# Integration of cell-type resolved spatial proteomics and transcriptomics reveals novel mechanisms in early ovarian cancer

**DOI:** 10.1101/2025.08.25.25333715

**Authors:** Andreas Metousis, Hilary A. Kenny, Aasa Shimizu, Lisa Schweizer, Shani Ben-Moshe, Agnes Bilecz, Rahul Krishnan, Jingwen Zhang, Isabel Alcazar, Lucy Kelliher, Mallika Ravi, Tejas Samantaray, Sabrina Richter, Yan Li, Jiying Wang, Sophia Steigerwald, Fabian J. Theis, Florian A. Rosenberger, Thierry M. Nordmann, S. Diane Yamada, Ricardo Lastra, Matthias Mann, Ernst Lengyel

**Affiliations:** Proteomics and Signal Transduction, Max Planck Institute of Biochemistry, Martinsried, Germany; Department of Obstetrics and Gynecology/Section of Gynecologic Oncology, The University of Chicago, Chicago, IL, USA; Institute of Computational Biology, Computational Health Center, Helmholtz Munich, Neuherberg, Germany; Center for Research Informatics, The University of Chicago, Chicago, IL, USA; Department of Medical Biochemistry and Biophysics, Karolinska Institutet, Solna, Sweden; Department of Pathology, The University of Chicago, Chicago, IL, USA

## Abstract

High-grade serous carcinoma (HGSC) is the most common ovarian cancer subtype, typically diagnosed at late stages with poor prognosis. Understanding early molecular events driving HGSC progression is crucial for timely detection and development of effective treatment strategies. We performed and integrated spatial cell-type resolved proteomics and paired transcriptomics across 25 women with precursor lesions of the fallopian tube and/or HGSC. Epithelial cell signatures revealed early activation of SUMOylation machinery, increased ATR and Wnt signaling, and enhanced MHC-I antigen presentation along the disease trajectory. The stroma exhibited extracellular matrix remodeling and interferon-mediated inflammation. Serous tubal intraepithelial carcinomas (STICs) in cancer patients contained a pro-coagulative signature and reduced APOA1/2 compared to STICs in individuals without cancer. We functionally established important roles of epithelial-derived TRIP13 and SUMOylation, and cancer-associated fibroblast-derived SULF1 and BGN in HGSC progression. These findings provide unique molecular insights into HGSC pathogenesis and identify potential new therapeutic targets for intervention.

## supplemental table S2 for "Integration of cell-type resolved spatial proteomics and transcriptomics reveals novel mechanisms in early ovarian cancer" (part 1 of 3)

### Sheet: overview
subtable	type of table	dataset	type of tissue	samples included	comment	related to
S2A	Normalized and log2 transformed dataset	DVP	Epithelium	FOXJ1-positive, FOXJ1-negative, p53-signature, STIL, STIC, invasive and metastatic HGSC	The total epithelial proteomics dataset - note NAs in proteins not identified in certain samples
S2B	Differentially expressed proteins	DVP	Epithelium	FOXJ1-positive, FOXJ1-negative, p53-signature, STIL, STIC, invasive and metastatic HGSC	All pairwise comparisons between epithelial cell types	Fig. 2H, S2F
S2C	K-means clusters	DVP	Epithelium	FOXJ1-negative, p53-signature, STIL, STIC, invasive HGSC	Proteins that belong to each epithelial K-means cluster	Fig. 2B
S2D	GSEA on proteins from each K-means cluster	DVP	Epithelium	FOXJ1-negative, p53-signature, STIL, STIC, invasive HGSC	Enriched pathways in each epithelial K-means cluster (GSEA on Table S2C)
S2E	GSEA on differentially expressed proteins	DVP	Epithelium	FOXJ1-positive, FOXJ1-negative, p53-signature, STIL, STIC, invasive and metastatic HGSC	Upregulated and downregulated pathways in all epithelial pairwise comparisons (GSEA on Table S2B)	Fig. 2C

### Sheet: S2A
HGSTIC_FT2__invasive_2	HGSTIC_FT1__FOXJ1neg_3	HGSTIC_FT5__invasive_1	HGSTIC_FT4__STIC_1	STIL_7__FOXJ1pos	HGSTIC_FT6__invasive_1	HGSTIC_FT4__FOXJ1pos_2	p53_5__FOXJ1pos	HGSTIC_FT2__STIC_1	HGSTIC_FT1__FOXJ1pos_2	HGSTIC_FT2__invasive_3	HGSTIC_MET1__met_2	STIL_4__FOXJ1pos	HGSTIC_FT4__invasive_1	p53_3__FOXJ1pos	HGSTIC_FT1__invasive_3	STIL_5__STIL	STIL_4__FOXJ1neg	HGSTIC_FT4__FOXJ1pos__3	HGSTIC_FT3__FOXJ1neg__3	p53_3__P53	HGSTIC_MET2__met_1	STIL_2__FOXJ1neg	HGSTIC_FT4__STIC_2	STIC_1__FOXJ1neg	HGSTIC_FT4__FOXJ1pos_1	P53_1__FOXJ1neg	HGSTIC_FT3__invasive_2	STIC_5__FOXJ1neg	HGSTIC_FT4__invasive_2	STIL_8__STIL	HGSTIC_FT6__STIC_1	p53_2__P53	STIC_4__STIC	HGSTIC_FT1__FOXJ1neg_1	HGSTIC_FT6__FOXJ1neg_1	STIL_6__FOXJ1pos	STIC_2__FOXJ1pos	HGSTIC_FT3__FOXJ1pos_1	STIC_6__STIC	HGSTIC_FT3__FOXJ1pos_2	HGSTIC_FT2__FOXJ1pos_1	p53_5__FOXJ1neg	HGSTIC_MET2__met_2	HGSTIC_FT5__invasive_2	STIL_1__FOXJ1neg	HGSTIC_FT5__STIC_1	STIC_2__FOXJ1neg	HGSTIC_FT5__invasive_3	STIC_6__FOXJ1pos	STIL_1__FOXJ1pos	HGSTIC_FT1__FOXJ1pos_1	HGSTIC_FT6__FOXJ1pos_2	HGSTIC_FT1__STIC_1	HGSTIC_FT5__FOXJ1pos_1	HGSTIC_FT2__FOXJ1neg_2	HGSTIC_FT6__STIC_2	HGSTIC_FT3__FOXJ1neg_1	HGSTIC_MET3__met_1	HGSTIC_FT2__FOXJ1pos_3	STIL_2__FOXJ1pos	HGSTIC_FT5__FOXJ1pos_3	STIL_5__FOXJ1neg	HGSTIC_MET4__met_2	HGSTIC_FT1__STIC_2	HGSTIC_MET1__met_1	HGSTIC_FT3__invasive_1	STIL_5__FOXJ1pos	HGSTIC_FT2__FOXJ1neg_3	STIC_4__FOXJ1pos	STIL_6__FOXJ1neg	HGSTIC_FT1__invasive_1	p53_4__FOXJ1neg	HGSTIC_FT5__STIC_2	STIL_1__STIL	HGSTIC_FT6__invasive_2	HGSTIC_FT1__STIC_3	STIL_3__FOXJ1pos	STIL_8__FOXJ1pos	p53_3__FOXJ1neg	HGSTIC_FT4__STIC_3	STIL_4__STIL	HGSTIC_FT4__FOXJ1neg_1	HGSTIC_MET4__met_1	HGSTIC_MET1__met_3	HGSTIC_FT4__FOXJ1neg_3	HGSTIC_FT6__STIC_3	HGSTIC_FT3__STIC_1	HGSTIC_MET2__met_3	HGSTIC_MET3__met_2	STIC_3__STIC	STIC_5__FOXJ1pos	HGSTIC_FT5__STIC_3	STIL_7__FOXJ1neg	HGSTIC_FT1__invasive_2	HGSTIC_FT1__FOXJ1pos_3	STIL_6__STIL	STIL_7__STIL	p53_4__P53	p53_5__P53	p53_4__FOXJ1pos	STIC_1__FOXJ1pos	HGSTIC_FT3__invasive_3	HGSTIC_FT4__FOXJ1neg_2	HGSTIC_FT6__invasive_3	HGSTIC_FT3__FOXJ1neg_2	HGSTIC_FT2__FOXJ1pos_2	p53_2__FOXJ1neg	p53_2__FOXJ1pos	HGSTIC_FT6__FOXJ1neg_3	STIL_8__FOXJ1neg	HGSTIC_FT5__FOXJ1pos_2	HGSTIC_FT6__FOXJ1neg_2	HGSTIC_FT6__FOXJ1pos_1	STIL_2__STIL	STIC_5__STIC	STIC_3__FOXJ1neg	HGSTIC_FT4__invasive_3	STIC_4__FOXJ1neg	STIC6__FOXJ1neg	p53_1__P53	HGSTIC_FT2__STIC_2	p53_1__FOXJ1pos	HGSTIC_FT1__FOXJ1neg_2	HGSTIC_MET4__met_3	STIC_1__STIC	HGSTIC_FT2__FOXJ1neg_1	HGSTIC_MET3__met_3	HGSTIC_FT2__STIC_3	HGSTIC_FT3__STIC_2	STIC_2__STIC	HGSTIC_FT3__FOXJ1pos_3	STIL_3__STIL	STIL_3__FOXJ1neg	HGSTIC_FT5__FOXJ1neg_3	HGSTIC_FT5__FOXJ1neg_1	STIC_3__FOXJ1pos	HGSTIC_FT3__STIC_3	HGSTIC_FT5__FOXJ1neg_2	HGSTIC_FT2__invasive_1	PG.ProteinGroups	PG.Genes	PG.ProteinDescriptions	PG.UniProtIds	PG.ProteinNames			subtable	type of table	dataset	type of tissue
10.6208	NA	NA	NA	NA	NA	10.5807	NA	NA	11.6764	NA	NA	NA	NA	11.1453	NA	NA	NA	NA	10.8894	NA	NA	NA	NA	10.4355	NA	NA	NA	NA	NA	NA	NA	10.816	10.7182	11.1245	NA	NA	NA	NA	10.7909	NA	NA	10.8547	NA	NA	10.9156	NA	NA	NA	NA	10.3662	11.3664	NA	10.6107	NA	NA	NA	NA	NA	10.728	NA	NA	NA	NA	11.1408	NA	NA	NA	NA	NA	NA	11.2	NA	NA	NA	NA	NA	11.2929	10.9522	NA	NA	NA	NA	NA	NA	NA	NA	NA	11.5458	NA	10.4915	NA	NA	NA	NA	11.4754	NA	NA	11.275	NA	NA	NA	NA	NA	NA	10.7968	9.67424	NA	NA	NA	NA	NA	NA	NA	NA	NA	10.8711	NA	NA	NA	NA	NA	10.9022	NA	NA	11.2726	NA	NA	NA	11.2455	12.0863	10.7111	NA	NA	NA	NA	NA	NA	NA	NA	A0A024RBG1	NUDT4B	Diphosphoinositol polyphosphate phosphohydrolase NUDT4B	A0A024RBG1	NUD4B_HUMAN			S2A	Normalized and log2 transformed dataset	DVP	Epithelium
17.0309	14.3853	13.9471	16.9699	15.6782	16.759	14.1495	13.8038	16.538	13.5516	17.734	13.3386	14.3564	14.3659	14.4321	14.3568	15.0804	14.9102	13.8523	14.0388	14.3907	16.1322	16.7464	15.4398	12.627	13.9538	13.577	14.6928	13.9758	13.9803	14.6436	17.7491	14.6376	14.6143	13.8956	16.8387	15.1007	14.1404	13.2421	13.5147	12.4	14.3009	13.2964	15.1626	13.4425	14.2896	13.959	14.5801	13	13.065	13.5983	13.6306	16.2805	14.9383	14.1548	15.2455	16.5447	13.759	13.8371	14.7572	17.0426	13.2019	14.9328	13.8926	13.3232	13.3371	13.9848	15.1274	15.1802	13.0369	15.3105	14.1832	14.6789	13.7707	14.0973	16.3929	13.7062	14.5162	13.7533	14.9897	13.9597	16.3625	14.8793	14.6917	13.405	14.7699	16.6301	14.3563	15.7159	14.4255	13.3474	13.7171	14.0288	14.1508	14.6114	13.8354	14.8976	16.6181	13.1179	15.765	14.2623	13.6188	14.2293	15.2311	16.2094	12.8258	14.2521	14.8454	14.951	16.8032	14.0866	13.2912	15.6631	16.0168	17.5005	13.6551	13.7118	14.0181	13.8143	14.4666	13.6842	16.568	13.4418	14.6031	14.2525	13.3037	15.5398	14.1874	16.9108	13.8187	14.1539	17.5261	15.2458	14.5386	14.4779	15.359	13.1117	13.5048	14.3412	16.3099	A0A075B6H7;A0A0C4DH55;P01624	IGKV3-15;IGKV3-7;IGKV3D-7	Probable non-functional immunoglobulin kappa variable 3-7	A0A075B6H7;P01624;A0A0C4DH55;A0A0C4DH90	KV315_HUMAN;KV37_HUMAN;KVD07_HUMAN
10.823	10.3278	NA	12.4559	10.8026	11.9113	NA	NA	NA	NA	11.2862	NA	NA	10.2383	NA	10.0684	10.184	10.358	NA	NA	NA	9.94234	12.0943	10.8846	NA	NA	NA	NA	NA	NA	11.2561	12.5206	NA	NA	10.2716	12.3412	11.1251	NA	NA	NA	NA	NA	9.04565	NA	NA	NA	NA	NA	NA	NA	NA	NA	10.8254	NA	NA	NA	11.6702	NA	NA	NA	12.6791	NA	NA	9.75754	NA	NA	NA	NA	NA	NA	11.2117	NA	10.8031	NA	NA	12.3842	NA	NA	10.4285	10.7788	NA	11.2392	11.2994	10.1	NA	9.61784	11.9568	NA	NA	NA	NA	NA	NA	NA	NA	NA	10.7968	11.0773	NA	10.5481	11.2969	NA	NA	NA	11.5232	NA	NA	NA	NA	11.8721	11.8288	NA	9.95746	NA	12.9677	NA	NA	9.15741	NA	NA	NA	11.3419	NA	10.7552	10.1654	NA	11.0593	NA	10.9614	NA	NA	12.6813	10.2592	10.4835	NA	10.2949	NA	NA	NA	NA	A0A075B6I0	IGLV8-61	Immunoglobulin lambda variable 8-61	A0A075B6I0	LV861_HUMAN
14.1034	NA	NA	13.1893	12.5376	NA	NA	NA	13.4217	NA	15.2192	NA	NA	NA	NA	NA	NA	NA	NA	NA	NA	13.5343	10.9245	9.60318	NA	NA	NA	NA	NA	NA	NA	11.1879	NA	NA	NA	NA	NA	NA	NA	NA	NA	11.6468	NA	12.6515	NA	10.7533	NA	NA	NA	NA	NA	NA	NA	NA	NA	12.4193	10.8752	NA	NA	11.873	11.8542	NA	11.2409	NA	NA	NA	NA	NA	12.6975	NA	NA	NA	NA	NA	10.226	8.84741	NA	NA	NA	NA	NA	12.5631	NA	NA	NA	NA	NA	NA	NA	NA	NA	NA	NA	NA	NA	NA	NA	NA	NA	13.22	NA	NA	NA	12.2185	11.0966	NA	NA	NA	NA	10.2041	NA	NA	NA	NA	11.9597	NA	NA	NA	NA	NA	NA	13.8701	NA	NA	NA	NA	12.5902	NA	13.8748	NA	NA	13.7022	NA	NA	NA	10.7077	NA	NA	NA	12.9505	A0A075B6K4	IGLV3-10	Immunoglobulin lambda variable 3-10	A0A075B6K0;A0A075B6K4	LV310_HUMAN
13.2742	10.279	NA	13.3186	10.555	10.2181	9.42271	11.2062	12.8533	9.40779	14.1273	NA	9.98389	8.59453	NA	9.77805	10.3625	10.0247	NA	NA	NA	14.2046	12.8629	11.3505	NA	9.61839	10.3093	11.4505	NA	10.2915	11.3989	13.099	NA	NA	10.7318	12.0946	10.4598	10.1	NA	9.9507	9.05112	11.3752	12.0164	13.5287	NA	11.5991	8.96053	10.3313	9.48369	8.80839	11.5496	NA	9.78753	9.86062	NA	10.8257	10.5776	9.6918	9.79916	11.4357	12.7133	9.72952	10.6522	NA	10.897	9.86078	10.6139	10.9198	12.4171	11.0004	10.397	10.2973	11.0691	9.09602	11.8632	10.7681	10.213	10.036	10.6838	9.97098	9.78834	11.7575	NA	9.19121	NA	10.7085	11.8957	9.67016	12.5321	9.62166	9.08481	9.85143	NA	9.55376	10.129	9.7683	10.8424	12.0809	9.32292	11.699	10.2057	9.09371	8.7455	11.0695	10.442	NA	10.9642	NA	9.77122	11.0792	10.6686	9.24719	NA	10.2924	13.4103	NA	9.60696	10.3482	10.6215	10.4483	10.068	12.9294	NA	10.9231	NA	NA	12.2937	9.00857	13.4264	9.71563	9.86935	13.094	10.391	9.91693	9.36761	10.7352	NA	9.40282	10.1755	12.3907	A0A075B6K5	IGLV3-9	Immunoglobulin lambda variable 3-9	A0A075B6K5	LV39_HUMAN
13.1323	10.8238	11.6654	14.7417	12.2883	13.7527	10.672	NA	12.6641	10.7088	13.9303	9.91327	12.2268	10.8414	11.225	11.5232	11.1704	12.1583	11.4154	10.9968	11.4606	13.0867	13.6895	12.8219	9.11891	11.2646	NA	11.4544	12.0713	11.0591	11.9406	14.4911	10.9723	10.889	10.34	14.0552	12.5131	10.6567	NA	10.9136	NA	10.5211	9.50849	11.8572	10.3809	10.7122	10.591	10.3227	10.7171	11.0138	10.2703	NA	12.7932	11.5048	10.6018	12.0273	13.3656	10.4538	10.4327	11.2636	13.6776	9.95009	11.1084	10.5529	NA	NA	11.6298	12.2035	11.8412	NA	11.899	10.6518	11.8131	10.087	11.1456	12.885	10.5412	11.412	10.964	11.4586	11.3989	13.6877	11.4354	11.3826	9.62432	11.8787	13.844	10.628	12.3631	11.4016	10.7358	11.9589	NA	11.2839	10.7192	11.2019	11.8587	13.4169	9.66122	13.0785	11.2145	NA	10.485	11.9162	12.6053	NA	10.7538	10.7513	12.3584	13.819	10.739	NA	12.7819	12.3588	14.0617	11.3334	NA	11.6563	10.6811	11.9614	10.1891	13.0043	8.28805	11.2137	11.2035	10.8955	12.0025	11.106	13.586	11.3431	10.6944	14.8087	12.0544	11.6268	11.6151	12.6318	10.4103	10.9199	11.3244	12.4821	A0A075B6P5;P01615	IGKV2-28;IGKV2D-28	Immunoglobulin kappa variable 2-28	A0A075B6P5;P01615	KV228_HUMAN;KVD28_HUMAN
NA	10.3519	NA	12.6332	10.225	NA	NA	NA	NA	NA	NA	NA	NA	NA	NA	9.6505	10.0871	9.51422	NA	NA	NA	NA	NA	11.436	NA	NA	NA	10.4358	NA	10.698	10.8853	11.2185	NA	NA	10.5821	NA	NA	NA	NA	NA	NA	NA	NA	NA	NA	NA	NA	NA	NA	NA	NA	NA	NA	9.80868	NA	NA	10.1131	NA	NA	NA	NA	NA	NA	NA	NA	NA	NA	NA	NA	NA	NA	NA	9.87871	10.6599	NA	10.8924	10.0964	NA	NA	NA	10.3385	11.3387	NA	NA	NA	NA	10.5035	NA	NA	NA	NA	12.2678	NA	NA	NA	NA	11.8055	11.5273	NA	11.3208	NA	NA	NA	NA	NA	NA	NA	NA	10.7749	10.8407	NA	NA	NA	NA	10.6562	NA	NA	NA	NA	NA	NA	10.2107	NA	NA	NA	NA	NA	NA	11.1326	NA	NA	13.0608	NA	10.442	NA	NA	NA	NA	NA	NA	A0A075B6R9;A0A0C4DH68	IGKV2-24;IGKV2D-24	Probable non-functional immunoglobulin kappa variable 2D-24	A0A0C4DH68;A0A075B6R9	KV224_HUMAN;KVD24_HUMAN
NA	NA	NA	12.4957	NA	11.6535	NA	NA	NA	NA	NA	NA	NA	NA	NA	NA	NA	10.5989	NA	NA	NA	NA	NA	NA	NA	NA	NA	NA	NA	NA	NA	13.3779	NA	NA	NA	12.5956	NA	9.86638	NA	NA	NA	NA	NA	NA	NA	NA	NA	10.3268	NA	NA	NA	NA	11.6102	NA	NA	NA	12.0766	NA	NA	NA	10.0527	NA	NA	NA	NA	NA	NA	NA	NA	NA	NA	NA	NA	NA	10.3554	10.7113	NA	NA	NA	NA	NA	11.499	NA	NA	NA	NA	11.519	NA	NA	NA	NA	NA	NA	10.2517	NA	NA	NA	11.7691	NA	12.2659	NA	NA	NA	NA	11.2507	NA	NA	10.1702	10.4725	11.9565	NA	NA	11.7978	12.4524	NA	NA	NA	NA	NA	11.1132	NA	NA	NA	NA	NA	NA	NA	NA	NA	NA	NA	12.0409	11.8447	10.9711	NA	NA	NA	NA	NA	NA	A0A075B6S2	IGKV2D-29	Immunoglobulin kappa variable 2D-29	A0A075B6S2;A2NJV5	KVD29_HUMAN
13.7816	12.3617	NA	12.6157	NA	14.1322	NA	11.48	11.7792	NA	13.5089	11.925	13.1819	NA	11.229	12.8331	12.5855	13.1338	NA	NA	11.6436	11.502	13.3426	10.9873	NA	NA	NA	NA	NA	11.4413	11.1496	15.7337	12.1094	12.3289	12.2511	14.6025	NA	11.9788	NA	NA	NA	NA	NA	NA	NA	11.0303	11.1337	12.7551	NA	11.9094	NA	NA	14.0656	13.3873	NA	10.7368	14.4742	NA	NA	NA	13.9862	NA	12.7114	NA	11.7071	11.0811	NA	13.0377	NA	NA	13.8578	NA	11.9363	NA	NA	13.2228	11.7656	12.2307	NA	NA	NA	14.4448	NA	12.7824	NA	11.6901	14.8067	11.3402	NA	11.821	11.1422	11.6487	NA	NA	NA	NA	13.5045	11.6037	NA	13.6221	11.047	NA	NA	NA	14.1287	NA	NA	11.8504	11.6362	14.7194	NA	NA	13.9939	14.4074	13.6954	10.3001	11.6847	NA	NA	13.3124	11.5595	12.3524	NA	12.7967	NA	9.93126	11.2534	NA	13.4872	11.4499	NA	14.6995	13.2895	12.7428	12.03	NA	10.8243	NA	NA	12.3248	A0A075B7D0	IGHV1OR15-1	Immunoglobulin heavy variable 1/OR15-1 (non-functional) (Fragment)	A0A075B7D0	A0A075B7D0_HUMAN
NA	NA	NA	NA	NA	NA	NA	NA	NA	NA	NA	NA	NA	NA	NA	NA	NA	NA	NA	NA	NA	NA	NA	NA	NA	NA	NA	NA	NA	NA	NA	NA	NA	NA	NA	NA	NA	NA	NA	NA	NA	NA	NA	NA	NA	NA	NA	NA	NA	NA	NA	NA	NA	NA	NA	NA	NA	16.4965	NA	NA	NA	NA	NA	NA	NA	NA	NA	NA	NA	NA	NA	NA	NA	NA	NA	NA	NA	NA	NA	NA	NA	NA	NA	NA	NA	NA	NA	NA	NA	NA	NA	NA	NA	NA	NA	NA	NA	NA	NA	NA	NA	NA	NA	NA	NA	NA	NA	NA	NA	NA	NA	NA	NA	NA	NA	NA	NA	NA	NA	NA	NA	NA	NA	NA	NA	NA	NA	NA	NA	NA	NA	NA	NA	NA	NA	NA	NA	NA	NA	NA	A0A075B7D8	IGHV3OR15-7	Immunoglobulin heavy variable 3/OR15-7 (pseudogene) (Fragment)	A0A075B7D8	A0A075B7D8_HUMAN
11.8117	10.8345	NA	13.4294	11.7523	NA	NA	NA	NA	NA	12.7693	NA	NA	NA	NA	NA	12.3236	NA	NA	NA	NA	12.9582	NA	NA	NA	NA	NA	NA	NA	NA	12.3671	12.5756	NA	11.7187	NA	NA	NA	NA	NA	NA	NA	NA	NA	13.2671	NA	NA	NA	12.1398	NA	NA	NA	NA	NA	NA	NA	NA	NA	NA	NA	NA	12.0252	NA	11.9408	NA	NA	NA	NA	NA	NA	NA	11.6789	NA	NA	NA	NA	NA	NA	NA	NA	NA	NA	12.5721	10.9999	NA	NA	NA	12.4355	NA	14.0222	NA	NA	NA	NA	NA	NA	NA	NA	NA	NA	12.4615	11.0789	NA	NA	11.8923	NA	NA	NA	NA	NA	NA	NA	NA	NA	NA	12.8663	NA	NA	NA	12.0436	NA	NA	NA	NA	NA	NA	NA	NA	NA	NA	NA	NA	13.325	12.2234	NA	NA	NA	NA	NA	NA	NA	A0A087WSY6	IGKV3D-15	Immunoglobulin kappa variable 3D-15	A0A087WSY6	KVD15_HUMAN
NA	11.8695	NA	NA	13.4785	NA	14.3162	13.4659	NA	14.7223	NA	NA	12.9977	NA	12.7235	NA	9.01123	10.8468	14.2232	NA	NA	NA	12.3405	NA	12.636	14.6369	11.5012	NA	12.1398	NA	NA	NA	10.4026	NA	12.3066	10.1528	14.5501	14.58	13.071	9.04383	12.7313	14.4045	12.2241	NA	NA	10.1455	NA	11.5347	NA	14.1475	14.0229	14.8012	15.0727	NA	14.4571	12.1621	NA	9.63979	14.4479	14.586	14.6868	14.3544	12.3325	NA	NA	NA	NA	14.4323	11.9807	14.128	14.1352	NA	12.4982	NA	NA	NA	NA	14.6268	13.4198	NA	NA	NA	14.5299	NA	NA	11.6783	NA	NA	NA	NA	NA	14.4503	NA	11.5047	NA	15.2484	NA	9.39407	NA	NA	13.1769	14.5534	11.5198	12.7902	NA	NA	14.4578	11.17	14.0515	NA	12.5533	13.6364	NA	15.0062	NA	NA	10.4111	NA	11.0841	12.4343	NA	NA	13.6063	12.466	NA	NA	12.4658	NA	NA	NA	11.0052	12.9452	10.4677	12.1903	12.1169	13.4496	13.7799	NA	12.4331	NA	A0A096LP49	CCDC187	Coiled-coil domain-containing protein 187	A0A096LP49	CC187_HUMAN
14.8851	13.388	13.0946	15.9297	14.82	15.1237	13.1004	13.0773	14.7298	12.4307	15.3544	13.293	13.3368	13.7229	13.449	13.5597	14.3677	14.1449	13.1141	12.9647	13.3817	13.5761	16.0052	14.8419	12.7691	13.3132	13.5038	13.841	13.0435	13.4594	13.3118	15.8258	13.3152	13.6964	13.725	15.0446	14.2691	12.6716	11.9107	12.4807	12.2531	12.6654	12.7354	12.8798	11.8584	12.7905	13.1013	14.1633	12.8299	12.2295	12.8523	12.7063	14.34	14.2407	13.4361	13.5084	14.4197	13.219	12.9305	13.0431	16.1903	12.683	14.1012	13.3454	12.6423	13.1245	12.4065	14.8452	13.3207	12.0245	14.5763	13.1176	13.7105	12.835	13.5144	13.5686	13.4225	13.8509	12.8663	13.9892	13.3103	15.4312	14.1291	14.2789	13.2261	14.1349	15.1639	13.2724	12.9489	13.7802	12.9696	13.5051	12.7344	13.0954	13.6751	13.3656	14.4637	15.7894	11.9868	15.1131	12.7476	13.4395	13.1931	14.8589	14.0388	12.3735	12.0615	13.6868	13.8731	15.0539	12.6599	12.1513	14.1148	13.9371	16.7592	12.7882	13.4556	13.563	12.6924	13.7239	13.7801	14.884	13.0074	13.4116	13.3693	13.5633	13.7467	13.6531	15.0264	13.4431	13.4469	16.747	14.049	13.9392	13.5344	14.7561	12.9676	12.734	13.284	13.934	A0A0A0MRZ8;P04433	IGKV3-11;IGKV3D-11	Immunoglobulin kappa variable 3D-11	P04433;A0A0A0MRZ8	KV311_HUMAN;KVD11_HUMAN
12.9393	10.7736	10.3803	13.1701	12.3439	13.4872	NA	NA	12.7389	10.0292	14.4597	NA	11.4163	10.0295	NA	10.684	11.9576	12.3585	NA	NA	9.66894	12.6936	11.8591	11.0004	10.0308	9.74748	NA	NA	NA	NA	11.4215	14.4406	10.9216	10.4783	10.6014	13.492	NA	11.1719	11.9107	9.73741	NA	10.9574	10.8446	10.5556	10.0639	9.72349	11.5707	11.3786	NA	9.96167	NA	NA	12.8832	10.7176	11.0045	11.8724	13.4646	NA	9.97093	9.49452	12.3702	10.4983	11.5179	NA	NA	NA	NA	11.5792	11.7437	NA	11.531	10.7338	12.189	10.3124	10.3669	13.496	10.4064	10.4847	NA	9.89649	10.0079	13.3637	NA	9.79128	10.3639	10.2029	13.1408	8.79149	10.3759	9.7683	8.89841	NA	NA	10.8311	10.3466	9.94971	10.9384	13.3927	10.1085	12.7299	10.7199	NA	NA	NA	12.7317	NA	10.9156	11.6263	11.6921	13.5561	10.9279	NA	12.5349	12.7905	12.8064	NA	10.5478	NA	NA	9.73064	NA	13.1112	8.54934	11.2013	NA	NA	11.4061	NA	13.1569	NA	11.469	13.3006	10.4671	NA	10.7686	12.3344	NA	NA	11.0152	12.6618	A0A0A0MS15	IGHV3-49	Immunoglobulin heavy variable 3-49	A0A0A0MS15	HV349_HUMAN
10.7625	NA	NA	11.8585	NA	11.6809	NA	NA	10.6945	NA	10.7772	NA	NA	NA	NA	NA	10.5219	NA	NA	NA	NA	NA	NA	NA	NA	NA	NA	NA	NA	NA	NA	11.989	NA	NA	NA	10.6626	NA	NA	NA	NA	NA	NA	NA	NA	NA	NA	NA	NA	NA	NA	NA	NA	11.3663	NA	NA	NA	11.4276	NA	NA	NA	10.6956	NA	NA	NA	NA	NA	NA	NA	NA	NA	NA	9.35126	NA	NA	NA	11.2816	NA	NA	NA	NA	NA	NA	NA	NA	NA	NA	10.9227	NA	NA	NA	NA	NA	NA	NA	NA	NA	NA	NA	NA	9.68967	NA	NA	NA	NA	11.358	NA	NA	NA	NA	10.8552	NA	NA	10.1649	NA	10.104	NA	NA	NA	NA	NA	NA	10.1628	NA	NA	NA	NA	10.0782	NA	10.4252	NA	NA	12.3662	NA	NA	NA	10.1488	NA	NA	10.5365	NA	A0A0B4J1V0	IGHV3-15	Immunoglobulin heavy variable 3-15	A0A0B4J1V0	HV315_HUMAN
10.8515	NA	NA	NA	NA	10.1595	NA	NA	10.4966	NA	12.0427	NA	NA	NA	NA	NA	NA	NA	NA	9.48148	NA	10.7967	NA	10.1648	NA	NA	NA	NA	NA	NA	NA	11.6304	NA	NA	NA	10.376	NA	NA	NA	NA	NA	NA	NA	NA	NA	9.87724	NA	NA	NA	NA	NA	NA	10.5959	NA	NA	NA	10.7517	NA	NA	NA	NA	NA	NA	NA	NA	NA	NA	NA	NA	NA	NA	NA	NA	NA	NA	NA	NA	NA	NA	NA	NA	NA	NA	NA	NA	NA	9.74607	NA	NA	NA	NA	NA	NA	NA	NA	10.7678	NA	NA	NA	NA	NA	NA	NA	NA	8.94345	NA	NA	NA	NA	10.1173	NA	NA	NA	NA	NA	NA	NA	NA	NA	NA	NA	10.2344	NA	NA	10.6723	NA	10.4067	NA	11.3778	NA	NA	11.5446	NA	NA	NA	NA	NA	NA	NA	9.62485	A0A0B4J1V6	IGHV3-73	Immunoglobulin heavy variable 3-73	A0A0B4J1V6	HV373_HUMAN
14.8462	11.9914	12.1167	14.9636	13.2488	15.0446	NA	12.6123	14.1217	NA	15.1591	NA	NA	NA	NA	11.7517	12.692	12.8564	NA	NA	NA	13.8883	13.8918	12.8573	NA	NA	NA	12.0208	11.0942	NA	NA	14.9609	NA	NA	NA	14.675	13.3045	NA	NA	NA	NA	12.7809	NA	12.5766	NA	NA	NA	NA	NA	NA	NA	NA	13.461	11.8841	NA	13.2249	14.039	NA	11.2668	12.7427	15.2377	NA	12.3338	NA	NA	NA	NA	12.6807	13.4271	NA	13.1709	11.3382	NA	NA	11.5739	15.5477	11.2497	12.6985	NA	NA	NA	14.1766	NA	11.6132	NA	11.9349	14.2247	NA	13.0742	11.9156	NA	12.4654	NA	NA	NA	NA	12.6331	14.09	NA	13.9895	NA	NA	12.0629	NA	15.1667	NA	NA	NA	NA	14.343	NA	NA	13.6494	13.2114	14.4359	11.6013	NA	NA	NA	NA	NA	14.701	NA	12.329	12.4193	12.0512	13.7017	12.2854	15.328	12.7669	NA	15.5187	12.9786	12.419	12.5983	13.7682	NA	NA	11.7866	13.8704	A0A0B4J1X5	IGHV3-74	Immunoglobulin heavy variable 3-74	P01767;A0A0C4DH42;A0A0B4J1X5;P0DP03;P01768;P01764;A0A075B7B8;A0A0J9YY99;P0DP02;P01772;A0A075B7E8	HV374_HUMAN
NA	NA	NA	13.2809	11.5795	12.6655	NA	NA	10.8949	NA	12.9053	NA	NA	NA	NA	NA	NA	NA	NA	NA	9.86298	NA	12.8339	12.2648	NA	11.7456	NA	NA	NA	NA	NA	14.6841	NA	NA	NA	13.0507	10.3499	9.81832	10.6123	10.0777	NA	NA	NA	NA	NA	NA	NA	NA	NA	NA	10.4523	10.479	13.1077	NA	NA	10.9451	13.453	11.5874	11.1548	NA	13.1712	11.1453	NA	NA	NA	NA	NA	NA	NA	NA	11.1267	NA	11.3151	NA	NA	11.4683	NA	11.231	NA	11.3426	NA	NA	10.318	10.9271	NA	11.774	12.8231	10.9931	12.9138	NA	NA	NA	NA	11.3609	11.4126	9.94983	NA	13.1136	NA	NA	11.2774	NA	NA	NA	11.9845	11.2185	NA	12.1712	NA	13.1375	NA	NA	12.7488	NA	12.4796	NA	11.4036	NA	NA	NA	NA	11.2531	NA	11.4999	NA	10.6893	NA	NA	12.0705	NA	NA	11.6318	NA	NA	NA	NA	11.4497	12.0164	NA	NA	A0A0B4J1Y8	IGLV9-49	Immunoglobulin lambda variable 9-49	A0A0B4J1Y8	LV949_HUMAN
NA	NA	NA	8.6638	NA	10.8984	NA	NA	NA	NA	NA	NA	NA	NA	NA	NA	8.97584	NA	NA	NA	NA	NA	NA	NA	NA	NA	NA	NA	NA	NA	NA	NA	NA	NA	NA	NA	NA	NA	NA	NA	NA	NA	NA	NA	NA	NA	NA	NA	NA	NA	NA	NA	NA	NA	NA	NA	NA	NA	NA	NA	NA	NA	9.08729	NA	NA	NA	NA	11.1718	NA	NA	NA	NA	NA	NA	NA	10.9862	NA	NA	NA	NA	NA	NA	NA	NA	NA	NA	NA	NA	NA	NA	NA	NA	NA	NA	NA	NA	NA	NA	NA	NA	NA	NA	NA	NA	11.5477	NA	NA	NA	NA	NA	NA	NA	NA	NA	NA	NA	NA	NA	NA	NA	NA	NA	NA	NA	NA	NA	NA	NA	NA	NA	NA	NA	NA	NA	NA	NA	NA	NA	NA	NA	A0A0B4J1Y9	IGHV3-72	Immunoglobulin heavy variable 3-72	A0A0B4J1Y9;A0A075B7D8	HV372_HUMAN
NA	NA	10.7373	NA	11.1185	10.0691	10.7364	NA	10.6449	NA	NA	10.116	10.2325	NA	9.88808	11	NA	NA	NA	8.53662	NA	NA	10.101	10.2619	8.1941	10.0395	10.2228	NA	NA	NA	NA	NA	NA	10.5433	NA	10.2701	NA	11.0796	10.0112	10.3693	NA	9.48286	9.77989	NA	9.37896	9.59366	NA	9.1231	10.7948	11.4307	NA	NA	NA	9.44994	9.7942	NA	10.9966	NA	NA	10.3007	10.3236	9.1945	9.70635	10.2927	10.4172	9.8721	NA	NA	10.5556	9.07165	10.6419	10.6153	NA	10.0076	NA	10.9169	9.72987	10.6162	10.3618	NA	10.3392	10.6461	10.7046	10.1526	10.9325	10.2422	11.153	11.1367	NA	NA	10.2851	10.9807	NA	10.4182	10.8105	9.96757	11.3362	10.8123	10.5342	NA	9.98884	10.6194	NA	NA	NA	NA	8.91693	NA	NA	10.4325	NA	NA	10.6427	NA	10.1683	10.3574	NA	10.299	9.95202	NA	11.517	10.5257	10.6408	NA	10.1402	10.6751	NA	NA	9.37057	10.3636	NA	10.8394	11.2124	10.2805	10.1778	10.6975	10.2594	9.78425	NA	8.41668	A0A0B4J2F0	PIGBOS1	Protein PIGBOS1	A0A0B4J2F0	PIOS1_HUMAN
11.8821	NA	NA	12.891	NA	10.2019	NA	NA	12.5044	NA	13.309	NA	10.5057	NA	10.5981	NA	10.9155	11.7585	NA	NA	11.3998	13.6262	11.3627	11.054	NA	NA	NA	NA	NA	NA	10.4345	11.8002	NA	NA	NA	12.3233	NA	NA	NA	NA	NA	9.49314	NA	11.6485	10.7246	NA	NA	11.3192	NA	NA	9.11728	NA	NA	10.6144	NA	NA	10.7707	NA	NA	NA	12.5157	NA	9.54059	NA	NA	NA	NA	NA	10.9963	NA	11.4355	NA	11.59	NA	9.98857	11.6061	NA	10.7964	NA	10.9423	NA	13.0032	NA	9.64209	NA	NA	NA	10.3695	10.5654	10.1101	NA	8.66935	NA	NA	NA	NA	11.2943	11.648	10.3355	11.7818	NA	NA	9.99382	NA	10.1142	NA	9.48248	10.8665	9.85034	11.111	NA	NA	10.9296	NA	13.0475	NA	NA	NA	NA	NA	8.58876	12.9217	NA	10.5702	10.5779	9.17708	10.9331	NA	12.4475	10.2167	9.57336	14.2369	10.5761	10.6772	10.6514	11.5127	NA	9.54016	NA	11.1856	A0A0C4DH25	IGKV3D-20	Immunoglobulin kappa variable 3D-20	A0A0C4DH25	KVD20_HUMAN
11.9694	NA	10.9903	11.7898	11.5627	10.7624	9.24523	11.2342	11.9416	NA	12.4471	NA	NA	NA	NA	NA	10.7081	NA	NA	NA	9.7493	11.3824	12.043	9.38209	NA	NA	NA	9.12801	NA	NA	9.51883	12.3398	NA	9.98205	10.0685	10.3824	NA	NA	NA	NA	NA	NA	NA	NA	NA	NA	NA	10.3486	NA	NA	NA	NA	11.1435	NA	NA	11.1998	11.2742	NA	NA	NA	11.7303	NA	NA	9.65216	NA	NA	NA	NA	10.1611	NA	NA	NA	NA	NA	NA	NA	NA	NA	NA	NA	NA	11.0219	NA	NA	NA	NA	11.3055	NA	NA	NA	9.27684	NA	NA	NA	NA	9.56213	10.8455	11.7662	NA	11.4818	NA	NA	NA	NA	10.5654	NA	NA	NA	NA	11.1513	10.2869	NA	9.86624	NA	11.7962	NA	NA	NA	NA	10.2919	NA	12.3017	NA	NA	8.34615	NA	10.3411	NA	12.3563	NA	NA	11.9151	NA	9.92416	10.4066	10.7988	NA	NA	NA	10.637	A0A0C4DH38	IGHV5-51	Immunoglobulin heavy variable 5-51	A0A0C4DH38;A0A0J9YXX1	HV551_HUMAN
9.79665	NA	NA	11.064	NA	9.60837	NA	NA	10.8669	NA	11.0408	NA	NA	NA	NA	8.65797	NA	10.147	NA	NA	NA	10.6025	11.1763	9.93077	NA	NA	NA	NA	NA	NA	NA	12.3595	NA	NA	NA	10.4979	NA	NA	NA	NA	NA	NA	NA	NA	NA	NA	NA	7.90097	NA	NA	NA	NA	NA	NA	NA	NA	11.3241	NA	NA	NA	11.1632	NA	NA	9.76247	NA	NA	NA	NA	8.84814	NA	NA	NA	NA	NA	NA	9.5395	NA	NA	NA	10.3651	NA	NA	NA	NA	NA	9.05786	10.9456	NA	9.30336	NA	NA	NA	NA	NA	NA	NA	NA	9.9848	NA	9.7413	NA	NA	NA	NA	10.4976	NA	NA	NA	NA	10.9593	NA	NA	NA	NA	11.3552	NA	NA	NA	NA	NA	NA	10.8371	NA	NA	NA	NA	NA	NA	NA	NA	NA	12.3117	9.03302	NA	NA	NA	NA	NA	NA	NA	A0A0C4DH41;P01824;P01825;P06331;P0DP06;P0DP08	IGHV4-30-4;IGHV4-34;IGHV4-38-2;IGHV4-39;IGHV4-59;IGHV4-61	Immunoglobulin heavy variable 4-61	P01825;P0DP08;P0DP06;P01824;A0A0J9YWU9;P06331;A0A0C4DH41	HV434_HUMAN;HV439_HUMAN;HV459_HUMAN;HV461_HUMAN;HVD34_HUMAN;HVD82_HUMAN
NA	NA	NA	11.931	NA	NA	NA	NA	NA	NA	NA	NA	NA	NA	NA	NA	NA	NA	NA	NA	NA	NA	11.5047	NA	NA	NA	NA	10.39	NA	NA	NA	NA	NA	NA	NA	NA	NA	NA	NA	NA	NA	NA	NA	NA	NA	NA	NA	NA	NA	NA	NA	NA	NA	NA	NA	NA	10.7306	NA	NA	NA	11.9428	NA	NA	NA	NA	NA	NA	NA	NA	NA	NA	NA	NA	NA	NA	11.8703	NA	NA	NA	NA	NA	NA	NA	NA	NA	NA	NA	NA	NA	NA	10.0791	NA	NA	NA	NA	NA	NA	10.3768	NA	NA	NA	NA	NA	NA	8.95817	NA	NA	NA	NA	NA	9.85146	NA	NA	NA	12.1002	NA	NA	NA	NA	NA	NA	NA	NA	NA	NA	NA	NA	NA	11.1559	NA	NA	11.5427	NA	NA	NA	11.6981	NA	NA	NA	NA	A0A0G2JS06	IGLV5-39	Immunoglobulin lambda variable 5-39	A0A0G2JS06	LV539_HUMAN
NA	NA	NA	NA	NA	10.9553	NA	NA	NA	NA	NA	NA	NA	NA	NA	NA	NA	NA	NA	NA	NA	NA	NA	NA	NA	NA	NA	NA	NA	NA	NA	11.1616	NA	NA	NA	10.0859	NA	NA	NA	NA	NA	NA	NA	NA	NA	NA	NA	NA	NA	NA	NA	NA	NA	NA	NA	NA	10.4074	NA	NA	NA	NA	NA	NA	NA	NA	NA	NA	NA	NA	NA	NA	NA	NA	NA	NA	10.5526	NA	NA	NA	NA	NA	NA	NA	NA	NA	NA	NA	NA	NA	NA	NA	NA	NA	NA	NA	NA	NA	NA	NA	NA	NA	NA	NA	NA	10.5908	NA	NA	NA	NA	10.8497	NA	NA	NA	NA	NA	NA	NA	NA	NA	NA	NA	9.52869	NA	NA	NA	NA	NA	NA	NA	NA	NA	NA	NA	NA	NA	NA	NA	NA	NA	NA	A0A0J9YWN2	IGHJ2	Immunoglobulin heavy joining 2 (Fragment)	A0A0J9YWN2	A0A0J9YWN2_HUMAN
14.2865	NA	13.9631	NA	14.5791	NA	NA	NA	13.7484	13.6033	NA	13.8883	14.6155	13.3299	NA	13.7207	NA	14.972	NA	NA	12.8327	NA	NA	13.0998	13.6528	13.8413	14.1177	NA	NA	13.6117	14.1006	13.421	NA	13.7922	NA	NA	NA	NA	13.2735	13.7229	13.7553	NA	NA	14.4593	NA	13.8106	14.1096	NA	14.3626	14.0089	NA	14.3839	14.6707	13.6438	NA	NA	NA	NA	13.3858	13.7952	13.5971	13.7964	14.1444	13.6602	13.606	13.2775	14.1313	13.8035	13.5396	13.9882	14.1855	13.566	14.8933	13.5969	13.2625	13.952	NA	13.8848	14.3196	13.6727	13.9118	14.2517	13.651	NA	NA	13.7987	NA	NA	NA	NA	13.2477	14.3011	NA	14.323	13.2846	13.9212	13.7709	13.6921	13.7843	14.1656	NA	NA	13.8964	NA	13.9496	NA	14.0375	14.3411	13.575	NA	NA	13.8043	14.0601	NA	NA	13.8916	NA	NA	NA	NA	13.6731	13.0233	14.2866	13.7434	13.0029	NA	13.4309	13.6646	14.223	NA	NA	NA	13.1949	NA	13.5573	14.1544	NA	13.5384	13.8148	13.2225	A0A0J9YWP8	TRBJ1-3	T cell receptor beta joining 1-3	A0A0J9YWP8	TJB13_HUMAN
NA	NA	NA	NA	NA	NA	NA	NA	NA	NA	NA	NA	NA	NA	NA	NA	NA	NA	NA	NA	9.49662	NA	NA	NA	NA	NA	NA	NA	NA	NA	NA	NA	NA	NA	NA	NA	NA	NA	NA	NA	NA	NA	NA	NA	NA	NA	NA	NA	NA	NA	NA	NA	NA	NA	NA	NA	NA	NA	NA	NA	NA	NA	NA	NA	NA	NA	NA	NA	NA	NA	NA	NA	NA	NA	10.8285	NA	NA	NA	NA	NA	NA	NA	NA	NA	NA	NA	NA	NA	NA	NA	9.97358	NA	NA	9.70783	9.4107	NA	NA	NA	NA	NA	NA	NA	NA	NA	NA	NA	NA	NA	NA	10.1386	NA	NA	10.4347	NA	NA	NA	NA	NA	NA	NA	NA	9.93511	NA	NA	NA	NA	NA	NA	10.3548	NA	NA	NA	10.5827	NA	NA	NA	NA	NA	NA	NA	A0A0J9YXQ4	PNMA6E	Paraneoplastic antigen Ma6E	A0A0J9YXQ4	PMA6E_HUMAN
13.3541	NA	NA	10.8297	NA	NA	NA	NA	12.3909	NA	13.8358	NA	NA	8.54748	NA	NA	NA	NA	NA	NA	NA	11.8316	NA	9.53025	NA	NA	NA	NA	NA	NA	NA	11.243	8.39645	NA	NA	11.1811	NA	11.0256	NA	9.64108	NA	11.0135	NA	10.9909	NA	NA	NA	11.0031	NA	NA	NA	NA	NA	NA	NA	11.4256	8.59626	NA	NA	10.8308	NA	NA	NA	9.49262	NA	NA	NA	NA	11.4166	NA	NA	NA	NA	NA	NA	NA	NA	NA	NA	NA	NA	NA	NA	NA	NA	NA	10.1413	NA	11.5337	NA	NA	NA	NA	NA	NA	NA	10.4679	NA	NA	10.0583	10.4806	NA	NA	NA	NA	NA	NA	NA	NA	9.93813	NA	NA	8.91484	NA	NA	NA	NA	NA	NA	NA	NA	12.57	NA	NA	NA	NA	11.0714	NA	12.6861	NA	11.2356	13.3616	NA	NA	NA	NA	NA	NA	NA	11.8558	A0A0J9YY99		Ig-like domain-containing protein (Fragment)	A0A0J9YY99	A0A0J9YY99_HUMAN
11.13	10.6421	NA	11.1894	11.5135	10.1741	11.1273	10.1953	10.7355	11.7278	10.8636	8.03974	9.29179	8.86711	11.1474	9.25585	9.67765	10.7905	11.0698	9.64896	12.0288	9.65194	9.61118	10.8498	10.755	11.0332	10.5692	NA	10.0977	10.0438	NA	10.3113	9.16048	11.1749	9.36814	10.9479	10.7047	8.16617	10.7057	NA	11.4513	9.70974	NA	10.8836	8.20001	8.91907	NA	9.43722	NA	NA	9.33073	11.3059	10.7879	10.7561	10.5038	11.3603	11.0816	NA	NA	9.68314	NA	9.66174	NA	NA	10.6409	8.36663	9.38105	9.75362	10.3634	8.93642	10.2518	9.10576	10.7436	9.11291	10.9225	12.4543	10.6116	10.2273	10.2531	NA	11.0304	10.1509	10.8379	9.32142	NA	11.267	11.2285	9.05467	NA	NA	10.44	NA	9.29634	NA	8.17129	11.4215	9.86081	10.0072	10.4464	8.90545	9.31123	NA	NA	11.2527	11.7764	8.71906	10.3288	11.0879	10.4404	9.21053	NA	10.6758	10.4715	NA	10.6079	10.5726	10.0748	7.4744	9.17229	9.49591	9.65957	10.9364	9.55177	10.024	8.51163	NA	10.9355	NA	11.0066	NA	8.9218	11.3622	9.68653	8.94336	9.50437	11.1	8.96172	9.08865	10.0239	10.8091	A0A0U1RRL7	MMP24OS	Protein MMP24OS	A0A0U1RRL7	MMPOS_HUMAN
NA	NA	NA	NA	NA	NA	NA	NA	NA	10.9546	NA	NA	NA	NA	NA	NA	NA	NA	NA	NA	NA	NA	NA	NA	NA	10.8179	NA	NA	NA	NA	NA	NA	NA	NA	NA	NA	NA	10.2244	NA	NA	NA	NA	NA	NA	NA	NA	NA	NA	NA	NA	9.72151	11.5831	NA	NA	10.999	NA	NA	NA	NA	NA	NA	11.0874	NA	NA	NA	NA	NA	NA	NA	NA	NA	NA	NA	NA	NA	NA	NA	NA	NA	NA	NA	NA	10.3775	NA	NA	NA	NA	NA	NA	NA	NA	8.40989	NA	NA	NA	12.1987	NA	NA	NA	NA	NA	10.5851	NA	NA	NA	NA	NA	NA	9.18885	NA	NA	NA	NA	NA	NA	NA	NA	NA	NA	NA	NA	NA	NA	NA	NA	NA	NA	NA	NA	NA	NA	NA	NA	NA	NA	NA	NA	NA	NA	NA	A0A1B0GU71	CFAP97D2	Uncharacterized protein CFAP97D2	A0A1B0GU71	C97D2_HUMAN
NA	NA	NA	10.2399	NA	NA	NA	NA	NA	NA	NA	NA	NA	NA	NA	NA	NA	NA	NA	NA	NA	NA	9.37888	NA	NA	NA	NA	NA	NA	NA	NA	NA	NA	NA	NA	NA	NA	NA	NA	NA	NA	NA	NA	NA	NA	NA	NA	NA	NA	NA	NA	NA	NA	NA	NA	NA	NA	NA	NA	NA	NA	NA	NA	NA	NA	NA	NA	NA	NA	NA	NA	NA	NA	NA	NA	NA	NA	NA	NA	10.5889	NA	NA	NA	NA	NA	NA	NA	NA	NA	NA	NA	NA	NA	NA	NA	NA	NA	NA	NA	NA	NA	NA	NA	NA	NA	NA	NA	NA	NA	NA	NA	NA	NA	NA	NA	NA	NA	NA	NA	NA	NA	NA	NA	NA	NA	NA	NA	NA	NA	NA	NA	12.3209	NA	NA	NA	NA	NA	NA	NA	NA	A0A1B0GUV8	LOC102723971	Lipocalin 1-like	A0A1B0GUV8	A0A1B0GUV8_HUMAN
NA	NA	NA	NA	NA	NA	NA	NA	NA	9.75686	NA	NA	NA	NA	NA	NA	NA	NA	NA	NA	NA	NA	NA	NA	NA	NA	NA	10.7622	NA	NA	NA	NA	NA	NA	NA	NA	NA	NA	NA	NA	10.0364	NA	NA	NA	NA	NA	NA	NA	NA	NA	NA	NA	11.3031	NA	NA	NA	NA	10.486	NA	NA	NA	NA	NA	NA	NA	NA	NA	10.7699	NA	NA	NA	NA	NA	NA	NA	NA	NA	NA	NA	NA	NA	NA	NA	NA	NA	NA	NA	NA	NA	NA	10.1976	NA	NA	10.7981	NA	NA	NA	NA	NA	NA	NA	NA	NA	NA	NA	NA	NA	NA	11.8421	NA	NA	NA	NA	NA	NA	NA	10.9079	NA	NA	11.1991	NA	NA	10.8097	NA	10.8827	NA	NA	NA	NA	10.7388	NA	12.9608	NA	NA	10.7964	NA	NA	NA	NA	NA	A0A2R8Y7D0	TINCR	Ubiquitin domain-containing protein TINCR	A0A2R8Y7D0	TINCR_HUMAN
NA	9.71435	NA	NA	NA	NA	NA	NA	NA	NA	NA	NA	NA	10.3463	NA	NA	NA	NA	NA	NA	9.20548	NA	NA	10.2762	NA	NA	8.60183	11.1566	NA	10.6243	11.0323	10.4075	NA	8.13008	NA	NA	NA	NA	NA	10.3924	NA	NA	9.94275	NA	NA	9.04793	9.15794	10.7075	NA	NA	NA	NA	NA	NA	NA	NA	11.3115	NA	NA	NA	NA	NA	NA	9.93254	NA	NA	10.8455	NA	9.59925	NA	NA	NA	NA	NA	9.51972	NA	NA	NA	NA	NA	10.1854	NA	10.2675	10.8375	NA	9.3277	10.1366	NA	NA	NA	NA	NA	NA	NA	NA	NA	NA	10.2847	10.286	NA	NA	NA	10.6355	NA	9.84006	10.1832	NA	NA	NA	NA	NA	NA	NA	NA	NA	10.7952	NA	9.71131	NA	NA	9.29832	NA	NA	10.1293	NA	9.76968	10.1649	NA	NA	9.52207	10.4538	NA	NA	9.60701	NA	NA	NA	9.6111	9.60317	10.0759	A0A590UJ96		Uncharacterized protein	A0A590UJ96	A0A590UJ96_HUMAN
NA	NA	NA	NA	NA	9.02636	NA	NA	NA	NA	NA	NA	NA	NA	NA	NA	NA	NA	NA	NA	NA	10.2755	NA	NA	NA	NA	NA	9.18376	NA	NA	NA	NA	NA	NA	NA	NA	NA	NA	NA	NA	NA	NA	NA	NA	NA	NA	NA	NA	NA	NA	NA	NA	NA	NA	NA	NA	NA	NA	NA	NA	NA	NA	NA	NA	9.70687	NA	NA	NA	NA	NA	NA	NA	NA	NA	NA	NA	NA	NA	NA	NA	NA	NA	NA	NA	NA	NA	NA	10.6635	NA	9.31024	NA	NA	NA	NA	NA	NA	NA	NA	NA	8.71052	NA	9.16146	10.4099	NA	NA	NA	NA	NA	NA	NA	NA	NA	NA	NA	NA	NA	NA	NA	NA	NA	NA	NA	NA	NA	NA	NA	NA	10.3435	NA	10.4134	NA	NA	NA	NA	NA	NA	NA	NA	NA	9.58177	A0A6I8PU40	TUG1	Taurine up-regulated 1	A0A6I8PU40	A0A6I8PU40_HUMAN
10.4762	10.5576	10.5467	NA	NA	NA	NA	NA	12.1471	NA	10.9652	NA	NA	NA	NA	10.5344	10.0947	10.5282	NA	9.56267	10.6201	11.5465	10.1265	NA	NA	NA	NA	9.41166	NA	NA	NA	10.0108	9.8643	11.6964	NA	10.3287	NA	9.72144	NA	9.95562	NA	NA	NA	10.2738	NA	9.94067	11.1655	11.0849	9.96137	NA	NA	NA	NA	10.0015	NA	NA	NA	10.9309	9.46752	NA	NA	NA	10.0447	NA	NA	NA	NA	NA	NA	NA	NA	9.97548	NA	10.4864	10.1811	9.96147	9.88259	NA	NA	10.7365	NA	NA	NA	NA	10.2509	NA	NA	NA	NA	NA	11.1705	NA	10.8546	NA	10.0484	NA	NA	NA	10.8906	10.2594	NA	NA	NA	NA	NA	NA	NA	9.56251	NA	NA	NA	NA	NA	NA	10.5352	10.095	11.1143	NA	NA	10.2454	10.989	11.5958	NA	NA	10.269	NA	10.4502	9.61718	11.9924	NA	10.824	NA	NA	10.5679	NA	NA	10.5563	NA	10.5619	11.5981	A0AV02	SLC12A8	Solute carrier family 12 member 8	A0AV02	S12A8_HUMAN
14.1872	15.567	15.0511	14.7604	15.8898	15.419	15.9045	16.0129	14.3092	16.1455	14.2652	15.0282	16.0745	14.4979	16.0914	14.5137	14.6383	15.2755	16.2386	15.25	15.4026	14.1645	15.1369	14.955	15.3285	15.9261	14.9825	13.6718	15.3289	14.4734	14.9932	15.207	14.4455	15.1264	15.1377	15.0618	15.82	15.7795	15.8268	15.3928	15.6209	15.7755	15.0627	14.3811	15.1577	15.0768	14.5619	15.4798	15.1986	16.296	15.737	16.0254	16.0134	15.1403	15.9844	15.4544	15.1612	15.1147	13.108	15.8544	16.0477	15.9899	15.1163	13.9354	15.7933	14.7915	13.2421	16.1697	15.493	15.6836	15.2406	14.965	15.5308	14.2276	14.5794	15.166	15.199	15.6819	16.019	15.2702	15.1205	14.5804	15.4672	14.1154	14.9483	15.6762	15.5188	14.6322	14.5559	13.405	14.3695	15.8554	14.5646	15.0169	14.7751	15.812	14.3578	15.1792	15.4443	14.5825	16.0536	16.0227	13.7102	15.6751	15.2638	15.2666	15.9914	15.3999	15.797	15.2056	15.2716	16.1336	14.8889	16.1535	14.3507	14.5053	15.3988	14.3174	15.0794	15.5772	15.0015	14.4211	15.719	15.5138	14.3666	14.7945	15.3744	13.3558	14.9619	14.5694	14.6649	15.4843	14.8246	15.1954	15.2887	15.3757	16.0476	14.4883	15.4249	14.2631	A0AV96	RBM47	RNA-binding protein 47	A0AV96	RBM47_HUMAN
12.1517	12.9056	11.6755	12.5563	13.9708	11.3445	14.9504	14.6504	12.2632	15.2284	12.3518	10.0388	14.3631	12.1002	14.1765	11.7989	12.4272	12.8017	14.7625	12.6129	11.6724	12.6643	13.3185	13.1997	13.0588	15.0257	13.2453	11.8228	13.1646	11.6436	12.513	11.6939	12.2033	11.2753	13.2013	12.3544	14.9364	15.0595	14.7539	12.4162	14.5854	15.0503	13.3553	11.907	11.8478	11.8608	12.1125	12.9735	11.6876	14.52	14.7313	14.9806	14.5563	12.0203	14.9587	13.3841	11.5752	13.0024	11.9042	15.0203	14.9608	14.8142	13.065	11.6231	11.3423	10.756	11.3368	14.436	12.7399	14.5296	14.7276	12.0062	14.0211	12.0588	12.3972	11.7699	11.6439	14.6883	14.5586	13.4018	11.7212	12.5168	14.6239	11.7908	11.7299	13.2345	11.5822	11.6306	12.4835	12.2432	12.0719	14.8111	11.4813	12.032	11.9086	15.2178	12.0691	12.5707	12.6846	11.9838	14.3745	15.0591	12.4932	13.3203	12.2356	12.6604	14.9124	12.6363	13.8399	11.5533	13.1851	14.3815	12.1229	14.5268	11.7781	12.2795	12.895	11.633	12.9359	13.0406	11.4695	12.3604	14.3653	12.8919	12.3139	12.4635	13.0871	11.9123	12.467	12.2075	12.1514	14.3329	12.2799	12.8712	13.1895	13.3348	14.3167	12.6781	13.1879	10.9752	A0AVF1	TTC26	Intraflagellar transport protein 56	A0AVF1	IFT56_HUMAN
13.1429	12.9403	13.1289	13.2681	13.4827	13.1722	13.1947	13.2574	13.4411	13.1226	13.119	12.5732	13.4581	13.3913	13.7297	12.484	13.415	13.068	13.2263	13.0625	13.198	13.601	13.5479	13.6202	12.8914	13.3145	13.2519	12.9125	13.0634	13.4807	13.514	12.941	12.9622	13.2735	13.1382	13.1611	13.6561	13.5784	13.3968	13.3161	13.3847	13.5474	13.1299	13.6682	13.2482	13.4747	13.3694	13.5069	13.5969	13.4911	13.6326	13.0726	12.941	12.69	13.066	13.0127	12.5522	13.2648	12.619	13.368	13.4975	13.3819	13.1947	13.0078	12.2054	12.8847	13.2326	13.0994	13.1724	13.6479	13.4714	11.9937	12.9255	13.5751	13.3007	13.2173	12.2675	13.3972	13.3333	13.1246	13.0789	12.7194	13.0369	13.0318	12.6799	13.1661	12.721	13.0991	13.7023	12.8135	12.7562	13.179	13.5595	13.1121	12.4609	13.2337	13.0668	12.6097	13.0973	13.5156	13.4235	13.1072	13.0301	13.1151	12.7578	13.228	13.3613	13.0942	13.2295	12.7047	13.2438	13.485	12.4154	13.0268	12.6719	13.718	13.1661	13.1232	13.1877	13.2893	13.0862	13.5445	13.4734	13.1131	13.142	13.5667	12.9037	12.9522	13.2277	13.3352	12.7112	13.1745	12.7889	13.0707	13.11	13.3409	13.6529	13.2595	12.9665	13.33	A0AVT1	UBA6	Ubiquitin-like modifier-activating enzyme 6	A0AVT1	UBA6_HUMAN
13.725	13.8033	13.5872	14.1443	13.527	13.5233	14.0276	13.0323	14.2816	13.8089	14.0828	14.0457	13.9234	13.2692	13.6954	13.7531	14.0626	13.9893	14.2034	13.423	13.8046	13.3717	13.5292	14.4029	13.7725	14.0843	13.2796	13.3164	13.9105	13.6278	14.3454	13.3474	14.0107	13.8298	13.7014	13.6405	13.8006	14.1056	13.9485	13.9746	13.9742	13.857	13.4754	13.8559	13.6369	13.4791	14.1347	13.8316	13.4889	14.0163	13.7977	14.0352	13.593	13.8266	13.8367	13.5963	13.4749	13.7927	13.2476	13.8242	14.1266	13.8706	13.7041	14.3434	13.5869	13.9942	12.7391	13.8561	13.4362	13.8257	13.7891	13.5105	13.8759	13.9815	13.8787	13.3617	13.825	13.6397	13.8377	13.6159	13.9181	14.0581	13.8209	14.3707	14.0458	13.8721	13.2831	13.2028	13.9167	13.1984	13.7674	13.7828	13.9502	13.0389	13.7811	14.354	13.7546	13.5706	13.694	14.1996	14.293	13.6765	12.7016	13.8364	13.475	13.6877	13.8757	13.7594	13.815	13.7729	13.83	13.6849	13.5962	13.8271	14.056	13.7763	13.7157	13.3301	13.4916	14.0806	13.4135	14.1763	13.493	13.8609	14.4335	13.6982	13.5116	13.3848	13.6596	13.5738	14.0829	14.1232	14.2401	13.5543	13.4472	13.5511	13.9028	13.5396	13.2587	13.9181	A0FGR8	ESYT2	Extended synaptotagmin-2	A0FGR8	ESYT2_HUMAN
NA	NA	NA	11.8802	NA	NA	NA	NA	NA	NA	NA	NA	NA	NA	NA	NA	NA	NA	NA	NA	NA	NA	NA	NA	NA	NA	NA	NA	NA	NA	10.8538	NA	NA	NA	NA	NA	NA	NA	NA	NA	NA	NA	NA	NA	NA	NA	NA	NA	9.89358	NA	NA	NA	NA	NA	NA	11.2866	NA	NA	NA	NA	NA	NA	NA	NA	10.5158	NA	NA	NA	NA	NA	NA	NA	NA	NA	NA	NA	NA	NA	NA	11.7305	NA	NA	NA	NA	NA	NA	NA	NA	NA	NA	NA	NA	NA	NA	NA	NA	NA	NA	NA	NA	NA	NA	NA	NA	NA	NA	NA	NA	NA	NA	NA	NA	NA	NA	NA	NA	NA	NA	NA	NA	NA	NA	NA	NA	10.6186	NA	NA	NA	NA	NA	NA	12.4283	NA	NA	NA	NA	NA	NA	NA	NA	A0FGR9	ESYT3	Extended synaptotagmin-3	A0FGR9	ESYT3_HUMAN
13.5414	13.4074	13.6112	13.5868	12.9506	13.703	12.9723	13.0625	13.147	13.0153	13.5908	12.6549	12.8055	13.2251	12.8804	13.281	14.4281	13.3799	12.6163	13.4638	14.1455	13.8045	14.1565	13.8592	13.6105	12.927	13.5123	12.9958	13.2206	13.2559	14.3949	13.9607	13.935	13.7422	13.417	13.5195	13.3215	13.514	13.139	13.7388	12.8607	13.0088	13.5231	14.2747	13.652	13.8391	13.5291	13.8704	13.9019	12.9068	13.7354	12.8136	12.71	13.2509	12.8558	13.3707	13.825	13.2966	12.8499	13.1813	12.6174	13.0521	13.4734	14.5361	13.0984	13.2007	12.8258	13.0956	13.3979	13.2714	13.3022	13.0222	13.9265	14.3889	14.3793	13.193	13.1077	13.2167	12.904	13.1724	13.8021	13.6277	13.395	14.4268	12.9725	13.7902	13.953	13.2752	14.0408	12.6332	14.4514	12.4355	13.9343	13.5062	13.1162	13.0912	14.0425	13.054	13.4361	14.2075	12.7099	13.2358	12.6712	14.0988	13.1223	13.6389	13.0263	13.6457	13.2997	13.3894	13.5016	12.9958	13.2561	13.135	14.1666	13.2715	13.4858	12.7346	13.7396	13.7876	13.6843	13.3537	13.4345	13.4232	14.5367	13.6046	13.2743	13.1077	12.5537	13.4328	14.8594	13.3623	13.8401	13.4422	13.3899	13.2899	13.4082	14.1193	13.3388	13.8898	A0MZ66	SHTN1	Shootin-1	A0MZ66	SHOT1_HUMAN
12.0302	11.31	NA	12.0324	11.3921	10.3638	10.6179	11.1339	11.4413	10.8944	11.182	11.5178	NA	11.7967	10.7141	11.8542	12.1181	10.0027	11.6196	11.4864	11.1542	10.418	11.4694	12.6943	10.1159	11.3184	10.9022	11.2881	11.3732	11.2114	11.4326	11.4697	11.8562	11.2576	NA	NA	12.4261	10.44	11.0471	NA	10.5385	10.5855	11.0919	11.4545	NA	9.94829	10.4651	10.344	11.2361	11.5073	10.4982	11.652	NA	12.0183	11.2617	NA	11.8616	11.142	11.2947	10.8723	11.3938	11.1877	NA	11.5724	11.8927	11.5238	NA	NA	10.7846	NA	NA	11.2682	11.632	11.7004	10.6653	NA	11.8897	11.7486	NA	10.0479	12.0837	12.2896	11.5735	11.8264	11.2533	11.2934	11.1994	11.4231	NA	11.8543	10.6998	12.2605	10.8579	11.0923	11.9059	11.4336	11.8035	11.8984	11.2527	NA	NA	NA	10.0779	11.7011	NA	11.0874	NA	10.9869	11.6725	11.3216	10.8424	NA	NA	11.7012	10.554	11.7573	NA	12.2619	10.6315	10.3175	10.7778	11.0935	11.0628	11.346	11.8835	10.6542	10.9092	11.2338	11.5217	NA	12.0024	12.3455	11.3315	11.377	11.1971	NA	9.47949	11.1749	NA	11.8775	A0PJW6	TMEM223	Transmembrane protein 223	A0PJW6	TM223_HUMAN
12.8919	13.4937	13.7286	12.8097	11.2448	14.0079	NA	11.0049	13.7638	10.7768	14.0494	13.0866	12.2442	11.8874	10.3351	14.0965	14.5465	13.8783	NA	14.4823	14.4143	12.0702	14.842	11.0651	13.5815	7.83307	14.7132	NA	13.7169	11.5857	15.2209	12.2389	14.1596	12.2357	14.7909	13.3114	NA	NA	12.7272	13.2702	12.8249	12.649	13.3541	12.1136	13.5507	14.4856	12.0652	10.5348	13.0997	10.2983	13.4166	NA	NA	13.1374	12.8885	14.3098	14.2126	14.3011	NA	13.4622	11.8726	12.9743	NA	NA	12.5413	12.4142	NA	NA	14.1048	12.4283	9.48625	14.5689	13.1457	13.5296	14.9088	14.6553	13.821	12.6426	10.2742	NA	14.1491	14.7897	11.8496	NA	14.0127	12.6772	14.4157	13.3658	11.3626	NA	14.6539	11.345	13.8127	14.018	14.5953	NA	15.1821	13.9988	NA	14.2934	10.6464	11.1901	10.161	11.0119	14.6555	14.4374	12.6384	14.5092	13.9121	13.0822	13.5361	13.0992	13.5086	NA	16.0037	10.706	NA	10.7911	14.3996	12.7559	13.4578	13.7219	13.8272	13.7929	NA	9.24461	14.6874	NA	13.924	13.5986	12.186	13.2197	14.7552	13.1977	14.7361	14.4925	NA	9.66023	14.284	13.4251	A0PJW8	DAPL1	Death-associated protein-like 1	A0PJW8	DAPL1_HUMAN
NA	NA	NA	NA	10.8333	NA	11.0991	NA	NA	11.7036	NA	NA	NA	NA	11.6934	NA	NA	NA	NA	NA	NA	NA	10.2519	NA	NA	10.7564	NA	NA	NA	NA	NA	NA	NA	NA	NA	NA	NA	10.475	NA	NA	11.1249	NA	NA	NA	NA	NA	NA	NA	NA	NA	NA	12.6836	12.0621	NA	NA	NA	NA	NA	NA	11.3998	11.9671	NA	NA	NA	NA	NA	NA	11.7908	NA	11.896	12.0472	NA	11.4893	NA	NA	NA	NA	11.3918	NA	11.7485	NA	NA	NA	NA	NA	NA	NA	NA	NA	NA	NA	11.0044	NA	NA	NA	13.3968	NA	NA	NA	NA	NA	10.3631	NA	NA	NA	NA	12.3893	NA	NA	NA	NA	NA	NA	NA	NA	NA	NA	NA	NA	NA	NA	NA	11.6434	NA	NA	NA	11.053	NA	NA	NA	NA	12.057	NA	NA	NA	NA	10.6411	NA	NA	NA	A1A4V9	CCDC189	Coiled-coil domain-containing protein 189	A1A4V9	CC189_HUMAN
NA	8.02633	10.8966	NA	NA	10.7082	NA	NA	8.96567	NA	NA	9.888	NA	NA	NA	NA	9.68067	NA	NA	10.1583	10.6991	NA	9.57802	NA	8.93225	NA	NA	NA	NA	NA	NA	NA	11.0461	11.5619	NA	10.3532	NA	NA	10.337	10.0724	9.81335	9.55668	8.94143	NA	NA	NA	NA	NA	NA	NA	NA	NA	NA	10.5388	NA	9.83995	NA	NA	NA	10.1624	NA	NA	NA	11.461	10.1352	10.8167	NA	NA	NA	NA	NA	NA	NA	NA	NA	NA	11.0019	NA	NA	NA	NA	10.379	NA	10.3661	9.91675	NA	NA	NA	NA	NA	10.9327	NA	NA	NA	NA	NA	9.80597	NA	9.60612	8.29746	NA	NA	NA	NA	NA	9.77629	NA	10.0494	NA	10.1402	9.90854	NA	NA	11.52	9.17931	8.57749	10.8113	NA	NA	10.0967	12.1462	NA	NA	10.3144	10.9287	9.14841	8.70878	NA	NA	NA	10.2769	11.8742	10.463	10.1437	9.91518	10.0709	NA	8.79895	10.1206	9.72059	A1A5B4	ANO9	Anoctamin-9	A1A5B4	ANO9_HUMAN
NA	10.6756	NA	NA	12.0536	11.5719	12.0511	11.7415	NA	12.0839	NA	11.3983	11.8859	NA	11.6687	11.7758	11.1638	NA	12.1611	11.1817	11.3313	NA	NA	11.1623	11.6503	12.3084	9.85072	NA	11.9607	10.153	NA	NA	NA	NA	11.499	12.4065	NA	12.5444	11.8142	11.9632	11.0239	12.9446	NA	NA	10.6542	11.7744	11.42	10.2526	11.8163	12.5909	12.1951	12.7753	12.8129	12.0239	12.2781	11.8258	11.7622	NA	NA	12.1673	11.9865	12.1073	11.7588	11.3054	11.9272	12.1748	NA	12.2805	11.5724	12.0885	12.1915	11.6662	11.214	12.0229	11.5542	11.4516	11.1054	11.642	12.2163	11.6007	NA	11.2954	11.7837	11.5313	11.6287	11.905	11.4955	NA	NA	NA	NA	12.0568	11.5238	12.141	11.2053	13.0348	NA	10.5932	11.3335	NA	11.5733	11.6072	NA	11.8561	11.6536	NA	11.9831	11.7909	11.8852	11.1986	11.4323	12.0761	12.0444	13.2476	NA	NA	11.5506	11.2176	11.1992	11.9655	NA	NA	11.5334	11.1165	11.0842	9.57867	11.4514	NA	NA	NA	11.3977	12.5472	NA	11.3878	12.0899	12.7353	12.2133	NA	11.2942	NA	A1A5D9	BICDL2	BICD family-like cargo adapter 2	A1A5D9	BICL2_HUMAN
NA	13.1501	NA	NA	13.2468	12.9757	13.5525	12.9612	12.5138	13.2011	12.9039	11.8236	13.5299	10.2747	13.6481	12.2368	12.856	13.188	12.6673	13.0488	14.0703	NA	13.3953	12.1982	13.5822	13.084	13.1115	NA	13.1768	11.3125	12.9506	11.8349	12.7292	13.0147	12.4747	12.9361	15.4567	12.8411	12.9784	12.6871	12.9232	12.9539	12.8134	11.1992	NA	12.567	NA	12.4222	NA	12.9287	13.0236	13.3643	13.4139	11.8977	13.1494	12.9618	11.7324	13.251	NA	13.1748	13.052	13.1543	12.7334	11.0471	NA	11.4029	11.1414	12.9225	12.8031	13.059	12.62	12.2103	13.5188	NA	12.254	11.8357	13.0742	13.5858	12.6332	13.251	12.5113	12.4078	12.9346	NA	11.8207	13.3229	10.9126	10.6576	10.6296	NA	11.7921	12.765	NA	13.6613	12.2271	12.6486	12.3822	13.5834	12.8821	12.6658	13.4755	13.8586	NA	13.6011	12.0072	13.0071	13.05	13.39	12.9708	12.4856	13.5839	13.1412	13.3174	13.1302	10.7421	NA	13.6394	NA	12.9981	13.191	12.0328	11.7189	13.4158	13.0572	11.8093	12.2248	12.3484	NA	NA	11.379	11.6996	13.5269	12.3498	13.4312	12.8101	13.1429	13.4886	NA	12.1019	NA	A1IGU5	ARHGEF37	Rho guanine nucleotide exchange factor 37	A1IGU5	ARH37_HUMAN
12.0918	NA	10.2734	12.3636	NA	NA	NA	NA	11.056	NA	10.4503	10.5941	NA	11.0477	NA	11.0683	NA	NA	NA	10.1871	NA	13.0577	NA	13.1017	NA	NA	NA	14.1945	NA	11.4686	10.7178	NA	10.2237	NA	NA	NA	NA	NA	NA	9.94317	NA	NA	NA	13.2116	10.6793	NA	11.9286	NA	10.1512	NA	NA	NA	NA	11.0378	NA	NA	NA	NA	13.1539	NA	NA	NA	NA	NA	NA	10.6987	13.5588	NA	NA	NA	NA	10.6889	NA	11.5787	10.7777	NA	10.6958	NA	NA	NA	12.465	NA	NA	10.1081	11.1091	NA	NA	13.2898	12.8311	13.1686	NA	NA	10.247	NA	10.5252	NA	NA	NA	11.1474	NA	NA	NA	13.9132	NA	9.72271	NA	NA	11.0899	NA	8.6903	NA	NA	NA	NA	9.40036	12.8459	NA	10.4662	NA	NA	NA	10.4162	NA	NA	NA	12.4338	NA	13.1062	12.0933	13.3133	10.3187	NA	9.47641	NA	NA	NA	NA	12.9622	NA	10.9604	A1L020	MEX3A	RNA-binding protein MEX3A	A1L020	MEX3A_HUMAN
12.484	12.4113	11.9337	13.306	11.8291	11.8029	12.3158	12.121	13.2464	11.9733	12.8348	12.4571	12.3819	13.6581	12.3185	12.8979	12.0983	12.2856	11.8078	12.7259	12.6983	13.0264	12.8666	13.5688	12.3057	12.1938	12.3592	13.3602	12.2381	13.434	12.9145	12.4826	11.8616	12.3866	12.1751	12.6625	NA	11.8479	12.2865	11.9048	12.2221	12.3608	12.2355	12.8893	12.6168	12.2966	11.9474	12.3742	12.2644	11.9759	12.1913	11.9694	12.5938	12.2077	12.0437	12.5263	12.7237	12.9723	12.1722	12.3218	12.1579	11.9711	12.3436	13.8144	11.7096	12.1436	13.2422	11.6736	12.1211	12.2216	12.2424	13.0737	12.2941	11.9747	12.4468	12.267	12.2239	12.4927	11.6234	13.2168	12.9081	12.0737	12.5217	13.3625	12.6632	12.4982	12.6303	12.6751	12.936	12.4902	12.2558	12.1438	11.3977	12.3216	12.8102	12.2753	12.0163	12.4069	12.477	12.6718	11.7308	12.041	12.9048	12.6118	12.4413	12.3257	12.1328	12.3204	12.0417	12.625	12.1646	10.9925	12.3329	12.452	12.2316	12.6568	12.3917	13.6629	12.4176	12.2066	NA	13.2902	12.4131	12.2107	13.6342	13.4167	12.5588	12.6135	13.3897	12.9373	12.2948	12.5992	12.5806	12.3618	12.4435	12.7924	12.2761	12.9215	12.0745	12.4897	A1L0T0	ILVBL	2-hydroxyacyl-CoA lyase 2	A1L0T0	HACL2_HUMAN
NA	NA	NA	NA	NA	10.9188	NA	NA	NA	NA	NA	NA	NA	12.6654	NA	12.203	11.1478	NA	NA	11.1788	10.8852	10.6418	NA	11.8994	NA	NA	11.1508	12.4959	11.6111	12.8417	NA	10.9154	11.9292	12.733	NA	NA	NA	NA	10.7974	10.9693	9.54125	NA	NA	NA	NA	NA	NA	NA	NA	NA	10.2697	NA	NA	NA	NA	NA	NA	NA	13.0296	NA	NA	NA	NA	13.3476	11.5097	NA	13.0291	NA	NA	9.10932	NA	12.6243	NA	11.9529	11.4682	10.9595	NA	NA	NA	NA	11.8079	NA	NA	13.1188	11.6293	11.2871	NA	13.2422	11.4403	13.1535	10.9037	NA	NA	NA	12.636	NA	11.1746	11.7638	NA	11.897	NA	NA	12.8353	NA	11.1625	11.954	NA	NA	NA	NA	NA	NA	NA	11.0873	NA	12.8537	NA	12.6982	NA	NA	NA	11.0152	NA	10.8497	12.7232	11.7541	11.5829	13.3858	NA	12.9995	11.6214	NA	11.1183	12.4369	NA	NA	NA	13.2213	NA	NA	A1L170	C1orf226	Uncharacterized protein C1orf226	A1L170	CA226_HUMAN
NA	12.0244	12.6292	NA	11.8619	11.4754	NA	NA	12.0714	NA	11.2128	11.7986	11.8837	12.7428	12.4461	12.591	12.0192	NA	NA	12.3141	12.3576	11.6831	12.1897	12.1029	13.0084	12.0735	12.3804	12.3902	12.6138	11.3448	12.2555	11.1844	11.7626	11.7402	11.6589	11.4454	NA	NA	12.178	12.4995	12.2102	NA	12.1882	NA	12.8864	12.4104	12.263	NA	13.0435	NA	NA	11.8501	12.6062	12.3656	12.0531	12.1518	11.4339	13.3991	12.5944	NA	12.4858	10.7476	12.185	12.2759	12.0368	11.981	12.0801	NA	11.6395	NA	11.5076	12.0752	12.052	12.1926	12.4832	11.6017	11.9779	12.2842	NA	11.4529	NA	11.24	13.0255	12.0438	11.4229	11.4451	10.5611	12.5337	NA	12.6512	12.0732	12.1767	12.2667	11.63	12.674	12.0279	12.4764	13.1196	12.2161	12.2717	NA	12.3805	12.6703	12.0026	11.7377	13.1341	11.8607	12.4264	12.0942	12.0357	12.5464	NA	12.0948	12.1122	12.4388	12.5148	11.328	11.9459	NA	NA	12.1891	11.4146	12.4331	12.1142	12.5177	12.1366	NA	12.6623	11.663	12.5995	NA	11.7782	11.9034	12.1342	11.1435	12.4333	10.9513	12.2667	12.1814	11.9178	A1L390	PLEKHG3	Pleckstrin homology domain-containing family G member 3	A1L390	PKHG3_HUMAN
NA	NA	NA	NA	NA	NA	NA	NA	NA	NA	NA	NA	NA	NA	NA	NA	NA	NA	NA	NA	NA	NA	NA	NA	NA	NA	NA	NA	NA	NA	NA	NA	NA	NA	NA	NA	NA	11.3757	NA	NA	NA	NA	NA	NA	NA	NA	NA	11.346	NA	NA	NA	NA	NA	9.38667	NA	NA	NA	NA	NA	NA	NA	NA	NA	NA	NA	NA	NA	NA	NA	NA	NA	NA	NA	NA	NA	NA	8.94759	NA	NA	NA	NA	NA	NA	NA	NA	NA	NA	NA	NA	NA	10.2227	NA	NA	NA	NA	NA	NA	NA	NA	NA	NA	NA	NA	NA	NA	NA	NA	NA	NA	NA	NA	8.74676	NA	NA	NA	NA	NA	NA	NA	NA	NA	NA	NA	NA	NA	NA	NA	NA	NA	NA	NA	12.0741	9.95064	NA	NA	NA	NA	NA	NA	NA	A1L3X0	ELOVL7	Elongation of very long chain fatty acids protein 7	A1L3X0	ELOV7_HUMAN
12.3651	13.0456	12.1656	12.9691	11.2022	12.2542	NA	12.2026	12.1777	11.2795	11.9588	13.0684	12.3914	12.785	12.6224	12.6199	13.0791	13.4216	11.8264	12.4097	14.0176	13.4388	12.5865	12.4811	12.3295	11.7773	13.2245	13.4974	12.5998	12.2696	12.6727	12.383	13.2019	12.954	12.7625	12.2539	12.1949	12.8241	11.3999	14.0689	11.364	11.3955	12.8721	13.1894	12.162	12.4633	13.5511	14.5969	12.05	12.0996	11.4283	NA	11.7262	12.9811	11.7667	12.4726	11.7722	12.327	12.3437	11.0699	11.8997	12.1836	12.2998	13.1645	12.5587	13.1829	13.0367	12.1099	12.6575	11.6176	12.7972	12.173	13.4839	13.9362	12.6464	11.8415	12.9283	12.3196	12.126	14.1971	12.9136	12.5348	13.4608	13.3728	13.1414	13.847	12.0532	12.6384	13.097	12.5521	12.9958	NA	13.5425	12.2023	12.6815	12.5498	12.8305	12.2199	12.9742	12.5937	12.6086	11.9086	13.5233	14.0095	11.3361	12.2268	11.573	13.2445	12.662	11.9014	12.4619	10.4976	11.7596	14.6099	13.2113	12.9008	13.9916	12.0297	13.2667	13.7082	13.0209	11.9882	12.6501	13.0202	13.4108	12.9735	12.8966	12.581	12.4117	12.5144	14.2672	11.5806	13.1336	13.4207	13.3728	13.5885	12.8962	12.9788	13.1739	12.3474	A1X283	SH3PXD2B	SH3 and PX domain-containing protein 2B	A1X283	SPD2B_HUMAN
12.155	10.8889	NA	NA	NA	NA	12.0108	11.6776	NA	12.4478	NA	NA	NA	NA	11.725	NA	NA	NA	11.3368	NA	NA	NA	10.4421	NA	11.4536	12.0996	9.75171	NA	10.7549	NA	NA	NA	NA	NA	10.777	NA	12.2837	12.037	11.186	NA	12.1528	11.7304	12.2517	NA	NA	NA	11.3886	NA	NA	11.9844	11.8568	12.0895	12.3152	11.6681	12.4092	10.6877	NA	NA	NA	11.7049	11.8887	12.0131	10.584	NA	NA	NA	NA	11.9487	NA	11.7159	11.8676	9.42785	NA	NA	NA	NA	NA	12.1253	10.5598	10.8823	12.0272	11.1251	12.6536	11.3798	NA	NA	NA	9.59808	NA	NA	NA	11.9865	NA	NA	NA	12.8414	NA	NA	NA	10.3782	NA	12.5861	11.0828	11.6862	NA	11.4554	11.8141	11.6949	11.1625	NA	NA	11.5464	NA	11.7528	NA	NA	NA	NA	NA	NA	NA	NA	12.1418	11.4714	NA	NA	11.0079	NA	NA	NA	NA	11.9751	9.32774	10.8822	NA	NA	11.5233	NA	11.1329	NA	A1XBS5	FAM92A	Protein FAM92A	A1XBS5	FA92A_HUMAN
NA	NA	11.8164	12.158	NA	NA	NA	12.7531	11.8607	NA	NA	NA	NA	10.6255	NA	12.1785	11.91	11.5213	NA	12.0175	11.5811	12.264	NA	11.7536	NA	12.1202	12.106	NA	12.1579	11.9182	NA	11.4218	11.9671	11.8745	11.882	11.7712	NA	NA	NA	11.499	NA	NA	11.7245	NA	11.9572	11.4064	11.8185	12.1503	NA	NA	NA	NA	NA	NA	NA	NA	11.9256	NA	NA	NA	10.5656	NA	NA	11.7564	NA	11.5486	NA	12.0542	NA	NA	NA	11.8577	11.8854	NA	12.2458	11.446	NA	NA	NA	NA	11.8499	11.7924	11.8542	11.6615	NA	11.9379	12.1029	11.5398	NA	NA	11.4521	NA	11.7972	11.1924	12.1972	NA	NA	11.8971	12.0912	11.4203	NA	NA	NA	NA	NA	11.678	NA	NA	NA	11.7233	11.7536	NA	11.8367	NA	12.0016	12.4403	NA	NA	11.6538	11.8864	NA	NA	NA	12.1411	11.6151	NA	NA	NA	12.4416	11.4873	11.7588	11.0631	NA	11.9111	11.2838	NA	NA	11.6593	NA	NA	A1YPR0	ZBTB7C	Zinc finger and BTB domain-containing protein 7C	A1YPR0	ZBT7C_HUMAN
11.1656	11.093	10.5371	NA	11.2918	10.4591	10.7386	13.2483	10.9319	10.3272	11.0192	10.6821	11.004	NA	11.6027	10.7163	12.1679	11.6223	NA	11.7481	10.6518	NA	11.4254	NA	12.0809	11.7243	11.6116	NA	11.3524	NA	11.6695	NA	11.3418	11.2676	11.2324	11.5953	12.437	11.5206	10.9782	10.6488	11.3557	11.1231	11.3956	NA	9.80729	11.9955	NA	10.5934	NA	NA	11.8156	NA	NA	NA	10.9798	9.7599	NA	12.2497	11.9752	10.4483	11.4737	10.8195	11.1829	NA	NA	10.7905	10.8438	10.9679	10.9398	11.3864	10.0914	10.7109	NA	10.4018	11.0857	10.7737	9.90546	11.2933	10.5281	12.0335	NA	11.7397	NA	10.8402	11.0102	NA	NA	NA	NA	12.0027	NA	NA	NA	NA	10.3844	11.3799	11.2025	11.3199	11.4377	12.3339	11.1172	11.3603	NA	11.201	11.4025	11.6757	11.3959	11.7165	12.0887	11.3416	11.5548	NA	11.2781	NA	11.6903	NA	10.9346	9.7524	11.6279	10.98	11.3307	11.1331	11.0407	NA	10.6982	11.1963	11.4548	11.283	10.796	NA	10.7364	11.3048	11.5275	11.84	11.6404	11.011	11.2213	NA	10.9149	10.5261	A1Z1Q3	MACROD2	ADP-ribose glycohydrolase MACROD2	A1Z1Q3	MACD2_HUMAN
NA	10.2538	11.3698	NA	10.7179	11.1607	11.8024	NA	10.0187	11.2824	NA	10.6425	11.6903	NA	10.8614	10.4797	10.7863	NA	11.8555	10.5717	9.02883	10.2922	9.85983	9.20108	10.6924	10.363	10.1661	10.4027	NA	11.0307	NA	11.5185	10.6368	10.4415	10.5024	NA	NA	10.8087	10.6486	NA	10.9327	11.0019	10.8047	NA	10.8858	10.6271	9.25697	10.1918	10.6141	10.8849	10.8014	12.1234	11.8611	NA	10.9641	11.3565	11.5713	10.6863	11.3002	11.3991	10.6269	10.8477	9.37024	NA	10.9362	10.3344	NA	11.2936	11.8247	10.803	NA	9.63592	NA	NA	10.9843	11.0374	10.58	11.138	11.3753	NA	NA	10.8109	11.1744	NA	11.2832	11.1262	10.9865	10.5892	10.6986	10.4696	9.76062	10.9141	NA	NA	10.5252	11.849	NA	11.2837	10.2084	NA	11.5622	10.9761	11.0622	10.2085	11.6493	10.1757	11.9843	NA	11.0154	10.9225	8.74353	11.7562	11.5988	NA	10.0295	9.25223	9.61165	NA	10.5466	10.6323	10.8298	10.8296	11.3278	10.3327	NA	10.3137	10.1104	NA	9.64742	10.1157	NA	10.3096	11.0853	10.5812	10.5593	NA	11.2921	10.8667	10.7213	NA	A2AJT9	BCLAF3	BCLAF1 and THRAP3 family member 3	A2AJT9	BCLA3_HUMAN
NA	10.8678	NA	NA	11.5595	NA	12.4927	12.7354	NA	14.0109	NA	NA	13.3062	NA	13.5844	NA	NA	NA	12.8964	10.4105	NA	NA	11.0983	NA	10.8313	13.2107	10.0847	NA	10.2028	NA	12.844	NA	NA	NA	11.5802	NA	13.5505	13.4596	13.1115	NA	13.5592	12.772	10.9595	NA	NA	NA	NA	10.6309	NA	12.8133	12.6121	13.6626	13.5338	NA	13.1168	11.4012	NA	NA	NA	12.6713	13.5473	13.1107	11.9191	NA	NA	NA	NA	13.9491	10.4909	12.3433	12.3689	NA	12.1999	NA	NA	NA	NA	13.7873	13.0639	11.9567	NA	NA	13.1321	NA	NA	11.6644	NA	NA	NA	NA	NA	12.7993	NA	NA	NA	14.4949	NA	9.32465	10.7584	9.88069	13.5002	13.1164	NA	11.7983	NA	9.55026	13.0222	10.6326	13.4202	NA	11.3453	12.5291	NA	14.347	9.92781	NA	10.2953	NA	10.3942	11.1557	NA	NA	13.3435	10.9587	NA	NA	9.91146	NA	NA	NA	NA	13.5188	NA	11.619	10.3565	12.0854	12.5547	NA	10.5556	NA	A2IDD5	CCDC78	Coiled-coil domain-containing protein 78	A2IDD5	CCD78_HUMAN
12.3791	12.3916	11.7142	12.264	12.8505	12.3618	12.8178	12.3904	12.5419	12.8527	12.3791	11.8604	12.9159	12.2535	12.8962	12.1452	13.0327	12.5545	12.9293	12.501	12.7316	12.2509	12.5772	12.1231	12.3866	12.9225	12.8334	12.9058	12.341	12.2297	12.4857	12.8556	12.3131	12.3217	12.4998	12.497	12.8801	13.3547	12.5881	12.7026	12.8426	12.8549	12.4194	12.6033	11.6216	12.4465	12.5396	13.0729	11.7845	13.0662	12.4786	12.4518	13.0895	12.1679	12.9782	12.5598	12.4267	12.5181	12.485	12.9854	12.8352	12.8659	12.7139	11.8799	11.9223	11.6202	12.701	13.0385	12.4113	12.9719	12.6616	12.2006	12.814	12.5193	12.6017	12.1254	11.7246	12.8356	12.6701	12.9016	11.6404	12.5066	13.0259	11.7477	11.7515	12.9754	12.4753	11.9004	12.5256	12.6968	12.3186	12.5514	12.2551	12.625	12.1466	13.0215	12.6735	12.9834	12.9697	12.2983	12.7479	12.6966	12.8098	13.0108	12.2823	12.5266	12.7883	12.6048	12.8928	12.4589	12.4935	12.7512	12.4251	13.018	12.6041	11.9719	13.0808	12.1252	12.5063	12.8149	12.2525	12.6904	12.8786	12.5526	11.9065	11.5303	12.7735	12.6527	13.0661	12.165	12.5763	12.8661	12.8582	12.7178	12.7718	13.2432	13.0725	12.4374	12.5063	11.9155	A2RRP1	NBAS	Neuroblastoma-amplified sequence	A2RRP1	NBAS_HUMAN
NA	11.4517	12.6411	11.1703	11.8354	12.1045	10.7382	11.8028	11.7723	11.7889	12.2436	11.4236	11.8584	9.5832	11.065	12.0445	11.9651	12.2251	10.8223	12.3241	12.0908	NA	12.1061	10.9612	12.0227	10.6614	11.9014	13.1926	12.0408	10.4101	11.7005	NA	11.8816	11.001	11.405	11.2381	NA	11.291	11.8689	10.2885	11.425	10.9974	11.7918	NA	12.374	11.799	10.61	10.9722	12.6815	10.5789	11.8462	NA	10.9568	10.2977	11.1774	11.3929	NA	12.5031	14.6426	11.0802	11.555	11.2019	12.3192	11.1641	11.4304	11.4817	13.3971	11.69	11.4193	11.4006	12.3012	11.5874	11.1099	11.0657	12.0855	11.6607	10.5705	12.2841	11.8215	12.2619	10.9968	11.259	11.372	10.7242	12.1777	11.4131	NA	11.9994	NA	14.5699	12.4774	11.0457	10.6632	11.8849	12.2534	10.7916	12.2838	12.2917	11.3742	12.3447	10.533	12.0135	13.2754	12.2991	11.4617	12.1811	NA	12.376	11.6045	11.7861	11.8219	11.791	11.7703	10.9897	12.4602	10.8358	12.2187	10.1925	11.9379	NA	11.8453	12.0001	12.056	12.0201	10.5693	12.2822	11.5642	14.4398	10.4603	12.0058	10.6005	11.9628	12.1202	12.7109	11.0577	11.9509	12.3645	11.0496	11.5908	10.8944	A2RTX5	TARS3	Threonine--tRNA ligase 2, cytoplasmic	A2RTX5	SYTC2_HUMAN
NA	NA	NA	NA	NA	11.2012	11.6701	NA	11.4956	12.5309	NA	NA	NA	NA	12.4403	NA	NA	NA	11.594	NA	NA	NA	NA	NA	NA	11.8345	NA	11.1796	NA	NA	11.8231	NA	NA	NA	NA	NA	NA	11.9861	11.9431	NA	11.7482	12.2261	NA	NA	NA	NA	NA	NA	NA	11.6838	11.5621	12.8652	NA	10.9576	NA	NA	NA	NA	11.1218	12.4316	12.0333	11.2067	NA	NA	NA	NA	NA	12.4659	NA	12.4951	NA	NA	11.7942	NA	NA	NA	11.2538	11.7718	12.115	12.1562	NA	NA	NA	NA	11.1354	NA	NA	NA	NA	NA	NA	12.7648	NA	NA	NA	12.5144	NA	NA	NA	NA	NA	11.6526	NA	12.6327	NA	NA	12.5611	NA	12.4641	NA	11.6547	11.7189	NA	NA	NA	NA	NA	NA	NA	NA	NA	NA	NA	NA	NA	NA	NA	NA	NA	NA	NA	NA	NA	11.2548	NA	NA	NA	NA	NA	NA	A2RU14	TMEM218	Transmembrane protein 218	A2RU14	TM218_HUMAN
12.8809	12.1924	11.8443	11.3187	12.1689	12.0527	11.6091	10.8882	13.7999	11.7466	12.7376	11.5849	NA	NA	11.6787	11.4969	11.7871	NA	10.9665	11.8012	11.5504	13.5311	10.8076	10.7102	10.5932	11.2482	9.91667	12.5959	11.3594	11.5399	11.8901	12.2683	11.9862	11.5869	11.0256	11.0012	NA	11.4393	11.3831	12.8565	NA	NA	11.5337	13.3985	12.1382	11.5352	12.7433	11.4565	11.7944	11.1599	11.2044	11.7425	NA	12.1922	12.3741	12.1541	11.8108	11.751	11.8208	12.3791	11.1146	12.0062	10.9597	11.1076	12.0474	11.5065	12.4987	11.5471	12.0384	11.1812	10.95	11.9384	12.2345	12.288	12.0734	11.8636	11.8794	11.1205	11.9379	11.835	NA	11.3265	11.5116	11.1782	11.9255	11.5734	12.2287	12.1686	12.9801	11.6395	12.5059	NA	12.5027	11.5824	12.1892	12.0026	11.8324	NA	11.9559	NA	11.1768	11.5936	12.2673	11.399	11.3024	11.4928	11.6665	11.6028	11.6888	10.285	NA	NA	NA	NA	11.236	12.3058	11.6176	12.318	12.0986	11.9585	11.7139	13.5817	11.5419	11.6962	12.2245	12.2972	12.0321	12.3054	12.7822	12.5789	11.0085	11.0331	11.553	11.5588	NA	11.6878	12.037	12.4599	NA	13.1013	A2RUC4	TYW5	tRNA wybutosine-synthesizing protein 5	A2RUC4	TYW5_HUMAN
NA	NA	NA	NA	11.7976	NA	11.4427	10.6322	NA	12.8144	NA	NA	NA	NA	11.8621	NA	NA	NA	11.4186	NA	NA	NA	10.5671	NA	11.5378	12.5506	NA	NA	NA	NA	11.2249	NA	NA	NA	10.8824	NA	12.3197	11.9723	11.3701	NA	12.2189	10.939	NA	NA	NA	NA	8.54102	9.91664	NA	11.1186	11.2288	13.0796	11.9566	NA	11.3221	NA	NA	NA	NA	11.4419	12.6697	12.2068	11.7955	NA	NA	NA	NA	11.9168	10.0972	11.7724	NA	NA	NA	NA	NA	NA	NA	12.8487	12.0012	NA	NA	NA	11.9208	NA	NA	NA	NA	NA	NA	NA	NA	11.5234	NA	NA	NA	13.7005	NA	NA	11.1473	NA	10.7584	13.4394	NA	NA	NA	10.4302	10.9175	NA	11.8283	NA	11.1034	11.6137	NA	12.14	NA	NA	NA	NA	NA	9.24698	NA	NA	11.0806	NA	NA	NA	10.9034	NA	NA	NA	NA	11.9732	NA	11.836	NA	11.4189	11.1776	NA	10.8542	NA	A2VCK2	DCDC2B	Doublecortin domain-containing protein 2B	A2VCK2	DCD2B_HUMAN
NA	NA	NA	NA	NA	10.2926	NA	NA	NA	NA	NA	NA	NA	NA	NA	NA	NA	NA	NA	NA	NA	NA	9.22433	NA	NA	9.66333	NA	NA	NA	NA	NA	NA	NA	NA	NA	NA	NA	NA	NA	NA	NA	NA	NA	NA	NA	NA	NA	NA	9.79849	NA	NA	NA	NA	8.2371	NA	NA	NA	NA	NA	NA	NA	NA	NA	9.13497	8.71662	9.74001	NA	NA	NA	NA	NA	NA	NA	NA	NA	NA	NA	NA	NA	NA	NA	NA	NA	NA	NA	NA	NA	NA	NA	NA	8.11902	NA	NA	NA	NA	NA	NA	NA	NA	NA	NA	NA	NA	NA	NA	NA	NA	NA	NA	NA	NA	NA	NA	NA	NA	NA	NA	NA	NA	NA	NA	NA	NA	NA	NA	NA	NA	NA	9.1295	NA	NA	9.37787	NA	NA	NA	NA	NA	NA	NA	NA	A2VDF0	FUOM	Fucose mutarotase	A2VDF0	FUCM_HUMAN
12.4893	12.0486	13.4033	13.4697	12.9943	11.8972	12.7961	12.4382	12.0766	12.7243	12.7943	11.2647	12.8056	12.4343	12.9735	12.7882	12.8538	12.9481	12.9098	11.923	13.4562	12.1409	12.6181	13.4569	12.5594	12.725	12.4449	11.9765	12.3494	12.5642	12.7113	13.6874	13.0707	11.9547	12.2163	11.8579	12.3576	12.3315	12.614	12.4513	12.7916	12.6013	12.4584	12.591	13.5633	12.4058	12.5381	12.4627	13.4649	12.4401	12.6327	12.2348	12.4729	11.7148	13.3443	12.6591	12.8034	11.869	12.0982	12.414	12.9312	13.1932	13.0465	12.8081	12.1704	10.9978	12.0022	12.7382	12.7857	11.8914	12.6033	12.0143	12.5533	13.1246	12.5757	12.7654	11.8043	12.754	12.7955	13.4743	13.105	13.0623	13.2811	12.3028	11.4154	13.4096	12.6701	11.5628	11.3002	11.9806	13.1321	12.5858	12.651	12.6106	12.1983	12.3293	13.0271	12.0377	12.4257	11.6823	12.3818	12.827	11.7584	13.6083	12.9377	11.9036	12.8743	12.8807	12.8123	12.004	12.3522	12.9333	11.7431	12.3387	12.4228	12.4612	12.7148	13.1222	11.4379	12.1424	12.3157	11.9613	12.4079	12.1507	12.5646	12.0008	12.4142	12.2681	12.3583	11.5394	9.46697	13.1212	12.9364	12.4648	13.0448	13.5022	12.5342	11.7586	12.979	12.3068	A3KMH1	VWA8	von Willebrand factor A domain-containing protein 8	A3KMH1	VWA8_HUMAN
12.9967	12.2459	12.5006	13.1961	12.5147	12.0336	12.9706	12.933	12.3077	12.6581	12.3541	12.2329	12.8895	12.8354	12.7852	12.4372	12.1522	11.9792	12.8395	11.9487	12.1755	13.2102	12.0291	13.3281	11.8639	12.7144	12.1496	12.1976	11.7495	12.371	12.1889	11.944	12.0569	11.6546	12.3028	12.2834	12.8745	12.3638	12.5338	12.1667	12.3619	12.9964	11.8901	13.0169	12.5016	11.9338	12.0695	12.3797	11.8786	12.8458	12.6117	12.1219	12.5223	12.3498	12.7858	12.4543	11.628	12.3822	12.9209	12.5043	12.6766	12.7627	11.9757	12.8804	12.5579	11.8909	12.2873	13.0541	12.4368	12.531	12.4861	12.7009	12.2411	11.3416	12.2852	11.5841	12.3004	12.6369	12.7144	12.2441	13.0611	12.3693	12.545	13.1164	12.3369	12.5994	11.969	12.7529	13.0043	13.0305	12.7402	12.6421	11.3293	12.3542	12.57	12.7027	11.7021	12.1427	12.7703	11.7746	13.0311	12.6923	12.491	12.1987	12.0785	12.0252	12.6375	11.7973	12.6106	12.3494	12.3409	13.0615	12.1722	12.6313	12.3471	12.6391	12.1123	12.4989	12.2103	12.1626	12.368	12.4603	12.8162	12.5014	13.0578	12.8777	12.1276	13.0516	12.722	13.129	12.8725	12.3238	12.2617	12.07	12.2059	12.649	12.6078	13.0974	12.4741	12.725	A3KN83	SBNO1	Protein strawberry notch homolog 1	Q9Y2G9;A3KN83	SBNO1_HUMAN
NA	NA	NA	12.2946	NA	NA	NA	NA	NA	11.2627	NA	NA	NA	NA	NA	NA	NA	NA	NA	NA	NA	NA	NA	NA	NA	11.8405	NA	NA	NA	NA	NA	NA	NA	NA	NA	NA	NA	NA	NA	NA	11.808	NA	NA	NA	NA	NA	NA	NA	NA	NA	NA	NA	NA	10.5752	NA	NA	NA	14.5683	NA	NA	NA	NA	NA	NA	11.7643	NA	NA	NA	NA	NA	NA	NA	NA	NA	NA	NA	11.219	NA	NA	13.5619	NA	NA	NA	NA	NA	NA	NA	NA	NA	NA	NA	NA	9.67085	NA	NA	NA	NA	NA	NA	NA	NA	NA	NA	NA	10.8154	NA	NA	NA	NA	NA	NA	NA	NA	NA	NA	NA	11.4756	NA	NA	NA	NA	NA	NA	10.9415	NA	NA	NA	NA	NA	NA	NA	15.2128	NA	NA	NA	NA	NA	NA	NA	NA	A3QJZ6;Q5VWM3	PRAMEF18;PRAMEF22	PRAME family member 22	Q5VWM3;A3QJZ6	PRA18_HUMAN;PRA22_HUMAN
9.67971	NA	NA	10.4521	11.0561	NA	NA	NA	9.91363	11.323	NA	10.013	10.3692	NA	NA	10.0077	11.2188	11.1495	NA	10.6651	10.4502	NA	NA	9.18123	10.6938	11.0727	9.52617	9.04333	9.782	NA	NA	9.12288	10.5018	10.3933	NA	NA	NA	9.83797	NA	11.8809	NA	11.2864	9.48095	10.0326	10.9072	10.4484	11.7887	11.2095	11.4161	11.8698	10.3135	NA	10.7731	NA	NA	NA	NA	NA	NA	NA	9.85687	NA	11.2284	NA	NA	10.0627	NA	NA	NA	NA	NA	11.345	NA	11.0103	9.9647	NA	9.15302	NA	10.0569	NA	NA	NA	NA	NA	NA	NA	NA	NA	10.2041	NA	11.6835	NA	10.0264	10.7225	10.1005	NA	NA	NA	12.6254	NA	11.2866	10.9919	NA	11.0432	NA	NA	9.8772	10.9804	NA	NA	11.5438	NA	8.51417	NA	9.76375	10.4783	11.2574	NA	9.79721	10.9421	10.0793	11.4949	NA	10.8615	9.58787	NA	NA	NA	NA	NA	11.9042	11.2334	NA	10.6988	10.5352	NA	10.466	NA	11.3465	9.10488	A4D126	CRPPA	D-ribitol-5-phosphate cytidylyltransferase	A4D126	ISPD_HUMAN
9.20781	NA	NA	NA	NA	NA	NA	NA	NA	NA	NA	NA	NA	NA	11.4437	NA	NA	NA	11.0659	NA	NA	NA	NA	NA	NA	9.67822	NA	NA	NA	NA	NA	NA	NA	NA	NA	NA	NA	10.5121	NA	NA	NA	10.5458	NA	NA	NA	NA	NA	NA	NA	NA	NA	11.1229	NA	NA	10.3241	9.06538	NA	NA	NA	10.9972	10.5802	10.514	NA	NA	NA	NA	NA	NA	NA	NA	NA	NA	NA	NA	NA	NA	NA	10.5534	NA	NA	NA	NA	9.86198	NA	NA	NA	NA	NA	9.99942	NA	NA	11.3207	NA	NA	NA	10.7096	NA	NA	NA	9.03068	10.112	9.77653	NA	NA	NA	NA	NA	NA	10.0572	NA	NA	NA	NA	NA	NA	NA	NA	NA	NA	NA	NA	NA	NA	NA	9.19784	NA	NA	NA	NA	NA	NA	9.9273	NA	NA	NA	NA	10.3288	NA	NA	NA	A4D161	FAM221A	Protein FAM221A	A4D161	F221A_HUMAN
11.9574	11.0372	10.9643	11.685	10.9245	10.9092	11.0857	10.9524	11.4127	11.7838	12.2991	11.4981	11.1991	11.0658	11.2271	12.1201	11.4485	11.1545	10.782	10.6141	11.2539	11.0694	11.3675	12.1817	10.7886	10.8016	11.0983	10.9304	10.0002	10.6576	11.3502	11.4123	11.3804	11.7631	11.4777	11.2056	NA	11.4767	10.609	10.4284	11.0307	11.4065	11.615	11.1615	11.0844	11.6725	11.1918	11.2313	11.1351	10.3317	11.6859	10.4203	11.7679	11.2575	11.2745	10.6898	10.6672	11.1029	11.6555	11.6051	10.4772	12.0719	11.1898	11.961	11.1486	11.1713	11.2822	NA	10.8076	11.2737	10.9135	11.4294	11.5648	11.1338	11.8852	11.459	11.1398	11.3302	11.675	NA	12.0134	11.2503	11.2922	11.622	11.2282	11.9199	11.4984	11.2267	10.7077	11.5341	11.2579	10.6109	10.5857	11.3335	11.6323	11.8258	10.9589	10.7072	11.5972	11.1279	NA	10.6198	10.0371	11.1532	11.4823	10.1753	10.6565	10.6866	11.6477	10.8412	10.4634	11.5386	11.2941	NA	11	10.4903	10.6612	10.8229	NA	10.958	11.4783	11.1624	11.3526	11.0258	11.6995	11.7055	11.203	11.5903	11.3476	11.6309	12.1568	11.288	11.625	11.4739	11.9653	11.592	11.2837	11.2678	11.2396	11.0885	A4D1E9	GTPBP10	GTP-binding protein 10	A4D1E9	GTPBA_HUMAN
13.17	14.06	12.7426	13.4859	13.2885	13.5003	12.7841	12.8404	14.3899	13.2179	13.0743	12.6672	12.8599	13.1649	13.1923	13.4469	13.8246	14.0573	13.1853	14.5328	13.9	13.4164	14.698	13.5981	13.9683	13.149	13.7426	12.6249	13.9998	13.227	14.6248	14.0951	12.9639	13.2079	14.6931	14.3272	13.0321	13.4331	13.4851	12.4196	13.516	13.3524	13.9863	13.279	13.2588	15.2782	12.8128	14.0339	13.1281	13.474	13.854	12.7425	12.863	12.5195	13.2138	14.4835	14.2502	14.3523	13.2814	13.5232	13.1814	13.3485	13.7487	13.2883	12.9585	13.0461	12.6761	13.4569	14.2103	12.7409	13.5908	13.4071	14.0782	13.121	13.5597	13.7212	12.7229	13.4556	12.9766	13.7886	13.1798	13.0702	13.9537	13.3158	12.7346	14.1424	14.4027	12.6314	13.5413	13.1326	13.7483	12.6133	12.6992	13.7167	13.4277	13.3408	13.2093	13.7174	13.3976	13.0432	13.1671	13.471	12.5612	14.1458	13.8535	14.4393	12.7414	14.2434	13.47	14.2359	14.1152	13.2405	14.32	13.079	12.8755	12.7844	13.8123	13.0407	14.1199	14.1939	14.008	14.2987	13.6245	14.1331	13.014	13.4022	14.2514	12.9611	13.7267	12.8041	13.245	13.7946	12.9815	13.9156	14.3727	14.1374	13.4769	13.4558	14.1324	13.1389	A4D1P6	WDR91	WD repeat-containing protein 91	A4D1P6	WDR91_HUMAN
NA	9.48911	NA	NA	NA	11.038	9.9037	NA	NA	10.2528	NA	NA	NA	NA	10.4105	NA	NA	9.75056	10.4758	NA	10.3835	NA	10.5106	NA	NA	10.6944	NA	9.44076	9.66368	9.65923	NA	9.91867	NA	NA	10.3784	NA	NA	10.1123	9.74119	NA	NA	NA	NA	NA	NA	9.80065	NA	9.96031	NA	NA	10.2524	NA	11.5263	8.86008	9.30494	9.70442	10.5511	NA	9.16524	11.2171	9.89509	NA	NA	10.4655	NA	NA	NA	NA	9.59748	NA	10.4959	NA	NA	NA	NA	10.718	NA	10.2812	11.2205	NA	NA	NA	10.0098	9.62417	10.9845	10.7413	NA	10.2692	10.4079	NA	10.8508	NA	NA	NA	NA	8.98242	8.92261	NA	10.3384	NA	11.0968	10.9967	10.5704	10.2276	NA	NA	NA	10.5207	10.4057	10.8804	NA	8.97709	NA	NA	NA	9.95961	10.266	NA	NA	NA	NA	NA	NA	NA	9.95217	NA	NA	10.4882	NA	NA	NA	NA	NA	NA	10.2514	NA	10.6787	10.1395	8.91278	NA	A4D1S5	RAB19	Ras-related protein Rab-19	A4D1S5	RAB19_HUMAN
11.2395	11.2615	11.3599	NA	11.2068	10.7063	11.9081	11.5768	11.6466	11.4131	11.3374	11.6987	10.9014	11.3877	11.4025	11.401	11.2709	11.119	12.1401	10.7415	11.1299	12.0544	10.8768	10.8832	10.4136	11.8285	11.2022	11.4034	10.1967	10.653	10.948	11.8349	10.4009	11.2503	NA	11.3822	NA	11.3356	10.8897	NA	11.7353	11.4195	10.9446	10.949	11.6244	10.9546	11.6529	10.0975	11.6643	11.4426	11.2625	10.7858	10.9571	11.4381	11.9388	11.6225	11.0338	11.5247	12.1679	11.6513	10.9922	11.4195	NA	11.1317	11.9944	11.5863	11.0011	12.4222	11.2117	11.8763	11.7142	11.8162	NA	11.8592	11.0864	11.3018	11.8313	10.808	11.4515	11.3224	11.1951	10.5515	11.6363	10.0959	11.8138	11.7006	11.5868	NA	11.1571	11.9549	10.9575	11.6636	11.9841	NA	11.8123	11.3008	11.0704	10.8087	11.4878	10.2154	11.2081	11.4295	11.1223	11.5044	11.2251	10.5989	11.2125	10.9012	11.274	11.0814	11.167	11.2481	NA	NA	10.7002	11.2713	10.77	11.3432	10.5454	10.874	11.7633	11.2043	11.0563	11.4631	10.6812	10.3699	11.4816	12.3676	11.3912	10.9815	10.6384	11.3888	11.2538	10.8156	11.4614	12.5038	11.1042	12.0788	11.3532	10.9347	A4D1U4	DENND11	DENN domain-containing protein 11	A4D1U4	DEN11_HUMAN
NA	NA	NA	NA	10.1301	NA	9.939	NA	NA	10.6443	NA	NA	NA	NA	9.88474	NA	NA	NA	NA	NA	NA	NA	NA	NA	NA	10.2372	NA	NA	NA	NA	NA	NA	NA	NA	NA	NA	NA	NA	NA	NA	11.2791	NA	NA	NA	NA	NA	NA	NA	NA	NA	NA	9.27938	9.97437	9.66913	10.0432	NA	NA	NA	NA	NA	11.2452	NA	NA	NA	9.60734	9.43693	NA	NA	NA	NA	8.885	9.78202	NA	NA	NA	NA	NA	10.4163	NA	10.1844	NA	NA	10.6462	NA	NA	NA	NA	NA	NA	NA	NA	NA	NA	NA	NA	NA	NA	NA	NA	NA	NA	9.48095	NA	NA	NA	8.92357	NA	NA	NA	NA	NA	9.87249	NA	NA	NA	NA	NA	NA	NA	NA	NA	NA	NA	NA	NA	NA	NA	NA	NA	NA	NA	NA	NA	NA	NA	NA	NA	NA	9.77638	NA	A4FU01	MTMR11	Myotubularin-related protein 11	A4FU01	MTMRB_HUMAN
NA	10.5065	NA	NA	11.3522	NA	13.4429	10.6015	NA	13.6943	NA	NA	11.7397	NA	12.0105	NA	NA	NA	13.4912	9.79891	NA	NA	10.6417	NA	10.3255	13.4997	11.3221	NA	10.951	NA	11.6851	NA	NA	NA	11.1123	NA	12.9994	12.78	13.0685	NA	12.9095	12.5422	NA	NA	NA	NA	NA	10.8234	NA	12.5711	12.3765	13.8114	13.5981	NA	12.753	9.84775	NA	NA	NA	13.1332	13.1286	13.2023	11.4278	NA	NA	NA	NA	13.2424	10.6413	12.6845	12.5797	NA	11.6445	NA	NA	NA	NA	13.0827	12.485	13.1078	NA	NA	13.0393	NA	NA	10.9487	NA	NA	NA	NA	NA	12.7682	NA	NA	NA	14.5963	NA	NA	NA	NA	11.6612	13.3381	NA	10.6105	NA	NA	13.0973	9.3228	12.1892	NA	NA	12.4319	NA	13.6334	NA	NA	11.0267	NA	10.0255	11.3929	NA	NA	12.5235	11.3104	NA	NA	10.5735	NA	NA	NA	NA	12.871	NA	9.78423	9.90788	NA	12.0906	NA	12.0511	NA	A4QMS7	C5orf49	Uncharacterized protein C5orf49	A4QMS7	CE049_HUMAN
NA	NA	NA	NA	NA	NA	NA	NA	NA	NA	NA	NA	NA	10.8431	NA	NA	NA	NA	NA	NA	NA	NA	NA	NA	NA	NA	NA	NA	NA	NA	NA	NA	NA	NA	NA	NA	NA	NA	NA	NA	NA	NA	NA	NA	NA	NA	NA	NA	NA	NA	NA	NA	NA	NA	NA	NA	NA	NA	11.443	NA	NA	NA	NA	NA	NA	NA	NA	NA	NA	NA	NA	NA	NA	NA	NA	NA	NA	NA	NA	NA	NA	NA	NA	NA	NA	NA	NA	11.97	NA	11.3162	NA	NA	NA	NA	NA	NA	NA	NA	NA	NA	NA	NA	NA	NA	NA	NA	NA	NA	NA	NA	NA	NA	NA	10.128	NA	NA	NA	NA	NA	NA	NA	NA	NA	NA	NA	NA	NA	10.6957	10.9178	12.5848	NA	NA	NA	NA	NA	NA	NA	11.491	NA	NA	A5D8T8;Q6UXF7;Q8NCF0	CLEC18A;CLEC18B;CLEC18C	C-type lectin domain family 18 member A	A5D8T8;Q6UXF7;Q8NCF0	CL18A_HUMAN;CL18B_HUMAN;CL18C_HUMAN
12.8091	13.2664	12.2675	NA	12.8236	11.4161	13.2191	13.1487	12.6521	13.6305	11.7653	12.0129	13.2919	11.1929	13.8654	12.4732	12.9829	13.1824	13.5353	13.0382	13.4643	12.5144	12.9788	11.3498	13.1951	13.7127	13.4934	14.4409	12.9371	11.3207	11.8274	11.9898	13.4147	12.2002	13.4188	12.8089	NA	12.8656	13.5132	12.9964	13.9076	13.0235	12.7971	12.8363	12.158	12.992	13.0777	12.0528	12.8268	13.2912	13.3661	13.5667	13.4917	12.4417	13.2709	12.9614	11.8591	12.9346	11.6017	12.8567	13.4282	13.0374	13.0742	12.5204	11.9407	12.8006	14.1808	13.7329	12.9028	13.1977	13.8688	13.1303	13.4935	13.1197	12.4264	10.1546	12.3483	13.2469	13.2389	13.2329	11.6388	12.3339	13.4522	12.6453	12.7157	13.4607	11.4622	12.4955	12.7427	11.5118	12.6099	13.2876	12.1312	13.6709	12.4132	13.4899	12.6523	13.0116	13.2931	12.8265	13.6207	13.7119	14.1899	13.4179	11.1151	13.3176	12.9183	13.0078	13.6912	12.7657	13.238	13.7147	12.553	13.5133	12.538	12.3253	13.1567	11.3973	12.2548	13.0089	12.9979	12.3485	13.3218	13.3003	12.3999	13.303	13.0354	12.0712	12.5438	12.0661	13.1036	13.5195	12.7706	13.1319	12.895	12.9865	13.372	12.3735	11.9383	11.539	A5D8V6	VPS37C	Vacuolar protein sorting-associated protein 37C	A5D8V6	VP37C_HUMAN
NA	12.3484	NA	NA	12.9018	11.7412	13.3377	13.3784	10.6455	14.1625	NA	NA	12.6629	NA	13.3818	14.0192	12.7265	12.4521	12.9634	11.6876	12.6206	11.3211	12.4542	12.9968	12.9442	13.7247	12.4944	11.5766	13.791	NA	13.2786	14.5008	12.1874	NA	13.0517	13.3287	14.0113	13.2865	13.6484	12.3263	13.6453	13.5997	12.4285	11.5968	10.4606	12.7348	14.0418	12.7809	NA	13.4032	13.2937	14.2199	13.9275	NA	13.2205	12.9572	13.8188	13.7348	NA	13.6999	13.797	13.6579	11.5339	NA	NA	13.4424	12.6728	13.0713	13.9124	13.598	13.4407	13.7084	12.9769	NA	11.837	NA	13.7872	14.0139	13.7494	13.5234	12.9746	13.5673	13.7141	12.473	13.3672	13.1107	NA	10.9203	NA	NA	11.4464	13.421	NA	NA	NA	14.7499	NA	12.0953	NA	13.1633	13.196	14.0524	12.1839	12.3247	13.8338	13.4173	13.3881	13.0666	13.1406	13.8537	13.4599	12.4895	13.3654	13.8257	14.3167	10.8757	12.2545	NA	13.4185	13.0213	NA	11.576	13.5028	11.8312	13.2842	NA	13.0096	NA	NA	10.6347	NA	13.5815	12.8282	12.5529	12.3405	13.013	12.5625	NA	12.6924	13.9272	A5D8V7	ODAD3	Outer dynein arm-docking complex subunit 3	A5D8V7	ODAD3_HUMAN
NA	NA	NA	NA	NA	NA	12.0779	11.295	NA	12.3024	NA	NA	11.2901	NA	11.4373	NA	NA	NA	12.3822	NA	NA	NA	NA	NA	11.8042	12.1998	NA	NA	NA	NA	NA	11.9733	NA	NA	NA	NA	NA	11.6311	11.8501	NA	12.5309	11.4681	NA	NA	NA	NA	NA	NA	NA	NA	11.2263	12.6996	11.8819	NA	10.9382	NA	NA	NA	NA	11.5646	12.0814	11.9378	NA	NA	NA	NA	NA	NA	NA	11.8932	NA	NA	12.9792	NA	NA	NA	NA	NA	11.492	NA	NA	11.4279	11.2666	NA	NA	NA	NA	NA	NA	NA	NA	11.5564	NA	NA	NA	12.805	NA	NA	NA	NA	10.7612	11.8594	NA	NA	NA	NA	11.7564	NA	11.924	NA	11.4409	NA	NA	11.1303	NA	NA	NA	NA	NA	NA	NA	NA	10.621	10.7703	NA	NA	NA	10.9806	11.6981	11.4841	NA	11.8346	NA	11.2771	NA	NA	10.2812	NA	NA	NA	A5D8W1	CFAP69	Cilia- and flagella-associated protein 69	A5D8W1	CFA69_HUMAN
9.83833	9.63957	NA	9.63931	NA	NA	NA	NA	9.84053	NA	9.53054	9.42827	NA	9.39569	NA	NA	NA	NA	NA	NA	NA	8.21135	NA	10.3737	NA	NA	NA	NA	NA	9.57335	NA	NA	NA	NA	NA	NA	NA	9.05974	NA	NA	NA	NA	NA	NA	9.8534	NA	NA	NA	9.43892	NA	NA	NA	NA	8.9095	NA	NA	NA	NA	10.395	NA	NA	NA	NA	9.46481	NA	9.84453	8.51034	NA	NA	NA	NA	9.35993	NA	9.51257	7.52297	NA	9.29116	NA	NA	NA	10.9754	NA	9.34018	9.99227	9.71902	NA	NA	10.7719	9.46137	10.0139	9.1619	NA	8.12853	NA	7.74202	NA	NA	NA	NA	NA	NA	8.9162	10.1195	8.59	NA	NA	NA	NA	NA	NA	NA	NA	NA	NA	8.65869	8.87228	NA	9.54275	NA	9.55254	9.18241	9.54782	NA	NA	8.95178	10.0683	NA	10.1839	9.57655	10.2123	NA	7.4342	7.90706	NA	NA	10.1278	8.45634	9.53015	NA	9.55261	A5PLL7	PEDS1	Plasmanylethanolamine desaturase	A5PLL7	PDES1_HUMAN
NA	10.036	NA	NA	NA	NA	11.38	10.2477	9.7345	10.2367	NA	9.86379	NA	NA	11.6656	9.3354	NA	NA	10.573	10.4246	10.2923	NA	10.4972	NA	NA	10.9728	NA	NA	NA	9.43818	NA	NA	9.45281	9.69368	10.5086	NA	NA	10.9261	10.5727	10.9289	10.472	9.93171	9.75393	NA	NA	NA	NA	10.046	NA	11.0733	NA	10.4367	10.3873	10.3593	10.8463	NA	NA	10.7182	NA	10.1143	11.039	NA	9.84035	9.16471	8.94847	9.49667	NA	10.834	10.1838	9.41829	NA	NA	11.4479	10.0969	NA	NA	NA	NA	NA	NA	NA	NA	11.1528	10.0442	10.0536	11.3507	NA	NA	NA	9.98429	10.3975	10.7587	NA	NA	NA	10.7807	NA	8.89532	10.8442	9.26158	NA	10.4908	NA	NA	NA	NA	10.736	10.4345	9.64311	NA	10.738	10.3781	NA	NA	NA	NA	10.0071	NA	NA	10.4531	NA	NA	10.3344	9.3852	9.38809	9.45958	9.17273	NA	NA	NA	10.5373	11.003	8.73136	NA	NA	11.0394	10.4193	9.38952	NA	NA	A5PLN9	TRAPPC13	Trafficking protein particle complex subunit 13	A5PLN9	TPC13_HUMAN
13.9993	13.3742	13.0759	13.2879	13.0203	13.621	13.1839	13.2241	14.1393	13.2528	13.8215	13.4765	13.122	13.3539	13.138	13.4405	13.4453	13.3163	13.2656	13.6912	13.4739	13.8383	13.6264	13.6126	13.1575	13.2549	13.2587	13.7686	13.5076	13.1856	13.9285	13.4007	13.5046	13.1881	13.4682	13.4431	13.5055	13.0959	13.3548	13.2142	13.1769	13.425	13.4599	13.935	13.134	13.6139	13.5351	13.3716	13.2135	13.1516	13.4136	12.987	13.3383	13.5617	13.2776	13.5983	13.2111	13.81	13.8774	13.3898	13.2196	13.1409	13.4591	13.3003	13.4891	13.2295	13.4733	13.3947	13.3932	13.2343	13.3228	13.3384	13.5586	13.7479	13.5595	13.6623	13.5612	13.2966	13.0763	13.4113	13.4479	13.2251	13.5479	13.1986	13.3939	13.6774	13.2644	13.8133	14.0611	13.8732	12.801	13.0217	13.5328	13.36	13.3496	13.1928	13.0765	13.6338	14.0721	13.2755	13.0722	13.2997	13.8122	13.7302	13.497	13.6333	13.2452	13.5098	13.4797	13.5924	13.1365	13.0898	13.5901	13.4948	13.6781	13.5918	13.3498	13.133	13.3799	13.4323	13.9842	14.2325	13.18	13.3931	13.1459	13.7466	13.6184	13.7452	14.3237	13.9176	13.7662	13.4794	13.3746	13.5359	13.5032	13.6483	13.3963	14.1432	13.4585	13.9791	A5YKK6	CNOT1	CCR4-NOT transcription complex subunit 1	A5YKK6	CNOT1_HUMAN
NA	NA	NA	NA	NA	NA	NA	NA	NA	NA	NA	NA	NA	NA	NA	NA	NA	NA	NA	NA	NA	NA	NA	NA	NA	NA	NA	NA	NA	NA	NA	NA	NA	10.3354	NA	NA	NA	NA	NA	NA	NA	NA	NA	NA	NA	NA	NA	NA	NA	NA	NA	NA	NA	NA	NA	NA	NA	NA	NA	NA	NA	NA	NA	NA	NA	NA	NA	NA	NA	NA	NA	NA	NA	NA	11.9472	NA	NA	NA	NA	NA	NA	NA	NA	NA	NA	NA	NA	NA	NA	NA	NA	NA	NA	NA	NA	NA	NA	NA	NA	NA	NA	NA	NA	11.1599	NA	NA	NA	NA	NA	NA	NA	NA	NA	NA	NA	NA	NA	NA	NA	NA	NA	7.67002	NA	NA	NA	NA	NA	NA	NA	NA	NA	NA	NA	NA	NA	NA	NA	NA	NA	NA	A5YM72	CARNS1	Carnosine synthase 1	A5YM72	CRNS1_HUMAN
NA	NA	NA	NA	NA	NA	11.5331	11.1539	NA	11.4787	NA	NA	NA	NA	NA	NA	NA	NA	11.7733	NA	NA	NA	NA	NA	NA	11.6723	NA	NA	9.70271	NA	NA	NA	NA	NA	NA	10.7037	NA	10.987	NA	NA	11.1771	NA	NA	NA	NA	NA	NA	NA	NA	NA	NA	11.3667	10.8645	NA	10.9786	10.079	NA	NA	NA	11.4861	NA	NA	NA	NA	NA	NA	NA	11.7058	NA	10.93	NA	NA	NA	NA	NA	NA	NA	NA	NA	NA	NA	NA	NA	NA	NA	NA	NA	NA	NA	NA	NA	11.3709	NA	NA	NA	10.2837	NA	NA	NA	NA	10.5042	NA	NA	NA	NA	NA	10.6556	NA	NA	NA	NA	11.3367	NA	NA	NA	NA	9.85084	NA	NA	NA	NA	NA	NA	NA	NA	NA	NA	NA	NA	NA	NA	NA	NA	NA	NA	NA	10.6135	NA	NA	NA	A6H8M9	CDHR4	Cadherin-related family member 4	A6H8M9	CDHR4_HUMAN
NA	NA	NA	NA	NA	NA	11.9444	NA	NA	12.8025	NA	NA	11.0019	NA	10.9997	NA	NA	10.0176	11.3931	11.3585	NA	NA	9.52858	NA	9.97022	12.1662	10.7279	NA	NA	NA	9.96724	NA	NA	NA	11.2341	NA	12.6729	11.744	11.7136	NA	11.9326	11.4119	NA	NA	NA	NA	NA	NA	NA	11.6766	11.5029	12.5536	11.6736	NA	11.5922	9.54016	NA	NA	10.1585	11.5564	11.8407	11.9361	NA	NA	NA	NA	NA	11.972	NA	11.6329	12.1604	NA	11.8882	NA	NA	NA	9.74038	11.9289	11.3792	11.4659	NA	NA	11.8719	NA	NA	NA	NA	NA	NA	NA	NA	12.3571	NA	NA	NA	13.1748	NA	NA	NA	NA	NA	12.1203	11.7316	10.3372	NA	NA	11.7216	10.8743	11.521	NA	12.1943	10.4938	NA	12.2066	NA	NA	NA	NA	NA	9.78224	NA	NA	11.3806	NA	NA	NA	10.575	NA	NA	NA	NA	12.0957	9.44161	10.5139	10.735	10.4407	11.224	NA	NA	NA	A6NCI4	VWA3A	von Willebrand factor A domain-containing protein 3A	A6NCI4	VWA3A_HUMAN
13.6142	14.0985	12.5233	14.1893	13.1005	14.0534	11.7782	12.4966	14.8838	12.5044	13.8383	12.753	11.9504	14.4191	11.2021	13.3587	13.1074	13.277	12.2077	14.102	14.6565	13.849	13.4852	13.5743	13.9471	12.3001	12.615	13.1762	14.1457	14.8375	13.96	13.4093	13.0641	14.8148	14.0102	14.8237	12.325	12.7264	13.5126	13.7674	13.1024	13.8647	12.2123	14.1176	12.3553	14.1321	13.2652	12.4412	12.7107	12.5152	13.3769	13.0118	13.5575	12.3891	12.0421	14.6677	12.6966	13.9297	12.3929	13.5174	11.2888	12.2367	12.6711	13.576	13.32	12.8073	12.9853	12.3475	14.6162	12.0075	12.5038	13.8879	13.5217	13.4246	14.0569	13.6065	12.3526	12.7168	12.0207	NA	14.2694	12.5723	13.4926	13.6359	12.6465	14.0393	11.6786	14.0856	14.0815	12.4422	12.2112	12.4773	13.4604	13.8644	13.6807	10.7109	14.8917	13.417	13.6815	13.2778	12.3077	12.8089	12.0904	14.4973	14.3092	13.881	13.6776	14.1498	12.9441	14.671	14.0618	12.3385	14.4611	14.1839	12.8435	14.2363	11.732	14.7405	13.273	13.4779	12.2278	15.2074	12.0844	14.4166	13.8979	14.5213	14.5325	12.1916	14.0518	14.2239	15.1179	12.728	13.0534	13.2152	12.9528	13.1622	11.5825	14.9662	13.037	14.0245	A6NDB9	PALM3	Paralemmin-3	A6NDB9	PALM3_HUMAN
13.8305	13.3059	11.2067	12.5039	12.7352	14.2684	12.5543	12.8654	13.5238	12.5516	13.3596	14.0104	11.8742	12.7807	12.7864	12.0965	13.1884	12.6902	12.3546	12.6623	12.9808	13.9733	11.8128	11.6162	12.2708	12.7565	12.3902	13.5746	NA	13.0263	12.6707	10.9825	12.9905	12.3524	12.6298	11.4401	13.0247	12.6795	12.5788	13.708	12.2608	11.7882	12.3579	13.9772	11.2082	12.0912	13.5467	13.5712	NA	12.538	12.7908	12.7265	11.2119	14.3464	12.8933	13.0923	12.6364	12.3591	14.5436	12.4595	11.8153	12.6313	11.9625	12.9365	14.2293	13.9147	14.0091	12.7412	12.5022	12.8918	12.8215	12.5473	12.6106	13.6557	13.0929	12.9501	14.1258	12.4346	12.0617	13.2101	11.2303	11.6551	12.5445	12.8279	13.6342	12.4585	12.9298	13.9643	14.2187	14.7486	13.9026	11.4337	13.5154	12.1612	11.967	12.9034	13.023	11.5897	12.6996	13.4713	12.5119	12.456	13.2932	12.4331	13.6439	12.6822	12.3611	12.4086	12.9491	11.5544	NA	12.4725	11.3564	NA	12.995	12.3889	12.6628	12.8358	13.0146	12.7718	13.188	13.5141	12.5528	12.6326	13.223	12.7742	12.6711	14.7553	13.9197	13.6998	12.9319	12.9452	12.3944	12.4449	12.7992	12.3444	12.9522	14.1928	13.0759	13.903	A6NDG6	PGP	Glycerol-3-phosphate phosphatase	A6NDG6	PGP_HUMAN
11.7004	11.0699	11.7416	11.0695	11.0266	10.5073	11.823	NA	10.7432	11.5437	11.1732	11.2212	11.9398	11.2304	12.1464	11.1647	10.857	11.5278	11.8256	11.6483	11.382	10.852	11.2966	10.5681	11.5027	11.6916	11.562	11.9525	11.5956	10.9564	11.803	10.6235	10.8653	11.1198	11.8125	10.916	NA	11.7449	11.3324	10.9569	10.882	12.1276	10.9287	11.6698	11.5951	11.9737	9.53809	10.9699	11.2378	11.1946	11.0966	11.9364	12.0221	11.1107	11.6516	11.1822	10.1812	11.1727	11.376	12.0066	11.2382	11.167	11.7378	10.409	10.7657	11.2325	11.673	11.2263	11.646	11.5564	NA	10.7321	10.23	NA	11.3599	11.8297	10.656	11.6623	12.3174	10.9876	12.0686	10.7939	9.36108	10.5076	11.0935	9.91825	10.2106	11.106	11.3197	11.0057	11.1616	11.7755	11.6993	11.9928	11.6923	12.3804	9.14225	10.9128	11.1469	11.151	11.8244	11.6825	11.3785	11.1801	10.4048	11.8037	11.9156	12.0128	11.9883	10.915	11.3617	11.6517	11.4092	12.4229	11.0048	11.429	11.7815	11.3253	12.3297	11.2446	11.3579	10.7783	11.6021	11.2214	11.288	11.3849	11.5229	11.5655	11.1066	10.2378	11.0313	11.5753	10.7369	11.9065	11.5202	11.6706	11.7591	10.5721	10.806	10.9297	A6NED2	RCCD1	RCC1 domain-containing protein 1	A6NED2	RCCD1_HUMAN
NA	11.7041	NA	13.1234	11.9572	NA	12.5681	11.7255	NA	13.8087	NA	NA	11.8843	10.2092	12.3849	NA	NA	10.0814	11.9884	NA	NA	NA	11.4264	NA	11.7281	13.3128	10.9721	NA	10.9335	NA	NA	NA	NA	NA	12.0545	NA	12.5079	12.6363	13.1909	NA	12.8424	12.6229	NA	NA	NA	NA	NA	NA	NA	12.6694	12.533	13.3776	13.2015	10.7299	12.8624	NA	NA	NA	NA	12.4302	12.8145	13.013	NA	NA	NA	NA	NA	NA	NA	11.3133	12.4362	NA	12.0397	NA	NA	NA	NA	12.952	12.4486	NA	NA	NA	13.0034	NA	NA	10.8729	NA	NA	NA	NA	NA	12.8134	NA	NA	NA	14.1373	NA	NA	NA	10.057	12.5326	12.6785	NA	11.3809	NA	NA	11.6247	NA	11.9807	9.94862	11.7242	11.6681	NA	12.5834	NA	NA	NA	NA	11.5281	11.8075	11.0149	NA	11.9092	11.4792	NA	NA	10.3814	NA	11.7174	NA	NA	12.5095	NA	11.505	10.9687	12.1566	11.3438	NA	11.7343	NA	A6NFE3	EFCAB10	EF-hand calcium-binding domain-containing protein 10	A6NFE3	EFC10_HUMAN
NA	NA	9.57682	11.046	NA	10.1115	10.3655	NA	10.5678	11.1539	NA	9.82339	NA	10.2098	10.1314	10.5975	10.2526	11.1561	9.42755	10.0326	NA	10.4546	10.4596	10.4719	10.9486	NA	9.56471	10.6168	9.60044	10.3002	10.872	10.0497	10.0671	10.1092	10.6637	9.60626	NA	9.90044	10.5581	11.0107	9.96806	8.82568	11.0127	9.50408	10.7175	9.66927	11.079	9.02949	NA	9.14705	NA	11.2652	NA	11.1144	10.7657	10.9174	10.06	11.0338	11.7865	10.0617	10.9154	10.2147	10.7835	10.3234	11.1905	10.8994	10.5488	NA	9.58073	10.2995	NA	11.0746	NA	10.263	10.3285	10.5888	11.2071	NA	11.7768	NA	10.7859	NA	10.0689	9.99673	10.5204	8.85999	10.9804	11.8199	NA	11.7135	10.6795	NA	10.9858	11.1156	10.3973	NA	10.1748	10.8431	11.0938	11.1867	10.8173	9.91467	10.9825	NA	9.40076	11.0121	NA	9.83303	NA	10.704	NA	10.6887	10.8567	10.9258	10.9811	10.498	10.735	10.6589	NA	NA	NA	10.2228	NA	10.263	10.0651	11.3794	NA	11.3123	10.1883	11.8757	10.9119	10.7765	10.6188	10.3117	10.1763	11.2721	10.7109	10.9308	9.79068	10.0095	A6NFI3	ZNF316	Zinc finger protein 316	A6NFI3	ZN316_HUMAN
NA	NA	NA	NA	NA	NA	NA	NA	NA	NA	NA	NA	NA	NA	NA	NA	NA	NA	NA	NA	NA	NA	NA	NA	NA	NA	NA	NA	NA	NA	9.373	NA	NA	NA	9.2731	NA	NA	9.39308	NA	NA	NA	NA	NA	NA	NA	NA	NA	11.0144	NA	9.93987	NA	NA	NA	9.66106	NA	NA	NA	NA	NA	NA	NA	NA	NA	NA	9.43755	9.94316	NA	NA	NA	NA	NA	NA	NA	NA	NA	NA	NA	NA	NA	10.7504	NA	NA	NA	NA	NA	9.92763	NA	NA	NA	NA	NA	NA	NA	NA	NA	NA	NA	NA	NA	NA	NA	NA	NA	NA	NA	NA	NA	NA	NA	NA	NA	NA	NA	NA	NA	NA	9.91566	NA	NA	10.139	NA	NA	NA	NA	NA	NA	7.59641	NA	NA	NA	9.32605	11.7729	NA	NA	NA	NA	NA	NA	NA	NA	A6NFQ2	TCAF2	TRPM8 channel-associated factor 2	A6NFQ2;A0A1B0GVM2	TCAF2_HUMAN
NA	NA	NA	NA	11.5459	NA	11.8303	11.198	NA	13.3878	NA	NA	11.3084	NA	11.9864	NA	NA	NA	11.6853	10.624	NA	NA	10.6261	NA	10.4256	12.6667	NA	NA	NA	NA	11.7125	NA	NA	NA	11.2435	NA	13.184	11.8516	12.3332	NA	12.0569	11.7662	NA	NA	NA	NA	NA	NA	NA	11.4118	11.6896	13.1155	12.4347	NA	11.4736	10.3157	NA	NA	NA	12.1901	12.0136	12.1327	10.1991	NA	NA	NA	NA	11.8694	10.9102	11.4752	11.1198	NA	11.8325	NA	NA	NA	NA	12.2457	12.7203	15.5483	NA	NA	12.6677	NA	NA	NA	NA	NA	NA	NA	NA	12.1585	NA	10.8804	NA	13.3974	NA	NA	NA	NA	NA	12.3509	NA	11.1603	NA	NA	12.2151	10.2805	11.3142	NA	11.3309	10.8409	NA	13.3166	NA	NA	NA	NA	NA	NA	NA	NA	11.3465	10.9196	NA	NA	10.4302	NA	NA	NA	NA	12.2375	NA	NA	12.2739	11.4404	11.417	NA	NA	NA	A6NFT4	CFAP73	Cilia- and flagella-associated protein 73	A6NFT4	CFA73_HUMAN
10.7977	12.5531	10.2149	NA	12.9919	NA	14.0825	13.0686	NA	13.7983	NA	NA	13.6247	NA	14.4827	NA	NA	12.957	13.891	10.4221	8.12648	NA	10.854	NA	NA	13.9899	12.6301	NA	11.3632	10.4216	10.8023	NA	NA	NA	NA	NA	13.8664	13.8811	13.7235	11.3659	13.2351	13.8487	NA	NA	NA	NA	NA	12.7829	NA	13.6686	13.5152	14.093	13.0787	NA	13.8594	13.2503	NA	NA	NA	13.635	13.946	13.8681	13.0897	NA	NA	NA	NA	14.1532	11.5481	13.1032	13.5237	NA	12.9457	NA	NA	NA	NA	13.4647	13.9691	12.902	NA	11.3399	13.0881	NA	NA	11.9217	NA	NA	NA	10.1202	NA	13.4703	NA	NA	NA	14.2581	NA	NA	11.0823	NA	14.0788	12.3426	NA	11.3857	NA	11.375	13.3716	10.9971	13.3842	NA	12.3586	13.4619	NA	13.4435	NA	NA	12.1707	NA	12.6088	11.8333	NA	NA	13.2647	12.3952	NA	NA	12.4169	NA	NA	NA	NA	13.4517	NA	NA	11.6332	NA	13.2114	NA	12.8516	NA	A6NGB9	WIPF3	WAS/WASL-interacting protein family member 3	A6NGB9	WIPF3_HUMAN
NA	NA	NA	12.6313	NA	10.1614	NA	9.44117	NA	NA	NA	10.1628	NA	11.1373	NA	NA	NA	NA	NA	NA	NA	NA	NA	12.0317	NA	9.26146	NA	11.8166	NA	11.5317	NA	10.3505	NA	NA	8.73021	NA	NA	NA	NA	NA	NA	NA	NA	NA	NA	NA	NA	NA	NA	NA	NA	NA	NA	10.4314	NA	NA	NA	NA	NA	NA	NA	NA	NA	11.9058	10.2658	NA	NA	NA	NA	NA	NA	NA	NA	NA	NA	10.7292	10.2177	NA	NA	NA	12.6876	NA	NA	12.1458	10.827	NA	NA	NA	NA	NA	9.81021	NA	NA	NA	NA	NA	NA	10.8643	NA	NA	NA	NA	NA	NA	10.837	9.02654	NA	NA	NA	NA	10.6194	NA	NA	NA	NA	9.825	NA	11.5308	NA	NA	NA	NA	NA	NA	12.3594	NA	NA	NA	NA	NA	NA	10.4194	NA	NA	NA	NA	NA	10.273	8.70914	NA	A6NGR9	MROH6	Maestro heat-like repeat-containing protein family member 6	A6NGR9	MROH6_HUMAN
12.2187	11.9703	11.945	12.286	11.3216	12.3854	NA	11.1086	11.7184	NA	NA	13.467	12.2929	NA	NA	NA	NA	11.2695	11.7088	12.2446	13.5919	NA	12.2209	NA	12.1984	NA	11.6323	NA	NA	11.5987	NA	NA	10.9801	NA	NA	10.5112	NA	NA	NA	12.1768	12.7112	NA	NA	11.327	11.9085	11.3027	12.0037	NA	11.3933	11.1505	10.7184	NA	NA	11.814	NA	NA	NA	11.5039	NA	10.6765	NA	NA	NA	10.7655	12.7817	13.3531	NA	NA	NA	NA	NA	NA	12.1902	11.8967	NA	11.7015	11.8518	12.6706	NA	NA	NA	11.9604	NA	NA	13.099	NA	12.3137	11.5244	NA	NA	12.4087	NA	10.8013	12.3801	12.0818	11.9436	12.534	12.9443	12.0682	11.4663	NA	12.2602	NA	12.1843	11.9026	12.3103	NA	11.9223	NA	11.642	12.8172	12.1397	NA	13.8555	NA	12.1299	11.8006	11.855	10.8514	NA	12.715	NA	12.174	NA	NA	12.7318	NA	NA	11.6115	12.293	12.3716	NA	12.4256	12.7981	11.9297	NA	NA	12.0364	NA	NA	A6NGU5	GGT3P	Putative glutathione hydrolase 3 proenzyme	B5MD39;A6NGU5;P19440;Q14390	GGT3_HUMAN
13.3494	NA	11.8959	14.1244	NA	NA	NA	NA	NA	NA	NA	NA	NA	12.704	NA	NA	NA	NA	NA	13.1306	NA	NA	10.8731	11.8233	NA	NA	13.4631	13.5066	NA	11.3544	NA	NA	12.9118	NA	12.8427	NA	NA	NA	NA	NA	NA	NA	NA	NA	NA	12.5707	NA	NA	NA	NA	NA	NA	NA	NA	NA	NA	NA	13.5492	NA	11.646	11.5959	NA	12.5815	NA	12.6422	NA	NA	NA	NA	NA	NA	NA	NA	12.6854	NA	NA	12.7017	NA	11.2142	NA	NA	NA	13.0753	NA	12.9311	NA	NA	NA	NA	NA	NA	NA	NA	NA	NA	NA	NA	10.7735	NA	12.1112	11.6822	NA	NA	NA	NA	13.394	NA	12.856	NA	13.9959	NA	NA	12.2749	NA	NA	NA	12.0826	NA	12.4154	NA	NA	NA	12.218	NA	NA	NA	NA	NA	NA	NA	13.1018	NA	NA	13.3805	NA	12.9527	NA	NA	NA	13.3134	A6NHQ2	FBLL1	rRNA/tRNA 2'-O-methyltransferase fibrillarin-like protein 1	A6NHQ2	FBLL1_HUMAN
13.9475	12.8825	13.0751	13.1286	13.0759	12.71	12.8878	12.9021	14.0545	12.6279	13.7686	13.2719	12.8137	13.5068	13.0901	13.1366	12.2055	12.8453	12.6621	12.8502	13.1359	14.1502	13.0423	13.5909	13.1068	12.6018	12.9802	13.9009	12.6526	13.3819	13.4364	14.0267	12.5459	13.2304	13.1052	12.9072	13.0615	12.5552	12.6788	13.029	12.6836	12.9502	13.1386	14.0949	12.6971	12.8292	12.7404	12.9357	12.835	12.6514	12.7509	12.6873	13.1561	13.8113	13.0097	12.9403	13.946	13.0625	13.2824	12.9199	12.9149	12.8393	12.974	13.0584	13.385	13.3574	13.9465	12.5401	13.027	12.869	12.4084	13.5013	13.1737	12.6594	12.4294	12.7393	13.6486	12.5737	12.6185	12.8872	13.0882	12.9721	12.5619	13.1722	13.1209	12.9709	13.7182	13.6588	14.0676	13.4452	13.1882	12.488	12.792	12.8077	13.1489	12.576	12.6932	13.082	13.7712	12.242	12.6108	12.9422	13.8373	13.0394	12.7096	12.9117	12.8781	13.1262	13.076	12.8962	12.854	13.155	12.7698	13.0489	12.6433	13.4679	13.123	13.0976	13.3275	12.8202	13.4161	14.056	12.8236	12.9425	13.2765	13.4344	12.9348	13.4105	14.2114	13.86	13.9083	12.6175	12.6931	13.0795	13.1412	13.2164	12.7703	13.5946	13.2051	13.9332	A6NHR9	SMCHD1	Structural maintenance of chromosomes flexible hinge domain-containing protein 1	A6NHR9	SMHD1_HUMAN
13.4411	NA	10.5183	NA	10.9705	NA	NA	NA	NA	NA	NA	NA	NA	11.0413	10.5794	NA	NA	10.6548	NA	NA	10.4644	NA	NA	9.94549	NA	NA	NA	13.4498	12.8557	NA	NA	NA	NA	NA	10.0389	NA	NA	NA	11.3062	NA	10.3683	NA	NA	NA	9.74957	NA	NA	NA	10.6868	NA	NA	NA	NA	NA	NA	NA	10.4661	NA	10.6976	NA	NA	10.3901	NA	10.1733	9.92442	10.2333	12.1142	NA	10.4412	NA	12.8296	NA	NA	NA	NA	NA	NA	NA	NA	11.5011	NA	NA	NA	10.7502	12.5944	NA	NA	11.2939	NA	11.295	NA	13.5384	NA	11.6093	NA	NA	NA	NA	NA	11.5112	NA	10.9121	12.4166	NA	NA	NA	10.3633	NA	11.2778	NA	NA	NA	NA	NA	NA	NA	NA	NA	10.0237	NA	NA	NA	11.4814	NA	10.4376	9.72534	NA	11.2782	10.4308	10.6136	11.1751	NA	10.3742	10.4706	11.6783	NA	10.0422	10.3903	NA	NA	A6NHX0	CASTOR2	Cytosolic arginine sensor for mTORC1 subunit 2	A6NHX0	CAST2_HUMAN
NA	11.2315	NA	NA	10.6327	NA	11.8477	NA	NA	NA	NA	NA	NA	NA	NA	NA	NA	NA	12.0619	NA	NA	NA	NA	NA	NA	12.1559	NA	NA	NA	NA	11.4641	NA	NA	NA	NA	NA	NA	NA	NA	NA	NA	11.2903	NA	NA	NA	NA	NA	NA	NA	NA	NA	NA	NA	NA	11.4533	12.1619	NA	NA	NA	11.5226	11.4605	NA	NA	NA	NA	NA	NA	NA	NA	9.90596	NA	NA	NA	NA	NA	NA	NA	NA	NA	NA	NA	11.5644	NA	NA	NA	11.6451	NA	12.103	NA	NA	NA	10.5861	NA	NA	NA	11.6187	NA	NA	NA	NA	NA	NA	NA	NA	NA	NA	NA	NA	NA	NA	NA	NA	NA	NA	NA	12.2671	NA	NA	NA	NA	NA	NA	NA	NA	NA	NA	11.043	NA	NA	NA	NA	10.0551	NA	NA	NA	NA	NA	NA	NA	NA	A6NI28	ARHGAP42	Rho GTPase-activating protein 42	A6NI28	RHG42_HUMAN
NA	11.1044	NA	NA	11.5823	NA	12.6261	11.5137	NA	12.2895	NA	NA	11.9639	NA	13.5349	NA	NA	13.0482	12.6516	NA	NA	NA	10.2576	NA	11.5704	13.0936	11.5233	NA	11.5859	NA	NA	NA	NA	NA	11.8857	NA	12.5062	12.3831	12.4472	NA	11.2232	12.5536	10.8518	NA	NA	NA	NA	11.9966	NA	12.29	10.9735	12.3364	12.2618	NA	12.6289	11.891	NA	11.353	NA	12.3527	12.7717	12.2405	11.8337	NA	NA	NA	NA	12.5482	10.671	12.6019	12.2595	NA	11.7936	NA	NA	NA	NA	12.4288	12.3583	NA	NA	NA	12.2387	NA	NA	NA	NA	NA	11.0636	NA	NA	12.9344	NA	NA	NA	11.9095	NA	NA	NA	NA	12.4445	12.2995	NA	11.4647	NA	11.0577	12.0687	NA	12.5653	NA	12.2465	12.5244	NA	NA	NA	NA	11.9561	NA	NA	12.2627	NA	NA	12.7203	11.5582	NA	NA	11.7342	10.3036	NA	NA	NA	11.9334	NA	NA	11.8927	10.3699	12.8857	NA	12.6594	NA	A6NI79	CCDC69	Coiled-coil domain-containing protein 69	A6NI79	CCD69_HUMAN
12.4867	12.266	10.9464	10.8099	12.6317	11.9311	13.5435	13.3971	12.1419	13.5181	11.6024	12.5328	13.2197	12.3307	13.6274	12.4085	12.3225	12.0759	13.4665	12.3126	12.1712	12.3712	12.6563	12.0134	12.7013	13.5371	12.7326	11.6401	12.1958	12.0399	12.6161	11.4761	12.461	11.467	12.4832	12.0072	13.5349	13.2942	13.4085	10.8307	13.2034	13.7221	12.8087	12.358	11.0306	12.4808	NA	12.2353	11.7929	13.4499	13.445	13.3245	13.1406	12.3052	13.2241	12.2376	11.393	12.8088	13.0367	13.4366	13.2982	13.3492	12.5514	12.101	12.0416	12.2968	10.2186	13.4677	11.9977	13.2396	13.0048	12.2525	12.9964	11.0097	11.9944	11.5196	12.0501	13.0822	13.4856	12.8274	11.2419	11.821	12.673	11.6516	12.3743	11.9013	11.6483	12.3295	11.7383	13.0028	12.1578	13.2368	NA	12.2964	12.3776	13.7543	11.444	12.4043	12.6673	12.4567	13.3975	13.3063	12.1472	12.2033	11.44	12.7381	13.5353	12.3338	13.1695	11.8731	12.6802	13.1047	12.1192	13.3093	12.1312	12.4761	12.3778	11.7687	11.8297	11.898	10.6198	12.3667	13.0797	12.2379	11.5262	12.1859	12.2873	13.1026	12.0422	12.5023	11.4932	13.1507	12.1451	12.7738	12.4062	11.9847	13.3635	12.9832	12.2734	12.0839	A6NIH7	UNC119B	Protein unc-119 homolog B	A6NIH7	U119B_HUMAN
NA	9.81133	NA	NA	NA	NA	NA	11.1981	NA	10.8499	10.0169	11.2474	NA	NA	NA	9.93662	NA	NA	10.2395	NA	NA	NA	NA	9.3107	NA	NA	NA	10.6844	NA	NA	11.0436	NA	NA	10.8267	NA	9.67071	NA	NA	10.9475	10.5646	10.7476	NA	8.41652	NA	NA	9.4146	NA	NA	NA	10.8645	NA	11.0217	NA	10.5413	NA	NA	NA	NA	NA	10.7907	10.2924	10.566	NA	10.2265	10.9695	11.2565	NA	NA	9.35862	10.2168	10.6348	10.4952	NA	NA	NA	NA	10.0385	NA	9.71309	NA	NA	NA	NA	NA	10.9514	NA	NA	NA	NA	NA	8.64159	NA	NA	NA	NA	10.9579	NA	10.7069	10.8149	NA	NA	11.4624	10.3166	NA	9.74094	NA	NA	NA	10.492	NA	NA	10.645	NA	NA	NA	NA	NA	NA	NA	NA	NA	NA	NA	NA	NA	10.5059	NA	NA	NA	NA	8.57141	NA	NA	NA	10.469	9.95515	10.1037	NA	NA	NA	A6NJ78	METTL15	12S rRNA N4-methylcytidine (m4C) methyltransferase	A6NJ78	MET15_HUMAN
NA	NA	NA	NA	NA	NA	NA	NA	NA	NA	NA	NA	NA	NA	NA	NA	NA	NA	NA	NA	NA	NA	NA	NA	NA	NA	NA	NA	NA	NA	NA	NA	NA	NA	NA	NA	NA	NA	NA	NA	NA	NA	NA	NA	NA	NA	NA	NA	NA	NA	NA	NA	NA	NA	NA	NA	NA	NA	NA	NA	NA	NA	NA	NA	NA	NA	NA	NA	NA	NA	NA	NA	NA	NA	NA	10.2763	NA	NA	NA	NA	NA	NA	NA	NA	NA	NA	NA	NA	NA	NA	NA	NA	NA	NA	NA	NA	NA	NA	NA	NA	NA	10.648	NA	NA	NA	NA	NA	NA	NA	NA	NA	NA	NA	NA	NA	NA	NA	NA	NA	NA	NA	NA	NA	NA	NA	9.01401	9.72801	NA	NA	NA	NA	NA	NA	NA	NA	NA	NA	NA	NA	NA	A6NJG2	SOWAHD	Ankyrin repeat domain-containing protein SOWAHD	A6NJG2	SWAHD_HUMAN
NA	NA	NA	NA	NA	NA	9.38913	NA	NA	11.5532	NA	NA	NA	NA	NA	NA	NA	NA	NA	NA	NA	NA	NA	NA	NA	10.4723	NA	NA	NA	NA	NA	NA	NA	NA	NA	NA	NA	9.30951	10.6168	NA	10.6381	11.6681	NA	NA	NA	NA	NA	NA	NA	NA	NA	10.9397	10.7561	NA	10.6049	NA	NA	NA	NA	11.6147	11.3762	NA	NA	NA	NA	NA	NA	NA	NA	NA	12.7995	NA	NA	NA	NA	NA	10.1182	11.4303	NA	NA	NA	NA	11.345	NA	NA	NA	NA	NA	NA	NA	NA	NA	NA	NA	NA	11.7154	NA	NA	NA	NA	NA	10.9243	NA	NA	NA	NA	10.3886	NA	NA	NA	NA	NA	NA	NA	NA	NA	11.6547	NA	NA	NA	NA	NA	NA	NA	NA	NA	NA	NA	NA	NA	NA	11.6069	NA	11.8068	11.8204	NA	NA	NA	NA	NA	A6NJV1	FAM166C	Protein FAM166C	A6NJV1	F166C_HUMAN
11.1095	NA	12.8294	13.0826	13.1005	11.063	11.9528	12.8205	11.1154	13.0758	11.215	11.9887	12.3371	11.6988	11.8877	12.4027	11.8718	NA	12.497	10.8429	11.6409	NA	11.5733	13.3893	11.7439	12.5307	11.8004	10.9998	11.2651	11.4675	11.934	11.6948	11.9311	12.0348	10.9053	10.9625	NA	12.7804	12.255	11.6618	12.2381	12.6216	11.568	NA	12.3936	12.0972	10.5181	11.5717	12.4396	11.8211	12.621	12.8852	12.4077	12.695	12.8169	11.1623	11.4463	11.5832	NA	11.9667	13.0982	12.4461	11.7381	10.8496	13.0834	12.0057	NA	12.5494	11.6771	12.4718	11.6639	12.0707	10.7837	11.3281	11.275	11.5096	13.4073	12.5187	11.7207	11.8809	13.4294	11.2977	12.1755	9.84004	11.9908	11.9295	10.2282	11.1384	NA	11.636	11.2961	11.9954	12.8354	11.8919	11.3498	13.1428	11.1714	11.2698	12.4028	11.6314	11.7276	11.7333	NA	12.5265	9.96001	10.9811	12.7915	12.3608	12.5607	11.3361	11.8097	12.5908	9.83949	12.4542	11.6977	10.95	11.8804	11.378	NA	10.3301	12.4173	11.2106	12.6378	11.0251	10.4965	11.8097	10.7888	12.0578	11.1964	9.37559	11.2519	12.8656	12.1244	11.839	12.3874	12.6683	12.6504	11.9836	11.8694	10.6638	A6NK58	LIPT2	Putative lipoyltransferase 2, mitochondrial	A6NK58	LIPT2_HUMAN
NA	NA	NA	NA	NA	NA	NA	NA	11.4072	NA	NA	NA	10.3566	NA	NA	11.0662	NA	NA	NA	11.5188	9.90859	NA	10.241	NA	NA	NA	NA	NA	NA	NA	NA	NA	NA	NA	NA	NA	NA	NA	NA	NA	NA	NA	10.4713	NA	NA	NA	NA	NA	NA	NA	NA	NA	NA	NA	NA	NA	NA	NA	NA	NA	10.6484	NA	NA	NA	NA	NA	NA	11.3481	NA	NA	NA	NA	NA	NA	NA	NA	10.6082	NA	NA	NA	NA	NA	NA	NA	NA	NA	NA	11.6503	NA	NA	NA	NA	NA	NA	NA	NA	NA	11.5555	NA	10.7955	9.72418	NA	NA	NA	NA	11.2795	NA	NA	NA	11.0208	NA	NA	11.9789	NA	NA	9.81875	NA	NA	NA	NA	NA	11.3611	NA	NA	NA	10.4277	10.5828	NA	11.2805	11.7993	NA	NA	NA	NA	NA	NA	NA	11.2837	NA	NA	A6NK89	RASSF10	Ras association domain-containing protein 10	A6NK89	RASFA_HUMAN
NA	10.1819	NA	NA	NA	10.8949	NA	NA	11.3392	NA	NA	10.5027	NA	9.87106	10.1449	10.364	10.2374	NA	NA	10.7001	10.2055	NA	9.70759	10.1099	9.91156	NA	NA	11.0659	9.95753	10.1153	10.1918	11.2909	NA	10.4137	10.2909	NA	NA	10.1617	NA	10.9302	NA	NA	10.7401	NA	8.38417	10.1733	10.2413	9.62932	8.94607	NA	11.1343	NA	NA	8.33511	NA	9.77576	10.9916	NA	11.0054	10.4538	NA	NA	NA	NA	10.469	10.316	10.8008	10.3744	9.67802	NA	NA	10.6318	NA	10.8928	10.4669	10.0253	9.7024	9.89105	NA	10.6821	9.60754	NA	10.1391	10.181	10.8448	NA	9.93803	10.6554	NA	9.7207	10.2967	NA	10.2858	8.91643	10.643	NA	11.1848	NA	9.59424	10.9985	NA	NA	10.9333	NA	10.7218	10.3307	NA	NA	NA	9.81015	NA	NA	NA	NA	10.1656	10.2886	NA	10.2863	NA	11.0061	10.3333	10.5676	9.91258	9.36127	10.1328	10.3322	NA	NA	NA	10.8772	NA	10.6203	10.7312	9.60335	NA	10.7231	NA	10.9354	NA	10.6247	A6NKD9	CCDC85C	Coiled-coil domain-containing protein 85C	A6NKD9	CC85C_HUMAN
10.9109	NA	NA	NA	NA	NA	NA	NA	NA	10.9466	NA	NA	NA	9.83061	NA	NA	NA	NA	NA	10.1562	NA	10.6672	11.4265	11.0892	10.3185	NA	NA	12.4961	NA	10.407	NA	NA	10.7254	NA	11.7837	10.3839	NA	NA	10.162	10.9483	NA	NA	NA	NA	10.5661	NA	NA	NA	NA	NA	NA	NA	NA	11.5159	NA	NA	10.9815	NA	10.8516	NA	NA	NA	NA	10.1758	11.1753	11.0108	11.9814	11.1759	NA	NA	NA	11.1551	11.3503	11.0953	NA	10.7177	11.0257	NA	NA	NA	10.4183	NA	NA	11.3805	11.5691	NA	NA	10.2186	11.0889	11.0602	10.7086	11.1456	11.0551	NA	NA	NA	10.6279	NA	11.1922	NA	NA	10.2272	12.2998	NA	11.1051	11.2674	11.093	NA	NA	NA	11.092	NA	NA	NA	10.7207	NA	NA	NA	NA	10.5332	10.4342	NA	NA	11.814	10.9263	10.9993	NA	11.683	10.9837	10.5159	11.3904	NA	10.729	10.7315	10.2297	NA	NA	11.4543	10.8038	NA	A6NKF1	SAC3D1	SAC3 domain-containing protein 1	A6NKF1	SAC31_HUMAN
NA	NA	12.7385	NA	NA	NA	NA	12.5207	NA	12.5029	NA	12.9845	NA	NA	NA	NA	12.4266	NA	11.3996	12.9162	12.3331	NA	NA	NA	12.8132	NA	NA	NA	NA	NA	12.9215	12.9885	12.0667	NA	13.2248	12.9229	NA	NA	NA	12.5799	NA	12.8987	12.9088	NA	13.3439	12.1852	12.4413	NA	NA	12.1292	NA	12.3489	13.0767	NA	12.6823	12.5825	11.991	12.7224	NA	NA	12.3048	NA	NA	NA	NA	NA	NA	12.2322	12.8198	NA	12.8063	NA	NA	12.5545	11.9538	NA	12.1929	NA	NA	NA	NA	13.1606	12.5503	NA	NA	12.5326	NA	NA	13.1272	NA	NA	NA	NA	NA	12.5126	NA	12.6545	12.7276	NA	12.6769	NA	NA	NA	NA	12.9591	NA	NA	13.0989	12.3332	NA	13.1517	13.0538	13.2404	13.1451	NA	NA	13.1588	NA	NA	12.4161	NA	NA	13.1719	12.7199	NA	NA	12.628	14.0423	NA	NA	NA	NA	12.4243	NA	NA	12.7875	NA	NA	12.6407	NA	A6NKF2	ARID3C	AT-rich interactive domain-containing protein 3C	A6NKF2	ARI3C_HUMAN
NA	12.142	11.4514	NA	10.8132	10.9493	11.2579	10.3064	9.96643	NA	NA	10.0934	11.5512	9.56159	NA	NA	12.187	12.6113	11.1909	10.3917	11.644	NA	11.6234	NA	11.3844	NA	10.8145	NA	NA	11.5069	NA	10.2039	11.7907	11.7017	12.6905	NA	NA	9.32197	10.9903	9.4645	11.9848	11.219	11.5018	NA	10.2457	10.3385	12.2096	NA	12.2145	11.0214	11.134	NA	11.5744	10.9019	11.6773	11.2054	NA	NA	NA	11.0308	11.3694	11.0777	11.4045	10.5879	11.6692	10.6965	NA	11.364	11.4296	11.9871	11.4774	NA	12.0188	NA	10.6637	NA	10.8379	NA	11.2184	NA	11.4956	10.8982	11.9408	11.0705	11.0936	10.9047	10.9181	NA	NA	NA	10.1831	11.8335	11.6472	11.2083	NA	10.9249	NA	9.87639	NA	NA	11.9177	11.0991	NA	NA	NA	11.2322	11.1426	11.447	11.8342	NA	NA	11.9491	NA	NA	11.0838	NA	10.3777	10.4535	12.0907	12.5193	NA	NA	12.3734	12.1237	11.6061	NA	NA	NA	NA	NA	10.1582	NA	9.50769	11.0166	12.2617	12.0529	NA	NA	12.1809	NA	A6NKG5	RTL1	Retrotransposon-like protein 1	A6NKG5	RTL1_HUMAN
NA	NA	NA	NA	NA	NA	11.4329	NA	NA	11.8868	NA	NA	NA	NA	NA	NA	NA	NA	11.0992	NA	NA	NA	NA	NA	10.1255	11.2762	NA	NA	NA	NA	NA	NA	NA	NA	NA	NA	NA	11.0958	11.6305	NA	10.5845	9.89252	NA	NA	NA	NA	NA	NA	NA	NA	11.0935	11.5812	12.2134	NA	11.2596	NA	NA	NA	NA	10.3818	11.7826	11.7636	NA	NA	NA	NA	NA	NA	NA	NA	11.8037	NA	NA	NA	NA	NA	NA	11.2139	NA	NA	NA	NA	11.5638	NA	NA	NA	NA	NA	NA	NA	NA	11.8652	NA	NA	NA	12.0735	NA	NA	NA	NA	NA	11.7854	NA	11.0547	NA	NA	NA	NA	11.2059	NA	NA	NA	NA	11.5559	NA	NA	NA	10.3858	NA	NA	NA	NA	10.1673	NA	NA	NA	NA	NA	NA	NA	NA	NA	NA	NA	NA	NA	NA	NA	10.7887	NA	A6NL82	FAM183A	Protein FAM183A	A6NL82	F183A_HUMAN
NA	NA	NA	NA	NA	NA	NA	NA	NA	NA	NA	NA	NA	NA	NA	NA	NA	NA	NA	NA	NA	NA	NA	NA	NA	NA	NA	NA	NA	NA	NA	NA	NA	NA	NA	NA	NA	NA	NA	NA	NA	NA	NA	NA	NA	NA	NA	NA	NA	NA	14.9176	NA	NA	NA	NA	NA	NA	NA	11.7267	NA	NA	NA	NA	NA	NA	NA	NA	NA	NA	NA	NA	NA	NA	NA	NA	NA	NA	NA	NA	NA	NA	NA	NA	NA	NA	NA	NA	NA	NA	NA	NA	NA	NA	NA	NA	NA	NA	NA	NA	NA	15.8107	NA	14.6881	NA	NA	NA	NA	NA	NA	NA	NA	NA	NA	NA	NA	NA	NA	NA	NA	NA	NA	NA	NA	NA	NA	NA	NA	NA	NA	NA	NA	NA	NA	NA	NA	NA	NA	NA	NA	NA	A6NL88	SHISA7	Protein shisa-7	A6NL88	SHSA7_HUMAN
12.0311	12.0422	11.9194	NA	NA	11.1635	NA	NA	11.8558	NA	11.5941	11.382	NA	10.7428	NA	11.5683	12.2096	11.8136	NA	11.7101	11.1509	10.9428	10.7679	NA	12.0586	NA	10.4822	10.4528	11.2938	10.8242	10.604	10.5985	NA	11.5236	11.4114	11.7387	NA	NA	NA	11.8306	NA	NA	11.5878	10.6314	11.9657	11.161	NA	11.8206	12.0897	NA	10.5061	10.0695	NA	NA	NA	12.8051	10.1691	11.112	NA	NA	8.95458	NA	9.86426	11.4201	NA	NA	11.5332	NA	12.3503	NA	10.8024	11.8294	NA	11.0837	11.6624	10.6919	11.6558	NA	NA	NA	NA	12.0924	10.8669	NA	11.8478	11.9405	NA	9.98044	NA	NA	NA	NA	11.3116	11.1389	12.3275	NA	11.3435	11.5188	NA	NA	NA	NA	NA	11.9645	NA	11.7536	NA	10.8697	NA	11.406	11.4806	NA	11.4124	NA	11.531	10.4963	11.2378	NA	NA	12.2928	11.356	11.6679	NA	12.1473	10.6637	NA	12.4091	NA	12.2005	11.3028	11.877	NA	12.5908	11.5476	11.7431	11.637	NA	9.64216	12.2754	12.1416	A6NM28	ZFP92	Zinc finger protein 92 homolog	A6NM28	ZFP92_HUMAN
NA	NA	NA	NA	NA	NA	NA	NA	NA	NA	NA	NA	NA	NA	NA	NA	NA	NA	NA	NA	NA	NA	NA	NA	9.18673	8.96778	NA	NA	NA	NA	NA	NA	NA	NA	NA	NA	NA	NA	NA	NA	NA	NA	NA	NA	NA	NA	NA	NA	NA	10.0473	NA	NA	NA	NA	NA	NA	NA	NA	NA	NA	NA	NA	NA	NA	NA	NA	NA	NA	NA	NA	NA	NA	NA	NA	NA	NA	NA	8.87661	NA	NA	NA	NA	NA	NA	NA	NA	NA	NA	NA	NA	NA	NA	9.39328	NA	NA	NA	NA	NA	NA	NA	NA	10.8369	NA	NA	NA	NA	NA	NA	NA	NA	NA	NA	NA	NA	NA	NA	NA	NA	NA	NA	NA	NA	NA	NA	NA	NA	NA	NA	NA	NA	NA	NA	NA	NA	NA	NA	NA	NA	NA	NA	A6NMD2;H3BQL2;P0CJ92	GOLGA8H;GOLGA8J;GOLGA8T	Golgin subfamily A member 8J	P0CJ92;A0A1W2PRN1;H3BSY2;A6NMD2;D6RF30;H3BQL2	GOG8H_HUMAN;GOG8J_HUMAN;GOG8T_HUMAN
NA	11.6238	NA	NA	12.9235	NA	13.5509	12.7525	NA	14.1108	NA	NA	12.9253	NA	13.5562	NA	NA	10.6458	13.1395	NA	NA	NA	11.3126	NA	10.5759	13.8741	11.8201	NA	11.6267	NA	9.80495	NA	NA	NA	11.9784	NA	13.2618	13.0672	12.677	NA	13.258	13.1138	NA	NA	NA	NA	NA	11.6521	NA	12.4799	12.9971	14.4462	13.6666	NA	13.1703	10.2645	NA	10.3507	NA	13.5082	13.7363	13.6779	12.1688	NA	NA	NA	NA	13.3834	10.8869	13.4358	13.0803	NA	12.0624	NA	NA	NA	NA	13.264	13.5868	11.9835	NA	NA	12.925	NA	NA	11.0584	NA	NA	NA	NA	NA	13.4343	NA	NA	NA	14.781	NA	NA	NA	NA	13.6581	13.5843	NA	10.6953	NA	NA	13.0793	10.5617	13.0166	NA	11.6366	13.1857	NA	12.7171	NA	NA	11.0208	NA	11.9274	10.593	NA	NA	12.8574	11.3196	NA	NA	10.896	NA	NA	NA	NA	13.0082	NA	11.649	12.1735	12.8108	11.5215	NA	12.4149	NA	A6NMZ2	SNTN	Sentan	A6NMZ2	SNTAN_HUMAN
NA	11.5308	NA	NA	12.768	NA	12.9878	12.6049	9.23167	13.3502	NA	NA	12.5605	NA	12.9977	NA	NA	NA	12.7777	10.9001	NA	NA	11.1125	NA	11.1655	13.4222	11.2634	NA	11.4161	NA	NA	NA	NA	NA	11.6218	NA	13.2216	12.5561	13.0603	NA	13.1357	13.1564	10.8056	NA	NA	NA	NA	11.304	NA	12.9115	12.9025	13.5834	13.3893	NA	12.5883	11.0175	NA	11.1209	NA	13.4863	13.0129	13.3607	11.7222	NA	NA	NA	NA	13.0081	10.9759	12.6132	12.7273	NA	12.866	NA	NA	NA	NA	13.2306	13.0972	12.1852	NA	NA	12.818	NA	NA	11.5336	NA	NA	NA	NA	NA	13.1359	NA	NA	NA	13.8592	NA	NA	NA	NA	13.0635	13.1086	11.2361	11.3799	NA	10.6717	13.2822	10.2479	12.7409	NA	12.3154	12.3367	NA	13.2119	NA	NA	10.7729	NA	12.3788	10.7916	NA	NA	12.3792	11.1143	NA	NA	11.6836	NA	NA	NA	NA	13.1436	NA	11.1969	11.1806	11.6385	12.2121	NA	11.1902	NA	A6NN90	C2orf81	Uncharacterized protein C2orf81	A6NN90	CB081_HUMAN
NA	NA	NA	NA	NA	NA	10.7057	NA	NA	11.1643	NA	NA	NA	NA	NA	NA	NA	NA	10.8852	NA	NA	NA	NA	NA	NA	10.064	NA	NA	NA	NA	NA	NA	NA	NA	NA	NA	NA	11.4704	11.4267	NA	NA	NA	NA	NA	NA	NA	NA	NA	NA	NA	NA	10.8962	NA	NA	10.1563	9.95376	NA	NA	NA	11.7466	10.199	10.9339	NA	NA	NA	NA	NA	NA	9.4144	12.0981	NA	NA	11.4399	NA	NA	NA	NA	NA	NA	NA	NA	NA	NA	NA	NA	NA	NA	NA	NA	NA	NA	NA	NA	NA	NA	NA	NA	NA	NA	NA	11.0286	10.4742	NA	NA	NA	NA	NA	NA	NA	NA	NA	NA	NA	NA	NA	NA	10.4456	NA	NA	NA	NA	NA	10.2756	NA	NA	NA	NA	NA	NA	NA	NA	10.7107	NA	NA	NA	NA	11.3723	NA	NA	NA	A6NNW6	ENO4	Enolase 4	A6NNW6	ENO4_HUMAN
NA	NA	NA	NA	NA	NA	NA	NA	NA	11.3994	NA	NA	NA	NA	NA	NA	NA	9.68796	NA	NA	NA	NA	NA	NA	NA	10.9459	NA	NA	NA	NA	NA	NA	NA	NA	NA	NA	NA	10.2977	9.87876	NA	NA	NA	NA	NA	NA	NA	NA	NA	NA	NA	NA	10.2151	11.1736	NA	NA	11.36	NA	NA	NA	NA	NA	11.5139	NA	NA	NA	NA	NA	NA	NA	10.9306	NA	NA	NA	NA	NA	NA	NA	10.1599	NA	NA	NA	NA	NA	NA	NA	NA	NA	NA	NA	NA	NA	NA	NA	NA	9.92387	NA	NA	NA	NA	NA	NA	9.58829	NA	10.573	NA	NA	10.9358	NA	NA	NA	NA	NA	NA	NA	NA	NA	NA	NA	NA	NA	NA	NA	NA	NA	NA	NA	NA	NA	NA	NA	NA	NA	NA	NA	NA	NA	NA	NA	NA	NA	A6NNX1	RIIAD1	RIIa domain-containing protein 1	A6NNX1	RIAD1_HUMAN
NA	NA	NA	NA	NA	NA	NA	NA	NA	NA	NA	NA	NA	NA	NA	NA	NA	NA	NA	NA	NA	NA	NA	NA	NA	NA	NA	11.6083	NA	NA	NA	NA	NA	NA	NA	NA	NA	NA	NA	NA	NA	NA	NA	NA	NA	NA	NA	NA	NA	NA	NA	NA	NA	NA	NA	NA	NA	NA	11.8222	8.86921	NA	NA	NA	NA	NA	NA	11.8728	NA	NA	NA	NA	NA	NA	NA	NA	NA	NA	NA	NA	NA	NA	NA	NA	NA	NA	NA	NA	NA	NA	11.4762	NA	NA	NA	NA	NA	NA	NA	NA	NA	NA	NA	NA	10.7002	NA	NA	NA	NA	NA	NA	NA	NA	NA	NA	NA	NA	NA	NA	NA	NA	NA	NA	NA	NA	NA	NA	NA	NA	11.8225	NA	NA	NA	NA	NA	NA	NA	NA	NA	NA	NA	NA	A6QL63	BTBD11	Ankyrin repeat and BTB/POZ domain-containing protein BTBD11	A6QL63	BTBDB_HUMAN
NA	NA	NA	NA	9.96557	NA	10.9084	10.9235	NA	13.1486	NA	NA	NA	NA	9.99244	NA	NA	NA	10.3882	NA	NA	NA	10.282	NA	9.53297	11.8225	NA	NA	NA	NA	NA	NA	NA	NA	10.6615	NA	11.5637	10.8781	10.8618	NA	11.4976	10.9619	9.57376	NA	NA	NA	NA	NA	NA	10.4818	11.5384	12.8272	12.4614	NA	11.3238	NA	NA	NA	NA	11.5903	12.2168	11.4717	NA	NA	10.989	NA	NA	11.2065	NA	11.3867	11.296	NA	NA	NA	NA	NA	NA	11.4527	11.371	NA	NA	NA	11.0203	NA	NA	NA	NA	NA	NA	NA	NA	11.1232	NA	NA	NA	13.0612	NA	NA	NA	NA	NA	12.592	NA	NA	NA	NA	11.3674	NA	10.2836	NA	10.4474	NA	NA	10.7057	NA	NA	NA	NA	NA	NA	NA	NA	10.4521	NA	NA	NA	NA	NA	NA	NA	NA	11.1548	NA	10.7348	NA	11.4308	9.43829	NA	NA	NA	A7E2U8	C4orf47	UPF0602 protein C4orf47	A7E2U8	CD047_HUMAN
11.5622	11.9518	10.6644	11.4502	11.3613	11.0648	11.9884	11.4039	11.046	12.4081	11.1931	11.4578	11.987	10.8556	12.4784	11.5405	11.5138	11.2092	11.7688	11.5682	11.7622	11.8862	11.9062	10.4981	12.0587	12.0879	11.8602	11.8782	12.5385	10.4472	11.2756	11.3642	11.5344	11.3638	11.7979	10.8065	13.0345	12.1551	11.8149	11.8428	11.9514	12.1349	11.289	NA	11.6014	11.3048	11.3472	11.7863	11.1749	11.5781	11.8361	12.1858	11.8858	10.8533	11.9339	11.9452	10.933	11.8331	11.7709	12.359	12.1864	12.0971	11.915	10.8459	11.2656	11.167	11.5535	12.5336	11.6934	12.1421	12.2137	11.5846	12.1561	11.1789	10.9779	11.0736	11.3379	12.3042	12.0423	12.8267	11.3914	11.4025	11.9271	11.2562	10.877	11.8063	10.9262	10.5525	10.8638	10.8601	11.6482	12.3256	11.3703	11.0996	11.3364	12.6486	11.3602	11.2451	11.1806	11.1121	12.2056	12.1145	11.8915	12.0975	11.3426	11.4015	11.9612	11.7553	12.198	11.7073	12.2099	11.9355	11.2502	13.3413	11.4851	10.9136	11.8789	10.6189	12.2066	11.6898	11.6726	11.1043	12.2361	11.9395	11.3197	10.8078	11.8463	11.1948	11.4047	10.1797	11.5141	12.6255	11.6603	12.0867	12.077	12.0452	11.9971	11.134	12.0916	11.3038	A7KAX9	ARHGAP32	Rho GTPase-activating protein 32	A7KAX9	RHG32_HUMAN
12.1113	11.4287	10.6747	11.7201	11.0224	NA	NA	11.151	11.179	NA	11.8709	12.0519	NA	11.6156	11.3437	11.5864	12.1313	11.3042	11.6653	11.4687	11.4219	12.0326	11.5835	12.0622	11.0039	NA	10.9158	11.9026	NA	11.5847	12.239	10.3871	11.1159	11.7271	10.5027	NA	NA	NA	11.2308	11.5412	11.3438	11.0769	11.2223	11.3189	NA	11.4224	NA	11.5513	NA	10.566	10.7869	NA	11.038	12.1716	NA	11.6809	10.6273	11.4554	12.1357	NA	11.3293	NA	11.9456	11.0079	11.6739	11.5972	11.1176	11.7998	11.364	NA	10.8391	12.2157	10.9345	10.9951	11.6194	10.725	11.9104	NA	NA	11.0816	11.9637	11.6754	NA	12.2818	11.3636	11.2013	NA	11.8478	11.3162	12.4699	11.0976	11.0177	NA	11.0645	11.6457	NA	11.5629	11.4218	11.0658	10.9391	NA	11.5608	11.5761	NA	11.5944	11.3376	11.6955	10.8702	11.7439	11.3029	11.2733	NA	11.7443	NA	NA	11.7841	11.3043	11.1551	12.0112	11.1146	11.8014	11.7948	10.5759	11.3244	11.5216	11.5893	11.0256	12.0419	11.1611	11.6646	12.0066	11.2126	11.5901	11.7355	10.8373	NA	11.1657	11.8257	11.5187	11.8562	A8CG34	POM121C	Nuclear envelope pore membrane protein POM 121C	A8CG34	P121C_HUMAN
NA	NA	NA	16.1012	11.72	NA	12.6393	14.2566	10.1852	12.3714	NA	NA	NA	11.7587	13.5115	NA	NA	12.1766	NA	12.4682	12.196	11.6373	NA	11.4838	NA	13.9235	NA	NA	12.5998	13.7399	13.3902	10.6128	NA	NA	10.7865	NA	15.5639	11.8483	12.3031	13.2435	12.8356	12.5262	11.7022	10.7178	10.8961	12.1854	13.2232	10.9102	13.0174	11.8065	13.2387	NA	12.8043	12.8155	NA	NA	NA	14.5478	NA	NA	12.1105	12.4586	12.2528	11.6744	13.5264	12.8865	NA	12.0736	13.7133	NA	NA	NA	10.2976	12.8602	NA	NA	12.3819	11.0667	12.8509	13.9777	10.9955	NA	NA	NA	11.5584	11.8211	NA	12.1725	NA	NA	13.7289	11.4896	13.7536	12.5581	NA	11.8921	11.7682	11.5868	NA	14.7938	NA	12.4082	12.8338	11.9237	NA	10.7877	NA	12.7725	12.9961	NA	11.4332	11.3784	NA	NA	11.8536	NA	13.1501	13.2268	11.3145	12.1348	12.4042	10.7259	11.9451	11.839	13.4156	10.8421	NA	NA	13.0621	10.6141	14.7655	16.8125	NA	12.08	13.2024	13.4486	11.3696	11.4718	NA	NA	A8K2U0	A2ML1	Alpha-2-macroglobulin-like protein 1	A8K2U0	A2ML1_HUMAN
11.2195	NA	NA	NA	11.5349	NA	13.4126	12.1158	NA	12.5552	NA	NA	12.2371	NA	12.1737	NA	NA	11.0489	12.6655	10.633	11.4646	NA	11.5669	10.2886	11.6187	13.2666	10.2195	NA	11.1888	NA	10.8467	NA	10.4323	NA	NA	NA	13.2258	13.1591	12.6584	NA	12.3025	12.2645	10.8563	NA	NA	11.8384	NA	11.2494	NA	12.6617	12.5823	12.5081	13.0509	NA	12.7747	11.6591	NA	11.3696	11.6811	13.1715	12.9904	12.8527	11.7398	NA	NA	NA	NA	13.1049	11.1839	11.8873	12.4346	NA	12.2741	NA	10.479	NA	NA	12.1095	11.8771	NA	NA	10.4019	12.782	NA	NA	11.723	NA	NA	NA	NA	11.4045	13.0915	NA	12.1705	NA	12.893	NA	10.5263	11.5663	NA	12.2521	12.8856	NA	12.0364	NA	10.5656	12.7261	NA	12.5309	10.8054	11.8964	11.8281	NA	12.1739	10.2395	NA	10.033	NA	11.1527	10.8504	NA	10.1511	12.0163	10.2955	NA	NA	NA	NA	NA	10.9642	9.75021	12.681	NA	10.2458	NA	12.4804	10.9816	11.0723	10.6948	10.5632	A8K855	EFCAB7	EF-hand calcium-binding domain-containing protein 7	A8K855	EFCB7_HUMAN
10.0129	10.3692	NA	NA	NA	NA	12.3023	10.3897	NA	12.2031	NA	NA	NA	NA	11.4736	NA	10.4393	10.5761	11.8642	NA	NA	NA	10.2979	NA	NA	11.8073	NA	NA	NA	NA	NA	NA	NA	NA	11.039	NA	NA	11.8211	11.9512	NA	11.3969	12.0388	NA	NA	NA	NA	NA	NA	NA	11.6878	11.7287	12.3675	12.1332	NA	11.7439	10.4899	NA	NA	NA	11.8615	11.8279	11.9728	10.729	NA	NA	9.19153	NA	11.5768	NA	12.2397	11.6458	NA	NA	NA	NA	NA	NA	11.8775	11.552	NA	NA	NA	12.1405	NA	NA	10.9715	NA	NA	NA	NA	NA	12.1199	NA	NA	NA	12.4979	NA	NA	NA	NA	11.3495	12.2072	NA	NA	NA	NA	12.3608	NA	11.0421	NA	NA	11.1845	NA	10.9414	NA	NA	NA	NA	NA	NA	NA	NA	11.5236	10.2709	NA	NA	11.1996	NA	10.1178	NA	NA	11.7298	NA	NA	NA	11.3402	11.5109	NA	NA	NA	A8K8P3	SFI1	Protein SFI1 homolog	A8K8P3	SFI1_HUMAN
11.1204	NA	NA	NA	NA	11.1832	NA	NA	NA	NA	NA	NA	NA	NA	NA	11.0616	10.952	NA	NA	NA	10.8566	11.4329	NA	NA	NA	NA	NA	NA	NA	10.2055	NA	NA	NA	NA	NA	NA	NA	NA	NA	NA	NA	NA	NA	11.4589	NA	NA	10.7563	NA	NA	NA	NA	NA	NA	10.4001	NA	NA	NA	NA	11.1957	NA	NA	NA	NA	NA	10.887	NA	NA	NA	10.8931	NA	NA	10.8693	NA	NA	10.8304	10.8593	11.0003	NA	NA	NA	NA	NA	NA	NA	11.1619	NA	NA	11.1614	10.847	11.6922	NA	NA	NA	NA	11.4504	NA	NA	NA	NA	NA	NA	NA	11.4977	NA	10.8757	NA	NA	9.70281	NA	NA	NA	NA	NA	NA	NA	NA	NA	NA	NA	NA	NA	NA	NA	NA	NA	NA	NA	11.6539	NA	11.1483	NA	NA	NA	NA	NA	NA	NA	11.2431	NA	NA	A8MPP1	DDX11L8	Putative ATP-dependent RNA helicase DDX11-like protein 8	A8MPP1;Q92771;Q96FC9	D11L8_HUMAN
NA	10.1626	9.44634	NA	10.162	NA	9.72985	NA	NA	10.9131	NA	NA	NA	NA	10.9268	NA	NA	10.074	10.6893	10.7875	10.8617	NA	10.8618	9.94259	11.2834	9.04945	11.0497	NA	11.063	NA	NA	NA	NA	NA	10.1796	NA	NA	11.3053	NA	NA	9.39018	10.1562	10.4603	NA	NA	10.5728	NA	NA	NA	10.028	NA	10.7141	10.5612	NA	NA	10.6225	NA	11.6125	NA	9.83029	10.4856	NA	NA	NA	NA	NA	NA	NA	NA	10.275	11.5533	NA	10.2602	NA	9.10125	10.1428	NA	NA	10.8052	9.3545	NA	NA	NA	NA	NA	NA	NA	NA	NA	NA	10.2486	10.2185	NA	10.9777	NA	11.5396	NA	10.1101	10.1696	10.1362	10.179	10.1258	NA	10.3056	NA	11.355	NA	11.0643	10.2379	10.7488	NA	NA	10.2181	11.8945	10.04	NA	NA	NA	10.646	9.45784	NA	NA	9.7779	10.661	NA	NA	10.3505	NA	NA	NA	NA	10.8658	10.4992	10.9978	NA	NA	10.7425	NA	NA	NA	A8MPS7	YDJC	Carbohydrate deacetylase	A8MPS7	YDJC_HUMAN
NA	NA	NA	NA	NA	NA	NA	NA	NA	NA	NA	NA	NA	NA	NA	NA	NA	NA	10.2719	NA	NA	NA	NA	NA	NA	NA	NA	NA	NA	NA	NA	NA	NA	NA	8.8452	NA	11.8858	9.20496	NA	NA	NA	NA	NA	NA	NA	NA	NA	NA	NA	NA	NA	9.84895	NA	NA	NA	NA	NA	10.2665	NA	NA	NA	NA	NA	NA	NA	NA	NA	NA	NA	NA	NA	NA	NA	NA	NA	NA	NA	NA	NA	NA	NA	NA	NA	NA	NA	NA	NA	NA	NA	NA	NA	NA	NA	NA	NA	NA	NA	NA	NA	NA	9.88353	NA	NA	NA	NA	NA	NA	NA	NA	NA	NA	NA	NA	NA	NA	NA	NA	NA	NA	NA	NA	NA	10.0488	NA	NA	NA	NA	NA	NA	NA	NA	12.6701	NA	NA	NA	NA	NA	NA	NA	NA	A8MQ03	CYSRT1	Cysteine-rich tail protein 1	A8MQ03	CRTP1_HUMAN
NA	11.5723	NA	NA	12.0717	NA	NA	11.5428	NA	11.5489	NA	NA	11.0223	NA	11.3199	NA	NA	NA	11.1011	NA	10.7197	NA	10.9075	NA	11.2599	11.9516	NA	NA	11.773	NA	9.91785	NA	NA	NA	10.7255	NA	NA	11.3694	11.159	NA	10.8892	11.1131	NA	NA	NA	11.0093	NA	NA	9.82415	11.8247	11.7575	12.2622	11.1324	NA	11.6908	NA	NA	NA	NA	NA	12.75	11.5899	11.5367	NA	NA	NA	NA	11.1225	10.7577	11.1058	11.1328	NA	NA	NA	NA	NA	NA	11.7944	11.6061	NA	NA	NA	11.1826	NA	NA	NA	NA	NA	NA	NA	NA	12.0021	NA	10.9172	NA	NA	NA	10.7241	NA	10.052	NA	11.8776	NA	10.9339	NA	NA	11.561	NA	11.49	10.4012	10.996	11.303	10.8959	NA	NA	NA	10.9109	NA	NA	NA	NA	NA	11.4411	10.7185	NA	NA	9.08327	NA	NA	NA	NA	11.866	NA	10.1332	9.80257	NA	10.7789	NA	NA	NA	A8MSI8	LYRM9	LYR motif-containing protein 9	A8MSI8	LYRM9_HUMAN
NA	10.5553	NA	NA	11.3109	NA	12.3334	12.1495	NA	13.0449	NA	NA	11.0745	NA	12.7674	NA	NA	10.5367	11.8676	9.86915	8.42544	NA	11.0193	NA	11.344	12.4961	NA	NA	11.4491	NA	NA	NA	NA	NA	11.1697	NA	12.4753	12.5477	12.9384	NA	13.2656	12.2069	10.245	NA	NA	NA	NA	10.42	NA	12.9169	12.2546	12.4949	12.8691	NA	12.7392	10.6643	NA	NA	NA	13.0115	12.7606	12.5665	NA	NA	NA	NA	NA	12.5575	NA	12.1541	11.8455	NA	12.0956	NA	NA	NA	NA	12.2817	12.7208	12.0969	NA	10.3246	12.4193	NA	NA	NA	NA	NA	NA	NA	9.03923	12.4434	NA	NA	NA	13.7655	NA	NA	10.182	NA	13.0963	12.6916	NA	10.8798	NA	10.6733	12.245	NA	11.9042	NA	12.6952	12.1132	NA	12.9411	NA	NA	9.84415	NA	10.4093	11.0519	NA	NA	12.2675	NA	NA	NA	NA	NA	NA	NA	NA	12.9479	NA	10.2307	10.7544	10.459	12.5995	NA	10.9478	NA	A8MT70	ZBBX	Zinc finger B-box domain-containing protein 1	A8MT70	ZBBX_HUMAN
NA	NA	NA	NA	NA	NA	12.7946	NA	NA	14.2943	NA	NA	12.1552	NA	11.4994	NA	NA	NA	12.1025	NA	NA	NA	11.9691	NA	11.1998	13.7801	10.9069	NA	11.0505	NA	10.2474	NA	NA	NA	12.4114	NA	13.4796	12.9169	12.3244	NA	12.9521	12.7237	NA	NA	NA	NA	NA	NA	NA	12.1299	12.804	13.802	14.0105	NA	13.0011	11.8776	NA	10.7103	NA	13.4185	13.6925	13.3361	10.3962	NA	NA	NA	NA	NA	10.992	12.5809	12.325	NA	11.8828	NA	NA	NA	NA	13.6322	11.7028	NA	NA	NA	13.9126	NA	NA	NA	NA	NA	13.1849	NA	NA	13.4277	NA	NA	NA	14.7358	11.3696	10.5522	NA	NA	NA	13.8631	NA	12.0647	NA	NA	13.1064	NA	12.0886	NA	11.6465	NA	NA	12.6269	NA	NA	11.2732	NA	NA	NA	NA	NA	11.8688	10.9432	NA	NA	11.2819	NA	NA	NA	NA	12.4069	NA	11.8858	11.3977	12.6829	9.81958	NA	12.0376	NA	A8MTA8	FAM166B	Protein FAM166B	A8MTA8	F166B_HUMAN
NA	9.99015	11.6243	12.3021	10.8885	10.3029	NA	NA	11.581	NA	10.8653	12.7939	NA	11.3703	NA	13.2697	11.5903	NA	11.5374	12.2338	10.9113	NA	10.9239	11.037	12.3414	NA	11.9886	12.1867	NA	11.3238	NA	11.0755	11.7243	12.5105	NA	10.3359	12.3822	NA	NA	NA	11.109	NA	NA	11.7289	11.4552	11.5055	11.7432	NA	11.7255	NA	NA	NA	NA	12.5162	NA	NA	11.2079	12.0692	11.7809	NA	NA	9.59233	11.983	10.9888	12.8491	12.9271	12.2063	NA	NA	NA	NA	13.074	11.6314	11.5028	10.8557	12.1839	12.6204	NA	NA	NA	11.7368	11.2713	NA	10.1792	12.4307	NA	10.4769	12.1717	10.9096	11.4489	12.4465	10.8449	12.5869	12.1027	13.1813	NA	11.3009	12.2435	12.2504	NA	NA	NA	12.0593	12.0743	11.5984	11.4357	NA	NA	NA	NA	NA	NA	11.687	NA	NA	10.9392	11.0251	12.434	11.0784	11.6005	13.1399	11.5867	10.0215	11.2884	10.7282	13.1054	10.2061	11.8155	NA	12.6599	12.1657	NA	11.1136	11.7323	NA	NA	NA	12.0741	10.3177	10.0591	A8MVW0	FAM171A2	Protein FAM171A2	A8MVW0	F1712_HUMAN
NA	NA	11.0051	NA	NA	10.9076	NA	NA	NA	NA	10.6465	NA	NA	10.6033	NA	11.7363	NA	NA	NA	10.4398	NA	NA	NA	10.9104	NA	NA	NA	12.3908	NA	NA	NA	NA	NA	10.5861	NA	10.8818	NA	NA	NA	11.8002	9.87291	NA	NA	10.6145	11.5605	10.4876	10.8701	NA	NA	NA	9.76168	10.5466	NA	10.3115	NA	NA	11.1864	NA	12.3995	NA	NA	10.4504	NA	NA	NA	10.9335	12.1752	NA	NA	NA	9.96025	12.2098	NA	11.9119	NA	10.1449	NA	NA	10.8341	9.00665	NA	NA	NA	10.6514	NA	NA	NA	10.9421	11.1232	12.6849	10.896	NA	11.4541	NA	11.5762	NA	NA	9.10183	11.6762	NA	NA	NA	12.187	NA	10.3454	NA	NA	NA	NA	NA	NA	NA	NA	NA	10.957	10.8659	NA	10.6757	NA	NA	10.5903	NA	NA	9.59705	NA	NA	11.1797	13.3427	NA	11.8374	12.0994	NA	10.8843	10.2115	10.5559	NA	NA	10.764	11.108	10.4092	A8MW92	PHF20L1	PHD finger protein 20-like protein 1	A8MW92	P20L1_HUMAN
13.4048	13.2028	13.8348	13.2887	13.4875	13.6772	13.1579	13.2162	13.45	13.0932	13.4589	13.2608	13.2106	13.4182	13.7079	13.3449	13.2121	12.1866	13.4558	12.8352	12.7807	14.0176	12.8137	13.5095	13.1515	13.2025	13.021	14.1005	13.1907	13.6649	13.5793	12.8662	13.3564	13.2493	12.9301	13.3497	14.3548	12.9692	13.3053	14.0753	13.0823	13.3127	13.1861	13.7018	13.7339	13.2115	13.501	13.2199	13.5428	13.6315	13.1537	13.5426	13.1823	13.301	13.6492	13.117	12.9261	13.548	13.8006	13.4521	13.1889	13.9369	13.517	12.8629	13.2309	13.2631	14.4165	13.5751	13.3415	13.1871	12.7535	13.4474	12.5833	13.2601	12.8691	13.2931	13.2738	12.8696	12.9213	13.2815	13.5051	13.438	12.8439	13.409	13.2591	13.1983	13.1776	13.3565	13.8047	13.5799	12.9815	12.6991	13.5318	13.0841	13.4959	13.1451	12.9093	13.5544	13.595	12.4779	13.1014	13.5051	13.8236	13.144	13.4636	13.0721	13.3635	13.3297	13.6095	13.0559	12.6602	13.7577	12.9752	14.1101	12.9377	13.3397	13.104	13.5771	12.9417	12.7959	12.8782	13.1595	12.7073	12.9705	12.8579	13.4557	13.1562	13.3363	13.7256	13.7198	13.4062	12.8515	13.115	12.8503	13.2987	13.6281	13.2917	13.077	13.2543	13.2505	A8MWD9;P62308	SNRPG;SNRPGP15	Putative small nuclear ribonucleoprotein G-like protein 15	P62308;A8MWD9	RUXGL_HUMAN;RUXG_HUMAN
15.9026	12.8982	15.2775	15.275	13.1585	13.48	12.2751	12.9948	15.7902	13.2559	16.7192	12.315	12.9234	13.0095	13.5906	13.9003	13.0879	12.7916	12.3931	12.6006	13.3968	15.2536	12.9275	15.5795	12.9955	12.2223	13.0319	13.5694	12.5205	13.5589	13.225	14.5062	13.5342	13.5668	12.7327	12.6504	12.7822	12.6805	12.7579	13.1295	12.9985	12.6696	12.4859	15.1691	15.3297	12.6605	13.0025	12.8628	15.5216	12.983	12.5168	12.3472	13.5513	12.2184	12.8747	12.6671	14.1008	12.5793	12.931	12.3988	13.8253	13.1416	13.0733	14.4508	12.6167	12.032	12.912	13.0749	12.9148	13.0659	12.9715	13.9532	12.4147	13.3939	13.2075	14.3052	12.6385	13.2739	12.4662	13.2814	15.0856	12.9787	12.6118	14.1296	12.5832	12.9956	14.1433	13.7732	15.1285	13.1463	14.4907	13.0271	13.2681	12.6397	13.7931	13.115	14.2487	13.05	13.6372	12.3055	12.7471	13.1173	13.6543	13.1975	13.7177	12.3095	13.0321	12.3785	12.9036	12.6182	12.4204	12.7637	12.2327	13.3733	13.1129	13.3439	12.9092	13.8278	12.55	12.8508	13.4948	15.994	12.7603	12.6074	14.1702	14.2313	12.7244	12.9584	15.7034	13.7219	13.9801	12.921	13.9722	12.88	13.2462	13.6438	13.3044	13.7769	13.0973	16.318	A8MXV4	NUDT19	Nucleoside diphosphate-linked moiety X motif 19	A8MXV4	NUD19_HUMAN
NA	11.2151	NA	NA	12.1033	NA	13.4766	11.634	NA	13.374	NA	NA	12.8907	NA	13.1125	NA	NA	11.1038	12.894	NA	9.18193	NA	11.1805	NA	11.1364	13.3667	10.9426	NA	11.7449	NA	10.4073	NA	NA	NA	11.7736	11.1507	13.3284	13.0412	12.9292	8.27245	13.2382	13.0155	9.6499	NA	NA	10.0436	NA	10.053	NA	12.3534	13.0332	13.2442	13.1111	NA	13.1882	10.7666	NA	10.9818	NA	12.7065	13.5491	12.9177	11.9382	NA	NA	NA	NA	13.6608	10.7655	13.0303	13.0529	NA	11.8075	NA	NA	NA	NA	12.659	13.1311	11.7412	NA	NA	13.0457	NA	NA	11.4797	NA	NA	NA	NA	NA	13.7864	NA	NA	NA	13.3512	11.0706	9.99076	NA	9.24094	12.7386	13.2819	NA	11.6112	11.249	10.4906	12.793	10.7597	13.0823	NA	11.6266	12.1312	10.1917	13.0297	NA	NA	9.30668	NA	11.5858	8.73201	NA	NA	13.2926	11.7245	NA	NA	11.3299	NA	NA	NA	NA	13.1817	9.10003	10.6816	10.7985	12.1378	12.0249	NA	11.4723	NA	A8MYJ7	TTC34	Tetratricopeptide repeat protein 34	A8MYJ7	TTC34_HUMAN
NA	14.0878	NA	9.68811	14.9674	11.0991	15.8603	14.8448	NA	16.8245	NA	NA	14.5409	NA	15.1821	NA	11.6807	12.8439	15.5973	12.6155	11.4409	NA	13.8885	NA	14.104	16.293	13.2511	NA	12.7616	NA	12.8293	12.6054	11.0559	NA	14.2169	11.7299	15.5585	15.6872	15.6609	NA	15.798	15.4742	12.6491	NA	12.4816	12.268	NA	12.6036	NA	15.0034	15.1844	16.7359	16.6015	10.4035	16.0407	13.3874	10.135	13.0037	NA	15.8268	16.0199	16.2772	13.7172	NA	11.0525	NA	NA	15.6285	12.7557	16.0828	14.7371	NA	14.0048	NA	10.5641	NA	NA	16.1255	15.4907	12.9733	NA	11.2399	15.6123	NA	NA	13.4566	11.2807	NA	NA	NA	10.8905	15.6082	NA	10.5655	NA	17.3708	NA	11.9975	10.5357	12.7971	15.0262	16.1905	NA	14.0692	NA	12.7547	15.6522	12.3275	15.3333	12.0169	14.5624	15.2036	11.5061	15.8912	11.5012	NA	11.7329	NA	13.1779	12.8114	NA	NA	15.2788	13.3785	10.4886	NA	13.5823	NA	NA	12.985	11.3091	15.7125	11.624	14.0383	13.6164	14.6037	14.4808	NA	14.2789	NA	A8MYP8	ODF3B	Outer dense fiber protein 3B	A8MYP8	ODF3B_HUMAN
11.0705	11.1719	11.0421	11.7617	10.6598	9.65664	7.95912	NA	10.4087	10.7193	10.8159	11.1094	NA	10.4081	10.6519	10.4324	11.3275	10.58	10.4267	11.713	10.8276	11.4991	10.9622	11.5371	10.9147	10.7597	10.5813	10.8039	11.853	10.4391	10.0141	10.4836	10.8779	11.052	10.7169	10.8937	NA	10.8673	10.9059	NA	10.8265	11.5089	11.4365	10.5468	NA	10.9767	10.2203	11.4245	NA	NA	10.4195	10.4902	NA	9.20852	NA	10.8011	NA	11.6111	10.6516	10.2952	NA	10.0539	10.0866	NA	NA	NA	NA	10.2611	10.6115	10.1402	11.6051	10.3815	10.214	10.6779	11.2908	10.7451	10.7994	11.4898	12.0339	NA	10.5216	11.3787	12.0699	10.4511	9.68021	9.13441	NA	10.5533	10.7725	10.4659	9.97294	11.3313	11.2078	11.9399	10.4614	NA	10.9006	11.1747	NA	10.3939	10.1833	11.4797	10.8578	10.3857	10.8373	11.3174	NA	11.6844	7.95306	NA	11.1285	9.86688	10.8295	NA	10.4776	NA	9.67557	NA	NA	10.8413	NA	11.3989	NA	11.3544	8.98356	10.0492	11.763	11.0518	11.1076	10.358	11.6561	11.5025	8.79263	10.8073	10.9728	NA	10.5885	10.5216	10.5886	11.2654	A8MYZ6	FOXO6	Forkhead box protein O6	A8MYZ6;P98177;Q12778	FOXO6_HUMAN
NA	10.8315	11.6008	11.0777	11.3953	NA	10.2287	11.5177	NA	NA	NA	11.7032	11.8383	11.1696	11.4518	NA	NA	NA	NA	11.3181	11.0195	NA	11.978	10.0873	12.0174	NA	11.6011	12.1471	NA	11.2951	NA	11.1473	NA	9.94051	11.8472	10.7666	NA	10.9846	NA	NA	11.3428	11.7331	10.9294	NA	NA	11.6507	11.4569	11.7387	11.1821	NA	11.8111	NA	NA	12.0153	NA	NA	11.0253	NA	11.3132	11.5986	10.4092	NA	10.152	NA	11.6285	12.2712	NA	10.9966	11.7234	10.3282	11.7231	11.7328	11.0439	11.3223	NA	11.2984	11.4722	10.92	NA	11.2925	NA	NA	11.408	NA	11.292	11.3698	NA	NA	NA	NA	10.8237	NA	11.3962	NA	11.39	11.7337	NA	10.8559	12.0475	NA	NA	NA	NA	NA	NA	11.4926	NA	NA	NA	11.0267	11.1228	NA	NA	12.411	NA	11.1261	NA	NA	11.2826	NA	11.5058	NA	10.9706	11.0515	10.875	11.6933	11.024	11.124	NA	11.4206	NA	NA	NA	NA	NA	NA	NA	NA	11.5368	11.4592	A9UHW6	MIF4GD	MIF4G domain-containing protein	A9UHW6	MI4GD_HUMAN
11.009	11.5709	NA	NA	12.0962	11.5859	NA	NA	10.7644	11.5028	10.1653	10.1568	NA	NA	NA	NA	10.6601	NA	NA	10.6646	10.1335	NA	11.7892	NA	NA	NA	10.788	NA	11.6801	NA	NA	10.5306	10.1885	NA	11.0478	11.1718	NA	9.79151	NA	9.82377	10.7453	NA	NA	NA	NA	11.1034	9.64293	10.5788	NA	NA	11.1043	NA	11.64	NA	NA	11.0214	10.1119	NA	NA	NA	11.3131	NA	10.862	NA	10.0799	NA	NA	NA	10.9604	NA	11.5737	NA	11.075	10.7124	10.5794	10.7466	NA	NA	NA	11.7755	NA	NA	10.8868	10.3801	10.7637	11.8137	10.4488	NA	NA	NA	10.0976	12.042	10.94	10.709	8.76238	NA	10.7295	10.9329	10.2097	NA	NA	NA	NA	11.7888	9.92748	11.1073	NA	11.973	NA	NA	NA	NA	NA	12.5436	10.589	NA	NA	NA	11.6667	NA	11.7513	10.1952	10.4751	11.4494	9.45703	10.9778	11.7843	NA	9.89086	NA	9.75939	12.7499	NA	10.3771	11.5923	12.3902	NA	NA	11.886	9.77416	B0I1T2	MYO1G	Unconventional myosin-Ig	B0I1T2	MYO1G_HUMAN
NA	11.9435	NA	NA	11.0435	NA	11.5943	11.7059	NA	13.0911	NA	NA	11.8774	NA	11.7441	NA	NA	10.301	11.1433	NA	NA	NA	11.5489	NA	11.262	11.8652	NA	NA	11.9384	NA	NA	NA	NA	NA	10.934	NA	12.916	12.2209	11.5633	NA	12.0558	11.7573	11.1226	NA	NA	9.07175	NA	NA	NA	11.7182	12.1496	13.0333	12.8012	11.1652	11.9195	11.0032	NA	NA	NA	11.8645	11.9789	12.0006	10.9824	NA	NA	NA	NA	11.9405	12.429	11.963	11.8594	NA	NA	NA	NA	9.88611	NA	12.3921	12.0677	NA	NA	NA	11.9573	NA	NA	10.8591	NA	NA	NA	NA	NA	12.4294	11.4983	NA	NA	13.1542	NA	NA	NA	NA	11.4225	12.5434	NA	11.861	NA	NA	11.7392	NA	11.7589	11.1261	11.7148	12.0766	NA	12.3456	11.2944	NA	NA	NA	11.3571	11.0201	NA	NA	11.5956	9.75217	NA	NA	NA	NA	NA	NA	NA	11.5496	NA	NA	NA	11.5782	11.3116	NA	11.0898	NA	B1AJZ9	FHAD1	Forkhead-associated domain-containing protein 1	B1AJZ9	FHAD1_HUMAN
NA	12.3395	11.1104	NA	10.7008	10.3641	12.4385	NA	10.8308	13.3271	NA	10.0895	12.1198	NA	11.2445	NA	NA	NA	13.3767	11.0897	12.4291	NA	9.49751	NA	NA	13.2428	NA	NA	12.2543	NA	11.0218	11.8102	NA	11.2064	11.1845	NA	NA	12.5863	12.4497	NA	13.2579	11.8307	NA	NA	11.0116	NA	NA	11.7392	10.6837	12.4402	10.98	12.3735	12.1276	NA	11.8321	11.7619	NA	12.0606	10.3596	12.1626	12.1409	11.7485	NA	NA	NA	NA	NA	11.4036	12.3515	11.8945	11.3355	NA	11.8277	NA	12.3164	10.7845	NA	11.6548	11.5286	9.77759	NA	NA	13.2598	NA	11.1879	12.9942	10.5475	NA	NA	11.3575	11.7438	11.089	NA	11.1686	10.1547	11.0644	NA	11.5305	NA	11.4095	12.8003	10.8894	NA	13.3442	11.2779	11.237	12.4338	11.4445	11.289	NA	11.9823	NA	NA	11.5675	11.209	NA	11.0081	10.9627	11.2956	12.4281	11.3773	NA	12.0983	12.8146	NA	NA	11.5987	NA	NA	NA	10.7351	12.3958	NA	12.8008	11.7275	11.6394	10.187	10.9448	9.61038	NA	B1AK53	ESPN	Espin	B1AK53	ESPN_HUMAN
10.7644	NA	10.4862	NA	NA	NA	NA	NA	11.0357	10.0676	NA	11.8888	NA	NA	NA	NA	NA	NA	NA	9.81954	9.85669	NA	NA	NA	NA	NA	NA	NA	NA	10.5645	NA	10.3097	10.6573	NA	NA	NA	NA	NA	NA	NA	NA	NA	NA	NA	NA	NA	11.0977	NA	NA	NA	NA	NA	10.2497	10.395	NA	NA	NA	NA	NA	NA	NA	NA	NA	11.653	11.0346	12.2337	NA	NA	NA	NA	NA	NA	NA	10.1541	NA	NA	11.5143	NA	NA	NA	NA	NA	NA	10.8633	12.297	NA	9.9224	10.1849	NA	NA	NA	NA	NA	NA	10.1433	NA	NA	NA	NA	NA	NA	NA	NA	NA	NA	NA	NA	NA	NA	NA	NA	NA	NA	NA	NA	8.86559	NA	11.3834	NA	NA	NA	10.9475	NA	NA	11.8062	9.63277	NA	NA	NA	10.8176	NA	NA	NA	NA	NA	NA	NA	NA	9.5124	NA	B2RUZ4	SMIM1	Small integral membrane protein 1	B2RUZ4	SMIM1_HUMAN
11.6303	10.885	NA	12.1284	NA	12.068	NA	NA	11.5492	NA	NA	NA	NA	11.967	NA	NA	11.0465	NA	NA	11.1771	NA	11.7967	NA	12.5863	NA	NA	NA	NA	11.9716	12.2015	NA	11.9564	NA	10.7379	NA	NA	NA	NA	NA	NA	NA	NA	NA	NA	NA	NA	11.4417	NA	NA	NA	NA	NA	NA	NA	NA	11.3187	11.3848	NA	11.7635	NA	NA	NA	NA	11.8634	11.571	10.8994	11.1832	NA	11.5543	NA	NA	NA	NA	11.3898	NA	12.2293	10.868	NA	NA	NA	12.5101	NA	NA	11.8288	NA	NA	NA	11.8035	11.5635	NA	NA	NA	NA	11.5451	NA	NA	NA	11.4691	11.3714	NA	NA	NA	10.7124	11.481	11.8039	NA	NA	NA	NA	11.5001	NA	NA	11.8635	NA	10.2551	11.5135	10.9992	12.3759	NA	NA	NA	11.8921	NA	NA	12.1108	NA	NA	11.4445	12.4006	11.989	11.184	NA	NA	NA	11.7381	11.3189	NA	10.9263	NA	11.0213	B4DXR9	ZNF732	Zinc finger protein 732	Q15928;B4DXR9;Q8IYB9;Q3SXZ3;Q8TB69	ZN732_HUMAN
NA	NA	NA	NA	11.0425	NA	10.8125	NA	NA	10.6853	NA	NA	11.5457	NA	11.1161	NA	NA	NA	10.7145	NA	NA	NA	NA	NA	NA	11.2645	NA	NA	NA	NA	NA	NA	NA	NA	NA	NA	NA	11.0963	10.6907	NA	NA	11.0169	NA	NA	NA	NA	NA	NA	NA	NA	10.9561	NA	11.5263	NA	10.886	NA	NA	NA	NA	11.5239	11.1571	NA	NA	NA	NA	NA	NA	NA	NA	11.0808	11.6667	NA	NA	NA	NA	NA	NA	11.0895	NA	NA	NA	NA	NA	NA	NA	NA	NA	NA	NA	NA	NA	11.2961	NA	NA	NA	11.9852	NA	NA	NA	NA	NA	10.957	NA	NA	NA	NA	11.4404	NA	11.4161	NA	NA	11.1239	NA	12.8731	NA	NA	NA	NA	NA	NA	NA	NA	10.4788	NA	NA	NA	NA	NA	NA	NA	10.2928	11.6747	NA	NA	NA	NA	11.4524	NA	NA	NA	B4E2M5	ANKRD66	Ankyrin repeat domain-containing protein 66	B4E2M5	ANR66_HUMAN
13.7304	13.0155	13.2538	13.7949	13.1911	13.3303	12.9691	12.817	13.5274	13.1264	13.7204	14.0824	13.3608	13.9731	13.2317	13.7688	13.3811	13.5601	12.8921	12.8778	13.3942	13.7163	13.1579	13.6895	13.3736	13.0348	13.6553	14.1453	13.3734	13.6733	14.0114	13.5694	13.4436	13.6202	13.6371	13.6369	12.7584	13.119	12.5982	13.6591	12.9619	13.0193	13.2181	13.8321	13.6831	13.6257	13.7189	13.3503	13.7682	12.8099	12.5299	12.5306	12.9331	13.5217	13.2222	12.8425	13.005	13.4051	14.2346	13.0546	13.1078	12.8641	13.409	13.92	13.9261	13.7538	14.1126	13.006	13.0974	12.7724	12.9986	13.5278	13.3156	13.2752	13.7571	13.1378	13.7277	13.1312	13.1688	13.2556	13.9406	13.739	12.8535	13.6683	14.2847	13.7119	13.3544	13.6743	14.1536	14.2145	13.8379	12.9035	13.842	13.1318	13.5676	12.9463	13.6448	13.4771	14.4624	13.163	13.0554	13.2612	13.7293	13.5395	13.1733	13.1361	12.8686	13.5792	12.9503	13.3475	13.1104	13.0709	13.3044	12.8907	13.5988	13.6812	13.5001	13.5711	13.4585	13.5097	13.6099	13.9973	12.9269	13.4813	13.6144	13.802	13.1797	14.0756	14.1998	14.0416	13.4927	12.6382	13.5926	13.6657	13.42	14.3735	13.1782	14.4626	13.1935	13.5486	B7ZAQ6;P0CG08	GPR89A;GPR89B	Golgi pH regulator A	P0CG08;B7ZAQ6	GPHRA_HUMAN;GPHRB_HUMAN
11.5315	10.9214	10.7795	NA	NA	NA	NA	NA	10.8635	NA	11.2848	12.6577	NA	NA	NA	10.5088	10.9991	NA	NA	12.1253	NA	NA	11.9725	9.80324	11.8448	NA	NA	NA	NA	NA	NA	NA	NA	11.4829	10.7865	NA	NA	NA	NA	11.2961	NA	NA	10.3928	9.35682	NA	NA	NA	10.9677	NA	NA	NA	NA	NA	11.5241	NA	NA	10.264	11.2389	10.2462	NA	NA	NA	11.3445	10.9402	11.3893	12.8371	NA	10.6552	11.0733	NA	NA	11.2756	NA	NA	10.136	NA	11.2446	NA	NA	NA	NA	NA	NA	11.139	12.2758	NA	NA	NA	NA	10.5854	10.3525	NA	NA	NA	11.5521	NA	NA	10.5969	NA	NA	NA	NA	NA	NA	NA	11.7951	NA	NA	NA	NA	11.3604	NA	NA	NA	NA	NA	NA	12.0136	11.5037	11.2906	NA	11.1139	NA	11.4274	11.5044	NA	11.2106	NA	NA	NA	NA	NA	NA	11.0054	11.5638	NA	NA	NA	NA	11.507	B7ZBB8	PPP1R3G	Protein phosphatase 1 regulatory subunit 3G	B7ZBB8	PP13G_HUMAN
14.3566	14.0269	14.3572	14.0872	14.3627	13.9866	14.5469	14.7115	14.607	14.3747	13.8232	14.7446	14.1238	14.5998	14.3654	14.033	13.6892	13.1387	14.3708	14.1902	14.1026	15.7134	14.163	14.9604	14.5674	13.7902	14.1462	14.9007	14.4002	14.494	14.8319	13.7799	14.7544	14.1656	14.3355	14.4374	NA	14.03	14.0559	15.6795	14.4336	14.5296	14.5552	15.1002	14.5646	14.227	14.6241	13.7413	14.5314	15.1733	14.0655	14.4251	14.5795	14.5347	14.2953	NA	13.7186	14.805	NA	14.8104	14.5464	14.7247	14.4345	14.2236	14.2286	14.258	14.9447	13.9778	14.2456	14.2555	NA	14.7999	14.4601	13.8319	13.4079	13.2487	13.8182	13.3797	14.2775	12.8846	14.6878	14.1218	13.8838	14.3571	NA	14.3555	13.6626	14.8911	14.9043	14.1847	14.4596	14.4641	14.0729	14.4175	14.2236	13.9524	13.3886	14.1706	14.9072	13.6607	14.4141	14.4816	14.2983	14.3586	12.7865	13.8756	14.2192	14.722	14.1517	NA	13.9057	14.0279	14.0413	NA	14.3192	14.6065	14.0568	14.3759	14.1694	14.0823	13.7534	13.8176	13.474	13.9456	13.9032	14.6167	14.0972	14.0777	14.6006	14.5461	14.3328	13.1972	14.2131	13.5905	14.4394	14.2877	13.7616	14.7287	14.308	13.8349	B7ZW38;O60812;P0DMR1	HNRNPCL1;HNRNPCL3;HNRNPCL4	Heterogeneous nuclear ribonucleoprotein C-like 3	P0DMR1;B7ZW38;O60812	HNRC1_HUMAN;HNRC3_HUMAN;HNRC4_HUMAN
15.0995	12.5368	12.3473	17.2907	14.2252	14.7963	12.6475	12.6131	14.1232	12.1367	15.9199	11.3366	12.0657	12.5126	13.0266	13.2411	13.7331	13.7709	12.4683	10.5496	12.8613	14.5181	14.6511	14.1814	11.9364	12.6332	12.2338	12.5467	12.605	12.8644	13.8847	16.492	12.8365	13.2432	12.0643	15.7109	14.6491	12.8948	10.7689	12.2261	10.8272	12.4813	12.6313	13.1642	12.5519	12.722	12.7365	14.1707	12.4295	11.7256	11.7019	12.5338	14.9976	13.6134	12.6199	14.0553	15.5902	12.3954	12.0685	13.4498	15.4301	12.6452	14.3802	12.8225	11.6305	11.6877	12.1872	14.6421	13.8694	12.09	14.5538	12.6551	14.2489	12.5447	12.5814	14.9805	11.8907	13.3079	13.4694	13.8348	12.3992	15.2177	13.2554	13.8049	11.4486	13.6748	15.1744	12.1486	13.3672	12.2713	12.2505	13.0476	11.9603	12.8926	12.5597	11.9122	14.0712	15.1555	11.3906	15.1028	13.4258	11.4858	11.4954	13.0727	14.6405	NA	12.3142	12.3327	12.7233	15.3327	13.6704	11.4413	14.2104	14.4947	14.7563	11.6434	12.944	12.4812	11.3273	12.3442	12.2779	14.4885	11.2826	12.7729	12.6983	12.3925	13.1307	11.6028	14.8337	11.5109	12.476	16.9951	13.5219	12.9031	12.9334	13.9003	11.3298	11.3525	12.4077	14.1529	B9A064	IGLL5	Immunoglobulin lambda-like polypeptide 5	P0DOY3;P0CG04;B9A064;P0CF74;A0M8Q6;P0DOY2	IGLL5_HUMAN
12.8035	12.556	11.8741	11.5016	12.1542	12.437	13.0571	12.6273	12.8428	12.8653	12.5879	12.1886	11.921	12.1326	12.8811	12.1762	12.5766	12.7835	13.0051	12.6671	12.7946	12.4669	12.3416	11.9757	12.3385	13.1272	11.9606	11.9054	12.3372	12.0689	12.2847	12.5306	12.1296	11.5781	12.8292	12.9491	13.4157	12.8835	12.6052	12.2788	12.9255	12.7172	12.3228	12.1318	12.1778	12.6754	11.9268	12.1733	12.2663	12.4848	12.4729	12.7519	12.7661	12.1291	12.5653	12.7657	11.8878	12.6915	11.8588	12.9028	12.6215	12.8762	11.8423	12.1323	12.7845	12.3005	11.4212	12.5657	12.4643	12.0525	12.656	11.9352	12.9852	11.8135	12.2912	12.8662	12.3685	12.4603	12.2974	12.6637	11.9053	11.6375	13.0113	12.3257	11.8757	12.5662	11.3331	12.0622	11.9219	11.8587	12.1937	12.8667	11.7187	12.4178	11.9891	13.2668	10.9744	11.9873	12.3947	11.4029	12.7089	12.7293	11.1333	13.1212	12.2958	12.8393	12.5476	12.0095	12.4456	12.3261	12.194	12.0289	12.7568	13.0764	12.0768	12.096	12.4993	12.1678	11.8168	12.6318	12.141	13.0179	12.3309	12.5255	12.4593	11.8938	12.434	12.1143	12.763	11.9317	12.4044	12.8268	10.9651	12.2772	12.7341	12.6777	12.4225	12.4857	12.1965	12.4288	C4AMC7;Q6VEQ5	WASH2P;WASH3P	Putative WAS protein family homolog 3	Q6VEQ5;A8K0Z3;Q9NQA3;A8MWX3;C4AMC7	WASH2_HUMAN;WASH3_HUMAN
13.0836	12.6549	13.1773	13.4772	12.5017	12.4383	12.7559	12.3162	12.4322	12.4118	12.9311	12.9614	12.9726	13.1246	12.357	13.4266	12.9254	12.3131	13.0158	13.15	12.4759	13.102	13.0422	13.0513	12.8836	12.6813	12.8657	13.9763	12.8979	13.1059	11.661	12.0356	12.6083	13.0983	13.0415	12.5286	NA	12.6697	12.9898	12.5181	13.0238	12.8941	11.8779	13.3551	13.491	13.0573	13.1884	12.704	13.4753	11.3197	12.01	12.6573	12.687	13.3618	13.2249	12.5477	12.2221	13.415	14.3727	12.5261	12.7207	13.2349	13.3775	12.8448	12.9847	13.4574	13.9523	13.3051	12.5945	12.9807	12.8869	13.3833	12.551	12.8358	12.9864	13.423	13.6229	12.8923	12.0189	12.695	13.6504	12.7026	12.6639	12.4223	13.1762	12.6267	12.1569	13.5362	13.3086	14.31	12.7833	12.3211	13.2669	12.6359	13.3919	12.5009	12.3054	12.7672	12.3548	11.8592	12.2399	12.9787	13.9204	13.3872	12.8693	13.2097	12.8941	12.9536	13.0618	11.8948	12.3824	12.3354	12.4177	12.4771	12.8876	13.7959	12.2392	12.1789	12.5747	12.1178	13.1594	12.3874	12.8999	12.6844	12.4746	13.7404	13.0701	14.3126	13.0073	13.3767	12.9144	13.0004	12.5982	12.977	12.842	12.9732	12.664	14.1545	12.9643	12.8629	C9JLW8	MCRIP1	Mapk-regulated corepressor-interacting protein 1	C9JLW8	MCRI1_HUMAN
NA	NA	NA	NA	NA	NA	11.9308	14.0275	NA	12.1233	NA	NA	NA	12.5627	13.0587	NA	10.6688	NA	10.5013	NA	NA	NA	9.84054	NA	10.04	12.3049	NA	NA	NA	10.5461	11.6885	NA	NA	NA	9.36578	NA	11.9446	11.2966	11.0095	NA	12.0287	10.6131	NA	NA	NA	11.9668	NA	NA	NA	10.9213	NA	11.7398	11.9824	11.6373	11.0303	NA	NA	NA	NA	11.5134	10.85	12.1363	11.6609	11.244	11.3305	NA	NA	12.8814	11.6251	12.4534	9.86013	10.2429	NA	NA	NA	NA	12.0755	11.929	10.0348	NA	NA	NA	11.8903	NA	12.2825	NA	NA	NA	NA	NA	NA	NA	NA	11.8642	NA	12.4446	NA	NA	10.0225	14.8634	NA	11.3922	NA	NA	NA	10.8553	12.2337	13.275	13.5279	NA	10.5715	10.2751	8.89703	12.1965	NA	NA	12.1866	NA	NA	8.77888	NA	NA	11.3343	NA	NA	NA	NA	NA	NA	NA	NA	NA	NA	NA	NA	NA	NA	NA	NA	NA	D6REC4	CFAP99	Cilia- and flagella-associated protein 99	D6REC4	CFA99_HUMAN
NA	13.1083	11.7121	NA	13.6027	11.481	14.893	13.4128	NA	15.0969	NA	10.4531	14.1474	9.73404	14.6743	NA	10.7512	13.393	14.5595	12.8987	11.2285	NA	13.4923	10.0443	12.6075	14.8312	12.6937	13.5414	13.2817	9.73654	10.8077	9.89273	11.1328	NA	13.4891	13.4867	14.126	14.4955	14.7086	NA	14.6805	14.5056	11.3894	NA	12.2782	12.4555	10.8005	11.9529	11.8354	14.4306	14.6772	14.8196	14.9816	NA	14.6659	13.2282	NA	12.9228	NA	14.7113	14.637	14.5299	12.0013	9.5643	NA	NA	NA	14.4056	13.0644	14.2386	13.9523	10.4317	13.7617	11.2883	11.6191	9.99848	NA	14.574	14.3591	12.9553	10.0524	12.145	14.7398	9.38803	10.4419	13.2448	13.3899	NA	NA	NA	11.0743	14.6503	10.381	11.3889	NA	15.404	10.7555	12.4081	10.8468	NA	13.9379	14.3762	NA	13.739	10.2671	13.099	14.7223	11.6345	13.6382	13.15	12.8906	14.1574	12.9195	15.0014	10.1563	NA	11.4541	10.6686	12.6199	12.5398	NA	NA	14.4409	13.6384	NA	NA	13.4271	NA	NA	NA	10.1774	14.4248	10.3045	12.4	13.3126	13.927	14.0878	NA	13.3975	NA	E5RJM6	ANKRD65	Ankyrin repeat domain-containing protein 65	E5RJM6	ANR65_HUMAN
15.4332	15.0884	15.2381	15.8575	14.963	14.7822	15.2178	14.988	15.4113	14.9605	15.1974	15.6121	14.6912	15.7086	14.902	15.6765	15.1265	14.7967	15.1838	15.5032	15.1201	15.3343	15.6461	16.0215	15.1684	14.9632	15.4893	15.5397	14.9462	15.5235	15.6713	15.5481	15.3006	14.5246	15.2602	15.3262	15.4065	14.9164	15.1726	15.426	14.9308	15.1141	14.8872	15.4581	15.3002	15.5953	15.3788	14.9862	15.5366	14.5547	15.2089	14.8194	14.8419	15.6497	14.7691	15.2481	15.4653	15.5049	15.141	15.0341	14.8199	14.7217	14.8224	15.8271	15.5299	15.3034	15.4461	14.8666	15.2311	14.7401	15.122	15.681	14.9632	15.3864	15.4947	15.2217	15.6969	15.1311	14.5446	15.4715	15.7625	14.9244	15.316	15.7432	15.5873	15.4863	15.3829	15.7387	15.484	15.226	15.1292	15.0018	15.1477	15.1753	15.628	14.9241	15.5044	15.1837	15.2119	14.9968	14.3988	15.1153	15.4408	15.2651	14.8544	15.4729	15.0662	15.4239	15.4092	15.3125	14.4451	15.0213	15.2665	15.0953	15.7747	15.4158	15.3554	15.8025	15.0474	14.8788	15.2977	15.3923	15.089	15.1763	15.6232	15.2763	15.4028	15.2386	15.7327	15.5849	15.6093	15.293	15.2141	15.4388	15.2233	15.1087	15.0092	15.8471	15.0099	15.2462	E9PAV3	NACA	Nascent polypeptide-associated complex subunit alpha, muscle-specific form	E9PAV3	NACAM_HUMAN
10.7923	NA	10.9569	11.6259	NA	NA	NA	11.3051	NA	11.0895	NA	11.2064	NA	10.9348	NA	NA	10.9923	11.1453	NA	NA	11.3602	NA	10.5636	11.7478	11.2052	NA	11.4059	NA	NA	10.8752	10.7742	10.3653	10.2457	9.41895	10.5392	11.1155	NA	11.1166	10.7945	NA	10.8294	NA	10.644	10.6919	11.7889	NA	9.70306	10.4592	10.8988	11.326	NA	NA	NA	10.7002	NA	9.78352	10.0579	11.2619	NA	10.8426	11.3136	10.4789	10.7192	10.2678	11.5383	11.2675	NA	11.0376	NA	NA	NA	10.7359	NA	11.0179	NA	NA	10.4237	9.33535	11.1839	11.6588	11.4123	11.1	11.48	10.4783	10.7049	11.3033	NA	NA	10.3032	NA	10.7564	11.3986	NA	NA	10.2791	NA	NA	10.9797	11.8586	10.4352	11.5403	10.4881	NA	12.0379	NA	NA	10.7987	11.1349	11.2689	NA	NA	NA	NA	11.0033	11.1913	10.5715	11.4453	11.1139	NA	10.9597	10.8774	10.339	NA	11.0415	10.5871	11.5269	NA	10.147	NA	NA	11.0659	NA	NA	9.86044	12.1452	NA	11.0214	NA	NA	NA	E9PQ53;O95298	NDUFC2;NDUFC2-KCTD14	NADH dehydrogenase [ubiquinone] 1 subunit C2, isoform 2	O95298;E9PQ53	NDUC2_HUMAN;NDUCR_HUMAN
13.743	14.4168	13.5395	14.3191	13.2474	13.5429	13.6877	13.0323	12.8307	13.5182	13.4255	14.6249	13.5418	13.9887	13.122	14.4032	13.7478	13.7363	13.6099	13.7862	12.9876	13.7846	13.797	14.7931	13.6947	13.0452	14.5429	14.7339	13.703	14.6463	12.8914	14.7678	13.9651	14.205	14.2826	13.882	12.2344	12.8172	13.4085	14.0947	13.5444	13.9044	13.4116	13.8995	13.8168	14.243	14.126	13.8163	14.166	13.3249	13.1091	13.1308	13.4856	14.3613	13.3206	14.3543	14.3234	13.8707	14.3983	12.9457	13.3754	13.2738	13.7334	14.9256	14.6426	14.7336	14.5941	13.5482	14.4146	13.956	12.9009	14.3097	13.067	13.3963	13.3821	12.8355	14.3854	13.4273	12.007	13.3885	14.8535	13.8206	13.825	14.8521	14.5462	14.0253	14.0434	13.8819	13.8946	14.3873	14.1328	13.0275	13.6576	13.6165	14.2883	12.9801	14.0006	13.6121	13.5534	13.0786	13.3228	14.0118	14.4446	13.5908	13.0472	13.5421	14.0313	13.8466	13.3771	13.9467	12.9493	13.4011	13.3906	13.4988	13.2994	13.6195	13.8546	13.962	14.0181	13.5309	13.6364	12.6305	13.392	14.0681	14.7441	14.0408	14.0103	14.4145	13.4622	13.677	14.4152	13.0804	14.3076	14.3094	13.8598	14.0034	13.3909	14.4542	14.0904	13.3942	E9PRG8	C11orf98	Uncharacterized protein C11orf98	E9PRG8	CK098_HUMAN
13.159	12.6339	13.0639	11.5135	12.9246	12.7783	12.6994	12.7558	12.0053	12.6908	12.4	12.3609	12.6684	11.7056	12.6599	12.3725	11.6991	13.4944	12.5445	12.1709	11.9947	12.7548	10.9985	11.509	12.0411	12.041	12.2629	11.5198	13.0847	12.3176	12.5366	12.0204	11.679	12.3764	12.6563	12.701	12.6581	11.8247	11.939	11.9136	11.458	12.8099	12.6954	12.7686	12.8159	12.1259	12.3768	11.9623	12.6387	12.3625	12.089	12.7623	12.9806	12.3095	12.3197	11.5889	12.1029	12.388	12.0844	12	12.2756	12.576	12.1893	11.856	11.8999	12.174	12.5783	12.4945	12.3325	12.7882	13.4721	12.5366	12.9741	12.6601	12.2415	12.2187	11.8982	11.9372	12.9608	12.7789	12.0813	12.7611	12.8128	11.8554	12.53	11.4783	12.0477	11.7263	12.5115	12.4193	11.3183	13.313	12.5171	12.8586	12.0554	12.6685	12.4733	11.7108	12.7274	12.3226	12.6629	11.24	12.1235	12.3838	12.4734	11.782	12.8322	11.9938	12.0038	12.0839	12.8102	12.5452	12.9663	13.2268	11.9905	12.0338	12.4354	11.7448	12.5492	12.2844	12.2938	11.5364	11.944	12.4521	11.5122	11.8833	12.3825	11.3877	12.4427	11.7921	11.6767	11.2998	11.6359	12.2027	12.1822	12.6734	11.9125	12.3317	12.9252	12.8832	F8WCM5;P01308	INS;INS-IGF2	Insulin, isoform 2	P01308;F8WCM5	INSR2_HUMAN;INS_HUMAN
NA	NA	NA	NA	NA	NA	NA	NA	NA	NA	NA	NA	NA	NA	11.0274	NA	NA	NA	NA	NA	10.3229	NA	9.65431	NA	NA	NA	NA	NA	NA	NA	NA	NA	NA	NA	11.3088	NA	NA	NA	NA	NA	NA	NA	NA	NA	NA	NA	NA	10.9516	NA	NA	NA	NA	NA	NA	NA	NA	NA	NA	NA	NA	NA	NA	10.4053	NA	NA	NA	NA	NA	NA	NA	NA	NA	NA	NA	NA	9.4927	NA	NA	9.58244	11.3804	NA	NA	NA	NA	NA	NA	NA	NA	NA	NA	11.0039	NA	NA	NA	NA	NA	NA	NA	12.5021	NA	NA	NA	NA	NA	NA	NA	NA	NA	NA	NA	NA	NA	NA	NA	NA	NA	11.4777	NA	NA	11.3735	NA	NA	NA	NA	NA	NA	9.70036	NA	NA	NA	11.3679	NA	NA	10.934	10.2983	NA	10.4079	NA	10.277	NA	G9CGD6	CNK3/IPCEF1	CNK3/IPCEF1 fusion protein	G9CGD6;Q8WWN9	CNIPF_HUMAN
NA	11.5286	NA	NA	11.5245	NA	13.0168	12.2608	NA	13.9478	NA	NA	12.4489	NA	12.6264	NA	NA	11.5238	12.7075	11.427	12.1401	NA	12.3486	NA	11.708	13.5587	NA	NA	NA	NA	NA	NA	NA	NA	12.3148	NA	13.7496	13.3109	12.9053	12.1039	13.3411	12.8105	10.8618	NA	NA	NA	NA	11.9515	NA	12.5906	13.579	14.0263	13.2062	NA	13.0987	11.4446	12.1322	NA	NA	13.4019	12.9209	13.4385	11.6922	NA	NA	NA	NA	12.8555	11.5331	12.3959	12.8238	12.7713	12.4224	NA	NA	11.5648	NA	13.6507	11.5476	NA	NA	NA	13.074	NA	NA	NA	NA	NA	NA	NA	11.0874	12.789	NA	NA	NA	14.0441	NA	NA	NA	NA	12.4044	12.7778	NA	NA	NA	11.5007	13.2089	10.7019	12.0821	12.4923	11.4071	12.6821	NA	13.2178	NA	NA	10.9758	NA	NA	11.6727	NA	NA	12.397	11.7514	NA	NA	12.3187	NA	NA	NA	NA	12.8942	10.2354	11.4885	NA	12.5857	11.6191	12.8879	12.1026	NA	H3BQB6	STMND1	Stathmin domain-containing protein 1	H3BQB6	STMD1_HUMAN
NA	11.371	NA	NA	12.3267	NA	12.8531	10.8731	NA	14.0359	NA	NA	NA	NA	11.7558	NA	NA	NA	12.2889	NA	NA	NA	11.4965	NA	12.1939	13.1397	NA	NA	13.2517	NA	NA	NA	NA	NA	11.1989	NA	13.2524	13.2139	12.5069	NA	13.2343	12.1874	NA	NA	NA	NA	NA	NA	NA	12.272	12.3299	14.0813	13.4414	NA	11.8716	NA	NA	NA	NA	13.0502	12.9303	12.9417	10.9619	NA	NA	NA	NA	12.3646	NA	12.0218	12.0567	NA	10.5993	NA	NA	NA	NA	13.341	12.1572	10.6699	NA	NA	13.0091	NA	NA	NA	NA	NA	NA	NA	NA	13.9388	NA	NA	NA	14.348	NA	NA	NA	NA	NA	13.5309	NA	10.328	NA	10.8451	12.2401	NA	11.5408	NA	11.4623	NA	NA	12.7604	NA	NA	NA	NA	9.62378	10.381	NA	NA	12.1993	11.2083	NA	NA	10.7715	NA	NA	NA	NA	12.526	NA	11.705	10.5062	12.1633	12.0081	NA	11.512	NA	H3BRN8	C15orf65	Uncharacterized protein C15orf65	H3BRN8	CO065_HUMAN
12.9971	15.6403	16.7289	13.0625	16.3183	12.6215	17.2802	15.8587	12.7738	18.8311	NA	13.4812	16.8038	11.6532	17.9142	NA	11.3627	15.1384	16.786	14.3683	11.4583	12.8541	15.9179	12.986	16.0204	17.3154	14.8118	11.9371	15.9684	NA	13.8696	NA	13.9863	12.3624	16.0589	13.1709	18.3633	18.5864	17.6783	12.1353	17.5892	17.8024	15.1141	14.1457	NA	13.8681	11.4052	13.6047	12.8438	17.8085	17.8337	18.3649	19.9151	13.26	17.7062	16.2636	10.7828	14.6774	12.2188	18.33	18.0535	17.411	15.4594	NA	11.7182	10.8335	12.9545	17.783	15.0446	17.1981	17.6436	12.0736	17.5732	NA	12.1475	NA	12.7636	17.3881	17.8027	16.4458	14.2793	11.637	17.5657	NA	11.859	15.3664	14.4788	9.62062	NA	10.9333	11.6179	17.9164	NA	12.3815	13.1549	18.9313	10.3899	13.5767	12.5879	13.1818	17.1252	18.0407	12.3069	15.5922	12.3728	14.5258	18.0109	14.1703	16.7472	13.5203	16.6275	16.1321	12.6763	19.876	11.4041	NA	13.846	13.0881	14.5337	15.7834	11.8669	11.3522	17.3985	16.2887	14.7726	11.8869	16.049	10.6211	15.0884	13.3787	13.1214	17.3118	12.2274	14.8872	15.1286	16.8899	17.3738	14.3654	15.7631	15.5416	H7BZ55	CROCC2	Ciliary rootlet coiled-coil protein 2	H7BZ55	CRCC2_HUMAN
11.6117	NA	11.0861	11.1356	NA	9.94029	NA	NA	11.3173	NA	9.71457	11.2467	NA	11.716	14.1518	11.5602	NA	NA	NA	NA	11.1369	11.2955	12.2591	11.1785	12.8393	NA	NA	11.6467	12.5777	10.8381	12.4335	NA	11.703	11.0055	NA	NA	NA	11.8312	11.0905	12.1892	NA	11.4714	NA	11.7276	10.2988	11.9387	10.8351	10.5007	NA	10.9143	NA	NA	15.8299	10.9884	9.93986	12.8837	10.3101	NA	10.7643	NA	NA	15.7442	NA	11.3137	NA	NA	11.6587	NA	12.1322	NA	NA	NA	NA	11.0684	11.5035	11.6614	NA	15.4194	NA	NA	10.4003	11.5801	NA	11.3917	10.783	13.2669	9.99571	11.6514	11.4661	11.4239	11.3263	11.3563	11.2432	NA	9.51574	NA	11.4324	11.6361	12.055	11.7178	13.8486	NA	11.026	NA	10.1862	11.779	14.706	NA	NA	NA	NA	NA	NA	15.0803	11.6366	12.2807	10.8697	NA	NA	11.2444	NA	11.5121	NA	NA	11.6617	11.8218	NA	11.524	11.395	11.4711	11.7482	NA	12.1003	NA	NA	13.1016	NA	12.0428	NA	11.4939	L0R819	ASDURF	ASNSD1 upstream open reading frame protein	L0R819	ASURF_HUMAN
NA	12.5227	NA	NA	NA	NA	13.1185	12.3813	NA	NA	NA	NA	NA	NA	13.1766	NA	NA	NA	13.4948	11.7703	NA	10.409	11.8807	NA	12.8087	12.9699	12.4732	NA	12.8086	NA	NA	NA	10.6225	NA	12.8545	NA	NA	13.3254	NA	NA	NA	12.6631	NA	NA	NA	NA	NA	10.7984	NA	13.1003	12.2776	NA	NA	NA	11.776	NA	NA	12.5112	NA	11.9587	12.3977	12.654	NA	NA	NA	NA	NA	NA	12.415	NA	NA	NA	13.9021	NA	NA	11.9023	NA	12.3302	13.5356	NA	NA	11.4154	NA	NA	NA	12.1811	NA	NA	NA	NA	NA	NA	NA	NA	NA	NA	NA	NA	13.1771	NA	14.8948	NA	NA	NA	NA	12.8356	NA	NA	13.0389	NA	13.3232	NA	NA	12.8378	11.8322	NA	NA	NA	NA	13.0649	NA	NA	13.1638	12.3422	NA	NA	13.0256	NA	NA	NA	13.2815	NA	11.9593	NA	12.2284	12.4063	12.1548	NA	12.371	NA	M0R2J8	DCDC1	Doublecortin domain-containing protein 1	M0R2J8	DCDC1_HUMAN
14.0941	12.6146	13.3944	14.6569	11.9587	13.2054	13.1351	12.6994	14.2938	13.2343	13.96	13.3642	11.4897	13.0472	12.8571	12.5415	12.6727	11.4334	12.9907	12.4651	12.7603	14.4665	11.506	12.2114	11.8826	13.7166	11.696	14.1769	12.1078	12.8213	12.1768	12.0506	12.545	11.8965	12.9531	12.846	13.8497	12.7683	12.7989	13.3497	13.0409	12.5379	10.4535	14.6876	13.4522	11.3824	12.5711	12.3401	13.168	13.2424	12.4473	12.9022	13.9714	12.874	12.8846	12.6519	12.7708	12.5265	12.4293	13.0429	12.894	12.5121	12.0316	13.313	11.8545	13.7728	13.7938	12.1282	12.4883	12.4412	12.8412	13.5104	10.7582	12.9784	12.0792	12.846	11.9239	12.29	11.7776	12.412	12.9984	11.4428	12.9068	13.4562	13.4607	13.1144	13.0494	13.2762	14.5196	12.8098	13.1487	12.483	12.5757	11.8194	13.0995	13.0663	12.1695	11.7209	11.5482	11.4153	12.1448	13.0161	14.129	13.152	12.8645	12.484	12.7071	12.2459	12.701	11.9607	10.5425	12.4317	11.2613	13.6972	11.8614	12.1779	11.6557	12.6266	11.3982	12.5825	12.109	14.5799	12.3322	12.7557	13.2761	13.8477	12.7696	12.2335	14.0602	12.3854	13.2311	14.4763	12.4696	11.1599	12.5306	12.7544	12.9451	12.295	12.3466	14.045	O00115	DNASE2	Deoxyribonuclease-2-alpha	O00115	DNS2A_HUMAN
13.3393	12.2646	12.548	12.4995	12.8196	12.1945	13.1079	12.6558	12.9671	12.9147	13.2023	12.6207	12.7402	12.4724	12.6932	12.5589	12.6424	12.8981	12.9773	12.2926	12.7244	13.1375	12.606	12.7508	12.2196	12.7234	12.3364	12.4346	12.7029	12.5051	13.3082	12.8857	13.7605	13.4597	12.4261	12.4426	14.072	12.8385	12.4694	13.065	12.557	12.7915	12.3666	12.9753	12.6854	12.2955	13.5011	13.1303	12.698	12.5795	12.4796	12.8298	12.7157	12.9754	13.2178	12.563	12.6755	12.6768	12.7582	12.7011	12.5356	12.8978	12.1782	12.3343	12.9582	12.974	12.3343	12.6178	12.6422	12.5945	12.6131	11.8933	13.1272	13.4764	12.9242	12.9238	12.7344	12.3943	12.6092	13.1172	12.6961	13.2612	13.3299	12.3929	12.9238	13.2952	12.629	13.6614	12.7802	12.9438	13.8107	12.3917	12.8566	12.1641	12.3313	12.693	13.2386	12.8763	13.328	12.6432	12.8891	12.2671	12.2313	13.2953	12.674	12.4503	12.6871	12.4326	12.589	12.3013	12.4739	12.477	12.2295	12.3931	12.8282	11.9859	12.9036	12.3938	12.4543	12.8041	13.3583	13.0134	12.8012	12.5293	12.0436	12.4433	12.8651	13.0562	13.3388	13.4287	13.2413	13.2378	13.4446	12.9056	12.7075	13.3078	13.2308	13.0279	12.8934	12.689	O00116	AGPS	Alkyldihydroxyacetonephosphate synthase, peroxisomal	O00116	ADAS_HUMAN
12.4723	13.806	11.8837	13.301	13.9683	13.6006	14.6054	13.9046	12.1895	14.6221	12.35	13.4166	13.8445	13.391	14.2447	13.2496	13.1197	12.8451	14.6752	12.944	13.6405	12.5701	13.1265	13.1381	13.3526	14.5279	12.935	13.1679	13.3	13.409	12.7228	12.611	13.269	12.8155	13.3409	13.0679	14.5454	14.3424	14.4913	11.9566	14.3908	14.301	13.0739	12.4433	12.1469	13.0733	12.254	13.5071	11.7805	14.7396	14.3083	14.7221	14.6668	13.899	14.3754	13.4683	12.0777	13.0598	13.7437	14.4853	14.4779	14.4258	12.7416	13.1486	14.0303	13.2966	12.6537	14.1948	13.5463	13.8598	13.8959	12.5869	13.9132	11.757	12.7525	13.3519	13.9472	14.3917	14.7615	13.3071	13.3288	12.5855	14.1336	13.0962	13.4326	13.7837	12.1513	13.2048	12.422	14.0023	13.2263	14.4509	12.2988	12.974	12.9409	14.755	12.7818	13.1417	12.8494	12.8596	14.4009	14.3926	12.9572	13.8876	13.4717	13.0602	14.4641	13.1571	13.7509	13.2554	13.7178	14.446	12.6179	14.8048	12.8283	13.0907	13.415	13.2468	13.0643	13.9145	13.0318	12.1935	13.8568	13.7874	13.5136	12.68	13.6449	13.8031	13.4465	13.1199	13.7834	13.9596	12.9472	13.6415	13.4121	13.7001	14.4622	13.4681	13.3121	12.3419	O00139	KIF2A	Kinesin-like protein KIF2A	O00139	KIF2A_HUMAN
12.0684	13.7963	12.9737	11.9512	15.2495	12.3424	14.0857	14.3273	12.6655	14.6076	13.0607	13.4005	14.2962	11.7388	14.4144	13.8489	13.2757	13.8228	14.3745	13.1117	14.2007	12.7557	13.742	12.2708	13.3599	14.1242	13.2172	11.9569	13.6967	12.0468	13.9011	13.1111	14.1132	12.8558	13.5666	12.6223	14.648	14.2436	14.1718	13.3384	14.662	14.2609	13.0213	12.4012	12.9978	13.0105	12.3122	13.5643	13.1952	14.6243	13.5976	14.3063	14.5408	13.4479	14.3922	13.4475	13.8745	13.0266	10.5339	13.8975	14.5867	14.2364	13.8962	11.5248	14.1878	13.8139	12.2406	13.8536	14.1087	13.883	14.3513	13.2453	14.358	12.8613	13.5446	13.3923	13.6346	14.1323	14.5402	13.6535	12.8429	13.7831	14.1435	11.2662	13.8667	14.0495	13.9597	12.7557	12.1247	11.285	12.4035	14.4572	12.5274	13.8925	13.2665	14.5285	13.8909	13.8393	14.2018	13.9912	13.9724	14.0007	12.3418	14.5079	12.714	13.511	14.5414	14.0483	14.4934	12.768	13.2238	13.6432	12.9515	14.1905	13.8309	12.1795	13.7313	11.7438	12.856	13.8207	13.3993	12.8533	13.7876	13.809	10.8571	13.3307	13.8356	10.5684	12.4074	11.5876	13.1544	14.7248	13.7542	13.5291	13.581	13.3719	14.0762	12.6409	13.564	13.2589	O00142	TK2	Thymidine kinase 2, mitochondrial	O00142	KITM_HUMAN
13.9281	12.6417	13.5735	13.3316	12.9634	13.855	13.6688	13.6348	13.2564	13.1556	14.1788	14.2389	12.4204	14.2774	13.5779	13.8505	12.9054	12.8686	13.3707	12.7671	12.0516	14.3589	12.8479	13.5746	12.5892	12.5111	12.62	15.1322	12.4603	14.0258	12.9425	13.8062	12.9852	13.6539	12.5758	11.6766	13.155	12.9785	13.1844	13.3637	12.8163	13.0624	13.3588	14.6289	13.5055	12.4493	13.0755	13.3694	13.8269	13.1501	13.3095	13.1661	13.0946	13.6703	13.0897	12.5736	13.3101	12.9765	14.3201	13.001	13.3294	12.9921	12.4101	13.3316	13.5169	13.8792	14.9933	12.9116	12.9928	12.9993	12.6479	14.3788	12.5624	12.7352	12.5929	13.7967	13.2699	13.3326	12.7558	12.7877	13.2962	12.9308	12.8487	13.4927	13.887	12.6598	14.0401	15.4196	14.641	14.5327	13.5193	12.9099	13.2669	12.527	14.0336	12.7089	12.6593	12.4752	13.0107	12.013	13.3263	13.5974	14.973	12.6769	13.5522	12.7742	13.3318	12.8578	13.1156	11.3548	12.2502	12.7941	12.3779	12.8088	12.9212	14.3321	12.729	14.006	12.8959	12.4644	13.1027	13.5396	12.9907	12.5448	13.6948	14.5777	13.205	14.5843	14.8402	15.0694	13.6268	13.5716	12.8467	12.5227	13.1284	12.9576	13.1994	14.524	12.7241	14.4611	O00148	DDX39A	ATP-dependent RNA helicase DDX39A	O00148	DX39A_HUMAN
14.7383	16.7096	15.6295	15.3926	16.2957	16.1773	17.133	15.8932	13.6672	17.2684	14.4615	14.7891	16.682	14.7468	16.9663	14.8886	16.3124	15.9935	16.8552	15.7497	16.1346	15.2986	15.633	15.4559	15.1358	17.0931	15.8614	14.5316	15.7994	15.1045	14.8351	14.8474	15.8804	15.5384	16.6157	16.3166	16.721	17.1329	16.9416	16.4134	17.0659	16.7352	15.3727	15.1017	15.374	16.4498	15.8441	16.9877	15.8399	16.7912	16.8173	17.036	16.798	15.7309	16.4705	16.3106	15.34	15.7001	15.2686	16.7299	16.4195	16.5813	16.0614	16.6039	15.3853	15.1179	14.1456	16.5953	16.2677	16.6328	16.8433	16.0636	16.411	16.3678	16.4665	15.8585	16.1404	16.6406	16.7112	16.1914	15.5525	15.1637	17.1194	16.5502	15.3087	16.5383	15.1857	13.9163	14.8906	14.8723	17.3957	16.6575	16.2551	15.5023	15.432	17.0654	16.642	14.564	14.9855	15.8658	16.5652	15.9806	14.5733	16.7173	15.9745	16.1394	16.6659	15.0803	16.1346	16.3206	15.8125	16.3592	15.8615	16.761	15.4927	13.6011	15.2391	14.1283	16.2863	16.7132	15.9704	13.6644	16.7376	16.7975	16.6457	13.8531	16.3005	14.9118	14.2013	13.3743	16.6358	16.8584	15.2905	15.1456	16.2216	16.0426	16.0744	13.9258	16.1119	15.0156	O00151	PDLIM1	PDZ and LIM domain protein 1	O00151	PDLI1_HUMAN
13.2269	11.6293	14.9774	14.6519	11.9081	14.7382	11.313	14.1612	12.5565	9.94287	13.6198	12.9372	NA	14.7493	11.2945	12.7486	12.6948	12.299	11.4772	11.9698	11.5205	13.194	12.3519	13.295	12.1323	11.6369	12.5169	15.5978	12.5215	14.3599	13.8406	14.0784	13.9932	13.101	12.0877	NA	11.3391	11.6893	11.6505	13.7955	11.5599	10.8191	13.8823	13.5905	14.994	12.1758	13.339	13.1027	15.0658	12.6115	12.5137	NA	12.3875	13.5579	NA	12.6655	15.0112	12.1173	15.9166	11.3395	10.4479	11.6128	11.7877	14.1834	13.7911	13.5579	15.4399	NA	12.3949	11.0228	12.4851	12.3941	11.2518	13.9336	12.7102	14.1076	13.3062	12.7005	NA	13.6494	14.5934	13.3084	12.691	14.4622	12.7816	12.809	14.9933	14.3354	12.9021	15.8398	14.9202	10.3096	13.3953	12.6711	12.5229	11.2887	13.1492	13.0814	12.4641	13.1276	NA	11.8543	15.3994	12.3513	13.7121	11.9918	11.5753	12.1941	12.5142	10.2255	12.6641	NA	11.2867	12.4183	13.043	13.363	12.6072	14.0368	12.2156	13.6134	12.8737	12.8203	11.5023	12.2941	14.5321	14.1565	12.4103	15.8562	12.5729	14.331	13.8923	13.8368	14.0361	13.3832	13.0741	13.1249	12.1857	14.1161	12.9766	13.2891	O00154	ACOT7	Cytosolic acyl coenzyme A thioester hydrolase	O00154	BACH_HUMAN
13.893	14.4576	13.1906	13.6022	13.2937	14.4373	12.2257	13.2711	14.2747	13.0243	14.0001	14.0442	13.3677	14.0559	13.173	13.8678	13.7199	14.3957	12.7208	14.2816	15.1379	14.0857	14.5941	13.2033	14.3473	12.4268	14.4693	12.7759	14.7616	14.3144	14.9087	14.8562	14.099	13.9561	14.3988	14.303	11.6872	12.1418	13.6081	13.2022	13.5272	12.1352	14.0891	13.418	13.4331	14.0969	13.6172	13.7787	13.4947	13.185	13.2244	12.8079	13.6075	13.9432	12.8947	13.8186	14.8299	14.4611	13.7534	12.5845	12.4772	12.9379	14.3127	14.8774	13.9426	14.172	12.9861	13.5513	13.5981	12.6546	13.2325	13.8695	14.5142	14.1597	13.7356	14.4342	13.885	13.2026	12.523	14.7325	13.4581	13.3285	13.9361	14.6403	13.8389	14.2774	14.9961	12.8415	13.17	13.6586	13.2548	12.9673	14.0012	14.0223	13.8173	11.698	13.4207	13.8003	13.2643	14.0739	13.0683	12.8607	12.9854	14.9718	14.0081	14.344	12.4417	15.0864	13.9999	14.3208	14.4878	12.5608	14.4191	13.929	13.6332	12.7696	14.3435	14.2755	14.4768	14.2745	14.5961	14.3578	13.9239	14.7771	15.0258	13.8618	13.4901	13.6702	13.7954	12.768	14.0966	13.9677	12.9843	13.8906	14.1123	13.6989	13.2706	12.9894	13.9568	13.8634	O00159	MYO1C	Unconventional myosin-Ic	O00159	MYO1C_HUMAN
NA	11.3686	NA	11.3357	10.9523	11.6204	NA	NA	11.4749	NA	10.1749	NA	NA	NA	NA	11.1511	11.1639	11.7721	NA	10.9831	10.5439	11.1449	11.399	NA	11.113	NA	10.954	11.2501	11.3894	NA	10.6754	NA	9.99414	10.8808	11.5408	11.5148	NA	NA	10.3289	NA	10.218	10.5568	11.0319	NA	NA	11.6371	11.8142	11.6813	NA	NA	11.0038	11.0529	NA	10.6494	NA	11.8895	10.5977	10.9386	NA	NA	11.5882	NA	11.7633	NA	10.0231	10.3823	NA	NA	11.6367	NA	11.7785	NA	11.1589	11.4495	11.0721	11.0642	NA	NA	NA	NA	NA	10.6859	11.8549	11.3523	NA	11.5347	10.8311	10.2407	NA	NA	10.5826	NA	NA	10.8043	NA	NA	10.6162	10.6486	NA	11.0045	NA	10.0869	NA	10.8967	10.5516	10.7133	10.8767	11.2885	NA	NA	NA	NA	10.1446	12.1789	10.6368	NA	9.57431	NA	11.6478	11.4624	12.9502	11.2926	NA	11.1472	NA	10.943	12.5965	NA	11.3795	NA	10.8324	NA	NA	11.2157	11.3286	12.8681	NA	NA	12.4432	10.995	O00160	MYO1F	Unconventional myosin-If	O00160	MYO1F_HUMAN
13.7307	13.8828	14.0159	13.8597	13.4721	14.095	13.7157	14.1935	13.8203	13.7725	13.4342	14.0611	13.8108	13.7158	13.6139	14.0031	13.7408	13.9737	13.6086	13.8486	14.007	13.4585	13.6811	13.8317	13.9279	13.8236	13.7372	12.6646	14.0439	13.6054	14.1461	13.8918	14.0696	13.1252	13.9518	13.4817	14.4736	13.7587	13.8232	14.4269	13.6709	13.5756	13.7584	13.2964	13.768	13.624	13.7243	14.0172	13.7509	14.0724	13.7845	13.7917	13.934	14.3741	13.553	14.0653	13.9591	13.9669	12.4145	13.9053	13.7735	13.7176	14.0734	14.3416	14.5448	14.0825	13.04	13.8074	14.0253	13.5302	13.849	14.181	13.9609	14.0693	13.4214	13.883	14.3162	13.7426	13.5497	13.7072	14.2179	14.0497	14.0923	14.1256	14.2765	13.8241	14.0491	13.626	12.3561	12.608	14.3212	13.7348	13.88	14.1415	14.2718	14.3492	14.0966	14.068	14.1489	14.0383	13.7956	14.0169	11.8293	14.1311	13.7296	13.8297	13.789	14.1931	13.9746	13.5847	13.6898	13.3367	13.6037	14.2453	13.9967	14.2387	14.2187	13.9694	13.6785	14.5457	14.7141	13.899	13.6411	13.9465	14.4734	14.1468	14.2272	12.7618	13.5011	13.536	13.3609	13.4888	13.9361	13.7264	14.2885	14.1081	13.693	13.6632	13.8103	13.5844	O00161	SNAP23	Synaptosomal-associated protein 23	O00161	SNP23_HUMAN
13.4401	12.7275	12.6203	13.1707	12.8733	13.2075	12.4662	12.2862	13.5253	13.0331	13.5789	12.9218	12.4773	12.6438	12.9378	13.0035	13.3961	13.1635	12.3123	12.6187	13.1713	13.1938	12.3563	13.5152	12.9903	12.4685	12.5041	12.9557	12.7261	12.7778	12.699	13.0257	12.8184	13.2691	12.3038	12.6418	13.3138	12.3827	12.3472	13.8271	13.0088	12.7002	12.3069	13.0952	12.8265	12.4864	12.6481	12.7338	13.0247	12.5672	12.699	12.3281	12.4104	12.3978	12.6234	12.8734	13.4236	12.8135	13.4702	12.5747	12.8846	12.877	12.8742	12.4044	12.9371	12.8133	12.7645	13.3145	12.3608	12.6776	12.8249	12.6229	12.8341	13.3666	12.7375	13.3037	12.7697	12.4956	13.2979	13.1718	13.5294	13.2407	12.3671	12.2039	12.596	13.116	13.1821	13.4387	12.9026	13.3254	13.52	12.0714	13.215	12.6017	12.8768	12.9678	13.6278	12.7384	12.9998	12.6604	12.4037	13.1807	12.871	13.1483	13.0487	12.4519	12.7576	12.9032	13.0046	12.2078	12.6838	12.3564	12.2147	13.6344	12.6019	13.781	13.1179	13.2339	12.5132	12.7153	13.1084	13.3651	12.6724	12.6718	12.1925	12.7839	12.7197	13.5539	13.5232	13.4978	12.6763	12.6912	13.659	12.4075	12.9825	13.2337	12.9578	13.4116	12.9472	13.3109	O00165	HAX1	HCLS1-associated protein X-1	O00165	HAX1_HUMAN
NA	9.45311	11.522	11.3188	NA	10.0089	NA	NA	NA	NA	NA	10.3772	NA	10.0144	NA	11.6415	NA	NA	NA	NA	9.87931	NA	NA	11.5568	NA	NA	10.1053	NA	NA	10.4704	10.902	10.7049	10.3076	10.4628	NA	NA	NA	NA	10.0189	10.3778	9.80503	8.91082	10.3345	NA	11.358	NA	10.8651	NA	11.1279	NA	NA	NA	NA	9.44584	NA	NA	8.45061	NA	NA	9.4935	NA	NA	NA	NA	10.0645	9.98115	NA	NA	NA	NA	NA	10.2112	NA	10.6444	NA	10.2725	NA	10.3894	NA	10.1133	11.3224	9.06691	10.1813	NA	10.877	10.8058	10.2234	NA	NA	NA	11.0364	NA	10.6823	10.6221	11.098	9.74747	9.74637	11.2678	11.6834	9.77933	NA	NA	NA	NA	10.1246	NA	NA	10.5292	10.6541	NA	9.20719	NA	NA	NA	9.84856	11.4622	10.6571	9.91751	NA	NA	8.88116	NA	NA	NA	NA	11.6488	8.92126	NA	10.0885	NA	9.1696	NA	10.0604	10.1574	10.3551	11.4507	9.69212	9.91343	10.7252	NA	O00167	EYA2	Eyes absent homolog 2	O00167	EYA2_HUMAN
10.9533	13.0745	NA	11.7676	13.0927	NA	11.913	12.6991	14.046	12.4559	NA	9.97558	12.4713	13.7573	12.3391	NA	12.4148	11.7982	11.8369	13.6977	14.0189	11.1385	13.01	NA	13.9829	12.4405	13.4436	10.7231	13.7492	12.6823	12.5952	NA	12.774	11.1147	12.5503	13.0185	12.3811	11.4469	13.0893	11.6778	13.1043	11.8164	13.286	NA	NA	12.7588	NA	NA	NA	11.424	12.6561	12.0746	12.2083	NA	12.993	12.301	NA	13.5508	NA	11.9111	13.2533	12.9609	10.2732	9.13059	NA	NA	NA	NA	11.9943	11.9828	12.2304	11.3416	13.1643	NA	12.9811	NA	11.3156	12.7004	12.9491	12.0929	NA	NA	12.3978	NA	NA	11.9247	NA	11.1505	NA	NA	NA	12.8286	NA	13.1597	12.0738	12.7732	13.3931	14.6246	NA	13.1612	12.9607	12.5333	10.2705	11.9349	NA	13.4335	11.5557	14.2043	13.6296	12.6319	13.6773	13.1735	13.4275	11.7715	13.1312	13.7976	11.3885	14.2904	12.9414	11.7452	10.9939	14.0667	13.1204	12.9336	NA	14.1453	13.0879	NA	13.5027	11.6636	NA	12.219	13.1523	13.4071	12.542	12.7909	9.80103	12.9248	13.1416	NA	O00168	FXYD1	Phospholemman	O00168	PLM_HUMAN
14.1384	14.5834	15.0682	14.513	14.2782	15.5672	13.8494	13.5456	14.515	14.274	13.7368	14.6093	13.8489	15.1489	14.0783	14.747	14.5477	13.7276	13.8482	14.6607	14.5092	14.3632	14.7285	14.9497	14.8226	13.9728	14.4319	15.4652	14.6089	14.8523	14.5631	15.2625	14.3944	14.8208	14.777	14.9811	14.3318	13.5104	14.4173	14.4163	14.2144	14.2817	14.9058	14.6604	14.9796	15.0162	14.9478	14.3541	15.0245	14.1441	14.4352	13.9919	14.2374	14.5497	13.7445	14.3607	15.0602	14.9136	15.0671	13.7751	14.1073	13.9662	14.3359	14.9363	14.808	14.5592	15.1218	14.3423	14.7584	13.8559	14.5007	14.2883	14.8171	14.6396	14.5096	15.0711	14.5747	14.0279	14.0029	14.1108	14.4007	13.3644	14.6962	15.0229	14.9043	14.758	15.4329	14.4377	14.8362	15.2564	15.1012	14.5485	14.4024	15.0393	14.4055	13.7086	14.7786	14.2418	14.5058	14.7683	13.96	13.9064	15.2466	14.8733	14.8988	14.5441	13.7171	15.0366	14.0486	14.9458	14.6392	13.7222	14.7627	14.3804	14.7442	14.5332	14.6523	15.3763	14.9166	14.9036	14.3247	14.5158	13.8512	14.5911	15.1029	15.0163	14.9982	15.4579	14.3801	14.5655	14.9713	14.2264	14.2167	14.62	14.4591	14.6956	14.5405	14.6451	14.6849	14.3469	O00170	AIP	AH receptor-interacting protein	O00170	AIP_HUMAN
12.289	12.6472	11.9641	11.489	12.8481	12.776	13.2949	12.6222	12.5412	12.9947	12.3071	11.978	12.3458	11.6068	12.8266	11.9531	12.3378	12.5358	13.197	13.0576	12.7726	12.1918	13.1354	11.8088	12.7091	13.1336	12.5704	11.7896	12.6528	11.6088	12.0563	12.793	11.261	12.1744	12.5698	12.5004	13.1279	13.179	13.1849	11.5369	13.0583	13.2504	12.8011	12.1304	11.9353	12.6961	11.6565	12.9397	11.3405	12.7867	13.0451	13.1436	12.5924	11.8405	13.1246	12.2717	12.5452	12.7502	11.3984	13.0913	13.3187	13.1628	12.5331	11.3725	11.8221	11.4079	11.7142	12.8631	12.4538	13.0159	12.8375	11.5928	12.9491	11.4753	12.323	13.0081	11.6017	12.9998	13.2415	12.8711	11.6741	11.5682	12.8153	11.395	11.8402	12.5862	12.4418	10.514	11.7943	10.3885	11.5692	13.0209	11.4563	12.486	11.5773	12.8402	12.0086	12.1965	11.9507	12.2893	13.1683	13.0102	11.6686	13.1047	13.0094	12.6764	13.2319	12.8064	12.8827	12.6289	12.7038	12.9332	12.5641	13.0724	12.4502	11.8062	12.9347	11.6016	12.5766	12.5695	10.8395	12.4996	12.6038	12.7221	11.4294	11.8252	12.4362	11.1188	12.309	11.2288	11.2313	13.0523	11.2754	12.4343	12.4188	12.7098	13.143	11.3866	12.5447	12.551	O00178	GTPBP1	GTP-binding protein 1	O00178	GTPB1_HUMAN
13.4212	14.8907	14.1341	12.3705	13.6015	14.3301	12.5481	12.8703	13.7979	12.8507	13.0615	14.0059	13.1238	12.1601	13.6389	12.645	14.0188	14.9125	13.2847	14.0962	15.5097	13.7232	14.8072	11.8332	13.9887	13.576	14.3277	11.4124	13.7801	13.1066	12.0361	13.1403	13.9763	14.525	14.4111	13.9587	14.1298	12.7736	13.1651	11.8632	13.3953	14.2274	13.7021	13.0416	14.0637	13.91	12.8309	14.2705	14.0887	13.8263	13.0938	12.7965	13.4989	14.0999	13.1912	15.3673	13.8574	13.289	NA	14.4549	12.8824	13.4106	13.7205	13.0261	14.2708	14.4743	10.9684	12.9847	15.4413	12.6658	15.2003	12.3092	13.9726	13.812	13.8487	13.5057	14.0142	13.9778	13.0433	14.7649	12.6258	13.7614	14.7082	13.3396	14.193	15.0713	14.0932	12.4088	11.95	9.84044	13.9121	12.2745	12.7677	14.1569	11.9905	12.4077	13.4276	12.3938	11.4817	13.1858	12.3816	13.7521	NA	14.7492	13.051	13.9348	14.3868	14.9774	13.781	14.1352	14.6533	12.4337	13.6249	13.4983	12.5532	13.2146	15.7896	11.8097	14.8884	14.7917	14.0026	13.5537	13.8471	14.5424	13.0864	12.7237	15.5258	NA	13.0359	11.5759	12.0266	12.6122	12.5707	13.9258	14.4748	14.4764	14.6749	12.1785	14.3651	14.11	O00182	LGALS9	Galectin-9	O00182	LEG9_HUMAN
13.2173	13.6363	13.7255	13.3696	12.9967	13.4072	13.0494	13.2061	13.7785	12.988	12.9121	13.2081	12.9543	13.0919	13.2585	13.7456	13.6371	13.8466	13.1694	13.8814	13.6965	12.8155	13.978	12.8311	13.5112	13.1568	13.896	12.7672	13.5401	13.1518	13.8839	13.2085	13.6219	14.4833	13.5555	13.7598	14.1214	13.0993	13.5153	13.9224	13.0987	13.3054	13.2589	12.7386	13.5738	13.6647	13.2888	13.4413	13.5269	13.3001	13.4437	13.1075	12.8543	13.1441	13.1966	13.6674	13.4393	13.7979	12.5798	13.189	13.2894	13.1625	13.6392	13.4316	13.8591	13.3875	11.0625	13.3171	13.5208	13.3948	13.4955	13.6279	13.9524	13.8257	14.2569	13.3328	13.7448	13.1086	13.2376	13.6596	13.321	13.8749	13.5876	13.433	13.126	13.8017	13.7399	13.1009	12.8471	12.4685	13.7006	13.0179	13.4189	13.8113	13.5407	13.2515	14.1094	13.9475	13.6064	13.8563	13.2779	13.5035	11.9833	13.5003	13.3511	13.9335	13.0202	13.8592	13.6702	13.5586	13.613	13.0381	13.732	13.5978	13.7728	12.9233	13.8116	13.3661	13.7281	13.7193	14.4477	13.4696	13.27	13.3849	13.3098	13.4531	13.9234	12.5947	12.846	13.0725	13.6103	14.0519	14.0344	13.6699	13.8379	13.8164	13.4189	13.2783	13.8395	13.1779	O00186	STXBP3	Syntaxin-binding protein 3	O00186	STXB3_HUMAN
11.9031	11.5493	12.111	11.7603	11.333	12.1168	11.4236	12.1453	12.6739	11.9665	11.3305	13.0804	12.1656	12.7913	12.2828	11.4919	11.9847	11.6231	11.8323	12.6377	12.3311	12.4174	11.893	11.9034	11.8906	12.1683	12.1603	13.01	12.115	12.4493	12.1324	12.7477	11.6419	12.6647	10.7395	11.7775	11.7849	11.3437	12.3724	11.5081	11.8789	11.6937	12.6402	11.4363	12.0414	11.5893	13.4601	11.68	12.1897	11.7544	11.8708	11.8433	11.7625	11.9494	11.5688	11.8368	12.2519	12.8292	11.6926	12.4451	11.7557	11.0254	12.2669	12.5453	12.0725	12.8887	12.7042	12.5707	12.1059	12.0268	11.8771	11.7294	12.0549	12.8162	11.6394	11.3412	12.253	11.9908	10.5665	12.1061	11.6973	11.1984	11.9741	12.3574	12.9652	11.7813	12.4179	12.0349	11.936	11.4409	12.7034	12.0463	12.5358	12.2583	11.7934	12.1074	10.9808	12.944	12.8669	12.427	12.3019	12.1231	13.1257	12.4343	11.6908	12.5153	12.2179	12.3274	12.3372	11.5973	12.4444	11.3231	11.8629	12.283	12.0511	12.6623	11.7758	13.0836	11.6061	11.8483	11.1563	12.55	12.1243	11.5801	11.9716	12.5902	11.9864	11.7195	11.6191	12.3659	12.0897	11.6077	11.7951	12.5083	11.4501	12.0797	11.8822	12.7241	11.5881	11.0764	O00192	ARVCF	Armadillo repeat protein deleted in velo-cardio-facial syndrome	O00192	ARVC_HUMAN
12.3382	12.1392	11.7937	12.0733	12.1293	11.3468	12.0773	12.0678	11.1181	12.3488	12.3082	12.6355	12.451	12.225	12.3067	11.8622	12.3612	12.3403	12.0749	12.0035	11.9738	12.1674	11.7917	12.4791	11.8728	12.2251	12.4838	12.9521	11.8798	12.7158	11.7427	10.9194	11.9959	11.6184	12.2001	11.9817	12.5063	12.1178	12.0876	12.5835	12.0411	12.1244	11.7385	12.6831	11.6105	12.0188	11.3227	12.3579	11.9156	12.0465	12.7107	12.0372	12.4968	12.7347	11.7804	12.4366	11.473	12.0267	12.4953	12.4096	12.0144	12.2375	12.2638	13.3552	12.615	12.7562	12.9214	12.601	12.1763	12.6962	11.874	12.9977	11.1533	11.7492	12.6005	11.8235	12.7443	12.4446	11.8794	12.3879	12.0707	12.0803	12.2058	13.1746	12.5215	11.7964	11.3871	12.3993	12.2662	12.1612	11.6939	12.4046	11.4712	11.8755	12.7188	12.455	12.0585	12.1042	11.7925	11.7083	11.8935	11.8913	12.7839	12.1432	11.5247	12.0422	12.2133	11.745	11.9053	11.9107	11.8025	12.1628	11.9652	13.3266	11.7986	11.7822	11.9201	12.4386	12.4152	12.4301	12.2693	11.6282	12.16	12.067	12.9	12.0675	12	12.2329	12.0255	12.5536	11.8346	11.8168	12.1997	12.2228	11.8115	11.349	12.1939	12.1125	11.2269	12.0384	O00193	SMAP	Small acidic protein	O00193	SMAP_HUMAN
NA	NA	NA	NA	NA	10.4101	NA	NA	NA	NA	NA	NA	NA	NA	NA	NA	NA	NA	NA	10.1692	NA	NA	NA	NA	NA	NA	NA	9.85552	10.064	NA	10.2524	9.64255	NA	NA	NA	9.07855	NA	NA	NA	10.2485	10.2005	NA	NA	NA	NA	10.6519	NA	NA	NA	NA	10.0917	NA	NA	9.7686	NA	9.90833	9.69459	10.7835	NA	11.2379	11.0018	NA	10.2209	NA	11.3352	NA	9.86141	NA	9.69324	NA	10.6693	NA	9.41493	NA	11.0329	9.80798	NA	NA	NA	NA	NA	NA	NA	NA	NA	NA	9.76604	NA	NA	NA	8.86003	NA	NA	10.727	NA	NA	NA	10.4978	NA	10.4694	NA	NA	10.9384	NA	NA	9.84539	NA	10.3906	NA	9.48355	9.87988	NA	9.08042	NA	8.51088	NA	10.7932	NA	NA	10.0222	NA	NA	NA	10.589	NA	NA	NA	NA	NA	NA	NA	12.402	NA	11.1348	10.1237	NA	9.42563	NA	9.93587	NA	O00194	RAB27B	Ras-related protein Rab-27B	O00194	RB27B_HUMAN
12.4563	14.1169	11.3753	13.695	13.8418	13.3606	14.1868	13.748	13.2529	13.961	12.7389	13.2739	13.6225	13.5958	13.9329	13.3937	14.1473	13.9468	14.305	13.9496	14.0727	12.7489	14.1788	13.717	13.8978	14.0739	13.7471	12.9751	13.7584	13.2821	13.9739	13.0256	14.1533	13.9348	13.8954	13.8707	13.8702	14.0281	14.021	13.4207	13.9585	13.984	13.919	12.8041	11.5939	14.0158	12.2222	14.0835	11.7165	14.0118	13.8043	13.9355	13.8798	13.4374	13.8473	13.889	13.0573	13.9537	13.2188	13.9711	13.5804	13.9706	13.6098	13.5617	13.4087	13.3734	12.8188	13.693	13.8781	13.3653	14.0308	13.0853	13.9818	12.5344	13.2752	13.3505	13.3923	14.0015	13.9543	13.938	13.6934	13.5911	14.2573	13.5167	13.4924	14.4319	12.9923	13.1096	13.0576	13.3137	13.4566	13.9955	11.8201	13.7415	13.0961	13.9711	14.0145	13.7602	13.4416	13.954	13.7016	14.0726	12.8586	14.2222	13.4707	14.0184	14.0388	13.9611	13.995	13.9396	13.7593	13.7165	13.8685	14.013	13.8485	13.2907	14.5337	13.3425	13.5616	14.0218	13.26	13.1208	13.8016	14.0346	13.642	13.138	13.9581	13.1037	13.8339	12.9679	13.782	13.7461	13.8269	14.0874	14.0536	13.9941	14.3429	13.56	14.0348	12.5864	O00203	AP3B1	AP-3 complex subunit beta-1	O00203;Q13367	AP3B1_HUMAN
NA	NA	NA	NA	NA	11.3348	NA	NA	NA	NA	NA	10.5726	NA	10.2572	NA	NA	NA	NA	NA	NA	NA	NA	NA	NA	NA	NA	NA	NA	NA	NA	9.4749	NA	NA	NA	NA	NA	NA	NA	NA	NA	NA	NA	NA	NA	NA	NA	NA	11.938	NA	NA	NA	NA	NA	12.1046	NA	NA	NA	NA	NA	NA	NA	NA	NA	NA	NA	NA	NA	NA	NA	NA	NA	NA	11.4118	NA	NA	NA	NA	NA	NA	NA	NA	NA	NA	NA	NA	NA	NA	NA	NA	NA	10.7534	NA	NA	NA	NA	NA	10.1932	NA	NA	NA	NA	NA	NA	NA	NA	NA	NA	NA	11.2931	NA	NA	NA	NA	NA	NA	NA	NA	NA	NA	NA	NA	NA	NA	NA	NA	NA	NA	NA	NA	NA	10.9501	12.3052	NA	NA	NA	NA	NA	NA	NA	NA	O00204	SULT2B1	Sulfotransferase 2B1	O00204	ST2B1_HUMAN
NA	11.2931	11.8581	NA	12.2097	NA	11.3896	12.0696	NA	12.0377	NA	10.9427	12.8103	10.915	12.3962	11.0021	NA	12.0253	12.1458	11.603	11.7405	NA	11.1702	10.921	11.7039	12.2265	11.4152	NA	10.971	NA	NA	NA	NA	NA	11.2718	11.7131	NA	13.232	11.5727	NA	12.1922	12.0129	11.1312	11.44	NA	11.4881	NA	12.238	NA	12.7509	12.0333	11.98	11.6631	11.4285	11.4768	11.5177	NA	11.8465	NA	12.2429	12.1624	11.6587	11.0903	NA	11.8602	11.3741	NA	12.2475	11.7286	NA	11.8426	11.3129	11.0501	NA	11.5607	11.254	10.0292	11.7703	11.3225	11.6287	NA	11.7357	11.4196	NA	11.9808	10.8942	NA	NA	NA	11.5269	10.9214	11.7473	NA	10.8682	11.7264	12.0176	NA	10.3503	11.4981	NA	11.9317	12.0746	NA	11.8049	NA	NA	12.0807	NA	11.6243	11.7899	10.5343	12.0048	NA	12.1344	11.0796	NA	11.403	NA	11.4225	11.5507	NA	NA	11.9743	NA	11.3206	10.6646	11.5461	NA	NA	NA	10.9955	11.4186	10.5922	11.1569	12.0142	NA	12.2598	11.5421	11.2316	NA	O00213	APBB1	Amyloid-beta A4 precursor protein-binding family B member 1	O00213	APBB1_HUMAN
11.4473	11.5739	10.4796	9.88342	9.21921	10.9581	11.0526	10.5479	12.7744	NA	11.2216	12.7964	11.1965	12.3956	11.1699	11.4521	11.2061	12.2201	11.9844	12.5898	12.0907	11.3385	11.7832	9.32229	12.2704	NA	11.3991	11.497	12.0399	12.3957	11.6345	10.4583	11.3145	12.2551	11.6803	10.8626	11.0373	10.7881	10.7855	11.8735	11.021	10.8572	11.8422	11.1843	10.4736	12.0014	10.3679	11.4728	10.62	10.9941	NA	10.8633	NA	13.2107	10.4898	12.483	11.5679	12.9165	11.0994	11.1112	NA	11.3279	11.2331	12.1084	13.2294	12.7354	10.7934	NA	12.2859	11.5861	10.6668	11.958	10.6133	11.3117	11.4802	10.3316	13.181	10.8148	9.75325	11.8864	10.5238	11.0785	10.8995	11.8024	12.9567	10.4812	11.539	12.12	11.0488	11.1689	11.2268	11.2371	10.7446	11.8091	11.454	NA	11.7787	11.6162	11.4069	11.5501	9.61813	11.6123	11.4773	11.1477	11.6233	12.4108	10.8281	11.9562	10.6626	11.731	11.6829	10.8889	11.6817	NA	11.0521	10.9439	11.1615	11.693	11.2428	11.4574	10.9144	12.9398	10.9863	11.8022	12.1297	11.2483	12.2905	11.0116	11.8187	12.4266	12.2209	12.1447	10.8327	11.7266	11.7127	10.8421	11.1152	11.0015	11.1225	11.4515	O00214	LGALS8	Galectin-8	O00214	LEG8_HUMAN
14.293	14.3845	14.9164	15.0449	13.3028	13.8536	14.1287	13.8552	14.5869	14.3107	14.3566	14.3212	14.5331	13.8931	14.3526	14.6275	14.539	14.7435	13.8555	14.5613	14.9973	14.1093	14.5318	15.1164	14.3856	14.003	14.3793	13.9012	14.2257	14.0795	14.426	14.8039	14.5433	14.285	13.5658	14.3273	14.4151	14.3403	14.1479	14.2929	14.1623	14.8947	14.4094	13.413	14.7931	14.1452	13.7897	14.207	14.3641	14.4843	13.8917	14.1127	14.3194	14.0495	14.0872	14.0098	13.9539	14.6031	13.7836	14.6301	14.4388	14.2442	14.967	14.4489	14.7212	14.6618	13.6892	15.1186	14.1286	14.5634	14.4518	14.1771	14.6834	13.8409	14.4948	13.8832	14.5642	14.5148	14.4232	14.9535	15.1751	14.8492	14.6367	14.4498	14.7081	14.5252	14.2911	13.5212	14.0999	13.755	14.4192	14.4554	14.2663	13.9462	14.638	14.3659	14.9234	14.4377	14.9873	14.0749	14.7669	14.9377	13.6272	14.9185	13.6079	14.1759	14.4707	14.5425	14.7197	14.2481	14.2836	14.4268	14.6866	15.0373	14.8649	14.1987	14.8684	14.7208	14.2854	14.5635	14.0583	14.6181	14.252	14.4843	14.6403	14.8087	14.1443	14.1297	14.4805	12.7131	14.7498	14.6971	14.8889	14.5636	14.664	14.9773	14.7531	12.9367	14.5739	13.8185	O00217	NDUFS8	NADH dehydrogenase [ubiquinone] iron-sulfur protein 8, mitochondrial	O00217	NDUS8_HUMAN
15.1214	14.3798	14.6533	14.345	14.8544	14.6841	14.5457	15.2158	14.9742	14.6225	14.8399	14.1733	15.152	14.4393	15.0581	14.4977	14.6116	14.7862	14.7149	14.559	14.9245	15.5119	14.7264	14.4508	14.7063	14.6045	14.9354	15.1286	14.2826	14.3146	14.4847	14.2673	14.5451	14.4507	14.4145	14.3777	14.9342	14.9899	14.5907	14.6547	14.5853	14.7386	14.713	15.2006	14.5813	14.5723	14.5489	15.0685	14.5943	14.98	14.7772	14.575	14.5419	14.6873	14.8476	14.5263	14.0895	14.7331	14.5889	14.8464	14.7284	14.9129	14.7424	14.0671	14.5158	14.2327	15.2633	14.9537	14.6064	14.9686	14.7052	14.5821	14.3806	14.5391	14.5163	14.3376	14.3712	15.0981	15.0999	14.8931	14.1474	14.5957	14.4679	14.1	14.1616	14.605	13.9716	14.5535	15.282	14.7698	14.3538	14.7131	14.3826	14.7157	14.319	14.4117	14.4205	14.577	14.7193	14.4403	14.6359	15.0412	15.3236	14.6894	14.2073	14.5627	14.7086	14.7832	14.8072	14.2973	14.536	14.7617	14.1827	14.6842	14.4488	14.4575	15.0051	14.3631	14.7944	14.806	14.4212	14.9554	14.8741	14.5109	14.0576	14.8524	14.4996	14.9058	15.1311	14.415	14.8537	14.8752	14.4492	14.7977	14.5861	14.583	15.1407	14.64	14.5989	15.134	O00231	PSMD11	26S proteasome non-ATPase regulatory subunit 11	O00231	PSD11_HUMAN
13.9231	13.5015	13.3402	13.2012	13.4792	13.602	13.4743	13.711	13.6887	13.5392	13.6145	13.2657	13.6971	13.4229	13.9974	13.3875	13.4402	13.6436	13.6683	13.3437	13.7538	14.0954	13.5886	13.3902	13.5651	13.6687	13.8948	14.2466	13.4113	13.3101	13.2856	13.4306	13.2033	13.6129	13.5606	13.3431	13.9116	13.7263	13.6918	13.5595	13.6569	13.7175	13.8829	14.0007	13.7925	13.5494	13.3544	14.002	13.7178	13.8281	13.5897	13.5898	13.7053	13.7666	13.6914	13.4907	13.2167	13.7446	13.8812	13.8724	13.7476	13.7792	13.7744	13.257	13.6576	13.2644	14.391	13.8251	13.6545	13.8104	13.4508	13.5294	13.4579	13.1707	13.8022	13.4774	13.6349	13.8883	13.6305	13.9045	13.0249	13.3268	13.4309	13.2586	13.5288	13.5352	13.1019	13.5542	14.1992	13.5545	13.3864	13.4688	13.2173	13.4013	13.5786	13.6467	13.4448	13.2763	13.414	13.6455	13.7482	14.0546	14.0396	13.4875	13.1697	13.4763	13.9045	13.7908	13.7292	13.2114	13.4539	13.6899	13.2691	14.074	13.3456	13.3088	13.9206	13.2844	13.8557	13.7441	13.2941	14.0036	13.8545	13.534	13.1781	13.6998	13.6273	13.5923	14.1898	13.482	13.8134	13.5936	13.4479	13.8291	13.5018	13.76	14.0033	13.4943	13.5595	14.0236	O00232	PSMD12	26S proteasome non-ATPase regulatory subunit 12	O00232	PSD12_HUMAN
13.9512	13.7689	13.5774	12.7729	13.5081	13.0636	13.9819	13.6729	13.7174	13.649	13.6993	13.6481	13.5833	14.2707	14.1407	14.1379	14.0236	13.3448	13.7061	14.0723	13.6697	14.0097	13.7095	13.0611	13.5838	13.7019	13.786	13.9445	13.8244	13.8675	13.9851	13.0492	13.8156	13.0585	13.7713	13.4459	13.9776	13.9666	13.875	13.8091	13.7546	13.8689	13.5629	13.9487	13.2976	13.6358	13.3334	14.0968	13.6755	13.521	13.6973	13.7678	13.8307	13.9159	14.0445	13.6222	13.4136	13.7391	14.4572	13.8774	13.5769	14.0553	13.5518	13.7063	13.5302	13.5564	13.5617	14.0798	13.7782	13.7249	13.9608	13.7591	13.6717	13.3961	14.009	13.3134	13.8161	13.9987	13.5759	13.487	13.249	13.4213	14.0587	13.6155	13.6965	13.7682	13.1634	14.3221	13.6967	14.2816	14.0041	13.6337	13.0862	13.6343	14.0622	13.7281	13.3429	13.452	14.1516	14.3425	13.4926	13.9872	13.8976	13.6509	12.8402	14.1437	13.6515	13.5689	13.8413	13.4492	13.6296	13.8964	13.3578	13.4918	13.6626	14.2338	13.841	13.9768	13.6551	13.8205	13.2847	13.7105	13.8561	13.8266	13.8321	13.8601	13.8199	14.4622	13.5061	14.0536	14.241	13.5138	13.8175	13.9751	14.0746	13.9274	13.7511	14.2628	14.2387	14.1907	O00233	PSMD9	26S proteasome non-ATPase regulatory subunit 9	O00233	PSMD9_HUMAN
NA	NA	NA	9.54163	9.15475	8.93835	NA	NA	NA	8.90875	NA	NA	NA	NA	10.8215	NA	8.12657	NA	9.32017	9.11066	9.88662	NA	NA	NA	NA	8.7702	NA	10.6001	NA	NA	NA	NA	8.30706	NA	NA	NA	NA	NA	NA	NA	5.95825	9.61333	NA	NA	NA	NA	NA	9.11063	NA	9.46315	NA	NA	NA	NA	NA	NA	NA	NA	NA	NA	9.77725	NA	NA	NA	NA	NA	10.9408	NA	NA	NA	NA	NA	8.28161	NA	NA	NA	NA	NA	NA	NA	NA	NA	NA	8.85643	8.72236	NA	NA	8.38558	NA	9.36061	NA	NA	NA	7.72554	NA	NA	8.79946	10.2944	NA	8.42596	NA	NA	10.1571	NA	NA	NA	NA	NA	8.26052	NA	NA	NA	NA	NA	8.24976	NA	9.48859	7.82823	NA	NA	9.84805	NA	NA	NA	NA	9.77102	NA	8.99461	NA	9.35632	9.78806	NA	9.19838	9.51272	8.80393	NA	9.59835	9.41623	NA	NA	O00238;P36894	BMPR1A;BMPR1B	Bone morphogenetic protein receptor type-1B	O00238;P36894	BMR1A_HUMAN;BMR1B_HUMAN
13.3803	12.061	13.078	12.4711	11.9828	12.0903	11.8812	12.8134	12.4852	12.0968	13.0622	12.4691	12.249	12.9868	12.2701	12.4614	11.9847	11.4905	12.013	12.487	11.6011	12.9042	12.4638	12.808	12.5712	11.383	12.0863	13.7497	12.4575	12.8192	12.1743	12.1485	12.1804	12.3839	12.2429	12.6696	13.1432	11.59	12.2128	12.5583	12.3291	12.7138	12.179	12.9445	12.7977	12.5619	11.9617	11.4998	12.8182	12.0191	11.9263	11.9222	12.4953	12.6331	11.7197	12.6808	11.8168	12.716	13.6258	12.0838	12.5669	11.3332	12.2094	12.8825	12.5012	12.2056	13.6249	12.1186	12.3459	12.4276	9.58064	13.1407	12.0803	12.1614	11.9101	11.9216	12.1227	11.8331	11.7826	11.6071	12.7311	12.5791	11.7453	12.5069	12.583	11.6852	11.8051	13.1313	13.0778	13.4463	12.7334	12.4347	12.281	12.1816	12.6477	12.5639	12.3763	12.655	12.5029	12.664	11.8218	11.7036	13.7027	11.7214	11.6752	12.5672	12.2358	12.3475	12.3694	12.6464	11.8283	11.817	12.5143	12.0364	12.2297	12.6334	11.6593	12.4057	12.4703	11.9511	12.4152	12.6649	12.034	12.1372	12.4789	12.5276	12.5612	13.2798	13.1356	12.9361	12.8992	11.7108	12.479	12.3977	12.4959	12.2329	11.9753	12.7317	12.6479	13.0892	O00255	MEN1	Menin	O00255	MEN1_HUMAN
12.8598	12.6801	12.1904	12.4069	11.2638	12.4528	12.1914	12.0497	12.9409	11.6978	12.8223	11.8539	11.7993	12.3426	12.222	11.8843	12.656	12.5242	11.7523	11.9695	12.4788	13.3503	12.4912	12.1648	12.0147	12.5577	12.368	13.2466	12.0037	12.0954	12.0339	11.7045	11.9157	11.6345	12.7227	12.0418	12.9961	12.78	12.1384	12.2731	12.235	12.7854	11.4562	12.6428	12.307	12.1248	12.471	11.3442	11.9674	12.479	12.2091	12.2159	NA	12.3219	12.5865	12.5882	11.1799	12.5315	13.9309	12.1403	12.5389	12.5708	12.6171	11.4603	11.9548	12.7158	14.0188	12.7638	12.4643	11.8839	12.3804	11.9746	12.1843	12.5005	11.7654	11.3384	11.9119	11.9738	10.6748	11.9935	12.2777	12.0408	12.4131	11.9652	11.7705	12.2861	11.8367	12.7243	12.6915	13.7902	11.5307	12.3803	12.1274	11.621	12.2515	12.0507	11.6738	12.4855	11.9104	11.7661	12.4246	12.1085	13.9693	11.7219	11.2369	12.3119	12.8234	11.9593	11.9149	12.1881	11.8753	12.8448	11.97	12.7746	11.3843	12.3952	12.2241	11.5992	12.0189	12.1883	12.0714	12.5853	12.6266	12.3904	12.3912	12.2229	12.5823	14.4595	12.9648	13.0427	12.2062	12.1309	11.8321	11.7352	12.58	12.5849	12.5826	13.1932	12.2385	12.7621	O00257	CBX4	E3 SUMO-protein ligase CBX4	O00257	CBX4_HUMAN
11.2182	11.7724	NA	11.0353	10.3037	11.7592	11.2917	11.1764	10.3297	11.9367	NA	11.0336	11.6	NA	12.2221	11.7796	11.8507	10.8126	11.1919	11.6536	11.6531	11.109	11.0072	10.3041	11.7845	12.3921	11.142	12.0733	11.952	NA	11.9956	11.7712	11.471	11.2967	11.63	NA	NA	11.9008	12.1049	12.7745	11.5157	11.4103	11.7823	10.9644	11.2489	11.7208	10.8366	11.2027	NA	12.2594	11.883	12.8437	11.0662	11.3093	12.1604	10.6062	11.1447	11.3219	11.3207	11.2566	11.7161	10.8918	11.2062	10.039	11.5667	11.2158	11.8784	11.5895	11.6293	11.6873	11.6623	10.829	12.105	9.94659	10.1617	11.1761	10.2529	11.5198	11.3061	11.6802	11.3728	11.4991	11.7534	NA	11.4839	10.4541	11.0169	11.4084	NA	11.498	11.5838	11.8887	10.8674	10.9042	10.5378	11.2069	11.9797	11.8807	11.8324	11.9603	11.627	11.9507	11.9458	10.8128	11.7989	10.9591	11.229	11.6965	12.2116	NA	10.9596	11.826	11.0049	NA	11.05	10.8862	11.1995	10.8574	NA	11.7465	10.4953	10.7249	9.79743	10.6013	7.452	10.9027	10.8802	11.5676	10.1765	10.9164	10.9188	11.352	11.1311	10.8543	11.4249	NA	11.9429	11.4681	10.758	9.95464	O00258	GET1	Guided entry of tail-anchored proteins factor 1	O00258	GET1_HUMAN
16.9839	17.1103	16.8561	15.7758	16.9672	17.9662	17.4908	16.7616	17.7184	17.5916	16.8508	17.3383	17.2964	16.4863	17.5041	16.737	17.4916	17.0373	17.2008	17.4186	17.2862	16.7355	17.1882	15.9245	17.4325	17.5596	17.0168	17.2384	17.575	15.8918	17.8857	17.2462	16.7685	17.2253	17.1254	17.2924	17.1761	18.0717	17.305	16.0468	17.1247	17.1529	17.0905	17.1765	16.5579	17.6522	16.7436	17.1582	16.9847	16.9712	17.1576	17.086	16.8732	17.6472	17.2186	17.009	16.7601	17.1259	17.804	17.0259	17.389	17.1982	17.0576	15.9367	17.5906	17.2064	16.8495	17.4424	17.0592	17.3142	16.9326	17.0445	17.1658	16.4434	17.4296	17.5923	17.5127	17.6041	17.1871	17.1434	15.7161	17.1954	17.391	15.8904	17.3812	17.0067	16.8543	17.7961	17.2317	17.9292	16.9493	17.155	16.6657	17.1359	16.9508	17.2085	17.3324	17.9775	17.2556	17.7121	17.4033	17.2358	17.1109	17.1701	17.658	17.3513	17.0258	17.144	17.3493	17.2607	17.1132	17.0058	17.3329	16.8999	17.6633	16.3485	17.2281	16.0399	16.9123	16.6518	16.8695	17.6819	17.0899	17.1104	16.1284	15.934	17.2608	18.0168	17.1773	17.872	16.8657	16.6973	17.3836	17.0618	16.8849	17.1251	17.4238	16.7522	16.8618	16.895	O00264	PGRMC1	Membrane-associated progesterone receptor component 1	O00264	PGRC1_HUMAN
14.4503	13.2677	14.2165	13.7378	13.3216	13.4776	13.5519	13.6645	14.2214	13.0118	14.2995	13.243	13.5335	14.4366	13.6435	13.8597	13.111	13.3415	13.5164	13.1736	13.1179	14.9227	13.5171	14.0191	13.4288	13.4185	13.2068	13.9526	13.3212	14.5495	14.006	13.7356	13.4123	13.3103	13.1172	13.2702	13.0456	13.1758	13.3617	13.5048	13.17	13.4349	13.4378	14.9959	14.2614	13.2042	13.5099	13.446	14.3708	13.7416	13.3483	12.9941	13.3807	13.2445	13.6247	13.3513	13.3457	13.188	13.6683	13.2129	13.5054	13.6055	13.1958	14.0572	13.144	13.0748	13.933	13.4456	13.4652	13.5418	12.4623	14.46	13.121	13.0683	13.5047	13.2094	13.2774	13.3878	13.2847	13.1236	13.8783	13.1633	12.969	14.184	13.2547	13.2386	13.4174	13.8302	15.0184	13.6421	14.3912	13.1821	13.409	13.0489	14.0326	13.2234	13.2038	13.4284	13.6466	13.0134	13.8736	13.3325	13.8417	13.4117	13.5075	13.4141	13.447	13.4314	13.6826	13.3126	13.1781	13.7635	13.4037	13.9627	13.2752	13.6341	13.2607	14.2672	13.437	13.4911	13.3412	14.1031	13.2599	13.1966	14.2682	13.8694	13.4303	13.6329	14.7745	13.7553	13.8621	12.7806	13.2738	13.3462	13.2317	13.4935	13.3948	13.6935	13.2992	14.5199	O00267	SUPT5H	Transcription elongation factor SPT5	O00267	SPT5H_HUMAN
12.5519	11.2829	12.1045	12.0707	11.5567	11.1297	11.8273	11.8684	11.4934	11.0243	12.4012	11.4217	11.4349	12.1497	11.5613	11.6114	11.5496	11.8185	11.5561	10.984	11.2467	12.1783	11.435	11.6812	11.6412	11.7516	11.5551	12.697	11.6851	12.4021	11.3622	10.7494	11.5756	11.6282	11.6633	11.8837	11.9213	11.3128	11.4413	11.7826	11.9281	11.6091	11.5781	12.3844	11.8695	11.6087	11.9215	11.3536	11.957	11.8914	11.5006	12.2032	11.8759	11.619	11.6851	12.0743	10.9626	11.2937	12.3672	12.0624	11.7216	11.5314	12.0261	11.4509	11.631	11.785	12.3654	11.7239	11.4517	11.4443	11.1277	12.1215	11.5156	10.2025	11.7703	11.7165	11.9059	11.4815	11.4032	10.9948	12.2622	11.775	10.2528	11.4077	11.0852	11.4856	11.0728	12.2187	12.4563	12.1034	11.7692	11.724	11.1421	11.9307	12.0098	11.3494	11.7932	11.7166	11.7957	11.1687	11.8559	11.499	12.3073	11.3753	11.9371	11.3957	11.3645	11.4171	11.6964	11.6926	10.7875	11.8193	10.9379	12.1612	11.6353	12.2093	11.4373	11.719	11.6995	11.8402	11.3622	11.897	11.3392	11.5814	10.709	12.4992	11.328	12.4133	12.297	11.646	11.6021	11.4999	11.9143	11.2899	11.4211	11.665	11.4123	12.4001	11.1689	11.8817	O00268	TAF4	Transcription initiation factor TFIID subunit 4	O00268	TAF4_HUMAN
13.512	13.3875	14.7738	14.3326	13.3434	13.9692	13.3457	13.5422	12.9561	13.0888	13.182	13.2839	13.0178	15.057	13.4865	12.9975	13.1681	12.7556	12.6591	13.529	13.5138	14.3449	13.4975	14.2862	13.8024	13.2056	13.5962	14.1953	13.4928	15.0309	13.4187	13.3185	13.4469	13.5814	13.0991	12.5377	13.1686	12.6497	13.043	13.6923	13.2202	12.8183	13.8756	13.6697	14.7697	13.5931	13.9182	13.201	14.7876	13.5602	13.2485	13.2242	13.1607	12.6548	13.0219	13.0826	13.8474	13.7485	13.5864	12.7929	13.4488	12.7739	13.6104	14.3394	12.336	12.6237	13.8955	13.127	13.3099	13.2824	13.0717	13.4528	12.9653	14.5519	13.9051	13.6022	12.5792	13.0701	13.3266	13.562	13.7198	13.2828	12.9491	14.2577	13.253	12.9622	13.4918	13.8711	13.9095	13.4999	13.42	13.2547	14.0774	13.5935	13.1031	13.2149	13.5952	13.1726	13.8286	13.5827	13.5494	13.3982	14.1735	12.9595	13.1855	13.713	12.9176	13.5625	13.2862	12.8357	13.4379	12.998	13.5465	13.1758	14.04	14.2859	13.1417	15.411	13.625	13.5555	13.6398	13.5079	13.2886	13.354	14.258	14.6524	13.4627	13.6458	13.1892	14.1021	14.0282	13.0552	13.6787	13.7926	13.5875	13.5975	13.0714	14.2866	13.5595	13.4241	O00273	DFFA	DNA fragmentation factor subunit alpha	O00273	DFFA_HUMAN
NA	9.98301	9.78388	9.80116	NA	11.1248	NA	NA	9.47522	NA	10.716	NA	NA	10.4798	NA	9.26575	9.20367	NA	9.67238	NA	9.54936	10.8747	9.70835	NA	NA	NA	9.3402	9.20281	NA	9.05513	10.1146	9.94769	10.6865	10.4857	8.73969	10.0866	NA	NA	NA	10.8443	NA	10.5353	9.41639	NA	10.4265	10.0665	10.2885	NA	NA	NA	NA	NA	NA	9.95027	9.58572	11.0382	10.2996	NA	11.0231	NA	NA	NA	NA	9.92881	9.27141	NA	NA	NA	11.2939	NA	NA	9.29388	NA	10.5305	10.3683	11.0323	10.0278	NA	NA	8.86294	9.51404	10.3241	NA	8.21186	10.5615	10.3847	9.85801	9.0482	11.0862	11.007	9.37204	NA	11.291	9.34333	9.83767	NA	10.5663	9.58349	NA	NA	NA	NA	9.40883	9.32426	11.4687	8.80091	NA	NA	NA	10.8426	9.97675	10.6593	NA	NA	9.1373	9.90192	NA	9.59924	10.0883	10.0727	10.9044	9.76671	NA	10.3286	10.0375	10.6004	10.4157	11.1406	9.72834	NA	10.4463	NA	NA	10.1775	NA	10.4276	NA	NA	NA	10.9495	O00287	RFXAP	Regulatory factor X-associated protein	O00287	RFXAP_HUMAN
13.4486	12.6052	11.7942	12.6684	12.3214	13.84	12.441	12.3215	13.0248	12.3212	13.0814	12.4641	12.7756	12.5192	12.6601	13.2809	12.6283	12.6488	12.6671	12.7614	13.2262	13.0222	12.5764	11.7672	12.6734	12.6636	12.7119	13.0933	12.8914	12.1016	13.051	12.5503	12.72	12.8672	12.2572	12.7966	13.6511	12.931	12.7608	13.3191	12.7277	12.8807	12.4331	13.5556	12.2059	12.6308	12.5936	12.5536	12.3413	12.3286	12.9221	12.3422	12.5775	12.9533	12.5981	12.4994	12.6301	12.9942	13.8729	12.7984	12.66	12.7874	12.4032	11.7246	12.84	12.6186	12.8389	12.9339	12.4675	11.9797	13.1721	13.0664	12.8779	12.5904	13.3056	13.5592	12.6083	12.4246	12.4481	12.7758	11.5798	12.8427	13.0828	12.1294	12.219	12.9935	13.062	13.7179	13.1012	13.6732	12.6432	12.6525	12.5942	12.4305	12.95	12.5511	13.4521	12.6803	13.1438	13.3635	11.9614	12.3558	12.9445	13.5792	13.5888	12.8796	12.5905	12.8024	12.4994	12.7119	12.64	12.3635	12.5585	13.0906	12.7876	12.4938	12.3581	12.4969	11.9652	12.7144	12.7565	13.0117	12.371	12.8408	12.0284	13.272	12.7283	13.8337	13.6524	13.6913	13.2871	12.7881	12.5685	12.7255	12.6471	12.985	12.0569	14.0316	12.4336	13.2657	O00291	HIP1	Huntingtin-interacting protein 1	O75146;O00291	HIP1_HUMAN
16.4616	16.5783	16.2808	16.8815	16.7654	16.7042	16.7345	16.6355	16.8946	16.6853	16.6077	17.2019	16.4494	16.4777	17.1135	16.7573	16.1816	15.7672	16.3163	16.2698	16.5162	16.7094	15.7233	15.6288	16.3329	16.8006	16.1421	15.8047	16.4623	16.4941	15.4837	14.6963	16.8474	16.8217	16.6252	15.0875	16.8389	17.132	16.8952	16.9265	16.9124	16.5102	16.2036	17.0723	16.3004	16.4675	16.8353	16.2134	16.2529	16.8935	16.787	16.5137	16.3108	17.366	16.652	16.2143	16.2751	16.3364	14.9089	16.4835	16.8879	16.656	16.1971	17.3036	17.4129	17.2111	15.5543	16.6286	16.3234	16.7146	16.7194	16.7766	16.1821	17.2599	16.5956	15.973	17.4304	16.6404	16.9089	16.5998	16.5476	15.7172	16.3633	17.2576	17.3323	15.7946	16.2614	15.9433	16.6665	15.1503	16.5356	16.6051	17.2332	16.4442	16.8615	16.8072	16.3391	15.5857	16.1042	16.4579	16.6555	16.9914	15.7247	15.9479	16.4399	16.3827	16.4559	16.0297	16.348	15.2076	16.8089	16.8882	15.4887	16.3889	16.4906	16.4353	16.3772	16.4839	16.2355	16.4695	16.2327	16.828	16.5807	16.708	17.4231	16.3815	16.0731	15.145	16.6615	15.9397	17.3244	17.0391	16.0639	16.2235	16.1776	16.0691	16.6127	15.5473	16.1799	16.822	O00299	CLIC1	Chloride intracellular channel protein 1	O00299	CLIC1_HUMAN
15.6095	15.1105	14.9198	15.4069	15.1759	15.3234	15.3401	15.3086	15.5938	15.1137	15.548	15.3058	15.0294	15.4579	15.3971	15.6171	15.604	15.3944	15.2719	15.4427	15.4506	15.6735	15.625	15.5961	15.2027	15.2825	15.5297	15.8054	15.1743	15.3721	15.5714	15.3803	15.7264	15.4354	15.4556	15.196	15.3273	15.3635	15.3091	15.072	15.2638	15.4466	15.4421	15.5856	15.0861	15.5984	14.8948	15.7036	15.0891	15.3197	15.1564	15.0856	14.858	15.4839	15.3316	15.3778	14.8705	15.5185	15.2032	15.322	15.3947	15.2869	15.2805	15.8265	15.5203	15.2974	15.6511	15.4403	15.3732	15.2511	15.435	15.62	15.5029	14.9648	15.8386	15.1446	15.4976	15.3049	15.2463	15.6602	15.4293	15.3377	15.3799	15.6842	15.4478	15.5284	14.9579	15.1923	15.6415	15.3282	15.532	15.2147	14.7422	15.4478	15.528	15.1858	15.5962	15.2547	15.5879	15.3581	15.3879	15.3534	15.7923	15.3474	15.4029	15.5543	15.3911	15.559	15.4266	15.3524	14.982	15.2781	15.3483	15.3093	15.8424	15.9262	15.5355	15.4343	15.5096	15.4651	15.0688	15.639	15.3953	15.3577	15.8098	15.4727	15.354	15.2445	15.858	15.286	15.1336	15.2434	15.3996	15.7995	15.5509	15.4962	15.4228	15.1843	15.2522	15.6533	O00303	EIF3F	Eukaryotic translation initiation factor 3 subunit F	O00303	EIF3F_HUMAN
NA	NA	NA	NA	10.8551	NA	11.6839	NA	NA	11.6954	NA	NA	11.808	NA	11.9487	11.4757	NA	NA	11.4512	NA	NA	NA	10.9398	NA	NA	NA	NA	NA	11.6414	NA	NA	NA	10.3145	NA	NA	NA	NA	12.15	11.1654	NA	11.4416	NA	NA	NA	NA	NA	10.9942	11.7429	NA	11.6366	NA	10.3493	NA	10.6229	11.6506	NA	NA	11.3154	NA	11.1479	11.8535	11.3692	NA	NA	NA	NA	10.8605	NA	NA	11.704	NA	NA	12.1482	NA	11.4381	NA	NA	11.5271	NA	11.8741	NA	11.9165	11.419	NA	10.1058	NA	NA	10.739	NA	11.404	NA	NA	11.2468	NA	10.8438	11.0389	10.8152	11.723	NA	NA	NA	NA	NA	NA	NA	11.2351	11.4036	11.2633	NA	NA	NA	11.6017	NA	NA	11.0236	NA	11.1048	NA	NA	NA	11.5871	NA	11.3796	11.5625	NA	11.0237	11.5959	10.9106	11.7493	11.6968	NA	11.8662	NA	NA	NA	NA	11.4771	NA	11.2391	NA	O00308	WWP2	NEDD4-like E3 ubiquitin-protein ligase WWP2	O00308	WWP2_HUMAN
11.5598	11.8523	12.7404	13.4039	13.4722	12.1677	12.6005	13.2482	11.8405	12.7087	12.3131	11.3052	12.2075	11.7783	12.6549	12.5745	11.9391	11.9532	12.5246	11.2034	12.0398	12.0257	12.1416	13.5983	11.7952	12.5432	11.9802	12.8346	12.2171	12.2278	12.7044	12.0767	13.1538	12.7441	11.2207	12.1075	13.1123	12.6316	12.9031	12.5305	13.2288	12.5806	11.6721	10.9345	12.7069	11.8981	12.2249	11.8801	12.7074	12.7198	12.7443	12.5482	12.6551	11.6358	13.1751	11.944	12.2276	11.5445	11.5905	12.8245	13.4784	12.8473	12.5516	12.9843	11.9937	11.7539	12.6038	12.5749	12.3357	11.7515	12.97	11.8449	12.5668	12.2325	11.8294	12.4738	11.9367	12.7029	12.7092	12.4108	13.5777	11.9642	12.4396	12.5506	11.8441	11.9709	12.1909	12.0084	11.8618	11.4112	12.4698	12.71	11.9733	11.9204	12.6702	12.6103	12.5901	11.606	12.9995	11.3005	12.5051	12.2398	12.4863	12.5437	11.787	11.6191	13.0376	11.8036	12.7003	11.4633	12.0604	12.6469	11.8638	13.2276	11.6513	12.5273	12.0075	12.8343	11.7045	12.3709	12.3284	11.5157	12.8119	11.5906	12.8908	12.1914	12.1496	11.4645	11.6639	11.9704	12.0218	13.1066	12.3815	12.0524	11.8377	12.2993	12.0268	11.9091	11.9552	12.3274	O00330	PDHX	Pyruvate dehydrogenase protein X component, mitochondrial	O00330	ODPX_HUMAN
NA	9.92438	10.3414	NA	10.9346	10.9008	NA	NA	NA	NA	10.3872	NA	11.4438	NA	NA	NA	NA	NA	NA	NA	10.457	9.81807	11.0431	NA	10.2787	NA	NA	NA	NA	NA	NA	11.5841	NA	11.1074	NA	NA	NA	NA	10.0459	NA	NA	NA	NA	NA	NA	NA	NA	NA	NA	NA	11.2249	NA	NA	NA	NA	NA	12.1471	NA	10.2599	NA	11.0407	NA	10.0433	NA	9.37421	NA	NA	9.89825	NA	NA	NA	NA	NA	NA	10.3853	10.143	NA	10.7016	10.6588	NA	NA	NA	10.9413	NA	10.3725	NA	12.2223	NA	NA	NA	NA	10.1239	10.9762	11.6054	10.5897	10.6588	NA	10.5252	NA	NA	NA	10.4411	NA	NA	10.931	NA	NA	NA	NA	NA	11.2352	NA	NA	NA	NA	10.4351	NA	10.7945	NA	NA	10.6561	NA	NA	NA	9.89338	NA	10.3845	NA	10.4007	NA	NA	11.1125	NA	10.6	NA	NA	NA	10.6058	11.0621	NA	O00338	SULT1C2	Sulfotransferase 1C2	O00338	ST1C2_HUMAN
14.4601	13.735	12.5736	12.2782	13.1397	12.9943	NA	13.6718	13.8577	NA	14.3037	14.0745	NA	12.8918	12.9738	14.8181	13.3286	13.4896	13.5527	13.454	14.5903	13.692	13.7824	13.7391	13.1204	12.1881	14.4814	12.4725	14.8302	11.369	14.5432	NA	14.9155	13.3271	13.1117	13.8911	13.0752	10.8036	13.2911	14.333	13.4546	13.5126	13.9075	13.9923	13.2093	12.8553	12.3574	12.9319	13.1157	NA	13.0027	NA	12.925	12.3242	NA	13.4622	12.098	14.6145	11.2765	12.9922	13.1674	11.5366	12.7602	NA	12.6518	14.8177	12.9252	12.6409	12.3382	11.4265	13.1815	16.4334	15.6104	12.7052	NA	12.3605	11.9761	13.0149	13.1177	16.2928	13.7394	12.5043	13.464	NA	14.3406	13.3513	11.4021	12.7995	13.6858	11.576	14.6253	12.7054	12.8155	14.0648	15.6426	13.7545	12.4565	14.0581	13.6864	14.48	NA	13.0393	12.6363	14.2532	12.1962	13.87	12.283	15.761	14.5536	12.5374	15.1099	NA	14.2177	13.6358	13.0518	13.7327	15.1405	12.4007	12.9121	13.6355	13.7084	14.3295	13.3825	13.5568	NA	13.3466	13.576	NA	14.1452	12.3414	14.0166	12.7241	13.9226	13.7277	13.3438	12.932	12.9865	15.1523	12.753	13.7587	O00339	MATN2	Matrilin-2	O00339	MATN2_HUMAN
12.8919	12.549	12.8511	14.6643	13.4711	12.8673	13.2903	13.8628	12.934	12.9934	13.0281	12.3938	12.8956	13.2874	13.4823	12.1716	12.2225	13.153	13.3386	12.6774	12.6271	13.4631	12.4977	12.7943	12.22	13.4194	11.7721	13.5155	12.1071	12.9515	13.0785	12.9669	12.2534	12.7004	12.8843	12.9484	14.3182	13.2925	12.599	12.3392	12.9253	12.993	12.3054	12.6496	12.7807	12.438	12.6939	13.6187	13.1888	12.735	12.9967	13.046	12.969	12.9597	12.7153	12.6735	12.5936	13.6261	13.644	13.1393	12.6816	13.0182	13.4754	11.8624	12.7159	11.9239	12.7893	14.0065	12.6072	12.4488	13.0582	12.1185	13.1649	12.8279	12.2933	12.2954	12.2483	12.9998	12.9612	14.6839	12.5976	12.6864	13.533	12.313	12.3332	13.6252	12.7164	13.0817	13.0318	13.818	12.8555	12.9251	12.7825	13.3019	12.3426	12.7311	12.4282	13.3788	12.5471	13.0125	13.1699	12.5146	13.2117	13.5139	12.6377	12.2523	12.887	12.7662	12.8784	12.8588	12.6716	12.3615	12.4163	13.2302	11.8359	11.9797	13.7052	12.9483	12.675	13.0307	12.4409	12.8292	13.1002	12.9719	12.8282	12.4731	12.9756	13.7696	12.8608	12.9969	12.9393	16.1506	12.5006	12.4316	13.2851	13.2718	13.6764	12.4698	12.7474	12.6005	O00391	QSOX1	Sulfhydryl oxidase 1	O00391	QSOX1_HUMAN
12.0864	11.6089	12.0319	11.7511	12.3552	NA	11.7398	12.277	12.464	12.3204	12.9053	12.3381	12.7662	11.6187	11.9671	12.0909	11.5523	13.1059	12.2993	11.7035	12.3365	12.11	12.0071	11.9809	11.291	12.0027	11.8106	11.2764	10.8053	11.6914	11.6954	11.2998	12.0432	11.7176	11.4316	11.64	12.1319	12.5183	11.3643	11.2768	11.9543	12.3864	11.9099	12.0348	11.8697	11.8938	11.5686	12.5882	11.85	12.0698	12.0816	11.8807	12.4997	11.0369	11.5363	11.2349	11.6214	12.1699	11.612	11.369	11.3897	11.7521	12.7589	11.7956	11.429	12.0118	11.8571	12.1974	12.0389	11.6102	12.1241	12.1552	12.0867	11.2134	NA	11.1699	11.9555	12.3899	11.0168	11.6233	11.3011	12.0175	12.3509	11.8441	12.1471	12.6416	11.8341	11.4844	12.2736	11.6366	12.3993	NA	12.0491	11.6149	11.7651	12.9336	11.0314	11.8114	11.2852	11.8611	11.5222	11.9914	11.0919	12.3092	11.6479	11.6492	11.847	12.1483	12.2237	11.4595	11.5393	12.0369	NA	12.5273	12.2053	11.2752	12.3391	11.6869	11.6794	11.6035	11.313	12.5227	12.3721	12.2709	11.8777	12.2791	11.2968	12.09	12.0648	NA	11.9709	12.0958	11.849	11.7352	11.6682	11.9891	12.9813	11.9714	12.2331	11.8262	O00400	SLC33A1	Acetyl-coenzyme A transporter 1	O00400	ACATN_HUMAN
13.2485	13.7368	12.4292	13.2337	13.5536	12.4014	13.725	13.5922	13.7194	13.933	13.3255	13.885	13.7805	13.2183	14.1708	13.2742	12.7002	13.5372	13.7484	13.6134	13.5485	13.6407	12.935	12.6558	13.2444	14.111	13.6106	12.991	13.2945	12.5608	13.6763	11.3476	13.1449	13.4782	13.6651	12.7644	14.4422	14.058	13.7448	13.3207	13.7768	13.7626	13.0689	13.6822	12.4637	13.4633	13.3905	13.6818	12.3322	13.9678	13.9108	13.8883	13.1062	13.5247	14.0348	13.4316	11.6922	13.6434	13.5724	13.7305	13.8782	13.7102	13.1522	13.1924	13.8901	13.7994	12.8235	13.7743	13.4522	13.6645	14.1448	13.4155	13.8264	13.5383	12.9109	12.1427	13.6508	13.7597	13.9422	14.6037	13.4006	12.2176	14.1843	13.2294	13.7503	13.4202	12.4284	13.4842	13.7907	13.3485	13.1789	13.9092	13.2242	12.8378	13.3206	14.3327	12.7929	12.7695	13.3754	12.884	13.897	13.4249	13.0835	13.6791	12.4801	13.3975	13.6168	13.3662	13.9792	12.6787	13.9914	13.7118	12.8073	14.0928	12.874	13.159	13.9088	12.1846	13.5015	13.6578	13.0707	13.6171	13.6062	13.6635	13.446	13.3598	13.5152	13.644	14.0269	13.5163	14.1006	13.5477	12.906	12.8892	14.0251	13.7159	13.9123	13.534	13.6244	13.3122	O00401	WASL	Neural Wiskott-Aldrich syndrome protein	O00401	WASL_HUMAN
14.4108	13.6973	14.3759	14.5117	14.2503	13.6478	14.3219	14.3485	14.0937	13.9461	14.0471	13.3374	14.5096	14.8379	14.2159	13.458	14.2452	14.0775	13.9856	14.1207	13.9811	14.7684	14.278	14.9361	13.827	13.9057	14.2952	14.9088	13.8442	14.7486	14.1679	14.9728	14.2904	14.1617	13.6168	13.6312	14.1343	14.3986	14.0491	13.8339	14.0227	13.9707	14.5348	14.8867	14.2462	14.3915	13.9462	14.3067	14.3067	14.1818	14.1652	13.8304	13.5289	13.4588	14.0474	13.9468	14.0759	14.3245	15.3391	13.825	13.8631	14.1063	14.2151	14.5456	13.3529	13.4239	14.9389	14.1763	13.7955	13.718	14.0974	13.3414	14.2921	14.3191	14.1672	14.2234	13.3203	14.2959	14.1458	14.3603	14.4822	14.283	14.1246	14.3607	13.364	14.1214	14.1764	14.5752	14.8586	15.2427	14.5857	13.6958	14.4388	14.3153	13.4595	13.9107	14.247	13.9839	13.7947	13.9432	14.1851	13.9769	15.0095	14.2392	14.304	14.1364	13.877	14.1547	14.2363	13.6749	13.9652	13.8853	13.482	14.0014	14.0342	13.8942	14.1636	14.9742	13.9277	14.1412	13.8564	14.3624	14.2601	13.9738	14.3308	13.851	14.1582	15.2915	14.8361	14.7767	14.5727	14.2034	13.7349	14.2361	13.9434	14.1856	14.2203	15.0175	13.9149	14.3729	O00410	IPO5	Importin-5	O00410	IPO5_HUMAN
NA	NA	10.4384	12.6829	12.2257	NA	NA	12.2348	11.1245	11.7174	11.196	NA	11.7432	NA	NA	NA	NA	NA	NA	10.8001	10.3239	NA	11.7	11.7838	10.3557	10.963	NA	11.2412	11.4892	NA	NA	11.1845	10.2495	11.5371	NA	9.42015	NA	NA	11.6601	10.2704	11.69	NA	NA	NA	NA	NA	NA	NA	NA	NA	NA	11.4619	11.9487	NA	NA	NA	12.0924	NA	12.6934	11.3915	11.7818	NA	11.2914	NA	NA	11.8741	10.4513	NA	NA	NA	NA	NA	NA	NA	NA	11.9513	10.9049	11.1973	NA	NA	11.6903	NA	11.7023	10.663	NA	11.7012	11.8915	NA	NA	12.5063	NA	NA	9.54647	10.8505	NA	11.907	NA	NA	NA	NA	NA	11.0955	12.2161	11.686	11.9709	10.5226	NA	NA	NA	NA	NA	11.6559	NA	11.6266	NA	NA	10.6661	10.4765	NA	10.9232	10.0182	NA	NA	NA	NA	11.6832	10.1934	11.932	NA	10.0547	NA	11.6509	10.5469	11.1141	NA	NA	10.8392	NA	10.6555	NA	O00411	POLRMT	DNA-directed RNA polymerase, mitochondrial	O00411	RPOM_HUMAN
11.4251	11.8177	10.6133	NA	9.56518	NA	11.3242	11.8599	12.176	10.8826	11.5411	11.0768	NA	11.9567	11.1403	11.233	11.9398	11.2362	11.1177	11.5003	11.481	NA	11.4964	10.44	NA	10.8479	11.1117	NA	NA	NA	12.0192	12.1006	11.2474	12.3017	11.0475	11.3838	NA	10.4389	10.64	12.2285	10.3362	NA	11.7223	11.4547	NA	11.0824	11.6307	10.5789	11.3166	NA	11.0607	11.4345	NA	11.4709	11.1932	NA	11.0647	11.8336	10.1415	NA	9.97519	NA	NA	NA	11.4915	11.5071	NA	NA	11.0513	11.4025	NA	10.7031	NA	12.0153	11.4597	11.6044	11.5262	11.1494	10.7331	11.5408	NA	10.7239	11.9319	NA	10.3534	11.5478	11.9843	11.0478	11.636	10.7881	11.8724	NA	11.851	11.8311	11.5178	11.0142	11.5612	11.0084	10.5078	11.1696	NA	10.872	NA	10.5418	NA	11.6672	9.59272	11.1808	11.3716	10.6634	11.1352	11.6166	10.8407	NA	12.1038	10.5849	11.8378	NA	11.381	10.6639	11.9193	12.3173	11.6257	11.5977	NA	NA	11.0387	10.4479	11.9683	10.695	11.9022	11.3557	11.0014	10.598	NA	NA	11.1981	NA	NA	11.3211	O00418	EEF2K	Eukaryotic elongation factor 2 kinase	O00418	EF2K_HUMAN
13.1693	12.9636	13.2863	13.5973	13.0276	13.1215	12.9115	13.1396	13.1365	11.689	13.5758	13.093	13.4998	13.5902	12.9103	12.9329	12.9062	12.7066	13.245	12.9031	12.6742	14.0158	13.0134	13.4942	12.7129	13.1917	12.7325	13.4349	12.9125	13.5768	12.7313	13.5504	12.9207	13.268	12.4995	13.0445	12.3145	12.9208	12.8614	13.2951	12.9422	12.9516	13.0912	13.3413	12.7253	12.7269	13.4997	12.9725	13.6221	13.3059	12.9698	12.8918	13.5216	13.1474	13.1306	12.8629	12.8851	13.2685	13.3233	13.2099	13.201	13.0568	13.2239	12.4861	13.0791	12.8637	13.1314	13.3822	12.8338	13.1033	12.3973	13.1322	12.6405	13.4422	12.835	13.1249	13.2025	12.972	12.7334	12.8851	13.3255	13.2376	12.4916	13.0685	13.4031	13.1887	12.9279	13.6207	13.5058	13.496	12.6093	13.0686	13.1214	12.9344	13.4127	13.0919	13.0029	13.378	13.1368	12.2498	12.9034	13.2867	13.6672	12.8702	13.241	13.1404	12.5035	12.7878	13.2901	13.3691	12.7492	13.406	13.3627	13.6228	13.0187	13.6328	12.8589	13.3942	12.6482	12.8808	13.3298	13.3098	12.9649	13.1033	13.3747	13.6282	13.1081	13.4082	13.5359	13.8937	13.4533	12.7764	13.153	12.8829	12.8369	12.9915	13.0136	13.4824	13.2355	13.311	O00422	SAP18	Histone deacetylase complex subunit SAP18	O00422	SAP18_HUMAN
11.5097	12.3066	10.9907	10.7136	12.3074	11.8381	13.1059	12.9632	11.8596	12.9847	11.5942	NA	12.541	11.123	13.2871	10.503	11.0485	12.0012	12.6536	12.2727	12.0964	11.7831	12.1992	11.3818	12.2121	13.0171	12.1091	12.2255	12.7002	10.9732	11.6349	12.1812	10.9964	10.7626	12.6337	12.464	13.1837	12.9844	12.9129	NA	12.8278	12.7926	12.0493	11.3983	11.177	12.0407	NA	11.9874	10.4431	12.9878	13.0435	13.0942	13.0932	10.6327	13.0269	12.0492	11.4083	12.4862	12.7905	12.9314	13.4238	12.9832	11.6281	10.2168	9.89569	10.5698	11.8132	13.117	12.1845	12.6842	12.4078	10.944	12.3912	NA	11.9889	11.5855	NA	12.3411	13.2618	12.5313	9.25792	11.1286	12.7735	10.7124	NA	12.2094	11.4984	12.2932	11.4838	12.5824	11.0396	13.2491	NA	11.6377	10.8381	13.3288	11.4982	11.6539	11.4168	11.0243	13.3373	12.9573	12.2443	12.5257	11.7485	12.4831	12.6963	12.4755	12.5767	12.4599	12.2856	12.7613	12.7836	13.0255	11.1989	11.3602	11.5205	11.4403	12.3417	11.9028	11.6838	11.8063	13.1494	12.292	11.0391	10.6331	11.8587	12.461	11.4911	12.5413	11.7805	13.1931	11.4581	11.8326	12.2619	11.7705	12.5227	11.9975	12.403	11.813	O00423	EML1	Echinoderm microtubule-associated protein-like 1	O00423	EMAL1_HUMAN
15.1828	13.6025	14.2802	15.2202	13.6949	10.8831	14.4579	13.1498	15.0326	13.9853	15.166	15.5314	13.4281	14.7756	13.9983	15.5658	11.8811	13.3865	14.2032	13.9428	12.4886	14.1249	13.1841	15.2718	13.7044	14.1254	14.051	15.3508	13.3716	13.9456	11.7958	13.1896	14.2851	12.7072	13.619	13.5114	13.5798	13.6608	14.4466	13.0664	14.4997	14.3083	13.6222	13.8737	14.4994	13.7302	13.5055	12.7806	14.3205	13.7914	14.1705	13.9697	15.2367	16.0971	13.9182	13.8084	12.5601	14.1806	13.9817	13.958	14.2258	14.1256	15.8832	14.1726	16.1797	14.5846	14.9224	15.8312	13.6506	14.0206	14.1997	16.4232	13.8907	13.3343	14.2202	11.571	16.5964	12.9173	13.524	13.6702	15.144	12.4197	13.2206	14.3324	15.8884	13.7381	12.6333	15.6624	14.5059	14.1697	13.4003	13.2136	13.486	13.6164	15.8818	14.1486	12.897	13.8617	12.2466	13.3108	14.3217	14.0052	15.1626	13.189	11.2975	13.6866	13.7862	13.2619	13.9971	13.4559	13.5297	15.2739	14.1495	15.1988	NA	14.349	12.8215	15.2641	13.0471	12.2859	13.5841	14.8366	14.3611	13.315	14.084	13.1665	13.2559	14.229	14.7523	15.5491	13.9319	14.5426	13.0604	13.6055	14.3181	13.1788	13.4319	14.8938	14.3969	15.0723	O00425	IGF2BP3	Insulin-like growth factor 2 mRNA-binding protein 3	O00425	IF2B3_HUMAN
15.815	14.355	14.7411	15.0084	14.0676	15.7467	14.4694	14.3128	15.886	14.5874	15.7052	13.6909	14.4909	14.2454	14.3764	14.6226	14.8616	14.7066	14.3624	14.6835	14.8505	15.874	14.7653	14.9941	14.5407	14.5846	14.6994	16.0083	14.3912	14.3079	15.5992	15.6052	15.0792	15.0426	14.5277	14.312	14.1415	14.5601	14.4548	15.4126	14.6273	14.2578	14.5357	15.9077	14.5719	15.0623	15.2074	14.6314	14.8052	14.2732	14.3282	14.3566	14.3731	13.8976	14.2077	14.8286	15.4586	14.6191	15.8669	14.5073	14.4733	14.3245	14.516	15.3543	14.1254	14.0477	15.4806	14.4635	14.6837	14.1091	14.4387	14.4142	14.7327	15.238	15.0207	15.8915	14.0003	14.5163	14.4541	14.5182	14.9633	14.8329	14.7904	15.053	14.2074	14.9493	15.5794	15.5244	15.7944	15.9157	15.2149	14.2728	15.1291	14.3334	14.4354	14.2046	14.698	14.7007	15.2389	14.7091	14.2236	14.3335	15.9466	14.8115	15.9873	14.5664	14.5164	14.8496	14.5362	14.3544	14.2982	14.0732	14.6237	14.7243	15.1842	14.9569	14.5373	14.8539	14.5556	14.5509	15.9526	16.1104	14.2689	14.4298	15.0703	15.0735	14.7447	16.0132	15.9532	15.7373	15.1242	14.4255	14.9646	14.7956	14.7366	14.6925	14.136	16.0647	14.7757	15.6595	O00429	DNM1L	Dynamin-1-like protein	O00429	DNM1L_HUMAN
13.6856	13.7679	13.2667	13.5456	13.6039	12.7348	13.5752	13.4886	13.7296	13.8212	13.8431	13.0932	13.7493	13.9824	13.8541	12.9391	12.7412	13.2074	13.5767	13.1738	13.5525	13.9879	12.7555	13.775	13.1828	13.6689	12.7978	13.3964	13.1905	13.6538	13.104	12.2706	13.4328	13.462	12.7449	12.708	13.5029	13.8661	13.4476	13.9105	13.4922	14.0342	12.5679	13.909	13.0855	12.7901	13.5123	13.4434	13.5144	14.3359	13.8864	13.7573	13.8204	13.3464	14.012	13.3155	12.4257	12.8822	12.3379	14.1789	13.4246	13.8292	13.4732	14.1852	13.4374	12.8934	13.5731	13.8671	13.3467	13.6898	13.5662	13.3405	13.504	13.6211	13.3762	12.6652	13.3691	13.4992	13.9719	13.0341	13.5625	12.5879	13.1965	14.1171	13.3204	13.4367	12.8006	13.7962	13.9275	12.4948	13.2077	13.8135	13.1399	12.7036	13.1225	13.6278	12.4742	12.4316	13.6411	11.9412	13.9741	13.8493	13.3014	13.2049	12.4018	13.1006	13.8899	13.1656	13.3484	11.5573	13.354	13.9543	12.4599	13.4791	12.9282	13.6754	13.6705	13.7815	13.6428	13.8563	13.1894	14.0635	13.494	13.3208	14.0169	13.6303	13.3659	12.6008	13.7854	13.7319	13.8032	13.7329	13.0342	13.1892	13.363	13.5008	14.2766	13.8114	13.3864	13.6619	O00442	RTCA	RNA 3'-terminal phosphate cyclase	O00442	RTCA_HUMAN
12.5261	12.624	10.6976	12.4175	12.2995	11.9347	12.0969	12.2217	12.2212	12.3051	12.0611	12.3059	12.3221	11.8432	12.057	11.961	12.3119	12.3975	12.282	12.5025	12.431	11.6431	11.9976	12.6982	12.4025	12.5007	11.9144	13.1502	12.4858	11.7517	12.5632	11.567	12.3364	11.8742	12.9405	12.5649	12.4279	12.4061	12.2807	12.5792	12.1579	12.1825	11.9772	11.8999	11.7051	12.6151	11.6657	12.5772	11.5403	12.2916	12.1535	12.1322	12.2788	12.6008	12.1001	12.6599	11.3966	12.8237	12.1213	12.5593	12.4538	12.3559	11.7944	13.0548	12.4981	11.9333	12.6933	12.4037	12.7058	11.5333	12.5491	12.0082	12.5236	11.4732	12.3828	11.7463	12.5677	12.386	12.1713	12.2816	12.5798	12.2369	12.8834	12.6925	12.1878	12.7092	11.7355	12.4536	11.9617	11.8857	12.1706	12.3564	11.6991	12.137	11.948	12.5078	12.322	12.0593	12.4085	12.1676	11.8992	12.3942	12.759	13.0512	11.6804	12.5772	12.4044	12.4368	12.2244	12.4984	12.0677	12.2001	12.2437	12.7966	12.0655	11.9705	12.1395	11.7297	11.9013	12.6897	12.3415	12.0379	12.4011	12.9511	13.245	12.0397	12.6489	11.9558	12.5817	12.3089	13.1837	12.2489	12.2685	12.282	12.5366	12.9155	12.3563	12.6688	12.4519	12.0508	O00443	PIK3C2A	Phosphatidylinositol 4-phosphate 3-kinase C2 domain-containing subunit alpha	O00443	P3C2A_HUMAN
10.8426	NA	NA	NA	NA	NA	NA	NA	10.1489	NA	NA	8.95805	NA	10.1447	NA	11.4149	NA	NA	NA	NA	11.3271	NA	9.78742	NA	NA	NA	NA	10.6711	NA	NA	9.90927	10.3824	10.7876	9.47585	NA	10.1574	NA	NA	NA	9.20293	NA	NA	NA	NA	NA	10.0987	10.3729	NA	NA	NA	NA	NA	NA	NA	NA	NA	10.5708	NA	11.259	NA	NA	NA	NA	11.1345	NA	10.6534	10.6472	NA	NA	NA	NA	10.3365	NA	11.4087	NA	NA	NA	NA	9.12319	NA	NA	NA	NA	10.9137	NA	NA	10.6937	11.5327	9.36413	11.5113	9.73724	NA	10.4359	NA	NA	NA	10.6489	NA	10.5797	9.74787	NA	NA	11.2864	NA	NA	NA	NA	NA	9.57056	NA	NA	NA	NA	NA	11.3384	NA	NA	10.8208	NA	NA	9.20918	9.77723	NA	NA	10.7878	9.22761	NA	12.3444	10.2441	10.6139	11.5263	NA	NA	10.4461	NA	NA	NA	10.7935	NA	10.3519	O00458	IFRD1	Interferon-related developmental regulator 1	O00458	IFRD1_HUMAN
11.6745	11.9943	11.8896	12.899	11.1643	11.5472	11.824	11.3368	12.7669	11.8304	11.7934	11.4114	11.2756	12.3416	12.1113	11.9267	11.5765	12.1046	12.1929	11.0715	11.6506	12.0969	11.8304	12.8047	10.9202	11.7415	11.5661	11.9253	11.4226	11.9317	11.6726	11.4794	11.7342	11.5322	11.1299	10.7603	12.0324	12.0036	11.8555	12.0268	11.9063	12.0157	11.3724	11.8463	12.3229	11.6854	11.9605	11.8973	12.0118	12.035	11.7124	12.5024	12.1717	11.2795	12.0251	11.6549	11.4721	11.1601	11.4012	11.4724	11.9694	12.0165	11.5372	12.7741	11.3235	11.3625	11.3859	12.9476	11.4228	11.4752	11.7913	11.5039	12.0298	11.5644	11.1814	10.9857	11.4585	11.5666	11.8493	11.4658	12.4796	NA	11.7898	12.5632	11.6901	12.012	11.5767	11.7615	12.2203	11.4847	11.5144	12.2257	11.812	11.295	11.9292	11.8224	11.5697	11.1599	11.7986	11.1991	11.8935	11.3	11.6989	11.7654	11.3998	11.5188	12.0606	11.5938	11.7918	11.0788	11.7436	10.9366	10.6022	NA	11.2382	12.1219	11.4104	12.0201	11.6809	11.473	11.2296	13.0197	10.9097	11.3679	12.4343	11.9262	11.6315	11.4076	13.0896	11.8482	11.8364	12.0759	11.6683	11.248	11.9791	11.0471	11.9282	11.7842	11.9929	11.6813	O00459	PIK3R2	Phosphatidylinositol 3-kinase regulatory subunit beta	P27986;Q92569;O00459	P85B_HUMAN
11.7339	11.3542	10.817	NA	11.9158	NA	11.5817	10.993	11.604	10.925	11.7872	10.4937	11.9211	11.6504	NA	NA	10.7188	11.8543	11.0371	11.2508	11.3784	11.711	11.6464	11.566	10.838	11.7889	NA	11.6266	10.5654	11.1961	NA	10.8443	11.3127	NA	11.0243	NA	NA	10.9956	11.3921	NA	11.3402	10.8594	10.9854	12.1294	10.9048	11.2388	10.4669	10.1849	11.0511	NA	10.9779	11.3	9.33247	10.9505	11.8485	10.9368	NA	11.2842	11.5368	NA	11.1224	9.86869	10.8433	11.117	11.2347	11.1534	11.6231	11.5523	11.3584	NA	11.3107	10.9273	11.5458	11.8207	10.2324	NA	10.9587	11.7327	NA	11.1085	NA	11.259	10.9525	NA	10.7736	10.7343	NA	12.1007	12.1113	10.9552	NA	10.6645	11.0499	11.2215	NA	11.3585	NA	11.0638	11.7872	NA	10.8786	11.2764	11.2642	11.8533	10.4067	11.0692	10.6569	10.9557	10.729	NA	10.1297	NA	10.9837	NA	9.87769	11.5426	9.33376	11.4025	NA	11.067	10.9236	11.9763	12.1017	10.177	11.0854	11.3606	11.4115	11.4634	12.221	11.8541	11.8595	10.9757	11.0696	10.7108	10.5391	NA	11.4946	12.2165	NA	11.2832	O00461	GOLIM4	Golgi integral membrane protein 4	O00461	GOLI4_HUMAN
11.7532	11.763	12.8367	11.4682	11.5171	10.3715	9.78561	10.5877	12.6405	11.5037	11.183	10.6232	NA	11.0716	11.0585	10.7972	11.7219	11.9703	11.0063	10.8873	12.2263	12.6557	11.5315	NA	10.7523	10.524	10.3476	11.975	11.0855	NA	11.7465	11.406	10.8384	10.6363	11.7888	12.1862	NA	10.8705	NA	10.3538	11.0614	10.8484	11.2481	12.1752	12.7752	11.3159	10.7099	11.9369	12.5005	11.0707	10.2987	11.4637	10.7649	10.8878	11.4536	11.2733	11.1191	11.4429	10.9806	9.90739	10.9041	10.8149	11.3389	11.3399	11.1739	10.9096	12.48	9.22836	11.2683	11.2416	11.5651	11.444	11.8581	11.188	11.3978	NA	10.4839	10.5903	10.1944	12.056	10.6692	10.4512	10.9219	11.3371	10.7527	11.5315	11.8957	11.8204	12.1927	10.7104	11.278	10.5663	11.1146	11.4907	11.1937	10.7606	9.89855	11.2171	11.602	11.3049	10.5278	10.7217	12.055	11.8493	10.5903	11.0648	11.9287	10.8313	10.9475	12.0944	11.5251	NA	11.2752	11.206	11.2787	11.5283	10.1224	10.4423	11.4897	11.7244	12.2951	13.0198	11.6018	11.2132	NA	11.8487	10.7294	11.1809	12.069	11.3117	10.0977	11.2241	11.2754	10.3383	11.9069	11.672	11.0102	10.9655	11.6099	11.4269	O00462	MANBA	Beta-mannosidase	O00462	MANBA_HUMAN
15.962	15.1326	14.6271	14.0415	13.3621	14.8716	13.4153	13.6911	15.4324	12.6463	15.3716	13.5293	12.7935	15.1756	12.1598	15.1074	13.5991	13.9828	12.5869	14.5711	14.2248	16.1623	14.6777	13.5306	13.4554	13.1356	13.8708	16.0378	14.7655	14.8731	13.7909	13.2302	14.9448	13.718	14.5871	15.8145	14.1454	12.0204	14.6608	13.1814	14.6827	14.0326	13.507	15.9083	14.2085	14.0794	13.8075	14.0131	14.5551	12.467	13.9284	13.6592	13.9172	12.9431	11.946	14.6921	13.0657	15.5232	14.612	13.6465	13.7341	12.9461	12.684	13.3059	13.0787	14.322	15.5067	12.7164	13.7804	12.6583	14.8543	14.461	14.7586	14.5316	15.0417	14.1368	13.0271	12.2588	13.272	13.6696	13.4681	12.7011	14.6261	13.3363	13.9093	14.4535	13.0337	15.1859	15.9008	14.4184	13.4934	13.4853	13.6925	13.2273	14.9088	13.117	14.1321	14.4782	13.5126	13.9748	12.4049	13.3075	15.3113	14.5827	13.8627	15.2564	13.2534	14.6591	13.7836	13.8874	14.1405	12.9555	15.3941	13.8332	13.5348	13.7509	12.9183	14.9146	13.3068	14.0151	13.797	15.6987	12.0719	14.8702	13.5299	14.3928	14.8274	14.9026	15.5009	14.768	13.7918	12.645	14.0615	12.4026	14.4379	14.2654	11.8509	15.1831	14.099	15.1146	O00468	AGRN	Agrin	O00468	AGRIN_HUMAN
11.3617	9.95752	11.2723	NA	NA	NA	10.3991	11.987	10.7176	9.73246	11.0187	11.989	10.8724	11.0965	10.7622	NA	9.70364	NA	10.1557	10.3596	10.8464	13.7301	NA	NA	NA	10.8984	9.85394	NA	10.6162	11.0352	10.5944	9.76509	10.5067	10.7062	NA	NA	NA	10.1253	10.3765	11.5424	NA	11.433	11.2527	14.0347	11.9987	10.4931	10.1797	10.781	NA	11.2305	11.3735	NA	10.6802	11.1399	10.7614	10.7672	NA	11.4945	14.158	10.7972	NA	10.239	11.4606	11.5924	11.2005	13.3874	NA	NA	11.2572	10.1381	NA	NA	NA	10.2402	10.8441	11.9352	11.415	10.2844	8.70362	11.2211	10.1813	NA	10.752	11.1113	11.6678	11.2023	NA	11.3256	15.2878	14.2854	12.0819	11.1436	10.6978	NA	NA	NA	NA	10.1885	11.5231	NA	NA	10.4069	9.87002	11.2173	NA	9.16767	11.1569	NA	9.93691	10.583	11.8503	12.648	NA	NA	NA	10.3442	11.2305	12.5575	10.6621	10.641	11.4398	10.7036	9.997	10.0731	12.12	9.77567	10.7893	14.0621	12.3752	10.6534	11.1552	10.78	10.3424	NA	11.8869	11.0646	11.3844	9.92526	10.6065	9.38263	O00469	PLOD2	Procollagen-lysine,2-oxoglutarate 5-dioxygenase 2	O00469	PLOD2_HUMAN
14.0789	13.3499	14.1984	13.4347	12.97	13.508	12.9308	13.0808	13.4658	12.3012	14.0593	14.3362	12.8669	13.5097	12.817	14.4007	13.7164	13.1564	13.023	13.9848	13.1342	13.4123	13.5139	13.9642	13.8997	12.8511	13.8768	12.8397	13.4245	13.5867	13.3557	12.9579	14.1367	13.0956	13.6958	13.8907	13.2297	12.7574	13.2527	13.4001	12.8621	13.2519	14.0894	13.8093	14.3275	14.0117	13.7798	13.2603	14.198	12.5156	13.412	12.863	12.6839	14.2561	12.7308	13.6161	13.0916	14.3308	12.3512	13.3604	12.9559	13.21	13.8343	12.959	14.1681	13.9681	12.5419	13.1786	13.6957	13.1089	13.1339	15.0555	13.1245	13.6213	14.1401	13.2286	14.3578	13.1203	13.0735	13.7978	14.0523	13.6287	12.9217	12.8191	14.3528	13.1576	12.9302	13.8638	13.9628	11.6102	14.0023	13.1933	13.9145	13.9568	14.8045	12.8465	13.7886	14.1913	13.8479	13.3746	12.9456	13.3132	12.7834	13.332	13.624	14.3745	13.1471	13.5626	13.1571	13.8037	13.1064	13.2917	13.8639	13.2438	13.6765	13.981	13.4334	13.7078	14.1757	12.9885	13.5762	13.6987	12.999	13.5549	12.8274	14.4151	13.8451	12.0179	13.722	14.2538	12.7324	12.5912	14.2354	14.2601	13.7817	13.5727	13.0134	14.5403	13.8302	14.3724	O00470	MEIS1	Homeobox protein Meis1	O00470	MEIS1_HUMAN
12.6363	12.325	12.181	12.0284	12.3985	11.8666	12.5945	12.6951	12.1608	12.44	11.893	12.3843	12.5613	12.3869	12.8788	12.7265	12.5083	12.4907	12.7516	12.4844	13.0225	12.1501	12.3052	12.2446	12.6256	12.7014	13.0593	13.0432	12.4266	12.3015	12.7228	11.976	12.5723	12.3921	12.5556	12.2793	13.0328	12.7814	12.2925	12.8505	12.4231	12.4217	12.2925	12.3539	12.5862	12.504	12.2056	12.5502	12.7158	12.4832	12.4649	12.7181	12.4903	12.6209	12.576	12.5589	11.6481	12.8231	12.3615	12.458	12.8192	12.4645	12.9972	11.654	12.3574	12.0688	12.5099	12.6136	12.3847	12.7986	12.5065	12.1682	12.8949	12.4036	12.6756	12.105	12.585	12.9723	12.4442	13.1917	11.7979	12.0682	13.1641	12.2225	12.2159	13.2351	11.8526	13.0204	12.1865	12.7754	12.9499	12.485	12.2182	12.7365	12.5876	12.9642	12.5614	12.5201	13.1737	12.1629	12.4786	12.7477	12.9647	13.2578	12.5726	12.3531	12.5727	12.5983	12.6541	12.6024	12.6958	12.2567	12.78	12.708	12.4929	12.4187	12.9662	12.3508	12.9228	13.1961	12.709	12.5223	12.5652	12.5398	11.6347	12.5956	12.6308	12.8034	12.4607	12.8744	13.0242	12.6949	12.3308	12.4441	12.9201	13.1536	12.7119	13.0814	12.7957	11.7514	O00471	EXOC5	Exocyst complex component 5	O00471	EXOC5_HUMAN
13.4031	12.873	12.9213	13.3441	14.0462	14.1844	NA	11.7789	14.6902	11.6145	13.5196	13.7092	10.5076	11.2329	11.3047	13.8237	12.021	12.3358	11.6316	12.6204	12.4354	13.2835	13.0727	12.5199	12.1492	11.7347	12.3449	10.9676	11.6441	12.2976	12.9011	12.5418	12.9935	12.0477	12.407	13.0637	13.0172	NA	11.7424	13.7406	11.9111	11.51	12.3702	12.5704	12.3397	11.9312	12.2422	11.3449	12.8834	11.7495	12.6353	NA	11.7999	13.6417	12.7167	12.6749	12.9123	12.3443	11.1066	12.204	13.0112	11.8092	12.4801	11.2125	14.1083	13.3413	11.3085	12.7812	12.5735	12.207	12.0319	13.5215	11.4269	13.2213	12.703	13.8778	13.5718	10.878	12.185	12.476	13.4024	12.2034	12.9027	11.0518	13.559	13.0528	12.9054	11.9805	12.1081	NA	13.0507	12.4074	12.1631	12.683	13.5053	NA	13.4571	12.4917	12.9082	11.6944	11.0959	12.3815	10.8016	12.9711	13.9282	12.3795	11.6575	12.6982	12.5259	12.0847	12.0278	12.2227	11.897	11.9282	12.8838	12.5346	13.0533	11.4782	11.7726	12.2842	12.2277	14.4734	11.0919	12.7395	11.4029	13.2254	12.5522	NA	12.575	11.8091	11.3783	11.0749	12.6645	11.8649	12.6756	13.5455	11.6165	11.4697	13.0552	13.6283	O00478	BTN3A3	Butyrophilin subfamily 3 member A3	O00481;O00478;P78410	BT3A3_HUMAN
NA	10.3849	NA	NA	10.7767	10.3393	10.3282	NA	NA	NA	NA	NA	NA	NA	NA	11.2521	11.4079	11.396	NA	10.6506	9.55443	NA	10.6145	9.95403	NA	NA	NA	NA	10.34	10.1424	9.92552	NA	11.2076	9.82445	9.94277	10.5881	NA	NA	10.7186	10.9212	NA	NA	10.9635	NA	10.7278	10.1087	NA	10.6273	11.8082	NA	10.3193	9.83583	NA	9.3872	NA	NA	11.2519	11.1507	NA	NA	NA	NA	10.7816	NA	NA	10.6397	NA	10.2292	9.83675	NA	10.6895	10.46	10.5757	9.23501	11.3442	10.4851	NA	NA	NA	10.5185	NA	10.9253	10.7612	10.1488	11.0914	10.4466	NA	NA	10.6642	NA	8.92588	NA	NA	10.408	11.0916	NA	10.4802	10.9761	10.6789	10.2924	NA	10.1668	9.60349	10.745	10.7652	10.9183	NA	10.6098	10.8143	11.8426	10.749	10.2771	11.0191	NA	10.9006	8.76493	NA	10.3205	NA	10.8997	10.1798	10.9435	NA	11.3574	10.9421	NA	10.7068	NA	NA	NA	NA	9.98157	11.3062	10.7065	NA	NA	10.3956	NA	NA	NA	O00479	HMGN4	High mobility group nucleosome-binding domain-containing protein 4	O00479	HMGN4_HUMAN
10.3166	11.4856	10.4146	11.7928	11.543	13.6275	10.5625	12.7885	10.7698	10.7946	11.9322	11.2036	11.7422	NA	11.2928	10.4338	10.254	12.0252	11.3432	NA	10.0706	12.2864	10.8298	10.8726	10.6745	10.837	11.1724	10.9313	11.1913	10.5462	10.8316	11.4614	11.527	12.2536	11.7551	13.0861	11.3991	11.2093	11.2037	11.6209	10.7094	11.1684	11.5615	11.1967	NA	11.1083	10.4798	10.7438	12.0653	10.849	10.8759	11.6078	11.6381	10.8604	12.2229	11.5283	10.8519	10.1708	11.8003	12.0373	NA	11.3415	11.8948	11.3575	11.0727	10.3368	11.2709	11.6656	10.2729	11.2572	12.1952	NA	11.9695	12.6142	NA	11.8816	12.0069	11.1517	11.8919	11.5266	11.2832	11.7269	11.8783	11.6195	11.3088	10.2766	11.2615	11.4852	NA	11.1804	10.8448	11.8388	11.1035	12.1604	11.3046	11.8733	11.6178	11.5888	11.5044	11.8757	11.2887	11.0124	11.4074	12.8406	11.1586	NA	11.8015	11.5876	11.6217	11.7815	10.4435	11.8769	11.2451	13.7402	11.0357	10.4821	11.1539	10.491	11.0042	11.4638	10.8899	10.5689	11.0098	12.001	NA	11.3009	11.5012	10.9156	10.9693	11.5404	10.8444	10.7049	10.1592	10.5595	11.2481	11.2464	9.79561	11.0648	11.6445	10.8395	O00481	BTN3A1	Butyrophilin subfamily 3 member A1	O00481	BT3A1_HUMAN
15.4753	15.2418	15.9811	16.8288	16.384	14.7636	16.341	16.1508	15.0715	15.6299	15.0964	13.8544	16.6835	15.2281	16.3668	14.1877	15.3986	16.4446	15.953	15.4275	16.3915	14.8125	15.9525	16.8098	16.0077	16.0969	15.7722	13.9119	16.0167	15.5087	15.6138	11.6589	16.1923	15.008	15.2974	15.3843	16.2463	16.856	16.0783	15.0323	16.5032	15.1329	15.6709	14.5666	15.9749	15.5731	15.2734	15.9362	16.178	16.4125	16.1715	16.0507	15.7407	14.7614	15.9518	14.9978	12.1438	15.5853	13.9253	15.8868	16.6252	16.207	16.2697	16.0632	14.3429	13.9852	13.8419	16.0544	15.2525	16.2525	16.34	14.3569	16.4482	15.5709	15.894	14.0752	14.3851	16.3928	16.4616	16.3423	17.4089	16.9408	16.3355	15.869	13.8143	16.1998	11.5709	13.8812	14.3745	13.5632	16.344	16.7429	15.4159	16.3575	14.2702	15.5393	16.7408	16.2183	16.3264	13.2687	16.3273	15.9625	14.1309	16.5104	13.6213	15.4745	15.5761	16.2387	16.0473	15.817	16.2355	15.8905	15.6008	15.9143	15.8112	15.3121	16.6046	14.6357	16.0304	15.9667	16.2622	15.0647	16.4075	15.5004	15.56	15.621	15.5395	13.7199	14.597	13.138	16.6825	16.0894	16.7269	15.8621	15.9917	15.8964	16.4987	13.0094	16.0247	15.1236	O00483	NDUFA4	Cytochrome c oxidase subunit NDUFA4	O00483	NDUA4_HUMAN
15.3805	14.7267	15.2875	14.689	14.4904	14.9655	15.3187	15.8739	15.703	15.0294	15.3546	14.9187	15.2472	14.797	15.595	14.7917	15.1015	14.9698	15.3024	14.9639	15.3531	15.881	15.4663	15.0922	14.8998	15.3484	15.2782	16.1475	15.1043	14.5205	14.6624	14.9649	15.0195	15.0372	14.7738	14.4403	15.6142	15.2599	15.1016	13.514	14.89	15.2543	15.1275	15.9789	14.7673	14.5606	14.6182	15.4793	15.106	14.5598	15.4219	14.8608	14.8005	15.0691	15.4178	14.7822	14.3667	15.5265	15.3872	15.2667	15.4253	15.3515	15.1758	14.8997	14.7477	14.6755	15.2771	14.9347	14.8796	15.2664	15.3094	14.8088	14.2068	14.7103	14.8851	14.4219	14.8408	15.3113	14.8209	15.4757	14.8418	14.7427	14.9467	14.677	14.9439	15.5043	14.4068	15.2921	15.495	15.1824	14.8894	14.646	14.6239	15.1826	14.7575	15.0761	14.6194	14.7849	14.6249	14.6692	15.2732	15.2244	15.7686	15.2853	14.419	14.9574	15.2234	15.0138	15.3014	14.6454	15.1847	15.2081	14.7386	15.5554	15.0128	14.5312	15.294	15.0542	15.3311	15.1223	15.146	15.5299	15.1694	15.0309	14.9182	15.1656	14.9741	15.075	15.5236	14.9359	14.8355	14.8673	14.8183	15.2098	15.0881	15.3232	15.4937	14.7641	14.8737	15.4656	O00487	PSMD14	26S proteasome non-ATPase regulatory subunit 14	O00487	PSDE_HUMAN
11.0713	11.7351	11.4193	12.147	11.5067	12.209	10.9462	11.0231	10.8832	10.7899	10.9398	11.2692	10.7463	12.2992	11.1893	10.7851	10.8443	9.61003	11.1393	10.3628	10.4391	11.3094	11.5102	11.5514	11.2951	10.6408	11.3283	10.3646	10.7452	12.2237	11.6161	11.9471	11.2927	12.5729	11.1037	11.3036	NA	10.4558	10.541	12.146	10.5771	11.5521	10.7936	11.6258	11.1061	11.9248	12.1011	10.7838	11.4635	8.31137	10.8225	10.5958	10.5437	10.7194	11.1278	11.8439	12.3939	11.0629	11.1697	11.1556	10.4795	NA	11.1649	11.3446	11.4713	11.141	11.5026	10.3639	11.3666	11.4035	10.2372	10.3748	10.3693	12.154	12.2918	12.3329	11.0514	10.7403	9.83033	NA	11.8797	10.3596	11.2356	11.6264	10.7445	11.3807	12.3204	11.24	11.4818	11.4507	11.37	10.9291	12.3742	8.05805	10.8575	NA	11.969	11.0377	11.0803	11.0603	11.0759	11.6847	11.7276	11.7829	12.6574	11.2155	10.337	11.0052	10.6485	10.8318	10.2956	11.2467	10.9238	NA	12.7146	11.475	11.5491	11.1745	11.0461	10.9194	11.0051	11.3399	NA	11.0423	11.4373	11.388	11.6939	10.4303	11.4109	11.9849	11.2867	11.0423	11.8493	10.9726	11.405	11.8706	11.5607	10.096	11.2507	10.8231	O00488	ZNF593	Zinc finger protein 593	O00488	ZN593_HUMAN
12.2785	13.1574	12.4679	13.4684	12.3059	12.7312	NA	11.7289	13.499	11.999	NA	12.0668	11.9495	13.4882	11.9577	11.9163	13.5396	13.2265	12.0361	13.3845	13.9099	12.5658	13.2572	12.8404	13.1458	NA	12.9965	13.04	13.1441	13.3152	13.0953	12.8267	13.0997	13.1359	12.9622	12.7589	NA	10.9861	12.5471	12.9095	12.2813	12.0944	12.6284	13.8625	12.6134	13.7662	12.9167	12.5518	12.4876	12.234	12.2876	NA	12.607	12.5124	12.366	13.1505	13.2831	13.7023	12.498	12.337	11.3278	NA	12.5993	12.9033	13.0438	12.3929	12.8419	12.0649	12.8777	10.6064	12.2909	11.8336	12.914	12.6294	13.6271	12.0806	12.2507	12.1059	11.9193	12.8802	12.6486	11.9256	12.8775	12.8672	12.3761	12.344	13.5924	13.6287	13.6827	12.3537	12.9531	12.1132	12.22	13.248	11.5095	10.7408	12.5111	12.8106	11.7912	13.1709	NA	12.2538	12.7177	12.6944	12.1046	13.2906	12.0504	13.2543	12.3686	12.2656	13.048	11.4497	12.935	13.7528	12.5173	14.2099	11.8392	13.6967	12.6822	13.6165	13.0597	13.6191	12.4735	13.3329	13.0274	13.3846	13.3394	12.4623	13.6286	13.7248	12.2813	11.8021	12.7452	12.8092	13.1911	13.2612	12.0124	13.4684	13.075	12.3534	O00499	BIN1	Myc box-dependent-interacting protein 1	O00499	BIN1_HUMAN
12.0891	11.4135	11.6374	10.665	11.6742	11.5941	11.3657	12.2014	11.3544	11.9136	11.5083	11.1247	11.9406	11.1151	11.7615	11.6575	11.361	12.0183	11.3146	11.6308	11.2082	12.1605	11.3762	11.5072	11.8483	11.548	11.5391	11.8991	11.612	11.1509	11.0262	11.3381	11.4218	11.6529	11.0944	10.8907	13.0442	11.6578	12.1858	12.2396	11.1255	11.7119	11.5229	11.8885	12.0793	11.5353	11.1431	11.4733	11.6169	11.5882	11.6993	11.1997	11.8665	11.9278	11.6795	11.2077	11.3137	11.9488	12.4593	11.4808	11.9734	11.2515	12.1812	11.4342	11.6822	11.602	11.3917	12.2707	11.0538	11.9297	12.1388	11.0718	NA	11.491	10.6542	11.9209	11.9959	11.4626	11.0989	11.4948	11.0791	NA	11.894	12.0938	11.503	11.2858	10.6172	11.7559	12.0329	12.0368	11.9386	11.4783	11.0155	11.4647	11.5101	11.7742	10.6062	11.357	11.5809	11.302	11.5615	11.6464	11.9173	11.6172	11.2627	11.4375	11.1966	11.8676	11.1376	11.5129	11.3066	11.3359	11.8984	12.3746	11.7332	11.7374	11.8346	10.5968	NA	11.6359	11.3715	11.6247	11.4167	11.4901	11.93	11.8853	11.2663	11.9478	12.2741	12.2007	11.0733	11.5009	11.1052	11.2862	11.175	11.7707	10.9259	11.5483	11.1573	12.0832	O00506	STK25	Serine/threonine-protein kinase 25	O00506	STK25_HUMAN
12.0199	12.2029	11.64	12.2533	11.8049	11.8254	11.5871	11.4622	11.5132	11.8753	11.541	12.6431	11.8856	12.4191	12.5623	12.2978	11.1815	11.3436	11.8527	12.0911	11.6106	11.9667	11.5798	11.4916	11.6176	12.0278	11.8808	12.9505	11.9074	12.1735	11.4899	10.4515	11.7778	11.5637	11.631	12.1398	NA	11.6733	11.8032	12.0419	11.8997	12.6745	11.4308	11.9203	12.1769	11.5973	12.5299	11.4024	12.2467	11.8887	12.0442	12.1741	11.3253	12.653	12.0527	12.4417	10.2416	11.9758	12.7228	11.8739	12.5353	12.3725	11.4898	12.1612	12.0334	10.9921	13.2795	11.9844	11.9748	11.8135	11.3218	12.7908	10.7671	11.6409	12.3143	10.8366	12.3614	12.2101	11.8131	11.4329	12.3777	12.5079	10.9785	11.7427	12.3859	11.9502	10.4717	12.3661	12.0475	12.6847	11.0044	11.3559	12.0739	11.9815	12.6188	11.4347	11.3318	12.3707	11.8824	11.378	11.586	12.1428	12.5478	11.8733	11.9841	12.3187	11.5916	11.6335	12.1998	11.9981	12.095	12.3277	11.6129	12.2174	11.6169	12.1365	11.1861	12.1305	11.8672	11.4709	12.5096	11.5812	11.6096	12.0192	11.5173	13.3786	12.1299	12.7364	12.6304	12.2303	12.6568	10.6593	11.9862	12.1074	12.027	12.0621	11.3281	12.2329	12.1941	11.617	O00512	BCL9	B-cell CLL/lymphoma 9 protein	O00512	BCL9_HUMAN
13.6294	13.757	14.7831	14.1517	14.1393	12.6845	13.4657	13.3711	13.8079	13.6711	13.5808	13.1792	12.398	14.2737	13.27	14.0535	12.5787	12.2953	13.7475	13.8826	12.894	13.7888	12.6898	13.7466	12.668	13.4595	12.4508	13.9935	13.6268	14.0354	11.5118	12.5981	13.019	13.8604	12.6867	12.6211	14.2733	13.2525	13.8021	13.5809	14.1077	13.1317	13.0223	13.6544	14.3695	13.9283	14.0902	13.3494	14.6434	13.9795	13.6123	13.0089	13.9407	13.1624	13.6346	13.2622	13.4448	14.2016	12.6169	13.188	13.5902	13.4283	13.6865	14.4207	14.2398	13.2196	13.4927	13.8915	13.4292	10.6007	14.2395	13.73	13.6143	14.4442	13.0736	12.5619	13.373	13.5982	13.7532	13.5856	13.6589	11.3224	13.6792	14.3818	13.5051	13.7616	13.6294	14.0548	13.205	12.7358	13.8979	14.4055	14.3314	13.8939	13.742	13.709	11.76	13.8564	13.3221	12.8158	12.6249	13.5689	14.1243	13.9829	12.7489	13.5981	13.025	12.7712	12.5138	12.7172	13.1413	13.4176	12.8163	14.2429	12.9821	13.0096	12.6559	13.9802	12.6197	13.8466	13.1195	14.0236	12.7839	13.8433	14.7024	13.1817	13.6685	13.0545	14.0297	13.7481	13.5954	14.6069	12.9346	13.5472	13.6269	13.5747	13.1629	13.6864	13.4772	13.8329	O00515	LAD1	Ladinin-1	O00515	LAD1_HUMAN
NA	12.9478	12.385	NA	13.4068	NA	12.9507	12.9233	NA	13.4311	11.7115	12.5405	13.248	11.6373	13.2847	12.4183	12.7007	13.7025	13.0417	13.0374	13.1337	NA	12.7485	NA	13.4363	13.0308	12.8386	11.8008	13.3095	11.2852	12.7029	11.2287	11.828	13.1079	12.7644	13.3207	13.4748	13.3558	13.3405	12.419	13.4392	12.706	12.6865	NA	12.58	12.6459	12.7087	12.9495	12.5744	13.1218	13.1105	13.2368	13.5325	12.5338	13.5357	12.2893	NA	13.4102	12.4285	12.7692	12.9689	13.3749	12.6331	10.9954	12.9152	12.4571	11.023	13.2172	12.5917	13.2544	12.9701	11.8504	12.87	12.1437	12.7678	10.6146	12.705	12.452	12.6635	12.8692	NA	13.5771	13.0271	NA	12.8715	13.165	10.6081	11.5842	NA	12.4574	11.5449	13.0372	11.6756	13.1486	11.8777	13.1174	12.7757	13.7385	11.9805	13.4871	13.0914	13.0579	10.5488	13.2863	NA	13.0185	13.1246	12.8157	13.0201	13.0872	12.9419	13.1124	13.7017	13.9039	11.8653	10.875	12.5597	11.3655	13.312	12.8988	12.058	10.6043	12.9458	12.8297	10.3957	10.6356	12.4229	11.7189	11.5675	12.0523	11.1716	13.13	12.9306	12.6822	12.7936	13.4923	13.2016	11.4046	12.7828	NA	O00519	FAAH	Fatty-acid amide hydrolase 1	O00519	FAAH1_HUMAN
10.3662	9.12284	NA	9.02858	NA	9.27865	NA	NA	9.50543	10.2908	NA	9.3772	NA	9.23273	NA	9.94408	NA	NA	9.71229	8.62001	NA	NA	9.87609	8.85522	10.5401	9.31163	NA	9.86958	NA	9.38456	NA	NA	NA	NA	NA	NA	NA	NA	NA	9.74864	9.34636	NA	NA	NA	NA	9.6211	9.62238	NA	NA	NA	NA	NA	NA	NA	10.1916	9.27466	NA	10.2217	9.72831	NA	NA	9.26618	NA	10.2033	NA	9.12991	NA	NA	NA	NA	9.93407	9.61492	NA	10.0684	NA	10.3146	8.88252	NA	NA	9.14455	NA	NA	NA	9.4035	NA	NA	NA	9.81899	NA	10.5238	NA	NA	9.19211	NA	9.11018	NA	NA	10.0309	9.23536	NA	8.96118	9.4877	NA	NA	NA	NA	9.82619	NA	9.82193	NA	NA	9.9462	NA	NA	NA	NA	NA	NA	NA	9.73399	NA	9.32539	10.3271	9.98195	9.95829	10.27	9.9901	10.1236	9.64814	10.9788	10.0114	8.94777	NA	9.22027	10.6448	NA	NA	10.4521	NA	9.90806	O00522	KRIT1	Krev interaction trapped protein 1	O00522	KRIT1_HUMAN
NA	NA	NA	NA	NA	11.2456	NA	NA	NA	NA	NA	NA	NA	NA	NA	NA	NA	NA	NA	NA	NA	NA	NA	NA	NA	NA	NA	NA	NA	NA	NA	NA	NA	NA	NA	NA	NA	NA	NA	NA	NA	NA	10.7279	NA	NA	NA	NA	NA	NA	NA	NA	NA	NA	NA	NA	NA	NA	NA	NA	8.97607	NA	NA	NA	NA	NA	11.7257	NA	NA	NA	NA	NA	NA	NA	NA	NA	NA	NA	NA	NA	NA	NA	NA	NA	NA	NA	NA	NA	NA	NA	11.2174	NA	NA	NA	NA	NA	NA	NA	NA	NA	NA	8.46864	NA	NA	NA	NA	NA	NA	NA	NA	NA	NA	NA	NA	NA	NA	NA	NA	NA	NA	NA	NA	NA	NA	10.3241	NA	NA	NA	NA	NA	NA	NA	NA	NA	NA	NA	NA	NA	NA	NA	NA	O00526	UPK2	Uroplakin-2	O00526	UPK2_HUMAN
11.1502	12.3248	11.679	NA	NA	12.0773	12.1514	NA	NA	10.8866	10.3267	NA	NA	12.7103	11.8292	11.3749	13.2608	11.5489	11.0883	12.7202	11.5347	NA	12.2843	NA	11.2795	11.2805	11.6032	11.7505	12.11	11.7264	11.1789	NA	NA	10.9357	12.5218	13.1432	NA	11.0746	12.0895	13.8779	11.4564	12.4097	NA	NA	11.4283	13.5108	11.9109	11.8526	11.3912	11.6833	12.8988	NA	12.1322	NA	11.7936	13.7151	NA	12.479	NA	12.4368	10.2897	12.1891	NA	NA	11.8459	NA	NA	NA	13.4948	12.1154	11.7569	10.5718	11.5087	12.6466	12.7842	11.7581	NA	11.7599	11.5754	NA	11.8751	11.5377	12.8155	NA	NA	12.9849	NA	NA	NA	10.0221	12.4737	11.7681	12.4889	11.4856	11.851	12.3807	13.3314	11.063	12.2689	NA	NA	11.3262	NA	12.2488	12.5351	12.8542	12.5165	11.443	NA	12.7299	11.5248	11.7898	12.3475	NA	12.6614	11.3856	14.0715	NA	12.9495	12.1229	NA	NA	11.4503	12.507	NA	10.8965	13.6716	12.0132	11.2123	NA	12.0449	10.4407	11.5948	12.4402	13.1239	13.4126	13.2773	NA	13.0714	11.572	O00533	CHL1	Neural cell adhesion molecule L1-like protein	O00533	NCHL1_HUMAN
14.1114	16.3206	15.727	15.8386	15.0912	16.3338	16.2318	15.257	14.1823	16.355	13.1206	14.7083	15.3614	15.6385	15.9274	13.9931	15.0326	15.0146	15.9985	15.9854	15.604	14.6864	15.0901	15.789	15.4161	16.3165	15.4796	13.4293	15.4211	15.8037	14.2443	15.9501	14.6284	16.5222	16.4058	16.4939	16.0187	15.6609	15.9706	16.2295	15.9615	16.485	15.0194	14.2925	15.7423	15.9492	15.9597	15.6802	15.6457	15.7263	16.5704	16.1781	16.4453	15.1341	16.1076	16.4369	16.1001	15.8815	13.617	16.4282	15.1146	16.3734	15.0363	15.4163	15.4108	14.7729	13.2465	15.1903	16.4617	15.7672	15.9624	13.9115	15.5505	16.2776	15.8584	15.8893	14.9933	15.7486	15.4765	15.6623	15.4583	14.7701	16.3626	15.7762	14.859	16.2533	15.9574	13.249	14.4347	13.3496	15.2665	15.4103	16.454	14.5993	13.9427	16.3836	15.099	14.2201	13.4137	14.9286	15.737	15.3817	12.7642	16.1343	15.8762	16.0685	16.3742	15.0396	15.3077	16.244	15.3905	16.424	15.7321	16.4887	14.4437	12.8502	15.6792	15.039	16.0092	16.0825	14.2201	14.3712	15.7047	16.4522	15.7209	14.1883	16.3411	13.0353	14.7561	12.5468	15.6873	16.0901	14.6548	14.8857	16.537	16.1234	15.8363	12.9275	16.4409	13.5749	O00534	VWA5A	von Willebrand factor A domain-containing protein 5A	O00534	VMA5A_HUMAN
13.4185	12.9825	13.1476	13.2732	11.7364	12.8137	12.7035	12.5782	12.7602	12.0914	13.3063	13.1616	12.4791	13.3218	12.3411	13.1283	12.7464	13.0366	12.2866	12.5414	12.1354	13.3959	12.7559	13.5189	12.8498	12.1214	13.0319	14.3195	12.4176	13.6193	13.0041	13.5095	12.5195	13.1985	12.5652	12.6017	14.373	12.0312	11.8695	13.1163	12.0336	12.3601	12.5992	13.3871	13.331	12.6577	13.4636	12.127	13.0448	12.045	12.1321	11.7585	12.5033	13.0851	12.3931	12.6204	13.2538	12.9063	14.369	12.1771	11.9761	12.3448	12.2495	12.8401	12.5047	13.0728	14.1189	12.3264	12.6429	12.2002	12.1335	13.4609	12.7023	12.6379	12.7122	12.5828	12.9687	11.7235	11.8113	11.9697	13.3635	12.7667	12.5622	13.2908	12.9915	12.9277	13.1812	13.6001	13.6118	14.2989	13.1642	11.7556	12.9388	12.8065	13.2395	11.8356	13.1346	12.9054	12.9088	12.2666	11.8449	12.3921	14.2812	12.4426	12.8102	12.7549	12.4953	12.8366	12.3262	12.9264	11.7087	12.2869	13.2017	12.4122	12.9828	12.8195	12.3855	13.5476	12.25	12.5458	12.7574	12.9008	12.1867	12.4567	13.1699	12.8918	12.7536	14.444	13.3653	13.751	12.3802	11.6537	12.6983	12.9123	13.0791	13.2976	11.7516	13.57	12.6676	13.1268	O00541	PES1	Pescadillo homolog	O00541	PESC_HUMAN
11.5202	12.3229	11.8611	11.8481	11.7286	11.8259	11.5942	NA	10.8709	11.987	11.5811	NA	11.7607	11.3184	11.886	10.4389	11.5357	12.0254	11.9418	11.6592	11.4528	11.5768	10.7453	10.4299	11.3324	12.0104	11.6955	11.0673	11.8455	11.1536	11.6828	NA	11.8165	11.7027	12.1812	11.3816	9.98295	11.0574	11.2074	12.2005	11.5631	11.9245	11.4276	10.1595	11.9835	10.9786	11.4123	12.1214	11.6404	11.369	11.7477	12.3656	11.3342	11.0358	11.9093	12.1584	10.3792	11.4161	9.88548	11.7056	11.5576	12.0415	11.4249	11.2553	10.8028	12.0894	NA	12.0464	11.8152	11.7043	12.2029	10.8918	12.1973	11.5647	11.7144	11.866	11.0816	11.4037	12.0668	12.0407	10.3177	11.9638	12.0762	10.9145	11.7706	11.9012	NA	NA	11.4367	11.1519	12.4803	11.4717	11.7735	11.6717	11.3337	11.4767	11.3183	10.4692	12.381	11.8398	11.2438	11.7607	NA	12.1989	11.5836	11.5419	11.2831	11.8524	11.3027	11.2776	11.975	11.8323	10.1695	NA	11.0413	11.0577	11.4775	10.4091	11.4769	11.778	11.7412	11.2895	11.4534	11.7597	11.2052	12.2984	12.2746	10.2281	10.6149	10.9138	11.1909	11.7758	10.2226	11.3514	11.5216	11.5522	11.5159	10.8518	11.626	10.9246	O00560	SDCBP	Syntenin-1	O00560	SDCB1_HUMAN
11.1009	13.3751	11.1463	11.572	13.9335	11.9544	14.7781	14.5369	12.1191	14.6788	11.5316	11.5389	13.9191	12.0175	14.232	11.3612	12.0074	12.7152	14.8617	12.1241	12.1631	11.6546	12.4667	11.5643	12.0419	14.7378	13.0627	12.348	12.7235	12.1917	11.5403	12.6626	11.9592	12.2215	13.2728	11.1188	14.4961	14.9179	14.3481	12.066	14.4901	14.6218	12.6754	12.2334	10.5803	12.1963	12.2094	13.7195	11.4504	14.225	14.71	14.6188	14.0142	11.9057	14.6532	12.9733	12.2305	12.6725	12.3008	14.4444	14.4316	14.6704	13.3245	12.0036	11.9589	10.9292	11.4326	14.4265	12.8713	14.464	14.2474	10.0122	13.6343	12.3205	12.264	11.2934	11.7871	14.2115	14.3151	13.4808	11.8116	11.1411	14.2771	12.1148	11.4631	13.5987	12.488	12.3205	11.2147	12.3467	12.0612	14.3312	11.5175	12.2973	11.4584	14.6418	11.5057	11.7156	11.8725	12.0442	14.3524	13.6688	11.691	13.3859	11.7866	12.6435	14.5519	11.8022	13.8514	11.759	12.9122	14.6438	11.6334	14.0005	12.027	11.4768	13.0356	11.4587	13.2003	13.149	11.7545	12.0212	14.2893	13.3652	12.2633	11.3423	12.7828	12.6182	11.1473	12.0563	12.1156	14.3542	12.0092	12.6253	13.1911	13.1934	14.0671	11.6396	13.1557	11.342	O00562	PITPNM1	Membrane-associated phosphatidylinositol transfer protein 1	O00562	PITM1_HUMAN
12.158	11.2356	11.9622	12.3485	10.3522	11.4464	11.2072	10.2773	10.8631	10.3022	11.9634	11.4003	10.9317	12.3608	10.2998	11.6772	11.4442	11.1527	9.98063	10.9474	10.4237	11.9363	11.286	12.6252	11.4005	10.0036	11.1436	11.7851	11.278	12.7333	11.4903	12.5301	11.6145	11.8166	10.7335	11.2131	NA	9.95995	NA	12.3067	10.3515	NA	11.9391	11.7942	12.394	11.8771	11.9411	10.0203	12.2054	10.5322	10.8684	NA	10.8954	10.4811	10.6079	11.2579	12.3371	11.3153	11.7045	10.1432	8.45109	NA	9.66013	12.1227	9.39204	11.1945	12.1397	11.8167	11.4405	NA	11.393	12.3526	10.6218	11.1447	11.9287	11.9331	11.2185	10.8811	NA	NA	12.5574	12.3367	10.2392	12.1363	11.1211	11.4006	11.6985	11.9692	11.836	11.5044	11.2376	9.89371	12.1171	10.2271	12.2288	11.0956	12.1212	11.758	10.6287	9.92308	10.6246	10.8981	11.593	11.7212	11.1461	11.4206	11.1215	11.1396	10.1493	11.7776	11.5552	NA	11.3405	10.8782	11.3124	11.7458	11.1863	12.4351	10.6381	10.7792	11.346	11.5004	10.5662	11.1056	12.0894	11.8994	11.5307	11.6585	12.5585	12.1414	12.2034	NA	12.0251	11.8833	11.5152	11.0038	10.4728	11.1941	12.0619	12.1685	O00566	MPHOSPH10	U3 small nucleolar ribonucleoprotein protein MPP10	O00566	MPP10_HUMAN
16.7403	16.0945	17.3872	17.1886	15.3687	16.9044	15.1486	15.4036	16.9296	14.3065	16.6342	16.7617	14.7888	17.3632	15.0637	17.5468	16.5429	15.8436	15.1187	16.4178	15.1789	16.6844	16.4418	17.7736	16.3737	14.6301	16.7365	17.1112	16.1252	17.7869	16.985	16.9552	17.0129	16.8689	16.3616	16.7886	14.9731	14.4735	14.9122	16.9063	15	15.208	16.4656	16.3222	17.6421	16.9233	17.2707	15.595	17.1944	15.1584	15.3095	14.4387	15.3914	16.025	15.0084	16.3656	16.9336	16.6268	16.1367	14.954	14.7428	14.8937	15.9392	17.081	16.1353	16.7986	17.1988	15.4976	16.3262	15.4428	15.6448	17.7129	15.572	15.9989	17.3027	16.8946	16.0359	15.3286	14.9251	15.3663	17.5778	17.1577	15.4178	17.4401	16.7355	15.9123	16.7167	16.0663	16.4598	16.1738	16.1631	14.5535	16.5548	16.2876	17.7435	14.2947	17.3235	16.6595	16.4419	16.2899	14.7728	15.6094	16.6979	15.4342	16.8731	16.5461	15.0247	16.4244	15.6935	16.9582	15.7686	15.1106	16.8995	15.3238	16.9019	16.5953	15.3225	17.6206	16.0519	15.864	16.0229	16.9187	15.5255	16.1578	16.9611	16.5919	16.1842	16.1087	16.178	16.1015	15.9973	14.6748	17.0715	16.8265	16.4084	16.3929	14.9902	15.327	16.2918	16.7563	O00567	NOP56	Nucleolar protein 56	O00567	NOP56_HUMAN
15.7558	15.4877	15.2397	15.7589	15.219	15.2411	15.8448	15.5516	15.37	15.6903	15.6032	15.6105	15.2735	14.0676	15.3303	15.4983	15.0429	15.3916	15.681	15.538	15.4968	15.9064	15.2497	15.9868	14.9713	15.6744	15.2933	16.1777	15.2263	14.4743	15.5985	15.8114	15.0746	15.6112	15.3079	15.3957	15.9488	15.6277	15.5327	15.5359	15.5777	15.5428	15.3191	15.8416	15.3102	15.31	14.8631	15.7799	15.4301	15.3718	15.4013	15.5909	16.0168	15.7879	15.3712	15.7033	15.3892	15.6638	16.0573	15.4852	15.0278	15.4251	15.1075	15.5587	15.7981	15.5309	15.9746	15.4243	15.4092	15.1627	15.5357	15.5915	15.6224	14.8853	15.6469	14.8925	15.7381	15.6171	15.0551	15.6015	15.8859	15.1528	16.0969	15.5744	15.7346	16.1143	15.6444	16.0838	15.7577	15.8962	15.5829	15.4653	14.6861	15.3446	15.3696	15.6846	15.0948	15.5722	15.6586	14.9992	15.1647	15.5199	16.2281	16.0006	14.8938	15.5016	15.5784	15.2537	15.2585	15.2193	15.0878	15.1303	15.1821	16.1029	15.2962	16.8005	15.5384	13.7102	15.2439	15.4225	15.682	15.3817	15.5195	15.5498	15.6377	15.9466	15.6301	16.0932	15.902	16.1746	15.4531	16.2566	15.3037	15.4318	15.5195	15.6215	15.5206	16.0873	15.5264	15.3334	O00571	DDX3X	ATP-dependent RNA helicase DDX3X	O00571;O15523;Q9NQI0	DDX3X_HUMAN
14.6042	14.4505	14.7811	15.0653	13.7918	11.9689	13.7382	13.7302	15.4658	13.4222	14.2859	15.1469	13.7645	15.3746	14.6561	14.952	14.8531	15.0691	14.2286	14.85	15.3505	13.9844	14.5156	13.7765	15.0485	13.2361	14.9942	13.0619	14.3822	15.202	15.3173	13.4013	15.8421	13.8894	14.9189	13.9651	14.3946	15.2874	13.6172	13.8206	13.6341	13.3357	15.2875	13.4799	14.9488	14.225	13.7304	16.7512	14.8272	15.3443	13.1389	13.2661	13.9713	14.1724	13.4523	13.855	12.8193	15.1222	13.7269	13.5643	13.2272	13.8042	14.5563	15.5152	15.9824	15.6733	12.9121	14.1559	14.3439	13.1341	14.5188	14.9061	14.0041	13.0006	14.0831	12.078	14.4012	14.8002	14.0222	15.6549	14.4747	14.7267	14.2707	15.3046	14.9789	15.0567	13.1379	13.3658	14.4145	13.8897	15.954	13.3318	13.4855	15.1025	14.9072	12.7821	12.1346	15.4707	15.3434	13.2778	13.8322	14.4854	13.1529	14.8463	11.3858	14.9344	13.4562	15.2601	14.3816	14.259	14.7843	13.6634	14.554	13.6693	15.0203	15.3562	15.671	15.9835	14.5932	16.0438	15.4137	15.4496	14.3376	14.5701	15.1657	15.0594	14.2501	13.6924	14.7712	13.4494	14.9844	13.5394	15.2264	15.5036	14.8057	14.5145	15.4556	13.2983	14.7699	14.4326	O00584	RNASET2	Ribonuclease T2	O00584	RNT2_HUMAN
14.2043	12.0869	11.6666	12.8538	NA	11.7444	NA	NA	14.3434	NA	14.5525	12.6085	10.8428	15.4993	10.936	13.1669	12.9218	10.1007	NA	13.1202	12.0556	13.2143	13.3527	13.5624	12.8282	11.2774	11.9657	12.8702	12.5885	14.4888	12.7543	NA	12.876	11.5958	11.425	NA	NA	NA	11.9494	13.5096	11.7597	10.6487	12.2574	13.3861	13.2365	13.3954	13.3127	11.2521	11.572	NA	NA	NA	NA	11.2912	12.1021	12.3981	11.4141	13.0817	11.9457	12.0224	NA	12.3122	NA	15.6931	11.4461	11.997	12.3936	NA	11.9187	NA	NA	12.0359	12.5313	13.1812	12.5563	12.0665	11.59	12.9709	NA	10.9325	12.7328	12.0514	12.8167	15.329	12.7452	11.8134	11.4181	13.3285	12.4688	11.5233	12.338	NA	12.7494	11.3831	12.7796	NA	13.1035	11.8095	12.6897	11.1639	NA	12.1395	12.9597	NA	12.5923	13.3139	10.9438	12.5476	12.033	NA	11.5822	11.8356	NA	NA	13.8674	12.4869	11.556	14.0336	NA	12.5141	NA	14.7105	11.4622	12.0275	15.872	12.7975	11.6242	11.5636	14.3196	13.5002	11.6067	10.3462	12.8614	13.5965	13.3289	12.6707	12.5694	12.82	12.4856	14.7491	O00592	PODXL	Podocalyxin	O00592	PODXL_HUMAN
NA	NA	NA	NA	NA	NA	NA	NA	NA	NA	NA	NA	NA	NA	NA	NA	NA	NA	NA	NA	NA	NA	NA	NA	NA	NA	NA	NA	NA	NA	NA	NA	NA	NA	NA	NA	NA	NA	NA	NA	NA	NA	NA	11.3513	NA	NA	NA	11.5016	NA	NA	NA	NA	NA	NA	NA	NA	NA	NA	NA	NA	NA	NA	NA	10.9447	NA	NA	11.0105	NA	NA	NA	NA	NA	NA	11.0113	NA	NA	NA	NA	NA	NA	NA	NA	11.2436	NA	11.718	NA	NA	NA	10.5411	NA	NA	NA	NA	NA	NA	NA	11.4994	NA	12.7255	NA	NA	NA	NA	NA	NA	NA	NA	NA	NA	NA	NA	NA	NA	NA	NA	8.95025	NA	11.192	NA	NA	NA	NA	10.3491	NA	NA	NA	NA	NA	NA	NA	11.3739	NA	NA	NA	NA	NA	NA	11.1546	NA	NA	O00622	CCN1	CCN family member 1	O00622	CCN1_HUMAN
12.0309	12.8392	12.9385	NA	14.4596	13.7976	13.6387	13.542	11.752	14.0026	12.4279	13.5338	14.0368	NA	13.8744	12.003	12.5838	12.7363	13.4784	NA	13.2403	12.8154	12.1282	NA	12.9107	13.5091	11.9124	13.2306	12.8319	NA	12.1792	13.7405	13.1598	12.9525	12.6224	NA	14.1526	13.7249	12.9455	12.5522	13.2135	13.5766	12.8	11.6708	12.8972	12.4063	12.3944	13.6791	13.4979	14.4315	14.0146	13.7856	13.6168	13.3256	13.7259	12.2477	13.8896	NA	13.0297	13.7166	14.1003	13.4285	13.4713	NA	13.6531	13.7076	13.5137	13.5149	12.6837	14.1744	14.2183	12.562	13.4977	12.2686	12.2544	13.3086	13.2273	13.9661	14.4473	13.8203	NA	12.4046	13.0292	NA	13.4867	13.0827	13.6479	11.5904	NA	12.7211	14.0078	13.9305	12.96	13.5196	12.3223	14.3033	12.9464	12.9096	NA	12.616	13.7313	13.5609	12.9684	12.9458	13.5995	11.8662	13.2692	13.0376	13.8666	NA	13.3192	13.4418	11.6591	13.5459	12.6938	13.024	13.2918	NA	13.8123	13.6	13.154	12.0174	13.1647	13.1467	NA	12.6039	12.6223	12.7857	12.4579	12.2016	12.1699	13.2325	12.0941	12.7874	12.731	12.6679	14.1314	11.4339	13.1567	12.1078	O00625	PIR	Pirin	O00625	PIR_HUMAN
NA	10.7318	10.7233	NA	11.5664	NA	11.0933	11.9499	NA	11.4978	NA	10.0522	9.92112	NA	11.4694	9.76301	NA	10.2531	11.033	NA	10.4847	NA	10.5619	NA	10.4021	11.2871	10.5704	NA	NA	8.8825	NA	NA	NA	NA	10.1069	NA	11.6496	10.9203	10.5571	NA	NA	11.5065	10.6445	NA	10.2925	9.90819	NA	9.9497	10.6664	11.387	11.5582	11.2662	10.8636	11.0913	10.5766	NA	NA	NA	NA	10.6594	11.422	10.8624	10.067	9.56594	10.2614	10.5425	NA	11.5612	NA	10.9704	11.1178	10.4984	NA	NA	9.65122	11.5125	10.6734	10.9932	10.8208	11.2824	NA	NA	11.3002	NA	10.8834	10.5971	NA	NA	NA	NA	NA	11.2373	NA	10.1958	10.5475	11.3519	NA	10.7687	11.0805	10.3268	11.4615	10.546	NA	10.4972	NA	NA	10.4261	10.8489	11.0145	NA	11.5369	10.8036	9.70138	NA	NA	11.0223	10.9263	NA	9.21745	10.128	NA	NA	10.7023	10.8562	10.2872	NA	8.99152	10.774	NA	NA	NA	11.1443	9.60009	10.3243	10.5482	10.3663	10.468	NA	NA	NA	O00628	PEX7	Peroxisomal targeting signal 2 receptor	O00628	PEX7_HUMAN
14.8125	14.2857	14.8956	15.0299	14.2784	15.0877	15.3009	14.1892	14.2456	14.9799	14.8186	14.5522	14.6933	15.3733	14.8346	14.8028	14.5418	14.4546	15.0901	14.2037	14.2465	15.6154	14.6482	15.3336	14.1877	15.0412	14.4788	15.1647	13.8636	15.3662	14.3452	14.2156	14.4374	14.2311	14.0883	14.2325	15.1989	15.0149	15.1041	14.4731	14.9977	14.945	14.5922	15.2449	14.9747	14.5776	15.5835	14.2489	14.6186	14.5445	14.6581	14.891	14.3867	14.1951	15.3355	14.2561	14.3008	14.3503	15.4105	14.5177	14.9182	15.0579	14.1199	15.0784	13.9468	14.6275	15.4996	15.0925	14.3324	14.6614	14.3298	14.7628	14.4998	15.2841	14.1969	14.6022	14.1536	15.018	14.7031	14.2698	15.1311	14.8088	14.8596	15.2945	14.6655	14.9423	14.6477	15.5087	15.2871	15.3864	14.3768	14.9346	15.8735	14.6586	14.6768	15.0073	14.8537	14.2489	14.1861	14.2068	15.0643	14.7279	15.3217	14.6588	15.091	14.4799	14.7776	14.308	14.7394	14.5324	14.3798	15.5288	14.3475	14.2509	14.6033	14.969	14.8083	15.2616	13.9238	13.8354	14.3573	14.7001	14.6312	14.3469	15.6116	14.698	14.3126	15.5172	15.0908	15.5142	14.7257	14.7195	14.6846	14.7209	14.4952	14.8643	15.2863	15.5663	14.932	14.5786	O00629	KPNA4	Importin subunit alpha-3	O00629	IMA3_HUMAN
11.5468	11.5871	NA	11.7779	NA	12.2302	NA	NA	12.717	10.7827	10.7466	12.2785	10.1998	9.95771	NA	11.1618	10.9278	NA	10.5406	11.6622	11.3251	11.631	11.5066	11.9426	11.5677	NA	10.8134	10.2277	11.1696	NA	11.6366	11.6377	11.1106	12.449	11.8053	11.6121	NA	10.43	11.0317	11.3481	10.4463	10.9347	10.5805	11.7221	11.1343	10.7971	11.3461	10.7336	NA	11.2803	9.702	NA	11.5124	11.9069	10.0939	11.1294	11.8836	11.0421	NA	10.7574	NA	NA	10.4324	NA	11.4219	11.7182	NA	10.9252	11.8377	NA	10.6579	11.8701	11.7511	11.5051	10.9015	11.9029	11.6757	8.78994	11.5901	12.9036	11.4845	10.7101	11.9546	NA	10.9888	10.6564	12.3023	10.9591	11.7249	NA	10.6701	NA	9.75405	11.1693	11.1812	NA	10.6992	10.8549	NA	10.218	NA	NA	NA	NA	11.2266	11.6544	NA	10.4322	NA	11.6039	NA	NA	NA	NA	11.619	10.8793	11.564	NA	11.5109	12.3339	11.2384	12.0216	10.6521	11.8126	NA	11.7059	11.324	NA	11.457	11.3211	NA	11.1443	10.4932	10.5917	11.1796	11.37	9.84108	11.2981	11.2597	12.3004	O00635	TRIM38	E3 ubiquitin-protein ligase TRIM38	O00635	TRI38_HUMAN
13.1637	12.8448	13.2038	13.7572	12.7349	12.6089	12.4925	12.053	13.0658	11.8789	12.482	13.8327	12.7964	13.8576	12.2274	13.4885	13.3962	13.1683	12.1173	12.9245	12.6104	13.493	13.3571	14.641	13.1251	11.6805	12.7409	NA	12.9374	13.9508	13.9487	12.4238	14.047	13.1039	12.8439	13.3571	14.3779	12.2874	12.157	13.9037	11.9891	12.1052	13.3332	13.4668	13.0246	12.5855	14.5604	14.0179	13.0122	12.6494	12.1925	11.9423	12.1874	12.7404	12.5454	13.126	11.8062	12.9657	12.1056	12.1278	12.579	12.5323	13.6033	14.3478	11.9662	13.4106	NA	12.9484	12.6516	12.119	11.6894	13.1534	12.8136	14.3868	13.1477	13.2977	12.9145	11.6837	11.9777	12.358	14.4905	14.7854	11.9089	14.383	13.8013	12.3345	NA	12.7623	13.4893	12.2973	13.1131	12.2306	14.6603	12.8992	13.7735	12.1587	13.8342	13.6224	14.1486	13.8909	12.7815	12.6965	NA	12.3655	13.4694	12.7098	12.1178	13.1451	12.4054	13.9043	12.9769	12.5858	13.8641	11.6335	14.0623	13.9372	12.8096	13.956	12.7102	13.1944	13.2664	13.5167	12.2721	12.9381	14.2104	14.137	12.4865	12.4107	12.9312	12.849	15.1496	11.4241	14.4387	12.9989	12.545	13.0801	12.4912	13.0509	13.1313	12.7868	O00712	NFIB	Nuclear factor 1 B-type	O00712	NFIB_HUMAN
12.4857	13.1748	12.2896	12.6562	13.3042	13.1336	13.378	13.0413	12.5077	13.1443	12.6673	12.2596	12.9751	11.9019	13.236	12.1323	13.1466	12.2377	13.1111	12.6456	13.2483	12.7333	13.238	12.6773	12.7444	13.079	12.7532	12.2625	12.5764	12.2653	11.4428	12.7433	12.6903	12.2223	12.791	13.0203	12.7965	13.1846	13.306	12.538	13.2923	12.7977	12.8205	12.3776	12.6768	12.9842	12.3658	12.6918	12.5068	12.7546	13.2374	13.0764	12.728	13.1578	13.0827	12.4043	12.6572	13.1067	12.3809	12.7123	13.2854	13.4995	12.484	12.1449	12.7963	12.4405	12.6788	12.6801	12.3473	12.3991	12.9464	12.0724	12.71	12.4435	12.4428	13.3079	12.9565	12.7648	13.212	13.5056	12.865	12.365	13.0545	12.5149	12.8497	12.764	12.5021	12.5832	12.1464	12.4518	12.7259	12.4975	12.2652	12.8035	12.3673	12.7453	12.2528	12.4669	12.5688	12.2085	12.2343	13.0568	12.3534	13.4105	12.1827	12.9883	12.7323	12.8734	13.201	12.7358	12.7389	12.7793	12.5708	13.3102	12.9654	12.523	12.9628	12.4978	12.0515	12.7324	12.931	12.589	13.0217	12.7047	12.4885	12.7813	12.9188	12.6677	11.8503	12.149	12.5345	13.1567	13.0007	12.8986	12.6081	13.0607	12.7736	12.3327	12.621	12.0563	O00743	PPP6C	Serine/threonine-protein phosphatase 6 catalytic subunit	O00743	PPP6_HUMAN
NA	12.9595	10.8697	13.1757	12.0561	NA	13.1884	12.4448	12.4242	14.3644	NA	11.04	NA	11.1474	12.0157	NA	12.4299	13.1336	13.5537	11.306	11.2246	12.8791	11.3308	NA	11.5344	13.2841	NA	11.8945	12.5067	NA	12.6966	NA	11.9424	11.7506	13.1186	11.0396	13.6548	12.865	13.8343	13.3525	13.3134	13.5031	NA	12.8261	10.8977	11.8874	12.1195	NA	NA	12.9003	12.5101	14.3543	14.2681	11.0863	12.8801	NA	NA	12.0776	9.94522	12.7692	11.598	13.033	NA	13.3551	11.6769	NA	NA	11.844	12.1672	NA	13.143	NA	11.6538	NA	13.4005	NA	10.8635	12.1364	12.3737	NA	12.0874	13.1156	12.8698	13.5806	11.9211	12.6417	NA	NA	13.1733	NA	11.3552	12.5975	12.531	NA	NA	13.9648	12.5377	10.8855	NA	14.0138	12.8279	12.6453	NA	13.155	10.8462	12.7531	13.184	10.7077	NA	11.3106	11.2388	13.0317	NA	13.785	10.3129	NA	11.8291	9.51645	11.4732	11.4163	NA	12.711	11.8736	13.1207	13.5302	NA	12.2029	NA	12.2807	10.92	NA	13.3252	12.7784	11.787	12.3815	12.5102	NA	NA	13.2164	12.579	O00748	CES2	Cocaine esterase	O00748	EST2_HUMAN
13.9253	12.533	13.5579	12.9527	11.5039	10.8273	11.974	11.905	14.811	11.8385	13.7667	10.5086	11.4015	11.4564	11.5558	12.5222	12.2597	12.1482	12.4479	11.3569	12.4906	13.9052	11.9198	12.1503	11.3004	11.9522	11.2627	12.8564	10.3656	11.5143	12.1903	12.0359	12.2434	12.1964	12.1866	12.473	13.2525	12.1189	12.0207	11.8987	11.9917	12.2255	11.5455	13.6246	13.6111	11.4702	11.3052	12.4352	13.4331	13.0563	11.8523	11.9877	12.6572	12.011	12.7753	12.5205	11.5761	12.1979	12.4585	12.3261	11.7158	12.3498	11.7087	12.3462	11.9458	11.6622	12.7313	12.2475	12.7381	10.6979	11.4952	12.1569	10.7755	11.9278	12.3019	11.2417	11.2637	11.0417	11.5074	12.608	12.4332	11.795	12.7204	12.4806	11.8663	12.7771	11.7769	12.8373	13.4875	12.2914	12.3458	11.247	11.7546	11.7241	12.1584	11.7582	11.3354	11.0035	13.0382	11.1481	11.2301	12.3025	12.1927	12.7894	11.4949	11.8342	12.4527	12.1308	11.4527	12.0165	11.9702	11.7506	11.6865	12.5009	10.8629	13.2244	12.0103	11.3341	12.0088	12.7774	12.9289	14.9043	11.8259	12.2583	12.0473	13.347	12.7775	12.3135	13.7129	12.7908	12.4993	12.8552	10.9666	11.24	12.5017	12.5089	12.3594	11.966	12.3725	13.6503	O00754	MAN2B1	Lysosomal alpha-mannosidase	O00754	MA2B1_HUMAN
NA	10.7288	11.5001	12.4719	NA	11.7594	NA	NA	NA	NA	NA	11.2858	NA	NA	12.0039	NA	11.8157	11.1951	NA	9.91335	13.325	10.4649	10.1679	NA	11.055	NA	10.9898	NA	NA	NA	11.3838	NA	NA	10.6981	10.286	11.7572	NA	9.3732	NA	11.0727	NA	NA	10.8159	10.0821	11.472	10.5634	NA	11.2039	11.2753	11.2902	NA	9.64013	NA	10.8805	NA	NA	10.41	11.6579	NA	NA	10.1532	NA	12.0727	NA	11.0451	11.1697	NA	11.7792	NA	NA	9.3158	10.4565	12.0339	NA	11.2564	12.0291	NA	11.0533	11.1532	12.4228	NA	11.5826	NA	NA	10.3173	10.6623	NA	NA	NA	NA	11.9967	9.24339	NA	10.1013	10.6941	NA	NA	NA	13.1969	11.334	NA	11.128	NA	NA	11.5936	NA	NA	11.7848	11.7027	NA	12.0872	NA	11.531	NA	12.5375	NA	11.8661	NA	11.3338	11.4621	11.865	NA	11.7579	9.85796	NA	9.6976	11.4919	NA	NA	NA	11.7595	NA	11.5486	11.1303	11.2825	NA	10.6617	NA	10.7795	10.5151	O00757	FBP2	Fructose-1,6-bisphosphatase isozyme 2	P09467;O00757	F16P2_HUMAN
11.8615	NA	NA	11.7177	NA	NA	NA	NA	NA	10.4775	12.0541	NA	NA	11.924	NA	NA	NA	NA	NA	NA	NA	12.7726	NA	13.2996	NA	NA	NA	12.5921	NA	11.8519	NA	NA	NA	NA	NA	NA	NA	NA	NA	NA	NA	NA	NA	13.6246	NA	NA	13.088	NA	NA	NA	NA	NA	NA	12.5453	NA	NA	10.9648	NA	12.4807	NA	NA	NA	NA	12.7208	11.8913	NA	12.5086	NA	NA	NA	NA	NA	NA	11.836	NA	NA	10.9438	NA	NA	NA	12.1378	NA	NA	10.8343	NA	NA	NA	12.764	12.7686	12.8846	11.3357	NA	12.0438	NA	NA	NA	NA	NA	11.815	NA	NA	NA	12.5321	NA	11.2361	NA	NA	NA	NA	NA	NA	NA	NA	NA	NA	12.1374	NA	11.4962	NA	NA	NA	13.3886	NA	NA	13.0288	12.908	NA	13.2684	14.7383	13.715	NA	NA	NA	11.09	NA	NA	NA	13.5853	NA	11.8425	O00762	UBE2C	Ubiquitin-conjugating enzyme E2 C	O00762	UBE2C_HUMAN
15.3636	15.6078	16.1079	15.5832	15.3033	14.9514	14.9453	15.5457	15.9213	14.8829	15.4558	15.8476	15.0938	14.9617	15.0351	15.2683	16.4391	15.5541	14.764	16.1248	15.8896	15.8048	16.3422	15.5502	15.9933	15.026	15.792	15.8353	15.6993	15.5918	16.0437	17.2103	15.9558	15.0323	15.6009	15.6202	15.5677	15.0021	15.3751	14.7847	15.5148	15.2655	16.0339	15.3202	16.291	15.7771	15.8145	15.6013	16.2567	14.048	15.0527	15.3304	14.7341	15.8985	14.9513	15.5533	16.4565	16.1013	15.1036	15.136	15.0605	15.0324	15.6194	15.4716	16.0516	15.7932	15.6626	15.1089	15.6262	15.0104	15.1443	15.12	15.7583	15.5994	15.4933	14.8034	15.7626	15.1363	15.5539	14.9931	15.3763	15.3866	15.3298	15.6087	15.5395	15.3062	16.6652	15.0634	15.3962	15.5477	15.7266	15.1288	15.395	15.7849	15.4975	14.9908	15.7044	15.4367	15.9293	16.4456	15.1543	14.8281	15.2164	15.068	14.3424	16.2111	15.2787	15.7592	15.1195	15.5744	15.8552	15.1436	15.8584	15.0889	15.6297	16.4268	15.2363	15.2419	15.4045	14.3958	15.66	15.5245	15.3384	15.6999	15.5279	15.4821	15.5937	15.4399	13.9705	15.2116	14.9173	15.1621	14.8515	15.4692	15.4476	15.0969	14.8101	15.4448	15.3465	15.7251	O00764	PDXK	Pyridoxal kinase	O00764	PDXK_HUMAN
13.5192	NA	NA	NA	NA	NA	NA	NA	NA	NA	12.8622	NA	NA	NA	NA	NA	NA	NA	10.8755	NA	NA	NA	NA	NA	NA	NA	NA	13.3015	NA	10.8873	NA	NA	NA	NA	NA	NA	NA	NA	NA	NA	NA	NA	NA	12.6243	NA	NA	NA	NA	NA	NA	NA	NA	NA	12.5115	NA	NA	NA	NA	12.5969	NA	NA	NA	NA	12.1012	13.1646	12.9795	12.2666	NA	NA	NA	NA	12.5343	NA	NA	NA	NA	12.6587	NA	NA	NA	NA	NA	NA	12.7894	12.4629	NA	NA	NA	13.2021	12.7362	NA	NA	NA	NA	NA	NA	NA	NA	NA	NA	NA	NA	12.8381	NA	NA	NA	NA	12.2146	NA	NA	NA	NA	NA	NA	NA	NA	12.0928	12.5578	NA	NA	NA	NA	NA	NA	12.3445	12.8586	12.0134	13.1695	NA	NA	NA	NA	NA	NA	NA	NA	NA	NA	NA	13.0777	O00767	SCD	Stearoyl-CoA desaturase	O00767	SCD_HUMAN
NA	10.2838	10.1459	NA	10.6444	NA	NA	NA	12.2928	NA	NA	9.32082	NA	10.4026	NA	11.8475	NA	NA	NA	11.2961	NA	NA	NA	NA	10.0593	NA	10.0301	NA	10.1558	NA	11.3588	10.6338	11.1113	NA	10.9019	NA	NA	9.48194	10.8614	11.2178	NA	NA	9.89406	NA	NA	10.6661	NA	11.7442	10.4513	10.5992	10.2415	NA	NA	10.0913	NA	10.455	NA	11.6347	NA	NA	NA	NA	NA	9.84342	NA	NA	NA	NA	NA	NA	NA	11.8043	NA	NA	10.4826	NA	9.50555	NA	NA	NA	NA	NA	NA	NA	NA	NA	11.7933	NA	NA	NA	NA	NA	NA	11.0466	12.6109	NA	NA	11.3097	NA	9.85064	NA	NA	NA	NA	NA	10.9418	10.3546	11.0165	9.89607	NA	10.8248	NA	11.165	NA	NA	NA	10.1234	9.18899	NA	11.4266	NA	12.1236	NA	NA	10.4605	NA	NA	NA	NA	NA	10.2783	NA	10.7993	NA	NA	NA	NA	9.2395	9.63979	NA	O14490	DLGAP1	Disks large-associated protein 1	O14490	DLGP1_HUMAN
NA	8.91455	11.1441	NA	NA	10.7439	NA	NA	NA	NA	NA	11.1869	NA	NA	NA	NA	10.5134	NA	NA	NA	10.121	NA	9.09162	NA	NA	NA	10.7832	13.7968	NA	9.93534	NA	NA	NA	NA	NA	NA	NA	NA	NA	NA	NA	NA	NA	NA	NA	NA	10.6274	NA	NA	NA	NA	NA	NA	10.6352	NA	10.8291	NA	NA	12.6808	NA	NA	NA	NA	NA	11.2841	NA	13.2213	NA	NA	NA	NA	NA	NA	NA	NA	NA	10.1704	NA	NA	NA	NA	NA	NA	NA	NA	10.7118	NA	11.504	NA	12.7313	10.1797	NA	NA	9.74192	11.3553	NA	NA	NA	NA	NA	NA	NA	13.3479	NA	NA	NA	NA	10.9333	NA	NA	NA	NA	NA	NA	9.87229	9.44496	11.322	10.5516	NA	NA	11.1766	10.7463	NA	NA	NA	9.70166	9.91775	12.3572	9.38892	11.9167	NA	NA	NA	10.0816	NA	NA	10.1144	11.9573	NA	NA	O14495	PLPP3	Phospholipid phosphatase 3	O14495	PLPP3_HUMAN
13.3233	13.0224	13.2108	13.2624	12.6358	13.3084	12.9119	13.3124	13.0272	12.2387	13.1293	13.2451	12.3583	12.8782	12.8162	12.8954	12.8682	12.8339	12.8059	13.1836	12.9855	13.6768	12.9087	12.8852	13.2112	12.7095	13.1789	14.2406	13.1525	12.8014	13.0816	11.5918	13.0339	13.3374	13.1069	12.8378	13.2398	12.5859	12.4591	13.0637	12.4671	13.0116	13.1381	13.6157	13.4018	13.0328	13.7642	13.0648	13.4951	12.6761	12.7176	12.0117	12.6664	12.9849	12.7941	13.1993	11.6881	13.2572	13.6256	12.65	12.6331	12.5077	12.6199	12.4376	12.4782	12.923	14.2252	12.9262	13.3095	12.6912	12.452	13.0879	12.9092	13.8455	13.3677	12.7299	13.0246	12.5332	12.7271	12.5453	12.6751	13.3813	12.5039	12.1831	12.8034	12.9002	11.4549	14.0357	13.8564	13.7297	13.0521	12.5246	14.1751	12.72	12.9116	12.5832	13.1426	13.5296	13.722	12.9211	12.7559	12.7654	14.1798	13.0826	12.9214	13.1768	12.9173	13.2415	12.9452	12.7956	13.2725	13.0379	12.9308	12.9161	13.0513	13.3979	13.1303	12.5066	13.0314	13.1786	13.6324	13.2083	12.9003	12.7895	12.2224	13.9254	12.9723	13.6724	13.6924	14.155	13.2117	12.3136	13.1824	13.0773	13.0256	12.8835	12.7162	13.7068	13.0608	13.2673	O14497	ARID1A	AT-rich interactive domain-containing protein 1A	O14497	ARI1A_HUMAN
11.479	9.88991	NA	NA	NA	NA	NA	NA	12.0469	9.54513	11.23	11.7806	NA	11.3229	NA	11.3132	NA	10.7232	NA	10.1226	NA	12.8837	10.6214	10.3274	10.3503	10.3806	NA	13.8097	11.4381	10.0984	10.6375	10.3052	NA	10.8242	NA	NA	12.9732	NA	NA	NA	10.896	NA	10.4706	12.7751	NA	9.89451	NA	11.5129	NA	NA	NA	NA	NA	NA	NA	NA	10.3812	10.9852	12.6473	NA	10.0124	NA	NA	11.8487	9.45794	10.4728	13.9309	NA	NA	NA	NA	11.0873	9.9031	NA	NA	NA	NA	9.98472	NA	11.0478	NA	11.546	NA	11.1974	11.9189	NA	11.2422	12.4373	12.0202	12.355	10.3547	11.5068	NA	NA	NA	NA	NA	11.2973	NA	12.2408	NA	NA	14.016	NA	NA	10.5749	9.8697	NA	10.3456	NA	NA	NA	11.3735	NA	10.2765	NA	NA	10.8044	NA	9.60619	9.46612	11.6028	NA	NA	12.0546	9.98151	11.75	12.843	11.6731	11.5409	NA	NA	9.32497	10.3794	NA	NA	NA	10.9367	NA	10.4444	O14498	ISLR	Immunoglobulin superfamily containing leucine-rich repeat protein	O14498	ISLR_HUMAN
NA	NA	NA	NA	NA	NA	NA	NA	NA	NA	NA	NA	NA	NA	NA	NA	NA	NA	NA	NA	NA	NA	9.69686	NA	NA	NA	NA	NA	NA	NA	NA	NA	NA	NA	NA	NA	NA	NA	NA	NA	NA	NA	10.0367	NA	NA	NA	NA	NA	NA	NA	NA	NA	NA	NA	NA	NA	NA	NA	NA	NA	NA	NA	NA	NA	NA	NA	NA	NA	8.645	NA	NA	NA	NA	NA	NA	NA	NA	NA	NA	NA	NA	NA	NA	NA	NA	NA	NA	11.218	NA	NA	NA	NA	NA	NA	NA	NA	11.1567	11.2768	NA	12.3068	NA	NA	NA	NA	NA	NA	NA	NA	11.5846	NA	NA	NA	NA	NA	10.2735	NA	NA	NA	NA	NA	NA	NA	NA	9.38942	NA	NA	NA	NA	NA	11.5924	NA	NA	NA	NA	NA	NA	NA	12.5834	NA	NA	O14522	PTPRT	Receptor-type tyrosine-protein phosphatase T	O14522	PTPRT_HUMAN
NA	11.3026	NA	NA	11.7277	9.75583	11.9604	10.5088	NA	12.0024	NA	10.3485	11.7488	10.0181	12.1312	9.76198	10.5191	10.6453	12.4199	9.94607	9.19712	NA	10.0869	9.4927	11.0052	11.8171	10.5818	10.3001	9.52042	NA	9.17652	NA	9.54677	10.2529	11.2975	8.91101	11.8124	11.9806	12.1807	NA	12.355	12.0106	NA	10.0106	10.3236	9.68707	NA	11.8112	10.7079	12.2401	11.8894	12.6933	11.8652	10.5172	11.8239	10.5232	9.28693	9.8058	10.3988	11.8741	12.6407	11.8056	11.3798	11.1062	10.6501	10.447	10.5534	12.0378	10.2963	12.6808	11.5169	NA	10.965	10.2773	9.56179	8.23611	10.467	11.5608	12.023	10.9102	NA	10.4361	11.5086	10.9241	10.6505	10.8875	9.03789	NA	NA	NA	9.92017	12.389	NA	9.62222	9.17274	12.3459	NA	9.92301	9.86681	9.74875	12.6101	10.8402	10.7918	10.8374	9.3116	10.7295	12.4338	10.805	11.9414	9.51987	11.1574	11.787	NA	11.6442	10.0506	9.78324	10.7661	9.53595	11.4172	11.0835	10.2206	9.73163	11.8573	10.6974	10.7466	NA	11.0386	NA	11.0639	9.44485	9.98251	11.9685	10.239	9.83407	10.7369	11.2211	12.0759	NA	10.8694	10.0629	O14523	C2CD2L	Phospholipid transfer protein C2CD2L	O14523	C2C2L_HUMAN
12.8855	12.504	12.7707	11.2373	13.7978	12.5301	13.5386	13.315	12.0644	13.2291	12.993	12.368	14.1142	13.11	13.9073	13.3698	13.6113	11.9074	13.7407	12.9121	12.0174	12.0504	12.8628	12.5703	12.5298	13.6131	13.4551	13.1273	13.2648	12.6182	13.7978	12.2091	13.724	13.3171	12.4084	12.5904	13.4589	13.8429	13.6608	12.8184	13.6128	13.4122	12.6904	12.406	12.6326	12.8778	12.4891	12.8342	12.8538	13.5675	13.2932	12.951	12.5729	11.6353	13.7939	12.9461	11.2877	12.8845	13.2049	13.235	14.4963	13.7257	12.9185	12.7805	11.8046	11.7174	12.982	14.091	12.6871	14.1763	12.6256	13.2343	12.7282	11.7147	13.6835	12.8553	10.7821	13.7054	14.1832	12.8385	12.5656	14.1702	12.5409	12.8225	12.8713	13.011	12.0453	13.0406	12.3349	13.2484	13.173	14.2129	11.6188	12.5781	13.0301	13.7799	11.4085	13.2982	13.2508	13.4751	14.6984	13.5846	12.8095	12.6352	12.8831	13.1006	13.3955	13.236	14.2466	12.8634	13.2756	13.3132	13.0117	12.9985	14.6147	13.1226	12.9256	12.2766	13.3905	13.1074	13.1912	11.9201	14.0693	12.2343	12.8224	12.3011	12.588	13.0493	12.4757	12.9845	13.584	13.2258	13.443	13.232	12.7716	13.4981	13.3481	13.5601	13.165	12.8644	O14524	NEMP1	Nuclear envelope integral membrane protein 1	O14524	NEMP1_HUMAN
NA	NA	NA	NA	NA	NA	NA	NA	NA	NA	NA	NA	NA	NA	NA	NA	NA	NA	NA	NA	NA	NA	NA	NA	NA	NA	NA	NA	NA	NA	NA	NA	9.5303	NA	NA	NA	NA	NA	NA	NA	NA	NA	NA	NA	NA	NA	NA	NA	NA	NA	NA	NA	NA	NA	NA	10.7911	NA	NA	NA	NA	NA	NA	NA	NA	NA	NA	NA	NA	NA	NA	NA	NA	NA	NA	NA	NA	NA	NA	NA	NA	NA	NA	NA	NA	NA	NA	NA	10.7654	NA	NA	NA	NA	NA	NA	NA	NA	NA	NA	NA	NA	NA	NA	NA	NA	NA	NA	NA	NA	NA	NA	NA	NA	NA	NA	NA	NA	NA	NA	NA	NA	NA	NA	NA	NA	NA	NA	NA	NA	NA	10.8258	NA	NA	NA	NA	NA	NA	NA	11.771	NA	NA	O14525	ASTN1	Astrotactin-1	O14525	ASTN1_HUMAN
9.33757	NA	11.2101	NA	NA	11.4194	NA	NA	10.7943	NA	9.55896	NA	NA	11.398	NA	NA	NA	NA	NA	NA	NA	10.4593	10.393	NA	NA	NA	NA	11.4104	NA	12.1403	NA	NA	NA	10.4278	NA	NA	NA	NA	NA	NA	11.9217	NA	NA	NA	11.4845	NA	NA	NA	10.9045	NA	8.79414	NA	NA	10.5542	NA	9.20958	NA	10.011	NA	NA	NA	NA	10.2696	NA	NA	9.12621	10.8432	NA	NA	NA	NA	10.4177	NA	NA	11.071	NA	9.86718	NA	NA	11.8334	NA	NA	NA	NA	11.648	NA	9.95816	NA	NA	NA	NA	NA	NA	NA	NA	NA	NA	NA	NA	NA	NA	NA	10.3773	NA	11.1156	9.62498	NA	NA	NA	NA	NA	NA	9.84444	NA	NA	NA	NA	10.4753	NA	NA	10.9017	11.4342	10.6251	NA	NA	9.89275	10.6117	NA	NA	NA	NA	13.1868	9.46999	9.3996	9.85688	NA	NA	NA	NA	NA	O14526	FCHO1	F-BAR domain only protein 1	O14526	FCHO1_HUMAN
11.1595	NA	10.9516	NA	10.9318	10.0188	12.0068	10.5114	11.045	11.3985	10.7938	11.3887	NA	10.4962	11.3909	11.0269	10.5266	9.54523	11.686	10.9006	11.0104	11.2705	10.3796	11.5896	NA	11.3684	10.9286	11.3445	11.0351	10.7447	10.6768	11.5017	10.7307	NA	11.207	10.4894	NA	11.9604	11.5918	11.4272	11.0557	11.558	NA	11.4386	NA	10.5057	11.5983	11.3291	10.6832	11.2721	11.7897	10.9039	11.2388	11.5987	11.674	11.1993	11.0498	10.8188	11.0281	11.2632	10.866	10.8205	10.4951	10.7849	11.5659	11.4308	11.194	10.5134	10.8584	11.2372	11.1514	NA	11.6074	11.2571	10.6924	NA	11.6788	11.0408	10.5184	11.1552	11.0893	NA	11.3473	10.8872	11.2242	10.8028	11.5522	11.0239	10.8956	11.3256	11.3041	10.736	11.1537	10.9043	NA	11.1495	NA	10.0223	10.553	NA	11.4248	10.9001	10.8702	11.8812	10.6543	11.1265	11.68	10.7775	10.7016	NA	10.9858	11.2244	9.94704	11.5601	10.55	NA	11.3471	10.5104	10.986	11.0377	10.2026	11.2026	10.8385	11.0004	10.669	11.11	10.7435	10.6863	11.4385	11.437	11.1408	11.1859	NA	11.3965	10.3564	NA	11.5768	10.7845	10.6119	11.0454	O14530	TXNDC9	Thioredoxin domain-containing protein 9	O14530	TXND9_HUMAN
11.6542	NA	NA	NA	NA	NA	NA	NA	NA	NA	NA	NA	12.5675	NA	NA	NA	11.1504	NA	NA	NA	NA	NA	NA	NA	NA	NA	NA	13.2002	NA	10.1084	10.4846	NA	NA	NA	NA	NA	NA	NA	NA	NA	NA	NA	10.8127	10.5151	NA	NA	NA	11.3059	NA	NA	NA	NA	NA	9.08215	NA	NA	NA	NA	13.2239	NA	NA	NA	NA	NA	NA	NA	12.7139	NA	NA	NA	NA	NA	NA	NA	NA	NA	NA	NA	NA	NA	NA	NA	NA	NA	NA	NA	NA	NA	NA	13.2463	8.62678	NA	NA	NA	NA	NA	10.3631	NA	12.0199	NA	NA	NA	12.7881	NA	NA	NA	NA	NA	NA	NA	NA	NA	NA	NA	NA	NA	NA	NA	NA	NA	NA	NA	10.6338	NA	NA	10.2843	NA	13.4682	NA	NA	NA	9.08512	NA	NA	NA	NA	NA	NA	NA	NA	O14531	DPYSL4	Dihydropyrimidinase-related protein 4	O14531	DPYL4_HUMAN
11.4363	10.9782	NA	NA	NA	NA	NA	NA	NA	10.9572	9.86837	10.3751	NA	NA	NA	10.4768	NA	NA	10.877	10.8856	NA	10.6634	10.3909	11.2001	10.7062	NA	NA	10.5477	10.8826	NA	11.3345	11.2725	11.9783	NA	10.5983	NA	NA	NA	NA	NA	11.467	NA	NA	11.0845	10.0667	NA	10.7523	10.3548	NA	10.6431	10.8749	NA	11.1351	NA	NA	10.3186	10.695	10.9637	11.3365	NA	11.1579	NA	9.88786	9.36511	9.84083	11.0347	11.0867	12.0533	NA	NA	10.8929	11.4238	NA	NA	10.1639	10.8225	11.0093	NA	NA	9.9241	10.9185	9.70788	11.3714	NA	11.8746	10.4737	NA	11.0264	11.4475	NA	10.69	11.4178	11.2091	9.89711	NA	NA	10.0537	NA	11.4336	11.4296	NA	10.6262	10.9061	11.0633	NA	11.355	NA	NA	NA	NA	11.3406	NA	10.5539	NA	10.3839	NA	9.76476	NA	NA	10.9915	10.339	10.2414	10.4236	9.13505	10.9139	NA	NA	11.3339	NA	11.0051	NA	NA	10.5467	NA	10.2976	11.057	9.74553	11.2474	10.3916	10.7915	O14545	TRAFD1	TRAF-type zinc finger domain-containing protein 1	O14545	TRAD1_HUMAN
13.9518	12.9814	14.6795	14.8919	14.7799	13.217	13.8955	14.0801	13.6256	13.3042	13.8779	12.3597	14.3705	13.4937	14.3296	12.8539	13.5222	14.2465	13.9161	13.6529	13.9513	13.8362	14.0259	14.3728	14.1526	13.9008	14.0539	13.218	13.9029	13.9697	14.5014	10.5664	14.5498	13.8518	13.4544	13.2626	14.5921	14.0401	14.0252	13.5617	14.3471	13.9964	13.5464	13.6208	15.0382	14.2263	13.6338	13.6321	14.9815	14.0389	14.6159	13.0936	13.7492	12.9858	13.8089	13.8398	11.7929	13.7682	13.6718	14.0916	14.6017	13.9502	14.0324	14.2978	12.9826	12.9713	13.3811	14.0865	13.5316	13.9912	14.2536	13.0953	14.3993	14.1988	14.7889	12.0002	13.0938	14.3012	14.2764	14.4905	14.9445	14.6809	14.0569	14.1704	12.6188	13.9801	11.1379	13.0946	14.0604	13.9567	14.6069	14.3901	14.1407	14.7173	13.3975	13.359	15.3133	14.55	13.8821	12.3862	13.7772	14.1912	13.4537	14.2318	NA	13.7412	14.2787	14.31	14.6521	13.5987	13.8382	14.1295	13.4645	14.1195	14.4225	13.3257	14.0001	14.3383	13.8098	13.4994	14.3804	14.0761	13.8398	13.1002	14.2242	13.8789	14.0322	13.7759	13.5566	13.0415	14.0966	14.8247	14.3636	13.6383	13.7732	13.7881	14.0042	13.0734	13.4836	13.8022	O14548	COX7A2L	Cytochrome c oxidase subunit 7A-related protein, mitochondrial	O14548	COX7R_HUMAN
NA	NA	NA	NA	NA	NA	NA	NA	NA	NA	NA	NA	NA	NA	12.4675	NA	NA	NA	NA	NA	NA	NA	NA	NA	NA	NA	NA	NA	NA	NA	NA	NA	NA	NA	NA	NA	19.3466	NA	NA	NA	NA	NA	NA	NA	NA	NA	NA	NA	11.4414	NA	NA	NA	NA	NA	NA	NA	NA	NA	NA	NA	NA	NA	NA	11.8006	NA	NA	NA	16.1269	11.7662	NA	NA	11.9749	NA	NA	NA	NA	NA	NA	12.5176	NA	NA	NA	NA	NA	NA	NA	NA	NA	NA	12.503	NA	NA	NA	NA	NA	12.3329	NA	NA	NA	NA	NA	NA	NA	NA	NA	NA	NA	NA	NA	NA	NA	NA	NA	NA	NA	NA	12.1578	NA	NA	11.9294	NA	NA	NA	NA	NA	NA	NA	NA	NA	NA	NA	NA	NA	NA	NA	NA	NA	NA	NA	NA	O14556	GAPDHS	Glyceraldehyde-3-phosphate dehydrogenase, testis-specific	O14556	G3PT_HUMAN
NA	12.0333	13.713	11.419	12.3451	12.5677	10.5883	12.2452	11.3555	10.0865	10.9827	11.9276	12.0321	11.7743	10.5537	13.1963	12.0416	13.9651	NA	12.7229	10.7199	10.9694	11.8765	10.0908	11.9322	10.8463	12.248	10.7146	13.5348	11.9988	11.845	13.3346	12.6688	10.9726	11.9902	12.531	NA	10.6855	12.6852	11.5194	12.083	11.2252	12.889	10.4144	13.8762	12.1538	11.0594	11.9165	13.4674	10.8343	11.9507	10.7654	12.1959	10.4908	10.3386	12.3282	13.257	14.3841	9.47065	11.3377	11.3316	10.4045	12.1066	12.6693	NA	NA	10.5416	11.1872	11.5195	12.2164	11.1406	12.157	11.7798	11.4293	13.503	13.8236	10.6232	11.7215	10.5015	11.7149	11.0553	12.1152	11.8769	12.4843	10.4586	11.0295	13.4182	12.305	11.8289	NA	12.1611	12.8478	10.7515	12.0827	13.0253	11.9279	13.6573	13.7703	12.9092	13.5259	NA	11.6839	11.2735	11.3664	13.2542	13.4499	11.0039	11.841	11.4275	12.2699	11.4796	10.4513	12.492	12.9669	13.1737	11.1854	11.5728	13.0742	11.0748	11.6635	11.4005	11.9522	NA	11.8807	12.4769	12.9117	12.889	11.2269	13.2517	11.5822	12.8173	11.1232	12.1483	11.9559	12.6152	12.2469	10.099	10.9294	11.978	9.47006	O14558	HSPB6	Heat shock protein beta-6	O14558	HSPB6_HUMAN
NA	10.1975	8.10372	11.6812	10.0797	NA	NA	NA	NA	NA	8.64842	10.2197	NA	9.28066	9.73389	NA	NA	NA	NA	NA	9.85308	NA	10.0551	NA	6.78354	NA	NA	NA	NA	NA	10.582	9.98018	NA	NA	10.209	NA	NA	10.1317	NA	9.51977	9.67368	NA	NA	10.1647	9.94936	NA	NA	NA	8.7447	10.8882	NA	9.50624	10.6401	NA	10.5915	11.0708	NA	NA	NA	9.41878	10.6468	NA	NA	NA	NA	8.36769	NA	11.2259	NA	10.2794	9.05268	NA	NA	NA	NA	10.3944	NA	NA	9.08628	NA	NA	NA	NA	NA	NA	NA	9.79656	NA	NA	NA	9.40993	10.4555	NA	9.42633	9.30634	NA	11.5155	NA	NA	10.4298	NA	10.6347	NA	NA	NA	NA	NA	NA	NA	NA	NA	8.78427	NA	NA	10.3073	NA	NA	9.53887	NA	9.46084	NA	9.53577	NA	NA	NA	NA	NA	NA	NA	NA	NA	10.3496	9.50823	NA	12.3684	10.4076	9.62132	NA	NA	9.10272	O14561	NDUFAB1	Acyl carrier protein, mitochondrial	O14561	ACPM_HUMAN
13.7507	12.8537	13.4788	12.8176	12.0789	12.706	12.3471	12.5502	13.1838	12.1624	13.3985	13.169	12.0353	12.8119	12.397	13.0118	12.8047	12.3047	12.0949	12.8763	12.729	13.6334	12.2388	11.9408	12.6112	12.1148	12.5174	13.4841	12.573	12.3779	13.0763	12.926	12.5868	13.0374	12.4417	11.8642	12.7977	12.0005	12.5329	13.4031	12.1561	12.6368	12.7376	13.8769	13.6557	12.6211	12.412	12.8128	13.6068	11.523	12.3497	12.1048	11.1018	13.225	12.2115	12.6507	12.4296	12.8349	13.2815	12.5859	12.5651	12.3215	12.1293	12.3031	13.0754	13.171	13.194	11.9326	12.3668	11.7755	12.4857	13.289	12.0041	12.763	13.2263	12.84	13.244	12.2523	11.9385	12.2966	12.5366	12.2489	12.4682	12.0834	13.1642	12.5364	12.7699	13.4606	13.6456	13.3415	12.8163	12.3904	12.659	12.3067	13.0016	12.595	13.1882	12.7558	12.4817	12.846	11.1177	12.5651	13.2556	12.3602	12.9689	13.0131	12.3223	12.5692	12.0621	11.8692	12.3274	12.1946	12.1731	14.3502	12.8018	12.6859	12.5081	12.5874	12.2007	12.3852	12.6178	13.3951	11.9573	12.6337	12.4007	13.5662	12.6826	13.3391	13.7167	13.1048	11.9066	11.776	12.6596	12.5844	12.671	12.6994	12.4319	13.1133	12.3789	13.6145	O14562	UBFD1	Ubiquitin domain-containing protein UBFD1	O14562	UBFD1_HUMAN
13.1351	12.5013	12.7339	12.3749	12.564	13.2786	12.7133	13.1031	12.3969	NA	13.5402	12.6892	13.3753	12.1808	12.741	11.8445	12.2916	13.6525	12.5309	12.1117	12.0264	12.7606	11.9241	12.0562	12.4854	12.3193	12.5591	12.4545	12.4895	12.1295	12.6286	12.5303	12.2616	11.8575	12.6751	13.6185	14.3801	12.9966	12.6067	12.5069	12.3739	11.0235	12.8181	13.1295	12.9948	12.5581	12.4422	13.1135	12.2992	12.8886	11.8314	12.7995	14.7503	12.5172	12.3516	11.8494	12.3008	11.8614	12.7677	13.116	12.1301	12.6994	12.5392	11.5562	13.5941	12.8813	12.0553	16.7015	12.0525	13.1882	13.3523	12.0973	13.418	12.3365	11.7788	13.8002	12.0406	12.7493	13.2864	13.5917	11.9683	12.571	12.5222	12.4521	13.0496	12.3566	12.5956	12.5044	13.0227	13.5484	12.0088	12.6753	12.8572	12.9162	12.1809	16.0787	12.369	12.212	14.0422	11.7496	12.8691	12.5939	12.8597	14.115	12.3977	12.1643	12.1945	12.6601	12.738	12.5361	12.7987	12.4168	12.8801	16.8358	11.9519	12.1998	12.6193	11.9408	12.5249	12.7422	12.6579	12.1645	12.9951	12.4901	12.0104	12.3425	12.746	12.5261	12.4966	12.1735	11.8523	12.9576	11.8855	11.6297	12.5952	15.5908	12.0322	12.4036	12.3769	12.9435	O14578	CIT	Citron Rho-interacting kinase	O14578	CTRO_HUMAN
14.45	14.2798	14.2432	14.2405	14.1077	14.1781	14.3711	14.3471	14.7075	14.2682	14.4297	14.3472	14.0849	14.2874	14.2776	14.1401	14.1277	14.5731	14.3741	14.328	14.5049	15.0598	14.4828	14.6575	14.247	14.2292	14.0414	14.6315	14.0929	14.2579	13.8788	14.9695	14.1899	13.8732	13.7803	14.1457	14.0239	14.8008	14.3227	13.9732	14.0854	13.9955	14.1224	14.8373	14.6558	14.3844	14.1812	14.7965	14.4977	14.3072	14.0015	14.048	13.7338	14.3712	14.4296	13.9854	14.7991	14.3481	14.3859	13.9696	14.116	14.204	14.1529	14.1978	14.69	14.4851	14.261	14.7845	13.9891	13.8492	14.3904	14.5094	14.1819	14.4932	14.0615	13.9914	14.6243	14.2883	14.1625	14.5976	14.0396	13.5256	14.6673	14.2363	14.5377	14.725	15.0893	14.2601	15.0148	14.2449	14.523	13.7367	14.6083	14.4219	14.2257	14.1371	13.8403	14.3091	14.3529	13.963	14.1395	14.1617	14.119	14.7499	13.717	14.4744	14.0931	14.0955	14.1245	13.8543	14.038	14.0179	13.8086	14.2674	14.0585	13.8967	14.7182	14.2482	13.6603	14.5445	13.8319	14.801	14.499	14.3791	14.2003	14	14.1649	14.2513	14.6889	14.1141	14.198	14.1969	13.7769	14.1742	14.2088	14.3188	14.5764	14.4333	14.4979	14.6314	O14579	COPE	Coatomer subunit epsilon	O14579	COPE_HUMAN
9.91616	NA	8.93362	9.01769	NA	10.2452	NA	NA	9.93785	7.91178	10.9664	8.88525	NA	8.61264	NA	9.41188	NA	NA	NA	NA	9.00986	10.0281	NA	NA	NA	NA	NA	NA	8.97752	8.46031	NA	NA	6.88722	NA	NA	NA	NA	NA	NA	10.0624	NA	9.27895	NA	10.5972	NA	8.45774	NA	NA	9.37552	9.44227	NA	NA	NA	NA	NA	NA	10.1342	10.0757	10.2884	8.48864	9.30911	NA	NA	10.1522	9.59765	NA	NA	NA	9.30428	NA	NA	10.1204	NA	9.14118	7.95455	10.16	NA	NA	NA	NA	NA	8.71061	NA	NA	9.22891	NA	10.1342	8.95687	8.48802	9.23937	8.91218	NA	10.3995	NA	9.77501	NA	NA	9.81405	NA	NA	NA	NA	8.89199	NA	9.62359	NA	9.33667	NA	NA	NA	NA	NA	8.83279	NA	NA	NA	NA	NA	NA	8.49038	9.56842	9.89487	NA	7.7041	NA	9.5185	9.19113	NA	9.56887	10.0048	NA	NA	NA	NA	NA	NA	NA	9.74753	9.05927	10.2311	O14593	RFXANK	DNA-binding protein RFXANK	O14593	RFXK_HUMAN
12.8434	13.3307	13.4967	13.149	12.5782	14.1044	12.1321	12.9736	12.6697	13.0302	12.7585	13.2383	11.6925	12.6202	12.811	13.278	13.5677	13.3873	13.07	13.6881	13.1219	12.7643	13.8202	13.5955	13.4562	13.3762	13.7154	13.6442	13.2179	12.8841	13.4692	13.9932	13.8561	12.4896	13.2389	13.3917	12.9376	12.6795	12.9598	12.795	12.802	13.0505	13.9014	12.7406	13.44	13.9446	13.0266	12.9881	12.6702	13.0077	12.8588	12.4481	13.2256	13.2019	12.9484	13.256	13.7198	13.4328	13.7287	12.5503	12.7176	12.8911	13.0583	12.5354	13.3644	12.5886	13.4684	13.0071	13.1863	13.0665	12.8874	13.1093	13.3415	13.3286	13.3741	14.1965	13.107	12.816	12.7917	13.316	12.9863	13.5432	12.443	12.7417	13.342	13.1365	13.6478	13.1867	13.0488	13.7811	13.2286	12.9204	13.6572	13.7363	13.2796	13.0021	14.0365	13.3371	12.8049	13.9076	13.337	13.338	13.5515	12.9916	13.9293	13.2383	12.8904	13.1427	13.0696	13.4361	13.276	13.1271	13.5597	12.5694	13.6077	13.4041	13.3569	12.3384	13.5858	13.3691	13.9355	12.9673	12.931	13.3026	12.6514	13.3091	13.1804	13.8337	13.0568	13.2844	13.7165	12.3416	13.489	13.7089	13.0386	13.2589	13.106	13.6533	13.2091	12.7077	O14602;P47813	EIF1AX;EIF1AY	Eukaryotic translation initiation factor 1A, Y-chromosomal	O14602;P47813	IF1AX_HUMAN;IF1AY_HUMAN
12.1807	12.9673	11.9276	12.3992	13.1982	12.5599	12.8562	12.7513	12.7489	13.1669	12.1077	12.4629	12.688	12.5969	13.1965	12.536	13.0597	12.8016	13.1961	13.1269	13.2707	12.1674	13.1454	12.9463	12.9011	13.031	12.8354	12.5808	12.6556	12.4169	13.3271	12.2814	13.2108	13.1068	12.9509	12.9388	13.3772	13.2319	13.0329	12.5969	13.0331	13.1039	12.9682	12.2666	12.0374	13.0289	11.8509	12.9541	11.765	13.3292	12.8607	13.0417	13.0135	12.1972	13.0874	12.9096	12.3338	13.3206	12.7689	13.1342	12.9175	13.0945	12.4698	12.7337	12.4112	12.4512	12.473	12.7169	12.917	12.5474	13.0341	11.9026	13.4161	11.8278	12.3839	12.3996	12.1898	13.0294	12.8213	13.3208	12.7566	12.5968	13.2543	12.4819	12.3279	13.386	12.2507	12.2275	12.706	12.8585	12.6053	12.9061	10.957	12.9445	12.1212	12.8656	12.9683	12.8643	13.2659	12.9492	13.1696	13.1375	12.4845	13.624	12.5044	12.9335	13.0624	12.9722	12.9974	12.8641	13.1894	12.9433	12.92	13.1814	12.7727	12.1705	13.594	12.4629	12.3261	13.3185	12.2763	12.3834	12.6991	12.9531	12.8949	12.2795	12.9047	12.7345	12.7467	11.9627	13.0148	13.0205	12.7176	13.0176	13.1022	13.1362	13.4066	12.6948	12.8549	11.9503	O14617	AP3D1	AP-3 complex subunit delta-1	O14617	AP3D1_HUMAN
15.9833	16.3499	16.1421	16.0997	16.2884	16.9102	16.1236	15.93	15.9386	15.4757	16.0849	17.0745	15.4544	16.0103	16.1222	16.5143	16.7516	15.2306	15.6928	16.101	16.2768	15.7215	16.1104	15.6531	16.4143	16.1165	16.5612	16.4464	16.06	15.6838	16.3525	16.5622	16.3677	15.8539	16.4336	16.371	16.9318	15.8345	15.7749	16.3046	15.4558	16.2262	16.4333	16.17	16.1623	16.6253	16.2165	15.4809	16.3663	15.6872	16.2078	15.4462	15.1946	16.6989	16.3699	15.9253	16.6192	16.1151	15.7812	16.1428	15.8408	16.1818	16.7446	16.1401	16.7399	16.7326	15.8184	16.9863	16.2705	15.9134	15.7453	16.3669	16.0829	15.6611	16.5485	16.6162	16.5833	15.7417	15.7491	15.7507	16.1315	15.6643	16.0561	16.1552	16.8322	15.5412	16.591	16.186	16.1088	16.3875	16.8617	15.6598	15.9683	16.238	16.3106	NA	16.4838	16.1208	16.151	16.4114	16.2568	16.3467	16.0892	16.2184	16.7265	16.4262	16.0278	16.3776	16.3337	16.1883	16.6848	16.1839	16.4289	16.3088	16.3478	16.34	16.1566	16.0716	16.1542	16.0142	16.2316	16.0123	15.9333	16.0054	16.2241	15.8735	16.2296	16.3826	16.015	15.6503	16.1622	15.8873	16.1851	16.2135	16.4251	16.2994	16.1504	16.2433	16.5732	16.229	O14618	CCS	Copper chaperone for superoxide dismutase	O14618	CCS_HUMAN
13.4485	13.2027	12.8741	13.2702	12.8293	12.7483	12.6152	13.1863	13.2338	12.7217	13.4913	12.7549	12.8689	14.2868	12.0794	12.6797	13.9546	13.5532	12.4425	14.1614	13.9782	14.0826	13.9434	13.1317	14.0083	12.1976	13.711	14.4062	13.7717	13.8397	13.8075	13.3339	13.503	13.2978	13.472	13.0425	12.9365	12.1233	13.0849	12.8178	13.0973	12.9773	13.744	13.7668	13.1624	13.9364	13.2958	12.5486	13.0456	12.7347	12.8784	12.3023	13.1571	12.3253	12.2502	13.4875	12.6799	14.1695	13.9924	12.8957	12.6553	12.2174	12.9498	13.4963	12.3991	12.6908	14.2137	12.529	13.0388	12.85	13.1181	12.8553	13.3796	12.9002	13.2928	12.1231	12.3983	13.2182	12.789	12.9328	13.0858	13.7545	12.7722	13.7014	11.863	13.026	13.282	12.8315	13.686	14.0835	13.5974	12.9573	12.65	13.8434	12.8617	12.9058	13.4284	14.1391	12.3446	14.4722	12.8297	12.9337	14.2581	13.2818	13.395	14.234	12.6096	14.0475	13.2934	13.1456	13.793	12.6527	13.7549	13.9623	13.9055	12.7662	12.9486	13.4497	13.4751	13.6084	12.9532	13.2884	12.9581	13.2476	13.7798	12.0356	13.2553	14.2321	12.9783	12.6821	12.9764	13.5241	13.3381	13.9406	13.4046	13.4434	12.9552	12.9393	13.0166	13.4056	O14639	ABLIM1	Actin-binding LIM protein 1	O14639	ABLM1_HUMAN
10.6741	11.7666	11.5671	11.0484	11.7464	11.0798	11.7905	11.3128	11.1853	10.8732	9.98588	10.3665	11.1067	10.9968	12.0341	10.2974	11.5248	12.2099	11.5647	11.7995	11.2447	11.4052	11.703	11.4986	11.4841	11.6998	11.3691	11.3535	11.8506	10.4564	11.9373	10.672	11.0922	11.5005	10.644	10.7427	11.5409	11.5373	11.874	10.8948	10.917	11.4831	11.4915	11.4149	11.2217	11.0194	11.0239	11.418	11.6882	11.4926	11.6739	10.9082	10.4417	10.1462	11.042	10.8665	10.8479	11.6232	NA	11.816	12.0277	11.0067	11.0856	11.1064	9.66424	NA	10.865	11.7424	11.2633	11.4095	11.6254	10.7131	11.8567	11.1664	11.216	10.8451	10.4161	11.6631	11.8554	10.9312	11.363	11.6152	11.6312	11.4651	10.7194	10.9345	11.0892	9.95811	11.1298	NA	10.2322	11.9826	11.3535	11.0922	NA	11.2601	10.2181	11.0788	11.6461	11.4548	11.5847	11.344	11.5053	11.334	8.97401	11.203	11.3509	12.1008	11.7241	10.706	11.7827	11.6727	11.4711	NA	11.5439	10.1354	10.9755	11.0395	11.3379	11.2793	11.0453	11.0882	11.1872	10.79	11.3445	10.4082	11.2515	8.76867	11.2904	10.4358	11.201	11.3981	12.1828	11.3619	11.4686	11.664	11.386	10.4315	11.0448	NA	O14640	DVL1	Segment polarity protein dishevelled homolog DVL-1	O14641;Q92997;O14640;P54792	DVL1_HUMAN
NA	NA	NA	NA	10.7008	NA	NA	NA	NA	9.09121	NA	NA	NA	NA	NA	NA	NA	NA	NA	NA	NA	NA	NA	NA	NA	NA	NA	NA	NA	NA	NA	NA	NA	NA	NA	NA	NA	NA	9.81402	NA	NA	NA	NA	NA	NA	NA	NA	NA	NA	NA	NA	NA	NA	NA	NA	9.52195	NA	10.2683	NA	NA	NA	NA	NA	NA	NA	NA	NA	NA	NA	NA	NA	NA	NA	NA	NA	9.51392	9.4862	NA	NA	NA	NA	9.45208	NA	NA	NA	NA	10.1296	NA	NA	NA	NA	NA	NA	NA	10.917	NA	NA	NA	NA	NA	NA	NA	9.89427	NA	8.75942	10.6132	NA	NA	NA	NA	NA	NA	NA	NA	NA	NA	NA	NA	10.1271	NA	8.73578	NA	NA	10.0922	10.0102	NA	NA	10.8463	9.8418	NA	NA	10.6131	NA	10.4771	NA	NA	NA	NA	NA	NA	O14641	DVL2	Segment polarity protein dishevelled homolog DVL-2	O14641	DVL2_HUMAN
NA	12.7091	9.155	10.4543	13.4528	NA	14.2469	14.5281	10.947	14.6703	NA	11.2447	13.3957	10.221	13.7867	NA	12.3807	11.9455	13.9303	11.4198	9.64255	NA	12.4173	10.8925	12.6249	14.6619	12.8578	NA	11.9135	NA	11.4386	NA	NA	NA	13.2135	9.39067	14.2418	14.4668	14.2789	10.2337	14.085	13.5265	12.5833	NA	9.42286	11.2901	NA	11.9762	NA	13.7146	14.259	14.9772	14.7595	11.8649	13.9367	12.0232	NA	12.2252	10.4459	14.237	14.4715	14.3063	12.8869	NA	10.6907	9.32646	10.7959	14.1838	11.8182	14.0476	13.9316	10.8694	13.6864	9.79019	10.6017	NA	11.6421	14.272	14.4632	12.3657	NA	9.60055	14.1791	NA	NA	12.4586	NA	10.3823	NA	10.4179	11.135	14.108	NA	NA	11.5675	15.2008	12.757	11.0884	11.6561	10.7583	14.1416	14.7948	NA	12.4509	NA	11.7262	14.0057	10.7195	13.5968	9.98073	13.6848	13.4694	9.99226	14.3322	8.72788	10.4803	12.4109	10.6227	11.9245	12.5199	NA	10.1432	14.1877	12.3378	NA	11.5624	11.8322	10.3653	10.5357	10.4528	8.25796	14.1725	10.8078	12.6662	12.5505	12.7262	13.6559	11.2812	12.4273	NA	O14645	DNALI1	Axonemal dynein light intermediate polypeptide 1	O14645	IDLC_HUMAN
9.36614	NA	NA	11.8763	NA	NA	10.1919	10.9952	NA	NA	10.9603	11.7427	12.5617	11.6812	NA	11.0722	NA	NA	11.4997	11.4186	10.2218	11.6283	10.0794	11.9342	NA	11.2425	11.183	11.1086	10.4638	12.002	NA	10.6135	10.9075	10.6324	NA	10.746	NA	10.6403	11.4669	NA	10.2457	9.09459	NA	11.4587	NA	10.9346	NA	10.7138	10.2942	11.0674	NA	NA	9.81592	11.6179	11.5652	NA	11.0427	NA	11.1739	10.8098	10.957	10.7224	10.5219	9.8827	11.7524	11.5454	NA	9.69146	10.2779	12.1719	10.2921	11.563	NA	11.9737	NA	11.1059	12.1335	9.25864	NA	NA	11.2772	9.82894	10.9682	11.5653	11.5774	10.955	10.6503	11.2603	11.7701	11.6062	10.9298	NA	10.1255	10.9212	9.61726	NA	NA	10.4181	11.3475	NA	10.5884	10.9462	NA	10.5733	NA	NA	11.4571	11.1347	10.5733	NA	11.3697	NA	NA	NA	10.6098	10.9205	10.873	11.5037	NA	NA	10.5281	10.1341	10.0162	10.5158	11.6109	11.6746	11.4255	11.5948	11.2998	11.7523	11.2335	NA	10.5387	10.1422	11.88	NA	10.4443	10.9134	10.8322	10.612	O14646	CHD1	Chromodomain-helicase-DNA-binding protein 1	O14646	CHD1_HUMAN
12.8949	12.6591	12.7444	13.0864	12.9939	12.9274	12.9774	12.8469	13.0544	12.6579	13.0217	13.1532	12.8647	13.1781	12.6569	12.9961	12.5675	12.3741	13.1269	12.8773	12.7069	13.1135	12.7271	13.5277	12.6261	12.7512	12.8652	13.4292	12.7423	13.4523	13.257	12.9871	12.7113	13.1373	12.8194	12.9454	13.3763	12.7527	12.5566	13.3231	12.7094	13.1309	13.2346	12.8541	13.2287	12.8997	13.1683	12.8303	13.2505	13.0003	12.7678	12.8253	12.9635	13.2366	13.018	13.0134	13.1912	13.2671	13.5835	12.7253	12.9771	12.9528	12.7516	12.7435	13.1115	12.8923	13.5395	12.9461	13.0707	12.9755	12.7479	13.2335	12.8136	13.1069	12.8699	13.2246	13.1059	12.7438	12.8418	12.7168	13.5423	12.7686	12.4101	13.0725	12.7767	12.9834	12.9188	13.314	13.3234	13.3645	13.1007	12.9837	13.2399	13.0311	12.9891	12.6759	12.8203	12.8989	13.2701	12.4791	13.014	12.977	13.2936	13.2546	13.0647	12.7338	12.7638	12.9247	12.8506	13.2653	13.0004	13.191	13.2352	13.2677	12.638	13.1463	12.7959	13.2493	12.5953	12.7524	12.9845	13.2483	12.6976	12.9323	13.066	13.351	12.7815	13.3605	13.0524	13.4604	13.1828	12.4743	13.0272	12.8886	12.9903	12.9832	12.6817	13.1756	12.9187	13.1654	O14647	CHD2	Chromodomain-helicase-DNA-binding protein 2	Q9HCK8;Q8TD26;O14646;Q9P2D1;O14647;Q3L8U1	CHD2_HUMAN
12.416	11.5059	11.0945	11.8889	12.1574	11.2409	11.1906	12.105	11.777	11.9335	11.6964	12.1939	11.7536	12.1178	11.2825	11.2765	11.5153	11.9525	11.4692	12.4282	11.8202	12.7299	12.7	11.4984	11.5384	11.2318	11.5006	12.0601	12.1242	11.6406	10.9393	11.4486	11.5615	12.2753	11.2501	11.9495	11.6578	12.1967	11.9219	11.6231	12.2306	11.9805	12.122	12.4274	11.9619	11.616	11.0629	12.326	12.3952	11.9598	11.3758	12.3508	11.5383	11.7949	11.2277	10.1948	11.5761	12.2747	11.9065	11.4334	11.0788	11.2144	12.196	10.8879	12.483	11.9677	11.6144	12.1032	11.7777	11.8142	12.3644	12.4331	12.0173	11.4122	11.6385	10.8412	11.9262	12.1954	11.6815	12.2458	10.403	11.5153	12.0949	10.6987	11.6748	11.8736	10.8368	11.4337	12.2704	12.0442	11.8162	11.6115	10.7788	12.6911	11.6434	12.0742	11.0275	12.3711	11.0401	11.1102	NA	11.5708	12.3786	12.2519	11.2351	11.6537	11.2803	12.3272	11.7508	12.1348	11.7374	11.5139	11.3593	12.2794	11.6808	11.1206	12.4368	10.9355	11.916	11.3175	10.1742	12.4152	11.871	11.8156	10.6727	12.009	11.2599	12.5914	12.5008	11.864	10.573	11.7182	11.3624	12.1203	12.2664	12.3438	11.6952	11.3397	11.7423	12.0686	O14653	GOSR2	Golgi SNAP receptor complex member 2	O14653	GOSR2_HUMAN
12.9931	13.1311	12.3595	11.7138	12.518	13.4432	12.6188	12.85	13.2183	12.6187	12.9055	13.4688	12.3103	12.5249	12.6258	12.4652	12.8836	13.3748	12.1495	13.2307	13.2573	13.4839	13.3055	11.7067	13.2323	12.514	12.7484	13.7137	12.7353	12.3947	12.7451	13.2505	12.5984	12.2899	13.3292	13.1745	12.8827	12.6505	12.7145	13.3711	12.6923	12.6804	13.4182	13.1363	12.5816	13.3024	13.4744	13.0685	12.8574	12.5135	12.2157	12.4636	13.0793	13.9367	13.0033	13.328	12.7652	13.3182	14.4187	12.6786	12.4243	12.59	12.8221	12.2604	13.8762	13.6835	13.0998	12.6566	13.0089	12.1537	12.8061	12.1667	12.805	13.0546	13.1466	13.2172	13.6098	12.0649	11.9424	13.3365	11.6803	12.7159	13.0983	12.4686	13.7235	13.3003	12.8742	13.2375	13.1296	14.3078	12.0832	12.1767	13.1076	12.536	12.1523	12.2299	12.7097	13.3121	13.101	12.9196	12.5027	12.6185	13.3349	13.3055	12.4613	13.1604	12.6376	13.3149	12.7393	13.1155	12.6809	12.8185	13.0956	13.2462	13.428	12.1565	12.7037	11.8726	12.5037	13.1592	12.669	13.3035	12.2089	13.2995	12.3235	11.4429	13.4138	14.1914	13.0986	12.9102	13.2385	12.7059	13.0269	13.0788	13.2634	13.5955	12.3864	13.2875	13.2715	12.7174	O14656	TOR1A	Torsin-1A	O14656	TOR1A_HUMAN
10.2296	11.4333	11.6701	NA	11.4699	12.2895	12.0319	NA	11.6583	11.8685	10.8763	12.929	11.6082	NA	NA	10.641	11.4795	11.2856	12.2971	11.7842	11.3815	12.071	11.8767	11.3402	11.3365	11.6533	10.6069	NA	NA	NA	11.8309	10.938	10.4469	NA	12.084	11.9442	NA	12.4247	11.9415	11.2061	11.511	12.5044	11.5375	11.9642	11.8384	12.0987	12.121	11.4904	11.7153	NA	12.7901	11.8608	13.0893	12.5015	12.388	NA	11.6944	NA	11.7538	12.2215	12.444	12.4917	11.5077	NA	12.1192	12.5157	NA	NA	11.8492	11.8891	11.8818	NA	NA	11.7865	11.3304	11.5366	12.2785	NA	11.5828	NA	NA	NA	12.1839	NA	12.3543	12.3315	11.9187	11.8253	12.1187	12.1722	NA	NA	11.6535	NA	11.174	12.5656	NA	11.2988	11.9404	NA	11.9258	NA	NA	12.4922	12.3583	11.3947	12.7385	11.4406	12.0263	12.3586	NA	11.7152	NA	13.1646	11.8972	NA	11.8209	10.6054	NA	12.1698	11.9342	11.3575	11.5823	12.057	NA	NA	11.7543	12.0441	11.462	11.9118	12.0674	NA	12.0501	11.6201	12.3882	12.8483	11.8905	12.0084	11.6524	11.3148	O14657	TOR1B	Torsin-1B	O14657	TOR1B_HUMAN
10.4836	11.2544	11.705	11.7552	11.1255	10.9817	11.5285	NA	10.0068	10.758	9.96246	11.2404	11.514	11.3796	11.1804	NA	NA	10.3998	11.0655	10.8592	11.0502	10.5917	10.8443	11.8144	11.0263	10.2953	10.8792	10.1062	11.0835	11.0633	NA	10.7148	10.5294	11.3302	11.321	10.7119	NA	10.7166	11.4405	10.925	10.7267	11.1298	10.6182	NA	12.0926	9.96652	10.4099	10.6039	11.6317	11.4192	10.2761	10.738	10.0498	11.6563	10.9838	11.1982	10.6828	11.1378	10.9155	11.306	10.8487	NA	9.50019	10.7774	12.0015	11.4654	10.8187	11.5287	11.2295	10.2416	11.1795	10.5434	10.0727	10.6991	11.1988	11.0929	11.7462	9.61885	11.4134	11.1668	11.6632	10.534	11.2306	10.9637	11.1094	11.4752	10.8749	10.7596	9.3527	11.3156	10.6165	10.9508	NA	10.6346	9.42755	11.165	NA	11.4905	12.0875	NA	9.66064	10.2306	10.4073	11.5139	11.5784	11.2033	11.0702	11.241	10.922	10.563	10.3603	11.4734	10.3861	NA	10.66	11.3911	10.5757	11.5177	9.46275	11.4605	11.0622	9.62133	11.3508	11.3159	11.6379	11.0009	10.2705	11.3471	10.0395	10.3546	10.3205	10.6754	9.67742	11.1897	11.7588	11.0665	11.3017	11.2322	11.6384	10.433	O14662	STX16	Syntaxin-16	O14662	STX16_HUMAN
13.0952	14.2746	13.5203	13.564	13.8712	13.2781	13.6642	13.1734	13.2686	13.7788	12.8259	13.7384	13.658	13.5342	13.69	13.5497	13.4856	13.9851	13.8082	13.9485	13.8636	13.3765	13.5675	13.4029	13.9886	13.7914	13.6012	12.7429	14.0604	13.3328	13.4746	13.0751	13.8245	13.523	14.2568	14.1711	14.447	13.6524	13.8031	14.1678	13.6906	13.654	13.3354	13.1901	13.7882	14.0136	13.305	13.7827	13.3355	14.1724	13.8611	14.0218	13.813	14.0726	14.1085	14.0951	13.4298	14.34	12.7387	13.9776	13.8504	13.8145	14.1515	13.0261	13.8319	13.5959	13.0591	14.0386	14.3343	13.4452	13.9431	13.4857	13.8038	13.6779	13.1505	12.8929	13.9875	13.3945	13.2319	14.1825	13.4796	13.8713	14.0137	13.0625	13.7581	14.033	13.3714	12.9349	13.3906	12.3196	13.6675	14.4343	13.3671	14.2562	13.4917	13.7925	13.7169	13.977	13.1743	14.03	13.4585	13.767	12.7633	14.3251	13.5707	14.1777	13.7877	13.8032	13.7687	14.1779	13.8198	13.8933	14.1507	14.5179	13.8616	13.1987	14.2063	13.6557	14.874	14.4476	14.2671	13.1619	13.6449	13.844	13.356	13.3996	14.1829	13.634	13.2955	13.1878	13.1405	13.6478	13.9785	13.7618	14.0447	14.3765	14.118	13.587	14.3166	12.8067	O14672	ADAM10	Disintegrin and metalloproteinase domain-containing protein 10	O14672	ADA10_HUMAN
11.973	12.1923	10.7159	10.2421	10.5638	11.0685	12.0314	11.5015	11.8133	12.4911	11.702	12.3596	11.5838	NA	12.2933	11.139	11.4633	12.3012	12.2391	11.3628	12.4172	11.7911	10.8598	NA	11.3373	12.132	11.5788	11.1766	10.4573	NA	11.6566	11.2837	10.3178	11.2907	12.3935	11.2101	12.1632	12.4956	10.9931	11.4106	11.948	12.6718	10.8686	11.2421	10.3663	11.5072	11.1496	12.1054	11.3456	12.0049	11.3584	12.7393	11.3813	12.0846	13.0305	12.4379	11.414	NA	12.1024	12.6206	11.0766	12.7449	11.6819	NA	12.1361	11.8419	NA	12.0138	12.495	12.0156	12.2821	10.772	NA	11.2737	10.8344	10.9419	12.2499	11.7957	11.3063	11.7609	NA	11.1951	11.9751	11.3252	12.2259	12.1946	11.8324	10.2977	11.007	11.3261	11.7468	11.8541	10.8934	10.6406	10.9124	12.745	10.694	10.8387	11.4148	11.0304	12.0453	11.6777	11.1131	12.433	10.73	11.2373	12.259	NA	11.3302	11.2263	11.0758	12.1939	12.4195	14.7996	10.5614	11.5376	11.9544	11.4364	11.5064	12.1429	11.6028	11.732	11.5933	12.4077	NA	10.5113	12.3583	10.9998	10.5506	10.3193	11.6991	11.1089	10.5995	11.6471	12.1937	13.1409	12.2785	11.0018	12.0422	12.0979	O14678	ABCD4	Lysosomal cobalamin transporter ABCD4	O14678	ABCD4_HUMAN
13.4913	13.592	14.1997	14.2759	13.4246	13.902	13.0233	12.7671	13.7005	13.4079	13.6654	14.0531	12.7202	13.8733	13.3169	13.898	13.94	14.2227	NA	13.9626	13.8156	13.6318	13.7717	14.2085	13.6739	12.1683	14.0148	15.6932	14.0589	13.6713	13.644	14.4024	13.9513	13.8012	13.5528	13.7646	13.6849	13.2397	13.2928	14.7411	13.2532	12.9327	13.8368	13.4436	13.8764	13.8021	14.0659	13.5676	13.5344	13.2564	13.0209	13.4333	12.7456	13.4069	12.666	13.6684	14.0743	14.0081	14.5344	12.15	13.2617	13.028	14.0979	14.0001	13.6111	13.796	15.2489	13.3192	13.096	13.3095	13.1617	13.7901	13.1718	14.2781	13.6266	13.3538	13.5466	13.3477	12.6899	13.7868	14.2326	14.1092	13.6146	13.9076	14.336	14.0179	14.4548	14.0724	14.0818	14.5436	13.7096	12.9042	14.3492	14.1391	13.8839	12.7973	14.5281	14.2214	14.2364	13.6739	12.8171	13.4948	15.423	13.8998	13.6256	13.894	12.4296	14.1973	13.9342	13.8296	13.5699	12.9894	13.3472	13.6487	14.0883	12.9823	13.2163	13.8442	13.8603	13.6842	14.2036	14.0624	13.3314	13.7852	13.9856	14.0014	13.4597	14.5356	14.2088	13.9109	14.2601	13.1674	14.347	14.3048	14.1393	13.7015	13.2845	13.8592	13.8312	13.6345	O14681	EI24	Etoposide-induced protein 2.4 homolog	O14681	EI24_HUMAN
11.3691	12.0534	9.85252	NA	12.5572	11.2807	12.8289	10.0545	NA	11.6124	11.8169	11.2339	12.3124	11.2064	11.5965	10.4278	NA	11.8791	12.3885	11.3191	12.2503	11.4077	10.9806	NA	12.022	13.3489	11.94	13.0438	11.8922	NA	10.9411	10.2	11.9924	11.4156	12.0474	11.4674	13.0184	11.5712	12.3735	11.3935	12.1544	12.5368	11.3524	10.5666	9.4596	11.8261	11.1637	11.593	10.9253	11.6359	12.6906	11.4199	11.0333	12.6883	11.6346	11.5501	10.5637	NA	11.0788	12.4832	12.6272	11.9296	10.9814	12.2187	11.2518	11.5789	12.6581	11.5847	10.4892	12.6215	11.8596	11.4479	11.3262	11.0549	11.4853	10.9913	11.4732	11.7767	12.6258	11.1996	NA	NA	11.9612	12.4371	10.4753	12.4844	NA	NA	11.5787	NA	12.3038	11.7905	NA	11.5468	11.841	11.9711	11.2452	NA	11.8957	10.8007	11.3915	10.7963	12.7846	13.004	11.1337	11.9304	12.8306	11.9605	11.8064	11.0689	11.7901	12.4131	12.2576	11.9359	11.4545	11.3585	NA	10.8687	11.0505	11.6047	11.7149	10.8621	12.1724	11.6223	13.0128	NA	11.2931	NA	NA	NA	11.7995	12.2657	10.7681	11.6963	12.2547	12.1937	10.858	10.7342	12.0561	11.5691	O14683	TP53I11	Tumor protein p53-inducible protein 11	O14683	P5I11_HUMAN
13.4177	13.5649	13.1278	13.5632	11.9014	13.5379	12.5473	12.9016	13.0757	12.2097	13.3119	12.944	13.0378	13.5242	12.7609	13.184	12.8019	13.5063	12.1956	12.8083	12.8942	13.7314	12.864	13.4741	12.8912	13.0056	12.6388	13.7577	13.0449	13.3027	13.0924	12.739	13.203	13.1255	12.5429	12.5124	NA	12.534	12.603	12.793	12.4258	12.9721	13.1808	13.3613	13.3092	13.1509	12.2811	12.9905	13.2686	12.7066	12.1611	12.362	12.7514	12.8804	12.5617	13.1074	12.5277	13.471	13.3068	12.8043	12.9648	12.7166	13.4123	13.2041	13.4605	12.7859	13.5048	12.565	13.5493	12.7014	13.941	12.979	12.5823	12.2243	13.2235	13.5955	12.8743	11.8364	13.4379	13.2908	13.3679	13.2759	12.7346	13.5252	12.8793	12.9912	13.2123	13.5889	13.6998	13.5704	12.6776	12.5132	12.6193	12.3235	12.9241	12.193	12.3685	13.1855	12.9831	13.4525	12.6596	12.6252	13.678	13.4997	13.3814	13.686	12.5419	12.8142	12.4871	13.1865	13.0758	13.6231	12.6317	12.4555	13.1785	13.0246	12.6797	13.0773	12.8412	12.9267	13.0017	13.3393	12.705	12.9348	13.0641	13.3024	12.6541	14.2538	13.6953	13.3999	12.9774	12.5361	13.4169	13.0315	12.6102	13.8655	12.2856	13.4705	13.2977	13.0474	O14686	KMT2D	Histone-lysine N-methyltransferase 2D	O14686	KMT2D_HUMAN
10.9457	NA	NA	NA	NA	NA	NA	NA	NA	NA	10.6012	NA	NA	NA	NA	NA	NA	NA	10.9238	NA	NA	NA	NA	NA	NA	NA	NA	NA	NA	NA	NA	NA	NA	NA	NA	NA	NA	NA	9.11765	NA	NA	NA	NA	NA	11.7757	NA	NA	NA	NA	NA	10.3191	10.7095	10.5332	NA	10.4823	NA	NA	NA	NA	NA	NA	NA	NA	NA	NA	9.06787	NA	NA	NA	NA	NA	9.84741	NA	NA	10.0217	NA	NA	NA	NA	NA	NA	NA	NA	NA	NA	NA	NA	NA	NA	NA	9.34458	NA	NA	NA	NA	NA	NA	NA	NA	NA	10.4767	NA	NA	NA	NA	NA	NA	NA	10.1888	NA	NA	10.0267	NA	NA	NA	NA	NA	NA	NA	NA	9.55594	NA	NA	NA	9.68618	NA	NA	NA	NA	NA	NA	NA	NA	NA	NA	NA	NA	NA	NA	9.91222	O14715	RGPD8	RANBP2-like and GRIP domain-containing protein 8	Q99666;O14715	RGPD8_HUMAN
11.6792	10.7437	10.5004	NA	NA	10.7167	10.5746	NA	10.949	8.99453	10.8387	NA	NA	NA	NA	11.0813	10.7534	11.079	10.8751	11.0128	10.631	11.9042	11.6181	10.6147	11.1684	10.9166	11.2671	NA	NA	10.2317	11.1158	11.1186	10.8725	10.1817	11.0814	11.8393	NA	11.5307	10.9772	10.6822	10.3404	11.5843	10.2053	11.9958	11.3004	11.3643	10.8528	11.2605	11.4583	9.96581	10.8827	11.2836	NA	10.6387	10.959	11.8478	9.86875	NA	11.0659	11.3256	NA	NA	11.2844	NA	10.543	11.1068	11.068	10.2464	11.4932	NA	10.6323	10.0929	11.2133	10.4246	11.4825	11.6141	11.444	NA	NA	10.5464	10.1871	11.0895	11.3662	NA	11.3345	11.3265	NA	10.5694	12.1006	10.9982	11.412	NA	10.5936	NA	10.4262	11.0369	10.5751	11.0851	11.71	11.0387	NA	10.8368	10.829	11.4676	11.8876	11.4037	11.5093	11.7522	10.6249	11.5936	10.7605	10.9545	11.5703	NA	11.575	10.1755	11.1212	NA	11.2093	11.2004	10.8121	10.5799	10.883	11.5941	NA	11.0796	10.7609	11.0162	11.536	11.2736	11.3345	11.2509	10.6487	10.5571	10.9842	11.8852	11.1417	11.1304	11.6598	10.5227	O14727	APAF1	Apoptotic protease-activating factor 1	O14727	APAF_HUMAN
10.8101	NA	NA	12.8406	NA	NA	10.2218	12.941	9.74855	10.7478	9.58396	11.0852	NA	NA	11.5022	10.838	NA	10.7419	NA	NA	NA	11.8163	9.65578	NA	11.072	11.4938	NA	12.2005	NA	10.0386	12.3959	10.3499	NA	NA	NA	9.73208	12.867	NA	NA	NA	10.5899	10.6239	12.8617	11.7536	11.9508	10.9689	NA	NA	11.9192	NA	10.2838	NA	10.5911	11.806	NA	10.5282	10.1724	13.2257	11.4335	NA	NA	10.7776	10.2955	11.0072	13.48	11.9618	12.3557	NA	NA	NA	NA	11.0064	NA	10.6713	NA	NA	11.9518	10.8588	NA	14.2813	NA	NA	10.3685	9.76354	11.2155	NA	10.6408	11.407	11.3101	11.0785	10.5027	NA	NA	11.453	11.1067	NA	NA	NA	10.1784	12.683	11.14	11.3906	12.7767	NA	9.83777	NA	9.8028	NA	12.6564	NA	11.4754	NA	9.89205	10.8683	NA	NA	11.763	11.269	NA	NA	NA	NA	NA	NA	11.7348	11.1002	10.9466	10.9108	11.5798	11.0552	11.3311	14.3824	NA	NA	11.5499	NA	10.8035	11.7302	NA	NA	O14732	IMPA2	Inositol monophosphatase 2	O14732	IMPA2_HUMAN
10.4708	10.9418	10.3842	11.2878	NA	NA	NA	11.2902	10.7003	10.1026	10.2308	10.3254	NA	11.1022	12.4952	NA	11.1536	10.3842	11.1263	11.3306	10.5729	NA	11.4103	11.3117	10.7368	NA	10.3911	9.81911	10.9576	10.8132	10.1595	NA	10.504	10.8271	10.8957	10.7777	12.2657	11.4695	10.7924	11.0929	11.2498	11.6426	10.86	11.4177	11.2905	11.1043	10.9443	10.0311	11.0401	11.2236	11.5019	10.5863	10.7063	10.8721	11.0649	10.7824	9.93649	11.2408	11.2946	10.2635	10.977	11.8158	11.1389	10.1545	10.8991	10.1135	11.3383	12.0944	10.6059	11.5032	10.5163	10.431	10.9114	10.9723	10.4563	NA	10.6222	10.7115	11.5607	10.2845	11.2652	NA	10.7809	11.0181	9.99522	10.8985	NA	10.8954	11.23	10.8439	11.079	11.4339	10.827	10.9085	NA	11.4865	10.5293	10.7895	10.7597	11.323	NA	11.1859	10.9205	10.0467	10.71	11.0904	10.0036	11.0192	11.7839	10.7015	11.2557	10.4973	11.1106	NA	11.2489	10.1571	10.8158	10.7101	10.7736	11.9203	NA	10.5009	10.5294	11.5793	10.616	10.4456	NA	10.5292	11.1347	11.0202	11.1484	11.4375	10.8976	11.3493	10.844	14.0226	11.6375	10.7105	10.4919	NA	O14733	MAP2K7	Dual specificity mitogen-activated protein kinase kinase 7	O14733	MP2K7_HUMAN
13.0412	11.9898	12.8563	12.6648	12.5521	12.6246	13.4422	12.6678	12.791	12.8533	12.8208	12.3407	12.5398	12.1842	12.9056	12.387	11.7636	11.4552	13.1736	11.5734	11.4789	12.5888	12.3092	13.706	11.7014	13.2363	10.9429	12.0603	11.1298	12.4716	11.982	11.7318	12.3174	12.7972	11.6904	10.8469	13.1197	13.4549	12.6925	13.3052	12.3379	12.6639	11.6568	12.8176	12.5707	11.5998	12.3925	12.6469	13.0946	12.2911	13.3235	12.9002	12.179	12.6573	12.9126	12.3369	11.9963	12.0833	12.8407	12.5885	13.2221	12.6729	11.8609	13.1487	13.2016	12.4587	12.2765	12.5837	12.1504	12.1603	12.0618	12.1462	12.5772	12.1558	12.2967	13.2077	12.3212	12.4529	12.5202	11.7585	13.7721	12.6049	12.9538	13.1057	12.4392	13.0828	11.9963	13.8866	12.3973	13.2147	13.262	11.7406	12.0569	11.5967	12.1057	13.3451	12.0129	11.8571	12.9624	11.1592	12.708	11.876	12.5609	12.8249	12.7499	11.9296	13.0675	11.6352	11.9229	10.8712	11.1385	12.4871	11.3018	12.6253	11.8913	13.1561	12.0952	13.388	10.713	11.801	11.8574	12.709	12.123	12.1023	12.86	13.2309	12.4339	13.0016	12.6772	13.7346	12.1653	12.8003	12.6515	11.9292	12.2461	12.8485	12.5613	13.5098	11.8536	12.6378	O14734	ACOT8	Acyl-coenzyme A thioesterase 8	O14734	ACOT8_HUMAN
14.4978	14.0915	14.152	14.2781	13.5931	14.0046	13.1002	14.2993	14.8003	12.8301	14.447	14.1793	13.1133	13.3448	13.639	14.7197	14.7481	14.1337	11.9764	14.5452	14.0584	14.0466	14.3588	13.6774	15.0298	12.4686	14.3877	14.4698	14.3129	13.3539	15.4621	14.2461	14.755	14.4812	14.0521	14.2051	13.2788	12.6615	13.6295	14.1159	13.8061	13.4224	14.3943	13.9328	14.3162	14.3044	14.3882	14.0933	14.2951	13.4295	13.7416	13.0454	13.0907	13.9644	12.7895	14.1067	14.1636	14.4474	14.6879	13.1916	13.0818	13.0961	14.444	14.0379	13.7773	14.1015	14.5254	13.9616	13.5149	12.8777	13.7699	14.4175	14.2132	13.5672	14.1386	14.1883	14.1491	14.0796	13.0536	13.9711	14.2756	14.885	13.9067	13.8235	14.3639	13.5411	14.3675	14.5019	14.3621	14.8926	15.1841	13.2481	13.8341	14.5561	14.4021	13.1098	14.2602	15.103	14.3397	14.8678	13.0263	13.9223	14.4263	13.4188	14.1074	14.4733	13.0555	14.3422	14.1038	14.3159	14.4591	13.0436	14.3896	12.5064	15.0021	13.5763	14.3698	13.5489	14.4537	13.5099	14.7611	14.6684	13.3543	14.304	13.1486	14.5518	13.7311	14.6645	13.7861	14.7695	12.9618	13.707	14.7972	14.3924	14.0801	14.2619	13.9787	14.4353	14.0451	14.0649	O14735	CDIPT	CDP-diacylglycerol--inositol 3-phosphatidyltransferase	O14735	CDIPT_HUMAN
16.0775	13.7039	15.084	14.1158	13.209	14.634	13.7743	13.83	16.2392	13.5181	15.9163	13.5006	13.592	14.2135	13.6726	14.4455	14.6529	14.0439	13.4157	14.309	13.9328	16.144	14.3773	14.123	14.1469	13.6367	14.3583	14.3629	13.7796	13.9562	14.5491	13.1407	14.638	13.6623	13.9823	13.7058	13.5271	13.452	14.027	14.244	13.413	13.7086	14.6385	16.3282	15.093	14.4147	14.2679	14.0815	15.0548	13.7829	13.7504	13.3017	13.7039	13.2922	13.8117	14.21	14.1582	14.3421	14.9514	13.7614	13.6753	13.6076	14.123	14.5658	13.4077	13.3976	14.3045	13.673	14.0397	13.3802	13.7751	14.6889	14.076	14.6155	14.356	15.2182	13.1607	13.8215	13.4107	13.7135	14.1461	14.3	13.9779	14.3309	13.3286	13.8774	13.8902	14.7736	16.127	14.7811	15.1552	13.3402	14.4917	13.8732	14.6319	13.3759	14.7646	13.553	14.8301	14.3607	13.493	13.7577	14.2627	13.4061	14.9074	14.5601	13.7016	14.3469	14.088	13.6918	13.7942	13.5048	14.3182	13.1624	14.8344	14.4416	13.9178	14.3287	13.9079	13.9531	13.9607	16.3576	14.0431	13.6947	14.4389	14.3646	13.8808	14.6856	16.3572	14.7152	14.5694	13.4038	14.6755	14.3172	14.1856	14.2553	14.007	15.2125	14.3304	15.9979	O14737	PDCD5	Programmed cell death protein 5	O14737	PDCD5_HUMAN
14.0622	13.9516	14.7049	13.7637	14.9784	13.214	14.5857	14.9559	13.9504	14.318	13.7602	13.9193	14.4329	14.2352	14.9144	14.2505	14.6031	14.3381	14.4778	14.6944	14.5621	14.0089	14.6475	13.7787	14.6059	14.5499	15.0064	14.3313	14.5818	14.2359	14.5599	14.0643	14.3204	14.1664	14.4376	13.6119	14.4906	14.5428	14.4791	13.9192	14.3349	14.3959	14.8306	14.0463	14.6425	14.6803	13.3217	14.5003	14.798	14.2456	14.8644	14.148	13.7232	13.9261	14.4449	14.1573	14.0812	14.847	14.3943	14.5068	14.5545	14.4806	14.4732	13.4347	13.6896	13.7866	13.843	14.7845	14.0443	14.6802	14.6409	14.2835	14.4721	14.0185	14.4821	14.2052	13.7895	15.0141	14.8016	14.6266	13.5046	14.11	14.2122	13.1419	13.79	14.3859	14.0379	14.9815	14.0194	14.5781	14.4536	14.2269	13.639	14.5811	14.3232	14.2663	14.9456	14.4064	14.5274	14.9652	14.2045	14.955	14.2507	14.0407	13.9263	14.6837	14.4888	14.9944	14.8219	13.5441	14.4843	14.5587	14.2143	14.0067	14.988	13.7059	14.5218	14.472	14.4498	13.9573	14.1127	14.1295	14.8832	14.1781	13.5633	13.8443	14.4566	14.5293	13.9616	14.6886	13.8524	14.6817	14.7612	14.9573	14.3865	14.3905	14.7481	14.7395	14.2343	13.9478	O14744	PRMT5	Protein arginine N-methyltransferase 5	O14744	ANM5_HUMAN
14.7621	16.1297	15.7694	15.0351	15.5958	14.6858	16.1509	15.357	14.8112	16.7377	15.0456	15.8528	15.9841	14.9394	16.6662	15.5045	14.3179	15.7577	15.9635	15.7066	16.5179	13.3881	15.6417	14.7121	15.9236	16.5776	15.5143	14.1222	15.6988	15.0621	13.731	13.2383	14.605	15.0654	15.832	14.0084	16.2095	16.4491	16.4901	15.3276	16.6375	15.4916	15.2399	13.6814	16.0109	15.401	14.344	15.8374	15.861	16.4288	15.4642	16.5677	16.0539	16.0518	16.0207	15.9669	14.8424	15.5352	14.7903	16.0697	15.9441	16.3393	16.3242	17.0135	15.9917	16.4407	14.1565	16.5018	15.5542	15.6429	16.4357	15.7459	15.5478	14.924	14.0817	15.1186	16.1327	16.4993	15.1164	16.6735	14.526	14.3053	17.0508	16.7233	16.1988	15.8502	14.4179	14.184	13.6521	14.608	15.9485	15.9042	14.3242	15.4523	15.6558	16.7459	13.6482	15.2808	15.0471	14.1745	14.7598	15.789	14.3661	16.0268	15.0391	15.5917	15.7685	15.5301	15.1912	14.2124	15.084	15.6929	14.1504	16.074	15.9387	13.5135	16.8965	15.1933	15.3751	16.4471	14.1295	15.0195	16.1105	16.3056	17.278	14.6027	15.696	14.8452	14.0801	14.3519	16.0075	16.3267	14.6815	16.3762	15.6787	15.4867	17.1989	13.5275	15.4259	15.3746	O14745	SLC9A3R1	Na(+)/H(+) exchange regulatory cofactor NHE-RF1	O14745	NHRF1_HUMAN
NA	NA	NA	NA	NA	NA	NA	NA	10.2448	NA	NA	NA	NA	10.6193	NA	NA	NA	NA	NA	NA	NA	NA	NA	10.7252	NA	NA	NA	11.5143	NA	9.6701	NA	NA	9.03128	NA	NA	NA	NA	NA	NA	NA	NA	NA	NA	NA	NA	NA	10.4229	NA	NA	NA	NA	NA	NA	NA	NA	NA	9.32043	NA	11.253	NA	NA	NA	NA	NA	10.4013	NA	11.6544	NA	NA	NA	NA	NA	NA	NA	NA	NA	10.4307	NA	NA	NA	NA	NA	NA	NA	9.68979	NA	NA	10.9132	11.1114	10.6404	10.194	NA	NA	NA	NA	NA	NA	NA	11.184	NA	NA	NA	10.4324	NA	NA	NA	NA	NA	NA	NA	NA	NA	NA	NA	NA	11.0185	NA	NA	NA	NA	NA	NA	NA	NA	NA	10.2377	NA	11.1341	11.1489	11.1044	NA	NA	NA	NA	NA	NA	NA	11.6284	10.4476	NA	O14757	CHEK1	Serine/threonine-protein kinase Chk1	O14757	CHK1_HUMAN
13.7495	14.8074	12.8626	13.3722	14.9233	12.5673	14.7348	14.3585	14.2708	15.6848	13.7614	14.0721	15.5587	11.9176	15.747	13.2903	12.3306	14.9299	15.1007	13.874	14.3322	12.9812	13.5504	11.1328	13.5738	14.9556	13.9485	14.172	14.215	13.3146	13.3108	12.9416	12.5291	12.4843	14.6371	13.5888	15.6443	14.9538	15.0963	11.5341	15.398	15.1395	13.1857	12.6354	13.3088	13.6546	12.8954	14.2075	13.0784	14.7584	14.9086	15.8873	15.2749	14.1478	15.0311	14.39	12.948	14.1456	12.8677	15.0933	15.4227	15.071	13.4429	13.7477	14.8072	13.9025	14.3567	15.1872	14.6359	14.5466	15.2491	13.0205	13.9792	12.5032	13.5017	12.3553	14.8264	15.1575	14.8416	14.7635	11.8716	12.5926	14.5709	13.1082	14.4139	14.1493	13.7102	13.9025	13.0659	12.6033	12.9402	15.2987	12.976	14.2433	13.1417	15.0963	12.5137	13.7578	12.8997	12.9095	14.8259	14.7141	13.7165	13.9401	13.0567	13.7202	15.1203	14.1125	14.1478	13.3455	13.8037	14.882	13.5632	15.4242	12.7341	13.5799	13.8692	12.9972	14.0366	13.8421	13.4787	14.3852	14.1667	14.5947	13.4153	13.5615	14.6065	12.9882	13.6451	13.6756	13.1705	15.478	12.2671	13.1763	14.345	14.1232	14.9805	13.2069	14.2344	13.7441	O14773	TPP1	Tripeptidyl-peptidase 1	O14773	TPP1_HUMAN
15.0932	14.9497	15.2389	15.6379	14.9844	15.1981	15.2321	15.3749	14.4313	14.7098	15.0277	15.5976	15.1242	15.8156	15.2116	15.4317	15.0664	14.8541	15.0803	14.9854	14.8648	15.134	15.0066	15.5004	14.9561	15.097	14.9754	15.7278	14.9197	15.8159	15.2034	15.2978	15.2129	15.0932	14.9419	15.0111	14.7566	15.0126	14.7754	15.4402	14.918	14.8761	15.2186	15.2305	15.1153	14.9025	15.5277	15.0405	15.1482	15.1719	14.958	14.624	15.0162	15.5694	15.2447	15.0016	15.0741	15.008	15.4308	14.9781	15.0851	15.277	14.8324	15.4349	15.2402	15.3221	15.5154	15.2396	15.0593	15.3651	14.3729	15.5615	14.6479	15.3645	15.0725	15.0853	15.6053	14.8431	14.9373	14.5889	15.4892	15.4457	14.4396	15.5411	15.5828	14.9859	15.0465	15.4877	15.2595	15.4759	15.039	14.9332	15.5105	14.8216	15.4468	14.8479	15.0578	15.1198	15.3518	14.8238	15.1261	15.0628	15.6459	15.0343	15.1209	14.9858	15.066	15.0593	15.2207	15.2557	14.7465	15.2801	15.0021	15.1672	15.2151	15.4879	14.8656	15.639	15.0157	15.149	15.1439	14.823	14.9024	14.8245	15.585	15.4632	14.9727	15.4641	15.2931	15.4445	15.3135	14.5169	15.3456	15.1374	15.1565	15.1963	15.129	15.0359	15.0797	15.092	O14776	TCERG1	Transcription elongation regulator 1	O14776	TCRG1_HUMAN
10.5	NA	NA	NA	NA	NA	NA	NA	NA	NA	10.5317	NA	NA	NA	NA	NA	NA	NA	NA	NA	NA	10.9514	10.2435	NA	NA	NA	NA	NA	NA	NA	NA	NA	NA	NA	NA	NA	NA	NA	NA	NA	NA	NA	10.0679	11.8047	NA	NA	NA	NA	NA	NA	11.5076	NA	NA	NA	NA	NA	NA	NA	NA	NA	NA	NA	NA	NA	9.60113	NA	NA	NA	NA	NA	NA	NA	NA	NA	NA	NA	NA	NA	NA	NA	NA	NA	NA	NA	NA	NA	NA	10.896	10.6839	NA	NA	NA	NA	NA	NA	NA	NA	NA	NA	NA	NA	NA	NA	NA	NA	NA	NA	NA	NA	NA	NA	NA	NA	NA	NA	NA	NA	NA	NA	NA	NA	NA	NA	NA	NA	9.67201	NA	NA	12.4165	10.6954	NA	NA	NA	NA	NA	NA	NA	10.3929	NA	10.8146	O14777	NDC80	Kinetochore protein NDC80 homolog	O14777	NDC80_HUMAN
8.90326	10.3313	9.97487	NA	NA	9.76861	9.20778	9.0298	10.5001	NA	NA	10.4649	NA	10.6254	NA	10.787	10.4227	NA	NA	10.2732	NA	NA	10.4998	NA	10.2413	NA	10.0512	NA	11.2512	NA	10.067	11.3492	NA	9.04193	11.004	11.0946	NA	NA	NA	10.4282	NA	11.4693	10.6227	NA	9.09999	10.7616	10.2163	NA	NA	NA	11.2928	NA	NA	10.3546	NA	11.1892	11.1407	NA	NA	9.47975	NA	10.1293	NA	10.3549	10.8353	10.1938	NA	NA	11.3469	NA	NA	NA	NA	10.5997	NA	10.9959	10.1698	10.6363	NA	NA	10.1169	11.5368	10.0702	NA	10.5776	10.0163	11.2923	NA	9.97895	NA	NA	NA	NA	9.2891	NA	NA	11.6813	10.1105	NA	9.89039	NA	NA	NA	NA	11.1877	11.0339	NA	NA	NA	10.4837	10.1547	NA	10.6997	NA	10.3527	NA	NA	NA	NA	NA	10.7398	9.3323	NA	NA	9.64365	9.21109	10.8416	NA	11.4941	NA	9.74166	NA	11.0834	10.6215	10.6502	10.3018	NA	NA	10.605	NA	O14786	NRP1	Neuropilin-1	O14786	NRP1_HUMAN
13.0689	12.5763	13.1757	12.1944	12.8751	12.8243	13.2468	13.0171	13.1781	13.0774	12.5235	11.7788	12.779	12.5258	13.023	12.5834	12.1236	12.5556	12.8845	12.9017	12.4451	13.8401	13.0387	12.7541	13.1924	12.7821	12.7697	13.8666	12.7642	12.7916	12.4904	11.8335	11.8572	12.2417	12.1611	12.2115	13.102	12.8488	13.019	12.6991	13.0116	13.1849	12.7585	13.7703	13.067	12.4812	12.7746	12.6819	13.1314	13.04	12.9246	13.0467	12.6308	12.1733	12.9473	12.7661	12.4506	13.0702	13.0422	13.0224	13.1956	12.6446	12.3884	12.4357	11.4039	11.4492	14.0907	12.6034	12.4592	12.7246	12.5839	13.507	13.0426	12.5671	12.2769	12.6094	11.7248	12.8519	12.8393	12.5177	12.337	12.8164	12.2602	12.3544	12.2097	12.5728	12.3399	13.5597	13.6802	13.2423	11.7597	13.0608	12.6596	12.8595	13.1975	12.7778	12.5191	12.8528	12.8995	12.7893	12.94	13.2911	13.9287	12.7025	12.5157	12.8465	12.7903	12.6639	13.0035	12.4845	13.0021	13.094	12.3262	12.8993	12.5495	11.4923	12.9135	12.6734	12.6973	12.3742	11.7228	12.9733	12.7708	12.1783	12.3751	13.551	12.6246	13.1524	13.0983	13.8005	13.094	13.1641	12.6444	12.7218	12.3614	12.4486	12.9424	13.1663	12.2977	12.9946	O14787	TNPO2	Transportin-2	O14787	TNPO2_HUMAN
11.1115	11.0335	11.9192	10.554	NA	11.9038	NA	NA	10.1141	10.9933	12.2632	NA	NA	NA	NA	NA	8.46781	10.4753	10.3269	9.49913	9.63987	11.2098	10.6969	9.8522	10.4631	10.3844	NA	NA	NA	NA	10.6872	12.4185	NA	10.3182	10.3742	11.2776	11.6191	9.71048	NA	NA	10.1353	9.85386	NA	NA	11.3635	10.8306	NA	12.1839	10.9577	NA	9.92869	9.87758	11.0217	10.5148	NA	8.13385	10.9098	NA	8.78858	NA	10.6847	NA	8.84738	NA	11.4519	10.7178	10.0922	9.89189	10.3489	10.7426	11.6578	9.76108	10.4494	9.78525	9.6361	9.58064	10.595	10.2203	NA	NA	NA	11.7919	11.8587	NA	NA	10.7946	11.2261	10.8519	NA	11.408	10.9679	NA	9.64654	9.56156	NA	NA	9.98675	11.0615	NA	11.3995	NA	NA	10.7182	11.2352	10.9883	9.55794	NA	NA	9.80978	11.513	NA	NA	10.2209	NA	9.99039	8.05044	10.3236	9.91739	10.9124	10.9023	10.4478	10.5295	NA	10.8033	8.94815	NA	10.5998	NA	11.8998	10.4868	9.70736	11.1019	10.734	10.2397	NA	NA	9.93461	10.4569	NA	9.98832	O14791	APOL1	Apolipoprotein L1	O14791	APOL1_HUMAN
12.2554	12.2884	12.6285	12.5018	12.046	12.5215	12.5157	13.0983	12.451	10.9754	12.0687	12.1532	12.2824	12.4814	12.299	12.2399	11.8437	12.4722	12.0942	12.3239	11.9227	12.5318	12.4208	12.9334	12.1531	11.8816	11.8158	13.0224	12.3286	12.0578	12.4886	12.2992	12.5258	12.4327	12.0772	12.256	NA	12.0384	11.8762	12.3423	11.886	12.3714	12.1974	12.4083	12.6793	12.4107	12.6504	12.0729	12.8961	12.614	12.0625	12.4013	12.4293	12.5417	12.4273	12.7161	12.2406	12.4523	12.4429	12.4042	11.8055	12.3783	12.1032	12.2078	12.0284	11.893	13.3695	12.4693	12.2924	11.8684	11.8451	12.4282	12.3687	12.6664	12.3655	12.1942	12.3121	11.4408	11.7119	12.7466	12.5446	12.291	12.5238	12.2569	12.4526	12.2236	12.0179	12.599	11.8516	12.6437	12.1811	12.3284	12.5146	11.9911	12.0968	12.0921	12.3277	12.4604	12.1764	11.8767	11.9791	12.1977	12.4216	12.3885	12.2765	12.2607	11.6828	12.5059	12.2176	12.5901	12.2603	12.4498	12.8525	13.3079	12.188	12.1244	11.4424	12.2799	12.5286	12.5341	11.6641	11.8827	12.0476	12.2063	11.9299	13.0721	12.2567	12.8522	12.3548	12.6308	12.5047	11.8678	12.6334	12.5812	12.5998	12.2517	12.1659	12.7507	12.2958	12.2053	O14802	POLR3A	DNA-directed RNA polymerase III subunit RPC1	O14802	RPC1_HUMAN
16.1198	15.7522	15.4772	16.0024	16.1321	16.836	15.9287	16.9322	16.3375	16.06	15.827	16.0983	16.1905	15.7483	16.4252	15.534	16.2193	16.0108	15.9485	16.0128	16.2513	16.2284	16.0889	15.5854	15.7775	16.0007	16.1611	16.2048	15.8901	15.7279	15.7987	15.3304	16.1006	15.6241	15.7913	15.1791	16.4109	16.3223	15.9991	16.5187	15.8458	15.9725	16.0997	16.2111	15.6601	15.8101	15.5359	16.2848	15.9329	15.9951	16.2798	15.8062	15.7303	16.1602	16.0215	15.8772	15.655	16.3299	16.6248	15.9012	16.1847	16.21	15.7319	15.3152	16.2245	16.0464	16.1192	16.0776	15.9327	16.1778	16.0551	15.4057	15.5668	15.734	16.0818	16.0629	16.1813	16.3083	16.1464	16.9759	15.233	16.0007	15.5013	15.6183	16.0788	15.8814	15.4761	15.6854	16.2111	16.5194	16.3684	15.9009	15.9473	16.0461	15.5288	15.8108	16.3495	15.7937	15.5171	16.305	15.7782	16.387	16.0059	15.767	16.2855	16.0334	16.083	16.1059	16.3551	15.2686	16.3186	16.1469	15.4912	15.9304	16.0651	16.0311	16.0982	15.7609	16.1094	16.2308	15.864	16.237	16.126	15.8385	15.6073	15.9346	15.9366	16.5785	15.8823	15.4992	16.2738	16.74	16.0267	16.2235	16.0211	15.8797	16.397	15.5802	15.9274	16.116	O14818	PSMA7	Proteasome subunit alpha type-7	O14818	PSA7_HUMAN
13.3891	12.8225	13.0533	13.7436	12.0619	12.7427	12.2669	11.7277	13.3568	12.1203	13.1223	13.3909	12.3162	13.6692	12.6931	13.6076	13.0007	12.7971	12.2598	13.0688	13.4516	13.353	13.0022	13.884	12.7449	11.9764	12.7265	13.0895	12.4619	13.3011	12.9202	13.1434	13.2399	13.0968	12.9957	12.8744	NA	12.5141	12.247	12.9807	12.1571	11.8429	12.5855	13.0827	12.9237	12.619	13.1302	13.0431	13.0214	12.3687	12.089	12.1978	11.7953	12.6693	12.0252	12.8826	13.0272	13.112	13.2946	11.9805	11.7944	11.7384	12.7804	13.5517	13.147	13.3783	12.9953	12.54	13.0152	11.6824	12.1002	13.1345	12.1404	13.3729	13.0334	12.8937	13.0079	12.3605	11.768	12.2661	13.5111	13.1161	12.4959	13.4231	13.5184	13.4113	13.1947	13.1554	13.025	13.5937	13.37	11.7773	12.2682	13.0295	13.4761	11.1145	13.0382	12.9823	12.4261	12.9404	11.1227	12.2076	12.9449	13.5498	13.1235	13.1319	12.3248	13.036	12.2922	12.7129	12.6321	11.459	12.793	12.8774	12.994	13.5411	13.5016	13.8793	12.5837	13.579	12.9567	13.6047	11.915	12.8478	13.5066	13.5261	12.9861	13.5451	13.9985	12.8392	12.5275	12.3374	13.299	13.0101	12.7563	13.6144	12.7339	13.5761	12.9651	13.2169	O14828	SCAMP3	Secretory carrier-associated membrane protein 3	O14828	SCAM3_HUMAN
NA	NA	NA	NA	NA	10.559	NA	NA	NA	NA	NA	NA	NA	NA	NA	NA	NA	NA	NA	NA	NA	11.128	NA	NA	NA	NA	NA	NA	NA	NA	NA	11.1847	NA	NA	NA	NA	NA	NA	NA	NA	NA	NA	NA	NA	NA	NA	NA	NA	NA	NA	NA	NA	NA	NA	NA	NA	11.6324	NA	NA	NA	NA	NA	NA	NA	NA	NA	NA	NA	NA	NA	NA	9.5421	NA	NA	NA	NA	NA	NA	NA	NA	NA	NA	NA	NA	NA	NA	11.2314	NA	NA	NA	NA	NA	NA	NA	NA	NA	NA	NA	NA	NA	NA	NA	NA	NA	NA	NA	NA	NA	NA	NA	NA	NA	10.3818	NA	NA	NA	NA	NA	NA	NA	NA	NA	NA	NA	NA	10.6356	NA	NA	NA	NA	NA	NA	10.5809	NA	NA	NA	NA	10.8648	NA	NA	O14832	PHYH	Phytanoyl-CoA dioxygenase, peroxisomal	O14832	PAHX_HUMAN
14.2717	13.2133	14.5579	15.7283	14.949	15.7201	12.4891	12.5856	14.8145	14.6412	14.3599	13.6353	12.5249	14.8977	NA	14.1164	13.8826	13.4372	13.4569	13.7471	13.1883	13.8185	13.301	15.612	13.4551	10.3759	12.8245	14.6415	13.27	15.2057	14.2893	16.323	14.3687	14.6466	12.7729	13.3185	15.2101	11.6853	12.3714	14.1694	12.4107	12.2616	13.0406	13.8056	14.6217	13.169	13.3878	13.0942	14.6962	11.8306	12.4417	NA	12.8418	12.5909	12.1874	13.3882	16.6944	13.8134	12.1258	12.381	11.9039	12.9707	12.7287	14.8762	12.3505	13.4042	14.2266	12.3131	13.1307	11.6135	12.73	14.4828	12.6117	12.8451	14.7948	15.2795	12.7497	11.9811	NA	13.7218	15.6132	13.4044	12.9339	14.7804	13.8526	13.0447	16.3611	13.3143	13.4433	12.3	15.2819	13.2177	13.1494	13.2788	14.3018	11.4363	14.3065	13.0523	14.6845	13.8579	11.8452	12.2465	14.1662	12.8501	15.6714	13.9124	12.1794	13.0509	12.7796	12.8574	12.9752	13.7859	13.0662	NA	13.7585	14.3113	13.6742	15.2072	12.8349	13.3798	14.1057	14.8508	12.1243	13.0561	14.7129	14.9251	13.3657	11.475	13.9083	13.1813	14.0034	13.3156	14.1849	13.1411	12.9009	13.0816	12.7406	13.5292	12.9661	14.6276	O14841	OPLAH	5-oxoprolinase	O14841	OPLA_HUMAN
11.8234	11.4989	10.9659	11.7606	12.3445	11.8868	11.6386	NA	11.6474	11.022	11.9093	11.0746	10.372	10.7241	9.86276	10.9984	11.7736	11.4962	11.1698	10.802	11.0168	11.0676	11.5783	11.6287	11.245	10.5888	11.2958	10.948	11.1282	10.8866	11.811	11.5035	12.2439	11.6821	12.0435	11.6507	11.8088	10.8391	11.5047	11.2432	11.6135	11.6172	11.4128	11.5535	11.1698	11.1468	10.9063	11.2384	10.591	10.8546	11.2311	11.6548	11.7155	11.3695	11.815	11.7311	11.8486	11.5396	11.6407	11.7586	11.6546	11.9281	11.2725	11.2141	11.6998	10.9552	11.4984	11.835	11.8144	11.255	11.2339	10.5992	NA	10.3643	12.2718	12.1123	11.3844	11.111	11.3417	11.6134	12.0909	11.7871	11.4966	10.4284	11.5397	11.7115	11.7441	12.1053	10.4305	11.274	11.1719	10.6017	10.8211	11.8903	11.1682	11.8549	12.6793	11.2162	11.6254	11.6854	11.5248	11.0412	11.5313	11.6226	12.2651	11.0569	11.5398	11.1558	11.8074	11.4348	11.3564	11.2817	11.9823	12.1027	11.2959	8.87019	11.0842	11.0437	11.4931	10.0779	10.9781	11.4585	11.9655	11.2076	10.5954	11.9129	12.0609	11.2379	11.2639	11.6845	10.4255	12.0438	12.0637	11.0803	11.2848	11.9989	11.7465	11.3745	11.121	11.6973	O14874	BCKDK	[3-methyl-2-oxobutanoate dehydrogenase [lipoamide]] kinase, mitochondrial	O14874	BCKD_HUMAN
13.3228	11.7639	12.5348	NA	12.1062	14.1642	12.4581	12.1339	13.486	12.1623	13.3435	13.7459	11.9816	12.2063	13.1467	12.4356	12.7539	NA	12.4655	12.7938	12.9184	13.5347	14.074	11.2034	12.5938	12.2376	12.4408	11.7179	12.4707	12.7826	12.4495	12.8922	12.4842	12.7008	12.7278	12.4464	NA	12.4967	13.5974	12.2254	13.2804	12.8468	12.6974	10.8561	12.2135	12.1998	11.9311	12.7904	12.481	11.8677	11.993	12.8511	12.9848	13.5714	12.4886	12.7473	13.5407	12.8879	NA	12.6564	13.6018	NA	11.764	12.1095	13.5059	14.4068	13.424	12.4122	12.7197	12.0721	12.5539	12.3513	12.9384	13.0269	12.4343	14.3003	13.2693	12.4131	12.4874	12.5758	NA	11.566	12.4435	12.0725	13.5798	12.7377	13.6912	13.3553	12.3648	NA	12.6623	12.4352	12.5637	12.6755	11.3322	12.0432	12.6659	11.6194	NA	13.3287	12.3819	12.391	NA	12.5282	13.7779	13.6227	12.4626	11.8783	12.8411	12.5155	12.4807	12.8682	12.4467	13.4561	13.9046	12.0771	12.9316	11.8095	12.5652	12.8138	NA	13.3921	12.2622	12.4784	12.8463	11.5866	12.871	12.205	12.2423	13.1924	12.9315	11.9672	11.8342	11.8621	12.4554	12.5519	12.4001	12.0571	12.303	13.8983	O14879	IFIT3	Interferon-induced protein with tetratricopeptide repeats 3	O14879	IFIT3_HUMAN
14.6211	14.6277	15.222	14.9249	15.6649	13.3388	14.9194	15.2391	14.7495	15.5756	14.5477	13.5623	15.61	13.7977	15.1323	14.7692	14.539	14.9694	15.1931	14.0842	14.4102	14.4314	14.6259	14.7123	14.8388	14.9157	14.8278	14.4272	14.6105	14.2157	14.9776	14.077	15.4899	15.2157	14.0491	13.6767	15.5807	15.2693	15.4677	14.7788	15.6567	14.7672	14.0988	13.6953	15.2638	14.3012	14.5222	14.2301	14.7293	14.9257	14.9154	15.4427	14.8735	14.0342	15.6637	13.7208	13.9272	14.4312	13.3669	14.7806	15.7449	15.3328	14.3504	14.9868	14.3809	14.3098	14.5938	14.9339	13.8821	15.0837	15.2613	14.1901	14.8326	14.6134	14.3273	14.1651	13.9489	15.7312	15.2524	14.7114	14.8863	15.6369	14.849	14.6032	13.8808	14.1267	13.927	14.4994	14.1053	13.1368	14.5852	15.3549	14.2958	14.3813	14.5553	15.3278	15.8855	14.3019	14.4419	14.6474	14.719	15.3734	14.2864	14.9549	13.8833	14.0592	15.4782	14.6874	15.2049	13.438	14.6362	15.0044	13.638	14.7023	14.3583	14.693	14.0135	14.701	14.0833	14.0473	14.4625	14.6507	14.8419	14.4697	14.8263	14.9866	13.7824	13.429	13.7761	14.5059	15.0333	15.8322	15.9345	14.5656	14.5802	14.5272	14.8419	14.4162	14.4857	14.2627	O14880	MGST3	Microsomal glutathione S-transferase 3	O14880	MGST3_HUMAN
9.74734	11.3685	10.3252	10.8478	11.781	10.8366	12.094	11.2484	10.5148	12.1732	9.39067	10.9818	11.6526	10.3678	12.7407	10.7684	10.0182	11.2214	12.1577	11.3309	10.9974	12.032	11.1419	10.4244	11.2885	12.1166	10.7549	NA	11.4173	10.3447	10.7755	10.3389	10.9978	10.3478	11.3953	10.5582	11.5604	12.0892	11.7425	10.3383	11.6638	11.3696	11.0889	10.6017	NA	11.3039	11.8022	10.7971	NA	11.2369	11.3702	11.6131	11.7007	9.8752	12.1564	9.54291	10.1557	11.2565	9.65575	11.9149	11.9538	11.8233	10.7854	NA	10.441	8.96187	10.3753	11.6327	10.9009	11.6495	11.2731	10.5827	10.8129	10.9915	11.5893	9.62798	11.685	12.1022	10.5276	12.1609	10.8905	10.4145	11.7829	10.2141	NA	11.5231	9.98755	10.2328	10.5569	9.59541	10.7163	12.0213	10.7868	11.4553	10.6497	12.2296	10.9703	11.2531	10.3117	10.879	11.7118	11.8363	9.87303	11.3428	9.43723	11.2537	11.6801	10.5175	11.0021	9.75547	11.1423	11.8153	10.8403	11.9876	11.2691	11.0552	11.0043	NA	10.4698	11.188	9.10839	10.2408	11.2167	11.3637	9.90483	11.1033	10.6985	NA	10.6818	10.475	11.9066	11.7585	11.523	11.5138	10.2936	10.8171	11.5335	10.9189	10.9228	10.7814	O14896	IRF6	Interferon regulatory factor 6	O14896	IRF6_HUMAN
9.70517	10.2873	10.3242	NA	NA	NA	NA	NA	10.2814	NA	NA	NA	NA	10.4897	NA	NA	8.89653	NA	NA	10.1682	10.7152	NA	10.4881	9.69105	9.28305	10.303	NA	NA	10.8415	11.0449	9.15244	NA	NA	11.2589	11.4165	10.0414	NA	10.2136	9.61815	10.3358	10.7409	9.54614	10.7398	NA	11.283	10.8055	10.9176	9.89593	11.7523	9.88495	NA	NA	9.88282	10.0949	10.701	11.2374	11.2765	10.4141	NA	NA	NA	NA	10.9076	11.159	9.90862	8.90973	9.45895	NA	11.9243	NA	10.3173	10.3887	NA	10.7687	10.2689	10.821	NA	9.38132	NA	NA	9.54456	NA	NA	9.52659	10.5059	10.5146	NA	9.59994	10.7469	NA	9.09801	NA	NA	NA	NA	NA	9.57493	7.18158	NA	NA	NA	8.93767	NA	NA	10.8396	10.5175	NA	NA	NA	10.0712	NA	NA	NA	NA	NA	10.2664	9.15105	NA	NA	NA	9.54199	10.1608	9.58957	10.8211	9.67578	NA	11.0118	NA	NA	NA	NA	9.8731	9.31269	8.96201	NA	9.46985	NA	NA	NA	9.20855	O14907	TAX1BP3	Tax1-binding protein 3	O14907	TX1B3_HUMAN
12.6608	11.6261	12.0525	12.1334	12.3324	12.1206	12.0713	11.9095	12.8973	12.3159	12.2352	12.0069	11.8779	12.857	11.7651	12.2515	11.0782	12.1345	12.3153	11.7826	11.4065	13.2053	11.6344	12.503	11.2466	12.3416	12.1821	12.8203	11.4827	12.9282	12.3081	12.1917	11.4164	12.1063	11.6579	11.8421	12.865	11.9054	12.241	12.2371	12.4448	12.1486	11.3831	13.044	12.3173	11.2739	12.4106	11.6019	12.2329	12.2644	11.6566	12.5322	12.4534	11.8469	11.9246	12.1882	12.3117	12.4783	12.3837	12.6675	12.0429	11.6822	11.903	12.5964	11.7923	12.004	12.5003	12.3427	11.8853	11.2176	12.1915	12.5271	11.3005	12.4901	11.6866	12.0793	11.5127	11.6649	12.1729	10.8058	12.4572	11.6863	12.5618	12.7677	12.193	11.6077	12.4573	12.5208	12.719	12.1566	11.8226	11.978	12.6219	11.532	12.3293	12.8319	11.3105	11.6301	11.4787	11.3	11.8482	11.621	12.6285	12.3189	12.2255	12.0265	12.2549	11.6235	11.6369	11.4908	11.2514	11.8794	11.5983	12.5302	10.913	12.7727	11.1178	12.3343	11.5397	12.0472	10.9246	12.8845	11.6474	11.8913	13.0618	12.8482	11.5622	11.7901	13.3769	12.3421	11.8687	12.6918	11.017	11.8192	11.7553	11.557	11.7805	12.4893	12.2165	12.9835	O14908	GIPC1	PDZ domain-containing protein GIPC1	O14908;Q8TF64	GIPC1_HUMAN
NA	NA	NA	NA	NA	NA	NA	NA	NA	NA	NA	NA	NA	NA	9.72083	NA	NA	9.9798	NA	9.44129	NA	NA	NA	NA	NA	10.1198	NA	NA	NA	NA	NA	10.5221	NA	NA	NA	NA	NA	NA	NA	NA	NA	10.4398	NA	NA	NA	NA	NA	NA	NA	NA	NA	NA	NA	NA	NA	NA	NA	NA	NA	NA	NA	NA	NA	NA	NA	NA	NA	NA	NA	NA	NA	NA	NA	NA	NA	NA	NA	NA	NA	NA	NA	NA	NA	NA	NA	NA	NA	NA	NA	NA	9.36542	10.1558	NA	NA	NA	NA	NA	NA	NA	NA	NA	NA	NA	10.1495	NA	NA	NA	NA	NA	NA	NA	9.87279	NA	NA	NA	NA	NA	NA	NA	NA	NA	NA	NA	NA	NA	NA	NA	NA	NA	NA	NA	9.91282	NA	NA	NA	NA	NA	NA	NA	NA	O14917	PCDH17	Protocadherin-17	O14917	PCD17_HUMAN
12.2072	12.1077	12.1165	11.8004	11.779	11.7656	11.2662	11.6741	12.117	11.9855	13.0266	11.1203	11.4995	11.2271	10.8907	11.4406	11.4963	11.4069	11.8012	11.4582	12.3308	11.7413	11.4782	11.8174	11.8496	11.6397	11.15	11.6016	11.7257	11.0755	11.8807	11.07	11.6164	11.8966	11.4701	11.438	11.6244	11.4879	11.1146	12.1424	11.0346	11.5817	11.5353	11.9965	12.0414	11.007	11.6876	11.2204	11.7404	11.497	11.5653	11.4221	11.4862	11.3769	11.5404	11.5608	10.8752	12.144	11.1355	11.3448	10.8566	11.5229	10.4365	10.8961	11.7361	11.3966	11.2475	11.4321	11.576	10.9714	11.6149	11.4197	11.7936	11.9749	11.5797	11.8286	11.4115	11.0819	11.4147	11.3683	11.6872	11.4624	11.7097	10.9873	11.3163	11.9344	10.9309	11.6763	12.0032	10.7205	11.0941	11.0417	11.6234	11.2233	11.4767	11.8997	11.775	11.1347	11.6463	10.9017	10.7478	11.5732	11.0726	12.3659	11.7428	11.4933	11.88	11.8847	12.2834	11.7662	11.8801	11.8983	11.5209	12.4262	11.6032	11.8042	11.6977	10.8436	11.5175	11.6938	11.2647	12.3358	10.7787	11.9587	11.1721	12.2696	11.6784	10.7585	11.5128	11.6457	11.3411	11.8028	11.5229	11.7763	11.5731	12.1419	11.4888	11.5204	11.8059	12.636	O14920	IKBKB	Inhibitor of nuclear factor kappa-B kinase subunit beta	O14920	IKKB_HUMAN
NA	11.8648	10.534	10.8383	11.9711	10.0533	12.2604	11.7633	9.35347	12.4086	NA	NA	12.1988	NA	12.4053	NA	11.2327	11.6809	11.8825	11.2978	11.3349	NA	11.3598	NA	11.6215	12.1892	11.7483	10.1435	11.4371	NA	10.6539	NA	NA	11.1791	12.328	11.0039	12.4168	12.0104	12.031	10.549	12.299	12.0666	11.7313	NA	10.6648	10.8682	10.5326	11.006	10.865	12.367	12.2613	11.9223	12.2747	NA	11.9278	10.964	NA	11.7985	11.6475	11.7828	12.1832	11.6416	11.1276	11.1319	11.6699	11.0087	11.5617	12.0233	11.1736	12.2835	12.127	11.2167	12.0168	11.7775	11.0471	11.4969	10.2713	12.0408	12.0362	11.6155	10.1941	NA	11.9995	NA	10.616	11.611	11.7905	10.4987	10.2536	11.8092	10.5317	11.9243	11.5604	11.5978	10.5246	12.275	10.9785	11.06	11.643	10.7206	12.3867	12.2037	11.4268	11.8427	10.5895	11.4067	12.3573	11.4304	12.1608	11.2272	11.5312	11.7004	NA	13.4191	11.3729	12.026	11.43	10.6636	11.5113	11.73	11.508	10.9301	12.1108	11.8201	NA	11.3263	11.7946	11.113	NA	11.3127	NA	12.3583	11.076	11.4824	11.6512	12.1312	12.0857	11.265	11.515	NA	O14924	RGS12	Regulator of G-protein signaling 12	O14924	RGS12_HUMAN
12.9398	11.7764	12.8604	12.6798	12.3674	12.3158	12.043	11.9051	12.5505	12.3333	13.4987	12.3563	12.178	12.5008	11.5359	12.6534	12.1251	11.3539	11.9429	11.4121	11.7716	12.1194	11.3976	12.4521	12.0506	12.2403	11.5451	12.2398	12.0715	12.3169	NA	12.4206	NA	12.5589	NA	12.0451	NA	11.5954	12.6194	12.0848	12.2025	11.458	11.8538	12.1211	13.0157	11.7814	11.8751	NA	12.818	12.2436	11.8673	12.4716	12.2353	12.1514	11.8924	11.8641	12.4602	12.3068	12.7304	11.9546	12.1665	12.3091	11.7278	12.9923	12.3904	12.7291	12.1333	11.9764	NA	12.2595	11.9681	12.6566	12.1649	12.6919	12.2192	12.5427	12.208	12.3902	12.7695	12.1514	12.7854	12.1166	12.2511	12.7315	12.0225	11.887	11.9922	12.4587	12.6	12.7124	12.0944	12.11	11.9264	12.0207	12.706	11.9706	12.454	12.2631	12.7953	NA	11.7624	11.827	12.6122	11.4553	12.805	12.2759	11.6337	12.0523	11.9534	12.7089	12.483	11.9404	11.9062	NA	11.9927	12.1931	12.1621	12.9143	11.4401	12.3938	11.658	12.8783	11.8702	12.1765	12.7754	13.0263	12.4004	13.1539	12.8294	12.4069	11.2871	12.8972	12.4339	12.1066	12.5188	13.1254	12.1669	12.3476	12.4757	12.8423	O14925	TIMM23	Mitochondrial import inner membrane translocase subunit Tim23	O14925	TIM23_HUMAN
11.8809	10.8416	11.44	12.5997	11.0863	12.2685	11.8599	12.438	12.2442	11.7348	12.0021	12.8175	12.3045	13.3824	12.1418	12.3236	11.0662	10.6494	11.6404	10.2625	11.3523	13.284	11.406	13.1513	10.7581	12.2625	10.929	13.0966	11.2077	12.9477	11.6664	12.544	11.4726	12.7252	10.3187	11.5013	NA	11.6193	11.6382	12.5555	11.7996	12.2789	11.0647	13.0436	11.2979	10.7515	11.9173	11.3441	11.8877	11.422	11.786	12.4189	12.1187	13.3843	12.1451	10.6203	11.7028	10.6406	12.745	11.9966	11.3079	11.8809	10.401	12.4411	12.4749	12.5495	13.0546	11.8498	10.8417	12.5971	11.2513	12.0093	11.9444	12.499	12.048	12.479	12.9873	11.5116	11.7732	11.7589	12.8503	11.328	11.1144	12.4128	12.9822	11.3014	11.8236	13.2933	13.1339	12.4664	12.368	11.1459	12.3114	13.0233	12.0909	11.6232	11.2934	10.8654	12.8148	10.641	12.4899	11.8743	12.9735	10.8613	12.4061	10.7206	11.9451	11.4743	11.9572	10.2927	11.5333	11.9928	10.4419	12.1121	10.8783	12.0511	11.2346	13.0977	10.8039	10.7332	11.7145	12.1393	11.5087	10.833	12.4999	12.2715	11.3599	12.4789	12.7269	13.2718	11.2019	11.1634	11.5688	11.0491	11.0831	11.3887	11.8962	12.127	11.2489	12.3172	O14929	HAT1	Histone acetyltransferase type B catalytic subunit	O14929	HAT1_HUMAN
13.1147	12.1205	12.2215	10.9442	11.4371	14.4004	11.4165	11.3178	12.9703	11.0647	13.0765	13.4913	10.8466	12.2643	11.621	12.6847	11.1189	10.4625	11.912	11.528	11.9032	13.2381	12.7198	11.4416	11.4937	11.0295	10.4171	11.5949	11.5848	12.6577	11.2869	12.9382	11.673	12.8291	12.1663	11.4641	NA	12.5501	12.5158	12.6497	11.7347	12.071	11.3906	12.2547	12.6233	12.1857	11.9899	12.4954	12.0241	10.9238	12.0563	11.3765	11.6183	13.3463	12.0253	12.3067	12.408	12.5395	12.0918	12.5705	13.0284	12.5601	10.8534	12.8376	13.4261	13.8364	12.0744	11.4115	12.7296	11.8129	12.0241	12.4796	11.7386	13.0841	12.5851	14.0404	13.5437	11.4518	12.0617	13.4833	NA	9.69844	11.7605	13.2619	13.531	11.8249	13.0924	12.3639	12.2541	12.0512	12.1752	10.4672	12.9253	11.8309	12.4336	11.8026	12.2374	11.176	12.5883	11.2046	10.7228	10.7379	11.9734	NA	13.4247	12.3193	12.6923	11.8807	NA	10.4571	11.8204	12.0301	10.6517	12.608	12.2713	11.9219	11.0755	12.2104	11.6425	11.0491	11.7566	12.798	11.5578	11.8199	13.2142	10.871	12.4661	11.8486	11.4737	12.0447	12.0185	11.5335	11.7007	10.7222	12.2356	12.5028	10.8671	12.6512	12.1558	13.6244	O14933	UBE2L6	Ubiquitin/ISG15-conjugating enzyme E2 L6	O14933	UB2L6_HUMAN
11.3624	13.4641	13.1234	13.3887	13.4452	12.8215	13.4403	13.0129	12.7089	13.5948	10.4564	12.6268	12.8802	NA	13.6494	13.5744	13.3558	13.6527	13.5077	13.519	13.5756	11.7203	13.5261	12.393	13.6336	13.6618	13.8437	13.0981	13.9266	10.1828	13.4625	12.1402	13.4208	13.4716	13.1647	13.396	13.7116	13.6198	13.5096	12.6797	13.4692	13.0874	13.2317	11.4322	13.3238	13.473	12.2502	13.7304	13.3663	13.3258	13.464	13.1866	13.1882	12.5568	13.1158	13.5212	11.7029	13.5598	12.3161	13.2565	13.745	12.9225	13.8998	12.5053	12.6807	12.8323	12.4753	13.6868	13.3136	13.6771	13.6995	13.5786	13.9418	12.2583	13.0645	12.6892	12.1895	13.5639	13.5848	13.698	13.0026	13.5262	13.1724	12.474	12.4136	13.1599	11.5682	12.5742	11.4357	12.6022	13.4063	13.662	12.0395	13.9627	13.7169	13.214	13.4669	13.9909	12.7837	13.7521	13.36	13.5523	13.1297	13.2748	12.7745	13.666	12.9573	13.9465	14.0773	13.262	13.4217	13.1546	13.3093	13.8474	13.3595	11.7868	13.6453	NA	13.8848	13.3809	14.0007	12.9981	13.4708	13.5533	12.4866	13.1848	13.5809	11.7511	12.5408	12.7668	13.0017	13.4826	13.6387	13.6875	13.2219	13.2305	13.1087	12.2655	13.2804	10.639	O14936	CASK	Peripheral plasma membrane protein CASK	O14936	CSKP_HUMAN
NA	11.4354	NA	12.3223	10.6966	10.9941	NA	11.3471	11.8888	NA	NA	NA	NA	NA	10.9096	12.1082	NA	NA	9.56032	11.5188	11.3546	NA	11.3884	11.1327	11.7861	11.2345	11.8102	10.4891	11.1489	NA	10.4455	10.646	11.6713	11.6677	11.3557	11.1515	NA	11.1417	11.25	12.9142	NA	NA	10.8739	12.2206	12.96	11.168	11.0082	NA	11.2182	10.661	11.0989	10.9505	11.1925	10.8692	11.0208	12.0226	11.2987	12.1044	NA	11.1834	11.9717	12.0597	NA	11.6321	11.1113	NA	NA	NA	11.6664	11.0164	11.068	11.0787	NA	10.9196	NA	11.7363	10.3935	NA	NA	11.7564	10.3547	11.9064	10.8545	11.4049	11.5407	11.3258	11.0431	NA	NA	NA	NA	NA	11.0896	11.1513	NA	11.2645	11.6561	10.9335	11.6976	11.0209	NA	11.2262	NA	12.2884	10.0638	12.2908	11.4749	12.0328	11.4947	11.3916	11.1066	10.9469	11.5394	11.9555	11.1481	12.5317	11.026	12.185	11.6851	NA	12.0802	11.8049	11.0783	11.6305	NA	NA	11.5061	NA	9.75673	NA	10.7851	11.9162	NA	11.2004	11.8616	10.9567	10.952	NA	11.8902	NA	O14939	PLD2	Phospholipase D2	O14939	PLD2_HUMAN
13.0015	13.5495	14.2493	15.114	14.4605	12.2186	13.0984	13.9474	13.7576	13.5401	13.2686	13.7909	14.097	13.8386	14.1058	13.9332	14.1458	14.1156	13.7869	13.9141	14.1838	12.9033	14.1155	14.8183	14.0301	13.8755	14.0802	13.4522	13.7066	14.0641	12.5488	12.6378	14.6828	14.1409	12.9313	13.7	14.0344	13.8568	14.0737	12.7046	14.2272	13.7404	13.5467	12.9737	14.1	13.806	12.9875	13.1646	14.0239	13.5822	14.1326	13.2086	13.4511	13.6473	13.8477	13.3773	10.7794	13.3817	13.9836	13.352	14.6176	13.6416	13.838	14.9566	13.6532	13.8825	12.9499	14.3978	13.1792	13.8059	13.7559	13.6808	13.0758	13.7159	14.3426	11.477	14.1036	14.4375	13.7607	14.0856	15.3797	14.639	13.6872	14.5735	14.1105	13.5815	11.0477	13.1754	12.9319	13.9422	14.4848	14.3478	13.4863	13.8524	13.7593	13.251	15.3823	14.5235	13.2922	14.0393	12.854	14.6447	13.128	14.0846	11.6005	13.4941	13.9289	14.1944	14.5226	14.0311	13.7607	13.6612	14.0283	13.5541	14.4312	13.7282	14.1191	14.6776	13.9337	13.7578	14.1059	13.7314	13.9835	13.2246	14.9809	13.8486	13.6799	13.9733	13.2973	13.1022	13.9872	14.82	14.7028	14.1338	13.7538	14.0425	13.8097	13.0002	13.661	13.3574	O14949	UQCRQ	Cytochrome b-c1 complex subunit 8	O14949	QCR8_HUMAN
16.4882	16.966	16.7895	16.4083	16.3773	17.2731	16.3214	16.1392	16.1896	16.6076	16.1874	15.8998	16.2031	16.0359	16.5665	16.1196	17.1086	16.7681	16.4088	17.2243	17.2089	16.4745	16.886	16.4975	16.8364	16.3968	16.959	16.6694	17.0959	16.0589	16.481	18.1596	16.2552	16.8324	16.9395	16.6217	16.8206	16.1444	16.7566	16.9141	16.7828	16.3582	16.7787	16.2625	16.56	17.1201	16.9833	16.5234	16.0956	16.4581	16.4176	16.6105	16.5875	16.3754	16.0979	16.8026	17.6606	17.0851	15.6463	16.1902	15.8825	16.2102	16.932	15.9716	16.3148	16.3482	16.1338	16.6957	16.7714	16.302	16.8146	16.0212	17.1981	17.0173	16.2786	17.1776	16.1543	16.935	16.1884	16.9982	16.4782	15.8545	16.9496	15.786	15.947	17.2855	18.0047	15.5344	15.9492	15.5113	16.6916	16.3079	17.3066	16.8408	15.9431	16.6074	16.3254	16.6024	16.6533	16.744	16.1954	16.3058	16.0308	17.2533	17.3144	17.0735	16.4909	16.8346	16.557	16.7926	16.7133	15.934	16.7858	16.9524	16.5194	16.2526	17.1048	15.7721	17.2482	17.0299	16.8304	16.5734	16.4978	17.2926	16.2826	16.8405	16.9185	15.5185	16.4683	15.1253	16.002	16.6569	15.7104	17.0595	16.9306	17.1471	16.651	15.6403	16.8414	16.4897	O14950;P19105	MYL12A;MYL12B	Myosin regulatory light chain 12B	P19105;O14950	ML12A_HUMAN;ML12B_HUMAN
12.8139	12.871	12.6029	12.5433	12.8495	12.2109	12.4898	12.5611	13.0947	12.7878	12.7115	12.6391	12.7241	12.6681	12.9161	12.9449	12.4612	13.111	12.5534	12.8654	13.2099	12.7542	13.0859	12.5849	12.7662	12.7093	12.8831	13.1853	12.9675	12.7012	12.8533	12.6717	12.8908	12.847	12.7155	12.4286	13.0713	12.6873	12.8183	12.5646	12.7765	12.3614	12.8981	12.8532	12.5549	12.8475	12.5727	12.8827	12.4957	12.6071	12.583	12.9734	13.0982	12.6592	12.5976	12.9062	12.2542	12.9959	12.7196	12.2836	12.7108	12.6533	12.3282	12.7996	12.5082	12.7984	12.833	12.9253	12.7016	12.6933	12.5215	12.705	12.9476	12.8484	12.7993	12.4712	12.3776	12.827	12.8128	12.8654	12.7612	12.0302	12.8617	12.7962	12.6741	12.8831	12.4912	12.4286	12.5346	12.5616	12.6647	12.9207	12.4487	12.9337	12.891	12.8631	12.4698	12.7373	12.5502	12.345	12.7597	12.8858	13.0543	13.0179	12.5932	12.9728	12.4554	12.9893	12.691	12.2726	12.9383	12.618	13.0647	13.2077	12.7145	13.0846	12.9556	12.4325	12.6667	13.0615	12.0123	13.0713	12.9769	12.9117	12.8673	13.1436	12.5432	12.2159	12.8021	12.2959	12.234	12.9104	12.2641	12.7901	12.7764	12.8873	12.6471	12.4081	12.8969	12.6473	O14964	HGS	Hepatocyte growth factor-regulated tyrosine kinase substrate	O14964	HGS_HUMAN
12.408	11.7704	12.6523	12.3577	NA	12.4554	NA	NA	11.9775	NA	12.181	11.7907	NA	11.9722	NA	NA	11.5248	NA	NA	12.008	12.6873	13.0762	12.2973	12.6289	12.0915	NA	11.5596	12.1066	12.5741	12.4768	11.8024	11.9567	11.7817	11.9305	11.4871	11.8479	NA	NA	NA	NA	NA	12.0189	11.4261	11.9305	12.609	NA	NA	NA	11.6642	NA	NA	NA	NA	12.6083	NA	12.32	12.8428	12.5285	12.4771	NA	11.428	NA	12.5634	12.2778	12.4193	NA	12.1482	NA	12.8443	NA	NA	11.8273	NA	12.2191	11.7542	11.8449	NA	NA	NA	NA	12.3333	NA	12.1912	NA	11.9966	12.4475	12.5592	12.6185	12.8719	12.2172	11.858	NA	NA	12.1881	NA	NA	11.7534	11.6131	11.9874	12.2375	NA	NA	12.1021	12.7042	NA	12.1925	NA	12.0638	NA	11.8379	NA	NA	NA	NA	11.1077	11.4465	NA	12.2659	NA	11.6999	11.4462	12.2267	NA	NA	11.5663	12.393	12.3684	12.8986	12.8729	12.4933	12.0544	NA	11.289	12.0304	NA	NA	NA	11.8533	NA	12.0533	O14966	RAB29	Ras-related protein Rab-7L1	O14966	RAB7L_HUMAN
NA	11.6358	NA	NA	12.0595	NA	12.7313	12.7084	NA	12.8607	NA	NA	12.5736	11.0791	12.6037	NA	11.3693	11.7723	12.9915	10.8634	10.8528	10.4905	11.4202	NA	11.8126	12.9089	11.6474	NA	11.7785	11.6105	NA	12.409	NA	NA	11.0719	NA	13.6844	13.7336	12.0322	NA	12.281	12.6486	10.8593	NA	NA	NA	NA	12.346	11.0844	13.2652	12.5386	12.2983	12.3609	NA	12.9774	11.1519	11.0986	11.4467	NA	12.8319	13.1255	13.03	11.2985	NA	NA	NA	NA	12.5244	10.6565	12.3334	12.4517	NA	12.0601	NA	10.605	11.9836	NA	12.5385	12.9561	12.0083	NA	11.5354	12.1286	NA	NA	12.0167	11.9469	NA	NA	NA	11.09	12.648	NA	NA	11.7614	12.6052	NA	11.6019	11.1935	11.902	12.8838	12.5899	NA	11.5882	NA	NA	12.5366	NA	12.1475	9.94046	11.3088	13.2874	NA	12.9541	11.2191	12.8156	12.2363	11.1908	11.8257	12.1456	NA	NA	12.4795	11.0194	10.0703	NA	10.7916	NA	11.5201	NA	NA	12.3918	11.2831	11.6334	12.0706	12.9471	13.5777	NA	11.8609	NA	O14967	CLGN	Calmegin	O14967	CLGN_HUMAN
11.9773	12.466	11.7046	11.7824	12.5437	12.6298	11.9892	10.7596	12.7016	12.1428	12.0699	12.4655	12.0686	11.9557	12.235	12.346	11.8437	13.1476	12.0904	12.3909	12.5211	11.9911	12.4753	12.0221	12.572	12.299	12.173	12.3419	12.376	12.0878	12.3996	13.0259	12.9429	11.865	12.4836	12.68	12.7381	11.6278	11.9917	12.2145	12.3384	11.7882	12.7457	12.3876	11.6454	12.4243	11.8743	12.6431	11.7599	12.0224	12.1347	NA	12.5803	12.5539	11.6835	12.4973	12.8192	12.9937	11.1147	12.311	12.3783	11.9218	11.8749	11.9138	12.9394	12.5186	12.1269	11.9579	12.0529	11.8944	11.8505	11.7012	12.8346	11.906	12.4852	12.8653	12.4206	12.2286	11.3612	12.7094	11.0985	11.8226	12.1621	11.5102	12.2926	12.672	12.6009	12.2649	11.9322	10.6414	12.3658	12.3335	11.234	12.2381	12.5326	11.8119	12.2638	12.2537	11.5387	12.3004	12.411	12.3816	11.33	12.6528	12.3321	12.4552	12.1158	12.3808	12.3731	12.6059	11.9672	12.2224	12.6161	13.1218	12.3597	12.0465	12.584	12.0276	11.7384	12.162	12.4089	12.0658	11.7608	12.4226	11.044	11.5668	12.3713	11.9136	12.2647	11.8884	11.5237	12.3862	11.9172	12.1994	12.4169	12.0482	12.0921	11.7345	12.3439	11.9544	O14972	VPS26C	Vacuolar protein sorting-associated protein 26C	O14972	VP26C_HUMAN
13.5729	13.1313	12.8115	12.9144	12.4688	13.299	13.0085	12.1984	14.0793	12.8068	13.6182	13.3846	12.7744	13.3248	12.8274	13.5398	13.048	13.0616	12.7117	13.0727	13.1731	13.3369	13.2763	13.2266	13.2296	12.9328	13.0183	13.5543	13.2816	13.409	13.2119	13.1835	13.5008	12.927	12.9233	12.5906	12.8681	12.9244	12.9554	12.7055	13.0109	12.9023	13.0195	13.537	12.783	13.0035	13.124	12.9899	12.6843	12.84	13.1839	12.6472	13.0821	13.6373	12.9483	13.3574	12.9526	13.0668	13.0924	13.1245	12.846	12.7456	12.8259	13.7277	13.5156	13.3663	13.1079	12.9253	13.3076	12.9358	13.2621	13.4507	13.4083	13.0103	13.4961	13.0837	13.6671	12.9902	13.1979	13.0952	13.0465	13.0125	13.5545	13.6393	13.3005	13.1675	13.0525	13.2008	13.3202	12.8702	13.081	12.9763	12.6483	13.0809	13.5528	12.85	12.4862	13.4039	13.177	13.4163	12.634	12.8851	12.8917	13.3454	13.2852	13.2667	12.8786	13.0239	12.9363	12.718	13.4214	12.7062	12.9782	13.2337	13.0096	13.0416	13.0061	13.1276	12.8739	13.3424	13.0434	14.1554	13.1923	13.0671	13.7335	13.2279	13.3147	13.158	13.5029	13.2622	13.4269	12.82	13.0347	13.0132	13.3412	13.6158	12.7764	13.5331	13.0193	13.5521	O14974	PPP1R12A	Protein phosphatase 1 regulatory subunit 12A	O14974	MYPT1_HUMAN
NA	13.5109	NA	NA	15.0294	11.022	15.4575	14.6663	13.2621	15.7799	10.7541	11.3779	15.3392	10.3994	15.626	10.7923	11.6137	13.4555	15.489	12.8301	11.537	10.4398	12.2027	NA	12.266	15.4171	13.7161	NA	13.7633	11.0484	12.1209	NA	NA	NA	13.0477	11.9845	15.1975	15.6508	15.3325	11.7332	15.2337	15.2388	12.6366	NA	13.6394	12.3712	10.7458	13.6132	NA	15.0217	15.2304	15.4158	15.2345	11.7683	15.3448	13.2595	10.756	13.5344	12.8982	15.1797	15.311	15.3298	13.5707	NA	11.4659	10.3821	NA	15.0984	13.2902	15.0617	14.9326	11.3091	13.8949	NA	NA	NA	11.6465	15.5392	15.1785	14.2292	NA	11.3083	14.605	NA	11.3748	13.6132	11.1849	NA	NA	NA	10.7516	15.3625	NA	12.0928	11.1961	15.3181	12.367	12.6574	11.9232	12.2174	15.0022	15.0623	12.4584	13.9357	NA	13.0615	15.3984	12.0457	14.8505	10.8937	13.6482	15.2424	10.2539	15.1639	NA	10.5003	13.5377	10.9125	12.8909	12.9886	NA	11.0271	15.0351	13.6375	NA	NA	13.448	NA	11.415	NA	11.8255	15.3348	12.3374	13.1171	13.3839	13.6582	15.0985	10.6052	13.0259	10.3116	O14975	SLC27A2	Very long-chain acyl-CoA synthetase	O14975	S27A2_HUMAN
12.1921	12.5827	12.2464	12.937	12.5876	13.4405	12.7931	12.1288	12.1379	12.4471	12.3703	12.5726	12.5971	11.8117	12.3906	12.8608	12.4685	12.1835	12.6453	12.9172	12.7263	12.0456	12.4898	12.9836	12.4059	12.9378	12.1349	11.5271	12.5733	11.9339	12.619	12.6971	11.9464	13.3121	12.7932	12.679	12.7103	12.8895	12.5531	13.298	12.5236	12.8608	12.5936	12.1762	11.9363	12.3117	12.6937	12.9995	12.2645	12.7316	12.1994	12.1465	12.3116	12.9559	12.4533	12.9576	12.4881	12.8332	12.867	12.5556	12.0038	12.5306	12.1418	12.0735	13.2389	12.5979	11.679	12.296	12.9393	12.0961	12.6009	12.6487	13.0296	12.9606	12.3845	13.3273	12.7935	12.36	12.5407	12.8837	12.9045	11.3136	12.931	12.3729	12.7936	13.1945	12.8088	12.8001	12.0012	12.7556	11.9708	12.2471	12.6919	12.6474	12.5719	12.476	12.2387	12.5131	13.0593	12.0431	12.2475	12.5227	11.5483	13.3787	13.0283	12.5046	12.804	12.7516	12.3691	12.7644	12.4688	12.1167	12.5148	12.7038	11.5881	12.83	12.7486	11.8544	12.3007	12.9278	12.5008	12.2861	12.4075	12.8527	12.3741	12.7557	12.5692	12.7951	12.3596	12.5941	12.3868	12.5334	12.4191	12.7514	12.6148	12.858	12.8515	12.5917	12.78	11.8689	O14976	GAK	Cyclin-G-associated kinase	O14976	GAK_HUMAN
17.055	16.8269	17.2807	16.7678	17.0031	16.6321	17.6069	17.2944	16.3984	17.0244	16.7018	16.4058	17.3725	17.1764	17.6745	16.4766	16.6159	17.0455	17.6128	16.9842	16.8264	17.2443	17.1461	17.2416	17.133	17.4655	17.2149	17.3021	17.1212	17.2019	17.3225	16.9379	16.5429	16.5382	16.9988	17.2081	16.967	17.105	16.775	16.7826	16.9613	17.3248	17.4201	17.4286	17.1936	17.0977	17.2232	17.3376	17.2496	17.3296	17.1665	17.1243	17.4811	16.7256	17.1353	17.3271	16.8897	17.0679	17.4566	17.1478	17.1738	17.3728	17.1516	16.5175	16.5757	16.3464	17.347	17.2382	17.2118	17.1201	16.6308	17.1163	17.2242	17.0147	16.8872	16.4874	16.5109	16.9517	17.0989	16.8761	17.1979	17.109	16.7809	16.5768	16.3698	17.3499	16.965	17.3306	17.4817	17.2818	16.5264	17.0731	17.2689	17.1641	16.8039	16.9769	16.7657	17.5104	17.3497	16.7658	17.7802	17.0408	17.2827	17.0875	16.5568	16.9548	17.0461	17.0356	16.916	17.16	16.9428	17.6841	17.2603	17.2934	16.7975	17.586	17.0661	17.0256	17.4118	17.0468	17.1676	16.8239	17.1692	16.9657	16.395	17.6414	17.1005	17.0547	17.2401	17.3353	17.2318	16.314	16.664	17.2005	17.2154	17.1995	17.0852	17.1546	17.4241	16.7009	O14979	HNRNPDL	Heterogeneous nuclear ribonucleoprotein D-like	O14979	HNRDL_HUMAN
15.8155	15.2347	15.7473	15.665	15.3315	15.8895	15.4146	15.3435	15.6046	15.2619	15.7277	15.745	15.4863	15.6111	15.6557	15.7377	15.2032	15.3537	15.4656	15.305	15.4128	15.5893	15.5123	16.0894	15.4148	15.1991	15.4283	16.278	15.2444	15.6286	15.6127	15.7174	15.5444	15.5999	15.1177	15.2936	15.1904	15.1902	15.1921	15.8987	15.1804	15.3559	15.574	15.5349	15.8217	15.2265	15.8777	15.1977	15.67	15.2435	15.1927	15.2417	15.0458	15.7489	15.1598	15.2189	15.1494	15.2771	15.8218	15.1781	15.2676	15.2561	15.1712	15.4614	15.6085	15.719	16.2242	15.216	15.3189	15.388	14.8867	15.8566	15.2274	15.7883	15.4716	15.5361	15.7433	15.1685	15.2912	15.2906	15.6582	15.4422	15.0918	15.413	15.6235	15.3416	15.2162	15.8918	15.6025	15.8056	15.2008	15.2661	15.9163	15.3346	15.8169	15.1366	15.3598	15.2519	15.5463	15.0587	15.4322	15.4768	16.2198	15.3082	15.6537	15.1445	15.315	15.432	15.3207	15.3031	15.3598	15.6248	15.2642	15.3841	15.395	15.8785	15.3828	15.565	15.4002	15.3727	15.6661	15.5361	15.3156	15.2386	15.4419	15.8267	15.195	15.7737	15.5202	15.9361	15.3152	15.0113	15.4117	15.4069	15.139	14.917	15.3225	16.2961	15.2183	15.798	O14980	XPO1	Exportin-1	O14980	XPO1_HUMAN
12.162	11.6139	10.7543	11.694	11.8802	11.6848	12.148	12.37	11.5443	11.9452	11.9074	12.0198	12.6159	10.7264	12.2823	11.8008	11.346	12.893	12.4024	11.7115	11.2572	12.1255	11.4976	11.9468	11.282	12.0726	11.5068	12.4297	12.7215	11.3342	11.8618	11.4309	10.798	10.5942	11.5141	11.4173	12.0407	11.9966	12.0053	NA	12.1384	12.2942	11.4068	11.3841	11.412	11.4569	11.6724	12.1202	11.0739	12.1753	12.0993	12.0553	12.2298	12.0119	12.1083	11.2086	11.0418	12.0191	12.6476	12.0094	11.9013	12.1234	11.686	11.5985	12.1206	11.9028	11.9873	12.2602	11.5729	11.9962	12.3306	12.3007	11.5638	11.8625	11.0988	11.3381	11.5912	12.0728	12.2786	12.0747	11.9662	12.1555	12.033	11.7301	11.5801	11.9216	11.9993	12.1167	11.2849	12.7706	11.7955	11.9502	11.7256	11.3283	12.5006	12.2938	11.8657	11.2967	11.9821	11.3408	11.8434	11.8441	12.358	12.4134	11.486	11.338	12.3629	11.379	11.8944	11.8111	11.1346	12.4128	11.2412	12.3508	11.2706	11.4062	12.4847	11.3484	11.6763	11.6752	11.9988	11.6244	12.0148	11.8132	11.913	11.4411	11.6561	12.5575	11.6212	12.1389	12.3062	11.9075	11.4957	11.9023	11.6634	12.7123	12.0646	11.918	11.9622	11.9816	O14981	BTAF1	TATA-binding protein-associated factor 172	O14981	BTAF1_HUMAN
NA	NA	NA	NA	NA	NA	NA	NA	NA	NA	NA	NA	NA	NA	NA	NA	NA	NA	NA	NA	NA	NA	NA	NA	NA	NA	NA	NA	NA	NA	NA	NA	NA	NA	NA	NA	NA	NA	NA	NA	NA	NA	NA	NA	11.7422	NA	NA	NA	NA	9.94595	NA	NA	NA	NA	NA	NA	NA	NA	NA	NA	NA	NA	NA	NA	NA	NA	NA	NA	NA	NA	NA	NA	NA	NA	NA	NA	NA	NA	NA	NA	NA	NA	NA	NA	NA	NA	NA	NA	NA	NA	NA	NA	NA	NA	NA	NA	NA	NA	NA	NA	NA	NA	NA	NA	NA	NA	NA	NA	NA	NA	NA	NA	NA	NA	NA	NA	NA	NA	NA	NA	NA	NA	NA	NA	NA	NA	NA	NA	NA	NA	NA	NA	NA	NA	NA	NA	NA	12.441	NA	NA	O14983	ATP2A1	Sarcoplasmic/endoplasmic reticulum calcium ATPase 1	O14983	AT2A1_HUMAN
NA	NA	8.93512	NA	NA	NA	NA	NA	NA	NA	NA	NA	NA	9.1301	NA	NA	10.315	NA	NA	9.7102	10.0264	NA	9.95204	NA	10.1985	NA	10.3416	NA	10.1607	10.734	10.1346	8.88638	NA	9.73026	NA	10.0962	NA	NA	NA	9.6106	NA	NA	10.3891	NA	NA	10.2762	NA	9.53565	NA	NA	NA	NA	NA	NA	NA	NA	NA	10.5304	NA	NA	NA	10.2764	NA	10.8435	NA	9.29853	NA	NA	10.1516	NA	NA	NA	10.7709	10.2379	10.3958	10.9667	9.88486	NA	NA	10.1657	NA	NA	NA	10.7137	NA	9.45892	NA	10.3973	NA	NA	NA	10.4474	10.1359	NA	NA	NA	9.19828	10.759	10.4716	10.2132	NA	NA	10.031	NA	10.7748	10.1239	10.1105	9.56867	NA	9.79526	10.0581	NA	NA	NA	9.67026	NA	NA	10.2312	NA	NA	NA	NA	10.7418	NA	10.354	10.9306	NA	NA	NA	NA	10.6868	NA	NA	9.48728	NA	NA	NA	NA	NA	8.65885	O15013	ARHGEF10	Rho guanine nucleotide exchange factor 10	O15013	ARHGA_HUMAN
NA	11.1859	11.3767	11.123	NA	11.5742	10.0122	10.8843	10.6878	9.05633	10.5663	11.3744	11.8823	NA	10.3086	10.367	10.4338	NA	10.7038	11.1866	10.7337	11.2106	10.3214	11.519	10.963	10.8002	11.2678	11.1479	NA	10.6904	10.6585	10.5507	10.0576	10.6689	10.3817	11.2252	NA	10.6966	NA	11.4345	10.4701	10.7418	10.8443	10.3835	11.049	NA	NA	10.7911	11.4061	10.9874	10.8087	NA	NA	10.678	11.1819	11.1362	NA	11.1425	10.972	10.9551	11.068	10.4021	10.3533	10.5038	NA	10.6054	10.7992	10.3248	10.4689	10.7193	NA	11.1661	NA	10.6373	10.0987	10.3295	10.4597	11.0089	9.82137	10.6513	11.099	NA	10.6916	10.5161	11.3216	10.8166	11.0726	11.3408	NA	11.2854	11.4004	10.3583	10.5963	11.0759	10.663	11.4516	NA	10.2723	11.4215	10.6832	NA	NA	10.7878	10.7514	10.5122	10.7247	NA	NA	10.4931	NA	9.95603	11.1924	10.988	NA	10.8838	10.9328	11.3195	10.9548	10.4996	11.1174	11.355	10.4283	9.53658	10.5683	10.4181	11.2312	10.7369	NA	11.0154	11.0589	10.2596	NA	10.7785	11.02	NA	11.4895	NA	11.7165	10.3304	11.4229	O15014	ZNF609	Zinc finger protein 609	O15014	ZN609_HUMAN
13.5993	14.0738	14.1843	15.0879	13.2342	14.3826	13.1358	13.6298	14.288	13.2162	13.9698	15.2599	13.5332	15.0034	13.2773	13.5216	14.3636	13.6101	13.0095	14.7077	14.209	13.499	14.2639	15.1433	14.1182	13.1081	13.6656	15.0866	14.3216	15.2436	13.6177	14.0991	14.1183	14.6006	14.213	14.2919	14.1183	12.9458	13.7374	14.0883	13.7028	13.5623	14.1195	12.6084	14.1518	14.3067	14.1679	13.429	14.2033	12.8811	13.6974	13.187	13.5114	14.9874	13.3647	14.3246	13.5898	14.5597	13.7794	13.5117	13.2797	13.4257	13.5255	14.4133	15.5805	15.3137	15.0026	12.9086	14.3444	13.0506	13.8952	13.7556	14.0475	14.3705	14.5801	13.5188	15.1267	13.4531	13.565	13.6618	14.9178	13.3612	13.9881	14.3817	15.1401	14.15	13.7182	13.8974	12.6138	13.7255	13.5244	13.633	14.4086	14.2887	13.5042	13.146	14.352	14.3125	14.0929	14.3444	13.2721	13.268	14.9439	14.2717	14.0015	14.4131	13.4329	14.2043	14.0141	14.153	14.3492	13.3406	14.2405	13.8117	14.0288	15.0557	14.1834	15.4363	13.6462	13.7489	13.3002	14.2287	13.5591	14.2391	14.6061	13.8535	14.6836	13.4908	12.8076	13.8339	14.0685	14.9614	13.6662	14.049	14.2583	14.2983	13.4083	14.1128	14.3807	14.0533	O15020	SPTBN2	Spectrin beta chain, non-erythrocytic 2	O15020	SPTN2_HUMAN
NA	12.0417	NA	11.1058	11.9028	11.5613	12.1007	11.8248	NA	11.5027	NA	10.4308	11.9299	9.37121	11.6306	10.9706	12.2339	11.3823	11.8776	12.2745	11.6816	NA	11.414	11.0847	11.8378	11.7563	12.1017	NA	11.543	NA	11.3381	11.6201	12.4282	10.962	11.9052	11.7903	12.3861	12.2981	11.4963	10.8019	11.6964	11.4321	11.9136	NA	NA	12.4168	10.5787	12.2912	NA	11.9674	11.2634	11.6102	11.651	10.5627	11.7775	12.0996	11.2705	12.5804	NA	12.0409	11.971	11.7852	11.1996	10.3736	10.4069	10.7049	NA	NA	12.0034	11.5967	11.7453	10.6423	11.7769	10.6725	11.6127	11.0578	10.477	11.6965	12.1572	10.9909	11.0295	10.4548	12.0239	11.317	10.4005	11.675	10.9384	NA	NA	10.9949	NA	11.2362	11.0569	11.492	11.2409	11.1449	12.0225	11.5421	12.1372	12.0914	11.7071	11.9354	NA	12.1045	11.4925	12.0944	11.7527	11.9746	11.9752	12.4859	11.8373	11.5558	12.1364	12.2796	11.6331	10.7252	11.8879	10.5294	11.2485	11.787	NA	NA	11.5003	12.2372	NA	NA	11.9839	NA	10.9752	NA	11.1065	11.9099	11.364	11.7736	11.6815	11.9051	11.8776	NA	11.4328	NA	O15021	MAST4	Microtubule-associated serine/threonine-protein kinase 4	O15021	MAST4_HUMAN
13.3413	13.7283	13.0363	12.9697	13.5013	13.6034	13.7354	13.6469	13.5776	13.6374	13.407	13.7693	13.8425	12.8413	13.8635	13.6231	13.278	13.6889	13.847	13.883	13.7672	13.8922	13.7762	12.9331	13.7272	13.7148	13.2078	12.7614	13.5549	12.6754	13.188	13.292	13.15	13.0177	13.6625	13.4111	13.8304	14.2426	13.6528	13.6531	13.5306	13.5234	13.3722	13.8637	13.25	13.6924	13.2435	13.8685	13.3751	13.5365	13.7782	13.3435	13.3902	13.7196	13.6691	13.4986	13.7776	13.8592	13.866	13.6866	13.4192	13.6115	13.5691	12.4902	14.0271	13.698	12.5897	14.2773	13.5568	13.2252	13.5679	13.4173	13.1149	13.1485	13.305	13.5014	13.7447	13.8373	13.5528	13.9178	12.6669	13.557	14.0489	12.5675	13.8153	13.8668	13.6843	13.4493	13.7985	13.6812	12.2674	13.6086	12.9193	13.7943	13.435	13.6943	13.4909	13.8953	14.2328	13.3481	13.7079	13.4847	12.8896	14.0568	13.5121	13.6793	13.4564	13.629	13.8321	13.5602	13.4998	13.2771	13.5128	13.8375	13.7706	13.0246	13.5772	12.5728	13.2308	13.8563	12.7936	13.55	14.031	13.6036	12.9571	13.9341	13.804	13.6913	13.7234	13.3856	13.8866	13.696	13.294	13.8909	13.6164	13.6608	14.1326	13.6236	13.5242	13.3103	O15027	SEC16A	Protein transport protein Sec16A	O15027	SC16A_HUMAN
13.2912	14.7391	14.149	14.8698	14.1346	14.2679	14.6701	13.8731	14.1634	14.2689	13.3487	13.9525	14.3029	NA	14.0139	14.0071	14.5128	14.6261	14.7566	14.4853	14.7365	13.3593	14.6983	13.2445	14.5759	14.6051	14.612	13.479	14.5957	NA	14.3965	13.7111	13.8453	14.5368	14.6995	14.9761	14.4528	14.3974	14.4932	14.7771	14.2756	14.377	14.1264	13.2761	14.1434	14.3307	13.3747	14.506	14.1383	14.5357	14.428	14.5335	14.4033	13.8927	14.715	14.7189	13.9669	14.4252	13.4271	14.5265	14.4138	14.6469	14.6145	NA	13.7674	13.9592	13.4679	14.4763	14.6793	14.4697	14.5215	13.8468	14.6611	14.059	14.1454	13.6099	13.68	14.0124	14.5031	14.3361	12.9553	14.0669	14.5744	NA	13.9824	14.7187	13.9566	13.2693	12.8727	13.4508	13.7945	14.499	13.8266	14.3949	13.9514	14.4382	14.3052	14.4937	14.1521	14.337	14.4366	14.4295	13.4757	14.7119	13.7988	14.6576	14.4691	14.6568	14.5255	14.5487	14.554	14.5598	14.4765	14.5688	14.4144	13.9264	14.7615	NA	14.6312	14.9147	14.2938	13.9849	14.3855	14.5341	NA	14.0371	14.8127	13.1954	13.2283	13.296	14.3389	14.4175	14.0114	14.2984	14.8448	14.9378	14.3057	13.7846	14.7156	13.2885	O15031	PLXNB2	Plexin-B2	O15031	PLXB2_HUMAN
10.4957	11.2163	12.1483	NA	11.5606	NA	10.334	10.4448	11.1267	NA	10.9245	11.9508	10.5901	NA	12.2171	11.4767	11.0073	NA	NA	11.74	NA	11.7295	10.6507	10.9614	11.7077	10.8196	NA	11.9818	11.4309	NA	11.1553	11.4913	11.3494	11.676	11.0246	12.417	NA	NA	10.8398	11.6579	10.1489	11.5662	11.6651	11.5489	11.9228	11.9508	11.9217	11.3698	10.9108	11.627	11.1884	11.9909	11.7376	12.0902	11.4981	11.1998	12.1444	NA	12.0974	11.1825	11.605	11.105	11.5898	9.88522	12.1818	11.5511	12.0961	NA	11.0744	11.0037	NA	11.8771	NA	12.0801	11.7113	10.9629	11.7395	11.4089	NA	11.4962	11.3307	NA	NA	11.4115	11.4381	11.4308	11.7059	11.7522	11.9225	12.7148	11.8095	11.1736	12.0542	10.7645	11.6136	11.8008	11.4535	11.9243	11.7102	NA	NA	11.3682	11.6998	NA	11.9825	11.4638	11.508	12.0422	11.6354	11.541	11.3903	11.7847	11.5222	NA	11.1091	11.0627	NA	NA	11.7262	10.3176	11.8146	11.6096	NA	11.5414	NA	12.0133	11.0474	12.3676	11.7737	12.3758	11.8903	NA	11.9825	11.6279	11.6933	12.1222	NA	11.9559	12.2895	11.9499	O15037	KHNYN	Protein KHNYN	O15037	KHNYN_HUMAN
10.7199	11.1502	10.1693	NA	10.8614	11.4315	11.0834	NA	11.5246	11.0761	9.95764	11.3605	11.4973	NA	11.8502	10.7753	11.04	10.9706	11.5266	10.9819	11.3751	NA	10.6061	NA	11.0045	10.9908	11.4866	11.5938	10.748	NA	11.3191	10.6095	NA	NA	10.4893	10.9593	NA	11.3886	11.4282	10.5477	11.4112	11.3098	11.0195	11.5488	10.483	10.7938	NA	10.7314	NA	11.3002	11.1098	11.1733	NA	10.8008	10.578	10.95	10.473	10.8696	10.8882	10.9593	11.5838	10.8661	11.4658	10.6141	10.8301	11.1053	NA	11.2119	10.5079	11.9001	11.2723	10.325	11.9333	10.3828	10.9754	11.6328	10.6702	11.68	11.1131	12.523	8.87007	NA	11.7735	NA	10.1683	11.6533	9.14742	11.6926	11.0769	10.9607	11.0514	11.7327	NA	10.7955	10.9332	11.1298	9.51827	11.2946	11.9087	10.7501	10.8824	10.9439	10.4622	11.2304	10.272	11.3038	10.6535	11.2551	11.5783	11.5217	10.5601	11.0916	10.616	NA	11.1255	9.98234	12.0663	10.8513	11.4729	11.3471	11.7555	10.9086	11.3817	11.6032	10.951	9.93559	11.0712	NA	10.7929	11.3613	10.8052	11.0899	10.901	11.2106	11.13	11.5287	11.8399	11.4567	10.8844	10.104	O15040	TECPR2	Tectonin beta-propeller repeat-containing protein 2	O15040	TCPR2_HUMAN
14.9488	13.8919	14.2493	14.528	13.9496	14.1514	14.0663	13.9428	14.1526	13.3583	14.7464	14.417	13.9268	14.6376	14.2127	14.5049	13.9395	13.2954	14.1867	14.1388	13.6906	15.0552	13.9128	14.7911	13.7494	14.0005	13.8095	14.6057	13.9933	14.7101	13.8959	14.0609	14.1048	14.0614	13.7133	14.1303	13.7229	13.6273	13.7607	13.6248	13.8762	14.1977	13.9565	14.9686	14.3238	13.9185	14.262	13.9253	14.4379	14.0275	13.9941	13.8417	13.9222	14.2597	14.2239	13.747	13.8321	14.1896	15.0166	14.3759	14.0409	14.2052	14.1867	14.4805	14.0815	13.9157	14.5469	14.2215	14.0372	14.1297	13.4585	14.9948	13.8904	14.0475	14.231	13.9575	14.0226	13.9275	13.8446	13.8516	14.6868	14.1882	13.5211	14.5275	14.3693	13.9667	13.4489	14.8696	15.1928	15.0276	14.1439	13.8051	14.2327	14.0342	14.7727	13.5902	13.7103	14.3843	13.9803	13.5342	13.9197	14.1557	14.3717	13.5106	14.2766	13.9187	13.8048	13.8684	14.0746	14.1268	13.8101	14.2636	14.0256	14.1372	14.1298	14.8187	14.3346	14.5493	13.8732	13.78	13.7377	14.0869	13.6399	13.8673	14.4266	14.7143	14.197	15.0102	14.9307	14.9134	14.1909	13.5091	14.1297	14.0958	13.9338	14.0701	14.3643	14.6919	13.9234	14.8208	O15042	U2SURP	U2 snRNP-associated SURP motif-containing protein	O15042	SR140_HUMAN
12.7961	12.1378	12.5432	11.9074	11.5313	12.5577	12.1735	12.041	12.3704	11.8706	12.4534	12.3226	12.4517	12.0612	11.787	12.2243	11.6749	11.9815	12.0206	12.3496	11.9266	12.8364	12.3277	12.3141	12.5161	11.5811	12.213	12.5266	12.3409	12.113	12.7274	11.7174	12.2295	12.1145	12.0971	12.5433	NA	11.6616	11.932	12.2306	11.3697	12.233	12.3813	13.0116	12.2919	12.384	12.2994	11.9875	12.4195	12.0117	11.6625	12.2355	11.4107	12.1262	11.7823	12.1832	11.951	12.4047	13.0013	11.8826	11.6696	11.6766	12.1445	12.0626	12.0918	12.2146	12.5597	11.9397	11.9696	11.5483	11.5338	12.5651	12.2081	12.0668	12.727	12.2061	12.3056	11.2591	11.7557	11.5894	12.559	12.4672	11.5183	11.7752	12.156	11.6388	11.8116	12.6833	12.959	12.8553	11.3168	11.8481	12.1827	11.7343	12.3029	11.6868	12.0919	12.6824	12.9317	12.2005	12.589	11.856	12.2388	11.9802	12.3763	12.3542	11.5315	12.1841	11.7436	12.2738	12.0525	11.8508	12.1098	12.2239	11.9525	12.0841	11.7484	11.9478	11.963	11.8336	12.5113	12.5947	11.5291	11.897	11.7927	12.9713	12.3186	12.5301	12.719	12.806	12.6229	11.2957	12.3325	12.2721	11.8807	12.2593	11.746	12.766	12.0757	12.8211	O15047	SETD1A	Histone-lysine N-methyltransferase SETD1A	O15047	SET1A_HUMAN
NA	11.4825	NA	NA	NA	11.9939	10.7196	NA	10.0429	NA	NA	11.7018	NA	11.112	11.2919	NA	NA	10.6891	11.1096	10.6327	10.7997	11.166	NA	NA	NA	NA	11.9409	11.5955	NA	NA	10.5404	NA	NA	11.6351	10.9655	NA	NA	10.5702	NA	NA	11.0722	NA	NA	NA	NA	NA	10.8143	NA	NA	11.6679	11.132	11.7616	10.8119	NA	11.5554	11.8365	10.7326	NA	NA	11.4042	NA	NA	10.9788	NA	11.0277	11.6474	NA	NA	10.2681	11.279	NA	NA	NA	NA	11.4192	12.5219	10.5721	10.7377	10.0181	9.76232	11.4124	NA	11.1785	NA	NA	10.8827	NA	NA	NA	NA	NA	11.3912	NA	NA	NA	12.3245	10.8505	10.9527	NA	NA	11.5165	NA	NA	11.4918	11.2189	10.2537	10.9102	NA	10.8843	NA	NA	11.9577	NA	NA	10.3524	NA	11.1837	NA	NA	NA	NA	NA	11.3173	11.4088	NA	10.5088	NA	NA	NA	NA	NA	10.4105	11.2846	10.5114	11.6935	NA	10.8353	NA	NA	NA	O15050	TRANK1	TPR and ankyrin repeat-containing protein 1	O15050	TRNK1_HUMAN
NA	12.5748	NA	11.2803	10.9725	10.5009	11.2542	11.8095	NA	11.5941	11.5875	11.7633	11.7019	11.3274	11.4029	11.212	12.0195	12.1538	11.6034	12.4023	12.2411	NA	11.0064	11.5039	11.9184	11.8434	11.8067	NA	11.9878	11.5203	11.9881	11.0122	12.4095	10.6118	11.7473	12.167	NA	11.758	11.751	NA	11.1475	12.3058	12.1923	NA	11.5815	12.0927	10.5658	12.832	NA	11.3672	11.6481	12.0999	12.0231	12.3348	11.0829	12.1224	11.3638	12.2148	11.0816	11.7896	10.8725	11.8266	12.2575	11.0152	12.8403	11.6166	NA	11.6882	12.0944	NA	12.3353	11.4674	11.8573	11.1862	12.6896	11.5786	12.5737	11.8673	11.6079	12.3423	11.4448	11.4193	12.4441	10.7197	12.2405	12.4525	11.77	11.4193	NA	11.0589	12.6767	10.853	11.4388	12.3322	NA	11.6939	12.1508	11.8901	12.1676	11.3694	11.822	11.2429	NA	12.3388	11.0898	12.2873	11.284	11.6073	11.2979	12.3845	12.0285	12.0501	12.061	12.6265	12.0844	11.933	13.2292	11.4566	12.184	12.1557	11.3511	11.5871	11.7497	12.6238	11.0576	11.3721	12.3952	10.473	10.3783	10.9897	12.3647	11.7996	11.856	12.2657	12.1189	11.4053	12.5021	11.1319	12.6667	11.0369	O15056	SYNJ2	Synaptojanin-2	O15056	SYNJ2_HUMAN
11.5852	11.9011	11.3624	12.0776	12.0392	11.4951	13.0966	12.5585	11.8558	12.8635	11.7465	10.9199	11.5852	11.4641	11.9656	11.5274	11.8734	11.7616	12.6346	11.5691	11.7356	11.9475	12.3246	11.5833	11.6325	12.7332	11.2652	11.4152	11.6372	11.1564	12.0034	11.251	11.2786	11.347	11.5949	NA	13.0303	12.8532	12.5772	11.2969	12.6819	12.7439	11.4696	11.5084	11.2413	10.9275	11.1082	11.5113	11.0612	12.4175	12.7266	12.6315	12.7748	11.5762	12.4815	11.8036	10.7901	11.8195	12.022	12.7127	12.9138	12.5	10.7478	11.2939	11.1712	10.9446	NA	12.6462	11.4008	12.1007	12.8731	11.3919	12.3302	NA	11.3091	11.4178	11.128	12.8626	12.4056	11.5195	12.3878	11.1627	12.1402	10.9426	NA	11.3618	11.0973	12.0565	11.7207	12.4969	11.4546	12.5571	11.4053	11.4767	11.3559	12.8033	10.9021	11.3999	11.2766	11.8205	12.2225	12.9707	12.2564	12.175	11.5475	11.9502	12.6676	11.0988	12.2664	11.1676	11.5022	12.0442	11.3078	12.4005	11.8663	12.1012	11.8668	11.4729	11.4407	12.1569	11.4067	11.9959	12.4803	11.7321	10.9486	11.0792	11.7717	12.1252	11.9347	11.6258	10.9955	12.4567	11.3767	11.9186	11.9852	12.1169	12.4772	12.103	11.7942	11.5728	O15066	KIF3B	Kinesin-like protein KIF3B	O15066	KIF3B_HUMAN
14.8521	14.1407	14.3717	13.2692	14.2591	14.0409	13.4832	14.5223	15.0284	13.501	14.516	14.1571	14.1274	13.849	13.7809	13.98	13.9187	14.2648	13.1336	14.5098	14.2911	14.6745	13.7808	12.0613	14.2172	12.9364	14.664	13.8172	14.2488	13.6703	14.7202	12.4524	14.1371	13.2363	14.4472	14.1702	13.9871	13.7813	13.7213	13.6037	13.6027	13.9859	15.1491	14.6673	14.1175	14.906	13.7727	14.379	14.3126	13.9226	14.1085	13.6592	13.4206	14.052	13.6845	14.4183	13.9729	14.7994	16.2265	14.1798	13.7181	13.7088	14.3499	13.7637	14.065	14.1236	13.7125	13.9605	14.4233	13.6422	13.7187	14.6005	13.7943	13.6357	14.4798	14.2359	14.0291	14.0611	13.9834	14.1613	13.1554	14.1286	13.6052	13.8077	14.2297	13.5288	13.4052	13.7751	14.7999	16.1436	13.9667	13.7001	13.6791	14.8929	14.2559	13.3475	14.1545	14.2219	14.3929	14.2966	13.8561	13.6782	14.0759	13.0264	14.0138	14.572	13.978	14.5365	14.0265	14.2244	14.4872	13.5819	14.7632	13.9675	14.0559	14.365	14.341	14.0081	14.1663	13.8917	14.3353	15.1629	14.1556	14.1705	13.6105	13.8554	14.4415	15.8304	14.7153	13.6086	13.527	13.7166	14.381	14.6774	14.4892	14.4406	14.1617	13.7841	14.521	14.7007	O15067	PFAS	Phosphoribosylformylglycinamidine synthase	O15067	PUR4_HUMAN
NA	11.3182	NA	NA	NA	10.4869	11.6218	NA	NA	11.7022	NA	NA	10.8147	NA	9.5928	NA	10.8264	NA	12.1031	11.1472	11.0039	NA	11.1402	NA	10.0802	NA	NA	NA	NA	NA	NA	NA	11.0075	NA	10.234	11.08	NA	10.0813	9.54656	NA	10.776	NA	NA	NA	NA	10.2498	NA	NA	NA	NA	10.7257	NA	11.0221	NA	10.959	10.8368	9.16259	10.6058	10.8365	10.6586	NA	11.0611	11.1785	NA	10.4856	NA	NA	10.3686	NA	NA	10.7561	NA	NA	NA	11.4236	NA	NA	NA	10.0067	NA	NA	NA	10.0659	NA	NA	10.5334	NA	NA	NA	10.9295	10.639	10.9289	NA	10.9776	NA	11.5026	10.6822	11.5337	10.5514	10.0678	NA	10.8867	9.22758	10.5415	NA	10.8448	10.3702	10.6591	10.7737	NA	10.7472	NA	10.2702	NA	NA	NA	9.34709	NA	10.9309	NA	NA	NA	11.2094	10.7899	NA	NA	10.7786	9.74744	NA	NA	10.8103	11.2554	NA	9.84462	NA	NA	NA	NA	NA	NA	O15068	MCF2L	Guanine nucleotide exchange factor DBS	O15068	MCF2L_HUMAN
10.7802	11.8004	NA	12.3573	12.5087	NA	10.6053	NA	11.6154	NA	10.4435	NA	11.1924	10.7785	11.3498	NA	11.9516	11.2773	11.0206	10.5031	13.009	12.1205	11.6679	13.4132	11.0328	10.6202	11.4685	NA	12.4331	10.6834	10.8267	NA	11.8673	12.6096	10.3442	11.271	NA	11.0603	NA	11.092	10.6348	11.2	11.642	11.3717	10.2178	11.7353	11.8361	12.7104	11.4032	11.6496	10.668	10.0469	10.4098	10.8972	NA	11.5133	NA	11.299	12.1299	9.68815	11.3258	12.0661	13.0171	NA	10.0617	NA	NA	11.8766	10.7296	NA	NA	10.4447	13.0948	13.1929	12.117	NA	10.1202	10.3085	11.1312	12.5179	12.947	9.65283	12.1916	NA	NA	12.8729	NA	NA	10.8005	11.6429	13.336	11.5702	12.4711	14.1838	11.0033	NA	10.5293	9.81879	12.9646	NA	11.7454	11.4257	NA	13.223	9.83338	10.4876	11.0796	12.5169	12.3506	10.5732	11.097	11.3654	NA	12.7165	NA	NA	9.41016	NA	12.4638	12.7065	12.1448	11.0158	11.946	11.1269	10.3966	12.2678	10.9149	NA	10.7058	NA	12.3553	10.4406	10.9629	11.2526	12.0795	13.0409	9.66127	NA	12.2272	11.5464	O15075	DCLK1	Serine/threonine-protein kinase DCLK1	O15075	DCLK1_HUMAN
11.7393	11.248	11.975	11.3219	11.9013	NA	13.1808	12.2201	10.8179	13.3254	12.2524	10.0229	12.6996	12.5148	12.72	11.8136	12.125	11.1888	12.5696	11.6231	11.0458	11.9362	12.0185	12.7433	12.0267	13.3414	10.5358	11.9036	11.7871	13.1242	12.4611	12.0166	12.0651	11.9063	11.8803	9.80145	13.5852	13.3588	12.3745	12.2257	13.028	13.2174	11.7509	NA	11.6187	11.1341	12.7061	NA	NA	13.0215	12.9013	13.7053	13.4419	11.5105	12.9283	11.9498	10.6255	11.5495	10.5331	13.3494	13.1341	13.1263	11.9127	NA	11.6064	12.0149	NA	13.3211	11.503	12.803	12.5295	11.1083	13.0503	11.9151	11.5098	NA	NA	13.11	12.3856	12.1203	12.4889	12.3922	13.4184	NA	11.2181	11.4972	11.7097	11.9361	NA	10.5578	11.2226	13.3884	11.7045	11.5515	12.121	14.2539	NA	10.9041	11.3518	11.314	12.3079	13.4118	11.4643	11.8399	11.4586	11.2836	13.16	11.194	12.3436	11.4533	11.9039	12.0438	13.3163	13.0487	11.9494	12.166	10.7059	12.6642	11.7349	11.3179	NA	11.2257	12.6027	11.442	NA	11.8025	11.4056	NA	NA	10.0361	11.1745	12.8964	10.9703	11.7388	11.9112	12.5444	12.5096	10.7244	11.5178	11.5317	O15078	CEP290	Centrosomal protein of 290 kDa	O15078	CE290_HUMAN
11.98	12.3013	NA	12.3894	11.3546	12.2272	12.0253	12.3945	11.5669	12.4303	11.3024	11.7133	12.2609	12.328	12.4776	11.9073	11.4983	NA	11.8314	12.2159	12.382	11.1229	12.0388	12.0735	12.018	11.6073	12.1862	11.6395	11.6947	11.2532	12.024	12.4332	11.6744	11.2276	11.9878	12.0623	NA	11.9088	12.3315	12.1757	11.9907	11.6255	11.2572	10.5656	NA	11.5584	11.3225	11.866	10.7402	11.5834	11.3859	11.5801	12.2866	11.6663	11.3818	11.4483	12.3892	12.5632	11.619	12.1343	11.7364	11.7725	11.6502	11.9658	12.0708	12.312	NA	11.66	11.8845	12.1591	11.9855	11.858	12.2659	11.6841	11.8252	11.4549	11.859	11.4434	11.9937	12.2017	12.0275	11.4482	11.6556	11.5201	11.6587	11.5405	12.3223	11.9455	11.1675	12.0441	11.7062	11.2424	12.2414	12.1465	11.7984	12.6044	11.7952	11.4924	11.4616	11.7633	11.3788	11.881	11.7232	NA	11.2435	11.9788	11.9672	12.2854	11.901	11.346	10.7609	11.8349	11.6146	12.4699	12.1004	11.8049	12.2299	11.5263	10.7295	11.7902	11.5158	11.7755	11.5997	11.9729	11.0847	12.5448	12.299	NA	11.6801	12.0954	11.6832	11.6636	12.0072	11.8086	11.945	11.5896	12.0623	11.7706	11.7287	11.5873	O15084	ANKRD28	Serine/threonine-protein phosphatase 6 regulatory ankyrin repeat subunit A	O15084	ANR28_HUMAN
11.7437	11.7271	11.8988	11.9417	11.7721	11.8939	11.4134	11.4515	12.7295	11.2362	11.4238	12.0923	12.0719	11.5638	12.4102	11.7158	11.5254	11.8472	11.738	11.9963	12.0581	11.8241	11.4372	11.9149	11.6749	11.7835	NA	12.3778	11.6792	11.2699	12.0557	11.9337	12.1717	12.1158	11.976	11.5428	NA	11.6154	11.9123	11.6443	11.6835	11.3903	11.1706	11.6334	11.8858	11.3089	12.3383	11.8244	12.0125	11.8012	11.5155	12.0763	11.8549	12.2544	11.169	11.4852	11.7235	11.7703	11.9416	12.0286	11.2916	11.0236	11.3934	11.9329	11.8278	11.7402	11.4042	11.5599	11.697	11.3567	11.3256	11.9345	11.6754	12.0525	12.0299	12.0012	11.767	11.6668	11.3283	12.2711	11.7661	11.9864	12.171	11.9613	11.829	11.9833	11.6171	11.9056	12.0208	12.1519	11.7944	11.3197	11.6906	11.9941	11.9075	11.3033	12.0011	11.9655	11.8484	11.5154	10.4835	11.8395	12.313	12.2969	12.1535	12.1315	11.7313	11.8427	11.2838	11.9891	11.5736	NA	11.8048	NA	11.5255	11.0149	12.0824	11.7419	11.2848	11.7426	12.0757	12.3288	10.9896	11.9234	12.0043	12.1861	11.6732	12.679	12.2915	11.9825	12.0284	11.7241	11.4497	12.094	11.6705	12.1244	12.163	12.1607	12.0147	11.8215	O15085	ARHGEF11	Rho guanine nucleotide exchange factor 11	O15085	ARHGB_HUMAN
11.8006	10.9317	NA	12.0794	NA	NA	12.0601	12.2095	11.5853	11.3048	12.1886	11.2378	NA	12.1516	11.3778	12.6511	11.9388	11.6247	12.3358	10.6991	11.3951	11.7991	10.8993	11.9487	11.4255	11.555	12.3227	13.0928	11.1072	11.91	12.1171	11.2859	12.1364	12.0344	11.2274	12.1058	12.2641	12.0185	12.3362	NA	11.9485	11.1398	12.0885	12.0749	NA	11.3372	11.4862	11.7165	12.1787	11.3936	12.2439	12.4821	11.3637	11.9863	11.5963	NA	12.4408	12.6284	13.0038	11.8468	11.7196	11.8774	11.9447	11.9227	12.0234	11.8104	12.2014	11.6746	11.3753	10.8731	11.502	NA	11.0973	11.3066	11.7987	12.5389	11.2695	12.1909	12.9099	12.269	11.9431	12.7158	12.5343	10.9271	12.0922	11.9389	12.329	12.9362	11.2283	12.9934	11.1923	12.2997	NA	11.123	11.7717	12.0094	11.8193	11.8032	13.0944	12.182	11.4627	12.3168	12.7154	12.1904	11.977	11.6368	12.8448	11.3795	11.8233	11.6884	10.862	NA	NA	11.4198	12.3431	11.8093	11.6069	12.4931	11.2757	10.696	11.5005	12.2331	11.8163	11.6837	12.1216	11.8963	12.0875	12.8366	11.8425	12.8907	11.6972	11.994	12.3463	11.9716	11.748	11.3875	11.675	11.7412	11.3816	11.6226	O15091	PRORP	Mitochondrial ribonuclease P catalytic subunit	O15091	MRPP3_HUMAN
10.9158	10.7671	NA	9.75657	10.1711	11.3922	11.0519	11.0272	10.6205	11.5224	9.45295	10.5007	10.4977	9.03922	10.5364	10.7946	10.0208	NA	10.9589	10.8784	11.2219	12.3073	9.4565	10.742	10.4122	11.0522	10.6282	10.6925	10.9005	NA	10.1849	9.8704	10.9278	10.278	10.6066	10.1232	NA	11.1179	10.9348	10.5999	10.5735	10.8029	9.97281	11.6027	NA	8.42714	10.0277	11.2804	NA	10.9075	10.6124	10.8271	10.6195	10.8483	11.2579	10.3609	10.0866	9.75102	11.1222	10.4022	9.97825	10.448	9.67239	10.6283	10.6821	10.2822	10.363	NA	10.1555	10.2898	NA	9.83575	11.4599	9.43001	9.8446	8.65701	10.0821	11.0582	NA	10.2795	10.6349	NA	10.7183	10.677	9.3546	10.8769	8.98969	11.6414	12.2474	11.1374	9.68617	10.5822	NA	9.95259	10.352	10.7997	10.5877	NA	9.28904	9.42673	10.4172	10.9677	10.9704	12.2465	9.92011	10.2907	10.9621	10.9105	10.1606	9.79276	10.7453	10.9478	NA	11.4626	9.24532	9.85487	10.7707	NA	9.6417	10.9329	10.4617	10.3756	10.5899	10.0503	10.7136	9.46657	10.3686	11.0588	10.543	11.7066	11.1249	11.3995	9.70769	10.3768	11.0772	10.2612	11.1616	10.8876	11.1874	10.1638	O15111	CHUK	Inhibitor of nuclear factor kappa-B kinase subunit alpha	O15111	IKKA_HUMAN
NA	NA	10.8433	10.9093	NA	10.7206	NA	NA	10.4862	NA	10.6411	NA	NA	10.0302	10.0299	NA	9.47627	NA	8.66991	9.65645	NA	11.3457	8.69032	NA	9.34011	NA	8.51569	NA	NA	10.6399	9.67114	NA	9.84373	10.1362	9.92705	NA	NA	NA	9.83143	9.93704	NA	9.69731	9.26899	9.33719	NA	NA	NA	9.21958	10.3111	10.7286	NA	11.1531	10.6093	NA	NA	10.7622	NA	10.838	NA	9.42761	NA	8.98068	NA	9.21685	10.383	9.51338	9.96594	NA	NA	NA	NA	10.2415	NA	NA	9.16859	9.39112	NA	9.93219	NA	NA	NA	8.62429	NA	9.63478	10.0349	9.76554	10.6701	9.19152	10.2138	NA	NA	NA	9.46223	NA	10.0197	NA	10.5817	NA	NA	10.1325	10.521	8.55521	NA	NA	NA	9.95149	NA	NA	10.3273	NA	NA	NA	10.2542	NA	9.07448	8.69989	NA	9.39052	NA	NA	9.9057	10.8905	9.21066	9.71265	10.781	9.87755	10.6401	NA	NA	NA	NA	10.1182	10.361	8.57078	NA	NA	NA	8.27044	NA	10.1395	O15116	LSM1	U6 snRNA-associated Sm-like protein LSm1	O15116	LSM1_HUMAN
10.4574	11.4644	11.1603	12.4425	NA	9.22619	10.4745	12.5504	NA	10.5953	10.6306	11.4454	NA	10.5038	NA	10.9484	10.6473	NA	11.0854	10.9574	10.7964	NA	10.508	NA	10.5273	11.6697	10.6435	12.653	10.2908	10.2075	11.3785	11.2259	10.3107	10.6198	11.3996	11.1377	11.2665	10.4141	10.8296	11.7108	10.8715	NA	10.3638	NA	11.8962	11.344	11.4885	10.805	12.2023	10.7449	10.7353	11.2529	11.7819	11.9663	9.90675	11.7108	11.3663	11.4208	10.4081	11.0779	NA	10.6265	10.0738	11.1928	10.9301	11.967	12.3416	10.5311	10.8202	10.7756	10.2747	10.2208	11.0321	11.751	10.8446	NA	11.2837	11.408	9.88214	11.5118	10.8251	NA	10.9753	NA	10.91	9.87707	11.7516	10.8828	NA	NA	11.3364	10.6112	10.9933	11.2743	10.8874	NA	NA	11.3211	11.4471	11.7811	10.6313	10.2747	12.3801	10.6166	NA	10.684	10.7818	NA	11.6938	10.0906	11.1499	NA	11.297	11.6785	10.1226	11.3658	10.6611	10.5189	NA	11.4491	11.996	9.3929	NA	10.9725	11.2451	11.1185	11.3002	10.7645	NA	10.457	11.0476	13.3886	9.35194	10.6616	11.338	11.6187	11.0817	10.9612	11.2457	9.46334	O15118	NPC1	NPC intracellular cholesterol transporter 1	O15118	NPC1_HUMAN
11.9492	12.8227	12.7408	12.0459	12.5792	13.6002	12.2758	12.8141	11.907	12.6572	12.6676	12.1958	12.55	11.7706	12.1986	11.0349	12.9241	12.7017	11.9334	12.7944	12.9858	12.1973	12.9324	11.4058	12.5689	12.4096	12.1899	12.3749	12.8689	12.1191	11.3433	13.3756	12.5525	12.8763	12.9841	12.2908	NA	12.5067	12.6987	12.0756	12.5872	12.4066	12.8042	11.8402	12.8629	13.5228	13.0482	12.9902	13.176	11.5045	12.1244	12.5803	12.3905	12.1982	12.3522	12.8087	12.7045	13.2016	12.8869	12.1122	12.7577	12.4058	12.8261	11.2574	12.7433	12.0473	11.3098	11.7579	12.4023	12.5923	12.6142	10.4943	12.2336	12.3339	13.0517	12.5195	11.8922	12.434	12.0043	13.1807	NA	12.8891	12.9462	11.6367	12.3142	12.9698	12.6589	NA	NA	13.166	12.6837	NA	12.5569	12.6249	11.9025	12.4782	13.4137	13.076	12.9536	13.0959	11.844	11.8599	12.2456	13.5341	13.1455	13.0204	12.2332	12.8096	12.7442	12.7966	12.8011	11.8673	13.0989	NA	12.9132	12.3124	12.7499	12.2231	12.7988	12.4116	12.3609	12.3046	12.6272	13.1155	12.21	12.0589	12.4354	13.6116	11.6431	11.0387	12.9184	12.9271	13.1871	13.0095	13.0755	12.9683	11.7662	12.644	12.8675	12.9651	O15120	AGPAT2	1-acyl-sn-glycerol-3-phosphate acyltransferase beta	O15120	PLCB_HUMAN
NA	10.6046	NA	10.7756	10.3072	NA	10.1364	10.6475	9.09474	11.3359	10.635	11.3775	9.9576	11.2083	11.2821	10.7083	11.2183	10.6647	NA	10.4245	10.9661	NA	10.448	10.8293	10.9051	10.5899	10.7899	10.1578	10.5059	10.7622	9.49677	10.5244	10.3675	10.9947	9.98078	9.62113	11.2469	11.0986	10.931	NA	11.6026	10.7346	9.58197	NA	NA	10.5203	10.6014	10.7121	NA	11.3375	11.2554	11.1018	11.2817	10.2963	11.1095	9.82985	9.95594	11.3167	NA	10.1013	11.2196	10.5739	11.4615	11.4202	11.2621	10.597	NA	11.2682	10.3498	10.6657	11.4118	10.781	NA	10.2549	10.7384	9.51449	11.127	11.6365	10.5672	11.8077	10.7969	11.2012	11.0012	11.3283	11.3442	10.6201	NA	8.74608	NA	10.2344	11.0145	10.807	NA	10.7611	11.1951	11.4849	10.2772	10.4441	NA	10.3944	12.2488	11.2076	NA	10.6619	NA	10.6904	11.1081	10.2467	11.196	9.80277	11.1706	11.1988	11.4943	13.0551	11.4734	10.8863	11.3267	11.3066	10.4363	11.3347	10.5861	10.232	11.329	10.9393	11.7836	10.0086	10.8077	NA	10.734	NA	NA	11.1513	10.7968	11.3891	10.7887	10.1774	11.1508	NA	NA	NA	O15126	SCAMP1	Secretory carrier-associated membrane protein 1	O15126	SCAM1_HUMAN
13.4905	13.6529	13.231	13.4272	12.8438	13.0698	13.6029	12.7555	14.3001	13.7803	13.4207	14.0129	12.8915	13.5168	13.5525	13.8957	12.8694	13.7771	13.4102	13.1798	13.6061	12.8725	13.5547	12.923	12.9272	13.4803	13.2325	12.3846	13.2345	13.8751	13.0668	13.8209	12.679	12.8134	13.4621	13.0907	12.7649	13.6172	13.5038	12.8781	13.6741	13.0726	13.1696	13.2328	13.0696	13.4211	12.7768	13.5063	13.2724	13.1578	13.2132	13.4235	13.3997	14.036	13.4258	13.2696	14.0442	13.6019	12.8246	12.9898	13.0017	13.4403	13.1576	13.6896	14.5173	14.3265	12.195	13.662	13.632	12.8483	13.2832	13.6799	13.2703	13.6439	12.7195	13.7446	14.0964	13.3827	13.3076	13.3903	13.0138	13.4284	13.8936	13.5169	14.1425	13.6293	14.0802	12.2008	12.9525	12.59	13.6858	13.4445	12.5946	12.8586	13.4787	13.6949	13.0761	13.0849	12.2937	13.1704	12.6073	13.3536	12.6592	13.7579	13.5468	13.4597	13.4648	13.4287	13.1532	13.6182	13.8591	13.1447	13.219	13.7356	13.4277	13.3324	13.6301	14.4777	13.5009	13.4869	13.7856	14.0861	13.3798	13.5857	13.7054	13.3963	13.6416	12.731	13.6719	12.2633	12.2409	13.5685	13.3495	13.6014	13.7826	14.0352	13.6851	12.7016	13.7733	13.6994	O15127	SCAMP2	Secretory carrier-associated membrane protein 2	O15127	SCAM2_HUMAN
NA	NA	NA	NA	NA	NA	9.36093	NA	NA	NA	8.26668	NA	9.64985	NA	9.23186	NA	8.66323	NA	NA	NA	9.59332	NA	NA	NA	9.34886	NA	NA	8.71873	NA	9.32936	9.14375	NA	8.68968	NA	NA	NA	NA	NA	NA	NA	NA	NA	NA	NA	NA	NA	8.96947	NA	NA	8.61142	NA	NA	NA	NA	NA	NA	NA	NA	NA	8.71637	9.58316	NA	NA	NA	NA	NA	NA	NA	NA	NA	NA	NA	NA	NA	NA	NA	NA	9.4396	NA	8.91229	NA	8.37349	NA	8.99674	NA	NA	NA	8.29695	NA	NA	NA	NA	8.32029	NA	8.26266	10.2529	NA	9.3543	NA	NA	NA	NA	NA	NA	NA	9.02937	NA	NA	8.844	NA	NA	NA	NA	NA	NA	10.5762	8.94207	9.39856	NA	NA	NA	NA	NA	NA	NA	7.59329	NA	NA	NA	NA	NA	8.80369	NA	9.30716	NA	NA	9.41217	NA	NA	NA	O15131	KPNA5	Importin subunit alpha-6	O15131	IMA6_HUMAN
14.2063	14.6715	12.8644	14.2927	12.0772	14.6325	13.6259	12.2058	14.4409	13.9827	13.8978	13.581	12.6115	14.671	12.7532	14.0444	14.0205	13.6061	13.3466	14.0584	14.1709	14.3988	13.9928	14.567	13.472	13.7775	13.1297	13.7328	13.7931	14.2414	13.5607	14.7167	14.0457	14.1767	14.4503	14.1271	13.2986	13.5721	13.4801	14.0411	13.8185	13.7906	13.1808	14.4326	13.2263	14.4275	14.3936	13.8083	12.8601	13.1904	13.5928	13.6076	14.023	13.9911	13.3757	14.3599	14.5996	14.019	12.9943	13.6284	12.8657	13.4348	12.6907	14.2144	13.621	13.4304	12.8053	11.7066	14.43	12.637	13.7357	13.6186	13.8011	14.827	14.4313	14.4983	13.8327	12.5807	12.8542	13.7484	13.552	13.1758	14.435	14.2951	13.7333	14.2332	14.3601	13.8712	14.2626	13.1741	14.3264	12.8786	14.3813	13.3352	13.541	13.4791	14.1062	13.2529	12.7844	13.434	11.8361	12.4692	13.1134	14.5679	14.5312	14.1629	13.7284	13.2977	12.5078	13.9391	13.722	13.3686	13.962	13.9075	13.9162	13.9987	13.8475	14.0179	13.9794	14.4007	14.2432	14.2762	12.0683	14.4864	14.4042	14.0524	14.4367	13.3846	14.1062	13.412	14.489	13.2836	13.0304	12.8471	14.2751	14.0752	13.1952	13.3966	13.9211	13.8008	O15143	ARPC1B	Actin-related protein 2/3 complex subunit 1B	O15143	ARC1B_HUMAN
14.943	15.3373	14.7764	15.166	14.6016	15.7327	14.9903	14.666	15.5732	15.0709	14.9222	14.3524	14.4479	15.4081	14.7672	15.2172	15.4443	15.2098	14.796	15.361	15.1925	15.251	15.3203	15.1708	14.934	15.058	14.9871	15.049	15.2599	15.2323	14.7333	15.1478	15.3434	15.3335	15.2171	15.032	15.3191	14.7069	15.063	15.1997	14.9978	14.8753	14.9245	15.2628	14.9732	15.3466	15.6291	15.2297	14.9049	14.8464	15.0172	15.0848	14.8941	14.8819	14.9476	15.2003	15.2111	15.3192	14.7253	15.1127	14.7401	14.9875	14.5173	15.0185	14.549	14.5363	14.7782	14.5595	15.2298	14.5828	15.5393	14.3631	14.8391	15.8102	15.3673	15.4191	14.5597	15.0015	14.9809	15.1495	14.7608	15.0502	15.6204	14.9924	14.6874	15.1601	15.2334	15.0021	15.2152	14.5515	15.0722	14.7039	15.5757	14.8214	14.9817	15.1733	15.3566	14.6464	14.5839	15.2242	14.5558	15.0151	14.7557	15.2143	15.4696	15.3752	14.9893	14.937	14.648	14.9473	15.1132	14.9158	15.1856	15.2654	15.3842	15.1724	15.2555	15.3499	15.2908	15.4998	15.251	15.5499	14.7523	15.5748	15.2385	15.507	15.4267	14.7646	14.791	14.9023	14.7958	15.7152	14.8296	15.2375	15.2152	15.203	15.1688	14.6906	15.1779	14.9717	O15144	ARPC2	Actin-related protein 2/3 complex subunit 2	O15144	ARPC2_HUMAN
15.728	16.3812	15.8323	16.1833	15.5412	16.3024	15.9503	15.5786	16.273	16.0081	15.8589	15.3697	15.5719	16.3709	15.7471	16.1026	16.3871	16.2281	15.8958	16.2939	16.33	16.4393	16.1681	16.3608	16.0536	16.065	15.7622	16.0325	16.2123	16.2629	16.0979	16.0063	16.3738	16.3831	16.2772	15.81	15.9949	15.9786	16.0631	16.7075	15.9936	16.0035	15.9828	16.397	16.1364	16.3764	16.7963	16.3023	16.0052	16.136	15.9153	15.9566	16.0938	15.8292	15.879	16.2467	16.0502	16.149	15.5982	15.9694	15.5403	16.0545	15.5519	15.8445	15.8272	15.6682	15.9283	15.434	16.3136	15.7274	16.326	15.5796	16.42	16.9017	16.3807	16.3481	15.5527	15.9456	15.9389	16.0566	15.9113	15.8889	16.4488	16.0251	15.5297	16.1957	16.1942	16.0794	16.311	15.7196	16.0313	15.678	16.6456	16.0538	16.1539	16.2343	16.2666	15.7085	15.7266	16.1936	15.8623	15.8778	15.8252	16.1622	16.4948	16.2923	15.9951	15.9164	15.8485	15.7653	16.1059	15.8431	15.8294	15.9853	16.4539	16.4708	16.3236	16.0964	16.3369	16.6356	16.4509	16.3734	15.7014	16.3179	16.2146	16.3485	16.4712	16.0276	16.0209	16.0315	16.1493	16.7629	15.8752	16.2358	16.4506	16.2214	16.0605	15.6701	16.4793	16.0376	O15145	ARPC3	Actin-related protein 2/3 complex subunit 3	O15145	ARPC3_HUMAN
11.3112	10.901	11.0608	12.0914	NA	11.6327	10.179	NA	11.5276	10.2993	10.9093	11.8718	10.5589	11.7812	NA	12.3291	NA	11.6313	NA	11.3191	10.7922	12.8392	10.3359	12.1468	11.6008	NA	9.12503	11.1681	10.9355	12.3956	10.1849	11.594	11.6285	11.0766	10.0886	NA	NA	10.5447	NA	9.81101	9.91876	NA	10.9629	11.9335	11.8052	11.0887	11.9069	13.0805	11.4801	10.6013	10.7587	NA	NA	11.9988	9.78371	11.0653	11.5727	10.5098	10.9077	NA	11.0707	NA	9.85907	11.9529	12.6871	11.7301	11.6769	11.0747	NA	NA	11.3607	12.3221	NA	11.5615	12.0739	11.1893	12.1948	10.022	NA	10.0861	12.1667	12.5851	9.57502	12.1743	12.191	10.9519	10.6737	13.2531	11.9723	11.515	11.3497	NA	12.078	11.421	11.866	NA	11.5873	11.1877	11.7065	11.7861	NA	11.2497	11.4994	10.4831	12.0915	11.0815	NA	11.1191	NA	12.0331	11.0099	NA	11.1463	NA	11.5164	11.6403	12.6592	12.0788	NA	10.8312	11.5091	11.8807	10.8327	9.73944	12.5726	12.5296	11.8334	11.1882	12.6616	12.7795	11.7892	NA	11.801	11.3214	10.6502	11.7256	10.3584	11.6234	11.1686	11.6933	O15156	ZBTB7B	Zinc finger and BTB domain-containing protein 7B	O15156	ZBT7B_HUMAN
14.0159	13.1735	13.8451	13.9099	13.0514	13.6247	13.0313	13.373	13.5404	13.1696	13.4764	13.3663	12.614	13.6969	13.3167	13.327	13.4359	12.9087	13.2091	13.3057	12.6894	13.6424	13.4101	14.3069	13.2912	13.0581	13.2642	13.8036	12.8547	13.6382	13.6339	13.839	13.4989	13.5815	13.2156	13.2532	13.312	12.6329	12.8064	13.6672	12.5851	13.3015	13.4576	13.436	14.047	13.2688	13.9506	12.763	13.9733	12.9687	12.9507	13.0468	13.145	12.7796	13.4388	13.3547	13.7897	13.4691	14.0479	12.9715	12.9744	13.0715	13.141	12.9504	12.7043	12.8881	13.5551	13.3125	13.555	12.785	12.797	13.7616	12.7968	13.2475	13.4698	14.0152	13.1914	13.0605	12.8803	12.816	14.0082	13.3337	13.2266	13.0823	13.077	13.2906	13.5848	14.2971	13.6301	13.8132	13.1783	12.992	13.1169	13.2533	13.3451	13.3524	13.5072	13.4174	13.7284	12.5431	13.0177	13.0225	13.7808	12.9758	13.8027	13.3625	13.0348	13.3101	13.3411	13.6195	12.7915	13.3564	13.4883	13.2244	12.9185	13.8418	13.5479	13.5177	13.0953	13.3558	12.8589	13.6658	12.9125	13.2107	13.092	13.9291	13.5039	13.918	13.8173	14.501	13.2311	12.8476	13.4526	13.5165	13.5417	13.7061	13.2863	13.9528	13.4506	13.265	O15160	POLR1C	DNA-directed RNA polymerases I and III subunit RPAC1	O15160	RPAC1_HUMAN
11.9813	10.6606	11.6746	11.5059	10.5168	11.913	10.9909	11.5889	11.3283	10.8583	12.3091	11.4541	11.5779	11.9171	11.0751	11.5098	11.424	11.3902	11.168	11.1539	10.3364	12.1844	10.8715	12.0128	11.5379	11.1469	11.3982	11.928	11.2441	11.5083	11.8469	11.7275	10.9496	10.6804	11.1033	11.2133	NA	10.3935	10.8903	11.5389	10.8556	9.53073	11.3881	11.7093	11.2859	11.4603	11.8002	10.6561	11.6685	11.3425	11.2676	11.35	11.2321	11.4925	9.20194	11.1088	11.3932	11.2983	12.0812	10.8997	10.5217	10.6014	10.7065	11.3373	11.0563	11.2548	11.6664	NA	11.3785	11.0907	11.5432	11.8625	10.9645	11.5706	11.3681	11.7469	11.8193	10.8159	11.3871	10.8372	11.5661	11.7183	10.4764	11.4748	11.3448	10.7523	11.2625	11.7272	11.9763	11.8662	11.5597	10.9596	11.6434	11.0289	11.6624	10.0607	11.3472	11.2654	11.8847	11.3506	10.4852	10.8699	11.6233	10.6993	11.8454	10.8361	10.5703	11.4763	11.0002	11.1332	10.7456	11.1112	10.9519	NA	11.6074	11.5418	10.6313	11.3713	11.3442	10.4833	11.7167	11.3161	11.156	11.0858	11.2341	12.1837	10.7821	11.8138	11.6498	12.1026	11.7407	10.2636	11.4748	10.9961	11.1763	12.5498	10.8259	12.036	11.2652	12.1753	O15164	TRIM24	Transcription intermediary factor 1-alpha	O15164	TIF1A_HUMAN
15.5135	15.7189	15.266	15.8537	15.2259	14.5934	15.0062	15.0494	15.63	15.162	15.6181	15.4811	15.4132	16.3827	15.1566	15.5643	16.2367	15.7728	15.2988	15.931	15.9464	15.6681	16.2087	15.9562	16.2091	15.0025	15.8644	16.0612	16.0469	15.9176	16.1936	15.8839	15.5901	14.6909	15.9439	16.0816	14.6856	15.2725	15.3399	16.3242	15.4632	15.2248	15.966	15.4844	15.2288	16.1284	15.5798	15.933	15.1184	14.957	15.2361	14.8409	15.0134	15.5356	15.1699	15.727	15.9214	15.8569	15.6953	15.1145	15.3479	14.9648	15.883	15.4725	15.4812	15.4939	15.7741	15.521	15.5635	15.1628	15.2601	15.2916	15.8734	15.415	15.7912	14.7006	15.29	15.3716	14.8827	15.8548	15.7121	15.9347	15.2728	15.5477	15.6001	15.8729	16.0972	15.6428	15.7331	15.7125	15.058	15.3794	15.4566	15.8709	15.2547	14.8864	16.2569	16.3275	16.3541	16.2659	15.1852	15.6331	15.9835	15.9134	14.8778	15.8773	15.2001	16.0782	15.7772	16.1816	15.8014	15.1873	16.0969	15.2752	15.5386	15.7085	16.0459	16.0296	15.9977	15.7041	15.7052	15.7434	15.4619	15.6193	15.61	14.7461	15.7071	15.7431	15.4905	15.5165	15.4429	15.3734	16.0881	16.0821	15.997	15.9974	15.6508	15.5683	15.9016	15.5539	O15173	PGRMC2	Membrane-associated progesterone receptor component 2	O15173	PGRC2_HUMAN
NA	10.9589	NA	NA	10.8267	NA	12.0057	11.2934	NA	11.9124	NA	9.36717	11.51	NA	11.9463	NA	NA	NA	11.5644	9.68296	NA	NA	10.2485	NA	10.8653	11.876	10.5503	NA	11.4353	NA	NA	NA	NA	NA	11.4762	9.11235	12.5212	11.7916	11.4748	NA	11.6896	12.2022	9.00519	NA	NA	NA	NA	10.8393	NA	11.6838	12.2842	12.0397	12.0118	NA	11.828	9.79259	NA	10.4463	NA	11.8349	12.1216	11.3047	NA	NA	10.417	NA	NA	12.2289	10.6966	12.0088	11.4963	NA	NA	NA	NA	11.0662	9.81676	12.487	10.7626	12.4638	NA	NA	12.0056	NA	NA	10.9225	NA	NA	NA	NA	NA	11.8521	NA	NA	NA	13.4745	NA	10.1611	NA	9.59567	12.3316	12.3779	NA	11.2972	NA	9.60854	12.5121	NA	11.2561	NA	10.8439	11.2621	10.7825	12.8565	NA	NA	NA	NA	NA	NA	NA	NA	11.7312	9.81843	9.73425	NA	10.5042	NA	NA	NA	NA	12.0258	NA	11.7446	NA	11.3937	11.0474	NA	NA	NA	O15182	CETN3	Centrin-3	O15182	CETN3_HUMAN
NA	12.0231	11.6906	11.3266	12.4665	12.2509	NA	12.0801	11.0503	12.4779	11.7745	11.8482	NA	11.0622	12.251	10.8376	NA	NA	NA	12.4267	11.839	NA	NA	11.9584	12.3611	NA	10.483	NA	12.0446	11.715	NA	11.7073	12.2611	12.1186	12.2426	11.8979	NA	11.7665	12.7705	NA	12.8829	12.121	11.428	NA	11.4864	11.4617	12.0022	NA	12.1004	NA	12.6105	12.5295	12.6009	13.0434	11.6277	12.2438	9.21213	12.4539	NA	12.1763	12.3197	12.1723	12.2386	12.4801	13.1107	11.6076	11.3349	12.1123	11.6417	NA	11.5499	NA	NA	11.8836	12.8123	12.6124	13.1592	12.1209	NA	NA	NA	NA	12.4002	12.7892	11.9305	12.3877	10.6794	11.6445	NA	NA	10.372	11.8014	12.3856	13.0594	11.1373	11.9005	NA	12.5852	NA	NA	11.8758	11.8898	NA	11.5334	12.5713	12.3217	11.8505	12.1767	12.1593	11.3857	12.1903	11.3363	NA	NA	NA	11.7972	NA	11.9908	11.322	NA	11.4823	11.4336	12.0819	12.5334	11.6104	11.5862	12.378	NA	12.9243	12.7848	11.1399	12.7725	11.4376	11.983	12.1243	NA	11.2288	11.4721	11.4503	NA	O15195	VILL	Villin-like protein	O15195	VILL_HUMAN
11.1846	11.0293	NA	11.6618	NA	NA	10.7898	11.179	NA	11.4011	10.691	11.0885	10.863	10.4855	11.1279	10.7732	10.6276	NA	10.9072	10.9193	11.0758	11.2913	10.954	11.2192	11.1614	11.1125	9.53544	11.4266	11.4617	11.1109	10.2111	11.4256	10.6802	10.4755	11.0504	11.0438	NA	10.1825	10.3188	11.1115	11.2819	10.1759	10.9437	NA	NA	11.1813	10.3913	10.8751	NA	10.5485	10.97	11.7055	10.3687	11.6586	10.9691	11.1606	11.2063	10.5227	11.3677	NA	10.7097	10.5937	11.1302	10.4545	11.8328	11.903	11.656	NA	11.193	NA	10.833	11.4331	9.91422	11.2455	11.3591	9.80462	11.1786	10.645	10.1598	10.894	11.7066	9.83319	11.525	11.0368	10.6084	11.1348	11.3278	10.1268	10.3849	10.8971	11.2845	11.0716	10.9906	11.1476	10.4291	11.7162	10.8374	11.0425	11.0773	10.4841	11.1182	NA	12.2752	11.585	11.8621	11.096	10.6116	10.9297	11.0048	11.2801	NA	10.9237	9.74814	14.5641	10.9424	11.2797	10.8487	NA	10.1007	11.4762	10.9519	NA	11.1226	11.0122	11.6896	11.3686	11.4396	10.091	NA	10.986	11.8273	11.4405	10.585	9.64678	10.5235	12.4604	10.5645	9.25887	10.6609	10.5095	O15211	RGL2	Ral guanine nucleotide dissociation stimulator-like 2	O15211	RGL2_HUMAN
14.3263	13.5185	14.0072	13.7075	13.5608	14.0594	13.683	13.8581	14.634	13.7008	14.1442	14.0635	13.3847	13.7822	14.0583	14.3312	13.9659	13.9685	13.5279	13.9683	13.9472	14.4164	14.0179	13.8394	13.7161	13.9129	14.0323	14.3398	13.7037	13.5499	13.8662	13.1566	14.188	13.7623	13.8854	13.5646	14.1296	13.7856	14.0818	14.2366	13.7262	13.7889	13.8439	14.4478	14.2436	13.8988	13.7985	13.9354	14.0937	13.6695	13.7676	13.8423	13.4065	14.1981	13.97	13.7302	13.7285	14.1225	14.083	13.691	13.602	13.5575	13.9657	13.7536	13.7924	13.9673	14.3281	13.8667	13.6388	13.5409	13.8746	13.9171	13.7796	13.9656	13.7945	14.0479	13.8949	13.896	13.8633	14.0909	13.4933	13.149	13.7882	13.7793	14.1784	13.8533	13.0518	14.5384	14.5249	14.0838	14.2184	13.6244	13.9799	13.7625	14.3888	13.5489	13.973	13.2566	14.2405	13.7584	13.5772	14.1187	14.3527	13.6664	14.1827	13.6638	13.8821	13.9873	14.0156	13.2694	13.2828	13.6547	13.6148	13.8278	14.0742	14.5781	13.9558	13.8693	13.7422	13.8976	13.6586	14.6032	13.7877	13.5668	13.758	14.065	13.5593	14.1239	14.7236	14.6758	14.0672	14.1559	13.9932	13.9093	13.6684	13.6126	14.0456	14.5363	13.6825	14.2819	O15212	PFDN6	Prefoldin subunit 6	O15212	PFD6_HUMAN
13.5388	12.775	13.8885	13.8108	11.9104	13.2687	13.009	11.933	13.3343	12.0309	13.6449	13.0362	NA	13.7325	11.7059	13.4952	12.9688	12.502	NA	12.7564	12.1928	13.7887	12.8318	14.2899	12.8315	11.5484	13.0853	13.8951	12.6581	13.9099	13.3573	13.7656	13.1709	13.6616	12.2247	13.1083	13.3664	12.2186	12.3211	13.5093	12.8713	12.0963	13.2681	13.7157	13.9577	13.3549	13.6786	12.1102	13.7761	11.745	12.1565	12.5914	12.4192	12.8953	12.6605	13.3206	13.2034	12.8614	12.9543	12.2114	12.1524	12.6628	12.8231	13.473	12.2255	12.6487	13.7991	13.567	12.62	11.0976	12.6096	13.9159	12.4639	12.9112	13.1423	13.1541	12.4414	12.1915	11.9182	12.2141	13.6781	13.5167	13.1268	13.8257	13.3711	13.1589	13.2058	13.1388	13.3503	12.6944	12.7095	NA	13.4212	12.976	13.9599	NA	12.8933	13.1599	13.1591	11.8352	12.2671	12.5001	13.2145	12.9445	12.9176	12.6402	11.8856	12.6344	12.2455	13.3155	12.0484	12.3613	13.2187	13.9539	13.2095	13.1224	12.2571	14.0112	12.8749	12.4372	12.7981	13.3082	12.0198	12.7704	13.3599	13.0512	12.6378	12.4338	13.8261	12.9355	13.3935	12.1072	13.3069	13.2203	13.2054	13.0292	11.7573	12.4486	13.167	13.3949	O15213	WDR46	WD repeat-containing protein 46	O15213	WDR46_HUMAN
12.9661	11.7187	13.6258	12.7562	11.8746	12.5327	11.9632	12.0129	12.9724	11.5917	12.711	12.08	11.8904	12.8444	11.6919	12.7128	12.3606	12.0088	11.8301	11.966	11.9773	12.8944	12.1553	13.0928	11.9604	11.8047	11.8758	12.7919	11.8381	12.9454	12.889	12.4816	11.9211	12.9885	11.6187	11.9699	NA	12.1113	11.3925	12.6945	11.6844	11.849	11.7961	12.9335	14.0581	11.7253	12.505	11.9742	13.7575	11.5777	11.1022	NA	12.143	12.5383	11.7668	11.9391	12.707	12.1643	13.6805	12.034	11.4268	10.9837	11.635	12.4265	12.0747	12.3468	12.7878	11.1726	12.2056	11.46	11.2251	13.1547	12.2625	11.9801	12.0219	12.7958	12.5135	11.7694	12.1558	12.0713	12.936	12.5851	11.0592	12.6981	12.0908	12.3004	12.3456	13.4365	12.9978	13.6728	12.448	12.1737	12.074	11.8621	13.0047	11.8422	12.1549	12.0065	12.6871	11.8608	11.8612	11.9388	12.4983	12.1331	12.7629	11.8597	12.2317	11.9992	11.6929	12.1104	10.8405	11.7169	11.9857	12.6076	11.9065	12.5104	11.915	12.9167	12.0228	12.2859	12.7383	12.5452	11.2429	11.6847	12.4484	12.4389	11.9214	13.6645	13.1452	13.4326	12.5127	10.6113	12.4808	11.929	12.2094	12.361	11.4968	13.0078	12.2308	12.6842	O15226	NKRF	NF-kappa-B-repressing factor	O15226	NKRF_HUMAN
NA	11.2573	12.0667	11.1965	NA	NA	NA	10.8529	11.4997	NA	10.8003	NA	12.136	NA	11.5686	11.2344	11.5682	12.2755	11.6913	11.3901	NA	NA	11.0634	NA	NA	10.2519	11.1921	10.7694	NA	NA	11.8477	NA	12.4093	11.2212	12.104	NA	NA	11.7996	11.8234	NA	11.1462	12.5068	12.0405	NA	12.2762	11.1673	11.9918	11.3566	NA	NA	11.3702	NA	11.7433	NA	10.9127	10.4345	11.566	11.4541	NA	10.8713	11.2328	12.0158	NA	12.0359	10.9823	NA	NA	11.2595	10.9771	12.4864	11.6657	10.0211	NA	12.1329	11.519	11.5704	NA	11.2137	12.5955	11.2532	11.2815	12.0297	11.356	NA	12.0701	11.8611	11.3271	11.5373	NA	11.2297	11.85	11.8231	11.9764	11.8459	11.6198	11.611	11.9462	10.5926	11.5134	11.5393	NA	11.1376	11.3809	NA	NA	11.036	NA	NA	11.2207	11.6017	12.247	NA	9.2832	12.421	10.4313	NA	10.1614	NA	NA	11.0788	11.9315	NA	12.0566	11.5526	10.2205	11.0494	11.219	11.8176	NA	11.5047	11.647	12.0349	11.3356	10.844	9.76213	NA	11.3035	11.2529	NA	11.9718	O15228	GNPAT	Dihydroxyacetone phosphate acyltransferase	O15228	GNPAT_HUMAN
14.5545	14.8598	12.6421	13.5176	12.6498	13.5858	13.0468	13.137	13.4728	12.4918	14.0134	13.1912	10.7038	14.5687	11.3961	14.8196	13.2903	13.1847	12.2879	14.1001	13.5213	14.3592	14.1167	12.5042	13.1564	12.7058	14.1005	14.9269	14.2452	14.1036	13.2726	12.5184	14.2965	12.7766	14.4557	15.714	14.0949	12.0745	14.1076	12.2449	13.8608	13.7885	13.2391	13.8704	12.0997	13.6986	12.1204	14.1426	12.7516	12.2861	13.4816	13.2027	13.0741	13.2257	12.0975	14.1279	12.099	15.1226	13.388	13.1198	13.3582	12.8933	12.8225	12.5767	13.1694	14.2575	14.516	12.4021	13.4465	12.2609	14.6938	14.5508	14.111	12.4113	14.5892	12.8638	12.8594	12.0401	13.2161	14.5898	12.5784	11.8421	14.6001	12.5423	13.5876	13.8858	12.1133	14.325	13.7107	13.2516	12.6236	12.8332	12.2853	13.213	14.7393	12.8466	13.1498	14.8761	12.492	13.2974	11.3465	13.1723	14.311	14.0378	12.7373	14.7393	13.0395	14.5242	13.3476	12.9409	13.8173	12.6169	14.9238	13.1297	12.8145	13.0335	13.7351	13.7883	13.5874	14.4586	12.8779	14.0458	12.4746	14.7477	12.544	13.396	14.7005	13.6997	13.5951	13.6631	12.2528	12.2608	13.3198	12.4435	14.0809	14.3177	11.5407	14.5715	14.094	13.7742	O15230	LAMA5	Laminin subunit alpha-5	O15230	LAMA5_HUMAN
12.2587	12.9828	13.8307	12.8428	12.0173	12.5131	11.711	12.0461	12.2311	11.4476	12.4618	13.2214	12.3052	12.4087	12.1674	12.4559	12.9844	13.1173	11.6671	13.3518	13.1624	11.6177	13.0635	12.3517	12.7592	11.9837	12.8312	13.3482	13.1255	12.8257	12.8462	13.5695	12.0281	13.5178	13.2176	12.9711	12.8739	11.9638	12.7684	12.7077	12.7416	11.5747	12.6807	11.6969	13.6255	13.0943	12.2282	13.0991	13.9541	12.4745	12.121	11.1391	12.4695	13.3027	11.871	13.0027	13.0011	13.5988	NA	12.0638	11.6028	11.9702	12.5593	13.0559	13.0337	13.0739	12.5364	12.2864	13.198	11.6191	12.375	12.3797	12.911	12.1789	12.9679	12.8496	12.567	12.2133	12.0658	12.5064	12.1567	13.364	13.2912	12.9348	13.1454	13.2646	12.5594	12.715	10.9678	11.0148	13.0871	10.9818	12.2527	13.1851	12.2919	11.7033	12.3326	13.3329	12.3621	12.7467	NA	11.7962	13.3173	13.2415	13.0588	13.6388	11.6622	12.9785	12.3996	12.9209	12.4062	12.0937	13.1248	12.801	12.2339	13.4	12.9715	12.6908	12.7099	13.5137	13.4617	12.3254	12.3121	13.0288	13.376	12.7954	12.9519	11.5493	11.7814	12.468	12.6448	13.1844	13.0093	12.7801	13.2961	13.0034	11.9187	12.6137	12.9449	12.476	O15231	ZNF185	Zinc finger protein 185	O15231	ZN185_HUMAN
10.7174	NA	10.2757	NA	9.55007	NA	11.0892	NA	10.6419	10.1642	10.9513	11.2458	NA	10.1399	NA	10.1221	10.0541	NA	10.9989	10.4489	9.06588	10.5962	10.5544	11.2637	NA	NA	10.4858	10.762	10.1891	10.5546	NA	NA	10.1985	NA	NA	NA	NA	NA	11.0689	9.86011	NA	10.5263	NA	NA	9.95559	9.81066	NA	NA	10.7559	10.0532	11.0083	9.95719	10.4628	10.9003	NA	10.7062	11.0612	10.5904	10.3226	NA	NA	11.4944	NA	9.94062	10.8926	10.7153	NA	10.9023	10.9453	NA	10.2867	11.0873	NA	NA	10.4005	11.3381	9.93469	11.4952	10.9129	9.18813	NA	NA	11.3681	NA	11.0221	10.2994	NA	10.1863	NA	NA	9.53086	11.0153	9.16052	10.8329	11.3813	NA	NA	10.1703	NA	NA	NA	10.9891	10.2664	NA	NA	NA	10.9539	NA	NA	NA	NA	11.1315	10.7456	NA	11.005	11.0477	NA	10.8263	NA	10.3725	10.7689	NA	10.6488	10.434	11.0722	11.5249	10.4019	10.7687	NA	11.5026	NA	10.5703	9.96381	10.3079	8.33351	10.5691	11.0788	10.3512	9.30708	11.0982	O15234	CASC3	Protein CASC3	O15234	CASC3_HUMAN
NA	NA	9.12254	NA	NA	9.63554	NA	NA	9.20554	NA	NA	NA	NA	8.78496	9.16542	NA	10.4666	10.3324	NA	8.64308	10.4418	NA	10.3735	10.626	8.97478	NA	10.0839	NA	NA	9.00006	NA	NA	8.32771	NA	NA	NA	10.5911	9.42703	10.1638	NA	NA	9.55514	NA	NA	NA	9.70932	NA	NA	NA	NA	NA	NA	NA	9.32379	NA	NA	NA	10.7044	NA	9.9159	10.6026	10.5845	10.938	10.4367	9.91658	10.7595	NA	NA	NA	9.46371	10.7633	10.5506	NA	NA	NA	NA	10.7788	9.54782	NA	10.2685	10.6765	11.2023	10.9326	9.69096	9.47138	8.54326	NA	NA	NA	9.81067	10.3798	9.84931	NA	NA	10.3001	9.99094	11.0473	NA	NA	9.70585	NA	9.2469	9.01776	10.3095	NA	9.619	10.3027	9.03788	9.72217	9.70494	9.53158	8.95979	10.1822	11.1509	9.96108	7.88886	11.0474	10.8978	10.1489	NA	10.8414	10.7059	10.5132	10.3516	10.185	10.5985	9.41544	10.4528	NA	NA	9.97664	10.3602	11.3078	11.2237	10.5455	11.1393	10.9445	NA	10.2834	10.1179	O15239	NDUFA1	NADH dehydrogenase [ubiquinone] 1 alpha subcomplex subunit 1	O15239	NDUA1_HUMAN
11.8931	12.033	12.4059	11.9764	12.5933	12.266	12.5648	12.3692	11.6285	12.642	12.4637	12.0398	12.4608	12.3835	12.5776	11.3475	11.4759	12.3716	12.4454	11.934	11.9192	11.1458	12.5217	12.4361	11.8999	12.5082	12.0626	12.6452	11.8923	12.4124	12.391	12.0808	12.2095	13.0158	12.0985	11.2567	12.6873	12.9833	12.2805	12.7157	12.7912	12.7966	12.0913	11.9934	12.3088	11.9317	11.9422	13.1422	12.3607	12.6687	13.0303	12.4304	12.0456	12.5944	12.3472	12.5696	NA	12.7858	12.2946	12.2596	12.5819	12.3898	11.8282	11.7095	12.242	11.702	12.029	12.423	12.5018	12.23	12.4048	11.9775	12.1824	12.5086	12.2491	NA	12.3081	12.8073	12.3666	13.4083	12.2601	12.6363	12.4178	11.733	12.4856	12.1999	NA	12.4306	11.9481	12.0895	12.0659	12.1181	NA	12.1164	11.7337	12.8804	12.6446	12.657	13.2701	12.1107	11.6851	12.3043	NA	12.4077	NA	11.9226	12.7289	12.0743	12.6376	11.7998	12.4882	11.7727	11.3669	11.7348	11.2943	12.368	13.1722	12.4754	12.0656	12.3276	11.9079	11.5028	12.4153	12.3221	11.6551	12.1529	12.3085	12.2784	11.0813	12.2048	12.4145	13.6496	13.2255	12.2203	11.9823	12.7943	13.3087	12.1596	12.3501	11.9122	O15254	ACOX3	Peroxisomal acyl-coenzyme A oxidase 3	O15254	ACOX3_HUMAN
13.2274	12.8388	13.6035	13.0227	12.8329	12.6169	12.7771	12.9921	13.1648	13.1959	13.5175	13.2867	13.8761	13.8222	13.0749	11.8637	13.0286	13.7721	13.0108	13.1157	13.4849	13.6466	13.3897	13.5067	13.0315	13.388	12.6674	13.85	12.8532	13.6149	12.1451	12.1054	13.1768	13.7389	12.7638	12.2347	14.4795	13.9797	13.5843	12.4944	13.5411	13.1522	12.6905	13.5264	13.0614	13.0967	13.5845	13.297	13.306	12.8144	13.3469	13.2954	12.1976	12.9867	13.3977	12.2367	12.3801	13.0202	14.2182	12.737	13.696	13.3724	13.232	13.7474	13.3139	13.0384	13.6774	13.4514	12.044	13.3311	13.5511	12.0706	12.5238	14.2104	13.1697	12.3306	12.8407	13.2596	13.2664	13.4655	13.1159	13.3062	13.5141	13.9123	13.1094	13.2512	13.4442	13.7144	13.454	14.2095	13.8426	13.3412	13.5583	13.091	12.2622	13.2221	13.4017	13.2749	12.9519	13.0263	13.2435	13.5673	13.6348	13.4949	12.4051	13.3026	12.622	13.034	13.2145	12.2067	13.1718	13.2462	12.5953	13.2703	12.6364	13.9604	13.6551	13.8071	13.064	12.9909	12.8294	13.533	13.2484	12.8738	14.0459	13.4319	12.7639	14.1883	13.7194	13.4353	12.9543	13.7634	13.4275	13.5058	13.0034	13.4666	14.0137	13.6196	13.2358	13.608	O15258	RER1	Protein RER1	O15258	RER1_HUMAN
NA	11.7238	NA	NA	11.6477	NA	13.4599	12.3456	NA	13.4749	12.5928	11.8805	12.6819	NA	12.984	NA	NA	11.1542	12.9303	11.3821	NA	NA	11.8862	NA	11.8814	13.5282	11.3582	NA	11.809	10.1976	NA	NA	NA	NA	12.5185	NA	13.4596	13.3769	13.0948	NA	13.3029	13.3176	11.9627	NA	NA	11.2625	11.1241	11.5058	NA	12.6486	13.3671	14.1042	13.2474	NA	12.9428	12.4144	NA	NA	NA	13.4009	13.7497	12.6986	12.6059	NA	NA	NA	NA	13.3785	NA	13.3305	12.9964	NA	12.0777	NA	NA	10.089	NA	13.9379	13.3377	12.0908	NA	NA	13.351	NA	NA	11.4378	NA	NA	11.4981	NA	NA	13.7862	9.77811	NA	NA	14.3318	NA	10.3193	NA	11.1837	12.4926	13.9251	NA	11.8312	NA	12.0071	13.0847	10.689	12.8986	NA	12.808	12.1057	NA	13.9877	NA	NA	11.7629	NA	NA	12.0655	NA	NA	13.2928	12.0857	NA	NA	11.4735	NA	NA	12.8662	NA	13.1013	10.347	11.7196	10.7304	NA	12.7775	10.9893	11.5418	NA	O15259	NPHP1	Nephrocystin-1	O15259	NPHP1_HUMAN
13.1646	13.3138	13.2012	13.1054	12.2918	13.1272	13.0721	11.3987	13.2541	13.4354	13.4463	13.6184	12.8466	12.9592	12.9686	13.2587	13.3486	13.5052	12.4587	13.5843	13.2379	14.0517	13.1067	12.6779	12.3661	12.7472	13.2172	14.0816	13.5264	12.5046	12.3779	13.2978	12.62	12.656	12.5821	12.9958	NA	12.6879	13.0352	12.8561	12.6038	12.4467	12.6884	13.2284	13.27	13.2264	13.227	13.3684	13.0691	12.5197	13.1067	12.1476	12.5731	13.9629	12.1514	12.691	13.1725	13.4205	14.4224	12.2919	11.9608	12.4851	13.4607	12.7595	14.1461	14.2685	13.7551	12.7055	12.6241	12.4052	12.9582	13.1003	12.9778	12.8513	13.0591	12.9046	13.954	12.602	12.1629	14.0455	12.6455	13.5141	13.2691	12.7382	13.8703	13.4574	13.5006	13.6832	13.8723	14.0632	13.1073	12.6211	13.1631	13.5144	13.4855	12.6166	13.1647	13.2542	12.5036	13.0052	11.9786	12.6785	13.6108	13.7001	13.2106	13.6134	12.5092	13.4702	13.2711	13.0361	13.0007	13.1016	13.1046	13.2381	13.1159	12.6506	13.9923	13.2126	13.5365	13.325	13.3629	13.8613	13.1922	13.8405	12.9065	12.0096	13.4656	14.3723	14.0499	13.58	13.3411	13.3904	12.8016	13.7988	13.6481	13.9575	13.5628	13.7899	13.652	13.5703	O15260	SURF4	Surfeit locus protein 4	O15260	SURF4_HUMAN
13.3673	14.5257	13.919	13.3476	12.6592	14.4683	13.2853	13.2383	13.746	13.2497	13.6197	14.8381	13.091	13.6294	13.7446	13.5947	12.8373	14.1595	13.4647	13.4602	14.6179	13.0684	13.6742	13.3494	13.372	13.3682	13.1994	13.1878	13.6691	13.6009	13.5003	14.5916	13.3675	13.0469	13.9163	15.1469	12.8214	13.0981	13.2527	13.7336	13.1801	12.7558	13.165	13.0364	13.9932	13.3681	13.7731	14.7611	14.0546	13.2302	13.0992	12.7291	13.8295	15.4585	13.2767	13.7137	14.234	13.3812	11.7729	13.003	12.7345	12.9869	14.0733	14.1	15.172	14.6486	13.1675	13.1055	13.9412	13.1581	13.6809	13.7015	14.0687	14.1236	13.6977	13.7838	15.3234	12.8025	13.2265	14.9617	12.6189	12.9425	13.8548	14.0956	14.6818	14.3694	14.1909	12.3487	12.919	12.3878	14.6836	13.3238	13.774	13.3969	13.571	13.3739	12.4891	12.7621	14.3279	13.0369	13.2815	12.9159	13.3661	14.6632	13.6009	13.0819	12.6962	13.5811	13.0859	14.4763	13.5221	12.9688	13.8121	14.2482	14.0729	13.3676	15.1298	13.0017	13.7949	14.774	13.9499	13.7941	13.1876	14.4514	13.942	13.1172	14.0065	13.1755	13.3561	12.3451	15.132	14.365	13.0751	13.2998	14.0393	14.212	14.3591	12.783	14.2051	14.0844	O15264	MAPK13	Mitogen-activated protein kinase 13	O15264	MK13_HUMAN
13.4322	13.8172	13.038	12.9109	13.3991	14.0507	13.6569	13.6086	13.7927	13.1024	13.5076	13.2947	13.6438	13.4464	13.6273	12.5007	13.6589	13.8703	13.2718	14.0896	14.0539	14.0627	13.629	13.1598	13.8478	13.519	13.609	14.2481	14.0258	13.2213	13.3666	12.7568	13.1666	14.1645	13.4682	13.7516	13.1485	13.8616	13.7879	13.6251	13.4075	13.5733	13.6236	14.0237	13.2808	13.7954	13.1699	13.9682	13.3574	13.3509	13.2946	13.3579	13.6611	13.4507	13.046	13.5062	12.6807	13.7727	14.2387	13.6416	13.6102	13.1114	13.5445	13.3993	13.2903	12.9104	13.769	13.5362	13.652	12.9346	13.0121	12.5176	14.1682	13.0274	13.2577	13.6316	13.3501	13.2229	13.5753	13.783	12.7147	14.0117	13.839	13.2541	13.1671	13.9233	12.9029	13.2913	14.0721	14.2269	13.4807	13.6933	13.2378	13.8842	12.9086	13.4991	13.3632	14.4072	14.6779	13.8961	13.641	13.4012	14.0079	14.0747	13.6563	13.9132	13.1419	13.9617	13.905	13.9603	13.6804	13.1374	13.1391	13.6976	14.1418	13.1393	13.9736	12.8569	13.7399	13.5991	13.8763	13.747	13.453	13.8995	13.2194	13.2736	13.6755	14.1213	14.3191	13.2937	14.457	14.0321	13.8203	14.0067	13.4492	13.3874	13.8208	13.755	13.1712	13.6464	O15269	SPTLC1	Serine palmitoyltransferase 1	O15269	SPTC1_HUMAN
11.3547	11.2587	NA	11.1798	11.2388	12.2925	11.0801	NA	11.4469	10.9614	11.4982	11.439	10.9596	11.9766	11.6501	10.6159	10.9494	NA	11.4559	11.6012	11.3495	11.3501	11.7952	11.6048	11.2981	11.0927	11.5059	12.617	11.3228	11.6687	11.9728	10.9704	11.789	11.4648	10.6712	11.2732	NA	11.3286	11.1008	11.6695	10.6548	11.2341	11.1075	10.8384	10.973	11.3531	11.4001	11.7337	11.3775	11.6961	10.4179	9.85383	11.594	11.7229	11.3528	11.1387	11.1259	11.7055	12.9626	10.8669	11.2626	11.2211	11.4332	10.4502	12.0296	12.2684	12.1639	NA	10.2843	10.4248	11.2458	10.7643	11.2404	12.1909	11.3675	12.3731	12.0585	11.1856	11.2614	12.1204	10.5208	10.8925	11.7724	11.3521	11.5001	11.9564	11.6958	11.2957	11.3366	12.7731	11.5679	10.8643	11.6756	11.3083	10.8251	10.8525	10.6699	11.8413	13.1963	11.0454	11.7583	10.8474	12.3508	11.9146	12.6904	11.1987	10.767	11.9334	11.4068	11.2436	11.3295	11.0779	11.2288	11.9178	12.3385	10.8788	13.1668	12.0669	10.2901	11.5642	12.2709	11.193	11.5127	11.1481	10.8436	11.2995	11.1297	12.8629	11.2862	11.0993	12.1008	11.2401	11.1252	11.6798	11.8392	11.6421	12.5311	11.6878	11.4538	11.5942	O15270	SPTLC2	Serine palmitoyltransferase 2	O15270	SPTC2_HUMAN
14.0629	14.1075	13.8108	13.6954	13.9808	13.6223	14.0802	13.9288	14.2479	13.7716	13.9178	14.3529	14.023	13.5899	13.5331	14.4329	13.8287	13.1614	13.8829	14.3768	13.5278	14.3843	13.898	13.996	13.767	13.8996	13.5641	14.5349	13.8293	13.4863	13.6424	14.0616	13.8819	13.6139	13.971	13.7213	13.8304	13.7233	13.902	13.3497	13.6925	14.035	13.5114	14.4955	13.8888	14.0517	13.6587	13.5212	13.9208	13.6331	13.7829	13.7777	14.0115	14.2767	13.8613	14.0934	13.6854	14.2506	14.6422	14.1674	13.8643	13.8806	13.5004	13.4893	14.3649	14.3424	14.3214	13.3949	14.1453	13.8407	13.8077	14.7007	13.4494	13.1802	13.8928	13.5757	14.4262	13.6216	13.8739	13.588	13.7758	13.8249	13.8298	13.3999	14.401	14.029	13.8017	14.3062	14.3435	14.4286	13.9959	13.7489	13.347	14.2386	14.4265	13.7077	13.5392	14.54	13.9664	13.4469	13.3423	13.7194	14.2953	14.0872	13.3432	14.3931	13.9325	13.3337	14.0438	14.1303	13.91	14.1842	13.9846	13.95	13.7932	13.7833	13.9472	13.17	13.856	13.4461	14.0258	14.0622	13.9612	13.8912	13.4922	13.8767	14.1581	14.695	14.2618	14.3813	13.6876	13.8813	14.176	14.0004	13.8449	13.9591	13.9126	14.1745	14.0583	13.9737	O15294	OGT	UDP-N-acetylglucosamine--peptide N-acetylglucosaminyltransferase 110 kDa subunit	O15294	OGT1_HUMAN
NA	NA	11.5635	12.7116	NA	NA	NA	NA	NA	NA	NA	NA	NA	NA	11.6253	NA	NA	NA	NA	NA	NA	NA	NA	NA	NA	NA	11.6841	NA	10.7214	NA	NA	11.7459	NA	NA	NA	12.1053	NA	NA	NA	NA	NA	NA	NA	NA	12.4289	10.964	NA	NA	12.1018	NA	NA	NA	NA	12.389	NA	11.5677	NA	11.2564	NA	NA	NA	NA	NA	NA	12.4503	11.6944	NA	NA	12.1451	NA	NA	10.2206	NA	NA	NA	NA	11.5359	10.2135	NA	13.6012	NA	NA	NA	NA	11.7733	NA	12.4132	NA	NA	NA	11.4297	NA	NA	11.0278	NA	NA	NA	NA	NA	NA	NA	NA	NA	NA	NA	NA	NA	NA	NA	NA	11.8271	NA	NA	NA	NA	NA	12.6646	NA	11.4368	10.989	11.1079	NA	NA	NA	NA	NA	11.1153	NA	NA	NA	NA	11.7527	NA	11.7252	11.722	NA	10.8516	NA	11.7528	NA	O15296	ALOX15B	Polyunsaturated fatty acid lipoxygenase ALOX15B	O15296	LX15B_HUMAN
12.5635	12.8425	12.6997	12.7217	11.7922	12.9013	11.1324	12.1664	12.9562	12.0232	12.1827	12.6101	11.4548	11.8353	12.098	12.3971	12.5533	11.4926	11.7096	12.2047	12.5603	12.8594	12.1124	11.2892	12.2035	11.9602	12.327	12.537	12.5366	12.1652	12.4881	11.9195	12.6787	11.7684	12.9106	11.8886	12.5365	11.7561	11.5998	12.3665	12.0548	11.7713	12.2864	12.6442	12.6522	12.2437	13.1357	12.6874	12.6342	12.1624	11.6563	11.6315	11.9539	12.5328	12.2692	12.655	12.7469	12.0583	11.747	12.0935	11.7715	12.0634	12.3327	12.1594	12.6632	12.6959	12.2692	12.3699	12.3329	12.1754	12.3527	12.1917	11.8532	12.9048	12.5271	12.2675	12.4689	11.781	12.2531	12.6821	12.0313	11.9425	12.4831	12.1963	12.3718	12.3	12.6576	12.6411	12.7773	11.994	12.7913	11.328	12.9128	12.5485	12.3687	12.3844	12.9101	11.5153	12.615	11.7434	11.9311	12.0499	12.3577	12.2333	12.4864	12.1052	12.2363	12.256	12.119	12.0248	12.2055	11.957	12.4109	12.3855	12.5756	11.968	12.9964	12.2087	13.2299	13.115	12.9739	12.976	12.2003	12.6119	12.5822	12.8053	12.3319	11.9779	12.6803	12.6303	12.6704	11.543	12.2807	11.9924	12.6996	12.5731	12.4136	12.6878	12.6573	12.3239	O15305	PMM2	Phosphomannomutase 2	O15305	PMM2_HUMAN
11.8826	12.4668	11.6512	NA	13.3259	11.9203	13.6088	12.4179	12.2305	13.0388	11.9114	12.5054	13.4482	11.4833	13.484	12.1733	11.7953	12.9205	13.7738	12.1613	12.7123	11.5696	12.4556	11.1129	12.4693	13.3098	11.81	12.5952	12.4954	10.7571	11.1859	12.2631	11.4847	12.529	11.8377	11.6885	13.5011	13.9442	13.0467	11.1103	13.124	13.2761	12.0453	NA	12.1988	12.3589	12.2732	12.4242	11.6811	13.2072	13.0629	13.3396	13.3081	12.6323	13.2937	12.4273	12.1812	12.3466	12.2582	12.8987	13.0504	13.1824	12.2351	10.9417	12.9208	12.0352	11.0232	13.8645	12.4224	13.1348	12.9403	11.001	12.2851	11.2822	11.2437	11.8265	12.409	13.4076	12.7534	12.5348	NA	11.6891	13.3466	10.4646	12.5875	12.8304	12.291	11.7751	11.5641	11.8743	12.6208	12.9014	11.7414	12.1106	11.3815	13.4352	11.3762	12.5525	12.6183	11.4492	12.7281	13.2099	10.9667	13.2173	11.926	11.9576	13.1214	11.8358	12.4524	12.718	11.9704	13.1392	12.4546	13.6938	11.7468	10.9974	12.2022	NA	11.0619	12.1354	11.1007	12.2852	13.2045	12.7553	10.7807	12.0125	12.6405	12.3626	12.5365	11.9241	11.8727	13.1543	11.8067	12.8325	12.6312	12.8899	13.807	11.5509	12.1517	11.3304	O15321	TM9SF1	Transmembrane 9 superfamily member 1	O15321	TM9S1_HUMAN
NA	11.3735	10.798	NA	NA	10.6443	12.2725	NA	NA	12.6401	11.566	NA	NA	11.8119	NA	NA	NA	11.0109	12.4606	NA	NA	10.7385	NA	11.5144	NA	11.8506	NA	NA	NA	11.54	NA	12.5796	NA	10.3056	11.3849	11.1007	12.7297	11.701	12.0012	10.8985	12.154	11.5369	10.7871	NA	10.4739	NA	10.7595	11.2149	NA	NA	11.8568	13.126	12.9248	10.9929	11.8849	10.0116	11.0949	11.2771	NA	12.1964	NA	11.1205	NA	12.2601	11.0832	10.766	11.9303	NA	NA	NA	12.2794	11.6866	NA	11.7905	NA	11.3846	11.6083	NA	12.4044	NA	10.3631	NA	11.9174	12.2223	NA	NA	11.5127	NA	11.0102	NA	NA	11.342	11.2598	NA	NA	12.6716	NA	NA	9.69861	NA	11.851	10.1471	NA	11.1375	11.5705	NA	11.9936	NA	NA	NA	NA	11.6618	NA	12.8988	NA	NA	10.855	NA	NA	11.7834	11.387	12.4306	NA	11.6798	12.6293	NA	NA	NA	10.62	NA	NA	11.9859	NA	NA	NA	NA	11.8791	NA	11.5712	NA	O15327	INPP4B	Inositol polyphosphate 4-phosphatase type II	O15327	INP4B_HUMAN
NA	9.72684	9.94572	NA	11.1415	10.5461	10.2652	10.3252	10.3151	9.96224	NA	8.64588	10.2211	10.1233	9.83261	9.81513	NA	NA	9.68713	10.0831	10.2902	NA	10.8246	10.8572	9.88589	9.86831	10.3641	8.82901	9.99519	NA	10.5077	10.3112	9.42072	NA	10.4552	10.2199	10.931	10.3865	10.0653	NA	9.88399	9.16678	10.0061	NA	NA	9.6048	10.5784	10.4217	9.60331	10.1996	10.3911	10.258	9.59066	9.90979	9.6342	9.78136	11.0486	NA	10.3951	11.2929	10.3169	10.4706	NA	9.46973	9.62959	10.6673	NA	10.4369	9.45011	10.5928	9.57967	9.6547	10.1354	10.3204	9.72267	9.89672	9.21149	10.2606	10.8914	10.5023	8.57315	NA	9.75646	NA	NA	NA	9.62415	9.24207	10.2782	9.98574	9.16501	10.5032	NA	10.4142	10.4731	10.6717	10.3986	NA	NA	10.8566	10.8645	9.99465	NA	NA	9.8063	8.78566	10.2994	10.0439	10.2569	10.6026	10.7377	10.9485	10.3897	9.61283	8.90599	8.50748	NA	9.99489	NA	9.81785	10.1129	10.0799	10.7669	9.63865	10.5622	9.60107	NA	10.3818	10.4874	10.0364	9.38981	10.1604	9.56871	9.44382	NA	NA	8.98295	NA	9.25493	9.66576	O15344	MID1	E3 ubiquitin-protein ligase Midline-1	O15344	TRI18_HUMAN
15.2682	14.5929	15.6219	14.5264	14.4042	15.7485	14.2598	14.2471	14.281	13.6508	14.5979	15.5797	13.8385	15.3639	14.1509	15.4756	14.0791	14.0855	14.1019	14.2957	15.0907	15.3575	14.7986	14.667	15.3694	13.9818	15.5061	16.2721	14.9253	15.237	15.7324	15.4362	14.23	15.9206	14.5402	14.5805	13.8217	14.0964	13.9059	15.4446	14.0374	14.0161	15.5098	15.6938	15.6468	14.4689	14.6745	15.8286	15.8976	14.4984	13.8183	13.5132	13.7923	15.8047	14.1302	14.7249	15.5503	14.9924	16.8909	14.006	13.6281	13.9776	15.1746	14.2445	14.9947	15.3636	16.3061	14.2764	14.5312	13.9944	14.121	15.7999	15.4837	14.4362	14.7789	15.4861	15.5943	14.6992	14.2625	15.053	14.8436	15.0321	14.0723	14.1801	15.4672	14.5255	15.648	16.9752	15.6915	17.0592	15.4738	13.7392	14.451	15.1975	15.4827	13.3332	15.2479	15.2385	15.8663	14.891	14.5785	14.2863	16.1798	14.6898	15.6228	14.5256	13.9302	15.2357	14.4907	14.6349	14.9836	13.9674	14.9495	13.9179	15.7427	15.5986	15.9031	14.8073	15.5383	15.6996	15.7734	14.3692	14.3686	14.5668	14.3645	15.2344	14.6055	16.849	15.2499	17.0914	15.5549	13.4806	15.261	15.3591	14.673	14.8574	14.5088	16.1181	14.7631	14.5449	O15347	HMGB3	High mobility group protein B3	O15347	HMGB3_HUMAN
NA	NA	NA	NA	10.8967	NA	11.3815	10.0692	NA	11.3609	NA	NA	11.6856	NA	11.0903	NA	NA	NA	11.7638	NA	NA	NA	NA	NA	NA	11.782	NA	NA	NA	NA	NA	NA	NA	NA	NA	NA	11.5347	11.2869	11.9385	NA	11.6728	11.449	NA	NA	NA	NA	NA	NA	NA	11.1319	10.905	11.8644	10.7549	NA	11.4451	NA	NA	NA	NA	11.7083	11.3875	11.1985	NA	NA	NA	NA	NA	10.935	NA	11.3408	NA	NA	NA	NA	NA	NA	NA	10.3331	11.852	NA	NA	NA	NA	NA	NA	NA	NA	NA	NA	NA	NA	11.1734	NA	NA	NA	10.8813	NA	NA	8.93915	NA	11.9421	11.6956	NA	NA	NA	NA	10.8066	NA	11.3624	NA	NA	10.8886	NA	11.5802	NA	NA	NA	NA	NA	NA	NA	NA	11.3059	NA	NA	NA	NA	NA	NA	NA	NA	11.7508	NA	NA	NA	NA	10.4982	NA	NA	NA	O15350	TP73	Tumor protein p73	O15350	P73_HUMAN
15.5265	14.6406	15.0794	15.5272	14.7445	15.6278	15.1827	15.1024	14.6733	14.6443	15.4352	15.6672	15.1576	15.493	15.0348	15.2606	14.4851	14.625	15.1487	14.3791	14.6408	15.7708	14.5901	15.7605	14.4749	15.0374	14.6203	16.0686	14.3627	15.4547	14.9095	15.2887	14.9789	15.1865	14.4182	14.6099	14.7535	14.8578	14.5358	15.3193	14.5762	14.8333	14.838	15.9885	15.0422	14.3203	15.4559	14.825	15.144	15.1129	14.9393	14.8816	15.0895	15.8454	14.7131	14.6951	14.93	14.6012	16.4515	14.9199	14.8507	15.0983	14.3098	15.0337	15.7462	15.5047	16.08	14.8908	14.78	14.9854	14.4084	15.5539	14.9082	14.9514	15.1348	15.2867	15.9223	14.8782	14.7222	14.3529	15.6902	14.7992	14.4355	15.0635	15.6613	14.6856	15.208	15.6672	15.8125	16.503	14.9253	14.6469	15.3811	14.5903	15.2664	14.8605	14.6496	14.4233	15.4057	14.4109	15.4586	14.9312	15.9471	14.6316	15.6869	14.5013	14.6916	14.8099	15.0204	14.263	14.5803	15.225	14.3071	15.1817	14.6659	14.21	14.7355	15.1916	14.7319	14.9694	15.034	14.9639	14.7903	14.6682	15.1582	14.791	14.5535	16.611	15.9254	15.8274	15.445	14.358	14.704	14.5659	14.7115	14.5326	14.9515	15.8031	14.8072	15.5594	O15355	PPM1G	Protein phosphatase 1G	O15355	PPM1G_HUMAN
13.192	13.127	12.6972	13.4554	12.6858	13.3413	12.7023	13.0075	13.0458	12.7017	12.5491	12.0323	12.3821	13.4298	12.7279	13.1651	12.94	13.2561	12.4961	13.0846	13.5067	13.1676	12.9018	13.4071	12.971	12.789	12.9277	13.3018	13.1456	13.3568	12.6741	12.691	13.1094	13.557	12.7062	12.6934	13.5025	12.7627	12.5948	13.7148	12.9234	12.6356	12.9198	13.3993	12.7072	12.9874	13.2728	13.2712	12.9789	12.0284	12.2254	12.5638	11.7733	12.9073	12.6215	13.1169	12.996	12.9956	13.2928	12.6358	12.489	12.4818	12.8288	13.5079	13.0794	12.8926	13.2184	12.9983	13.0033	12.5831	13.1622	13.0871	12.7636	14.0518	13.019	13.0996	12.6049	12.6974	12.7923	13.1971	13.3733	13.2039	13.0667	13.4992	12.7982	13.3342	13.2853	13.3799	13.497	13.2462	13.1076	12.4052	13.6444	13.2246	13.4259	12.5841	13.1444	12.9259	12.9815	13.066	12.9532	12.8134	12.9011	13.3379	12.8424	13.0514	12.2557	13.1641	12.7004	12.4758	12.6429	12.4681	12.8573	12.9581	13.2792	13.4585	12.9718	13.1936	12.7943	13.2033	13.3494	12.8592	12.8015	12.9544	13.5818	13.1953	12.945	13.6427	13.3745	13.3525	13.8375	12.5961	13.2135	13.1668	12.8304	13.0528	12.5237	13.4018	12.9514	12.7822	O15357	INPPL1	Phosphatidylinositol 3,4,5-trisphosphate 5-phosphatase 2	O15357	SHIP2_HUMAN
15.1334	14.8244	14.5624	15.2667	14.659	14.7622	15.0087	15.0185	14.7733	14.7853	14.9045	14.5321	14.6521	14.969	15.0125	15.0184	14.9471	14.8951	14.823	15.1046	14.8616	15.1593	15.1459	15.324	14.5768	14.9877	15.1355	14.8207	14.702	14.9466	14.9975	15.0703	15.1238	15.047	15.0472	14.9237	14.8552	14.8268	14.828	14.4285	14.816	14.9288	15.1516	15.123	14.9175	15.1996	14.411	14.8737	14.5308	14.5525	14.9343	14.3216	14.5664	14.8676	14.7755	14.8826	14.6367	15.1655	14.3393	14.9361	14.9955	14.8933	14.7522	15.3263	14.7096	14.6045	14.813	14.7746	14.9732	14.7281	14.942	14.8806	14.6877	14.5568	15.1389	14.6132	14.7285	14.7759	14.7294	15.1429	14.8741	14.7446	15.0282	15.1054	14.7513	15.1783	14.7848	14.2625	15.0193	14.2204	14.8928	14.6397	14.4703	14.9072	14.9515	14.6951	15.0332	14.9198	14.7752	15.1631	14.9566	14.8824	14.9512	15.0282	15.1134	15.1041	14.9737	15.0433	14.8684	14.9278	14.6185	14.8114	14.993	14.8452	15.2866	15.3056	15.1032	14.9096	14.9344	15.0284	14.8334	15.104	14.9689	14.7867	15.1673	14.9389	14.9414	14.4596	15.2566	14.6051	14.8086	15.108	14.9221	15.1849	15.0066	14.9297	14.9619	14.5666	14.8384	15.3025	O15371	EIF3D	Eukaryotic translation initiation factor 3 subunit D	O15371	EIF3D_HUMAN
14.9956	15.0446	14.8485	15.3901	14.9109	15.0134	15.1271	15.2821	15.1783	15.1331	15.1309	14.8831	14.9327	15.2428	15.1251	15.0381	15.312	15.1063	15.1841	15.2592	14.8527	15.2778	15.5163	15.3684	14.8642	14.9239	15.369	15.2448	14.7417	15.1157	15.4352	15.0371	15.1706	15.3755	14.984	15.1014	14.8769	15.0841	15.0028	14.7985	15.1397	15.1245	15.4833	15.2621	14.9575	15.2406	14.5687	15.2693	14.9513	14.9071	15.2657	14.9974	14.538	15.1482	14.864	15.1763	14.746	15.1931	14.6842	15.0722	15.0493	14.8147	14.9289	15.3366	14.8677	14.5647	14.8359	15.1325	15.0439	14.7181	15.1036	15.2787	14.9222	14.955	15.2221	14.6667	14.7682	14.8864	15.0363	15.2972	15.2496	14.8127	15.1186	15.2709	15.086	15.4204	14.9156	14.7551	15.5363	14.9394	15.1295	15.0844	14.5194	14.9718	15.3326	14.7949	15.2759	14.8852	15.2699	15.4469	15.1573	15.0365	15.0748	15.0696	14.9995	14.9705	15.0732	15.0978	15.1377	15.0656	14.8739	14.8368	14.9497	14.994	15.5038	15.5502	15.1725	15.1278	15.0545	15.5727	14.7397	15.0751	14.8218	14.8627	15.3436	15.2256	15.1128	14.4284	15.3754	14.6948	15.0778	14.9432	15.0172	15.2953	15.1759	15.1818	14.9261	14.678	15.0293	15.4521	O15372	EIF3H	Eukaryotic translation initiation factor 3 subunit H	O15372	EIF3H_HUMAN
11.8233	11.8614	11.2417	13.5598	10.8656	10.6381	12.2348	NA	11.296	10.2622	10.9782	11.6257	10.9554	10.8477	10.777	10.8967	10.7498	11.4838	NA	11.6049	10.2282	11.863	11.5783	10.6467	11.2887	NA	11.3209	11.6088	10.6802	11.6292	13.0777	11.6651	11.2042	10.2396	11.4472	11.7545	11.7771	10.7683	10.0792	11.1005	11.3189	11.474	11.2266	11.7178	9.717	11.3632	10.4972	NA	10.7966	NA	11.2837	11.3027	11.7264	11.2963	11.1557	10.3177	10.5395	NA	11.4433	11.2324	10.7923	NA	11.5079	11.0722	10.7133	11.4573	11.9031	11.3775	11.1393	11.5896	10.4322	11.4493	NA	11.5409	11.0982	11.0844	11.5888	11.3151	10.3334	11.707	10.9425	11.2859	NA	11.2406	11.2543	11.5052	NA	11.5044	11.7941	11.5759	10.2315	NA	11.0422	12.5376	11.1925	9.57997	9.60842	11.2966	11.1434	10.9054	10.9745	11.2208	11.6573	NA	11.0038	11.2216	9.68822	11.4305	11.5306	11.6956	11.5446	10.7631	11.2068	11.3636	10.6722	11.3429	12.1315	10.8597	11.2145	11.4869	11.3277	10.8805	11.1417	11.3745	11.7237	11.4889	11.7354	11.8392	11.73	11.6081	11.1264	10.7764	11.0443	11.6275	10.5956	12.0836	NA	11.1352	11.4595	11.7373	O15379	HDAC3	Histone deacetylase 3	O15379	HDAC3_HUMAN
12.2313	11.158	11.5399	12.2329	NA	11.7202	12.0698	11.9048	11.6342	11.8106	11.5763	11.4594	11.6346	12.3283	11.3445	11.6869	11.5662	12.2046	11.6863	11.5579	11.187	12.2693	11.145	12.6483	10.7658	11.848	11.9257	12.0321	11.6357	12.3962	11.9804	11.8191	11.7558	11.4366	11.2359	11.6423	NA	11.831	11.1394	11.2372	11.199	12.0761	11.6989	12.6526	11.1593	11.5098	12.2029	11.6195	NA	11.8622	11.8548	11.6012	11.4245	12.1995	12.1674	11.3019	11.8291	11.595	12.3087	11.7769	11.698	12.31	11.5061	12.299	11.7008	11.4871	11.9801	11.8324	11.9199	11.1621	12.8898	11.5014	10.9173	11.9491	11.8639	11.385	11.5718	11.9377	11.5651	9.71092	12.1456	11.4872	11.7854	12.6505	11.6981	11.6148	11.6853	12.6148	12.4158	12.0094	11.7386	11.5597	11.9448	12.0689	11.7209	11.6687	11.9192	11.3101	11.7056	11.3784	11.5203	11.5946	11.9942	11.362	12.1967	11.1886	11.9092	11.6204	11.7228	11.1585	11.6592	12.0062	11.0937	11.1813	11.9746	12.1938	11.3348	12.0825	11.7673	11.3095	11.7243	11.8234	11.5962	11.8843	12.3553	11.7209	11.395	12.2669	12.4644	12.5837	12.1927	11.4781	12.0932	11.2467	10.8631	11.8306	11.3964	12.8334	11.807	12.47	O15381	NVL	Nuclear valosin-containing protein-like	O15381	NVL_HUMAN
13.9081	13.3697	13.437	12.7955	14.9505	13.6697	13.0404	13.6785	13.9302	13.708	13.8818	12.4687	13.8698	12.3866	13.6695	13.8943	14.0623	13.7942	13.5046	13.8836	13.9423	12.4756	13.4946	12.4352	14.0865	13.0065	14.0501	12.227	13.8306	12.6422	14.5545	13.1843	13.7976	14.5725	13.4662	13.4472	14.1817	13.7275	14.1617	12.7433	14.3103	13.6965	13.8809	12.8829	13.3035	14.1278	13.1061	13.485	13.4983	13.3998	13.8598	13.5044	14.3971	12.8146	13.3485	13.9708	13.7829	13.8075	12.326	13.7634	14.1832	12.9287	13.8173	12.5298	13.216	13.1276	11.955	13.6063	13.8901	13.5293	14.1589	13.0649	13.2266	13.6582	14.4512	15.2323	13.0854	13.9401	14.1531	14.0511	13.4843	14.4848	13.4431	12.4505	12.9833	13.2305	13.593	14.1331	12.9184	12.6539	13.2133	14.2228	13.2822	14.7184	13.6294	13.2357	14.9046	14.6041	14.7522	14.2181	13.2851	14.1008	12.5827	13.7055	14.5583	13.8546	13.7645	14.0591	13.737	14.0718	13.9977	13.4036	13.9269	14.8734	13.8285	13.1452	13.3835	13.2108	13.8224	12.8694	14.6913	14.0837	13.8095	13.633	12.787	14.6776	13.9943	12.9786	13.4775	13.8498	13.8036	14.8759	14.9865	13.971	13.6866	14.1179	13.6222	14.0368	13.4573	13.8259	O15382	BCAT2	Branched-chain-amino-acid aminotransferase, mitochondrial	O15382	BCAT2_HUMAN
NA	NA	NA	NA	NA	NA	NA	NA	NA	NA	NA	NA	NA	NA	NA	NA	NA	NA	NA	NA	NA	NA	NA	NA	NA	NA	NA	NA	NA	NA	NA	NA	NA	NA	NA	NA	NA	NA	NA	NA	NA	NA	NA	NA	NA	NA	10.9494	NA	NA	NA	NA	NA	NA	NA	NA	NA	NA	NA	NA	NA	NA	NA	NA	NA	9.546	NA	NA	NA	NA	NA	NA	10.0032	NA	NA	NA	NA	NA	NA	NA	NA	NA	NA	NA	NA	NA	NA	NA	10.3074	NA	NA	NA	NA	NA	NA	NA	NA	9.8675	NA	NA	NA	NA	NA	NA	NA	NA	NA	NA	NA	NA	NA	NA	NA	NA	NA	NA	NA	NA	NA	NA	NA	NA	NA	NA	NA	NA	NA	NA	10.9382	NA	NA	NA	NA	NA	NA	NA	NA	NA	NA	NA	11.0556	O15392	BIRC5	Baculoviral IAP repeat-containing protein 5	O15392	BIRC5_HUMAN
11.5915	10.0611	10.3266	NA	9.92086	11.1494	10.2919	10.7453	10.762	10.6206	10.9695	11.4081	10.7412	9.86393	10.689	10.628	10.3824	10.8067	10.293	10.6235	10.112	11.5399	9.6966	10.0603	10.459	10.5569	10.0573	10.8108	10.4114	10.2334	10.6346	10.2405	10.3519	10.1827	10.301	10.7651	NA	9.97436	10.2791	10.2073	10.5693	9.8948	10.3611	12.0387	10.7906	10.7659	11.4235	10.2851	10.625	10.7313	10.697	10.3339	10.5137	11.0387	9.8132	9.91447	9.40657	10.7729	10.4534	10.1691	10.4943	NA	10.9006	10.1217	11.0748	11.0155	11.2925	10.2449	10.1389	10.5235	NA	11.5299	NA	11.7227	10.9009	11.2352	11.3001	10.4511	10.1862	10.6758	NA	10.9529	NA	9.71878	10.9487	10.8959	NA	11.5681	11.1743	10.8381	9.90812	10.1009	11.88	10.8278	10.9311	10.7708	11.1418	10.3541	11.549	10.1469	NA	10.2687	11.0286	NA	11.0038	9.96554	9.42746	10.1078	9.63083	11.0852	10.4162	11.1897	11.2246	NA	9.95265	10.483	9.79181	8.81614	10.792	10.1128	11.2408	10.6983	10.0958	9.84636	10.0896	11.2829	10.2978	10.5393	11.489	11.6585	10.3264	9.41008	10.49	10.7956	9.89835	NA	10.7095	11.8826	10.5584	11.227	O15397	IPO8	Importin-8	O15397	IPO8_HUMAN
13.2845	14.2591	13.9731	14.2032	14.3313	13.1022	14.3778	14.2059	13.5047	14.3158	12.7838	13.9065	13.563	13.5372	14.4634	13.5865	14.0597	13.6144	14.5339	13.7376	13.4187	12.8416	13.7847	13.6953	13.5098	14.3786	13.7041	13.5126	13.5526	13.5924	14.0049	12.8075	14.3322	13.2042	13.8832	13.63	14.841	14.4723	14.1012	14.3469	14.4265	13.8668	13.6796	12.7581	14.0333	13.5706	14.502	13.882	13.8735	14.3374	14.1052	14.6025	14.5442	14.3912	14.4373	14.0628	12.6324	13.9954	13.5109	14.0313	14.1696	14.2268	13.7794	14.8212	14.5092	14.3782	12.9302	14.402	13.8995	13.8358	14.2511	13.5754	14.3949	14.4473	13.8281	13.7631	14.1629	14.2231	14.1528	14.1281	13.9432	13.8177	14.4415	14.6499	14.2956	14.1849	12.8212	13.073	12.8131	13.5428	13.7405	14.162	13.5924	13.6336	13.2532	14.5263	12.9601	13.7842	13.7669	12.8354	14.1646	14.0011	12.828	14.3575	13.0762	13.8662	13.9904	13.767	13.9595	13.4905	13.8755	13.9807	13.1314	14.2797	13.2366	14.8236	13.6729	13.6176	13.5161	13.9953	14.5163	13.3795	14.0773	13.8066	14.9033	13.2369	14.0478	14.6234	13.1742	13.0632	13.6523	14.0866	13.9257	13.6169	14.0079	14.2694	13.9456	12.8995	13.7522	13.1578	O15400	STX7	Syntaxin-7	O15400	STX7_HUMAN
11.8008	12.0793	12.256	11.2608	11.6728	11.8025	11.3961	10.2997	11.7545	11.5112	11.5238	12.0195	NA	11.7065	11.5917	12.0247	11.6525	NA	11.5136	12.2966	11.9129	11.8343	12.1208	11.4412	12.0027	11.2747	11.689	12.3796	11.9061	12.0037	11.5022	12.0481	11.5576	10.5296	12.2221	11.833	NA	11.418	11.7004	11.2527	12.0642	11.6288	11.7604	12.3648	12.1528	11.5724	10.9969	11.865	12.4114	11.5905	11.965	11.5846	11.8684	12.0222	NA	11.8707	11.1779	12.2838	12.2371	12.2784	12.537	11.6556	12.1363	11.0403	11.9428	12.2013	12.6005	12.3176	12.0982	10.7021	11.4385	12.1464	11.1076	11.3935	11.7479	11.6632	11.7341	11.6753	11.8419	11.825	11.5969	12.2371	11.7459	11.8467	12.021	11.5769	11.5738	12.2751	12.0796	12.7476	11.7926	11.723	NA	11.311	12.3806	11.9963	11.6182	12.0091	11.9218	11.5992	12.0105	11.7087	11.8901	11.2609	11.7499	12.1361	11.7338	11.7823	11.9871	12.7773	11.4167	12.036	11.9641	NA	11.98	11.9128	11.5072	11.7122	12.0313	11.7923	12.0358	11.3418	12.1127	12.0387	11.5612	12.1514	11.8337	12.0755	11.9108	12.3635	11.9708	11.1069	12.2018	11.9387	11.7922	NA	10.8912	11.769	12.0426	11.8536	O15417	TNRC18	Trinucleotide repeat-containing gene 18 protein	O15417	TNC18_HUMAN
NA	9.8772	NA	9.90692	NA	NA	NA	NA	8.45128	7.96977	NA	11.5175	NA	NA	NA	NA	NA	NA	10.3558	NA	NA	NA	NA	NA	NA	NA	9.87998	10.432	NA	9.83646	NA	NA	NA	NA	10.4057	NA	NA	9.52826	10.1631	NA	10.0095	NA	6.41121	NA	NA	NA	9.66368	8.9458	NA	NA	NA	NA	NA	11.2981	NA	10.3073	NA	NA	9.96933	NA	10.176	9.23273	NA	9.9583	10.8579	12.5405	NA	NA	NA	NA	10.4147	NA	NA	NA	9.81361	NA	10.8605	NA	NA	NA	NA	NA	10.9344	10.2118	11.0156	NA	10.1063	9.84416	NA	10.9526	8.9159	NA	NA	10.0215	NA	NA	NA	9.27228	NA	NA	NA	NA	NA	11.8528	NA	NA	9.85886	NA	NA	NA	NA	9.31078	NA	NA	NA	10.436	NA	11.0789	9.6809	10.102	9.92727	9.56269	NA	9.14045	9.91281	9.5127	10.2497	10.7154	NA	NA	9.31582	10.1357	NA	NA	NA	NA	NA	NA	10.0164	NA	O15427	SLC16A3	Monocarboxylate transporter 4	O15427	MOT4_HUMAN
NA	12.6011	9.11605	NA	9.94215	NA	NA	NA	NA	NA	NA	12.4092	NA	9.1493	9.40771	NA	NA	NA	10.4477	NA	NA	NA	NA	NA	NA	10.8567	NA	NA	10.1589	NA	NA	11.2474	9.78324	10.7852	9.43116	NA	NA	NA	NA	NA	NA	NA	NA	NA	NA	10.4176	NA	NA	NA	NA	8.50338	NA	NA	10.0462	NA	8.99035	10.2142	NA	NA	NA	10.2639	8.38945	11.886	NA	12.9929	12.8476	10.8221	11.0283	NA	NA	10.3574	NA	NA	NA	NA	NA	10.526	NA	NA	NA	NA	NA	9.88318	NA	11.6757	NA	11.1951	NA	NA	NA	NA	NA	NA	10.0882	NA	NA	NA	13.4611	NA	NA	NA	NA	NA	9.20892	NA	NA	NA	NA	NA	NA	NA	NA	NA	NA	NA	NA	NA	9.43439	NA	NA	10.333	NA	NA	NA	8.92215	NA	NA	NA	NA	NA	NA	9.67093	NA	NA	NA	NA	NA	NA	NA	11.1084	O15438	ABCC3	ATP-binding cassette sub-family C member 3	O15438	MRP3_HUMAN
11.0386	11.8821	12.4063	11.7752	11.4953	11.8209	NA	12.161	12.1673	11.9403	10.8645	11.1797	NA	12.8838	11.3988	12.3127	12.6006	12.6329	11.0582	12.2568	12.4922	10.8609	11.7805	11.8553	12.0819	11.9263	12.5926	11.2255	12.1176	12.1287	12.4516	11.194	13.1324	13.138	11.7602	11.1961	NA	12.0622	11.4699	12.7405	11.3213	11.4261	12.3453	11.2679	12.6135	11.4333	11.8013	13.5376	12.1914	11.9295	11.1402	NA	10.9119	9.991	11.7042	11.9767	10.8009	11.9188	11.2246	11.256	NA	11.3074	12.8739	11.0494	11.0861	10.9188	10.8808	12.0326	12.2173	11.3987	11.9253	11.9994	12.3147	12.1733	12.319	12.2249	11.207	11.4637	10.5429	13.4771	11.5285	12.6598	12.5782	11.123	11.5284	12.905	10.4231	NA	10.7841	11.3971	14.5671	NA	12.0564	12.3482	12.2812	10.1641	13.3762	12.1412	10.9618	11.7095	NA	11.6419	11.5187	12.7034	11.908	11.7299	11.5861	12.9902	12.4294	11.4843	12.0902	NA	11.4339	14.4362	12.1492	10.855	13.8934	11.7672	12.7767	13.3859	12.218	12.1911	11.6566	11.7823	11.4577	11.0304	12.6312	11.1048	11.1716	10.005	12.993	11.5726	12.4911	12.8415	12.665	13.0444	12.8632	10.3836	12.6285	10.2981	O15439	ABCC4	ATP-binding cassette sub-family C member 4	O15439	MRP4_HUMAN
14.3625	12.3322	13.2927	13.8924	12.0898	12.1498	10.7016	12.7805	13.6724	11.9265	13.9209	12.9627	11.5691	14.2665	12.2323	13.9567	13.2224	11.9765	11.5833	12.8714	11.9621	14.2739	13.2546	14.4384	12.9959	11.2324	13.1456	12.9538	12.2638	14.3618	13.3846	12.0208	13.7097	13.4027	12.8376	12.673	NA	11.6132	12.0284	13.2538	11.6867	12.2394	13.2842	14.4819	13.5291	13.1699	14.0456	11.8726	13.3082	12.1274	11.9482	NA	12.6965	11.932	11.9404	13.0511	12.6287	12.9667	13.8154	12.3651	12.1545	11.7316	12.7767	14.3958	12.0854	12.3008	13.2871	11.8433	12.786	11.5949	11.6054	14.4501	12.5852	13.0286	12.8711	12.5435	12.4663	12.2806	12.4406	12.6552	14.0995	13.5775	12.2182	14.466	12.9677	12.1986	12.5276	13.75	14.7358	13.8332	12.1762	10.9631	13.7587	12.878	14.4965	11.4931	13.5497	13.2283	13.345	13.4434	12.2554	11.6276	12.9349	12.0413	12.9587	12.9312	12.4612	12.9297	12.3856	13.0591	12.8214	11.6742	13.4346	12.6885	13.6248	13.1961	12.61	13.9763	12.8521	12.2292	12.54	13.7986	12.6424	12.3013	14.2215	14.0745	13.1002	13.9279	14.6837	13.9251	13.5201	11.9713	13.5808	13.3231	13.009	13.4529	12.1233	13.6483	13.0614	14.0723	O15446	POLR1G	DNA-directed RNA polymerase I subunit RPA34	O15446	RPA34_HUMAN
12.5735	13.5303	12.9112	9.58122	11.6591	12.2889	12.0779	NA	13.5919	12.7939	13.0578	12.7728	12.483	NA	11.2611	12.2178	12.6436	12.0215	12.6146	12.1836	12.5993	12.3284	11.7169	9.70106	11.5089	12.9041	11.745	NA	11.9584	9.49231	12.2415	11.4314	11.8561	12.3512	13.4512	12.7663	NA	12.1585	12.3339	13.562	12.7059	13.2641	11.5211	10.11	12.8481	11.9712	12.5022	12.2551	12.7402	12.9458	12.3208	13.4504	12.6605	12.3695	12.8979	12.7361	10.654	12.317	NA	13.4922	12.5066	12.5774	11.4038	10.7992	12.3513	12.7861	NA	12.3008	13.5407	12.2621	12.4116	10.5059	12.774	11.8706	12.5219	11.4598	12.4117	11.451	11.9642	11.1132	NA	10.3985	13.3201	NA	12.6283	13.3676	10.2908	NA	11.3748	NA	11.8201	11.941	11.4715	10.5797	10.3566	12.6144	12.5158	11.5697	12.1017	11.867	11.6615	12.0639	NA	12.6636	10.9733	12.434	13.1668	12.8966	12.6806	12.7403	12.3688	12.5205	12.1365	13.3198	11.4267	NA	11.552	10.8939	12.1622	12.5324	12.8037	13.1982	11.2456	13.4034	NA	7.8939	13.4986	10.1362	11.2598	NA	11.982	12.0022	11.4394	11.7325	13.0626	13.2313	12.2842	NA	13.454	13.2839	O15455	TLR3	Toll-like receptor 3	O15455	TLR3_HUMAN
13.4196	12.156	12.0287	11.8309	12.065	11.4677	12.7193	12.5324	12.7039	12.5819	12.4509	13.845	12.7503	12.2746	12.5683	12.2924	11.8084	12.1113	12.8894	11.7468	12.2579	13.1812	12.081	11.3858	11.493	12.66	12.1409	11.2943	11.9322	12.2293	12.092	12.9266	11.8262	12.8719	11.9729	12.6415	12.7375	12.7559	12.4702	12.6369	12.4218	12.6751	12.3171	13.3109	12.2997	11.2728	11.6602	13.7733	12.4464	12.7368	12.4802	12.7241	12.7628	13.1023	12.7448	12.4267	11.439	12.1997	13.5887	12.3685	12.4258	12.8611	11.8491	12.6278	13.0297	14.2479	12.0648	12.633	11.52	12.0858	12.5612	12.7712	12.4686	11.8888	11.5379	11.6877	13.1373	11.9832	12.2775	13.0814	11.6737	12.0836	13.1873	12.2784	13.7178	12.7533	11.9661	11.7358	14.004	13.5608	13.5701	12.9036	11.4996	11.9808	12.4477	12.9654	11.272	11.7651	12.3123	11.2272	12.7314	11.6933	11.3034	13.0095	10.5566	11.7809	12.3666	11.1982	11.9918	NA	12.2278	12.5937	NA	14.0611	11.1248	12.3943	12.8594	12.6457	11.6814	12.3367	12.5732	12.3216	12.5465	12.3568	12.9187	11.7753	12.3574	13.9759	12.7278	11.623	12.5341	12.4635	11.4261	11.2226	12.4931	12.6927	12.8734	11.7492	12.5307	12.2275	O15460	P4HA2	Prolyl 4-hydroxylase subunit alpha-2	O15460	P4HA2_HUMAN
NA	10.7271	10.6573	10.6341	11.715	10.1971	10.2156	11.2277	11.6574	10.7297	NA	10.3674	10.8105	11.0907	11.1981	11.2804	NA	NA	11.1737	11.4426	11.9728	NA	NA	11.4695	11.2908	11.1477	11.2889	11.6657	11.5665	11.852	10.6848	NA	11.1819	12.626	10.2415	11.0719	NA	NA	10.949	11.1193	11.3914	NA	11.4266	10.3184	NA	10.9604	NA	NA	11.2263	NA	11.5982	11.592	10.8663	10.541	11.0703	10.5491	NA	11.3907	11.4708	NA	NA	NA	12.6867	10.1705	12.0225	11.1078	11.5006	11.8627	NA	10.0642	10.6763	12.171	11.6233	NA	11.4452	NA	11.4361	10.9718	11.5164	11.055	11.5744	NA	10.4725	NA	NA	10.3389	NA	11.3631	NA	10.5869	10.5627	NA	NA	12.4766	11.6349	11.3776	NA	11.6264	NA	NA	11.5715	10.7455	11.1793	11.5578	10.6653	11.3697	NA	11.8203	11.0707	10.4796	11.8722	10.8379	10.8103	12.7068	NA	NA	NA	12.3099	10.8673	NA	11.5796	11.5916	10.8299	11.3827	NA	10.8688	NA	10.6293	NA	11.181	10.4737	11.0292	11.397	11.1963	NA	NA	9.75445	11.0305	10.0374	NA	O15484	CAPN5	Calpain-5	O15484	CAN5_HUMAN
NA	10.7678	NA	10.3716	10.6772	10.1803	11.6602	9.93861	NA	11.9285	NA	NA	11.6976	10.2568	11.5078	NA	NA	NA	11.7402	10.8583	10.4584	NA	NA	NA	NA	12.5412	10.6226	10.9516	10.0764	NA	NA	NA	NA	10.5639	10.5059	10.648	11.8106	12.4456	11.7718	NA	11.8377	12.3736	9.31416	NA	9.67168	10.4449	NA	10.9995	10.2451	12.0028	11.9778	11.5551	10.6966	10.1581	11.8495	10.6907	NA	12.2886	10.6375	12.2625	11.7428	11.314	11.0224	NA	10.0405	NA	NA	11.7258	11.2832	10.3957	12.3621	10.1989	NA	NA	10.961	10.8536	9.38207	11.2998	11.5224	NA	NA	NA	10.9777	NA	NA	11.3587	NA	NA	NA	NA	NA	11.5676	NA	10.4523	NA	11.8305	NA	9.75906	NA	10.4533	10.4374	11.3321	9.42414	10.1943	9.06021	11.2199	12.1357	NA	10.7844	NA	9.70999	11.805	NA	NA	NA	NA	NA	NA	10.1559	10.8389	NA	NA	11.1223	10.9514	NA	NA	10.2866	NA	NA	NA	NA	10.7548	9.65166	9.76489	9.89955	11.5763	10.2344	NA	11.2383	NA	O15488	GYG2	Glycogenin-2	O15488	GLYG2_HUMAN
10.0565	10.3301	10.5759	11.5433	11.407	NA	NA	9.99059	10.9176	10.1852	10.7548	10.9151	NA	11.3946	NA	10.961	10.6001	10.3564	10.7085	10.7257	10.8225	11.4328	10.5229	10.9463	10.8477	NA	10.9289	11.3252	10.3061	11.0174	11.0413	10.705	10.9488	10.7603	10.2109	NA	NA	9.92276	10.1885	11.2991	10.6517	NA	11.135	11.4309	NA	9.7373	11.266	10.9681	11.6445	10.5364	NA	10.0912	11.1359	11.3253	11.1112	10.6351	10.3427	10.9783	11.9112	NA	NA	11.0249	10.4492	11.312	11.0226	10.8038	11.2127	10.3602	11.1549	11.244	10.4683	11.2704	11.6767	11.3455	11.2242	10.5875	10.9567	NA	10.1715	NA	11.0003	9.81588	11.0133	11.3005	10.3956	10.9019	10.6372	11.5066	11.2481	12.0776	11.522	10.079	11.6408	11.5076	11.0857	10.2799	10.8774	10.4204	11.9654	11.0588	10.5976	11.1873	11.0914	10.6199	10.7565	10.6832	9.21132	11.1207	10.4922	10.037	11.4728	NA	10.9605	10.9038	10.8763	10.8539	11.0073	11.4191	10.1737	10.765	11.4304	11.0591	10.655	10.2717	11.2017	11.2471	10.5199	11.6308	10.735	11.5192	11.5673	11.0365	11.1411	10.2849	10.8362	11.0575	10.3446	11.1975	11.5099	11.2883	O15498	YKT6	Synaptobrevin homolog YKT6	O15498	YKT6_HUMAN
11.8777	11.7956	10.9818	11.9114	10.1612	11.6832	11.9495	12.3478	12.1828	11.5121	12.0159	12.3274	NA	12.1852	11.0702	12.4167	12.2487	11.611	11.4452	11.8979	11.5611	12.3674	11.1183	12.1868	12.0533	11.5915	11.7537	11.1152	12.1021	12.2991	11.7295	11.6226	12.0707	12.2435	11.1831	11.245	11.5928	11.7645	11.7382	12.2638	12.0181	11.2097	11.7488	12.1905	11.8568	11.8581	12.097	11.2797	12.4166	12.1741	11.6858	11.5375	10.8961	12.1814	11.5029	12.1036	11.5425	12.465	11.7621	10.9905	11.8505	11.3072	11.092	12.2084	12.1539	12.1462	11.6026	12.4145	11.362	12.0838	11.4049	12.6071	NA	11.5579	11.7704	11.3485	12.6232	10.5963	11.7042	11.5339	12.3441	11.9727	NA	12.2651	12.7588	11.49	11.5647	12.0771	12.1864	11.772	11.8473	11.9014	11.7897	12.897	12.8767	12.311	12.0549	12.1189	11.8872	12.2429	11.7585	11.3469	11.1194	11.7722	11.7957	12.226	10.6157	11.8895	11.7409	11.366	11.4853	11.5679	12.0922	12.8789	11.9522	12.145	11.9044	11.953	11.7043	11.8991	12.0289	12.3964	11.5254	11.151	12.257	12.3475	11.7719	12.137	11.3788	12.158	12.2368	11.6063	12.3376	12.1184	11.9889	11.8521	11.5993	11.7387	12.2548	11.9643	O15504	NUP42	Nucleoporin NUP42	O15504	NUP42_HUMAN
15.7532	16.1231	15.036	15.9318	14.3015	15.4664	14.8132	14.393	16.0495	14.6847	15.4648	15.2435	14.3207	16.3478	14.6872	15.8996	15.8901	15.322	14.288	16.0088	16.0281	15.832	15.8489	16.3172	15.7519	14.3651	15.306	15.7849	15.61	16.2057	15.6685	15.5273	15.8636	15.7442	15.8331	15.5454	15.0406	14.6088	15.2531	16.073	15.1042	14.8888	15.0379	16.0736	15.1782	15.8691	16.2117	15.8505	15.0649	15.22	15.0442	14.6734	14.7546	15.4722	14.6875	15.536	15.6125	15.4949	15.2837	15.1288	13.5871	14.6794	15.0391	15.6167	15.2295	15.1255	15.5041	14.4198	15.6476	14.1838	15.556	15.4036	15.4189	16.7351	16.2064	16.0201	15.4098	14.6736	14.5201	16.0119	15.4342	15.7288	15.7634	15.8908	15.2312	15.7342	15.872	15.5495	16.1319	14.9102	15.757	14.2727	16.3918	15.4657	15.5051	14.8494	15.996	15.0011	15.2979	15.5316	14.0106	14.9488	15.4525	15.6205	16.1972	16.0818	14.8206	15.7033	14.6537	15.3801	14.9668	14.6554	15.7037	14.7175	15.8163	15.9663	15.7742	16.0839	15.6929	16.1145	16.1837	16.0286	14.9967	15.8615	16.219	15.9962	16.0781	15.4617	15.5702	16.1672	16.0436	15.3331	15.3891	15.6915	15.7969	15.7819	15.086	15.6656	15.7995	15.7054	O15511	ARPC5	Actin-related protein 2/3 complex subunit 5	O15511	ARPC5_HUMAN
NA	11.0713	NA	NA	11.4959	10.504	NA	12.7126	NA	12.0331	NA	11.2021	NA	11.8935	11.631	11.9128	NA	NA	NA	11.2409	11.4058	11.383	11.8423	12.3983	12.1983	NA	11.3911	12.6861	11.98	12.4474	NA	11.8035	10.7751	NA	NA	NA	12.5422	NA	NA	NA	11.9668	NA	NA	12.1489	11.786	NA	NA	11.9526	11.9298	NA	10.9366	12.8512	NA	11.736	12.2366	11.5404	12.2473	NA	11.7329	11.4939	12.115	NA	11.789	NA	11.4808	NA	11.0303	NA	NA	12.3411	10.6466	12.1161	NA	12.4142	11.1932	12.0458	11.4585	NA	11.565	NA	NA	NA	11.1013	11.6018	NA	NA	12.3583	11.8427	11.517	12.5354	11.2953	11.7394	NA	11.0346	11.9981	NA	11.3175	11.9517	12.633	12.3013	NA	NA	12.5045	NA	NA	11.7251	11.0818	12.0208	NA	12.3466	NA	NA	12.3093	NA	NA	12.6519	NA	NA	NA	NA	11.5809	11.2392	11.5652	12.0132	11.5483	11.4677	NA	12.1168	NA	12.0904	11.7945	NA	NA	NA	NA	11.2818	12.0949	NA	NA	12.066	O15514	POLR2D	DNA-directed RNA polymerase II subunit RPB4	O15514	RPB4_HUMAN
NA	11.5452	11.3622	NA	11.1801	10.7878	11.4082	NA	NA	12.0197	NA	11.4644	13.4747	11.1062	11.8518	NA	10.236	11.1036	11.4187	10.8781	10.8028	11.7391	NA	12.132	11.0669	11.892	10.6295	11.9009	NA	NA	NA	11.2235	NA	10.4821	11.1652	NA	NA	10.1611	11.3553	NA	11.3947	10.8151	NA	NA	9.36893	11.5135	11.3702	10.4301	11.4867	11.6591	11.7549	11.1641	NA	12.2526	10.9181	11.091	10.6815	10.9135	12.6388	11.5571	11.6242	NA	10.9287	10.5577	11.8304	11.5731	11.5838	11.9743	10.4691	NA	NA	10.7788	NA	10.9471	10.5777	11.2764	11.8963	11.05	NA	NA	11.225	NA	NA	10.7387	11.7751	11.1497	11.19	11.5495	NA	12.6172	NA	11.7995	11.4129	NA	NA	11.5248	NA	11.2807	10.1255	NA	11.2736	11.1725	11.2912	11.0046	11.0866	11.4236	11.404	NA	12.4314	10.6009	12.005	11.4435	NA	NA	10.9593	10.9637	11.7151	NA	11.1283	11.349	10.8661	10.401	10.2509	11.4907	11.4331	NA	11.0273	12.8144	NA	11.3299	10.8559	13.4747	NA	10.9843	NA	NA	11.0179	10.5853	10.9842	10.672	O15525	MAFG	Transcription factor MafG	O15525	MAFG_HUMAN
10.4464	11.2571	NA	11.1624	11.6326	10.6141	12.2104	11.6443	11.1978	11.8306	10.6328	10.9444	11.199	10.7568	11.9009	10.4204	10.7369	10.5187	11.8108	11.338	11.2588	10.6515	11.2234	10.4998	11.3692	11.9892	10.9378	10.4033	11.2247	10.4245	11.2727	9.99876	11.4084	10.588	11.3611	10.7544	12.3074	12.2651	11.7351	11.1368	11.7474	12.0022	11.0471	10.6422	9.79914	10.9927	10.9609	11.1983	NA	11.9519	11.4358	11.9867	11.7478	11.3605	11.9339	11.3057	10.8866	10.7702	10.6822	11.1773	12.0254	11.7771	10.8483	11.3193	11.1982	11.2695	11.0677	11.7157	11.0492	11.2495	11.6593	11.0979	11.8945	10.5455	11.1819	11.0978	11.6864	11.7944	12.0571	11.4609	11.1549	10.8653	11.9223	10.9379	11.0184	11.5282	10.7582	10.6353	10.8956	10.596	11.5484	11.9675	11.2292	11.2726	10.8763	12.2808	10.8075	10.8756	10.7294	10.8138	11.5558	12.0392	9.80532	11.5792	10.807	10.973	11.6184	11.4305	11.5	10.0511	11.4838	11.6233	10.4657	11.8058	10.9576	9.81979	10.9182	10.0312	10.9276	11.0787	10.7677	10.6728	11.2972	11.186	10.6106	10.3501	11.4606	10.4956	11.1015	10.7857	8.88211	12.1234	11.0697	10.7799	11.413	10.5353	11.6874	10.2872	11.2219	10.9499	O15530	PDPK1	3-phosphoinositide-dependent protein kinase 1	O15530	PDPK1_HUMAN
13.1341	12.7624	11.5371	11.9361	NA	14.8755	NA	10.289	13.631	10.9872	13.6616	12.7443	NA	NA	10.6589	11.7084	12.6167	NA	10.9936	11.6778	NA	14.0879	11.7692	10.9328	NA	10.7473	11.945	NA	11.9177	11.6825	10.6977	13.7754	11.151	12.1684	12.4103	11.834	11.4278	11.111	11.1934	NA	11.7561	11.5487	NA	12.7193	11.7176	11.6156	12.0035	12.1357	12.01	NA	10.7728	11.1175	11.1425	13.3188	11.344	11.8581	14.0204	11.6097	NA	11.8229	12.398	11.1833	12.4902	NA	13.3181	12.9805	NA	11.7959	12.0456	NA	10.8158	12.0509	NA	12.7053	12.4308	13.9295	13.1373	NA	10.4413	NA	NA	12.1362	11.4129	11.7217	12.9627	12.2896	14.2122	12.3498	12.3995	NA	12.5597	NA	11.9056	NA	11.59	11.5796	13.2163	NA	NA	10.0941	NA	10.1335	11.1143	12.6703	14.1056	12.6155	11.4048	NA	NA	12.2039	11.6073	11.8081	NA	11.5637	12.2587	11.1489	11.9408	NA	11.6404	11.1272	12.9816	13.5774	NA	11.9807	11.0792	10.3611	12.0331	NA	13.2639	12.0252	10.7709	11.5856	9.82559	11.0452	11.8602	12.6765	11.9773	11.8381	12.3932	13.7431	O15533	TAPBP	Tapasin	O15533	TPSN_HUMAN
10.6036	11.3635	11.28	9.44763	11.0928	11.2825	11.0819	11.9	10.8843	9.99466	10.9763	11.6938	11.2654	10.9859	11.3112	11.7253	11.1475	10.1433	10.979	10.5469	11.4523	11.0721	10.969	10.0995	10.6771	10.5211	11.0274	10.0912	11.4856	10.8221	10.4433	11.6864	11.0846	11.3547	10.6481	12.0371	NA	10.3652	9.33386	11.1298	10.6362	11.0642	10.4055	10.6848	10.8061	11.0091	10.2249	11.666	11.6358	10.9687	11.6238	9.6172	11.9671	11.5075	11.2273	10.1397	11.0696	10.8158	12.2917	10.7092	11.293	11.1974	11.1866	10.7238	11.8242	11.6686	12.1835	11.4345	11.4388	NA	10.2005	11.8342	NA	10.4234	10.8859	NA	11.2639	10.9349	11.5042	NA	10.6997	10.6104	11.1927	9.74283	11.1943	11.8249	11.115	11.4857	10.83	11.5499	11.181	10.4561	10.3277	11.4093	11.1832	9.6617	11.1723	10.6359	11.1686	NA	10.6331	NA	11.2264	11.2362	11.7602	10.6563	11.0662	11.4674	10.7769	11.0435	10.2331	11.5213	11.4669	NA	11.3885	9.96632	10.9206	10.8113	11.4254	10.8072	11.458	11.0811	10.5764	10.6162	10.6505	10.7553	10.9296	11.8544	11.2875	11.6391	11.1576	10.4596	11.1278	10.525	11.3396	11.304	10.6579	11.0335	10.3707	10.5723	O15541	RNF113A	E3 ubiquitin-protein ligase RNF113A	O15541	R113A_HUMAN
10.5946	10.6689	11.1058	11.1728	11.4326	11.6382	11.1141	11.1243	11.1535	10.2894	NA	10.8915	11.2556	11.0474	11.1557	11.0604	10.9069	11.7418	10.6362	11.1	11.3746	11.5413	11.1415	11.8047	10.7294	11.5177	11.3016	11.3714	11.448	10.7635	10.7164	11.6427	11.4768	11.8641	10.952	11.9626	NA	10.9361	11.0549	11.1768	10.256	11.5948	11.1873	10.981	10.9629	10.9073	NA	10.9569	10.7526	11.2962	10.702	10.6591	11.1751	11.3524	11.1217	11.1038	11.3081	11.2616	10.7462	11.0803	11.1549	10.898	11.6317	11.1098	11.5457	10.6072	11.0151	11.4445	11.383	10.769	10.498	11.5836	11.6444	10.6264	11.217	11.4024	11.3274	11.1592	11.1343	11.2834	11.5748	11.6552	10.8365	11.1059	11.1037	11.3686	10.8849	11.6094	11.066	11.4397	11.2752	11.3349	11.1723	11.4908	11.3721	NA	11.3975	11.3327	10.6239	10.5326	10.6128	10.6869	11.3502	11.6256	11.0277	10.9748	10.8915	11.3748	10.2934	11.1153	11.563	11.432	10.7061	NA	11.7679	10.6585	11.6239	10.0848	11.0208	10.8194	11.4686	10.9991	11.0464	11.1493	11.0867	12.2533	10.932	11.598	11.7624	11.7881	11.6871	10.5262	11.5294	11.4113	10.9519	12.1231	10.3045	11.4807	11.8778	10.8664	O15550	KDM6A	Lysine-specific demethylase 6A	O15550;O14607	KDM6A_HUMAN
15.5888	14.6666	16.0945	15.0769	14.4812	14.7995	14.668	13.9689	15.6731	15.148	15.8822	14.6657	15.0344	14.8467	15.1968	15.805	15.0235	14.6146	15.2327	14.6451	15.0202	15.0165	13.6891	15.3277	14.6312	14.8165	14.402	13.7423	14.8304	14.8496	13.7451	14.8412	15.4705	15.1087	14.4743	12.7307	14.919	14.4515	14.6847	15.0402	14.9168	14.0275	14.4956	14.467	15.9462	14.0184	15.2552	14.5617	15.7066	14.8939	14.0657	14.7977	14.6159	14.8844	14.7541	13.4238	15.1434	14.3695	14.0945	14.113	15.0484	14.7008	14.7914	15.6474	15.048	15.1451	13.1764	15.4627	13.7784	14.9307	14.7429	15.6817	15.0493	15.6209	15.1394	14.2135	15.1527	15.3107	15.1076	14.8533	14.9773	14.8246	15.5374	15.4729	14.7912	14.9744	15.3703	14.9086	14.93	13.9226	15.1881	15.2015	15.5181	14.3353	15.6095	15.0153	14.4681	15.1125	16.2667	14.9507	14.474	15.066	13.7262	15.0199	15.1839	14.0482	14.4422	13.9574	15.1151	13.5991	14.7706	14.5306	13.8702	14.8462	15.631	14.91	14.561	16.0358	14.704	14.8311	15.596	15.7951	14.9024	14.9157	15.4783	15.8762	13.5122	14.1822	14.6781	14.8553	15.4061	14.8833	14.7953	14.809	14.7897	15.2085	14.8802	15.1473	14.8569	15.9096	O15551	CLDN3	Claudin-3	O15551	CLD3_HUMAN
16.4269	16.0958	16.3784	16.4278	16.0833	16.3296	16.3301	16.107	15.9619	16.0252	16.3254	16.1159	16.356	16.7224	16.3668	16.0582	15.6302	15.9421	16.1547	16.0354	16.0581	16.7071	15.8907	16.8651	16.0441	16.198	16.0224	17.0604	15.9647	16.8075	15.9523	15.7939	15.8232	16.2529	15.9124	15.8822	16.3814	16.0673	16.0377	16.5005	16.0932	16.4004	16.0368	16.5453	16.4016	15.8777	16.4046	16.1443	16.5707	16.5939	16.1492	16.1128	16.3235	16.0669	16.4058	16.1497	15.7648	16.1149	16.6085	16.2803	16.2569	16.3064	15.8196	16.4861	16.0587	15.8255	16.9495	16.1944	16.2258	16.3491	15.4193	16.5265	15.7434	15.9798	16.1805	16.1639	16.1082	16.1392	16.1432	15.7995	16.7135	16.0192	15.7295	16.6797	16.1236	16.0163	15.6737	17.1202	16.5996	16.7142	15.8256	16.258	16.2438	16.0376	16.3327	16.0803	16.1308	16.118	16.5598	15.6347	16.2924	16.4062	16.9308	16.0752	16.0462	16.0819	16.2096	16.0887	16.1586	16.127	15.871	16.6335	16.0367	16.4936	15.5273	16.5342	15.9414	16.7962	16.2014	16.1783	16.7274	16.1234	16.2236	16.0773	16.6075	16.7138	16.1654	16.6945	16.5162	17.1989	15.9239	15.8032	16.3728	16.2138	16.1506	16.2718	16.2573	17.1176	16.2702	16.4525	O43143	DHX15	Pre-mRNA-splicing factor ATP-dependent RNA helicase DHX15	Q14562;O43143;O60231	DHX15_HUMAN
14.0428	12.9349	13.3785	14.0161	12.3255	13.1784	12.9713	12.9721	13.5528	12.5551	13.6258	13.5349	12.6804	14.4185	12.9288	13.9182	12.4073	12.6459	12.6046	13.09	12.8598	14.2488	12.2514	13.7754	13.219	12.1279	13.2069	14.2929	12.4592	14.3041	14.4372	12.3527	13.2528	13.1433	12.8611	13.0742	13.4546	12.8018	12.5431	14.0957	12.4389	12.709	13.2282	13.9304	13.5279	12.9302	13.3397	12.8578	13.3481	13.395	12.7392	12.226	12.7419	13.7132	12.8232	12.9941	13.3667	13.2623	13.601	12.6154	12.3618	13.0202	12.584	14.1464	13.8503	13.7804	14.4138	13.1701	12.8808	13.195	11.9174	14.5788	12.9164	12.8261	12.6104	12.8087	13.7494	12.6754	12.8238	12.6122	14.2945	13.0499	12.5052	14.2064	13.1818	12.6139	12.5967	14.3723	14.254	13.5425	13.5522	12.5535	12.9735	12.675	14.2549	12.1956	12.8716	13.1033	13.9566	12.4344	12.8589	13.3576	14.1262	12.5681	12.9894	12.9389	12.7446	12.9501	12.765	12.7	12.3637	13.6095	12.9059	13.3384	12.1131	13.2192	13.0536	14.2881	13.1239	13.0142	13.1881	13.7504	12.7814	12.9666	14.0666	14.2916	12.6164	13.4126	14.0263	14.2136	13.732	12.5701	13.2879	13.0431	13.2149	13.1275	12.4531	13.9989	12.9875	13.6161	O43148	RNMT	mRNA cap guanine-N7 methyltransferase	O43148	MCES_HUMAN
11.7184	11.7531	NA	11.6691	12.4397	12.1402	12.5776	11.8616	11.4697	12.758	10.8483	NA	11.8533	10.8447	12.3225	10.8738	11.1509	11.6283	12.3174	11.9203	11.8897	11.6592	11.9645	10.9521	11.358	12.3493	11.9654	10.6025	11.8752	11.0297	10.88	12.4442	10.4842	NA	11.5307	11.7905	12.9052	12.6548	12.5314	10.1057	12.3457	12.2108	11.8995	12.688	10.3385	11.8314	11.5939	12.575	10.9063	12.5642	12.4473	12.6833	12.1988	11.7443	12.2311	12.2103	11.9333	12.4119	11.7685	12.1708	12.0826	12.1732	11.9237	11.8585	11.3832	11.1791	11.8526	12.3319	11.8583	12.2864	12.2246	11.2011	12.5297	11.5026	11.392	12.7464	10.4945	12.2788	12.5022	12.3647	NA	10.0659	12.5602	10.85	11.069	11.9325	11.9991	10.8709	11.8834	11.6993	11.1975	11.8807	11.3025	12.345	11.2223	12.6952	11.1273	11.4866	10.9412	10.4223	12.4871	12.4163	11.1111	12.5899	11.9207	11.9113	12.2653	12.0174	12.0715	11.679	11.5786	12.3031	11.0791	12.1356	11.2987	NA	12.3074	10.9645	12.2923	12.2896	11.0778	12.2153	12.2432	12.0174	11.5657	11.3052	12.1811	11.6053	11.4892	NA	11.7633	12.7788	10.7455	11.4224	11.8867	12.0582	12.4883	11.4192	12.415	11.3549	O43149	ZZEF1	Zinc finger ZZ-type and EF-hand domain-containing protein 1	O43149	ZZEF1_HUMAN
11.379	11.4529	10.0575	11.2585	10.6947	11.3823	NA	11.7813	10.7164	10.8517	10.7837	11.1999	NA	11.6157	11.3179	10.8603	10.6933	8.82193	NA	11.6719	11.1529	11.3657	10.6512	10.7497	10.8685	10.4462	10.6501	12.3574	10.4253	10.2921	11.2312	11.2015	10.9551	11.133	9.22539	11.7172	NA	10.3754	10.021	10.7772	11.0104	10.6738	10.779	10.726	10.8568	11.0842	10.8639	9.92176	11.0475	NA	NA	NA	10.0525	11.6251	10.0042	10.8641	10.3047	12.1855	12.6825	NA	9.89732	NA	8.97669	11.2076	11.1521	10.854	11.906	NA	11.1018	10.7251	9.85893	10.9952	10.8169	NA	10.8156	10.817	11.1773	10.4039	11.3807	11.957	11.0867	NA	9.7156	11.149	11.2303	11.1669	9.31399	11.2643	10.6701	12.408	10.2961	8.74391	10.4605	11.743	11.2834	NA	10.928	11.3203	11.2413	11.2332	NA	10.8848	11.9812	10.5421	10.6816	11.5246	10.6977	10.4575	10.8348	11.0247	11.3219	11.5614	10.6355	NA	10.6531	9.77025	9.50936	9.40332	11.0068	10.2766	10.8463	10.5453	10.6217	10.9189	11.1302	11.2797	11.177	12.3405	10.9949	10.8706	9.22673	11.4384	10.2981	10.919	10.3796	NA	10.9158	11.4346	10.9107	11.4425	O43150	ASAP2	Arf-GAP with SH3 domain, ANK repeat and PH domain-containing protein 2	O43150	ASAP2_HUMAN
NA	9.76302	NA	9.66043	NA	NA	NA	10.8566	10.6697	10.5927	10.6711	10.5011	NA	11.1648	10.8142	10.35	9.61559	NA	10.5443	NA	10.3506	10.0203	10.3907	10.8458	NA	10.2091	11.0159	11.2624	NA	11.3069	NA	10.2713	10.1087	NA	NA	NA	NA	11.0668	10.5336	NA	10.0589	9.34159	10.8848	NA	10.0174	NA	10.609	9.77346	NA	10.6792	NA	NA	NA	10.9171	11.0749	NA	NA	10.1224	10.9532	NA	NA	NA	NA	10.974	10.8386	10.3389	9.83905	NA	10.7179	11.3448	11.3425	10.9417	NA	8.93148	11.0526	10.3182	10.7431	10.8285	10.0116	11.4656	10.6015	NA	11.2395	10.5539	11.5503	9.98075	9.69668	10.2985	10.688	10.2552	9.84249	10.3754	NA	NA	11.0007	9.34889	NA	NA	10.8572	7.55694	10.302	10.6416	11.0578	NA	10.6659	9.70751	10.8866	10.6778	NA	10.0142	NA	10.9198	10.0162	NA	NA	11.2481	9.95015	10.7563	8.3826	NA	10.3576	10.147	10.3043	10.3222	11.0872	10.7151	10.4402	11.2891	11.2834	10.6796	10.6604	NA	10.5279	10.676	9.88622	10.9764	9.33725	10.3835	10.8116	9.69698	O43156	TTI1	TELO2-interacting protein 1 homolog	O43156	TTI1_HUMAN
12.0189	12.6807	12.23	12.4904	12.398	12.2653	13.0279	11.827	12.169	12.6239	11.5343	11.9329	12.6297	13.3678	12.8753	12.4834	12.5671	12.7543	13.2757	12.6354	12.472	12.1206	12.3865	12.5934	12.4907	13.271	12.4466	12.5843	12.5498	13.3894	12.1348	12.5743	12.5666	12.6878	12.5221	12.5053	13.0064	12.7923	12.5654	13.121	12.8161	12.7123	11.6306	11.5381	12.3072	12.3819	12.3578	12.8914	11.8508	12.3634	12.5762	12.7433	12.3992	12.2726	12.344	12.8389	12.3805	12.5956	11.7424	12.6561	12.7818	12.6007	12.1693	13.3193	12.7138	11.6661	12.1109	12.5704	12.8796	12.4945	12.8892	11.9013	13.0343	13.028	11.8737	12.7021	12.1397	12.5515	12.3986	12.956	12.6787	12.8488	12.9723	13.1781	12.2863	12.8833	12.7682	12.272	11.339	11.519	11.7903	12.7211	12.586	12.5242	12.4587	13.2246	12.7065	12.0059	12.798	12.0452	13.1589	12.0471	12.4341	13.0141	12.5286	12.6834	12.6312	12.7726	12.4094	12.3934	12.4779	12.8084	12.2444	13.6103	11.9827	12.1712	12.9401	13.5317	12.4254	12.6322	13.0263	12.2717	12.8525	12.5847	12.8759	12.3719	12.9016	11.7341	12.1793	12.2937	12.3844	12.6575	12.5068	12.0642	12.7283	13.094	12.6801	12.5106	12.8078	11.5054	O43157	PLXNB1	Plexin-B1	O43157	PLXB1_HUMAN
12.8435	12.2937	12.1971	12.0811	12.6888	11.7391	11.3328	12.2018	11.1121	11.2974	12.1157	12.7989	11.7533	12.6621	10.8231	12.147	12.1024	11.7485	11.2293	12.0298	11.4754	12.1507	12.3431	13.0793	12.3455	11.6786	12.1773	13.4291	12.1159	13.0683	11.8996	11.9252	12.1989	12.3863	11.5847	12.8427	NA	10.5591	10.9028	11.7825	11.7019	12.1296	12.5832	12.4995	12.2143	12.4329	11.8526	11.735	11.547	11.0901	11.4251	11.354	12.343	11.9682	11.2985	11.8738	11.9075	12.5009	12.5037	10.8191	10.954	11.7273	12.0427	13.3162	12.2784	12.6551	13.444	12.327	12.2225	11.4687	11.6771	12.9391	12.6183	10.3965	12.4799	11.1031	12.4453	11.6876	11.6941	11.7223	12.6997	13.1423	11.7448	13.4294	12.6378	12.1223	11.3556	12.826	12.1047	12.8231	11.5952	11.7649	11.5813	12.3496	12.6193	11.4015	12.459	12.6373	11.2897	12.5573	11.2514	11.5779	13.2055	11.7042	10.8842	12.2657	11.5877	12.4453	11.5136	12.5079	12.0157	11.5365	12.6347	13.0439	12.0617	11.5414	11.0304	13.2952	12.0128	12.2796	11.9506	11.3394	12.2339	12.2946	13.2657	12.417	12.4561	12.6631	12.1784	12.7356	12.5091	11.3527	12.1415	12.2811	12.635	12.4901	11.6728	12.644	11.964	12.0356	O43159	RRP8	Ribosomal RNA-processing protein 8	O43159	RRP8_HUMAN
11.1526	11.9576	9.98164	NA	NA	11.5851	10.5541	11.5095	10.6758	11.2546	10.9569	NA	11.6202	10.9935	10.866	10.7597	11.2869	11.587	10.4563	11.2749	11.6611	10.1732	11.1102	10.8419	11.1237	11.17	10.5489	NA	11.4616	11.6765	9.55004	10.1549	10.1076	12.1271	11.8556	10.5678	NA	11.062	11.7435	11.6576	11.5472	11.2253	NA	10.7186	10.5805	11.3332	11.9727	11.4213	11.1158	10.9804	11.5354	11.7852	11.4605	11.2564	11.0154	12.076	10.6205	11.3274	11.2231	11.5562	10.4101	11.6593	9.63103	11.0729	10.0192	NA	NA	10.2142	12.1983	11.0219	11.0743	11.0952	10.9554	10.5267	10.7233	11.8761	10.8033	NA	NA	11.1503	10.464	11.0758	12.0057	10.3858	NA	12.1027	10.616	10.5485	NA	11.478	11.0148	10.9322	11.0689	NA	10.7006	11.8252	10.7078	11.0473	12.5678	9.49847	10.6937	10.6422	10.714	11.6018	12.0841	11.4264	11.2807	10.7829	10.9187	11.207	10.67	10.9568	10.7936	13.4819	10.535	10.131	9.81588	10.0004	11.5307	11.9005	10.7267	10.6943	10.4343	11.9291	10.8228	10.826	12.722	11.2977	10.9758	10.6178	11.7862	11.1509	10.7266	10.8939	11.6235	12.4724	10.3266	8.73249	11.6683	10.4526	O43166	SIPA1L1	Signal-induced proliferation-associated 1-like protein 1	O43166	SI1L1_HUMAN
14.4261	15.3078	13.8554	14.6134	15.7213	14.8015	14.9696	14.8316	14.7076	15.246	14.9163	14.8161	14.9198	14.3817	14.5279	14.4167	15.2005	15.2386	14.8299	14.418	14.9816	14.4901	14.1441	14.3982	15.0214	14.9379	15.0839	15.1389	15.2322	14.472	14.9437	15.0201	15.3846	14.4736	15.3743	14.8425	14.9799	14.9389	14.6719	14.759	15.0948	14.9012	14.9202	14.6894	14.1239	14.9692	14.5363	15.3618	14.4404	14.7258	14.7025	15.1535	15.2839	15.7015	14.8608	15.1767	14.6757	14.4482	15.6315	14.94	15.2333	14.9191	15.1254	14.8299	16.526	14.8018	14.893	14.9835	15.3497	14.6849	14.8762	14.3849	14.9397	14.8659	15.6097	14.8193	16.3637	15.125	14.9446	14.6956	14.4228	14.8226	15.1378	14.5586	15.0353	14.9982	15.0273	14.5601	14.5373	15.4983	14.1581	15.1723	14.506	15.4588	14.1795	15.4069	15.3311	15.0784	14.5701	15.1856	14.448	14.8777	14.7657	15.2022	14.4289	14.7704	15.0359	15.1247	14.9028	14.4721	15.305	14.7173	14.4419	15.3177	15.0453	13.7726	14.8134	14.863	14.9061	14.6679	15.0652	14.8929	15.0266	15.1793	14.6452	14.7076	15.0824	15.513	14.992	14.4631	13.7138	15.0243	15.1249	14.8254	14.8499	15.3533	14.6831	14.3683	15.0228	14.6023	O43169	CYB5B	Cytochrome b5 type B	O43169	CYB5B_HUMAN
14.6002	13.8681	14.9891	13.9643	14.2246	14.7205	14.7245	14.3032	14.1737	13.9553	14.4751	14.2083	14.3485	14.7876	14.583	13.6797	13.9417	13.8295	14.4065	13.8165	13.8415	15.0643	14.109	14.4223	14.1078	14.2866	14.0289	14.8759	14.0233	14.6359	13.789	14.7736	13.5262	14.2348	14.0302	14.0884	14.5465	14.0815	14.1269	14.2746	14.0984	14.5504	14.2508	15.1339	14.92	14.0751	14.4986	14.0109	14.8769	14.3334	14.295	14.2872	14.2693	13.9322	14.5571	14.1987	14.3971	14.372	14.7437	14.4729	14.4963	14.5178	13.9694	14.3369	13.9552	14.0712	14.9279	14.6493	14.2788	14.6347	13.2608	13.9395	13.92	14.254	14.0058	14.9191	13.8654	14.1637	14.1827	14.1219	14.163	14.3615	13.7727	14.5632	13.9599	14.0948	14.2884	14.9562	15.0195	14.9606	13.628	14.1747	14.5208	13.9216	13.7284	14.1216	13.8407	14.2917	13.9337	13.5869	14.6309	14.4381	14.854	13.8093	14.6423	14.0989	14.4668	13.8399	14.331	14.1749	13.9471	14.8832	14.2844	14.6229	14.118	14.3379	13.9765	14.5198	14.2062	13.978	14.0678	14.592	14.2392	14.0786	14.4652	14.865	14.2889	14.9108	14.6931	14.9961	14.6825	13.7117	13.9044	14.3665	14.0891	14.3516	14.3612	15.1513	14.0331	14.689	O43172	PRPF4	U4/U6 small nuclear ribonucleoprotein Prp4	O43172	PRP4_HUMAN
17.2228	17.9918	14.1755	15.7618	18.1795	18.072	17.3928	18.1669	18.5858	17.5841	17.0775	18.0941	17.3117	17.5431	17.7027	17.6659	16.867	16.9674	16.718	18.5681	18.3538	18.0627	17.65	15.1137	18.5628	17.3825	17.456	18.0903	18.7476	17.1274	17.9078	17.1315	18.8144	16.7165	17.8034	18.0406	17.7375	17.1638	17.9262	17.0476	18.2358	17.19	17.9651	18.4719	13.6947	17.2277	14.1647	15.9944	14.087	16.2851	17.622	16.9405	17.1891	18.2159	16.2882	17.8573	17.4568	18.3573	19.2911	17.4142	17.6187	16.3448	16.2301	17.4454	18.0673	18.4377	17.9557	17.4079	17.953	17.968	17.8999	18.0685	17.9711	14.9014	17.988	18.1899	18.2472	17.3966	17.9631	16.9186	15.1153	16.7564	17.1086	17.1669	17.9458	16.4188	17.0087	18.3723	18.5084	19.4174	18.0955	18.2525	14.3272	18.0494	17.9677	17.6065	17.6596	17.6076	16.0039	18.364	17.611	18.1331	18.0831	17.7863	18.0356	18.2958	17.2325	18.4803	18.1418	17.6196	18.5144	15.7036	18.197	17.5971	16.9671	16.245	15.2223	16.968	17.1082	16.1936	16.603	18.5289	17.9317	18.0759	17.3462	16.2747	17.66	19.5988	17.5534	18.5533	16.606	18.4405	17.5277	17.3812	15.4942	15.8155	16.1804	19.0119	15.2354	17.4885	O43175	PHGDH	D-3-phosphoglycerate dehydrogenase	O43175	SERA_HUMAN
12.1888	12.3921	12.2561	13.22	NA	11.2246	12.1395	11.2412	12.1055	12.043	12.2719	12.3014	12.3372	12.477	12.3919	11.9245	12.0732	12.9011	11.7736	12.5755	12.8477	12.2816	12.6113	13.2993	12.4219	12.621	11.4917	12.9146	12.0418	12.4633	11.632	12.2571	12.7104	11.138	12.0905	12.3243	11.9812	12.7265	12.1528	11.8927	12.1903	12.791	12.3391	11.0146	12.0927	12.1687	11.8069	12.6491	11.3078	12.0217	12.5292	12.1448	12.584	12.4827	12.1815	11.9908	10.4201	12.3435	11.3934	12.7945	12.5946	12.1651	13.0766	13.0483	12.5458	12.4566	11.0994	12.9821	11.9431	12.6552	12.3313	12.2478	13.0556	11.6384	12.3638	10.9024	12.7868	12.1758	12.2859	13.3578	13.0954	12.9242	12.3837	12.9467	12.39	12.9421	NA	11.8394	NA	12.7196	12.8232	13.0371	12.1053	10.7238	12.0122	11.8959	12.5135	12.1995	12.4507	12.2467	12.3818	12.718	NA	12.7072	11.4318	12.2767	12.2251	12.7843	13.0561	12.4476	12.6102	11.7819	12.408	12.3579	12.3258	11.3564	12.9322	12.5032	12.5253	12.4567	12.5009	12.1658	12.0054	12.5564	13.3401	12.6605	12.1524	11.5761	12.3761	NA	12.5751	11.9759	13.0426	11.7449	12.0429	12.1227	13.0916	10.9532	12.4311	11.7915	O43181	NDUFS4	NADH dehydrogenase [ubiquinone] iron-sulfur protein 4, mitochondrial	O43181	NDUS4_HUMAN
12.5265	12.0742	NA	NA	12.3711	11.1567	12.1002	10.8432	12.7392	12.3409	12.0431	12.5244	12.6337	11.4432	13.0694	12.2583	11.4931	11.9942	12.1031	11.5514	12.1318	12.349	12.1992	NA	12.262	12.3502	11.5223	12.5404	12.36	11.8515	12.3551	11.926	11.6381	11.5121	12.1867	11.8196	12.8002	12.0265	12.274	11.4421	11.858	12.2051	NA	11.9721	11.5181	12.1507	10.8543	11.4954	11.4124	12.0158	12.2313	12.4161	11.5484	11.946	12.397	11.8918	11.348	11.7911	NA	12.5313	12.5606	12.2859	11.3414	NA	12.3363	12.229	NA	12.0201	12.1224	12.1199	11.6216	13.0088	11.3748	11.1636	12.0417	11.4427	12.1694	12.2314	11.9551	10.694	11.5509	12.1543	NA	11.3775	12.11	11.0829	11.3146	11.2021	11.4876	NA	11.4382	12.5502	NA	12.1241	12.6224	12.2169	10.8965	11.8057	10.7962	11.5124	12.2436	12.5219	NA	12.1163	11.5365	11.797	12.2624	11.727	12.5383	11.989	12.3205	12.1339	12.3319	12.8588	12.1166	11.8294	11.3676	10.898	12.5173	11.6379	NA	12.2793	12.2012	11.9782	11.2511	12.0382	12.6512	11.4179	12.2022	NA	11.7622	12.2579	11.8775	12.0613	12.5616	12.0913	12.0711	11.169	11.9103	12.1644	O43189	PHF1	PHD finger protein 1	O43189	PHF1_HUMAN
NA	NA	NA	NA	10.4054	NA	10.9238	NA	8.92955	10.7103	NA	8.5656	NA	8.86608	9.80732	NA	NA	NA	10.1635	9.48814	8.87725	NA	10.1732	8.44499	NA	10.4082	10.2134	10.5189	NA	8.84949	7.68591	9.24402	NA	NA	NA	NA	10.4751	10.8069	10.0094	NA	10.8664	10.4547	NA	NA	NA	NA	NA	10.6443	8.51369	9.94867	9.90102	NA	NA	NA	9.73485	NA	8.84312	9.45436	9.7948	10.2273	11.1646	10.6987	9.51472	NA	NA	NA	11.2371	NA	9.82761	NA	10.2264	NA	10.502	NA	9.07872	NA	NA	9.90084	10.9622	10.8649	NA	NA	10.2605	7.9583	NA	9.80785	NA	9.1672	NA	9.27412	NA	9.76871	NA	9.44046	NA	9.90159	NA	10.0846	10.2193	NA	10.1426	NA	9.53246	9.44785	NA	9.86692	NA	NA	9.84177	NA	NA	NA	NA	NA	NA	NA	10.8962	NA	9.46819	10.1225	NA	9.51533	10.88	NA	NA	NA	NA	NA	NA	9.43081	NA	12.2783	NA	10.1939	NA	10.2852	9.58151	8.3285	9.98403	NA	O43236	SEPTIN4	Septin-4	O43236	SEPT4_HUMAN
14.295	14.5342	14.2323	13.9265	14.9948	14.0526	15.2337	14.9891	14.5866	15.091	14.36	14.3462	14.7482	14.0558	15.0606	14.3146	14.9714	14.963	15.0694	14.9087	15.1526	14.2875	14.8439	14.261	14.7562	15.0579	14.8532	14.5364	14.9272	13.8517	15.3302	14.4054	14.1247	13.8202	14.5891	14.8042	15.3788	15.0348	14.7389	15.0303	14.8724	15.0585	14.8431	14.4103	14.3621	14.767	14.7041	15.1245	14.169	15.13	14.9441	14.7343	14.8316	14.6033	14.8108	14.816	14.3222	14.932	13.3878	14.9077	14.8173	14.8891	14.8164	13.915	14.4379	14.2461	14.2933	15.1022	14.5878	14.984	14.9531	14.0037	14.9788	14.7991	15.055	14.479	14.6744	15.0756	15.1174	15.2159	14.2273	14.3594	15.1137	13.8982	14.0678	15.1897	14.2284	13.5964	14.3609	13.2225	14.3314	15.0091	14.5334	14.7392	14.2474	14.9744	14.9961	14.5703	15.4691	15.3724	15.0459	15.0046	14.4259	15.2305	14.2136	14.8277	14.919	14.6206	14.618	14.4332	15.0634	14.7537	14.7234	15.0376	14.6729	14.1392	15.2523	13.8198	14.948	15.173	14.6924	14.6578	15.0175	14.5852	13.8954	14.4138	14.7451	13.4824	14.7813	13.8757	14.3104	14.7518	14.527	15.0421	14.6755	14.7058	15.1446	13.8024	14.5739	14.1969	O43237	DYNC1LI2	Cytoplasmic dynein 1 light intermediate chain 2	O43237	DC1L2_HUMAN
10.5147	NA	NA	12.7811	NA	NA	NA	11.603	8.88235	NA	11.1739	NA	NA	10.2125	NA	NA	8.64096	NA	NA	8.74973	9.43961	NA	NA	NA	NA	NA	NA	NA	NA	NA	10.0935	NA	10.5658	NA	NA	NA	12.4361	NA	9.58304	NA	NA	NA	NA	10.1054	NA	8.81684	10.3729	NA	11.0794	NA	NA	NA	NA	10.4031	NA	NA	NA	11.5602	NA	NA	9.54977	NA	NA	9.98201	9.09357	NA	NA	NA	NA	NA	9.50419	NA	NA	10.7977	9.0867	10.2987	9.53807	NA	NA	13.5861	9.50849	NA	NA	NA	NA	NA	8.99031	9.69494	NA	NA	NA	NA	11.1709	10.3492	NA	NA	9.35931	9.03334	NA	10.3668	NA	NA	NA	NA	NA	NA	NA	NA	10.449	NA	NA	NA	NA	NA	NA	NA	NA	NA	NA	NA	9.29323	9.73683	10.4654	NA	10.8826	9.74962	NA	NA	10.8086	NA	NA	15.0381	NA	9.57496	11.2646	NA	NA	NA	9.13907	11.1197	O43240	KLK10	Kallikrein-10	O43240	KLK10_HUMAN
15.9515	15.4408	15.5717	15.2273	15.6858	15.4239	15.5853	16.058	15.8408	15.4257	15.6792	15.4169	15.8062	15.2756	16.0551	15.3535	15.3702	15.6503	15.6964	15.5249	15.8749	16.0884	15.7072	15.4173	15.5785	15.5492	15.915	16.2507	15.4297	15.1838	15.4059	15.2432	15.2948	15.2775	15.3484	15.1143	15.7464	15.8335	15.6022	15.689	15.4747	15.5889	15.7177	16.0171	15.5865	15.4395	15.3111	15.9129	15.5418	15.8743	15.6517	15.475	15.4957	15.6739	15.6618	15.4796	14.9226	15.6313	15.6839	15.674	15.7327	15.5486	15.4949	14.9619	15.5678	15.2603	16.1899	15.7901	15.5928	15.8196	15.6232	15.4977	15.5452	15.3965	15.5355	15.2075	15.5209	15.9425	15.8709	15.9006	14.9968	15.3102	15.3019	15.0706	15.3732	15.6359	15.0471	15.3364	16.2168	15.6958	15.2113	15.5645	15.4423	15.6751	15.4845	15.4349	15.2937	15.4765	15.7738	15.3296	15.6919	15.8609	16.2084	15.4611	15.1124	15.5605	15.5427	15.6886	15.7534	15.0472	15.561	15.7997	15.2196	15.3899	15.2937	15.247	15.8919	15.3389	15.7316	15.8061	15.4039	15.9453	15.7541	15.4967	14.9877	15.7548	15.5023	15.6878	16.0061	15.4378	15.6309	15.5098	15.3193	15.7852	15.4958	15.5919	15.9874	15.475	15.4041	15.9201	O43242	PSMD3	26S proteasome non-ATPase regulatory subunit 3	O43242	PSMD3_HUMAN
13.5619	13.0607	12.9177	13.3717	12.4336	13.8406	12.2084	13.1326	13.471	12.5508	13.2684	13.4224	11.62	13.4613	12.8354	13.4384	13.3575	NA	13.0167	13.3138	13.3358	14.1889	13.4035	13.5115	13.4388	12.6668	12.8116	14.0494	13.2023	13.6413	13.2431	13.609	12.9946	13.5043	12.8826	13.1572	13.1189	12.4347	12.85	14.3048	12.5712	12.6373	13.3958	13.8781	12.7684	12.9998	14.2846	13.3542	12.8746	12.7316	12.4493	12.9422	12.6148	13.1472	12.4615	13.1597	13.2693	13.4093	14.1062	12.7523	12.185	12.7403	13.0229	13.2737	13.1961	13.0838	14.2963	12.5739	13.2055	12.6353	13.2664	13.0853	13.3394	13.5863	13.4636	13.5966	13.1889	12.7988	12.6925	12.8672	13.4313	13.4669	12.6649	13.1002	13.1604	13.321	13.4525	13.5753	14.1103	13.7661	13.2418	12.6156	13.6338	13.0836	13.2425	12.1764	13.3814	13.6361	13.3163	13.4441	NA	12.7904	14.0602	13.4252	13.4	13.2049	12.3614	12.6306	12.8223	13.56	13.5075	12.8865	13.0615	13.7526	12.854	13.7404	12.8774	13.2259	13.1467	13.1416	12.7466	13.3614	12.685	13.0671	13.0566	13.474	12.9759	13.6671	13.5338	13.8018	13.0129	11.4273	12.8691	13.0347	13.0042	13.2764	12.3033	13.2936	13.3103	13.2974	O43251	RBFOX2	RNA binding protein fox-1 homolog 2	O43251	RFOX2_HUMAN
14.9826	14.7022	14.9122	14.7187	15.2841	14.353	15.6345	15.2225	14.2682	15.3298	14.6253	15.2284	15.8809	15.716	15.438	14.1402	14.0034	14.9028	15.6753	14.2962	14.3721	15.4456	14.067	13.7661	14.5036	15.3283	14.6747	15.1436	14.4031	15.4994	14.4508	14.1626	14.2499	14.3296	14.2153	14.148	15.4213	15.6513	14.7515	14.3059	14.8529	15.2441	14.7972	15.0712	15.0139	14.0748	15.3715	15.5022	14.968	15.4284	14.9445	15.3746	15.1091	15.5546	15.4282	14.6066	13.5645	14.094	14.4869	15.1232	15.0166	15.4364	14.7773	14.1989	15.7051	15.0903	15.0822	15.2922	14.5051	15.1749	14.2592	14.0519	14.6035	15.4671	14.7701	13.2228	15.4574	14.9823	15.2007	14.6326	14.2816	14.1936	14.6365	14.5689	15.0501	14.9126	13.8787	14.9351	15.229	14.3576	14.0519	14.8702	15.559	14.7053	14.0706	15.5441	14.5052	14.0819	15.9123	13.9583	15.4078	15.2654	15.0244	14.5855	13.3378	14.1133	15.2738	14.406	15.2006	14.1943	14.5091	15.8851	13.896	15.3091	13.1453	15.0179	15.3167	15.178	14.4638	14.4163	15.547	14.2432	15.3873	14.6662	14.1074	14.6355	14.6234	14.2768	14.6536	14.8531	14.9922	14.4806	14.0492	14.24	14.5842	14.5283	15.5476	14.8013	14.5362	14.8713	O43252	PAPSS1	Bifunctional 3'-phosphoadenosine 5'-phosphosulfate synthase 1	O43252	PAPS1_HUMAN
11.5321	11.2675	11.7374	11.3381	11.4437	11.7699	11.7254	11.4709	12.1184	11.4486	11.2668	11.593	11.4058	11.7751	12.3699	11.2312	11.8567	11.4257	11.9222	11.3956	11.5933	11.4793	11.6437	11.4248	11.9653	12.2252	11.3327	12.0548	11.4666	11.708	11.9021	11.8494	11.5805	11.6384	11.6696	11.8179	12.4824	12.2296	11.5007	12.0952	11.5534	11.8515	11.8103	11.7854	11.372	11.7354	11.9119	11.9353	10.9371	12.149	11.4174	11.752	11.7845	11.6041	12.0852	11.151	11.6873	11.4436	11.8235	12.3112	11.5941	11.8287	11.7212	11.8215	11.7632	11.2566	12.0778	12.2281	11.2348	12.1365	11.5346	11.3712	12.2939	11.6871	11.4871	11.6051	11.4704	11.5105	11.8416	12.0729	10.9787	10.9879	12.044	11.7694	11.7667	11.3603	11.6033	11.5376	11.8695	12.4367	11.3864	11.9628	11.6887	11.3422	11.4194	12.0918	11.5548	12.0323	12.7108	11.7777	11.5412	11.7001	11.6852	11.7886	11.3931	11.4266	12.2843	11.6576	11.6443	12.3826	11.2462	11.5519	11.7929	12.1481	11.7083	11.2937	11.9873	11.7157	11.5833	11.5807	11.4762	11.8257	11.7416	11.5922	11.6348	11.3332	11.5218	12.2837	11.9596	11.4361	11.9958	12.1884	11.8471	11.1279	12.0088	12.0415	11.7599	11.9724	11.8916	11.2722	O43264	ZW10	Centromere/kinetochore protein zw10 homolog	O43264	ZW10_HUMAN
NA	11.5328	NA	NA	11.953	NA	11.4667	10.7107	9.66203	12.3888	9.22218	NA	11.4139	8.93214	9.89178	NA	NA	11.4416	12.506	NA	NA	NA	NA	NA	NA	12.1509	10.1169	NA	NA	NA	NA	10.5292	NA	9.26176	NA	NA	12.6867	10.2898	11.2897	NA	12.6191	10.9366	NA	NA	NA	8.31907	NA	NA	NA	11.0325	NA	12.6099	11.4355	NA	10.6237	NA	9.75462	NA	NA	NA	NA	8.91446	NA	NA	NA	NA	NA	NA	NA	NA	12.4072	NA	10.4979	NA	NA	NA	NA	11.1986	10.5867	NA	NA	NA	12.0651	NA	NA	10.5449	10.2936	NA	NA	NA	NA	11.7746	NA	NA	NA	12.6091	NA	9.57031	NA	NA	10.5167	9.12762	NA	11.6733	NA	8.4391	NA	NA	NA	8.40711	9.71583	10.6738	NA	12.3395	NA	NA	NA	NA	NA	10.5852	NA	NA	11.4223	11.5533	NA	NA	10.5361	NA	NA	9.75802	NA	13.0061	NA	NA	NA	NA	10.3326	NA	NA	NA	O43272	PRODH	Proline dehydrogenase 1, mitochondrial	O43272	PROD_HUMAN
13.8508	13.3676	14.5556	13.7696	12.5246	13.717	11.3995	12.0622	13.5268	12.5407	13.9655	14.7971	12.4273	12.9027	12.0126	13.5537	12.6944	13.2388	12.5925	12.7892	13.4047	13.1221	12.4556	13.485	12.6287	12.2247	12.6201	13.184	13.0497	13.1006	13.2212	12.8853	13.0832	13.1517	12.8947	12.5687	NA	12.1819	12.5058	13.5025	12.5909	12.302	12.5566	12.4742	14.5344	12.3807	14.0407	12.8341	14.5375	11.9727	11.8904	12.3377	12.7482	14.0955	12.3127	13.1638	13.7552	12.9495	13.2822	12.3197	11.6773	12.0173	12.5631	13.6752	14.1015	15.0957	12.7551	12.3097	13.1414	11.6307	12.7472	13.8971	12.7763	14.708	12.4694	11.9796	13.8118	11.9889	11.6545	13.0569	14.1346	12.8795	13.1343	13.4092	14.7728	13.2317	13.9441	13.3864	12.4637	13.3848	13.8354	11.9077	14.3398	12.8523	13.5094	11.6056	13.2551	12.4029	13.1945	13.4133	12.3764	11.9255	13.3654	13.2846	12.7398	12.7282	12.6476	12.8777	12.6182	12.6055	13.0118	12.1712	12.1355	12.6152	12.9602	14.2898	13.5559	13.5722	12.99	12.8921	13.9421	13.5308	12.2688	13.1047	13.5844	14.7371	13.4031	13.3502	12.7524	13.475	12.7094	13.5846	12.971	12.3482	13.0613	13.2262	13.0668	13.9628	12.7868	14.0057	O43278	SPINT1	Kunitz-type protease inhibitor 1	O43278	SPIT1_HUMAN
10.8376	11.2714	10.9097	12.2545	10.3905	10.8608	9.81085	10.533	9.97526	10.362	10.6009	10.4221	11.2991	11.3016	NA	9.43936	NA	NA	11.1196	10.2013	9.97394	NA	10.1402	11.9023	9.87216	10.2687	10.6578	10.591	NA	10.1622	9.31612	10.1251	NA	10.9499	10.5156	10.5426	NA	10.8948	9.48893	10.1654	9.45845	9.69286	NA	NA	10.078	9.80295	10.2645	10.1916	10.4475	NA	10.7714	11.0814	9.59609	10.5523	11.4906	10.7757	9.68646	10.5444	9.56521	10.3508	9.41272	10.9144	NA	9.59316	10.4428	10.3107	10.7888	9.82771	10.9092	NA	9.61781	NA	NA	10.8504	10.6514	9.33309	10.8295	9.69614	NA	NA	11.2393	NA	10.9386	9.6677	10.7812	11.6228	9.80331	9.09245	10.6698	9.95407	9.68123	9.11541	10.9643	NA	10.071	8.95119	9.77804	10.9603	9.95581	NA	NA	NA	10.3502	11.3831	NA	10.4336	10.7058	9.2328	10.7052	9.77292	NA	10.8952	10.7371	NA	9.79514	7.36828	9.69591	9.81605	10.2956	10.0818	NA	8.75964	10.6065	9.80766	10.2624	9.74416	11.3344	NA	9.99977	10.5164	10.1997	9.93599	NA	11.0175	10.2688	11.3165	11.3312	9.51024	NA	NA	O43286	B4GALT5	Beta-1,4-galactosyltransferase 5	O43286	B4GT5_HUMAN
13.9806	13.3148	14.007	13.4061	13.7221	13.9223	13.9793	13.8163	13.4045	13.4431	13.9138	13.5236	13.961	13.9649	14.0877	13.5031	13.1927	13.0036	13.9714	13.4635	13.157	14.336	13.6902	14.1284	13.4741	13.8837	13.3003	14.6165	13.518	14.2	13.6469	14.2825	13.1281	13.7834	13.3447	13.4431	13.816	13.6129	13.3682	13.9816	13.5594	14.0143	13.3499	14.2896	13.9662	13.3476	13.8335	13.5659	14.2205	14.0571	13.8783	13.4976	13.588	13.6964	13.7106	13.4872	13.8495	13.3226	14.4101	13.8181	13.8783	13.7208	13.3431	13.7508	13.4804	13.3281	14.6139	13.8284	13.6409	14.1073	12.8345	13.7331	13.5223	13.7023	13.3803	14.1036	13.5598	13.7113	13.6249	13.3464	13.8997	13.6932	13.1428	13.8878	13.8495	13.4712	13.6123	14.0356	14.2285	14.3389	13.3193	13.6574	13.7685	13.3011	13.5221	13.4699	13.0389	13.5924	13.9704	12.9889	14.05	13.9641	14.5014	13.4675	14.1283	13.525	13.8353	13.3728	13.8355	13.5756	13.1121	13.8547	13.7429	13.803	13.3447	13.8439	13.4202	13.8534	13.5365	13.6738	13.3967	13.6929	13.6353	13.3734	13.6146	14.1855	13.5932	14.2079	14.099	13.9061	13.7388	12.9369	13.3074	13.5756	12.9627	13.5702	13.732	13.7222	13.3773	13.9405	O43290	SART1	U4/U6.U5 tri-snRNP-associated protein 1	O43290	SNUT1_HUMAN
9.49167	9.73337	11.2568	NA	NA	NA	NA	NA	10.3731	NA	10.8141	NA	NA	NA	NA	10.514	NA	NA	9.2456	NA	8.85878	10.6895	NA	NA	NA	NA	NA	NA	NA	8.28562	NA	NA	9.67018	NA	NA	NA	NA	NA	NA	NA	NA	NA	NA	11.4086	11.1673	NA	NA	NA	10.6707	9.77962	NA	NA	NA	NA	NA	NA	NA	NA	8.36109	NA	NA	NA	NA	8.30902	NA	9.87388	NA	7.62752	NA	NA	NA	12.1043	NA	NA	NA	NA	NA	NA	NA	NA	NA	NA	NA	NA	NA	8.96614	NA	NA	11.3703	NA	11.7438	NA	NA	NA	10.9143	NA	NA	NA	NA	NA	NA	NA	8.79765	NA	NA	NA	NA	NA	NA	NA	NA	NA	NA	NA	NA	10.2485	NA	9.854	NA	9.43537	NA	10.9133	NA	NA	NA	10.2876	NA	NA	11.1614	NA	10.3143	NA	8.8796	NA	NA	NA	NA	9.5881	NA	10.5018	O43291	SPINT2	Kunitz-type protease inhibitor 2	O43291	SPIT2_HUMAN
15.0685	13.7293	14.2622	14.3416	13.7753	13.6797	14.6136	13.8876	14.9291	14.2498	14.678	13.9916	13.9109	14.2669	13.9635	14.1186	13.7193	13.7119	14.2955	13.9047	13.5827	14.7099	13.8469	14.2046	13.3757	14.4255	13.4942	14.5221	13.6846	13.9915	13.5859	14.2065	13.4208	13.7768	14.0807	13.9094	14.2818	14.3238	13.9307	13.0995	14.1884	14.3481	13.5524	14.64	14.3451	13.8131	13.7706	14.6335	14.5226	13.7334	13.833	14.0609	13.7995	14.1844	14.3485	14.1445	13.6547	13.9533	14.6586	13.9399	13.7607	14.2647	13.8075	14.2671	14.0871	13.6737	14.1264	13.8678	13.9392	14.363	14.0173	14.5193	13.6383	13.4057	14.3945	13.5654	14.1648	13.8876	14.0469	14.4025	14.4399	13.6916	14.2077	13.8937	14.101	14.3254	13.8353	14.3682	14.9513	14.5343	13.9286	13.9117	13.3173	13.4869	14.1804	14.0069	13.8971	14.1075	14.554	13.5216	13.9322	14.1346	14.1767	14.2637	13.7501	14.0251	14.0541	13.5968	13.959	13.8058	13.5625	13.9373	13.4331	13.9178	13.4448	14.838	14.1625	13.961	14.1564	13.8094	12.6881	15.0266	13.2443	13.7628	14.1908	13.8969	14.3882	14.4485	14.7632	14.2238	13.4897	13.5908	13.745	13.7004	13.9192	14.2454	14.2026	14.4331	14.0278	14.6553	O43292	GPAA1	Glycosylphosphatidylinositol anchor attachment 1 protein	O43292	GPAA1_HUMAN
NA	NA	NA	NA	NA	NA	NA	NA	NA	NA	NA	NA	NA	10.386	NA	NA	NA	NA	NA	NA	10.7388	NA	NA	9.94874	NA	NA	NA	NA	NA	NA	NA	NA	NA	NA	NA	NA	NA	NA	NA	NA	NA	NA	NA	NA	NA	10.0714	NA	NA	NA	NA	NA	NA	10.7858	NA	NA	NA	NA	NA	NA	NA	NA	NA	NA	NA	NA	NA	NA	NA	NA	NA	NA	NA	NA	10.3008	NA	NA	NA	NA	NA	NA	NA	NA	NA	NA	NA	NA	NA	NA	10.985	9.37493	NA	NA	NA	NA	NA	NA	NA	NA	12.0187	NA	NA	NA	NA	NA	NA	NA	NA	NA	NA	NA	NA	9.60522	NA	NA	NA	10.9084	NA	NA	NA	NA	NA	NA	NA	NA	NA	10.4991	NA	NA	NA	NA	NA	NA	11.5338	NA	NA	NA	NA	NA	NA	NA	O43293	DAPK3	Death-associated protein kinase 3	O43293	DAPK3_HUMAN
11.3329	11.6557	11.0368	11.7682	11.7872	11.9555	12.3042	11.8284	11.9033	12.0867	11.1381	11.7104	12.4221	11.3165	12.1945	11.8742	11.6599	12.2535	12.2356	11.8842	11.8416	11.229	11.7257	11.2008	12.3901	12.2318	11.9495	11.5488	11.9776	NA	12.0153	11.955	11.9185	12.0627	11.8148	11.9249	12.547	12.5397	12.2248	11.4987	11.9783	12.1716	12.1064	11.4226	10.6177	11.7666	11.1225	12.0615	11.1744	12.6502	12.1894	12.274	12.2633	11.3321	12.3301	11.9064	11.2612	12.0604	NA	12.1859	12.6732	12.2036	12.0785	11.1968	11.2757	11.019	11.499	12.0687	11.811	12.177	12.5222	11.7983	12.4136	11.6629	11.9288	11.6856	11.2979	12.4903	12.6239	12.4571	10.7704	11.4092	12.1131	9.89055	12.0256	11.7977	12.2465	10.9796	10.9996	11.4454	11.3354	12.3045	11.6476	11.8334	11.8727	12.4617	11.9548	12.0812	11.7102	12.0276	12.1022	12.5048	11.5865	12.1745	11.6688	11.9406	12.3039	12.2586	12.4782	11.3413	12.2411	11.8714	11.9492	12.2916	12.2575	11.1474	12.7146	11.2262	11.3792	12.3212	11.4673	12.1768	12.6927	11.9479	10.7419	12.4708	12.1342	10.9536	11.6733	11.5404	11.5004	11.8758	11.5404	12.3086	11.8508	12.0527	12.4757	11.3027	11.7303	11.1287	O43295	SRGAP3	SLIT-ROBO Rho GTPase-activating protein 3	O43295	SRGP3_HUMAN
11.2844	11.2559	NA	NA	11.4544	11.7855	11.2924	11.3555	11.382	12.0406	11.1219	11.552	11.4863	NA	12.0003	10.3548	10.0303	10.7494	11.5315	11.0811	10.4087	NA	11.309	10.9482	9.2734	11.137	10.652	10.5185	10.7779	9.88222	NA	10.1943	10.2032	10.9258	11.4873	10.8004	NA	11.607	11.8695	10.9696	11.5028	11.9993	NA	10.8052	10.7357	10.8276	10.5752	10.087	9.95947	10.8793	11.4511	12.0488	11.6425	10.5239	11.1936	10.8486	10.3974	10.7591	NA	11.2835	11.3643	11.2954	10.4179	11.1771	11.633	10.7591	9.9439	11.2251	11.4166	10.7404	11.0395	11.3759	10.6438	10.1889	11.2517	11.1122	11.0077	11.4799	11.3929	9.84898	NA	NA	11.3538	10.1641	10.8015	10.5066	9.87896	11.1461	10.5916	9.67728	11.0764	11.0753	10.7155	NA	NA	11.6276	10.0439	10.8963	10.6299	11.058	11.5628	10.9522	10.0546	10.9365	10.9454	11.1392	11.503	10.3991	10.992	10.693	NA	11.1018	9.79873	10.7411	10.3931	10.7056	10.7936	10.6222	NA	11.2274	9.79283	10.9404	11.4057	11.4265	10.5382	10.6831	11.2537	10.1604	9.80732	10.6227	NA	11.4268	10.4881	NA	10.9441	11.0318	10.6165	10.4958	11.5586	10.7159	O43299	AP5Z1	AP-5 complex subunit zeta-1	O43299	AP5Z1_HUMAN
14.0123	11.605	10.8318	12.1063	11.1764	11.2255	12.2285	12.0053	13.7142	11.9977	13.7896	11.6633	12.1017	13.6167	12.0228	12.3672	10.8835	11.8242	12.3705	13.1531	12.2773	11.5815	11.8093	11.9301	12.6999	12.2127	11.0327	12.0439	12.5816	13.3445	11.6602	10.53	10.8361	12.7452	11.4521	11.2003	12.0371	12.2876	12.3979	11.17	12.4029	11.5211	11.1016	11.9987	11.5657	11.4731	NA	11.5975	11.5811	12.0499	11.9764	11.9012	11.4352	11.5515	12.0943	12.4051	11.3114	13.2386	9.63206	11.4552	12.456	12.1321	10.9354	13.3579	11.5356	10.7625	12.3073	12.2292	11.7781	11.5354	11.9845	12.5045	11.8319	NA	11.8851	10.9359	11.545	12.1152	12.6717	10.8639	12.8412	NA	12.1557	13.189	12.1583	11.8545	11.6311	11.19	11.259	11.2198	11.2781	12.8092	NA	12.8775	12.492	11.587	10.3955	12.8231	11.1185	11.5576	12.4954	12.6617	11.8189	11.9288	11.2588	13.0375	11.7508	11.1151	11.9874	11.3505	11.8224	12.2693	11.5311	11.7774	10.9249	12.8377	11.6755	13.6784	11.642	11.1639	11.5225	13.955	11.9792	11.8336	13.1407	10.67	12.6198	9.15593	13.1979	11.1887	10.5698	12.2576	11.6685	11.1993	11.1365	11.4324	11.1003	12.9264	11.3839	13.6784	O43301	HSPA12A	Heat shock 70 kDa protein 12A	O43301	HS12A_HUMAN
10.3002	11.2863	NA	NA	11.6132	NA	12.8484	12.1711	10.2114	13.1242	10.7446	9.43387	11.9791	NA	12.2678	11.6568	NA	10.9656	12.6771	11.2731	8.90021	NA	11.0972	NA	11.4752	13.179	11.2003	NA	11.1197	NA	10.7797	NA	10.1052	9.86904	11.524	NA	13.2435	13.1671	12.595	NA	12.8683	12.6751	11.1842	NA	NA	NA	NA	NA	NA	12.5806	12.84	12.7294	13.208	10.5648	12.9188	11.7278	NA	NA	NA	13.0141	12.5869	12.9002	10.4393	NA	NA	NA	NA	12.9188	10.2087	12.1171	12.6146	10.1889	12.4797	NA	NA	NA	NA	12.4297	12.4545	10.5748	NA	NA	13.3284	NA	NA	12.1311	NA	10.8911	10.9325	11.2843	11.0315	12.411	NA	NA	11.1906	13.487	NA	NA	10.6749	NA	12.5989	12.4828	10.6986	11.6517	NA	11.3256	13.1758	NA	10.8369	10.2202	10.9488	12.4555	NA	13.1548	11.4643	NA	NA	NA	NA	11.1351	NA	10.8006	12.7541	11.5969	NA	NA	11.315	10.182	11.4512	9.62696	11.055	12.4575	NA	10.7036	10.619	NA	11.6329	10.5986	12.4123	NA	O43303	CCP110	Centriolar coiled-coil protein of 110 kDa	O43303	CP110_HUMAN
NA	NA	9.93647	10.1655	NA	NA	NA	NA	NA	NA	NA	NA	NA	9.87121	10.3946	10.3979	NA	NA	10.1317	NA	NA	NA	NA	8.92444	NA	NA	NA	10.5546	NA	9.6712	NA	NA	NA	NA	10.5866	NA	NA	NA	9.5002	NA	NA	NA	NA	NA	NA	NA	8.26306	NA	9.72131	NA	9.60167	NA	NA	NA	NA	NA	NA	NA	8.99308	NA	NA	NA	NA	9.65278	10.0472	10.3541	9.98419	NA	NA	NA	NA	10.6769	NA	NA	NA	NA	NA	NA	NA	NA	NA	NA	NA	NA	9.94306	NA	NA	9.39473	NA	NA	NA	NA	9.04623	NA	10.2215	NA	NA	NA	11.1911	NA	NA	NA	11.324	NA	NA	NA	NA	NA	NA	NA	NA	NA	NA	NA	NA	10.358	NA	NA	NA	NA	NA	NA	NA	NA	10.1936	NA	10.0132	10.4536	NA	NA	NA	NA	NA	NA	NA	NA	NA	10.6698	NA	NA	O43310	CTIF	CBP80/20-dependent translation initiation factor	O43310	CTIF_HUMAN
NA	11.5017	NA	12.3586	11.3412	10.7992	11.1209	12.3745	10.7775	11.0686	12.1383	11.4004	NA	12.4233	11.7154	11.8363	11.4757	NA	10.5649	11.9678	11.8395	11.6002	11.6299	12.2347	11.712	10.9658	11.168	11.2508	11.2374	12.2149	11.8505	11.7712	11.7749	11.3566	11.6004	11.7817	NA	11.3573	11.1058	11.4298	11.1084	11.5188	12.0325	11.364	11.5369	12.0944	11.174	11.5786	10.1973	11.3832	10.778	11.5601	NA	11.5089	11.192	11.5773	11.2232	11.919	10.901	11.4653	11.4111	NA	12.0513	12.4101	11.42	11.7814	NA	11.6536	11.4635	10.9508	11.8297	11.5469	10.9106	11.6902	11.8706	11.8531	11.2902	11.4894	11.5236	11.4144	12.1776	11.4813	11.7037	12.4112	12.0387	12.0204	11.3618	11.1478	11.9216	12.0178	11.1462	11.3924	11.0986	11.6087	11.6809	11.3875	11.9113	11.608	11.1743	11.3077	NA	11.4009	11.1901	11.7058	10.8636	11.8055	11.867	11.3219	11.2794	11.4474	NA	11.0811	11.8527	11.9638	12.0333	12.0708	11.8914	12.1976	11.814	11.0961	11.475	9.98631	11.4044	11.9326	12.3582	11.5216	11.6276	12.6313	9.74746	11.1298	11.7845	11.7609	11.7676	11.2072	10.9855	12.0384	11.867	11.9847	11.895	11.8765	O43314	PPIP5K2	Inositol hexakisphosphate and diphosphoinositol-pentakisphosphate kinase 2	O43314	VIP2_HUMAN
12.2297	12.5437	11.6677	12.3239	11.6402	11.4149	12.0189	11.9785	12.5288	12.2027	11.9581	12.4831	11.5618	12.2272	11.7594	11.4926	12.0461	11.1973	12.1182	12.5061	12.5857	12.6722	12.5042	12.4998	12.5584	12.2911	12.1088	12.3817	12.4071	11.6645	12.6077	12.393	12.7333	11.8546	12.5424	12.2279	12.1162	12.2208	11.8247	11.6087	12.2129	12.4524	12.2802	12.4082	12.0576	12.7139	12.0326	12.1254	11.1917	11.8868	11.5361	11.6701	11.5594	12.6036	12.2632	12.143	12.0957	12.5191	11.9242	12.035	12.0741	12.1728	11.7323	12.6552	12.1726	12.2782	11.9496	11.9563	11.8793	11.3619	11.8575	11.5852	12.692	11.844	12.4025	11.6359	12.5005	11.8206	11.6413	12.0671	12.744	11.9614	11.9009	12.9464	12.5361	12.5748	11.5238	11.8173	11.8545	12.0761	12.3474	11.4815	11.6808	12.0293	12.1856	12.3921	12.1504	12.0432	12.7955	11.9809	11.8673	11.2586	12.3677	12.6316	11.5959	12.4802	12.1239	12.3929	12.041	12.5746	11.7067	12.1865	11.6022	11.7608	12.0446	12.6324	11.8743	11.7164	11.9459	12.5241	12.3215	11.3537	12.153	12.4733	12.5601	11.7952	12.4744	12.4046	12.3546	11.8253	12.3838	12.2406	11.8386	12.0923	12.4156	12.3326	12.0772	12.5195	11.931	12.0972	O43318	MAP3K7	Mitogen-activated protein kinase kinase kinase 7	O43318	M3K7_HUMAN
14.0891	14.3266	14.1098	14.8621	14.521	14.5231	14.2799	14.1953	14.6948	14.6679	13.8768	14.2651	14.2019	14.5323	14.4053	14.5458	14.443	13.9969	14.7998	14.2428	14.3663	14.3582	14.4738	15.0341	14.1437	14.4213	14.2888	14.7987	14.1788	14.5741	14.9823	14.6156	14.909	14.1764	14.2399	13.893	14.229	14.5413	14.4091	14.1624	14.2945	14.3044	14.1307	14.4576	14.0259	14.3029	14.058	14.6453	14.0412	14.3911	14.4486	14.6225	14.671	14.491	14.4914	14.3585	14.735	14.2043	14.2472	14.58	14.347	14.1877	14.1924	15.052	14.8253	14.1046	14.5794	14.1017	14.1866	14.2436	14.3917	13.8575	14.2458	14.2666	14.2878	13.9139	14.5421	14.1921	14.4232	14.58	14.3226	14.1331	14.2017	14.8068	14.2003	14.4734	14.8346	14.4404	14.6621	14.2466	14.6139	14.2784	13.9486	14.1026	14.4218	14.4944	14.5868	13.8748	14.4796	14.6806	14.0035	14.4478	14.6506	14.4262	14.5283	14.3517	14.5492	14.3703	14.479	13.6705	14.4139	14.6872	14.0529	15.0982	14.6872	14.8599	14.4351	14.5858	13.9944	14.5008	14.4283	14.9511	14.4522	14.2853	14.7363	14.3811	14.4472	14.5178	14.631	14.4793	14.171	14.5038	14.4621	14.4234	14.1861	14.243	14.6275	13.5408	13.997	14.4736	O43324	EEF1E1	Eukaryotic translation elongation factor 1 epsilon-1	O43324	MCA3_HUMAN
11.9258	NA	11.4989	12.302	NA	NA	NA	NA	11.7819	11.3601	12.0322	11.3406	NA	12.4767	12.0544	10.8929	NA	NA	NA	NA	10.7902	12.7547	11.3793	13.0244	11.3565	12.3665	NA	13.4865	NA	12.2922	11.6351	10.4993	10.6029	11.4561	NA	NA	NA	NA	NA	11.0415	11.1936	NA	11.2484	11.3651	11.3963	NA	11.2254	NA	11.3455	11.1681	11.0597	10.9022	NA	11.8534	11.2557	12.3268	NA	12.4006	12.861	11.1416	10.8213	11.0085	11.878	11.8743	11.45	11.3561	13.2038	NA	NA	NA	NA	12.2265	NA	NA	NA	11.7291	11.6965	11.2102	NA	NA	11.9383	NA	10.7236	11.5051	11.3306	11.1463	11.1317	13.7687	12.2612	12.8833	10.8091	11.2895	NA	NA	11.8255	NA	NA	NA	12.0219	NA	10.4597	11.2045	13.2626	10.9412	11.0616	11.4125	NA	11.3247	NA	NA	11.529	11.5694	NA	NA	11.4496	12.6663	11.2343	11.9499	11.417	NA	NA	11.5974	11.6997	NA	10.3927	12.5684	NA	12.9296	12.3249	13.913	NA	NA	NA	11.1112	11.2541	NA	11.0066	14.2016	11.3647	11.9833	O43347	MSI1	RNA-binding protein Musashi homolog 1	O43347	MSI1H_HUMAN
12.2817	12.7886	NA	12.8627	NA	12.3418	12.8684	NA	12.2247	NA	12.1257	10.7787	13.3887	NA	13.0361	12.0543	12.6663	NA	11.9138	NA	NA	11.5976	12.3996	11.9987	NA	12.377	NA	NA	13.3597	12.7484	NA	12.5724	11.7234	11.2803	12.3554	NA	13.3776	12.1628	11.3605	13.5115	13.5556	13.0009	12.8855	12.6617	12.8075	13.278	12.3912	12.4428	12.4049	NA	NA	12.7197	NA	12.2002	NA	12.772	12.7794	13.1943	11.3267	12.6476	NA	11.4957	13.3894	13.305	12.3318	13.3089	NA	12.4054	12.7482	11.0603	NA	12.4261	12.2501	11.5061	12.7605	12.743	11.7485	NA	9.91933	12.5105	12.3239	NA	12.4168	12.8279	11.4252	12.6242	12.9466	11.8541	12.1315	NA	12.3111	12.8605	NA	NA	11.1	12.2861	11.973	13.2793	12.1547	13.0076	NA	12.6142	11.1646	12.4886	12.6521	11.7596	12.2724	NA	NA	NA	NA	NA	12.5035	NA	12.9264	NA	12.596	NA	12.2508	12.7013	12.6928	11.9705	NA	12.4962	13.1998	11.4904	11.8804	11.25	11.6956	NA	12.7555	12.4874	12.3063	10.9336	12.2906	12.2561	11.301	NA	NA	NA	O43353	RIPK2	Receptor-interacting serine/threonine-protein kinase 2	O43353	RIPK2_HUMAN
NA	NA	NA	NA	NA	NA	NA	NA	NA	NA	NA	NA	NA	9.36403	NA	NA	NA	NA	NA	NA	NA	NA	NA	10.5232	NA	NA	9.93648	NA	NA	9.39822	NA	NA	NA	NA	NA	NA	NA	NA	NA	NA	NA	NA	NA	NA	NA	NA	NA	9.27908	NA	NA	NA	NA	NA	NA	NA	NA	NA	NA	NA	NA	NA	NA	NA	10.5572	NA	NA	NA	NA	NA	NA	NA	NA	NA	NA	9.11925	9.64606	NA	NA	NA	NA	NA	NA	NA	10.3988	NA	NA	NA	NA	NA	NA	NA	NA	NA	NA	NA	NA	9.4713	NA	NA	NA	NA	NA	NA	NA	NA	NA	NA	NA	NA	NA	NA	NA	NA	NA	NA	NA	NA	NA	NA	NA	10.9937	NA	NA	NA	8.71255	NA	NA	NA	NA	NA	9.48237	NA	NA	8.85166	NA	NA	NA	NA	NA	NA	O43374	RASA4	Ras GTPase-activating protein 4	O43374	RASL2_HUMAN
NA	NA	NA	NA	NA	NA	NA	9.63294	NA	NA	NA	NA	NA	NA	NA	NA	NA	NA	NA	NA	NA	10.3993	NA	NA	NA	NA	NA	NA	NA	NA	NA	NA	NA	NA	9.97449	NA	NA	NA	NA	NA	NA	NA	NA	NA	NA	NA	NA	NA	NA	NA	NA	NA	NA	NA	NA	NA	NA	NA	NA	NA	NA	NA	NA	NA	NA	NA	NA	NA	NA	NA	NA	NA	NA	NA	NA	NA	NA	NA	NA	NA	NA	NA	NA	NA	NA	NA	NA	NA	10.8962	NA	10.0533	NA	NA	NA	NA	NA	NA	NA	NA	NA	NA	NA	9.23844	NA	10.5274	NA	NA	NA	NA	NA	NA	NA	NA	NA	NA	9.47232	NA	NA	NA	NA	NA	NA	NA	NA	NA	NA	NA	NA	11.0947	NA	NA	11.411	NA	NA	NA	NA	NA	NA	NA	NA	O43379	WDR62	WD repeat-containing protein 62	O43379	WDR62_HUMAN
17.5941	17.0255	17.492	17.403	17.1856	17.2797	17.2631	17.2122	17.2319	16.9621	17.4101	17.0094	17.2953	17.7018	17.2863	17.2981	17.2803	17.1221	17.2612	17.3073	16.8793	17.5238	17.3324	17.8354	17.395	17.0846	17.3542	18.1317	17.1945	17.6355	17.4439	17.1554	17.2004	17.301	17.1085	17.3374	17.0542	17.081	17.0001	17.473	16.9563	17.2557	17.4773	17.6057	17.4427	17.2484	17.4807	17.1929	17.5053	17.2333	17.2075	17.0405	17.1149	17.0107	17.1153	17.3164	17.0017	17.4178	17.6965	17.1623	17.3076	17.1137	17.243	17.153	17.009	16.9203	18.1534	17.2036	17.2944	17.4356	16.6487	17.7681	17.0206	17.4693	17.4114	17.2914	17.1372	17.116	17.3241	16.9157	17.5974	17.7803	16.5421	17.2746	17.1105	17.2022	17.2305	17.7164	17.5945	17.736	17.339	17.2493	17.6528	17.176	17.4565	16.907	17.3188	17.7047	17.4894	17.1752	17.4544	17.3231	18.079	16.9633	17.351	17.3498	17.2058	17.3055	17.1551	17.5468	17.2372	17.5233	17.5548	17.1854	17.4413	17.9098	17.179	17.5398	17.39	17.1286	17.4529	17.4154	17.1818	17.0761	17.1973	17.8424	17.2845	17.7156	17.5769	17.8778	17.6245	16.7013	17.5162	17.5489	17.1674	17.1754	17.1578	17.7643	17.3326	17.505	O43390	HNRNPR	Heterogeneous nuclear ribonucleoprotein R	O43390	HNRPR_HUMAN
13.8466	13.4029	14.0088	13.568	13.6352	14.0497	13.9259	13.8166	13.5162	13.4907	14.0016	13.4633	14.0077	14.2549	14.0864	12.9109	13.3843	13.2423	13.961	13.2366	13.0372	14.3597	13.4973	13.8095	13.4208	13.7313	13.4958	14.1615	13.2759	14.0749	13.4693	13.8633	12.8832	13.369	13.2748	13.4742	13.6886	13.5439	13.3091	13.7559	13.2288	13.8426	13.5522	14.3694	14.1696	13.1364	13.7295	13.4731	14.3147	14.1394	13.8732	13.1919	13.7085	13.2676	13.6783	13.4312	13.7876	13.3406	13.8342	13.8944	13.6198	13.4001	13.4088	13.6554	13.0787	13.0643	13.9904	13.9112	13.5839	13.8653	12.8315	13.0503	13.2778	13.329	13.3598	14.0346	13.0183	13.3929	13.9176	12.8682	13.454	13.6857	13.2186	13.7065	13.3772	13.4974	13.7558	14.1485	14.4642	13.8401	12.9131	13.6622	13.6138	13.0724	13.1186	13.4726	13.1065	13.4865	13.8252	13.0613	14.105	13.4791	13.9911	13.3333	13.7453	13.3296	13.5402	13.3307	13.4436	13.4686	13.4498	14.0232	13.5815	13.8816	13.4247	13.5972	13.2451	13.9361	13.2338	13.6358	13.2926	13.6903	13.3408	12.9025	13.697	14.0432	13.4146	13.9058	13.9622	14.1494	14.062	13.2325	13.0089	13.474	13.1043	13.4518	13.5661	14.2064	13.1838	13.8315	O43395	PRPF3	U4/U6 small nuclear ribonucleoprotein Prp3	O43395	PRPF3_HUMAN
13.8544	15.1835	12.9769	14.2424	15.1836	14.4154	14.7223	15.2003	13.6216	14.9826	13.3823	15.1746	15.0535	14.2969	15.4337	15.3422	14.5157	14.995	14.9985	15.2647	15.5366	14.5013	14.8561	13.1963	15.5054	15.0398	15.4639	16.2147	14.6785	14.3596	14.4038	11.3934	15.3564	14.2773	15.2105	14.5095	15.268	15.1848	15.0733	16.4941	15.0336	15.2164	15.3585	14.1962	13.0921	15.303	14.5481	15.4756	13.3479	15.5409	15.2824	15.0316	14.2999	15.3029	15.2144	15.2236	14.2367	15.2624	15.2798	15.23	15.0745	15.163	14.703	14.4101	15.7634	15.5925	16.2514	14.6793	15.3124	15.2705	15.2692	14.7129	15.3032	14.4664	14.3588	14.3508	15.2146	15.4104	15.1587	15.2493	13.9048	14.9411	15.1059	14.4841	14.9762	14.6478	13.7725	15.2419	14.1064	15.3016	15.6174	14.9222	14.3756	15.5882	15.192	14.9609	15.6042	15.1046	15.8911	15.3867	15.0869	15.5778	16.2703	14.632	14.3478	15.2425	15.0484	15.3128	15.0402	14.0438	15.1787	15.0544	14.5946	14.9768	14.1757	14.4981	15.6207	14.182	15.1774	15.4399	14.3033	13.8718	15.2626	15.1639	14.4854	15.2232	15.2579	15.1732	14.2218	15.1698	14.6428	15.1301	15.1701	15.4875	15.2699	15.1468	15.494	14.7687	15.2166	13.3767	O43396	TXNL1	Thioredoxin-like protein 1	O43396	TXNL1_HUMAN
14.3385	14.0317	13.9155	13.0233	12.998	13.7413	12.9349	13.9073	14.8715	13.0245	14.1362	14.0799	13.0416	13.962	13.2495	14.4756	14.6519	14.1635	13.1091	13.6887	14.3164	14.0809	14.359	13.133	14.3348	12.7634	14.1511	14.5602	14.0726	13.6518	14.1568	13.6128	14.5272	14.6102	14.1471	13.3316	13.1697	13.1834	13.3134	13.9548	13.1035	13.1472	14.1617	14.1949	14.316	14.4809	14.0803	13.8039	13.9764	13.2714	13.8913	13.08	13.2567	14.3307	13.2621	13.6453	14.0731	14.0197	14.1842	13.3309	13.2806	13.5368	13.888	14.0216	14.3551	14.0917	13.9206	13.403	13.5545	12.8511	13.4414	13.8734	13.0584	14.2673	14.5322	14.3185	14.3842	13.5893	13.26	13.7851	12.7488	14.1081	13.8338	13.8825	14.3114	13.7945	13.764	14.1606	13.964	14.5381	14.7695	13.258	13.4481	13.9881	14.1971	13.1647	14.5479	13.8158	14.2316	14.3676	12.3758	13.4476	14.0714	13.9389	14.1637	13.7511	12.9233	14.3814	13.6288	13.6462	13.9704	13.3468	14.108	13.4733	14.8576	15.2987	14.2476	14.1412	13.891	13.9203	13.9993	14.9368	13.928	13.9155	14.1253	14.8196	13.8645	14.6576	14.5665	13.9916	13.7409	13.1372	14.1337	14.4061	14.0567	13.8136	13.8271	14.5368	14.0502	14.2237	O43399	TPD52L2	Tumor protein D54	O43399	TPD54_HUMAN
13.2251	12.7509	12.5324	12.8595	13.2048	12.8751	12.9929	13.1003	13.3817	12.8612	13.3937	13.2005	12.4639	12.8253	13.2021	13.2446	13.0747	13.2391	13.081	13.0167	13.1436	13.5389	12.8572	13.1368	13.1383	13.3031	13.4359	13.6617	13.4605	12.2608	13.0591	12.5263	12.9159	13.546	12.8514	13.4012	12.9594	13.0292	13.2321	13.3215	13.1129	13.4169	13.0447	13.2359	12.9458	12.4457	13.1266	13.7004	13.4309	13.0445	13.0931	12.6092	12.7387	13.6448	13.4135	13.6373	13.2886	13.5496	12.3482	12.8181	12.8392	12.9079	13.189	12.0398	12.8233	13.1949	12.8891	13.6577	13.1627	13.3804	13.2556	12.8962	13.5584	12.9147	13.2701	12.632	13.6195	12.7456	12.7345	13.5241	11.5464	12.7009	13.186	12.8236	13.3765	13.8642	13.0321	12.426	12.8233	12.1567	12.7052	12.746	12.6578	12.8942	12.9531	13.0039	13.0885	13.67	13.6129	12.5212	12.9885	13.3484	13.2691	14.0019	13.3996	13.4256	13.2627	13.2158	13.1968	13.3195	13.2758	12.7085	12.966	13.5171	13.4862	12.1166	13.7517	12.8298	13.3363	13.4437	13.3573	13.1149	13.2693	13.2978	12.8873	12.9134	13.2669	12.2481	13.5243	12.741	13.5474	12.8733	13.091	13.5667	13.3316	14.4346	12.8971	12.6296	12.9813	13.1617	O43402	EMC8	ER membrane protein complex subunit 8	O43402	EMC8_HUMAN
NA	NA	NA	NA	11.3765	11.7479	12.0172	NA	NA	11.2635	NA	11.4005	NA	12.1511	12.3788	NA	12.3741	NA	NA	11.4445	NA	NA	12.0797	NA	12.3544	11.25	NA	11.9688	11.081	NA	NA	11.9461	NA	NA	NA	12.2606	NA	NA	NA	NA	11.6172	NA	NA	11.8297	NA	NA	NA	NA	NA	NA	11.2647	11.4154	NA	11.9078	NA	NA	NA	NA	11.5659	11.8434	NA	10.7212	11.4618	NA	11.9388	11.5586	NA	11.5036	11.3828	12.11	NA	12.0217	NA	NA	NA	12.6576	NA	NA	NA	NA	NA	NA	11.8097	NA	11.2512	11.5226	NA	NA	NA	11.6951	NA	NA	NA	11.7088	11.2779	NA	12.0605	12.4185	11.6992	NA	NA	11.1075	NA	11.7722	NA	11.9772	NA	NA	NA	11.8263	NA	11.1778	11.6315	NA	NA	NA	11.7882	NA	12.2231	NA	NA	NA	NA	NA	11.946	12.3734	NA	NA	11.614	11.5353	NA	NA	12.2528	NA	11.438	NA	12.1244	NA	NA	10.7797	O43405	COCH	Cochlin	O43405	COCH_HUMAN
11.3739	12.3268	13.5211	13.0736	12.9707	NA	12.4156	12.9421	12.34	12.5184	12.1597	13.8332	13.0531	13.5826	13.1063	14.35	12.6106	12.4932	12.6381	13.1633	12.9317	NA	13.0616	12.9303	13.1263	12.8593	13.2704	13.0249	12.3306	12.9433	13.1444	NA	13.3073	12.8602	12.3302	12.644	13.4388	12.8308	12.9815	13.2435	12.5182	12.8345	12.8278	NA	13.7988	13.1359	13.0021	11.662	13.8935	12.6461	13.1038	12.5289	12.1371	13.1098	12.1864	12.7611	12.2568	12.3292	13.5188	13.2265	13.1902	12.403	12.504	12.7361	13.1089	13.1271	12.2272	13.1206	12.4326	12.3003	12.6078	14.2021	12.1262	12.7838	13.087	12.7497	13.4993	13.2537	13.2404	12.854	12.5659	11.7935	12.7031	13.0008	13.3258	12.4294	12.2958	13.0971	NA	13.5022	12.7225	13.0412	12.4735	12.7534	14.3504	12.3767	13.0682	13.3844	12.6912	12.8764	12.7788	13.1277	13.196	12.682	12.534	13.2427	12.6915	13.0148	13.601	12.8386	13.1513	12.7179	13.0414	13.1348	13.4886	13.5251	12.6847	13.3937	12.9856	13.0517	12.8765	12.3524	13.1186	12.3336	12.7875	13.1698	12.8839	13.4799	11.7821	13.2502	13.2162	13.3144	13.5847	13.4336	12.6435	13.1823	12.7076	13.5928	12.7363	12.2286	O43414	ERI3	ERI1 exoribonuclease 3	O43414	ERI3_HUMAN
10.0956	11.6219	NA	11.4814	NA	11.9106	11.7074	NA	NA	11.1829	11.251	10.414	10.8306	11.6356	11.2475	10.8687	10.9816	NA	11.4154	NA	10.8807	11.7869	11.3173	11.5616	11.5125	NA	11.3298	11.0059	NA	11.2028	10.934	11.8338	9.91679	9.98369	10.4201	9.73652	NA	NA	11.9442	12.0711	NA	11.6896	10.4114	11.9716	NA	11.2654	NA	NA	NA	11.0955	11.3845	NA	11.8964	10.207	10.2624	NA	11.0548	NA	11.2689	NA	NA	NA	NA	11.1291	10.7671	NA	12.1046	11.3116	10.8322	11.7063	NA	10.7188	10.5904	11.1694	10.3812	NA	NA	NA	NA	10.7429	10.4264	NA	11.4988	11.2732	NA	NA	10.9455	11.0386	NA	11.0191	10.9375	11.22	10.7474	10.569	11.1604	NA	11.6017	11.5426	NA	NA	NA	NA	12.0064	NA	NA	NA	NA	10.1655	NA	9.96834	NA	NA	NA	NA	11.2878	12.073	10.8175	11.413	12.3076	NA	11.0655	11.4616	NA	11.6074	11.3222	11.2615	NA	10.7784	NA	11.9667	10.1984	NA	11.0298	11.0068	NA	NA	10.9514	10.8668	11.3679	11.4022	O43422	THAP12	52 kDa repressor of the inhibitor of the protein kinase	O43422	P52K_HUMAN
9.71556	10.392	NA	NA	NA	NA	11.0213	NA	10.5592	NA	9.97666	10.8201	NA	NA	NA	9.67011	8.88629	NA	NA	10.5799	NA	9.36218	9.47157	NA	NA	10.4321	9.66505	NA	NA	9.56745	NA	9.24093	10.1084	NA	10.2033	9.6131	NA	NA	NA	NA	10.4764	9.27742	9.04619	NA	9.8469	9.58026	8.76626	9.13209	NA	9.76432	9.64592	NA	NA	10.8116	10.3954	10.2187	NA	NA	NA	10.0881	NA	NA	10.4673	NA	10.6593	10.9381	NA	NA	9.72428	NA	NA	NA	NA	10.4484	10.284	NA	9.92263	NA	NA	NA	NA	NA	10.1944	NA	10.7888	10.6428	NA	NA	10.8441	NA	10.3091	10.4302	NA	NA	9.66498	10.9226	9.0176	9.08476	NA	NA	NA	NA	9.76232	10.2605	NA	9.11324	NA	NA	NA	NA	NA	8.89123	9.6605	12.0601	9.97712	9.54128	9.70048	NA	NA	10.067	10.1	10.8195	NA	NA	9.57607	NA	10.3223	NA	10.1752	9.2875	NA	10.3815	NA	NA	NA	11.2478	NA	NA	NA	NA	O43426	SYNJ1	Synaptojanin-1	O43426	SYNJ1_HUMAN
12.8344	13.0945	13.6259	13.0122	13.5817	13.7679	13.4832	13.5732	13.3492	13.3093	13.2594	12.8513	12.8719	12.8275	13.5659	13.4333	13.2936	13.092	13.5368	13.0944	13.0221	13.2064	13.4797	13.1495	13.5119	13.2193	13.514	13.4546	13.6011	12.8468	13.6547	12.9373	13.4951	13.3421	13.0782	13.6061	13.5211	13.4575	13.0722	13.2165	13.1566	13.482	13.2057	13.492	13.5837	13.3739	13.2671	12.7534	13.5333	13.159	13.3582	13.5637	12.858	12.8982	13.1615	13.3307	12.8789	13.2733	13.8196	13.1088	13.3532	13.2714	13.7029	13.1385	13.1572	13.1109	13.4856	13.6084	12.7521	13.5343	13.5079	13.1051	13.8338	13.5865	13.2544	13.6977	13.2838	13.4786	13.7574	13.187	12.8756	12.9691	13.4331	12.9381	13.4428	13.1848	13.6755	13.081	13.4003	13.7443	12.989	13.3236	13.3986	13.8019	13.0927	13.5405	13.4131	13.4259	13.8513	13.4181	13.4261	13.5512	13.4007	13.4235	13.6029	13.0607	13.1892	13.4385	13.6764	13.1848	13.2897	13.4701	13.7181	13.8025	13.1347	12.8425	13.3036	12.4809	13.1317	12.7936	13.5491	13.2333	13.5933	13.054	13.1309	13.3685	13.1677	14.0116	13.1221	13.3064	13.178	13.2691	13.2934	13.5517	13.7163	13.5364	13.4308	13.6101	13.4784	12.7374	O43427	FIBP	Acidic fibroblast growth factor intracellular-binding protein	O43427	FIBP_HUMAN
13.1598	12.8771	12.7719	13.6838	13.6094	12.4696	14.0341	13.7623	13.2194	13.8931	12.8761	12.3167	13.8543	13.8007	13.745	12.0165	12.9689	12.8182	13.6395	12.569	13.0843	13.4381	12.7997	13.9839	12.4925	13.9552	12.8977	13.143	13.1243	13.4177	13.296	12.0645	12.8868	12.6347	12.8399	12.4577	14.1394	14.1387	13.7194	13.469	13.7354	13.9899	12.7383	13.2308	12.7308	12.7913	13.0213	13.3957	12.7263	13.8707	13.9511	14.1534	13.3895	12.1647	13.887	13.5198	12.1245	13.2866	13.3951	13.837	13.8704	14.0674	12.5865	13.9676	12.0691	12.0718	13.5138	14.0132	13.207	13.3514	14.0848	11.5793	13.4904	12.7113	13.0433	12.2677	12.3909	13.9391	13.8867	13.3477	13.6334	12.6919	13.667	13.8814	12.7578	13.5592	11.6694	13.8985	13.3489	13.3733	13.0727	13.7606	13.0183	12.7995	12.467	13.9399	12.7965	12.7071	12.9114	12.4935	13.6256	13.7985	13.1549	13.647	12.4317	12.9205	14.1542	12.6034	13.489	11.8851	12.3875	13.7658	11.8078	13.8459	12.9666	13.4195	13.5115	13.6969	12.9852	13.4282	13.1288	13.3059	13.9801	13.0481	13.5698	13.5655	13.6033	13.347	12.9128	13.8828	13.3972	13.7698	13.2566	13.2985	13.1087	13.5279	13.918	13.9888	12.8907	12.9642	O43432	EIF4G3	Eukaryotic translation initiation factor 4 gamma 3	O43432	IF4G3_HUMAN
15.0483	12.9957	14.2812	13.7429	13.3274	13.8617	13.4039	13.5565	14.7999	13.5086	14.7581	13.9867	13.4629	13.8977	13.4503	14.9054	13.5443	12.6081	13.0989	13.4124	13.4214	15.097	13.4629	13.6251	13.383	13.403	13.3996	13.8499	13.0103	13.9253	13.6626	13.1747	14.018	13.4413	13.1052	13.1129	12.8261	13.2774	13.362	14.3277	13.2229	13.6187	13.7459	15.2093	13.9847	13.3985	14.0968	13.3235	14.3125	13.4529	13.3636	13.267	13.2344	13.7651	13.418	13.0383	13.0718	13.5861	13.9832	13.2541	13.0051	13.4006	13.3609	13.5502	13.5948	13.6148	13.3406	13.5006	13.31	13.4142	13.0386	14.9581	13.112	14.0445	13.8486	13.5905	13.6186	13.074	12.9356	12.8464	13.8944	13.4659	12.895	13.6995	13.8627	13.3238	13.2879	14.3219	15.1698	14.1229	12.9849	13.3436	14.3826	13.4124	14.6766	13.0456	13.8314	13.3363	14.1	13.8179	13.1406	13.5404	13.3087	12.4918	13.5793	13.3808	13.4663	13.5175	13.3485	13.2307	13.0743	13.316	13.4003	13.2139	13.8055	13.6885	13.3392	13.8851	13.1552	13.4898	13.4579	15.0147	13.2318	12.9828	13.751	14.2625	13.06	14.0684	15.1066	14.4542	14.2144	13.0923	13.9173	13.7136	13.3878	13.5215	13.3121	14.4346	13.2722	14.8221	O43447	PPIH	Peptidyl-prolyl cis-trans isomerase H	O43447	PPIH_HUMAN
14.3589	13.2885	14.2606	15.1298	14.802	13.8023	14.2798	14.2076	13.3659	14.3977	14.6554	14.0856	14.2543	13.7319	14.2281	14.7354	13.2444	14.0372	14.227	13.1873	13.6596	13.5664	13.7401	15.3075	13.9172	14.4199	14.0249	13.7984	13.419	13.9449	13.4787	14.4278	13.6489	13.7234	13.6429	13.8101	14.2128	14.0381	14.1859	14.1783	14.4846	14.3833	13.4827	13.2626	14.2966	13.8714	13.7239	13.0343	14.3373	14.1352	14.3361	14.0928	14.0308	14.1592	14.4242	13.8535	14.5448	13.1647	13.4782	14.3516	14.6889	14.3167	14.1189	14.3358	14.5782	14.1315	13.751	14.1671	13.8125	13.913	14.1343	14.2941	13.9099	14.0091	13.9262	14.3725	14.5346	14.2995	14.3347	13.882	15.229	13.7009	14.3082	13.9496	14.1109	13.775	14.6385	14.2516	13.2062	13.4844	13.6716	14.2765	13.7886	13.959	14.4631	13.9882	14.4326	13.6762	14.7403	13.3598	13.7771	14.267	13.6583	14.1668	13.8265	13.0275	14.554	13.662	14.2105	13.6904	13.5507	14.123	13.6995	14.1299	13.5135	14.1738	13.3802	13.9965	13.3946	13.1975	14.4293	13.3389	14.2412	13.5788	14.1343	13.9011	13.8266	13.7339	13.0752	13.9245	13.773	14.4659	14.1483	13.5597	13.8942	14.2869	13.8193	14.7215	14.1008	14.2742	O43464	HTRA2	Serine protease HTRA2, mitochondrial	O43464;P83110	HTRA2_HUMAN
15.3161	15.5867	15.435	16.1108	16.4944	15.3105	16.017	15.6266	15.7182	16.0964	15.2261	15.2398	16.3224	15.7141	16.3896	15.722	15.8865	15.5797	15.8137	16.1655	16.0545	14.9446	16.0478	15.8707	16.2816	16.1591	16.4046	15.6466	16.0598	15.729	16.0844	14.8943	16.5123	15.4704	15.9902	15.3995	16.3791	16.5294	16.3495	14.185	16.2065	16.1846	15.4671	14.8172	15.8689	16.1855	15.3437	15.375	15.5217	15.6234	16.5243	16.2543	15.6519	14.9036	16.2313	15.8846	15.8184	16.3529	15.7252	16.2857	16.3402	16.0447	15.9802	16.0285	15.129	15.6153	15.3252	16.3421	15.7733	16.785	16.4593	15.1755	15.7988	15.7289	16.3475	15.6302	15.0556	16.7814	16.3374	16.0981	15.9256	16.0358	15.8411	15.9776	15.4589	15.2529	15.8015	15.303	14.3211	15.7711	15.8432	16.4514	15.8598	16.409	15.7268	16.3509	16.4832	15.7487	15.3255	15.7194	15.9307	16.6181	15.3262	15.1782	15.8394	16.1686	16.334	16.0023	16.3411	15.4092	16.0567	16.0575	15.9954	15.9109	16.3229	15.914	15.8776	16.5449	15.9551	14.6972	15.99	15.8764	16.585	15.8331	15.8269	15.963	15.9501	15.7966	14.9406	15.282	15.4753	16.4971	16.3492	16.4773	15.7269	15.6518	16.4611	15.4947	15.7707	15.4279	O43488	AKR7A2	Aflatoxin B1 aldehyde reductase member 2	O43488	ARK72_HUMAN
10.5471	NA	10.396	10.9391	NA	NA	10.8795	NA	NA	11.1638	NA	11.998	NA	10.0301	10.7514	NA	NA	NA	10.7268	NA	NA	11.5834	NA	NA	NA	11.1478	NA	12.6115	NA	NA	NA	10.4754	NA	NA	NA	NA	NA	11.1533	10.8854	11.5701	10.4813	10.5645	NA	NA	NA	NA	NA	NA	NA	NA	10.7969	10.6873	NA	11.479	NA	10.8073	10.7066	10.7613	11.7837	11.6499	10.6304	NA	NA	12.2561	11.5244	11.7535	11.6414	10.6274	10.7956	NA	NA	NA	NA	NA	NA	NA	NA	11.4059	9.97616	NA	NA	NA	NA	12.141	11.7052	NA	11.1411	NA	11.2007	10.3123	NA	NA	NA	NA	11.2425	11.6671	NA	NA	10.5904	10.4375	NA	12.0684	12.681	NA	NA	NA	NA	NA	NA	9.74466	10.6176	NA	NA	NA	NA	NA	NA	NA	NA	NA	NA	10.0815	NA	10.4149	13.0739	10.4689	10.6747	11.9033	NA	NA	NA	10.5253	NA	NA	NA	NA	11.3537	10.9889	11.3622	NA	O43490	PROM1	Prominin-1	O43490	PROM1_HUMAN
12.793	14.6132	15.6681	14.5192	14.7264	13.4576	14.0498	14.6663	13.9391	13.2812	12.1085	14.2809	14.3119	14.5204	15.9135	13.9894	16.1605	15.7218	14.6127	13.7435	16.3786	13.6304	14.9643	13.9363	15.3835	13.9046	16.3516	13.937	14.0376	13.6699	15.988	14.9687	16.5302	14.2538	14.9261	13.9582	14.4323	15.2042	13.2576	15.5651	12.8613	14.6895	15.7023	13.4084	15.8237	14.6732	15.5384	16.5104	15.585	16.5838	13.9412	13.8438	12.849	13.2609	15.4549	15.3302	13.395	13.9516	13.1828	14.7343	14.6336	15.3099	16.9533	12.8425	13.551	14.7419	13.8921	16.0211	14.9961	15.8052	15.426	13.7979	15.6486	15.6237	14.5663	13.7577	13.3724	15.9309	15.65	17.6141	12.7836	15.316	15.9226	12.6914	14.1673	16.2327	13.8346	12.899	13.9081	13.162	16.5495	13.4498	15.1747	16.0519	13.7555	13.2255	14.9472	14.5638	17.9355	13.7896	14.7615	15.611	14.0705	15.5127	13.1719	14.1261	14.5099	16.0854	15.665	13.2499	15.3301	15.1838	13.8846	13.2156	16.37	15.3057	17.6832	14.3401	17.0734	16.949	16.8352	13.6697	15.699	15.0059	12.6974	14.1925	15.4819	13.3498	12.8555	12.6245	16.3014	12.4996	15.4425	17.056	16.2122	16.5445	17.199	13.7197	16.3771	11.9251	O43491	EPB41L2	Band 4.1-like protein 2	O43491	E41L2_HUMAN
11.158	8.65081	10.1943	10.7532	9.64058	10.4415	10.1662	10.072	9.58815	NA	9.82335	9.35905	10.1539	9.85607	9.16835	8.86335	10.0562	11.0797	9.11761	9.54544	10.0991	9.82572	9.92805	10.1856	9.0701	10.6157	NA	NA	9.28287	9.69648	10.161	9.87083	10.2581	8.82126	9.70845	9.17841	NA	9.44058	8.56517	9.2644	NA	NA	10.1064	9.56182	9.66908	10.2446	10.0494	NA	NA	10.39	9.50283	NA	10.6343	10.0546	9.23606	9.68745	8.95821	NA	9.80111	9.38757	8.78055	9.05937	NA	9.47509	10.4388	9.58651	8.38912	9.97847	NA	9.97469	NA	NA	9.60174	9.24668	8.52836	9.02356	9.6252	9.2339	10.3037	10.4725	9.81848	9.94707	10.441	8.77615	9.58858	9.72479	10.0491	10.2651	10.4193	10.2211	10.1434	10.504	9.70557	8.80868	NA	9.21965	9.69617	9.52791	10.5471	10.2664	10.2575	9.10381	8.1523	NA	9.31165	7.96894	7.84146	8.86374	8.93395	9.45123	10.1193	9.22784	9.58733	NA	10.2262	9.6907	10.0003	9.83592	8.82005	9.94382	NA	10.3398	10.3278	9.57884	9.78185	10.0406	9.66244	10.2647	10.4318	9.78973	10.1388	9.17481	10.1898	10.1409	8.17088	NA	9.83451	9.75336	NA	10.338	O43493	TGOLN2	Trans-Golgi network integral membrane protein 2	O43493	TGON2_HUMAN
NA	NA	NA	NA	NA	NA	NA	NA	NA	NA	NA	NA	NA	NA	NA	NA	NA	NA	NA	NA	NA	NA	9.01286	NA	NA	NA	NA	NA	NA	NA	NA	NA	NA	NA	NA	NA	NA	NA	NA	NA	NA	NA	NA	10.1738	NA	NA	NA	NA	NA	NA	NA	NA	NA	NA	NA	10.6057	NA	NA	11.2585	NA	NA	NA	NA	NA	10.3376	10.4417	NA	NA	NA	NA	9.87223	NA	NA	NA	NA	NA	9.98446	NA	NA	NA	NA	NA	NA	NA	NA	NA	NA	11.1207	10.3919	10.583	NA	NA	NA	NA	NA	NA	NA	NA	NA	NA	NA	NA	9.87542	NA	NA	NA	NA	NA	NA	NA	NA	NA	NA	NA	NA	NA	8.56214	NA	NA	NA	NA	NA	9.36566	NA	NA	NA	NA	11.2385	9.46521	10.8751	NA	NA	NA	NA	NA	NA	NA	11.6184	NA	NA	O43502	RAD51C	DNA repair protein RAD51 homolog 3	O43502	RA51C_HUMAN
11.8688	10.9978	NA	11.1168	10.4197	NA	NA	NA	11.5563	11.1842	12.0368	10.4504	11.6384	10.4376	11.0802	11.2035	11.1631	NA	10.5208	10.9259	NA	11.5493	11.6525	11.348	10.1641	NA	8.99702	11.4402	10.7908	9.78414	NA	10.4749	NA	10.3888	NA	10.5876	12.0122	10.8934	10.8806	NA	NA	NA	11.0031	11.2875	10.2835	11.1516	NA	11.0104	10.3184	NA	11.8392	10.8428	10.0863	10.5406	12.1749	NA	10.3827	11.1505	10.868	11.4602	10.5136	NA	NA	NA	10.6077	10.3584	11.9498	12.0467	9.93752	NA	NA	NA	NA	NA	NA	10.06	10.8007	NA	NA	NA	10.5654	NA	11.3517	NA	10.9599	11.5249	10.8559	9.85222	11.9001	11.0934	9.94626	11.9033	NA	10.7575	10.8152	NA	10.7103	11.6045	10.9672	NA	11.0253	11.085	11.5949	NA	10.6423	11.2769	10.915	NA	11.1429	10.1609	11.2855	NA	10.4911	NA	11.1524	10.2103	NA	10.8938	NA	NA	NA	11.338	10.0192	NA	NA	11.2751	10.9084	11.4751	11.828	9.92201	NA	NA	11.1766	10.7636	NA	NA	11.648	NA	NA	9.89864	O43505	B4GAT1	Beta-1,4-glucuronyltransferase 1	O43505	B4GA1_HUMAN
12.0448	12.9438	11.1611	11.1631	11.7716	12.7006	10.3372	NA	12.136	10.984	12.731	NA	NA	10.6297	11.0225	12.2172	12.3349	12.2852	11.1147	12.1007	12.2382	12.6184	12.4617	NA	11.5015	NA	12.0583	11.9485	12.2407	NA	12.0381	11.7921	11.6346	11.4593	13.0205	12.0228	12.2202	10.3234	11.6281	11.6871	11.3199	11.2877	11.2332	11.0211	11.5559	12.4387	11.4765	12.5064	NA	NA	11.6134	NA	12.2502	11.6157	NA	12.984	11.066	11.6323	NA	11.6988	11.0946	11.106	12.0178	NA	11.2967	11.4963	NA	11.2258	12.499	NA	12.6776	12.0271	12.5934	12.1806	11.923	11.6406	10.8096	9.60356	NA	11.3418	NA	11.5519	12.6889	10.7375	10.8741	12.2443	11.2052	12.3455	12.0734	11.3011	11.1081	NA	11.4294	NA	11.7175	NA	12.6769	NA	12.1465	11.4564	10.2062	11.5829	10.4644	12.5632	12.133	11.9822	11.2564	12.5166	11.8568	11.3797	12.256	NA	11.331	NA	11.9369	11.5524	10.6515	NA	12.6225	12.96	13.7165	12.021	NA	12.4204	NA	10.7497	13.2726	11.2105	11.5383	11.7937	12.2129	10.7275	11.4762	11.2471	12.4935	12.9928	NA	11.4462	13.0162	12.1233	O43516	WIPF1	WAS/WASL-interacting protein family member 1	O43516	WIPF1_HUMAN
NA	12.143	10.4737	10.9631	12.3439	12.4636	12.2175	11.9281	NA	11.9144	NA	11.5068	11.692	10.8602	12.5708	11.9262	9.99506	11.5543	11.9127	12.4775	12.4	NA	12.4652	10.9306	12.2594	12.164	12.8532	NA	11.8518	NA	11.2645	11.5811	12.3641	11.8103	12.5115	12.7449	12.4492	11.5234	12.4051	11.497	12.1426	12.2732	12.391	NA	10.4946	12.4547	10.4647	10.8205	NA	11.4915	12.3405	12.1495	11.9965	11.7631	12.2443	12.2841	11.4032	12.5179	10.3402	12.2301	11.8253	12.0728	12.8116	NA	12.5131	11.9335	NA	11.9593	12.7657	12.1226	12.028	11.8359	12.1105	11.3056	11.8966	11.3942	11.6812	12.3072	11.7281	12.8098	10.5143	11.928	12.1407	10.9949	11.7283	11.923	11.3559	9.3259	NA	NA	10.541	12.0146	11.4085	12.5418	11.6409	12.3568	12.019	12.9026	12.1968	12.4131	11.3578	12.1396	10.4657	12.8923	11.3333	11.9007	12.2765	13.2713	12.587	12.7519	11.709	11.8563	13.0234	12.2488	10.7761	10.3858	12.2268	10.7141	12.171	11.9606	11.8872	NA	12.4342	12.461	10.5004	11.36	12.4738	10.8455	8.33342	NA	11.4673	11.904	11.9782	12.5282	12.2135	12.6935	12.0747	NA	12.1673	NA	O43520	ATP8B1	Phospholipid-transporting ATPase IC	O43520	AT8B1_HUMAN
12.4784	NA	NA	11.0887	NA	11.2851	NA	NA	11.0055	NA	12.4036	11.0525	NA	NA	NA	NA	10.4847	10.2025	NA	NA	NA	10.9723	10.0693	9.88276	NA	NA	10.2664	12.3473	NA	9.62962	NA	11.0595	10.5213	NA	10.0948	NA	NA	NA	8.99956	NA	NA	NA	11.2298	12.1134	10.2722	9.73144	NA	NA	NA	NA	NA	11.3271	NA	NA	NA	7.7294	11.5726	NA	11.193	NA	NA	NA	10.7085	11.3093	10.8705	10.7471	12.6546	NA	NA	NA	NA	10.7373	10.7307	10.5789	10.945	11.209	NA	NA	NA	NA	NA	11.2011	9.66815	NA	NA	10.5827	NA	12.182	10.7582	10.9807	11.0518	NA	10.897	NA	10.5301	NA	10.2684	NA	11.4709	NA	NA	NA	12.8658	NA	10.9887	NA	NA	NA	11.2351	10.8769	10.9667	NA	NA	NA	10.7397	12.5735	NA	NA	10.9089	NA	10.8109	11.3428	NA	NA	11.0646	11.5609	NA	NA	11.5068	12.2384	10.8584	10.923	11.2362	9.82742	NA	10.8794	10.2266	11.9476	NA	12.2013	O43521	BCL2L11	Bcl-2-like protein 11	O43521	B2L11_HUMAN
NA	11.3762	11.4542	11.4863	11.7118	NA	10.7921	10.7996	NA	NA	9.26947	11.5	NA	11.1267	11.8151	11.022	10.8257	10.9886	10.7467	10.7423	11.2329	11.4426	11.056	11.7045	10.9383	10.7888	10.6307	NA	11.6116	10.3778	NA	10.6444	11.1601	10.9528	11.395	NA	NA	10.4386	10.7087	NA	11.021	NA	10.6724	10.9815	11.2646	11.0908	11.9077	11.0277	11.2041	NA	11.1266	NA	NA	10.1442	NA	10.9336	10.5069	11.573	10.9217	NA	11.485	10.2162	11.0666	11.4305	11.1212	11.1213	10.8221	NA	10.6258	10.649	11.3814	11.5264	NA	10.8192	11.0608	11.3494	11.1827	11.2331	NA	NA	11.9714	NA	NA	11.7386	11.2418	10.3849	10.9789	11.0112	11.1945	NA	11.5942	NA	11.5666	10.7965	10.8187	NA	10.1875	11.4414	11.7396	10.9284	9.88599	10.939	NA	10.8983	9.85898	11.5196	11.3206	10.6326	NA	NA	10.9855	11.3197	10.6279	NA	11.5301	12.2595	11.0038	10.5573	11.1423	NA	11.4056	9.93008	10.9928	11.1956	11.3709	11.3326	10.9002	NA	11.1099	10.9861	11.3042	11.0199	10.8422	11.233	11.1569	NA	11.1832	NA	11.1006	11.0218	O43524	FOXO3	Forkhead box protein O3	O43524	FOXO3_HUMAN
11.1603	NA	11.3616	12.073	10.5996	NA	11.4247	11.8349	11.334	9.70844	NA	11.5647	NA	10.6628	11.2395	NA	NA	NA	NA	NA	10.6613	11.8708	10.7695	NA	NA	NA	10.8768	11.8193	11.0402	10.7772	11.8409	NA	10.5558	NA	NA	NA	NA	NA	NA	11.5399	11.9062	NA	10.7784	11.6933	11.0234	10.1991	NA	NA	11.86	11.492	10.527	10.9502	NA	11.4107	11.3014	NA	NA	12.2045	11.445	NA	12.2208	12.4049	NA	10.9451	11.4904	NA	NA	11.0775	NA	NA	11.7874	NA	11.8059	NA	10.5885	NA	10.0622	11.103	11.7676	15.2988	NA	9.72858	10.6681	11.2233	11.2134	NA	NA	11.3274	10.4689	NA	NA	NA	NA	10.5107	10.9717	NA	10.802	NA	11.0569	11.2509	10.8392	11.1989	11.6044	NA	12.0479	10.9713	11.6273	11.4102	12.0757	NA	11.5066	10.4171	11.0343	NA	NA	11.3389	11.8208	10.8016	NA	NA	NA	NA	NA	NA	10.9728	11.6991	10.8868	11.6232	11.6815	NA	NA	13.5039	11.2387	10.8359	11.9388	NA	12.0541	NA	NA	10.5394	O43548	TGM5	Protein-glutamine gamma-glutamyltransferase 5	O43548	TGM5_HUMAN
NA	9.72867	NA	NA	10.9554	NA	11.0638	12.0454	NA	12.0851	NA	NA	11.2258	NA	11.0366	NA	NA	12.0038	11.178	NA	10.7234	NA	NA	NA	NA	11.507	10.3668	NA	NA	NA	NA	NA	9.96002	NA	10.9343	NA	11.9585	11.7997	NA	NA	11.4575	11.2851	10.535	NA	NA	NA	NA	NA	NA	11.3236	11.5983	11.7238	11.364	NA	10.7262	NA	NA	NA	NA	NA	11.7479	11.5093	11.0269	NA	NA	NA	NA	11.2178	NA	11.3077	11.9173	NA	11.1972	NA	NA	NA	NA	11.6425	12.1271	9.6406	10.9543	NA	11.5372	NA	10.4362	NA	NA	NA	NA	NA	NA	11.5019	NA	NA	NA	12.4883	NA	NA	NA	NA	11.8459	11.893	NA	11.047	NA	10.8103	11.4052	11.3058	11.8648	NA	11.2556	11.4512	10.1935	NA	NA	10.3247	11.3969	NA	NA	11.3377	NA	NA	11.341	11.0756	NA	NA	10.7683	NA	NA	NA	NA	10.8221	NA	11.127	9.2032	NA	11.6426	NA	NA	NA	O43566	RGS14	Regulator of G-protein signaling 14	O43566	RGS14_HUMAN
NA	NA	NA	NA	NA	NA	NA	NA	NA	NA	NA	10.1838	NA	NA	NA	NA	NA	NA	NA	NA	NA	NA	10.0777	NA	NA	NA	NA	NA	NA	NA	11.6983	NA	11.1234	NA	NA	NA	NA	NA	NA	NA	NA	NA	NA	NA	NA	NA	NA	NA	NA	NA	NA	NA	NA	NA	NA	NA	NA	NA	NA	NA	NA	NA	NA	NA	NA	NA	NA	NA	NA	NA	NA	NA	NA	NA	NA	NA	NA	NA	NA	NA	NA	NA	NA	NA	NA	NA	NA	NA	10.9946	NA	NA	NA	NA	NA	NA	NA	NA	NA	NA	NA	NA	NA	NA	NA	NA	NA	NA	NA	NA	NA	NA	NA	NA	NA	11.5984	NA	NA	NA	NA	NA	12.3783	NA	NA	NA	NA	NA	NA	NA	NA	NA	NA	11.1297	NA	NA	NA	NA	NA	NA	NA	NA	O43570	CA12	Carbonic anhydrase 12	O43570	CAH12_HUMAN
10.6142	11.4401	NA	NA	11.6677	NA	11.4322	NA	11.515	11.4505	10.2691	NA	NA	NA	11.8693	10.6594	NA	11.3277	11.3576	11.7465	11.4559	NA	11.2427	NA	10.0844	12.1214	10.6505	11.1849	10.9411	NA	NA	10.4193	10.8532	10.6948	10.5521	NA	NA	11.8135	11.5193	NA	11.4158	11.5355	10.2929	NA	10.6717	10.3964	NA	10.9956	10.8715	NA	10.6262	NA	11.6526	11.1734	11.6369	11.3658	10.0399	11.1869	NA	12.0854	11.729	11.9136	10.3747	10.8734	11.4696	NA	NA	NA	11.3288	11.4172	11.1079	11.1743	11.8249	10.9026	NA	11.4378	10.3122	NA	10.9043	12.048	NA	NA	11.7975	10.2369	10.4271	11.9217	9.26461	NA	NA	10.2495	11.0578	11.6046	NA	NA	NA	11.4113	NA	11.0618	11.014	NA	11.7409	11.3256	11.5907	11.425	NA	11.1019	12.0264	10.9239	11.5795	10.4449	11.3817	NA	11.1099	11.5537	10.0507	11.0597	11.7075	NA	11.1462	11.5789	11.0302	11.2156	NA	11.4834	10.6896	10.9554	10.5398	10.2961	10.8993	10.6057	11.0503	11.2927	NA	11.145	NA	NA	11.8307	10.8044	12.0624	11.5293	O43572	AKAP10	A-kinase anchor protein 10, mitochondrial	O43572	AKA10_HUMAN
12.9764	12.2833	11.9912	12.9367	13.0169	11.9298	13.1527	12.1837	13.0954	11.2469	12.7072	13.1962	11.7887	12.5094	12.6991	13.4719	12.8569	12.8838	12.7516	12.6611	12.5485	13.031	12.9061	12.8142	12.7649	12.0853	12.59	12.6593	12.2427	12.4713	12.737	12.3324	12.9398	10.8895	12.0085	12.4739	12.3539	12.9698	12.8783	12.8662	12.9407	12.207	12.9797	13.2214	12.548	13.2497	12.2092	13.0909	12.9493	12.9852	13.2435	12.3408	12.8253	13.3474	12.5849	12.1781	12.0568	12.9705	13.1641	12.9647	12.3354	13.1076	12.1495	12.9647	13.1386	13.1156	12.8112	12.8089	12.8778	13.0634	13.0037	12.965	12.7222	11.9902	13.1249	12.5918	13.3012	12.7596	13.6242	13.0539	12.666	13.2359	12.9445	13.1627	13.373	12.5325	11.9492	13.0019	13.4849	13.3506	13.3441	12.5837	12.1092	12.6769	12.6024	12.7028	12.7173	12.7581	13.1622	13.3319	12.8854	13.0195	12.8655	12.617	12.8531	12.9649	12.7231	12.6444	12.9167	12.204	12.6893	12.3258	13.1332	12.9917	13.2064	13.2914	12.9393	12.223	12.3166	13.3869	12.098	12.9776	13.2674	12.6692	13.1871	12.4212	12.787	13.2873	13.152	13.1637	12.8488	12.3345	13.3124	13.2505	13.0835	13.2621	13.4278	12.8548	12.544	12.805	O43583	DENR	Density-regulated protein	O43583	DENR_HUMAN
14.1425	13.5359	13.534	14.1137	13.2904	13.9993	13.3734	13.8016	14.2898	13.5206	14.0635	14.2759	13.5222	14.3736	13.7858	14.5692	13.7741	13.848	13.4576	13.7526	13.1488	14.7933	13.4944	13.9967	13.525	13.302	13.8265	14.3084	13.4258	14.1276	14.646	13.5386	14.7205	13.731	13.3327	13.3644	13.8713	13.7153	13.2269	13.2083	13.3884	13.7413	13.6559	14.876	14.149	13.8356	13.9878	13.7369	13.6687	13.5673	13.7826	13.5693	13.6058	13.8468	13.6745	13.5752	13.9002	13.7235	15.9584	13.5883	13.4119	13.672	13.6845	14.5948	13.9296	14.2399	14.084	13.5865	13.4757	13.2397	13.3038	14.5871	13.2769	14.295	13.4364	13.4848	13.9103	13.5136	13.5713	13.7219	14.0745	14.0314	13.3958	14.5562	14.105	13.2296	13.8252	14.9397	14.8142	16.062	14.1595	13.4506	14.1404	13.5567	14.6193	13.1498	13.5435	13.0977	14.1263	13.5533	13.9429	13.5717	14.0642	12.9438	14.1976	13.4771	13.6894	13.6211	13.839	13.329	13.4923	13.3964	13.2623	13.8297	13.938	13.1009	13.3931	14.4822	13.8978	13.5751	13.411	14.0854	13.5465	13.1135	14.5265	13.8288	13.4499	15.8899	15.1653	14.8504	14.0608	13.6794	13.6964	13.4848	13.5791	13.6769	13.6392	15.022	13.5693	14.0701	O43592	XPOT	Exportin-T	O43592	XPOT_HUMAN
13.4537	13.3494	14.3875	13.4363	13.812	14.6781	13.4564	13.3997	14.3616	13.7908	13.5837	13.8883	14.1324	12.8092	14.4901	14.0475	13.9143	12.8977	13.766	12.9353	12.8478	13.5019	12.343	11.351	13.3961	13.5839	13.2227	13.1983	12.7923	13.1015	12.323	12.3518	13.4982	12.229	13.8087	12.1671	13.0367	13.802	13.7691	13.9983	13.5559	13.2052	13.3423	13.5622	14.3336	13.5572	13.9051	13.1015	14.5	13.5529	13.7348	13.9815	13.366	12.7112	13.6932	12.7403	14.198	12.8653	14.7773	13.3615	13.6098	13.8557	13.0266	13.5499	12.7116	13.6964	13.1301	13.4159	12.8997	13.5686	13.7968	13.5014	12.1764	13.9102	13.3108	14.5311	12.608	13.6589	14.1986	13.4565	12.0423	13.021	12.8814	13.8529	14.0005	12.5288	14.2367	13.3206	13.6834	14.7167	13.541	13.5144	13.9043	13.1166	13.664	13.8576	13.8293	12.5511	13.3932	13.7632	13.2893	13.2326	13.598	11.9653	14.4976	13.1371	13.209	13.2618	13.7422	12.8219	13.4285	13.9127	12.8385	13.496	13.3772	13.907	12.8776	13.2765	12.2232	12.2665	12.2371	13.7459	13.5455	13.3251	13.2477	12.8424	12.2954	14.292	12.4858	13.2652	12.5411	12.8948	13.3887	13.1576	12.9085	12.9253	13.3043	14.0074	12.7909	13.4494	O43598	DNPH1	2'-deoxynucleoside 5'-phosphate N-hydrolase 1	O43598	DNPH1_HUMAN
12.3917	12.2372	13.4208	13.9192	13.1669	12.0788	12.4204	13.2665	13.5457	12.7477	12.6916	12.5581	12.915	13.0839	12.7017	13.089	13.6506	13.1482	12.8622	12.3465	12.915	13.3821	12.879	14.05	12.9879	12.3039	12.8232	12.7683	12.5534	12.9615	13.2609	13.1185	13.6265	13.7395	11.9719	12.1393	13.076	13.0147	12.7717	13.4622	13.112	12.8383	12.964	13.0434	13.6062	12.8193	13.4148	13.0262	13.714	13.0431	12.8592	12.41	12.3072	12.3091	12.8998	12.4584	13.3209	12.5737	13.6916	12.4193	13.4385	12.5452	12.9156	14.014	12.1364	12.2776	12.4197	12.8963	12.7415	12.8935	12.9695	12.5487	12.8562	13.856	13.0545	13.1805	12.2927	13.1337	12.5551	12.8296	14.2599	13.7104	12.5506	13.7719	12.6054	12.6202	13.2217	13.6422	12.9443	13.6202	13.8939	12.9173	13.5662	13.0461	12.7822	12.4115	13.6316	13.0535	13.6476	13.1072	12.306	12.7751	12.4939	13.1039	12.4817	12.3638	12.8408	12.9207	13.244	12.6284	12.425	12.5044	12.6478	13.0288	13.3616	13.4266	12.7062	13.8939	12.6415	12.5538	13.198	13.6058	13.0204	12.4099	13.8971	13.0417	12.3279	13.7746	12.7576	13.5826	13.6473	13.275	13.9606	12.8444	12.832	13.147	12.7725	13.1737	12.8386	12.687	O43615	TIMM44	Mitochondrial import inner membrane translocase subunit TIM44	O43615	TIM44_HUMAN
12.3507	13.6171	13.0079	13.8086	13.4706	13.1596	13.7812	13.3926	13.3357	13.7769	12.6739	14.0248	13.6933	13.3195	13.901	13.6926	13.7849	12.9978	13.7434	13.1272	13.5525	12.9245	13.6914	13.6846	13.2853	14.0338	13.4962	13.5028	13.4545	13.4406	13.3039	13.0643	13.2141	13.7663	13.4268	13.2242	13.8195	13.7384	13.8045	14.086	13.78	13.3524	12.8674	12.5388	13.057	13.4587	13.4899	13.483	13.4321	13.9684	13.759	13.3462	13.4969	13.5997	14.047	13.2646	13.0244	13.5164	13.7553	13.9907	13.7261	13.7728	12.836	13.5346	13.8528	13.7309	13.6489	13.9487	13.1595	13.3687	13.6701	13.933	13.2497	13.9636	13.3689	12.4407	14.0264	13.5783	13.6642	13.5545	13.0852	13.0272	14.2287	13.4725	13.824	13.7477	13.1167	13.4133	12.8699	13.9549	13.154	14.0049	13.7654	13.1454	13.6238	13.9056	13.3346	13.2056	14.1362	13.4455	13.818	13.6245	13.7248	13.8295	12.5029	13.7087	13.4379	13.7472	13.8581	13.1495	13.3287	13.4059	13.2877	13.7811	13.1912	13.6039	13.7306	13.6638	13.2564	14.2023	13.2581	13.2568	13.7237	13.7179	13.7683	13.3259	13.6393	13.8431	12.5898	13.4947	13.7245	14.1139	13.4001	13.5493	13.3937	14.027	13.7152	13.5487	13.6602	12.6596	O43617	TRAPPC3	Trafficking protein particle complex subunit 3	O43617	TPPC3_HUMAN
13.166	14.2127	13.6437	12.9767	13.6796	13.6892	14.2653	13.9806	14.1957	14.1657	14.0646	13.9889	14.2436	12.9722	14.6141	13.0338	14.0957	13.764	13.7278	14.4653	14.2599	13.7042	14.2269	12.9808	13.9344	14.3816	14.3145	11.2285	13.5767	12.5905	14.3329	13.6086	14.3862	13.1946	13.972	13.4623	14.7912	14.2536	14.3612	13.9276	14.4397	14.2384	13.3468	13.8869	13.4592	14.1388	13.767	13.8875	13.628	14.3364	14.4367	14.0789	14.0383	13.8157	14.2684	14.2136	13.3668	14.2561	13.1649	14.7334	14.3172	14.3884	13.7058	12.9054	13.716	13.6427	12.7776	14.5046	14.3274	14.402	14.1437	13.9053	14.2507	14.7333	13.4488	14.0877	13.5699	14.4496	14.431	14.596	12.5751	13.9846	14.3106	11.9881	14.1468	13.926	13.6186	13.6339	13.643	12.9768	13.4411	14.2798	14.1743	13.5383	13.3899	14.6918	14.373	13.9859	13.5601	13.8014	13.9608	14.6281	11.0123	14.2085	14.1574	14.7096	14.7025	13.9738	14.4244	13.93	14.1686	14.4561	13.9941	14.4222	13.9431	12.3118	14.6633	12.1894	14.4023	14.1092	14.0641	14.2524	14.1644	14.4392	12.9101	14.6664	14.5461	13.3172	14.7894	14.0564	14.5792	14.6399	14.4558	14.6791	14.5861	14.674	14.686	14.1824	14.3954	13.6973	O43633	CHMP2A	Charged multivesicular body protein 2a	O43633	CHM2A_HUMAN
11.9532	12.8892	12.5673	12.9949	12.575	13.0517	13.1911	12.5676	12.2603	13.5406	11.9506	12.6742	12.3612	12.0396	13.2181	12.4048	12.8504	11.6906	13.2595	12.8679	12.7329	13.1441	12.8459	13.1708	12.5889	13.3381	13.0861	13.8298	12.9692	11.8464	12.8906	12.5801	12.9473	13.362	12.5832	12.7347	13.6693	13.1305	13.1737	12.7769	12.827	12.8817	12.5187	12.7799	12.7464	12.6827	13.622	12.0333	12.9089	12.9289	13.1623	13.637	13.1267	12.5717	13.101	12.4148	12.4773	13.2237	13.2998	13.001	13.2775	13.2254	12.7844	11.5702	12.2316	12.7376	13.5256	13.0948	12.4438	12.7761	13.1715	12.4122	13.3158	13.5004	12.7153	13.1117	12.2524	13.1374	12.9608	13.3347	13.0016	12.205	13.4497	11.6299	13.0644	13.152	12.559	13.7565	12.3334	13.0306	12.9412	12.9897	13.3637	12.8352	12.4141	13.7566	12.6465	13.0477	12.6831	12.2301	13.172	12.7335	13.8737	13.0621	12.7858	12.8954	13.224	12.8097	13.218	12.4604	12.6633	13.5414	12.6499	13.0216	12.4697	13.3815	12.5658	11.2078	12.8032	12.6528	13.4606	12.4535	13.143	12.952	11.753	13.2359	12.9484	13.0833	12.5497	13.8625	12.6348	13.1007	12.8914	13.4749	12.697	12.9211	12.6355	13.4545	12.8325	11.3657	O43639	NCK2	Cytoplasmic protein NCK2	O43639	NCK2_HUMAN
12.0321	11.7641	11.7771	12.1977	11.6061	11.6981	12.0331	12.2299	11.287	11.0472	12.2907	11.7956	12.0305	12.2523	11.7501	11.8879	11.6695	11.576	11.9975	11.4111	11.1299	12.5006	11.9933	12.0212	11.3581	11.876	11.5357	12.6759	11.1234	12.6905	11.4304	12.1063	10.9036	11.6428	11.713	11.5162	12.0034	12.1333	11.7733	11.6977	12.1027	11.9062	11.7344	12.293	12.0142	11.9797	12.0509	12.0514	11.7729	11.8212	11.9671	11.3602	11.5822	12.4295	11.8445	11.4934	12.1579	11.8469	12.3158	11.781	11.7432	11.5665	11.4096	11.9097	12.1547	11.7063	12.4101	12.1308	11.8537	12.1026	11.5588	12.3798	11.561	11.6478	11.7063	11.771	12.1083	11.9336	11.2221	11.772	12.1334	12.2806	11.2737	11.8029	11.9536	11.3578	11.9935	12.9258	12.1824	12.7026	11.1872	11.9841	11.9871	11.2341	11.8915	11.5318	11.5806	11.823	12.1021	11.5215	11.9628	11.9906	12.4033	11.7057	12.3121	12.0702	12.3294	11.3973	11.7893	11.7171	11.8971	12.0335	12.1596	12.2495	11.5452	12.4601	11.9827	12.253	11.8939	11.5693	12.0208	12.1058	11.9139	11.8279	12.0522	11.9913	11.9713	12.7865	12.28	12.713	11.7594	11.5427	11.9231	12.139	11.752	12.0985	11.8718	12.4482	12.0159	12.2217	O43660	PLRG1	Pleiotropic regulator 1	O43660	PLRG1_HUMAN
11.7057	12.3582	NA	12.2925	11.997	11.1454	11.8372	12.4476	11.7237	11.5805	11.8651	11.8721	NA	11.8432	11.8956	12.0447	12.212	12.3938	11.9988	12.005	11.9804	12.4975	12.6706	12.2471	11.4951	11.9935	12.1544	13.3007	11.2187	11.369	12.2792	11.5336	12.1091	11.2603	12.0156	10.5965	13.0441	12.4171	12.126	11.33	11.3947	12.4555	12.0801	12.1433	10.7518	12.3045	12.375	11.491	11.6822	10.8662	12.0892	NA	12.2166	11.0167	11.3943	12.0115	11.5415	11.8924	14.8351	12.2744	12.335	11.4469	12.4294	13.9041	10.778	10.9349	12.8221	12.8642	11.9354	11.9699	12.7155	11.431	11.9662	12.3458	12.6578	10.4039	10.7887	11.9168	12.3379	12.0671	11.5002	11.9976	12.3255	13.7526	10.7536	11.4244	10.8297	12.5703	11.8403	14.63	11.6944	11.8746	12.7574	11.4853	11.5293	12.054	12.9372	11.705	12.1088	12.6585	10.7566	12.1556	12.9249	11.581	11.5588	11.3772	12.2687	12.1464	12.0492	10.3523	11.6238	11.3065	11.3278	NA	12.6231	13.0048	11.7155	10.8805	11.2205	12.2852	13.2358	11.376	12.4964	11.4797	13.8232	13.7697	12.088	14.6452	11.5412	12.6057	12.4497	11.8515	12.0647	12.2901	12.3097	12.0869	11.9815	12.8828	11.3457	11.9854	O43665	RGS10	Regulator of G-protein signaling 10	O43665	RGS10_HUMAN
14.11	14.1055	14.3868	14.2431	14.0214	13.5834	14.064	14.6362	14.0427	13.7385	14.3186	13.991	14.3301	14.5878	14.5563	14.1731	13.9216	14.0615	14.2351	13.9741	14.0574	14.443	14.0257	13.797	14.2237	14.1154	14.4003	14.7208	14.1667	14.3902	13.6949	13.5222	13.934	13.8044	14.1453	14.2294	14.2434	13.7774	13.9502	13.8986	13.7775	13.9656	14.2073	14.5269	14.3444	14.2361	14.0463	13.7439	14.4995	14.2067	14.3615	14.1009	14.4009	14.345	14.0733	14.238	13.8652	14.6217	14.1858	14.1471	14.291	14.2325	14.1544	14.0353	14.2818	13.6547	14.6404	14.5805	14.1131	13.6421	13.4587	14.6962	14.0454	13.8878	13.9119	13.9498	14.2217	14.2287	13.8577	13.7684	14.1321	14.3291	13.7018	13.8375	14.1866	13.6603	13.8031	14.271	14.4589	14.5431	13.9336	14.136	14.3055	14.355	14.3618	14.0349	13.9556	14.668	14.2136	13.5707	14.1639	14.3093	14.4708	13.869	14.2222	14.1518	14.0636	14.0828	14.3772	13.7923	14.0389	14.148	14.1828	14.5294	14.0117	14.5864	14.2203	14.5141	13.9372	14.3318	14.0575	14.017	13.9864	13.9121	14.2865	14.2777	14.2376	14.0679	14.5187	14.3216	14.0595	13.7539	13.9699	14.3331	14.1835	14.1813	14.0803	14.0995	14.2529	14.1954	O43670	ZNF207	BUB3-interacting and GLEBS motif-containing protein ZNF207	O43670	ZN207_HUMAN
13.1798	13.6405	13.7524	14.5842	13.1802	13.7004	13.8346	13.236	13.5438	13.4841	13.2625	13.7338	13.389	13.5449	13.6031	13.9242	13.7949	14.3738	13.8935	13.4522	14.2831	13.0671	13.4183	14.4772	13.6062	13.6289	13.9273	12.4716	13.6346	13.9554	13.3216	13.4241	13.7596	12.9121	13.5235	14.1887	14.3608	14.0214	13.8918	12.7397	14.0095	14.1895	13.7002	13.1662	14.0059	13.6432	13.0223	13.271	13.8703	14.1712	13.6407	13.6727	14.4127	14.0805	14.0848	13.7414	11.8664	13.8911	12.3978	14.0378	14.1265	13.9114	14.8036	14.1485	14.2545	14.1587	12.1837	14.5568	13.7117	14.1059	14.0682	13.9509	13.8047	13.605	14.3741	13.2263	14.3931	13.966	13.9514	14.8645	14.9186	14.2016	14.0959	14.0053	14.3913	14.2011	NA	11.9416	12.2972	12.7247	14.242	14.1849	13.6914	12.4913	14.2628	14.2303	14.4884	13.8405	13.7759	14.062	14.0671	14.1879	12.6832	14.1149	13.9956	13.712	14.2466	13.9785	14.3253	14.2662	13.8698	14.0559	14.1734	14.521	14.4428	13.1558	14.4681	14.087	14.0924	13.0501	14.429	13.9795	14.1325	13.8371	14.0598	14.2307	14.3237	13.0192	13.6336	11.8579	14.0973	14.5296	14.8478	14.3192	14.4123	14.4332	14.5497	11.8579	13.9911	13.7501	O43674	NDUFB5	NADH dehydrogenase [ubiquinone] 1 beta subcomplex subunit 5, mitochondrial	O43674	NDUB5_HUMAN
12.8852	13.6724	13.4831	14.5865	12.3288	12.9145	13.4311	13.9105	14.1054	13.7409	13.4756	14.167	13.5039	13.8913	14.0409	14.064	13.697	14.3274	13.9275	13.5915	14.6868	13.2108	14.5127	15.0815	13.9524	13.4298	13.8018	12.2148	14.0208	13.5139	13.6178	13.723	14.3081	12.2626	13.5233	13.8793	13.542	14.2372	13.4484	12.8247	13.7788	13.5357	13.8235	12.79	13.6495	13.5326	12.9433	13.6258	13.7575	14.1001	13.932	13.6983	13.7581	13.9584	13.7	12.9491	12.0043	13.3516	12.0644	14.0533	14.0981	13.9646	14.5554	13.5669	13.9408	14.2502	11.2547	14.4823	12.7717	14.2884	13.6382	13.3289	14.6182	13.889	13.6575	12.8372	14.0801	13.7667	14.4407	14.5501	14.9905	13.9663	13.8168	13.6615	13.8887	14.3457	12.5227	11.5108	12.6254	11.8525	14.3068	14.1711	13.4542	12.013	13.8638	13.7425	14.1905	14.4116	14.6521	13.8962	13.9668	14.0865	11.4236	14.4722	12.0874	13.2842	13.9234	14.1812	14.3738	13.6854	14.1683	13.7845	14.3221	14.2819	14.4723	12.8208	14.3849	14.3802	13.3718	13.7822	13.4117	14.0705	13.8732	13.3387	14.124	14.1907	13.9015	12.3055	13.3545	11.2323	14.2965	14.0243	14.3455	13.7217	13.8566	14.0141	14.4747	11.5424	13.9493	13.6593	O43676	NDUFB3	NADH dehydrogenase [ubiquinone] 1 beta subcomplex subunit 3	O43676	NDUB3_HUMAN
12.7284	11.9773	13.2375	13.6732	12.5625	12.6612	12.4284	12.5214	12.2225	12.6388	12.0827	12.3207	13.3807	12.6376	13.4536	12.3705	12.3194	13.5925	12.3543	12.7121	13.063	11.353	13.1833	13.2332	12.4296	12.3823	11.873	11.8376	12.3567	12.3914	12.9692	13.2634	12.5965	12.2396	11.5921	12.0156	12.5997	13.2038	12.5447	12.6954	12.8889	12.5055	11.6224	11.5626	12.4711	12.6548	11.7702	12.0488	11.4614	13.1126	12.3855	12.0459	11.9704	11.9292	12.4897	12.4738	11.5963	12.0905	10.5661	12.4948	13.2218	12.3509	12.5727	13.0435	12.2835	11.6781	11.4537	13.047	12.5572	12.4649	12.3166	11.8244	12.9039	12.2886	12.1218	12.745	12.2723	12.6207	12.5079	13.0694	13.4099	13.0909	12.9125	12.6328	12.0821	12.9969	12.1803	10.5524	11.6718	11.0239	12.5667	12.3229	12.2454	11.933	12.1382	12.4473	12.7076	12.6894	13.4073	12.5607	13.2644	12.8506	11.2428	13.0848	12.2534	12.5199	13.0322	12.6512	13.5021	12.2676	12.8949	12.4118	12.1552	11.0598	12.7608	11.0144	13.2716	13.3311	11.9453	12.4372	12.0601	12.0676	13.103	12.6366	13.1102	12.3891	12.5747	11.7317	12.158	NA	13.1703	12.6553	12.8889	12.6165	12.6497	12.3229	12.7775	10.8424	11.7484	12.7216	O43678	NDUFA2	NADH dehydrogenase [ubiquinone] 1 alpha subcomplex subunit 2	O43678	NDUA2_HUMAN
17.5758	16.5281	15.6624	16.5972	16.6447	17.2758	16.9026	16.5491	17.704	16.7288	17.3597	16.2049	16.51	16.3583	16.9984	17.2827	16.5758	16.2385	16.4432	16.4188	16.5774	18.1859	16.3822	16.212	16.4058	16.9429	16.3502	17.8636	16.4952	16.2823	16.5511	16.5141	16.446	15.89	16.2661	15.7164	16.3307	16.6441	16.5164	17.1061	16.7972	16.8223	16.1397	18.179	15.4572	16.415	16.6854	16.5821	15.7098	16.5746	16.6739	16.6345	16.1814	15.6925	16.7895	16.2979	17.0084	16.4543	16.6704	16.3881	16.3766	16.7311	15.5597	16.4852	15.6209	15.6951	17.7914	16.5118	16.3475	16.4143	16.5886	17.5857	16.1849	16.916	16.7904	17.2944	15.8135	16.7014	16.6568	16.2583	16.2588	15.9479	16.7412	16.4296	16.3317	16.1854	17.0058	17.538	18.321	16.6549	16.4128	16.7744	17.0634	16.3277	17.4934	16.925	16.5683	16.3934	16.2707	16.513	17.0235	16.5654	17.711	16.1474	17.1589	16.6508	16.726	16.4402	16.3612	15.5787	16.2957	16.5256	15.7105	16.2755	16.4651	15.6765	16.3195	16.4117	16.393	16.3447	15.5966	17.5681	16.543	16.2715	16.4196	17.335	16.389	16.5262	17.4872	17.5967	15.8153	16.8285	16.3252	16.4099	16.285	16.3408	16.474	17.5346	16.3098	17.3452	O43681	GET3	ATPase GET3	O43681	GET3_HUMAN
15.6966	15.4266	15.7185	15.4952	15.6281	15.7317	15.5122	15.7489	15.4093	15.3424	15.5811	15.8149	15.4041	15.8675	15.9539	15.5496	15.2241	15.1585	15.6494	15.618	15.4706	15.8645	15.465	15.5295	15.5323	15.4857	15.5916	16.1233	15.4239	15.881	15.5912	15.5806	15.5124	15.2135	15.6257	15.4812	15.2401	15.3252	15.4037	15.7175	15.3325	15.6108	15.8031	16.0688	15.8603	15.5326	15.8987	15.7089	15.7563	15.8604	15.511	15.456	15.4474	15.6988	15.7759	15.6556	15.2385	15.6687	15.7724	15.795	15.5234	15.6702	15.5949	15.5614	15.6071	15.4481	16.0324	15.6714	15.6657	15.6982	14.758	15.9892	15.2786	15.569	15.5183	15.3768	15.7593	15.3528	15.4758	15.1571	15.6621	15.5424	15.1774	15.6696	15.7479	15.4863	15.1339	15.7116	16.2358	15.821	15.3674	15.3741	15.8272	15.4118	15.8738	15.3094	15.1931	15.822	15.7801	15.0439	15.7967	15.7175	16.0509	15.4352	15.5901	15.5727	15.6455	15.6693	15.7081	15.5506	15.3241	15.9821	15.571	15.4548	15.4255	15.9989	15.6694	15.7347	15.6928	15.6242	15.6704	15.5545	15.6423	15.5816	15.469	15.9844	15.7845	15.7196	16.0113	15.8653	15.6878	15.2277	15.4454	15.6783	15.7268	15.8007	15.5865	15.7259	15.6449	15.7669	O43684	BUB3	Mitotic checkpoint protein BUB3	O43684	BUB3_HUMAN
NA	10.366	8.57632	NA	10.9293	NA	10.8896	NA	NA	10.7301	NA	9.64983	11.5098	NA	10.9153	NA	NA	NA	11.2406	NA	10.4072	NA	NA	NA	9.74243	11.2165	NA	NA	11.3285	NA	NA	9.60028	8.65194	NA	NA	NA	11.1148	10.8162	9.75478	NA	10.7543	10.6297	NA	NA	8.6258	NA	NA	10.6946	NA	10.3129	10.325	11.2383	NA	NA	10.7685	9.68244	8.90617	NA	NA	NA	10.7237	10.0401	NA	NA	NA	10.8285	NA	11.0706	NA	10.6815	NA	NA	10.3508	NA	NA	NA	NA	10.4751	NA	11.5815	NA	NA	11.6759	NA	NA	10.4836	NA	NA	NA	NA	NA	10.3219	9.4168	NA	NA	NA	NA	10.0329	NA	10.6906	NA	10.5015	NA	10.5347	NA	10.571	10.573	NA	10.8078	NA	NA	9.83794	NA	11.9926	8.73258	NA	10.1832	NA	NA	NA	10.388	NA	NA	10.6568	NA	9.71952	9.23583	NA	NA	NA	9.64853	10.3791	NA	10.2918	9.99485	NA	10.7702	NA	NA	NA	O43688	PLPP2	Phospholipid phosphatase 2	O43688	PLPP2_HUMAN
18.124	17.1592	18.0245	17.4379	16.7311	16.9142	17.2766	17.2817	18.2698	17.3688	18.1095	16.3373	16.942	18.0445	16.9348	17.0887	17.166	16.8902	17.0617	17.1234	17.062	18.2357	17.3441	17.9497	17.0606	17.3736	16.8509	16.8877	17.2255	18.0136	16.7554	17.3296	16.9308	17.1359	17.1595	16.9122	17.3314	17.2749	17.219	16.7809	17.4132	17.3385	17.1037	18.2181	18.0328	17.1358	17.165	17.1287	18.261	16.8101	17.1766	17.4434	17.0169	16.643	17.1745	17.272	16.8155	17.1915	16.4413	17.3081	17.2836	17.2854	16.9423	18.2084	16.2835	16.5128	16.5734	16.774	17.1849	17.4407	17.5116	17.2872	16.9528	17.1736	17.1643	17.1207	16.2357	17.2965	17.113	17.092	17.5878	16.7687	17.474	18.1464	16.4272	16.9716	16.9134	16.744	18.0255	16.1406	18.3748	17.2282	16.9768	16.9719	17.1502	17.4639	17.0343	16.8937	16.4272	17.3889	16.5915	17.2067	16.8563	17.1289	17.1073	17.2734	17.2951	16.8042	16.7115	16.9062	17.0481	17.2692	16.9438	17.2232	16.8519	16.9533	17.1216	18.0041	17.2294	16.6664	17.3218	18.451	17.0778	17.3621	18.5477	17.2661	17.3191	16.3513	17.5226	16.6607	16.7739	17.6227	16.6716	16.8792	17.2308	17.277	17.3246	16.7872	17.16	18.4197	O43707	ACTN4	Alpha-actinin-4	O43707	ACTN4_HUMAN
11.938	12.7499	12.7473	11.7549	12.8963	12.8772	12.4343	13.1451	12.3934	11.5779	12.6064	12.257	12.5167	11.0686	13.414	12.3798	11.9686	12.6566	12.5207	12.866	13.8238	11.632	11.9404	11.6934	13.4373	12.2248	13.0213	11.3587	12.62	11.3259	12.5895	12.3806	10.6941	13.2331	12.5471	12.5351	13.1095	13.4781	11.9849	13.2763	12.6498	13.2223	13.6564	11.2062	12.9123	12.9366	11.6858	13.8736	12.962	12.8027	12.5023	12.5064	12.6696	12.4841	12.7036	13.3008	13.3718	12.7356	12.5711	12.2406	11.8528	12.044	11.9191	11.6293	13.056	12.4768	NA	12.6682	13.4829	12.643	13.1607	12.6358	12.1805	12.4345	12.2738	13.8712	12.794	12.573	12.6459	13.522	12.1813	11.1557	12.3631	10.5348	12.2318	12.4069	13.4112	11.5533	11.8068	12.713	12.585	12.2228	12.7686	13.3017	12.6498	11.9739	12.3967	12.6292	13.7386	12.7461	12.083	13.1079	10.0121	12.7712	13.155	12.4517	12.5515	13.0095	12.6763	12.0073	13.084	12.3452	12.5928	11.9283	12.1986	13.5419	13.4798	12.525	13.967	13.31	13.0679	11.7692	12.8003	12.4569	11.7151	12.6583	12.9666	12.191	11.8827	11.3474	12.3605	12.4335	12.2649	13.0264	12.6584	12.0031	13.2642	NA	12.3224	12.2353	O43708	GSTZ1	Maleylacetoacetate isomerase	O43708	MAAI_HUMAN
11.8523	NA	NA	13.0609	12.2971	11.7439	12.9536	13.2608	11.7115	12.0994	12.5227	11.9808	13.1062	11.8569	12.5237	12.3867	11.7166	12.6573	12.4938	12.3591	12.5756	12.9464	12.5053	12.696	12.3498	12.7855	12.5894	13.3066	12.2839	12.3268	12.3836	NA	12.478	11.7825	12.3123	NA	NA	12.7524	12.4128	11.7562	12.3694	12.8769	12.5372	12.4902	NA	12.4787	12.5278	12.3377	10.8511	12.0639	12.4172	12.7108	12.2289	12.4557	12.7139	12.6601	12.0607	13.5065	12.3826	12.7265	13.0776	12.4953	NA	11.2992	12.3487	12.3164	12.8145	12.8665	12.5207	12.8394	12.2317	12.6062	11.9968	12.525	12.0828	11.7932	12.6426	12.7746	12.6582	NA	12.7016	12.4644	12.8007	11.8611	12.6634	12.4098	11.9472	12.6784	11.9772	13.1596	11.9807	12.987	12.7718	NA	12.2584	12.6838	12.229	12.5696	12.4744	NA	NA	12.3567	12.5855	NA	12.4756	12.4853	12.6973	11.6414	12.3046	11.6552	11.5333	12.2071	12.7504	13.684	12.2652	12.3149	11.7436	12.6859	13.3262	12.3068	12.0664	11.7202	12.334	12.4526	12.6188	12.0874	12.3141	12.462	11.4471	12.2438	12.1668	NA	12.4747	12.185	12.0596	12.953	11.9026	12.8045	12.5087	12.7991	O43709	BUD23	Probable 18S rRNA (guanine-N(7))-methyltransferase	O43709	BUD23_HUMAN
13.0807	13.0893	12.5575	13.6506	13.6246	11.9036	13.3198	12.8113	13.4136	12.8941	13.1774	12.7568	13.8894	13.5101	13.1381	13.0538	13.4855	13.6389	13.0463	12.482	12.8656	12.0094	12.8003	13.3237	12.6658	12.9812	12.8108	13.3231	12.7629	13.1639	13.6761	12.7727	13.0818	12.937	12.7392	12.4896	13.8258	13.1988	13.6907	12.9831	13.5293	12.8425	12.2834	12.3254	12.3985	12.5024	12.6469	13.022	12.5474	13.2576	12.705	13.2787	13.7604	13.2558	13.2674	13.0871	12.3885	12.832	11.3494	13.0074	13.6657	13.3588	13.3066	13.683	13.3096	12.8431	12.0434	13.4814	12.9817	12.8361	13.6487	13.0927	13.398	12.2453	12.7587	12.1762	13.2384	12.9596	12.8909	12.9872	12.964	13.3193	13.3656	13.5403	12.7565	13.1025	12.7667	12.5984	12.149	12.1041	12.6535	12.9066	12.6147	13.4409	13.1045	12.9718	11.8104	12.4878	13.3267	12.3758	13.2391	12.8117	12.6757	13.6127	11.9349	12.5794	13.2316	13.1419	13.8182	13.145	12.6524	13.2892	12.125	13.9011	12.1528	12.5603	12.1898	13.3131	12.2425	13.2961	13.1338	13.1467	13.1799	13.2098	13.5175	12.3172	13.3573	12.4645	12.2159	12.7266	12.7467	13.6328	13.2556	12.6343	13.4268	13.3972	12.5576	12.2536	13.5033	13.1646	O43716	GATC	Glutamyl-tRNA(Gln) amidotransferase subunit C, mitochondrial	O43716	GATC_HUMAN
13.7087	13.4597	14.5849	13.8816	13.6785	13.568	13.7314	13.948	13.2494	13.4858	13.1779	13.8335	13.5384	13.4049	13.9103	13.7504	14.1716	13.2585	13.9171	13.3747	12.9759	13.6681	13.7405	13.3303	13.0953	13.7594	13.4297	13.7678	13.429	13.6395	13.1821	13.7266	13.3974	14.2913	13.6314	14.0857	13.8656	13.487	13.5242	13.2798	13.4873	13.2613	13.3234	13.9656	14.6757	13.9512	13.3951	13.0862	14.1152	13.1733	13.8642	13.5141	13.2169	13.4727	14.0408	13.8589	13.6118	13.8285	14.3492	13.5076	13.5984	13.3313	13.5193	12.8777	13.5182	13.5931	14.107	13.6359	13.3587	13.5713	12.6311	14.2141	13.0448	13.5734	13.3905	13.8325	13.889	13.6725	13.4062	12.9737	12.6972	13.7618	13.1614	12.9899	13.6821	13.4766	13.4365	14.1414	13.7035	14.3394	12.9431	13.4252	13.7256	13.2324	13.9776	13.7375	13.8689	13.7286	12.9284	13.5896	14.1509	13.6609	13.5773	13.578	13.8334	13.6833	13.8595	12.9941	13.5986	14.1652	13.4079	13.8732	13.8753	13.5721	13.8421	13.7118	12.9738	13.2462	13.3995	13.2196	13.6367	13.6112	13.485	13.7286	13.292	13.6053	13.4587	14.0472	13.947	14.0634	13.2703	13.5124	13.5848	13.7882	13.7858	14.0805	13.3566	13.5042	13.4182	13.9045	O43719	HTATSF1	HIV Tat-specific factor 1	O43719	HTSF1_HUMAN
NA	11.8751	10.1504	12.6994	10.5068	NA	11.79	11.1572	NA	11.9061	NA	10.3321	11.9715	8.79064	11.9651	9.46415	11.457	12.2227	10.7821	10.6812	11.5548	NA	11.3378	10.7178	10.624	12.2711	11.3407	NA	11.5476	NA	11.9214	10.709	11.5292	10.2395	11.3539	11.2761	12.378	12.1608	11.553	10.5549	11.7392	11.5461	10.6116	10.115	NA	11.6677	10.949	12.489	10.9779	11.6485	12.1981	11.7906	11.9987	10.9238	11.736	11.2409	10.1909	NA	9.67919	11.3271	11.6028	11.6384	10.7488	10.2031	10.5914	9.51243	NA	11.0958	11.7215	11.8696	11.8925	NA	11.5588	10.1834	11.5018	NA	10.4121	11.612	11.5136	11.8105	11.0426	11.9821	12.0855	NA	NA	11.8167	10.3346	10.327	11.0284	NA	11.6752	11.0915	11.0001	NA	10.4454	11.9146	10.7074	11.0606	11.9897	11.1475	11.3742	12.1574	10.4654	12.2871	NA	11.77	11.6382	11.5028	11.8658	11.5077	12.5636	11.3181	11.3403	10.8539	11.4687	9.37668	12.2806	10.6405	11.2746	11.9796	10.3177	NA	11.247	11.5495	NA	9.86025	11.2736	10.255	NA	10.5291	12.6826	11.2609	11.7367	11.639	11.3786	12.0013	11.4523	NA	11.3479	NA	O43734	TRAF3IP2	E3 ubiquitin ligase TRAF3IP2	O43734	CIKS_HUMAN
NA	10.7452	11.142	NA	10.1664	NA	11.3483	NA	11.7039	NA	NA	NA	NA	10.5953	11.9153	11.2388	11.1928	11.1447	11.4905	11.5098	11.1069	NA	11.1127	NA	11.0921	NA	12.2223	NA	10.7343	NA	10.9176	NA	11.0494	10.5756	10.7742	NA	NA	10.3355	NA	NA	11.3439	NA	11.1508	NA	11.0516	11.5851	10.8494	10.7897	NA	NA	11.5559	NA	NA	NA	NA	11.111	9.92614	11.3455	NA	NA	11.001	10.9928	NA	10.4947	NA	NA	NA	11.3655	NA	9.92741	NA	10.3207	11.0351	NA	11.063	NA	NA	11.29	10.1565	13.0474	NA	11.0465	11.4735	NA	11.0597	11.1798	NA	10.8413	11.4897	NA	11.055	10.9191	11.4796	11.8854	NA	10.3175	11.6501	NA	11.1343	11.5756	11.7343	11.385	NA	NA	NA	11.1134	NA	NA	11.7572	11.2801	11.3449	NA	10.6899	NA	10.6547	10.0487	NA	10.6836	11.348	11.0418	10.6208	11.2873	10.3395	10.2541	9.96328	11.0649	NA	10.2705	11.0413	10.5843	11.1474	NA	10.9686	10.7936	11.1359	NA	NA	9.92547	NA	10.3527	O43741	PRKAB2	5'-AMP-activated protein kinase subunit beta-2	O43741	AAKB2_HUMAN
13.2808	13.5617	13.3172	12.6379	13.7058	13.2683	13.9701	13.4636	13.6085	14.0386	13.3289	13.307	13.8444	13.0693	13.9094	13.1018	13.1385	13.1479	14.2156	13.4136	13.6279	12.9521	13.4337	12.4096	13.3356	13.9829	13.2307	13.3918	13.3228	12.7881	13.4712	13.0335	13.3396	12.8779	13.2947	13.2766	14.3584	14.2131	13.7482	12.9085	13.6683	13.9238	13.2924	13.2574	13.5397	13.0816	13.2863	13.6633	13.1136	14.0512	13.6693	14.026	13.4667	13.4489	13.9613	13.065	12.8845	13.5671	12.0001	13.8007	13.8461	14.0102	12.987	12.9295	13.7108	13.4005	13.2869	13.6472	13.5419	13.4143	13.8134	13.0298	14.0172	13.4154	13.107	12.8454	13.2786	13.842	14.002	13.8655	12.1549	12.6507	14.1174	12.7626	13.2624	13.9169	13.0147	13.0501	13.5639	11.7981	12.7031	13.9436	13.2319	13.3963	12.9703	14.1203	12.686	13.1389	13.7449	13.1865	13.9388	13.6814	13.0741	14.1861	12.7471	13.4697	14.0036	13.4793	13.5627	13.1221	13.352	13.7474	13.0576	13.8601	13.1199	12.4914	13.9014	13.2546	12.9691	13.8593	13.2194	13.5668	13.7304	13.6476	13.2731	13.2524	13.6979	12.3041	13.8578	13.004	12.8883	13.8591	13.0637	13.5492	13.8132	13.6462	14.2328	13.0427	13.6805	13.4181	O43747	AP1G1	AP-1 complex subunit gamma-1	O43747	AP1G1_HUMAN
11.3752	11.1973	12.4449	12.3887	11.3409	12.3319	11.1303	11.3283	11.0478	10.9958	11.6468	12.2019	NA	11.9646	11.2144	11.558	11.1531	12.2063	11.538	11.7742	11.7127	11.6036	11.1619	11.943	11.4531	11.4065	11.2817	11.6729	11.2156	11.4016	11.6407	11.1648	11.8961	11.8313	11.6961	11.3788	NA	11.4314	11.1467	11.6956	11.2742	11.1117	11.6142	10.7471	12.568	11.3108	11.7013	12.0916	12.5122	12.0719	10.7054	11.2608	10.9267	12.3328	11.3828	11.4883	11.5607	11.7514	11.7792	11.3831	10.7792	11.1479	10.9137	11.8149	12.8939	12.5861	12.0841	11.8231	11.7477	10.7918	11.7317	11.0062	11.791	11.7273	11.9107	12.1937	12.3401	11.8214	11.6006	11.7106	11.9891	11.7416	11.5708	11.5314	12.6835	11.7677	11.3395	12.0901	9.97311	11.3904	10.9471	10.2074	10.9219	11.5405	11.211	10.8896	11.1943	11.9151	12.3668	10.7392	12.113	11.2167	12.0481	12.2309	12.019	11.348	10.7129	11.464	11.7768	10.7281	11.2475	11.5301	11.2311	NA	11.5659	11.4675	11.5544	11.933	10.8725	11.8439	12.633	11.3976	11.6345	11.1773	11.6866	11.6638	12.4203	11.7999	11.352	12.2854	11.3642	11.4459	12.0071	12.0456	11.535	12.2868	11.5339	12.3707	11.9925	10.904	O43752	STX6	Syntaxin-6	O43752	STX6_HUMAN
NA	11.448	11.0486	12.2524	NA	11.0632	NA	12.312	NA	NA	11.6404	12.4441	NA	12.1916	11.17	12.4706	NA	NA	NA	11.9782	13.3628	NA	12.1433	NA	11.2067	NA	11.7937	10.9659	11.3757	12.4232	12.2311	NA	NA	NA	11.4517	11.6802	NA	NA	11.6834	NA	12.1575	NA	11.6017	NA	NA	12.5536	NA	10.5522	12.037	NA	NA	NA	NA	11.5969	NA	NA	NA	12.5893	12.1461	NA	NA	NA	12.4219	NA	12.1786	12.6628	NA	NA	NA	NA	NA	11.9156	NA	NA	12.4141	NA	11.9052	NA	NA	12.0816	NA	NA	NA	NA	11.4984	NA	NA	NA	NA	12.1877	12.3275	NA	NA	12.4691	11.9014	NA	NA	11.6961	11.5151	12.2228	NA	NA	11.5987	NA	11.747	11.8553	NA	12.1558	11.1763	12.1556	NA	NA	11.3965	NA	NA	12.7164	11.6587	12.4176	NA	NA	NA	11.6487	NA	11.1884	NA	11.2402	11.6432	11.7869	NA	10.3375	NA	13.8712	NA	11.3742	NA	NA	NA	NA	NA	11.5218	O43759	SYNGR1	Synaptogyrin-1	O43759	SNG1_HUMAN
13.6497	14.823	14.7088	14.4006	13.5065	12.6448	13.0923	12.7292	14.1856	13.1679	14.052	13.9142	13.6792	14.2435	13.4901	13.4711	13.6865	14.5349	13.6316	14.0248	14.6417	13.8812	13.9081	13.886	13.8674	13.5592	14.1856	13.6204	13.7673	14.2906	13.9883	15.2413	13.9914	15.0294	14.2962	14.3109	NA	14.0884	13.2736	13.7957	13.1808	13.1802	13.9941	13.4871	14.8303	14.4847	13.5929	14.9785	14.7585	14.0913	13.5278	12.5772	13.0802	14.6253	13.1265	13.9759	13.9447	14.2479	14.3401	13.7039	13.1497	13.0847	13.9092	12.4132	14.829	14.4548	13.2987	13.7813	14.6584	13.0844	13.5124	13.3075	14.1969	14.3362	13.1381	13.1365	14.263	13.3666	13.2098	14.9997	13.6946	13.8184	14.6711	11.7003	13.5459	14.9377	14.5114	12.9232	13.4044	14.3202	14.2167	12.7369	13.5201	14.1087	13.4234	12.9459	12.9877	13.3759	13.0066	12.9548	13.0764	13.3002	13.4238	15.3426	13.2351	13.6238	13.3025	14.5484	14.3158	14.186	13.9168	13.3516	13.6751	13.9515	14.1596	13.8272	14.9552	14.5355	14.6417	15.5403	13.0089	14.1618	13.6414	14.7309	12.9989	13.7554	14.3528	14.2206	13.9032	12.3222	13.6533	14.628	12.9956	14.1592	14.5616	14.5551	14.0201	12.0022	14.3653	14.1679	O43760	SYNGR2	Synaptogyrin-2	O43760	SNG2_HUMAN
12.0236	12.9232	12.116	12.7311	12.8536	12.4461	12.4897	13.3499	13.3499	12.9915	12.4088	12.6029	12.6826	13.1724	13.2435	12.6929	13.1393	11.6699	12.4207	13.0767	13.555	13.2273	14.0388	13.3723	12.8365	12.4816	13.4759	13.2977	12.9498	12.5209	13.3373	11.7048	13.2297	12.5611	13.2478	12.4928	13.8033	12.9421	12.9277	13.0127	13.054	12.6903	12.8901	13.7852	12.1692	12.9014	12.8296	13.0185	12.4422	12.758	13.2351	12.4403	11.6245	12.4679	12.9904	12.6815	12.1211	13.1852	14.3368	12.1381	12.9626	12.1848	12.9629	12.9296	11.8217	12.4836	13.0632	12.8937	12.5106	12.1029	12.9681	12.908	12.898	12.2944	12.8695	13.0867	12.493	12.7864	13.0189	13.2396	12.6332	12.185	12.6542	13.1	13.0025	12.7718	12.1686	12.9945	13.7834	14.0293	12.9608	13.3412	11.9696	13.24	12.2733	12.5705	12.9661	13.1247	13.8702	13.4234	12.9881	12.6105	13.3641	12.5044	12.5813	12.9576	12.4514	12.9657	12.8467	13.2017	13.2538	12.5275	12.6999	12.6507	13.0652	12.8012	13.4969	13.231	12.6282	12.954	11.465	12.8976	13.2509	13.3502	12.9593	12.9531	12.2001	14.0961	12.8502	13.0388	13.0129	12.2774	12.852	13.0368	12.8197	12.8838	13.0596	12.3182	12.7284	12.0859	O43765	SGTA	Small glutamine-rich tetratricopeptide repeat-containing protein alpha	O43765	SGTA_HUMAN
NA	NA	10.6074	11.7183	NA	10.7661	NA	11.3948	NA	10.3093	10.6343	11.1487	NA	NA	11.382	NA	10.8511	NA	NA	NA	10.1768	10.1828	NA	10.8919	9.3842	10.6368	10.72	NA	NA	NA	NA	NA	NA	11.266	NA	NA	12.0114	10.9329	NA	NA	11.1619	NA	NA	10.7219	NA	10.9754	NA	NA	NA	11.2535	NA	NA	10.6989	NA	10.9157	10.0987	NA	NA	NA	11.5947	10.6457	10.8588	NA	10.1862	NA	10.4235	NA	NA	NA	NA	10.8997	9.33188	NA	10.2903	NA	10.0005	NA	NA	NA	NA	9.90192	NA	NA	10.0971	NA	9.71293	NA	10.3397	NA	NA	NA	10.8488	NA	NA	NA	NA	NA	10.9113	11.0882	NA	NA	10.7967	NA	NA	NA	NA	11.2911	NA	11.7438	NA	NA	NA	NA	NA	NA	NA	NA	10.7738	NA	NA	NA	NA	NA	NA	10.7291	10.6533	NA	NA	NA	NA	10.3964	11.8931	NA	10.8128	10.5673	NA	10.1547	11.1804	NA	NA	O43766	LIAS	Lipoyl synthase, mitochondrial	O43766	LIAS_HUMAN
11.2796	11.5345	11.9703	11.5096	12.2748	11.9577	11.7084	12.3051	11.5668	12.1913	11.0423	12.0378	12.1501	11.2013	12.4938	11.5443	12.2986	12.2353	11.3266	12.3455	11.8667	11.514	10.817	11.3123	12.1726	11.9008	12.1515	10.9575	11.5346	11.2787	11.6326	NA	12.0726	11.5033	12.0782	11.0917	12.7219	12.4617	12.2827	12.3435	12.3131	11.7378	11.9279	11.6734	11.3329	11.974	12.1851	12.1129	11.7189	12.7333	12.2756	11.8796	11.4422	11.9196	11.9746	11.5692	11.2835	11.956	12.0824	12.2052	12.3786	12.2674	12.081	11.7177	11.9192	12.3257	10.5957	11.4935	11.9582	12.4792	12.0846	12.1627	11.3448	12.3097	12.5712	11.437	11.6175	12.6293	12.3808	12.4839	11.1759	11.8157	11.9828	11.5689	12.3173	10.7164	10.9969	11.7198	10.8269	12.0142	11.6144	12.3337	12.161	12.3947	11.8378	12.6902	11.8525	11.8883	12.3364	12.8236	11.8869	12.4093	10.7736	12.1864	11.4277	12.1221	11.8722	12.0623	12.0698	11.6333	12.2714	12.2085	11.3837	11.8088	12.2253	12.7077	12.1595	11.4272	11.5268	12.3979	11.3203	11.7668	11.9415	12.0431	11.9407	12.5181	11.8741	12.3884	11.4184	11.4674	12.1434	12.3581	12.5194	12.12	11.3026	11.7199	12.446	11.7607	11.7206	11.2099	O43768	ENSA	Alpha-endosulfine	O43768	ENSA_HUMAN
12.1917	12.7186	13.9895	13.058	13.0323	13.4302	12.5716	12.302	13.5141	12.4141	12.7194	11.9526	12.8838	12.5572	12.2972	13.1521	13.6055	12.7086	12.9881	12.5146	13.4326	12.1632	12.953	13.1035	12.9647	12.5826	13.2109	11.757	12.4223	12.8636	13.5464	13.3849	13.2016	13.4336	12.5709	12.3808	12.8216	12.4814	12.7594	13.7058	12.3864	12.3652	12.2488	12.2068	14.0374	12.9511	12.5201	12.3121	13.8813	13.1081	13.0255	12.3429	12.6036	12.4089	13.2159	12.0425	13.4799	12.6956	11.3996	12.4518	12.4973	12.8377	13.2701	12.1368	12.6644	12.0283	11.2745	13.2507	12.7441	12.7501	12.228	12.8322	13.1679	13.7773	13.5618	13.6734	12.3473	12.6005	12.0612	13.6624	12.8976	13.6285	13.1278	11.919	11.7952	13.3268	13.797	12.2015	11.6122	11.1028	12.0941	12.2957	13.0476	13.5375	13.2306	12.8246	13.4108	12.8544	13.092	11.9429	12.0886	12.5304	11.6165	14.0127	13.216	12.1327	12.3288	13.1942	13.0964	12.9732	12.2744	12.1719	13.0393	13.4826	12.1349	12.4101	12.7935	13.021	12.5985	13.237	13.5244	13.2169	12.7389	11.9619	12.2585	11.7814	12.1786	10.708	12.1792	11.5033	11.9654	12.7334	13.566	13.0483	13.1859	13.9507	12.8306	11.7595	13.2461	12.5362	O43772	SLC25A20	Mitochondrial carnitine/acylcarnitine carrier protein	O43772	MCAT_HUMAN
13.9054	15.2437	14.0777	15.2722	15.5957	14.8849	15.4152	15.9492	14.1945	15.6808	14.3461	15.1476	15.3183	14.9998	15.6955	15.9035	14.9556	15.2852	15.4953	15.6032	15.7589	14.5171	15.7871	15.4473	15.5475	15.5481	15.8668	16.0894	15.3922	14.9451	15.3332	14.2607	15.8266	14.837	15.4631	14.6061	15.7465	15.8182	15.7382	16.5751	15.5665	15.5362	16.0556	14.5246	14.2136	15.7972	14.9321	15.7704	14.1894	15.4256	15.6399	15.4939	15.2386	15.5731	15.5621	15.3685	15.2245	15.7709	15.8795	15.4859	15.5928	15.6989	15.3115	15.4904	15.7778	15.5426	16.1592	15.4804	15.4826	15.5281	15.8683	15.3005	15.6764	15.0321	15.0807	15.0528	15.5196	15.787	15.7101	16.0063	15.242	15.0795	15.5575	15.3393	15.4738	15.5539	15.0162	15.5166	14.3805	15.9188	16.0344	15.4261	14.8051	15.9791	15.6131	15.4175	15.7889	15.5852	16.2565	16.0567	15.6248	15.8058	16.0815	15.1395	14.9119	15.6435	15.7174	15.726	15.7926	14.9034	15.6203	15.5094	15.3344	15.1649	15.0399	15.5824	15.6706	15.3085	15.6921	15.2558	14.9934	14.6641	15.7159	15.5391	15.4026	16.0366	15.4402	16.0665	14.6951	15.6461	15.1527	15.6341	15.3076	16.0027	15.594	15.4762	15.8053	15.2092	15.4982	14.439	O43776	NARS1	Asparagine--tRNA ligase, cytoplasmic	O43776	SYNC_HUMAN
NA	NA	NA	15.5902	NA	NA	10.6302	10.8309	NA	12.6131	12.2847	11.9088	NA	12.36	13.7505	NA	NA	NA	NA	12.8838	NA	NA	NA	NA	NA	11.4355	NA	NA	11.0755	NA	11.6546	NA	12.4734	NA	NA	11.5239	15.1395	NA	NA	10.5928	NA	NA	NA	NA	NA	NA	NA	NA	NA	NA	NA	NA	NA	NA	NA	NA	NA	12.588	NA	NA	12.0861	NA	11.9454	11.6319	NA	12.7888	NA	NA	NA	NA	NA	11.5	NA	NA	NA	NA	NA	NA	NA	NA	10.7567	NA	NA	NA	NA	NA	NA	NA	NA	NA	NA	NA	NA	NA	10.5708	NA	9.90547	NA	NA	13.0967	NA	NA	NA	NA	NA	NA	NA	NA	NA	NA	NA	NA	NA	NA	11.4278	NA	NA	NA	NA	NA	NA	NA	NA	NA	12.5225	11.4299	NA	NA	NA	10.9681	11.3974	11.6448	11.3947	12.0929	12.2005	NA	NA	NA	NA	NA	O43790	KRT86	Keratin, type II cuticular Hb6	O43790;Q14533;P78385	KRT86_HUMAN
13.2363	NA	11.2488	13.2732	11.4019	11.7013	11.0727	10.9924	12.7244	NA	13.4608	12.4938	11.9007	13.2244	NA	12.8992	10.3734	NA	12.8556	12.7462	NA	13.0757	9.80858	13.7128	11.7683	10.4781	10.4418	15.2159	11.2549	12.865	12.4706	NA	12.4995	11.9036	11.1902	12.2195	NA	NA	11.2857	12.6856	10.5998	NA	12.0841	13.2292	11.4068	11.4356	12.0977	NA	11.1652	NA	11.6847	NA	12.0499	13.2907	NA	9.13239	NA	12.9633	13.7645	NA	9.50155	10.3234	NA	13.363	12.2504	12.3484	14.9378	NA	10.4748	NA	NA	11.8881	NA	11.1147	9.43699	NA	12.1543	11.7186	NA	12.2434	13.7542	NA	10.7989	13.0773	12.3438	NA	NA	13.71	13.1147	13.6266	11.6914	10.3828	10.9087	12.4275	12.8225	NA	11.3034	13.3348	13.814	13.1468	NA	11.4388	15.1188	NA	10.6011	12.4113	NA	11.4818	11.285	12.4081	13.2156	NA	13.1366	NA	11.1666	11.9076	NA	12.651	12.2808	NA	11.6549	12.6685	10.4539	9.96098	13.3057	12.8716	10.5499	13.7698	12.3524	13.7049	12.9884	13.3345	11.4321	10.48	10.1084	NA	NA	13.8568	NA	12.9731	O43795	MYO1B	Unconventional myosin-Ib	O43795	MYO1B_HUMAN
9.81877	11.5529	11.9463	NA	11.7493	13.6031	12.9181	11.9613	9.91365	13.2432	11.253	11.5145	11.7792	11.6549	12.3344	10.5628	10.1865	NA	12.0077	11.1176	10.8221	NA	11.6067	11.5231	11.0053	12.8731	11.6226	10.4957	11.772	10.5407	NA	12.6448	10.7653	NA	11.6432	10.2718	13.1585	12.2131	12.4037	10.7162	12.462	12.7267	10.6418	NA	11.4542	11.1175	NA	11.0409	11.3355	11.6113	12.5002	13.5566	13.1173	10.9496	12.5252	11.7364	11.5751	11.1189	12.6885	12.9436	12.4761	12.2687	10.8553	11.015	11.1786	11.3239	NA	12.6988	11.5366	12.4105	11.9356	10.359	12.1791	NA	11.3291	13.8825	10.785	12.721	12.1459	11.7714	11.0127	10.9707	12.8602	10.7872	11.3025	11.7229	12.0055	NA	NA	11.8603	10.1648	12.5542	9.82682	10.8168	10.8325	13.6194	11.7995	10.9954	11.0509	11.6082	11.769	12.7519	NA	11.717	13.3121	10.9773	12.5768	10.9789	12.3889	10.7492	11.3117	11.8275	NA	11.8036	11.0081	10.975	10.4883	10.6805	11.4607	10.7677	NA	10.771	12.4397	11.7873	10.9256	11.6307	11.2234	10.5924	11.0515	NA	10.2468	11.7762	11.0333	11.3984	11.254	12.0878	11.4248	10.6518	NA	10.0123	O43805	SSNA1	Sjoegren syndrome nuclear autoantigen 1	O43805	SSNA1_HUMAN
10.9928	10.3979	11.0342	NA	11.7592	NA	12.3186	11.4229	NA	12.1544	10.7738	10.2672	11.6568	NA	12.3507	10.9112	NA	11.1399	11.1292	11.0812	NA	11.088	10.8921	NA	10.9507	11.5684	NA	NA	11.141	NA	NA	NA	10.4201	NA	10.4936	NA	NA	11.6326	11.4577	10.223	11.9049	11.3216	11.2287	10.3433	NA	10.9448	11.4542	11.5163	NA	11.2322	11.0518	12.8144	11.6007	10.4232	11.6505	11.2944	10.9776	NA	10.7477	11.3844	11.9334	12.2598	11.8218	10.6948	12.0688	10.9291	NA	12.494	11.5301	11.2646	11.3047	11.4013	11.4981	NA	11.2476	9.7582	10.5269	11.7428	10.3383	12.1402	NA	NA	10.7837	NA	11.6003	11.5395	10.0854	10.9482	9.66336	10.8164	10.9724	12.09	NA	NA	10.4686	12.3572	NA	11.1243	NA	NA	NA	11.5819	10.0077	9.63766	NA	10.5518	11.2461	11.4829	12.1599	NA	10.0463	12.0685	NA	11.8745	11.3781	10.7277	11.8578	10.6963	9.96546	10.5775	NA	10.4894	11.5625	11.1768	NA	10.8958	10.7831	10.6431	10.6574	10.1604	NA	12.0899	11.4859	11.2437	NA	NA	11.5156	NA	9.65381	NA	O43808	SLC25A17	Peroxisomal membrane protein PMP34	O43808	PM34_HUMAN
16.2598	15.4317	15.6058	15.4985	15.6795	15.4267	15.8541	15.5165	15.879	15.1386	16.0301	15.6268	15.6818	15.8965	15.78	15.6875	15.3463	15.2055	15.8816	15.6898	15.3102	16.2943	15.578	15.9732	15.4072	15.7547	15.5582	16.3615	15.5578	15.9796	15.5607	15.5619	15.4867	15.6885	15.3993	15.8143	15.417	15.6059	15.5656	16.034	15.4849	15.8288	15.7681	16.265	15.7516	15.5369	15.9992	15.4337	15.862	16.0248	15.643	15.5642	15.8662	15.8664	15.9641	15.8013	15.5435	15.785	16.2772	15.8341	15.8409	15.8293	15.6706	15.7826	15.9733	15.8201	16.4574	15.8794	15.8341	15.754	14.9148	16.309	15.2989	15.6594	15.6433	15.3426	15.9563	15.5798	15.5208	15.0589	15.9493	15.7236	15.1044	15.8164	16.0424	15.7085	15.3491	15.9528	16.2568	16.2886	15.7624	15.6002	15.8598	15.6646	16.0314	15.3207	15.3085	15.8278	15.788	15.0535	15.7762	15.8139	16.2781	15.4654	15.4349	15.7141	15.708	15.5252	15.6289	15.6985	15.3066	16.0633	15.7573	15.9636	15.4921	15.7116	15.4309	15.7975	15.595	15.3289	15.6522	15.9738	15.7833	15.5628	15.6272	15.9882	15.6809	16.3165	16.493	15.9361	15.8479	15.0711	15.6582	15.7706	15.5424	15.7495	15.6119	15.8981	15.572	16.1267	O43809	NUDT21	Cleavage and polyadenylation specificity factor subunit 5	O43809	CPSF5_HUMAN
15.8298	15.6291	15.9387	15.6144	15.4721	15.4124	15.4689	16.078	16.7822	15.6518	16.1691	15.0772	15.7824	16.3757	16.3101	16.4827	15.2532	15.4059	15.3627	16.0758	15.8357	15.6998	15.7954	15.837	16.043	15.3921	16.0339	16.5171	15.8575	16.2748	15.7615	14.6081	15.8655	15.2336	15.6562	15.2473	16.1133	15.7038	15.8165	15.9558	15.584	15.5513	16.0624	15.5525	15.9887	15.7981	16.0665	15.2641	15.9247	15.4694	15.4152	15.3434	15.4994	14.6714	15.9512	15.3615	14.4565	16.1723	15.3479	15.6671	15.989	15.4584	15.7906	15.3118	14.5489	14.8985	16.4963	15.7617	15.4431	15.9002	15.7896	16.4076	15.8249	16.0274	15.7494	15.6409	14.9363	16.0137	16.0418	15.9251	15.7891	15.2315	15.5211	15.4128	15.0944	15.2538	14.9549	15.3335	15.5332	15.1768	15.6517	15.9181	15.9689	15.8907	16.3531	15.5746	15.8454	15.5987	16.1574	15.8592	16.0689	16.2441	16.4755	15.3659	15.2245	16.058	15.6287	16.072	16.1174	15.5726	15.7803	15.6894	15.85	15.8048	15.9157	16.9445	15.8567	16.2102	15.835	15.5882	15.4109	16.7173	16.0607	15.626	15.4367	16.3538	15.7217	15.4658	15.958	15.3229	15.7088	16.3226	15.6534	16.006	15.7148	15.7261	15.9414	15.2616	15.7009	16.3065	O43813	LANCL1	Glutathione S-transferase LANCL1	O43813	LANC1_HUMAN
12.8219	12.3957	12.4372	12.0018	12.1966	13.5812	11.2706	11.8217	12.822	12.4439	12.9282	11.9634	11.1806	12.3561	12.0531	12.395	12.4572	12.7038	11.4249	12.4148	12.7208	12.5641	12.3998	12.6727	12.623	11.7866	12.2332	12.1501	12.6677	12.6113	11.8874	13.4646	12.3069	12.2305	12.4472	12.1606	12.3516	11.8521	12.2032	10.549	12.1821	11.4842	12.2687	12.1395	12.108	12.2894	12.4597	11.9748	12.4947	11.0697	12.0571	11.8687	11.7339	12.36	11.3438	12.5006	12.8694	12.506	12.0731	11.8187	11.3653	11.9006	12.109	12.8985	12.3856	11.7456	11.7823	13.0016	12.4809	11.6688	12.4385	12.407	12.5945	12.8792	12.7768	13.0586	11.949	11.6721	11.0757	12.3285	12.289	12.0771	12.1059	12.7718	11.9356	11.976	13.1122	11.951	12.5176	12.198	12.9009	11.9786	12.842	12.5996	11.6195	11.8841	13.0541	12.1927	11.7855	12.0138	11.6154	12.2235	11.9734	12.6375	13.1295	12.4348	11.6995	11.8416	12.0807	12.5019	12.1873	12.1494	11.8674	12.5327	11.8046	11.7721	12.4719	12.0045	12.4539	12.0062	12.5652	12.6214	11.7622	12.5331	12.7073	12.6725	12.1864	12.4422	12.7978	11.9934	11.5768	12.7033	12.1556	11.9157	11.9661	12.5686	12.0758	12.3874	12.4347	12.539	O43815	STRN	Striatin	O43815	STRN_HUMAN
14.2657	13.5642	14.7008	14.6631	12.865	14.2844	13.3927	13.0467	14.105	12.4045	14.1172	13.5119	12.7864	14.8216	13.1193	14.9824	14.0458	13.4495	13.0631	13.7453	13.0209	13.9764	13.937	15.1056	13.5822	13.1048	14.0866	15.4658	13.2999	15.0474	14.0747	14.4335	14.0573	14.6293	13.5849	13.7823	12.9957	12.6057	12.7908	14.7967	12.7211	13.036	13.8693	14.0581	14.9153	14.2205	14.2708	13.1299	14.7541	12.9078	12.9085	12.7532	13.2492	12.7116	12.9409	13.9272	14.0926	13.6883	13.7017	12.9962	13.1146	12.7165	13.6214	14.1445	12.4684	13.3087	15.451	13.3883	13.6956	13.0842	13.4294	15.332	12.8522	13.901	14.02	14.2122	13.065	12.7765	12.5269	12.5355	14.7025	14.6759	13.0591	14.5245	13.6213	13.4637	13.9895	13.8383	14.0282	13.6806	12.6808	12.2683	14.2105	13.6075	15.1201	12.8076	13.8909	13.7121	13.0683	12.5204	13.0091	12.9577	15.189	13.3362	13.9817	13.7582	13.0064	13.7673	13.337	13.9726	13.1342	12.8688	14.1858	13.3599	14.0772	14.554	12.8804	14.8277	13.5002	13.1108	13.555	14.2846	12.9601	13.6433	14.2395	14.0157	13.6143	13.7939	14.1206	13.9019	14.0263	12.302	14.4746	14.075	13.9038	13.8729	12.627	13.2125	13.7795	14.1042	O43818	RRP9	U3 small nucleolar RNA-interacting protein 2	O43818	U3IP2_HUMAN
11.2406	12.4908	10.7991	11.0257	13.0984	NA	13.6915	13.1996	11.0771	13.8943	NA	10.1944	12.9311	10.4058	14.1437	NA	11.7219	12.3086	13.6836	12.1709	11.1461	NA	13.091	10.4949	13.4956	13.8218	12.1771	11.2829	12.0332	11.1569	11.077	10.8874	11.3054	11.1271	11.819	11.4753	13.8524	13.6901	13.7404	11.1602	13.5752	13.565	11.7772	10.8408	11.1813	11.4116	11.5822	11.6232	10.3896	13.5075	13.6751	13.7598	13.3604	10.0293	13.7911	11.6919	10.0576	12.3594	NA	13.3941	14.7838	13.9297	12.1122	9.37978	NA	10.7345	12.2975	13.7716	11.8038	13.6613	13.1981	10.0727	12.9501	10.4582	10.794	NA	NA	13.4775	13.6304	12.6241	10.3392	NA	13.3609	NA	NA	12.4698	11.4476	10.599	11.5881	9.24576	11.1135	13.358	11.0638	11.6437	10.0218	14.0937	10.9892	10.8549	12.7729	11.3098	14.0177	14.7514	11.0212	12.8761	10.3124	11.8801	13.2667	11.4306	13.3939	11.6776	12.4386	13.6872	12.3195	13.536	11.7911	12.0937	12.3862	9.88964	12.0821	11.6958	11.0112	11.079	13.564	11.8615	NA	12.2606	11.7554	9.92058	10.7494	11.0809	10.9173	13.4066	11.0974	12.3737	12.5714	13.0083	13.0861	11.79	12.6505	11.8926	O43822	CFAP410	Cilia- and flagella-associated protein 410	O43822	CF410_HUMAN
13.3893	12.3415	12.0401	12.8908	12.3232	12.0217	12.267	12.7581	12.6701	11.7324	13.1447	11.6294	12.6029	12.9196	12.3086	12.8886	12.3297	12.2103	12.1143	11.7534	11.9759	13.5675	12.1409	12.9304	11.8408	12.1001	12.1538	13.4869	11.9307	13.1001	12.3385	12.3607	12.0519	12.1005	11.8609	11.7278	11.9435	11.9938	11.5592	13.174	12.1902	12.3094	12.1494	13.2864	12.4827	11.9252	12.878	12.805	12.608	12.6977	12.2383	11.9654	12.0022	11.7542	12.4542	12.1291	11.9593	11.8153	12.5573	12.359	11.6931	11.8793	12.398	13.4374	11.9465	11.0273	13.3156	12.088	11.9177	12.0379	12.5754	13.2964	12.034	12.798	12.3931	12.4709	12.0485	12.0138	12.0985	12.3288	12.9992	12.2757	12.2632	13.3337	11.7809	12.4527	12.0545	13.1252	13.6558	12.791	12.3447	12.2666	13.1955	12.3604	12.9081	11.6666	11.6786	12.2439	11.6836	11.9331	12.7934	12.0445	13.0083	12.3501	12.4305	11.8549	12.2419	11.5754	12.0752	12.3812	11.847	12.3178	11.6773	14.3162	11.9853	13.4731	12.1069	12.8804	12.4479	12.3357	11.6506	12.6743	12.2783	12.1429	13.0994	13.1077	12.0717	12.4128	13.5852	13.0177	12.2411	11.8646	12.2718	12.1015	12.0144	12.3833	11.4223	12.9978	12.3325	13.2116	O43823	AKAP8	A-kinase anchor protein 8	O43823	AKAP8_HUMAN
11.3227	10.825	10.6906	12.1513	11.6827	11.1629	11.3932	10.6744	11.3002	11.6012	11.7769	11.5021	10.8159	11.3006	10.9121	11.4541	12.1615	10.048	NA	10.8679	10.908	11.5136	11.8013	11.6902	11.7012	10.5235	11.4218	11.8528	11.6956	11.1496	11.821	11.4397	11.7466	12.6413	10.7701	11.6515	NA	10.4331	11.3783	NA	11.6831	NA	11.4907	NA	11.3261	11.1551	NA	9.68832	NA	11.8068	11.7205	NA	NA	11.3276	11.0142	10.8304	11.3917	11.8281	11.2296	10.3274	11.6492	11.081	11.4034	10.9933	10.7018	11.1344	11.2206	NA	10.9353	11.2772	11.5871	10.6463	11.0137	11.3834	11.6045	11.6645	11.7	11.4622	11.756	11.7522	12.1367	11.7558	11.7978	10.9191	11.3477	10.7624	11.1457	11.5929	NA	10.9677	11.5725	10.9663	NA	11.7812	11.1635	11.423	12.1938	11.3844	11.5126	11.5449	10.8247	11.4927	11.9034	11.1856	11.2608	11.2084	11.2086	11.9879	11.4564	11.4647	10.2228	NA	12.0982	NA	11.5973	11.0412	10.1911	11.139	9.90169	10.5381	11.7231	10.9284	11.4307	10.7047	11.1863	12.2282	11.1783	11.1644	10.6457	11.7351	11.2308	11.8733	12.2278	11.1725	11.5892	11.4307	11.1724	11.5552	10.5353	11.5286	O43824	GTPBP6	Putative GTP-binding protein 6	O43824	GTPB6_HUMAN
NA	11.8464	11.4573	11.92	12.2233	11.8114	NA	11.7227	NA	NA	NA	11.9025	12.5236	NA	12.4399	NA	11.6662	12.7007	11.4246	12.0108	12.6408	12.1296	12.0561	NA	12.377	NA	11.76	12.0763	12.0185	10.8336	12.0735	NA	11.4992	NA	11.3271	12.1886	12.8446	12.3556	NA	NA	NA	10.9701	11.6589	NA	12.4503	12.2109	11.4802	13.1149	NA	11.8333	11.9639	NA	12.8478	11.747	12.0625	NA	11.4601	12.0469	12.2092	11.6219	12.1913	12.3611	11.9742	11.1755	11.9006	11.5595	11.6051	12.4676	11.841	NA	10.7728	NA	12.7737	11.3847	NA	12.1593	11.4093	12.7742	NA	12.4898	10.2215	11.6762	11.6414	NA	11.8753	11.3396	NA	NA	NA	12.3726	11.7252	NA	NA	NA	11.3444	11.9429	NA	11.9081	12.5593	12.0027	NA	12.5478	NA	12.9194	11.1829	12.1089	NA	12.2996	12.0373	NA	11.5033	12.0528	12.1156	NA	11.6574	NA	12.9309	11.4415	12.4583	12.7263	12.1325	NA	12.1358	12.1857	NA	NA	11.6521	12.5068	NA	NA	12.4066	NA	12.1193	12.4748	12.4866	12.2147	12.1427	11.5796	12.0794	NA	O43826	SLC37A4	Glucose-6-phosphate exchanger SLC37A4	O43826	G6PT1_HUMAN
13.1247	13.5316	13.769	14.178	14.7422	13.6041	13.8632	14.3079	13.0296	14.1798	13.3344	13.4996	14.3218	13.2095	14.2465	13.3698	12.2526	13.4576	14.1805	13.0185	13.4619	12.1013	13.4608	13.8927	13.3398	14.2658	13.2135	12.282	13.4384	13.6729	13.1021	14.044	13.0282	13.3901	13.9265	12.884	14.2832	14.4234	14.3717	12.6794	14.6955	14.3754	12.6376	12.5164	13.5902	13.5006	12.3401	13.7494	13.8422	14.2807	14.3306	14.0488	14.235	13.1581	14.468	13.2628	14.2153	12.9427	12.3693	14.6208	15.2127	14.0348	13.7302	13.7413	13.7624	13.2384	12.1654	14.0615	13.8049	13.6331	14.0509	12.7688	13.4674	12.8822	13.0604	13.6888	13.2656	14.2472	14.0422	13.7546	13.8799	13.005	14.1434	13.6945	13.4457	13.5319	14.147	13.3001	12.8634	12.6896	13.6753	14.4284	12.4169	13.5382	13.2934	14.2664	13.2769	13.2596	12.6934	12.1872	13.4475	14.1191	12.2466	14.2361	13.6699	12.889	14.692	13.2991	14.181	13.1522	13.4423	14.1478	12.6999	14.3685	12.8097	13.5909	13.4262	14.3176	12.9294	13.4424	13.5008	12.8798	14.0456	13.7546	13.7639	12.9809	13.8941	12.6926	12.9165	12.949	12.6833	14.7793	13.5851	13.2296	13.591	14.1265	13.7277	14.0451	13.5241	12.9814	O43837	IDH3B	Isocitrate dehydrogenase [NAD] subunit beta, mitochondrial	O43837	IDH3B_HUMAN
12.5829	12.0074	12.9927	12.818	11.6351	12.0316	12.5024	12.9131	12.0626	12.6336	12.2246	12.7906	12.5071	12.7289	12.8832	13.3721	12.2479	11.7621	12.2094	11.8667	11.984	13.1648	11.8013	11.677	11.1323	12.0929	11.5931	12.2748	11.7036	12.5658	12.2333	11.9507	12.3133	11.3852	12.2306	10.9756	14.4684	12.6523	12.4814	12.4508	12.2237	12.3304	12.2789	13.0566	12.8269	11.8685	12.5271	12.4359	12.7994	12.6529	12.3248	12.4977	11.3765	12.5793	12.61	11.5403	11.2488	11.9504	12.8354	11.9957	12.1271	12.0207	11.9675	12.9829	12.6375	12.4748	12.4456	12.4174	12.1993	12.1961	12.4802	13.0225	12.3731	12.6526	11.8804	11.9285	12.511	12.0831	12.6801	12.51	12.062	11.8476	12.0786	13.063	12.6741	12.5434	11.6489	12.9957	13.0451	12.7659	13.2479	11.504	12.7382	11.5984	13.0373	12.3809	12.2702	10.7815	12.4282	12.2067	12.3397	12.6353	12.5907	12.3286	11.6805	11.7228	12.3073	11.5369	12.1333	NA	12.0255	12.2952	11.2195	11.8672	11.9598	12.6189	12.2319	12.5149	11.5114	12.0716	12.3722	11.7909	12.3801	12.1671	12.7499	12.6958	12.0085	12.8727	11.8745	13.1821	13.0091	13.8144	11.7917	11.6684	11.9261	12.2956	12.6993	12.9227	11.9953	12.1549	O43847	NRDC	Nardilysin	O43847	NRDC_HUMAN
15.6945	14.1437	13.7745	15.2778	13.6766	13.2981	13.3731	14.0242	15.6078	12.9981	15.6608	14.9614	14.04	14.5298	13.3168	14.4541	14.7121	14.2776	13.592	14.6013	14.9145	16.9647	14.8313	15.9101	14.332	13.7487	14.1098	14.8907	14.4394	14.3841	14.8628	13.5093	14.7008	14.3837	13.8578	14.818	13.938	13.7749	13.7965	14.3195	13.9758	13.6782	13.9584	16.7499	13.6562	14.7061	15.6191	14.7864	13.5101	13.7028	13.8977	13.0164	13.6096	14.208	13.7136	13.8975	13.6712	14.4121	15.7085	13.287	13.5821	13.6373	14.3665	14.8502	14.4319	15.0131	14.6908	13.9069	13.8881	12.9122	14.247	14.4123	14.1479	15.672	14.8171	13.3274	14.3019	14.1751	13.8589	13.8461	15.1213	13.6778	14.4191	14.8741	15.0193	14.4496	13.1909	15.6887	16.9203	15.7193	15.2405	13.9263	15.6637	14.5503	14.6039	13.3297	15.3913	14.4058	14.4084	14.8842	13.5843	13.9069	14.73	14.5107	13.8233	14.6769	13.3321	14.2643	13.7917	14.7468	14.5815	13.8589	13.948	13.693	13.9815	15.9022	15.2276	13.6703	13.7744	14.3444	14.3051	15.5771	13.921	14.1752	14.9671	15.0426	14.1742	15.8869	16.7755	15.694	14.7579	13.7177	14.0935	14.6633	14.405	14.471	14.5831	15.6001	14.2169	16.0158	O43852	CALU	Calumenin	O43852	CALU_HUMAN
12.8618	13.6311	13.7534	13.1667	13.711	13.162	13.7917	13.2746	13.6661	14.0438	13.1451	13.2628	13.5339	13.4047	13.8928	13.7007	13.8307	14.0712	13.8146	14.0268	14.2906	13.0272	13.9947	13.5716	13.7817	13.9391	13.9865	12.2794	13.6355	13.046	14.1229	12.705	13.2865	14.0592	13.8059	13.7022	14.1773	14.2641	13.8106	13.8968	13.8098	14.0358	13.4842	13.4757	13.3939	13.9955	13.2311	13.9136	13.5936	14.3463	14.2258	13.9806	13.626	13.6676	14.1955	13.6224	13.0276	14.0311	12.3641	14.0547	14.0312	14.1522	13.5975	12.5356	13.7451	13.2639	12.1243	13.7805	13.8823	14.0543	14.419	13.4283	14.3373	13.5448	13.7928	13.2593	13.7037	13.9665	14.2273	14.2228	13.3037	13.4038	14.0298	12.5537	13.1913	13.7979	12.4081	12.8203	13.4333	12.5939	13.5064	14.0894	13.2602	14.2262	13.5111	14.2881	13.9568	13.6524	14.5728	13.8282	13.8131	14.1494	12.0083	13.9753	13.2353	14.0322	13.9374	14.2658	14.1042	13.7525	13.8605	14.4232	13.9036	13.9886	14.0576	13.7301	14.577	13.3876	14.2153	13.9739	14.0289	13.9731	14.2182	13.9642	12.3505	13.202	13.769	12.2258	12.9192	13.232	13.7545	13.6555	13.5492	14.0939	13.959	13.7254	14.6449	13.8665	13.783	13.3019	O43865	AHCYL1	S-adenosylhomocysteine hydrolase-like protein 1	O43865	SAHH2_HUMAN
11.34	11.0184	NA	11.1499	9.46152	NA	11.1447	NA	NA	NA	9.71989	9.89563	NA	10.845	NA	NA	NA	NA	NA	11.2084	10.4203	10.222	10.8619	11.1221	10.6525	NA	NA	11.2148	10.5558	10.8427	NA	10.6092	NA	9.58518	8.4113	10.2638	NA	9.83428	10.0384	NA	10.386	NA	10.3149	NA	NA	10.9433	10.8409	10.6342	NA	10.4437	NA	NA	NA	NA	NA	11.1112	10.2548	11.4857	NA	10.2867	NA	NA	10.1434	NA	9.43572	NA	11.5622	NA	11.3451	NA	11.1867	10.3775	9.36784	9.37864	10.5132	10.6731	10.2013	10.6764	NA	NA	NA	NA	10.3282	10.4577	NA	10.8169	10.0882	10.8211	11.2202	NA	NA	NA	NA	10.1432	9.78455	11.1766	NA	11.1556	10.5631	NA	NA	NA	10.6298	10.8658	NA	10.7501	10.0843	10.3904	NA	11.3443	10.8552	NA	NA	NA	10.4684	10.3496	11.2954	10.6487	10.5696	10.504	10.0773	11.0298	NA	11.3217	10.2122	11.4451	11.1226	NA	11.3256	11.1486	11.0751	10.3955	NA	NA	NA	NA	NA	10.5456	NA	NA	O43896	KIF1C	Kinesin-like protein KIF1C	O43896	KIF1C_HUMAN
13.1465	12.7007	13.0131	12.6978	12.3433	12.8283	13.1155	13.041	13.5835	12.8655	13.4468	13.0014	12.8925	13.1101	13.053	13.3665	12.9139	12.7686	12.9224	12.3953	12.2312	13.5883	12.5872	13.5681	12.7125	12.9303	12.6054	13.2264	12.994	12.6157	12.3489	12.9806	13.3445	13.2361	12.7666	12.9525	NA	11.7838	12.7211	12.5524	12.8255	13.0606	12.9866	13.5082	12.4316	13.1423	13.3181	12.5546	12.3436	13.1931	12.8639	12.9745	12.5865	13.0594	12.4799	12.8412	12.7875	12.8932	13.2186	12.9454	13.1021	12.6101	12.8121	13.118	12.5577	12.7705	13.7391	12.6936	12.8392	12.783	12.6589	12.9914	12.6606	12.8239	12.8379	12.6934	13.0023	12.8494	12.5002	13.4067	12.9479	12.8068	12.9761	12.9044	12.8219	12.5565	12.6315	13.3669	13.7638	13.0973	13.1444	12.8492	12.8715	12.9179	13.3329	12.6554	12.939	12.6756	13.185	12.694	12.3683	12.6013	13.5843	12.7146	13.1659	12.9245	13.2736	12.4788	12.5658	12.6706	12.6691	12.3754	13.2622	12.835	13.0793	13.8823	12.6034	12.8796	12.4694	12.2441	12.9396	13.4771	12.3685	12.8859	12.9402	13.2128	12.7579	13.6387	13.4891	13.6226	13.2434	12.2957	12.8257	13.0168	12.6865	13.0718	13.0139	12.9092	12.9314	13.5976	O43913	ORC5	Origin recognition complex subunit 5	O43913	ORC5_HUMAN
NA	10.712	9.37712	NA	NA	NA	NA	NA	10.9025	NA	NA	NA	NA	NA	NA	10.2655	10.6168	11.0557	NA	NA	9.23155	10.4823	11.4466	NA	NA	NA	10.7489	9.78478	NA	8.70847	9.46423	NA	9.79205	9.68874	9.59305	NA	NA	NA	NA	NA	NA	9.88585	10.951	NA	NA	8.66031	10.2407	NA	NA	NA	NA	NA	NA	10.487	NA	11.2944	NA	NA	NA	NA	NA	NA	NA	NA	9.90042	11.3065	NA	NA	11.027	NA	NA	NA	10.2916	9.75944	10.0673	NA	NA	NA	NA	NA	NA	NA	10.216	10.8967	NA	9.77091	NA	10.045	NA	NA	11.147	NA	NA	NA	NA	NA	10.7153	NA	9.1295	11.1689	NA	NA	NA	NA	10.3279	9.77399	NA	11.2351	9.9698	NA	NA	NA	NA	NA	10.3034	9.33278	9.12887	NA	10.5408	11.5091	11.7193	10.8394	9.56884	10.67	10.1292	10.8105	12.3547	NA	11.0176	NA	10.2377	NA	NA	NA	10.6771	NA	NA	NA	11.004	10.1357	O43914	TYROBP	TYRO protein tyrosine kinase-binding protein	O43914	TYOBP_HUMAN
13.3771	13.9119	14.1139	14.6344	12.6811	13.4228	13.3609	13.2763	13.9057	13.8085	13.8649	14.2347	13.9075	13.5407	13.5629	14.0499	13.9079	14.034	13.9852	13.7493	14.3894	12.9518	14.2344	14.8786	13.8518	13.9651	13.5187	13.085	13.861	13.8928	13.1781	14.0289	14.1854	12.9721	13.444	14.077	13.543	13.8456	13.8794	12.7419	13.5446	14.2084	14.1699	13.1397	14.1923	13.6526	13.2735	13.6229	13.7675	13.7377	13.5141	13.8518	13.7957	13.9887	13.96	13.6801	12.4115	13.6205	12.2767	14.0143	13.9924	14.1649	14.7481	13.9644	14.2687	14.2184	11.9619	14.5053	13.6222	13.8736	14.0079	13.5917	14.7202	13.3705	13.8515	12.1592	14.0702	13.7951	14.4393	14.1094	15.041	14.2644	14.0581	13.7415	14.5458	14.2679	12.7039	11.5147	12.9234	12.5799	13.9758	14.3615	13.5313	12.5365	13.9516	13.5836	14.53	13.9615	14.2632	13.6041	13.9986	13.9123	12.2946	14.5524	12.649	13.3272	13.7398	13.9739	14.051	13.6138	14.153	14.0705	14.3471	13.8726	14.4101	12.4123	14.3051	14.0297	13.9404	13.2801	14.1918	14.3202	13.7325	13.8587	14.085	14.3449	13.8509	12.496	13.8267	11.2163	14.3482	13.2266	14.2266	13.8095	14.3469	14.6347	14.4154	11.7234	14.0249	13.8093	O43920	NDUFS5	NADH dehydrogenase [ubiquinone] iron-sulfur protein 5	O43920	NDUS5_HUMAN
12.3189	13.1834	12.6271	12.4679	12.5817	12.575	13.1407	11.427	12.7072	13.0299	12.1475	10.9058	13.002	11.6205	13.137	12.3599	12.8069	12.8236	12.7484	12.9094	12.5348	12.8043	12.5659	11.8172	12.5489	12.853	12.7898	12.4583	12.4488	11.9181	12.8812	10.9293	13.3822	13.2307	13.3962	12.4731	13.2576	13.0833	13.0008	13.0589	13.1121	13.4536	12.7928	12.6434	12.0559	13.1578	12.752	13.2415	11.7719	12.8581	13.3181	13.113	13.5764	11.4577	13.1854	12.9209	11.5091	12.9952	12.4722	13.1086	13.1894	12.9002	12.8644	11.7262	NA	11.3933	11.4865	12.7224	13.4419	12.3562	13.0237	12.3606	13.0738	12.5975	13.5919	12.2979	11.1835	12.8518	13.2649	13.1936	12.1582	12.5244	13.0033	11.2966	11.3531	12.7923	11.6413	12.1624	12.6099	11.5825	11.9486	13.2171	12.8234	12.81	12.3386	12.6979	12.69	12.4817	12.7878	12.4835	13.2942	13.0773	12.5646	12.5994	11.9212	12.85	12.9698	12.8883	12.7103	12.412	13.2613	12.9774	12.7473	13.5063	12.4917	12.8675	13.0228	11.7022	12.8966	12.9374	12.3015	12.9287	12.853	13.1591	11.3711	11.8855	12.6673	12.4107	12.0896	12.0132	12.3244	12.8715	12.5588	12.6226	12.6654	12.8557	12.8324	11.8209	12.6452	12.0805	O43924	PDE6D	Retinal rod rhodopsin-sensitive cGMP 3',5'-cyclic phosphodiesterase subunit delta	O43924	PDE6D_HUMAN
12.8765	11.7452	12.2031	12.8502	11.9922	12.6617	12.0955	12.6833	12.6595	12.1884	12.8698	11.9595	11.5809	12.5721	12.4455	12.5454	11.8016	12.005	12.2277	12.0255	11.6419	12.4552	11.9424	13.0518	12.0657	12.4269	11.8776	13.0269	12.0237	12.4924	12.4345	12.5818	12.4832	12.0374	12.1757	12.1677	12.1057	12.0591	12.1757	12.659	11.6532	12.3152	12.0454	13.5447	12.3985	12.294	12.4632	12.2531	12.3255	12.7842	12.0033	12.2704	12.0917	12.3619	12.0861	11.9871	12.0101	12.6839	12.3962	11.9374	12.4648	12.2504	11.6554	12.2039	12.2957	12.1289	13.1807	11.6152	11.702	11.8138	12.0201	12.4222	12.5515	12.3289	12.2529	12.1205	12.4987	11.5681	11.8205	12.1481	12.8649	11.9924	11.7784	12.1348	12.3613	12.0738	12.1491	13.4554	13.5482	12.342	12.3919	12.6093	12.5965	11.2817	12.6043	12.293	12.0364	12.3215	12.5944	12.2251	12.6162	12.1259	12.7574	11.574	12.6153	12.0931	12.5759	12.3741	12.5191	11.8263	11.5658	12.4111	12.0892	12.5083	12.4049	13.2216	12.1462	12.2323	11.8949	12.2539	12.3382	12.7817	12.1218	11.7162	12.3091	12.5917	12.0893	12.2242	13.1882	13.3347	12.4166	11.5083	12.2874	12.5254	12.2192	12.6401	12.4003	12.7841	12.245	12.7777	O43929	ORC4	Origin recognition complex subunit 4	O43929	ORC4_HUMAN
12.2454	11.5885	11.4761	11.5819	11.8852	11.0659	12.885	12.2625	11.8012	12.6792	12.4361	11.7727	12.2292	11.7171	12.2594	11.1604	11.4259	11.1929	12.6083	11.6633	11.4879	11.6633	11.5063	12.4474	11.2286	12.6326	11.5568	NA	11.434	11.8686	11.7733	11.4033	11.345	12.5983	11.6705	10.4869	11.8527	13.0842	12.199	12.3427	12.3964	12.4819	11.4345	12.4997	11.2697	11.335	11.911	12.2892	11.3435	12.1902	12.1358	12.9049	12.0924	11.7654	12.7605	11.8637	11.9156	11.6579	11.8464	12.3473	12.2571	12.1485	11.6467	11.7941	12.218	10.9138	NA	12.3993	11.8985	12.4054	11.733	11.7854	12.0974	11.8831	11.4359	11.1502	11.4936	12.4936	12.3434	11.9913	12.3628	11.5076	12.8675	11.6073	11.5615	12.2277	11.6327	11.8722	11.8215	11.8285	12.1482	12.1968	11.561	11.2889	11.9179	12.9598	11.1295	11.6233	12.9141	11.719	11.8719	12.1205	11.3828	12.6861	11.5111	11.1541	12.4867	10.8898	12.135	10.852	11.7987	11.9347	10.4237	12.5951	11.0767	11.9088	12.118	11.6427	10.8151	11.6407	11.3164	11.9124	12.2483	11.8646	11.7392	11.8699	11.7631	11.4863	12.5918	12.0595	11.7871	12.34	11.5465	11.7891	11.5343	12.3885	12.504	11.6753	11.9076	12.0222	O43933	PEX1	Peroxisome biogenesis factor 1	O43933	PEX1_HUMAN
14.3876	13.9062	14.043	13.4535	13.6333	13.9752	13.5039	13.7603	13.8657	13.5058	14.186	13.7321	13.8536	14.0729	13.8258	13.9578	13.8261	13.6626	13.586	13.6927	13.695	14.0183	14.0517	14.0683	14.0534	13.5174	13.8834	13.9175	14.0514	14.0349	14.0024	14.0965	13.7844	13.6091	13.8812	14.1717	14.2068	13.2467	13.4905	13.7271	13.5655	13.7442	14.3908	14.2338	13.9231	14.0583	13.9452	13.563	13.9196	13.9345	13.5374	13.5776	13.6838	14.0932	13.5038	14.0452	14.0181	13.8673	14.5238	13.6544	13.7968	13.5933	13.7925	13.8611	13.9277	13.5505	14.0985	13.7171	13.8352	13.7918	12.9271	14.5307	13.6503	13.712	13.9296	13.9005	13.8782	13.4368	13.8258	13.588	13.6188	14.2586	12.999	14.01	13.72	13.6172	13.8283	13.9711	14.2229	14.6102	13.9215	13.7655	13.9637	14.0808	14.1868	13.4755	13.7477	13.9561	14.057	13.6275	13.8972	14.0335	13.7207	13.6901	14.3082	13.9439	13.6367	14.0135	13.9872	14.2388	14.2035	13.8827	14.1356	13.5764	13.7997	13.8379	13.6413	13.965	13.6904	13.606	14.2655	13.8398	13.6684	13.8661	13.7758	14.2501	13.7252	14.5559	14.3146	14.074	13.9473	13.3709	14.0939	14.1477	13.9215	13.8801	13.6533	14.034	14.0725	14.359	O60216	RAD21	Double-strand-break repair protein rad21 homolog	O60216	RAD21_HUMAN
NA	NA	NA	11.8283	11.6133	NA	10.4815	11.5169	9.77867	NA	NA	NA	11.9196	10.5485	13.2917	NA	NA	NA	NA	NA	NA	NA	NA	NA	NA	10.9244	NA	NA	10.3918	11.1935	NA	NA	NA	NA	NA	NA	12.0345	12.2032	NA	NA	10.8904	NA	NA	NA	NA	NA	NA	11.527	NA	NA	NA	NA	NA	13.3299	10.6774	10.5426	NA	NA	NA	10.1819	11.5337	10.1833	NA	10.0527	11.7531	NA	NA	NA	NA	10.7848	10.307	NA	NA	NA	NA	NA	10.2472	11.6991	NA	11.5448	NA	NA	NA	NA	NA	NA	NA	12.5351	NA	NA	NA	12.3806	NA	NA	NA	10.2112	NA	NA	NA	NA	11.0846	11.014	NA	NA	NA	NA	NA	NA	11.3566	NA	NA	NA	NA	NA	NA	12.6461	NA	NA	NA	NA	NA	10.4584	10.9112	NA	NA	NA	NA	NA	14.287	12.3219	NA	11.8021	NA	NA	NA	NA	NA	11.63	NA	NA	O60218	AKR1B10	Aldo-keto reductase family 1 member B10	O60218	AK1BA_HUMAN
13.1558	13.253	14.4006	14.9044	14.1697	13.9329	13.5801	13.2643	13.5283	14.117	13.1748	14.1447	13.2388	13.7066	12.8733	15.2105	14.295	13.6432	13.6952	13.0588	13.4027	12.8808	13.7075	14.909	13.736	13.7713	13.953	13.9341	13.2224	13.6811	14.9674	14.3627	14.0074	14.5976	13.8174	13.4837	13.3444	12.9289	13.2306	15.0154	13.8752	13.53	13.0512	12.3858	14.3719	14.274	13.3634	12.6901	14.0012	14.0432	14.0698	13.9801	13.867	13.9021	13.7047	13.7155	14.7139	13.3725	14.306	13.5948	13.5114	13.6792	14.0004	13.9008	13.9815	14.2156	13.3424	13.6592	13.4753	12.4484	13.8422	14.7594	13.3894	13.4285	14.0273	14.8354	14.4834	13.5041	13.1505	13.8686	15.3077	14.1862	13.9822	13.8918	14.0714	13.7982	14.6374	14.1406	12.4598	14.412	14.1239	12.8791	13.5448	13.5364	15.0903	13.6367	14.89	14.0349	15.044	13.5767	13.1987	13.4369	13.8231	14.1997	14.6711	13.5185	13.8489	13.7712	14.0833	13.845	12.945	13.6564	13.7746	13.5187	14.4785	13.9879	12.8927	13.735	13.4643	13.179	14.3801	13.4413	13.4199	13.0845	13.5658	13.1784	13.4489	14.2151	12.8053	13.9499	14.3512	13.8454	15.0865	13.7197	13.9552	13.9682	13.1322	13.3428	13.7405	13.2208	O60220	TIMM8A	Mitochondrial import inner membrane translocase subunit Tim8 A	O60220	TIM8A_HUMAN
NA	NA	NA	11.4767	NA	11.7836	11.6132	10.9972	10.0244	12.3023	NA	NA	NA	11.2121	11.1079	NA	NA	NA	11.1529	10.4177	NA	NA	10.4341	10.3463	11.1289	11.7362	9.67611	NA	NA	NA	NA	NA	NA	11.9037	10.6147	NA	12.0142	11.5758	11.1535	NA	11.7806	11.606	NA	NA	NA	NA	NA	NA	NA	11.9376	11.4809	11.6676	12.2386	10.4334	11.4818	NA	NA	NA	NA	11.7536	11.3626	11.5384	NA	NA	10.8844	NA	NA	11.74	10.1674	11.7186	10.6132	NA	NA	NA	NA	10.3061	NA	11.4345	10.978	NA	9.93415	NA	11.5118	NA	NA	NA	NA	NA	NA	NA	NA	9.60168	10.6703	NA	NA	12.1487	NA	10.2666	NA	NA	NA	11.5805	9.46114	10.6727	NA	NA	10.9934	NA	10.7474	9.95105	10.0281	NA	9.79308	NA	NA	NA	NA	9.98083	NA	9.76595	NA	NA	11.6164	10.3	NA	NA	NA	NA	10.5491	NA	9.37251	11.835	NA	NA	9.58457	11.5039	10.3791	NA	10.644	NA	O60229	KALRN	Kalirin	O60229	KALRN_HUMAN
13.432	12.7789	12.9612	13.3741	13.3103	13.3973	13.0408	13.4228	13.0532	13.3368	13.3643	13.6749	13.216	12.733	13.3512	13.4068	12.0495	12.5199	13.3874	12.269	12.668	13.8418	12.164	13.2221	12.4544	13.0481	12.0904	13.0385	12.8646	13.1083	12.3645	13.7034	12.229	12.8592	12.3249	12.9812	13.1297	12.8866	12.7311	13.0385	12.7421	13.2995	12.5286	14.1339	13.001	12.3392	13.2891	12.901	12.8959	13.2149	13.2725	13.2093	13.6751	13.4893	13.3088	12.7394	13.299	12.589	13.5713	13.1935	13.2219	12.9295	12.5789	12.8008	13.7058	13.2684	13.0568	13.1477	12.7846	13.0535	12.2672	13.7858	12.4346	12.6534	12.4849	12.7102	13.5251	12.9928	13.0096	12.8531	13.4238	12.6479	11.845	13.014	13.4997	12.6779	13.3879	12.6514	13.8517	13.4353	13.0296	13.0115	12.8453	12.5639	13.5603	13.3168	12.4313	12.5922	12.8514	12.4262	13.3356	13.1521	12.5858	12.6558	13.115	12.3377	13.3815	12.6559	13.0538	12.4543	12.6142	13.5504	12.3073	13.2795	12.3593	13.477	12.8472	12.5689	12.8099	12.8225	12.7511	13.185	12.9771	12.7566	12.9872	13.2375	12.5137	13.6924	13.4726	12.8158	12.6676	12.2154	12.682	12.3724	12.5282	12.6776	12.7477	12.3976	12.9222	13.4202	O60231	DHX16	Pre-mRNA-splicing factor ATP-dependent RNA helicase DHX16	O60231	DHX16_HUMAN
11.0889	11.1301	11.6451	11.0293	11.0205	12.861	12.165	12.255	11.3568	11.8687	NA	10.8236	10.5225	12.2238	11.4742	11.6435	12.3164	11.4877	12.1833	11.8986	10.4773	11.2709	12.5976	12.2982	10.1635	12.0478	12.202	11.6178	10.4919	11.8667	12.2855	12.4675	12.4725	12.4199	11.0917	11.9366	11.8429	11.3713	12.0235	12.7393	10.4883	12.089	11.4242	12.0404	12.1254	11.0353	11.7728	10.5984	11.9857	11.1441	11.7985	12.2143	10.8214	12.2992	12.6225	11.9679	12.9529	11.7221	12.2036	11.9664	11.9113	11.9823	11.3704	11.9452	12.562	11.6972	11.3016	12.2775	11.8672	11.4871	11.6078	11.9798	11.5528	11.9475	11.3841	12.128	12.1	11.9777	11.5082	12.0666	12.0112	11.2349	12.6649	12.1263	11.7122	12.1229	13.0112	11.4774	12.3339	12.3175	11.9874	11.6092	11.3973	11.4282	11.9945	12.0682	12.9106	11.6746	12.2193	11.8084	10.8431	11.8234	11.9978	11.9968	12.8975	12.1076	11.8925	11.6581	12.2462	11.0487	10.5377	11.1366	12.032	11.9495	11.1879	11.8869	11.342	11.2361	11.8001	11.6973	11.1335	11.428	11.704	12.6105	12.836	11.0166	12.5428	12.4569	12.0341	11.9475	11.6611	11.7465	11.9408	11.0375	11.0033	10.5976	11.9217	11.6662	11.6222	11.8473	O60232	ZNRD2	Protein ZNRD2	O60232	ZNRD2_HUMAN
11.6549	11.6589	NA	NA	NA	NA	NA	NA	11.2625	NA	11.5629	NA	NA	NA	NA	NA	10.4121	NA	NA	NA	NA	NA	12.3567	NA	9.58656	NA	10.6432	11.2903	10.0525	NA	NA	NA	NA	NA	11.9575	11.571	NA	NA	NA	NA	NA	NA	NA	NA	NA	11.7064	11.2648	11.8141	NA	NA	10.5256	NA	NA	NA	NA	11.964	NA	NA	NA	NA	NA	9.94045	NA	NA	NA	11.0031	NA	NA	11.5384	NA	12.0642	NA	11.7996	11.2077	11.1123	10.5677	NA	NA	NA	NA	NA	10.346	11.648	NA	NA	NA	10.6739	10.0012	NA	NA	NA	NA	10.8578	NA	NA	NA	10.0939	10.3707	NA	10.9671	NA	NA	NA	11.214	NA	NA	NA	NA	NA	NA	NA	NA	NA	NA	10.9315	NA	NA	NA	NA	10.1376	12.4044	10.8875	NA	NA	NA	11.1578	12.5072	NA	11.3981	NA	NA	NA	NA	11.2209	11.1236	11.4238	NA	NA	11.6406	NA	O60234	GMFG	Glia maturation factor gamma	O60234	GMFG_HUMAN
NA	NA	NA	11.7692	NA	NA	NA	NA	NA	NA	NA	NA	NA	NA	NA	NA	NA	NA	NA	NA	NA	NA	NA	NA	NA	NA	NA	NA	NA	NA	NA	NA	NA	NA	NA	NA	10.7811	NA	NA	NA	NA	NA	NA	NA	NA	NA	NA	NA	NA	NA	NA	NA	NA	NA	NA	NA	NA	NA	NA	NA	NA	NA	NA	NA	NA	NA	NA	NA	NA	NA	NA	NA	NA	NA	NA	NA	NA	NA	NA	NA	NA	NA	NA	NA	NA	NA	NA	NA	NA	NA	NA	NA	NA	NA	NA	NA	NA	NA	NA	NA	NA	NA	NA	NA	NA	NA	NA	NA	NA	NA	NA	NA	NA	NA	NA	NA	NA	NA	NA	NA	NA	NA	NA	NA	NA	NA	NA	NA	NA	NA	NA	NA	NA	NA	NA	NA	NA	NA	NA	NA	O60235	TMPRSS11D	Transmembrane protease serine 11D	O60235	TM11D_HUMAN
NA	NA	NA	11.2516	NA	NA	NA	NA	11.2465	NA	9.92752	NA	NA	10.7599	NA	10.197	NA	NA	NA	NA	NA	10.6586	NA	10.7092	10.8549	NA	9.7022	NA	NA	NA	NA	10.7106	NA	NA	NA	9.90897	NA	9.26946	NA	NA	NA	NA	8.03929	9.97345	NA	NA	NA	NA	10.9809	NA	NA	NA	10.2636	NA	NA	NA	10.7758	NA	NA	NA	NA	NA	NA	10.7484	NA	NA	NA	NA	NA	NA	NA	10.6639	NA	11.1445	NA	NA	NA	NA	NA	NA	NA	NA	NA	11.2748	NA	NA	10.9353	10.8245	10.6532	NA	NA	NA	NA	NA	NA	NA	NA	NA	NA	NA	NA	NA	NA	NA	NA	9.78813	NA	NA	NA	NA	NA	NA	NA	NA	NA	NA	NA	NA	NA	NA	NA	10.9418	NA	NA	10.8017	NA	10.3715	NA	NA	NA	NA	NA	NA	10.0217	NA	NA	NA	NA	10.1584	NA	O60237	PPP1R12B	Protein phosphatase 1 regulatory subunit 12B	O60237	MYPT2_HUMAN
NA	NA	11.7127	11.2384	11.3013	10.7006	NA	11.3602	11.5892	12.0845	NA	9.65363	11.0224	NA	NA	11.207	NA	NA	NA	11.7007	11.4362	NA	12.025	11.3569	11.4777	NA	11.6744	NA	NA	10.7422	11.3326	10.4927	11.2953	10.8679	10.4081	10.3097	12.5668	12.1213	11.833	11.5238	11.896	11.3502	10.8298	NA	NA	11.2084	NA	NA	NA	12.3927	11.6829	11.3099	NA	11.0552	11.215	10.8554	NA	NA	11.2445	11.9274	11.8275	11.0847	11.5315	10.5865	NA	10.7301	NA	NA	NA	11.7987	11.6168	11.1925	11.8925	10.4173	11.4624	10.3792	NA	10.8696	12.0902	12.033	11.7403	11.6813	12.2224	10.2158	NA	11.2106	10.9445	10.4098	NA	NA	11.1351	12.0259	NA	NA	NA	11.5275	12.0142	10.451	12.5916	11.9814	11.7463	12.3115	10.8598	11.6227	NA	11.138	11.706	11.6618	11.7605	10.3523	11.6948	NA	NA	NA	NA	12.4572	11.9236	11.1353	11.1359	11.2403	NA	10.7898	11.3514	11.0709	11.1473	11.4665	10.7262	NA	10.7164	NA	12.1389	13.0546	12.1579	11.0302	11.5602	11.8042	11.6827	11.256	11.177	11.0655	O60238;Q12983	BNIP3;BNIP3L	BCL2/adenovirus E1B 19 kDa protein-interacting protein 3-like	Q12983;O60238	BNI3L_HUMAN;BNIP3_HUMAN
9.91253	NA	10.7451	NA	9.0224	NA	NA	NA	NA	NA	10.9591	10.2164	NA	10.1683	NA	NA	9.54729	10.5264	NA	10.6011	NA	10.5359	10.6711	9.37933	NA	NA	10.7056	11.9144	NA	NA	NA	10.5291	9.88512	NA	10.5992	11.082	NA	10.2857	10.0931	11.2492	NA	NA	NA	10.1641	10.731	NA	NA	11.1366	10.5316	NA	NA	NA	NA	9.77464	NA	NA	NA	NA	12.1683	NA	NA	NA	NA	NA	9.96701	10.5129	11.0383	NA	9.21311	NA	NA	NA	NA	NA	NA	NA	10.3845	NA	9.42522	9.67645	10.3646	10.2527	NA	NA	10.6629	NA	NA	11.1078	10.9662	12.4289	10.3915	NA	10.5517	10.8129	NA	NA	10.2523	10.7637	NA	NA	NA	10.1545	11.2974	NA	9.67503	10.9053	NA	NA	NA	NA	NA	8.68679	NA	NA	NA	10.508	10.1611	NA	NA	NA	NA	10.2867	10.3524	NA	NA	10.0175	NA	11.994	10.9269	10.9949	NA	9.40211	NA	10.7838	NA	NA	10.5659	NA	10.3968	11.0599	O60243	HS6ST1	Heparan-sulfate 6-O-sulfotransferase 1	O60243	H6ST1_HUMAN
12.6781	11.804	12.0372	12.1253	11.7982	11.7071	11.6956	11.7329	12.3183	11.2867	12.6367	12.4481	11.0022	12.2496	11.7032	12.4452	11.4832	12.0269	11.5588	11.7009	12.074	12.7952	11.6626	12.2968	11.7888	11.2879	11.9131	13.1066	11.6732	12.4396	11.897	11.6022	11.6187	12.0788	11.9841	11.7747	11.8842	11.4355	11.7069	12.1621	11.2394	11.8943	11.4886	12.9073	12.1418	11.8042	12.3006	11.3318	11.721	11.0627	11.9921	11.326	11.4336	11.8384	11.5195	12.1638	11.6957	11.9014	12.3987	11.751	11.8799	11.8064	11.3911	12.3198	12.0864	12.0589	12.9598	12.2035	11.7956	11.1977	11.0844	12.5659	11.5077	11.8629	11.8819	11.9916	12.2151	11.9692	11.5421	11.3674	12.3499	12.0737	11.9607	12.2841	12.2569	12.253	11.3899	12.7041	12.7056	12.3989	11.9837	11.589	12.2923	11.8961	12.7115	11.6459	11.726	12.164	11.8447	11.1814	11.589	11.4493	12.9404	12.2186	11.7875	11.8158	11.9211	12.0915	11.8566	11.9767	12.063	11.9672	11.5821	NA	11.8692	12.2306	11.679	12.3649	11.947	11.3035	11.8356	12.2173	11.3676	11.9408	12.2593	12.3749	11.801	12.7837	12.7596	12.4934	12.1195	11.6904	12.2487	12.1596	12.0087	11.7591	11.6287	12.5072	12.2778	12.528	O60244	MED14	Mediator of RNA polymerase II transcription subunit 14	O60244	MED14_HUMAN
NA	11.5191	NA	NA	9.99015	11.2351	11.7057	11.998	11.239	11.6733	NA	11.6337	11.1656	10.8221	11.6893	10.2578	NA	10.9901	11.9104	10.6181	10.9284	12.6101	10.3187	NA	11.2421	11.7547	10.7397	10.5998	10.7841	10.7439	11.4715	10.5005	9.83479	10.6251	11.3295	9.83817	11.7563	11.5125	11.5139	11.4168	10.9492	12.0075	10.4812	11.8176	NA	10.1797	10.4308	11.6907	NA	11.6223	11.485	11.3229	11.5395	12.1818	11.4331	11.866	NA	11.1988	11.0426	11.8213	11.1148	10.883	10.2513	10.8792	12.2804	11.3156	8.03815	11.4999	11.738	11.0493	11.7254	9.89277	10.2528	9.94514	NA	10.4985	11.6645	11.388	11.9531	11.5191	NA	NA	11.7658	11.6447	10.8942	11.1893	10.8541	10.1586	NA	9.49775	8.73448	11.6518	NA	11.2811	NA	11.5801	11.0335	8.87139	11.2071	11.187	11.2486	11.0988	NA	11.7544	NA	11.2665	11.6322	10.343	11.1744	11.6754	11.3176	11.3554	NA	12.9313	10.0591	9.98389	11.7815	11.1777	10.7017	11.0363	NA	11.303	11.2705	11.5579	11.0846	11.793	11.69	NA	10.529	10.6225	9.8228	11.475	10.6397	10.9234	NA	10.9972	11.7549	10.7377	10.9344	11.085	O60245	PCDH7	Protocadherin-7	O60245	PCDH7_HUMAN
12.3755	12.9926	12.623	11.2103	13.4407	12.3032	13.43	13.344	12.1597	13.2983	11.7876	11.2153	13.2274	11.7403	13.8216	12.1533	12.5503	12.7586	13.3322	13.3526	13.2306	12.8916	13.4996	11.4615	12.9225	13.2805	13.3293	12.8825	13.239	11.4649	12.9067	11.943	12.1743	11.4507	12.9834	12.9667	13.4159	13.4995	13.483	12.1595	13.4982	13.4265	13.4282	12.2754	12.52	13.4242	11.766	13.2354	12.55	13.0151	13.5009	13.1948	12.8525	12.4567	13.3125	12.8565	11.9872	13.5027	12.5657	13.2455	13.7319	13.2247	13.1334	10.6642	11.8603	11.9843	12.6885	13.4732	12.7821	13.0418	13.4359	12.3803	13.9579	12.5025	12.6963	12.4909	11.8998	13.5589	13.7582	13.5701	11.1426	11.7137	13.3324	10.2566	12.1329	12.8186	12.021	12.1279	12.6983	12.7831	12.0181	13.6744	11.6829	13.2674	12.3862	13.4057	12.1081	13.1562	12.9763	12.833	13.5752	13.5881	12.4581	12.8674	12.174	13.2713	13.458	13.2997	13.4216	12.6775	13.5194	13.1294	13.3008	12.7143	12.5994	11.9114	13.0422	10.6816	12.7717	12.8035	12.1252	12.1213	13.7161	12.8984	10.9629	11.7539	13.0152	12.7345	12.1117	12.5231	12.639	13.5949	12.1025	13.156	13.1489	13.0403	13.4639	12.8424	12.5781	12.1416	O60256	PRPSAP2	Phosphoribosyl pyrophosphate synthase-associated protein 2	O60256	KPRB_HUMAN
NA	10.9354	NA	NA	NA	NA	NA	11.0942	NA	11.2162	NA	NA	10.6441	NA	NA	NA	NA	NA	NA	NA	NA	NA	NA	NA	10.3978	NA	NA	NA	10.5874	NA	NA	NA	10.0046	9.93224	NA	10.4249	NA	NA	NA	10.775	10.7121	NA	10.2576	NA	NA	NA	NA	NA	NA	NA	10.7885	NA	NA	NA	10.2934	NA	NA	10.8063	NA	NA	11.7998	NA	9.98678	NA	NA	NA	NA	NA	NA	NA	NA	NA	11.6078	NA	10.96	NA	NA	10.9454	NA	NA	NA	NA	10.2278	NA	NA	NA	NA	NA	NA	NA	NA	12.3043	NA	NA	NA	10.5317	10.5914	10.0858	NA	NA	NA	11.1636	NA	NA	NA	NA	NA	10.185	10.1847	NA	9.27085	NA	NA	NA	NA	NA	NA	NA	NA	NA	NA	9.14534	NA	NA	NA	NA	NA	NA	NA	NA	NA	NA	NA	NA	NA	NA	NA	NA	NA	NA	O60262	GNG7	Guanine nucleotide-binding protein G(I)/G(S)/G(O) subunit gamma-7	O60262	GBG7_HUMAN
14.5072	14.0049	14.0546	14.5989	14.1152	14.3927	14.2785	14.2146	14.1022	13.9437	14.4665	14.6348	14.2288	15.1752	14.3493	14.1579	13.9789	13.8388	14.4349	14.0322	13.797	14.6461	13.8848	14.994	14.0698	14.1523	13.8852	15.115	14.0381	15.0837	14.2353	14.1582	13.9733	14.241	13.933	14.1349	14.0352	13.8764	13.9019	14.685	14.0304	14.2604	14.0413	14.5412	14.0643	14.1184	14.7586	13.7291	14.0817	14.1367	14.2117	13.9309	14.1424	14.7769	14.103	14.1116	14.0126	14.0171	15.0175	14.1402	14.0827	14.1185	13.7684	14.5945	14.4633	14.4826	15.1409	14.1472	14.1726	14.3074	13.5167	14.507	13.8082	14.4582	14.2049	14.3141	14.7351	13.9491	14.0048	13.702	14.9748	14.3173	13.6983	14.7859	14.7046	14.0922	14.1112	15.1624	14.6926	15.1122	13.8455	14.0601	14.6995	13.8338	14.5086	13.9262	13.9453	14.2329	14.6209	13.895	14.4494	14.3095	15.1185	14.1135	14.123	13.9861	14.2761	13.9158	14.1255	14.1029	14.0137	14.4182	14.0126	14.4694	14.0357	14.7862	13.8449	14.6234	14.0071	13.9765	14.3179	14.1471	14.0558	13.9596	14.7427	14.6255	14.1855	15.103	14.6341	15.2476	14.5497	13.6085	14.2946	14.1498	14.0714	14.1969	13.8827	15.2397	14.002	14.406	O60264	SMARCA5	SWI/SNF-related matrix-associated actin-dependent regulator of chromatin subfamily A member 5	O60264;P28370	SMCA5_HUMAN
11.9617	12.6154	11.8751	12.2509	12.2471	12.1613	12.7293	12.9015	11.635	12.9538	11.6872	11.9992	12.6323	11.59	12.7879	11.859	12.1009	12.7145	12.6069	12.0306	12.4793	12.1037	12.5382	12.1113	12.1652	12.601	12.5276	12.0252	12.26	11.3719	12.339	12.9067	12.1436	12.1467	12.3664	12.4377	12.4335	12.9427	12.6836	11.9854	12.793	12.5431	12.4525	12.5084	12.2389	12.5619	11.9695	12.5413	12.105	12.4138	13.0347	13.0764	12.0763	12.2899	12.9119	11.7965	12.5678	12.4349	12.2298	13.0067	12.8951	12.595	12.2948	11.7277	12.3991	12.6259	11.578	12.8832	12.6251	12.5501	12.9502	12.687	12.5306	11.9385	11.9629	12.3179	11.9254	12.4479	12.8638	12.8787	12.3461	11.365	12.8562	12.0188	12.1428	12.5358	12.4666	11.8165	12.5729	12.5483	12.0404	12.8467	11.6746	12.0752	12.3828	12.909	11.7341	11.8028	12.1108	11.7717	12.6942	12.7462	11.9299	12.9538	12.0997	12.3915	12.768	12.4266	12.3961	12.2135	12.5221	12.4029	12.368	12.4698	12.0172	11.8633	12.6565	11.5804	12.7216	12.8223	11.6908	11.8971	12.5676	12.3632	12.2578	12.3184	12.2589	12.6749	11.7739	11.2438	12.136	12.8582	12.1131	12.4682	12.197	12.8122	12.7755	11.6278	12.1276	11.685	O60271	SPAG9	C-Jun-amino-terminal kinase-interacting protein 4	Q9UPT6;O60271	JIP4_HUMAN
NA	NA	NA	NA	11.1412	NA	10.8642	11.8092	NA	NA	11.84	11.9531	NA	12.4074	11.1679	11.3314	12.1019	11.7427	10.9913	11.8044	11.3558	10.8919	11.5948	11.8184	11.655	10.586	10.7239	11.9955	NA	11.5939	12.1118	11.2496	11.7822	NA	11.3848	11.0559	11.3161	10.7938	11.5984	12.4018	11.2033	11.2319	11.2767	11.7351	11.2612	11.7198	12.0078	NA	11.4685	NA	12.0292	11.1907	NA	12.3847	NA	11.0414	10.7456	11.9819	12.2329	NA	11.1781	11.3083	11.664	11.7556	12.0945	11.8671	12.267	NA	11.6965	11.1674	NA	11.6556	11.4705	NA	11.6991	NA	12.2549	11.4954	NA	11.3379	11.5581	12.2448	NA	12.0003	11.4632	11.1388	NA	12.2147	11.6042	11.9761	NA	11.8479	10.8495	11.8312	11.7494	NA	NA	10.8889	12.3125	NA	11.5515	11.4649	12.0447	12.1774	10.6498	11.9989	12.7104	11.364	NA	12.0231	11.8174	NA	11.5615	NA	11.1117	12.2098	NA	12.1586	NA	11.0843	11.6008	11.0882	12.5525	NA	11.8132	12.5377	11.3056	12.3092	NA	12.3446	11.2098	11.1548	11.561	12.0055	11.8197	NA	11.1898	11.7395	11.4387	NA	O60281	ZNF292	Zinc finger protein 292	O60281	ZN292_HUMAN
11.8819	NA	11.6372	NA	NA	11.6761	NA	11.6726	11.2933	NA	11.5469	11.9654	NA	11.5859	NA	10.9978	11.3039	NA	NA	10.1552	11.2853	11.6831	NA	NA	NA	12.2779	NA	13.0425	NA	11.4785	10.3656	11.2056	10.7304	11.5491	NA	11.421	13.25	11.0444	NA	11.7916	NA	NA	NA	10.9419	12.016	10.1549	NA	NA	11.6324	NA	NA	NA	10.3135	10.7888	10.2358	NA	11.6097	NA	14.07	NA	NA	NA	NA	NA	NA	11.4812	12.4666	NA	NA	NA	NA	11.989	NA	10.5731	11.1498	11.1035	11.0637	NA	NA	11.9466	10.7307	NA	NA	9.91999	11.8023	NA	12.0223	12.3424	NA	13.7669	NA	NA	10.6311	NA	11.4509	NA	NA	NA	11.9764	11.9136	NA	NA	12.5399	NA	11.6882	NA	NA	NA	NA	NA	NA	NA	NA	NA	10.2543	10.9413	NA	NA	NA	NA	11.5081	11.42	NA	NA	NA	11.9752	NA	13.469	NA	12.1852	12.9952	NA	11.4102	NA	NA	NA	NA	12.6611	NA	12.2791	O60282	KIF5C	Kinesin heavy chain isoform 5C	O60282	KIF5C_HUMAN
14.5715	14.1674	15.1722	14.9676	13.6684	14.7644	13.5562	14.0837	14.8999	13.1133	14.6491	14.8101	14.4621	15.2501	13.5904	14.5796	14.3635	13.908	13.4684	14.3559	13.4899	14.7869	14.2358	15.1067	14.2417	13.3067	14.4538	15.4065	14.0407	15.5309	14.319	14.394	14.4908	15.0051	14.0376	14.5729	13.5236	12.8663	13.2816	15.0838	13.5594	13.4437	14.5255	15.046	15.296	14.8007	14.9499	13.5558	14.9555	13.437	13.1628	13.5948	14.064	14.2987	13.2778	14.5325	14.6576	14.6385	14.829	13.526	13.4645	13.3882	13.8823	14.9107	14.2488	14.3474	15.6446	13.702	14.3418	13.5676	13.5283	15.0903	13.9545	14.3848	14.3739	14.2486	14.4118	13.3137	14.0255	13.4825	15.3345	14.855	14.1318	15.1375	14.6679	14.3295	14.6277	14.7227	14.6838	14.5841	13.8403	13.3732	14.7319	14.1184	14.9663	14.3579	15.0827	14.603	14.5766	14.2454	13.7569	13.6254	15.0834	13.9747	14.4847	14.5139	13.6155	14.3385	13.7162	14.601	13.7484	12.8898	14.5341	14.0541	14.7721	14.7803	13.3407	15.4226	13.8772	13.5927	14.1432	14.7439	13.4637	13.9644	14.7344	14.514	14.3244	14.7295	14.7177	14.7622	14.6525	12.8122	14.9299	14.5121	14.3125	14.4382	12.7038	14.4339	14.4396	14.5066	O60287	URB1	Nucleolar pre-ribosomal-associated protein 1	O60287	NPA1P_HUMAN
NA	10.8865	11.0156	10.7985	11.0621	10.5648	11.5289	NA	11.092	11.2734	10.3813	NA	NA	NA	11.3663	10.3696	11.0179	NA	10.6266	10.7658	10.667	11.0856	11.0769	11.4254	10.4025	10.7654	NA	10.8642	11.015	10.8597	NA	11.0165	9.9661	11.0325	NA	NA	NA	10.733	11.0787	NA	11.2034	10.9382	10.5328	10.4416	11.3748	11.0053	9.9723	10.0183	11.2683	10.5365	11.2523	11.1192	11.002	NA	10.4357	11.4795	10.7626	13.017	10.6891	11.1931	11.4188	11.0351	11.1226	10.2466	10.0178	10.0375	11.4868	10.9107	NA	10.187	11.8777	11.2853	NA	NA	10.5417	10.9169	10.4213	10.6816	10.7865	NA	10.6109	NA	11.2765	NA	NA	NA	NA	NA	10.3711	NA	11.0615	11.0143	NA	10.9036	10.7354	10.9807	9.97888	NA	11.4677	11.4999	10.5953	10.8416	10.794	NA	10.8051	10.3884	10.458	10.6307	12.1318	10.8689	NA	10.679	NA	NA	NA	10.2409	NA	9.88272	NA	10.9273	NA	10.8286	11.0668	10.5272	10.448	10.6159	NA	11.303	10.2353	NA	10.4768	11.5219	NA	10.569	11.2136	NA	10.3883	NA	9.63192	NA	O60292	SIPA1L3	Signal-induced proliferation-associated 1-like protein 3	O60292	SI1L3_HUMAN
NA	NA	9.60925	9.93635	NA	NA	NA	NA	9.09515	NA	NA	NA	9.94952	9.94634	NA	9.70277	NA	NA	NA	NA	9.69615	10.1487	8.64745	9.86718	NA	NA	10.1511	10.3726	NA	10.0638	NA	9.37084	9.44457	9.53437	9.55381	NA	NA	9.26929	9.03677	9.6389	NA	9.56636	NA	10.6578	NA	NA	NA	NA	NA	NA	NA	NA	NA	9.16846	NA	NA	9.82849	NA	9.21197	9.88829	NA	NA	NA	10.1107	NA	9.71026	10.3534	12.5864	NA	NA	NA	9.61059	NA	NA	NA	10.098	9.45658	NA	NA	9.44037	NA	NA	NA	10.4764	9.59657	NA	NA	NA	NA	10.3184	8.94365	NA	10.257	NA	NA	NA	NA	9.10063	NA	8.81782	10.5206	NA	9.21236	NA	7.95805	8.70813	NA	NA	9.65277	NA	NA	NA	NA	NA	NA	9.39556	NA	10.7275	NA	NA	NA	NA	NA	9.77046	10.3172	8.5451	NA	9.97213	9.71234	NA	9.51992	NA	NA	NA	NA	NA	NA	9.76282	NA	9.66391	O60293	ZFC3H1	Zinc finger C3H1 domain-containing protein	O60293	ZC3H1_HUMAN
NA	NA	9.99367	NA	NA	NA	NA	NA	NA	NA	NA	NA	NA	NA	NA	NA	9.74751	NA	NA	NA	NA	NA	11.1432	NA	NA	NA	NA	NA	10.51	NA	NA	NA	NA	NA	10.6852	NA	NA	NA	NA	NA	NA	NA	11.0662	NA	NA	NA	NA	NA	NA	NA	11.5851	NA	NA	11.2192	NA	NA	NA	NA	12.3275	NA	NA	NA	10.2952	11.919	NA	11.2737	NA	NA	NA	9.95012	NA	NA	NA	11.2702	NA	NA	NA	NA	NA	NA	NA	NA	NA	11.5586	10.4045	NA	NA	10.4531	12.9305	NA	NA	NA	NA	NA	NA	NA	NA	NA	NA	NA	NA	NA	NA	NA	NA	NA	NA	NA	NA	10.8857	NA	NA	NA	NA	NA	NA	NA	NA	NA	11.1686	10.9819	NA	11.1409	NA	11.474	NA	NA	11.18	NA	11.1188	NA	NA	NA	10.1954	NA	NA	NA	12.2167	11.7817	NA	O60294	LCMT2	tRNA wybutosine-synthesizing protein 4	O60294	TYW4_HUMAN
11.0979	NA	NA	NA	NA	9.97259	NA	NA	11.7871	7.93106	11.0186	10.9063	NA	10.9105	NA	10.8482	10.1165	NA	NA	10.3231	9.1256	11.6776	9.75739	11.3958	9.47782	NA	NA	NA	NA	10.5048	NA	10.6342	9.93081	10.323	NA	NA	NA	8.08743	10.2459	10.2422	10.9625	9.99474	9.59963	NA	NA	NA	11.224	NA	10.3693	NA	NA	NA	NA	NA	NA	NA	10.2334	10.8102	NA	9.89626	NA	NA	NA	10.7122	10.5236	9.87785	NA	NA	9.44584	NA	NA	11.0854	NA	NA	NA	11.1115	NA	9.78068	NA	NA	10.5695	10.0571	NA	10.7747	10.923	NA	9.70268	10.0437	11.0935	NA	10.2995	9.81666	NA	NA	11.4414	NA	10.5823	NA	10.4805	9.92926	NA	NA	9.89657	9.49099	9.76394	10.4238	9.77735	NA	NA	9.79213	NA	NA	NA	NA	NA	10.6903	NA	10.4809	NA	NA	NA	12.3538	NA	NA	10.9646	10.702	10.3452	NA	11.381	10.592	8.46201	9.68569	10.6519	10.1942	10.5272	NA	9.36258	10.7721	NA	10.9977	O60299	LZTS3	Leucine zipper putative tumor suppressor 3	O60299	LZTS3_HUMAN
10.7203	10.137	NA	NA	12.1528	NA	12.7241	12.3726	NA	13.0312	NA	NA	12.1678	NA	12.4784	NA	NA	11.8606	12.4986	11.2845	10.6453	NA	10.8619	NA	11.4497	12.7051	10.9674	11.3126	11.9326	NA	9.40155	10.531	9.60588	9.57411	NA	9.42608	12.9901	12.3071	12.7226	10.987	12.8191	12.4843	11.5066	NA	NA	10.2031	NA	9.97314	9.72676	11.8065	11.8768	12.7333	12.7948	NA	12.8284	11.0829	NA	10.038	10.5274	12.643	12.7773	12.4885	11.6856	NA	9.83969	NA	NA	12.5344	10.6323	12.1507	12.0796	NA	11.4561	NA	9.97363	NA	9.96736	12.6466	12.7354	12.0469	9.87579	10.365	12.1742	NA	NA	NA	11.5071	NA	NA	11.2199	9.82127	12.8223	NA	10.9215	NA	13.3095	NA	10.8362	10.9733	10.269	12.5271	12.7975	NA	11.5142	NA	10.8835	12.5125	10.0955	11.8882	11.147	11.7972	11.9815	9.87154	12.6391	NA	10.069	10.5222	NA	11.3387	10.7254	NA	9.40621	12.0687	11.0413	NA	9.90943	10.9459	10.9817	11.0568	NA	NA	12.5411	10.3161	10.2033	11.0623	11.1893	12.1969	NA	11.0508	10.1858	O60303	KATNIP	Katanin-interacting protein	O60303	KATIP_HUMAN
14.5397	14.1277	14.2803	14.2271	14.0758	14.4249	14.2943	13.8621	14.2641	13.6824	14.5349	14.3126	14.0639	14.4596	14.166	14.3505	13.7853	13.7008	14.1023	14.2948	13.7625	14.9147	14.091	14.4888	14.1381	13.9935	14.2393	14.7786	14.2521	14.3593	13.841	13.7004	13.7958	13.8688	14.0831	14.0836	14.0008	13.696	14.0238	13.9769	13.8033	14.2258	14.2096	14.8631	14.3203	14.1566	14.3937	13.7971	14.5551	14.1582	14.0412	13.9814	13.9954	14.3603	14.17	14.2798	13.668	14.4461	15.1449	14.2203	14.1113	14.1306	14.0636	13.8887	14.2676	14.2138	14.8502	14.059	14.4937	14.2011	13.5994	14.6285	13.7606	14.154	13.9364	14.2895	14.2335	13.8941	13.6241	13.6584	14.3966	14.1639	13.7619	14.1233	14.3975	14.0027	13.5878	14.8948	14.8903	15.0764	13.5712	13.9921	14.3935	14.0148	14.5439	13.9942	13.7943	14.3418	14.4522	13.0363	14.0798	14.1514	14.6342	14.0692	14.1648	14.1901	14.1778	14.205	14.1497	14.2681	14.0693	14.381	14.2893	14.5053	13.8908	14.5229	13.9211	14.4467	14.2217	14.0426	14.0324	14.3744	14.0288	14.0697	13.9977	14.4056	14.3129	15.1285	14.7172	15.0183	14.1021	13.4792	13.9444	14.2919	14.1668	14.2623	14.0154	14.8223	14.3225	14.5078	O60306	AQR	RNA helicase aquarius	O60306	AQR_HUMAN
NA	11.2064	NA	NA	10.8979	NA	11.8892	10.7489	10.3585	12.9217	9.3697	NA	11.387	NA	11.3033	NA	8.37695	NA	10.8277	10.0266	NA	NA	10.7836	NA	10.8892	12.3069	NA	9.22879	NA	NA	NA	NA	NA	NA	11.539	9.94626	NA	11.9322	11.8781	NA	12.3597	11.1545	NA	NA	NA	NA	NA	NA	NA	NA	11.083	13.1206	12.9884	NA	11.5732	NA	NA	NA	NA	10.8325	12.4609	11.7206	9.12821	NA	NA	NA	NA	NA	9.12873	11.423	NA	NA	NA	9.80764	NA	NA	NA	11.7581	11.2529	NA	NA	NA	11.6283	NA	10.5127	11.0089	NA	NA	NA	9.66269	10.3399	11.6506	10.1526	NA	NA	13.1267	NA	NA	9.59448	9.51758	NA	12.2786	NA	10.9558	NA	NA	11.4843	NA	NA	NA	11.1319	NA	NA	NA	NA	9.26592	10.2033	NA	NA	NA	NA	10.3553	10.9534	11.1467	9.65585	9.86014	11.3555	NA	NA	NA	NA	12.052	NA	11.1114	NA	10.7602	11.0745	NA	10.2086	NA	O60308	CEP104	Centrosomal protein of 104 kDa	O60308	CE104_HUMAN
13.4348	13.0243	14.6523	13.2649	14.1894	12.6953	13.3263	13.6066	13.7721	13.7422	13.8331	13.3301	13.8059	12.7786	13.5234	14.1553	13.5923	13.6643	13.3229	13.2224	13.6728	13.0425	13.629	12.9097	13.5486	13.4608	13.2751	13.5918	13.2099	12.9601	13.1692	13.1099	13.8366	14.3662	12.9283	13.1303	13.9241	13.6457	13.4656	13.2756	13.7051	13.4943	13.3355	12.7946	14.5025	13.5083	13.4579	13.0667	14.8088	13.6019	13.5002	13.2175	13.6227	13.3335	13.5733	13.3683	12.9595	13.1678	13.5212	13.3308	13.8926	13.4964	13.6169	13.1061	13.3487	13.6761	13.2997	13.4209	13.3616	13.412	13.6323	13.5096	13.5069	14.1391	13.8046	13.3087	13.6485	13.9535	13.6096	13.4876	13.4347	14.0227	13.534	12.9152	13.5224	13.2417	12.9458	13.658	12.6498	13.51	13.5662	13.7275	13.9948	13.6119	13.745	13.7746	14.0872	13.8294	13.7542	13.3719	13.3213	13.6436	13.3756	13.8516	12.8236	13.1684	13.6632	13.5373	13.6112	13.5072	13.3941	13.4158	13.3382	13.9071	13.6041	13.8388	13.4602	13.3957	13.1779	13.2089	13.905	13.8468	13.4824	13.0512	13.0496	13.6846	13.3151	13.5161	13.2313	13.6046	13.5697	13.9645	14.4294	13.4766	13.633	13.8898	13.5577	13.9151	13.3698	13.3055	O60313	OPA1	Dynamin-like 120 kDa protein, mitochondrial	O60313	OPA1_HUMAN
12.7498	11.9524	12.5496	13.0052	12.3497	12.4294	12.5091	12.173	12.9589	11.939	12.8092	13.0586	12.6715	12.5	12.7816	12.7089	12.6517	12.549	12.6443	12.2925	12.2946	12.6435	12.2682	13.3484	12.5569	12.768	12.2429	12.5986	12.2813	12.6671	13.0841	12.65	12.8191	12.522	12.3985	13.0494	12.6896	11.7782	12.0468	13.1204	12.3912	12.1862	12.1285	12.4136	12.3863	12.4715	12.5596	12.4915	12.3118	12.5328	12.5589	12.6041	12.6819	12.6846	12.7856	12.5335	12.2256	12.9643	12.8443	12.4149	12.3564	12.5919	12.7311	12.9748	12.7256	12.6471	12.9876	12.9598	12.0928	12.5672	12.3497	13.144	12.5132	12.1601	12.4718	12.5269	12.635	12.1781	12.0796	12.4024	13.1857	12.6498	11.9598	12.9771	12.8831	12.741	12.3148	12.5551	12.6332	12.7213	12.1013	12.4287	12.6418	12.3376	13.0492	12.5048	12.5753	12.9392	12.7242	12.2281	12.1178	12.5507	12.4395	12.9889	12.6357	12.5255	12.5843	12.4726	12.8532	12.4437	12.2852	12.694	12.3735	12.6699	12.7731	12.6753	12.313	12.6524	12.487	13.0156	12.6225	12.7402	12.6671	12.6125	12.4738	12.4461	12.4228	12.6806	12.67	12.8998	12.934	12.6995	13.0646	12.544	12.4054	12.7546	12.1665	12.6985	12.1997	12.7841	O60318	MCM3AP	Germinal-center associated nuclear protein	O60318	GANP_HUMAN
11.7872	11.8844	11.5276	12.1473	10.2454	12.3942	11.5035	12.1683	11.3089	11.3005	11.327	11.523	12.4516	12.1477	11.5948	11.0163	10.9157	11.6931	11.1395	11.4855	11.9987	12.2172	11.5412	12.283	11.1926	11.5113	11.4859	12.3934	11.4238	11.8094	11.2672	11.7891	11.7287	10.8988	11.6199	11.7724	NA	11.6452	11.7583	10.4308	11.5565	10.9511	11.3108	12.1181	12.543	11.8718	11.9689	11.1978	12.1733	11.0148	11.7004	12.1185	11.8253	11.4422	11.5325	11.4454	11.3559	11.6731	12.4394	11.4884	11.4365	11.3943	11.4759	12.4428	11.3954	11.2327	12.6677	11.4278	11.0266	11.2108	11.7475	11.5178	11.3308	12.6255	11.7612	11.8255	10.8927	11.8852	11.1283	11.7579	11.7774	10.9489	11.908	11.9192	11.6318	11.9065	11.0778	11.5334	12.2336	12.4682	12.2587	10.883	12.1548	10.9716	11.3273	11.6596	10.9279	10.8215	11.7057	11.2079	11.5545	11.5327	12.4386	11.26	11.7845	11.4499	11.071	12.0501	11.8734	12.0622	11.441	11.0183	11.0694	11.6851	11.3207	11.3965	11.6344	12.1611	10.6141	11.5314	11.2517	11.7666	11.4474	11.6274	12.644	11.9847	11.7257	12.2012	11.5029	12.0311	11.6294	11.8258	11.1885	11.2467	11.7159	11.8139	11.0046	12.1758	10.2898	11.8332	O60333	KIF1B	Kinesin-like protein KIF1B	O60333	KIF1B_HUMAN
13.8842	12.9418	12.9958	13.4052	13.164	13.5047	12.9488	13.2483	13.4077	12.8521	13.5001	13.7112	13.2309	13.5668	13.0165	13.2346	12.9369	13.0777	13.1894	12.948	12.9975	13.6179	13.0826	13.4667	13.1869	12.8566	13.1878	14.0416	13.1101	13.4467	13.2385	13.0626	13.1849	13.2833	13.0182	13.2113	13.2981	12.9193	12.8479	13.4747	12.9396	13.263	12.9694	13.6381	13.0969	13.1487	13.2929	13.0413	12.8879	13.1662	13.1221	13.0244	13.2431	13.7023	13.428	13.1992	12.7666	13.3733	13.845	13.2977	13.1788	13.1726	13.0592	13.1518	13.2526	13.3018	13.9977	13.0819	13.2799	12.9633	12.5048	13.5197	12.7663	13.0957	13.4489	13.2313	13.6029	13.0319	13.0475	13.1508	13.1997	13.1649	12.825	13.4068	13.5227	13.1396	12.7699	13.899	13.6104	13.9456	12.8389	12.9442	13.2258	13.1428	13.4166	13.0229	13.0376	13.4182	13.4616	12.8691	13.3614	13.1226	13.9327	12.9047	13.351	13.1198	13.1376	13.5166	13.3704	13.2718	13.1879	13.5486	13.057	13.9003	12.9867	13.4086	13.0792	13.5296	13.2355	13.1111	13.1305	13.2535	13.0203	13.0469	13.1247	13.8687	13.2747	13.7522	14.0847	14.0419	12.8793	12.5823	13.1481	13.11	12.9981	13.0617	13.0167	13.558	13.0784	13.3698	O60341	KDM1A	Lysine-specific histone demethylase 1A	O60341	KDM1A_HUMAN
12.2451	12.1514	12.3888	12.8067	12.8387	11.9852	11.9334	12.7431	12.7428	NA	12.2136	12.7994	13.7411	12.3984	12.3512	12.6354	13.0259	13.7168	11.8297	12.5445	12.7835	12.6289	12.6852	12.9397	12.3204	12.5628	12.4124	13.7058	13.0092	12.4548	12.848	11.3199	12.943	12.3637	12.3974	12.4752	NA	13.2355	12.8427	12.8344	12.32	NA	12.2936	13.297	12.4986	12.578	12.1928	12.4595	12.12	13.504	12.3518	12.9212	NA	12.916	12.267	12.4901	NA	12.1352	12.7166	12.2198	NA	12.8778	12.8034	13.0911	13.0346	12.7973	13.9396	12.38	11.9218	12.3491	12.4196	12.5124	13.6725	12.2234	12.323	13.0686	12.7985	12.5285	13.1173	12.4124	13.1803	12.9806	12.3475	13.0421	12.8547	12.6842	12.3092	11.9184	12.0728	12.5699	12.8231	NA	12.4656	12.5715	12.9488	NA	12.7666	12.6291	12.146	12.5525	12.849	10.8153	13.6035	12.9325	11.9517	12.4535	12.9279	12.6116	12.0176	12.0078	12.3787	12.7322	12.2979	NA	12.504	12.2648	12.4678	12.1266	11.4632	12.7934	12.7197	12.5786	12.0737	12.4106	12.7897	12.208	12.7497	12.7687	12.872	12.1252	12.8378	12.5684	12.834	12.8823	12.7695	13.4842	12.7318	12.7006	12.6037	12.692	O60343	TBC1D4	TBC1 domain family member 4	O60343	TBCD4_HUMAN
10.6965	NA	11.2759	NA	NA	NA	11.2963	10.7858	NA	10.2897	9.25888	NA	10.8338	10.8863	11.2656	9.67535	10.1023	11.285	10.7066	10.0606	11.1998	11.7903	10.9097	NA	10.6109	11.3423	9.07179	NA	11.276	NA	NA	NA	NA	10.7244	NA	NA	NA	10.8604	11.3557	10.0405	10.7256	11.3264	11.2799	NA	11.5371	10.2344	10.2019	11.2428	10.6718	10.7448	11.2071	11.8744	10.315	10.0402	10.6111	11.0214	10.4809	NA	NA	10.3482	10.4996	10.5035	11.0371	9.95873	10.6616	10.0296	NA	9.78835	11.3699	10.4958	10.2166	11.6428	11.6374	NA	9.06965	NA	11.2416	10.3893	10.8184	11.1823	NA	NA	11.0933	11.2918	10.3431	11.2196	9.88799	10.1482	10.7642	NA	11.4961	12.1043	10.659	10.4	10.9331	11.535	10.1572	NA	10.2421	11.0083	9.31641	11.1052	NA	NA	NA	11.093	10.8737	10.5565	NA	10.0758	10.994	10.7994	9.5613	NA	9.85985	NA	11.8451	NA	NA	10.3239	11.9797	10.9142	10.6259	10.6725	NA	9.87667	11.1997	NA	10.6062	10.4878	10.5297	10.4777	NA	11.0814	11.3617	NA	11.4404	9.85175	NA	8.95578	O60353	FZD6	Frizzled-6	O60353	FZD6_HUMAN
10.4228	NA	11.0728	NA	NA	NA	NA	11.0985	11.5216	11.2936	NA	11.5468	11.8089	11.0629	11.4636	11.7835	NA	NA	10.733	11.3381	11.32	11.088	11.0553	9.88095	11.1521	NA	9.8686	NA	10.8753	NA	10.1382	10.8469	11.1455	11.1032	NA	10.6904	NA	NA	NA	11.9117	NA	NA	11.4579	11.2339	10.4917	10.0439	10.7816	10.4653	NA	NA	NA	NA	NA	11.6458	NA	NA	10.7418	NA	NA	10.5041	NA	NA	10.638	10.3152	11.909	11.6477	NA	NA	10.144	10.763	NA	12.4229	NA	NA	NA	NA	11.4992	NA	11.053	NA	NA	9.97466	10.6599	10.3034	11.5145	NA	11.0936	10.9633	11.9141	NA	10.4684	NA	10.379	NA	12.3512	11.5769	NA	11.2785	11.2752	NA	NA	NA	10.7035	NA	10.4324	11.1721	11.4919	11.2041	11.2329	10.3707	NA	NA	11.8811	11.3461	10.5924	11.4037	10.9836	NA	9.76833	10.5675	11.0494	11.0949	10.2449	11.4867	10.5905	NA	10.5844	10.0761	12.0807	11.3411	11.5789	11.0314	NA	10.7819	10.0626	NA	10.9318	10.2812	NA	10.8218	O60381	HBP1	HMG box-containing protein 1	O60381	HBP1_HUMAN
NA	NA	NA	NA	NA	NA	NA	NA	NA	9.73202	NA	NA	NA	9.59007	10.547	NA	NA	10.6143	NA	NA	NA	NA	NA	NA	10.867	10.5341	NA	NA	NA	NA	NA	NA	NA	NA	NA	NA	NA	11.1862	10.1868	NA	NA	10.6694	NA	NA	NA	NA	NA	NA	NA	NA	NA	11.5239	NA	NA	9.91053	NA	NA	NA	NA	9.75645	NA	NA	NA	NA	NA	NA	NA	12.0869	NA	NA	NA	NA	NA	NA	NA	NA	NA	NA	NA	NA	NA	NA	NA	NA	NA	NA	NA	NA	10.6041	NA	NA	9.72013	NA	NA	NA	10.5673	NA	NA	NA	NA	NA	NA	NA	NA	NA	NA	NA	NA	10.6263	NA	NA	11.106	NA	NA	NA	NA	NA	NA	NA	NA	NA	NA	10.7346	NA	NA	NA	NA	NA	NA	NA	NA	NA	NA	NA	NA	NA	NA	NA	NA	NA	O60391	GRIN3B	Glutamate receptor ionotropic, NMDA 3B	O60391	NMD3B_HUMAN
10.4623	NA	NA	NA	NA	NA	NA	NA	NA	NA	11.1739	NA	NA	10.6556	10.6227	NA	NA	NA	NA	NA	NA	NA	11.0768	NA	11.0796	NA	NA	12.6159	NA	NA	11.4846	NA	NA	NA	NA	NA	NA	NA	10.4025	NA	NA	NA	NA	NA	NA	11.3455	NA	NA	NA	NA	NA	NA	NA	NA	NA	10.3653	NA	NA	11.6798	NA	NA	NA	NA	NA	11.1845	10.8214	12.4869	NA	NA	NA	NA	NA	NA	NA	NA	NA	10.7773	NA	NA	NA	NA	NA	NA	NA	11.2997	NA	NA	10.8826	NA	12.0794	NA	NA	NA	NA	NA	NA	NA	NA	NA	NA	NA	NA	12.6047	NA	NA	NA	NA	NA	NA	NA	NA	NA	NA	NA	NA	10.5963	NA	NA	NA	NA	NA	NA	NA	NA	NA	10.6108	10.9456	12.7463	11.638	11.7727	NA	NA	NA	NA	10.1373	NA	NA	11.5753	NA	NA	O60427	FADS1	Acyl-CoA (8-3)-desaturase	O60427	FADS1_HUMAN
14.8556	16.0414	13.0704	16.0823	15.0665	13.6423	14.9309	15.1851	15.5821	15.0708	15.4397	15.6758	15.2552	16.0572	14.7877	15.7982	15.4433	15.7635	14.9593	16.627	16.157	14.2385	16.1988	15.6626	16.5605	15.1081	15.5724	15.0028	16.3913	16.0905	15.4285	15.4329	15.1354	14.2691	15.9666	16.1342	16.3581	15.1753	15.9638	15.8085	16.0545	15.4616	15.9491	13.9587	13.354	15.9797	15.5821	14.9611	13.6693	15.2289	15.5469	15.2977	15.799	16.0208	14.9537	16.2634	15.4468	16.6002	14.0008	15.8045	15.2261	15.03	15.493	16.1089	15.6568	15.9881	14.608	15.1596	16.0769	15.0758	15.6041	15.0792	15.8581	15.2346	15.6116	14.0417	15.6434	15.2898	15.3416	14.8407	15.3997	13.971	15.5064	15.9631	15.4927	15.3211	15.4748	14.9664	13.37	13.8435	15.1148	15.2609	15.2179	16.3308	15.4839	15.4206	14.9488	16.503	13.875	16.2973	15.279	15.6928	14.6441	15.6302	14.2621	16.6799	15.5166	15.814	15.4464	16.3305	16.2381	15.2697	16.0684	16.0168	15.0846	16.2817	14.0683	16.1741	15.5035	15.6255	14.7562	15.5428	15.3203	16.0515	16.2115	15.4125	16.1063	14.1196	14.1195	14.8208	14.0793	16.9582	14.0697	15.6643	15.9431	15.563	14.0331	14.6673	15.5832	15.6442	O60437	PPL	Periplakin	O60437	PEPL_HUMAN
11.1759	10.6782	11.0458	NA	NA	NA	NA	11.4897	10.4825	NA	10.6625	12.4002	NA	10.9919	NA	NA	10.8756	10.5046	NA	11.248	10.2534	11.0656	NA	NA	NA	NA	10.0238	12.6816	NA	10.8557	10.5518	NA	10.5458	11.032	NA	11.0284	NA	NA	NA	NA	11.1388	10.8673	11.494	10.7672	NA	10.5214	11.2853	9.89936	NA	NA	11.0886	NA	11.2813	10.9034	NA	11.6519	9.7574	NA	11.8449	NA	NA	NA	NA	11.0769	11.0273	12.5421	12.0847	NA	11.6135	NA	11.1336	11.1748	NA	NA	9.46174	NA	11.0687	11.085	NA	NA	NA	NA	11.4723	10.9527	12.4409	NA	NA	11.8124	11.5322	11.9526	NA	11.5256	8.97908	10.3193	10.5156	NA	NA	10.6132	11.1443	10.8711	11.211	10.5298	11.88	NA	NA	11.1493	11.6177	10.7699	NA	10.0444	NA	NA	NA	11.572	10.3531	11.3041	NA	11.2767	9.83798	11.9001	11.1382	11.0122	NA	10.892	10.2977	NA	11.4156	12.1828	NA	11.8514	10.9328	NA	9.29531	10.4112	11.2477	NA	11.0408	NA	NA	10.8808	O60443	GSDME	Gasdermin-E	O60443	GSDME_HUMAN
10.492	12.1363	11.2491	11.7468	12.4903	12.3823	12.5659	12.3111	11.8254	12.0247	11.6581	NA	NA	NA	12.2309	12.1704	12.2121	NA	12.8326	11.943	11.8611	NA	12.2567	NA	11.3276	12.4381	11.8729	NA	11.8405	NA	NA	11.904	12.7836	12.0253	11.4838	12.3698	NA	11.7138	12.287	NA	12.3374	13.0285	12.1803	NA	10.0286	11.7959	NA	NA	10.7251	10.9531	12.0226	13.0019	NA	10.9325	12.4989	11.6453	11.8178	11.7356	NA	12.635	12.8885	12.4556	11.5052	NA	12.4489	11.3666	NA	12.1105	11.8669	NA	12.0433	11.4423	12.0312	11.4692	11.5354	12.0657	NA	12.7002	12.2308	11.3836	10.324	NA	12.5726	NA	NA	11.9527	11.5717	11.2817	NA	NA	11.2312	12.936	NA	12.0957	11.9545	12.7546	11.7917	11.0534	NA	12.6067	11.4874	12.324	NA	11.8495	12.4616	11.6831	12.0464	10.4483	12.3568	12.0495	11.8657	12.0544	11.7021	12.8341	12.2103	NA	10.6766	11.3592	12.537	NA	11.6328	11.6816	12.5798	11.8497	NA	11.6036	12.9318	NA	NA	NA	NA	12.7151	11.4773	12.3488	12.5193	13.106	11.4734	NA	11.3778	10.5133	O60449	LY75	Lymphocyte antigen 75	O60449	LY75_HUMAN
11.4814	NA	NA	11.5488	NA	NA	11.4095	11.2955	13.0631	NA	12.0599	NA	NA	12.9371	12.2168	NA	NA	11.6229	NA	NA	11.112	NA	NA	11.0394	11.0135	11.8094	NA	NA	10.536	11.5379	NA	11.3616	10.8457	NA	11.5481	10.8882	NA	11.8945	11.4202	NA	11.4387	10.4268	11.384	11.4306	11.4621	NA	NA	NA	11.0542	NA	NA	NA	NA	NA	NA	NA	11.0262	NA	NA	NA	NA	11.9337	10.9906	11.1645	NA	NA	NA	NA	NA	NA	NA	NA	NA	NA	NA	NA	10.5483	NA	NA	10.988	NA	NA	11.3836	11.6105	NA	NA	11.3242	11.4205	11.7278	NA	11.9037	10.1504	NA	11.3756	10.1895	14.4753	NA	NA	NA	NA	NA	11.1209	NA	11.3417	NA	NA	NA	NA	NA	NA	NA	NA	NA	11.811	NA	11.6052	NA	11.9236	11.5746	NA	11.4861	13.0027	NA	NA	11.1617	NA	NA	NA	NA	NA	11.2604	NA	NA	NA	NA	NA	NA	10.7319	NA	11.8838	O60462	NRP2	Neuropilin-2	O60462	NRP2_HUMAN
NA	12.1105	NA	12.3409	12.6746	11.1677	12.7855	12.1094	11.8971	12.6713	12.2226	11.3318	11.9272	11.7392	12.4863	11.7415	11.571	12.5889	12.9717	12.0437	12.5018	NA	12.5198	12.0698	12.1321	12.7378	11.8267	11.5536	11.7071	11.9959	12.1778	11.4589	11.8504	12.2734	11.8656	12.1979	13.7504	12.7653	12.5636	10.6698	12.526	12.7561	11.5192	11.1651	12.4511	12.0685	11.9752	12.1778	11.2517	12.6591	12.0849	12.7107	12.0373	11.9641	12.098	11.1014	11.5415	12.1442	12.0401	12.8215	12.0781	12.4854	11.98	11.3942	12.1431	11.733	11.8694	13.3449	12.2324	12.0405	12.461	NA	12.1313	11.9551	11.6988	11.7414	11.9654	12.7121	12.3056	12.0995	11.0617	11.8303	12.6858	11.479	11.7702	12.9974	11.9927	12.2654	12.5553	12.0758	12.7004	12.441	NA	12.373	11.6973	12.6518	11.1581	12.1406	11.9968	11.5887	12.7122	12.4599	NA	12.6408	10.6681	11.974	12.3243	10.9445	12.2019	11.9805	12.452	12.1829	11.6692	NA	11.2642	11.3105	12.3187	NA	11.6881	12.4018	11.4267	12.1411	12.3178	12.6689	12.0053	12.0501	12.2071	11.9122	12.0076	12.1879	11.5698	12.3883	11.4934	11.9537	12.0626	11.1556	13.2766	12.2133	12.2281	11.7202	O60476	MAN1A2	Mannosyl-oligosaccharide 1,2-alpha-mannosidase IB	O60476	MA1A2_HUMAN
9.95344	11.7781	11.0065	11.0244	11.1549	10.6582	10.0888	NA	11.0523	10.8686	NA	10.0072	11.0228	10.9076	11.2265	10.6591	11.4684	11.3856	10.7178	11.2396	12.2299	8.94876	10.6506	10.6546	11.3436	11.4535	11.1446	11.0949	10.9042	10.9511	10.5936	11.1846	12.4707	11.852	11.0511	11.3815	NA	11.2718	11.124	11.8591	10.632	11.1935	10.9823	NA	10.9338	10.9461	11.3269	12.116	11.4038	10.3507	10.0839	10.1425	10.493	10.4355	11.4129	11.6103	11.4581	11.6353	NA	10.0467	10.5909	11.5996	11.5342	10.691	11.6071	10.665	11.4492	10.3233	11.8433	9.99622	10.8061	10.2168	11.5012	11.7753	9.95844	10.5345	11.4205	10.6789	10.2092	11.3587	11.0058	10.8572	10.4981	10.1818	10.0036	11.9518	11.5708	NA	NA	NA	11.5669	10.5633	11.9029	11.7178	10.3925	NA	10.9764	12.2631	11.2653	11.9895	10.6362	10.9544	10.344	12.1973	9.93765	11.427	10.703	11.5839	9.95197	10.5348	11.735	10.4853	12.0322	11.6197	11.5707	9.40748	12.1218	10.3165	10.8282	10.8302	11.9728	11.7665	9.96652	11.8156	10.3571	9.47643	11.3615	NA	9.0107	9.70816	13.0016	10.7128	11.9408	11.5622	11.317	11.8332	11.9353	10.3061	10.9634	NA	O60487	MPZL2	Myelin protein zero-like protein 2	O60487	MPZL2_HUMAN
12.2409	12.8273	11.9119	11.2606	11.7957	13.6017	11.9815	11.6867	12.5292	11.737	11.8778	11.7051	11.9745	11.638	11.3326	11.4923	12.1848	12.7546	12.4439	13.2109	12.8792	12.7034	12.1162	11.3273	11.809	12.0143	12.0955	13.7177	12.4372	11.7785	12.398	12.1013	11.7143	12.7121	12.4499	12.6666	13.7042	12.6274	12.279	13.0786	11.9282	12.1778	11.4956	12.749	12.295	12.4171	11.5842	13.5478	12.1979	11.9979	11.6799	11.7826	12.2213	13.953	12.0556	13.3307	12.5601	12.6218	12.3706	12.194	11.2872	11.9908	12.1301	11.1868	14.162	11.5839	13.491	NA	13.0606	10.1583	12.2242	11.9304	12.6965	11.6416	12.5975	13.06	13.4036	11.933	11.8973	12.1954	11.433	12.2782	12.9629	11.3707	11.676	13.3942	11.5083	13.3447	12.7827	12.2518	11.9222	11.676	11.6235	12.6255	11.9738	11.1904	12.5907	13.0147	12.4841	11.5105	12.3675	11.9125	13.6565	13.4669	13.0997	12.6797	12.1281	11.9677	11.796	11.9565	12.0571	11.846	10.6703	12.3703	12.0985	11.4993	13.3649	11.3248	12.0793	12.7031	12.7221	12.4222	11.238	12.861	11.5604	11.4025	13.82	12.7924	12.0103	13.0139	14.16	11.7005	12.0628	12.3693	12.8111	12.7897	12.8246	12.5792	12.3452	11.8021	O60488	ACSL4	Long-chain-fatty-acid--CoA ligase 4	O60488	ACSL4_HUMAN
13.4685	14.1008	14.2632	14.1799	13.7286	14.389	14.5039	14.1532	14.2799	14.6664	13.6317	14.3562	13.5556	14.3269	14.5876	14.2412	14.2985	14.1377	14.4269	13.9858	14.3253	13.989	14.3707	14.4788	13.9113	14.3955	13.8597	13.3529	13.7619	14.1471	14.446	14.0569	14.4796	14.4884	14.2281	13.9226	14.0044	14.3481	14.1634	14.3	14.2141	13.7521	13.6904	14.0487	14.0775	13.6747	14.1814	13.7188	14.3579	13.9261	14.1462	14.3436	14.2128	14.3689	14.3524	13.9663	13.7626	13.9239	14.0364	14.1638	14.0315	14.3343	13.7878	14.7406	14.5649	14.4832	13.8519	13.9092	14.1569	13.8737	14.0473	13.7882	14.1819	13.9005	14.2112	14.6616	14.5728	13.926	14.0629	14.3262	14.2044	13.7288	14.2841	14.7731	14.1845	14.2969	13.5849	13.5551	13.8246	13.8844	14.5733	13.8966	13.9972	13.5429	14.1722	14.5829	13.5201	13.8529	13.8854	13.8569	13.9263	14.0314	13.1546	14.4448	14.1804	13.7385	14.0023	14.1542	14.0332	13.5977	14.113	14.1792	13.9236	14.3306	14.0491	14.6025	14.3077	14.5184	13.7187	13.7451	14.48	14.1739	14.0513	13.9703	14.9529	14.2251	14.3814	14.0445	13.7519	13.6614	13.7625	14.3824	14.1918	13.8622	13.9425	14.2651	14.0381	13.6503	14.2629	13.7472	O60493	SNX3	Sorting nexin-3	O60493	SNX3_HUMAN
11.9681	11.3104	11.801	11.5631	10.8872	10.9226	11.0739	10.1448	12.699	NA	11.0118	NA	10.7766	11.5528	11.2572	11.928	11.7709	NA	10.013	11.4657	11.0367	11.545	11.457	11.332	NA	9.42285	NA	12.0962	10.8096	11.9008	11.8862	11.6446	10.9626	11.6194	NA	10.2634	NA	10.7378	10.8963	11.2174	11.3765	10.757	10.2579	11.8513	10.8379	10.9277	10.2769	NA	12.0233	11.7894	10.5729	NA	NA	10.5354	10.9944	NA	10.5292	11.1868	11.3483	11.7472	11.0484	10.6801	NA	11.4394	10.661	10.6377	12.0032	11.9174	NA	10.604	NA	11.4522	NA	11.5216	10.8438	11.098	11.4575	11.3035	12.2187	NA	11.37	10.9099	11.2949	11.677	10.7416	NA	11.3405	11.4179	11.3783	11.3759	10.1196	10.9438	11.9209	NA	11.4294	NA	10.8044	11.2547	11.0901	10.7123	NA	10.8022	11.8841	NA	11.3134	10.8701	10.8177	NA	11.0921	9.95374	11.1097	NA	10.0755	NA	10.7566	11.9391	11.2971	9.83278	NA	10.7638	10.5176	12.0366	NA	11.5264	11.9528	11.6533	11.1762	10.9778	11.7395	11.6111	11.0576	11.22	NA	10.5288	NA	10.8477	10.9123	11.7988	NA	11.7231	O60499	STX10	Syntaxin-10	O60499	STX10_HUMAN
14.7918	12.9434	14.0024	13.1584	13.1002	13.6105	13.3671	13.8029	14.6501	13.4058	14.2862	14.7172	13.4841	14.0852	14.0181	15.4102	14.2593	13.5236	13.4648	13.999	13.8079	14.7577	14.1972	13.4533	13.9704	12.9828	14.4181	14.1404	14.1296	14.0631	14.9243	13.2427	15.1109	13.2127	13.2805	13.464	13.4084	13.5848	13.1931	14.1336	13.5658	13.6064	14.214	15.0668	14.0553	13.9812	13.6051	13.3877	13.8905	13.8788	13.7452	13.3778	13.3532	14.282	13.8723	13.6218	13.0191	13.9593	15.1288	13.2873	13.6467	13.4396	13.2636	14.7666	14.2007	14.5013	14.1452	13.8158	13.4108	13.6822	13.8917	15.0039	13.9358	14.0583	14.4706	13.3222	14.5773	14.0952	14.2295	14.1119	12.9413	14.2296	13.3807	14.7962	14.6881	13.5038	12.9	14.4987	15.0312	15.2254	14.2516	13.6145	13.9523	13.7113	15.3518	13.7997	14.2386	13.7833	14.0696	14.7692	13.6357	14.0061	14.3715	13.7725	13.0682	13.8684	13.2703	14.2741	14.0783	13.7391	14.1276	13.737	13.6672	13.4959	14.8242	13.8681	13.7389	14.2387	13.3773	13.4027	14.053	14.5217	14.1754	13.5478	14.9891	14.3854	13.5581	15.3037	14.2592	14.8225	14.5154	13.5259	14.6224	14.4028	13.7084	14.0421	14.0689	14.8253	13.534	14.7415	O60502	OGA	Protein O-GlcNAcase	O60502	OGA_HUMAN
13.727	14.213	NA	13.8461	13.5796	14.6519	13.8578	13.3735	13.7043	13.851	14.1798	13.7608	13.5837	14.2416	13.7496	14.3247	14.1042	13.9027	13.3742	13.7513	14.0532	13.2215	14.4386	12.8389	14.2882	13.3051	14.1573	13.3518	14.3262	14.0798	13.9775	14.3203	14.999	13.403	14.136	14.5754	14.3115	13.6338	14.1118	13.3657	14.0774	13.8426	14.1137	12.7971	12.8067	13.711	13.4615	13.7496	NA	13.6044	13.8376	13.8983	14.4672	13.9451	13.5371	13.8038	14.3015	13.9616	12.6612	13.5662	13.9793	13.6071	14.3081	14.9203	13.6784	13.3004	13.4413	14.217	13.6932	13.3915	14.138	14.3648	14.3078	13.281	13.5756	14.1774	13.5353	14.1002	13.8193	13.9494	12.5016	14.2854	14.0677	14.7795	12.2466	13.464	13.7426	13.4505	12.8001	11.9857	13.9462	13.9901	12.9615	13.8395	13.9021	14.2719	12.9963	13.8517	13.5746	14.6038	13.7261	13.7876	13.1894	13.8419	14.1141	14.3027	13.7337	14.0316	14.1921	14.4649	14.0551	13.1942	15.0039	14.4383	14.8041	14.4664	13.6421	13.7359	14.0044	14.0798	13.3902	13.9378	13.5129	13.9319	15.0335	14.3403	13.9677	12.8759	13.2518	13.174	14.8452	13.9003	14.0988	13.8877	14.2098	14.2347	13.2076	13.8048	13.8194	13.9048	O60504	SORBS3	Vinexin	O60504	VINEX_HUMAN
16.451	15.8143	15.9287	16.6167	15.62	15.3597	15.7231	16.07	16.0666	15.4159	16.5414	16.5327	15.2879	17.1486	15.7598	16.3784	15.8865	16.0081	15.6512	16.0071	15.7521	16.491	15.7354	16.7801	15.9033	15.3088	16.0302	16.7908	15.9908	16.826	16.3052	16.2639	16.2694	16.333	15.893	16.2226	15.5082	15.6431	15.6305	16.8795	15.5673	15.9667	16.2481	16.619	15.8218	16.0032	16.2627	15.9565	15.8076	15.7924	15.8411	15.4334	15.7547	16.5876	15.5765	16.1761	15.9026	16.0972	16.3809	15.7806	15.6775	15.5805	15.773	17.1622	16.6226	16.3215	16.6176	15.5243	15.9615	15.8093	15.657	16.64	15.4708	15.8817	16.3958	15.8095	16.6716	15.6239	15.6248	16.079	16.7116	16.0656	15.6421	17.0906	16.6801	16.1109	15.7772	16.6144	16.5417	16.4025	16.5755	15.6037	15.587	16.0576	16.5889	15.471	15.2015	16.176	16.8298	15.9279	15.6406	16.0515	16.6573	15.8606	15.5313	16.082	15.7624	15.6658	15.4639	16.2377	15.6047	15.6598	16.3605	15.9899	15.9836	17.0407	16.2935	16.9454	16.1207	16.0091	16.4267	16.3021	15.7431	16.0137	17.109	16.8502	16.1557	16.3936	16.6596	16.5257	15.7625	15.3388	16.1448	16.2002	16.0682	16.0065	15.9054	16.4458	16.093	16.4861	O60506	SYNCRIP	Heterogeneous nuclear ribonucleoprotein Q	O60506	HNRPQ_HUMAN
10.6233	NA	10.4456	NA	10.5976	NA	11.5249	11.6371	9.70735	11.4561	10.9667	10.9095	NA	9.79812	10.7447	NA	NA	NA	11.4113	NA	NA	10.9197	9.63535	NA	NA	11.0201	10.3005	NA	NA	NA	NA	NA	NA	NA	NA	NA	NA	11.2094	10.8445	NA	11.6237	10.2476	9.23907	12.0066	NA	10.8446	NA	NA	NA	10.6969	11.2128	10.9727	10.5008	9.88374	11.6693	9.92536	NA	9.31784	10.8607	10.3922	10.5512	10.3515	NA	NA	NA	10.4222	NA	11.0453	10.3526	NA	10.7426	NA	NA	NA	10.7524	NA	11.0122	10.8124	NA	NA	NA	NA	10.5097	NA	NA	10.5699	NA	NA	NA	10.4708	10.4699	11.0648	NA	10.7776	NA	NA	8.53348	10.7648	10.1312	NA	11.0155	10.3728	9.58376	NA	NA	10.5821	10.2492	NA	9.68999	NA	10.7504	10.5876	NA	NA	NA	NA	NA	NA	NA	9.555	NA	11.1079	10.5742	9.90732	NA	10.0845	9.75397	NA	10.9392	NA	NA	11.309	NA	NA	NA	10.9445	NA	NA	NA	10.1622	O60507	TPST1	Protein-tyrosine sulfotransferase 1	O60507	TPST1_HUMAN
12.592	12.526	12.6445	12.7916	12.1881	12.3256	13.0002	12.8776	12.3492	12.1911	12.6498	12.8413	12.6825	13.0882	12.8323	12.3781	12.3693	12.6954	12.4781	12.2724	12.5029	12.7454	12.4292	12.7971	12.4917	12.5496	12.5512	12.9121	12.1435	13.2249	12.3621	12.0413	12.2562	12.3947	12.316	12.6584	13.0869	12.322	12.2197	12.4306	12.4718	12.626	12.7613	12.7655	12.7699	12.5451	12.8793	12.18	12.4362	12.78	12.4648	12.5316	12.4617	12.9644	12.5901	12.6072	11.7425	12.5311	12.4579	12.7	12.5726	12.4945	12.7617	12.4253	12.688	12.6151	12.9969	12.6343	12.4771	12.8959	12.2847	12.6728	12.6016	12.1021	12.702	12.197	13.1549	12.4161	12.7974	12.5872	12.7383	12.9374	12.2524	12.6543	12.9734	12.699	11.5834	12.8528	12.9877	12.7922	12.4309	12.7025	12.7154	12.5714	12.4541	12.4239	11.3463	12.6201	13.475	12.1902	12.7943	12.6133	12.6925	12.9021	11.8592	12.108	12.3498	12.7463	12.6577	12.7999	12.6897	12.8114	12.5484	13.1315	12.5728	13.117	12.6776	12.9135	12.378	12.6578	12.5298	12.094	12.3602	12.4104	12.6667	12.513	12.7975	12.777	12.9532	12.7399	12.5452	12.1084	12.6794	12.7659	12.3066	12.8113	12.6762	12.5121	12.8665	12.585	O60508	CDC40	Pre-mRNA-processing factor 17	O60508	PRP17_HUMAN
NA	NA	10.5472	11.2017	NA	NA	NA	NA	10.0088	NA	11.5072	NA	NA	10.4406	NA	9.78397	NA	10.2234	NA	NA	NA	NA	NA	10.4868	10.3281	NA	10.235	10.972	NA	NA	NA	10.8757	9.46667	NA	NA	NA	NA	NA	10.8276	NA	10.1451	NA	NA	NA	10.3606	NA	NA	NA	NA	NA	NA	NA	NA	NA	NA	8.29166	NA	NA	9.57435	NA	NA	10.3216	8.86203	NA	10.2544	NA	NA	10.7287	10.6677	NA	NA	NA	NA	NA	NA	10.4748	NA	10.2478	9.85205	NA	NA	NA	NA	NA	9.94939	10.2164	9.45899	10.4299	9.8274	NA	NA	NA	NA	10.3659	NA	NA	8.67349	NA	9.16298	9.10082	NA	NA	10.5291	10.1192	NA	NA	NA	NA	10.421	9.76642	9.62849	NA	NA	NA	NA	10.3138	NA	NA	NA	NA	NA	10.1503	NA	8.19366	10.5323	11.0656	9.04846	10.9096	NA	NA	NA	9.72119	10.6072	NA	NA	NA	10.2505	10.6747	NA	NA	O60512	B4GALT3	Beta-1,4-galactosyltransferase 3	O60512	B4GT3_HUMAN
NA	10.6072	11.4279	11.634	12.0777	NA	12.4885	11.3642	10.8658	11.5208	NA	11.299	12.0598	11.7454	12.163	10.0675	12.3176	12.285	13.1677	11.2308	11.9949	10.6275	11.5329	10.5898	11.2497	12.1156	10.0038	NA	12.0581	11.4579	9.45887	9.58383	NA	11.2893	11.2078	NA	12.5177	12.8505	12.2533	NA	11.772	12.422	11.002	NA	11.9214	10.686	NA	11.9225	11.1454	12.645	11.8372	11.4286	11.3498	9.83454	12.4895	11.7237	NA	11.5396	9.91959	11.5413	12.3689	12.3356	11.5979	10.3289	11.0751	10.024	NA	12.5897	11.3837	12.0677	11.5857	NA	11.8207	NA	NA	NA	NA	12.2862	11.9007	11.6107	10.6847	NA	12.8507	NA	NA	13.0228	NA	11.6401	NA	10.9578	11.5755	12.379	11.408	12.2993	NA	12.5366	10.224	11.675	10.9562	NA	11.4714	12.3415	NA	12.7744	NA	11.7676	12.7427	10.5794	12.3446	NA	10.6515	12.5409	NA	12.1882	NA	10.9598	11.4955	10.0122	10.679	12.2434	10.8792	NA	11.8598	11.2812	11.2352	10.2539	11.734	NA	9.53093	10.943	11.1244	12.8794	NA	11.4848	NA	12.3382	13.4981	11.9477	11.6524	NA	O60513	B4GALT4	Beta-1,4-galactosyltransferase 4	O60513	B4GT4_HUMAN
13.1533	13.2893	12.6994	12.7835	12.521	11.7784	13.0307	12.9768	13.0992	12.7543	12.9621	12.907	13.2965	13.2038	13.0292	13.2947	13.2487	12.8132	13.1118	12.9747	13.2717	12.714	13.0557	13.1493	12.6061	12.9459	12.6266	12.7029	12.9503	12.8596	13.6067	12.1072	12.7335	12.4907	12.9975	12.6056	13.2696	13.1264	13.0892	13.4734	13.033	13.1518	13.0613	13.1292	13.0096	13.0624	12.9207	13.2161	13.1358	13.215	12.9309	13.0117	12.6484	13.3882	13.0423	12.9138	12.327	13.2355	13.728	13.2136	12.7658	13.0943	12.9257	12.6616	13.3281	13.0501	12.6014	13.1125	13.15	12.9788	13.3363	13.0978	13.3331	13.1818	12.9228	11.9943	13.2509	12.9495	13.0218	13.3155	12.9768	12.0116	13.3207	12.6413	12.869	13.5595	12.5261	13.2346	13.0588	13.5191	13.5698	13.186	13.0997	12.8045	13.2413	13.3575	13.0761	12.5851	13.6386	13.0676	13.1164	13.0451	12.8518	13.5068	11.9518	13.176	12.9054	13.294	13.0597	13.125	13.1368	13.004	12.6559	13.2227	13.2214	12.9185	13.6901	13.22	12.9226	13.5062	13.0656	13.3549	12.7429	13.1609	12.5573	12.8294	13.3203	13.6288	13.6061	13.3276	13.0683	13.0535	12.9549	13.1674	12.897	12.9518	13.4946	12.9066	13.4293	13.2414	O60524	NEMF	Nuclear export mediator factor NEMF	O60524	NEMF_HUMAN
12.8072	13.8333	12.9242	13.9467	13.8268	13.7937	13.8211	13.8087	13.3802	13.4093	13.0915	13.9869	13.1663	13.3196	14.1248	13.5068	14.0242	13.5278	13.6809	14.1099	14.2791	13.9306	12.6365	12.5841	13.5996	13.6598	13.8274	13.0829	13.3798	13.1671	12.9713	12.0432	14.5898	13.3704	13.8197	12.6255	14.1935	13.8887	13.8639	13.5395	13.3239	13.7016	13.35	14.3124	13.4985	13.9134	13.9167	14.8695	13.1366	13.688	13.9427	13.5297	13.4501	14.3127	13.7539	13.2796	13.9493	13.7802	13.2725	13.8071	13.0481	13.6597	14.3293	13.4872	14.7913	13.9259	12.378	13.7123	13.7927	13.5526	14.3844	13.0489	13.0966	14.0177	14.2642	12.6381	14.4525	14.0652	13.6765	14.6193	13.1516	13.756	14.1401	13.6824	14.4239	13.8522	13.6823	12.7291	14.2729	13.0766	15.0524	13.1058	14.1773	14.1867	13.0952	13.8072	13.875	13.298	13.5549	13.4611	13.2478	13.6215	12.8247	13.2064	13.1186	13.6078	13.4296	13.676	13.6832	13.3789	13.551	13.7209	12.9988	13.6122	14.0504	13.5255	15.027	13.1387	14.8203	14.658	13.4398	13.5248	13.9574	14.1102	13.8813	13.5767	13.8431	12.9022	12.711	12.1034	13.7833	13.7701	14.0041	13.981	14.1945	14.1432	14.6583	12.5371	14.3952	12.8001	O60547	GMDS	GDP-mannose 4,6 dehydratase	O60547	GMDS_HUMAN
11.0365	10.807	NA	NA	NA	11.3824	NA	10.8316	11.4754	NA	11.7019	NA	10.1726	10.9175	NA	11.7413	11.9242	NA	NA	11.1767	10.5238	11.229	12.0075	10.3976	11.6806	NA	11.5533	12.0687	11.0757	NA	11.7476	11.1558	12.1772	11.3006	11.6905	11.0883	NA	10.3576	10.3054	12.0353	NA	NA	11.5095	NA	NA	12.1374	11.0316	NA	11.4501	NA	NA	NA	NA	NA	NA	10.8662	10.9275	11.3973	11.7343	NA	NA	NA	10.5764	NA	10.8078	10.8458	12.0078	NA	11.2793	NA	NA	11.223	9.71058	NA	11.3169	11.2705	11.4535	10.8366	NA	NA	NA	11.6172	NA	NA	11.2262	10.4953	11.4468	11.6326	11.7594	11.7797	11.3197	NA	NA	11.8655	11.5811	NA	11.8428	11.8044	10.7603	11.9471	NA	NA	12.308	NA	11.3161	11.3523	NA	11.9839	11.1435	10.0573	10.3819	NA	11.5668	NA	12.3132	11.0996	10.4841	11.6367	NA	NA	11.8041	11.4889	NA	11.0503	NA	11.9052	10.73	11.325	11.6088	11.9317	10.6896	11.3488	11.5026	11.4439	9.95458	NA	10.4916	12.3099	NA	11.3767	O60551	NMT2	Glycylpeptide N-tetradecanoyltransferase 2	O60551	NMT2_HUMAN
10.3716	10.277	NA	10.3515	9.4905	7.89391	NA	NA	10.1374	9.11604	9.62435	9.98208	10.6675	10.4325	9.91074	NA	8.61381	NA	10.286	NA	9.81898	10.4946	8.5071	9.77683	9.8932	9.29602	NA	NA	NA	9.68006	10.8072	NA	NA	10.1158	NA	NA	NA	NA	9.04442	NA	9.3171	9.51475	9.80909	NA	NA	9.28646	8.91409	9.0578	10.4125	10.3758	NA	NA	10.4845	10.0665	10.4632	NA	NA	9.53291	10.2383	10.4372	NA	9.29862	NA	9.40235	9.54548	9.66686	NA	NA	NA	10.075	NA	NA	NA	8.5802	NA	NA	9.26082	9.33635	NA	NA	9.64317	10.0171	10.1335	9.04131	8.28966	8.64958	NA	9.79544	9.80531	10.0197	8.58518	NA	9.5182	8.88233	9.03425	9.69981	9.10634	9.46995	10.5329	NA	NA	9.45339	10.4834	NA	9.39975	NA	NA	NA	9.492	NA	NA	NA	NA	NA	9.80481	NA	9.27991	10.2447	9.71167	9.97387	NA	NA	9.71638	NA	10.0789	9.55695	10.3446	9.60969	NA	10.1281	NA	9.61248	8.8155	9.9356	9.49904	NA	NA	NA	10.796	NA	O60563	CCNT1	Cyclin-T1	O60563	CCNT1_HUMAN
14.2703	12.363	12.2302	14.0275	12.3613	12.6893	11.3939	11.344	14.7394	12.0104	13.873	13.7951	11.9447	13.2719	11.7632	13.7532	13.33	12.9145	11.606	12.8872	12.9025	15.6222	12.9402	14.051	12.2354	11.5974	12.5736	14.2534	12.7538	13.2686	12.9748	13.2694	13.3766	14.2159	12.7984	12.3323	NA	11.56	12.5805	13.3287	12.5427	12.7407	12.3994	15.3707	12.4484	12.6733	14.0802	12.073	12.2124	12.2242	12.4696	12.1105	12.3879	13.2092	12.7003	12.7787	13.1026	13.175	15.0457	12.8632	12.4931	12.1114	11.9222	13.8382	13.2674	13.7161	13.8284	NA	12.6222	11.7499	12.505	13.6889	12.1892	13.9013	13.4447	12.3588	13.2497	11.1196	12.3186	12.3218	13.9874	13.3575	12.4743	13.8256	14.0247	12.7102	12.6859	14.6024	15.2826	15.1431	13.0572	12.2462	13.9301	12.4531	13.83	11.9953	13.6202	12.7771	13.5264	13.0194	11.3577	11.9668	14.0156	12.5715	12.9214	12.9546	12.3767	12.5166	12.2203	12.1367	12.2053	12.1039	12.3206	13.4704	12.8681	13.7555	12.7011	12.7393	12.2514	12.1519	13.1889	14.6373	11.4955	12.8151	13.8481	13.5113	12.6721	15.0619	15.5023	14.5439	13.6106	12.0382	13.5732	12.4795	12.606	13.2286	11.8637	14.3459	12.7551	13.8236	O60568	PLOD3	Multifunctional procollagen lysine hydroxylase and glycosyltransferase LH3	O60568	PLOD3_HUMAN
12.7678	11.502	12.1193	12.4197	11.74	11.8821	11.9994	12.0427	12.7127	11.9406	12.6643	11.9633	12.1838	11.6651	12.1515	12.6957	11.8191	12.4212	11.7008	12.2506	11.6982	12.9243	11.8827	12.7436	11.857	11.8417	12.0532	12.6621	11.5248	12.0008	11.2253	12.1922	12.3406	12.6565	12.3912	11.9114	12.1164	12.2871	11.6306	11.9317	12.232	12.1714	11.8796	12.5097	11.9369	12.387	12.28	12.3038	11.8161	13.0213	11.8297	11.7136	12.2881	12.3254	12.1788	12.302	11.8049	12.0515	12.1987	11.9896	11.5756	11.7518	12.3685	11.7899	11.6341	12	12.7311	12.0167	12.506	12.0226	11.3366	12.3913	12.2371	12.0339	12.1901	12.2513	11.8479	11.8235	11.7273	12.2888	12.7963	11.6527	12.534	12.201	11.6316	11.8663	11.7206	12.3481	12.6744	11.8023	12.1777	12.1084	11.7493	NA	12.1118	12.1817	11.9912	12.358	12.4412	12.1351	12.1797	12.0541	12.592	12.0409	12.4355	12.019	12.3306	12.2231	11.6126	11.4198	12.019	10.8608	12.068	NA	11.9686	12.7945	12.2298	11.7459	12.0594	11.915	12.3637	13.2317	12.121	12.1318	12.0268	12.5328	12.199	11.8578	12.9726	12.4854	12.4828	12.0263	12.4309	11.7302	11.8316	12.3775	12.1737	12.2015	11.9118	12.8642	O60573	EIF4E2	Eukaryotic translation initiation factor 4E type 2	O60573	IF4E2_HUMAN
NA	11.6087	8.97351	NA	NA	NA	NA	NA	NA	10.4267	NA	NA	NA	NA	NA	9.1363	NA	NA	NA	NA	10.5961	NA	NA	NA	10.4573	NA	NA	NA	10.5821	NA	NA	NA	NA	8.481	11.7706	NA	NA	NA	NA	NA	9.05797	NA	NA	NA	10.0085	9.82282	NA	NA	NA	NA	NA	NA	10.1657	10.8001	NA	11.5224	NA	9.46398	NA	9.85566	NA	NA	NA	NA	NA	10.6582	NA	NA	NA	NA	NA	NA	NA	NA	NA	NA	9.6118	NA	NA	NA	NA	NA	NA	NA	10.5182	NA	10.0179	NA	NA	NA	NA	NA	9.43138	NA	NA	NA	NA	NA	NA	NA	NA	NA	NA	10.8684	NA	9.81367	NA	10.5019	NA	NA	10.2915	NA	NA	NA	NA	NA	9.91174	NA	NA	NA	NA	NA	NA	11.4363	NA	NA	10.825	NA	NA	NA	NA	NA	NA	NA	NA	NA	8.55751	NA	10.4549	NA	O60602	TLR5	Toll-like receptor 5	O60602	TLR5_HUMAN
12.8995	14.049	13.2336	14.333	13.6457	14.3825	13.8345	13.6414	13.2149	13.8975	12.5722	13.9577	13.4337	13.6346	13.4764	12.9922	14.3072	13.6222	13.8288	13.7471	13.8496	13.2357	14.0085	13.8824	13.8054	13.6927	13.5492	13.28	13.5823	13.8116	14.1212	14.874	14.1493	14.1543	14.0621	14.1198	13.9739	13.8301	13.8902	14.778	13.7528	13.8462	13.7676	13.0275	13.0286	14.1979	14.4019	13.7617	12.9453	13.7531	13.9248	13.9245	13.7642	14.2935	13.9358	13.7946	14.8659	13.4133	13.2929	13.7096	14.0367	13.9423	13.5139	14.4798	14.412	13.9247	13.0189	13.4122	13.9237	13.2875	13.8725	13.1149	13.9717	14.7448	13.9479	14.6132	14.5156	13.5293	13.5838	13.6273	13.6655	13.4664	14.0519	14.3555	14.2732	13.9227	14.9119	13.2126	12.6744	13.4337	14.2704	13.4571	14.878	13.4213	13.036	13.9976	14.5337	12.9433	13.2718	13.9169	13.134	13.7492	13.2283	14.06	14.5038	13.5962	14.0173	13.2667	13.2697	13.7259	13.6806	13.8146	13.828	13.7598	13.7568	12.7749	13.2254	13.6112	13.5367	13.6989	13.5759	13.1994	13.5028	13.9632	14.4518	13.2597	13.905	13.5037	12.8459	13.2345	13.8806	14.0651	13.6048	13.5881	13.9196	14.0682	13.4614	13.4541	13.8524	12.7038	O60610	DIAPH1	Protein diaphanous homolog 1	O60610	DIAP1_HUMAN
12.3104	12.3664	11.4922	12.4101	11.8058	12.5937	11.3955	12.1105	12.3099	12.4867	11.8389	12.1366	12.3105	12.5423	12.0187	11.2508	12.285	12.4778	12.1912	12.2975	12.6534	13.1427	12.2927	12.2291	11.7653	12.0803	11.8963	12.9307	12.0668	11.6224	12.5665	13.3341	12.7162	12.0572	12.4953	12.273	12.385	12.1359	12.4307	NA	12.4974	12.3657	12.2855	12.6045	11.1595	12.2929	12.7869	12.8259	11.341	12.3709	11.6197	12.1427	11.9974	12.3885	11.9048	12.229	12.4747	11.8405	13.4116	12.0764	11.6823	12.1911	11.9046	11.8151	12.6583	12.2258	12.7061	12.4238	11.9168	12.1732	12.1888	10.9087	11.8381	12.3904	12.5346	11.4826	12.537	11.7595	12.2381	12.3432	11.6741	11.8532	12.3373	11.7255	12.5318	12.174	12.5308	12.7506	11.8979	13.1551	12.2968	11.965	12.5359	11.5442	11.2476	11.8371	12.4944	12.4215	11.5784	12.6372	12.1292	12.1656	12.7985	12.4239	11.7115	12.062	11.0315	11.6955	12.4481	11.9834	12.631	12.5153	11.2947	NA	11.6409	12.3064	12.7754	12.4153	11.8522	12.3802	12.3773	12.6597	12.3306	12.1051	11.4754	11.7565	12.2217	13.0382	12.2662	12.9981	11.4409	12.3499	12.295	12.3516	12.2799	12.2112	12.5918	12.7424	12.8417	12.0289	O60613	SELENOF	Selenoprotein F	O60613	SEP15_HUMAN
12.6187	14.2097	11.5393	NA	13.4669	13.0786	14.4302	12.1932	13.6812	13.3426	12.4188	13.3788	13.2924	NA	13.6201	12.27	11.6254	12.7822	14.1422	13.3262	13.0138	11.1154	11.4678	10.8054	12.3338	13.9357	12.6891	11.3703	11.9514	NA	13.4266	10.8833	11.5839	12.0312	14.4654	11.8986	NA	13.4162	12.6597	11.2566	13.1869	13.1783	10.612	NA	11.647	12.3778	NA	13.5239	12.0739	12.9031	12.8177	13.9346	12.929	13.2325	13.2558	13.3764	12.0392	12.5285	11.7212	13.7679	13.2793	13.416	11.6914	10.0916	13.7671	12.2788	11.5546	13.0809	14.2141	12.7888	12.464	11.7967	12.6663	11.6005	NA	10.937	13.9024	13.0659	14.1527	12.0587	NA	10.8931	13.7106	10.9242	13.3651	12.8656	12.3041	11.5761	11.4711	11.7987	11.4012	12.5352	12.0599	11.8748	11.9174	14.0258	NA	12.4742	NA	NA	13.9396	13.2367	10.5191	13.0303	11.3729	13.0295	13.4674	12.1537	13.3825	12.3391	13.9711	13.0276	NA	13.1565	12.0231	11.7942	12.974	11.4442	12.4779	13.3317	13.7454	13.6479	13.2238	13.742	NA	10.4751	14.1899	11.7945	11.7961	12.1624	11.0965	12.8738	11.5642	12.2357	12.8898	13.0317	12.8982	12.047	12.0666	12.6173	O60637	TSPAN3	Tetraspanin-3	O60637	TSN3_HUMAN
13.2005	13.5166	13.1152	13.0691	13.1463	13.071	13.7388	13.6359	13.6475	13.4902	12.8705	13.012	13.0665	13.3967	13.7965	13.0107	13.5222	13.1749	13.4821	13.4006	13.7991	13.0959	13.2605	13.2841	13.1584	13.596	13.5524	13.7107	13.3301	12.9222	13.3375	13.1694	13.7063	13.8136	13.4204	13.6355	13.6429	13.7937	13.5358	13.424	13.3818	13.7248	13.4438	12.984	13.157	13.4888	13.493	13.8431	13.1926	13.6651	13.5515	13.3347	13.2831	13.3404	13.5077	13.6517	12.9057	13.4007	13.091	13.6294	13.4983	13.3255	13.4261	12.8142	13.3229	12.729	13.0325	13.4418	13.3037	13.27	13.5928	13.4408	13.8285	13.7341	13.5244	13.159	13.1233	13.5658	13.3244	13.979	13.0744	13.0264	13.8753	13.0359	13.161	13.8312	13.0599	13.248	13.2335	12.9456	13.9256	13.6332	13.3335	13.6836	13.2148	13.3339	13.5606	13.3686	13.7172	13.2032	13.6906	13.83	13.5809	14.0136	13.0149	13.1452	13.5368	13.6156	13.6164	13.4429	13.2304	13.5653	13.4102	13.9784	13.3309	13.4214	14.0506	12.8655	13.8414	13.9418	13.5955	13.7047	13.5624	13.4736	13.121	13.4939	13.5838	12.8542	13.4371	13.3254	13.5862	13.6428	13.2302	13.6678	13.5941	13.6656	13.911	13.5849	13.6656	13.4077	O60645	EXOC3	Exocyst complex component 3	O60645	EXOC3_HUMAN
13.2162	14.3784	12.808	12.543	14.3135	13.2446	14.326	14.1153	13.4279	14.981	12.532	13.9659	14.5989	12.7712	14.9642	13.0905	14.178	13.9103	14.2291	14.3718	14.336	14.1286	13.2927	11.6032	14.0788	14.5586	14.3082	13.7811	13.957	13.161	13.3105	13.4753	14.0635	13.6836	14.7108	13.4654	14.9868	15.0413	14.8737	14.1051	14.9304	15.2281	13.8842	14.3145	12.4085	14.2831	13.4662	14.6654	13.2845	15.0704	15.2971	15.2397	14.719	13.6892	14.5095	14.3786	13.1468	14.2013	14.5544	14.9732	14.8706	14.8954	14.2836	13.3919	13.7048	14.0487	13.876	14.5726	14.3528	14.8889	14.8875	13.7051	13.6876	13.5371	14.1449	12.5368	13.5256	14.3898	14.8926	14.6427	11.9967	13.5806	13.9332	13.5079	14.2607	13.6353	12.9543	14.0298	14.5786	14.5246	14.9345	14.4271	13.3846	14.2827	13.5092	15.2886	13.8219	13.3723	12.8685	14.0312	14.0405	14.5411	13.7569	13.3949	13.0152	14.3631	14.8868	14.0801	14.2832	13.4138	14.3408	14.7357	13.6211	14.4793	13.5472	13.5208	14.3696	12.7401	13.8332	14.5546	13.5258	13.5489	14.7443	14.5209	13.4463	13.3303	14.3951	14.1665	13.2632	13.958	14.0628	14.4661	13.7701	13.8379	14.0878	13.7426	14.4814	13.4194	13.955	12.6905	O60664	PLIN3	Perilipin-3	O60664	PLIN3_HUMAN
NA	NA	9.47159	9.23919	10.9678	NA	NA	NA	NA	NA	NA	10.7036	NA	10.5188	NA	NA	NA	NA	NA	8.91029	9.28826	10.8478	NA	10.2141	8.55434	NA	NA	10.9944	9.6735	10.9717	NA	NA	6.87218	NA	10.4438	NA	NA	NA	NA	11.0036	9.7148	NA	NA	10.3804	NA	NA	10.2281	8.50216	NA	10.0066	NA	NA	NA	10.4601	NA	NA	10.3036	NA	NA	NA	NA	NA	10.2471	10.7386	9.93683	9.93825	10.9325	NA	9.99138	NA	NA	NA	10.6981	NA	NA	NA	NA	7.76422	NA	NA	10.6364	9.61189	NA	NA	10.2421	9.38581	10.0903	NA	NA	NA	10.3738	NA	NA	NA	9.93696	NA	NA	NA	11.033	8.03695	9.30226	NA	9.83398	NA	NA	NA	NA	NA	NA	8.65924	NA	NA	NA	NA	8.67817	10.5672	10.1386	NA	NA	10.681	9.92903	9.40655	NA	9.84157	NA	NA	NA	NA	NA	9.98489	NA	NA	NA	NA	9.07755	NA	9.38823	10.5693	NA	10.6201	O60671	RAD1	Cell cycle checkpoint protein RAD1	O60671	RAD1_HUMAN
10.2658	NA	NA	10.5742	NA	NA	10.4315	NA	NA	9.58513	10.6773	9.71825	NA	10.8794	8.68867	10.7725	9.98809	NA	NA	NA	10.2389	11.0411	10.1248	10.2509	NA	NA	9.67789	9.67626	10.5027	11.1292	NA	9.3105	10.5456	NA	NA	NA	NA	10.5553	10.0721	NA	10.067	NA	10.3424	10.8428	9.82524	NA	9.97659	NA	NA	NA	NA	NA	NA	NA	9.36519	10.0384	9.81212	9.76429	10.3627	NA	9.61337	NA	NA	9.92423	10.4079	10.1603	11.3965	NA	10.436	NA	10.7602	NA	10.661	NA	10.1905	10.3117	11.1299	9.96617	11.4895	9.55815	10.0071	NA	NA	10.7838	NA	9.44251	10.6674	10.3506	NA	10.5932	10.4013	NA	10.2597	NA	NA	9.36112	10.6758	10.5068	11.1537	9.5435	NA	NA	10.4999	NA	9.99229	9.57364	NA	NA	9.85666	NA	10.5348	NA	10.8974	NA	10.5854	NA	NA	10.8916	NA	NA	NA	NA	NA	10.0067	9.68655	9.59717	NA	10.6792	9.95835	10.2501	11.0245	10.7647	10.4237	7.95117	NA	NA	NA	10.2933	10.2531	9.62037	O60678	PRMT3	Protein arginine N-methyltransferase 3	O60678	ANM3_HUMAN
NA	NA	NA	NA	NA	NA	NA	NA	NA	NA	NA	NA	NA	9.22896	9.57631	NA	NA	NA	NA	NA	9.6967	NA	10.1305	8.86083	NA	NA	NA	NA	NA	NA	10.1281	NA	NA	NA	NA	NA	NA	NA	9.77696	10.1265	NA	NA	10.0427	NA	NA	10.1461	NA	NA	NA	NA	NA	NA	NA	NA	NA	NA	NA	NA	NA	NA	9.52775	NA	NA	NA	NA	NA	NA	NA	NA	NA	NA	NA	NA	10.4209	NA	NA	NA	10.3152	NA	10.3533	11.0445	NA	NA	9.69396	NA	NA	NA	NA	NA	NA	NA	NA	NA	10.4342	NA	NA	NA	NA	NA	NA	NA	NA	NA	8.77725	NA	NA	NA	NA	10.1303	NA	NA	NA	NA	NA	8.95213	NA	NA	9.66224	NA	8.67557	NA	NA	10.3517	NA	NA	NA	NA	NA	NA	NA	NA	10.1042	8.40572	NA	NA	NA	NA	NA	NA	NA	O60683	PEX10	Peroxisome biogenesis factor 10	O60683	PEX10_HUMAN
12.9244	12.5756	12.5486	13.2137	12.1581	12.4695	12.8762	12.2151	12.5259	12.0217	12.194	14.0777	12.2142	12.8627	11.4614	12.0759	11.891	11.988	12.5594	12.7882	12.4223	13.1983	12.5084	13.3681	12.5397	12.0393	12.326	12.9414	12.5269	13.132	12.5256	12.211	11.8866	12.4927	12.2639	12.8759	12.3573	12.5889	12.1131	13.2425	12.3562	12.5289	12.5452	13.1731	12.3714	12.4041	13.4881	12.6234	12.7208	12.4541	11.9063	12.2535	12.8179	13.7791	12.7232	12.6115	12.4105	12.3988	13.105	12.3769	12.0339	12.6948	12.6926	13.2713	13.7637	13.9703	12.7656	11.8954	12.4351	11.9674	12.3181	12.7448	12.8487	13.3219	12.8036	12.5567	13.656	11.9132	12.3435	12.542	13.547	12.4694	12.1643	12.963	13.6117	12.6376	12.2182	13.4553	13.2338	12.5493	12.4662	12.3354	13.2039	12.5966	12.1898	11.8829	13.0506	12.2023	12.8504	12.1598	12.5465	11.9722	12.692	12.6995	12.2578	12.7169	12.0691	12.3749	12.2772	12.7689	12.4536	12.7952	12.5468	12.3975	12.5432	12.6644	12.6895	12.7658	12.2323	12.4436	12.9442	12.1918	12.2398	12.3994	13.1795	13.1912	12.3991	12.9852	12.3001	13.5522	13.1975	12.3583	12.7383	12.4144	12.499	12.661	12.4669	12.9901	12.7365	12.3823	O60684	KPNA6	Importin subunit alpha-7	O60684	IMA7_HUMAN
14.4167	14.7711	14.3328	13.9617	15.1844	14.045	16.1251	15.4819	14.5646	16.2788	14.4592	14.3741	15.8998	14.441	15.8677	13.672	14.5486	14.9573	15.871	14.0364	14.5557	15.2417	14.5396	13.4113	14.2803	16.0199	15.2991	14.8945	14.5424	14.2235	14.2517	12.5709	14.3934	13.5402	14.8218	14.0718	15.9159	16.8244	15.8316	14.2961	15.5867	16.1505	14.6379	15.481	14.5086	14.4568	14.8341	15.7414	14.1127	15.6649	15.9002	16.3381	15.2847	15.3398	16.462	14.5509	14.4081	14.5624	13.9736	15.8737	15.8827	16.5572	15.6095	14.2165	15.2874	14.2662	14.8056	16.1881	14.7303	15.4872	15.7286	13.6043	14.6123	15.3356	13.9273	13.9051	14.8134	16.0548	16.0109	15.433	13.949	13.8592	15.4492	14.2137	14.5874	15.0192	14.094	14.6583	15.5448	14.197	14.9089	15.3671	15.34	14.8723	13.409	16.118	14.5703	13.9902	15.198	14.2842	15.4152	15.2333	14.9893	14.8245	14.1625	14.431	16.179	15.0238	15.6541	13.9038	14.7683	16.3004	14.1786	15.3302	13.7719	14.397	15.5516	14.1347	14.7757	14.9483	14.8988	14.5737	16.1053	14.9468	14.3825	14.7488	14.8407	14.0727	14.7772	14.7861	14.7946	15.3004	14.5049	14.9899	15.1814	15.0958	16.0787	15.1883	15.1355	14.6978	O60701	UGDH	UDP-glucose 6-dehydrogenase	O60701	UGDH_HUMAN
NA	11.5752	NA	NA	NA	12.2835	10.9902	NA	11.2008	NA	11.6163	NA	NA	NA	NA	11.6146	NA	11.779	NA	NA	10.8458	NA	12.1344	NA	10.6741	10.398	11.0919	NA	11.3572	NA	NA	10.5871	NA	NA	11.1164	12.1124	NA	NA	NA	NA	NA	NA	NA	11.9102	NA	11.1052	NA	11.8087	NA	NA	NA	NA	NA	10.8969	NA	11.9757	10.2733	NA	NA	NA	NA	10.2223	NA	NA	NA	11.5406	NA	NA	11.7154	11.4102	11.7729	11.0015	11.9969	NA	NA	10.6983	NA	NA	NA	NA	NA	10.3445	12.63	NA	NA	11.6846	NA	NA	NA	NA	NA	12.1807	NA	NA	NA	NA	NA	NA	11.2031	NA	NA	NA	NA	12.2734	11.5463	10.7637	NA	11.6385	NA	NA	12.0216	NA	NA	NA	10.5108	NA	NA	NA	11.3037	11.41	13.3068	11.2273	NA	11.9096	10.9475	11.4711	11.1872	NA	11.0542	NA	10.4024	NA	NA	11.5709	11.8403	13.0785	9.99946	NA	12.0757	10.5693	O60711	LPXN	Leupaxin	O60711	LPXN_HUMAN
15.9585	16.8012	16.765	16.1851	16.354	16.3532	16.5923	16.1789	16.3293	16.4187	15.9979	16.2983	16.5515	16.3327	16.6765	16.8097	16.7133	16.7909	16.3579	16.8827	16.9571	15.6097	16.7494	16.4616	16.8489	16.6568	16.8548	16.4635	16.9361	16.34	16.5213	16.6606	17.0472	17.0962	16.7015	16.9028	16.587	16.5888	16.7837	16.4232	16.7216	16.5269	16.7853	15.2688	16.8326	16.8141	16.7186	16.3987	16.8497	16.2314	16.6101	16.5577	16.5378	16.1304	16.4943	16.7906	16.6499	16.8717	16.0214	16.6476	16.7855	16.4578	16.8452	16.472	16.2502	16.206	16.2713	16.7532	16.6791	16.7595	16.835	16.9988	16.631	17.1445	16.7725	16.0821	16.2108	16.6526	16.5713	16.7009	16.5133	17.0595	16.7314	16.4692	16.308	16.6296	16.7201	15.7923	15.0943	16.0823	16.8053	16.7624	16.6265	16.7525	16.7916	16.7928	16.897	17.0724	16.3575	17.108	16.4754	16.7745	16.535	17.0144	16.2789	16.9885	16.5682	16.8634	16.7984	16.919	16.8736	16.5751	16.8544	17.0904	16.7836	16.3989	16.5874	16.4619	16.7969	16.4625	17.1515	16.4241	16.7474	16.9062	16.5685	17.165	16.9203	16.0349	15.7786	15.8742	16.4535	16.8238	17.1082	16.8592	16.7721	16.9028	16.5164	16.2166	16.8066	15.8504	O60716	CTNND1	Catenin delta-1	O60716	CTND1_HUMAN
NA	NA	NA	NA	NA	NA	NA	NA	7.56353	NA	9.07627	NA	NA	NA	9.19845	NA	8.42689	NA	9.79465	NA	8.03393	NA	7.58232	NA	NA	NA	NA	10.4935	NA	NA	NA	NA	NA	NA	NA	NA	NA	9.64211	NA	NA	10.045	NA	NA	NA	NA	NA	8.88864	NA	8.38512	NA	NA	NA	NA	NA	9.49992	9.0311	NA	8.75344	9.87675	NA	NA	NA	NA	9.14255	NA	NA	10.5285	NA	NA	NA	NA	NA	NA	NA	NA	NA	9.31934	8.79202	8.53018	NA	NA	NA	NA	NA	10.0485	NA	NA	9.34963	NA	9.76673	8.41677	NA	NA	NA	NA	NA	NA	8.50294	NA	NA	NA	NA	9.73654	NA	NA	7.55162	NA	NA	6.81656	NA	NA	NA	NA	NA	8.79463	NA	NA	9.07891	NA	NA	NA	8.83015	NA	NA	8.29643	8.2045	NA	NA	NA	9.61324	NA	NA	NA	8.3975	NA	NA	8.36887	9.62479	NA	NA	O60725	ICMT	Protein-S-isoprenylcysteine O-methyltransferase	O60725	ICMT_HUMAN
14.5154	14.812	13.9867	14.4454	14.6587	14.4274	15.459	14.6865	14.4105	15.167	14.4969	14.549	14.7465	14.7988	15.2852	14.1996	14.3165	14.8259	14.7837	14.8913	14.7812	15.0903	15.2639	14.4941	14.7826	15.1498	14.9782	14.7563	14.7878	14.6601	14.7872	13.7338	14.6117	13.9445	15.0903	14.3532	14.5111	15.032	14.8319	14.5053	15.1972	14.929	14.8099	15.0307	14.0272	15.2556	14.5402	14.8655	14.3954	15.0473	15.3341	14.9715	14.9574	14.7356	15.1976	15.0091	14.3477	14.764	14.6833	15.0362	15.0266	15.2617	14.6983	14.4936	14.9422	14.5936	14.4381	14.7481	14.8739	14.5652	14.8755	14.5038	15.0659	14.7685	15.0633	14.6535	14.8644	14.8566	14.834	14.789	14.3349	13.7718	15.2848	13.512	14.813	15.2664	14.5288	14.7766	15.0616	14.7458	13.8293	15.3046	14.6517	14.1624	13.9119	15.519	14.8022	14.3348	14.8213	14.4948	15.0125	15.007	14.512	15.3911	14.7008	14.7492	14.6227	14.4839	14.5235	14.3684	14.6639	14.8798	14.456	15.027	14.5116	15.2156	15.1249	14.6791	14.9715	15.0417	14.6491	14.5157	15.0593	14.7377	14.2444	14.5532	15.1068	14.5115	14.7224	14.8692	14.7785	15.0842	14.6457	14.8273	14.6197	14.9869	15.0776	14.4531	14.9619	14.4995	O60739;P41567	EIF1;EIF1B	Eukaryotic translation initiation factor 1b	O60739;P41567	EIF1B_HUMAN;EIF1_HUMAN
14.2066	14.5245	13.9475	14.6794	14.5583	14.171	14.5299	14.7361	14.978	14.7541	14.2557	14.4279	14.3481	14.8572	14.7278	14.5818	14.5689	14.5097	14.6905	14.6365	14.4974	14.0159	14.9102	14.8482	14.483	14.625	14.7414	14.4205	14.4947	14.736	14.7713	14.949	14.8332	14.1852	14.79	14.4304	14.5785	14.6817	14.742	14.7259	14.69	14.6253	14.6253	14.403	14.0026	14.7651	13.8862	14.326	14.1662	14.5412	14.6586	14.8737	14.4038	14.5397	14.4889	14.5991	14.6321	14.8519	13.8103	14.7379	14.8355	14.4059	14.3197	14.8147	14.5932	14.6253	14.1165	14.4119	14.6357	14.8019	15.0248	14.4366	14.6164	14.0894	14.2461	14.4001	14.4735	14.6673	14.5895	14.7434	14.6794	13.9495	14.7069	14.7929	14.6648	14.6888	14.7789	13.9991	14.3509	13.8667	14.8896	14.547	13.7676	14.2374	14.5958	14.7502	14.9189	14.1027	14.1937	14.8011	14.5415	14.5657	14.2992	14.6858	14.2054	14.9173	14.5129	14.6108	14.6263	14.3473	14.5243	14.5627	14.5348	14.5482	14.2116	14.2773	14.709	15.0669	14.8144	14.6849	14.6151	14.9597	14.795	14.5227	14.8682	14.3759	14.6495	13.9629	14.5191	13.9485	13.8993	14.6296	14.8401	14.7888	14.6969	14.4792	14.806	13.9424	14.4449	14.5791	O60749	SNX2	Sorting nexin-2	Q13596;O60749	SNX2_HUMAN
NA	11.0219	NA	NA	NA	NA	NA	10.6733	NA	NA	NA	NA	NA	NA	NA	NA	10.2981	11.1056	9.52875	NA	11.0256	NA	11.0803	NA	NA	10.3922	11.06	NA	10.1897	NA	NA	NA	10.8074	NA	NA	NA	NA	9.60893	NA	NA	NA	NA	10.3956	NA	NA	10.4981	NA	10.5151	NA	NA	NA	NA	NA	NA	NA	NA	NA	NA	NA	NA	NA	NA	NA	10.4979	NA	10.4282	NA	NA	NA	NA	12.3645	NA	NA	NA	10.3336	NA	NA	NA	10.8872	NA	NA	NA	NA	11.1739	9.79583	NA	NA	NA	NA	11.2101	10.2032	NA	NA	NA	NA	NA	11.0681	NA	NA	12.2914	NA	NA	NA	NA	NA	NA	NA	NA	NA	NA	NA	NA	NA	NA	NA	NA	10.2056	NA	NA	NA	12.9682	10.4981	NA	NA	NA	NA	10.718	11.2515	10.7313	10.9561	NA	NA	NA	NA	NA	NA	NA	NA	NA	NA	O60760	HPGDS	Hematopoietic prostaglandin D synthase	O60760	HPGDS_HUMAN
14.0054	14.3121	14.5028	14.0129	14.5421	14.8333	14.5282	14.1783	14.1555	14.5711	13.9102	13.8975	15.0485	13.8345	14.0673	14.177	14.7556	15.2133	14.4236	14.604	14.1029	14.0185	14.8524	14.0551	14.8237	14.2615	14.7667	14.5827	14.7619	13.7707	14.4995	14.4875	13.8845	14.1857	14.2922	14.5429	14.5902	14.9094	14.7255	14.032	14.3082	14.4738	14.7691	14.0674	14.5281	14.824	14.3738	15.2185	14.4676	14.3819	14.4042	14.2534	14.386	14.1142	14.4477	14.2737	14.3853	14.5396	14.7903	14.3096	14.6264	13.9595	14.5028	13.8731	13.9987	14.1465	14.3965	14.3593	14.2828	14.7481	14.5596	14.1479	14.4623	14.2548	14.9927	14.8969	13.9649	14.7169	14.6149	13.9846	13.599	15.2169	14.4642	13.7738	14.341	14.5648	14.7724	13.7632	14.1447	14.7631	13.8304	14.7434	13.9939	14.7071	14.4039	14.3586	15.2193	15.1473	14.486	14.9259	14.48	14.5275	14.3535	14.4062	14.8227	14.8499	14.3917	14.8192	14.4494	14.6824	14.8324	14.5113	15.0126	14.4862	15.2576	14.0597	14.8242	13.6326	14.793	14.2762	13.835	14.6187	14.596	14.6537	13.7407	14.4901	14.4297	14.5607	14.1325	13.7893	14.6185	14.5636	14.6109	14.806	14.3234	14.6358	14.6704	14.5156	14.4444	13.8428	O60762	DPM1	Dolichol-phosphate mannosyltransferase subunit 1	O60762	DPM1_HUMAN
13.8366	14.2525	13.849	14.5592	14.1987	13.6469	14.4607	14.2777	14.102	14.2849	14.009	13.7722	14.3514	14.3162	14.7884	13.5235	14.2855	14.6132	14.4382	14.0323	14.7225	14.4594	14.6682	14.8615	13.8228	14.3164	13.9474	13.3204	14.0657	14.0154	14.3222	14.0492	13.981	13.8469	14.0371	14.0309	14.4557	14.9632	14.4242	14.655	14.2601	14.2902	13.9839	14.0582	14.1617	13.9614	14.286	14.9174	14.0382	14.5298	14.5309	14.3425	13.9234	13.7333	14.3637	13.667	13.8403	14.0838	12.9354	14.2892	14.3857	14.4045	14.2807	13.7184	13.7928	13.744	13.16	14.9035	14.0216	14.1674	14.6951	13.485	14.6925	14.6505	13.7486	13.5449	13.7725	14.5025	14.5432	14.5531	14.3714	13.5184	14.5321	13.7522	13.826	14.7005	13.9186	13.5351	14.2232	12.6874	14.0118	14.3169	14.5642	13.9723	13.3654	14.3574	14.0672	13.9124	14.9744	13.9462	14.7896	14.4888	13.2422	14.8167	13.4306	13.8812	14.2734	14.2095	14.2435	14.0643	14.3516	14.2849	13.667	14.3794	13.3125	14.451	14.8364	14.2157	14.1728	14.7833	13.8567	14.198	14.7699	14.2836	13.9076	14.3741	13.9953	12.9468	14.4216	13.7893	14.2313	14.4053	14.0489	14.3006	14.3418	14.3677	15.0824	14.0927	14.2316	14.1002	O60763	USO1	General vesicular transport factor p115	O60763	USO1_HUMAN
12.2501	13.2825	12.1885	11.4903	13.3531	12.6529	14.1037	13.2295	12.5347	14.5443	12.5089	12.2386	13.7936	12.2395	14.251	12.3033	12.865	12.8732	13.8946	13.0069	13.4097	12.606	12.5663	NA	12.5862	14.0933	13.145	11.8972	13.0167	12.3444	12.6564	12.8643	11.7855	11.9391	13.297	12.9551	14.1074	13.8873	14.0176	12.1762	13.8001	13.769	12.8737	12.4737	12.0946	12.4342	13.1191	12.6077	12.3024	13.8588	13.7378	14.1681	13.6553	12.7937	13.8551	12.8895	12.4403	13.3132	11.8967	13.5742	13.8367	13.6475	13.0597	12.2204	12.9383	12.3791	12.1178	13.5639	13.0376	13.6553	13.9737	12.3862	13.4328	12.3085	12.5012	12.7026	12.1042	13.7685	13.4444	13.5887	11.3575	12.1204	13.6456	12.1338	12.6697	12.841	12.914	12.4203	12.261	10.8446	12.8258	13.8501	12.093	13.0844	12.0315	14.508	11.8784	12.7667	12.2274	12.0556	13.7526	13.3034	12.2262	13.106	12.1962	12.7225	13.6518	12.4031	13.0296	12.4908	13.156	13.7913	12.2606	14.253	11.924	11.8727	13.3042	12.191	12.6649	13.2323	12.0766	12.9517	13.9539	13.5639	12.2919	12.1426	13.2052	10.7754	12.6937	11.5425	12.069	14.0694	12.185	12.804	12.9958	13.4714	13.6738	11.245	12.8136	12.4067	O60784	TOM1	Target of Myb protein 1	O60784	TOM1_HUMAN
12.2211	12.8365	NA	13.1479	13.6858	12.1429	14.3175	14.0589	11.8635	14.1831	12.4122	12.8893	14.1095	12.834	14.4522	11.3888	12.3514	12.8227	14.4238	12.5117	12.1914	12.9889	12.5743	12.2562	12.2904	14.1403	13.044	12.4143	12.0411	12.6757	12.4507	12.6304	11.0723	12.3953	13.2208	13.1204	14.5011	13.8926	13.4831	12.0947	13.7804	14.2795	12.6779	12.7311	12.1178	12.3752	12.3626	12.8013	12.5528	13.4733	13.6805	13.9942	13.751	13.4423	14.274	12.9902	12.7957	NA	13.3789	13.8402	14.2183	14.4073	12.4753	12.7947	13.6354	13.2105	NA	14.5458	13.1088	14.1825	13.6288	12.8084	13.4739	12.0165	12.7707	11.5329	13.0252	13.7897	13.8489	13.1898	11.9305	11.7246	13.4874	12.308	12.704	13.173	11.5869	12.6217	12.6687	13.6224	12.2065	13.7802	12.0204	12.2648	11.5511	14.1394	11.8497	11.7736	12.5477	NA	14.3991	13.7799	NA	12.6146	10.7296	12.6817	14.346	12.1903	13.4954	11.8669	12.8207	14.4683	11.7366	14.3617	12.2829	13.0223	13.0433	13.383	NA	13.2717	12.5823	12.3705	13.8923	13.1741	12.4875	12.4895	12.2258	13.2887	12.2367	12.5655	12.2901	14.158	12.0833	13.358	12.6572	12.5319	13.6464	12.9237	12.8686	12.7765	O60825	PFKFB2	6-phosphofructo-2-kinase/fructose-2,6-bisphosphatase 2	O60825;Q16875	F262_HUMAN
12.755	12.5833	12.7872	12.4452	12.7249	13.2016	12.7697	12.62	12.8543	13.1018	12.6442	12.8504	12.4478	12.8209	13.2463	13.0451	13.1267	12.7478	13.0368	13.003	12.8742	13.0244	13.0469	12.6164	12.8106	12.9534	12.8909	13.3012	12.8101	12.7152	13.0088	13.4159	12.9532	12.8481	13.1653	13.0552	13.162	13.0201	13.2148	12.6653	13.1644	12.8594	12.9543	12.5925	12.9306	12.9962	12.6802	12.61	12.7576	12.7218	12.8139	13.0972	13.2208	12.9149	12.748	13.0063	12.7421	13.3582	12.7734	13.1478	12.8414	13.0419	12.9991	12.4953	13.1134	12.9261	12.8413	13.2023	13.1355	12.9206	13.0261	12.714	12.9143	12.4117	12.827	13.2075	12.873	13.1193	12.6368	13.2461	12.6817	12.7436	13.133	12.5241	13.1899	12.987	13.3029	13.0563	12.7087	12.7097	13.0896	12.7596	12.1203	13.0401	12.8515	13.2321	12.8931	12.698	12.6795	13.0371	13.044	13.0851	12.6842	13.1718	13.0918	13.2794	12.8814	12.9642	13.1477	12.9447	12.8609	12.8374	13.1853	13.4313	12.9222	12.7571	12.9906	12.8703	12.8093	12.9575	12.9152	13.1203	13.1361	12.9361	12.4709	13.4823	13.1152	12.8361	13.0716	13.0846	13.0017	13.0013	12.825	13.1985	13.234	13.5839	12.9549	13.0166	13.1534	12.9017	O60826	CCDC22	Coiled-coil domain-containing protein 22	O60826	CCD22_HUMAN
13.1953	13.2786	13.5087	13.1456	13.2062	13.548	13.5449	13.6198	13.3078	13.0707	13.3122	13.5171	13.4665	13.376	13.3307	13.3699	13.1541	13.0998	13.4058	13.2653	12.7037	13.752	13.1945	13.3124	12.9625	13.1806	12.8947	14.3034	13.131	13.1449	12.1722	13.0909	12.8695	13.265	13.337	13.3797	13.1264	12.9917	13.2803	12.9431	13.3462	13.4785	12.6533	13.7293	13.4914	13.2177	13.4025	12.6259	13.3166	13.2491	13.1342	13.158	13.4382	13.5697	13.6556	12.9251	13.2598	13.2917	14.5905	13.6452	13.6044	13.0372	13.1386	13.0746	13.5767	13.36	13.496	13.5987	13.3854	13.6193	12.6321	13.7698	12.7882	12.9425	13.1771	13.2348	13.7541	13.1548	12.6088	13.2166	13.318	13.4283	12.7943	13.2922	13.4648	12.8983	12.8962	13.99	13.6878	14.5482	13.159	13.2594	12.9053	13.2585	13.8218	12.9724	12.8243	13.1014	12.5467	12.7695	12.968	13.4001	13.9395	13.2614	13.0761	13.2893	13.5136	12.859	13.5159	13.6893	13.1597	13.7331	13.3099	13.5598	13.4212	13.4008	12.9237	13.0553	13.3853	12.8576	13.4765	13.3318	13.0476	13.371	13.7044	13.9188	13.4313	14.5102	13.5027	14.1842	13.1991	12.0476	13.226	13.4892	13.1091	13.0584	13.2173	13.4466	13.2676	13.2408	O60828	PQBP1	Polyglutamine-binding protein 1	O60828	PQBP1_HUMAN
12.7385	NA	10.7471	11.8068	NA	NA	NA	11.9066	11.1111	11.1921	13.0565	11.4577	12.54	11.0257	NA	12.0333	NA	NA	11.1995	11.2245	11.3904	NA	11.3772	11.2074	11.6057	11.6608	11.662	11.9505	11.3207	10.907	12.0936	11.3845	10.97	11.962	NA	11.1709	NA	12.0215	11.5442	NA	11.4875	11.4254	11.5561	NA	11.9395	12.0966	10.9439	12.6295	11.5245	11.5097	11.6062	10.8713	11.1573	11.8763	12.4607	11.2688	NA	NA	11.8577	11.5456	12.0249	NA	NA	10.8763	11.7459	11.4399	NA	10.8636	11.1486	11.3542	11.7207	11.5168	11.905	NA	11.4102	12.1759	11.4834	NA	11.6806	NA	11.7889	11.7697	11.6972	11.9302	11.6609	NA	11.6796	11.6237	11.2372	10.9498	11.1923	11.0557	NA	11.2318	12.0516	NA	11.8237	11.9582	NA	11.867	NA	11.5836	11.1829	11.7129	11.687	10.6858	11.334	11.3688	11.636	NA	12.3824	11.4176	NA	NA	11.8103	11.4277	11.4216	11.4394	NA	NA	11.1866	11.4777	11.5682	12.0213	11.3429	13.1256	11.0995	11.6448	NA	12.0582	11.9383	11.6482	12.1895	11.0865	11.2565	NA	11.2103	11.7728	12.2282	12.6551	O60830	TIMM17B	Mitochondrial import inner membrane translocase subunit Tim17-B	O60830	TI17B_HUMAN
15.0259	14.8575	14.7633	14.7292	13.7089	15.2981	14.288	14.231	15.2473	14.2851	14.5307	15.8763	14.0714	15.2398	13.5516	12.6687	15.1251	14.1923	14.2131	14.3551	14.3942	15.2131	14.4113	14.2443	14.5029	13.9764	13.9968	15.3053	14.1067	14.7459	14.8371	14.941	14.0678	14.6973	14.6604	14.2407	13.7898	14.3393	14.1926	13.8128	14.206	14.3694	14.5942	15.435	14.7345	14.5767	15.3176	15.0756	15.1498	14.166	14.2012	14.2632	14.1647	15.3929	14.157	15.0858	14.6317	14.3886	16.2641	14.0202	13.8808	14.0533	14.2457	15.2357	15.5237	15.6447	15.0771	14.1143	14.7036	13.9596	13.9503	14.5481	13.9435	15.1607	15.1219	15.0691	15.5668	14.1389	13.069	14.1973	14.0828	15.0937	14.9172	14.8789	16.0569	15.0945	15.1301	15.6974	15.396	16.388	15.0422	13.5388	14.7471	13.994	13.2799	13.7126	15.2656	14.0067	13.6944	14.3144	13.7107	14.0223	15.1186	14.9611	15.3734	14.2155	13.9694	14.4365	14.4119	14.6112	14.0637	14.0687	14.3415	13.8937	14.8923	15.8422	13.3891	14.706	13.8671	14.988	14.5369	15.1978	14.0336	14.9283	14.9947	16.3226	14.8594	16.31	14.8712	15.508	14.7111	13.8059	14.792	14.9409	14.7137	14.9991	13.8051	15.5461	14.847	14.5791	O60831	PRAF2	PRA1 family protein 2	O60831	PRAF2_HUMAN
15.6111	15.742	16.8823	16.1453	14.9465	16.2673	14.9461	15.3261	15.6439	14.4458	15.4481	16.6267	14.7087	15.8019	14.8024	16.9713	15.7442	15.5204	14.7363	16.0488	15.1623	15.5861	16.2025	16.6461	16.1263	14.3777	16.2313	16.2658	15.7527	16.2543	16.5752	16.3235	16.1247	16.6088	15.7996	16.1934	14.158	14.5145	14.6585	17.1782	14.884	14.8512	16.3686	15.2953	17.2085	16.3946	15.985	15.334	16.6584	15.0331	14.9649	14.4141	15.1058	15.8721	14.7892	15.8859	15.9757	16.1151	16.3201	14.9066	14.6902	14.8026	15.6698	15.8766	15.7405	16.4131	16.2564	14.7743	15.9374	14.8449	15.3171	17.2394	15.5737	15.2764	16.0751	16.1022	15.785	15.016	14.6213	15.0963	16.318	16.8077	15.2556	16.2014	16.4439	15.7814	15.3996	16.2319	15.3896	16.4217	15.7664	14.1212	15.6467	15.8788	17.1738	14.0105	16.6448	16.5342	16.1681	15.5852	14.786	15.3023	15.83	15.3297	15.9433	16.102	14.7512	16.1386	15.4727	16.4573	15.6577	15.2043	16.481	14.9642	16.5211	15.9872	15.3452	16.2824	15.6302	16.0338	16.0615	15.4975	15.1056	15.6951	15.6669	16.0038	15.7273	16.3346	15.2508	16.1109	16.1401	14.2465	16.5815	16.487	16.0176	15.9656	14.7645	15.1288	15.9648	15.1636	O60832	DKC1	H/ACA ribonucleoprotein complex subunit DKC1	O60832	DKC1_HUMAN
13.0608	12.5935	12.9985	14.0172	12.9325	13.313	13.2577	13.2012	12.9235	12.5392	13.0579	13.294	12.6036	13.7907	12.9618	13.1711	13.3843	12.8821	13.1633	12.9032	12.6406	13.5246	13.2289	14.4097	12.8823	13.171	12.9059	14.095	12.7701	13.5794	13.6779	13.3552	13.7887	12.8265	12.9716	12.8958	12.9575	13.1282	12.6556	13.8021	12.7865	12.9836	13.5892	13.7749	13.4423	13.3686	13.7463	13.3765	13.4309	12.9829	13.2156	12.6848	12.826	13.5973	12.9013	13.0617	13.5382	13.1226	13.6822	13.1888	12.8511	12.7615	12.8135	13.182	13.5154	13.0254	13.747	12.8168	12.9525	12.7	13.2132	13.0609	13.4471	13.8713	13.6312	13.3979	13.4772	13.0907	13.269	13.0282	14.138	12.7637	13.2152	13.1784	13.3746	13.2197	13.1881	13.7487	13.8377	13.7582	13.3938	12.7251	13.8653	12.9456	13.3385	12.922	13.4642	12.5564	13.8809	13.278	13.2746	13.08	13.7284	13.0656	13.096	13.0218	12.9853	12.9505	12.7986	12.9795	12.9986	12.8674	13.0547	12.8918	13.2038	14.1477	13.413	13.7218	12.4912	13.158	12.9262	13.1555	13.138	12.7544	13.2398	13.7184	13.1006	13.6009	14.193	13.6599	13.6934	12.5899	13.2258	13.1071	13.1049	13.121	13.3217	13.7758	12.9809	13.2266	O60841	EIF5B	Eukaryotic translation initiation factor 5B	O60841	IF2P_HUMAN
14.0678	14.3671	14.1378	13.6856	13.3733	14.7538	13.7707	13.3562	14.2096	14.0902	13.9143	14.6327	13.4229	12.6936	14.1433	15.0439	13.8564	13.7316	13.9976	14.4469	14.2819	13.6718	14.2052	13.5012	14.2519	14.1689	13.9333	14.0081	14.1424	12.6711	13.4032	13.6733	14.0247	13.1519	14.2669	14.0956	13.7451	14.0148	13.6348	14.4913	13.8344	14.1423	13.4181	14.1162	14.2351	14.344	14.0881	13.8776	14.4114	13.5488	14.2152	13.7017	14.0719	14.6525	14.0301	14.3125	14.3999	14.0852	14.9511	13.5453	14.163	14.1701	14.08	12.1404	14.4995	14.9792	13.7098	14.1606	13.9085	14.052	13.8726	14.1465	13.668	14.0456	13.8848	14.5023	14.4355	14.1448	13.7979	13.8594	13.8986	14.2405	14.0351	12.6534	14.8674	14.3348	14.2231	13.8078	14.1798	14.8059	13.7388	13.6463	14.0423	14.144	14.3995	14.3047	14.2077	13.9136	14.3694	13.996	13.8845	14.2148	14.5017	14.2329	14.7367	14.4642	14.2743	14.5141	14.2658	14.0711	13.4226	14.4691	14.3336	14.1156	14.3737	14.6874	13.7739	NA	14.376	13.959	14.1346	14.0453	14.2292	13.8032	12.7417	13.82	14.1194	14.6741	14.1543	13.6931	13.9223	13.5585	14.2275	14.275	14.3217	14.079	13.7654	14.8263	14.3399	14.0447	O60869	EDF1	Endothelial differentiation-related factor 1	O60869	EDF1_HUMAN
12.0732	11.1078	11.083	11.3221	11.3561	11.8913	11.939	11.2996	11.3261	10.6599	12.2802	12.0997	11.3342	11.2559	11.7662	11.8899	11.1568	11.7709	10.3549	11.0297	10.9097	12.6879	11.1749	11.2119	11.1717	NA	NA	12.4002	11.649	11.7392	12.14	12.218	11.3102	11.9698	11.2954	NA	NA	10.3534	10.3352	11.6277	11.2041	10.5297	11.3504	12.2422	11.7106	11.2128	12.1462	10.4587	11.363	11.6524	11.031	NA	11.0094	11.8281	11.7257	11.5843	11.365	11.3394	12.3961	NA	11.1939	NA	11.8457	11.1729	11.5591	11.4828	12.6246	10.9061	11.0617	11.3635	NA	11.9371	11.2366	11.6366	11.3599	11.6141	11.4804	10.4236	10.8948	11.7929	11.453	11.3435	11.501	11.599	11.8204	10.9189	11.8828	11.7639	12.591	12.3694	11.455	11.747	11.8475	11.4573	11.3522	11.3892	11.0682	10.7373	11.0962	11.1609	NA	10.9758	12.6437	11.6895	11.8844	11.2702	10.7428	10.6397	11.3085	11.0949	NA	11.8489	10.8584	NA	11.4706	11.5277	11.0614	11.3943	11.7721	11.4255	11.8787	11.4326	11.387	11.3729	11.3085	12.1152	11.6686	12.6587	12.0243	11.9896	11.7382	11.0508	11.7493	11.4491	11.324	12.7942	10.8793	12.6776	11.7593	12.3022	O60870	KIN	DNA/RNA-binding protein KIN17	O60870	KIN17_HUMAN
11.9375	12.6236	12.7505	11.9173	12.8247	12.8951	12.4856	13.273	12.3854	12.4983	NA	12.1389	12.8935	12.2959	13.046	13.5303	13.886	13.5654	12.2432	12.8435	13.0422	11.9439	13.8075	12.0973	13.3273	12.5568	13.0654	12.3716	13.0633	11.6105	13.6584	12.9589	13.3517	13.386	12.9059	13.3123	13.653	12.913	12.4645	14.1788	12.3591	12.7793	13.4534	11.8777	12.7537	13.4937	12.6945	13.134	12.5712	12.5007	12.8945	12.0836	12.1854	12.2309	12.7339	12.798	12.1557	13.3485	12.1131	12.5568	13.2182	12.5955	12.8099	12.8717	12.7607	11.889	11.6732	12.8497	12.6877	12.8914	12.8616	13.0937	13.3055	13.1039	13.1638	13.0916	12.4236	13.0496	12.0926	13.1708	12.8555	13.3757	12.3971	12.7954	12.3238	12.6935	12.0891	13.4029	12.4688	12.2181	12.4059	12.4614	12.9475	12.5533	13.3259	12.196	14.1107	12.5453	12.9493	14.0545	12.6459	13.258	11.8329	13.1401	13.3512	13.1326	12.7511	13.2764	13.0384	13.3109	13.1836	12.7556	13.4291	12.2969	13.6451	12.0836	13.1815	12.1518	13.0719	13.6285	12.9169	12.7671	13.0338	12.6102	12.7963	12.6872	12.8428	11.8899	11.9526	13.5512	13.8141	12.8323	14.3567	13.4842	13.2609	13.2075	13.0076	13.0334	13.4657	11.4135	O60879	DIAPH2	Protein diaphanous homolog 2	O60879	DIAP2_HUMAN
12.817	12.4884	12.881	12.6966	12.7071	13.1904	13.113	13.3806	12.52	12.8167	12.955	12.9005	12.9348	12.2831	13.0693	12.6713	12.7518	12.7954	12.9474	12.5921	12.4876	12.6645	12.5335	12.5115	12.068	12.7968	12.6249	12.9251	13.313	12.5054	13.1615	12.9827	12.6545	12.9551	12.5237	13.0379	13.741	13.2596	12.7634	13.451	12.7497	12.8748	13.0513	12.5126	12.4419	12.8557	12.2684	13.1746	12.7621	13.287	13.0031	12.7733	13.387	13.0734	12.9725	12.8487	12.9667	13.0504	13.0636	13.0815	12.7089	12.6771	12.5032	12.2492	13.2162	12.6026	12.8992	13.2502	13.0006	12.7699	13.2605	12.4312	12.3858	12.1298	12.839	13.0195	12.8839	13.2775	13.2176	13.2494	12.7071	12.9398	13.5583	12.3383	12.9272	13.1884	12.8854	12.9841	12.782	13.1596	12.5777	13.2683	12.3557	12.4892	12.8193	13.3777	12.849	12.4302	13.6495	12.7228	12.7119	13.0794	12.7306	12.6978	12.9257	12.4756	12.8342	12.0974	12.5721	12.2763	12.8651	12.6567	12.0289	13.4056	12.798	11.9142	12.9776	12.7153	12.9742	12.8824	12.7036	12.6255	13.2696	12.8984	12.4414	12.3929	13.1167	13.1233	13.4792	13.3864	12.6971	12.8869	12.8334	13.0024	13.1689	12.9403	13.4425	13.4491	12.8118	12.7338	O60884	DNAJA2	DnaJ homolog subfamily A member 2	O60884	DNJA2_HUMAN
14.7456	13.6565	13.8712	14.5121	13.5589	13.9524	13.7861	13.8068	14.2695	13.4624	14.6621	13.8111	13.758	14.6781	13.9326	14.3682	13.8752	13.4877	13.4708	13.826	13.2858	14.788	13.8435	14.6299	13.9564	13.4624	13.7958	15.2599	13.7087	14.4949	14.5833	13.3034	13.8341	13.7567	13.7494	13.9512	13.3156	12.9542	13.4676	14.126	13.3612	13.6026	14.0427	15.0059	13.7785	13.7737	14.2375	13.4001	14.1783	13.5659	13.5166	13.5937	13.5498	13.5201	13.3272	13.944	13.5151	14.0254	14.3462	13.7408	13.5046	13.4116	13.7836	14.4176	13.3264	13.2664	15.203	13.4016	13.8824	13.7135	13.1269	14.7245	13.9772	13.8635	13.7923	13.808	13.4286	13.3264	13.5176	13.0578	14.6076	14.0365	13.0996	14.528	14.0721	13.5353	13.3353	14.9211	15.0879	14.3631	13.5804	13.534	14.2667	13.4935	14.5629	13.3662	13.7713	14.0901	14.1283	13.6821	13.5611	13.7242	15.1106	13.7091	13.9067	13.8189	13.6289	13.7467	13.7684	13.7605	13.8039	13.7724	13.9818	13.8413	13.8276	14.8522	13.2538	14.5348	13.78	13.5771	13.6748	14.4707	13.2889	13.7453	14.5253	15.0499	13.7529	14.1047	14.7978	14.8075	14.3389	13.171	13.95	13.9078	13.6586	13.8417	13.345	14.8311	13.5944	14.6779	O60885	BRD4	Bromodomain-containing protein 4	O60885	BRD4_HUMAN
16.2007	15.0922	16.0119	16.1867	15.6488	15.8905	15.0649	15.5806	17.3021	15.7506	16.1492	17.1506	15.21	16.3214	16.1235	17.4377	16.1706	15.9637	14.8259	15.7144	15.8795	16.533	15.1472	15.53	16.2913	15.3585	16.0326	17.2592	16.2757	16.2868	15.5396	15.2861	16.625	15.6842	15.8388	15.8135	15.5015	14.8995	15.4231	16.4926	15.4806	15.3918	15.5776	16.6628	16.1511	16.3114	16.0252	15.3119	16.0753	15.2444	15.5334	14.7887	15.4257	16.5267	15.3419	15.9586	16.4346	16.1955	16.3295	15.2101	15.288	15.2636	16.077	16.4952	16.907	17.174	16.9974	15.8499	15.6722	15.339	15.8653	17.0572	15.1324	16.3446	16.5312	15.9273	16.9524	15.8646	15.4335	16.5935	15.7012	16.4471	15.1046	16.1751	17.4749	14.9786	16.5628	16.4576	16.5368	16.2422	16.4651	15.548	16.3366	16.38	17.6041	15.9412	16.5645	15.6626	15.6895	16.216	14.5254	15.4506	16.9295	14.9074	16.1161	15.7427	15.7704	16.1164	15.3336	15.4403	15.7728	15.3938	15.9996	14.9887	16.249	17.1707	15.7148	16.5217	15.5791	15.6923	15.3515	17.3365	15.53	15.6025	16.3258	16.5868	15.2596	16.3776	16.2357	16.4639	15.5777	16.5102	16.5717	16.0261	15.7725	15.5653	15.5039	15.9718	15.9255	16.5714	O60888	CUTA	Protein CutA	O60888	CUTA_HUMAN
NA	12.9862	NA	11.8432	13.7563	NA	14.4592	13.8554	NA	14.5395	12.2391	11.4832	14.3082	NA	14.4192	NA	11.573	12.4918	14.5553	10.3551	12.0682	NA	11.9712	11.4351	10.0968	14.591	13.4818	NA	13.0977	NA	NA	10.653	11.0359	11.7008	12.9262	11.1205	14.0069	14.8922	14.49	10.775	14.3462	14.4644	12.3101	NA	11.7751	10.2915	10.6876	13.7601	10.9649	14.2774	13.8199	14.6019	13.935	10.7992	14.6155	12.6767	NA	11.3987	10.4538	14.2362	14.5432	14.6418	12.8393	12.0854	10.262	10.7523	NA	14.1916	12.6388	14.5679	13.7318	10.1562	13.4059	10.4469	10.7322	10.7352	NA	14.2641	13.907	13.3613	12.0739	11.7947	13.7385	12.1072	10.4171	12.814	NA	10.8554	NA	13.0622	11.1758	14.1522	11.809	11.411	NA	14.5471	NA	11.2704	12.5416	11.5383	14.42	13.3482	NA	12.6232	10.2717	12.167	14.0514	11.2771	14.0994	10.9727	12.4297	14.4485	NA	14.2455	10.2755	10.3752	13.1533	9.5566	12.6943	13.1262	10.4939	12.0126	14.0813	13.2047	11.5867	NA	12.5751	NA	NA	NA	11.7522	14.2046	11.8864	12.2286	13.1529	13.2974	14.2093	12.4694	12.6332	NA	O60906	SMPD2	Sphingomyelin phosphodiesterase 2	O60906	NSMA_HUMAN
NA	NA	NA	11.4756	13.0793	13.0503	11.6614	12.4805	11.7962	12.646	11.7196	11.6497	12.5006	NA	12.1286	12.3408	12.4613	11.3163	11.9759	12.227	10.9327	13.4884	12.0566	12.5705	10.7928	12.6182	12.0294	13.2918	11.9285	13.0421	12.3923	NA	11.8689	11.7199	11.519	10.8641	NA	11.3039	11.0085	11.3081	12.214	11.9732	11.9606	NA	NA	12.1805	13.225	11.8832	12.7717	11.758	12.7395	11.7806	11.4784	12.2774	12.2707	11.6187	10.6037	11.6136	12.9344	12.6221	11.4186	12.2273	11.3703	NA	12.3612	12.0291	12.1259	12.5404	11.6076	12.2334	10.9342	NA	11.1886	13.5795	12.0704	12.3937	NA	11.717	11.6638	NA	12.2627	12.6467	NA	NA	11.7077	11.8858	11.0897	11.8525	NA	12.4728	11.44	12.1614	NA	12.4425	12.2059	NA	11.9872	11.9059	11.2135	11.3416	12.1832	12.4021	12.9616	NA	12.7253	12.1667	11.4183	11.2881	12.1227	11.6717	11.1322	11.8685	11.7401	12.1765	11.977	NA	NA	NA	11.4315	10.5775	11.9901	12.2432	12.0933	11.643	10.9578	11.9338	12.4275	11.468	NA	12.6441	12.3092	10.9861	11.0708	11.9629	11.2764	11.9658	11.1497	11.0708	NA	12.1939	O60907	TBL1X	F-box-like/WD repeat-containing protein TBL1X	O60907	TBL1X_HUMAN
NA	NA	NA	14.3579	NA	NA	NA	13.2313	NA	NA	NA	NA	NA	11.5985	13.0488	NA	NA	12.3751	NA	NA	NA	NA	NA	NA	NA	11.8672	NA	NA	NA	NA	12.3893	NA	NA	NA	11.6463	NA	14.8972	NA	NA	12.5592	11.6615	NA	NA	NA	NA	12.3223	NA	NA	NA	NA	NA	NA	NA	13.9169	NA	NA	NA	13.1223	NA	NA	11.8688	NA	NA	NA	14.36	NA	NA	NA	NA	NA	NA	NA	NA	11.7273	11.5072	NA	NA	NA	NA	15.6921	12.1497	NA	NA	NA	NA	11.614	NA	11.8306	NA	NA	NA	NA	NA	12.3512	11.4425	NA	10.2147	NA	NA	NA	NA	NA	NA	NA	11.9146	NA	NA	NA	NA	NA	10.8028	NA	NA	NA	NA	NA	10.6096	NA	NA	NA	NA	NA	NA	NA	11.8948	NA	12.501	NA	NA	NA	NA	15.3173	NA	NA	NA	15.3787	NA	NA	NA	11.6248	O60911	CTSV	Cathepsin L2	O60911	CATL2_HUMAN
NA	11.161	10.8361	NA	NA	NA	NA	NA	10.6628	NA	NA	10.9203	NA	10.6648	NA	10.7011	10.1552	12.0566	NA	10.471	10.9179	NA	10.6684	11.6646	NA	NA	10.702	11.5604	NA	11.3389	NA	10.6004	NA	10.5601	NA	NA	NA	10.035	NA	11.1706	NA	10.5366	11.7439	11.1057	NA	NA	11.0593	11.351	NA	NA	NA	NA	NA	10.7279	NA	10.4945	NA	11.2726	11.1256	NA	NA	NA	10.9764	11.0992	NA	10.9095	10.295	NA	10.2649	10.1759	NA	11.3344	NA	NA	9.90958	10.035	11.1536	10.2664	NA	NA	9.85458	NA	NA	10.7851	NA	NA	NA	NA	10.5198	11.9621	10.2198	NA	10.9476	NA	NA	NA	10.9078	10.0995	9.96341	NA	NA	10.1474	NA	NA	10.8507	10.3694	NA	10.2856	NA	NA	NA	NA	11.1373	NA	10.529	11.1752	10.2754	10.8553	10.3992	10.6596	NA	10.6903	NA	10.046	10.8886	11.3171	10.7683	11.801	11.0666	10.969	NA	NA	10.139	9.95177	NA	NA	NA	11.3448	NA	NA	O60921	HUS1	Checkpoint protein HUS1	O60921	HUS1_HUMAN
14.5518	14.4785	14.6816	14.4002	13.8618	14.5931	14.6757	14	14.8475	14.4484	14.1468	14.6018	14.3256	14.3999	14.7054	14.4475	14.4719	14.0466	14.7915	14.2696	14.4736	14.7626	13.8093	14.0553	14.2401	14.2518	14.4497	14.6429	14.2018	14.1599	13.9383	14.1682	14.5969	13.7551	14.1098	13.6926	14.5341	14.3114	14.6623	14.8757	14.4779	14.3092	14.2729	14.7061	14.3974	14.3374	14.2762	14.668	14.684	14.4185	14.0804	14.7539	14.2985	14.5665	14.3065	14.1268	14.1536	14.1313	14.7386	14.2284	14.3353	13.8023	14.373	13.9789	14.5764	14.5863	14.4463	14.9323	14.0882	14.4413	14.4405	14.3647	14.2241	14.7626	14.6227	15.2292	14.4869	14.745	14.736	14.4895	14.0661	13.7893	14.4276	14.0569	14.8217	14.4609	13.6522	14.6523	14.7407	14.6153	14.6321	14.2588	14.2835	14.3702	14.6246	14.0557	14.3051	13.9211	14.0069	14.2974	14.181	14.556	14.8424	14.7273	14.821	14.5734	14.2471	14.5548	14.9209	13.4937	14.3838	14.3754	13.2517	14.2093	14.4999	14.786	14.2879	14.5537	14.1563	14.4013	14.3293	14.6722	14.8096	14.1963	14.1204	14.5494	14.5389	14.8505	14.3864	14.7619	14.2634	14.3938	14.3123	14.5092	13.9796	14.0792	14.7865	14.8237	14.0066	14.2266	O60925	PFDN1	Prefoldin subunit 1	O60925	PFD1_HUMAN
12.9908	12.3627	11.7612	12.7476	NA	12.4453	NA	11.6178	13.4432	11.1077	12.8109	13.3736	10.4343	10.9221	11.7909	12.3486	11.7681	11.9898	11.0326	12.2149	11.4316	13.6388	11.572	11.3063	12.1799	11.3553	11.5374	12.1816	11.6591	11.5431	10.9861	11.6972	12.3494	11.967	12.1154	12.2591	NA	9.9848	11.5237	12.2993	11.3476	11.6999	10.5526	13.4672	11.1413	11.2759	12.2963	11.9915	12.0852	10.974	12.2468	11.8476	NA	12.6944	11.1935	12.0892	12.2739	11.5882	11.4451	NA	11.4818	11.4911	11.346	12.1248	12.9918	12.8754	12.2922	11.3639	11.7677	11.1613	10.9871	12.8065	11.6003	12.008	12.0342	11.8628	13.1068	10.4093	11.4689	NA	11.3269	11.7919	11.7284	12.1875	12.3846	10.421	12.453	12.1778	13.5547	12.0148	12.9089	11.6395	12.1481	10.7411	12.9434	11.1271	11.2492	10.7355	11.3064	11.1603	12.1309	11.4556	12.2099	NA	12.333	12.0043	11.2261	11.1269	10.8726	10.1229	11.5337	11.1989	10.2558	10.3717	11.6034	12.6576	11.7758	11.4089	11.7121	11.8305	11.4895	13.6179	10.4309	12.1127	11.3715	11.7709	11.5827	11.384	12.7902	11.7566	11.2316	11.3345	10.9287	10.6809	11.0211	11.5877	11.081	11.0371	12.192	12.349	O60927	PPP1R11	E3 ubiquitin-protein ligase PPP1R11	O60927	PP1RB_HUMAN
10.418	NA	NA	10.1966	NA	10.665	NA	NA	10.3984	NA	10.839	NA	NA	10.3231	NA	10.681	NA	NA	NA	NA	9.92061	NA	9.93121	9.99384	9.70746	NA	NA	10.9335	NA	10.2725	NA	NA	8.67445	10.9727	NA	NA	NA	10.1592	NA	NA	NA	NA	NA	10.9279	10.7491	NA	8.90177	NA	NA	9.39856	8.55936	NA	NA	9.76699	NA	NA	NA	NA	10.3968	10.1586	9.63753	NA	NA	10.1869	10.0485	10.1561	11.2125	NA	9.67868	NA	NA	10.3085	11.0121	NA	10.1751	9.82443	NA	NA	NA	NA	10.7765	NA	NA	NA	NA	9.92128	10.5981	10.499	10.3915	10.2101	NA	NA	NA	NA	NA	NA	10.4359	9.80198	NA	9.62202	NA	NA	11.1582	10.5814	11.3854	NA	10.0172	NA	NA	NA	NA	NA	9.5271	NA	9.39146	NA	9.73438	10.5237	NA	NA	9.93194	10.2758	NA	NA	NA	10.2634	NA	11.4753	10.843	10.2801	NA	NA	9.28985	NA	NA	NA	NA	11.4014	NA	NA	O60930	RNASEH1	Ribonuclease H1	O60930	RNH1_HUMAN
13.4168	13.2102	13.9326	14.0588	13.1909	14.1941	13.6537	13.693	13.1387	13.1436	13.2553	13.5884	13.6497	14.1526	13.7659	14.1224	12.998	13.5858	13.6615	13.3875	13.3264	13.0827	13.2151	13.8877	13.2741	13.4519	13.1442	12.7733	13.1087	14.1608	13.6418	13.2568	12.8615	13.048	13.0611	13.1576	13.4812	13.4772	13.1521	14.477	13.1578	13.572	13.4923	13.3853	14.1166	13.0971	13.6243	13.4875	14.1104	13.7734	13.1945	13.3664	13.748	13.9009	13.5046	13.5087	13.3211	13.3795	12.1998	13.89	13.0918	13.475	13.0131	13.9996	13.6286	13.4671	13.0655	13.2826	13.4631	13.6665	12.8575	14.7971	12.9832	12.7655	13.2454	13.4898	13.9455	13.1953	13.3051	12.779	14.2585	13.9807	12.8848	14.0856	13.5034	13.5068	13.394	12.9373	13.3647	12.1916	13.9234	13.5208	13.4037	13.0662	14.2326	12.8861	13.2244	13.3666	14.0886	13.0389	13.7473	13.759	12.8442	13.6597	13.701	13.4838	13.8515	13.2193	13.6046	13.1597	13.1727	13.7728	13.1821	13.9805	13.515	13.9065	13.3057	13.7405	13.1576	13.4583	13.6725	13.245	13.4138	13.1718	14.0137	13.6664	13.3506	12.0679	13.6773	13.0835	14.57	12.8745	13.4424	13.3799	13.5246	13.6563	13.3998	13.2038	13.4977	13.3111	O60934	NBN	Nibrin	O60934	NBN_HUMAN
NA	11.3627	9.5723	11.0205	11.8763	11.4199	11.5834	12.103	11.2273	11.5145	10.247	12.3966	10.596	10.253	11.646	NA	10.8946	10.5533	10.6072	11.5468	11.7998	NA	11.1427	9.88871	10.5567	11.2345	10.556	11.936	11.105	11.4497	11.9567	9.87089	12.1107	11.0932	11.3386	9.766	12.2538	11.9863	11.592	11.5401	10.9375	11.394	9.80016	NA	10.732	9.98675	11.7708	11.9833	10.1862	11.4678	10.7932	11.9267	10.8652	11.8103	11.4145	NA	11.1738	10.9187	10.7537	11.9392	11.1475	11.4825	11.4915	11.7381	11.7719	12.6698	11.5089	NA	11.317	11.515	11.4262	10.1542	12.3476	11.0139	12.3584	10.9512	11.7624	11.2643	11.014	10.9258	10.2142	NA	10.8695	11.7184	12.4566	10.8128	9.99152	9.70304	NA	NA	10.8685	11.7506	NA	11.3582	10.7059	11.3588	11.6269	9.62654	10.9364	11.1267	9.86146	11.0492	11.8416	11.3163	10.2722	10.5987	11.2292	11.3527	11.3008	9.86539	10.7313	11.2943	10.8453	NA	10.9798	11.0184	12.2455	11.6955	12.1612	11.3183	10.1157	10.7387	11.0252	11.4089	11.8494	11.1929	11.5079	NA	10.1333	9.2161	10.6145	11.3107	10.8452	10.7966	10.6391	NA	11.3094	9.18629	NA	9.66644	O60936	NOL3	Nucleolar protein 3	O60936	NOL3_HUMAN
11.8748	11.518	12.4273	11.4965	12.4832	12.1541	11.88	11.8457	11.3752	11.914	11.3785	11.8018	10.8281	12.3603	12.6066	12.2336	12.527	11.7716	11.9398	11.3199	12.3036	NA	11.614	11.4561	11.9514	12.3297	12.5029	12.2601	12.2945	11.9516	12.2495	11.7622	12.9752	12.0127	11.365	11.7968	12.4471	11.0325	12.719	12.1571	12.8539	11.4216	11.8324	10.6864	12.2263	11.5624	11.1417	11.5937	12.4576	11.3564	11.7911	11.5224	12.4952	11.6984	11.7669	10.9145	11.2538	12.5156	12.3643	11.7571	11.4244	11.4602	12.5253	12.6628	11.0813	12.723	10.7772	11.8435	11.0232	11.4665	11.9944	12.8856	13.0217	10.7888	12.0542	11.4991	11.2491	12.5553	11.8687	12.9978	12.0877	11.8751	12.3732	12.4318	11.8804	11.9596	11.6682	11.2569	9.15134	11.8962	12.0502	12.5846	11.0557	12.0317	12.451	11.3536	11.8616	12.6932	12.3559	12.8529	11.9232	11.97	11.6268	12.5309	11.5299	11.7199	11.5405	12.7962	12.8758	10.3538	12.1278	11.2622	11.9266	12.3012	12.2477	10.8624	12.3994	12.3994	12.0863	11.9357	12.7745	11.7168	12.3697	11.7208	12.5087	12.0444	12.0071	12.4197	9.4694	10.3058	12.0317	12.9402	12.7934	11.9638	11.6503	11.0324	12.1197	11.1473	11.1114	10.5308	O60941	DTNB	Dystrobrevin beta	O60941;Q9Y4J8	DTNB_HUMAN
11.5237	11.5779	11.4385	11.5494	NA	10.7142	11.6657	11.7061	10.8565	NA	11.9846	11.4662	11.7661	12.617	11.6411	11.2764	11.3257	12.7115	11.7947	11.8923	11.5056	12.3701	10.3955	12.4284	11.2944	11.0869	10.8806	11.914	11.7356	12.7694	11.9452	11.2955	11.5905	11.3659	11.3131	11.2749	NA	11.4125	11.2759	11.8542	11.5553	11.6497	11.5354	11.737	NA	11.2766	11.4741	11.717	11.0346	11.9934	11.4505	11.509	11.688	11.932	11.5755	11.91	10.8293	11.589	11.9734	11.8335	10.7777	NA	11.2686	11.9159	11.6663	11.4684	11.7482	11.3416	11.3105	NA	12.1519	11.6502	11.4346	11.0251	11.4961	10.2789	11.384	NA	11.6137	NA	12.2582	11.6952	NA	12.041	11.8631	12.2438	11.5242	11.9775	11.9504	12.2994	12.363	11.9371	10.4843	11.145	11.5879	11.4237	NA	10.8932	12.2851	NA	11.845	11.5531	11.4835	11.876	11.0401	10.8885	NA	11.205	11.5576	10.7231	11.1991	11.1191	11.0305	NA	11.6469	12.4077	10.652	12.5309	10.1266	11.6578	11.4618	11.1312	11.8918	11.5776	12.1885	11.9738	NA	12.203	11.5927	12.1088	12.2507	11.974	11.3554	11.5688	11.1424	11.8522	11.488	12.0399	10.783	11.3938	O60942	RNGTT	mRNA-capping enzyme	O60942	MCE1_HUMAN
12.5641	12.7425	13.7678	12.8644	13.9749	12.5465	13.2837	13.1924	12.4908	13.7992	12.8619	12.6511	13.4488	11.5237	12.6915	13.6948	13.163	13.533	13.4742	12.4184	13.0366	12.5653	12.8763	12.6312	12.603	13.201	12.8907	12.4889	13.0418	12.5807	13.5223	13.3763	12.9674	13.0986	12.6763	12.5879	14.0004	13.1605	13.3692	13.5473	13.6337	13.3893	13.0086	12.3762	13.6212	12.7488	12.7133	12.4644	13.7327	13.5812	12.784	13.3261	13.0722	13.05	13.2021	13.0866	13.7778	12.4812	12.8805	13.4811	13.4197	13.3458	13.2896	12.1768	13.2779	12.9933	11.9927	13.1619	12.8571	13.0015	13.4483	13.0131	13.3713	12.722	12.7898	13.1655	12.9743	13.4534	13.2318	13.1581	13.1381	13.7114	13.6181	12.4097	12.8722	13.0214	13.4746	12.6116	12.2655	12.7359	13.1981	13.7425	12.6384	13.4504	13.5679	12.9448	13.7449	12.7456	13.2844	12.8547	13.0984	13.0184	12.3091	13.5268	12.9492	12.5243	13.6229	12.8755	13.3999	12.9512	12.6869	12.8229	12.423	14.1219	13.2157	13.1965	12.6485	12.7418	12.6606	12.9292	13.3641	12.4456	13.322	12.8959	12.2608	12.6857	12.8597	12.5999	12.8336	12.616	13.1852	13.799	14.3292	13.0499	12.9005	13.605	13.2571	12.6412	13.053	12.1905	O75027	ABCB7	Iron-sulfur clusters transporter ABCB7, mitochondrial	O75027	ABCB7_HUMAN
11.3385	11.1116	11.4304	10.2356	11.7357	11.2212	12.0825	11.673	11.5544	11.7864	11.6871	11.634	11.2389	11.1479	11.7995	11.5341	10.604	12.474	11.7962	12.2407	11.6917	11.7334	11.4121	10.4235	11.7902	11.7278	11.6626	13.3025	11.4999	10.6336	11.2067	11.0132	10.8425	11.5515	11.4945	11.3486	12.0997	11.6934	12.2719	11.3199	12.0495	12.0965	11.4747	12.1979	11.1743	11.184	NA	11.7738	11.4434	11.5989	11.7624	11.928	11.8189	11.0788	12.2769	11.6853	11.0576	11.9934	13.0628	11.7486	12.0057	11.1569	11.1312	10.6888	11.2897	NA	13.0621	11.3649	11.5534	11.7581	11.9829	11.5052	12.0662	11.2231	11.4809	11.883	11.1155	12.1115	12.0025	12.0522	NA	NA	11.9824	11.107	11.2922	11.591	10.344	13.1491	11.8881	12.8102	10.724	12.0751	10.6296	11.7022	11.3425	12.2938	11.9292	12.2385	11.2958	11.1194	11.3723	11.9499	13.2788	12.0655	12.0141	12.1533	11.5934	11.5185	11.0105	NA	11.6094	11.7571	11.7085	12.9938	11.1349	10.455	11.4386	NA	11.6226	12.2137	11.4842	11.5618	11.6107	11.6331	11.0535	11.9369	11.8138	12.9628	11.7632	12.7637	12.3075	11.7962	11.086	10.9651	11.7737	11.4837	11.3842	12.4368	10.7869	11.885	O75044	SRGAP2	SLIT-ROBO Rho GTPase-activating protein 2	O75044;Q7Z6B7	SRGP2_HUMAN
8.82239	NA	NA	NA	NA	8.99102	9.15515	NA	NA	NA	8.82905	10.1661	NA	NA	NA	9.81806	NA	NA	NA	9.23303	NA	NA	8.53039	NA	NA	NA	8.49427	NA	NA	NA	NA	NA	10.4723	NA	NA	NA	NA	NA	9.62287	NA	9.25762	NA	NA	NA	NA	9.70484	NA	10.0393	NA	NA	10.0621	8.88781	NA	10.7287	9.30568	NA	NA	NA	NA	NA	10.3805	NA	NA	NA	11.3968	10.4282	NA	NA	NA	NA	NA	10.4634	9.62177	NA	NA	NA	10.2515	NA	9.85503	9.61601	NA	NA	NA	NA	10.6384	NA	10.3502	NA	NA	NA	9.16162	10.8348	NA	NA	10.9506	9.57516	9.96079	NA	NA	NA	NA	NA	10.3198	9.91769	NA	9.81015	NA	10.6781	10.3034	NA	NA	NA	NA	NA	NA	NA	NA	NA	NA	NA	NA	NA	NA	9.60408	NA	NA	10.0876	NA	NA	NA	NA	9.85359	NA	9.76655	NA	NA	NA	10.6894	NA	NA	O75051	PLXNA2	Plexin-A2	O75051	PLXA2_HUMAN
10.2964	11.3029	11.4913	10.4877	NA	NA	NA	NA	11.1161	NA	11.1292	NA	NA	NA	NA	NA	10.8992	NA	11.316	10.8686	NA	11.3464	NA	11.196	NA	10.9767	NA	11.6511	10.6555	NA	NA	11.7849	NA	11.7462	NA	NA	NA	NA	8.77861	NA	NA	11.4919	NA	11.6758	11.7702	NA	10.7279	NA	NA	NA	NA	NA	NA	11.4215	NA	NA	10.1997	NA	10.8796	NA	10.4049	NA	10.5736	10.9656	NA	NA	12.0053	NA	11.3145	NA	NA	10.9583	10.5881	11.2105	11.4457	10.8625	NA	NA	NA	NA	NA	NA	11.8858	10.834	NA	11.6124	NA	10.6905	10.5942	NA	NA	NA	11.1875	NA	NA	NA	10.8322	NA	10.1647	NA	NA	NA	11.7783	10.4467	NA	10.6338	NA	NA	NA	NA	NA	NA	NA	NA	NA	NA	NA	NA	9.93104	NA	11.4191	11.2636	NA	10.4222	11.3131	10.6271	NA	NA	9.47602	11.5632	NA	NA	NA	NA	10.972	NA	NA	11.7742	NA	10.2594	O75054	IGSF3	Immunoglobulin superfamily member 3	O75054	IGSF3_HUMAN
NA	11.1565	NA	NA	NA	10.284	NA	NA	NA	NA	NA	NA	NA	10.372	NA	NA	10.5118	NA	NA	11.3417	9.93687	NA	NA	NA	NA	NA	10.673	NA	9.91944	10.1609	NA	NA	10.0125	11.276	11.2169	NA	NA	NA	10.5365	11.2281	NA	NA	NA	NA	10.6769	11.141	9.01664	NA	NA	NA	10.2932	NA	NA	NA	NA	10.4056	10.755	10.9637	NA	9.48969	NA	NA	NA	NA	NA	10.9589	11.7422	NA	NA	NA	NA	NA	NA	9.96421	11.4084	NA	NA	NA	NA	NA	NA	11.1373	NA	NA	NA	NA	NA	9.21649	NA	NA	10.5997	NA	10.53	11.1156	NA	NA	10.8839	9.78469	NA	9.18007	NA	10.6651	11.3671	NA	9.45187	10.7496	NA	11.0015	10.5781	10.8868	NA	NA	11.6077	NA	10.2454	10.4764	NA	9.62477	10.0431	10.8574	10.3779	NA	NA	10.6268	NA	10.4892	NA	NA	NA	NA	NA	NA	10.8457	NA	NA	NA	NA	NA	NA	NA	O75056	SDC3	Syndecan-3	O75056	SDC3_HUMAN
12.3979	12.1711	11.9447	12.5505	11.2605	11.7704	12.1955	NA	12.6996	12.0632	12.5228	11.6529	12.2511	11.9869	13.1328	11.5943	11.8717	12.3808	12.573	11.665	11.9758	12.5019	12.0228	12.4543	11.9392	12.4693	11.639	12.4135	11.3	11.2664	12.6443	11.4242	11.7919	11.7333	12.1177	12.2671	NA	12.3439	11.7279	12.1444	12.2326	11.5202	11.64	12.098	11.6624	12.3549	11.57	11.8934	11.4489	12.5763	11.6316	11.8376	12.1865	11.9558	12.4132	11.867	11.3269	12.1596	12.3738	12.1911	12.4835	12.3706	12.2915	11.963	11.3839	11.6529	12.156	12.7551	11.5846	11.9495	12.155	11.6989	12.0908	11.9891	11.6316	11.8276	11.3513	12.5296	11.7616	13.0868	12.5526	12.2678	12.5831	12.3474	11.436	11.7722	11.2209	12.3765	12.5414	12.2433	11.4712	12.2653	11.862	11.9329	11.796	12.9628	11.801	12.1679	12.523	11.9136	13.3101	11.5528	12.5133	12.5781	11.7975	12.0816	12.4652	12.2409	12.7265	12.0247	12.569	12.3252	12.3304	13.299	11.8639	11.866	12.0516	10.838	12.25	12.3146	12.0136	12.6825	11.952	12.205	12.2086	12.1088	12.157	12.1884	13.1077	12.3232	12.5573	12.2853	12.1105	12.0496	11.9944	13.8495	12.186	12.7543	12.0398	12.0991	O75063	FAM20B	Glycosaminoglycan xylosylkinase	O75063	XYLK_HUMAN
NA	NA	NA	NA	10.9967	10.3103	NA	NA	11.777	NA	11.3507	11.3608	NA	NA	NA	NA	10.774	NA	9.74456	NA	11.1161	11.1463	NA	10.5313	NA	11.2098	11.1095	NA	NA	9.70324	11.0226	11.3457	11.5704	NA	10.6008	NA	NA	10.6129	10.2721	NA	11.1385	NA	NA	10.9694	NA	11.1885	NA	NA	10.591	NA	NA	NA	NA	10.8165	NA	NA	11.0016	NA	11.1938	NA	10.7739	NA	11.908	10.9782	11.1114	10.8951	11.9844	NA	11.1342	NA	11.0806	10.1445	10.8904	NA	10.8588	11.0881	10.3776	10.3391	10.4045	11.8432	NA	10.4428	NA	10.8335	11.0839	10.9014	11.2065	11.2784	11.2432	11.1924	10.7372	NA	NA	NA	NA	NA	10.8129	NA	11.3172	11.0595	NA	10.624	NA	11.6095	9.97078	11.2632	NA	NA	11.0764	11.0131	11.4664	NA	11.3652	NA	NA	10.3975	NA	10.4212	10.9068	11.3354	11.2406	11.6301	NA	NA	11.0753	11.4096	11.167	11.5602	11.9104	11.6958	10.9106	10.72	NA	NA	NA	NA	NA	11.9469	11.4914	11.2349	O75064	DENND4B	DENN domain-containing protein 4B	O75064	DEN4B_HUMAN
NA	NA	11.3866	11.5858	NA	NA	NA	NA	10.7981	NA	11.2229	9.30568	NA	NA	10.8047	10.1219	NA	NA	NA	10.3842	NA	NA	NA	11.0922	9.38643	NA	NA	NA	NA	NA	11.2159	11.0267	10.4928	10.8364	NA	11.2068	NA	NA	NA	NA	NA	NA	9.75037	9.43964	10.7903	NA	11.0407	NA	NA	9.79802	NA	NA	NA	11.1627	10.3311	NA	NA	NA	NA	NA	NA	NA	NA	10.2223	11.6753	NA	NA	NA	NA	9.5836	NA	10.7452	NA	10.3795	11.3293	9.16117	11.1233	NA	NA	NA	10.0693	10.8849	NA	8.3121	11.3567	NA	NA	11.6851	NA	NA	10.3952	NA	NA	NA	NA	NA	NA	10.4856	10.4552	9.85521	NA	NA	NA	NA	NA	NA	NA	NA	NA	10.5937	NA	NA	NA	NA	10.8102	NA	NA	9.72621	NA	NA	NA	11.3665	10.9669	NA	10.65	11.203	10.4597	NA	NA	9.51862	10.7432	11.4405	10.3108	9.76583	NA	NA	NA	10.8897	NA	10.4594	O75071	EFCAB14	EF-hand calcium-binding domain-containing protein 14	O75071	EFC14_HUMAN
17.0682	16.9663	17.3573	17.4199	16.8698	18.0373	17.1635	16.7495	17.1117	16.9925	16.9034	16.8162	16.7578	17.1049	16.7192	17.0389	16.9648	16.7932	17.024	17.0592	17.3228	17.2417	17.1632	17.692	16.7643	16.9995	16.7855	16.5933	17.0712	17.1072	17.0137	17.6818	16.3809	17.9636	16.8809	16.9756	17.2454	16.9713	16.9972	17.5756	17.1703	16.7485	16.8766	17.1793	17.3677	17.0766	17.0271	17.2733	17.5499	17.0681	16.7576	16.6643	16.892	17.0608	16.8993	16.9911	17.4113	16.8621	16.7628	17.0032	16.81	16.8757	16.4371	17.5632	16.9491	16.7495	16.3045	16.5575	16.9924	16.7416	17.186	16.7296	17.3559	17.4919	16.9359	18.1349	16.8874	17.0732	17.1098	16.8799	17.6015	16.1838	17.2872	17.473	16.8503	17.2495	17.5003	16.8391	17.1193	16.6865	16.7211	16.7664	17.0754	16.8679	16.8206	17.0047	17.2726	16.4308	17.1744	17.1595	16.8538	16.8033	16.3003	17.4317	17.9058	17.0612	16.8892	16.9408	16.6492	16.7404	17.1881	16.7329	16.583	16.7032	16.2526	18.1435	17.1527	16.9073	17.021	17.2891	17.2274	17.1509	16.8775	17.0925	17.5425	17.0413	16.9528	16.6888	16.8971	16.8061	16.732	16.9764	16.825	16.6776	17.1561	16.8803	17.1724	17.525	16.754	16.8874	O75083	WDR1	WD repeat-containing protein 1	O75083	WDR1_HUMAN
11.3636	10.8806	NA	NA	NA	NA	NA	NA	11.7158	NA	11.2795	11.2781	NA	11.2739	NA	11.3638	10.8823	NA	NA	11.1016	NA	11.664	10.5951	8.26913	9.71826	NA	10.7466	12.3309	11.0444	10.9352	NA	10.231	10.9677	9.88136	NA	11.0259	NA	NA	NA	NA	NA	NA	11.1377	11.5311	11.0496	NA	NA	NA	NA	NA	10.2935	NA	NA	11.7008	NA	NA	10.1639	NA	11.79	10.4388	NA	10.7148	NA	10.325	11.246	11.7274	12.4704	NA	10.3116	NA	11.5263	12.2533	NA	NA	10.7584	10.3848	11.9659	NA	NA	NA	NA	NA	NA	NA	10.7487	NA	NA	11.9359	11.5669	11.9868	11.1191	10.8906	NA	10.3606	11.8355	NA	NA	11.3585	NA	10.0942	NA	NA	12.6496	NA	10.2936	10.8922	NA	NA	NA	NA	NA	NA	11.1771	12.1981	10.3975	11.8288	10.3034	10.5658	NA	NA	NA	11.7775	NA	10.7472	10.9945	10.5076	NA	11.8056	11.4144	12.1408	NA	NA	NA	10.7739	NA	NA	NA	11.7959	10.718	11.7945	O75084;Q14332	FZD2;FZD7	Frizzled-7	Q14332;O75084	FZD2_HUMAN;FZD7_HUMAN
NA	NA	NA	NA	NA	NA	NA	NA	NA	NA	NA	NA	NA	NA	NA	NA	NA	NA	NA	NA	NA	NA	NA	NA	NA	NA	NA	10.5829	NA	NA	NA	NA	NA	NA	NA	NA	NA	NA	NA	NA	NA	NA	NA	NA	NA	NA	NA	NA	NA	NA	NA	NA	NA	NA	NA	NA	NA	NA	NA	NA	NA	NA	NA	NA	NA	NA	9.46099	NA	NA	NA	NA	NA	NA	NA	NA	NA	NA	NA	NA	NA	NA	NA	NA	NA	NA	NA	NA	NA	NA	NA	NA	NA	NA	NA	NA	NA	NA	NA	NA	NA	NA	NA	10.0389	NA	NA	NA	NA	NA	NA	NA	NA	NA	NA	NA	NA	NA	NA	NA	NA	NA	NA	NA	NA	NA	NA	NA	NA	8.77425	NA	NA	NA	NA	NA	NA	NA	NA	NA	NA	NA	NA	O75093	SLIT1	Slit homolog 1 protein	O75093	SLIT1_HUMAN
11.5737	11.1678	NA	11.1443	NA	NA	NA	NA	11.1082	NA	NA	NA	NA	12.4106	NA	NA	NA	NA	NA	NA	NA	11.9808	11.2708	NA	10.7846	NA	NA	11.558	10.7223	11.9451	NA	NA	11.4667	NA	NA	NA	NA	NA	9.9739	NA	NA	11.6248	NA	12.3151	NA	9.84045	NA	NA	NA	NA	NA	NA	NA	NA	NA	10.3828	NA	11.7497	NA	NA	10.6396	NA	NA	11.4003	NA	NA	11.2837	NA	10.5748	NA	NA	11.4734	NA	10.9689	NA	NA	NA	NA	NA	NA	NA	NA	NA	11.3316	NA	NA	NA	11.7046	12.3338	11.4397	NA	NA	9.80889	NA	NA	NA	NA	11.2568	NA	NA	NA	NA	12.1229	NA	NA	10.806	NA	11.0429	NA	NA	10.9893	NA	NA	NA	7.93083	10.8336	NA	11.8917	NA	NA	NA	11.8763	10.4839	NA	11.4167	10.4071	10.326	11.1887	12.6282	11.9384	NA	NA	NA	NA	NA	NA	NA	11.4562	NA	NA	O75094	SLIT3	Slit homolog 3 protein	O75094	SLIT3_HUMAN
NA	NA	10.7702	NA	11.2993	NA	NA	NA	NA	12.4227	NA	NA	NA	10.1969	NA	NA	10.862	NA	NA	11.004	10.4095	NA	NA	NA	NA	NA	10.7084	NA	12.3056	NA	NA	NA	NA	NA	11.454	11.086	NA	NA	NA	NA	NA	NA	NA	NA	10.5543	10.1283	NA	NA	7.61636	NA	NA	NA	NA	NA	NA	NA	NA	NA	9.74593	10.7434	NA	NA	NA	NA	NA	NA	NA	NA	10.7692	NA	NA	NA	11.0456	NA	10.3082	NA	NA	NA	NA	NA	NA	NA	11.6159	NA	NA	NA	NA	NA	NA	9.21539	9.42084	NA	NA	NA	NA	NA	NA	11.5361	NA	NA	NA	NA	NA	11.5262	NA	10.2313	NA	11.356	11.1904	NA	NA	NA	10.9777	NA	9.6561	NA	NA	NA	NA	11.401	NA	NA	NA	11.9909	NA	NA	10.7062	NA	NA	NA	NA	NA	NA	NA	NA	NA	NA	NA	NA	NA	O75095	MEGF6	Multiple epidermal growth factor-like domains protein 6	O75095	MEGF6_HUMAN
NA	NA	NA	NA	NA	NA	NA	NA	NA	NA	NA	NA	NA	NA	NA	NA	NA	NA	NA	NA	NA	NA	NA	NA	NA	NA	NA	12.412	NA	NA	NA	NA	9.23559	NA	NA	NA	NA	NA	NA	NA	NA	NA	9.55048	NA	NA	NA	11.0952	11.3731	NA	NA	NA	NA	NA	NA	NA	NA	NA	NA	10.7313	NA	NA	NA	NA	NA	NA	NA	12.213	NA	NA	NA	NA	NA	NA	NA	NA	NA	NA	8.2596	NA	NA	NA	NA	10.0034	NA	9.66852	NA	NA	11.3031	NA	NA	NA	NA	NA	NA	12.2387	NA	NA	NA	NA	NA	NA	NA	12.5027	NA	10.7825	NA	11.4856	NA	NA	NA	NA	11.3366	NA	NA	NA	NA	NA	NA	NA	NA	NA	NA	NA	NA	NA	NA	NA	10.5175	NA	11.5982	NA	NA	NA	NA	NA	NA	NA	10.5222	NA	NA	O75096	LRP4	Low-density lipoprotein receptor-related protein 4	O75096	LRP4_HUMAN
12.2344	12.0769	12.5118	11.4764	12.1819	11.6051	12.4415	11.6988	12.5627	12.4066	12.403	11.1336	12.2494	11.8036	12.5257	NA	11.8912	NA	12.6063	11.851	12.3771	12.4667	11.4037	11.4914	11.2894	12.7444	11.8364	11.7985	11.2073	11.6744	11.8264	11.5674	11.8738	12.1176	12.2584	11.1389	12.3644	12.1398	12.1356	11.7132	12.1047	12.1308	11.3749	12.1511	12.2496	11.4749	12.0592	11.4493	11.9826	11.608	12.2481	12.3853	12.4687	11.4945	12.1824	12.1885	10.2642	12.3346	11.2387	11.9819	11.8029	12.3764	11.5816	10.5507	11.525	11.3594	11.5166	12.552	11.6844	11.9155	11.9578	9.36634	11.7845	12.4117	12.1742	11.6302	11.6684	12.0423	12.0937	12.1249	11.1938	11.2066	12.3228	11.5903	NA	12.0086	11.2804	11.1871	12.0793	11.5797	11.4519	12.7247	11.281	12.0138	NA	12.5323	11.7285	11.9697	11.9148	11.3412	12.5881	11.9047	12.0467	11.8308	11.3351	11.1896	12.0237	11.8011	12.4858	11.5613	11.9459	12.0142	11.3025	12.4671	11.7647	11.7216	11.3977	11.419	11.244	11.7466	12.6645	12.2581	12.1554	11.8883	12.1804	11.6494	11.6745	12.1582	12.1195	11.2924	10.9749	12.5839	11.4038	11.7334	11.8651	11.9726	11.5705	11.1379	11.8448	12.4207	O75110	ATP9A	Probable phospholipid-transporting ATPase IIA	O75110;O43861	ATP9A_HUMAN
11.8373	11.8875	12.1739	11.5088	12.2356	12.0496	12.0688	12.1526	10.7327	11.3942	11.6402	11.2844	12.3161	10.9843	10.7575	NA	11.2992	12.3305	11.1265	11.0321	NA	12.0647	10.7527	11.2079	10.7893	11.522	10.8869	11.5006	11.7014	11.3286	11.639	9.61938	10.6166	10.6498	10.7496	11.0143	NA	9.77329	11.0468	10.7101	10.5528	11.7793	11.4884	11.2883	NA	10.6896	11.368	11.3683	12.0629	11.5736	10.7226	10.591	NA	10.5093	NA	NA	10.2172	11.3182	11.2574	10.5602	NA	11.6144	11.493	10.8682	9.52422	11.1121	11.4804	11.0565	11.1911	11.237	10.7722	11.4012	11.7093	11.5626	10.8929	11.3939	NA	NA	12.2019	10.1294	NA	11.2734	10.923	NA	11.5858	11.4215	NA	10.7519	12.4821	11.4233	10.056	10.9644	NA	11.3304	NA	10.1119	10.8437	11.0442	11.5157	11.5584	11.5492	NA	10.6332	10.8266	11.0379	NA	11.0105	10.8255	NA	10.283	11.9878	11.7869	NA	12.2093	9.79204	11.1737	11.1153	10.6725	10.777	11.5048	10.0323	NA	10.8136	10.867	NA	NA	10.2811	NA	10.4496	11.219	NA	9.02529	NA	NA	10.6254	10.9663	NA	NA	11.1758	10.2788	O75112	LDB3	LIM domain-binding protein 3	O75112	LDB3_HUMAN
11.3561	11.7153	NA	10.9204	11.4337	10.9441	10.4684	10.7081	11.0222	11.5187	10.5965	12.2276	10.5629	NA	11.2572	11.2526	11.4805	11.7706	NA	11.279	11.3296	10.5359	11.6903	10.4398	10.7806	NA	11.6357	11.174	10.818	NA	11.1152	10.7165	11.7836	11.4152	11.4029	10.4992	NA	10.6202	10.9228	NA	11.3522	11.1722	11.2966	10.9558	10.8933	11.348	10.8572	NA	NA	NA	NA	11.6304	10.919	11.5397	10.9643	11.2261	NA	12.7908	11.671	10.7211	11.6496	11.5579	11.4007	11.0089	11.4095	11.9044	11.9302	11.4691	11.4912	12.1698	11.3653	10.9927	12.119	11.3251	11.4606	10.9636	11.4728	11.4005	NA	NA	NA	11.9777	11.563	11.2579	11.9624	11.274	11.2313	10.4997	10.975	11.4262	10.7442	11.6618	9.80905	11.3343	11.8881	11.4002	11.4915	10.9419	10.5651	11.2613	11.6824	11.1188	11.0862	12.4821	10.5527	11.5145	11.4792	11.2189	10.9734	10.629	11.5734	NA	11.6265	11.2724	11.1388	11.4133	11.128	10.052	NA	11.3959	11.5926	11.617	11.6576	10.8372	11.1233	10.7762	10.8059	10.3536	11.7098	10.4347	11.6325	NA	11.4905	11.2214	10.9713	NA	11.1435	NA	10.9479	11.5918	O75113	N4BP1	NEDD4-binding protein 1	O75113	N4BP1_HUMAN
13.1441	13.4963	13.4087	12.7792	13.2964	13.5292	13.6801	13.4972	13.1253	13.8679	13.3853	13.3552	13.3934	13.0936	13.5876	13.3499	13.9035	13.1735	13.5048	13.6417	13.5308	12.7014	13.416	13.3824	13.4742	13.4614	13.5061	13.9031	13.5005	13.1581	13.487	13.5502	13.9784	13.6064	13.6307	13.6067	13.6592	13.8994	13.5367	13.3929	13.6139	13.7189	13.7831	13.0641	13.5849	13.7984	13.0939	13.5602	13.3046	14.0422	13.7347	13.7849	13.7726	13.4977	13.4028	13.6124	12.3074	13.5774	13.7579	13.583	13.4192	13.464	13.7659	13.276	13.7238	13.424	13.6823	13.7057	13.4686	13.4169	13.6474	13.324	13.4698	13.2148	13.5911	13.6548	13.5369	13.5546	13.4006	13.7483	13.0586	13.1299	13.9552	13.1339	13.261	13.925	12.9717	13.033	13.0533	13.9194	13.2876	13.4967	13.0807	13.5522	13.3459	13.9835	13.2989	12.8849	13.2982	13.7456	13.3862	13.3588	13.741	13.8506	13.5776	13.5605	13.7646	13.2075	13.56	13.1889	13.5716	13.0515	13.4658	13.509	13.6297	12.2632	13.527	13.0838	13.3231	13.7358	13.8819	13.3177	13.5153	13.5001	13.3496	13.0941	13.744	13.9579	13.6382	13.1427	14.1106	13.4141	13.3636	13.6275	13.5004	13.7417	13.5533	13.7272	13.6237	13.5401	O75116	ROCK2	Rho-associated protein kinase 2	O75116	ROCK2_HUMAN
12.1646	12.5721	12.1638	12.3401	13.0326	12.4166	12.9492	12.6269	11.5631	12.9483	11.8446	10.9337	12.6235	12.9061	13.4857	12.5388	12.1207	12.9709	12.9257	12.5012	13.1701	12.4913	12.7359	12.8247	12.5164	13.0054	12.6484	13.1191	12.5171	12.4553	12.1621	11.984	12.9729	12.259	12.5983	12.5446	13.0606	13.1344	12.7275	12.6266	12.9299	12.9237	12.6109	12.2999	12.0291	12.5008	12.2187	12.5438	11.7787	12.6441	13.3208	12.8952	12.8948	12.0854	13.0897	12.5815	12.0152	12.7642	12.8334	13.0125	13.2755	12.2733	12.4868	11.9086	11.688	11.0567	13.1168	13.3912	12.4855	12.9243	12.9098	12.1915	13.1039	12.4656	12.4657	12.4273	11.3575	12.931	12.9824	13.1393	12.5322	12.6499	13.1438	11.7814	11.5469	12.7234	12.0932	13.7008	12.5354	12.4797	11.9399	13.2826	12.4658	12.5113	12.6134	13.4354	12.274	12.7355	12.9626	12.5987	12.6885	12.9272	13.2814	12.9871	12.0793	12.407	13.1051	12.8922	12.8554	12.6119	12.5249	12.516	12.6821	13.3787	12.7836	12.2141	12.5385	12.0342	12.2273	12.6748	12.4175	12.0325	13.2199	12.6497	11.9026	12.7993	12.9252	12.3721	12.5684	13.7143	12.864	13.0653	12.8709	12.8522	12.5829	13.3112	13.2206	13.8952	12.9021	11.9173	O75122	CLASP2	CLIP-associating protein 2	O75122	CLAP2_HUMAN
11.3379	10.8342	11.0439	12.0816	11.3294	10.8626	11.1467	NA	10.4396	11.4186	11.9274	11.067	11.548	11.0367	11.5902	11.4683	NA	10.7872	10.5035	10.8857	10.9461	11.3028	10.7369	12.7498	11.0432	11.3613	11.0465	10.95	10.0335	11.2741	10.7975	11.5783	10.9474	12.061	NA	NA	NA	10.6894	11.2955	NA	10.935	11.3915	11.0641	NA	11.0759	11.5877	10.9519	NA	10.5098	10.6618	10.6683	10.6152	11.4585	10.3565	11.5043	11.2152	11.7014	11.9504	12.0781	11.1122	11.0334	10.9997	NA	11.5988	10.7608	10.548	11.4654	10.4477	11.5465	11.0687	11.4135	11.3688	NA	9.45242	10.4103	11.6849	10.8173	10.6589	11.372	11.2633	12.1413	10.9934	11.075	11.3659	11.2088	11.0462	11.613	10.5489	11.1375	11.7124	NA	11.4071	NA	11.1663	11.353	11.4207	10.6047	10.5349	11.5473	10.3363	11.7892	11.287	10.6828	11.211	11.1767	NA	NA	10.111	10.7605	11.6859	NA	11.5328	10.4999	NA	10.5077	11.1703	10.5203	10.9565	NA	10.7368	9.69827	10.7864	NA	11.2763	11.5179	11.5966	11.2343	11.788	11.2032	11.4637	11.3881	11.0259	11.3701	10.416	10.972	NA	10.8813	11.2364	11.524	11.4323	O75127	PTCD1	Pentatricopeptide repeat-containing protein 1, mitochondrial	O75127	PTCD1_HUMAN
10.4381	11.3053	NA	NA	NA	11.8548	11.1892	11.6967	11.6033	11.4697	9.95913	11.3949	11.7158	11.3246	12.0463	11.5184	12.2619	11.9151	NA	11.1718	12.0229	11.0951	11.8619	10.9945	12.2832	NA	11.9065	11.4702	12.1855	10.3478	11.7408	NA	11.5705	11.703	10.976	NA	11.0623	11.6699	11.8155	10.6961	11.2963	NA	12.3606	NA	NA	10.7552	10.8098	10.3287	11.4231	11.2541	11.1155	12.9109	11.4385	11.4973	11.37	11.8995	10.5116	11.9444	10.9942	NA	10.6666	12.004	11.9003	12.4837	NA	10.9115	11.7109	12.165	11.7066	10.7615	10.9168	9.65739	12.2054	11.0153	10.7041	11.8139	11.4658	11.9495	NA	10.8435	NA	11.8506	11.3633	12.2541	11.2795	11.6176	10.5269	NA	NA	NA	10.6812	11.4166	11.6793	11.6743	10.7727	11.2258	10.9478	11.9534	11.9242	12.9698	11.6797	11.8539	10.5211	NA	11.2281	11.9973	11.3151	11.7539	11.6528	10.9314	11.4336	11.2675	11.5185	11.8988	13.2314	10.6874	NA	NA	11.1307	11.2953	10.6371	11.0054	11.7326	11.2972	12.5629	11.1323	11.7134	NA	11.2487	NA	11.7282	11.4298	12.1209	12.51	11.4925	12.1511	11.0138	NA	NA	10.9984	O75128	COBL	Protein cordon-bleu	O75128	COBL_HUMAN
13.8003	14.2119	14.2472	14.9031	14.1978	14.369	14.2861	14.6529	13.8833	14.2278	13.97	14.1272	14.2479	13.9351	14.678	14.7932	13.668	14.2691	14.0366	14.5812	14.8268	13.836	14.3763	13.8723	14.3387	14.303	14.4679	13.8637	14.3214	13.8265	14.3044	14.8458	14.3136	13.905	14.1261	14.1761	14.7651	14.2295	14.3721	14.115	14.1162	14.5884	14.8611	14.289	14.562	14.1998	14.614	14.3635	14.6037	14.1956	14.5768	14.1663	13.9216	14.0274	14.4333	14.3564	15.0794	14.8463	12.3898	14.5658	14.4771	14.2413	14.445	13.9398	13.8465	14.1162	13.5339	14.1087	14.2393	14.3273	14.5869	15.335	14.6	14.526	14.1781	14.0234	13.9781	14.6035	14.5398	15.2219	14.4447	13.909	14.3535	14.0965	14.3008	14.2675	14.8492	13.0369	14.2339	12.4156	15.4155	14.3231	14.4574	14.3299	14.8994	14.1994	14.3963	14.0644	14.6736	14.7589	14.3821	14.2839	13.6863	14.4654	14.2018	14.4895	14.4915	14.5637	14.6897	14.2816	14.4625	14.2687	14.423	14.2124	14.5304	15.2857	14.9274	13.0659	14.3269	14.4145	14.7191	14.0291	14.5092	14.3909	14.4775	15.0935	14.4867	12.4685	14.135	12.952	14.9652	15.9048	14.2227	14.676	14.6307	14.5889	14.665	13.7334	14.5044	13.9745	O75131	CPNE3	Copine-3	O75131	CPNE3_HUMAN
10.2616	9.93388	NA	NA	11.2181	10.5232	11.3726	11.2774	10.8676	11.0024	NA	NA	10.9793	NA	11.6221	10.2591	10.852	11.632	11.5049	10.6342	10.9258	10.0273	11.2252	NA	10.6253	11.5043	10.6352	10.2401	10.4818	NA	9.59388	NA	NA	10.3945	10.1636	11.3678	11.8004	11.3488	11.1003	11.363	11.0569	10.9777	10.9941	NA	10.292	10.058	NA	10.4791	NA	10.9678	11.4273	12.0237	11.1822	NA	11.6105	NA	NA	10.8324	NA	10.9008	11.6727	11.258	NA	9.27325	NA	NA	NA	11.6257	10.8418	10.809	10.7464	NA	11.8362	10.4433	10.825	11.3727	NA	11.1298	11.7777	10.7955	10.7254	10.9142	11.3737	10.2552	NA	11.445	NA	NA	10.89	NA	10.8934	11.5506	9.83362	10.2813	10.2664	10.4451	10.6126	10.7674	11.0389	NA	11.0032	11.4729	NA	10.4128	11.2916	10.6392	11.7639	10.5853	11.2465	10.6423	11.5046	11.012	10.514	13.1288	10.9181	NA	10.8124	11.0172	11.6341	11.3209	10.3522	10.377	10.3752	10.8305	10.8497	10.6383	10.4711	NA	NA	NA	11.0759	11.7543	9.91189	10.5115	10.8989	10.987	10.8183	9.93543	11.4461	NA	O75140	DEPDC5	GATOR complex protein DEPDC5	O75140	DEPD5_HUMAN
10.6095	NA	10.1573	10.2798	NA	9.85578	10.6881	NA	10.7726	11.3523	10.1352	10.8565	NA	9.60288	10.3901	10.1421	9.19895	NA	9.91914	9.56718	9.13351	11.8309	10.1522	NA	NA	10.7952	10.7123	10.1578	NA	9.93315	9.85624	9.93998	10.7319	10.2134	10.4768	10.7813	NA	10.7826	10.1803	10.9401	9.77931	10.1452	10.2927	11.1112	NA	10.4339	NA	10.3304	NA	10.4585	10.7296	NA	11.233	10.0777	NA	10.3966	8.82664	NA	10.7915	10.8157	10.0993	NA	NA	10.6538	9.78861	10.1751	9.66823	10.909	NA	10.2398	10.6435	10.3522	NA	9.42425	9.15167	11.0864	11.0448	9.8979	NA	11.062	10.7253	NA	10.0116	10.9706	10.7252	10.5177	NA	11.1658	10.7478	10.1842	10.0801	11.5596	NA	9.15676	10.3789	NA	NA	9.26063	10.5583	9.40115	NA	10.8094	NA	9.96025	NA	NA	10.499	10.3345	10.7234	8.83974	NA	10.651	10.6456	10.3941	10.3812	10.1388	10.7194	9.84862	NA	8.92118	10.2086	11.3648	9.56643	9.5843	10.6296	9.82707	11.3036	11.0133	10.9178	10.3101	NA	11.7521	10.2829	10.4779	NA	NA	10.7135	11.4302	10.0029	10.5098	O75143	ATG13	Autophagy-related protein 13	O75143	ATG13_HUMAN
9.11637	12.1711	11.124	NA	12.1539	NA	11.6728	11.8261	NA	12.2302	NA	NA	12.2267	9.67437	11.4111	10.7062	12.6965	12.1813	11.8565	11.4753	12.9965	NA	10.6653	9.94715	11.7122	11.7465	12.3357	12.0266	12.9113	9.87326	11.5609	9.31852	12.3042	11.8569	11.2277	10.3323	11.6986	10.3507	11.5205	11.0572	11.7555	12.2775	12.099	8.65377	11.6563	11.1764	9.73145	11.1599	11.5157	11.5606	12.6284	11.68	10.4071	10.8231	12.0712	11.1937	NA	12.3013	11.5086	11.3539	11.5368	11.9291	12.3179	NA	10.0882	NA	11.1673	12.1854	11.3769	11.9233	11.8482	10.0937	12.8328	10.571	12.1439	NA	9.92104	11.5522	12.6846	12.5046	10.6563	12.1928	11.0792	10.104	10.2755	11.2938	NA	10.9065	NA	11.5095	12.0763	12.322	10.6779	11.5894	10.6793	11.7822	10.6882	9.29987	13.4737	12.183	11.6877	11.3302	11.5614	12.5168	NA	11.7922	11.4617	13.0144	12.6946	10.5061	12.6405	11.7516	11.2682	11.2711	11.2069	11.0869	12.4236	9.91652	12.6952	12.1641	12.88	9.45869	12.1811	12.3631	10.7305	10.9107	10.715	11.3096	9.32258	10.7546	11.5183	12.5607	11.2823	12	11.7606	12.1399	12.1594	12.0039	11.6943	NA	O75144	ICOSLG	ICOS ligand	O75144;A0A087X1L8	ICOSL_HUMAN
12.7933	12.5356	11.0398	12.5083	12.3698	12.0355	12.4895	11.7399	12.2372	12.5744	12.3782	12.2775	12.4024	12.1704	12.2632	12.2892	11.974	12.0888	12.4786	12.3364	12.7693	12.4112	11.9335	12.4832	12.1808	12.3714	11.8987	12.8313	12.7051	12.0452	12.6021	11.6667	11.6484	11.5883	12.1468	11.8338	13.2978	12.1525	12.5401	12.0004	12.5654	11.9245	12.0886	12.4911	11.8826	11.8434	11.6516	12.3985	12.014	12.1065	11.7898	12.5875	12.6635	13.2583	12.2049	12.0527	11.634	12.4836	12.5822	12.1752	12.1901	11.9144	11.9225	11.778	13.4322	12.0421	12.7218	12.4942	12.2663	11.6424	12.5462	12.1254	12.3723	12.1061	11.6183	11.5698	12.5387	12.0975	12.1962	13.6547	12.0295	12.0434	12.7143	11.961	12.2961	12.379	11.891	12.5317	12.9342	12.6589	12.3362	12.1595	NA	12.0284	12.4104	12.9078	NA	12.5077	12.566	11.9462	12.5785	11.8113	12.929	13.1224	12.1513	12.4496	12.4086	11.9373	12.4729	11.8171	12.5021	12.1399	11.9511	13.0302	11.5897	12.7767	12.249	12.282	12.5156	12.2809	12.0772	12.0373	12.1239	12.5571	12.0856	12.1552	12.222	13.0498	12.0404	12.7089	12.4171	14.0793	11.9263	12.1488	12.1558	12.0163	11.7269	12.9779	12.3918	12.7941	O75146	HIP1R	Huntingtin-interacting protein 1-related protein	O75146	HIP1R_HUMAN
12.4808	11.5792	12.3811	12.6863	11.7911	12.3995	11.4166	11.9483	12.6738	11.409	12.3051	12.0671	11.9283	12.7512	12.0763	12.1695	11.2609	11.8695	11.76	11.8112	11.8895	11.5902	12.3321	11.7024	11.6993	11.6616	12.1571	12.291	11.8228	12.1575	12.7047	12.3963	11.7889	11.7554	11.5848	11.8818	13.0278	11.7356	11.3789	10.788	11.2347	11.8008	11.411	11.9945	12.4133	11.7191	11.7588	11.2429	12.4602	12.1068	11.7573	12.1804	11.6545	12.0857	11.8731	11.3702	11.4419	12.06	13.3443	11.6773	11.9365	11.9128	12.1839	12.6294	11.7394	11.9137	11.9508	12.102	11.7387	11.8515	12.0186	12.1119	12.2902	11.5775	12.1017	11.835	12.3629	12.1291	11.7802	12.568	11.8944	11.4981	11.8392	12.5613	12.1226	12.1653	11.9091	12.3774	11.8985	13.2156	12.0197	11.9204	11.6453	12.243	12.2955	11.2981	11.7714	12.1562	12.5339	12.1991	11.4793	11.9828	11.9543	11.9781	11.7536	11.6517	11.2861	12.2332	12.265	11.4585	11.6278	11.5638	11.4338	11.9183	11.8796	12.3452	11.3639	12.5917	11.763	11.8593	12.1509	12.8376	11.5651	11.6138	12.8293	12.4734	11.5985	13.2268	12.5557	12.2913	11.5739	11.344	12.0239	12.2157	12.2997	12.5048	11.9017	12.4162	11.7233	12.1429	O75147	OBSL1	Obscurin-like protein 1	O75147	OBSL1_HUMAN
12.999	12.6979	12.8319	12.8682	12.4879	12.5659	12.7336	12.9508	12.5222	12.0964	13.0337	12.9037	12.482	13.0407	12.834	13.267	12.5895	12.3672	12.7956	12.1253	12.5445	13.1461	12.7029	12.8885	12.6733	12.4717	12.4872	12.3118	12.6795	13.1948	12.7467	12.3243	12.6877	13.0929	12.4104	12.8842	12.9313	12.3516	11.8422	12.9265	12.1834	12.6756	12.6618	13.3879	12.8358	12.4916	13.5156	12.8214	13.0152	12.7452	12.7005	12.5268	12.7186	13.1304	12.5025	12.5007	12.2843	11.7456	13.4574	12.7775	12.5998	12.2474	12.6314	13.0245	12.9161	12.8413	12.4485	12.8697	12.7533	12.6523	12.1315	13.5528	12.881	13.3156	12.5659	12.3746	12.9592	12.3376	12.6335	12.145	12.693	12.862	12.2941	13.1229	12.9777	12.7128	12.2375	12.9267	13.3254	13.3868	12.3731	12.5815	13.2939	12.5808	13.2557	12.504	12.6671	12.8085	13.0702	12.2362	12.9422	12.5152	12.3572	12.6936	12.53	11.9263	12.6105	12.5285	12.7531	13.0813	12.7023	12.8583	12.7675	12.7314	12.7452	13.155	12.6535	12.785	12.6185	12.8539	13.1464	12.4281	12.4194	12.709	12.8001	13.992	12.8263	13.3592	13.155	13.2375	13.2015	11.739	12.5786	12.8203	12.5369	12.6896	12.6577	13.2133	12.5933	13.0409	O75150	RNF40	E3 ubiquitin-protein ligase BRE1B	O75150	BRE1B_HUMAN
12.3651	12.6438	12.504	12.055	12.8566	12.4493	13.2726	12.6034	11.694	12.8955	12.1419	12.0116	12.7912	11.9682	13.1818	12.1846	12.4958	12.245	13.4413	12.8528	12.745	12.4039	13.0405	12.002	12.8527	13.1096	12.3546	12.9859	12.7949	11.7858	12.504	12.5309	12.2359	12.9805	12.758	12.7715	13.2503	12.7206	13.1339	12.7011	12.9772	13.3014	12.6615	12.5288	12.2447	12.9443	12.6139	12.6782	12.9315	13.1946	13.2878	12.6992	13.0096	12.1284	13.3905	12.8749	12.0498	13.0784	12.6892	12.8808	12.9664	13.3419	12.8674	11.0882	12.0962	12.2989	13.0389	13.1318	12.8696	13.0194	12.2892	12.3517	13.3256	12.1303	12.3689	12.1721	11.9286	12.5687	12.8361	12.6436	11.7905	12.9884	12.0463	11.0585	12.4956	12.583	12.2372	12.0037	12.9436	12.6844	11.3238	13.1695	12.0669	12.629	11.6749	12.6182	12.3599	12.9852	13.2783	12.6446	13.4409	13.1175	12.9954	13.0817	12.183	12.771	13.0265	13.0613	12.9354	12.7188	13.1081	13.3979	12.4995	13.1552	12.8991	12.0649	13.1057	11.2875	12.463	13.0491	12.5971	12.1472	12.8426	12.9601	10.8364	12.13	12.7293	13.1067	12.1699	12.5468	13.0832	12.6151	12.8032	13.1403	12.8562	13.1244	12.519	12.5735	12.5551	12.146	O75151	PHF2	Lysine-specific demethylase PHF2	O75151	PHF2_HUMAN
13.9174	13.0505	13.2498	13.2406	12.9537	13.5315	13.3483	13.676	13.4622	13.0253	13.6967	12.8355	13.2987	13.5381	13.7118	13.3514	13.353	12.7851	13.5816	13.1568	12.9639	14.18	13.0429	13.2676	13.0753	13.1433	12.9972	13.6737	13.1225	13.6914	13.5269	12.7843	12.6219	13.4489	12.9279	13.508	13.2297	13.0339	13.042	13.9666	13.0814	13.5729	13.2522	14.1781	13.4641	13.0396	13.2174	13.2204	13.2435	13.4724	13.1999	12.6955	13.5808	13.0359	13.3771	13.2689	12.7739	13.0941	13.9748	13.4688	13.3312	13.5294	13.0923	13.0075	13.2231	12.553	13.45	13.4063	13.4756	13.3442	12.6646	13.4787	12.8007	13.1228	13.4568	13.217	13.0271	13.4521	13.1762	12.8576	13.3283	13.4125	12.672	13.1102	12.9724	13.4101	12.814	13.7436	14.1975	13.9488	12.6582	13.4026	13.4652	12.9782	13.2479	12.7963	13.2626	13.6734	13.6102	12.8974	13.4731	13.7527	13.5985	13.3804	13.1059	13.2464	13.4604	12.8791	13.2488	13.6165	12.805	13.6093	13.2694	13.4339	13.4152	13.578	13.2379	13.5413	13.2146	13.2883	13.2904	13.4433	12.8093	13.0985	13.1187	13.7921	13.285	14.1464	14.3132	14.0642	13.605	12.5307	13.2168	13.3633	12.9779	13.2376	13.2543	13.7286	13.2189	13.8831	O75152	ZC3H11A	Zinc finger CCCH domain-containing protein 11A	O75152;A0A1B0GTU1	ZC11A_HUMAN
13.8247	13.2929	13.2151	14.306	12.5827	13.9867	13.2312	13.4939	13.2685	12.6935	13.6885	13.2593	12.3702	14.1071	13.0203	13.7308	12.552	13.1111	13.1382	13.6528	13.6409	13.2887	13.6646	14.5925	13.1027	12.7629	13.389	13.0051	12.8873	13.8767	14.0611	13.856	13.2379	12.8706	13.4966	13.5694	NA	12.6536	12.9407	13.2222	12.7912	13.0969	13.8707	13.0394	13.2082	13.8502	13.0604	13.0844	13.1008	12.7126	13.0194	12.5158	12.7635	13.7659	13.1983	13.5728	14.0734	13.8007	13.9524	12.8655	12.7091	12.8978	12.1244	14.5073	13.597	12.9681	12.9858	12.6942	13.5923	12.3969	13.3081	13.7619	13.691	13.5767	13.3512	14.1482	13.395	13.1329	12.8744	13.2371	14.3754	12.3607	13.708	14.3754	13.2066	14.2086	14.0507	12.881	13.1073	13.7073	13.2652	12.3823	13.8362	13.448	13.6933	12.7355	12.8926	13.3565	13.6871	11.9482	12.8647	13.2443	12.9798	13.8929	13.9166	13.4122	13.0913	13.8948	13.4585	13.6595	12.9073	13.1163	13.3106	13.1044	12.9077	14.0182	13.8855	14.314	13.3611	12.8927	13.3934	13.3142	13.1563	13.5189	14.5376	13.662	13.7102	13.6801	13.8193	12.9865	13.3362	13.2074	13.3264	13.703	13.7918	13.7251	13.0909	13.3422	13.5856	13.4907	O75153	CLUH	Clustered mitochondria protein homolog	O75153	CLU_HUMAN
10.897	11.4881	11.607	NA	12.0732	NA	12.1178	NA	11.3266	12.7386	10.829	11.4992	12.6865	12.4336	12.8404	10.8532	11.0729	12.5503	11.8692	11.5983	10.7104	11.159	11.3884	10.7594	11.267	11.8177	11.3956	12.094	10.7382	12.1088	10.7858	10.6554	10.3577	11.3222	11.735	11.2721	13.2829	12.7955	12.5899	11.6985	12.5282	12.7257	NA	11.4207	12.1373	11.6552	11.35	12.0017	11.9209	12.2855	13.1069	12.7198	11.8356	12.0151	12.4543	11.9369	10.6687	12.1178	10.2208	12.6383	12.9442	12.2241	11.4668	11.266	12.0722	11.2263	11.5647	12.067	12.289	12.9619	11.5637	12.0008	12.0665	11.2051	11.4681	11.0992	12.226	11.9779	11.9268	12.0347	11.0241	NA	11.6128	NA	10.9324	11.0551	11.7414	10.5578	11.3502	9.606	11.4191	12.4784	10.6546	10.9713	11.475	12.7098	NA	11.3326	NA	11.1826	12.2506	12.4836	11.4038	11.7525	10.2419	11.7391	12.585	NA	11.3784	10.282	11.1755	12.5109	11.2255	12.8146	10.783	12.123	10.6214	12.0951	10.2934	10.4416	10.9593	11.3398	11.896	11.9536	NA	10.345	11.9944	12.1731	11.2819	NA	NA	12.327	10.5123	11.2836	10.8452	11.7397	10.9127	11.2006	11.7208	11.2398	O75155	CAND2	Cullin-associated NEDD8-dissociated protein 2	O75155	CAND2_HUMAN
11.2979	12.0304	11.0123	10.5279	12.1646	12.5663	13.8699	12.7574	NA	14.2703	NA	NA	12.9184	11.5114	13.3055	NA	NA	11.7013	13.1771	10.7189	11.182	NA	12.2105	NA	12.0093	13.9186	11.8878	10.8638	12.3092	9.93361	11.1288	NA	10.2538	NA	12.0132	NA	14.4293	13.7774	13.4907	NA	13.8961	13.7923	11.6459	NA	NA	11.2429	NA	11.178	NA	12.967	13.8698	14.567	13.9311	NA	13.5857	12.4026	11.3378	11.7588	10.9331	13.9069	14.1667	13.443	11.7954	NA	NA	NA	10.1407	14.0048	12.3093	13.5744	13.2583	NA	12.7684	NA	13.7779	NA	NA	14.2786	13.572	12.4473	NA	11.2896	13.9024	10.2295	NA	12.1203	NA	11.7075	NA	11.8205	NA	14.1215	NA	12.5785	11.3081	14.9906	10.4091	9.96867	NA	11.0004	12.3376	14.3674	10.9637	12.4797	NA	11.0946	13.6716	11.9148	13.03	10.3735	12.6937	12.5519	11.46	13.4162	10.5132	11.0227	11.0396	10.6469	11.4145	11.6241	NA	10.5534	13.449	12.1327	10.6927	11.0333	12.1843	11.4688	12.2314	10.2585	NA	13.6049	10.9988	11.8381	11.959	12.9116	13.1837	9.69414	12.2186	NA	O75161	NPHP4	Nephrocystin-4	O75161	NPHP4_HUMAN
NA	NA	NA	11.6742	11.6071	10.7188	11.2013	11.4586	10.3986	10.2832	NA	10.7713	NA	11.2985	10.9705	11.4737	10.1583	NA	NA	10.5568	10.285	11.3551	NA	11.3544	NA	NA	10.6759	10.6253	10.9345	10.853	NA	10.5451	9.75658	10.2205	NA	NA	NA	10.8938	10.6526	NA	10.5368	10.2311	11.1224	10.8836	10.8017	9.98859	10.7245	10.2404	9.97997	NA	NA	10.2138	10.8707	10.7153	10.7015	NA	9.39173	NA	11.5399	9.41615	10.4025	10.8447	NA	10.2154	11.1205	11.1664	11.8081	11.0695	NA	10.3942	NA	11.6692	NA	10.1466	10.7203	10.326	10.8516	10.88	10.0322	NA	10.5911	NA	NA	NA	10.8257	9.80357	NA	11.4783	10.7151	12.0507	10.0718	11.084	9.42626	NA	11.5467	10.8361	NA	NA	9.80573	NA	NA	10.4772	11.591	NA	9.64748	10.445	10.4076	10.56	11.038	10.9923	NA	10.7674	10.569	NA	NA	10.9096	NA	11.4379	10.8672	NA	9.89359	10.1373	9.98425	11.1547	10.7061	11.8354	10.3604	11.8908	9.60771	11.5776	NA	10.1629	NA	NA	NA	NA	10.0237	11.3758	9.0506	NA	O75164	KDM4A	Lysine-specific demethylase 4A	O75164	KDM4A_HUMAN
12.1875	12.2382	12.0092	12.588	11.4915	12.6312	11.9077	11.4223	12.7156	12.0171	12.2037	12.1812	11.7054	12.5978	12.2352	12.729	12.2744	12.2752	12.1052	12.1938	12.7347	12.3346	12.2681	12.69	12.0445	12.0107	11.9725	12.0353	11.9707	12.5525	11.9137	12.3395	12.2362	11.9406	12.3114	12.3936	11.5872	12.0806	11.9468	12.5601	11.8691	11.8752	12.1405	12.1728	12.25	11.9358	12.7007	12.1993	12.2055	12.0437	11.9838	11.8313	11.961	12.2422	11.869	12.4476	11.8737	12.2322	11.7231	11.9896	11.891	12.1188	12.1428	13.1075	12.3525	12.0032	11.4862	12.2653	12.1969	11.6048	12.0876	12.3205	12.2789	12.8432	11.9554	12.5087	12.2876	12.0863	11.6946	12.6394	12.6931	12.2432	12.4607	12.9205	12.3184	12.56	12.078	12.2554	12.0493	11.6688	12.1295	11.456	12.7386	12.207	12.587	12.3607	12.4962	12.0003	12.0247	12.0595	11.9718	12.0164	11.6454	12.7643	12.3474	12.0655	11.9822	12.1157	11.9897	12.1352	11.8992	11.7304	12.1649	12.4434	11.9559	12.3393	12.8114	12.5329	12.09	12.6064	12.4164	12.7187	12.0191	12.1172	12.9254	12.6996	12.487	11.8353	12.6079	12.0178	12.4876	11.5893	12.4322	11.9747	12.3373	12.6462	12.5255	12.4236	12.2851	12.173	O75165	DNAJC13	DnaJ homolog subfamily C member 13	O75165	DJC13_HUMAN
NA	NA	NA	NA	10.7673	NA	11.7304	NA	NA	NA	NA	NA	NA	11.7489	NA	10.8026	12.0012	11.5907	NA	11.9819	12.1384	NA	11.5004	NA	11.0212	10.7906	11.7389	NA	11.177	NA	NA	NA	11.4848	10.4955	11.7946	11.4999	12.1256	10.4303	12.4605	10.4623	11.0405	11.966	11.6178	NA	NA	11.7087	NA	11.4834	NA	11.2473	12.5568	12.0462	11.7993	11.6972	10.9485	11.0346	NA	12.148	NA	12.8112	10.0536	NA	10.3806	9.36456	NA	11.2242	11.1082	NA	11.7118	11.1468	11.8428	NA	11.389	NA	11.5834	NA	11.5487	11.391	11.0247	12.2409	NA	NA	11.99	10.1743	10.8416	11.0109	9.86682	NA	NA	NA	NA	11.422	NA	11.5989	9.76631	NA	11.0088	11.1186	10.6044	11.4196	NA	11.676	NA	12.3741	NA	10.9588	NA	11.2722	11.2438	11.0062	11.4559	11.8853	11.0885	NA	11.6107	10.5437	11.4122	NA	NA	11.3234	NA	NA	10.6286	12.2444	NA	11.6248	11.4993	NA	NA	NA	NA	NA	NA	11.4773	NA	12.0105	NA	NA	10.1704	NA	O75170	PPP6R2	Serine/threonine-protein phosphatase 6 regulatory subunit 2	O75170	PP6R2_HUMAN
13.0816	12.7181	12.1958	12.63	12.293	12.8306	12.0403	11.4291	13.0359	12.0087	12.4844	12.0631	11.9588	11.7973	11.6085	12.0376	12.0982	11.5536	11.5725	12.6781	12.2708	12.7048	12.4373	12.2412	12.2961	12.147	11.8109	12.2212	12.6124	11.6611	12.9609	11.874	12.0667	12.2344	12.5631	12.276	NA	11.8636	12.0264	12.0204	11.7372	11.8116	12.6757	13.0648	12.1599	12.7222	12.1	12.2437	12.2011	11.8587	12.3813	12.2709	12.0562	12.4496	11.9387	12.3378	11.9457	12.6763	13.0456	12.5129	11.7876	12.0124	12.0571	11.8202	11.8401	11.8922	12.5165	12.2209	12.0866	12.2334	12.1969	12.038	12.3565	12.7532	12.4751	12.758	12.078	12.5591	12.3561	11.7737	11.8737	11.3513	12.1429	11.4372	12.4317	12.5013	11.5256	12.4984	13.2454	12.832	11.4222	11.658	12.2009	12.0661	12.1742	11.66	12.3817	12.3336	12.855	11.8246	12.5706	11.0699	12.5573	12.3862	12.3386	12.6276	12.0153	12.4298	11.6967	11.9345	11.1787	11.9182	11.8996	NA	11.8856	12.3748	11.834	11.5013	12.3364	12.5555	12.6204	13.1107	11.7871	12.3996	11.468	12.377	12.3594	12.3713	13.2396	12.4706	11.8962	11.974	12.3935	12.0347	12.2933	12.5989	12.2782	13.0349	12.5465	12.2436	O75175	CNOT3	CCR4-NOT transcription complex subunit 3	O75175	CNOT3_HUMAN
11.5854	11.6359	11.6641	12.2375	11.478	10.7943	11.7652	11.3673	11.9178	11.2692	11.2432	11.7593	12.3481	11.7543	10.6891	11.0218	11.7656	12.121	12.1298	11.906	11.6394	12.0819	11.1422	12.4468	10.8482	11.5181	12.0718	12.0605	11.8403	11.3455	12.3805	NA	11.0896	11.5952	11.2817	11.9421	10.9839	11.2459	11.3817	11.9369	10.9105	11.4819	10.9813	12.0252	12.3432	11.6464	11.1432	11.6742	11.6125	11.4	10.8382	11.8997	11.3854	11.9473	11.6308	11.2	NA	11.5717	10.8584	11.1331	10.4223	11.9851	11.1622	10.5807	12.127	11.9217	11.648	11.3864	11.323	NA	11.1182	11.5478	12.2185	11.8264	11.7334	10.9433	11.7582	10.5869	10.6168	11.8573	12.3813	11.8144	11.5239	11.3038	12.3299	12.2657	NA	11.7346	11.7092	11.5781	11.2713	11.4604	11.3823	11.1288	10.9665	11.9324	11.5717	11.2935	13.0255	11.0378	11.5508	11.1848	11.0834	11.4128	10.901	10.9898	11.7672	11.4138	11.139	11.5212	10.9991	11.0537	11.59	11.1211	10.8353	12.1721	12.195	11.0942	10.8288	11.5261	11.8214	11.4426	10.1207	11.7325	10.8781	12.1926	11.9773	12.0032	11.9753	12.1068	11.6388	9.97264	11.8208	11.4953	11.8254	11.6185	11.5848	12.0372	11.675	11.4142	O75179	ANKRD17	Ankyrin repeat domain-containing protein 17	O75179	ANR17_HUMAN
12.1733	11.2422	11.1886	11.2561	10.6084	10.1141	NA	NA	12.0969	9.86403	11.6931	11.201	NA	11.8468	11.4945	11.1949	10.8009	11.1167	11.2973	11.2399	10.7725	12.2349	11.0533	11.3013	10.7528	11.3606	10.8708	12.842	10.7309	11.9623	11.0392	10.7973	11.169	10.7953	11.5207	11.5772	NA	10.4578	10.1918	11.3491	11.5361	10.6591	11.7806	12.7936	11.4087	10.7668	11.1938	11.6439	11.0143	11.5164	10.8537	NA	10.2183	10.8323	11.0601	10.4708	11.4489	11.3112	11.9425	9.25828	10.5792	11.33	11.3574	10.9756	9.80982	10.9896	12.7546	10.7941	10.9785	10.5266	11.5771	11.4827	11.4366	10.3644	11.4527	11.6779	8.88492	11.1862	10.2217	10.7542	11.1305	10.8108	10.3041	11.3432	11.0175	11.246	NA	12.8082	12.5965	11.9768	11.1641	12.1777	11.353	10.8753	11.4015	10.5734	11.79	11.1807	11.3397	NA	NA	11.4862	12.8382	10.4946	11.4548	11.231	11.1577	11.7798	NA	11.2802	11.7834	11.5029	11.3729	NA	NA	11.1741	11.3972	11.3147	10.7496	11.2036	10.1211	11.7948	11.5718	10.9787	11.5092	11.3242	11.1018	11.617	12.4099	12.4825	10.8444	NA	11.0868	11.4418	10.7703	10.7903	10.7624	11.8937	10.7677	11.7282	O75182	SIN3B	Paired amphipathic helix protein Sin3b	O75182	SIN3B_HUMAN
12.3141	13.9206	12.0478	12.1248	13.7452	12.9219	15.1248	14.1606	12.3662	16.7974	11.8882	12.3199	14.0077	12.8005	14.0803	12.3881	11.9022	13.2209	14.2613	12.7607	12.3793	12.6449	14.265	12.6577	13.6803	15.6319	13.2264	12.3312	13.2517	13.1257	13.1596	12.5053	12.5851	13.272	13.9639	12.4166	15.8226	15.8544	15.0927	12.7163	15.2325	15.0116	13.1623	12.5491	12.7904	13.0251	12.4304	12.4202	13.0884	14.9264	15.2024	16.7375	16.3664	12.6471	14.997	13.108	12.4612	13.2454	12.9571	15.6032	15.8672	15.4476	13.1422	12.6039	12.2958	12.5695	12.1595	14.7676	12.9412	14.9752	15.0076	12.768	14.3517	13.1493	13.207	12.6476	12.8289	16.1152	14.9899	13.4412	12.2986	12.4807	16.064	12.9975	11.8763	13.8544	11.7598	12.4103	12.7145	13.4499	12.7172	16.1017	13.1684	12.3103	12.7647	17.5321	12.3597	12.8471	13.6505	13.2933	14.49	15.7381	11.9384	14.2765	13.1366	13.0112	15.2023	12.5851	14.4813	12.5998	15.3742	14.2011	12.386	15.8023	12.533	13.7594	12.9666	12.4682	13.1603	13.9093	12.693	12.7815	15.1965	14.0132	12.9345	13.07	14.2484	13.4022	12.7848	13.1191	13.1189	15.2838	12.8015	14.669	14.2295	14.8941	14.4276	12.9018	15.301	12.754	O75190	DNAJB6	DnaJ homolog subfamily B member 6	Q8NHS0;P25686;O75190	DNJB6_HUMAN
NA	NA	10.8615	11.2582	NA	11.5604	NA	NA	12.2162	NA	11.3432	10.9254	NA	11.8394	12.03	11.2882	11.7982	NA	NA	12.1366	NA	11.3865	11.8972	11.3334	NA	11.2956	12.0436	11.2419	NA	10.7393	11.6608	11.1736	11.9575	11.2252	NA	NA	NA	NA	NA	10.3931	NA	NA	11.8409	11.7757	11.1726	10.6992	10.7185	NA	11.1796	NA	NA	NA	NA	NA	NA	10.8731	11.6345	NA	11.1068	NA	NA	10.0179	10.9279	11.5898	10.9838	11.0109	11.2086	NA	NA	NA	12.5884	11.5775	NA	NA	10.6202	12.0266	11.0728	NA	NA	11.7546	11.3775	11.2149	NA	11.3466	11.2611	NA	11.2209	10.2096	11.665	11.1279	11.8172	NA	NA	NA	12.1059	NA	11.615	NA	NA	11.0131	NA	NA	11.0758	NA	NA	NA	NA	11.3156	10.6407	NA	NA	NA	NA	NA	12.335	11.3636	NA	10.7004	NA	NA	11.6701	11.9947	NA	NA	11.2114	11.755	11.4237	10.3829	11.5512	10.3763	11.9427	NA	11.3144	10.6329	NA	11.4297	12.5656	NA	NA	11.6277	O75191	XYLB	Xylulose kinase	O75191	XYLB_HUMAN
13.1133	12.1614	13.2417	13.8598	12.629	12.3468	12.1227	12.66	12.893	12.3123	13.6594	12.7316	12.7207	12.2686	12.5983	14.1642	13.1771	12.8785	11.686	12.7567	12.7542	12.2754	13.1546	13.6829	13.2225	12.6166	13.0085	12.0985	12.2413	12.9167	13.726	11.5642	13.3695	13.3418	11.9605	12.4364	12.3437	12.7356	11.9764	13.4587	12.2141	12.6494	13.0244	12.5096	13.1843	13.0891	12.6667	12.1736	12.9957	11.8318	12.6571	12.0406	11.7111	12.8617	12.0549	12.4796	12.7082	12.4655	11.3732	12.4831	13.1367	12.1065	12.7691	13.2447	12.9495	12.6906	11.5653	12.7909	12.5349	12.8141	12.7416	13.6791	12.8236	13.0802	13.9358	12.9677	13.144	12.8967	12.436	13.2068	13.8868	13.6946	12.8758	13.2315	12.8399	12.9075	12.7381	13.2756	11.0943	11.7307	12.7665	12.4382	12.2838	13.5926	13.8705	12.7083	13.9184	13.4181	13.5902	13.2859	12.7902	12.5158	12.3231	12.714	13.0689	12.604	12.4442	13.2936	13.4115	13.2236	12.47	11.943	13.3274	12.1766	13.4626	13.2368	12.7871	13.1019	12.8697	12.1342	13.3437	13.0618	12.9333	12.1797	13.0769	13.6859	12.629	11.5291	13.2834	12.7866	12.8095	12.8386	14.2351	13.4828	12.7931	13.3563	12.5421	13.0673	12.6102	13.2332	O75208	COQ9	Ubiquinone biosynthesis protein COQ9, mitochondrial	O75208	COQ9_HUMAN
11.8911	11.7635	12.6524	16.0649	12.7882	13.2042	11.384	14.9693	11.9584	12.3507	11.3624	12.83	12.8508	12.3679	13.366	12.5833	11.9727	12.505	11.6782	13.1259	12.7475	12.0123	10.8772	10.8562	12.3288	13.9003	11.8261	12.6386	12.0185	12.8297	12.9136	9.21132	13.0291	12.2482	12.6864	11.5661	15.5668	12.9938	11.9514	13.1853	13.0981	12.0369	12.3297	12.0149	12.7089	13.0754	12.2745	13.668	13.9898	12.6951	12.9939	11.7831	12.5747	13.6572	12.3622	12.0141	11.7313	15.3588	13.2569	11.8136	12.703	12.9393	13.3827	12.6602	14.3626	12.7241	12.8971	11.923	11.6857	12.4333	12.8437	12.582	11.7123	12.3092	12.4593	12.2585	12.7907	12.9505	12.9368	16.3545	12.005	12.2894	12.1753	12.6918	13.1169	11.0575	11.6729	12.7448	12.1883	13.057	13.8718	11.7625	12.8924	13.4067	12.4351	12.508	12.5187	12.0059	12.6069	13.5225	11.896	13.3038	12.8182	11.4875	12.7532	12.3728	11.807	12.3221	13.8054	11.7827	13.3271	12.3303	11.6594	12.4794	12.6571	11.9048	13.6399	11.4575	13.0501	13.0673	11.3065	12.0685	11.9975	12.124	13.5339	12.7869	11.695	13.0271	12.1953	12.069	14.1728	17.433	12.2384	12.8759	13.1608	12.2897	12.9797	11.6292	12.0202	11.3388	O75223	GGCT	Gamma-glutamylcyclotransferase	O75223	GGCT_HUMAN
14.2785	14.2726	14.2014	15.3372	13.4418	13.9753	14.1365	13.9237	14.4636	14.1109	14.184	14.6091	14.1842	14.0647	14.4698	14.3896	14.6054	14.6175	13.3313	14.2575	14.9619	13.6269	14.6074	15.0413	14.5503	13.9975	14.4898	13.7593	14.1429	14.136	14.432	14.4554	14.5365	14.5226	13.6614	14.3638	14.5235	14.4683	14.149	13.4635	14.1587	14.0769	14.4997	13.5644	14.5464	14.0103	13.8481	14.1718	14.4465	14.5173	13.763	14.3598	14.3576	14.6038	14.2015	14.3349	13.6132	14.652	13.9492	14.3139	14.8126	14.4652	15.3154	14.6156	14.5828	14.6649	12.9082	14.7409	13.8393	14.3581	14.4194	13.7371	14.7595	14.1213	14.4141	13.9984	14.649	14.5922	14.176	14.7455	15.3056	14.8353	14.3441	14.5461	14.7894	14.3617	13.4691	13.5062	13.5349	13.7261	14.4216	14.5951	14.1957	13.7431	14.1378	13.9273	14.5749	14.6804	15.123	14.3212	14.2589	14.3286	13.9133	14.7735	13.2886	14.3928	14.2	14.6892	14.493	14.2781	14.6459	14.082	14.609	14.8293	14.9495	14.2064	15.028	14.5984	14.1349	14.1281	14.355	14.786	14.5653	14.2417	14.563	14.7044	14.3849	13.9527	14.2155	13.2144	14.715	14.4995	14.9467	14.4315	14.569	14.8993	14.7582	13.1104	14.5752	14.1025	O75251	NDUFS7	NADH dehydrogenase [ubiquinone] iron-sulfur protein 7, mitochondrial	O75251	NDUS7_HUMAN
10.3309	11.1326	NA	NA	NA	11.432	NA	NA	11.4594	10.4855	9.90365	11.3529	NA	NA	9.96906	NA	11.3012	NA	NA	10.541	11.3809	10.7629	10.0441	9.24731	9.63758	NA	NA	11.0536	NA	10.605	NA	11.7853	11.0122	11.63	11.3322	11.6867	NA	10.3007	NA	11.256	NA	NA	10.6887	NA	NA	NA	10.9059	NA	NA	NA	NA	NA	9.91173	11.0745	NA	NA	11.0347	NA	NA	NA	NA	NA	10.0232	NA	10.7325	NA	11.2066	NA	9.98365	NA	NA	11.1686	10.4429	NA	10.4764	11.6925	10.9529	NA	NA	10.6512	NA	NA	NA	10.2324	11.0602	NA	10.5569	10.6572	NA	NA	10.1333	NA	NA	11.0727	NA	NA	NA	NA	NA	NA	NA	NA	NA	NA	11.5337	10.5914	NA	NA	NA	11.5542	NA	NA	11.1128	NA	NA	NA	10.3394	11.1272	11.2749	10.8361	10.6019	11.2147	NA	NA	NA	10.7199	10.6219	10.3281	NA	11.402	NA	NA	NA	NA	NA	11.7829	8.99076	NA	NA	NA	O75298	RTN2	Reticulon-2	O75298	RTN2_HUMAN
13.6417	13.8197	14.1579	14.7569	13.3	13.9566	13.7873	13.6256	14.224	13.8215	13.9941	14.0891	13.5328	13.5918	13.7369	14.0992	14.12	14.2391	13.6943	13.7192	14.5082	13.8231	14.0822	14.9039	13.8485	13.7687	13.8921	13.3544	13.8186	14.0039	13.7973	13.9035	14.1566	14.0456	13.6496	14.0103	14.1383	13.8844	13.8055	13.2431	13.5528	14.1708	13.9934	13.2507	13.9293	13.5507	13.2146	13.6655	13.8563	13.8494	13.4768	13.6864	14.1004	13.8613	13.792	13.8263	13.531	13.6076	13.1044	13.972	14.1779	14.0387	14.6635	14.1002	14.1856	14.0646	13.1605	14.4766	13.6321	14.0688	13.8541	13.6154	14.2652	13.9937	13.8882	13.8543	14.0632	13.7576	14.0635	14.0165	14.8751	14.1142	14.0977	13.9048	14.2821	14.0866	13.3778	12.6644	13.6053	13.0191	14.0503	13.9873	13.4646	13.2931	13.8768	13.916	14.209	14.1764	14.4544	13.8083	13.8749	13.9462	13.3011	14.526	13.4628	13.7606	13.9892	14.0661	14.1831	13.9116	14.0216	13.6803	14.3648	14.5838	14.4013	13.8913	14.4989	14.4289	13.93	13.734	13.8843	14.2393	13.7905	13.9174	14.1529	14.2082	14.0967	13.1976	13.8872	13.1099	14.3137	13.8657	14.2969	13.7378	14.3309	14.5342	14.2577	12.7118	14.0814	13.8583	O75306	NDUFS2	NADH dehydrogenase [ubiquinone] iron-sulfur protein 2, mitochondrial	O75306	NDUS2_HUMAN
NA	10.204	NA	NA	10.3611	NA	NA	NA	10.4275	NA	NA	NA	NA	NA	NA	NA	NA	11.3374	NA	10.5277	9.50086	NA	NA	NA	10.4117	NA	NA	NA	10.713	NA	NA	NA	NA	NA	9.87347	NA	NA	NA	10.5472	NA	10.9724	NA	9.60116	10.2285	NA	9.96908	NA	10.0981	NA	9.84019	NA	NA	NA	NA	NA	NA	NA	10.9282	NA	NA	NA	NA	NA	NA	14.6208	NA	NA	NA	10.1008	NA	NA	NA	NA	NA	NA	NA	NA	NA	NA	NA	NA	NA	NA	NA	NA	NA	NA	NA	11.477	NA	NA	NA	NA	10.8365	NA	NA	NA	10.0241	NA	NA	NA	NA	NA	9.68401	NA	10.1556	NA	10.8812	NA	10.1857	10.6997	NA	11.2166	NA	NA	NA	NA	NA	NA	10.7196	NA	10.6866	NA	NA	NA	NA	9.58022	NA	NA	NA	NA	10.3627	9.6271	NA	NA	NA	NA	NA	NA	NA	O75309	CDH16	Cadherin-16	O75309	CAD16_HUMAN
12.3828	11.9238	12.6963	12.6887	11.1539	12.4344	11.2644	11.9499	12.4005	11.3595	12.2235	12.3957	12.2427	12.9501	12.2573	12.0721	12.6771	11.5315	11.45	12.4994	11.8363	12.6425	12.2852	12.4104	12.026	11.4856	12.1612	13.8081	12.0259	12.9673	12.5667	12.9868	12.5256	12.6858	12.0242	11.5758	10.7647	11.3786	11.832	13.4348	12.0808	12.0382	12.3396	12.4442	12.6816	12.2031	12.7471	11.5032	12.582	11.6561	11.8503	11.7457	11.5422	12.1548	11.5645	12.1814	12.821	12.8295	13.2666	12.0053	11.4794	11.3908	11.7123	12.5999	12.2574	12.176	13.6874	11.6819	11.9291	12.375	11.8352	12.3582	11.8728	13.2602	12.398	12.6433	12.3009	11.9192	11.8409	11.3237	12.1748	12.0744	12.144	12.5	12.3359	12.237	12.7411	12.7571	12.4377	13.2607	12.5066	11.4538	13.1086	12.3927	12.318	11.6427	12.2387	11.8855	12.5775	12.4965	11.7614	11.5666	13.8345	11.5305	12.3009	12.2959	11.85	11.9969	11.9787	11.964	12.0403	12.2486	11.7124	11.9312	12.3542	12.4005	11.8694	12.8749	12.0321	11.9061	11.8328	12.317	11.9973	11.7146	12.698	12.3028	12.4374	13.0701	12.5063	12.6118	12.7803	11.7407	12.4992	12.2196	12.0603	12.1509	11.9796	12.69	12.026	12.3659	O75312	ZPR1	Zinc finger protein ZPR1	O75312	ZPR1_HUMAN
11.805	NA	NA	11.1564	11.1441	11.7559	11.9763	11.3757	11.2374	10.5765	11.1575	11.0807	NA	11.5145	10.9469	NA	12.2769	11.6468	11.658	NA	11.6329	11.6351	12.2028	11.5139	NA	NA	11.9197	12.0957	NA	12.0058	12.0854	11.7914	12.124	11.5025	NA	10.6204	NA	NA	10.2392	12.3369	NA	11.1636	11.0029	NA	11.3732	11.7632	12.5687	11.6622	11.4473	11.8493	NA	NA	NA	10.7759	11.2225	11.231	11.4886	NA	11.5519	11.4648	11.2479	11.4714	11.3618	NA	10.939	11.0264	NA	11.3766	11.4236	NA	NA	11.0127	NA	12.1321	11.9871	11.264	11.1704	10.6798	NA	NA	11.8209	12.1735	11.7039	11.4654	11.3087	12.3144	12.0281	12.2425	11.2032	11.4567	11.3153	NA	13.0035	NA	11.2616	NA	11.846	10.7025	12.0624	NA	11.3238	11.174	12.0465	12.3631	10.1435	10.4508	11.3452	11.763	12.0626	10.8189	11.6078	11.4912	11.3311	NA	12.3065	10.5058	11.6118	11.5078	12.6853	12.1682	12.4151	11.1769	11.4507	11.1308	11.489	NA	11.642	12.0389	11.7214	12.368	12.4923	NA	12.0069	11.7851	12.4617	13.0856	11.5252	12.0705	12.7578	NA	O75319	DUSP11	RNA/RNP complex-1-interacting phosphatase	O75319	DUS11_HUMAN
12.9317	13.1064	13.6629	14.0052	14.8334	13.6304	13.6988	14.0817	12.6953	13.5791	13.2492	13.1126	14.1599	12.8599	14.187	14.2039	14.0727	13.593	13.6885	13.5692	14.034	12.2783	13.7014	14.0751	13.929	13.9643	14.0002	13.1617	13.2828	13.3102	13.4874	14.0399	14.4545	14.1554	13.3064	13.3372	14.1149	14.4053	14.3832	13.2665	14.5111	13.9522	13.3675	12.3702	13.6819	13.4448	13.2943	13.4367	13.981	13.7447	14.1278	13.4484	13.7815	13.5382	14.1512	13.4212	14.1087	13.5313	13.4431	13.7963	14.4123	13.962	14.0807	12.597	13.578	13.2085	12.8748	13.3748	13.5255	13.9113	13.9006	13.7619	13.4177	13.3039	14.0571	14.8928	13.7955	14.253	14.035	14.0206	14.516	14.2682	13.6819	12.5938	13.0039	13.1629	14.0188	13.406	12.3529	13.4362	13.7846	14.2837	13.4187	14.0154	14.1438	14.1446	14.614	14.1815	14.1824	13.6265	13.4211	14.3316	12.8211	13.7535	13.967	13.539	14.3983	13.7275	14.2268	13.7292	13.5695	13.8648	13.7334	14.0262	13.5374	14.5324	13.8297	13.5692	13.2837	13.3307	14.8337	12.6422	14.0156	13.3599	12.4568	14.3377	13.7058	13.5147	11.9014	13.0302	13.6491	14.5287	14.8145	13.7428	13.9396	13.9762	14.0769	13.7772	13.3857	12.7083	O75323	NIPSNAP2	Protein NipSnap homolog 2	O75323	NIPS2_HUMAN
NA	NA	NA	NA	NA	NA	NA	NA	NA	NA	NA	NA	NA	11.4708	NA	NA	NA	NA	NA	NA	NA	10.6406	NA	NA	NA	NA	NA	11.0408	NA	11.2959	NA	NA	NA	NA	NA	NA	NA	NA	NA	NA	NA	NA	NA	11.7714	NA	10.2243	NA	NA	NA	NA	NA	NA	NA	NA	NA	NA	NA	NA	9.74331	NA	NA	NA	NA	NA	NA	NA	10.9711	NA	NA	NA	NA	NA	NA	NA	NA	NA	NA	NA	NA	NA	9.60072	NA	NA	NA	10.2964	NA	NA	11.2777	12.1165	10.6	NA	NA	NA	NA	NA	NA	NA	8.98606	NA	NA	NA	NA	10.626	NA	NA	NA	NA	NA	NA	NA	NA	NA	NA	NA	9.19713	NA	NA	NA	NA	NA	NA	NA	NA	NA	NA	NA	10.7125	11.5104	11.728	11.5102	NA	NA	NA	NA	NA	NA	NA	10.0867	NA	NA	O75325	LRRN2	Leucine-rich repeat neuronal protein 2	O75325	LRRN2_HUMAN
12.0397	10.7459	NA	NA	NA	NA	NA	NA	12.1257	NA	NA	10.5105	NA	NA	NA	NA	10.5516	9.61391	NA	NA	NA	12.7869	NA	NA	NA	9.54827	NA	11.9872	NA	NA	NA	10.9221	NA	NA	NA	NA	NA	NA	11.3663	NA	10.5889	NA	NA	12.3986	NA	NA	NA	NA	9.84865	NA	NA	NA	NA	NA	NA	10.6467	NA	NA	11.3459	NA	NA	NA	NA	12.0834	NA	9.48293	NA	NA	10.9349	NA	11.7708	11.9373	NA	NA	NA	NA	NA	NA	NA	NA	NA	NA	11.7012	NA	10.9957	10.9917	NA	9.8464	12.5843	10.7823	NA	12.5417	NA	NA	NA	NA	NA	10.9468	NA	NA	NA	10.689	NA	11.205	NA	10.4959	NA	NA	NA	NA	NA	NA	NA	NA	NA	NA	NA	NA	NA	NA	NA	11.9865	NA	10.4389	NA	NA	9.36564	11.8478	NA	NA	NA	NA	NA	NA	NA	NA	NA	NA	NA	10.7821	O75339	CILP	Cartilage intermediate layer protein 1	O75339	CILP1_HUMAN
16.9663	15.8875	15.5741	15.7242	15.8011	15.8956	15.7172	15.8937	16.9088	16.1206	17.2394	16.915	15.8334	15.4517	15.9007	16.0815	16.1642	16.1241	15.6285	16.119	16.162	16.0263	15.9234	15.2877	16.214	15.7803	16.0904	15.9295	16.2483	15.281	15.5804	16.5171	16.2551	16.5612	15.9904	15.7969	15.611	15.6632	15.6222	15.9618	15.7715	16.1233	15.9396	15.8785	15.5486	16.1654	16.0722	15.3242	15.3963	15.4389	15.9539	15.8609	15.9562	16.5956	15.6272	16.1635	16.5817	16.2246	15.173	15.993	16.0614	15.8559	16.152	15.9223	16.8642	16.7188	15.8032	16.0872	15.8612	16.0129	15.9493	16.1767	15.47	16.5029	16.0186	15.9969	16.8674	15.8682	15.5237	16.4636	15.5793	16.1194	15.401	15.7545	16.807	15.6941	16.3482	15.9489	15.5854	15.1207	16.3731	16.0095	16.5582	16.0664	15.9556	15.9739	16.4208	16.4208	14.9802	16.278	15.2638	15.9964	15.8256	15.7801	15.7428	16.1937	15.8954	16.0547	16.0758	15.845	15.8033	15.9902	16.0433	15.9454	16.0364	16.3647	15.4948	15.6128	16.0375	15.4823	16.4405	17.1553	15.7589	16.0608	15.7734	16.5623	15.7994	15.1655	16.3706	16.1689	15.3345	16.2589	16.2356	16.2193	16.0467	15.8937	15.6693	16.0657	16.005	17.0606	O75340	PDCD6	Programmed cell death protein 6	O75340	PDCD6_HUMAN
NA	NA	NA	15.7998	10.9039	NA	NA	15.9444	NA	12.9979	NA	NA	NA	12.5729	13.448	NA	NA	12.1375	NA	10.9124	NA	12.0773	NA	11.8477	NA	13.8742	NA	NA	NA	12.5345	11.5779	NA	NA	NA	NA	NA	14.384	NA	NA	NA	12.8445	NA	NA	NA	12.5179	11.3981	NA	NA	12.4122	NA	13.491	NA	13.504	12.8494	NA	NA	NA	15.3907	NA	NA	NA	12.9685	12.4604	NA	10.8548	NA	NA	11.9256	14.7981	NA	NA	NA	NA	NA	NA	NA	12.6148	12.5227	NA	13.3519	NA	NA	NA	11.1172	12.9137	NA	11.6412	12.2047	NA	NA	16.084	NA	13.0643	13.234	NA	12.7736	10.7571	NA	NA	15.5983	NA	11.9713	NA	15.6803	NA	12.2206	NA	11.9915	14.5577	10.8593	12.3174	NA	NA	NA	11.9346	NA	13.0567	NA	NA	NA	NA	NA	NA	NA	13.0731	NA	NA	NA	12.1523	NA	10.5168	16.9796	NA	12.6525	13.9511	NA	NA	NA	NA	NA	O75342	ALOX12B	Arachidonate 12-lipoxygenase, 12R-type	O75342	LX12B_HUMAN
14.1073	15.0675	13.9299	15.5183	15.5396	14.0826	15.8037	15.4002	13.8793	15.5033	14.0559	16.0838	15.4048	15.5635	16.025	15.2228	15.2931	14.7959	15.7571	14.9116	15.3462	14.1208	15.0333	13.9373	15.0481	15.8237	15.0272	14.2787	15.1342	15.4559	14.2978	12.3015	15.2399	14.5439	15.1047	13.8152	15.7846	15.4298	15.7075	14.8144	15.4944	15.6934	14.8624	13.8921	13.8518	14.7861	14.8666	15.1969	14.1926	15.6104	15.433	15.362	14.9532	15.6185	15.7848	14.852	13.9039	15.0368	14.7097	15.8061	15.9195	15.6223	15.2073	15.6378	15.4152	15.6523	14.2315	15.3243	15.056	15.6875	15.6667	15.1264	15.2175	15.3458	14.7802	14.176	15.5746	15.92	15.6811	15.1074	14.9509	14.4764	15.2829	15.4835	15.7169	14.6579	13.9192	14.6679	14.0211	14.8889	15.1841	15.5371	15.2248	15.0336	15.182	15.5484	15.0662	14.6222	14.8182	15.2458	15.7459	15.7338	14.5127	14.6289	14.3113	15.2259	15.619	15.2853	15.4599	14.0268	15.292	15.705	14.3141	15.3982	14.8761	15.1619	15.1246	15.6447	15.0508	15.2282	14.6195	13.8024	15.7565	15.2065	15.6852	14.8943	15.0912	14.7929	14.8635	14.7644	15.091	15.4852	15.7671	15.3364	14.8121	15.1094	15.5263	15.0326	14.8216	14.2045	O75347	TBCA	Tubulin-specific chaperone A	O75347	TBCA_HUMAN
13.1398	13.6228	13.7741	13.8949	13.5876	13.8879	12.8883	12.2318	13.169	13.6691	13.4816	13.4531	13.4643	13.7556	13.5693	14.0944	13.1688	14.0199	12.9443	13.7674	14.513	12.2425	12.9261	13.9948	13.218	13.4646	13.4789	13.2632	13.6922	13.7473	13.1237	14.0065	12.9133	13.6662	13.5324	12.9077	13.9702	13.0495	13.53	14.1993	13.5513	13.6901	12.7212	12.1953	14.0522	13.8414	13.2395	12.7973	13.815	12.8149	13.8846	13.3713	13.4177	14.0193	13.2528	13.8423	14.1288	14.0187	12.2861	13.5151	13.3335	13.197	13.3248	14.581	14.1333	13.9375	13.0797	13.4013	13.991	13.6075	13.8958	13.6112	13.8312	14.255	14.3304	14.3943	14.3422	13.5056	13.2345	14.1682	13.8309	13.0181	13.9311	14.5173	13.5732	13.3352	13.5038	12.9765	11.2831	12.2747	14.2501	13.1836	14.0668	14.2857	13.8469	13.3668	13.2514	13.5512	13.1164	13.189	13.1125	13.6096	13.1885	13.8246	14.2702	13.9887	13.775	13.0891	13.2813	13.0793	13.8125	13.4176	12.9486	14.0916	13.0285	13.8578	14.2698	14.0929	13.9569	13.8075	13.2598	13.6764	13.6933	13.6609	14.7962	13.6662	14.1337	12.5654	13.4454	13.1172	12.8399	14.6369	13.0307	13.4568	13.8494	13.8925	13.9545	13.5012	13.9822	13.2149	O75348	ATP6V1G1	V-type proton ATPase subunit G 1	O75348	VATG1_HUMAN
14.5513	15.6161	14.2502	15.0114	15.312	15.0742	15.4559	15.4618	15.0929	15.2426	15.1512	15.6533	15.3313	15.0234	15.4278	16.0672	14.865	15.5713	15.1143	15.7296	15.7603	14.9692	15.8576	14.9734	15.7634	15.5881	15.6006	16.1068	15.703	15.0844	15.5282	14.6429	15.8873	15.01	15.3934	15.4309	16.2983	15.6758	15.4015	16.1373	15.3177	15.3759	15.8964	14.7447	14.8069	15.4034	15.145	15.5339	14.5351	15.2523	15.4355	14.9342	15.6418	16.1363	15.4091	15.5013	14.7817	15.9369	15.2321	15.671	15.494	15.5977	15.6233	15.4781	15.9958	15.7133	15.8005	15.7302	15.4481	15.6173	15.9267	15.9536	15.6488	15.38	15.6406	14.9645	16.1355	15.5598	15.3914	15.6451	14.8296	15.2754	15.5879	15.3022	15.5209	15.1565	14.7648	15.5482	14.5397	15.0482	15.7678	15.5925	15.2377	15.6545	15.7777	15.1466	15.7537	15.3789	16.1353	15.8275	15.357	15.5394	15.8888	15.5829	14.6087	15.6262	15.2829	15.6683	15.5261	15.3908	15.6279	15.4089	15.6401	15.5676	15.0494	15.3442	15.7354	15.0034	15.7099	15.6306	15.4487	15.1993	15.5347	15.7107	15.4674	16.4676	15.5297	15.3042	15.0171	15.621	15.504	15.7297	15.4282	15.5915	15.935	15.62	15.7512	15.5233	15.6049	14.8191	O75351	VPS4B	Vacuolar protein sorting-associated protein 4B	O75351	VPS4B_HUMAN
11.9386	11.9662	11.3741	11.4346	12.3739	12.6865	12.4385	12.2338	11.863	12.0806	11.9819	11.128	11.8698	11.0187	12.0052	9.56504	11.2925	12.3866	12.1067	11.8238	12.2232	11.553	11.9784	11.7257	11.5596	12.2537	11.4669	12.154	11.7158	10.805	12.5737	12.1768	11.3164	9.80768	11.7186	11.6879	12.584	12.3367	12.136	11.4763	12.0675	12.3094	11.8684	11.9319	10.4311	11.8569	11.6109	12.3292	9.35337	12.0537	12.0725	12.1005	11.3408	11.2923	12.2826	12.3986	12.5054	12.4381	13.5679	12.2674	12.2732	12.1839	12.4047	11.5706	11.1678	10.9279	12.1799	12.3298	12.5983	11.863	12.395	10.6732	11.8506	11.5796	11.3654	12.5917	11.0909	12.0766	11.9108	12.2905	11.489	11.1314	12.3324	11.4832	11.6287	12.1069	12.8889	11.8735	11.5506	13.5348	11.4125	12.5607	11.1329	11.6425	NA	11.5359	11.141	12.2277	12.5087	10.7778	12.0461	12.053	11.8535	12.8167	12.8961	11.9101	12.3663	12.2789	12.3062	12.1355	12.231	12.5755	12.0463	12.3627	10.1703	11.4281	11.8898	11.5241	11.8864	12.2688	12.1704	11.4755	11.4659	12.0568	11.4317	10.8095	12.3029	13.3896	12.285	10.9147	11.3373	12.4332	11.0864	11.6032	12.4147	12.6874	12.2472	11.8636	12.0252	11.9459	O75352	MPDU1	Mannose-P-dolichol utilization defect 1 protein	O75352	MPU1_HUMAN
10.9276	NA	NA	11.1624	9.94056	NA	NA	NA	11.63	NA	11.3532	NA	11.3618	NA	11.0007	NA	10.1254	NA	10.4807	9.53834	10.1772	10.7599	10.2182	11.1278	NA	10.683	9.80158	11.5378	NA	11.1973	NA	NA	10.2675	10.1169	NA	10.5636	NA	10.2536	NA	NA	10.8117	NA	NA	10.5006	9.47737	10.3263	8.84201	9.61515	NA	9.97229	8.8815	NA	NA	NA	10.5206	10.8005	NA	NA	11.0313	10.4826	10.8799	NA	NA	10.1735	10.3644	10.3058	10.8684	NA	NA	NA	NA	NA	NA	NA	10.3587	NA	10.1429	9.78944	NA	NA	10.5058	10.8671	9.38123	NA	10.6546	10.8075	10.0835	11.5073	11.4876	10.9214	NA	9.53667	NA	NA	NA	NA	NA	10.8877	11.5686	9.56431	NA	NA	NA	10.7033	9.73698	10.4456	10.8895	NA	10.2247	NA	11.2161	NA	NA	10.3701	10.2384	9.21486	NA	9.52426	NA	NA	NA	11.0547	10.859	9.52672	9.99718	NA	NA	11.3338	11.4959	11.2264	10.2395	9.54988	10.589	10.2723	NA	NA	10.854	9.81114	NA	10.7587	O75354	ENTPD6	Ectonucleoside triphosphate diphosphohydrolase 6	O75354	ENTP6_HUMAN
10.778	NA	11.6052	NA	NA	10.9222	NA	NA	NA	NA	NA	NA	NA	NA	NA	11.1197	10.6767	NA	NA	NA	10.6968	NA	NA	NA	NA	NA	NA	NA	NA	NA	10.977	11.1156	NA	11.0568	NA	NA	NA	NA	10.5571	NA	NA	11.2168	NA	NA	11.246	NA	NA	10.4304	NA	NA	NA	NA	NA	NA	NA	NA	NA	10.5192	10.9438	NA	NA	NA	NA	NA	NA	NA	NA	NA	NA	NA	NA	10.2913	NA	NA	NA	11.3796	NA	NA	NA	NA	NA	NA	NA	NA	NA	NA	11.2422	9.80996	NA	NA	NA	NA	NA	NA	NA	NA	NA	11.0368	11.8023	10.4421	NA	NA	NA	NA	10.8462	10.2096	NA	NA	NA	11.1237	NA	NA	NA	NA	NA	11.2925	10.7899	NA	10.1486	10.6231	NA	10.3526	11.5023	NA	NA	10.6198	NA	NA	NA	NA	10.2842	NA	10.7502	10.7385	NA	NA	NA	NA	NA	NA	O75356	ENTPD5	Ectonucleoside triphosphate diphosphohydrolase 5	O75356	ENTP5_HUMAN
11.4006	9.62978	11.7628	11.0703	NA	10.8632	10.8196	10.6416	10.4945	NA	10.9283	11.9582	NA	11.8133	NA	10.9851	10.8571	NA	NA	10.502	9.50869	11.6898	NA	11.6425	10.3888	10.1975	NA	9.47837	10.8324	11.4023	10.4677	9.47417	9.90662	10.6738	10.7361	10.7086	NA	NA	NA	11.1594	NA	10.3065	10.9483	10.9239	10.6838	10.9806	10.8405	10.5637	9.98403	11.0512	10.8206	NA	NA	11.6523	9.59955	11.1927	11.5013	10.005	10.4865	11.0681	10.6903	NA	11.0053	10.7799	10.6679	10.4608	NA	9.69982	11.2044	9.5679	NA	11.7931	10.656	9.07562	11.841	10.9253	11.8736	NA	NA	NA	11.8924	10.8627	NA	11.4917	11.696	9.71711	10.1266	10.2185	10.8569	10.3212	10.0237	10.6328	10.9645	NA	11.6626	11.3147	10.8972	NA	11.1772	10.1155	NA	NA	10.7915	10.6579	10.2279	10.9121	NA	NA	9.55332	11.5085	NA	9.74887	10.8168	NA	10.3628	12.0859	10.2569	10.6755	NA	9.96549	10.963	10.7176	9.78862	10.619	11.0868	11.5955	10.6581	10.9244	12.1639	10.4934	10.5351	NA	10.9532	10.3413	10.9727	NA	NA	NA	9.73947	11.3619	O75362	ZNF217	Zinc finger protein 217	O75362	ZN217_HUMAN
NA	10.4662	10.8749	12.779	NA	NA	NA	11.41	NA	NA	11.6446	NA	NA	13.0716	NA	NA	NA	NA	NA	NA	NA	NA	8.41516	13.4348	NA	NA	9.95135	10.4892	NA	13.0905	NA	11.4143	NA	NA	10.528	10.8062	NA	NA	NA	11.1395	NA	NA	NA	NA	11.9982	10.8267	11.7183	NA	11.2995	NA	10.1746	NA	NA	11.076	10.7414	NA	11.3472	NA	NA	NA	NA	NA	NA	13.6473	NA	NA	10.6676	NA	9.61232	NA	NA	9.56247	NA	11.1221	10.6934	10.4231	10.4495	NA	11.7204	NA	12.8318	NA	9.4936	13.298	NA	NA	11.2117	NA	NA	NA	9.13412	NA	11.6366	NA	NA	10.9312	10.4325	NA	NA	NA	NA	NA	11.2013	11.1796	9.61649	9.5625	NA	NA	NA	9.76386	NA	9.79566	NA	NA	NA	10.0055	NA	13.1571	NA	NA	NA	9.29866	NA	10.5069	13.3215	10.4308	10.1328	8.95695	9.73414	NA	11.0467	NA	NA	NA	10.1837	NA	NA	9.07086	10.0803	NA	O75365	PTP4A3	Protein tyrosine phosphatase type IVA 3	O75365	TP4A3_HUMAN
15.7327	NA	NA	12.4786	NA	NA	12.2983	16.2656	11.9804	NA	12.2454	11.7685	12.6736	11.9038	NA	NA	NA	NA	NA	11.8875	16.434	NA	11.8816	12.5094	NA	16.144	16.9189	12.3423	12.7536	11.9126	11.8503	11.8366	NA	11.5761	12.1166	11.8432	NA	11.2474	NA	12.1534	11.5156	NA	NA	NA	NA	12.5445	12.5997	11.9475	NA	NA	11.8438	NA	NA	12.2148	12.2539	15.308	11.9691	NA	NA	NA	12.5385	NA	NA	11.9769	12.394	NA	NA	NA	NA	NA	12.9308	12.0359	16.3656	12.6059	11.6882	16.4266	11.9818	NA	15.867	NA	NA	11.6416	11.7856	11.6995	12.3312	NA	NA	11.6896	12.8664	12.2297	11.7279	NA	11.8392	NA	11.8124	14.3301	11.7751	NA	NA	12.1744	NA	NA	12.5136	NA	11.8121	12.196	NA	11.8718	13.1569	NA	11.2934	NA	11.3118	NA	12.5841	11.8501	11.994	12.2301	NA	12.536	12.3277	NA	NA	11.9263	12.1216	NA	NA	12.0999	12.1739	12.2155	12.4175	12.2241	NA	12.123	NA	NA	NA	12.2422	16.7179	11.4473	O75366	AVIL	Advillin	O75366	AVIL_HUMAN
17.0658	17.3647	17.3652	17.5204	17.8148	17.7162	17.7693	17.808	16.8315	17.5732	17.1389	17.4194	17.917	17.2572	17.6248	16.9792	17.2711	17.3379	17.6243	17.46	17.1694	16.968	17.3126	17.5126	17.548	17.7595	17.5426	17.4111	17.3533	17.4857	17.9702	17.7247	17.1744	17.633	17.4113	17.6029	17.7162	17.606	17.6526	17.8213	17.6209	17.6423	17.4647	16.7081	17.1623	17.4923	17.1763	17.1202	17.3314	17.9029	17.7331	17.7258	17.8035	17.4216	17.5464	17.4312	17.7487	17.4802	16.9979	17.6608	17.7926	17.4996	17.1552	17.4194	17.2699	17.2458	17.4619	17.6903	17.4812	17.7702	17.1177	17.3599	17.3773	16.6242	17.4548	17.5571	17.3689	17.248	17.7446	16.7919	17.4862	17.8056	16.8206	17.6594	17.3716	17.1861	17.8781	17.0551	16.7101	17.107	16.9629	17.7425	16.9042	17.6174	17.2291	17.5055	17.7191	17.8514	17.3817	17.4415	18.1551	17.6612	17.1825	17.1035	17.9179	17.5728	17.6683	17.3754	17.5669	17.7214	17.4104	17.8786	17.4771	17.949	17.3325	17.4288	17.1762	17.3938	17.5351	17.5031	17.7669	16.8356	17.6652	17.2957	17.417	17.048	17.3352	17.1599	16.8585	17.274	16.9671	17.1704	17.7626	17.6493	17.1333	17.3542	17.4608	17.0669	17.2099	17.1072	O75367	MACROH2A1	Core histone macro-H2A.1	O75367	H2AY_HUMAN
14.2165	14.4004	15.5119	14.5119	14.3182	14.3565	13.9044	14.3719	14.7209	14.4106	13.8913	14.7994	13.9442	14.2237	14.2506	15.078	15.1532	14.1027	13.7375	14.6084	15.0413	14.4986	13.5951	12.6357	14.7989	14.0418	14.6087	14.1887	14.7188	14.4846	13.7962	12.0263	14.6189	14.7999	14.7991	13.9768	14.8024	13.8591	13.8239	15.1959	13.9601	14.3119	14.7485	14.6201	15.4002	14.937	14.406	14.4556	15.2509	14.1427	14.5576	14.0284	14.1057	14.1439	13.9371	14.6238	13.1464	14.5876	14.4765	14.2907	13.9475	13.8261	14.4486	14.2279	14.3083	14.6101	14.2571	14.1889	14.6131	14.2892	14.7463	14.3852	14.1364	14.3208	14.7711	13.9567	14.2369	14.7281	14.0448	14.7327	13.6014	13.9962	14.238	14.352	14.7607	14.1899	13.1011	14.503	14.8196	14.4105	15.1191	14.5487	14.4776	14.6185	14.821	14.141	14.6622	14.6616	13.746	14.8917	13.7711	14.729	14.3593	13.9923	14.0685	14.469	14.2694	14.8525	14.5946	13.8871	14.6475	14.319	14.4107	14.582	15.0388	14.1783	14.7737	14.0366	14.8305	15.0538	14.7148	14.7049	14.2968	14.6567	14.3722	13.979	14.5993	14.3714	14.3385	14.1629	14.7157	13.7902	14.8158	14.6818	14.7284	14.5065	14.7025	13.1228	14.583	14.2944	O75368	SH3BGRL	SH3 domain-binding glutamic acid-rich-like protein	O75368	SH3L1_HUMAN
16.1307	16.848	16.7333	16.7515	17.3912	15.9399	17.6133	17.3976	16.7685	16.9583	16.6164	15.8115	17.2426	16.9932	17.6389	16.1891	16.813	16.8279	17.4402	16.9075	17.2355	16.2125	17.0751	16.9077	17.1185	17.78	17.1337	16.1006	17.4697	17.1744	16.2833	16.7255	16.9603	16.7002	16.6256	16.7608	17.7506	17.6758	17.6186	17.3781	17.773	17.5041	16.7883	16.0215	16.6565	16.9151	17.5503	17.0372	16.9208	17.5908	17.5347	17.3472	17.3968	16.5467	17.5513	16.935	16.1161	16.8641	15.4311	17.6907	18.0751	17.485	16.9865	17.2028	16.3756	16.0964	15.9029	17.4895	16.7644	17.8214	17.8485	16.2773	17.4757	18.018	16.9286	16.0833	16.2662	17.791	17.8681	17.2822	16.7044	16.7805	17.5465	17.0636	15.6378	16.923	15.9248	15.5084	15.7887	15.2432	16.4845	17.9595	17.8967	16.9648	16.3259	17.6838	16.4786	17.2331	16.2052	16.909	17.4405	17.815	15.8925	17.3945	16.1618	16.8401	17.4131	16.7037	17.3228	16.8789	17.4305	17.4847	16.8459	17.4764	16.5727	16.3164	16.7971	16.7851	17.0806	17.279	17.497	16.6272	17.4297	17.066	17.3445	16.804	16.9157	15.0904	16.134	15.4796	16.8485	18.0388	16.6117	16.8079	16.9372	16.9796	17.4517	15.4575	16.7324	16.6724	O75369	FLNB	Filamin-B	O75369	FLNB_HUMAN
12.8302	13.0852	12.659	12.4164	12.3043	12.7971	12.3996	12.7556	12.9408	12.3064	12.8798	12.7156	12.6584	12.8352	12.5666	12.7688	12.4686	12.5337	12.5871	13.1648	12.5703	13.2831	12.8597	12.7627	13.003	12.5099	12.8097	13.3164	12.6406	12.5709	12.1365	12.538	12.5996	12.1389	13.0049	13.2272	12.0621	12.0092	12.0883	12.6614	12.5421	12.8686	12.9066	13.609	12.7327	13.2908	13.1093	12.694	12.626	12.7433	12.5346	12.3885	12.7783	12.3954	12.7861	13.3152	12.1152	13.2865	12.8284	12.5951	12.4417	12.5869	12.9481	12.5257	12.2748	12.4605	13.0282	12.7697	13.3949	12.3225	12.3604	13.3717	12.8846	12.853	12.6898	12.5745	12.5855	12.4242	12.4499	12.2614	12.4997	12.5212	12.6277	12.5127	12.481	13.0023	12.3842	12.4863	13.6054	12.8767	12.3418	12.6875	12.9977	12.5647	13.056	12.6457	12.4034	12.9467	12.3471	11.9645	13.0374	12.6145	13.2258	12.7774	12.615	13.0812	12.6329	12.9825	12.6089	12.977	12.4891	12.9414	13.0596	13.0582	12.6781	13.1569	12.2901	12.3925	12.7174	12.4793	12.4064	12.7363	12.632	12.9063	12.6381	13.1247	13.2222	12.6294	13.4904	12.6326	13.0809	12.1956	12.4286	12.9145	12.9663	13.2978	12.2418	12.2966	12.9617	12.7533	O75376	NCOR1	Nuclear receptor corepressor 1	Q9Y618;O75376	NCOR1_HUMAN
NA	NA	9.40572	9.58707	NA	NA	9.20752	NA	9.67722	NA	9.50661	NA	NA	10.3501	10.1698	10.0952	10.3748	11.4789	9.6328	9.21762	10.1585	NA	10.4401	10.5996	10.045	NA	9.84348	9.9854	NA	9.93739	NA	10.31	10.0548	NA	NA	NA	NA	9.09427	NA	NA	9.7504	NA	10.4561	NA	9.98088	9.89996	NA	9.57464	9.57928	9.74076	9.13329	NA	8.78706	9.79845	NA	NA	8.69734	NA	9.94907	NA	NA	NA	10.9358	10.7608	10.522	9.18354	9.85177	10.849	NA	NA	NA	10.8344	10.982	NA	10.675	NA	9.96244	NA	NA	NA	10.3574	10.5345	NA	11.2729	NA	10.0943	10.4964	10.6637	NA	NA	9.72089	10.9296	9.54083	NA	10.8883	NA	NA	10.1535	8.7341	9.89931	10.1214	NA	10.1289	NA	10.3246	9.55974	NA	9.51944	NA	9.83325	NA	NA	9.37751	12.4457	10.0667	10.7581	9.91558	11.3767	NA	NA	NA	10.6034	NA	NA	10.8185	10.7071	9.47819	9.5502	10.876	8.93901	8.68888	10.363	9.73715	10.3401	9.474	NA	10.494	10.6842	NA	9.20342	O75379	VAMP4	Vesicle-associated membrane protein 4	O75379	VAMP4_HUMAN
12.9899	13.1589	13.1191	14.3347	NA	13.1871	13.6471	NA	13.146	13.3327	13.1084	13.1935	13.3188	13.3657	NA	13.5219	13.3963	13.6098	13.5624	13.2956	13.7768	13.0593	13.5833	14.2754	13.3249	13.3585	13.1107	12.6456	13.3813	13.3062	13.6368	13.2179	13.6263	12.9135	12.9446	13.5505	12.9352	12.9261	13.2289	12.579	13.4867	13.9631	13.0801	13.1209	13.4149	12.4371	12.4678	13.2397	13.4232	13.4987	12.9142	13.4047	13.9465	12.3585	13.5369	13.5539	NA	13.1072	NA	13.4423	13.2575	13.5497	14.2406	13.5812	13.781	13.4964	12.4694	13.926	12.9794	13.5627	NA	13.0821	13.8989	13.1453	13.4097	12.8101	13.6783	13.1072	13.5437	13.5794	14.2939	12.7507	13.0427	13.1246	13.5194	14.1495	11.9003	NA	NA	NA	13.6077	13.0685	13.032	NA	13.5993	13.447	13.2403	13.4541	14.11	13.3643	13.8524	12.9834	12.6362	13.9079	12.1356	13.0189	13.7271	13.8713	13.6338	13.3294	13.0848	13.7161	13.5549	NA	13.4488	NA	13.4819	13.5024	13.4578	13.5133	13.393	13.4817	12.9947	13.5241	13.4072	13.3824	13.5618	12.7498	13.011	11.9641	13.8233	12.7304	13.3061	12.6532	13.2414	13.7629	13.6901	12.5474	13.2298	13.0986	O75380	NDUFS6	NADH dehydrogenase [ubiquinone] iron-sulfur protein 6, mitochondrial	O75380	NDUS6_HUMAN
11.3176	11.6341	11.631	12.4786	10.5736	10.8419	11.3997	11.7494	11.0105	10.3919	11.6972	NA	11.6001	12.1184	10.611	11.4879	11.006	11.759	11.285	10.8209	10.4763	10.7215	10.8485	12.7399	11.0714	10.9934	10.845	11.708	10.7325	11.9135	12.2346	NA	11.9603	11.8641	10.8536	10.6227	NA	11.0714	11.4862	10.3455	11.3676	11.1211	10.8511	11.2156	11.975	11.639	11.7024	11.6732	12.2033	10.5881	11.3333	11.1255	11.8394	10.7201	9.97064	10.819	11.1328	11.1556	11.9011	11.569	11.4958	11.6559	11.003	12.2187	NA	10.5414	11.3769	11.6265	11.625	11.3452	11.8255	11.4636	12.4225	13.0397	12.0677	11.976	11.2171	11.7867	10.9707	11.1322	12.5911	11.7939	11.4801	12.0895	NA	12.2279	11.3254	12.8709	11.8737	11.8387	12.0442	11.2881	11.3984	11.291	11.7464	11.5862	11.6196	11.7589	11.7243	11.7859	NA	10.3769	11.123	12.0273	10.5932	11.0922	11.424	11.5415	11.5603	11.4446	10.5069	10.973	10.8929	NA	11.846	11.5582	11.3861	13.0585	10.9519	10.8162	11.5857	11.3151	11.3913	11.2097	12.2451	12.7295	11.5403	12.4215	10.5479	12.644	11.015	11.8529	12.142	11.3225	11.0226	11.6219	11.1745	12.4286	11.2049	11.3597	O75381	PEX14	Peroxisomal membrane protein PEX14	O75381	PEX14_HUMAN
11.3553	11.9442	11.5539	10.8793	11.5653	10.0535	11.6506	11.8853	11.495	12.0938	11.2937	11.7358	11.6182	11.433	12.5181	10.9703	11.2119	12.1501	11.7136	11.2269	11.7857	10.9863	10.7998	11.3162	11.4819	11.492	11.6541	12.0899	11.3081	11.3034	11.4967	11.5126	11.5819	11.4013	11.2163	11.1222	12.2085	11.9485	11.9638	11.4093	11.3903	11.7455	10.7727	11.2183	11.0682	10.6569	11.384	12.7734	11.075	12.3707	11.8339	12.3204	11.9509	11.4454	11.6827	11.6313	10.8589	NA	11.4004	12.1336	11.3144	12.0147	12.5327	10.9074	11.8469	10.9656	12.097	12.0688	12.0293	12.1016	11.7932	10.9241	12.3049	11.1963	11.3481	10.9535	10.8787	11.6656	11.6036	12.7969	11.3302	11.2238	11.895	11.547	11.2534	12.0491	11.2066	11.6085	10.4341	NA	12.18	11.6713	11.0077	NA	10.9713	12.4624	11.4755	10.2196	11.8523	11.3183	11.983	12.2114	11.8578	12.3788	11.7353	11.3601	12.3272	11.7402	11.8172	11.3747	NA	11.982	10.8456	11.6992	10.7005	11.2469	13.5669	11.016	12.2865	13.1781	11.359	10.8881	12.045	11.5922	11.1516	10.9403	11.7081	NA	10.3576	11.1655	12.3339	11.4879	11.2632	11.2749	11.9585	11.7176	12.9524	11.8866	11.6857	11.4748	O75382	TRIM3	Tripartite motif-containing protein 3	O75382	TRIM3_HUMAN
17.5721	16.6918	17.3057	18.2811	17.5937	17.2361	16.7599	16.9097	17.3449	16.9547	18.0368	17.1752	16.7835	17.4224	16.8224	18.1721	17.1886	16.9902	16.9911	16.2018	17.0431	17.1849	16.9288	18.2473	16.7143	16.8035	16.9587	17.6361	16.4637	17.6271	17.6055	17.4364	17.7326	17.492	16.7789	16.6859	17.1055	17.1951	16.7595	16.6629	17.0959	17.0611	16.7316	17.0859	17.2687	17.0316	16.4624	17.4214	17.2024	17.0784	17.1418	16.926	16.9984	17.1952	17.0863	17.1001	17.7223	16.3402	17.4949	16.9468	17.399	16.8701	17.2013	18.216	17.3973	17.3341	17.3849	16.8089	17.276	16.6767	17.0396	17.1666	16.8562	16.77	17.2844	17.7202	17.4354	17.1653	16.8503	17.3269	18.4454	17.5634	17.2691	17.9048	17.3087	17.0874	17.6221	17.762	16.9166	17.5923	17.4048	16.8782	16.3802	17.0547	17.6816	16.6267	17.076	16.8161	17.753	16.6224	16.2845	16.9109	17.627	17.3372	17.3027	16.2317	17.3036	16.9572	17.1708	16.8078	16.4843	16.7235	16.8015	16.8438	16.9311	17.4574	17.1717	18.0665	16.6519	16.9243	17.3793	17.399	16.875	16.7405	17.9252	17.0551	17.0578	17.7097	17.1603	17.8095	17.5111	17.4328	17.6723	16.8725	17.0955	17.2273	16.9614	17.9551	17.0432	17.6035	O75390	CS	Citrate synthase, mitochondrial	O75390	CISY_HUMAN
11.6714	12.6303	11.3536	11.7924	12.6569	12.1854	12.4982	12.9037	10.6535	12.6578	11.2227	12.0053	13.17	11.5956	13.2662	12.1894	11.4987	12.6994	12.467	12.6253	12.7836	11.6634	12.4912	11.3163	12.9494	12.5489	12.2375	12.2623	12.818	11.7797	12.2142	11.171	12.3023	10.7116	12.2632	11.932	13.0054	12.6186	12.535	11.8388	12.2159	12.8868	12.7067	11.7289	11.3476	12.5318	11.9127	12.0849	11.6043	12.7752	12.8718	12.4711	11.9902	12.0014	12.5339	12.3756	12.1855	12.9948	12.1847	12.4583	13.5545	12.5471	12.3315	11.6996	11.5026	11.6463	11.9669	12.8312	12.7082	13.1485	12.1509	13.313	13.1728	11.6066	12.2359	11.2173	12.1606	12.5182	13.0675	12.5665	11.7652	11.1336	12.311	11.4938	12.0499	11.7089	12.3371	11.3166	11.6364	11.7042	11.1251	12.74	12.1872	12.628	12.6846	12.9281	12.2338	12.8776	12.3613	11.6961	13.3781	13.2043	12.3432	12.4777	11.7251	12.8337	12.7416	12.6039	12.9728	12.1009	12.7829	12.6628	12.7184	12.6609	11.7431	12.6005	12.0873	11.7852	12.235	12.5363	12.3967	11.3547	13.03	12.648	11.2205	12.0494	12.5948	12.0583	12.0091	11.1712	12.0403	12.6271	11.7201	12.3603	12.578	12.5604	12.4949	11.5019	12.5538	11.9922	O75391	SPAG7	Sperm-associated antigen 7	O75391	SPAG7_HUMAN
10.936	11.0787	10.2613	11.9543	11.5884	10.6183	11.5264	9.89324	10.8636	10.8743	11.1352	10.8546	10.512	9.96642	10.589	11.454	NA	10.2684	11.3514	10.9198	9.79822	10.2823	11.0184	12.2137	11.1313	11.03	11.4318	NA	10.9201	10.4832	11.0499	11.2862	11.2844	11.2545	NA	11.3374	11.1165	11.2781	11.5078	10.0841	11.7086	11.0443	10.5472	10.2901	11.541	11.5925	9.21059	10.8117	10.9099	12.153	11.0949	NA	10.9145	10.9532	NA	NA	11.5989	11.7529	11.2333	11.114	11.4316	10.3961	11.4112	11.3548	11.0488	11.3662	9.23539	14.9535	10.8867	9.65075	11.0377	11.9831	10.8388	9.54673	11.2483	10.5735	11.5166	11.3361	NA	11.3439	12.5083	11.1576	11.2328	10.3838	10.9756	10.899	11.4721	12.0156	10.1695	10.9347	10.1225	10.4512	9.45752	11.2661	11.3569	NA	11.0819	11.6245	11.3801	10.3185	10.5666	11.9134	NA	12.0273	11.0047	10.7104	10.5746	10.4955	10.7975	10.77	9.91284	11.0694	11.7192	11.1091	10.6852	10.7028	10.4474	9.80704	10.8671	10.6443	10.5648	10.8148	10.9513	11.388	11.5158	11.6411	10.6003	10.651	10.4848	11.0344	11.79	11.4156	10.9816	10.9815	10.6361	11.3844	10.9132	11.788	9.32074	NA	O75394	MRPL33	39S ribosomal protein L33, mitochondrial	O75394	RM33_HUMAN
15.7608	15.3369	15.7363	15.5733	15.3466	15.6749	15.2953	15.2072	16.1464	15.0196	15.5687	15.2789	15.614	15.6913	15.361	15.2448	15.6704	15.6021	15.327	15.1233	15.5911	16.1338	15.4789	15.6301	15.2397	15.0929	15.4881	15.3351	15.3587	15.5513	15.8244	15.6903	15.4791	15.3591	15.2189	15.3292	15.3291	15.7568	15.4023	15.9973	15.5517	15.3586	15.232	16.1224	15.8203	15.3908	15.5794	16.0104	15.9807	15.4305	15.1699	15.4212	15.1037	15.4498	15.6294	15.3351	15.4367	15.117	16.2465	15.302	15.4105	15.4625	15.954	15.2914	15.4274	15.1408	15.256	16.2855	15.2343	14.9759	15.408	15.3903	15.5815	15.8843	15.4659	15.1924	15.1811	15.4157	15.4224	15.2793	15.5218	15.8271	15.5853	15.2293	15.2722	15.832	15.4194	15.6294	16.1857	16.2543	15.594	15.3224	15.6573	15.4524	15.2844	15.3681	15.4885	15.5168	15.6071	15.2574	15.3977	15.3177	15.1065	15.8919	15.4176	15.1763	15.3678	15.5274	15.4304	15.2939	15.3582	15.5443	15.1925	15.7645	15.5672	15.6513	15.8219	15.4596	15.0861	15.8513	15.2107	16.117	15.6315	15.4566	15.2593	15.4221	15.5151	16.2276	15.5794	15.6892	15.1712	14.9696	15.4697	15.487	15.5051	15.7203	15.6456	15.9118	15.2832	15.6179	O75396	SEC22B	Vesicle-trafficking protein SEC22b	O75396	SC22B_HUMAN
14.9984	14.4921	14.8961	15.1637	14.6519	15.1737	14.7737	15.243	14.692	14.4962	15.0574	15.0162	14.9518	15.2722	14.9369	14.6707	14.2842	14.5406	14.9983	14.4296	14.2227	15.1107	14.4463	15.2288	14.6576	14.5911	14.6152	15.3993	14.5039	15.36	14.8481	15.2952	14.4972	14.8666	14.5176	14.5622	15.0489	14.7387	14.5104	15.1434	14.5857	14.9623	14.619	15.0814	15.1097	14.5564	15.1111	14.3983	15.2183	14.8918	14.6852	14.5489	14.9134	14.9574	15.02	14.5568	14.9715	14.4553	15.4235	14.7577	14.7804	14.7524	14.5037	14.7566	14.8394	14.8886	15.2283	14.7226	14.7793	14.8865	14.1475	14.9348	14.4148	14.9123	14.6041	15.1651	14.9101	14.823	14.7767	14.0201	15.1008	14.624	14.1583	14.909	14.9087	14.5838	14.9816	15.4912	15.1992	15.4402	14.4659	14.7233	15.1533	14.5769	14.8894	14.5502	14.8295	14.829	15.0577	14.3332	14.9092	14.8379	15.3201	14.6281	15.2164	14.2839	14.9457	14.471	14.7646	14.7206	14.4945	15.0233	14.6091	15.2386	14.5975	15.2191	14.567	15.1387	14.526	14.6593	14.7647	14.7404	14.6792	14.505	14.7208	15.1022	14.5432	15.4634	15.0676	15.4474	15.07	14.0923	14.8004	14.6392	14.5255	14.8709	14.9408	14.8914	14.6272	15.0951	O75400	PRPF40A	Pre-mRNA-processing factor 40 homolog A	O75400	PR40A_HUMAN
11.4102	12.4932	12.2538	NA	12.1803	12.6508	12.1916	12.0903	11.9691	12.2697	11.8206	12.233	12.5412	NA	12.8165	NA	13.0405	12.3767	11.9418	12.6032	12.775	11.3111	12.7323	NA	12.1481	12.4502	12.2312	NA	12.2946	11.3958	13.7054	11.5168	12.6144	11.8063	12.7526	12.9963	13.0366	12.9756	12.3778	12.94	12.0493	12.4952	12.0252	11.8709	11.4205	13.1733	11.1828	13.0266	10.5043	12.8152	12.6446	12.2279	12.0037	11.8185	12.4973	12.6631	11.9418	12.604	10.9191	12.5581	12.563	13.0043	12.5302	11.2749	11.5994	11.5402	NA	12.9551	12.9105	12.5844	12.7957	NA	13.0711	NA	12.2994	12.997	12.2506	12.1264	12.1785	14.0017	NA	12.585	12.6248	11.7774	10.6898	12.8614	11.6965	10.5781	12.1264	NA	12.3269	12.669	9.90267	12.4577	NA	12.958	11.7648	11.4834	12.7194	12.0797	12.3758	12.234	NA	12.8814	12.6712	12.4087	12.4353	12.516	13.019	12.9503	12.5148	12.5362	12.116	11.8029	12.7568	11.0396	12.9369	11.6253	12.6527	13.2062	12.8436	12.2816	12.6523	12.4393	11.3089	10.9229	13.0029	10.8244	11.0952	11.2731	12.0636	12.5727	12.4773	13.0788	12.9255	13.1309	12.849	NA	12.4866	12.3859	O75410	TACC1	Transforming acidic coiled-coil-containing protein 1	O75410	TACC1_HUMAN
12.5774	11.805	12.4511	12.3959	14.161	12.927	13.5388	13.1621	12.4538	13.2395	12.5097	11.9011	13.6029	12.0877	13.6017	12.2705	11.8198	12.3837	13.1431	11.6882	12.1623	12.3588	12.6757	12.7932	11.7879	12.8939	12.3999	12.2355	11.3185	12.3492	12.8819	12.1533	12.346	13.1582	12.2214	11.8488	13.9471	13.2074	13.4072	11.6761	13.657	13.2065	12.1423	11.7971	12.9519	12.6544	11.7767	12.1972	13.3244	13.0073	13.3845	13.3113	13.1114	11.7581	13.363	12.6183	13.127	12.3178	11.812	13.1958	13.9717	13.0347	13.0205	11.6752	12.4797	12.2475	11.3437	13.1284	12.1408	13.0593	13.5306	12.181	12.0225	11.3076	12.7875	13.4791	12.347	13.4609	12.8765	12.796	12.0316	12.4603	13.3783	12.0196	11.7037	12.9263	13.0805	12.0799	12.4225	12.3653	10.9412	13.4489	NA	12.6193	12.9636	13.3762	11.9267	12.0716	12.7366	11.7552	12.7178	13.073	12.4403	13.406	13.0389	11.8401	13.9759	12.5629	13.099	13.2007	12.5924	12.806	11.7723	12.9728	11.9501	12.8599	12.4043	12.9384	NA	NA	12.3964	12.632	13.3717	12.6259	11.5902	12.3086	13.0236	11.9852	12.5631	12.238	12.8518	13.3645	11.6984	11.8203	12.1269	12.861	12.8546	12.16	12.7772	12.6439	O75414	NME6	Nucleoside diphosphate kinase 6	O75414	NDK6_HUMAN
NA	NA	NA	NA	NA	NA	NA	NA	NA	NA	10.3982	NA	NA	NA	NA	NA	NA	NA	NA	NA	NA	11.0426	NA	NA	NA	NA	NA	NA	NA	NA	NA	NA	NA	NA	NA	NA	NA	NA	NA	NA	NA	NA	NA	10.2961	NA	NA	NA	NA	NA	NA	NA	NA	NA	9.04913	NA	NA	NA	NA	10.3771	NA	NA	NA	NA	NA	NA	NA	NA	NA	NA	NA	NA	NA	9.17776	NA	NA	NA	NA	NA	NA	NA	NA	NA	NA	NA	NA	NA	NA	NA	11.3789	10.3034	NA	NA	7.03829	NA	NA	NA	NA	NA	NA	NA	NA	NA	NA	NA	NA	NA	NA	NA	NA	NA	NA	NA	NA	NA	NA	NA	NA	NA	NA	NA	NA	NA	NA	NA	NA	10.0228	NA	10.1534	10.936	NA	NA	NA	NA	NA	NA	NA	NA	NA	NA	NA	O75419	CDC45	Cell division control protein 45 homolog	O75419	CDC45_HUMAN
NA	NA	NA	NA	NA	9.64357	NA	NA	10.7756	10.6376	10.9939	NA	NA	NA	NA	10.4511	NA	NA	NA	10.079	9.67875	NA	10.2585	10.385	NA	10.3167	10.4348	NA	NA	NA	NA	10.2922	8.89207	NA	10.2744	NA	NA	8.86634	NA	NA	NA	NA	NA	9.85394	NA	11.2505	10.2926	10.1761	NA	9.04375	9.06737	NA	NA	NA	NA	NA	10.1171	10.3734	NA	NA	NA	NA	NA	NA	NA	10.1841	NA	NA	NA	NA	NA	10.8944	NA	NA	9.80267	NA	NA	NA	NA	NA	NA	NA	NA	NA	10.9576	NA	10.4562	10.199	9.49776	NA	9.18012	NA	9.34462	NA	10.5105	NA	9.4688	10.46	NA	10.4317	NA	9.27485	NA	NA	NA	10.0539	9.75359	NA	NA	9.42854	NA	NA	10.9031	NA	10.3555	9.51197	8.97612	NA	NA	NA	8.26169	10.5831	9.79366	NA	NA	10.3273	NA	NA	10.9748	9.8152	NA	NA	9.89568	9.76573	NA	NA	9.40944	10.3933	NA	9.93827	O75420	GIGYF1	GRB10-interacting GYF protein 1	O75420	GGYF1_HUMAN
12.2076	12.4343	10.6372	12.6019	12.5489	11.8572	12.5055	12.0035	12.5107	12.5832	12.0892	12.0941	12.58	11.6129	12.0188	12.1499	12.0087	12.1959	12.5445	12.1457	12.1725	11.3399	12.0439	12.2918	11.67	12.1577	11.9824	11.8788	11.8556	11.9665	11.5539	12.291	12.2793	12.6523	12.6549	12.0016	12.1141	13.1517	12.287	11.5969	12.3486	12.3493	12.2233	11.5983	NA	12.266	12.2107	12.4405	NA	12.1904	12.3234	12.1877	12.6395	11.5644	12.4724	12.4544	12.2521	11.8917	11.73	12.9079	12.4046	12.175	12.4203	13.3201	11.8812	11.8084	11.8126	12.3001	12.2607	11.6768	12.6655	NA	12.6574	12.7254	12.1032	12.2233	11.314	11.9648	12.7094	12.0178	12.4796	12.115	12.2392	13.2028	11.5183	12.1979	10.7456	12.2546	11.7628	11.6082	11.6159	11.9231	12.3159	12.3638	12.0779	12.3463	11.6745	12.2256	12.264	11.5797	12.6102	11.9509	11.61	12.5782	11.8956	12.3967	12.392	11.8776	11.9314	11.5329	12.5318	12.3822	11.7745	12.4727	11.6965	12.601	12.4104	11.7308	12.203	12.682	12.4805	12.5841	11.8078	12.2929	13.0687	11.0539	12.1975	12.2853	11.9203	11.3383	12.0243	11.881	11.5307	11.2533	12.136	12.4203	12.1999	12.2714	12.7626	12.1125	O75427	LRCH4	Leucine-rich repeat and calponin homology domain-containing protein 4	O75427	LRCH4_HUMAN
14.4459	13.9773	14.6613	15.0192	15.0899	13.9865	14.4853	14.8046	13.9722	14.2031	14.6621	13.9747	14.6912	14.3417	14.4588	14.669	13.9736	14.3715	14.5541	13.8859	14.3437	13.9001	14.2894	14.8899	14.1711	14.9071	14.3977	14.0352	14.0771	14.5718	14.6142	14.7612	14.9378	14.6119	14.137	14.0162	14.7676	15.0533	14.4147	14.5345	14.6723	14.5336	13.8347	13.7681	14.9473	14.4664	14.3539	14.1745	14.3706	14.4058	14.6354	14.5742	14.4032	14.04	14.474	14.4481	14.1522	13.3558	14.275	14.532	15.0838	14.5455	14.7471	14.7397	14.0059	14.0206	13.9345	14.5167	13.8563	14.4009	14.8014	13.6818	14.6234	14.1311	14.4838	14.5692	14.1035	14.8951	14.8062	14.3072	15.2601	15.0926	14.4712	14.6129	13.9351	13.9835	14.7714	14.1549	13.8215	13.7523	14.6196	14.7147	14.4043	14.9026	14.2647	14.4721	15.1901	14.71	15.2476	14.0565	14.357	14.4768	14.447	14.1788	14.5287	13.4637	14.6208	14.0054	14.5691	14.0463	14.554	14.4202	13.7446	14.6054	13.9656	14.6796	14.4044	15.0234	13.9901	13.8792	14.8858	14.1701	14.5875	14.1572	14.4489	14.4924	14.4299	13.7253	13.939	14.3129	14.6687	14.9702	15.2423	13.8938	14.656	14.7859	14.5242	14.0369	14.5226	14.1644	O75431	MTX2	Metaxin-2	O75431	MTX2_HUMAN
16.1716	15.6584	15.5301	15.821	15.5597	16.7233	15.5486	16.0416	16.2779	15.5946	16.1489	16.0103	15.3733	15.6514	15.9961	16.4224	16.0119	15.8636	15.6158	15.9389	15.9734	15.8095	15.8706	15.3818	15.8562	15.5765	16.2098	15.7945	15.7509	15.7284	16.5035	16.6889	16.2938	16.2065	15.8068	16.271	16.034	15.6945	15.5515	16.7817	15.8615	15.7725	16.1902	15.9834	15.5575	16.1196	15.9207	15.8478	15.4679	15.886	16.0236	15.53	15.7133	16.1354	15.8941	16.0783	16.6411	16.4737	16.1452	15.8218	15.82	15.7544	16.0657	16.2427	16.5561	16.177	15.6033	15.6404	15.9881	15.343	16.0763	16.3085	16.0662	16.227	16.1561	16.3548	16.3832	16.0269	15.7206	17.0018	15.5522	16.1154	16.0789	15.9176	16.2099	15.9615	16.6569	15.9859	15.9494	15.959	16.1104	15.7058	15.5467	16.0888	16.2713	15.7021	15.9859	15.8902	15.9378	16.3858	15.8287	15.9198	15.6789	15.9333	16.5016	16.0734	15.7747	15.9818	16.0745	16.0263	16.1226	15.6303	15.9536	15.9392	16.239	15.9792	15.8384	15.6296	16.1128	16.1836	16.0607	16.5569	16.1231	15.9964	15.9573	16.1426	16.0375	16.1402	16.0413	15.9591	15.8951	17.0174	16.0741	16.1868	16.1857	16.0032	15.9061	16.3935	16.0299	16.232	O75436	VPS26A	Vacuolar protein sorting-associated protein 26A	O75436	VP26A_HUMAN
13.5174	13.2738	13.6284	14.0024	13.2085	13.1255	13.3738	13.5993	13.3553	13.7423	13.1949	13.6628	13.748	12.8802	13.8518	13.7529	13.4213	14.0939	13.3971	13.3108	14.1301	NA	13.8632	14.0014	13.4272	13.4885	13.6115	NA	NA	12.948	13.832	12.856	13.7009	NA	12.92	13.1795	13.3171	13.7329	13.4998	13.4932	13.3458	13.5993	13.5292	12.9529	13.4223	13.1025	13.5289	13.4082	13.1063	13.5384	13.63	13.3732	13.1773	13.1552	13.5538	13.3308	12.7202	13.1269	12.1918	13.6542	13.7034	13.4358	14.0099	13.2533	13.288	13.2853	12.0869	13.3774	13.5166	13.5388	13.293	13.2083	14.1681	13.229	13.1457	NA	13.4757	13.4763	14.2869	14.1273	14.2639	14.1312	13.8195	13.3592	13.4204	13.8499	12.7642	12.1644	12.5028	12.8668	13.8291	14.218	12.9	13.1027	13.5285	13.0888	13.8472	13.1879	14.1341	13.6939	13.6317	13.7341	NA	14.1891	12.5769	12.6791	13.3418	13.6217	13.9363	12.8187	13.7283	13.4797	13.8265	13.78	13.9282	12.6067	13.9796	13.5355	13.3924	13.5299	13.3733	13.6082	13.9883	13.5582	13.404	13.4824	13.3725	12.7171	13.1759	11.707	13.6479	14.1018	13.9657	13.3416	13.6199	13.8367	14.0465	NA	13.6516	13.2492	O75438	NDUFB1	NADH dehydrogenase [ubiquinone] 1 beta subcomplex subunit 1	O75438	NDUB1_HUMAN
14.2045	13.3727	14.1453	14.3529	13.9119	14.3851	13.7067	13.8796	14.0139	13.6817	14.436	13.3092	13.5845	13.8143	13.9928	14.1196	13.75	13.6792	13.8148	13.0527	13.6689	13.8003	13.4035	14.6222	13.4103	14.0533	13.5677	13.6409	13.007	13.7847	13.6408	14.0927	13.6696	13.6413	13.2299	13.0004	14.2267	13.9209	13.5181	14.0088	13.8419	13.8279	13.6575	13.4546	14.105	13.6058	13.6556	13.3794	14.1887	13.5411	13.7904	13.8141	13.4347	13.6024	13.8848	13.5736	14.1301	13.3405	13.7666	13.8889	13.8098	13.8287	13.8123	14.0743	13.7649	13.1644	13.4388	13.8776	13.4702	13.3525	13.7583	13.5671	13.3007	13.7302	13.6824	14.5532	13.8094	13.8884	13.6687	13.6541	14.7528	13.803	13.879	13.9021	13.5908	13.6857	14.3622	13.9529	13.2825	13.8121	13.4052	13.611	13.7138	13.6908	13.9829	13.7858	14.0253	13.5113	14.2467	13.2737	13.5516	13.5684	13.4598	13.824	14.0478	13.2137	13.9557	13.6301	13.5837	13.4401	13.1138	13.6807	13.2605	14.0282	13.4993	14.1803	13.5832	14.2623	13.1395	13.2993	13.517	14.0799	13.5182	13.3425	14.1869	14.4909	13.7495	13.9536	13.725	13.818	13.5283	13.8858	14.2638	13.579	13.9303	14.064	13.4825	14.2182	13.7504	14.0545	O75439	PMPCB	Mitochondrial-processing peptidase subunit beta	O75439	MPPB_HUMAN
NA	NA	NA	NA	NA	NA	9.46207	9.35272	NA	NA	10.0453	9.33374	NA	10.8346	NA	NA	NA	NA	NA	NA	NA	11.016	9.27758	NA	NA	9.97988	NA	10.5428	NA	9.7797	9.05151	NA	NA	NA	NA	NA	NA	10.4377	9.97031	NA	8.93038	NA	10.2776	NA	9.55854	NA	NA	NA	10.184	NA	9.64485	NA	NA	10.0231	10.3975	NA	10.1953	NA	10.4878	9.71826	10.1622	9.95072	NA	NA	NA	10.0511	NA	10.7224	9.73334	NA	NA	NA	NA	NA	9.86942	NA	NA	9.44952	10.0196	NA	NA	NA	NA	7.16352	NA	NA	NA	11.0851	10.6778	11.5648	9.42169	11.0917	NA	NA	NA	9.91428	9.67655	NA	NA	NA	NA	NA	10.8442	NA	NA	NA	10.6427	NA	9.8566	NA	NA	NA	9.13351	NA	9.72792	10.8998	NA	NA	10.8191	NA	NA	NA	NA	NA	NA	9.76726	NA	10.763	10.2721	11.2434	11.456	9.46172	NA	NA	NA	10.1447	8.83286	10.3599	NA	NA	O75446	SAP30	Histone deacetylase complex subunit SAP30	O75446	SAP30_HUMAN
12.9979	12.7183	12.5187	12.3753	12.1608	12.7127	12.2768	12.208	12.6262	11.8775	12.5354	12.9659	11.6197	12.6421	12.4417	12.493	12.001	11.8504	12.7476	12.1467	12.3703	13.3859	12.3377	12.8231	12.4437	12.0137	12.1185	13.1534	12.5466	12.612	12.1317	12.1347	12.1038	11.7483	11.9837	12.7139	12.2468	12.0224	12.0329	12.91	11.5702	12.6444	12.0624	13.0898	12.7474	12.2974	12.5062	12.0516	12.4395	12.3201	12.1995	11.7856	12.2504	12.5835	12.1768	12.6845	11.8573	12.5581	13.0933	12.2492	12.0765	11.9244	12.2488	12.2478	12.3466	12.4129	13.3415	12.5054	12.1336	12.0047	11.4322	13.0488	12.433	12.3207	12.2514	12.3685	12.6639	12.331	12.3064	NA	12.8538	12.5423	12.0293	12.7797	12.5033	12.6046	11.2785	12.8914	13.4518	13.1048	11.4816	11.9415	12.6337	12.3314	12.8056	12.1392	11.8839	12.5807	12.4921	11.8607	12.359	12.1625	13.1111	12.9248	11.7498	11.7793	11.9475	12.6456	12.1754	12.2237	12.4585	12.7415	11.5461	13.0238	12.2627	13.0999	11.9852	12.5633	12.5869	12.1203	12.2108	12.7565	12.0532	12.4127	12.6633	12.4892	12.5692	13.2867	13.3478	12.9635	12.4602	11.9819	12.5877	12.6569	12.4652	12.3776	12.1958	12.6275	12.1716	12.7014	O75448	MED24	Mediator of RNA polymerase II transcription subunit 24	O75448	MED24_HUMAN
11.5512	11.6889	NA	11.4454	11.8927	11.2247	12.6399	11.5096	10.3188	12.7101	NA	10.1169	11.9434	10.3063	12.1605	11.8471	10.7229	11.118	12.2577	10.8832	10.863	11.1922	11.291	10.9618	11.3008	11.6027	10.3365	11.9787	NA	NA	11.7018	11.2279	11.297	NA	11.4999	11.2332	NA	11.8594	11.902	11.0642	11.8637	12.0489	11.7319	10.8447	NA	11.4317	9.72709	11.3938	NA	12.7513	11.6773	13.0909	12.0677	NA	11.6121	11.4735	9.6145	NA	NA	12.0518	11.772	11.8992	10.7842	10.8545	11.3192	10.9433	NA	11.8507	11.3105	12.0271	11.6329	9.89886	NA	11.4316	11.369	11.4295	11.3649	11.9104	12.0386	11.7764	10.5451	10.8634	12.293	10.0858	NA	11.1352	10.0793	11.3835	11.0646	9.85967	10.1874	11.5569	11.0263	11.4709	NA	12.1219	10.7898	10.4872	11.2699	10.8431	12.1514	11.9779	12.0948	11.3786	10.5683	10.285	11.7433	11.2997	11.5755	10.3707	11.4346	12.1983	11.9003	NA	10.3767	11.889	10.917	NA	11.1862	11.4134	10.8937	11.478	11.585	11.1596	10.3531	10.43	11.4106	NA	10.9885	10.2573	9.75126	11.9324	11.266	NA	NA	NA	11.6148	11.2033	11.2888	NA	O75449	KATNA1	Katanin p60 ATPase-containing subunit A1	O75449	KTNA1_HUMAN
NA	NA	NA	NA	NA	NA	11.8544	NA	NA	NA	NA	NA	NA	NA	NA	NA	NA	NA	NA	NA	NA	NA	NA	NA	NA	NA	NA	13.2697	NA	NA	NA	NA	NA	NA	11.2806	NA	NA	NA	NA	NA	NA	NA	NA	NA	NA	NA	NA	NA	NA	NA	NA	11.5063	NA	NA	NA	NA	NA	NA	NA	NA	NA	NA	11.2185	NA	NA	11.2509	12.8702	NA	NA	NA	NA	NA	NA	NA	NA	NA	NA	NA	NA	NA	NA	NA	NA	NA	NA	NA	NA	NA	NA	NA	10.751	NA	NA	NA	NA	NA	NA	NA	11.7426	NA	NA	NA	12.7414	NA	NA	NA	NA	NA	NA	NA	NA	NA	NA	NA	NA	NA	NA	NA	NA	NA	NA	NA	11.2949	NA	NA	NA	NA	NA	NA	NA	NA	12.4307	NA	NA	NA	NA	NA	NA	NA	NA	O75462	CRLF1	Cytokine receptor-like factor 1	O75462	CRLF1_HUMAN
12.1736	NA	13.3808	12.7439	NA	NA	NA	NA	NA	NA	NA	NA	12.136	12.7159	NA	12.4019	NA	NA	NA	12.0735	12.4247	NA	11.8191	12.3448	NA	12.4443	12.361	12.6591	NA	12.417	NA	NA	NA	NA	NA	NA	NA	NA	12.9974	NA	NA	NA	NA	NA	NA	NA	NA	12.9926	NA	NA	NA	NA	NA	NA	12.233	NA	NA	NA	NA	NA	NA	12.7587	11.6237	NA	NA	NA	NA	13.0974	12.1968	12.4666	NA	NA	NA	11.8872	12.0159	12.2221	NA	NA	12.4305	12.3301	NA	NA	12.3296	NA	NA	12.4703	NA	NA	NA	NA	NA	NA	11.6163	NA	12.6662	12.7554	12.3391	NA	13.6933	NA	NA	12.2455	NA	NA	12.5303	NA	NA	12.2134	NA	NA	NA	12.8394	NA	NA	NA	12.7696	NA	12.9214	11.3204	NA	NA	12.8915	NA	NA	NA	NA	NA	12.4123	NA	NA	NA	NA	NA	NA	12.1598	NA	12.8017	12.7692	11.9628	NA	O75467	ZNF324	Zinc finger protein 324A	O75467;Q6AW86	Z324A_HUMAN
13.3836	13.3105	12.8315	13.2507	NA	13.6587	NA	13.5902	12.9185	12.703	12.9712	13.2434	12.8933	12.8164	NA	13.4394	13.0333	13.7293	12.8342	13.5013	12.5738	13.2354	13.0018	13.1405	12.9525	13.0246	13.2917	13.2058	NA	13.0756	13.4854	NA	13.1604	12.8157	13.0368	13.6108	NA	NA	NA	13.2778	12.954	13.4208	13.3661	13.4383	NA	13.2033	13.3018	13.5198	13.2194	12.7761	12.9238	13.1206	NA	NA	13.1694	13.2585	12.9058	NA	12.1642	13.1525	12.5681	13.482	12.8283	13.3352	12.7473	NA	12.8637	NA	12.6197	13.2096	NA	13.2927	13.5467	13.0861	12.9103	12.9027	12.8038	NA	13.1221	NA	NA	NA	12.785	12.9314	13.093	13.1701	13.1526	12.9824	13.9706	NA	NA	NA	NA	NA	13.3279	NA	NA	13.0319	12.9465	13.0117	NA	13.3118	NA	13.1229	12.8392	13.1353	12.8306	13.6409	13.0987	13.4818	NA	NA	NA	13.8961	13.1871	12.986	13.1442	12.8879	12.8769	NA	12.9149	12.7115	12.8065	12.797	12.6261	12.5913	12.909	13.1317	12.6287	12.495	12.9026	NA	13.1563	12.7258	13.1325	13.7483	NA	12.9337	13.5036	12.9717	O75474	FRAT2	GSK-3-binding protein FRAT2	O75474	FRAT2_HUMAN
14.6124	13.5922	13.4983	14.9608	14.0814	14.2016	14.1272	15.3257	14.0221	13.5495	14.6442	13.9692	14.3719	14.9334	14.3906	14.1811	13.8361	13.4775	13.9837	14.2177	13.3413	14.0833	14.1202	15.2923	14.522	14.05	13.9266	13.046	13.9874	14.6848	14.5973	12.3909	14.0452	14.0877	13.9087	14.4177	14.2969	14.0854	13.8941	14.6356	13.9249	14.5789	14.6809	14.3043	13.5726	14.4553	13.9653	13.4235	13.4415	14.3353	14.6051	14.0325	13.8533	14.1983	14.1872	14.5296	12.7356	14.1355	14.1488	14.5435	14.7269	14.2627	13.8322	14.9663	13.9446	13.723	13.5089	14.5762	14.4009	14.9256	13.4796	14.7429	13.9215	14.2088	14.1222	14.8436	14.0285	14.3184	14.5584	13.4942	15.1185	14.6732	12.8945	14.7794	14.4036	13.373	12.6925	14.6426	14.2952	14.2217	13.7707	14.4235	14.3858	14.0464	14.6061	14.0652	14.4111	14.3761	14.7427	14.3231	14.4898	14.7674	13.4244	13.4426	15.0649	14.3032	14.19	13.6721	14.3036	14.4804	14.1738	14.0804	14.0634	14.0602	14.441	14.8346	14.2015	14.2254	14.0345	13.5768	14.074	14.2258	14.1994	13.6948	14.5575	15.0836	14.3151	14.2798	14.5805	14.8302	14.7278	13.4528	14.9746	14.2342	13.5586	14.0635	14.3366	15.1993	13.5189	14.0125	O75475	PSIP1	PC4 and SFRS1-interacting protein	O75475	PSIP1_HUMAN
11.8848	12.5332	10.7933	12.2595	12.6946	13.4998	12.4088	12.6412	12.1218	12.3663	12.3557	12.7234	12.8958	11.1295	12.5836	12.5745	13.3543	12.3653	12.4323	12.2417	12.9527	12.0493	13.1667	12.08	12.1762	12.3473	12.8829	12.2085	12.7793	11.6791	13.7682	12.3085	13.3939	10.0567	12.4422	13.3515	12.3591	12.6612	12.3537	12.2728	12.5159	12.4603	13.0758	12.107	11.9452	13.5082	11.669	12.6212	11.4149	13.0811	12.8277	12.1113	13.3855	12.4158	12.4867	12.2668	12.1249	12.9685	12.1698	12.4707	12.7342	12.5644	13.5571	10.6684	12.6088	12.6423	11.6663	13.6706	12.3246	12.4443	12.4599	11.9425	12.9029	11.4595	12.9118	12.8716	12.4216	12.7364	13.0536	12.6507	11.7928	13.3694	12.1887	11.3	12.3116	12.3053	12.04	12.2251	12.567	12.1481	10.9162	12.9477	11.0901	12.7438	12.2908	12.2138	13.4772	13.2794	12.4363	13.6236	12.8329	12.4752	12.3662	13.036	13.0647	12.7481	12.3233	12.9156	12.8437	13.4016	13.3902	12.3981	13.6731	13.6792	13.03	11.8445	12.0113	11.1832	12.5394	12.7787	12.4704	12.1355	12.5981	12.4213	11.1174	11.7254	12.563	12.2409	11.1464	12.1263	12.5251	12.6982	13.3766	12.7054	12.7723	12.5133	11.9624	11.8476	12.4935	12.2543	O75477	ERLIN1	Erlin-1	O75477	ERLN1_HUMAN
NA	10.5584	NA	NA	NA	NA	NA	10.383	NA	9.59933	NA	NA	NA	10.35	NA	NA	NA	NA	NA	9.88783	10.3511	NA	10.9934	10.5633	10.1024	10.7224	10.3311	9.77194	NA	10.4622	11.1546	11.0234	9.03087	10.4055	NA	NA	NA	10.5018	9.13714	10.7105	10.988	10.1354	9.79082	9.86042	11.1886	9.93421	11.3409	9.78663	10.5074	10.3976	NA	10.8078	NA	9.77289	NA	11.0125	9.75025	10.2073	10.5459	11.3827	9.68046	NA	10.1526	10.0496	11.452	10.5635	NA	10.4951	10.6295	NA	10.1625	NA	NA	10.2515	10.2406	10.8217	10.6756	10.1509	NA	NA	NA	NA	NA	11.0945	10.6206	8.95424	10.7181	11.2809	NA	11.0281	10.1551	NA	10.2651	NA	10.5228	NA	NA	NA	10.8909	11.1497	NA	NA	NA	NA	NA	NA	11.411	10.6163	NA	11.1408	9.72346	10.9871	10.729	NA	10.7924	10.3423	NA	10.1578	10.7454	9.7737	9.59797	10.4795	10.2266	10.3771	10.3189	10.152	9.04312	10.3499	NA	10.5086	10.974	NA	9.95214	10.6799	10.8443	10.6838	9.73946	NA	11.0543	10.193	O75486	SUPT3H	Transcription initiation protein SPT3 homolog	O75486	SUPT3_HUMAN
9.80884	NA	NA	NA	9.06617	11.0457	NA	NA	NA	NA	8.8815	NA	NA	NA	NA	11.017	NA	NA	10.3773	10.0103	10.6171	10.6876	10.6755	NA	8.93312	NA	NA	10.9951	NA	NA	NA	NA	9.80077	11.2811	NA	NA	NA	NA	NA	10.5044	NA	NA	NA	NA	NA	NA	NA	NA	NA	NA	NA	NA	NA	10.638	NA	NA	10.068	NA	10.274	10.3696	10.075	NA	NA	NA	NA	NA	11.1387	NA	NA	NA	NA	11.4188	NA	8.90976	NA	10.6472	10.2969	NA	NA	NA	NA	NA	10.6324	9.22692	NA	NA	NA	11.5467	NA	NA	11.2367	NA	9.91504	NA	11.3769	NA	NA	9.96421	NA	NA	10.6509	11.0648	11.1879	NA	10.7653	NA	NA	NA	NA	NA	10.4544	NA	NA	NA	NA	NA	NA	NA	NA	NA	NA	NA	10.4213	NA	NA	10.1527	NA	10.2465	10.636	11.8891	10.7008	NA	NA	9.10873	NA	NA	10.0927	12.9454	NA	NA	O75487	GPC4	Glypican-4	O75487	GPC4_HUMAN
15.1967	14.9799	15.3333	16.0653	14.4662	14.9487	15.0787	14.8243	15.4414	15.1167	15.3235	15.3387	14.8485	15.0377	14.9693	15.3801	15.3362	15.2643	14.943	14.9423	15.6594	15.003	15.3011	16.0261	15.0115	14.9471	15.1963	14.4636	15.0935	15.1832	14.9321	15.0581	15.3872	15.0609	14.9029	15.5213	15.0497	15.2151	15.0871	15.0414	15.0595	15.4299	15.2023	14.4781	15.322	14.7468	14.7307	14.9783	15.116	15.167	14.7745	14.9171	15.5006	15.1191	14.8623	15.3508	14.5252	15.0731	14.358	15.1922	15.1903	15.0127	15.9035	15.3874	15.5263	15.4007	14.3097	15.4913	14.9629	14.9709	14.8763	14.7479	15.6634	14.9395	15.3037	15.0162	15.3754	14.9216	15.2899	15.3891	16.2415	15.5024	15.3597	15.1882	15.592	15.4232	14.4081	14.2079	14.4685	14.2448	15.3301	15.2254	14.9371	14.5638	15.0863	15.0272	15.3109	15.3556	15.4988	15.0167	15.2509	15.1966	14.5601	15.6936	14.3165	14.8096	15.2953	15.4041	15.2511	15.2296	15.2476	14.9791	15.3694	15.6291	15.5747	15.1085	15.6357	15.606	14.9575	14.9079	15.0965	15.5359	15.0045	14.9493	15.4662	15.4072	15.3148	14.3667	15.2385	14.0458	15.5479	14.8393	15.533	15.0215	15.3268	15.679	15.6667	14.0506	15.2107	15.1081	O75489	NDUFS3	NADH dehydrogenase [ubiquinone] iron-sulfur protein 3, mitochondrial	O75489	NDUS3_HUMAN
13.6338	13.5497	13.7701	13.4804	13.6326	13.5554	14.092	13.3726	13.543	13.8798	13.1438	13.5677	13.3536	13.746	13.8057	12.7722	13.5004	12.8698	13.9091	13.6197	13.4003	13.8259	13.211	13.9459	13.526	13.8698	13.2989	14.0695	13.3243	13.8764	13.6187	13.0783	13.2211	13.6174	13.6496	13.5403	13.635	13.7971	13.9129	13.8907	13.4601	13.9797	13.1051	13.768	13.7179	13.4808	13.9471	13.0363	13.8399	13.7777	13.9203	13.8616	14.0396	13.7154	14.0388	13.4464	13.1357	13.7256	14.0534	14.0402	14.0533	13.9344	13.5201	13.7361	13.5935	13.5868	14.1219	14.2932	13.9722	13.6611	13.3308	13.8276	12.5899	13.457	13.5877	13.1013	13.9379	13.6441	12.9399	13.3012	13.5316	13.6444	13.1622	13.6677	13.6693	13.8543	12.982	13.954	13.8026	13.9969	13.5054	13.7084	14.013	13.4768	13.8969	13.9585	12.9353	13.8692	14.0597	12.547	13.7868	13.785	14.3355	13.4628	13.2833	13.6135	14.1905	13.5552	14.2047	13.6914	13.264	14.1646	13.5185	14.2077	13.3768	14.0758	13.3605	13.6035	13.6459	13.712	13.4584	13.4089	13.8469	13.916	13.5878	14.0901	13.9857	14.1913	13.8388	13.866	14.2885	13.3623	13.5952	13.7875	13.8386	13.917	13.719	13.9226	13.4935	13.8392	O75494	SRSF10	Serine/arginine-rich splicing factor 10	O75494	SRS10_HUMAN
10.9945	13.3779	12.1688	11.4654	12.2989	11.5796	13.2622	12.3331	11.4781	13.2855	11.1313	12.0249	12.6358	11.0456	11.9063	11.2689	11.8462	12.5546	13.5205	12.2669	13.2606	NA	11.631	10.7803	11.6128	12.9894	11.5186	12.079	11.8962	10.2881	NA	NA	NA	12.1128	13.3477	12.0914	12.8494	12.1157	12.6394	10.4315	12.4972	13.1301	11.2777	NA	11.2971	12.2888	10.7215	12.8673	11.8367	12.8543	12.7348	13.294	13.4742	12.0816	12.8082	12.8594	NA	12.0633	11.4681	13.072	12.3769	12.8576	11.5327	11.0369	11.9763	11.4829	11.4134	12.2422	13.5096	11.7176	12.7817	NA	10.2483	12.534	12.8183	10.6111	12.121	11.3347	11.9583	12.2966	10.6053	10.5025	13.4503	11.134	11.6763	13.5048	NA	NA	NA	11.5033	11.917	11.9621	11.5726	12.0084	11.1976	13.0574	11.5974	NA	NA	11.5364	12.4873	11.6055	11.7833	13.6395	10.6876	12.0002	13.1281	11.7054	12.2455	12.2077	12.0455	12.9777	11.8347	13.3658	NA	11.8753	12.2089	11.5522	12.2303	13.002	10.6558	10.8249	11.0699	13.5352	10.8176	11.2857	13.1576	9.61849	12.0025	11.1864	11.0441	12.4162	NA	10.5719	12.8112	13.3417	12.5192	NA	13.0079	11.1433	O75503	CLN5	Ceroid-lipofuscinosis neuronal protein 5	O75503	CLN5_HUMAN
12.5615	13.7271	11.7789	12.2276	14.3231	11.4345	14.7887	13.6545	12.7214	16.18	12.4014	12.2254	14.6279	12.2239	15.6235	12.5648	12.56	13.2191	14.0581	13.5795	12.6851	11.7467	13.3178	11.8257	13.5903	15.0226	13.1373	13.0138	13.7025	12.1997	13.2047	12.1509	12.8732	12.3277	13.9127	12.8465	15.7307	15.5793	15.2649	13.1718	15.287	15.3415	13.2996	11.5586	12.0084	12.6941	11.696	12.6448	12.3789	14.6296	15.1957	15.4782	16.7979	12.7607	14.7764	13.9201	12.2707	13.8964	11.7788	15.4483	15.1125	14.7148	13.2422	11.6978	12.3612	12.3055	12.7489	15.0621	13.2521	15.0822	15.0032	12.7535	14.657	12.4347	12.6443	12.3783	13.1709	14.9971	14.9142	14.7394	11.2538	11.9513	15.1158	12.2228	12.3091	13.49	12.5847	12.6399	12.4052	11.8115	11.3249	15.5856	11.3109	12.5851	12.5668	16.3573	12.2908	12.9499	11.932	12.4301	14.4572	15.5441	12.2962	13.5574	12.3842	13.5334	15.4589	12.6271	14.6327	13.1777	14.1006	13.8383	13.1962	16.7393	11.7217	11.7189	12.6189	11.9563	13.0271	14.1906	11.4872	12.7249	14.987	14.3453	12.1983	12.8035	13.8952	12.2191	12.6823	12.4069	11.2028	15.0035	12.3071	13.3795	13.0208	14.7192	14.5629	12.5161	13.599	11.7527	O75506	HSBP1	Heat shock factor-binding protein 1	O75506	HSBP1_HUMAN
12.8564	12.8458	11.7121	13.0466	14.5225	10.8642	13.8096	13.6555	12.7061	14.0761	12.7512	12.3427	14.5373	11.6807	13.6223	13.1259	12.8108	13.2768	13.8464	12.2425	12.465	11.1059	13.0531	12.6244	12.9515	13.973	13.4735	11.4914	13.033	11.6432	13.035	12.068	13.3394	12.2734	12.3352	11.7761	14.2385	14.357	13.8571	12.5923	13.9839	13.6002	12.573	12.3169	11.5793	12.4952	11.7031	13.2388	10.7941	14.0086	14.0837	13.6163	13.7401	12.3085	14.3667	12.9536	12.1657	12.5698	11.2941	13.5972	14.533	14.2258	13.3861	12.0756	13.2462	12.4544	11.7753	13.8217	12.8475	13.7314	14.0282	13.1695	13.6773	12.7573	12.3832	11.9581	12.8578	14.1931	14.0173	13.812	13.2167	13.3524	13.6931	11.7336	12.2982	13.227	12.4904	12.1043	11.754	11.7931	12.6234	14.4084	12.3962	13.2612	13.5825	14.206	13.6085	13.2081	13.2797	12.8883	13.9101	13.7358	11.7408	13.4515	11.9998	12.6692	13.8669	12.8777	13.7562	12.0231	13.0651	14.2461	12.726	13.463	13.0037	12.933	13.2927	12.8196	12.6395	12.5464	13.3464	13.1093	14.0028	12.917	12.2172	13.273	12.83	11.1572	12.4196	12.4377	12.7816	14.3418	13.548	13.0954	13.447	13.6906	13.4171	10.6285	12.7857	12.4159	O75521	ECI2	Enoyl-CoA delta isomerase 2	O75521	ECI2_HUMAN
13.5169	13.5315	14.0699	11.8893	12.238	12.4157	NA	14.2827	13.1818	NA	13.538	12.8042	NA	13.571	11.8679	12.1102	13.4469	13.0593	NA	13.3416	11.542	14.2196	12.5645	12.0317	13.1546	NA	12.9229	12.9069	NA	13.7762	13.5644	13.1482	12.8628	13.7756	13.2957	12.7987	NA	NA	NA	14.033	NA	13.1024	12.9833	13.9463	13.8888	13.3839	13.7292	13.5744	14.0979	11.3808	11.9939	NA	NA	12.4805	12.171	13.8432	12.5972	12.952	13.7413	12.5572	NA	12.9688	13.6861	13.0736	12.8126	12.9048	13.0454	11.795	13.7079	12.7122	11.6173	13.3183	11.9097	12.7975	13.8214	NA	12.0084	13.0746	NA	13.2218	12.5002	13.1926	12.6522	13.389	12.6103	13.047	12.6641	13.9011	13.9345	13.7955	14.5377	NA	13.6538	12.9926	12.9969	NA	13.0724	12.7985	13.1783	12.5378	NA	13.4689	13.2242	11.5307	12.1074	13.0028	12.8986	13.0257	12.8673	13.1286	NA	11.9498	12.3891	NA	13.5543	14.8878	13.1068	12.7037	13.6435	13.3273	13.0584	13.5755	11.394	13.1889	13.2762	14.489	13.8584	13.9784	14.3273	13.6331	11.9414	NA	13.2602	13.5336	13.3061	13.3512	12.8042	13.7637	13.4207	13.5566	O75525	KHDRBS3	KH domain-containing, RNA-binding, signal transduction-associated protein 3	O75525	KHDR3_HUMAN
10.8905	11.3506	NA	11.6864	NA	11.2325	NA	11.7061	NA	NA	NA	10.1494	NA	10.7375	NA	11.655	NA	NA	10.7308	NA	10.1095	NA	11.042	NA	10.1723	NA	NA	NA	NA	9.59473	NA	NA	10.8798	NA	10.9759	NA	NA	NA	NA	NA	NA	NA	NA	NA	10.8252	NA	10.7079	10.2949	10.8762	NA	NA	NA	NA	11.8561	NA	NA	10.6493	NA	11.2686	NA	NA	NA	NA	NA	10.7279	NA	NA	NA	10.7719	NA	NA	11.7176	NA	10.663	NA	NA	10.7034	11.453	10.9103	NA	NA	10.813	NA	NA	10.9896	NA	NA	NA	11.568	NA	10.2766	NA	NA	NA	11.9627	NA	NA	NA	NA	NA	NA	NA	11.6571	NA	NA	11.0735	NA	NA	NA	NA	NA	NA	NA	NA	11.0854	NA	11.127	11.9162	NA	NA	10.5649	NA	NA	NA	NA	11.2189	NA	NA	11.5847	11.5859	11.1689	NA	11.467	NA	NA	NA	NA	11.9376	NA	NA	O75528	TADA3	Transcriptional adapter 3	O75528	TADA3_HUMAN
9.42324	11.123	11.7294	10.3995	NA	12.0016	NA	NA	10.51	10.717	NA	10.8383	NA	10.7743	9.9354	11.1791	NA	10.7211	10.8757	10.7957	10.8177	11.1004	11.1191	10.7744	NA	11.1684	9.31859	10.9481	11.1076	10.8668	10.4087	11.0388	10.1193	10.0827	10.3717	NA	NA	9.74252	NA	10.5387	10.6491	11.0757	10.5364	10.8756	10.9795	NA	10.968	11.4264	10.6971	11.4086	10.4329	10.3162	10.5111	11.6227	11.2103	10.4065	10.7369	NA	10.9848	10.5131	10.9009	10.916	NA	10.2554	11.4302	10.8649	11.4074	NA	10.9015	10.2495	NA	11.1359	10.0638	10.4768	11.0378	11.3342	11.2174	9.45841	10.3044	10.2655	10.4034	11.0299	NA	9.99808	11.8268	10.6933	10.6629	11.1498	10.8228	10.7731	11.1183	10.7034	10.6294	NA	10.9105	11.4553	10.9821	10.7685	10.5847	9.98373	11.2338	10.9379	10.86	11.3813	10.9759	10.8075	10.4022	10.423	10.5722	10.7667	10.3732	11.0228	10.8514	NA	10.8968	10.7889	10.8445	9.83614	11.2309	10.4533	10.335	8.79791	10.7629	10.8653	10.8144	10.8169	10.3161	11.5203	11.0939	10.7437	11.4702	NA	11.1272	11.0924	NA	11.2345	10.3001	10.6714	11.0548	10.4087	O75529	TAF5L	TAF5-like RNA polymerase II p300/CBP-associated factor-associated factor 65 kDa subunit 5L	O75529	TAF5L_HUMAN
11.8848	NA	11.6957	11.6872	12.2444	12.3316	12.5346	NA	12.1862	12.3096	12.1357	12.3772	12.1879	12.3498	12.9294	11.3491	12.2098	12.3288	12.3325	11.2011	11.6695	13.2855	11.3182	11.9715	12.326	12.0256	11.3289	12.8727	NA	12.1205	11.1554	11.2371	12.5309	NA	12.0792	12.6196	12.7341	12.0665	11.9567	NA	12.299	12.437	12.3666	12.6027	11.9057	11.7697	12.265	12.1722	11.7665	12.1537	12.5034	11.7146	NA	13.0042	11.9008	NA	11.27	12.4507	13.2012	12.2162	12.0995	12.5927	12.1715	11.7413	12.0519	12.0711	12.6942	11.8165	12.1992	12.5582	NA	12.3433	12.2853	11.7516	11.8909	12.2874	12.1118	11.3493	12.3569	12.4594	11.6976	12.8637	NA	12.0319	12.3089	12.2438	NA	12.5637	12.7194	13.2291	11.7672	12.7997	11.9355	11.3193	12.6893	12.3551	NA	11.508	12.0812	12.3021	12.32	12.0448	12.8115	11.91	12.2734	11.879	12.7519	12.3473	11.9784	NA	NA	12.6963	NA	NA	11.9844	12.4753	11.9941	12.0024	NA	12.1848	11.8528	NA	12.6966	12.1558	NA	12.3306	12.4292	12.9494	12.7756	12.7936	12.5787	11.5639	NA	11.4245	12.2655	NA	11.4745	12.9712	NA	12.0868	O75530	EED	Polycomb protein EED	O75530	EED_HUMAN
17.1311	17.7918	18.0958	17.4356	18.0973	18.052	17.9126	18.0789	17.4359	17.7581	17.1647	17.9799	17.8643	17.2309	17.9232	17.6743	17.9031	17.4078	17.7938	18.2217	17.5212	17.1275	18.1252	17.5595	18.0363	17.846	17.6728	18.2766	18.2962	17.5378	18.5514	17.7177	18.0877	17.6561	18.2877	18.0643	18.2652	17.7277	17.8314	18.4564	17.9273	18.0063	18.116	17.0526	17.8873	18.6388	17.5781	17.1852	17.9112	17.6204	18.131	17.8553	17.538	17.7885	17.7125	17.9039	18.1101	18.3707	18.1924	17.7047	18.0994	17.8503	17.9234	17.7594	17.7187	18.0357	18.4083	18.1561	17.698	18.0814	17.7797	18.1902	18.0489	17.2157	18.3566	18.0694	17.9075	17.9283	18.2222	17.4952	17.9217	17.8732	17.462	17.8103	18.0941	17.1826	17.9481	17.2533	17.0011	18.1812	17.9226	18.3811	17.5196	18.1332	18.1583	18.1956	18.0863	18.4337	17.511	18.0931	18.2609	17.9884	18.2679	17.345	18.2396	18.2703	17.6896	17.8464	17.6065	18.0343	17.9841	17.9008	18.2457	17.6773	18.0592	18.1008	17.2842	17.3478	17.9537	17.5456	17.2215	17.3254	17.7735	18.099	17.6043	17.3683	17.8073	18.162	17.4048	17.3218	17.1642	17.7889	18.1391	18.3191	17.7377	17.6687	17.8427	17.4091	17.7393	17.0433	O75531	BANF1	Barrier-to-autointegration factor	O75531	BAF_HUMAN
16.0259	15.3255	15.9405	15.7999	15.6343	15.5663	15.8723	15.975	15.5936	15.2366	15.9045	15.4815	15.7835	16.1185	15.7161	15.7882	15.4854	15.2214	15.8354	15.3372	15.1407	16.1945	15.5474	16.1123	15.4419	15.5667	15.4764	16.0592	15.5199	16.1119	15.5892	15.7483	15.3462	15.6014	15.172	15.6335	15.327	15.3367	15.2751	15.5427	15.3051	15.6917	15.6017	16.2375	15.9079	15.568	15.9946	15.4741	15.9365	15.6657	15.6482	15.3573	15.7276	15.4524	15.6517	15.4841	15.3652	15.4442	15.9496	15.6234	15.6602	15.5345	15.1567	15.5517	15.3098	15.2043	16.1403	15.5803	15.5246	15.6581	14.993	15.9854	15.3056	15.6969	15.6344	15.5753	15.493	15.4292	15.6282	15.1605	15.8972	15.7073	14.9843	15.6996	15.4778	15.6165	15.4853	16.1673	16.2815	16.1184	15.6064	15.5984	16.0897	15.4477	15.8816	15.1123	15.5028	15.9178	15.5649	15.3026	15.7721	15.6582	16.0178	15.5473	15.5719	15.3677	15.7492	15.3923	15.4964	15.6356	15.3643	15.9421	15.49	15.914	15.2665	15.9704	15.4279	15.9468	15.6017	15.3691	15.5824	15.7645	15.4787	15.3476	15.5268	16.0991	15.4981	16.0082	16.2622	16.0695	15.6715	15.0566	15.6053	15.5645	15.4123	15.6418	15.6122	15.7922	15.3972	15.9618	O75533	SF3B1	Splicing factor 3B subunit 1	O75533	SF3B1_HUMAN
13.2525	12.6423	12.6038	13.8793	12.1841	12.1405	13.1669	13.0873	13.1733	12.6799	13.1755	12.8888	12.8025	13.3826	12.7611	13.1178	12.3808	12.9174	12.8945	12.7287	12.8387	13.3793	12.864	14.0296	12.2939	12.9909	12.6963	12.9373	12.7158	13.2355	12.9352	12.7438	12.8442	13.0739	12.5677	12.5605	12.8675	12.8604	12.7409	12.8464	12.7328	12.5816	12.6161	13.2679	12.7578	12.9708	12.7446	12.9863	12.6249	12.6536	12.9435	12.3486	12.9489	13.1355	12.7818	12.7721	12.6096	12.8629	13.1762	13.0353	12.8695	12.5331	12.1954	13.1233	12.9398	12.6161	12.3523	12.5371	13.0836	12.274	12.9668	12.6762	13.2655	13.2455	13.2199	12.0159	12.9591	12.58	12.4488	12.4657	14.0486	11.9315	13.417	13.0619	12.8265	13.3712	12.4929	13.6168	13.3032	12.9439	13.0218	12.9166	12.8811	12.742	12.921	12.7591	12.7531	12.6466	13.5058	12.4972	12.9772	12.5978	12.8214	13.5471	12.1837	12.6197	12.6618	12.8444	12.6725	12.6604	12.8649	12.5199	12.4341	13.1282	12.4425	13.6211	13.2063	13.1985	12.5486	13.0494	13.129	13.271	12.8306	12.6795	12.9599	13.0667	12.8173	13.0939	13.3544	13.6544	12.7188	13.2328	12.9203	12.6362	12.8183	12.7225	12.9859	13.7742	12.7442	12.9307	O75534	CSDE1	Cold shock domain-containing protein E1	O75534	CSDE1_HUMAN
11.8893	11.5121	NA	11.3853	NA	NA	10.9245	11.9252	NA	10.3768	NA	NA	NA	12.3208	12.3067	NA	11.3117	12.0547	11.9895	NA	11.6056	11.7643	NA	11.4287	11.4683	NA	10.5217	12.1785	12.0052	11.7156	12.2049	10.2719	11.732	NA	NA	NA	NA	11.6207	11.1304	11.9878	NA	11.1859	NA	12.1963	11.3663	11.2204	12.1288	NA	11.004	11.6807	11.3553	NA	10.8518	11.4289	12.3763	NA	10.7153	11.8311	12.0587	NA	12.4112	11.8985	NA	12.2197	11.2447	NA	NA	NA	9.89972	NA	11.5334	10.4297	11.1411	NA	11.2948	9.98823	11.5305	11.2147	11.9305	NA	NA	11.5442	11.3954	11.7801	NA	12.0098	NA	11.1707	NA	12.4843	11.6966	NA	11.3356	NA	NA	11.054	11.6102	10.9188	NA	10.9893	NA	11.7995	11.6074	11.9328	11.6273	11.3548	NA	11.341	NA	11.425	11.8329	NA	11.565	NA	11.3347	11.7509	11.477	11.9244	11.4937	13.0599	12.0868	10.8842	NA	11.1532	12.0075	11.5621	11.3076	12.422	11.9872	12.1034	12.0604	NA	11.7317	11.1656	NA	NA	11.4987	11.2623	NA	11.2079	O75554	WBP4	WW domain-binding protein 4	O75554	WBP4_HUMAN
11.1597	NA	11.6357	15.562	12.1561	12.2637	12.5984	11.8883	11.3366	11.2889	10.8838	NA	13.5191	13.8381	13.1245	NA	12.1127	13.0658	13.7938	11.6539	13.0448	11.4707	10.8422	11.2351	11.1547	13.3688	11.1313	11.1927	11.4725	11.2364	12.2758	12.2997	NA	12.1664	12.1752	12.728	15.5681	12.1159	10.6832	12.0402	11.6218	11.5009	NA	12.3757	13.0279	10.3289	12.0566	13.6675	11.6468	13.8745	10.8294	NA	11.6504	NA	11.6889	NA	11.866	12.7953	NA	NA	12.5584	12.1923	12.1682	11.1075	11.9548	11.2986	NA	11.7645	10.8082	NA	12.6089	12.3795	13.751	11.7869	NA	NA	10.8942	12.618	12.1812	13.5513	11.54	12.334	12.047	11.3104	11.3088	10.9652	11.5854	12.4873	10.4427	NA	12.8659	NA	12.9335	12.3691	12.2219	11.2938	12.0471	10.4455	12.9555	NA	12.6912	11.3272	10.4239	12.3833	11.4005	11.2676	NA	11.151	11.3668	NA	13.0461	11.5025	11.4252	NA	NA	11.7057	12.2447	10.2989	13.1596	12.4977	11.6449	NA	11.6077	11.1228	11.7991	10.3644	NA	NA	NA	12.3581	12.4485	11.5159	11.3672	11.4254	12.2531	12.1333	12.2077	10.6974	NA	11.4713	O75556	SCGB2A1	Mammaglobin-B	O75556	SG2A1_HUMAN
NA	10.6179	NA	NA	NA	NA	11.0272	NA	NA	11.4423	NA	NA	NA	NA	10.3214	NA	NA	NA	10.4146	NA	NA	NA	NA	NA	NA	10.2515	NA	NA	NA	NA	NA	NA	NA	NA	NA	NA	NA	10.9346	10.3356	NA	11.3607	9.62848	NA	NA	NA	NA	NA	10.1015	NA	9.9732	NA	11.3383	11.4657	NA	11.4542	NA	NA	NA	NA	10.8174	11.1383	11.0227	NA	NA	NA	NA	NA	NA	NA	11.0243	10.5816	NA	NA	NA	NA	NA	NA	NA	NA	NA	NA	NA	NA	NA	NA	9.54677	NA	NA	NA	NA	NA	10.3636	NA	NA	NA	11.9046	NA	NA	NA	NA	NA	NA	NA	NA	NA	NA	11.1739	NA	NA	NA	NA	9.5484	NA	NA	NA	NA	NA	NA	NA	NA	NA	NA	NA	NA	NA	NA	NA	NA	NA	NA	NA	10.6301	NA	NA	NA	NA	NA	NA	NA	NA	O75558	STX11	Syntaxin-11	O75558	STX11_HUMAN
11.984	11.4875	NA	11.8819	10.4515	12.1432	12.0321	11.959	11.8916	11.4111	11.8259	11.5128	12.2341	NA	11.4469	NA	11.1154	11.9573	11.0967	11.1945	11.6747	12.0335	12.6601	NA	11.0994	11.8154	12.4553	12.6031	11.9713	NA	11.9497	11.7064	NA	NA	11.974	12.1648	12.6649	11.3577	11.2819	NA	10.8418	11.7332	10.512	NA	NA	12.0022	NA	11.7612	NA	11.4824	11.1112	10.4451	11.5648	12.035	11.2068	11.8746	NA	12.2985	NA	11.3609	11.5475	11.7159	11.3672	NA	10.4867	10.8317	NA	NA	12.2126	11.6724	11.9473	11.4961	12.5256	12.0019	11.8502	11.7138	10.9491	11.739	11.768	11.7029	11.593	NA	12.1539	11.7907	10.955	12.1763	11.2218	9.75959	12.1354	NA	11.2168	11.7964	NA	12.2584	11.6241	12.1543	12.2486	12.3855	11.9335	11.9374	11.2688	11.3165	NA	12.3579	12.3526	11.8256	11.6743	12.164	11.5968	12.0785	12.0265	NA	11.6758	12.5306	11.8092	12.3676	11.4244	NA	12.3217	12.2983	12.5771	11.7479	12.1316	12.0442	NA	12.0487	11.407	NA	11.7887	NA	12.0798	11.6926	NA	11.8861	11.9808	12.07	NA	NA	11.8238	NA	O75563	SKAP2	Src kinase-associated phosphoprotein 2	O75563	SKAP2_HUMAN
NA	NA	NA	NA	NA	NA	NA	NA	NA	NA	NA	NA	NA	11.8024	NA	NA	NA	NA	NA	NA	NA	NA	NA	12.2437	NA	NA	NA	NA	NA	12.1971	NA	NA	NA	10.4367	NA	NA	NA	NA	NA	NA	10.273	NA	NA	11.5625	NA	10.4776	NA	NA	NA	NA	NA	NA	NA	10.238	NA	NA	10.1088	NA	12.2073	NA	NA	NA	NA	NA	NA	11.0461	12.3189	NA	10.9493	NA	NA	11.4951	NA	NA	NA	NA	10.7408	NA	NA	NA	11.501	11.4732	NA	11.6476	NA	NA	NA	11.4631	NA	12.7349	NA	NA	NA	NA	11.5358	NA	NA	10.8639	10.0633	NA	NA	NA	11.7936	NA	10.0715	12.0033	NA	10.6948	NA	11.4776	NA	NA	NA	NA	NA	12.1864	NA	12.081	NA	NA	NA	NA	NA	NA	11.418	NA	NA	12.7319	NA	NA	NA	NA	NA	NA	NA	NA	NA	NA	NA	NA	O75564	JRK	Jerky protein homolog	O75564	JERKY_HUMAN
14.1736	12.9054	12.0963	13.1651	13.5808	12.8073	13.6319	13.6233	13.8774	13.9396	13.8644	12.6991	13.0319	13.2608	13.4712	12.5695	13.2788	13.1379	13.3032	13.216	13.279	14.1016	12.7148	13.4596	12.9125	13.5141	13.1304	15.1877	12.9629	13.1917	12.6664	13.6986	13.1841	14.3278	13.0999	12.3421	13.6367	13.5931	13.2413	12.5257	13.2489	13.599	12.7003	13.6898	12.6556	12.6325	13.4249	13.5437	12.4754	13.9081	13.2088	13.1977	13.6846	12.8504	13.3669	13.1348	13.1463	12.965	13.2812	13.6096	13.2373	13.6461	12.6003	12.8525	12.2843	12.4424	14.766	12.918	12.875	14.0685	13.7019	12.34	13.0372	13.2421	13.3707	13.2917	12.7262	13.7315	13.4353	13.5814	13.4451	12.3169	13.1678	12.7559	12.8582	13.0952	13.1541	14.227	13.9278	13.4189	13.6751	13.8869	12.9767	13.0155	12.7661	13.3051	12.7346	13.0683	13.2248	12.9701	13.6488	13.829	15.0561	13.1976	13.0945	13.223	13.5637	12.7703	13.4212	12.4484	12.9602	13.3051	12.3418	13.963	13.0275	14.3764	13.5834	12.8791	13.4682	13.1953	13.4357	14.1754	13.5955	13.2882	12.8637	13.2351	13.2213	13.5051	13.9346	14.3722	13.0074	13.7769	13.2479	13.2678	13.1939	12.5224	14.2251	14.3403	12.6134	13.8031	O75569	PRKRA	Interferon-inducible double-stranded RNA-dependent protein kinase activator A	O75569	PRKRA_HUMAN
NA	NA	NA	NA	NA	NA	NA	NA	NA	NA	NA	NA	NA	NA	NA	NA	NA	NA	9.88476	NA	NA	NA	NA	10.6417	9.9147	NA	NA	11.2891	NA	NA	NA	NA	NA	NA	NA	NA	NA	NA	NA	NA	NA	NA	NA	NA	NA	NA	NA	NA	NA	NA	NA	NA	NA	NA	9.9607	NA	NA	NA	NA	NA	NA	NA	NA	NA	NA	NA	11.5259	NA	NA	NA	10.3082	NA	NA	NA	NA	NA	NA	NA	NA	11.4622	NA	NA	NA	NA	NA	NA	NA	10.2543	10.1482	NA	NA	NA	NA	NA	NA	NA	NA	NA	NA	NA	NA	NA	NA	NA	10.9249	NA	NA	NA	NA	NA	NA	NA	NA	NA	NA	NA	NA	NA	NA	NA	10.6569	11.0736	10.4436	NA	NA	NA	NA	10.7386	NA	NA	NA	NA	NA	NA	NA	NA	NA	9.7679	NA	11.2003	O75581	LRP6	Low-density lipoprotein receptor-related protein 6	O75581	LRP6_HUMAN
11.1791	NA	12.3083	NA	13.3058	11.681	13.4245	13.3308	11.0808	13.1671	11.7798	11.3857	14.0332	11.0891	13.7648	11.894	11.7852	12.1285	12.8884	10.4925	11.6862	NA	12.0376	10.0494	11.5048	12.9869	11.7568	11.5442	11.9176	10.946	11.6216	10.8625	11.6346	NA	11.2965	10.9867	13.1705	13.6695	13.0215	11.0577	12.9586	13.3272	11.685	NA	10.9884	10.9728	10.7668	12.0179	10.6504	13.4492	13.3835	12.7664	12.8783	11.1822	13.2059	10.9773	11.6834	NA	NA	13.2649	13.7236	13.3576	12.2304	11.3093	11.4687	11.1556	11.7326	13.668	11.6508	13.6783	12.0361	11.5394	11.9968	NA	11.901	11.5792	11.1497	13.4651	13.8115	12.1427	11.1769	11.2713	11.8468	11.4468	10.7306	12.1973	11.2155	NA	10.9929	11.1787	12.4591	13.3286	11.6271	12.7957	11.7026	13.2294	10.5976	10.1309	12.141	11.8429	13.6809	13.3937	12.0568	NA	11.6362	NA	12.9271	11.5532	12.9469	11.1583	11.849	13.6277	11.5147	12.9128	12.3448	12.0323	12.2391	10.4264	11.7209	11.6116	12.1155	11.5349	13.4076	11.7736	11.3957	11.593	11.3371	11.2744	10.5242	11.478	12.0673	12.5289	12.0473	11.6944	12.128	NA	13.4774	10.7894	11.4521	11.5349	O75582	RPS6KA5	Ribosomal protein S6 kinase alpha-5	O75582	KS6A5_HUMAN
12.2523	12.0931	12.07	12.9035	12.0346	12.4778	11.6601	11.6351	12.1597	11.7693	12.17	11.6922	NA	12.1266	9.77003	12.2805	12.1907	12.3802	11.7012	12.7263	12.2661	12.6043	12.0719	12.3689	12.3177	11.6856	12.3001	13.2513	12.504	12.1199	12.3293	11.5824	12.5716	12.0819	12.1028	12.1856	13.4008	11.9236	12.0976	12.6185	12.0325	12.4923	12.6307	11.6425	12.0658	12.3857	12.1831	12.2356	11.9926	11.4607	11.8543	11.8785	11.9142	11.8656	12.2937	12.2487	NA	12.9331	13.0948	11.724	12.1073	11.9488	12.8187	12.1076	11.8547	11.5421	13.2461	12.3823	12.4594	11.3387	12.4208	11.9706	11.9088	12.3115	12.1698	12.1297	12.0175	11.9786	11.9015	12.8304	12.0711	12.007	12.0572	11.0826	11.8215	12.162	11.1268	11.2188	NA	13.0008	12.47	12.3212	11.5481	12.7004	12.1464	12.7002	11.8043	12.4397	11.9183	12.0119	11.4859	12.3697	13.4041	12.3862	12.0712	12.6831	12.0014	12.4629	12.5247	12.2878	12.4328	11.3666	12.1374	11.8211	12.0255	12.4978	12.6156	12.4134	12.1368	12.4341	11.8244	11.9098	12.1046	12.2438	11.8968	12.1351	12.2595	13.0463	12.2245	12.3776	12.3699	13.4903	12.1006	12.2484	12.3718	12.8127	12.1376	12.0479	12.046	11.5598	O75592	MYCBP2	E3 ubiquitin-protein ligase MYCBP2	O75592	MYCB2_HUMAN
NA	NA	NA	12.5602	13.9698	13.6318	NA	12.02	NA	11.375	NA	NA	NA	11.7912	11.9978	NA	13.585	11.2013	NA	13.4324	12.4956	NA	11.8996	12.7741	NA	NA	12.398	13.1673	NA	11.4643	14.4468	13.1106	12.0011	13.2001	NA	NA	13.2223	11.002	13.0808	12.7383	13.2283	NA	11.614	NA	NA	10.6164	NA	11.5189	10.576	11.1137	NA	11.4604	NA	NA	12.1688	NA	12.1114	13.0877	12.1917	NA	12.3773	11.6545	11.8025	NA	NA	NA	13.2844	12.156	NA	11.7126	12.54	NA	13.1422	NA	12.0157	14.0597	NA	NA	12.9148	11.5656	13.4154	NA	11.31	NA	NA	11.2501	12.5068	12.3943	NA	12.8165	NA	11.6534	NA	13.5233	11.0157	NA	12.2326	14.1526	14.5885	12.5257	12.6562	NA	13.8341	11.6155	12.8219	12.8579	NA	10.9466	11.7252	NA	13.6708	10.9629	11.0741	NA	13.0504	13.5751	NA	11.8215	12.2543	11.3356	NA	NA	12.2906	NA	10.7844	NA	NA	12.9339	NA	12.4445	13.0669	13.3816	12.8551	10.6287	10.871	12.0464	NA	12.2082	11.4229	NA	O75600	GCAT	2-amino-3-ketobutyrate coenzyme A ligase, mitochondrial	O75600	KBL_HUMAN
13.8511	14.5456	15.0614	11.9	15.1645	NA	16.5631	14.5467	NA	16.7843	NA	NA	15.5713	NA	14.435	NA	14.1567	14.2859	16.2276	12.1838	14.4758	NA	14.486	NA	14.6854	16.6402	13.4717	NA	13.9357	NA	11.5985	NA	15.007	15.7734	13.7437	11.6327	16.0815	16.1971	16.2708	NA	16.2547	15.9072	13.0791	NA	12.1393	14.2113	NA	13.9997	NA	15.949	13.7056	16.9242	16.7088	NA	15.7377	14.526	NA	13.7923	15.622	16.5337	16.2041	16.344	NA	NA	NA	NA	NA	NA	13.8735	13.2389	15.5678	NA	14.9506	14.2192	NA	NA	14.8617	15.3851	15.8858	13.02	NA	11.9433	16.2602	NA	13.6625	14.7283	NA	15.4968	NA	10.8257	NA	16.3498	NA	NA	NA	17.0795	NA	13.2218	12.6968	NA	15.8363	16.1573	NA	14.9016	10.6923	12.3944	15.867	11.3771	12.5851	12.4219	14.7887	14.4775	NA	16.2969	NA	14.8534	13.8523	14.5951	11.116	14.3374	NA	15.5483	14.5096	14.3173	14.0953	NA	13.9715	NA	15.7916	14.9975	12.3039	16.089	14.2503	13.1725	13.5001	14.5384	15.3935	NA	14.1753	NA	O75602	SPAG6	Sperm-associated antigen 6	O75602	SPAG6_HUMAN
NA	NA	NA	NA	10.9568	NA	11.6621	10.9421	NA	12.7673	NA	NA	NA	10.5431	11.6892	NA	NA	NA	11.8477	NA	NA	NA	NA	NA	10.8248	11.76	NA	NA	NA	NA	NA	NA	NA	NA	NA	NA	12.9997	11.9138	11.3423	NA	11.8308	11.5923	NA	NA	NA	NA	NA	10.191	NA	11.6426	11.7787	12.2377	12.3429	10.9075	11.2021	NA	NA	NA	NA	11.7682	11.9374	11.9475	10.6604	NA	NA	NA	NA	12.1922	11.2031	11.5896	11.6974	NA	NA	NA	NA	NA	NA	11.8504	12.0322	11.4	NA	NA	11.8369	NA	NA	NA	NA	NA	NA	NA	NA	11.968	NA	NA	NA	12.691	NA	NA	9.24802	NA	11.6441	11.8582	NA	NA	NA	NA	11.6359	NA	11.3045	NA	NA	NA	NA	NA	NA	NA	NA	NA	NA	NA	NA	10.5214	11.0575	NA	NA	NA	NA	NA	NA	NA	NA	12.6062	NA	NA	NA	NA	10.6858	NA	NA	NA	O75604	USP2	Ubiquitin carboxyl-terminal hydrolase 2	O75604	UBP2_HUMAN
14.1519	14.688	14.816	16.0326	14.8093	15.1897	14.6842	14.7068	14.2399	14.8763	15.2516	14.5317	14.8056	15.2892	14.888	14.7174	14.4003	14.3498	14.8085	14.3361	14.3407	14.2443	13.9215	15.2892	14.5596	14.6674	14.471	14.4251	14.1951	15.394	14.3112	13.268	14.1741	14.9864	14.6255	13.8435	15.0749	14.812	14.7456	15.1004	14.7799	14.8342	14.4264	14.1679	14.8665	14.5907	14.6057	14.7472	14.7456	15.2733	14.5521	14.9908	14.7409	14.4722	14.7235	14.424	14.813	14.782	12.8409	14.7319	14.4213	14.6096	14.701	15.4829	14.7809	14.22	14.3371	14.771	14.4031	14.5041	15.0655	14.5845	14.5869	14.5115	14.3804	15.2257	14.6306	14.9366	14.9604	15.8714	15.9543	13.7633	14.7601	15.7152	14.7588	14.6304	14.5714	13.5183	13.7977	13.6336	16.0016	14.6004	14.3635	14.686	14.4587	15.2722	14.6313	13.8712	15.201	14.5617	14.7946	15.1989	14.09	14.2226	15.2628	14.5572	14.8778	14.6	14.7103	13.6699	14.5744	14.5323	13.8523	14.5934	14.6082	14.9694	15.1004	15.4498	14.784	15.0483	14.0303	14.3098	14.817	14.7717	15.7524	14.9262	14.5838	13.1012	14.3134	13.0764	14.9816	15.9332	14.5001	14.7569	14.7803	14.7454	15.1337	13.7802	14.7102	15.0758	O75608	LYPLA1	Acyl-protein thioesterase 1	O75608	LYPA1_HUMAN
11.0484	10.3074	NA	11.6319	10.0211	10.4075	11.4282	10.4195	10.7012	10.252	10.7525	NA	NA	11.4822	10.9987	10.2904	NA	10.1612	NA	10.0865	9.22312	NA	11.1897	12.0093	10.5238	10.8477	9.96553	9.80628	9.95249	10.2204	11.301	10.5303	9.8712	NA	10.1512	10.2532	NA	9.67337	10.1867	NA	10.2062	NA	11.1755	10.4084	10.0331	10.2264	NA	NA	NA	9.38663	10.8047	NA	NA	10.5948	10.7051	9.95444	10.4859	NA	11.0779	10.0014	10.5725	9.4614	NA	11.0462	9.99759	10.8838	9.75343	10.2781	10.0526	9.76232	10.5004	10.4074	10.4345	NA	10.6931	11.4258	10.5662	NA	NA	NA	11.1711	10.312	10.4664	10.7215	NA	11.8179	10.5728	11.4711	NA	10.6486	NA	NA	NA	NA	10.7549	8.90587	10.703	10.7518	10.652	10.0501	NA	10.4905	10.4101	9.96186	9.67752	10.3227	9.63845	NA	10.6016	10.497	NA	10.6829	10.184	NA	9.70619	9.5626	11.1285	10.9223	NA	NA	NA	10.1435	10.3215	9.68139	10.6937	10.8073	10.1393	11.0047	10.4162	11.2142	11.1197	9.68767	10.9368	10.2763	9.34525	NA	NA	10.7133	9.4776	10.6618	O75616	ERAL1	GTPase Era, mitochondrial	O75616	ERAL1_HUMAN
NA	11.1453	NA	NA	11.6083	NA	10.5887	11.1902	NA	10.6802	NA	NA	11.6132	NA	11.8869	NA	NA	NA	10.399	NA	12.618	NA	NA	NA	10.0211	10.6256	10.6144	NA	10.3294	9.20102	NA	NA	NA	10.4107	NA	NA	11.8044	10.4055	10.5554	NA	10.6678	NA	NA	NA	NA	NA	NA	11.9142	NA	11.5313	NA	11.0074	9.80974	NA	NA	10.7158	9.52743	NA	NA	NA	9.60071	10.1818	NA	NA	NA	NA	NA	11.1867	NA	11.5865	11.5549	NA	NA	NA	10.0845	NA	NA	11.0408	10.7307	11.5491	NA	NA	11.7826	NA	NA	11.672	NA	NA	NA	NA	NA	11.2771	NA	NA	NA	11.2278	NA	8.57316	NA	8.91903	9.47033	10.6266	NA	12.3536	NA	NA	10.083	NA	10.8608	NA	10.8207	10.3751	NA	11.2414	NA	NA	11.1077	NA	10.595	11.9878	NA	NA	10.7089	11.3058	NA	NA	10.5318	NA	NA	NA	NA	11.1487	NA	NA	NA	NA	10.1178	NA	NA	9.11362	O75628	REM1	GTP-binding protein REM 1	O75628	REM1_HUMAN
NA	NA	NA	14.2369	NA	NA	10.0907	13.4733	11.7653	10.3551	10.2618	NA	NA	11.43	11.85	10.0716	10.8393	NA	NA	10.4573	9.96996	10.9755	NA	NA	9.87061	12.0422	NA	11.0951	9.74404	10.4933	10.2234	NA	10.5733	NA	NA	11.7469	14.7507	NA	NA	NA	11.9489	9.87488	10.9185	NA	11.2704	11.5475	NA	NA	9.87713	NA	11.0581	NA	11.1193	14.1947	10.3536	10.332	10.5682	13.4023	11.5351	10.2399	10.7438	NA	10.8825	11.9127	10.1965	10.7688	11.1358	10.6602	NA	NA	NA	NA	NA	NA	11.1236	NA	10.7888	11.0019	NA	12.5899	11.7194	NA	11.8944	11.8108	10.9406	NA	9.62295	11.8296	NA	11.0931	10.3925	11.2273	10.8601	11.0196	NA	11.7324	NA	10.8495	NA	11.7338	NA	NA	10.6886	10.7799	NA	10.8926	NA	11.3653	11.4958	11.5257	10.3124	10.8971	10.9987	NA	8.36261	10.6671	10.0921	NA	10.7485	NA	10.4536	10.9086	NA	11.0944	12.2532	10.291	NA	10.9775	12.2001	10.4468	11.3425	15.4835	10.1542	11.411	11.8086	NA	NA	NA	NA	11.3709	O75629	CREG1	Protein CREG1	O75629	CREG1_HUMAN
10.2803	NA	13.5906	15.1355	11.0951	10.5099	10.3037	14.7019	NA	8.79366	NA	9.55796	11.4577	12.4084	12.4342	NA	NA	NA	NA	11.6624	NA	NA	11.4538	NA	NA	11.5247	NA	NA	NA	NA	11.7079	NA	NA	NA	11.8654	11.7147	15.4965	11.0718	NA	NA	11.6766	NA	9.79311	NA	10.8104	11.1362	NA	NA	11.8707	11.5048	11.0455	NA	11.5808	11.9422	NA	NA	NA	14.1523	NA	NA	11.6956	NA	11.3512	NA	10.8347	10.9245	NA	NA	NA	10.9601	11.9477	NA	NA	NA	11.5902	NA	10.8706	11.0892	NA	14.4959	12.2486	11.9192	NA	NA	11.2372	NA	NA	10.8071	NA	NA	NA	NA	11.006	12.3949	NA	11.9384	NA	NA	NA	12.7505	NA	NA	NA	10.2421	NA	11.0536	NA	NA	12.4973	11.0533	11.4463	15.0288	NA	NA	10.0152	9.43209	11.0525	NA	10.8641	NA	NA	NA	10.6578	NA	12.1771	NA	NA	NA	9.97888	13.3663	13.5749	17.2112	NA	11.2879	12.6843	NA	NA	NA	NA	NA	O75635	SERPINB7	Serpin B7	O75635	SPB7_HUMAN
16.396	15.698	16.1676	15.8768	16.1618	16.2478	16.266	16.2442	16.0295	15.7999	16.3548	15.9589	16.1967	16.3938	16.3154	15.6953	15.6029	15.8359	16.2731	15.9203	15.6669	16.6744	15.9404	16.3423	16.0037	16.073	15.9753	16.6299	15.8726	16.383	16.1834	16.2588	15.5993	15.9928	15.7596	16.0266	16.0445	15.8946	15.9249	15.9803	15.8388	16.2376	16.0671	16.6266	16.1817	15.8755	16.0502	15.8123	16.1545	16.2362	16.1382	15.9118	16.0894	15.9745	16.2226	16.091	15.9426	16.064	16.7927	16.1379	16.102	16.1399	15.7231	15.7172	15.8266	15.7922	16.6855	16.1931	16.0327	16.2156	15.4029	16.1302	15.7318	15.8366	15.8547	16.3504	16.0191	15.905	16.1018	15.4658	16.108	16.0401	15.3819	15.9308	15.8124	15.9931	15.9849	16.6147	16.6589	16.7381	15.6996	16.0392	16.1259	15.9427	15.8907	15.7763	15.5651	16.2482	16.1101	15.348	16.5045	16.2322	16.5444	15.9184	16.1548	15.9978	16.1431	15.9866	16.1639	16.1443	15.9701	16.4576	16.0043	16.3033	15.8054	16.4113	15.8027	16.1604	16.0025	16.021	15.9025	16.1106	16.0174	15.7926	15.8623	16.4293	15.9917	16.7854	16.5003	16.6982	16.121	15.4623	15.8425	16.0749	15.9245	16.0559	16.0835	16.4422	15.957	16.3512	O75643	SNRNP200	U5 small nuclear ribonucleoprotein 200 kDa helicase	O75643	U520_HUMAN
11.056	9.49635	10.9059	NA	10.9009	NA	11.0625	11.3959	10.9029	11.8625	11.1296	10.5784	11.0117	10.0185	10.751	NA	10.7492	11.7648	11.5645	9.50904	10.4607	11.1447	10.7983	11.1812	9.6965	11.4004	11.1977	NA	10.682	10.9967	10.5461	11.3895	9.74671	NA	11.3904	NA	11.888	11.2353	11.2228	NA	11.2396	11.4571	NA	10.7114	10.118	10.1852	NA	10.9119	10.3126	11.2515	11.6618	11.0885	11.2311	10.7835	11.1071	10.2297	11.8363	NA	10.8522	11.1509	11.3757	11.0346	NA	11.3681	10.7459	10.7142	NA	11.3963	10.5067	11.1362	11.1066	10.6637	11.0802	11.1083	10.4254	11.0794	10.8602	11.4022	10.8376	9.61446	10.7669	10.9114	11.0051	10.6266	9.84895	10.9029	12.1988	9.65978	10.2372	10.5717	10.2079	11.3964	10.445	9.17616	NA	11.5068	NA	11.1188	10.1072	10.2605	10.1851	10.1323	10.1879	11.348	10.8805	9.76645	11.2955	10.742	11.1091	NA	10.8495	11.121	NA	12.1707	10.2651	10.9675	10.8878	10.932	NA	10.3609	10.1987	11.1053	10.9936	10.502	10.8902	11.4423	11.0253	11.1136	11.1229	10.4385	10.0795	11.2443	11.0512	10.5369	11.079	11.0243	10.5599	9.80862	11.5278	11.3342	O75648	TRMU	Mitochondrial tRNA-specific 2-thiouridylase 1	O75648	MTU1_HUMAN
12.7354	12.6182	13.0587	12.8715	12.5316	12.443	12.4684	13.4391	12.8931	12.2607	12.5028	12.8804	12.7361	13.5376	13.0423	12.2385	12.2836	12.2739	12.1242	12.6097	12.7113	13.3856	12.6741	12.2033	13.1524	12.3126	12.5161	13.2974	12.8687	13.504	12.1829	11.4937	13.1864	12.9336	12.1726	11.8032	13.1091	12.7337	12.4736	12.8898	12.5805	12.743	13.1268	13.3914	13.2591	12.5864	12.9795	12.8061	13.2259	12.5935	12.6844	12.4154	12.3312	12.7532	12.8267	12.8763	11.7461	12.7224	12.9096	12.8026	12.5612	12.5758	11.9688	13.0689	12.5624	12.5454	13.1288	12.4743	12.4402	12.9244	12.6222	12.7723	12.6042	13.36	12.8083	12.2351	12.918	12.9508	12.6652	12.9812	12.3655	12.1481	12.5619	12.8171	12.754	12.2096	12.0894	13.2749	12.9263	12.7403	13.2004	12.64	13.2779	12.5874	12.6175	12.3095	12.5194	12.3678	12.973	12.9072	12.7334	12.9385	13.0686	12.26	12.4718	12.6629	12.3683	12.9292	12.7771	11.7794	12.6858	12.6243	12.5621	12.5151	12.6106	13.5345	13.2771	13.366	12.6859	12.5257	12.5465	12.9404	13.0081	12.7154	13.2067	13.3989	12.6704	13.1056	13.0696	13.1426	13.1626	12.4992	12.6457	12.67	12.5104	12.0637	13.2656	13.3655	12.3756	12.573	O75663	TIPRL	TIP41-like protein	O75663	TIPRL_HUMAN
12.0838	11.9171	11.2699	12.1463	12.1347	11.668	13.0435	12.8865	12.1289	13.3456	11.878	NA	12.8317	11.059	12.8743	11.488	11.7711	NA	12.4641	12.0259	11.5815	11.8339	12.3035	11.414	12.4858	13.2776	12.0359	11.944	12.0954	NA	12.0398	11.8786	11.5659	12.1261	12.2835	12.8185	13.7699	13.1501	12.7381	12.6295	13.1114	12.8646	12.2151	11.3368	11.5008	12.081	13.0652	12.5207	12.652	12.6403	12.9619	13.4912	13.536	NA	12.4509	12.4012	11.4209	11.9092	11.948	13.1853	13.171	12.4646	12.2199	NA	11.0584	11.8995	12.2012	13.0698	12.1376	12.7738	12.6394	12.4665	12.3893	12.2459	11.992	11.9868	11.4461	13.4196	12.9907	11.9556	NA	11.7796	13.5079	10.9557	12.1186	11.0409	11.8761	11.8284	NA	11.9864	11.6827	13.2016	12.9294	11.5796	11.6762	13.9775	11.6441	11.4888	11.2843	11.6513	12.2319	13.3117	12.2188	12.6302	11.7101	12.0239	12.8126	11.467	12.3391	11.1373	12.0396	12.1633	11.5939	13.1669	11.3004	NA	11.6923	NA	12.141	12.2477	12.5793	12.2528	12.8191	12.0294	NA	12.032	12.2007	12.5253	11.551	12.3784	11.2404	13.0913	12.0585	12.0216	11.9584	12.4584	12.553	12.1454	11.7712	12.4597	O75665	OFD1	Oral-facial-digital syndrome 1 protein	O75665	OFD1_HUMAN
13.2838	14.0552	13.3504	12.6261	14.2625	11.5543	13.9521	14.2443	13.2986	14.1461	12.7042	12.73	14.5588	11.7553	14.4852	12.5668	13.4107	14.3839	13.7196	14.4207	14.9913	12.8658	14.2176	13.4429	14.1787	13.8485	14.4359	12.6095	14.1788	12.2343	13.203	12.1491	13.7281	13.0805	13.6169	13.7562	14.3298	14.1404	14.1494	13.1212	14.0426	13.5363	14.5466	12.6994	13.6964	14.1542	12.7346	13.8685	13.169	14.3922	13.4543	14.0876	14.1089	12.1264	14.2949	13.9081	12.0175	14.4749	12.5349	13.8042	14.4059	14.2174	14.6899	12.3501	12.3013	13.4054	12.323	14.5865	13.8286	14.4008	14.4404	12.6708	14.2396	12.6871	12.7631	11.7925	12.054	14.4481	14.0993	14.4476	12.5648	12.7921	13.5927	12.2561	12.4904	14.1848	11.1203	12.8878	13.4958	12.2043	12.6376	14.1101	12.2462	14.1055	12.388	13.6442	12.3475	13.8069	13.0713	12.9776	13.7254	14.5169	12.4566	14.0431	11.8904	14.2105	13.6741	14.7299	13.949	13.4615	14.0632	13.8785	13.8862	14.5473	13.0957	12.8653	14.7551	12.917	14.57	14.5494	13.0223	13.5326	14.2115	13.9696	NA	13.5013	13.553	13.0086	12.5535	12.4565	12.4106	14.5434	13.4667	14.3938	14.243	14.2422	14.5854	13.0775	14.1147	13.0053	O75674	TOM1L1	TOM1-like protein 1	O75674	TM1L1_HUMAN
12.1408	12.4294	12.5618	12.1629	12.1246	12.5346	12.1322	12.044	11.8526	12.6232	11.8458	11.7647	12.0137	12.1962	12.0586	12.3668	12.3527	12.1863	11.5706	12.2083	12.6815	12.271	12.4854	12.2236	11.5011	12.1002	11.9762	11.9615	11.9408	12.3787	12.055	12.8478	11.9709	12.2112	12.5361	12.3758	NA	11.7866	11.5991	12.5364	12.3498	12.0472	11.6268	12.002	12.6477	12.4311	12.4495	12.0028	12.3563	NA	12.055	12.5284	11.8613	11.9835	11.6975	12.6775	12.0143	12.3429	12.833	12.2259	11.5385	12.0739	12.1574	13.0569	12.1777	12.0713	12.2214	12.2125	12.6643	10.1621	12.2404	12.2264	12.1596	11.9915	12.466	12.7311	12.3374	11.5746	11.0857	12.6522	12.1065	12.1163	12.4763	13.2565	12.5053	12.5628	12.7883	11.726	11.8515	12.9143	12.5033	11.1425	11.3883	12.2639	12.1214	13.2015	12.2803	11.7023	12.5483	12.2787	11.7068	12.0551	11.9116	12.1819	12.5157	12.2759	12.243	10.8826	11.6273	12.1586	12.1877	12.5583	12.2288	13.0088	11.2644	10.8345	12.1248	12.2961	12.5198	12.4929	12.5242	12.0869	11.8474	12.4676	13.0453	10.7759	12.6906	12.5048	11.4331	12.0582	12.9479	12.3497	12.0452	12.1858	12.8775	12.7082	11.394	11.0833	12.9716	12.1497	O75676	RPS6KA4	Ribosomal protein S6 kinase alpha-4	O75676	KS6A4_HUMAN
12.8115	13.8201	13.6551	12.5923	12.7561	11.8934	12.7389	12.6471	12.4653	11.6672	12.1105	13.8497	13.1025	13.3625	12.7596	13.3677	13.6114	13.2114	12.5565	13.6622	13.0022	12.5798	14.2641	12.9484	13.8254	12.0206	13.9299	13.9699	13.5399	13.851	13.9211	13.7644	12.9461	13.5851	13.2826	13.8174	12.9049	12.1741	12.5742	14.4419	12.4176	12.4552	13.8552	12.7737	13.6032	13.7938	13.6977	13.3359	13.7247	12.0255	12.5253	12.7948	12.6243	13.1344	12.63	13.4441	13.4837	13.6782	13.9094	12.6002	12.991	12.2238	13.3769	12.8629	13.1972	13.6775	12.9141	13.2139	13.7155	12.1182	12.8913	13.9155	13.2615	12.5753	12.9867	12.7793	13.2089	12.7692	12.0282	12.9591	12.8903	13.687	12.9065	12.9615	13.6539	13.652	13.0948	13.2119	13.1417	13.9899	12.5755	12.8743	13.3263	13.6783	13.8228	12.8146	13.9029	14.2562	13.6963	12.9938	13.0626	13.1202	13.3303	13.4313	12.8575	13.957	12.9819	13.9199	13.1234	14.2894	13.2235	12.9535	14.5139	12.9179	13.7395	12.8297	13.4945	13.6154	13.6527	14.0243	13.1055	13.0503	12.9063	13.4153	12.6737	12.5021	13.7003	13.7788	13.3253	13.8445	14.0111	12.9354	13.477	14.0612	13.6312	13.8524	12.8213	13.5115	13.5592	12.4677	O75683	SURF6	Surfeit locus protein 6	O75683	SURF6_HUMAN
12.7971	13.0171	12.8515	12.3719	12.818	13.1417	12.3038	12.5577	12.9854	12.9004	12.673	12.3365	12.5877	12.7288	13.308	12.0848	13.0528	12.0376	12.411	12.8128	12.8258	12.7222	12.3187	12.4444	12.5093	12.8022	12.4267	12.8107	12.1565	11.9852	12.311	12.7204	12.5736	12.2227	12.8526	12.0009	12.8072	13.438	12.9612	13.0201	13.2318	12.6597	12.5626	13.3321	13.2986	12.6786	13.0606	13.2233	13.2909	13.2083	13.3794	12.6	13.0392	12.3429	12.6871	12.461	12.976	12.8176	13.4871	12.7984	13.3527	13.4093	12.6008	12.6327	12.4706	12.2967	13.0852	12.4745	12.7059	12.6129	13.0432	12.1777	12.6696	13.0388	12.8255	12.2404	12.4939	12.8095	13.845	13.1841	11.7578	10.9284	11.843	12.9253	12.4001	12.1627	12.7442	12.7134	13.3328	12.9421	12.8068	12.8681	12.8675	12.3749	12.69	12.3555	12.4361	11.4869	13.1754	12.3614	12.625	12.7014	13.1841	12.7167	13.0783	12.787	12.6654	12.8859	11.8723	11.7136	13.0258	12.663	11.4941	12.3593	12.5663	13.0995	13.1257	12.6557	12.1247	12.9191	12.6034	13.2678	12.7886	13.0437	12.4821	13.0378	12.4847	13.3897	13.6682	13.332	12.7192	12.8948	12.1717	12.7561	12.1516	12.8326	13.172	13.3202	12.3018	12.9954	O75688	PPM1B	Protein phosphatase 1B	O75688	PPM1B_HUMAN
NA	11.5903	11.787	NA	11.6561	10.8901	12.305	10.7524	NA	12.408	NA	NA	NA	NA	11.0251	10.7768	11.601	11.7238	11.7737	11.063	11.8125	NA	10.5223	NA	11.638	12.3263	10.7815	11.3829	11.0429	10.1255	10.5966	9.10978	NA	10.1856	11.69	NA	11.976	11.5522	11.854	NA	12.3158	12.2806	11.5368	11.0725	11.1927	9.59377	10.5686	NA	10.0332	12.0192	11.7487	12.4014	11.9026	10.3898	12.0116	11.4969	NA	12.2107	10.9576	11.3101	11.4714	10.7239	NA	NA	10.3471	NA	10.4054	11.4946	11.6691	10.491	11.3188	NA	11.5751	NA	11.4185	10.8703	10.5561	10.2099	10.9507	NA	NA	10.4772	11.3502	NA	10.146	11.886	11.609	NA	NA	10.7219	NA	12.1401	11.0689	NA	10.2545	12.098	11.1828	11.2443	10.0325	11.3062	11.9705	10.9346	11.3592	11.3809	NA	11.8223	11.7699	11.808	11.721	11.0491	12.1201	11.9192	NA	12.0656	11.519	10.8257	10.8438	11.9803	11.7804	11.1983	9.90776	10.8608	11.4178	11.6101	NA	NA	11.9396	10.2742	NA	NA	NA	12.1613	10.0086	11.1559	12.276	12.3008	9.83064	NA	11.4358	10.5949	O75689	ADAP1	Arf-GAP with dual PH domain-containing protein 1	O75689	ADAP1_HUMAN
13.5451	13.0519	12.9065	13.7183	12.5715	12.6343	12.412	12.8703	12.6451	12.5615	13.3679	13.0583	12.615	13.094	12.7079	13.2052	13.2492	13.1628	12.6111	13.0007	12.5072	13.3549	13.4193	13.3539	13.1182	12.7811	13.1449	13.3712	12.5608	13.3098	13.4438	12.9669	13.6805	13.9006	12.7737	13.2866	12.9021	12.0897	12.1679	13.4521	12.2588	12.6695	13.5508	13.5487	13.3048	13.4191	13.3857	12.7601	13.058	12.6481	12.3054	12.3529	12.8743	12.5788	12.2947	13.54	13.083	13.3695	13.8113	12.4285	12.0221	12.2068	13.2182	13.2597	12.2132	12.5212	13.5273	12.5222	13.2414	12.4403	12.557	14.0417	12.8663	12.9494	12.906	12.9529	12.4827	12.6239	12.105	12.3956	13.8173	14.0175	12.7059	13.4256	13.0659	13.3639	12.7625	13.4029	13.3583	13.7052	12.9743	12.2474	12.9737	13.1151	13.6326	11.8828	13.16	13.4164	12.7694	12.3775	12.7044	12.5168	13.1364	12.8786	12.4749	12.9251	12.2628	13.3033	12.813	13.3703	12.8223	12.6414	13.2876	12.9908	13.4527	13.4599	12.7848	12.9026	13.18	12.9709	12.431	12.5005	12.3943	12.9004	13.2764	12.9999	13.3843	13.7768	13.3079	13.4692	13.6933	12.8229	13.4255	13.5266	13.486	13.6815	12.5737	12.8085	13.4666	13.0311	O75691	UTP20	Small subunit processome component 20 homolog	O75691	UTP20_HUMAN
14.7914	14.15	14.4927	14.9605	14.1634	13.7524	14.2982	13.904	14.8652	13.959	14.9309	14.8687	14.1706	14.9442	14.441	14.8996	14.317	13.8387	14.32	14.0839	13.9605	14.7783	14.3115	15.1019	14.3144	14.1129	14.1062	14.326	13.9528	14.8891	14.6596	14.3229	14.5863	14.3694	14.2999	14.341	14.2139	14.0349	13.8088	14.7337	14.118	13.929	14.2494	14.4731	14.4062	14.2216	14.7249	14.1361	14.3986	14.0919	13.9963	14.0693	14.2995	14.6681	14.2364	14.2022	13.7545	14.2184	14.4517	13.8576	14.0989	14.0704	14.1476	14.9059	14.5959	14.6542	14.1666	14.356	14.1994	13.8302	13.8283	15.0926	13.9224	14.2461	14.4912	14.0952	14.6163	13.8622	14.1225	13.9751	14.8918	14.7998	13.936	15.0726	14.77	14.1819	13.7065	14.4427	14.4022	14.5873	14.2932	14.1613	14.2582	14.0017	14.9641	14.1306	14.5085	14.5158	14.4563	13.9127	14.4195	13.9453	14.23	14.3137	14.1194	14.2592	13.9559	14.1718	14.3281	14.4046	14.0542	14.3705	14.2177	14.3095	14.2536	14.7896	14.2746	14.6892	14.3149	14.0978	14.6704	14.8217	14.1764	14.2074	15.0139	14.5578	14.045	14.5183	14.4447	14.5062	14.7251	13.9001	14.8374	14.1795	14.2281	14.5327	13.9421	14.3329	14.4269	14.6745	O75694	NUP155	Nuclear pore complex protein Nup155	O75694	NU155_HUMAN
11.9091	12.3365	12.9328	11.0716	13.0521	12.4588	13.497	12.6947	11.3809	13.7714	11.5121	9.87629	13.0323	11.4596	13.7976	11.5977	12.4269	12.8399	13.3425	11.7991	12.7822	11.7228	12.5495	10.8648	12.7477	13.5295	13.0329	11.8883	12.7667	10.9122	11.8599	12.0882	11.578	12.965	12.0937	11.872	13.2769	13.9875	13.0143	13.0226	12.9264	12.9987	12.0131	NA	13.0931	10.9482	11.5411	13.0602	12.6892	13.7669	12.6518	13.4974	12.8882	11.9183	13.3614	12.651	11.5005	12.0266	12.0174	12.9092	14.0009	13.5976	13.1899	11.2932	11.7585	10.837	11.1549	13.2372	12.4208	14.0395	13.314	11.2574	13.5215	11.7897	11.3568	12.5538	11.5257	13.4122	13.279	13.5976	NA	12.4252	13.3745	11.7823	10.7034	12.3982	11.8197	10.9081	NA	11.9028	12.5035	13.5454	11.4087	12.0919	11.6717	13.5632	11.392	11.8369	12.2902	12.4663	13.3352	13.7334	10.4375	13.0219	11.9501	12.166	13.1281	12.9203	13.4206	11.0197	13.0182	13.1882	12.9136	13.0312	12.1578	11.6739	12.9902	12.1168	12.6964	13.4357	13.3267	11.4544	13.2438	11.9731	10.7952	14.3723	12.3307	11.8395	11.7483	11.474	12.2348	13.5992	12.4061	12.4454	12.4939	13.0309	13.5036	10.8621	12.5131	10.811	O75695	RP2	Protein XRP2	O75695	XRP2_HUMAN
NA	NA	NA	NA	NA	NA	NA	NA	NA	NA	NA	NA	NA	NA	NA	NA	NA	NA	NA	NA	NA	NA	NA	NA	NA	NA	NA	NA	NA	NA	NA	NA	NA	NA	NA	NA	NA	NA	NA	NA	NA	NA	NA	NA	NA	NA	NA	NA	NA	NA	NA	NA	NA	NA	NA	NA	NA	NA	NA	NA	NA	NA	NA	NA	NA	NA	NA	NA	NA	NA	NA	NA	NA	NA	NA	NA	10.2064	NA	NA	NA	NA	NA	NA	NA	NA	NA	NA	NA	NA	NA	NA	NA	NA	NA	NA	NA	NA	NA	NA	NA	NA	NA	NA	NA	NA	NA	NA	NA	NA	NA	NA	NA	NA	NA	NA	NA	NA	NA	NA	NA	NA	NA	NA	NA	NA	NA	NA	NA	NA	NA	NA	11.429	NA	NA	NA	NA	NA	NA	NA	NA	O75712	GJB3	Gap junction beta-3 protein	O75712	CXB3_HUMAN
NA	NA	11.1775	11.434	NA	9.19551	NA	11.005	NA	11.8236	NA	NA	NA	NA	NA	NA	NA	NA	NA	10.5498	NA	NA	11.3463	NA	9.90406	NA	NA	NA	NA	NA	NA	NA	10.1365	NA	9.88975	NA	NA	NA	NA	NA	NA	NA	NA	NA	NA	NA	NA	NA	NA	NA	NA	NA	NA	NA	NA	NA	NA	10.5405	NA	10.2646	NA	NA	10.1656	NA	NA	10.3782	NA	NA	NA	NA	11.0731	NA	NA	NA	NA	NA	NA	10.5324	10.7378	11.2064	NA	10.5297	10.6992	NA	NA	NA	9.1641	NA	NA	NA	NA	NA	NA	9.88738	NA	NA	NA	10.6264	NA	NA	10.4807	11.0537	9.81402	10.4779	NA	11.1835	11.3982	NA	11.7948	NA	NA	10.2244	11.1594	NA	NA	NA	10.1947	NA	11.0087	10.6936	NA	10.8228	NA	9.83406	NA	NA	NA	NA	NA	NA	10.0227	11.4083	NA	NA	10.5128	11.1217	10.852	NA	10.9206	NA	O75716	STK16	Serine/threonine-protein kinase 16	O75716	STK16_HUMAN
NA	NA	NA	NA	NA	9.27728	NA	NA	NA	NA	9.87114	10.6262	NA	11.4466	11.7606	NA	NA	NA	NA	11.0029	NA	11.335	NA	10.9765	10.5681	NA	NA	11.6864	NA	11.0997	NA	9.36485	NA	10.1055	NA	NA	NA	NA	NA	10.782	NA	NA	11.0441	11.275	NA	NA	10.9228	NA	10.5338	10.0144	NA	NA	NA	11.395	10.2422	NA	NA	NA	12.9077	NA	10.4295	NA	9.51408	10.0727	10.8881	10.6593	11.6406	NA	NA	NA	NA	NA	NA	11.2015	NA	NA	10.9303	NA	NA	9.62448	10.9419	NA	NA	10.8968	10.8098	10.8464	NA	12.219	NA	12.7234	10.2902	NA	10.6003	NA	10.2588	NA	NA	11.2846	11.6084	11.6008	NA	NA	11.3692	NA	11.0771	NA	11.0869	NA	10.8298	NA	NA	NA	NA	NA	10.4508	10.7181	NA	9.85733	NA	NA	NA	10.3454	NA	NA	9.91071	10.5839	9.7985	12.5116	10.58	12.3287	11.1408	NA	10.69	NA	NA	NA	NA	11.744	NA	10.3425	O75717	WDHD1	WD repeat and HMG-box DNA-binding protein 1	O75717	WDHD1_HUMAN
14.0437	10.9868	11.1777	11.8404	NA	11.1964	NA	11.6163	14.414	10.8802	14.1251	12.3935	NA	12.4898	NA	12.337	11.1765	11.7536	10.4629	11.576	11.0781	14.3516	11.4469	12.927	10.9896	10.6683	11.4568	13.6409	NA	11.6933	11.4016	12.1353	11.0019	11.3774	11.8884	11.2148	NA	NA	9.98389	NA	NA	NA	11.3987	14.727	12.0273	11.0821	11.7015	12.1575	12.0211	10.452	NA	NA	NA	12.1661	NA	10.8055	11.4147	11.7893	13.1893	NA	NA	NA	NA	NA	11.7878	12.4612	12.7894	NA	NA	NA	11.8145	11.7571	NA	12.3273	11.0807	10.8608	12.4128	NA	NA	10.5448	12.1814	NA	11.8183	10.8717	12.1968	11.9093	11.5375	14.3487	14.772	13.1824	10.6	NA	11.1984	NA	12.3188	NA	11.659	12.0845	10.9592	10.8514	NA	11.5474	13.3812	12.0064	12.22	11.0187	NA	NA	NA	11.635	11.1321	NA	NA	11.716	10.9532	12.7703	10.3793	11.1895	NA	11.539	11.3817	14.4362	11.6339	NA	10.7993	12.2337	11.3089	13.2764	14.5308	14.1516	11.3751	NA	11.0592	11.2272	10.9037	NA	NA	13.836	10.326	13.9184	O75718	CRTAP	Cartilage-associated protein	O75718	CRTAP_HUMAN
15.3086	13.7611	14.7915	15.6186	14.0952	15.4992	13.3327	13.8153	15.9353	13.6646	15.7637	15.0122	14.0332	14.7657	13.7953	15.9801	14.8218	13.8804	13.4626	13.4654	14.0927	14.6474	13.8962	15.3759	14.3467	13.6303	14.2019	14.6358	13.75	15.0057	15.3058	15.3764	15.6379	15.0703	13.8823	13.743	13.8195	13.2551	13.8296	14.9903	13.7476	13.8297	13.8201	14.4134	14.8075	14.2618	14.8207	13.0111	14.7238	13.6067	13.935	13.463	13.9844	14.9351	13.7336	13.93	15.8495	13.7041	14.3806	13.699	13.6021	13.6262	14.3225	14.9996	15.0705	15.2633	14.0782	13.9352	13.9469	13.0838	13.5117	14.9214	13.9677	15.2135	15.1122	15.9054	15.33	14.0786	13.294	14.2251	15.7428	14.7741	13.9321	14.9321	15.1709	14.1205	15.8181	15.0777	14.4979	14.3961	15.0784	13.635	15.3057	14.3467	15.6814	13.7683	15.3375	13.9316	14.9475	14.4065	13.137	14.2678	14.2819	14.6378	15.1778	13.1131	13.8432	14.0966	14.2637	14.1078	13.8369	13.2786	13.831	14.6182	14.7693	15.4449	13.5276	15.5012	13.6309	13.0976	15.1334	15.6283	13.9024	13.6722	14.8832	14.3421	13.9362	14.455	14.3858	14.656	14.3797	14.3578	15.4932	14.3459	14.081	14.468	13.6261	14.8692	14.0438	15.7295	O75746	SLC25A12	Calcium-binding mitochondrial carrier protein Aralar1	O75746	CMC1_HUMAN
10.6266	12.2577	12.1007	11.9464	10.8228	12.9539	10.8375	NA	10.9019	10.2703	10.7104	11.5128	10.508	12.2551	10.2415	11.496	11.9547	12.3981	10.4355	12.3158	12.1122	NA	11.6224	12.1373	12.2594	10.8355	11.9691	10.6115	11.9278	12.7991	11.8053	11.3635	12.1235	12.1586	11.9333	12.1445	11.2171	10.0503	11.2342	12.2728	11.2728	9.85004	11.8054	NA	12.3773	11.9708	12.4973	13.3327	11.9135	9.67744	10.6843	10.6505	NA	11.3518	10.2527	12.0084	12.0995	12.1777	10.3779	NA	11.0115	11.1173	12.4177	11.4337	12.0439	11.2574	NA	11.2766	12.0713	10.6564	11.4662	12.3651	11.777	13.0232	12.1835	12.1954	11.4684	10.2861	10.718	11.0194	12.0502	12.7053	11.4759	12.2369	11.3271	11.4696	11.5012	9.31589	11.546	11.0035	11.2543	11.074	13.2061	11.689	12.2587	11.235	12.7087	10.4537	NA	11.7846	11.0434	9.98018	NA	12.0242	12.6075	11.9507	10.5233	12.4892	10.7139	11.9919	12.6019	10.4373	12.3072	NA	12.5272	12.2499	12.5904	12.8492	12.0115	13.1164	11.9558	12.0149	11.7079	11.9534	12.3601	12.5365	11.4129	NA	11.7338	11.5365	13.5472	11.3729	12.6825	11.428	12.2695	12.2634	10.6063	10.9016	12.2681	11.3429	O75764	TCEA3	Transcription elongation factor A protein 3	O75764	TCEA3_HUMAN
10.2259	13.144	13.0971	10.2397	12.0542	12.0746	9.76406	12.6252	12.0365	10.8448	8.9472	11.5294	12.0635	13.351	NA	12.5024	12.9995	13.3026	12.12	13.8873	13.2018	NA	13.6461	NA	13.7699	11.3689	13.0214	13.1082	14.4192	12.6895	13.217	12.6191	12.1954	12.9881	12.9362	11.6847	NA	NA	12.9021	10.9233	12.5779	11.7346	13.6063	NA	12.618	13.0912	11.2887	11.9904	13.3962	11.0709	12.2203	NA	11.4821	12.393	NA	13.2055	11.5884	14.1873	NA	11.2866	10.4095	13.096	11.8006	11.8346	12.0169	11.5416	NA	10.4017	12.998	9.25694	12.746	NA	14.2475	10.4353	12.6707	12.1728	12.4731	12.4268	12.411	10.3715	NA	12.4876	12.3901	11.7342	11.7524	11.8816	12.2935	NA	NA	NA	NA	11.7264	10.1426	13.7611	12.4104	NA	13.5297	13.8414	12.6933	13.6372	12.6599	13.0101	NA	12.7295	11.8186	13.903	10.9621	14.2483	13.2398	12.2861	14.0466	11.022	13.2883	11.8161	12.5225	13.8446	10.843	12.8597	11.6605	11.6331	11.2396	NA	12.1878	12.955	11.9899	12.2711	12.5094	NA	NA	NA	10.8334	12.1675	12.4093	13.226	13.3331	12.6182	NA	NA	12.2831	13.2421	O75781	PALM	Paralemmin-1	O75781	PALM_HUMAN
12.1848	11.4943	12.1184	11.8695	12.0174	12.4379	11.8111	12.9255	11.7528	12.2204	11.8344	12.5003	11.7155	11.4004	12.1004	12.4692	12.7543	12.3234	11.767	12.4274	10.3513	13.1796	11.3892	11.1888	11.3092	12.0599	12.4143	11.7945	12.3603	10.9952	11.8845	11.8563	NA	12.2054	11.6521	12.2797	NA	11.298	11.127	12.0739	12.2168	11.3423	NA	12.413	12.263	12.0225	10.5144	11.139	11.2377	11.5985	12.0693	11.9906	12.3446	12.106	11.9832	11.9132	11.4422	11.9785	12.4606	11.8583	12.2765	10.7665	NA	NA	11.6614	12.8397	9.27676	12.3301	12.2128	12.6962	11.8765	11.325	12.412	10.3333	12.115	11.3746	10.6578	12.5364	11.9604	11.8014	NA	12.4503	11.8073	NA	12.4578	11.3083	NA	12.8099	12.2296	11.9134	11.8695	12.0752	NA	12.0276	NA	12.4073	11.7371	12.2386	11.4651	13.4642	12.6528	11.9839	11.6786	11.5949	11.9757	12.0777	11.4839	11.4964	12.0999	11.3058	13.0764	11.7216	12.005	NA	12.027	11.2953	10.9911	10.21	11.5448	11.3967	12.0298	12.1438	12.1021	11.832	11.376	10.3218	12.159	12.221	12.2563	12.263	NA	13.0624	12.0915	11.3581	11.8761	12.1153	10.4305	11.6514	10.84	12.1138	O75787	ATP6AP2	Renin receptor	O75787	RENR_HUMAN
NA	10.4875	NA	NA	10.5319	11.1188	NA	NA	NA	NA	NA	NA	NA	NA	8.58974	NA	NA	NA	NA	NA	9.77188	NA	11.3265	NA	NA	NA	NA	NA	11.1216	10.1153	NA	10.7788	NA	NA	11.3157	NA	NA	9.68926	NA	11.4698	NA	NA	NA	NA	NA	11.1448	NA	9.99541	NA	NA	10.2478	NA	NA	NA	10.6428	10.8445	NA	NA	NA	NA	10.5963	NA	9.97686	NA	NA	9.62452	NA	NA	NA	NA	NA	NA	10.8204	NA	NA	NA	NA	NA	NA	NA	NA	NA	NA	NA	NA	NA	NA	NA	NA	NA	NA	NA	NA	9.47488	10.4085	NA	NA	9.76424	NA	9.66314	NA	9.3218	NA	9.1905	NA	NA	NA	10.7939	NA	NA	NA	NA	9.91993	NA	10.4405	NA	NA	NA	10.9022	NA	10.7549	9.8897	NA	NA	NA	NA	NA	NA	NA	NA	NA	NA	NA	NA	NA	11.6455	NA	NA	9.78122	NA	O75791	GRAP2	GRB2-related adapter protein 2	O75791	GRAP2_HUMAN
11.5405	10.6695	NA	NA	11.2913	11.2448	11.0995	12.2223	10.6652	11.2774	11.2233	11.0487	11.0663	11.5005	11.789	11.0071	10.7848	11.8619	11.1388	11.3061	11.3205	10.758	11.349	10.9665	10.9292	10.8104	11.3395	11.9251	10.2978	10.4021	NA	10.9153	11.1432	11.5221	10.3008	10.4629	NA	11.2697	11.0863	10.723	10.1931	11.1691	11.841	10.8056	NA	11.17	NA	10.9559	10.7663	11.2734	11.3497	NA	10.8517	9.39568	10.3874	11.4682	NA	11.6443	11.5953	NA	11.3012	10.4144	NA	11.3905	10.5497	10.6274	11.2009	11.4609	11.0763	11.1398	11.1854	11.3787	NA	10.1436	10.784	10.6476	10.8416	11.7855	11.5715	10.2957	10.8248	11.9004	10.2379	10.5722	10.9265	10.5885	NA	10.7461	9.93371	12.3762	11.8399	11.6236	11.3212	11.2414	11.1318	10.8941	10.4116	11.3518	10.165	9.55766	11.7695	12.1338	12.1638	10.9397	11.4469	10.6851	10.4652	10.7697	11.6275	10.8377	11.0455	11.2678	10.9534	12.0546	10.608	10.562	10.3372	10.9763	10.7536	10.6982	10.9095	11.6482	11.015	10.7618	11.0931	10.4167	10.8784	12.2823	11.782	10.5141	10.8652	10.6477	11.8464	10.9793	10.97	NA	11.4223	11.3392	10.1676	11.5611	O75792	RNASEH2A	Ribonuclease H2 subunit A	O75792	RNH2A_HUMAN
11.2284	8.4012	10.9527	11.5768	10.7824	11.4617	10.1995	11.2133	11.7925	10.7824	11.8802	11.9289	NA	12.06	10.9474	11.0698	10.0158	10.0972	10.1574	9.76478	10.4994	10.9637	10.9097	12.3142	10.4726	10.8446	11.381	11.7651	9.83889	11.7289	11.5725	10.4067	10.8187	11.0169	11.0527	NA	NA	NA	10.496	11.7022	10.5584	10.5269	9.68282	12.1197	10.5857	10.5648	10.9686	11.0069	10.7856	10.6859	11.1185	NA	NA	12.0592	11.3474	10.7674	10.3179	NA	11.7673	NA	10.1526	10.5339	10.8653	11.0564	12.1734	11.7111	11.8589	11.6415	11.0931	11.6717	NA	11.0161	NA	11.7656	11.3044	12.274	11.6391	10.2027	10.2541	11.4546	11.7943	NA	11.0174	11.1717	11.9469	11.646	11.1661	11.9473	11.6712	11.5067	11.151	10.2974	11.0697	NA	10.9941	10.4091	10.9505	10.3668	NA	10.4387	NA	11.4996	11.7921	NA	11.9464	11.3517	NA	NA	NA	NA	NA	10.932	NA	NA	11.3426	11.3223	11.2134	11.0533	11.2451	11.6041	11.4145	11.3385	NA	NA	11.4604	11.3328	11.1654	11.8913	11.8753	11.8228	11.7953	10.2338	10.5074	11.534	10.5105	11.2981	9.69794	11.986	10.1097	11.6133	O75794	CDC123	Cell division cycle protein 123 homolog	O75794	CD123_HUMAN
NA	12.171	NA	NA	13.8336	NA	14.3743	14.8507	NA	14.2716	NA	NA	13.6737	NA	14.4514	NA	10.5393	12.9073	14.4786	11.3103	NA	NA	12.051	NA	12.0647	14.2826	12.5663	NA	11.918	NA	NA	NA	NA	NA	11.7829	10.8585	14.5721	14.2529	14.1758	NA	14.0701	14.2885	12.6461	NA	NA	7.7194	NA	12.1731	NA	13.9915	14.0652	14.5385	14.1713	NA	14.1957	12.3237	NA	12.26	10.4375	14.1604	14.2157	13.895	12.6218	12.5497	NA	NA	NA	14.0359	12.3716	14.0666	13.6807	NA	13.5746	NA	NA	NA	8.75492	13.917	14.7261	13.0754	NA	NA	13.6559	NA	NA	12.4149	NA	NA	NA	NA	10.4837	14.318	NA	NA	NA	14.8052	NA	10.6744	10.2648	11.569	14.5812	14.4322	NA	12.1788	11.5738	10.8106	14.3045	10.6376	13.4946	9.28816	12.9211	14.2494	11.0295	13.9611	NA	NA	11.9803	NA	11.8395	12.0403	NA	NA	13.9996	11.7408	NA	NA	11.5523	NA	NA	NA	10.8826	13.8123	10.0089	12.1139	12.2124	12.2246	13.641	10.5086	12.0093	NA	O75800	ZMYND10	Zinc finger MYND domain-containing protein 10	O75800	ZMY10_HUMAN
NA	10.3627	NA	10.0657	NA	11.5206	10.1108	10.2017	10.4902	NA	9.79851	10.7012	NA	10.0296	11.1087	9.3201	NA	NA	9.67995	10.7059	10.4297	10.0872	9.36449	10.404	9.02432	10.0718	NA	10.6633	NA	10.508	10.9056	10.9528	10.3518	10.5072	9.7471	NA	NA	NA	10.0072	NA	10.3804	10.5569	11.8073	NA	NA	10.723	NA	10.5709	NA	NA	10.021	NA	NA	10.7695	10.5493	NA	NA	NA	10.8399	10.4541	8.84306	10.0896	11.0055	10.5263	10.6044	10.857	11.1002	NA	10.7756	NA	10.6693	9.90592	NA	NA	NA	10.5025	9.33842	NA	NA	NA	NA	NA	10.0002	10.7645	NA	NA	10.2111	11.2787	10.4024	10.6626	NA	NA	NA	NA	8.95391	NA	10.6492	9.69128	NA	10.8687	11.2418	NA	11.1782	NA	10.3921	9.64838	NA	NA	NA	NA	NA	11.0024	NA	NA	NA	NA	10.0581	10.2025	NA	NA	NA	10.9871	9.8195	10.6587	10.5485	10.9676	NA	10.7557	NA	10.8087	9.84788	10.4358	NA	9.27885	NA	NA	NA	10.6253	11.1022	NA	O75815	BCAR3	Breast cancer anti-estrogen resistance protein 3	O75815	BCAR3_HUMAN
12.9035	12.4599	12.8103	13.1464	NA	12.2789	12.8649	NA	12.2745	12.1022	12.9457	13.0377	NA	12.3051	NA	12.7584	12.3254	NA	12.3859	12.1681	11.9186	13.1021	11.7234	13.2516	12.261	11.8514	12.2908	12.9714	13.0975	13.4506	12.5136	12.5889	11.9904	12.7046	12.4176	13.1594	NA	11.9133	12.0081	12.8722	NA	12.544	12.5999	12.8233	13.1464	11.5489	13.1984	12.3915	12.6647	12.2729	12.0605	12.3894	12.898	12.6863	12.3322	12.7216	12.347	12.4072	12.8108	12.0899	12.0328	12.9648	12.376	12.5082	12.1976	12.8887	13.2066	12.695	12.8131	12.3069	NA	12.9242	13.3471	12.6978	11.9796	12.3669	12.6019	12.3919	NA	NA	12.726	NA	12.7893	12.4554	13.1226	12.4428	12.3388	12.5143	12.8556	12.4379	12.6245	NA	13.2804	12.5098	12.5621	12.0541	NA	12.1209	12.5427	NA	13.4121	12.3884	12.7665	12.718	12.3803	12.5773	12.4645	12.3736	12.5852	NA	12.5487	12.1961	12.2081	NA	12.0906	12.8179	12.0095	13.0238	12.5003	12.3062	12.5579	12.4831	12.1886	12.2348	12.5183	12.7992	12.3496	12.3929	12.3726	12.6487	12.5749	11.5337	12.3848	11.9762	12.2704	NA	11.9303	12.8807	12.8115	12.4945	O75817	POP7	Ribonuclease P protein subunit p20	O75817	POP7_HUMAN
10.6712	NA	NA	NA	8.24406	NA	NA	10.04	9.92628	NA	10.9992	9.60397	NA	10.3583	NA	9.78652	8.98757	NA	NA	NA	9.77984	10.0761	NA	10.4503	NA	NA	NA	10.4562	8.4506	10.4727	10.7867	9.67807	NA	9.83639	NA	NA	NA	NA	NA	10.6165	NA	10.3351	9.95118	10.9272	10.8285	7.75963	10.2535	10.0633	8.91318	9.97744	NA	NA	NA	8.79782	10.0849	9.83862	8.83257	9.80257	9.46151	NA	NA	10.0489	NA	10.2992	10.113	8.01152	10.946	NA	9.51137	NA	NA	9.88473	NA	NA	8.67933	10.0904	NA	9.82448	NA	9.09668	9.59835	NA	NA	10.42	10.6528	NA	NA	9.91251	NA	10.0539	10.3542	8.08877	10.2325	9.96937	10.2338	NA	9.61289	9.49265	NA	10.7748	NA	NA	10.392	NA	9.71864	10.1695	NA	NA	NA	10.3558	10.1578	NA	NA	NA	9.68762	11.1112	9.05118	9.92015	NA	9.40757	NA	9.62957	NA	NA	10.2185	10.6496	9.92909	NA	10.5201	9.92631	NA	10.3617	NA	9.40907	NA	NA	NA	10.2592	10.8649	NA	O75818	RPP40	Ribonuclease P protein subunit p40	O75818	RPP40_HUMAN
15.0697	14.9145	14.7453	15.6628	15.153	15.1908	15.1921	15.4837	15.1541	15.0061	15.1055	14.8224	14.972	15.4602	15.1629	14.9822	15.4906	15.3227	15.1643	15.1837	15.2244	15.456	15.6266	15.6318	15.1344	15.3609	15.49	15.3907	15.2226	15.3931	15.561	15.245	15.5245	15.2987	15.1896	15.0092	15.0542	15.3759	14.9981	15.2312	15.0475	15.2464	15.7236	15.4263	15.0911	15.5175	14.8754	15.249	15.1112	15.0279	15.4004	14.9678	14.8143	15.1287	15.0613	15.3008	15.0579	15.4889	15.3443	15.4432	15.3399	15.0922	15.0529	15.8977	14.6728	14.7929	15.2141	15.1372	15.1432	15.166	15.3516	15.2074	15.4538	15.3387	15.512	15.3071	15.0827	15.1352	15.3685	15.6198	15.597	15.4255	15.4419	15.71	15.0394	15.4469	15.1378	15.2398	15.2885	15.283	15.4579	15.1834	14.9888	15.2902	15.3148	14.8213	15.4926	15.0003	15.3464	15.4574	15.4283	15.3113	15.3507	15.0976	15.3954	15.3425	15.1738	15.2948	15.0487	14.8898	15.1946	15.0272	15.3268	15.5539	15.6052	15.6083	15.2259	15.4049	15.4688	15.3448	14.976	15.4097	15.2152	14.9804	15.5634	15.5193	15.1929	15.231	15.6498	15.0632	15.3525	15.1534	15.1582	15.3672	15.0679	15.4767	15.3274	14.9725	15.0725	15.3127	O75821	EIF3G	Eukaryotic translation initiation factor 3 subunit G	O75821	EIF3G_HUMAN
13.6506	13.4656	13.323	14.3388	13.3316	13.8088	13.3891	13.9272	13.8333	13.3624	13.7866	14.133	13.0465	13.9285	13.4114	13.8589	13.671	13.3221	13.5561	13.8821	13.8993	14.033	14.3412	14.609	13.5895	13.2821	13.6081	13.4133	13.8085	13.733	14.3634	13.8092	13.9931	12.9197	13.8358	13.9093	13.6672	13.4688	13.4658	15.1642	13.0881	13.2287	14.0275	14.0397	13.5019	13.8369	14.1742	14.0357	13.7528	13.5385	13.5885	13.2791	13.2664	14.2188	13.3457	13.5463	14.4246	13.8437	13.5582	13.8419	13.3349	12.9867	13.3862	14.1383	13.7982	14.1386	13.2233	13.6533	13.4402	13.0159	13.8304	13.6548	13.9329	14.2841	12.8991	14.1788	14.0041	13.2249	13.5427	13.4651	14.5075	13.6772	13.9218	14.0911	14.3668	14.1703	14.5468	14.0328	13.9439	13.827	14.2939	13.416	14.4576	13.2554	13.6109	12.852	14.2597	13.5633	14.1438	14.2574	12.901	13.6664	13.3048	13.9744	13.8397	13.9212	13.087	13.8403	13.4443	13.7963	13.8138	13.2287	13.6206	13.4646	14.1358	14.6289	13.7907	14.3408	13.5725	13.9151	13.5032	13.7668	13.6204	13.5506	14.2099	13.8255	13.7175	13.848	14.3729	14.1303	13.4518	13.469	13.7062	14.0421	13.6697	13.1335	13.7102	14.2712	13.8987	14.1733	O75822	EIF3J	Eukaryotic translation initiation factor 3 subunit J	O75822	EIF3J_HUMAN
14.0529	14.9408	14.8263	13.8481	15.0096	16.4998	14.1423	14.782	15.0038	14.7743	14.1599	15.8534	14.9453	13.5543	15.4933	14.8282	13.5312	14.3182	13.5285	14.864	14.0348	13.8987	13.9697	12.6436	14.2785	14.0381	NA	14.4905	14.2594	NA	15.0074	14.9891	13.9355	14.4319	15.0147	14.4745	15.1794	14.6903	14.5516	12.6786	14.7084	14.1858	14.5084	13.945	14.6741	14.3747	14.2326	14.0126	14.6507	14.9137	14.5696	15.2687	14.5538	15.0755	15.2274	14.3196	15.381	14.4094	14.5781	14.1618	14.8476	14.8785	13.6266	14.5047	15.061	15.5041	14.425	13.9062	14.5397	16.1043	15.0378	14.2808	13.6015	14.3151	14.2741	15.4472	14.9035	15.0332	14.8047	14.204	13.3373	14.0402	13.7625	14.2523	15.447	13.5401	15.1979	14.8262	13.8733	14.4696	15.0418	14.4706	14.3496	14.6259	14.856	14.8132	15.0642	13.079	14.1521	14.3132	15.3513	14.7428	14.5311	13.9507	15.7699	14.9345	14.0046	13.9972	15.0393	14.2624	14.293	14.4296	14.8231	15.2004	14.3225	NA	14.8031	14.1148	14.4511	14.6344	14.968	14.23	14.5146	14.5644	14.2214	13.9413	14.5835	14.3019	13.5248	14.8242	14.7421	15.0776	14.2179	14.8237	14.1849	14.034	15.8206	15.0081	14.5067	14.232	O75828	CBR3	Carbonyl reductase [NADPH] 3	O75828	CBR3_HUMAN
12.8488	12.7275	13.3795	12.0853	12.7536	13.0587	13.4947	14.0804	12.04	13.4982	12.4575	13.004	13.0219	12.5119	13.4108	13.3001	13.0544	13.0884	13.235	12.8156	12.9152	12.5155	13.2073	12.3196	12.834	13.5085	13.1532	12.9017	12.8287	12.4731	12.3334	13.01	12.7924	13.1553	12.8739	13.284	13.2978	13.1915	12.9111	12.3992	13.2095	13.257	13.484	12.6879	13.5086	12.9723	12.2914	13.4028	13.7729	13.2061	13.3228	12.9663	12.7379	13.2651	13.1594	12.8205	12.8546	13.2309	13.1481	13.1478	13.3288	13.2279	12.912	12.2712	12.914	12.9278	12.3348	13.1024	12.5538	13.1662	13.6328	13.3542	13.2389	12.8996	12.7754	13.0398	13.152	13.5824	13.3903	13.1624	12.1316	12.2668	13.2956	11.4877	12.9501	12.7875	12.5823	13.1492	12.4056	13.1961	13.3131	12.8677	12.4704	13.1144	13.0318	13.3565	13.2044	12.4799	12.3131	13.08	13.2642	13.5424	11.8618	12.7211	13.0684	12.8087	13.1079	12.9234	13.0929	12.4525	13.4877	13.1802	12.9779	13.6411	12.8521	12.8551	13.5765	12.9459	13.1328	13.4707	12.7096	12.4815	13.2528	13.2318	12.6452	12.397	12.9508	13.3584	12.7713	13.3614	12.7095	13.7304	13.146	13.2512	12.9478	13.0454	13.5216	12.2639	13.0367	12.3239	O75832	PSMD10	26S proteasome non-ATPase regulatory subunit 10	O75832	PSD10_HUMAN
NA	NA	NA	NA	NA	NA	NA	NA	NA	NA	NA	NA	NA	NA	NA	NA	NA	NA	NA	NA	NA	NA	NA	NA	NA	NA	NA	NA	NA	NA	NA	NA	NA	11.3392	NA	NA	NA	NA	NA	NA	NA	NA	NA	NA	11.5255	NA	10.3054	NA	11.6265	NA	NA	NA	NA	NA	NA	NA	NA	NA	NA	NA	NA	NA	11.14	NA	NA	NA	NA	NA	NA	NA	NA	NA	NA	NA	NA	NA	NA	NA	NA	NA	NA	NA	9.06085	NA	NA	11.7373	NA	NA	NA	NA	12.9221	NA	NA	11.5781	NA	NA	NA	NA	NA	NA	NA	NA	NA	NA	NA	NA	NA	NA	NA	NA	NA	NA	NA	NA	NA	NA	NA	NA	NA	NA	12.0383	NA	NA	NA	NA	NA	NA	NA	NA	NA	NA	NA	NA	NA	NA	NA	10.7195	NA	NA	NA	O75841	UPK1B	Uroplakin-1b	O75841	UPK1B_HUMAN
10.8772	12.9138	12.0238	12.5761	11.3604	13.1715	11.2711	NA	11.9865	12.0495	10.4764	12.3252	11.2526	11.6812	11.0482	11.1203	10.6934	12.0721	11.8938	12.1547	12.9053	11.8822	11.9811	13.373	11.2667	11.1791	12.4278	11.7062	11.6495	12.2824	10.6526	12.915	NA	13.2119	12.0734	12.2319	11.2298	12.2847	11.7859	9.48371	11.3179	11.8909	12.3413	NA	12.0917	12.2963	12.2161	12.8549	12.3928	12.4458	11.4076	11.7413	12.4273	12.414	11.5686	12.6452	11.3933	12.2396	12.8764	11.5769	10.0693	12.1547	11.1591	11.8853	12.6794	12.0481	11.6862	10.6334	12.6419	NA	12.2799	10.3484	12.2778	11.1285	10.9804	13.374	12.1592	11.047	11.2848	12.5558	12.6751	10.7804	12.6884	11.5699	11.7636	13.3083	11.3342	11.2957	10.9781	12.5829	12.0017	11.136	11.6656	12.2232	10.0168	11.417	10.2914	12.113	11.5726	10.0032	11.317	11.4206	11.7073	13.679	13.5806	11.9706	12.3999	12.3867	11.6387	12.0459	11.5268	NA	11.3571	12.9314	10.846	12.0842	12.7009	12.6963	11.5716	12.7733	11.6815	12.078	11.6884	12.454	11.6655	11.8022	12.4777	12.7269	10.4711	11.5178	12.6122	12.618	11.1747	12.4282	12.7964	12.8897	12.4895	11.1163	12.8294	12.0002	O75843	AP1G2	AP-1 complex subunit gamma-like 2	O75843	AP1G2_HUMAN
14.5625	12.1109	12.5012	12.2544	11.7706	11.9496	12.4539	11.6589	14.5187	NA	14.6313	12.3134	11.6558	12.157	11.556	12.5216	12.2619	11.762	12.3204	11.7453	11.9718	15.346	11.3112	12.436	11.2778	12.0532	11.9001	12.3304	12.133	12.4242	10.9773	11.9099	11.9516	12.3376	11.6955	NA	NA	11.9078	11.7843	12.0627	11.9424	11.171	12.1304	14.8943	11.7485	12.363	12.5786	12.3338	12.3089	11.7754	11.3394	11.6453	11.6879	12.6983	11.6849	12.2989	12.3083	NA	12.8023	NA	12.3344	NA	11.7834	12.204	12.4173	12.6032	11.9583	NA	11.5866	12.0252	11.9929	12.5076	11.8829	12.3971	12.0634	11.4396	12.4221	11.6769	11.7722	12.534	12.0802	11.915	12.2204	12.2408	12.7554	12.3643	12.1164	12.596	14.9554	12.967	11.6943	11.7745	12.4344	12.3474	12.228	11.6861	12.4025	12.0007	12.2578	12.202	12.7774	11.1851	12.2305	12.4024	11.4374	12.0773	12.2492	11.9834	10.9323	12.4024	11.2265	11.5704	12.6872	NA	12.0421	12.2046	12.1923	12.7416	11.9584	12.0055	11.8006	14.583	12.006	12.0976	12.5864	12.3789	11.4486	13.3522	15.0827	12.2484	11.8968	12.0893	12.411	11.7169	11.9512	11.985	11.5542	12.3217	12.2482	14.4693	O75844	ZMPSTE24	CAAX prenyl protease 1 homolog	O75844	FACE1_HUMAN
9.83395	NA	NA	9.1941	11.2074	NA	9.38846	NA	9.5296	9.35325	9.31488	9.34436	NA	9.05807	10.0056	10.3963	9.66749	NA	10.8453	9.40386	9.53017	NA	10.0485	9.97426	NA	10.7183	NA	NA	NA	NA	NA	8.26107	9.39174	NA	8.92003	7.91477	NA	10.9922	10.754	10.0043	NA	10.1458	NA	NA	NA	9.91842	NA	8.91816	NA	10.065	10.1462	11.3098	10.384	NA	9.81022	9.62664	8.43052	NA	9.77674	10.7204	9.79837	10.4519	10.6301	NA	9.55808	9.71927	NA	9.60442	8.4398	9.87783	10.7874	10.8431	NA	8.87305	10.1226	NA	10.0665	10.6207	11.0631	11.0316	NA	NA	10.414	9.32323	9.84128	9.0212	NA	NA	NA	NA	9.71024	11.0571	NA	NA	10.2028	10.6865	9.21328	9.36883	NA	NA	NA	10.4279	NA	10.5852	NA	9.06195	10.0677	NA	NA	NA	NA	NA	NA	10.5533	NA	9.9891	9.65306	NA	NA	NA	NA	9.58976	10.5478	8.08097	9.57989	9.41508	10.3345	NA	NA	NA	9.62508	9.85473	9.73016	9.41739	NA	NA	10.634	NA	8.67298	9.42148	O75865	TRAPPC6A	Trafficking protein particle complex subunit 6A	O75865	TPC6A_HUMAN
17.6749	17.2988	17.8783	17.3193	17.0851	19.3939	15.6308	17.386	17.6194	16.4297	17.9925	17.0105	16.2461	17.1097	16.6879	18.2551	17.9649	16.9382	15.381	18.0045	18.2584	17.4114	16.9868	15.5375	17.6993	15.8911	17.6852	18.697	17.6185	16.9327	17.3663	17.3834	18.3792	18.0514	17.5974	17.7713	16.7808	16.4881	16.6891	18.756	16.5791	16.5103	17.8139	17.2088	17.8978	18.299	19.1142	17.3221	17.8946	16.3796	17.2203	15.9433	16.8236	17.9827	16.4783	17.3623	18.5504	17.9229	17.1328	16.4516	16.0013	16.6325	17.8548	16.2093	18.3161	16.859	18.4836	16.5793	17.5723	16.602	17.1096	18.1119	16.608	19.0175	18.6998	18.4804	18.3465	17.4934	16.6024	17.8998	17.2591	17.6504	16.6588	16.3905	16.9531	16.7997	18.4681	19.0536	17.223	17.0452	19.2264	16.5205	19.144	18.2391	18.3887	15.8019	18.698	17.345	17.0825	18.6235	15.8852	17.2826	18.5833	16.8167	18.7711	17.9239	16.2857	17.946	17.0651	17.9469	17.5104	16.6254	18.2037	17.0506	18.1002	18.4958	18.1017	16.9716	17.6409	17.2392	18.7577	17.8731	17.0907	17.5838	16.4089	18.7544	17.6164	17.0328	17.4123	19.1476	17.5861	17.6573	17.8698	18.306	17.6549	17.6115	17.5934	19.2073	17.7552	17.9612	O75874	IDH1	Isocitrate dehydrogenase [NADP] cytoplasmic	O75874	IDHC_HUMAN
12.9021	12.4877	12.3478	13.2429	13.4091	11.1877	12.7533	13.1358	12.8672	12.5009	13.0868	12.1313	12.7318	12.8824	12.9124	12.5833	12.7656	12.5423	13.0468	11.3142	12.2234	12.1979	12.427	13.225	12.0618	12.3826	12.2276	12.8233	12.5309	12.9233	12.4248	12.258	12.7282	12.4829	11.8903	12.1105	13.7406	12.7265	12.9472	13.0339	12.721	12.9861	12.5389	12.4327	12.4346	12.3123	12.1494	12.4613	12.8501	12.6652	12.7852	12.4104	12.4776	12.2021	12.9472	12.2978	11.9428	12.1854	12.0526	12.5923	12.8472	12.5059	12.3241	12.9937	12.3755	12.3589	12.1242	12.9045	12.0979	12.4408	12.6833	11.5772	12.8254	12.2989	12.6946	11.996	12.7935	12.9123	12.1997	12.6982	13.3473	12.5499	12.9968	12.6841	12.6004	12.6935	12.4481	12.4814	12.6831	11.6953	12.3666	13.0409	12.0945	12.2517	12.3272	12.3354	12.3137	12.4653	13.645	12.1498	12.4572	12.6952	12.0674	12.3993	10.997	11.9945	12.9077	12.1605	12.7222	12.3129	12.1806	12.7994	NA	12.6619	11.266	12.4803	12.031	13.3701	12.1478	12.2551	12.5574	12.3939	12.6024	12.3361	13.1428	12.2981	12.2761	12.0462	12.6453	12.5693	12.6906	13.2331	13.002	12.3211	12.5001	12.5647	12.6817	12.3751	12.1984	12.8388	O75879	GATB	Glutamyl-tRNA(Gln) amidotransferase subunit B, mitochondrial	O75879	GATB_HUMAN
11.7663	11.6055	12.1448	12.6055	12.0163	11.3351	12.0241	12.463	12.3535	11.9919	12.1222	NA	11.7886	11.284	12.3815	11.9804	12.0821	11.9969	11.5641	12.4319	11.3085	12.4501	12.0913	12.2437	12.0634	11.6891	12.2995	NA	12.0633	11.3295	11.6898	11.7935	11.6656	11.478	NA	11.7115	11.7886	11.3687	11.3645	NA	12.0672	12.069	11.7161	11.4696	12.6785	11.7649	11.6449	11.5289	12.5432	12.0843	11.7593	11.3722	12.0489	10.6867	11.686	9.25207	12.1318	10.7431	NA	11.6405	11.44	11.952	11.6982	11.6506	NA	10.8711	11.2976	10.6829	11.6005	10.8673	12.2513	11.8643	12.3541	11.0352	11.9764	11.6062	10.5928	12.0167	12.0043	11.7423	12.2323	11.4572	12.3059	11.6567	10.6204	11.5665	11.9933	11.6878	11.5334	10.1057	11.7843	NA	NA	12.586	12.0459	11.9035	12.2284	12.3189	12.4448	12.0254	NA	11.9718	11.2574	12.3924	11.4917	12.042	11.6992	12.5377	12.1255	12.1564	11.8985	11.4499	11.7221	12.8347	11.054	12.1089	11.9031	11.4858	12.1285	12.1216	12.3385	12.159	11.5944	11.5402	11.346	11.9427	11.1544	10.5278	11.8539	11.5997	11.3756	12.3991	10.9871	11.1128	12.197	12.2771	10.6372	11.4264	12.2771	12.0346	O75880	SCO1	Protein SCO1 homolog, mitochondrial	O75880	SCO1_HUMAN
NA	10.9947	NA	NA	NA	11.2344	NA	NA	NA	NA	NA	NA	NA	NA	NA	NA	NA	10.1459	NA	12.059	11.8214	NA	11.7235	11.1206	11.6581	NA	NA	NA	NA	NA	NA	NA	NA	NA	NA	11.2268	NA	NA	NA	11.9846	NA	NA	NA	NA	11.738	11.2766	NA	10.726	NA	NA	11.835	NA	NA	9.96131	NA	NA	NA	12.0502	NA	9.23681	NA	NA	11.2999	NA	NA	NA	11.8295	NA	NA	NA	11.311	NA	11.1132	NA	NA	NA	11.5203	NA	11.1879	NA	NA	10.8701	NA	NA	NA	10.9852	NA	NA	NA	NA	NA	NA	NA	NA	NA	NA	NA	11.747	NA	9.72399	NA	NA	11.3067	12.0041	NA	11.4736	NA	10.6955	NA	10.828	11.0834	NA	NA	10.6718	10.7177	NA	11.9499	NA	NA	NA	11.2383	NA	11.1688	10.0081	NA	NA	10.679	NA	NA	NA	NA	NA	11.563	NA	NA	NA	NA	NA	NA	10.6921	O75881	CYP7B1	Cytochrome P450 7B1	O75881	CP7B1_HUMAN
NA	NA	10.5083	10.0146	NA	NA	NA	NA	9.94699	9.9583	10.3693	9.90056	10.6804	NA	NA	NA	NA	NA	9.6483	NA	NA	11.4712	NA	10.8689	NA	8.65753	NA	12.716	NA	NA	NA	9.4711	NA	10.3979	NA	NA	NA	NA	NA	NA	NA	NA	NA	11.2047	NA	NA	NA	NA	NA	NA	NA	NA	NA	NA	NA	NA	NA	NA	10.7935	NA	NA	NA	NA	NA	NA	10.0603	11.8413	NA	NA	NA	NA	10.0246	NA	NA	NA	NA	8.64586	9.74281	NA	9.91379	9.84031	NA	NA	10.847	10.406	NA	9.44341	11.3285	NA	10.9807	NA	9.5999	NA	NA	9.58617	NA	NA	9.2011	NA	NA	NA	NA	11.3177	NA	10.2111	NA	NA	NA	NA	NA	NA	NA	NA	NA	8.65883	10.7517	9.88461	9.86301	NA	NA	9.96387	10.2445	NA	NA	9.69978	NA	NA	11.0553	11.1684	11.9505	NA	11.0237	NA	NA	NA	NA	NA	10.3616	NA	9.42152	O75882	ATRN	Attractin	O75882	ATRN_HUMAN
11.957	11.1863	11.678	11.0264	10.2934	12.0049	NA	NA	11.1631	7.75045	10.9161	11.1517	NA	10.4807	NA	11.4946	10.9182	10.904	NA	11.385	NA	12.8673	10.752	10.2346	10.5306	NA	11.4633	13.5025	12.0878	10.5842	10.9394	10.352	11.2777	10.5231	10.5674	10.9391	NA	10.362	10.6436	10.4052	11.3484	9.86787	11.5671	12.3096	11.8686	10.3896	10.5941	NA	11.6758	11.4023	NA	NA	NA	10.1902	NA	10.7441	10.8049	11.4714	11.963	NA	NA	10.5844	10.939	10.3956	10.7728	11.1326	13.2861	NA	10.9816	11.4299	11.1156	11.3646	10.5068	10.4833	10.8648	12.2773	10.3836	9.09762	10.3209	NA	10.9724	9.27395	NA	10.6729	10.9885	9.73466	11.1566	10.9565	12.6335	12.1528	11.1632	10.8877	10.3116	10.4644	11.5713	NA	11.2528	10.1655	11.4727	11.7222	9.96053	11.2506	12.8641	NA	12.5838	11.3917	NA	11.1495	9.72022	10.3978	10.6206	NA	10.9998	NA	11.1119	11.0425	10.2895	11.0528	NA	10.5803	10.4988	11.8561	11.1291	11.2993	10.9588	12.0535	11.5203	11.3826	11.7223	12.0753	10.5125	NA	10.4049	11.6615	11.147	NA	10.1587	12.4979	10.8383	10.4357	O75884	RBBP9	Serine hydrolase RBBP9	O75884	RBBP9_HUMAN
13.2008	13.0128	12.5467	12.6041	12.9842	11.9245	13.5467	13.3719	13.3934	13.4793	12.7509	12.0826	13.521	12.5345	13.5285	12.9609	12.6269	13.368	13.26	12.7256	13.13	13.1044	13.1005	12.4463	12.8601	13.4484	13.2455	12.9521	12.8311	12.4389	12.5869	12.5629	12.7023	12.6246	12.8125	12.5851	13.9638	13.3527	13.4619	12.5406	13.349	13.1697	12.9399	13.2239	12.7604	12.8312	12.2404	12.8092	12.9995	13.2431	13.2401	13.5399	13.2616	12.6484	13.2504	12.8939	12.0581	12.9171	11.8549	13.3008	13.6807	13.4516	13.2827	12.4453	12.8819	12.3033	12.4146	13.4142	12.9203	13.1468	13.5371	12.3889	13.4814	12.7867	12.6398	12.2911	12.5597	13.3795	13.7049	13.4619	12.1677	11.9183	13.5427	12.5128	12.3598	13.4046	11.9447	11.8974	12.7334	11.9358	12.6496	13.9004	12.3497	13.2041	12.8023	13.5066	12.2278	12.8216	12.6721	12.3639	13.3908	13.3913	12.7922	13.3553	11.9373	12.7045	13.0173	12.8276	13.0191	12.6288	13.3211	12.9681	12.4545	13.3613	12.5891	12.7831	13.2758	12.4804	12.8405	13.0472	12.0941	13.4847	13.6942	12.8652	12.3445	12.624	12.7963	12.1144	13.2312	12.0695	12.2936	13.4156	12.143	13.1041	12.9582	12.7226	13.3271	11.2739	13.0082	13.1108	O75886	STAM2	Signal transducing adapter molecule 2	O75886	STAM2_HUMAN
NA	NA	NA	10.933	NA	NA	NA	NA	NA	NA	NA	NA	NA	NA	NA	NA	NA	NA	NA	NA	NA	NA	NA	10.4104	NA	NA	NA	NA	NA	NA	NA	11.101	NA	NA	NA	NA	NA	NA	NA	NA	NA	NA	NA	NA	NA	NA	NA	NA	NA	NA	NA	NA	NA	NA	NA	NA	11.0308	NA	NA	NA	NA	NA	NA	NA	NA	NA	NA	NA	NA	NA	NA	NA	NA	10.9691	NA	NA	NA	NA	NA	NA	NA	NA	NA	NA	NA	NA	NA	NA	NA	NA	NA	NA	11.392	NA	NA	NA	NA	NA	NA	NA	NA	NA	NA	NA	NA	NA	NA	NA	NA	NA	NA	NA	NA	NA	NA	9.54411	NA	NA	NA	NA	9.82084	NA	NA	NA	NA	NA	NA	NA	NA	NA	NA	NA	NA	NA	NA	NA	NA	NA	NA	NA	O75891	ALDH1L1	Cytosolic 10-formyltetrahydrofolate dehydrogenase	O75891	AL1L1_HUMAN
NA	NA	12.1863	NA	NA	12.8189	13.2361	NA	NA	13.3972	NA	12.6938	NA	NA	12.8839	NA	12.2331	NA	12.011	11.825	12.5228	NA	11.7764	11.8223	NA	13.2638	NA	12.4535	NA	12.4434	NA	12.3248	12.1093	NA	12.3523	NA	13.2301	13.1598	13.1392	12.0105	12.5121	13.4071	NA	12.6449	NA	NA	12.3268	NA	NA	12.3753	NA	13.2626	12.8544	NA	13.2715	12.7318	12.6111	NA	NA	12.6593	13.1586	13.2443	12.4354	NA	NA	NA	12.7284	12.3667	12.2908	12.2342	12.7325	NA	NA	NA	NA	11.6786	NA	12.7812	12.9302	NA	11.6	NA	13.0877	11.9337	NA	13.1839	12.3197	NA	NA	NA	12.0769	13.4255	NA	NA	NA	13.476	NA	NA	NA	NA	12.4126	13.0089	12.7533	13.1752	NA	12.0342	12.7785	NA	12.5859	NA	10.1617	12.0898	NA	NA	NA	NA	12.035	NA	11.9345	12.486	NA	NA	12.6183	12.487	11.6608	11.4721	12.5313	12.9269	NA	12.6785	11.5283	13.2216	12.1985	11.9055	12.2121	12.7872	13.1027	12.1227	12.7913	12.5373	O75896	TUSC2	Tumor suppressor candidate 2	O75896	TUSC2_HUMAN
10.7936	10.3426	10.1272	11.5398	NA	NA	NA	NA	NA	NA	10.1748	NA	NA	11.2718	NA	10.2501	NA	NA	NA	NA	8.65618	10.4453	7.12114	11.4426	NA	NA	NA	10.8323	NA	11.7041	10.2721	9.80199	9.33952	9.9371	NA	NA	NA	NA	8.95291	10.5428	NA	7.33015	8.68934	NA	NA	NA	NA	NA	NA	NA	NA	NA	NA	NA	NA	NA	10.3775	NA	11.1644	NA	NA	NA	NA	10.8056	NA	9.5171	11.0428	NA	9.51608	NA	NA	10.3844	NA	NA	NA	8.73167	9.00724	NA	NA	9.29032	11.17	10.2543	NA	10.5611	NA	NA	10.4227	9.50383	9.31327	10.9973	9.78123	NA	NA	NA	10.1711	NA	NA	NA	10.6603	NA	NA	NA	NA	9.61466	9.22246	9.89215	NA	9.98408	NA	NA	NA	NA	NA	NA	10.1003	9.44772	9.55409	12.4862	10.9196	NA	9.71458	9.65411	NA	NA	10.3847	9.65041	NA	10.0801	NA	10.7034	10.8222	NA	10.287	8.85492	NA	NA	NA	8.62925	NA	9.20938	O75907	DGAT1	Diacylglycerol O-acyltransferase 1	O75907	DGAT1_HUMAN
13.4766	12.83	13.6811	13.3363	13.2951	13.5184	13.7457	13.751	13.1205	13.114	13.551	13.742	13.5701	13.5297	13.6261	13.3775	12.4802	13.3364	13.313	13.1069	12.7687	13.7478	12.9695	12.4052	12.8117	13.4001	12.8045	13.903	12.9364	13.4999	12.5043	12.1377	12.4567	13.2639	12.8186	13.6422	13.9848	13.4791	13.0327	13.2736	12.9004	13.526	13.1538	13.8114	13.2357	12.9807	13.036	13.0345	13.1011	13.9413	13.4046	13.5109	13.8335	13.7337	13.0515	13.1942	12.6267	13.0023	14.106	13.8886	13.276	13.3263	12.5553	12.7798	13.7294	13.4229	13.6794	13.5059	13.3672	13.3319	NA	13.5125	13.0615	12.6179	13.2628	13.325	13.9843	12.9257	13.8945	NA	13.1007	13.2299	12.7807	12.7051	13.6157	13.077	12.2985	13.6234	13.7359	14.0499	12.9687	12.7285	13.4228	13.0299	13.2389	13.0346	12.784	13.2419	12.8424	NA	13.7009	13.4316	13.5464	12.5094	12.8511	12.9802	13.3773	13.2421	13.532	12.7459	13.1808	13.8809	13.2239	14.0881	12.3472	13.6455	13.3272	13.2692	13.1986	13.1749	13.3339	13.2552	13.4061	13.1297	13.1215	13.8521	13.2721	14.0764	13.8546	13.89	13.2663	13.0848	12.8687	13.1839	13.6568	13.3386	13.5291	13.3743	13.3977	13.4127	O75909	CCNK	Cyclin-K	O75909	CCNK_HUMAN
NA	NA	NA	10.7384	NA	11.1867	11.2832	NA	12.0588	NA	NA	NA	11.2073	9.83713	NA	NA	NA	NA	NA	11.2286	NA	NA	NA	11.7527	NA	NA	NA	13.1313	NA	10.9334	NA	12.1746	11.1073	10.4093	10.111	10.2715	NA	10.7754	NA	NA	10.8694	NA	NA	NA	NA	NA	NA	NA	NA	11.7047	NA	NA	NA	11.6309	NA	NA	11.1529	11.5207	NA	NA	NA	NA	NA	11.6761	12.5318	NA	12.5967	NA	NA	NA	NA	NA	NA	NA	NA	NA	12.1604	10.7835	NA	NA	NA	NA	NA	11.6455	NA	NA	11.0411	NA	NA	NA	12.1414	NA	NA	11.0851	NA	NA	NA	10.8211	NA	NA	NA	NA	12.6513	NA	NA	10.7662	NA	NA	11.4039	NA	NA	NA	NA	NA	NA	11.4215	11.5083	NA	NA	NA	NA	11.7136	9.53597	NA	11.9592	10.1073	NA	NA	NA	10.6465	NA	NA	NA	11.6696	NA	NA	NA	10.8649	NA	11.2555	O75911	DHRS3	Short-chain dehydrogenase/reductase 3	O75911	DHRS3_HUMAN
16.4133	18.0675	17.2572	17.1537	16.8911	17.4484	17.0065	16.9798	16.5443	17.2614	17.1137	17.5997	17.2024	17.1983	17.5654	17.9032	17.8645	17.4207	17.1702	17.375	18.3971	16.9543	17.2968	17.1759	17.7463	17.2548	17.755	16.3407	17.5907	17.0685	16.958	17.4424	17.7005	17.3116	17.5838	17.2393	16.6766	17.5457	17.3604	16.8206	17.4648	16.8685	17.2543	16.6497	17.1279	17.1033	17.5787	18.078	17.1674	16.8252	16.7326	17.3049	17.2512	17.3306	17.059	17.1162	17.1793	17.5688	16.365	16.8794	17.2776	17.1945	17.0631	17.0014	17.6081	17.54	15.7933	16.9372	17.2874	17.1737	17.2143	18.0037	17.7344	17.7589	18.0229	17.1034	17.7157	17.438	16.8216	17.7946	16.9015	17.1448	17.4487	17.0231	17.1502	17.8368	17.5111	16.0221	16.6503	15.9658	16.5818	17.0242	17.5908	16.9719	17.6996	17.3863	17.4444	17.5538	16.701	18.1785	17.1683	17.2203	15.9273	18.2616	17.2288	17.6643	16.7107	18.0986	17.5091	17.4058	17.7364	17.0823	17.4008	17.6834	17.828	15.989	17.8127	17.0837	17.9067	17.6388	18.1101	16.8833	17.616	17.9956	17.0936	17.6707	17.0644	15.8083	16.534	15.8316	17.3173	17.0611	17.5347	17.6452	17.6572	17.7598	17.3693	15.559	17.6599	16.2197	O75915	ARL6IP5	PRA1 family protein 3	O75915	PRAF3_HUMAN
NA	10.959	NA	11.3587	NA	11.6656	11.2299	11.6153	10.8565	10.6031	10.8179	10.7875	10.8133	11.1053	9.85013	9.89237	NA	NA	10.9133	10.8823	11.1958	11.7498	10.864	11.0129	10.0329	11.5407	10.6649	10.0277	11.0343	11.4247	11.2813	11.2933	10.6471	11.8706	NA	11.3223	NA	8.59867	10.3483	10.7526	10.6868	10.8241	9.80459	10.9103	11.2435	11.4195	11.5581	10.7891	10.9041	11.0586	10.9463	11.6297	NA	10.4577	NA	10.465	10.6505	NA	10.6141	11.5007	11.0196	10.0581	NA	11.3001	10.8927	10.9117	NA	10.7803	11.146	11.0341	NA	10.3493	12.0328	10.8921	10.4756	11.1471	10.9852	11.1906	10.8395	NA	11.5696	NA	10.3054	11.0335	10.8812	11.5778	10.6618	10.7593	11.2746	11.2108	11.3103	10.2842	11.0234	10.3064	10.935	10.5093	10.05	10.2173	NA	9.68964	10.4458	11.1823	NA	11.6492	11.3262	NA	11.6321	10.7949	11.2262	10.6688	9.83078	11.5001	10.2309	NA	10.9069	11.3021	10.0218	11.1847	10.0239	10.9403	11.1332	10.078	10.3079	11.7309	10.461	10.6315	11.6743	NA	11.4446	11.1073	11.1879	11.1408	10.8557	10.9194	10.9886	11.3224	10.4079	11.4615	12.2841	9.99139	O75925	PIAS1	E3 SUMO-protein ligase PIAS1	O75925	PIAS1_HUMAN
11.5674	11.1745	11.3128	10.8326	10.7745	NA	10.9591	11.1943	10.3744	11.2251	11.0238	11.0604	10.496	11.7657	12.3808	11.7045	11.5609	10.8074	10.9896	11.0709	10.6779	11.6465	10.8212	11.6419	11.0828	10.5175	11.5903	12.991	11.3874	11.9365	11.2384	11.4177	11.104	11.4348	11.7054	11.2015	NA	11.1323	10.1356	11.6345	10.1972	10.2409	11.0246	11.7711	11.616	11.1826	11.231	11.0833	11.4433	10.2978	10.5921	11.1069	11.1537	11.8068	10.4981	11.4642	11.074	11.0448	12.3523	11.4669	10.7734	12.2781	11.3528	11.4594	11.2607	11.8035	13.0308	11.0156	11.223	10.5396	10.2558	11.7664	11.2764	11.3233	10.4923	10.945	10.8164	11.0025	10.9799	11.3489	11.1385	11.4891	10.1538	11.1261	11.6452	11.2288	11.5894	11.876	11.5977	12.2685	11.546	NA	11.1693	11.4433	11.9999	11.9608	10.2393	11.8348	12.1332	10.9903	10.8893	NA	12.8141	10.9567	11.081	11.4938	10.7601	11.2224	11.368	11.3787	11.5309	11.3738	11.2484	NA	10.8669	12.018	10.8468	11.4511	11.4291	NA	11.6033	11.9251	10.5293	11.8015	10.1903	11.9893	11.2555	12.4071	10.4132	12.3549	11.6556	11.196	11.3836	11.3997	10.889	11.9601	11.2642	11.9554	11.345	9.84727	O75928	PIAS2	E3 SUMO-protein ligase PIAS2	O75928;Q9Y6X2	PIAS2_HUMAN
15.0859	14.9113	15.2014	15.0348	14.9952	15.2978	15.2087	15.1675	14.9997	14.6371	15.1676	15.2739	15.3108	15.5828	15.1841	14.977	14.9465	14.1555	15.1812	14.9093	14.8295	15.3867	14.8821	15.2503	14.9513	15.3171	14.7633	15.7257	14.7581	15.6993	15.1465	15.5012	14.9196	14.9913	14.7006	15.2093	15.1681	15.044	14.8565	15.2545	14.9379	15.2955	14.7967	15.2264	15.074	14.7366	15.2284	14.6764	15.396	15.1841	14.8576	14.8513	15.0383	15.3052	15.374	14.8378	15.1603	15.0281	15.2798	15.2205	15.1715	14.9183	14.8463	15.0154	15.2319	15.022	15.7	15.2149	14.9626	15.2678	14.034	15.4088	14.7235	14.715	15.053	15.4079	15.3077	15.0453	15.0314	14.5354	15.1356	15.0051	14.4033	15.2467	15.1186	14.9371	15.0722	15.9115	15.3245	15.4761	14.7577	14.6718	15.0506	14.5403	14.9889	14.7432	14.7745	15.1446	15.444	14.4585	15.2101	15.1965	15.5192	15.006	15.3289	14.9784	15.3205	15.0275	15.2883	15.0218	14.607	15.3524	14.7428	15.1725	14.9305	15.2397	14.9319	15.371	14.922	14.9272	14.9512	14.9611	15.1817	14.8552	15.1869	15.2296	15.0489	15.4085	15.1257	15.9762	15.1995	14.3947	15.0688	15.1884	14.8922	15.0138	15.1953	15.6558	15.1002	15.1594	O75934	BCAS2	Pre-mRNA-splicing factor SPF27	O75934	SPF27_HUMAN
12.8621	13.2542	13.1861	12.7337	13.2247	13.6532	13.9909	13.8482	13.4882	13.6361	12.8209	12.5457	13.7644	13.1285	14.2596	13.1657	13.7016	13.6204	13.9476	13.605	13.9416	12.9684	13.8361	13.0195	13.5261	13.9685	13.429	13.6009	13.7251	12.8812	14.0697	13.8648	13.7393	13.0515	13.5819	13.779	13.8998	14.1688	13.979	13.5233	13.3109	13.5946	13.4412	13.3832	13.1957	13.4784	12.9942	13.8739	13.0998	13.8839	13.8652	13.6775	13.3882	13.2884	14.0637	12.9444	13.752	13.8628	12.9839	13.8066	13.6366	13.7398	13.2701	12.5728	12.9782	12.688	13.3287	13.692	13.2437	13.472	13.7801	12.4933	13.9886	13.2688	13.5345	13.8317	12.9745	13.9331	13.7541	14.0383	12.6279	12.8455	13.867	12.7649	12.8511	14.0709	13.9266	13.6223	13.2692	13.2896	13.2949	13.9421	12.6463	13.4282	12.9718	13.6147	13.4941	13.3209	13.3346	13.968	13.7205	13.8394	13.8619	14.045	13.9972	13.5473	13.7375	13.7285	13.6479	13.6637	13.578	13.5764	13.6755	13.5561	13.7413	13.3456	14.1137	12.8982	13.8625	14.2306	13.6445	13.2949	13.8169	13.258	12.8456	13.2892	13.4546	13.379	12.9275	13.6161	13.613	13.752	13.1125	13.8766	13.5859	13.4546	13.9282	14.0503	13.168	13.1518	O75935	DCTN3	Dynactin subunit 3	O75935	DCTN3_HUMAN
NA	13.4819	NA	12.0427	13.4124	13.6292	14.9002	14.1458	NA	14.6052	NA	14.3823	14.2608	11.4673	14.9489	10.2341	NA	12.7745	14.597	11.9877	12.5961	NA	11.6261	12.1407	12.9575	14.8325	12.0619	NA	12.9861	12.5113	12.5391	NA	NA	13.5213	11.9793	11.9877	15.0371	14.3579	14.2162	11.7025	14.2402	13.7165	12.2257	NA	NA	10.6024	12.2242	13.0326	NA	14.8663	14.0618	13.8655	13.9042	12.9575	14.5045	12.2032	10.141	13.0278	NA	13.8674	14.2207	14.052	11.6707	11.8422	12.4992	15.472	NA	13.6662	12.137	13.7016	14.4722	NA	14.361	11.1535	11.6502	11.3581	12.6033	15.0911	15.0842	13.92	11.7466	10.6172	14.0267	12.3475	12.9313	13.1468	NA	13.9807	NA	NA	10.2722	14.4311	NA	NA	12.2364	14.2902	11.1164	11.2977	11.314	12.8028	14.706	14.9584	11.5319	14.003	11.3702	11.7952	13.6326	12.2131	14.2935	11.7587	13.3353	13.6849	NA	14.0223	NA	12.56	13.1674	13.2809	11.1557	13.0518	NA	NA	13.5579	13.3053	12.9421	12.2887	12.1347	NA	11.5832	13.6686	11.1375	15.6068	10.4265	12.8579	12.43	12.3788	14.4033	12.1325	12.1068	NA	O75936	BBOX1	Gamma-butyrobetaine dioxygenase	O75936	BODG_HUMAN
14.4428	14.6872	14.9522	14.2929	14.057	14.5351	14.5709	14.6799	13.8303	14.0529	14.1948	14.2505	14.8408	14.976	14.826	14.494	14.7607	15.0435	14.5348	14.8012	14.3883	14.4742	14.6994	14.1174	14.8138	14.2369	14.5249	15.1235	14.6011	14.5615	15.1817	14.7262	14.9959	14.2838	14.894	14.4227	14.6805	14.3362	13.8616	14.4039	13.9826	14.0809	14.4772	14.298	14.6281	14.5306	15.0855	14.3387	14.9756	14.2436	14.1942	14.1271	13.4633	13.8666	14.2899	14.6156	14.1866	14.6139	15.0593	14.4949	14.3785	13.445	14.184	13.6725	13.9168	14.0066	15.1147	14.4689	14.6425	14.2888	13.8603	14.4024	14.1271	14.929	14.8551	14.7178	14.2716	14.2815	14.4253	14.095	14.404	14.6475	14.2838	13.9573	14.1382	14.0005	14.4298	14.9049	14.4699	15.1947	14.7509	14.7313	15.4537	14.2203	14.0048	13.9866	15.0891	14.4521	14.879	14.2516	14.7817	14.9049	15.2209	14.5029	14.7321	14.6236	14.5575	14.6935	14.5545	14.4784	14.486	14.5154	14.4667	14.297	14.7743	15.5951	14.5122	14.732	14.9034	14.6735	14.6599	14.1698	14.4379	14.4353	14.2908	15.3788	14.6741	14.6937	13.8287	15.1116	14.7248	14.138	14.8642	15.1345	14.8045	14.3498	14.3666	15.0484	14.766	14.2925	O75937	DNAJC8	DnaJ homolog subfamily C member 8	O75937	DNJC8_HUMAN
12.8223	12.6981	13.1451	12.8389	12.0666	13.1457	12.4199	12.6262	12.1206	12.1098	12.7772	13.2381	12.4879	13.1137	12.8448	13.0703	12.5339	12.1067	12.0808	12.9192	12.2322	13.2712	12.5702	12.549	12.4567	12.5543	12.7529	13.5989	12.4392	13.1455	13.0321	11.5467	12.2092	12.3538	12.1355	11.918	NA	12.4021	12.0781	12.7931	11.7484	12.7968	12.61	13.1092	12.7434	12.7955	12.8319	12.4909	12.2467	12.4874	12.5995	12.2115	11.723	12.7264	12.8091	12.5481	12.1913	12.9088	13.6917	12.4723	12.2511	12.265	11.8656	12.1227	12.7932	12.7417	13.4569	12.5288	12.6342	12.3982	12.0456	13.4473	11.7779	12.2967	13.0089	12.1109	13.0809	12.2355	12.1733	11.686	12.8649	12.8416	11.9911	12.5914	12.6037	12.5845	12.2511	13.0749	13.0533	13.7708	12.1565	12.233	12.1043	12.431	13.5135	12.0359	12.8641	12.392	13.2348	11.9216	12.3416	12.7127	13.3517	12.711	12.6417	12.102	12.119	12.5114	12.4032	11.6842	12.1599	12.7105	12.7435	13.6155	13.0808	13.4944	12.103	13.1015	12.9154	12.2884	12.444	12.53	12.3609	12.7206	12.4402	12.856	12.5692	13.6313	12.9017	13.3112	13.805	12.1671	12.4769	12.7185	12.2174	12.1688	12.0447	12.9653	12.4451	13.1219	O75940	SMNDC1	Survival of motor neuron-related-splicing factor 30	O75940	SPF30_HUMAN
10.3631	9.82611	NA	11.1423	NA	10.6975	NA	NA	10.4302	9.43134	10.4378	11.165	NA	10.8148	10.2118	10.888	9.97562	11.3377	10.1951	10.7139	10.2053	NA	10.3997	10.8149	10.5797	9.90941	10.8164	NA	10.6304	10.7722	10.8405	8.82073	9.6188	10.7891	10.0718	11.0547	12.508	10.2356	9.90919	10.8537	10.4011	10.5907	NA	10.167	10.4159	10.892	10.9956	11.0834	NA	NA	10.8224	NA	NA	11.237	9.68531	10.7479	NA	10.5999	10.6565	11.3037	10.3831	10.1924	11.0521	10.6572	10.5908	10.9363	NA	10.5547	10.6681	9.45951	10.3895	10.7006	10.687	10.7149	9.86388	9.02549	10.4855	10.6345	NA	11.0273	11.3007	10.5048	11.0306	11.3943	10.6339	10.5112	10.5983	10.2827	10.3715	10.6218	11.0222	10.5828	11.2253	10.9426	10.0479	10.161	10.1266	10.8567	11.043	11.0913	11.7365	10.4502	9.99053	10.1389	9.85263	10.2121	10.3756	NA	10.3074	NA	9.8053	11.1392	NA	NA	10.1819	10.9895	10.7881	NA	10.5643	11.1307	9.99556	10.6206	10.2266	NA	10.4326	10.4631	9.8332	10.2944	NA	10.8113	10.9391	12.0376	10.674	10.2507	10.4645	NA	10.8307	10.3495	9.87582	NA	O75943	RAD17	Cell cycle checkpoint protein RAD17	O75943	RAD17_HUMAN
15.0508	15.3007	16.1551	16.2626	17.0129	15.1279	15.7105	16.3368	14.8533	16.1968	15.662	14.7019	16.469	15.4516	15.9663	15.9502	15.4384	16.1243	15.8264	15.3059	16.1393	14.3715	15.6729	16.2739	16.0165	15.8311	15.7968	14.3024	15.7212	15.7834	14.8458	16.4774	16.1942	15.6764	14.9992	15.596	16.2465	16.2129	15.8834	14.9496	16.1381	15.5247	15.6711	13.9038	16.0634	15.7946	14.9948	15.5914	16.0719	15.908	15.7919	15.5506	15.734	15.4241	15.9636	15.4538	16.0251	15.3205	15.1326	15.6141	16.4003	15.7991	15.9236	15.8463	15.6302	15.2715	13.6085	15.4625	15.7234	15.9272	16.1075	15.243	15.8308	15.6727	15.7142	14.9906	15.4904	16.4097	15.8263	15.7775	16.3717	16.6532	15.9854	15.7495	15.0878	16.0297	16.2789	14.7127	13.7497	15.2094	16.0916	16.3775	15.6348	16.4693	15.7528	15.6261	16.3597	16.0968	15.8828	15.906	15.7534	16.1802	14.1	16.3389	14.8469	15.0852	16.0575	15.9952	16.304	15.6885	15.916	15.647	15.6545	15.865	15.2665	16.3497	15.9885	15.9976	15.6181	15.3105	15.9624	14.9091	15.9528	15.28	15.9127	15.9704	15.5731	15.0016	14.5112	14.695	16.0393	16.507	16.2373	15.7184	15.7083	16.134	15.9084	14.2659	15.8059	15.2825	O75947	ATP5PD	ATP synthase subunit d, mitochondrial	O75947	ATP5H_HUMAN
NA	NA	NA	NA	NA	NA	NA	NA	NA	NA	NA	NA	NA	11.1034	NA	NA	NA	NA	NA	NA	NA	NA	NA	NA	NA	NA	NA	NA	NA	NA	NA	NA	NA	NA	NA	NA	NA	NA	NA	NA	9.90936	NA	NA	NA	NA	NA	NA	NA	NA	NA	NA	NA	NA	NA	9.96298	NA	NA	NA	NA	NA	NA	NA	NA	NA	10.2433	NA	NA	NA	NA	NA	NA	NA	NA	NA	NA	NA	NA	NA	NA	NA	NA	NA	NA	NA	NA	11.2115	NA	NA	NA	NA	NA	NA	NA	NA	NA	NA	NA	9.50959	NA	NA	NA	NA	NA	NA	10.58	10.1513	NA	NA	NA	NA	NA	NA	NA	NA	NA	NA	NA	10.7902	NA	NA	NA	NA	NA	NA	NA	NA	NA	10.4922	NA	10.7457	NA	NA	NA	NA	NA	NA	NA	10.9631	10.8353	NA	O75953	DNAJB5	DnaJ homolog subfamily B member 5	O75953	DNJB5_HUMAN
NA	NA	NA	NA	NA	NA	NA	NA	11.8966	NA	10.2962	10.3193	NA	NA	NA	11.9958	NA	NA	NA	NA	NA	NA	NA	11.0016	NA	NA	NA	10.457	NA	10.5566	NA	NA	NA	11.3691	NA	11.9068	NA	NA	NA	NA	11.2815	NA	NA	NA	NA	10.661	NA	NA	NA	NA	NA	NA	NA	10.7106	NA	NA	NA	11.4937	NA	NA	NA	NA	11.7818	11.6311	NA	11.4316	11.1975	NA	NA	NA	NA	11.34	NA	NA	11.1378	NA	10.6252	NA	NA	10.058	NA	NA	NA	10.6885	11.5402	11.0723	NA	NA	NA	NA	NA	NA	NA	NA	11.1928	NA	NA	11.6877	NA	NA	NA	NA	NA	NA	NA	NA	NA	10.3088	11.1968	10.6494	NA	NA	NA	NA	NA	NA	NA	11.0905	NA	NA	11.9208	11.9225	NA	11.4215	11.1055	NA	NA	10.8758	NA	NA	NA	NA	NA	10.4334	NA	NA	10.4623	NA	NA	NA	O75954	TSPAN9	Tetraspanin-9	O75954	TSN9_HUMAN
14.4709	15.9056	15.2445	14.4402	14.829	14.0271	15.5034	14.396	14.2693	16.1694	14.1799	14.9469	15.249	13.9032	15.3009	14.2714	14.6959	15.7285	15.5569	15.134	15.0243	13.4052	15.2149	14.479	15.2688	15.8555	15.4171	13.8046	15.1127	13.7207	14.2235	13.7745	15.4146	15.2107	15.6288	16.0018	14.7551	15.5293	15.597	15.2791	15.7346	16.0212	14.7196	12.9646	15.1639	15.5863	14.5794	14.8554	15.2187	15.07	15.9409	16.1327	16.332	14.6732	15.4832	16.0193	14.2212	14.8654	13.7649	16.0106	15.2668	15.5573	14.7709	13.7844	15.2772	14.8073	13.4339	15.3279	15.8562	14.8059	15.1667	14.997	15.6711	14.9608	15.0093	14.0994	14.877	14.9667	14.8735	15.2974	14.9167	15.1961	15.8651	13.4223	15.0404	15.4638	13.9929	13.5604	13.11	13.4212	14.8539	15.437	14.7837	14.9086	14.657	16.2716	14.8903	15.1399	14.3112	13.9574	15.304	15.0599	13.7783	15.8962	13.9277	15.0148	16.0148	15.2743	15.0262	15.366	15.276	15.2969	15.2948	16.2902	14.041	14.8581	15.826	13.4611	14.9558	15.3494	15.5058	14.429	15.4632	15.6572	13.6992	14.6863	16.1494	13.3415	14.3357	13.9935	14.705	15.3798	15.446	15.0669	15.5696	15.8065	14.9991	13.5613	15.4643	14.1312	O75955	FLOT1	Flotillin-1	O75955	FLOT1_HUMAN
12.1179	11.0521	11.7306	12.4834	11.049	NA	NA	11.5064	11.8005	NA	11.769	12.1158	NA	12.0023	NA	11.6932	12.1329	NA	11.0175	11.7828	11.3295	12.8849	11.5982	11.9885	11.8317	11.2106	11.5181	11.4933	11.3044	11.8999	11.6359	11.7049	12.3233	12.3318	11.7223	11.6783	NA	10.7066	NA	12.6687	11.0646	NA	12.1579	12.181	11.7794	11.5355	11.8907	11.3199	11.4342	12.0862	NA	NA	NA	11.2928	NA	11.6459	11.7572	12.136	11.7064	11.4802	NA	NA	11.782	11.8829	11.8624	12.0337	12.4036	11.3022	11.9378	11.2454	12.1899	11.4657	NA	12.0461	11.7808	11.3135	11.7427	NA	NA	12.0811	12.3495	11.6205	11.5038	12.0252	11.833	11.8485	11.7613	12.0812	11.7461	11.1236	12.1164	11.3307	11.6656	NA	11.3054	11.2448	10.9473	11.137	11.062	11.7504	10.5948	10.6243	11.7781	12.1805	11.882	11.9314	10.8018	12.024	11.6805	11.0857	11.2237	11.1146	11.1456	13.4131	11.6363	11.9043	11.4467	11.4661	11.6118	11.4332	12.2212	11.8961	12.2055	11.5943	12.2416	12.522	11.913	11.9385	11.7038	12.2351	12.1876	11.6038	11.6551	11.9248	11.2442	NA	12.5799	12.1718	12.0679	11.9032	O75962	TRIO	Triple functional domain protein	O75962	TRIO_HUMAN
15.0983	14.9539	16.142	16.3194	16.7157	14.7557	15.3276	16.1889	14.7754	15.6016	15.1375	14.6138	16.2444	15.2007	15.6788	15.7603	15.3531	15.9944	15.4033	15.1127	15.9821	14.3779	15.7268	16.107	15.6619	15.5344	15.7043	14.3322	15.584	15.4715	15.2006	16.0313	16.1923	15.5691	14.7975	14.9252	16.2864	16.032	15.7662	15.5487	16.1548	15.3087	15.6667	13.8645	16.2351	15.7196	15.0411	15.5518	16.1923	15.9546	15.5591	15.197	15.3434	15.1819	15.8087	14.7742	15.8813	15.368	15.0781	15.0493	16.4605	15.7918	15.9119	15.9184	15.2248	15.2839	13.8209	15.8395	15.216	15.7187	16.0629	14.9351	15.6554	15.5603	15.525	14.7558	15.2784	16.3331	15.7485	15.6504	16.2229	16.4353	15.6385	15.6808	14.9486	15.5408	15.9632	14.7968	13.9708	15.1341	16.0154	16.16	15.6886	16.3804	15.5579	15.5092	16.174	15.8481	16.0537	15.9871	15.2934	15.9344	13.9875	16.241	14.6385	15.2272	15.5484	15.8677	16.1583	15.2508	15.6152	15.3234	15.1	15.3123	15.2917	16.268	15.9222	16.0137	15.3061	14.9836	15.8123	14.8444	15.833	15.0249	15.5638	15.9205	14.9869	15.0249	14.3212	14.5417	16.2444	16.5481	16.2315	15.7814	15.8617	15.6608	15.7061	14.7403	15.6948	15.0512	O75964	ATP5MG	ATP synthase subunit g, mitochondrial	O75964	ATP5L_HUMAN
10.9188	11.0161	10.8293	11.9202	10.9352	NA	11.638	11.426	11.6	12.139	11.5037	11.7817	11.6041	11.7656	11.7983	11.789	11.9767	10.5034	10.959	12.094	11.1965	11.5783	11.6897	12.0711	12.1793	12.1347	11.0578	NA	11.3159	11.5959	11.5186	10.8295	11.324	11.1086	11.5717	10.4094	12.4709	11.5985	12.2271	11.0467	12.1164	11.7391	11.6157	11.5891	11.5475	11.2043	10.1449	NA	11.6125	11.6286	11.3786	12.5167	12.3278	11.0914	11.6275	11.2251	NA	12.377	11.8197	11.4846	11.5423	11.2351	11.0632	12.3766	10.9006	10.3153	NA	11.5687	11.3531	10.6364	12.1382	10.9393	11.3325	NA	11.6655	11.3589	11.3676	11.9082	11.6868	NA	11.7454	10.8473	12.441	12.3333	11.405	10.8535	10.1255	11.3935	11.4616	10.9918	11.0965	12.1746	10.5515	11.4547	11.8405	12.2567	11.3813	12.3001	11.6467	11.3321	NA	12.2025	11.3743	10.9386	11.4532	11.6027	11.6036	11.2031	11.1434	12.0419	11.5435	11.7209	11.9324	11.9545	11.1336	11.3046	NA	11.7656	10.4139	10.6656	NA	12.0755	11.7131	11.3793	11.8384	11.2995	10.7456	12.0168	11.6683	11.5168	NA	11.7287	11.6528	11.0259	10.8796	NA	11.1787	11.271	10.2411	NA	O75970	MPDZ	Multiple PDZ domain protein	O75970	MPDZ_HUMAN
12.2161	13.1577	12.4487	12.5022	12.8139	12.9603	11.8229	12.7328	13.3013	12.5939	12.1588	14.0747	12.5939	11.944	13.464	13.2032	12.0648	13.3944	12.6194	13.5205	13.8058	12.9307	13.0811	12.715	13.3314	12.4979	12.1273	12.6856	12.2598	11.1939	11.8713	12.2497	12.8092	12.8587	13.2166	13.0145	12.8056	13.3178	12.5928	12.5722	12.1987	12.9851	13.1725	12.8507	12.4622	13.0409	11.8017	12.8046	12.6941	12.5578	12.5309	11.8226	13.0094	13.8325	12.5334	13.5744	12.5828	13.3117	12.4669	12.4367	11.9863	12.6488	12.6941	11.4883	14.672	13.6524	12.1194	14	13.5603	12.5705	12.0975	13.09	12.4633	11.3958	12.819	11.9796	14.0341	13.0836	12.3821	13.2691	12.3642	12.2405	12.9467	10.884	14.3282	13.5148	12.3835	11.819	12.8849	12.7924	12.2059	12.4381	11.1675	13.4965	12.9502	12.205	12.2876	14.0594	13.7833	11.6522	12.893	12.9259	12.409	13.8438	11.374	13.2302	12.6641	12.8588	12.8078	13.6458	12.307	12.4507	13.6179	13.4423	11.837	12.825	13.2682	12.4979	12.4114	13.2273	12.4922	13.3876	13.3011	13.5833	11.1841	13.4619	13.6332	13.1121	13.7655	12.0346	12.8126	12.2933	12.5573	13.594	12.7464	13.1808	13.9351	11.4174	12.9757	12.0907	O75976	CPD	Carboxypeptidase D	O75976	CBPD_HUMAN
14.3663	13.5683	12.6394	14.0346	13.7724	14.7231	14.4019	14.5267	13.359	13.8451	14.5301	14.7389	14.0292	14.113	14.4837	13.691	13.9809	13.7951	14.0837	13.4089	13.6693	15.3545	13.9879	14.9321	13.4692	14.2543	13.6573	14.433	13.5209	13.7639	14.0121	14.3604	14.357	14.0824	13.3794	13.428	14.0981	14.2065	13.2261	13.1394	13.6828	14.1522	14.2915	15.6597	12.6335	13.6432	13.1452	14.1663	12.7415	13.8425	14.0424	13.7218	13.5065	14.9179	14.0418	13.6241	14.5785	13.5594	15.3049	13.8734	13.8542	13.7788	13.6439	14.6256	14.8568	14.4738	14.0912	14.1123	13.8962	14.0216	13.807	13.963	13.8867	13.7198	13.4822	14.1925	14.7008	14.1463	13.5448	14.0981	14.2512	13.8301	14.1541	14.7018	14.7549	13.8681	14.5592	14.3645	15.6197	15.2079	14.9598	13.6596	13.4374	13.5342	13.8287	13.8531	13.6915	12.9908	13.5885	13.9211	14.2491	13.5216	14.524	13.724	14.6117	13.413	13.8603	13.5716	13.912	13.0541	13.7502	14.142	13.0966	13.6033	14.3305	13.9826	14.058	13.8852	13.5245	13.7036	13.7766	13.7337	14.0004	13.3313	14.7206	14.5543	13.7098	15.3889	14.3058	14.4681	13.6826	13.7424	13.612	13.5351	13.744	13.7763	14.0983	14.398	13.5723	14.3641	O76003	GLRX3	Glutaredoxin-3	O76003	GLRX3_HUMAN
NA	NA	NA	10.853	NA	NA	NA	NA	NA	NA	NA	NA	NA	NA	10.9526	NA	NA	NA	NA	9.07808	NA	NA	NA	NA	NA	NA	NA	NA	NA	NA	NA	NA	NA	NA	NA	NA	NA	NA	NA	NA	NA	NA	NA	NA	NA	NA	NA	NA	NA	NA	NA	NA	NA	NA	NA	NA	NA	NA	NA	NA	NA	NA	NA	NA	NA	NA	NA	NA	NA	NA	NA	NA	NA	NA	NA	NA	NA	NA	NA	NA	NA	NA	NA	NA	NA	NA	NA	NA	NA	NA	NA	NA	NA	NA	NA	NA	NA	NA	NA	NA	NA	NA	NA	NA	NA	NA	NA	NA	NA	NA	NA	NA	NA	NA	NA	NA	NA	NA	NA	NA	NA	NA	NA	NA	9.34671	NA	NA	NA	NA	NA	NA	NA	NA	NA	NA	NA	NA	NA	NA	NA	O76009	KRT33A	Keratin, type I cuticular Ha3-I	O76009	KT33A_HUMAN
NA	NA	NA	13.0282	NA	NA	NA	NA	NA	NA	NA	NA	NA	NA	12.1773	NA	NA	NA	NA	12.2346	NA	NA	NA	NA	NA	NA	NA	NA	NA	NA	NA	NA	NA	NA	NA	NA	13.2336	NA	NA	NA	NA	NA	NA	NA	NA	NA	NA	NA	NA	NA	NA	NA	NA	NA	10.9055	NA	NA	NA	NA	NA	NA	NA	NA	NA	NA	NA	NA	NA	NA	NA	NA	NA	NA	NA	NA	NA	NA	NA	NA	NA	9.9222	NA	11.5343	NA	NA	NA	NA	NA	NA	NA	NA	NA	NA	NA	NA	NA	NA	NA	NA	NA	NA	NA	NA	NA	NA	NA	NA	NA	NA	NA	NA	NA	NA	NA	10.9952	NA	NA	NA	NA	NA	NA	NA	NA	NA	NA	NA	NA	NA	NA	NA	NA	NA	NA	10.7561	11.1668	NA	NA	NA	NA	NA	O76011	KRT34	Keratin, type I cuticular Ha4	A0A140TA62;O76011	KRT34_HUMAN
NA	NA	NA	12.7642	NA	NA	NA	NA	NA	NA	NA	NA	NA	NA	9.74183	NA	10.385	NA	NA	NA	NA	NA	NA	NA	NA	NA	9.44731	NA	NA	NA	NA	NA	NA	NA	NA	NA	12.5764	NA	NA	11.3619	NA	NA	NA	NA	NA	9.45223	NA	NA	NA	NA	9.39412	NA	NA	NA	NA	NA	NA	9.78698	NA	NA	NA	NA	NA	NA	9.48491	NA	NA	NA	NA	NA	NA	NA	NA	8.95901	NA	NA	NA	NA	NA	NA	NA	NA	NA	NA	NA	NA	NA	NA	NA	NA	NA	NA	NA	NA	NA	NA	NA	NA	NA	9.89017	NA	NA	NA	NA	NA	10.6581	NA	NA	NA	NA	11.6413	NA	NA	NA	NA	NA	NA	NA	NA	NA	NA	NA	NA	NA	NA	NA	NA	NA	NA	NA	NA	NA	NA	NA	11.2437	NA	NA	NA	NA	NA	O76013	KRT36	Keratin, type I cuticular Ha6	O76013	KRT36_HUMAN
12.826	13.6129	12.596	13.209	12.0561	NA	13.3631	12.9439	13.105	12.8575	13.0535	12.775	13.03	12.0394	12.6786	13.5747	13.7439	12.7828	13.1644	12.9332	13.4988	11.4079	13.2318	12.1999	12.8144	13.0944	12.2015	NA	12.8831	12.8152	NA	12.5836	NA	13.116	13.3689	14.6449	13.0607	12.6428	12.4929	11.0582	12.6321	11.4645	10.9793	12.0933	NA	12.3228	12.1876	11.8132	12.8481	12.2461	12.5132	NA	13.7483	13.0266	12.7217	12.5198	12.0789	13.519	NA	11.9793	12.0234	12.3876	13.9001	13.1455	12.9761	13.4599	NA	12.871	12.8347	12.4633	13.0915	13.1286	12.5633	12.2394	12.9188	12.2634	13.3053	NA	12.6671	12.1699	11.612	12.4595	13.5713	13.1666	12.8976	12.8138	12.4407	11.395	11.1069	NA	12.7399	11.5514	11.4305	12.8939	12.3847	13.3533	9.88336	12.1469	NA	10.9755	12.19	11.6064	11.1315	13.0162	11.5037	13.3508	12.3915	12.3187	13.4541	15.2259	12.5364	13.0236	14.2775	14.1663	11.5981	11.9513	11.4734	11.9779	12.9898	13.2776	12.0386	13.0602	12.4516	13.527	13.68	11.8765	12.8493	NA	11.2341	NA	11.2094	14.1306	12.6654	12.5812	12.8165	13.9333	11.0917	10.6977	13.2908	12.8159	O76015	KRT38	Keratin, type I cuticular Ha8	O76015	KRT38_HUMAN
15.3985	14.7236	15.7454	15.6917	13.9356	14.5551	13.7575	14.6837	14.8942	13.1165	15.0849	15.3257	13.1721	15.7754	13.2026	15.3664	15.3242	14.6222	13.8256	14.5414	14.0044	15.4974	14.854	15.9043	14.9978	13.3673	15.2509	15.4825	14.6942	15.9845	15.8141	15.8265	15.2763	15.747	14.5589	15.3485	13.2325	12.8608	13.5195	16.1662	13.8965	13.6989	15.3013	15.2284	16.0401	15.3148	15.9872	14.5605	15.7244	13.6498	13.6288	12.9106	13.9908	15.2549	13.5191	15.1027	15.4248	14.7499	15.6845	13.7075	13.5794	13.5477	14.4509	15.5853	14.6681	14.9827	15.647	13.8734	15.0013	13.8093	14.3462	15.9971	14.2682	15.222	15.3112	14.962	14.9832	13.872	13.6086	14.2675	15.7957	15.7196	14.4681	15.7949	15.123	14.9709	15.3146	15.4248	15.4897	15.7669	14.9984	13.0781	15.2774	14.6931	15.5862	13.5559	15.5047	15.3356	15.7086	14.8695	13.9438	13.6121	15.1468	14.8198	14.6121	14.8278	13.5548	14.8434	14.2709	15.6388	14.6885	13.7434	15.4412	14.2325	15.3347	15.1269	14.4779	15.9008	14.7245	14.8178	15.0862	14.8451	14.1863	14.5757	15.4278	15.3209	14.9572	15.8587	15.5766	15.5059	15.5059	12.9734	15.4688	15.2235	15.1366	15.2025	13.5789	15.1424	15.227	15.1682	O76021	RSL1D1	Ribosomal L1 domain-containing protein 1	O76021	RL1D1_HUMAN
13.2759	13.7581	13.6205	12.9827	13.8837	13.401	14.6761	13.7247	13.4252	14.8237	13.0505	13.1372	14.5994	12.8866	14.7808	11.0494	13.8961	13.7826	14.6418	13.8543	13.825	12.9136	13.1804	12.5471	13.5248	14.5963	13.6401	13.9388	13.9065	12.8605	14.0088	12.8646	12.4797	14.0819	13.5425	13.6527	14.1614	14.3311	14.5325	12.8518	14.5472	14.1014	13.1082	12.7449	13.3653	13.1092	12.9251	13.794	13.4064	13.5378	13.822	14.2655	14.7366	13.2458	14.6762	13.6738	12.9964	14.0055	14.2383	14.2351	14.1867	14.5418	14.148	12.9559	13.4421	12.9937	13.9299	14.6519	13.4403	14.1067	13.9924	12.2985	14.0955	12.8294	12.7545	12.9693	13.2216	14.3854	14.0772	14.3114	12.6225	12.6583	14.4638	12.9821	13.0839	13.8094	12.5083	12.6794	12.911	14.2363	13.5593	14.6101	12.9489	13.4687	10.0568	14.6019	13.0867	13.9555	13.3924	13.2768	14.9452	13.9473	13.7833	13.888	13.4731	13.9882	14.1145	13.6061	14.0188	13.1795	13.3522	14.5911	13.2606	14.9236	12.4788	14.1924	14.3314	12.6414	12.9461	12.49	12.7279	13.1797	14.6062	13.4955	13.0087	12.7701	13.7762	14.1684	12.6854	11.9199	12.5959	14.6881	13.4097	13.7002	13.417	13.9048	14.4331	12.7598	13.5381	12.7904	O76024	WFS1	Wolframin	O76024	WFS1_HUMAN
12.1439	14.1946	NA	14.2111	NA	12.5017	13.1012	13.7962	15.297	12.6729	13.7191	13.4341	13.9453	15.3521	13.0111	14.7543	14.1092	14.5695	12.6962	15.4813	14.9459	NA	14.7056	13.6876	15.6379	12.5479	NA	12.7101	14.9991	15.2775	14.3236	13.7787	13.2811	12.3039	13.8177	14.9798	13.5921	12.9409	14.304	14.8734	14.4696	13.4796	14.5509	11.4533	9.86455	13.8288	12.8066	12.5733	12.8655	13.7032	13.3681	12.8082	13.924	13.8197	12.4516	14.4884	14.2349	15.0988	11.9235	13.4247	12.9004	12.5869	13.8261	15.6499	13.1892	13.1348	13.1619	13.1049	14.3328	12.4306	13.51	13.6657	14.9751	12.2419	13.5015	12.792	12.9738	13.5488	13.8565	13.4314	13.7867	12.5657	13.3826	15.4138	13.2637	12.9024	14.1427	13.5434	NA	NA	13.4549	13.065	NA	NA	14.4237	13.1742	11.3301	NA	12.1666	15.2684	13.8178	14.3085	NA	13.315	12.9221	15.025	13.3737	14.2894	13.5395	14.9503	15.1051	12.6052	14.6418	14.3665	13.2963	14.3183	12.1061	14.8092	12.9929	14.0258	NA	15.1936	13.0234	14.0901	15.4843	12.1858	14.4237	NA	12.6506	13.8551	13.1517	15.5981	12.7651	14.2509	13.619	13.5221	12.0109	13.227	13.2109	13.5592	O76027	ANXA9	Annexin A9	O76027	ANXA9_HUMAN
14.4812	12.9858	13.3127	14.2589	13.7634	13.3033	13.5816	14.0287	13.8273	13.0463	14.5657	13.3854	13.301	13.6546	13.3877	13.7183	13.0381	13.2772	13.7174	13.2507	13.6848	13.4291	13.5168	14.4757	13.2284	13.567	13.3625	13.4486	13.3636	13.6274	13.4192	13.6719	13.4147	13.4788	13.0382	13.3098	13.8876	13.6326	13.3394	13.3832	13.551	13.5828	13.4803	13.3334	13.2237	13.4127	12.7663	13.3304	13.4786	13.5369	13.5935	13.0534	13.3384	13.5772	13.2926	13.4671	14.0039	13.4756	13.2765	13.2396	13.5304	13.3185	13.402	13.9857	13.731	13.1221	13.0109	13.3073	13.6017	13.1752	13.4448	13.611	13.6707	13.2925	13.3275	13.7438	13.6366	13.4895	13.4022	13.6081	14.4153	13.3528	13.9382	13.7629	13.406	14.0545	13.9805	13.7318	13.2876	13.4568	13.4892	13.1504	13.1136	13.364	13.5751	13.3939	13.544	13.8944	13.6462	12.7135	13.0881	13.3412	13.143	13.9338	13.2148	13.2232	13.5333	13.498	13.5168	13.4259	13.2525	13.2514	13.3878	13.7191	12.8929	13.6139	13.3966	13.9038	12.9138	13.1162	13.6389	13.6686	13.1104	13.2314	14.0069	13.583	13.5882	13.4756	13.9586	13.657	13.3238	13.6433	13.5793	13.6174	13.484	13.8997	13.3483	13.6992	13.4255	14.3917	O76031	CLPX	ATP-dependent Clp protease ATP-binding subunit clpX-like, mitochondrial	O76031	CLPX_HUMAN
NA	NA	NA	NA	NA	NA	NA	NA	NA	NA	9.85876	NA	NA	NA	NA	NA	NA	NA	NA	NA	NA	9.4913	NA	NA	NA	NA	NA	11.8817	NA	NA	NA	NA	NA	NA	NA	NA	NA	NA	NA	NA	NA	NA	NA	NA	NA	NA	NA	NA	NA	NA	NA	NA	NA	NA	NA	NA	NA	NA	NA	NA	NA	NA	NA	NA	NA	NA	12.301	NA	NA	NA	NA	NA	NA	NA	NA	NA	NA	NA	NA	NA	NA	NA	NA	NA	NA	NA	NA	10.5084	NA	NA	NA	NA	NA	NA	NA	NA	NA	NA	NA	NA	NA	NA	12.5219	NA	NA	NA	10.3025	NA	NA	NA	NA	NA	NA	NA	NA	NA	NA	NA	NA	NA	NA	NA	NA	NA	NA	NA	NA	NA	NA	NA	NA	NA	NA	NA	NA	NA	NA	NA	NA	NA	O76041	NEBL	Nebulette	O76041	NEBL_HUMAN
12.0787	12.1935	12.0047	12.6634	12.06	12.1704	NA	13.484	11.6708	NA	12.1022	12.357	12.4699	12.7423	12.3413	NA	12.0034	NA	NA	12.2904	12.2693	12.5281	12.1125	11.9309	11.8555	NA	12.7562	13.6675	11.9089	13.0121	11.7362	13.5474	10.3383	13.0658	12.0723	10.9053	NA	11.6285	NA	11.8354	NA	10.9433	11.5688	12.1594	12.7421	11.9614	12.9679	13.3606	12.179	NA	11.5624	NA	NA	12.0203	NA	12.225	12.3966	11.9512	12.1164	NA	NA	10.2828	12.3404	13.2394	11.5736	11.779	13.47	NA	11.7329	12.2696	12.3122	NA	10.5296	11.6881	11.7619	12.0061	11.7565	11.9533	NA	11.9868	11.6895	10.97	12.4509	13.1301	11.7166	11.9913	12.151	12.104	11.822	12.3562	13.7739	11.9609	12.3354	12.4251	NA	NA	11.136	10.9999	NA	11.6294	NA	11.8955	13.5571	12.5526	13.1053	11.5231	11.8676	12.1997	NA	12.2804	NA	NA	11.4456	NA	11.7175	11.9759	12.1301	12.2609	12.1986	12.8108	11.4903	11.7504	12.1834	11.8926	13.2569	11.26	12.164	12.3496	NA	11.8538	12.8171	11.3061	NA	12.0625	12.237	12.3444	11.6622	12.0752	12.0817	11.7529	O76054	SEC14L2	SEC14-like protein 2	O76054	S14L2_HUMAN
11.658	12.2401	11.3578	11.6542	12.5346	11.9275	12.4582	12.4397	10.5431	12.4272	10.7671	12.4968	11.7895	12.2253	12.7407	9.59807	12.0791	11.7355	12.5042	12.6204	12.2589	11.7837	12.124	12.2974	12.7208	12.206	11.9596	12.58	12.5056	11.4807	11.7942	12.1451	12.1974	11.3099	12.2363	11.4467	13.2958	12.7077	12.9808	11.7554	12.6409	12.5815	11.7921	11.4346	10.6149	11.0319	12.1188	11.8912	11.0479	12.1048	11.1173	12.6075	12.3318	12.5106	12.652	12.0354	12.1809	12.7739	11.7387	12.1161	12.965	12.6499	11.8862	11.1116	11.6189	12.7312	11.8943	12.4997	12.1153	13.1771	12.1359	11.7439	12.3735	10.2713	10.9634	11.4563	11.7788	12.3282	12.2698	11.6664	12.7589	11.814	11.4934	12.0912	11.267	11.9041	11.439	11.8695	11.7984	11.9313	11.2986	12.2861	11.9198	12.3425	11.4652	12.818	12.2999	12.8575	12.0961	13.3447	12.4678	12.7929	11.6942	12.0129	12.1849	12.098	12.6927	12.4796	13.0923	11.6618	12.4734	12.4191	12.3801	12.6171	12.0006	13.071	11.3295	11.0737	12.0905	12.6337	10.8106	10.2383	11.9195	12.2065	11.902	13.1744	11.4491	11.5893	11.2176	11.5498	11.8713	13.1323	12.1019	11.4715	12.1811	12.438	12.2537	10.7056	11.8142	11.3177	O76062	TM7SF2	Delta(14)-sterol reductase TM7SF2	O76062	ERG24_HUMAN
13.4666	16.5085	14.6181	16.4165	14.7581	15.9645	12.5322	14.2306	16.249	14.1135	14.7853	16.4115	15.1663	14.3586	13.5383	18.0834	15.7392	15.713	12.8299	13.9461	17.7564	12.651	15.1094	12.9873	16.6742	12.9898	14.7688	12.1885	17.3217	15.669	13.9679	13.4969	17.0013	14.3097	14.5056	13.0148	12.7564	12.5158	14.1146	15.667	14.5275	12.3033	15.5668	12.3407	15.1002	14.7196	13.6595	14.0785	15.2641	13.4676	14.5013	12.8691	14.9567	16.5595	12.3925	13.5597	16.7537	14.7395	NA	12.4959	12.7855	12.5077	13.4304	16.8159	16.2898	16.1584	NA	12.8869	13.8421	12.4541	13.44	18.3697	15.9945	14.7856	18.0248	17.0652	16.9268	14.6561	13.8113	12.2487	15.7661	14.1728	14.5082	16.961	16.6104	14.4058	16.4078	12.9175	12.2946	NA	17.2911	14.2978	14.0345	14.7675	18.1761	12.6212	17.0374	14.4565	12.7667	14.4849	14.5734	15.026	12.2857	16.1349	16.5056	14.7478	12.5714	17.0132	16.0251	13.4467	16.998	13.5628	13.0049	15.6341	15.9837	12.2165	12.3838	15.9777	14.1685	15.4527	14.6553	16.1053	14.0348	16.2072	16.749	17.1473	12.6166	NA	14.319	13.0727	15.4641	14.2819	17.3705	15.7027	15.447	14.5492	11.9838	12.3939	15.0806	14.9213	O76070	SNCG	Gamma-synuclein	O76070	SYUG_HUMAN
10.9768	NA	NA	9.76486	10.9863	NA	11.5251	11.4535	11.1991	11.494	10.548	11.0408	NA	10.2332	10.2408	11.6541	10.3783	NA	10.6819	11.258	10.8621	NA	11.0693	10.5835	NA	9.2292	NA	10.0851	NA	NA	NA	NA	10.4886	NA	10.8936	11.2786	NA	10.5684	10.7117	NA	NA	10.6648	NA	10.3044	NA	10.7617	10.7018	NA	NA	10.3347	NA	10.6333	NA	10.0553	11.7821	NA	NA	11.1521	11.1425	11.3714	10.1257	10.3184	NA	11.0573	11.0774	10.267	NA	10.8193	10.3684	10.2542	10.8631	NA	NA	10.1518	11.5367	10.8798	10.3704	10.0983	NA	NA	NA	NA	NA	10.5148	11.1441	11.5208	10.3871	10.3743	10.4438	9.89318	9.98944	NA	NA	11.9526	11.2032	NA	NA	9.81763	NA	10.2619	NA	NA	NA	10.2694	10.9302	9.86954	11.4304	NA	NA	9.97495	11.2016	10.8596	10.8855	NA	11.207	NA	10.3006	10.4473	10.3081	NA	9.9306	10.0497	NA	NA	11.8834	10.7313	11.3924	NA	8.85671	11.4841	10.5066	10.737	10.7324	9.2362	10.6937	10.772	11.4954	11.5082	NA	10.6411	O76071	CIAO1	Probable cytosolic iron-sulfur protein assembly protein CIAO1	O76071	CIAO1_HUMAN
11.041	11.4054	13.4728	13.2931	NA	12.8268	11.1546	11.3894	11.3976	11.8589	11.5708	10.8722	12.2883	13.4541	11.9497	11.5889	11.9046	9.74696	10.8519	11.9174	11.8635	11.6758	11.6185	12.5574	11.9227	12.0464	11.5394	12.8152	11.6266	13.4839	11.9952	12.0031	12.5027	12.2012	12.0082	11.6374	11.5502	10.7131	11.0441	12.3264	12.4069	11.6027	11.9977	11.1894	13.4365	11.6805	13.2305	11.9384	13.4189	12.2589	11.3509	11.7261	NA	10.448	11.1053	11.8463	12.3299	12.2262	11.5076	NA	11.8111	11.9789	12.0558	13.5337	10.9114	11.0264	12.9758	10.8339	11.9244	11.7547	11.946	11.84	11.2259	13.3811	12.3164	12.1981	11.0777	11.4059	10.5148	11.3573	12.6974	12.0304	11.2448	13.5962	11.3356	11.9035	12.4896	11.8956	NA	11.106	12.2344	10.7245	13.5527	11.6539	11.5744	12.0044	12.2354	10.7669	12.4017	11.7831	11.8238	12.0908	12.4136	NA	12.1931	12.1407	11.2359	12.0348	11.6559	10.9661	11.6498	12.0099	12.2341	12.6679	12.4466	12.4127	11.747	14.1493	11.9899	12.0839	12.6715	11.0677	10.1218	12.3335	13.465	13.5579	11.0195	11.7836	11.0411	12.2267	12.8607	10.0973	12.4615	11.5597	12.5035	12.2806	12.0094	12.4979	12.059	12.0768	O76075	DFFB	DNA fragmentation factor subunit beta	O76075	DFFB_HUMAN
15.5529	NA	NA	NA	NA	NA	NA	NA	15.4894	NA	15.5582	NA	NA	NA	NA	NA	NA	NA	NA	NA	NA	15.7475	NA	NA	NA	NA	NA	NA	NA	NA	NA	NA	NA	NA	NA	NA	NA	NA	NA	NA	NA	NA	NA	15.3668	NA	NA	NA	NA	NA	NA	NA	NA	NA	NA	NA	NA	NA	NA	14.7821	NA	NA	NA	14.1289	NA	NA	NA	NA	NA	NA	NA	NA	NA	NA	NA	NA	NA	NA	NA	NA	NA	NA	NA	NA	NA	NA	NA	NA	13.3023	15.4137	14.7368	NA	NA	NA	NA	NA	NA	NA	NA	NA	NA	NA	NA	NA	NA	NA	NA	NA	NA	NA	NA	NA	NA	NA	NA	NA	NA	NA	NA	NA	NA	NA	15.7394	NA	NA	NA	NA	NA	14.7863	15.5245	13.6748	NA	NA	NA	NA	NA	NA	NA	13.2415	NA	15.5112	O76087;P0CL80;P0CL81;P0CL82;P0DSO3;P0DTW1;Q4V326	GAGE1;GAGE12F;GAGE12G;GAGE12I;GAGE2E;GAGE4;GAGE7	G antigen 7	Q13069;P0CL80;P0CL82;P0DTW1;P0DSO3;O76087;Q13070;Q4V321;P0CL81;Q4V326;A6NDE8;A6NER3;A1L429	GAG2E_HUMAN;GAGE1_HUMAN;GAGE4_HUMAN;GAGE7_HUMAN;GG12F_HUMAN;GG12G_HUMAN;GG12I_HUMAN
13.4573	13.2496	13.4659	13.5959	13.0697	13.6092	13.307	12.9884	13.4547	13.3628	13.5239	13.1307	13.2306	13.7002	13.444	12.8978	13.2595	13.3698	13.4048	13.041	13.4854	13.6016	13.636	13.6611	13.0072	13.3289	13.5327	13.6348	13.3893	13.4772	13.3597	13.3916	13.0294	13.5625	13.1762	13.2657	13.7005	13.7297	13.0403	13.3712	13.2035	13.2645	12.9888	13.5114	13.1953	13.2524	13.0665	13.6367	13.7062	13.2585	13.503	13.1239	13.4227	13.2872	13.1925	13.5427	13.9841	12.883	13.5914	13.5988	13.5604	13.5382	13.7786	13.1383	13.2423	12.8661	13.7916	13.5363	13.1653	13.2127	13.5438	12.5987	13.2971	13.5304	13.2881	14.1099	13.2109	12.9979	13.3452	13.7653	13.2611	12.9068	13.6804	12.9587	12.9469	13.778	13.7912	13.5272	13.3598	13.6971	13.3794	13.3574	12.9846	13.3035	12.5736	13.1699	13.296	13.0474	13.7522	13.333	13.5533	13.1609	13.7479	13.9568	14.2397	13.1312	13.588	13.4457	13.5037	13.3697	13.3299	13.2543	13.3294	13.8514	13.4084	13.8243	14.1655	13.4726	13.3928	13.3522	13.2647	13.5692	13.2746	13.1612	12.9571	13.245	13.3321	13.7973	13.1129	13.4973	13.0248	13.2053	13.1389	13.0995	13.5962	13.5053	13.6771	13.7682	13.424	13.6219	O76094	SRP72	Signal recognition particle subunit SRP72	O76094	SRP72_HUMAN
11.9029	NA	9.27026	12.3254	9.94603	10.6867	10.3948	NA	12.4031	9.79693	12.1396	12.0645	NA	11.5693	NA	NA	NA	NA	10.1611	NA	9.9746	12.3037	10.5144	11.4183	10.7765	NA	11.0927	11.384	10.4512	11.6872	10.5586	NA	11.8055	11.2242	NA	NA	NA	10.0275	9.8084	11.1949	NA	NA	NA	12.3767	10.921	NA	11.2087	10.5638	NA	11.1605	12.2514	NA	10.993	11.5342	NA	11.4179	12.0516	NA	11.4284	NA	NA	NA	NA	11.2051	11.1661	11.224	10.8825	NA	11.3763	9.33766	10.9485	11.3142	NA	12.436	11.206	NA	10.6839	NA	NA	NA	11.9545	NA	11.2081	11.5252	11.6292	NA	11.5684	NA	12.2695	NA	11.4107	NA	11.4331	10.6883	10.9849	NA	10.8211	9.10851	11.024	NA	10.469	10.9391	11.5156	NA	11.3126	NA	NA	11.9339	10.3342	NA	NA	10.7778	NA	11.5719	11.6249	12.2128	NA	11.6991	NA	11.5355	10.7046	12.0564	10.4713	11.6354	11.1777	11.7442	11.3052	NA	11.8376	11.0899	11.2488	NA	11.5276	11.3515	10.8316	11.7443	9.78619	10.5125	12.1657	11.4049	O77932	DXO	Decapping and exoribonuclease protein	O77932	DXO_HUMAN
13.959	16.5285	15.0655	14.602	17.4652	14.3975	16.8517	17.1898	14.5582	17.0783	14.2666	14.5992	17.1626	14.0856	17.5712	14.6797	16.6236	16.3269	16.7102	16.3006	17.4468	13.7013	16.0318	12.8572	17.083	17.0066	16.9555	14.4851	17.0414	14.1847	15.784	13.5146	16.6793	15.1756	16.5456	16.2476	17.5355	17.3635	16.9299	15.6818	16.8681	17.0923	16.5446	14.2335	15.5095	16.7501	15.0127	16.7225	15.1997	17.7776	17.0282	17.4235	16.7125	14.4997	17.3193	15.9485	14.5164	16.4803	15.9375	16.9459	17.7449	17.1981	17.0703	13.4541	15.5258	15.1336	14.7182	17.4627	16.0081	17.6322	17.5425	15.2093	16.9371	14.6188	15.1092	14.4084	14.768	17.7384	18.186	17.009	13.9885	15.654	16.4368	13.3724	14.685	15.6227	14.6607	15.3107	14.1097	15.8277	16.5265	17.6527	14.4575	17.0627	14.9156	17.383	15.6252	16.1709	16.5229	16.9097	17.4416	17.7414	14.2657	15.645	14.2878	16.295	16.9553	16.7611	17.1515	16.0775	17.2216	17.4403	16.7578	16.9117	16.3989	14.5282	17.2149	14.7375	16.8889	17.1207	15.9512	14.8939	17.3482	16.4909	13.4153	15.0639	15.9752	15.5058	13.8396	15.2739	15.8632	16.971	16.2423	17.3664	16.6734	16.5712	17.5269	15.2973	16.7501	13.8014	O94760	DDAH1	N(G),N(G)-dimethylarginine dimethylaminohydrolase 1	O94760	DDAH1_HUMAN
12.2154	11.9845	12.5715	12.1677	11.6772	11.8588	11.6833	12.0575	11.432	10.364	11.9414	12.0825	12.0322	12.8165	11.7305	11.8255	NA	11.7381	11.7271	11.4408	11.8232	12.4492	11.817	12.0251	12.1777	11.1041	11.8009	12.8297	11.6993	12.8475	11.3137	11.8385	11.285	12.3611	11.923	11.783	NA	11.9446	11.2253	12.0195	11.4826	12.1379	11.9066	12.8821	12.9138	11.6378	12.4359	11.6766	12.6598	11.9938	11.8881	11.6387	12.0069	12.018	11.7208	12.0592	11.4171	11.8085	12.9561	11.6468	11.7475	11.9182	11.2653	11.8361	12.1452	12.3997	12.8988	11.589	11.9325	11.6296	12.3975	12.912	13.0871	11.4589	11.2627	11.7036	12.2644	11.4113	11.5028	11.7556	12.3088	11.5631	11.7245	11.9419	12.2491	11.9001	11.8758	11.6424	12.3449	13.1194	11.8444	11.9399	12.0075	11.5587	12.0845	11.9914	11.1911	11.8867	11.9827	11.4692	11.3058	11.8411	12.5416	11.9515	11.8257	11.801	11.5283	12.2208	12.1429	11.9424	11.9672	11.6855	11.9673	10.7998	10.7812	11.6366	11.6741	12.8663	11.9905	11.9795	12.0876	12.0502	11.5999	11.7395	11.7828	12.4129	11.9331	13.0239	12.0881	11.9698	11.3158	11.1019	11.046	11.8401	11.6943	12.2189	11.6777	11.895	11.6763	11.885	O94762	RECQL5	ATP-dependent DNA helicase Q5	O94762	RECQ5_HUMAN
12.9472	11.7639	11.8286	12.6274	11.3537	12.3465	12.2161	NA	13.1463	11.9263	12.6901	10.921	11.3784	12.4525	12.2718	12.3187	11.8234	11.5615	12.2105	12.4161	10.8742	13.4551	12.2183	12.3381	12.348	11.9123	11.9225	12.2451	11.3983	12.2275	12.6431	NA	12.5109	12.1556	NA	11.4306	NA	11.3618	12.0691	11.4329	11.9233	11.5156	12.0042	13.2821	12.5726	12.0706	11.7841	11.4543	12.3168	11.5593	11.5976	12.1659	11.1841	NA	12.714	12.3576	10.6793	12.5199	12.0301	12.0936	12.1982	12.1382	11.4903	12.3821	11.9593	NA	12.0891	11.8073	11.6944	11.366	11.7894	12.3776	11.4662	12.6852	11.8265	11.6718	11.5934	11.6957	11.2333	12.5908	12.4342	11.8456	11.5945	12.0684	11.3474	11.7803	NA	12.7882	13.456	12.0105	12.4475	11.7037	11.9367	11.8121	12.7528	11.8355	12.0375	12.2607	12.0219	11.7919	10.9871	11.7786	12.706	11.9582	11.582	11.9399	11.7562	11.9904	12.545	12.4718	11.9572	11.954	11.7504	NA	12.2941	12.2113	11.9855	12.1137	11.5045	11.8881	12.3169	12.9541	13.918	11.8595	12.4288	12.6382	12.0961	11.581	13.4627	12.1655	12.1411	11.2994	11.9006	12.4016	11.9954	12.462	12.0596	12.9465	12.0542	12.4697	O94763	URI1	Unconventional prefoldin RPB5 interactor 1	O94763	RMP_HUMAN
11.7474	12.9462	11.3443	12.9825	13.5328	12.3891	13.5483	12.7971	12.1099	13.773	11.1412	13.644	13.7221	13.0218	13.9759	12.1411	12.5037	13.6257	13.874	12.9231	13.6157	11.3544	13.0298	13.9359	13.2581	13.7397	12.2473	13.096	12.8914	12.5187	12.2371	11.8923	12.3793	12.3289	13.0467	12.3371	13.2593	13.8318	13.0295	11.5414	13.2368	13.6941	12.4511	12.0528	11.6212	13.2502	12.1966	12.7512	11.3277	13.4234	13.4509	13.5849	13.049	13.1784	13.4171	13.0824	12.6754	12.9	13.203	13.7779	13.3745	13.3645	12.6948	13.154	12.737	14.1512	12.9711	13.5275	13.1664	12.8556	12.8487	11.9301	12.984	13.0782	12.614	11.4799	13.3301	13.3595	13.413	12.9875	13.3578	12.5176	13.5333	12.849	13.7028	13.6972	12.0631	12.2193	12.095	13.3466	12.4342	13.5281	12.9859	12.7029	12.1549	13.2649	11.9381	12.8688	12.0337	12.3962	13.7892	13.6672	13.1223	13.9448	12.1741	12.9605	13.6149	12.8991	13.6589	12.6752	13.1835	13.0219	12.1084	13.2615	12.5812	12.4093	12.6396	11.4526	11.9633	12.8512	11.7449	12.2124	13.3303	13.23	12.9239	13.3393	13.3646	13.0905	12.5324	12.4941	12.5025	13.4038	12.6127	13.2596	12.9666	13.2698	13.6925	12.5557	12.9977	11.2707	O94766	B3GAT3	Galactosylgalactosylxylosylprotein 3-beta-glucuronosyltransferase 3	O94766	B3GA3_HUMAN
NA	8.6842	10.5564	NA	NA	9.91926	NA	NA	9.75474	NA	NA	NA	NA	NA	NA	NA	NA	NA	NA	NA	9.25176	10.1095	9.30933	NA	NA	NA	NA	NA	NA	9.74392	NA	11.4986	NA	9.49759	NA	9.67022	NA	NA	NA	NA	NA	NA	NA	10.4789	NA	NA	8.95592	9.32079	NA	NA	NA	NA	NA	10.748	NA	9.2908	10.9158	NA	NA	NA	NA	NA	NA	NA	10.6144	11.1098	NA	NA	NA	NA	NA	9.31859	10.6316	NA	NA	NA	9.80495	8.96011	NA	9.27983	NA	NA	9.49048	NA	9.94682	NA	11.3763	NA	NA	NA	10.1801	NA	NA	NA	8.68146	NA	NA	NA	NA	NA	NA	NA	NA	NA	NA	NA	NA	NA	NA	NA	NA	NA	NA	NA	NA	NA	NA	NA	NA	NA	9.36522	10.2951	NA	NA	8.91576	NA	NA	NA	NA	NA	NA	8.90368	NA	NA	NA	10.4885	NA	NA	NA	8.81308	O94768	STK17B	Serine/threonine-protein kinase 17B	O94768	ST17B_HUMAN
14.4326	14.1419	13.9709	14.581	13.5681	14.4535	13.7229	13.6934	14.4681	13.6553	14.4822	14.3766	13.6214	14.7434	13.5149	14.7666	13.9556	13.8883	13.9201	14.0528	13.8761	15.1627	14.0706	14.7396	13.795	13.7974	13.78	14.8548	14.3252	14.5645	14.18	14.4296	14.4389	14.3269	14.1187	14.2576	13.7029	13.5971	13.574	14.2423	13.766	13.6466	13.955	15.3676	13.9474	14.0851	14.7531	14.4264	13.9183	13.4409	13.8149	13.6084	13.8556	14.4917	13.6508	14.0727	13.9828	14.1797	14.886	14.0458	13.604	13.6178	13.5396	14.7739	14.2256	14.2512	14.8054	13.5404	14.2046	13.6585	13.5066	14.8037	13.9872	14.4027	14.3865	14.0501	14.2296	13.4611	13.5118	13.8427	14.6139	14.454	13.9314	15.112	14.4162	14.3382	14.0532	14.7296	15.2296	14.935	14.4855	13.7119	14.6296	13.9525	14.7833	13.4695	14.1361	14.5377	14.465	13.7876	13.8757	13.5412	14.7463	14.1926	14.0614	14.0728	13.8385	14.0886	13.7142	14.3247	13.8765	14.0991	13.98	13.8093	14.1631	14.3305	13.9979	14.4785	14.3184	14.1924	14.5169	14.7113	13.7	14.1475	15.1783	14.8209	14.4409	14.9652	14.8535	14.8345	15.1501	13.3612	14.2866	14.1124	13.9709	14.269	13.7855	14.8436	14.2963	14.5045	O94776	MTA2	Metastasis-associated protein MTA2	O94776	MTA2_HUMAN
11.8767	15.3523	10.5282	NA	15.1976	11.7102	14.1799	14.8481	10.7952	14.7689	NA	9.84238	14.8496	11.8814	14.3894	11.837	14.7881	14.9188	13.7015	15.7134	15.9502	13.6349	15.6845	11.5288	15.4889	14.0881	15.1937	10.9574	16.0325	13.0034	13.8059	NA	14.2187	12.8512	15.2171	15.0713	14.8178	14.0743	15.1853	11.6647	15.0723	14.5955	14.8722	11.881	10.3763	15.4574	10.478	14.6958	11.5168	14.8133	15.2717	14.638	14.0789	12.4125	14.2886	14.7608	10.9801	15.6846	12.7454	14.5195	14.7243	14.3867	13.1705	NA	10.6504	NA	NA	13.3928	14.9834	14.9221	15.2286	11.8494	15.1385	NA	13.5768	10.531	NA	15.2408	15.2897	14.7599	10.7474	13.6698	14.2819	NA	10.8509	14.4709	NA	11.1776	12.5871	15.4355	14.9841	14.9845	12.446	15.2851	10.9589	14.2846	11.3431	14.9334	11.8197	15.4914	14.5838	14.7958	9.16404	14.4078	10.4949	15.6071	14.51	15.5421	14.7812	15.0517	15.8214	14.0977	15.1077	14.4498	14.5434	11.7385	14.4162	11.0935	15.2953	15.1856	10.4859	12.0174	14.7618	15.2581	NA	NA	14.9943	13.406	11.8563	11.7698	12.5781	14.8154	13.9783	15.3001	14.741	13.9692	14.2769	10.9503	14.5246	14.9834	O94788	ALDH1A2	Retinal dehydrogenase 2	O94788	AL1A2_HUMAN
11.7559	11.4127	10.5392	10.7501	NA	NA	NA	11.6989	11.2229	NA	11.6564	10.9232	NA	11.297	NA	11.4382	11.3728	11.1431	11.1737	11.1404	11.4952	10.9101	12.2086	10.7667	10.9848	10.8597	11.7744	NA	NA	10.9649	11.3502	11.3265	10.8404	11.8457	11.6726	11.9562	NA	11.0034	NA	10.919	11.2756	NA	10.9041	NA	10.2513	11.7949	12.5244	11.0113	11.1856	NA	10.5026	NA	NA	12.452	NA	12.0086	10.4235	11.7941	NA	11.0966	NA	NA	11.098	10.4746	11.7258	10.6999	10.6557	NA	11.751	NA	11.7623	11.0334	11.7942	11.1914	11.2748	10.9412	11.363	NA	NA	11.2575	10.0425	NA	11.4302	11.5342	11.2759	11.4274	11.4151	NA	NA	9.59265	10.7146	NA	11.375	11.579	NA	NA	11.8577	11.163	11.5391	NA	NA	11.4735	9.79992	11.1525	NA	11.6952	10.5413	11.2883	NA	11.779	11.0078	NA	11.7411	NA	10.8637	10.2254	10.6167	10.8618	11.3198	11.401	11.9608	10.1716	NA	11.3282	11.4618	NA	11.9756	NA	NA	NA	11.2493	12.0878	NA	11.351	11.9614	12.2145	NA	11.0993	11.8649	NA	O94804	STK10	Serine/threonine-protein kinase 10	O94804	STK10_HUMAN
NA	13.4825	11.9397	11.1739	15.3432	11.17	15.3934	14.5788	10.5575	15.6291	NA	12.8141	15.4985	10.4775	16.0243	10.249	13.0683	13.7847	15.2057	11.7643	10.8026	11.3575	13.326	11.2088	13.1236	15.5855	13.3461	NA	13.7848	NA	12.5497	10.8284	12.4486	10.6413	13.4309	12.0205	15.4012	15.3756	15.4105	12.7027	15.5157	15.1192	12.6629	NA	11.5951	11.6652	12.766	13.9823	12.4253	15.1111	15.0438	15.6015	15.156	11.0344	15.6021	12.5648	11.8248	12.1519	10.1115	15.009	15.8836	15.6364	13.371	10.5302	NA	10.1948	9.70854	15.1173	13.1026	15.3877	14.98	10.36	15.0541	12.423	11.2103	9.87631	10.2184	15.3571	15.7288	14.8352	NA	12.1557	14.7011	12.3392	8.53243	13.4064	11.339	10.6788	NA	NA	10.679	15.8459	12.2105	12.0101	10.8182	15.7815	11.311	10.8837	13.0688	13.504	15.2406	15.2424	NA	12.9152	11.2906	13.0098	15.2364	12.3098	14.9907	9.62363	13.715	15.3876	11.2072	15.2779	12.7916	10.8049	13.2446	10.8415	13.6549	13.6489	11.5716	NA	14.6424	13.6046	11.0987	10.8434	12.9459	NA	NA	9.86182	12.5954	14.9774	11.9904	12.8426	13.132	13.3224	14.943	10.376	13.4619	NA	O94811	TPPP	Tubulin polymerization-promoting protein	O94811	TPPP_HUMAN
NA	NA	NA	NA	NA	NA	11.6262	10.7218	NA	12.0179	NA	NA	10.9054	NA	11.9607	NA	NA	NA	10.465	NA	NA	NA	NA	NA	8.66789	11.3406	10.0266	NA	NA	NA	NA	NA	NA	NA	10.3672	NA	NA	10.153	10.7161	13.5225	10.2038	11.2117	NA	NA	NA	NA	NA	10.0706	NA	10.1124	10.83	11.0755	10.8578	NA	NA	NA	NA	NA	NA	11.7575	11.6298	9.56124	9.22154	NA	NA	NA	NA	12.3874	NA	11.2057	11.1675	NA	NA	NA	NA	NA	NA	11.0248	NA	9.68692	NA	NA	10.9195	NA	NA	NA	NA	NA	NA	NA	NA	10.9777	NA	NA	NA	12.2643	9.7145	NA	NA	NA	NA	10.871	NA	NA	NA	NA	11.2707	NA	11.1868	NA	NA	NA	NA	NA	NA	NA	9.2782	NA	NA	NA	NA	NA	9.71837	9.93916	NA	NA	9.52013	NA	NA	NA	NA	10.3002	NA	8.5792	9.1857	NA	NA	NA	NA	NA	O94812	BAIAP3	BAI1-associated protein 3	O94812	BAIP3_HUMAN
NA	11.1633	NA	NA	NA	NA	NA	NA	NA	10.191	NA	NA	NA	NA	NA	NA	9.30167	NA	NA	10.857	NA	NA	9.67894	NA	NA	NA	NA	NA	10.7865	9.29165	10.3398	NA	10.9764	NA	NA	10.8136	NA	NA	11.4591	NA	10.7131	NA	NA	NA	NA	NA	NA	NA	NA	NA	NA	NA	NA	NA	NA	11.3134	NA	11.9004	10.716	NA	NA	NA	10.6261	NA	NA	NA	10.0236	NA	10.7392	NA	NA	NA	10.861	NA	10.1777	NA	NA	9.98408	9.81237	NA	NA	NA	NA	NA	NA	NA	NA	9.12554	NA	NA	NA	11.2089	NA	NA	NA	NA	10.3477	9.55362	NA	NA	NA	NA	10.7737	10.3278	NA	11.3531	10.2107	NA	NA	NA	NA	NA	9.16627	NA	NA	NA	NA	NA	NA	10.3782	NA	NA	11.2004	10.9718	NA	8.66072	11.3796	NA	NA	11.0252	NA	10.1066	NA	NA	NA	NA	NA	10.2291	NA	NA	O94813	SLIT2	Slit homolog 2 protein	O94813	SLIT2_HUMAN
NA	NA	NA	11.0014	NA	10.1453	NA	NA	NA	NA	NA	NA	NA	NA	NA	NA	NA	NA	NA	NA	NA	NA	NA	NA	NA	NA	NA	NA	NA	NA	NA	NA	10.3908	NA	NA	NA	NA	NA	NA	10.8945	NA	NA	NA	NA	NA	NA	NA	9.80097	NA	NA	NA	NA	NA	NA	NA	NA	NA	NA	NA	NA	NA	NA	NA	NA	NA	NA	NA	NA	NA	NA	NA	NA	NA	NA	NA	NA	NA	NA	11.3132	NA	NA	NA	NA	NA	NA	NA	NA	NA	NA	NA	NA	NA	NA	NA	NA	NA	NA	NA	NA	NA	NA	NA	NA	NA	NA	NA	NA	NA	NA	NA	NA	NA	10.6011	NA	NA	NA	NA	9.51063	NA	NA	10.1898	NA	NA	NA	NA	NA	NA	10.2522	NA	NA	NA	NA	NA	NA	NA	NA	NA	NA	NA	NA	O94817	ATG12	Ubiquitin-like protein ATG12	O94817	ATG12_HUMAN
9.38667	11.4587	NA	NA	11.4518	11.6397	10.5331	9.92442	NA	11.4147	NA	10.817	NA	NA	11.2818	NA	11.536	NA	10.9429	11.3906	10.9332	NA	11.6247	NA	11.465	10.1791	10.2677	NA	11.3021	NA	10.7305	NA	10.7269	10.3608	11.6202	11.6159	12.0583	10.7344	10.2744	10.446	10.3352	11.3554	10.9306	NA	10.3053	11.2313	10.2869	10.17	NA	11.1495	10.4317	10.306	11.0777	NA	11.0205	11.0537	NA	11.3151	NA	10.6616	10.677	11.7576	11.4107	NA	NA	NA	NA	11.8889	11.7102	10.5831	11.0169	8.53649	NA	NA	10.9053	10.7014	NA	10.1349	NA	11.5602	8.87569	NA	12.084	NA	NA	11.6317	NA	9.27824	NA	NA	9.48118	11.6646	NA	11.0785	NA	NA	11.992	10.6661	11.952	11.3198	NA	10.9589	NA	12.0546	11.1018	10.9789	11.0235	11.0461	10.838	11.5074	11.0035	11.0024	11.7188	10.9351	11.0759	NA	9.63716	NA	10.865	10.2481	NA	NA	10.8704	11.2307	NA	NA	11.1511	NA	NA	NA	11.1061	10.0225	9.2577	11.5348	11.7485	11.5639	10.2981	NA	10.8232	NA	O94819	KBTBD11	Kelch repeat and BTB domain-containing protein 11	O94819	KBTBB_HUMAN
11.4179	10.521	11.2819	11.4837	NA	11.4182	11.2817	11.4211	11.4626	11.4425	11.4045	11.7708	NA	10.992	NA	11.3602	10.7047	10.8282	11.1787	11.4653	10.9939	12.0681	11.2976	11.3606	11.3208	NA	11.2793	10.9936	11.1433	10.8453	11.2776	11.3297	11.3689	11.419	10.989	11.0669	NA	10.1599	11.0797	10.7526	10.4448	11.3806	11.3769	11.1305	11.2161	11.5679	10.7741	11.3353	11.1019	10.5029	10.9516	10.5525	11.1584	11.916	NA	NA	10.5344	11.0263	11.5854	10.4091	11.1135	11.1199	11.4499	10.7651	11.246	11.6691	11.6148	10.5438	11.1684	10.4448	11.5237	NA	11.7331	11.4421	11.0705	10.4163	11.9069	10.9347	11.108	11.2512	11.1231	NA	11.301	11.1971	11.8521	11.5499	11.0313	10.5814	10.3866	11.6218	11.3547	11.3744	11.1043	NA	10.6642	11.5312	11.2113	10.7499	11.4215	11.1419	11.2441	11.1381	10.6295	11.8268	11.0693	10.9595	10.9846	10.9063	11.1071	11.2079	9.28716	NA	10.6561	NA	11.4702	11.0494	10.8876	11.3085	10.5735	11.1926	11.4055	11.139	11.4719	11.2616	11.081	10.8543	11.2386	11.5903	11.7441	11.5195	11.1508	11.632	10.7312	11.007	11.1514	10.7907	10.5855	10.8192	11.6767	11.6537	O94822	LTN1	E3 ubiquitin-protein ligase listerin	O94822	LTN1_HUMAN
14.1069	13.6762	14.7538	15.2836	14.5967	13.8492	14.2515	14.3633	14.4987	14.1203	14.6781	13.7905	14.2466	14.6965	14.3356	14.6295	14.0964	14.2139	14.0563	13.879	14.1013	13.8678	14.3639	15.2554	14.2562	13.9871	14.3426	14.0734	13.8617	14.7585	14.4847	14.4254	14.4965	14.7094	13.921	14.1603	14.2721	14.4839	14.0521	14.4938	14.3604	14.0808	14.1383	13.6728	14.8094	14.2216	13.8501	13.93	15.0267	14.2986	14.3224	14.1196	13.7599	14.1124	14.2553	14.0302	14.6406	13.9359	14.0705	14.4119	14.4148	14.1192	14.249	15.1984	14.1614	13.7867	13.5422	14.1503	14.0166	14.1061	14.2886	14.2169	14.3315	14.6992	14.1968	14.4764	14.1759	14.3192	14.3751	14.1345	15.2747	14.7444	14.4855	15.029	14.2003	14.1517	14.5341	13.8905	13.6095	13.9929	14.1351	14.4522	14.2846	14.4409	14.3839	14.1725	15.0106	14.6585	14.4376	14.1036	14.4371	14.2243	14.0228	14.6235	14.2952	13.7838	14.2757	14.3115	14.4167	14.0305	14.0077	14.0604	14.14	14.2169	13.8803	14.7889	13.84	15.2143	13.5331	14.0054	14.4471	14.4616	14.2647	13.7205	15.1496	14.1772	13.9483	14.0713	13.682	13.8952	14.2408	14.4824	14.9319	14.2714	14.168	14.4521	14.0043	14.3512	13.9065	14.1847	O94826	TOMM70	Mitochondrial import receptor subunit TOM70	O94826	TOM70_HUMAN
11.7245	11.4113	11.6678	11.3648	11.9499	11.8102	11.4805	11.7766	11.3289	11.4444	11.2543	13.0029	11.9745	11.8239	11.7604	12.2834	11.4878	11.4292	10.8402	11.3261	11.3796	12.0092	11.4337	11.8939	11.5344	9.95462	10.8377	11.8072	11.681	11.7985	11.3231	11.2776	11.5495	11.2068	11.7503	11.2151	12.0335	11.1458	11.1888	11.9268	11.3028	11.0713	11.8667	12.0977	11.7427	11.5702	11.9044	11.0513	11.9873	11.4151	11.6542	11.5751	11.4701	12.6689	11.2565	11.3462	10.8762	11.7609	12.4233	11.7043	11.4071	10.9968	11.3806	11.3436	12.5313	12.926	12.2346	11.8461	11.9714	11.1146	11.5032	12.7033	11.4665	11.6862	11.6505	10.5742	12.6429	11.7254	12.585	11.7065	11.7489	11.2491	12.1022	11.7849	12.6188	11.2916	10.916	12.3867	11.5009	12.3933	11.1134	11.8741	11.8876	11.7546	12.2323	11.5474	11.3535	11.3452	11.9347	11.1597	11.2858	11.3755	11.8303	11.907	10.6828	10.8353	11.9551	11.4623	11.4415	11.086	11.5412	12.1262	11.4975	12.2191	11.4795	11.133	11.3548	11.9243	10.8672	11.6376	11.4872	11.4293	11.2154	11.6635	11.6676	11.9876	11.7112	12.2119	10.7591	12.4082	11.1325	11.4894	11.1454	11.7917	11.1192	12.0729	11.6514	12.2963	11.456	10.3058	O94829	IPO13	Importin-13	O94829	IPO13_HUMAN
13.2153	11.6343	11.816	NA	12.2794	11.5912	11.5996	11.8107	12.0989	11.4927	13.4156	11.3627	11.0613	10.0467	12.0006	11.6357	11.4244	10.9456	11.8623	12.1604	11.7847	12.3688	11.5692	11.2484	12.0245	11.1841	12.098	11.8859	11.7076	NA	12.0493	11.1344	12.0936	11.6038	12.1072	11.1167	11.3373	11.4276	11.8391	11.4762	11.5454	11.9474	11.462	12.6632	11.7959	11.1955	10.9547	10.7794	11.7381	11.3034	11.5948	11.6872	11.175	10.8595	12.0764	11.482	10.6193	12.5872	11.7216	11.4495	12.1079	11.9713	11.7726	10.8657	10.9561	11.5694	11.8492	11.6679	11.6738	11.6801	10.7697	10.758	12.0683	10.5093	11.9256	12.3401	10.9829	11.7112	11.338	12.2518	11.5627	10.9187	11.6306	11.6881	10.9564	11.9919	10.6976	11.4945	12.5717	11.3439	11.7524	11.7452	NA	11.8246	11.9457	11.9589	12.6705	11.8242	12.2201	12.3071	12.1004	11.5451	11.9006	12.0551	12.2522	11.5622	10.9199	11.5047	12.1079	11.3513	12.0474	11.1367	11.7336	NA	12.4713	11.4966	12.0347	10.4115	11.8373	10.8947	11.2154	12.5159	11.5842	11.6925	10.5172	13.3889	11.4552	11.1916	11.218	12.0325	11.9594	11.4088	12.011	11.9011	12.1401	13.9337	11.9704	11.8871	11.3632	12.7513	O94830	DDHD2	Phospholipase DDHD2	O94830	DDHD2_HUMAN
12.2178	13.7147	12.4084	12.2782	13.8478	12.864	14.1975	13.3553	12.3491	14.2512	12.4368	12.1666	13.4401	12.6703	14.3633	12.9436	12.5293	13.3549	14.2768	13.7687	13.6204	12.5372	13.7377	12.0429	13.4541	14.2572	13.8396	12.8395	13.3902	12.6196	13.3732	12.7563	13.5549	12.9691	13.677	12.8162	14.1493	14.0086	14.0577	13.9037	14.3478	13.7336	13.8416	11.9784	12.7002	13.1076	12.122	13.284	12.7712	14.085	13.8467	13.9567	13.2504	12.4594	13.9627	13.3706	12.0489	13.8093	12.3637	13.9075	13.914	13.8585	13.6118	12.6785	12.214	12.7389	12.6702	13.7351	13.4447	13.9752	14.0169	13.3888	14.1449	12.8143	12.9823	12.5584	12.3454	13.4957	13.8932	14.3206	12.4061	12.8095	14.0968	12.6469	12.1833	13.4707	12.6048	12.2303	11.6294	12.2782	12.7186	13.9155	12.5608	13.4437	13.2698	14.7966	12.8646	13.6568	13.5634	12.9422	14.1215	13.6946	12.8319	13.6994	12.8946	13.4543	13.9176	13.5454	13.7835	12.9666	13.4426	13.4689	12.9375	13.4258	12.5255	12.1743	13.2819	12.8259	13.5653	13.7015	13.6371	12.6171	14.0472	13.8385	12.8612	12.716	13.1175	12.07	12.3754	12.2761	13.4033	14.5313	13.0934	13.3157	13.5298	13.6603	12.9688	12.8131	13.4513	12.0275	O94832	MYO1D	Unconventional myosin-Id	O94832	MYO1D_HUMAN
12.6352	12.1536	11.8341	12.8198	11.6629	12.0578	12.6538	13.0568	12.2009	12.011	12.6474	13.0067	11.7523	12.0594	12.7572	12.0398	12.2692	12.2889	12.6801	11.5061	11.3811	12.6725	11.9981	12.6056	12.1469	12.7638	11.7559	12.8662	11.541	12.3127	11.8315	11.7679	11.8496	11.3658	11.3304	11.1851	NA	12.0432	11.9063	12.4033	11.962	12.4299	11.7169	12.9849	12.5404	12.0955	12.8883	11.8167	12.9387	12.7915	12.3845	12.2394	12.1528	12.9868	11.922	11.3473	11.6456	11.7844	12.8923	12.2684	12.3882	12.4384	12.0149	11.6999	12.916	12.019	12.6127	12.5102	11.9439	12.1787	11.2188	12.2879	11.8786	12.5026	11.9703	11.0507	12.5064	11.9567	12.2601	12.4591	12.779	12.0206	11.5142	11.8942	12.131	11.5433	11.6729	12.4614	12.7159	13.0302	12.6064	12.1596	12.7185	12.0658	11.9592	13.0745	NA	12.4281	12.4724	11.7184	12.9375	12.0696	12.5517	11.9693	12.6179	12.2238	12.6799	12.2287	12.3768	11.672	11.644	12.4565	12.0836	11.8283	11.9292	12.1996	12.3678	12.0164	11.3183	12.0559	12.0347	12.2996	12.5362	11.7381	12.19	12.9229	11.773	13.3228	12.9351	12.803	12.8059	12.7079	11.9848	11.8758	12.6847	12.1342	12.1691	12.4734	12.1607	11.357	O94842	TOX4	TOX high mobility group box family member 4	O94842	TOX4_HUMAN
NA	9.153	NA	NA	NA	NA	NA	NA	NA	9.1247	NA	10.6704	NA	9.5097	NA	NA	9.84145	11.212	NA	10.31	NA	9.60576	9.2519	NA	NA	NA	NA	NA	NA	NA	NA	NA	9.43896	NA	NA	NA	NA	NA	NA	9.1513	NA	NA	NA	NA	NA	NA	10.0512	10.877	NA	NA	NA	NA	NA	10.9964	NA	8.69377	NA	10.3597	9.60942	NA	NA	NA	9.97676	10.2191	9.31716	9.62602	NA	NA	NA	NA	NA	NA	NA	NA	9.39707	NA	10.5155	10.0925	NA	NA	NA	9.94981	NA	NA	NA	10.4189	NA	NA	NA	11.0331	NA	NA	NA	NA	9.34383	NA	NA	9.18779	10.8346	NA	NA	NA	NA	10.3362	NA	NA	NA	NA	NA	9.55145	NA	NA	NA	11.1888	NA	9.6795	9.54637	NA	NA	9.98553	9.57019	NA	NA	10.4929	9.83426	9.2606	NA	NA	NA	10.3679	11.808	NA	10.1882	NA	NA	NA	NA	NA	11.1807	NA	O94851	MICAL2	[F-actin]-monooxygenase MICAL2	O94851	MICA2_HUMAN
13.2598	NA	NA	12.1478	NA	NA	11.2039	NA	13.923	11.1527	12.0512	11.4024	NA	10.5264	10.9743	11.2436	NA	NA	NA	NA	11.7773	13.4193	9.94503	11.5503	NA	11.34	NA	NA	NA	11.2789	NA	NA	NA	NA	NA	NA	NA	NA	10.4908	NA	NA	NA	NA	13.7979	NA	NA	NA	NA	NA	11.1335	NA	12.2253	10.5814	11.5909	11.57	NA	10.9401	NA	11.741	NA	11.8774	NA	NA	11.1788	10.9722	9.64917	11.3115	NA	10.5915	NA	NA	11.5845	NA	11.1105	9.94634	NA	10.686	NA	NA	13.6667	11.787	NA	NA	11.5509	11.5118	NA	NA	10.7085	13.7937	11.7057	NA	11.0397	11.4105	11.3279	NA	NA	10.439	11.0309	NA	10.4784	NA	NA	11.6351	NA	NA	11.3741	NA	10.9186	NA	NA	NA	NA	NA	NA	NA	11.2114	NA	11.396	NA	NA	NA	13.8988	NA	NA	11.9077	11.9754	NA	11.9215	13.8565	11.4686	NA	11.064	NA	NA	9.86505	NA	NA	11.2925	11.9152	12.1911	O94854	KIAA0754	Uncharacterized protein KIAA0754	O94854	K0754_HUMAN
11.7248	11.6695	10.9865	11.8594	NA	NA	11.773	12.3781	12.028	11.1581	11.2241	NA	11.4203	11.282	11.1862	11.7293	11.03	11.5439	11.5512	11.2808	12.0047	13.0512	11.4212	11.6353	10.5151	11.9876	10.8562	11.3901	NA	11.2119	11.3209	12.4031	11.2384	NA	10.9712	11.2594	NA	12.3644	10.9471	11.5549	10.834	NA	10.604	12.5369	11.3151	10.7859	11.3361	12.705	11.093	11.0657	NA	11.1457	11.6006	NA	11.6193	11.5752	11.6456	11.565	11.2633	NA	11.2173	11.4635	11.0905	NA	11.6911	11.1961	NA	12.1186	11.4687	NA	11.7828	10.6605	NA	11.5376	10.9259	10.8167	10.9974	11.3579	11.6201	12.0274	11.2503	NA	11.9488	10.2538	9.91462	12.5414	11.4749	11.7351	12.7787	10.7159	11.7104	10.9018	11.9008	11.4737	NA	NA	11.1333	10.8104	11.7275	9.95754	NA	11.5798	11.3751	12.3124	NA	11.3315	10.9035	11.2211	11.7897	11.1759	10.8952	11.5873	NA	NA	NA	11.7746	12.2235	10.7495	11.0879	11.2197	11.7914	12.1685	11.9288	11.4547	NA	11.414	12.1709	11.5976	11.9866	11.9506	11.7579	11.3944	10.6933	11.0042	12.0773	12.0715	11.9903	11.9852	12.2885	11.3273	O94855	SEC24D	Protein transport protein Sec24D	O94855	SC24D_HUMAN
NA	11.4702	12.0839	14.8052	NA	12.9876	12.8804	13.4777	13.1575	11.8472	11.129	12.9255	11.8873	12.418	12.6696	NA	NA	NA	13.2511	12.9722	12.6093	NA	11.6233	12.6335	11.8718	12.9643	12.3271	12.7543	NA	NA	12.9582	NA	12.8144	12.7498	11.9604	14.4007	12.7563	12.467	11.0804	14.6973	NA	12.6142	12.9001	NA	12.1646	12.2644	12.7222	11.9566	12.0316	12.1904	12.1728	13.2885	11.6077	11.561	12.3157	NA	12.5871	12.8397	13.0471	13.0724	12.2265	12.7277	12.2897	9.97591	12.2699	11.5698	12.2582	12.7751	11.5865	12.0894	12.3457	12.0409	11.8353	NA	NA	13.2382	12.5639	9.60924	12.1936	12.8648	12.6068	12.7405	12.7423	11.9892	NA	10.8332	NA	13.0568	NA	12.8614	11.8241	NA	12.4125	12.3363	13.0083	14.5598	12.5145	12.9101	13.446	12.4075	12.1749	12.3791	13.5334	13.939	NA	NA	12.6554	12.3132	12.3662	NA	10.3092	12.6642	NA	13.3519	11.675	13.8962	12.3889	11.5454	12.2672	12.8465	NA	12.2929	11.5688	12.3538	8.80095	NA	12.3383	NA	14.4383	12.1018	12.5016	11.7205	NA	12.8637	12.1132	12.1078	12.1782	13.026	11.6319	12.0658	O94856	NFASC	Neurofascin	O94856	NFASC_HUMAN
10.716	NA	NA	NA	NA	NA	11.6524	NA	NA	NA	NA	NA	NA	10.6508	11.2168	NA	NA	10.8539	10.3105	NA	NA	11.5036	NA	NA	NA	10.6032	11.2043	11.9038	10.3796	11.1581	NA	10.2309	NA	10.1971	11.1477	10.5824	NA	10.7361	11.1439	NA	11.6188	11.5786	NA	11.7067	10.8581	10.5473	10.7004	9.93833	9.97176	NA	11.3832	11.9226	12.1249	11.2779	11.0363	11.3348	10.8912	NA	12.4413	11.3124	NA	12.4849	NA	NA	11.1541	NA	12.2802	NA	NA	11.2864	11.5895	11.3257	NA	NA	11.1668	10.608	11.3165	11.0693	NA	NA	NA	10.9287	NA	10.3937	10.7256	10.4753	NA	10.6408	NA	11.8802	10.5556	NA	NA	NA	11.135	11.1347	NA	NA	NA	10.5499	NA	NA	11.932	NA	11.3663	10.728	11.5663	10.734	NA	NA	10.9245	11.5995	NA	NA	10.3657	NA	NA	NA	10.0444	NA	9.68959	9.82733	NA	11.4803	NA	10.8383	NA	NA	11.2077	11.6204	NA	NA	NA	NA	11.2336	NA	11.1475	NA	10.2889	NA	O94864	SUPT7L	STAGA complex 65 subunit gamma	O94864	ST65G_HUMAN
13.4252	14.6186	14.0997	13.7467	14.4684	13.4981	14.7885	14.5347	13.7676	14.708	13.6628	14.4655	14.7883	14.1237	14.9663	14.1594	14.643	15.0894	14.778	14.3774	15.3791	13.6734	14.7391	13.8244	14.6072	14.6593	14.8665	13.6878	14.3357	14.0262	14.6647	14.4977	14.5036	14.1076	14.4887	14.4547	14.5276	15.016	14.4638	14.7214	14.5108	14.701	14.4005	13.4296	13.8914	14.3244	13.8555	15.2824	13.9375	14.9436	14.5238	14.5508	14.4236	14.6397	14.7955	14.4247	14.85	14.267	12.9683	14.6358	14.7673	14.7393	15.0067	14.0647	14.6562	14.3179	13.6567	15.0097	14.4047	14.7097	14.7191	14.4735	15.2307	13.6827	14.3187	14.0926	14.6761	14.7722	14.7591	15.3315	13.7354	14.4217	14.8063	14.036	14.6117	15.0587	14.8664	13.2431	13.6425	13.1059	14.3086	14.6024	13.3642	14.5429	14.2309	14.6513	13.5725	14.7479	15.6535	14.36	14.9342	14.914	13.5475	15.2542	13.5651	14.3204	14.5711	14.8857	14.7874	14.528	14.7271	14.6762	14.486	15.0374	14.719	14.1984	15.3479	13.9088	14.7869	15.1558	14.1976	13.7736	14.7871	14.6803	13.9975	14.6465	14.5593	13.478	14.4182	13.1719	14.364	14.6567	14.439	15.0646	14.7876	14.7436	15.3272	13.3696	14.7927	13.7852	O94874	UFL1	E3 UFM1-protein ligase 1	O94874	UFL1_HUMAN
NA	13.3799	12.158	12.0391	13.2265	11.6863	13.7218	13.5664	13.1556	14.1264	NA	12.6306	13.239	11.429	14.0853	12.534	13.7258	12.4561	13.3129	13.9925	14.0227	11.6985	13.6708	12.4833	14.4769	13.8083	12.4349	NA	14.4495	11.2234	14.0671	12.6285	14.5873	12.5155	12.9855	13.5338	14.0053	13.795	14.2567	13.1291	14.4368	13.628	13.6698	11.3682	12.0583	13.869	12.2787	11.7036	11.9047	13.772	14.3628	14.1773	14.3765	12.3801	13.6398	13.3661	11.8025	14.1357	12.9771	13.8288	14.1235	13.379	12.9756	10.9199	12.4824	12.5203	NA	14.1587	12.989	12.8821	13.6716	11.7263	13.6554	11.951	13.792	12.1946	11.4266	14.1221	13.4749	13.2345	11.8212	13.4839	13.8647	10.6834	12.5747	12.917	12.2594	12.1102	11.2299	12.8946	NA	14.2921	11.4687	12.5223	11.8891	14.3776	13.991	13.7827	13.7276	15.1397	12.933	14.1819	NA	13.6894	13.1469	14.0536	13.883	13.4093	13.6911	14.1777	13.3895	13.0085	14.0326	14.8116	12.6589	10.5349	11.1425	11.9173	12.1204	13.0388	11.8232	12.6785	13.498	13.5078	11.4367	11.535	12.6372	12.8625	10.5706	11.7771	12.1971	14.2473	13.954	13.5927	12.6772	12.9059	13.0252	11.9888	12.667	10.0585	O94875	SORBS2	Sorbin and SH3 domain-containing protein 2	O94875	SRBS2_HUMAN
10.2957	NA	10.9699	NA	NA	10.8868	NA	NA	NA	9.81094	10.6962	NA	NA	NA	NA	10.5792	10.5748	NA	NA	NA	NA	NA	NA	NA	10.8892	10.892	NA	10.8989	11.0543	NA	11.0354	NA	NA	NA	NA	NA	NA	NA	11.3608	10.4316	NA	11.2259	10.4742	NA	11.4948	10.7294	NA	10.9461	NA	11.0655	NA	NA	NA	11.135	NA	NA	NA	10.9207	10.5911	11.1397	NA	10.4698	10.9584	NA	NA	NA	11.0378	11.7281	NA	NA	NA	NA	10.6394	NA	10.4628	NA	10.6274	10.6289	NA	11.4037	NA	NA	8.75776	10.4265	NA	11.0522	NA	10.3841	10.1163	NA	11.4425	11.0185	NA	10.8324	NA	11.068	NA	NA	10.2119	NA	NA	10.4156	10.7427	NA	10.639	NA	NA	NA	NA	NA	NA	NA	10.5942	NA	NA	10.0689	10.679	NA	10.528	NA	11.6404	NA	NA	10.7062	NA	NA	11.5384	NA	NA	NA	10.8484	11.1938	NA	11.2649	NA	NA	10.9952	10.8563	10.8795	10.7253	O94876	TMCC1	Transmembrane and coiled-coil domains protein 1	O94876	TMCC1_HUMAN
12.0318	11.0699	11.1935	11.7664	10.8868	11.6229	10.7645	10.8975	12.2155	11.7107	11.7613	11.3122	10.046	11.6487	11.3003	11.5998	11.3351	10.9443	11.7255	12.0573	10.974	12.3262	12.0263	11.5299	11.849	10.8508	11.0569	11.891	11.8567	11.8627	11.3351	11.8196	11.0887	11.4246	11.9203	11.9797	11.0007	11.3115	11.2586	11.6088	11.2719	11.7091	11.6241	12.0226	11.9871	11.9992	11.851	11.6104	11.5913	10.7915	11.708	11.0256	11.5407	11.7232	11.3658	11.9569	11.5571	11.8557	11.777	10.8364	11.2687	11.4635	11.8463	11.8736	11.74	11.4861	11.5208	11.4997	12.106	11.5252	10.9272	12.0011	11.6627	11.4511	11.2554	11.6485	11.4872	10.7564	11.1284	10.8183	11.8252	11.4743	11.0844	11.9664	11.2686	11.7479	11.4778	11.6363	12.4701	12.1458	11.5935	11.0008	11.9865	11.6929	11.631	11.7429	11.0932	11.7643	11.6651	11.0028	11.5944	11.3677	12.0317	11.6762	11.9016	11.9408	11.3394	11.5746	11.85	12.086	11.6775	11.5846	12.1926	11.3795	11.8222	11.6864	11.7077	11.6815	12.0065	11.576	11.497	11.7093	11.4598	11.9482	12.0604	12.1175	11.897	11.7922	12.3818	11.1655	11.3054	10.9714	11.4936	11.8331	11.639	11.2957	11.3353	11.2639	11.6545	11.9654	O94880	PHF14	PHD finger protein 14	O94880	PHF14_HUMAN
12.7285	13.8325	12.9982	13.0722	13.6862	12.5832	14.1785	12.576	13.1227	14.243	13.1345	13.3367	13.3936	11.8015	14.2191	12.6107	12.6436	13.3954	14.3821	13.0584	13.735	12.258	12.1134	12.9285	12.4229	14.1053	12.721	12.6514	12.7498	12.3446	12.1359	12.1001	13.2601	13.4987	13.9258	13.1761	13.6394	14.0318	13.3849	12.5325	13.5908	13.3306	12.3338	11.8618	13.1568	12.4692	11.8968	13.7072	13.2024	13.8339	13.3981	14.3575	14.1619	13.1898	13.9488	13.0185	12.4872	12.6445	12.2505	13.6601	13.2833	13.5983	13.5949	12.3638	13.767	13.6624	12.1834	13.9893	13.2664	13.3235	13.0133	12.4562	13.6123	12.155	12.9128	12.9263	13.3163	13.6262	13.5391	13.612	12.3939	12.611	14.0983	12.8368	13.5116	13.8609	12.7948	11.956	11.7432	12.3332	13.334	13.4953	11.6662	13.1309	12.5288	14.471	12.162	12.4532	12.6048	11.949	13.4237	12.9793	12.3322	13.917	12.621	12.8105	13.7706	13.3474	13.3782	13.1126	12.9649	13.4684	12.7463	14.4027	12.0136	13.1453	13.6361	12.5084	13.2227	13.8197	12.8065	12.7788	13.2564	13.7784	12.6448	11.8886	13.06	11.5376	12.3369	11.357	12.5067	13.4825	12.6494	13.0374	13.3523	13.7773	13.5573	12.0136	13.4328	12.7144	O94886	TMEM63A	CSC1-like protein 1	O94886	CSCL1_HUMAN
9.59102	11.6251	11.2759	10.9309	11.9079	11.0249	12.377	11.4976	9.79829	12.2075	10.2198	10.3508	11.7265	NA	12.325	10.8656	10.3085	11.8549	12.6721	11.3931	10.9469	11.3026	10.7514	10.2971	10.8151	12.8398	11.7688	10.0995	11.7933	NA	9.77047	NA	10.7276	11.6128	11.4314	11.1061	12.2516	12.4118	12.1141	11.2265	12.1434	12.0967	10.7203	NA	11.3382	10.6107	10.0933	12.284	11.4785	12.087	12.1602	12.1386	11.6666	11.1304	12.2637	11.4935	NA	11.797	9.20229	12.2036	12.4385	12.1912	11.7408	8.83609	10.5931	10.0206	11.3788	12.0416	11.7172	12.6149	12.3759	10.7888	12.1656	10.6432	10.9409	10.8427	NA	11.6395	12.0506	11.9016	10.9312	11.1162	12.2266	9.99999	NA	11.6862	NA	10.595	11.3011	9.48187	10.4285	12.4291	10.7783	11.4203	11.0974	12.2837	10.6754	11.0131	10.7786	10.7985	11.45	11.82	10.1895	11.4599	12.0493	11.2704	12.0581	11.6489	12.4563	10.7956	11.2307	11.7416	10.4526	12.0601	10.518	10.8708	10.9793	NA	11.3449	11.7594	11.1782	10.2328	12.2196	11.6678	NA	10.6213	11.5975	NA	NA	9.75835	11.7153	12.0229	10.9698	10.8687	11.5191	11.9111	11.0909	10.4059	11.3867	10.3832	O94887	FARP2	FERM, ARHGEF and pleckstrin domain-containing protein 2	O94887	FARP2_HUMAN
14.1786	13.6658	15.1111	13.6211	14.1241	13.9878	14.2192	14.6802	13.7844	14.1883	13.7436	14.033	13.912	14.2982	14.5645	14.3906	13.5716	13.2104	14.1582	13.7168	13.5225	13.9936	13.7076	13.0699	14.1271	14.2194	14.0435	14.2731	13.6251	14.0942	13.4004	12.5002	13.8758	13.2546	13.4838	13.3399	14.5803	14.1952	14.1742	14.2333	14.3374	14.4176	13.7148	14.12	15.2718	13.8716	14.6021	13.4567	15.2862	14.6377	14.2721	14.1658	13.8896	13.5938	14.3642	13.6201	13.3686	14.2054	13.6131	14.4077	14.3118	14.2685	13.8333	13.7482	13.5272	14.1651	14.3923	14.0879	13.532	14.5775	13.6003	14.8992	13.4422	14.5703	13.7716	13.5243	13.839	14.28	14.2598	13.797	14.0193	13.9889	12.9755	13.8967	14.4554	13.3401	13.0047	14.2955	14.4749	13.6908	14.0901	14.1233	15.0172	13.5567	14.5922	14.304	13.6333	13.7257	13.6084	14.1943	14.4965	14.376	14.106	13.3189	13.7125	13.8875	14.144	13.7869	14.3109	13.5212	13.4992	14.6086	13.5409	14.0929	13.79	14.6719	13.793	14.0659	13.6968	13.7638	13.3381	13.8465	13.8368	13.6318	13.4629	14.3696	13.5926	13.7797	14.3284	14.4668	14.0794	13.6045	14.0664	13.7899	13.3904	13.5338	14.5228	14.641	13.4625	13.9733	O94888	UBXN7	UBX domain-containing protein 7	O94888	UBXN7_HUMAN
NA	NA	NA	NA	NA	NA	NA	NA	NA	NA	NA	NA	NA	NA	NA	NA	NA	NA	NA	NA	NA	NA	NA	NA	NA	NA	NA	11.4997	NA	NA	NA	NA	NA	NA	NA	NA	NA	NA	NA	NA	NA	NA	NA	NA	10.769	NA	NA	10.5259	NA	NA	NA	NA	NA	NA	NA	NA	NA	NA	11.2402	NA	NA	NA	NA	NA	NA	NA	11.7163	NA	10.2145	NA	NA	NA	NA	10.9044	NA	9.94964	NA	NA	NA	NA	NA	NA	NA	NA	NA	NA	NA	NA	NA	NA	9.77523	NA	10.6123	NA	NA	NA	NA	NA	NA	NA	NA	NA	NA	10.6446	NA	NA	NA	NA	NA	NA	NA	NA	NA	NA	NA	NA	11.1373	NA	NA	NA	9.89925	NA	NA	NA	NA	NA	NA	NA	NA	NA	10.503	11.6321	NA	NA	NA	NA	NA	10.1216	NA	NA	O94889	KLHL18	Kelch-like protein 18	O94889	KLH18_HUMAN
13.1544	13.9654	13.3604	12.3703	13.9512	13.0903	13.199	13.6807	12.6242	13.6608	13.1171	13.3093	14.152	12.4915	13.615	12.9842	13.0697	13.6147	13.8424	12.9526	13.6407	13.0825	12.7949	12.5817	13.6762	13.6825	13.1862	13.0419	13.8305	12.1493	13.0101	13.5916	13.2272	12.7396	13.8112	13.0075	13.8024	13.3756	13.7847	12.9694	13.6811	13.5644	13.5053	13.0415	12.9679	12.141	13.7565	13.6012	13.3978	14.1457	13.4271	13.7487	14.0515	13.548	13.9161	12.9435	13.3946	13.0665	13.7753	13.5865	13.9509	13.7133	13.4852	12.8779	13.3844	13.366	12.666	13.8935	13.0947	13.9238	13.1843	13.1122	13.5235	13.2357	13.1028	13.231	13.2658	13.6748	13.5942	13.017	12.3081	13.1837	13.2309	12.9484	13.2278	13.4119	13.1978	13.1112	12.6499	13.8783	13.2708	13.7824	13.4979	13.2714	12.8473	14.1413	12.2091	13.1584	13.3651	13.5018	14.0869	13.6781	12.5135	13.8424	12.8517	13.0792	13.4858	13.3467	13.9665	13.1013	13.836	14.2039	13.1673	14.5118	13.2004	13.7532	13.0829	12.4034	13.9815	13.8022	12.9528	12.7224	13.6626	13.9108	12.9718	13.4324	13.0254	13.7848	12.7256	12.8449	13.5321	13.9107	12.725	13.0976	13.1759	13.5051	13.5212	12.4695	13.2088	13.3177	O94901	SUN1	SUN domain-containing protein 1	O94901	SUN1_HUMAN
13.7373	12.775	13.5417	13.3682	13.6015	13.9528	13.5138	13.2807	13.9829	12.6415	14.3845	13.1929	13.3614	13.0171	13.1657	12.5665	13.1305	13.3566	13.5426	14.075	13.7994	14.3316	13.8062	12.9544	13.5712	13.5119	13.7635	13.3375	13.4117	13.0154	13.4376	12.466	13.8543	13.5536	12.8056	13.3804	13.1193	13.106	13.2564	13.5427	13.2242	13.1402	13.725	14.5091	13.303	14.1091	13.0209	13.5466	13.4591	13.2396	13.2526	12.2091	12.4754	12.7466	13.3745	13.1929	12.4035	13.8896	12.8292	13.1473	12.9788	13.2067	13.2557	12.7058	12.7998	12.8674	13.432	13.2084	13.4147	12.6697	13.4031	12.6704	13.7314	12.6019	13.6231	13.9503	13.128	13.2848	13.0941	13.3333	13.0649	12.9216	13.5407	12.9628	13.1256	13.3064	12.7754	13.2487	14.5017	12.7683	12.7593	12.775	12.3557	14.0114	12.235	12.4149	13.8488	13.5823	14.184	13.4864	13.3982	13.259	13.1162	13.5492	13.8312	13.9485	12.8613	13.614	12.9565	13.2114	13.4996	13.1022	13.7871	12.3786	13.9406	13.6959	13.8713	13.2074	13.7845	13.6646	12.7254	14.3135	13.5677	12.7843	12.9371	14.1883	13.1758	12.835	12.8318	13.1673	13.2324	12.8588	13.3021	13.7538	13.5993	13.5246	13.682	13.7937	13.7279	14.4431	O94903	PLPBP	Pyridoxal phosphate homeostasis protein	O94903	PLPHP_HUMAN
14.8784	15.0557	14.0514	14.345	16.0021	15.273	15.6204	16.0425	15.2323	15.4255	15.6229	14.8467	16.3384	13.3065	15.7122	14.0835	15.3995	15.7469	15.3865	15.2539	15.8707	14.8357	15.8433	14.4218	15.3502	15.4172	15.6839	15.1168	15.888	13.883	15.9943	13.7395	15.3157	14.2965	15.1904	15.6766	15.9147	16.1795	15.3633	15.0519	15.4173	15.5569	15.6404	15.0012	14.2701	16.0143	14.0516	16.0255	14.1464	16.2861	15.967	15.5671	15.7023	14.6155	15.5431	15.1484	13.7881	15.552	14.6701	15.6838	16.0442	15.4974	15.607	13.334	15.0606	15.2397	15.002	16.0359	15.4135	15.8408	15.8045	13.5781	16.3491	12.7257	15.7045	14.9474	14.7924	16.1516	16.6663	15.6773	14.1468	15.4912	15.2253	13.3189	14.8919	15.1252	13.9169	14.5336	15.1064	14.6135	13.2203	16.3047	13.1682	15.7648	14.0285	15.4238	15.5175	15.8966	16.0675	16.4094	16.485	15.8252	14.7119	15.5406	14.9337	15.2324	15.478	15.8106	15.8889	15.6628	16.1754	15.2968	15.7603	15.8627	15.6102	14.8082	15.544	13.3219	15.6571	15.8702	14.7233	15.2696	15.8187	15.3042	13.0511	14.7002	14.9666	14.6859	14.3138	14.5781	14.6925	15.4388	15.6973	15.897	15.3193	15.332	15.7596	14.407	15.1222	14.8584	O94905	ERLIN2	Erlin-2	O94905	ERLN2_HUMAN
16.0547	15.0023	15.5414	15.2906	15.3975	15.4667	15.3779	15.4459	15.2157	14.992	15.9338	15.1026	15.3418	15.4504	15.653	15.1237	14.6816	14.9839	15.3297	15.0116	14.7722	15.9885	15.1582	15.5802	15.3101	15.4372	15.2415	15.8017	15.063	15.5366	14.9693	15.6047	14.491	15.3718	14.9228	15.0742	15.1982	15.1292	15.0986	14.6562	15.0251	15.512	15.1619	15.8871	15.6099	15.0339	15.215	15.0705	15.5106	15.2207	15.401	15.0266	15.3395	14.976	15.3528	15.1501	15.2137	15.2228	15.8142	15.297	15.4364	15.252	14.9471	14.7437	14.7684	15.0129	15.8647	15.4726	15.2862	15.5301	14.7278	15.5019	14.8209	15.1145	15.1215	15.8312	14.9517	15.3022	15.3193	14.6028	15.352	15.2934	14.6635	15.0539	14.9328	15.1447	15.3147	15.5473	15.8868	15.8574	15.0634	15.2807	15.2145	15.1182	15.2219	14.9402	14.7551	15.4812	14.8949	14.5139	15.6084	15.5579	15.6783	15.1071	15.4916	15.1806	15.301	15.1514	15.3373	15.3106	15.2544	15.6333	15.205	15.4349	14.9397	15.6132	15.1076	15.3516	15.2162	14.9597	14.8457	15.4672	15.3078	14.9173	15.0975	15.6237	15.088	15.7497	15.9279	15.5422	15.0709	14.7963	14.7493	15.2688	15.0014	15.2473	15.2904	15.6313	15.2274	15.7653	O94906	PRPF6	Pre-mRNA-processing factor 6	O94906	PRP6_HUMAN
NA	8.84289	9.92769	NA	NA	NA	10.2825	NA	10.1106	NA	NA	NA	NA	10.6611	NA	11.2583	9.26492	NA	9.70564	NA	NA	NA	9.45783	NA	10.1343	10.5555	NA	NA	9.72386	NA	10.3964	9.04973	9.26375	NA	NA	8.97862	NA	9.03521	NA	NA	9.04726	9.67023	10.0525	9.40318	NA	8.99725	NA	8.45872	NA	NA	NA	NA	NA	NA	NA	10.0639	NA	8.93971	NA	9.86939	10.1411	9.78164	NA	9.28787	NA	NA	NA	NA	9.9221	NA	NA	10.1251	11.0409	NA	8.95059	NA	NA	NA	NA	9.77374	NA	NA	10.3317	10.1514	9.97523	NA	NA	9.0351	NA	9.1792	7.82783	9.82238	7.38784	NA	10.4656	NA	NA	10.1379	10.3296	9.07905	11.2794	NA	10.326	NA	NA	10.2779	NA	NA	NA	NA	8.95235	NA	9.77503	9.53389	NA	NA	8.32302	11.0851	NA	NA	NA	11.1919	8.69102	9.64749	NA	11.3591	9.98258	NA	10.3771	NA	NA	8.06408	9.27498	10.0499	NA	NA	9.30544	NA	8.12364	NA	O94910	ADGRL1	Adhesion G protein-coupled receptor L1	O94910	AGRL1_HUMAN
11.8784	12.0913	11.4526	11.7013	NA	NA	12.8682	12.8034	11.9455	12.9573	11.8795	11.0782	NA	NA	13.1399	NA	NA	NA	12.7603	12.3101	12.9063	11.9747	13.0528	NA	11.9358	12.2569	12.2269	NA	11.4713	11.2775	12.6818	NA	11.3183	11.1387	11.291	12.0645	12.8853	13.0414	11.123	12.3213	NA	12.1219	12.2169	11.8168	NA	12.4117	11.4349	12.1703	NA	NA	12.8043	11.6849	11.9384	11.8536	12.207	11.9599	12.082	12.8093	11.5403	NA	12.5901	12.934	11.8249	12.3706	11.8509	NA	NA	NA	12.5537	12.0429	11.8621	9.85889	12.7136	11.6209	NA	NA	NA	12.5583	12.3228	NA	NA	12.1653	12.7627	10.5645	11.9613	NA	NA	12.8237	NA	12.3739	11.0251	12.3353	NA	12.3738	11.4497	12.3948	11.7683	11.6054	12.3196	11.9937	NA	NA	11.3422	12.8295	NA	12.4501	12.8447	11.9813	12.4118	NA	12.0375	11.4634	12.9825	NA	12.0515	NA	11.6486	NA	NA	12.1765	11.9716	12.5084	12.9962	NA	11.7807	12.2703	11.7912	11.7831	11.9138	NA	12.8411	13.191	11.8897	12.4892	11.2041	NA	12.7538	12.5908	12.0773	11.481	O94911	ABCA8	ABC-type organic anion transporter ABCA8	O94911	ABCA8_HUMAN
12.4567	12.182	12.8034	12.0773	12.2005	12.7049	12.6416	12.8036	12.2071	12.5752	12.9425	13.041	12.879	12.7121	12.6402	12.8689	12.8655	12.3737	12.2932	12.4698	12.2589	12.4021	12.2543	12.4299	12.1952	12.3104	12.2964	13.194	12.3235	12.6433	12.3257	12.2776	12.5136	12.544	12.1311	12.5515	12.2968	12.1609	12.1221	12.6737	12.3413	12.3544	12.0831	12.3442	12.8701	12.4025	12.9368	12.0248	12.6489	12.5345	12.4396	12.2164	12.2848	12.7762	12.5099	12.4864	11.7821	12.5408	12.9573	12.4049	12.6572	12.4941	12.3616	11.8094	12.5458	12.5228	13.0275	12.3988	12.5414	12.0708	11.7997	12.3864	11.9414	13.1903	12.2811	12.2423	12.9726	12.2453	12.0735	11.6184	12.0653	13.0924	12.1113	12.1872	12.773	12.5126	12.0395	12.9349	12.9812	13.121	12.1924	12.6623	13.2811	12.2465	12.8294	12.2239	12.0035	12.8778	12.6057	11.6608	12.6067	12.6548	12.9148	12.3452	12.6581	12.4443	12.2761	12.1673	12.5893	12.9225	11.7657	12.9239	12.2463	12.9476	12.3566	12.5739	12.0568	12.4653	12.2176	12.2893	12.4504	11.9136	12.1631	12.1013	12.0459	12.3175	12.5477	13.4615	12.8797	12.9109	12.9692	12.1547	12.5893	12.8369	12.5672	12.6784	12.2357	12.1919	12.6381	12.4045	O94913	PCF11	Pre-mRNA cleavage complex 2 protein Pcf11	O94913	PCF11_HUMAN
10.8513	11.2642	10.2722	11.187	NA	11.283	11.2216	NA	9.657	11.6515	11.0324	10.9646	NA	10.7977	11.626	NA	11.43	10.6298	11.3148	11.7384	11.653	10.1181	11.1349	10.8066	10.8991	10.498	10.4946	NA	10.6807	11.4716	NA	11.2896	NA	10.8926	11.492	11.9127	NA	11.0657	11.0761	11.6129	11.1667	11.5995	8.7117	NA	10.823	11.3329	10.3282	10.4604	11.2642	11.0004	10.5146	11.6302	NA	11.253	11.0663	10.2589	10.6902	NA	NA	11.8805	11.8295	NA	10.5773	11.547	10.1717	10.7347	NA	11.0672	11.2281	11.2276	NA	9.49731	11.6856	10.6481	10.7637	11.3764	10.2291	10.3147	11.2604	11.4787	10.4361	NA	10.2174	11.0964	NA	11.4953	NA	NA	NA	NA	10.2336	10.543	11.3122	10.7326	NA	11.1036	NA	NA	11.3294	NA	NA	11.1274	NA	11.6518	NA	10.9982	NA	11.4743	11.2382	11.2248	11.3171	10.5503	NA	NA	9.81738	11.4379	10.7487	10.9841	11.5761	10.7949	11.2724	11.2609	11.277	11.0746	11.5877	10.9558	NA	NA	NA	NA	10.1859	11.3554	10.6795	11.1697	11.5599	10.6898	10.8688	10.7788	11.7103	10.9221	O94915	FRYL	Protein furry homolog-like	O94915	FRYL_HUMAN
11.1867	14.3569	13.4305	13.5459	13.2113	13.9107	12.4598	12.9355	12.6505	13.2191	11.6908	14.1585	13.228	13.4421	13.4595	12.7658	14.1974	13.8411	12.4692	13.9573	14.9905	12.3466	13.8929	11.2352	14.0854	12.6882	13.8137	13.0313	14.2834	13.3812	13.8143	14.5283	13.9514	14.262	13.8197	14.434	13.8201	12.9092	13.0965	14.2727	13.5107	12.9876	13.4099	12.2462	12.9209	13.4787	14.4011	13.1378	13.4531	13.8135	12.7007	12.9089	14.031	14.3235	13.0977	13.4859	14.8299	13.9459	13.1871	13.2015	12.2765	13.2006	13.3702	12.4161	14.366	14.7476	12.9677	13.1929	13.6163	12.962	13.0831	13.5328	14.4045	13.6028	14.1489	13.4443	14.2333	13.4841	12.6148	15.0289	12.8278	14.0122	14.0759	12.776	13.5991	14.1802	15.0034	12.7777	12.2919	13.0217	14.56	12.8149	13.8958	13.4665	13.0274	12.6061	13.9387	13.762	14.0094	14.2362	12.8301	13.4345	13.0912	14.725	13.3746	13.563	12.7275	13.9357	13.7593	14.4177	14.1351	12.4108	13.6269	14.4814	13.8834	12.5245	13.5818	12.8284	13.7476	14.6788	14.0558	12.3011	13.8763	14.1919	13.086	12.2487	13.454	12.7834	11.706	12.3937	13.7414	15.2042	14.2345	13.6534	13.8359	14.187	13.5719	12.9868	13.9073	11.5657	O94919	ENDOD1	Endonuclease domain-containing 1 protein	O94919	ENDD1_HUMAN
10.5257	11.5611	NA	10.5376	NA	10.3988	10.9829	NA	11.2356	10.7554	10.0308	10.4092	NA	NA	NA	9.34996	10.6149	NA	NA	11.4474	11.0951	10.5785	10.4965	10.4315	11.1648	NA	NA	11.1525	NA	NA	NA	NA	9.53717	11.0216	11.1035	11.3212	NA	10.4197	11.1772	NA	11.2493	10.3824	10.2179	10.5085	NA	9.39574	NA	NA	9.7875	9.88065	NA	10.5579	11.5073	11.2481	10.734	11.5222	10.1755	11.9473	12.097	10.1056	9.89315	11.394	11.2186	9.99322	11.5076	10.9772	NA	10.9	11.5903	10.3968	11.785	9.87167	NA	NA	10.1947	10.292	10.3169	11.0655	NA	NA	NA	11.9387	NA	9.56109	10.3696	11.0245	10.2155	11.7814	10.8903	11.86	10.5664	11.2429	NA	10.7155	NA	NA	10.8905	11.6835	10.9036	10.6502	10.4162	10.8926	NA	11.9089	NA	11.3391	10.4968	NA	NA	11.3386	9.6292	NA	11.1606	NA	10.3282	10.0839	11.3477	10.3641	NA	11.1014	NA	9.64384	11.3682	10.2722	10.4932	10.8222	11.7648	11.2659	NA	12.2108	11.2365	10.2114	10.6363	10.3732	11.0068	11.5454	11.3798	11.5772	10.3468	10.5588	O94923	GLCE	D-glucuronyl C5-epimerase	O94923	GLCE_HUMAN
12.9687	12.3712	NA	13.0736	11.8567	11.6289	NA	11.8999	12.1893	10.4533	13.2957	11.3307	12.2428	12.5036	NA	12.1131	11.8649	12.9348	NA	12.3162	11.9467	12.8587	12.5766	13.0376	12.4533	NA	11.6838	13.0709	12.7677	12.7637	11.9855	12.3492	12.3328	13.0131	11.9258	13.0958	NA	10.9778	11.3253	9.5762	11.7913	9.92194	11.7921	12.9599	11.2172	12.2256	12.3164	11.8861	10.2946	11.0921	12.0103	NA	12.1001	12.294	10.9911	12.3896	11.1582	12.6548	12.4138	11.5906	11.2547	8.75672	NA	11.9409	11.7322	11.8799	13.2336	NA	12.5435	10.7849	11.2419	11.0763	12.2375	11.8675	12.1165	12.1107	12.0673	12.0629	11.0224	11.373	12.2735	12.4726	11.6733	12.0755	10.622	12.208	11.6096	12.6302	12.5438	12.6649	12.6886	11.121	11.2025	11.8787	12.1392	NA	11.486	12.0703	11.5947	12.7172	11.1045	11.6787	12.8373	12.8946	11.9571	12.2393	11.4843	11.8461	12.0138	13.2509	12.7236	9.98588	12.9316	12.5636	11.5433	12.2792	11.334	12.6121	12.0089	11.6496	11.922	12.2317	12.6313	12.145	12.0811	11.7351	12.0131	13.2441	12.7605	12.1246	11.0666	12.1965	12.2793	11.8742	11.6245	12.5587	12.1297	11.5658	11.4804	12.5449	O94925	GLS	Glutaminase kidney isoform, mitochondrial	O94925	GLSK_HUMAN
12.045	10.9682	11.5834	11.4215	11.7931	11.7227	11.4825	10.1219	11.959	11.4008	12.2216	11.5215	11.174	11.4315	11.6579	11.8094	10.9317	11.6096	11.74	10.899	11.4933	10.8423	11.5669	11.4	11.5662	11.4143	11.0601	11.9957	10.0478	11.6187	11.6323	10.8648	11.3371	11.5763	11.4867	11.609	NA	11.7686	11.6806	11.6763	10.8464	12.0944	NA	11.5063	11.7822	11.5536	11.4311	NA	11.2926	11.1459	11.7934	11.5178	12.3491	11.5344	10.2103	11.9288	11.2231	11.1249	11.9843	11.6637	11.2175	11.4464	11.6548	NA	11.0097	11.1168	11.5221	12.0484	11.1047	12.0732	11.2902	11.8222	11.6199	11.7274	11.9736	11.8071	11.8607	12.1216	11.7188	11.3632	11.1304	11.3184	11.7714	NA	11.4171	11.4705	10.9317	11.7222	11.7447	12.1356	11.5087	11.2651	11.3886	11.7279	11.9296	11.1902	11.6976	11.3937	12.0703	11.4256	11.3048	11.7638	11.394	11.5028	11.9544	11.5644	11.8992	11.841	12.0719	11.5015	11.2683	10.4879	11.0856	12.4093	10.9339	11.1165	10.7652	11.6237	11.6858	NA	NA	11.3765	NA	11.4599	11.9565	11.8372	11.2982	12.282	12.2489	11.8768	11.6788	11.2195	11.4425	11.287	11.7693	NA	11.7656	11.8111	11.3823	11.7114	O94927	HAUS5	HAUS augmin-like complex subunit 5	O94927	HAUS5_HUMAN
13.7166	13.3725	13.2934	NA	12.5762	12.3151	12.3886	11.2251	11.9218	12.2563	13.8816	11.9032	12.7403	11.5777	13.0232	12.9334	13.2971	14.3497	12.3901	13.633	13.2319	12.6846	13.3969	11.5661	13.6955	12.2293	13.6905	12.4732	14.1815	11.6974	13.2462	12.8783	12.7463	11.7563	13.586	12.8513	NA	13.8194	12.8494	12.3002	12.8827	12.7324	13.5854	13.1585	13.6563	13.0329	12.0999	14.4038	13.2068	13.6429	12.9357	11.947	12.3839	12.1904	12.8732	13.6491	12.3148	13.9345	12.7174	12.533	12.4586	12.8957	13.1166	NA	12.2654	11.9004	12.3746	15.6701	14.1172	12.4601	13.3755	13.0706	13.6544	11.3845	11.7104	12.194	12.5801	13.3466	12.7241	13.506	11.3593	13.222	12.9583	11.6788	12.4011	13.8578	11.8619	12.6811	12.8637	12.7518	13.6239	12.7364	12.1956	12.9643	13.0964	12.2375	11.5443	12.9371	13.6633	12.5839	12.3559	13.052	12.6618	12.9746	11.1851	13.599	13.1756	13.7642	13.3283	12.215	13.6947	12.6002	11.8441	13.186	13.1884	13.0662	14.4899	11.7194	14.4272	14.1223	12.8038	12.3415	13.1217	13.3288	11.0999	11.4348	13.6466	12.7474	12.3915	13.2442	13.5681	12.3355	13.024	13.7757	13.6764	13.9637	14.2746	13.5919	13.8727	13.9252	O94952	FBXO21	F-box only protein 21	O94952	FBX21_HUMAN
NA	NA	10.0608	NA	NA	10.4677	10.8578	NA	NA	10.0705	NA	NA	NA	NA	8.70419	NA	10.103	9.37538	NA	9.75725	8.65714	8.3908	9.58355	NA	NA	NA	9.87714	NA	NA	NA	10.1418	9.3515	NA	NA	8.94824	9.50085	NA	9.81871	NA	NA	10.5688	10.1903	10.0628	NA	NA	9.30949	10.3229	9.99441	NA	9.49815	8.72186	NA	NA	NA	NA	NA	9.35516	10.6652	10.0364	9.95427	9.60475	8.9684	NA	8.33503	NA	NA	10.0076	9.95448	NA	9.5928	NA	9.53566	NA	9.62689	NA	9.97149	7.71808	7.61369	NA	NA	NA	11.1293	NA	9.11591	10.4476	8.51986	10.0781	11.0114	10.6923	9.86715	10.2734	NA	9.94785	NA	NA	NA	9.47548	10.992	10.4543	NA	NA	9.36366	NA	NA	NA	10.2557	NA	NA	9.88033	NA	NA	9.26726	NA	NA	NA	NA	9.85324	9.4539	NA	10.2927	NA	10.0919	NA	NA	9.63324	NA	9.95934	9.94896	NA	10.8796	8.04844	NA	NA	9.73344	NA	NA	10.8739	10.5943	NA	NA	O94953	KDM4B	Lysine-specific demethylase 4B	O94953	KDM4B_HUMAN
12.3098	10.8867	11.9946	12.6503	12.8313	11.5536	11.384	12.6286	12.3504	12.115	12.1708	11.6259	12.2796	11.0801	12.2862	11.7744	11.5477	NA	11.8928	11.6156	11.3482	11.8559	11.3455	12.4031	10.7391	12.147	11.2293	12.9219	11.0325	11.5394	11.6949	11.8826	11.3674	12.1432	11.2343	11.3569	13.7449	11.5288	12.2702	12.2469	12.4997	11.8522	11.4754	12.1445	11.6537	11.3061	11.9849	10.84	11.8544	NA	NA	11.2704	11.793	11.8325	12.1615	11.2918	11.4772	11.5622	12.9964	11.6026	11.7015	11.422	11.7907	12.5136	11.477	12.1301	12.5023	12.6211	11.1897	12.0376	11.6071	11.7273	11.6175	10.3494	11.0403	11.8719	11.7474	13.1841	NA	12.0218	11.2349	10.9127	11.7498	11.8853	11.9072	11.1956	11.5806	12.1795	11.9348	12.9462	11.9016	11.4759	NA	11.4582	11.1713	11.5097	9.78629	11.2278	11.7801	11.5604	NA	11.9158	12.9077	11.4463	11.9365	11.3402	12.0427	10.5446	12.1446	11.1868	10.7411	11.9276	10.8994	11.9236	11.3797	11.8325	11.302	11.3163	11.4732	11.2291	11.3418	12.2682	12.1148	12.0266	11.9522	11.8034	11.0051	12.9171	12.5605	12.4996	11.7867	11.4924	10.5508	10.9517	11.4456	15.3968	11.5943	12.2007	12.6765	11.6992	O94964	SOGA1	Protein SOGA1	O94964	SOGA1_HUMAN
12.5084	12.1357	11.5959	12.4655	12.4443	12.761	12.7133	12.8227	12.4986	12.4625	12.728	12.4438	12.591	12.6711	12.7749	12.1288	11.9466	11.6849	12.3349	12.5144	11.89	12.5582	11.9523	12.2062	12.1577	12.5462	12.1401	12.3184	12.1327	12.6018	11.7173	12.4739	11.7622	12.218	11.8197	11.9326	12.6532	12.3617	12.6118	12.3567	12.201	12.8773	11.5655	12.3848	11.7866	12.1442	11.952	11.9125	12.0042	12.4231	12.2087	12.5527	12.1757	11.9477	12.3351	12.4634	12.3218	12.455	11.9242	12.7383	12.4491	12.4684	12.2376	12.5321	11.8828	11.4329	12.2317	12.8546	12.2429	12.2846	12.0321	12.5102	12.6784	12.4343	12.3617	12.677	11.8007	12.5164	12.0129	12.4276	12.096	11.8446	12.2947	12.0827	12.0318	12.1766	12.6241	12.0187	12.2743	12.0939	11.2773	12.5725	12.0626	12.2426	12.4663	12.49	11.8754	11.9484	12.0203	11.6716	12.8454	12.528	12.3582	12.3635	12.6344	12.4024	12.5872	12.1845	12.6982	12.0874	11.3546	12.5883	12.0776	12.2874	12.1332	12.374	12.0617	12.6214	11.8293	12.044	11.4428	12.6102	12.382	11.9689	12.3851	12.3305	12.2967	11.9227	12.5013	11.9652	12.5534	12.4354	12.2437	12.1481	12.1393	12.7155	12.3822	12.4106	11.8594	12.4046	O94966	USP19	Ubiquitin carboxyl-terminal hydrolase 19	O94966	UBP19_HUMAN
NA	NA	NA	NA	10.5537	NA	11.3174	10.8205	NA	11.8827	NA	NA	11.4487	NA	11.1367	10.4791	NA	NA	11.0149	9.76363	9.96983	NA	9.92001	9.74892	10.804	11.1778	9.65387	NA	NA	NA	9.70384	NA	9.59453	9.20634	NA	NA	NA	11.1891	10.9816	NA	11.4121	9.85511	10.8486	NA	NA	10.4418	NA	NA	11.5689	11.0776	10.8938	11.5418	11.6435	NA	10.7751	10.0858	NA	NA	NA	10.9566	11.2539	11.1026	11.0458	10.4542	NA	NA	NA	11.414	NA	10.9468	11.6571	9.40018	11.524	NA	10.0736	NA	NA	10.7986	10.6134	11.0053	NA	NA	10.6328	NA	NA	NA	NA	NA	NA	NA	10.1068	11.0431	NA	NA	10.3392	12.3636	NA	9.95613	NA	NA	11.6593	11.3805	NA	NA	NA	10.4816	10.5684	NA	10.4308	NA	10.211	10.7921	NA	12.1345	10.046	9.87776	9.94891	NA	NA	10.6061	NA	NA	11.3891	NA	NA	10.6936	NA	NA	NA	9.67368	NA	11.5753	9.662	10.0603	NA	10.6098	NA	NA	10.0323	NA	O94967	WDR47	WD repeat-containing protein 47	O94967	WDR47_HUMAN
13.3046	13.6656	12.3583	13.2958	13.5515	13.2198	13.7744	13.3657	13.5203	13.7453	13.2892	13.2134	13.5793	12.8837	13.7912	13.463	13.4652	13.4594	13.7776	13.7126	13.849	13.4309	13.4048	13.039	13.6194	13.9097	13.5092	13.1286	13.8036	12.6935	13.2034	13.0323	13.8224	13.1648	13.3935	13.2102	14.4199	13.5887	13.796	13.7076	13.821	13.7107	13.3628	13.501	13.2722	13.6162	13.2921	13.355	13.1982	13.5778	13.9657	13.7034	13.8578	13.3611	13.7611	13.6765	13.0501	14.1919	12.5307	13.6604	13.812	13.8932	13.4386	13.0986	13.6824	13.5692	12.8888	13.4117	13.5517	13.4888	13.915	13.7122	14.3008	12.5755	13.3777	13.1902	13.4401	13.758	13.7469	14.2404	12.9115	13.3883	14.0186	13.0525	13.4925	13.6321	13.2059	13.5569	13.563	12.9143	13.7534	13.9781	12.7039	13.8816	13.6292	14.0724	13.5304	13.7442	13.4129	13.8176	13.9232	13.8381	13.1575	13.5429	13.3251	13.9477	13.679	13.86	13.8276	13.2813	13.8136	13.7269	13.496	14.179	13.536	13.3158	13.2743	12.9084	13.566	13.5524	13.3825	13.334	13.7457	13.7068	13.1249	13.2598	13.7167	12.9407	13.6755	13.2764	13.2276	13.8596	13.3792	13.6087	13.5164	14.0312	13.7222	13.5223	13.7215	13.4385	O94973	AP2A2	AP-2 complex subunit alpha-2	O94973	AP2A2_HUMAN
14.7019	14.6082	14.2744	14.4386	14.3159	14.175	14.3633	14.2596	14.6522	14.2715	14.4223	14.3955	14.3147	14.4443	14.5351	14.2169	14.3615	14.6293	14.4285	14.4227	14.7782	14.8034	14.5578	14.7461	14.1379	14.374	14.0819	14.0661	14.1051	14.1689	13.9959	14.6635	14.1359	14.2705	14.3829	14.145	14.2136	14.7968	14.2163	14.0799	14.1799	14.3193	14.038	14.6733	14.1071	14.3249	14.2651	14.7615	14.3304	14.3654	14.3404	14.334	14.0045	14.1275	14.3494	14.4337	14.6655	14.258	14.1739	14.4239	14.1658	14.4127	13.9873	14.1533	14.4758	14.3056	13.7456	14.4695	14.4419	14.0697	14.4326	14.1682	14.1176	14.644	14.297	14.0324	14.2088	14.2334	14.0826	14.512	14.3449	13.9593	14.8046	14.0503	14.2259	14.771	14.5801	14.4845	14.5651	13.9239	14.1483	14.2171	14.5043	14.3658	14.086	14.3815	14.2271	14.2416	14.6262	14.0539	14.0337	14.1923	13.9815	14.8265	13.9715	14.3531	14.2489	14.2089	14.2739	14.1169	14.1377	14.0325	13.9498	14.3531	14.0126	14.5177	14.7691	14.0142	13.8932	14.6464	13.9578	14.8085	14.5661	14.5369	14.234	14.6358	14.6544	13.9573	14.88	14.539	14.1507	14.3301	14.035	14.3537	14.4198	14.3572	14.6292	14.8104	14.2729	14.653	O94979	SEC31A	Protein transport protein Sec31A	O94979	SC31A_HUMAN
10.6342	10.7604	12.7489	10.9126	NA	10.4521	NA	10.5017	11.2334	9.85737	11.1127	10.8232	NA	11.8984	11.4668	NA	10.1923	NA	11.3105	NA	10.9732	10.9294	10.8495	11.8985	NA	11.8239	11.3834	12.3836	10.4414	11.8508	NA	10.9443	10.5267	10.0175	10.089	NA	NA	NA	11.3144	10.524	10.561	10.1391	NA	11.0742	12.3934	NA	11.778	NA	12.5566	10.2766	NA	10.3895	NA	9.99588	NA	NA	11.2754	NA	12.4477	NA	NA	10.3215	NA	12.5756	NA	11.4903	12.7119	NA	10.7279	11.5733	NA	11.2995	NA	NA	10.6166	NA	10.9495	11.45	11.0738	NA	11.7742	10.0772	11.2493	12.2557	10.8346	11.1585	10.6599	11.3356	NA	12.6119	11.1746	NA	10.0794	NA	NA	NA	NA	10.7242	10.1105	NA	NA	11.2714	12.7009	11.393	9.52706	NA	NA	NA	9.96089	10.178	9.9463	9.28869	10.4139	NA	10.4923	NA	11.6345	12.1792	NA	NA	NA	10.418	10.9936	10.2786	12.2698	11.5626	NA	12.9593	NA	11.7782	NA	11.007	NA	9.86383	10.935	NA	9.17261	11.4599	NA	11.2171	O94985	CLSTN1	Calsyntenin-1	O94985	CSTN1_HUMAN
NA	NA	NA	NA	NA	NA	11.2638	9.06567	NA	12.0047	NA	NA	NA	NA	11.2033	NA	NA	NA	10.9395	NA	NA	NA	NA	NA	NA	NA	NA	NA	NA	NA	NA	NA	NA	NA	NA	NA	NA	11.1954	11.9712	NA	11.3266	11.3273	NA	NA	NA	NA	NA	NA	NA	NA	NA	11.5414	11.8086	NA	11.2607	NA	NA	NA	NA	NA	11.3839	11.855	NA	NA	NA	NA	NA	NA	NA	11.1613	NA	NA	NA	NA	NA	NA	NA	11.3267	11.2854	NA	NA	NA	NA	NA	NA	NA	NA	NA	NA	NA	NA	11.9426	NA	NA	NA	NA	NA	NA	NA	NA	11.8183	11.4838	NA	NA	NA	NA	11.0388	NA	NA	NA	NA	NA	NA	NA	NA	NA	NA	NA	NA	NA	NA	NA	10.8718	NA	NA	NA	NA	NA	NA	NA	NA	12.878	NA	NA	NA	11.031	11.2264	NA	NA	NA	O94988	FAM13A	Protein FAM13A	O94988	FA13A_HUMAN
NA	NA	NA	NA	NA	10.9157	NA	NA	NA	NA	NA	NA	NA	NA	NA	NA	NA	12.4302	NA	11.6288	10.8112	NA	NA	NA	NA	NA	11.378	NA	10.5726	NA	11.7168	NA	11.6246	NA	NA	NA	NA	NA	NA	NA	NA	NA	NA	NA	NA	10.2281	NA	NA	NA	NA	NA	NA	NA	NA	NA	12.4884	NA	NA	NA	NA	NA	NA	NA	11.0402	NA	NA	NA	12.0142	NA	11.3866	NA	NA	NA	NA	NA	10.962	NA	11.3151	NA	NA	NA	NA	NA	NA	NA	NA	NA	NA	NA	NA	NA	NA	NA	10.8799	NA	NA	NA	NA	NA	NA	NA	11.1388	NA	NA	NA	11.5077	NA	11.1369	NA	11.7472	11.1636	NA	11.9825	NA	11.579	NA	12.4138	NA	NA	NA	NA	NA	11.1457	NA	NA	NA	NA	NA	NA	NA	NA	NA	NA	11.8371	NA	NA	11.4914	NA	11.4919	NA	O94991	SLITRK5	SLIT and NTRK-like protein 5	O94991	SLIK5_HUMAN
14.0702	12.9132	12.2611	13.1318	12.4913	12.7128	12.482	12.4992	13.7606	12.4718	13.2802	13.9055	12.7519	14.1968	12.4873	13.1002	12.5473	12.9107	12.5572	12.6045	12.9794	13.6888	12.7862	12.8974	12.6561	12.7199	12.3817	13.1572	12.8766	14.3294	12.4829	12.4742	12.2855	12.9139	12.4762	12.8798	12.7641	12.407	12.4911	12.0803	12.3198	12.8763	12.557	13.7175	12.6429	12.3987	12.4923	13.9835	12.9947	12.7875	12.3045	12.5516	12.9197	13.7934	12.8182	13.0052	12.8476	12.9127	13.1913	12.3787	12.6452	12.6374	13.0215	13.3797	13.6798	13.7742	13.1089	12.7926	13.2207	12.2416	12.0048	13.7954	13.1068	12.3288	12.62	11.7608	13.5021	12.3469	12.202	12.7432	12.4867	12.6635	12.7921	13.5786	13.769	13.1038	12.4357	14.1972	14.1396	13.2697	12.2931	12.551	12.6519	12.765	13.5263	12.362	11.7417	12.7429	12.8417	12.3943	12.8225	12.5892	12.9946	12.9343	12.5192	12.8002	12.7807	12.577	12.7837	13.0874	12.767	12.7711	12.1756	13.536	12.7008	13.4024	13.2446	13.9497	13.1413	13.4356	12.7104	13.9219	12.3753	12.9569	13.7796	13.6613	13.1261	13.1129	13.8446	14.0203	13.1764	12.1387	12.5765	12.7138	12.9182	12.8337	12.6916	13.9543	12.7563	13.5615	O94992	HEXIM1	Protein HEXIM1	O94992	HEXI1_HUMAN
11.4028	13.5106	10.4478	12.8659	13.175	12.5777	14.4049	13.9112	13.5462	14.4121	11.8064	12.3101	14.0222	11.1227	14.4562	11.9787	12.3556	12.9212	13.803	13.7123	13.4372	11.5351	13.2873	12.8024	13.8475	14.2976	12.7089	11.3725	13.6998	11.8114	12.1468	11.9025	13.535	12.9185	13.6161	12.0785	13.807	14.2468	14.0867	12.0309	14.3165	14.2183	12.9011	11.1296	10.4115	12.8475	11.5756	11.9852	11.1469	13.4925	14.1518	14.3766	13.9862	12.8206	13.8128	13.2399	11.9549	13.3163	NA	14.2629	14.4646	13.9674	13.029	12.9056	12.5241	11.9683	11.0396	14.2868	13.3063	14.2664	13.9549	12.1959	13.3865	11.6063	13.1085	11.7967	12.4763	14.2742	13.4857	12.9964	11.7953	13.2027	14.2381	12.8377	12.3526	12.9824	10.9609	10.582	10.8941	10.6354	11.1058	14.272	11.7628	12.7397	12.337	14.8168	12.5591	13.5226	12.4171	13.5421	13.1332	14.0873	11.4301	13.6749	12.3939	13.4191	14.2768	12.6164	13.8398	13.0722	13.2209	13.2207	13.0308	14.1918	12.7247	12.5783	11.499	11.8114	12.9298	12.7595	11.0017	13.5683	13.8321	13.7506	12.9992	12.1363	13.47	NA	12.66	10.9591	12.1644	14.1655	12.5468	13.017	12.6079	13.0254	13.1687	11.0668	12.6928	11.739	O95049	TJP3	Tight junction protein ZO-3	O95049	ZO3_HUMAN
10.3538	10.0781	9.75669	NA	NA	NA	NA	8.79612	9.64926	NA	10.7817	10.8413	NA	11.2907	10.6289	9.98898	NA	NA	10.7632	10.0026	9.65341	NA	9.72907	10.134	NA	NA	8.33166	10.9058	9.64623	11.4907	10.153	10.4305	10.5213	NA	10.8541	9.75622	NA	NA	10.0413	11.9335	NA	10.1559	10.9291	11.491	11.0885	10.4499	10.594	9.5087	10.2461	NA	10.527	10.9036	NA	NA	NA	10.5788	9.48606	9.40935	11.0359	NA	NA	NA	10.2555	11.1686	10.3051	10.2084	11.0597	NA	NA	NA	NA	10.9548	NA	NA	9.7951	11.7805	10.3551	9.83531	NA	NA	10.4352	10.9465	NA	11.3387	10.4162	10.6155	10.0191	10.8153	10.9704	11.2766	10.5996	9.85398	10.8154	10.8443	10.6656	10.011	11.2462	10.1338	NA	10.1447	NA	9.70944	10.1814	NA	11.5393	10.7192	11.2178	10.6925	9.11212	8.45996	NA	NA	NA	NA	9.98341	10.4867	NA	10.8862	NA	9.88749	9.26491	11.0411	NA	10.215	10.7756	9.93511	NA	10.5466	10.5748	11.9125	11.4712	NA	9.65803	9.44318	9.83112	11.0208	NA	NA	NA	10.07	O95059	RPP14	Ribonuclease P protein subunit p14	O95059	RPP14_HUMAN
10.1807	11.2613	11.2682	12.5439	11.3395	11.3124	11.8853	11.6248	11.3571	11.8621	10.4833	12.2546	12.1235	12.1359	11.097	11.0821	12.0924	12.0239	12.0202	11.4555	11.7101	12.4776	11.7424	12.0813	11.6046	11.5133	11.538	11.8529	11.4741	11.2076	12.2269	12.0084	12.1025	11.4918	11.9378	12.2183	12.0759	11.9833	12.0521	13.4298	11.4619	11.3842	11.5055	12.0726	10.9318	11.9772	12.1687	12.2008	10.9559	12.2079	11.712	11.7018	11.5572	12.295	11.881	11.0392	11.5622	12.0482	10.608	11.6117	11.5378	12.2081	11.5845	12.1776	12.2067	12.5087	11.5287	12.4904	11.7826	11.6459	11.0796	11.1409	12.3086	12.4653	11.0132	10.8316	12.6162	11.5882	11.0951	11.1122	11.0823	11.4433	12.131	12.1199	12.4029	12.2442	11.5485	9.79567	12.1111	11.0614	11.6997	11.8035	12.1764	11.3478	10.0741	12.9707	11.7775	11.576	12.226	11.3896	12.2598	11.901	11.8291	12.4547	NA	11.4648	12.1148	11.785	12.0576	11.1315	11.51	12.0978	11.0919	NA	11.6096	10.9909	12.0786	12.1822	11.0115	12.0744	11.0686	11.2196	11.3394	11.6627	12.4036	11.174	11.6996	11.3623	11.3862	10.6469	11.0105	11.9674	11.9681	12.0422	12.0192	NA	12.0068	10.0672	11.5763	11.4059	O95070	YIF1A	Protein YIF1A	O95070	YIF1A_HUMAN
12.6438	11.8785	12.4172	12.4239	12.1051	12.6691	11.98	12.3397	12.361	11.994	12.3697	12.6734	12.4636	12.8478	12.3846	12.8336	11.9603	11.8107	12.3736	12.0126	11.4487	12.7133	12.2233	12.8082	12.015	12.0544	11.8624	12.9376	11.5797	12.5092	12.5043	12.3811	12.08	12.6762	11.8116	11.9566	12.7681	11.6446	11.7486	12.9221	11.5809	12.4223	12.051	12.4404	12.5715	11.8855	12.6899	12.0443	12.4182	12.0074	12.2871	12.1244	12.2884	12.7539	12.2689	11.9529	12.3149	12.187	12.6654	11.955	12.1816	12.08	11.8404	12.6924	12.653	12.1715	12.6197	12.4371	12.1293	11.7624	11.6904	13.1355	11.7937	12.827	11.9215	12.2821	12.8364	11.9299	11.8804	11.7968	12.8989	12.3628	11.6294	12.8435	12.5199	12.253	12.0957	12.6816	12.5401	12.7218	12.095	11.633	13.0194	11.9653	12.6974	12.2501	12.216	12.5403	12.6287	11.7994	12.2651	12.1837	12.5268	12.2612	12.4036	11.8461	12.3329	11.9319	12.3456	12.0985	11.9769	12.6723	12.1595	12.3284	12.0302	12.277	11.9553	12.4898	12.1279	11.871	12.5048	12.3234	12.1952	11.6277	12.8234	13.0201	11.9614	12.7973	13.0175	12.9665	12.8816	11.8413	12.5703	12.3169	12.0641	12.3419	12.0016	12.5452	11.9558	12.5129	O95071	UBR5	E3 ubiquitin-protein ligase UBR5	O95071	UBR5_HUMAN
NA	NA	NA	NA	NA	NA	10.5982	11.5697	NA	10.5914	NA	12.819	11.3619	10.12	10.8406	NA	NA	NA	11.1919	NA	NA	NA	NA	10.5364	NA	10.9001	11.3383	NA	NA	10.3035	NA	NA	NA	NA	NA	NA	NA	11.2015	11.1917	NA	11.3794	11.026	NA	NA	NA	NA	NA	8.91802	NA	10.7212	11.8047	10.4881	11.0343	11.5344	10.9677	NA	NA	NA	10.3252	11.7699	10.9298	9.81236	10.6601	NA	11.7959	9.49506	NA	10.6294	NA	NA	10.5724	13.2521	10.4657	NA	NA	10.5332	11.2091	10.7957	NA	11.2848	10.8036	NA	11.1192	7.60503	NA	12.2145	10.2818	10.1031	NA	NA	11.1107	10.414	NA	NA	NA	10.9384	NA	NA	NA	NA	11.5133	NA	NA	NA	11.4716	8.24731	NA	NA	10.9552	NA	NA	11.3564	NA	NA	NA	NA	NA	8.98861	NA	NA	NA	NA	10.9629	NA	8.87524	NA	NA	NA	NA	NA	NA	9.57464	NA	9.79108	NA	10.3791	9.84287	NA	NA	NA	O95072	REC8	Meiotic recombination protein REC8 homolog	O95072	REC8_HUMAN
NA	11.6711	9.8231	9.98944	11.8079	12.4134	11.7585	NA	11.6597	11.5921	11.3872	11.3524	12.0252	10.7948	12.4663	11.4717	10.8095	11.9244	11.2981	11.6277	12.5316	10.3275	11.4082	NA	11.8193	11.638	11.5002	NA	11.9152	NA	11.4492	11.8512	11.7906	12.3092	11.9662	12.0372	12.6364	12.3208	11.37	11.0297	11.4574	11.2837	11.4415	10.3785	10.3981	11.8535	10.3992	12.0395	9.28608	11.5237	11.7866	NA	11.4866	11.3194	11.7314	11.8773	12.0165	11.4929	NA	11.091	12.6842	10.7047	11.8781	11.0186	11.3134	11.3125	NA	12.1403	11.6797	11.0347	11.7726	12.3285	11.7342	10.8739	11.741	12.0243	10.9654	10.7606	12.7718	12.4935	9.89412	11.8473	12.158	10.9815	11.7464	11.509	11.7625	10.8604	NA	NA	11.8326	11.7962	11.0242	11.5285	11.68	11.6093	11.4089	11.4122	NA	11.595	12.0765	12.0526	NA	11.5603	12.3782	11.0119	12.1331	12.0265	12.0144	11.3462	12.4673	11.6236	11.2654	12.2401	12.1399	11.2853	12.1806	NA	12.0197	12.2158	10.6939	11.4726	11.5945	11.7654	10.6851	10.2636	11.4566	10.6104	9.96169	9.92341	11.9909	12.2407	11.2798	11.5552	11.3862	NA	10.7105	10.6644	11.6899	11.6162	O95081	AGFG2	Arf-GAP domain and FG repeat-containing protein 2	O95081	AGFG2_HUMAN
13.7455	13.43	14.0398	13.0896	13.3591	13.6299	13.3816	13.4787	13.5709	13.4426	14.1193	14.3861	13.3013	13.7971	13.5874	13.5015	12.7157	13.0218	13.5026	13.4791	13.3109	13.9048	13.6196	13.748	13.5574	13.3722	13.6132	14.2527	13.5912	13.5826	13.3522	13.4041	13.5062	13.4389	13.2113	13.2548	13.8237	13.3795	13.1664	13.5914	13.1219	13.562	13.4172	13.9817	14.2359	13.3419	13.6445	13.309	13.8252	13.2787	13.3692	13.0668	13.3736	14.4276	13.5845	13.6203	13.4505	13.8269	14.4191	13.5166	13.5416	13.2342	13.386	13.7929	14.0926	14.0231	14.3371	13.7306	13.3479	13.299	12.6636	13.9628	13.0616	13.5264	13.4903	13.3733	14.273	13.3595	13.1586	12.9126	13.5101	13.9043	12.9668	13.979	14.1926	13.4603	13.1729	14.0546	13.9097	14.2227	13.3555	13.3445	13.7116	13.1458	13.8127	13.1477	12.8965	13.6461	14.0669	12.9278	13.6366	13.7079	14.0989	13.3816	13.3998	13.6891	13.4251	13.3787	13.3788	13.331	13.0509	13.8632	13.5826	13.49	13.4577	14.3994	13.3201	13.6448	13.4741	13.429	14.0259	13.8871	13.3107	13.4543	13.7662	14.014	13.6553	14.3053	13.8693	14.2338	13.9001	13.0139	13.6764	13.6688	13.394	13.5259	13.5041	14.3423	13.6827	14.1703	O95104	SCAF4	SR-related and CTD-associated factor 4	Q9UPN6;O95104	SCAF4_HUMAN
NA	11.3493	11.2567	12.1898	11.4855	11.067	11.5705	11.4794	11.7832	11.2244	11.7389	11.3246	11.2978	11.2807	11.8151	11.2506	11.1927	NA	11.8669	10.9724	12.0433	NA	12.0692	12.2477	11.3835	11.9808	11.4873	10.8799	12.1993	11.5615	11.4921	12.0084	11.484	NA	10.9094	11.6202	NA	12.4071	11.4973	11.1453	11.6722	11.32	11.1924	10.1795	11.6961	11.6002	11.2103	11.3654	11.3357	12.0992	NA	10.3012	11.5652	11.0691	12.0808	NA	10.3447	10.7915	9.70541	NA	12.1561	NA	12.1034	11.937	11.7477	11.3163	NA	12.426	11.4426	11.6854	11.3479	11.4134	12.163	NA	11.1341	NA	11.8547	11.7025	11.8884	11.9638	12.6487	12.1079	12.0244	11.6866	11.8027	11.7409	10.8996	NA	10.1146	10.967	11.5151	11.9227	10.8051	NA	11.5681	11.0623	12.0472	11.3963	13.1327	11.1293	11.9552	11.4778	NA	12.3779	NA	11.0992	10.9358	11.1448	11.6488	11.8265	12.0972	11.4246	12.1933	11.3896	11.9108	11.3232	12.0611	11.6981	12.5468	NA	11.4095	11.0107	10.9515	11.1473	11.8959	12.1772	11.4634	10.5104	11.2087	NA	12.6421	12.0702	12.1759	11.473	11.636	11.7806	12.3512	NA	11.1683	11.2014	O95139	NDUFB6	NADH dehydrogenase [ubiquinone] 1 beta subcomplex subunit 6	O95139	NDUB6_HUMAN
12.4153	11.486	12.5633	12.2872	11.6264	11.9762	11.2534	11.5641	12.0953	11.3635	12.1605	11.1849	11.4032	11.5152	11.3354	11.5214	11.5545	11.9211	11.2864	12.1695	11.9164	11.837	11.6502	12.2165	11.7601	11.4913	11.4851	12.2755	11.763	11.8786	11.7931	12.0042	12.4481	12.6083	12.0759	11.865	NA	11.2075	11.4031	12.4038	11.2452	11.3617	10.9017	11.8568	12.2481	11.7586	11.8527	11.5109	12.6337	11.5903	11.7624	10.9893	11.746	11.4574	11.3238	11.966	11.6121	11.669	12.1129	11.5174	11.755	11.984	11.4773	11.8463	11.0872	10.7342	12.1003	11.5398	11.5555	11.335	10.9302	11.2339	12.0054	12.2861	12.1675	12.0178	11.0675	11.941	11.7153	11.9636	12.2651	12.2551	11.8061	11.6043	11.1137	11.9737	11.2277	12.4921	11.3872	12.1369	11.6971	11.5101	12.3271	12.3545	11.456	11	11.7124	12.0492	12.8674	11.2411	11.2425	11.1363	12.2272	12.1846	11.6492	11.4086	11.8589	11.6752	11.9278	11.5339	11.7197	9.94448	11.611	13.2548	11.3438	12.5355	11.939	11.768	11.4432	11.4601	11.9017	12.3441	11.3398	11.3854	12.1538	12.0502	11.9759	12.2306	11.4989	12.5207	11.3859	11.6575	12.1317	11.6823	12.0624	12.19	11.5148	12.73	11.9915	11.89	O95140	MFN2	Mitofusin-2	O95140	MFN2_HUMAN
NA	NA	NA	NA	NA	NA	NA	NA	NA	NA	NA	NA	NA	NA	NA	NA	NA	NA	NA	NA	NA	NA	NA	NA	NA	10.774	NA	NA	NA	NA	11.987	NA	NA	NA	NA	NA	NA	NA	NA	NA	9.33334	NA	NA	NA	NA	10.2217	NA	NA	NA	NA	NA	NA	NA	11.2822	NA	NA	NA	11.0549	NA	NA	NA	NA	NA	NA	10.8398	NA	NA	NA	NA	NA	NA	NA	NA	NA	NA	NA	NA	NA	11.2252	14.7823	NA	NA	NA	NA	NA	NA	NA	NA	NA	NA	NA	NA	NA	NA	NA	11.2112	NA	NA	NA	NA	NA	NA	NA	NA	NA	NA	NA	NA	10.8448	NA	9.58829	NA	NA	12.3845	NA	NA	NA	NA	NA	NA	NA	NA	NA	NA	NA	NA	NA	NA	NA	NA	NA	12.1889	NA	NA	NA	NA	NA	NA	NA	NA	O95147	DUSP14	Dual specificity protein phosphatase 14	O95147	DUS14_HUMAN
10.3558	NA	12.0219	10.5834	NA	NA	NA	NA	NA	10.9813	NA	NA	11.9839	11.0425	NA	9.88477	10.7635	NA	10.9577	NA	NA	NA	9.20022	10.451	NA	NA	NA	NA	NA	11.4077	NA	NA	NA	12.488	NA	NA	NA	NA	10.609	NA	10.9737	NA	NA	NA	11.2438	NA	NA	NA	11.1818	NA	NA	10.9847	NA	NA	NA	NA	10.7173	NA	NA	NA	10.923	NA	NA	10.2581	NA	NA	NA	10.781	NA	NA	NA	10.3919	NA	NA	NA	NA	NA	NA	NA	NA	10.9389	NA	NA	10.949	NA	NA	NA	NA	NA	NA	NA	11.1092	NA	NA	11.1768	10.1229	NA	NA	NA	10.8752	12.1005	10.8549	NA	NA	NA	NA	NA	NA	NA	NA	NA	11.3533	NA	NA	NA	NA	NA	11.42	NA	NA	NA	NA	11.2941	NA	NA	11.1068	NA	NA	9.98321	NA	NA	11.6763	NA	NA	NA	NA	10.3524	NA	NA	10.5014	O95154	AKR7A3	Aflatoxin B1 aldehyde reductase member 3	O95154	ARK73_HUMAN
12.7266	12.221	13.3924	13.177	11.9542	12.3542	12.7071	12.5674	12.7905	12.4129	12.118	12.3267	12.3604	13.0007	12.5751	12.1422	11.9967	12.3959	12.4676	12.2403	12.3982	13.0709	12.0496	13.9254	11.9084	12.1613	12.3376	13.2834	11.9905	13.0895	12.021	12.23	12.338	12.4948	12.1487	11.8227	12.4227	12.5401	12.2691	12.6653	12.3794	12.8502	12.0758	13.2903	13.2285	11.9455	13.108	12.1894	13.4696	12.3749	12.6491	12.4602	12.3092	12.0611	12.6063	12.1139	12.2471	12.2861	13.2304	12.417	12.3745	12.2178	11.5816	13.0322	11.9484	12.1839	13.0127	12.6557	12.1256	12.4408	12.185	12.3024	12.56	12.5558	12.2871	12.4626	12.163	12.2742	12.3165	12.5675	13.1872	11.9636	12.0817	13.2211	12.6718	12.2522	12.3469	12.5952	12.9414	13.1838	12.858	11.9585	12.2342	11.9142	12.5173	12.0807	12.1189	11.5676	12.9808	12.0237	11.9039	12.1521	13.0228	12.2954	11.9529	12.1376	12.5909	12.2281	12.2447	12.2391	11.9508	12.5356	11.7502	12.3324	12.3476	13.2907	12.443	12.8964	11.4185	12.1684	12.1872	12.5324	12.2803	12.4918	13.0652	13.1293	12.5058	13.3587	12.4908	12.6321	13.1073	12.4017	12.4208	12.3601	12.0811	12.5198	12.6087	12.6966	11.7733	12.4258	O95155	UBE4B	Ubiquitin conjugation factor E4 B	O95155	UBE4B_HUMAN
NA	NA	NA	NA	NA	NA	NA	NA	NA	NA	NA	10.3939	NA	NA	NA	NA	NA	NA	NA	NA	NA	NA	NA	NA	NA	NA	NA	NA	NA	NA	NA	NA	NA	NA	NA	NA	NA	NA	NA	NA	NA	NA	NA	NA	NA	NA	NA	NA	NA	NA	NA	NA	NA	NA	NA	NA	NA	NA	10.357	NA	NA	NA	NA	NA	NA	NA	NA	NA	NA	NA	NA	NA	NA	NA	NA	NA	NA	NA	NA	NA	NA	NA	NA	NA	NA	NA	NA	NA	NA	10.6417	NA	NA	NA	NA	NA	NA	NA	NA	NA	NA	NA	NA	NA	NA	NA	NA	NA	NA	NA	NA	NA	NA	NA	NA	NA	NA	NA	9.85842	NA	NA	NA	NA	NA	NA	NA	NA	NA	11.0641	NA	NA	NA	NA	NA	NA	NA	NA	NA	NA	NA	NA	O95158	NXPH4	Neurexophilin-4	O95158	NXPH4_HUMAN
13.0984	12.8584	12.5437	12.9511	13.4975	12.3619	12.7173	12.9735	13.2202	12.843	13.6614	13.1326	13.2554	12.945	13.4032	12.257	12.3314	13.5125	13.5481	12.7787	12.7635	13.5566	12.8541	13.4333	12.1334	13.3501	12.7822	13.2543	12.4649	12.5492	NA	13.4602	13.3665	12.8486	12.3903	12.3154	12.8554	13.8864	13.0776	10.1042	13.1243	12.6206	12.7602	13.2806	12.1908	12.4585	13.0533	12.1806	12.788	12.5464	12.6823	13.1544	12.5147	13.1428	13.0723	12.4315	13.0112	12.0111	13.5197	13.062	13.2438	12.3548	12.8287	13.5039	12.7439	13.1307	12.5858	13.4576	11.6859	12.1687	13.5599	12.7136	12.6147	13.1359	12.6159	12.2177	13.3138	12.8244	13.4139	12.4395	13.2828	12.8967	13.3867	13.0516	13.2193	13.3139	12.9722	13.4981	13.1517	13.3704	13.6781	13.1482	12.6795	12.7805	12.7748	13.2417	12.2519	12.8888	12.8254	12.2632	13.5511	13.1052	13.4349	13.5546	12.2932	12.5722	13.3574	12.4039	13.4509	12.2143	12.5067	13.455	11.2686	13.4039	12.3093	12.5394	12.2089	11.6502	12.0916	12.272	12.0742	12.9712	13.3608	12.4175	13.3294	13.2255	12.8041	13.3385	13.4621	13.6941	12.7893	13.078	12.4585	12.9704	12.6355	13.1831	13.8484	13.5907	12.5139	12.9269	O95159	ZFPL1	Zinc finger protein-like 1	O95159	ZFPL1_HUMAN
12.106	11.8283	12.0005	11.6995	12.3067	12.4096	12.7711	12.7577	12.0369	12.1161	12.1734	11.661	12.2085	11.5383	12.78	11.1318	12.0709	12.2778	12.4024	12.3953	12.5537	12.2767	12.7438	11.9887	12.1458	12.5596	12.8324	12.4822	12.2862	11.2198	12.0932	11.2663	12.0134	11.4325	12.061	12.2273	13.0127	12.3753	11.9813	12.1491	12.0567	12.5928	12.7873	12.5137	12.0367	12.511	11.9039	11.8483	12.0479	11.8848	12.5628	12.2225	11.9169	11.5211	12.4522	12.1441	11.5015	12.4543	11.9633	12.3169	12.2839	12.358	12.0849	11.7693	11.3958	11.3127	11.8967	12.5119	12.3459	11.9336	12.4001	11.8452	12.2909	12.1542	12.0047	12.6601	11.5689	12.6153	12.316	12.5879	11.7575	12.1252	12.8143	11.3954	11.2477	12.7582	11.4647	12.198	12.0488	11.7624	11.3813	12.1222	11.8621	12.4247	11.7043	12.0502	12.5615	12.058	12.8035	12.465	12.2266	12.3201	12.2173	12.5503	12.4565	12.2151	12.5514	12.413	12.3806	12.0169	12.1178	12.2793	12.1086	12.0517	12.0829	12.1292	12.061	11.612	11.95	11.7915	12.0631	12.0803	12.6259	12.1426	11.55	12.9163	12.3552	12.1085	12.4237	11.9581	12.6286	12.2659	12.3977	12.7468	12.4648	12.6483	12.3075	12.5167	12.5662	12.3184	O95163	ELP1	Elongator complex protein 1	O95163	ELP1_HUMAN
12.3174	12.1404	12.114	12.1036	11.4485	11.6128	12.0655	12.1677	12.4094	12.0547	10.7179	11.2431	12.4914	11.3523	12.2072	11.7269	11.1309	12.3169	11.7039	11.6812	12.0111	11.7509	12.1828	11.519	11.9573	12.2085	12.2421	11.5298	11.3976	10.6565	12.1302	10.1113	11.7362	11.2559	11.6399	11.277	12.6814	11.4628	11.718	12.5172	11.2842	11.7349	10.825	12.4792	12.4885	11.9782	12.3873	11.4959	11.6553	11.5411	12.2272	11.2166	11.482	11.3182	12.1121	11.6096	11.1043	11.6249	12.0529	11.7717	11.7483	12.0964	10.9812	11.2759	11.0985	10.4623	11.3387	11.3819	11.234	11.7987	12.1202	11.9304	11.8894	12.5111	11.5586	11.8668	11.4768	12.2198	12.0491	12.7482	11.359	11.1945	12.7255	11.5641	11.1524	12.8201	11.5684	11.7428	12.4991	12.196	11.2633	11.6989	12.6539	10.9651	11.3116	12.321	12.1081	10.3209	11.8523	11.9597	11.3594	12.2546	11.7637	11.9813	11.6531	11.6484	12.5043	11.4895	12.3413	10.6354	12.6596	11.5328	11.9081	12.3596	11.9274	12.3116	12.1311	11.6129	11.7617	12.583	11.5595	11.9768	11.7553	11.9624	10.9927	11.8116	11.9597	11.6424	11.9244	11.8157	11.0552	12.0524	11.5983	12.1464	12.0555	12.0988	12.6343	12.0676	11.989	11.9657	O95166;Q9H0R8	GABARAP;GABARAPL1	Gamma-aminobutyric acid receptor-associated protein	Q9H0R8;O95166	GBRAP_HUMAN;GBRL1_HUMAN
12.1834	11.4412	12.3734	12.1981	NA	NA	12.5079	NA	12.3274	12.4312	12.0415	11.8544	NA	11.3675	11.9948	12.1397	12.2079	12.5122	12.126	11.5027	12.2117	12.4041	12.1393	13.0479	NA	11.9265	11.9742	11.1831	11.1976	12.6267	NA	11.011	12.3648	11.555	11.4922	12.2102	NA	12.3989	12.3655	NA	10.5611	12.3688	11.4299	11.4883	12.4895	11.5514	10.7534	NA	NA	11.6494	12.0127	12.4527	11.3265	11.6414	11.7451	11.8174	10.4354	11.5666	10.5919	12.1344	11.6209	11.6589	12.7711	11.8698	12.1738	12.0303	10.0774	11.8999	12.2859	11.3899	11.5795	11.6524	12.2184	11.1816	10.8052	NA	12.3647	11.86	12.1165	12.7132	12.7112	11.7662	12.3596	11.9149	12.197	12.0337	9.99219	NA	11.5363	NA	11.9338	11.9381	11.1772	NA	11.09	12.0118	11.8681	NA	12.2519	10.8764	11.6144	11.8958	11.9532	13.1862	11.9333	11.7935	12.0468	12.3274	12.1571	11.5827	10.4676	12.4512	12.15	11.8433	12.4395	NA	12.4724	12.9751	10.7276	10.8655	11.7665	11.7052	11.5994	12.5667	12.0363	11.4839	12.4246	NA	11.693	NA	12.339	11.5871	11.2887	11.8937	12.179	12.6691	12.5221	NA	11.4046	10.9736	O95167	NDUFA3	NADH dehydrogenase [ubiquinone] 1 alpha subcomplex subunit 3	O95167	NDUA3_HUMAN
14.4495	15.1928	15.1446	16.0539	13.684	14.3367	14.4894	14.4077	14.9209	15.2232	14.6508	15.6217	14.2473	14.7201	14.948	15.232	15.2776	15.4643	14.6618	15.1096	15.6782	14.2548	15.5158	15.8796	14.9596	14.9503	14.9122	14.0047	14.8857	15.0348	14.8178	14.8583	15.396	14.4396	14.6285	15.0589	14.8681	15.0846	14.9447	13.6776	14.9354	15.4117	15.2565	14.4871	15.0867	14.6749	14.4789	14.3477	15.1333	15.2167	14.3823	14.6845	14.9788	15.2443	15.3169	15.3287	12.9718	14.6455	14.1486	15.3975	15.1484	15.3849	15.8568	15.0358	15.5419	15.2964	13.313	15.441	14.2018	15.0195	15.0208	14.5721	15.3757	14.8774	14.6364	13.5826	15.3577	14.9048	15.107	15.5117	16.113	15.1204	15.5067	14.9267	15.4542	15.3753	13.6005	11.6296	14.1243	13.8909	15.2081	14.9874	14.7524	13.5057	15.0502	15.01	15.2261	14.9856	15.8342	14.9123	15.2262	15.2555	13.932	15.6669	13.8723	14.7335	15.1682	15.4594	15.3288	15.0347	15.1955	15.0034	15.0342	15.4359	15.5874	13.9989	15.447	15.3553	15.4178	14.8062	15.3688	15.1291	14.8488	14.5631	15.1363	15.1637	15.2831	14.0042	14.6828	11.9878	15.5998	14.2385	15.5771	15.1338	15.4888	15.6696	15.254	12.5584	15.3473	14.5077	O95168	NDUFB4	NADH dehydrogenase [ubiquinone] 1 beta subcomplex subunit 4	O95168	NDUB4_HUMAN
13.4585	14.2193	13.8414	15.1826	13.407	13.8116	14.1771	13.8249	14.1701	14.2541	14.0145	14.433	14.0437	14.0597	14.1949	14.3468	14.3232	14.5676	14.3206	14.2779	14.8213	13.3153	14.5181	15.1473	14.1758	14.2545	14.1024	13.0182	13.5771	14.2954	13.7814	13.9007	14.776	12.5792	13.5833	14.0596	14.4275	14.348	14.1718	12.6798	13.7882	14.4352	14.2584	13.1098	14.5108	13.947	13.3148	13.7171	14.3817	13.6912	13.9454	13.9112	14.3139	14.3664	14.3506	13.839	12.618	14.247	12.7505	14.2068	14.4579	14.1646	14.8922	14.3466	14.3773	14.511	14.4859	14.7493	13.9537	14.2084	14.4296	13.6386	14.8577	13.8874	14.3995	12.0781	14.4004	14.0701	14.6028	14.5539	15.3388	14.5307	14.3441	13.9675	14.599	14.6545	12.6113	11.5891	12.8803	13.1426	14.5156	14.4625	13.9915	12.6914	14.4352	13.9122	14.8553	14.4602	14.4065	14.0958	14.2148	14.4931	12.8815	14.8047	12.083	14.0437	14.2953	14.7697	14.8898	14.2851	14.1903	14.3068	14.2736	14.8715	14.7422	13.0493	14.853	14.4602	14.1749	13.6937	14.2287	14.0512	14.3869	13.7671	14.113	14.5407	14.2226	13.0967	13.913	10.1494	14.714	14.2182	14.5446	14.0823	14.4634	14.9491	14.8225	11.9997	14.3043	13.2845	O95169	NDUFB8	NADH dehydrogenase [ubiquinone] 1 beta subcomplex subunit 8, mitochondrial	O95169	NDUB8_HUMAN
NA	NA	NA	11.8592	NA	10.3583	NA	NA	NA	NA	NA	11.5274	11.3368	11.5499	11.1827	NA	NA	NA	NA	NA	NA	NA	NA	11.05	NA	NA	NA	NA	NA	11.4094	NA	NA	NA	NA	NA	NA	13.9443	NA	NA	NA	NA	NA	NA	NA	NA	NA	NA	NA	NA	NA	NA	NA	NA	12.4365	NA	NA	10.7738	11.1583	NA	11.5024	NA	11.2844	NA	12.187	10.3272	11.8005	NA	NA	NA	NA	12.2423	NA	NA	NA	NA	NA	11.7048	NA	NA	12.036	10.2693	NA	NA	12.2983	12.0073	NA	NA	NA	NA	NA	NA	NA	NA	NA	NA	NA	NA	NA	NA	NA	NA	11.6704	NA	NA	10.3461	NA	NA	NA	11.3869	NA	NA	NA	NA	NA	NA	NA	NA	10.3189	12.5182	NA	NA	10.4667	NA	NA	13.1481	10.5896	NA	NA	NA	NA	NA	13.8488	NA	9.22804	NA	11.067	NA	NA	NA	NA	O95171	SCEL	Sciellin	O95171	SCEL_HUMAN
11.6737	12.8282	11.4064	12.9182	10.9207	10.8486	11.7784	11.5596	12.3133	12.0987	11.9034	12.6924	12.2996	11.5298	11.6571	11.6812	12.1856	12.4817	11.609	12.1352	12.8436	11.7347	12.0914	12.1937	11.7054	12.2731	11.9587	NA	12.3676	12.222	11.7629	11.3544	11.5845	NA	12.0559	12.3279	12.1849	12.8262	11.6006	10.1282	12.1162	12.2074	11.6694	11.2261	11.4784	11.7206	10.8809	11.6928	12.1948	11.7086	11.0839	12.2713	12.6082	12.775	12.2255	11.7414	NA	11.2092	10.9288	12.0146	12.6129	12.1252	13.5073	11.6734	12.2099	12.6821	9.76998	11.1571	11.1858	11.3234	11.8655	11.6717	12.9461	12.2026	12.1001	11.0783	12.8969	10.9396	11.5887	12.4479	13.1081	12.0254	12.6437	11.8624	12.7809	12.2095	NA	10.1276	11.5165	9.55114	12.3789	12.4013	11.4716	11.0791	12.0322	11.4406	12.3345	12.4535	12.758	11.7232	12.5454	12.0125	11.3266	13.294	11.388	12.4752	12.1835	12.4769	12.2673	12.0274	12.8394	11.3243	11.4347	12.1238	12.6335	11.2664	12.3275	11.7043	11.8266	11.7902	12.0046	11.9505	12.3229	12.0849	11.9397	12.535	12.5853	10.7017	11.8354	10.0317	12.0837	11.8108	12.6343	11.884	12.6055	12.7266	11.7092	9.52713	11.8561	11.8092	O95178	NDUFB2	NADH dehydrogenase [ubiquinone] 1 beta subcomplex subunit 2, mitochondrial	O95178	NDUB2_HUMAN
13.5639	13.7357	13.3194	14.7744	12.7486	12.8639	13.5688	13.0696	13.5634	13.4493	13.4049	13.7865	13.947	13.558	13.857	13.8027	13.5348	14.8476	13.6036	13.937	14.5757	12.9184	14.0789	14.7141	13.8435	13.5785	13.7303	12.3519	13.7255	13.7092	13.2258	13.2183	14.2943	12.239	13.0374	13.6333	13.5142	14.6639	13.5359	12.2684	13.6444	14.2139	14.0061	12.0849	13.5342	13.1137	13.134	13.684	13.7189	13.7986	13.5537	13.513	13.881	13.313	13.5471	13.606	11.0684	14.0714	12.6407	13.8251	14.1553	13.5857	13.8666	14.0462	13.6542	13.5016	12.3359	14.1425	13.2273	14.0768	13.6944	13.3998	14.4224	13.1914	14.2728	12.2242	13.5277	13.8374	14.1047	13.4271	15.0161	14.3796	14.0081	13.617	14.0086	14.1076	11.9127	NA	12.5452	12.4996	14.2748	14.0371	13.4002	12.5872	13.569	13.154	14.3019	14.1726	14.3553	14.0123	13.3638	13.9225	12.6933	14.3727	12.6399	13.7147	13.7075	14.2594	14.0496	13.1963	14.4122	13.6313	13.6859	13.2146	14.2373	11.5807	14.6984	14.1946	13.9288	13.7151	13.904	13.8559	14.1496	13.3003	14.0381	14.3213	13.7718	12.5656	13.3208	10.9842	14.7857	13.4119	14.3255	13.6682	13.9413	13.9565	14.6108	NA	13.5689	13.5062	O95182	NDUFA7	NADH dehydrogenase [ubiquinone] 1 alpha subcomplex subunit 7	O95182	NDUA7_HUMAN
NA	13.9682	NA	NA	NA	NA	NA	NA	13.8425	NA	NA	NA	13.4151	NA	13.1342	14.1373	14.1851	12.9694	13.2279	NA	NA	14.2527	NA	14.6339	14.1249	13.3446	13.5379	15.302	NA	NA	13.8542	14.3965	NA	NA	14.1487	NA	13.2213	13.0609	13.4422	NA	13.0937	12.5591	13.8993	NA	NA	13.8355	NA	NA	13.9145	13.0221	NA	NA	NA	14.0074	NA	NA	14.0331	13.7817	NA	13.5486	NA	NA	NA	14.4781	13.7208	14.16	NA	NA	NA	NA	NA	14.7837	NA	14.6809	14.047	13.5327	NA	13.5405	NA	13.392	NA	NA	12.7445	NA	14.5448	NA	NA	NA	14.0332	NA	13.3559	13.3856	NA	13.5778	14.6221	NA	NA	NA	14.3147	14.1207	NA	NA	NA	NA	13.6977	NA	NA	NA	NA	14.0864	13.6456	NA	14.2273	13.2898	14.263	15.011	NA	NA	NA	NA	NA	13.8889	NA	NA	14.6323	14.4923	14.0624	14.0072	14.4617	14.2475	NA	12.6982	NA	13.9997	NA	13.6737	NA	NA	14.0241	NA	O95183	VAMP5	Vesicle-associated membrane protein 5	O95183	VAMP5_HUMAN
11.4754	10.172	10.4883	10.428	NA	10.2184	10.582	10.9194	10.5247	10.2244	8.3406	11.724	10.4712	9.97406	11.9475	10.4765	NA	11.6566	10.5832	10.5207	11.2166	10.8879	10.5967	10.6795	10.7777	10.0657	10.6011	11.9181	10.7685	9.95458	9.58141	10.4848	10.8419	10.3413	10.3005	NA	NA	11.842	11.0546	8.49862	11.8922	10.9733	9.94159	8.70372	9.65705	NA	10.5453	10.9838	NA	10.7447	10.4708	10.8352	10.2185	11.3925	10.4682	9.63751	10.3993	10.5077	11.8672	9.76799	11.6369	10.8527	8.65977	11.8149	11.3603	11.3419	12.0275	NA	9.36307	11.7171	10.8168	9.59538	9.41139	11.1277	11.6001	9.17391	11.1765	11.7732	9.57819	11.4773	9.35968	10.4929	NA	11.7932	11.2324	NA	9.73166	12.0048	10.7179	12.0317	12.0165	10.8882	9.89088	9.97424	9.79084	NA	10.7113	11.2849	8.75788	10.7894	9.21536	11.4138	11.1437	9.42482	NA	9.74248	NA	10.9227	11.2812	9.87443	10.441	11.602	NA	NA	10.5019	10.4516	11.1526	11.057	10.386	9.64298	10.1827	9.95728	11.0961	10.0249	11.9191	11.5684	9.62488	11.8906	10.3677	10.4927	10.1097	12.4065	11.6198	11.255	10.4757	10.4386	11.811	11.1066	NA	9.04235	O95197	RTN3	Reticulon-3	O95197	RTN3_HUMAN
NA	11.4361	NA	NA	NA	NA	NA	NA	11.7013	NA	10.3571	NA	NA	10.8771	NA	NA	11.876	NA	NA	11.5894	11.4136	11.0779	11.6215	NA	11.595	NA	11.1704	10.8287	11.3941	NA	11.3741	NA	11.5753	10.4738	11.4045	11.6766	NA	NA	NA	11.8365	11.5865	NA	10.0381	10.5118	NA	12.0625	11.003	NA	NA	10.9765	NA	NA	11.8633	NA	NA	11.9549	NA	11.8428	NA	NA	NA	NA	NA	NA	10.4562	NA	NA	NA	11.6869	10.8802	NA	10.7164	11.6261	NA	NA	NA	NA	11.701	NA	NA	NA	NA	NA	NA	NA	12.0631	NA	10.95	NA	10.786	NA	NA	NA	11.4371	NA	NA	NA	11.0036	10.8648	NA	11.2468	11.475	NA	12.0996	NA	11.5348	NA	12.2515	NA	11.4611	11.8749	10.7292	10.7427	NA	11.2514	NA	NA	NA	NA	11.8903	10.6209	11.4705	NA	11.1523	NA	10.5913	11.7199	NA	11.0059	10.9891	NA	NA	11.0214	11.7439	10.9251	11.6353	NA	NA	NA	NA	O95199	RCBTB2	RCC1 and BTB domain-containing protein 2	O95199	RCBT2_HUMAN
14.2778	12.8215	14.3596	15.6998	13.5623	13.5708	12.5983	13.2272	13.6544	12.8129	14.7024	13.333	12.8977	14.4881	12.9501	14.8344	14.3641	13.8173	12.7761	13.1647	14.1074	13.9337	13.7403	15.7723	13.2592	12.5725	13.7133	14.1907	13.0125	14.7672	14.378	14.9466	13.7728	15.7431	12.7028	13.3363	13.5447	13.0461	12.9285	14.7917	13.1041	12.9059	13.4035	13.4144	14.3276	13.9103	13.8903	13.5136	14.1194	12.9787	12.8676	11.9932	12.8872	13.6729	12.7281	13.3418	15.2888	13.1564	15.1041	12.9891	13.1165	12.3466	13.3306	15.3616	14.117	13.6554	13.7335	12.7599	13.2463	12.6375	12.9371	13.9514	13.6163	14.2284	14.1024	14.3026	14.08	13.153	12.5491	13.8909	15.5252	14.4565	13.6845	15.0997	13.8602	13.8752	15.2254	14.636	13.4275	15.1715	13.8407	12.2967	13.7217	13.6357	14.5309	11.6195	14.9913	13.6755	15.6045	13.9104	12.8567	13.0284	14.0679	14.0669	13.9296	13.0321	13.1048	13.5783	13.3328	13.5095	12.9555	12.8657	12.9988	13.383	13.2416	15.2027	13.6035	15.5029	13.2857	13.4927	14.5838	13.7155	13.2088	13.2395	15.257	14.6015	13.4204	15.2808	13.8006	14.6784	13.8899	13.417	15.0588	13.9175	13.5543	13.8544	13.3447	14.3858	13.6444	14.2587	O95202	LETM1	Mitochondrial proton/calcium exchanger protein	O95202	LETM1_HUMAN
10.5774	11.1127	10.7655	11.3433	10.9852	NA	11.7589	NA	10.7316	11.1186	10.2366	NA	NA	10.5845	11.0999	9.8992	9.18177	11.187	10.776	10.6613	10.9691	10.7911	11.4749	11.285	10.7661	11.146	10.5335	11.5964	NA	11.3929	NA	NA	10.3552	NA	10.1046	NA	12.5188	10.5663	11.0537	NA	11.3852	11.8344	NA	11.0658	NA	10.2438	9.89441	NA	10.7196	9.64829	9.90014	11.1957	NA	9.95099	11.0946	11.0232	NA	NA	10.72	NA	11.0733	12.4158	9.89398	11.066	10.6045	10.6205	10.759	11.4416	10.2579	10.6058	11.7613	10.9403	12.0281	NA	NA	10.2565	10.6389	10.7607	11.9256	11.7717	NA	NA	11.0937	11.224	10.0522	10.8968	NA	10.8362	11.916	11.4474	10.5197	11.4667	10.351	10.5685	10.9284	NA	NA	10.1893	NA	NA	11.5128	11.2314	11.2302	10.8288	NA	10.4334	11.8798	11.6149	11.1155	NA	11.0397	10.9199	NA	NA	10.7618	11.8572	11.2677	10.6376	NA	NA	9.13646	11.2104	11.1534	10.8337	11.0836	11.1378	11.2186	11.484	10.7669	11.6573	10.4325	11.5811	10.1741	10.7663	11.5696	NA	11.0181	11.2824	NA	11.1586	O95208	EPN2	Epsin-2	O95208	EPN2_HUMAN
11.0544	11.9748	10.6086	10.8628	11.7285	11.3939	12.4263	12.0805	11.0034	12.9385	12.101	NA	12.7778	10.4488	12.3612	NA	11.7527	12.1761	12.2183	11.2184	11.0941	12.0644	11.7227	10.0447	10.3238	13.0548	11.95	NA	11.8747	9.87313	11.8368	10.5226	NA	10.8364	12.0391	10.4718	12.3157	13.473	12.8725	12.095	13.181	12.3559	10.9311	NA	11.122	10.8906	10.7172	12.8936	11.0065	12.8258	12.2389	11.9686	10.9248	9.72565	13.1002	10.9392	10.3239	11.2227	10.2163	12.229	13.3957	12.5718	12.0123	10.4542	10.0092	10.2205	NA	12.9075	11.4703	12.8186	12.3087	NA	11.9569	10.3415	10.7987	NA	10.2165	12.1805	12.5829	12.3328	NA	11.4001	12.5778	10.3321	NA	11.6952	10.3958	11.2935	10.3896	NA	10.5947	12.0496	10.4833	11.0504	10.2318	12.6559	11.6841	10.4499	10.9624	11.5163	12.1046	11.8783	NA	12.3726	11.2793	11.6404	11.9648	11.3623	12.1769	10.365	11.5894	12.7371	NA	11.8914	10.3325	10.264	11.3534	10.6364	12.3082	12.6795	10.7949	10.6891	12.7689	12.2254	10.5534	10.6587	10.6834	NA	9.45861	10.9927	11.1868	12.938	11.1273	11.3439	12.2971	12.128	11.4079	10.7632	12.2201	10.9941	O95210	STBD1	Starch-binding domain-containing protein 1	O95210	STBD1_HUMAN
12.1581	11.9153	12.6475	12.8027	12.253	11.8393	12.7472	12.0564	12.2664	12.0455	12.1519	12.4007	12.6167	12.8239	12.537	11.9575	12.5136	12.1218	12.8022	12.4322	11.833	12.2759	12.1294	12.9574	12.4341	12.07	11.8	12.0189	11.9823	13.0605	11.9837	11.8814	12.0744	12.1301	11.9862	12.3441	12.0365	12.0973	11.6982	12.2638	12.0268	11.9072	12.6301	12.5282	12.6095	12.1256	12.68	12.0992	12.6216	12.5605	12.2423	11.0548	12.6023	12.1418	12.7935	11.6522	11.1075	12.3834	12.0346	12.2873	12.461	12.4539	12.0494	12.4152	12.0033	11.5282	11.5958	12.5543	11.7453	12.7141	11.3262	12.2192	12.2223	12.4835	11.7338	12.004	12.0634	12.2747	12.8255	NA	12.8708	12.3289	11.3237	12.5355	12.0476	12.496	11.617	12.8045	12.526	12.4061	11.5981	12.737	12.6648	11.9707	11.932	12.0387	12.1948	12.4171	12.1557	11.5126	12.8564	12.6394	12.4311	11.4026	12.1252	12.2091	11.8193	12.4152	12.401	12.583	12.0592	13.0281	12.0859	12.6971	12.2176	13.0879	12.2181	12.4114	12.4413	11.9416	11.4323	12.5781	12.5946	12.3307	12.2517	12.754	11.6762	12.0221	12.2576	12.6771	12.5242	11.979	12.4946	12.0974	12.2036	12.4093	12.2487	12.597	12.6944	12.3705	O95218	ZRANB2	Zinc finger Ran-binding domain-containing protein 2	O95218	ZRAB2_HUMAN
12.6867	12.8215	12.2194	11.3191	13.4351	12.7291	13.4765	13.2503	13.0364	13.3374	12.1663	12.556	13.217	11.961	13.5778	12.4107	12.8096	12.8525	13.6709	12.5756	12.9162	12.8815	12.8941	11.5253	12.8081	13.5148	13.1185	11.7769	11.8036	12.2744	12.8048	12.9565	12.8742	13.4111	12.6765	12.9801	13.7066	13.7826	13.2595	12.7813	13.1992	13.3444	12.7042	12.3949	12.3853	12.5414	12.3193	13.047	11.8948	13.0895	13.3037	13.2986	12.7006	12.5834	13.5476	12.6293	12.5034	12.863	11.6593	13.1241	13.5152	13.1951	12.9482	12.2253	13.5534	12.6609	11.9871	13.6389	12.4141	13.0293	13.4418	12.4951	12.7694	12.8924	12.4158	12.9679	12.7312	13.231	13.1645	13.1395	10.8439	13.1153	13.3063	12.4655	12.7657	13.1699	13.0449	11.7624	12.2715	11.5477	13.3533	13.4593	12.0603	12.6752	12.3996	13.6179	12.3399	12.2759	12.4166	12.196	12.973	13.5599	12.0651	13.5608	12.5771	12.6571	13.1295	12.9081	13.2782	12.2093	12.4419	13.4143	12.1477	13.2576	12.9115	12.5914	12.9603	11.9404	13.2623	13.141	12.9973	13.3209	13.5578	12.7348	12.6113	12.1015	12.9415	12.0332	12.5731	11.3674	13.3741	13.2366	12.5249	12.7588	13.1204	13.3757	13.5132	12.4496	12.8607	12.3584	O95219	SNX4	Sorting nexin-4	O95219	SNX4_HUMAN
NA	NA	NA	NA	NA	NA	NA	NA	NA	NA	7.98265	NA	NA	NA	NA	NA	NA	NA	NA	NA	NA	NA	NA	NA	NA	NA	NA	NA	9.48391	8.15331	NA	NA	NA	NA	NA	NA	NA	NA	NA	NA	NA	NA	NA	NA	NA	NA	NA	NA	NA	NA	NA	NA	NA	NA	NA	NA	NA	NA	NA	NA	NA	NA	NA	NA	NA	NA	NA	NA	NA	NA	NA	NA	NA	NA	NA	NA	8.30368	NA	NA	NA	NA	NA	NA	NA	NA	NA	NA	NA	NA	9.40057	8.01317	NA	NA	NA	NA	NA	NA	NA	NA	NA	NA	NA	NA	NA	NA	NA	NA	NA	NA	NA	NA	NA	NA	NA	NA	NA	NA	NA	NA	NA	NA	NA	NA	NA	6.79516	7.45028	NA	9.40112	NA	9.08621	NA	NA	NA	NA	NA	NA	NA	9.59334	NA	NA	O95229	ZWINT	ZW10 interactor	O95229	ZWINT_HUMAN
14.518	13.5559	14.5631	13.9004	13.5007	13.7762	14.0103	14.1613	14.2159	13.7705	14.5031	14.3591	13.7208	14.7721	14.1646	14.0142	13.4603	12.8608	14.1736	13.7479	13.5773	14.9444	13.5326	14.3037	13.6084	13.9353	13.7799	14.3927	13.8153	14.302	13.7874	13.875	13.3586	13.7682	13.5478	14.0681	14.2674	13.7481	13.9068	13.7563	13.8593	14.1384	13.632	14.842	14.4698	13.7541	14.1313	13.4407	14.303	14.0093	13.7407	13.6736	14.2773	14.4548	14.2016	13.937	13.7308	13.9948	14.6924	14.0065	13.8085	13.7995	13.6172	14.0362	14.1696	14.3448	14.3576	13.83	13.8913	13.8655	12.9946	14.7485	13.5161	13.5094	13.9307	13.6081	14.3806	13.7912	13.5559	13.6457	14.2721	13.6771	13.2957	13.9359	14.3703	13.9775	13.3747	14.2949	14.6988	14.9016	13.4355	13.8822	13.9529	13.6376	14.3917	13.8383	13.2912	13.925	14.2501	12.764	13.8557	13.922	14.3358	13.9675	13.7357	13.738	13.976	13.7186	13.9918	13.9286	13.1694	14.3263	13.8221	14.4926	13.4583	14.2201	13.5948	14.0322	13.5736	13.3626	13.8752	14.0939	13.6162	13.8849	13.8005	14.4824	14.0019	14.9125	14.538	14.1533	13.7813	13.4234	13.6715	13.6061	13.7046	13.7658	13.4937	14.1855	13.9463	14.3741	O95232	LUC7L3	Luc7-like protein 3	O95232	LC7L3_HUMAN
10.2291	NA	8.90692	NA	NA	NA	NA	NA	NA	NA	11.1039	NA	NA	11.0151	NA	NA	NA	NA	NA	NA	NA	11.1783	10.2515	9.76718	9.97987	NA	NA	10.6968	NA	10.3307	NA	NA	NA	NA	NA	NA	NA	NA	NA	NA	NA	NA	NA	12.2155	NA	NA	11.8844	NA	NA	NA	NA	NA	NA	11.212	NA	NA	NA	NA	11.0764	11.5731	NA	NA	NA	10.323	NA	NA	9.7905	NA	NA	NA	NA	NA	NA	11.027	NA	10.9377	NA	NA	NA	NA	NA	NA	NA	NA	NA	NA	NA	10.8567	11.1288	11.2958	NA	NA	11.7534	NA	NA	NA	NA	NA	NA	NA	NA	NA	10.9595	NA	11.5252	NA	NA	NA	NA	NA	NA	NA	10.5854	NA	NA	9.40532	NA	10.0824	NA	NA	NA	NA	NA	NA	11.2169	10.1122	NA	10.7966	12.2291	11.1979	NA	NA	NA	NA	NA	NA	NA	10.9195	NA	10.6272	O95235	KIF20A	Kinesin-like protein KIF20A	O95235	KI20A_HUMAN
10.6533	NA	NA	NA	NA	NA	NA	10.1256	NA	NA	10.9505	10.9945	NA	11.2952	NA	10.5386	NA	NA	NA	NA	NA	11.8235	NA	10.634	NA	10.2048	11.1798	10.4951	NA	10.6851	9.938	10.6063	NA	NA	10.7549	NA	NA	NA	NA	NA	NA	NA	10.8958	12.5448	NA	NA	11.2943	NA	11.686	10.9614	NA	NA	NA	11.3244	NA	NA	9.57709	NA	11.7445	NA	NA	NA	NA	NA	NA	NA	NA	NA	NA	NA	11.2738	10.5677	NA	10.6121	NA	11.2922	10.4115	NA	NA	NA	NA	10.2175	11.3488	NA	NA	NA	NA	11.5119	12.0622	11.8044	11.1042	NA	11.0789	NA	10.8554	NA	10.3775	10.3679	10.6683	9.899	NA	NA	11.011	NA	11.1152	NA	NA	NA	NA	NA	NA	NA	NA	NA	NA	11.0144	NA	NA	NA	NA	9.06431	9.15894	NA	NA	10.8615	10.9067	11.0489	12.0542	13.0228	12.0895	10.3505	NA	NA	NA	NA	NA	NA	11.4021	NA	11.6184	O95239	KIF4A	Chromosome-associated kinesin KIF4A	O95239	KIF4A_HUMAN
NA	NA	NA	NA	NA	NA	NA	10.8386	NA	10.4016	NA	NA	NA	9.62883	NA	NA	8.2347	NA	9.75639	NA	NA	10.915	10.0079	8.69649	9.99649	NA	NA	NA	NA	NA	NA	NA	8.53457	9.35967	NA	NA	NA	NA	NA	9.20705	NA	10.58	NA	NA	NA	10.0163	NA	NA	NA	NA	NA	NA	10.7778	9.01137	NA	NA	9.79361	NA	NA	NA	NA	NA	NA	9.11243	NA	9.86581	NA	10.7478	NA	10.1167	NA	NA	NA	9.45379	NA	NA	NA	NA	9.30498	8.9925	NA	NA	10.3308	9.64579	10.2496	NA	NA	9.84093	11.0079	9.39259	NA	10.6153	NA	NA	NA	10.742	NA	NA	NA	NA	NA	10.5771	9.60902	NA	8.97838	NA	NA	NA	9.99457	NA	NA	NA	NA	NA	NA	9.39388	NA	NA	NA	NA	10.0065	NA	NA	NA	NA	9.25468	NA	NA	NA	9.34045	10.2003	NA	8.43542	7.67816	NA	NA	NA	10.4125	NA	NA	O95243	MBD4	Methyl-CpG-binding domain protein 4	O95243	MBD4_HUMAN
12.2656	12.4917	12.5032	11.4136	12.2536	11.7019	12.7914	12.3842	11.0277	12.4747	11.5458	12.7169	NA	11.5168	12.8439	11.7279	12.4584	12.2906	12.4698	12.0622	12.4039	NA	13.1168	11.0883	12.9243	12.7774	12.8895	11.5869	12.9284	11.6931	NA	11.1891	12.032	11.3301	12.443	12.5934	NA	12.5134	12.5808	12.6528	12.2117	12.1956	12.2982	11.0769	12.2576	12.7052	NA	12.3317	11.8876	11.9545	12.5201	12.5887	NA	12.0031	11.6541	12.4145	11.9916	12.5	NA	12.9622	12.849	11.9688	11.9801	11.2837	11.9763	12.0794	NA	12.0657	12.4492	12.2893	12.7878	12.5878	11.5844	12.0145	12.047	11.4519	12.2105	12.553	NA	12.6049	NA	13.5945	12.5289	11.3548	12.4269	12.3596	12.2424	11.947	12.2662	11.3559	11.4504	12.516	11.5724	12.5568	12.2853	11.6076	11.9802	11.8404	NA	12.946	NA	12.8563	12.4085	12.2568	11.6602	12.4945	12.7241	12.6251	12.9426	12.4024	12.4637	12.6802	12.4334	12.8714	12.8195	12.83	11.8673	10.8706	13.1184	12.4783	11.7006	NA	12.5321	12.5704	12.5807	12.3889	13.0781	NA	NA	12.0153	NA	12.1919	12.6143	12.8604	12.7559	13.4639	12.2737	11.9952	12.4014	NA	O95248	SBF1	Myotubularin-related protein 5	O95248	MTMR5_HUMAN
11.6744	10.6484	11.7565	11.8754	11.422	11.1723	11.3567	NA	11.9551	12.1319	11.5967	NA	11.7557	10.954	11.4879	10.456	10.8512	12.0227	11.6704	10.9508	10.5774	12.0734	11.696	11.5689	12.1356	11.1305	NA	11.0315	11.2512	11.5412	10.6573	11.0891	10.7158	NA	11.202	11.1029	NA	11.9805	11.6637	11.2405	11.698	11.5311	11.4323	11.9276	10.5134	12.1472	9.44827	11.5748	11.8132	11.8239	11.9384	11.9444	11.9973	10.6099	12.1514	11.9634	10.7305	10.9503	10.8365	11.6158	11.9638	11.4565	11.5492	NA	11.1586	11.4687	NA	12.8319	11.7206	11.0525	11.468	NA	11.7115	10.9403	10.4156	NA	11.2836	11.5025	11.5458	11.2574	10.5204	11.32	11.6062	11.2024	NA	12.197	10.7746	11.5425	11.455	10.9867	11.037	NA	10.6145	11.9971	NA	11.8775	10.782	11.1731	NA	11.8913	11.3841	11.1836	NA	12.1642	11.3869	11.7442	12.3398	11.5437	11.726	11.3628	11.3979	11.4874	11.5579	12.1427	10.4118	11.4638	11.4986	10.6985	11.5768	11.9559	NA	11.3757	11.6906	11.7025	NA	10.905	11.1814	11.4043	12.04	9.63352	10.5735	12.615	NA	10.8697	11.4313	11.2485	12.3563	11.2851	10.8476	NA	O95249	GOSR1	Golgi SNAP receptor complex member 1	O95249	GOSR1_HUMAN
11.5805	11.898	11.312	11.13	12.0128	10.9272	11.3538	11.5911	11.1419	10.6972	11.4413	11.8341	11.6424	11.6733	12.1299	11.634	11.4655	11.0143	11.419	11.966	11.613	11.8073	11.6361	11.2413	11.7176	11.4385	11.7199	11.835	11.9541	11.3959	11.8744	11.318	10.8445	11.1361	11.6817	11.4171	12.933	11.0039	11.8251	11.3867	10.8766	11.7209	11.438	11.3695	11.2118	11.7271	11.1665	10.7421	11.3692	11.4123	11.5261	11.8422	11.4461	11.8013	11.9739	11.5751	11.1829	12.0702	12.1866	11.5867	11.4852	11.0807	11.0031	11.1147	11.6423	11.8397	11.6146	11.6674	11.3066	11.951	10.576	12.2022	11.6474	10.6332	11.3408	11.4163	11.8618	11.8832	11.9021	11.2927	11.5337	10.9579	11.0521	11.0442	11.6879	11.4302	11.6782	11.7367	11.9404	12.4952	11.0658	11.6571	11.7468	11.7662	11.4812	11.1201	10.8207	11.8569	11.7333	11.5899	12.0986	11.6259	11.9687	10.7954	11.389	11.3986	10.9939	11.8404	11.8407	11.6582	11.9862	11.6392	11.9022	11.7182	11.2706	11.5582	11.1442	10.7957	11.5615	11.6884	11.345	11.6216	11.7819	11.5495	10.7139	11.774	11.5562	12.3235	11.8549	11.9452	11.1986	11.3206	10.5352	11.6163	11.5439	10.7854	10.5747	11.6895	11.9932	11.7262	O95251	KAT7	Histone acetyltransferase KAT7	O95251	KAT7_HUMAN
NA	10.3884	10.1888	NA	12.2974	NA	11.1838	11.5137	NA	12.6069	NA	NA	11.244	NA	11.5232	NA	10.2791	NA	11.7282	NA	9.95099	NA	NA	10.336	NA	11.7049	11.1168	NA	9.87379	NA	NA	10.3184	9.76142	10.7425	10.4487	NA	13.0815	11.1658	11.5265	NA	12.4918	10.9467	10.6929	NA	10.8337	NA	NA	NA	11.4294	11.1512	NA	11.7207	11.1473	NA	11.3952	10.6684	NA	NA	NA	11.1498	11.383	11.0633	10.5658	NA	NA	NA	10.4645	11.2924	NA	11.079	12.2983	10.4225	11.8533	NA	8.42123	NA	NA	11.3024	10.9569	10.9686	NA	NA	11.4693	NA	NA	10.9395	NA	NA	NA	NA	9.43638	11.5761	NA	NA	10.0889	11.6624	NA	NA	NA	9.78685	11.5591	10.5899	NA	11.6739	NA	10.8023	11.7914	10.9455	11.0192	NA	NA	10.9179	NA	12.2501	NA	10.1598	10.0729	9.62514	NA	10.9663	NA	NA	11.0442	NA	NA	9.75988	NA	10.8003	NA	10.148	NA	12.2956	NA	10.4359	9.36054	NA	11.2711	NA	10.5602	NA	O95258	SLC25A14	Brain mitochondrial carrier protein 1	O95258	UCP5_HUMAN
NA	NA	9.27169	NA	9.52692	NA	10.3091	NA	9.92103	9.86054	NA	NA	NA	10.4561	10.6743	10.4692	NA	NA	10.7881	NA	9.0863	NA	10.3291	9.97355	10.3298	9.1491	NA	NA	NA	NA	10.1942	10.6339	NA	NA	NA	10.9475	NA	10.8224	10.4262	NA	9.55161	9.26707	9.68479	11.1598	9.73951	9.21811	9.89294	9.98776	10.9105	10.5282	10.3418	NA	NA	NA	NA	9.09078	10.6003	10.0499	8.99862	NA	9.77679	10.4171	NA	10.5466	10.3507	10.9277	NA	NA	9.94523	8.96444	NA	9.96566	NA	NA	NA	9.49376	9.37605	10.44	9.84549	NA	NA	NA	NA	10.3948	9.36717	NA	NA	9.57917	9.87887	10.3471	NA	11.4799	NA	11.1825	9.05721	9.99966	10.375	9.69157	NA	NA	10.5821	11.3674	NA	NA	NA	9.94377	9.9051	10.2356	9.03091	10.7068	NA	10.4553	10.1453	NA	10.0697	9.37863	9.20998	10.2607	NA	10.4311	9.70472	10.6542	NA	NA	10.4479	10.1667	9.64134	10.1237	10.3505	NA	10.3239	10.0837	NA	10.2751	9.33536	13.6561	10.1223	NA	NA	10.6404	O95260	ATE1	Arginyl-tRNA--protein transferase 1	O95260	ATE1_HUMAN
NA	NA	NA	NA	NA	NA	9.03849	NA	NA	9.64109	NA	NA	11.134	NA	NA	NA	NA	NA	NA	NA	NA	NA	NA	NA	NA	NA	NA	NA	NA	NA	NA	NA	NA	NA	NA	NA	NA	10.3416	NA	NA	NA	NA	NA	NA	NA	NA	NA	NA	NA	9.25307	NA	NA	NA	NA	NA	NA	NA	NA	NA	NA	NA	NA	NA	NA	NA	NA	NA	NA	NA	NA	NA	NA	NA	NA	NA	NA	NA	NA	NA	NA	NA	NA	9.27692	NA	NA	NA	NA	NA	NA	NA	NA	NA	NA	NA	NA	NA	NA	NA	NA	NA	NA	NA	NA	NA	NA	NA	NA	NA	NA	NA	NA	NA	NA	NA	NA	NA	NA	NA	NA	NA	NA	NA	NA	NA	NA	NA	NA	NA	NA	NA	NA	NA	NA	NA	NA	NA	NA	NA	NA	NA	O95263	PDE8B	High affinity cAMP-specific and IBMX-insensitive 3',5'-cyclic phosphodiesterase 8B	O95263	PDE8B_HUMAN
NA	NA	NA	NA	NA	9.53694	NA	NA	NA	NA	NA	NA	NA	NA	NA	10.1766	NA	NA	NA	7.72574	NA	NA	8.55212	NA	NA	NA	9.50887	NA	NA	NA	NA	NA	NA	NA	NA	NA	NA	NA	NA	NA	NA	NA	NA	NA	NA	9.37668	NA	NA	NA	NA	NA	NA	NA	NA	NA	NA	9.30342	NA	NA	NA	NA	NA	NA	NA	10.2042	9.9191	NA	NA	NA	7.47179	9.99553	NA	NA	NA	NA	9.18324	9.30251	NA	NA	NA	NA	NA	NA	NA	NA	NA	NA	NA	NA	NA	9.4354	NA	NA	NA	NA	NA	NA	NA	NA	NA	NA	NA	NA	NA	NA	NA	9.89457	NA	NA	NA	NA	NA	NA	NA	NA	NA	NA	NA	NA	NA	NA	9.49595	NA	NA	8.81929	NA	NA	NA	NA	NA	NA	NA	NA	9.05978	NA	NA	NA	8.83052	NA	NA	O95273	CCNDBP1	Cyclin-D1-binding protein 1	O95273	CCDB1_HUMAN
15.1983	15.2599	15.781	15.6145	15.8791	15.7676	15.7605	15.7942	15.9015	15.6819	15.4494	15.1224	15.7223	15.3343	15.7279	15.0693	15.5225	15.8786	15.721	15.4127	15.8489	15.6185	15.6262	15.6891	15.5253	15.6662	15.3603	16.2885	15.4791	15.266	15.7973	14.9662	15.0851	15.5287	15.3521	15.0544	15.9153	16.3052	15.892	16.0446	15.6148	15.5814	15.6407	15.4254	15.7181	15.1805	15.795	15.93	15.7832	16.2538	15.4903	15.6902	15.5373	15.6123	15.7864	15.3864	15.6598	15.2907	16.2772	15.7517	15.9857	15.5096	15.6474	15.9546	15.4804	15.1225	15.4825	15.4563	15.2933	15.6264	15.6657	15.0391	15.7582	15.7893	15.6516	15.7401	15.4363	15.7671	15.8824	15.6828	15.6384	15.8017	15.6711	15.9322	15.3876	15.2293	15.4917	15.4654	15.475	16.2942	15.4485	16.0537	15.3099	15.6814	14.9362	15.8714	15.6376	15.6748	16.1382	15.5882	16.1297	15.7263	15.7191	15.6767	16.1635	15.3362	15.6523	15.4038	15.5985	15.2843	15.6315	15.5145	15.2176	15.8551	15.5004	16.1345	15.9064	15.2168	15.3894	16.0121	15.4942	15.6773	15.7307	15.3997	15.7466	15.335	15.0063	15.993	15.4531	15.3071	15.2307	15.7358	15.4463	15.5026	15.2123	15.3619	16.0044	15.6389	15.1297	15.4627	O95292	VAPB	Vesicle-associated membrane protein-associated protein B/C	O95292	VAPB_HUMAN
12.2485	12.4617	11.1837	13.0436	11.8763	11.5187	NA	11.8294	12.7455	NA	11.1134	12.8208	11.7855	13.9935	11.2652	12.818	10.8278	12.2423	NA	13.0351	12.8499	12.632	13.1078	12.3575	12.801	NA	12.2452	12.1616	12.7694	13.7787	12.4844	12.4078	11.0451	11.4865	11.9905	12.7766	11.939	NA	11.8043	11.7193	11.6261	11.3774	12.739	12.4361	11.2939	12.6017	11.6395	NA	11.5279	10.5132	11.2737	NA	11.085	12.4281	NA	11.4156	11.6984	13.5908	12.8375	10.5047	NA	10.8141	11.9215	13.169	12.4789	12.4895	12.2933	11.6417	10.9653	NA	11.4944	12.4476	12.7692	11.1022	13.0961	10.8856	12.2502	10.1671	NA	13.4243	11.7382	11.2543	11.8833	13.125	12.7152	11.6799	11.9506	12.4826	12.6747	12.5805	11.9996	10.5891	11.8221	13.0025	12.5308	NA	11.7782	13.2797	NA	13.025	12.0769	11.172	11.9831	12.4638	10.7846	13.0733	NA	12.4519	12.2429	13.0426	12.6825	11.4595	13.2545	11.3868	11.0688	13.1209	10.9168	13.9606	11.2088	11.3541	11.0408	13.0634	11.2765	12.4431	13.2676	12.3287	11.3485	12.6327	12.3555	11.8259	NA	13.3331	11.5467	11.8672	12.5585	11.7418	NA	11.8072	12.0747	11.6662	O95294	RASAL1	RasGAP-activating-like protein 1	O95294	RASL1_HUMAN
11.5507	11.9678	11.6632	11.9796	12.6098	12.1865	11.6487	11.432	12.1943	12.5145	11.2912	12.0969	11.5835	11.16	11.9679	12.5611	12.4421	12.4745	11.6641	12.1389	12.3733	12.4363	11.9367	11.7724	12.0132	11.9107	12.5155	11.601	12.1167	12.0687	12.705	12.3294	12.9515	11.9202	12.2748	12.6114	12.0032	11.9954	11.8368	12.0391	12.187	11.933	11.5332	12.1626	11.8156	12.5478	11.624	12.0864	11.7685	12.2727	12.3472	12.4706	11.9255	12.1578	12.2086	12.0676	12.054	12.6773	12.3181	12.0999	12.0543	11.9766	11.6273	11.272	12.0627	12.4736	11.7829	11.9205	12.2265	11.6926	11.9483	12.5037	12.3148	12.1407	12.1601	11.7	12.1709	11.9555	11.971	12.6963	12.0178	11.6242	12.0493	11.0545	12.073	12.4163	12.3364	11.7207	11.783	12.5939	12.198	11.8354	11.1173	12.2483	12.5313	12.3128	12.1689	12.1405	11.6407	10.3245	11.5987	12.4426	11.2369	12.1082	11.5747	12.1083	11.8756	12.2805	11.6099	12.0429	11.8703	11.684	12.2836	12.0498	11.9313	12.1536	12.2708	11.0438	11.3136	12.4647	11.7756	12.2465	11.9168	11.9062	10.7875	11.5819	12.049	12.0202	11.9659	11.9248	11.5071	11.5489	11.8676	11.9178	11.9896	12.1638	11.5031	12.1442	12.0285	11.3671	O95295	SNAPIN	SNARE-associated protein Snapin	O95295	SNAPN_HUMAN
11.6947	11.0888	11.7332	10.2141	10.8911	12.0224	11.8852	NA	12.2569	11.0451	11.8518	NA	11.7457	11.5685	11.4199	11.971	10.8176	10.943	10.9345	11.1743	10.748	11.8722	11.5448	12.2758	10.4906	11.0159	11.2573	12.042	10.1191	10.5066	NA	11.6451	11.7133	12.1994	11.4538	NA	NA	11.0746	10.5341	11.682	10.8638	10.7897	NA	11.8493	12.1003	NA	11.8806	11.521	12.0357	NA	10.9371	10.4966	NA	10.8345	11.0774	10.9207	11.4932	NA	11.863	NA	10.943	11.5045	11.4592	10.7459	11.191	12.9087	11.35	11.3515	10.8677	10.9166	NA	NA	11.7573	11.8878	11.3831	11.243	10.323	11.1538	10.6178	11.643	12.0531	10.9902	11.6907	11.4238	11.4172	11.9072	11.1462	11.6838	11.5798	11.6645	11.4161	10.7462	11.6992	11.087	11.2536	10.3712	11.7297	11.1219	11.8763	10.5238	NA	10.9368	11.4021	12.0478	11.5616	11.2974	11.3861	NA	NA	10.9248	NA	10.7522	10.84	NA	11.8396	10.9559	12.0001	10.9568	NA	11.3826	12.4019	12.3581	11.5682	10.8706	10.7926	11.303	10.8338	10.7975	11.833	11.8056	11.7932	11.1504	11.6118	11.4581	11.446	12.2606	12.229	12.0743	10.9986	11.9706	O95297	MPZL1	Myelin protein zero-like protein 1	O95297	MPZL1_HUMAN
14.6518	14.8305	15.0756	16.0269	14.4672	14.7337	14.954	14.6931	14.969	14.8646	15.0776	15.207	14.866	14.9479	14.9938	15.292	15.1075	15.2964	14.8867	14.9568	15.5858	14.4559	15.3012	16.004	15.0415	14.9652	15.0277	13.9406	15.0834	15.3046	15.1681	15.1045	15.278	14.2572	14.7338	15.3067	15.2184	15.4361	14.8972	14.2238	14.9485	15.42	15.0299	14.2233	15.2083	14.7096	14.6914	14.9815	14.9697	15.0617	14.9064	14.8142	15.2464	15.1808	15.142	14.8674	13.0819	14.8036	14.0043	15.2214	15.4054	15.2086	15.5806	15.2167	15.4519	15.1841	13.5411	15.4769	14.8429	15.0947	14.9869	14.5784	15.5013	14.8072	15.2085	14.115	15.18	14.8417	15.3062	15.4023	16.155	15.3159	15.3869	15.0277	15.4155	15.253	13.8006	13.1964	14.1418	13.9638	15.1873	15.3095	14.6654	13.9347	14.9706	14.9234	15.4739	15.3378	15.5435	15.1962	15.36	15.2794	13.6858	15.6269	13.8391	14.7454	15.282	15.4065	15.2847	15.1452	15.2059	14.9107	15.3867	15.4595	15.3995	14.2222	15.7204	15.4232	14.9536	14.6379	15.0822	15.0599	14.9666	14.8734	15.2071	15.2639	14.9074	14.1623	14.7042	13.1817	15.4844	15.0606	15.5856	14.8698	15.3232	15.7043	15.3175	13.2422	15.1204	14.7433	O95299	NDUFA10	NADH dehydrogenase [ubiquinone] 1 alpha subcomplex subunit 10, mitochondrial	O95299	NDUAA_HUMAN
13.8872	13.0018	12.9335	13.7462	13.2258	13.2346	13.1094	13.0491	14.2323	12.5045	13.0945	12.8319	12.8695	13.0003	12.392	13.0035	13.1103	12.7063	12.9828	13.5581	13.7437	14.8581	13.1437	14.1752	13.6169	12.7738	12.5911	14.3102	13.2646	12.9029	13.2518	13.1512	13.7239	12.9395	12.6614	12.7911	13.5713	12.9924	12.9636	12.7506	12.8825	12.7815	13.3169	14.3467	12.9126	12.6707	13.4242	13.2572	12.8514	12.9954	12.5657	12.7628	12.679	13.0248	12.6237	12.5377	12.8173	13.6777	14.3691	12.4954	12.8227	12.7873	12.8471	12.5044	12.3682	13.2131	13.8686	12.6486	12.3434	12.6982	13.1756	13.5613	13.3846	13.2663	12.7844	12.9683	12.3971	13.0807	13.195	12.579	14.1698	11.6152	13.1624	12.1411	12.964	13.1082	12.7366	13.7759	14.2876	14.3346	13.7267	12.5847	13.5406	13.5552	13.1209	12.1995	13.616	13.8782	12.7202	13.3568	13.1974	13.6528	14.2425	13.4241	13.2468	13.6002	13.0588	13.0895	12.7713	12.9326	13.7239	12.9877	12.6118	13.1118	12.119	14.135	13.4922	11.8871	12.7491	12.4813	12.8806	13.999	12.866	13.0363	12.7261	14.5255	12.9334	14.3875	14.1296	14.0363	13.417	13.1089	12.6429	13.2121	12.8963	13.3572	13.1053	13.0069	12.7439	13.4062	O95302	FKBP9	Peptidyl-prolyl cis-trans isomerase FKBP9	O95302	FKBP9_HUMAN
NA	12.4462	10.7673	NA	11.2604	10.9176	NA	NA	9.85053	NA	NA	NA	NA	NA	10.7598	NA	11.8312	12.5883	NA	10.8654	12.1826	NA	11.7985	NA	11.6586	NA	11.1171	NA	12.1237	NA	11.0896	11.8942	11.4092	12.0604	11.5346	11.1434	NA	10.1103	NA	11.6314	NA	10.8042	11.6678	NA	11.2631	11.4063	12.234	12.241	11.6479	11.0719	NA	NA	12.1004	10.8603	9.44512	12.4099	10.9429	11.4042	11.6868	11.1102	11.8219	NA	11.84	NA	10.4392	10.1711	NA	11.0136	11.7836	NA	11.4151	NA	12.2421	11.9878	11.8477	10.9035	NA	11.1091	11.6879	11.9294	NA	11.7279	11.4687	11.3028	NA	12.0756	10.1894	11.0901	NA	11.3883	12.0869	10.3538	11.6339	11.0764	9.53176	NA	10.5514	11.2414	12.0495	11.8197	NA	10.361	NA	11.9528	11.4498	11.0808	11.4669	11.3421	10.6957	10.8503	11.8259	NA	10.215	NA	11.5823	10.0162	12.1206	NA	11.3319	12.1993	12.366	8.81824	10.821	11.6662	11.4758	10.41	11.5948	11.9008	NA	NA	11.9802	NA	10.9708	12.0435	10.9398	11.6994	11.5376	11.6772	12.1549	NA	O95319	CELF2	CUGBP Elav-like family member 2	O95319	CELF2_HUMAN
17.9479	16.9126	17.3266	15.9654	16.6878	17.123	16.7364	16.8343	18.259	16.9115	17.6555	17.0667	16.3483	16.4969	17.2064	17.2419	16.8631	15.8916	16.4285	16.8903	17.2538	18.207	16.2984	13.7358	16.9889	16.7523	16.5861	18.2883	16.9055	16.3109	16.9386	16.7558	16.4619	15.9641	17.0386	15.1681	17.162	16.8692	16.6134	16.8559	16.5663	16.5559	16.9284	18.5157	17.5007	16.8576	17.5118	17.0605	17.2544	16.9257	16.6733	16.8599	16.1356	16.2689	16.8768	16.5888	16.9189	16.904	17.0509	16.4237	16.6328	16.9235	16.5489	16.9778	16.3585	16.7471	18.2278	16.5493	16.5006	16.1355	17.2235	17.7665	16.4841	17.2992	16.7284	16.9315	16.4464	17.1775	16.9089	17.0158	14.5343	15.2749	16.6799	17.1043	17.369	16.1654	16.3836	17.0629	18.4929	17.102	17.2426	16.4521	17.5786	16.8229	17.544	16.9587	16.7644	16.0866	16.9783	17.1373	16.5046	16.9351	18.2051	16.0542	16.9491	16.8513	16.4772	16.7652	16.5884	15.4468	16.9619	16.8562	15.8127	16.3702	17.048	15.8862	17.1744	16.4263	16.0298	16.7496	16.5883	18.3011	16.645	16.9514	17.044	16.8474	16.6573	16.9882	17.8518	16.8918	17.4341	16.5414	16.4233	17.102	16.8822	16.692	17.2599	16.8243	16.9902	18.0899	O95336	PGLS	6-phosphogluconolactonase	O95336	6PGL_HUMAN
12.6264	12.2311	10.7622	11.4919	12.4854	11.9213	13.5308	12.5252	12.9475	11.7767	12.2592	11.6674	11.7359	11.0981	12.2846	10.3377	11.4485	NA	13.769	11.642	12.3085	11.8786	11.0042	11.3119	11.4553	12.9997	11.501	11.6111	12.4104	NA	11.1265	NA	10.6616	11.4073	11.5969	NA	13.8084	11.2391	12.5278	NA	13.0246	13.0606	NA	NA	10.7338	10.9938	11.3835	12.1172	12.7074	11.9828	11.5835	12.8209	12.9494	12.4195	12.3637	11.435	9.83809	11.3627	14.161	13.1836	12.1244	12.1252	11.6604	11.1258	11.6871	12.0699	NA	12.9234	11.5066	10.7447	11.1914	11.5828	NA	12.1047	11.2895	10.0041	12.1269	11.2033	NA	12.0601	11.8927	NA	12.3419	NA	12.4523	12.2563	10.6556	11.1457	12.2595	14.3052	NA	12.3072	11.6513	11.7307	NA	12.7779	10.9586	NA	11.3334	NA	12.1531	11.2471	11.172	12.2681	NA	10.9368	12.9713	NA	11.9328	10.8138	11.8455	13.0483	10.7382	12.5769	NA	NA	11.7145	NA	11.6356	11.7721	11.6844	13.2005	11.6593	11.5428	11.3533	11.7025	11.7317	13.9261	11.2105	NA	11.3129	12.8923	10.4747	10.781	11.5979	NA	12.2673	11.3872	12.0785	13.3503	O95340	PAPSS2	Bifunctional 3'-phosphoadenosine 5'-phosphosulfate synthase 2	O95340	PAPS2_HUMAN
12.8846	10.7389	11.2642	11.7434	11.1289	11.6324	11.2917	12.9619	12.143	11.0557	12.926	11.7164	11.6181	12.6923	11.4805	11.9767	11.8033	NA	10.462	10.5444	10.6907	13.0243	11.0485	12.6702	11.4244	10.5491	11.2464	12.7168	12.8018	12.3856	12.1248	11.705	11.6062	11.6797	11.4245	NA	NA	11.778	10.667	11.7641	11.1531	10.9068	12.7184	13.7876	NA	10.8118	12.4544	10.6031	11.351	10.4586	11.13	10.9428	11.2773	12.3786	NA	NA	11.2932	12.2232	13.4633	11.4896	11.2515	11.0067	NA	12.4511	12.0481	11.2201	12.5672	12.4155	11.3385	11.4215	12.2565	12.5355	12.2101	12.537	11.3505	11.9218	12.1555	11.3509	11.5313	11.9529	12.1702	11.5179	11.6816	12.1781	11.7709	11.2763	11.3761	13.4167	13.6169	13.1537	12.162	10.7746	12.5825	11.6623	11.9127	11.9141	10.9048	10.789	12.4394	11.3415	9.6916	10.8998	13.0034	9.96373	12.6829	10.9522	NA	11.7011	13.1525	10.9753	11.3413	10.4228	12.0054	NA	11.5716	12.6719	10.9984	12.2118	11.4724	11.7688	12.1424	12.1197	10.5053	11.9482	12.7713	12.7886	11.43	13.3951	13.9966	13.4815	12.7241	10.2971	11.8044	12.001	11.9344	NA	11.1128	13.9176	11.4981	12.6237	O95347	SMC2	Structural maintenance of chromosomes protein 2	O95347	SMC2_HUMAN
12.153	12.8389	11.7207	11.8125	13.0099	12.2093	13.0855	12.6305	12.7259	13.3955	11.6316	12.3814	12.7391	12.6931	13.4862	12.6194	12.7653	12.5608	12.861	12.8613	13.285	12.7171	13.0237	12.1696	12.8183	13.2836	13.1077	11.7554	12.7108	12.1617	12.2217	12.5223	12.6709	12.6411	12.9254	12.5624	13.6647	13.287	13.0521	12.8041	13.0457	13.2672	12.711	12.3709	12.4246	12.6851	12.7244	12.7925	11.4968	13.5889	13.4511	13.2703	13.0299	12.8846	13.238	12.4616	12.3322	12.9418	11.8599	13.0572	13.352	13.2744	12.6239	11.7533	12.6633	12.696	10.9003	13.1647	13.075	13.292	13.4741	12.4631	13.1742	13.4521	13.0849	11.9949	12.961	13.4622	13.1076	13.2829	11.8207	12.0687	13.0423	12.0909	12.4723	13.0892	12.2101	11.6772	12.6057	11.9396	11.8235	13.0429	12.4418	12.7977	12.7186	13.9147	12.7096	12.2079	12.3949	13.1027	13.1033	13.5668	11.7203	12.7367	12.1027	12.5918	13.3819	12.8841	13.3117	12.1415	12.9681	13.2312	12.5303	13.3359	12.6437	12.4511	13.561	12.8631	13.0848	13.0591	12.6746	12.4972	13.1566	13.2523	12.2603	12.3597	13.011	12.638	12.3349	11.5646	11.4719	13.646	12.7351	13.1364	12.9975	12.9118	13.4887	11.6892	12.9263	12.3465	O95352	ATG7	Ubiquitin-like modifier-activating enzyme ATG7	O95352	ATG7_HUMAN
NA	12.0292	NA	12.5815	12.468	12.5926	13.2054	12.6778	11.8527	13.1709	12.1045	10.8753	12.9821	NA	13.2978	NA	12.0686	12.1178	13.0053	11.8562	12.0394	12.7763	12.3484	12.393	12.0462	12.9987	12.1067	11.9908	12.1127	NA	12.071	11.8747	12.3048	11.7333	12.1221	12.0844	13.7842	12.5127	13.0543	11.7166	12.9248	12.9896	12.0441	12.857	NA	12.177	12.088	12.276	12.5716	13.2116	12.8053	13.0586	12.9332	11.2985	12.8602	11.9791	12.5281	12.2415	12.3504	12.9512	13.1226	12.9944	12.3143	12.2048	12.5	11.6199	11.6832	12.9526	12.2178	12.8079	12.9118	11.5363	12.8594	11.9307	11.4325	11.8837	11.5002	12.9658	13.1822	13.3067	NA	12.7771	12.8462	11.534	11.8947	11.6836	12.2005	11.8487	12.802	12.0192	11.8397	13.2505	12.2698	12.0494	12.0487	12.8853	11.6885	12.0788	NA	12.1764	12.9815	12.9214	12.458	12.7609	11.6159	12.129	12.7796	12.1015	12.4853	NA	12.8684	12.4746	11.6982	13.5808	12.1178	11.3769	12.1231	11.3799	12.3379	12.3435	10.956	11.5264	13.2737	12.1442	12.2588	12.3424	12.333	11.951	11.6137	11.9036	11.5846	12.9484	11.6132	11.9959	12.0313	12.7759	12.8933	12.2253	12.3873	12.3916	O95359	TACC2	Transforming acidic coiled-coil-containing protein 2	O95359	TACC2_HUMAN
11.6892	9.63118	NA	11.3468	NA	NA	NA	NA	10.4945	NA	12.0848	NA	11.3114	11.9833	10.9487	NA	NA	NA	NA	NA	NA	11.8764	NA	10.3672	NA	NA	NA	10.8736	NA	11.6719	NA	10.3805	NA	NA	NA	NA	NA	9.51999	11.5334	NA	11.144	NA	NA	11.9325	NA	NA	NA	11.5876	11.0298	NA	NA	NA	NA	11.7589	11.5299	10.7384	NA	11.3792	NA	NA	NA	NA	NA	11.8185	10.1708	10.2179	NA	NA	NA	NA	NA	NA	NA	NA	NA	NA	NA	10.1132	NA	11.2953	NA	NA	10.9387	11.4978	10.6296	NA	NA	NA	11.1389	NA	11.2075	NA	NA	11.1721	NA	NA	NA	NA	11.1453	NA	NA	NA	10.9429	NA	NA	10.7715	10.4991	NA	11.049	NA	NA	NA	NA	NA	NA	10.4982	10.8632	10.8729	11.876	11.2649	NA	NA	9.28855	11.0146	12.2248	9.77967	8.54742	10.4609	NA	NA	NA	12.3778	NA	NA	NA	NA	NA	10.1142	NA	12.0421	O95361	TRIM16	Tripartite motif-containing protein 16	O95361;Q309B1	TRI16_HUMAN
12.0036	11.486	12.3381	13.4309	13.1272	11.7245	12.8864	12.4248	11.7975	13.0604	12.5709	12.5911	12.703	11.6266	12.9098	12.0768	11.3256	11.7023	12.9921	11.2285	11.7667	12.0426	11.4322	12.6845	11.5034	13.0719	11.9326	11.4997	11.5126	11.9226	11.8763	12.582	11.3541	11.7687	11.6604	11.3687	12.4032	12.2344	12.7607	11.9383	13.174	13.0407	11.628	11.3701	11.9595	11.4339	11.4483	11.6481	12.1398	12.7374	12.6269	13.0178	12.7702	12.5943	12.6607	12.0961	12.5825	11.9474	10.1091	12.5996	12.7968	12.3829	12.142	12.4301	12.9204	12.1456	11.2663	12.687	12.3115	12.3114	12.7518	11.8795	11.8625	11.6081	11.9155	11.6041	12.3229	12.8572	12.7071	12.0397	12.7794	11.4835	12.7515	11.8926	12.3973	11.945	13.0777	10.8931	11.326	10.7707	11.5994	12.2916	11.3907	12.3209	12.0702	13.1232	12.1639	11.6572	12.9012	11.6956	12.6456	12.3101	11.0097	12.5192	11.4696	11.5067	12.7777	12.0693	12.561	11.5966	11.6911	12.7808	11.7232	12.9247	11.0442	10.6363	11.4584	11.648	10.2199	10.5409	11.7684	11.9133	12.2718	12.0867	11.5545	11.6445	12.1128	10.9872	11.4925	11.4746	11.6638	12.9944	12.0354	12.0476	12.4257	12.0352	12.1301	10.5852	12.013	12.1266	O95363	FARS2	Phenylalanine--tRNA ligase, mitochondrial	O95363	SYFM_HUMAN
13.6937	14.1964	13.9532	14.4132	13.1173	13.8514	12.6536	13.3186	14.0653	12.1548	13.4403	14.4304	12.994	14.1745	11.6438	13.5833	13.758	13.4845	11.6043	14.2452	14.4112	14.2172	13.6745	13.3955	14.0679	11.6404	13.2575	14.6637	13.2331	14.2046	13.857	12.702	14.259	14.3101	14.0832	13.6427	11.174	11.9526	13.3678	14.2499	12.9684	12.2957	14.0763	13.9724	13.5322	13.9277	14.8047	13.8284	14.2498	13.2171	12.116	11.5334	12.2214	13.4448	12.5268	13.23	14.0069	14.021	14.1834	12.284	NA	12.0254	13.2885	14.5538	13.8186	13.6862	14.5344	12.8536	13.7998	12.5681	12.8882	13.2006	13.6412	15.2694	14.1291	13.8076	13.5137	12.3531	13.0924	12.4625	14.0578	13.4311	13.9492	14.5138	14.1011	13.374	13.7887	14.9235	13.9891	14.18	14.0694	11.0171	14.7776	13.857	13.594	11.2168	14.6437	12.887	14.2836	14.1653	NA	13.1744	14.4485	13.472	13.7088	13.896	12.089	13.8574	12.8728	13.5198	13.5212	13.1918	13.7907	NA	13.7736	14.7282	13.7294	14.7229	13.2926	13.904	13.6489	13.9263	12.469	14.141	14.2454	14.8776	13.7126	14.0015	13.3742	14.9468	14.1366	11.9531	13.8508	13.3957	13.9061	13.7041	13.0211	14.4904	13.8566	12.7039	O95372	LYPLA2	Acyl-protein thioesterase 2	O95372	LYPA2_HUMAN
14.1936	13.8179	13.456	13.799	13.6947	13.539	13.6962	14.1199	14.0253	13.7759	14.1034	14.8248	13.5669	14.4198	13.9245	14.6275	14.0151	13.9797	13.3093	13.9886	14.0618	14.8528	14.0805	14.3782	13.8607	13.5602	14.1396	14.9355	13.9294	14.3334	13.9112	13.4166	14.4285	12.9198	13.5786	13.6794	13.9847	13.8231	13.8854	14.5916	13.9137	13.8292	14.1139	14.9237	13.6133	13.8983	13.9873	14.085	13.5861	13.6279	13.8048	13.6993	13.5195	14.8087	13.6965	13.9146	13.6053	14.1628	14.712	13.748	13.7523	13.8718	13.8326	15.1738	14.8333	14.9113	14.7444	13.688	14.0109	13.5021	13.9006	15.1819	14.1501	13.8667	14.1011	13.3045	14.9099	13.9179	13.673	14.4899	14.3694	14.1288	13.8271	15.1095	14.7833	14.0035	13.229	15.0913	14.9179	14.6888	14.875	13.6902	14.1061	14.1472	15.0283	13.741	13.86	13.8371	15.0167	14.4274	13.4933	13.987	14.9542	14.0227	13.3893	14.0466	13.5466	14.0362	13.917	13.5529	13.9116	13.5729	13.7759	13.6594	14.2364	14.493	14.1802	14.6094	13.6092	13.8001	14.5767	13.9882	13.9434	13.8282	15.0731	14.5442	14.0589	14.8744	14.6306	15.0978	15.0851	13.8785	14.4163	14.3047	13.8103	13.9775	13.9383	14.9713	13.9993	14.417	O95373	IPO7	Importin-7	O95373	IPO7_HUMAN
10.9235	10.5614	9.39235	10.3787	7.29065	11.07	9.61091	9.62113	10.9431	10.8648	10.8827	9.87585	10.7404	10.6832	10.4222	11.2115	10.7335	8.96035	NA	11.1853	10.528	10.5135	11.6184	11.1793	10.8439	NA	10.5767	10.1454	10.7273	10.8077	11.2943	11.9587	10.927	9.55775	10.75	10.2881	NA	NA	10.1925	10.3725	10.1526	9.61525	10.3058	11.0511	11.1123	10.6094	10.5258	9.83629	11.2412	10.646	10.7168	NA	11.0171	10.9611	10.4975	11.2007	11.4663	NA	11.0279	NA	NA	12.0427	NA	10.1155	10.5449	10.7793	NA	11.2324	11.0998	10.1091	NA	11.5509	NA	11.1398	11.5362	11.5014	11.1635	9.7808	NA	11.6184	10.1228	11.1854	NA	9.2432	10.5799	10.6687	11.2257	10.3186	11.2692	9.93366	10.4315	NA	11.3584	10.4671	11.5654	9.82674	11.0774	10.1424	9.90691	NA	NA	11.124	10.2993	11.1829	11.7998	10.4663	10.2954	10.866	10.3318	10.8504	10.175	NA	10.8012	10.8603	11.2711	11.2421	10.4016	10.4408	9.99454	10.0674	11.2627	11.1675	10.4941	10.7573	11.1542	11.136	10.3797	10.6548	11.4054	11.3596	11.2957	10.5507	10.3033	11.1312	10.9898	NA	10.4152	10.4898	10.1651	10.4564	O95376	ARIH2	E3 ubiquitin-protein ligase ARIH2	O95376	ARI2_HUMAN
NA	NA	NA	NA	11.202	NA	NA	NA	NA	NA	NA	NA	NA	NA	NA	NA	NA	NA	NA	10.5195	NA	NA	NA	NA	NA	NA	NA	NA	NA	NA	NA	NA	NA	NA	10.8099	NA	NA	NA	10.4574	11.6885	NA	NA	NA	10.339	NA	10.0381	NA	NA	NA	NA	NA	NA	NA	NA	NA	NA	10.3329	NA	NA	NA	NA	NA	9.97084	NA	9.02673	NA	NA	NA	NA	NA	NA	NA	NA	NA	NA	NA	NA	NA	NA	NA	NA	NA	NA	NA	NA	NA	NA	NA	NA	NA	NA	NA	NA	NA	NA	NA	NA	NA	NA	NA	NA	NA	NA	NA	9.96888	NA	NA	NA	NA	NA	NA	NA	NA	NA	NA	NA	NA	NA	NA	NA	NA	NA	NA	NA	NA	NA	10.9061	NA	NA	NA	NA	NA	NA	NA	NA	11.6471	NA	NA	NA	NA	O95379	TNFAIP8	Tumor necrosis factor alpha-induced protein 8	O95379	TFIP8_HUMAN
NA	11.7426	9.91475	10.6711	NA	11.5173	10.8131	NA	10.4378	10.7362	NA	11.3951	NA	10.0499	NA	10.1602	11.3774	NA	NA	11.8417	10.0738	NA	10.8456	10.5556	NA	11.0003	10.2829	10.649	11.572	11.0048	11.0761	11.6787	10.9842	10.0886	11.7771	11.3242	NA	10.9134	11.8105	11.1678	11.4835	12.1433	10.9747	11.0848	NA	11.9706	11.0268	10.9875	NA	NA	11.9736	11.8798	12.0842	11.879	NA	11.7343	11.4018	12.0459	12.0281	11.3692	NA	10.7035	10.9971	10.8483	12.0237	NA	NA	NA	11.7493	11.2472	NA	10.5049	NA	11.0337	11.484	10.2956	11.9736	10.9761	NA	NA	NA	10.8145	11.8488	10.5541	NA	11.2827	11.8135	NA	10.8008	11.3039	11.5138	10.8242	11.2189	NA	11.5137	11.4328	10.0701	NA	NA	11.0425	11.1551	10.8973	NA	11.7534	10.7484	11.7716	12.1437	NA	11.3996	11.5683	10.1052	10.404	10.809	12.5066	10.6018	11.797	11.4272	NA	11.0252	11.2912	NA	10.114	NA	12.0913	11.1052	NA	12.1972	11.5654	10.7955	10.22	11.1879	11.6526	10.8153	11.215	10.9605	11.6524	9.82739	11.0969	10.7403	11.0801	O95382	MAP3K6	Mitogen-activated protein kinase kinase kinase 6	O95382	M3K6_HUMAN
12.2283	10.9356	11.3521	11.8164	11.5522	11.258	11.5364	11.9564	11.1664	10.5953	11.0618	11.9107	NA	12.1379	11.9415	11.8698	11.8543	NA	12.0494	11.4851	10.7402	11.7624	11.5724	11.5465	11.6404	11.0833	11.6047	11.9069	11.9895	12.0776	10.8946	11.7506	11.0359	11.9175	11.4331	12.2852	NA	10.867	11.8218	11.3771	11.6094	11.1532	11.5446	12.1777	11.8804	11.6758	11.5912	11.3304	11.3939	11.5548	11.6844	11.218	12.5603	11.4394	11.4602	11.441	10.9922	11.5424	12.0277	11.4651	12.0871	10.5018	11.7146	11.9687	12.0737	11.6144	11.2243	11.5597	11.7112	10.1289	10.8001	11.8353	12.5545	12.1573	11.5582	11.5238	11.9364	11.4589	12.0006	NA	11.713	11.6137	11.7266	12.2883	11.9144	11.4566	11.5458	11.9534	11.4227	11.316	11.7738	11.4274	11.4688	11.0308	11.6697	11.9383	11.2389	11.2055	10.9448	10.9774	11.8611	11.3924	12.2891	13.3494	10.8317	11.4531	11.4093	11.6126	11.4665	11.948	11.6828	11.7906	12.2606	13.0945	11.4231	11.4937	11.3164	11.8228	11.5124	11.4717	11.7384	11.4191	11.5041	11.7012	11.976	11.9452	11.736	11.5637	11.8394	11.5875	11.7806	11.3397	11.5162	11.9048	11.1664	12.2877	11.6643	11.9972	11.8686	11.5173	O95391	SLU7	Pre-mRNA-splicing factor SLU7	O95391	SLU7_HUMAN
12.1157	12.1931	12.0489	12.0308	12.4236	10.342	12.025	11.7553	12.0026	11.8695	12.1027	12.136	12.7331	12.1794	12.6596	12.2236	11.9743	12.3891	11.7427	12.1475	12.4919	12.9557	11.5211	10.2672	11.9916	11.5478	12.1282	12.5077	12.2527	11.9568	11.4132	11.8224	12.5766	12.2162	11.9466	12.0825	12.6045	12.5077	11.9635	12.3463	11.9117	11.6118	12.153	12.7368	11.8517	12.1851	12.5604	13.1071	12.0899	12.1639	12.2268	12.2173	11.9041	12.2586	12.2526	11.8422	12.3904	11.829	11.0771	12.1504	11.7258	12.6519	12.7043	12.1566	12.4146	12.2549	12.7312	12.1256	11.4121	11.7056	12.7435	12.5932	12.4153	12.4257	12.0774	11.1199	11.8877	12.3877	12.0573	12.8774	11.5622	12.1794	11.8912	12.1749	12.1652	11.4812	12.1917	11.3584	12.7642	11.1437	13.0055	11.8445	11.9241	12.5995	12.4617	12.0605	11.4141	11.4599	12.6411	11.9948	12.3956	12.3021	12.2695	12.1023	11.3958	11.7155	11.4762	12.1396	11.7252	11.458	12.1321	12.4492	12.3127	12.4063	12.133	12.9994	13.2029	12.0261	12.5249	12.695	12.135	12.2528	12.5353	12.104	12.1755	13.5168	11.9878	11.0734	12.3686	11.7605	12.9751	12.558	12.1161	12.4225	12.2579	12.5896	13.1954	11.8367	12.5181	11.8025	O95394	PGM3	Phosphoacetylglucosamine mutase	O95394	AGM1_HUMAN
13.079	13.1345	13.456	13.4637	13.8127	12.6475	14.0831	13.9542	13.7341	14.1831	12.1216	13.8915	13.8905	12.988	14.2552	13.618	13.1136	12.6015	13.9672	13.7195	12.9899	13.2564	13.8502	14.0255	13.2808	13.9393	13.8924	13.5909	13.4499	12.9691	13.8726	13.0219	13.2133	13.8035	13.6884	13.5096	14.3262	13.8143	13.9933	13.5883	14.0106	13.9024	13.3378	13.4876	13.4947	13.6288	13.0304	12.8286	13.5329	13.6298	13.8251	13.7294	13.9312	13.705	13.9057	13.4959	13.3161	13.6609	13.8237	13.8852	13.8248	13.837	13.5857	13.1761	13.7863	13.7355	13.6832	13.9284	13.4854	13.5455	13.9626	13.6291	13.8403	12.2202	13.5736	13.2545	14.0207	13.844	13.9384	13.6155	13.9434	13.4602	13.3923	13.1607	13.7487	13.4109	13.336	13.8579	13.3974	14.0183	13.4635	13.8344	12.3666	13.5312	13.7197	13.9704	13.6767	13.426	14.302	13.6567	14.1647	13.7088	13.5529	13.7585	12.9803	13.6773	13.7765	13.6996	14.1668	13.3699	13.4611	13.4706	13.8416	13.728	13.1682	13.2754	13.3311	13.1841	12.6852	13.6309	13.3353	13.943	14.0825	13.4105	13.4657	14.1374	13.634	14.3387	13.8789	14.2184	13.019	13.8815	13.2447	13.938	13.3376	13.4879	13.6513	13.9384	13.6269	13.5584	O95396	MOCS3	Adenylyltransferase and sulfurtransferase MOCS3	O95396	MOCS3_HUMAN
NA	NA	NA	NA	NA	NA	NA	NA	12.0526	NA	NA	NA	NA	11.1702	NA	NA	NA	NA	NA	NA	10.8054	NA	NA	NA	NA	NA	NA	NA	NA	NA	NA	NA	NA	NA	NA	NA	NA	NA	NA	NA	NA	NA	NA	NA	NA	NA	NA	NA	NA	NA	NA	NA	NA	NA	NA	NA	NA	NA	NA	NA	NA	NA	NA	9.86092	NA	NA	NA	NA	NA	NA	NA	NA	NA	NA	NA	NA	NA	NA	NA	NA	NA	10.3891	NA	NA	NA	NA	NA	NA	NA	NA	NA	NA	NA	NA	NA	NA	NA	NA	NA	NA	NA	NA	NA	NA	NA	NA	NA	NA	NA	NA	NA	NA	NA	NA	NA	NA	NA	10.9425	NA	NA	NA	11.4014	NA	NA	11.3813	NA	NA	NA	9.88281	NA	NA	NA	NA	NA	NA	NA	NA	NA	NA	NA	O95398	RAPGEF3	Rap guanine nucleotide exchange factor 3	O95398	RPGF3_HUMAN
14.4568	13.6968	13.6908	13.6743	13.7416	14.2064	13.8894	13.9071	14.0395	13.441	14.4789	13.8744	13.4234	13.719	13.9742	13.7087	13.145	13.4995	13.8175	13.8451	13.2927	14.5167	13.815	13.7131	14.1403	13.7145	13.8606	14.1285	13.8049	13.7152	13.8797	14.1118	13.5707	13.9953	13.7972	13.6236	13.9335	13.487	13.3476	13.4587	13.7334	13.8907	13.7811	14.6259	13.7455	13.8129	13.841	13.7631	13.7575	13.494	14.0167	13.5828	13.6456	14.1473	14.0995	13.785	13.5894	13.972	14.6398	13.9008	13.9303	14.0181	13.5733	12.6864	13.8973	13.9627	14.3911	13.8904	13.9073	14.2222	13.6307	14.1736	13.6342	13.9483	13.7353	14.2975	14.0352	13.6637	13.9434	13.2392	13.7406	13.8243	13.4523	12.7193	13.8298	14.0847	13.8476	14.2968	14.5733	14.7298	13.85	13.6698	14.0272	13.6661	13.8837	13.4772	13.4569	14.1227	13.7473	13.1637	14.0521	14.1036	13.9537	13.8242	14.1237	13.7935	13.9755	13.7126	14.0688	13.56	13.9269	14.1822	13.6502	14.0062	13.2459	13.914	13.5374	13.3035	13.8337	13.4674	13.4564	13.9372	13.8983	13.6455	12.7823	13.9962	13.8629	14.6256	14.1839	14.1531	13.9311	13.1485	13.2285	13.6304	13.7213	14.101	13.6695	14.2538	13.8797	14.3943	O95400	CD2BP2	CD2 antigen cytoplasmic tail-binding protein 2	O95400	CD2B2_HUMAN
12.0485	10.8583	11.2065	11.7853	10.3234	11.259	10.8567	10.6205	12.0288	NA	11.8188	11.0323	NA	12.0684	NA	11.8824	10.0841	NA	11.155	NA	10.9428	12.296	10.9086	12.0482	NA	10.2187	10.7717	12.3439	10.8106	11.4017	11.2906	11.0846	10.0636	11.4332	11.5179	NA	11.5908	NA	NA	12.3237	11.4166	11.0679	9.89373	11.9224	11.1487	NA	11.6757	NA	11.1827	10.4987	10.6895	12.0495	NA	NA	11.9399	NA	10.8711	11.1028	12.1321	11.6705	10.4193	NA	11.6271	11.6718	10.7576	10.0679	13.0347	11.103	11.0149	NA	NA	11.6293	NA	11.8277	10.3403	10.7591	10.0143	11.5138	NA	NA	11.7823	11.902	NA	12.2478	11.5318	11.6427	11.1852	12.0409	12.0787	11.5198	11.1	12.0684	11.7804	10.3994	11.6371	NA	11.3114	10.9497	11.3147	10.6565	11.9027	NA	12.8595	NA	11.2223	11.4194	NA	NA	NA	11.1628	11.6289	11.3043	10.1447	NA	11.5426	12.5598	10.1621	11.4904	9.82152	10.59	NA	11.8313	NA	NA	11.9044	11.5925	10.6071	11.3566	12.5809	12.0918	11.9789	NA	10.9369	10.6458	NA	11.8405	11.0981	11.4901	10.2876	11.8197	O95402	MED26	Mediator of RNA polymerase II transcription subunit 26	O95402	MED26_HUMAN
NA	NA	NA	NA	NA	NA	NA	NA	NA	NA	10.8801	NA	NA	NA	NA	NA	NA	NA	NA	NA	NA	NA	NA	NA	NA	NA	NA	NA	NA	NA	NA	NA	NA	NA	NA	NA	NA	NA	NA	NA	NA	NA	NA	NA	NA	NA	NA	NA	NA	NA	NA	NA	NA	NA	NA	NA	NA	NA	13.7536	NA	NA	NA	NA	NA	NA	NA	NA	NA	NA	NA	NA	NA	NA	NA	NA	NA	NA	NA	NA	NA	NA	NA	NA	NA	NA	NA	NA	11.3225	NA	14.0359	NA	NA	NA	NA	NA	NA	NA	NA	NA	NA	NA	NA	NA	NA	NA	NA	NA	NA	NA	NA	NA	NA	NA	NA	NA	NA	NA	NA	NA	NA	NA	NA	NA	NA	NA	NA	NA	13.8186	NA	12.0448	NA	NA	NA	NA	NA	NA	NA	10.9712	NA	NA	O95409	ZIC2	Zinc finger protein ZIC 2	O95409	ZIC2_HUMAN
13.6364	12.2096	12.2748	12.6786	11.9178	12.5252	12.3781	12.0717	12.4981	12.6314	13.4783	12.8149	12.521	11.4518	12.6318	11.7714	11.52	11.123	11.8577	11.1122	11.6181	13.9521	12.0951	12.667	12.0141	12.4292	11.8511	12.1739	12.1612	12.5147	11.8719	12.6786	12.461	11.6353	12.1025	12.0312	13.0572	11.9224	12.1557	12.6242	12.3172	11.6768	11.9544	13.1838	12.2503	11.5237	12.4015	12.2091	12.5621	11.9815	12.0977	12.4704	12.4912	12.7298	11.9214	11.842	12.9671	12.021	11.6059	11.9946	12.1426	12.0607	12.3581	14.6597	12.5048	12.3495	11.6976	12.7113	11.4185	11.7513	12.612	12.7185	12.9282	12.7535	11.7703	12.0183	12.4303	12.0167	12.2374	12.6881	11.7762	11.5174	12.4366	14.6048	12.7742	11.7283	12.5448	12.6071	12.6766	11.5172	12.9345	12.7243	12.7979	12.238	12.1217	12.4315	11.0102	12.2755	11.365	12.1799	12.1947	12.0276	12.0481	12.4855	11.8286	12.0863	11.9538	11.7896	12.3063	11.7842	12.2241	11.8582	12.2156	13.2372	11.6471	11.5767	11.8277	10.9572	11.9712	12.0384	12.752	12.2391	11.5959	11.8471	14.8201	13.2183	11.6018	11.9964	11.892	12.727	12.4648	12.3084	11.0488	11.7032	11.9822	12.2875	11.9806	12.2981	12.0735	13.8359	O95425	SVIL	Supervillin	O95425	SVIL_HUMAN
NA	10.7609	NA	11.57	11.4181	NA	NA	NA	NA	NA	11.2607	NA	NA	10.9064	11.0922	NA	11.7374	NA	NA	10.9523	10.6284	NA	10.9152	9.8011	10.6891	NA	10.4083	11.3266	NA	9.73468	11.1181	NA	10.4623	9.61284	10.6115	11.0562	NA	9.72687	10.5536	11.5684	NA	NA	10.7718	NA	NA	10.9399	NA	NA	9.87718	10.6765	10.7084	11.0148	NA	NA	11.1255	10.8679	10.0667	11.8814	10.5115	NA	NA	11.1258	NA	10.3692	10.6003	10.9782	11.1944	NA	10.8289	9.9487	NA	NA	NA	9.79786	11.1368	10.0249	10.2486	NA	NA	11.4759	9.73451	12.3787	9.19009	NA	11.1969	11.2571	NA	NA	NA	9.64655	11.6086	10.4821	10.1282	11.0709	NA	NA	11.0841	11.167	10.3928	10.8931	10.2589	NA	10.3223	11.6875	NA	11.01	10.6937	10.8707	NA	10.727	11.4217	10.7802	NA	NA	10.1832	10.2052	11.1966	10.9511	11.1072	10.5441	10.8092	10.6435	10.0262	NA	NA	10.9364	11.5119	10.7056	10.7233	10.5534	10.9553	11.9856	NA	10.934	11.8909	11.5452	10.8896	10.0944	11.0034	NA	O95427	PIGN	GPI ethanolamine phosphate transferase 1	O95427	PIGN_HUMAN
NA	11.4809	NA	NA	10.0048	NA	NA	NA	10.0278	NA	NA	NA	NA	NA	NA	10.691	10.9504	10.5045	NA	10.1469	10.7306	11.5873	11.5791	NA	NA	NA	11.4918	NA	10.9603	NA	9.93006	NA	11.814	NA	NA	11.8881	NA	NA	NA	NA	10.7815	NA	10.8657	NA	NA	NA	NA	11.2559	NA	NA	NA	9.24408	10.5161	NA	NA	10.5519	NA	10.9066	NA	NA	11.6003	9.67545	NA	NA	NA	NA	10.7749	10.0711	8.52691	NA	12.356	11.3919	11.7249	NA	NA	NA	NA	9.50396	NA	11.5149	NA	NA	12.033	NA	NA	10.9999	NA	NA	9.00945	NA	NA	10.7946	NA	NA	10.9229	NA	10.4607	10.2523	NA	11.3345	NA	NA	NA	9.35452	NA	NA	10.6716	11.6082	11.3883	NA	11.6541	NA	11.2214	NA	9.78362	NA	10.4926	NA	9.89256	10.3246	9.20437	11.0041	NA	11.402	NA	NA	11.5283	NA	NA	9.38334	NA	NA	11.0264	NA	9.92567	NA	NA	NA	10.7639	NA	O95428	PAPLN	Papilin	O95428	PPN_HUMAN
