## supplemental table S2 for "Integration of cell-type resolved spatial proteomics and transcriptomics reveals novel mechanisms in early ovarian cancer" (part 2 of 3)

### Sheet: S2A (continued)
HGSTIC_FT2__invasive_2	HGSTIC_FT1__FOXJ1neg_3	HGSTIC_FT5__invasive_1	HGSTIC_FT4__STIC_1	STIL_7__FOXJ1pos	HGSTIC_FT6__invasive_1	HGSTIC_FT4__FOXJ1pos_2	p53_5__FOXJ1pos	HGSTIC_FT2__STIC_1	HGSTIC_FT1__FOXJ1pos_2	HGSTIC_FT2__invasive_3	HGSTIC_MET1__met_2	STIL_4__FOXJ1pos	HGSTIC_FT4__invasive_1	p53_3__FOXJ1pos	HGSTIC_FT1__invasive_3	STIL_5__STIL	STIL_4__FOXJ1neg	HGSTIC_FT4__FOXJ1pos__3	HGSTIC_FT3__FOXJ1neg__3	p53_3__P53	HGSTIC_MET2__met_1	STIL_2__FOXJ1neg	HGSTIC_FT4__STIC_2	STIC_1__FOXJ1neg	HGSTIC_FT4__FOXJ1pos_1	P53_1__FOXJ1neg	HGSTIC_FT3__invasive_2	STIC_5__FOXJ1neg	HGSTIC_FT4__invasive_2	STIL_8__STIL	HGSTIC_FT6__STIC_1	p53_2__P53	STIC_4__STIC	HGSTIC_FT1__FOXJ1neg_1	HGSTIC_FT6__FOXJ1neg_1	STIL_6__FOXJ1pos	STIC_2__FOXJ1pos	HGSTIC_FT3__FOXJ1pos_1	STIC_6__STIC	HGSTIC_FT3__FOXJ1pos_2	HGSTIC_FT2__FOXJ1pos_1	p53_5__FOXJ1neg	HGSTIC_MET2__met_2	HGSTIC_FT5__invasive_2	STIL_1__FOXJ1neg	HGSTIC_FT5__STIC_1	STIC_2__FOXJ1neg	HGSTIC_FT5__invasive_3	STIC_6__FOXJ1pos	STIL_1__FOXJ1pos	HGSTIC_FT1__FOXJ1pos_1	HGSTIC_FT6__FOXJ1pos_2	HGSTIC_FT1__STIC_1	HGSTIC_FT5__FOXJ1pos_1	HGSTIC_FT2__FOXJ1neg_2	HGSTIC_FT6__STIC_2	HGSTIC_FT3__FOXJ1neg_1	HGSTIC_MET3__met_1	HGSTIC_FT2__FOXJ1pos_3	STIL_2__FOXJ1pos	HGSTIC_FT5__FOXJ1pos_3	STIL_5__FOXJ1neg	HGSTIC_MET4__met_2	HGSTIC_FT1__STIC_2	HGSTIC_MET1__met_1	HGSTIC_FT3__invasive_1	STIL_5__FOXJ1pos	HGSTIC_FT2__FOXJ1neg_3	STIC_4__FOXJ1pos	STIL_6__FOXJ1neg	HGSTIC_FT1__invasive_1	p53_4__FOXJ1neg	HGSTIC_FT5__STIC_2	STIL_1__STIL	HGSTIC_FT6__invasive_2	HGSTIC_FT1__STIC_3	STIL_3__FOXJ1pos	STIL_8__FOXJ1pos	p53_3__FOXJ1neg	HGSTIC_FT4__STIC_3	STIL_4__STIL	HGSTIC_FT4__FOXJ1neg_1	HGSTIC_MET4__met_1	HGSTIC_MET1__met_3	HGSTIC_FT4__FOXJ1neg_3	HGSTIC_FT6__STIC_3	HGSTIC_FT3__STIC_1	HGSTIC_MET2__met_3	HGSTIC_MET3__met_2	STIC_3__STIC	STIC_5__FOXJ1pos	HGSTIC_FT5__STIC_3	STIL_7__FOXJ1neg	HGSTIC_FT1__invasive_2	HGSTIC_FT1__FOXJ1pos_3	STIL_6__STIL	STIL_7__STIL	p53_4__P53	p53_5__P53	p53_4__FOXJ1pos	STIC_1__FOXJ1pos	HGSTIC_FT3__invasive_3	HGSTIC_FT4__FOXJ1neg_2	HGSTIC_FT6__invasive_3	HGSTIC_FT3__FOXJ1neg_2	HGSTIC_FT2__FOXJ1pos_2	p53_2__FOXJ1neg	p53_2__FOXJ1pos	HGSTIC_FT6__FOXJ1neg_3	STIL_8__FOXJ1neg	HGSTIC_FT5__FOXJ1pos_2	HGSTIC_FT6__FOXJ1neg_2	HGSTIC_FT6__FOXJ1pos_1	STIL_2__STIL	STIC_5__STIC	STIC_3__FOXJ1neg	HGSTIC_FT4__invasive_3	STIC_4__FOXJ1neg	STIC6__FOXJ1neg	p53_1__P53	HGSTIC_FT2__STIC_2	p53_1__FOXJ1pos	HGSTIC_FT1__FOXJ1neg_2	HGSTIC_MET4__met_3	STIC_1__STIC	HGSTIC_FT2__FOXJ1neg_1	HGSTIC_MET3__met_3	HGSTIC_FT2__STIC_3	HGSTIC_FT3__STIC_2	STIC_2__STIC	HGSTIC_FT3__FOXJ1pos_3	STIL_3__STIL	STIL_3__FOXJ1neg	HGSTIC_FT5__FOXJ1neg_3	HGSTIC_FT5__FOXJ1neg_1	STIC_3__FOXJ1pos	HGSTIC_FT3__STIC_3	HGSTIC_FT5__FOXJ1neg_2	HGSTIC_FT2__invasive_1	PG.ProteinGroups	PG.Genes	PG.ProteinDescriptions	PG.UniProtIds	PG.ProteinNames			subtable	type of table	dataset	type of tissue
11.1704	10.3484	10.9524	10.7975	10.8427	NA	NA	10.6732	11.3853	NA	11.9713	10.9724	NA	10.7219	9.92493	11.5958	10.0609	NA	NA	9.61033	10.4508	11.5706	9.51782	10.1128	10.6143	NA	NA	10.549	11.3064	11.1257	9.94539	10.6201	9.57153	10.5969	10.1863	10.9302	NA	9.66456	9.76583	10.7136	NA	9.91572	10.3035	11.2526	NA	10.6107	10.3605	10.8791	10.0674	9.22206	NA	NA	NA	10.5058	10.7545	10.7128	8.7934	11.4339	10.9266	10.7167	NA	9.84724	10.8302	10.1931	10.7298	11.3823	11.5202	10.8006	10.251	10.2003	10.6992	11.3943	11.8979	NA	10.4245	10.4852	10.823	10.1589	11.2277	NA	11.0147	NA	NA	11.0103	11.1024	10.4428	9.71731	11.0343	11.6999	11.1611	10.0249	8.58905	10.3828	10.4045	10.2985	NA	10.4673	10.9686	11.3888	9.7387	NA	11.1054	11.2995	10.7978	10.8969	10.0488	10.7451	10.9765	10.2832	10.5822	10.4321	NA	10.9403	NA	10.5016	11.9586	10.174	10.6775	11.5101	NA	9.91114	10.5918	NA	10.4659	10.3463	11.6995	10.8403	11.245	9.83895	10.4912	10.5776	10.8818	10.06	10.6742	10.7417	10.9675	10.4534	10.7331	NA	10.9596	O95429	BAG4	BAG family molecular chaperone regulator 4	O95429	BAG4_HUMAN
15.4936	15.6796	15.8924	15.1283	16.5388	15.9255	16.7563	16.8258	15.3752	16.6502	15.2049	15.4935	16.4464	15.438	16.8056	15.8536	15.5971	15.5328	16.2443	15.58	15.431	15.2921	15.7923	14.8306	15.219	16.545	15.7435	16.278	15.7309	15.0707	15.5361	15.2754	15.4165	15.8591	15.7516	15.0227	16.8678	17.0389	16.6904	16.2485	16.7653	16.7199	15.9549	15.8221	15.894	15.6387	15.5306	16.2212	16.0152	16.5525	16.7412	16.7221	16.234	15.6398	16.5395	15.598	15.7138	15.8407	16.4128	16.805	16.8726	16.7971	15.5794	15.5958	15.8414	15.5366	16.1396	16.4048	15.6857	16.936	16.8012	15.8688	16.068	15.6664	15.601	16.5775	15.9509	16.7289	16.9099	16.4752	14.954	15.2104	16.2144	15.3838	15.5257	15.5422	15.5268	15.4514	15.604	16.3212	16.1004	16.7013	15.5137	15.3271	15.749	17.0939	15.652	14.9763	16.2754	15.7595	16.484	16.3222	16.207	15.3766	16.268	15.6619	16.8838	15.5024	16.2882	14.8516	15.8293	16.5891	15.2356	16.4262	15.5795	15.5725	16.3131	15.4939	15.8091	15.8037	15.3887	15.5394	16.6211	15.9503	15.3677	15.2515	15.7862	16.5743	15.5921	15.7072	15.3048	16.6679	15.8114	15.781	15.7163	15.7667	16.8837	15.6819	15.7679	15.3566	O95433	AHSA1	Activator of 90 kDa heat shock protein ATPase homolog 1	O95433	AHSA1_HUMAN
14.0823	13.9458	13.6042	13.794	11.4055	13.3815	11.8508	11.3048	13.3404	13.1962	13.6038	13.9774	11.6298	14.7241	NA	14.2449	12.7816	13.7289	11.5905	13.8534	13.9858	13.537	13.2437	12.813	14.0333	12.5522	12.1984	NA	13.3507	14.3688	11.5349	11.9922	11.4804	13.0601	14.1686	11.3413	NA	12.291	13.8178	12.8272	13.57	13.3632	13.4251	13.9187	13.3433	13.7605	12.0985	11.8941	13.8589	12.5164	12.6885	13.3025	13.6661	13.6428	12.0433	14.3439	12.4462	13.9959	12.7014	14.1994	12.032	12.4646	13.1534	15.4675	13.1633	13.7194	NA	12.692	14.0396	NA	11.9059	12.8516	12.6179	12.0389	12.6084	11.8354	13.2846	13.0763	12.6336	12.0028	13.238	NA	13.82	15.2365	14.3157	11.9603	12.1476	12.1437	13.8172	12.6011	12.8827	NA	12.4204	12.669	14.0231	13.1438	12.4715	13.6445	13.8526	12.582	NA	13.0045	NA	13.0026	12.1325	13.6038	13.4946	13.0317	12.6142	13.0373	13.3139	11.1273	12.3978	13.62	12.4656	13.4002	12.8727	14.4106	12.1974	13.3449	NA	13.5264	NA	14.242	15.916	13.2718	14.3033	13.0763	13.9725	12.1457	13.2579	12.903	12.5968	13.4249	13.3588	12.892	13.1678	10.5998	12.264	13.9315	O95436	SLC34A2	Sodium-dependent phosphate transport protein 2B	O95436	NPT2B_HUMAN
NA	10.8468	NA	11.2204	NA	10.6799	NA	NA	NA	10.4879	11.5538	NA	NA	NA	NA	NA	NA	NA	NA	10.6508	NA	NA	10.2502	11.71	9.82458	NA	NA	12.1491	NA	NA	11.1341	13.2083	NA	NA	10.425	11.4402	11.5367	9.5984	NA	9.17479	NA	NA	10.0749	NA	NA	11.1184	NA	10.337	10.4255	NA	11.3525	NA	10.5791	9.96828	NA	NA	11.5879	10.529	11.4562	NA	NA	NA	NA	NA	NA	NA	11.6774	9.86963	NA	NA	12.4899	NA	11.0769	NA	12.0234	NA	9.70408	NA	NA	NA	NA	11.4357	NA	NA	NA	10.4469	11.6844	11.7563	NA	11.8639	NA	NA	NA	NA	NA	NA	10.3619	11.0347	NA	12.3538	NA	NA	12.3086	NA	10.1039	NA	NA	NA	10.4283	11.9605	NA	NA	NA	NA	9.20356	NA	10.2959	NA	NA	NA	NA	NA	NA	NA	NA	NA	9.83866	11.8017	NA	11.4541	10.8788	10.7713	NA	NA	NA	10.9703	NA	NA	NA	11.2083	O95445	APOM	Apolipoprotein M	O95445	APOM_HUMAN
13.1062	12.6199	12.9235	12.3406	12.1565	13.1539	12.3616	12.2955	12.5004	12.1057	12.9017	12.9188	12.6	12.3345	12.393	12.8638	12.3488	12.361	12.2722	12.6244	12.5776	13.0974	12.7442	12.555	12.7028	12.2901	12.6207	12.288	12.5339	12.2833	13.4781	13.3457	12.8178	12.8931	12.3845	12.557	12.805	12.2479	12.1441	12.9341	12.2376	11.8899	12.7773	13.0774	12.8472	12.7018	12.9184	12.6364	13.0779	12.1695	11.9813	12.2897	12.5331	13.3107	12.2607	12.7444	13.2163	12.8538	13.4113	12.2464	12.2067	12.2638	12.0038	12.0848	13.0957	12.8931	12.3904	12.5342	12.6828	12.2055	12.3124	13.6766	12.6748	12.8731	13.1051	12.9727	13.1943	12.2682	12.6236	12.8874	12.6634	13.0974	11.9849	12.0969	12.51	13.0268	12.9701	12.9861	12.9059	13.3879	12.9838	12.2061	12.8962	12.8445	13.3422	12.5797	12.9297	12.9814	12.647	12.2346	12.9263	12.329	11.7262	12.7449	12.882	12.76	11.99	12.699	12.2262	12.8455	12.3209	12.2264	12.4697	12.968	13.1072	12.8094	12.4442	12.1751	12.5722	12.8176	13.1762	12.6609	12.2648	12.5557	11.9693	13.0492	12.4948	13.5956	13.1406	13.097	13.1442	12.07	13.1881	13.0428	12.8286	13.0522	12.0293	12.8783	12.8287	13.038	O95453	PARN	Poly(A)-specific ribonuclease PARN	O95453	PARN_HUMAN
13.2772	13.2738	13.6218	13.4947	12.8449	13.7088	14.2307	13.3246	13.4184	13.1593	13.8594	14.1608	13.8383	13.4798	13.276	13.2478	14.1134	13.1657	14.0498	13.1945	13.4748	13.778	13.2608	13.8633	13.4751	13.8555	13.6209	14.1425	12.705	13.3801	14.0004	11.817	14.5133	13.5768	13.0153	13.1144	13.5749	13.4992	13.085	14.2558	13.5612	13.4725	13.5743	14.0733	13.5749	13.8451	13.1536	13.6511	13.2365	14.0146	13.1047	13.1258	13.0873	13.1785	13.7367	13.1182	11.6179	13.3249	13.5564	13.1254	12.5033	13.9795	12.8746	13.6855	13.9686	14.0949	14.1896	13.3797	12.985	13.4308	12.9214	13.5827	13.2376	13.6706	14.0908	12.8341	13.4769	13.8547	13.657	13.7859	13.9023	13.6989	13.7229	13.5367	13.8323	13.9822	11.9521	13.541	13.3564	13.0105	14.398	13.5002	13.8261	13.4388	13.521	12.8123	14.1761	13.6892	14.4904	13.5425	13.6043	13.5901	13.8285	13.7073	13.3901	13.2752	12.8823	13.5051	13.6889	13.1973	13.1265	13.4574	13.1875	13.3193	13.8848	14.3626	13.3649	13.6072	12.9514	13.4007	12.8291	13.747	13.4079	13.3706	13.8812	13.9691	12.562	13.8012	13.3728	14.0406	13.9146	12.5684	13.5939	13.5514	13.6541	13.8441	13.7191	14.047	14.0079	13.5102	O95456	PSMG1	Proteasome assembly chaperone 1	O95456	PSMG1_HUMAN
11.2875	12.2916	9.84734	11.66	NA	11.9396	NA	NA	12.4469	NA	12.0617	10.8688	NA	NA	NA	11.2392	11.7723	11.9089	NA	11.3497	11.8283	11.6264	12.753	NA	11.2218	NA	11.6933	11.4944	11.5934	NA	11.4006	11.2577	NA	11.383	12.2338	11.9958	NA	NA	NA	9.73275	10.552	NA	NA	10.4787	NA	11.7735	NA	11.7773	NA	NA	NA	NA	NA	10.7799	NA	12.1177	10.154	11.8247	NA	10.3249	10.8421	11.0217	11.675	NA	10.0328	11.7163	11.196	10.424	12.0076	NA	12.4813	10.7491	11.9434	11.7088	11.5842	11.5226	9.98844	NA	NA	11.535	NA	10.9661	10.8545	11.1626	10.2026	11.7791	11.543	10.9746	10.1724	10.5466	10.9396	NA	10.3663	11.3496	10.8936	NA	11.4446	11.2559	11.2019	11.6925	NA	10.3756	10.7599	11.714	12.1896	11.2971	10.3745	11.7686	10.013	10.3163	12.128	9.86696	11.5948	NA	11.8198	11.0073	10.7195	NA	12.2449	11.9929	13.5061	11.5709	10.7864	11.9462	NA	11.6296	12.5012	NA	11.7552	10.9619	11.5668	NA	NA	10.9395	12.3818	12.8014	NA	11.0527	11.8736	11.9823	O95466	FMNL1	Formin-like protein 1	O95466	FMNL1_HUMAN
13.2131	12.5242	13.5828	13.142	12.4407	13.0954	12.9214	12.3439	12.795	12.1	13.393	14.8564	12.1728	14.1555	12.7242	13.2469	12.9657	12.7778	12.5115	13.0426	12.7633	13.2918	13.084	13.3061	12.7846	12.4934	12.8738	14.1988	12.5889	13.4862	13.1736	13.876	13.1999	13.4119	12.7792	12.7758	11.9837	12.9235	12.8033	13.5856	12.9734	12.2446	12.8781	13.2042	13.6337	12.6659	13.2306	12.3271	14.2268	12.6673	12.7674	11.6637	12.6199	13.8275	12.744	12.6681	13.619	13.1984	14.0718	12.7164	12.9976	12.6704	12.8746	13.3329	13.3418	15.2064	13.7463	12.5741	12.8161	12.6713	12.2733	13.2467	12.9048	13.4055	12.8309	12.151	13.7826	12.0854	12.5675	13.0455	12.7815	13.0996	12.9407	13.3886	14.7758	12.6625	13.854	14.0825	13.0864	13.954	13.637	12.5031	13.3467	12.9888	13.0959	12.344	13.0585	13.5046	13.1144	13.1915	13.018	12.5936	13.9595	13.1649	12.8411	13.1618	12.6305	12.5317	12.7632	12.5545	12.8726	12.3769	12.4192	13.3803	13.17	13.7994	12.561	13.7346	12.4808	12.5542	12.9786	12.9799	12.9764	12.6513	13.7082	12.8112	13.2096	13.9603	13.0288	14.0724	13.3127	13.5132	13.2002	12.7759	12.7604	12.951	12.2765	14.0289	12.4811	13.3453	O95470	SGPL1	Sphingosine-1-phosphate lyase 1	O95470	SGPL1_HUMAN
NA	11.0799	11.2852	NA	10.8081	9.91965	11.6266	NA	9.44999	11.8696	NA	NA	10.9529	8.62261	11.571	10.578	10.112	10.9229	11.4745	10.0916	10.4358	NA	8.68104	NA	10.3603	10.7116	9.98285	NA	10.8611	NA	12.7209	9.52654	10.6804	8.2076	10.3559	NA	NA	10.7206	10.4478	11.6801	10.5656	10.9503	11.1342	NA	10.8824	NA	NA	11.1341	11.2906	12.7755	10.2011	11.686	11.1082	9.6615	10.2374	10.7852	9.95571	NA	NA	10.4745	11.0882	10.9208	10.6755	9.57519	10.0148	9.1967	NA	11.0262	11.1093	11.5476	10.5414	9.4638	12.4543	NA	NA	NA	10.1083	10.5791	11.8466	11.3795	NA	10.1526	10.7199	9.76477	NA	11.1354	10.6537	NA	NA	10.2322	9.57125	NA	NA	NA	8.93306	10.6092	NA	9.76349	11.3736	11.0566	12.7123	11.5567	NA	11.6477	8.84424	8.78622	10.294	10.9705	11.5163	9.6962	11.6044	11.6302	10.0039	NA	NA	10.0364	11.3768	9.53828	11.4111	12.4611	10.4462	10.4065	11.1501	10.8545	NA	10.7194	9.98795	NA	8.95064	9.2989	11.8403	10.2131	10.6532	NA	NA	10.7211	11.2515	NA	10.8636	NA	O95471	CLDN7	Claudin-7	O95471	CLD7_HUMAN
12.5394	12.5325	11.9927	11.6152	11.5876	13.2111	NA	NA	13.1241	12.2102	13.1188	11.6652	NA	11.4027	11.6393	11.3196	12.1184	11.5146	12.2023	11.4729	11.7934	12.9135	12.134	11.2227	11.9883	12.0389	10.8475	12.4445	11.4793	11.4242	12.841	12.3411	11.4284	11.2654	11.8843	12.4683	NA	12.1615	11.2601	11.1594	12.0772	11.6368	11.9728	12.5712	11.4004	11.814	12.0761	12.2107	11.5546	11.6901	11.8066	11.6389	12.7166	12.5019	12.3526	12.4025	11.3356	11.7475	13.1659	11.8182	11.6565	12.7145	12.2297	11.3937	12.6331	11.9869	12.3983	12.1503	12.0576	11.9915	12.4145	11.9559	12.3125	11.8298	12.0845	12.5861	12.3182	11.6083	11.5269	12.1199	10.9262	11.7582	12.421	11.1687	12.5863	12.5867	12.2716	12.2148	12.9506	13.2392	12.0342	11.8254	11.9773	11.2551	11.4519	12.316	11.4368	11.9752	12.5412	11.1121	11.4229	12.3847	12.0425	12.7661	12.4129	11.8812	12.1649	12.3605	12.2657	11.9221	12.0182	12.3689	9.98105	12.5692	12.1104	11.9084	11.5328	11.5029	11.9221	11.5953	12.0111	12.834	12.2168	11.809	12.036	11.7883	12.5082	13.3135	13.4749	12.575	11.9604	12.3771	11.789	11.9483	12.4275	12.8694	11.8411	11.9201	12.6565	13.2587	O95476	CTDNEP1	CTD nuclear envelope phosphatase 1	O95476	CNEP1_HUMAN
10.6822	11.672	11.5054	11.9815	NA	NA	NA	NA	10.3396	NA	11.6288	10.9301	NA	12.2204	10.7092	10.7768	11.183	10.8491	11.4188	11.2966	NA	11.3405	10.7182	11.9621	11.2657	NA	11.5147	11.3541	10.2047	12.0551	12.266	11.2265	11.1173	12.2257	NA	11.7878	NA	10.1031	NA	11.9573	10.4566	10.5823	11.6041	11.513	11.0807	12.0662	12.1927	11.2156	11.2454	NA	NA	9.51651	10.5846	11.6893	10.7073	11.2798	11.3785	11.3143	12.4916	NA	NA	NA	11.5774	11.0951	10.9243	11.8057	11.3928	NA	11.6418	NA	11.4933	10.9195	NA	11.4852	10.6602	10.1113	11.8418	NA	NA	NA	11.5458	10.4479	10.5564	11.8822	11.3583	11.2429	11.1847	10.9654	11.4368	12.3975	11.0337	NA	11.5018	11.6948	11.406	NA	11.7675	11.0721	12.3222	11.0492	11.0442	NA	NA	11.4698	NA	11.0103	10.6644	11.3471	9.83714	11.629	NA	10.9551	12.11	NA	11.3869	11.2647	11.5653	12.4349	11.2678	11.2542	NA	10.6017	NA	NA	11.5235	10.9982	11.0639	12.4732	11.7877	11.7291	9.69738	NA	10.891	11.2907	11.005	11.4465	10.7154	11.8328	11.7627	10.7932	O95478	NSA2	Ribosome biogenesis protein NSA2 homolog	O95478	NSA2_HUMAN
13.2241	14.7683	14.8922	13.9701	13.3635	15.8054	13.3665	13.5161	13.5178	13.6967	13.5102	14.2536	12.8797	13.7818	12.7221	13.1243	15.1461	13.6834	13.2638	14.8824	13.9887	13.379	14.5277	13.6396	14.1297	13.6252	14.012	14.344	14.0257	14.0436	14.0955	14.2804	14.2103	15.0297	14.9383	15.4138	13.4676	13.4786	14.005	13.2318	14.0052	14.2959	14.1974	12.7951	14.8805	14.8577	14.7612	13.8927	14.8129	12.9447	14.27	13.8941	13.8415	13.7247	13.6073	14.5002	14.5343	14.7363	14.1169	13.9104	13.2932	13.6197	13.397	13.0038	13.709	13.7197	14.1839	13.3699	14.8295	13.3673	13.6692	13.4568	13.446	15.0769	15.4216	14.8254	13.5491	13.4975	13.1003	13.2879	13.4914	14.0936	14.0228	12.9449	14.5704	13.9106	14.7084	14.0907	13.0352	14.0691	13.7778	13.121	15.0354	13.9213	13.1721	13.6976	15.2701	14.3228	13.2478	14.663	12.8651	13.4254	14.0992	14.4183	14.4859	14.9975	14.2304	14.074	13.6956	15.3221	14.1243	13.6502	14.8224	14.1937	13.6839	11.1692	13.4215	14.0195	14.4027	13.3762	14.2591	13.5296	13.2332	14.9308	12.8893	13.697	14.8043	13.8726	12.9112	14.2324	14.2674	13.8259	14.2838	14.3315	14.4632	14.4554	12.9076	13.8354	14.4004	13.5646	O95479	H6PD	GDH/6PGL endoplasmic bifunctional protein	O95479	G6PE_HUMAN
12.9045	12.902	12.3436	13.0102	12.6524	13.3901	12.5825	12.5008	13.1475	12.509	12.8228	13.31	12.527	13.1325	12.9682	12.7428	12.7824	12.6468	12.5641	12.6495	13.1046	13.2238	12.7988	13.0772	11.9492	12.5333	12.0302	12.6617	12.6893	12.8411	12.4159	13.5728	12.9067	13.0833	12.8428	12.3921	13.1055	13.2131	12.8879	12.9253	12.3916	12.9091	12.6804	13.2675	12.4921	12.3448	12.4284	13.4011	12.4438	12.9001	12.6331	12.2809	12.697	13.7025	12.7143	12.5165	13.2161	12.8242	12.4599	12.8004	12.6465	12.522	12.8043	13.0127	13.9797	13.3395	12.8033	13.0992	12.8662	12.4125	12.0954	12.8355	12.7033	12.3853	12.3321	12.8013	13.7394	12.8656	12.8333	12.8594	13.3264	12.4256	12.9218	13.3219	13.5014	13.181	13.1898	12.5984	12.8136	12.5178	13.2048	12.8249	12.1764	12.4467	12.9697	12.4897	12.5828	12.2813	12.8812	12.5	12.4521	12.6563	12.5213	13.4791	12.6678	13.1136	12.7792	12.5523	12.662	12.6306	12.5706	12.5338	12.3036	13.0625	12.4395	12.5748	12.8597	12.7873	11.9836	13.0152	12.4036	13.0037	12.6613	13.1772	13.1571	13.0707	12.873	12.7892	13.3434	12.5754	12.6524	12.8484	12.5478	12.7525	12.6913	12.9794	13.1088	12.2939	12.9423	12.9211	O95486	SEC24A	Protein transport protein Sec24A	O95486	SC24A_HUMAN
12.1264	12.3766	12.4545	13.1077	13.095	11.0997	13.391	13.1881	12.507	13.2022	13.0686	12.5253	13.3573	12.4861	13.713	12.1301	12.4072	13.2612	13.187	13.0601	12.986	12.2981	12.9824	13.534	12.6819	13.5839	12.422	12.5793	13.1255	12.5172	12.8031	12.6293	12.1489	11.6105	12.5698	12.4423	13.2418	13.7906	13.1645	12.6721	13.0756	13.1611	12.7634	11.1943	12.6556	12.5357	12.6497	12.5011	12.1279	13.3828	13.2197	13.0745	13.3844	12.6926	13.3093	12.8767	12.6445	12.9802	12.3025	13.2945	13.3333	13.2818	12.5454	12.1888	12.5468	12.6642	12.1622	13.33	12.6474	13.214	13.0395	12.3681	12.7616	12.6219	12.5981	12.065	12.5633	13.2101	13.2836	12.5963	13.3292	12.3802	13.0952	12.3571	12.9607	13.1337	12.96	12.4741	11.8503	11.8916	11.9806	13.0947	12.4366	12.4224	11.8939	13.0658	12.9384	12.9064	13.0427	12.8422	13.4362	13.1502	11.9038	13.0218	11.9718	12.9995	13.5044	12.8593	13.4757	12.3301	12.853	12.9572	12.2046	13.7184	11.9761	12.7263	12.7986	12.4279	12.4332	12.9399	12.1057	12.2336	13.1377	12.8103	12.1235	13.157	12.8841	12.1604	12.679	12.1915	12.399	13.2143	12.1075	12.6953	12.7835	13.4437	13.3531	12.8489	12.1879	11.8255	O95487	SEC24B	Protein transport protein Sec24B	O95487	SC24B_HUMAN
11.2977	11.7314	11.8354	12.4235	11.5473	NA	11.7518	12.2577	11.9848	11.2878	12.3605	NA	11.8908	12.2434	11.0381	NA	NA	12.471	11.3822	12.9147	11.5385	12.1226	11.5221	11.5531	12.1756	11.2019	11.7184	10.7515	12.2776	12.1251	12.0223	NA	11.259	12.3031	11.8338	NA	NA	11.6207	12.2043	11.5336	12.0981	11.0121	12.1363	11.7821	11.8237	11.4188	9.82377	12.4143	12.0063	11.8828	11.0577	11.8124	11.3733	11.3817	11.9321	11.7955	NA	12.9516	10.8361	11.4466	10.7079	11.2623	NA	11.9741	10.7935	10.283	10.4204	NA	11.3798	11.8369	11.5557	11.2715	11.5772	12.646	11.2986	NA	10.4069	11.7549	11.6347	12.0786	12.2069	NA	11.5214	11.8457	NA	11.7478	NA	11.899	11.3962	10.4996	NA	11.9214	11.8753	12.4933	NA	11.0206	12.1598	12.4784	12.2674	NA	11.9715	12.5635	10.8492	12.2886	NA	12.7473	10.8962	13.1132	12.1689	10.5362	11.7975	11.7688	11.6112	NA	NA	11.6524	11.3903	11.9071	11.9308	12.3366	11.8038	11.7434	11.9218	11.4091	12.2419	13.6747	11.5777	NA	11.7796	12.3792	12.1593	11.7286	NA	12.3402	12.1794	12.6229	11.434	12.7522	12.515	11.9291	O95490	ADGRL2	Adhesion G protein-coupled receptor L2	O95490	AGRL2_HUMAN
NA	NA	NA	NA	NA	NA	NA	NA	NA	NA	NA	7.6117	NA	NA	NA	NA	NA	NA	NA	NA	NA	NA	NA	NA	NA	NA	NA	NA	NA	NA	NA	NA	NA	NA	NA	NA	NA	9.11996	NA	NA	NA	NA	NA	NA	NA	NA	NA	NA	NA	NA	NA	NA	10.7341	NA	NA	NA	NA	NA	NA	NA	NA	NA	NA	NA	NA	NA	NA	NA	NA	NA	NA	NA	NA	NA	9.01125	NA	NA	NA	NA	NA	NA	NA	NA	NA	NA	NA	NA	NA	NA	NA	10.8545	NA	NA	NA	NA	NA	NA	NA	NA	NA	NA	NA	NA	NA	NA	NA	NA	NA	NA	NA	NA	NA	NA	NA	NA	NA	NA	NA	NA	NA	NA	NA	NA	NA	NA	NA	NA	NA	NA	NA	NA	NA	NA	NA	NA	NA	NA	6.64734	NA	NA	O95497	VNN1	Pantetheinase	O95497	VNN1_HUMAN
NA	NA	NA	11.3309	NA	NA	NA	NA	NA	NA	NA	NA	NA	NA	NA	NA	NA	NA	NA	NA	NA	10.6433	NA	NA	NA	NA	NA	NA	NA	NA	NA	NA	NA	NA	NA	NA	NA	NA	NA	NA	9.19146	NA	NA	NA	NA	NA	NA	NA	NA	NA	NA	NA	11.1854	10.0712	NA	NA	NA	NA	NA	NA	NA	NA	NA	NA	NA	NA	NA	NA	NA	NA	NA	NA	NA	NA	NA	NA	9.6306	NA	NA	NA	NA	NA	NA	NA	NA	NA	NA	NA	NA	NA	NA	9.35279	NA	NA	NA	11.5008	NA	NA	NA	NA	NA	NA	NA	NA	NA	NA	NA	NA	NA	NA	NA	NA	NA	NA	NA	NA	NA	NA	NA	NA	NA	NA	NA	NA	NA	NA	NA	NA	NA	NA	NA	NA	NA	NA	NA	NA	NA	NA	NA	NA	O95498	VNN2	Vascular non-inflammatory molecule 2	O95498	VNN2_HUMAN
9.48378	NA	NA	NA	NA	NA	NA	NA	10.6839	NA	9.78388	NA	NA	NA	NA	NA	NA	9.55947	NA	8.79516	8.31897	9.86416	8.05516	NA	NA	NA	NA	NA	NA	NA	NA	NA	NA	NA	NA	NA	NA	NA	NA	NA	7.58782	NA	NA	8.69188	9.4761	NA	NA	NA	NA	NA	NA	NA	NA	9.16525	NA	NA	NA	9.15789	NA	NA	NA	NA	NA	NA	10.0765	NA	NA	NA	NA	NA	NA	10.0874	NA	NA	9.17651	NA	8.90197	9.18382	NA	NA	NA	NA	NA	NA	NA	9.83923	NA	8.85069	9.05937	NA	8.85976	NA	NA	NA	9.09748	NA	NA	NA	NA	NA	NA	NA	NA	9.06486	NA	NA	NA	NA	NA	NA	NA	NA	NA	NA	8.42042	NA	10.1048	NA	NA	NA	NA	9.88639	9.29855	NA	NA	8.45178	NA	NA	10.4494	NA	NA	NA	NA	8.72342	NA	NA	NA	10.1173	NA	10.9182	O95528	SLC2A10	Solute carrier family 2, facilitated glucose transporter member 10	O95528	GTR10_HUMAN
11.5694	NA	11.9673	11.5466	11.7846	11.5992	12.004	11.4678	11.9178	12.4905	11.8711	12.2077	12.3466	11.8579	12.3992	12.466	11.3952	NA	12.0617	11.7845	11.1614	11.7409	11.4105	12.0703	11.4666	11.8515	11.2735	11.8057	12.096	11.6467	11.6895	11.4823	10.9727	11.3814	10.6538	11.8649	NA	11.7879	12.1634	12.1664	11.71	12.9048	11.8267	11.0417	11.9703	11.5874	12.0526	11.3532	11.9139	12.3165	11.8931	11.8004	12.1104	11.7676	11.9949	11.97	11.9335	10.6272	11.2011	11.9574	12.1659	12.0471	11.1241	10.5924	12.8379	12.5951	11.8844	12.1162	11.1117	11.827	NA	12.4751	11.7915	11.7024	10.9962	11.09	11.8511	11.3904	11.7947	11.956	12.0641	11.1819	11.2708	11.0496	12.7018	10.897	11.4949	11.0345	11.8579	11.3696	11.5181	NA	11.6167	11.7327	12.7016	12.5571	11.3695	11.0939	12.4482	11.074	11.9656	12.3272	11.8316	12.2065	11.6612	11.1955	12.0718	11.7592	11.6979	11.3915	10.9597	11.9485	11.879	11.7585	11.5253	12.1895	10.8992	11.2731	11.2183	11.6047	10.952	11.368	12.4186	10.3675	11.5333	11.8894	11.3659	11.1213	12.0528	12.0491	11.9941	11.5796	11.6511	11.7579	11.3122	12.1874	11.8181	11.048	11.0526	11.6079	O95551	TDP2	Tyrosyl-DNA phosphodiesterase 2	O95551	TYDP2_HUMAN
NA	NA	NA	9.33253	NA	NA	NA	NA	NA	NA	NA	9.75093	NA	10.7496	NA	9.94405	NA	NA	NA	NA	NA	NA	NA	NA	8.90271	NA	NA	NA	NA	NA	NA	10.568	NA	NA	NA	NA	NA	NA	NA	NA	NA	NA	NA	NA	NA	8.75025	9.70456	NA	10.2669	NA	NA	NA	NA	10.2519	NA	NA	NA	NA	9.54664	NA	NA	NA	NA	NA	10.6851	10.3745	NA	NA	NA	NA	NA	NA	NA	9.16749	NA	NA	10.2208	NA	NA	NA	8.27602	NA	8.13987	9.7864	10.7026	NA	9.3328	NA	NA	9.90319	10.1364	NA	10.13	NA	8.61934	NA	NA	8.55065	NA	NA	NA	NA	NA	NA	NA	NA	NA	NA	NA	NA	NA	NA	NA	NA	9.0874	9.68841	NA	10.4514	NA	NA	NA	NA	NA	NA	9.28442	9.49606	NA	9.7317	10.291	NA	NA	NA	9.32748	NA	NA	NA	NA	NA	NA	NA	O95562	SFT2D2	Vesicle transport protein SFT2B	O95562	SFT2B_HUMAN
10.2396	10.7341	10.1725	10.3913	12.6963	NA	12.0361	10.2748	10.2697	12.1784	11.7104	10.7991	12.5097	NA	12.1726	10.2413	11.3673	11.4046	11.9332	10.1138	10.8896	NA	11.2621	10.5775	10.952	11.5898	11.4139	NA	10.9036	NA	10.1859	11.7224	11.6591	10.127	NA	9.75722	NA	11.9303	11.8862	NA	12.299	11.8396	10.0282	10.2477	10.4097	10.5301	9.73884	10.6787	10.0604	10.6446	10.6894	12.6097	12.0446	10.5871	12.3402	10.8186	11.2838	NA	NA	11.1527	12.5592	11.9886	10.2992	11.3462	10.2565	11.1084	NA	10.9421	NA	NA	11.7117	NA	10.4436	10.7018	10.3404	10.7068	10.2234	11.613	11.7179	11.3644	11.2386	10.951	12.0434	NA	NA	11.0824	NA	NA	9.77529	NA	12.1516	12.5172	NA	11.8231	11.0521	12.2214	NA	10.8001	10.1056	10.6114	11.3631	12.5155	NA	11.2269	10.2182	9.76961	12.0455	10.3838	12.0182	NA	10.4986	11.9153	10.4245	NA	11.2173	11.7081	10.7793	10.5999	10.7507	10.8152	10.8683	10.1612	10.6031	11.0962	10.0963	11.5906	10.7623	NA	11.1981	9.62781	10.2936	11.9359	10.8473	NA	10.811	12.4268	11.446	NA	11.3119	NA	O95563	MPC2	Mitochondrial pyruvate carrier 2	O95563	MPC2_HUMAN
14.3303	13.4497	13.6648	14.2457	14.7631	14.0998	13.4398	12.8582	14.3389	14.5438	14.6809	13.7448	13.1331	13.4418	13.0363	13.8998	13.3692	13.1761	13.7566	13.1591	13.064	14.0138	12.9617	13.9654	13.0609	13.6732	13.3907	12.8461	13.1576	13.6087	14.2825	14.5329	13.4998	14.4301	13.7817	13.4756	14.1312	13.3246	14.163	13.8936	14.5359	13.7448	12.5321	13.9473	13.6704	13.5896	12.7831	12.7552	13.6426	13.9764	14.0977	13.3408	14.5418	13.6363	14.2149	13.7716	13.9689	13.3746	13.4078	13.7409	13.1583	13.652	13.6078	13.3272	14.4977	14.1939	12.646	13.6498	13.9909	13.4512	13.9198	13.804	13.5526	12.9562	14.2186	14.1907	13.9536	13.6309	13.1296	13.2076	14.1872	13.7775	13.6921	13.2222	13.6283	13.5291	14.4664	14.1079	13.3461	13.2813	14.1767	14.0052	12.3783	13.814	14.1983	13.2162	14.3509	12.5018	13.6257	12.339	12.8479	13.9052	12.3438	13.7407	14.4176	13.3815	13.9652	13.0055	13.7604	13.3647	12.9945	13.7492	13.1345	14.8014	12.6543	14.0467	11.2798	13.6817	13.3526	13.7225	13.9278	14.1754	12.8911	13.6045	13.5177	13.6145	14.1225	13.2767	13.8077	13.6452	13.0562	15.2136	13.8815	13.4158	13.7809	13.8681	11.6925	13.9066	13.4954	14.6565	O95571	ETHE1	Persulfide dioxygenase ETHE1, mitochondrial	O95571	ETHE1_HUMAN
13.9306	13.2151	12.8043	12.7164	13.5328	13.8382	14.1371	13.7995	14.1767	13.5343	14.2244	12.2291	13.3726	12.9995	13.4011	12.4854	12.7513	13.3998	14.081	13.0471	13.5448	13.8619	13.3396	12.4731	12.7991	14.0639	13.2225	14.0526	12.908	12.9759	13.3089	12.8869	12.6877	13.326	13.3443	12.9107	14.0095	14.2318	13.4096	12.8833	13.669	13.9025	13.2167	14.0268	12.6221	13.05	12.8175	14.2902	12.6082	13.9202	13.3726	13.5533	13.5317	12.9924	13.6799	13.3341	12.8782	13.2054	13.5063	13.9816	13.328	13.6092	12.9834	12.7452	13.0481	12.7236	13.7363	13.5589	13.1424	13.3635	13.4617	12.5424	13.436	12.5254	13.0222	13.0836	12.7488	13.4973	13.5253	13.6731	12.4427	12.4627	13.6621	12.8185	12.5196	13.6659	13.052	13.3096	13.9289	13.4733	13.465	13.5828	12.614	13.1281	12.4523	13.552	12.4712	13.2538	13.4624	13.1356	14.1116	13.0801	13.773	13.7796	13.2058	12.9208	13.9866	13.1933	13.538	12.6745	12.7747	13.3961	12.9309	13.4635	12.8822	13.7265	13.7046	13.1119	13.1377	13.7099	13.0236	14.208	13.262	12.9496	12.7658	13.0387	13.2624	13.7091	14.3344	12.9287	13.3615	13.6859	12.7684	13.1501	12.8875	13.5262	13.4816	13.0399	12.935	14.0327	O95573	ACSL3	Long-chain-fatty-acid--CoA ligase 3	O95573	ACSL3_HUMAN
13.1041	12.6568	13.3388	13.5334	12.2714	12.0883	12.6125	12.7338	12.1415	12.0558	12.782	12.6055	12.4348	13.5018	12.5175	12.6901	12.6918	12.7745	12.4388	12.8598	12.418	12.8818	12.6801	13.8379	12.7003	11.901	12.8935	13.1292	12.7208	13.3912	12.8949	12.8298	12.6994	13.1576	12.49	13.2966	NA	11.5444	12.0364	13.1243	12.3799	12.4825	13.0543	12.8638	13.5211	12.7554	13.7431	12.1641	13.1281	12.2526	12.1049	12.5276	12.2773	12.3852	11.8862	13.2203	12.6761	13.1732	13.5509	12.2708	12.0598	11.6513	12.552	12.3433	12.2262	11.6534	13.5176	12.361	12.8015	11.9999	12.6838	13.5266	12.6174	12.3591	12.8168	12.3371	12.4319	12.4693	11.6973	12.6342	13.7236	13.3196	12.6333	12.3548	12.6536	13.0218	12.5265	13.546	13.0137	13.1702	12.1718	11.7024	12.6399	13.0752	13.07	12.4229	12.7934	13.0888	13.7117	12.4924	12.7683	12.493	13.1248	12.5295	12.4527	13.1249	12.3376	13.4013	12.5047	12.8747	12.5481	12.5051	12.8057	12.5824	12.6232	13.3592	12.5592	12.9675	12.7456	12.5355	12.424	12.3617	12.3088	12.6734	12.4627	13.4996	13.0578	13.2488	13.1739	13.6685	12.9305	12.1576	13.2483	13.0355	12.6984	13.2293	12.1034	12.5299	12.8353	12.8848	O95602	POLR1A	DNA-directed RNA polymerase I subunit RPA1	O95602	RPA1_HUMAN
12.6779	11.9278	12.0067	12.441	12.0229	11.4254	12.0367	13.2426	13.3958	12.1992	13.1379	12.279	12.8843	11.3196	12.4733	12.5472	12.614	11.6137	11.3342	12.3824	12.0151	12.3374	11.7423	12.5934	12.3434	11.9912	11.9403	12.4417	12.0068	11.9948	12.1314	12.3538	12.8043	12.0975	12.2932	11.8559	NA	12.0814	12.1517	11.8468	12.0756	12.3496	12.3076	12.2097	12.2288	12.0536	11.3379	12.3663	11.7413	11.9422	11.8708	12.081	12.4058	12.158	11.6345	12.0605	12.1716	12.8177	11.278	12.2255	11.9206	12.563	11.6971	13.0978	12.2653	11.8724	12.105	12.6743	11.8865	11.9	12.3821	11.7083	12.7097	12.0384	12.6958	NA	12.3458	12.7119	12.1822	11.8299	12.296	12.5023	12.5848	12.9268	12.1934	11.8167	12.3441	12.2109	12.2413	12.1625	11.8374	12.4585	11.7993	12.1034	12.0835	12.2682	11.5518	12.3406	12.3572	12.0219	10.9535	12.9191	12.3301	12.1134	11.8228	12.0802	12.3261	11.941	11.7487	12.0878	11.8835	11.5461	12.2454	12.9604	12.3039	12.2947	10.7797	11.9964	NA	12.386	11.5833	13.239	12.2418	12.0934	12.9534	12.01	12.0273	12.3539	12.3807	12.5561	12.2363	11.8361	12.0327	12.2399	11.9295	12.3638	12.0022	12.472	11.6835	12.8261	O95613	PCNT	Pericentrin	O95613	PCNT_HUMAN
NA	NA	NA	NA	NA	9.36843	NA	NA	NA	NA	NA	10.63	NA	10.3914	NA	NA	10.5067	NA	NA	10.3443	10.3494	10.71	9.84159	10.1182	10.5079	10.1959	NA	NA	NA	10.4319	11.5571	NA	9.32271	10.3898	9.98507	NA	NA	NA	NA	NA	10.9544	NA	NA	11.3207	NA	10.6519	11.028	NA	NA	10.7806	NA	NA	NA	10.5355	NA	NA	9.80787	NA	11.1486	10.6557	NA	NA	NA	10.0315	10.072	10.2565	NA	NA	10.7958	NA	NA	11.3382	NA	NA	NA	NA	10.096	NA	NA	NA	9.91026	NA	NA	9.52833	NA	NA	NA	11.1081	NA	10.9129	9.98574	NA	11.4779	NA	10.6427	NA	NA	11.0186	NA	10.4127	NA	NA	10.5215	NA	NA	NA	10.6167	NA	NA	10.2522	NA	NA	9.63072	NA	NA	10.2973	10.8317	9.53025	NA	11.0873	NA	NA	NA	NA	NA	9.44393	NA	NA	NA	10.8011	NA	NA	10.2738	NA	10.6264	NA	NA	10.3395	NA	NA	O95619	YEATS4	YEATS domain-containing protein 4	O95619	YETS4_HUMAN
NA	NA	NA	NA	11.0605	11.8236	NA	12.0137	11.2979	NA	11.7968	11.9798	NA	11.5893	11.1848	10.9368	11.0727	NA	10.9774	NA	10.8015	NA	NA	11.1808	NA	10.5867	10.9236	NA	NA	10.7548	11.072	11.5316	NA	NA	NA	11.7683	NA	NA	11.6176	NA	9.96956	11.6283	10.3367	11.0569	NA	11.1969	10.6771	NA	10.8325	11.1061	10.603	NA	NA	10.667	10.3445	NA	NA	10.8608	11.8812	NA	NA	NA	NA	10.9115	12.218	NA	11.0761	NA	10.2244	NA	NA	11.4091	NA	NA	10.7993	10.9808	10.0634	NA	11.2229	NA	NA	11.1862	NA	11.8494	10.266	NA	10.8437	10.3759	NA	10.5838	10.7773	10.8269	11.0848	9.48808	11.1967	NA	10.0397	10.3618	NA	10.4465	11.3784	NA	NA	NA	11.3282	10.7651	12.4867	10.9847	NA	11.717	NA	NA	10.8698	NA	NA	11.453	9.75823	10.6584	NA	10.845	10.8068	NA	NA	10.5669	11.2181	11.1822	10.6828	10.7391	10.8904	11.2969	NA	11.6137	11.3588	10.5781	11.2137	NA	NA	10.7112	NA	NA	O95625	ZBTB11	Zinc finger and BTB domain-containing protein 11	O95625	ZBT11_HUMAN
12.4892	11.9462	11.5004	12.0586	11.5957	12.3331	11.6387	10.528	12.5278	11.7535	12.5419	11.7418	11.7953	11.5827	11.1246	12.3999	11.8395	11.3025	11.4805	11.7489	11.9978	11.9033	11.8828	11.8067	11.9938	11.8811	11.9741	12.3814	11.5393	11.9948	12.6715	11.4086	12.0674	11.8628	12.1005	12.1171	NA	12.0989	11.5524	12.2026	11.4485	11.6634	12.2215	12.196	11.7186	11.8675	12.5917	11.8843	10.9585	11.974	11.629	11.439	11.6797	11.8609	11.5049	11.9927	11.6949	11.9656	12.3239	11.9869	11.8427	11.7313	11.7953	11.471	11.939	12.4763	12.4518	11.7134	12.115	11.8043	12.0367	12.3372	12.1491	12.3535	12.0572	11.6855	11.8462	11.8614	11.6352	11.9788	11.8957	11.6343	11.9028	10.8048	11.979	11.7961	11.8212	11.7745	12.1101	12.4846	11.8352	11.7181	12.6482	11.6745	12.1789	11.8649	11.9521	11.6838	11.5459	12.0231	11.4407	11.923	12.3035	12.3912	11.6955	11.9198	11.6989	12.0815	11.7555	11.8077	11.636	11.6534	12.1139	11.3788	11.8121	11.4971	12.3203	11.84	11.909	12.2627	11.7306	12.1249	12.1717	11.4469	11.3257	12.3047	11.6347	12.0605	12.7252	11.6803	11.6603	12.064	11.6455	12.0775	11.6835	11.7291	12.3058	12.2669	12.24	12.5036	O95630	STAMBP	STAM-binding protein	O95630	STABP_HUMAN
NA	11.9228	11.0941	NA	NA	10.9532	NA	NA	NA	NA	NA	NA	NA	NA	NA	NA	NA	NA	10.5169	9.47204	11.6123	NA	10.9258	NA	10.6633	NA	10.469	NA	11.5737	NA	NA	NA	NA	NA	11.5095	11.0144	NA	10.9481	NA	NA	NA	NA	NA	NA	NA	NA	10.6628	11.476	10.831	11.2613	NA	NA	NA	NA	NA	10.8229	10.4027	NA	NA	NA	10.5518	NA	NA	NA	NA	NA	NA	NA	NA	10.7615	11.8785	NA	11.3902	NA	NA	11.1868	NA	NA	10.9001	11.623	NA	NA	11.8183	NA	NA	11.2793	10.0354	NA	NA	NA	12.1451	9.50693	NA	NA	NA	NA	NA	NA	NA	NA	NA	10.266	NA	11.3165	11.1776	10.8513	NA	11.226	NA	NA	11.6669	NA	NA	NA	NA	NA	12.4644	NA	11.1412	12.6693	10.4161	10.1083	NA	11.7906	10.3912	NA	11.4824	NA	NA	NA	NA	NA	NA	10.3002	NA	11.9469	10.6196	NA	10.6493	NA	O95631	NTN1	Netrin-1	O95631	NET1_HUMAN
11.631	11.0169	NA	9.84405	11.0655	NA	10.2973	10.7966	11.12	NA	11.5547	10.3038	NA	11.8334	NA	NA	NA	NA	11.2964	10.6075	9.66043	11.3856	11.0928	11.3649	10.2383	NA	11.2325	10.4728	NA	11.3852	10.1168	NA	10.2143	NA	NA	NA	NA	NA	10.7671	10.6056	NA	10.6777	10.2564	11.1879	NA	11.1321	10.7231	10.5532	10.9147	NA	NA	NA	10.9214	9.59076	10.8076	10.952	10.0181	11.403	11.6437	NA	10.5278	11.1106	10.315	10.6177	11.4569	10.7431	10.5671	11.1228	9.9807	NA	NA	11.4017	NA	9.28142	11.2851	10.8706	10.5584	11.5645	NA	NA	11.1209	10.2085	10.0053	11.002	10.1487	NA	NA	12.0238	9.66997	11.4704	10.8675	9.92249	10.0224	9.94476	11.5714	NA	10.0698	11.0021	9.19597	NA	10.1968	NA	11.233	11.1535	11.173	10.8142	NA	10.5349	NA	10.9047	NA	10.5824	9.88481	NA	11.511	10.8025	10.6282	10.6966	10.4151	10.1728	10.2023	11.602	NA	9.54842	9.66429	10.7954	10.622	11.6192	11.6668	11.4789	10.3196	10.2453	10.8417	11.416	10.7925	NA	10.4801	11.9193	10.4614	10.9731	O95639	CPSF4	Cleavage and polyadenylation specificity factor subunit 4	O95639	CPSF4_HUMAN
NA	10.6245	NA	11.0621	10.9257	NA	11.1769	10.9513	NA	10.9131	10.245	NA	9.63989	NA	12.258	10.0852	10.6459	NA	11.7675	11.3818	11.5416	10.4671	10.5809	NA	11.1117	11.552	10.6048	12.0334	NA	NA	10.0323	NA	11.1768	NA	10.8085	10.7032	11.0881	11.4477	10.9776	10.656	11.1594	11.4332	11.0939	NA	NA	10.8439	10.8473	9.69096	9.84234	11.1876	11.242	11.3429	11.7707	11.0062	11.7476	NA	9.73866	10.8872	12.9188	11.2905	11.7829	10.5386	10.4764	NA	9.7266	9.60276	11.6802	10.8927	10.26	11.0494	10.8403	9.08246	11.4682	10.8199	11.5371	10.4568	9.1188	10.6409	11.4015	12.6749	10.1309	10.2851	11.8352	NA	NA	11.0949	9.56345	NA	NA	12.9772	10.5344	10.8747	10.1426	10.6473	10.5411	11.9862	10.8367	8.9571	11.1663	11.1291	10.5025	11.2834	11.7107	11.6766	NA	NA	11.0213	10.8613	10.5509	9.42177	11.35	9.79902	10.7104	11.8465	10.8792	NA	10.9467	NA	11.1132	10.8593	8.45323	9.89102	10.8062	9.89704	10.2952	11.0742	10.8545	12.6269	10.9108	10.7148	9.81916	11.5311	10.6573	10.5267	10.1006	10.7183	10.2573	10.7157	10.5702	NA	O95644	NFATC1	Nuclear factor of activated T-cells, cytoplasmic 1	O95644	NFAC1_HUMAN
12.2831	12.3075	11.7101	11.2002	12.7594	13.0845	11.657	12.7609	11.7653	10.9667	11.7059	10.9178	12.3436	12.1088	11.9258	12.1141	13.5292	12.6305	11.5241	12.9397	13.2169	11.6114	13.3649	11.4226	13.1879	11.3449	12.739	11.9824	12.8246	11.9051	13.1483	13.0734	13.1163	13.0439	12.4376	12.5761	NA	11.8675	11.6628	11.0285	11.6179	11.8414	13.6784	12.2969	11.8672	13.1621	11.8726	13.0138	12.1465	12.1811	12.3959	11.2454	11.6623	10.9746	11.773	12.1209	12.5299	13.0735	12.9299	11.3846	11.9398	11.8539	12.9971	11.4713	11.232	11.1838	12.3457	12.6335	12.062	11.676	12.4548	10.8251	13.3608	12.0148	13.2112	13.0269	10.4778	12.4551	12.2004	12.9223	11.7173	12.5104	12.4585	11.5459	11.492	12.5521	12.4034	12.6517	11.383	12.6091	13.1227	12.2605	12.2046	13.2155	12.2171	12.4986	13.6771	12.9998	11.8997	14.0266	12.6663	12.7946	12.1623	12.5385	12.7089	12.9348	11.6303	13.3147	12.7099	12.7063	13.3359	11.5474	12.6382	11.3941	12.8299	12.0696	13.1611	11.7734	13.0072	12.8733	12.2518	11.8987	12.4954	12.4802	11.2426	12.7729	11.98	12.4364	11.5926	12.8283	12.5515	12.2099	12.9525	13.2661	12.6091	12.9238	12.3988	12.3505	12.6629	11.9024	O95671	ASMTL	Probable bifunctional dTTP/UTP pyrophosphatase/methyltransferase protein	O95671	ASML_HUMAN
NA	9.32886	NA	NA	10.7401	11.2672	10.6138	NA	10.6402	NA	10.8433	9.98824	NA	NA	11.8181	NA	11.2809	10.8541	10.1195	NA	10.3732	NA	9.75102	9.97095	9.7934	10.6211	9.93878	11.8303	NA	10.3345	NA	NA	10.424	10.9826	10.5529	NA	NA	10.1241	10.4328	NA	10.223	9.59663	10.8442	10.2658	NA	10.4161	NA	10.6075	10.4792	NA	10.4295	10.324	NA	9.88852	9.89618	NA	10.208	10.4339	9.88667	10.141	11.2632	10.2674	NA	8.98553	10.3026	10.616	NA	NA	10.3926	10.2306	NA	10.6581	10.0592	NA	9.76738	10.9504	NA	9.99674	NA	11.1864	10.3523	10.4959	9.90953	NA	10.8502	NA	9.87448	10.164	9.34819	10.7068	NA	NA	10.9786	9.73466	10.6115	10.0956	10.6314	10.8764	11.0188	10.7166	11.2827	10.7308	11.5208	NA	11.0171	10.3637	11.3202	NA	11.3741	NA	10.2245	NA	NA	NA	10.6394	9.77924	11.1471	NA	NA	10.3784	10.6922	10.2319	10.2403	10.602	NA	10.9746	10.0175	10.1396	NA	NA	NA	11.4477	10.0386	9.90223	NA	NA	10.1706	10.6071	9.66822	10.1251	O95674	CDS2	Phosphatidate cytidylyltransferase 2	O95674	CDS2_HUMAN
12.2225	11.168	NA	10.5004	11.8877	NA	12.4915	11.6097	11.3987	11.7276	10.8133	NA	12.0649	11.5251	11.0509	NA	NA	11.4311	12.2276	11.9583	11.3271	11.7293	12.0934	NA	12.3302	11.877	11.3653	11.2553	11.5955	11.017	NA	NA	NA	NA	10.6627	11.7752	12.8014	11.1751	12.1039	NA	12.4034	12.1079	11.8547	12.533	NA	10.6962	NA	9.83302	NA	11.4401	11.5994	12.6025	12.2747	NA	11.9194	11.4811	NA	12.117	11.4224	12.1668	11.864	11.8223	NA	NA	NA	9.61883	11.0692	NA	11.9282	NA	12.0456	NA	NA	NA	NA	NA	NA	11.6807	12.1977	NA	NA	NA	11.3893	NA	NA	11.2948	NA	12.1956	12.4841	11.4241	NA	12.0448	NA	11.6963	NA	11.3099	NA	12.0946	NA	NA	NA	12.1612	11.2439	11.7808	NA	11.5186	11.7148	NA	10.9735	11.1051	11.9033	12.4235	11.4338	12.1236	10.8388	12.8631	11.3087	10.9227	NA	10.0885	10.4104	12.2212	11.3038	10.683	NA	NA	11.7758	NA	12.0675	12.2643	NA	12.3036	NA	12.1908	11.2755	11.43	12.1458	12.0516	11.0856	10.8258	O95677	EYA4	Eyes absent homolog 4	O95677;Q99502	EYA4_HUMAN
12.3911	12.3022	11.5011	11.5383	12.6375	12.1266	13.5909	13.9186	12.3865	13.2037	12.2226	12.0684	12.834	11.1629	13.5618	11.7278	12.1668	12.9812	12.9748	12.0811	12.3753	12.0239	12.8556	11.8506	12.6322	13.4524	12.8539	11.9185	12.1877	NA	12.7439	12.139	12.3517	11.5106	12.4584	12.1114	13.4983	13.5817	13.1873	12.3898	13.4198	13.2425	12.7497	12.1152	12.1206	12.016	11.8377	12.3822	12.4778	13.549	13.4175	13.6098	13.5222	11.8849	13.4096	12.1171	12.4446	11.884	11.4822	13.3199	13.5124	13.4202	12.7102	11.7019	11.9543	12.1187	11.7593	13.9711	12.2933	13.1774	13.3798	11.541	13.3082	11.7313	11.886	11.0599	12.4233	13.7432	13.7463	13.3825	12.0441	12.2407	13.4164	11.0158	12.0946	12.5643	12.4198	12.2009	12.0664	11.8888	12.5975	13.4044	10.3589	12.0765	11.8342	14.1281	11.5859	12.1193	12.2131	12.171	12.8177	13.5355	12.0029	12.7314	10.8512	12.1848	13.4255	11.7663	13.0937	11.9494	12.9149	12.9798	12.2176	13.9046	12.2644	12.7644	12.7765	11.1604	11.61	12.7307	12.0191	12.5152	13.4829	12.2993	11.126	12.6653	12.4453	11.662	12.606	11.6872	12.0542	13.2374	12.4677	12.8912	12.5186	13.0676	13.525	11.5443	12.2105	12.5443	O95684	CEP43	Centrosomal protein 43	O95684	CEP43_HUMAN
9.97441	NA	10.9745	NA	NA	NA	NA	9.29844	8.32088	NA	10.7953	9.49075	10.1281	9.74025	NA	NA	10.197	9.68851	NA	9.81671	10.3318	10.7238	10.6637	10.8596	8.36674	NA	10.0282	11.0762	NA	9.92795	9.79527	8.57342	NA	9.66856	NA	NA	NA	11.2506	10.9116	NA	11.0962	NA	10.2476	11.3714	11.3932	9.54124	NA	10.6763	9.68292	10.1509	10.1079	NA	NA	NA	10.3073	NA	10.4717	NA	10.4778	NA	10.1907	NA	9.44106	NA	NA	10.4449	11.6111	11.5273	NA	9.87899	10.2565	10.415	NA	NA	NA	NA	NA	10.9942	NA	10.6526	NA	NA	NA	NA	11.0514	NA	NA	10.9264	11.3481	11.4292	10.5813	NA	10.1599	9.80076	NA	NA	NA	NA	NA	11.134	NA	10.2629	11.286	NA	NA	9.91554	NA	NA	NA	NA	9.62623	11.0377	NA	NA	NA	11.0887	9.34343	NA	NA	NA	8.82803	7.92405	10.1369	NA	NA	10.0994	NA	11.1634	11.2344	9.71717	NA	9.9699	NA	NA	9.8887	NA	11.0557	10.4892	10.4258	10.5263	O95685	PPP1R3D	Protein phosphatase 1 regulatory subunit 3D	O95685	PPR3D_HUMAN
12.5625	11.8348	11.4214	11.6808	11.8684	12.1382	11.4359	12.2246	12.7395	11.2355	12.3184	11.8258	12.4734	11.6891	12.2436	11.9157	12.0564	11.8773	11.5652	12.0776	11.785	11.9292	11.5302	12.353	12.1438	11.5022	11.7041	11.556	11.9099	12.0417	11.8876	11.8558	10.7956	10.8996	12.1526	11.8631	12.3174	11.6063	12.0393	12.1554	11.5734	11.9494	11.6873	11.0312	11.8039	11.5715	10.6316	11.4807	11.2895	11.8073	12.1787	12.0118	12.274	11.7762	11.6827	11.8469	11.8538	12.3991	10.4636	11.9131	12.03	11.6014	11.5716	11.3331	11.6675	11.8406	11.4459	11.6735	11.4131	11.713	11.1762	12.3108	11.6596	11.1582	11.4697	11.853	11.6148	11.323	11.716	11.8835	11.8298	11.4443	11.1119	11.7544	11.7795	11.7479	12.02	11.1126	11.8819	10.4264	10.9636	11.7086	11.1528	11.5018	12.2154	11.3939	10.9302	12.1652	12.0512	11.4842	12.4261	12.1491	11.9711	12.4938	12.0884	12.0154	11.3912	11.8513	12.4876	12.0766	11.7006	11.9714	11.1052	11.8032	12.3237	11.7144	11.7133	11.0511	12.2043	11.5535	11.7476	12.401	11.7021	12.0312	11.5127	12.0665	11.6959	11.0172	12.7952	11.271	11.2008	10.9275	11.5246	12.2694	11.8778	11.6648	11.3475	11.061	12.2294	12.4318	O95696	BRD1	Bromodomain-containing protein 1	O95696	BRD1_HUMAN
12.3992	11.3894	12.5552	11.966	11.4406	11.4898	12.0499	NA	12.0615	10.4391	12.1619	12.4602	12.0428	13.0745	11.3625	13.2652	11.167	NA	11.3581	11.5516	11.6873	12.4172	11.6398	13.1733	11.6043	10.5433	12.1927	12.9182	NA	12.8479	12.2787	12.5104	11.6206	11.1963	11.5284	11.6339	NA	11.0104	10.9221	12.8824	11.2338	11.7343	12.3725	12.3633	12.8202	11.7856	12.8063	11.7491	12.6854	11.4335	11.7979	NA	11.9971	12.082	11.1217	11.5208	11.5523	11.5435	12.5758	11.6871	10.4672	11.1326	11.2748	12.8751	12.0154	11.614	12.8621	11.3995	11.9004	11.587	11.4655	13.027	NA	12.1148	12.2288	12.5646	11.7962	11.5115	NA	NA	13.0117	12.5045	11.9235	12.9976	11.5496	11.6421	11.4471	12.1689	12.212	12.4011	12.8711	11.2439	12.3249	11.8575	13.3166	11.2639	11.6796	11.6634	12.3386	11.7016	11.3485	11.626	12.8344	11.547	12.2983	11.7365	11.3893	11.2074	10.6136	12.1048	NA	11.9325	12.1834	NA	12.255	12.2842	11.717	13.0155	11.7894	12.2421	11.8722	12.3526	11.3838	11.9312	12.4698	12.8727	12.2913	12.2385	12.4464	12.7734	13.0645	10.7898	12.0971	11.5462	12.1037	12.2879	10.9582	12.0199	11.7125	12.2557	O95707	POP4	Ribonuclease P protein subunit p29	O95707	RPP29_HUMAN
11.2266	10.9274	10.4398	11.187	10.4944	10.9607	11.4158	11.2938	11.0681	11.1321	11.1973	11.0357	NA	10.9378	11.003	10.9969	9.45687	10.3638	10.8869	10.5858	10.6601	10.9369	10.7529	10.6923	10.9597	11.1821	10.4185	11.2259	9.85826	10.9561	10.7278	11.2283	9.6902	10.7576	10.5325	10.9356	10.5498	11.146	11.2388	10.8654	11.0088	11.8186	11.5612	11.1655	11.5442	10.9727	10.4101	10.0498	10.5057	10.7886	11.0725	11.6383	11.2275	11.0741	11.0965	10.7751	10.8958	10.8781	11.4444	11.1944	11.1983	10.9616	NA	10.7583	10.9734	11.1406	11.3793	10.6724	11.0274	10.3371	11.8082	10.6901	11.1221	10.4029	10.3142	11.409	11.0098	10.9508	11.0163	10.8498	10.7797	10.1091	10.9761	10.4072	10.1932	11.0977	10.5057	10.7011	10.4049	10.9932	10.9254	11.3359	NA	10.5174	10.4635	10.8626	10.7376	10.7286	11.1183	8.94381	10.9675	11.1648	11.348	11.1511	11.2119	10.4533	11.1018	11.4473	11.0418	10.6678	10.3927	12.0847	10.0458	12.6216	10.2743	11.1903	10.7665	10.3523	10.6551	10.1159	10.6451	11.1096	10.7136	11.0933	10.751	10.9473	10.785	11.495	11.4376	10.89	10.7465	10.9234	10.2912	10.9164	10.6196	10.675	10.6655	11.1158	10.1427	10.7399	O95714	HERC2	E3 ubiquitin-protein ligase HERC2	Q9BVR0;O95714	HERC2_HUMAN
11.4333	12.2144	12.7928	13.2949	12.9047	13.7385	10.6949	11.1457	12.5912	10.9849	NA	13.3641	NA	13.134	12.2847	12.0464	12.3843	12.1832	11.4651	13.9241	12.7524	12.3793	11.4997	12.6086	12.2852	11.6683	12.7479	13.4572	12.7676	12.6813	12.7059	13.3325	12.3557	12.8252	12.5689	13.5313	11.9233	11.3723	12.4134	13.5684	12.0171	11.4164	12.9024	12.7357	13.0054	12.8276	13.0048	12.2348	12.9826	11.3172	11.6587	NA	10.4121	12.9995	10.9001	12.6301	13.3007	13.6653	13.2723	11.8425	10.1952	10.4828	14.1168	12.6888	13.8651	13.1505	12.5434	13.474	12.9642	10.5907	11.6436	12.0333	11.7908	13.3742	13.3372	12.938	13.3855	11.6309	11.7144	12.8649	13.1733	12.1333	12.7014	12.7876	13.2281	12.9666	13.0827	13.2742	12.1009	12.8966	13.0741	10.7129	13.1793	14.099	11.8844	NA	12.8263	12.8837	13.2108	12.7516	NA	11.6557	13.1874	13.5124	13.2358	13.4488	12.0223	13.2229	11.8952	12.9664	12.6418	10.9831	13.0528	NA	12.6594	12.6372	13.5685	13.1124	11.8948	12.5923	11.7893	12.2991	12.608	13.0444	12.9822	13.5305	12.9225	13.0606	12.9836	13.19	12.3499	13.5549	12.5511	12.7724	12.4264	12.5215	13.0525	13.1885	12.3228	10.9152	O95716	RAB3D	Ras-related protein Rab-3D	Q96E17;O95716;P20337	RAB3D_HUMAN
12.4198	12.4825	11.5322	12.6194	12.1635	12.9798	12.6266	12.2835	12.4442	12.5572	12.491	12.1202	12.5301	11.5896	11.8698	11.9945	12.0635	12.5352	12.6227	12.6658	12.5307	12.2002	11.9088	11.5687	12.2072	13.0122	12.1491	12.3088	12.2821	11.6356	12.0099	12.519	11.7243	12.6168	12.2754	12.0156	12.5229	12.5315	12.4834	12.2831	12.6057	12.2154	12.2014	12.4946	11.2948	12.2598	11.7082	12.1828	12.2213	12.7371	12.262	12.3168	11.9615	12.1587	12.4704	12.3612	12.585	12.5951	12.1919	12.5135	12.3165	12.5715	12.3861	11.5847	12.1042	12.0151	12.0491	12.5813	12.296	11.7303	12.2152	11.9366	12.4997	11.9274	12.1112	12.6065	12.3246	12.2324	12.3693	12.1868	11.5519	11.8581	13.2245	12.1259	11.7551	12.7382	12.5252	11.8538	12.6359	11.5566	12.8645	12.4892	12.3697	12.3391	11.9763	12.3746	11.756	12.0525	12.4656	12.1728	12.4831	12.365	12.7778	12.4648	12.6261	12.677	12.4827	12.3429	12.3558	12.5088	11.9087	12.3077	11.8217	12.6376	12.0588	11.7515	12.2859	10.9154	12.3186	12.6746	11.0421	12.098	11.9359	12.3442	11.6425	12.1508	12.4235	11.5897	12.2932	11.8869	11.8637	12.676	11.4536	12.0133	12.528	12.5341	12.2411	11.9422	12.1724	12.2348	O95721	SNAP29	Synaptosomal-associated protein 29	O95721	SNP29_HUMAN
NA	NA	NA	NA	NA	NA	NA	NA	11.9447	NA	NA	NA	NA	NA	NA	NA	NA	NA	NA	NA	NA	NA	NA	NA	NA	NA	NA	NA	NA	NA	NA	NA	10.5822	NA	NA	NA	NA	NA	NA	NA	NA	NA	NA	NA	NA	NA	NA	NA	NA	NA	NA	NA	NA	NA	NA	NA	NA	NA	NA	NA	NA	NA	NA	NA	NA	NA	NA	NA	NA	NA	NA	NA	NA	NA	10.9082	NA	NA	NA	NA	NA	NA	NA	NA	NA	NA	NA	NA	NA	NA	NA	NA	NA	NA	NA	NA	NA	NA	NA	NA	NA	NA	NA	NA	NA	NA	NA	NA	NA	NA	NA	NA	NA	NA	NA	NA	NA	NA	NA	NA	NA	NA	11.9496	NA	NA	NA	NA	NA	NA	NA	NA	NA	NA	NA	NA	NA	NA	NA	NA	NA	NA	O95741	CPNE6	Copine-6	O95741	CPNE6_HUMAN
12.5867	12.7255	12.0267	12.7486	12.2835	13.7535	11.817	12.4799	12.7285	12.0324	12.1262	12.924	11.8122	13.5274	12.4329	13.7156	13.2941	12.7161	11.7341	13.1877	13.4588	12.9932	13.5281	12.8741	13.2012	11.8618	12.7806	14.2992	12.9842	13.562	13.1154	12.9692	13.2278	12.6248	13.015	12.8862	12.8778	12.2258	12.6768	13.6063	12.3544	11.9839	13.3331	12.5051	12.4283	13.305	13.171	13.0179	12.2862	12.5453	12.135	11.5422	11.8219	13.0633	12.0357	12.5194	13.2049	13.1671	13.3042	11.9506	12.2487	11.9978	12.898	13.3819	13.3784	13.3538	14.1085	12.5668	12.6377	11.8822	12.5101	13.3886	12.6094	14.1035	13.0525	13.962	13.1492	12.4498	12.3941	13.0387	12.8106	12.6869	12.5039	13.4455	13.0558	12.9425	13.0576	13.008	13.07	13.0077	12.3208	12.0712	13.6635	13.1966	13.6641	12.1683	13.2523	12.8212	12.5315	13.1928	12.3024	12.7335	14.1159	13.0693	13.5483	13.2241	12.1481	13.2094	12.4238	12.5493	13.3252	12.0162	12.5879	12.3962	13.2607	13.0286	13.4023	14.0127	12.727	13.1828	12.7903	12.7801	12.7585	13.1349	13.6083	13.724	12.5072	13.0055	12.6681	13.0696	12.9751	12.7777	13.4093	13.2529	12.8951	12.8551	12.5626	13.5223	12.8409	12.4394	O95747	OXSR1	Serine/threonine-protein kinase OSR1	O95747	OXSR1_HUMAN
11.7437	11.1189	11.8771	11.4659	11.4082	11.1062	11.6273	12.1691	11.6202	11.2383	11.8016	11.6978	11.1636	12.1793	11.8503	11.7465	11.3163	11.3792	11.3794	11.5391	11.6649	12.0654	11.5016	11.9497	11.7149	10.8976	11.8738	12.3614	11.4674	11.6871	11.6205	10.5525	11.7933	11.0734	11.5471	11.1383	11.4608	11.7613	11.3951	NA	11.8237	11.9222	11.4905	12.6355	11.7457	11.3494	11.2386	11.979	11.0077	11.4982	11.5322	11.21	10.7091	10.8563	11.6921	10.5534	11.6455	11.7722	11.6457	11.5196	11.1415	11.3626	11.9334	11.8279	11.3638	11.3696	12.1296	11.8758	11.1716	11.9639	11.5004	12.0862	11.2113	12.1119	11.7801	11.082	11.3582	11.8082	11.7159	12.5963	10.9504	10.767	10.8333	11.7422	11.6474	10.6376	11.6341	12.2828	12.0702	11.6279	12.346	11.0606	11.1453	11.1038	11.4159	10.743	11.7067	11.1359	11.9982	11.6762	11.0987	11.5919	12.6505	10.5866	11.5931	11.4649	11.7343	11.5616	11.8511	11.5679	11.2525	11.7248	10.7464	11.5225	11.5843	11.2034	11.718	11.6197	11.1864	11.4274	11.2034	11.9642	11.6899	11.1989	11.9401	11.0926	10.8295	11.955	11.5381	12.2224	11.3687	12.4151	11.2129	11.8111	11.3514	11.6143	11.5913	12.2468	10.9565	11.5572	O95749	GGPS1	Geranylgeranyl pyrophosphate synthase	O95749	GGPPS_HUMAN
NA	NA	12.8488	NA	NA	12.1742	12.3161	NA	11.5302	NA	NA	NA	12.6597	11.7424	NA	NA	NA	11.8793	NA	NA	NA	NA	NA	NA	NA	NA	NA	12.0857	NA	NA	NA	NA	12.4042	11.4311	12.6912	NA	NA	11.8539	11.9592	12.5066	NA	NA	NA	NA	NA	NA	NA	NA	13.0523	12.583	NA	11.7388	NA	NA	11.917	NA	NA	12.717	11.7308	NA	12.0668	NA	NA	NA	NA	12.7831	11.8503	NA	NA	11.6131	11.3016	12.4932	NA	10.8409	NA	NA	NA	11.3348	NA	NA	NA	11.6051	11.7907	NA	NA	NA	NA	NA	11.6332	12.2922	NA	12.208	NA	NA	12.0527	NA	12.1727	12.6474	12.8093	NA	NA	11.7242	NA	11.614	12.0581	NA	NA	12.8278	NA	NA	NA	12.0972	NA	NA	12.2274	11.2138	12.8466	NA	NA	NA	NA	NA	12.065	NA	NA	NA	NA	NA	11.0071	11.6008	NA	NA	11.1466	12.0138	11.1873	11.913	NA	NA	NA	NA	O95751	LDOC1	Protein LDOC1	O95751	LDOC1_HUMAN
11.3787	11.1001	NA	NA	11.6989	NA	12.4157	11.922	10.6175	12.3596	NA	NA	12.017	9.91661	11.9793	NA	NA	NA	12.1363	10.3693	NA	NA	11.0957	NA	NA	12.1385	10.9514	NA	11.0607	NA	NA	NA	NA	NA	10.7644	NA	NA	12.0662	12.1595	NA	11.9156	12.4967	NA	NA	NA	NA	NA	NA	NA	11.644	11.9151	12.2548	11.897	NA	12.4571	NA	NA	NA	NA	11.8386	12.4251	12.0563	NA	NA	11.013	NA	NA	12.3578	11.4051	12.3547	11.6239	NA	NA	NA	NA	NA	10.9436	12.4684	12.5833	NA	11.2992	NA	11.7512	NA	NA	NA	NA	NA	NA	11.3107	NA	12.0023	NA	NA	NA	12.2171	NA	10.8647	11.0242	NA	12.2514	12.1589	NA	NA	NA	11.3119	12.2481	NA	11.7709	NA	11.6072	12.0835	NA	12.1076	NA	NA	11.2874	NA	NA	NA	NA	NA	11.7337	11.4491	NA	NA	11.3591	NA	NA	NA	NA	11.8244	NA	11.0437	11.0314	11.1296	11.3217	10.7484	11.098	NA	O95755	RAB36	Ras-related protein Rab-36	O95755	RAB36_HUMAN
10.5487	13.5962	NA	11.9715	14.6474	NA	14.8542	15.5039	10.925	15.161	NA	NA	15.0662	11.4449	15.7366	NA	12.1425	13.9384	15.0791	11.9628	13.3571	NA	13.6385	11.1883	13.4982	14.8652	13.6579	NA	13.8676	11.1665	12.0891	NA	11.6925	11.3827	13.1814	11.0784	15.4469	15.4131	14.8907	12.0491	14.8771	14.9886	13.5253	13.3764	11.3952	11.7791	NA	14.1114	11.0674	15.3819	15.2427	14.9157	14.1071	11.7207	15.2072	13.3185	10.1371	12.678	NA	14.8842	15.5536	15.2367	13.2463	11.3259	10.2681	11.2433	NA	14.7326	13.4754	15.4622	15.225	10.666	14.6068	12.8674	10.3539	10.8762	NA	15.3427	15.611	14.6847	11.0772	10.3137	14.5475	11.6387	11.4993	13.8991	10.8681	10.2603	NA	11.2294	12.5664	15.1537	NA	11.5887	10.7428	14.9096	10.4757	11.3749	13.8506	12.2441	15.4979	15.2692	NA	13.4271	10.2714	12.7512	15.0949	13.0675	15.0634	11.5839	14.2746	15.0238	12.0731	14.418	NA	11.1205	13.7009	11.4901	13.4216	14.3408	NA	10.0332	15.0869	13.5167	11.8026	NA	13.2041	NA	NA	12.1001	12.1749	14.6031	11.8684	13.2912	13.4434	13.6538	15.0461	12.3296	13.4855	NA	O95757	HSPA4L	Heat shock 70 kDa protein 4L	O95757	HS74L_HUMAN
12.6763	12.4941	12.6052	12.0173	13.0095	13.1647	13.573	12.9486	12.3981	13.3092	12.7154	12.3017	13.7255	11.9988	13.8394	12.1578	12.0107	12.0256	13.659	11.9453	12.7657	12.7154	11.9396	12.3349	12.3816	13.4941	12.2689	13.9479	11.9203	11.8882	11.9946	12.2848	11.8809	12.0552	12.3651	12.0168	13.7096	13.5454	13.3308	12.2753	13.683	13.2315	12.3222	12.5551	12.4091	12.0054	12.8675	12.7776	12.561	13.6166	13.3792	13.3565	13.5585	12.5867	13.3031	12.6258	11.1091	12.5681	12.3762	13.5455	13.6801	12.9967	12.5299	12.0704	12.6293	12.0197	13.6349	13.8626	12.1233	13.0702	13.0079	12.5581	12.5878	12.5549	11.963	12.5771	12.1422	13.1697	13.3212	12.7954	12.3547	12.1912	12.746	12.4712	12.4637	12.709	11.8183	12.0334	12.386	12.3393	11.6062	13.1176	12.517	12.195	12.1954	13.1667	12.0699	11.8413	12.3375	11.7623	13.598	13.5921	14.2712	12.8121	12.9257	12.4108	13.1148	12.2972	13.2892	12.1389	12.3476	13.3931	12.0055	13.6916	12.4902	12.7676	12.8922	12.002	12.7566	12.8605	12.378	12.2434	13.2695	12.6992	12.0466	12.7765	12.4541	12.6683	12.854	12.3577	13.2556	13.3704	11.9781	11.9405	12.6822	12.7751	13.5636	12.4887	12.8443	12.4168	O95758	PTBP3	Polypyrimidine tract-binding protein 3	O95758	PTBP3_HUMAN
NA	11.6927	11.8227	NA	11.8096	11.8278	12.6353	11.6271	10.1166	12.7973	8.60576	11.3224	12.083	NA	12.0401	NA	10.7588	10.932	12.7937	11.1658	11.3463	10.4822	10.74	10.2477	10.9145	12.4331	11.0508	10.2786	11.1755	NA	10.0739	10.8039	10.9925	10.7305	11.3679	10.5996	12.9032	12.5858	12.3546	10.0839	12.3212	12.254	11.4716	10.7334	10.6192	10.6551	10.6033	11.305	10.6386	12.3304	12.4828	12.9173	12.0956	11.0176	12.5278	11.3638	10.1252	11.0397	10.916	12.3804	12.3048	12.6719	11.0805	NA	11.5322	11.2042	NA	12.6139	11.2259	12.127	12.5269	11.2608	12.0636	10.6957	10.1132	10.4237	11.1684	11.8993	12.3999	11.9589	9.89523	NA	12.5066	NA	10.6365	11.9026	10.629	NA	10.9483	NA	10.5625	12.2673	NA	11.3685	11.0979	12.7817	NA	10.1329	9.82898	NA	12.4404	11.7348	NA	12.0603	10.2079	10.5357	12.0748	10.8605	12.0053	10.8767	11.3118	12.2734	NA	12.2945	9.97101	NA	11.5694	9.62438	11.4617	11.8613	9.77406	8.36119	11.9187	11.7087	9.77786	11.0526	11.1273	9.72266	9.45165	NA	10.8836	12.1578	NA	10.6444	11.4408	11.4212	12.2171	NA	12.4053	11.2416	O95759	TBC1D8	TBC1 domain family member 8	O95759	TBCD8_HUMAN
12.1642	11.2604	NA	12.9502	11.2414	11.3514	11.8936	NA	11.8251	12.1949	NA	NA	9.85392	NA	11.7011	11.2875	11.1722	11.9319	11.6961	NA	11.606	NA	10.9863	NA	11.1993	12.2717	11.1774	12.0386	11.1547	11.991	NA	NA	NA	12.056	11.0772	11.2564	NA	11.081	11.8529	NA	10.9663	11.1026	10.0447	NA	9.81318	10.7835	11.0937	NA	NA	11.4153	10.8275	11.5171	11.0282	12.2335	10.7584	12.291	NA	13.3951	12.5086	12.0211	10.6349	NA	NA	NA	12.6376	12.3328	NA	11.2888	11.5935	11.6692	NA	11.2088	NA	NA	11.4876	NA	12.946	NA	11.2634	NA	NA	NA	12.0983	NA	NA	11.811	NA	11.3713	11.8078	11.7743	9.91089	NA	11.1773	11.5519	10.8487	12.0822	NA	11.7405	NA	NA	10.7623	11.5405	NA	12.0945	10.5485	11.6001	11.6788	NA	NA	11.1032	NA	11.5867	10.7442	NA	NA	NA	12.1481	NA	11.5974	11.3212	11.35	11.7645	11.2448	11.3065	NA	10.8954	12.1149	NA	11.3616	11.8192	NA	NA	NA	NA	12.5384	NA	NA	NA	NA	11.4823	O95772	STARD3NL	STARD3 N-terminal-like protein	O95772	STR3N_HUMAN
14.7454	14.7584	14.8717	15.2472	14.7835	14.9753	14.2801	14.3729	14.885	14.1206	14.6296	15.4146	14.6778	14.9555	14.6487	15.0722	14.7463	14.6909	14.2513	14.8535	14.4004	15.1488	14.3318	15.1044	14.7732	14.4598	14.6448	15.2958	14.6037	15.0964	13.8889	13.1595	14.6233	14.3545	14.47	14.1336	14.4593	14.0671	14.2433	14.4332	14.3703	14.379	14.447	15.0678	15.0649	14.5125	15.0526	14.0733	15.0462	14.4376	14.4736	14.3845	14.577	14.8752	14.7081	14.5911	14.2809	14.6883	14.6459	14.6791	14.1978	14.4372	14.5038	14.2331	14.8715	15.0331	15.4098	14.5444	14.7124	14.6141	14.2887	15.5686	14.5208	15.1249	14.7338	14.5037	14.9429	14.518	14.2474	14.6304	15.0043	14.6917	14.0386	14.6523	15.4067	14.1176	14.604	14.9985	15.2437	14.7916	14.2175	14.3734	15.3494	14.7087	15.3566	14.5774	14.5615	14.5719	14.8901	14.6924	14.2824	14.6031	15.2599	13.8934	15.0916	14.853	14.5531	14.8383	14.6723	14.4602	14.5721	14.9286	14.9107	14.7254	14.6018	15.3109	14.6368	15.1703	14.6545	14.6843	14.6414	15.0204	14.5155	14.7005	14.5767	14.6367	14.3905	14.8578	14.886	15.0313	14.2412	14.1065	14.765	14.6841	14.4047	14.4207	14.2444	14.5797	14.8349	14.5523	O95777	LSM8	U6 snRNA-associated Sm-like protein LSm8	O95777	LSM8_HUMAN
13.9707	14.538	14.0367	13.8769	14.3311	14.9772	14.6859	14.2032	14.2849	14.3239	13.7109	14.0325	14.2004	13.8389	14.5628	14.1882	14.3821	14.3983	14.6013	14.5992	14.4767	14.116	14.5458	13.8295	14.2412	14.5876	14.3786	14.4048	14.5418	13.7556	14.6672	14.2911	14.5705	14.4711	14.3323	14.375	14.7193	14.7193	14.5792	14.3648	14.4563	14.5584	14.3188	14.1562	14.0065	14.2493	14.1821	14.6019	14.0002	14.5469	14.4134	14.4433	14.3253	14.1605	14.5713	14.5448	14.1377	14.7625	14.0604	14.6708	14.686	14.6196	14.1194	14.06	14.0761	14.2392	14.1165	14.2892	14.4308	14.4465	14.6491	13.8678	14.8313	14.4062	14.4712	14.739	13.9303	14.4979	14.6561	14.807	13.8217	14.2548	14.8429	14.0245	14.1644	14.7881	14.19	14.8918	14.0454	14.038	13.8873	14.536	14.2335	14.3063	14.0121	14.6047	14.9163	14.456	14.1708	14.4491	14.4795	14.6506	14.1248	14.8419	14.9659	14.5176	14.6305	14.4032	14.5262	14.1263	14.4069	14.4777	14.1438	14.5864	14.493	14.0449	14.6279	13.6015	14.393	14.6593	14.2418	14.2358	14.5304	14.6429	14.054	14.6586	14.7541	13.8851	14.0428	14.8361	14.6442	14.706	14.5375	14.4255	14.6783	14.7893	14.7464	14.8535	14.5964	13.9707	O95782	AP2A1	AP-2 complex subunit alpha-1	O95782	AP2A1_HUMAN
14.0148	12.7865	12.9508	13.4515	11.958	13.1701	12.6718	12.5389	13.8223	12.0691	14.0759	12.7517	12.2854	13.7468	12.7512	13.2492	12.924	12.9895	12.4491	13.0228	12.2462	14.2619	12.9318	14.1455	13.2068	12.1421	12.7923	14.6958	12.0153	13.7147	13.591	13.27	12.6875	12.4606	12.9637	12.8586	11.7482	12.0063	11.6128	12.7189	12.3779	11.945	13.0105	14.4685	12.9003	12.8916	13.2376	12.2656	13.0142	12.0951	12.6105	12.3425	12.3366	12.2699	12.956	12.7954	13.0522	12.5932	13.7295	12.7982	12.2891	12.1388	13.0765	13.2248	12.2542	12.4489	14.2527	13.0891	12.4053	12.6002	11.4116	13.5483	12.4927	12.9597	12.9078	13.3347	12.2263	11.764	12.4561	12.3486	13.9551	13.0244	12.2588	13.381	13.0765	12.5022	12.9751	13.9961	14.5592	13.7278	12.597	11.7668	12.9311	13.0967	13.4942	12.2979	12.8191	13.4374	13.7805	12.7883	12.8153	11.7438	14.729	12.8948	13.2998	12.8286	12.5875	13.1271	12.8835	12.7959	12.6316	12.0069	12.9677	12.258	13.0198	14.2174	12.2474	13.5023	12.9843	12.5251	12.6551	13.9698	12.2558	12.5521	13.2598	14.2581	12.9349	13.4446	14.1052	13.9771	13.0574	12.0025	12.9803	13.0613	12.5083	13.0167	12.1131	14.0613	12.7938	13.9981	O95785	WIZ	Protein Wiz	O95785	WIZ_HUMAN
14.3212	13.9196	13.0503	13.4641	12.5775	15.3047	12.8598	12.6192	14.3756	13.2645	13.9725	14.8118	12.4778	13.7457	13.4882	13.88	13.277	12.7812	12.8118	13.8282	14.1541	14.6014	14.503	12.9601	12.3637	12.7056	12.5393	12.8437	13.2564	13.9773	13.1641	14.7026	12.955	14.6722	13.6264	13.6134	13.6627	12.6655	14.1148	14.0273	13.5732	13.6902	13.1279	13.3359	12.8319	13.4541	14.0859	12.7333	12.9103	12.7977	13.2131	12.9518	13.2143	15.0255	13.4145	14.0911	14.2766	13.4877	11.51	13.8635	13.806	13.3873	12.5992	13.3255	15.067	15.3373	12.9113	13.1009	13.9851	12.8113	13.1737	13.5175	13.0278	14.5689	13.6444	14.9137	14.7869	12.5601	12.7339	13.6862	13.1931	12.4706	13.6675	13.1877	14.7253	13.7503	14.3741	14.0103	13.3808	11.5737	12.8536	12.269	14.4299	13.1974	13.7231	12.5687	14.1103	12.5215	13.2126	13.2813	12.5337	12.3014	12.5327	14.1692	15.1485	14.1629	13.6066	13.0954	12.7268	13.2559	12.7871	13.0951	13.0379	13.6655	14.465	12.1573	12.7433	12.6392	13.1071	12.8892	12.9787	14.3675	12.669	13.736	13.3897	NA	14.101	12.0533	12.9075	13.5932	13.8928	13.6495	12.5877	12.7312	13.5692	13.6371	12.6798	13.0728	13.5872	14.6429	O95786	DDX58	Antiviral innate immune response receptor RIG-I	O95786	DDX58_HUMAN
13.5544	13.5543	13.4389	14.0688	13.7926	13.6991	14.53	14.1326	13.6007	14.3898	13.4796	13.3777	14.068	13.8828	14.1676	12.9061	13.1292	13.4619	14.6799	13.2708	13.4669	13.7902	13.2519	14.6585	13.0476	14.3888	13.5732	14.5396	13.4687	13.6711	13.3126	12.8987	12.9982	13.6815	13.3216	13.1449	14.5689	14.1781	14.1343	13.6336	14.1336	14.4306	13.2657	13.8601	13.707	13.3852	13.434	13.7473	13.6441	14.2652	14.2239	14.2121	14.2185	13.5975	14.3414	13.3551	12.9524	13.4994	13.9476	14.4286	14.3543	14.4157	13.3541	13.9053	13.5998	13.2569	14.1481	13.9592	13.4265	14.1502	14.255	13.1765	13.7851	12.9022	13.585	13.5476	13.5649	13.9522	14.2568	13.8797	14.3694	12.7386	14.0461	13.9411	13.5178	13.9582	13.0839	14.1177	13.9385	13.9544	13.8704	14.0571	12.7491	13.2167	13.0819	14.0104	13.1263	12.9153	14.1969	12.6945	14.2287	14.1004	14.4497	14.1082	13.3901	13.3832	14.2324	13.076	13.7223	12.9539	13.1895	14.3751	12.7026	14.4934	12.6648	14.4211	13.4551	13.3603	13.3245	13.5018	13.3979	13.5183	14.0058	13.448	14.0274	14.0811	13.3706	14.0554	14.0387	14.0819	13.3525	13.8627	13.1032	13.2059	13.5862	13.4548	14.1949	14.1263	13.3207	13.6458	O95793	STAU1	Double-stranded RNA-binding protein Staufen homolog 1	O95793	STAU1_HUMAN
12.3822	10.8357	12.1653	12.1265	11.6925	10.829	11.9992	12.5264	12.6937	12.241	13.013	12.2123	12.0668	12.4987	11.968	12.5298	11.852	12.4364	12.0594	12.2012	11.5775	12.278	11.7543	12.4375	11.6455	13.3539	11.5859	11.8109	11.6935	12.2934	11.4242	11.431	11.467	11.3796	11.4175	11.8465	NA	11.9223	12.497	11.3961	11.7545	12.3413	11.6998	12.6188	12.1658	12.0614	12.4476	11.7385	12.4143	11.1844	12.1486	12.3782	11.1018	12.6549	12.3116	12.2881	11.5329	12.3959	11.4003	11.9659	11.7974	12.4265	11.0161	11.5246	12.4814	12.0946	11.1943	11.9592	12.4635	10.5938	12.2661	12.7238	NA	12.6234	11.8152	12.189	12.2088	11.9371	11.8756	12.0643	11.9723	11.1417	12.2292	11.669	12.1387	12.0808	12.1518	12.9157	12.4222	12.0965	11.3528	11.6813	12.208	11.1342	12.7289	11.8333	11.5919	11.5939	12.4919	11.1815	12.5435	12.2948	12.0637	11.9753	11.9635	11.9701	12.1777	10.722	12.1647	11.7025	11.5374	12.5231	11.5612	13.3289	11.5731	12.602	11.9398	12.742	11.1118	11.1086	11.7702	12.7494	12.7369	11.4355	12.0795	12.3029	12.6253	11.9816	12.4261	13.2448	11.0753	11.7154	10.8536	11.986	11.705	11.8919	12.0794	13.218	11.6773	12.5825	O95801	TTC4	Tetratricopeptide repeat protein 4	O95801	TTC4_HUMAN
11.3272	NA	NA	NA	NA	NA	NA	NA	NA	NA	NA	NA	NA	11.808	NA	NA	NA	NA	NA	NA	NA	NA	NA	NA	NA	NA	9.90064	NA	11.42	11.4336	NA	NA	10.0425	NA	NA	NA	NA	NA	NA	NA	NA	NA	NA	NA	NA	NA	NA	8.92161	NA	NA	NA	NA	NA	NA	NA	NA	NA	12.8832	NA	NA	NA	NA	NA	12.1133	NA	NA	NA	NA	NA	NA	NA	NA	NA	NA	NA	NA	NA	NA	NA	NA	NA	NA	NA	11.9465	NA	NA	NA	NA	NA	NA	11.0675	NA	NA	NA	NA	NA	9.38736	NA	NA	12.1423	NA	NA	NA	NA	NA	NA	NA	NA	NA	NA	NA	NA	NA	NA	10.0786	11.3075	NA	12.5042	NA	NA	NA	NA	NA	NA	12.9899	NA	NA	NA	NA	NA	9.53165	NA	NA	NA	NA	NA	NA	NA	NA	NA	O95810	CAVIN2	Caveolae-associated protein 2	O95810	CAVN2_HUMAN
11.8665	10.709	11.5426	11.8507	12.1927	12.8071	13.1872	11.031	10.5594	12.8646	11.3021	NA	12.2486	10.8503	13.1705	NA	NA	11.9131	13.7475	12.7645	11.0166	12.444	10.6002	10.0157	10.143	12.737	11.7279	14.5951	10.6794	NA	10.1738	11.2345	11.4824	11.9344	11.1621	NA	13.9043	12.4095	13.3588	11.1855	13.0919	12.7972	10.2202	12.0118	11.3814	10.4394	NA	9.86027	11.0117	12.7935	11.8959	13.4932	12.1384	10.9981	12.4298	10.6108	11.3887	11.7631	11.788	12.8505	12.2834	12.0082	11.3687	NA	13.0621	NA	14.5469	13.205	11.8498	11.6436	12.3784	11.5198	12.4118	NA	10.365	12.1712	10.9901	12.2084	11.4262	12.7027	9.84799	NA	12.9815	NA	10.7703	11.8165	12.378	11.5294	12.6405	12.2102	11.1119	12.9576	NA	11.7904	NA	12.7991	NA	12.6312	12.278	10.7657	12.8289	12.7972	14.5545	12.0601	11.6234	12.1328	12.892	9.56939	12.1749	10.7284	11.3639	11.7933	NA	13.263	10.1775	NA	11.3231	NA	NA	10.3167	10.6678	11.3954	12.4618	11.8529	NA	11.7865	12.7445	10.8453	12.0438	12.1093	13.6075	12.9681	NA	11.9477	10.7123	10.8586	12.3367	12.7577	10.5855	11.8054	O95816	BAG2	BAG family molecular chaperone regulator 2	O95816	BAG2_HUMAN
12.2722	13.1325	11.4591	12.8386	12.3296	11.9425	13.6815	12.4743	11.0567	13.3036	11.3262	12.7542	12.7312	12.0578	12.3003	11.5781	12.8469	11.8069	13.1608	12.5483	12.6826	12.551	12.6544	11.132	12.7247	13.5875	12.188	NA	12.7518	11.9806	12.0653	12.2267	12.1284	12.7056	13.0517	13.0024	13.7582	13.1672	13.2714	12.447	13.2126	13.4603	12.1471	11.5235	12.0259	13.2231	11.0681	13.4484	12.427	12.6083	13.1861	13.2735	12.6793	12.6193	13.1103	12.9892	12.6409	12.2288	11.6828	13.5102	12.6927	13.071	12.583	13.5813	12.882	12.4283	11.3886	13.0403	13.0844	12.6273	13.2189	11.9838	12.1821	11.7105	12.5094	11.517	12.3536	12.6432	12.6222	12.9729	11.7311	12.2548	13.3737	13.5194	12.6665	13.0911	12.3585	11.7849	11.6101	11.882	13.3283	12.8862	11.2784	12.0687	11.5038	13.2983	11.7003	11.8877	11.6652	12.1164	12.7164	12.438	11.8797	13.3302	12.312	12.4733	13.081	11.482	12.6384	12.6492	12.4732	13.1427	12.3321	13.5555	12.5345	11.7865	12.565	11.2725	12.1211	12.8653	12.0187	11.3665	12.837	13.2039	13.6382	11.4353	12.7587	12.4659	11.341	12.0239	12.8642	13.4624	12.0411	12.1216	12.794	12.7262	12.3301	11.7289	12.7566	11.7376	O95817	BAG3	BAG family molecular chaperone regulator 3	O95817	BAG3_HUMAN
10.2257	10.8941	11.6478	12.3017	NA	11.1112	11.4297	NA	11.0162	11.363	NA	10.099	11.5946	11.2736	NA	11.1644	NA	11.5945	11.2142	10.7254	10.588	10.9796	10.4565	12.2785	11.8021	11.7752	11.1512	12.3511	11.0375	11.7858	10.7498	11.1716	11.6296	11.2527	11.7982	NA	11.7611	11.4449	12.2093	10.8426	10.4401	NA	11.7116	11.3973	11.2083	10.98	11.2385	11.6236	NA	11.566	11.3271	11.0547	NA	NA	11.9953	10.4298	11.1464	NA	11.5911	10.9787	NA	NA	NA	11.4427	11.248	NA	12.8707	NA	11.0194	11.5415	10.7589	10.9947	NA	12.3097	11.351	11.3104	11.2308	10.1382	NA	11.9164	11.7194	12.2504	11.6612	12.0222	9.76765	11.9896	NA	11.2406	11.0414	11.5101	11.5591	NA	11.4445	10.1954	11.2707	12.0001	11.5751	10.1487	11.1113	10.5596	11	11.1827	12.0504	11.8226	11.4489	NA	11.8002	11.1869	NA	NA	10.6009	11.8157	NA	NA	NA	11.644	10.2065	NA	NA	11.764	10.2883	11.0793	NA	10.7157	11.9549	11.1974	10.3708	11.6937	11.8517	11.7257	11.8263	11.9483	10.423	11.6898	11.3096	12.2672	10.7082	11.961	10.3475	11.2024	O95819	MAP4K4	Mitogen-activated protein kinase kinase kinase kinase 4	O95819	M4K4_HUMAN
12.3481	12.9073	13.2559	12.209	13.2471	11.5779	12.9442	12.8639	12.8209	13.486	12.5336	12.586	13.2755	11.464	13.3269	13.4759	12.1806	12.7695	12.873	12.1632	13.2423	12.1121	12.6383	11.7804	12.6695	12.8989	12.8396	11.7087	12.8293	11.9266	13.379	12.5141	12.7564	13.0474	12.9713	12.1876	13.5645	13.2154	13.1255	13.0687	13.6149	13.2852	12.4025	11.983	13.424	12.5945	11.8636	12.7031	13.2944	13.1514	13.0066	13.368	13.5284	12.9365	13.4697	13.1857	12.7352	12.615	NA	13.6997	13.5142	13.4004	12.3428	12.2659	13.2964	12.7942	12.8288	12.6569	13.3276	13.0639	13.3886	13.1771	13.075	12.1087	12.9443	12.836	13.257	12.9985	13.0361	12.946	12.1347	12.5167	12.7117	12.2311	13.1061	12.5804	12.493	11.7225	11.7481	11.198	11.8483	13.2734	11.8999	12.8969	13.4211	13.7087	12.3425	12.5283	13.0103	12.2146	12.6063	12.5532	11.1825	12.7973	12.418	12.8138	13.5736	12.9031	13.1543	12.6964	12.6749	13.3837	12.0745	13.6052	13.0258	11.4902	12.7912	12.1967	12.6362	12.7403	12.8585	13.0287	12.9482	13.0808	11.6967	12.3497	12.9419	NA	12.4354	11.8379	12.314	13.5843	13.1495	12.6569	13.4302	13.3253	13.0503	NA	13.4888	12.7563	O95822	MLYCD	Malonyl-CoA decarboxylase, mitochondrial	O95822	DCMC_HUMAN
12.4601	13.3531	12.625	12.9308	12.6545	12.0932	13.3674	13.0629	12.8402	13.1975	12.6008	13.0247	12.586	11.9979	13.0681	13.1949	12.5026	13.0975	13.0834	12.8173	12.8216	12.7205	12.7976	12.3646	13.2693	12.9461	13.1968	NA	12.7452	12.0754	13.0406	12.573	13.379	12.4948	13.3209	13.1238	13.2643	13.1248	12.6614	13.8867	12.7753	13.0713	13.1781	12.5197	13.2307	13.4969	12.2949	12.6253	12.9232	12.5911	12.8174	13.2527	12.8419	12.5929	12.8202	13.3307	12.6498	13.2292	11.5241	12.673	13.2084	12.684	12.6723	12.1018	13.0369	12.5167	12.1461	13.3004	13.1892	13.0125	12.3366	12.0897	12.426	12.9736	13.035	12.6081	12.962	12.6214	12.4227	12.9476	12.7818	12.9523	12.7917	12.3876	12.8116	13.1162	13.0639	11.9789	NA	12.3298	12.6489	13.0547	12.2947	13.1435	13.1933	12.0739	12.9448	13.0368	13.1169	13.3419	12.9321	12.7681	11.8845	13.4104	12.0425	12.7901	12.7278	12.909	13.0053	12.8934	13.714	12.9611	12.8846	12.8989	13.1627	12.8723	12.785	11.9536	12.4687	13.0976	13.1313	12.5349	13.4103	13.2107	12.0253	13.0457	12.4951	12.1253	12.4518	12.3534	13.1975	12.6659	12.6728	12.8835	13.342	13.2905	12.7798	12.8548	12.9396	12.4321	O95825	CRYZL1	Quinone oxidoreductase-like protein 1	O95825	QORL1_HUMAN
16.464	16.1738	18.2651	17.7106	17.0296	16.3398	16.0379	16.4877	16.5148	16.5996	16.4935	16.2574	16.3763	15.428	16.0325	16.9613	17.3768	17.0268	16.308	16.2488	16.7823	16.2584	16.492	17.6444	16.7003	16.12	16.7266	14.5926	16.1469	15.8813	16.773	17.5106	16.5439	17.8218	16.2998	15.8257	16.4048	16.64	16.2906	17.251	16.6038	16.3812	16.2235	16.3293	18.3275	16.8491	16.4422	17.0626	18.3298	16.5043	16.5868	15.8279	16.4276	16.406	16.6071	16.6197	17.8545	16.0775	15.7565	16.2496	16.4509	16.3192	16.9648	15.4885	16.941	16.0911	14.1162	16.4664	16.7218	16.1179	16.5541	16.0331	16.5257	16.8775	17.1923	17.5845	16.571	16.7196	16.056	16.6627	18.4545	17.756	16.7719	15.4556	16.455	16.9219	17.3981	16.2307	16.2037	15.8838	17.433	16.2147	16.6689	16.8496	16.5714	15.5899	17.7905	16.8902	16.9214	16.5612	15.8188	16.1954	14.5606	17.2874	16.8728	16.0779	16.6148	16.6155	16.5656	16.069	16.4018	16.29	16.1466	16.5943	16.9746	16.1505	17.1939	16.0026	16.5436	16.8415	18.0432	16.5561	16.4451	16.3464	15.2565	16.2785	16.5684	15.7736	16.4595	16.3088	16.6928	16.7617	18.0635	16.7259	17.0423	17.349	16.6399	15.9768	17.1526	16.5353	O95831	AIFM1	Apoptosis-inducing factor 1, mitochondrial	O95831	AIFM1_HUMAN
10.8607	11.2374	NA	NA	10.8355	NA	NA	10.772	11.38	9.59498	NA	NA	NA	10.4308	NA	NA	13.198	10.4063	NA	12.344	12.0521	11.7024	13.3084	NA	12.0144	NA	12.5666	9.91064	NA	NA	12.1555	NA	11.4035	12.4477	11.678	11.3958	NA	8.66468	11.0636	11.2434	9.78026	9.59989	12.2164	10.7068	NA	12.8934	NA	NA	NA	NA	10.9329	NA	NA	NA	NA	12.1121	NA	11.777	NA	11.1845	10.8196	10.0745	NA	8.85327	NA	9.6965	NA	NA	12.0415	11.3015	NA	NA	11.6512	NA	10.848	NA	NA	10.2417	NA	NA	NA	12.6908	NA	NA	NA	11.0352	9.41976	NA	NA	NA	NA	NA	NA	11.9815	NA	NA	12.1484	11.127	NA	13.0166	8.89662	11.4299	NA	10.5003	NA	12.2976	NA	12.135	11.0576	12.3143	11.9512	NA	12.7522	NA	NA	NA	NA	NA	12.4501	9.60119	9.20814	11.1511	10.9779	11.9538	10.2643	10.5911	12.6885	NA	NA	NA	NA	13.3324	12.55	11.2622	12.8604	11.7685	NA	NA	12.5342	9.32026	O95832	CLDN1	Claudin-1	O95832	CLD1_HUMAN
12.1051	NA	9.99171	11.8948	NA	10.3666	NA	NA	12.1159	NA	11.5907	12.2544	NA	13.166	10.9645	NA	NA	NA	NA	12.7125	NA	12.5911	12.3521	NA	11.8261	NA	NA	10.6008	NA	13.3277	11.945	11.5547	10.3043	11.8377	9.66701	NA	13.5367	NA	11.4841	10.6786	10.4074	NA	11.4116	12.7606	NA	11.0907	10.4168	NA	NA	NA	NA	NA	NA	12.7723	NA	11.421	NA	12.8265	NA	9.89894	11.1226	NA	NA	12.3886	11.0103	12.5618	NA	NA	11.1016	9.45004	NA	NA	NA	10.8257	11.7887	NA	11.1139	NA	10.971	11.7932	NA	9.95397	NA	12.6389	11.5326	11.5141	11.1366	10.4881	11.9118	NA	NA	9.88437	NA	11.2727	NA	NA	11.0678	11.5552	NA	NA	NA	11.0303	NA	NA	NA	12.8174	NA	11.4626	10.4803	10.3426	11.4297	NA	13.6417	NA	10.9032	13.503	NA	12.2461	NA	NA	NA	12.199	NA	10.1498	13.2226	12.3013	NA	NA	11.9125	11.0551	NA	15.4193	10.4496	11.3939	11.5438	NA	NA	11.7765	10.3471	12.3651	O95833	CLIC3	Chloride intracellular channel protein 3	O95833	CLIC3_HUMAN
15.0286	15.7062	13.7858	14.2568	15.6355	14.6353	15.8299	14.8005	16.4005	15.8705	15.419	13.7758	15.104	14.5625	15.9163	14.153	14.9244	14.8383	15.614	15.2617	15.8224	14.8461	15.1051	13.7918	15.0726	15.8494	14.8862	11.9272	15.3417	14.59	14.374	13.6262	14.2133	14.7569	15.579	14.7153	15.8078	15.6689	15.506	14.2978	15.5498	16.1005	14.3826	14.3382	13.9462	15.122	14.6086	15.3626	13.6362	15.6931	15.4346	15.7738	15.3636	13.5622	15.6426	15.4482	12.8194	15.0459	11.4874	15.8873	15.5804	15.7673	14.803	14.8008	14.2061	13.8653	13.0687	15.229	15.6313	15.5325	15.7111	14.104	15.4724	14.8283	14.6557	14.4795	13.5682	15.3958	15.5345	15.5079	13.6451	13.7955	15.8161	14.8577	13.8829	15.5769	13.5206	12.2643	13.7563	11.8288	14.5415	15.5672	14.9922	15.3278	14.0521	16.2508	14.5453	14.1872	13.3971	13.9835	15.3922	15.5011	11.9414	15.5237	14.6595	15.1371	16.0631	14.9465	15.3238	14.5235	15.2951	15.6769	14.5744	15.7988	15.0115	13.8831	15.6096	14.8572	15.3377	15.6695	13.6708	16.4185	15.2056	15.6658	14.9011	13.4837	15.4684	11.6574	15.3952	12.448	14.8891	15.7243	14.3001	14.9241	15.2793	15.3134	15.5156	12.6937	15.3543	15.5895	O95834	EML2	Echinoderm microtubule-associated protein-like 2	O95834	EMAL2_HUMAN
11.8696	11.9534	13.0943	NA	13.3048	13.3394	12.612	13.3878	12.3129	12.1397	11.2911	11.8032	12.8691	11.8787	11.9179	10.2891	12.2355	10.8352	13.0161	12.3789	11.3798	11.2012	11.4468	9.94651	12.6526	13.1991	12.2165	12.7832	12.3364	12.0693	NA	10.9087	NA	11.1389	12.5334	NA	11.9582	14.0165	13.6715	NA	13.815	13.2774	11.8024	12.1318	12.5953	12.4843	11.2866	13.0478	13.0256	11.7853	13.3354	12.0746	11.9499	NA	13.0606	11.6052	11.3259	12.5052	13.6149	12.4386	11.6826	13.1793	12.3812	11.6001	NA	12.1894	12.5739	13.1791	12.0484	13.2084	13.1072	10.9545	11.7623	10.968	12.3208	13.3717	10.0196	13.5002	13.5299	NA	NA	NA	12.2817	11.5452	NA	11.1979	11.5006	12.7919	12.0742	13.6508	11.6994	12.8543	11.0477	12.5506	10.7776	12.2613	10.4483	12.0087	11.0936	12.7657	12.1964	13.2632	12.8857	10.6773	13.431	13.2141	13.0364	11.5841	12.7569	NA	12.271	12.9925	11.4368	NA	11.0886	12.0429	11.6153	12.1463	12.0483	10.5872	10.4145	11.6977	13.0804	11.8475	NA	10.1507	12.5375	13.1284	11.3548	12.0892	11.0869	12.9197	10.8516	11.9471	12.0868	12.2731	12.7155	12.1384	12.1607	11.8491	O95848	NUDT14	Uridine diphosphate glucose pyrophosphatase NUDT14	O95848	NUD14_HUMAN
9.86747	13.1883	13.0972	11.8516	12.8482	11.9033	12.5862	11.4203	11.3708	12.8412	10.56	10.6985	12.2793	10.4202	13.0171	12.1458	11.1066	12.9889	13.3371	12.4767	12.7012	10.9942	11.3464	11.4866	13.0812	12.5666	12.2787	NA	13.0985	11.2177	11.0214	10.6064	11.7171	12.3633	12.9011	12.9282	12.8758	12.3821	12.7379	13.3978	12.3357	12.6677	12.0872	NA	12.4449	11.8078	11.6506	11.9245	11.969	13.5294	12.7311	13.3045	12.9446	11.0829	12.8804	12.7632	12.3195	12.6606	10.5014	12.7912	12.4968	12.9165	12.9978	10.4586	12.1816	11.3306	NA	13.0404	13.1238	13.0795	13.353	12.1748	12.6194	11.8556	11.0093	10.9677	12.0725	11.8977	11.592	12.9292	11.6664	10.8909	13.1555	10.5091	11.2334	12.9205	12.5648	NA	NA	9.94653	11.4523	13.0681	10.137	13.3553	12.3137	13.3384	10.6928	12.1872	11.2862	12.3465	12.1549	13.0904	10.3114	13.6502	11.5223	12.4949	12.8256	12.138	12.5598	12.7104	11.9698	13.1986	11.9376	13.5272	10.837	11.3944	12.5127	11.4191	14.0044	13.6718	12.5058	11.6073	12.1753	12.9022	10.2218	12.3978	12.4258	9.97058	10.3708	9.58724	11.2068	11.9287	12.0443	11.9056	12.921	12.4015	12.9183	10.6233	12.8746	10.8997	O95858	TSPAN15	Tetraspanin-15	O95858	TSN15_HUMAN
14.7232	14.477	14.5615	14.9387	14.0346	14.7617	13.9458	14.3263	15.3203	13.952	14.3114	14.5732	14.0363	14.7704	14.3586	14.8632	14.0151	13.8289	13.7381	14.3055	14.6369	15.2677	13.8764	13.8256	14.3805	13.9593	14.0384	14.695	14.0076	14.876	14.1329	13.2977	14.2055	14.1754	14.237	13.4989	14.4058	14.1823	13.8056	13.8933	13.4083	14.2582	14.3104	15.0103	14.5591	14.2481	14.4131	14.479	14.4959	14.5758	14.5027	13.7807	13.5797	14.1975	14.0125	14.106	14.2252	14.2344	13.4508	14.1971	14.0054	14.2153	14.1997	15.3011	14.8235	14.6194	14.4994	14.1107	14.2485	14.0908	14.2676	14.7316	14.0417	13.9932	14.3611	14.116	14.2505	14.3019	14.2497	14.711	14.3436	13.5719	14.1888	15.196	14.3229	14.0806	13.9572	14.9437	15.2865	13.8009	14.3119	13.9569	14.064	14.5119	14.7443	14.0787	14.5138	13.5709	14.3628	14.6382	14.2979	14.2446	14.5837	13.9433	14.4951	14.3648	13.9057	14.2002	14.2399	13.3949	14.0753	14.0138	13.6147	13.8958	14.2122	14.439	14.8351	14.861	14.3349	14.6437	13.9961	15.1201	14.0022	14.3584	15.2011	14.6847	14.1987	13.721	14.7545	14.9326	14.1486	14.0285	13.9685	14.0641	14.2047	13.7779	14.7106	14.9266	14.1366	14.6579	O95861	BPNT1	3'(2'),5'-bisphosphate nucleotidase 1	O95861	BPNT1_HUMAN
10.6528	NA	NA	NA	NA	NA	NA	NA	8.71611	NA	NA	NA	NA	9.25535	NA	NA	NA	NA	NA	NA	NA	9.01759	NA	NA	NA	NA	NA	12.3303	NA	NA	NA	NA	NA	NA	NA	NA	NA	NA	NA	NA	NA	NA	NA	8.63096	NA	NA	NA	NA	NA	NA	NA	NA	NA	10.2941	NA	NA	NA	NA	12.4256	NA	NA	NA	NA	NA	10.6085	NA	11.7902	NA	NA	NA	NA	NA	NA	NA	NA	NA	10.0176	NA	NA	NA	NA	NA	NA	NA	10.6254	NA	NA	11.3543	9.60064	12.5684	NA	NA	NA	NA	NA	NA	NA	NA	NA	NA	NA	NA	12.0401	NA	NA	NA	NA	NA	NA	NA	9.7853	NA	NA	NA	NA	9.2799	NA	9.13238	NA	NA	NA	NA	NA	NA	NA	NA	NA	12.5266	10.4213	11.2059	NA	NA	NA	NA	NA	NA	NA	11.4737	NA	10.1272	O95864	FADS2	Acyl-CoA 6-desaturase	O95864	FADS2_HUMAN
16.0403	14.1421	14.1724	14.9787	14.4811	14.7149	13.3303	13.9567	16.3305	13.803	15.4752	14.8203	13.8665	14.5801	14.6206	15.1233	14.4656	13.7447	13.0781	14.2723	14.3181	15.6043	13.9739	13.2421	14.6395	13.4968	14.1159	16.0205	14.7024	14.6664	13.6614	14.3019	15.1884	13.8467	14.193	13.1334	13.64	13.428	14.0648	13.0857	13.8586	13.6482	14.4223	15.6848	14.1236	14.5783	14.4245	13.8734	14.3638	14.159	13.8074	13.9566	13.4274	14.4556	13.8072	13.6435	14.5411	14.8555	14.019	13.4576	14.2168	13.4906	14.2883	14.7443	14.1096	14.8597	15.9734	13.5505	13.6945	14.6782	13.982	15.3622	13.7235	14.4703	14.5971	13.7778	14.4323	13.9673	14.1221	15.5703	14.8754	13.6074	13.5844	14.8527	14.6899	12.7201	14.3379	15.1469	15.3937	13.8387	14.4811	14.2368	14.181	14.574	15.5101	13.5129	13.9412	13.9708	14.7119	15.1361	13.7291	14.4595	16.1665	13.1236	14.4212	14.4739	13.1904	14.3074	14.2613	13.1707	14.8659	13.3705	13.9348	13.2949	14.8977	16.0452	14.0633	14.2571	14.814	14.1196	14.2993	16.1869	14.2277	14.2736	15.2004	15.1719	13.9241	14.2356	15.1764	15.1301	13.9163	14.2605	14.0856	14.5578	13.8882	13.7909	13.8894	15.3011	13.9322	15.7208	O95865	DDAH2	N(G),N(G)-dimethylarginine dimethylaminohydrolase 2	O95865	DDAH2_HUMAN
14.2386	13.1915	12.9514	14.3707	12.7483	14.4663	12.9145	12.5186	14.8355	13.4211	14.6306	13.7902	12.9352	12.4769	12.8477	14.084	13.0004	13.0213	12.9599	13.201	13.2433	13.1018	12.8718	13.7412	12.8056	13.0162	12.4312	13.3882	13.4109	12.9002	12.709	14.0354	13.4577	13.7529	13.094	12.5661	12.6786	13.1417	13.331	13.2177	13.544	13.1	12.0454	12.7683	12.9465	13.1366	12.5677	13.1958	13.0136	12.4221	13.1896	13.1934	12.7791	13.9545	13.0272	12.8045	14.1487	12.9641	12.3771	13.0903	12.9385	13.0039	12.6472	12.6468	13.9202	13.5115	13.0518	12.7047	13.4324	13.0155	13.0518	13.3257	12.6476	13.0206	13.7036	14.1547	14.1004	12.8912	12.6313	12.7256	14.3646	13.2085	13.3953	12.4354	13.6633	13.3643	14.1908	13.2166	12.8124	12.2227	13.2498	12.7813	12.6434	12.8061	13.8065	13.0378	13.4185	13.0797	12.6747	12.421	12.1255	13.0299	13.206	13.8414	14.2421	13.23	13.3944	12.8698	13.0511	12.8037	13.0262	12.5582	12.503	13.4135	13.3043	13.1691	12.7192	12.1836	12.974	12.8195	13.2973	14.8245	12.8197	13.3393	12.494	13.2927	13.2377	12.578	13.5597	13.143	12.7255	13.3532	13.3064	12.8231	13.1737	13.3226	12.6836	12.6538	13.1302	14.1963	O95870	ABHD16A	Phosphatidylserine lipase ABHD16A	O95870	ABHGA_HUMAN
NA	9.00146	NA	8.35205	NA	NA	NA	NA	NA	NA	8.97321	NA	10.066	NA	8.58352	NA	NA	NA	8.83154	NA	9.60743	NA	9.52956	9.44271	NA	NA	NA	NA	NA	9.053	NA	NA	9.59739	NA	NA	NA	NA	NA	NA	NA	8.653	NA	NA	9.7873	NA	NA	NA	NA	NA	9.22286	8.63447	NA	NA	NA	NA	NA	9.09208	NA	NA	9.76792	8.0488	NA	NA	NA	8.89829	9.05868	8.68825	NA	NA	NA	NA	10.4553	NA	NA	8.7353	NA	10.4632	NA	NA	NA	9.60916	NA	NA	NA	9.05582	NA	7.95848	8.17499	NA	NA	NA	NA	8.87131	NA	NA	NA	NA	NA	10.3548	NA	9.34533	NA	NA	NA	NA	9.21187	9.24444	NA	NA	8.76231	NA	NA	NA	NA	NA	NA	NA	NA	NA	9.6078	NA	NA	NA	NA	NA	9.71857	NA	NA	9.62612	NA	NA	NA	NA	NA	NA	NA	NA	NA	NA	NA	O95872	GPANK1	G patch domain and ankyrin repeat-containing protein 1	O95872	GPAN1_HUMAN
10.9882	10.8423	9.20072	11.2848	NA	9.7749	9.72008	10.2588	11.245	NA	10.5216	11.3082	NA	NA	10.9203	11.0998	11.1185	10.6635	11.0053	NA	11.1534	11.2991	NA	11.5197	10.713	NA	NA	11.7344	10.7495	10.3086	NA	11.5272	11.1144	NA	11.0838	NA	11.088	10.2022	11.142	11.2124	9.62988	NA	9.92245	10.9665	10.1221	10.5417	10.9029	10.9109	NA	10.2532	10.0335	NA	NA	11.3909	NA	10.1062	11.4372	10.8537	11.6395	9.81868	10.4173	NA	NA	10.6904	11.4745	11.4	NA	NA	10.2811	NA	11.0809	11.8992	11.3693	10.9844	9.88782	10.5393	11.0939	10.3638	10.175	11.0009	11.3022	10.7329	10.766	11.0532	11.2338	10.3974	11.3585	10.8175	11.2734	11.0953	11.2822	10.4871	11.0459	NA	10.9543	NA	10.9073	NA	11.5683	10.1751	11.3199	10.2832	10.248	10.71	NA	10.9213	9.68699	10.7084	9.00737	10.0428	10.9818	NA	10.0908	NA	10.0326	10.0054	11.2445	9.5175	10.5011	11.1752	11.1003	11.3186	NA	10.7118	10.7679	11.2048	11.6097	11.2259	11.2743	10.2968	9.51796	10.3062	11.0924	10.959	10.5201	11.0715	10.9754	10.5708	11.34	11.1042	O95873	C6orf47	Uncharacterized protein C6orf47	O95873	CF047_HUMAN
14.8661	14.7429	15.3848	15.2174	14.8673	14.6926	14.2539	15.4887	14.6718	14.9254	14.9292	14.9249	14.4612	14.2664	14.4912	15.8957	14.6407	14.312	14.5103	14.7141	14.4372	15.7566	15.0177	14.8001	14.414	14.549	14.4123	15.3982	14.5273	14.3433	14.9464	15.0093	14.6284	15.0051	14.3376	13.7758	14.7308	15.1802	14.851	15.1391	14.8302	14.4958	14.5552	15.5325	15.3422	15.298	15.3235	14.656	15.3812	15.0552	14.7556	14.5233	14.5892	14.226	14.7726	14.3889	14.9073	14.9255	15.6496	14.5148	14.8407	14.759	14.5749	14.5977	14.7186	15.0788	15.2657	15.0894	14.4246	14.5013	14.716	16.0932	14.5825	15.1351	15.273	14.6125	14.6049	14.7768	14.7502	14.4884	14.6186	14.0963	14.6322	14.641	15.349	14.0758	14.8464	16.0707	15.9553	15.6926	15.2777	14.7239	15.249	14.7145	15.9433	14.7236	15.2436	14.8761	14.9422	14.7026	14.6588	15.0089	15.2832	14.4976	14.5153	15.172	14.2825	14.2825	14.518	14.7084	14.3552	14.6386	14.2608	14.515	14.3781	14.1822	14.246	14.4842	14.5826	14.8678	15.0245	14.9071	14.6315	14.0732	14.5766	15.3568	14.7745	15.7974	15.5145	16.0427	14.0507	14.7348	14.9648	14.6925	14.3531	14.8766	14.7544	16.2324	14.4722	14.6382	O95881	TXNDC12	Thioredoxin domain-containing protein 12	O95881	TXD12_HUMAN
10.1848	NA	10.7374	11.529	NA	11.3161	NA	NA	10.1707	9.54422	10.0361	NA	NA	10.666	NA	11.5848	11.1256	NA	9.43691	11.0046	10.3578	NA	10.5805	11.6333	NA	NA	NA	10.6915	NA	10.6388	NA	11.1365	10.7159	9.50109	9.77731	NA	NA	8.5754	9.20018	NA	9.24272	NA	10.6894	NA	NA	10.2303	NA	NA	10.3585	NA	10.1248	NA	NA	10.9599	8.89788	10.9807	11.3602	NA	11.1046	NA	10.6348	NA	NA	10.3962	10.4426	10.5649	11.9322	NA	10.8174	NA	NA	10.8388	NA	10.0029	9.96842	11.6909	11.0918	NA	NA	NA	11.6833	NA	10.564	10.8548	10.5045	11.1973	11.3375	10.7601	NA	10.9669	9.6322	NA	10.5311	NA	10.7858	NA	11.066	10.7177	10.7045	NA	NA	NA	9.73771	NA	11.1407	NA	10.0704	8.75199	9.93331	10.8589	8.74198	NA	10.1403	NA	10.588	NA	NA	10.6075	NA	10.2136	NA	10.2865	NA	9.66951	10.5089	11.7295	NA	10.8865	10.1384	10.7359	10.1762	11.6973	NA	10.593	9.96775	10.1358	NA	NA	NA	NA	O95900	TRUB2	Mitochondrial mRNA pseudouridine synthase TRUB2	O95900	TRUB2_HUMAN
NA	NA	11.4758	NA	10.765	11.1999	11.595	NA	10.9875	11.3595	NA	11.3354	NA	11.156	10.7691	10.7178	NA	NA	11.1136	10.85	10.0815	NA	11.1489	10.8404	11.5633	10.5578	11.2415	11.7979	10.74	11.2897	10.6689	NA	10.745	NA	11.0435	11.0682	NA	11.1962	11.3852	11.3765	NA	NA	11.0831	NA	11.2019	11.3264	NA	10.0751	11.0263	10.0483	NA	NA	NA	NA	11.4364	10.7304	11.0883	10.7411	11.7445	NA	10.4748	NA	11.9768	10.06	10.6643	10.8748	11.0913	11.2208	10.8748	10.6909	NA	10.3566	NA	11.5887	11.0303	NA	11.2543	10.5577	10.3407	NA	NA	10.6433	NA	10.0576	11.3278	11.6713	11.0949	11.6414	11.4322	12.0084	11.0993	10.603	12.0769	10.6789	NA	11.861	11.6623	11.0684	11.3193	NA	10.0261	10.4984	11.8755	NA	11.4022	11.3592	11.1783	9.63676	NA	11.3231	NA	10.8256	11.4798	NA	11.3362	11.4038	10.592	10.1359	10.122	10.8045	10.8393	10.9713	NA	11.8009	10.3547	11.7012	NA	11.4214	NA	11.8738	11.2399	NA	11.1548	11.4956	NA	9.94471	10.6838	11.3171	10.1782	NA	O95926	SYF2	Pre-mRNA-splicing factor SYF2	O95926	SYF2_HUMAN
NA	11.1172	10.8959	NA	11.8155	10.9479	12.6023	11.0623	9.40467	11.5658	NA	NA	11.7011	NA	12.3328	NA	10.5313	NA	10.8855	10.2072	10.7406	NA	10.4629	9.79703	11.5653	NA	10.9276	NA	10.6833	NA	10.5895	NA	10.2794	10.9862	11.0562	10.7966	11.9149	11.0095	11.4286	NA	11.4422	11.1423	10.9741	10.6297	NA	10.3327	9.8073	10.2251	NA	11.6822	11.7612	11.8014	11.5103	NA	10.7367	10.9901	9.9015	10.416	NA	11.4683	11.7832	11.0186	NA	NA	10.2583	NA	NA	11.4651	10.6452	10.8596	9.99524	10.9501	10.9023	NA	11.2406	NA	NA	11.3531	11.4236	NA	NA	10.1735	NA	NA	11.7657	NA	NA	NA	NA	NA	NA	11.2187	NA	9.90738	10.8211	11.709	10.1802	10.2564	NA	10.8223	12.3109	12.035	NA	10.6382	NA	10.8148	11.6193	11.0886	12.3628	10.7861	11.766	11.4029	10.1799	12.1924	11.4289	NA	10.5627	9.96036	11.0143	10.6351	NA	9.69014	11.7699	11.7071	NA	NA	10.0253	NA	NA	NA	NA	11.6471	10.6873	10.8438	NA	10.3109	11.4306	NA	NA	NA	O95931	CBX7	Chromobox protein homolog 7	O95931	CBX7_HUMAN
11.3397	NA	10.6549	NA	NA	NA	NA	NA	NA	NA	11.014	11.0603	NA	12.1712	NA	10.8897	NA	NA	NA	NA	NA	10.5507	NA	11.1329	NA	9.65469	10.7577	11.8624	NA	10.3797	NA	NA	NA	NA	NA	10.1399	NA	NA	NA	NA	NA	NA	NA	NA	NA	NA	NA	NA	NA	NA	NA	NA	NA	NA	NA	NA	NA	9.87352	10.1148	NA	NA	NA	NA	NA	NA	11.6212	11.0072	NA	NA	NA	11.1555	11.0087	NA	NA	NA	NA	NA	10.211	NA	10.9983	NA	NA	NA	NA	11.2036	10.0232	NA	11.107	NA	NA	NA	NA	NA	NA	11.4301	NA	NA	10.9824	NA	NA	NA	10.105	10.6456	NA	NA	NA	NA	NA	NA	10.3293	NA	NA	NA	NA	NA	NA	NA	NA	10.3094	10.7736	NA	NA	NA	NA	NA	9.69802	11.161	11.7187	NA	NA	NA	NA	10.346	NA	11.5151	NA	NA	NA	NA	NA	O95967	EFEMP2	EGF-containing fibulin-like extracellular matrix protein 2	O95967	FBLN4_HUMAN
NA	NA	NA	14.2243	NA	NA	NA	12.5266	7.85858	NA	NA	NA	NA	11.1478	10.8559	NA	NA	NA	NA	13.5408	NA	NA	NA	NA	NA	9.3213	NA	NA	NA	NA	NA	NA	NA	NA	NA	NA	14.4685	NA	NA	NA	9.44523	NA	NA	NA	NA	NA	NA	NA	NA	NA	NA	NA	NA	NA	NA	NA	NA	11.1565	NA	NA	NA	10.6288	NA	NA	9.1044	NA	NA	NA	NA	NA	12.1604	8.39791	NA	NA	NA	NA	NA	NA	NA	12.261	9.54288	NA	NA	NA	NA	NA	9.50469	NA	NA	NA	NA	NA	NA	11.7926	NA	NA	10.0584	NA	NA	10.0806	NA	NA	NA	NA	NA	NA	NA	NA	NA	NA	NA	11.5238	NA	NA	NA	NA	NA	10.371	11.3971	11.4944	NA	NA	NA	NA	10.6969	NA	NA	NA	NA	NA	NA	9.84909	NA	NA	NA	NA	NA	NA	NA	NA	O95969	SCGB1D2	Secretoglobin family 1D member 2	O95969	SG1D2_HUMAN
12.6436	NA	11.4785	12.5369	NA	NA	NA	NA	12.3718	NA	11.895	11.4233	NA	12.2276	NA	10.1409	10.3987	NA	10.2709	10.3059	NA	13.0847	11.1127	11.8992	11.9435	NA	11.2596	12.8376	12.1217	12.1727	12.1834	NA	11.0594	11.5753	NA	12.5858	NA	11.0576	NA	NA	NA	11.8603	NA	13.0874	11.5018	11.463	12.6015	11.628	12.3903	NA	NA	NA	NA	11.3226	NA	11.3341	NA	11.0385	13.2088	NA	NA	NA	NA	11.9041	11.5585	9.79867	12.8748	NA	NA	NA	NA	11.5652	NA	11.1265	11.2499	11.6886	11.6699	NA	NA	NA	12.3099	NA	11.8966	11.8598	11.9238	10.5649	NA	12.9993	12.9299	13.0536	11.236	NA	11.9032	11.6522	10.2845	NA	12.2686	11.8804	12.3548	11.1082	NA	11.4751	12.8538	12.9313	12.0088	11.3566	11.7377	11.3711	11.1727	NA	11.5432	11.7596	11.4782	NA	11.1264	11.9882	11.0078	11.2194	9.93527	10.5882	11.4964	12.0065	NA	10.4844	11.8971	11.9554	11.1146	12.5961	12.5149	12.9028	12.0241	NA	11.9405	11.3151	11.4576	11.5085	NA	12.9186	NA	11.7802	O95983	MBD3	Methyl-CpG-binding domain protein 3	O95983	MBD3_HUMAN
10.6906	11.6851	11.202	10.3504	11.131	11.7458	11.4327	11.7133	10.112	11.837	10.8311	10.3185	11.982	10.7251	12.0502	10.2025	11.0629	10.5919	11.4568	10.6837	10.8289	10.7614	11.0188	10.7032	11.3331	11.7579	11.7906	11.5249	11.0527	10.759	10.3338	10.1435	11.487	11.6996	10.6698	10.9618	11.7787	11.214	11.7301	11.3374	NA	11.7229	11.1434	NA	11.2554	11.7441	10.6103	11.2858	11.2747	10.6505	10.7063	10.8592	11.1946	NA	11.2983	11.1893	10.5535	11.4655	11.3596	12.0375	10.8696	11.3245	10.1212	NA	NA	NA	11.4927	11.5145	11.6191	11.3063	11.2807	10.59	11.8977	11.2829	10.992	10.4593	10.8319	11.0305	10.814	11.7173	NA	10.7284	NA	10.2813	10.133	11.0721	10.4204	11.6418	NA	11.4459	11.0878	11.2533	11.3094	11.6292	11.2937	NA	11.3399	11.3702	10.7594	11.236	NA	11.6809	11.8721	11.412	NA	11.7503	11.5589	11.3997	11.7793	10.43	10.741	11.5188	11.8258	12.4818	10.9218	NA	11.5038	9.52543	11.1994	11.1323	NA	11.2827	11.294	10.8555	10.7645	10.3767	11.705	11.6469	10.8426	NA	10.8618	11.6454	10.6253	11.3708	11.0587	NA	11.4734	11.3623	11.7578	11.6304	O95985	TOP3B	DNA topoisomerase 3-beta-1	O95985	TOP3B_HUMAN
13.9032	13.2579	13.6944	13.8896	13.1397	13.7749	13.0639	13.1211	14.7165	13.4736	13.4227	14.2376	13.2398	13.8209	13.6687	14.3623	13.9203	13.4298	13.1038	14.0864	13.7133	14.0821	13.4375	12.7388	13.9868	12.8346	13.2879	15.0301	13.8633	13.6569	12.9764	12.4785	14.4217	12.8413	13.8262	12.7626	13.9279	13.2449	13.3568	13.7764	13.3361	13.557	13.8925	14.4949	14.0306	13.8129	13.9788	13.3903	13.9151	13.355	13.3294	13.4254	12.8776	13.578	12.7019	13.3095	13.7368	13.9023	13.9924	13.1774	13.43	13.1119	13.067	13.7628	13.9058	14.5356	15.0446	13.0766	13.5507	13.3837	13.5602	14.5776	13.5208	13.8985	13.6604	12.78	13.8152	13.4065	13.5177	13.7112	12.9945	13.1445	13.3461	13.6008	14.1787	13.0406	13.5607	14.0283	14.3265	13.9707	14.7057	13.0783	13.5474	13.62	14.7876	13.3062	14.0762	13.5044	13.6922	14.0126	12.9317	13.7611	15.0448	12.8095	13.6936	13.6825	13.2294	13.7693	13.812	12.8193	13.8446	12.8306	13.4292	13.3419	14.0108	14.3587	13.6139	14.1787	13.211	13.3153	13.4652	14.6824	13.6527	13.9187	13.7663	14.3542	13.4484	13.969	13.9438	14.0381	13.9278	12.5779	14.0863	13.9986	13.3862	13.5683	13.4344	13.4631	13.1731	13.7503	O95989	NUDT3	Diphosphoinositol polyphosphate phosphohydrolase 1	O95989	NUDT3_HUMAN
NA	12.4985	NA	NA	NA	NA	NA	NA	10.7935	NA	NA	11.1584	9.97126	11.5068	NA	10.8653	11.5977	11.6958	NA	12.1475	11.7635	NA	11.3161	NA	12.8175	NA	11.3203	11.0317	12.2419	NA	12.1121	10.7864	12.0606	NA	13.1121	11.1844	NA	NA	10.555	NA	10.4874	10.3472	11.437	NA	NA	12.5402	NA	11.1851	NA	NA	10.7974	NA	NA	10.6981	NA	11.5061	10.3159	11.0157	NA	9.24608	NA	NA	10.2513	NA	10.3471	11.2596	NA	NA	12.065	NA	NA	10.6887	10.9048	NA	12.8365	NA	10.5584	NA	NA	10.5641	NA	11.6315	11.4906	NA	11.4405	11.6203	10.5853	10.6839	NA	NA	10.0868	NA	NA	11.1155	10.4527	NA	12.5491	10.8833	NA	12.1351	NA	NA	10.5796	12.1488	8.42377	10.395	10.3147	11.9285	NA	9.94288	11.6312	NA	10.7799	NA	11.7062	11.3856	10.8653	11.4258	11.4753	12.3904	NA	10.5246	10.6803	12.8953	NA	12.9055	11.0395	NA	10.0059	NA	11.8445	NA	10.8954	10.118	10.7399	NA	NA	10.4602	10.7821	NA	O95990	FAM107A	Actin-associated protein FAM107A	O95990	F107A_HUMAN
11.7006	16.2387	NA	12.6354	18.3671	13.2468	17.6812	17.0518	12.1566	17.9459	10.807	10.5338	17.8146	11.1248	17.7425	10.1879	13.1879	16.679	17.4045	16.6581	15.9391	11.0646	15.1275	12.0252	15.3611	17.9083	16.9706	NA	16.1946	10.2847	13.9064	12.3253	13.4879	13.0282	15.8106	14.7224	17.7806	18.7373	17.2953	13.8961	17.1788	18.1513	14.9655	11.5844	11.4812	14.6203	13.5575	17.7179	13.7509	17.5029	16.9698	17.4858	16.6442	12.7365	17.1767	16.497	12.1439	16.2473	12.6899	17.8216	17.7062	17.1511	17.7653	11.6856	15.8652	10.3784	11.5393	18.5137	16.4584	17.1289	18.1417	11.41	16.4533	11.6404	13.1705	10.4979	13.3149	18.0354	17.9547	16.7096	11.1137	14.1329	17.3776	10.5643	11.4536	17.2002	9.33154	11.1428	12.0703	NA	15.0995	18.5444	12.1008	17.063	12.6909	18.5987	12.5627	14.6772	14.8077	14.0858	17.517	18.3894	12.8841	16.7244	12.859	16.0725	17.9841	15.7222	17.0118	14.7708	16.5167	17.2872	13.6216	16.663	12.2662	12.0112	17.2402	11.0448	16.31	16.7608	14.9086	13.6287	18.1239	16.5094	10.6053	11.821	16.6881	12.483	12.6332	10.8188	14.115	16.933	13.2834	16.0544	16.1056	16.2159	17.8492	11.1022	16.1027	NA	O95994	AGR2	Anterior gradient protein 2 homolog	O95994	AGR2_HUMAN
NA	11.0596	NA	NA	11.015	NA	12.4999	11.9609	NA	13.2258	11.2101	NA	10.7129	NA	12.1009	NA	NA	NA	11.8009	11.0584	NA	NA	11.6679	NA	10.6157	12.7578	NA	NA	11.8224	NA	10.5413	NA	NA	NA	10.5269	8.92895	12.8041	12.3431	12.0612	NA	12.2511	12.2486	10.7557	NA	NA	11.4417	10.405	NA	NA	11.3224	12.0821	13.1553	12.5045	NA	11.6985	NA	NA	11.8538	NA	12.1613	12.3542	12.0738	NA	11.1007	NA	NA	NA	11.9082	10.2896	11.9762	11.2792	NA	10.5013	NA	NA	NA	NA	12.5578	12.115	11.2622	NA	NA	11.9794	NA	NA	11.1881	NA	NA	NA	NA	13.0499	12.7592	NA	NA	NA	13.7959	NA	10.84	NA	10.1737	11.8581	12.9383	NA	11.3071	NA	9.71015	12.1705	NA	11.7598	NA	12.0615	10.4349	NA	13.1436	NA	NA	10.6347	NA	NA	11.2957	NA	NA	11.7761	9.97668	NA	NA	9.85416	NA	NA	NA	10.8338	12.3603	11.2369	11.6522	10.9674	11.9247	11.857	NA	11.2545	NA	O95995	GAS8	Dynein regulatory complex subunit 4	O95995	DRC4_HUMAN
12.6077	12.7914	12.1149	12.5801	12.8165	12.744	13.1346	13.9064	12.3086	13.0359	12.532	13.3945	12.6132	12.3624	12.9665	13.1746	12.8064	13.0954	13.1124	12.9765	12.5288	13.0446	12.5578	12.5327	12.6176	12.9905	12.8125	12.891	12.9971	12.3383	13.0001	12.275	12.9864	12.9596	13.2691	13.1741	13.1907	12.8246	12.5198	12.6596	13.022	13.0226	12.7597	12.8438	11.8028	13.0005	12.42	12.9296	12.1658	12.5032	13.1301	12.7011	12.961	13.4025	12.5688	12.9219	11.9646	12.7869	13.6641	13.0642	12.0911	12.843	13.3383	12.1079	13.3155	12.9133	12.5715	12.6739	13.2924	12.3204	13.3762	13.3587	13.0076	12.8841	13.6094	12.0034	13.4777	12.6012	14.2884	12.3718	12.8555	12.3681	13.3546	12.2284	12.9161	13.4515	NA	13.8342	12.3997	13.6992	12.9259	12.8265	13.1779	12.6332	13.2839	13.0982	12.7143	12.3554	13.1087	12.2804	13.4376	12.9026	12.5382	13.5722	12.6465	12.6784	13.2917	12.6751	12.267	13.0512	12.6013	12.8032	12.6392	13.6012	12.9802	12.5046	13.3342	11.9062	13.1606	12.9238	12.8406	12.5168	12.8412	13.3326	12.1842	13.1117	13.0064	13.9407	12.4004	13.3542	13.8607	12.2686	12.6277	12.8711	13.3554	12.6108	12.8644	13.2899	13.3593	12.9006	O95999	BCL10	B-cell lymphoma/leukemia 10	O95999	BCL10_HUMAN
14.4832	14.464	14.6187	15.7956	14.5171	14.1304	14.7584	14.4524	14.1903	14.8987	14.6129	14.8889	14.5727	14.5949	14.9217	14.8039	14.7129	15.2822	15.0301	14.6234	15.177	13.7515	15.0065	15.6331	14.5081	14.9879	14.5886	13.1796	14.9695	14.7274	14.5608	14.7123	14.6631	13.5709	14.176	14.9645	14.7366	15.239	14.7247	14.0419	14.6906	14.9222	14.7024	13.5894	14.7033	14.365	14.0902	14.2188	14.9185	15.1239	14.8078	14.4476	14.8895	14.9369	15.1567	14.594	13.2296	14.4184	13.5319	15.3449	15.2227	14.9646	15.3487	14.8223	15.1605	14.9434	13.2898	15.0303	14.275	14.7625	14.7573	14.3577	15.4648	14.7485	14.6409	13.697	15.0745	14.7154	15.2118	15.0128	15.7951	15.0652	15.2258	14.6997	15.1995	15.1544	13.6601	12.5038	13.1918	13.5555	14.8918	15.0332	14.3713	13.6794	14.5366	15.0247	14.951	14.8472	15.4443	14.6019	14.9036	14.9621	13.153	15.5637	13.3815	14.4806	14.5324	14.9062	15.1406	15.0064	15.0004	14.623	14.8782	15.4251	15.0117	13.7128	15.4449	14.8197	14.5239	14.7128	14.641	14.4651	14.8831	14.7222	14.7544	15.1008	14.7189	13.4018	14.0662	13.2541	15.2244	14.9675	15.2246	14.745	15.0223	15.3232	15.3527	12.8991	14.5081	14.2757	O96000	NDUFB10	NADH dehydrogenase [ubiquinone] 1 beta subcomplex subunit 10	O96000	NDUBA_HUMAN
14.2391	12.6654	12.4288	13.6439	12.4014	12.8223	12.5158	12.7651	13.8649	12.2858	14.3689	11.9034	12.2445	13.5877	12.4174	12.1508	12.7692	12.545	12.2588	12.5973	12.7824	13.9885	12.6909	13.4126	12.2976	12.6147	12.313	12.6575	12.4956	13.4272	12.6257	13.1678	12.4879	13.1606	12.4364	12.6515	NA	13.059	12.7002	12.6023	12.0904	12.5547	12.1759	14.2687	12.1952	12.6423	12.7444	12.9889	12.4663	12.0882	12.7346	12.1308	12.6794	12.9186	12.9337	12.7982	12.4602	12.3423	13.11	12.6024	12.6717	12.3195	12.692	13.1948	11.9987	12.0383	12.03	12.6613	12.5381	12.2841	12.2252	12.8092	12.6322	12.3556	12.5977	12.6518	12.3824	12.6002	12.4273	12.6863	13.7705	12.3739	12.9961	12.7287	12.1719	13.2989	12.0258	13.01	14.156	12.6345	12.0201	12.4853	12.7886	12.4638	12.7887	12.5184	12.4782	12.7113	13.1923	12.3317	12.5165	13.2027	12.4505	13.142	12.6768	12.6154	12.0002	12.6338	12.6084	12.5227	12.0776	12.6424	12.0801	12.9665	12.1702	13.2707	12.908	13.0346	12.4114	12.6691	12.8553	13.979	12.4547	12.5445	12.9785	13.3041	12.691	12.7226	14.4462	13.0069	12.7689	13.2302	12.5023	12.6177	12.9129	13.0472	12.4511	13.444	12.4441	14.1693	O96005	CLPTM1	Cleft lip and palate transmembrane protein 1	O96005	CLPT1_HUMAN
11.6699	12.3743	11.2434	11.3296	11.4026	12.1171	12.8776	11.93	10.6973	12.0969	11.6405	11.5766	11.8853	11.5245	12.0293	10.4288	11.2157	12.4468	12.5948	11.5771	11.9102	11.338	11.8694	12.0043	11.4549	12.5282	11.7996	12.5825	11.8075	11.6416	11.657	12.2268	11.1754	11.9832	12.0205	11.9018	11.9817	12.1016	11.8832	10.5135	11.5114	12.4576	11.3694	11.7675	10.9889	11.7143	11.181	11.6485	11.1681	12.1187	11.9487	11.9668	12.2223	11.7049	12.4862	11.9533	11.8905	11.737	12.0165	11.8983	12.5041	12.314	11.8782	NA	11.4818	11.0678	12.4768	11.9507	12.3412	11.8284	10.8841	11.1702	12.3471	11.2336	11.0846	11.432	11.4227	12.0192	11.9677	10.9433	12.2282	12.1361	12.0675	10.8056	11.3128	12.4814	12.0767	11.0798	9.99161	11.5911	11.7859	12.3782	11.7012	11.8042	11.1024	11.8412	10.9181	11.8068	11.3321	10.7938	12.8031	11.9305	13.1671	12.4243	11.7282	11.6633	12.3751	11.8523	12.3112	11.9791	12.1054	12.5521	11.4697	12.2298	11.783	10.5056	10.5964	11.4916	11.502	12.4627	12.2548	11.0377	11.7291	11.9735	10.6878	12.2225	11.9455	11.3493	10.6548	11.2382	12.0362	11.6804	11.4692	11.2067	11.7577	11.9429	11.5236	10.9606	11.7686	11.7977	O96006	ZBED1	E3 SUMO-protein ligase ZBED1	O96006	ZBED1_HUMAN
NA	11.9538	NA	11.6481	11.2447	11.4441	11.2668	11.2359	NA	11.7918	NA	10.9008	12.1888	12.5326	11.7004	10.8814	11.8144	11.8894	11.5989	11.5425	11.5228	11.2418	11.5919	10.8623	11.6735	10.9477	11.655	NA	11.4175	11.8174	10.9697	10.7996	12.0511	11.1311	12.0063	11.8202	12.0798	11.3987	10.6851	11.573	10.8183	11.747	11.9685	NA	NA	11.2592	NA	11.7771	NA	11.8901	10.6915	11.7692	11.3577	11.2747	11.6312	11.661	10.608	11.9896	NA	NA	10.5713	11.645	11.4484	11.8723	11.5957	10.9605	9.92277	11.3872	11.9219	10.958	11.2888	11.1088	NA	11.0918	11.1083	12.3286	11.0258	11.4881	11.023	11.221	10.9063	9.81411	12.0737	12.3731	11.0879	11.1979	NA	11.1023	11.0951	NA	11.1854	11.0114	11.4503	12.169	11.5313	NA	11.6538	11.2783	NA	10.8236	NA	11.7806	NA	10.9598	11.9786	11.5931	NA	11.5141	11.7102	10.6237	10.7098	NA	10.1189	NA	11.5129	11.5758	11.5539	12.2004	11.3299	10.9562	11.4756	10.2099	11.8512	11.4665	11.7849	10.2169	11.2685	NA	12.2632	10.5196	9.82535	11.304	12.17	12.0967	11.7722	NA	11.5034	11.1815	11.0839	NA	O96007	MOCS2	Molybdopterin synthase catalytic subunit	O96007	MOC2B_HUMAN
15.7712	13.4039	14.2711	15.6511	14.5032	14.5167	13.6374	14.3972	15.3749	13.7342	15.7852	13.3933	14.352	14.6715	14.0664	14.9437	14.2287	13.9052	13.8703	13.374	14.0556	15.1685	14.1153	15.5994	13.6966	14.0006	14.1218	14.1903	13.7556	14.8711	14.0334	14.4175	14.1659	14.8372	13.3397	13.4977	14.3725	14.221	13.8748	14.1695	14.0504	13.7321	14.2181	14.9247	14.3189	13.7855	13.8527	13.9189	14.3101	13.8906	13.6644	13.9056	13.9267	13.6276	13.9073	13.8172	14.4087	13.5459	14.6461	13.7151	14.3585	13.5486	14.32	15.2584	13.7257	13.5167	14.1018	14.0553	13.726	13.7974	14.0655	14.8474	13.4479	14.1372	14.4763	15.1316	14.139	14.6121	13.9504	14.2824	15.6659	14.2007	14.0811	14.8341	13.4725	14.2685	14.3158	14.7075	14.8302	14.7797	14.0026	14.1714	13.7662	14.3126	14.9433	13.9526	14.1515	14.44	14.8588	13.8976	13.9843	14.2275	14.0264	14.1389	14.7019	13.3461	13.9604	13.975	14.1405	13.0118	14.0436	13.9864	13.5092	13.9824	14.0073	15.0879	13.9898	15.3093	13.886	13.3274	14.0445	15.5392	13.9762	13.3893	15.1519	15.0817	13.8153	14.5824	15.4353	14.7668	14.3798	14.5318	14.1792	13.9901	14.0802	14.1776	14.2334	14.7071	14.1052	15.5524	O96008	TOMM40	Mitochondrial import receptor subunit TOM40 homolog	O96008	TOM40_HUMAN
11.6037	11.0504	11.9975	11.9769	11.2285	11.1838	11.2235	11.3545	11.9425	11.4163	11.4338	11.6978	10.462	11.6372	10.3221	11.9018	11.8316	11.4728	10.5891	10.8495	10.5067	10.9535	10.961	11.9757	10.793	11.4404	10.7576	10.913	11.0967	11.8369	12.2075	11.1233	12.1991	11.8765	11.3825	9.08618	NA	11.5355	12.1688	11.3275	11.2206	11.2868	10.8416	11.686	12.1663	11.3001	12.0935	11.8732	11.7542	10.1775	11.3498	10.953	10.9078	11.6307	11.8148	11.4198	10.9292	11.283	12.0685	10.5109	11.5936	11.1269	11.3217	11.6063	12.1767	11.8511	10.5528	11.6132	10.9182	10.946	10.7934	11.548	9.89598	12.1939	11.5076	11.2705	11.5178	11.6263	10.7841	11.1331	11.4785	11.3039	11.7363	11.5191	12.1191	11.7073	11.4931	12.4585	11.6612	11.9933	12.1169	11.7039	11.5281	11.0614	11.8575	11.8943	12.2028	10.3148	10.3823	11.418	10.993	12.109	10.854	11.4157	11.0078	11.2151	11.6826	11.0009	11.5653	10.2954	11.0994	10.9345	10.716	11.6585	11.4758	11.3215	11.6579	12.5354	11.5137	11.3662	10.8115	11.3179	11.1774	11.6174	11.2753	12.8234	11.4307	12.361	11.5574	12.6716	10.9248	11.9842	11.8158	11.6297	10.9239	NA	12.034	12.187	11.7606	11.1543	O96011	PEX11B	Peroxisomal membrane protein 11B	O96011	PX11B_HUMAN
13.43	12.8686	12.6145	12.4587	12.4188	12.1761	12.7103	12.7816	13.9811	13.1092	12.7337	11.726	12.9132	13.263	12.8586	12.6508	12.4165	12.8275	12.5886	13.2185	13.3398	13.2791	12.9162	12.7385	13.0429	12.9072	12.1006	12.8344	13.1086	12.9625	13.0726	11.3691	12.935	12.3718	12.3542	12.4561	12.9084	12.9565	13.0101	12.2687	12.9498	12.3902	12.7514	13.3846	12.8833	12.5611	11.768	12.5679	13.0202	12.403	12.4765	12.7431	12.5488	12.2679	12.8011	12.416	11.562	13.1474	12.2809	12.8445	13.02	12.6885	12.5546	13.0206	12.1172	12.1892	12.6009	13.3012	12.0933	12.3624	12.2907	13.2702	13.3073	11.1505	12.4737	12.0418	12.1256	12.8729	12.7583	12.3449	12.8182	12.2085	12.9496	12.838	11.9669	12.7212	12.1548	12.6255	13.6093	12.0656	13.5388	12.9116	11.1478	12.4706	13.0083	12.9471	12.0901	13.0592	12.6933	12.2956	12.1324	12.8762	12.8016	13.2405	12.181	12.8722	12.4612	12.8872	12.7236	12.2478	12.731	12.1771	12.7518	12.7743	12.7007	12.1812	13.1666	12.8208	12.2373	12.6443	11.5235	13.8905	12.5056	12.747	12.8603	13.0002	12.3347	12.2161	13.7627	12.6894	12.6698	12.8483	12.6571	12.8678	12.2891	12.0293	12.6805	12.79	12.5043	12.9753	O96013	PAK4	Serine/threonine-protein kinase PAK 4	O96013	PAK4_HUMAN
12.5916	12.0265	11.0038	11.9307	NA	12.1546	NA	10.7919	12.2828	NA	12.422	NA	NA	12.1746	NA	11.8672	11.9316	NA	NA	11.3377	NA	12.4945	11.3474	12.202	11.2013	NA	10.9989	13.2044	10.8849	11.7784	11.8378	12.4121	11.6217	12.714	11.3941	11.1986	NA	11.4859	11.3931	12.7942	9.8177	11.7211	11.6861	12.6168	11.2013	10.8791	12.9682	11.3284	NA	NA	NA	NA	NA	11.2086	NA	11.4173	12.7101	11.1604	11.6022	NA	11.7887	NA	11.4324	12.0832	NA	NA	12.8244	NA	11.4018	11.3371	10.3025	12.305	11.7103	11.0641	11.8631	11.5719	10.8254	NA	NA	12.1232	12.236	NA	NA	12.0848	NA	10.7149	12.3049	12.541	12.5621	11.8052	12.7333	NA	12.2073	NA	12.0355	NA	10.4262	9.96783	12.0107	11.0506	NA	NA	13.21	NA	12.1101	11.3666	11.3432	10.9571	NA	11.45	11.208	NA	10.3088	NA	11.5223	12.0658	10.8455	11.8204	NA	11.2927	11.1202	12.1051	NA	11.5471	12.1557	12.1745	11.3964	11.8652	12.5583	12.1099	11.507	NA	11.5022	11.3944	11.4767	12.2574	NA	12.3625	11.5368	12.2464	O96017	CHEK2	Serine/threonine-protein kinase Chk2	O96017	CHK2_HUMAN
NA	11.018	NA	11.0679	NA	NA	NA	NA	11.4063	NA	NA	9.93435	NA	NA	NA	10.9009	NA	NA	NA	NA	10.7639	11.1093	10.5967	11.3101	10.4093	NA	NA	10.604	10.6827	NA	10.3324	10.9808	10.7132	NA	10.76	NA	NA	10.6492	10.408	10.9048	NA	NA	11.3003	11.189	NA	10.6087	NA	10.8118	NA	NA	11.5553	10.2727	NA	10.5393	NA	NA	NA	NA	11.1536	NA	12.7019	NA	NA	NA	10.4141	10.5352	NA	NA	10.5701	NA	NA	10.4579	10.9377	NA	NA	NA	10.4483	NA	NA	NA	10.5494	NA	NA	NA	NA	10.527	9.48671	9.50085	11.2764	10.8623	10.6205	NA	10.7351	NA	NA	11.4472	9.9254	11.0496	10.9069	NA	10.9111	NA	NA	NA	NA	NA	NA	11.5022	NA	NA	NA	NA	11.0474	NA	10.7478	10.0066	NA	NA	NA	10.0713	NA	8.97531	NA	10.4468	9.85367	NA	NA	11.7432	12.0626	NA	NA	9.38183	NA	NA	NA	12.0266	NA	NA	10.9564	NA	O96018	APBA3	Amyloid-beta A4 precursor protein-binding family A member 3	O96018	APBA3_HUMAN
14.5943	14.3735	14.4715	14.3745	14.2433	14.427	14.2419	14.8001	14.3536	13.9978	14.2053	14.5368	14.3935	14.692	14.1742	14.3922	14.236	14.1667	14.0291	14.3529	14.0743	14.6607	14.1966	14.4073	14.4766	14.1153	14.1481	15.0126	14.3883	14.6403	14.4685	13.9435	14.4148	14.3203	14.2257	14.2632	14.1064	14.1844	13.6781	14.0659	14.0245	14.3085	14.5954	14.8821	14.408	14.1577	14.5345	14.1274	14.3916	14.133	14.2084	14.1772	14.136	14.3281	14.131	14.1267	13.7567	14.3434	14.7605	14.3402	14.1026	14.0428	14.1041	14.51	13.985	14.3991	15.1629	14.0861	14.4937	14.3366	13.8859	14.3929	14.3019	14.4359	14.4332	14.189	14.48	14.1367	13.9828	14.0516	14.4725	14.5484	13.6211	14.7726	14.6243	14.0815	13.6362	14.8572	14.9446	14.7467	14.4002	14.0987	14.6082	14.5044	14.4593	13.9312	14.3157	14.6243	14.3698	14.2701	14.4093	14.3316	15.0028	13.9292	14.2935	14.3917	14.4685	14.5019	14.1985	14.5179	14.3595	14.5011	14.6201	14.2037	14.4685	14.8721	14.3333	14.4529	14.4957	14.1456	14.6438	14.5742	13.9396	13.996	14.564	14.8881	14.3298	14.8618	14.9194	14.9848	14.3309	13.4692	14.4492	14.4722	14.5451	14.5754	14.3663	14.9524	14.3321	14.1754	O96019	ACTL6A	Actin-like protein 6A	O96019	ACL6A_HUMAN
11.2772	NA	11.8276	NA	12.1763	12.7291	11.8332	NA	12.0317	12.0327	12.4915	12.1749	NA	11.7981	11.8224	12.3473	NA	13.1034	11.9886	13.3015	NA	12.0576	NA	11.9085	12.31	NA	NA	12.4314	NA	NA	11.6977	11.6299	NA	12.115	12.1395	11.4643	NA	11.7049	NA	13.1131	12.2561	12.2618	12.2893	12.03	12.4024	11.7151	12.3044	NA	NA	NA	NA	NA	NA	11.9769	NA	NA	NA	NA	12.9014	NA	NA	NA	NA	11.5192	12.2237	11.7465	12.4671	11.453	NA	NA	NA	11.6999	NA	NA	12.114	12.3357	11.9126	11.9902	NA	NA	11.8505	11.2472	13.0864	11.2687	11.8105	12.7521	12.2626	12.6377	12.09	12.9546	11.5946	11.3488	12.5074	NA	11.6935	11.7739	13.4618	12.1736	NA	12.8624	11.7264	NA	12.3355	NA	12.4087	NA	NA	12.3412	12.169	NA	NA	11.5337	NA	NA	12.7185	12.3109	10.5333	12.067	10.7373	NA	NA	NA	NA	11.8972	11.2119	12.3517	13.1607	13.3748	12.1145	12.741	NA	NA	12.2311	11.8087	12.1848	NA	12.0005	12.9156	11.3207	11.0446	O96028	NSD2	Histone-lysine N-methyltransferase NSD2	O96028	NSD2_HUMAN
NA	13.1056	14.3782	15.1706	14.8205	13.3858	13.4946	13.58	NA	13.7287	13.2895	13.9304	NA	13.4543	13.8314	13.7938	14.0111	NA	13.7063	13.6193	14.2457	NA	13.6646	15.0589	13.9433	13.5861	14.3281	13.6708	13.694	14.2913	14.4572	12.4738	14.5698	14.1018	12.9417	13.7037	13.359	14.1129	14.1617	13.2776	14.4099	NA	13.7112	NA	14.7147	13.9339	13.0912	12.5663	14.1974	13.5257	14.193	13.7847	14.2359	13.6595	13.9654	NA	NA	13.8597	13.8453	NA	14.4878	14.1607	14.4177	14.7203	13.9985	14.0425	13.7051	14.0582	12.7881	13.8923	14.1067	13.8318	13.885	13.5921	13.8227	NA	13.9669	14.1765	13.8372	14.2325	15.7971	14.5878	13.9372	14.2841	14.3279	14.0974	12.235	13.5152	NA	14.102	14.4314	14.3484	13.3378	14.0955	13.9542	13.653	15.1823	14.0367	14.6102	13.7538	13.8488	14.3044	13.5993	14.2912	NA	13.6429	13.2706	14.6328	14.6088	13.2376	13.7673	13.7507	13.8542	13.7852	14.1727	13.8454	13.4938	15.1438	13.6262	13.0955	14.2246	NA	14.0517	13.4214	14.5296	13.9578	14.1617	14.5194	NA	13.4632	14.6447	14.4639	14.8711	14.1359	13.6866	13.9983	13.6619	12.9524	13.7303	NA	P00156	MT-CYB	Cytochrome b	P00156	CYB_HUMAN
11.4672	13.1835	9.978	11.5003	12.3959	13.3285	12.1906	12.8268	11.7213	12.7774	11.5208	11.7141	13.2441	12.8749	13.3444	12.4872	12.2022	13.6497	12.0725	12.5807	13.7789	11.404	12.0211	11.2062	12.4194	12.5405	12.5829	13.0088	12.3676	10.7822	12.2786	12.4821	12.7057	11.6402	12.9906	12.1991	12.7088	13.3045	12.2874	13.0602	12.0685	12.2447	12.1878	12.8084	10.2616	12.6394	11.8288	13.9655	NA	12.3942	12.8775	12.5019	12.7348	12.346	11.9931	12.4635	13.1468	12.3039	12.2091	12.1091	12.3247	12.0913	13.779	11.3908	12.8164	11.7358	12.7226	13.311	12.7676	12.4547	13.1903	11.3186	12.8181	11.627	11.5889	12.689	12.5487	13.067	12.3529	13.7787	11.4419	13.4358	12.4012	10.2802	11.9278	12.7307	12.851	12.1473	NA	12.4493	14.2519	12.4621	12.4717	13.0652	12.1684	13.0686	13.4134	12.7282	12.3536	12.4534	12.4024	12.9665	12.9725	13.1057	12.6481	12.5015	12.3531	13.0609	12.7051	12.9305	12.8385	11.8666	12.0703	13.5657	11.6724	9.89048	14.3109	10.8996	13.1616	13.3148	12.6728	11.6667	12.3633	13.1635	11.4515	12.066	12.8349	12.3538	11.0362	12.3454	11.8523	12.6301	12.538	12.6696	12.7085	12.7538	13.936	11.8241	12.1545	11.7835	P00167	CYB5A	Cytochrome b5	P00167	CYB5_HUMAN
10.9854	10.2889	NA	NA	10.8028	NA	10.4765	NA	NA	NA	10.5889	NA	9.9077	NA	NA	NA	9.45229	NA	NA	NA	NA	13.0906	10.1986	NA	NA	NA	10.7028	10.7406	13.7769	NA	10.5971	NA	10.1788	NA	10.2556	11.7938	NA	NA	NA	NA	10.0098	NA	8.94618	10.9014	NA	10.6608	NA	NA	NA	NA	NA	10.2986	NA	NA	NA	NA	NA	10.1246	NA	NA	9.56036	NA	NA	NA	NA	NA	11.658	NA	NA	NA	NA	9.48782	10.6302	NA	NA	NA	NA	10.3996	NA	NA	10.2856	NA	9.77071	NA	NA	NA	NA	NA	NA	NA	NA	12.2883	NA	11.3826	NA	NA	NA	12.0702	NA	11.4672	11.2725	NA	9.52509	NA	NA	NA	NA	9.93536	NA	11.3335	NA	10.2216	10.3971	NA	NA	NA	NA	NA	NA	NA	11.0378	10.3018	10.9832	NA	NA	NA	NA	NA	NA	NA	NA	NA	10.5391	9.83062	NA	NA	NA	NA	9.65281	9.89718	P00325	ADH1B	All-trans-retinol dehydrogenase [NAD(+)] ADH1B	P00325	ADH1B_HUMAN
12.0381	NA	9.36514	12.1596	13.4522	NA	11.3383	11.9129	NA	NA	NA	NA	NA	12.8245	NA	NA	13.0178	NA	11.9103	12.6656	10.7108	NA	12.2492	11.5935	12.262	11.3346	10.8397	NA	12.5854	11.0488	11.6264	10.828	9.86992	12.0078	NA	12.5307	NA	10.724	11.5258	NA	11.6244	11.1406	11.7475	NA	NA	13.4406	NA	10.9233	NA	11.4646	12.1394	NA	11.5472	12.3618	NA	11.5683	11.8565	13.2453	NA	NA	11.6377	NA	12.0535	12.9859	NA	NA	NA	12.1462	11.8773	11.5189	11.9336	NA	NA	NA	11.635	NA	11.8486	NA	11.5127	NA	12.1621	NA	11.4337	NA	11.445	11.3904	11.5642	NA	NA	12.4744	11.9993	NA	NA	13.5833	NA	11.5855	NA	11.9295	10.3323	NA	NA	11.9262	11.9516	11.6855	12.0939	12.6295	NA	12.0489	12.4798	13.2516	12.2662	NA	12.7943	13.6889	11.6195	13.1446	11.473	12.2677	11.2017	NA	12.3683	10.4317	11.0436	NA	13.033	NA	10.5468	NA	NA	NA	11.8189	11.0702	NA	12.3068	11.5963	11.537	NA	11.783	12.0797	NA	P00326	ADH1C	Alcohol dehydrogenase 1C	P07327;P00326	ADH1G_HUMAN
16.7017	17.6746	17.3207	16.3538	15.265	16.6992	15.3474	16.0734	16.027	15.3083	16.9234	18.6618	15.3039	17.4448	15.9638	17.6054	17.5975	16.7864	15.68	17.6251	17.0668	16.8385	17.7161	16.4809	16.6581	15.2683	16.8465	17.1657	16.3967	17.8711	16.9126	16.8215	17.6584	16.5951	17.8078	18.0599	16.2464	15.7975	16.3151	17.7303	16.2045	16.5003	17.1058	17.0929	17.0581	17.6738	16.6972	17.7983	17.0112	15.9634	16.9059	15.2186	15.4572	18.5258	16.013	17.6401	16.6261	17.3007	18.2782	16.3034	14.9441	16.4339	16.8774	18.3711	18.5994	19.1361	17.1891	15.8589	17.9467	15.5978	16.4816	17.8309	15.2107	16.865	17.5445	16.7021	18.1913	15.3314	14.5946	17.2611	16.1663	17.1056	17.3418	18.4735	18.7167	17.7501	16.3419	16.6562	17.8394	18.0826	17.3721	14.6065	16.9766	16.2661	17.5271	14.9774	17.0651	15.8872	17.651	17.4346	13.9366	15.7235	17.4196	17.4834	16.3386	17.7959	16.4217	16.685	15.9482	17.8869	16.5361	16.0837	17.1961	16.0941	17.2671	15.7957	17.7459	19.1585	17.5602	17.8677	16.9318	16.0317	16.1871	17.6454	18.6786	16.6527	17.8929	18.3709	16.3547	16.377	18.1587	17.924	17.5612	16.8195	17.829	17.7503	16.9849	16.4523	18.0508	17.0637	P00338	LDHA	L-lactate dehydrogenase A chain	P00338	LDHA_HUMAN
11.9748	17.1219	12.2849	12.4853	17.6645	14.4541	16.6786	16.8535	14.0988	16.4467	12.4798	11.4851	17.3658	13.3239	17.8473	12.7186	16.0218	16.6398	16.589	17.0413	16.0003	14.0852	16.7438	12.6686	17.4384	16.5942	16.7535	15.4987	18.2861	12.2033	16.4259	NA	15.5548	12.8015	17.1224	16.7661	17.7371	17.1239	17.4723	14.6708	17.4386	16.7333	15.952	12.7378	12.4914	16.2628	12.0426	16.7199	12.0554	16.7081	16.9944	16.8927	16.3517	11.9554	16.8355	17.0083	12.2473	17.5819	10.5978	16.6178	16.9287	16.8537	15.5421	NA	12.4986	NA	15.7621	16.562	17.0537	17.6505	18.0494	12.6989	17.8387	12.1712	15.1329	12.8128	13.1352	17.9353	18.1365	17.624	NA	16.3301	16.5706	NA	NA	16.1341	NA	14.0086	13.0519	NA	12.4588	17.1784	NA	16.3432	12.8331	16.6094	15.0784	15.7529	14.3402	17.4302	17.8659	17.4505	16.0711	16.3277	13.8533	17.6127	16.5031	16.8262	17.1124	16.7478	18.2104	17.1277	17.0497	16.6106	14.5502	14.7879	16.0251	11.8855	17.6437	16.8202	13.2634	14.5931	17.5578	17.1577	NA	12.1506	17.4496	12.8448	13.7717	14.6351	13.2592	16.8918	16.2038	16.2716	16.5892	15.7438	16.5026	13.7827	16.5134	12.5101	P00352	ALDH1A1	Retinal dehydrogenase 1	P00352	AL1A1_HUMAN
17.0676	16.5549	17.0482	17.2397	17.9811	17.0237	16.6921	17.0119	16.7639	16.9335	17.9097	15.8344	16.8735	16.2466	16.7892	18.0078	17.5357	16.7509	16.6151	16.1925	16.755	15.7939	16.7267	17.113	16.9476	16.7152	17.249	16.0885	16.6433	16.6334	16.9709	18.4283	17.7809	16.4105	17.0574	16.5651	16.9449	16.6037	16.7995	15.4971	17.2526	16.8108	16.9743	15.0644	17.0319	17.3913	16.1604	16.4957	17.0252	16.688	17.2851	16.6785	16.8874	15.7699	16.7666	16.5674	18.5576	16.2273	15.8714	16.9316	17.1461	16.6892	18.0017	17.557	16.3771	16.2408	15.9772	17.2713	16.909	16.863	17.1394	17.253	16.7587	16.1514	17.3643	18.2876	16.2428	16.963	16.6973	16.816	17.3126	17.1025	16.8537	17.491	16.0586	16.42	18.7135	16.2791	15.1967	16.1187	17.8496	17.0295	15.9569	18.0555	17.8075	16.8555	17.3949	16.7709	16.4606	16.9113	16.0815	16.9936	16.0403	16.8197	17.4902	16.207	17.2112	17.0863	17.157	16.7529	16.8246	16.7954	16.6297	17.1654	17.144	16.7355	16.5708	16.8735	17.4467	16.5395	17.9208	16.7988	17.0089	16.5845	17.4338	16.4909	16.6459	15.8668	15.8699	16.3195	16.5307	17.4467	17.2437	16.6402	17.08	17.1325	16.5373	15.6342	16.9743	17.4281	P00367	GLUD1	Glutamate dehydrogenase 1, mitochondrial	P00367;P49448	DHE3_HUMAN
NA	NA	NA	NA	NA	NA	NA	NA	NA	NA	NA	NA	NA	NA	NA	NA	NA	NA	NA	NA	NA	NA	NA	NA	NA	NA	NA	NA	NA	NA	NA	NA	NA	NA	NA	NA	NA	NA	NA	NA	NA	NA	10.7653	NA	NA	NA	NA	NA	NA	NA	NA	NA	NA	NA	NA	NA	NA	NA	9.34783	NA	NA	NA	NA	10.7898	NA	NA	NA	NA	NA	NA	NA	NA	NA	9.36	NA	NA	NA	NA	NA	NA	NA	NA	NA	NA	NA	NA	NA	NA	NA	NA	10.2076	NA	NA	NA	NA	NA	NA	NA	10.078	NA	NA	NA	NA	NA	NA	NA	NA	NA	NA	NA	NA	NA	NA	NA	NA	9.27459	NA	9.358	NA	NA	9.28631	NA	NA	NA	10.5217	11.256	NA	10.0091	NA	8.44505	NA	NA	NA	NA	NA	NA	NA	10.9297	NA	NA	P00374	DHFR	Dihydrofolate reductase	P00374	DYR_HUMAN
15.8961	15.9773	15.0857	15.1228	16.2627	15.5195	15.8153	15.566	16.2713	16.277	16.4975	14.3755	15.6342	14.7475	15.4512	14.4951	15.7004	15.7067	15.9285	15.6483	16.3003	16.2355	15.4919	14.9317	15.8714	15.8036	15.5767	14.769	15.8325	14.6684	15.4773	15.7346	14.9961	15.477	15.8189	15.2816	15.8927	16.0531	15.8719	14.1246	16.1035	15.7547	15.7167	16.0298	14.8362	15.7476	14.5134	15.5427	15.0738	15.9837	15.945	16.0003	15.7957	14.4633	15.7796	15.7432	15.5179	15.5327	14.3166	15.8166	16.0214	15.5487	15.501	14.59	14.7895	14.5778	14.708	15.5424	15.8178	15.5019	15.9274	13.9368	16.0168	14.5745	15.5877	15.2805	14.6855	15.7953	15.5296	15.3395	14.8411	14.6974	15.8199	14.4797	14.3292	15.9043	16.1208	14.5117	16.235	14.3742	15.199	15.811	14.3751	15.8761	14.208	16.0349	15.2772	15.9302	15.0067	15.7157	15.7468	15.6875	14.872	16.207	15.3918	15.6429	16.0744	16.0087	15.6337	15.6173	15.993	15.6855	15.399	16.1051	15.1484	15.7723	15.5364	15.0492	15.5279	15.8146	15.2084	16.2076	15.8658	16.1719	14.6077	15.675	15.9121	14.6741	16.7924	14.3471	14.7562	16.0674	15.1519	15.7292	15.6021	15.685	15.7256	14.669	15.4942	16.0863	P00387	CYB5R3	NADH-cytochrome b5 reductase 3	P00387	NB5R3_HUMAN
14.5532	16.9253	16.364	16.572	17.1892	16.1749	16.5863	16.6228	14.4374	16.8931	14.4184	15.5501	16.8028	16.0326	16.7702	15.9069	16.5801	16.8748	16.811	17.2684	17.4481	14.7082	16.3841	15.8764	16.7838	16.825	16.5899	16.8304	17.0071	16.0608	15.9778	15.4888	16.834	16.8497	16.8065	16.4524	17.1491	17.2793	16.7909	16.1011	16.8843	16.6015	16.5084	14.6168	16.7536	16.7613	15.2529	17.4938	16.5312	17.2461	16.7851	16.6879	16.7474	15.0384	16.6864	16.3991	15.3088	16.9771	14.4494	16.7124	16.9741	16.8324	16.5653	15.303	15.7626	15.4247	16.8266	16.5738	16.7496	16.6786	16.9878	15.7285	16.7094	15.2907	16.6802	16.4421	14.9935	16.895	17.0406	16.7532	16.3032	16.6277	16.7301	15.2297	15.3245	16.6231	15.0776	15.2933	14.7147	14.583	15.8002	17.0487	15.1976	16.9276	15.8062	16.6011	16.9051	16.8461	16.6394	16.6271	16.967	16.9342	16.6092	16.6876	16.4506	17.1061	16.8524	17.0845	16.7397	16.2079	16.8456	16.818	16.575	16.9416	16.5699	16.1308	17.7427	16.2349	16.8573	17.4869	16.0304	14.4931	16.6748	16.8754	15.1831	16.0721	16.7436	14.3217	14.3503	15.32	17.1018	16.8233	17.2108	16.746	16.5712	16.6971	17.4287	15.1164	16.6835	14.369	P00390	GSR	Glutathione reductase, mitochondrial	P00390	GSHR_HUMAN
12.3661	12.515	13.2787	13.4212	13.3184	13.2018	13.468	NA	12.7348	13.2362	12.1274	12.8212	13.2763	12.5298	12.5787	12.5371	13.1254	13.5206	13.1334	12.6377	13.2735	12.959	12.512	13.4046	12.665	12.8077	12.9181	12.0052	12.8068	12.3135	14.0304	11.9252	12.831	NA	13.3347	12.7804	NA	12.884	12.8673	13.6361	13.2548	12.7739	13.2831	12.6234	13.479	12.6355	12.1647	11.8658	13.6154	13.4492	12.7388	13.0648	12.857	12.676	13.1403	12.6969	NA	13.1434	13.0214	13.3603	13.4316	13.2696	13.4834	12.3599	12.6805	12.9462	NA	12.7059	12.8965	12.3218	14.1317	12.4834	13.6944	NA	12.9038	12.2614	12.508	12.7143	13.4155	12.8343	13.7298	13.477	12.8494	12.554	NA	12.6451	NA	NA	NA	12.6743	13.0282	14.0475	12.4858	13.2678	12.6217	12.8546	12.9161	13.0302	13.5291	NA	13.6351	12.9711	12.7895	12.8747	NA	12.2688	13.0842	13.2371	12.543	13.1542	12.6344	12.8841	13.5493	NA	11.8247	12.4759	13.4939	12.3314	11.8937	12.4149	13.1781	12.7805	13.255	13.1172	12.7418	12.7266	12.0219	12.8898	NA	NA	13.3216	13.0283	13.1782	NA	12.6593	12.748	13.502	12.3286	13.2057	13.3826	P00395	MT-CO1	Cytochrome c oxidase subunit 1	P00395	COX1_HUMAN
15.4696	15.7945	16.4122	17.2555	16.7755	15.2363	16.4655	16.1815	15.3286	16.9544	15.5753	15.1937	16.7157	15.5625	16.3548	15.4093	15.7876	16.4404	16.5746	15.4802	16.2202	15.1528	15.9369	17.0819	15.9827	16.5147	16.1727	14.7628	15.9933	15.9705	15.8253	13.2003	16.1009	15.3344	16.0074	15.7523	16.9781	16.5709	16.504	15.4921	16.88	16.5054	15.6797	14.7919	16.4836	15.6365	15.3481	15.6549	16.195	16.7797	16.4561	16.5502	16.2855	15.5247	16.4831	16.1841	12.6902	15.7739	14.7431	16.727	16.6643	16.4589	16.5823	16.418	15.8234	15.5389	14.4104	16.6286	16.2488	16.3546	16.7002	15.1222	16.4994	15.8181	15.9202	14.7911	15.5378	16.6501	16.448	16.8231	17.5635	16.7293	16.7553	16.2226	15.3132	16.1756	13.0335	13.9927	14.9467	14.6746	16.4571	16.9172	15.7351	16.4189	15.3753	16.5394	16.9138	15.9907	16.3878	13.9019	16.2969	16.3006	14.4222	16.6078	14.4945	15.8115	16.7689	16.5267	16.5023	15.9537	15.9642	16.3775	15.7424	16.6339	15.7471	15.469	16.5874	15.9715	16.1439	16.1842	16.1407	15.4476	16.5995	16.2554	16.4353	15.7679	16.3131	14.8947	14.9607	13.8344	16.2948	16.9634	16.7586	16.0048	16.4368	16.7578	16.4871	13.4313	16.4505	15.4934	P00403	MT-CO2	Cytochrome c oxidase subunit 2	P00403	COX2_HUMAN
NA	10.0053	9.64605	11.1189	10.6656	8.67737	10.1217	7.903	8.07905	8.83793	NA	NA	9.22916	9.4546	9.75102	NA	8.29524	10.7033	10.3808	NA	10.2549	NA	9.73787	11.0363	10.4579	8.59756	9.44952	NA	NA	9.90144	NA	NA	10.0007	NA	8.03094	9.97469	NA	11.0927	11.1147	NA	10.7851	NA	9.62218	8.35461	9.44891	9.36478	NA	9.64513	10.2424	10.3929	10.2899	10.1095	NA	NA	9.78023	8.66837	NA	9.32391	9.10789	9.10618	10.1431	9.34922	9.39083	10.123	NA	NA	NA	10.8114	9.76968	7.38368	9.77857	NA	NA	NA	9.37759	8.98344	NA	9.50399	9.66193	9.07443	10.8125	11.1309	9.5492	10.1239	NA	NA	8.01666	NA	8.90281	9.4036	10.3933	10.9026	NA	9.52749	NA	NA	10.3594	10.177	8.26517	NA	NA	10.5555	NA	10.7019	7.32755	9.68157	9.24486	NA	9.18779	10.0655	8.92554	NA	NA	NA	10.1117	8.21129	10.5172	NA	8.84769	NA	9.93525	9.33322	10.1463	8.3425	10.0683	10.099	9.09904	NA	NA	NA	9.91073	10.788	10.3783	9.86143	9.69497	9.7668	9.75861	NA	8.71379	9.5187	P00414	MT-CO3	Cytochrome c oxidase subunit 3	P00414	COX3_HUMAN
13.6403	14.0622	13.9519	14.4383	14.7461	14.5048	13.5697	14.4167	14.5249	14.0149	13.7699	14.9239	14.7705	13.2655	14.3704	14.522	14.06	13.7297	13.3967	13.2646	14.0713	13.2025	12.545	11.5479	13.8062	14.0194	14.0233	14.613	14.3346	13.0451	13.6651	11.643	14.4529	13.7074	13.8931	13.3254	15.0542	14.5901	14.039	14.1973	14.2773	14.1053	14.3326	12.4194	14.2898	14.4921	13.0631	13.966	14.331	14.527	14.226	13.8337	14.3676	14.7114	13.9645	13.0541	13.9729	14.1294	14.7185	13.9625	14.254	14.0888	14.0104	13.7167	14.2686	14.9875	14.3411	14.3484	13.5078	14.2008	14.4383	14.0672	13.4456	13.3708	14.4732	14.0633	14.0564	14.4041	14.319	14.7314	12.7442	14.5427	13.3271	13.7407	14.953	13.7433	13.9871	14.0322	13.4735	14.8629	14.5197	14.7146	13.0459	14.4301	14.8187	14.126	14.3363	13.7759	14.061	14.6802	13.8259	14.2507	14.4939	13.4126	13.8392	13.4799	14.1596	13.9702	14.0983	13.4783	14.4162	13.8274	14.0913	14.6568	14.1678	15.1345	14.3539	13.3942	13.9097	13.9176	14.2268	14.7054	14.6616	13.9984	13.8577	14.1132	13.5052	14.9945	12.8893	13.8753	13.6812	15.3128	14.3131	13.8301	13.8525	13.5717	14.4115	13.5805	13.3926	13.772	P00441	SOD1	Superoxide dismutase [Cu-Zn]	P00441	SODC_HUMAN
15.418	14.3046	14.955	15.1515	14.1965	16.3981	13.805	12.3949	14.6358	13.8618	15.6337	14.7049	13.6337	14.6616	12.087	14.7197	13.7035	14.0769	13.3614	13.5403	13.0127	14.4272	13.3065	15.0562	12.0974	13.7031	13.4235	15.5362	14.2737	14.6063	13.4989	15.7156	12.5338	13.128	14.3501	14.9567	14.2568	14.1791	13.5487	12.6823	13.6019	13.1985	12.6033	14.2728	14.8015	14.0751	15.0306	14.6591	14.8428	12.3539	13.7885	14.0546	14.5765	14.6903	13.5114	13.571	14.8398	14.0574	15.0843	13.3056	14.1041	13.1436	13.5032	13.91	13.8842	14.0813	15.387	13.8089	13.4787	12.0924	14.7126	13.6357	13.7912	14.9422	14.6406	15.7267	14.2661	12.8622	12.7511	12.5415	13.8484	15.1866	14.1465	13.8854	15.4049	13.8393	14.8588	15.3343	14.6807	15.3995	13.8771	14.0325	14.6484	13.4795	14.544	14.567	14.7437	14.7789	12.1655	14.9853	12.7379	12.6569	15.4668	14.3015	15.7378	13.4774	13.1626	13.1118	13.1731	14.8955	13.6681	13.2904	14.0353	14.0382	13.8688	15.391	13.529	14.9489	12.693	13.2384	13.4933	15.0869	12.8902	14.7215	13.9666	13.2691	13.9208	15.166	15.5585	15.1497	13.65	15.8921	13.7426	13.2179	13.8506	14.6418	12.7818	13.4715	13.5521	14.7043	P00450	CP	Ceruloplasmin	P00450	CERU_HUMAN
9.9662	NA	NA	NA	NA	11.4411	NA	NA	10.0126	NA	10.9107	NA	NA	NA	NA	10.4381	NA	NA	NA	10.955	11.0506	11.0455	11.2646	NA	10.2809	NA	NA	11.9613	11.584	8.53648	10.0618	NA	NA	NA	10.7708	12.274	NA	9.31577	11.3198	NA	10.6154	11.2478	10.3111	11.9352	NA	NA	NA	NA	NA	NA	NA	NA	10.8416	10.5524	NA	12.6833	NA	11.9133	11.2687	NA	10.0184	NA	NA	NA	NA	9.88058	11.58	NA	12.2303	NA	11.4146	NA	11.6065	9.47239	11.2387	NA	NA	NA	10.6414	10.9585	NA	9.4127	10.1164	11.3358	10.7313	10.5446	NA	11.5138	11.0673	11.0232	NA	NA	NA	NA	NA	NA	11.3642	10.1531	11.5178	10.2752	NA	NA	10.9084	NA	11.2011	10.7448	NA	10.6497	NA	NA	11.1079	NA	10.1026	NA	NA	9.65715	11.0224	NA	11.6921	NA	NA	10.4109	NA	NA	12.1091	9.99589	12.5962	9.82008	NA	9.65892	NA	NA	10.6454	NA	10.8295	12.1438	NA	11.0038	11.1437	11.509	P00488	F13A1	Coagulation factor XIII A chain	P00488	F13A_HUMAN
12.3538	13.3941	13.6154	13.7201	13.9287	13.0106	13.2626	14.5291	11.2765	13.9406	12.2294	15.0884	12.9591	12.4388	13.7953	11.9791	12.1937	13.4205	13.2488	12.909	12.0378	14.2894	11.8534	10.4377	12.1841	13.5036	13.4227	14.8099	13.3394	12.8499	14.0992	10.0543	11.4883	12.9511	13.4702	12.0141	14.6206	12.8812	13.2098	12.9852	13.34	13.5144	13.5831	13.4241	13.5452	13.0389	12.0205	13.5626	13.4219	13.373	13.5509	13.438	13.2929	14.7105	13.6667	13.0253	12.7153	14.457	15.8136	13.0163	13.3023	13.9733	13.2754	11.9533	15.5956	15.072	14.6358	13.7231	13.1326	13.5543	14.2707	12.3321	13.231	12.5496	11.6409	13.5738	14.7569	13.5408	13.3149	16.5216	10.3796	12.567	13.4418	12.6015	14.7654	13.2613	12.7685	15.0852	14.0036	15.806	14.0313	12.7673	11.6918	13.2852	12.2808	13.8793	11.2521	13.037	13.1049	13.4156	13.1991	13.6582	14.7676	12.4153	13.6421	12.787	13.7019	12.539	14.1325	12.2098	13.9898	13.6923	12.165	13.4951	11.9347	11.246	13.6342	13.61	13.2098	13.6151	13.1252	11.7936	13.2914	13.4587	12.6317	14.5885	12.8663	15.8186	13.4174	14.9342	12.7464	15.4167	12.6979	13.8725	14.0981	13.4519	13.498	14.857	13.7372	12.6924	P00491	PNP	Purine nucleoside phosphorylase	P00491	PNPH_HUMAN
14.0218	13.9645	14.0525	12.4295	13.9768	14.1253	13.3788	13.8612	14.525	14.2249	13.7385	14.4016	14.322	12.3506	13.8704	13.2846	14.5906	14.4924	13.1069	13.8593	13.8035	14.2458	13.7056	12.0192	13.0667	13.4715	13.8432	13.6973	13.86	11.9173	14.2441	11.7555	13.3512	14.6188	14.1402	12.9596	14.7955	14.3023	13.4117	14.7999	13.7503	14.1878	14.1877	14.4242	14.2463	14.2984	13.3137	14.2611	13.9984	14.3607	14.1888	14.1636	13.901	14.5217	14.2084	13.9675	13.4271	13.7575	14.9166	13.867	13.4785	14.1407	13.0414	12.7726	14.647	14.6875	13.644	13.4706	13.9489	13.4504	14.4588	13.0433	13.6907	14.0144	14.4901	14.1809	14.8922	14.0697	14.0454	14.5566	NA	14.2607	13.6209	12.5075	14.5505	13.406	12.7576	13.4456	14.6754	14.9667	14.4912	13.6444	13.9971	14.0859	13.3752	13.8724	14.4805	13.0394	13.5566	14.3887	13.435	13.5906	13.4603	13.1673	14.1825	14.0748	13.9473	13.8603	13.7509	12.6692	13.9378	13.9322	12.9241	13.695	14.7828	13.273	14.3351	12.8706	13.5609	13.4525	13.8452	14.4169	13.7911	14.0667	12.7719	12.3464	13.9771	15.1642	14.2743	13.9547	13.8748	15.1763	14.7045	14.2613	14.0422	13.8887	14.4036	13.8068	14.0204	13.5616	P00492	HPRT1	Hypoxanthine-guanine phosphoribosyltransferase	P00492	HPRT_HUMAN
16.2441	16.3391	16.8404	16.8164	17.8982	16.0385	17.0754	17.5431	16.6236	17.5432	16.7312	16.0362	17.4303	16.8169	17.3399	16.6559	17.0196	16.6868	17.3679	16.1347	16.8785	15.5724	16.3838	16.3904	16.5057	17.1247	16.6732	16.1267	16.3176	16.7508	17.521	15.8549	16.6922	16.2026	16.7219	16.1951	17.6295	17.5157	17.0742	16.9721	17.4463	16.9915	16.3713	15.3843	16.6883	16.6182	16.2074	16.6962	16.5749	17.4931	17.0321	17.1233	17.2303	16.3239	17.4023	16.5067	16.2722	16.1912	16.2189	17.2083	17.7332	17.3065	16.8638	16.4372	16.3236	15.9912	15.8401	16.815	16.8524	16.9144	17.4746	16.1627	16.8843	16.6069	16.7751	16.0997	16.4556	17.3228	17.0111	17.1108	16.4729	16.6732	17.2806	16.2805	15.9431	16.8545	16.3817	16.3487	15.4576	16.4387	15.9799	17.3609	16.3639	16.935	16.5793	17.2884	16.7992	16.8303	17.5274	16.4312	16.611	17.1394	16.0652	17.2863	15.5959	16.2878	17.7102	16.7267	17.3492	16.2954	16.5946	17.209	16.4306	17.2486	16.6841	15.821	16.8149	17.5186	16.4447	16.9408	16.7039	16.4356	16.9819	16.5684	16.2793	16.404	16.6272	16.507	16.0355	16.1201	16.3212	17.7085	16.9566	16.7633	17.0438	17.3895	17.0938	16.4	16.9438	16.4241	P00505	GOT2	Aspartate aminotransferase, mitochondrial	P00505	AATM_HUMAN
11.8844	12.738	11.57	12.3743	12.2081	12.5184	12.4913	11.7544	12.2996	11.8694	12.4804	12.0954	12.7164	12.9012	12.2081	12.383	12.3259	12.4262	11.9799	12.4317	12.6325	12.1217	12.297	11.7075	12.431	12.6511	13.0128	12.5084	12.4778	12.6421	11.8517	12.3686	12.3573	12.2635	12.8339	13.3339	13.4009	12.2466	12.1357	12.081	12.0338	11.4251	12.6942	11.915	11.7737	11.7994	12.0465	12.8568	11.8255	11.2826	11.7229	12.491	12.2494	12.4024	12.2894	12.4523	11.7264	12.7629	12.6584	12.2047	12.083	12.2703	12.4867	12.4908	12.6642	12.4429	12.8674	13.0733	12.422	12.1846	12.099	12.5049	13.0511	11.6208	11.7332	11.0756	11.9223	12.151	12.2327	12.8551	11.7027	12.6878	12.4307	12.2583	13.1167	12.8079	11.0542	12.1088	12.2914	12.5816	11.9494	12.1762	11.9225	11.8198	12.2195	11.8546	11.358	12.4788	11.8306	12.5101	11.804	11.3084	12.5549	13.0675	11.7832	12.0488	12.5102	12.9401	12.1625	12.7043	12.7273	11.97	12.6393	13.4717	12.241	12.997	12.3628	12.9118	12.5257	12.3992	12.2058	12.0472	12.1466	12.9188	12.5038	11.6296	12.3288	12.9438	12.6638	11.8075	12.7026	12.916	12.2741	12.6108	12.7724	12.5745	12.221	12.6316	12.3494	11.3709	P00533	EGFR	Epidermal growth factor receptor	P00533	EGFR_HUMAN
18.1583	18.4393	18.585	17.6122	18.0781	18.9363	17.7505	18.4216	18.2026	18.3804	18.4036	18.7105	17.9132	18.0808	18.146	18.5767	18.7335	18.2067	17.3772	18.4602	18.6635	18.0231	18.3471	16.9397	18.4858	17.9178	18.3503	18.0301	18.2744	18.1295	17.8518	17.1476	18.3432	18.5991	18.6882	17.8706	18.7846	18.1186	18.1488	19.193	18.1126	18.3064	18.402	18.1197	18.6824	18.8172	18.0089	18.8537	18.5804	18.073	18.2443	17.8451	17.7423	18.6271	17.9503	18.4706	18.5166	18.5502	19.5987	18.2132	18.0139	18.1268	18.0367	18.3553	18.8186	19.0907	17.8791	17.6835	18.7808	18.1837	18.4092	18.3132	18.4261	18.2295	18.7082	19.039	18.8125	18.3087	18.2315	18.7007	17.2896	18.3901	18.2725	18.538	18.8769	17.9756	18.1082	17.9515	18.4542	19.7397	19.2002	18.0395	18.0834	18.4737	18.8109	17.9591	18.9669	17.6502	17.5014	19.0291	18.2067	18.2363	17.941	17.9028	19.251	18.6896	18.0213	18.18	17.9154	17.9479	18.667	17.9998	18.1732	17.9813	18.9811	18.1748	19.4885	19.1104	18.9921	18.8335	18.118	18.5062	18.1884	18.7934	18.6635	17.9784	18.6299	19.8383	18.0344	18.065	17.9256	18.5062	18.6792	18.5528	18.7539	18.7213	18.9848	17.8602	18.7173	18.6943	P00558	PGK1	Phosphoglycerate kinase 1	P00558	PGK1_HUMAN
14.3571	17.526	14.7534	13.8771	19.5686	14.9886	19.234	18.5892	15.0669	19.6443	14.3362	15.9887	20.0525	13.7969	20.6175	15.1867	16.1544	17.672	18.921	15.6259	15.5024	14.2525	17.4149	12.9167	16.6892	19.0959	17.738	14.6488	17.8024	13.8379	15.9339	13.7477	14.8794	13.4177	16.5284	15.3788	19.378	18.2708	19.1188	15.5038	19.0286	18.0355	15.9199	14.264	15.1514	14.6631	15.0075	16.4394	14.9017	19.2474	17.8613	19.3508	19.438	14.9987	18.8347	16.2124	14.3023	16.4247	15.1884	18.1474	19.383	18.8701	15.0656	13.6895	15.9455	16.5977	14.5759	16.8452	16.3706	18.7914	18.9295	13.9899	19.2112	14.9069	14.3572	13.7253	15.0079	19.8468	19.8136	18.5587	13.1713	15.6786	18.3316	14.007	16.1381	16.5083	14.3884	14.0567	14.2305	15.244	15.3687	19.9576	14.5833	16.3986	14.9996	19.295	14.3637	16.2316	16.375	15.3265	20.4835	19.649	14.3938	16.3066	13.9999	16.321	17.8248	16.5114	19.1358	14.4409	18.0135	18.7513	14.6034	19.2038	14.3448	15.6073	17.2229	14.2819	16.3363	17.1106	13.9157	15.2054	19.234	17.4347	13.7627	13.7341	16.1709	14.8756	14.4793	14.1009	14.3637	19.0161	15.5703	16.9083	16.6087	16.4707	18.5358	14.6176	16.5303	14.4409	P00568	AK1	Adenylate kinase isoenzyme 1	P00568	KAD1_HUMAN
NA	11.5256	NA	NA	NA	12.0045	NA	NA	11.1638	NA	NA	NA	NA	NA	NA	NA	NA	NA	NA	NA	11.4846	NA	11.6755	10.6195	NA	NA	NA	NA	NA	NA	NA	11.2304	11.9506	NA	NA	NA	NA	11.1963	NA	11.0084	11.6813	11.5428	10.695	NA	NA	NA	NA	NA	12.0929	NA	11.6301	12.2449	NA	NA	NA	11.6558	NA	NA	12.1039	NA	12.6306	NA	NA	NA	NA	12.1405	NA	11.8446	NA	NA	NA	NA	NA	NA	11.8629	NA	NA	NA	NA	NA	NA	NA	11.8384	NA	NA	12.1748	NA	NA	NA	NA	10.5635	11.7133	NA	NA	NA	11.6692	13.1176	11.3682	12.3523	NA	NA	NA	NA	NA	12.0491	NA	NA	NA	11.9205	11.4727	NA	NA	11.505	12.5366	NA	12.2433	NA	NA	NA	NA	NA	11.3948	NA	12.0526	NA	11.2523	NA	NA	NA	NA	11.9821	NA	NA	NA	NA	12.5549	NA	NA	NA	NA	P00709	LALBA	Alpha-lactalbumin	P00709	LALBA_HUMAN
12.4403	12.2141	11.6592	13.1424	13.9773	NA	12.1959	11.8562	13.3512	NA	13.0519	11.4758	12.079	10.4467	NA	11.5911	11.6324	11.2632	11.2155	11.89	12.2546	11.381	12.2843	13.3923	NA	11.6696	11.933	14.2149	14.3497	10.9899	11.659	14.8419	11.4616	11.4211	12.8022	12.657	NA	12.983	11.9658	NA	11.9678	NA	11.9455	NA	11.7695	12.236	12.3763	13.4264	11.7256	10.4609	13.9831	12.318	13.2056	12.1006	12.5317	11.1713	13.62	12.0826	13.6056	NA	13.3115	NA	12.5658	NA	11.3361	NA	13.5957	12.4601	11.2938	NA	13.2824	11.3933	12.5866	10.7353	NA	11.8754	NA	11.9427	12.0807	12.5369	NA	12.612	12.6265	NA	13.3424	12.1345	13.8351	12.8342	NA	13.7258	NA	NA	NA	12.2535	11.7183	12.747	11.3644	14.8844	12.0818	12.6177	12.4237	11.4367	13.2649	12.8131	NA	11.8441	NA	NA	12.2286	13.4096	12.3803	12.3011	13.4859	13.2814	13.464	NA	12.1328	NA	NA	NA	11.327	12.6576	NA	12.9909	NA	12.362	12.0823	13.954	13.8627	12.8194	13.2866	13.2255	14.0153	13.2794	NA	14.5962	11.7912	11.8638	12.8489	13.4922	P00734	F2	Prothrombin	P00734	THRB_HUMAN
12.7157	11.1252	10.533	NA	NA	12.5814	NA	NA	11.6473	10.8541	11.9823	11.1078	10.8118	10.607	NA	11.5955	NA	NA	10.5594	10.5169	NA	13.2765	10.4054	11.0171	NA	11.0267	NA	12.2365	NA	11.1991	10.764	11.7111	NA	10.0651	11.1335	11.8456	NA	NA	NA	NA	10.6929	NA	10.1112	12.7593	NA	11.0223	11.4886	NA	NA	7.96015	9.9989	9.19708	12.3519	10.9252	NA	11.0709	11.2034	12.0902	11.8635	10.9028	10.7351	NA	NA	NA	11.3345	NA	11.4047	NA	11.5168	NA	11.8556	11.6271	NA	11.5266	11.6139	12.5679	10.8435	NA	NA	NA	NA	NA	11.0342	9.62031	12.0879	10.5143	11.9074	11.1536	12.9316	11.7424	10.6249	NA	NA	NA	11.0438	9.99725	11.647	11.4245	NA	10.8746	9.21716	NA	11.5753	11.5948	11.6316	10.8408	10.6829	9.65505	NA	12.3383	NA	NA	10.2032	NA	NA	NA	NA	NA	NA	11.1153	10.9965	11.9833	NA	11.1794	NA	NA	11.7237	11.5062	13.171	11.275	NA	11.6503	10.3922	10.1412	10.8688	NA	NA	11.4255	11.5546	12.4807	P00736	C1R	Complement C1r subcomponent	P00736	C1R_HUMAN
14.9261	14.8976	14.2472	15.0619	13.1695	15.6728	14.7306	10.3095	14.8672	14.6516	16.8591	15.9015	13.1394	13.2475	13.1734	15.0953	12.5237	14.0085	12.538	14.2002	12.7755	15.9328	13.1902	13.9158	10.9572	14.0915	13.3015	16.4246	15.7192	13.9359	12.1002	15.4159	11.9568	12.6763	14.7882	15.933	15.4193	11.3834	13.2542	13.3154	12.9567	14.1793	11.344	15.0169	13.6646	14.7525	13.8184	13.1629	13.7815	13.137	14.0988	14.6922	14.5412	15.7464	12.6007	14.819	14.4573	13.7546	15.3448	14.3573	14.0814	12.6179	12.9504	13.7468	14.0323	14.7395	16.2352	13.6973	14.4093	10.9377	16.218	14.5745	13.6673	13.7923	14.6098	14.4155	14.9583	12.6221	11.9925	13.4784	12.8055	15.0571	15.1004	14.4856	17.4113	13.9092	14.9862	16.1275	14.9709	15.8425	11.9706	15.6546	13.6866	12.6073	14.9056	14.7743	15.3335	13.89	12.2116	14.7346	11.9872	10.6884	15.7585	14.6704	14.9268	12.8964	14.4403	12.1056	10.9146	14.8942	12.4779	12.4254	15.4367	14.5875	13.547	14.8364	12.0605	15.3031	11.4172	13.7938	13.9178	15.6271	12.8833	15.3204	14.5444	12.2214	15.3775	15.9124	16.4451	16.0455	12.1672	15.1254	13.1045	13.0414	13.5056	14.5359	11.2346	14.6246	13.7146	14.8056	P00738	HP	Haptoglobin	P00738	HPT_HUMAN
NA	9.88297	NA	NA	NA	NA	NA	NA	NA	NA	10.3747	NA	NA	NA	NA	NA	NA	9.71909	NA	NA	NA	NA	NA	NA	NA	NA	NA	8.93742	NA	NA	NA	10.6675	NA	NA	8.98059	NA	NA	10.4765	NA	NA	NA	NA	NA	NA	NA	NA	NA	NA	NA	NA	NA	NA	NA	NA	NA	10.371	8.966	NA	NA	NA	NA	NA	NA	NA	NA	NA	NA	NA	NA	NA	NA	10.1822	NA	9.58726	NA	NA	NA	NA	NA	NA	NA	NA	NA	NA	NA	NA	9.82129	9.8068	NA	NA	NA	NA	NA	NA	NA	NA	NA	NA	NA	NA	NA	NA	NA	NA	NA	NA	NA	NA	NA	10.6074	NA	NA	NA	NA	NA	NA	NA	NA	NA	NA	NA	NA	NA	NA	NA	NA	9.06738	NA	NA	9.31394	NA	10.6878	NA	NA	NA	NA	NA	NA	NA	NA	P00739	HPR	Haptoglobin-related protein	P00739	HPTR_HUMAN
NA	12.4592	NA	11.5625	NA	NA	NA	NA	10.9476	NA	11.2948	NA	NA	11.3166	NA	10.9565	NA	NA	10.3056	NA	NA	NA	NA	10.9789	NA	NA	NA	NA	NA	10.4505	NA	12.578	10.6316	NA	11.0465	11.3397	NA	NA	NA	NA	9.97676	NA	NA	NA	NA	NA	NA	9.6327	NA	NA	NA	NA	11.7245	11.6963	NA	10.4957	NA	NA	12.0492	NA	NA	NA	NA	NA	11.436	NA	NA	NA	NA	NA	11.1736	11.6798	11.5099	NA	NA	9.45485	11.3415	NA	NA	NA	10.4699	NA	11.9586	NA	10.3814	NA	10.9492	NA	NA	11.6782	NA	NA	NA	NA	11.4408	NA	10.5766	10.3653	NA	NA	NA	NA	10.6806	11.8631	NA	NA	NA	11.2578	NA	NA	NA	NA	11.166	NA	NA	NA	NA	NA	NA	NA	NA	11.25	NA	12.1284	NA	NA	NA	10.7922	11.5671	10.4092	NA	NA	10.1625	NA	NA	NA	NA	NA	NA	NA	P00740	F9	Coagulation factor IX	P00740	FA9_HUMAN
11.081	NA	NA	8.60054	NA	NA	NA	NA	NA	NA	NA	NA	NA	NA	NA	NA	8.5423	NA	NA	NA	9.73525	NA	NA	9.63592	9.23731	NA	NA	10.5646	NA	NA	10.089	10.7526	NA	NA	NA	8.8629	NA	NA	9.82193	NA	NA	9.86299	NA	NA	NA	NA	NA	NA	NA	NA	NA	NA	NA	NA	11.4992	NA	NA	NA	NA	NA	NA	NA	NA	NA	NA	10.0073	NA	NA	NA	NA	NA	NA	10.0268	NA	NA	NA	NA	NA	NA	NA	NA	10.9162	NA	NA	NA	NA	9.04873	9.78135	NA	NA	NA	NA	NA	NA	NA	NA	NA	10.3249	NA	NA	NA	NA	NA	NA	NA	NA	NA	NA	NA	10.473	10.2372	NA	NA	NA	8.87887	NA	NA	NA	NA	NA	NA	8.78625	NA	NA	NA	NA	NA	10.7944	NA	NA	NA	11.1372	9.33946	NA	NA	NA	NA	10.9876	9.67199	8.76533	P00746	CFD	Complement factor D	P00746	CFAD_HUMAN
13.7744	12.3138	12.5015	13.6344	15.3868	12.633	12.8521	12.8029	13.7084	12.2853	13.7919	10.8503	12.3621	11.8065	11.6995	11.9817	12.4137	12.5937	11.861	12.3402	12.45	11.9918	13.1072	13.148	10.3892	12.8071	12.4505	13.7164	13.5872	12.337	12.2288	14.8301	12.0485	12.4035	12.6321	13.6183	13.7015	12.2358	12.1829	11.7228	12.4902	11.2098	11.5389	NA	NA	11.3829	11.2022	12.4986	11.5245	12.1837	10.8025	12.1988	14.5776	12.754	11.8091	11.8207	12.7152	12.8187	11.7229	11.1259	13.7794	11.7492	12.4367	10.9046	11.2683	10.6037	12.5019	13.5596	11.8382	10.8656	13.34	11.7847	12.9681	10.7628	12.0249	11.2455	11.9535	11.8309	12.4037	12.0668	11.6041	14.6036	13.751	10.8614	10.7447	13.5363	13.5746	12.5176	10.6709	12.4614	11.9318	13.332	10.96	12.1985	11.9823	12.514	12.8218	15.9357	NA	13.3289	12.0853	11.3778	12.4803	14.5303	11.8189	11.8186	11.913	12.374	12.9168	15.0544	12.3564	11.54	11.7224	13.5757	13.9217	11.8022	12.1237	12.0321	11.6226	12.6376	12.0173	13.4818	11.9659	12.2339	11.8353	12.1865	11.6436	12.5039	14.2092	12.4693	12.2035	14.7434	14.2179	12.6929	12.2276	14.8787	11.5447	12.1473	12.5603	12.6133	P00747	PLG	Plasminogen	Q15195;P00747	PLMN_HUMAN
NA	9.55282	NA	NA	NA	NA	NA	NA	NA	10.4193	NA	10.6637	NA	NA	NA	NA	NA	NA	NA	NA	NA	NA	NA	11.3288	8.9215	NA	NA	10.9235	NA	NA	NA	10.2288	NA	NA	9.97332	9.17148	NA	NA	NA	NA	NA	NA	9.12757	NA	9.11305	8.39475	NA	NA	NA	NA	NA	NA	NA	NA	NA	NA	NA	11.1958	NA	NA	NA	NA	NA	9.77851	NA	NA	10.3639	NA	9.31452	10.3042	NA	NA	NA	9.85429	8.33048	NA	NA	NA	NA	NA	NA	10.5635	NA	NA	NA	NA	NA	11.3726	NA	NA	NA	NA	9.74332	NA	NA	NA	10.905	10.3911	NA	NA	NA	9.95364	NA	NA	NA	10.0956	NA	NA	10.3771	NA	NA	NA	NA	NA	10.0847	NA	NA	NA	9.51878	NA	NA	NA	NA	NA	NA	NA	9.65483	10.9588	NA	NA	NA	11.8633	NA	9.52552	NA	NA	NA	NA	NA	NA	P00748	F12	Coagulation factor XII	P00748	FA12_HUMAN
14.3576	13.9261	13.5931	14.5588	13.5448	16.7366	13.6905	11.162	14.6718	12.7765	14.8745	13.6927	12.4079	13.3764	11.2608	14.4798	12.2772	12.4949	12.8677	12.686	12.3482	14.2501	14.2051	15.1012	11.2883	13.1302	12.7435	15.0623	13.8841	13.5948	13.3196	16.1033	12.6405	13.927	13.4271	14.77	13.9256	13.3906	12.4954	13.2966	12.5541	12.4042	11.7741	13.7069	13.2725	13.2074	12.2691	13.3746	13.3812	11.7835	12.6593	13.3368	13.8716	14.158	12.8183	13.2631	15.0299	12.9744	14.3291	13.0819	13.5461	12.2668	12.388	13.0897	14.1273	13.6485	14.9833	12.647	13.0321	11.4606	14.1146	13.4955	13.9696	12.8681	13.3353	15.2578	14.0304	12.3166	12.1901	12.3661	13.4462	13.979	14.2324	13.0297	14.3431	14.2119	15.0691	14.4689	14.0711	14.5414	12.516	13.6877	12.3221	12.6416	13.8533	13.1529	13.4914	14.7126	11.3728	14.0386	11.9817	11.1154	15.0245	14.3439	15.6164	12.8513	12.6313	12.811	12.7962	14.6991	12.7888	11.7886	13.7409	13.9543	13.5841	12.7087	12.301	13.6075	11.5972	12.5545	12.2996	14.6005	11.7344	13.8807	13.1945	12.3892	13.1725	14.5732	15.6757	14.3989	13.4527	14.4979	13.5246	12.8374	12.9214	14.2012	11.497	12.8659	12.8494	14.1299	P00751	CFB	Complement factor B	P00751	CFAB_HUMAN
12.2595	11.0071	11.7976	12.2281	NA	12.1699	NA	NA	13.0472	NA	12.1045	11.4006	NA	10.7148	NA	11.9575	11.6356	11.0241	NA	11.4728	11.5804	12.6004	NA	NA	11.2362	11.7569	10.4139	12.6968	11.1669	NA	11.3701	9.84353	11.8999	11.1333	10.4989	NA	NA	NA	NA	11.1332	NA	10.9073	NA	11.8404	11.6219	11.3907	10.9809	11.3523	11.2874	NA	10.9891	NA	NA	10.0723	NA	11.0836	11.3408	11.9454	12.8379	NA	NA	NA	NA	11.4407	11.6441	11.8598	12.3296	NA	11.4911	NA	12.3778	12.2332	NA	11.3204	11.7357	11.9888	11.4618	9.79873	NA	11.9492	10.4724	11.2271	11.1926	10.6255	12.1132	NA	NA	12.0132	11.5492	12.4162	12.6809	NA	11.4311	11.0371	12.2581	NA	11.7571	10.9296	11.534	10.9995	NA	11.9985	12.4529	NA	11.5717	11.8853	NA	11.3417	11.1164	NA	11.22	10.492	11.5111	NA	11.3481	12.5692	10.3587	10.7643	11.1643	11.3939	11.5917	12.8227	NA	11.3011	NA	12.348	11.3355	12.4833	11.7395	11.6959	NA	11.4101	10.4552	11.7114	11.6788	12.1469	NA	10.6006	11.6054	12.6557	P00813	ADA	Adenosine deaminase	P00813	ADA_HUMAN
14.3946	14.8913	16.2484	15.8227	16.6282	14.329	15.3334	15.5909	14.3369	15.6353	14.678	14.4225	15.4723	15.0417	15.3869	15.7076	14.8543	15.4637	15.5475	14.946	15.6135	14.0219	15.4349	16.0378	15.4915	15.2872	15.4429	13.6427	15.1748	15.3973	14.1404	15.8754	15.7788	15.0518	14.9966	14.9609	15.5742	15.5057	15.5417	14.117	15.7357	15.2717	15.2103	13.513	15.988	15.4801	14.869	14.6205	15.772	15.0458	15.4453	15.488	15.2917	14.772	15.48	14.7035	15.1981	14.5466	14.3758	14.9094	15.9993	15.2054	15.6538	15.5138	15.0421	15.1857	13.079	15.5379	15.2797	15.6305	15.426	14.6974	15.3009	15.2188	15.1206	12.9471	15.1362	15.8493	15.3564	15.5134	16.3524	16.0805	15.4933	15.4094	14.5093	15.2252	15.5397	13.9341	13.5543	14.7967	15.6016	15.8103	15.0501	16.044	15.3529	15.1789	16.0795	15.4441	15.2717	15.4594	14.9424	15.8351	13.2504	15.9111	13.1727	14.562	15.7569	15.7501	15.8353	15.2217	15.543	15.4291	15.053	15.1713	14.8789	15.3622	15.4772	15.7307	15.1922	14.4089	15.3771	14.4914	15.3093	15.3368	15.3868	15.4908	15.0658	14.9818	13.8863	13.916	15.9127	15.9223	15.6779	15.3512	15.7281	15.7047	15.53	13.8429	15.4372	14.6943	P00846	MT-ATP6	ATP synthase subunit a	P00846	ATP6_HUMAN
12.0458	13.26	10.5255	13.3533	11.8861	NA	11.2407	12.0112	12.8498	13.9818	12.4233	NA	14.9813	11.1	11.4233	13.0616	11.7646	15.4101	11.3369	11.3071	10.6858	11.1426	13.3748	13.0229	NA	11.5269	11.0323	11.7148	10.2918	11.2649	15.2118	13.6915	12.3359	12.4413	12.7541	13.5565	13.1673	12.8662	12.8967	11.6087	10.8106	11.2584	12.9034	NA	11.0706	13.0445	10.8891	12.914	10.9699	12.5912	13.357	13.1331	12.5779	11.8	11.3873	12.1027	12.0359	10.9541	12.5253	11.0848	11.6729	12.4402	11.481	11.9107	11.314	NA	11.8502	12.0953	10.3459	11.0394	13.9185	11.6982	12.9388	11.9931	13.4678	11.1407	11.8939	11.0921	NA	12.4472	10.5238	15.7685	12.4248	12.0159	NA	12.3852	12.6709	12.4127	NA	13.2332	11.7239	NA	10.2523	11.7646	13.7358	14.1971	13.9663	13.134	11.4037	13.8915	12.7542	10.9991	11.8119	13.0372	10.9696	10.4399	11.3773	12.9028	13.1731	14.4448	NA	10.3226	12.7902	12.5065	11.201	11.2595	NA	11.9808	NA	12.6819	12.4852	12.9885	10.7547	14.155	11.7773	11.0334	11.1725	13.149	12.3086	12.4292	12.0903	12.6819	13.4435	11.4668	11.5759	11.5527	NA	10.9724	10.8241	NA	P00915	CA1	Carbonic anhydrase 1	P00915	CAH1_HUMAN
11.6829	13.366	12.8756	12.1946	12.5089	12.1303	11.8952	12.3618	11.8789	12.1562	11.7177	11.147	13.2172	11.7655	12.2342	11.9882	12.3698	13.1867	10.7662	12.885	13.2222	12.42	12.8334	11.8452	12.9482	11.3282	12.1185	12.5913	13.7467	11.8332	14.0149	12.6857	11.5476	12.8281	12.8637	11.8698	12.2788	11.2497	11.8821	11.7455	11.9319	11.053	12.8694	11.56	12.3366	13.5437	12.5276	12.4557	13.0933	12.1005	12.8809	11.015	11.6796	12.6045	11.5356	11.5324	11.4655	12.7073	11.4834	11.4152	11.9927	11.1607	11.4069	15.3987	10.8933	11.0027	12.1561	11.2739	12.7357	12.798	12.5998	11.7095	13.0912	12.8674	11.4401	12.8578	11.3392	11.9656	10.4082	12.1876	10.1622	13.7765	12.619	15.072	10.9451	12.4346	11.5905	11.6707	11.1484	11.8335	13.8816	12.2774	12.1784	11.6299	12.0397	12.3522	12.639	12.0173	11.7732	12.5702	12.1218	12.1095	12.2775	12.8918	11.9693	12.5453	NA	13.5681	12.7009	12.941	13.7214	11.1804	12.3762	12.3207	11.8527	10.8974	11.2161	11.7594	13.5898	13.9869	12.6382	11.8633	12.0819	13.5649	15.5333	10.8966	12.2224	11.8418	11.6914	12.0823	11.8172	14.1229	12.7691	11.92	12.2216	12.6823	10.1453	11.989	12.042	NA	P00918	CA2	Carbonic anhydrase 2	P00918	CAH2_HUMAN
17.1463	17.3084	17.6983	16.1502	15.0153	18.2897	13.6832	15.851	17.6934	14.3225	17.6956	16.8164	15.0753	16.5507	14.1739	17.3105	17.501	16.8144	14.3986	17.4785	17.6402	16.9328	17.0716	16.5137	17.215	14.5441	16.8164	15.2511	16.9448	16.7236	16.6331	17.4365	16.2188	16.6042	17.1498	17.3662	15.4225	14.6367	16.0842	17.7351	15.5109	15.6021	17.0348	17.467	17.5922	17.7988	17.5619	16.5633	17.6359	14.9629	16.4294	13.1896	14.6945	16.7499	14.8563	17.4341	17.178	17.1559	14.1933	15.7346	13.2348	15.3598	16.2827	16.4296	16.5837	16.8043	15.0995	15.3158	17.5143	14.8587	16.0413	16.989	16.4837	17.4063	17.3771	17.5873	16.8684	15.8711	14.5931	16.2935	16.1762	16.561	16.9032	16.4816	16.8282	17.2239	17.0808	17.2509	17.6225	14.6701	16.4898	13.979	17.9358	17.009	17.2478	13.2436	17.4346	16.3827	16.9292	17.4009	14.6262	15.8011	14.494	17.183	17.2583	17.4725	15.8883	16.9751	15.9422	17.2048	17.0444	15.1406	16.9704	15.4293	17.2775	17.692	16.258	16.6645	16.8873	17.0381	17.0888	17.8082	16.0061	17.3096	16.6187	15.5122	17.5904	14.7049	17.0487	17.2654	17.274	15.2049	16.5751	17.1641	17.2005	17.019	15.4803	17.7019	17.2273	17.9785	P00966	ASS1	Argininosuccinate synthase	P00966	ASSY_HUMAN
12.5426	NA	NA	NA	NA	NA	NA	NA	11.6763	NA	11.7154	12.3613	NA	11.4149	10.5648	10.9089	10.7459	NA	10.5956	NA	10.8418	11.5755	10.8521	NA	NA	10.1212	12.061	NA	10.1652	NA	NA	NA	NA	NA	10.4795	NA	NA	10.7628	11.1855	10.746	11.4094	11.9631	NA	10.6329	NA	NA	NA	10.8212	NA	NA	NA	NA	NA	12.8411	NA	10.0504	NA	NA	NA	NA	NA	10.7844	11.4565	NA	13.1113	13.2427	NA	NA	10.9294	NA	NA	NA	NA	NA	9.88709	9.29675	12.3776	NA	NA	NA	10.9508	NA	10.2271	NA	12.8763	NA	NA	10.7919	10.5107	NA	10.7931	NA	NA	NA	8.92249	NA	NA	10.4398	NA	NA	NA	10.8734	NA	NA	NA	9.77206	11.097	10.7858	11.5936	NA	10.3666	NA	NA	NA	NA	NA	10.0419	10.2783	9.9496	NA	10.3815	12.115	10.0447	9.86353	10.7606	NA	11.0194	NA	10.9085	NA	11.5684	NA	NA	NA	NA	NA	NA	NA	NA	12.6454	P00973	OAS1	2'-5'-oligoadenylate synthase 1	P00973	OAS1_HUMAN
13.4467	14.9817	14.2517	14.1573	15.1358	13.903	13.4815	14.39	13.7156	14.6255	14.5202	14.0676	15.5963	13.2444	13.3045	13.9152	13.4	15.1356	12.7112	13.7842	13.3618	15.1204	14.6733	14.0736	14.6522	13.3854	13.8763	16.8531	15.4352	13.2644	14.4249	15.9133	14.3693	13.2518	14.768	15.0987	14.7939	15.6413	14.0327	13.4142	14.1301	14.1922	14.1256	14.6281	14.063	15.3649	13.5288	15.742	13.8918	13.7634	14.6413	14.8072	14.3814	14.4214	12.7415	14.25	14.2501	14.9034	15.6194	14.0562	14.875	13.4198	14.065	13.507	13.865	14.3997	16.7955	13.7387	13.8835	13.5088	16.0544	14.165	14.3165	13.5265	14.0348	13.3793	13.8312	14.1654	14.6679	14.3347	12.6828	15.2149	13.9315	13.4143	14.3502	13.1001	14.4892	16.268	14.637	15.7366	14.4665	15.0969	13.6053	15.0289	14.0196	14.5802	14.2996	15.005	13.5507	16.1878	13.4463	14.7197	16.696	13.3914	14.1767	14.4016	14.0277	14.1315	13.7228	14.5977	15.2235	13.1143	14.6603	14.1829	14.3564	14.5516	15.1425	13.3844	13.9186	13.9809	13.7294	13.9575	13.2182	15.2244	13.3793	14.04	14.6786	15.787	15.2409	16.4301	14.7863	15.9547	14.1559	14.3419	13.097	14.3875	14.4247	14.2703	13.1042	13.375	P01008	SERPINC1	Antithrombin-III	P01008	ANT3_HUMAN
15.7103	16.7078	16.0953	15.7895	16.0667	15.578	14.9302	15.8425	15.609	16.0601	16.4265	16.0591	17.1458	14.8481	13.9653	15.103	14.4741	17.418	13.9862	15.7262	14.0491	17.2967	15.0431	15.793	14.8092	14.8094	14.6021	18.7708	17.3649	15.2131	15.6706	16.8437	14.6679	14.4678	16.664	16.272	16.6142	16.1017	15.9024	13.6943	15.9904	15.3492	15.6062	17.1227	15.7725	16.2956	15.3256	16.3715	15.569	14.7653	15.6219	16.6789	15.3931	16.0707	14.5379	15.4554	15.6692	16.4919	18.0583	15.1397	15.5799	14.4119	14.7913	16.7	15.4183	15.6673	18.6727	14.9424	15.2456	14.0812	17.4534	15.2261	15.2209	15.3667	15.224	14.9516	15.4046	14.8968	15.7802	14.7851	14.4776	16.9573	15.5029	16.6906	16.2672	14.7927	15.759	18.3967	17.075	18.2675	15.7097	17.1317	15.4405	16.7694	15.4174	16.1307	15.8334	16.3389	14.1462	17.5947	14.5411	15.0343	18.5771	14.9657	15.5398	16.1176	15.2866	14.6325	14.8709	15.5582	16.715	13.7128	15.4264	15.3936	14.9888	16.4186	16.1834	15.4434	14.8822	14.402	14.3807	16.0495	13.5429	17.2215	16.4545	14.4646	15.9061	18.1448	16.8771	18.3364	14.8837	17.1746	15.2228	15.5	14.787	15.6405	15.3717	16.159	14.8041	15.0671	P01009	SERPINA1	Alpha-1-antitrypsin	P01009	A1AT_HUMAN
14.3917	13.9044	13.723	14.4325	13.6436	13.1741	13.1321	12.1119	14.1625	13.5433	15.113	12.7816	12.815	12.9489	11.3365	13.0934	11.7596	13.3359	12.5753	12.9246	11.5251	14.4876	12.6404	14.421	11.3374	13.6036	11.9965	15.78	13.9757	12.5414	12.8137	15.2558	11.501	12.2659	13.4986	14.1261	14.5915	13.0103	12.7132	11.8512	12.6364	13.0734	12.201	13.6573	13.1348	13.4878	13.3663	13.3262	13.2828	11.9034	12.927	13.305	14.2383	13.6468	13.7359	13.6332	14.0074	13.4397	15.0288	13.2542	13.4625	13.189	12.5313	13.644	11.9685	12.6081	15.5186	12.8015	13.4157	12.7378	14.0279	12.8309	12.3963	13.0569	13.0921	12.6269	12.5366	11.7994	12.3345	11.7772	12.6831	13.6184	13.6914	13.5955	12.8502	14.0919	14.3534	15.16	13.9576	15.5355	12.3748	14.0486	12.604	12.7018	13.0203	13.5178	12.7173	14.6812	10.988	14.3	12.1092	12.5322	15.3705	14.0934	12.85	12.7573	13.4541	11.267	12.1459	14.8666	12.9883	12.3291	12.7736	13.839	12.6467	13.321	12.8918	13.3199	11.3415	13.0504	12.4739	13.9528	11.8423	14.3406	13.8632	11.4118	14.0809	15.5482	16.4649	15.2439	12.7147	12.7748	12.714	12.5875	13.3847	15.1699	12.1093	13.2979	13.2864	13.7939	P01011	SERPINA3	Alpha-1-antichymotrypsin	P01011	AACT_HUMAN
11.6805	13.2581	12.6302	13.1065	12.9059	12.0169	12.3444	11.7605	12.2945	12.8497	12.8971	12.2037	14.5189	11.1279	11.3592	11.9533	12.249	14.9822	12.7535	11.9603	12.0991	13.2468	12.1461	12.2314	11.4568	11.3337	12.1637	14.8501	13.2582	11.9857	12.5257	13.3136	11.9034	11.6431	13.3181	12.6643	13.535	13.2552	11.8267	12.2542	11.8784	11.966	12.6689	13.2292	12.6159	13.634	11.7135	13.5731	12.1115	13.0283	12.5362	13.0733	12.338	12.7033	11.2959	12.1617	12.0609	12.2267	13.8196	11.5814	12.9607	11.1472	12.0279	12.4235	11.9388	12.311	14.7636	12.6449	11.5024	NA	14.4336	12.0573	12.7111	11.8391	12.3534	11.2572	12.2806	11.8808	12.785	12.2442	11.1631	14.6527	12.38	12.1445	12.301	11.6866	12.5504	14.2743	13.0356	14.2622	13.1588	12.5388	12.0124	13.6661	12.541	13.0072	12.6993	13.9929	11.1292	14.2794	11.7536	11.6877	14.6344	12.0538	11.8854	12.1951	11.8164	12.1001	12.043	12.6509	13.4011	11.0955	11.7957	11.9242	12.5494	12.677	13.4927	12.0798	11.272	12.912	12.2939	12.457	11.333	13.7113	12.7504	11.5994	12.0846	14.1327	13.3664	14.413	12.4965	14.5475	12.6883	12.5906	11.7413	12.7852	12.7341	12.0747	11.8688	11.427	P01019	AGT	Angiotensinogen	P01019	ANGT_HUMAN
12.5342	12.9682	10.5964	14.5238	12.7597	13.8108	12.8356	12.8182	12.7292	12.3324	14.2331	12.2123	12.5831	12.2355	12.8338	13.2294	12.1788	12.9472	11.5676	13.0215	11.7033	12.977	12.9138	12.1316	11.7256	12.9585	11.8196	15.1253	12.655	12.7913	13.4171	13.5788	12.1935	12.4594	13.3034	14.2534	14.547	12.104	12.1239	12.8184	12.4148	12.0685	12.5861	12.0539	12.6968	13.0586	12.3583	12.8239	14.4978	11.8653	12.6615	12.6418	13.1661	13.5236	11.9844	12.5536	12.7563	13.1697	13.7485	11.8035	11.981	11.5025	12.4222	11.5787	12.0938	10.9205	14.6892	13.1772	11.8934	12.2362	15.2479	13.0396	13.2987	11.7785	13.1903	13.5008	12.7526	12.4945	11.9667	12.0924	12.744	14.4691	13.1226	12.3552	11.3862	12.2217	13.1757	15.0285	12.8132	14.2246	12.1634	12.8866	12.7572	12.7377	13.2009	12.7895	14.353	13.5726	12.173	15.6073	12.5445	12.1679	14.3976	13.021	13.6315	12.3637	12.1432	13.0507	12.2876	13.4983	13.0084	10.3918	13.3107	13.3141	11.3352	12.5969	11.9633	13.6909	11.1696	12.3382	12.4533	13.2354	11.7183	13.1613	12.5696	11.9138	12.8631	14.2689	13.6404	15.0969	12.5584	16.4566	12.6836	12.9904	11.8311	12.3829	12.0822	13.8435	12.1164	12.6825	P01023	A2M	Alpha-2-macroglobulin	P01023	A2MG_HUMAN
16.0807	15.9002	15.6156	16.5782	14.6819	17.0023	15.4504	13.2518	16.3387	14.5984	16.4805	15.7875	14.3127	15.9253	14.3265	16.5543	15.3654	15.1406	15.0836	15.2212	14.4366	15.7169	16.1622	16.6183	13.109	15.1243	14.6926	16.4132	15.1547	16.3527	15.2066	17.7868	14.896	15.8204	15.7706	17.0283	15.6672	14.4642	14.8077	14.5434	14.8851	14.7636	13.5648	15.479	15.1126	15.4808	14.7934	15.2835	14.909	14.0248	14.7334	14.8035	16.1704	15.8807	14.2207	15.8893	16.8013	15.388	15.721	14.8417	15.2864	14.591	14.8037	15.1446	15.49	15.4209	15.9297	15.1607	15.98	12.9885	16.369	15.161	15.8943	15.4514	15.7587	16.3922	15.457	14.0426	14.2553	15.41	15.2757	16.1859	16.4188	15.2068	16.6515	16.3999	16.8657	15.8334	15.8991	15.9191	14.2854	14.8921	15.0915	13.5339	15.9211	15.0391	15.9683	15.492	13.2751	15.7146	14.24	13.2302	15.7254	16.7113	16.4299	14.9497	14.6447	15.0435	14.8286	16.6813	14.6458	13.9001	15.9787	16.0241	15.5289	13.8527	14.4717	15.5588	14.1308	15.1241	14.6195	16.3886	13.6355	15.9252	15.3223	13.5641	16.1941	16.0624	16.9215	15.812	15.0429	17.1681	15.5207	14.7976	15.2845	16.0442	13.737	14.777	15.2256	15.5731	P01024	C3	Complement C3	P01024	CO3_HUMAN
12.1238	11.3688	NA	12.3502	12.0214	11.4969	10.909	NA	11.6942	NA	12.4563	NA	9.9206	10.3775	9.93309	11.5094	11.1855	11.8105	11.3042	11.0647	10.7756	11.0567	11.7878	12.2014	11.332	10.7152	11.274	11.7853	10.9452	11.0027	11.3646	14.1796	10.77	11.2233	11.0994	12.8077	12.117	8.74775	10.7807	NA	11.3954	NA	11.059	9.58889	10.1022	10.9406	10.8217	11.2328	11.0092	NA	10.8858	11.3236	12.3006	11.0064	11.0251	10.4698	13.0842	11.4902	11.1009	9.87459	10.9691	11.168	11.147	NA	NA	9.49151	11.4521	11.3263	11.1628	NA	12.3599	10.7639	11.2491	10.5274	11.0644	10.9848	9.92267	NA	11.6057	12.6322	10.8606	12.1634	12.3705	10.2085	NA	12.0948	12.8837	11.6006	NA	11.3926	10.2816	10.8644	10.8371	9.97632	10.5839	10.1605	11.7417	12.5918	NA	11.8831	NA	12.0062	11.3846	12.8284	11.0762	10.917	NA	11.711	11.1467	12.9227	10.8956	11.9498	12.1014	12.536	11.5311	10.3031	11.6241	10.3759	11.1998	10.8438	10.7133	11.778	10.5962	10.4986	10.3718	10.5443	10.554	11.7153	12.7079	11.3957	10.5401	13.2506	11.7658	10.8806	10.3153	12.729	10.4748	10.9599	10.4627	11.9169	P01031	C5	Complement C5	P01031	CO5_HUMAN
12.9093	12.445	13.7793	14.0611	11.5111	12.2273	NA	11.2015	12.7935	12.1645	11.0759	13.1894	NA	11.66	12.5832	13.1989	11.7518	NA	11.6009	11.4286	11.9174	12.1023	11.8025	12.0567	11.6577	11.6652	11.6582	12.3789	NA	12.4415	11.9246	12.514	11.2822	12.965	11.8886	NA	NA	11.6482	NA	12.2988	11.821	12.487	11.2345	12.1091	13.3756	12.0633	11.5126	11.893	13.7851	NA	NA	11.679	11.6647	13.0943	NA	11.9679	NA	11.2944	12.7198	12.0508	11.8619	NA	12.4715	NA	13.4936	13.1109	11.6721	12.7773	11.8597	11.4302	NA	13.2041	NA	NA	11.9943	10.9091	13.2581	NA	NA	12.3248	NA	11.7706	12.4621	NA	13.4838	12.5115	NA	11.7046	11.9995	12.2212	12.4009	10.3244	NA	11.9418	12.7361	11.8773	11.8673	12.1004	11.6035	NA	NA	12.641	12.5855	12.8623	11.7506	11.4297	10.8561	NA	NA	11.0646	NA	NA	11.696	NA	11.2307	NA	11.1773	11.922	11.7806	12.9942	NA	12.6554	11.5602	12.8423	NA	12.6743	12.297	11.8232	12.1934	11.4819	12.4092	11.3287	11.6546	11.4709	NA	13.0407	11.9086	NA	12.2613	12.9491	P01033	TIMP1	Metalloproteinase inhibitor 1	P01033	TIMP1_HUMAN
14.583	13.2706	14.5233	16.5337	13.3259	14.4543	12.5002	NA	15.1779	13.0629	15.1437	13.7597	12.9201	13.3085	14.3336	13.8751	14.078	13.1732	NA	13.4156	13.923	14.7712	13.3722	13.3567	NA	NA	12.8982	14.8936	NA	13.1224	13.1239	14.0369	13.1071	14.1826	13.3042	12.6717	NA	13.3323	12.4586	NA	12.8005	NA	12.3021	14.1616	14.8241	NA	13.4815	13.8904	NA	12.9011	NA	12.5903	NA	13.5865	NA	13.1707	12.6244	13.0824	13.5146	12.3958	13.0147	NA	14.3759	12.1368	13.96	13.8701	14.915	14.5929	13.1403	12.1609	13.0989	NA	13.917	13.0514	13.3893	13.6277	NA	12.8836	NA	15.4486	12.8619	13.8129	13.5193	12.3122	15.3705	14.0089	NA	14.0268	14.1392	NA	14.4884	NA	NA	14.3935	13.7102	12.7724	13.4139	14.0754	NA	NA	13.0761	12.7365	15.0228	13.8275	14.063	12.5593	12.2339	13.5293	13.3238	12.6153	13.3959	12.3429	NA	NA	13.4098	13.9637	14.6301	12.5641	13.5917	13.6664	13.9933	14.7825	13.5453	13.7207	NA	12.9931	NA	14.1108	15.3173	14.0926	13.41	12.6597	12.8873	13.3232	12.8072	NA	14.3496	13.475	NA	14.5131	P01034	CST3	Cystatin-C	P01034	CYTC_HUMAN
NA	NA	NA	14.8563	NA	NA	NA	NA	NA	NA	NA	NA	NA	NA	NA	NA	NA	NA	NA	NA	NA	NA	NA	NA	NA	NA	NA	NA	NA	NA	NA	NA	NA	NA	NA	NA	NA	NA	NA	NA	NA	NA	NA	NA	NA	NA	NA	NA	NA	NA	NA	NA	NA	NA	NA	NA	NA	NA	NA	NA	NA	NA	NA	NA	NA	NA	NA	NA	NA	NA	NA	NA	NA	NA	NA	NA	NA	NA	NA	NA	NA	NA	NA	NA	NA	NA	NA	NA	NA	NA	NA	NA	NA	NA	NA	NA	NA	NA	NA	NA	NA	NA	NA	NA	NA	NA	NA	NA	NA	NA	NA	NA	NA	NA	NA	NA	NA	NA	NA	NA	NA	NA	NA	NA	NA	NA	NA	NA	NA	NA	NA	12.6148	NA	NA	NA	NA	NA	NA	NA	NA	P01036	CST4	Cystatin-S	P01036	CYTS_HUMAN
NA	11.3941	12.6902	18.5909	NA	NA	NA	NA	NA	NA	NA	NA	NA	NA	10.5655	NA	NA	NA	NA	NA	NA	NA	NA	NA	NA	12.002	NA	NA	NA	NA	10.0696	NA	NA	NA	NA	NA	12.6608	NA	NA	NA	NA	NA	NA	NA	10.9072	NA	NA	NA	NA	NA	NA	NA	NA	NA	NA	NA	NA	8.90755	NA	NA	17.034	NA	NA	NA	NA	NA	NA	NA	NA	NA	NA	NA	NA	9.12968	NA	NA	NA	NA	NA	12.3797	NA	NA	NA	NA	NA	NA	NA	NA	NA	NA	NA	NA	NA	NA	NA	NA	NA	NA	NA	NA	NA	NA	NA	NA	NA	NA	NA	NA	NA	NA	NA	NA	NA	NA	NA	NA	NA	NA	NA	NA	NA	NA	NA	NA	NA	NA	NA	NA	NA	NA	NA	NA	NA	NA	NA	NA	NA	NA	NA	NA	P01037	CST1	Cystatin-SN	P01037	CYTN_HUMAN
14.5131	15.7848	14.5826	20.5099	15.2034	14.6841	14.5628	18.6055	14.6125	14.3529	14.2578	14.1352	15.3526	15.5995	17.4994	13.6774	14.0207	16.1107	14.2431	16.5674	13.4819	14.7361	13.118	13.5436	13.299	16.9776	13.7944	13.8921	15.2812	15.9721	18.0081	13.7502	13.8047	14.4792	16.1448	15.5262	20.4814	13.3779	13.8798	13.7683	16.7685	14.0687	14.1298	14.8905	15.8891	15.7425	14.0796	13.3849	15.4727	13.7061	15.3235	14.2353	15.4358	17.6615	13.7054	14.2071	13.7307	19.4607	14.1471	13.9634	16.2299	16.034	17.8516	13.4779	17.4381	14.3429	13.783	14.5286	13.6578	14.1548	15.2035	14.0365	14.7895	14.2094	13.6218	14.361	15.1663	14.829	14.7154	20.5594	17.5491	14.2827	14.7498	13.988	14.7319	14.0834	14.2443	15.3452	14.7498	13.9901	14.1065	14.6015	14.8866	16.0763	13.8309	15.7648	14.5339	13.3665	14.3833	15.6861	14.7467	14.2854	14.1595	15.2062	14.8383	13.7807	14.233	14.0911	16.5655	14.4303	15.7746	15.1572	14.4604	16.1799	13.8492	14.0674	15.3792	14.3268	15.3505	14.7372	14.0372	14.3877	14.4791	14.489	16.3144	13.9417	14.2632	13.9606	15.1826	14.0126	14.4343	20.1485	13.5092	15.6686	17.3953	14.8088	13.7015	14.0841	15.0285	14.6754	P01040	CSTA	Cystatin-A	P01040	CYTA_HUMAN
12.3594	12.0675	11.1556	12.3955	12.4982	11.0718	11.5229	10.8755	12.8037	11.7686	12.7866	11.0536	12.1132	11.4103	11.3334	11.6836	11.0626	12.411	NA	11.9311	NA	11.8219	12.2373	12.2671	11.1798	11.6737	11.8051	13.7219	12.5477	10.8723	12.0852	13.5368	11.6485	11.5771	11.7537	13.089	13.2771	12.6577	11.428	12.0332	11.7505	10.9908	10.9855	11.4559	NA	12.2543	NA	12.9621	10.8794	11.3807	11.618	11.8629	11.5283	11.0674	NA	11.8777	12.502	12.0998	12.7748	11.3283	12.3951	10.8292	11.5603	11.5322	NA	9.81595	13.3431	12.3342	11.5892	NA	13.727	11.2166	12.3367	NA	11.856	NA	10.917	12.043	11.6848	11.9345	10.434	13.3422	11.7712	11.9204	11.8577	11.9562	12.2977	13.2008	11.8273	13.1303	12.0745	12.362	NA	12.3484	11.5719	11.8686	12.7558	13.4582	11.7757	13.5581	11.8094	11.6855	13.6171	12.1959	11.7425	11.8558	11.0708	10.8701	11.7247	12.7522	12.6629	11.3793	11.9162	12.315	12.532	11.6113	12.044	11.5859	NA	11.4967	11.9212	12.7665	11.0384	12.1891	11.1344	11.3293	12.2143	12.9483	12.9004	13.3369	12.3732	14.1043	12.4135	12.5915	11.3524	12.1309	11.8422	12.1194	11.3111	12.1139	P01042	KNG1	Kininogen-1	P01042	KNG1_HUMAN
NA	10.1401	NA	NA	NA	NA	10.6407	NA	NA	NA	NA	NA	NA	10.7425	NA	NA	10.7179	NA	NA	10.9277	NA	NA	NA	NA	NA	NA	NA	NA	9.90223	NA	NA	NA	11.1552	NA	NA	11.8078	NA	NA	10.1558	NA	NA	NA	NA	NA	NA	11.8307	NA	12.0608	NA	NA	NA	NA	NA	12.4258	NA	9.90831	NA	11.1034	NA	NA	NA	NA	10.1492	NA	9.79667	NA	NA	NA	11.1881	NA	NA	NA	11.5181	NA	11.9259	NA	10.5686	NA	NA	NA	10.8923	NA	9.71439	10.5179	NA	10.5985	NA	NA	NA	NA	NA	9.87951	9.60633	NA	NA	NA	11.5873	NA	12.4207	NA	10.2004	NA	NA	11.9532	NA	10.7564	NA	11.3645	9.99941	11.1022	NA	NA	10.9683	NA	10.0472	10.1654	NA	9.55009	NA	11.0913	NA	NA	NA	NA	NA	NA	9.61045	NA	NA	NA	12.8973	NA	11.702	11.2653	NA	NA	NA	9.35733	NA	NA	P01100	FOS	Proto-oncogene c-Fos	P01100	FOS_HUMAN
15.5079	15.185	14.9327	15.6778	14.9865	15.3884	15.0431	15.0567	15.7658	15.2202	15.4094	15.3548	14.9691	15.3174	15.4604	15.6308	15.091	14.7903	15.3811	15.1061	15.2519	15.1595	15.1695	15.2044	15.2164	15.0239	15.2705	15.6277	15.4338	15.2061	15.4795	14.5044	15.6823	15.6716	14.9515	14.4251	15.2888	15.2796	14.9537	15.8496	15.1111	15.021	15.334	15.3712	14.7498	14.8974	15.5915	15.112	14.8964	15.2151	15.0433	15.0271	14.9388	15.5304	15.1489	15.172	14.9507	15.1673	15.4979	15.0791	15.2287	15.1554	15.3569	15.5325	15.3929	15.3584	15.3974	15.2878	14.935	15.2725	15.1012	15.502	15.4495	15.9806	15.3402	14.7085	15.4336	15.1538	15.3739	15.8764	15.4232	15.2514	15.4039	15.4881	15.4956	15.0209	15.0907	15.7611	15.3576	15.3408	15.6152	15.1986	15.7018	15.4202	15.5475	15.2939	15.4574	15.1904	16.1434	15.5432	14.7916	15.4386	15.519	15.0969	14.897	15.1806	14.9913	15.4527	15.5164	14.4833	15.4656	14.8104	14.8442	15.3691	15.3765	15.5594	15.2884	15.432	15.3266	15.2556	15.9946	15.6351	15.2054	15.0252	15.6302	15.7515	15.013	15.7504	15.0488	15.6242	16.0298	15.4884	15.2369	15.3332	15.4133	15.4196	15.464	16.0213	15.2037	15.4455	P01111	NRAS	GTPase NRas	P01112;P01111	RASN_HUMAN
NA	12.4581	12.1452	10.5163	12.2577	NA	12.9708	12.9166	10.7242	13.6306	NA	12.0281	13.1948	NA	13.8258	11.3767	11.7002	12.6212	13.5232	12.3005	13.3686	NA	12.5899	11.4045	12.5516	13.5908	12.9282	12.3705	12.5308	10.138	11.3148	NA	12.1963	11.8636	12.621	10.5975	NA	13.799	12.7722	12.2186	13.0858	12.8954	12.6637	10.8987	12.0836	11.9931	NA	13.5099	11.385	13.2581	NA	13.0484	13.135	12.8621	13.2669	12.6605	10.7923	NA	12.074	13.1847	13.5585	13.3074	13.0834	11.6668	11.8954	11.7899	12.2301	13.6668	12.3522	13.6035	13.444	11.7212	13.5495	10.8087	11.0072	NA	12.0959	13.2339	13.7015	14.1249	11.4392	12.5132	13.3295	10.8279	12.7355	13.2457	NA	12.2259	11.1366	11.9347	12.5874	13.6177	11.4308	11.7558	11.0046	13.2521	11.6684	12.6526	12.2424	12.6421	14.0233	13.5579	11.8652	12.9217	NA	12.3651	13.0086	12.6216	13.2468	11.1567	13.3338	13.0461	NA	NA	11.5045	11.6489	13.7919	NA	13.0821	12.8894	12.0936	10.9289	13.0992	13.0489	11.288	12.6594	12.3087	NA	10.7615	12.8095	13.1109	13.6896	12.601	13.0626	13.1806	12.732	12.9937	12.2065	12.5541	10.8763	P01112	HRAS	GTPase HRas	P01112	RASH_HUMAN
12.0304	12.8157	12.2428	12.2192	12.2115	12.865	12.0702	12.3912	13.117	12.3376	12.1583	12.0844	12.1048	12.131	12.2519	12.7975	12.1737	12.4156	12.4325	12.2568	12.4044	12.392	12.2823	11.676	11.4964	11.9313	12.3431	12.2795	12.1696	12.1817	11.8483	12.0941	12.3448	12.4858	11.9491	11.8397	NA	11.8923	12.3735	12.2583	12.4949	11.8889	11.473	12.1473	12.2512	11.9759	11.6881	11.9372	12.3895	12.0195	12.1687	12.6013	12.1216	12	12.0228	11.8568	12.0829	12.391	12.2005	12.5755	12.2683	11.4762	12.04	12.3053	12.08	12.1081	11.8476	11.6953	12.0596	11.8904	12.0799	12.5368	11.9676	11.9231	12.1773	11.9729	12.2562	12.0016	11.4845	12.3669	11.6333	11.4742	11.9097	11.9728	12.5918	12.4309	12.2814	11.1192	11.8411	12.0662	12.5891	12.3338	11.9466	11.6209	12.1528	12.213	11.9523	12.4234	12.7464	12.0383	11.5699	12.395	11.9663	12.3696	12.7134	12.2381	12.4491	12.4423	11.9708	11.9534	12.1102	11.6536	12.0037	10.8692	11.4195	11.9832	12.2829	12.3361	12.4166	12.2839	12.8861	12.891	11.9051	12.1332	11.8876	11.9863	12.3609	12.3889	12.231	11.4473	10.5505	12.119	11.3925	12.1438	11.8658	11.9103	12.1528	11.7624	12.1371	12.4711	P01116	KRAS	GTPase KRas	P01116	RASK_HUMAN
NA	NA	NA	11.4295	NA	NA	NA	NA	11.1233	NA	NA	NA	NA	12.0786	NA	NA	NA	NA	10.906	NA	NA	NA	10.9821	11.2475	NA	11.2697	NA	NA	11.3456	11.8224	NA	NA	NA	NA	NA	NA	NA	NA	NA	NA	NA	NA	NA	NA	NA	11.4235	11.8539	10.0463	NA	NA	11.0359	NA	NA	10.1483	NA	NA	NA	NA	NA	NA	NA	NA	NA	10.8742	11.3132	NA	NA	NA	10.7973	NA	NA	NA	NA	11.3706	12.1906	NA	NA	9.86067	NA	12.5187	11.3949	11.7067	12.5988	11.1098	NA	12.3465	10.652	NA	NA	NA	10.451	NA	12.6086	NA	NA	NA	10.7708	NA	NA	NA	NA	NA	NA	12.151	NA	NA	NA	NA	NA	NA	NA	NA	NA	NA	NA	10.9584	NA	11.7744	NA	NA	11.5026	NA	NA	NA	11.4202	10.6448	NA	NA	NA	NA	10.4608	11.6775	NA	NA	NA	10.8133	NA	NA	NA	NA	P01130	LDLR	Low-density lipoprotein receptor	P01130	LDLR_HUMAN
11.7765	10.8032	NA	10.5226	NA	NA	NA	NA	12.0359	NA	11.1918	NA	NA	11.931	NA	10.8535	10.8403	10.6153	NA	NA	NA	11.9609	11.4605	NA	NA	NA	10.4323	NA	NA	11.4448	NA	NA	NA	NA	NA	NA	NA	NA	NA	NA	NA	NA	NA	11.2215	NA	9.8667	NA	10.5048	NA	NA	10.0517	NA	NA	NA	NA	11.0002	NA	NA	NA	NA	NA	NA	NA	9.54903	NA	NA	NA	NA	11.044	NA	NA	11.5507	NA	NA	NA	NA	NA	NA	NA	10.7678	NA	NA	10.47	10.1363	NA	NA	NA	NA	11.3006	NA	NA	NA	NA	NA	10.8893	NA	NA	NA	NA	NA	NA	NA	NA	NA	9.88236	10.7877	NA	NA	NA	NA	NA	NA	NA	NA	NA	NA	NA	11.2571	NA	10.9302	11.792	11.5597	NA	NA	10.6488	10.9616	11.6787	NA	11.382	NA	NA	NA	NA	NA	NA	NA	NA	NA	NA	11.8654	P01137	TGFB1	Transforming growth factor beta-1 proprotein	P01137	TGFB1_HUMAN
11.0547	10.5859	NA	18.1568	13.5893	16.0844	10.1618	10.3136	11.2241	10.8276	11.6555	11.1808	NA	13.1149	14.2282	11.6099	12.7958	10.5425	NA	11.9092	9.75411	10.6255	10.2271	10.228	7.69209	11.9566	NA	9.0015	11.1664	10.0753	12.4928	13.0367	10.8111	11.8577	10.5948	13.151	14.341	NA	10.1015	10.7651	9.15609	NA	NA	10.0935	12.2123	10.5434	10.6388	10.9822	9.30061	NA	10.7545	10.5918	12.2159	11.9551	8.99908	10.4428	12.3735	12.1909	10.1178	NA	12.5324	NA	10.9085	11.6829	10.965	10.2089	10.1551	11.7691	9.9224	NA	12.4469	11.5043	12.0388	9.83627	10.5781	15.4532	11.3049	10.6431	10.5574	13.7121	10.0752	13.1674	11.1409	14.1649	10.4104	10.6538	13.56	10.0553	11.6175	10.7304	12.3749	10.8293	10.4367	12.016	10.9477	11.2052	14.7269	14.414	NA	12.6201	10.6766	NA	NA	11.5956	14.7666	NA	9.16875	NA	10.0403	12.3287	10.8598	10.4334	11.0827	12.1289	10.5782	11.6518	10.3395	10.3351	12.4292	11.5215	9.88897	10.8113	10.4594	10.1759	12.412	9.25987	10.9672	NA	12.1415	10.9225	11.4458	12.4259	11.5914	12.6906	11.5342	9.93775	NA	10.3213	NA	NA	P01591	JCHAIN	Immunoglobulin J chain	P01591	IGJ_HUMAN
13.7195	NA	NA	12.5808	11.7557	10.2201	NA	NA	13.2092	NA	14.3019	NA	NA	NA	10.7297	NA	NA	NA	NA	NA	9.71335	13.7216	10.8691	10.5898	NA	NA	NA	NA	9.79186	NA	NA	11.2984	NA	NA	NA	11.409	12.0809	10.8558	NA	NA	NA	NA	NA	12.3633	NA	NA	NA	NA	NA	NA	NA	NA	NA	NA	NA	12.0846	10.6187	NA	NA	NA	11.9598	NA	NA	NA	NA	NA	NA	NA	12.4233	NA	12.0101	NA	NA	NA	NA	NA	NA	NA	NA	NA	NA	12.1177	NA	11.077	NA	NA	NA	11.1549	12.2354	10.9498	NA	NA	10.4725	NA	10.3692	NA	10.3826	12.3176	NA	NA	NA	NA	NA	NA	NA	NA	NA	NA	NA	10.8135	NA	NA	NA	NA	11.649	NA	NA	NA	NA	NA	NA	13.2679	NA	NA	NA	NA	11.6212	10.3496	13.413	NA	NA	13.7977	NA	NA	NA	10.7349	NA	NA	NA	12.363	P01593;P01594	IGKV1-33;IGKV1D-33	Immunoglobulin kappa variable 1D-33	P01594;P01593	KV133_HUMAN;KVD33_HUMAN
10.7454	NA	NA	11.738	11.8251	12.0186	8.65998	NA	11.4546	NA	11.5133	NA	NA	NA	NA	11.2009	9.75198	NA	NA	9.94336	NA	10.8086	12.3191	NA	NA	NA	NA	NA	NA	NA	NA	11.7307	NA	10.101	NA	11.4901	NA	NA	NA	NA	NA	NA	NA	NA	NA	9.44138	NA	10.0949	NA	NA	NA	NA	NA	NA	NA	NA	10.2891	NA	NA	NA	13.1073	NA	NA	8.78985	NA	NA	NA	NA	9.31395	NA	NA	10.6909	NA	NA	NA	NA	NA	9.81953	NA	NA	NA	11.4881	10.4087	NA	10.3527	NA	11.153	NA	NA	NA	NA	10.4521	NA	NA	NA	NA	9.19848	11.3452	NA	NA	NA	NA	NA	10.719	NA	NA	NA	NA	NA	11.4703	NA	NA	NA	NA	13.0824	NA	NA	NA	NA	9.62034	NA	11.2729	NA	NA	NA	NA	10.8848	NA	10.9444	NA	10.7497	11.6701	NA	NA	10.8329	NA	NA	NA	NA	10.1579	P01599	IGKV1-17	Immunoglobulin kappa variable 1-17	A0A0C4DH72;P01599	KV117_HUMAN
12.356	NA	11.1396	16.5889	12.3041	10.9923	NA	NA	12.6058	NA	13.0066	NA	NA	NA	NA	NA	10.6247	NA	NA	NA	NA	12.1255	12.7193	12.4763	NA	NA	NA	10.6646	NA	14.0531	NA	13.5845	NA	11.7815	NA	12.3461	NA	NA	NA	NA	NA	9.7103	NA	11.6371	NA	NA	NA	NA	14.5562	NA	14.6343	NA	16.1038	NA	NA	10.8083	11.6119	NA	10.2479	10.4649	13.6841	NA	NA	NA	NA	NA	NA	NA	11.3877	NA	11.702	NA	11.8087	NA	11.169	10.3397	NA	13.3803	NA	NA	NA	12.0647	11.6609	NA	NA	NA	11.963	11.8307	NA	NA	NA	NA	NA	NA	10.0306	NA	10.6701	12.6276	10.0632	17.2524	10.7595	NA	10.7542	NA	11.1602	NA	10.7419	NA	NA	12.9403	14.64	9.81536	11.2885	NA	14.3744	NA	16.2004	NA	NA	10.826	11.172	12.678	NA	NA	NA	11.3421	11.3664	10.9978	13.2269	10.72	NA	19.0474	11.3332	13.4927	NA	NA	10.106	10.2297	NA	11.5988	P01602	IGKV1-5	Immunoglobulin kappa variable 1-5	P01602	KV105_HUMAN
16.7954	13.8675	13.9995	16.6702	15.536	17.884	13.5334	13.7825	16.5904	13.325	17.4093	13.0874	13.7572	13.5878	14.3908	14.2687	14.3634	14.6263	13.5254	13.0275	13.9097	16.3783	17.0733	14.9069	12.9247	13.6903	13.1146	13.6817	13.2953	13.545	14.7351	17.273	14.1439	13.5476	14.5126	16.1415	15.1311	13.485	11.8057	13.298	11.6883	13.6885	13.3181	14.7062	13.4401	13.5897	12.7586	14.4163	13.7083	13.3757	13.0586	13.1636	15.4197	14.3837	13.4644	15.1733	16.3529	12.8849	13.5952	14.7513	16.983	13.0666	14.2837	13.3056	12.3885	12.8372	13.5014	14.8871	15.3363	12.8168	15.4335	13.6086	14.5116	13.5499	13.577	17.151	13.3606	14.2592	14.2104	14.0338	13.5632	16.2533	14.3748	14.1209	13.2775	14.6115	16.4231	13.3958	14.643	13.655	12.3932	12.7337	13.2492	13.8657	14.1435	13.8569	14.8837	16.1459	13.0017	15.7131	14.0193	13.583	13.4578	14.6185	17.6443	12.0841	14.3247	14.4085	14.7715	16.145	13.8887	12.5212	15.0331	15.1926	16.9403	12.5061	13.2308	13.3155	13.6201	14.2677	13.6595	16.3266	12.2988	14.4167	13.9599	13.5102	15.1499	13.6388	16.5731	13.5318	14.0328	16.678	14.6057	14.062	13.7317	15.3469	12.688	12.648	14.0815	15.73	P01619	IGKV3-20	Immunoglobulin kappa variable 3-20	P01619	KV320_HUMAN
11.6927	11.8257	11.4828	14.9615	12.6876	14.4051	11.2399	10.4936	12.1768	NA	12.7803	NA	NA	11.4258	11.5476	11.7027	13.0093	12.3303	10.6641	NA	12.7795	11.0313	13.3267	12.7646	NA	10.8606	11.354	10.193	10.9629	11.1526	12.1633	15.1258	10.7557	11.3826	11.7609	13.8903	11.4842	10.4394	NA	10.0391	NA	NA	11.2837	10.3497	NA	NA	NA	11.9156	NA	10.2148	NA	10.7919	13.6554	12.1086	10.7073	11.2917	13.8947	9.96821	NA	11.2059	13.6472	NA	13.2766	10.4274	9.43222	NA	NA	13.2827	10.1675	9.50651	12.2563	10.6721	12.4152	10.5307	NA	13.095	10.4528	11.1753	11.9126	NA	10.3079	13.5714	11.6784	11.3042	10.1493	12.2779	13.5987	10.0383	10.6526	9.86746	9.95945	11.9763	NA	9.84451	11.6707	11.0837	12.5836	13.2082	10.7033	13.3851	11.3018	NA	NA	12.36	13.5113	9.8598	NA	10.9707	10.9232	14.2595	11.2609	NA	13.1646	12.907	13.6605	10.5162	10.7343	11.1196	10.7102	11.5529	10.2628	12.5764	10.6192	11.5903	11.0397	9.70627	11.1831	NA	12.5772	NA	11.0728	14.5217	12.2693	11.6676	11.5849	12.4575	NA	9.47672	NA	10.6697	P01700	IGLV1-47	Immunoglobulin lambda variable 1-47	P01700	LV147_HUMAN
10.3163	NA	NA	13.2068	NA	11.6612	NA	NA	NA	NA	11.1495	NA	NA	NA	NA	9.42395	NA	NA	NA	NA	10.2955	NA	11.7019	10.8681	NA	NA	NA	NA	NA	NA	11.9514	13.7076	NA	NA	10.6718	12.213	NA	8.24422	NA	9.99807	NA	NA	NA	NA	NA	NA	NA	NA	NA	NA	NA	NA	NA	NA	NA	NA	12.5519	NA	NA	NA	11.5482	NA	NA	NA	NA	NA	NA	NA	NA	NA	10.449	10.1179	10.3128	NA	NA	12.2894	NA	NA	NA	NA	NA	11.838	10.1583	NA	NA	10.369	12.6605	NA	NA	NA	NA	NA	NA	NA	NA	NA	10.9744	11.3903	NA	10.7214	9.88307	NA	NA	11.5457	12.6097	NA	NA	NA	NA	12.7288	10.5033	NA	11.6873	NA	11.8847	NA	NA	NA	NA	NA	NA	10.2628	NA	NA	9.8106	NA	9.96048	NA	10.5703	NA	NA	12.7195	10.8427	10.2779	10.1235	NA	NA	NA	NA	NA	P01701	IGLV1-51	Immunoglobulin lambda variable 1-51	P01701	LV151_HUMAN
10.7925	NA	NA	12.6442	11.1659	11.0298	NA	NA	NA	NA	11.4178	NA	NA	NA	NA	NA	NA	NA	NA	NA	9.32705	NA	NA	9.20926	NA	NA	NA	NA	NA	NA	11.6413	13.3565	NA	NA	NA	12.357	NA	10.0429	NA	NA	NA	NA	NA	NA	11.8825	NA	NA	NA	NA	NA	NA	NA	11.9244	NA	NA	NA	12.1544	NA	NA	NA	11.436	NA	NA	10.3531	NA	NA	NA	NA	NA	10.0122	10.8704	11.7045	NA	NA	NA	10.9323	11.296	NA	NA	NA	NA	11.4605	NA	NA	NA	NA	11.8167	NA	NA	NA	NA	NA	NA	NA	NA	NA	NA	10.8952	NA	NA	NA	NA	NA	NA	11.4236	NA	NA	NA	NA	12.4118	NA	NA	11.2045	10.7096	11.8195	NA	NA	NA	NA	NA	NA	9.55248	NA	NA	NA	NA	NA	NA	10.15	NA	10.9983	11.8606	NA	NA	NA	NA	NA	NA	NA	11.5326	P01714	IGLV3-19	Immunoglobulin lambda variable 3-19	P01714	LV319_HUMAN
NA	NA	NA	NA	NA	11.5984	NA	NA	NA	NA	NA	NA	NA	NA	NA	NA	NA	NA	NA	NA	NA	NA	NA	NA	NA	NA	NA	NA	NA	NA	NA	11.1145	NA	NA	NA	9.90196	NA	NA	NA	NA	NA	NA	NA	NA	NA	NA	NA	NA	NA	NA	NA	NA	NA	NA	NA	8.84987	9.8738	NA	NA	NA	NA	NA	NA	NA	NA	NA	NA	NA	NA	NA	NA	NA	NA	NA	NA	10.3012	NA	NA	NA	NA	NA	NA	NA	NA	NA	NA	NA	NA	NA	NA	NA	NA	NA	NA	NA	NA	NA	NA	NA	NA	NA	NA	NA	NA	10.5466	NA	NA	NA	NA	11.3514	NA	NA	NA	NA	NA	NA	NA	NA	NA	NA	NA	NA	NA	NA	NA	NA	NA	NA	NA	NA	NA	NA	NA	NA	NA	NA	NA	NA	NA	NA	P01715	IGLV3-1	Immunoglobulin lambda variable 3-1	P01715	LV301_HUMAN
11.2354	NA	NA	12.9311	10.123	11.4323	10.0285	NA	10.3941	NA	11.9715	NA	NA	NA	NA	NA	11.7675	NA	NA	NA	NA	11.7056	10.8355	11.2569	NA	NA	NA	NA	NA	NA	NA	13.495	NA	10.5269	NA	12.4171	NA	NA	NA	NA	NA	NA	10.3584	NA	NA	8.82068	NA	10.6077	NA	NA	NA	NA	11.1605	NA	NA	NA	12.3163	NA	NA	NA	10.8068	NA	12.0525	NA	NA	NA	NA	12.1436	NA	NA	NA	NA	NA	NA	11.3084	10.9385	NA	NA	NA	10.8298	NA	11.4793	NA	10.4085	NA	NA	12.317	NA	NA	NA	NA	NA	NA	9.76648	NA	NA	10.9804	11.5837	NA	12.3183	NA	NA	NA	NA	11.5078	NA	NA	NA	NA	12.6348	NA	NA	11.6045	12.1722	11.5387	NA	NA	NA	NA	NA	NA	11.131	NA	NA	NA	NA	11.3412	NA	11.9276	NA	9.82232	13.4641	11.0751	10.2477	NA	11.4801	NA	NA	NA	10.725	P01717	IGLV3-25	Immunoglobulin lambda variable 3-25	P01718;P01717	LV325_HUMAN
NA	11.0329	NA	NA	NA	10.9462	NA	NA	10.6684	NA	NA	NA	NA	NA	NA	NA	NA	NA	NA	NA	NA	NA	11.9041	NA	10.7399	NA	10.9353	NA	11.0079	NA	NA	NA	9.8713	NA	10.9656	10.691	NA	NA	NA	NA	NA	NA	NA	NA	NA	11.374	NA	10.242	NA	NA	10.8828	NA	NA	NA	NA	11.4108	9.89812	NA	NA	NA	9.99047	NA	8.91452	NA	NA	10.2821	NA	NA	10.8404	NA	NA	NA	NA	10.6447	9.62317	NA	NA	9.99596	NA	11.1576	NA	NA	10.5719	NA	NA	10.215	10.9047	NA	NA	10.1162	10.2885	NA	NA	NA	NA	NA	NA	NA	NA	NA	NA	NA	NA	10.3819	11.4698	NA	NA	10.5782	NA	NA	NA	NA	NA	NA	NA	NA	NA	NA	11.5699	NA	11.7586	NA	NA	10.5817	NA	NA	11.0823	10.2639	NA	NA	NA	NA	NA	9.67834	11.6948	12.372	NA	NA	11.5213	10.54	P01732	CD8A	T-cell surface glycoprotein CD8 alpha chain	P01732	CD8A_HUMAN
NA	NA	NA	NA	NA	NA	NA	NA	NA	NA	10.5329	NA	NA	NA	NA	NA	NA	NA	NA	NA	NA	NA	NA	NA	NA	NA	NA	NA	NA	NA	NA	11.4835	NA	NA	NA	NA	NA	NA	NA	NA	NA	NA	NA	NA	NA	NA	NA	NA	NA	NA	NA	NA	NA	NA	NA	NA	8.94322	10.3868	NA	NA	11.1254	NA	NA	NA	NA	NA	NA	NA	NA	NA	NA	NA	NA	NA	NA	NA	NA	NA	NA	NA	NA	NA	NA	NA	NA	NA	NA	NA	NA	NA	NA	NA	NA	NA	NA	NA	NA	11.109	NA	NA	NA	NA	NA	NA	NA	NA	NA	NA	NA	NA	NA	NA	NA	NA	11.4006	NA	NA	NA	NA	NA	NA	NA	NA	NA	NA	NA	NA	NA	NA	NA	NA	NA	NA	10.8922	NA	NA	NA	NA	NA	NA	P01742	IGHV1-69	Immunoglobulin heavy variable 1-69	P01742	HV169_HUMAN
13.3749	12.022	11.7804	14.8002	12.6861	14.3515	11.9691	11.498	13.1093	11.1852	13.961	NA	12.2597	11.7044	11.6302	11.329	12.1849	13.0441	11.0595	10.7858	11.8826	12.9129	14.6271	12.8796	11.0547	11.3826	11.8196	11.9261	12.3324	11.8727	12.3029	15.6001	11.7282	11.3256	11.7046	14.8274	13.0425	11.6928	NA	10.8174	NA	11.3775	11.6858	12.0306	11.4598	11.7576	11.6788	11.8695	11.3118	10.8873	11.144	11.1173	13.7547	11.5699	11.2906	12.0957	14.2712	11.3889	11.0246	11.425	14.7987	11.0246	11.8809	11.4952	NA	10.2648	11.3586	12.8476	12.0807	10.6532	13.0882	11.5472	12.8429	11.4152	10.7865	13.9209	11.7408	11.4127	11.4567	11.9901	11.6806	13.9241	12.3827	11.7448	NA	11.9731	14.5082	11.2519	11.9196	10.9534	11.421	11.5806	10.9986	12.072	10.3296	11.6686	12.663	14.0645	11.9128	13.3768	12.0296	10.9764	9.46596	12.8673	14.061	10.4659	11.4189	12.1511	12.0987	14.837	12.1665	11.0808	13.6578	13.6066	15.1275	11.1215	11.7247	11.1137	10.7569	11.5245	11.3872	13.3831	10.6709	11.7664	12.298	11.4812	12.2077	10.5616	13.319	11.0687	10.3684	14.6947	12.6183	11.784	11.8689	12.9735	11.277	10.1937	11.8521	12.4699	P01780	IGHV3-7	Immunoglobulin heavy variable 3-7	A0A075B7F0;P01762;P0DP04;P01780;S4R460;A0A0C4DH32;P01782;P01766;A0A0B4J1X8;A0A0B4J1V1;P01763	HV307_HUMAN
12.6449	13.3455	15.2097	18.7381	13.3807	16.305	11.3511	12.4573	11.4585	12.1474	11.1029	12.3354	14.1017	13.5559	14.4786	11.5814	12.8206	11.3613	11.9017	12.4733	11.6273	14.3462	11.9537	11.714	11.1802	13.2304	11.4501	10.9519	12.2392	11.3606	13.2653	13.4913	11.6167	12.9284	11.7438	12.5987	15.3857	10.701	11.5132	12.4457	11.617	10.9874	10.7332	11.207	12.2664	11.5936	11.3018	NA	11.5926	11.5691	13.0234	11.9981	12.5715	12.9886	11.4884	11.5871	13.3046	13.204	11.2538	11.7042	13.0041	11.4899	12.8203	12.4572	12.5424	12.8158	10.9864	11.5641	11.4204	11.6249	12.655	12.2144	12.8443	11.6428	11.9485	15.5243	12.3459	11.7577	NA	13.9842	12.2975	13.8263	13.043	14.9394	11.7365	12.852	13.9486	11.796	12.7207	12.1893	13.2562	11.5515	11.9847	12.5272	12.4487	13.0709	15.4394	13.6523	10.9519	11.7563	11.2487	11.9162	11.1594	13.3681	14.8655	10.9516	11.4732	NA	11.6729	11.5119	11.9335	11.2088	11.2805	13.3067	12.0096	13.1328	11.787	11.0061	13.5827	12.6065	13.1267	11.6145	11.919	12.6643	12.7285	10.3196	12.1535	11.6697	12.9302	11.1838	11.9669	11.7722	11.8332	12.4976	12.3914	12.2013	12.3714	11.2485	11.7338	12.2187	P01833	PIGR	Polymeric immunoglobulin receptor	P01833	PIGR_HUMAN
16.7151	14.0536	14.8099	18.0718	15.8449	16.4908	13.7813	14.5145	16.1666	13.2931	17.3614	13.0443	14.9924	13.937	14.7227	14.044	15.143	15.6397	14.1173	14.3002	14.263	16.5069	16.2931	15.5269	13.3492	14.1629	14.3318	15.4898	14.9491	14.6298	15.593	17.558	14.8342	14.9931	14.4869	17.0985	16.2147	14.5867	13.4722	13.9049	13.6527	14.219	14.2934	15.2493	13.9194	14.182	14.4255	15.6226	14.1121	13.8514	13.5665	13.6423	16.176	14.8471	14.04	15.3884	16.5853	14.7452	15.3655	14.8674	16.7326	13.6515	15.2164	14.2173	13.5065	12.9401	15.115	15.5943	15.2422	13.4199	15.8709	14.1044	15.3475	14.259	14.3762	16.2137	13.3562	14.2968	15.0306	14.8873	14.0544	17.0016	14.6816	15.0484	13.5197	14.9396	16.5398	15.5614	15.4175	15.581	13.7213	14.5208	13.5763	14.2395	14.3515	13.3614	15.5199	16.8188	13.6962	16.7197	14.9653	13.7746	14.7914	15.0207	16.0986	13.7272	13.593	15.1343	15.1258	16.458	14.6154	13.3404	15.7525	15.5128	16.9018	14.2173	13.9261	13.9153	13.9512	14.6237	14.2326	16.4076	13.5943	14.3059	14.2126	14.0571	15.2424	15.5716	16.8321	15.2538	14.8994	18.3572	15.2749	15.0223	15.0578	15.8208	13.2444	14.3062	14.6127	15.6624	P01834	IGKC	Immunoglobulin kappa constant	P01834	IGKC_HUMAN
18.2741	14.9972	15.0062	17.7934	16.8987	16.4062	15.3353	15.6203	17.507	14.404	18.8092	13.9053	16.0885	15.1086	15.7403	15.5163	16.5822	16.8268	15.036	15.8356	15.6998	17.4394	17.7567	16.5729	14.4897	15.0131	15.5217	16.6665	16.264	15.311	16.603	18.6231	15.657	16.0448	15.0756	17.7088	16.6669	15.8192	14.931	15.5186	15.1517	15.6253	15.3676	16.2602	14.9086	15.346	14.8802	16.5062	14.7988	15.5673	14.7217	14.3156	16.797	15.4266	14.9837	16.434	17.452	15.9912	16.4252	15.9783	18.4188	14.9607	16.4059	14.8873	13.9632	14.2047	16.1648	16.6862	16.578	15.1669	16.605	14.8999	16.7617	14.9746	15.6314	15.9414	14.6133	15.8232	16.2188	16.7657	15.0412	18.0351	15.7047	15.6063	14.3614	15.993	17.6194	16.6366	16.563	16.6736	14.5983	16.2283	14.7291	15.3884	15.4292	14.756	16.6055	17.7045	14.9498	17.5633	16.1652	14.909	15.9726	16.1713	16.634	15.018	15.5319	16.0885	15.9871	17.6373	16.0813	15.0388	16.849	16.566	18.4463	15.5201	15.4778	15.1352	15.4368	16.3321	15.7452	17.6991	14.9686	15.4865	15.2467	15.0876	16.8859	16.8484	18.0943	16.3874	15.9666	19.9157	16.5881	16.1877	16.3336	17.2859	14.8585	15.4384	15.6618	17.3707	P01857	IGHG1	Immunoglobulin heavy constant gamma 1	P01861;P01857;P01860	IGHG1_HUMAN
15.3299	14.0016	14.8423	16.5059	15.5061	15.187	14.1555	14.4317	15.1881	12.4515	16.5102	12.5453	15.5835	13.9601	14.4548	13.8933	15.3617	16.276	13.5155	13.1493	14.4163	14.4509	14.6692	15.388	13.5591	13.597	14.2717	12.5549	13.4551	14.092	16.1236	17.2161	14.7347	14.1015	13.7396	16.5985	15.6308	14.1336	NA	NA	NA	12.8754	14.4456	13.661	13.3057	12.8729	14.0239	14.7981	14.2645	12.2739	11.9715	13.168	15.6085	13.9118	14.1262	14.1146	16.1172	12.6511	NA	14.0511	15.5909	14.3474	15.2983	13.6792	12.3391	12.2332	NA	15.6951	14.4527	12.9795	15.9753	13.3562	16.2336	14.2839	13.098	14.8228	13.1279	13.8734	15.6818	16.28	14.0492	17.5336	14.6917	13.8038	13.0793	14.4068	16.3139	NA	12.7152	12.6377	13.7447	13.8748	13.9924	14.0023	14.0513	13.1026	15.0751	16.3434	14.3253	17.077	15.5033	13.9173	NA	14.9727	15.3727	NA	13.2802	15.0413	15.1353	16.3868	15.8683	13.6707	15.6909	15.5579	15.648	13.4739	14.7192	13.9491	13.4595	13.8341	14.5523	15.4073	13.6412	14.6003	13.6629	14.4694	14.7476	NA	15.8809	NA	13.8074	18.7904	15.0589	14.7726	15.3667	15.9585	13.9368	NA	14.4211	14.9389	P01859	IGHG2	Immunoglobulin heavy constant gamma 2	P01859	IGHG2_HUMAN
9.62258	NA	NA	11.8049	10.3138	NA	NA	NA	10.8548	NA	10.8656	NA	NA	NA	NA	9.94582	9.99678	NA	10.2076	NA	NA	NA	9.85797	10.1099	NA	NA	NA	NA	NA	NA	10.2457	12.0547	NA	9.70187	NA	10.952	11.324	10.0864	NA	NA	NA	NA	NA	NA	9.14553	NA	NA	10.6289	NA	NA	NA	NA	10.8308	NA	NA	NA	10.3548	NA	9.61727	NA	NA	NA	8.97395	NA	NA	NA	NA	10.6283	NA	NA	10.7243	NA	11.0477	NA	NA	8.74128	NA	NA	NA	10.3924	NA	10.2861	NA	10.0314	NA	NA	11.0799	8.96264	NA	10.2254	NA	NA	NA	NA	9.6154	NA	10.9616	12.1452	NA	11.7455	NA	NA	NA	NA	9.95245	NA	NA	NA	9.89737	10.8492	NA	NA	NA	NA	9.96733	NA	NA	NA	NA	NA	NA	10.2803	NA	NA	8.14532	NA	9.60479	NA	10.7819	9.63742	NA	14.4975	NA	9.11358	NA	NA	9.66833	NA	NA	8.98225	P01860	IGHG3	Immunoglobulin heavy constant gamma 3	P01860	IGHG3_HUMAN
11.399	NA	NA	11.5568	11.4259	NA	NA	NA	NA	NA	11.3833	NA	NA	NA	NA	NA	NA	NA	NA	NA	NA	NA	NA	NA	NA	NA	NA	NA	NA	NA	NA	11.1264	NA	10.0001	NA	10.6483	NA	NA	NA	NA	NA	NA	NA	NA	NA	NA	NA	NA	NA	NA	NA	NA	NA	NA	NA	NA	NA	NA	NA	NA	NA	NA	NA	NA	NA	NA	NA	10.9338	NA	NA	NA	NA	NA	10.2695	NA	NA	NA	NA	NA	NA	NA	NA	NA	NA	NA	NA	NA	NA	NA	NA	NA	NA	NA	NA	NA	NA	NA	10.6209	NA	12.8228	NA	NA	NA	NA	NA	NA	NA	9.47805	NA	NA	NA	NA	NA	NA	NA	NA	NA	NA	NA	NA	NA	11.5251	NA	NA	NA	NA	10.8445	NA	11.6044	NA	9.75775	14.8744	NA	NA	NA	NA	NA	NA	NA	NA	P01861	IGHG4	Immunoglobulin heavy constant gamma 4	P01861	IGHG4_HUMAN
13.0345	12.363	NA	16.7628	15.3752	16.9101	12.2757	11.2009	12.5977	11.9571	14.5501	12.7915	12.2305	12.6682	13.4337	13.5871	12.4336	12.9818	NA	12.968	12.1035	12.8603	14.8049	13.0659	11.4935	12.6758	12.2862	12.4382	12.2147	12.9115	12.7295	15.8058	11.4919	12.0945	12.7059	16.4812	13.9378	11.8739	12.2299	NA	11.9103	NA	12.4856	11.6696	12.1691	NA	11.6523	12.1638	NA	NA	14.9389	12.4691	14.9952	13.8742	NA	12.825	14.6564	13.1947	12.6602	11.4345	13.8286	14.8176	12.895	12.2883	11.6532	11.1624	11.4898	13.6541	11.9726	10.7773	14.2808	13.1253	13.4601	NA	11.9254	16.2424	12.3769	13.2246	12.037	12.9609	12.91	14.1789	13.6633	12.4194	11.8981	12.531	15.0281	13.841	12.1079	12.6705	9.92863	12.009	NA	13.1891	13.4306	13.3706	13.7543	16.0921	11.0359	16.2741	12.7562	NA	11.6143	13.3574	15.3474	11.6349	NA	NA	NA	16.4248	12.5086	10.8248	14.5243	14.457	12.7975	12.3084	11.6077	13.8691	12.7677	11.9405	11.4362	13.3603	14.6487	12.5232	12.7934	11.6088	12.1842	12.5852	13.7209	14.0273	11.5438	15.9839	14.1592	14.4518	11.7389	12.7911	8.09425	13.5004	NA	13.074	P01871	IGHM	Immunoglobulin heavy constant mu	P01871	IGHM_HUMAN
15.7722	14.8858	15.3267	20.7513	16.7206	19.0268	14.9766	14.6826	15.5456	14.6213	16.8278	14.1656	14.658	15.1524	16.0924	15.2838	15.7322	14.9519	13.9426	14.1127	13.5863	15.2316	14.9508	15.4345	13.3794	15.4253	14.3739	14.8572	15.3404	14.8781	15.5233	17.8487	14.923	15.2109	14.6976	17.3831	17.1785	15.0993	12.8829	14.0463	13.1381	14.1759	14.2374	14.5155	14.0839	14.7334	13.9601	16.1143	13.5056	13.5651	14.0407	14.3965	16.5329	15.2523	13.294	15.2324	16.7685	15.1268	14.5095	14.3363	15.7834	13.7726	15.6559	15.2416	14.3445	13.2776	14.7166	16.156	14.8055	13.234	16.6933	14.8039	15.8864	13.7795	14.7169	18.6544	14.7024	15.2939	14.2461	14.8957	14.3621	16.637	15.6363	16.9539	14.1458	15.1917	17.3001	14.7064	14.5619	14.9233	15.0213	15.2514	13.7849	15.6022	15.1736	14.8621	17.4446	17.5674	13.0325	17.1593	14.3686	13.8875	14.4033	15.4499	18.0622	12.7037	14.0575	15.2698	15.3085	17.0389	15.0452	13.3305	16.5547	16.1307	15.4704	15.1445	13.9941	14.9939	14.1386	14.4296	15.0226	16.0184	14.2904	15.1651	15.2858	14.1151	15.4388	14.6651	16.6173	14.485	15.1778	17.7009	15.7592	15.8171	14.5299	15.215	13.5186	13.936	14.1213	15.446	P01876	IGHA1	Immunoglobulin heavy constant alpha 1	P01876	IGHA1_HUMAN
NA	NA	10.952	18.3627	12.156	15.6748	10.3388	10.7689	10.5366	10.5391	11.6693	NA	NA	11.7841	13.1123	11.7971	12.4155	NA	NA	NA	NA	11.023	10.4698	11.8139	NA	12.5091	11.3149	NA	NA	10.9925	12.5811	13.3572	11.1703	11.7335	11.1292	12.981	14.0394	11.3223	NA	10.629	NA	NA	NA	8.73741	NA	11.2295	NA	12.3013	NA	NA	NA	NA	12.4501	12.2429	NA	NA	12.4638	12.3748	11.024	10.0257	11.7173	NA	11.7245	12.3051	10.8974	10.9061	NA	12.1596	NA	NA	12.6527	10.7706	11.263	NA	11.1588	16.2302	11.2611	11.8437	NA	12.0875	NA	12.7176	11.6535	13.7644	10.8657	10.6334	13.1327	NA	NA	NA	10.5946	11.4099	NA	11.5191	11.2038	10.5252	14.4189	12.9957	NA	13.0387	10.0838	NA	NA	11.8504	15.3897	NA	10.302	11.1305	NA	12.5182	11.1354	NA	11.9321	12.5947	10.9997	11.3882	NA	10.9021	11.5872	NA	12.0162	11.2956	NA	11.1302	12.0831	10.4476	NA	NA	11.6873	NA	11.169	13.4019	12.3045	12.6376	12.0136	9.28976	10.0526	NA	NA	11.1424	P01877	IGHA2	Immunoglobulin heavy constant alpha 2	P01877	IGHA2_HUMAN
16.03	15.1943	13.8728	13.0905	12.7444	16.2043	12.2677	12.0634	16.4838	14.2582	16.328	15.7941	13.4031	11.6177	11.8205	14.4402	15.5921	13.235	12.8422	13.1461	12.1431	16.0491	13.9521	12.4193	12.3532	12.4857	12.5196	12.2437	12.6682	12.8789	11.4192	15.6155	11.5979	13.8582	15.1282	12.9457	13.9074	13.4895	13.984	15.6588	13.6808	14.3128	11.9345	14.8681	14.4875	13.2377	14.0876	14.3468	14.2339	12.8908	13.6319	14.255	13.9901	16.1269	13.3332	14.7317	15.4644	13.5595	12.288	14.53	14.6444	13.1008	14.703	12.8545	16.4842	15.9092	11.7158	14.3487	14.9937	11.9544	14.136	14.3521	12.1024	14.7168	14.1084	15.1577	16.0417	12.4716	11.4779	NA	12.2211	12.7598	13.1916	12.571	15.5696	13.8784	15.8236	13.2909	14.7382	12.1614	14.7769	13.2727	13.9664	12.6007	13.7824	13.7679	15.4935	11.9876	12.3305	13.9873	12.2352	11.8266	11.63	13.7337	15.5516	13.7582	14.1436	12.2093	11.8679	12.7968	12.1586	12.5734	12.9894	14.2644	14.2395	12.8366	12.1572	11.7673	13.2186	13.9688	14.5123	16.4521	12.8655	14.9854	13.7582	11.7236	14.8112	11.9874	15.6713	12.6067	13.8903	12.7416	12.7153	12.525	13.118	13.579	11.9644	12.1658	13.755	16.5819	P01889	HLA-B	HLA class I histocompatibility antigen, B alpha chain	P01889;P13747	HLAB_HUMAN
18.1621	17.1964	15.7458	14.9056	13.5924	17.6859	14.2546	15.0596	18.8606	15.8357	18.233	16.4981	13.9386	14.8969	12.6149	15.9217	16.1818	15.6395	14.9736	15.3108	15.3134	16.212	15.7795	13.2343	14.0672	14.7495	14.6277	13.6292	15.6248	15.2102	15.9546	17.1524	14.3129	15.3972	17.1894	17.1309	14.2034	14.087	15.1623	16.2271	15.1685	15.981	14.5821	15.6273	16.3805	16.3298	15.7076	15.685	15.3798	14.2448	15.908	15.5048	16.2969	17.0024	15.5489	16.7418	17.0307	14.9748	11.5759	15.6058	14.7098	15.8909	13.9714	13.9842	17.3603	15.5924	12.5025	14.0126	17.2049	12.3065	15.0261	15.4537	15.4678	17.1598	17.1343	16.8498	17.5391	13.219	13.8284	13.9349	13.2353	15.0124	16.5376	13.7766	16.5806	17.3071	17.6496	12.799	16.328	11.3778	16.0899	14.3085	16.8751	14.457	15.2443	15.4042	17.5127	14.2684	13.0163	14.547	13.7028	13.2673	12.7356	17.6838	16.8321	15.4973	16.0061	14.9336	14.2019	16.6964	15.8701	15.5617	15.9492	16.4729	13.9535	14.8057	14.8211	14.7845	15.5346	15.8209	16.4204	18.7731	14.3137	17.185	13.9616	14.3913	17.2167	11.8768	16.8571	11.7643	14.8102	14.4679	13.2054	14.1865	16.8208	16.6973	13.409	13.5958	16.9411	18.3318	P01903	HLA-DRA	HLA class II histocompatibility antigen, DR alpha chain	P01906;A0A0G2JMH6;P01903	DRA_HUMAN
11.2883	11.758	NA	NA	NA	11.4501	NA	NA	9.34001	9.5319	11.703	7.95462	NA	5.51896	NA	10.0403	NA	NA	NA	NA	9.77666	10.0824	10.7133	NA	NA	11.3763	NA	NA	NA	NA	NA	12.2717	NA	NA	11.9669	11.8963	NA	NA	NA	NA	NA	9.70757	NA	9.7711	NA	10.483	NA	NA	NA	NA	10.6909	10.1498	10.816	NA	10.564	11.4366	11.229	NA	NA	NA	9.59567	9.34769	NA	NA	NA	NA	NA	NA	11.8549	NA	NA	10.6953	NA	NA	11.5456	11.7876	NA	NA	NA	NA	NA	NA	NA	NA	NA	12.2338	12.4258	NA	NA	NA	9.53275	NA	11.2051	NA	NA	NA	12.9436	NA	NA	NA	12.253	NA	NA	12.6167	11.4139	NA	NA	NA	NA	10.8659	NA	NA	11.5721	11.2718	NA	NA	NA	NA	10.1277	10.9198	NA	10.9631	NA	11.977	NA	NA	11.6291	NA	NA	NA	NA	NA	NA	9.28842	10.8369	10.8372	NA	9.35308	11.8401	12.1866	P01909	HLA-DQA1	HLA class II histocompatibility antigen, DQ alpha 1 chain	P01906;P01909	DQA1_HUMAN
18.7878	17.4353	15.1541	13.87	13.4548	17.5183	12.897	13.6745	19.6953	16.0513	18.946	16.7945	12.6484	14.0602	12.3435	15.7949	15.5697	14.3655	13.2802	15.8226	14.949	17.0515	15.1625	11.916	14.379	13.4041	14.3742	14.4119	15.8396	14.3113	15.8138	17.1566	12.0764	15.1626	17.4172	16.7091	14.4402	14.0518	15.7748	15.9169	15.7093	16.7755	12.6297	16.5149	15.4833	15.9956	15.1294	15.3894	15.3143	12.8935	15.9037	15.5814	15.9505	16.908	15.4437	17.4263	16.91	15.5243	11.6997	16.6103	13.755	15.5197	13.9801	12.7839	17.0952	15.6041	13.3647	13.7049	17.9439	11.7872	15.4516	15.5601	15.1148	16.5684	17.4532	17.0697	17.5332	12.1035	13.8935	13.8776	12.4909	12.8766	15.7005	12.9331	16.5958	16.0723	17.6022	13.4991	17.3528	12.1399	15.4315	14.4695	16.2625	14.3006	15.2061	15.6878	17.5736	13.6792	13.1348	12.644	13.4271	13.4514	11.6346	16.59	16.4923	16.2278	16.7746	12.85	12.6728	16.8002	16.2272	15.3384	16.0464	16.2867	13.797	14.866	13.144	13.5848	14.9417	13.7508	16.4497	19.6081	14.2979	17.2049	12.9624	14.5109	17.974	11.9025	17.8583	12.5265	14.2936	14.8258	11.9085	12.3351	16.6407	16.7422	NA	14.1664	16.898	19.138	P01911	HLA-DRB1	HLA class II histocompatibility antigen, DRB1 beta chain	P01911	DRB1_HUMAN
13.6889	13.811	12.7279	NA	NA	15.4397	12.301	NA	13.5731	13.1717	13.535	11.012	NA	12.3777	NA	12.6121	13.1557	NA	NA	13.4854	NA	12.5392	12.8305	NA	NA	12.4934	11.7742	NA	11.7206	12.3208	10.819	15.2257	NA	NA	14.1222	13.9061	NA	NA	13.1409	13.4273	13.1876	11.802	11.7242	NA	12.2769	12.8028	NA	NA	11.4678	NA	12.4862	NA	13.2437	12.5924	12.5741	12.9843	14.9544	12.6577	NA	11.9819	NA	12.9747	11.7559	NA	13.0309	NA	NA	NA	14.3976	NA	13.4831	11.8173	12.7918	13.3087	13.6513	14.9144	12.7673	NA	NA	NA	NA	NA	15.0673	NA	12.7338	14.8865	15.5202	NA	13.1045	NA	NA	NA	14.33	NA	NA	NA	15.5695	NA	NA	13.0588	NA	NA	NA	15.7395	14.4258	13.8778	12.7363	11.9458	NA	13.4992	12.7624	12.4472	12.8495	13.6597	NA	NA	NA	NA	11.2041	12.8962	14.2969	13.6327	NA	13.7414	NA	12.763	13.9322	NA	13.1295	NA	10.9282	12.8124	NA	10.9826	13.7151	13.6245	NA	NA	13.5576	14.481	P01920	HLA-DQB1	HLA class II histocompatibility antigen, DQ beta 1 chain	P01920	DQB1_HUMAN
13.5071	14.7457	11.2938	14.8087	12.661	12.264	13.0016	14.1787	14.666	14.1636	14.5088	NA	16.5272	12.0422	11.5233	14.3814	13.2404	17.1469	12.5714	12.3241	11.4752	12.2193	15.5692	15.0498	11.5333	13.7148	12.2923	11.7454	10.9981	12.2646	15.9853	15.7135	13.2872	12.5695	14.0849	15.5249	13.9614	13.9399	14.6212	13.6211	12.7594	13.0081	14.2828	NA	11.3585	13.6843	13.5905	13.6267	11.1761	14.9053	14.9807	13.3982	13.0008	13.0402	12.9041	12.0991	14.3096	12.7031	14.1217	11.7979	11.9939	12.0533	13.1219	13.5958	11.9314	NA	11.6908	13.7342	10.2003	11.976	14.9792	12.1569	15.6748	12.9556	14.5545	12.7958	12.8755	12.5966	11.9446	13.987	12.4111	17.3744	12.9612	12.8812	NA	13.239	14.6089	12.6089	10.1027	14.9122	NA	10.9176	12.1057	13.0707	15.3276	14.688	15.7286	14.8654	13.304	15.3311	14.5838	11.9881	11.7955	13.7394	12.3555	13.2494	11.5947	13.0795	13.9105	15.6169	12.892	12.6379	14.755	14.0077	11.4246	NA	10.38	11.8077	12.2779	14.6346	13.7403	14.6606	12.1037	15.331	12.9537	11.2856	12.3881	14.5627	13.7225	12.8237	13.2603	13.6668	15.3099	12.8306	13.5373	13.4376	9.97042	10.8313	13.1592	11.9861	P02042	HBD	Hemoglobin subunit delta	P02042	HBD_HUMAN
NA	13.1603	NA	NA	13.8049	NA	13.1243	14.5095	11.9885	15.436	NA	NA	13.7112	NA	15.4588	NA	NA	11.8685	12.8361	10.8391	11.152	NA	10.8835	NA	11.5578	13.5025	12.1957	NA	12.6813	NA	10.9186	NA	9.28929	10.1701	12.6915	NA	14.4174	13.966	14.4449	NA	14.3923	14.2553	10.1908	NA	NA	10.635	NA	12.3094	NA	12.581	15.0717	14.8354	13.6302	NA	13.5984	11.882	9.7699	11.2279	NA	14.0853	14.6668	13.519	11.9702	NA	NA	NA	NA	14.0579	11.5177	13.7369	14.075	NA	12.5785	NA	9.92021	8.79717	9.24413	14.2039	13.7059	13.897	NA	NA	12.0342	NA	NA	10.8275	NA	NA	NA	NA	9.07874	14.0915	NA	10.8049	9.85441	14.672	10.6248	NA	NA	9.45866	13.5235	12.0429	NA	11.6028	NA	11.1902	14.1333	10.9774	12.4816	NA	12.5637	14.1126	NA	14.0013	8.51358	NA	10.7335	NA	11.5297	10.3029	NA	11.8786	13.9376	12.4833	NA	NA	11.7423	NA	11.4244	NA	NA	14.4743	NA	11.3017	11.4893	11.8925	12.4404	NA	11.1065	NA	P02144	MB	Myoglobin	P02144	MYG_HUMAN
18.0338	15.6763	14.8872	13.7253	14.8324	16.8726	16.3278	15.6277	13.6578	13.7506	16.1187	14.9907	13.8542	15.2472	14.8201	16.777	15.8507	16.0218	14.8501	15.506	14.4893	15.6625	14.9139	12.6348	14.4735	15.8194	17.0439	17.7228	17.512	14.3376	15.1006	12.2636	17.1724	14.7566	15.0334	17.4519	16.499	14.4794	15.8984	13.2032	15.4531	15.4555	15.5231	15.507	11.8821	16.3486	12.8428	17.2525	13.0774	14.9662	15.5626	14.2094	15.2417	13.6919	13.4492	16.2624	14.0154	16.7057	14.1505	14.3474	15.58	14.4188	14.1583	11.6315	14.574	13.1965	16.333	15.4472	14.8875	14.5509	18.0186	17.7486	16.7187	13.2001	15.8366	15.6889	13.0745	14.8074	15.727	16.4717	13.0949	13.8653	18.2266	12.5391	16.6376	15.9266	12.9941	14.7888	15.0909	14.4242	13.6009	18.2437	13.4364	16.6279	17.6848	13.116	16.0085	17.8294	14.592	17.0279	15.2266	14.4991	16.6727	16.704	14.8121	15.9066	14.4139	17.0265	15.6785	13.9346	17.0076	14.1634	16.9735	14.992	14.4235	13.2117	15.9913	11.4327	15.5097	17.207	16.1672	16.3294	15.4636	15.4447	13.4203	13.9294	17.2003	15.1684	14.0411	13.8484	15.2314	14.1086	15.1655	14.7085	16.5264	15.3251	13.3388	14.2833	16.0981	15.7124	P02452	COL1A1	Collagen alpha-1(I) chain	P02452	CO1A1_HUMAN
13.7172	13.1767	13.5246	12.938	13.8092	13.6901	13.3395	13.9327	12.908	13.2011	13.7249	12.9575	14.4184	12.6183	13.344	13.2694	13.1026	13.8683	12.9804	12.8724	12.4532	13.2879	12.8693	12.6278	13.3393	13.4223	13.0449	13.1177	13.8508	13.3302	13.2898	13.3613	12.1185	13.364	13.497	13.3376	13.1068	13.3098	13.3211	13.4915	13.5084	13.6831	13.729	14.0809	13.6907	13.4078	13.5091	13.8234	14.4439	13.5511	13.1738	14.5009	13.9599	13.1467	13.726	13.602	13.295	12.882	13.1593	13.5796	13.0222	13.6188	13.558	13.0147	13.02	13.246	13.6276	12.6336	13.0486	14.0919	14.1416	12.9991	14.0278	13.2895	13.6534	13.3054	13.1246	13.3297	13.9064	12.8307	13.167	13.8113	13.8346	13.3645	13.4793	13.6046	13.5399	13.5109	14.4269	13.6336	13.28	14.2185	13.4389	13.9425	13.3977	13.6515	13.5313	13.339	13.6644	13.3277	14.1863	12.918	13.6697	12.9314	13.7574	13.1313	13.655	14.0273	12.8212	14.0429	14.0447	14.0332	13.9969	NA	13.347	13.6039	13.3741	12.6033	14.0846	13.8357	13.2527	12.6375	14.2761	13.6481	13.4721	13.5003	13.6169	13.9255	13.7317	13.398	13.1788	12.5649	13.285	12.7072	13.8129	14.3621	13.3927	13.3421	14.2235	13.693	P02458	COL2A1	Collagen alpha-1(II) chain	P02458	CO2A1_HUMAN
15.2599	11.6752	11.5165	10.5487	11.0832	13.297	12.621	9.52487	NA	NA	12.8854	11.4739	NA	12.0098	11.2982	13.1884	12.2233	11.209	10.2302	10.8383	11.1275	12.5421	10.6493	NA	10.8903	11.9579	12.5165	13.8477	13.8138	10.6279	11.6164	NA	12.7955	9.89862	9.48826	12.2166	12.3479	10.226	10.7744	NA	10.9555	9.73559	10.918	11.9344	NA	12.3808	NA	13.4945	NA	10.4281	11.0618	NA	11.1388	9.43468	NA	12.2153	10.6488	12.3412	NA	NA	11.9386	10.5358	9.6589	NA	11.3618	9.02531	12.3178	12.016	11.4274	9.71535	14.0919	13.6491	13.5159	NA	11.4747	12.0608	NA	10.3245	10.8696	11.2882	9.75033	NA	14.4367	9.39074	12.7755	12.3755	NA	11.2276	10.9901	NA	8.65868	14.8063	NA	12.1269	13.7222	NA	12.0804	13.253	11.0664	12.5073	11.7828	9.92775	12.979	13.4951	10.3017	11.6949	NA	12.1788	11.9178	NA	13.1333	NA	11.7931	NA	11.0027	NA	12.6319	NA	10.6188	13.6371	12.2338	12.474	11.1209	10.9788	NA	10.5704	12.4842	10.5223	9.31013	9.47145	11.7849	10.2814	10.9648	10.8314	12.4989	11.5765	NA	9.25625	11.5568	12.574	P02461	COL3A1	Collagen alpha-1(III) chain	P02461	CO3A1_HUMAN
13.4041	14.8122	12.5076	12.7662	13.8919	12.9434	13.3522	12.9087	12.6221	12.486	12.9487	12.334	11.5953	12.8616	NA	14.3978	13.4418	13.482	11.9276	13.5596	14.2016	12.9175	14.1965	NA	13.078	13.1212	15.183	14.2716	15.1096	12.4915	13.1975	10.4843	14.3482	NA	14.2798	15.2905	14.7823	11.7863	13.807	NA	13.876	12.9351	12.6998	10.9175	NA	13.7726	NA	14.2138	10.8684	12.0011	13.5678	13.8753	13.4919	12.3722	NA	14.1377	NA	14.7066	13.1696	12.7109	14.3487	12.4453	12.4788	NA	11.6462	12.9866	13.564	12.5755	12.9072	12.6453	15.4188	14.4095	14.6935	NA	13.5527	12.4615	11.2338	12.7269	13.8077	15.0909	NA	12.2991	14.6609	11.1248	12.7928	13.726	NA	12.3051	12.2535	12.6548	12.3294	13.4888	NA	13.5188	13.7806	13.096	13.7485	15.0079	12.0288	14.2455	12.5153	12.8821	13.3245	14.0428	12.3873	14.1873	13.3206	14.629	13.6773	12.267	13.8529	12.6536	14.904	NA	12.5822	11.3687	13.3116	NA	13.806	14.4519	12.6595	13.0705	12.7749	14.7104	NA	10.8342	13.9424	14.0451	11.6894	NA	12.0621	11.6682	13.1422	12.2079	14.1351	14.2344	NA	13.2981	14.1434	NA	P02462	COL4A1	Collagen alpha-1(IV) chain	P02462	CO4A1_HUMAN
12.0982	13.2471	12.869	13.1292	11.3366	11.7075	NA	11.3741	13.7229	11.3565	11.8128	11.6016	12.5957	14.7567	11.1433	11.7457	13.1628	12.9812	NA	11.9737	14.2497	14.3529	14.7796	11.9707	13.5729	11.9058	12.4008	11.765	13.0979	14.9428	12.8397	16.0145	12.1925	13.933	12.5378	13.0271	12.9568	NA	11.711	12.4702	12.1206	11.9018	11.1771	14.3761	12.2815	11.3405	15.0171	11.8157	14.4827	10.7888	11.5446	10.3298	12.7975	10.6375	11.1275	11.6914	16.5196	11.9878	11.5637	NA	10.6489	10.4897	12.7962	16.4646	10.4775	12.3269	11.0389	11.5337	11.325	10.3024	10.9221	11.8732	13.3612	13.8247	11.4048	13.1697	10.4766	11.327	11.0608	12.7566	11.1253	10.8685	11.5602	16.4728	11.7771	12.3719	16.504	13.3651	14.3643	11.3129	12.9347	11.1345	13.8517	11.7773	11.7595	9.54867	9.71939	11.9699	NA	13.2588	11.7943	11.5933	9.63442	13.3453	13.015	12.2184	10.5903	12.182	11.6319	12.9862	13.0005	10.7376	12.7076	12.7414	11.5807	10.8028	12.2186	13.6676	11.3618	12.2156	11.3825	14.0746	11.9997	13.4167	17.0596	11.447	11.0163	11.0898	12.7686	12.5901	12.1554	13.4063	12.1356	11.9623	12.3777	12.03	11.0621	11.6991	11.688	12.2809	P02511	CRYAB	Alpha-crystallin B chain	P02511	CRYAB_HUMAN
15.8998	12.9792	14.8941	18.8694	12.8096	12.6722	13.0828	17.4511	14.6449	15.8485	17.1435	14.1406	12.9888	15.4835	17.2905	14.8102	NA	11.946	12.3728	14.2682	15.6428	15.9441	11.3368	13.7369	13.3906	17.5022	11.9262	12.4836	13.5721	16.0137	19.9372	13.7094	12.8212	12.2339	12.8146	14.0211	20.607	11.0708	13.3424	11.9121	16.1504	11.5502	11.8815	15.4911	15.8562	14.9407	12.2872	11.7546	16.7239	11.8888	16.1404	13.2965	15.5482	17.6545	12.0833	12.7348	14.4082	20.6028	9.28374	11.3544	13.6055	16.0187	13.2815	13.9605	18.8037	13.6604	11.5806	15.5015	11.5939	12.0821	13.0776	15.1177	12.3383	14.0267	13.6731	12.6987	17.7451	15.6104	15.4846	21.0935	15.2778	8.85291	12.362	14.5314	15.8422	13.0855	13.9423	14.2341	14.0755	11.8584	13.5747	14.6003	14.7918	17.3676	15.1793	15.6362	12.872	10.612	12.876	18.0803	12.3076	14.5103	10.4444	13.063	12.3736	14.8726	12.3446	15.4822	20.9245	13.494	18.0908	12.301	13.3463	12.7789	13.7069	13.4106	19.0088	12.3576	12.3177	11.6459	12.615	14.7896	14.0109	13.8231	16.2439	11.775	11.6306	11.7743	14.1102	13.2513	15.4962	20.5796	11.8575	15.6682	18.4408	14.1733	10.0607	12.1127	12.701	16.3041	P02533	KRT14	Keratin, type I cytoskeletal 14	P02533	K1C14_HUMAN
12.5563	17.5119	12.3134	18.8058	12.4366	12.9333	13.9071	14.3195	12.1814	12.728	12.7543	14.4917	13.4625	16.503	18.737	12.5729	11.9649	13.0226	12.4518	14.7674	12.1224	12.5839	11.6311	12.4891	11.5233	15.5874	12.2298	NA	12.7812	17.2434	20.7031	12.6661	13.4796	15.3798	12.9766	13.2357	21.6309	12.3948	13.4215	13.8804	13.8957	12.0327	12.2352	12.5264	14.092	13.5748	14.0515	12.8094	13.1447	14.181	12.8955	12.3135	14.4613	18.1017	12.2015	13.0835	12.0529	18.2295	11.1561	12.0307	13.9837	13.6246	13.0774	16.0694	19.0958	13.251	NA	14.3697	13.4401	12.2064	13.9272	12.0113	13.1841	14.2483	13.4707	11.8153	16.6354	14.4815	13.236	20.6357	15.0587	12.0831	14.074	16.8853	14.7488	13.7378	12.2412	13.2511	12.3114	14.1144	13.3381	15.6937	14.3753	13.9118	13.1466	13.2087	13.4125	11.4013	12.0992	14.391	13.0693	16.3397	12.1967	14.6714	11.8631	12.2921	12.581	13.4694	20.5838	12.1522	13.9751	12.634	11.8171	14.5706	12.6773	11.7686	18.0089	12.5017	13.6975	13.881	12.1504	12.3275	14.3512	13.9183	18.1488	11.8507	12.9084	12.228	13.4293	11.4434	13.8811	17.3242	NA	15.3745	15.0259	13.3819	12.1665	11.9838	13.6878	12.8071	P02538	KRT6A	Keratin, type II cytoskeletal 6A	O95678;P48668;P02538	K2C6A_HUMAN
17.4417	20.1477	19.2925	18.8537	19.1131	19.0463	19.0149	18.7493	17.8307	18.8234	18.465	19.133	19.7364	18.6644	19.5452	17.9558	19.7259	20.0362	18.8633	19.373	19.6268	17.8204	19.3274	18.6022	19.6208	19.0555	19.4648	17.2704	20.0313	19.135	19.2045	20.0424	19.3738	19.8218	20.2604	20.0276	18.8798	18.8552	18.9028	18.4761	19.1394	18.8195	19.101	17.4194	18.9612	19.6808	19.3523	19.9061	19.5484	18.8725	19.2479	18.9773	19.2743	19.2254	19.0217	19.4709	19.2631	19.0993	17.5659	18.8812	19.2915	18.9229	19.6285	18.9936	19.3633	19.3134	17.0815	19.4081	19.7317	19.5901	19.5195	18.3695	19.8846	18.965	19.9777	18.6204	18.9557	18.9314	19.1762	19.3269	18.83	19.4829	19.2172	19.3361	19.018	19.6079	19.3847	16.7754	16.8882	17.5545	18.9476	19.5968	19.2549	19.1916	18.136	19.2314	19.0074	18.8641	17.4152	19.4777	19.4743	19.1316	16.8859	19.7058	19.0577	19.3773	18.9247	19.8078	19.5143	20.1036	20.1432	19.1504	20.036	19.5026	19.4568	18.5263	19.2974	18.9114	20.4039	20.2071	19.0034	17.911	19.4053	19.9684	19.3034	17.0592	19.3684	17.6156	17.3325	16.383	18.4527	19.4424	18.7508	18.9665	19.4907	19.6228	18.6882	17.2445	19.7417	18.341	P02545	LMNA	Prelamin-A/C	P02545	LMNA_HUMAN
NA	NA	NA	NA	NA	NA	NA	NA	NA	NA	NA	NA	NA	NA	11.1082	NA	NA	NA	NA	NA	NA	NA	NA	NA	NA	NA	NA	NA	NA	NA	NA	NA	NA	NA	NA	NA	NA	NA	NA	NA	NA	9.62806	NA	NA	NA	NA	NA	NA	NA	NA	NA	NA	NA	NA	NA	NA	NA	NA	8.78065	NA	NA	NA	NA	NA	NA	NA	NA	NA	NA	NA	NA	NA	NA	NA	NA	NA	NA	NA	NA	NA	NA	NA	NA	NA	NA	NA	NA	NA	NA	NA	NA	NA	NA	NA	NA	NA	NA	NA	NA	NA	NA	NA	NA	NA	NA	NA	NA	NA	NA	NA	NA	NA	NA	NA	NA	NA	NA	NA	NA	NA	NA	NA	NA	NA	NA	NA	NA	NA	NA	NA	NA	NA	NA	NA	NA	NA	NA	NA	NA	NA	P02585	TNNC2	Troponin C, skeletal muscle	P02585	TNNC2_HUMAN
14.4752	15.4839	15.2975	15.5042	15.9002	14.8699	14.5282	15.0287	14.6396	15.1783	15.5157	14.1281	16.1528	13.6414	13.4014	14.8395	14.3345	16.5982	13.3822	14.4818	13.973	14.8946	16.387	15.6252	14.774	13.8888	14.7322	16.6712	15.367	14.0648	15.9309	17.8112	14.6581	14.6616	15.3926	16.0726	16.8403	15.5847	13.8483	14.0292	14.0984	13.5297	15.1735	14.2819	14.8529	16.3037	14.2312	16.2854	14.941	14.6212	15.4618	15.559	15.0168	14.9301	13.0916	14.0793	15.589	14.8842	16.5024	13.4503	15.8573	13.0063	15.2329	14.7985	13.8463	13.6931	16.8674	15.3875	13.2946	13.0063	17.8274	14.7336	15.9336	14.5407	14.9168	14.5409	14.3772	14.8934	15.043	14.3022	14.4305	16.9834	15.0017	14.9717	14.3836	14.6329	15.9136	16.7205	14.4179	16.5568	15.5651	15.3112	14.0634	15.9311	14.987	15.4935	16.2797	16.4444	14.4777	17.7842	15.3184	15.1544	16.8226	15.0796	15.494	14.1783	13.2471	14.7854	14.5565	16.6132	16.0401	13.1316	15.7094	14.6936	15.2277	14.6203	16.0006	14.7073	13.5794	14.9743	15.1015	15.0579	13.9714	16.1529	15.0095	14.5768	14.1083	16.6214	16.0719	16.6392	14.9464	15.8078	15.4282	15.3588	13.9762	14.7618	15.373	14.8567	13.6919	14.0738	P02647	APOA1	Apolipoprotein A-I	P02647	APOA1_HUMAN
14.1333	13.3432	12.7372	13.8714	12.8741	13.509	12.7936	13.954	14.4235	12.5739	14.19	NA	NA	14.6537	12.1688	12.9192	12.2787	12.5249	11.5428	13.1098	12.5479	13.9912	13.1008	13.3527	11.9982	12.4523	11.51	14.2206	12.6364	14.9762	12.3137	14.1189	NA	NA	12.897	13.5116	13.9317	13.8178	NA	11.625	12.4755	12.5529	12.6534	13.1256	12.0668	13.3967	12.6483	12.4611	13.6845	NA	12.7627	14.5562	13.1813	13.072	NA	12.5102	12.9357	12.7745	13.2073	13.0536	13.1519	12.3297	12.3514	13.0412	12.2861	12.6929	13.7479	13.3361	13.0379	NA	14.5302	13.2321	12.9967	12.3798	12.8339	12.7079	12.5234	12.351	13.1532	12.9949	12.9207	13.2066	13.4549	13.0487	12.9177	13.0628	13.0311	14.2274	13.3404	13.1267	12.5964	12.2983	11.7113	12.8253	13.3123	12.3942	13.4272	13.2383	NA	13.6112	NA	11.9385	13.9395	13.7063	12.7998	12.4843	13.0814	12.6359	12.8611	13.8389	12.0618	NA	12.7872	NA	12.4862	13.9525	11.6685	14.157	12.6322	12.3731	13.2155	14.2448	13.137	12.6771	13.4205	13.1756	13.6115	13.329	13.8328	14.1068	12.3989	13.3338	12.8549	12.2537	12.739	12.7921	13.34	13.6675	12.6301	14.6891	P02649	APOE	Apolipoprotein E	P02649	APOE_HUMAN
NA	12.683	NA	11.1529	NA	NA	NA	13.1405	11.3002	11.01	12.3882	NA	NA	NA	NA	NA	NA	NA	12.0487	NA	NA	NA	NA	NA	11.1268	NA	12.3375	13.0096	12.6734	12.2828	12.5674	12.9122	NA	NA	NA	NA	12.8132	NA	NA	NA	12.0016	NA	NA	NA	12.2484	12.7805	NA	12.2461	NA	NA	12.1149	14.117	13.4975	11.4734	NA	NA	NA	12.4451	11.9302	NA	10.2812	NA	12.2237	11.5161	NA	NA	12.4357	NA	NA	12.2939	13.431	NA	NA	NA	11.3272	12.9269	11.895	12.3332	NA	12.0876	NA	13.1177	NA	12.0998	12.7872	NA	12.4502	12.4321	12.5794	12.2125	NA	NA	12.3656	NA	12.3666	12.6734	NA	12.1808	12.3114	12.7556	13.9281	NA	12.3977	NA	12.9557	12.3256	NA	NA	NA	NA	13.2328	13.0148	NA	NA	11.9077	NA	12.3561	NA	NA	12.0638	NA	NA	NA	NA	11.369	NA	NA	12.2311	12.4058	NA	NA	NA	11.5393	NA	NA	NA	NA	NA	NA	NA	P02652	APOA2	Apolipoprotein A-II	P02652	APOA2_HUMAN
11.8349	NA	NA	12.1057	12.1192	NA	NA	NA	NA	11.1534	12.0558	NA	NA	NA	NA	NA	NA	12.17	NA	NA	NA	NA	NA	11.0367	10.2367	NA	9.66448	11.9076	NA	NA	NA	12.3887	NA	10.8947	11.2365	11.5753	12.3103	NA	NA	NA	NA	NA	NA	NA	NA	11.4889	NA	NA	NA	NA	10.2954	NA	NA	NA	NA	NA	11.2147	NA	11.8796	NA	11.1027	NA	NA	NA	NA	NA	11.6356	NA	NA	NA	13.0993	NA	NA	NA	NA	NA	NA	NA	NA	NA	9.27325	12.4542	10.1636	NA	NA	NA	11.1582	11.3528	NA	11.0072	11.0485	NA	NA	NA	NA	NA	12.0398	12.5565	NA	12.3356	NA	NA	12.0531	NA	10.7965	10.9837	NA	NA	12.0841	12.238	NA	NA	11.0686	NA	NA	NA	10.5332	10.6186	NA	NA	NA	11.3804	NA	NA	NA	NA	NA	11.1994	11.7651	11.8727	NA	NA	12.1681	11.8491	NA	NA	NA	10.4955	11.632	NA	P02654	APOC1	Apolipoprotein C-I	P02654	APOC1_HUMAN
11.7623	NA	10.2045	12.5461	11.4985	10.6778	12.2656	NA	11.3722	10.8917	12.6674	10.302	10.9687	11.5817	12.2501	NA	10.7451	11.6421	11.1608	11.631	11.6645	NA	11.7958	12.366	NA	11.6174	10.0027	11.7256	NA	11.6993	11.9953	12.4941	10.7743	12.506	12.0325	11.6582	13.5383	11.2383	11.0213	12.6859	NA	10.6586	10.8813	11.1047	10.2146	11.5671	11.2224	NA	11.38	12.3609	12.0341	10.6949	10.8631	10.9083	NA	11.1983	11.8605	NA	11.622	11.4337	12.6186	12.4633	NA	11.3232	11.6066	11.0619	10.7576	NA	NA	11.3346	12.5808	NA	12.1667	10.9453	11.0485	11.3591	11.2922	11.6632	11.811	NA	11.6711	12.3217	12.186	11.4416	NA	11.8294	11.7873	12.616	NA	12.3463	11.2702	11.6317	10.465	11.5233	NA	NA	12.08	12.1554	11.6921	12.1808	11.8735	NA	12.3052	11.9417	11.5316	NA	NA	12.3079	12.2766	12.8036	12.0148	10.5925	NA	11.6287	11.2657	12.0643	11.4212	12.027	11.4672	12.0479	11.8189	11.8257	11.0049	11.8575	12.1307	10.8193	10.8966	11.8792	11.3609	12.0614	NA	10.1285	11.7785	11.63	NA	12.0779	NA	11.6198	NA	10.5009	P02655	APOC2	Apolipoprotein C-II	P02655	APOC2_HUMAN
16.2822	16.0222	15.2202	16.3105	15.1346	15.7169	15.7535	15.2927	16.2778	15.8784	16.6039	16.7678	15.7172	15.6009	16.2341	16.0431	16.1717	15.6461	15.4355	14.5507	15.9742	15.2168	15.5741	16.5654	15.681	15.6249	16.2374	16.5847	16.272	16.0474	14.6201	15.5579	15.0616	14.9052	16.4811	15.273	15.9637	15.9957	14.3995	16.2203	15.4483	15.9395	15.4352	14.9052	15.2338	15.675	15.8608	16.2012	15.6055	16.0171	16.2197	16.285	16.4532	16.3529	14.6007	15.6778	15.0685	14.7871	17.5041	15.5925	16.4807	14.4506	15.9906	17.1703	16.3576	17.0332	16.3698	16.3671	15.4293	15.8262	16.4698	16.7309	14.8192	14.9733	15.7681	14.9382	16.4747	15.854	15.7759	16.0893	16.0179	13.9512	15.9409	16.8124	17.1024	15.3746	15.0969	15.5761	15.1111	17.711	16.5733	16.1768	15.254	14.8601	16.3649	16.062	15.4203	14.6306	14.3438	16.1323	14.7623	15.7534	16.1179	15.1958	15.3384	14.5332	14.6308	14.9119	15.1278	15.6517	15.5346	14.4294	15.0662	15.9085	15.4354	15.6925	16.1171	16.3623	16.196	15.9699	16.6286	16.1918	16.3725	16.2314	16.9071	15.2698	15.6193	17.4145	16.0998	15.5909	14.9984	14.4562	15.3584	15.941	14.508	15.8847	16.3504	15.0485	13.9017	15.8062	P02656	APOC3	Apolipoprotein C-III	P02656	APOC3_HUMAN
15.1848	13.7704	12.6225	14.962	11.851	13.9374	14.5662	10.2305	14.9143	12.8734	16.3558	11.4733	13.0932	13.8652	12.8551	14.9516	13.0458	13.5749	13.4062	14.2157	12.4656	13.4096	14.3117	15.0524	11.7438	13.8731	12.1729	15.3222	14.0202	15.2324	13.4848	16.4413	13.0166	11.7655	13.7961	16.1327	16.1811	13.1231	13.6233	11.7041	13.9331	12.2127	11.0153	12.557	12.6409	13.6811	13.0967	14.0794	12.6458	11.4037	13.5048	13.278	16.3591	13.9323	12.3426	13.802	15.1577	14.5282	14.2129	12.9189	14.0089	12.7193	13.5799	12.1899	12.8479	10.886	14.8372	14.3938	13.3256	11.3368	16.5067	14.2178	14.145	13.7797	15.0275	13.0064	13.5356	13.9776	11.7025	12.8644	13.558	15.157	15.4242	12.5636	11.7672	15.0385	15.3842	15.4874	12.7015	14.3834	11.579	13.2386	12.7494	11.0896	14.654	13.5418	15.6437	13.9776	12.1913	14.0429	12.7262	11.0546	14.6283	15.7728	13.1214	13.6392	12.3762	13.5986	12.8382	16.1749	12.6975	12.9257	14.8522	15.4107	13.6941	12.7622	12.2625	13.278	11.9731	12.8736	12.2507	15.48	13.7445	13.8134	15.05	11.5257	13.9921	14.4477	15.8004	14.9772	12.775	14.7367	14.6223	13.7607	13.4958	14.9906	10.5649	14.7914	13.4401	14.671	P02671	FGA	Fibrinogen alpha chain	P02671	FIBA_HUMAN
16.0169	14.4532	13.514	15.8596	13.8127	14.8809	15.1629	12.8016	16.4586	13.5205	17.401	12.7746	14.4542	14.7702	13.6727	15.7265	13.6855	15.0071	14.3966	15.5529	13.8306	14.3489	15.9601	15.5183	11.9213	14.8173	13.0635	15.7332	14.8656	16.2467	14.5834	16.8297	13.5513	13.1529	14.6635	16.8033	16.7987	13.636	14.0497	11.9307	14.691	13.4175	11.6811	13.6564	12.5774	14.5682	13.9618	14.8137	13.19	12.2375	14.178	14.1506	17.1614	15.4797	12.9161	14.8049	15.5847	15.3978	15.3956	13.4933	14.3354	13.3404	14.4677	13.4448	13.747	12.2454	15.1252	15.0038	14.1321	11.3164	17.4361	15.0067	14.9172	14.4551	16.5111	13.3614	14.6851	13.7161	12.969	14.6264	14.0978	15.9316	16.0429	13.8427	13.4619	15.719	15.5672	16.2791	13.6605	15.2594	12.4993	14.1735	13.2051	12.4594	15.3573	14.9335	17.0722	15.1826	12.8907	15.5694	12.8457	12.3034	14.986	16.2422	13.9941	14.0773	13.0853	14.8121	13.7615	16.857	13.9581	13.6443	15.4674	16.0042	14.2547	14.0772	13.0853	14.5149	12.4018	13.7009	13.4454	16.82	13.2044	14.7585	16.0095	13.1969	14.6715	15.5467	16.5471	15.8317	13.3272	17.0409	15.4118	14.463	14.6878	15.8782	12.3142	15.8428	14.5298	15.6439	P02675	FGB	Fibrinogen beta chain	P02675	FIBB_HUMAN
15.1809	13.7047	13.0374	14.525	12.6927	14.1578	14.5514	10.7916	15.7959	12.3941	16.587	11.2953	13.257	13.9213	12.6744	15.0016	13.1142	14.0343	13.34	14.7545	12.8093	13.5308	15.1277	14.7181	10.7031	13.8619	12.3395	15.1514	13.9194	15.4447	13.8794	16.3229	12.886	12.3372	13.671	16.2536	16.1573	12.939	13.6496	11.4786	13.7464	12.266	10.8387	12.3219	11.913	13.5889	12.7584	14.0153	11.679	10.8751	13.407	13.4274	16.2988	14.641	12.1494	13.359	14.9274	14.6012	14.5447	12.5939	13.6205	12.2673	13.4896	12.4039	12.3734	10.9772	14.3237	14.5032	13.3714	11.2471	16.651	14.158	14.2189	13.8044	15.5128	12.8215	13.9372	12.8257	12.0393	12.6837	12.9643	15.1525	15.3395	12.9995	12.4316	14.7993	15.0993	15.5174	12.7551	14.5403	11.7254	13.5915	12.5849	12.1212	14.6576	13.9559	16.029	14.515	11.9676	14.646	12.5309	11.0846	14.1634	15.4422	13.0712	13.4804	11.7259	13.7508	13.1057	16.1304	12.8225	12.8742	14.7136	15.2273	13.3893	13.183	12.2962	13.695	11.687	12.9149	12.5617	15.993	13.2107	13.9812	15.2144	11.9573	13.8859	14.8181	15.6429	15.2173	12.6042	15.8379	14.5464	13.7476	13.7094	14.976	11.1244	15.14	13.5028	15.0672	P02679	FGG	Fibrinogen gamma chain	P02679	FIBG_HUMAN
NA	11.6218	NA	NA	NA	NA	13.367	NA	10.1119	11.9512	NA	11.7105	12.8293	11.3188	12.0998	NA	NA	11.8739	12.7479	10.8634	10.8736	NA	11.2081	11.4131	11.5096	12.4639	11.6424	NA	11.9138	NA	NA	NA	NA	NA	NA	10.5847	12.6225	13.104	12.9197	NA	11.2796	12.0626	NA	NA	NA	NA	NA	12.2093	NA	13.4076	12.5104	12.7863	11.473	NA	12.1573	NA	NA	NA	12.7409	12.7852	13.1797	11.8149	10.8228	10.5303	NA	NA	NA	12.0377	11.4287	12.5216	12.2151	NA	11.0578	NA	NA	NA	NA	12.2921	12.4066	12.3439	11.8151	NA	12.303	NA	NA	NA	NA	NA	NA	12.6698	11.1596	12.4719	NA	NA	NA	12.4641	NA	NA	11.3048	NA	12.0005	12.1171	NA	NA	NA	NA	12.2822	10.8066	12.4263	NA	NA	11.7676	NA	NA	NA	11.3405	12.2351	NA	11.9646	12.3796	NA	NA	12.5838	10.7046	NA	NA	NA	NA	NA	11.7923	11.5063	11.484	NA	NA	NA	NA	13.026	NA	11.8928	NA	P02686	MBP	Myelin basic protein	P02686	MBP_HUMAN
NA	NA	NA	NA	NA	NA	NA	NA	NA	NA	NA	NA	13.3161	NA	NA	NA	NA	13.1426	NA	NA	NA	NA	NA	NA	NA	NA	NA	NA	NA	NA	NA	NA	NA	NA	NA	NA	NA	11.6603	NA	12.0438	NA	NA	NA	NA	NA	NA	NA	NA	NA	12.7073	11.0214	NA	11.3098	NA	NA	NA	NA	NA	NA	NA	NA	NA	NA	NA	NA	NA	NA	NA	NA	NA	11.2526	NA	NA	NA	NA	NA	NA	NA	NA	NA	NA	12.4276	NA	NA	NA	NA	NA	NA	NA	NA	NA	NA	NA	11.1432	NA	NA	12.3946	NA	NA	NA	NA	NA	NA	NA	NA	NA	NA	NA	NA	NA	NA	NA	NA	NA	NA	NA	NA	NA	NA	12.2774	NA	11.6861	NA	NA	NA	NA	NA	NA	NA	11.9467	11.5171	NA	NA	NA	NA	NA	NA	NA	NA	NA	P02724	GYPA	Glycophorin-A	P02724	GLPA_HUMAN
NA	NA	NA	12.376	NA	NA	NA	11.3763	12.2006	NA	11.0133	NA	13.0724	NA	NA	NA	NA	13.6303	NA	NA	NA	NA	NA	NA	NA	10.2564	NA	NA	NA	NA	10.2482	11.1999	NA	NA	10.9583	11.3438	NA	9.52814	11.9625	NA	NA	11.2006	11.9258	NA	NA	10.9633	NA	NA	NA	10.7063	12.2171	11.4243	13.1147	10.3322	NA	9.17242	10.8221	10.4675	NA	NA	NA	NA	NA	11.2724	NA	NA	NA	NA	NA	NA	11.0917	NA	10.6264	NA	11.8438	NA	10.6538	NA	NA	10.9338	NA	10.9342	NA	11.3326	NA	NA	NA	10.6669	NA	NA	NA	NA	NA	NA	12.3811	11.612	11.9825	11.0864	NA	12.6135	NA	NA	NA	NA	NA	11.2615	NA	10.5425	10.6272	12.3905	NA	NA	NA	11.3846	NA	NA	NA	NA	NA	10.7721	NA	11.1681	NA	NA	10.6522	NA	10.6907	NA	11.2842	NA	NA	9.9127	10.7013	NA	NA	NA	NA	NA	NA	NA	P02730	SLC4A1	Band 3 anion transport protein	P02730	B3AT_HUMAN
12.4603	12.4396	11.8455	12.4739	NA	NA	11.9462	11.4811	13.1183	11.8759	13.1477	9.79016	NA	11.1572	NA	12.2204	NA	NA	11.7721	11.4266	NA	11.4998	NA	12.9349	NA	11.7889	10.7034	12.5988	12.0736	11.3404	NA	10.9004	NA	NA	12.4751	10.6372	NA	NA	11.6554	NA	11.9326	12.1556	NA	NA	10.8474	10.425	11.1425	NA	10.6922	NA	9.96811	11.3907	NA	11.9382	11.5564	12.5424	10.2623	11.8373	11.8774	12.0714	NA	11.149	NA	10.8387	11.1427	10.7952	11.9106	NA	12.449	NA	11.2063	11.775	NA	11.8621	10.9991	NA	12.0856	10.6286	NA	10.5574	11.7073	NA	12.4355	10.367	11.0818	12.7195	9.48063	12.2712	NA	12.2282	NA	12.2968	11.518	NA	12.3851	11.6637	10.4744	9.37566	NA	NA	NA	NA	11.7752	12.8181	NA	11.0237	12.1875	NA	NA	NA	NA	NA	NA	NA	NA	10.2229	NA	11.4182	NA	NA	NA	13.1024	NA	12.4745	11.305	NA	12.5735	12.4062	13.2883	11.9784	NA	12.1875	NA	9.42691	11.5911	12.5805	NA	11.6979	10.7765	10.7118	P02741	CRP	C-reactive protein	P02741	CRP_HUMAN
13.4521	12.9094	12.7166	13.5085	12.6314	13.1171	12.6939	11.0892	13.9768	12.3684	13.8625	10.4096	12.986	12.7843	11.1776	12.593	12.2407	13.5429	11.4983	12.7448	11.2376	12.5475	12.7998	13.47	11.4996	12.5771	11.3841	15.5888	13.8866	12.8423	12.5821	13.8699	12.6213	11.3152	12.7899	14.1585	14.2174	12.3698	12.4784	11.193	13.0558	12.4749	11.4621	11.841	12.737	13.5774	11.6023	12.8648	12.2342	11.8025	12.913	12.3491	13.6386	12.5243	11.6906	12.7405	13.2971	13.5422	13.5278	11.8076	12.6997	11.9405	12.1285	11.1152	11.6084	10.8374	15.4137	12.4201	12.5179	10.6462	14.6293	12.576	13.2294	12.3111	13.0482	12.012	12.1515	12.1467	11.1614	11.0194	11.6923	14.1354	14.0332	11.1685	12.1577	12.3221	13.0732	14.7046	11.7988	13.6038	11.2564	13.81	11.5892	12.0469	12.7921	12.0266	13.7484	13.2312	10.3269	13.3382	11.559	11.6379	15.2155	13.3037	11.8877	12.8852	12.4329	13.0438	12.5712	14.8413	12.4429	11.3573	13.2526	13.228	12.1908	12.4913	11.1913	12.6647	11.1405	12.9281	11.6611	13.8199	11.4895	12.8643	12.0075	11.1483	13.2715	13.8642	14.5121	14.6676	11.8692	14.4655	13.5385	12.7796	12.7832	13.9496	10.6009	13.4986	12.8325	12.7334	P02743	APCS	Serum amyloid P-component	P02743	SAMP_HUMAN
13.036	12.1887	NA	13.2643	12.7413	12.1107	NA	NA	12.5573	NA	13.507	NA	NA	11.5815	NA	12.7512	11.4379	12.5071	11.6048	12.4072	11.8561	11.9082	12.6251	11.9777	NA	NA	12.5025	13.696	12.2264	11.6379	11.9691	13.6305	NA	11.0484	12.185	14.0457	13.281	NA	11.8337	11.7356	12.0326	NA	10.7518	10.8241	NA	11.7514	11.8139	12.0371	NA	11.6261	NA	11.5785	12.8565	12.3347	NA	12.2315	12.7494	13.127	13.0142	NA	NA	11.3794	11.8798	NA	11.3467	NA	13.3679	12.3766	12.4659	NA	12.5792	12.6273	11.8046	NA	12.0217	12.2127	11.8626	11.291	NA	11.8018	NA	12.6423	13.3151	NA	11.5641	12.1856	12.3018	12.9472	11.3376	12.9698	11.3652	11.4279	NA	12.0272	12.6969	NA	12.6864	13.5639	NA	14.0843	NA	NA	13.1682	13.0617	11.4194	12.1195	11.5514	12.276	11.9235	14.5197	NA	NA	12.5905	NA	12.9479	12.7058	NA	12.3708	11.9699	12.3732	12.5018	12.3238	10.9336	12.5108	11.7612	11.7657	12.9214	12.9371	13.8052	12.9235	11.9056	15.6764	12.6182	11.6845	12.7885	13.3555	NA	12.8141	12.6399	12.2232	P02745	C1QA	Complement C1q subcomponent subunit A	P02745	C1QA_HUMAN
11.1644	10.0832	NA	10.0424	NA	10.4899	NA	NA	10.8539	NA	11.5122	NA	NA	NA	NA	10.5023	NA	NA	NA	NA	9.78763	10.0464	10.4258	8.36964	NA	NA	NA	12.3055	10.9381	NA	NA	11.7212	NA	NA	10.304	11.677	NA	NA	NA	9.77083	NA	NA	NA	NA	NA	NA	NA	9.58545	NA	NA	NA	NA	11.1161	10.6574	NA	10.6403	10.1973	NA	10.3509	NA	NA	NA	NA	NA	NA	10.2056	11.1896	NA	10.7776	NA	10.0521	10.61	NA	NA	10.1719	8.97909	NA	NA	NA	10.6148	NA	11.1006	11.0155	NA	NA	NA	NA	11.0542	NA	10.464	NA	10.0929	NA	NA	10.5552	NA	10.701	11.1193	NA	10.6318	NA	NA	10.7297	NA	NA	9.68264	NA	9.84471	NA	11.6699	NA	NA	NA	NA	NA	10.2492	NA	9.92254	NA	NA	10.7898	10.4378	NA	NA	NA	NA	NA	NA	11.2567	9.58727	NA	13.3248	9.875	NA	10.4341	NA	NA	10.7022	NA	10.0871	P02747	C1QC	Complement C1q subcomponent subunit C	P02747	C1QC_HUMAN
13.8898	13.3296	13.2408	13.7086	13.2992	13.0939	13.5964	NA	13.749	13.1351	14.5699	12.6618	12.1637	12.2429	11.5257	13.082	13.2602	12.3016	12.3387	12.3549	11.6192	13.3087	13.1463	14.4974	11.8787	12.6281	12.7331	14.5324	13.5375	12.7838	12.1981	15.5205	11.478	12.2348	13.3275	14.1255	12.9119	12.3097	12.4911	11.4366	12.6007	12.0176	11.7796	12.5977	12.5419	12.9405	12.8608	12.9588	12.2863	12.9435	12.2073	12.9133	13.6103	12.6238	12.7104	12.9887	14.0878	12.7029	13.9404	12.9103	12.948	12.0527	12.6701	12.4369	12.148	12.2528	14.2583	13.291	12.3755	10.9342	14.1576	13.1638	12.5825	12.3817	12.5706	12.7203	11.926	11.6126	12.1818	15.3219	12.4942	13.2315	13.6207	12.6293	12.8184	13.3995	14.2837	13.7463	12.8172	14.3139	11.4698	13.4546	11.1651	12.3651	13.4724	12.8038	12.672	13.9277	NA	13.2949	12.7494	11.5776	14.4456	13.5851	12.8364	11.9446	11.532	12.5083	12.5734	14.155	12.9391	12.5659	13.2945	13.8434	13.2766	12.6432	12.0965	12.9312	NA	11.4206	12.1987	13.5046	11.968	13.4029	12.6741	11.1683	13.116	14.2363	14.4785	13.7959	12.1006	13.4141	12.2533	12.332	12.5131	14.1434	11.5103	12.3558	12.7225	13.1185	P02748	C9	Complement component C9	P02748	CO9_HUMAN
12.7059	9.98208	NA	12.3507	13.3136	10.3619	11.005	NA	12.0743	NA	12.8563	NA	11.7764	9.0951	NA	10.292	10.116	11.0789	10.0505	11.5422	11.8888	10.9135	11.8836	13.0372	9.69699	11.1048	11.2683	13.6054	10.9686	10.6503	12.9506	14.1653	10.5603	11.6632	10.3776	11.7853	12.0629	11.5372	10.5677	11.0128	11.5877	NA	10.4227	10.1663	11.2747	11.3486	9.39874	12.4769	9.90027	11.1301	9.62724	10.287	12.0331	10.23	10.8512	NA	11.9023	11.0879	12.6414	NA	12.8827	NA	11.6384	NA	NA	10.1262	12.7956	11.9472	NA	8.93777	12.2081	10.1998	12.4848	10.3102	11.1608	NA	10.0571	11.4136	9.04526	10.4155	10.6104	14.5744	11.8124	NA	10.3061	12.2769	11.6556	12.3223	9.88438	12.7677	9.73418	11.3594	8.96537	10.8009	9.88757	NA	11.1703	15.1282	11.4936	12.3282	12.0483	10.1651	12.7925	12.8523	10.4426	11.1786	NA	10.8477	11.9988	13.2154	11.4291	NA	10.5861	NA	12.984	10.2163	9.68809	10.1078	NA	11.2001	10.262	12.0902	9.44165	11.4022	NA	11.4541	10.7262	12.9889	13.2471	12.2367	12.7603	13.2801	13.0776	12.0146	10.8764	13.249	NA	11.2026	10.7591	11.2734	P02749	APOH	Beta-2-glycoprotein 1	P02749	APOH_HUMAN
12.6227	14.6144	13.7018	14.0774	11.9379	13.4361	13.1307	12.3077	13.2359	14.6366	13.9729	14.111	12.8379	12.3761	11.5691	13.223	12.3367	12.5264	13.0505	13.8943	11.5914	14.5905	12.2952	12.9818	12.1671	13.4364	11.95	16.3395	15.0682	12.7303	11.3877	13.3718	11.3855	12.2398	14.775	13.5863	13.8953	13.5747	13.9414	11.2888	13.8126	13.5575	NA	14.5743	13.405	13.7856	13.2572	13.8504	13.6791	11.6133	13.8726	14.7935	13.5831	14.1668	12.9586	13.3367	12.5929	14.6562	15.7057	13.4621	13.0002	13.7022	12.3999	13.9406	13.5421	13.8977	16.6919	13.0983	13.1799	12.0722	13.8119	12.8065	11.871	12.8977	13.077	12.5272	13.6029	12.1591	12.7139	12.6856	11.2606	12.5803	13.6707	13.8725	14.4902	12.5139	13.2166	15.817	14.4291	15.875	13.2651	14.8732	13.347	12.75	13.574	14.6989	13.0462	12.646	11.2195	14.2582	11.8868	11.8732	16.2589	12.4505	13.2541	14.2357	13.2728	11.2743	13.205	12.492	13.1269	12.6216	12.5943	13.308	11.9849	14.258	12.8704	12.9201	11.7189	11.3443	11.6646	13.5587	11.7607	15.1856	13.5123	10.9672	13.4431	15.6399	14.0942	16.0242	12.7551	15.0091	12.7261	12.95	13.1068	13.6236	12.0726	14.0043	12.6632	12.0421	P02750	LRG1	Leucine-rich alpha-2-glycoprotein	P02750	A2GL_HUMAN
16.1402	13.7771	12.5968	14.2799	12.7676	13.8019	14.024	11.522	14.5777	12.3295	15.3239	15.0214	13.5623	14.6874	12.7021	13.9905	13.3626	13.3463	12.6895	14.9627	12.267	18.4472	12.8415	13.4341	12.335	13.6951	12.921	16.5727	13.6796	15.3471	12.869	14.2652	12.9668	12.8198	13.4242	15.3567	15.2538	12.576	14.3088	12.1519	14.3174	13.2204	12.7912	17.3762	12.8134	13.6305	12.4071	13.4441	12.2176	12.2931	13.7532	12.9919	15.6026	13.9854	12.4563	13.994	13.3124	15.4583	18.3315	12.6012	13.0782	12.5305	12.4989	14.1237	12.7997	14.4987	16.1582	13.1324	13.3042	12.6647	15.5843	15.1591	13.4317	12.5009	13.9831	13.1662	13.0603	12.2622	11.9982	13.4767	12.6975	13.3294	15.2209	13.9367	15.4512	14.4107	13.4166	16.1241	17.4315	18.3795	12.5998	13.6063	12.3155	12.0495	14.3202	13.0068	13.9681	14.6988	11.8904	14.468	NA	12.438	15.939	14.754	13.646	14.6377	12.8898	13.3199	13.0866	15.2179	12.7512	12.2305	14.5906	15.0545	12.5601	13.3533	12.7851	14.2526	12.2623	13.349	12.8	15.3583	12.2309	13.6649	15.2837	12.7887	14.4267	19.2581	15.5546	15.7929	13.7637	14.9643	13.5272	12.2195	13.2114	13.5882	12.5815	15.7304	13.1155	14.1237	P02751	FN1	Fibronectin	P02751	FINC_HUMAN
11.3138	11.1542	10.2037	11.5626	11.9412	9.96336	9.49984	10.9838	11.2541	10.9391	11.7917	NA	11.3192	10.1186	10.9091	10.2918	10.7445	11.6964	10.1548	10.737	10.9833	NA	12.5241	12.2865	NA	NA	11.1294	11.8526	10.9722	NA	11.2161	12.8316	11.0432	NA	11.3563	11.5053	NA	11.3877	10.4628	11.3531	10.0845	NA	10.4503	NA	NA	11.393	11.1326	10.968	NA	NA	10.6905	NA	11.0814	11.2027	9.51546	10.0083	11.5504	11.0167	12.2855	10.4457	12.1411	9.83605	11.3843	10.3639	11.3258	NA	11.9216	12.084	NA	NA	12.3559	NA	11.7904	10.6936	10.376	10.3411	11.2377	10.77	11.4452	NA	NA	12.5133	9.89389	10.567	10.7392	9.57264	11.6603	11.4089	NA	11.8777	11.0532	11.7744	NA	11.2416	NA	11.1924	11.1415	13.2067	9.52713	11.992	10.6489	NA	11.5206	10.4361	10.7537	10.1676	9.02774	10.6314	11.191	11.4212	12.1765	NA	10.4527	NA	12.0457	10.6144	10.9612	10.3891	NA	10.5378	11.4608	11.4584	NA	11.0511	9.96003	11.0335	NA	11.5731	10.7983	11.8257	NA	14.0037	12.2177	10.9389	10.994	12.2355	8.85181	10.9918	8.85361	9.71428	P02753	RBP4	Retinol-binding protein 4	P02753	RET4_HUMAN
11.5143	12.1704	NA	11.6335	11.8603	NA	10.7	11.9234	11.1878	10.997	12.1627	10.8631	11.4613	11.2726	11.9108	NA	11.6408	12.3372	NA	11.6921	11.1618	NA	11.9558	11.9421	11.6012	NA	11.1771	13.7751	13.2608	10.8604	NA	12.2503	11.8083	NA	11.5737	13.0637	NA	11.3535	11.4923	NA	NA	NA	NA	11.5188	11.8976	12.2966	10.3613	11.5736	NA	NA	11.3378	NA	NA	10.9427	NA	11.2035	12.0745	12.5338	12.7608	12.2945	11.8915	NA	NA	10.7491	11.7977	NA	13.6861	NA	NA	NA	12.8527	10.9435	12.8271	NA	11.4892	NA	NA	11.0823	11.6659	11.4199	NA	11.7098	12.2806	NA	12.0146	11.3367	11.5253	12.6369	NA	12.8566	11.3196	13.0812	NA	12.2378	NA	NA	11.7668	12.4703	NA	12.8208	NA	10.9574	13.5682	NA	NA	11.3639	NA	12.8933	11.367	11.1559	12.425	NA	12.6485	NA	11.5784	11.3077	11.3723	10.6397	NA	11.7701	11.1785	NA	NA	12.2065	11.7429	NA	11.937	12.8409	11.4434	13.0559	10.4379	11.7937	12.0922	11.269	10.9621	NA	10.6207	11.2873	10.5617	NA	P02760	AMBP	Protein AMBP	P02760	AMBP_HUMAN
14.3897	15.3794	14.3137	14.7565	14.7552	13.8832	13.5302	13.7453	14.4088	15.2968	15.0559	15.3501	15.1458	13.088	12.8433	13.3494	13.0696	14.6527	12.6821	14.632	12.1433	16.9127	13.1055	13.5103	14.427	13.2184	12.9903	18.1794	16.6444	13.1149	12.7779	14.1112	13.7678	13.2052	15.3829	13.9009	15.6684	15.7827	15.5389	12.6272	15.1495	14.688	13.384	16.8602	15.2831	15.7415	13.2138	16.0361	14.0451	12.1726	15.1868	15.5752	13.4189	14.6774	12.1246	15.0027	13.0687	16.1984	17.0766	14.487	13.5617	11.9209	12.6291	15.334	13.9535	15.3621	18.1941	12.6214	14.9351	13.1247	16.3429	13.479	12.5283	13.1641	14.6358	12.9275	13.937	13.6618	14.1713	12.916	12.4707	14.6887	13.655	15.7518	15.68	12.6035	13.8914	17.3683	17.067	17.1593	14.2561	16.7077	13.1468	15.0561	13.6089	15.4481	14.898	14.1137	11.5187	15.4689	11.6602	14.7675	17.8932	12.475	13.3094	15.7787	14.7741	13.3086	13.4801	13.4888	14.3937	12.1005	13.0586	13.0723	13.3746	15.6859	14.8007	13.8916	13.9328	12.4397	12.6694	15.0081	11.8271	16.032	15.1196	13.6916	15.2456	17.3817	15.6879	17.3437	14.5249	16.6103	14.2515	14.0059	12.5114	13.4904	14.2444	14.8374	12.7846	13.6975	P02763	ORM1	Alpha-1-acid glycoprotein 1	P02763	A1AG1_HUMAN
10.9603	12.3168	NA	11.5356	12.5166	11.2285	NA	11.4359	11.2135	11.4163	12.0831	11.3184	12.9837	NA	NA	11.3883	11.2232	13.401	NA	10.4596	10.9031	11.9009	11.8199	11.2347	10.9189	NA	10.7352	13.545	12.5679	NA	NA	12.5934	9.64889	11.2392	11.8938	12.359	12.418	12.2438	11.2179	NA	10.7435	9.69064	9.97831	11.1139	10.7062	12.1315	10.9493	12.2428	10.5662	9.86712	12.2989	11.8417	11.0366	10.1648	NA	11.1423	11.3241	11.418	12.6163	NA	11.6079	NA	9.8237	9.82023	10.4233	10.63	13.2233	11.1886	NA	11.4529	13.2247	10.9867	NA	10.2805	11.4665	10.8728	10.5119	11.4046	10.8037	10.1076	10.0333	13.3443	10.7994	11.1482	13.3987	NA	11.9679	12.8797	11.7532	12.8812	11.6898	11.4891	NA	12.0625	10.736	11.6291	12.0573	12.8936	NA	12.8992	8.0606	12.6436	13.2513	NA	11.0941	11.3466	9.45839	9.97777	10.3503	11.335	11.6405	NA	10.9921	NA	10.1314	11.2989	12.4083	10.6985	10.8938	10.3087	10.7641	11.1199	8.19201	12.5193	10.6028	10.8018	10.5952	12.6926	11.816	12.9002	NA	12.1477	11.3844	11.604	9.92431	11.7392	11.2127	10.6826	NA	8.73816	P02765	AHSG	Alpha-2-HS-glycoprotein	P02765	FETUA_HUMAN
13.0695	13.2097	12.597	14.754	14.1455	13.2399	11.9616	14.2775	13.5821	12.5291	13.4917	12.2107	15.7836	10.9303	12.857	12.1972	13.6168	15.3346	11.2666	12.133	13.226	13.711	13.7012	13.1792	14.5936	11.8544	13.3203	14.5805	13.7738	12.122	13.7686	14.0576	13.915	13.656	12.8992	13.5898	15.3412	15.2693	12.3357	12.5519	12.6634	12.8065	14.1494	12.7259	12.8363	15.2585	12.5469	15.2871	12.6265	13.4987	14.795	12.7489	12.8913	13.4204	11.749	12.9017	13.2418	13.0757	14.1533	12.3173	14.375	12.3484	13.4471	13.6888	12.4539	12.1299	14.4358	13.7564	12.7342	12.3777	15.7664	12.6051	14.0108	12.7115	14.5646	12.9548	12.8606	13.5041	14.0175	14.4151	11.9323	15.7737	12.5562	13.7544	12.8661	12.3616	13.627	14.3164	13.2945	14.2108	14.4982	13.6534	12.5053	14.588	12.5858	12.9574	14.7111	14.7093	13.1329	15.3858	13.3909	14.5086	14.5646	12.2927	13.1575	12.4483	12.1812	14.1595	13.7864	13.434	15.1117	10.6658	13.3001	13.6437	13.8471	13.1362	14.8018	12.4823	13.7708	13.5273	13.9513	13.4551	12.3437	13.5305	13.0755	13.9226	13.2962	14.0852	14.2447	14.3863	14.3006	17.595	13.637	13.5847	12.6975	12.7986	14.2598	12.7316	12.4504	12.3828	P02766	TTR	Transthyretin	P02766	TTHY_HUMAN
18.4528	18.2411	18.3577	19.039	18.9615	18.2004	17.2418	18.6582	18.4467	17.4965	19.3049	17.1726	19.9833	17.2357	17.4085	17.2438	17.9674	19.911	16.7087	17.5976	17.8181	18.544	17.8214	17.8542	18.0492	16.9984	18.3437	20.2214	18.7098	17.275	18.2871	18.9467	18.0912	18.2535	17.8971	19.2108	19.2703	19.3912	17.7074	17.1384	17.5395	17.4392	18.3408	18.0476	17.8184	19.2797	17.5744	19.7926	17.7993	17.6946	18.7079	17.4431	18.179	17.5708	16.8179	17.8623	18.058	18.3171	20.0963	17.3016	18.8768	16.8734	18.0137	17.8554	16.8109	16.9435	20.1025	18.3685	17.3632	17.4668	20.1596	17.3495	18.4687	17.6471	18.4263	17.3439	17.1642	18.1539	18.7996	18.5199	16.5005	20.2178	17.863	18.1008	17.4297	17.0916	18.4794	19.876	18.2528	20.3741	18.7059	18.5217	17.4694	18.9785	17.5	17.4749	18.9156	19.5391	17.4066	20.5855	17.7808	18.3144	20.3191	17.201	18.1714	17.8353	17.2609	18.0751	18.3637	18.3638	19.7301	16.6588	18.4722	18.3064	18.2314	17.9374	19.2347	17.7208	18.1029	18.2053	18.3551	18.6031	17.4432	18.5153	18.0661	17.8015	18.2073	20.3937	19.1656	19.8208	18.3235	21.8305	18.6644	18.5224	17.7139	18.1522	18.5196	17.9392	17.4051	17.7847	P02768	ALB	Albumin	P02768	ALBU_HUMAN
10.5413	11.2927	10.9319	11.9375	10.8149	12.016	11.5852	11.5213	10.3252	NA	11.5363	10.6651	11.1614	10.7744	10.9797	NA	10.706	11.48	10.7331	11.1005	10.9893	11.4215	10.3754	10.9562	10.5491	9.99401	11.5979	12.7138	11.2983	NA	10.9584	11.8886	11.572	10.6342	10.6985	12.0982	NA	11.8058	10.7263	10.9198	10.6706	NA	11.4325	NA	NA	10.6623	11.4731	12.0754	10.8756	10.3485	NA	11.1232	10.679	NA	10.2019	11.5567	10.8487	NA	12.1668	10.0036	10.9843	10.4917	NA	10.6791	10.8351	10.5767	12.717	NA	11.1119	NA	11.7985	11.0813	11.5004	10.6072	10.0757	NA	10.5235	NA	10.717	NA	10.3408	11.8531	11.3804	10.5599	10.7839	NA	10.9223	11.8882	NA	12.3358	10.9787	11.8385	10.4109	11.6084	11.1591	NA	11.4437	12.0518	10.4542	12.0944	NA	10.6845	12.1622	11.4817	10.9579	10.3068	NA	11.2418	11.2241	10.6591	11.1947	9.94993	NA	NA	11.2831	9.87478	11.2725	11.1457	11.7302	11.268	11.2391	11.1512	10.1637	12.0931	11.4185	NA	11.3885	12.1634	11.4252	11.8465	10.753	12.896	10.7487	10.8777	NA	9.93713	10.6671	NA	NA	NA	P02774	GC	Vitamin D-binding protein	P02774	VTDB_HUMAN
14.3911	14.4409	14.6042	14.5296	14.179	14.1406	13.7093	13.6681	14.6224	13.6161	14.5992	13.7961	13.5254	15.4633	12.7073	13.4761	13.4164	14.031	14.3308	13.3232	12.965	14.6721	14.4262	14.2463	12.5479	14.0347	13.0498	14.6606	13.5803	15.8196	13.4028	14.9218	13.1397	14.586	14.0853	13.5818	13.8566	13.902	13.0462	14.7496	13.0143	13.5749	13.3232	14.799	14.8226	13.4189	15.5868	14.2073	14.6933	13.4814	13.6441	12.9747	13.556	15.7959	14.2082	13.7918	15.1919	13.4503	16.9766	13.2678	13.6517	14.3602	12.8728	15.3519	16.0693	14.8957	14.3895	12.7367	14.165	12.5979	14.6637	13.6728	14.3459	16.2859	13.6194	13.9356	15.637	12.5026	13.7259	13.9239	14.6756	14.0338	15.0107	14.9447	14.0599	15.3568	15.0292	14.513	15.0953	16.7207	15.8344	13.3346	15.7732	13.2576	13.1321	13.4364	14.2921	13.6431	14.4705	12.2605	13.7618	11.6007	14.5712	15.3354	13.7968	12.7254	13.3614	13.7342	13.3742	13.055	13.8314	14.0212	12.6059	13.9332	14.1744	15.7459	15.226	16.6865	14.1795	14.1017	15.2247	14.5064	13.2808	14.0466	15.0095	13.2001	14.1682	17.2229	15.0734	14.6764	14.5468	13.3034	14.0276	12.9505	14.9375	15.1404	14.6231	15.6018	14.9014	13.8119	P02786	TFRC	Transferrin receptor protein 1	P02786	TFR1_HUMAN
15.4922	16.0155	15.6298	16.5904	17.1867	15.5048	14.5589	15.782	15.4259	15.3386	16.3244	14.7314	16.9133	14.9914	14.8267	15.4497	15.8859	17.1163	14.4159	14.9691	15.5238	16.0817	15.8144	15.5913	15.2115	14.5052	15.8968	17.4894	16.4665	15.3051	15.8794	16.8358	15.7045	15.427	15.7553	16.7482	16.9998	17.3621	14.8158	15.212	15.003	14.7188	15.4621	15.7669	15.1429	16.3832	15.3277	17.7072	15.1975	15.5201	15.6788	15.0229	15.724	15.8951	14.5034	14.8583	16.0101	15.4603	17.2857	14.4533	17.0863	14.4762	15.9594	15.3505	15.2755	14.7456	17.4367	16.171	14.7913	14.5363	17.9363	15.1885	16.2647	15.6471	15.8408	14.9981	15.4724	15.8402	16.2017	15.6426	14.7492	17.8248	15.4122	15.4105	14.8665	15.2386	16.1895	17.2473	15.7143	17.3629	16.6054	16.2257	15.2818	17.0408	15.4703	15.2841	16.5759	17.8518	15.3353	17.6518	15.5593	15.4069	17.4668	15.1979	15.6423	14.9908	14.267	15.8435	15.9376	16.1272	16.9102	14.0968	15.9294	15.7681	16.6087	15.8589	17.0018	15.6324	15.2448	16.0355	16.1563	15.6625	15.0392	16.3159	15.6407	15.672	15.4473	17.3805	16.311	17.3031	16.5512	19.0716	16.6062	16.2578	15.234	15.8401	16.2342	15.7247	15.2145	14.6298	P02787	TF	Serotransferrin	P02787	TRFE_HUMAN
16.2778	13.4614	13.8904	18.7032	14.5054	14.0412	14.063	14.2138	13.8585	13.3825	14.2293	14.073	NA	15.4488	15.9004	13.4808	14.1617	14.1793	13.4691	13.8007	12.9125	14.8583	12.1688	14.3282	13.0865	14.5276	13.7142	13.3151	13.9377	13.3544	14.9349	14.8555	12.8873	14.1975	13.5904	15.9257	17.3197	12.8148	NA	13.7835	13.482	13.9669	NA	14.2327	14.7207	13.4306	14.0027	13.0548	14.0444	NA	14.1172	13.7959	14.4493	14.1875	13.7398	13.2898	13.9496	14.8961	13.5051	13.5738	14.3801	13.6949	NA	14.9203	13.8488	13.5909	13.7676	13.5838	13.6267	13.6135	14.6739	14.0234	15.5862	13.8986	16.5866	12.8341	13.9814	14.2125	13.9955	15.5326	13.8252	14.7202	14.127	16.626	14.528	13.9003	14.7663	13.2942	15.3888	13.8981	13.6122	13.1013	14.5033	14.2825	13.7792	14.0489	16.3295	15.9567	13.1813	13.7284	13.7954	13.1749	13.4671	14.1299	NA	13.2087	12.963	13.8855	14.5545	15.7248	13.8506	13.6107	14.5253	15.9158	13.5799	14.185	13.6482	13.3309	14.8104	14.054	13.6994	13.0019	NA	13.6589	14.9743	13.5811	15.1088	13.7558	14.2449	13.5136	13.8532	13.2656	14.1523	13.6	15.1168	13.8438	13.245	13.6414	13.6723	15.9424	P02788	LTF	Lactotransferrin	P02788	TRFL_HUMAN
13.5728	14.2786	14.1515	14.0889	14.3669	13.751	12.6807	13.3496	13.7083	14.0126	14.5821	13.3355	14.5341	12.7044	12.2477	13.4555	13.3687	14.4267	12.6353	13.5511	13.289	15.2168	13.1252	13.4949	13.0521	12.7973	13.4516	16.3525	15.0356	12.9516	12.7543	13.9726	13.5064	12.649	14.0443	14.4274	14.7842	15.0394	13.873	12.199	13.7217	13.5609	13.5645	14.891	13.7945	14.7657	13.188	14.7678	13.3807	12.7905	14.0025	13.8272	13.623	13.5665	12.9135	13.8773	13.2691	14.391	15.2104	13.6448	14.0277	NA	13.4925	13.771	13.179	13.5621	16.3516	13.4276	13.6079	12.5352	15.5379	13.3641	13.6448	13.0173	13.8779	13.2472	13.345	13.5661	13.6624	13.3615	12.924	14.8214	13.7651	13.6371	13.547	13.0161	13.9673	15.8631	14.894	15.3604	13.5323	14.8214	12.7781	14.5779	13.5902	13.6165	14.1552	15.0636	12.4405	15.3702	12.1906	13.0323	15.967	13.4148	13.6912	13.8635	13.3933	13.6669	13.6839	13.8294	14.3136	12.9085	14.0484	13.7451	13.471	14.0642	14.0354	13.6062	12.9478	13.2556	13.1216	14.2427	12.6864	14.678	13.887	12.7181	14.2201	15.2789	15.1517	15.9844	14.4664	15.9312	13.8945	13.7367	12.8673	14.2327	13.2239	13.8499	12.8221	13.3579	P02790	HPX	Hemopexin	P02790	HEMO_HUMAN
13.4219	12.8828	15.3893	13.5664	10.9073	15.6183	12.0098	13.2857	13.8972	13.1516	14.7359	15.0194	NA	13.1939	NA	14.2922	12.3781	12.0248	NA	14.0642	13.6194	17.2365	9.49988	12.047	14.0023	11.5806	12.5208	15.4525	13.0843	13.5694	12.5278	12.3336	14.4854	12.698	12.2998	12.9373	NA	10.2289	12.5956	11.6108	12.467	12.9925	13.2177	16.7171	15.5042	14.4767	14.0693	10.1295	15.3744	NA	12.6166	12.3799	13.4787	12.9479	9.78144	13.8072	13.1375	14.1103	14.4315	12.9833	NA	10.3716	12.1479	14.0763	11.9401	16.083	15.4015	NA	13.6615	NA	11.7405	13.8177	12.4976	14.3908	13.9277	14.9229	12.7231	12.9775	12.1818	12.2068	12.4415	11.5678	12.1916	14.2984	14.3223	11.3813	12.8847	15.8977	16.9231	14.7048	NA	11.9058	14.2062	12.591	14.1429	12.4254	12.3944	12.7421	13.5583	14.3994	11.486	13.6963	15.1366	11.7663	15.6416	13.4533	13.404	13.2466	12.7178	12.775	12.989	NA	13.0381	13.2	10.9391	15.7251	NA	14.2711	11.7723	12.3045	13.3604	14.0525	12.3356	12.3024	15.175	15.7106	14.2541	14.7643	13.4154	15.7038	13.2633	12.6714	14.6135	13.5824	12.0774	NA	NA	14.6617	11.7596	13.9698	P02792	FTL	Ferritin light chain	P02792	FRIL_HUMAN
14.8165	14.582	17.6096	15.7204	14.0984	17.7128	14.1594	16.2223	16.0986	14.4409	14.862	16.4589	15.1878	16.1409	15.8765	16.2101	14.5166	14.9867	13.9936	17.2603	17.2353	16.591	13.4755	14.9189	16.6828	14.0085	15.7472	16.6344	16.1774	16.0953	14.7839	14.5214	16.2614	15.079	14.1272	15.467	14.2862	14.3862	16.1136	14.7476	15.902	15.0545	16.2498	16.2992	17.3171	17.0134	16.67	15.1726	17.4843	14.399	15.5863	13.7456	16.2545	14.104	13.4946	15.2614	15.7782	16.7187	15.6211	15.2225	13.6216	13.5998	14.487	16.2021	14.1475	16.1675	16.676	14.6442	15.4033	15.1861	14.244	16.4485	15.9436	16.5888	16.4949	16.7122	14.4645	16.0237	15.8992	15.578	15.9645	14.7387	14.5732	16.4164	16.4214	14.48	15.569	15.8962	16.515	15.9855	13.7449	14.8778	17.0039	15.7204	16.3956	13.9941	14.5969	15.6767	16.3124	16.5163	15.2277	16.2756	16.3762	15.4699	17.0482	16.4189	15.4991	16.573	16.1592	15.3776	16.5585	13.5818	15.2191	16.1796	13.6094	16.8514	13.894	16.527	13.4424	15.2147	15.2914	16.0208	15.8412	15.114	16.5756	16.5114	15.7797	15.7485	14.5686	16.0366	16.0233	15.7461	17.0133	16.2571	13.3487	14.7919	13.5108	15.3001	13.079	14.6222	P02794	FTH1	Ferritin heavy chain	P02794	FRIH_HUMAN
NA	9.65546	11.0325	20.9819	11.2452	12.1001	9.299	10.4327	NA	9.75501	NA	9.66727	9.64346	12.5672	12.6352	8.62186	NA	10.0531	NA	10.1311	9.25552	NA	NA	10.9459	8.34501	13.7822	10.5458	NA	NA	9.93347	10.8149	9.20196	9.30497	10.8603	9.16998	11.3357	13.5953	8.65335	NA	9.8478	10.13	9.3659	10.2541	NA	12.2022	13.7351	6.70682	8.61076	8.62785	8.62343	9.76489	8.79438	10.7989	8.99559	9.62664	NA	9.3827	11.4025	9.22196	NA	14.4054	9.51548	9.9211	NA	9.40665	9.6118	10.348	10.0674	9.73986	10.5177	NA	9.36994	NA	10.1906	NA	10.0862	9.80551	9.46592	9.25436	12.9682	NA	9.35108	9.94632	NA	7.86567	9.16495	11.3416	8.99601	10.0791	8.96172	9.48142	10.6107	9.04858	10.6172	9.47264	11.6195	8.94705	9.26881	9.8389	8.83442	10.5321	NA	11.6918	9.32569	8.95125	11.2288	NA	9.68069	NA	NA	13.6448	9.7646	10.781	10.3363	9.98677	9.66787	9.40295	9.5062	11.8678	11.5618	9.74879	NA	10.4476	9.85544	10.2618	NA	NA	NA	9.9737	9.4808	9.70768	9.34465	8.95987	10.0666	10.5714	NA	9.60711	9.53923	11.0679	8.62606	P02810	PRH2	Salivary acidic proline-rich phosphoprotein 1/2	P02810	PRPC_HUMAN
NA	NA	NA	14.7326	NA	NA	NA	NA	NA	NA	NA	NA	NA	NA	NA	NA	NA	NA	NA	NA	NA	NA	NA	NA	NA	NA	NA	NA	NA	NA	NA	NA	NA	NA	NA	NA	NA	NA	NA	NA	NA	NA	NA	NA	NA	NA	NA	NA	NA	NA	8.84477	NA	NA	NA	NA	NA	NA	NA	NA	NA	NA	NA	NA	NA	NA	NA	NA	NA	NA	NA	NA	NA	NA	NA	NA	NA	NA	NA	NA	NA	NA	NA	NA	NA	NA	NA	NA	NA	NA	NA	NA	NA	NA	NA	NA	NA	NA	NA	NA	NA	NA	NA	NA	NA	NA	NA	NA	NA	NA	NA	NA	NA	NA	NA	NA	NA	NA	NA	NA	NA	NA	NA	NA	NA	NA	NA	NA	NA	NA	NA	NA	NA	NA	NA	NA	NA	NA	NA	NA	NA	P02812	PRB2	Basic salivary proline-rich protein 2	P02812	PRB2_HUMAN
NA	11.3982	10.6102	20.5963	15.3642	NA	NA	NA	NA	NA	11.7455	NA	NA	13.3058	13.2307	NA	NA	NA	NA	NA	10.6114	NA	NA	NA	NA	14.0497	NA	NA	NA	NA	NA	NA	NA	10.863	NA	11.3986	14.2449	NA	10.5251	NA	9.71877	NA	11.8506	11.7934	13.7482	11.0303	NA	NA	NA	NA	NA	NA	NA	10.836	10.5925	NA	NA	11.354	NA	NA	13.3986	10.9032	NA	NA	NA	NA	NA	NA	NA	NA	NA	NA	NA	11.5462	NA	NA	10.5195	NA	10.5031	13.7311	11.5403	NA	10.8145	NA	NA	9.7344	NA	NA	NA	NA	NA	10.9133	NA	11.3124	NA	NA	NA	NA	NA	NA	NA	NA	11.8563	NA	10.6055	NA	NA	10.4909	NA	NA	12.0755	NA	NA	NA	10.6146	NA	9.09462	13.5304	NA	NA	NA	10.5775	11.4563	NA	NA	NA	NA	11.1385	NA	NA	NA	NA	NA	12.2667	NA	NA	NA	NA	NA	NA	P02814	SMR3B	Submaxillary gland androgen-regulated protein 3B	P02814	SMR3B_HUMAN
11.9758	12.3581	11.7664	10.8851	11.9867	12.4866	11.5333	NA	11.9592	11.0133	11.5501	12.4747	12.0643	11.2199	11.5036	11.9698	12.7538	11.5354	11.6117	13.2404	12.476	NA	13.1449	11.6633	13.4039	10.9845	13.5665	NA	13.0329	11.2415	12.7405	13.3813	12.9051	11.8271	12.0663	12.6766	12.8925	NA	11.0143	11.76	11.5588	12.3721	13.4773	NA	12.0903	12.2243	11.9207	11.8874	11.2574	11.9146	11.7724	11.4207	12.0408	11.0304	11.6211	13.1436	11.7496	13.4345	NA	11.085	11.7739	11.1153	12.4723	10.4722	11.5205	11.8441	NA	12.4322	12.8107	10.7117	11.9561	11.6289	11.8675	11.433	12.8132	13.5173	11.4348	11.8195	11.5997	13.0851	11.2477	11.9341	11.9064	11.534	11.857	12.854	12.3128	12.1845	11.6601	NA	11.4165	11.8607	10.6722	13.9593	12.2521	10.7655	11.8442	13.2994	13.1331	12.1863	NA	12.6478	10.227	12.428	13.145	13.0148	11.5432	13.0059	11.5472	13.0437	13.0677	11.3788	12.1557	12.1255	12.7895	13.5383	12.7665	11.5557	12.5904	12.7168	13.5466	12.0954	12.0337	12.2657	11.3078	11.888	12.4471	NA	11.3648	12.0695	11.3234	11.4968	12.7236	13.4228	12.2046	12.5579	11.7261	12.1734	12.375	11.2924	P03372	ESR1	Estrogen receptor	P03372	ESR1_HUMAN
NA	11.1443	12.3399	11.8892	NA	10.9424	10.7431	10.664	12.0072	11.5421	11.2249	10.9859	10.6489	10.8884	11.2466	11.7029	11.3046	11.6196	9.9655	11.0793	12.083	NA	11.4135	12.284	11.6013	10.4006	11.2577	10.649	11.2621	11.3623	11.9148	11.4481	11.3207	11.0749	NA	10.9431	12.057	11.4816	11.2847	NA	11.5862	11.7143	11.2209	NA	12.1926	12.0011	11.3615	10.7969	NA	NA	NA	NA	NA	11.9014	11.9357	10.9887	NA	12.1721	11.4487	11.4537	12.1266	NA	12.0251	11.3681	11.841	11.9946	11.2111	11.8117	11.0343	10.5121	11.3546	NA	11.8568	11.1509	11.2859	NA	12.0097	11.2857	10.9252	12.8118	12.1716	12.1515	11.8307	11.2366	11.7211	10.7534	9.65107	9.89485	10.6401	11.406	11.5507	11.8558	11.4699	10.4759	11.3615	11.239	11.7887	11.2576	11.7788	11.7693	NA	12.033	11.1422	11.8745	10.1368	11.4963	11.9134	11.7342	12.5385	11.683	11.6672	NA	11.8552	11.5465	12.2116	11.4608	11.7697	12.0364	11.6792	11.7903	11.5428	12.4165	NA	11.5773	12.3727	11.997	11.821	11.3746	11.7602	11.2784	11.2298	12.2131	12.7268	11.8725	13.2765	NA	12.5126	11.3928	11.2782	11.0307	P03886	MT-ND1	NADH-ubiquinone oxidoreductase chain 1	P03886	NU1M_HUMAN
11.791	12.0775	12.767	13.5481	11.8586	11.9605	11.9767	11.5767	12.267	12.6984	12.8463	12.4418	12.6495	11.821	12.399	12.8067	12.7512	13.1959	12.5231	12.0843	13.419	11.2122	12.9532	13.533	12.4083	12.5327	12.6774	11.4708	12.4049	12.6554	11.7978	12.3522	12.4924	10.3228	11.3136	12.626	NA	12.7568	12.5028	11.0055	12.1424	12.5331	12.2956	NA	12.1665	12.2	11.8794	12.1474	12.5688	12.3061	12.3264	12.5775	11.8033	12.2332	12.5109	12.261	10.3654	12.3961	11.3111	12.8371	12.939	12.547	13.2935	12.8956	12.912	12.9763	NA	11.939	11.8174	12.3182	12.1091	12.0044	12.488	11.9359	12.308	NA	12.6175	12.6459	12.7516	12.5888	13.5956	12.8569	12.579	11.8195	12.5136	12.5437	11.2309	10.0073	NA	11.1892	12.6934	12.7085	11.5348	10.7608	11.9725	12.7151	13.0114	12.3068	12.6986	12.4967	12.5988	12.8375	11.188	13.4034	11.3735	11.7158	12.4878	12.7426	12.1493	12.66	12.4001	12.6607	12.6263	NA	13.0437	NA	12.9194	12.9365	12.9863	11.8779	12.2687	12.4969	12.6555	12.5373	12.6467	12.6676	12.5063	11.824	12.1861	NA	13.2108	12.6249	12.7416	12.423	12.6764	13.1176	12.8885	11.4147	12.7047	12.1592	P03891	MT-ND2	NADH-ubiquinone oxidoreductase chain 2	P03891	NU2M_HUMAN
12.3427	12.2488	13.0738	12.8984	12.2417	11.9219	12.5367	12.6476	12.4705	12.6657	11.6418	12.8717	11.753	12.2841	12.4066	12.9722	12.7858	12.6716	13.1203	12.2164	13.0699	12.4276	12.14	13.4589	12.1993	12.3489	12.4759	11.2542	12.1495	12.4199	13.0005	11.6867	12.5086	11.5044	12.2813	12.5482	13.3825	12.6143	12.7214	12.4569	12.4582	12.6425	13.2575	11.7465	13.0424	12.0074	11.8981	10.4656	12.3576	13.9895	12.0543	12.3664	12.6825	12.8213	12.2004	12.5858	9.24695	12.1601	11.3667	13.1704	12.8073	12.1466	13.2236	12.4894	13.3112	13.1002	11.7356	13.4067	12.2555	12.5014	12.5884	12.3274	13.7344	11.7011	11.7133	11.1125	12.8212	12.2479	13.2619	13.2071	13.6337	12.5433	13.3147	12.616	12.8017	13.1023	11.3345	10.1402	11.764	11.0366	12.6219	13.3565	12.2567	11.228	12.3582	12.1235	12.8025	12.6975	13.7772	12.4329	13.3588	12.8826	11.2317	13.2788	10.8436	12.54	13.2045	13.1229	13.3576	12.6197	11.9814	12.3885	12.0395	12.5231	13.1742	11.5999	13.0597	13.2621	12.2158	13.2387	12.4672	12.1126	11.9773	12.3978	12.7249	12.8443	12.1132	11.3958	11.8569	9.27241	13.0376	12.3113	13.1637	12.0512	13.0266	12.8914	13.3246	9.48892	12.7129	12.1853	P03905	MT-ND4	NADH-ubiquinone oxidoreductase chain 4	P03905	NU4M_HUMAN
10.9954	11.6275	11.9383	12.6759	NA	11.1635	11.7353	NA	11.9274	11.3509	11.951	11.6048	11.5463	11.8905	11.7958	12.2789	12.0073	12.5485	10.8965	11.9888	12.6466	11.6344	12.5379	12.7781	12.0459	11.4602	11.6476	11.4307	NA	11.8392	NA	11.9552	12.1008	10.6887	12.1133	11.7566	12.696	12.4099	11.6296	10.8109	12.0242	12.3575	12.0841	10.0099	12.2865	11.2014	11.9744	10.7868	11.6735	10.6897	11.3748	11.9443	12.0717	12.0375	12.2899	11.8986	NA	11.6141	NA	11.6034	12.0134	12.3884	13.1211	12.0194	12.7907	12.4251	NA	12.8179	11.2477	11.9796	11.5718	12.0459	11.0424	11.7534	12.3152	10.3449	12.698	11.5868	11.8909	12.8582	13.0539	12.1211	11.6639	12.3623	12.1005	12.0018	11.2119	NA	10.8913	10.7616	12.225	12.4772	11.521	11.2774	12.5419	12.0453	13.2022	11.8359	12.2799	11.8215	11.0066	12.7152	11.4696	12.6124	11.0936	11.2376	11.8444	11.6943	12.5943	12.1524	11.7472	12.4108	12.5754	12.7783	12.1445	NA	12.8265	12.9982	11.7429	10.9323	11.9704	12.1564	12.3398	11.9568	12.8317	12.9112	11.7621	11.1355	12.1775	NA	11.8776	12.227	13.0268	12.2275	12.4892	13.1267	13.2654	9.98446	12.1487	12.0779	P03915	MT-ND5	NADH-ubiquinone oxidoreductase chain 5	P03915	NU5M_HUMAN
12.4166	12.6294	13.7793	14.5801	12.8146	13.1653	13.1704	13.4874	13.1774	13.9365	13.0849	13.3809	13.076	12.9403	13.4096	13.6965	13.3334	13.9771	13.3022	12.9198	13.8013	11.9293	12.8948	13.8999	13.1286	13.6115	13.1228	11.8966	13.134	13.3035	13.0547	12.6924	13.2787	11.9588	12.6572	13.4494	13.5031	12.835	13.1188	11.9415	13.1328	13.5763	13.3689	11.8148	13.6989	12.659	13.0503	12.5	13.3031	13.3644	13.4298	12.974	13.3731	12.7381	13.3265	13.0568	12.0026	14.3513	12.1141	13.3072	13.4212	13.8068	13.8086	12.7468	13.5708	13.5174	12.4477	13.8404	13.3045	13.4887	13.3142	12.8049	13.2249	12.1519	12.8837	11.7019	13.6444	13.3	13.4756	13.3695	13.8242	13.4462	13.5517	12.7746	13.8047	13.2254	12.0529	NA	11.6753	12.2759	12.5342	13.6826	12.4082	NA	12.9903	13.7265	13.4703	13.2408	13.9903	13.6506	13.2488	13.4429	11.8391	13.8146	11.9431	13.161	13.6483	13.4815	14.0685	12.683	12.8913	13.3535	12.9873	13.441	13.5961	12.2471	13.6699	13.604	13.2618	12.7872	13.0154	12.7096	13.1415	13.2302	13.069	13.4444	13.4455	11.6844	12.4841	10.5139	13.9824	14.8292	13.2365	12.952	13.5369	13.8658	13.7571	10.8396	13.4915	12.8546	P03923	MT-ND6	NADH-ubiquinone oxidoreductase chain 6	P03923	NU6M_HUMAN
9.70597	10.6935	9.18402	NA	10.8061	NA	8.77837	NA	NA	NA	10.6013	NA	NA	NA	NA	9.22952	8.01058	NA	NA	9.62611	8.83351	NA	10.1401	10.6856	8.9638	NA	10.8873	10.7204	10.3626	NA	9.89837	11.8035	NA	9.25757	9.6268	11.2141	NA	NA	NA	10.7826	NA	NA	NA	NA	NA	9.71913	9.43881	8.6544	NA	8.66512	9.36556	NA	11.0444	9.55923	9.73964	10.2032	10.2758	NA	10.5519	NA	10.3555	NA	NA	NA	NA	NA	11.0432	NA	NA	NA	11.6907	NA	10.3713	NA	NA	NA	8.97573	NA	9.37606	9.02607	NA	10.9998	10.4329	8.10492	NA	NA	10.3622	10.2962	NA	9.72983	8.82985	NA	9.60637	NA	NA	NA	10.2389	11.047	NA	9.78216	NA	NA	10.5036	NA	8.13423	9.71911	NA	NA	NA	11.2429	10.0821	9.978	10.4441	11.5372	NA	NA	10.6198	7.95877	NA	9.38732	NA	8.89992	NA	10.7898	NA	NA	10.7788	9.7604	11.0879	10.5498	NA	11.3005	10.2101	9.98	NA	10.8659	8.9314	10.6659	NA	NA	P03952	KLKB1	Plasma kallikrein	P03952	KLKB1_HUMAN
13.4029	12.0287	NA	14.915	12.7098	13.1014	12.4816	11.7488	13.3206	11.594	14.9556	12.4578	NA	12.4507	10.9074	13.6172	10.3809	11.3798	11.1593	12.8582	12.5997	12.5267	12.5067	12.9048	9.65003	12.5641	NA	12.8478	13.2179	13.1273	12.1131	14.7733	10.8239	NA	12.4455	14.245	14.8938	10.0693	11.8479	9.30011	12.0161	11.9507	9.58669	NA	NA	12.2135	NA	11.5945	NA	NA	12.5946	12.8407	14.603	13.4529	11.0785	13.3199	13.0202	13.5154	13.2365	12.6047	10.6183	10.8874	10.8273	11.0079	12.5671	NA	12.345	13.2412	12.1917	9.67578	14.2499	11.843	11.3813	11.3548	13.3917	11.5889	12.224	NA	NA	NA	10.8299	13.5941	14.7782	NA	12.509	13.8208	12.8569	14.3838	12.2201	13.2701	9.41471	11.5974	NA	NA	13.1302	12.994	13.4248	14.8716	NA	13.5902	NA	NA	12.6388	14.7608	11.7514	12.2087	11.1649	10.7919	11.4735	15.3551	10.701	10.3252	13.6361	13.4669	9.8515	11.6824	10.0405	13.3288	NA	11.0744	NA	13.6319	NA	12.132	13.0133	10.4569	12.6728	13.687	14.8965	14.495	12.2386	14.6614	14.6854	11.3939	10.9388	14.1414	9.58458	14.2146	12.3404	13.2413	P04003	C4BPA	C4b-binding protein alpha chain	P04003	C4BPA_HUMAN
15.5287	14.7153	14.223	16.0949	15.1084	13.8155	14.4853	13.373	15.173	14.0622	15.8386	13.309	14.0381	13.8866	13.0871	14.5325	14.0584	14.4838	13.5425	13.726	14.1852	14.3308	14.6487	15.5391	13.8744	14.0439	13.7368	15.7245	14.5762	14.2853	13.3955	17.3545	14.3172	13.9446	14.6028	15.4889	15.4882	14.3448	13.4089	13.2798	13.9139	13.4909	13.4493	13.6731	14.2949	14.5128	14.1829	14.766	14.0942	13.4232	13.6462	14.4455	15.1569	14.19	14.2773	14.3487	15.5215	14.1311	14.6371	13.843	15.2073	13.669	14.2288	12.9529	13.7107	13.9777	15.1268	14.7916	14.0435	12.8874	15.6629	14.1972	14.8399	14.1277	14.171	13.9349	13.7571	13.8448	14.1322	16.0726	13.819	15.5835	15.1681	13.1403	14.9129	15.0412	16.2395	14.8264	13.6264	15.6445	13.9997	14.6288	13.0859	14.3288	14.3315	14.2261	14.756	16.4391	13.0221	14.937	13.7484	13.7953	15.256	15.794	14.2062	13.684	14.093	14.7506	14.4052	16.3457	14.37	12.8742	15.0222	15.553	15.5274	13.7231	14.4189	14.0969	13.0691	14.071	13.5651	14.9537	13.2982	14.678	13.6898	14.0987	14.3846	15.2161	16.3055	14.9104	14.6102	15.8707	15.343	14.4447	14.065	16.7426	13.1827	13.6759	14.5015	14.6934	P04004	VTN	Vitronectin	P04004	VTNC_HUMAN
NA	NA	NA	10.3421	NA	NA	NA	NA	NA	NA	NA	NA	NA	9.95732	NA	NA	NA	NA	NA	NA	NA	NA	NA	9.86486	NA	NA	NA	NA	NA	9.95839	NA	NA	NA	NA	NA	NA	NA	NA	8.48839	NA	NA	NA	NA	9.54243	NA	9.82269	10.3055	7.93481	NA	NA	NA	NA	NA	NA	NA	NA	NA	9.87245	NA	NA	9.10348	NA	NA	9.59103	NA	NA	NA	NA	NA	NA	NA	9.0094	NA	NA	NA	NA	NA	8.36891	NA	NA	10.3936	NA	8.95673	NA	NA	10.3463	NA	NA	NA	9.11857	8.51014	NA	8.78463	8.00418	NA	NA	NA	10.2181	NA	NA	NA	NA	NA	9.8527	NA	NA	NA	NA	NA	NA	NA	NA	NA	NA	NA	9.47514	NA	NA	NA	NA	9.72105	NA	NA	NA	NA	NA	NA	NA	NA	NA	NA	NA	NA	NA	NA	NA	NA	9.11316	NA	8.44088	P04035	HMGCR	3-hydroxy-3-methylglutaryl-coenzyme A reductase	P04035	HMDH_HUMAN
13.2086	15.1012	14.0022	16.0133	16.2494	16.157	16.6	16.8503	13.5651	16.3062	12.8025	14.7319	15.6374	13.8826	16.281	14.7346	14.459	15.039	16.6434	15.0531	15.0071	13.4162	15.1276	14.1573	15.202	16.6768	15.669	13.8928	15.3032	13.8873	14.5459	13.9048	14.7574	14.9496	15.235	14.9397	16.0352	15.9526	15.2298	14.8071	15.4451	16.0688	14.8453	12.8281	13.9955	15.1164	13.6579	15.3263	14.4324	15.738	16.267	16.2577	15.7716	14.5696	16.3339	15.0672	15.0265	16.3667	15.5435	16.1105	16.2764	16.3018	14.7942	14.549	15.4455	14.601	13.6249	15.7862	14.9387	15.8603	15.5318	14.5143	15.0779	14.3291	14.3848	15.843	14.9205	16.2304	15.9079	17.9092	14.5169	14.351	16.1233	14.4906	14.9576	15.7661	14.9126	14.4727	12.7444	15.5701	14.3322	15.9055	13.7677	15.4772	14.7476	16.6875	14.7065	15.6365	13.9328	15.6511	15.8808	16.234	13.7784	15.9625	15.6628	15.0819	15.9703	15.2739	16.3301	15.1648	15.545	16.0679	15.2461	15.6216	14.8943	12.7683	15.4527	14.5932	14.754	14.8825	15.2286	13.2774	16.4536	15.3114	14.7613	14.2616	14.9641	15.2341	13.7884	14.18	14.2481	17.1041	15.093	15.4193	15.6342	15.5962	16.3397	13.6926	15.2797	12.7608	P04040	CAT	Catalase	P04040	CATA_HUMAN
10.4714	11.2866	11.108	11.5448	10.4733	11.1033	11.2484	11.0062	11.328	11.4026	NA	10.6827	10.6065	9.74579	11.2112	11.3596	10.6596	NA	10.5655	11.4218	11.255	11.6051	10.3491	10.9958	NA	11.0986	10.9154	10.7647	10.6572	10.7219	10.8084	10.8879	11.4182	NA	10.977	10.9674	16.3488	12.0148	11.1701	11.2358	11.5621	10.8345	10.9746	11.952	10.4495	11.3212	NA	11.5178	NA	10.7709	11.5552	10.899	9.92711	10.4843	11.2728	10.519	10.1804	11.9691	11.3755	10.7367	10.987	11.4834	NA	10.8108	10.6874	10.7	10.6509	13.7138	11.2037	11.4237	NA	10.845	11.7884	11.3294	10.9809	10.5634	10.2974	11.9275	10.2587	11.5944	10.4833	9.93088	11.0572	10.374	10.7996	11.6989	10.385	10.7227	11.9689	10.4343	10.9447	11.529	10.9525	10.7502	11.1438	11.7317	11.0348	10.686	11.3101	11.0716	12.0362	11.2378	9.96317	11.4357	10.4625	11.0793	11.0014	10.9785	11.0703	9.8289	11.1073	11.3961	NA	11.9555	11.4376	NA	11.1418	10.5787	10.9852	10.2624	10.8862	10.9483	11.113	10.7969	10.1255	10.685	10.2505	11.0531	10.5992	9.99707	11.5232	11.7359	11.0007	11.167	10.6288	NA	11.2794	11.2084	11.3507	9.7332	P04049	RAF1	RAF proto-oncogene serine/threonine-protein kinase	P04049;P15056	RAF1_HUMAN
12.252	12.8229	13.3943	14.366	12.1767	12.092	12.9512	13.7182	12.5563	12.6585	11.9665	12.1063	12.4256	12.6684	12.9908	11.6069	12.1271	13.0912	13.0022	12.3831	12.9787	13.0997	12.8865	12.0766	13.0024	13.3819	12.7656	13.5627	12.5385	12.7971	13.1301	11.9745	12.5413	12.9212	12.627	13.2785	13.7552	13.1178	12.0718	11.9276	12.4024	12.4311	12.6251	12.6653	13.3821	12.7731	11.6233	13.819	13.5378	12.9139	12.6205	13.0861	13.0362	13.2211	13.5657	12.5366	11.8994	14.0111	12.4943	12.6462	12.8786	13.6668	12.5713	12.5981	12.6012	12.8846	13.3062	12.4026	12.6398	12.2305	12.7336	12.8838	12.3512	12.3917	12.0672	11.641	12.7609	12.2505	12.5411	14.7104	11.7548	11.9305	13.076	12.5255	12.7027	13.4366	12.3695	12.7216	12.8366	12.211	12.8332	12.2633	11.471	12.8781	12.0429	12.5668	12.0154	12.4742	13.0206	13.0563	12.346	12.3564	13.032	13.2719	11.9955	12.4254	12.4852	12.9375	13.1472	13.0227	12.9944	12.9275	12.2733	12.508	11.5437	13.5948	12.7561	12.0867	12.8784	13.5015	11.4967	13.0106	12.2554	12.3006	12.7168	13.3091	12.7676	12.0736	12.9521	12.7565	12.9229	15.3438	11.4876	12.655	13.6548	13.5316	12.3468	12.5254	13.511	11.8202	P04062	GBA	Lysosomal acid glucosylceramidase	P04062	GLCM_HUMAN
12.5267	14.6894	15.0492	13.0079	14.7481	12.7544	15.9823	14.3777	12.8157	15.914	12.0602	13.3726	15.0824	12.0445	14.4227	13.0485	13.5589	14.4385	16.4675	13.3482	13.9979	12.8279	13.4588	11.4158	14.2547	15.7329	13.8658	13.1004	14.4523	11.2767	13.5318	12.1714	12.9535	13.8685	14.8109	14.106	16.3837	16.1031	15.0327	13.0344	14.7299	15.5558	13.3176	11.5223	14.9419	13.4913	13.8109	14.7698	14.9751	16.1847	14.8769	16.0451	15.8625	13.9505	15.751	14.7282	13.0045	14.0071	12.8374	15.8659	14.944	15.666	13.6869	12.0825	14.4668	14.0583	13.0202	14.4896	14.6264	14.7511	15.3591	12.553	14.1912	13.8648	13.8847	12.4177	14.0006	14.7513	15.6854	13.8354	12.201	12.7754	15.3426	11.95	13.4882	15.1889	13.3825	13.0459	12.6016	12.9377	13.2519	15.5588	14.1459	13.5432	12.8987	15.479	12.8458	13.3962	12.2198	13.3268	15.2066	15.1284	12.8328	14.9935	12.3311	13.4789	15.6242	13.6241	14.591	14.1565	14.6896	15.3304	13.7419	15.7712	11.9265	14.426	14.0284	12.2147	13.3935	15.0088	14.6726	12.8253	14.1937	14.76	12.2019	14.8123	14.6665	12.6494	12.6432	12.778	13.5723	15.3667	12.246	13.4982	14.3127	14.9467	15.4178	11.6051	14.7037	12.6293	P04066	FUCA1	Tissue alpha-L-fucosidase	P04066	FUCO_HUMAN
17.7243	18.2466	17.7882	17.4783	17.5761	17.8816	17.1601	17.621	17.9231	17.9063	17.8775	18.6518	17.4549	17.739	17.8416	17.2128	18.2017	17.7502	17.1637	17.9365	18.3562	18.0729	16.8073	15.9775	17.8111	17.2833	17.8848	16.6918	17.6978	18.0279	17.1118	15.968	18.1639	18.0046	18.4471	17.6723	18.225	17.7673	17.6689	17.6255	17.49	17.8065	18.0078	18.3669	17.8513	18.2555	17.5798	18.154	17.8118	17.5449	17.986	17.6298	17.1774	18.8878	17.5163	18.119	17.9575	17.9086	19.0711	17.8963	17.6886	17.665	17.4871	18.1031	18.6796	19.3411	16.6109	17.419	18.4068	17.689	18.2499	17.4598	17.2113	18.0347	18.4929	17.7474	18.5185	17.6823	17.7748	18.2363	16.7815	17.6102	17.7794	18.1132	18.6415	17.7934	17.3554	17.5064	18.8224	19.0403	18.6239	17.8098	18.0825	17.983	17.363	17.9999	17.7695	17.3394	17.7451	18.3392	17.1343	17.8317	17.0416	17.5282	17.6184	18.0078	17.8217	17.907	17.7302	17.2684	18.0217	17.555	17.3414	17.664	18.0255	17.1277	18.3805	18.939	18.2884	17.8542	17.683	18.1096	17.8658	18.4092	18.3459	18.1357	18.3467	19.2292	17.8827	17.5558	17.5629	18.4986	17.8502	17.8339	18.1367	17.9113	18.2694	17.5519	18.0183	18.1251	P04075	ALDOA	Fructose-bisphosphate aldolase A	P04075	ALDOA_HUMAN
15.6263	16.7346	16.5434	18.0829	16.7857	16.2043	16.4098	16.5952	16.5012	16.7196	15.8537	16.127	16.5627	14.8286	17.1398	16.0511	16.9303	15.7343	16.4933	16.3461	16.891	15.7464	15.7841	14.7489	16.3126	16.5266	16.0941	16.0129	16.3622	15.2853	16.1633	16.4534	16.6488	16.387	16.7068	15.2881	17.5655	17.2995	16.7638	16.2223	16.5792	16.7911	16.3216	15.6712	16.6846	16.5158	16.6365	16.5961	16.7415	16.749	16.7605	17.115	16.1914	16.0724	16.5126	16.445	17.002	16.1954	16.2119	16.636	16.7407	16.4455	15.6523	15.9849	16.2559	16.2061	15.91	16.1349	16.673	16.4009	16.7797	15.5929	15.9002	16.7732	16.7431	15.7202	15.9592	16.6114	17.2514	16.417	14.9636	15.5377	16.1541	16.0595	16.1786	15.6536	16.9048	16.0128	15.6847	16.1875	16.9026	16.3977	16.5328	16.1756	16.0612	17.0612	17.0392	15.5877	16.1452	17.0806	16.53	16.4325	15.943	15.755	15.6241	16.4584	16.7112	15.8919	16.0705	15.3014	16.9957	16.4107	15.4732	16.4969	15.6559	16.7099	15.484	15.7053	15.9014	16.3333	15.9535	16.4005	16.6138	16.7178	16.0675	16.5965	16.5783	16.1257	15.2206	15.8923	16.5676	16.5506	15.6751	15.9392	16.015	15.5882	16.1657	16.3709	15.8829	16.1725	P04080	CSTB	Cystatin-B	P04080	CYTB_HUMAN
15.0747	17.7543	16.9369	16.569	17.9388	16.848	18.2716	18.2412	16.8143	17.9921	15.8627	16.8607	18.3758	16.2548	18.7585	15.6298	18.119	17.8068	18.1105	17.1721	17.9278	16.494	17.4811	15.6435	18.0643	18.1606	17.9188	14.1816	18.1949	16.7269	17.0617	17.9533	16.7885	17.0758	17.7167	17.9724	18.4417	18.176	18.1655	18.0257	18.2663	18.0776	17.7004	15.6761	16.4334	17.483	18.079	18.214	17.0139	18.461	18.1383	18.152	18.1654	17.52	18.1272	17.778	18.6873	17.2293	12.8102	18.2557	18.2495	18.1673	18.1277	17.7925	16.5448	17.4941	13.6544	18.2022	17.6688	18.7631	18.2793	15.1874	18.3851	18.1543	16.6224	17.1173	17.444	18.3209	18.537	18.3467	15.6514	17.2579	17.8701	17.814	16.4508	17.3789	18.678	15.137	15.6041	13.221	17.0996	18.3764	18.2714	17.3212	15.4715	18.3591	17.4396	16.5797	16.7677	18.138	18.5601	18.5712	12.92	17.4822	17.1938	17.464	18.0507	17.3968	18.1997	17.8187	18.3698	18.2436	17.5004	18.0929	18.2082	17.0953	18.32	16.5913	18.3054	18.0952	17.0805	16.7945	18.3681	17.564	17.8165	16.0687	17.6024	13.4717	16.0958	14.9784	17.6254	18.0128	15.2045	17.6462	17.796	17.7278	18.4764	14.6573	17.8057	16.3393	P04083	ANXA1	Annexin A1	P04083	ANXA1_HUMAN
13.6125	14.4155	13.5783	14.2259	13.9257	14.2112	13.2101	NA	14.513	15.0665	14.6047	NA	16.3347	12.8749	11.9194	14.4271	12.4407	15.7106	11.7459	13.7836	11.7329	12.5853	14.1626	13.5146	NA	13.5969	12.7197	13.7525	11.2289	12.8385	14.6798	14.696	12.7002	12.3766	13.8368	15.0523	14.7887	13.3375	14.3067	NA	13.138	13.6485	13.9078	10.6109	NA	14.2163	13.1178	13.4212	11.0164	14.4192	14.1673	14.0618	13.8865	14.1249	NA	13.5294	13.5011	13.5841	14.1263	11.8013	11.1028	12.5515	NA	13.4755	13.0157	12.4553	12.6531	14.5201	NA	NA	15.1429	13.6897	14.3837	13.0632	14.1655	13.6802	13.4101	12.3918	11.4771	13.2878	13.0445	15.2006	14.0171	13.5063	NA	13.5508	14.0015	14.5383	10.4595	14.5271	10.2591	11.8858	11.918	13.2661	14.5746	15.0536	14.5197	14.2983	12.3175	15.5319	13.1243	11.1373	12.9622	14.2368	13.5373	13.6827	NA	14.0002	14.0655	14.9303	NA	NA	14.1447	13.9399	11.266	10.7477	NA	13.8156	NA	13.7368	13.3851	14.2245	NA	14.5069	13.0954	NA	13.3289	14.3976	14.1529	14.4246	13.2144	13.8377	14.375	13.0547	12.4408	13.2665	NA	14.1055	12.0943	13.0039	P04114	APOB	Apolipoprotein B-100	P04114	APOB_HUMAN
11.9389	12.3228	12.3071	NA	12.2219	12.9089	12.0648	12.7687	11.381	12.5008	11.7605	12.1712	12.7852	11.8136	12.8196	11.9815	11.5854	NA	12.716	11.9263	12.2293	11.2249	11.9095	10.6107	11.8629	12.6604	11.1239	NA	12.3813	11.8083	11.5946	12.0028	11.813	12.0999	12.3552	12.3677	13.3547	12.5766	12.1481	12.6888	11.5982	12.2245	11.6343	12.0719	11.6198	11.777	11.8598	10.7847	11.2753	13.213	11.5858	11.9854	12.6628	12.4971	12.3623	12.3281	11.9055	11.4309	NA	11.8244	12.7835	11.9443	11.1832	12.0071	12.4965	11.7367	NA	12.3101	12.2657	12.2884	NA	12.0185	11.2703	12.7833	11.784	12.7144	12.3406	12.145	12.7246	NA	11.544	11.758	11.9699	12.0508	12.3108	11.5054	11.6823	NA	11.6296	NA	12.1964	12.6497	13.227	12.0183	12.1802	11.0964	11.7003	12.0934	9.85168	11.9371	12.5226	12.7117	NA	12.4298	12.6701	11.7689	11.8036	11.3733	12.4781	12.297	11.9211	12.4938	11.979	12.2914	11.4797	11.6794	11.0928	11.7391	11.4413	11.4825	12.0111	11.7755	12.4684	12.7804	11.8243	11.5673	12.0994	NA	11.6551	NA	11.6998	11.7249	12.0041	11.1575	12.0484	11.7941	12.2015	10.4925	11.6624	10.7544	P04150	NR3C1	Glucocorticoid receptor	P04150	GCR_HUMAN
10.5948	NA	NA	NA	NA	11.5036	9.85881	NA	12.1417	NA	10.6924	10.4391	NA	10.1837	NA	11.2651	NA	NA	NA	9.13834	NA	10.4487	9.40416	10.0715	10.1889	NA	9.52962	11.263	10.6948	NA	8.98049	9.05	10.1912	9.80145	NA	NA	NA	NA	NA	NA	NA	NA	NA	10.7224	11.4963	9.61803	10.4107	NA	11.1511	NA	9.87112	NA	NA	9.79467	NA	9.74418	NA	9.72207	NA	9.67151	9.82181	NA	NA	10.3664	9.52058	10.7078	10.2956	NA	NA	NA	NA	11.056	NA	NA	9.3164	11.9584	NA	10.3145	NA	NA	10.0037	NA	8.88547	10.1624	NA	NA	NA	9.74366	10.418	10.4662	9.5018	NA	10.1632	9.76247	11.0512	NA	9.7498	10.0153	10.257	NA	NA	NA	10.2613	NA	11.3189	10.3578	NA	9.37981	NA	NA	9.82436	NA	NA	NA	11.1057	NA	8.57262	9.51857	NA	NA	NA	11.9582	9.01305	NA	10.1837	10.5587	NA	NA	9.75872	10.3262	9.91237	NA	9.92969	9.82553	NA	NA	9.40806	NA	NA	11.0287	P04156	PRNP	Major prion protein	P04156	PRIO_HUMAN
15.8776	18.3576	15.6781	16.0844	16.8582	18.3013	16.1234	15.8193	16.1991	16.7871	16.5163	16.0785	16.4483	15.2104	15.8681	16.2553	17.2615	16.7741	16.4436	16.9552	16.4721	16.3232	17.1244	15.8181	16.5301	16.4245	16.2938	14.7089	16.4256	15.6573	16.513	18.0314	16.9822	18.1413	18.8916	19.0605	16.9929	15.7591	16.684	15.6253	16.9952	18.5231	15.8762	15.7328	16.1033	18.9138	15.5462	15.9622	15.9833	16.6517	18.7379	17.6917	18.3553	16.3342	16.7689	19.5748	18.5457	16.111	14.651	18.619	16.9069	16.7341	16.7512	15.7562	17.6014	15.5538	14.6891	16.5656	19.803	16.0626	16.752	15.3667	16.095	15.9787	17.8507	19.0088	16.1584	16.6346	16.1939	15.6918	16.1486	17.4079	17.4922	15.6872	16.2263	17.8506	18.2323	15.6587	16.0039	14.5388	16.6653	16.4385	15.3821	17.0402	15.8661	16.9045	17.5102	16.4795	16.7656	15.9168	15.4921	15.9447	14.7732	18.4426	18.308	16.8401	18.3407	16.2262	16.3049	18.8644	16.6426	16.8685	18.1106	18.6089	17.1172	16.678	15.964	15.5754	16.3481	16.2801	17.0924	16.2034	16.3216	18.2652	15.7451	15.1181	19.1817	14.3192	16.2326	15.4682	16.5553	16.6422	16.9506	16.3879	18.0066	17.5972	15.841	14.5435	17.5605	16.0745	P04179	SOD2	Superoxide dismutase [Mn], mitochondrial	P04179	SODM_HUMAN
13.9395	11.6806	12.1058	13.1933	14.7035	11.7388	11.351	14.0884	11.5382	13.1593	14.3364	12.3319	12.4	12.4064	11.6211	11.8856	12.3081	11.9848	11.9731	11.7881	12.2239	12.8822	11.6613	13.5871	12.4577	11.2606	11.2641	13.5643	11.2536	12.4899	11.6043	12.6808	12.1794	13.3672	12.0288	11.4584	13.2859	11.1571	12.5656	NA	13.1142	11.8336	12.2661	13.1293	11.9026	12.0498	11.1681	12.4371	12.5224	10.838	10.9038	11.8469	12.4397	12.4294	12.1574	12.2118	13.0189	12.2102	12.993	11.7807	11.7844	11.5359	11.2117	13.1164	13.046	12.2143	13.0299	11.5668	12.7039	11.6033	12.3885	12.02	11.3349	10.4908	12.4893	12.5341	12.5332	12.1483	11.4467	12.0983	12.7369	12.1905	12.6671	13.0827	12.2612	12.4461	12.9105	13.2581	13.719	13.1002	13.5122	12.81	10.6215	12.6626	12.0555	11.6667	11.6895	12.1111	10.2331	11.4965	11.278	12.7316	13.296	12.6856	11.8433	11.7599	12.4963	11.3434	11.6212	11.8856	11.8743	11.1639	11.0524	12.1784	12.1023	12.4092	13.3543	12.4522	11.554	11.3685	12.1212	11.3748	11.6003	11.8637	13.3073	14.0632	12.3585	13.3939	11.891	13.2812	11.7206	13.4963	11.9742	11.5319	12.083	12.3607	12.7128	12.6083	11.8321	14.1262	P04181	OAT	Ornithine aminotransferase, mitochondrial	P04181	OAT_HUMAN
NA	NA	NA	NA	NA	NA	NA	NA	NA	NA	10.7229	NA	NA	NA	NA	NA	NA	NA	NA	NA	NA	NA	NA	NA	NA	NA	NA	NA	NA	NA	NA	NA	NA	NA	NA	NA	NA	NA	NA	NA	NA	NA	NA	NA	NA	NA	NA	NA	NA	NA	NA	NA	NA	NA	NA	NA	NA	NA	11.4409	NA	NA	NA	NA	NA	NA	9.42895	NA	NA	NA	NA	NA	NA	NA	NA	NA	NA	NA	NA	NA	NA	NA	NA	NA	NA	NA	NA	NA	NA	NA	10.8291	NA	NA	NA	NA	NA	NA	NA	NA	NA	NA	NA	NA	NA	NA	NA	NA	NA	NA	NA	NA	NA	NA	NA	NA	NA	NA	NA	NA	NA	NA	NA	NA	NA	NA	NA	NA	NA	NA	NA	NA	NA	NA	NA	NA	NA	NA	NA	NA	NA	NA	P04183	TK1	Thymidine kinase, cytosolic	P04183	KITH_HUMAN
12.2338	12.7779	12.5498	12.7813	13.4892	12.93	12.6218	12.8165	11.9331	12.3873	12.5799	11.4826	11.3554	12.2662	11.3482	12.4034	12.0643	12.3788	11.0174	13.4332	11.7788	11.796	12.1617	13.0565	12.9637	12.2235	12.4019	14.1217	14.621	11.9903	12.601	13.9493	11.7734	12.5527	12.2471	14.2071	14.7171	12.1292	13.4148	12.3308	13.3922	11.613	12.508	11.4711	11.8913	13.6744	11.876	12.3477	11.7573	11.6866	12.828	11.8866	13.6437	11.8846	12.0008	11.9471	13.3461	14.6942	12.7841	11.3754	12.3178	11.556	12.7147	11.7882	10.959	11.3072	14.1253	12.7396	11.51	11.2706	15.5895	11.8083	13.8013	12.4033	12.5333	11.9613	11.3352	12.1169	13.3077	11.4589	11.378	13.2157	13.6014	11.5614	12.2517	12.2322	13.2269	13.8943	11.3038	12.9074	13.069	13.1338	11.8982	12.739	11.9539	12.4498	13.5663	14.2116	11.856	14.1443	11.7496	13.0445	13.9738	12.4844	12.5739	13.6587	11.6596	11.5856	11.8344	14.4108	13.9705	NA	12.8764	13.6938	12.0993	12.4178	13.0109	11.6382	11.231	11.7808	11.4734	11.8467	11.6215	12.8866	11.8896	12.8918	11.5792	12.8786	13.61	13.8934	12.0064	14.0412	13.0955	12.4662	12.5758	13.8649	11.6623	14.16	13.0008	11.7593	P04196	HRG	Histidine-rich glycoprotein	P04196	HRG_HUMAN
15.0507	11.6937	14.9375	15.1247	11.8984	11.0265	13.1147	12.5253	14.6592	11.9047	14.5125	13.611	13.2156	18.0173	12.6592	14.4256	13.536	12.9407	12.0581	11.8915	14.9188	15.1205	15.3868	15.8377	14.2778	13.189	13.7348	16.6084	11.0394	17.2237	11.3228	10.5968	14.671	14.7611	11.6659	12.366	12.1297	14.0137	12.528	14.4394	13.2065	13.4918	13.3905	15.511	15.1885	11.6384	13.9252	14.1249	15.2711	14.2919	12.4488	11.5862	11.0505	10.7703	12.6346	13.5205	11.2291	12.8393	16.4219	12.7482	12.4547	12.4279	11.5301	16.0658	10.1918	12.8509	16.1139	11.2986	13.2142	13.2359	11.8888	13.9379	13.2711	14.7675	14.7	11.1526	11.2998	12.9505	10.4432	13.6094	15.0402	12.7289	13.6199	16.0389	13.4159	13.1143	11.0593	14.8707	15.511	16.5755	13.2605	11.9742	14.1891	12.1469	14.0922	11.3242	13.5089	13.2911	11.047	12.1446	12.8117	13.269	16.1266	12.2663	NA	12.7334	12.6253	14.3253	13.7973	12.1676	11.4205	11.1618	12.9394	12.5242	15.4379	15.9563	12.6226	17.5769	13.4633	13.8564	12.4941	14.5702	12.271	12.7077	15.9615	14.3508	13.5935	16.4549	12.6474	14.6388	12.8202	10.808	14.1375	13.5746	13.1377	13.5122	12.1736	14.4566	11.8772	14.4086	P04216	THY1	Thy-1 membrane glycoprotein	P04216	THY1_HUMAN
12.6093	13.7581	13.185	13.4539	13.665	13.1296	12.6821	13.0762	13.3703	13.6189	14.2244	12.7917	13.5487	12.4885	12.117	12.8583	11.7576	13.6154	11.7149	12.7277	12.4812	14.4128	13.5248	13.9986	12.176	12.4612	12.8983	15.4358	13.7209	12.549	12.1428	14.4637	12.8942	12.713	13.7437	14.0183	14.4082	13.8306	13.3667	11.7687	13.1056	13.0287	12.8628	13.6208	12.6831	13.9248	12.4457	14.0942	12.8284	12.242	13.5743	13.57	13.0997	13.5136	11.6649	12.565	13.2197	13.8654	14.701	12.8203	13.3911	11.4657	12.9124	12.9398	12.4354	12.6915	15.3139	13.349	12.5156	11.4319	15.0396	12.688	12.7416	12.5815	13.2937	12.7061	12.9843	12.7263	12.7844	12.8009	12.5577	13.7073	13.1087	12.9673	13.4071	12.8324	13.3586	15.1771	13.7741	14.992	12.8359	13.6117	12.1798	13.9587	13.3638	13.6192	13.3452	14.3856	11.1913	14.873	11.869	12.2283	15.4552	13.1168	13.1018	13.1244	12.6197	12.7975	12.9411	13.6682	13.5238	12.0429	13.0453	13.2123	12.8574	13.3752	13.5003	12.8238	12.293	12.0245	13.2537	13.6319	12.2752	14.4899	13.3863	11.9714	13.3939	14.9748	14.447	15.2243	13.2028	13.0366	13.0408	13.1247	12.2713	13.6614	12.8098	13.0843	12.4076	12.5032	P04217	A1BG	Alpha-1B-glycoprotein	P04217	A1BG_HUMAN
16.0792	16.244	15.2805	14.8887	14.0688	15.9482	14.0953	11.8417	16.1802	15.3919	15.6941	14.8441	13.4324	15.2754	12.4001	15.104	15.6701	14.3122	14.5501	15.1227	15.0534	14.4927	15.2132	13.5552	14.4282	13.6559	14.8159	11.6973	15.4497	15.6918	15.0858	15.9774	15.1564	14.971	16.3088	15.8529	13.6583	14.1839	14.6453	16.7156	14.3157	15.6506	14.6375	14.3626	15.0979	16.0549	15.7187	15.3816	15.3346	14.3521	15.076	15.6086	15.6459	15.1348	14.8998	16.3655	15.5086	14.9946	NA	15.6633	14.1087	15.2895	13.9892	14.4894	15.6336	14.8597	11.3025	13.8812	16.5193	13.6226	14.3215	14.6274	15.0299	16.9086	16.0714	16.2869	15.2953	13.0115	13.1511	14.0146	13.9251	15.3259	15.5512	14.3684	15.0064	15.8796	15.6813	12.7763	15.014	NA	15.8069	13.0651	16.8767	15.0115	14.8193	15.2864	16.7796	15.0358	12.765	14.2946	13.1849	13.0115	10.2419	15.9363	15.8604	15.0601	15.6389	15.0645	13.931	15.8442	15.2663	15.0212	15.8998	15.1853	14.0248	14.4221	13.4529	14.9499	15.3003	15.5903	15.0299	16.2414	13.9509	16.0396	14.0698	14.1968	16.202	10.1287	15.388	11.8697	14.8215	13.2254	13.9545	14.5151	15.7191	15.8382	12.0872	12.137	15.9466	16.1903	P04233	CD74	HLA class II histocompatibility antigen gamma chain	P04233	HG2A_HUMAN
NA	11.7943	11.0687	15.9931	10.3834	12.8991	11.4392	11.5586	NA	NA	NA	NA	11.9403	13.6331	15.5332	11.5479	NA	NA	NA	12.0897	NA	NA	10.5921	NA	NA	11.7709	11.4587	9.6446	10.4988	11.5912	18.7174	10.4886	10.1317	12.1001	NA	11.0571	18.9442	9.70952	NA	NA	9.68365	10.0223	11.1823	11.278	11.8101	10.5868	10.4282	NA	10.8898	11.3777	9.31398	NA	12.5559	10.7025	11.4074	NA	9.75841	13.7334	10.4445	NA	10.6654	10.7558	NA	NA	16.7513	9.7616	NA	12.1136	9.74854	NA	11.083	9.4874	11.8147	11.0927	12.0574	10.1825	13.9452	11.8972	11.0685	19.3045	11.6658	NA	11.433	NA	10.717	NA	9.96185	NA	NA	10.9151	NA	12.7861	10.9956	11.8508	11.1828	11.7855	11.1474	NA	10.407	10.915	11.3148	10.6835	NA	11.8158	10.2182	NA	NA	12.6503	17.7833	11.3426	10.5787	10.5425	10.9299	13.0457	NA	NA	14.8523	NA	11.4977	10.6559	NA	NA	12.6615	10.7097	12.7624	NA	NA	NA	11.5514	NA	10.6014	12.6615	NA	12.6044	12.5361	NA	NA	10.3639	11.6266	10.7378	P04259	KRT6B	Keratin, type II cytoskeletal 6B	P04259;P48668	K2C6B_HUMAN
17.8953	14.966	15.2654	23.5564	15.2315	14.236	15.6463	23.8517	13.6291	20.8048	14.0906	13.4728	15.4707	18.9601	20.754	14.1575	13.4649	16.1147	13.5851	18.3471	13.0172	14.2733	14.9116	16.8461	13.8261	21.5487	14.2353	13.1217	14.2311	20.2178	22.9892	12.8673	14.3272	14.0074	14.7124	16.1477	21.5085	13.8933	14.4748	15.4541	21.0918	15.1906	14.5629	14.2594	19.0532	20.5286	14.9199	15.3578	21.5492	15.1002	21.0622	16.2552	21.0356	20.7115	13.6541	14.4661	14.6268	24.3185	13.4988	13.5734	17.5043	20.2732	19.5093	13.9956	22.0843	13.3248	14.8528	19.809	14.1501	15.5136	16.1106	14.6798	15.4385	16.4719	14.6826	14.665	22.2868	20.3076	17.7358	26.7636	14.8098	14.3792	15.0873	13.3903	20.2725	13.5355	13.7406	20.2217	13.7393	13.4283	13.3642	16.3491	20.8586	21.4606	13.3019	20.5934	16.4372	12.8847	14.4507	23.4082	14.5652	20.1019	14.3412	16.8948	14.2566	19.5219	14.2622	18.9411	23.725	16.1285	22.8851	15.2294	15.4128	15.191	20.0047	14.2035	22.2752	14.4424	15.9112	14.6528	15.2211	13.6117	16.0924	14.4939	20.7036	14.9501	14.371	14.1419	20.3117	14.7413	15.9233	25.1218	13.7062	19.7087	23.5754	18.4583	13.6803	13.9573	15.7474	16.5165	P04264	KRT1	Keratin, type II cytoskeletal 1	P04264	K2C1_HUMAN
NA	NA	NA	NA	NA	NA	NA	NA	10.1445	NA	NA	NA	NA	NA	NA	NA	NA	NA	NA	NA	NA	NA	NA	NA	NA	NA	NA	NA	NA	NA	NA	NA	NA	NA	NA	NA	NA	NA	NA	NA	NA	NA	NA	NA	NA	NA	NA	NA	NA	NA	NA	NA	NA	NA	NA	10.7394	NA	NA	13.0216	NA	NA	NA	NA	NA	NA	NA	NA	NA	10.7299	NA	NA	NA	NA	NA	NA	11.2212	NA	NA	NA	NA	NA	NA	NA	NA	NA	NA	NA	NA	NA	11.9201	11.5485	NA	NA	NA	NA	NA	NA	NA	NA	NA	NA	NA	NA	NA	11.8425	NA	NA	NA	NA	NA	NA	NA	NA	NA	NA	NA	NA	NA	9.7194	NA	11.5309	10.6945	NA	NA	NA	NA	10.9724	12.892	12.2586	NA	NA	NA	NA	11.8345	NA	8.98897	NA	NA	NA	NA	P04271	S100B	Protein S100-B	P04271	S100B_HUMAN
NA	13.1294	12.6664	11.8407	NA	NA	NA	14.4287	NA	NA	13.4535	13.4344	13.9087	12.0941	NA	12.9988	11.7742	14.0682	12.9926	12.8308	11.3422	14.2991	NA	12.5316	NA	13.1001	12.907	12.8009	13.474	NA	13.1028	12.3267	NA	13.5865	12.4456	NA	NA	NA	12.8258	13.7813	13.224	13.1188	NA	13.3039	13.0728	13.0523	13.2124	NA	NA	13.1291	12.2648	13.7673	NA	13.0011	NA	NA	12.7628	13.2833	13.2444	13.4598	12.5294	NA	13.4769	NA	13.2852	13.2629	13.5052	12.4961	13.1922	12.9456	12.7625	12.5581	NA	13.5355	12.4259	NA	12.6384	12.6779	12.7567	NA	NA	13.5846	13.456	13.0631	NA	13.0061	13.5146	12.8385	13.7194	13.4517	NA	13.8564	NA	NA	12.877	NA	NA	13.1625	12.5752	12.9684	13.6335	NA	13.2794	13.126	13.8156	NA	13.4187	13.226	11.7894	13.1515	NA	13.6057	NA	NA	12.7844	12.94	12.8491	NA	13.6922	12.6261	NA	12.2386	13.3169	NA	13.2147	13.2779	13.797	13.0962	13.3303	13.1099	12.9593	12.9157	NA	13.2747	13.3661	NA	13.2586	13.6026	14.1675	13.5665	P04275	VWF	von Willebrand factor	P04275	VWF_HUMAN
NA	NA	NA	11.944	NA	NA	NA	NA	NA	NA	NA	NA	NA	12.4093	11.3491	NA	NA	NA	NA	NA	NA	NA	12.6344	NA	13.452	NA	NA	NA	NA	NA	NA	NA	NA	NA	NA	9.64024	12.3389	NA	NA	NA	13.0843	NA	NA	NA	11.9883	NA	NA	11.7645	NA	NA	NA	NA	NA	NA	NA	NA	NA	11.2824	NA	NA	15.2159	NA	NA	NA	NA	NA	NA	NA	NA	NA	NA	NA	NA	NA	NA	NA	NA	NA	NA	11.2124	NA	NA	NA	NA	NA	NA	NA	11.5552	NA	NA	NA	NA	NA	NA	11.6526	NA	7.88367	NA	NA	NA	NA	NA	NA	NA	NA	NA	12.3021	NA	NA	NA	NA	NA	NA	NA	NA	NA	NA	NA	NA	NA	NA	NA	NA	NA	NA	NA	NA	NA	NA	NA	NA	NA	NA	9.95687	NA	NA	NA	NA	NA	NA	P04279	SEMG1	Semenogelin-1	P04279	SEMG1_HUMAN
8.46627	NA	NA	17.7435	NA	9.24347	NA	NA	NA	NA	NA	NA	NA	9.35386	7.61407	NA	NA	NA	8.82599	NA	NA	NA	NA	9.17601	NA	NA	NA	NA	NA	NA	NA	9.56161	NA	8.98196	10.5478	9.16454	10.8383	NA	NA	NA	NA	NA	NA	NA	NA	9.6043	NA	NA	NA	NA	NA	NA	8.60541	9.25276	NA	NA	NA	NA	9.4173	NA	9.22648	NA	NA	9.13934	NA	NA	10.4877	NA	6.97586	NA	NA	NA	NA	NA	NA	10.9281	8.3939	NA	NA	9.74173	NA	NA	NA	9.40073	9.40998	8.98818	9.77085	NA	10.246	NA	10.125	NA	NA	NA	9.49807	9.76694	9.67302	8.82595	NA	NA	NA	NA	NA	NA	NA	NA	NA	NA	NA	9.35565	8.71524	NA	NA	NA	NA	8.63077	NA	NA	9.07533	NA	NA	7.06695	9.44024	NA	8.98739	NA	NA	NA	8.17698	NA	8.23539	9.56492	9.0333	NA	NA	NA	NA	9.6858	NA	NA	P04280	PRB1	Basic salivary proline-rich protein 1	P04280	PRP1_HUMAN
11.8836	NA	12.5157	NA	10.556	NA	10.3005	NA	12.4008	11.5927	11.6205	NA	11.1376	NA	NA	NA	11.5303	9.58921	NA	10.2687	NA	12.2007	9.94557	NA	9.80522	NA	9.97822	11.7188	NA	NA	11.8918	NA	8.90565	11.4126	NA	NA	NA	NA	NA	9.68839	NA	NA	10.85	11.9575	13.137	9.73158	12.3025	NA	13.1344	NA	NA	NA	10.8693	NA	10.9503	NA	NA	11.1769	11.1385	NA	NA	NA	NA	NA	11.5379	NA	11.6647	NA	NA	11.1564	11.5596	NA	NA	12.3598	12.5688	NA	NA	NA	NA	NA	NA	11.1285	NA	10.5515	NA	NA	NA	10.1834	12.3035	11.3381	NA	11.6823	12.1708	11.1925	NA	11.7948	11.0528	11.2186	NA	NA	NA	10.0625	11.6889	NA	9.86815	10.6233	9.08768	NA	9.39554	NA	11.8714	NA	10.6467	NA	8.59568	9.49736	NA	8.93757	NA	NA	NA	12.3212	NA	NA	NA	13.426	NA	10.7284	12.5394	NA	NA	11.2831	12.0664	10.0025	NA	NA	NA	NA	NA	11.5792	P04350	TUBB4A	Tubulin beta-4A chain	P04350	TBB4A_HUMAN
18.9629	18.4664	18.5527	18.5589	18.1335	18.4558	17.4277	18.3523	18.4831	18.0541	18.7112	18.4082	18.0686	18.0831	17.7858	18.2454	19.0043	18.6377	17.2559	18.5456	18.4975	19.0704	17.6912	16.5749	18.4762	17.617	18.4185	19.185	18.401	18.4421	17.5804	16.246	18.5928	18.9691	18.5251	18.6149	18.5209	17.9999	18.136	18.3111	18.1821	18.3888	18.4872	19.4151	18.6352	18.6787	19.0675	18.8718	18.5973	17.9948	18.2413	17.8245	18.3871	18.6649	17.7606	18.776	18.6207	19.0012	19.3191	18.2389	17.7526	17.8959	18.3362	18.7612	18.801	18.9912	19.2265	17.6283	18.8635	18.072	18.5617	18.0852	17.7243	19.4648	19.0792	18.7756	18.4306	18.0449	17.6969	19.5128	17.7153	18.9535	17.9916	18.761	18.6611	17.8964	18.0882	19.0512	19.7475	19.2687	18.8503	18.1504	19.7018	18.603	18.3682	18.2232	19.0852	17.9407	17.5951	18.9638	17.2567	18.1992	19.2604	17.6916	18.7031	18.8948	18.2825	18.243	18.201	18.2721	18.4718	17.9675	18.6981	18.6027	18.4305	18.2891	19.1358	19.126	18.9709	18.1654	19.099	18.9941	18.1669	18.7667	18.9526	18.0942	19.0068	19.5208	19.3114	18.9985	17.3554	19.8049	18.7641	18.7593	18.7031	18.7185	18.8396	19.5268	18.6795	18.9433	P04406	GAPDH	Glyceraldehyde-3-phosphate dehydrogenase	P04406	G3P_HUMAN
13.2045	13.498	13.9828	13.5754	14.2623	13.6779	13.7872	13.3537	14.2968	13.7509	13.3915	14.123	13.7712	13.4823	13.8223	13.4668	13.3074	12.8957	13.5765	13.3895	13.8856	13.8903	12.6332	11.7999	13.1199	13.5706	13.8382	12.3019	13.5177	13.8945	12.9216	13.2828	12.7435	13.1037	13.5459	13.2118	13.8413	13.8561	13.8633	12.6996	13.6263	13.4649	13.5869	13.806	14.0551	14.0513	14.4253	13.5302	14.2537	13.0817	14.1875	13.7244	13.8746	13.5455	13.6917	12.945	13.7873	13.3799	12.8527	13.4763	13.7403	13.4717	13.7525	13.0523	14.0298	14.238	11.6137	14.2215	13.0845	13.8048	13.8661	13.4802	12.9633	14.1869	13.8735	13.0344	13.2098	13.6103	13.7398	13.926	12.5259	12.8602	13.4286	13.212	14.1607	13.0712	13.532	12.4099	13.8425	12.9817	14.9858	13.688	14.5211	14.021	13.5553	14.0467	13.5938	13.0444	14.0216	14.2459	13.5693	13.5719	12.4014	13.3003	13.1195	13.3987	13.1454	13.4995	13.572	13.048	13.8017	13.9044	12.9771	13.918	13.3852	14.0935	14.2403	14.2768	14.5586	12.8584	13.5046	14.2699	14.0475	13.2726	13.1396	12.8435	13.0757	12.9485	12.6553	11.9931	11.9327	14.2495	13.1945	13.608	13.8693	13.7056	14.2172	12.6502	13.6686	13.3814	P04424	ASL	Argininosuccinate lyase	P04424	ARLY_HUMAN
18.8694	17.3024	18.6	16.8149	15.8531	19.4807	16.0653	14.6953	19.1744	16.1433	19.1556	17.9697	15.1414	15.8618	15.1576	17.109	17.7794	15.8363	16.3408	16.3006	16.3266	19.032	17.0741	16.4483	15.6293	16.1465	15.9422	16.0066	16.6208	16.811	16.4026	19.2436	15.8213	17.4752	16.8957	16.5268	16.3076	15.5901	16.8045	17.8005	16.7076	16.5978	15.4657	17.8567	18.7143	16.3771	17.9589	15.9513	18.4043	15.2784	16.0876	15.9373	17.4502	18.3426	16.5933	17.1136	18.9757	16.0799	16.1689	16.6378	17.578	16.4085	16.3246	16.1521	18.563	17.8892	15.4817	16.3046	17.1945	14.3872	16.5528	17.0824	15.8813	18.9945	16.7728	18.7757	18.274	15.3489	15.035	15.5729	16.0758	15.6946	17.0907	16.1045	18.1048	17.2337	19.2143	16.6039	17.6712	16.0178	17.8177	16.0002	18.8105	16.1438	16.7523	15.4281	18.4289	15.1262	16.6158	15.5698	15.415	15.2177	15.5303	17.4769	19.1515	16.7971	16.4747	15.8073	14.9474	16.0047	16.3797	16.2426	15.6717	17.4077	17.4579	16.6682	15.1943	15.4258	16.1034	16.2675	17.6674	19.3066	15.9457	17.0123	16.5329	15.6978	17.252	16.2248	18.4914	16.4073	16.7481	15.9076	15.7313	15.4387	17.01	17.4375	14.4987	15.9516	17.097	19.2772	P04439	HLA-A	HLA class I histocompatibility antigen, A alpha chain	P04439	HLAA_HUMAN
12.944	13.6902	12.5121	NA	NA	14.4458	11.3469	12.1423	13.7019	12.0128	13.5781	11.7777	NA	11.622	NA	12.756	11.4087	10.7441	NA	11.3405	11.6221	10.5979	11.8733	NA	11.7156	10.58	NA	NA	10.8444	NA	12.5692	13.1365	NA	11.3732	13.4886	14.0359	NA	NA	11.0557	12.2012	10.7553	11.916	9.41613	11.6588	13.1496	12.6062	12.0338	10.3168	11.4026	NA	11.9721	NA	12.9525	12.7852	10.8969	13.4394	13.1081	NA	NA	11.3376	NA	11.2423	NA	NA	12.481	NA	NA	NA	13.1892	NA	12.2716	11.4972	12.7335	12.6379	13.7091	14.0525	12.9043	NA	NA	9.93156	NA	11.2666	12.8055	10.7851	11.401	13.4964	13.8661	NA	11.921	9.65413	12.4072	10.2084	12.5604	NA	10.508	10.0774	13.6609	NA	NA	10.533	10.6015	10.6508	9.80923	13.9919	13.8727	10.911	12.6587	NA	NA	13.6662	12.1882	12.5451	12.3373	13.631	NA	NA	9.42257	10.4172	10.2542	12.3901	12.3889	13.6513	NA	13.5881	10.8412	11.839	13.3348	NA	12.3758	NA	NA	9.51681	NA	NA	13.3558	12.7604	NA	9.53995	13.6319	14.0041	P04440	HLA-DPB1	HLA class II histocompatibility antigen, DP beta 1 chain	P04440	DPB1_HUMAN
12.2654	12.2356	12.0507	11.9793	12.0835	NA	12.6634	11.6396	12.1558	12.1772	11.3613	12.3836	12.2841	11.7933	11.938	11.452	11.2882	12.7197	12.5221	12.3935	12.6468	12.4527	10.7669	12.1112	12.2737	12.6387	12.2653	12.1312	11.8787	12.0213	11.3659	10.9664	11.6205	12.1738	12.0325	12.0736	12.6347	12.542	12.1513	11.9478	12.0178	12.5689	12.3953	11.4356	11.7296	11.8325	11.621	11.8377	12.4007	12.3687	12.2032	12.0322	12.5966	12.5846	12.8364	12.554	NA	12.7966	10.9478	12.1716	11.7437	12.2642	11.9432	11.9886	12.659	12.3289	10.1167	12.7399	12.1257	12.2579	12.6386	12.6291	12.3464	12.1491	11.4748	11.2757	12.688	11.637	12.4838	12.3831	11.9763	NA	12.3094	12.1889	13.2099	12.1673	NA	11.964	11.4091	11.5996	11.3457	12.0188	11.5626	12.4444	12.0201	12.3897	11.9902	12.5146	11.6236	11.2713	12.4259	11.8265	11.17	12.9373	11.4714	12.5532	12.4864	12.1938	12.4403	11.3227	12.4525	12.4708	12.0248	12.6619	NA	11.9974	11.7372	12.2475	12.1923	12.3956	12.5729	12.0858	12.3481	11.9692	11.982	11.7359	12.7306	11.3363	12.0496	11.879	11.7047	12.9017	11.4338	12.419	12.4615	12.2697	11.6061	11.767	12.3802	11.8186	P04626	ERBB2	Receptor tyrosine-protein kinase erbB-2	P04626	ERBB2_HUMAN
16.1163	17.4179	16.2134	16.2262	17.0705	16.7629	17.1334	16.995	17.0045	17.3157	16.0298	16.1914	16.9326	16.3583	17.305	16.5138	17.7311	17.0417	16.6517	17.6975	17.7211	16.099	17.3951	16.189	17.2339	17.2313	17.2362	16.0689	17.452	16.2356	17.2395	17.5109	17.4509	16.4646	17.4595	16.9916	17.6715	17.3264	17.5396	16.5856	17.609	17.3589	17.1037	16.2069	16.2872	17.6308	17.0319	17.632	16.2281	16.7423	17.2922	17.3775	16.7187	16.3344	17.0778	17.0895	17.0779	17.6821	15.6526	17.3254	17.0032	17.2148	17.0144	16.7059	16.5287	16.2383	15.6895	16.9005	17.1082	17.1787	17.5967	16.7105	17.2343	17.4047	17.3762	16.9443	16.3558	17.505	17.0587	17.855	15.7663	16.7651	17.2888	16.6115	16.2887	17.2239	17.2716	15.9407	15.9886	15.6649	17.6652	17.1555	17.3108	17.5588	16.5964	17.6702	17.0269	17.1706	16.2462	18.1993	16.9763	17.0324	16.2038	17.1268	16.5756	17.713	17.4324	17.2572	17.0922	17.0225	17.6291	16.9353	17.0851	16.8888	17.5341	16.0555	17.6646	16.0601	17.5182	17.2408	16.4835	17.0215	17.291	17.6149	16.9934	16.6513	17.3079	15.2972	16.5633	15.7606	16.94	17.6933	17.0244	17.4854	17.1954	17.0931	17.4768	16.0658	17.1845	16.303	P04632	CAPNS1	Calpain small subunit 1	Q96L46;P04632	CPNS1_HUMAN
11.2373	NA	11.0253	11.2416	NA	11.6765	NA	NA	11.0135	NA	10.5731	10.8288	10.2874	11.6359	NA	NA	NA	NA	NA	NA	NA	11.3221	NA	11.3297	NA	NA	NA	11.1254	NA	11.1272	11.5165	11.2364	NA	10.0523	NA	NA	NA	NA	NA	10.9532	NA	NA	NA	10.0125	11.0844	NA	10.9746	NA	11.1295	NA	NA	NA	NA	NA	NA	NA	11.5166	NA	12.5564	NA	NA	NA	NA	10.1462	NA	NA	11.472	NA	NA	NA	NA	NA	NA	10.4008	11.8715	12.4753	NA	NA	NA	NA	NA	11.2094	NA	10.254	NA	NA	11.8282	10.6581	11.637	12.0728	11.2153	NA	NA	NA	NA	NA	NA	NA	NA	NA	NA	NA	11.1836	10.309	12.2392	NA	NA	NA	NA	NA	NA	NA	NA	NA	NA	10.9594	NA	10.0315	NA	NA	NA	NA	NA	NA	10.5452	NA	NA	11.9662	10.2736	10.749	NA	NA	11.1964	8.75746	NA	NA	NA	10.1358	NA	10.7509	P04637	TP53	Cellular tumor antigen p53	P04637	P53_HUMAN
18.5469	20.1099	19.021	19.4321	20.7247	21.078	20.7552	20.2915	18.7917	20.4445	18.705	19.5605	20.4668	19.6957	20.7049	19.7425	20.8879	19.8934	20.7184	20.2199	20.3531	18.979	20.3927	17.8958	20.1474	20.7361	20.487	17.3627	20.1499	19.4687	20.3113	20.945	20.2373	20.1703	20.3293	19.9489	21.1814	20.8732	20.604	20.0123	20.5833	20.5588	19.7904	19.3804	18.9646	20.7357	19.3185	20.3295	19.3197	20.4019	20.4329	20.0447	19.8897	19.8256	20.9777	19.7604	21.0817	20.1227	18.2471	20.1753	20.9884	20.8752	20.0248	20.0742	20.0948	19.4979	16.6921	20.5259	19.8294	20.659	21.0716	19.6187	20.3262	19.5559	20.3191	21.3117	19.7453	20.9768	20.3629	20.7788	19.0162	19.7141	20.6072	20.0784	19.6762	20.4001	21.2036	18.8338	19.2922	18.3658	19.9137	20.6783	19.2239	20.4093	19.6032	20.5428	20.7626	19.3327	19.9925	20.4188	20.1007	20.2807	17.192	20.5947	21.6029	20.1805	20.3819	20.1887	20.7402	20.1411	20.1465	20.8596	20.2882	20.0747	20.5927	18.0591	20.4204	19.2099	20.0629	20.015	19.3286	18.9001	21.085	20.3536	20.3	18.5534	19.8705	18.3923	19.1087	18.7547	20.0295	21.2377	20.4174	20.3986	20.2929	20.0684	21.0845	19.4163	20.2698	18.9774	P04792	HSPB1	Heat shock protein beta-1	P04792	HSPB1_HUMAN
11.4351	NA	NA	NA	NA	NA	NA	NA	NA	NA	9.84307	NA	NA	NA	NA	NA	NA	NA	NA	NA	NA	11.7732	NA	NA	NA	NA	NA	11.7513	NA	NA	NA	9.1142	NA	NA	NA	NA	NA	NA	NA	NA	NA	NA	NA	12.2663	NA	NA	NA	NA	NA	NA	NA	NA	NA	10.81	NA	NA	NA	NA	10.7929	NA	NA	NA	NA	NA	10.4054	NA	10.894	NA	NA	NA	11.6255	NA	NA	NA	NA	NA	10.616	NA	NA	10.7108	NA	NA	9.17355	NA	NA	NA	NA	10.6924	11.9954	11.3307	NA	NA	NA	NA	NA	NA	NA	NA	11.2462	NA	NA	NA	12.2146	NA	NA	NA	NA	NA	NA	NA	NA	NA	NA	NA	NA	9.84802	NA	NA	NA	NA	NA	10.2573	NA	NA	NA	NA	NA	10.8783	11.6603	11.165	NA	NA	NA	NA	NA	11.0576	NA	11.6016	NA	11.7572	P04818	TYMS	Thymidylate synthase	P04818	TYSY_HUMAN
12.2908	12.2731	9.63353	11.788	10.2531	12.4929	9.99822	NA	12.7709	10.638	12.3034	NA	NA	NA	NA	12.4143	11.3537	11.9408	NA	10.5036	11.7233	11.6401	11.9666	NA	10.4782	NA	NA	12.1489	NA	NA	11.5442	10.7811	10.8728	11.0904	11.8472	10.4243	10.5215	NA	NA	NA	9.86739	10.1485	9.68826	10.9578	NA	11.3171	11.7815	11.2658	NA	NA	10.6782	9.8795	11.3386	11.3437	9.32461	12.4743	NA	11.0098	NA	NA	10.0136	9.93087	10.1518	9.96688	10.0535	10.6984	10.9755	NA	13.2867	NA	11.9815	10.4495	11.8779	NA	11.098	12.3514	NA	NA	NA	10.8099	NA	11.3403	11.639	11.1592	NA	11.8362	10.3656	11.244	NA	NA	11.2311	NA	NA	10.3782	11.8221	NA	11.7706	10.9034	10.1201	10.7248	NA	NA	NA	11.4693	11.7832	11.6316	11.2973	11.8462	10.4664	NA	10.6508	NA	NA	NA	11.2534	11.0724	11.3726	11.9542	11.3822	12.376	13.5198	12.8037	NA	11.8443	10.9116	11.8843	12.9332	NA	12.8807	9.39327	11.5644	NA	9.83482	10.9302	12.053	12.1051	NA	10.9467	12.4206	12.2427	P04839	CYBB	Cytochrome b-245 heavy chain	P04839	CY24B_HUMAN
17.9779	17.2478	16.963	17.9597	17.1556	17.5518	17.1565	17.1493	18.103	17.2021	18.0363	17.5283	17.4385	18.0856	17.2417	17.3465	17.8772	17.849	17.2595	17.3901	17.3662	18.2135	17.8239	17.81	17.3987	17.2001	17.5225	17.8409	17.2084	17.8906	17.5197	17.4441	17.697	17.7632	17.261	17.9144	17.0772	17.6083	17.1587	17.2302	17.1227	17.1432	17.4763	17.914	17.0505	17.7732	17.3206	18.2339	17.0839	17.1926	17.3725	17.154	17.2539	17.6934	17.2803	17.2378	17.5606	17.4844	17.8233	17.0461	17.2391	17.1988	17.8894	17.5721	17.7936	17.3522	17.6061	17.5948	17.2821	17.5025	17.3371	17.2791	17.35	17.4753	17.7396	17.3418	17.665	17.2609	17.2294	17.7111	17.5423	18.1358	17.5017	17.4395	17.6549	17.8206	17.4996	17.5546	18.0695	17.7143	17.668	17.1767	17.344	17.4858	17.1883	17.0605	17.6658	18.0468	17.3522	17.6329	17.2772	17.3177	17.6026	17.7933	17.4903	17.4043	17.0915	17.6381	17.503	18.0171	17.2835	17.2788	17.8619	17.4787	17.8098	18.2593	18.2255	18.0777	17.6509	17.4596	17.6289	18.1928	17.2558	17.2933	17.5656	17.2737	17.3962	17.7199	18.4044	17.5617	17.4205	17.1682	17.731	17.6826	17.4866	17.6762	17.6429	17.856	17.5321	17.8649	P04843	RPN1	Dolichyl-diphosphooligosaccharide--protein glycosyltransferase subunit 1	P04843	RPN1_HUMAN
15.0927	14.9761	14.5189	15.3613	14.8281	14.978	14.6746	14.9969	15.4294	14.6697	15.2537	15.1059	15.0653	15.2767	14.706	14.8025	15.2834	15.6351	14.6855	14.9852	14.938	15.4879	15.4843	15.1999	14.9483	14.5135	15.1681	15.4569	14.8402	15.2201	15.1412	15.25	15.2166	15.277	15.0503	15.5867	14.8843	15.1423	14.6403	14.8908	14.7097	14.91	15.08	15.1089	14.7811	15.3507	14.928	16.0395	14.7292	14.6342	14.8338	14.406	14.8156	14.9872	14.825	14.9546	15.1657	15.1381	15.0513	14.5714	14.8186	14.96	15.4299	14.6571	15.1745	14.7624	15.2358	14.9607	14.9984	14.8382	14.9984	14.9269	14.93	14.9108	15.4644	15.0096	15.1772	14.952	14.8157	15.4078	14.8907	15.5245	15.0447	14.5315	15.0459	15.261	15.2244	15.1045	15.2912	15.3231	15.2757	14.8763	14.921	15.1582	14.7521	14.5373	15.5123	15.5904	14.8782	15.5277	14.8449	14.9284	15.3578	15.1491	14.966	15.0975	14.8894	15.3209	15.0177	15.6204	14.9708	15.0252	15.6039	15.0391	15.2144	15.021	15.7325	14.8288	15.2237	15.0162	15.0635	15.476	14.936	15.1708	14.835	14.9018	15.1449	15.227	15.3878	14.9695	14.8079	14.8891	15.312	15.2764	15.1143	15.275	15.228	15.242	15.1165	15.1549	P04844	RPN2	Dolichyl-diphosphooligosaccharide--protein glycosyltransferase subunit 2	P04844	RPN2_HUMAN
16.6237	17.4293	17.033	16.9952	17.6091	17.906	17.201	17.1312	17.0504	17.9655	16.5659	17.0173	17.5607	16.8336	17.643	17.0908	17.1848	17.9017	17.2423	17.6117	17.3476	16.4361	17.5091	16.6419	17.6447	17.6405	17.891	17.2831	17.5942	16.662	17.1534	17.3899	17.6247	17.7196	17.5497	17.2025	18.0435	17.8446	17.4713	17.9168	17.5932	17.2694	17.3103	16.1591	17.1426	17.4371	17.281	17.3461	17.3077	17.703	17.645	18.0422	17.8003	17.2044	17.2717	17.6752	17.1596	17.706	16.5544	17.5132	17.9356	17.4914	17.3666	16.9232	17.1993	17.4154	17.1271	17.219	17.5791	17.7936	18.0813	17.1033	18.1773	17.7053	17.5472	17.7936	17.2458	17.9475	17.4556	17.5935	16.9118	17.6315	17.7468	16.8291	16.962	17.3887	17.2682	16.7171	16.2362	16.4414	16.8632	17.7235	17.2635	17.5055	17.2645	18.3834	17.526	17.4947	17.1951	17.4343	17.6631	18.1245	16.9927	17.6256	17.8059	17.478	17.4289	17.6082	17.7395	17.2032	17.6452	16.9013	17.6213	17.6636	17.198	17.1077	17.4661	17.1664	17.7275	17.8194	18.2024	16.8845	17.7312	17.612	16.8164	17.3585	17.7552	16.5697	16.6316	16.8982	17.8305	18.1134	17.4815	17.312	17.2716	17.61	17.1907	17.0802	17.5371	16.1816	P04899	GNAI2	Guanine nucleotide-binding protein G(i) subunit alpha-2	P04899	GNAI2_HUMAN
14.0234	13.7055	13.9341	13.2168	13.5577	14.031	14.3266	13.9784	12.6891	13.2606	13.8778	13.8566	14.3323	13.3943	14.0763	13.0835	13.3427	13.6998	14.6522	13.8282	13.7466	13.8703	13.8804	13.3035	14.2777	14.2078	14.0914	14.2529	14.3164	14.0058	14.4431	13.9497	13.1413	13.6234	13.9785	14.3441	13.7519	13.2816	13.7004	14.2106	13.7121	13.9237	13.944	14.0789	14.3504	13.9286	13.9219	13.393	13.7796	14.16	14.2408	13.9554	13.7477	13.3345	13.8151	14.0709	14.0858	13.8309	13.901	13.664	14.0431	13.8702	13.6961	13.0108	13.327	13.6073	14.2646	13.2329	14.0631	14.0121	13.4965	13.9353	14.1983	13.5036	13.8338	13.99	13.3732	13.7124	14.1028	13.4238	13.4738	14.028	13.6099	12.9441	13.431	14.4643	13.8774	13.7667	14.2287	13.9546	12.7255	13.3096	13.621	13.4553	14.0801	12.8441	13.5311	13.8516	14.4335	13.8614	15.0359	13.6494	13.66	13.594	13.904	13.9479	13.8172	14.0619	14.2011	13.9512	13.9937	13.8313	13.6527	13.1879	14.0908	13.9603	12.9978	13.2382	14.4436	14.0454	14.093	12.91	13.7237	13.7625	12.824	13.6434	13.9411	13.7578	13.7303	14.2749	14.3781	12.8401	13.6367	13.5376	13.1674	13.5678	13.7914	13.9685	13.5931	13.7656	P04908;Q7L7L0;Q93077	H2AC6;H2AC8;H2AW	Histone H2A type 1-B/E	P04908;Q93077;Q7L7L0	H2A1B_HUMAN;H2A1C_HUMAN;H2A3_HUMAN
12.2742	13.7922	14.3229	13.7457	13.8359	13.7361	14.1574	13.2729	12.8855	13.6846	11.759	12.9726	12.5957	14.2227	14.0815	12.9492	13.5006	13.9182	14.284	13.9432	14.5955	12.6198	13.9759	14.3177	13.9139	14.0258	14.0435	11.3392	13.5452	13.7614	13.6203	13.2807	13.5927	15.0138	13.3059	13.3478	14.5516	14.2982	13.7892	13.7402	13.7334	14.2815	12.9934	12.3257	13.9043	14.1949	13.4036	14.1413	14.2956	14.4067	14.3859	13.9623	13.7457	13.1157	14.4476	14.0614	13.828	13.9457	12.5828	14.5438	14.7977	14.2927	13.2423	12.8752	12.9939	12.7623	12.4416	13.8045	14.173	14.257	14.2552	12.4015	14.2085	14.3094	14.2453	13.7726	13.275	13.7329	14.5395	14.504	13.9726	14.258	13.668	12.3523	12.9235	13.9151	13.6353	13.1621	12.2262	12.7251	12.1037	14.4938	13.4256	13.5116	13.2669	14.5393	14.4114	14.3443	15.4281	12.9826	14.264	14.1768	11.7703	13.768	14.1149	13.886	14.2143	14.2453	14.1899	13.3788	13.6274	14.698	13.189	14.3268	14.3506	14.6488	14.1517	13.9862	13.7022	14.3194	12.358	12.7038	13.8583	13.8347	12.4076	13.854	14.2417	12.9004	12.1179	13.3296	14.6732	13.5514	13.875	13.5032	14.1166	14.3337	14.4316	14.2176	13.749	12.2884	P04920	SLC4A2	Anion exchange protein 2	P04920	B3A2_HUMAN
NA	NA	11.9151	NA	11.3957	NA	NA	11.5154	11.8047	NA	NA	NA	NA	10.5102	NA	NA	11.3392	11.6963	NA	10.8243	10.5192	NA	11.3979	10.0547	11.7781	NA	NA	NA	10.5397	10.5602	11.3769	NA	NA	NA	NA	12.5903	NA	NA	NA	NA	NA	NA	12.2759	NA	10.9309	11.0915	11.0934	10.4335	10.2754	NA	NA	NA	NA	NA	NA	NA	10.1795	NA	NA	10.1522	NA	NA	NA	9.37844	NA	NA	NA	NA	NA	9.76172	NA	NA	11.3088	11.1686	NA	NA	NA	11.417	NA	11.9711	10.9501	11.7225	NA	9.38811	NA	8.68798	NA	NA	NA	NA	11.9282	NA	11.7161	NA	9.76148	NA	10.8189	11.3489	11.1585	11.6604	NA	NA	NA	NA	NA	NA	10.2529	11.6275	NA	10.7214	11.7724	NA	10.9865	NA	11.8024	NA	12.8954	11.3061	11.0584	10.1036	NA	10.8498	NA	NA	NA	11.7988	10.98	NA	NA	NA	NA	NA	10.8366	12.0151	NA	NA	10.4407	NA	10.4659	NA	P04921	GYPC	Glycophorin-C	P04921	GLPC_HUMAN
16.0356	16.8811	16.5836	17.4753	16.7334	17.0394	16.6528	16.394	17.3652	16.132	15.7194	16.8752	16.4126	17.3552	16.5438	17.288	16.847	17.2004	16.923	17.0731	17.5037	16.0188	16.7673	17.2793	16.8048	16.8469	17.2862	17.2094	17.1108	17.0596	16.979	16.8114	17.0159	17.3337	16.6385	17.1257	16.2864	16.8506	16.8153	16.9977	16.5431	16.4066	16.5414	16.0864	16.5162	16.5936	16.8103	17.5827	16.6954	16.6615	16.7063	16.2694	16.6543	17.0089	16.8777	16.985	16.5979	17.1113	15.8969	16.5472	16.7492	16.8322	17.8079	17.5128	17.7792	17.1258	16.9383	17.0991	16.9001	16.7139	16.7929	17.1223	17.2986	17.1031	16.8922	16.8231	16.9491	16.6239	16.8242	17.1444	17.4916	16.6659	17.1997	17.2827	16.9957	17.3298	16.5737	16.3858	16.0128	15.8203	17.5855	16.576	17.0074	16.9895	17.1564	16.3462	16.9901	17.3671	16.6774	17.2821	16.8928	16.6915	17.0444	17.7289	17.2279	17.0936	16.4701	17.2265	16.9743	16.9407	17.1061	16.8888	16.8683	16.7876	16.3945	16.7762	17.4431	17.8871	17.3045	17.4422	18.0171	17.2867	16.9722	16.8059	17.3004	17.1071	17.1831	15.8592	16.6472	16.404	16.8564	16.327	17.2456	16.7724	17.1096	17.1975	16.94	17.0382	17.1557	15.5068	P05023	ATP1A1	Sodium/potassium-transporting ATPase subunit alpha-1	P05023	AT1A1_HUMAN
15.7712	16.7489	14.6507	16.5173	16.8152	16.8029	16.5933	16.1593	16.8582	16.0724	14.1156	16.1511	16.4209	15.8272	16.4084	16.5136	16.4357	17.1243	16.6556	16.9236	17.1092	15.5734	16.6213	14.857	16.6085	16.8031	16.7348	16.6369	17.16	15.815	16.6107	16.5959	16.6618	16.8505	16.0425	16.9962	16.1616	16.945	16.5555	16.4196	16.4043	16.4231	16.2009	15.7284	14.3642	16.4163	15.0873	17.1993	14.6376	16.5025	16.553	16.0846	16.5814	16.6513	16.8563	16.6822	16.2487	17.0452	14.1092	16.4099	16.8885	16.7216	17.8008	13.1912	17.5158	16.3534	16.6055	17.1329	16.4175	16.8553	16.725	16.1396	17.3601	15.2627	16.6909	16.6781	16.4506	16.4345	17.1682	16.5918	15.9411	16.3147	16.7573	13.4156	16.4376	16.9523	16.2626	16.0224	15.7907	13.843	16.3381	16.7575	14.9926	16.8593	16.3335	16.1182	16.7252	17.1512	15.6492	17.3176	16.9726	16.5984	16.7207	17.3807	17.0246	16.83	16.2908	17.1377	16.8027	16.8311	17.0919	17.0142	16.9319	16.6837	15.4985	16.2299	17.086	16.6807	16.9593	17.2324	17.1393	16.8179	16.7793	16.468	13.9127	16.4706	16.6637	13.933	16.3119	15.8341	15.6414	15.9464	16.8138	16.1049	16.6915	16.5831	16.9286	16.336	16.6705	14.5223	P05026	ATP1B1	Sodium/potassium-transporting ATPase subunit beta-1	P05026	AT1B1_HUMAN
12.6817	11.088	12.5274	12.4827	11.1006	11.4311	11.5531	11.7924	14.0151	11.6871	12.7371	11.7434	12.7376	11.6906	11.6318	NA	11.7814	10.5816	12.1178	11.831	11.9582	13.6558	11.6585	12.5573	11.1016	10.936	11.2764	13.8962	12.0754	11.7537	11.6313	12.0864	12.1575	12.3866	11.667	11.3981	NA	10.8068	11.5912	12.1046	11.3284	10.9478	11.6348	13.4144	12.6453	10.9793	12.1441	10.801	12.4585	11.3186	10.0779	NA	11.6468	11.198	NA	11.8942	11.1681	12.4598	14.6757	11.031	11.6672	11.6323	10.5304	12.2715	11.8237	12.951	13.3982	11.6462	11.6065	11.5656	11.6706	9.58034	11.2502	12.2452	10.6703	11.7198	11.5279	11.4833	11.5244	12.6108	12.036	11.8738	11.9178	12.0001	12.5827	11.4971	11.4259	13.812	13.3204	14.462	11.6704	12.076	12.469	11.5044	10.9127	11.6566	12.6901	12.6453	12.2898	11.8457	11.4391	11.7073	13.6238	11.7439	11.6409	11.9841	12.0749	11.9872	11.8163	11.4143	11.4655	10.9554	11.9544	12.7563	12.3881	12.5858	11.9947	12.1975	NA	11.8036	13.0111	14.117	11.5526	11.5494	12.6352	12.8322	11.8305	14.4903	12.8666	13.0592	11.7232	11.9444	11.9896	11.5411	10.6023	10.5675	10.5353	13.2836	11.5217	12.8132	P05067	APP	Amyloid-beta precursor protein	P05067	A4_HUMAN
12.2323	12.1122	12.6396	17.0107	13.0745	11.9062	12.0918	17.5381	12.1484	13.2957	10.2825	10.2557	11.857	14.3998	14.6174	10.8969	NA	12.4706	9.86171	12.6362	10.9847	11.681	NA	11.5891	10.8289	15.349	11.4318	11.2319	NA	12.9332	17.1078	9.84075	10.9169	11.495	11.9485	11.1967	15.7916	NA	11.0578	11.336	14.1911	12.3291	11.2063	12.2071	12.3864	14.1159	10.9161	11.5841	15.4553	11.4658	14.2949	11.6562	13.6794	14.683	11.354	11.0498	11.042	17.6922	11.184	11.6399	13.2626	14.3684	13.5939	10.166	14.638	11.4675	11.6127	13.7945	10.3589	11.8781	12.0212	13.0562	11.8364	12.861	11.5807	11.0007	12.2304	13.794	12.8111	19.3944	13.0447	11.4832	11.9407	NA	14.5633	10.1595	11.1632	13.989	10.9691	10.7237	10.248	12.0602	13.051	14.5944	11.1981	13.8965	11.5019	9.76245	10.7325	15.4038	11.4844	13.4231	10.9036	12.3824	11.6254	13.1799	11.6807	11.7744	16.8478	12.6026	16.4784	12.6845	12.3912	15.1521	12.9898	11.363	14.4462	10.9086	12.498	12.5023	10.6239	12.4437	11.8268	11.2322	13.9158	10.8002	11.0804	11.6391	13.3278	12.904	12.4641	19.2869	NA	13.6339	16.1504	12.3907	10.4748	NA	11.9385	10.5646	P05089	ARG1	Arginase-1	P05089	ARGI1_HUMAN
11.6244	12.206	11.714	17.5264	12.7006	12.5811	12.5338	14.0523	12.3771	12.649	12.544	10.8115	13.6737	14.9392	15.1353	11.5531	11.5841	13.2413	12.0766	13.2296	11.8326	12.602	11.734	12.2688	11.171	14.2803	12.2617	12.5801	11.7722	13.2384	14.7238	13.468	11.4445	11.8759	13.4727	13.027	16.1651	13.0799	13.7521	10.2959	12.765	12.291	11.7625	11.5786	13.1788	12.9996	11.5708	13.1641	11.5232	12.393	12.6586	12.2463	12.5567	16.3302	12.754	12.5313	12.1093	15.6108	11.9216	13.4206	13.2564	12.9538	12.5291	10.8327	12.5928	10.7484	12.2784	12.5764	13.281	11.3576	13.9539	NA	12.8067	11.9627	11.9523	12.3256	12.7798	12.6067	11.3739	13.6788	12.3077	13.185	12.6077	11.329	11.3512	12.4201	12.247	13.3858	11.1766	12.1085	11.69	13.0237	11.797	13.0615	11.0754	13.113	13.4428	13.0022	11.9834	14.5794	12.9793	11.7498	12.6462	12.7663	12.356	11.0467	13.0478	11.8331	12.5064	13.0915	13.1754	12.2851	11.3723	13.1974	11.7357	11.0169	12.7196	11.8875	14.2422	13.7304	11.8223	12.086	12.8748	12.8337	14.5525	11.677	13.2153	12.031	12.5934	12.5147	11.8297	15.3728	12.054	13.3773	13.0627	16.0789	11.9932	10.9864	12.6015	11.8202	P05090	APOD	Apolipoprotein D	P05090	APOD_HUMAN
16.255	17.0127	16.3359	17.0118	16.9869	15.0186	14.867	16.262	16.8222	15.376	15.8697	16.7231	16.4294	16.7937	16.1443	17.9865	17.2162	17.3813	15.1705	17.2161	18.326	16.4587	17.3862	16.8543	17.6004	15.4265	16.995	15.8315	17.7073	16.3635	17.408	15.7373	17.6878	16.5638	16.5755	16.729	16.0105	15.1373	16.0854	15.2692	16.2527	15.6324	16.9005	15.9255	16.6305	17.4392	14.8609	16.0211	16.4855	16.0594	16.6969	14.6842	15.1308	15.785	15.1187	17.0252	15.4641	16.9658	16.3106	15.5139	16.1323	14.8792	16.0946	16.2256	17.2306	17.0505	15.6626	15.7004	17.1972	14.8539	16.4857	16.78	17.9227	15.2341	17.7016	15.1945	15.4242	16.6611	16.0389	17.2775	16.342	17.0284	16.5085	16.1991	16.921	17.1271	15.8655	15.5605	15.9315	16.4225	15.4775	16.4744	15.2431	17.4566	17.5338	14.7742	16.6739	17.5045	15.9747	17.0854	16.3798	16.6368	15.5455	17.7293	14.7053	16.833	15.6629	17.8273	17.0361	16.7396	17.5146	14.8649	16.3461	15.4032	16.2782	15.9049	15.1647	16.7473	16.1142	17.0284	16.6213	16.7352	16.4669	17.1392	16.1314	16.5996	17.3682	16.5373	15.7236	14.9938	16.519	17.4294	16.8847	17.0162	16.408	16.0649	15.2271	15.1429	16.2077	16.0402	P05091	ALDH2	Aldehyde dehydrogenase, mitochondrial	O94788;P05091	ALDH2_HUMAN
NA	NA	NA	NA	NA	NA	NA	NA	10.6426	NA	NA	11.4464	NA	11.4782	NA	9.62524	NA	NA	NA	10.2344	11.0639	10.9076	NA	NA	8.80631	NA	NA	NA	NA	11.574	NA	10.4233	NA	NA	NA	NA	NA	NA	NA	NA	9.49467	10.5897	NA	11.7274	NA	9.62769	NA	NA	NA	NA	NA	NA	NA	11.1627	NA	11.6882	NA	NA	10.9327	9.76976	NA	NA	NA	NA	12.2178	11.1359	NA	NA	10.9144	NA	NA	NA	NA	NA	NA	NA	11.1288	NA	NA	NA	NA	NA	NA	NA	11.2674	NA	NA	10.2392	11.6397	10.8508	9.82297	NA	NA	9.80469	NA	9.49011	NA	NA	NA	NA	NA	NA	9.71421	10.7518	NA	NA	NA	NA	NA	NA	9.97302	NA	10.6635	NA	NA	NA	NA	9.10276	9.61684	10.5915	NA	10.2113	NA	10.1366	NA	9.85272	11.8774	9.59625	10.0078	NA	NA	NA	NA	NA	NA	10.6378	NA	NA	NA	NA	P05106	ITGB3	Integrin beta-3	P05106	ITB3_HUMAN
12.5026	12.8067	NA	13.1488	10.607	13.3139	10.0805	10.7423	12.9993	11.8377	11.95	10.301	NA	NA	11.2136	11.7671	12.4504	12.5098	NA	10.5499	11.9813	11.9941	13.1997	NA	10.4166	11.3934	12.1744	11.4454	12.3406	10.9956	12.0437	11.9908	11.1533	11.7707	12.4147	12.6787	NA	NA	10.2926	10.7963	11.661	11.7056	11.5484	11.3189	NA	12.1099	12.0557	12.0639	NA	NA	11.151	9.86365	12.1515	12.494	9.98931	13.4751	12.0582	12.0092	NA	10.2464	11.4987	NA	11.9563	10.827	10.9845	12.811	11.4218	NA	13.3372	NA	12.6189	11.5417	12.83	12.1697	12.2129	12.5875	11.8412	9.4348	NA	11.6287	NA	11.6777	12.5942	11.865	10.7029	11.9397	12.1555	11.7882	NA	NA	11.4529	NA	11.1366	11.513	11.361	NA	12.3872	11.3802	12.6908	12.104	9.2663	10.6933	NA	12.5648	12.6446	11.8683	11.19	11.993	10.9852	NA	11.9128	NA	11.4004	12.2874	11.7956	11.558	11.4912	NA	12.7232	12.8916	13.9943	12.6132	10.6604	12.5201	11.5384	12.5197	14.0212	NA	12.8243	NA	11.9106	NA	10.5116	11.7245	13.1634	13.3543	NA	11.9507	13.0753	12.2828	P05107	ITGB2	Integrin beta-2	P05107	ITB2_HUMAN
15.3755	13.9906	14.8783	18.7382	13.3442	13.7637	13.5861	13.5173	12.7484	12.596	14.1541	14.3393	14.1164	16.0563	16.947	12.1474	12.8786	13.5936	12.6662	14.2108	11.382	13.2812	12.4694	12.9873	12.7628	16.0064	12.2235	13.3439	13.4922	16.0481	14.4519	13.2559	12.6278	13.8696	12.979	14.5036	17.4812	12.2117	12.3242	12.5132	13.281	12.5334	12.8977	13.2241	13.9298	14.3908	13.885	13.2329	15.2274	13.0488	14.4371	13.6632	15.0376	18.2197	11.7956	12.9579	13.1222	16.0728	12.766	12.9931	13.3938	13.9476	13.4406	13.0036	16.5774	13.1932	12.3804	13.1708	13.5608	13.0346	14.568	13.0429	15.1006	13.5606	15.1288	13.1692	14.9092	13.0629	13.0689	15.0574	13.0135	13.3558	13.1436	14.089	14.4121	12.5136	13.3474	12.8309	13.09	12.9393	12.3727	14.6068	14.0427	13.9468	12.9386	13.2472	15.5083	13.0399	12.8201	14.6932	12.8089	14.0235	13.0058	12.7932	12.948	11.7125	12.8401	12.523	13.1187	13.1877	14.8015	13.0608	13.3168	14.0797	12.1836	13.0159	14.9038	12.3097	14.282	13.195	12.5645	12.944	13.1389	12.8308	14.7478	12.2894	14.2543	12.3083	13.3207	13.2083	13.0552	13.1451	12.8006	14.7386	14.8205	13.5155	12.9569	14.2034	14.3609	14.9237	P05109	S100A8	Protein S100-A8	P05109	S10A8_HUMAN
12.1235	12.5246	12.0847	10.9095	11.2439	13.1319	11.9701	12.5697	11.6906	8.01741	12.1413	11.4728	13.2117	11.3909	12.1828	12.1653	12.3725	13.2333	12.1705	12.3348	12.5107	11.1504	13.1015	11.5543	13.2242	12.2821	12.4034	12.0733	12.371	10.4593	12.7106	11.2864	12.1405	12.159	12.1676	11.9015	11.6179	12.3437	12.2609	12.5488	11.9437	NA	12.6958	11.3659	12.1634	12.73	11.8587	12.124	12.1787	12.9546	11.3878	11.6499	12.233	11.6503	11.7258	12.3004	12.2105	12.627	12.4476	11.7869	12.4616	11.6838	12.1424	9.69575	12.1709	11.9928	10.7021	11.7207	11.3222	12.4108	11.488	11.4263	13.0727	11.2928	11.7689	12.1572	12.1451	12.0364	13.0739	11.6232	11.4199	13.3437	12.0062	11.2303	11.7615	11.5193	12.3607	11.5722	11.7242	12.6284	11.4577	12.4315	11.2968	12.2164	11.7277	11.603	12.7987	12.6977	13.1487	12.8634	13.0303	12.6196	11.6755	11.5666	13.0617	12.3924	12.01	11.7319	12.1065	12.4653	13.114	12.7867	12.3444	12.7415	12.5497	13.0373	12.6962	11.0465	11.5117	12.9049	12.7271	12.1735	12.3987	12.4142	10.9342	12.7278	12.0008	12.1047	10.6183	12.376	11.7581	11.744	12.8213	12.8855	12.2008	12.1829	12.0216	12.3767	11.8886	12.3345	P05114	HMGN1	Non-histone chromosomal protein HMG-14	P05114	HMGN1_HUMAN
NA	NA	NA	14.3944	NA	NA	NA	13.8253	NA	NA	12.8158	NA	NA	12.3672	12.3784	NA	NA	NA	NA	11.1453	NA	NA	NA	12.1804	NA	10.5439	NA	NA	NA	12.6602	14.2235	NA	NA	NA	10.7815	NA	14.6094	NA	NA	NA	11.7662	NA	NA	NA	NA	NA	12.1597	NA	NA	NA	NA	NA	NA	14.5128	NA	NA	NA	14.5967	NA	NA	NA	11.3395	10.7348	13.7265	12.3604	NA	NA	NA	NA	NA	NA	NA	NA	13.3023	NA	NA	12.2033	NA	NA	16.7365	12.064	NA	NA	14.0315	10.4592	NA	NA	NA	NA	10.8129	NA	NA	12.6768	10.716	NA	11.5525	NA	NA	NA	11.666	NA	11.7513	NA	NA	NA	NA	NA	NA	14.1994	NA	13.1108	NA	NA	NA	NA	11.9035	12.4815	11.6704	NA	NA	NA	NA	NA	NA	14.0357	NA	NA	NA	10.7572	10.1217	NA	16.6757	NA	10.8111	13.9184	NA	NA	NA	NA	10.3804	P05120	SERPINB2	Plasminogen activator inhibitor 2	P05120	PAI2_HUMAN
16.7653	15.8231	17.7866	16.816	16.8483	16.7826	15.7654	16.3402	16.6651	17.1077	17.4568	16.2977	16.7372	16.1181	16.2074	16.5355	16.2205	16.8953	16.042	15.7091	17.0296	16.1932	16.0589	16.6864	16.1147	15.7761	16.2013	16.555	16.1179	16.2825	16.8699	17.0904	16.3531	17.6614	15.524	15.4494	16.5164	16.5931	16.2986	16.9663	16.5408	15.7377	16.2814	16.3216	17.6003	15.9069	16.0111	16.4512	17.4015	16.5273	15.8174	15.9454	16.1592	16.8871	15.9698	15.8261	17.153	15.7956	17.2241	15.6843	16.25	16.0038	16.12	16.4838	17.1629	16.7174	16.2998	15.7678	16.1757	15.9936	16.2865	16.0072	16.671	16.303	16.5096	17.3086	16.9843	16.3215	16.1862	16.5147	16.6892	16.7773	16.4579	16.2332	16.57	16.4709	16.9934	17.314	16.249	17.4588	17.4926	16.5059	16.2057	16.5831	16.1418	15.8542	17.0721	16.289	16.776	16.1913	16.086	16.3145	16.3211	16.8833	16.668	15.7269	16.0223	16.4724	16.4706	15.4307	15.7302	15.6814	15.2212	15.8934	16.3403	16.9752	16.5785	16.5773	16.2389	16.0421	17.2812	16.6316	16.1237	15.8109	15.9626	16.1101	16.0207	17.3427	16.2484	17.3393	17.2134	17.663	17.1103	15.9932	16.1814	16.3983	16.4414	16.3469	16.1946	16.9286	P05141	SLC25A5	ADP/ATP translocase 2	P05141	ADT2_HUMAN
10.5435	11.471	11.5445	11.1601	12.1721	9.88703	10.7375	10.5844	10.9844	NA	10.5988	NA	11.8885	NA	11.6799	NA	10.9795	12.6713	12.2752	11.2265	11.6209	11.2383	10.9256	10.7531	NA	10.7399	10.5091	11.9985	11.5016	10.5459	11.6886	12.0095	11.4017	10.6737	10.8916	11.0858	12.0291	12.6878	11.0323	10.7859	11.8937	NA	12.1277	NA	11.7734	10.0868	10.5615	14.0909	11.9142	11.4636	NA	NA	11.193	NA	NA	NA	10.911	11.0889	9.96135	NA	11.2638	12.4834	NA	NA	NA	10.5221	11.8925	10.6293	10.3696	9.59415	12.0645	10.8127	11.914	11.1465	9.93251	9.98379	NA	11.3309	NA	12.5507	11.2747	10.801	12.8361	NA	NA	13.7075	10.8184	12.2714	10.4029	10.8473	12.6461	NA	11.1154	11.1448	NA	NA	10.3922	12.0805	11.8887	11.5713	11.6689	NA	11.6648	13.3201	NA	10.824	10.5335	11.4574	11.8267	11.2095	11.4682	NA	10.6567	11.9895	11.5846	NA	10.6981	NA	11.651	12.085	11.2364	10.5039	11.419	10.8043	10.7708	10.1243	11.5361	NA	11.2649	11.9781	13.5402	NA	11.8467	11.053	11.6408	12.4991	11.2463	10.4225	11.689	11.3461	P05154	SERPINA5	Plasma serine protease inhibitor	P05154	IPSP_HUMAN
16.0133	14.8311	15.3917	14.4125	14.5319	15.5696	14.354	13.5687	15.6165	15.1406	15.5682	14.8258	13.4824	14.6769	13.1893	14.4136	13.9721	13.6412	13.8941	14.1077	13.2193	15.9902	13.9781	14.5474	13.5776	14.381	12.8745	16.876	14.305	15.0565	14.3459	15.7282	13.6758	14.3496	15.0645	14.8174	14.7488	14.2023	14.2669	14.7345	14.239	15.4455	13.7009	15.7249	14.7533	14.7395	14.3086	14.4336	14.3385	13.7672	14.6752	15.1911	14.7101	14.22	14.1682	14.9166	14.8206	14.4314	15.3474	15.1143	14.359	14.4653	13.9389	14.522	14.3479	14.3052	16.8542	14.3848	14.6958	14.2741	15.318	14.0684	14.066	14.1718	14.2906	15.0051	14.1738	13.1297	13.2415	13.0645	13.6034	14.6588	14.3845	14.3971	15.4285	14.1304	15.1016	16.1242	15.6986	15.5429	14.2687	14.4195	13.881	14.3716	14.246	14.8137	14.1268	14.9207	12.4275	15.4626	13.7662	14.3167	16.5675	14.3507	15.3636	14.2822	15.0285	13.4385	14.2238	14.5296	13.6419	14.2533	13.9931	15.0462	13.6543	14.088	12.922	14.6312	13.6844	13.8013	14.0698	15.6295	12.9216	15.2185	14.4984	13.4888	15.0257	15.384	16.7346	15.9932	14.3976	15.104	13.9629	13.7872	14.1146	14.6811	12.7158	14.534	13.8079	15.1595	P05155	SERPING1	Plasma protease C1 inhibitor	P05155	IC1_HUMAN
13.7357	12.606	12.9569	13.1557	12.2463	11.7826	12.8333	10.7983	14.6025	11.9368	13.3505	11.8995	12.1233	12.9796	10.8318	12.2785	12.9071	11.8945	12.6231	12.5152	12.9205	13.9398	11.7411	13.718	10.8755	13.1153	11.9627	13.2948	12.5193	13.0809	11.5801	13.6894	11.5706	NA	12.3867	12.8546	12.3176	12.3667	12.0982	12.4491	11.8466	13.554	11.3666	13.1884	12.9432	13.0059	12.8027	12.7334	12.4058	NA	12.6892	12.1009	12.8727	12.4749	12.9142	13.3995	12.9582	12.7153	12.4668	13.1549	11.7442	12.8899	11.7029	10.9113	13.0434	10.5826	13.0778	11.7074	13.1024	12.2465	13.194	11.5652	11.5901	12.8482	13.3005	11.7385	12.5502	10.9251	NA	12.1055	13.5546	12.295	13.737	11.2032	12.4568	13.7554	13.4136	13.2967	14.2761	12.6413	13.5517	11.4356	12.3228	12.0749	11.9002	11.7432	13.2801	13.4414	11.8682	12.721	10.3292	11.9936	12.8113	13.7106	11.4823	12.7426	12.9159	11.2478	11.7001	12.9713	11.3606	12.3316	11.7181	12.5624	12.0227	12.9094	11.0568	12.502	11.9557	10.9128	12.3793	14.7518	10.744	12.989	10.8267	11.4463	13.591	12.5678	14.8311	13.4224	11.3185	12.8095	12.7035	12.1804	12.6539	13.1108	9.31927	12.6557	12.4443	12.5431	P05156	CFI	Complement factor I	P05156	CFAI_HUMAN
15.72	12.4611	13.9766	12.068	12.9946	16.4046	NA	11.7268	15.3056	12.6396	15.4507	15.4615	12.1464	13.87	13.3313	11.2241	11.752	NA	11.3212	12.1619	12.8028	15.9766	14.1846	11.1413	NA	10.7085	11.2651	13.9376	11.7273	14.5635	11.4281	14.3765	10.9935	14.6186	12.3497	NA	12.9399	12.2104	14.8746	13.22	14.0187	12.5932	NA	14.2124	13.936	NA	12.7198	12.9534	13.8495	11.2857	11.7247	12.4748	13.5589	14.7537	11.7498	12.7591	15.5347	12.0058	12.4131	12.3409	14.5654	11.1581	11.6069	12.9083	15.1945	16.0715	13.9289	12.0305	12.9548	11.4833	12.4171	11.4886	NA	14.5845	12.0425	15.7646	14.4914	11.4626	11.7679	13.4868	10.4576	11.7844	12.4431	12.2778	15.3808	11.8526	15.5796	16.2488	13.7079	12.3397	13.9427	11.5045	13.901	12.0721	12.1307	11.6897	12.2676	11.0496	NA	NA	11.2308	11.0885	12.5473	11.9664	15.3684	14.2828	12.6399	NA	11.0486	10.6437	11.1466	10.8175	10.394	13.9794	14.2157	13.2448	12.2444	14.0033	11.1144	10.9492	NA	15.5316	11.0457	12.0913	13.152	12.0482	12.8798	12.1744	12.2909	16.1384	13.5999	11.9463	11.5185	NA	12.0205	12.7517	11.7823	13.8704	11.8391	16.2303	P05161	ISG15	Ubiquitin-like protein ISG15	P05161	ISG15_HUMAN
15.5029	NA	12.112	17.3787	11.7739	12.3352	13.1587	13.7904	12.9294	10.744	13.016	10.9558	11.529	13.935	15.3072	10.8647	12.195	11.3016	12.1686	13.1613	11.2359	14.6602	11.7816	13.241	NA	12.6515	11.4717	12.4981	11.5736	12.2522	12.5331	13.3982	11.9818	13.9886	11.2456	14.7431	15.3559	11.5654	12.053	NA	NA	13.0253	NA	13.0454	13.053	14.1742	13.1369	11.4201	12.032	12.1753	15.1868	12.8138	13.7879	11.4237	11.3208	13.0363	13.0583	13.6596	11.3597	12.6163	11.4888	12.1044	11.8621	12.1127	11.9673	11.8552	11.9966	11.9999	12.9868	12.0891	14.2004	12.0817	15.2599	12.6662	16.07	12.7296	11.0997	12.452	11.3936	12.1604	12.7771	12.3263	12.3841	13.7454	12.974	12.2535	13.2114	12.4407	13.2316	11.1843	11.9178	10.4298	12.874	12.2897	11.324	11.5722	15.1789	13.4296	NA	10.9408	11.6912	11.4867	12.0467	12.2604	11.7018	12.0838	13.0175	12.6695	12.0845	14.4686	12.5653	11.8777	13.3187	13.656	11.3507	11.2034	12.1713	11.2008	12.8699	12.4006	11.5087	12.9765	11.2409	11.2887	12.8284	10.2155	13.9078	11.3206	13.1988	12.4879	12.267	11.4074	12.2539	12.2886	12.8259	12.4451	11.0998	12.7301	11.9768	14.6229	P05164	MPO	Myeloperoxidase	P05164	PERM_HUMAN
13.6114	14.5316	14.9723	15.0448	15.8419	13.3723	14.6214	14.7711	14.0158	14.5961	13.455	13.3975	15.1799	13.9723	15.0516	14.5419	14.9417	14.8574	15.1233	14.5318	15.7563	12.9254	14.7028	14.9651	15.2233	14.8345	14.6401	15.0294	14.5546	14.4103	15.0905	15.7012	15.2062	14.439	14.7638	14.6777	15.6612	15.0035	14.7572	14.7058	15.042	15.2427	14.5499	12.9477	14.7422	14.8303	13.3557	14.5238	14.927	15.562	14.5946	14.4726	14.8577	13.577	14.9763	15.2217	15.5082	14.2846	14.415	15.268	15.0138	14.7032	14.996	13.3684	13.85	13.7241	14.6698	14.6802	15.2166	14.6254	15.4528	13.5994	15.1767	14.3044	14.2701	15.1735	13.8882	15.2499	15.6156	15.101	15.3131	15.0168	14.9039	13.3154	13.6788	14.9231	15.0398	13.3449	13.2042	14.416	14.2162	15.1788	13.9382	15.284	14.2402	14.9129	15.9002	15.1744	14.8513	13.6074	14.7624	15.2739	14.8436	15.3794	14.6279	14.3901	15.6357	15.2767	15.1923	14.7341	15.1152	14.6459	14.6822	15.2175	13.3885	14.056	14.99	14.9095	14.1039	14.7329	14.4413	14.1302	14.6597	14.6987	13.3178	13.9241	14.9459	14.1638	13.4558	13.4667	12.8736	15.2215	15.3968	14.7474	14.7366	15.1057	15.0311	13.6288	14.7012	13.3888	P05165	PCCA	Propionyl-CoA carboxylase alpha chain, mitochondrial	P05165	PCCA_HUMAN
14.0327	15.0964	15.4541	15.5461	16.2054	13.8788	15.3451	15.3675	14.4599	14.7239	14.1277	14.0531	15.6581	14.6318	15.6012	14.8487	15.2685	15.481	15.6083	15.0916	16.2968	13.6192	15.3561	15.5759	15.5903	15.2386	15.1796	15.2903	15.2235	14.8641	15.7441	16.132	15.6721	15.0411	15.0813	15.1068	15.8844	15.489	15.096	15.1314	15.628	15.4962	14.9217	12.9625	15.2699	15.3683	13.7702	14.85	15.2453	15.8893	15.1148	14.877	15.2186	13.9612	15.621	15.4996	15.8323	14.9564	14.6119	15.6454	15.5095	15.0424	15.3195	14.1321	14.3127	14.044	15.1318	15.2989	15.8183	14.6512	15.8651	14.0834	15.7615	14.781	14.6055	15.5356	14.1366	15.7418	15.7025	15.5548	15.7863	15.5878	15.4171	14.0199	14.0636	15.2785	15.5479	14.1824	13.6575	15.041	14.6944	15.6539	14.3676	15.6611	14.7214	15.0196	16.3626	15.5135	15.4238	13.9876	15.2316	15.5071	15.4568	15.8703	15.0643	14.8283	15.9424	15.8187	15.7418	15.2693	15.4569	15.025	15.0946	15.4697	13.9922	14.5121	15.5457	15.3448	14.843	15.3158	14.9926	14.6678	15.1586	15.0426	13.8199	14.3871	15.4379	14.472	13.7238	13.9871	13.2661	15.8191	16.0749	15.2766	15.4018	15.5517	15.2602	14.3401	15.1242	14.1182	P05166	PCCB	Propionyl-CoA carboxylase beta chain, mitochondrial	P05166	PCCB_HUMAN
9.46854	NA	14.2996	13.3154	13.2376	10.9909	10.271	NA	11.9165	NA	12.2926	NA	NA	12.9212	11.3106	NA	NA	11.1714	10.5393	NA	10.0033	12.7128	NA	12.9087	NA	11.1948	11.1804	16.1169	NA	12.0045	9.9431	11.4289	12.1653	NA	NA	13.6646	NA	10.2168	NA	12.108	NA	NA	11.0604	12.5093	14.4214	NA	12.3463	11.2434	14.3052	NA	NA	NA	NA	NA	NA	NA	10.8924	NA	NA	NA	NA	11.271	10.9867	NA	NA	10.0467	15.8778	NA	NA	NA	10.7363	11.6092	NA	12.5223	NA	11.3893	NA	9.57667	NA	12.0375	13.1698	9.69482	11.5392	NA	NA	11.2897	11.3749	15.1581	12.397	NA	14.5818	NA	11.637	10.3795	11.3519	NA	NA	8.62398	12.2962	NA	NA	NA	16.3829	NA	12.0482	NA	NA	NA	10.6113	13.3625	8.65542	NA	NA	NA	11.3531	15.212	10.8758	12.9984	NA	11.1481	10.3869	10.0216	11.2092	11.041	NA	14.157	NA	NA	12.2018	15.2614	13.0959	NA	NA	11.3299	10.6174	10.8749	10.4835	14.3228	10.248	11.4828	P05186	ALPL	Alkaline phosphatase, tissue-nonspecific isozyme	P05186	PPBT_HUMAN
15.2563	15.0424	15.2211	15.2501	14.8953	15.9079	15.1683	15.1056	15.3738	14.9664	15.4043	15.5023	14.7931	15.4943	15.3246	15.477	15.2956	15.0184	15.0054	15.161	15.2211	15.5541	15.1412	15.5027	14.9255	15.1478	15.1807	15.9871	14.9427	15.4378	15.5056	15.553	14.9912	15.229	14.9847	14.8556	15.0313	15.2678	15.1079	15.4826	15.0704	15.0641	15.2059	15.4371	15.1156	15.3043	14.9245	15.3693	15.3575	15.2146	15.1328	14.8086	14.8819	15.7594	14.9112	14.9823	15.4612	15.2331	16.0276	15.1584	14.9521	15.2702	14.8759	15.2536	15.7832	15.3565	15.7277	15.0605	15.107	15.0695	15.3091	14.9648	15.295	15.103	15.1721	16.0792	15.7523	15.0688	15.0649	15.6132	15.0797	14.9042	15.2831	15.1225	15.5398	15.3842	15.5016	15.7914	15.4063	16.1148	15.624	14.8437	15.0698	15.0995	15.1261	14.9632	15.5613	14.8328	15.6679	15.3387	14.7341	15.1443	15.9853	15.2752	16.0808	15.2817	15.1789	15.1981	15.1653	14.8945	14.903	14.9644	14.8595	15.3467	15.4081	15.6019	15.5099	15.6057	15.2421	15.5141	15.1404	15.5346	15.2174	15.1114	15.3272	14.9133	15.1777	16.0103	15.5584	15.8223	15.1972	15.7899	15.1648	15.1644	15.2254	15.2272	15.4293	15.7505	15.1855	15.3276	P05198	EIF2S1	Eukaryotic translation initiation factor 2 subunit 1	P05198	IF2A_HUMAN
NA	11.5356	11.0064	10.8697	12.4864	10.6576	12.0419	10.691	10.057	8.57092	10.177	NA	11.8517	11.7255	11.648	10.2881	11.551	11.8008	10.6307	11.7084	10.5478	10.4841	12.1045	10.0909	11.9768	12.0853	11.9763	11.2336	11.7349	10.4109	10.8064	NA	10.6571	11.1422	11.5342	10.9311	10.5974	11.5835	11.7214	10.5358	11.1223	9.27458	11.6167	11.1692	11.2812	11.7198	11.2171	10.5894	10.7794	11.3432	11.5516	10.6507	11.1547	10.7742	12.015	10.4895	11.1706	11.6807	11.1486	11.4484	12.3458	12.0305	11.7107	10.8014	10.0566	10.4007	NA	12.2462	11.1142	12.4203	NA	10.42	NA	11.5204	11.1223	11.1192	10.7829	11.9024	12.3146	NA	10.8957	12.4009	9.99915	11.0702	11.1864	NA	10.506	11.2997	10.6033	10.506	10.332	12.4785	10.8424	11.6679	11.4	11.271	11.8323	12.2116	11.447	11.3897	12.5039	12.7686	11.2543	9.53865	11.2378	11.6141	11.7319	11.2736	12.3038	10.9207	12.0363	12.2908	11.8541	NA	12.0645	12.7354	10.831	11.3288	12.1064	10.6153	11.9273	10.3152	11.6983	10.8546	10.5312	12.4233	11.5145	10.2437	9.98282	10.9449	12.1798	11.8089	12.2861	11.908	11.3104	11.0439	11.9217	11.1549	10.8117	10.7838	P05204;Q15651	HMGN2;HMGN3	Non-histone chromosomal protein HMG-17	P05204;Q15651	HMGN2_HUMAN;HMGN3_HUMAN
12.663	11.351	11.313	12.6012	NA	15.1892	NA	NA	11.403	11.5393	12.7835	11.1875	NA	12.2549	NA	11.9633	NA	NA	NA	10.6867	NA	13.2734	11.3969	12.3598	NA	11.2897	NA	11.326	NA	12.7717	NA	10.2179	10.4541	11.9639	11.5608	11.7699	NA	NA	10.4421	NA	11.3431	NA	NA	12.5673	11.1198	11.5856	11.6068	NA	11.5802	NA	11.4942	11.8381	11.9236	11.8354	NA	11.3004	10.1346	NA	NA	NA	NA	NA	NA	15.2987	11.2089	9.52873	10.8921	NA	11.3653	NA	10.9899	10.1941	11.5911	12.4487	13.6064	13.2561	10.3405	NA	NA	NA	11.3521	NA	10.8611	14.7973	11.4271	11.2638	10.5768	11.953	12.5961	11.4012	NA	NA	11.7787	10.2194	11.2488	NA	11.632	NA	NA	10.2837	NA	NA	10.7549	11.6393	13.0311	10.8875	12.9207	NA	NA	10.737	NA	NA	NA	NA	11.1097	11.1778	NA	11.5749	NA	NA	NA	11.6474	NA	11.4764	15.4557	NA	11.253	11.565	11.9986	11.6835	10.4497	11.0552	10.6096	11.3381	NA	NA	NA	NA	NA	12.9137	P05362	ICAM1	Intercellular adhesion molecule 1	P05362	ICAM1_HUMAN
14.0319	13.8177	14.0777	14.5286	13.9957	13.6855	13.6378	13.9135	14.0028	13.6708	14.2656	14.0862	13.6587	14.1672	13.904	13.9394	14.3828	14.1217	13.864	14.3224	13.8774	14.4784	14.6151	14.9011	13.8956	13.9555	14.2319	14.5532	14.4153	14.3962	13.9866	14.4868	14.455	13.9302	14.3147	14.2642	14.0198	13.7296	14.2889	13.4007	13.9162	13.7778	14.2308	14.5813	14.3838	14.9082	14.3607	14.1313	14.2448	13.4042	14.1477	14.0477	13.9742	14.5834	13.866	14.3455	14.5906	14.3214	14.5957	14.2133	13.815	13.9222	14.1629	15.1005	14.4827	14.4625	14.36	14.0129	14.2479	14.187	14.2682	13.9746	13.8411	14.0456	14.0632	14.3536	14.3454	13.5561	13.5253	13.9518	14.4811	14.2352	14.0039	14.2533	14.3945	14.0716	14.3927	14.2069	14.5143	14.3348	13.8946	13.7329	14.0358	14.4046	14.1124	13.6371	14.4633	14.8441	13.5569	14.2724	13.448	13.7248	14.025	13.4465	13.8186	14.1423	13.7508	14.5334	14.0083	14.3885	13.7512	13.7384	14.2874	14.1656	14.2744	13.9902	13.8472	14.157	13.5166	13.4319	14.1658	14.2524	13.1867	14.0117	13.9321	13.844	14.1224	14.3768	14.3061	13.9384	13.8645	13.6425	13.6353	14.0006	13.6733	14.2784	13.6254	14.214	13.7628	13.8414	P05386	RPLP1	60S acidic ribosomal protein P1	P05386	RLA1_HUMAN
17.2686	17.0308	17.0929	17.3316	16.8588	17.3514	16.6122	17.6481	17.1415	16.7572	17.0684	17.163	16.9656	17.3574	16.867	17.063	17.2781	17.6733	16.6672	17.5832	17.19	17.4893	18.0935	17.8254	17.2784	16.9088	17.4114	17.3359	17.3225	17.304	17.765	17.3318	17.5686	17.0223	17.1164	17.057	17.0792	16.8478	17.1104	17.3435	16.7939	16.9026	17.7301	17.6741	17.2319	17.702	17.2484	17.2787	17.2971	17.0013	17.1805	16.5426	16.7392	17.3297	16.5957	17.1	17.5699	17.7944	17.7424	17.182	16.8323	16.7449	17.0589	17.4823	16.9526	17.308	17.2529	16.9066	16.9361	16.61	17.3426	16.887	17.7797	17.29	17.351	17.25	17.1809	17.1086	16.9434	17.3166	17.2835	17.5228	17.1062	17.3404	17.3989	17.4316	17.4668	17.263	17.5217	17.7486	17.3578	16.923	17.2112	17.2848	16.9603	16.6378	17.7681	17.6983	17.1821	17.6977	17.5572	17.0448	17.2274	17.2312	17.0479	17.657	16.5391	17.5015	17.0117	17.2556	16.8935	16.4912	17.6169	17.3078	17.7642	17.0336	17.2296	17.3493	17.0292	16.9336	17.2774	17.1248	17.1225	16.9717	17.4164	17.2264	17.0738	17.623	17.4832	17.342	17.4954	16.9875	17.0382	17.3074	17.1569	17.1254	17.0356	17.3163	17.0468	17.17	P05387	RPLP2	60S acidic ribosomal protein P2	P05387	RLA2_HUMAN
16.9796	16.6162	16.8837	17.2236	16.6005	16.4489	16.5458	16.7127	17.0895	16.2679	16.9893	16.7893	16.431	17.1892	16.5877	16.7496	17.1842	17.0696	16.4454	17.1534	16.8898	17.1299	17.4188	17.5314	17.0434	16.309	17.0129	17.1038	16.8189	16.9583	17.6486	17.4368	17.2244	16.6097	16.9417	17.1331	16.4232	16.5731	16.6253	16.9022	16.5267	16.5192	17.414	17.1593	16.875	17.589	16.9749	17.081	16.8837	16.562	16.79	16.0815	16.4551	16.8531	16.5822	16.8796	17.1393	17.2411	17.3672	16.5674	16.4822	16.5171	16.9781	17.2263	17.0532	16.7753	16.9435	16.7098	16.9362	16.49	16.8025	16.8052	17.0497	16.8495	17.3031	16.7782	17.0366	16.6116	16.5933	16.8635	17.4204	17.1473	16.9036	17.0327	17.0387	17.1832	17.0508	17.0338	17.1462	17.2921	16.9977	16.491	16.8293	17.2448	16.6923	16.1738	17.4616	17.2605	16.9971	17.5419	16.5502	16.7673	16.898	17.05	16.7621	17.1488	16.6825	17.1239	16.837	17.3944	16.6818	16.4937	17.3454	16.1955	17.448	16.847	17.1066	17.2072	16.9018	16.8626	17.1337	17.2343	16.6215	16.7908	17.1298	16.8787	17.0144	17.282	17.326	17.0953	17.3268	17.0442	17.103	17.2923	17.0901	17.0272	16.8171	17.2787	17.1452	16.8594	P05388	RPLP0	60S acidic ribosomal protein P0	P05388	RLA0_HUMAN
NA	NA	11.5647	NA	NA	NA	9.65025	NA	NA	NA	10.0074	8.42056	NA	11.0776	NA	NA	11.4765	NA	NA	10.7465	9.68075	11.9817	NA	10.4497	NA	NA	NA	11.0216	NA	10.6465	10.9003	9.65677	10.3835	NA	NA	NA	NA	NA	NA	11.0693	NA	NA	NA	11.8962	11.2906	11.1229	11.7895	11.7755	10.8041	9.54674	10.3675	NA	NA	10.0662	NA	9.72002	NA	NA	11.8042	NA	NA	NA	10.0926	11.2582	NA	10.9094	NA	NA	NA	NA	NA	10.6121	NA	11.1049	11.7406	NA	10.529	NA	NA	NA	10.4248	11.1781	NA	11.8588	NA	10.1864	NA	9.4184	11.5833	10.8166	NA	NA	11.2081	NA	NA	NA	11.5383	NA	11.983	11.1487	10.9572	10.9104	NA	NA	NA	10.0491	NA	9.8616	NA	9.26429	NA	NA	9.74271	NA	11.5097	11.8805	NA	11.2405	NA	NA	10.9863	NA	NA	NA	11.2317	11.3551	NA	11.7473	10.8729	11.4966	11.5965	NA	11	10.4475	NA	NA	NA	11.3165	NA	NA	P05412	JUN	Transcription factor AP-1	P05412	JUN_HUMAN
14.3815	14.5548	16.4645	16.0398	NA	12.3599	NA	14.068	16.0329	12.2698	13.859	13.2172	14.076	16.3307	13.4714	14.7612	16.4808	14.6398	NA	14.2643	15.6607	13.4334	15.5994	14.683	15.3593	13.7157	14.2235	14.8158	14.3231	15.9865	15.2671	12.0479	16.0297	15.2289	13.7745	13.4621	15.0599	11.6995	13.1712	16.0196	12.5959	13.0468	15.0118	14.7935	16.7034	13.9315	16.34	12.495	16.5777	11.4692	13.1791	13.2697	NA	13.5772	11.8871	14.0475	15.3642	14.3255	13.474	12.4944	11.805	12.7496	NA	16.8779	14.2024	13.6661	14.9705	13.2607	13.6469	NA	12.2879	12.8131	12.7419	17.482	15.7319	13.0565	14.0721	13.0173	12.8882	13.3148	15.4871	15.6129	13.3434	17.0413	13.8981	13.1484	14.9666	15.022	14.9529	12.642	15.1432	12.2496	16.7799	13.028	13.8547	NA	15.8993	13.4607	12.5651	15.6323	11.7249	14.1256	14.7023	13.1824	14.0226	14.6792	12.4217	14.9785	14.563	13.1738	15.007	12.9567	13.9849	NA	16.0857	15.526	12.7998	16.7162	14.2165	14.2067	11.5977	16.2554	12.9931	14.5222	16.9913	15.8481	13.8237	12.8837	14.2345	14.9604	13.8039	12.7735	17.466	14.8501	14.4711	14.0149	12.9663	14.5555	14.1726	14.8176	P05413	FABP3	Fatty acid-binding protein, heart	P05413	FABPH_HUMAN
10.5036	10.2869	11.4398	10.8462	11.2124	11.0485	10.7974	11.046	10.3608	NA	NA	9.87214	NA	10.5002	10.6678	10.3568	NA	NA	10.5465	9.83057	10.1362	NA	11.0077	11.0877	10.5117	NA	10.1084	10.8482	10.1201	10.4784	10.7023	NA	10.7118	10.3258	10.8055	10.9794	NA	10.3174	9.37586	11.0382	8.98485	10.8188	11.0385	10.5756	11.7404	10.4845	10.9879	10.7636	11.1832	10.1927	10.7125	9.94334	10.138	9.91328	10.9029	10.4916	10.1276	11.0192	10.7379	11.5722	10.2692	10.2307	NA	10.5647	10.5884	9.89435	11.0238	10.6553	11.2453	10.7474	10.2222	10.5977	NA	10.6517	10.9242	10.6803	10.1145	10.1168	10.1349	11.1184	11.2062	NA	NA	9.99155	10.1295	10.8999	10.7717	11.2217	10.7644	10.606	10.0695	10.8668	10.775	NA	10.1694	9.67952	10.4022	10.8317	10.891	10.346	10.373	10.6836	10.9811	10.8231	11.3021	NA	NA	10.6382	10.592	10.8674	NA	10.9025	10.7076	NA	10.6137	NA	10.2226	10.1137	NA	9.99431	9.97941	10.6165	10.3269	10.3814	10.9033	11.4618	11.0473	10.9924	10.7662	11.0517	10.8009	9.72519	10.3862	10.8862	10.1989	10.7272	9.46332	10.9369	10.9946	10.7111	P05423	POLR3D	DNA-directed RNA polymerase III subunit RPC4	P05423	RPC4_HUMAN
10.8104	NA	NA	9.46319	11.1296	NA	NA	NA	NA	NA	10.8359	NA	NA	10.5873	10.2613	NA	10.9879	NA	10.5429	NA	11.0337	NA	NA	9.56396	NA	NA	10.861	11.6091	NA	NA	10.655	NA	NA	10.4958	NA	10.0345	NA	NA	NA	NA	NA	NA	NA	NA	NA	NA	NA	10.2673	NA	10.1023	NA	NA	NA	NA	NA	NA	NA	NA	10.5507	NA	10.8321	NA	NA	NA	NA	NA	11.0425	NA	NA	NA	10.8928	NA	11.1981	NA	NA	NA	NA	NA	NA	10.5036	NA	11.3563	NA	NA	NA	NA	NA	9.67405	NA	10.7409	9.84532	NA	NA	10.2978	NA	NA	9.97882	11.6053	NA	10.6957	9.32461	NA	11.5179	NA	NA	NA	NA	11.4791	10.3685	NA	9.83804	NA	NA	NA	9.89769	NA	NA	9.54803	NA	10.4837	NA	NA	NA	NA	9.42322	9.83399	NA	11.3727	9.93463	10.3464	9.51758	11.6609	10.2174	9.77099	NA	NA	NA	NA	NA	NA	P05452	CLEC3B	Tetranectin	P05452	TETN_HUMAN
17.4236	16.2607	16.9466	16.5749	17.1344	17.0249	17.0268	17.269	17.0427	17.0359	17.3729	16.7456	17.4159	17.2136	17.2233	16.8084	16.6801	16.3951	17.0914	16.5017	16.2453	17.1548	16.4622	16.9012	16.6353	16.9392	16.619	17.0922	16.7107	17.121	17.075	17.1652	16.9003	17.2637	16.3332	16.5534	17.1702	17.2128	16.9529	17.3133	16.9544	17.3471	16.8078	17.1294	17.0579	16.6771	16.9875	16.505	16.9986	17.2016	17.2957	17.0479	17.26	16.7961	17.2718	16.6537	17.0826	16.6537	16.7948	17.262	17.2655	17.2064	16.254	16.5441	16.7601	16.6309	17.1503	17.1687	16.6288	17.6601	16.3177	17.1656	16.7351	16.8795	17.0174	17.1753	16.8811	17.0614	17.2584	16.01	16.6846	16.9695	16.0625	16.6639	16.7109	16.0713	16.9629	17.3024	17.2058	16.9501	16.9373	17.1217	17.0781	16.5637	17.1006	16.9095	17.0353	16.4529	16.6938	16.7852	17.552	17.1027	17.0299	16.0866	17.0127	16.568	17.1608	16.5013	16.9328	16.5594	16.7713	17.5665	16.6379	17.1988	16.729	17.1948	16.6261	17.0802	16.6628	16.2725	16.5076	17.1407	17.1548	16.513	16.3992	17.0387	16.4083	16.8403	17.4236	17.1288	16.781	16.3567	16.9198	16.6608	16.3069	16.409	17.1872	16.6753	16.4866	17.4691	P05455	SSB	Lupus La protein	P05455	LA_HUMAN
NA	10.5962	9.22053	NA	10.1667	NA	NA	NA	9.52514	9.48066	10.2089	8.97138	10.9399	NA	NA	NA	NA	10.9753	NA	NA	NA	11.1155	NA	9.6728	NA	NA	NA	12.3339	NA	NA	NA	9.21827	NA	NA	10.0375	NA	11.2975	9.64156	9.65544	NA	9.41065	9.46568	NA	10.5967	9.67744	10.1938	9.92768	9.81545	NA	9.89034	9.75933	NA	NA	9.81494	NA	NA	NA	10.1987	10.9742	NA	NA	NA	9.91021	8.00537	8.36781	NA	11.8032	NA	NA	NA	10.2523	NA	NA	NA	8.99072	8.03534	10.3086	NA	NA	NA	NA	9.89102	9.25877	NA	10.1301	NA	9.84279	11.2985	10.7245	11.6347	9.70078	NA	NA	10.3066	9.57097	10.0126	10.1858	9.84245	NA	10.838	NA	NA	11.7748	NA	10.3771	9.19869	NA	NA	NA	NA	NA	NA	NA	NA	8.81629	9.04722	9.9589	NA	NA	NA	NA	9.57211	NA	9.72085	8.94881	NA	9.23847	11.0549	10.1198	11.4525	11.2268	11.7503	NA	9.57022	9.80134	NA	9.27461	NA	NA	NA	P05543	SERPINA7	Thyroxine-binding globulin	P05543	THBG_HUMAN
9.95136	10.0802	NA	10.7843	10.8404	10.0064	9.33208	NA	10.7953	NA	10.6826	NA	10.6267	9.7969	NA	10.72	NA	NA	NA	10.3683	NA	10.6588	11.5604	11.1644	10.2778	NA	9.72271	12.1848	10.8875	10.6839	11.0941	13.0162	9.70312	NA	NA	11.441	11.3204	10.0855	NA	9.74273	NA	9.65787	NA	NA	NA	11.1367	NA	10.6633	NA	9.97506	11.0421	10.2244	10.7859	10.3113	NA	NA	11.6393	10.256	10.4412	NA	11.2161	NA	10.3353	NA	9.81034	NA	11.2721	11.2348	NA	NA	12.7231	9.80879	NA	NA	NA	NA	NA	NA	NA	NA	NA	11.9765	10.034	NA	11.2173	NA	11.8571	11.5222	NA	11.0573	10.4679	9.97265	10.0588	NA	10.3702	NA	10.9002	12.0882	NA	12.4208	NA	10.0032	11.6032	10.898	10.5557	NA	NA	10.941	10.5388	11.3398	10.4787	NA	10.5684	11.3775	10.3374	9.8795	10.6651	10.7025	NA	NA	NA	10.4446	NA	10.5148	9.97358	NA	10.6403	10.5072	11.5231	11.1771	10.0606	11.54	11.2179	10.4281	NA	11.0011	NA	9.86871	NA	10.311	P05546	SERPIND1	Heparin cofactor 2	P05546	HEP2_HUMAN
14.1034	14.0439	14.3727	13.894	13.8342	12.8768	13.6734	13.6287	13.9673	13.2549	14.2149	13.4243	13.7396	14.8811	13.6635	13.9015	14.0414	14.4388	13.8648	14.1405	14.1831	14.423	14.0888	13.9948	13.914	14.0127	14.2649	14.6264	14.4894	14.7004	13.9807	14.435	14.2189	14.6159	13.7068	14.4798	13.0629	14.4031	13.8737	13.3835	13.8327	13.4163	13.7718	14.1119	14.2885	14.1039	14.3511	14.6454	14.288	13.3608	14.0071	13.3938	13.5589	14.0642	13.6211	13.739	13.1663	14.2707	14.0012	13.8595	14.0069	13.4915	14.1467	14.4642	13.6563	13.9927	14.0731	13.7757	13.5173	14.0476	13.7986	13.9253	14.4202	14.5595	14.2127	12.9022	13.8729	13.6871	13.8221	14.5868	13.8732	14.5094	14.1071	14.5313	13.66	14.0435	13.2983	14.5235	13.9853	13.9369	13.9782	14.1089	14.7434	14.1552	13.8387	13.6346	14.0596	14.4974	13.9464	14.0741	13.7933	13.5691	14.491	14.6039	13.2841	14.1555	13.8155	14.4093	13.9915	14.1511	14.3928	13.8068	14.2098	14.501	13.9718	14.2526	14.4738	14.9606	14.593	14.1668	14.5401	13.8874	13.7803	13.918	14.7443	14.5121	14.073	14.202	14.4458	14.5085	14.3506	13.5276	13.8779	13.8762	14.2482	14.1282	13.7737	14.6648	13.971	13.8957	P05556	ITGB1	Integrin beta-1	P05556	ITB1_HUMAN
21.5204	21.7559	19.6876	20.9146	21.1624	21.2495	20.7135	20.8619	22.0062	21.1994	21.8267	21.5396	21.4032	21.1863	20.5091	21.6904	21.7944	21.8353	20.8076	22.0021	21.3354	20.479	21.3011	20.7949	21.7907	20.6588	21.0532	21.1853	21.7602	21.2789	22.2097	22.1199	22.0272	22.3718	21.5533	22.3082	20.7349	21.4388	21.9903	20.7882	21.7079	20.9602	21.2147	20.1731	19.7905	21.3674	20.2271	21.5006	20.0039	20.98	21.0502	21.1517	21.9811	21.9913	20.4773	22.113	22.1056	21.667	19.8673	21.3045	19.9723	20.6722	21.7659	22.4961	22.0454	21.5449	20.9075	21.2093	21.8351	19.9722	21.1271	22.0789	21.2777	20.7592	21.4752	21.7742	21.7644	21.0971	20.6788	20.5576	20.6939	22.533	21.5431	22.5696	21.5292	21.33	21.9969	21.6016	19.8546	19.7416	22.0923	20.968	20.5424	22.306	21.6816	21.149	20.4103	22.4607	20.3948	22.4555	21.0173	21.1968	21.1065	21.2055	21.6469	22.0455	21.146	21.3222	21.2155	22.3904	21.504	20.4294	22.0914	22.0404	21.6248	19.4409	21.0804	20.9128	20.7848	21.4111	21.0035	22.0181	21.1419	21.7786	22.7198	20.8199	22.1212	19.7785	20.3848	21.4137	21.2495	21.4779	21.7921	21.3847	21.4392	21.4809	20.4014	21.1244	21.1666	21.5057	P05783	KRT18	Keratin, type I cytoskeletal 18	P05783	K1C18_HUMAN
19.7332	20.4104	18.9238	18.9964	19.6398	19.0628	20.0178	19.1755	19.8069	19.9694	20.2857	19.865	20.2624	19.1741	19.4082	19.2181	19.7324	20.579	19.8917	20.1439	19.9261	18.6901	19.7183	19.0193	19.8437	20.09	19.4858	19.2912	20.0047	19.2764	19.7896	19.7371	19.6254	20.4934	20.2102	20.5276	19.9068	20.1843	20.6973	18.9546	20.4988	19.5375	18.9774	18.5307	19.0186	19.2707	18.7606	19.9899	19.2648	19.8268	19.5943	20.1831	20.75	20.4207	19.4635	20.4135	19.8401	19.9635	17.2371	19.9235	19.5307	19.5922	20.0616	20.114	20.4594	20.2507	18.9799	19.8253	20.1918	19.5789	20.3379	20.1475	19.92	18.9003	19.5953	19.8272	20.3429	19.8259	19.4403	19.4533	18.674	20.2835	20.5449	20.2778	19.8118	19.9955	19.5584	19.5987	18.1631	17.094	20.2163	19.7542	18.7676	20.3629	19.548	20.403	17.9477	20.3418	18.8958	19.7619	19.9599	19.4904	19.1129	19.9055	19.6266	20.2076	19.8544	19.2698	19.6007	20.587	19.9573	19.422	19.8639	20.8783	19.3267	17.5359	19.4684	19.0772	19.8578	20.1372	19.0938	20.0116	19.8642	20.5053	20.4455	19.0371	20.4458	17.4565	18.6934	19.5987	19.1002	20.3952	19.5506	19.5114	20.1038	20.0761	18.8695	19.2233	19.816	20.1061	P05787	KRT8	Keratin, type II cytoskeletal 8	P05787	K2C8_HUMAN
NA	NA	NA	14.2994	NA	NA	10.8881	NA	11.5211	NA	NA	NA	NA	NA	NA	NA	NA	NA	NA	NA	NA	NA	NA	NA	NA	NA	NA	NA	NA	NA	NA	NA	10.529	NA	NA	NA	NA	NA	NA	NA	NA	NA	NA	NA	NA	NA	NA	NA	NA	NA	NA	NA	NA	NA	NA	NA	NA	NA	NA	NA	18.207	10.8882	NA	NA	NA	NA	NA	NA	NA	NA	NA	NA	NA	11.667	11.1561	NA	NA	NA	NA	NA	NA	NA	NA	NA	NA	NA	NA	NA	NA	NA	11.219	NA	NA	NA	NA	NA	13.8384	11.0742	NA	NA	NA	10.5638	NA	NA	NA	NA	NA	NA	NA	NA	11.2407	NA	11.0074	11.6675	NA	NA	NA	NA	NA	NA	NA	NA	NA	NA	NA	NA	NA	NA	NA	NA	NA	10.8582	NA	NA	NA	NA	NA	NA	11.3251	NA	P05814	CSN2	Beta-casein	P05814	CASB_HUMAN
15.1597	15.7167	15.4226	14.6081	14.8445	16.0192	14.6683	14.5138	15.2055	14.8903	15.2712	14.815	14.8582	14.9272	14.8438	14.9099	15.6632	15.7869	14.2968	15.7468	15.9304	15.467	15.4556	14.9855	15.382	14.6077	15.6286	14.9499	15.4804	14.8589	15.1124	16.9166	14.2797	15.363	15.6521	15.7473	15.0594	14.7597	15.2396	NA	15.4357	14.7392	15.3054	15.0025	15.4982	15.4538	15.8833	15.5284	15.2744	13.8198	15.1459	14.6437	15.5335	15.5919	15.1723	15.5531	16.5236	15.6227	14.6811	15.3974	14.6712	15.0742	15.3413	14.3984	15.3622	14.9563	14.9822	15.0066	15.3671	14.7428	15.6842	15.2155	14.0343	16.1468	15.3815	15.9785	15.2609	15.1601	14.2582	15.4207	14.6413	14.318	15.6146	14.9702	15.0943	15.074	16.7484	14.7291	15.1692	14.056	15.7194	15.1495	16.194	15.2962	14.9907	15.019	15.2183	15.1786	15.106	15.4155	11.6407	15.1671	14.8812	15.5788	16.0516	15.8202	15.3418	15.5273	14.6412	15.4172	14.9749	14.7702	15.6808	15.6984	15.1355	14.9096	15.7455	14.7161	15.9655	14.5665	15.9692	15.4813	15.2421	15.9639	14.8343	15.4226	15.9498	14.5479	15.2863	14.6142	13.9715	15.6487	14.7921	15.4255	15.6067	15.9151	15.33	15.0968	15.6192	15.7199	P05976	MYL1	Myosin light chain 1/3, skeletal muscle isoform	P05976	MYL1_HUMAN
12.7554	13.0277	14.3093	12.6352	12.4092	13.249	12.3534	13.0779	12.7321	12.5473	12.7228	13.6794	12.2428	13.2613	12.4816	14.3693	12.5016	12.6522	11.6829	13.232	12.8278	13.2517	11.9915	11.8042	12.7506	12.6378	12.7975	13.4099	13.1106	13.1968	12.2459	NA	12.4646	12.6449	12.7712	12.0677	12.4712	12.4769	12.63	13.8731	12.4005	12.7918	13.1605	13.0623	14.2943	12.6445	13.7322	12.5757	14.392	12.492	12.4637	12.707	11.7222	13.3523	12.1425	13.2119	12.2004	13.4145	14.0445	12.6498	12.3958	12.5951	12.3158	12.8473	13.469	13.6254	13.2514	12.1041	13.1557	12.4675	12.5652	14.735	12.9597	14.0085	13.0746	12.5716	13.4879	12.6829	12.4525	12.6067	12.0102	11.7171	12.3509	12.5718	13.9021	11.9703	12.0145	14.1227	13.3419	13.8754	12.6663	12.5819	14.1721	12.9676	14.6299	12.5878	13.1513	12.3183	12.6864	12.8715	12.1353	13.0205	13.3167	12.2147	12.5935	13.1101	12.9722	12.6664	12.6003	11.9255	13.1068	12.4285	12.3233	12.2679	12.0354	12.9232	12.7089	13.4097	12.4224	12.668	11.9695	12.7882	12.2124	12.9397	12.4439	13.2335	13.1267	14.0167	12.9751	13.8794	12.2318	12.417	12.6159	12.7704	12.8969	12.6676	12.5158	13.5909	12.3803	12.5068	P06132	UROD	Uroporphyrinogen decarboxylase	P06132	DCUP_HUMAN
NA	11.3597	10.8452	11.4075	11.3206	11.2931	11.0142	12.7899	NA	11.103	NA	9.93341	NA	10.6572	11.4474	10.4669	11.0673	11.6978	10.8607	10.5243	11.118	11.536	11.0284	10.5751	10.6276	11.2447	11.6277	NA	11.7798	10.6338	11.6975	10.0007	11.5017	9.7357	11.2958	11.4821	11.5152	11.0955	10.9548	11.1218	10.7189	11.3918	10.9718	NA	11.2437	10.8815	10.752	11.3332	11.2474	11.4166	11.205	11.4325	11.5161	NA	10.9216	10.9542	10.6602	9.5693	NA	10.9778	11.2512	11.2767	11.3584	11.2727	10.3285	9.27097	NA	11.2506	10.7414	11.0078	11.843	NA	11.8625	10.8798	9.27652	9.83158	10.7245	11.3399	11.4954	11.9164	11.1449	10.3317	11.5348	11.1958	10.9641	11.1854	10.4222	NA	NA	10.598	11.2574	11.1531	10.2729	10.6557	11.217	11.6617	10.8487	10.6162	11.2093	11.6804	11.462	11.2999	NA	11.3328	NA	10.3798	11.0805	11.6738	12.0697	10.0657	11.8261	11.5988	11.1612	12.3598	10.7608	10.5488	12.4648	10.4755	11.6347	11.7353	11.1408	10.5525	11.1997	11.3071	10.6395	10.4754	10.7483	NA	NA	NA	11.5185	11.0364	11.0979	10.7291	11.3893	11.3146	11.7212	NA	11.1714	NA	P06213	INSR	Insulin receptor	P06213	INSR_HUMAN
NA	9.66931	10.4016	NA	NA	9.29594	NA	NA	9.36992	NA	NA	NA	NA	NA	NA	NA	NA	NA	NA	9.19538	NA	NA	10.6536	NA	NA	NA	11.1429	NA	NA	NA	NA	10.4028	NA	NA	10.3319	NA	NA	NA	NA	10.3931	NA	NA	NA	NA	NA	10.1467	NA	10.7342	NA	NA	NA	NA	NA	NA	NA	10.3716	NA	NA	NA	NA	NA	NA	10.7915	NA	NA	NA	NA	NA	NA	NA	NA	NA	NA	10.5389	9.73332	9.96959	NA	NA	NA	NA	NA	NA	NA	NA	NA	NA	NA	NA	8.47481	NA	9.40134	NA	NA	NA	NA	NA	NA	8.99616	NA	NA	NA	NA	NA	NA	10.1257	10.0661	NA	9.90485	NA	NA	NA	NA	NA	NA	NA	NA	NA	NA	10.6154	NA	11.3655	8.79531	NA	11.0215	NA	NA	10.873	10.452	NA	NA	NA	NA	NA	NA	10.6801	11.9621	NA	NA	11.3593	NA	P06239	LCK	Tyrosine-protein kinase Lck	P06239	LCK_HUMAN
NA	10.8196	10.3935	NA	10.4389	NA	NA	NA	11.0105	NA	NA	NA	10.7098	NA	NA	NA	10.4137	NA	NA	11.0588	11.7921	NA	11.2761	NA	10.3539	NA	10.8525	9.84704	11.7937	NA	NA	NA	10.7066	NA	NA	10.3395	11.5028	11.0556	10.7118	NA	10.9688	10.0751	NA	NA	9.69428	NA	NA	10.919	10.7514	NA	NA	NA	7.79326	NA	NA	11.2439	NA	10.9777	10.2743	NA	NA	9.43927	NA	NA	10.739	10.9049	NA	NA	10.2275	10.0452	10.4871	NA	11.5041	NA	10.0418	10.3074	NA	11.4196	11.6356	11.3241	NA	9.37659	NA	NA	11.534	10.1994	NA	NA	NA	NA	10.9643	10.6774	NA	11.6107	NA	NA	8.33402	12.5668	10.6572	10.8487	NA	11.3897	NA	11.405	NA	11.9147	NA	NA	10.6287	NA	11.4935	NA	NA	NA	11.1727	NA	11.2556	NA	NA	11.2646	10.895	10.7023	NA	10.5484	NA	NA	11.5333	NA	11.1249	10.4567	10.7208	NA	10.9898	11.6622	10.8585	NA	12.0443	10.3459	NA	NA	P06241	FYN	Tyrosine-protein kinase Fyn	P06241	FYN_HUMAN
11.6539	13.4038	12.4853	13.1686	13.2268	11.5788	13.4458	13.3714	11.7394	14.0967	10.8322	NA	13.2347	11.659	13.2086	12.6213	13.747	14.0351	13.6854	13.5243	14.4738	11.431	13.6001	11.2014	13.8909	13.6509	13.0679	11.7274	14.0208	11.4351	13.4301	11.8777	12.9913	11.7339	13.1708	12.7744	14.9309	14.2623	13.9042	12.3235	13.8094	14.0416	12.041	NA	12.0221	12.6442	11.2323	13.4818	12.286	14.6024	13.1977	12.6171	14.3457	12.6855	13.5384	13.785	11.4736	14.2725	13.1105	13.8743	14.0712	13.8062	12.522	NA	12.4941	11.8941	11.5771	13.2924	13.5606	13.4812	14.348	12.8995	13.325	11.1315	13.4101	11.3816	11.8656	14.2337	14.3581	14.2996	11.5696	13.5194	13.3187	NA	12.0601	13.5773	11.6692	12.3104	11.6277	12.8151	13.2791	13.8764	NA	13.3376	13.064	12.2134	11.8092	14.2644	13.2254	12.0841	13.5247	14.8493	11.2862	13.9139	11.5344	13.7081	14.1887	13.8521	14.0852	12.9798	14.0203	13.7348	12.8934	14.8931	12.7733	12.5216	12.8864	11.0242	12.214	13.7439	13.2771	11.9764	13.2328	13.4234	10.1276	13.498	14.2143	13.0131	11.4552	12.2708	12.5177	14.3857	13.2	13.8448	13.3695	13.1165	14.228	11.7544	12.8556	11.2184	P06280	GLA	Alpha-galactosidase A	P06280	AGAL_HUMAN
15.9688	12.4184	12.8616	16.2733	13.9811	13.9653	12.5109	12.4099	15.3486	11.9164	16.4299	NA	13.0757	12.6056	12.8799	12.635	12.822	13.9711	12.3885	15.0242	12.7036	15.7719	14.113	13.8471	12.0823	12.484	12.3961	16.5695	14.2495	12.9589	12.9899	15.0119	12.5919	12.5176	11.9895	14.2721	14.505	13.1294	14.6062	10.4383	14.9966	13.3103	12.2238	14.1203	11.5286	12.823	12.2927	13.7192	12.2398	11.6219	11.3468	11.5291	13.5876	12.9046	12.6506	14.3302	13.9301	15.2189	16.9095	13.565	14.6499	12.6351	13.3135	12.9626	12.1721	10.8059	16.2637	13.8076	14.1677	11.734	13.8386	12.2106	13.3727	12.293	12.7611	13.3338	11.2985	12.7411	12.9559	13.5839	12.8173	15.0909	12.9434	13.0943	11.5495	13.2302	14.0885	16.6361	14.3489	17.0838	11.7957	13.9233	11.6576	11.459	12.4755	12.1541	13.4471	14.8324	12.0335	14.485	12.4735	12.4234	15.8267	13.4926	13.5349	14.7167	13.0411	13.0024	13.0855	14.0672	13.3567	11.828	12.8858	13.2817	14.647	13.4634	12.5264	12.7168	12.149	12.9581	12.9238	15.4524	12.611	12.7543	13.0384	12.4393	14.1767	17.3389	15.9346	16.7324	13.1523	17.2109	13.3555	13.0007	13.8488	14.2931	11.4833	15.3206	13.1888	14.9665	P06312	IGKV4-1	Immunoglobulin kappa variable 4-1	P06312	KV401_HUMAN
13.5904	13.4601	NA	11.6192	NA	12.6549	NA	NA	13.8275	NA	13.8666	11.9363	NA	12.1118	NA	12.0338	NA	NA	NA	12.1501	NA	NA	12.6377	11.5025	NA	NA	NA	NA	NA	11.8548	NA	13.0576	NA	NA	14.2097	14.0328	NA	NA	NA	12.3525	NA	NA	NA	NA	11.5911	12.3237	NA	NA	10.3147	NA	11.9518	NA	12.5163	13.2717	NA	13.6676	11.4546	NA	NA	11.1385	NA	NA	NA	NA	13.2604	NA	NA	NA	13.6855	NA	NA	11.5231	NA	NA	13.4372	12.0709	13.5396	NA	NA	NA	NA	NA	13.0184	NA	11.7364	12.7366	12.1526	NA	NA	NA	NA	NA	NA	NA	NA	NA	13.3777	NA	NA	NA	NA	NA	NA	13.4435	12.7972	12.054	12.117	NA	NA	13.8458	NA	11.5353	12.9915	12.1699	NA	NA	NA	10.9127	NA	12.1386	9.98171	13.6483	NA	13.1395	NA	NA	13.2697	NA	11.5051	NA	NA	NA	NA	NA	12.7083	11.8564	NA	NA	12.399	14.3559	P06340	HLA-DOA	HLA class II histocompatibility antigen, DO alpha chain	P06340	DOA_HUMAN
15.1376	14.9284	16.6942	14.4514	14.503	15.1626	12.9063	14.132	14.6569	13.7256	14.8974	13.6768	14.2327	13.9943	13.9964	14.6859	15.7772	15.1814	13.0487	14.748	16.1078	15.0082	14.9713	13.6681	15.4835	13.3649	15.4756	14.9626	15.1386	14.2221	14.522	14.8073	14.676	14.4215	14.8556	14.3978	14.7103	13.593	14.3318	15.6413	14.4126	14.0135	15.0911	14.3842	16.4891	14.7573	15.5453	15.3276	16.6168	14.0538	13.8171	13.2011	14.4271	13.7408	13.4602	14.7261	14.1746	14.9471	13.0276	14.1242	13.9378	13.5179	15.3334	14.163	13.4278	14.1981	14.4334	14.5498	14.7501	13.9783	14.8473	14.8413	15.5319	15.7432	14.9782	14.6392	13.4922	14.2334	13.7656	15.7691	13.6801	14.6645	14.3052	14.5058	13.7562	14.5786	14.1502	13.8106	14.1163	13.2869	14.9145	14.0174	15.5389	15.4518	14.6386	13.8267	15.4213	14.8203	13.8461	15.3294	13.7558	14.2297	14.5775	15.069	15.1284	14.7736	14.0421	15.1836	14.5123	14.1584	15.5444	13.3477	14.4324	14.4439	14.9907	15.2879	15.7699	14.0656	15.5897	15.6423	15.4262	14.6721	14.8494	15.0295	14.5787	16.1	14.8113	13.3002	14.0183	13.4421	15.2302	15.5781	14.5142	15.0957	15.0289	15.1425	14.8337	14.407	14.9623	15.0063	P06396	GSN	Gelsolin	P06396	GELS_HUMAN
12.6319	12.1569	12.245	12.6178	11.6817	11.6143	11.535	13.318	12.4949	12.2185	11.7866	11.9293	NA	11.6378	12.1518	11.7813	11.7838	12.2625	11.6985	11.7281	12.2811	12.7034	11.2816	12.5838	11.8314	13.1645	11.2995	12.3337	11.98	12.1346	11.6745	12.1493	11.6816	12.1524	11.0816	12.0177	NA	10.8634	11.0422	11.8075	11.5197	12.1173	12.0614	12.8169	12.6169	11.8504	12.6818	11.7368	12.1463	11.3618	12.165	10.8923	12.5566	11.8222	NA	12.1338	10.9259	12.2575	12.8217	10.8561	12.1385	12.1374	12.0857	11.556	12.2612	11.2962	11.6182	11.9489	11.8357	11.5684	11.5284	11.8594	11.8865	12.6922	11.0487	NA	11.048	11.9381	11.7892	12.1908	12.2665	12.5179	11.5726	11.8033	12.3721	12.8176	11.3325	12.7489	12.1748	12.8939	12.7155	11.2451	12.8073	12.1036	11.5395	15.5978	11.2948	11.7528	11.6072	10.8073	11.1506	12.2796	11.8973	12.8079	10.0594	12.0633	11.8643	11.8947	14.0178	11.4471	11.8304	11.1598	11.5521	12.3291	10.7568	12.328	11.5199	11.7784	12.3118	11.8835	12.4628	12.4494	11.6854	11.9484	11.8353	11.9413	12.3143	12.3279	13.3022	12.6109	11.2184	11.5807	11.5856	11.8704	12.2691	12.6772	11.0685	12.2283	12.4252	12.4435	P06400	RB1	Retinoblastoma-associated protein	P06400	RB_HUMAN
NA	NA	NA	NA	12.6753	NA	13.7978	12.7589	NA	11.5862	NA	NA	13.1884	NA	14.2072	NA	13.8499	13.8496	13.7714	10.6626	13.7894	NA	13.2328	NA	11.6386	13.0266	14.6495	11.0946	NA	NA	12.2376	11.0911	13.6504	NA	11.4872	NA	13.2277	13.6188	11.6245	13.2	NA	12.5359	13.4957	NA	11.3303	11.2292	13.7723	14.5641	12.6518	14.5942	12.0064	12.0473	12.6433	11.86	14.0657	11.2926	NA	NA	NA	13.0328	13.1159	14.0317	15.2441	9.33595	10.3666	10.3054	NA	13.7055	12.0755	12.4983	12.5345	NA	13.6997	13.6376	NA	NA	10.2508	13.8439	13.1847	15.6588	NA	14.0752	13.0462	NA	NA	14.2288	NA	NA	NA	NA	15.0647	11.9367	13.5638	12.8911	12.0465	11.8514	9.92113	13.8404	16.1766	9.7983	13.5148	12.8123	NA	12.8883	NA	NA	12.4434	14.4564	13.9814	NA	12.0184	14.0266	10.2573	13.7719	14.9718	14.7084	16.6707	NA	13.7674	14.571	13.6621	NA	14.0121	10.8468	NA	NA	10.988	NA	NA	NA	14.5697	NA	13.4438	14.7717	14.0563	14.325	16.2894	NA	14.3588	NA	P06401	PGR	Progesterone receptor	P06401	PRGR_HUMAN
12.4825	11.952	12.4483	10.8223	10.9183	10.7697	10.6661	10.6846	11.8564	NA	12.1976	12.9562	NA	11.8852	11.343	11.9245	12.0258	10.5861	10.5462	11.7942	10.7695	12.9639	10.7947	NA	11.0424	10.5235	10.4964	13.6233	11.587	11.1925	10.5655	9.51409	12.1063	11.0034	11.9766	10.282	9.61591	10.4462	11.6733	10.4219	12.1196	NA	11.1078	13.5335	12.327	12.1168	12.9466	11.0258	11.8913	11.0884	12.1985	10.4011	11.0505	11.1032	11.4998	11.0705	10.5625	11.8449	14.4632	11.5565	10.7934	12.1179	NA	12.88	11.3477	12.8892	13.4674	10.7292	11.5561	10.8172	9.88772	12.1853	NA	12.131	12.1125	10.5137	11.0991	11.5179	9.99976	9.72137	NA	11.2069	11.3835	13.0424	12.8798	9.85988	9.79445	12.964	13.9152	14.5758	11.4802	11.5256	12.3739	10.9723	12.1122	11.8265	11.9329	10.3455	11.2524	10.3938	10.6445	11.2959	13.4413	10.1145	11.2406	11.8566	11.5812	11.2917	11.4625	NA	9.74572	11.4933	9.94067	NA	11.1637	12.5139	11.0327	11.3808	11.7091	10.5171	8.73566	12.3554	11.2751	11.9091	12.6139	11.5413	11.266	14.4696	12.5198	12.6283	11.3389	10.978	11.9194	11.4213	11.224	11.0944	10.6486	11.3146	10.7838	12.7395	P06454	PTMA	Prothymosin alpha	P06454	PTMA_HUMAN
11.7312	NA	10.2125	11.7558	NA	11.483	NA	12.8714	10.4029	NA	11.6741	9.79952	NA	11.6699	8.35908	10.6323	NA	9.19501	NA	8.57547	NA	11.8885	9.66605	11.7638	NA	NA	NA	12.0502	NA	11.6986	9.98843	10.4229	9.91729	10.7528	9.54362	NA	NA	NA	8.74898	9.93484	8.20017	NA	12.3763	12.1643	NA	NA	11.7999	8.97541	NA	NA	NA	9.75185	11.7466	11.4378	NA	12.5967	10.8906	NA	12.1185	NA	NA	NA	9.89708	12.09	11.1915	10.3991	11.7792	NA	NA	NA	NA	10.041	NA	11.6587	7.48913	11.682	10.4363	10.5104	NA	10.1706	10.7732	NA	8.62126	11.2204	9.89106	NA	10.5076	12.5144	12.0888	11.7722	12.3783	NA	11.8522	NA	10.7928	NA	NA	NA	11.572	NA	NA	NA	11.745	NA	11.9438	NA	11.8306	NA	NA	NA	NA	NA	NA	NA	10.8698	11.7782	NA	11.7032	NA	11.1899	10.439	9.69655	NA	NA	12.4382	12.7053	9.65688	12.5852	13.3788	12.9162	11.739	9.02868	10.0645	10.3612	NA	NA	NA	13.3015	11.2196	11.9046	P06493	CDK1	Cyclin-dependent kinase 1	P06493	CDK1_HUMAN
18.1534	18.3993	19.2426	19.2501	19.8289	18.4047	18.786	18.9299	17.9716	19.14	18.6423	18.0279	19.2674	18.7351	18.7982	19.2233	18.38	19.0864	18.8948	18.3368	18.9105	17.5848	18.6819	19.2776	18.7531	18.7856	18.8345	18.1448	18.6343	18.8942	18.9696	19.5429	19.188	18.6801	18.5088	18.6004	19.3722	18.8867	18.9411	18.7659	19.2979	18.9232	18.4532	17.2091	19.2485	18.8312	18.1839	18.6849	19.328	18.8274	18.8415	18.8706	19.0923	18.4667	19.0071	18.7867	19.7799	18.4033	18.2283	18.8487	19.1311	18.8828	18.985	19.1185	18.8723	18.6522	17.9161	18.6592	18.9199	18.8805	19.3098	18.3982	18.7653	18.8309	18.6985	19.112	18.7111	19.3933	18.5931	18.9297	19.4414	19.4292	19.153	18.9452	18.2304	18.8867	19.6686	18.5918	17.2156	18.4204	19.0787	19.1955	18.8919	19.2773	19.021	18.8043	19.2849	18.8524	19.0112	18.7033	18.4047	18.9119	18.132	19.1394	18.6962	18.3364	19.3028	18.8786	19.0485	18.7542	18.5508	18.6991	18.7598	19.0597	17.8885	19.1631	18.9166	19.5755	18.749	18.3133	18.6784	17.9956	18.9402	18.7225	19.0603	18.8478	18.9151	18.2777	17.9217	18.5148	18.1128	19.4725	19.0264	18.7326	18.8657	19.1744	18.8477	18.3823	18.8857	18.3422	P06576	ATP5F1B	ATP synthase subunit beta, mitochondrial	P06576	ATPB_HUMAN
12.5858	11.4996	11.9074	11.9678	NA	11.707	10.5857	10.9424	13.4372	11.4931	12.8663	11.6164	10.4355	10.99	11.3792	11.997	11.3953	11.8418	11.039	10.7999	11.2209	12.5517	10.9715	11.5805	10.7727	11.2018	10.529	11.5867	11.4224	11.4711	12.0156	13.4361	11.2077	11.6102	11.1167	11.7405	NA	10.9961	10.5779	12.3399	10.8517	11.0821	10.411	12.5836	11.6407	11.3243	11.5937	10.345	11.4743	11.1959	11.016	11.2649	12.0562	12.0999	11.0091	11.2796	12.4121	11.4414	11.3495	10.8014	11.2365	10.3457	10.2097	11.6338	11.8964	11.4727	12.1908	11.537	11.2574	NA	11.9504	11.8487	12.3724	11.6526	11.5012	12.0658	11.7146	10.5472	NA	NA	11.5863	12.1031	11.1881	11.5462	12.142	10.9752	12.5624	11.4996	12.6332	11.384	13.0604	11.7309	11.8104	10.9951	11.789	10.7694	12.1619	11.8887	10.9229	11.8553	NA	NA	11.5963	12.1787	12.4133	10.7086	10.8077	10.3577	11.353	11.7831	NA	11.6537	11.1266	NA	11.1976	10.8341	11.2473	NA	NA	NA	11.2399	13.3259	NA	11.7772	11.9095	10.6178	11.7645	11.2205	13.9978	10.8576	NA	11.6359	11.1734	11.404	10.9681	12.7034	10.5129	11.5242	10.8798	12.5525	P06681	C2	Complement C2	P06681	CO2_HUMAN
15.6996	13.6062	15.251	20.3045	14.1664	14.0512	14.8434	14.895	13.3131	12.6795	14.3894	14.9818	14.1476	16.3104	18.4035	13.5671	14.2784	14.1562	12.8856	15.1353	12.6846	15.5388	12.4822	13.7038	12.9907	17.9054	13.0245	13.1681	13.9142	17.7644	15.4498	14.5163	13.0742	14.4827	14.0856	15.3156	18.8548	12.7041	13.1625	14.0957	14.3933	13.3865	13.2399	14.8788	14.8586	15.7869	15.2533	12.7339	16.28	12.9849	14.82	13.8863	14.8371	19.7774	13.4126	13.2254	13.7787	17.2665	13.9064	13.5023	15.1695	14.1497	14.4041	14.6958	17.6378	14.0233	13.5498	13.5173	14.1827	13.2823	15.3087	13.9637	15.9981	14.564	15.8481	14.1628	15.8172	13.6633	13.4346	16.5101	14.0783	15.3693	13.519	15.9119	15.3985	12.7602	14.7552	14.4911	14.3239	13.9268	14.0276	16.3629	15.954	14.6977	13.8683	15.2565	16.6767	13.6843	13.3477	16.2418	13.979	15.4411	13.398	13.1907	13.7702	12.0807	14.0207	13.1653	13.6327	14.0479	15.0421	13.8086	14.0756	15.6881	13.9488	14.0327	16.7	13.2222	15.0666	14.4465	13.8006	13.2342	13.7591	13.0911	15.8569	13.3479	14.5214	13.5707	14.6042	13.5083	13.6747	14.3947	13.8766	15.6978	15.3444	16.2014	13.5099	14.8554	14.4083	15.4092	P06702	S100A9	Protein S100-A9	P06702	S10A9_HUMAN
14.0457	14.6125	12.8135	13.4596	14.762	12.7417	14.9875	13.6968	14.8881	14.1712	14.3025	15.128	14.4379	13.136	14.3068	13.1424	13.5362	13.9806	14.3572	13.3837	13.994	14.4262	12.0676	13.0453	13.3516	14.4928	13.5852	11.4644	14.4374	14.0354	12.9737	13.3313	13.6628	14.2329	13.8071	12.9589	14.5164	13.2268	14.7428	14.0308	15.2315	13.2687	12.4563	12.5904	12.681	12.9203	15.0812	13.0211	14.1499	14.5668	13.5312	15.0796	14.6242	14.6231	13.6905	13.2511	12.5428	13.2882	10.9721	14.2536	14.9883	13.8258	13.9681	14.6569	14.6609	15.15	10.7239	13.4655	13.6403	14.4088	14.864	14.7199	14.2479	15.3026	13.4858	12.888	14.2129	13.5452	15.3003	13.1861	12.2313	11.0631	14.0635	15.1424	14.9371	13.3369	12.5624	11.8271	12.6068	11.5791	14.3953	14.8069	15.3514	14.0959	13.8503	15.0944	12.7381	12.6318	12.1153	12.8981	15.0245	13.4752	11.4905	13.6161	12.066	13.2896	14.0574	12.9814	13.5699	12.2707	14.5041	13.7687	12.6231	14.6108	12.4654	15.3076	12.9227	14.5565	13.3912	14.7025	12.78	14.2871	14.3733	13.6243	14.8893	14.6492	13.2712	NA	12.6276	10.8133	10.692	14.9335	12.1698	11.626	12.872	12.6348	13.7217	11.5082	13.0101	14.1658	P06703	S100A6	Protein S100-A6	P06703	S10A6_HUMAN
11.7974	13.8142	13.5098	13.2962	13.6432	11.8992	12.6729	13.0307	12.154	12.9011	11.9149	12.2086	13.1063	NA	13.2077	13.268	13.0498	13.7839	11.1635	12.1273	13.2569	12.0001	13.6366	13.2185	12.5276	11.0997	13.7127	13.9846	13.5483	11.0734	13.9145	14.531	13.1809	13.2654	13.1303	13.1317	14.4195	13.0816	11.8334	13.2828	12.3086	NA	12.8342	NA	12.4733	12.5318	12.2946	13.1548	12.7158	12.8226	11.6999	12.8718	13.1759	12.9259	12.0434	11.2458	12.8664	13.0017	12.7428	11.1587	13.621	11.8268	13.1173	NA	12.2042	12.6612	13.6109	13.5942	12.0184	12.1345	14.7634	12.8751	14.484	12.2993	12.2222	11.7029	12.7653	13.0439	13.7492	14.1878	12.0395	14.3304	12.5965	11.7349	12.5904	12.3592	13.4395	13.4352	NA	12.8294	12.7648	13.0712	12.2628	13.1431	13.1047	13.2822	13.7812	14.7655	12.8847	15.4239	13.9675	12.7307	13.8283	12.9687	12.2632	12.1202	NA	13.6034	13.5002	14.2836	14.2784	12.2146	11.9932	13.3358	13.6592	12.8212	13.0247	12.4628	12.9669	13.7161	13.2099	12.3881	12.6473	13.8017	12.0409	13.4493	11.9749	13.0435	12.4982	13.5025	12.6621	14.4312	13.9532	13.5431	12.5809	13.3671	12.2242	12.5315	12.0628	11.2369	P06727	APOA4	Apolipoprotein A-IV	P06727	APOA4_HUMAN
14.0217	13.6102	13.9106	14.6551	13.1992	13.1063	13.5159	13.6554	14.1385	13.5243	13.8343	13.5864	12.8465	14.3958	13.52	13.5695	13.8632	13.4507	13.3608	14.1205	13.8046	14.1295	13.784	14.2416	13.7103	13.4199	13.6744	14.0084	13.6894	14.0827	12.8504	12.3672	13.499	13.449	13.7612	13.3947	13.2346	13.6838	13.4636	12.3628	13.4293	13.5518	13.9285	13.9918	14.0338	14.1416	13.7908	14.0349	14.1528	13.1918	13.6322	12.8834	13.2911	13.3872	13.2095	13.7505	13.6619	13.9302	13.9256	13.3976	13.3691	13.319	13.534	13.7886	13.0908	13.3104	13.7807	13.0718	13.5802	13.1876	13.6147	13.4339	13.49	13.9133	13.8182	13.2561	13.1322	13.48	13.2239	13.5815	14.1662	13.1924	13.658	13.651	13.6353	13.5947	13.5463	14.0902	14.1707	13.8837	13.4711	12.6644	13.7978	13.9326	13.5021	13.1244	14.2679	13.7614	13.9738	13.8135	13.2135	13.5499	14.0014	13.4593	13.4302	13.9322	13.7723	13.8748	13.3566	13.5983	13.5406	13.2568	14.2267	13.4119	13.5075	14.4147	14.1166	14.3657	13.8835	13.5719	14.1261	14.3077	13.3982	13.7229	13.7955	14.4603	13.8203	13.8707	14.1618	14.1693	13.58	13.351	13.9395	14.0287	13.8515	13.9383	13.6614	14.7073	13.776	13.8395	P06730	EIF4E	Eukaryotic translation initiation factor 4E	P06730	IF4E_HUMAN
NA	NA	NA	12.5554	NA	NA	NA	NA	NA	NA	NA	NA	NA	NA	NA	NA	NA	NA	NA	NA	NA	NA	NA	NA	NA	NA	NA	NA	NA	NA	NA	NA	NA	NA	NA	NA	13.0463	NA	NA	NA	NA	NA	NA	NA	NA	NA	NA	NA	NA	NA	NA	NA	NA	NA	NA	NA	NA	NA	NA	NA	NA	NA	NA	NA	10.3037	NA	NA	NA	NA	NA	NA	NA	NA	NA	NA	NA	NA	NA	NA	NA	NA	NA	NA	NA	NA	NA	NA	NA	NA	NA	NA	NA	NA	NA	NA	NA	10.4083	NA	NA	NA	NA	NA	NA	NA	NA	NA	NA	NA	NA	NA	NA	NA	NA	NA	NA	NA	NA	NA	NA	NA	NA	NA	NA	NA	8.98221	NA	NA	NA	NA	NA	NA	NA	9.5276	NA	NA	NA	NA	NA	NA	NA	P06731	CEACAM5	Carcinoembryonic antigen-related cell adhesion molecule 5	P06731	CEAM5_HUMAN
NA	9.62014	NA	12.0742	NA	10.4142	11.5306	NA	NA	NA	11.1866	10.2769	12.1586	11.347	14.9158	NA	NA	10.3263	10.7795	9.21722	10.7511	NA	10.7422	10.7271	NA	11.3683	10.7316	NA	11.1995	NA	11.3643	10.7749	11.1392	NA	10.8519	8.95331	11.8769	12.2462	11.5369	NA	11.4233	NA	NA	NA	12.8827	NA	NA	11.3508	NA	11.4623	11.0611	10.0071	11.2242	NA	10.9668	NA	NA	NA	NA	11.1552	11.8266	10.5749	9.40804	NA	9.72279	NA	NA	12.6637	NA	11.5622	11.4756	11.0844	11.6997	NA	10.5562	NA	NA	11.5739	11.6912	12.5421	10.02	NA	NA	9.7203	NA	10.2551	NA	NA	NA	NA	10.495	12.0154	NA	NA	NA	NA	NA	NA	NA	NA	12.0301	NA	10.6057	10.5663	NA	NA	10.7625	9.83746	10.6605	NA	10.9179	11.2725	NA	12.6049	NA	NA	12.7684	10.6641	10.5465	10.9891	NA	NA	11.4277	NA	10.5788	9.47413	NA	NA	NA	NA	NA	10.9556	10.1054	NA	12.3557	11.3314	12.3611	11.0105	10.7324	NA	P06732	CKM	Creatine kinase M-type	P06732	KCRM_HUMAN
19.5783	19.8445	20.7732	20.2275	19.1369	20.2561	18.033	19.9115	19.6134	18.7496	19.4311	20.0761	19.0329	20.9268	18.9121	19.6895	20.416	19.6604	18.0579	19.8384	19.8277	20.0334	19.8265	19.687	19.9289	18.1365	19.9415	20.9644	19.8638	21.0947	19.6145	17.9142	20.194	20.0202	19.9315	19.5597	19.1715	18.6078	18.8907	19.8432	18.8404	18.7625	20.1518	19.8981	20.8042	20.154	20.7644	19.8364	20.4933	18.8574	19.2271	18.1536	18.6862	19.504	18.6777	19.7582	20.0041	20.0045	21.6306	18.7334	18.9149	18.8571	19.3848	21.3466	19.4351	20.2521	20.8996	18.7104	19.9031	19.1623	19.3978	19.3914	19.3221	21.3863	20.7482	19.8887	19.5487	19.3752	19.0567	20.0336	19.6472	20.3084	19.3445	21.3447	20.1316	19.2183	19.8945	20.6408	20.2268	21.5903	20.2953	18.9365	21.0903	19.5943	19.628	18.502	20.2857	19.2647	19.6621	20.6474	18.6935	19.694	20.9287	19.0479	19.8571	20.0009	18.7777	19.8509	19.4418	19.5632	19.9142	18.8772	19.9707	18.9489	20.5956	20.1381	19.9366	21.9842	19.8506	19.6121	19.9975	19.7979	19.3186	19.9943	21.4766	20.492	19.7798	21.7543	18.9914	20.6102	19.842	19.7782	20.3432	19.9562	19.9387	19.7863	19.6093	20.3535	19.9696	19.6474	P06733	ENO1	Alpha-enolase	P06733	ENOA_HUMAN
13.3458	13.0888	14.331	13.3877	13.1845	12.9298	13.7042	13.614	13.4547	12.781	13.3051	12.6787	13.3113	13.6748	13.9989	12.7324	14.2508	13.2667	13.426	13.4686	14.1576	13.8783	14.0945	11.7584	13.5064	13.8842	13.9268	14.0513	12.9035	13.0028	14.3591	12.4465	12.353	13.5672	13.4333	13.8783	13.9689	12.7214	13.3199	14.3844	13.201	13.0451	13.728	13.791	14.226	13.2616	14.3651	12.6824	14.4602	13.0012	13.1386	13.2704	12.8257	12.9091	13.5155	12.9114	12.5249	13.4018	14.1679	13.0968	13.5756	13.1851	13.3932	12.828	11.7315	12.5367	13.6801	13.0791	13.4138	14.0067	13.577	12.2434	14.3585	14.9297	13.5991	12.4179	12.3062	13.5141	13.5574	13.817	11.5745	12.7057	13.7589	12.6566	12.1733	13.5095	12.7807	14.222	13.8598	14.072	14.51	12.0036	14.6314	13.2792	12.3407	13.4578	13.7543	12.5869	14.2257	14.2229	13.4696	13.5389	13.6963	13.8529	12.5884	13.515	13.0736	13.2788	13.8811	13.7084	13.9166	13.3817	13.2812	13.5109	14.5034	13.8802	13.2505	13.0049	14.237	13.5166	12.6664	13.4003	13.5899	12.9787	13.1394	13.5206	13.0075	14.0717	12.7738	14.1451	14.3919	14.3585	12.8429	13.0864	13.7052	13.349	13.4003	13.6432	13.5592	13.9461	P06737	PYGL	Glycogen phosphorylase, liver form	P06737	PYGL_HUMAN
17.3311	16.7254	17.6534	17.2325	15.9127	17.6308	15.4418	16.2383	17.6784	15.8915	17.3649	16.3961	15.7471	17.3752	15.8531	17.0691	17.1419	16.0172	15.3229	16.8884	17.0565	17.194	17.1061	17.139	16.8884	15.3937	16.619	17.0679	16.4694	17.4924	17.5696	17.4585	17.3246	16.8564	16.8864	16.8009	15.5722	15.3302	16.0565	16.5009	15.8777	16.0392	16.8995	17.2874	17.5909	17.1689	16.8458	16.5585	17.4275	15.6473	16.191	15.7668	15.492	16.2781	15.7622	16.713	17.349	16.6997	17.329	15.9278	15.3416	15.9084	16	17.6382	16.0464	16.8601	16.9455	15.4139	16.8929	15.8914	16.2588	17.31	16.2756	17.1233	17.1229	17.4384	15.8405	16.1741	15.7327	16.629	16.6237	16.711	16.3056	17.5155	16.4186	16.5407	17.155	16.7359	17.5842	17.3333	18.6907	15.706	17.4653	16.757	17.1741	15.52	17.6827	16.1696	16.1876	17.356	15.7554	16.1407	17.1517	16.1423	17.5558	16.8836	16.0808	16.9336	16.3007	16.5981	16.6168	15.713	16.6415	15.7315	17.398	16.7543	17.2512	18.66	16.937	16.5261	16.0014	17.778	16.0193	16.789	17.6386	16.9412	16.93	17.2287	16.9296	16.6527	17.0209	16.3055	16.8225	16.8155	16.6425	16.5935	16.6084	16.7863	16.6894	17.5786	P06744	GPI	Glucose-6-phosphate isomerase	P06744	G6PI_HUMAN
13.5472	11.1679	12.6519	11.941	11.4399	11.6796	11.8256	11.9152	12.4604	11.5846	13.8114	11.6644	11.4697	11.3321	12.1255	11.8475	11.0589	12.0369	11.844	11.9325	11.6109	12.9457	11.7699	11.5543	12.0167	11.7844	11.4836	12.3509	11.7539	11.5935	11.1753	11.8913	11.5804	11.811	10.9264	11.6129	12.0821	12.0958	11.7978	10.9714	11.5394	11.8927	12.1181	12.8915	12.1791	10.961	12.2267	11.9347	11.7468	12.0583	11.406	12.1314	12.1973	11.8179	11.8062	11.5183	11.8583	12.1566	12.0229	11.599	11.2028	11.5774	11.9289	11.0994	11.6813	11.53	12.5209	12.1331	11.4734	12.1199	11.8359	12.6344	11.9673	12.3204	11.9364	12.2549	11.1436	11.9827	11.2854	11.3397	12.0312	11.5266	11.7675	11.3783	11.3937	11.7874	11.5498	12.1905	12.5913	12.1694	11.6264	11.8076	12.3247	11.8787	12.1419	11.9712	12.0092	12.1237	12.1599	11.6614	11.2855	12.3942	12.1915	12.0457	11.9617	11.7951	12.2539	11.5759	11.9372	10.9525	11.4952	12.0471	11.458	12.3494	11.9101	12.6638	11.606	11.3015	11.844	11.6918	11.5651	12.8948	11.3933	11.669	11.1574	12.7192	11.7546	11.8022	11.6335	12.3412	12.6214	11.6835	12.012	11.8579	11.58	12.0283	12.1202	12.7863	11.933	13.6314	P06746	POLB	DNA polymerase beta	P06746	DPOLB_HUMAN
17.2509	17.0106	17.0066	17.7034	16.466	15.8881	16.4427	17.1198	16.5304	15.9763	17.0234	17.8461	16.2872	18.0041	16.1798	17.1655	17.1245	16.9451	16.3024	16.8054	16.137	17.1958	17.0459	17.7768	17.2139	16.2143	17.4351	17.6329	16.7555	18.2634	17.1798	17.6479	17.4377	17.5942	16.8926	17.2957	15.9756	15.9009	16.0303	17.8581	16.2137	16.2426	17.2495	17.133	17.4825	17.4977	17.7425	16.8744	16.9557	16.0856	16.2926	15.7162	16.5912	17.3941	16.2904	17.1569	17.7113	17.1454	17.2561	16.1892	16.1305	16.2803	16.8647	18.0655	17.4446	17.6617	17.8314	16.4798	17.158	16.4421	16.4586	17.7097	16.5101	17.0754	16.8666	15.9969	17.589	16.4555	15.9354	16.2239	17.6568	17.7886	16.4164	18.261	17.7484	17.0222	17.2045	16.9363	17.1972	17.3162	17.2186	16.1231	17.6488	17.0721	17.6247	16.0185	17.8006	17.4118	16.1252	16.9805	16.1478	16.561	17.379	16.512	16.2158	17.0465	16.2711	17.1505	16.5837	17.4253	16.6731	16.5216	17.3831	16.7074	17.0899	17.2535	16.8502	18.1156	17.0145	16.5832	16.6333	16.6519	16.4589	17.0077	18.0369	17.0101	17.0232	17.4395	16.9914	17.2082	16.7702	15.9264	17.699	17.5124	17.414	17.3145	16.4081	16.6686	17.398	16.9891	P06748	NPM1	Nucleophosmin	P06748	NPM_HUMAN
16.1934	15.9105	16.8848	16.443	15.8876	16.6982	16.5052	15.8256	15.7192	16.6559	16.1676	15.7306	16.3243	16.1767	17.1165	15.9935	16.3218	16.9537	16.2272	15.634	16.1215	16.0101	16.3264	16.0695	15.6463	16.7865	16.2634	16.1494	16.4095	15.9913	15.1195	16.5022	15.9273	16.1808	15.7838	16.0377	17.1008	16.8553	16.3079	16.4353	16.4959	16.4787	15.6816	15.7589	16.1617	16.1823	16.7311	16.8578	15.8404	15.9898	16.5446	16.5785	16.5434	16.3754	16.3565	16.1689	16.6328	16.1048	16.1059	16.3896	16.4234	16.037	16.4073	16.5095	16.523	15.9866	16.1262	16.42	16.0942	16.824	16.8245	15.8578	15.2414	17.1371	16.0814	16.5299	16.3051	16.7542	16.0717	17.8703	15.8765	16.3741	16.8932	16.5527	16.0274	16.2377	16.9206	15.8634	15.3564	16.0816	16.2795	16.8312	16.9567	16.0697	15.9968	16.857	16.5614	15.5978	17.8591	15.9197	15.1327	16.7775	15.9305	16.3851	16.9253	15.978	16.6518	15.3961	15.9428	15.9553	16.1003	16.3548	16.3153	16.8517	15.7349	15.8788	17.2686	16.2736	16.235	16.226	16.7557	16.2609	16.3635	16.3505	16.517	16.2703	16.4705	16.6147	16.4852	16.1413	16.2586	18.2049	16.065	16.3253	16.2574	16.3915	17.3846	16.0885	16.1084	16.3073	P06753	TPM3	Tropomyosin alpha-3 chain	P06753	TPM3_HUMAN
15.018	14.9543	14.2223	13.8005	14.3199	14.2916	14.5368	14.4358	14.7231	14.4641	15.0761	14.3795	14.7589	14.6864	14.3573	13.8096	14.549	14.7639	14.3636	14.2607	15.1305	15.9921	14.206	13.8654	14.0892	14.6059	14.5335	15.0719	14.6066	14.5926	14.2384	15.9472	13.3584	14.6848	14.5916	14.0572	14.9518	14.7289	14.539	13.5424	14.2561	14.753	13.9684	15.3516	14.2287	13.8462	15.148	14.8704	14.3448	14.6131	14.772	14.3459	14.7546	14.589	14.8386	14.9357	14.5247	14.1163	14.1146	14.7287	14.5796	14.7232	15.0467	13.6039	14.8778	14.9774	14.3973	15.0445	14.8856	14.5238	14.7432	13.2356	14.808	15.7151	14.2157	14.4935	14.5051	14.2684	14.3584	14.5915	13.3484	13.9034	14.9329	13.851	14.5648	15.3089	15.2137	14.0112	15.2823	13.875	15.4291	14.5438	15.2139	14.3115	13.3669	14.507	13.6866	13.7498	13.4421	14.5669	14.5557	14.4481	14.6006	15.5444	14.0311	14.0114	14.428	13.8828	14.0783	13.6704	14.7425	14.7863	13.1265	15.1592	14.3302	15.0705	15.6504	13.7228	14.9798	15.1511	15.974	14.9861	14.6616	14.8688	14.192	14.596	14.9245	14.3587	14.656	13.9263	14.7317	14.3737	13.9638	14.3703	15.1191	15.2134	15.1944	13.8048	15.1521	14.6528	P06756	ITGAV	Integrin alpha-V	P06756	ITAV_HUMAN
14.0461	14.3267	14.7981	14.4708	14.207	12.6923	15.0328	13.7864	13.5529	14.9014	13.9756	14.5692	14.4442	13.8124	14.4764	14.1086	14.036	13.9754	15.3203	13.5677	15.3688	14.0956	14.0605	13.0865	14.0187	14.8329	13.5337	13.5151	14.1548	13.795	14.0757	12.3535	13.8532	13.8952	14.4641	14.0369	15.7576	15.2718	14.2851	13.2932	14.4076	14.4191	13.2032	13.8514	14.7602	13.6808	13.988	15.5857	14.685	15.4198	14.1972	15.2066	14.9006	14.3497	15.1528	14.1976	13.5183	14.2705	14.2789	14.634	14.3317	14.975	13.3721	14.1213	14.3921	15.0059	13.3634	13.9164	14.3165	13.874	15.3159	13.9499	13.6472	14.2417	14.14	12.6255	14.3692	14.5148	15.1476	14.8745	13.8971	13.3423	14.7494	14.0843	14.438	14.8865	13.6678	13.6917	13.8613	14.2399	14.4548	14.5862	14.3207	13.8018	13.9878	14.285	13.8162	13.9007	14.1776	13.2006	14.2583	14.9051	13.3108	14.8076	12.6006	13.9538	14.6793	13.89	13.9518	14.2517	14.7138	14.8163	14.021	15.2479	13.9885	14.7752	14.3859	13.766	13.4023	14.8401	14.3014	13.8364	14.0489	14.4195	13.8228	13.9752	14.3818	14.3796	14.1417	13.4221	13.3623	14.6694	14.17	13.9804	14.4558	14.7711	15.043	13.3823	14.4492	13.6878	P06865	HEXA	Beta-hexosaminidase subunit alpha	P06865	HEXA_HUMAN
NA	NA	NA	16.1175	NA	NA	NA	NA	NA	NA	NA	NA	NA	NA	NA	NA	NA	NA	NA	NA	NA	NA	NA	NA	NA	NA	NA	NA	NA	NA	NA	NA	NA	NA	NA	NA	NA	NA	NA	NA	NA	NA	NA	NA	NA	NA	NA	NA	NA	NA	NA	NA	NA	NA	NA	NA	NA	NA	NA	NA	NA	NA	NA	NA	NA	NA	NA	NA	NA	NA	NA	NA	NA	NA	NA	NA	NA	NA	NA	NA	NA	NA	NA	NA	NA	NA	NA	NA	NA	NA	NA	NA	NA	NA	NA	NA	NA	NA	NA	NA	NA	NA	NA	NA	NA	NA	NA	NA	NA	NA	NA	NA	NA	NA	NA	NA	NA	NA	NA	NA	NA	NA	NA	NA	NA	NA	NA	NA	NA	NA	NA	NA	NA	NA	NA	NA	NA	NA	NA	NA	P06870	KLK1	Kallikrein-1	P06870	KLK1_HUMAN
18.3729	18.4816	18.572	17.7545	18.5378	18.3669	18.4815	18.1289	17.7546	18.0632	18.4256	18.5212	18.8453	18.2298	18.4333	18.6974	18.5428	18.6448	18.0897	18.9175	18.0642	18.2876	18.9326	18.0977	19.1022	18.0021	18.7263	18.736	18.8478	18.2819	18.5319	18.2786	18.3802	18.2844	18.8289	18.8236	18.1904	18.257	18.4993	17.8926	18.5303	18.6201	18.7766	18.2834	18.2295	18.9583	18.4221	18.0427	18.0601	18.2859	18.6215	18.2753	18.1822	18.0562	18.1885	18.5604	18.1573	18.9926	18.9444	18.4663	18.6668	18.4449	18.9776	17.8096	18.0666	18.4742	18.7568	18.3719	18.5869	18.8717	18.0235	18.8757	17.8547	18.0723	18.9351	18.4568	18.2411	18.5945	18.3413	18.2289	17.8321	19.3065	17.6385	18.03	18.52	17.6593	18.0742	18.6933	18.337	18.9598	17.8793	18.6418	18.1328	18.6605	18.7165	18.1865	18.7478	19.0008	18.6704	18.911	18.345	18.9485	18.6929	17.8411	18.4984	18.9503	18.2744	18.665	18.633	18.9238	18.733	18.4981	18.8782	18.5607	18.9066	18.4582	18.3081	17.9765	19.0975	18.0919	18.849	17.9971	18.5226	18.4731	17.9834	18.5992	18.7012	18.7742	18.4127	18.7249	18.3503	17.9745	19.0456	19.0944	18.2119	18.4129	18.2249	18.7885	18.2545	18.4	P06899;P23527;P33778;Q16778	H2BC11;H2BC17;H2BC21;H2BC3	Histone H2B type 1-J	P23527;P33778;Q8N257;P62807;Q99877;O60814;Q16778;Q99880;Q93079;P57053;Q5QNW6;Q96A08;P06899;P58876;Q99879	H2B1B_HUMAN;H2B1J_HUMAN;H2B1O_HUMAN;H2B2E_HUMAN
NA	NA	NA	9.56131	NA	NA	NA	10.4715	10.9795	9.57154	NA	11.1443	NA	9.75999	NA	NA	10.3385	NA	NA	NA	10.7164	NA	NA	NA	NA	NA	NA	11.7876	9.54474	10.001	10.2607	NA	10.8748	NA	NA	NA	NA	NA	NA	NA	NA	NA	10.0312	NA	9.97661	NA	9.19633	NA	NA	NA	NA	NA	NA	NA	NA	NA	NA	NA	10.0428	NA	9.69328	NA	NA	NA	NA	13.9859	11.6473	NA	10.6642	NA	NA	9.92761	10.5093	NA	NA	NA	8.85566	10.4436	9.08598	10.579	NA	NA	NA	NA	10.8914	NA	9.85321	10.5045	NA	9.5907	NA	NA	NA	9.76232	NA	NA	NA	NA	10.3554	10.7098	NA	10.5204	11.5377	NA	NA	NA	NA	10.6862	11.8036	NA	10.4028	NA	NA	NA	10.9085	NA	NA	NA	NA	NA	NA	10.3906	9.6787	NA	NA	9.81053	9.92404	10.2352	NA	10.776	NA	9.30757	NA	10.8768	NA	NA	NA	10.3497	NA	NA	P07093	SERPINE2	Glia-derived nexin	P07093	GDN_HUMAN
NA	NA	NA	NA	NA	NA	NA	NA	NA	NA	NA	NA	NA	NA	NA	NA	NA	NA	NA	NA	NA	NA	NA	NA	NA	NA	NA	NA	NA	NA	NA	NA	NA	NA	NA	NA	NA	NA	NA	NA	NA	NA	NA	NA	NA	NA	NA	NA	NA	NA	NA	NA	NA	NA	NA	NA	NA	NA	NA	NA	NA	NA	NA	NA	NA	NA	NA	NA	NA	NA	NA	NA	NA	NA	NA	NA	NA	NA	NA	NA	NA	NA	NA	NA	NA	NA	NA	NA	NA	NA	NA	NA	NA	NA	NA	NA	NA	NA	NA	NA	NA	NA	NA	NA	NA	NA	NA	NA	NA	NA	NA	NA	NA	NA	NA	NA	NA	NA	12.3356	11.7454	NA	NA	NA	NA	NA	NA	NA	NA	NA	NA	NA	NA	NA	NA	NA	NA	NA	NA	NA	NA	P07098	LIPF	Gastric triacylglycerol lipase	P07098	LIPG_HUMAN
14.3086	16.1342	14.9296	15.2024	16.9388	16.2445	16.6109	16.6062	15.8085	16.8539	14.4335	15.6439	17.0543	15.0749	17.5471	15.3977	16.8685	16.4226	16.6552	15.9001	16.7763	15.2171	15.7406	14.8484	16.0399	16.6457	16.5136	16.4086	16.2372	14.8485	16.5058	15.7558	16.1388	15.3248	15.6712	15.2035	16.9229	17.5617	16.6193	15.376	16.5734	15.7795	15.474	15.2246	15.3363	14.7679	15.3616	16.3189	14.9728	16.6853	16.1559	16.3773	16.0879	15.5636	16.4531	15.4758	16.2931	15.6602	15.3553	15.9407	16.7252	16.2739	16.286	13.9276	16.1522	15.2835	16.1499	16.9526	15.6196	17.6398	16.8563	15.3037	16.9429	15.2408	15.5261	15.2093	15.3931	18.0022	17.0481	16.8832	14.4803	16.1162	16.2522	14.1911	15.6621	16.0668	16.5828	15.4575	15.3139	15.3364	17.29	16.8415	15.4884	15.9065	15.2598	16.4213	15.9084	16.0216	15.1676	16.819	17.1547	17.0459	16.5477	16.4245	15.5069	15.4967	16.0025	16.6916	17.3021	15.3287	16.6473	16.2116	14.9868	16.3023	16.0955	15.8969	16.7459	14.5273	16.5035	16.1135	14.913	15.7023	17.041	16.2076	14.1697	15.2642	15.7205	15.3788	14.8867	15.5119	15.3833	16.4449	15.5965	16.4945	15.7823	16.026	17.4082	16.0548	15.5332	14.2577	P07099	EPHX1	Epoxide hydrolase 1	P07099	HYEP_HUMAN
13.5845	14.2226	13.2745	14.9322	14.4394	14.4153	13.7807	14.3183	13.4178	14.159	13.4551	14.9952	14.5611	13.5941	14.6377	14.1784	14.1823	14.1292	13.4071	13.7716	14.5191	13.4864	12.8672	12.6852	14.0741	13.6648	13.997	14.2409	14.275	13.7186	12.956	12.1461	14.2509	13.9408	13.9757	13.9931	14.2725	14.677	13.9975	13.2504	13.9478	14.4669	13.5663	13.9071	13.6622	13.9911	14.0565	14.2813	13.3594	13.4747	14.9064	13.8088	14.1634	13.7203	13.7125	13.8619	13.8621	13.805	14.444	14.2317	14.353	13.8506	13.4294	13.9645	14.5279	14.2982	14.0089	13.6928	14.0022	13.6841	14.6552	14.0691	13.865	14.271	14.3541	14.1955	13.777	14.9606	14.1488	14.1333	12.7028	13.6919	13.4004	14.04	14.8308	13.2893	13.2459	13.5538	13.2702	14.0919	14.7135	14.2189	14.0691	14.3192	14.148	14.1805	13.9438	13.4792	13.2423	14.1866	12.8909	14.1943	13.8719	13.476	14.1471	13.8542	14.4327	14.0767	13.8048	14.0171	14.481	13.8653	14.3086	14.4203	13.6062	13.85	14.3207	14.2726	14.0429	13.6154	13.8772	13.9836	14.4089	14.1524	14.0132	14.2933	14.1904	14.6768	13.5056	13.5416	13.0456	14.0556	13.9389	14.1877	13.5	13.2793	14.3343	12.3878	13.4167	13.3604	P07108	DBI	Acyl-CoA-binding protein	P07108	ACBP_HUMAN
17.509	16.4835	17.308	16.6775	17.4022	16.7273	16.8266	17.462	17.5212	16.6399	17.2649	17.0516	17.3468	16.8925	17.4085	17.2743	17.2715	16.2755	16.8367	16.5517	17.1412	17.2947	16.8057	16.2182	16.7755	16.8578	17.3777	18.4271	15.998	16.7527	18.1609	16.8258	16.8991	17.0659	16.2812	15.9079	17.2265	15.4872	16.7461	17.6536	16.9022	16.1717	17.1116	17.7238	17.3416	17.1036	17.2206	15.2582	17.1737	16.2652	17.0715	16.8089	16.8008	16.7669	15.8361	16.1194	16.8033	16.7629	19.3802	16.3788	17.0969	16.0448	16.6099	17.4727	16.8179	17.068	18.2564	17.1203	16.0996	15.9186	17.2016	17.4259	15.612	17.6253	16.8914	17.0382	17.0276	17.6601	16.9427	16.5386	16.2863	16.7591	16.4229	17.4982	17.1282	16.4991	16.6266	17.9279	18.0285	19.4073	17.3444	16.4939	17.6238	16.2557	17.3973	17.0965	16.6898	16.3497	17.0442	17.0997	17.0229	16.7538	18.6041	16.6238	17.0981	16.7789	16.1583	16.9199	16.582	15.9964	16.7598	16.1571	16.1127	16.9209	16.8107	16.5409	16.3261	17.2447	15.4065	16.1651	17.5287	17.7568	17.7864	16.5071	17.3512	17.2042	16.4544	19.4456	17.2508	17.7927	16.5186	16.8457	17.3671	17.1864	16.3655	15.4516	16.829	17.8737	15.7779	17.3667	P07195	LDHB	L-lactate dehydrogenase B chain	P07195	LDHB_HUMAN
12.4045	11.71	12.4095	NA	12.0861	12.4482	NA	NA	12.2572	10.5239	12.4931	12.83	NA	11.9983	NA	13.0481	12.2208	10.0089	11.5408	11.8625	11.2802	12.2933	12.1061	11.4808	12.2602	9.91331	NA	12.6091	11.451	11.8475	12.6007	11.9822	11.7898	11.7624	11.9445	11.7023	NA	9.99829	11.5545	12.3952	10.9798	11.4786	12.5518	12.5551	12.5465	11.4353	12.262	11.1782	12.3173	11.0441	11.8278	NA	11.2992	11.8137	11.233	11.8407	12.396	12.0755	12.3872	11.4008	11.4515	9.93515	11.5682	12.3308	12.3239	12.4754	12.6207	10.4285	11.4777	12.4654	NA	12.7856	11.9247	12.1182	12.0228	12.655	12.0373	11.5425	NA	10.9036	11.8858	11.8938	10.9373	12.2881	12.4098	11.6708	12.5706	12.1831	12.7767	12.1537	11.0763	11.4166	11.7737	12.2709	12.7791	10.9727	12.4601	12.2156	12.3544	12.806	10.3946	11.6942	12.5959	NA	13.0341	11.9287	10.5974	11.767	11.6403	11.9061	12.3926	11.504	12.5388	NA	12.4019	12.5945	11.638	11.5385	12.1451	11.7177	12.6308	12.1307	11.7554	11.8484	12.1955	12.9319	12.0165	12.3423	12.0907	12.2006	12.2055	11.2033	12.2985	11.7555	12.6323	12.3603	11.0451	12.2886	11.8255	12.614	P07199	CENPB	Major centromere autoantigen B	P07199	CENPB_HUMAN
13.9351	14.6567	15.2056	14.6438	14.2976	15.517	13.4089	13.8829	14.2853	13.854	13.7864	14.451	13.7752	13.2503	14.3025	15.8046	14.6852	14.3494	13.5976	14.4195	14.9003	14.1827	13.5718	13.9533	14.339	13.8509	14.2241	14.4314	14.0518	13.4845	13.9101	14.3961	14.3906	14.7633	14.7961	14.2345	14.2586	13.7162	14.0274	15.1242	14.1434	13.7869	14.2214	13.9853	15.1164	14.5966	14.8187	14.1893	15.109	14.4595	13.9599	13.6626	14.0724	14.3585	13.9152	14.544	15.9092	14.566	14.3579	13.9235	13.5517	13.8974	14.1889	13.588	14.6847	14.7861	14.1706	13.8435	14.8811	13.4935	14.2643	14.9308	13.7308	15.195	14.7043	15.4503	14.39	13.771	13.6879	14.2799	14.356	14.2872	14.0999	13.8573	14.3858	14.1188	15.881	14.2196	14.1291	14.0604	14.2489	12.9881	15.2857	14.57	15.5492	13.999	15.1614	14.0357	14.1897	14.9955	13.3673	14.1027	14.0829	14.3576	15.527	14.3937	14.1309	14.1648	14.2069	14.1387	14.3019	13.7297	14.4164	14.4366	14.452	14.5316	13.5257	13.0064	13.6066	14.7077	14.5679	14.1843	13.8609	14.6202	13.9877	14.7976	14.6102	14.2905	14.1056	14.0337	14.6599	13.97	14.5598	13.987	14.309	14.2976	13.9519	14.0492	14.4441	13.9234	P07203	GPX1	Glutathione peroxidase 1	P07203	GPX1_HUMAN
12.8357	13.192	13.3739	12.1392	12.3639	13.4915	11.7842	12.8934	12.3736	13.0999	12.7546	12.8888	12.6996	12.5131	12.4453	12.5364	13.0446	11.9549	11.7152	12.8028	13.1304	12.3499	12.7617	11.4967	13.2427	11.9382	12.4198	12.6718	12.8282	12.7284	13.1175	11.725	12.9867	12.9254	13.2056	12.8406	NA	12.1589	12.7766	14.4963	12.4952	13.1477	13.162	13.2695	13.8618	13.3976	12.7067	13.795	14.045	13.6027	12.9695	12.7064	12.1398	13.2699	12.5397	13.008	13.1158	13.318	13.8705	12.7709	12.4723	12.2826	12.2053	12.9992	13.3027	13.6686	12.2385	11.742	13.4359	12.3073	12.2802	12.2256	12.9305	12.7678	13.0338	13.2424	12.9764	11.8174	13.0421	12.4527	11.5059	12.6901	12.4966	12.744	12.6953	12.3186	12.6253	11.6714	12.9912	13.5796	13.3342	12.68	12.5895	12.243	12.3748	12.0418	13.0912	11.771	12.4737	12.4495	13.0588	12.1066	12.2422	12.1392	13.262	12.2966	12.4222	12.666	12.1712	11.9384	13.0652	12.4533	12.1583	11.5578	12.9668	12.2683	13.2151	12.5405	12.5459	13.7433	11.8551	12.1296	11.9146	12.4339	12.1386	11.8793	12.6124	13.0784	11.7261	11.3177	11.3617	12.0563	11.9789	11.574	12.6711	12.3687	12.8191	NA	12.9283	12.2857	P07205	PGK2	Phosphoglycerate kinase 2	P07205	PGK2_HUMAN
10.7444	10.9228	NA	12.4202	11.4249	NA	NA	10.6939	12.0967	NA	11.84	NA	11.7072	11.2486	NA	11.0612	NA	NA	NA	11.1803	10.038	10.8358	10.5676	12.0209	10.3378	11.0327	10.3642	11.6868	NA	11.1946	10.3192	12.4894	NA	10.8812	11.1734	11.7639	12.1494	9.91071	11.5267	NA	NA	10.6249	9.18821	NA	NA	11.5108	NA	NA	NA	NA	NA	9.66817	11.4567	NA	11.0184	11.8026	10.5289	11.8923	11.0438	NA	NA	10.0586	NA	NA	11.3839	NA	11.1835	NA	10.711	NA	10.5677	NA	NA	NA	11.4985	NA	NA	10.5891	NA	NA	NA	10.9829	11.414	NA	10.8978	11.1945	10.9551	11.5609	11.6159	10.8267	NA	NA	NA	9.56352	11.3575	10.2619	11.3691	12.2161	NA	11.1088	NA	NA	11.8257	11.5823	NA	10.7302	NA	NA	NA	11.8659	NA	NA	11.1374	NA	10.5402	NA	NA	10.8054	NA	12.0505	NA	11.4555	NA	NA	NA	NA	10.8644	11.1997	12.0798	11.2357	NA	11.8262	12.4982	10.7071	10.4428	11.5465	NA	10.9683	NA	11.7124	P07225	PROS1	Vitamin K-dependent protein S	P07225	PROS_HUMAN
16.9159	16.7123	16.3088	16.5938	15.8198	16.3146	15.8806	15.9754	16.9122	16.0306	16.876	17.0444	16.5211	16.1116	16.227	15.6009	16.0136	16.7763	16.0303	16.3973	17.1519	17.8398	16.8677	15.999	16.2019	16.0805	16.6305	17.579	16.3658	16.0914	15.7897	17.1857	15.7082	16.4671	16.254	16.3261	16.0864	16.5863	16.0509	15.8879	15.9759	15.9757	16.476	17.5909	16.4573	16.5103	16.9112	17.2463	16.56	16.2676	16.2476	15.8054	16.0645	17.0662	16.2804	16.2458	16.7344	16.2483	18.194	15.8127	16.0414	16.3441	16.6901	15.9957	17.1692	17.4574	17.3013	16.3894	16.2651	15.5347	16.5641	15.8072	16.4489	16.922	16.0029	15.8879	16.7499	16.2281	15.9007	16.8286	15.8084	15.3281	16.83	15.9856	16.8197	16.5331	16.8824	16.7297	17.8683	17.9914	17.1036	15.9101	16.631	16.2801	15.7973	15.7486	16.3724	16.4043	15.9954	15.8918	15.8517	15.8784	17.5137	16.7025	16.2958	16.2405	15.7033	16.2674	15.8069	16.5811	16.5461	16.2152	15.8851	16.3156	14.7163	16.1718	17.6145	16.1237	16.392	16.6296	16.4861	16.9285	16.395	16.3737	16.0711	16.6327	16.4837	18.1359	17.4658	16.6466	15.7845	16.4412	15.3569	16.5743	16.5977	16.7817	16.9686	16.4073	16.4681	17.0043	P07237	P4HB	Protein disulfide-isomerase	P07237	PDIA1_HUMAN
17.2913	17.9215	18.3447	14.5133	18.6867	17.9323	18.409	18.458	17.4163	18.0932	17.3611	16.9851	19.2258	14.9684	18.6095	16.3611	18.6987	18.6135	18.1396	18.7455	17.2114	16.8509	18.8324	14.7836	18.4497	18.2563	18.6744	15.7066	18.6571	15.6833	19.0205	17.9108	17.8474	17.3169	18.5956	19.0886	18.7388	18.6003	18.7515	17.0805	18.7488	18.7841	19.0016	16.4375	18.1199	19.2648	17.7484	18.2066	18.5884	18.8979	19.1169	18.5772	18.495	16.6865	18.4901	18.6374	18.4453	18.6342	15.5363	18.6772	19.3569	18.5712	19.2481	14.1597	17.0953	17.5384	15.1221	18.9896	18.8521	18.4931	17.5861	17.1167	17.7908	16.3049	18.8446	18.7844	16.7545	18.7343	19.2884	18.0881	14.2942	18.8889	17.3053	15.0961	17.1484	17.515	18.7219	15.9045	16.558	15.6473	16.8916	19.0716	17.2501	18.754	16.9056	18.5987	18.5597	19.1855	18.2997	19.6523	19.0506	18.2372	15.0469	17.1519	18.4881	18.8663	18.5245	18.4269	18.4389	19.3938	19.1093	18.9867	19.4486	18.6443	19.3731	15.3302	18.6441	15.2383	18.964	18.3299	18.2006	17.5477	18.6927	18.2411	14.5691	16.6158	18.9276	15.5868	16.3562	15.6261	17.0366	18.3288	18.7668	19.2276	18.5375	18.4097	18.5622	15.6061	18.4293	17.7011	P07305	H1-0	Histone H1.0	P07305	H10_HUMAN
12.647	14.7063	13.9777	12.796	16.0221	13.8179	15.945	15.687	12.8495	16.1425	12.1317	12.8237	15.208	12.716	16.0759	13.7984	14.4024	14.0651	15.9404	14.5136	13.9467	12.6899	14.742	11.3981	14.6257	16.004	14.5057	14.3828	14.6607	12.4911	12.9209	12.163	13.5211	14.0733	14.4692	13.0702	16.5092	16.0916	15.9993	14.1186	16.0228	16.6057	14.0889	13.3457	13.6492	14.355	13.7744	14.6997	13.6186	16.2131	16.4706	16.1547	15.6057	12.5493	16.1309	14.507	12.7543	14.1222	13.3087	16.2446	16.5275	16.1978	14.4292	12.8058	12.1466	12.9314	14.4747	16.1863	14.6539	16.4368	16.0038	12.9935	14.8122	14.26	13.4897	13.6664	12.529	15.9502	16.3128	14.3958	12.4801	13.7158	14.9837	12.4272	13.097	13.9547	12.6704	13.6078	12.5942	13.0892	13.5443	16.1946	14.0523	14.1186	12.9951	16.4973	14.1069	13.1824	13.298	13.7875	16.2263	16.6026	14.3889	13.4559	13.9344	14.3918	16.501	14.2347	15.8328	13.1752	14.6362	16.5361	13.6292	15.5223	13.4884	14.3624	14.5469	12.198	14.667	14.6058	12.5725	12.928	15.8461	14.7537	12.3366	13.2199	14.6906	13.2682	12.6028	13.8068	14.3493	15.7167	13.7892	14.0605	14.4114	14.3408	16.0337	14.1326	14.5984	12.9187	P07311	ACYP1	Acylphosphatase-1	P07311	ACYP1_HUMAN
11.2464	NA	11.0982	11.7889	NA	NA	NA	NA	10.8733	NA	13.6221	NA	NA	11.9397	NA	NA	NA	NA	NA	NA	9.53513	NA	NA	11.0122	NA	NA	NA	NA	NA	10.9429	NA	NA	NA	NA	NA	NA	NA	NA	NA	NA	NA	NA	NA	NA	11.6104	NA	NA	NA	11.4165	NA	NA	NA	NA	NA	NA	NA	NA	NA	NA	NA	NA	NA	NA	NA	NA	NA	NA	NA	NA	NA	NA	NA	NA	NA	10.389	NA	NA	NA	NA	NA	13.8551	NA	NA	NA	NA	NA	NA	10.3755	NA	NA	NA	NA	NA	NA	NA	NA	NA	NA	NA	NA	NA	NA	NA	NA	NA	NA	NA	NA	NA	NA	NA	NA	NA	NA	NA	NA	NA	12.877	NA	NA	NA	10.7311	NA	NA	NA	NA	NA	NA	NA	10.3301	NA	NA	NA	NA	NA	NA	NA	12.0592	NA	12.7052	P07320	CRYGD	Gamma-crystallin D	P07320	CRGD_HUMAN
11.9343	12.7556	12.5495	12.642	12.2846	14.1907	NA	12.0059	12.1933	12.0097	10.6686	12.5218	11.8793	12.058	11.8108	12.0785	11.5097	13.2575	12.1816	12.1275	12.5673	11.5922	12.5903	12.0064	12.6122	12.4245	12.5934	NA	12.6892	11.5859	12.1884	13.826	12.369	12.3966	12.4986	12.6614	NA	11.942	NA	12.9406	NA	12.2499	12.4593	NA	12.6529	12.748	12.9442	12.4672	13.0093	NA	11.2775	10.4624	11.612	12.579	11.6326	12.5296	13.7424	12.3486	11.8525	11.428	10.6498	12.0358	12.396	11.9213	12.8844	12.3581	NA	NA	12.8193	NA	12.7124	11.3009	11.8699	13.6745	11.8045	13.5549	12.6702	NA	NA	12.5965	12.5071	12.5485	12.6967	12.2837	12.5335	12.4768	14.0621	11.5933	12.2233	NA	12.7445	12.106	13.4847	12.5032	11.5556	12.4318	13.2635	11.5479	NA	13.3071	10.865	11.9085	12.9115	13.3454	13.8405	12.3176	12.6289	12.4863	11.9947	12.7084	12.5941	NA	13.1042	13.046	12.623	12.1125	12.2535	11.9559	12.5623	12.4293	12.772	12.1881	12.1352	12.9095	11.4081	11.6171	12.3682	11.8566	12.6214	12.1844	12.3893	NA	12.3845	12.6119	12.2917	12.399	11.2847	11.9871	12.8913	12.3949	P07332	FES	Tyrosine-protein kinase Fes/Fps	P07332;P16591	FES_HUMAN
15.2744	17.4091	15.7298	17.7055	18.0082	16.2749	18.6202	17.5352	15.8816	18.9615	15.1685	17.3536	18.4083	16.6409	18.0418	16.1039	16.1217	17.5697	18.96	16.3699	17.1267	15.6278	16.2587	15.3088	16.5405	18.5321	16.8397	16.9041	16.9473	16.6	16.4328	15.3331	16.2836	15.476	17.6118	16.6469	18.7813	18.9448	18.0012	16.0279	18.099	18.7505	15.7731	15.1266	15.7244	16.0905	14.4315	17.6782	16.3994	18.5748	18.073	18.8669	18.8775	17.5666	18.4069	17.2823	15.1923	17.1976	14.6856	19.029	18.0778	18.4462	16.0644	16.6834	17.5045	17.4588	17.0317	17.4619	17.4266	18.1142	18.3256	15.3994	16.8378	14.8222	16.2123	15.3476	17.2243	18.0417	18.3473	17.7702	15.5603	16.1323	17.7959	16.5975	17.4567	17.6028	15.2597	16.3376	15.0705	14.8926	16.9727	18.4959	14.8914	16.6945	16.0146	18.4774	15.5931	16.9924	16.4205	16.1358	18.0069	18.3105	16.5477	17.5173	15.5302	16.4379	18.9749	16.4483	17.865	16.4546	17.2223	18.1173	15.8552	18.8855	15.8527	16.7505	16.6056	16.7542	16.6738	17.0718	15.9019	15.562	17.5625	17.7705	16.8097	16.0062	17.6383	14.9769	15.2921	16.4671	16.0165	18.5223	16.3779	16.5187	17.0706	17.4978	17.8274	16.0348	17.022	15.5871	P07339	CTSD	Cathepsin D	P07339	CATD_HUMAN
18.287	18.664	16.5072	18.1287	18.7052	16.6082	18.3129	18.5611	17.8836	18.2664	17.7218	17.6626	18.4956	17.7734	18.6629	16.2492	18.3142	18.9782	18.1279	18.8232	19.3635	18.1453	17.871	17.5519	18.8054	18.3199	18.7624	16.2687	18.9693	17.9711	18.0183	18.0303	18.1218	17.5305	18.4662	18.1315	18.5994	18.326	18.6507	17.9151	18.7191	17.8703	18.6301	17.7259	16.275	18.6582	18.5449	18.5531	17.1058	18.613	18.4382	18.3592	18.3365	17.542	18.1957	18.1426	17.4486	18.9081	16.6335	18.0377	17.9414	18.3111	18.4748	18.2456	17.4968	18.1311	16.0651	18.2906	18.0761	18.8632	18.5558	16.1077	18.9199	18.7844	17.2562	16.1728	17.1487	18.6923	18.5382	18.9416	17.1161	17.594	18.5239	18.2719	17.4956	18.3114	17.5011	17.4387	17.4751	16.5076	18.2233	18.527	18.5654	19.0531	15.9911	18.562	17.6081	18.7393	16.9411	19.2236	18.5137	18.6775	15.8149	18.4906	16.874	18.7747	17.9634	18.718	18.6877	18.2048	19.0615	18.0914	18.4638	18.5153	18.305	17.8949	18.1224	17.6931	18.952	19.0735	18.1486	17.8879	18.5648	18.6056	18.5988	17.2728	18.1291	16.5062	17.9546	17.2058	17.8021	19.4573	17.3808	18.5012	18.4332	18.2822	18.0699	17.4447	18.321	17.8387	P07355	ANXA2	Annexin A2	P07355;A6NMY6	ANXA2_HUMAN
NA	NA	10.8809	10.2735	10.1297	NA	10.5472	NA	10.7356	NA	11.5145	NA	NA	NA	NA	NA	9.98375	NA	NA	NA	NA	NA	10.0416	11.0085	NA	NA	NA	11.4328	NA	9.25096	NA	12.1971	NA	NA	NA	10.8835	NA	NA	8.92063	NA	10.4598	NA	NA	NA	NA	NA	NA	10.5631	10.6403	NA	NA	NA	11.3995	10.506	NA	11.0631	11.5584	NA	10.7803	NA	10.1993	NA	NA	NA	NA	NA	10.6833	NA	NA	NA	NA	NA	10.5607	NA	10.759	10.0412	NA	NA	NA	11.7387	NA	NA	10.3229	NA	NA	10.5419	10.7424	10.9411	NA	10.4536	NA	NA	NA	NA	9.7951	NA	8.32198	10.981	NA	NA	10.3085	NA	10.4608	11.2056	NA	NA	NA	NA	NA	10.979	9.39908	NA	NA	NA	11.1999	NA	NA	10.0599	10.385	NA	9.20906	10.4457	NA	NA	NA	NA	9.70958	10.7111	11.0726	10.4264	NA	10.6892	NA	NA	NA	11.8969	NA	NA	NA	10.5602	P07358	C8B	Complement component C8 beta chain	P07358	CO8B_HUMAN
11.1529	NA	NA	11.0562	10.1257	10.977	NA	NA	11.2029	NA	11.524	NA	NA	NA	NA	10.8882	NA	NA	NA	NA	NA	NA	10.5032	11.7966	NA	NA	NA	12.0627	NA	10.523	NA	12.7662	NA	NA	NA	10.4421	NA	NA	10.2221	NA	NA	NA	NA	NA	NA	9.95352	NA	NA	NA	NA	NA	NA	NA	10.9433	NA	NA	11.309	NA	10.7886	NA	11.2758	NA	NA	NA	NA	NA	12.5441	NA	NA	NA	NA	10.5438	9.79721	NA	NA	10.1851	NA	NA	NA	12.1381	NA	NA	11.0625	NA	NA	NA	11.4691	11.214	NA	11.0968	NA	11.2094	NA	NA	10.4326	NA	10.431	12.1658	NA	NA	NA	NA	11.5106	NA	NA	NA	NA	NA	NA	11.4236	NA	NA	9.88363	NA	10.8377	NA	9.77625	NA	NA	NA	NA	10.1598	NA	NA	NA	NA	NA	11.3883	12.0809	11.0339	NA	11.7836	11.2702	10.6914	NA	10.7622	NA	10.1968	9.90061	NA	P07360	C8G	Complement component C8 gamma chain	P07360	CO8G_HUMAN
15.5375	16.8796	16.2657	16.2142	16.4394	16.6571	16.7216	16.6783	16.5829	16.8414	15.5862	16.1019	16.1706	16.2028	16.5315	15.806	16.6224	16.2942	16.4827	16.9842	17.4016	15.7638	16.8163	16.2879	16.4795	16.7751	16.4318	16.0416	16.9338	16.13	16.2402	17.2482	16.692	16.4178	16.8927	16.3863	16.786	16.5525	16.9071	16.5561	16.9426	16.9926	16.6618	15.5517	16.246	16.945	16.821	16.6481	16.3198	16.292	16.8603	16.9446	16.5608	16.23	16.4602	16.4719	16.6901	16.8853	15.4019	16.8804	16.3386	16.546	16.3678	16.3718	16.287	16.011	15.7336	16.209	16.6054	16.442	16.8869	15.554	16.809	17.139	16.7419	16.517	16.064	16.4537	16.5343	17.0159	15.7264	15.911	16.6868	16.3927	16.0547	16.835	16.8531	15.7438	15.5891	15.2217	17.0405	16.5025	16.9882	16.8535	15.7458	16.9885	16.7697	16.2998	15.5096	17.4694	16.4498	16.1444	15.9082	16.8006	16.3432	16.9911	16.9069	16.8682	16.5164	16.3986	16.9787	16.3912	16.4851	16.6087	16.788	15.9891	16.8626	16.0625	16.8931	16.6736	15.9889	16.6177	16.3937	17.1105	16.4698	15.9172	16.6091	15.3557	15.9527	15.7072	16.4862	17.3212	16.1568	16.5981	16.6708	16.4174	16.5389	15.9949	16.5757	16.045	P07384	CAPN1	Calpain-1 catalytic subunit	P07384	CAN1_HUMAN
19.4115	19.4386	18.9154	19.0833	19.8042	19.5242	20.2962	19.8635	19.3199	20.8255	19.1493	19.5213	19.6932	19.5526	20.2915	19.237	19.61	19.4333	20.0008	19.1912	19.8182	19.6314	19.6433	19.5588	19.54	20.4805	19.5191	19.7201	19.4557	19.2603	19.2851	19.7174	19.5574	19.2558	19.5967	18.6803	20.5386	20.5736	20.0821	19.6669	20.1955	20.1473	19.6012	19.7711	19.0361	19.2325	19.5179	19.5748	19.021	20.0385	20.2931	20.3432	20.3686	19.553	20.3753	19.3859	19.3496	19.3773	19.7167	20.2294	20.5353	20.5246	19.493	19.215	19.5099	19.3028	19.4661	20.2158	19.2899	20.4482	20.2493	18.9478	19.826	19.6881	19.7314	19.6693	19.6267	20.5596	20.2287	20.1586	19.4095	19.1571	20.4491	19.0457	19.4563	19.5557	19.4049	19.7391	19.7447	19.6274	19.6613	20.3835	19.5312	19.2315	19.3221	21.1364	19.6276	19.0573	19.6004	19.5781	19.7932	20.4276	19.6425	19.5948	19.6794	19.2378	20.1497	19.3681	19.9526	18.6724	19.8103	19.9414	18.6525	20.1201	19.3201	19.9496	19.5489	19.1634	19.6595	19.7406	19.3657	19.3386	20.2395	19.5388	19.3121	19.9463	19.3993	19.6447	19.7237	19.923	19.466	20.1511	19.6397	19.7301	19.6202	19.7425	20.1264	19.7793	19.6901	19.2791	P07437	TUBB	Tubulin beta chain	P04350;P68371;P07437	TBB5_HUMAN
11.9905	NA	11.1405	10.9506	10.7221	NA	11.4096	10.3779	11.9266	NA	12.2483	NA	10.4637	11.3614	12.3523	11.7429	11.5309	11.2376	NA	11.3748	11.2126	NA	12.2817	NA	NA	NA	NA	11.9773	NA	11.3237	12.4289	11.5483	NA	11.3816	NA	10.5458	NA	NA	10.7694	13.0485	11.2619	11.0801	10.7821	11.1477	11.0272	NA	11.8117	NA	NA	NA	9.8666	NA	NA	11.6128	8.93321	12.065	NA	NA	NA	NA	11.7969	NA	NA	13.2699	11.3426	NA	11.8842	NA	NA	NA	NA	11.5465	11.311	12.4183	10.6276	11.63	11.179	NA	NA	10.9993	NA	12.2686	11.4633	13.7087	10.8895	11.0742	11.4847	11.7667	NA	NA	NA	NA	11.942	NA	NA	NA	NA	11.3928	11.9435	NA	NA	NA	12.0021	NA	11.8349	NA	NA	NA	NA	10.2783	NA	NA	NA	NA	11.4003	12.0988	11.2106	11.4345	NA	10.3487	NA	NA	NA	11.4332	13.8496	11.4401	NA	NA	NA	11.9415	12.5215	11.7615	11.8402	11.0369	NA	11.9547	11.317	12.9604	10.693	NA	P07451	CA3	Carbonic anhydrase 3	P07451	CAH3_HUMAN
NA	NA	NA	12.5149	NA	NA	NA	10.509	NA	NA	NA	NA	NA	10.1643	12.0239	NA	NA	NA	NA	NA	NA	NA	8.06331	NA	NA	NA	NA	NA	NA	NA	10.6378	NA	NA	NA	NA	NA	13.8902	NA	NA	NA	11.5106	NA	NA	NA	NA	10.4822	NA	NA	NA	NA	NA	NA	NA	13.5711	NA	NA	NA	9.3624	NA	NA	NA	12.0074	NA	NA	9.8937	NA	NA	NA	NA	NA	NA	NA	NA	NA	NA	NA	NA	NA	NA	11.25	NA	NA	NA	NA	NA	NA	NA	NA	NA	NA	NA	NA	NA	NA	NA	NA	NA	NA	NA	10.9407	NA	11.2689	NA	NA	NA	NA	NA	NA	11.6292	NA	9.38847	NA	NA	NA	NA	NA	NA	NA	NA	NA	NA	NA	NA	NA	9.30271	NA	NA	NA	NA	NA	NA	14.4968	NA	NA	9.17052	NA	NA	NA	NA	NA	P07476	IVL	Involucrin	P07476	INVO_HUMAN
9.46291	NA	NA	NA	NA	NA	NA	NA	NA	NA	NA	NA	NA	NA	NA	NA	NA	NA	NA	NA	NA	NA	10.4882	NA	NA	NA	NA	NA	NA	NA	NA	NA	NA	NA	NA	NA	NA	NA	NA	NA	NA	NA	NA	NA	NA	NA	NA	NA	11.6263	NA	NA	NA	NA	NA	NA	NA	NA	NA	NA	NA	NA	NA	NA	NA	NA	NA	NA	NA	NA	NA	NA	NA	NA	NA	NA	NA	NA	NA	NA	NA	NA	NA	NA	NA	NA	NA	NA	NA	NA	NA	NA	NA	NA	NA	NA	NA	NA	NA	NA	NA	NA	NA	NA	NA	NA	NA	10.0511	NA	NA	NA	NA	NA	NA	NA	NA	10.8474	10.7338	NA	NA	NA	NA	NA	NA	NA	NA	NA	NA	NA	NA	NA	NA	NA	NA	NA	NA	NA	NA	NA	NA	NA	P07477	PRSS1	Trypsin-1	P07477	TRY1_HUMAN
NA	NA	NA	NA	NA	NA	NA	NA	NA	NA	NA	NA	NA	NA	NA	NA	NA	NA	NA	NA	NA	NA	NA	NA	NA	NA	NA	NA	NA	NA	NA	NA	NA	NA	NA	NA	NA	NA	NA	NA	NA	NA	NA	NA	NA	NA	NA	NA	NA	NA	NA	NA	NA	NA	NA	NA	NA	NA	NA	NA	12.8491	NA	NA	NA	NA	NA	NA	NA	NA	NA	NA	NA	NA	NA	NA	NA	NA	NA	NA	NA	NA	NA	NA	NA	NA	NA	NA	NA	NA	NA	NA	NA	NA	NA	NA	NA	NA	NA	NA	NA	NA	NA	NA	NA	NA	NA	NA	NA	NA	NA	NA	NA	NA	NA	NA	NA	NA	NA	NA	NA	NA	NA	NA	NA	NA	NA	NA	NA	NA	NA	NA	NA	NA	NA	NA	NA	NA	NA	NA	NA	P07498	CSN3	Kappa-casein	P07498	CASK_HUMAN
14.2277	12.1402	NA	11.2754	13.328	13.0095	12.4789	13.2577	NA	11.1487	13.4073	10.4089	11.5275	11.9306	8.75719	13.454	12.2165	12.7781	11.3501	13.0588	11.896	12.5597	12.5626	NA	11.9449	11.7276	13.7379	14.8094	15.2234	NA	13.4309	10.9157	14.3087	11.3487	11.4639	13.9219	14.0946	11.7681	13.0814	NA	13.6951	12.1545	13.0969	11.8601	12.6604	13.6071	10.6306	14.9348	NA	NA	12.8444	11.0453	11.6898	NA	NA	13.402	NA	14.5902	12.2362	11.8213	12.5622	9.72767	10.5795	NA	NA	NA	14.3083	11.3671	11.7544	NA	15.4368	14.1756	13.9673	NA	13.1629	11.6976	NA	12.2162	13.1106	13.1219	NA	13.2284	14.4565	NA	12.015	12.0437	NA	12.6902	12.0122	12.2656	NA	16.1665	NA	13.2376	14.24	NA	12.7103	14.6466	11.334	14.7892	11.9349	12.0792	14.4269	12.833	NA	13.295	10.9528	14.0619	12.6932	NA	14.3241	NA	13.5618	NA	11.9922	9.72637	13.3963	NA	12.7811	14.546	12.7961	12.0403	12.5309	12.062	NA	11.3289	13.8911	13.3294	NA	12.3979	13.0166	12.6471	12.8776	12.58	12.3814	12.6927	NA	11.7363	12.2059	12.6051	P07585	DCN	Decorin	P07585	PGS2_HUMAN
14.6183	15.0797	14.3191	14.0333	14.9027	13.8745	14.8185	14.9874	15.4551	15.2259	14.523	14.5987	15.41	13.4471	15.8345	13.6717	13.6773	14.3596	15.0147	14.5987	14.7847	14.8848	13.6736	12.965	14.1185	14.8066	14.1887	14.7083	14.2193	12.9294	14.6223	13.3869	13.9113	13.2447	15.2529	14.1933	14.8043	15.0147	14.178	13.9462	14.6695	14.3068	13.169	14.1128	14.5334	13.8614	13.7249	14.9061	14.1146	15.1702	14.3819	14.9006	14.6766	14.3846	14.2587	14.6361	13.1221	14.2124	13.8861	14.4444	14.5186	14.1511	13.1978	13.1336	14.5804	14.2227	14.7551	14.2899	15.0102	14.2763	14.696	13.3321	15.1153	14.4545	14.1701	12.6628	13.9745	14.9178	14.7158	15.1389	13.4994	13.4824	14.811	13.427	14.7993	14.2899	13.301	14.4512	13.8844	13.8581	13.9557	14.2507	14.1484	13.7572	13.4528	15.2701	13.8012	13.8114	14.174	13.6164	15.3493	15.0737	14.4067	14.7562	13.3761	13.9634	14.5453	14.0917	14.4768	13.4986	14.6666	13.5154	12.7888	14.93	13.1284	13.6678	14.0122	13.3552	13.5265	14.9175	14.7038	15.1196	14.821	15.1982	13.7598	14.0141	15.0221	13.8487	14.4136	14.4845	13.913	14.4721	13.0895	14.1324	13.9509	14.3217	14.7704	13.556	13.3152	14.8173	P07602	PSAP	Prosaposin	P07602	SAP_HUMAN
13.1953	14.1571	13.5932	15.0008	14.2361	12.5042	15.2887	15.2886	13.068	14.9416	13.5094	14.5158	14.3794	13.9949	14.6573	14.1126	14.4797	14.1841	15.7469	13.4407	14.7316	13.7844	13.8026	12.6049	13.6459	15.261	13.5588	13.3337	13.8452	13.9476	14.3331	12.8515	14.2082	13.687	14.3029	14.208	16.0916	15.5564	14.049	13.4787	14.5161	14.3221	13.0066	13.4461	13.4837	13.8949	13.2084	15.9239	13.7829	15.4201	14.4095	15.3146	15.4785	14.6097	15.3099	14.2569	13.3372	14.6295	13.1902	14.8364	14.4878	15.2758	14.0581	14.5842	14.5591	15.1619	13.0906	14.1046	14.306	13.654	15.3255	13.8641	13.7753	13.8211	14.1349	12.5155	14.3901	14.1951	15.0857	15.7145	13.6548	13.2714	14.7946	14.4678	14.5909	15.0821	13.6032	13.8381	13.269	13.0568	14.2498	14.6135	13.931	13.8437	13.7837	14.4247	13.4711	13.6436	14.2441	13.9783	14.2396	14.6263	13.0101	14.5985	12.6432	13.9063	14.6584	13.729	14.0697	14.4034	14.5622	15.0639	14.1825	15.6333	13.8875	14.2862	14.3255	13.6235	12.7565	14.6191	14.9477	13.3657	14.0274	14.3433	14.6552	13.8341	14.4106	13.1849	14.4988	13.3442	13.8978	15.9169	14.2742	13.8536	14.7704	14.9604	15.0355	13.1047	14.5546	13.269	P07686	HEXB	Beta-hexosaminidase subunit beta	P07686	HEXB_HUMAN
11.9244	12.3401	12.1531	12.4992	11.2347	11.1509	12.5516	11.0581	12.2809	11.9568	12.321	NA	11.5368	10.6956	11.1795	11.8707	12.33	11.8342	12.7211	11.7955	12.1005	10.8942	12.4003	NA	11.4963	12.8553	11.5249	NA	11.4584	NA	12.178	9.82619	11.0117	11.4276	12.6707	13.5123	13.5968	12.1223	11.6224	11.6171	12.0525	12.5753	10.9602	10.8533	11.8458	12.7077	9.80499	11.4566	11.4869	12.1669	12.1618	12.7185	13.5397	12.6578	12.7449	11.9492	11.175	12.1956	11.0374	12.8183	11.8484	12.9159	11.419	10.8886	11.0679	11.1152	10.5671	11.9796	12.2905	10.6141	11.4551	11.3771	NA	11.0936	11.9999	11.8381	10.9134	11.2024	10.7384	11.7061	11.1013	11.8967	12.1453	11.1019	11.3393	12.7314	11.6024	11.2101	11.5696	11.3298	11.3215	10.6089	11.2848	11.6677	10.4998	12.9857	11.7244	11.3744	NA	10.724	NA	12.0048	11.2994	12.4868	12.0758	12.0948	12.6818	12.2986	11.6505	13.3119	11.9005	12.3693	12.8993	13.8497	11.2385	10.5473	10.6697	9.74339	11.3908	12.3303	12.1235	12.1018	11.3007	12.3636	10.6604	10.907	12.6888	11.4049	10.8611	11.1805	12.2487	13.2584	10.2679	11.5331	12.7928	12.7279	11.5776	10.4445	12.532	11.6897	P07711	CTSL	Procathepsin L	P07711	CATL1_HUMAN
19.1864	18.971	18.6651	18.8967	18.4655	19.7847	18.0878	18.5644	19.272	18.1675	18.996	18.4957	18.0664	18.6013	18.291	18.7206	18.5472	18.7053	18.101	19.1184	18.9261	19.5461	18.7007	17.7412	18.9614	18.1985	18.8267	18.8424	18.9981	18.5723	17.7899	18.1401	18.4949	18.7681	19.0054	18.8163	18.239	18.25	18.3276	19.329	18.2741	18.4574	19.2603	19.5368	18.64	19.3472	19.2815	18.9336	18.4395	18.2078	18.5502	18.0302	18.3791	18.5028	18.0389	19.1543	19.5583	19.0548	19.2003	18.3558	18.0758	18.1171	18.7711	18.819	18.3308	18.4393	18.7176	18.1287	19.083	18.0547	18.9548	18.943	18.823	19.6092	18.9135	20.0379	18.3631	18.224	18.2149	18.6095	18.2879	18.0085	18.7886	18.9354	18.5464	18.6489	19.3203	18.8244	19.4597	19.0477	18.6588	18.1191	19.5387	19.0853	18.6738	18.1376	18.9553	18.6513	18.7857	18.7355	17.9678	18.2632	18.6565	18.396	19.9072	18.944	18.3231	18.9218	18.3746	18.684	18.9411	18.0967	19.1134	18.2095	18.3601	18.5989	18.8434	18.5986	18.8717	18.9905	19.1026	19.2334	18.2302	18.8438	18.858	18.9728	19.113	19.0748	19.301	18.7788	19.2125	18.1107	18.1829	18.7581	18.9954	18.9084	18.4364	18.9327	18.9024	19.1851	P07737	PFN1	Profilin-1	P07737	PROF1_HUMAN
13.5546	13.1483	12.3928	12.4908	11.6845	13.3088	11.2311	12.2376	13.8963	12.4965	13.4715	12.9113	13.3068	12.376	12.5529	12.7736	12.5144	13.0172	NA	12.1782	12.2244	14.9449	12.4259	NA	12.1677	12.0723	12.3144	13.6826	12.0236	12.9247	12.3406	12.077	11.8903	13.2377	12.3101	NA	11.6807	11.9019	13.1021	11.3555	11.745	12.4808	11.977	14.1706	12.1141	12.7949	12.6489	12.1235	12.2562	11.562	12.5063	12.7123	NA	12.9988	NA	12.3947	12.9143	12.0251	12.7843	12.4681	12.0824	12.6533	11.6032	12.8029	12.4362	12.5608	13.6219	12.4261	12.3936	11.0519	13.2836	11.8895	NA	13.165	11.8728	12.5567	12.4306	12.2008	12.4437	12.243	NA	12.7053	NA	13.0758	12.9614	9.61091	12.3642	13.3707	14.4836	13.2127	11.7225	11.3877	12.5881	NA	12.7325	12.2624	12.2892	NA	11.9805	12.9866	11.5943	12.4505	13.4388	12.203	NA	12.541	12.7144	12.1392	11.5143	11.7062	12.7166	11.3516	11.9396	12.2108	11.9583	13.1374	12.2786	12.232	NA	NA	NA	13.8494	11.8132	12.3043	13.2182	12.5774	12.0277	13.3567	13.0133	13.272	12.196	12.3167	11.4245	11.8896	12.134	NA	11.9714	12.7869	12.2331	13.6093	P07738	BPGM	Bisphosphoglycerate mutase	P07738	PMGE_HUMAN
16.7167	16.4547	16.9908	16.0698	16.3552	15.8508	15.5805	16.3918	17.0371	16.0473	16.7695	17.8466	16.1303	15.9143	16.323	17.3292	16.8689	16.5054	15.3533	16.8255	16.7389	16.4958	15.484	14.1947	16.5847	15.4316	16.796	16.6967	16.5295	15.8717	16.658	13.0647	17.4907	15.5047	16.7905	15.9781	16.1432	16.1604	16.1153	17.5139	16.0574	16.0295	17.007	16.3895	17.0804	17.175	17.1181	16.4326	16.6593	16.043	16.3979	15.9288	15.5548	17.2083	16.2482	16.4832	15.4189	16.8435	16.108	16.1031	16.0732	16.3302	16.488	16.4472	17.5415	17.9405	16.6727	15.9501	16.4797	15.9458	16.6473	17.0503	15.5287	17.3272	17.4784	15.749	17.5381	16.4615	16.2888	16.3319	15.1342	16.4595	15.6835	16.4428	17.963	15.6406	15.3092	15.7992	16.3787	16.0688	16.3112	15.6518	17.3268	16.857	17.3451	16.1776	17.4409	16.4136	16.9878	17.176	15.4172	16.0046	16.5204	15.3423	15.7405	17.0186	15.8441	16.9426	16.4223	15.88	16.5343	16.0669	16.8405	15.7167	16.7776	15.8409	16.5144	16.1982	16.2132	16.4215	16.7166	17.1811	16.4245	16.6258	16.3569	16.0457	16.4052	16.1778	16.58	15.8405	16.2911	16.0337	16.9134	17.0817	16.6278	16.6721	16.4367	15.8892	16.7348	16.7162	P07741	APRT	Adenine phosphoribosyltransferase	P07741	APT_HUMAN
15.1454	14.9112	14.7471	15.6147	14.9758	15.155	15.0212	15.2626	15.6901	15.0768	15.2202	15.1258	15.0084	15.3998	15.1676	15.3322	15.3236	15.1392	15.1804	15.1347	15.148	15.4912	15.4838	15.8244	15.0886	14.9763	15.355	15.2623	14.8533	15.0746	15.5744	15.1268	15.7633	15.1646	14.9594	14.8739	15.2056	15.2746	15.1795	15.0602	14.9079	15.0158	15.3532	15.4803	14.8907	15.1263	15.1051	15.3641	14.9932	15.2673	15.2704	14.9293	15.1255	15.0854	15.2363	14.855	15.541	15.2207	15.0777	15.2811	15.0772	15.2942	14.7771	15.7102	15.1647	14.9753	15.1158	15.0523	14.995	14.9512	15.2471	15.0957	15.0546	15.283	15.3836	15.2831	15.2125	15.2583	15.2311	15.7705	15.3283	15.042	15.1427	15.5056	15.2396	15.2235	15.4123	15.3728	15.3964	15.2344	15.5053	14.9747	15.2994	15.1351	15.2741	15.0782	15.6814	15.1195	15.4641	15.7182	15.0062	15.1297	15.2941	15.1354	15.3251	15.1715	15.1496	15.3367	15.332	14.9016	15.1543	15.1384	14.9168	15.393	15.7173	15.3309	15.496	15.3711	15.2683	15.1454	14.9277	15.6997	15.2231	15.0691	15.6238	15.2831	15.0733	15.2923	16.0002	15.3064	15.444	15.5238	15.3778	15.4747	15.25	15.1847	15.4567	15.3701	14.972	15.3437	P07814	EPRS1	Bifunctional glutamate/proline--tRNA ligase	P07814	SYEP_HUMAN
13.0598	13.0159	12.9528	13.9388	11.6808	12.0004	12.3238	11.3834	11.5934	12.1084	12.5742	13.5314	12.2815	12.9411	12.3624	13.1055	11.5333	12.6333	11.9495	12.2775	12.4784	12.8473	10.8627	11.8678	12.4996	12.5936	12.3366	12.9404	12.2477	12.6573	12.0276	11.2185	11.8111	12.9225	12.7571	11.5553	14.5763	12.7408	11.9636	13.4088	11.757	12.0276	12.0623	12.3845	13.0722	11.3659	11.7299	13.1873	12.5829	12.5623	12.0912	11.5049	12.95	13.4942	12.1301	12.6769	11.8137	12.7193	12.1564	12.4853	11.4706	11.2482	11.6095	12.05	13.3985	13.9644	12.3878	11.6861	12.9011	12.1399	13.1374	13.7251	11.4842	11.9477	12.843	12.383	13.0245	12.3723	11.2159	13.2108	12.0111	12.2436	12.5954	12.1565	13.3981	12.8109	10.9799	12.3168	12.2467	12.2251	13.0744	11.5515	11.9954	12.561	13.4262	12.0971	12.4078	12.8238	12.1846	11.4416	11.47	12.5491	12.955	12.259	11.7096	12.7988	12.2424	11.8361	11.218	12.3336	12.3453	11.992	11.3887	14.1426	11.3731	12.9716	12.0768	13.021	13.1868	13.0343	11.515	12.1011	12.3628	13.5081	12.6439	13.6131	13.584	12.4448	12.5972	12.2821	12.8881	12.6519	11.7021	12.8894	12.5867	12.5614	12.4757	12.6475	12.7017	13.3513	P07858	CTSB	Cathepsin B	P07858	CATB_HUMAN
19.3455	19.9116	19.7307	18.9367	20.4897	20.1773	20.6666	21.1932	19.1156	20.8518	19.0708	19.8108	21.0166	19.4243	21.2161	19.4802	19.9542	20.1593	20.58	19.6477	19.675	19.1179	19.9334	18.9403	19.404	20.6477	20.3015	19.9621	19.981	19.251	19.476	20.3175	19.1536	19.4089	19.8931	19.0066	20.9431	21.1329	20.9167	19.6103	20.9243	20.8742	20.0653	19.3474	19.7248	19.6721	19.4851	20.2579	19.8089	20.8817	20.8777	20.7792	20.221	19.7889	20.6657	19.6206	19.5731	19.7868	20.3549	20.8016	21.1075	20.6952	20.1451	19.5636	19.7615	19.9082	19.9099	21.0246	19.7223	21.0415	21.1556	19.5566	20.2606	19.7093	19.768	20.4722	19.8165	20.9897	21.3279	20.6567	18.4806	19.3496	20.1484	19.3718	19.7409	19.7468	19.6925	19.1061	19.2533	20.2841	19.993	21.0348	19.6247	19.5887	19.5602	21.0051	19.2155	19.0702	20.1298	19.9099	20.74	20.5061	20.0608	19.5346	20.3944	19.8097	20.7302	19.627	20.3735	18.9137	20.3143	20.6599	19.0232	20.3098	19.7025	19.3866	20.476	19.453	20.0824	20.0735	19.7018	19.2706	21.0648	20.0382	19.4983	19.3874	19.7757	20.3235	19.2351	19.2285	19.503	20.6351	19.5848	20.0358	19.6281	19.5663	21.2084	19.3328	19.6456	19.3696	P07900	HSP90AA1	Heat shock protein HSP 90-alpha	P07900	HS90A_HUMAN
12.0933	12.7808	12.2516	13.5568	12.1912	13.8964	12.0776	12.5182	12.2049	11.9114	12.9558	12.8692	12.3174	12.0891	11.8511	13.6718	12.1047	13.1172	11.3464	13.0261	12.8571	NA	13.0942	13.0375	12.7673	11.8721	12.612	11.2292	12.5203	12.0495	12.3089	13.433	12.9971	11.9117	12.4347	12.3842	13.1831	11.8987	12.3834	13.001	12.1026	11.8131	12.7604	10.5336	12.3336	12.9316	12.7349	11.734	12.3505	11.4833	12.1373	11.6834	12.0291	12.7814	12.0714	12.7335	12.7853	13.168	NA	12.0387	12.2853	12.5891	12.2993	12.1631	13.323	12.4083	10.8849	12.375	13.006	12.0643	12.4689	13.23	12.7449	12.5814	12.9397	14.0152	12.6684	12.4548	11.6314	12.3417	13.6282	12.471	12.1557	12.146	12.9945	11.7749	13.0504	12.4696	11.6075	NA	12.6124	12.3963	11.4728	13.1689	13.2884	11.7376	13.9863	12.5127	11.2846	13.3135	11.3589	12.3422	11.4707	11.7393	14.3882	13.2122	12.1619	12.7489	11.7916	12.5013	12.9386	11.8595	12.9069	13.0927	12.5209	11.8663	12.5232	11.9864	12.396	12.3243	13.2026	12.4262	12.3309	12.3302	12.4255	10.8932	12.8209	NA	10.5699	11.9099	11.6723	12.8228	14.208	12.826	12.7937	12.7328	12.0912	12.5017	12.5668	13.0605	P07902	GALT	Galactose-1-phosphate uridylyltransferase	P07902	GALT_HUMAN
18.4852	18.0637	18.7172	18.271	18.3585	18.0703	18.3778	18.6533	18.1277	17.8613	18.3596	18.3918	18.355	18.69	18.4196	18.438	17.9963	18.1794	18.5091	18.1211	18.0634	18.8416	18.2847	18.6575	18.3574	18.2542	18.2789	18.7675	18.2539	18.7397	18.66	18.5058	18.0198	18.1476	18.0874	18.4709	18.0387	18.3234	18.058	18.9604	18.1292	18.4716	18.541	18.5563	18.7307	18.2819	18.5878	17.9781	18.7589	18.7644	18.339	18.0591	18.5828	18.5111	18.3643	18.3299	18.221	18.3733	18.7127	18.4969	18.3186	18.375	18.3112	18.2626	18.4675	18.2435	19.0731	18.6046	18.3249	18.4255	17.6715	18.8472	18.1132	18.4368	18.1425	17.8521	18.4323	18.1826	18.2749	17.8277	18.5073	18.656	17.6948	18.2924	18.3878	18.1971	18.1999	18.9006	18.7812	18.8991	18.2031	18.4211	18.7413	18.28	18.6386	18.0695	18.1743	18.4053	18.8329	18.1162	18.7867	18.3255	18.8425	18.0971	18.1066	18.248	18.3934	18.3095	18.2883	18.6001	18.1457	18.6158	18.3964	18.5866	18.3807	18.472	18.1118	18.6735	18.3353	18.2074	18.339	18.2574	18.1795	18.1902	18.2903	18.717	18.3099	18.7172	18.7562	18.8856	18.8875	17.7688	18.503	18.4406	18.273	18.1513	18.4351	18.5985	18.3466	18.4551	P07910	HNRNPC	Heterogeneous nuclear ribonucleoproteins C1/C2	P07910	HNRPC_HUMAN
NA	NA	NA	NA	NA	NA	NA	NA	NA	NA	NA	NA	NA	12.4925	10.7927	NA	NA	NA	NA	NA	NA	NA	NA	NA	NA	NA	9.54117	NA	NA	NA	NA	NA	NA	NA	NA	NA	NA	NA	NA	NA	NA	NA	NA	NA	NA	NA	NA	NA	NA	NA	NA	NA	NA	NA	NA	NA	NA	NA	NA	NA	NA	NA	NA	NA	NA	NA	NA	NA	NA	NA	NA	NA	NA	NA	NA	NA	NA	NA	NA	NA	NA	NA	NA	NA	NA	NA	NA	NA	NA	NA	NA	NA	NA	NA	NA	NA	NA	NA	NA	NA	NA	NA	NA	NA	NA	NA	8.67303	NA	NA	NA	NA	NA	NA	NA	NA	NA	NA	NA	10.4926	NA	NA	NA	NA	NA	NA	NA	NA	NA	NA	NA	NA	NA	NA	NA	NA	NA	NA	NA	NA	NA	P07911	UMOD	Uromodulin	P07911	UROM_HUMAN
12.7087	11.8489	NA	11.9533	12.1835	12.1548	12.6447	11.5194	12.0771	NA	11.9584	11.7194	NA	12.7816	12.1381	13.2256	13.2054	NA	11.3216	12.0514	12.9012	14.5695	11.3707	11.8179	12.0333	12.1478	12.8938	15.5771	11.8986	12.6304	11.5488	NA	14.21	10.8189	11.8352	12.3401	NA	11.2749	11.1172	11.9508	11.8647	12.35	11.6798	13.1755	NA	12.0472	12.8356	11.9803	NA	11.7065	11.4127	13.0686	11.9697	13.2126	12.6533	11.574	NA	12.3704	14.4761	11.5939	12.9903	NA	12.7353	12.0756	12.8649	11.415	15.2238	12.8804	NA	NA	13.7216	12.4887	12.5692	10.2076	11.4502	NA	12.2132	11.5427	12.4011	14.0182	10.9149	NA	11.712	11.7481	12.4531	NA	NA	13.0432	13.2656	14.201	12.7211	11.9993	NA	NA	12.3373	12.228	11.4829	10.5964	11.5005	13.498	12.4986	NA	14.805	12.4059	11.6318	10.8562	NA	13.6656	12.5335	11.0965	11.2806	12.6594	12.3393	NA	NA	11.7388	11.8177	12.4275	NA	11.592	NA	12.6632	11.9043	12.0791	12.129	11.2354	12.4803	14.6828	NA	11.864	11.4441	NA	12.0676	10.8663	11.4828	12.5365	11.407	13.0834	12.1517	11.7207	P07942	LAMB1	Laminin subunit beta-1	P07942	LAMB1_HUMAN
13.1321	13.3987	13.4844	13.7376	13.1756	13.3631	13.7371	13.175	13.9581	13.5211	13.2971	13.1855	13.1191	13.3358	13.8017	13.6544	12.6187	13.0366	13.7223	13.3664	13.7462	13.4657	13.3778	13.9258	13.5432	13.8191	13.7861	13.9633	13.3576	13.364	13.8672	13.8116	12.9783	13.5323	13.2062	13.2942	13.6044	13.6788	13.2951	14.2175	13.5079	13.5039	13.2068	13.1815	13.7586	13.3494	13.3949	13.3387	13.5049	13.4083	13.5705	13.6923	13.1496	13.4402	13.7045	13.6048	13.7684	13.5456	13.5221	13.6429	13.6844	13.8857	13.7729	13.6047	13.7017	13.5362	13.5617	13.5432	13.4484	13.996	13.9692	13.5088	13.846	13.7653	12.568	13.1318	13.456	13.8807	13.6718	14.1719	14.041	12.9565	13.784	13.481	13.2353	13.5665	13.8067	12.9947	13.2602	13.2857	14.0836	13.5523	13.2273	13.4384	13.5007	13.8708	13.1441	13.3136	13.7945	12.949	13.0329	13.9355	13.8593	13.8458	13.1824	13.394	13.757	13.6388	13.7412	13.05	13.5284	13.7274	13.0351	13.0964	12.8546	12.9478	14.1108	13.1625	13.8043	13.6269	14.3191	13.6819	13.8388	13.4314	13.6801	13.6345	13.5913	13.4578	13.5123	13.3223	13.8712	13.5036	13.0652	13.3276	13.7989	13.7414	13.7141	13.5469	13.7684	13.3995	P07947	YES1	Tyrosine-protein kinase Yes	P06241;P12931;P07947	YES_HUMAN
10.8106	12.6461	12.2439	11.1641	11.4902	12.8136	11.7058	11.5624	12.3423	12.1454	11.8394	11.6548	11.1669	11.0744	11.6812	11.6501	11.6265	11.8284	11.5671	11.6299	11.8572	11.7437	12.0687	10.8896	12.0862	11.689	12.0351	10.9134	12.0673	11.1225	11.5269	12.6065	11.8083	12.815	12.5383	12.3525	12.8552	11.8806	11.9626	11.8489	11.8015	12.3664	11.8692	11.4774	12.5796	11.7901	12.6889	11.892	12.5059	11.6374	12.2229	12.0276	11.8984	12.4936	11.8616	12.6146	12.7111	12.962	11.9502	12.3106	12.0941	12.0706	12.2984	10.5815	12.5196	12.1755	10.3401	12.0038	13.1155	12.009	12.7348	11.7825	12.693	12.8198	12.1832	12.3059	12.5593	11.4089	12.3821	12.9285	NA	11.3686	12.3502	11.464	11.7024	12.4793	12.8863	11.8847	9.79568	11.0936	13.2522	11.7719	12.6589	11.4634	11.3186	11.5953	11.2633	11.3779	11.181	11.9734	12.0746	12.1483	10.7058	12.5966	12.6062	12.0643	12.1838	12.1031	11.6819	11.8071	12.687	11.7986	11.7545	12.4371	11.8268	10.2975	13.6591	10.9372	12.7197	12.4104	12.7849	11.8914	12.2117	12.2353	11.6727	12.4937	12.8651	11.6738	11.9697	11.0334	12.1791	11.4161	10.571	12.0437	12.4757	12.7716	12.7675	11.6364	12.819	11.6414	P07948	LYN	Tyrosine-protein kinase Lyn	P07948;P08631	LYN_HUMAN
9.30727	NA	NA	NA	NA	NA	NA	NA	NA	NA	NA	NA	NA	NA	NA	NA	NA	NA	NA	11.114	NA	NA	NA	NA	NA	NA	NA	NA	NA	NA	NA	NA	NA	NA	NA	NA	NA	NA	NA	NA	NA	NA	NA	NA	NA	NA	NA	NA	NA	NA	NA	NA	NA	NA	NA	NA	NA	NA	11.1541	NA	NA	NA	NA	NA	NA	NA	NA	NA	NA	NA	NA	NA	NA	NA	NA	NA	NA	NA	NA	NA	NA	NA	NA	NA	NA	NA	NA	NA	NA	11.3044	NA	NA	NA	NA	NA	NA	NA	NA	NA	NA	NA	NA	NA	NA	NA	10.8743	NA	NA	NA	NA	NA	NA	NA	NA	NA	NA	NA	NA	NA	NA	NA	9.476	NA	NA	NA	NA	NA	11.1786	NA	NA	NA	NA	NA	NA	NA	NA	NA	NA	NA	NA	P07949	RET	Proto-oncogene tyrosine-protein kinase receptor Ret	P07949	RET_HUMAN
14.685	13.2838	12.8903	14.8753	12.0614	12.6121	11.9155	12.5733	14.1294	11.9633	14.3981	12.5946	12.8192	14.4222	12.5353	13.8919	13.7827	13.7275	NA	13.7363	13.476	14.4059	14.2861	15.2471	13.2086	11.762	13.8918	14.5813	13.2972	14.3672	10.4369	13.7591	12.8523	13.4898	13.7167	13.5775	13.324	NA	12.717	NA	13.1993	12.5995	13.1806	14.6008	12.5795	14.2791	14.5622	12.5724	12.7747	NA	13.2659	11.6393	13.2472	13.7468	11.547	13.9068	13.5448	13.7443	12.8624	12.7488	12.1082	12.4097	13.2265	14.4175	13.3121	12.862	14.2551	12.2909	13.7027	12.8519	13.7264	13.7074	NA	13.909	13.9166	12.9835	12.807	13.2256	10.961	14.6003	14.9047	13.3905	13.4087	14.3453	13.3212	12.978	13.7682	13.9447	14.3785	12.4756	13.6522	12.5194	14.5046	13.7402	13.4741	11.7455	13.989	13.6435	NA	14.0372	NA	12.7741	14.5992	13.2696	13.1767	13.9408	12.93	13.0929	11.6952	13.719	12.1334	12.1207	13.8228	13.359	13.0594	14.1036	12.9695	14.5371	14.7145	11.9903	13.7249	15.0013	13.5323	14.0011	15.1301	14.0913	14.4118	13.0325	14.528	14.2053	NA	14.3651	13.2464	14.0119	13.8592	13.6732	12.8091	14.4766	13.4931	15.0588	P07951	TPM2	Tropomyosin beta chain	P07951	TPM2_HUMAN
15.3547	14.4879	14.9864	16.0032	15.8879	15.0527	14.8439	15.3287	14.7235	15.1208	15.4087	14.892	15.218	14.7594	15.3254	15.1982	14.9748	15.3103	14.9834	14.4522	15.1889	14.734	14.7161	15.8438	15.0124	14.8686	15.0327	14.3992	14.4946	14.9967	15.5894	15.8203	15.3357	15.5158	14.5325	14.2892	15.6292	15.2661	14.8685	14.3845	15.1648	15.1783	14.976	14.4166	15.1553	14.8579	14.9546	15.1568	15.0967	15.1446	14.8947	14.8038	14.8723	15.1601	15.0749	14.9187	16.0031	14.4999	14.7748	15.074	15.3827	14.7929	14.7742	15.776	15.5195	15.0777	14.3018	14.8617	15.154	15.044	15.5516	14.6762	15.1816	15.8213	15.4445	15.5301	15.2136	15.4668	15.3317	15.485	16.0741	15.6283	15.0473	15.3649	15.4352	15.0277	15.7185	15.2229	14.4047	15.0164	14.8434	15.0912	15.8386	15.157	15.077	14.6756	15.8524	15.1888	15.3098	15.2254	14.999	15.297	14.3624	15.2986	15.2995	14.3837	15.2354	15.0054	15.1837	14.5092	14.862	14.8954	14.237	15.1377	15.0835	15.6328	15.4155	15.5273	14.9193	14.8598	15.4134	14.7489	14.9993	14.8845	15.316	15.3355	15.1273	15.0245	15.0767	15.1897	14.8904	15.6613	15.5035	14.9446	15.1505	15.2262	15.4911	15.1691	14.9039	15.0902	P07954	FH	Fumarate hydratase, mitochondrial	P07954	FUMH_HUMAN
11.3839	10.7145	10.9309	NA	10.6596	11.4709	11.6895	11.7423	9.98055	10.7269	11.1968	11.2611	11.1899	10.5116	11.6547	10.2193	10.6608	NA	11.7035	10.4371	10.8127	10.6666	10.3254	9.80061	10.8073	11.176	10.5286	10.0488	9.93535	10.4032	10.5747	10.6391	NA	10.0296	8.06632	9.88234	NA	11.0662	10.962	10.1871	10.5146	11.6078	10.7657	10.9283	9.3621	10.6396	NA	9.88614	11.0883	11.2987	10.8373	11.1862	10.3531	10.3625	11.6802	10.4078	9.99959	11.8499	10.7799	11.2938	11.6139	11.0614	10.3731	NA	10.6119	10.1948	11.2324	11.4687	10.7791	11.5191	NA	10.4476	10.3181	10.172	10.3669	10.3836	10.9195	11.4681	10.5256	10.9518	9.59063	11.2547	10.81	NA	NA	10.9183	10.0343	10.3226	10.0476	11.0064	9.9023	10.9721	10.732	10.595	10.1366	11.1205	10.3842	10.5786	11.0305	8.26546	10.8761	10.9796	NA	9.03838	10.9039	10.6681	11.1534	11.1922	11.0975	9.98959	9.29505	10.9331	9.33514	12.3166	10.3768	10.1347	10.8411	9.99246	10.245	10.5023	10.4745	10.2792	10.8693	10.6002	10.3285	10.4984	10.951	10.2418	11.0185	10.2145	NA	11.1788	10.3407	10.1977	10.858	10.8431	11.9513	11.0031	10.2218	10.2021	P07992	ERCC1	DNA excision repair protein ERCC-1	P07992	ERCC1_HUMAN
12.6848	11.3308	11.5954	13.0059	NA	11.4048	NA	10.2851	12.0237	NA	12.5339	12.3681	9.56079	13.7482	NA	11.0388	11.9094	NA	NA	10.2211	NA	14.4074	11.4487	12.724	NA	11.6553	9.92188	13.8667	11.7705	13.416	10.7743	12.5434	NA	11.7312	11.3538	11.5903	11.9845	NA	10.9323	11.9798	11.5215	11.2589	9.7644	14.1657	11.0371	12.1962	10.6228	11.1896	11.8332	10.6353	11.9513	11.6061	11.7194	11.2053	NA	12.3966	11.5303	12.1004	13.5902	10.9966	NA	NA	10.3114	12.6065	11.4627	13.7258	13.974	10.6212	11.5537	12.601	11.8627	11.1474	NA	12.016	12.2165	11.0335	NA	12.0162	NA	NA	11.1347	10.8117	12.3606	12.476	13.6185	11.3205	11.6811	12.3446	14.0037	13.5043	10.9505	10.1516	11.8449	10.6818	11.3203	NA	12.8114	10.6669	10.1363	11.3173	NA	9.84735	13.6468	11.8257	10.5496	10.3153	11.1261	10.8495	10.7788	11.3906	NA	NA	NA	13.1445	NA	10.5889	NA	13.5006	10.2365	11.5043	NA	11.8363	11.8715	NA	13.3817	11.4365	12.188	14.162	12.628	12.6165	NA	10.3367	11.5902	10.4986	11.0302	NA	NA	11.6857	12.4389	11.579	P07996	THBS1	Thrombospondin-1	P07996	TSP1_HUMAN
12.3057	12.1765	11.8147	11.0116	11.2454	11.2462	NA	11.8867	12.5933	11.7032	12.1796	11.7165	11.506	12.6923	12.4395	11.9168	10.7013	11.8866	10.9197	11.5987	11.594	11.311	11.9865	11.0091	12.0738	11.3446	12.1867	11.0217	11.8116	12.3051	12.1751	9.98719	11.7244	10.6557	11.4765	11.4089	NA	11.3072	11.7425	10.7444	11.5276	11.3018	12.1223	11.731	11.5848	11.6166	11.421	11.7687	11.3692	11.776	11.5906	11.9548	11.5222	11.3974	11.5697	12.3859	11.4665	12.0384	11.9234	11.893	10.8112	11.6441	10.9427	12.3812	12.0567	11.3762	11.6672	10.3412	12.0529	11.0575	10.7028	12.2569	11.6348	11.6017	11.3101	11.4075	12.2108	11.2742	10.7523	NA	11.7174	12.4796	11.0321	12.2781	11.8444	11.2997	11.8858	11.3277	12.3985	11.0397	11.213	12.1504	11.2858	11.7044	12.2104	11.2521	10.8193	11.9238	10.7766	11.8781	NA	11.4193	11.6365	NA	11.8819	11.9484	11.4107	11.3949	10.5118	11.9305	12.0294	11.8137	11.8945	NA	11.8825	12.0448	11.2849	12.0995	10.1425	11.4709	12.1214	12.4747	11.817	11.2934	11.7396	11.7398	11.8959	10.9319	11.8754	10.8697	12.073	11.0179	11.4112	11.8858	11.7509	12.3246	11.3153	11.7411	11.7272	11.9196	P08047	SP1	Transcription factor Sp1	P08047	SP1_HUMAN
12.4972	12.0351	12.9988	12.2714	12.7989	11.3624	12.8027	11.9481	11.2229	12.2243	10.1467	12.2969	12.266	12.4136	12.9139	11.525	12.1002	12.5803	12.7996	12.4027	12.1296	12.0734	12.407	12.3328	12.335	12.9778	12.987	13.594	12.4428	12.2696	12.3863	11.5906	12.3469	11.9142	12.2547	12.0087	12.6044	12.7284	12.4586	12.4834	12.2818	12.3346	12.5798	NA	12.7707	12.5837	12.1577	12.5633	12.6849	12.8852	12.4677	12.485	12.3464	12.2269	12.7529	12.5089	11.3588	12.5289	12.9806	12.2294	12.9195	12.6495	12.9124	12.4621	11.9683	11.7985	13.5005	12.6683	12.1574	12.8762	12.6963	11.8085	12.8659	12.2028	11.3303	10.9066	12.1898	12.5767	12.3223	12.6836	12.4165	12.3445	12.4021	12.3211	12.0743	12.279	11.3102	11.8468	NA	13.3974	11.8807	12.6865	11.8376	12.8401	11.8056	12.7997	11.9022	12.9112	12.1282	12.3593	12.7873	12.5371	13.4731	12.022	10.7724	12.2289	12.0647	12.5283	13.2132	11.6955	12.3252	13.1241	12.3798	12.458	12.3065	12.0197	13.0143	12.6034	12.3267	12.6669	12.7719	11.3114	12.7556	12.1517	12.3575	12.7994	12.8009	13.2787	11.3322	12.3397	12.2202	12.1467	12.7292	12.6392	12.6405	12.4567	13.0677	11.7055	12.5472	NA	P08069	IGF1R	Insulin-like growth factor 1 receptor	P08069	IGF1R_HUMAN
17.4099	14.372	13.4495	11.6481	13.927	15.2364	14.9455	13.8043	11.7442	11.0211	15.2575	13.92	11.3483	13.7192	12.712	15.3918	14.2298	14.2522	13.0824	14.5695	13.0477	14.7059	13.5051	9.41546	13.1055	14.2075	15.7814	16.9753	16.5816	12.5755	13.5773	12.1098	15.985	12.2376	13.4906	16.1123	14.6745	12.4797	14.5794	NA	14.4647	13.9097	14.0997	14.7272	9.94723	15.3776	10.825	15.7415	11.2488	12.6952	14.2755	12.5444	13.4609	11.4086	10.7588	14.7347	12.0006	15.5818	13.0175	12.4979	14.0088	12.6405	12.1761	NA	12.713	12.4677	15.7588	13.7063	13.4113	12.4546	16.3678	16.3707	15.1385	10.2212	14.3087	14.1304	11.0734	13.1294	14.2709	14.9627	10.8457	11.4223	16.9552	13.7785	15.6679	14.4963	11.546	13.409	13.2898	13.4432	11.6729	17.1402	10.5932	15.1433	16.283	11.791	14.5031	16.355	12.6593	15.2169	13.076	12.9437	15.7874	15.1372	12.9601	14.5989	12.5948	15.4633	14.1446	11.506	15.4374	11.5159	15.7406	13.1593	12.8223	10.5729	14.732	NA	13.631	15.8335	14.5891	14.7501	13.9518	14.1255	9.73635	11.8148	15.7083	14.22	12.4817	11.8958	13.7277	12.3513	13.4815	13.2975	14.6416	13.3336	11.5252	12.9541	14.3164	14.5798	P08123	COL1A2	Collagen alpha-2(I) chain	P08123	CO1A2_HUMAN
15.6277	16.5947	14.2291	15.3506	15.4329	14.5123	15.2275	15.85	16.397	15.8741	15.5269	16.1388	16.4899	14.9438	15.8255	15.542	16.2813	17.2275	15.3487	16.685	16.9161	15.7953	17.264	14.2614	17.0132	15.1744	16.8202	14.4495	16.5616	14.9846	16.6439	14.2683	16.3094	15.1808	15.7347	16.2748	15.9142	15.8317	16.1506	15.6161	15.9339	15.6627	16.2765	15.2101	14.5171	16.2534	14.8621	17.0415	14.5745	15.8861	15.4702	15.6273	16.3001	15.8266	15.4925	16.4851	14.0742	16.7826	14.3292	15.7451	16.0221	15.5696	15.2307	13.814	16.1721	16.0549	14.1703	15.4139	16.1624	14.9099	16.2853	14.7833	16.3653	16.1518	16.0263	13.451	15.9817	16.4652	16.1329	16.638	13.617	16.9197	16.3396	14.2999	16.0412	16.759	14.4803	15.1449	15.4237	14.1674	15.3373	15.8775	15.5504	15.8337	15.2112	15.3998	17.2868	16.5804	15.3566	16.2659	15.467	16.3775	14.1903	16.4846	13.7186	16.7246	15.5293	16.6117	16.2612	16.0328	16.4141	15.6895	16.5105	16.5346	15.8068	14.4636	16.151	15.083	15.7045	16.2854	16.2761	16.4356	16.4625	16.9045	14.2978	14.9402	16.6083	13.8395	15.6153	14.8782	15.7168	16.0686	17.3555	16.8283	16.8307	16.6765	16.132	15.4639	16.2323	15.5232	P08133	ANXA6	Annexin A6	P08133	ANXA6_HUMAN
NA	NA	12.2655	11.9156	NA	11.9747	NA	NA	NA	NA	NA	NA	NA	12.594	NA	NA	NA	NA	NA	NA	NA	11.7235	NA	NA	NA	NA	NA	NA	NA	12.0365	NA	NA	11.6682	NA	10.8061	NA	NA	NA	NA	NA	NA	NA	11.7139	NA	NA	NA	NA	NA	12.4062	NA	NA	NA	NA	NA	NA	NA	NA	NA	12.2309	NA	NA	NA	NA	NA	NA	NA	NA	NA	11.7093	NA	NA	NA	NA	NA	11.9894	NA	NA	NA	NA	NA	NA	NA	NA	11.6557	12.5488	NA	NA	NA	NA	NA	NA	NA	NA	NA	NA	NA	NA	NA	NA	11.649	NA	NA	NA	NA	NA	NA	NA	NA	NA	NA	NA	NA	NA	NA	NA	11.7975	NA	11.5089	NA	NA	NA	NA	NA	NA	11.4563	NA	NA	12.2141	NA	11.4876	NA	13.9988	11.3285	NA	NA	NA	10.3491	NA	NA	NA	P08174	CD55	Complement decay-accelerating factor	P08174	DAF_HUMAN
NA	NA	NA	NA	11.6693	NA	NA	NA	NA	NA	NA	NA	NA	11.7844	NA	NA	NA	NA	NA	NA	NA	NA	NA	NA	NA	NA	NA	NA	12.0422	11.6316	NA	NA	11.8137	NA	NA	NA	NA	NA	9.10004	NA	9.69918	NA	NA	NA	NA	NA	NA	NA	NA	NA	NA	NA	NA	NA	NA	NA	NA	NA	NA	NA	NA	NA	NA	NA	NA	NA	NA	NA	NA	NA	NA	NA	NA	NA	NA	NA	NA	NA	NA	NA	NA	NA	NA	NA	NA	NA	NA	NA	11.1884	NA	NA	NA	NA	NA	NA	NA	NA	NA	12.5259	NA	NA	NA	NA	11.3974	NA	NA	NA	NA	NA	11.053	NA	NA	NA	NA	NA	NA	11.7951	NA	11.5152	NA	11.2344	NA	NA	NA	NA	NA	NA	NA	NA	NA	NA	10.6283	11.5794	NA	NA	NA	NA	NA	NA	NA	P08183	ABCB1	ATP-dependent translocase ABCB1	P08183	MDR1_HUMAN
NA	NA	NA	NA	NA	NA	NA	NA	NA	NA	9.37957	NA	NA	NA	NA	NA	NA	11.1434	9.23186	NA	NA	11.005	NA	NA	10.119	NA	10.7564	12.041	11.2625	NA	NA	NA	NA	NA	NA	NA	NA	NA	NA	NA	NA	9.78832	NA	10.5118	NA	NA	NA	NA	NA	NA	10.805	NA	NA	NA	NA	NA	NA	NA	11.9797	NA	NA	NA	NA	NA	NA	NA	12.2967	NA	NA	NA	NA	NA	NA	NA	NA	NA	NA	NA	NA	NA	NA	NA	NA	NA	NA	NA	9.71763	11.7765	NA	11.4985	NA	NA	NA	11.0318	NA	NA	NA	10.8798	NA	12.3755	NA	9.54879	12.4814	NA	NA	NA	NA	NA	NA	NA	NA	NA	NA	NA	NA	NA	NA	NA	NA	NA	NA	NA	NA	NA	NA	NA	10.4287	11.3745	NA	11.2268	10.3053	NA	NA	10.0646	NA	NA	NA	NA	9.5121	NA	P08185	SERPINA6	Corticosteroid-binding globulin	P08185	CBG_HUMAN
13.1458	12.6791	12.9704	13.363	12.4608	12.9579	12.7599	12.0384	13.677	12.1503	12.9512	12.9861	13.2595	13.85	13.0091	12.995	13.1857	13.7136	13.1325	12.4718	13.15	13.1267	13.1539	12.9465	12.1439	12.644	13.3161	12.4923	12.6046	13.5601	13.4851	12.4764	13.3947	13.3719	12.5805	12.5407	NA	13.5677	12.5691	13.319	12.5374	12.7644	13.035	13.3662	12.9667	12.9957	13.0461	14.2418	13.0148	12.8706	13.5252	12.5796	12.3616	13.7213	13.0999	13.4208	13.2759	12.4675	14.0675	12.3866	12.4479	13.4175	13.3162	14.6818	13.9566	14.1865	12.424	12.6591	13.4081	12.8421	13.2665	12.7035	12.7276	12.6585	13.1519	12.9139	13.4746	13.0178	12.5549	14.1357	13.031	12.915	13.3683	14.3945	12.657	13.3094	13.1363	12.7088	12.5236	14.0358	13.8432	12.6193	12.6508	12.4506	12.7605	12.3114	13.1537	12.7272	15.0519	12.6351	12.3022	12.3367	12.5607	13.4649	12.3937	12.4681	12.6042	13.2537	12.8493	12.0479	11.8273	12.9884	12.6199	13.2593	13.1281	12.4269	14.4022	13.5899	12.9694	13.4058	13.8911	13.3962	12.95	12.6606	14.6716	13.125	13.4026	14.4783	13.803	12.8261	13.4248	12.8344	13.2	13.7157	13.3343	14.1685	13.6304	12.5546	13.7007	12.9966	P08195	SLC3A2	4F2 cell-surface antigen heavy chain	P08195	4F2_HUMAN
14.7672	15.0849	15.9281	14.7626	14.5388	12.762	15.4165	14.0548	14.5978	15.7059	14.625	15.6591	15.0127	13.0912	14.8128	14.5651	15.0486	14.6433	15.943	14.486	15.7314	14.3139	14.7592	13.5566	14.7186	15.5689	14.2956	13.9229	14.1595	13.3142	14.2121	13.9044	14.267	14.9545	15.1586	15.6262	15.5286	15.5053	15.6654	14.3945	15.4511	15.8246	13.4925	13.9965	15.5337	14.7276	13.9836	14.534	15.6757	15.4457	15.2661	16.2104	16.7608	15.6557	15.7091	14.8714	14.211	14.7171	14.8965	15.9049	15.6844	15.7767	13.5702	13.7042	15.9957	16.3062	13.6402	14.2239	14.7709	14.9799	15.2564	14.4074	13.7471	13.9133	15.3159	13.1911	15.8587	14.6042	14.9561	14.4072	14.017	15.1403	15.1166	13.7851	15.7955	15.0384	14.1071	14.657	13.5487	14.7612	14.3919	14.8979	13.6451	13.8815	14.6182	15.1265	14.4432	14.3672	15.7834	13.7387	14.0916	15.0576	13.4187	15.0987	13.0886	15.0106	15.8872	14.4819	14.4781	15.8141	14.5534	15.8686	15.3105	16.8633	14.5421	15.1205	13.4203	12.487	14.2985	14.4877	15.6431	14.7949	14.7046	15.1993	13.6757	15.1806	15.1842	14.8448	13.9701	14.7087	14.1916	15.6621	14.7299	14.4994	15.1661	15.3184	14.3091	14.8859	14.9602	14.7113	P08236	GUSB	Beta-glucuronidase	P08236	BGLR_HUMAN
15.4566	13.4818	13.4868	14.0626	13.5716	15.0825	12.0797	13.6412	15.9057	12.6627	14.7254	14.3429	13.2584	14.9368	13.4637	15.094	14.4207	13.9915	12.6198	15.123	14.1779	15.2037	14.7532	14.7173	14.7202	12.837	14.3984	15.4702	14.8822	14.685	15.7796	14.1299	14.7659	14.5449	13.4829	14.2764	13.6053	12.5203	14.243	14.6734	13.4537	12.8632	14.7659	15.2269	13.6336	14.5129	13.5617	12.8258	13.4441	13.0536	13.5639	12.251	13.0697	14.1123	12.7059	13.8061	14.7756	15.307	15.2147	13.18	12.7523	13.044	13.5646	15.1397	14.0116	14.5533	15.3885	13.1245	13.725	12.6287	13.4773	14.2879	13.8906	14.3985	15.064	15.5525	14.2545	13.6074	12.951	13.6637	14.3581	14.6591	13.4658	15.0747	14.5951	13.9342	14.7179	16.2384	15.3297	15.1662	13.8105	12.6003	13.9579	14.8504	14.924	11.8463	15.0113	15.4252	14.4516	15.9474	13.2057	13.8438	15.7035	13.6878	15.4941	14.8641	13.2657	14.7446	14.0352	13.997	13.5033	12.7108	14.2724	12.9032	15.5957	13.6437	13.1719	15.1818	13.4319	13.8186	13.6784	16.0629	13.8899	13.7531	14.9501	14.5342	14.3159	15.1952	15.7547	16.2394	14.4989	14.5354	15.1319	14.7908	13.7869	13.7987	12.8646	16.7756	13.4434	14.7219	P08237	PFKM	ATP-dependent 6-phosphofructokinase, muscle type	P08237	PFKAM_HUMAN
20.3139	18.972	19.3166	19.7741	19.3457	19.7355	19.6481	20.0885	20.1801	19.6433	20.0801	19.8893	19.5673	20.3096	19.7801	19.3607	19.1609	19.4061	19.5245	19.1508	19.2018	20.0343	19.5144	20.2079	18.7532	19.6099	19.4488	20.0041	19.1038	20.0778	19.2803	20.1696	19.7491	19.2018	18.8521	18.5921	19.757	19.9264	19.6688	19.3128	19.589	19.6011	19.4344	20.52	19.5616	19.2193	19.4015	19.5839	19.5182	19.4095	19.676	19.4621	19.3365	19.7661	19.6014	18.9837	19.9486	19.2613	20.4829	19.4419	19.6528	19.5209	19.2612	20.5058	19.6005	19.7581	20.1292	19.7252	19.0803	19.5078	19.7759	19.6406	19.5182	19.2498	19.6262	19.8039	19.6717	19.6958	19.9596	19.8614	19.8936	19.3213	19.532	20.3056	20.0461	19.3383	20.1854	20.9562	20.4119	20.2925	19.3827	19.7297	19.1067	18.9645	19.4096	19.6516	19.0688	18.6852	19.7827	19.372	19.7344	19.5134	20.1974	19.0931	19.6886	19.2617	19.3821	18.9737	19.2286	18.4269	19.3385	19.4809	18.3763	19.3935	19.1386	19.979	19.6693	20.3073	19.1264	19.095	18.8004	20.269	19.869	19.0761	20.495	19.8854	19.2018	20.4889	20.5454	21.0545	19.4832	19.5852	19.3347	19.4616	19.1191	19.2432	19.8683	21.3869	19.1822	20.3388	P08238	HSP90AB1	Heat shock protein HSP 90-beta	P08238	HS90B_HUMAN
14.1244	14.3935	13.5514	15.3937	13.915	14.1805	13.6686	13.8703	14.5702	13.1534	13.9806	14.8372	12.8841	15.4848	13.3266	14.6548	14.6246	14.2961	13.9146	14.7005	14.4676	14.9113	14.9148	15.4465	14.4918	13.6495	14.0516	14.7623	14.203	15.4425	14.7218	15.2807	15.2356	14.5815	14.2719	15.0989	13.3803	13.3712	14.0922	14.6889	13.9788	13.6763	14.6873	14.49	13.7746	14.6569	15.241	14.7801	13.8642	13.7365	13.8778	13.1716	13.7723	14.7983	13.5128	14.5965	15.4841	14.6409	14.2191	13.6464	12.7215	13.9091	14.3246	15.2969	14.7041	14.7911	14.4813	14.0992	14.4207	13.1828	13.7105	14.4724	14.359	15.6779	14.481	13.6235	14.6237	13.5843	13.2385	14.3425	15.2717	14.8219	14.2763	15.1072	15.0561	14.7111	15.2978	14.4806	14.6329	14.4487	14.5399	13.1669	15.6785	14.4795	14.2839	13.0135	14.8796	15.17	14.9679	14.5529	13.818	13.6512	14.5577	14.7466	13.7926	14.516	13.5765	14.6401	14.1195	15.0307	14.2117	13.3205	14.6943	13.8645	14.6918	15.1182	14.7142	15.4977	13.7634	14.4234	14.78	14.3716	13.7358	14.1663	15.2605	14.5738	14.4838	14.5215	15.0926	14.4187	15.0121	13.7215	14.8146	14.4895	14.1993	14.0062	13.9316	14.179	14.1993	13.3697	P08240	SRPRA	Signal recognition particle receptor subunit alpha	P08240	SRPRA_HUMAN
13.9075	NA	12.2993	12.893	NA	13.2583	NA	NA	13.9277	10.2725	14.3317	12.5482	NA	14.2022	NA	12.5111	11.4157	11.5452	11.641	11.2861	10.878	15.1595	13.3984	13.5055	11.3432	NA	NA	13.5547	10.8071	13.9586	NA	12.8531	11.9962	13.0067	11.5437	11.9357	NA	10.6137	11.4752	10.9867	10.9067	NA	10.7037	15.3616	12.2506	11.8629	12.8983	11.5184	11.7996	11.2873	11.2431	9.40368	12.3311	12.2666	12.4514	11.3611	13.0016	12.1613	14.4545	11.2517	10.9601	12.491	NA	13.9063	11.7646	13.2742	13.179	NA	11.9616	NA	11.3676	12.7062	NA	13.6185	12.221	13.139	12.1143	10.9237	11.6375	NA	12.5529	NA	11.5621	13.4526	12.7015	12.7328	12.5701	13.3732	14.8323	14.965	13.5094	10.2844	13.6018	12.7864	12.708	NA	11.5277	NA	12.4771	11.9047	NA	NA	12.9516	11.9217	13.1776	10.945	NA	11.172	NA	NA	11.5512	NA	12.8122	12.9247	11.2984	12.5282	11.5461	13.9266	10.265	10.5044	10.5775	13.9647	NA	11.1901	13.8685	12.7609	10.6024	15.2266	14.7368	13.3894	12.8464	NA	11.4821	10.8032	10.6426	12.3114	11.1094	13.7491	11.9485	14.5864	P08243	ASNS	Asparagine synthetase [glutamine-hydrolyzing]	P08243	ASNS_HUMAN
NA	NA	NA	12.2274	NA	NA	NA	NA	NA	NA	NA	NA	NA	NA	9.30313	NA	NA	NA	NA	NA	NA	9.57728	NA	NA	NA	NA	NA	NA	NA	NA	NA	NA	NA	NA	NA	NA	NA	NA	NA	NA	NA	NA	NA	NA	NA	NA	NA	NA	NA	NA	NA	NA	NA	NA	NA	NA	NA	NA	NA	NA	NA	NA	NA	NA	NA	NA	NA	NA	NA	NA	NA	NA	NA	NA	10.9705	NA	NA	NA	NA	NA	NA	NA	NA	NA	NA	NA	NA	NA	NA	NA	NA	NA	NA	NA	NA	NA	10.9948	NA	NA	NA	NA	NA	NA	NA	NA	NA	NA	NA	NA	NA	NA	NA	NA	NA	NA	NA	NA	NA	NA	NA	NA	NA	NA	NA	NA	NA	NA	NA	NA	NA	NA	NA	NA	NA	NA	NA	NA	NA	NA	NA	P08246	ELANE	Neutrophil elastase	P08246	ELNE_HUMAN
NA	NA	NA	NA	NA	NA	NA	NA	NA	NA	NA	NA	NA	NA	NA	NA	NA	NA	NA	NA	NA	NA	NA	NA	NA	NA	NA	11.8728	NA	NA	NA	NA	NA	NA	9.65105	NA	NA	NA	NA	NA	NA	NA	NA	NA	NA	NA	NA	NA	NA	NA	NA	NA	NA	NA	NA	NA	9.90351	NA	10.1188	NA	NA	NA	NA	NA	NA	10.0814	11.0591	NA	NA	NA	NA	NA	NA	NA	10.2002	NA	8.42197	NA	NA	NA	NA	NA	NA	NA	10.7314	NA	NA	NA	NA	NA	NA	NA	NA	NA	NA	NA	NA	10.0928	NA	NA	NA	NA	10.5257	NA	NA	NA	NA	NA	NA	NA	NA	NA	NA	NA	NA	NA	NA	NA	NA	NA	NA	9.53318	NA	NA	NA	NA	9.79857	11.6088	NA	9.73275	NA	11.4587	10.1012	NA	NA	NA	NA	9.80537	NA	NA	P08253	MMP2	72 kDa type IV collagenase	P08253	MMP2_HUMAN
NA	9.15974	NA	NA	12.0182	NA	12.1281	12.5107	NA	12.2198	NA	NA	12.4686	NA	13.5037	NA	NA	10.9189	11.8304	NA	10.4359	NA	NA	NA	NA	12.4196	10.9609	NA	NA	NA	NA	NA	NA	NA	NA	NA	11.9034	12.7526	11.6689	NA	11.5609	10.6821	NA	NA	NA	10.1137	NA	10.9793	NA	11.6297	11.4082	NA	NA	NA	11.6257	NA	NA	NA	NA	12.1916	12.8693	11.078	10.1255	NA	NA	9.47401	NA	12.7576	10.1839	13.438	12.1164	NA	11.2023	NA	NA	NA	NA	13.2102	11.9308	11.9695	NA	NA	11.3605	NA	NA	NA	NA	NA	NA	NA	NA	11.7333	NA	NA	NA	12.4545	NA	10.1649	NA	NA	12.3111	NA	NA	11.75	NA	10.1181	12.15	11.4747	12.626	10.574	NA	9.7884	NA	NA	NA	NA	NA	NA	10.8406	NA	NA	NA	12.6955	NA	NA	NA	10.5227	NA	NA	10.6497	NA	12.405	NA	10.5718	NA	NA	NA	NA	NA	NA	P08263	GSTA1	Glutathione S-transferase A1	P08263	GSTA1_HUMAN
12.5354	14.5851	12.7585	13.2735	14.5089	12.7174	13.0762	14.4556	12.787	13.8772	12.5556	12.3636	13.4396	13.0165	13.2889	12.331	12.4644	13.0205	12.9272	13.2228	13.6147	11.9612	13.5599	12.6621	14.1671	12.8333	13.5353	14.7249	15.3794	12.6754	13.2123	12.4092	13.4186	12.3967	13.8506	14.0477	14.386	12.5004	13.1239	13.0276	13.2681	13.0353	13.9096	12.7208	13.1438	13.6932	12.1603	12.6372	12.7898	12.8506	13.3163	13.7059	12.6215	12.5625	13.1563	12.9001	12.516	14.1434	12.3273	12.8561	13.1806	12.8824	12.727	NA	12.4288	12.5023	14.2567	12.8012	12.4685	13.0917	15.2597	13.1633	15.1561	12.8132	12.2536	12.1719	12.2341	13.4279	14.8837	13.9411	12.5586	12.8594	13.5309	NA	12.4579	12.7222	12.1998	13.7777	NA	12.0268	13.662	15.2513	12.4207	14.8491	13.05	13.7018	13.0766	14.9003	13.2374	15.147	14.134	14.583	14.3664	12.7319	12.3978	13.2122	12.4999	13.383	13.4225	13.2429	15.0756	12.654	14.7645	13.3156	12.687	13.2651	14.0656	12.6475	12.9722	12.7181	11.8432	12.5862	12.9643	14.3282	NA	13.428	13.3758	12.2574	13.4066	13.8564	12.2023	13.1399	12.7017	13.4197	12.4385	13.125	14.0535	13.1326	12.5033	12.3249	P08294	SOD3	Extracellular superoxide dismutase [Cu-Zn]	P08294	SODE_HUMAN
13.175	NA	NA	16.6961	9.893	9.61087	11.5422	NA	9.74356	NA	10.8313	NA	NA	12.031	13.7491	10.1861	11.2078	NA	8.89155	11.5269	9.09243	12.7492	NA	10.8762	NA	9.89006	NA	9.40573	NA	9.45902	9.88164	10.8565	8.73841	11.5069	9.05494	11.783	12.9167	10.1077	NA	NA	NA	9.78909	NA	NA	10.7098	11.6898	10.2191	9.77315	9.93241	NA	12.5992	11.5133	11.7618	9.91966	NA	9.33353	10.1182	11.272	NA	10.7667	9.23085	9.33803	NA	NA	10.2333	9.50857	NA	NA	10.5714	NA	11.8233	NA	12.2028	10.3812	14.1488	10.7678	NA	8.94668	NA	9.43094	NA	NA	10.1282	11.8248	10.9817	10.6758	10.7106	9.71757	11.0772	NA	NA	9.64855	10.6291	10.1028	NA	NA	12.8304	12.5135	NA	10.07	NA	NA	9.22195	10.1144	9.65441	NA	9.19783	NA	10.558	11.647	11.4261	NA	10.855	11.4436	9.5791	9.12231	11.3531	NA	10.4598	NA	NA	10.2171	NA	NA	10.6114	NA	12.4303	NA	11.5016	NA	10.146	9.73332	9.43065	9.46164	10.3076	11.2086	NA	10.1138	10.1742	12.909	P08311	CTSG	Cathepsin G	P08311	CATG_HUMAN
11.8607	11.2378	11.9397	12.0688	12.1276	11.4515	11.8112	11.8102	11.1347	11.2471	12.0611	12.6809	11.1532	12.6249	12.2498	12.2807	12.0074	12.0775	11.3515	11.904	11.6178	11.1958	12.2172	11.5562	11.5077	11.1135	12.2531	12.6695	11.9745	12.2865	11.5437	12.5322	11.7001	11.9499	12.143	11.2932	12.1293	12.0573	10.5621	12.0769	11.6791	11.236	12.3018	11.3947	11.6933	11.6978	12.0788	11.3088	11.9134	12.3091	11.0328	11.2673	12.146	12.1609	11.1919	11.4315	11.7552	11.9139	12.794	11.7314	11.7257	11.4009	11.6685	12.2617	12.4859	11.9601	12.6066	10.4139	12.1515	11.9887	11.4866	12.2236	11.6657	12.4481	12.6399	11.6476	12.4838	11.5512	11.4913	11.9646	11.635	11.9439	11.8473	12.1235	12.6647	11.8118	12.2581	12.6318	11.4229	12.1787	12.3193	11.2315	12.5654	11.9142	12.6587	11.5112	12.5291	11.7519	12.2314	11.87	11.6743	12.0866	12.5657	10.2738	11.7676	12.1512	12.0666	12.3543	11.8771	11.8879	11.8336	12.047	11.1674	11.2309	12.3859	11.4691	11.5892	12.3487	12.6932	11.9546	11.5895	12.0679	11.8689	12.1535	12.6417	11.9026	11.3464	12.5677	11.9055	11.1706	11.494	11.6152	12.1231	12.3442	11.5619	11.8067	11.4339	11.8507	11.8123	12.5101	P08397	HMBS	Porphobilinogen deaminase	P08397	HEM3_HUMAN
11.879	NA	NA	14.6261	10.149	NA	NA	NA	NA	NA	11.8297	NA	NA	10.9805	NA	NA	NA	NA	NA	10.4333	NA	10.1197	NA	NA	NA	NA	NA	11.794	10.6835	11.8339	NA	NA	NA	NA	9.69611	NA	NA	NA	NA	NA	NA	NA	NA	NA	11.3226	NA	NA	NA	NA	NA	NA	NA	NA	NA	NA	NA	NA	NA	NA	NA	10.8182	NA	NA	9.53709	NA	NA	11.0039	NA	NA	9.27997	NA	11.5217	NA	NA	NA	NA	NA	NA	NA	NA	NA	NA	NA	NA	15.538	NA	NA	10.4518	NA	NA	NA	9.31384	NA	NA	NA	NA	NA	NA	NA	NA	NA	NA	11.8215	NA	NA	NA	NA	NA	NA	9.6116	NA	NA	NA	NA	NA	NA	NA	NA	NA	NA	NA	10.0429	NA	NA	9.09208	NA	10.7567	NA	NA	NA	NA	NA	NA	NA	NA	NA	NA	NA	NA	NA	P08493	MGP	Matrix Gla protein	P08493	MGP_HUMAN
15.285	15.2915	16.1756	16.5937	16.5424	15.5465	15.3897	15.6454	15.32	15.5822	16.0847	15.6766	15.6294	15.858	15.5897	16.3917	15.6766	15.7309	15.4225	15.2207	16.1305	14.6748	15.745	16.5344	15.4655	15.4757	15.6736	15.7478	15.132	15.9806	15.6589	16.2532	16.2317	16.3989	15.162	15.3612	15.9751	15.5182	15.7084	15.5181	15.8535	15.5493	15.4967	14.5823	16.1641	15.6434	15.3218	15.1568	16.2271	15.5006	15.6216	15.2649	15.3036	15.8824	15.6711	15.3699	16.5062	15.0411	15.1873	15.4911	15.9547	15.3829	15.8315	16.1996	16.1675	15.899	15.0909	15.6331	15.7386	15.2008	15.8826	15.6869	15.4923	15.9794	16.0219	16.8115	16.1948	16.0259	15.6832	15.674	16.4269	16.3011	15.7858	15.9834	15.805	15.6451	16.2745	15.3456	14.6089	15.3608	15.4615	15.5478	15.7608	16.0489	16.2468	15.0393	16.3048	16.0093	16.126	15.3951	14.9782	15.5205	15.5534	15.8867	16.0366	15.2869	15.8827	15.8129	15.8722	15.4889	15.6234	15.4587	15.281	15.5649	15.6487	16.4041	15.5973	16.5859	15.3132	15.0576	16.1408	15.4296	15.5386	15.3722	16.1207	15.5809	15.4882	15.3174	15.0992	15.15	15.471	16.2715	16.875	15.6041	15.4701	15.8722	15.5303	15.4072	15.5238	15.587	P08559	PDHA1	Pyruvate dehydrogenase E1 component subunit alpha, somatic form, mitochondrial	P29803;P08559	ODPA_HUMAN
9.84001	10.3201	NA	10.2322	NA	11.0027	NA	NA	10.9402	10.2823	10.3345	10.5181	NA	NA	NA	10.4763	9.48528	NA	NA	10.3684	9.83846	10.3926	10.6435	NA	10.2616	NA	NA	10.8383	NA	9.61298	NA	9.51126	10.2671	NA	10.4764	11.316	NA	NA	NA	NA	10.1731	NA	NA	10.7435	NA	10.6742	10.5326	10.5832	NA	NA	10.6363	9.45874	10.4278	10.6683	NA	12.1818	9.77109	10.2438	10.861	NA	10.3878	10.3699	10.0921	NA	10.8776	11.2147	NA	NA	12.0713	NA	11.827	9.55521	11.6046	8.98044	10.2782	9.90938	9.70521	NA	NA	NA	NA	NA	10.5826	10.664	11.0117	10.7978	10.9502	10.625	10.0165	NA	9.51033	NA	NA	9.68515	NA	NA	10.264	NA	10.8087	9.54399	NA	9.21517	10.072	NA	10.9127	10.0737	10.6435	NA	NA	9.64478	9.79489	NA	10.9983	NA	NA	NA	10.0444	NA	NA	10.4362	11.4383	10.9012	8.53322	11.0307	10.3706	10.4799	12.5676	10.2207	11.3292	10.4741	10.7011	NA	NA	9.90544	11.4027	11.5047	NA	10.0921	11.6437	10.2218	P08571	CD14	Monocyte differentiation antigen CD14	P08571	CD14_HUMAN
14.2412	15.6593	12.9687	13.054	14.1181	13.3432	14.0646	13.836	12.2386	12.647	13.3904	11.869	11.6738	13.5922	10.4779	14.6341	13.9414	13.9555	12.3668	14.0497	14.9417	13.3192	14.9969	11.6844	13.5463	14.0785	15.5679	14.5302	15.2341	13.1719	14.3606	10.6518	14.5896	12.4032	15.0449	15.8666	14.9604	12.6782	14.1251	NA	14.196	13.9563	13.9789	12.7976	11.7794	14.1472	11.4836	15.1167	11.4752	13.0247	14.3643	14.1065	13.6131	12.8082	12.3167	14.4923	10.3428	15.1133	14.306	13.3839	15.0498	13.2529	13.051	NA	12.5511	13.489	14.1616	12.9502	13.19	12.7028	16.1975	15.1684	16.1317	12.449	13.9257	12.3141	12.131	13.4004	14.2517	15.6157	11.7941	12.6009	15.4002	NA	12.9667	14.9859	11.4484	12.4914	12.3834	13.5819	12.7888	14.1153	12.311	13.8637	14.7339	13.7705	13.9062	15.5315	13.388	14.7924	13.1932	13.0297	14.2709	15.3879	11.5889	14.7161	13.2512	15.7497	14.5302	12.4665	14.9037	12.9189	15.4867	13.2702	13.7442	10.5307	14.3368	9.65984	14.3464	15.5178	13.405	13.3188	13.3505	15.3416	10.2195	12.4781	14.8409	14.7416	12.405	11.5014	13.588	12.4504	14.0132	12.5393	14.8909	14.9431	9.48711	13.3121	14.6237	11.8876	P08572	COL4A2	Collagen alpha-2(IV) chain	P08572	CO4A2_HUMAN
15.1074	14.2533	15.5201	17.1609	15.8249	13.8039	14.6237	15.1608	15.7478	14.6828	15.593	15.1857	15.305	15.7737	15.0746	15.4766	15.5609	15.6999	14.5747	15.1152	15.5469	14.5936	15.4377	17.0024	15.2498	14.9517	15.336	14.9582	15.1714	16.1781	15.452	14.4143	16.0996	16.7038	14.0358	15.1647	15.3216	15.2357	15.4643	15.4215	15.3385	15.2317	15.0556	14.2179	15.296	15.3929	14.5299	14.3417	15.3742	14.3613	15.4401	14.3359	14.8957	15.2908	15.1939	14.8754	12.8083	14.9345	15.3094	15.0606	15.6869	14.8535	15.6464	17.0415	14.9109	15.4559	14.8228	15.4149	14.8646	14.9507	15.1254	15.5086	15.0488	15.2381	15.9456	13.5664	15.3449	15.4957	15.1056	15.5508	17.1647	16.436	14.962	16.6769	15.3836	14.9249	12.8668	15.0357	13.7215	15.3409	15.5215	15.4822	15.0292	15.546	15.3182	14.095	16.7397	15.9393	15.981	15.6702	14.3656	15.5707	15.1113	15.5397	13.4399	14.9781	15.0431	15.6584	15.605	15.4559	14.6577	14.658	15.6447	14.9418	15.8903	15.6616	15.4485	16.9858	15.0177	14.2366	15.5074	15.4047	15.1794	14.2939	16.7616	16.2573	15.2265	15.4939	14.3333	14.9355	15.6787	16.3258	16.5424	15.3301	14.9256	15.2651	15.2475	14.9561	14.6853	15.16	P08574	CYC1	Cytochrome c1, heme protein, mitochondrial	P08574	CY1_HUMAN
12.6996	13.5774	9.98349	12.1396	11.856	13.9849	11.0208	11.5079	13.2538	11.5773	12.6461	10.6516	10.9808	9.84388	NA	12.8962	12.8675	13.1042	10.8236	11.6776	11.6081	12.6609	13.718	NA	12.2192	10.5513	13.0658	12	13.5992	9.9485	11.9139	12.6923	11.6377	11.6581	13.5863	12.6497	11.7878	10.6481	10.6477	11.6554	11.0752	11.0064	12.0384	11.6136	NA	13.2597	11.7403	12.9529	9.91907	NA	12.5441	11.0032	11.6843	11.4083	11.6975	13.653	11.9946	12.4963	NA	10.4067	12.3599	11.6349	12.9486	NA	10.6906	12.1733	10.9858	10.7243	13.3107	9.56264	13.3282	12.1479	13.4646	13.1728	12.6484	12.874	10.0659	10.1997	10.6305	12.6578	NA	11.883	13.1546	11.5583	9.60895	12.6169	12.9111	11.7212	11.5033	10.2285	11.7203	9.55243	12.067	12.8773	11.5429	10.6069	12.4334	11.9734	12.8253	12.391	10.496	11.0698	NA	12.9046	13.2653	11.8223	10.9667	12.8903	11.2873	10.7219	12.9251	NA	11.7149	11.7234	12.456	10.5719	11.0636	NA	13.341	13.1214	14.3894	12.6262	10.9228	13.2744	10.7634	11.9849	13.6192	NA	12.8459	10.1925	11.9154	10.2165	10.8009	12.2049	14.0204	14.3199	NA	10.5788	13.579	12.9499	P08575	PTPRC	Receptor-type tyrosine-protein phosphatase C	P08575	PTPRC_HUMAN
15.0412	14.4079	14.7875	14.849	14.3899	14.8097	14.8605	14.7337	14.671	14.7315	14.943	14.7231	14.7587	15.0213	14.7387	14.9533	14.5518	14.1872	14.6349	14.4898	14.377	14.9724	14.3585	14.9444	14.1317	14.143	14.7081	14.9424	14.0702	14.8969	14.4728	14.597	14.2876	14.5356	14.4898	14.8203	13.9707	14.4161	14.6108	14.8789	14.5904	15.05	14.836	15.3552	14.7333	14.5941	14.9452	14.749	15.1559	14.7106	14.6676	14.6643	14.9172	14.9778	14.6028	14.5762	14.6956	14.2245	15.4151	14.6494	14.6066	14.7512	14.3975	14.2955	14.7077	14.2057	14.7367	14.1796	14.6268	14.7771	13.8999	15.0163	14.5036	15.0054	14.38	14.7431	14.7167	14.4237	14.9675	14.2711	15.1278	14.5893	14.0976	14.6887	14.8626	14.5386	14.6508	14.86	15.2626	15.3047	14.5712	14.7359	15.0697	14.7314	14.9692	15.0289	14.5428	14.793	14.8492	13.9875	14.6754	14.7307	15.0523	14.51	14.8219	14.4104	14.8153	14.4542	14.4047	15.0946	14.3255	15.0291	14.8872	15.0738	14.3828	15.081	14.7558	14.6944	14.7113	14.1258	14.6644	15.028	14.3529	14.3446	14.8248	15.5067	14.6543	15.5347	14.8932	14.7608	14.7668	13.9317	15.0983	14.6814	14.8232	15.0287	14.7495	14.4012	14.7887	15.0972	P08579	SNRPB2	U2 small nuclear ribonucleoprotein B''	P08579	RU2B_HUMAN
NA	NA	NA	NA	NA	NA	NA	NA	NA	NA	NA	NA	NA	NA	NA	NA	9.63668	NA	NA	10.6641	NA	11.5624	10.0543	NA	10.1901	NA	NA	11.0964	NA	10.4643	NA	11.2443	NA	NA	NA	10.4731	NA	NA	NA	11.1932	NA	NA	NA	11.1399	NA	10.5741	11.4763	11.2133	NA	NA	NA	NA	NA	NA	NA	NA	9.71754	10.8824	NA	NA	11.0324	11.612	NA	10.7505	10.8835	NA	NA	NA	NA	NA	NA	NA	NA	11.7446	10.0953	10.1318	NA	NA	NA	NA	10.0192	NA	10.8099	11.062	NA	10.7118	11.5054	NA	10.4256	NA	NA	NA	11.6177	NA	NA	NA	NA	10.1719	11.2348	9.25249	11.6139	NA	11.0046	10.1499	NA	NA	10.2944	11.2508	NA	NA	NA	NA	NA	NA	NA	9.10912	NA	NA	NA	NA	NA	NA	NA	11.1894	11.4374	NA	NA	9.93902	NA	11.5832	NA	NA	10.5227	NA	NA	NA	NA	NA	NA	NA	P08581	MET	Hepatocyte growth factor receptor	P08581	MET_HUMAN
11.2715	NA	13.0954	12.4574	10.8586	12.7184	NA	11.7483	NA	NA	11.9437	NA	NA	11.7153	NA	NA	10.8129	NA	NA	10.8279	NA	NA	NA	NA	11.1285	NA	NA	10.4764	NA	11.2727	NA	10.6689	NA	11.9722	NA	NA	NA	NA	NA	NA	NA	NA	10.0173	NA	12.4036	10.7295	NA	NA	12.7962	NA	NA	NA	11.897	10.9257	NA	11.5806	NA	11.8825	NA	NA	11.4197	10.6223	NA	NA	11.4697	11.3404	NA	NA	NA	NA	NA	10.857	NA	NA	NA	12.9824	10.0418	10.754	NA	12.0256	NA	NA	11.0163	NA	11.4325	NA	NA	NA	NA	10.6145	10.7942	11.8369	NA	NA	NA	NA	NA	NA	NA	10.482	NA	NA	NA	11.4642	12.6888	10.6554	10.9473	NA	NA	NA	NA	NA	NA	NA	NA	NA	8.86881	NA	NA	10.4583	NA	10.9391	NA	11.4181	NA	NA	NA	NA	NA	NA	NA	NA	NA	11.5361	NA	NA	NA	NA	NA	11.4929	P08582	MELTF	Melanotransferrin	P08582	TRFM_HUMAN
11.4933	10.379	10.0381	12.2226	11.6852	11.3661	10.3789	NA	11.5919	9.65305	12.6059	9.98935	NA	10.1744	NA	10.8687	10.6595	NA	NA	11.1943	9.50653	10.338	11.6543	12.0629	NA	10.5786	10.5043	12.3537	11.579	10.6042	10.1345	13.8284	10.484	9.86548	10.333	12.9759	12.0759	9.90681	10.7193	NA	10.8443	10.4895	8.96454	NA	9.24418	10.4195	10.9419	10.8232	8.73173	NA	NA	10.59	11.9721	11.3729	9.82456	10.6335	11.9246	11.032	11.7101	10.4688	10.3183	NA	10.304	9.79526	10.2583	11.3343	11.6242	10.9429	10.599	NA	12.0421	10.6903	11.2779	10.6562	10.4663	11.5143	10.7437	10.3237	8.96538	11.4576	11.1278	11.4424	11.796	10.0435	11.0036	11.3884	11.9556	11.1744	10.6291	11.5924	10.3626	11.0572	10.3085	11.5134	11.0697	NA	11.6199	12.7166	NA	11.2677	NA	NA	11.3119	11.745	11.0871	11.2815	10.6114	10.3671	10.6006	12.5449	11.0208	9.55007	11.6209	11.9997	10.8561	9.44329	9.55021	10.6719	NA	10.6363	NA	12.0206	10.9933	10.5408	9.83991	NA	10.6564	11.7498	12.4483	11.5743	10.0609	12.875	11.7616	10.879	10.1633	12.599	NA	10.998	10.4213	10.5696	P08603	CFH	Complement factor H	P08603	CFAH_HUMAN
NA	NA	NA	9.94282	NA	NA	NA	NA	NA	NA	NA	NA	NA	NA	NA	NA	NA	NA	NA	NA	NA	NA	NA	NA	NA	NA	NA	NA	NA	NA	NA	NA	NA	NA	NA	NA	NA	NA	NA	NA	NA	NA	NA	NA	NA	NA	NA	NA	NA	NA	NA	NA	NA	NA	11.1485	NA	NA	NA	12.3335	NA	NA	NA	NA	NA	NA	NA	NA	NA	NA	NA	NA	NA	NA	NA	NA	NA	NA	NA	NA	NA	NA	NA	NA	NA	NA	NA	NA	NA	NA	12.5603	NA	NA	NA	NA	NA	NA	NA	NA	NA	NA	NA	NA	NA	NA	NA	NA	NA	NA	NA	NA	NA	NA	NA	NA	NA	NA	NA	NA	NA	NA	NA	NA	NA	NA	NA	NA	NA	12.7459	NA	NA	NA	NA	NA	NA	NA	NA	NA	NA	NA	NA	P08620	FGF4	Fibroblast growth factor 4	P08620	FGF4_HUMAN
16.4593	16.1391	16.4183	16.0679	16.4573	16.3493	16.7185	16.3302	15.9357	15.9834	16.4862	16.2307	16.5275	16.3686	16.5639	16.5456	16.2692	15.957	16.5712	16.2071	15.9562	16.2334	15.961	16.2051	16.0534	16.2419	16.2377	16.8545	16.1373	16.3009	16.2201	16.1525	16.2233	16.0371	16.218	16.3818	15.9355	16.0696	16.1236	16.3925	16.1473	16.1754	16.2266	16.2952	16.448	16.2319	16.3624	16.1294	16.5549	16.4146	16.4837	16.2034	16.4411	16.2337	16.4459	16.1699	15.8377	16.1397	16.645	16.3127	16.326	16.329	16.0013	15.7828	15.9204	16.0874	16.6265	16.694	16.1705	16.2905	15.2736	16.5504	15.944	16.1703	16.2749	16.0645	16.299	16.3839	16.0505	15.7739	16.082	16.493	15.7703	16.0808	16.2791	16.3194	16.0216	16.4717	16.7759	16.706	15.9193	16.3281	16.4744	16.0317	16.453	16.2046	16.1706	16.4552	16.5638	15.8773	16.3043	16.3122	16.6522	16.1365	16.3161	16.2275	16.5431	16.0182	16.3654	16.4118	15.8105	16.7662	16.5318	16.7885	16.2754	16.2846	16.033	16.4	16.3324	16.0063	16.1263	16.3917	16.3029	16.0204	16.1221	16.4075	16.3486	16.6547	16.5843	16.4964	16.8098	15.7483	16.2974	16.4311	16.1588	16.1568	16.4164	16.4612	16.2671	16.4764	P08621	SNRNP70	U1 small nuclear ribonucleoprotein 70 kDa	P08621	RU17_HUMAN
NA	NA	NA	10.5198	NA	NA	NA	NA	NA	NA	NA	NA	NA	NA	NA	10.3387	NA	NA	NA	NA	NA	NA	10.7727	NA	NA	NA	NA	NA	NA	NA	NA	NA	NA	NA	NA	NA	NA	NA	NA	NA	NA	NA	NA	NA	NA	NA	NA	NA	NA	NA	NA	NA	NA	NA	NA	10.4438	NA	NA	NA	NA	NA	NA	NA	NA	NA	NA	NA	NA	NA	NA	NA	NA	NA	NA	NA	NA	NA	NA	NA	NA	NA	NA	NA	NA	NA	NA	NA	NA	NA	NA	NA	NA	NA	NA	NA	NA	NA	NA	NA	NA	NA	NA	NA	NA	NA	NA	NA	10.6487	NA	NA	NA	NA	NA	NA	NA	NA	NA	NA	NA	NA	NA	NA	NA	NA	NA	NA	10.9356	NA	10.4585	NA	NA	NA	NA	10.3423	NA	NA	NA	NA	NA	10.8557	P08631	HCK	Tyrosine-protein kinase HCK	P08631	HCK_HUMAN
11.7374	12.1862	NA	NA	10.0708	12.8931	NA	NA	11.4288	9.95509	12.3584	NA	NA	NA	NA	NA	NA	12.3122	NA	11.2418	12.1706	NA	12.4432	9.41261	11.9953	10.8535	11.9639	12.1024	11.745	NA	NA	10.5618	11.0111	NA	11.6513	12.3082	NA	10.4663	10.7718	8.61515	NA	NA	11.3363	11.6877	NA	NA	11.2337	11.634	NA	NA	11.2191	NA	NA	11.217	NA	14.0781	11.5958	NA	10.7715	10.5848	NA	NA	12.9674	11.3144	NA	11.6041	12.2153	NA	13.6947	NA	NA	NA	12.6957	11.0311	11.813	11.7155	NA	NA	NA	12.2026	NA	NA	11.8043	11.9969	NA	11.174	11.0098	12.2551	10.9438	11.3779	NA	10.495	NA	11.3738	11.8274	NA	NA	10.9273	11.9268	11.6645	NA	11.1451	11.8133	NA	12.2642	11.1845	12.0634	11.3279	NA	NA	12.27	NA	12.1559	NA	NA	11.8568	11.3917	NA	12.5676	12.3774	NA	11.2516	NA	11.6342	11.7975	13.4704	14.0055	NA	11.719	11.7609	11.4652	NA	NA	NA	11.4036	12.2997	NA	11.9933	12.8524	NA	P08637	FCGR3A	Low affinity immunoglobulin gamma Fc region receptor III-A	P08637	FCG3A_HUMAN
11.5454	10.2616	11.0488	11.6472	NA	NA	NA	NA	11.0665	NA	NA	NA	NA	12.2755	10.3689	NA	NA	NA	NA	NA	10.3377	12.4024	NA	10.8238	NA	NA	NA	11.2951	11.3488	11.9864	NA	10.9058	10.6394	11.5581	10.341	NA	NA	NA	10.5969	NA	NA	NA	10.7714	11.3277	NA	NA	NA	NA	NA	NA	NA	NA	11.5669	NA	NA	11.2183	NA	NA	NA	NA	9.19422	NA	NA	12.556	NA	11.1378	11.2794	10.6145	NA	NA	NA	10.7552	11.1538	NA	9.58595	NA	NA	NA	NA	NA	11.0398	NA	11.6029	12.584	NA	11.7938	NA	NA	11.6234	10.9421	10.5267	NA	10.8022	10.6934	11.9306	NA	10.1527	NA	NA	NA	NA	NA	10.6701	NA	NA	NA	9.42755	NA	NA	NA	NA	NA	NA	NA	NA	NA	11.0037	NA	11.0893	10.6356	12.4165	NA	NA	NA	12.7699	NA	11.5278	11.9077	10.9885	NA	10.1854	NA	NA	10.0836	NA	NA	NA	NA	11.0061	11.3893	P08648	ITGA5	Integrin alpha-5	P08648	ITA5_HUMAN
14.5072	14.8371	14.5551	14.3247	14.7261	14.2677	14.7884	14.6885	14.4245	14.0708	13.7335	14.8343	14.9784	14.8219	14.8533	15.021	15.6066	14.9289	14.5917	15.319	15.0663	14.8893	15.5339	14.4651	15.3641	14.6397	15.5238	13.9674	15.4613	14.846	15.8579	14.7243	15.593	14.4743	15.0437	15.5071	14.3127	14.5518	14.4235	15.1087	14.5813	14.7926	15.8263	14.8189	14.9604	15.432	15.1198	15.1317	14.2514	14.8603	14.507	14.2214	14.39	14.1889	14.8546	15.2138	14.6283	15.5286	14.6883	14.6006	15.0188	14.8526	15.4243	14.7808	14.3245	14.4501	14.0132	14.4471	14.8934	15.0977	14.4494	14.7958	14.9209	15.1035	15.2968	14.426	14.2173	14.7767	14.7495	15.043	14.4286	15.9872	14.5132	14.7149	15.1405	14.843	14.3878	14.5563	15.0189	14.3201	14.5496	15.0394	15.3831	15.2969	14.9563	14.2682	15.711	15.7599	15.341	15.4968	14.6552	15.2935	14.106	14.9904	14.5763	15.2193	14.8529	15.3843	15.2107	15.7534	15.2855	14.9834	15.802	14.9957	16.0437	14.969	15.0837	14.8939	15.5055	14.8701	15.0138	14.7982	15.0326	15.2594	14.5221	14.8838	15.077	14.3313	14.6873	14.8807	15.7581	14.2202	15.8215	15.8444	15.1792	15.258	15.074	14.2851	15.282	14.3111	P08651	NFIC	Nuclear factor 1 C-type	P08651	NFIC_HUMAN
17.92	19.48	18.0413	16.1233	19.2727	16.788	18.8489	20.1817	17.618	18.8242	17.4562	15.5724	19.5237	17.721	20.2176	17.7781	21.6476	20.1105	19.1354	19.6395	20.439	19.478	19.0707	13.4031	20.1815	18.7045	21.1439	18.5616	19.997	17.125	20.0547	19.4094	21.1098	18.9314	19.0034	18.3401	20.6014	19.4357	19.5891	17.478	19.0741	19.4112	20.4247	19.4934	18.2386	19.5714	20.1935	20.7233	17.99	20.6617	19.8705	18.8085	19.1894	16.9315	19.6817	19.5822	18.3807	20.1012	19.3985	19.2524	19.6147	19.7369	20.8896	15.0259	17.3448	17.8057	18.3667	20.2223	19.3847	19.4467	21.1761	17.375	20.5216	21.1173	18.1098	16.6123	16.087	22.0315	20.1541	21.3106	14.1641	20.7416	19.8118	16.7927	15.7612	20.1688	18.2722	20.3531	19.4043	18.9282	19.5778	19.1615	20.3309	18.3867	17.7728	19.1888	19.8192	19.6006	19.7013	21.1296	18.874	20.7745	18.3582	20.1405	16.924	19.9162	19.1952	20.5181	19.9876	16.2234	20.002	19.7871	17.5933	19.0674	22.1957	16.7194	22.1834	15.6643	20.847	21.0857	21.1295	17.9484	20.9483	19.335	17.0152	18.6968	19.7466	19.442	17.6782	20.1209	20.2746	18.4714	20.6624	21.674	20.4855	20.7543	22.0048	20.5607	20.3777	16.9843	P08670	VIM	Vimentin	P08670	VIME_HUMAN
11.6595	11.9716	NA	11.8988	12.1177	11.8159	11.127	11.8588	11.8373	11.7337	11.9777	NA	NA	NA	NA	11.5833	10.4594	12.6246	NA	10.967	11.6718	12.6158	12.1728	12.1596	11.029	NA	11.9991	13.1476	12.1855	11.2542	12.4508	13.9298	11.4995	11.3522	11.9518	12.3756	12.7055	11.834	10.731	10.8887	11.3134	NA	11.5373	11.7406	NA	11.914	NA	12.1402	9.86303	11.4529	11.7544	12.1561	12.2586	11.3714	11.2658	11.4719	12.2991	11.7601	11.4931	NA	11.7344	NA	11.139	NA	NA	9.80756	12.939	12.3701	NA	10.7407	12.5667	11.0211	12.126	NA	11.1377	11.4935	11.3166	11.4856	12.0273	11.7954	10.2631	12.7086	12.244	11.9653	10.8934	11.3408	12.4551	12.7082	10.469	11.4829	11.7101	12.0571	NA	12.9213	11.4533	11.4053	11.8625	13.0706	NA	13.6462	11.6582	11.6808	13.0848	11.8501	11.5095	11.6298	11.3734	11.8665	11.091	12.6224	12.6048	NA	11.248	12.1563	12.1391	11.7835	12.1325	NA	11.3173	12.0765	11.3561	11.9924	10.5055	11.8847	11.0233	11.7137	11.85	12.0708	12.4275	12.6758	12.1268	13.3136	11.9932	11.924	NA	12.2211	11.7957	11.3027	10.3727	10.9216	P08697	SERPINF2	Alpha-2-antiplasmin	P08697	A2AP_HUMAN
15.7226	15.2581	15.0787	15.7933	15.3789	15.2002	15.4385	15.267	15.3641	15.1101	15.3556	15.4036	14.8848	15.5968	15.1029	15.3166	15.2819	15.5395	15.1457	15.7933	15.3394	15.7263	16.0077	15.86	15.4913	15.0736	15.9028	15.6457	15.6278	15.5456	15.9984	15.7404	15.77	15.0536	15.1975	15.8071	15.0703	15.0125	15.1621	15.7075	14.9971	15.1965	16.0237	15.6209	15.196	15.8585	15.4735	15.9609	15.3514	14.9939	15.0464	14.8801	15.0005	15.3664	14.7866	15.3322	15.712	15.5985	15.3186	15.2136	15.1018	15.0201	15.3237	15.4088	15.2013	15.078	15.6733	15.0815	15.4823	14.932	14.9726	14.976	15.3515	15.148	15.6448	15.3691	15.2542	15.0535	15.2191	15.2943	15.7203	15.6573	15.3849	15.3794	15.5635	15.5424	15.5607	15.646	15.6475	15.5321	15.3519	14.6248	15.5948	15.4232	15.2035	14.6912	15.8127	15.6689	15.4739	15.7706	15.2356	15.1657	15.3707	15.4373	14.9583	15.6686	15.2293	15.8534	15.5253	15.6638	15.2094	14.7307	15.7066	15.3064	15.8927	15.5012	15.4698	15.9025	15.4232	15.4585	15.5208	15.3763	15.1946	14.8119	15.313	15.454	15.4582	15.474	15.6166	15.7408	15.4869	14.7905	15.2927	15.3691	15.3608	15.4487	15.2061	15.624	15.4148	15.276	P08708	RPS17	40S ribosomal protein S17	P08708	RS17_HUMAN
19.9065	21.2761	20.0234	19.9283	20.0711	18.1392	20.6628	19.9236	20.5096	20.6223	20.5956	20.8723	20.7934	19.821	20.0091	20.2169	20.2455	21.0576	20.6109	20.41	20.7012	19.5528	21.0041	19.6732	20.4972	20.9054	20.3397	18.7691	20.9026	19.9528	19.5369	19.7558	19.635	20.7961	21.1362	21.6382	20.5181	20.5274	21.0655	18.7383	21.0371	20.0103	20.0832	19.3301	19.9063	19.9925	19.8701	20.424	20.281	20.3203	20.2646	20.7354	21.165	21.006	20.2916	20.6065	19.0628	20.5921	15.8771	20.4753	20.3988	20.3372	20.751	21.0654	21.0634	21.4662	18.425	20.4472	20.4776	20.4356	20.9305	20.5642	20.4851	19.7295	20.4415	19.0761	20.8191	20.1252	20.105	19.8905	19.0776	20.1595	21.2199	21.1115	20.6105	20.559	18.9449	18.9275	19.3252	15.7603	20.1698	20.2092	19.5169	20.6043	20.3659	21.0155	17.472	20.0176	18.8103	19.1202	20.3516	19.5059	18.5586	20.6111	18.728	20.701	20.1894	20.2241	20.3152	21.8446	20.706	20.234	20.9719	21.1614	19.5104	18.8627	19.6377	19.9935	20.6757	20.8686	19.8349	20.3553	20.4286	21.0175	21.2483	19.5782	20.3353	16.2271	18.9729	18.7577	18.8418	20.8172	19.4062	19.8744	21.0114	20.7074	19.0609	18.6345	20.5958	20.6066	P08727	KRT19	Keratin, type I cytoskeletal 19	P08727;P08779	K1C19_HUMAN
18.9592	19.0826	18.8742	19.1094	18.4246	16.7633	15.0569	18.8683	19.9269	16.1846	19.1139	19.6645	17.5805	19.3629	15.5228	20.2196	20.0542	19.2356	15.8978	19.2769	18.8134	18.9765	20.1209	18.8125	19.6623	16.0213	19.3218	15.874	20.1062	19.4589	19.9828	20.0306	19.8532	19.7313	19.6036	21.1253	15.1067	15.5757	18.1109	18.0211	17.863	17.3009	20.0903	18.7982	18.879	19.7499	18.8805	17.5178	19.1321	16.5023	18.6451	15.0743	17.1488	19.043	16.7141	18.793	19.6723	19.3189	17.0954	17.5264	15.8225	17.0127	19.7858	20.7147	19.4284	20.1814	15.2282	18.7133	18.816	17.1931	16.5862	19.7897	18.7352	19.1272	19.6853	17.6192	18.8477	17.8525	17.7734	16.5545	18.38	20.2912	18.3551	20.8621	19.6278	18.0267	19.7369	16.494	18.4929	16.9409	18.9695	17.4752	18.8798	19.8975	20.0543	15.1386	18.0343	19.6565	16.7632	20.3819	17.2716	17.9874	15.3215	18.1788	17.9533	19.6412	17.1078	19.571	19.0439	21.3062	19.7607	17.7873	20.9014	17.6849	19.5218	17.7988	17.0164	19.4507	18.4997	18.2475	19.0864	19.8017	18.4905	19.1353	20.9153	18.4098	18.4508	16.998	17.4114	16.5511	18.103	16.876	19.4645	19.3008	19.5321	18.7631	16.6611	17.0633	19.155	19.5283	P08729	KRT7	Keratin, type II cytoskeletal 7	P08729	K2C7_HUMAN
12.2792	12.3728	11.3543	12.4897	11.346	NA	12.108	12.3131	12.3028	12.6845	12.8352	12.0858	12.0774	12.3735	12.02	12.4246	11.8803	11.9017	11.7406	11.9517	11.4946	11.9042	12.2871	12.0692	11.2403	11.9508	11.9044	12.4004	12.3058	12.5239	11.6726	11.0203	12.6842	11.8107	12.1031	12.4968	12.1988	11.5175	12.097	12.2973	11.8775	11.7938	11.6829	12.2478	NA	12.0011	11.8481	12.0902	12.3379	12.1904	12.3366	12.8283	11.8338	12.3889	11.4999	11.7591	10.0791	12.1737	11.4682	11.836	12.0625	11.6377	11.715	12.676	11.9332	12.5451	12.634	12.2489	12.3616	12.2124	12.678	12.2732	13.1379	12.9253	12.3317	11.5768	12.1297	10.6045	12.1583	12.0823	13.0219	12.0471	12.4815	12.6724	12.3773	11.5368	9.35528	12.4096	11.7357	11.3003	12.0191	12.6403	12.4628	12.0863	12.0426	12.3743	11.8953	12.3605	12.0866	11.7293	12.4087	12.3428	12.0954	12.0941	10.4013	11.6764	12.5463	12.0946	12.4808	11.4721	11.4347	11.6054	11.674	12.2744	12.0483	12.012	11.6153	13.1723	11.8202	12.6806	12.4041	11.8171	11.8975	12.545	12.0583	11.1567	11.9146	11.2413	11.2288	12.134	12.2028	12.8543	10.947	11.3835	12.284	12.5189	10.7506	12.7881	12.4978	10.4548	P08754	GNAI3	Guanine nucleotide-binding protein G(i) subunit alpha-3	P08754	GNAI3_HUMAN
17.4919	18.8328	17.8079	17.3662	19.1421	16.3915	18.915	18.7538	18.1249	19.1796	17.5687	17.6798	19.5516	17.633	19.13	16.9595	18.786	19.2689	18.669	18.3459	19.4061	18.0773	18.6299	17.9047	18.9072	19.2003	18.7152	18.2014	18.7093	17.6389	18.9056	17.8964	17.9265	16.6793	18.6833	17.9183	19.0512	18.5113	18.8006	17.0471	18.9437	18.8248	18.6651	17.7747	17.931	18.8661	18.3769	18.7104	17.6619	18.7768	19.1158	19.2457	18.602	16.6698	18.7784	18.4076	17.647	18.6764	17.836	18.6506	19.4001	18.8744	19.0379	17.7984	17.4248	17.9625	18.1161	19.1721	18.4332	19.296	19.1183	16.5248	19.1223	18.4605	17.8401	15.6061	16.7842	19.1451	19.1073	19.0294	17.209	18.3342	18.8081	17.8305	17.665	18.4906	17.8816	17.8557	17.8452	17.9108	18.4871	19.2949	18.3851	19.0456	16.8275	19.2186	17.9593	18.8069	18.3547	19.1608	19.2163	18.9789	17.7918	18.3662	15.9715	18.547	18.7258	18.698	18.7655	17.9273	18.8717	18.8738	18.2367	18.5867	18.6224	17.7078	19.4676	17.9748	19.1903	18.6561	18.2847	17.996	19.0342	18.7786	18.0416	17.0692	18.4046	17.8229	17.684	17.7685	17.2523	18.7268	18.4355	19.0029	18.5177	18.6341	19.2925	17.5543	18.6728	17.7155	P08758	ANXA5	Annexin A5	P08758	ANXA5_HUMAN
13.3234	10.4974	NA	15.5593	NA	NA	11.2038	11.1302	7.76897	11.6608	10.3241	NA	NA	13.0922	15.7095	NA	NA	9.69212	NA	11.2494	NA	11.1109	13.7023	10.8738	10.794	13.1491	9.80642	11.3299	9.70343	14.3882	19.5884	11.2305	NA	9.91878	10.5944	10.9415	18.2277	NA	NA	9.35015	10.2001	NA	10.7518	11.5253	11.6462	8.87441	11.7606	12.7247	12.6974	NA	10.5732	10.7608	10.5011	15.8437	NA	10.2989	11.1854	17.3855	13.7326	NA	11.3767	12.4132	NA	9.8865	15.9124	NA	NA	13.0115	10.1625	10.8753	10.9261	9.9059	NA	12.4704	9.36129	NA	15.5026	13.3251	12.4467	19.9321	11.6631	NA	NA	11.2419	10.4927	NA	10.612	9.55745	NA	10.2296	9.70064	11.1992	10.5366	13.7954	11.2396	11.0421	NA	13.5098	NA	12.1482	NA	12.6991	NA	NA	NA	10.6783	11.1446	11.2575	18.7284	NA	13.95	NA	9.86738	NA	NA	NA	13.512	NA	NA	NA	NA	9.98001	13.2857	10.3078	13.1412	9.47487	9.0278	NA	10.2135	NA	9.47942	15.9637	NA	12.7589	15.1292	NA	NA	8.14891	NA	10.672	P08779	KRT16	Keratin, type I cytoskeletal 16	P08779	K1C16_HUMAN
NA	12.9295	10.282	12.8902	NA	12.9908	12.8528	13.1704	10.0108	13.0134	NA	NA	11.8977	11.9609	10.8272	NA	12.0973	NA	12.662	11.5099	11.4226	NA	10.7761	NA	10.8339	13.0324	10.8807	10.9513	11.4101	12.3382	12.2908	10.016	11.0872	11.0445	12.8256	13.3486	NA	11.5551	12.1749	10.9383	12.7988	12.968	10.4156	11.5361	11.3128	12.3073	10.5657	11.8191	12.2721	12.5042	12.6498	11.9309	13.4067	11.5969	12.6322	12.7437	12.2986	13.1062	NA	13.1841	11.2892	12.6865	11.9468	12.3935	11.3177	NA	NA	11.9695	13.2804	10.9487	12.5618	NA	11.5466	10.5026	11.8595	13.3376	11.7002	11.8392	NA	12.9152	11.5848	12.0981	13.1237	11.8926	11.4854	12.3667	12.1646	11.5953	NA	10.4035	11.843	11.2271	11.1219	12.1629	NA	12.6575	12.2441	10.4642	NA	13.276	11.5808	11.5118	NA	11.9225	12.4418	12.2651	13.0329	12.2457	11.2875	13.2083	11.9958	12.5812	12.0149	13.4474	11.5871	NA	11.3252	NA	12.3714	12.5778	11.6285	NA	10.6355	11.886	12.375	10.137	12.4601	10.8701	11.2051	11.4115	10.5005	13.4068	11.2432	11.3462	12.593	12.599	NA	NA	11.8069	NA	P08842	STS	Steryl-sulfatase	P08842	STS_HUMAN
17.3724	16.9566	16.77	17.5596	16.7412	16.9711	16.7135	17.0004	17.2348	16.657	17.1449	17.1032	16.4492	17.2147	16.6764	17.1609	17.3295	17.013	16.8419	17.4604	16.9452	17.1363	17.5268	17.7853	17.1314	16.7741	17.3985	17.393	16.929	17.1057	17.5811	17.5065	17.3579	16.6951	17.1769	17.3736	16.3635	16.5688	16.7711	17.3035	16.7052	16.8283	17.5356	17.2251	17.0152	17.7115	17.0907	17.2234	16.8965	16.6399	16.8996	16.5734	16.5772	17.1402	16.5784	17.1381	17.3766	17.4345	17.2076	16.7544	16.6512	16.8515	17.0361	17.2071	17.1721	17.0742	17.1242	16.6698	17.1663	16.551	16.7458	17.0255	16.9999	17.1305	17.4798	17.014	17.3061	16.7466	16.6471	17.1936	17.5474	17.1891	17.1114	17.1099	17.3705	17.3933	17.3776	17.315	17.286	17.3016	17.0627	16.5936	17.1042	17.3033	16.9978	16.3745	17.6922	17.2713	16.9672	17.507	16.6554	16.9426	17.2692	17.0812	16.9563	17.3689	16.8203	17.4639	17.2001	17.5217	16.7531	16.7009	17.5321	16.6658	17.7092	17.2578	17.1712	17.4118	16.9993	17.0467	17.2801	17.3161	16.801	17.002	17.0983	17.0624	17.1604	17.2612	17.6206	17.2739	17.449	16.6272	17.2666	17.3977	17.2873	17.2741	16.8283	17.4117	17.2262	17.1103	P08865	RPSA	40S ribosomal protein SA	P08865	RSSA_HUMAN
14.6931	14.8536	13.813	13.4729	13.1846	14.1131	13.9298	12.9214	15.0602	13.9114	14.293	14.9242	14.2799	13.5761	13.8607	13.2686	14.5263	14.09	13.9919	14.2687	14.55	13.9271	12.9646	12.2249	12.8288	13.9191	13.4817	12.519	12.9578	13.5134	15.3539	13.4516	13.9608	14.574	15.129	13.3885	13.6395	13.8631	12.9296	11.4295	13.6386	13.4672	12.9834	13.0119	13.3316	13.1309	12.2333	14.4554	13.6773	13.8654	13.2575	13.8369	13.4112	14.0634	13.5837	13.9642	13.0331	13.8859	13.2557	12.9472	13.3038	13.3074	13.4615	11.9711	14.5161	14.5786	12.6985	13.7964	15.0045	13.0597	13.9807	12.8945	13.3823	12.5471	14.1144	13.2243	14.7666	13.6325	14.2821	14.5889	12.712	13.9789	14.4079	12.9104	14.8832	14.0146	13.822	13.215	13.7652	12.9574	13.999	13.4362	12.8448	13.9269	13.4314	13.8908	12.5213	13.4708	13.5544	13.1256	13.9814	13.2248	12.1944	14.0958	13.515	13.7364	13.7822	13.6585	13.2609	13.2405	15.598	12.842	12.4924	14.4239	13.5781	13.4456	14.4246	14.5953	13.6082	14.4976	14.4549	15.2451	13.6659	14.648	13.1252	13.5417	15.1608	12.9362	14.0148	13.0027	11.7553	13.3559	13.3343	13.8514	14.0156	13.9697	13.8387	13.2809	13.6698	15.0832	P08962	CD63	CD63 antigen	P08962	CD63_HUMAN
NA	12.9313	13.3025	13.5351	12.0725	12.981	13.7906	NA	NA	NA	NA	NA	13.5984	12.6545	12.4041	NA	12.7232	13.5495	NA	12.9425	NA	NA	NA	14.9815	NA	13.7072	13.3579	NA	NA	12.0098	12.5283	12.1215	12.2548	13.7616	12.5755	13.6177	NA	12.5305	12.3825	13.3537	13.7676	NA	12.7648	13.7846	12.2286	12.2491	12.7016	NA	12.5214	13.4098	NA	13.7561	14.2352	12.8917	12.9779	12.6808	NA	13.5704	13.6052	13.8009	13.2627	13.3014	13.4741	12.3184	12.6464	13.2691	NA	12.0551	13.2699	13.2022	14.1203	13.0846	13.2894	13.107	12.5445	13.8038	NA	13.2907	13.1001	NA	14.0059	13.1283	12.0316	13.4199	13.2785	13.0977	NA	12.7656	13.4559	12.2767	13.1236	12.3512	13.4714	13.5249	13.4713	13.0812	NA	12.091	12.7576	13.2483	14.203	NA	13.5455	NA	13.7653	13.0565	14.0356	13.148	12.566	13.7255	13.6607	NA	NA	NA	13.2995	13.9022	12.7587	12.298	NA	12.9864	12.4947	12.5938	13.1662	NA	13.1286	12.422	13.0474	12.8457	14.174	13.1007	13.4404	12.0899	13.8113	12.772	13.5696	NA	NA	12.7741	13.7734	13.7277	P08F94	PKHD1	Fibrocystin	P08F94	PKHD1_HUMAN
12.2865	12.5898	11.9298	13.8645	13.0885	11.892	12.8277	13.282	12.0731	13.3824	12.756	12.906	13.174	12.5948	12.3847	13.2914	12.7725	12.9106	13.0483	12.6797	12.7764	11.8165	12.8452	13.7886	12.547	12.8919	12.7773	11.3812	12.3349	12.3176	12.6935	13.1305	12.9749	13.4956	12.6727	13.094	13.682	13.3624	13.1605	12.8342	13.1196	12.9472	12.9751	12.3739	12.4592	13.0818	12.2696	12.5244	12.7461	13.4017	12.7781	13.4084	13.2845	12.6202	12.9026	12.4283	13.0961	12.6235	12.913	12.9851	12.8887	12.4169	12.9742	12.7056	13.1123	12.7176	11.547	13.4656	12.7131	12.5695	12.7289	13.1196	12.7798	11.9649	12.8776	12.2714	12.8136	13.0915	12.8	13.7104	13.5796	13.0394	13.2532	12.1706	12.4983	13.0029	12.8729	13.2371	12.2648	13.0776	12.608	13.1919	12.2088	13.2369	12.8315	12.7606	12.9705	13.1146	13.5275	12.585	12.7112	13.008	11.5538	13.3829	11.7815	12.4587	12.4886	12.7816	13.1223	12.6953	12.6153	12.9595	13.2232	13.388	12.6353	12.8471	13.1049	12.1451	12.0344	12.387	12.8843	12.6734	12.8271	12.3634	12.8872	13.6468	12.6762	12.9873	12.9158	13.2102	13.2595	13.4898	12.9435	12.7439	12.7567	12.5593	12.8282	12.6794	13.3614	11.7717	P09001	MRPL3	39S ribosomal protein L3, mitochondrial	P09001	RM03_HUMAN
15.6607	15.1058	15.199	14.669	15.4743	15.2813	15.4649	15.5444	15.1697	14.9291	15.5771	15.3568	15.3637	15.4519	15.2487	15.4855	15.2755	14.9201	15.0293	15.2239	15.0254	15.5355	15.0679	14.9924	15.2882	15.2505	15.4557	15.8268	15.2689	15.5764	15.27	15.0996	15.1095	15.299	15.1245	15.5249	15.4469	15.2969	15.0768	15.9628	15.2889	15.5122	15.1287	15.6369	15.4763	15.2131	15.4831	15.1386	15.641	15.3651	15.3655	14.8582	15.5016	15.4175	15.2679	15.6736	15.1016	15.3095	16.1366	15.5066	15.445	15.3802	15.2726	15.2465	15.3909	15.2193	15.9571	15.4227	15.4162	15.4967	14.7415	15.8837	15.0607	15.4604	15.6056	15.3081	15.7052	15.5885	15.3247	14.6967	15.2256	15.646	14.4253	15.4719	15.4713	15.0042	15.0435	15.9607	15.3805	15.9895	14.9781	15.252	15.7359	15.3056	15.791	15.072	15.4952	15.5691	15.5993	15.2503	15.5262	15.2864	15.9865	14.5398	15.3254	15.455	15.5665	15.2224	15.266	15.4567	14.9537	15.6294	15.5792	15.6524	15.161	15.4992	15.3131	15.3671	15.5325	14.66	15.2608	15.6121	15.3681	15.2798	15.3226	15.7038	15.4443	16.2742	16.022	16.1367	15.0938	15.3923	15.5024	15.8798	15.2168	15.3312	15.3139	15.6748	15.2545	15.8493	P09012	SNRPA	U1 small nuclear ribonucleoprotein A	P09012	SNRPA_HUMAN
NA	NA	9.81546	NA	NA	NA	NA	NA	NA	NA	NA	NA	NA	NA	NA	NA	10.4078	NA	NA	9.51858	9.06986	NA	NA	NA	NA	NA	NA	NA	NA	NA	8.92745	NA	NA	NA	NA	NA	NA	NA	9.58912	NA	NA	NA	8.9566	NA	9.05105	NA	NA	NA	9.17358	NA	NA	NA	10.411	NA	NA	NA	NA	NA	NA	NA	NA	NA	NA	NA	NA	NA	NA	9.82223	9.92403	NA	9.07088	NA	NA	9.6294	8.81598	NA	NA	NA	NA	NA	NA	9.76645	NA	NA	NA	NA	NA	NA	NA	NA	NA	NA	NA	10.0951	NA	NA	NA	10.1508	NA	NA	NA	NA	NA	NA	10.2135	9.97888	NA	NA	NA	NA	NA	NA	NA	NA	9.3409	NA	9.88589	NA	10.0623	NA	9.05045	NA	9.98539	NA	NA	NA	NA	NA	NA	NA	NA	NA	NA	9.9715	NA	NA	NA	NA	NA	8.79059	P09016	HOXD4	Homeobox protein Hox-D4	P09016	HXD4_HUMAN
11.8794	14.6845	NA	NA	11.1136	NA	11.6523	11.7038	10.7446	11.9786	11.9873	NA	11.273	NA	10.9013	NA	11.832	13.8378	11.1015	13.827	13.7633	12.6793	14.1898	NA	14.2195	11.2526	13.4054	NA	14.3175	NA	11.925	NA	NA	NA	14.8312	13.6701	NA	11.3445	12.1439	NA	12.3329	12.5285	12.755	12.0703	NA	14.0469	NA	13.5202	NA	13.0649	12.3678	10.9747	11.6563	NA	11.8014	14.4838	NA	13.995	NA	12.5157	NA	11.8821	11.6885	NA	NA	NA	NA	NA	14.288	12.4567	13.6764	NA	14.3646	NA	NA	NA	NA	11.4249	12.2942	12.441	NA	9.72271	13.6335	NA	NA	14.0504	NA	10.2162	12.5927	10.6683	11.1843	11.9145	NA	10.9711	NA	12.429	NA	12.9432	NA	NA	12.2729	13.046	NA	13.7275	NA	13.7308	12.3575	13.6252	13.3098	13.9733	14.2563	12.406	13.833	12.4545	NA	NA	13.1208	NA	13.7316	14.7326	NA	10.7993	12.2082	14.4593	NA	NA	14.0835	NA	NA	10.7396	NA	11.7756	NA	12.8312	14.2207	14.1064	12.4066	10.0503	14.2959	12.955	P09038	FGF2	Fibroblast growth factor 2	P09038	FGF2_HUMAN
NA	NA	NA	NA	NA	NA	NA	NA	NA	NA	NA	NA	NA	NA	NA	NA	NA	NA	NA	11.8198	11.1002	NA	NA	NA	11.0727	NA	NA	11.8849	11.832	NA	NA	NA	10.0615	NA	NA	NA	NA	NA	NA	NA	NA	NA	11.2797	NA	NA	10.6976	NA	11.6067	NA	NA	NA	NA	NA	12.6378	NA	NA	NA	11.6788	NA	NA	NA	NA	12.6643	NA	11.914	NA	11.3474	NA	NA	NA	NA	NA	NA	12.1861	NA	NA	11.9014	10.5558	NA	NA	NA	NA	NA	NA	NA	10.4947	NA	NA	NA	NA	NA	NA	11.4596	11.0438	NA	NA	NA	13.3004	12.6743	NA	NA	NA	11.7067	11.1522	NA	11.9778	NA	12.1964	NA	NA	NA	11.1712	NA	NA	NA	NA	12.9376	NA	NA	NA	10.4249	NA	NA	9.17171	NA	NA	NA	NA	NA	NA	NA	NA	11.5424	13.0234	9.74509	NA	11.2712	NA	NA	NA	P09067	HOXB5	Homeobox protein Hox-B5	P09067	HXB5_HUMAN
12.3171	12.3933	12.6775	12.084	14.5255	13.388	13.1651	14.1376	13.0803	13.6389	NA	12.3516	13.7108	11.829	14.2225	12.9795	12.3855	12.4366	12.7173	11.999	12.058	12.7038	12.7311	13.008	12.127	13.4141	13.145	13.7968	12.9269	13.518	13.1309	11.0284	11.8569	11.6147	12.7183	11.7698	14.0715	13.5407	13.5018	NA	13.5569	13.4503	11.9218	12.3147	12.4712	11.9536	11.7498	12.8792	12.4653	13.1743	13.8632	13.2757	12.2979	11.995	13.3233	11.8533	12.2419	12.7342	16.0159	13.3264	14.4526	12.8285	12.6476	13.8303	11.8355	13.5568	13.9884	13.5282	12.3245	13.9545	14.2354	12.2255	12.477	13.4735	12.0044	13.0442	11.4332	13.9533	14.5909	12.7631	NA	11.5885	12.4093	13.3921	12.1268	10.325	12.6435	13.6067	13.1763	16.1947	12.4918	13.7619	11.5173	12.9061	10.3554	13.5311	12.2204	11.5268	12.3633	13.5891	13.815	13.6458	13.8538	11.8426	12.7217	12.1565	13.2793	12.0307	13.4738	NA	13.3273	13.3324	12.4485	12.5791	12.7665	12.4393	12.2426	12.8874	12.1568	11.9565	12.1692	11.6217	13.3712	12.7129	13.6917	12.3282	12.6496	15.8239	NA	13.2733	12.4361	13.6655	11.2472	11.8489	11.2323	11.7682	13.8898	12.9519	12.1907	11.7308	P09104	ENO2	Gamma-enolase	P09104	ENOG_HUMAN
13.8835	13.7602	13.3966	14.654	13.8998	14.9835	13.3173	13.0988	13.7646	13.7884	14.0176	13.9093	13.7559	14.1283	13.6333	14.5295	13.5915	13.8131	13.6951	13.5709	13.9977	13.4633	13.7024	15.1237	13.8918	13.6435	13.2951	13.8209	13.2586	14.3132	13.5664	14.8093	14.6524	14.8124	13.8269	13.0312	13.3486	13.9367	13.5538	15.2317	13.4664	13.7608	13.1972	13.4747	13.4582	13.8062	14.7575	14.464	13.4746	13.4459	13.9131	13.6788	13.4863	14.4533	13.5883	14.2189	15.0545	14.1101	13.467	13.7802	13.6902	13.4015	12.9247	14.5868	15.0076	14.1998	13.3708	13.8326	14.4235	13.3458	13.9247	14.3123	14.1895	15.4044	14.2086	15.7072	14.6981	13.6927	13.8126	13.8988	14.9256	14.325	14.6893	14.5108	13.7958	15.0037	14.8546	12.8408	13.24	13.2231	14.8892	13.0212	14.8294	13.5373	14.4866	13.9164	13.8798	14.1829	13.4019	13.7333	13.2178	13.4411	13.5496	14.9844	14.8253	13.5356	14.1883	13.5147	13.6995	13.4485	13.5339	13.2614	13.3609	13.5497	13.6981	14.1964	14.2244	15.0574	13.634	14.5462	14.1116	13.526	14.078	14.0318	14.4502	13.8496	14.099	13.4894	13.3345	12.9884	14.0405	13.8287	14.307	13.9939	13.7664	14.0076	13.9934	13.0172	13.8742	13.9223	P09110	ACAA1	3-ketoacyl-CoA thiolase, peroxisomal	P09110	THIK_HUMAN
9.94764	NA	NA	NA	9.49719	8.83298	NA	NA	8.49149	NA	NA	NA	NA	NA	NA	NA	8.30569	NA	NA	9.66897	8.54334	9.93852	7.88146	8.24436	NA	9.29737	NA	NA	NA	NA	9.11591	8.18891	NA	9.1542	NA	NA	NA	9.24152	NA	9.73315	NA	8.34413	NA	NA	NA	NA	NA	10.3246	NA	8.5472	9.41505	NA	10.6412	NA	NA	NA	9.2413	NA	NA	NA	NA	NA	NA	7.7065	NA	8.38332	NA	NA	NA	8.65285	NA	NA	NA	NA	NA	8.72993	8.61883	NA	NA	10.6696	9.02489	9.36113	9.71689	NA	NA	9.09158	NA	NA	9.26427	9.21275	NA	NA	NA	NA	NA	NA	9.23375	8.73482	9.81928	NA	NA	NA	NA	NA	9.8517	NA	NA	8.91002	7.60409	NA	9.35526	NA	NA	NA	9.0647	6.8252	8.65568	NA	9.49136	9.09061	NA	8.35857	9.31179	NA	NA	NA	9.07307	NA	9.49627	NA	9.14897	NA	NA	8.47077	8.63347	10.3136	NA	NA	NA	NA	P09132	SRP19	Signal recognition particle 19 kDa protein	P09132	SRP19_HUMAN
12.0219	14.0474	NA	NA	16.5327	13.5742	16.4505	16.5543	12.5267	16.1033	11.2482	13.8208	17.3769	14.3843	18.4796	NA	NA	15.2472	16.0152	14.0154	14.9217	12.0041	13.146	NA	13.5246	16.5399	15.6522	NA	14.198	NA	14.1004	10.9539	12.7178	NA	13.4695	13.7515	16.9317	17.7046	15.4975	NA	15.9874	14.9408	12.5269	10.6442	NA	12.9872	12.7993	14.7015	13.3843	15.6269	15.6519	15.453	14.1641	14.16	16.0942	14.3468	12.2117	13.6211	13.5899	15.7813	16.7683	15.4878	13.9314	NA	14.2097	13.5225	15.133	16.0007	14.8945	17.8844	16.7482	13.7263	16.5533	NA	NA	NA	14.5821	17.4889	16.9318	16.7197	NA	12.0987	15.383	NA	12.7914	13.8589	11.8336	NA	NA	NA	12.4865	15.6918	NA	13.5914	13.156	16.7035	12.7588	13.3537	12.6616	13.7289	17.5099	14.8431	NA	14.6426	12.7419	14.2301	15.7582	14.8585	16.7829	14.0197	15.0081	14.9029	11.928	14.4889	NA	NA	12.7915	NA	15.2385	13.7434	13.1067	13.3911	17.0578	14.3809	NA	NA	14.6617	NA	13.0844	NA	13.2914	14.9848	NA	14.5741	13.2972	13.3796	14.4708	NA	12.6757	NA	P09210	GSTA2	Glutathione S-transferase A2	P08263;P09210;Q7RTV2;Q16772	GSTA2_HUMAN
17.0446	18.1239	17.8593	18.0504	18.3388	18.4889	17.7598	17.9713	18.0833	18.3042	17.0509	17.9241	18.2156	18.017	18.5215	17.9391	18.2604	18.0591	17.661	17.9231	18.4877	17.4785	17.4829	16.5945	18.398	17.9622	18.456	18.8035	18.0406	18.0324	17.1902	15.6273	18.5933	17.8762	18.2443	17.5846	18.4416	18.5189	18.0338	18.8285	17.9838	18.0765	18.3186	17.6106	18.2023	18.4324	18.5102	18.5707	18.012	18.1588	18.0672	18.3328	17.6795	17.9592	17.7793	17.9545	18.155	18.0419	18.5474	17.9958	18.1274	17.9035	18.5363	18.5765	18.3836	17.9877	18.9721	18.1776	18.005	18.4129	18.588	17.6889	18.278	18.6805	18.1275	17.8803	18.0233	18.4684	18.7608	18.5547	17.5484	18.1017	17.9631	18.6605	18.1568	17.7943	17.9437	17.7743	17.6116	18.5199	19.2868	17.8208	18.5707	18.5188	18.0747	18.408	18.2776	17.3153	17.6494	18.6057	18.1602	18.4049	18.7559	17.4762	18.1193	18.0253	17.8668	18.1237	17.9545	17.5085	18.6731	17.9689	18.0635	17.8094	18.6224	18.6338	18.7727	18.0368	18.628	18.2457	18.1596	18.3276	18.3755	18.4735	18.5145	17.889	18.0438	18.693	17.0078	17.6776	18.3976	18.115	18.6162	18.5594	18.1351	18.082	18.7331	17.8399	18.3165	17.4953	P09211	GSTP1	Glutathione S-transferase P	P09211	GSTP1_HUMAN
NA	NA	11.0563	18.3759	NA	NA	NA	NA	NA	NA	NA	NA	NA	NA	NA	NA	NA	NA	NA	NA	NA	NA	NA	NA	NA	11.1039	NA	NA	NA	NA	NA	NA	NA	NA	NA	NA	11.6297	NA	NA	NA	NA	NA	NA	NA	9.5251	11.0392	NA	NA	NA	NA	NA	NA	NA	NA	NA	NA	NA	10.507	NA	NA	10.0496	NA	NA	NA	NA	NA	NA	NA	NA	NA	NA	10.9912	NA	NA	NA	9.38904	13.7157	NA	NA	11.0484	NA	NA	NA	NA	NA	NA	NA	NA	NA	NA	8.93453	NA	NA	NA	NA	NA	NA	NA	NA	NA	NA	NA	14.9018	NA	NA	NA	NA	NA	NA	NA	NA	NA	NA	NA	NA	NA	NA	NA	NA	NA	NA	NA	NA	NA	NA	NA	NA	NA	NA	NA	NA	NA	NA	9.96247	9.95109	NA	NA	NA	NA	NA	P09228	CST2	Cystatin-SA	P09228;P01036	CYTT_HUMAN
12.4622	11.8301	12.8674	12.9552	12.6679	11.868	12.9599	11.5942	12.1358	12.2879	12.9004	12.4956	12.9366	12.6446	12.7987	12.8087	12.8066	12.4783	12.0873	11.7167	11.9488	12.4273	11.849	12.0085	12.0152	12.2035	12.4796	12.8472	11.8503	12.6117	12.1459	12.0237	12.2449	12.2422	12.1744	12.7466	12.2724	12.1417	12.3957	14.0774	12.1767	12.597	12.0894	11.9635	12.2412	12.5179	12.7667	11.9489	12.3699	11.735	12.2391	11.5144	13.1457	12.395	12.2587	12.8787	11.9719	12.3737	13.0074	12.4763	12.6256	12.5948	12.1646	12.374	12.8578	12.8503	12.3836	12.258	12.061	12.6149	12.8535	13.4171	11.216	12.7356	12.7781	12.6341	13.0704	12.9729	12.0755	12.2165	12.1028	13.2674	11.9743	12.5924	12.9462	11.906	12.3877	12.9862	12.5108	13.156	12.5195	12.7345	12.9403	12.5596	13.1795	12.3018	12.1682	13.1181	13.4321	12.2888	12.8941	12.66	13.1477	12.1026	12.8763	12.6471	12.9072	11.9741	12.3064	13.0643	12.1397	12.4239	13.1718	13.4583	12.4498	12.2735	12.9094	12.9442	13.028	12.7998	12.7958	13.3052	13.1497	12.4289	12.7194	13.1431	12.9437	13.1213	13.1545	13.2477	12.9822	12.7498	13.1515	13.1816	12.7394	12.8352	12.5707	13.2142	12.7114	13.5329	P09234	SNRPC	U1 small nuclear ribonucleoprotein C	P09234	RU1C_HUMAN
12.61	12.7729	12.1488	11.5596	NA	NA	NA	13.0235	11.4498	11.8284	11.1928	NA	NA	11.154	NA	NA	NA	NA	10.5534	10.1562	NA	14.8537	NA	NA	11.9297	10.6906	10.1812	13.0724	9.877	11.2731	NA	14.3144	NA	13.5949	14.0854	10.9572	NA	NA	NA	12.0814	10.5086	NA	12.0728	14.2705	11.9599	11.3712	NA	12.365	12.9494	12.7785	11.2553	NA	NA	9.54078	NA	NA	11.7942	NA	NA	10.7729	NA	NA	NA	NA	11.8473	NA	12.5591	NA	NA	NA	12.2774	11.8643	11.4028	11.8375	12.1035	13.1533	NA	10.6973	NA	NA	NA	NA	12.8855	NA	NA	12.5492	12.5592	10.9288	13.3472	NA	NA	NA	9.96536	NA	NA	12.0156	NA	12.4797	NA	NA	NA	NA	12.644	12.3662	12.0833	NA	NA	NA	NA	10.6763	NA	NA	NA	NA	NA	NA	NA	NA	NA	12.7038	10.7817	11.2855	11.6175	12.1846	NA	NA	NA	NA	11.6333	NA	NA	10.4133	NA	10.104	NA	NA	NA	NA	11.766	NA	P09237	MMP7	Matrilysin	P09237	MMP7_HUMAN
NA	NA	NA	NA	NA	NA	NA	10.6498	NA	NA	8.15258	NA	NA	NA	NA	NA	NA	NA	8.0755	NA	NA	NA	NA	NA	NA	NA	NA	NA	NA	NA	NA	NA	NA	NA	NA	NA	NA	NA	NA	11.6364	NA	NA	NA	NA	NA	NA	NA	NA	NA	NA	NA	NA	NA	NA	NA	NA	NA	12.4138	NA	NA	NA	NA	NA	NA	13.6407	NA	NA	NA	NA	NA	NA	NA	NA	NA	NA	NA	NA	NA	NA	NA	NA	NA	NA	NA	NA	NA	NA	NA	NA	NA	NA	NA	NA	NA	NA	NA	NA	10.4728	NA	NA	NA	NA	11.4071	NA	NA	NA	NA	10.8	NA	NA	NA	NA	NA	NA	NA	10.095	NA	NA	NA	11.1536	NA	NA	NA	NA	NA	NA	NA	NA	NA	NA	NA	NA	NA	NA	NA	NA	NA	NA	NA	NA	P09238	MMP10	Stromelysin-2	P09238;P08254	MMP10_HUMAN
NA	NA	NA	NA	NA	NA	NA	NA	NA	NA	NA	NA	NA	NA	NA	NA	NA	NA	NA	NA	NA	NA	NA	NA	NA	NA	NA	NA	NA	NA	NA	NA	NA	NA	NA	NA	NA	NA	NA	NA	NA	NA	NA	NA	NA	NA	NA	NA	NA	NA	10.1535	NA	NA	NA	NA	NA	9.02604	11.2759	NA	NA	NA	NA	NA	NA	13.7181	NA	NA	NA	NA	NA	NA	NA	NA	NA	NA	NA	10.4579	NA	NA	NA	NA	NA	NA	11.2716	NA	NA	NA	NA	13.3404	NA	10.6391	NA	NA	NA	NA	10.5244	NA	NA	NA	NA	9.68142	9.29663	NA	NA	NA	NA	NA	NA	NA	NA	NA	NA	NA	NA	NA	NA	11.6806	NA	NA	NA	9.35659	NA	NA	NA	NA	NA	10.9655	NA	NA	NA	NA	NA	NA	NA	NA	NA	NA	NA	NA	10.5557	P09327	VIL1	Villin-1	P09327	VILI_HUMAN
13.0663	13.2505	12.4163	11.1146	12.8655	14.6666	11.6729	13.1353	12.7521	11.372	12.8688	14.1129	13.9974	12.6579	11.1918	11.8684	12.7569	14.3264	NA	11.4532	13.0904	14.6417	11.4544	11.5304	13.5614	11.4335	11.6952	13.5927	13.7944	12.2934	12.4294	11.9826	13.1141	12.4533	13.1171	11.9292	12.364	12.5003	11.556	12.2016	11.5674	12.0478	13.2465	14.9494	11.8897	13.6797	14.2981	12.9272	11.5372	11.1738	13.3243	11.9734	11.3428	12.3785	9.36122	12.8069	13.6343	12.2016	13.6622	10.976	11.376	9.98075	11.1165	13.6726	11.7235	14.3009	13.4901	10.5224	12.2548	10.7726	13.2319	11.2095	12.3532	13.6645	13.9802	13.7601	12.1497	11.3419	12.6375	11.7715	10.4516	13.6233	12.2404	13.9291	13.8395	11.2655	13.2094	13.465	15.2239	13.7072	13.1064	13.1898	13.342	13.5106	11.848	11.4379	13.0125	13.0478	12.202	14.8503	12.3577	13.2239	13.5778	11.4544	14.33	12.4404	11.75	12.9427	12.3087	10.5126	13.5962	NA	11.5126	13.3442	13.0513	13.4552	13.4249	12.2543	12.5042	12.9674	12.8037	13.003	NA	13.2225	14.1412	13.7169	12.5641	14.115	12.9988	13.4421	12.9967	11.0902	11.7537	12.1398	12.3632	12.1975	13.0125	12.2408	12.012	12.7948	P09382	LGALS1	Galectin-1	P09382	LEG1_HUMAN
14.7221	14.127	14.8345	15.1129	14.7123	15.3488	13.6757	14.5171	14.753	13.5558	14.7524	13.6194	14.5852	14.5847	14.6027	15.1671	15.6539	14.4268	13.6142	14.7563	14.7457	13.9932	14.4654	14.8877	14.7624	13.7432	14.7122	14.5286	14.0684	14.4258	14.8457	13.5734	14.5205	15.779	14.5602	14.1507	13.7647	14.4401	13.7578	16.4372	14.0088	13.7073	15.1968	13.7699	15.1981	15.2096	14.8263	14.5973	15.0991	14.1416	14.2412	13.0474	13.635	13.5231	13.332	14.2455	15.5213	15.0283	13.4844	13.969	14.1291	13.677	14.6809	14.9557	13.7541	13.7716	14.4238	14.1166	14.0425	14.4689	14.2558	15.2501	13.7014	14.9255	15.5653	15.714	13.8779	14.2904	13.9901	15.5181	15.1421	14.7858	13.7386	14.7645	13.6924	14.1335	15.3744	15.1712	13.6991	13.709	14.6436	14.0869	14.8963	15.6311	15.693	13.1545	15.6114	14.5221	15.3398	16.0424	13.8352	14.7756	14.5573	13.8585	15.602	15.1314	13.8846	14.6177	14.5606	14.4579	14.7571	13.0886	15.1128	13.6772	15.0265	15.5516	14.9864	15.0328	14.9334	14.6815	15.6785	15.3616	14.2345	14.3251	14.7363	15.329	14.3492	13.534	14.501	15.0067	14.6271	14.2988	15.4196	15.4721	14.3505	14.8437	14.5464	15.4634	14.0419	14.7802	P09417	QDPR	Dihydropteridine reductase	P09417	DHPR_HUMAN
16.7135	16.1457	16.0072	16.3674	16.2213	16.0438	15.7458	16.0319	15.8424	15.5878	16.6043	15.7956	16.0692	16.893	15.3856	15.6603	16.3843	16.0731	15.3966	16.4906	16.0401	16.6122	16.7976	16.8729	16.6261	15.5616	16.3918	16.6696	16.5036	16.8299	16.3351	16.0338	16.4485	16.4333	15.9752	16.7036	15.853	15.9874	15.6823	15.7144	15.7101	15.8724	16.5256	16.3337	15.672	16.8311	15.7205	16.2394	16.0857	15.93	16.1928	14.9098	15.6387	15.5449	15.2589	16.0543	16.209	16.4699	17.1625	15.7395	15.9004	15.0913	16.0247	16.1506	15.4305	15.7269	16.396	15.6274	16.0239	16.0685	15.5138	16.1686	15.9543	15.5928	16.6414	16.2286	15.7708	15.8843	16.1164	15.7461	16.3685	16.7273	15.4462	16.3515	15.8372	15.4956	15.9572	16.5188	16.2119	17.3654	16.9301	16.2398	15.9963	16.7682	16.1054	15.1674	16.9123	16.816	15.7926	16.5321	16.0252	16.2176	16.688	15.6321	16.9307	16.3723	15.7141	16.1715	15.9793	16.6759	16.6149	15.6458	17.0523	15.8943	16.0643	16.0679	15.9666	16.7765	16.8304	16.1271	16.2484	16.0232	15.7222	16.1596	16.4743	16.5588	16.4127	17.0313	16.702	16.5616	15.9968	15.8222	16.5404	16.6647	15.9949	16.0455	15.825	16.3593	15.8627	16.8623	P09429	HMGB1	High mobility group protein B1	P09429;B2RPK0	HMGB1_HUMAN
16.3677	16.7765	16.2985	16.3808	17.8928	17.1061	17.4759	17.7662	16.6981	17.7909	16.1956	16.8251	17.9515	15.9068	18.4346	16.4374	17.2851	16.8743	17.3518	17.5831	17.6174	15.8607	16.1435	14.6768	17.6138	17.4439	17.6216	17.9796	17.6892	16.0517	16.6923	14.4151	18.4474	16.269	16.5246	15.1786	18.1856	17.9686	17.9913	17.7788	17.9264	17.533	17.3193	15.8728	16.2481	16.5119	16.81	17.1417	16.0223	18.3342	17.7183	17.3234	17.1463	17.8088	17.6202	16.7781	16.6275	17.4578	15.83	17.7434	17.4861	17.5565	17.1037	16.4944	17.3022	16.0648	17.9464	17.7959	16.8175	18.3206	18.2034	17.5901	17.5264	16.3461	17.1131	16.6568	17.9442	18.7156	18.2555	17.3466	15.856	16.4257	16.9405	16.7149	16.8488	16.1549	16.5702	18.3498	15.822	15.6693	17.954	18.1987	16.1048	17.7687	16.9245	17.616	17.247	17.2456	17.1151	18.1369	17.7824	18.0709	18.0693	16.11	17.3544	17.3079	17.5593	17.3678	17.6857	15.2148	17.9457	17.5498	16.4783	17.5943	17.417	18.1693	17.2131	15.3448	17.8612	17.044	16.7552	16.871	18.0891	16.7991	16.627	17.9415	16.932	15.4907	16.5355	18.4679	17.4151	17.9644	17.1651	18.0665	16.6799	16.6366	18.4983	18.8006	16.7219	15.8206	P09455	RBP1	Retinol-binding protein 1	P09455	RET1_HUMAN
NA	10.7465	NA	NA	NA	10.1871	10.817	NA	NA	10.7596	NA	10.6995	NA	NA	NA	NA	NA	NA	9.52165	NA	NA	NA	NA	NA	NA	NA	NA	NA	NA	NA	NA	NA	NA	NA	NA	NA	NA	10.038	NA	NA	NA	NA	NA	NA	NA	NA	NA	12.0788	NA	10.6193	NA	NA	NA	NA	NA	NA	NA	NA	NA	NA	NA	NA	NA	NA	NA	10.9676	NA	NA	NA	NA	NA	NA	NA	NA	NA	10.9194	NA	NA	NA	NA	NA	NA	11.3663	NA	11.8424	10.4712	NA	NA	NA	NA	NA	NA	NA	NA	NA	NA	NA	NA	NA	NA	NA	NA	NA	11.6713	NA	NA	NA	NA	NA	NA	NA	NA	NA	NA	NA	NA	NA	NA	NA	11.3926	NA	NA	NA	11.0208	NA	NA	NA	NA	NA	NA	NA	NA	NA	NA	10.0425	11.4816	NA	NA	10.0326	NA	P09466	PAEP	Glycodelin	P09466	PAEP_HUMAN
NA	NA	NA	NA	10.8581	11.5091	NA	NA	NA	NA	NA	11.0052	NA	9.67774	10.9791	NA	11.9583	NA	NA	NA	12.4287	NA	NA	NA	NA	NA	11.1083	NA	NA	NA	NA	NA	NA	NA	NA	NA	NA	NA	NA	NA	NA	NA	NA	NA	NA	NA	NA	NA	NA	NA	NA	NA	NA	NA	NA	10.8306	9.9642	NA	NA	NA	NA	NA	11.3338	NA	10.5258	10.2739	NA	NA	10.8293	NA	NA	10.1683	NA	NA	NA	10.9595	NA	NA	NA	NA	NA	11.2038	NA	NA	10.2373	10.3309	NA	NA	7.87178	NA	10.8846	NA	NA	10.4198	NA	NA	NA	NA	11.0654	NA	NA	NA	NA	NA	NA	NA	NA	11.9447	NA	NA	10.0224	NA	11.1642	NA	11.3618	9.99418	10.6767	NA	11.0649	11.1632	10.8049	11.0646	NA	NA	NA	NA	9.76794	NA	NA	NA	NA	NA	10.2834	10.9483	NA	NA	NA	NA	NA	NA	P09467	FBP1	Fructose-1,6-bisphosphatase 1	P09467	F16P1_HUMAN
NA	11.7359	12.0845	12.6888	11.3663	11.4427	10.6849	12.55	13.1022	NA	NA	NA	NA	11.8531	12.1442	13.767	13.4277	NA	NA	11.8007	12.3553	11.3783	11.5875	10.7775	13.2989	11.7484	13.9698	11.8264	11.5428	11.6292	13.7266	12.3008	14.2929	12.0917	NA	NA	NA	11.0653	NA	11.4759	NA	10.7545	13.3575	NA	12.5394	11.4919	NA	12.1848	12.6449	NA	NA	NA	NA	NA	12.1038	12.754	NA	11.6556	13.4736	NA	NA	10.8517	13.7077	10.4231	10.2376	10.8632	12.2266	13.0047	10.9104	11.169	10.8241	13.7778	13.5344	NA	11.7406	10.4928	NA	13.3986	NA	13.0375	12.0867	NA	11.1707	NA	11.3596	NA	NA	13.2916	10.4136	13.6215	13.7454	NA	10.5597	13.1009	13.8351	NA	12.2635	12.5298	11.2039	12.4145	11.4334	12.6491	12.18	11.489	11.8409	11.8706	NA	14.0559	13.4796	12.2692	12.7252	11.1934	10.9071	NA	14.1563	9.84177	12.5019	11.6921	12.6163	11.5173	12.2232	12.9633	13.0668	10.618	9.29106	12.7364	11.5241	12.687	NA	13.4081	NA	11.1548	11.9314	14.5469	12.4222	11.9983	11.3697	11.9295	12.0028	NA	P09471	GNAO1	Guanine nucleotide-binding protein G(o) subunit alpha	P09471	GNAO_HUMAN
8.91685	NA	NA	NA	NA	NA	NA	NA	10.5166	NA	NA	NA	NA	NA	NA	NA	NA	NA	NA	NA	NA	11.4406	NA	NA	NA	NA	NA	NA	NA	NA	NA	NA	NA	NA	NA	NA	NA	NA	NA	NA	NA	NA	NA	12.1821	NA	NA	NA	NA	NA	NA	NA	NA	NA	8.3711	NA	NA	NA	NA	NA	NA	NA	NA	NA	NA	NA	NA	NA	NA	NA	NA	NA	NA	NA	NA	NA	NA	NA	NA	NA	NA	NA	NA	NA	NA	9.35271	NA	NA	NA	12.0037	NA	NA	NA	NA	NA	NA	NA	NA	NA	NA	NA	NA	NA	NA	NA	NA	NA	NA	NA	NA	NA	NA	NA	NA	NA	NA	NA	NA	NA	NA	NA	NA	10.2845	NA	NA	NA	NA	NA	NA	10.8974	NA	NA	NA	NA	NA	NA	NA	NA	NA	NA	NA	P09486	SPARC	SPARC	P09486	SPRC_HUMAN
14.8921	13.3092	14.7306	10.5169	13.5379	10.7245	NA	11.4636	15.6777	12.0479	15.0755	15.5277	13.1235	10.4909	12.0774	15.2964	13.8571	13.5443	NA	13.9578	13.5148	14.5414	NA	10.195	14.9667	9.26571	NA	13.7214	11.8528	NA	NA	NA	10.9774	13.0922	13.4942	NA	13.0234	13.0025	12.1191	13.6618	12.5795	13.0991	10.6455	14.4575	15.0768	15.4867	14.4403	14.0123	14.3689	12.4453	14.1474	11.8	10.5898	14.8663	12.6644	13.5693	NA	14.3956	13.662	12.603	9.49673	12.147	14.1641	10.0273	15.1803	14.9261	13.2957	13.4923	13.4283	12.531	13.3998	15.8893	NA	15.0578	16.0667	10.8891	15.1752	13.6563	11.7977	12.5838	9.8142	14.1509	NA	10.3981	15.3021	NA	NA	14.5976	14.2087	14.1554	16.83	NA	15.0454	14.7756	15.97	12.2702	14.1259	14.3259	NA	NA	10.1667	13.8592	13.7401	10.0792	10.7199	14.2613	12.3793	NA	NA	NA	10.5807	12.767	9.64539	NA	NA	10.2745	14.3932	NA	13.2038	13.518	10.8868	15.9615	NA	13.7115	NA	14.6951	13.6568	13.7829	13.6165	14.6565	13.8038	12.9473	15.1953	15.101	13.7473	13.61	13.9798	14.8188	14.203	14.9958	P09488	GSTM1	Glutathione S-transferase Mu 1	P09488	GSTM1_HUMAN
14.4374	13.5792	13.8532	13.4886	13.9667	14.2053	14.0905	13.5938	13.986	14.3144	13.9235	13.4811	13.9109	14.2532	13.7414	13.4609	13.5409	14.0351	14.5518	13.6704	13.8841	14.2256	14.0489	13.3625	13.5113	14.2964	13.3417	14.032	14.2179	13.9284	13.0366	13.8886	13.5674	14.0448	13.652	13.3666	15.4047	14.247	14.0649	14.8307	14.296	13.7689	12.9769	14.5503	13.6586	13.4634	14.3825	13.2554	13.6487	14.3001	13.935	14.7415	14.7875	14.2392	14.4885	14.216	13.9425	14.1687	15.2058	13.7148	14.1156	13.9725	13.5834	13.5209	14.3424	14.0297	13.7637	14.0251	13.6874	14.8226	14.4736	13.6065	14.0099	14.5462	12.991	14.0492	14.1208	14.2586	13.8244	13.9618	13.3741	13.5643	14.1206	13.1222	13.6909	13.5129	14.1398	14.5909	13.9901	14.9538	13.2749	14.5623	14.1642	13.718	13.5339	14.6091	13.7777	13.5117	12.9543	13.6721	13.6177	13.4393	13.2914	14.1686	13.8005	14.1813	14.0363	13.0561	13.6882	13.1032	13.4765	13.93	12.9686	14.9492	12.1912	12.4025	13.6001	12.6822	13.5403	13.8261	14.8212	14.3489	13.5492	13.4816	13.4814	12.4216	14.1457	15.3032	12.8882	14.4604	13.4306	14.5597	13.3116	13.5852	13.6376	14.2685	13.74	14.7241	13.657	13.9816	P09493	TPM1	Tropomyosin alpha-1 chain	P09493	TPM1_HUMAN
12.5363	12.6895	12.1015	13.2747	12.9948	12.7618	13.3428	12.972	12.6979	12.8356	12.0715	12.9164	12.765	12.5258	13.4204	12.9029	11.9689	13.0868	13.3044	12.7168	12.7792	12.4259	12.8773	12.9329	12.4212	13.2925	12.6664	12.7231	12.5415	12.1942	11.7924	12.8199	11.8754	13.1084	12.5264	12.1888	13.1804	13.4603	13.0916	11.7813	13.2701	12.8789	12.2729	12.1722	12.1837	12.2279	12.1644	12.5628	12.3334	13.2118	12.5553	13.1864	13.0518	12.8075	13.0815	12.6255	12.6634	12.4802	12.275	12.9563	13.344	13.1189	12.4302	11.9886	13.4839	13.5325	12.4804	13.3822	12.6457	12.8332	13.3141	12.8842	12.3533	12.3575	12.0303	12.7146	12.8093	13.2031	12.4761	13.1404	12.6697	12.0231	13.2096	12.0175	12.9835	13.1477	13.0101	12.671	12.3506	12.4267	11.9285	13.1893	12.0027	12.7671	12.567	13.3849	12.1006	12.5068	12.2506	11.6964	12.891	12.8188	12.7963	13.5633	12.7198	12.6795	13.2282	12.7879	12.9313	12.6327	12.0937	13.0634	11.9702	13.5511	11.7407	12.4737	12.9627	12.5085	12.6849	13.1323	12.5064	12.82	13.1535	12.8307	12.6411	13.0179	12.732	12.5353	12.9223	12.9366	12.4517	13.1462	12.0582	12.4907	12.9047	12.7907	13.3445	12.572	12.786	12.1197	P09496	CLTA	Clathrin light chain A	P09496	CLCA_HUMAN
14.2125	14.3958	13.8267	13.9865	14.047	13.5104	13.8113	13.187	14.5321	13.7753	14.6066	14.365	13.7516	14.0279	14.134	13.6591	14.4281	13.8012	13.8868	14.2887	14.5008	14.242	14.102	13.5844	14.1042	14.0935	14.1862	13.5675	13.7697	13.864	13.499	13.9691	14.4961	14.3286	14.0196	13.8824	13.9785	13.8957	13.8475	13.1846	13.7837	13.6983	13.7228	13.654	14.012	13.8766	13.8376	13.7472	13.6357	13.9599	13.8379	13.575	13.2216	13.9765	14.0042	13.8997	13.207	14.5519	13.6528	14.1924	13.6104	13.9425	13.4704	13.8826	14.1414	14.1539	13.0026	13.7496	14.0321	13.799	14.4038	13.6093	14.14	14.4033	13.961	12.84	13.7614	13.8362	13.6359	13.8232	13.5012	13.2184	14.3406	13.9564	14.3276	14.4389	12.8298	12.8127	13.6451	13.342	14.3011	13.8495	14.3243	14.0557	13.5823	13.509	13.8137	14.1208	12.6269	13.9195	13.5257	14.1068	12.7066	14.4243	13.4965	14.2579	13.9641	14.3536	14.1709	13.9166	13.7902	13.8015	13.6041	14.1609	13.62	13.5398	14.0653	13.8155	13.7168	14.4829	13.9477	14.3736	13.5526	14.1232	14.2052	12.9275	14.0548	13.5741	14.0949	12.8128	13.3505	13.7865	13.4948	14.141	13.9395	14.1475	14.1155	13.2049	13.919	14.1866	P09497	CLTB	Clathrin light chain B	P09497	CLCB_HUMAN
15.4232	16.683	15.704	14.6798	17.1883	15.4021	17.378	16.1141	15.0983	17.2162	15.3873	14.3318	16.6081	14.9815	17.1245	15.6026	15.8283	16.0729	17.4548	16.197	16.0822	15.1479	15.7656	14.5812	15.7904	17.301	15.8918	14.0888	16.626	14.9505	15.1735	15.8921	15.8345	16.7023	16.6312	16.123	17.3356	17.2106	17.1426	15.6346	17.0867	16.6228	15.4796	15.0929	15.7153	16.1945	16.1394	16.2382	15.716	16.7239	16.861	17.6491	17.7248	15.0634	16.8466	16.2873	15.2648	16.6463	12.5788	17.0465	17.3986	16.7594	15.4864	15.0363	15.6825	14.1723	13.9623	16.2724	16.3399	16.3687	16.9383	14.7392	16.0074	16.1619	16.639	15.4633	14.6866	16.1605	16.3955	16.1115	14.5892	15.5734	16.9757	15.0123	14.5209	16.5576	15.3768	13.9898	14.9373	11.9553	15.8526	17.4764	16.4265	16.4722	15.337	17.5148	16.2457	16.3235	14.4479	15.5661	16.879	16.4305	14.1152	16.6165	15.4193	16.6351	16.9246	15.7441	16.6158	16.2736	15.7191	16.9094	16.2964	17.9022	15.5996	14.2896	15.1004	14.4076	15.6913	16.1515	15.9533	15.0419	16.3839	16.8454	15.016	15.4451	16.3208	12.1717	14.9978	14.0492	16.025	17.3068	15.3246	15.2375	16.1898	16.2786	15.864	14.3251	16.2203	15.5726	P09525	ANXA4	Annexin A4	P09525	ANXA4_HUMAN
15.8327	14.8412	14.5908	15.4357	14.2132	15.0684	14.1629	14.7941	15.5501	14.2714	15.6422	16.1473	14.6801	15.0051	14.885	15.3323	14.2063	14.58	14.3508	15.3964	15.0673	15.5779	15.2151	15.1369	14.9139	14.7307	14.7001	15.5723	15.0359	15.0797	14.3667	15.2934	14.2403	14.5151	14.8235	15.0415	14.8625	14.6709	14.982	14.9971	14.7352	14.5658	14.9634	14.9404	14.7767	15.0186	14.5767	14.064	14.8765	14.6658	14.7308	14.2242	14.6004	16.3335	14.552	15.0444	15.2297	15.4148	15.2188	14.9087	14.7867	14.6171	15.038	15.385	16.4234	16.4273	15.3794	14.6711	15.1099	14.6613	15.1602	15.5304	15.1276	14.9986	14.6035	15.0877	16.3883	15.0628	14.9041	15.3488	15.1243	13.9228	15.0366	15.063	16.2586	14.8412	15.4181	15.1177	14.966	15.2522	14.368	14.5987	14.5662	15.0783	15.2448	14.4035	14.4167	15.2633	14.9371	14.6264	14.6907	15.0077	15.4078	15.2463	15.1466	15.0178	14.7717	15.0191	15.1397	15.0963	15.2163	14.2754	14.7976	15.2722	13.8343	15.0306	14.8934	15.281	14.6898	14.7122	14.7519	15.5487	14.7679	14.9649	15.138	15.2544	15.3173	15.4456	15.5395	14.7626	15.0563	15.2223	14.0715	15.0234	15.0353	15.0301	14.5341	15.3908	15.1024	15.8971	P09543	CNP	2',3'-cyclic-nucleotide 3'-phosphodiesterase	P09543	CN37_HUMAN
NA	11.1559	NA	11.8781	NA	11.6278	11.38	11.7393	11.3286	11.6998	NA	NA	NA	NA	11.5029	NA	NA	12.0694	11.4609	9.58415	10.7961	NA	11.3504	NA	10.649	11.4977	11.7826	10.2957	NA	10.7407	10.8646	NA	10.9359	NA	11.7478	11.0504	13.906	10.0729	11.3422	NA	11.1224	11.6931	10.3109	11.9834	NA	10.202	NA	10.4441	NA	11.4102	11.5217	11.9851	12.2657	13.9525	11.2347	12.1621	10.2821	11.265	NA	11.6143	10.8428	11.643	NA	11.2062	10.9454	10.2804	11.0562	10.8094	11.7856	10.0923	11.7697	11.3488	11.2489	NA	9.91304	11.2158	11.4277	10.3088	11.8454	12.5122	NA	11.6628	11.7999	NA	NA	11.6101	NA	11.1678	10.199	NA	11.5233	11.57	NA	NA	NA	11.1065	11.4159	10.934	NA	12.1127	10.0412	10.5179	NA	11.9262	NA	NA	11.7702	12.2891	11.0125	11.4691	11.6673	11.009	NA	11.5642	9.98637	11.4284	11.2012	NA	11.2224	11.291	11.5972	10.4169	11.4282	11.9316	NA	11.344	12.054	NA	11.192	NA	NA	12.8984	NA	9.91506	11.0868	11.335	NA	11.5929	11.3199	9.86572	P09601	HMOX1	Heme oxygenase 1	P09601	HMOX1_HUMAN
15.2994	14.0292	14.2415	15.2037	14.1813	14.7151	14.2439	14.7714	14.8739	14.4909	15.7923	14.0927	14.4464	14.2003	14.5776	15.145	14.4677	14.8104	14.3225	14.0027	14.7387	14.853	14.2043	15.5951	14.5778	14.4647	14.4382	14.2614	14.1475	14.4637	14.8135	14.5593	15.2987	15.5122	13.9852	14.208	14.4146	14.9208	14.1919	14.7561	14.3965	14.1876	14.2247	14.4703	14.5474	14.504	14.7291	14.3756	14.4445	14.7828	14.7766	14.5878	14.6777	14.4315	14.5759	14.0333	14.4134	14.0941	14.1456	14.6279	14.6423	14.6397	14.7417	15.2235	14.6684	13.8462	14.2278	14.6989	14.2665	14.6758	14.9205	14.4809	15.1706	15.3674	14.5409	14.6427	14.5086	14.429	14.8575	14.8928	15.301	14.6578	14.5564	14.8664	14.1808	14.6197	14.457	14.3706	14.2602	14.1065	14.9493	14.4819	15.0508	13.8081	14.7695	14.6662	15.0598	14.586	15.4535	14.4533	14.3053	14.7346	14.0741	14.7127	14.434	13.9677	14.4608	14.6361	14.7904	14.2933	14.7222	14.3548	14.0119	14.9688	14.3265	15.2046	14.6712	14.6269	14.2825	14.4414	14.7544	14.6887	14.2776	14.1431	14.7961	14.6014	14.0445	14.3188	14.8002	14.2071	15.1444	14.5813	14.9773	13.9552	14.5731	14.7722	14.5661	14.3051	14.2764	15.2387	P09622	DLD	Dihydrolipoyl dehydrogenase, mitochondrial	P09622	DLDH_HUMAN
NA	NA	9.94385	NA	NA	NA	NA	NA	NA	NA	NA	NA	NA	NA	NA	NA	NA	NA	NA	NA	NA	NA	NA	NA	NA	NA	NA	11.5845	NA	NA	9.40244	8.3628	NA	NA	NA	NA	NA	NA	NA	NA	NA	NA	NA	NA	NA	NA	11.1219	NA	10.2325	NA	NA	NA	NA	10.1565	NA	10.1136	NA	NA	10.4049	NA	NA	NA	NA	NA	9.73294	NA	NA	NA	NA	NA	NA	NA	NA	NA	NA	NA	10.1984	NA	NA	NA	NA	NA	NA	NA	NA	NA	NA	NA	10.8251	11.5163	NA	NA	10.0214	NA	NA	NA	NA	NA	NA	NA	NA	NA	10.3689	NA	NA	NA	NA	NA	NA	NA	NA	NA	NA	NA	8.95114	11.1254	NA	NA	NA	NA	NA	9.99348	NA	NA	NA	10.629	NA	11.0005	10.9	10.6273	NA	NA	NA	NA	NA	NA	NA	10.6852	NA	NA	P09629	HOXB7	Homeobox protein Hox-B7	P09629	HXB7_HUMAN
19.3727	18.7648	19.2234	18.941	18.6665	18.9795	19.0545	19.0447	18.7483	18.7037	19.103	19.0211	18.9159	19.716	18.9357	18.6554	18.713	18.8582	18.8541	18.8936	18.4709	19.5488	18.8631	19.5338	18.7766	18.7449	18.9383	20.1143	18.7836	19.6657	19.1874	19.0266	18.4949	18.9351	18.7407	19.092	18.4586	18.6477	18.6491	18.7211	18.5843	18.9411	19.1186	19.5434	19.1487	18.9016	19.1931	18.7054	19.1458	18.837	18.8452	18.6591	19.1528	19.1723	18.9417	18.9999	18.8868	18.9012	19.8726	18.8971	18.8798	18.9094	18.5296	19.1305	19.1498	18.7426	20.116	18.7227	19.0297	18.9385	18.1086	19.0015	18.5841	18.9587	18.9408	18.7751	19.1418	18.614	18.5241	18.4343	19.3569	19.3423	18.4665	19.2498	18.9819	18.9992	19.0028	19.8562	19.5905	19.9813	18.9105	18.7923	19.2884	18.8682	18.7498	18.6054	18.5951	18.9839	19.3927	18.5976	18.8593	18.8868	19.963	18.7671	18.9889	18.8348	19.0088	18.7114	18.7104	19.0114	18.5595	19.1682	18.8583	19.1282	18.72	18.8076	18.5735	19.4075	18.8399	18.6002	18.9971	18.9432	18.6859	18.7386	19.137	19.4475	18.9585	19.7818	19.4771	19.9533	19.0857	18.2569	18.8987	18.8721	18.8618	18.8876	18.766	19.8285	19.0254	19.1667	P09651	HNRNPA1	Heterogeneous nuclear ribonucleoprotein A1	P09651	ROA1_HUMAN
15.9501	15.359	15.7644	15.724	15.405	15.6635	15.7834	15.8769	15.5355	15.1717	15.7756	15.5427	15.4942	16.1491	15.7235	15.734	15.2642	15.2255	15.8136	15.3094	15.1523	15.8686	15.4243	15.9893	15.5022	15.5877	15.4746	16.0866	15.1288	16.0798	15.6559	15.5217	15.1628	15.5651	15.3241	15.6667	15.4323	15.4392	15.3186	15.9265	15.3592	15.7518	15.6274	15.9818	15.8406	15.1659	15.8454	15.1725	15.9605	15.7232	15.413	15.3409	15.4752	15.6837	15.5949	15.4372	15.4019	15.3055	16.2372	15.6241	15.6368	15.4654	15.2931	15.5291	15.5059	15.2875	15.9686	15.6046	15.6513	15.603	14.4912	16.115	15.1661	15.6285	15.5098	15.6358	15.6284	15.3414	15.4108	14.8038	15.8037	15.6784	14.9106	15.6427	15.4425	15.5003	15.4256	15.8293	16.1299	16.3378	15.3887	15.2392	15.8966	15.2665	15.7481	15.2053	15.4044	15.5499	15.6628	15.1307	15.8681	15.6075	15.8712	15.4827	15.6249	15.3793	15.5805	15.2916	15.4447	15.5734	15.2133	15.9395	15.5019	15.79	15.2816	15.8683	15.3441	15.9723	15.4806	15.5041	15.7268	15.5646	15.5632	15.2578	15.5384	16.0649	15.5049	16.528	16.0522	15.8731	16.0771	14.9519	15.7068	15.4931	15.3291	15.4632	15.5656	15.619	15.2866	15.8858	P09661	SNRPA1	U2 small nuclear ribonucleoprotein A'	P09661	RU2A_HUMAN
12.081	12.8592	11.9131	15.1632	12.7884	12.4172	14.4695	14.7291	13.4554	13.1772	12.3837	12.1946	13.4414	12.3335	14.3251	11.0977	12.272	13.0937	14.6708	12.6897	13.6287	11.3942	12.7181	9.2335	10.8026	14.4813	12.8799	11.5175	12.0542	11.0314	13.0318	11.2528	12.8735	12.8405	12.2537	13.8224	15.6314	14.2555	13.1214	13.9912	13.5618	14.4236	10.6484	11.3798	12.8499	12.3957	NA	13.55	13.2342	14.2162	12.2462	13.4251	13.8295	13.4389	13.7563	13.5315	11.9053	13.223	13.7757	14.5784	13.893	14.0024	12.9261	9.459	12.4493	11.7857	10.9325	12.6329	13.7237	14.3734	14.0883	10.0811	11.8101	10.8618	11.866	11.2551	10.279	13.286	12.616	14.1226	10.777	13.5199	13.8095	10.0825	12.0988	13.5508	11.9019	11.8402	11.9101	14.037	12.5976	12.5537	10.1714	12.2338	10.185	13.1171	12.7873	12.5769	11.0653	12.315	12.3976	11.7595	11.3137	13.5074	11.8946	12.395	14.3156	13.3143	13.4608	13.7923	12.0064	13.9876	13.1268	13.7867	11.9111	11.3877	13.4586	NA	12.6179	13.4116	12.305	13.0299	13.6842	12.7062	12.035	11.7463	13.8704	13.1024	12.7517	11.0497	11.4102	15.4619	13.6665	13.0011	13.2372	13.1565	14.1094	10.8665	12.707	12.5859	P09668	CTSH	Pro-cathepsin H	P09668	CATH_HUMAN
16.2657	16.2632	17.3755	17.8254	17.3569	16.0984	17.0217	16.9177	15.8959	17.1425	16.2983	15.9427	17.5149	16.3726	17.1597	16.1375	16.5449	17.2047	16.9094	16.132	16.9099	15.92	16.6685	17.8159	16.6569	17.0694	16.6358	15.4363	16.6211	16.4356	16.1036	13.2743	16.8541	16.059	16.3179	16.4309	17.3582	17.2971	16.9985	15.883	17.234	16.4883	16.3764	14.9819	16.7903	16.1793	15.8014	16.2666	16.9336	16.895	17.1247	16.6852	16.8273	15.8773	16.6959	16.1195	13.999	15.864	14.9625	16.8368	17.1195	16.8385	17.0185	16.9928	16.0823	15.7775	14.4289	17.1833	16.4848	16.6187	17.0471	16.0731	16.8766	16.4123	16.4616	15.5586	16.0873	17.3102	16.8777	16.8803	17.9121	17.3548	17.0363	16.8079	15.633	16.6038	13.9434	14.4459	15.0037	15.1778	17.1461	17.3547	16.1908	17.1549	15.9512	16.7765	17.514	16.7844	16.9664	14.9918	17.0062	16.6466	14.861	17.2302	15.3172	16.4164	16.9776	16.9046	17.0559	16.7852	16.6606	16.9287	16.7261	17.1687	16.4528	16.2569	17.2871	16.2943	16.7733	16.4856	17.399	16.154	17.1256	16.4464	16.9324	16.4965	16.6113	15.1753	15.6882	14.5561	17.0457	17.4252	17.5193	16.7755	16.9634	17.3173	17.1366	14.6969	16.893	15.9848	P09669	COX6C	Cytochrome c oxidase subunit 6C	P09669	COX6C_HUMAN
14.1713	15.6083	16.5892	16.1207	13.7732	13.87	15.1996	13.8227	14.722	14.679	14.4446	14.8507	14.1674	15.4106	13.8788	15.8529	16.6535	14.3685	14.9419	13.4346	14.3961	15.3893	15.4314	15.9419	14.5154	15.0995	14.9788	11.4109	15.4352	15.4727	15.6011	15.6474	14.9535	16.4956	15.3845	15.32	14.8272	13.8526	14.3016	16.1685	14.4192	13.8613	14.7899	14.6515	16.9099	14.8782	15.9207	13.8655	16.8125	14.2367	14.5472	15.1935	15.3271	14.6865	14.8244	14.3621	15.995	13.8113	11.6981	14.0807	14.8407	15.0117	13.9217	16.5649	14.9883	15.33	NA	13.7731	14.1463	15.1717	14.3684	15.0323	15.1016	16.4376	14.9341	13.4517	14.4133	13.8856	14.501	14.7419	15.9264	15.3144	15.185	16.6038	14.6662	14.6979	15.727	14.2525	14.4732	11.1824	14.9157	14.5561	16.0595	13.2589	15.3488	15.4106	14.4811	12.481	14.4038	16.4694	14.6409	13.4983	12.3526	14.9566	13.7508	13.8865	13.8045	14.7147	14.7346	14.9724	14.9891	14.9115	13.6005	15.402	15.0842	16.1967	13.9849	15.5936	16.0743	14.7932	16.0528	14.473	14.8522	15.3099	16.6029	16.3032	13.3228	13.135	12.704	14.041	16.4038	16.135	15.134	14.4274	15.7985	15.5212	13.5537	14.6677	15.2764	14.667	P09758	TACSTD2	Tumor-associated calcium signal transducer 2	P09758	TACD2_HUMAN
11.9002	10.7696	NA	11.1001	9.99729	12.1929	NA	NA	10.8319	NA	11.4678	11.1111	NA	9.85813	NA	10.3701	10.6277	NA	NA	9.33211	NA	12.7735	9.1602	10.4	NA	NA	9.86082	11.4903	NA	11.5032	NA	11.2759	NA	NA	9.34439	11.2588	12.9311	NA	NA	NA	10.1397	NA	NA	11.339	NA	10.786	NA	NA	NA	NA	NA	11.7495	11.4004	10.804	NA	NA	11.4042	9.74341	10.1061	NA	NA	NA	10.6398	NA	10.1108	10.1861	11.4267	NA	9.7899	NA	11.1835	NA	NA	10.7963	10.3377	12.4073	NA	NA	NA	NA	NA	10.255	10.7222	NA	11.8476	10.1237	10.882	11.014	11.5666	10.7724	NA	NA	NA	NA	11.0346	NA	10.6587	11.1164	NA	10.9754	NA	NA	11.1427	11.1156	11.6257	10.5686	NA	NA	NA	11.2128	NA	NA	11.5845	NA	NA	NA	NA	9.02519	NA	10.5501	NA	11.562	NA	11.1636	9.92642	NA	NA	11.2879	12.6334	9.89728	NA	10.6013	9.42365	NA	NA	NA	NA	10.4196	NA	12.0963	P09871	C1S	Complement C1s subcomponent	P09871	C1S_HUMAN
17.2846	16.2237	17.4969	17.6343	16.0342	17.1149	15.941	16.4801	16.6848	15.326	17.2838	16.8896	16.0474	17.9019	16.1941	16.7974	16.1747	16.4377	16.0595	16.5743	16.2345	17.6207	16.7593	18.0632	16.6711	15.8181	16.6679	18.1248	16.3529	17.8412	17.1686	16.621	16.7394	17.5185	16.2542	16.4539	15.7764	15.7181	15.7829	16.4847	15.7797	16.0705	17.2915	17.6343	17.6489	16.8282	17.3142	16.3345	17.5353	16.3155	15.9427	15.4523	15.7972	16.6029	16.0101	16.6645	16.867	16.6855	17.7035	15.9523	15.8685	15.9371	16.5014	17.4333	16.5274	16.5095	18.1344	15.8087	16.5652	16.0281	16.1314	17.6278	16.4117	17.0981	17.1534	17.1801	16.5818	16.0536	16.2756	16.3284	17.7219	17.0827	16.0122	17.3571	17.1417	16.4424	16.7585	18.0014	17.6304	17.6978	17.0393	15.995	17.4444	16.6253	17.1851	15.2922	17.0368	16.9489	17.3671	16.4693	16.3091	16.3153	18.0257	16.2493	17.2488	16.73	16.0572	16.673	16.0813	16.4731	16.4629	16.1411	16.5323	15.8976	16.9845	17.4884	16.5467	17.7791	16.8729	16.5373	17.0976	16.9147	16.0391	16.1201	17.1837	17.714	16.6041	17.7144	17.855	18.1613	17.3933	15.2373	17.0404	16.9859	16.6281	16.8644	16.1397	18.3869	16.6801	17.1688	P09874	PARP1	Poly [ADP-ribose] polymerase 1	P09874	PARP1_HUMAN
10.9204	NA	NA	9.93898	NA	11.3172	10.4052	9.77747	10.9285	9.82676	NA	11.2291	NA	NA	NA	NA	NA	NA	NA	9.74597	NA	11.6478	NA	11.0374	NA	NA	NA	11.1533	NA	NA	11.0713	NA	NA	NA	9.82843	NA	NA	9.09887	NA	NA	NA	10.2286	11.2714	12.1499	NA	NA	NA	9.44071	NA	9.88969	NA	9.69316	NA	11.9302	NA	NA	NA	11.2776	12.3811	NA	NA	NA	NA	NA	11.7296	11.0512	NA	NA	11.221	NA	NA	10.0313	10.7411	NA	9.27644	9.14207	11.9422	NA	10.0015	NA	NA	NA	NA	10.1824	11.4892	NA	NA	10.1029	11.2404	12.4384	10.8269	NA	NA	11.2476	NA	NA	NA	9.94884	11.1052	NA	10.8521	NA	NA	NA	11.23	10.4151	10.9479	NA	10.7134	NA	10.8143	10.2111	10.4891	NA	10.3301	10.7845	10.1597	NA	NA	NA	10.9412	10.8385	NA	NA	NA	10.6016	NA	12.9747	11.3135	11.3358	11.7451	NA	10.2227	10.5028	NA	NA	NA	11.7248	10.6468	10.9171	P09884	POLA1	DNA polymerase alpha catalytic subunit	P09884	DPOLA_HUMAN
12.0153	11.8888	12.1326	NA	11.6271	13.2438	11.6714	NA	12.2767	NA	12.619	13.2843	11.3965	11.9068	12.4286	11.8701	11.7438	9.28829	11.6741	12.324	12.0487	12.4035	12.3063	NA	11.8932	NA	11.3543	NA	11.6142	11.6489	12.3037	12.2293	12.2189	11.5622	11.493	11.9926	NA	12.083	13.0222	10.8633	12.6083	12.0949	12.025	NA	11.5127	11.7636	11.5675	12.4668	11.9698	12.3229	11.2456	NA	12.1688	12.995	11.1962	11.2247	13.0537	11.896	13.5153	11.1734	12.2093	NA	11.1177	12.1075	12.2367	14.4767	11.7566	NA	11.3361	NA	12.6862	11.7909	11.7093	12.6843	11.7712	12.7862	12.6758	NA	NA	12.4949	NA	NA	12.707	NA	12.7383	12.2499	13.4187	12.6979	NA	NA	12.2632	11.2934	11.7629	11.0016	NA	NA	11.2782	12.4331	NA	12.4408	NA	11.6406	NA	12.513	12.7609	12.8072	12.1456	11.1673	12.6663	10.9302	12.7933	NA	12.3491	11.3886	12.2068	NA	12.2788	11.5205	11.3899	12.4692	NA	12.4433	11.7476	NA	NA	NA	13.4166	NA	NA	11.8847	12.0891	10.8836	12.3176	12.8135	11.8789	NA	12.0811	12.5184	12.5971	12.619	P09913	IFIT2	Interferon-induced protein with tetratricopeptide repeats 2	P09913	IFIT2_HUMAN
13.639	11.8508	12.1013	11.6439	12.1297	14.7954	11.6497	11.6955	13.6449	11.8642	13.3446	14.3044	10.8933	11.6866	13.5121	11.529	12.3585	10.8831	12.1979	12.9693	12.9097	13.7424	14.3353	NA	11.8706	11.6742	12.093	11.6055	12.0103	12.8703	12.0312	12.3851	11.1168	12.3116	12.4172	10.8132	12.5046	12.5246	14.0359	11.7038	13.4597	12.5268	12.475	10.5777	11.0887	11.5433	11.0639	12.7769	12.1476	11.3915	11.9291	11.8986	12.9741	13.8688	12.2692	12.4977	13.5696	12.0615	NA	12.8645	14.1591	12.0514	10.7544	11.7748	13.8565	15.0528	11.2797	11.633	12.3895	11.6159	11.9559	11.4757	11.5328	12.7034	11.604	14.4964	13.4935	11.6285	11.6995	12.8515	NA	10.6798	11.7555	11.1066	13.8948	11.5549	14.0054	13.5891	10.7653	NA	12.2933	12.103	12.5695	11.7601	11.74	12.2672	12.2597	11.1917	11.1075	13.137	11.4392	11.9857	NA	12.1775	14.0693	13.7315	12.5509	11.5521	11.7051	11.6517	12.2597	10.5183	11.8345	13.1596	14.0686	11.742	12.0108	11.4129	11.0202	11.7352	10.7949	13.387	11.0826	11.8903	11.6643	10.6327	12.3004	10.5006	10.6078	13.1005	12.8112	12.1512	11.203	11.3936	11.8369	12.0159	11.9626	11.9496	11.9135	14.4404	P09914	IFIT1	Interferon-induced protein with tetratricopeptide repeats 1	P09914	IFIT1_HUMAN
11.292	13.381	12.1673	11.1712	10.7494	14.6809	NA	11.0497	10.9186	NA	11.6466	13.2536	10.5612	10.7832	11.142	12.0366	11.3671	12.9913	10.6771	13.1052	12.059	10.9507	13.2457	12.388	12.4525	12.1164	11.0779	9.67165	13.3477	11.6265	11.2696	14.3304	11.5813	12.4413	13.2682	14.4405	11.445	11.1429	11.307	NA	11.9172	11.5883	11.3314	NA	11.6723	11.3699	NA	13.3813	11.7549	NA	11.1569	11.7338	12.7441	12.7318	NA	13.1817	13.7556	12.7541	NA	10.1329	NA	NA	11.7284	11.2674	12.6178	13.8391	NA	NA	13.8638	NA	13.0452	12.7012	12.0915	10.5654	12.1628	13.5518	13.0212	NA	10.237	10.2477	10.8932	10.0717	12.7627	12.0809	12.8812	13.0074	14.0248	11.2298	NA	NA	12.745	NA	NA	10.0542	12.5548	NA	10.9746	10.6524	11.4255	12.1628	NA	NA	NA	12.8422	13.9782	13.2888	11.8235	10.7872	12.1142	14.3441	12.4626	NA	13.2436	13.0081	10.6705	NA	11.0074	NA	11.8124	13.1848	12.4014	10.5577	NA	12.8495	12.0559	10.703	13.0046	NA	10.7888	NA	11.9847	11.4623	10.599	11.3234	12.4877	12.0208	NA	10.9708	12.0018	11.6171	P09917	ALOX5	Polyunsaturated fatty acid 5-lipoxygenase	P09917	LOX5_HUMAN
13.2491	12.3584	11.3334	12.0794	13.123	14.0832	13.605	11.5726	11.9305	15.0803	12.2158	11.163	15.4399	NA	14.8312	NA	10.402	12.262	12.7685	10.2182	NA	14.5495	NA	11.1615	NA	13.2285	NA	15.9309	12.0098	11.1523	12.0388	NA	NA	NA	11.8407	NA	NA	12.8029	13.461	11.5902	13.4172	NA	NA	13.6547	NA	NA	NA	11.0019	11.5834	14.4561	11.1447	15.1294	14.6407	11.9865	NA	NA	10.9794	11.249	15.6283	NA	11.3881	11.1988	NA	NA	12.3076	11.612	16.0402	NA	NA	12.2465	11.2902	NA	14.3712	11.5197	12.7298	13.2431	12.2486	11.8615	11.8036	12.973	NA	NA	13.2111	10.3474	11.6056	10.8226	NA	15.5493	13.6289	15.5804	10.2711	14.6992	10.7033	NA	NA	14.9467	NA	10.9937	12.0752	NA	15.4758	13.2391	16.2702	11.6683	13.8562	11.6346	NA	NA	11.3462	NA	10.5459	NA	10.6903	14.7786	NA	16.1209	NA	NA	10.6791	11.9866	NA	11.8202	12.587	13.4633	10.5684	14.1735	NA	15.4652	13.6968	15.4469	13.0588	13.5042	10.7229	9.35226	11.894	NA	NA	15.2048	NA	12.5539	P09936	UCHL1	Ubiquitin carboxyl-terminal hydrolase isozyme L1	P09936	UCHL1_HUMAN
15.9113	15.7516	15.7831	14.6716	14.9607	15.5902	13.9089	14.9558	15.9874	14.2029	15.5231	15.3736	14.5812	15.0278	15.0097	16.4759	16.4881	15.1987	13.84	15.8509	15.8564	15.6819	14.9788	12.8683	15.9368	13.8485	16.1515	14.8127	15.755	15.0265	16.4297	16.0566	16.5038	14.849	15.8949	15.8333	14.3453	14.6387	14.5761	14.446	14.5242	14.9576	15.8453	15.6971	15.926	16.3519	14.6248	15.4536	15.5638	14.563	15.4029	14.2071	14.5513	15.1804	14.4182	15.9646	15.3122	15.7792	14.8988	14.6926	14.394	14.4225	16.1312	14.768	15.3688	15.4082	14.8081	14.9217	16.0968	14.6948	15.1555	16.3292	15.0516	14.1765	16.4664	14.7587	15.0815	15.1628	14.8692	15.42	13.2466	16.2019	14.7558	14.9522	15.2386	14.8019	15.0948	15.3009	15.6962	15.0582	16.7957	14.5745	13.9854	16.0227	16.555	14.1367	15.8809	15.4047	15.1372	17.0016	14.3174	15.2788	14.521	15.1161	15.2816	15.8368	14.7722	15.8844	15.1936	15.8951	15.8209	14.5854	16.2759	15.0447	16.5337	15.2249	15.7153	15.2826	15.8868	15.4892	15.2591	16.0735	15.2883	15.7957	14.6785	14.4644	16.0732	14.9108	15.2368	15.2234	15.3683	14.8526	16.1555	16.129	15.6654	15.6134	15.1305	14.5791	15.7991	15.7081	P09960	LTA4H	Leukotriene A-4 hydrolase	P09960	LKHA4_HUMAN
14.7337	14.7411	13.6112	14.2172	13.5775	14.1192	13.2717	14.0881	14.3254	13.7937	14.5045	15.0797	13.6722	14.3586	13.6243	13.9286	14.7235	13.4587	13.2093	15.111	14.0365	14.4649	13.7365	13.0194	14.1736	13.97	14.0944	13.1606	14.0435	14.7544	13.9412	12.4696	14.7231	14.3395	15.0269	14.6736	14.3154	14.1179	13.8651	13.7144	13.5265	14.0378	14.6602	14.592	14.0805	14.9525	13.4069	13.6885	14.1965	13.8345	14.3146	13.7331	13.6713	14.2689	13.4306	14.7387	13.932	14.9614	14.7511	13.9075	13.9564	13.6317	13.4703	14.2037	14.1534	16.0104	12.6609	13.5288	14.6828	13.8042	14.1859	13.9945	13.9554	14.11	14.7079	13.6072	13.8179	13.9201	13.9562	13.9442	13.391	13.2874	14.026	14.5728	15.1348	14.027	13.7329	14.2897	15.3249	14.9431	14.9806	14.2043	14.0108	14.1728	14.0946	13.5485	14.4486	14.1921	14.2311	14.792	13.764	13.8842	13.4458	13.9165	13.4063	14.9487	14.0554	14.1806	13.941	14.4757	13.9478	13.9544	14.1047	14.2511	13.8661	15.8284	13.7806	15.5228	13.7998	14.0825	13.866	14.8494	14.0741	14.569	14.6672	14.9087	14.6144	14.7984	14.1108	13.9477	14.265	16.082	13.571	13.7709	14.4535	14.6948	14.4479	13.9932	13.6775	14.459	P09972	ALDOC	Fructose-bisphosphate aldolase C	P09972	ALDOC_HUMAN
14.4367	14.5754	12.9921	15.1497	14.3236	14.7146	15.52	11.8727	15.0867	14.7808	14.7932	16.105	14.1444	14.8657	12.8554	14.8488	13.8221	14.5793	15.334	15.1139	12.809	13.4668	14.8081	15.4902	11.6413	15.5018	13.381	15.5212	14.0337	15.379	14.1917	16.1995	12.7706	13.036	14.7701	15.7028	14.9403	14.1863	15.417	14.4818	15.0088	14.6928	11.7051	12.9572	12.9653	14.7631	12.48	13.9313	12.7339	13.3396	15.2675	14.6738	15.901	15.2831	14.7797	14.3205	15.2732	15.1214	14.5756	14.6487	14.658	14.7469	12.8924	13.3541	15.0874	15.0407	15.1207	13.6665	14.3445	12.7407	14.998	13.4146	14.9509	12.9313	15.1914	14.1714	15.3138	13.0316	13.9811	12.6414	14.2619	15.5237	15.5793	13.4378	16.8123	15.2945	15.4693	15.0831	13.0855	14.735	12.829	14.0307	12.5628	12.8345	14.0317	14.7964	14.7406	15.3365	12.791	14.2274	14.4968	12.6611	14.7713	15.4629	14.8639	15.1281	14.3685	13.15	13.3213	15.6373	14.0085	14.4903	14.6991	15.9996	13.8639	12.102	13.1632	14.6201	12.0666	13.276	13.2101	15.1318	12.757	14.9444	13.522	12.1738	14.5175	14.9756	15.6643	14.9796	13.1588	15.5725	14.4622	13.6427	14.5457	14.9863	12.7382	14.0704	14.5213	13.9688	P0C0L4	C4A	Complement C4-A	P0C0L4;P0C0L5	CO4A_HUMAN
12.596	12.9703	11.2162	13.2075	12.3805	12.4636	13.5586	NA	13.0406	12.8019	12.8881	13.7486	12.6283	12.9058	11.635	13.0286	12.1652	12.1027	13.4337	12.2686	10.4086	11.9967	12.5065	13.5657	11.6792	13.4177	11.5667	12.9264	12.1223	13.2036	12.0275	13.5789	11.0397	11.9921	13.0867	13.2197	12.8023	12.2255	12.5012	11.8598	12.3175	12.2574	11.5248	11.9788	NA	12.88	10.739	12.0344	12.1674	11.3506	13.3234	12.8339	13.2091	12.6652	12.5787	12.6003	12.9804	12.2709	12.0843	12.5595	12.6769	12.4393	12.5798	12.2184	13.0173	12.74	12.4392	12.0831	12.4226	11.8265	12.9748	11.6101	12.7228	12.3632	12.9463	12.2689	12.7757	12.2681	13.0177	11.3014	12.2571	13.2824	13.4075	11.6851	14.5763	13.083	12.8214	12.2504	12.0135	12.0501	10.3374	12.2289	NA	NA	12.4172	12.9976	12.4775	12.9319	11.384	11.8485	12.4819	NA	12.3168	13.2352	12.72	12.2539	12.4806	11.1623	11.6567	13.078	11.6636	11.7853	12.5859	13.2281	12.0305	11.1517	11.8462	12.4786	NA	11.5097	10.3978	13.0121	10.8176	12.8022	12.0086	10.6939	12.4042	12.4443	13.7554	12.0163	10.8654	12.8982	12.2745	11.0917	12.8591	11.4621	11.028	11.2458	11.4878	12.391	P0C0L5	C4B_2	Complement C4-B	P0C0L5	CO4B_HUMAN
16.5889	16.2433	16.3747	16.3275	16.5076	16.4588	16.5431	16.4138	15.1745	16.0283	16.0809	16.6984	17.0398	16.6744	16.6661	16.7901	16.5117	16.113	16.6582	16.4946	16.3954	16.4939	16.8793	16.2762	16.8588	16.3462	16.6713	16.61	16.2945	16.5449	17.3781	16.6142	16.5632	15.9565	16.2339	16.8083	16.4335	16.3614	15.9091	16.4013	16.3564	16.3265	16.5598	16.7927	15.9469	16.221	15.919	15.6991	16.3842	16.6468	16.5988	16.4347	15.9175	16.5851	16.0267	16.1693	16.6852	16.0883	16.6337	16.2154	16.705	16.01	16.4551	16.0028	16.2475	16.2877	16.6757	16.3888	16.1477	16.7254	15.6322	16.941	16.1058	15.9307	16.2108	16.2794	16.605	16.5693	16.4311	15.8641	16.5382	16.6961	15.4872	15.9312	16.5514	15.926	17.0224	17.2518	16.8324	16.8318	16.3417	16.1306	16.0235	16.1247	16.7344	16.0853	17.2095	16.6391	16.9431	17.0043	16.8255	16.7124	16.8157	16.035	16.2851	16.4766	16.3899	16.5105	16.6292	16.2529	16.3317	16.289	16.8333	16.6404	16.7252	16.6157	16.1987	16.3881	16.8724	16.3178	16.6534	15.443	16.3318	16.0332	16.2692	16.9961	16.0531	16.4083	16.3539	17.1784	16.4872	16.0299	16.6082	16.6003	16.0289	16.4947	16.5554	17.4026	16.2129	16.3085	P0C0S5;Q71UI9	H2AZ1;H2AZ2	Histone H2A.Z	P0C0S5;Q71UI9	H2AV_HUMAN;H2AZ_HUMAN
NA	10.8428	10.924	9.94489	10.6193	11.4034	10.1166	NA	10.6067	10.9353	10.5344	10.6841	NA	10.2917	10.8179	10.4223	10.9967	8.99405	9.76519	10.4526	10.6149	10.6543	9.63296	10.4226	10.5664	10.4795	8.622	10.393	10.2969	10.8403	11.1393	11.4159	9.79329	9.48917	10.1627	10.7594	NA	9.583	NA	10.7336	10.3578	NA	9.09651	10.8674	10.9323	9.47606	11.1708	9.58747	10.6263	9.27568	10.8093	10.2247	9.88204	11.1655	10.4073	10.8208	10.9697	10.1723	11.3101	10.1502	10.1462	10.6522	9.64433	10.7424	10.9617	10.6214	11.2334	NA	10.6515	10.5036	8.74186	11.0731	NA	11.3955	10.3962	11.1974	10.5633	9.51467	NA	9.91338	9.98472	10.6425	10.3758	10.8974	9.6171	10.2618	10.5884	11.1182	11	10.692	10.2636	9.98255	10.8267	10.4586	11.109	10.1468	9.97026	10.6656	10.8894	10.0755	10.817	10.9655	9.88829	10.8255	10.5691	10.223	9.72704	11.0621	9.92955	10.1244	9.36228	10.2082	10.8823	10.7665	10.5732	10.3478	10.5164	10.3917	10.8817	10.3554	10.5072	10.7284	9.76965	10.1109	10.9596	11.1073	10.4785	10.9753	10.9425	10.7772	10.6476	8.85611	10.621	10.1304	10.5402	11.2102	9.68817	10.6647	10.8776	10.878	P0C1Z6	TFPT	TCF3 fusion partner	P0C1Z6	TFPT_HUMAN
NA	10.6895	10.6345	11.4435	10.8439	11.3266	11.0558	10.3494	10.5547	10.9006	10.133	10.0182	NA	10.7039	11.1464	10.4917	10.7669	10.5893	10.3883	11.3208	11.1884	NA	10.8231	10.4468	11.2812	10.4002	11.4502	12.2487	10.6178	10.3811	11.3755	10.1898	11.2042	10.9475	10.9501	11.0887	NA	10.5636	10.7073	10.2979	11.2363	10.8228	11.0913	NA	10.8178	11.7181	11.2632	NA	11.3137	11.5007	NA	NA	NA	10.8474	10.8255	10.8432	9.99965	11.1751	12.1442	10.3984	10.4969	9.94952	11.2203	10.9457	10.6974	10.6013	11.8915	NA	NA	NA	11.9896	10.0953	NA	11.2245	11.251	11.2095	10.4346	NA	10.9357	10.2796	NA	NA	NA	10.2629	NA	NA	NA	11.0565	NA	12.2649	11.1322	10.6242	11.6589	9.97593	10.8058	NA	10.8976	NA	NA	NA	10.8774	10.3424	11.9026	11.3319	10.2794	11.2904	10.757	11.6954	11.4661	NA	NA	NA	10.1549	NA	11.3062	10.7256	11.3154	11.1217	10.2375	12.0338	10.2018	NA	NA	11.227	10.9655	11.088	11.2181	11.9984	10.4993	11.248	11.5672	12.2436	10.7408	10.8397	11.0612	11.243	11.3651	11.3898	NA	NA	P0C2W1	FBXO45	F-box/SPRY domain-containing protein 1	P0C2W1	FBSP1_HUMAN
11.833	12.4547	11.4291	12.1927	11.726	11.6488	11.2849	11.3608	12.4629	11.3353	12.1023	12.1972	12.6535	12.1013	11.5608	12.7609	12.8215	12.4338	11.3434	12.3329	12.2155	12.3241	12.1002	10.8634	12.194	11.4358	12.5807	11.7705	12.428	12.1511	13.0405	11.8262	12.6075	12.0853	12.6908	12.3582	12.7073	11.5552	11.4105	12.8601	12.0562	11.6993	12.7773	12.2521	11.5192	12.0767	12.647	12.8559	11.6574	11.8396	12.016	12.2836	11.4928	12.2507	12.0115	12.4399	11.5662	12.69	11.2872	11.6281	12.1857	11.7738	12.6933	11.7126	12.2376	12.5497	12.1165	12.2104	12.5199	11.6242	11.7302	13.2219	12.2587	12.8158	13.0411	11.7376	12.6885	12.0035	11.6573	12.7559	8.96077	12.2314	12.2593	12.1183	12.3898	12.4298	12.1231	12.7937	12.3295	11.7009	12.2676	11.8725	12.8791	11.9049	12.8602	12.2524	12.4185	12.3813	12.821	12.5197	12.0396	11.5392	12.1366	12.1359	11.9973	12.6752	12.035	12.2986	12.2795	12.6772	12.4629	11.1773	12.1262	13.4494	12.7464	12.1968	12.9245	11.8591	12.156	12.1305	12.492	12.5135	12.0015	12.5791	11.7964	12.7101	12.4409	12.0569	12.9348	12.6158	12.321	11.6409	12.5221	12.8206	12.8285	NA	12.0178	12.1022	12.8079	12.0093	P0C7T5	ATXN1L	Ataxin-1-like	P0C7T5	ATX1L_HUMAN
NA	11.5412	NA	NA	11.8682	NA	11.5895	12.1597	NA	12.1055	NA	9.51296	12.475	NA	12.3322	NA	NA	11.0887	11.8251	9.58162	10.0689	NA	10.8232	NA	11.0049	11.5238	11.4634	NA	11.3602	NA	NA	NA	NA	NA	10.6778	11.4671	12.78	11.7017	11.8034	NA	12.0202	12.022	11.0382	NA	10.5469	11.1788	10.3215	NA	10.8308	11.4497	12.0447	12.2276	10.9437	NA	12.0156	NA	10.5725	10.4554	NA	12.2226	11.8796	11.6105	NA	NA	10.4414	NA	NA	11.8716	11.2437	12.4004	11.3581	11.1017	NA	NA	10.9063	NA	11.2775	11.9257	11.5846	NA	9.99673	NA	11.1236	NA	11.0914	NA	9.84301	NA	NA	NA	NA	12.5787	NA	10.8744	NA	12.6462	NA	11.0768	NA	10.9358	12.5052	12.4038	NA	NA	NA	NA	12.1252	9.9785	11.7659	10.9074	10.1336	12.1847	NA	12.4254	10.4853	NA	10.6632	NA	NA	NA	NA	NA	12.0518	NA	NA	NA	10.8139	NA	NA	NA	NA	11.0849	NA	NA	10.4375	10.4504	11.8538	9.61595	NA	NA	P0C7X2	ZNF688	Zinc finger protein 688	P0C7X2	ZN688_HUMAN
NA	NA	11.0923	NA	NA	11.2727	NA	NA	NA	NA	NA	NA	NA	NA	10.9145	NA	9.38073	NA	NA	10.1151	NA	NA	10.6509	NA	NA	11.3713	NA	NA	NA	NA	11.719	NA	NA	NA	NA	NA	11.9515	NA	NA	NA	NA	NA	NA	NA	10.0366	NA	NA	10.6889	NA	NA	NA	10.8852	NA	11.9696	NA	NA	NA	NA	NA	NA	NA	9.7699	NA	NA	NA	NA	NA	NA	NA	NA	NA	10.5849	NA	NA	NA	NA	NA	NA	NA	11.3345	NA	12.0872	NA	NA	NA	NA	NA	9.4099	NA	NA	NA	NA	NA	NA	NA	NA	NA	NA	NA	NA	NA	NA	NA	NA	NA	NA	NA	NA	NA	NA	NA	NA	11.3675	NA	NA	NA	NA	NA	NA	NA	NA	NA	NA	NA	NA	NA	NA	NA	NA	NA	NA	12.2489	NA	NA	NA	NA	NA	NA	NA	NA	P0C869	PLA2G4B	Cytosolic phospholipase A2 beta	P0C869	PA24B_HUMAN
9.77304	11.3842	11.2352	11.7295	12.7848	10.3483	11.8381	12.0029	10.9465	12.0859	NA	10.6774	12.7478	10.7799	12.4308	NA	NA	11.9581	11.8458	11.5673	13.0423	NA	11.8591	10.8184	11.7398	12.3116	11.1335	11.6676	11.8683	NA	10.1941	10.8078	10.2494	NA	11.3052	NA	13.0946	12.4282	12.2293	10.998	12.7351	12.0563	11.4439	NA	11.9193	11.4904	NA	11.7462	11.8584	11.7624	12.351	12.6518	11.2268	9.15088	12.2132	11.9135	NA	12.1587	12.4322	12.0816	12.2761	11.6859	11.7418	NA	NA	11.0787	11.4224	12.568	11.4541	12.0837	12.9484	NA	12.025	11.7783	10.9868	10.6707	11.2889	12.5968	12.7211	13.4089	11.5484	NA	12.289	10.7799	11.4328	11.1076	10.852	11.7974	10.9896	12.626	11.0903	12.2347	10.007	12.3279	11.0114	12.1038	11.4804	11.225	10.7268	12.0991	11.5641	11.8239	11.5878	11.2437	10.5685	11.5228	11.9569	12.3919	12.3296	NA	12.424	11.8962	NA	NA	NA	10.6944	11.8841	11.4646	11.481	11.0573	10.6942	9.80204	11.819	12.0663	NA	10.2971	11.0559	12.4802	NA	11.7424	9.16246	13.8675	12.0465	11.5654	11.7527	11.8329	12.1079	12.0455	10.1342	NA	P0C870	JMJD7	Bifunctional peptidase and (3S)-lysyl hydroxylase JMJD7	P0C870	JMJD7_HUMAN
NA	11.4704	11.0007	NA	NA	11.5351	11.511	11.1036	11.2284	10.7607	NA	11.7696	11.4241	10.5704	11.5951	11.9647	10.4864	11.4733	10.8555	12.4395	11.9787	10.4879	12.5256	11.4854	11.4927	NA	11.9671	NA	11.9994	NA	12.4083	NA	11.8413	NA	11.9302	11.7753	NA	10.3682	11.692	12.3447	11.2039	10.8511	11.4846	11.5149	11.539	12.4562	NA	11.3334	10.0104	11.1261	11.411	10.3449	NA	11.4672	NA	11.3675	10.8512	12.2959	10.9565	10.9787	11.1703	11.4473	11.46	NA	11.3597	11.812	NA	11.8691	10.1934	9.9815	11.9134	11.0714	11.6293	NA	11.6415	10.363	11.6759	NA	10.8097	NA	11.354	NA	11.2935	10.488	11.7682	11.763	10.3918	11.5796	11.4837	NA	11.7179	NA	10.7893	11.5161	11.5135	NA	11.9621	11.6796	11.5759	12.4367	11.8864	11.4914	9.41003	12.1312	NA	12.4026	10.2409	12.2857	12.0196	12.06	11.6772	10.2398	12.6822	12.371	11.8923	10.9711	11.2622	10.4367	10.7935	11.8517	NA	11.3164	11.4208	11.5188	NA	NA	11.9372	NA	10.31	11.4238	10.9061	10.4118	11.2118	11.4099	11.6542	11.6088	11.2195	NA	11.9432	NA	P0CAP2	POLR2M	DNA-directed RNA polymerase II subunit GRINL1A	P0CAP2	GRL1A_HUMAN
14.125	13.3489	12.9638	12.157	13.3135	12.2124	13.5618	13.5153	13.5906	14.0165	13.9557	13.8776	13.8256	12.6955	14.5213	14.3689	13.2914	13.0199	13.8348	13.2347	13.109	13.5708	13.0286	11.7415	13.2951	13.7092	13.3465	12.2917	13.2656	12.8932	13.2924	11.7204	12.9529	13.1109	13.4613	13.3944	13.6607	13.5737	13.5283	14.4177	13.9844	13.8909	13.3179	13.3437	13.0215	13.0691	13.0149	12.8087	13.0142	14.4662	13.8246	14.1033	14.3337	14.6862	13.4158	13.3729	12.5658	13.1912	13.0426	13.9084	13.9173	13.7525	13.3539	12.6364	14.3336	14.148	11.9936	14.2946	13.4655	13.5737	13.4106	14.2427	13.3868	13.3852	13.1126	12.1857	14.5605	13.4398	13.7643	13.5158	11.6938	13.1251	13.0083	12.5018	14.1961	12.7903	12.2309	12.6397	13.4362	12.9855	12.4538	13.6367	12.9174	13.2249	14.2636	14.293	13.0153	13.0561	13.4413	13.5481	14.045	13.4998	12.5806	12.9656	12.7841	13.1234	13.9456	13.2774	13.6669	13.6256	13.4531	13.6561	13.6202	14.3192	13.5096	13.7915	13.2259	13.0248	13.1829	13.6874	14.3058	13.3901	14.0143	13.3367	12.5219	12.395	13.1598	13.4772	13.5912	12.8191	13.2232	13.6401	13.6167	13.3056	13.1964	13.3309	13.1591	12.4224	13.0863	14.2001	P0CG12	DERPC	Decreased expression in renal and prostate cancer protein	P0CG12	DERPC_HUMAN
13.3392	10.7154	NA	NA	NA	NA	NA	NA	13.317	10.3873	12.2547	12.1043	NA	NA	11.4709	NA	NA	NA	NA	11.2411	NA	12.3169	NA	NA	NA	NA	11.6868	11.8036	11.7039	NA	NA	NA	10.5306	NA	11.4444	NA	NA	NA	NA	NA	10.8532	10.702	NA	13.5055	NA	NA	NA	NA	NA	NA	NA	10.2057	NA	10.7957	NA	11.7243	NA	11.4916	9.61764	11.7743	NA	NA	NA	NA	11.9896	12.1605	12.3282	NA	11.3455	NA	NA	NA	NA	NA	NA	NA	11.1524	NA	NA	NA	NA	NA	NA	NA	12.6798	NA	NA	NA	13.4667	NA	11.5457	12.2866	NA	NA	NA	NA	NA	NA	NA	NA	NA	10.6994	12.0518	NA	NA	11.6769	NA	NA	NA	NA	NA	NA	NA	NA	NA	12.7593	11.0285	NA	NA	NA	NA	13.5604	11.8963	10.9701	NA	NA	11.2488	12.3592	11.8189	NA	NA	NA	NA	NA	NA	NA	11.5562	NA	NA	12.7296	P0CG29	GSTT2	Glutathione S-transferase theta-2	P0CG29;P0CG30	GST2_HUMAN
18.2928	18.0905	18.333	18.38	18.1723	18.4403	18.264	18.485	18.0782	17.9239	18.135	18.0786	18.453	18.3144	18.6117	18.2819	18.3935	18.495	18.2618	18.3272	18.2169	18.3225	18.2091	17.9964	18.4818	18.3064	18.3383	18.1325	18.4273	18.4264	18.4029	18.1199	18.0465	18.3862	18.2096	18.3653	18.7116	18.3422	18.2286	18.6142	18.1063	18.2333	18.481	18.0577	18.1011	18.1818	18.1596	18.3883	18.3657	18.5968	18.0064	17.9644	18.3015	18.2316	18.2476	18.201	18.1144	18.3718	17.7315	18.2903	18.4051	18.3404	17.8813	17.9619	17.875	18.0687	17.8159	18.3584	18.1978	18.4333	17.8795	18.4102	18.1467	18.1034	18.456	18.0857	18.0147	18.1643	18.4893	18.1065	18.0471	18.4797	18.0233	18.0508	18.1678	18.0363	18.139	18.2869	18.4472	17.7318	18.0274	18.4751	18.1645	18.2258	18.295	18.1566	18.308	18.2235	18.3591	18.3532	18.5164	18.5088	18.0609	18.0763	18.3094	18.1508	18.2706	18.2822	18.2847	18.3268	18.4072	18.3923	18.2761	18.238	18.1116	18.5551	18.2261	17.949	18.5173	18.333	18.3165	17.9275	18.4319	18.114	18.1007	18.7281	18.186	17.6805	18.4475	18.3274	18.3537	18.6621	18.3536	18.2805	18.1193	18.1665	18.3234	18.0744	18.3044	18.3215	P0CG47;P0CG48;P62979;P62987	RPS27A;UBA52;UBB;UBC	Polyubiquitin-B	P0CG47;P62979;P0CG48;P62987	RL40_HUMAN;RS27A_HUMAN;UBB_HUMAN;UBC_HUMAN
11.2093	12.6772	11.0673	NA	12.7789	11.9142	13.5444	NA	NA	13.3113	NA	12.8195	11.6969	11.0289	12.7694	12.3891	NA	NA	NA	12.797	14.0269	11.7426	NA	12.5695	12.6027	13.6927	NA	12.8305	12.141	12.0723	12.2301	11.9843	13.3136	12.5533	12.0441	12.9312	14.631	13.393	NA	NA	NA	13.5453	13.063	11.4361	11.4766	13.0862	11.9232	12.2344	11.6103	12.872	13.4033	12.1976	13.1527	NA	13.1815	NA	12.1472	NA	12.4865	NA	13.6672	13.0245	NA	NA	12.7466	13.0156	12.1719	12.6686	12.7061	13.794	NA	12.6859	11.8784	12.4821	13.4672	NA	NA	13.5868	NA	NA	12.5672	12.877	12.0646	NA	12.7807	11.7979	11.4422	13.1121	NA	12.2805	12.7312	12.5987	11.8005	13.6604	12.39	12.938	12.8301	12.2292	NA	13.0712	NA	12.8933	12.434	12.8749	13.075	12.791	NA	NA	13.706	13.8575	11.3396	12.61	12.3278	12.6434	12.995	12.6927	NA	11.8922	11.8206	NA	12.6009	12.464	13.078	12.8899	12.2695	12.4369	12.8806	12.0709	12.1127	11.6885	11.3353	NA	12.9886	13.0436	12.6718	12.2155	13.262	NA	12.0031	NA	P0CJ78	ZNF865	Zinc finger protein 865	P0CJ78	ZN865_HUMAN
NA	11.1858	NA	9.61037	11.8552	NA	11.6285	11.3766	10.797	12.0502	NA	NA	NA	NA	12.2077	10.4363	11.0929	11.0762	10.993	11.2544	11.1012	NA	10.7204	9.42257	11.0893	11.6166	11.0171	NA	10.7669	10.7286	11.4854	11.2788	11.056	NA	10.9786	11.4302	NA	11.7509	11.3747	10.6179	10.8427	11.488	11.0327	NA	NA	10.4627	NA	NA	10.9826	11.6085	10.3138	NA	11.2872	10.5372	11.0864	11.6083	11.1648	11.5142	10.4156	11.1692	11.0983	11.906	NA	NA	11.2086	NA	10.79	NA	11.416	10.7244	10.9305	11.4202	11.7471	NA	11.4534	NA	11.5142	11.4874	11.569	NA	10.4013	10.6139	9.4008	10.5968	10.9559	11.0358	10.4826	NA	NA	NA	NA	11.8756	11.7134	NA	10.836	12.0178	NA	10.3437	NA	NA	11.4106	11.7795	NA	NA	NA	10.3553	11.9676	NA	NA	NA	11.0579	11.3459	NA	NA	NA	NA	10.9954	10.7972	10.2002	11.8448	10.9352	10.9059	11.7111	NA	11.1552	11.1528	11.2894	10.9751	10.6619	NA	11.7301	11.3334	11.146	10.7687	11.3853	11.7415	11.3466	11.1612	11.3753	NA	P0DI81;P0DI82	TRAPPC2;TRAPPC2B	Trafficking protein particle complex subunit 2	P0DI81;P0DI82	TPC2A_HUMAN;TPC2B_HUMAN
10.928	NA	10.6268	11.9724	NA	NA	NA	NA	11.1574	NA	11.1569	NA	NA	NA	NA	NA	NA	NA	NA	NA	NA	NA	NA	NA	NA	NA	10.5574	NA	NA	NA	NA	NA	NA	NA	NA	NA	NA	NA	NA	NA	NA	NA	NA	NA	NA	10.9937	10.6593	10.4221	NA	NA	NA	NA	NA	NA	11.1455	NA	NA	NA	NA	9.9127	NA	10.6349	NA	NA	10.4451	NA	NA	NA	NA	NA	NA	10.5317	NA	10.2096	NA	NA	10.0975	NA	NA	NA	NA	NA	10.7052	NA	NA	NA	NA	NA	NA	NA	NA	NA	10.59	NA	NA	NA	NA	NA	NA	NA	NA	NA	NA	10.95	NA	NA	NA	NA	NA	NA	NA	NA	NA	NA	NA	NA	NA	NA	NA	NA	NA	10.6681	NA	NA	10.7493	NA	NA	NA	10.3118	NA	NA	NA	NA	NA	10.1371	12.6185	NA	NA	NA	NA	P0DJI8	SAA1	Serum amyloid A-1 protein	P0DJI8	SAA1_HUMAN
11.916	NA	NA	NA	NA	NA	NA	NA	11.1721	NA	12.1742	NA	NA	11.0377	NA	NA	NA	NA	NA	NA	NA	NA	NA	NA	NA	NA	NA	NA	NA	10.9037	NA	NA	NA	NA	NA	NA	NA	NA	NA	NA	NA	NA	NA	10.9702	NA	NA	NA	9.87277	NA	NA	NA	NA	NA	8.84154	NA	NA	NA	NA	NA	NA	12.1349	NA	NA	NA	NA	NA	NA	NA	NA	NA	NA	12.8498	NA	NA	NA	NA	NA	NA	NA	NA	NA	NA	NA	NA	NA	NA	NA	NA	NA	NA	NA	NA	NA	NA	11.4587	13.063	NA	NA	12.5842	NA	NA	NA	NA	NA	NA	NA	NA	NA	NA	NA	NA	NA	NA	NA	NA	NA	NA	NA	NA	NA	NA	10.9912	NA	NA	NA	NA	NA	NA	NA	NA	NA	11.2157	NA	10.6397	NA	NA	NA	NA	NA	11.432	P0DKB5	TPBGL	Trophoblast glycoprotein-like	P0DKB5	TPBGL_HUMAN
NA	NA	NA	NA	NA	NA	NA	NA	9.7247	NA	9.64918	NA	NA	NA	NA	NA	NA	NA	NA	NA	10.5162	NA	NA	NA	9.73313	NA	9.31179	NA	NA	NA	NA	10.3176	9.06586	NA	NA	NA	NA	NA	NA	NA	NA	NA	NA	NA	NA	NA	NA	9.68756	NA	NA	NA	NA	NA	NA	NA	NA	9.73288	NA	NA	NA	NA	NA	NA	NA	8.88795	NA	NA	NA	NA	NA	NA	NA	NA	9.13074	9.75701	8.93491	9.99622	NA	NA	NA	NA	NA	8.93501	NA	NA	8.98266	NA	NA	NA	NA	10.1029	NA	10.1267	NA	NA	NA	10.0321	NA	NA	NA	NA	NA	NA	NA	NA	NA	NA	NA	NA	NA	NA	NA	NA	NA	NA	NA	NA	NA	NA	NA	NA	NA	NA	9.3694	NA	NA	NA	NA	NA	NA	NA	NA	NA	9.01815	NA	NA	NA	NA	NA	9.34661	P0DMM9;P0DMN0	SULT1A3;SULT1A4	Sulfotransferase 1A3	P0DMN0;P0DMM9	ST1A3_HUMAN;ST1A4_HUMAN
12.6446	10.9042	12.6823	NA	NA	NA	NA	NA	11.6236	NA	12.7595	NA	NA	NA	NA	NA	NA	NA	NA	NA	NA	12.3204	NA	NA	NA	NA	NA	12.5318	NA	10.8034	12.1155	8.31702	NA	NA	NA	NA	NA	NA	NA	NA	NA	NA	NA	12.5654	11.046	NA	NA	NA	10.4687	NA	NA	9.98803	11.2562	NA	NA	NA	11.8565	NA	NA	NA	12.0501	NA	NA	NA	NA	NA	NA	NA	NA	NA	NA	NA	NA	NA	NA	NA	NA	NA	NA	NA	NA	NA	NA	NA	NA	NA	NA	14.0251	12.9245	NA	NA	NA	NA	NA	NA	NA	NA	NA	NA	NA	NA	11.254	NA	NA	NA	NA	NA	NA	NA	NA	NA	NA	NA	NA	NA	12.8431	NA	NA	NA	NA	NA	12.1488	NA	NA	NA	11.3075	NA	NA	13.9221	14.3235	11.4142	NA	NA	10.3017	NA	NA	NA	13.094	11.3625	12.7	P0DMU9;P0DMV1;P0DMV2;Q5DJT8	CT45A10;CT45A2;CT45A8;CT45A9	Cancer/testis antigen family 45 member A10	Q5DJT8;Q5HYN5;P0DMV1;P0DMV2;P0DMU7;Q8NHU0;P0DMV0;P0DMU9;P0DMU8	CT452_HUMAN;CT458_HUMAN;CT459_HUMAN;CT45A_HUMAN
19.627	19.7047	18.3941	20.1776	19.6371	20.0582	19.7096	20.1829	20.3658	19.9914	19.6139	20.1242	19.9755	18.9511	19.4511	20.2677	20.4365	19.796	19.7623	19.992	18.9951	18.9464	19.7114	19.2969	20.0232	19.7372	20.0241	18.9578	20.1924	19.3218	20.0334	19.5312	19.9819	19.9033	20.0376	19.5512	20.195	20.1752	20.0097	19.6695	19.9122	19.9945	19.875	18.8925	18.3049	20.0582	18.5278	19.7178	18.351	19.7237	19.9639	20.0487	19.6199	19.9362	19.262	19.6349	20.2345	19.9961	17.7902	20.0386	20.0939	19.1553	20.144	19.3063	20.0373	20.1435	19.1527	20.1632	19.6976	20.1571	20.1571	20.1883	19.7913	17.7534	19.9168	20.0756	20.0294	19.8532	20.3568	19.6152	19.9636	20.0021	19.3317	19.2346	20.106	19.2519	20.0291	19.2096	18.8494	17.8516	19.8483	20.1536	17.978	20.0624	20.3403	20.0059	19.8053	19.8047	19.5721	20.1815	19.9496	20.0561	18.9907	19.1136	20.5946	19.9572	19.9993	19.8776	19.7605	19.4746	20.2551	19.1632	19.9659	19.6407	20.3075	19.803	19.824	19.3413	20.1461	19.4512	20.1446	20.4708	19.9798	19.8081	19.1193	20.1965	19.5717	17.6625	19.7084	19.1705	18.6448	19.7595	19.7678	20.0066	18.6847	18.8941	19.8386	18.97	18.8126	19.8488	P0DMV8;P0DMV9	HSPA1A;HSPA1B	Heat shock 70 kDa protein 1A	P34931;P0DMV9;P0DMV8	HS71A_HUMAN;HS71B_HUMAN
16.7402	16.5601	16.4377	16.5527	16.414	16.0742	16.3991	16.4309	16.0538	15.8702	16.2683	16.3534	15.9728	17.0135	16.4336	15.8508	16.5349	16.2632	16.9083	16.2209	15.9066	16.7165	16.2952	16.7971	15.9921	16.4101	16.1145	17.2373	16.3229	16.9072	16.1372	16.4772	16.1227	16.3159	16.1701	16.4599	16.1855	16.0498	16.1767	16.1973	16.293	16.4201	16.2714	16.5765	16.7757	16.2296	16.7652	16.0002	16.5059	16.3523	16.4468	16.7076	16.7474	16.5459	16.6409	16.2077	16.5597	16.5722	17.0434	16.3614	16.2312	16.5424	16.5877	16.3687	16.367	16.1055	17.0654	16.6132	16.2796	16.5981	15.797	16.2756	16.1128	16.5082	16.2028	16.3865	16.3532	16.3011	16.0962	15.8438	16.869	16.2515	16.2111	16.678	16.4089	16.8212	16.4896	17.4874	16.962	16.8049	15.834	15.9424	16.3881	16.0479	16.1802	16.0027	15.9623	16.5984	16.5279	15.8838	16.313	16.0418	17.1858	16.4427	16.6319	16.3806	16.6315	16.5554	16.4356	16.3876	16.1144	16.641	16.5226	17.1613	16.4335	16.698	16.217	16.7588	16.1166	16.1624	16.4404	16.5977	15.8834	16.2976	16.4773	17.0531	16.5161	16.6427	16.7888	17.5664	17.0547	15.9441	16.3994	16.3694	16.6098	16.7823	16.495	16.9781	16.4448	16.4508	P0DN76;Q01081	U2AF1;U2AF1L5	Splicing factor U2AF 35 kDa subunit-like protein	Q01081;P0DN76	U2AF1_HUMAN;U2AF5_HUMAN
12.4376	NA	11.0032	NA	NA	11.1843	NA	NA	11.0396	NA	12.3566	NA	NA	11.5136	NA	11.3531	NA	NA	NA	NA	NA	12.3372	NA	NA	NA	NA	NA	12.0851	NA	11.2478	NA	13.0535	NA	NA	NA	NA	NA	NA	NA	10.7944	NA	NA	11.3738	13.2272	NA	NA	11.3595	NA	11.1271	NA	NA	NA	NA	NA	NA	NA	13.4204	NA	15.1358	NA	NA	NA	NA	12.7602	NA	NA	11.8566	NA	NA	NA	NA	11.0101	NA	11.7384	NA	13.8541	NA	NA	NA	NA	NA	NA	NA	12.2999	NA	NA	13.6058	12.5396	13.0338	15.1387	NA	NA	NA	9.28494	11.8273	NA	NA	NA	10.4791	10.6419	NA	NA	12.8669	NA	12.1445	NA	NA	NA	NA	NA	NA	NA	10.6974	NA	NA	12.3021	9.5091	11.6973	NA	NA	NA	12.0458	NA	NA	12.1244	13.5759	NA	15.3022	12.4074	12.3013	NA	NA	NA	NA	NA	NA	NA	12.7267	NA	13.4214	P0DN79;P35520	CBS;CBSL	Cystathionine beta-synthase-like protein	P0DN79;P35520	CBSL_HUMAN;CBS_HUMAN
10.8186	NA	NA	13.5916	10.547	10.9883	NA	NA	9.81726	NA	11.6081	NA	NA	NA	9.89558	NA	8.93114	NA	NA	9.02075	NA	10.2488	9.47624	9.88358	NA	NA	NA	NA	NA	NA	9.79102	11.6866	NA	NA	NA	10.361	10.2273	NA	NA	NA	NA	NA	NA	NA	NA	9.28294	NA	8.98285	NA	NA	NA	NA	10.3642	NA	NA	NA	10.4699	NA	NA	NA	11.0787	NA	NA	8.53146	NA	NA	NA	NA	10.279	NA	NA	9.69998	NA	NA	9.51698	10.6233	NA	NA	9.65898	NA	9.30243	11.3795	9.8636	10.0197	NA	NA	10.6198	NA	10.6437	NA	6.78822	NA	NA	NA	NA	NA	10.1158	11.5923	NA	10.9784	NA	NA	NA	NA	10.2913	NA	NA	NA	9.311	11.3292	9.93989	NA	10.8341	10.7974	11.7341	NA	9.46914	NA	NA	9.78469	NA	10.8044	NA	9.40642	9.43773	NA	10.1103	NA	10.3734	NA	NA	13.6826	10.3625	9.87758	NA	9.1488	NA	NA	NA	10.2784	P0DOY2	IGLC2	Immunoglobulin lambda constant 2	P0DOY3;P0DOY2	IGLC2_HUMAN
NA	NA	NA	10.0703	NA	NA	NA	NA	10.6368	NA	11.7259	NA	NA	NA	NA	NA	NA	NA	NA	NA	NA	10.4848	NA	NA	NA	NA	NA	NA	NA	NA	NA	NA	NA	NA	NA	NA	NA	NA	NA	NA	NA	NA	NA	NA	NA	NA	NA	NA	NA	NA	NA	NA	NA	NA	NA	NA	8.98441	NA	NA	NA	NA	NA	NA	NA	NA	NA	NA	NA	NA	NA	NA	NA	NA	NA	NA	NA	NA	NA	NA	NA	NA	NA	NA	NA	NA	NA	NA	NA	NA	NA	NA	NA	NA	NA	NA	9.24947	NA	NA	NA	NA	NA	NA	NA	NA	NA	NA	NA	NA	NA	NA	NA	NA	NA	NA	NA	NA	NA	NA	NA	NA	NA	10.9135	NA	NA	NA	NA	NA	NA	9.40799	NA	NA	11.2794	NA	NA	NA	NA	NA	NA	NA	NA	P0DP01	IGHV1-8	Immunoglobulin heavy variable 1-8	P0DP01	HV108_HUMAN
14.4022	14.8606	14.1517	14.0411	14.941	14.5314	15.4942	15.0533	14.2997	15.4439	14.2381	14.1244	15.2095	14.2819	15.663	14.625	14.275	14.8848	15.1085	14.7215	14.7023	14.4296	14.3502	13.5162	14.1544	15.0986	14.6143	14.6039	14.6502	14.297	14.047	14.2457	14.073	14.0311	14.7223	14.0171	15.5289	15.0992	15.7198	13.9689	15.4633	15.1709	14.23	14.2745	14.2591	14.098	14.4586	13.9256	13.8102	15.1155	15.1155	15.4341	14.6747	14.5953	14.8819	14.5284	14.3948	14.9878	14.511	15.2348	15.1659	14.9795	14.0766	14.1624	14.4668	14.1392	14.4361	15.0846	14.5337	15.1796	15.2281	14.2933	14.8617	14.5069	13.5398	14.566	14.4504	15.1255	14.8804	15.8857	13.4797	13.8173	14.9708	14.0623	14.1297	14.5282	14.7398	14.3717	14.0378	14.323	14.1041	15.5023	14.8579	14.0109	14.5818	15.8986	14.1482	13.7998	14.1364	14.0266	15.1387	15.2988	14.6315	14.4306	14.4597	14.4304	15.2196	14.3981	15.1971	13.8216	14.2526	15.0432	13.9011	15.0535	14.2145	13.9607	14.271	14.372	14.5441	14.7688	14.3213	14.497	15.1779	14.6449	14.469	14.0766	14.6089	14.4429	14.4182	14.5605	14.5416	15.7246	14.0919	14.0138	14.2154	14.0387	14.9404	14.5079	14.0758	14.6469	P0DP23;P0DP24;P0DP25	CALM1;CALM2;CALM3	Calmodulin-1	P0DP23;P27482;P0DP24;P0DP25	CALM1_HUMAN;CALM2_HUMAN;CALM3_HUMAN
NA	11.1929	NA	13.5863	NA	NA	NA	NA	NA	NA	NA	NA	NA	11.2295	NA	NA	NA	NA	NA	11.1606	NA	NA	NA	NA	NA	NA	NA	NA	NA	NA	NA	11.7348	NA	NA	NA	NA	12.8239	NA	NA	NA	11.3216	NA	NA	NA	NA	NA	NA	NA	9.80462	NA	NA	NA	NA	NA	NA	NA	NA	11.9013	NA	NA	NA	11.1858	NA	NA	10.7177	NA	NA	NA	NA	NA	NA	NA	NA	NA	NA	NA	NA	NA	NA	16.7319	NA	NA	NA	NA	NA	NA	NA	NA	NA	NA	NA	NA	NA	NA	NA	NA	NA	NA	NA	NA	NA	NA	NA	NA	NA	NA	NA	NA	NA	NA	12.3506	NA	NA	NA	NA	NA	9.71494	NA	NA	NA	NA	NA	NA	NA	10.2076	NA	NA	NA	NA	NA	NA	15.7165	NA	NA	12.7679	NA	NA	NA	NA	NA	P0DP57	SLURP2	Secreted Ly-6/uPAR domain-containing protein 2	P0DP57	SLUR2_HUMAN
NA	NA	NA	16.4424	11.6754	NA	NA	10.6677	NA	NA	NA	NA	NA	13.6922	15.0859	NA	NA	NA	12.0889	10.9884	NA	NA	NA	NA	NA	12.6304	NA	NA	NA	NA	11.0873	NA	NA	NA	NA	10.1018	14.8438	NA	NA	NA	NA	NA	NA	NA	NA	NA	10.1615	NA	NA	NA	NA	NA	NA	NA	NA	NA	NA	13.7386	NA	NA	11.0925	NA	NA	12.0363	10.4314	NA	NA	NA	NA	NA	NA	NA	NA	NA	NA	NA	NA	NA	NA	11.0369	NA	NA	NA	NA	NA	NA	NA	11.1869	NA	NA	NA	NA	11.5574	11.1889	NA	NA	NA	NA	NA	12.6298	NA	NA	NA	NA	12.2317	12.6904	NA	NA	NA	NA	NA	NA	NA	NA	NA	NA	10.8261	NA	NA	NA	NA	NA	NA	NA	12.5029	NA	NA	11.323	10.1849	9.56529	NA	12.3323	NA	12.1812	10.885	12.2335	NA	NA	11.2784	NA	P0DPA2	VSIG8	V-set and immunoglobulin domain-containing protein 8	P0DPA2	VSIG8_HUMAN
14.4588	14.3359	15.0815	14.9346	13.7815	14.7343	14.0479	14.0681	14.3513	13.9995	14.0069	14.2131	13.8279	14.6259	14.368	14.1741	14.1554	13.897	14.0328	14.3233	13.7703	14.3	14.3901	15.1975	14.1735	14.1175	13.9718	14.6519	13.9931	14.2978	14.7247	14.9459	14.2764	14.4107	13.9813	14.0041	13.9111	13.7848	13.8745	14.9721	13.5787	14.491	14.1248	14.2606	14.9932	14.0951	15.0629	13.8638	14.9781	14.0407	13.7896	14.0304	14.2361	13.5474	14.2287	14.5676	14.6678	14.3197	14.5273	14.0581	13.8486	14.2531	14.0644	14.0271	13.8225	13.6535	14.7127	13.9607	14.3807	13.708	13.7929	14.8232	13.361	14.0772	13.9694	15.1673	13.7876	13.8472	13.1245	14.2202	14.9089	14.5752	14.0876	13.939	13.6906	14.3617	14.652	14.5863	14.357	14.6621	13.8498	13.8558	14.1275	14.228	14.1377	14.1517	14.4381	14.6207	14.5211	13.5626	13.9939	14.2536	14.7748	14.2667	14.9169	14.2291	14.1417	13.9986	14.5947	14.437	13.9143	14.2109	14.3433	14.2328	13.9588	14.687	14.0917	14.2819	14.1377	14.1057	13.8357	14.2928	13.8794	14.2995	14.0719	15.0232	14.3412	14.4534	14.6604	15.0362	14.4007	13.7478	14.7247	14.4284	14.3017	14.6705	13.9876	14.2353	14.3199	14.3	P0DPB6	POLR1D	DNA-directed RNA polymerases I and III subunit RPAC2	P0DPB6	RPAC2_HUMAN
13.1092	13.3728	14.8113	14.9535	14.7683	12.7932	13.533	14.1564	13.8652	13.6572	14.1224	13.4417	13.9059	12.9693	13.5981	14.7333	14.2962	13.3458	13.4559	13.6126	13.8331	12.7784	14.0776	14.8861	14.0908	13.3182	13.4769	12.8249	13.8019	13.4972	13.3435	15.4201	13.6744	14.2401	13.3175	13.5856	14.1201	13.7481	13.9671	13.2692	14.1825	13.3777	13.773	11.8083	15.1181	14.2921	13.1737	13.1564	15.2242	13.5547	14.062	13.2506	13.3513	13.6073	13.4386	13.1934	15.7941	13.4314	13.1277	13.3574	13.9834	12.9995	13.755	13.4714	13.5601	13.4536	11.8657	13.8323	13.2006	13.6324	13.7243	13.9824	13.425	13.6913	14.2988	14.2746	14.0157	14.2119	13.5842	13.4831	14.9852	14.189	13.3787	13.5902	13.3693	13.507	15.8467	13.2239	12.4115	13.3429	13.6514	14.2873	13.3024	14.4587	14.4777	13.6446	14.5286	14.5353	14.1944	13.9845	13.2411	13.7795	12.732	13.8166	13.4379	13.4605	13.7663	13.8528	13.5784	13.8527	13.2578	13.2956	13.8482	13.7119	13.8867	14.3806	13.3987	14.3886	13.4297	13.0719	14.0667	13.8963	13.4034	13.3324	13.4315	14.1919	13.5577	13.2289	13.0126	13.2458	13.102	14.509	13.7479	13.9831	13.6749	13.9536	13.4374	13.9164	13.6694	13.8054	P0DPI2	GATD3A	Glutamine amidotransferase-like class 1 domain-containing protein 3A, mitochondrial	P0DPI2;A0A0B4J2D5	GAL3A_HUMAN
10.1442	9.77134	12.3583	19.621	11.7488	9.43361	10.4778	12.1046	7.8995	11.1581	12.5225	10.1523	11.2768	10.5842	12.617	NA	11.3659	NA	11.8811	9.89587	9.92501	10.9246	9.40691	NA	11.1628	13.9256	9.67834	NA	NA	NA	10.5068	10.7694	NA	9.70205	11.0199	10.0282	14.8284	10.5602	9.49648	9.36442	10.1165	10.0235	8.98421	NA	11.817	13.9113	10.2706	10.3003	NA	12.0581	NA	10.521	11.0887	9.52378	10.4806	10.3694	NA	11.4283	NA	11.0662	11.6434	11.7281	10.178	NA	12.1443	9.55404	NA	12.036	9.82264	11.5235	11.2452	8.66746	11.9874	11.0525	NA	NA	8.18351	11.2715	12.4199	13.7545	9.28302	10.863	10.3078	8.91557	NA	10.6166	9.74846	NA	NA	NA	13.0708	10.5404	9.34527	NA	NA	11.3853	9.98104	11.4106	13.2537	11.6163	11.4833	12.5364	NA	10.0377	NA	NA	11.1926	9.06476	11.4713	NA	13.6701	10.5409	9.9246	10.9148	NA	NA	11.0961	10.0878	12.8254	11.5987	8.51642	10.146	11.0757	10.0176	10.6421	9.3405	8.74454	9.08921	9.78112	NA	9.81032	10.4746	10.9005	10.887	9.1854	10.5422	10.5302	NA	10.6271	11.8504	P0DTE7;P0DTE8;P0DUB6	AMY1A;AMY1B;AMY1C	Alpha-amylase 1B	P0DUB6;P19961;P0DTE7;P04746;P0DTE8	AMY1A_HUMAN;AMY1B_HUMAN;AMY1C_HUMAN
13.3127	13.5259	13.7678	13.0928	15.2008	14.4688	13.5975	14.0167	12.6771	13.4823	NA	13.796	14.6074	13.1361	13.7417	13.6387	13.3392	14.2827	12.9662	13.355	12.438	13.7578	12.1964	12.5504	13.1507	13.1879	13.2769	NA	14.191	13.027	NA	13.5077	12.4298	13.4347	13.2048	12.9391	13.4162	NA	12.3128	13.078	13.969	NA	12.7504	NA	13.1307	12.973	13.2666	14.9441	15.5305	13.3568	13.3933	13.4555	14.908	NA	13.1021	13.7079	NA	NA	NA	13.2999	12.6714	13.4251	13.4779	NA	NA	12.3976	12.986	NA	14.0815	14.4709	13.8496	13.0041	14.1085	13.462	14.9225	13.9692	12.7178	13.5125	13.6828	12.7076	13.118	13.0248	13.6424	12.899	13.2477	13.5409	12.9296	12.9178	15.2066	12.9603	NA	13.9985	12.9894	13.7035	NA	13.6926	13.5561	12.6374	13.1373	12.4023	13.5537	12.2618	13.0672	13.3601	13.6413	13.3109	13.2061	13.3946	NA	13.8916	14.2931	14.0175	14.0228	13.7813	13.2095	13.1949	NA	11.972	13.7005	13.8115	13.6052	12.1424	15.1453	13.4159	12.7079	12.8652	12.9951	13.0473	13.6005	13.1469	12.6679	12.7086	13.0524	12.9886	13.417	14.1174	13.1396	13.1656	13.936	13.3923	P10075	GLI4	Zinc finger protein GLI4	P10075	GLI4_HUMAN
NA	10.2426	9.71471	NA	NA	11.3557	NA	8.86827	9.6213	10.289	NA	NA	10.8685	NA	NA	10.2988	10.3439	NA	9.2279	NA	9.69974	11.0479	10.0973	9.24085	10.1155	NA	9.4898	9.80045	10.4203	10.2664	10.5416	NA	10.4703	NA	NA	NA	NA	9.54472	10.3741	NA	9.54295	9.68504	NA	NA	NA	NA	NA	NA	10.231	NA	10.8904	10.5171	NA	10.7762	9.76327	NA	9.6953	NA	10.2071	NA	11.4907	10.4875	NA	NA	NA	11.4644	11.2903	NA	NA	NA	NA	10.6586	10.5693	9.69261	NA	9.43963	10.7595	NA	NA	NA	9.49905	10.2961	NA	NA	NA	10.5497	10.2943	NA	NA	NA	NA	10.2527	10.937	NA	NA	NA	9.93002	NA	NA	NA	NA	10.7601	9.73022	9.17328	NA	10.0273	NA	NA	9.9369	NA	9.8272	NA	NA	NA	NA	NA	10.5285	NA	10.0076	10.0043	9.33522	10.207	9.70597	9.2858	NA	10.0141	NA	NA	NA	NA	NA	11.3413	11.209	NA	10.0508	11.5884	NA	NA	10.0413	NA	P10114	RAP2A	Ras-related protein Rap-2a	P10114	RAP2A_HUMAN
NA	NA	NA	NA	NA	NA	NA	NA	NA	NA	NA	NA	NA	NA	NA	NA	NA	NA	NA	NA	NA	10.4524	NA	NA	NA	NA	NA	NA	NA	NA	NA	NA	NA	NA	NA	NA	NA	NA	NA	NA	NA	NA	NA	NA	NA	NA	NA	NA	NA	NA	NA	NA	NA	NA	NA	NA	NA	NA	NA	NA	NA	NA	NA	NA	NA	NA	NA	NA	NA	NA	NA	NA	NA	NA	NA	NA	NA	NA	NA	NA	NA	NA	NA	12.3289	NA	NA	NA	NA	NA	NA	NA	NA	NA	NA	NA	NA	NA	NA	NA	NA	NA	NA	NA	NA	NA	NA	NA	NA	NA	NA	NA	NA	NA	NA	NA	NA	NA	NA	NA	NA	NA	NA	NA	NA	NA	NA	NA	NA	NA	NA	NA	NA	NA	NA	NA	NA	NA	NA	NA	NA	P10144	GZMB	Granzyme B	P10144	GRAB_HUMAN
9.93359	NA	NA	13.2401	NA	NA	NA	NA	NA	NA	9.32415	NA	NA	NA	10.7059	NA	9.74453	NA	NA	NA	NA	NA	NA	NA	NA	NA	NA	NA	NA	NA	NA	NA	NA	NA	NA	NA	NA	NA	NA	NA	NA	NA	NA	NA	NA	NA	NA	NA	NA	NA	NA	NA	NA	NA	NA	NA	NA	NA	NA	NA	NA	NA	NA	NA	NA	NA	NA	NA	NA	NA	10.1271	NA	NA	NA	10.8214	NA	NA	NA	NA	NA	NA	NA	NA	NA	NA	NA	NA	NA	NA	NA	NA	NA	NA	NA	NA	NA	NA	9.80788	NA	NA	NA	NA	NA	NA	NA	NA	NA	NA	NA	NA	NA	NA	NA	NA	NA	NA	NA	NA	NA	NA	NA	NA	NA	NA	NA	NA	NA	NA	10.3489	NA	9.20891	NA	NA	NA	NA	NA	NA	NA	NA	NA	P10153	RNASE2	Non-secretory ribonuclease	P10153	RNAS2_HUMAN
14.1435	14.3507	14.1455	13.8642	14.7767	13.4549	14.5626	14.789	14.7033	14.418	14.1594	14.4799	14.6511	14.0765	15.0462	14.8657	14.1698	13.9413	14.6036	14.5881	14.4737	14.7086	14.627	13.729	14.5804	14.4162	14.5276	13.6698	14.757	13.9537	15.0364	13.0151	14.6137	14.0138	14.3495	14.6373	14.735	14.3957	14.6395	14.7113	14.6304	14.7641	14.4279	14.1768	13.8981	14.5214	14.4022	14.2447	14.5352	14.8216	14.7823	14.7982	14.5602	14.3203	14.585	14.48	13.523	14.8429	13.912	14.8136	14.9716	14.669	14.3443	13.8356	14.3813	14.6603	13.6684	14.6805	14.5056	14.968	14.1215	14.6441	14.761	13.3248	14.4446	13.6032	14.2698	14.6586	14.8473	14.5527	13.814	14.1271	13.9777	14.1929	14.6493	13.8155	13.5362	14.4107	14.081	13.8803	14.0322	14.8615	13.6579	14.5518	14.9405	14.4462	14.7342	14.2547	14.6415	14.6756	14.8528	15.0578	13.4262	13.9346	13.4582	14.6906	14.7451	14.3277	14.8042	14.5691	14.507	14.8919	14.6627	14.7963	14.3705	14.6276	14.6133	14.1183	14.4923	14.6349	13.9722	14.6165	14.6257	14.4613	13.9751	14.7989	14.5076	13.6243	14.1389	14.3135	14.2634	14.8114	14.6471	14.5429	14.1341	14.0315	14.6072	13.7153	13.92	14.5562	P10155	RO60	60 kDa SS-A/Ro ribonucleoprotein	P10155	RO60_HUMAN
NA	NA	NA	13.0754	NA	NA	NA	NA	NA	NA	NA	NA	NA	NA	NA	NA	NA	NA	NA	NA	NA	NA	NA	NA	NA	NA	NA	NA	NA	NA	NA	NA	NA	NA	NA	NA	NA	NA	NA	NA	NA	NA	NA	NA	NA	NA	NA	NA	NA	NA	NA	NA	NA	NA	NA	NA	NA	NA	NA	NA	NA	NA	NA	NA	NA	NA	NA	NA	NA	NA	NA	NA	NA	NA	NA	NA	NA	NA	NA	NA	NA	NA	NA	NA	NA	NA	NA	NA	NA	NA	NA	NA	NA	NA	NA	NA	NA	NA	NA	NA	NA	NA	NA	NA	NA	NA	NA	NA	NA	NA	NA	NA	NA	NA	NA	NA	NA	NA	NA	NA	NA	NA	NA	NA	NA	NA	NA	NA	NA	NA	NA	NA	NA	NA	NA	NA	NA	NA	NA	NA	P10163	PRB4	Basic salivary proline-rich protein 4	P10163	PRB4_HUMAN
14.8521	14.7052	15.0416	13.6224	14.0781	12.1541	14.2665	13.4488	15.458	13.9181	14.1515	14.7492	13.6502	13.4336	14.6535	15.1405	13.4866	14.1307	14.9878	14.2623	15.9116	14.6927	14.2756	12.0946	14.6172	14.3664	14.1591	14.2306	13.8719	13.4753	13.2831	13.3406	12.8655	14.222	14.8155	14.4906	15.1506	14.9304	13.709	13.7717	13.7723	14.7676	13.7519	14.2881	15.4114	14.0746	13.4244	15.6992	15.3521	15.6215	14.2905	14.0504	14.7939	13.721	14.5013	14.9403	13.3141	14.5556	13.003	14.8529	14.1891	14.6242	13.7532	12.902	14.2311	15.2304	14.1275	14.0997	15.0683	14.4448	14.9359	15.8476	13.3127	13.224	14.565	12.3256	13.8976	14.545	14.3593	15.4071	12.8334	12.8027	14.862	13.1612	14.948	14.9913	13.4073	12.5289	14.7527	13.054	13.0627	13.7819	12.3444	14.3278	15.5189	13.5348	12.5647	14.6469	13.8844	13.3598	13.3029	14.6617	13.7308	14.9788	12.4933	14.2436	14.9509	14.3382	14.0467	14.6211	14.286	14.0461	14.6623	15.1782	12.552	14.2962	14.5707	13.612	14.4568	15.8049	13.7838	15.5536	14.323	14.8802	13.3167	16.4279	15.1401	12.8846	15.0106	12.3503	13.7898	14.0733	13.6727	14.4585	14.8235	14.8827	14.738	11.7467	14.7829	14.6914	P10253	GAA	Lysosomal alpha-glucosidase	P10253	LYAG_HUMAN
NA	11.607	11.918	10.3742	NA	11.5913	NA	NA	11.2499	NA	NA	10.9129	NA	11.2866	10.4814	11.7185	12.5638	12.1277	NA	11.7643	11.403	NA	12.6541	NA	12.29	NA	12.5929	NA	11.9805	10.7924	12.7244	10.7288	11.7454	11.3068	11.1728	9.90148	NA	NA	10.2228	12.2947	NA	11.1643	12.1414	10.9504	11.3193	11.6794	11.6265	11.5217	11.4858	NA	NA	NA	11.381	NA	NA	11.7251	10.9937	11.7455	12.3637	NA	10.3435	NA	12.3014	NA	10.8602	11.0519	10.5227	NA	11.7567	NA	10.8136	11.5277	11.8208	NA	11.4517	11.5039	NA	11.3371	9.90391	12.5666	NA	12.4511	10.3741	NA	NA	11.3106	10.5179	NA	11.3745	NA	11.6246	NA	10.8012	11.2662	11.7466	NA	11.8227	11.6295	11.9172	12.1582	NA	11.3113	10.5339	NA	10.7377	11.5675	11.1175	11.8746	11.7517	11.4475	12.3757	NA	12.2228	NA	12.4305	11.7855	12.2478	NA	12.1532	11.588	12.4979	11.4219	10.6961	11.0749	NA	11.3211	11.6011	NA	NA	NA	11.5613	NA	12.9044	12.6919	11.7435	12.6868	11.4484	10.7057	11.9493	NA	P10275	AR	Androgen receptor	P10275	ANDR_HUMAN
11.2277	12.9145	12.7877	11.8091	11.4501	13.5398	11.2647	11.9174	12.5155	11.0769	11.8752	12.335	11.8848	11.769	11.3869	13.1931	13.3698	12.589	11.5475	13.2743	12.3779	11.9743	13.104	10.9554	13.2083	11.2442	12.4979	11.0327	13.1657	11.8801	11.4433	12.5853	13.5872	13.1052	12.8916	13.2524	11.8735	10.6806	12.2295	13.1827	12.3941	11.7923	12.1251	11.3782	12.7396	12.8166	12.6669	11.805	12.559	12.0686	12.2791	10.885	11.8178	11.4511	11.2767	12.7291	12.486	13.167	10.9245	11.9014	11.3371	11.8291	13.0391	11.5553	11.9309	12.174	11.1585	12.3508	12.6701	10.8026	11.3738	12.6826	11.7502	13.2592	13.1646	13.5825	11.8237	11.4976	10.8332	11.8649	11.486	12.6105	12.3872	11.6645	12.011	12.5509	12.3413	10.6825	11.9029	10.5438	12.2545	12.3628	12.7939	12.3353	13.0571	NA	13.3251	12.8184	11.3352	13.4937	NA	12.8459	10.0777	13.0544	13.3139	13.1198	11.7741	12.701	12.099	13.0549	11.6005	11.6971	13.1118	12.3325	12.9713	11.0101	12.7134	11.4898	12.6085	12.8602	12.8191	12.5673	11.7604	13.0574	11.9341	12.4417	12.9161	11.1462	11.524	NA	13.2957	11.7236	12.7062	12.2473	12.9694	12.9194	11.8208	10.6285	12.9378	12.1917	P10301	RRAS	Ras-related protein R-Ras	P10301	RRAS_HUMAN
15.7063	14.448	14.5568	15.1905	12.115	NA	14.1365	12.4107	15.5502	13.1707	15.888	15.0243	12.8595	13.6418	NA	13.9318	14.5546	13.0005	13.9514	13.9634	12.3213	15.2682	14.6151	14.9255	12.3557	13.966	13.9562	NA	14.1482	14.547	13.2654	16.8845	13.2195	14.4439	14.013	15.2414	12.6786	13.046	14.2822	14.5891	13.3082	12.6853	13.1808	13.7611	15.4556	14.1867	15.9345	13.5821	15.5224	13.1416	13.6786	13.6489	NA	15.5795	13.9362	13.2608	16.1726	13.347	NA	13.0765	14.3419	14.3685	13.7275	13.4603	15.7318	15.409	NA	13.646	13.5316	NA	13.6836	13.7351	NA	15.4816	14.1397	15.8118	15.7034	13.747	NA	10.7937	14.2718	12.4714	14.9904	13.6229	14.7957	14.8923	16.7256	13.8273	14.2832	NA	14.5492	14.7848	14.6359	NA	13.6295	13.2972	15.4752	13.5713	NA	13.4297	NA	12.2256	NA	15.0206	16.5848	14.248	13.3653	13.6446	12.5525	14.4768	NA	14.2236	NA	15.434	13.8899	14.0776	12.7235	12.7103	NA	14.2084	14.896	15.4763	13.9149	14.1331	14.1064	11.9463	14.0835	13.5898	14.7083	13.5948	12.6661	13.021	14.3803	13.6043	14.9405	15.1237	11.7877	12.7722	14.5001	15.8921	P10321	HLA-C	HLA class I histocompatibility antigen, C alpha chain	P10321	HLAC_HUMAN
12.0835	12.6092	12.4821	11.9029	12.7158	12.7245	12.4564	12.5681	12.6066	12.6707	11.7947	12.9254	12.5028	12.2054	12.2857	13.2286	12.84	12.5382	12.0832	13.2428	12.865	12.3403	12.9656	12.3811	12.8106	12.1832	12.7547	12.3776	12.6732	12.3276	13.2439	12.6143	12.5888	12.8915	12.8509	12.404	13.0717	12.5301	12.5958	12.8547	12.4525	12.5982	12.7402	12.5148	12.4676	13.0297	12.6614	12.4252	12.4982	12.7582	12.3904	12.6058	12.5106	12.3984	12.5225	12.6239	12.4633	13.4184	12.75	12.1082	12.0979	12.6002	12.1106	12.1909	12.9811	12.9035	12.0231	12.5459	12.7107	12.1474	12.4214	12.5943	12.6886	12.2138	12.8325	12.8909	12.7484	12.0092	12.9125	12.4682	11.6611	11.753	12.73	12.1738	13.1594	12.9091	12.1534	12.7425	12.9302	12.5324	12.6787	12.1268	12.3078	12.8071	12.4803	12.7255	12.7568	12.5233	12.7442	12.6022	12.2444	12.3557	12.3511	12.926	12.5602	13.1002	11.9868	12.8146	12.6543	12.3358	12.7421	12.4922	12.6794	12.3213	12.7398	12.7537	12.3828	12.1943	12.3255	13.0607	11.8623	12.5872	12.5918	12.7902	12.3531	14.4896	12.6308	12.8199	12.4653	12.6896	12.6235	12.8976	12.7666	12.7306	12.957	13.4106	13.0552	12.5189	12.4566	12.6546	P10398	ARAF	Serine/threonine-protein kinase A-Raf	P10398	ARAF_HUMAN
20.1632	20.6305	20.0614	19.0938	20.5403	20.097	20.5349	20.6028	19.0386	20.0389	20.2689	20.1366	20.9025	19.5453	20.5635	20.1433	20.5563	20.8902	20.4188	20.5863	20.5236	20.0307	21.0724	19.3243	21.2689	20.4617	20.7825	19.8301	21.1561	19.5239	21.3401	20.1342	20.1971	19.307	20.8083	21.0565	20.2353	20.1141	20.1107	20.4689	20.2363	20.426	21.0262	20.2252	19.9689	20.5286	20.1275	20.3991	20.1455	20.7589	20.62	20.2749	20.5068	19.9438	20.4239	20.6421	19.7825	20.4966	20.3873	20.5147	20.5575	20.3448	20.604	19.0749	19.6057	19.8143	19.6341	20.2183	20.6481	20.5176	20.0805	20.4875	21.3635	19.7201	20.1336	19.9402	19.7687	20.2197	20.7252	20.2131	19.1168	21.0084	19.9806	19.1561	20.1831	20.2176	20.047	20.0815	20.2659	20.4211	19.8132	20.7924	19.5825	20.4931	20.3545	20.2202	20.1864	20.732	21.1512	20.7834	21.1585	20.6115	19.9448	20.5789	20.2743	20.4494	20.2628	20.7266	20.3805	20.9889	21.1258	20.7017	21.0241	20.6715	20.945	20.7526	20.493	19.0925	20.8732	20.7739	20.8335	19.0052	20.5939	20.413	18.961	20.4604	20.5039	20.3705	20.0339	20.3236	20.5531	19.7384	20.765	20.8009	20.6787	20.7443	20.3092	20.239	20.6933	20.1268	P10412	H1-4	Histone H1.4	P16402;P10412;P16403	H14_HUMAN
NA	NA	NA	NA	NA	NA	NA	NA	NA	NA	NA	NA	NA	NA	NA	10.677	10.064	11.0521	NA	NA	10.0143	NA	10.746	NA	11.1279	NA	10.1312	11.5489	11.1045	NA	11.4769	NA	10.8635	NA	NA	10.3661	NA	NA	8.09796	NA	NA	NA	9.41838	NA	NA	10.1	NA	9.61942	NA	NA	10.2123	NA	NA	NA	NA	NA	NA	NA	NA	NA	NA	NA	NA	NA	NA	NA	12.4632	NA	NA	NA	11.2683	NA	NA	NA	NA	NA	NA	8.49158	NA	11.4671	NA	NA	NA	NA	NA	9.23861	NA	10.5189	NA	10.1358	9.7726	NA	NA	NA	NA	NA	11.4254	9.88828	11.1602	NA	NA	10.9309	11.8181	10.381	NA	NA	NA	NA	10.2739	10.5467	NA	NA	11.017	NA	10.4087	NA	10.0561	NA	NA	11.4784	10.6227	NA	9.53792	9.26648	NA	10.4557	NA	9.92989	NA	10.6297	9.54688	NA	10.2561	10.6229	10.5951	10.5712	NA	NA	10.8728	NA	P10415	BCL2	Apoptosis regulator Bcl-2	P10415	BCL2_HUMAN
14.036	14.2604	14.5353	15.4709	16.1101	14.2717	15.1688	15.3913	13.7546	15.2957	14.5357	14.2703	15.1903	14.3637	15.1742	14.5748	13.6826	14.3322	15.2211	13.7084	14.4	13.7584	14.1804	15.3931	14.0229	15.2206	14.3039	14.6979	14.1746	14.7363	13.5066	14.7378	14.9164	14.8979	14.0978	13.6161	15.4816	15.2511	15.22	14.2806	15.7017	15.2651	14.1769	13.3472	14.5729	14.1898	14.1294	14.2889	14.8995	15.0511	15.2501	15.148	15.2015	14.0934	15.2707	14.2786	15.5037	13.7622	13.6886	15.3147	15.7641	15.1142	14.6417	14.9167	14.4253	14.2006	14.3069	15.0298	14.7209	14.9003	15.0933	14.0058	14.5775	14.4396	14.397	14.6683	14.3915	15.3867	15.0816	14.8112	15.5345	14.5928	14.8656	14.5327	14.3673	14.4848	15.2835	13.9997	13.2439	13.7839	14.4919	15.3523	14.318	14.7299	14.2449	14.8368	14.3617	14.3604	14.7821	14.0929	14.7968	14.8805	14.4282	14.9801	14.1581	13.8594	15.5929	14.2719	15.0313	13.8954	14.3613	15.0535	13.7453	15.2389	13.9579	14.68	14.3597	15.473	13.99	14.173	14.5689	13.5817	14.8168	14.0873	14.8809	14.1762	14.3811	13.9118	13.5859	13.7455	14.1409	15.8149	14.8807	14.0207	14.4445	14.6298	14.5124	13.9104	14.3088	14.1827	P10515	DLAT	Dihydrolipoyllysine-residue acetyltransferase component of pyruvate dehydrogenase complex, mitochondrial	P10515	ODP2_HUMAN
12.922	12.922	14.9332	13.7363	13.7212	12.3322	12.8483	13.0901	14.4136	13.3739	13.1059	12.8226	12.8665	11.99	13.8312	14.8387	13.7789	13.3701	13.0446	13.1951	12.0085	12.3233	13.1514	14.4094	13.0371	12.7971	13.9728	13.5506	12.9923	12.4325	12.4652	13.1128	13.7604	14.6814	13.359	12.8576	13.6726	13.8549	13.001	14.6453	12.9673	12.6647	13.0843	12.0911	14.6717	13.7052	14.3241	13.6123	14.8119	13.1822	14.3397	13.255	12.5975	14.1556	13.1902	12.9328	13.6716	13.5251	11.624	12.6432	13.704	13.3369	13.9801	13.777	14.1444	12.6714	13.5615	14.0063	12.6246	14.3315	13.798	14.4213	13.1048	14.9368	13.7912	12.859	14.1389	13.0305	13.3523	13.9146	14.5761	13.508	12.3442	13.8418	13.0599	12.2184	13.6546	13.2421	11.6687	11.8367	13.1201	13.6483	14.5506	13.5655	14.7599	13.3168	14.3906	13.0982	13.7213	13.6165	13.2065	13.3873	13.6996	11.968	13.1935	13.269	12.6495	13.6477	13.8098	12.24	13.0386	14.0637	12.5945	12.4132	13.4259	14.1392	12.8605	12.1307	13.6586	13.0336	14.0758	14.2871	13.7471	12.8827	13.5453	14.8987	12.6642	11.9436	12.6971	13.3252	14.1221	12.7559	13.3897	12.7517	13.6111	13.033	13.3524	14.0869	13.4363	12.9354	P10586	PTPRF	Receptor-type tyrosine-protein phosphatase F	P10586	PTPRF_HUMAN
13.5087	13.0772	13.0155	13.392	12.1657	13.234	12.501	12.2893	14.3635	12.2945	13.0931	13.3348	11.8568	12.8865	12.1308	13.8814	12.2142	12.541	12.4218	13.2777	12.5817	14.0692	12.7689	13.6821	13.0875	12.7107	12.5776	15.8731	12.8876	13.0142	12.8492	13.2434	12.8718	13.0181	13.2598	12.9667	NA	12.3905	12.5545	12.0191	12.7268	12.5995	13.1305	14.3473	12.8756	12.7887	13.0078	12.7032	12.9431	12.3382	12.2302	12.4824	12.3757	13.0765	12.1691	12.9659	12.4162	13.4506	13.0194	12.6245	12.3884	12.4556	13.0916	12.6711	12.9608	12.4701	15.8487	12.6404	13.0977	12.2989	12.41	14.5037	12.6412	11.8878	12.9042	12.9369	12.8706	12.549	12.1974	12.8021	13.3392	12.5318	12.4433	12.7835	13.4819	12.8806	12.4742	14.6996	14.6126	13.2959	13.7033	12.2337	12.5792	12.8461	14.2971	12.2685	12.8476	13.1988	12.904	12.1057	12.1673	12.392	15.7082	12.9251	13.3212	13.2583	12.3077	12.7693	12.7212	12.501	12.9746	12.6144	12.7951	NA	12.7816	11.1861	12.4941	12.8855	12.5417	12.8461	13.173	14.2282	12.5123	13.1189	12.8184	13.6436	12.8407	12.6905	14.8739	14.7186	13.1436	12.541	12.9314	12.9867	13.0031	12.8597	12.2822	13.9481	13.0287	13.6718	P10588	NR2F6	Nuclear receptor subfamily 2 group F member 6	P10588	NR2F6_HUMAN
NA	11.2879	NA	NA	NA	NA	10.5224	NA	NA	10.547	NA	NA	NA	NA	10.7782	NA	NA	NA	9.92079	NA	NA	NA	10.6823	NA	NA	NA	NA	NA	10.7576	NA	NA	NA	NA	NA	10.9266	11.2302	NA	9.94532	NA	NA	NA	11.3079	10.9141	NA	NA	9.93564	NA	10.087	NA	NA	NA	11.238	9.52846	NA	NA	10.7491	NA	NA	NA	NA	10.3725	10.6522	NA	NA	NA	NA	NA	NA	10.2447	NA	NA	NA	NA	NA	NA	NA	8.89405	NA	10.1511	NA	NA	NA	NA	NA	NA	10.9702	NA	11.2755	NA	NA	NA	11.0471	NA	NA	NA	10.6368	NA	NA	NA	9.94245	NA	NA	NA	NA	NA	10.2372	10.1071	NA	11.1611	10.591	NA	11.3123	NA	NA	10.8449	NA	10.552	NA	NA	NA	NA	NA	8.87422	11.4678	NA	NA	10.8186	NA	NA	10.6117	8.69892	NA	NA	10.4297	NA	NA	10.1088	NA	NA	NA	P10589	NR2F1	COUP transcription factor 1	P10589	COT1_HUMAN
16.3093	17.1315	17.2724	18.3058	19.372	17.8743	18.6331	19.0273	16.5349	18.3367	16.3007	16.5601	18.7026	16.8456	19.1618	16.0197	16.8114	17.2629	18.3133	16.7899	16.6537	17.0353	17.377	15.4577	17.3101	18.7103	17.5071	17.4209	17.7156	16.6519	17.109	14.5336	16.71	16.9952	17.1668	16.1991	19.1225	18.897	18.5689	18.0141	18.4819	18.4466	17.4671	16.5152	17.3852	17.1932	17.1851	17.9328	17.5312	19.4754	18.6395	18.7603	18.7866	16.4463	18.7898	17.1556	16.3548	17.741	16.6231	18.8012	19.3776	18.866	16.9219	16.7894	16.824	16.2387	17.2439	18.0502	17.1728	18.8505	18.6593	15.9533	17.4885	17.7528	16.3563	16.8132	16.1417	18.9246	19.1097	19.5499	16.4287	17.5043	17.9035	16.9256	16.8945	16.9447	16.0422	16.5838	16.5003	16.5851	16.8342	19.1106	17.5029	17.5356	16.2064	18.7865	17.5665	16.8115	17.5112	18.2567	18.467	19.0018	17.206	16.5559	17.5725	17.0465	18.8935	17.0833	18.7961	16.3849	17.9451	18.8023	16.7276	18.9057	17.6267	17.3097	17.8276	17.2899	17.359	17.7004	16.3226	16.4794	18.3246	17.4004	17.0972	17.6536	17.372	17.0478	16.8106	16.296	17.7418	19.8113	17.6149	17.7589	17.7597	17.3282	18.8791	16.7771	17.3917	16.1908	P10599	TXN	Thioredoxin	P10599	THIO_HUMAN
16.3479	16.3036	17.0714	17.8755	17.9296	16.3908	17.0556	17.3189	16.3936	17.4323	16.6254	16.3051	17.321	16.4989	17.3298	16.7702	16.5072	17.2842	17.0663	16.6164	17.2177	16.1406	16.8581	17.7464	16.8215	17.0203	16.8407	15.899	16.7774	16.8628	16.5523	15.8067	16.9844	16.0766	16.5984	16.5455	17.6493	17.4898	17.4882	15.9787	17.7709	16.9713	16.6361	15.9606	16.9814	16.6726	16.103	16.6908	17.08	17.1661	17.1725	17.0788	16.8302	16.5514	16.8415	16.7523	15.7733	16.4937	16.1294	17.4705	17.4951	16.8731	17.1556	17.1338	16.7537	16.5267	15.473	17.0355	16.9637	16.7051	17.4898	16.6355	17.0671	16.4114	16.7222	16.0453	16.6256	17.3888	17.1419	17.2752	18.1734	17.4941	17.3893	17.0015	16.357	16.9074	15.4473	15.895	15.9486	16.2714	17.0015	17.6092	16.1609	17.2795	16.5593	16.9104	17.4049	17.1239	16.8363	15.2518	16.8768	16.7648	15.8561	17.4475	15.8244	16.8192	17.442	16.9156	17.1528	16.8405	17.0424	16.7382	16.5048	17.2656	16.3993	16.7038	16.9205	16.8883	16.708	16.5437	16.9275	16.4154	17.2745	16.7267	17.0853	16.9449	16.9253	15.9114	16.1196	15.8511	17.4207	17.6623	17.496	16.861	16.6225	16.9847	17.029	15.5273	16.8608	16.5335	P10606	COX5B	Cytochrome c oxidase subunit 5B, mitochondrial	P10606	COX5B_HUMAN
12.8431	11.2929	11.9742	13.3975	11.3306	10.911	12.3061	12.777	12.3708	12.2416	12.6018	10.919	11.0941	11.5734	11.8538	10.3591	NA	NA	12.5369	NA	11.5727	12.6015	10.7276	11.7721	10.7504	11.892	NA	12.0781	NA	11.6778	12.7376	10.8597	10.6542	11.6696	11.6158	10.7195	12.6153	11.8544	11.5781	11.4671	11.8645	11.2488	10.3753	12.4245	12.418	12.0504	11.1755	10.5159	12.8845	12.8471	12.0459	12.4395	12.1919	12.7424	12.1304	11.5179	10.8446	12.9796	11.652	12.2386	11.721	12.2326	11.335	12.0655	12.8937	11.1183	11.3598	10.3919	12.0996	11.5925	11.6098	11.1276	NA	11.356	11.6481	10.9989	12.1778	10.5468	10.7974	14.3344	11.6644	NA	11.5649	12.1042	11.0201	11.9691	11.1973	13.0228	12.9782	11.0439	11.3173	12.1462	11.4397	11.0188	11.4402	11.922	11.1371	10.7959	12.193	10.2273	11.5613	11.6589	11.5918	12.1393	10.9726	10.6539	12.1034	10.4123	12.2385	10.2436	11.4584	11.3262	NA	12.367	10.9497	13.1927	11.1248	11.5882	11.1383	12.0839	11.5664	12.3138	NA	11.6226	12.3788	13.3805	12.2946	11.0546	12.5827	12.8728	10.6381	14.2365	8.9622	10.9966	12.0914	11.3065	11.6054	12.1891	11.0531	12.3756	P10619	CTSA	Lysosomal protective protein	P10619	PPGB_HUMAN
10.5181	10.9528	11.3353	NA	NA	NA	NA	NA	10.3182	NA	NA	11.9197	NA	NA	11.5663	NA	11.6845	12.0981	NA	NA	10.9394	11.0661	NA	10.3209	11.129	12.3543	11.4077	NA	11.5788	NA	11.424	NA	10.4736	NA	12.0923	NA	NA	10.8473	NA	NA	10.336	NA	NA	10.5996	11.7845	NA	NA	12.1718	NA	NA	NA	NA	11.7198	12.2087	NA	9.22198	NA	NA	12.66	NA	NA	NA	12.4385	NA	11.9591	12.552	10.4711	NA	NA	NA	11.4948	12.0325	NA	10.8933	NA	12.1254	11.8342	10.7922	NA	12.6245	NA	NA	NA	10.8981	11.682	12.0533	NA	NA	11.3152	12.4482	11.854	NA	NA	11.8266	NA	NA	11.7411	NA	10.7951	NA	NA	NA	NA	11.1179	NA	NA	NA	NA	12.4142	NA	NA	11.5435	NA	NA	11.4093	12.9091	13.8365	NA	12.0273	11.9287	10.5331	11.6597	NA	10.4963	NA	10.0042	10.6045	12.8645	11.8545	NA	11.6257	NA	NA	12.0456	11.8802	NA	13.0167	11.7237	12.3455	NA	P10620	MGST1	Microsomal glutathione S-transferase 1	P10620	MGST1_HUMAN
NA	NA	NA	NA	10.0665	NA	10.993	NA	NA	NA	NA	NA	NA	NA	NA	NA	NA	NA	NA	NA	10.7888	NA	9.60785	NA	NA	NA	NA	11.602	NA	NA	NA	12.804	NA	NA	NA	11.6479	NA	NA	NA	NA	NA	NA	NA	NA	NA	NA	NA	NA	NA	NA	NA	NA	10.8884	NA	NA	NA	NA	NA	10.0074	10.1259	NA	NA	10.7461	NA	NA	NA	11.7682	11.2605	NA	NA	11.9101	9.82919	NA	NA	NA	10.1135	NA	NA	NA	NA	NA	NA	NA	NA	NA	NA	11.3651	NA	NA	NA	NA	NA	NA	NA	NA	NA	10.5813	11.7631	NA	11.632	NA	NA	10.7073	NA	10.3558	NA	NA	NA	NA	11.3713	NA	NA	10.9495	NA	11.0374	NA	NA	NA	NA	8.19502	NA	NA	NA	NA	NA	NA	NA	10.8355	9.51041	NA	NA	11.7786	11.2863	NA	NA	NA	NA	10.2192	NA	NA	P10643	C7	Complement component C7	P10643	CO7_HUMAN
14.9765	15.3427	16.1338	15.0364	14.4933	15.3181	14.5068	14.5133	15.5852	15.0281	15.0972	14.8666	14.8169	15.3482	15.0132	15.2263	15.8309	15.5886	14.9008	15.4519	15.4156	15.0674	15.0192	15.3696	15.1657	14.5274	15.5639	15.8749	14.862	15.0978	15.4334	16.1509	15.4673	15.9888	15.292	15.3705	14.6066	15.167	15.0179	16.1262	14.6174	15.1491	15.1712	15.4585	16.2522	15.3359	15.8009	15.5421	15.7339	15.4549	15.2931	14.9953	14.8756	15.772	15.0783	15.6829	14.9815	15.2897	15.2111	14.755	13.9815	15.074	15.6578	15.4015	16.437	14.2632	15.649	15.0769	15.48	14.368	15.3962	15.6089	14.6293	15.7081	15.3879	15.1422	15.4531	14.4716	14.5042	15.5648	16.0253	15.4164	15.6072	15.2065	14.8748	15.7682	15.4021	15.1728	15.4658	15.0848	15.7565	14.1423	15.6863	15.694	15.2708	14.8032	15.4201	15.1611	15.406	14.8091	14.3911	14.8576	15.8948	15.3574	14.9814	15.3017	14.828	15.3343	14.657	14.967	15.2495	14.7452	15.1542	15.1848	15.0581	14.7323	15.8315	15.2601	15.6732	16.1307	15.546	15.7795	15.1034	15.4782	15.295	16.2437	15.8679	14.6043	15.0861	15.4294	15.7102	14.5687	15.12	15.2545	15.7235	15.9688	15.6481	15.8159	15.7977	14.7069	P10644	PRKAR1A	cAMP-dependent protein kinase type I-alpha regulatory subunit	P10644	KAP0_HUMAN
NA	12.2522	12.1041	13.4433	12.9669	NA	13.0195	12.5945	12.028	12.7812	NA	12.8972	13.2628	NA	12.7646	NA	11.3995	12.874	NA	11.4103	12.1098	NA	NA	13.5696	NA	12.9966	12.4715	12.5109	NA	NA	NA	12.8587	NA	NA	NA	12.2793	NA	12.7573	13.0849	12.7164	12.9272	NA	NA	NA	NA	12.3231	NA	11.731	NA	12.8832	12.563	12.4777	NA	12.5123	NA	NA	NA	NA	NA	12.4735	NA	NA	NA	12.13	12.975	NA	NA	12.6384	NA	NA	12.3866	NA	12.1119	11.7295	12.0755	NA	NA	12.8773	NA	12.4389	NA	12.624	12.7465	NA	13.0054	12.2299	NA	NA	NA	NA	NA	NA	NA	NA	NA	12.6329	NA	NA	NA	NA	NA	12.717	NA	NA	NA	NA	12.9835	NA	NA	12.7645	NA	NA	NA	NA	NA	NA	NA	12.7416	NA	12.6687	NA	10.9792	12.865	NA	12.1506	12.3014	12.0996	13.1577	12.1988	12.6553	NA	13.0981	NA	NA	12.3364	12.471	13.0404	NA	NA	12.9378	P10645	CHGA	Chromogranin-A	P10645	CMGA_HUMAN
10.9818	10.2419	13.1617	14.2421	NA	NA	9.90568	9.78136	13.8105	NA	12.5222	NA	11.1647	10.8964	10.3373	11.6691	10.7465	10.4325	NA	9.59637	NA	11.6515	10.0379	11.2637	10.2639	9.76938	11.0402	NA	NA	11.5145	10.3193	9.63234	11.7242	11.2083	NA	NA	NA	10.169	NA	10.1053	NA	NA	12.4822	NA	13.4224	8.77183	13.3369	11.4578	13.3049	NA	NA	NA	NA	NA	NA	NA	NA	NA	NA	NA	NA	11.0166	11.3816	11.5374	NA	NA	NA	11.1539	NA	NA	NA	NA	NA	12.7653	10.523	10.6868	NA	10.7402	8.82151	NA	9.55919	10.7509	11.3813	10.6149	NA	11.0239	NA	NA	10.0676	NA	13.3362	NA	13.0075	10.9425	NA	NA	10.2556	11.2267	10.6938	9.57547	NA	NA	NA	10.759	10.3256	NA	NA	11.4878	11.2626	NA	NA	NA	NA	NA	11.0128	11.1439	NA	11.8483	NA	9.3434	NA	14.2552	10.4394	9.37473	12.1825	NA	NA	NA	12.2603	NA	12.0483	NA	10.5666	11.7627	10.5082	11.2694	NA	NA	11.7104	12.2083	P10696	ALPG	Alkaline phosphatase, germ cell type	P05187;P10696	PPBN_HUMAN
15.1213	15.47	15.3708	14.7899	15.8336	14.6267	15.5033	15.7448	15.5974	15.6728	15.2387	14.8304	15.4027	15.3809	15.7706	15.0725	15.9643	15.388	15.2039	16.1041	15.5132	15.1062	15.9296	14.1571	15.8953	15.4296	15.9384	15.2507	15.7675	15.5357	15.054	12.851	16.0949	15.088	15.4405	15.1568	15.6366	15.5167	15.7093	15.4612	15.7427	15.4763	16.1841	14.6559	15.3167	15.9144	15.2578	15.4785	15.3437	15.6936	15.9139	15.3182	14.9529	14.454	15.7993	15.1107	14.5655	16.0479	14.7948	15.434	15.7487	15.7973	15.2936	15.3098	14.7975	14.6868	15.3048	15.3682	15.4658	15.8016	15.3383	14.9168	15.7475	15.6616	15.7459	14.8782	14.3996	15.7536	15.8694	15.4589	14.5102	15.7733	15.2988	15.2664	14.6554	14.9659	14.1164	14.9357	14.5664	14.9833	15.5006	15.8602	15.4919	15.9332	14.9661	15.4016	16.5168	15.5454	14.2693	16.1348	15.7773	16.0825	15.1514	14.5383	15.4469	15.9788	15.2682	15.6162	15.557	14.8844	15.8416	15.6486	15.7944	15.1758	15.5286	14.2867	15.5851	15.4939	15.8045	15.3567	14.6863	15.7481	15.3451	15.2618	15.0236	14.5658	15.2645	14.6659	15.0938	14.6748	15.0701	15.7367	15.7123	15.7702	15.5976	15.2773	15.8296	14.0326	15.7252	15.333	P10768	ESD	S-formylglutathione hydrolase	P10768	ESTD_HUMAN
18.1545	17.205	18.7319	19.341	19.0345	17.8843	17.9913	18.8344	18.1077	18.2093	18.5917	17.8589	18.1829	18.4865	18.1528	18.8822	18.0553	17.713	18.0767	16.8589	17.556	17.463	17.617	19.3257	17.4731	18.1314	17.9066	17.9513	17.4136	18.6406	18.2462	18.5338	18.5935	18.8665	17.4063	17.3533	18.478	18.0012	18.1208	18.8213	18.564	18.2099	18.0264	17.3095	18.8264	17.901	17.8216	17.202	18.659	18.3547	18.3689	17.9556	18.3107	18.0464	18.4025	17.5678	18.6362	16.8334	17.8137	18.3118	18.7476	18.2027	18.1289	18.7472	18.3682	17.9405	17.8967	18.104	17.7246	18.2988	18.428	17.8785	17.8916	18.1401	18.3166	19.1248	18.3427	18.3695	18.2627	17.934	19.4923	18.4497	18.0826	18.3885	18.0729	17.6229	18.7114	18.6362	17.2814	17.8585	18.0934	18.3282	17.8864	17.9916	18.5684	17.9826	18.4278	17.6527	19.0348	17.7956	17.6947	18	18.075	17.8403	18.3979	16.9669	18.6038	17.7671	18.0071	17.4334	17.6849	18.1628	17.5647	18.2402	17.7739	18.6634	17.4929	19.2137	17.5434	17.4607	18.2176	18.3312	18.0408	17.4977	18.6103	18.3255	17.6074	18.2815	18.236	18.6273	18.1189	18.6337	18.8998	17.9386	17.9476	18.1221	17.9004	18.198	17.7565	18.19	P10809	HSPD1	60 kDa heat shock protein, mitochondrial	P10809	CH60_HUMAN
15.0504	15.2812	15.3926	16.5016	14.9435	16.2778	13.9701	14.6983	17.1084	14.8101	14.6743	16.4109	14.3097	15.8888	15.2472	17.6519	14.718	14.9811	13.9098	15.063	14.4399	16.3703	15.2047	14.7283	14.5047	13.7897	15.0008	14.8756	14.8618	16.4656	14.3582	16.0871	14.7983	15.6638	15.8975	16.0771	14.6377	14.9153	14.5345	15.1171	14.1461	14.5533	14.0275	15.813	15.5695	15.1518	14.6423	16.2431	15.1976	14.9842	14.6698	14.1432	14.6954	14.1534	13.6278	15.4467	14.8004	15.0332	13.4774	14.5556	14.0163	14.9768	14.9903	15.1818	14.8548	17.2449	15.0006	15.5981	15.3567	13.3634	15.4131	15.2265	14.4067	14.4173	14.8961	16.9851	13.6844	14.4935	14.3954	17.7132	15.3504	14.831	15.2664	15.2706	17.1521	15.6155	14.8206	14.5078	15.7952	13.5046	14.9982	14.193	14.3862	15.5565	16.3399	13.8724	15.5731	16.2235	15.9492	16.0524	13.337	14.9925	14.8783	15.1727	16.4973	15.1206	14.5073	14.8318	14.9272	15.9175	15.1166	13.6325	15.0898	14.6615	15.4335	14.7099	15.9785	15.9974	14.233	16.044	14.5003	16.7309	15.3845	15.5412	15.3265	15.3466	15.406	13.0564	16.2135	14.4929	15.2448	14.8015	14.8796	15.3813	15.0123	15.6671	15.095	13.1078	14.756	14.3356	P10909	CLU	Clusterin	P10909	CLUS_HUMAN
NA	NA	NA	NA	NA	NA	NA	NA	NA	NA	NA	NA	NA	NA	12.9423	NA	NA	NA	NA	NA	NA	NA	NA	NA	NA	NA	NA	NA	NA	NA	NA	NA	NA	NA	NA	NA	NA	NA	NA	NA	NA	NA	NA	NA	NA	NA	NA	NA	NA	NA	NA	NA	NA	NA	NA	NA	NA	NA	NA	NA	NA	NA	NA	NA	NA	NA	NA	NA	NA	NA	NA	NA	NA	NA	NA	NA	NA	NA	NA	NA	NA	NA	NA	NA	NA	NA	NA	NA	NA	NA	NA	NA	NA	NA	NA	NA	NA	NA	NA	NA	NA	NA	NA	NA	NA	NA	NA	NA	NA	NA	NA	NA	NA	NA	NA	NA	NA	NA	NA	NA	NA	NA	NA	NA	NA	NA	NA	NA	NA	NA	NA	NA	NA	NA	NA	NA	NA	NA	NA	NA	P10916	MYL2	Myosin regulatory light chain 2, ventricular/cardiac muscle isoform	P10916	MLRV_HUMAN
18.878	17.9003	17.5464	17.6177	17.5875	18.5155	17.8954	17.7443	18.9301	17.6515	18.7213	18.6203	17.9849	17.8682	17.7508	17.7654	17.8994	18.5081	18.1447	17.9574	18.1442	19.25	17.5147	16.9655	17.4508	18.0868	18.0858	18.3545	17.7136	17.7539	17.3779	18.2422	17.1232	17.3323	17.7002	17.819	17.7243	18.2183	17.834	18.3944	17.6801	17.8357	17.5581	18.8056	17.7595	17.8498	18.3455	19.6407	17.6653	17.9158	17.7871	17.599	18.0227	18.5094	18.0953	17.8485	17.8505	17.8779	18.5119	17.7633	17.5868	18.1589	18.9041	17.218	18.6602	18.8708	18.1518	18.563	17.9022	17.434	18.0337	17.5443	17.7603	18.4197	17.9278	17.6204	18.5049	17.7945	17.6982	18.7459	16.964	17.582	18.6465	17.2538	18.6694	18.8832	17.982	18.0753	18.8412	18.4586	18.4784	17.8919	18.6058	17.9792	17.567	17.6699	18.7558	17.9035	18.0403	17.5514	17.7264	17.6973	18.1699	18.5214	17.9863	17.8668	17.7755	17.7525	17.5921	17.8223	17.7424	18.0294	17.5241	18.0357	16.9916	18.2813	20.1202	17.6272	17.9932	18.5645	18.1414	18.9296	18.1988	17.9413	17.3467	17.4404	18.1203	18.6293	19.2853	17.9486	17.6851	17.8578	17.6614	18.1983	18.5034	18.8527	19.1855	18.0773	18.5808	18.9878	P11021	HSPA5	Endoplasmic reticulum chaperone BiP	P11021	BIP_HUMAN
14.8981	14.992	13.2407	14.108	13.0831	13.7531	13.6153	13.6079	14.1475	12.7876	14.2157	13.419	11.3444	14.7089	11.4706	15.0987	13.6791	13.7581	12.5267	14.527	13.909	15.6315	14.3484	13.1396	13.5771	13.4797	14.5749	15.5929	14.7601	14.2019	13.8789	12.9817	14.6385	12.6592	14.6421	16.0524	14.381	12.5852	14.3516	12.3911	14.3551	13.8794	13.5597	14.9678	12.8971	13.7758	13.1201	14.2928	13.2047	12.912	13.6634	13.3223	13.1999	13.46	12.4635	14.3971	12.6677	15.4852	14.6028	13.3942	13.6478	13.3711	12.9411	12.614	13.3269	14.6965	14.8189	12.6208	13.4955	12.136	15.2561	14.8561	15.1297	13.1373	14.548	12.9568	13.2056	12.6303	13.7788	15.2219	13.4963	12.3462	15.3334	12.2578	13.8701	14.6751	12.7937	14.662	14.3508	14.3519	13.1149	13.5553	12.9212	13.795	14.9807	13.095	13.8474	15.4023	13.3676	13.8879	12.6778	13.3392	14.7581	14.8197	12.6648	15.0347	13.2964	14.7805	13.7479	13.0102	14.4248	12.8171	15.2901	13.3253	13.2536	13.6922	14.0907	14.1362	13.9205	15.0715	13.4168	14.4773	12.4802	14.9859	12.4802	13.702	14.9496	14.934	15.0805	14.2669	13.616	12.4692	13.7144	12.8677	14.5988	14.6436	11.0348	14.6947	14.5232	14.0645	P11047	LAMC1	Laminin subunit gamma-1	P11047	LAMC1_HUMAN
NA	NA	11.4533	NA	9.65112	NA	NA	NA	NA	NA	NA	NA	10.8181	NA	NA	NA	NA	NA	NA	NA	NA	NA	NA	NA	NA	NA	NA	NA	NA	NA	NA	NA	NA	NA	NA	NA	NA	NA	NA	NA	NA	NA	NA	NA	NA	NA	NA	NA	NA	11.5262	NA	NA	NA	NA	NA	NA	NA	NA	NA	NA	NA	NA	NA	NA	NA	NA	NA	NA	NA	NA	NA	NA	NA	NA	NA	NA	NA	NA	NA	NA	NA	NA	NA	NA	NA	NA	NA	NA	NA	NA	NA	NA	NA	8.50091	NA	NA	12.3175	NA	NA	NA	NA	NA	NA	NA	NA	NA	NA	NA	NA	NA	NA	NA	NA	NA	NA	NA	NA	NA	NA	NA	NA	NA	NA	NA	NA	NA	NA	NA	NA	NA	NA	NA	9.10227	NA	NA	NA	NA	NA	NA	NA	P11086	PNMT	Phenylethanolamine N-methyltransferase	P11086	PNMT_HUMAN
14.0552	13.247	12.4497	12.2613	12.7127	12.3699	14.0544	11.5081	13.8063	13.7656	13.4511	13.8915	12.7668	11.6378	13.2151	12.5043	11.6377	12.9035	14.0481	12.3866	13.0868	13.4126	11.6998	11.685	11.7952	13.9939	12.2613	13.6885	12.6292	11.8494	12.1938	10.4114	11.8233	12.1974	13.0125	12.2504	13.4388	13.4626	12.6113	12.962	13.0931	13.5434	12.0205	12.9676	12.4819	11.8252	11.5304	12.8863	12.2783	14.0639	13.0858	13.8821	13.5561	13.6019	13.5148	13.2279	10.8328	12.2275	13.9433	13.5215	12.9914	13.6802	12.3484	12.6735	14.1985	14.3861	13.3653	12.8905	13.091	12.6852	12.3574	12.4769	12.604	11.8353	12.2722	10.1451	13.8117	12.243	12.7448	12.8779	11.7011	11.8391	13.705	12.8184	13.7403	13.5663	11.3567	13.6854	13.2859	13.6512	12.514	12.6788	11.6872	12.0092	12.397	13.1372	11.774	12.2348	12.9028	10.92	12.6677	13.255	12.999	13.7225	11.6938	12.0821	13.9657	12.3111	12.7308	12.2902	12.2347	12.7201	11.7089	13.6145	11.4163	12.5671	12.2176	12.4296	11.3979	12.9834	12.8364	13.8639	12.7704	12.9106	12.7604	12.7102	13.538	13.6583	13.0857	13.6528	12.8004	12.5006	11.9059	12.0557	13.0301	12.8255	13.2704	13.5118	12.7703	13.7487	P11117	ACP2	Lysosomal acid phosphatase	P11117	PPAL_HUMAN
12.5588	NA	12.4023	12.4997	NA	12.7585	NA	NA	12.1651	11.1367	10.9541	11.9704	13.6994	14.9184	NA	NA	11.179	NA	13.4126	NA	11.0386	14.4649	13.1911	10.7755	10.6865	NA	NA	NA	NA	14.142	11.1871	10.39	11.8127	12.3599	11.5516	10.8537	NA	NA	13.669	12.3881	NA	NA	NA	14.4201	12.2451	NA	13.5204	13.5208	12.618	NA	10.8894	14.0582	11.2083	11.4132	NA	9.72978	13.2027	NA	13.5904	NA	NA	NA	NA	12.1203	11.243	12.4104	11.9914	NA	13.2141	NA	NA	12.2898	NA	11.7365	NA	11.3196	11.3836	NA	NA	11.8497	12.1157	10.7368	13.8314	12.5486	11.3216	13.8645	13.0055	11.5705	14.4485	13.0053	13.7341	NA	11.7827	NA	NA	NA	NA	NA	12.0276	13.9064	13.7431	NA	NA	NA	12.0809	NA	NA	12.6488	NA	10.8242	9.72181	NA	NA	NA	NA	NA	12.0154	12.6731	12.915	9.9968	NA	12.0023	11.3755	10.2968	13.1753	11.9744	13.6967	12.6805	12.5068	12.454	12.9233	13.7954	NA	NA	NA	NA	10.1563	11.1214	13.0935	11.4324	P11137	MAP2	Microtubule-associated protein 2	P11137	MTAP2_HUMAN
20.3661	20.0975	20.118	20.1712	20.2598	19.8872	20.5968	21.018	19.9228	20.7142	20.0809	19.7997	20.6437	20.506	20.8744	19.4343	19.8755	20.2763	20.593	19.8274	20.1481	20.3018	19.578	19.7985	19.7525	20.594	20.1859	20.3607	20.0492	20.2624	19.36	18.7911	19.9482	20.2283	19.9567	19.5721	20.9476	20.865	20.6195	20.4571	20.5538	20.7353	20.207	20.5078	20.068	19.7647	20.2132	20.471	20.1904	20.7103	20.6675	20.5426	20.6347	20.0519	20.6738	20.063	19.4789	20.044	20.8337	20.6821	20.608	20.697	20.0536	20.5422	20.0023	19.7171	20.2657	20.7202	20.0666	20.6382	20.7553	19.5545	20.1617	20.2748	19.851	19.5439	20.0097	20.7403	20.7501	20.8875	19.7518	19.7982	20.4815	20.4749	19.9419	20.2449	19.1663	20.1093	20.4303	20.7708	20.3803	20.5804	20.3331	19.7787	19.5027	20.6795	19.6028	19.6157	20.2017	19.7392	20.5467	20.5615	20.3198	20.1114	19.6958	19.964	20.5907	19.9046	20.394	19.3211	20.1387	20.6536	19.3201	20.5706	19.4756	20.2322	20.6176	20.3489	20.1466	20.4809	19.8303	20.0419	20.6089	20.0756	20.4763	20.0343	20.1399	20.7294	20.2561	20.0344	19.6488	20.3735	19.8283	19.9969	20.1841	20.105	20.9839	20.0591	20.0613	20.2008	P11142	HSPA8	Heat shock cognate 71 kDa protein	P34931;P0DMV9;P11142;P54652;P0DMV8	HSP7C_HUMAN
12.8094	12.6871	14.3212	12.5806	12.8773	11.7198	11.949	NA	12.6837	12.8783	12.9824	14.0089	12.7663	13.7074	11.9985	14.7056	11.5874	12.3285	12.8239	12.4542	12.9887	12.3364	11.3952	12.812	12.6518	12.6289	12.3905	12.9938	13.2751	14.6391	11.9993	13.676	13.0086	10.9755	12.7022	11.413	12.6752	12.4972	12.6197	12.8181	12.4238	12.9596	12.2255	12.8155	14.1178	11.7034	13.7015	12.5219	13.9508	12.0861	12.5092	12.507	12.6062	14.0318	12.5113	12.2311	13.4799	12.5826	15.5235	12.0942	12.6808	12.4178	11.9507	13.3731	13.6696	16.6303	12.5184	12.73	12.235	12.3823	13.1536	14.7904	12.6242	13.4019	11.9712	11.1817	13.6646	12.3209	11.936	11.9944	12.8746	12.183	12.7866	13.2984	13.988	12.6472	13.7783	15.0478	13.2369	15.7895	13.2855	12.3676	13.273	13.4736	14.6754	12.6177	10.963	11.6774	11.6212	12.3527	11.8485	12.8043	12.7058	12.7332	11.5517	12.4372	12.9409	12.4598	11.8131	9.56104	12.9209	12.408	NA	12.8726	12.1445	12.8778	12.9783	17.3898	12.1989	12.4454	13.4563	12.799	12.289	12.4622	14.2076	13.2036	11.8406	15.8736	12.531	15.026	12.0333	13.3298	12.0689	12.5643	12.2874	12.5061	12.4824	14.3189	12.7378	13.1072	P11166	SLC2A1	Solute carrier family 2, facilitated glucose transporter member 1	P11166	GTR1_HUMAN
12.966	11.6478	12.9575	12.2003	12.2368	12.8241	11.5544	11.7053	12.6302	11.0443	12.4548	12.3262	11.5917	12.8674	11.4355	12.217	12.8913	11.7438	11.5313	12.3061	11.9719	11.9449	12.3151	12.3737	11.8755	11.8073	11.5431	13.5013	11.4475	12.4091	11.9455	12.953	12.1741	12.751	12.4708	12.1861	NA	11.3304	11.7209	11.7971	11.6209	11.2254	11.6358	11.4627	13.0156	12.1826	12.9636	11.0794	12.7398	10.9767	12.0939	11.7644	11.5125	11.9844	12.3676	12.2876	12.5557	13.0476	13.0575	11.7214	11.9553	12.3263	12.5163	12.4185	12.7087	11.9315	13.194	12.4344	11.6853	11.8232	11.9376	12.3875	12.0812	13.6684	13.2755	11.9185	12.5668	11.5977	12.0871	12.0048	12.9324	12.3778	12.1461	12.1269	12.5982	11.9975	13.1911	12.5384	12.1047	13.0589	12.3653	11.9035	13.5235	12.1186	12.559	12.5856	12.2059	11.658	12.0078	11.9788	NA	11.5404	13.609	12.1834	12.3185	12.011	11.6116	10.3811	11.7214	12.1017	11.9882	11.3791	12.105	NA	11.9104	12.7924	11.8702	12.5611	11.6867	11.6986	12.6474	12.6631	11.1598	12.0964	12.0069	12.8765	12.2896	13.1962	12.7119	13.065	11.8432	12.0469	11.6871	11.1571	12.2317	11.9539	11.6216	13.005	12.2696	12.4388	P11171	EPB41	Protein 4.1	P11171	EPB41_HUMAN
13.8305	12.6534	13.9308	14.3856	12.7813	13.4398	12.8921	13.1313	14.1541	13.009	13.7275	13.3166	12.5495	14.3563	12.9964	14.2993	13.3544	12.1437	12.6428	13.2876	12.7387	14.0195	13.048	14.2204	13.0049	12.8345	13.05	13.7763	12.6325	14.2771	13.1252	13.8097	13.6772	13.4125	12.9536	12.3687	13.2585	13.1012	12.9569	13.1904	12.7742	12.6858	12.8392	14.3916	14.0473	13.3178	13.9468	12.9614	13.805	12.3529	13.2112	12.9366	12.3284	13.1604	12.8124	12.2677	13.5455	13.3244	14.2526	12.2043	12.9149	12.3266	12.8023	14.7279	13.2899	13.2059	13.6765	13.1102	12.7831	13.0019	12.9723	13.4424	12.6643	14.3243	13.419	13.8225	13.4642	13.2769	12.7732	13.0196	14.1494	12.6292	13.1411	14.6596	13.9127	12.5179	13.5376	14.1122	14.2437	14.1228	13.5917	12.5814	14.2697	12.9646	13.9667	12.9885	13.3753	12.5731	12.9981	13.3613	12.4193	13.2024	13.8513	12.2695	13.6263	13.2998	12.4828	12.8629	13.1263	12.5399	12.9342	12.6344	12.7207	12.3695	13.3741	14.0393	13.1424	14.71	12.3537	12.5029	12.9563	14.1547	12.8369	12.6138	14.7407	13.82	12.6045	14.2784	14.1735	14.0548	12.9233	13.2169	13.7768	13.4631	12.8522	13.0193	13.4588	14.6863	12.8297	13.519	P11172	UMPS	Uridine 5'-monophosphate synthase	P11172	UMPS_HUMAN
15.2253	15.0447	15.9716	16.4309	16.6204	15.5548	15.1286	15.8466	15.1117	15.5994	15.9171	15.4215	15.4805	15.8144	15.2706	16.2054	15.4484	15.5063	15.3696	14.7034	15.9501	14.418	15.5167	16.2549	15.4712	15.4542	15.5644	15.3637	15.0207	15.774	15.6678	16.1634	16.1114	16.1753	15.1965	15.12	15.794	15.2583	15.2908	15.5448	15.5824	15.5364	15.3206	14.3038	16.0538	15.5826	15.1516	15.0237	16.1713	15.3435	15.4365	15.067	15.5197	15.8518	15.5199	15.3172	16.4692	15.0326	14.8476	15.593	15.6083	15.3331	15.5343	16.1378	16.1685	15.5509	14.9535	15.3248	15.6717	15.0565	15.6893	15.6465	15.6325	15.7719	15.9573	16.8419	16.0083	15.687	15.5027	15.4403	16.3775	16.0653	15.5564	15.7892	15.5173	15.5436	16.26	15.1184	14.3337	14.7758	15.348	15.3475	15.6114	15.9629	16.0905	14.7236	16.1247	15.931	15.9197	15.259	14.9852	15.3017	15.3397	15.9715	15.9753	14.9271	15.7434	15.5848	15.5527	15.3537	15.3881	15.34	15.1886	15.4348	15.4367	16.0952	15.3639	16.4013	15.0667	15.056	15.796	15.1769	15.2921	15.1147	15.8013	15.2959	15.3818	14.9698	14.7512	14.8587	15.3712	15.8873	16.6646	15.2954	15.4379	15.6931	15.2327	15.1935	15.3012	15.299	P11177	PDHB	Pyruvate dehydrogenase E1 component subunit beta, mitochondrial	P11177	ODPB_HUMAN
14.2678	13.2406	13.353	14.638	14.4467	13.4352	13.625	14.0597	14.5076	13.6316	14.5429	13.4662	13.9783	13.5537	13.5066	14.8726	13.8822	13.752	13.644	13.3242	14.1929	13.6378	13.8124	14.8361	14.1015	13.4916	13.7668	13.0055	13.6895	13.7952	15.0064	13.6169	14.6752	14.2861	13.3874	13.6298	14.4998	13.9731	13.6226	14.8302	13.7082	13.4392	13.7575	13.4394	13.468	13.7059	13.6773	13.8501	13.4473	14.1829	13.4503	13.3207	13.512	13.2563	13.7671	13.484	14.3891	13.3414	13.0713	13.5655	13.9033	13.4315	13.4219	14.2421	13.3402	13.1996	12.6928	13.6211	13.6458	13.4297	13.9637	14.0612	14.1122	14.4345	14.0221	13.8961	13.4224	14.0264	13.9347	13.7561	14.8313	14.5276	13.751	14.0836	13.3296	13.6506	14.0467	14.168	13.3353	13.4167	14.0905	13.9148	13.9844	14.1118	14.7438	13.1979	14.6685	14.1235	15.1988	14.2909	13.7958	14.092	13.0292	14.1451	13.348	13.2396	13.897	14.009	14.2439	13.8772	13.998	13.2933	13.6384	13.7019	13.7498	14.1254	13.7849	14.4334	13.3286	13.8438	14.4105	14.5627	13.789	13.164	13.9955	14.2611	13.5611	13.0817	13.3883	14.2587	13.863	14.4087	14.6678	13.7178	13.7402	13.9064	13.7364	14.2642	13.5483	14.1264	P11182	DBT	Lipoamide acyltransferase component of branched-chain alpha-keto acid dehydrogenase complex, mitochondrial	P11182	ODB2_HUMAN
12.2442	11.4073	NA	13.2147	NA	11.725	NA	NA	11.7358	NA	NA	NA	NA	NA	11.2243	11.3056	11.2018	11.5701	NA	11.6016	11.6756	11.624	12.1675	NA	10.8336	NA	11.5325	10.6705	11.9584	10.7135	11.4883	10.3122	10.7883	11.4094	10.6347	11.8499	NA	NA	NA	10.947	10.8225	11.524	10.4275	10.8184	NA	11.0292	11.1948	11.423	10.8614	NA	10.7886	NA	11.3633	11.5093	NA	12.3744	10.6618	10.9157	NA	10.872	NA	11.1012	11.5411	NA	11.5479	11.242	NA	NA	11.9962	NA	11.357	7.70421	12.3067	NA	11.8199	11.5892	10.912	NA	9.9807	12.442	NA	11.5858	10.8173	10.9445	NA	11.8163	10.528	11.3562	NA	NA	11.1412	11.2534	11.1301	11.2552	NA	NA	11.2172	11.5415	11.0843	11.0655	11.5484	11.8975	10.3038	11.7362	11.8421	10.6114	NA	11.4455	11.0807	NA	10.7946	NA	11.2067	NA	10.8561	11.0115	11.3485	NA	11.7117	11.6606	12.8723	11.4266	NA	11.4937	10.8259	10.959	12.802	NA	10.8563	10.3109	11.2832	11.0349	NA	10.6557	11.9186	12.3106	NA	10.7339	12.1344	11.6303	P11215	ITGAM	Integrin alpha-M	P11215	ITAM_HUMAN
14.9057	15.0689	15.1198	15.1841	15.9769	15.6644	16.1163	15.7651	15.4214	15.8744	15.0923	14.4214	16.5429	15.1874	16.7072	15.2776	15.3506	15.5173	16.2968	15.3533	16.1603	15.6779	16.0098	14.8005	15.5652	16.0159	16.0355	16.2897	15.2217	15.0671	16.0396	15.3781	15.2183	15.0718	15.197	15.2701	17.2695	16.4938	16.2438	15.0881	16.2107	14.3317	15.1097	15.428	15.1583	14.4687	15.2484	15.5515	15.0569	16.0394	15.3954	15.9254	15.9162	14.4018	15.8073	13.9155	14.9707	15.4099	15.4963	14.6317	15.9103	15.8798	15.4221	14.6979	14.4206	14.3134	16.1382	16.5154	14.2312	15.8623	16.9837	14.7134	16.8932	15.0812	15.727	15.6626	14.0953	16.5108	17.1254	16.0322	14.5559	14.3441	15.6484	14.8087	14.5316	15.1256	15.285	15.8677	15.6987	15.4843	15.4026	16.2348	14.5684	15.5658	15.0608	15.9891	15.2272	15.2778	15.689	15.9399	17.1969	16.0877	16.3118	15.4212	15.2175	15.2167	14.4254	15.2675	15.5443	15.1063	16.2968	15.9931	14.7509	16.0034	15.2071	15.2192	15.6561	14.9694	15.2634	15.2822	15.221	15.5613	16.8425	15.1025	14.8741	15.4654	13.5668	15.4946	14.3836	15.9067	15.4145	16.2409	14.4222	14.8902	15.2087	15.0005	16.2785	16.0073	15.1499	15.2692	P11216	PYGB	Glycogen phosphorylase, brain form	P11216;P06737;P11217	PYGB_HUMAN
NA	NA	9.46102	NA	NA	NA	NA	NA	8.74064	NA	NA	NA	NA	10.0084	12.4157	NA	NA	NA	NA	NA	NA	NA	NA	NA	NA	NA	NA	NA	8.36293	NA	NA	NA	NA	NA	9.57723	NA	NA	NA	8.84915	NA	NA	NA	NA	NA	11.9096	NA	NA	NA	NA	NA	NA	NA	NA	NA	NA	NA	NA	NA	NA	NA	NA	NA	NA	8.47118	NA	NA	NA	NA	NA	NA	NA	NA	NA	NA	10.1873	NA	NA	NA	NA	NA	NA	NA	NA	NA	NA	NA	NA	11.3592	NA	NA	NA	NA	NA	NA	NA	NA	9.09804	NA	NA	NA	NA	NA	NA	NA	NA	NA	NA	NA	NA	9.75346	NA	NA	NA	NA	NA	8.06876	NA	10.8134	NA	NA	NA	NA	NA	NA	NA	NA	NA	NA	NA	11.4497	NA	NA	8.62133	NA	NA	NA	NA	11.0509	NA	NA	P11217	PYGM	Glycogen phosphorylase, muscle form	P11217	PYGM_HUMAN
14.0166	14.452	14.9441	15.4217	14.4568	15.3437	14.5915	14.5841	14.3211	14.6891	14.8848	14.7471	14.4485	14.0435	14.6851	15.0622	14.8427	14.8312	14.3453	14.2331	14.6555	13.6107	14.7978	14.9563	14.9805	13.9585	14.5933	14.9548	14.6342	14.2765	14.7151	14.4762	15.2651	14.81	14.1068	14.2858	14.4232	14.4978	14.473	15.717	14.4415	14.462	15.1687	13.6235	14.7591	13.9321	14.7093	14.4204	14.282	14.5785	14.3674	14.4492	14.4616	14.5705	14.1966	14.1587	14.6601	14.5259	14.6224	14.353	14.5111	14.2956	14.8513	13.8095	14.8067	14.8773	14.6483	14.4377	14.4079	14.7834	14.8407	15.0547	15.0497	15.4317	15.1166	15.3646	15.2308	14.7475	14.7884	14.829	15.3853	14.7025	14.8592	13.9225	14.9032	14.5376	14.3432	13.6053	13.5116	14.6408	15.3616	14.8506	15.3448	14.7214	15.164	14.9255	14.4575	15.0477	15.3858	15.191	14.6699	14.8099	14.834	14.6252	15.1495	14.2168	14.3787	14.8043	14.9102	14.8742	14.5959	14.2718	14.9144	14.3321	14.4549	15.2039	14.5071	14.4832	14.3894	14.7992	15.0151	14.5405	14.523	14.3464	14.1615	15.69	14.3267	14.5594	14.3282	13.9303	15.5	14.9605	14.7431	14.65	14.6158	14.2338	14.7075	13.778	14.4317	14.4691	P11233	RALA	Ras-related protein Ral-A	P11233	RALA_HUMAN
14.4287	14.8163	15.3207	15.263	14.3116	15.4533	15.1337	14.8133	14.8349	15.078	14.9416	15.0671	15.272	14.8711	15.1264	15.5094	14.8852	14.9454	14.7803	14.8903	15.0345	13.8715	14.8059	14.3893	15.0234	15.0347	14.6508	14.715	14.8212	14.9616	14.7167	14.6767	15.2542	14.5567	14.5804	14.4874	15.0215	15.1619	14.8648	15.8109	15.0696	14.6311	14.731	13.9033	15.2549	14.3553	14.6713	14.5263	15.2191	15.1893	14.7589	15.1434	14.9893	15.0863	14.8549	14.6296	14.6167	14.8189	13.8611	14.9462	15.3411	14.6392	14.9703	14.8364	14.8637	14.7459	14.2702	15.0414	14.3113	14.9236	14.8493	15.0496	15.4711	15.1419	14.91	15.5158	15.087	14.9956	15.2445	14.8762	15.0433	14.7793	14.6865	14.5059	15.0813	14.637	14.7286	13.8785	13.8463	14.4726	15.16	15.246	14.7077	14.536	15.2953	15.5646	14.2958	14.8311	15.0807	14.7259	14.7583	15.4663	14.7429	14.8676	15.6366	14.4135	14.8287	14.927	15.2775	14.5	15.1494	14.8913	14.5418	15.1197	14.5553	14.8327	14.8043	15.2386	14.5129	14.8667	14.7853	14.5693	15.0274	14.3719	14.953	15.4647	14.4865	14.5753	14.4018	14.0543	14.6105	15.1414	14.796	14.492	14.626	14.6959	14.5947	14.1568	14.3994	14.2698	P11234	RALB	Ras-related protein Ral-B	P11234;P11233	RALB_HUMAN
NA	NA	NA	NA	NA	NA	NA	NA	NA	NA	NA	NA	NA	NA	NA	NA	NA	NA	NA	NA	NA	NA	NA	NA	NA	NA	NA	NA	NA	NA	NA	NA	NA	NA	NA	NA	NA	NA	NA	NA	NA	NA	NA	NA	NA	NA	NA	NA	NA	NA	NA	NA	NA	NA	NA	NA	NA	NA	NA	NA	NA	NA	NA	NA	NA	NA	NA	NA	NA	NA	NA	NA	NA	NA	NA	NA	NA	NA	NA	NA	NA	NA	NA	NA	NA	NA	NA	NA	NA	NA	NA	NA	NA	NA	NA	NA	NA	NA	NA	NA	NA	NA	NA	NA	NA	NA	NA	NA	NA	NA	NA	NA	NA	NA	NA	NA	NA	NA	NA	NA	NA	NA	NA	NA	NA	NA	NA	NA	NA	NA	12.181	NA	NA	NA	NA	NA	NA	NA	NA	NA	P11245	NAT2	Arylamine N-acetyltransferase 2	P11245	ARY2_HUMAN
11.0844	11.6303	10.2747	11.9082	12.0006	11.4133	12.125	12.6061	11.4986	11.9387	NA	11.3952	11.7741	9.73307	11.926	10.7865	11.8855	11.5075	11.9861	12.4638	12.0956	12.2148	11.9469	11.614	12.002	12.035	11.9285	13.3414	12.0346	11.2037	12.0619	12.3078	10.9559	12.1766	12.1679	12.2771	NA	11.861	11.7801	11.4174	12.0651	11.7941	11.588	12.0775	11.3558	12.2525	12.8262	11.7764	11.3227	11.898	12.1816	11.6789	11.6945	11.1145	11.7248	11.6838	11.6362	12.9163	11.7552	12.1044	11.8328	11.5851	11.552	10.5729	11.5215	11.0407	12.6903	11.7064	11.99	11.6353	11.7624	10.3617	11.7465	10.9762	11.8556	10.573	11.5896	11.8713	11.9146	12.14	11.2024	10.6351	12.325	11.1992	11.5005	12.4687	11.8291	11.2849	12.72	11.8916	10.6285	11.6779	11.8304	12.3438	11.7995	11.9048	10.7121	12.4416	11.438	12.1834	11.8556	11.7344	13.2232	12.5109	11.6477	12.5231	12.4525	12.2033	11.9208	12.5105	11.8258	11.3129	12.1671	12.9856	11.4023	11.62	11.4159	10.6775	11.3576	11.9587	11.9051	11.7044	12.1214	12.0138	10.9969	11.4217	12.0125	11.829	11.7059	11.2961	10.7583	12.6385	11.4338	11.6307	11.8442	11.9821	11.5604	11.5842	11.595	10.9922	P11274	BCR	Breakpoint cluster region protein	P11274	BCR_HUMAN
NA	NA	11.0571	10.6858	11.8269	NA	NA	9.97937	10.355	NA	NA	8.90776	NA	11.1771	NA	10.1185	NA	NA	NA	11.8647	NA	10.7938	9.53916	NA	9.50721	NA	NA	11.4655	11.166	NA	12.2243	8.42654	NA	NA	10.2845	NA	NA	NA	11.5399	11.3426	10.2034	10.8984	10.3936	11.2279	NA	NA	12.3072	NA	NA	NA	NA	NA	11.5872	NA	NA	10.692	NA	11.8443	NA	NA	NA	NA	NA	10.914	NA	NA	11.9274	NA	9.96685	NA	NA	10.8926	NA	9.07564	10.1302	NA	10.6929	NA	11.6846	NA	NA	NA	NA	10.1959	11.9871	NA	10.5399	13.5577	10.0448	9.4072	NA	NA	NA	11.8056	10.5708	NA	9.84464	11.9055	NA	10.8487	NA	10.3946	11.7044	NA	NA	11.5489	NA	10.0191	NA	10.5438	NA	NA	NA	NA	NA	NA	12.2567	NA	12.5521	13.2952	NA	NA	NA	NA	9.12657	10.5062	10.7669	NA	10.5757	13.2472	NA	10.392	NA	10.7937	NA	NA	11.0659	10.9609	10.6241	NA	P11277	SPTB	Spectrin beta chain, erythrocytic	P11277	SPTB1_HUMAN
14.7961	14.7048	14.7647	15.4717	14.803	14.0246	15.3647	15.1099	14.8901	15.1154	14.5667	14.5779	15.2897	14.779	15.0916	14.1751	14.1712	14.9467	15.4032	14.1609	14.12	14.7382	13.8251	14.4835	13.6552	15.2991	14.4909	16.0779	14.404	14.7779	14.4634	14.4074	14.325	14.8196	14.3978	14.2951	15.1761	15.058	14.1458	15.1682	14.532	14.1718	14.1836	14.1914	14.8344	13.7388	14.1879	14.3734	14.9045	14.792	14.4888	15.2324	14.8392	14.2736	14.6716	14.1961	13.9756	14.7645	15.4245	14.5376	14.3236	14.5465	14.32	14.1199	14.3788	14.5595	15.8778	14.3798	14.3634	14.4664	14.6481	14.1953	14.9257	14.4814	13.6305	13.6366	14.2053	14.5412	14.9095	15.7474	14.2954	13.9152	15.0302	14.0816	14.3787	14.7508	14.2282	14.448	14.6237	15.3964	14.7929	14.9334	14.5874	14.6645	14.0526	14.6334	14.2676	14.4935	14.0161	14.0856	15.2061	14.5213	15.8068	14.8713	13.6555	14.0318	14.8602	14.5767	14.7995	14.0427	14.7642	14.6737	14.2958	14.7972	13.5749	15.6322	13.9705	14.9537	14.0826	14.4317	13.9701	14.9231	14.4518	14.405	14.41	14.638	14.3981	15.1571	14.8169	14.3383	13.941	15.6387	14.1138	14.0181	14.6623	14.6076	14.2381	14.1758	14.6266	14.4517	P11279	LAMP1	Lysosome-associated membrane glycoprotein 1	P11279	LAMP1_HUMAN
16.1427	16.4732	17.0017	16.5569	17.6677	14.7649	17.2193	16.8423	15.1903	17.1398	16.463	15.6521	17.5421	16.2976	18.5719	16.1422	16.4927	16.684	17.0532	15.7354	16.7877	15.8428	16.5252	16.9532	16.2763	17.1282	17.0583	14.9625	16.1312	16.3637	16.8579	15.7233	16.6425	16.6037	16.3225	15.8215	16.5466	17.9799	16.8029	16.305	17.2455	16.2752	16.1098	15.4009	16.9638	16.2501	16.4629	16.1045	16.8935	16.7005	16.8967	17.0573	16.5641	15.9319	16.8145	16.2969	16.1477	15.6861	14.8571	16.3715	18.142	16.7389	17.4749	16.9911	16.4878	15.356	14.7534	17.9089	16.3871	16.528	16.914	15.2071	18.1094	17.4832	16.3491	15.3925	16.1579	17.6186	17.2728	17.5752	16.7548	16.8845	16.9019	16.7715	15.9476	16.3566	15.8717	16.1847	15.1795	14.935	16.7427	17.1431	17.1205	17.135	15.9913	16.9702	16.724	17.0305	16.7074	15.6228	18.3491	16.5789	15.0617	17.4831	14.9623	15.8521	16.407	16.5265	16.8777	15.9781	16.5446	17.2765	15.8242	16.5104	16.4989	16.3036	16.0375	16.6796	16.1178	16.0935	16.6781	15.3687	17.5651	16.561	16.6559	14.9156	16.2193	14.992	15.6015	16.1943	16.7454	17.2997	16.8823	16.2148	16.4582	16.4643	16.1882	16.4279	16.2478	16.1524	P11310	ACADM	Medium-chain specific acyl-CoA dehydrogenase, mitochondrial	P11310	ACADM_HUMAN
14.892	13.9655	14.3015	14.7431	13.4125	14.3286	13.3959	13.684	14.5645	12.5622	14.9091	14.2691	13.2096	14.7332	13.277	13.9629	13.8426	13.3114	13.4556	13.7473	13.4612	14.9113	13.781	15.1475	13.5229	12.9083	13.4432	15.1132	13.6977	14.7155	14.1419	14.2538	13.6441	14.1122	13.6265	14.0102	13.8036	13.144	13.1003	14.2843	13.1487	13.2462	13.7387	15.0141	14.2377	13.7841	14.1547	13.5936	14.2558	13.4521	13.3415	12.6635	13.4105	14.633	13.2288	13.7314	13.9062	13.7134	15.5605	13.2727	13.0939	13.0916	13.5209	13.8391	14.3954	14.2688	14.9236	13.4627	13.9321	13.1829	13.0298	14.2359	13.2483	13.6118	14.2789	14.0104	14.3947	13.1572	13.3629	12.9012	14.7361	13.988	13.3719	13.9374	14.0599	13.8673	13.8071	15.2169	15.1971	15.6063	13.914	13.1458	13.6805	13.5747	14.0924	12.8495	13.6488	14.2283	14.579	13.3928	13.4686	13.2702	14.9281	13.8845	14.2439	13.8935	13.1883	13.4506	13.4762	14.1647	13.4802	13.1622	13.8985	13.5859	13.5932	14.6862	13.5617	14.433	13.6555	13.6124	14.1578	14.6361	13.2089	13.7729	14.0887	14.1401	13.9162	15.5655	15.3467	15.226	14.1504	12.9084	13.8123	13.8321	13.4539	13.5948	13.225	14.8296	13.5813	14.9016	P11387	TOP1	DNA topoisomerase 1	P11387	TOP1_HUMAN
13.2125	NA	11.4487	NA	11.1141	12.3427	11.2372	12.3097	10.0197	NA	13.6128	10.758	NA	12.7192	NA	11.7078	11.2788	11.144	NA	10.4269	NA	13.7033	10.6639	12.3787	NA	NA	NA	12.9012	NA	12.5605	NA	11.5168	NA	NA	11.3534	NA	NA	NA	NA	10.5993	NA	NA	12.0245	14.3482	9.31233	NA	12.8933	NA	11.172	NA	NA	NA	NA	13.5837	NA	NA	12.5686	14.1528	13.9547	NA	NA	NA	NA	11.8728	12.3691	10.3005	12.8132	NA	NA	NA	12.5951	11.4828	12.4632	11.6248	NA	11.6852	11.8318	11.8117	NA	11.1507	11.4098	11.4351	12.4372	11.4481	NA	NA	11.4552	13.8174	13.5501	14.4085	11.9108	NA	12.5235	NA	10.849	NA	NA	12.1278	10.3894	10.5907	NA	NA	12.5319	NA	12.8043	NA	NA	NA	NA	NA	NA	NA	NA	NA	11.137	13.9779	NA	11.5896	9.54952	11.5574	10.9487	10.1587	NA	NA	12.2765	12.6628	10.7423	14.3633	15.1967	14.1666	11.7442	NA	NA	11.016	NA	NA	NA	14.1083	11.6213	12.9031	P11388	TOP2A	DNA topoisomerase 2-alpha	P11388	TOP2A_HUMAN
14.0558	13.7509	14.1926	13.7864	13.8526	14.4084	13.9105	13.8481	14.1054	14.2433	14.1405	14.4526	14.1188	13.1011	13.8018	13.8711	13.8327	13.6495	13.7403	13.9301	14.4209	14.3943	13.8577	12.5985	13.5483	13.9436	13.7017	14.6664	13.8202	12.86	13.9363	13.5982	13.6044	14.0396	13.5236	12.8207	14.1792	13.9879	13.673	13.8231	13.6602	13.6738	13.7225	14.4718	14.1697	13.6272	13.2439	13.6398	13.9923	13.4641	13.8719	13.7496	13.1919	14.6052	13.706	13.1861	13.8749	13.7607	15.7321	13.7983	13.7988	13.7337	13.1332	12.6251	14.4259	14.3895	14.5005	13.4167	13.538	13.3308	14.0584	13.4505	13.805	13.4345	13.671	14.1482	14.1903	13.8946	13.9752	14.456	12.6368	13.519	13.7385	12.6547	14.4747	13.651	13.6136	15.9161	14.4706	15.8381	15.0781	13.8985	13.2039	13.7223	13.6727	13.874	13.9268	13.4269	13.1276	14.4234	13.9769	13.5775	14.8278	13.443	13.867	13.5434	13.6679	13.6071	13.7822	12.6883	13.9569	13.5373	13.2926	13.2487	13.7769	13.8563	13.7871	13.0674	13.5911	13.7293	13.6052	14.1433	13.8153	13.9848	12.9212	13.4796	13.6109	15.7178	14.0903	15.7902	13.76	14.3181	13.8491	13.6481	13.5829	13.7265	13.6612	15.4672	13.7232	13.9479	P11413	G6PD	Glucose-6-phosphate 1-dehydrogenase	P11413	G6PD_HUMAN
13.298	13.0274	13.2078	12.467	12.6513	13.7901	12.5265	12.8271	13.4648	12.7688	12.9339	13.5179	12.3738	12.9684	13.0366	13.6486	13.9642	13.6601	12.9269	13.5165	13.6222	13.5399	13.6458	12.9345	13.5072	12.586	13.3314	13.2198	13.5713	12.4976	13.7053	13.0865	13.2888	13.6022	13.5017	13.5225	13.7437	12.8075	13.3671	14.2401	12.9682	12.617	12.9784	13.6624	13.0684	13.1748	13.0962	13.0528	13.2668	13.1758	13.1892	12.9173	12.2949	13.714	12.921	12.7174	12.9393	13.4984	13.6417	12.9455	13.0818	12.8094	13.1025	13.0799	13.6667	13.5931	12.6879	13.1667	13.0981	12.5345	13.4486	13.6951	12.7905	13.247	13.2694	13.8706	13.643	13.2895	12.429	13.5645	12.6664	12.9941	13.0641	13.0632	13.6867	12.8501	13.4858	13.8241	13.7069	13.6115	13.4773	12.3712	12.6806	12.8432	13.7559	12.9527	13.0245	13.3412	13.6781	13.314	12.7967	12.6978	13.2473	13.663	13.6902	13.0719	12.9187	13.4516	13.1741	13.1528	13.4025	12.6696	12.9594	12.552	13.4917	12.568	13.4214	12.5537	13.1933	13.5328	13.2821	13.4369	13.0682	13.0752	13.2413	12.9729	12.9562	13.7313	12.9702	13.6567	13.5584	13.1293	13.6966	13.7687	13.3881	13.3884	13.1335	12.9599	12.93	13.4139	P11441	UBL4A	Ubiquitin-like protein 4A	P11441	UBL4A_HUMAN
NA	9.91922	10.8796	9.79421	10.5924	10.6845	9.9213	9.47142	8.31793	10.5466	10.0402	10.5811	NA	10.5613	10.0653	9.26474	9.62649	10.8954	10.8052	10.0745	9.90565	8.52198	9.22064	11.0064	9.35832	9.72243	10.6183	9.82414	8.65895	10.6298	10.2286	10.252	9.95636	10.2404	9.98124	10.1672	10.4215	9.14552	9.70978	9.87735	9.60088	10.499	9.01861	9.78469	9.58638	9.17708	10.3653	10.5804	10.2935	8.13585	8.66642	11.235	11.5482	10.2636	10.9774	9.67352	9.95074	8.8667	9.98993	9.80978	9.99083	10.7677	10.9349	11.6449	10.8199	10.5113	NA	9.883	10.5538	NA	8.03602	9.2566	9.9521	10.8427	9.9199	10.5617	10.3666	10.7325	10.8481	NA	9.97715	10.4973	10.417	11.0718	9.71197	10.7033	10.1181	9.9082	9.84842	9.78961	11.0673	10.0785	11.1509	9.28313	8.34952	9.40952	NA	10.1363	11.3694	NA	10.4156	9.78998	10.522	10.298	9.25531	9.37788	10.6481	10.9486	9.9845	9.95903	8.81134	11.1398	8.69233	11.1295	10.4166	9.54554	11.3845	10.1375	10.1169	10.423	9.81694	8.95278	9.4069	10.1946	10.9741	10.3736	10.2535	9.3294	8.4006	8.94709	11.2027	9.44198	10.3424	10.219	10.8004	11.4299	10.6621	9.53267	10.5944	NA	P11474	ESRRA	Steroid hormone receptor ERR1	O95718;P11474	ERR1_HUMAN
11.7847	12.2241	11.7233	NA	13.4623	12.6999	12.2607	13.2741	11.5302	12.8711	11.7568	12.9775	12.8073	11.2704	13.4657	NA	12.6637	12.4073	12.6504	12.4556	12.3467	12.0692	11.6596	11.6465	11.9197	12.1712	12.4127	13.7006	12.7363	10.9548	12.3228	NA	12.8163	11.9332	12.0062	11.8737	13.7124	12.9986	13.0794	12.0757	13.5045	12.4598	12.2371	11.85	12.3179	11.6791	10.8729	13.467	12.0235	12.7952	12.0315	12.5057	12.6048	12.2449	12.7127	12.5439	NA	12.2201	13.1387	12.3941	13.1737	12.2439	12.034	12.1843	13.0015	13.1014	13.664	12.7463	12.5072	12.5892	13.4265	11.1798	13.1934	NA	12.1101	NA	12.3934	13.6837	13.5321	13.9329	11.7722	12.6876	12.755	11.5575	12.6763	11.9592	NA	13.1498	11.4437	13.1153	13.7668	13.436	10.8616	12.7512	10.6005	12.1308	12.19	12.7069	12.9911	12.3584	12.775	12.7344	13.5882	12.8689	NA	12.3675	13.0882	12.6445	12.691	NA	12.887	11.7743	11.8308	12.9922	12.3579	12.106	14.3779	11.4877	12.5245	12.8495	12.3842	11.3021	13.0127	12.0185	11.9853	13.0251	12.8634	12.9416	NA	13.3359	12.2387	13.6695	12.1246	12.8114	12.1531	12.333	13.486	13.2615	11.8833	11.2754	P11498	PC	Pyruvate carboxylase, mitochondrial	P11498	PYC_HUMAN
10.8045	11.1607	10.4387	10.6351	11.3806	NA	11.5177	11.4683	9.78657	11.837	11.4756	NA	NA	10.2284	11.8581	11.1649	11.3475	10.7679	11.4671	11.2221	11.046	NA	10.9692	11.1518	11.4939	11.4682	11.6022	NA	11.826	11.3203	11.5481	NA	11.6155	10.1995	10.1712	11.4933	13.9142	10.9097	11.9263	11.2987	11.5274	11.4665	10.7076	NA	11.5958	11.2736	11.5049	10.6633	10.7948	11.0636	11.1037	11.5239	11.9578	11.1637	11.2482	11.019	NA	12.4104	12.1568	11.4814	11.2974	11.7005	10.6462	10.8743	NA	10.8366	NA	12.0808	11.192	11.4748	11.8789	10.4347	11.2615	10.7091	10.8266	11.0191	10.2423	10.3202	11.5927	11.7151	11.278	11.2256	11.7792	10.7041	NA	11.0147	NA	10.4684	9.61789	10.767	10.9023	11.7414	11.35	11.7277	11.1839	11.6054	11.9844	11.8882	10.9558	11.6408	9.86768	11.5938	NA	11.0466	9.89236	12.076	11.069	12.0604	11.5911	10.9733	11.3097	11.0398	11.578	12.1305	10.6686	NA	10.8975	11.6794	10.6106	11.2801	NA	10.9028	11.7145	10.9062	10.5507	10.3283	11.1131	11.9464	10.2137	NA	NA	11.2257	12.3071	11.0444	11.7874	11.3208	10.5281	10.4824	11.0666	NA	P11532	DMD	Dystrophin	P11532	DMD_HUMAN
15.3091	14.9339	15.483	15.2533	15.1618	17.1105	14.5223	15.5217	15.4694	14.2264	15.422	15.9822	14.4839	15.7956	15.1313	15.9236	16.2255	15.2092	14.543	16.3117	15.5854	15.6924	16.3052	15.4646	15.8053	14.5635	15.7615	16.7213	15.3784	15.4993	16.6879	16.0261	16.2438	15.3114	15.2814	16.1029	14.8986	14.3764	15.1725	16.627	15.141	14.7465	16.6235	15.8368	15.6397	16.2245	15.9979	15.2632	15.4451	14.6806	15.2227	14.063	14.9326	15.9307	14.8225	15.4369	16.7719	16.2774	16.968	14.6687	14.8051	14.8253	15.4462	15.4445	16.0162	15.803	16.5221	14.9449	15.4956	14.8641	15.4385	15.8008	15.6735	16.1941	16.1232	17.6658	16.13	15.5846	14.9091	15.7684	15.4266	15.7502	15.3638	15.2457	16.1116	15.5512	16.5454	16.8431	15.8679	16.9513	16.2139	14.4447	16.2239	16.1245	15.808	14.0025	17.1238	15.7591	16.7808	16.5607	14.8202	15.0974	16.7303	15.2936	17.6911	16.1894	14.7062	16.2025	15.6517	16.1769	15.4859	14.5577	16.4861	14.993	16.8952	15.4379	15.5677	15.9124	15.74	15.4298	15.3661	15.5027	15.1638	15.0825	15.2467	15.7806	15.5311	16.6585	15.7471	16.7998	16.1177	15.1354	16.62	16.3931	15.7862	15.8516	15.0707	16.6972	15.7947	15.3043	P11586	MTHFD1	C-1-tetrahydrofolate synthase, cytoplasmic	P11586	C1TC_HUMAN
11.7799	11.4958	NA	11.3525	NA	11.0411	11.4413	11.4744	11.8241	11.237	11.7119	12.8126	11.4614	11.9295	11.5193	11.0242	10.851	11.9628	11.9518	11.1416	11.8907	11.1669	11.1651	11.1138	10.8496	11.1687	10.9937	11.4229	11.4879	11.4517	11.0568	11.5464	11.3616	10.7537	11.1251	11.5656	NA	11.4925	11.2188	10.503	11.4271	11.2138	11.4818	11.5528	10.0133	11.3296	11.636	11.2906	NA	11.4609	11.3108	10.1422	11.8725	12.4375	11.2224	11.3022	10.7129	11.951	11.7025	11.4851	11.4488	11.8536	11.6603	12.1445	12.6756	12.6516	11.4566	11.5692	11.5579	11.1181	10.8366	NA	11.6937	11.1954	11.391	10.8134	12.535	10.5018	11.2347	11.6302	11.5198	10.9418	11.8264	11.9193	12.7581	11.8471	11.2571	11.3791	9.7446	11.6414	11.4585	11.2652	10.9846	11.8269	11.3679	11.2124	10.8115	11.3818	11.3111	10.7136	11.5737	11.1461	11.3982	12.2847	10.6874	11.091	11.6662	11.5452	11.0102	11.2287	11.1661	10.5223	11.659	12.0915	10.9556	12.8097	11.6148	11.6381	11.4096	11.7641	11.6883	11.8509	11.1322	11.7709	12.1022	11.2539	11.824	11.8761	12.0665	11.4268	11.1345	11.5537	11.539	11.1352	11.324	11.085	11.8668	11.4331	11.3253	11.278	P11717	IGF2R	Cation-independent mannose-6-phosphate receptor	P11717	MPRI_HUMAN
15.4585	15.4192	16.3332	15.6059	15.9875	14.8447	15.3224	15.7796	15.7009	14.9615	14.8856	15.1548	15.4649	15.5143	15.8317	15.5114	16.0866	15.4935	15.1246	15.8102	16.0964	15.5743	15.6468	14.4978	15.8	15.1916	16.0096	15.9809	15.9489	15.4994	16.1201	15.8763	15.6955	14.7949	15.5639	15.2689	15.8093	15.656	15.4452	15.0789	15.4037	15.1834	15.9813	15.57	16.413	15.9963	16.0722	15.9289	15.9818	15.8446	15.6121	15.3095	14.8196	14.9373	15.4231	15.394	15.9191	15.8677	15.0851	15.2926	15.4956	15.4227	15.9064	15.3733	15.0368	14.7661	15.6538	15.2846	15.3785	16.0778	15.7719	15.2036	15.5526	15.7164	15.6317	14.5598	14.7512	15.7184	15.9736	15.9914	15.446	15.2936	15.1849	15.33	15.0056	15.2807	16.2139	15.9598	15.7197	15.2528	15.1815	15.4989	15.9295	16.2503	15.5365	15.3728	16.2291	15.5901	15.9406	16.6725	15.8827	15.8139	15.5761	14.7253	15.0033	15.7268	15.1211	16.0722	15.9522	15.2743	16.0988	15.5014	15.5501	15.2667	15.7172	16.1579	16.304	15.6368	16.2443	15.8333	15.8712	15.9314	15.7782	15.5374	15.3142	16.1567	15.3854	15.214	15.3171	15.8231	15.4295	15.3571	15.939	16.1773	15.8538	15.7285	16.2318	16.0457	15.9271	15.3488	P11766	ADH5	Alcohol dehydrogenase class-3	P11766	ADHX_HUMAN
11.5204	10.9594	11.1409	11.6743	NA	11.6554	8.83018	9.83613	11.1045	NA	9.34532	12.1312	NA	11.9579	NA	10.7278	10.8114	NA	NA	11.8506	8.64339	11.6016	NA	11.8393	11.1521	NA	10.4107	12.0492	10.3847	11.4749	11.3539	10.4584	11.9538	NA	11.0413	9.29163	NA	9.94642	NA	NA	NA	10.9609	10.5905	10.9327	11.4595	9.32484	10.5719	9.73072	10.9601	NA	NA	NA	NA	12.2174	NA	11.5563	10.974	11.6354	11.914	NA	NA	NA	11.3952	11.9267	12.033	11.8976	11.8788	NA	11.3965	NA	NA	10.5937	10.8933	11.6963	10.0122	11.5503	12.2919	NA	9.6348	NA	11.8775	NA	NA	11.8081	11.8706	11.9757	10.572	12.076	11.8582	11.7055	11.2618	NA	10.3227	11.7286	11.227	NA	NA	10.7068	10.5948	11.1278	NA	10.1757	11.3472	11.5568	11.3188	11.8238	NA	11.5442	10.7848	NA	NA	NA	10.4533	NA	10.6649	NA	9.86198	11.4512	NA	NA	11.3604	11.6746	NA	10.828	12.0125	11.8143	11.0635	11.8181	11.9292	12.2921	NA	NA	NA	10.8697	NA	NA	NA	12.3097	NA	11.2362	P11802	CDK4	Cyclin-dependent kinase 4	P11802	CDK4_HUMAN
NA	NA	NA	NA	NA	NA	NA	NA	NA	NA	NA	14.271	NA	NA	NA	NA	NA	NA	13.6106	NA	NA	NA	NA	NA	NA	NA	NA	NA	NA	NA	15.2814	NA	NA	15.8415	NA	NA	NA	NA	NA	NA	NA	NA	NA	NA	NA	15.5314	NA	NA	NA	NA	NA	NA	14.1598	NA	NA	NA	NA	15.9996	11.8412	14.5841	NA	NA	NA	NA	NA	NA	NA	NA	NA	14.906	NA	15.7562	NA	NA	NA	14.4303	NA	NA	NA	NA	NA	14.5484	NA	NA	14.1019	NA	15.6555	NA	16.645	NA	NA	NA	NA	NA	NA	13.8336	NA	NA	NA	NA	NA	NA	NA	14.7264	NA	NA	14.0264	NA	NA	15.7174	NA	NA	NA	14.2579	15.3063	NA	NA	NA	NA	NA	NA	NA	NA	NA	NA	NA	NA	NA	NA	NA	NA	NA	16.2406	14.7627	NA	15.7882	NA	NA	NA	NA	P11844	CRYGA	Gamma-crystallin A	P07316;P07315;P11844	CRGA_HUMAN
12.2869	12.6143	12.4464	11.2229	13.6895	12.6933	13.3429	13.6884	12.2439	13.6858	12.0039	12.4118	13.0203	11.5278	13.7415	12.4352	13.6349	12.9689	13.0153	13.5609	13.4714	12.3705	14.2337	11.5296	13.4339	13.423	14.1033	12.7049	13.437	11.4629	13.8877	12.6671	12.4868	12.3131	13.2555	13.2573	13.4672	13.7413	13.385	12.1652	13.4266	13.659	14.1197	12.982	12.926	13.857	11.9745	13.7502	12.3831	12.9897	13.8574	12.9983	12.8514	12.6988	13.4487	13.0777	12.7084	13.7045	13.3204	13.9619	13.6361	13.3719	13.7378	11.6726	12.6745	12.7246	12.3225	13.6944	13.0744	13.6056	13.3854	13.1976	13.8373	12.4537	12.4423	13.4564	12.3994	14.3146	13.9722	14.8271	11.4863	13.1888	13.4059	11.2347	12.6482	13.2099	12.4203	12.559	12.2715	13.3553	14.125	13.9423	11.9307	13.4994	12.9217	13.2781	12.9629	13.1384	13.1671	13.9067	13.6535	13.9312	12.4949	12.9599	12.3051	13.6347	13.8337	13.7203	13.5678	13.182	13.5917	13.527	13.7708	12.9606	13.6095	12.5857	14.4966	11.565	13.5208	13.1549	14.1103	12.0862	13.7829	12.925	11.1438	12.0017	13.4187	13.401	12.6746	12.707	12.58	13.175	13.738	14.5226	13.4621	13.826	13.9773	12.9973	13.5242	11.8972	P11908	PRPS2	Ribose-phosphate pyrophosphokinase 2	P11908	PRPS2_HUMAN
NA	NA	NA	11.825	9.87835	NA	NA	NA	NA	NA	NA	NA	NA	NA	NA	9.48886	NA	NA	NA	NA	NA	NA	NA	12.6036	NA	NA	NA	10.9171	NA	9.69803	NA	9.19662	NA	NA	NA	NA	NA	NA	NA	NA	NA	NA	NA	10.4685	9.69529	NA	NA	NA	NA	NA	NA	10.081	NA	NA	NA	NA	NA	NA	NA	10.1679	NA	NA	NA	NA	NA	NA	9.3085	NA	NA	NA	NA	NA	NA	NA	8.43323	NA	8.7906	NA	NA	NA	11.7521	NA	NA	NA	NA	NA	10.2229	10.081	NA	NA	10.9654	NA	NA	NA	NA	NA	NA	NA	NA	NA	NA	NA	10.9834	NA	NA	NA	NA	NA	NA	NA	NA	NA	NA	NA	NA	NA	NA	NA	NA	NA	NA	9.65061	NA	NA	NA	10.8584	NA	NA	9.25883	NA	NA	NA	NA	NA	NA	NA	NA	10.4296	NA	NA	P11926	ODC1	Ornithine decarboxylase	P11926	DCOR_HUMAN
14.5021	16.3482	16.8521	16.9254	16.3557	16.9736	16.8708	16.9626	14.2864	16.5397	14.5391	16.5757	16.5372	17.0697	16.744	15.9896	16.5594	16.7055	16.6754	16.3816	16.2982	14.3286	16.4771	16.7531	16.1245	16.7152	16.4677	17.057	16.186	16.6744	16.702	16.8334	16.3787	16.6125	16.3668	16.6541	16.6094	16.7169	16.5061	16.9647	16.3526	16.6755	16.5633	14.3562	16.7852	16.7695	16.579	16.7946	16.8756	16.5566	16.9192	16.5112	16.5629	16.8389	16.5066	16.62	16.6656	16.5245	16.6769	16.631	16.5052	16.6626	16.3582	16.5989	16.6854	16.402	16.8809	16.5308	16.518	16.4972	16.6613	16.1548	16.4916	16.4777	16.8421	16.9227	16.7115	16.542	16.5167	16.74	16.9454	16.2807	16.9301	16.4804	16.7064	16.9308	16.7233	16.6653	13.9497	16.602	16.8734	16.4725	16.5587	16.2876	16.0981	16.553	16.3894	16.2121	17.2229	16.5523	16.6244	16.5258	17.1262	16.8973	16.8346	16.5291	16.5731	16.4941	16.4047	16.5409	16.3699	16.4368	16.4347	16.6986	16.6498	17.0317	16.8647	16.6645	16.4664	16.7205	16.6432	15.4303	16.5932	16.4539	16.6989	16.6891	16.6727	16.7788	14.2032	16.8711	16.816	16.4988	16.4714	16.6024	16.5287	16.6181	16.8823	16.904	16.568	14.2164	P11940	PABPC1	Polyadenylate-binding protein 1	P11940;Q4VXU2	PABP1_HUMAN
13.565	13.3929	14.0005	12.9228	13.4825	15.3015	13.7923	13.4275	13.3948	13.1207	14.1742	15.0014	13.6628	14.4544	13.8468	13.7463	13.2966	13.3801	13.43	13.4542	13.6619	14.1586	13.7643	13.8786	13.2663	13.2049	13.3512	14.7412	13.8674	14.1959	14.0915	12.5561	12.8866	13.5814	13.3459	13.2207	12.562	13.1019	13.2355	13.6959	13.1114	13.1853	14.0424	14.7755	13.6463	13.3164	13.9234	13.6627	13.3802	13.349	13.4466	13.4841	13.4683	14.9461	13.1333	13.6048	12.9535	13.0706	16.3188	12.7877	13.0033	13.1765	13.4612	14.1147	14.967	14.991	14.9714	13.1435	13.2833	13.3046	13.2716	14.1896	14.031	13.8515	13.1254	15.0645	15.1713	13.1155	13.409	13.0797	13.6213	13.4049	13.4593	13.7273	14.8741	13.217	12.9978	14.9973	14.4786	16.4956	13.4673	13.7717	14.3206	13.5998	13.9615	13.4547	13.7064	13.384	14.6076	13.8552	13.6821	13.5772	15.0789	13.5186	15.5665	13.2051	13.3811	13.4856	13.4085	13.1237	13.9116	13.3547	13.2326	13.0925	13.4218	14.3681	13.2387	14.1271	13.1068	13.7818	13.9504	13.36	13.492	13.7057	14.1841	14.2004	13.4665	16.6708	14.5977	15.3185	13.6959	13.1137	13.7396	13.7074	13.0858	13.4557	13.139	15.1035	13.6773	14.1288	P12004	PCNA	Proliferating cell nuclear antigen	P12004	PCNA_HUMAN
12.793	NA	11.6732	18.5734	NA	NA	12.754	17.7202	13.1302	16.5118	12.449	14.4008	NA	NA	16.6213	16.5359	NA	13.7616	NA	13.8981	12.2024	12.784	12.6013	13.8932	13.4809	18.1979	9.90677	11.0371	14.4771	15.6419	18.983	NA	12.2115	13.1831	11.7667	12.9769	19.1904	NA	12.8878	11.8197	16.6197	10.6735	11.9416	12.5601	14.8973	15.3457	12.7077	12.8536	17.1187	11.4407	16.067	11.8049	17.4301	17.2112	NA	NA	NA	19.6721	10.6685	10.8012	13.5777	15.9226	13.8683	17.5627	17.3398	14.7478	11.1015	14.905	11.7086	NA	12.1151	11.8617	12.4352	13.8001	NA	9.34735	17.3302	15.5593	16.0643	20.9466	11.8022	12.1036	13.0011	NA	16.0732	13.2114	11.8321	14.1898	11.4604	11.1776	NA	14.1559	14.9998	17.2772	10.7368	NA	11.413	12.0084	NA	18.7438	NA	13.9395	NA	13.9702	NA	15.3418	11.018	14.2109	19.3859	12.7034	17.4958	11.0833	12.0974	16.1425	14.9363	15.0994	NA	12.8087	10.6484	11.4423	12.2135	13.1058	NA	12.6328	18.1238	14.4606	NA	NA	14.4825	11.4976	11.3193	20.2839	11.2684	14.7749	17.3949	14.1177	NA	NA	11.8337	12.0301	P12035	KRT3	Keratin, type II cytoskeletal 3	P12035	K2C3_HUMAN
10.0594	10.0967	11.271	11.3245	11.3979	NA	NA	11.6076	9.54198	NA	NA	NA	11.8457	NA	NA	NA	NA	NA	10.7843	10.3387	11.065	NA	11.2387	10.8547	11.1858	10.5528	10.6603	8.98065	NA	10.874	NA	NA	9.53367	9.89059	NA	NA	NA	11.3003	10.5472	NA	11.9065	10.2984	10.3926	10.5239	11.3229	10.2504	NA	11.3369	11.6925	11.1093	10.9739	11.2038	NA	NA	NA	NA	NA	10.2338	NA	11.8012	11.3201	NA	11.1337	10.148	NA	NA	NA	11.2428	11.1227	9.62806	11.1128	NA	NA	NA	10.8134	NA	8.94659	11.4736	10.8141	10.3674	11.5893	11.716	NA	10.827	8.92375	NA	NA	NA	NA	NA	11.2684	10.6352	NA	10.6489	NA	NA	11.6625	10.4143	NA	NA	11.0455	10.2363	NA	9.6587	9.99779	10.921	10.5582	10.6602	10.6869	NA	10.8105	NA	10.1006	NA	10.2399	8.73984	10.8931	10.3205	11.153	9.2501	10.4991	9.65183	10.4105	10.3369	10.9049	10.623	NA	NA	10.8482	10.7244	10.8552	10.7926	10.7399	11.0196	10.3704	9.48042	10.9123	NA	11.1489	NA	P12074	COX6A1	Cytochrome c oxidase subunit 6A1, mitochondrial	P12074	CX6A1_HUMAN
14.5606	14.4916	13.9319	15.1339	14.6632	15.052	14.3361	15.1352	14.3945	14.7052	14.4268	14.9462	14.354	15.1792	14.7805	14.3698	14.7344	14.3356	14.3601	14.8216	14.6064	14.5152	14.9869	14.5792	14.5103	14.562	14.5985	14.4116	14.3752	14.8739	14.8409	14.2125	14.5614	13.8382	14.5603	13.8387	14.8494	14.7531	14.7196	14.7181	14.6811	14.7633	14.9678	14.7106	14.0263	14.8274	14.3161	14.5823	13.82	14.6	14.7054	14.3491	14.1587	14.7486	14.5967	14.571	14.512	15.0903	14.2446	14.8304	14.5585	14.4639	14.2707	14.9288	14.7672	14.8122	14.2011	14.5696	14.6521	14.6668	14.7626	14.1051	14.4934	15.1726	14.3238	14.9774	14.9646	14.6073	14.9699	16.0086	14.4534	13.9627	14.5897	14.8775	14.9396	14.3417	14.463	14.1209	14.7045	14.2621	14.6294	14.3469	15.1743	14.6557	14.2506	14.7124	14.5802	14.4054	14.1756	14.9631	14.4932	14.912	14.3611	14.2303	14.993	14.8255	14.8196	14.4581	14.6039	13.7425	14.7837	14.3639	13.9905	14.5953	14.2463	14.2125	14.6882	15.1287	14.4434	14.6457	14.0406	14.6824	14.4172	14.6163	15.0476	14.0864	14.8119	14.3932	14.2849	14.0241	14.2404	16.3904	14.4733	14.8514	14.8893	14.7571	14.9443	14.2789	14.5476	14.7138	P12081	HARS1	Histidine--tRNA ligase, cytoplasmic	P12081;P49590	HARS1_HUMAN
NA	NA	NA	NA	NA	NA	NA	NA	NA	NA	NA	NA	NA	NA	NA	NA	NA	NA	NA	NA	NA	9.87822	NA	NA	NA	NA	NA	NA	NA	NA	NA	NA	NA	NA	NA	NA	NA	NA	NA	NA	NA	NA	NA	NA	NA	NA	NA	NA	NA	NA	NA	8.84099	NA	NA	NA	NA	NA	NA	10.7166	NA	NA	NA	NA	NA	NA	NA	NA	NA	NA	NA	NA	NA	NA	NA	NA	NA	NA	NA	NA	NA	8.46654	10.4047	NA	NA	NA	NA	NA	NA	10.7037	11.0952	NA	NA	NA	NA	NA	NA	NA	NA	NA	NA	NA	NA	NA	NA	NA	NA	NA	NA	NA	NA	NA	NA	NA	NA	NA	NA	NA	NA	NA	NA	NA	NA	NA	NA	NA	NA	NA	11.8434	NA	NA	NA	NA	NA	NA	NA	NA	NA	NA	NA	9.26428	P12107	COL11A1	Collagen alpha-1(XI) chain	P12107	COBA1_HUMAN
15.0201	13.8101	13.7811	12.0936	13.5235	15.4732	14.2038	14.3921	11.8107	11.5232	13.587	12.3525	12.9597	13.7327	11.2137	14.7893	14.7807	14.2128	13.1011	13.3209	13.139	14.317	12.5424	12.179	13.0938	14.0964	15.653	15.3825	15.4563	13.2828	13.6372	12.0594	14.7612	12.5522	13.5806	14.7717	14.0339	12.7417	13.8246	10.946	14.0793	13.6373	14.4173	13.7282	13.1227	14.5455	11.8396	15.3208	11.5688	13.1287	14.1517	13.006	15.0993	11.9162	12.0184	14.42	12.2999	14.5134	14.3595	12.9931	14.1491	12.7451	13.479	9.79921	12.6995	12.6158	14.1746	13.3102	13.3733	13.1888	15.4436	15.3713	15.2743	12.0136	14.7923	13.8848	11.5288	13.1482	13.4911	14.5321	11.468	11.6379	15.974	11.4652	13.2099	14.5286	11.4046	12.7534	13.0588	14.6342	13.1854	15.6257	11.1801	14.2452	15.1511	11.5663	13.9326	15.5259	13.1874	15.2416	13.6648	13.0126	14.215	15.1145	12.882	13.9959	13.2165	15.4113	14.0741	12.6372	14.5083	12.4529	14.6785	14.4934	13.5964	11.0196	14.2697	12.1396	14.1835	15.3154	14.8195	14.514	13.5726	13.6122	10.9765	11.9675	14.8009	15.1244	12.1481	12.509	13.1763	12.2713	13.3587	12.3549	14.3026	13.6821	10.7767	13.3938	13.9848	13.3457	P12109	COL6A1	Collagen alpha-1(VI) chain	P12109	CO6A1_HUMAN
15.4924	14.1707	14.3453	12.592	14.1952	16.3088	14.6398	14.7985	12.2871	11.0161	14.1237	12.5562	11.5941	14.4376	11.6094	15.1405	15.1818	14.497	13.2918	13.9742	13.3413	14.8859	12.9417	10.5084	13.3537	14.489	16.177	15.7634	16.1787	13.9007	14.0572	10.922	15.355	13.272	13.3615	15.477	14.4775	13.2693	14.4998	NA	14.6503	14.2064	14.9171	14.4134	11.4026	15.0611	11.1987	16.1748	11.7436	13.6596	14.7859	12.762	15.6665	12.798	11.869	15.0291	12.4306	15.0896	13.9196	13.1201	14.6283	13.1874	13.6631	NA	12.6808	12.6528	14.5921	13.9447	14.0035	13.4423	15.7123	15.8687	16.0229	11.564	15.3609	14.447	12.271	13.5291	13.772	14.7747	11.3022	12.4427	16.5095	10.6413	13.6222	15.048	11.7925	13.1558	13.553	14.419	12.5278	16.196	11.0911	14.5297	15.5426	11.1402	14.4492	15.8168	13.5273	15.6434	14.1345	13.5171	13.8353	15.5935	13.483	14.5349	13.0198	16.0884	14.5854	12.467	14.7588	12.5215	14.9603	15.0818	14.1831	11.3953	14.6669	NA	14.4711	16.024	15.3377	15.0531	14.0373	13.97	11.4935	11.876	15.3825	14.5753	12.2223	12.5884	13.5755	12.7045	13.7282	13.0891	14.9499	14.1146	10.6744	13.4237	14.4124	13.7953	P12110	COL6A2	Collagen alpha-2(VI) chain	P12110	CO6A2_HUMAN
15.9444	14.696	14.2729	12.7765	14.3939	16.5816	15.0543	15.2125	12.3524	12.2906	14.5839	13.102	12.7429	14.9132	11.6647	15.8549	15.5836	15.0897	13.9935	14.1743	13.815	14.824	13.4266	11.6153	13.5398	14.9933	16.5949	16.1809	16.4976	14.3259	14.5338	11.7426	15.8361	13.4063	14.0906	15.9424	14.971	13.9097	14.8756	11.037	15.0208	14.6944	15.2995	14.5601	12.0732	15.4551	11.9336	16.5602	11.9022	14.0246	15.2169	13.5018	16.0232	13.2355	12.4314	15.5928	12.6107	15.4259	13.9935	13.7704	15.1113	13.5082	13.4608	12.3484	13.2843	13.105	15.0385	14.1185	14.2242	13.694	16.2322	16.4946	16.5874	12.3476	15.8024	14.7396	12.7432	13.7268	14.0426	15.2355	12.0773	12.9746	17.1258	11.6487	14.2707	15.6872	12.1119	13.6141	13.6261	14.0833	12.6839	16.7474	12.044	14.8243	16.2838	12.7384	14.833	16.311	13.5938	15.9392	14.8227	13.7141	14.339	16.3611	13.543	14.9502	13.5487	16.5802	15.2162	12.962	15.3439	12.7343	15.3528	15.5001	14.6097	12.0286	15.2233	11.2402	14.9655	16.6304	15.9119	15.4264	14.4828	14.5497	11.7674	12.4381	15.809	14.7318	12.8825	13.107	14.3522	13.0772	14.1338	13.6092	15.412	14.5743	12.1914	14.0473	14.9239	14.0889	P12111	COL6A3	Collagen alpha-3(VI) chain	P12111	CO6A3_HUMAN
15.2124	15.345	16.6229	16.0704	16.3299	15.378	15.675	16.03	15.3593	16.392	15.6514	14.8094	16.274	15.0624	15.6844	15.0248	15.3225	15.8338	15.7589	15.0467	16.1619	14.6854	15.3821	16.0184	15.3797	15.7531	15.1298	15.4205	15.3767	15.3577	15.5405	15.6749	15.2148	16.2482	14.8888	14.7228	16.3354	16.0964	16.1164	14.994	16.3756	15.3476	15.2051	14.5848	16.5728	15.2145	15.3174	15.3325	16.2916	15.8866	15.8311	15.9948	15.6009	15.1564	15.9576	15.1033	15.8554	14.9583	15.4123	15.4447	16.1779	15.9563	15.4968	15.238	15.4021	15.0485	15.1454	15.5511	15.2828	15.7205	15.9362	14.2295	15.8779	15.0725	15.0861	15.6334	15.1427	15.8791	15.9429	15.7279	16.0372	15.6593	15.8494	15.1557	15.0307	15.7745	15.7504	15.9781	14.8007	15.609	15.9972	16.3089	14.8378	15.5729	14.7614	15.6517	15.8023	15.4566	15.7228	15.1402	15.711	15.8225	15.3533	16.3446	15.2636	14.981	15.9622	15.4892	16.0061	14.8352	15.4957	15.5528	14.6193	15.9134	15.0977	15.9935	15.627	15.7671	15.2611	15.2289	16.0135	15.234	15.611	15.4692	15.0654	15.1454	15.2127	15.8185	14.7781	15.9361	15.7777	16.8404	15.8987	15.262	15.7377	15.776	15.7894	15.4158	15.53	15.2027	P12235	SLC25A4	ADP/ATP translocase 1	P05141;Q9H0C2;P12236;P12235	ADT1_HUMAN
14.3656	13.8065	15.5775	14.6158	14.5691	13.8664	13.7342	14.4793	14.3273	14.3746	14.3189	13.7393	15.023	14.012	14.4747	14.2982	14.9642	15.3863	14.0665	14.0785	15.7244	14.2472	14.6042	15.2766	14.4574	14.2139	14.3044	15.2432	14.2834	14.1216	14.8503	14.5035	14.6947	15.8752	13.625	14.2728	14.6585	15.0539	14.4593	14.3305	14.7908	14.0227	14.7983	13.8852	15.3573	14.3105	14.5007	15.4024	15.6557	14.5171	14.4408	14.4824	14.5639	14.3328	14.3297	13.6006	13.8919	13.8968	14.8799	13.649	14.5119	14.4544	14.6393	14.5667	14.1026	14.4852	14.8857	14.6128	13.9844	14.5445	14.4922	12.987	15.445	13.7788	14.7303	14.5389	14.2262	14.3995	14.6353	14.7958	15.199	15.5455	14.3755	14.3469	14.1278	14.7353	14.5882	14.6433	13.7373	15.2212	15.6468	14.6836	13.0683	14.835	14.0379	13.7959	14.8741	14.6933	14.4311	14.3357	14.6483	14.0166	15.1365	14.8975	13.7963	13.8111	13.955	14.7181	14.2566	13.9455	14.5502	13.9615	14.0684	14.5047	14.7297	15.3426	14.7779	14.5084	14.7344	14.478	15.5964	14.2665	14.5186	14.2876	14.2343	15.458	13.8469	14.9222	13.5378	14.8854	15.009	15.2785	15.2243	14.5631	14.4485	14.7011	14.5285	14.4474	14.5177	14.2452	P12236	SLC25A6	ADP/ATP translocase 3	P12236	ADT3_HUMAN
NA	NA	NA	11.0889	9.80318	NA	10.9984	NA	NA	NA	NA	NA	11.4318	NA	NA	NA	NA	NA	10.456	NA	NA	NA	NA	NA	NA	NA	NA	NA	NA	NA	NA	NA	NA	NA	NA	NA	NA	11.2984	NA	NA	NA	NA	NA	NA	NA	NA	NA	NA	NA	NA	10.867	NA	NA	NA	NA	NA	NA	NA	NA	NA	NA	NA	NA	NA	NA	NA	NA	NA	NA	NA	10.5682	NA	NA	NA	NA	NA	NA	NA	NA	NA	NA	NA	NA	NA	NA	9.32182	NA	NA	NA	NA	NA	11.0862	NA	NA	NA	NA	11.0908	9.55384	NA	NA	9.84557	11.5471	NA	NA	NA	NA	NA	NA	NA	10.2288	NA	NA	NA	NA	NA	NA	NA	NA	NA	NA	NA	NA	NA	NA	NA	NA	NA	NA	10.7958	NA	NA	10.4419	NA	NA	NA	NA	NA	NA	NA	NA	P12259	F5	Coagulation factor V	P12259	FA5_HUMAN
15.1627	13.8332	14.9727	15.6757	14.1083	14.8649	13.8686	14.4765	14.5231	13.4952	15.3833	14.6998	13.8711	15.624	13.8365	15.3134	14.7905	14.5566	13.7397	14.794	14.3298	14.5112	15.1546	16.4212	14.4601	13.7141	14.9312	14.2023	14.3163	15.5997	14.7915	16.0946	15.0876	13.8914	14.1896	14.6958	13.7473	13.6023	14.1309	14.7068	14.126	14.0188	14.952	15.3837	14.7937	15.114	14.5833	14.0764	14.7616	13.6977	14.0567	13.2986	13.8932	14.2671	13.5861	14.3363	16.4392	14.7752	14.3652	14.1607	13.7467	13.9275	14.3239	15.4667	14.4452	14.5841	13.831	13.8133	14.2646	13.6581	14.159	15.5058	14.2041	15.6631	15.5282	15.5634	14.6547	14.3761	14.1813	14.3029	15.6208	15.145	14.0669	15.3483	14.8031	14.6253	16.2885	14.0223	15.231	14.097	13.9804	13.8904	15.3126	14.7355	15.3418	13.4329	15.6659	14.5975	14.3085	15.1567	13.9605	14.0516	14.1044	14.324	15.7201	14.8202	13.9634	14.7397	14.4609	14.9612	14.1257	13.8972	14.5661	13.8092	15.1099	15.3605	13.9494	15.6088	14.1629	13.6626	14.0814	14.5503	14.4316	14.1131	15.4374	15.0885	14.4101	14.5658	15.4509	13.5847	14.5717	14.0304	15.3118	15.1575	14.7533	14.713	13.9947	13.9014	14.7803	15.2756	P12268	IMPDH2	Inosine-5'-monophosphate dehydrogenase 2	P12268	IMDH2_HUMAN
15.179	14.6422	14.9105	15.37	14.5139	14.5518	14.7964	14.6498	15.2204	14.4721	15.2463	15.2587	14.8787	15.2294	15.0243	15.2362	14.8584	14.6278	14.8706	14.6485	14.3832	15.1086	14.8497	15.7279	14.8285	14.6279	14.6612	14.9039	14.5003	15.3053	15.2765	14.7008	14.92	14.8498	14.8386	14.9607	14.6447	14.581	14.6152	15.5227	14.505	14.6571	14.8455	14.9399	14.9234	14.8232	15.2705	14.7942	15.0012	15.035	14.7694	14.4837	14.8756	15.1198	14.8357	14.5854	14.4384	14.7034	14.9886	14.6546	14.6336	14.6778	14.762	15.2098	15.138	15.0238	14.7674	14.9563	14.7194	14.8192	14.2959	15.4587	14.6194	14.8554	15.0786	14.6449	15.1607	14.4297	14.7591	14.4383	15.5419	15.3163	14.1911	15.408	15.252	14.8268	14.5585	15.2037	14.944	15.0592	14.7901	14.6639	14.9901	14.5111	15.3786	14.6606	15.1356	15.0242	15.2681	14.4849	15.1437	14.8837	14.7508	14.704	14.7289	14.7731	14.54	14.8081	14.8409	15.091	14.6012	15.0381	15.0661	15.109	14.8325	15.2224	14.8058	15.1228	14.9626	15.004	15.1401	15.1582	14.7753	14.6484	15.2907	15.226	14.7383	14.9008	15.0067	15.3024	15.3377	14.3339	15.2399	14.8633	14.8396	14.897	14.6538	15.1765	14.8474	15.1729	P12270	TPR	Nucleoprotein TPR	P12270	TPR_HUMAN
12.2079	11.9933	13.8566	19.2785	12.6538	12.2159	11.9402	16.6919	11.7075	11.7769	NA	NA	12.6558	13.8379	14.7852	11.5867	11.8596	11.57	11.5819	13.3157	10.9794	13.5428	10.6949	10.9383	10.283	13.9572	10.8637	NA	11.8555	12.7122	13.2303	11.8434	11.6288	12.2281	11.7559	13.9174	17.9857	10.714	12.5763	11.3646	13.3646	11.609	11.9269	12.2961	13.9463	12.4589	11.5733	10.8105	11.8746	10.9591	13.5907	10.6057	12.4133	12.2343	10.1932	11.6302	11.0978	15.6977	11.6884	11.5321	13.4376	15.0818	12.183	11.789	13.571	NA	NA	12.9018	NA	11.0925	13.595	11.665	12.0802	12.2289	12.0189	11.1016	11.9678	12.7966	11.6083	16.1994	13.0313	12.9096	12.8217	12.702	12.2595	11.1653	12.3746	12.5866	12.1275	11.6301	11.5822	11.9644	12.3905	14.18	11.8797	12.873	13.7972	11.433	11.4315	12.7405	11.8095	11.1352	12.1812	11.893	11.5593	NA	11.4748	12.8166	12.3001	11.1331	13.3266	15.6072	12.2781	12.6723	11.1589	11.8282	12.6482	13.2002	13.7344	12.8698	11.1496	11.3082	12.6219	10.9922	13.9838	11.3577	11.2382	NA	12.6809	12.156	11.8285	13.5343	10.7447	13.7272	13.372	14.096	11.2378	12.0191	12.6856	11.0828	P12273	PIP	Prolactin-inducible protein	P12273	PIP_HUMAN
13.083	17.9217	16.5263	17.5053	18.704	16.652	19.5523	19.1494	12.6673	19.3247	13.3725	13.6253	19.785	17.3913	20.0358	15.0076	16.9741	18.4703	19.3454	16.6187	17.9843	16.0802	18.3756	17.5784	17.5633	19.2997	18.3118	17.6118	18.1616	17.3456	17.9784	15.6161	16.4611	15.1644	17.936	17.5341	19.6701	19.877	19.4359	16.9829	19.4366	19.4046	17.7505	13.0308	16.6987	17.7514	16.6414	19.432	16.7497	19.7591	19.1905	18.9678	19.367	15.2676	19.1359	17.3615	15.3999	17.2719	15.565	19.2755	19.7162	19.2177	19.1302	18.2379	15.0675	12.7106	17.4417	19.8298	17.5156	19.5784	19.4603	14.0233	19.6276	16.2068	17.5327	17.8257	15.6013	19.3577	19.7627	19.4001	17.3385	17.1402	18.8419	18.0781	13.4508	17.8794	14.6147	16.5737	12.6609	14.8829	18.3002	19.5171	16.5358	17.2655	15.7407	18.827	18.0166	16.3281	18.0178	17.8265	20.1761	18.8118	17.633	17.5617	18.3253	17.1635	19.2896	17.6593	18.8796	17.1503	18.7183	19.4641	17.4338	19.521	16.6638	16.704	19.9161	18.4736	18.6457	18.7295	14.8028	13.3906	19.4734	18.0753	18.064	16.9118	17.6989	15.6362	15.8769	16.7075	16.7526	19.2341	17.0724	17.549	18.0962	18.0203	20.5623	16.3334	18.3623	12.5578	P12277	CKB	Creatine kinase B-type	P12277	KCRB_HUMAN
10.5015	NA	NA	NA	NA	11.5551	NA	NA	11.133	NA	10.7815	NA	NA	NA	NA	9.97483	9.38024	NA	NA	NA	10.0486	NA	11.293	NA	9.3778	NA	10.0926	NA	NA	NA	NA	NA	NA	NA	10.9745	9.92876	NA	NA	NA	NA	NA	9.8759	NA	NA	NA	9.79824	10.1083	NA	NA	NA	NA	NA	NA	9.78961	NA	12.0269	NA	NA	NA	NA	10.1504	NA	10.6472	NA	NA	9.44274	NA	NA	11.7823	NA	NA	9.64158	NA	9.18633	9.48595	NA	NA	NA	NA	NA	NA	9.78308	NA	NA	NA	9.6216	NA	NA	NA	NA	NA	NA	NA	NA	NA	NA	9.9072	NA	NA	11.4386	NA	NA	NA	NA	10.7506	NA	NA	NA	NA	NA	NA	NA	NA	NA	NA	NA	NA	NA	10.1244	11.2835	11.4474	10.6175	NA	10.3821	9.5888	10.0626	12.4868	NA	10.3124	NA	9.40667	NA	NA	NA	10.7635	11.2053	NA	NA	10.838	9.32288	P12314	FCGR1A	High affinity immunoglobulin gamma Fc receptor I	P12314	FCGR1_HUMAN
16.6414	16.2427	17.1443	17.2687	15.4002	14.0876	14.2643	15.8273	17.2045	14.035	16.6137	14.775	14.9735	17.6478	15.0341	16.0663	16.9738	16.133	14.1332	15.8135	17.1991	17.2274	16.6095	16.5935	16.8083	14.1144	16.3136	14.706	16.2249	17.5508	15.9432	16.2007	16.2343	16.5411	15.9718	15.8431	14.9606	14.3075	15.5111	17.1474	15.5065	14.9118	16.4482	17.2362	17.0751	16.2492	17.8576	16.1351	17.4187	15.004	14.6805	14.8583	14.8837	15.2142	14.3022	16.6681	15.9044	16.5779	12.902	15.0448	14.4614	14.4278	17.145	17.5528	14.1702	15.0182	14.2589	15.7239	16.2322	15.4461	15.2317	16.2464	16.4174	17.7415	15.8482	14.7524	14.7572	15.1186	14.8255	16.1811	16.77	15.7017	15.1712	17.5251	14.6422	15.2312	16.0476	16.0184	16.9026	12.4396	16.8542	14.524	17.7125	16.4699	16.0306	14.3823	16.2912	15.5515	17.8779	17.0914	16.1527	15.3312	13.791	14.8271	14.8846	16.5687	14.7017	15.6896	15.4513	15.9357	16.355	14.5144	15.6067	14.7087	15.6179	16.7373	15.1242	16.2387	17.1074	16.3628	16.0291	17.1409	15.8669	16.4086	17.5608	16.9044	16.1135	12.523	16.2667	15.7248	15.8799	15.204	16.5676	15.1524	16.3019	16.1495	14.1329	17.0964	15.9116	16.9389	P12429	ANXA3	Annexin A3	P12429	ANXA3_HUMAN
NA	13.9121	11.9244	14.3426	14.7671	14.5455	13.6124	14.5406	12.3764	14.9941	12.0297	15.4003	13.0341	15.5188	14.8507	14.3997	11.5104	12.5649	14.0384	12.5439	12.7665	11.1679	12.8754	12.2627	12.603	14.1294	12.9725	11.7979	12.7527	15.6559	13.2494	14.3333	14.5135	14.3399	13.84	13.7498	13.8868	13.8782	13.7	12.3425	14.2214	14.8869	13.1089	11.3406	11.3954	13.2176	14.1519	12.7895	12.6758	13.3331	13.6943	13.8974	14.7428	15.1636	13.9654	14.1719	15.3438	12.6566	14.9148	14.7273	14.6735	14.2189	13.433	16.1525	16.2804	15.4025	11.7507	13.7683	14.8209	14.3048	13.6737	14.7841	13.6158	15.2181	12.7734	13.5118	14.525	13.2086	14.4527	15.4427	13.2529	13.5268	14.0133	16.0364	15.5532	14.1447	14.9102	12.6116	10.2895	14.9908	14.3641	14.0184	15.2345	13.0483	14.2446	14.316	12.1064	11.4679	10.1194	12.3547	13.2808	13.8314	11.3186	14.2577	13.8765	12.2774	15.3859	13.1384	14.3739	13.965	13.3346	13.8419	12.6153	14.6164	14.2309	13.4045	14.4551	16.6795	13.0418	12.7429	10.9931	12.1672	13.4981	13.6502	16.1124	11.2259	14.0678	14.6722	10.4492	12.2975	13.3531	16.0495	11.8435	12.469	13.8042	13.8725	13.6434	12.9286	13.5988	11.4774	P12532	CKMT1B	Creatine kinase U-type, mitochondrial	P12532	KCRU_HUMAN
NA	10.878	NA	NA	NA	10.7458	NA	NA	NA	NA	NA	NA	NA	NA	NA	NA	NA	NA	NA	NA	NA	NA	NA	10.0044	NA	NA	NA	NA	9.97805	NA	NA	NA	NA	NA	NA	NA	NA	NA	NA	NA	NA	NA	NA	NA	NA	NA	NA	NA	NA	NA	NA	NA	NA	NA	NA	11.4516	10.3271	NA	NA	NA	NA	NA	10.7594	NA	NA	NA	NA	NA	NA	NA	NA	NA	11.6249	NA	NA	NA	NA	NA	NA	NA	NA	NA	11.6749	13.1491	12.7149	NA	11.1953	NA	NA	NA	NA	NA	NA	10.1595	NA	NA	10.2825	NA	NA	NA	NA	NA	NA	NA	NA	NA	NA	NA	NA	NA	NA	NA	NA	11.5	NA	NA	NA	NA	10.2633	NA	NA	NA	NA	9.93312	NA	NA	NA	NA	10.6307	NA	NA	NA	NA	NA	NA	NA	NA	NA	10.6503	NA	P12544	GZMA	Granzyme A	P12544	GRAA_HUMAN
13.6204	13.2742	13.7121	14.6598	14.0701	12.5867	12.4516	13.8614	14.1559	12.9496	13.9646	13.3515	13.0935	13.4018	13.3165	14.5218	14.3837	13.666	12.612	13.3724	14.2779	12.9693	14.1185	14.5698	14.1373	12.6126	14.0576	13.5658	13.5173	13.7642	15.0363	13.7703	14.5068	13.9348	13.5172	13.8614	12.7255	12.6449	12.7551	13.9032	13.1976	12.7296	13.9168	12.7187	13.63	13.5174	13.3023	13.7491	13.6939	12.6262	12.5399	12.292	12.6616	13.1768	13.0507	13.7145	13.6473	13.5346	12.4662	12.6726	13.1959	12.5974	13.9849	13.9029	13.2166	13.6045	13.279	13.3636	13.7277	12.5107	13.2444	13.3742	13.7458	13.4604	13.746	13.9933	13.4317	13.7447	13.0746	13.8489	14.6885	14.6694	13.4329	13.7658	13.3275	13.5904	13.84	13.629	13.023	12.4682	13.8085	13.0634	13.0423	13.9914	14.1813	12.4757	14.4156	14.1902	14.8377	14.2756	12.8095	13.1015	13.4625	13.8056	13.074	13.5032	13.0835	14.3221	13.9071	14.1582	13.6769	12.8618	14.3489	13.8534	14.1603	14.0492	14.0384	14.4074	13.4746	13.1736	13.8254	14.0592	13.5036	13.4434	13.8348	14.6213	13.7939	12.3753	13.0307	13.5069	13.5624	13.3793	14.6982	14.3913	14.0214	14.1089	13.2451	13.3168	13.953	13.5132	P12694	BCKDHA	2-oxoisovalerate dehydrogenase subunit alpha, mitochondrial	P12694	ODBA_HUMAN
NA	NA	NA	13.851	NA	NA	NA	NA	NA	NA	NA	NA	NA	NA	NA	NA	NA	NA	NA	NA	NA	NA	NA	NA	NA	NA	NA	NA	NA	NA	NA	NA	NA	NA	NA	NA	NA	NA	NA	NA	NA	NA	NA	NA	NA	NA	NA	NA	NA	NA	NA	NA	NA	NA	NA	NA	NA	NA	NA	NA	NA	NA	NA	NA	NA	NA	NA	NA	NA	NA	NA	NA	NA	NA	10.1807	NA	NA	NA	NA	NA	NA	NA	NA	NA	NA	NA	NA	NA	10.6358	NA	NA	NA	NA	NA	NA	NA	NA	NA	NA	NA	NA	NA	NA	NA	NA	NA	NA	NA	NA	NA	NA	NA	NA	NA	NA	NA	NA	NA	NA	NA	NA	NA	NA	NA	NA	NA	NA	NA	NA	NA	NA	NA	NA	NA	NA	NA	NA	NA	NA	NA	P12724	RNASE3	Eosinophil cationic protein	P12724	ECP_HUMAN
15.014	15.4486	14.8163	14.3207	14.994	14.7663	15.3741	15.1888	15.4631	15.4955	14.8869	15.082	15.3382	15.1263	15.2931	14.5797	15.1702	15.4833	15.2599	15.6045	15.6556	15.5804	15.2962	14.6545	15.4103	15.5932	15.1243	15.1431	15.8042	15.0252	14.8591	14.7696	15.1801	15.4695	15.3183	15.2647	15.6374	15.3051	15.4922	15.4446	15.5708	15.4901	15.2014	15.3829	14.6585	15.8173	15.3402	15.5228	15.1923	15.2189	15.9666	15.6983	15.2593	14.7972	15.4097	15.4451	14.7285	15.7045	15.0492	15.5303	15.1246	15.4032	14.974	14.6281	15.0386	15.324	14.5302	15.1918	15.2894	15.1962	15.6833	14.5645	15.1341	15.5405	15.6211	15.1155	14.7357	15.2479	15.0415	15.2941	14.3848	14.7264	15.6669	14.8053	14.923	15.2442	14.6801	15.7151	15.1628	14.8056	15.245	15.2158	15.1778	15.2738	14.6662	15.5057	14.8438	15.5074	15.2574	15.5146	14.6072	15.0919	14.8251	15.5408	15.1865	15.6636	15.2377	15.0899	14.9014	15.1085	15.3644	15.2845	15.1863	15.5933	14.8511	14.7458	15.5104	14.9639	15.028	15.4008	15.1571	15.4283	15.1976	15.5875	14.9469	14.3978	15.4395	14.9493	14.9894	15.5435	14.4244	15.1885	14.7617	15.1091	15.4181	15.3763	15.324	15.8614	15.2161	15.0256	P12814	ACTN1	Alpha-actinin-1	P12814	ACTN1_HUMAN
11.707	10.3912	12.6789	NA	NA	11.6152	NA	NA	12.7144	11.236	11.8157	11.2504	12.1598	9.87516	12.4374	11.4464	11.4565	11.8248	NA	11.8112	12.9085	11.0707	11.6476	NA	12.7249	NA	11.6704	NA	11.129	NA	10.9598	10.7633	12.0267	11.7915	10.5703	NA	NA	11.4455	11.2372	11.2743	10.8955	11.1864	11.6559	11.6138	13.2011	11.1192	NA	12.283	12.8908	11.4965	11.4669	11.6664	NA	10.8112	NA	12.1084	10.6383	11.4884	NA	11.4008	NA	11.2603	12.3366	11.0617	11.1757	NA	NA	11.6598	12.1741	11.9834	NA	11.4545	10.6695	11.5295	11.1888	11.7915	11.0084	13.0309	NA	12.7712	NA	11.2534	11.1092	10.9908	11.4093	11.3103	11.3585	NA	11.3465	NA	12.8051	11.4644	10.9735	11.9518	11.8519	NA	10.9218	11.4909	12.9708	11.4023	NA	12.2361	NA	11.357	12.1306	11.6948	12.7427	11.8444	11.3491	NA	12.0181	11.0729	NA	11.4817	11.7727	NA	13.1679	NA	10.984	12.2308	11.0329	12.7695	12.5953	12.0056	NA	11.247	11.8629	NA	11.3861	NA	11.7037	10.6436	NA	13.2627	11.0516	11.0816	13.3952	9.98335	11.6355	12.003	P12821	ACE	Angiotensin-converting enzyme	P12821	ACE_HUMAN
NA	NA	NA	NA	NA	NA	NA	NA	NA	NA	NA	NA	NA	NA	10.1615	NA	NA	NA	NA	NA	NA	NA	NA	NA	NA	NA	NA	NA	NA	NA	NA	NA	NA	NA	NA	NA	NA	NA	NA	NA	NA	NA	NA	NA	NA	NA	NA	NA	NA	NA	NA	NA	NA	NA	NA	NA	NA	NA	NA	NA	NA	NA	NA	NA	NA	NA	NA	NA	NA	NA	NA	NA	NA	NA	NA	NA	NA	NA	NA	NA	NA	NA	NA	NA	NA	NA	NA	NA	NA	NA	NA	NA	NA	NA	NA	NA	NA	NA	NA	NA	NA	NA	NA	NA	NA	NA	NA	NA	NA	NA	NA	NA	NA	NA	NA	NA	NA	NA	NA	NA	NA	NA	NA	NA	NA	NA	NA	NA	NA	NA	NA	NA	NA	NA	NA	NA	NA	NA	NA	NA	P12829	MYL4	Myosin light chain 4	P12829	MYL4_HUMAN
15.6976	16.0954	16.7144	16.0532	15.9696	16.0033	15.9741	15.4505	15.3204	16.2677	15.5103	15.2786	16.28	15.3324	16.4928	15.7666	16.2708	16.115	16.0287	16.0887	16.34	15.2086	15.5413	15.2061	15.6546	16.2636	16.0696	15.0357	16.2972	15.6271	16.1132	15.14	16.3002	16.5192	16.1144	16.2319	16.3801	16.2045	16.2287	16.5175	16.1398	15.993	15.7549	14.7839	16.5621	15.9805	16.23	15.6532	16.5662	16.1911	16.24	16.3446	16.2856	15.8541	16.0666	15.8479	16.1878	15.9373	13.9601	15.9005	16.2174	16.0709	16.5954	15.4807	15.8156	15.5562	14.7831	16.6965	15.7208	16.0955	16.032	16.2342	16.1902	16.4447	16.2541	15.3171	15.6614	15.922	16.1514	16.3665	15.8356	15.9574	16.19	15.5392	15.4297	15.7483	16.1221	13.8027	14.1308	14.3346	16.1592	16.2962	16.0282	16.1154	15.9018	16.262	15.7269	15.6928	15.7484	16.5729	16.343	16.0069	15.0494	16.2831	15.8683	16.1172	15.8268	15.718	16.0179	16.0097	15.9907	16.1168	15.9223	16.4429	15.9491	15.2751	15.685	15.7212	15.9626	16.13	16.6748	15.1447	16.2052	16.1127	15.459	16.3793	15.6619	14.1468	15.4779	14.1342	15.3061	16.5426	15.5683	15.4739	16.0112	15.7469	15.8758	14.2186	16.0243	15.5552	P12830	CDH1	Cadherin-1	P12830	CADH1_HUMAN
NA	NA	NA	NA	NA	NA	NA	NA	NA	NA	NA	NA	NA	NA	NA	NA	NA	NA	NA	NA	NA	NA	NA	NA	NA	NA	NA	NA	NA	NA	NA	NA	NA	NA	NA	NA	NA	NA	NA	NA	NA	NA	NA	NA	14.6008	NA	NA	NA	NA	NA	NA	NA	NA	NA	NA	NA	NA	NA	NA	NA	NA	NA	NA	12.0351	NA	NA	NA	NA	NA	NA	NA	NA	NA	NA	NA	NA	NA	NA	NA	NA	NA	NA	NA	NA	NA	NA	NA	NA	NA	NA	NA	NA	NA	NA	NA	NA	NA	NA	NA	NA	NA	NA	NA	NA	NA	NA	NA	NA	NA	NA	NA	NA	NA	NA	NA	NA	NA	NA	NA	NA	NA	NA	NA	NA	NA	NA	NA	NA	NA	NA	NA	NA	NA	NA	NA	NA	NA	NA	NA	NA	P12882	MYH1	Myosin-1	P12882	MYH1_HUMAN
12.0597	12.5113	13.0484	12.6606	11.8919	12.6274	12.3998	12.0693	13.4006	12.2734	12.4545	12.4896	12.2742	11.3925	12.3073	12.5407	11.5034	11.9249	12.0262	12.5933	12.6894	12.1432	12.0427	12.7555	12.4569	12.0056	12.1331	13.472	12.3081	11.8552	11.6706	12.0651	11.811	12.2006	11.7398	11.891	12.6669	11.8766	12.1626	12.2324	11.9243	11.6526	11.6191	13.3515	12.6978	12.3095	11.4714	11.1921	13.0622	12.0321	11.9336	11.8724	12.349	12.6383	11.7707	12.2819	12.0673	12.1254	13.1596	11.5517	11.5733	11.8098	12.2909	11.4626	13.2015	12.693	13.1073	12.3396	12.363	11.7001	12.1381	12.4474	12.4974	12.2831	11.4657	11.7706	12.5665	11.8064	11.8165	12.0102	12.506	11.3706	12.2695	11.8413	12.6757	12.59	11.9031	12.3954	12.2238	13.2363	12.3483	11.6454	11.8013	12.6088	12.4049	11.8023	11.3923	12.0075	12.2906	12.0233	11.521	12.5291	13.3465	12.8914	10.8395	12.465	12.149	12.1075	12.2603	12.2183	11.7734	11.6302	12.1524	12.4137	12.0013	12.3925	12.0854	11.3993	11.9842	12.3954	12.5484	13.5013	12.0451	12.4435	12.0489	12.833	11.9155	13.2169	12.5744	12.524	11.2797	12.4014	11.0327	12.5094	12.0585	12.1024	11.8149	13.1402	12.0288	12.6998	P12931	SRC	Proto-oncogene tyrosine-protein kinase Src	Q9H3Y6;P08581;Q04912;P42685;P12931	SRC_HUMAN
13.979	12.8948	14.08	13.3733	12.4631	12.8399	12.2791	13.3283	13.9971	12.6742	13.5938	13.0151	12.046	13.874	12.7993	12.7429	13.7969	11.8892	11.7114	12.6325	13.5651	14.4789	11.3823	11.6061	12.368	12.5407	12.6463	13.1378	12.2882	13.6591	13.3525	12.4679	12.8741	12.9925	13.0789	12.3846	12.6972	12.8482	12.3439	13.103	12.2263	12.2713	12.3555	14.7351	14.1964	12.5917	13.3373	13.3552	14.2713	12.5119	12.6169	12.9764	12.7014	12.5484	12.5547	12.7599	12.7442	13.0979	13.4106	12.3617	12.0865	12.5133	12.5941	13.8377	13.3099	12.7874	13.1828	12.2901	13.0489	12.1821	12.3317	13.3749	11.3046	13.0522	13.2334	12.9257	12.7191	12.1711	12.1594	13.6435	12.2814	11.5723	12.3248	13.8253	13.0934	12.3868	12.1062	12.2385	14.5017	13.5498	14.3371	12.0435	12.8601	12.887	13.044	13.0245	13.1399	11.9637	13.098	13.7616	12.165	13.1213	13.2813	12.0429	13.2966	13.0297	12.7984	12.6036	13.0949	11.8435	13.0226	12.0131	12.0323	12.9672	13.1093	12.9507	13.0876	13.8408	12.3194	12.9626	12.3808	13.791	12.2816	13.1459	13.9122	13.0762	13.023	13.5116	13.4246	12.7076	13.7507	14.7799	13.0168	12.7433	12.765	13.1194	12.9291	12.3323	12.7323	13.7727	P12955	PEPD	Xaa-Pro dipeptidase	P12955	PEPD_HUMAN
17.4506	17.7932	17.7953	17.4205	17.6736	17.5757	17.7991	17.9593	17.5907	17.2891	17.8642	17.5539	17.9248	17.7156	17.7081	17.8305	17.9654	17.7332	17.6464	18.0259	17.6838	18.0427	18.0983	17.9109	18.214	17.4867	18.0799	17.1535	18.0148	17.8665	18.3034	18.5411	17.3288	17.8989	17.8991	18.3203	17.4892	17.389	17.4991	17.7969	17.5692	17.8251	18.3342	17.844	17.8179	18.0854	17.9572	17.7634	17.8886	17.8411	17.7629	17.4784	17.8608	17.4727	17.7125	18.0661	18.0141	18.087	17.1492	17.6905	17.6295	17.5813	17.9032	17.1109	17.5039	17.347	17.3421	17.6719	18.0378	17.8215	17.2299	18.2019	17.9751	17.6488	18.0313	17.9521	17.5252	17.4976	17.7686	17.3183	17.6918	17.9472	17.1845	17.3379	17.404	17.795	18.1205	16.9498	17.7188	17.1188	17.3674	17.6776	17.9049	18.01	18.0432	17.2624	17.686	18.2268	18.0662	18.0684	18.0454	17.7	17.08	17.7544	17.8824	18.0705	17.7016	17.9106	17.5609	18.5131	18.0775	18.0052	18.4282	18.0195	18.1965	18.2529	17.7856	17.6203	18.1839	17.8356	17.5945	17.6925	17.7916	17.9272	17.2595	17.9511	17.9634	17.1702	17.7732	16.9796	17.5015	17.16	17.9337	18.1467	17.9427	18.0137	17.5048	16.9998	18.0799	17.7652	P12956	XRCC6	X-ray repair cross-complementing protein 6	P12956	XRCC6_HUMAN
17.2769	17.6135	17.8667	17.2141	17.464	17.5898	17.5258	17.7719	17.3909	17.1359	17.4525	17.3893	17.626	17.5465	17.6021	17.6128	17.7224	17.6103	17.6137	17.7675	17.5364	17.6836	18.0281	17.8034	17.998	17.2321	17.9201	17.0763	17.6937	17.6894	17.9275	18.4327	17.3133	17.8111	17.6901	18.1152	17.3295	17.1455	17.355	17.413	17.3178	17.4301	18.125	17.6235	17.7446	17.8047	17.703	17.5624	17.6396	17.5932	17.6059	17.2355	17.5187	17.1889	17.3584	17.7084	17.8162	17.7954	16.9998	17.4106	17.3589	17.4205	17.5374	16.9604	17.1239	17.2045	17.1177	17.4491	17.7747	17.665	17.187	18.0032	17.7549	17.3916	17.7346	17.8158	17.3898	17.3141	17.4569	17.2117	17.5849	17.6309	17.0195	16.9967	17.3696	17.517	18.093	16.6774	17.599	17.0358	17.0978	17.4002	17.6493	17.9018	17.791	17.1547	17.5582	17.9239	17.7752	17.8099	17.808	17.5994	17.0111	17.5536	17.7138	17.8968	17.5247	17.7645	17.4454	18.3186	17.8197	17.878	18.1461	17.7961	18.0215	18.0621	17.5899	17.5406	17.9416	17.6586	17.4386	17.5203	17.5411	17.657	16.9937	17.8134	17.7248	16.9759	17.6112	16.733	17.1413	16.9909	17.6266	18.0152	17.7402	17.7216	17.4177	16.8458	17.7739	17.5628	P13010	XRCC5	X-ray repair cross-complementing protein 5	P13010	XRCC5_HUMAN
13.4653	NA	12.6114	14.0798	12.4862	12.4409	12.3957	12.7465	12.6163	11.7229	13.6327	13.5905	12.5962	13.4354	13.217	14.2729	12.6402	12.7631	11.5162	11.7129	11.9621	12.1365	12.4314	14.0032	12.8719	NA	12.4918	13.4597	NA	12.6742	13.5357	13.3024	13.3066	12.5452	12.2324	13.1125	NA	11.0144	11.8316	NA	12.445	12.7483	12.7761	13.0412	13.3488	12.4419	NA	NA	13.1768	12.0761	12.4604	NA	12.0494	13.3175	12.3709	12.8336	12.9761	12.2406	14.2918	NA	12.2838	11.9904	12.4527	13.4669	13.6256	13.0839	12.8171	12.3693	11.9982	NA	NA	14.5481	12.9032	12.6578	12.9479	13.9489	13.6995	11.9386	11.9698	12.3996	14.2526	13.4261	12.6096	13.3148	13.6888	12.4326	12.9295	13.894	13.1014	14.046	12.7538	NA	12.0337	12.9486	14.3051	NA	12.214	13.5464	13.6508	12.5062	NA	11.9988	13.2373	12.1647	13.0385	12.834	11.178	12.5672	12.4077	13.3553	12.8094	10.2917	13.1198	NA	13.0982	13.3159	11.7256	13.4695	11.5262	11.6409	12.1768	12.4933	11.1505	11.8743	13.3502	12.9899	12.2552	14.1828	12.4061	13.9511	12.5332	11.7577	12.8695	12.7964	12.7282	12.7409	NA	14.5108	12.589	12.975	P13051	UNG	Uracil-DNA glycosylase	P13051	UNG_HUMAN
14.5918	14.8042	15.4883	16.3974	16.1868	14.6192	15.6826	15.7376	14.6591	15.8234	15.0064	14.4192	16.0051	14.7307	15.5689	14.7158	15.0742	15.7142	15.3936	14.7485	15.6752	14.2075	15.4174	16.284	15.2604	15.7674	15.429	13.9114	15.2756	15.1534	14.8877	13.4435	15.7126	14.967	14.8907	15.1538	16.101	16.0595	15.6652	14.571	16.0416	15.5374	14.8634	14.0284	15.3607	14.9912	14.5388	15.3	15.6262	15.1723	15.7525	15.3098	15.3693	14.706	15.4324	14.9402	13.8713	14.7573	14.212	15.5331	16.0902	15.2464	15.6323	15.7212	14.9561	14.6137	13.345	15.6	15.2025	15.4931	15.9253	14.6888	15.6799	15.0215	15.4207	14.3875	14.9297	15.9432	15.7658	15.6483	16.6536	16.1233	15.8601	15.4406	14.581	15.5126	13.4745	13.908	14.1942	13.9577	15.8938	16.0687	14.7659	15.7654	14.5696	15.3121	16.2171	15.4759	15.2122	13.726	15.2582	15.4938	13.7216	15.9397	14.1399	14.9048	15.6053	15.5233	15.6454	15.3756	15.4767	15.2978	15.1835	15.7218	15.0858	14.9889	15.8906	15.1629	15.4151	14.991	15.732	14.6565	15.7955	15.0058	15.7192	15.2331	15.2941	13.9343	14.4224	13.5657	15.3921	16.1551	16.0733	15.0088	15.349	15.4827	15.7249	13.6277	15.1352	14.7669	P13073	COX4I1	Cytochrome c oxidase subunit 4 isoform 1, mitochondrial	P13073	COX41_HUMAN
NA	NA	NA	NA	NA	NA	NA	NA	NA	NA	NA	8.08572	NA	NA	NA	NA	NA	NA	NA	NA	NA	NA	NA	NA	NA	NA	NA	NA	NA	NA	NA	NA	NA	NA	NA	NA	NA	NA	NA	NA	NA	NA	NA	NA	NA	NA	NA	NA	NA	NA	NA	NA	NA	NA	NA	NA	NA	NA	NA	NA	NA	NA	NA	NA	NA	NA	NA	NA	NA	NA	NA	NA	NA	NA	NA	NA	NA	NA	NA	NA	NA	NA	NA	NA	NA	NA	NA	NA	NA	NA	NA	NA	NA	NA	NA	NA	NA	NA	NA	NA	NA	NA	NA	NA	NA	NA	NA	NA	NA	NA	NA	NA	NA	NA	NA	NA	NA	NA	NA	NA	NA	NA	NA	NA	NA	NA	9.79035	8.81712	NA	NA	NA	10.4602	NA	NA	NA	NA	NA	NA	NA	5.8258	P13284	IFI30	Gamma-interferon-inducible lysosomal thiol reductase	P13284	GILT_HUMAN
11.7918	11.8151	9.93711	11.7786	NA	11.2495	NA	11.0532	12.578	11.9572	12.5699	NA	NA	NA	11.445	NA	11.2992	10.6993	12.2616	NA	10.7149	12.0423	NA	NA	11.8988	12.3931	NA	12.713	11.5582	NA	11.5054	11.4043	12.9851	11.9598	12.3133	NA	NA	11.6142	11.6352	11.5604	12.3418	11.9752	11.7658	12.1396	NA	12.1793	11.9231	11.2574	NA	10.8989	NA	11.5264	11.7912	11.5574	11.5095	12.085	10.972	NA	9.48227	11.6886	NA	11.8331	NA	NA	11.4728	NA	13.0748	NA	11.9298	NA	NA	NA	11.3931	11.6209	NA	9.86901	10.8033	11.5205	12.0721	NA	NA	11.7784	11.2298	NA	NA	12.0934	NA	NA	NA	10.8325	11.619	12.188	11.2097	12.3306	NA	NA	NA	11.6526	11.9672	10.8049	11.6542	11.9962	13.0562	11.6143	10.6802	NA	11.8674	12.2834	12.6749	NA	11.5948	11.9245	NA	NA	12.5767	11.3997	11.2883	NA	NA	11.5425	12.3154	12.676	11.4855	11.5667	NA	11.8448	11.5712	NA	12.3693	11.7692	12.8573	NA	12.3273	11.3195	11.8138	NA	11.5394	11.6708	12.0936	12.1795	P13378	HOXD8	Homeobox protein Hox-D8	P17481;P13378;P31273	HXD8_HUMAN
14.1865	14.3571	14.914	14.6763	13.7792	14.4192	14.0576	14.4045	14.4561	14.9052	13.5616	14.3086	14.2785	13.685	14.336	14.1335	14.5546	14.6825	14.3579	13.6664	14.9645	14.9675	13.3016	13.096	13.9067	14.5722	14.275	14.3275	12.6524	13.8139	14.4822	14.2416	13.9117	14.429	14.5379	14.147	14.5312	14.4416	13.9887	15.2481	13.9112	13.9343	13.2312	13.6909	14.7561	13.6928	12.9517	14.5771	14.7897	14.6327	13.8755	14.5029	14.6954	14.3713	14.4825	14.267	14.0499	14.0593	14.1111	14.2288	13.8648	14.7024	14.2571	13.3535	14.1668	14.5667	14.1243	13.4921	14.3628	14.1522	14.1989	13.9532	14.8469	12.6097	13.7431	13.75	13.6589	13.6135	14.8496	14.4075	13.3267	14.1648	14.2317	13.8916	14.4974	14.4935	14.3082	14.4193	14.4429	14.1795	14.012	13.5722	12.6769	13.9984	13.9209	14.4353	14.2536	13.8041	14.7496	14.2574	14.8009	14.2871	14.202	14.7007	14.0402	13.4667	14.5545	14.155	14.1282	13.2957	14.6034	14.2647	13.8537	14.5303	13.9523	13.9881	14.1796	13.7467	13.6998	14.76	14.8559	14.2612	13.8444	14.4578	13.1152	13.7524	14.4701	14.6519	13.6025	13.8756	14.8166	14.5309	14.0191	13.729	14.1345	14.3932	14.8244	13.5866	14.4468	14.5901	P13473	LAMP2	Lysosome-associated membrane glycoprotein 2	P13473	LAMP2_HUMAN
17.0831	17.7838	16.8925	16.1471	17.3777	16.4873	17.4539	17.3256	16.7855	17.5009	17.0482	17.1786	17.29	16.0949	17.8304	17.3064	17.3299	17.5273	17.3896	17.9003	17.5847	16.9034	17.8095	16.0009	17.8047	17.4131	17.4717	16.2041	17.7533	15.9342	16.6991	15.9913	17.6794	16.8206	17.7193	17.6098	17.4261	17.2905	17.5961	17.6534	17.6098	17.5658	17.4936	16.8004	17.0977	17.9169	16.4808	17.6948	16.7678	17.5231	17.7113	17.502	17.0516	17.4054	17.6437	17.8349	16.3029	17.9556	15.4336	17.5717	17.5121	17.5079	16.9795	16.3974	17.2942	17.2604	16.2016	17.3387	17.748	17.1261	17.6713	17.6487	17.2286	16.4231	17.9408	16.3131	17.1113	17.5313	16.9116	17.6194	16.5825	17.0615	17.5803	16.9164	17.2583	17.2402	16.2604	17.2276	16.6573	15.4385	17.4361	17.3485	16.142	17.772	17.4171	17.6314	17.5532	17.0954	16.7812	17.1019	17.0403	17.4261	15.9592	17.3391	16.2429	17.9369	17.6488	17.8057	17.571	17.6525	17.1926	17.3286	17.813	17.3186	17.4376	16.7901	17.6046	16.1296	17.2683	17.858	17.3682	16.7928	17.5763	17.6413	16.67	16.6119	17.8616	15.5173	16.8854	17.0937	17.5689	18.0625	17.5043	17.5376	17.4293	17.3066	17.4019	16.9049	17.5834	17.1209	P13489	RNH1	Ribonuclease inhibitor	P13489	RINI_HUMAN
11.5288	11.4219	10.3311	11.2892	NA	11.7795	10.163	NA	11.944	NA	10.8781	11.654	NA	11.1533	11.0215	NA	NA	NA	NA	NA	10.1251	NA	10.7184	11.0633	NA	NA	NA	10.7284	10.7117	10.9878	11.4773	NA	10.0488	10.9517	10.9397	NA	NA	NA	11.0267	NA	10.8976	NA	NA	11.0112	10.6843	10.2205	NA	NA	10.2828	NA	11.4442	10.3415	10.4802	12.988	NA	10.8338	10.9224	11.8344	10.6565	9.81291	10.5581	9.33516	NA	NA	11.9966	11.869	NA	NA	11.5164	NA	12.2208	10.7715	NA	10.3064	NA	10.5718	12.5013	NA	NA	NA	8.78007	10.4869	12.0371	11.7466	11.4008	11.7406	9.85569	9.49426	NA	10.11	11.2101	9.65506	11.5599	11.536	10.6597	NA	10.9091	9.17477	NA	NA	NA	NA	10.1144	11.2904	11.2676	10.5302	10.7781	NA	NA	NA	NA	NA	NA	NA	NA	10.5289	11.2209	11.9027	9.8464	NA	11.62	12.0488	NA	11.1848	10.9074	11.2042	11.8387	10.9396	12.0219	NA	NA	NA	10.6079	10.0721	11.9053	11.3811	10.7509	NA	NA	11.5475	P13498	CYBA	Cytochrome b-245 light chain	P13498	CY24A_HUMAN
NA	NA	NA	NA	NA	NA	NA	NA	NA	NA	11.8278	NA	NA	11.0212	11.9214	NA	11.258	NA	NA	11.2568	NA	NA	NA	NA	NA	NA	NA	NA	NA	NA	NA	NA	NA	NA	NA	NA	NA	NA	NA	NA	NA	NA	NA	NA	12.0864	NA	NA	NA	NA	NA	NA	NA	NA	NA	10.9168	NA	NA	NA	NA	NA	NA	NA	NA	NA	NA	NA	NA	NA	NA	NA	NA	NA	NA	NA	NA	NA	12.3625	NA	NA	NA	NA	10.897	NA	12.9801	NA	11.2338	NA	NA	NA	NA	NA	NA	NA	NA	NA	NA	NA	NA	NA	NA	NA	11.4942	NA	NA	NA	NA	NA	NA	NA	NA	NA	NA	NA	NA	NA	NA	NA	NA	NA	NA	NA	NA	NA	NA	NA	NA	NA	NA	NA	9.83772	9.43262	NA	NA	NA	11.5659	NA	NA	NA	NA	NA	P13533	MYH6	Myosin-6	P13533	MYH6_HUMAN
9.65218	9.23137	NA	NA	NA	9.052	NA	NA	11.481	NA	NA	NA	NA	NA	NA	9.42117	NA	NA	NA	NA	NA	11.0938	NA	NA	NA	NA	NA	NA	10.982	10.0815	NA	NA	10.7781	NA	11.5584	NA	NA	NA	NA	NA	NA	NA	NA	10.5118	NA	11.475	10.9112	NA	NA	NA	NA	NA	10.4113	10.9489	NA	10.1401	10.7567	NA	NA	NA	NA	NA	NA	NA	10.5973	NA	NA	NA	NA	NA	NA	10.7327	NA	NA	NA	NA	10.4438	NA	NA	NA	11.3433	NA	10.9913	NA	NA	9.34464	NA	NA	NA	NA	NA	NA	NA	NA	10.3649	11.1744	NA	8.92936	NA	NA	NA	NA	NA	NA	NA	10.2339	NA	NA	NA	NA	NA	NA	NA	NA	NA	NA	NA	NA	9.38094	NA	NA	10.7705	NA	11.0339	NA	NA	8.70916	NA	12.5019	9.21654	NA	NA	NA	NA	NA	NA	NA	NA	NA	NA	P13569	CFTR	Cystic fibrosis transmembrane conductance regulator	P13569	CFTR_HUMAN
NA	NA	9.98729	NA	11.8325	NA	NA	11.5271	NA	11.6193	NA	11.3874	NA	NA	11.1169	12.4003	NA	11.715	NA	10.4056	12.0421	NA	NA	NA	10.9179	NA	10.3064	NA	NA	NA	NA	NA	NA	11.4147	9.97353	NA	12.6727	12.3959	10.7756	NA	11.1802	NA	NA	NA	NA	NA	NA	12.2269	NA	11.7513	10.8811	11.2984	10.3032	10.8722	12.2038	NA	11.8319	NA	NA	11.9237	11.8173	NA	NA	NA	NA	11.7574	NA	NA	NA	11.102	12.0654	13.2613	10.8621	NA	NA	NA	11.3006	12.0266	12.6614	11.4202	NA	NA	NA	NA	11.9373	NA	NA	NA	NA	NA	10.9008	10.6246	NA	NA	12.8978	11.6915	NA	8.9691	11.6373	NA	12.1316	12.4002	NA	NA	9.19482	NA	9.96135	11.0529	11.8419	NA	11.6767	NA	NA	12.5395	NA	NA	12.5305	NA	NA	11.3745	NA	NA	11.2199	NA	NA	9.76402	NA	NA	NA	NA	12.5995	10.7822	NA	10.8599	NA	11.5269	12.8631	NA	NA	11.0992	P13584	CYP4B1	Cytochrome P450 4B1	P13584	CP4B1_HUMAN
13.9429	NA	NA	NA	NA	NA	NA	NA	13.5606	NA	11.2013	12.721	NA	13.4033	NA	14.4423	NA	NA	NA	11.1372	NA	14.1719	NA	NA	NA	NA	NA	14.688	11.045	12.9893	NA	NA	NA	10.863	NA	NA	NA	NA	10.9402	NA	NA	NA	NA	14.1217	NA	NA	NA	11.6927	NA	NA	NA	NA	NA	12.3571	NA	NA	12.5713	11.0317	14.3704	NA	NA	NA	13.9701	NA	12.1067	11.0477	14.5483	NA	10.5084	NA	11.789	13.4026	NA	NA	12.2055	NA	11.2404	NA	13.5342	NA	NA	NA	NA	NA	12.7432	NA	12.8155	14.9238	14.4185	14.7299	NA	NA	NA	NA	14.6484	15.5039	12.0247	11.1783	11.9547	11.729	NA	12.4145	14.4909	NA	NA	11.4524	NA	NA	12.8102	NA	NA	NA	NA	NA	NA	14.8896	NA	14.9798	NA	13.5208	NA	13.2743	NA	NA	10.6883	12.9491	11.8095	13.9142	15.024	14.3612	NA	NA	NA	NA	NA	18.9252	NA	14.527	NA	NA	P13591	NCAM1	Neural cell adhesion molecule 1	P13591	NCAM1_HUMAN
13.909	NA	11.2052	11.3018	NA	12.3901	NA	NA	NA	NA	13.6829	12.415	NA	13.3388	NA	12.1767	11.1699	NA	NA	NA	10.552	15.6319	NA	NA	NA	NA	12.2958	16.0649	11.2763	12.6848	NA	NA	NA	11.3659	NA	11.2567	NA	NA	11.2764	NA	NA	11.5293	11.3703	15.2922	11.3278	10.6663	NA	NA	NA	NA	NA	NA	11.4951	11.1452	NA	11.65	NA	11.2092	12.7973	11.3705	12.3474	NA	NA	11.6211	NA	11.4586	16.0982	NA	NA	NA	12.2389	12.3822	NA	NA	NA	11.5148	NA	NA	NA	NA	NA	NA	11.1288	11.6766	13.1347	11.032	NA	12.7894	15.5558	12.1293	10.6923	NA	NA	10.196	12.1018	10.7708	11.9539	11.3563	NA	11.5912	NA	11.319	15.5396	NA	11.8736	NA	NA	NA	NA	NA	13.0067	NA	12.5366	NA	10.791	10.808	9.50022	13.2627	NA	NA	11.4913	11.0815	NA	NA	11.9847	10.4985	12.0118	12.7614	11.6923	12.1624	NA	NA	NA	NA	10.7681	11.2773	NA	10.937	NA	12.8906	P13611	VCAN	Versican core protein	P13611	CSPG2_HUMAN
17.1445	17.3005	16.7041	17.529	17.1599	17.1133	17.1534	17.5607	17.466	16.9991	17.1194	17.2056	16.8224	17.4469	17.2714	17.2639	17.5576	17.3409	17.0199	17.754	17.3949	17.6637	17.8932	17.6964	17.257	17.1856	17.6374	17.6208	17.3898	17.2044	18.0284	17.5879	17.7055	17.274	17.356	17.3967	17.2209	17.2137	17.3137	17.3454	17.2234	17.0486	17.8666	17.8695	16.7376	17.9948	17.2643	17.6567	16.7195	16.9748	17.389	16.9577	16.8498	17.4813	17.0423	17.3613	17.7092	17.8487	18.1039	17.0527	17.1048	17.135	17.1342	17.3171	17.1113	17.1953	17.4198	17.1328	17.2769	17.0523	17.3058	16.86	17.4898	17.3168	17.7883	16.9924	17.273	17.2683	17.0641	18.5256	17.3322	17.397	17.68	17.1677	17.4795	17.5874	17.5108	17.5474	17.8816	18.01	17.3131	17.0417	17.4062	17.6943	17.0932	17.0628	18.1259	17.5493	17.7814	17.9796	17.0906	17.2083	17.7305	17.3109	17.1866	17.7572	17.109	17.6337	17.3656	17.4584	17.3398	16.8828	17.6908	16.8646	17.9305	17.3566	17.5617	17.4495	17.4693	17.3274	17.2816	17.5496	17.3726	17.2863	17.3196	17.0315	17.4692	17.9783	17.8062	17.4504	17.93	18.155	17.4696	17.5996	17.5823	17.3564	17.207	17.2374	17.5772	17.2032	P13639	EEF2	Elongation factor 2	P13639	EF2_HUMAN
14.6134	15.2163	16.0881	23.3656	15.5102	14.4372	16.2733	23.9665	14.5487	21.4515	14.2468	13.7357	15.6692	20.1054	21.1912	14.4098	13.2241	15.8605	13.1672	18.5192	13.3728	14.0165	13.5024	16.9802	14.3363	22.0285	14.3332	13.0652	14.4748	20.4297	21.7346	12.9899	14.3342	13.929	14.0166	16.5225	21.5773	14.2641	14.609	15.8625	21.3423	15.8468	14.1514	14.3562	19.6846	20.758	15.0007	14.2821	21.6505	15.5839	21.737	16.5162	21.3132	20.5972	14.2874	14.7561	16.3426	23.9426	13.6302	13.8952	17.6562	21.3033	19.5603	13.7503	21.2753	13.3708	13.9327	20.6553	14.0212	14.142	15.7383	15.0969	15.0624	14.8161	14.1326	14.9573	22.08	20.9036	15.1562	22.0022	18.1552	14.975	15.2753	14.1007	21.4061	13.3095	13.9199	20.2368	13.8831	13.8674	13.4986	16.2434	21.0429	22.4008	14.3488	21.3685	16.3184	13.6787	15.696	23.705	14.7696	19.9784	14.4104	17.8755	14.7096	20.1542	14.4718	20.3019	23.4331	16.6309	18.5498	16.2883	15.9922	15.9302	20.2264	14.6033	21.4698	15.0381	15.4739	14.7449	15.8373	13.9636	16.2801	14.9078	20.818	15.2626	14.3151	14.9006	20.5554	15.3276	17.6332	24.9414	13.1601	20.0975	21.0914	18.9493	13.9706	14.1682	15.8801	14.1394	P13645	KRT10	Keratin, type I cytoskeletal 10	P13645	K1C10_HUMAN
11.6414	10.6299	10.8025	13.6256	10.9411	NA	NA	NA	NA	10.0842	13.229	NA	NA	12.6684	14.6109	NA	NA	NA	NA	11.8662	12.8226	11.2133	NA	12.8608	NA	10.7214	NA	10.8729	NA	12.8527	NA	NA	NA	NA	12.7952	11.0657	18.8586	NA	NA	NA	11.0203	NA	NA	NA	12.2149	NA	11.258	16.1786	NA	NA	11.2657	12.0797	NA	10.4497	NA	NA	NA	NA	NA	NA	12.9034	NA	11.1909	16.0513	NA	NA	NA	NA	NA	10.9568	NA	NA	11.0713	NA	NA	10.0655	NA	NA	NA	10.2103	NA	NA	10.6901	16.0494	NA	NA	NA	NA	NA	NA	12.5053	11.1169	11.0887	10.3982	NA	NA	12.4096	NA	NA	NA	11.2772	NA	NA	11.8379	NA	NA	NA	NA	10.9623	NA	10.3988	NA	NA	NA	NA	NA	NA	NA	11.4423	10.9358	NA	10.977	NA	NA	15.9426	NA	15.0785	NA	NA	NA	NA	10.4471	NA	NA	11.428	NA	NA	NA	NA	13.442	P13646	KRT13	Keratin, type I cytoskeletal 13	P13646	K1C13_HUMAN
14.155	15.5511	13.7181	20.2578	15.3228	12.4093	14.3961	19.4442	14.7331	18.236	13.225	16.3952	15.969	16.5834	18.3467	13.0762	12.8822	15.6743	13.4353	15.7096	14.3851	14.5809	14.1903	15.5266	15.5285	19.941	13.2684	13.642	16.3302	17.5282	21.0516	13.2465	14.2511	15.3345	14.0426	14.2538	20.6826	13.2717	14.9923	13.6359	18.2048	13.0289	14.0588	14.4838	16.2579	16.9784	15.215	14.7014	18.4094	13.8118	17.7647	14.3585	19.2247	19.3002	13.1444	13.6118	12.68	21.6406	12.1106	12.5228	14.7534	17.5201	15.5032	19.5502	19.4075	16.5337	13.4032	17.1743	13.0617	13.9047	14.7906	13.7972	14.8429	15.8008	13.4351	12.5109	19.1623	17.1599	13.7353	22.084	15.0307	13.2093	15.1654	19.4783	17.8406	15.3131	11.784	15.9291	13.3045	13.6327	13.1172	16.4948	16.8219	18.9776	13.2931	18.1173	13.8132	13.9683	12.0735	20.3442	14.6905	15.8441	13.7879	15.9876	12.9324	17.008	12.9438	16.5555	21.3632	14.2936	19.0106	13.2943	13.646	18.041	16.6015	16.9455	19.4792	15	13.4913	13.6186	13.745	14.885	14.3341	14.9165	20.1379	16.2741	12.9448	12.5956	16.0555	13.5746	14.044	22.4515	12.8618	16.6663	19.3274	16.0471	12.1022	13.9046	13.9026	14.1569	P13647	KRT5	Keratin, type II cytoskeletal 5	P13647	K2C5_HUMAN
17.0933	15.9453	15.6734	16.0435	15.7947	16.2754	15.8038	15.9616	16.9853	15.8479	16.9696	16.4453	16.0999	15.6466	16.0063	15.7195	16.1887	16.407	16.145	15.9463	16.4562	17.5158	15.9512	16.0269	15.5126	16.0094	16.3962	16.5323	15.9008	15.4505	16.0081	16.5896	15.6949	16.7146	15.7947	15.6811	15.796	17.0834	15.9251	16.3046	15.8096	15.9131	15.9564	17.1329	15.874	16.3062	16.3416	18.424	15.8978	16.5192	16.006	15.7621	15.9862	16.7209	16.1403	15.6626	16.6884	15.896	17.1678	15.9568	15.9917	16.1277	16.8518	14.8476	17.0035	16.698	16.1757	16.7092	15.834	15.7049	16.1929	15.6119	16.0437	16.1768	16.2573	15.8399	16.7107	15.9563	16.1817	16.7637	15.7209	15.5047	16.6455	14.9695	16.4237	16.8706	16.8666	16.9196	17.4924	17.2176	17.3636	16.0595	16.3516	15.9382	15.6113	16.2305	16.4648	16.1359	17.0533	15.9585	15.9963	15.756	16.4391	16.6211	16.0996	15.9276	15.7704	15.8876	15.9	15.7894	16.0319	15.963	15.5317	16.0768	15.3248	16.0945	18.4942	15.2069	16.1218	17.1259	16.9706	17.0712	16.6184	15.8663	14.9576	15.9936	16.1466	17.3686	17.5889	16.8683	16.002	15.5735	15.7318	16.234	16.4481	16.513	17.5606	16.5957	16.3067	17.3051	P13667	PDIA4	Protein disulfide-isomerase A4	P13667	PDIA4_HUMAN
11.3167	9.37458	10.5792	11.6656	11.5325	10.8601	12.1785	10.8394	10.5858	11.3645	12.0095	NA	11.5899	10.0192	11.7035	11.0407	10.5608	10.5653	11.6346	NA	11.1431	NA	11.3785	12.4886	10.6258	11.951	11.0905	11.4962	11.1786	9.15334	10.4627	13.3218	9.92788	NA	11.1785	12.4324	12.5162	11.5161	10.8485	NA	11.0861	11.4545	11.1383	NA	NA	10.9164	NA	10.581	NA	11.0698	11.4374	11.2461	12.3356	NA	11.6186	11.0523	11.4789	11.7236	10.756	11.0272	12.2099	11.9042	9.92364	NA	9.87304	NA	11.7368	11.9912	9.33704	10.8381	12.4661	10.2311	11.2483	NA	10.2159	NA	NA	NA	11.9304	11.7063	10.737	11.6241	11.7375	NA	NA	12.0604	11.6493	10.6487	NA	10.9932	NA	11.9043	NA	11.1139	10.2739	11.6534	10.5563	12.7886	NA	11.9781	11.9627	12.5052	10.4946	11.7513	10.8098	10.3421	11.3417	10.7246	11.3438	11.7593	10.5175	11.9025	10.3727	12.1092	11.562	9.93802	9.60966	NA	NA	10.9689	10.6749	11.4294	10.9551	10.9623	11.113	NA	10.7241	11.1777	11.7849	11.1339	NA	12.3573	10.3336	10.5143	10.7393	12.0536	9.95691	NA	11.1043	9.50636	P13671	C6	Complement component C6	P13671	CO6_HUMAN
14.363	13.2866	13.6111	12.4495	13.2391	11.919	14.2956	13.7799	12.9312	13.9414	13.3394	14.8524	14.0565	12.664	14.7764	13.2936	12.5395	13.2938	14.4572	13.4884	13.305	14.0243	14.0241	12.7101	12.5118	14.3391	13.6861	14.1866	13.0822	12.9966	12.6472	13.257	12.8768	12.9998	13.501	13.0314	14.6065	14.5991	14.1736	12.9087	14.1943	14.2047	13.0352	14.5276	13.69	13.055	12.9999	14.3079	13.5025	14.1424	14.2417	13.7584	13.6265	14.3761	14.7829	13.4416	13.1411	14.0645	16.0728	14.089	14.5014	14.6448	13.5561	13.2998	14.1305	15.8596	14.026	14.6939	13.4527	14.0122	14.0085	13.2918	13.752	13.4843	13.0889	11.9032	14.3236	14.216	14.6679	14.4115	12.8069	12.0391	14.187	13.1175	14.8829	13.8794	13.5319	13.4753	15.6693	16.0392	13.6782	13.9157	12.9042	13.0055	13.4428	13.9249	13.1868	13.6159	13.6251	12.9871	14.8305	13.4539	14.3285	13.709	11.8792	13.7489	13.7499	13.0276	13.9628	13.4647	13.5516	14.3601	12.9598	13.7095	12.3253	13.1516	14.4542	14.6126	13.713	13.5832	13.1988	13.2437	14.4405	13.559	13.6749	12.9831	13.5655	16.4206	13.8938	13.7336	13.6703	13.8286	12.1324	13.4162	14.0443	14.5487	14.5826	13.7432	13.9663	13.4836	P13674	P4HA1	Prolyl 4-hydroxylase subunit alpha-1	P13674	P4HA1_HUMAN
NA	NA	NA	NA	NA	NA	NA	NA	11.2754	NA	NA	NA	NA	NA	NA	NA	NA	NA	NA	NA	NA	NA	8.69529	NA	NA	NA	NA	NA	NA	NA	NA	NA	NA	NA	NA	NA	NA	NA	NA	NA	NA	NA	NA	NA	NA	NA	NA	NA	NA	NA	NA	NA	NA	NA	NA	NA	9.84724	NA	NA	NA	NA	NA	NA	NA	NA	NA	NA	NA	NA	NA	NA	NA	NA	NA	NA	NA	NA	NA	NA	10.0175	NA	NA	NA	NA	9.40238	NA	11.2225	NA	NA	NA	11.4042	NA	NA	NA	NA	NA	NA	NA	NA	NA	NA	NA	NA	NA	10.7895	NA	NA	NA	NA	NA	NA	NA	NA	NA	NA	NA	8.63014	NA	NA	NA	NA	NA	NA	NA	8.6356	NA	NA	NA	10.5772	NA	NA	10.4577	NA	NA	NA	NA	NA	NA	NA	NA	P13686	ACP5	Tartrate-resistant acid phosphatase type 5	P13686	PPA5_HUMAN
12.0082	10.9154	10.989	13.2699	11.0823	13.7369	NA	11.8762	11.2027	11.236	12.5971	9.08967	11.4227	11.3375	11.8644	11.254	10.2593	12.0546	NA	9.89749	11.2403	12.4514	11.7371	NA	NA	10.8764	NA	10.8903	10.6081	10.938	NA	10.9863	9.59799	10.6748	NA	10.7341	12.5809	NA	NA	11.2854	10.5022	NA	NA	11.3943	11.7016	NA	NA	NA	11.0082	10.8704	10.9865	12.2186	12.1603	11.804	NA	10.4954	11.6511	10.8243	10.2105	10.5743	10.3214	NA	10.9355	NA	11.741	8.15566	NA	NA	11.8039	NA	11.7105	9.87377	NA	10.7365	11.2088	12.3204	11.3709	11.2534	NA	11.412	9.62296	NA	11.4839	NA	9.97342	NA	10.797	NA	NA	NA	13.7054	NA	NA	NA	NA	NA	NA	10.4455	NA	NA	NA	NA	10.3696	11.3159	12.1311	NA	11.5101	NA	NA	NA	NA	NA	NA	NA	NA	NA	9.38629	NA	NA	NA	10.6343	11.8064	NA	11.246	11.1019	NA	10.3292	NA	10.7496	NA	NA	NA	NA	10.9185	NA	NA	10.6019	11.836	NA	12.7566	P13688	CEACAM1	Carcinoembryonic antigen-related cell adhesion molecule 1	P31997;P13688;P06731	CEAM1_HUMAN
13.2897	13.2865	13.2663	13.0838	12.5379	11.5394	12.4998	12.3444	13.5326	12.5486	12.9051	13.1595	13.0579	13.3856	12.6826	12.8312	12.6409	12.9251	12.6955	12.9037	13.1534	13.2478	12.6648	12.6659	12.4043	12.6269	12.0816	12.6962	12.0981	12.7909	11.5057	11.0534	12.7581	12.8981	12.5881	11.6044	12.9348	12.9101	12.8069	11.5164	12.6234	12.6793	13.0596	13.4525	12.9287	12.8975	13.1411	13.38	13.3046	12.2628	13.0623	12.3619	12.1937	13.0837	12.2859	12.3431	12.6306	12.7228	13.4236	12.2335	12.6098	12.46	11.2915	12.9782	12.6126	12.878	12.2224	12.646	12.4746	12.3801	13.3959	12.3005	12.244	13.4011	12.9309	12.1025	12.9594	12.5515	12.6227	13.5378	12.2682	12.7998	12.8098	12.7734	13.226	12.4804	11.8975	12.6682	13.1338	13.1882	13.2599	12.8446	12.969	13.2901	12.7718	12.688	12.9144	12.9415	11.9159	12.1717	11.7926	12.4403	12.7486	12.6027	12.622	13.1328	12.4321	12.7124	12.6333	11.7564	13.4011	12.7054	12.1576	12.6943	12.1682	12.1249	13.6377	13.3689	12.5086	12.7314	12.1858	13.4669	12.1109	12.5589	12.9646	12.7491	13.0561	13.6121	13.4635	12.7602	12.3868	13.1637	12.3343	12.7362	12.8821	12.9406	13.3149	12.5352	12.7924	13.1071	P13693	TPT1	Translationally-controlled tumor protein	Q56UQ5;P13693	TCTP_HUMAN
12.726	12.8491	13.1697	13.1238	13.8978	14.0422	13.1979	14.3334	12.5565	13.1034	12.4421	12.27	12.7341	12.8183	13.3096	12.2774	12.7014	12.6914	12.6909	13.4685	13.0979	13.2462	13.8614	11.4456	12.7617	13.1845	13.0176	11.9851	13.3063	12.6074	12.7936	11.8016	12.4972	12.0958	12.8877	12.9747	13.3612	12.8938	12.9572	11.3255	13.3609	13.0889	13.3866	12.3237	13.189	13.3288	12.6627	12.5539	13.624	12.4199	13.5072	12.443	12.3206	12.0637	13.1402	12.5406	12.4555	13.947	11.7675	13.113	13.255	13.285	12.25	12.4141	12.7579	12.1581	11.743	12.858	12.9406	13.086	12.9817	11.4819	12.9151	12.6224	13.722	13.2651	11.375	13.3102	13.2859	14.3251	11.5322	12.3605	13.0204	12.4386	12.2661	11.9613	12.5693	12.4644	11.8773	12.2558	12.5256	13.2087	12.462	13.7696	12.5168	12.6178	13.0424	13.2662	11.4759	14.5272	13.0792	13.3378	11.3421	12.6919	13.4165	13.6478	12.7748	13.3203	13.2936	13.21	13.203	13.2755	13.2916	12.8001	13.519	12.0743	13.5017	12.4835	12.8617	12.369	12.2834	12.6204	13.0454	13.2061	12.7309	12.9367	12.9394	11.555	12.4655	11.9915	12.7488	14.6644	12.6682	13.3151	12.9204	12.7025	13.7165	11.6843	12.7764	13.0339	P13716	ALAD	Delta-aminolevulinic acid dehydratase	P13716	HEM2_HUMAN
NA	NA	NA	NA	9.93188	NA	NA	NA	8.71776	NA	NA	NA	NA	7.30037	NA	NA	NA	NA	NA	NA	NA	NA	NA	NA	NA	NA	NA	NA	NA	NA	NA	NA	NA	NA	NA	NA	NA	NA	NA	NA	NA	NA	NA	NA	NA	NA	NA	NA	NA	NA	NA	NA	NA	NA	NA	NA	NA	10.0406	NA	NA	NA	NA	NA	NA	NA	NA	NA	NA	NA	NA	NA	NA	NA	NA	NA	NA	NA	NA	NA	NA	NA	NA	NA	NA	NA	NA	NA	NA	NA	NA	NA	NA	NA	10.6323	NA	NA	NA	NA	NA	NA	NA	NA	NA	NA	NA	8.9556	NA	NA	NA	NA	NA	NA	NA	NA	NA	NA	NA	NA	NA	NA	NA	NA	NA	NA	NA	NA	NA	NA	NA	NA	NA	10.7412	NA	8.17671	NA	NA	NA	NA	NA	NA	P13726	F3	Tissue factor	P13726	TF_HUMAN
13.291	11.0615	12.3361	12.279	12.0672	13.3212	12.6181	NA	12.5146	11.889	12.6632	11.8064	NA	11.5217	11.9363	11.5487	11.92	11.6738	12.2009	NA	11.6064	12.2106	11.6154	12.094	11.5611	12.3825	11.9305	NA	11.9549	12.2796	11.7635	12.6713	11.4468	12.7561	11.4445	12.7978	NA	11.5805	11.4001	11.6481	12.075	11.6417	11.485	11.5837	11.6566	12.0655	11.3636	11.6834	12.5239	11.9058	12.3918	NA	12.2522	12.1222	12.3055	11.8267	12.7686	NA	NA	11.2466	12.2584	11.7878	11.1204	11.3301	12.9765	11.4609	NA	11.8133	11.916	12.8332	11.784	10.0579	11.7942	12.294	12.6687	12.2717	11.9203	10.5374	12.1551	11.7881	12.1518	NA	12.6202	11.3191	11.4097	12.4557	12.7841	11.2252	11.7437	NA	11.8872	11.6157	12.7052	11.0002	11.0838	11.4356	11.3289	11.3013	11.5657	11.9168	12.0574	11.3043	NA	12.4825	12.5735	NA	11.4856	11.488	NA	12.291	11.9705	12.2303	11.6131	12.1443	12.3201	11.5889	10.7136	9.9447	12.4038	NA	11.8479	12.5967	12.0813	11.7534	11.5676	10.6308	11.8666	11.3855	12.1034	NA	11.5419	11.3818	10.9989	10.6671	12.1606	11.8654	NA	10.9792	12.3221	13.0411	P13747	HLA-E	HLA class I histocompatibility antigen, alpha chain E	P13747	HLAE_HUMAN
NA	NA	11.3363	12.3842	11.8795	16.2796	11.3253	NA	NA	NA	NA	NA	11.8017	11.566	NA	NA	12.872	13.952	12.0972	NA	13.6929	NA	13.5339	NA	10.3524	11.8943	NA	9.3507	NA	11.9915	11.1216	14.8403	12.1598	11.7781	NA	15.867	NA	11.2136	NA	13.2438	NA	NA	12.0035	NA	12.3735	12.8388	12.3425	12.8188	11.3724	11.2199	12.1014	NA	14.7997	NA	12.2777	NA	14.4608	NA	NA	NA	11.3568	12.6444	10.7534	11.3971	NA	NA	NA	NA	NA	10.3244	NA	NA	NA	13.3818	14.3765	15.5313	NA	11.6657	NA	12.1159	11.6209	13.3381	13.954	11.5285	NA	14.8614	14.8351	NA	NA	NA	13.3292	NA	13.1744	11.3527	NA	NA	NA	11.21	NA	11.8461	NA	14.5607	NA	14.9047	15.6942	NA	NA	12.673	11.6525	15.3123	NA	11.8857	14.7125	14.4324	11.1841	NA	12.0544	12.0267	12.7223	12.5195	NA	10.0292	NA	NA	11.322	NA	NA	NA	NA	NA	11.4831	NA	12.5514	13.258	13.9627	14.0339	10.757	NA	14.0687	NA	P13762	HLA-DRB4	HLA class II histocompatibility antigen, DR beta 4 chain	P13762	DRB4_HUMAN
NA	10.2238	NA	NA	NA	NA	NA	NA	9.53341	NA	NA	NA	NA	NA	NA	NA	NA	NA	NA	NA	NA	NA	9.65743	NA	NA	NA	NA	NA	NA	NA	NA	10.7048	NA	NA	10.421	12.2235	NA	NA	NA	10.9334	NA	NA	NA	10.022	NA	10.3664	NA	NA	NA	NA	NA	NA	10.0548	NA	NA	NA	10.5818	NA	NA	9.66317	NA	NA	NA	NA	NA	NA	NA	NA	10.6124	NA	NA	9.4873	NA	NA	9.85701	NA	NA	NA	NA	NA	NA	NA	NA	NA	NA	9.78673	NA	NA	NA	NA	NA	NA	NA	NA	NA	NA	10.6202	NA	NA	NA	NA	NA	NA	11.332	NA	NA	NA	NA	NA	10.6761	NA	NA	10.4356	NA	NA	NA	NA	NA	NA	10.0527	NA	NA	NA	NA	NA	NA	NA	NA	NA	NA	NA	NA	NA	NA	10.2978	NA	NA	NA	10.481	NA	P13765	HLA-DOB	HLA class II histocompatibility antigen, DO beta chain	P13765	DOB_HUMAN
17.3419	16.7552	16.2147	17.2265	15.5269	16.778	14.544	16.3927	18.2056	14.9538	17.2471	15.8125	15.6487	17.1215	15.6601	15.5744	16.3679	16.6691	14.0136	15.909	16.3983	18.1767	16.3707	14.8541	16.0407	14.6769	16.6796	16.0244	16.9002	16.8656	16.1354	16.133	17.1792	15.8387	16.7112	15.6939	17.0342	15.2315	14.9231	15.9162	15.3394	15.039	16.181	17.9762	16.7213	17.303	15.6951	16.692	16.519	15.1699	16.4182	15.3982	16.0204	15.7436	14.6201	16.2823	15.3246	16.1214	15.5566	15.1232	15.4251	15.3202	16.2571	16.0925	15.6266	16.2294	15.9278	15.1963	16.1498	15.1937	17.2731	16.0023	16.8393	16.3435	16.1549	15.8955	14.8932	14.9832	15.3248	16.2008	14.5681	14.966	16.175	16.4257	15.7894	15.8127	15.9343	16.0085	17.8238	15.4212	18.0016	15.412	16.0879	16.2521	15.3179	15.3403	16.0201	15.8851	15.9387	16.2202	14.5068	15.4356	15.7874	16.1667	16.6968	15.8283	15.4105	16.7695	15.2982	15.0432	16.424	15.0659	14.8774	15.9265	15.69	15.1551	15.6297	16.3583	16.7111	16.6927	17.6722	18.1496	15.5132	16.4651	16.2257	16.7058	16.2054	15.4017	17.2375	15.435	15.343	16.2379	15.4951	15.9597	16.6966	17.2516	14.7868	15.1889	16.5932	17.4028	P13796	LCP1	Plastin-2	P13796	PLSL_HUMAN
12.7337	13.8633	13.8695	13.556	13.2575	11.624	13.9997	13.2459	13.0467	12.9939	12.6764	13.5211	13.4586	13.7971	13.2568	13.3731	13.6147	13.6089	12.1924	14.0199	14.8481	14.0918	13.5075	13.0408	13.9822	13.7729	12.9785	12.3431	13.7994	13.3588	12.6907	12.8442	13.7446	13.8006	13.8718	13.5592	15.2943	13.3943	13.3597	13.0692	13.6571	13.2712	13.7821	14.3121	14.0399	13.9485	13.5243	13.5976	13.8628	13.0733	13.3034	14.7949	13.6251	13.9517	12.7547	13.9802	13.139	14.1476	13.9874	13.0973	12.6857	13.1656	13.6597	14.4026	14.2006	13.5793	12.431	13.3314	13.8133	12.3459	13.5773	13.2475	13.7268	13.3832	12.0728	11.4319	12.8922	13.2306	13.0354	13.6718	11.7952	13.2584	13.8792	14.4683	13.6668	13.4437	12.5379	13.0088	14.3408	13.5966	14.1855	12.3484	12.3932	13.8863	13.1595	13.8174	11.5117	13.2956	11.8146	13.7365	12.8512	13.2062	11.7625	13.611	11.4789	13.6925	13.1066	13.6463	12.7734	13.2197	14.2889	12.9271	13.1516	13.925	13.2357	12.2274	14.1361	12.3264	13.0161	14.1029	13.5017	13.0829	12.9499	14.2344	14.7784	13.0559	13.5211	13.9944	12.3829	12.4496	13.4785	15.1737	13.1778	13.6053	13.3412	12.3456	13.5716	12.292	13.2995	12.5791	P13797	PLS3	Plastin-3	P13797	PLST_HUMAN
13.9905	13.4171	14.5563	14.2667	14.0698	14.935	12.8262	14.5776	14.0976	13.431	13.7055	14.837	13.0166	14.1315	13.5611	13.9419	14.3603	13.2203	13.0617	14.2443	14.5977	14.0745	15.0969	13.9128	13.5342	13.4787	13.7361	13.9245	13.5712	14.1564	14.5796	14.2645	14.1004	13.8755	13.6159	13.3195	14.0177	13.642	13.8076	14.4249	13.929	12.8307	14.089	14.2897	14.7488	14.3602	13.9143	14.1637	14.7236	13.3267	13.8489	13.869	12.8275	14.1459	12.5122	13.1447	14.5836	14.5762	15.0741	12.9232	12.7246	13.3026	13.3092	14.6211	14.294	15.0318	14.0045	13.4975	13.3769	13.348	13.8889	13.517	13.1848	15.1017	14.4312	15.6293	14.0772	13.4575	14.0314	14.5474	13.3098	12.8305	13.1717	14.5089	14.7699	13.5773	14.5305	13.4178	14.3986	14.7723	13.8249	12.7729	14.7768	14.267	14.0418	13.9818	14.513	13.9519	12.563	15.2549	13.2552	13.558	14.0215	13.2038	15.3837	14.2539	12.8098	13.521	13.7616	12.9576	14.1481	12.5187	13.4242	12.749	13.7641	14.0909	14.0684	14.749	13.4139	13.6034	13.3369	13.9932	13.4175	13.5187	14.3602	13.4957	13.2128	15.0229	13.3039	13.4167	13.3844	14.967	14.0669	13.5354	13.4304	13.6281	13.8779	12.9946	13.426	13.8742	P13798	APEH	Acylamino-acid-releasing enzyme	P13798	ACPH_HUMAN
14.019	13.5793	14.3444	13.8311	14.7641	13.9656	13.6844	13.8786	13.7497	13.6121	14.3357	13.245	14.0684	13.2969	14.0307	13.7887	14.1691	13.806	13.7887	13.5032	14.2456	12.9304	13.6025	13.6657	13.4358	13.6751	13.8736	12.537	13.1711	13.3507	14.8387	14.5622	14.3782	14.297	13.8495	13.8995	14.2621	13.8255	13.6604	14.7199	14.1216	14.0758	13.9048	12.5553	14.531	14.6417	13.7826	13.822	14.3233	14.0738	13.9988	13.7134	14.4336	13.6497	14.0035	14.0475	14.7295	13.7518	12.8908	13.7364	14.2306	13.5235	14.1507	13.2588	14.0419	13.449	11.1499	13.8011	14.1036	13.3949	13.9912	13.632	13.8064	14.3303	14.4103	14.8453	14.1378	13.6525	13.8565	14.0118	14.0443	14.6766	14.2976	13.2484	13.8277	14.0893	14.4091	13.4992	12.8516	13.1098	13.2863	13.7228	14.2535	14.3124	13.8013	14.1016	15.2948	14.4181	14.462	13.9973	13.062	13.3839	12.4062	14.3815	14.2467	13.4464	14.0162	14.0566	13.9003	13.825	13.8179	13.4551	14.041	14.5954	14.1242	12.9249	13.6326	13.6857	13.4577	13.6976	14.8116	13.8091	13.7866	13.8193	13.275	13.9119	13.8284	13.4014	13.6775	13.6277	14.2526	14.436	14.8798	13.8314	13.9269	14.0244	13.6546	14.1923	13.9155	14.0273	P13804	ETFA	Electron transfer flavoprotein subunit alpha, mitochondrial	P13804	ETFA_HUMAN
12.5502	13.0475	12.9728	12.6286	12.9804	14.8447	12.5782	12.9983	13.444	12.261	13.2719	12.1762	12.381	11.6202	13.1728	12.4433	13.5006	13.2969	12.7928	13.9087	13.53	13.2856	13.9394	13.297	13.5471	12.4117	13.9073	12.3102	12.7824	12.0251	14.2193	14.667	13.1775	13.5128	13.3018	13.9271	13.19	12.9774	13.2479	13.5693	13.1353	13.1051	14.0388	13.3034	12.9009	13.9084	13.7781	13.7957	13.3034	12.9653	13.2904	12.1889	12.2019	12.6866	12.7454	13.5695	14.2387	14.0229	13.439	12.9877	13.2675	12.7564	13.2848	12.9579	12.3477	12.6375	12.2149	13.1171	13.5272	13.1068	13.3707	12.4707	13.3508	13.7754	13.1904	14.7696	12.049	13.3709	12.5787	13.623	12.8519	13.2823	13.7191	12.5736	12.2434	13.8738	14.3678	13.0516	13.836	13.5701	13.1285	12.565	14.0542	13.9123	12.5943	11.9838	13.7532	13.5629	13.4099	14.1394	13.0829	13.2558	12.287	13.7382	14.3605	13.7659	12.7928	13.5981	13.1958	13.4198	13.4146	12.8851	13.4645	12.8957	14.2261	12.2281	13.6124	13.0677	13.5446	13.8122	13.3963	13.2702	13.1894	13.2704	13.0714	13.7215	13.3978	13.4185	12.3504	12.6943	14.2145	13.4942	13.3716	13.6011	13.7393	13.784	13.282	13.7346	13.7092	13.3396	P13807	GYS1	Glycogen [starch] synthase, muscle	P13807	GYS1_HUMAN
14.0762	14.3522	13.995	13.5607	14.3329	13.6484	14.8606	14.2215	14.2913	15.4087	13.9654	14.0528	14.6735	14.1344	15.1785	14.3126	14.2517	14.2223	14.7687	14.3308	14.1581	13.591	14.2703	13.648	14.4421	14.9538	14.2752	13.9575	14.3902	13.8105	14.0454	13.6144	14.3472	13.4707	14.4489	13.5422	15.0586	15.2412	15.0553	14.0342	15.2942	15.0492	13.8828	14.1731	14.1138	14.172	13.7467	14.0406	14.1314	15.2317	15.0022	15.304	15.1523	13.8042	15.0367	14.1984	14.1434	14.277	12.9829	14.9396	15.0547	14.939	14.3689	13.7683	14.0021	14.1484	13.5735	15.102	14.0461	14.7022	14.825	13.9101	14.4964	14.3888	14.0596	13.5932	13.8688	15.2698	15.1811	14.5342	13.2793	13.8329	14.7543	13.7763	14.1258	13.9693	13.7178	13.2612	14.0624	12.9703	14.4526	15.1209	14.0275	13.798	14.1864	15.948	13.7531	13.9804	13.8629	14.1858	14.8119	15.0809	13.8294	14.2883	13.9353	14.2263	14.8126	13.861	14.6563	13.9374	14.5917	14.7689	13.6784	15.0539	14.2015	14.0078	14.4406	13.868	13.4992	14.2862	13.5766	14.1793	15.21	14.3999	13.692	14.1668	14.2098	13.2535	14.1023	13.4181	14.1829	15.1408	14.3491	14.4999	13.989	13.996	15.0164	13.3475	13.989	13.8333	P13861	PRKAR2A	cAMP-dependent protein kinase type II-alpha regulatory subunit	P13861	KAP2_HUMAN
10.324	11.2416	NA	NA	NA	NA	NA	NA	NA	10.3615	10.3696	NA	NA	NA	NA	10.5417	NA	NA	NA	NA	NA	NA	8.42964	NA	NA	NA	NA	NA	NA	NA	NA	NA	NA	11.0244	NA	NA	NA	8.88365	NA	NA	NA	NA	NA	NA	NA	NA	NA	NA	9.596	NA	9.82101	NA	NA	9.63991	NA	10.3248	NA	10.3248	NA	NA	NA	NA	NA	NA	NA	NA	NA	NA	NA	NA	NA	NA	NA	NA	NA	NA	NA	8.89144	NA	NA	NA	NA	10.1541	NA	NA	NA	NA	NA	NA	NA	10.1085	9.07366	NA	NA	9.7718	NA	NA	NA	NA	NA	NA	NA	NA	10.4569	NA	NA	9.83153	NA	NA	NA	NA	NA	NA	NA	NA	NA	NA	NA	NA	10.339	NA	10.6497	NA	10.6924	NA	NA	NA	NA	10.1327	NA	NA	11.8919	NA	NA	NA	NA	NA	NA	NA	NA	P13866	SLC5A1	Sodium/glucose cotransporter 1	P13866	SC5A1_HUMAN
10.311	NA	NA	NA	NA	10.0558	NA	NA	11.6524	NA	12.6685	NA	NA	11.4093	14.3318	NA	NA	NA	NA	11.0989	NA	NA	10.1946	NA	NA	NA	10.9177	NA	NA	12.3256	NA	NA	NA	NA	NA	NA	NA	NA	NA	NA	NA	NA	11.0472	NA	11.9776	NA	10.7154	NA	NA	NA	NA	NA	NA	11.3089	NA	11.5637	10.7799	15.0752	11.8313	NA	NA	NA	10.7279	NA	NA	NA	NA	NA	NA	NA	12.9195	NA	NA	9.84702	NA	10.7494	12.696	NA	NA	NA	NA	NA	NA	NA	12.9707	NA	12.2791	NA	NA	11.1359	NA	NA	NA	NA	NA	NA	NA	11.0019	NA	11.2622	NA	NA	NA	NA	NA	10.5741	10.1219	NA	12.174	NA	NA	NA	NA	NA	NA	12.1726	NA	NA	NA	NA	NA	10.6384	NA	12.5612	NA	NA	NA	11.5235	NA	NA	NA	NA	10.7189	10.5688	NA	NA	NA	10.8577	NA	10.5808	P13929	ENO3	Beta-enolase	P13929	ENOB_HUMAN
14.1816	13.4449	13.9044	14.3015	13.5304	13.2291	14.4988	14.4607	13.9739	13.957	14.0489	13.8563	13.7446	14.1625	14.1305	13.5846	13.4888	14.4114	14.0756	13.7022	13.7635	14.7491	13.6015	14.5907	14.1277	13.7951	13.77	14.6806	13.6556	14.3404	13.5229	13.8391	13.6836	13.8178	13.8356	13.7058	13.8196	14.0311	13.5346	13.9764	13.4581	14.3691	13.6253	14.3255	14.0124	13.7429	14.6527	14.2268	14.1951	14.1088	14.2302	13.5846	14.1593	13.5668	13.6989	14.1797	13.2454	14.006	15.2203	13.9407	14.0027	14.18	13.9159	14.0043	13.561	13.5739	14.8704	14.0158	14.1882	13.8163	13.2115	13.9269	13.7968	14.1984	13.556	13.3558	13.5687	13.7702	13.9591	13.5961	14.2139	13.9519	13.6216	14.1343	13.832	14.0186	12.5711	14.1441	14.0478	15.4281	14.0577	13.7682	14.5584	13.4104	13.9971	13.5411	13.574	13.9269	13.4665	12.9591	13.9876	14.2325	14.5741	14.0501	14.0267	13.55	13.8865	14.2253	14.0803	13.534	13.7849	14.3138	13.6049	14.0462	12.9838	13.8747	13.9289	14.2646	14.2444	14.1785	13.6691	14.0944	13.4529	13.9166	14.0446	13.996	14.3642	15.1702	14.7611	14.422	14.006	13.2491	13.7186	13.8165	14.0344	13.9289	13.8575	13.7677	14.035	13.8347	P13984	GTF2F2	General transcription factor IIF subunit 2	P13984	T2FB_HUMAN
NA	12.2177	11.7105	12.1363	10.7301	11.5067	12.0706	11.8627	11.471	10.9908	11.2932	12.2151	10.9133	11.1341	11.8394	11.9135	12.338	11.6603	11.6606	11.7102	11.7966	11.1631	11.6787	11.5055	11.8698	11.762	11.6826	12.2489	12.0605	11.6366	11.4196	11.0643	11.983	11.9192	10.9052	NA	12.1896	11.2069	11.6459	11.2556	11.3765	10.9577	11.0204	11.2366	11.6693	11.4742	11.3428	11.277	11.8157	11.8487	11.7683	11.8828	11.6108	11.2099	NA	11.7963	9.49575	11.9132	10.8228	11.7999	11.7881	11.6199	11.0707	10.4283	11.0481	11.6965	10.8657	11.5214	10.8626	10.2322	11.5514	11.6717	11.6972	11.956	10.8712	11.4159	10.9839	10.9426	11.6663	12.6681	11.4184	11.4731	11.86	11.1253	11.9593	10.6965	11.0001	11.0244	11.5005	11.5306	11.8317	11.4808	11.4527	11.547	11.7324	11.9595	11.953	11.7495	12.1587	12.1978	11.8145	11.9348	11.6809	10.4809	11.6498	11.9415	11.591	12.1286	11.854	NA	11.3477	11.3443	11.6408	12.0467	12.1732	11.3741	11.59	11.4043	11.7679	11.9988	11.2028	11.6968	11.5715	11.6677	11.3989	10.162	11.674	11.2867	11.2246	11.3764	11.9693	11.2924	11.4818	11.2094	11.519	12.0691	11.8463	10.4563	11.4519	11.8717	P13987	CD59	CD59 glycoprotein	P13987	CD59_HUMAN
11.1947	10.1965	11.1053	10.5688	11.4277	10.6658	NA	NA	10.8109	10.2514	10.3033	10.5574	NA	10.2307	10.8069	10.1404	NA	NA	10.0917	10.4848	9.2453	11.6996	9.81934	10.1892	NA	9.86672	10.815	11.7662	10.9595	10.5818	10.7674	9.71641	10.1039	NA	9.34131	NA	NA	9.69414	8.93076	11.0569	NA	9.83438	10.2547	12.0769	10.2615	10.0475	10.7526	NA	NA	10.5357	10.2111	11.199	NA	9.72692	10.7096	NA	9.99284	NA	10.6821	9.50365	9.12395	9.90286	NA	9.5879	8.34359	8.03739	11.8769	NA	9.64396	NA	10.3269	10.4348	NA	10.9223	9.9605	10.9092	NA	10.2199	9.83581	11.6389	10.3545	NA	9.61713	10.4101	10.095	10.4106	NA	11.7241	11.8273	10.5232	9.40682	9.62515	10.9651	NA	10.1132	NA	NA	10.0436	10.7521	10.1265	NA	9.89874	11.7959	10.885	10.244	10.588	NA	10.0703	10.0569	10.4168	10.422	NA	11.4131	10.9513	10.4483	NA	9.16195	10.3538	9.0789	NA	10.233	10.6223	NA	9.89654	10.8756	10.9987	10.1674	10.3508	11.5051	11.6143	11.4227	8.92384	NA	10.0482	9.50598	10.939	10.331	11.7214	NA	11.6246	P13994	CCDC130	Coiled-coil domain-containing protein 130	P13994	CC130_HUMAN
14.8415	12.2971	11.6124	13.716	13.5497	14.1613	12.8462	13.1243	13.4336	12.9334	15.0729	12.8468	NA	13.5248	NA	13.8334	12.8166	13.1645	12.912	13.2179	12.3588	14.4283	12.7207	13.8054	12.9762	NA	12.9005	13.5749	13.493	13.1155	13.0359	13.4954	13.0861	13.4926	13.3112	13.2263	NA	12.6341	12.6359	13.6553	13.0053	13.3283	13.0545	14.7027	13.0917	12.83	13.3947	14.0142	14.0567	NA	12.9131	NA	13.0421	13.355	12.9112	12.6812	13.8082	NA	14.1771	NA	12.9831	12.9624	13.0792	12.8398	13.0939	12.8285	13.1827	NA	13.0336	13.2316	13.2272	13.7705	NA	13.1175	13.9921	13.6861	13.393	NA	12.8627	13.4173	13.1531	13.1758	13.3378	13.1071	12.8864	13.4284	13.5586	13.6622	14.4612	14.3272	13.432	NA	13.3935	13.3945	13.8376	13.0107	13.2697	NA	13.7635	NA	13.1145	12.5296	13.4726	13.438	13.325	14.5595	13.1419	NA	13.0969	NA	13.6098	13.1146	NA	12.969	12.9705	12.9275	12.8489	13.1305	13.5333	13.6622	13.1479	13.1716	13.5926	12.8662	12.886	13.0327	13.0003	14.5036	14.9397	13.3398	13.3277	13.8523	13.0506	12.1823	13.1615	13.0878	NA	13.2714	13.3428	14.7058	P13995	MTHFD2	Bifunctional methylenetetrahydrofolate dehydrogenase/cyclohydrolase, mitochondrial	P13995	MTDC_HUMAN
NA	NA	NA	NA	NA	NA	NA	NA	NA	NA	NA	NA	12.9099	13.8047	NA	10.9311	12.6327	NA	NA	NA	9.62444	NA	NA	NA	NA	NA	NA	NA	NA	12.4213	NA	11.4082	NA	NA	NA	NA	NA	NA	NA	NA	NA	NA	NA	10.652	NA	10.5835	10.484	NA	NA	11.7525	NA	NA	10.6428	10.2599	NA	NA	NA	NA	14.0531	NA	NA	NA	NA	NA	NA	NA	NA	NA	NA	NA	10.909	NA	NA	NA	10.6457	NA	NA	NA	NA	NA	NA	NA	10.1267	NA	NA	NA	NA	NA	11.5758	13.9982	NA	NA	NA	NA	NA	NA	NA	NA	10.8516	NA	10.8384	NA	NA	NA	NA	NA	NA	NA	NA	NA	NA	NA	NA	NA	NA	NA	NA	11.8117	NA	11.3981	NA	NA	NA	NA	NA	NA	NA	13.8755	NA	NA	NA	NA	10.3217	NA	NA	NA	NA	NA	NA	NA	P14136	GFAP	Glial fibrillary acidic protein	P14136	GFAP_HUMAN
17.583	17.9697	16.7514	16.8989	17.0417	17.103	16.8376	17.6214	18.1599	17.8027	17.2964	17.2101	16.9343	17.1319	17.2218	16.4266	18.1654	17.6381	16.3994	17.6565	17.8222	17.8883	17.0859	16.083	18.0037	17.3135	17.5943	18.565	17.2997	17.4284	16.9883	15.2669	17.5722	17.6937	18.1941	17.3	17.5705	17.4458	17.5389	18.2937	17.6103	17.5118	17.8763	18.1072	17.4266	18.2468	18.6299	17.6611	17.2303	17.8184	17.6293	17.3929	17.0872	17.2537	17.4311	17.9991	17.3628	17.7989	18.4593	17.6545	17.5038	17.5353	17.7637	17.6171	17.2565	17.6202	18.5734	17.4482	17.6244	17.2641	17.7018	17.2807	17.1126	17.6189	17.8149	16.7781	17.271	17.7111	17.4194	17.8769	16.9477	17.3488	17.1594	17.6676	17.8172	17.0348	17.1596	17.4571	18.3027	18.3624	17.9997	17.4717	18.174	17.6445	17.6239	17.6289	17.671	17.0451	17.272	18.0441	16.1956	17.7042	18.836	16.8309	17.3216	17.7845	17.2009	17.7285	17.284	17.3123	17.68	17.1139	17.6381	17.7201	17.9269	17.2852	18.7029	17.7135	17.6067	17.8035	16.7663	17.9443	17.6131	18.2806	17.8272	17.4506	18.1407	18.5384	17.791	17.8335	15.9403	17.6712	17.907	18.2885	17.8616	17.709	18.378	17.6747	17.7791	17.3654	P14174	MIF	Macrophage migration inhibitory factor	P14174	MIF_HUMAN
16.2794	15.8752	15.6045	16.1154	15.6717	16.4107	15.3073	15.8174	16.7153	15.6877	16.2112	16.4779	15.7779	16.2317	15.716	15.9443	16.8811	15.9368	15.3526	16.2908	16.4896	16.6623	16.5433	15.8923	16.2018	15.4367	16.0967	18.0187	16.4303	15.993	16.8184	16.6463	16.5977	16.1433	15.9049	15.8085	15.5701	15.7005	15.8291	16.3924	15.7181	15.599	16.1094	16.7789	15.6174	16.291	16.7279	15.9369	15.7948	15.717	15.9499	15.4272	15.6517	16.0419	15.6806	15.7588	16.4456	16.3048	17.4659	15.5985	15.6262	15.5162	15.8245	15.9431	15.9508	16.446	17.7691	15.9072	15.6421	15.7773	15.8617	16.0075	16.0585	16.5755	16.5677	16.0153	16.0852	15.9723	15.6158	16.0134	16.0238	16.0515	15.9215	15.963	16.6624	15.6666	16.6301	17.5658	16.7833	17.5453	16.7092	16.0744	16.7414	16.1816	16.0511	15.6136	16.9066	16.7184	16.4116	16.7574	15.6497	15.8978	18.0679	16.0212	16.2026	16.3882	15.6145	16.0803	15.8532	16.2166	16.4567	15.683	16.1975	15.9012	15.613	16.3842	16.1719	15.7083	15.8189	15.6028	15.9163	16.5673	15.8745	15.9369	15.9646	16.7606	15.8929	17.4347	16.9226	17.6711	16.0347	15.6149	16.4865	16.4709	15.9557	16.2695	16.0081	17.7667	15.8197	16.2027	P14314	PRKCSH	Glucosidase 2 subunit beta	P14314	GLU2B_HUMAN
12.9075	13.4861	NA	12.2124	12.5567	13.4444	11.5912	NA	14.5221	11.3825	13.3748	11.2919	NA	11.8974	13.5723	12.1977	12.7022	13.6	NA	12.4909	12.672	13.8391	14.1322	10.761	12.0566	10.7803	12.9487	13.356	13.2938	10.2261	12.5457	12.5079	12.0605	11.9464	13.3856	12.9777	NA	NA	11.4391	11.897	12.0482	11.1447	11.7407	13.3978	NA	12.9427	12.1468	13.1895	NA	NA	12.1542	11.2206	12.4736	12.2139	12.1076	13.5346	12.1453	12.4417	10.5904	10.7012	12.232	12.0681	12.5658	11.2423	10.2695	12.2386	12.5196	11.7454	13.8705	NA	13.6671	11.9777	14.1481	12.2927	11.9787	12.6818	11.3562	11.2749	NA	12.6487	NA	12.02	13.2633	11.9646	10.7442	12.881	12.4198	12.1527	12.1179	NA	14.0872	NA	11.4434	12.57	12.0297	11.2091	13.0367	12.2326	12.7553	12.8388	12.2282	11.3104	12.6809	12.3509	12.9833	12.6054	11.5631	13.3041	11.1245	10.681	13.0684	NA	11.8257	12.0407	12.5823	13.6092	12.4071	10.5236	13.6548	14.1117	14.5638	14.7783	11.5215	12.7303	11.8661	12.6339	13.9537	9.39889	13.4074	10.5623	11.8058	NA	11.2527	12.4436	13.6684	14.0254	NA	12.2772	13.5874	12.8758	P14317	HCLS1	Hematopoietic lineage cell-specific protein	P14317	HCLS1_HUMAN
14.4884	14.2121	15.7866	14.5719	14.0898	14.2347	12.7511	14.5786	14.508	13.593	14.6588	15.8348	13.3432	14.5632	14.3931	14.3379	13.9133	14.0525	13.6747	14.5912	14.535	15.1915	13.4287	12.6091	14.4921	13.7675	14.1197	14.6339	13.8993	14.3453	13.6013	12.6064	14.4519	14.6888	14.3181	12.5411	13.9579	14.2093	13.9409	15.0156	13.7096	13.9011	14.9331	15.2415	15.8472	14.6561	15.3751	14.9805	15.449	13.6361	14.19	13.6136	13.0376	15.0432	13.3398	14.2554	13.5827	14.8667	14.9818	13.3886	13.8024	13.4435	14.3955	14.7632	15.2634	15.8186	14.7193	13.8783	14.14	13.9045	14.5333	14.4397	13.888	15.9034	14.9876	14.2388	15.118	14.2664	14.4147	14.6385	13.3215	13.776	14.1961	15.0445	15.9565	14.059	13.1684	14.52	15.0389	15.1644	14.8684	13.5731	15.7295	14.9709	14.4334	13.9222	14.575	14.3813	14.3777	14.8392	13.7919	14.3229	14.6354	13.8248	14.4181	14.6192	13.5837	14.0713	14.084	13.3249	14.9901	13.4672	13.1123	12.8133	14.2925	14.4063	14.7356	15.0188	14.4774	14.4858	14.4357	14.4745	14.3118	14.2978	14.9678	15.2486	14.1176	14.9942	13.7973	14.3137	14.691	14.5948	14.0887	14.3804	14.0758	14.3053	14.6015	14.4798	14.1258	14.8214	P14324	FDPS	Farnesyl pyrophosphate synthase	P14324	FPPS_HUMAN
13.032	12.2643	12.978	13.059	12.2818	12.5215	12.3368	12.8201	13.2904	12.2662	13.0994	12.9103	12.8296	12.2958	12.7749	12.2733	12.1351	11.0051	12.7753	12.4861	12.0533	13.4734	12.5015	13.1586	12.4963	11.9697	12.8524	12.732	11.9283	12.3274	12.825	12.4137	12.1773	13.0425	12.2493	12.1559	NA	11.9518	12.4837	12.2341	12.4509	12.2191	11.7447	13.5296	13.4633	12.0683	12.5128	12.3068	12.9513	12.2915	12.6335	12.3664	12.3179	13.1893	12.3068	12.1065	12.591	12.4403	13.1478	12.5508	12.4303	12.591	12.0255	11.5694	13.3546	12.7917	13.239	12.8028	12.369	11.8776	11.5142	13.8418	12.4227	11.6662	12.3204	11.9076	12.9967	12.522	12.4299	12.4184	13.2008	12.8987	12.0954	11.3603	12.7471	12.6556	12.7529	12.508	12.9814	13.2167	12.6498	12.4907	11.7537	12.2253	13.3467	12.2768	11.5207	12.4039	13.1919	11.6586	12.7533	12.0924	12.7348	12.5978	12.0162	12.288	12.3024	12.4158	12.4621	12.2334	12.095	12.5909	12.1516	NA	12.4159	11.6101	12.3059	12.137	11.8427	11.9567	12.0377	13.0473	12.2381	12.5388	11.0987	13.8519	12.3734	13.4812	12.8664	12.7698	11.6434	11.675	12.0499	12.1657	12.2663	12.1656	12.2811	11.8926	12.7771	12.8636	P14373	TRIM27	Zinc finger protein RFP	P14373	TRI27_HUMAN
14.3922	8.93675	14.8472	11.8883	NA	10.0487	13.4923	11.9563	9.72501	10.7178	15.2243	NA	10.3248	10.5684	12.442	9.89788	NA	11.4569	10.4987	NA	11.2411	12.1692	NA	10.1558	9.67553	10.5727	10.8021	NA	NA	NA	10.0015	10.5468	NA	11.233	8.35901	NA	12.1623	11.1175	NA	NA	NA	NA	8.9979	10.7337	14.9752	8.44073	9.95962	11.6426	14.7034	10.3508	NA	8.70428	NA	9.73974	10.7028	NA	9.35242	10.6507	NA	NA	9.94558	11.1485	12.5879	NA	NA	NA	NA	11.9264	9.01063	10.9178	10.9856	12.5771	NA	NA	NA	9.64509	9.87339	10.5935	13.5555	14.1836	10.3436	NA	12.4498	NA	NA	12.4314	NA	NA	10.5324	10.0119	14.6965	NA	NA	NA	11.8138	12.4118	NA	9.81011	14.0867	10.4351	11.2745	10.826	NA	11.4924	10.415	NA	10.8217	9.9295	NA	NA	9.44756	9.68883	NA	NA	9.86357	NA	13.9971	NA	12.7715	10.6023	13.4314	10.2244	11.5942	10.1268	NA	8.19897	10.8557	9.90634	10.147	NA	12.6227	14.5942	NA	10.4779	11.7842	11.8439	13.5942	NA	11.4182	15.0274	P14384	CPM	Carboxypeptidase M	P14384	CBPM_HUMAN
15.1036	15.5884	16.5464	16.9378	16.6043	15.1747	16.1821	15.9473	14.7196	16.6321	14.7775	14.611	16.9717	15.2064	16.5916	14.8379	15.5472	16.3002	16.1812	15.2533	16.3225	14.4856	16.084	16.7046	15.9249	16.0471	15.8658	14.26	15.9075	15.8926	15.8736	12.6162	16.0325	14.8987	15.281	15.444	16.8769	16.8972	16.2009	15.8339	16.7366	16.2179	15.2977	13.9464	16.2047	15.1995	15.5199	15.9165	16.47	16.6788	16.4785	16.181	16.2143	15.249	16.0804	15.4978	13.2117	15.8187	14.8485	16.1817	16.5376	16.266	16.0475	16.2173	15.2021	14.5068	13.5915	16.1225	16.017	15.9206	16.2863	14.8526	16.7567	15.3485	15.65	14.2774	15.1327	16.2761	16.1893	16.0986	17.5363	16.4271	16.3976	15.7759	14.6787	16.427	11.8121	13.7286	14.4563	14.149	16.1373	16.4504	15.3396	16.0345	14.6205	16.0483	16.361	15.7393	16.4743	14.3807	16.6083	15.6346	14.064	16.2214	14.0701	15.2938	16.017	16.0169	16.5757	14.9893	15.7114	16.183	15.3019	15.8551	15.6431	15.5359	16.0402	15.2921	15.5966	16.1922	16.0954	14.5683	16.3036	15.8052	15.4674	15.4143	15.2469	14.3698	14.238	12.6136	16.7212	16.9253	16.4626	15.4739	16.1404	16.1576	15.9019	12.8302	16.0773	14.7755	P14406	COX7A2	Cytochrome c oxidase subunit 7A2, mitochondrial	P14406	CX7A2_HUMAN
12.1639	14.5372	11.6696	12.5204	12.4128	12.8281	12.6273	12.8033	12.1483	12.3191	12.2896	11.876	11.0241	13.2974	11.3005	14.0397	12.9825	13.1416	11.9711	13.687	13.0115	12.4227	13.7082	11.0818	12.662	12.7079	13.9838	12.8256	13.9966	12.6382	12.8593	11.3553	13.8184	11.8732	13.8903	15.2672	13.8441	11.9603	13.7389	11.5349	13.4045	13.0943	12.7394	11.7321	NA	13.1468	10.2163	13.7839	10.9125	11.84	13.1428	13.0509	12.3507	11.8216	11.709	13.7789	NA	14.6507	12.3397	12.7115	13.1861	12.3684	11.6337	NA	12.4576	11.949	12.4465	11.789	12.8039	11.3353	14.6076	13.5706	14.2887	11.5089	13.8556	11.3532	11.5219	11.2149	13.0153	14.6171	11.1383	11.6512	14.5927	NA	11.8957	13.7214	NA	12.3346	11.2818	11.8964	11.8682	12.805	10.2839	12.6297	13.5923	12.4198	12.6929	14.5138	12.1259	13.4654	11.9199	12.6982	11.9143	13.9087	11.2427	14.1521	12.2612	14.1058	13.0622	11.9229	13.6421	12.0666	14.2901	12.5055	12.5734	11.5855	13.3353	9.53778	13.2415	14.3808	12.4591	12.6558	11.8032	14.4358	NA	10.8282	14.3726	12.8521	11.8109	12.036	12.6723	11.48	12.9917	12.0626	13.838	13.903	NA	12.6147	13.7842	11.1865	P14543	NID1	Nidogen-1	P14543	NID1_HUMAN
15.4097	16.75	18.1109	16.0798	16.8808	16.5598	16.048	16.4446	15.5676	16.3673	15.2811	17.1685	16.3321	16.3654	16.787	17.9198	16.9841	16.6092	15.655	16.9355	16.7175	15.6404	17.3042	15.6338	16.8879	15.9173	16.929	16.4388	16.4349	16.1985	16.9502	16.9222	16.2814	16.245	16.7636	16.3293	16.8142	16.8029	16.48	16.7256	16.3781	16.4528	16.9383	15.2792	18.1179	16.7394	17.1773	17.1531	17.9528	16.5143	16.2498	16.3241	16.6754	16.6925	16.5104	16.4941	16.9047	16.8567	16.5478	16.31	16.6609	16.6497	16.7482	16.5758	16.9338	16.9402	16.4341	16.81	16.5316	16.7974	16.9992	17.3521	16.5698	17.3123	16.5179	16.5914	16.6658	16.9838	17.0088	16.622	15.6348	16.8921	16.1888	16.7378	17.2923	16.0297	16.955	16.8426	15.2157	16.5067	16.5775	16.0887	17.3597	17.192	17.8612	16.6238	17.3155	16.7053	15.7194	17.6392	16.3713	16.8821	16.3361	15.7814	16.6924	16.9265	16.3311	16.8413	16.669	16.2871	17.1616	16.5862	16.8126	16.5584	17.5252	15.9993	16.9753	16.6568	16.701	16.7135	16.9911	15.5578	16.7551	16.7327	16.4026	15.5106	16.5533	16.3864	14.2979	16.6442	16.008	16.4734	16.8389	17.0405	16.6894	16.5533	17.0963	16.7466	16.6708	15.4785	P14550	AKR1A1	Aldo-keto reductase family 1 member A1	P14550	AK1A1_HUMAN
19.2849	19.7747	18.5974	19.1105	19.3089	20.2705	19.2664	19.3013	19.3629	19.511	19.0277	20.1739	19.3911	19.5629	19.56	18.9537	19.2509	19.5247	19.3382	19.9362	19.7034	19.6799	18.9375	17.9454	19.7009	19.2788	19.4193	18.4673	19.5872	19.7785	19.2145	18.7155	19.3666	18.8585	19.8038	19.2674	19.7918	19.4034	19.5399	20.0314	19.4543	19.6065	19.7066	19.6958	18.6391	19.7357	19.4751	19.6424	18.5478	19.6986	19.439	19.2809	19.2518	19.9693	19.4326	19.9033	19.8195	19.9155	20.3928	19.6803	18.825	19.4245	18.9959	19.78	20.2072	20.6078	18.3959	19.0898	20.1322	18.9571	19.8954	18.8471	19.4038	19.7919	19.2218	19.7659	19.8089	19.6424	19.6807	20.0249	18.6157	19.0502	19.5846	19.7019	20.1788	19.5309	19.5901	19.2294	19.904	20.2967	19.6752	19.1315	19.798	19.7	18.8775	19.1906	19.4355	19.1173	18.5266	19.9005	19.3853	19.3517	18.4341	19.0927	19.9621	19.8741	19.4773	19.4412	19.3432	18.8805	19.8203	19.2031	19.1791	19.3083	19.564	19.2424	19.4892	20.6377	19.5661	19.6585	19.0065	19.3884	19.3433	19.8418	19.8248	19.1863	19.8944	20.3993	19.2756	19.1565	19.0697	20.0585	19.237	19.4535	19.4617	19.4992	19.6852	20.0688	19.5993	19.2229	P14618	PKM	Pyruvate kinase PKM	P14618	KPYM_HUMAN
11.8596	12.1512	13.0375	12.5163	12.326	12.649	12.5768	11.9477	12.2022	12.4804	12.2353	11.9801	11.942	11.7812	12.4126	10.9591	11.727	10.83	11.888	12.2166	12.396	11.6498	12.0564	11.0885	12.2491	12.1929	11.4295	11.392	12.3862	12.1353	11.0663	10.2216	12.3431	12.4894	11.6964	11.8372	14.3451	12.4198	12.3581	12.8993	12.3357	12.0988	11.4546	11.1069	13.311	12.1603	12.3978	11.113	12.6132	12.2236	12.1206	11.8525	12.0334	11.5438	12.463	12.0362	11.8939	12.6205	10.5723	12.0188	12.2504	12.2216	11.2195	11.834	12.3036	11.5736	11.5124	11.9497	11.8782	11.9556	12.2898	11.7784	12.4922	13.0482	12.7056	12.3779	11.3345	12.2183	12.2067	12.5023	11.3174	10.7538	12.2	11.7908	12.0936	11.7433	11.2289	12.3744	11.3379	11.0417	12.6069	12.3626	12.9191	12.1563	11.3013	12.4602	12.5071	11.7367	12.0084	11.7157	12.1849	12.6809	11.4113	12.8068	12.3581	12.3646	12.1521	11.6673	12.5931	11.3511	12.1172	12.3987	12.0587	12.643	11.2995	12.7791	11.6281	12.0284	11.8145	11.7916	11.5101	12.6389	11.7111	11.3354	11.9638	12.0884	12.0984	11.2395	11.787	12.4091	11.855	13.0812	12.1555	11.7179	12.2958	11.8355	11.9073	13.7944	11.6675	12.1934	P14621	ACYP2	Acylphosphatase-2	P14621	ACYP2_HUMAN
19.9172	18.6647	18.4032	18.6635	18.4271	18.7509	18.7848	18.6878	19.8428	18.6575	19.8129	19.176	18.6823	19.153	18.9245	18.7316	19.0841	19.071	19.1448	18.8385	19.2918	20.0454	18.8545	18.439	18.4426	18.8994	19.0901	18.6533	18.7682	18.9096	19.3155	19.3632	18.9804	18.2597	18.3755	18.3409	18.392	19.4124	18.5118	18.4628	18.4997	18.6334	18.7594	19.6438	18.5033	18.651	18.2055	20.4362	18.4455	19.0594	18.6545	18.6132	18.8042	18.9766	18.7893	18.2801	18.4752	18.5894	19.1456	18.6684	18.6431	18.8505	19.2961	18.5167	19.0105	19.0842	18.4731	19.1182	18.537	18.4682	18.8035	18.6895	18.7126	18.1315	18.9164	18.2555	19.0114	18.7517	18.9381	19.5037	18.4584	18.4104	19.3078	18.508	19.0645	19.4945	18.7115	19.1243	19.9044	19.1481	19.874	18.8082	17.5675	18.618	18.7032	18.6474	18.8395	18.709	19.1932	18.7967	18.7988	18.4891	18.7692	19.3074	18.5686	18.7447	18.6114	18.7034	18.6522	18.678	18.9055	18.7962	18.183	18.8814	17.8918	19.0305	20.7731	18.9126	18.919	19.4374	18.9184	19.7362	19.1598	18.7188	18.7163	18.0563	18.6522	19.4197	20.1428	19.1018	18.518	18.292	18.6278	19.1019	19.1071	19.2976	19.9696	19.2267	19.0065	20.0305	P14625	HSP90B1	Endoplasmin	P14625	ENPL_HUMAN
NA	NA	NA	NA	NA	NA	NA	NA	NA	NA	NA	NA	NA	8.22167	NA	NA	NA	NA	NA	NA	NA	NA	NA	9.30754	NA	NA	NA	NA	NA	8.87351	NA	NA	NA	NA	NA	NA	NA	NA	NA	NA	NA	NA	NA	9.20715	NA	NA	10.5527	NA	NA	NA	NA	NA	NA	9.60655	NA	NA	NA	NA	NA	NA	NA	NA	NA	9.50766	9.91703	NA	NA	NA	NA	NA	NA	NA	NA	NA	NA	NA	9.27864	NA	NA	NA	NA	NA	NA	NA	NA	NA	NA	9.97012	NA	NA	NA	NA	NA	NA	NA	NA	NA	NA	NA	NA	NA	NA	NA	NA	8.89871	NA	NA	NA	NA	NA	NA	NA	NA	NA	NA	8.55051	NA	NA	NA	NA	NA	NA	NA	NA	10.7276	8.725	NA	NA	11.8381	NA	NA	NA	NA	NA	NA	NA	NA	9.69794	NA	NA	P14635	CCNB1	G2/mitotic-specific cyclin-B1	P14635	CCNB1_HUMAN
11.8874	NA	10.796	10.44	NA	10.8344	8.85724	NA	11.4815	NA	11.3298	10.8887	10.3202	NA	10.1013	10.3085	10.5262	9.8371	9.58164	10.3244	11.1137	11.094	11.3803	10.5016	11.0837	NA	10.6733	11.8743	NA	NA	11.345	9.97958	10.8783	NA	10.4134	NA	NA	10.4525	NA	10.5033	10.1257	9.8204	10.8261	11.836	NA	10.5675	NA	10.6939	NA	NA	NA	9.94688	NA	10.3783	NA	9.57934	10.842	10.065	12.2086	10.3011	NA	NA	11.1278	NA	10.4093	10.8002	11.8876	9.89011	10.079	NA	NA	10.1134	10.6612	10.087	10.0233	10.6397	9.46983	11.0649	9.23331	9.99455	9.6197	NA	NA	NA	NA	10.9095	11.1813	11.1995	11.3481	11.6871	11.8295	NA	8.49671	10.9659	9.99551	NA	10.2289	9.96891	11.252	NA	NA	10.2456	11.478	10.0237	11.0014	10.1833	NA	10.6549	9.99407	NA	8.66284	NA	9.77625	NA	10.6358	10.8945	11.1056	10.2845	11.3377	10.6021	10.2984	11.4377	9.97652	NA	NA	11.0676	9.97071	11.6941	11.0547	10.9498	NA	NA	10.2652	10.5124	10.2011	NA	10.5236	11.9889	10.9125	11.2921	P14649	MYL6B	Myosin light chain 6B	P14649	MYL6B_HUMAN
NA	NA	NA	NA	NA	NA	NA	NA	NA	NA	NA	NA	NA	NA	NA	9.59173	NA	NA	NA	10.5342	10.2155	NA	NA	NA	10.4449	NA	NA	NA	NA	NA	11.7843	NA	9.55207	NA	NA	NA	NA	NA	NA	NA	NA	NA	NA	NA	NA	NA	NA	NA	NA	NA	NA	NA	NA	NA	NA	NA	NA	10.8705	9.16611	NA	NA	NA	NA	NA	NA	NA	NA	NA	9.71769	NA	NA	9.08622	NA	NA	NA	NA	9.78115	NA	NA	NA	NA	NA	NA	NA	NA	NA	NA	NA	NA	NA	NA	NA	NA	NA	9.75397	NA	NA	10.3634	NA	10.9173	NA	NA	9.64387	NA	NA	10.2112	NA	NA	9.18574	NA	11.1039	NA	9.55923	NA	NA	NA	NA	NA	NA	NA	NA	NA	NA	NA	NA	NA	NA	NA	NA	NA	NA	NA	10.1155	8.81516	NA	NA	NA	9.74793	NA	NA	P14672	SLC2A4	Solute carrier family 2, facilitated glucose transporter member 4	P14672	GLUT4_HUMAN
16.902	16.5329	17.1134	16.8442	16.6204	16.6653	16.8862	16.4007	16.6234	16.1825	16.6985	16.6513	16.2372	16.7683	16.9829	16.8588	16.629	16.2437	16.9326	16.5193	16.2851	17.6207	16.2291	16.99	16.532	16.6484	16.8978	17.4396	16.629	17.1005	16.8128	16.5044	16.5556	16.6096	16.6721	16.614	16.8124	16.5617	16.5015	17.5407	16.2766	16.9709	16.8154	17.3358	17.0553	16.7629	17.0117	16.0929	17.0998	16.75	16.963	16.539	16.8309	16.8821	17.0812	16.7454	16.6167	16.8457	17.1921	16.7657	16.9909	17.0168	16.7597	16.5921	16.7056	16.7656	17.4918	17.0807	16.7145	16.6504	15.845	17.1005	16.5674	16.6612	16.6072	16.6464	16.7317	16.4662	16.5813	16.1012	16.8141	16.475	16.2731	16.649	16.802	16.5311	16.3755	17.0882	17.3407	17.0655	16.2618	16.7041	17.187	16.4642	16.8341	16.7519	16.4289	16.7366	16.9338	16.345	16.9729	16.8402	17.2661	16.6356	16.7485	16.5316	17.0048	16.6396	16.8248	16.4991	16.4187	16.9938	16.3992	16.9187	16.4903	16.8398	16.2884	16.9993	16.5098	16.6282	16.4831	16.7031	16.6085	16.6344	16.372	16.9277	16.529	17.3028	17.0019	16.8121	16.9392	16.1086	16.7811	16.5851	16.6359	16.9218	16.2797	16.7297	16.7415	16.7034	P14678	SNRPB	Small nuclear ribonucleoprotein-associated proteins B and B'	P14678;P63162	RSMB_HUMAN
13.1389	13.4428	12.4528	14.1022	13.651	13.7115	13.9502	14.2147	13.0134	13.7582	13.554	13.3717	13.7446	12.8172	14.2732	13.1312	13.1142	13.3673	13.9416	13.1077	13.9177	12.9381	13.2886	13.0498	12.7147	14.6571	13.2	13.7785	12.7501	12.4332	15.6542	13.9561	13.3638	12.4884	13.4631	12.4713	14.5565	14.2771	13.6636	11.8984	13.9395	13.9282	13.0137	12.5956	12.5521	13.2598	12.8065	14.2407	13.126	13.8662	13.8385	13.7255	13.5656	15.2671	14.0009	13.1719	13.2321	13.6311	14.0295	13.6257	13.7965	14.1062	13.2662	13.4512	13.9904	13.1698	13.6322	13.6238	13.5599	13.7544	13.7722	13.063	13.6755	12.883	13.3337	13.0188	13.411	13.683	13.4545	15.3263	13.0196	12.4432	14.0343	13.4543	13.3173	13.676	13.3305	13.2774	12.2842	13.8955	14.5265	13.481	12.7716	13.2613	12.9535	13.7243	13.0909	12.4767	12.311	13.1234	13.3207	14.4568	13.673	14.0694	12.8565	13.2275	13.9308	13.2391	13.8572	12.4239	13.1539	13.8121	12.4221	13.7852	13.1446	12.9962	14.1546	12.5347	13.5318	13.8196	13.0275	13.0594	13.6552	13.523	13.3248	12.5105	13.4804	14.1376	13.3559	13.3816	13.6998	18.2126	12.702	13.458	13.9674	13.4695	14.1093	13.4319	13.4507	13.3496	P14735	IDE	Insulin-degrading enzyme	P14735	IDE_HUMAN
12.9103	NA	NA	13.1141	NA	NA	NA	NA	NA	NA	10.3252	NA	NA	11.0607	10.1006	NA	NA	NA	NA	11.0342	NA	11.34	NA	NA	NA	NA	NA	NA	11.1869	NA	NA	NA	NA	NA	NA	NA	11.0459	NA	NA	NA	NA	NA	NA	NA	NA	10.4135	NA	NA	NA	NA	10.6696	NA	NA	NA	NA	NA	NA	NA	NA	NA	NA	NA	9.55269	NA	NA	NA	NA	NA	NA	NA	11.5947	NA	12.1488	NA	12.809	NA	NA	NA	NA	10.5021	NA	NA	NA	10.2566	NA	NA	NA	NA	NA	NA	7.92004	NA	NA	NA	NA	NA	11.2633	11.2842	NA	NA	NA	NA	NA	NA	NA	NA	NA	NA	NA	NA	NA	NA	NA	NA	NA	9.76057	NA	9.5374	NA	NA	NA	9.89668	NA	NA	NA	NA	11.2495	NA	11.0287	NA	NA	NA	NA	NA	NA	NA	11.8718	9.23681	NA	11.8309	P14780	MMP9	Matrix metalloproteinase-9	P14780	MMP9_HUMAN
12.0598	12.7224	12.837	14.1815	13.2798	12.3419	13.3675	12.3941	12.2455	12.4328	12.2068	10.8494	13.6139	12.5259	13.4097	12.2097	12.599	12.7554	13.0677	12.3293	13.1184	11.8206	12.5071	13.9429	12.6377	13.2418	12.6234	11.3932	12.8501	13.009	12.4411	11.7043	13.165	11.5672	13.1903	11.8069	13.2049	13.2626	13.3319	12.6063	13.5023	13.5071	12.4435	11.1467	13.3801	12.4181	12.2201	12.7937	13.4115	13.3892	13.075	13.4412	13.1358	11.7307	13.1973	12.6905	11.4123	12.1785	11.7498	13.5279	13.38	13.1673	13.0763	12.6706	NA	11.5841	11.4951	13.4495	12.8309	12.8329	13.5264	12.2108	13.064	12.8911	12.7853	12.216	NA	13.1351	12.9314	13.2146	14.3301	13.0401	13.3884	13.1615	12.1004	13.252	11.1983	11.1104	NA	11.5494	13.4426	13.4808	12.4161	13.2061	NA	13.0681	13.6247	12.8991	12.9557	NA	12.5813	12.6627	11.2415	13.5587	12.0716	12.0352	13.1069	12.6284	13.1	12.5842	12.2817	12.8384	12.3197	13.1911	12.7543	12.4231	13.1656	12.176	12.2279	12.5575	12.8975	12.2301	13.21	12.9453	13.3137	12.7179	12.8602	NA	11.4774	NA	13.3884	13.6659	13.4804	12.5992	13.2638	13.592	13.0002	NA	13.0273	12.572	P14854	COX6B1	Cytochrome c oxidase subunit 6B1	P14854	CX6B1_HUMAN
11.5776	11.1164	11.4542	11.2844	11.3868	11.6061	11.0863	NA	11.6907	10.9528	11.7953	11.608	NA	11.8428	11.1881	11.7112	10.8177	11.2018	NA	11.7846	11.5256	12.1081	11.141	11.1308	11.4212	NA	10.7427	12.154	10.5039	11.7407	11.8864	10.8949	11.2859	10.834	10.3709	11.2101	NA	11.1194	11.3336	11.6671	10.6365	11.2363	11.3849	12.0964	11.5592	11.0596	11.5164	11.53	11.4544	10.3778	11.1063	10.7683	12.2953	11.6799	10.6953	10.8649	10.6501	11.777	11.8524	10.9177	10.4697	11.3358	11.2765	11.9794	11.2929	11.0933	11.6956	11.1697	11.6148	11.2344	10.8844	12.1717	11.167	10.9875	11.3204	11.4027	11.2387	NA	9.42497	11.6227	11.8265	11.6904	10.8435	11.524	11.3364	12.014	10.8988	11.8084	11.6164	11.4768	11.7886	10.8465	11.4421	11.6473	11.9608	NA	11.3877	11.1455	12.0073	11.0633	10.5631	10.1698	12.2426	NA	11.0017	11.4773	10.2709	11.1046	11.2635	11.3679	11.1699	11.3097	11.7662	NA	11.8407	12.4138	11.3014	11.723	11.7153	11.479	11.9443	11.8086	11.2146	11.0424	11.5268	11.3933	11.4508	11.7379	11.9664	11.6406	11.4619	10.1595	11.9908	11.6879	11.3581	11.2752	10.8926	11.7856	11.3056	11.9885	P14859	POU2F1	POU domain, class 2, transcription factor 1	P14859	PO2F1_HUMAN
17.5077	17.1859	17.3669	17.3434	17.174	16.7667	17.4912	17.6704	17.0671	17.0337	17.2813	16.9669	17.4717	17.5892	17.3774	17.2848	16.9442	17.0745	17.4885	17.2585	16.854	17.5545	17.166	17.5358	17.1168	17.4548	17.0636	17.8553	17.1662	17.5468	16.8873	16.9264	16.9192	17.2945	17.0071	17.5298	17.0195	17.262	17.0993	16.7498	17.1557	17.1887	17.3658	17.6393	17.3713	17.108	17.3809	16.8437	17.3226	17.3973	17.3887	16.9736	17.4402	16.9996	17.3563	17.1503	16.7045	17.1901	17.6468	17.416	17.3971	17.2873	16.9785	17.0876	16.9479	16.7359	17.7315	17.2268	17.032	17.508	16.6106	17.6753	16.7562	16.7938	17.1853	16.8156	17.0234	17.1599	17.2816	16.9447	17.3392	17.4908	16.3988	17.1753	17.1103	16.9347	16.7188	17.5289	17.5992	17.615	17.2713	17.229	17.0931	17.23	17.4943	17.3049	17.2097	17.3347	17.1659	17.0233	17.6276	17.2262	17.682	17.0057	17.0658	17.2224	17.1517	17.1055	17.0126	17.4268	17.2883	17.8022	17.3969	17.7123	17.0432	17.653	17.2216	17.3417	17.3786	16.8057	17.3522	17.4668	17.2372	16.8569	17.0447	17.4988	17.2201	17.5816	17.7569	17.4877	17.0479	16.7961	17.3333	17.2775	17.085	17.2654	17.3443	17.3587	17.1789	17.4578	P14866	HNRNPL	Heterogeneous nuclear ribonucleoprotein L	P14866	HNRPL_HUMAN
15.1454	15.3409	15.4169	15.6204	15.2843	15.6044	15.1477	15.1424	15.606	15.3213	15.0476	15.5247	14.9773	16.0114	15.4637	15.853	15.6378	15.2921	15.2278	15.2877	15.5361	15.445	15.6412	15.8313	15.3151	15.0709	15.6284	15.7874	15.1948	15.7986	15.9916	15.4811	15.9423	15.4096	15.4443	15.0541	15.2561	15.3753	15.3725	15.8013	15.2335	15.4448	15.6485	15.6664	15.4426	15.442	15.4458	15.9759	15.5103	15.4704	15.3109	15.211	15.3382	15.6862	15.352	15.4956	15.5542	15.4799	15.8067	15.3978	15.1362	15.4639	15.1574	15.8735	15.6762	15.7054	15.6266	15.1354	15.5108	15.2498	15.4191	15.4091	15.3079	15.6463	15.7318	15.6322	15.6288	15.5065	15.1354	15.9207	15.4671	15.0857	15.4663	15.7553	15.6663	15.5729	15.6325	15.6772	15.774	15.8074	15.5672	15.235	15.6073	15.3483	15.7229	15.2187	15.8525	15.2031	15.9058	15.6082	14.9855	15.3069	15.7838	15.5498	15.5433	15.4559	15.532	15.7701	15.5967	15.1067	15.328	15.2874	15.1601	15.5278	15.8825	15.6848	15.8511	15.9707	15.7194	15.7979	15.2083	15.6146	15.4836	15.431	15.8663	15.6805	15.4522	15.7685	15.8327	15.6457	15.8229	15.5013	15.5328	15.799	15.4723	15.4416	15.6116	15.4888	15.5325	15.2682	P14868	DARS1	Aspartate--tRNA ligase, cytoplasmic	P14868	SYDC_HUMAN
12.5008	NA	NA	NA	11.7374	15.2731	NA	NA	NA	NA	12.0532	11.6857	NA	NA	NA	NA	NA	NA	NA	12.0556	NA	12.3756	NA	NA	NA	NA	9.00963	NA	NA	NA	NA	12.3153	NA	10.7124	NA	NA	NA	NA	11.3919	NA	NA	NA	NA	11.1819	NA	NA	NA	NA	NA	9.95164	NA	NA	NA	12.139	NA	NA	13.4033	NA	NA	NA	NA	NA	NA	NA	14.7674	12.7811	NA	NA	9.9672	NA	NA	NA	NA	NA	NA	13.6669	11.6911	NA	NA	NA	NA	NA	NA	NA	9.89082	11.6351	13.2302	NA	12.4518	NA	NA	NA	NA	NA	NA	NA	NA	NA	NA	NA	NA	NA	NA	NA	13.379	10.2151	NA	NA	NA	NA	NA	NA	NA	NA	NA	NA	NA	NA	NA	11.1239	NA	NA	NA	NA	NA	11.9565	NA	NA	11.9001	NA	NA	9.88963	NA	NA	NA	NA	NA	NA	NA	13.4872	P14902	IDO1	Indoleamine 2,3-dioxygenase 1	P14902	I23O1_HUMAN
16.388	16.8535	16.7966	16.9504	16.8417	15.2138	16.59	16.5364	17.18	16.4624	16.5029	16.4355	17.0188	16.0455	17.0574	17.6963	17.4726	17.0865	16.5106	17.5345	17.5039	15.6585	17.1193	16.2072	17.3443	16.5919	17.0305	15.284	17.1771	16.0819	18.1717	16.4482	17.4309	17.1806	17.0009	17.2367	17.4207	16.7598	16.8866	16.8876	16.9895	16.5782	17.0161	15.487	16.7204	16.9391	16.3953	16.472	17.0479	16.877	16.2716	16.6101	16.301	16.8495	16.9807	16.918	16.0979	18.1047	13.7977	16.6454	16.747	16.8139	16.8737	16.9967	16.8982	16.8168	15.092	17.1903	16.8711	17.5383	16.8863	17.6558	16.7167	16.6806	16.9738	15.6894	16.7494	16.7967	17.2366	19.8994	16.3229	17.2055	16.8422	17.0265	16.7198	16.693	15.9192	15.4023	15.4946	13.5217	16.9594	17.0878	16.1253	17.4867	17.7441	16.4717	16.3998	17.4653	17.2377	16.9894	16.4824	17.1099	15.2652	17.0106	15.8971	17.4183	16.6311	16.8989	18.3886	17.3289	17.8516	16.8963	17.327	16.3872	16.7183	15.4348	16.7605	15.7207	17.8214	16.9112	16.3309	17.193	17.0783	16.8789	16.9093	16.4328	16.9184	13.8054	16.1281	15.4686	17.1145	20.4933	16.7198	16.9975	18.0263	17.3743	16.5494	15.2303	17.2034	16.1953	P14923	JUP	Junction plakoglobin	P14923	PLAK_HUMAN
13.6985	13.4885	15.0735	15.8082	14.9792	13.4515	14.1139	14.2254	14.2372	14.0197	14.1448	14.4357	14.3075	14.2541	14.0489	14.7427	14.5923	14.8616	14.2226	14.2049	14.804	13.5045	14.4812	15.588	14.4125	13.8508	14.718	14.0192	14.282	14.8549	14.4256	13.5154	15.1773	14.8261	13.5936	14.497	14.6272	14.3281	14.6476	13.9346	14.6598	14.3717	13.951	13.1576	14.9605	14.7279	13.8351	13.7335	14.7728	14.4234	14.7432	14.0346	14.3108	14.3726	14.2055	14.3048	11.7362	14.1223	14.3911	14.1875	14.9403	14.612	14.8377	15.467	14.6715	14.4795	13.6268	14.5639	14.2936	14.2067	14.5863	14.4789	14.6564	14.5572	14.7627	12.7893	14.6522	14.9172	14.1734	14.3835	16.0128	15.4054	14.548	15.0936	14.6237	14.1656	12.2504	13.871	13.1292	14.3883	14.9469	14.7168	14.3	14.4847	14.2545	13.9545	15.7735	14.8145	15.0503	14.566	13.9809	14.7504	13.7281	14.6615	12.6867	14.0568	14.6154	14.6275	14.8995	14.7632	14.4414	14.0828	14.6278	14.4059	14.7643	14.0415	14.2982	15.228	14.1242	13.7316	14.4898	14.2751	14.2298	13.8109	15.222	14.6966	14.3815	14.2013	13.3481	13.6167	14.6307	14.9594	15.1202	14.4656	14.277	14.6286	14.5073	13.2261	14.1222	13.8554	P14927	UQCRB	Cytochrome b-c1 complex subunit 7	P14927	QCR7_HUMAN
NA	NA	NA	NA	NA	10.9255	NA	NA	NA	NA	NA	NA	NA	NA	NA	NA	11.8055	NA	NA	12.0399	NA	NA	10.6297	NA	NA	NA	NA	NA	11.7837	NA	NA	NA	NA	NA	NA	NA	NA	NA	NA	NA	12.7748	NA	NA	NA	NA	NA	NA	11.8626	10.4612	NA	NA	NA	NA	NA	NA	12.3438	NA	11.6856	10.7292	NA	11.4873	11.1451	NA	NA	12.7512	NA	NA	NA	NA	NA	NA	NA	NA	NA	NA	NA	NA	12.6681	10.6733	NA	NA	13.01	12.1046	NA	NA	NA	NA	11.2584	NA	NA	NA	NA	11.0217	NA	NA	NA	NA	NA	NA	NA	NA	NA	NA	NA	NA	NA	NA	NA	NA	NA	NA	NA	NA	NA	NA	NA	NA	NA	12.7797	10.9993	NA	NA	NA	NA	NA	NA	NA	NA	NA	NA	NA	NA	NA	12.0643	NA	12.2012	NA	NA	NA	NA	P15086	CPB1	Carboxypeptidase B	P15086	CBPB1_HUMAN
NA	NA	NA	11.4303	NA	NA	NA	NA	9.67838	NA	NA	NA	NA	NA	10.229	NA	NA	NA	NA	NA	NA	15.3231	NA	NA	NA	NA	9.0689	11.2901	NA	NA	NA	NA	NA	NA	NA	8.97995	12.481	NA	8.44238	NA	NA	NA	NA	13.5638	NA	NA	NA	NA	NA	NA	NA	NA	NA	NA	NA	NA	NA	NA	NA	NA	NA	NA	NA	NA	NA	NA	NA	NA	NA	NA	NA	NA	NA	NA	NA	NA	NA	NA	NA	NA	NA	NA	12.6117	NA	NA	NA	NA	NA	12.6711	NA	NA	NA	NA	NA	NA	NA	NA	NA	NA	NA	NA	NA	9.70499	NA	NA	NA	NA	NA	NA	NA	NA	NA	NA	NA	NA	NA	NA	8.82428	NA	NA	NA	NA	NA	NA	9.85741	NA	NA	NA	NA	NA	NA	NA	NA	NA	NA	NA	NA	NA	NA	NA	P15090	FABP4	Fatty acid-binding protein, adipocyte	P15090	FABP4_HUMAN
NA	11.2927	12.8483	12.454	11.6258	12.476	11.9323	12.6103	11.9843	12.255	NA	11.7486	12.4989	10.842	12.7878	NA	11.8602	11.7589	12.0859	10.7887	12.9974	11.4495	10.0577	11.9991	10.4957	12.0155	11.3844	11.6422	11.6736	11.2225	NA	11.8297	11.2831	12.0229	11.251	NA	12.5123	12.0305	11.6463	12.1893	11.7332	11.8039	11.3718	10.7682	12.2292	NA	11.007	12.397	12.6736	11.9975	11.7827	12.5198	11.7047	14.5687	11.9456	11.9811	11.9761	NA	11.4507	11.4355	11.1556	11.8135	10.6854	11.0517	12.1205	12.345	11.2452	10.4996	11.3772	11.1892	11.3294	11.9097	11.6925	12.1279	10.8757	12.4663	12.5661	11.1091	12.3634	13.1474	10.4503	11.2646	12.3673	11.1249	11.5851	11.1718	12.0346	11.0434	10.0116	11.0324	11.5508	12.1166	11.2553	11.2874	11.279	12.4779	12.0589	10.8728	11.6877	11.0508	11.3617	NA	11.7658	10.9038	11.9303	10.6365	11.5751	12.071	12.6153	NA	11.8988	11.7192	NA	NA	10.1535	10.9341	13.8841	NA	11.9792	11.7327	11.8966	11.6711	11.7991	10.7256	11.4403	11.6957	11.0469	10.6827	10.9783	11.5672	12.0522	11.8891	10.2501	11.4243	12.6168	12.1891	13.3561	11.4051	11.4975	10.9463	P15104	GLUL	Glutamine synthetase	P15104	GLNA_HUMAN
14.856	14.2156	13.9004	14.0221	14.7414	14.9519	14.409	14.1186	14.9663	14.8976	14.8408	15.3872	15.2402	14.8237	14.5339	14.252	14.7225	14.3603	14.1878	15.252	14.5899	15.008	14.9755	13.7972	15.0443	14.6604	15.2931	17.1733	15.0363	14.2655	13.6626	13.0377	13.5565	14.6068	13.6302	13.6188	13.0118	14.278	14.8337	13.7518	14.0485	12.8434	14.4795	14.6563	14.2408	14.8405	13.5309	13.4862	13.7209	13.9678	14.6988	14.2336	14.2529	14.5035	13.5012	13.6588	15.1905	15.5142	16.4001	13.5997	14.7872	13.3774	13.6949	13.3159	14.4947	15.3731	16.9855	13.913	13.3231	11.746	13.9158	14.938	15.223	11.7779	14.9742	14.8366	14.7472	14.6481	14.6424	13.0573	13.8316	13.6422	14.4541	13.0729	15.2437	13.7987	14.8111	16.2942	14.6781	16.4025	13.5524	15.1471	10.9502	15.0838	14.8143	14.2686	14.3367	15.0058	14.1551	14.4273	15.5311	14.9668	16.7524	13.5236	14.9745	15.3414	13.4134	14.6936	14.53	13.8904	14.1783	13.5807	14.6536	14.3943	15.5899	15.8395	12.9308	15.0702	12.3209	13.7919	14.1475	15.2082	14.8351	14.4798	13.3295	15.6526	14.1404	16.371	15.3874	16.4079	14.3496	14.5668	14.2904	14.2766	13.7343	13.3804	13.7028	16.3687	13.3975	14.9218	P15121	AKR1B1	Aldo-keto reductase family 1 member B1	P15121	ALDR_HUMAN
11.6532	NA	10.5475	11.5334	NA	NA	NA	NA	12.4247	NA	11.4052	14.6245	10.765	10.1917	10.833	11.3547	NA	NA	NA	NA	11.7066	11.5783	NA	NA	12.2753	NA	NA	10.339	10.4542	NA	NA	12.6775	NA	NA	NA	NA	NA	8.92878	NA	NA	NA	NA	NA	11.3965	NA	NA	11.0726	NA	NA	NA	NA	NA	NA	12.0371	NA	NA	12.5446	NA	NA	NA	NA	NA	NA	11.3497	11.4106	14.8639	10.2544	NA	NA	NA	NA	10.8077	NA	13.3845	NA	10.982	11.0564	NA	NA	NA	NA	NA	NA	11.4962	15.0501	NA	11.3369	11.2721	11.4346	NA	12.8825	11.2194	NA	NA	10.9322	NA	11.4943	NA	NA	13.3472	NA	NA	12.2664	NA	11.2232	NA	NA	12.5475	NA	NA	NA	NA	NA	NA	NA	13.0936	NA	NA	NA	11.1073	11.8472	11.7865	11.4906	10.2799	11.3828	12.9865	NA	9.75761	10.3836	11.0491	NA	NA	NA	NA	NA	NA	NA	11.1731	NA	11.5167	P15144	ANPEP	Aminopeptidase N	P15144	AMPN_HUMAN
20.2717	19.6815	20.2891	20.521	19.7164	20.3882	19.8904	20.5733	20.2588	19.6471	20.2468	20.4728	20.1988	20.0616	19.9767	20.12	20.1987	20.0453	19.5434	20.2448	20.1765	20.6202	20.2626	20.256	19.8228	20.0874	20.032	20.6908	20.1147	20.0066	20.4466	20.5843	20.2482	19.6208	19.8243	19.9952	20.334	19.9355	20.0986	19.9838	19.938	20.04	20.2007	20.6494	20.2766	20.4639	20.3043	20.4259	20.4569	19.7657	19.9671	19.4751	19.3542	20.3997	19.6089	19.8291	20.3048	20.2244	21.0389	19.833	19.7403	19.5453	19.6382	20.284	20.4565	20.4009	20.146	19.4959	20.2105	19.4583	20.1907	19.9099	20.1543	20.6107	20.369	20.0429	20.4258	19.9188	20.0208	20.1244	20.3383	19.822	20.2638	20.313	20.5663	20.0582	20.5409	20.5354	20.5879	21.1001	20.599	20.0371	20.5816	20.3176	20.008	20.0355	20.4365	19.6349	19.9558	20.5175	19.8704	20.0656	20.2716	19.9677	20.2808	20.3745	19.8166	19.8045	19.8178	19.6799	19.9733	19.434	19.9381	19.7011	20.3421	19.9589	20.4934	20.1305	20.0152	20.1087	20.0602	20.1523	19.9725	19.9179	20.3342	20.3474	20.0168	21.1437	20.4065	20.3174	19.6463	20.381	20.3093	20.4806	19.8363	20.1155	20.19	20.8104	19.8434	20.0939	P15170	GSPT1	Eukaryotic peptide chain release factor GTP-binding subunit ERF3A	P15170	ERF3A_HUMAN
NA	NA	12.269	12.2705	NA	NA	11.9602	NA	NA	NA	11.4193	11.6724	NA	14.5197	13.3386	NA	NA	NA	NA	NA	NA	NA	NA	10.155	NA	NA	NA	NA	NA	14.1686	NA	NA	NA	NA	NA	NA	NA	NA	NA	NA	12.1797	NA	NA	NA	12.3912	NA	NA	NA	11.7168	NA	NA	11.7191	NA	10.5849	NA	12.0367	11.5642	NA	11.2181	NA	NA	NA	NA	10.4175	NA	NA	10.6007	NA	NA	NA	NA	NA	NA	10.9568	NA	NA	NA	NA	11.7752	NA	10.6246	NA	NA	10.2373	NA	NA	NA	NA	NA	NA	NA	NA	9.42506	11.9427	NA	NA	NA	NA	NA	NA	NA	9.77731	NA	NA	NA	NA	NA	NA	NA	NA	NA	NA	NA	NA	NA	12.8581	NA	14.475	NA	NA	NA	NA	9.54789	NA	11.0351	11.9704	NA	NA	NA	NA	NA	12.0686	NA	NA	NA	NA	NA	NA	NA	9.37427	P15259	PGAM2	Phosphoglycerate mutase 2	P15259	PGAM2_HUMAN
14.2371	13.5965	12.4521	12.5253	13.3857	11.2714	14.8522	12.5353	NA	15.151	9.67	11.7306	15.3266	NA	14.596	11.3239	12.1184	14.2554	14.9344	10.9671	12.1848	14.1108	11.7442	NA	12.0992	14.4074	12.9553	11.0327	12.6382	NA	NA	NA	11.1995	11.1243	13.7369	12.0259	15.8586	15.6292	13.6377	12.3705	14.0767	13.5064	11.4996	NA	13.1088	9.91975	11.008	14.7259	13.2826	15.3878	12.9701	15.7362	15.128	11.6058	15.6487	12.1002	NA	12.7276	NA	13.4273	14.5409	15.7755	12.4418	NA	11.9835	11.8766	12.4513	14.1999	12.2239	14.8961	15.1999	11.4963	12.9662	12.1032	11.4531	14.2786	11.5315	14.1989	14.7767	13.9661	11.1098	11.7318	13.8067	NA	NA	13.7457	10.6233	10.987	12.8079	14.4658	12.1687	14.3416	11.3689	14.3045	11.8901	15.2479	10.9453	12.7875	11.7772	11.5048	14.2199	14.0793	NA	12.861	14.4178	11.3901	13.1652	11.7784	13.3309	11.3677	13.3184	15.4859	11.6931	15.0088	11.5538	11.1376	13.5173	NA	12.7259	13.8047	11.3509	11.0948	13.7799	13.968	11.1562	11.8381	12.0512	14.6463	14.7852	11.3674	11.6626	13.6329	11.7255	12.0907	13.8798	14.4262	14.6746	14.7699	13.9847	11.0789	P15289	ARSA	Arylsulfatase A	P15289	ARSA_HUMAN
12.1534	12.387	12.2139	13.6202	12.6312	13.2631	12.4869	12.6543	11.918	12.3783	11.7637	12.438	12.2134	12.3557	12.338	11.8557	12.1321	12.7578	12.1542	12.3373	12.128	12.967	12.4958	13.4468	11.5945	12.3956	11.5975	12.8104	12.3932	12.3688	11.9656	12.9436	11.9715	12.9842	12.6267	12.8455	13.0311	12.8112	12.7866	12.4418	12.166	12.6664	11.4873	11.3844	11.6626	12.9646	12.959	12.4859	12.0151	12.9873	12.3099	12.8902	12.651	12.522	13.2545	12.5673	12.4055	12.3446	11.6145	12.956	12.5416	13.0602	12.1115	12.0431	12.8543	12.7962	12.5759	12.8027	12.7077	11.2136	12.0762	NA	11.6596	12.7965	13.3403	12.5347	12.2938	11.5597	NA	12.4603	13.2678	11.6309	13.0183	12.2115	12.9116	13.2291	12.4513	11.4028	12.3996	NA	12.3498	12.3438	13.1	12.5794	10.4475	12.1974	12.1093	12.787	12.5319	11.246	12.2118	11.7415	12.6768	13.4575	12.2654	12.7442	12.7061	12.3103	12.4257	12.5394	12.1609	12.758	12.4041	12.7282	12.1345	12.2155	12.3097	11.8952	11.2595	12.3174	10.5681	12.0101	12.8764	12.6579	12.3014	12.0158	12.6687	12.0481	12.0346	11.0219	12.3968	12.5883	12.4241	12.3969	13.1029	13.1565	13.0797	11.0945	12.9778	12.3679	P15291	B4GALT1	Beta-1,4-galactosyltransferase 1	P15291	B4GT1_HUMAN
11.008	11.6639	NA	13.3929	9.3313	12.2222	10.3611	13.7341	10.7467	11.1141	11.2109	12.2858	NA	11.771	12.0918	NA	NA	10.0383	10.133	11.6686	11.5097	NA	9.76077	9.21705	NA	11.9221	NA	9.18125	10.9112	11.9038	11.4362	9.99002	NA	10.9517	11.0675	10.8601	12.0561	11.4537	NA	11.358	11.1813	11.4471	NA	NA	10.0324	11.35	NA	12.837	12.2087	11.6888	10.892	NA	10.9472	12.3558	NA	11.3752	11.0575	11.2811	NA	10.2893	11.365	10.9819	10.0443	10.2911	12.1358	12.1674	NA	10.8146	10.4235	NA	9.98783	10.3623	NA	10.142	NA	10.8045	12.5363	NA	10.348	12.4131	NA	NA	NA	10.0288	12.3684	11.9793	10.8639	11.2485	11.8449	10.2181	12.3692	NA	NA	NA	NA	NA	10.3302	10.2125	NA	12.4993	NA	11.8012	NA	NA	11.0927	NA	11.3866	NA	11.4486	10.8604	10.7283	NA	9.81213	11.6869	10.1149	9.99179	11.9776	10.3721	11.5681	11.9453	11.092	11.4951	10.5556	10.0247	10.8972	10.3932	11.0412	NA	11.7194	11.0152	11.6536	14.6204	NA	11.1092	11.308	NA	11.092	10.0055	10.8897	11.6516	P15309	ACP3	Prostatic acid phosphatase	P15309	PPAP_HUMAN
18.4343	19.5152	17.7984	18.4853	19.793	18.2591	20.8049	19.7464	18.733	20.7096	18.6139	20.0262	19.7023	18.5468	20.0265	18.0272	18.4358	18.7724	20.2849	18.9968	18.218	18.5636	19.0557	18.3898	18.7723	20.732	19.0276	17.9417	19.0317	18.6363	18.142	18.3806	18.5275	17.1287	19.4101	18.393	20.5154	20.3513	20.6518	17.0848	20.8036	20.0108	18.7747	18.739	17.8653	18.8143	18.3102	18.8321	17.9953	19.954	20.1826	20.6444	20.1439	19.1235	20.1092	19.0951	17.9291	19.0273	17.5657	20.1452	20.2015	20.2223	19.0971	19.7963	19.5061	20.7016	17.642	19.7852	18.7714	20.1406	20.7303	17.7203	19.7435	18.4021	18.0211	18.3374	18.8276	20.2973	20.2521	19.4104	17.8798	17.6946	20.4784	19.7246	19.9631	19.1166	17.8852	18.0922	18.314	17.5026	19.2626	20.2908	18.0855	18.5201	17.9776	20.9709	17.786	18.2937	18.0565	17.6957	19.9223	19.9347	17.8562	19.3711	18.3599	19.1468	19.9723	18.3122	19.5274	18.2166	19.316	20.0387	18.465	20.2522	18.318	19.3117	18.9441	19.0025	19.0423	18.9847	18.479	18.9681	20.007	19.6199	20.2217	17.8274	19.1255	17.7934	18.98	18.0068	18.2538	20.6817	17.914	18.8704	19.0915	19.0256	20.2175	18.3802	19.1205	18.9141	P15311	EZR	Ezrin	P26038;P15311;P35241	EZRI_HUMAN
13.5722	12.768	14.8396	14.3871	12.6535	13.2346	10.8837	11.6074	13.9646	11.465	14.3239	13.4959	13.2761	14.1339	12.7219	14.4908	11.627	13.5765	11.6476	12.9841	14.3769	12.5434	11.5924	14.1922	13.0167	11.8891	12.188	12.2204	13.6667	14.3514	11.2393	14.3051	12.5403	13.5342	12.3795	11.4537	14.406	12.9314	12.7397	13.6112	12.9355	12.4882	12.2925	NA	15.1716	13.8369	13.9035	12.4784	14.7909	12.7669	12.6176	13.319	12.2883	14.1193	12.5732	12.7453	13.9048	13.5474	11.7713	12.6048	12.6774	12.7176	12.3255	15.043	14.4452	13.9522	12.2997	12.5708	13.5411	12.6826	13.2199	13.973	13.2803	14.7673	14.5355	13.115	14.4024	11.765	12.1628	13.3356	14.0393	12.2381	12.9803	14.7338	13.6316	12.8601	13.4541	12.4655	NA	NA	14.8151	12.7358	14.842	13.9092	14.2997	12.6995	12.0138	13.2486	11.5819	12.8624	12.3002	12.1817	11.9151	13.136	13.338	13.1386	11.8831	12.3476	12.3372	12.6193	13.1879	12.0535	12.2768	12.5123	12.2999	14.5695	13.5539	14.7451	13.9786	13.9732	12.0836	14.0015	12.6051	12.905	14.7142	12.9699	12.9734	11.5697	13.9763	12.5239	12.5147	12.6984	11.5472	12.2792	13.7431	13.9435	12.908	12.8491	13.9555	14.0832	P15313	ATP6V1B1	V-type proton ATPase subunit B, kidney isoform	P15313	VATB1_HUMAN
11.6348	11.4602	NA	10.8863	11.6228	10.5712	NA	11.3163	11.5488	11.062	11.2918	11.8407	11.205	11.9069	11.5723	10.0497	11.4418	11.758	11.4938	11.6759	11.732	12.798	11.5956	NA	11.3832	11.0421	11.5379	11.6883	11.6545	10.4499	11.6101	NA	11.5627	11.524	11.3899	11.8795	NA	11.2282	10.3355	10.7463	11.1039	11.4873	12.1587	12.5679	10.9802	12.206	11.4179	9.73282	11.5744	12.0095	10.8881	10.4492	NA	11.7742	10.6602	11.5863	10.5968	12.0203	11.1146	11.5246	11.5856	10.6737	11.0547	11.2794	11.9619	11.8915	11.7543	11.3456	11.1141	10.7348	10.3409	11.6138	11.4577	11.5209	12.0981	NA	11.5328	11.2033	10.8368	NA	NA	12.2967	10.5385	10.978	12.0766	11.7723	10.7749	11.6765	12.7874	11.2055	11.0896	11.6867	11.3979	11.7812	11.3064	11.5103	11.6045	12.0203	11.0275	11.0363	11.694	11.1119	12.1873	11.4261	NA	11.4767	11.2411	11.7723	11.8939	11.8321	11.0587	11.5595	10.7744	NA	11.685	10.4567	11.27	10.9991	10.4634	11.0544	11.3453	12.2217	11.3074	11.223	11.8085	11.3387	11.461	10.6665	12.1582	12.698	11.5945	12.5865	12.0104	11.6794	11.4468	11.2365	11.4708	11.4718	11.2581	11.7785	P15336	ATF2	Cyclic AMP-dependent transcription factor ATF-2	P15336	ATF2_HUMAN
13.2068	13.2267	13.7033	13.5089	12.5513	12.389	13.1233	13.2688	13.6476	12.9573	12.9569	13.0061	12.4069	13.8788	13.0761	13.4413	13.5764	12.0401	11.7653	13.4034	12.5008	13.8971	13.2118	13.6344	12.4655	12.7904	12.6984	13.7731	12.43	13.7719	13.4469	13.1983	13.4808	13.5547	13.0801	12.7666	13.0729	12.7257	12.8814	14.1374	12.868	12.5787	13.2142	13.6989	13.8758	12.8968	13.9639	13.3645	13.8322	13.8987	13.2669	12.722	12.0639	13.4363	13.0238	12.6766	11.6324	13.5378	14.2369	13.0408	12.6473	12.9352	12.4506	13.694	13.119	12.8923	13.8007	12.3991	13.242	12.3069	12.9746	12.9047	13.5285	14.5006	13.5565	12.6233	12.9877	13.0621	12.9002	12.9925	12.93	12.5781	13.1916	13.6826	13.7338	12.5313	12.186	13.0674	13.1663	13.8491	14.0193	12.3502	14.0828	12.7784	13.659	13.267	13.8622	12.301	12.3271	13.0869	12.9312	13.0146	13.9214	12.7914	12.8729	13.335	12.7905	12.4465	12.1025	12.6143	12.7197	13.1701	12.2658	11.9075	12.5661	13.1176	13.249	13.5855	13.0438	13.2072	12.0656	13.6953	12.6671	13.1062	13.563	11.6409	13.0317	14.1622	13.4252	13.1546	12.6088	13.3685	12.86	13.1427	12.6233	12.8758	13.2755	13.0449	12.8443	13.0363	P15374	UCHL3	Ubiquitin carboxyl-terminal hydrolase isozyme L3	P15374	UCHL3_HUMAN
NA	NA	10.6926	10.5694	NA	NA	10.9171	NA	9.89358	NA	10.4564	9.96037	NA	11.4728	NA	NA	10.2346	NA	10.1951	NA	NA	11.1685	9.21977	10.5292	NA	11.1114	10.5911	10.1778	NA	11.7837	NA	11.5526	10.5283	NA	9.85588	NA	NA	NA	NA	NA	NA	NA	NA	11.8374	10.8152	10.7956	10.5003	10.8116	10.8669	NA	10.1921	NA	9.58021	10.9076	NA	9.92143	10.7248	9.83822	NA	NA	NA	10.2068	10.0076	10.7543	10.5786	10.5226	10.7922	10.2481	10.8854	9.42432	9.50027	10.6608	NA	11.2967	11.4977	9.56628	9.1679	NA	NA	NA	11.3902	10.469	10.271	11.2646	10.5152	10.9895	10.8053	11.397	11.7386	10.5749	10.8561	NA	10.6118	NA	NA	NA	9.84175	9.69528	10.9908	NA	NA	NA	11.0742	10.7955	10.8549	10.4458	NA	NA	10.1162	9.65291	9.83733	NA	NA	NA	9.41584	10.7889	10.1604	10.5516	11.5624	11.3853	10.2356	NA	9.64802	9.36739	11.7702	10.0126	10.5984	NA	NA	10.0165	12.0194	10.0302	9.63275	9.84439	10.7473	10.8606	NA	10.6966	11.1515	9.80111	P15408	FOSL2	Fos-related antigen 2	P15408	FOSL2_HUMAN
15.8325	13.0483	NA	12.5378	NA	NA	NA	NA	14.7356	NA	18.2138	13.3489	11.4656	NA	13.6542	NA	NA	11.8974	NA	NA	NA	14.3134	10.6009	NA	10.8464	NA	NA	NA	NA	NA	14.2132	NA	12.7928	NA	NA	NA	NA	NA	10.9715	12.0062	NA	NA	NA	13.4811	11.1669	NA	NA	NA	NA	NA	NA	NA	NA	13.9882	NA	NA	NA	NA	NA	NA	NA	NA	NA	NA	11.1009	NA	NA	NA	NA	NA	NA	NA	NA	NA	NA	NA	11.6835	NA	NA	13.3523	11.6057	NA	12.8221	NA	12.1508	NA	NA	NA	15.0217	NA	NA	NA	NA	NA	NA	NA	11.1039	NA	15.2667	NA	NA	NA	NA	NA	NA	11.138	14.7172	NA	13.4634	NA	14.7516	NA	NA	NA	NA	14.6042	NA	NA	NA	NA	NA	15.6635	NA	NA	NA	17.4944	NA	13.7452	NA	NA	NA	13.0405	NA	13.9438	NA	NA	NA	NA	NA	17.3471	P15428	HPGD	15-hydroxyprostaglandin dehydrogenase [NAD(+)]	P15428	PGDH_HUMAN
NA	10.0818	9.10602	NA	NA	11.1429	9.5746	NA	10.3368	NA	NA	10.6585	NA	NA	NA	10.1715	NA	10.7463	9.23914	NA	NA	NA	10.4855	NA	9.76036	10.1693	9.69985	10.0239	NA	NA	NA	10.3169	NA	9.87906	NA	10.3054	NA	NA	NA	9.63051	9.66228	10.1348	NA	NA	NA	9.55484	NA	9.77061	NA	NA	NA	NA	11.4791	10.2849	NA	10.5188	9.34182	NA	NA	9.51632	NA	NA	NA	NA	NA	10.1565	NA	NA	9.97598	NA	10.8729	NA	10.5172	NA	10.2264	10.3057	10.487	NA	NA	NA	NA	NA	NA	NA	9.81561	10.4644	NA	NA	NA	NA	10.3462	NA	NA	NA	NA	NA	9.95703	NA	10.7873	NA	NA	9.58178	NA	9.6449	NA	10.5439	NA	NA	10.5756	NA	NA	NA	10.6901	NA	NA	NA	NA	NA	10.3566	10.3479	11.18	9.3589	NA	NA	NA	10.8573	11.0314	NA	10.0548	NA	NA	NA	NA	NA	NA	12.1147	NA	NA	10.6833	9.1432	P15498	VAV1	Proto-oncogene vav	P15498	VAV_HUMAN
NA	NA	NA	NA	NA	NA	NA	NA	NA	NA	9.66121	NA	NA	11.0802	NA	11.4447	NA	NA	NA	NA	NA	NA	NA	NA	NA	NA	NA	11.3497	NA	10.6138	NA	NA	NA	NA	NA	NA	NA	NA	NA	NA	NA	NA	NA	NA	NA	NA	NA	NA	NA	NA	NA	NA	NA	NA	NA	NA	NA	NA	NA	NA	NA	NA	NA	NA	NA	10.4457	11.5232	NA	NA	NA	NA	11.7634	NA	NA	NA	NA	NA	NA	NA	NA	NA	NA	NA	NA	10.7856	NA	NA	NA	NA	NA	NA	NA	NA	NA	11.741	NA	NA	NA	NA	NA	NA	NA	10.9391	NA	NA	NA	NA	NA	NA	NA	NA	NA	NA	NA	NA	NA	NA	NA	NA	NA	NA	NA	NA	NA	NA	NA	NA	NA	NA	NA	NA	NA	NA	NA	NA	NA	NA	NA	NA	NA	P15502	ELN	Elastin	P15502	ELN_HUMAN
NA	NA	NA	14.1468	NA	NA	NA	NA	NA	NA	NA	NA	NA	NA	NA	NA	NA	NA	NA	NA	NA	NA	NA	NA	NA	NA	NA	NA	NA	NA	NA	NA	NA	NA	NA	NA	NA	NA	NA	NA	NA	NA	NA	NA	NA	NA	NA	NA	NA	NA	NA	NA	NA	NA	NA	NA	NA	NA	NA	NA	NA	NA	NA	NA	NA	NA	NA	NA	NA	NA	NA	NA	NA	NA	NA	NA	NA	NA	NA	NA	NA	NA	NA	NA	NA	NA	NA	NA	NA	NA	NA	NA	10.0157	NA	NA	NA	NA	NA	NA	NA	NA	NA	12.3241	NA	NA	NA	NA	NA	NA	NA	NA	NA	NA	NA	NA	NA	NA	NA	NA	NA	NA	NA	NA	NA	NA	NA	NA	NA	NA	NA	NA	NA	NA	NA	NA	NA	NA	NA	NA	NA	P15515	HTN1	Histatin-1	P15515	HIS1_HUMAN
NA	NA	NA	NA	NA	NA	NA	NA	9.84113	NA	NA	NA	NA	NA	NA	NA	NA	NA	9.42324	NA	NA	NA	NA	NA	NA	NA	NA	NA	NA	NA	NA	NA	NA	NA	NA	NA	NA	NA	NA	NA	NA	NA	NA	NA	NA	NA	NA	NA	NA	NA	NA	NA	NA	NA	NA	NA	NA	NA	NA	NA	NA	NA	NA	NA	NA	9.41484	NA	NA	8.55585	NA	NA	NA	NA	NA	NA	NA	NA	NA	NA	NA	NA	NA	NA	9.90002	NA	NA	NA	NA	NA	NA	9.88684	NA	NA	NA	NA	12.5112	NA	NA	NA	NA	NA	NA	13.4224	NA	NA	NA	NA	NA	NA	NA	NA	NA	NA	NA	NA	NA	NA	NA	NA	NA	NA	NA	NA	NA	NA	NA	NA	NA	NA	NA	NA	NA	NA	NA	NA	NA	NA	NA	NA	NA	P15516	HTN3	Histatin-3	P15516	HIS3_HUMAN
17.5063	16.5141	18.1363	18.1171	16.6576	16.9033	16.2073	16.884	17.8849	15.7382	17.3151	17.7197	16.3817	17.8377	16.163	18.0214	16.999	17.1152	16.3072	17.4056	17.2138	17.7967	17.6374	17.7345	17.2012	16.0615	17.3903	17.8995	16.5912	17.6221	16.8952	16.9548	17.3395	17.4866	16.7879	15.9589	16.8719	16.2974	16.4288	17.8245	16.4478	16.1713	17.7783	17.9316	18.0992	17.8168	17.2348	17.0582	17.957	16.6636	16.847	15.4761	15.9093	17.5083	16.0278	16.9699	18.0011	17.4759	18.5166	16.2535	15.9862	16.2207	16.9548	17.4158	17.4491	18.2563	17.6784	16.1512	17.0109	16.009	16.9605	17.885	17.0372	17.8161	17.2767	17.4726	17.6424	16.9006	16.0538	17.7397	17.898	17.1435	17.0617	17.2147	17.9974	16.8725	17.7852	17.5932	17.91	18.6066	17.3107	15.8879	17.7505	17.6559	17.9486	15.5706	17.7381	17.0688	17.7776	17.2645	15.8238	16.4506	17.9067	16.896	17.3455	17.3164	16.3567	17.6416	17.1376	16.6426	16.9627	16.0429	16.9025	16.1256	17.3508	17.4146	17.199	18.1546	16.8784	17.2632	16.9344	18.0318	16.9772	16.7197	17.6696	18.7234	17.3409	18.6612	17.7577	17.5788	17.4085	17.6313	17.4532	17.6388	17.2973	17.1746	16.9168	18.1002	17.2095	17.5977	P15531	NME1	Nucleoside diphosphate kinase A	P15531	NDKA_HUMAN
13.598	13.6288	13.2556	11.2353	14.3377	13.599	13.994	14.2536	13.6773	15.2912	13.8603	15.4247	14.131	NA	15.4978	14.211	11.8963	11.5808	13.5517	10.675	13.4366	13.6433	11.7115	NA	12.5962	13.4916	11.8718	11.1908	12.0682	NA	11.1668	12.3654	11.5297	13.4415	12.7439	NA	14.131	15.1635	13.1057	14.7154	13.4813	15.5644	12.1194	14.0052	13.2095	10.5187	14.1741	13.9485	13.1644	14.7742	14.352	14.8863	13.7452	15.5865	14.6428	13.0518	14.212	11.91	NA	14.925	14.302	14.6788	11.3836	NA	16.3213	15.4969	13.4693	13.0014	13.2663	14.2241	13.606	14.2168	13.0923	14.9583	13.2334	13.3732	15.6614	14.8916	14.0558	13.903	11.0342	NA	12.9669	NA	15.2709	12.4452	14.2276	11.964	13.6203	11.8042	9.76232	13.8853	14.7443	12.4274	14.4245	14.8131	11.7789	11.2659	NA	13.0497	14.0049	14.2761	10.6493	11.2622	12.8408	11.7434	14.6686	12.8938	13.8789	NA	12.9552	13.9081	NA	13.6847	12.8632	NA	12.7186	NA	11.664	13.2277	12.1648	13.7812	13.3495	13.0071	NA	13.1554	13.4245	12.5703	13.593	12.6117	11.764	12.9149	11.6555	12.1413	12.5629	12.7019	13.019	11.4175	11.6637	14.1291	P15559	NQO1	NAD(P)H dehydrogenase [quinone] 1	P15559	NQO1_HUMAN
13.9848	13.2194	13.3201	12.6593	13.3078	12.6584	14.514	13.4428	13.9588	14.1654	13.9665	12.4992	13.4442	12.005	13.8931	12.8793	12.5469	13.2559	14.5738	12.2392	12.6258	13.7612	12.7109	11.1664	11.9392	14.2254	12.8984	13.8232	12.5272	12.4943	12.2039	11.7823	12.6901	12.4905	13.4404	12.2394	14.6023	14.3655	13.2986	12.0303	13.4735	13.6121	12.317	13.4729	13.4856	12.1033	12.5945	13.7131	13.127	14.0814	13.3727	14.3464	14.093	12.8773	14.3406	13.0558	12.3732	12.7506	14.2124	13.9426	13.7876	14.3711	12.5888	12.9201	13.2063	12.9099	13.8677	13.3139	12.9277	13.6343	13.9484	12.566	12.5742	12.7762	12.2109	12.1743	12.6755	13.283	13.61	13.2489	12.173	12.7336	13.8133	12.9355	12.9045	13.5782	12.5466	14.3146	13.6184	14.1122	12.6322	13.584	12.2906	12.5413	12.5189	14.3097	11.308	11.884	12.6859	12.1711	13.2802	13.4511	13.742	13.2199	12.4236	12.4259	13.9005	12.7741	13.1687	12.4356	13.1341	13.8604	12.5335	14.0795	12.0591	12.4815	12.5464	11.4628	12.5631	12.8583	13.5835	14.0819	13.2677	13.3521	13.0214	13.0729	13.0799	14.1783	13.5935	13.9933	12.9654	13.4882	12.1313	12.4489	13.1684	13.185	13.9149	13.4413	12.9391	13.9846	P15586	GNS	N-acetylglucosamine-6-sulfatase	P15586	GNS_HUMAN
12.3282	13.0056	12.8522	11.9293	13.2186	14.3316	13.5517	13.6167	13.0853	13.1759	12.5046	12.7992	13.1221	11.9447	13.7368	12.6569	12.5414	13.2456	13.5818	13.6408	13.0195	12.883	13.2528	12.293	13.1088	13.6331	13.1699	12.5475	12.6269	11.4057	13.4956	13.8081	12.8271	13.0012	13.3443	13.2567	14.076	13.7322	13.5376	12.8349	13.3372	13.4766	13.1555	13.0355	13.0841	13.043	12.2286	13.2745	13.0283	12.6672	13.5923	13.7155	13.1253	13.1889	13.4269	12.7325	13.7141	13.7246	12.2374	13.7468	13.5681	13.6494	13.0072	11.0544	12.9996	13.0395	12.183	13.8002	13.015	12.9799	13.3035	12.5474	13.4419	12.4264	12.9558	14.2566	12.8195	13.5912	13.5737	13.6775	12.029	12.4589	13.3642	11.7727	12.8949	13.0796	13.8945	12.6573	12.6161	12.1157	13.0573	13.4827	12.1637	12.7872	12.8609	13.727	13.1582	12.8143	13.0514	13.3771	13.4836	13.0077	12.2925	12.9188	14.174	13.6964	13.2406	12.9002	13.133	13.208	12.9812	13.5793	13.0766	13.4678	12.9708	11.8355	13.0587	11.8625	12.6948	12.6486	11.7799	13.3674	13.2084	13.1459	12.0637	12.7243	12.7979	11.816	12.7199	12.8252	12.3538	13.5012	12.4429	12.9016	13.2685	13.414	13.3517	12.3197	13.0043	12.7754	P15735	PHKG2	Phosphorylase b kinase gamma catalytic chain, liver/testis isoform	P15735	PHKG2_HUMAN
NA	NA	NA	NA	NA	NA	8.44342	NA	9.14519	NA	9.60887	10.9741	NA	9.24972	NA	9.54626	9.02709	NA	NA	8.39809	NA	10.1743	7.75022	NA	NA	NA	NA	8.87075	NA	9.66808	NA	8.71003	9.23975	NA	9.1222	NA	9.65588	10.0903	9.05184	9.57084	NA	NA	NA	10.2141	NA	NA	NA	9.96685	NA	8.75642	NA	NA	9.85271	10.3478	NA	9.68321	8.77941	NA	9.76874	9.48359	NA	NA	NA	NA	10.6354	10.5582	NA	NA	10.171	9.16318	NA	NA	NA	NA	NA	NA	10.35	9.5602	10.189	NA	NA	NA	9.33912	NA	10.6257	NA	NA	10.39	10.1947	NA	9.52823	9.76696	NA	NA	NA	NA	NA	NA	NA	NA	8.64046	NA	10.219	8.86623	NA	7.70145	NA	NA	NA	NA	NA	8.24741	NA	10.3402	NA	NA	NA	7.74668	NA	10.126	9.67998	9.70405	NA	9.83583	9.34541	NA	9.12591	10.5885	11.2871	8.37471	9.54047	10.1622	NA	9.74192	NA	NA	NA	8.91169	9.32634	9.51287	P15848	ARSB	Arylsulfatase B	P15848	ARSB_HUMAN
16.4543	16.0791	16.0029	16.6738	15.8753	16.1388	16.0207	16.2013	16.2488	15.4707	16.4881	16.3152	15.7366	16.3342	15.742	16.2935	16.5743	16.4436	16.0074	16.3971	16.2523	16.379	16.7113	16.7716	16.1917	15.6593	16.3677	16.5562	16.1856	16.3994	16.5047	16.7542	16.5009	15.9491	16.376	16.6334	15.9984	15.815	15.774	16.2768	15.8567	15.999	16.6996	16.2034	15.8366	16.881	16.0619	16.2451	16.1867	15.7378	16.3033	15.5912	16.118	16.2889	15.9227	16.0605	16.5901	16.6164	16.4531	15.9975	15.8266	15.7385	16.3178	16.5587	16.3216	16.2622	16.3046	15.9777	16.2274	15.6906	15.7518	16.3397	15.8929	16.3071	16.5218	16.4132	16.3947	15.8691	15.6642	16.7699	16.8145	16.2819	16.274	16.4563	16.4709	16.5167	16.4033	16.4374	16.2105	16.5218	16.2984	16.0137	16.2668	16.2764	16.2331	15.5571	16.9237	16.7096	16.2127	16.6272	15.9228	16.1336	16.3585	16.3314	16.3118	16.7299	16.002	16.7098	16.4056	16.7643	16.0164	15.7867	16.6397	16.2288	16.8637	16.5888	16.2517	16.5274	16.2486	16.2096	16.6576	16.5096	16.09	16.278	16.3286	16.1997	16.47	16.4034	16.8361	16.5485	16.6544	16.313	16.3331	16.6316	16.34	16.5123	16.0837	16.7439	16.3568	16.5726	P15880	RPS2	40S ribosomal protein S2	P15880	RS2_HUMAN
9.87845	NA	NA	NA	NA	NA	NA	NA	10.8464	10.1912	NA	10.4399	NA	10.2089	NA	9.81802	NA	NA	NA	NA	NA	NA	NA	10.4413	10.5825	NA	9.45069	10.7375	NA	10.3598	NA	NA	10.4588	NA	10.5993	NA	NA	NA	NA	NA	NA	10.0763	NA	10.345	10.4336	9.61971	NA	NA	NA	9.18872	10.6631	NA	9.74345	10.5304	NA	NA	NA	9.02881	11.5146	NA	NA	NA	NA	10.5204	10.3317	8.81942	11.6935	NA	NA	10.1233	NA	11.0683	NA	10.0123	9.52351	NA	10.4074	9.69872	NA	10.2385	10.1032	9.55504	NA	10.2203	10.2158	NA	NA	11.2217	10.3631	10.903	NA	NA	NA	NA	NA	NA	10.3446	9.62472	10.652	NA	NA	9.84723	11.5698	NA	NA	10.2482	NA	NA	NA	NA	NA	NA	NA	NA	9.38489	NA	9.59029	10.0626	NA	NA	NA	10.4146	9.9211	NA	NA	10.4379	9.56164	12.0572	10.0095	10.7371	9.77589	NA	10.2231	10.1674	NA	NA	NA	10.6906	NA	NA	P15923	TCF3	Transcription factor E2-alpha	P15923	TFE2_HUMAN
16.5966	16.9056	16.5914	17.7159	16.904	15.5805	16.9282	16.9536	17.2322	16.7108	16.5312	16.2027	17.4211	16.3226	17.5129	17.3219	17.6626	17.159	16.8541	17.3965	17.6275	16.0308	17.0424	17.0717	17.1568	17.01	16.9398	15.5322	17.1246	16.4963	18.4776	16.5921	17.6099	17.1417	16.9776	16.9717	18.0032	17.2085	16.9796	17.2888	17.0292	16.5146	17.0126	16.0316	16.6963	16.8533	16.7393	16.8988	17.0535	17.1762	16.4697	16.6962	16.3468	17.1331	17.2064	16.7881	16.2396	18.2102	13.2218	16.7916	17.2177	17.1286	16.9866	17.1427	16.8075	16.4649	15.1438	17.3788	16.7961	17.7153	17.1574	17.4235	17.0926	16.8348	17.0237	15.4393	16.7495	16.9028	17.6131	20.9508	17.3171	17.3365	17.1708	17.2271	16.5674	16.9456	16.0814	15.7756	15.9122	13.0169	17.1652	17.3017	16.1713	17.2311	17.4808	16.8755	16.405	17.3652	17.7197	17.2729	17.0882	17.0423	15.6207	17.2474	16.0954	17.4147	16.5889	16.7225	18.4217	17.2817	17.7911	17.1908	17.2596	16.63	17.0091	15.9307	16.6936	15.7606	17.9606	17.3975	16.3688	17.3612	17.2608	16.9651	17.15	16.6131	16.7618	13.404	16.6757	15.6873	17.4313	20.7314	16.5219	16.7872	17.9832	17.4633	16.8308	14.8611	17.1677	16.4001	P15924	DSP	Desmoplakin	P15924	DESP_HUMAN
11.1438	12.1861	11.9458	11.5089	12.531	12.8448	11.8931	12.1968	11.6103	11.3753	11.6381	11.8649	12.6714	11.5656	12.5504	12.1695	12.029	12.4948	11.8093	12.7583	12.4681	11.7288	12.39	10.8207	12.5689	11.9558	12.318	12.5851	12.6871	11.5355	13.0786	11.1871	11.675	12.0598	12.1804	12.3085	12.8033	12.2738	12.0071	12.5979	12.4698	12.3959	12.4148	11.8772	12.6417	12.2717	12.4885	12.3283	12.2078	12.6573	12.4066	12.1072	12.577	11.9763	12.358	12.7772	12.1988	12.917	12.9241	12.357	12.4437	12.1469	12.5369	11.1533	12.0477	11.7515	12.6947	12.5365	12.9938	12.4823	12.6119	12.9903	12.8275	12.7266	12.3159	12.4992	12.3227	12.7031	12.946	12.3695	11.5512	12.1848	11.3652	11.4712	11.6826	11.2461	11.8808	12.6128	11.6779	12.844	12.1223	12.5294	12.6101	12.5042	12.3936	11.8456	12.15	12.6289	12.9276	12.1615	12.7863	12.5799	12.5387	12.322	12.7128	12.8217	12.6079	12.4858	12.6255	12.7161	12.5945	12.8389	12.8775	12.392	11.8223	11.9225	12.5845	11.2215	13.0484	12.5279	12.6968	11.5388	12.4961	12.5701	11.3327	12.7004	12.6428	13.0386	11.6107	12.8318	12.1385	12.1881	12.6762	13.0755	12.1838	12.5908	11.9582	12.3239	12.6611	11.7986	P15927	RPA2	Replication protein A 32 kDa subunit	P15927	RFA2_HUMAN
15.1218	13.6431	13.814	14.5251	12.5801	16.3945	12.5885	11.6044	14.1728	13.9041	14.8105	13.9854	12.7088	14.662	13.2369	14.3468	13.1226	12.0362	12.0598	14.7489	13.6109	13.1032	13.0538	13.3341	14.0134	13.4437	12.5451	11.38	13.6533	14.5308	11.9253	13.337	12.8241	13.1964	14.5477	11.6889	12.7469	13.0094	14.2976	13.0506	14.5959	13.7662	14.0303	13.9024	13.3767	14.3495	13.1222	12.4416	13.4672	12.6437	13.6903	13.6856	13.3845	13.9454	13.113	14.6627	13.9431	14.7831	12.1555	14.3938	13.5547	13.7171	13.2503	15.3847	13.5919	13.9478	NA	13.542	14.3236	12.2013	12.2615	12.9182	10.9305	14.0694	13.5658	15.6285	13.5884	14.0229	11.6563	13.2409	13.1366	11.8464	13.9816	15.2755	14.3086	12.9175	13.2071	12.3791	13.8257	11.8556	13.97	12.3	13.9051	13.3411	13.674	13.8446	14.106	12.7242	12.2673	13.9162	NA	13.0255	10.3115	13.3641	16.0195	14.7162	13.9949	12.7864	12.7582	12.4564	13.329	12.3505	13.0596	14.007	13.944	14.4357	12.4354	14.9468	11.9621	13.124	10.453	14.4512	13.0406	14.1494	15.6939	13.6188	14.29	11.5386	14.8145	12.0725	13.198	13.4392	11.8719	14.0852	13.173	13.2701	13.2437	12.2253	12.6208	15.1199	P15941	MUC1	Mucin-1	P15941	MUC1_HUMAN
11.8427	12.8435	13.41	13.8753	14.1401	11.6555	13.1491	14.2088	11.9289	13.2247	12.5066	12.1404	13.8209	12.5983	13.7214	12.0658	12.7007	13.8331	13.0073	12.9275	13.6312	11.8909	13.4571	13.7968	13.6704	13.4137	12.8926	12.3408	12.8277	12.918	13.9076	11.3239	13.4839	NA	12.4229	12.174	14.4346	14.1694	13.8821	12.8281	13.802	12.9605	13.0624	11.914	13.2762	12.8343	12.4227	12.9533	13.0699	13.4259	13.845	13.3295	12.5102	12.4743	12.5972	12.6644	10.5378	13.4896	12.3773	12.8358	14.222	12.6567	13.2771	13.2781	12.7145	12.1951	12.198	13.1479	12.8148	12.8947	13.7518	11.2603	13.415	12.8668	12.8953	NA	12.1666	13.9383	13.3174	NA	13.7236	14.088	12.9582	13.0016	NA	13.0768	NA	11.778	11.7003	12.5973	13.4872	13.879	12.6161	14.0178	NA	12.7783	14.1439	13.4382	14.0145	NA	13.516	13.8237	11.6994	13.4417	NA	12.8732	13.7057	13.1197	14.0009	12.3175	13.8221	12.424	11.6851	13.1573	13.2514	13.1526	13.8548	13.2212	12.6229	13.4367	13.0893	11.774	13.3957	12.7783	13.0856	12.9289	12.7643	12.6684	12.231	12.1232	14.5898	15.5643	14.1397	13.4701	13.4335	13.5312	13.5901	11.7711	12.5698	11.0482	P15954	COX7C	Cytochrome c oxidase subunit 7C, mitochondrial	P15954	COX7C_HUMAN
NA	NA	NA	11.8444	NA	NA	NA	NA	8.98788	NA	NA	NA	NA	NA	NA	NA	NA	NA	NA	NA	NA	NA	NA	NA	NA	NA	9.1778	NA	NA	9.46275	9.07984	NA	9.37878	NA	NA	NA	11.5934	NA	NA	NA	NA	NA	NA	NA	NA	NA	8.02918	NA	NA	NA	NA	NA	NA	NA	NA	NA	NA	10.9811	NA	NA	9.20486	NA	NA	NA	NA	NA	9.66916	NA	NA	NA	NA	NA	NA	NA	NA	NA	NA	NA	NA	11.1165	NA	NA	NA	NA	NA	NA	9.45373	NA	NA	NA	NA	9.86212	NA	NA	8.42281	NA	NA	NA	NA	NA	NA	NA	NA	NA	NA	NA	NA	NA	NA	NA	9.61712	NA	NA	NA	NA	NA	NA	NA	7.88761	NA	NA	8.72753	NA	NA	9.57628	NA	NA	7.95805	NA	NA	NA	14.0941	NA	NA	NA	NA	NA	NA	NA	NA	P16035	TIMP2	Metalloproteinase inhibitor 2	P16035	TIMP2_HUMAN
NA	12.2481	NA	12.0627	13.8605	NA	12.4056	14.1324	13.9383	15.2056	NA	NA	14.9584	NA	12.1719	NA	NA	13.8827	13.1547	12.4524	12.8954	NA	NA	NA	12.0007	12.349	12.5447	NA	11.7511	NA	NA	NA	NA	NA	12.3372	11.6439	16.3477	15.2287	15.6929	NA	14.4561	NA	NA	NA	NA	9.96495	NA	12.6454	NA	13.4853	NA	14.0874	13.9106	NA	12.6862	NA	9.99595	12.5413	NA	11.7387	12.2045	11.9503	NA	NA	NA	NA	NA	NA	NA	NA	15.9475	NA	12.2757	NA	NA	NA	NA	15.4541	14.0852	NA	NA	NA	12.0511	NA	NA	12.0391	10.6544	NA	NA	NA	NA	12.8631	NA	NA	NA	14.2758	NA	13.784	NA	NA	13.2085	13.1638	NA	11.5366	NA	11.9748	12.3005	NA	NA	11.7161	12.6827	9.9202	NA	14.0702	13.8201	12.823	11.7652	NA	NA	10.0551	NA	NA	14.1901	11.4429	13.2588	NA	NA	12.7597	NA	NA	10.9085	14.566	NA	11.7533	13.3826	NA	13.1336	12.953	10.3532	NA	P16050	ALOX15	Polyunsaturated fatty acid lipoxygenase ALOX15	P16050	LOX15_HUMAN
13.2819	12.2376	12.6228	10.4771	10.2318	11.7197	NA	11.0098	13.8908	11.2827	12.761	11.5596	10.4332	13.0829	NA	12.0799	11.3778	10.7754	NA	13.5761	11.7655	12.6947	12.1286	11.1417	13.3143	9.99547	11.4982	NA	12.5958	12.3486	12.2733	12.9233	11.429	12.314	12.5484	11.9305	10.7975	11.0453	12.0401	10.9739	12.6038	10.8578	11.4008	13.3237	12.3868	12.2383	12.3911	11.3243	11.9994	10.9056	10.8883	11.4092	11.2741	10.5723	NA	13.0671	11.5346	13.2035	NA	11.0408	NA	NA	NA	11.6265	10.6778	11.0552	NA	NA	11.8427	NA	11.0838	11.6182	11.1274	12.5195	11.371	12.0583	10.5172	10.993	NA	NA	10.617	10.5985	11.1593	11.4988	11.5157	10.1641	12.0329	10.5502	13.53	NA	11.5578	NA	12.5539	12.8771	11.8188	NA	11.6467	13.436	12.0529	12.036	NA	12.3239	NA	10.6881	12.1802	13.2699	10.7277	11.3394	11.5391	12.0231	11.8891	10.0756	11.4929	NA	11.685	12.4931	10.4667	12.5855	11.3464	12.0561	10.5249	13.9167	10.3485	12.3235	11.2847	13.1644	12.6868	NA	12.7708	10.5797	13.1514	11.8845	11.67	11.4867	12.062	11.6979	9.30488	11.1642	11.1433	12.9802	P16066	NPR1	Atrial natriuretic peptide receptor 1	P16066	ANPRA_HUMAN
13.3416	15.292	12.3279	12.7699	15.3227	15.2328	13.5591	14.2595	12.9212	14.0249	13.4433	11.8279	13.7083	11.3126	14.2572	12.836	14.9953	14.3905	14.3835	14.3517	15.3543	14.0166	13.7376	11.3221	14.1363	14.2258	15.6544	13.8442	14.9857	11.7207	13.8652	13.1576	15.6804	15.8904	15.1905	15.2191	14.7412	14.8581	13.7497	14.8754	14.0173	13.6091	14.7886	13.7746	11.9784	15.3114	12.9789	16.3678	12.9942	15.2614	14.4226	13.3688	14.849	13.6366	13.8033	15.0995	13.3525	14.3626	13.539	13.489	13.9347	13.5416	16.9598	12.5335	14.8118	12.7408	12.9471	15.7647	15.3085	15.355	15.8605	13.4958	15.0063	14.2868	14.1374	14.2333	12.5456	13.6872	15.2198	16.4475	9.96848	13.6742	15.6444	13.6467	12.294	15.4707	13.3327	13.3657	13.0697	14.2352	16.7072	14.9679	13.2722	16.1039	12.9838	13.5779	14.136	13.6713	16.8978	13.6508	13.85	14.2089	13.1954	15.0424	14.8231	14.3894	14.2088	15.657	14.7065	14.8581	14.8863	13.6701	15.0317	14.7146	14.2473	11.8387	16.2259	11.5835	17.6016	16.3497	16.7026	12.8824	14.9745	14.8037	13.4058	12.2013	15.4057	13.4999	13.0073	12.3206	14.1182	14.586	13.562	14.4401	15.4345	15.2289	15.7797	12.8476	15.1625	13.5434	P16070	CD44	CD44 antigen	P16070	CD44_HUMAN
12.2847	12.4465	NA	12.0258	12.3479	11.6979	NA	NA	12.975	11.7249	12.079	12.3894	NA	10.9641	12.4009	12.1336	12.5176	10.6397	11.0048	12.6762	13.1524	12.3986	10.3186	10.3307	12.2231	11.8935	12.6595	12.6116	11.5971	10.8927	10.8094	NA	12.1269	11.2776	12.7405	NA	11.8107	11.8027	12.0311	12.0529	11.8896	11.7739	11.2215	12.11	10.2964	12.741	NA	12.9043	9.81335	12.2974	11.7628	11.1074	10.31	11.6939	10.1126	11.9739	11.203	13.1947	NA	11.8869	10.5492	NA	10.486	NA	12.3676	12.2517	12.1206	11.5367	12.2902	11.3032	12.1429	12.1133	11.5854	11.5631	11.7618	10.1266	11.8099	12.0089	11.809	14.4544	NA	11.0842	10.7887	11.0682	12.4047	10.5757	11.2412	11.7814	12.2402	11.34	11.1959	12.7661	NA	13.2745	11.5752	10.8723	12.2587	12.6305	12.524	10.8338	11.4221	12.2083	12.5669	11.2788	10.5476	11.8006	12.1865	13.1088	12.1772	10.6117	12.9468	NA	11.6171	NA	10.7796	11.4575	12.0866	11.3259	12.2219	12.4948	12.2996	12.6566	12.5288	12.0689	11.3603	11.807	12.3188	NA	11.2267	11.0288	13.6565	12.6028	12.1231	12.3527	11.3764	NA	11.7952	10.3914	NA	11.4525	P16083	NQO2	Ribosyldihydronicotinamide dehydrogenase [quinone]	P16083	NQO2_HUMAN
15.6253	15.819	14.6991	14.555	14.6043	14.6182	15.4714	14.9005	15.7841	14.9812	15.291	14.7931	14.6558	15.1483	14.1128	14.744	14.6652	15.5191	15.3957	15.066	15.8283	15.4293	14.7456	14.2794	14.8744	15.3673	15.7059	13.6216	15.3039	15.1342	14.3899	13.9311	15.5759	15.923	15.1408	15.3505	15.4163	15.2328	15.3732	15.0194	15.3291	15.2678	15.0277	15.0622	14.2496	14.7474	14.5314	16.3771	14.7211	14.9981	14.8292	15.3511	15.4677	14.1819	15.0846	15.3746	13.3214	15.6339	13.2385	15.1308	15.0745	15.3458	15.2342	14.5842	14.5361	15.6345	13.4845	15.0319	15.1952	15.1083	16.1337	14.9035	16.0146	14.8814	14.9608	14.512	14.216	14.6326	14.877	16.3014	14.8178	14.4368	16.3978	14.4915	14.8569	16.1537	13.6866	11.9966	15.0884	13.2546	14.26	14.7501	14.7186	14.9887	14.6174	15.0563	14.5789	15.1542	13.5701	14.7268	14.6519	14.6904	13.4261	16.3025	14.0809	15.2546	15.0049	16.2003	15.4679	14.8941	15.1425	15.009	15.1378	15.6412	14.5803	14.0347	16.2954	15.0884	16.0362	16.6298	14.61	15.807	14.6712	15.666	14.7235	14.2623	15.3323	13.1941	15.7158	12.9943	14.815	14.7411	14.3374	14.9245	15.6149	15.8102	15.3233	12.5	15.5031	14.8932	P16144	ITGB4	Integrin beta-4	P16144	ITB4_HUMAN
15.4034	15.9911	16.2719	15.2114	16.2052	17.3203	14.9035	15.7676	16.0547	16.3261	15.373	16.8415	16.1055	14.7696	15.7829	16.1038	14.6203	15.2668	14.6643	16.0756	15.4061	15.1597	14.8747	14.0201	15.9358	14.9223	15.613	15.6919	15.4957	15.022	15.4089	17.1329	15.3959	15.691	16.3143	15.4341	16.3955	15.1375	16.0117	15.7452	15.8664	15.3679	15.6913	14.9245	16.3488	15.8673	15.3758	15.0253	16.4849	15.1425	15.6986	16.3242	16.2907	16.3372	16.3892	15.5384	16.657	15.8367	15.5936	15.2123	15.3957	16.3056	15.0993	15.7443	16.8656	16.7779	15.503	14.7477	15.8056	16.7158	15.9851	15.674	14.7176	15.6122	15.9668	16.9015	16.544	16.4895	15.6238	15.0082	14.6557	14.9525	15.2128	15.8629	16.6174	14.8878	16.5821	15.8414	14.926	15.4807	16.1353	15.5212	15.3052	15.7905	16.109	16.3918	16.7812	15.1599	15.9705	16.2478	15.0253	15.9147	15.3986	15.0715	16.905	16.0983	15.3754	15.5722	15.9501	15.3379	15.4509	16.2243	16.0044	16.3757	15.3341	15.5791	15.6469	15.0686	15.7333	14.6756	15.8544	16.0263	15.7124	16.1115	15.8111	15.6919	15.8776	15.286	14.628	15.6805	15.0489	16.1687	15.4762	16.063	15.6889	15.6354	16.4943	16.0285	15.7573	15.5958	P16152	CBR1	Carbonyl reductase [NADPH] 1	P16152	CBR1_HUMAN
11.613	12.6205	12.5986	11.288	12.8367	12.7736	12.9624	12.4854	12.6399	12.8359	9.97924	11.4981	12.6524	11.8778	13.1475	12.9096	13.4778	13.4651	13.2247	12.9772	13.0187	12.295	13.106	11.7734	13.5381	12.8167	13.1381	11.6791	12.8568	11.6235	12.9588	12.7212	12.899	12.85	12.6834	13.0309	13.0861	13.4885	13.294	13.0933	12.8999	13.4429	12.8403	11.5201	13.1027	12.8724	12.3723	12.6458	12.8529	13.4113	13.0059	13.315	12.8455	11.5401	13.5343	13.2689	12.9099	13.8691	12.234	13.3364	13.1401	13.1799	13.2484	12.2235	11.6625	11.5904	11.7989	12.7753	12.8691	12.8456	12.3529	12.3255	13.1964	13.1436	12.9172	12.2195	11.4038	13.0377	13.0223	12.7952	12.0754	12.7347	13.0608	11.8832	11.941	13.4415	12.6325	11.9419	11.718	12.342	12.4917	12.8961	12.0556	13.1007	12.7229	13.1346	13.4669	13.2062	13.3411	12.705	13.0408	13.3068	10.9247	12.917	12.2147	13.2162	12.9057	12.8638	13.1245	12.9886	12.9448	13.1533	12.9489	12.9344	13.1521	11.315	13.0609	11.0712	12.6398	13.0806	12.8742	12.374	13.5155	12.9852	11.9554	12.5903	12.8285	12.0722	11.3042	12.3985	13.3416	12.7591	12.5582	13.2213	13.096	13.1535	13.5278	12.1561	13.3495	10.512	P16157	ANK1	Ankyrin-1	P16157	ANK1_HUMAN
13.2738	13.8403	15.4755	14.431	15.6144	13.0245	14.4772	13.6571	13.7146	15.1667	13.7015	13.6243	15.0147	13.1037	14.7309	13.7513	13.7778	14.454	14.527	12.8028	14.3975	12.7062	14.3793	15.1157	13.4212	14.4148	14.1716	11.3257	13.6252	13.31	14.6318	14.0233	14.1177	14.398	14.112	13.8993	15.4693	14.9772	13.9845	14.0002	13.8912	14.123	13.2127	11.2446	15.4259	12.108	11.8413	14.29	15.5405	15.0909	13.3021	14.8778	14.4316	14.0765	14.7782	13.5781	13.2619	12.618	14.0344	14.4317	15.4192	14.5759	14.7074	13.5795	14.5374	13.5726	12.1791	14.7073	13.9439	14.8745	15.2757	14.0968	14.3261	13.533	12.6171	12.9357	14.1773	15.2272	15.2662	14.5348	14.8339	13.856	14.454	13.3421	13.7272	14.113	14.0319	12.6572	11.9999	11.3379	14.8212	14.4973	13.1697	14.4373	13.898	14.6099	13.2754	14.1136	15.2681	12.624	14.7262	14.1326	11.6277	14.7418	12.0571	12.7667	14.2465	14.0589	14.4802	14.1551	14.4268	14.1474	14.0344	14.8265	14.058	13.9342	14.8912	13.4924	14.4217	14.3977	14.3384	13.7557	14.4619	13.953	12.9873	13.1342	13.7365	10.4684	NA	12.4396	14.4369	14.2902	14.3795	14.1917	14.2533	14.6787	15.186	13.859	14.1659	13.563	P16219	ACADS	Short-chain specific acyl-CoA dehydrogenase, mitochondrial	P16219	ACADS_HUMAN
15.2189	14.5688	14.9068	14.6117	13.8387	14.7078	13.7469	13.5935	14.9946	13.3882	14.7996	14.5453	13.6667	15.026	14.1913	15.0219	14.6527	13.9001	13.7989	14.7303	14.1187	15.1382	14.7214	14.7837	14.6061	13.9264	14.4004	15.223	14.5872	15.2114	15.0282	14.7731	14.3158	14.0906	14.7105	14.5842	13.8303	13.7196	14.0722	14.6565	14.0018	13.6827	14.0897	15.2002	14.8885	14.5383	15.1054	14.2243	14.9174	14.1697	14.0745	14.0414	14.2077	14.3933	13.9422	14.5573	14.4096	14.7568	14.8222	14.0115	13.8343	13.7503	14.4238	14.1532	14.3219	14.5355	15.3846	14.0431	14.6359	13.9009	13.3697	15.1117	14.3237	14.9692	14.8091	14.403	14.5806	13.7744	14.1513	14.4072	14.6442	14.6163	13.9107	14.4079	14.5123	14.2173	14.6927	15.2038	15.0915	15.1361	14.2096	14.0035	15.1684	14.4326	15.1182	13.8405	14.1973	14.5504	14.962	14.1094	14.2775	14.0476	15.3917	14.4179	14.3472	14.6788	14.1164	14.4654	14.2275	14.5541	14.0274	14.1437	14.6127	13.9384	14.6561	15.4162	14.2093	14.8871	14.4569	14.5042	15.053	15.0443	14.0599	14.5812	14.1461	14.6308	14.8105	15.17	15.3908	15.1873	14.7409	13.8955	14.5844	14.6843	14.3059	14.3569	13.8979	14.841	14.6045	15.092	P16220	CREB1	Cyclic AMP-responsive element-binding protein 1	P16220;P18846	CREB1_HUMAN
13.7268	13.5212	14.1544	14.1916	12.8945	12.7655	14.2042	13.4173	13.4301	13.9307	13.0644	13.18	12.9741	13.4461	13.2377	13.3331	12.8216	12.7537	14.5143	12.9743	13.4881	14.5191	13.0154	13.467	13.0433	14.1138	12.6114	14.0763	12.9101	13.6457	13.4027	13.2395	12.6844	13.1567	13.6226	13.2849	14.5496	14.1664	13.5591	13.3071	13.8157	13.8969	12.6015	14.3218	14.2077	13.073	13.3301	13.7893	14.277	14.5052	13.8957	14.2811	14.4188	14.1708	14.0839	13.8087	13.1954	13.4024	13.7241	14.2818	13.5229	14.0035	12.6822	14.1552	14.5385	13.1681	13.9261	13.2929	13.6907	13.3764	13.897	13.5918	12.479	13.6262	13.318	12.4281	14.1657	13.2451	13.8003	13.8692	13.8737	12.574	14.0842	14.0128	13.3995	14.0637	13.2031	15.076	14.4732	13.2473	12.7593	13.3223	13.5372	12.9492	13.5	13.9011	12.3626	12.8253	13.5826	12.7011	13.1544	13.6098	14.033	14.1789	12.3335	12.78	14.0468	12.9807	13.2845	12.9686	12.9918	13.6331	12.1434	14.4968	12.5852	14.9106	12.5107	13.5545	12.9413	13.5934	13.1011	13.502	12.8428	13.3891	13.7949	15.1578	13.7458	13.6323	13.9754	15.0822	13.1244	14.1871	12.5342	12.5944	13.5672	13.4798	13.5557	14.7205	13.378	13.2363	P16278	GLB1	Beta-galactosidase	P16278	BGAL_HUMAN
11.6508	12.078	12.4635	NA	11.5183	11.9194	11.8073	11.5605	11.4932	11.8749	11.7471	11.12	11.0575	10.6725	12.0089	11.1904	11.8821	NA	11.5248	12.1017	12.2103	11.4777	12.199	10.7837	11.8842	11.7012	11.8684	11.3371	12.5322	NA	12.1615	NA	12.3181	11.1613	12.0861	11.8224	12.1507	11.3052	11.2963	11.9935	11.8983	11.5403	12.0715	11.5867	12.1615	12.1817	11.6764	12.1119	12.3923	11.7274	12.0973	12.2368	11.7219	11.602	12.239	11.9684	10.7755	11.6558	NA	11.6496	11.782	12.2275	10.7066	11.4798	10.9129	11.7215	11.2686	10.9073	11.5559	10.8876	12.5966	11.2199	12.7075	11.9283	12.1206	12.0174	11.221	11.6851	11.3454	11.8371	10.8165	11.3772	12.4918	11.2826	11.4789	12.0217	11.7135	11.9916	11.2226	10.6671	11.0923	11.7372	12.0024	11.1549	11.4097	11.6005	12.0777	11.8653	12.3942	12.076	11.8647	11.1649	10.9658	11.9543	11.4834	11.7705	11.2504	11.8765	12.0959	11.895	12.1505	NA	11.8512	NA	12.073	11.1265	12.3513	10.8289	12.3199	11.6086	11.4331	11.1045	11.3485	12.0108	11.4021	12.0669	12.2378	11.0072	10.7217	12.0301	11.4709	11.8011	11.1308	11.6675	11.6631	11.7224	11.6077	12.5546	11.2999	11.5341	P16298	PPP3CB	Serine/threonine-protein phosphatase 2B catalytic subunit beta isoform	P16298	PP2BB_HUMAN
13.3416	13.305	13.6422	13.1654	12.7984	13.5899	12.7322	13.2819	13.6902	13.0426	13.0705	13.2726	12.7338	12.7683	12.8816	13.387	13.304	13.0586	12.9714	13.1609	13.2749	13.7524	13.7332	13.5282	13.245	12.921	13.5889	12.6604	13.5541	12.9446	13.1324	13.5917	13.3976	13.7212	13.4815	13.6777	13.2945	13.0875	13.2174	13.2542	13.0349	13.1962	13.239	13.4953	13.4045	13.5418	13.7273	13.3113	13.5593	12.8465	13.441	12.9269	13.0661	13.1356	13.2005	13.1539	13.4943	13.6142	12.6785	12.9705	13.0194	13.2467	12.9515	13.2742	12.8098	12.9965	12.7889	12.9255	13.4186	13.013	13.2666	13.1574	13.6436	14.1684	13.5899	13.6397	13.1509	13.1904	12.8461	13.3811	13.4667	13.0504	13.3027	13.531	13.1394	13.4663	13.5934	13.3679	13.405	12.8592	13.1206	13.1814	14.1725	12.9838	13.2405	13.4966	13.7478	13.3643	12.7877	13.4028	12.7134	12.9925	12.6872	13.6208	13.4496	13.379	12.7216	13.1544	12.8961	13.69	13.4946	12.8455	13.4991	13.163	13.1822	13.8378	13.2192	12.9796	13.0185	13.2136	13.6842	13.7409	13.0309	13.4027	13.5563	13.389	13.6016	12.864	13.4269	13.0948	13.4306	13.4406	13.2939	13.1672	13.4123	13.3526	13.3204	13.5797	13.3251	13.3454	P16333	NCK1	Cytoplasmic protein NCK1	P16333	NCK1_HUMAN
12.2343	11.5736	11.2369	11.6	11.556	11.8572	12.3892	12.3309	11.3932	12.1394	12.4378	11.792	12.7741	11.0195	12.4799	11.6295	11.6416	11.0236	12.3837	11.8342	11.2281	12.0549	11.2959	11.6284	11.8794	12.3597	11.8532	11.7266	10.0273	10.8557	11.7359	11.563	11.7661	11.7829	11.4949	11.8791	12.8897	12.3295	11.8806	12.1324	11.8295	12.2787	11.8602	12.1513	11.8775	12.3202	11.9217	12.1462	10.8639	11.9729	12.0795	12.0933	12.0898	11.4736	12.1408	11.9004	11.4691	12.0378	11.9178	11.8524	11.6111	12.1066	11.8204	10.6608	11.724	11.1008	12.7558	12.1242	11.9187	12.187	11.8878	11.7472	11.3453	12.2918	12.4401	11.3643	11.8522	12.0523	11.8417	11.5311	11.6378	11.7379	12.0347	10.9541	11.4032	12.2276	11.4984	11.8479	12.4312	12.143	11.5065	11.4978	12.3638	12.3806	11.7541	11.4268	11.6522	11.7574	11.4319	11.2241	12.2194	12.2287	11.8675	12.0849	11.4313	11.7472	12.1101	10.721	11.6378	11.8894	11.7765	11.9979	11.8266	11.8361	11.6224	10.9325	11.3372	11.3031	11.4455	11.5364	11.5611	11.7912	11.9671	11.3777	10.9258	12.0665	11.8022	11.6749	12.1057	12.1579	12.3468	11.6503	12.4203	11.9967	11.7547	12.2333	11.7583	12.6773	11.9322	12.3353	P16383	GCFC2	Intron Large complex component GCFC2	P16383	GCFC2_HUMAN
19.4894	17.2686	18.7504	18.1652	15.4221	19.338	14.3419	16.0147	18.1106	14.1192	19.4562	19.2381	15.573	19.1134	16.3763	19.3508	18.4666	17.4611	15.7531	15.8734	15.8346	19.4592	17.5322	18.8023	18.6592	14.0969	16.7585	19.8477	16.4429	19.0995	19.8388	19.5621	17.7375	19.0248	17.4336	17.5332	14.0759	14.508	13.813	19.7133	14.5322	15.9362	17.3492	19.9198	18.5756	16.3844	19.0696	18.057	18.8803	15.5476	14.9749	14.509	15.8372	19.4325	15.8302	17.7352	19.4399	16.458	19.7714	15.4224	15.5382	15.9094	17.707	18.6629	18.7863	18.8225	19.8991	15.5084	17.2872	18.3262	17.2328	19.9723	17.3201	18.7036	18.305	19.409	19.362	14.4831	15.3341	18.101	18.5394	19.1205	17.085	18.7037	19.3064	17.4206	19.5564	19.6556	19.9896	19.9678	19.2112	15.6798	19.0498	17.8378	19.557	14.1026	19.1118	17.1759	19.715	16.7718	14.3274	17.6682	20.0716	16.476	19.7226	16.0447	15.7667	15.944	15.1058	17.7615	16.8244	16.7177	17.0483	15.425	18.3999	18.007	16.9477	18.5868	19.1768	17.6508	19.2326	18.26	15.4614	17.7527	18.5092	19.1466	18.0881	19.8931	19.9731	19.9166	20.0223	15.5825	18.7005	16.2594	18.1332	18.494	15.4211	19.7814	18.3231	19.3709	P16401	H1-5	Histone H1.5	P16401	H15_HUMAN
12.3151	13.1272	10.7454	10.5677	12.0599	13.3304	NA	12.9091	NA	10.404	11.8436	13.7626	12.3588	NA	11.1505	12.6282	12.2057	13.7679	11.0557	12.7919	13.4875	10.9784	12.9476	11.1232	13.8961	11.1202	13.4955	11.9156	13.3574	10.859	14.4055	NA	12.8658	12.7445	12.6263	13.0023	10.6647	10.2716	NA	12.3925	11.079	NA	14.884	12.0538	NA	12.8218	11.5648	12.9504	11.0089	12.2827	11.6805	NA	NA	13.8418	10.4218	12.7653	NA	12.9136	13.2103	11.0261	10.9804	10.868	12.3135	11.8736	13.6937	14.1753	11.9789	11.4595	12.5624	11.1028	12.3138	13.0758	14.3635	9.83108	12.8226	13.0395	13.6147	11.855	12.3552	12.3683	9.75727	14.541	11.8636	11.862	13.9671	12.7789	11.5961	11.8834	11.4278	13.1227	13.7049	11.4697	NA	13.0321	12.8616	10.4732	12.258	13.6154	12.9993	14.4947	12.7582	12.1651	11.5534	13.0151	NA	12.9391	10.4192	13.4217	11.9177	12.7299	14.9156	10.0486	13.1099	11.5773	14.8585	12.0839	13.1015	NA	13.8741	14.1879	13.113	10.2136	12.0222	12.456	11.3115	14.2039	12.604	13.1603	11.7362	12.4532	NA	10.6223	13.9047	13.1365	12.3557	12.5914	11.878	10.8677	12.7057	11.4828	P16403	H1-2	Histone H1.2	P16403	H12_HUMAN
14.7326	14.7774	14.1021	13.709	14.9449	14.1167	14.7549	14.7779	15.1621	15.2649	14.508	13.8289	15.347	13.5223	15.1516	14.1373	14.3193	15.1794	14.9159	14.6418	14.8257	14.1705	14.5928	13.9653	14.6591	14.8877	15.3115	14.1677	14.9523	13.927	14.862	14.9183	14.7414	14.308	14.3737	14.2096	15.2483	15.4892	14.6387	14.3656	14.7113	14.8734	14.9737	14.4612	14.6165	14.752	14.5257	15.3227	14.1851	15.4228	14.9311	15.1189	14.6494	14.1768	14.8924	14.8592	14.9123	14.9536	14.0983	14.7413	15.2914	15.0507	15.0169	14.6762	14.3983	13.9225	14.2704	14.8774	14.8079	15.777	15.5411	14.6021	15.3474	14.4469	14.1963	14.0776	14.3001	14.982	15.5823	15.7566	13.7891	14.8936	14.9785	13.4281	13.2999	14.679	15.1586	14.6568	13.8099	13.9699	13.9675	15.1152	13.9429	15.1303	14.4256	15.1032	14.6392	14.7555	14.5328	14.5268	15.0494	15.2111	14.1811	14.6112	14.1853	14.7027	14.6365	14.8621	14.8979	13.9701	15.4504	15.151	14.4667	14.7153	13.756	13.9864	15.371	14.3427	15.6335	15.3612	15.2669	14.9181	15.3689	14.7334	14.1012	14.4192	14.97	14.1052	14.7984	14.5636	14.4307	14.5019	14.7873	14.9667	15.0734	15.1995	15.5212	14.9223	15.0507	14.6274	P16422	EPCAM	Epithelial cell adhesion molecule	P16422	EPCAM_HUMAN
14.7376	15.3974	13.6783	15.2763	15.0186	15.4003	15.5324	14.6636	14.5925	15.5936	15.2534	15.4765	14.9907	14.8245	14.7872	14.8754	14.5312	14.9583	15.3802	14.8258	14.9265	14.6195	14.5782	15.0533	14.4992	15.4317	14.506	15.1008	14.9361	15.1423	14.5877	15.3607	14.194	14.5962	15.2993	14.9366	15.4885	15.738	15.4554	14.8653	15.5113	15.4981	13.9291	14.2797	13.7112	14.9518	14.4228	15.4138	13.7545	15.0696	15.2699	15.731	15.6653	16.3113	15.3851	15.3097	15.8825	14.8255	15.665	15.5682	15.2933	15.2316	14.5045	15.3387	16.1241	15.2625	14.954	14.875	15.3249	15.029	15.3252	15.1394	14.8372	14.2442	14.7812	15.1133	16.266	14.9837	15.3184	14.5771	14.7198	14.6068	15.3075	15.152	15.5333	15.3225	15.7692	15.3057	14.336	15.4957	15.2662	15.2129	14.0294	14.7597	14.8326	15.7696	14.5564	14.9468	14.6187	14.1139	15.3041	15.0447	14.9115	15.3794	15.0865	14.7909	15.5015	14.1353	14.5751	14.5581	14.8251	15.1725	13.9985	15.7637	14.2565	14.6254	14.5023	14.5851	14.6381	14.8907	14.307	14.6785	14.9941	15.3411	15.0969	14.7318	15.3776	15.7081	14.7301	15.3374	14.7049	15.4554	14.1521	14.4681	14.8826	15.1509	14.9794	15.1375	14.8669	15.1734	P16435	POR	NADPH--cytochrome P450 reductase	P16435	NCPR_HUMAN
NA	10.0975	NA	NA	NA	NA	11.3777	8.61719	NA	10.8861	NA	NA	11.6096	NA	10.8099	NA	NA	NA	11.6583	NA	10.458	NA	9.80571	NA	10.1664	10.878	NA	NA	NA	NA	NA	NA	9.79204	NA	11.0878	NA	NA	12.1748	NA	NA	NA	NA	NA	NA	NA	NA	NA	11.3017	NA	10.4977	11.3832	11.2078	NA	NA	11.1911	NA	NA	NA	NA	NA	9.99635	10.5814	NA	NA	10.3872	NA	NA	NA	NA	NA	NA	9.23339	NA	NA	10.2717	NA	10.2599	NA	NA	10.5337	NA	NA	11.4655	NA	NA	11.444	NA	NA	NA	NA	NA	9.36477	NA	NA	NA	10.2063	9.96265	NA	NA	NA	NA	NA	NA	11.6677	NA	NA	NA	NA	NA	NA	9.10443	11.1749	NA	NA	10.0415	NA	11.4076	NA	NA	9.80754	NA	NA	NA	10.7275	NA	NA	NA	NA	NA	NA	NA	NA	NA	NA	10.717	10.8658	11.7873	NA	11.2288	NA	P16442	ABO	Histo-blood group ABO system transferase	P16442	BGAT_HUMAN
11.1104	11.2987	12.3255	11.7551	11.8492	12.1642	11.9246	12.1331	NA	12.1991	NA	12.3494	12.2533	12.415	11.2158	12.2313	11.9353	12.1985	11.7186	11.6994	11.5394	11.8121	12.2415	11.736	11.5439	12.103	12.4128	11.7479	11.987	12.125	12.0063	11.1408	11.6934	11.4707	11.9122	11.959	13.0747	11.5435	11.8431	11.4437	12.0527	11.7828	11.9177	12.0677	12.3854	12.0156	10.4965	11.3392	12.2196	11.507	11.9022	12.4257	12.109	11.7981	12.0049	11.3195	12.2498	12.152	12.011	11.3746	11.9568	12.0204	12.0425	12.0971	12.399	12.6665	11.9126	12.3274	11.3124	12.2276	11.6469	12.9131	12.252	11.2368	12.1437	12.1495	12.4865	11.8814	12.1208	11.3136	11.2293	12.9165	11.1413	11.8892	12.7189	11.4212	11.9276	11.025	11.4565	11.5676	11.5427	12.0982	11.7721	12.1857	12.2998	12.3097	12.6429	12.3743	11.5099	12.1068	12.1723	11.3817	11.5507	10.9084	12.7879	11.8865	11.4315	12.1531	12.4516	12.1369	11.8187	12.1507	12.1066	NA	12.1531	11.5402	11.7048	12.1009	11.2676	12.0989	11.9701	NA	11.8543	12.0328	12.0287	11.4337	11.4052	12.153	11.6641	11.6115	11.3055	11.6215	11.9263	11.7753	11.6331	12.209	11.8151	12.0555	11.6798	11.7766	P16455	MGMT	Methylated-DNA--protein-cysteine methyltransferase	P16455	MGMT_HUMAN
15.7542	16.2384	15.3381	15.4731	16.2277	16.5403	16.8674	15.8514	15.7495	17.248	16.1652	15.7466	16.6336	15.8608	16.7276	15.1152	15.7638	16.2582	16.9077	15.5174	16.1988	15.649	15.3542	15.4099	15.2252	16.8836	16.1365	15.426	15.6684	15.6406	15.9119	15.6171	15.1744	15.5545	16.016	15.7456	16.8511	17.2503	16.794	15.1463	16.6889	16.6065	15.3522	15.5344	15.5661	15.4601	15.0581	17.0052	15.3755	17.2278	16.4507	17.1604	16.9083	16.1292	16.9186	15.8694	15.7713	15.4551	16.1161	16.5916	16.6275	16.8206	16.2835	16.0909	16.049	15.7233	15.2102	16.6277	15.8795	16.8497	16.6841	14.8572	16.4187	14.8387	15.8325	16.1197	16.0435	16.8055	16.6067	16.6203	15.3154	15.6175	16.7297	15.9864	15.8865	16.6809	15.7608	15.7173	15.6465	16.0454	16.2747	16.5403	14.3966	15.7854	15.006	17.1235	14.8475	15.5005	16.7519	15.3665	16.8576	16.341	15.2394	16.8036	16.1899	15.6352	16.7165	15.9331	16.4026	15.5533	16.0217	16.7385	15.2079	16.9461	15.6684	14.9559	17.1482	15.3013	16.333	16.8305	16.1206	15.8514	16.6795	16.3609	16.1241	14.8263	15.9419	16.2848	15.843	15.7371	15.6081	16.7536	15.2955	15.9466	16.3	16.5913	17.3109	15.985	16.2709	16.1024	P16615	ATP2A2	Sarcoplasmic/endoplasmic reticulum calcium ATPase 2	P16615	AT2A2_HUMAN
NA	NA	NA	NA	NA	NA	NA	NA	NA	NA	NA	NA	NA	NA	NA	NA	NA	10.1797	NA	NA	NA	NA	NA	NA	NA	NA	NA	NA	NA	NA	NA	NA	NA	NA	NA	NA	14.6077	9.20897	NA	NA	NA	NA	NA	NA	NA	NA	NA	10.0644	NA	NA	NA	NA	NA	NA	NA	NA	NA	NA	NA	NA	NA	NA	NA	NA	NA	NA	NA	NA	NA	NA	NA	NA	NA	NA	NA	NA	NA	NA	NA	14.5515	NA	NA	NA	NA	NA	NA	NA	NA	NA	NA	NA	NA	NA	NA	NA	NA	NA	10.5176	NA	NA	NA	NA	NA	NA	NA	NA	NA	NA	10.9965	NA	NA	NA	NA	NA	NA	NA	8.95841	NA	10.906	12.3811	NA	NA	NA	NA	NA	NA	NA	NA	NA	NA	NA	13.3765	NA	NA	10.0484	NA	NA	NA	9.42171	NA	P16671	CD36	Platelet glycoprotein 4	P16671	CD36_HUMAN
10.8054	NA	NA	12.6803	NA	10.5812	NA	11.7662	11.1043	NA	NA	NA	NA	10.425	NA	NA	NA	NA	NA	9.49631	NA	NA	NA	NA	10.2557	NA	NA	NA	NA	NA	10.1241	NA	NA	NA	NA	NA	13.1724	NA	9.53498	10.762	NA	NA	NA	NA	NA	NA	NA	NA	NA	NA	NA	NA	NA	12.8966	NA	NA	9.10037	10.9372	NA	NA	NA	NA	NA	NA	9.81098	NA	NA	NA	NA	NA	9.76985	NA	NA	9.98115	NA	NA	9.9234	NA	NA	13.299	NA	NA	NA	NA	NA	NA	8.92666	NA	NA	NA	NA	NA	NA	NA	NA	NA	8.92999	9.93503	10.0913	NA	NA	NA	NA	NA	9.04011	NA	NA	NA	NA	NA	NA	NA	NA	NA	NA	NA	NA	NA	NA	NA	NA	11.1931	NA	NA	NA	NA	NA	NA	11.5656	NA	NA	15.0229	NA	NA	NA	NA	12.1609	NA	NA	10.462	P16870	CPE	Carboxypeptidase E	P16870	CBPE_HUMAN
11.5313	12.0669	10.2806	11.4945	12.1336	11.9288	11.827	12.1305	12.1631	12.7572	12.0182	12.2268	12.3227	11.4581	13.6237	11.3502	11.6939	10.6292	10.7241	12.0049	12.3872	12.5825	12.132	NA	11.6735	11.4792	12.258	13.5276	11.4557	10.9683	11.7695	10.7009	11.0802	11.7781	11.254	11.6783	12.481	10.5713	12.6183	11.717	13.2612	10.7497	11.4076	11.5591	11.4965	11.2797	11.5605	11.5071	11.2747	11.9764	11.8351	12.5864	13.671	11.2421	NA	11.6678	11.3195	12.0877	13.1257	11.2738	11.2753	10.9233	11.1918	NA	10.5619	11.8578	13.0461	12.5351	11.9467	10.9487	12.0358	NA	12.8776	11.8562	11.99	10.9557	10.0873	12.6426	11.8494	13.0131	NA	11.3818	11.7026	11.0986	11.9741	11.5274	11.3152	12.3196	11.6715	13.1477	11.2518	12.4896	11.5916	12.1856	11.021	12.2767	11.3869	11.4066	12.0317	11.297	12.7846	11.2388	13.562	11.8462	10.8473	11.9682	11.947	12.0006	11.8209	10.674	11.6144	11.8248	11.651	13.843	11.7249	NA	11.8972	10.8998	12.0428	11.5619	11.7769	11.9356	12.9613	11.8124	NA	11.6355	11.9758	13.1407	12.0751	12.5631	11.5273	13.4172	9.72105	11.5799	11.8379	11.5021	11.0814	12.5971	11.7025	11.4497	P16885	PLCG2	1-phosphatidylinositol 4,5-bisphosphate phosphodiesterase gamma-2	P16885	PLCG2_HUMAN
13.7493	14.9496	13.8606	13.4361	14.2347	15.0271	13.1182	14.6838	15.6873	13.3724	13.5974	15.4362	13.9078	14.2108	14.0967	15.09	15.8854	15.0344	13.0583	16.348	14.7197	14.165	13.8336	11.9078	16.0647	13.0219	15.1662	13.6606	16.0736	13.9558	15.3579	12.4714	15.619	14.8425	15.1483	14.939	13.5012	13.1871	14.3914	16.2956	14.6335	14.1404	15.7927	14.5011	14.3192	16.176	12.954	14.1228	13.9345	14.1158	14.6238	13.0153	13.5906	15.0957	13.7156	15.6646	13.4914	16.2707	14.8697	13.8222	13.0838	13.3385	15.5635	13.1674	15.651	15.2449	13.3895	14.5428	15.8321	13.9338	13.8169	14.2947	14.2066	13.2317	16.3339	14.4599	15.2392	15.0155	13.7472	14.4456	13.4645	16.0995	14.2054	13.064	15.5219	14.4741	13.2106	14.4384	14.0501	14.9005	14.8355	14.2572	13.4422	16.0198	14.5995	14.0579	16.1388	16.1754	13.1697	16.9528	13.4937	14.5943	13.2752	14.248	14.9796	16.2817	14.252	15.0475	14.2056	14.8527	15.4368	12.5421	15.8289	13.8031	15.8696	14.005	14.6491	14.8184	13.595	14.3785	13.6868	15.5749	14.5291	15.2472	12.6607	13.7017	15.7663	14.5723	14.4212	14.2107	13.6033	14.2699	16.9452	16.3635	14.4804	14.9336	13.9391	14.1612	14.7675	13.363	P16930	FAH	Fumarylacetoacetase	P16930	FAAA_HUMAN
16.4136	12.7807	15.3902	15.489	14.5498	15.1788	13.4965	15.7069	15.6849	13.8234	15.9053	15.0335	13.0756	16.2913	13.6418	14.9035	15.1098	13.9225	12.8829	14.5521	13.2973	16.9331	14.2494	14.9942	13.9373	13.0204	15.0133	18.4571	14.4022	16.0563	14.9936	14.3736	15.7086	15.0403	13.5171	11.9636	13.6365	13.0599	13.8816	16.244	14.0749	12.9943	16.3303	17.5258	15.2306	14.1349	16.9651	13.1323	15.493	13.3827	14.2301	13.3197	12.4431	15.7696	12.623	13.8595	15.063	14.7076	17.5838	12.9419	14.2267	13.1602	14.2324	15.9213	14.887	14.5669	18.3273	13.2411	13.1873	14.0047	14.4307	15.2872	14.1746	16.5866	14.8924	15.455	15.604	14.1993	14.757	14.2777	15.3096	14.8772	13.8778	15.578	14.9217	12.8687	14.9279	17.8355	17.4121	17.6118	16.5512	14.3081	16.3333	14.4616	14.9917	14.0259	15.434	14.4686	16.9728	16.2441	13.5637	14.7009	18.6024	12.2876	16.3985	14.2274	13.2262	13.8587	13.7033	12.823	14.5913	13.2669	12.9125	12.458	15.8251	17.8445	13.3434	15.6796	14.357	14.0561	15.2548	15.7757	14.4343	13.3401	15.828	17.0382	13.776	17.5907	16.3551	17.9456	16.446	13.902	15.6746	14.7185	14.0186	14.2089	13.5785	17.6884	14.7513	15.987	P16949	STMN1	Stathmin	P16949	STMN1_HUMAN
12.5374	14.125	13.337	13.8597	13.6434	12.8964	14.4017	13.8164	12.0288	12.9178	12.2047	12.9131	13.047	13.2437	13.8457	12.9332	13.4718	12.6168	14.238	13.2807	12.6839	13.2415	13.5374	14.097	13.2962	14.0938	13.3824	14.5711	13.132	13.3775	13.9429	13.0256	13.7644	13.429	14.0177	12.926	13.7838	14.0789	13.9412	14.061	13.5376	14.3075	13.3109	13.3641	13.6307	13.8612	13.9782	14.2739	13.5529	13.5983	14.5171	13.7423	14.0555	13.7278	14.5366	13.8479	12.7838	13.7184	14.4601	14.7848	14.0689	14.3763	12.429	13.9801	13.2462	13.2199	14.4294	13.5121	14.0169	14.197	13.7751	12.4564	13.4565	14.0452	13.8764	12.5553	13.6751	13.7163	13.3922	14.0306	14.0811	13.116	14.0417	13.8397	13.3296	14.3398	12.436	13.3981	12.7654	14.621	13.6934	13.6575	13.889	12.622	12.606	14.2277	13.3114	13.1872	14.0125	13.2673	13.9932	13.8236	14.587	14.1003	12.3589	13.6485	14.6566	13.3801	13.7986	13.1045	13.0592	14.0186	12.9522	13.8666	13.5934	12.5774	13.5009	13.1301	13.6105	13.5301	13.9378	12.452	13.5586	13.8429	13.8068	13.1896	14.1334	14.8991	13.2295	12.9588	14.0212	13.9066	13.381	13.3698	13.9737	13.8804	13.526	13.5196	13.7893	12.0422	P16989	YBX3	Y-box-binding protein 3	P16989	YBOX3_HUMAN
10.8251	10.6314	11.7532	11.6302	11.5772	10.4336	11.2155	11.4275	10.5609	11.3312	10.8864	11.588	11.7527	11.422	10.3153	11.2142	11.3285	11.2028	11.0936	11.7843	10.7211	10.3886	11.1207	11.1531	11.4265	11.015	10.8197	12.5458	10.7441	11.2899	10.5373	11.5345	10.585	10.9512	10.9961	11.3822	NA	11.2226	10.8632	10.7427	11.0515	11.1228	11.2787	10.3423	10.8282	11.4621	11.3199	11.1752	11.9603	11.2439	11.0958	9.98739	11.5828	11.3121	11.1243	10.8518	11.1982	11.727	11.9242	11.3843	11.1629	11.4803	10.9994	10.7956	11.7486	11.6568	13.0415	11.2436	11.2836	10.2459	11.4904	10.6752	11.1243	11.7532	11.3883	NA	11.3864	10.8498	11.2947	11.3973	11.2312	11.8013	11.3595	10.9376	11.2175	11.7801	11.575	11.4876	11.0202	11.9122	11.0436	10.82	10.8608	11.3684	11.7171	11.9211	10.9873	11.4767	10.9748	11.1263	11.3259	11.4139	13.666	11.8705	11.0171	11.0971	10.7845	11.3528	11.8139	11.7012	11.1744	12.1152	11.5858	NA	11.9249	10.798	10.9764	11.0837	11.8681	10.7164	10.6611	10.5258	11.3198	11.5453	11.1423	12.2386	11.3316	11.3609	11.1924	11.979	10.818	11.6872	10.895	11.2854	11.337	NA	11.0718	11.374	11.404	10.6384	P17028	ZNF24	Zinc finger protein 24	P17028	ZNF24_HUMAN
10.985	9.38133	NA	9.73311	11.3949	10.0376	10.6029	11.0894	10.575	10.4442	10.7827	NA	11.4758	10.1756	11.4261	NA	10.718	NA	11.0791	10.5302	9.56059	11.4544	10.3619	10.7156	10.0056	10.5231	11.0082	11.0337	9.9262	11.0248	10.6143	10.2803	10.4078	10.7445	10.1494	10.701	10.9407	10.9984	9.87432	9.85576	10.2972	10.1144	9.51779	11.614	NA	10.2938	11.2508	10.0586	8.91858	10.6644	10.5578	8.99956	9.66871	9.72064	10.6559	10.7339	9.74671	10.577	11.0714	10.253	11.5661	10.5271	10.4304	9.57331	8.48813	9.11223	10.7245	11.1747	10.2254	11.5355	NA	9.30378	11.1212	10.6404	10.0913	8.90692	9.27256	11.0615	10.6938	10.0547	10.4999	10.2677	9.7267	9.85734	NA	9.7731	9.73903	10.4256	11.6765	11.2921	NA	11.5383	11.2873	NA	10.1261	10.4493	10.5025	10.6306	10.6932	10.0631	10.5432	10.4307	10.7396	10.5309	8.77766	9.68167	10.7292	10.979	11.2589	10.5398	9.63306	10.6496	9.3237	NA	10.3676	9.7285	9.59946	10.0205	10.3723	9.90624	10.1826	10.7487	11.1289	10.3318	10.339	9.97954	9.87377	11.2101	11.0569	10.576	10.2998	10.3134	9.67378	10.3482	9.85352	NA	11.1685	10.257	10.5243	10.7265	P17029	ZKSCAN1	Zinc finger protein with KRAB and SCAN domains 1	P17029	ZKSC1_HUMAN
12.6624	12.7328	13.1949	12.7166	13.3555	10.699	14.0697	13.1895	12.3211	13.9924	13.2568	11.5138	12.6528	11.5717	13.0979	11.7376	11.6151	12.8652	14.2918	12.1032	13.2764	12.4378	12.5602	9.91405	12.606	13.6713	12.6425	11.9464	12.1001	11.454	12.0296	11.7664	11.9237	12.9678	12.8099	12.559	14.5139	14.3118	13.273	12.3904	13.2378	13.2454	11.8927	12.6798	13.6914	11.8646	12.1965	12.8817	13.7198	14.4528	13.3353	14.0886	14.0877	11.8134	13.9086	12.4192	12.3067	12.2002	11.5614	13.6501	13.2122	13.5016	12.0831	11.9691	11.2646	11.8807	11.8384	12.6418	12.6594	13.5006	13.7287	11.8071	11.8376	12.3564	12.4288	11.2219	11.2458	13.1858	14.0817	13.5481	10.3061	11.6555	13.2054	11.5084	10.5779	13.0233	12.3662	11.5062	11.7399	11.3745	11.0562	13.2203	11.7618	11.8913	11.3665	13.5475	11.1635	12.4522	12.1416	12.5291	12.8516	13.4692	11.8373	13.1609	NA	12.3406	13.2528	12.6124	13.1148	12.6766	13.1958	13.0599	12.0514	13.9837	12.2989	13.5825	12.6098	11.251	12.3398	13.0032	11.9951	12.2641	12.8705	12.3676	12.1735	13.12	12.6313	11.8276	12.9401	11.4101	12.1681	13.8399	11.9252	12.4682	12.6581	12.743	13.6385	11.025	12.6433	13.0464	P17050	NAGA	Alpha-N-acetylgalactosaminidase	P17050	NAGAB_HUMAN
18.503	18.2333	17.6249	18.8073	18.4385	18.5418	18.5771	18.4211	18.781	18.7622	18.3829	18.5471	18.6186	18.0158	18.5711	18.6589	18.7213	18.352	18.7774	18.3557	18.0572	18.1474	17.8707	17.8599	18.3176	18.5885	18.5254	18.1622	18.5921	18.0636	18.289	17.6179	18.2015	18.2061	18.433	17.9717	18.7864	18.8146	18.7061	18.7019	18.4736	18.6004	18.5681	18.258	18.0058	18.1435	18.0308	18.57	17.9753	18.7468	18.6681	18.6173	18.3598	18.4247	18.5429	17.9151	18.2078	18.391	18.1609	18.7602	18.7091	18.5847	18.4727	18.1038	18.4263	18.5949	18.0122	18.8597	18.1795	18.6973	18.6646	18.5471	18.5325	17.9773	18.1547	18.1179	18.5131	18.6279	18.8275	18.9422	18.3578	18.3183	18.6482	18.0787	18.5767	18.4822	18.2393	18.0345	18.3109	18.1275	18.3777	18.7829	17.8835	18.3153	18.2958	19.1061	18.2151	18.1211	18.3362	18.4511	18.6961	18.7696	18.1793	18.1296	18.7016	18.3775	18.5508	18.3581	18.6134	18.1107	18.6759	18.5782	17.9559	18.5874	18.5128	18.0832	18.7744	18.3142	18.7058	18.551	18.7087	18.87	18.6432	18.4185	18.1853	18.4736	18.2036	18.2273	18.3718	17.8164	17.9619	18.8499	18.2009	18.4265	18.1554	18.2627	18.5012	18.0467	18.1964	18.503	P17066	HSPA6	Heat shock 70 kDa protein 6	P48741;P17066	HSP76_HUMAN
15.0461	15.1868	15.4911	16.2054	13.0607	14.2588	13.3387	12.7191	15.2606	13.0931	15.4958	15.8572	12.9673	15.5929	13.4263	16.7275	14.9778	14.4109	13.4811	14.5101	14.5736	15.1221	15.2372	16.4936	14.7637	13.2067	14.9616	14.7086	14.5716	15.9642	14.6286	15.6167	15.6905	14.5912	15.6899	14.7875	12.3035	12.4604	13.2138	14.9112	13.6015	13.3893	14.7076	15.0112	15.543	15.6246	15.8386	14.0073	15.5235	13.0995	13.2684	13.5043	12.9803	16.1961	12.9512	14.5926	16.1156	14.8139	13.232	13.0282	13.9092	12.902	14.7416	16.5779	16.2383	16.1112	13.8444	13.731	14.92	13.8451	13.9356	16.4932	14.1605	15.5858	15.0264	14.1211	16.0447	13.9584	13.0681	14.4062	16.1832	15.3172	14.0542	16.761	16.1655	14.6096	15.9594	12.7651	14.8785	13.7434	15.1622	13.1886	15.9891	14.3546	16.8306	12.9945	15.5498	14.5912	14.5286	14.9576	13.0484	14.2667	14.2383	14.2184	14.759	15.0254	13.1641	15.3437	14.5909	14.8891	14.2805	13.3061	15.3814	13.0458	14.9604	15.6846	14.4094	16.3528	14.8093	14.8148	15.3777	15.3539	13.6446	15.3455	16.6917	15.6952	14.5297	13.7241	15.6468	12.7449	13.9439	12.8999	16.2316	15.499	14.446	14.0568	13.4853	14.5141	14.5387	15.7821	P17096	HMGA1	High mobility group protein HMG-I/HMG-Y	P17096	HMGA1_HUMAN
10.7472	NA	NA	NA	9.31372	10.6708	NA	NA	10.773	NA	10.4685	NA	11.0357	10.8107	NA	NA	NA	NA	10.0507	9.22192	9.60744	11.0366	9.81385	10.5151	10.6811	10.6833	10.1382	11.1909	NA	9.40526	11.5797	10.3966	10.0854	NA	10.3787	10.4525	9.9049	9.6338	9.94502	11.0022	NA	NA	9.80661	11.3599	9.9542	10.3567	11.105	NA	NA	NA	9.16415	NA	10.351	NA	10.6579	10.444	8.97357	10.5642	11.8014	9.91695	NA	NA	9.95854	9.38125	10.3119	NA	NA	NA	10.8066	9.31498	NA	NA	NA	10.7315	10.5233	10.1906	NA	NA	NA	NA	NA	9.40206	NA	NA	8.8618	9.38624	9.76198	11.7421	11.7134	11.868	NA	NA	10.6116	NA	10.0259	NA	NA	10.3858	10.5043	NA	9.10047	NA	11.196	10.6496	9.6456	9.89725	NA	NA	NA	NA	NA	NA	10.6605	NA	9.80533	10.8145	10.3476	10.5447	NA	10.5842	10.5987	11.0664	NA	9.14839	9.90356	11.7473	10.8752	11.1341	11.2891	11.8539	10.6771	NA	8.87632	9.8367	10.2511	10.7598	9.93786	12.282	10.3193	9.46298	P17098	ZNF8	Zinc finger protein 8	P17098	ZNF8_HUMAN
12.7257	12.1961	12.8161	12.7744	13.0397	11.261	12.1869	12.3211	12.756	12.7101	12.3906	11.5637	12.5911	11.702	12.4897	12.4478	11.916	11.99	12.7706	11.8125	12.3851	11.6867	12.4029	12.603	12.0944	12.3035	11.8931	12.0944	12.2504	10.7478	12.1661	12.2885	11.9057	11.9234	12.1389	11.9965	12.5951	12.3804	12.2431	11.3488	12.7345	12.3501	12.0533	11.6835	12.3756	12.306	11.5458	11.4072	12.3347	10.8375	12.067	12.1688	12.3439	11.7441	12.6849	11.7329	12.3058	11.6328	11.3964	12.6026	12.5967	12.8554	12.3341	11.554	11.6643	11.5511	NA	12.2493	12.1343	11.4852	12.4802	12.5429	12.4941	11.9767	12.2342	11.7375	12.1238	12.815	12.3493	12.0647	12.5637	11.7457	12.2388	11.8832	11.3475	12.2805	12.4885	11.8665	11.7192	11.8467	11.7879	12.347	11.4877	12.2327	12.0641	12.1604	12.5688	12.2327	12.0786	11.5732	11.6919	11.859	11.8142	12.7007	11.8587	11.4481	12.8467	12.1967	12.1809	12.262	12.2925	11.7415	12.0959	11.8929	12.2955	12.5402	11.9796	12.246	11.8112	11.5276	12.0022	12.6256	12.1045	12.2672	12.351	12.6017	12.5455	11.6303	11.773	11.8066	11.4758	12.9574	12.6932	11.9959	12.6151	12.5627	12.0846	11.9983	12.7539	12.2141	P17152	TMEM11	Transmembrane protein 11, mitochondrial	P17152	TMM11_HUMAN
13.1303	13.2658	12.2606	13.3584	13.7566	13.4168	12.8277	14.2689	13.292	13.4966	13.5081	13.7719	13.4726	12.9164	13.9357	13.4276	13.1393	13.1194	13.2058	12.8427	13.685	13.363	12.2061	10.3247	13.0426	13.052	13.218	13.4292	12.7685	13.2436	12.6531	13.1446	13.7958	12.2042	13.3766	12.0531	14.0879	13.995	13.3679	13.1104	13.3157	13.1201	13.0576	13.9402	12.2499	13.024	12.54	13.8275	12.8175	13.5562	13.6106	13.5536	12.809	13.4188	13.4498	12.6398	12.2611	13.0533	14.0471	13.0998	13.4191	13.2736	13.2302	14.4868	13.9393	14.0427	13.3739	13.6155	13.0699	13.6892	13.836	13.2528	12.1952	13.2819	13.186	13.0888	13.2329	13.6532	14.0179	14.1107	11.897	12.7549	12.8209	14.4357	13.9063	12.7855	12.3815	13.462	14.1227	14.0591	14.4442	13.3473	13.2852	13.4387	13.5894	13.8129	12.8681	12.7197	12.6054	13.8927	12.9404	13.7966	13.4569	12.51	13.2477	13.0479	13.1734	12.9926	13.4639	12.2149	13.4565	13.3205	12.2837	13.1426	13.4926	13.4577	14.014	13.8743	13.1208	13.344	12.6175	13.3562	13.4833	13.3427	14.528	12.7806	13.1004	14.1817	13.2205	13.683	13.8293	14.4643	13.2529	13.2554	13.3309	12.9204	14.1836	13.2161	13.0151	13.4368	P17174	GOT1	Aspartate aminotransferase, cytoplasmic	P17174	AATC_HUMAN
12.5687	NA	NA	14.2871	NA	NA	NA	NA	11.588	NA	12.6796	NA	NA	NA	12.1204	NA	NA	NA	NA	NA	NA	13.1151	NA	10.7401	NA	NA	NA	NA	NA	NA	NA	NA	NA	12.7309	NA	NA	NA	NA	NA	NA	NA	NA	NA	10.7269	NA	NA	NA	NA	12.6386	NA	NA	NA	NA	NA	NA	NA	NA	NA	NA	NA	NA	NA	NA	NA	NA	NA	NA	NA	NA	NA	NA	NA	NA	NA	13.0064	10.7989	NA	NA	NA	NA	NA	NA	NA	13.3201	NA	NA	NA	NA	NA	NA	13.1666	NA	NA	NA	NA	NA	10.453	12.7295	NA	11.7968	NA	NA	NA	NA	NA	NA	NA	NA	NA	11.4647	NA	NA	NA	12.509	NA	NA	NA	NA	NA	NA	NA	NA	NA	NA	NA	NA	10.7546	NA	NA	NA	NA	NA	11.5206	NA	NA	12.1793	NA	NA	NA	NA	P17213	BPI	Bactericidal permeability-increasing protein	P17213	BPI_HUMAN
11.0227	11.8652	NA	11.6552	12.319	12.3558	11.9183	11.6297	12.0322	11.4955	11.3767	11.7389	11.9736	NA	11.681	11.9934	11.4561	11.7501	12.1414	12.429	11.5717	11.992	12.6423	11.2023	12.3938	12.3868	11.7365	10.1603	13.0556	11.0349	11.3084	10.2897	12.1879	11.9824	11.8537	13.069	12.8685	11.7075	12.0232	11.328	11.7465	12.4402	11.8481	11.8104	NA	12.2059	10.0215	11.5518	NA	11.599	12.2165	11.8054	12.5756	11.5902	11.0059	12.6219	11.6092	13.1599	11.8043	12.5114	12.3963	10.9931	10.6324	10.1301	11.069	11.9481	NA	11.8314	12.548	11.464	12.7173	11.9968	11.6481	10.9718	11.1404	11.1362	11.557	12.2904	12.0701	12.0352	11.2673	11.671	12.1504	NA	11.356	11.6845	11.9946	11.2369	12.1217	11.7852	11.6842	12.7231	NA	12.2941	11.4634	11.9256	12.2883	13.1508	10.9006	11.9817	11.8283	12.3998	NA	12.554	11.2215	12.9858	12.296	12.5755	11.8865	13.0466	11.5711	11.1542	12.7134	11.5017	11.0319	11.731	10.9753	10.1777	11.5606	11.4289	12.091	12.1484	11.6313	12.0103	10.5602	12.2891	12.8916	11.3768	11.8886	11.6231	11.5213	11.7059	12.2375	12.5334	11.7064	11.4835	11.7908	12.0234	11.1308	11.1287	P17252	PRKCA	Protein kinase C alpha type	P17252	KPCA_HUMAN
10.9243	11.8365	NA	11.6648	NA	10.8439	11.8529	NA	NA	NA	10.9729	11.048	NA	12.1136	NA	9.69278	11.2512	NA	11.5978	11.1531	NA	12.1226	11.4652	11.8686	10.9943	11.8726	10.62	11.8191	11.4898	12.2473	10.64	10.4838	11.0903	10.5142	11.3521	11.4864	12.8647	10.5004	11.0221	10.933	10.5015	11.5817	9.28381	11.8349	NA	12.5874	11.2307	12.1118	10.4479	NA	11.9472	11.2602	NA	11.1333	NA	11.5223	10.7443	11.5692	10.5953	10.7582	NA	NA	NA	11.0977	11.0468	NA	10.5657	11.1481	11.7919	10.7228	11.8007	10.1031	11.7877	11.1294	13.2747	9.63614	11.0746	NA	NA	NA	12.1878	NA	11.7449	11.2005	11.0057	11.9766	NA	10.9238	11.6149	10.9275	9.82306	11.3657	11.0284	NA	11.3182	9.04891	12.1526	10.9238	11.5331	NA	11.0094	NA	11.0051	12.6013	11.3917	11.4421	NA	11.1618	10.6326	10.7449	NA	10.0428	10.4325	NA	NA	NA	10.4285	10.9931	10.8643	11.8551	NA	10.4411	NA	11.4198	10.8461	NA	11.3419	11.4394	10.6734	11.0299	13.0507	11.3156	11.952	10.4397	12.0003	11.9183	NA	10.913	11.6	11.1352	P17275	JUNB	Transcription factor jun-B	P17275	JUNB_HUMAN
10.0262	11.4739	11.4707	10.7372	11.6444	8.56397	11.1114	11.4894	NA	11.4802	NA	NA	10.7398	11.6054	12.2679	11.5041	11.7335	10.499	11.3563	11.0251	10.7029	11.059	11.5056	10.5402	11.3792	11.1617	12.0026	NA	10.8689	11.8478	11.0038	11.2844	12.9167	11.1576	9.34238	11.777	12.2572	12.1657	NA	11.2385	NA	11.4507	11.9869	NA	11.4011	10.3134	11.009	11.7736	11.6451	11.3881	10.5005	10.0525	11.0902	NA	11.1412	10.7224	9.7627	10.7953	NA	11.4358	11.2758	11.6518	12.3901	12.3627	11.0753	NA	NA	11.6231	10.7392	11.7335	10.8844	11.0402	11.6745	11.3026	10.578	NA	NA	11.6948	11.0494	13.6623	8.88965	12.1277	11.2883	12.5454	9.70645	11.3069	9.66504	NA	10.2832	NA	11.6628	11.0715	10.0933	10.8523	11.8582	11.5637	12.3526	10.9757	11.4664	12.1629	11.7258	11.4937	NA	10.8469	9.0153	10.607	11.5267	12.0298	12.0451	10.8668	11.233	10.4986	10.905	NA	12.548	10.0833	13.3392	11.1228	11.7562	11.2963	11.6856	9.65602	11.4385	10.8732	12.6285	11.0711	11.2265	NA	10.4914	NA	12.4121	NA	11.7509	11.4521	11.769	12.0753	11.9656	NA	11.4893	NA	P17301	ITGA2	Integrin alpha-2	P17301	ITA2_HUMAN
NA	9.92129	NA	11.9421	NA	NA	10.2557	10.8682	8.41912	10.1278	NA	9.82567	10.4304	10.1482	11.0529	NA	10.4345	11.3713	10.9806	10.8089	11.8513	11.156	10.2542	9.98608	10.6864	9.80436	10.5199	12.0434	10.3969	8.99408	10.4945	NA	NA	NA	11.2304	11.323	10.6003	10.3055	10.3661	NA	10.4727	NA	10.5111	10.1579	NA	9.7531	NA	10.0713	10.2	NA	9.97858	11.4289	10.1321	10.0222	NA	10.3373	NA	12.2448	NA	9.67552	8.92203	11.0434	11.0447	11.0342	10.3687	10.9922	11.676	NA	11.0932	NA	10.5637	NA	10.937	NA	10.3422	NA	9.45117	10.2311	NA	11.5805	NA	NA	10.7016	10.5246	9.88876	11.6826	NA	10.3854	NA	10.8682	9.6323	NA	NA	11.0465	NA	NA	NA	11.1181	10.7028	9.73486	NA	NA	11.9946	12.4119	9.98507	10.6495	NA	10.8493	10.5989	9.85946	10.6893	NA	10.3569	NA	NA	NA	10.3882	9.30054	10.1048	10.0587	10.3741	NA	9.90312	10.8433	11.1942	10.1899	11.4092	10.3187	10.7426	11.1631	11.0459	12.896	9.88564	11.3609	11.0278	11.1562	9.9989	10.2356	10.9801	9.60162	P17405	SMPD1	Sphingomyelin phosphodiesterase	P17405	ASM_HUMAN
16.056	15.5432	15.8561	15.0311	15.356	14.8944	15.3739	15.4639	15.815	14.7067	15.7448	15.6089	15.4069	15.9696	15.1828	15.7194	15.255	15.2861	14.9482	15.8926	15.1935	15.6892	15.5933	15.5276	15.8509	15.1055	15.6533	16.2009	15.659	15.9746	15.5256	15.5085	15.1079	16.1006	15.3282	15.569	15.1748	14.8133	14.9709	15.2488	15.0196	15.0844	15.7766	15.9777	15.8216	15.6081	15.6589	15.1503	15.7912	15.236	14.9639	14.7507	15.0257	15.2822	15.052	15.594	15.1937	15.8958	16.3854	14.9682	14.9367	15.1407	15.3324	14.7147	14.8984	15.5841	16.1251	14.9448	15.4173	14.9568	15.0075	16.2824	15.5748	14.9412	15.4778	15.1576	15.1896	14.835	15.2238	15.1338	15.2948	15.4503	14.9051	15.0528	15.387	15.4842	15.0388	16.0871	16.0005	16.4726	14.9531	14.9503	15.0787	15.9259	16.0274	14.6755	15.2097	16.3709	15.5802	15.1143	15.2658	15.2483	16.1393	15.3813	15.0346	15.9577	14.9107	15.7498	15.2975	16.1438	15.711	15.6147	16.1525	15.3942	15.2102	15.5478	15.3992	15.8386	15.8082	15.3081	15.6671	16.0377	15.2203	15.4771	15.0359	15.963	15.7567	16.5481	16.1919	16.3546	15.5099	14.6891	15.4618	16.1291	15.8662	15.8981	14.994	15.6626	15.6487	15.8222	P17480	UBTF	Nucleolar transcription factor 1	P17480	UBF1_HUMAN
NA	NA	NA	NA	NA	NA	NA	NA	NA	NA	NA	NA	NA	NA	NA	NA	NA	NA	NA	NA	NA	NA	NA	NA	NA	NA	NA	13.155	NA	NA	NA	NA	NA	NA	NA	NA	NA	NA	NA	NA	NA	NA	NA	NA	NA	NA	NA	NA	NA	NA	NA	NA	NA	NA	NA	NA	NA	NA	NA	NA	NA	NA	NA	NA	NA	NA	13.1929	NA	NA	NA	NA	NA	NA	NA	NA	NA	NA	NA	NA	NA	NA	NA	NA	NA	NA	NA	NA	NA	NA	NA	NA	NA	NA	NA	NA	NA	NA	NA	NA	NA	NA	NA	13.8744	NA	NA	NA	NA	NA	NA	NA	NA	NA	NA	NA	NA	NA	NA	NA	NA	NA	9.16015	NA	NA	NA	NA	NA	NA	10.6329	NA	NA	NA	NA	NA	NA	NA	NA	NA	NA	NA	NA	P17482	HOXB9	Homeobox protein Hox-B9	P17482	HXB9_HUMAN
11.4098	12.9904	12.1825	12.1697	12.2304	NA	11.7771	11.1402	NA	12.2003	NA	14.2463	NA	12.6991	12.0214	13.8309	12.1315	13.0308	12.3329	13.2799	12.2557	11.0338	12.7718	11.9978	12.8736	NA	12.8235	NA	12.5636	12.5381	13.3804	11.6973	12.5542	NA	13.1582	NA	NA	NA	12.0853	12.1439	11.9789	11.5053	13.1898	NA	11.8607	13.3228	11.4324	13.016	12.4152	NA	11.7188	NA	12.6554	13.7251	NA	13.3801	11.7775	13.6086	11.8687	11.9629	10.5776	NA	12.9686	12.2285	13.4372	13.9359	NA	12.1906	13.1287	NA	NA	14.2793	12.2414	11.787	12.2183	NA	13.8386	11.3644	NA	NA	12.5738	12.3169	10.5892	12.8309	14.4378	12.2932	12.424	NA	11.3871	12.1079	NA	11.3028	12.2742	13.0189	13.6578	NA	NA	13.1729	12.5087	13.0562	NA	NA	NA	12.9826	NA	13.3818	12.3719	12.7424	12.6155	NA	12.1643	NA	NA	NA	12.0185	12.9213	12.8771	12.7079	12.9986	12.4149	11.399	12.0092	NA	12.6546	13.2559	13.1966	13.5346	11.1104	11.3898	11.8298	12.1539	11.9145	13.1058	12.8355	12.2805	13.7369	10.9398	NA	12.5859	11.1924	P17483	HOXB4	Homeobox protein Hox-B4	P17483	HXB4_HUMAN
NA	NA	NA	NA	11.9573	NA	11.437	11.8754	NA	10.8196	NA	NA	10.3973	NA	NA	NA	NA	NA	12.342	10.9564	11.2248	NA	7.59745	NA	10.5857	11.6736	NA	12.6722	10.4945	NA	NA	NA	NA	NA	11.7556	NA	12.3866	10.6644	11.406	NA	11.4038	10.7712	9.94284	NA	11.0315	10.7703	NA	NA	NA	10.5854	11.8537	12.1477	12.8336	11.2625	10.9692	11.5218	NA	NA	9.71804	11.1994	NA	11.4471	11.7504	NA	11.4628	NA	12.8027	11.9249	NA	11.4138	NA	NA	11.2748	10.1851	NA	NA	10.6848	11.5199	12.2574	11.4049	NA	10.3448	9.97832	NA	8.51444	10.4106	NA	NA	NA	NA	10.7599	11.3459	9.60359	11.063	NA	11.5838	NA	11.8705	11.1106	NA	10.5912	11.858	12.9654	11.5272	NA	10.9486	11.5057	NA	10.1601	NA	11.3094	11.7744	NA	12.6389	10.181	NA	11.5241	NA	11.0392	NA	11.9099	NA	11.5353	10.3568	NA	NA	11.4434	NA	NA	NA	11.6658	10.9068	NA	11.1179	10.5972	NA	12.0892	NA	NA	NA	P17509	HOXB6	Homeobox protein Hox-B6	P17509	HXB6_HUMAN
12.6155	12.1028	12.6719	12.3361	12.6219	12.0938	12.7497	12.1321	12.2408	12.0612	12.2449	10.8787	12.1301	12.6518	12.6557	11.438	12.6806	12.2901	12.012	11.9603	12.1933	12.8004	12.2373	12.1448	12.3711	12.4921	12.4635	12.3691	12.2094	12.1726	12.3484	12.0137	12.1356	11.2198	12.2125	11.9011	12.6233	12.001	12.3339	11.791	12.262	13.0352	11.5047	13.2521	11.7423	12.7464	12.5551	12.3059	12.0172	12.2699	12.4523	12.485	11.3694	11.3622	12.1897	11.5669	11.4645	12.2567	11.9994	12.0583	12.7125	12.4269	11.5603	12.1972	11.7631	11.9176	11.4647	12.3071	11.9272	12.0545	11.8527	12.4474	11.9862	12.0449	13.1417	11.8641	11.0258	12.344	12.2701	11.8937	12.0899	11.6315	11.906	12.4787	11.6492	12.7739	11.9739	12.1735	13.1333	12.0322	12.0451	12.5442	12.4592	11.9657	11.9333	12.0765	12.1209	11.7781	12.7907	12.3011	12.4164	12.2611	12.5038	12.9084	12.5407	12.1094	11.8312	12.4958	12.1455	11.7319	11.9829	12.3543	12.1073	12.6662	12.1536	11.136	11.7934	11.6228	12.3974	12.4224	12.1842	12.1645	12.1714	12.0556	12.27	11.605	11.7753	12.0077	12.6542	12.0124	12.7667	12.4493	11.8938	12.2212	12.1557	12.7058	11.7138	11.8453	11.9749	11.5753	P17535	JUND	Transcription factor jun-D	P17535	JUND_HUMAN
NA	NA	NA	NA	NA	NA	NA	NA	NA	NA	NA	9.96074	NA	NA	NA	NA	NA	NA	NA	NA	9.76847	NA	NA	NA	NA	NA	NA	NA	NA	9.75388	NA	NA	10.6639	NA	NA	NA	NA	NA	NA	NA	NA	NA	NA	NA	NA	NA	NA	NA	NA	NA	NA	NA	NA	NA	NA	NA	NA	NA	NA	NA	NA	NA	NA	10.3265	NA	9.31056	NA	NA	NA	NA	NA	10.7071	NA	NA	NA	NA	NA	NA	NA	NA	NA	NA	NA	NA	10.956	NA	NA	NA	NA	NA	NA	NA	NA	NA	9.56891	NA	NA	NA	NA	NA	NA	NA	NA	11.2226	NA	NA	NA	NA	NA	NA	NA	NA	NA	NA	NA	NA	NA	10.5303	NA	NA	10.7541	NA	NA	8.12424	NA	NA	NA	NA	NA	NA	NA	NA	NA	NA	NA	NA	NA	NA	NA	NA	P17540	CKMT2	Creatine kinase S-type, mitochondrial	P17540	KCRS_HUMAN
NA	NA	NA	NA	NA	NA	NA	NA	NA	NA	NA	NA	NA	NA	NA	NA	NA	NA	NA	NA	NA	NA	NA	NA	10.5256	NA	NA	NA	8.82703	NA	NA	NA	NA	NA	NA	NA	NA	NA	NA	NA	NA	NA	NA	NA	NA	NA	NA	NA	NA	NA	NA	NA	10.9945	NA	NA	NA	NA	NA	NA	NA	NA	NA	NA	NA	8.82091	10.715	10.103	NA	NA	NA	NA	10.7559	NA	NA	NA	NA	NA	NA	NA	NA	NA	NA	NA	NA	10.5637	NA	NA	NA	NA	NA	NA	10.1903	NA	NA	10.5534	NA	NA	NA	NA	NA	NA	NA	9.99474	NA	NA	NA	NA	9.73848	NA	NA	NA	NA	NA	NA	NA	NA	NA	NA	NA	NA	NA	NA	NA	NA	NA	NA	NA	NA	NA	NA	NA	NA	NA	NA	NA	NA	NA	10.1745	NA	NA	P17544	ATF7	Cyclic AMP-dependent transcription factor ATF-7	P17544	ATF7_HUMAN
NA	9.92434	9.67107	NA	NA	10.0223	NA	NA	9.93425	NA	10.2371	NA	NA	10.2173	NA	10.7142	10.706	11.4434	9.47123	9.56694	10.2532	NA	10.1282	11.3993	10.11	NA	9.70054	NA	NA	NA	NA	10.4629	10.247	NA	NA	NA	NA	NA	NA	NA	NA	NA	NA	NA	NA	9.27248	NA	9.28204	9.46181	10.0111	NA	NA	NA	NA	10.8051	9.3902	NA	9.53684	NA	10.1202	10.2553	9.8951	9.54849	8.96142	10.1722	NA	NA	NA	9.28689	NA	NA	NA	11.2718	NA	8.89374	NA	8.85858	NA	9.40994	11.261	NA	10.3081	9.99451	11.2338	10.4987	10.0981	9.26193	NA	NA	NA	10.1761	9.94537	NA	NA	NA	NA	11.372	10.4326	10.8162	9.29704	NA	9.89128	NA	10.6002	NA	9.28458	9.9709	9.51193	10.3462	10.1055	10.2734	NA	NA	NA	10.36	NA	11.0315	10.7804	10.6836	10.6419	9.88586	10.4973	10.3636	9.63956	NA	10.5775	9.81233	NA	NA	NA	9.98038	10.3037	NA	9.76564	9.99305	NA	10.2805	NA	9.74303	NA	P17568	NDUFB7	NADH dehydrogenase [ubiquinone] 1 beta subcomplex subunit 7	P17568	NDUB7_HUMAN
13.5818	13.188	13.3955	12.8181	13.4874	13.1369	13.4365	13.1753	13.8735	13.8924	13.4477	13.1617	14.0286	13.372	13.9308	13.5875	13.0173	13.3176	13.6749	13.527	12.9143	13.5766	13.1853	13.0291	13.0085	13.8123	13.3271	14.0819	12.8612	13.2594	13.3143	13.6559	13.1448	12.9692	13.1383	12.7984	13.9236	13.7597	13.558	13.5372	13.7589	13.665	13.2692	13.4456	13.4546	12.968	13.0027	12.6503	13.2886	13.6054	13.5325	13.962	13.5167	12.7226	13.4074	13.3374	13.2307	13.1574	13.3588	13.5832	13.784	13.4657	13.4943	13.1387	13.0414	12.8614	13.9178	13.6632	13.129	13.3726	13.7117	13.4021	13.4696	13.0772	13.1528	13.238	13.0066	13.79	13.9688	13.35	13.168	12.9684	13.551	12.8795	13.0511	12.9421	13.4426	13.6437	13.7756	13.4171	13.4326	13.6849	12.956	13.2655	13.5242	14.1489	13.2219	13.2774	13.5254	13.6834	13.7881	14.1242	14.009	13.0732	12.7783	13.1414	13.7773	13.0469	13.292	12.8946	13.4017	13.2126	12.855	13.7564	13.0807	13.28	13.3376	13.3128	12.953	13.4276	13.0188	13.971	13.6366	13.0703	13.1526	13.9374	13.3369	13.2431	13.6942	13.5708	12.9771	13.8565	12.9286	13.5392	13.1704	13.4438	13.6177	14.1918	13.0145	13.4228	P17612	PRKACA	cAMP-dependent protein kinase catalytic subunit alpha	P17612;P22694	KAPCA_HUMAN
15.3303	16.1462	14.7332	14.7565	16.2945	15.1346	16.3782	15.9257	15.6846	16.1852	14.635	14.7787	16.1974	14.7837	16.5285	15.2551	17.0637	16.068	16.0005	16.4587	16.1692	15.0195	16.4094	14.6344	16.2555	16.2026	16.0649	14.6115	16.5486	14.8535	16.9311	15.9274	16.5348	14.6688	16.308	15.9196	16.3846	16.3857	16.4623	15.1888	16.2718	16.1914	16.1197	15.1181	14.658	16.2972	15.6828	16.5998	14.4053	16.0746	16.2625	16.1813	15.3564	14.4721	16.0096	15.9908	15.5581	16.5506	13.6192	16.2447	15.9153	16.1354	16.0837	15.0231	14.4081	14.5312	14.3359	16.0619	15.7739	16.1713	16.6086	15.6772	16.5556	15.5785	15.8787	15.2415	14.58	16.4681	16.4704	16.4671	14.4789	16.0004	16.1885	14.9868	14.7628	16.2279	15.97	14.1841	14.8581	13.624	16.34	15.8764	15.8439	16.4277	15.5406	16.5545	15.4277	16.1878	15.0563	17.1691	16.1232	16.1602	14.3291	16.2634	15.1611	16.6217	16.1217	16.1051	16.2453	15.8138	16.4847	15.8778	15.8108	15.7403	16.6866	13.9918	16.7426	14.3596	16.5173	16.2391	15.2678	15.6386	16.2857	16.2288	15.3592	15.3109	16.0809	13.7065	15.5664	14.3983	16.3917	16.2382	16.1141	16.555	16.2425	16.0684	16.4005	14.2469	16.1151	14.8264	P17655	CAPN2	Calpain-2 catalytic subunit	P17655	CAN2_HUMAN
16.3234	11.777	11.8197	14.228	14.2062	14.5779	12.2475	13.178	16.8662	12.421	14.0653	NA	13.9911	13.9843	NA	14.9465	12.4855	12.4763	NA	13.1778	11.7647	13.1225	11.9047	12.0923	12.8208	12.9667	13.0809	12.2977	13.6668	14.5789	14.1203	11.7412	11.9254	10.3962	12.5	11.6249	13.8152	13.3548	13.3717	NA	13.3561	12.4525	13.9415	11.9823	10.8801	13.1014	12.9522	12.8196	10.4398	NA	12.5557	12.2574	12.9556	NA	12.124	13.9195	10.4888	14.4692	9.76577	13.7851	12.1873	11.0505	11.7988	13.0812	11.2196	NA	12.3924	NA	13.4566	12.1219	14.4576	14.9123	13.4447	12.4747	13.2465	13.4374	11.85	14.8125	11.3344	13.2478	13.794	13.8565	12.5457	13.6541	13.5483	NA	11.6336	14.1779	12.0918	10.6592	10.3206	11.258	12.3812	13.883	14.5573	NA	14.1031	13.5727	13.3336	14.968	12.6133	13.8291	13.7764	NA	12.7777	13.5721	11.7341	12.9642	12.2861	NA	12.3392	10.3442	12.0497	14.1099	12.376	11.1454	12.5501	12.3174	NA	13.7142	14.0898	16.8406	12.5376	11.8808	13.1788	11.5642	14.8322	11.8739	14.718	13.7482	12.5325	10.9027	13.0868	12.1494	14.4121	13.149	14.4379	11.4941	11.6953	13.5259	P17661	DES	Desmin	P17661	DESM_HUMAN
11.5846	12.6012	11.484	11.5477	11.869	13.249	11.4444	12.5043	11.7393	11.6083	11.6354	12.4112	12.1623	11.6073	NA	11.7467	11.3172	12.1738	11.5773	12.0176	11.0014	12.2314	11.7339	11.2985	11.1884	12.2837	10.6639	11.41	11.8333	11.9212	8.93323	12.343	10.4992	11.7959	12.701	12.8721	12.673	11.638	11.9992	NA	11.7192	11.9569	11.5909	12.4648	11.2266	11.9491	11.3897	11.3379	11.8213	12.3412	12.3057	11.5838	11.9056	12.4494	11.7421	12.3809	11.1786	11.7565	10.6493	12.2123	11.2553	11.4627	NA	11.6817	12.0537	11.9957	11.718	11.6206	12.2476	10.1272	11.8383	11.9295	11.7084	11.9673	12.4254	12.2098	12.5784	11.2666	11.4717	NA	11.7219	NA	11.7964	11.9285	12.1891	11.6896	11.6256	11.9933	12.7256	11.5342	11.721	11.5418	11.7654	10.6885	11.8896	NA	12.295	11.692	11.9518	12.1465	11.7505	11.9183	11.5297	12.7488	11.8868	11.7788	11.8557	NA	11.7916	12.603	11.0372	12.8307	11.7119	11.8311	NA	12.0395	NA	11.5857	NA	11.7361	11.4865	11.9159	12.2142	12.3021	11.8486	11.9827	12.6617	11.2746	12.7076	11.5066	11.7973	11.3582	11.2291	11.2684	11.5792	NA	10.8184	11.8645	12.1264	11.7885	P17676	CEBPB	CCAAT/enhancer-binding protein beta	P17676	CEBPB_HUMAN
NA	NA	11.8803	NA	NA	15.219	NA	NA	12.1523	NA	11.7333	NA	NA	NA	NA	NA	11.8323	9.49894	NA	NA	NA	12.4365	NA	NA	NA	NA	NA	NA	NA	NA	NA	11.9088	NA	11.0674	11.1212	NA	NA	NA	NA	NA	NA	NA	NA	NA	12.0801	NA	NA	11.2896	11.5333	NA	NA	NA	10.8841	12.1295	NA	NA	11.5543	NA	NA	NA	NA	NA	NA	NA	12.8608	11.6222	NA	NA	NA	NA	NA	NA	10.7693	NA	NA	13.3959	11.9751	NA	NA	NA	NA	NA	NA	NA	NA	NA	12.5816	NA	NA	NA	NA	NA	NA	NA	NA	NA	NA	NA	10.7205	NA	NA	NA	NA	NA	13.2348	NA	NA	NA	NA	NA	NA	NA	NA	NA	NA	NA	NA	NA	NA	NA	NA	12.1377	NA	NA	NA	NA	NA	NA	12.3906	NA	NA	NA	NA	NA	NA	NA	NA	NA	NA	12.4492	P17693	HLA-G	HLA class I histocompatibility antigen, alpha chain G	P17693	HLAG_HUMAN
12.9611	12.334	12.3196	12.7449	10.9775	12.8744	10.7751	12.1255	12.6135	11.5433	12.877	12.6088	NA	13.1275	11.5662	12.8793	11.8399	12.3273	11.2779	12.2244	11.8281	12.9731	11.8807	12.9239	11.7567	11.077	11.9227	13.4019	12.3803	13.0026	12.6318	11.891	11.7253	12.7589	11.7962	12.0915	NA	11.144	11.4031	12.2628	11.177	12.0706	12.0147	12.8224	12.1486	12.4625	11.8361	11.9553	11.9161	10.2043	11.6061	11.3578	12.3907	12.9638	NA	12.4604	12.3586	12.543	12.5905	11.5363	12.1134	NA	11.4782	13.0749	12.6507	12.6702	13.3444	NA	12.1635	11.7763	12.4725	12.9737	11.6903	11.9357	12.1517	12.6687	12.5853	12.242	NA	11.8749	13.0065	12.2197	11.4753	13.0892	12.7966	12.2125	12.1914	12.828	13.2286	12.7538	12.5535	NA	12.4337	11.8854	13.0452	12.0839	12.1217	11.9891	12.5931	11.5272	11.4208	11.1413	13.1763	12.3525	12.4349	12.3556	11.8513	11.7333	11.8286	12.0348	11.912	11.499	11.7993	13.6637	11.1655	12.7439	11.9549	13.1688	12.2818	11.8275	12.6993	12.9717	11.1084	12.6497	12.8277	12.5413	12.796	12.7142	13.1763	13.5764	12.5825	11.6416	12.3305	12.2754	12.4028	14.0318	11.5536	13.2296	12.6735	13.6062	P17706	PTPN2	Tyrosine-protein phosphatase non-receptor type 2	P17706	PTN2_HUMAN
15.2262	11.1902	12.2746	12.044	10.8921	12.2123	10.6946	11.1395	14.9678	11.7005	15.0722	12.3144	NA	12.7361	11.4398	12.8988	12.1633	11.8916	10.28	11.9693	12.6559	15.3973	11.7756	13.156	10.7802	NA	11.6117	13.2797	11.6578	12.1591	12.3224	12.38	11.8313	12.337	11.0113	11.2098	NA	11.2472	11.2571	12.8899	11.1621	11.2007	12.8738	15.9734	12.4191	11.943	13.4478	11.9827	12.2025	10.3581	10.375	11.1514	NA	13.2017	12.1792	11.6142	12.1834	12.3746	14.2557	9.944	NA	10.2125	11.7843	12.3633	12.7261	12.3437	13.1443	NA	12.3664	10.4979	11.8977	12.1445	12.4089	14.309	12.3495	12.3023	12.8506	11.8346	10.901	11.5961	12.1517	12.0474	12.3427	12.5134	12.6469	12.0964	12.3403	13.9528	15.863	14.0552	12.9563	9.86624	14.0192	11.8267	12.4582	NA	11.8347	11.0415	12.0875	11.8195	11.0415	11.0157	13.54	12.0058	12.4265	11.1409	11.497	11.6436	11.222	9.79805	11.8073	11.2797	11.1477	NA	11.9662	12.1127	11.9793	12.567	11.6559	11.8568	12.2766	15.195	11.5526	11.859	12.5874	12.0827	11.4519	14.3072	15.9332	13.9092	12.6676	11.2551	12.091	12.2433	11.7851	11.7708	11.5765	14.427	12.3957	15.05	P17812	CTPS1	CTP synthase 1	P17812	PYRG1_HUMAN
16.0159	15.7257	15.7408	16.2364	16.3074	15.299	16.7856	16.418	14.9103	16.1787	15.7572	15.9863	16.5228	16.8309	16.5552	15.0772	15.0894	15.7713	16.8096	15.4031	15.6142	16.4292	15.221	16.4724	14.9675	16.53	15.352	16.6414	15.3509	16.8241	14.6028	15.5847	14.4841	15.6235	15.3536	15.3817	16.4404	16.2764	16.0873	14.6895	16.036	16.4052	14.8058	16.4481	15.4928	15.5459	15.6573	16.0468	15.7386	16.0543	16.292	16.1747	16.4965	16.3868	16.3484	15.8886	15.0383	15.1883	17.0885	16.3923	16.1572	16.3145	15.2402	15.5929	16.2585	16.0283	16.5917	16.1853	16.1088	16.3775	15.6934	15.5985	15.9047	15.3305	15.6495	14.981	16.2572	16.2568	16.2402	15.1445	16.1882	15.2474	16.2518	15.7295	15.8834	16.5564	15.1629	16.9383	16.4196	16.9629	15.7087	16.099	15.6238	15.3766	15.25	16.1259	14.5742	15.5922	15.8133	14.3154	16.4913	16.1079	16.5203	16.5571	15.0537	15.3873	16.4361	15.3383	15.9849	15.2612	15.2517	16.594	14.9462	16.7176	14.1046	15.8365	16.0504	16.4385	15.5845	15.3687	15.2592	15.1101	16.1841	15.736	15.8413	16.037	16.153	17.1223	16.3033	17.0879	15.4041	15.9307	14.5366	15.3883	15.5519	15.9213	16.4376	16.5574	15.6887	16.0751	P17844	DDX5	Probable ATP-dependent RNA helicase DDX5	P17844	DDX5_HUMAN
14.5077	15.3696	15.3577	14.9855	14.9599	15.1424	14.7922	15.1009	15.4237	14.8938	14.8976	14.8105	14.7534	14.0352	14.9729	14.9767	16.6289	15.3936	14.6799	15.7647	15.6299	14.9617	15.8931	15.3773	15.4646	14.6393	15.3856	15.1987	15.3499	14.4652	15.3988	16.5708	15.8307	15.2513	15.2479	15.3522	15.2356	14.9168	15.2597	15.5301	15.165	15.1678	15.3559	14.7013	15.4439	15.6526	15.2688	15.2527	15.3597	14.9085	15.2109	14.9098	14.5585	15.0544	14.7202	15.1815	16.0627	15.7143	15.699	15.0186	14.8451	14.8389	15.1366	14.7105	15.0801	15.3954	14.7977	14.8916	15.4331	14.5381	15.2925	14.2403	15.4247	15.5475	15.8879	15.2202	14.9307	15.0805	15.1136	15.3929	14.6758	15.3674	15.0987	14.6358	14.9331	15.2008	16.2741	15.1377	15.0633	15.5694	15.4054	14.8798	15.2649	15.458	14.6766	14.8954	15.8185	15.0366	15.7484	15.8275	14.9167	14.9863	14.9631	15.1048	14.7972	15.7612	15.2194	15.7484	15.2885	15.183	15.449	14.6049	15.2085	14.8313	15.5724	15.1272	15.3714	15.1791	15.3919	15.2459	15.5609	15.4813	15.0577	15.488	14.8438	15.1151	15.3511	15.6748	14.2681	15.0819	14.9959	15.2907	15.5007	15.3765	15.2063	15.255	15.2707	15.7706	15.1853	15.0019	P17858	PFKL	ATP-dependent 6-phosphofructokinase, liver type	P08237;P17858	PFKAL_HUMAN
NA	10.1269	NA	14.6188	NA	NA	NA	12.9941	NA	10.0817	NA	NA	10.4579	10.9833	12.0988	NA	NA	9.53236	NA	13.3727	NA	NA	NA	NA	NA	11.2917	NA	NA	NA	10.2829	11.1931	9.46372	10.8515	NA	NA	NA	13.8061	10.5465	NA	10.7501	10.8548	NA	NA	NA	NA	10.2667	10.359	10.9438	10.9162	10.1578	9.96786	NA	NA	12.9873	10.2019	NA	NA	12.9262	NA	NA	9.71717	10.4688	9.95247	NA	10.3802	NA	NA	9.44486	12.2889	NA	NA	NA	NA	10.8888	NA	NA	10.869	NA	NA	13.4997	10.5702	NA	NA	NA	NA	NA	NA	10.4632	NA	9.78873	10.3693	9.72348	10.9973	10.2776	9.56036	NA	NA	9.73837	NA	11.2422	NA	NA	NA	11.3133	NA	9.84308	NA	NA	10.6694	9.31276	NA	NA	NA	NA	NA	NA	10.6173	NA	9.85427	10.5816	9.82112	NA	9.45483	NA	11.9591	10.2457	NA	NA	NA	NA	11.761	14.3942	NA	NA	9.55766	10.4456	NA	NA	NA	10.2137	P17900	GM2A	Ganglioside GM2 activator	P17900	SAP3_HUMAN
13.6699	15.6802	15.3164	14.2913	15.9131	14.4341	15.4905	14.9369	14.6865	15.3603	14.1525	14.7618	15.4236	15.2483	15.6844	14.8401	16.5346	14.8064	15.0998	15.1063	16.3231	13.8056	15.4748	13.8326	15.8616	15.7503	15.6414	12.257	15.2811	15.7435	14.8572	15.1766	15.3089	15.5652	15.6799	15.2191	15.9937	15.4315	15.0904	14.9182	15.1849	15.4258	15.2091	13.1725	15.1031	15.4776	15.5402	15.3451	15.4523	15.0848	15.8738	15.4165	15.4377	14.8052	15.5545	14.7345	15.2568	14.667	11.4053	15.5429	15.6611	15.6294	15.8914	15.5944	15.1512	15.4909	11.9334	15.4435	15.0547	16.0461	15.8321	14.5313	15.0625	15.8416	15.4329	14.0125	14.9476	15.5079	15.3814	16.0634	14.2235	14.9646	15.3216	15.4761	14.5948	14.7385	14.7511	12.9201	12.971	11.9364	16.056	15.1657	16.2061	16.001	14.7812	15.7256	15.705	13.781	13.7589	16.1303	14.7827	15.2316	12.3786	15.222	14.5155	15.0371	15.7418	15.82	15.6153	15.3042	15.8795	15.9042	15.4641	15.7333	15.7728	14.5266	15.0403	15.6724	16.2989	15.4351	15.1456	14.8818	15.6181	15.6186	16.0524	14.5536	15.1107	12.1388	13.4279	12.7061	14.3693	16.434	15.0333	15.1342	15.9037	15.7696	15.3439	12.7495	15.947	15.0952	P17931	LGALS3	Galectin-3	P17931	LEG3_HUMAN
NA	NA	NA	NA	NA	NA	NA	NA	NA	NA	NA	NA	NA	NA	NA	NA	NA	10.9042	NA	NA	9.07213	NA	NA	NA	NA	NA	11.0772	8.47349	NA	NA	8.92422	NA	NA	NA	9.60031	NA	NA	NA	NA	NA	NA	NA	NA	NA	NA	7.58444	8.56567	NA	NA	NA	NA	NA	NA	NA	NA	11.45	NA	6.46101	NA	NA	8.30516	NA	NA	NA	NA	8.78785	NA	NA	10.0725	NA	10.4968	NA	11.2024	NA	NA	NA	NA	NA	NA	NA	NA	NA	10.4242	NA	NA	NA	NA	NA	NA	NA	NA	NA	NA	NA	NA	NA	10.1057	NA	NA	NA	NA	NA	NA	NA	6.84432	NA	8.18366	9.05887	NA	NA	NA	NA	NA	NA	NA	NA	NA	NA	8.45803	NA	11.0226	7.59658	NA	8.98739	NA	8.93284	10.1624	NA	NA	NA	8.95627	NA	NA	9.98265	8.44055	9.64333	NA	NA	10.7383	NA	P17947	SPI1	Transcription factor PU.1	P17947	SPI1_HUMAN
14.2774	13.6292	13.854	13.5546	14.1902	13.9136	13.9754	14.7905	14.3304	13.9336	14.0448	13.6009	13.9724	13.881	14.4383	13.7549	13.7886	14.0738	14.0576	13.8442	14.1524	14.6221	14.2015	13.7828	13.8105	13.894	14.1777	14.6274	13.8051	13.8277	14.0384	13.6785	13.9406	13.9859	13.689	13.5924	14.3876	14.3085	13.9983	14.0129	13.9424	14.0703	14.1269	14.4975	13.9308	13.9641	13.886	14.2848	13.9193	14.2881	14.3723	13.8668	13.9073	14.0738	14.192	13.6522	13.2257	14.0164	14.6777	14.2829	14.1482	14.1463	13.9493	13.5395	13.9134	13.272	14.6148	14.3325	13.8471	14.2467	14.1279	13.6233	13.8278	13.886	13.9601	13.6044	13.8035	14.2558	14.3453	14.2764	13.4482	13.8865	13.7379	13.4857	13.6514	13.8578	13.4476	14.1153	14.5927	14.6284	13.8349	13.9914	13.7635	14.0224	13.7956	13.8915	13.9508	13.8725	14.3394	13.886	13.846	14.3047	14.5528	13.8692	13.5903	13.984	14.2508	14.014	13.9848	13.5623	14.0323	14.3485	13.6046	14.1215	13.9389	13.8869	14.2317	13.8752	14.1885	14.2023	13.8408	14.2833	14.1111	13.6448	13.6778	14.1633	14.1285	14.7723	14.4291	14.3045	13.9614	14.0172	13.8975	14.0952	13.8332	13.9678	14.4696	13.979	13.7644	14.2383	P17980	PSMC3	26S proteasome regulatory subunit 6A	P17980	PRS6A_HUMAN
15.6663	15.7529	15.4717	15.7367	15.8572	15.457	16.2483	16.2852	15.7058	16.0705	15.5337	15.4958	15.9573	15.417	16.2683	15.4979	15.7768	15.8072	16.1805	15.8419	15.8537	15.3388	16.0777	16.1902	15.7259	16.093	15.958	14.7769	15.6553	15.3401	16.0523	15.9397	16.0403	15.0492	15.8123	15.7952	16.1139	16.26	16.0829	15.3645	16.104	16.1608	16.2534	15.548	15.6833	15.6567	15.4662	16.1753	15.4846	16.2394	15.9407	15.9449	15.6241	15.5985	16.0777	15.6096	15.7818	15.9543	15.3288	16.1103	16.0652	16.1773	15.6191	16.0431	15.6043	15.4968	14.6038	15.9726	15.5932	15.9706	16.1412	14.869	16.259	15.6319	15.9031	16.1023	15.7722	16.1234	16.2218	15.9915	15.9534	15.7238	16.0258	15.9682	15.7575	15.9986	15.6715	15.2739	15.5122	15.4362	15.857	16.04	15.5766	15.7172	15.3067	15.9875	15.7648	15.4488	16.1405	15.5832	16.1056	15.901	14.7219	15.7792	15.8488	15.9518	15.973	15.8547	15.9683	15.6144	15.7925	16	15.7011	15.663	16.2275	15.6294	15.932	15.7957	15.7163	15.8251	15.6139	15.7891	16.1938	15.732	15.855	15.2422	15.7212	15.5041	15.6682	15.1818	15.6272	16.0264	15.8148	15.933	15.8348	15.7376	16.1892	15.6141	15.7202	15.6964	P17987	TCP1	T-complex protein 1 subunit alpha	P17987	TCPA_HUMAN
13.5357	12.613	13.2348	13.2153	12.6612	13.8343	12.4992	11.8222	13.584	13.0646	13.0899	12.935	12.6612	12.2695	12.8677	12.4188	12.3977	12.9194	12.767	11.9238	12.6704	13.5334	12.1418	13.204	11.8019	12.7745	12.4133	12.8556	12.3096	12.5564	12.561	12.1521	11.3034	13.1103	12.8438	12.2362	13.4365	12.9151	12.7101	13.6886	12.5767	12.6384	12.6282	13.3273	13.1686	12.0229	12.4698	13.1383	13.1747	13.1978	12.8293	12.7737	13.373	13.0439	12.4728	12.7223	12.4943	12.3447	13.096	12.6724	12.448	12.9338	12.8699	13.4209	13.3728	12.9667	12.0231	12.765	12.9007	11.9094	13.0287	12.7021	12.9384	12.7188	12.6695	13.3527	13.291	12.5942	13.029	13.2798	12.9979	11.9889	13.2144	13.2258	12.9239	13.4462	12.5811	12.691	13.6677	13.4798	13.4851	13.2782	12.8901	12.4558	12.3417	13.1277	12.0412	12.027	13.4728	11.9328	12.8292	12.6212	12.859	13.2238	13.216	12.4348	13.007	12.6829	12.5412	12.2405	12.4494	12.8401	11.1642	13.1393	12.708	12.9674	13.1586	12.5962	12.4405	13.2327	12.8336	13.7295	12.8819	13.0259	13.5663	12.8251	13.0817	13.4703	13.7631	12.7341	12.5807	13.3473	12.4217	12.5222	13.0925	13.3015	13.0561	12.9495	12.8731	13.6158	P18031	PTPN1	Tyrosine-protein phosphatase non-receptor type 1	P18031	PTN1_HUMAN
NA	NA	NA	NA	NA	12.6864	NA	NA	NA	NA	NA	NA	NA	NA	NA	NA	NA	NA	NA	NA	NA	NA	NA	10.7574	NA	NA	NA	NA	NA	NA	NA	10.616	NA	NA	NA	NA	NA	NA	NA	NA	NA	NA	NA	10.8816	NA	NA	NA	NA	NA	NA	NA	NA	NA	NA	NA	NA	11.298	NA	NA	NA	NA	NA	NA	NA	NA	NA	NA	NA	NA	NA	NA	NA	NA	NA	NA	11.877	NA	NA	NA	12.3818	NA	NA	NA	NA	NA	NA	NA	NA	NA	NA	10.381	NA	NA	NA	NA	NA	NA	NA	NA	NA	NA	NA	NA	NA	11.456	NA	NA	NA	NA	NA	NA	NA	NA	NA	NA	NA	NA	NA	NA	NA	NA	NA	NA	NA	NA	NA	NA	NA	11.0101	NA	NA	12.8094	NA	NA	NA	NA	NA	NA	NA	9.32147	P18054	ALOX12	Polyunsaturated fatty acid lipoxygenase ALOX12	P18054	LOX12_HUMAN
12.9424	11.8255	12.0413	12.1059	11.5731	12.4545	12.1726	12.1367	12.1496	11.6979	12.8846	12.1715	12.3119	12.7664	12.1481	12.3965	11.8672	11.871	12.2459	12.0819	11.8756	12.5285	12.2906	12.9378	12.1387	11.837	12.0141	12.9407	11.7421	12.7389	11.9588	11.7429	12.1462	11.8775	11.599	12.374	12.5746	11.4186	11.9315	12.0033	11.8859	12.0636	12.3258	12.533	12.1315	11.7683	11.9952	11.7174	12.3101	12.506	12.0021	11.7835	12.0108	12.6488	11.6354	12.1535	11.2321	12.2945	12.1708	11.9573	11.9444	11.4137	11.7323	12.5132	12.179	12.426	13.4227	11.9565	12.4269	11.3533	11.4615	12.8745	11.5803	11.7862	12.1872	11.8652	12.4997	11.8462	11.4087	11.795	12.5445	12.6236	11.8297	12.7855	12.2588	12.3023	11.508	13.2677	12.7233	12.3055	11.9723	11.8391	11.4189	11.8621	12.5982	12.2052	12.3721	11.8926	12.8406	11.2201	12.0307	12.4048	13.0852	12.0262	11.9054	12.3791	12.0903	12.1211	12.4157	12.4675	11.612	12.2949	12.2528	12.522	12.0723	12.0881	11.8201	12.5584	12.0372	11.6466	12.0825	12.166	11.9313	12.2336	12.7556	12.7233	12.0608	12.1845	12.2713	13.0302	12.756	11.5528	12.3681	12.1694	11.8464	12.148	11.8781	12.5156	12.0665	12.8501	P18074	ERCC2	General transcription and DNA repair factor IIH helicase subunit XPD	P18074	ERCC2_HUMAN
NA	NA	NA	NA	NA	NA	NA	NA	11.0595	NA	NA	NA	NA	11.0015	NA	NA	NA	NA	NA	NA	NA	NA	NA	NA	NA	NA	NA	13.0998	NA	NA	NA	NA	NA	NA	NA	NA	NA	NA	NA	NA	NA	NA	NA	11.8242	NA	NA	NA	NA	NA	NA	NA	NA	NA	NA	NA	NA	NA	NA	12.8613	NA	NA	NA	NA	NA	NA	NA	12.731	NA	NA	NA	NA	NA	NA	NA	NA	NA	NA	NA	NA	NA	NA	NA	NA	NA	NA	NA	NA	12.3542	12.5564	12.5257	NA	NA	NA	NA	NA	NA	NA	NA	NA	NA	NA	NA	12.6915	NA	NA	NA	NA	NA	9.67813	NA	NA	NA	NA	NA	NA	12.1127	NA	NA	NA	NA	NA	10.8608	NA	NA	NA	NA	NA	12.7832	11.3479	12.267	NA	10.6172	NA	NA	NA	NA	NA	12.1139	NA	NA	P18075	BMP7	Bone morphogenetic protein 7	P18075	BMP7_HUMAN
14.9113	14.9625	14.826	15.601	14.3601	15.2523	14.9512	14.7569	15.2146	14.7961	15.2114	15.491	14.5835	15.5696	14.7381	15.0244	15.368	15.0691	15.0832	15.5516	14.7649	14.6442	15.4647	15.631	15.1803	14.4802	15.063	15.4947	14.5241	14.8483	15.3876	15.4022	15.3247	14.8253	15.3669	15.2552	14.3602	14.6006	14.724	14.7613	14.7599	14.5881	15.371	15.4928	15.1302	15.7638	15.0802	15.0637	15.3614	14.6291	15.0302	14.4504	14.4165	15.402	15.1346	14.7192	15.0446	15.2424	15.5377	14.869	15.337	14.6825	14.8672	15.3924	15.1602	15.3654	14.7736	14.803	14.8888	14.7419	14.7546	15.0715	14.7091	15.072	15.1987	14.4732	15.2708	14.9629	14.4625	14.989	15.4048	15.2192	15.2396	15.3537	15.4067	15.1705	15.4346	15.2189	15.6829	15.7625	15.1048	14.1798	14.9412	15.1908	14.7788	14.3152	15.7903	15.3232	14.9815	15.3719	14.3653	14.8095	15.1959	15.0135	14.9678	15.4804	14.6574	15.4126	15.4913	15.253	14.8955	14.9952	15.652	14.87	15.6073	15.1695	15.3284	15.592	15.0229	15.0463	15.1493	15.1797	14.9114	14.8301	15.381	15.2	15.1167	15.2847	15.4314	14.965	15.5384	15.3145	14.8784	15.108	15.1585	15.2186	15.0337	15.1169	15.3449	15.1533	P18077	RPL35A	60S ribosomal protein L35a	P18077	RL35A_HUMAN
12.8815	10.5871	12.006	10.4675	10.9841	12.1729	11.9612	11.7557	11.9343	11.8023	12.8224	11.5972	11.5116	12.6675	11.5483	11.2932	12.1642	12.1395	11.8372	11.8807	12.661	12.5049	11.3301	11.5098	11.2048	11.4362	9.97997	12.0045	11.257	12.4782	11.6866	12.0664	10.9962	12.5773	NA	11.2647	12.0927	11.0441	11.2153	10.6826	11.5924	11.711	11.4851	12.4742	12.2133	10.4669	13.0962	12.1179	12.3724	11.8045	11.8285	12.2028	11.7557	10.9017	12.116	11.4534	11.5837	11.6367	11.7027	10.8265	11.9383	11.7503	11.882	10.3192	11.7808	11.995	12.8458	12.095	11.4979	11.1484	12.0607	11.5016	11.8779	12.7669	11.1738	11.4443	11.3711	12.1114	11.3221	11.83	12.0799	11.5217	11.467	10.4288	NA	11.6678	10.8369	11.661	11.3827	11.3127	13.1725	11.9499	12.8672	11.816	10.519	11.6248	11.2096	12.1343	10.9455	11.9168	10.6165	11.6329	12.3114	11.2556	10.7815	11.6563	11.7371	12.0952	10.9552	9.98007	11.4971	10.494	11.5883	NA	11.9255	12.4215	11.7936	11.6114	12.1541	11.4489	13.567	11.72	11.04	11.6776	10.469	12.6252	11.9717	11.2887	12.023	12.0851	11.5883	11.5289	11.8763	12.0818	11.4783	11.6894	11.9184	13.1558	10.5151	12.0745	P18084	ITGB5	Integrin beta-5	P18084	ITB5_HUMAN
17.3901	17.1891	17.2781	16.9869	16.7322	17.4782	16.9462	16.5123	17.6999	17.2202	17.0672	17.5637	16.9423	17.3736	17.1622	17.0893	17.0452	17.3966	17.0966	17.0529	17.1969	17.6045	16.9032	16.6334	16.8722	17.0966	16.9738	17.6687	16.7581	17.1622	16.3194	16.5034	17.13	17.2425	17.0315	16.6236	17.7042	17.333	17.1237	17.1517	17.0821	17.0148	16.8565	17.4003	17.3035	16.9541	17.4062	17.4957	17.3684	16.9068	17.15	17.2187	16.8667	17.571	16.9559	17.1486	17.0458	17.3658	17.3978	16.9912	16.9319	17.1362	17.1364	17.3309	17.8414	17.432	17.5499	17.4211	17.1766	16.7132	17.138	17.0731	16.8676	17.7975	16.9742	17.1069	17.7456	17.0513	16.8527	17.1712	16.8354	16.6162	17.3716	17.1123	17.5288	17.1916	17.1991	17.422	17.7624	17.2412	17.128	16.9003	17.6582	17.0954	17.1091	17.2136	16.8377	16.7836	17.0101	16.8306	16.8891	17.0854	17.5241	17.2654	17.3161	17.0396	17.1526	17.1166	17.1476	16.46	16.949	17.1152	16.7065	17.1897	16.9837	17.3301	17.7851	17.3459	17.0294	17.2726	17.1175	17.4999	17.2646	17.2873	17.4017	17.3512	17.3033	17.527	17.4053	17.4737	17.0973	17.0729	16.8458	17.092	17.2901	17.2503	17.4721	17.3756	17.2139	17.3703	P18085	ARF4	ADP-ribosylation factor 4	P18085	ARF4_HUMAN
16.3819	16.0404	15.9119	16.6957	15.6688	15.85	15.9309	16.1945	16.1644	15.5894	16.4801	16.1855	15.0852	16.4692	15.6971	16.2315	16.4784	15.9531	16.0175	16.4735	16.0465	16.3741	16.6983	16.9937	16.2802	15.8151	16.4387	16.4871	15.9936	16.4148	16.9769	16.7919	16.5147	15.9843	16.2701	16.7165	15.9446	15.7699	15.9705	16.4789	15.9366	16.1301	16.9147	16.3534	16.1905	16.9746	16.2777	16.0944	16.0904	15.9366	15.9881	15.4427	15.9124	16.4511	15.7305	16.439	16.6744	16.7823	16.4225	16.0582	15.742	15.7477	16.2999	16.6353	16.3293	16.1839	16.0148	15.9794	16.2606	15.5458	15.8341	16.2607	16.1809	16.0889	16.5945	15.9735	16.4227	15.8587	15.5799	16.1252	16.7785	16.511	16.2737	16.5288	16.372	16.5799	16.4919	16.2852	16.3547	16.3537	16.1628	15.6344	16.117	16.3918	16.1784	15.4564	16.7012	16.5978	16.2232	16.598	15.8244	15.9363	16.1519	16.4919	16.1176	16.3931	15.9172	16.371	16.05	16.7083	15.8773	15.6405	16.8036	16.1347	16.9026	16.2211	16.168	16.5832	16.0904	16.0818	16.3771	16.2061	15.8455	16.0024	16.4763	16.241	16.4008	16.4067	16.6571	16.2294	16.7636	15.8971	16.3427	16.4423	16.4066	16.2809	15.9957	16.4154	16.1775	16.4725	P18124	RPL7	60S ribosomal protein L7	P18124	RL7_HUMAN
NA	NA	NA	NA	NA	NA	NA	NA	NA	NA	NA	NA	NA	NA	NA	NA	NA	NA	NA	NA	NA	NA	NA	NA	NA	NA	NA	NA	NA	NA	NA	NA	NA	NA	NA	NA	NA	NA	NA	NA	NA	NA	NA	NA	NA	8.87975	NA	8.40899	NA	NA	NA	NA	NA	9.19778	NA	NA	NA	NA	NA	NA	NA	NA	NA	NA	NA	NA	NA	NA	9.7038	NA	NA	NA	NA	NA	NA	NA	NA	NA	NA	NA	NA	NA	NA	NA	NA	9.27427	NA	NA	NA	NA	NA	NA	NA	NA	NA	NA	9.46534	NA	NA	NA	NA	NA	NA	NA	NA	NA	NA	8.90967	NA	NA	NA	NA	NA	NA	NA	NA	NA	NA	NA	NA	NA	NA	NA	NA	NA	NA	NA	NA	NA	NA	9.701	NA	NA	NA	NA	NA	NA	NA	NA	NA	P18146	EGR1	Early growth response protein 1	P18146	EGR1_HUMAN
16.3148	16.2908	16.7121	15.9439	15.3382	16.1038	14.3496	15.8913	15.8457	14.7502	16.1909	16.3645	15.039	16.4483	14.8756	16.4323	16.2839	15.725	14.2891	16.5805	16.6826	16.4847	16.3077	15.5772	16.4048	14.5789	15.7169	16.6454	16.4425	16.1911	16.2456	16.8859	16.5623	16.0338	16.2916	16.5198	15.3621	14.8792	15.6861	16.2531	15.6093	15.2659	16.4674	16.3588	16.766	16.3909	16.8321	15.7789	16.8841	15.3083	15.6291	14.2918	15.5034	16.6444	14.5779	16.3902	16.8834	16.7001	17.0916	15.3333	14.6428	14.6647	15.546	16.3811	16.6067	16.5297	16.3331	14.9355	16.3113	14.639	15.4764	16.4471	16.2164	17.1365	16.5939	15.983	16.7003	15.2657	14.8084	16.3868	15.6414	15.7428	15.9205	16.2923	16.4525	16.0273	16.9624	16.8532	16.104	16.9431	16.6646	15.2094	17.0202	16.4066	16.409	14.388	16.4631	16.2104	15.6566	16.9533	14.8846	15.5606	16.3399	16.1272	16.0755	16.6675	15.0398	16.2195	15.7706	16.4438	16.2149	14.4333	16.6315	15.815	16.4006	16.0238	16.1659	16.0769	16.0397	16.2812	15.6084	15.9709	15.2755	16.3745	16.6509	16.096	16.5254	17.2063	15.4839	16.9314	16.267	16.4799	15.9893	16.238	15.9285	15.7413	15.4359	17.2052	15.7876	16.4378	P18206	VCL	Vinculin	P18206	VINC_HUMAN
NA	11.147	NA	NA	11.233	NA	13.1476	NA	NA	13.1568	NA	NA	12.2291	NA	11.2531	NA	NA	NA	12.5348	NA	NA	NA	NA	NA	NA	13.0424	NA	NA	NA	NA	NA	NA	NA	NA	NA	NA	NA	12.3836	12.144	NA	11.9279	12.736	NA	NA	NA	NA	NA	9.7915	NA	11.2818	12.9464	12.6164	11.9982	NA	12.4731	NA	NA	NA	NA	13.3757	11.5993	12.2845	NA	NA	NA	NA	NA	NA	10.9495	11.0656	12.1237	NA	NA	NA	NA	NA	NA	11.1558	11.2061	NA	NA	NA	11.7067	NA	NA	10.6307	NA	NA	NA	NA	NA	12.3421	NA	NA	NA	12.2834	NA	NA	NA	NA	12.442	NA	NA	11.4872	NA	NA	12.5337	NA	10.0326	NA	9.97527	12.6816	NA	12.0947	NA	NA	NA	NA	NA	NA	NA	NA	11.9176	10.5372	NA	NA	10.7518	NA	NA	NA	NA	11.8323	NA	NA	NA	NA	NA	NA	NA	NA	P18283	GPX2	Glutathione peroxidase 2	P18283	GPX2_HUMAN
13.1258	12.1596	11.5638	12.6123	11.6853	11.4733	12.1379	NA	12.8558	11.6542	13.2449	NA	10.9303	11.4889	NA	12.6481	NA	NA	11.4165	11.0749	10.7722	12.4529	11.7425	13.4594	NA	11.8446	10.9636	13.4687	12.9377	11.8259	11.3009	13.9467	NA	NA	11.4709	12.3579	NA	NA	10.8355	NA	11.5101	10.9585	NA	11.1635	11.4674	11.2997	11.475	10.9917	11.4288	8.82197	NA	11.7275	12.0676	12.0127	11.8639	11.7452	11.9488	12.119	12.7821	11.0207	11.5427	11.2646	10.1186	10.8101	11.1995	10.3083	13.4163	11.3135	11.2953	NA	11.6606	12.2629	11.7543	10.7568	11.3358	10.8156	11.0807	10.303	10.1811	NA	11.8007	12.0925	12.9825	10.7798	10.962	12.6482	11.9055	12.1235	NA	13.0164	NA	12.1831	10.7805	NA	12.2853	10.2237	9.75116	12.3793	NA	11.0964	NA	NA	12.9078	12.7072	NA	11.2098	10.9934	NA	NA	12.7678	NA	10.0479	11.3997	12.3258	11.4795	11.3127	9.5329	12.0467	11.3965	10.3475	NA	12.3222	NA	12.6189	11.402	NA	12.6267	13.0565	13.14	12.2587	11.237	12.2472	11.3261	10.4193	11.7158	13.6367	NA	11.2805	10.9404	11.5416	P18428	LBP	Lipopolysaccharide-binding protein	P18428	LBP_HUMAN
13.4113	14.0839	14.4544	14.251	13.9011	15.2523	13.5995	13.6847	14.6341	13.2833	13.494	14.6627	13.4491	14.0495	13.6582	15.0069	14.3069	13.721	13.4491	14.1413	13.9653	13.6452	13.8494	14.0725	14.0496	13.778	13.9842	14.7213	14.2999	14.0437	14.4964	14.0892	14.3459	15.0205	14.1046	14.2365	13.8517	13.6952	14.0343	14.2451	13.8972	14.1104	13.7405	13.6786	14.2078	14.2269	14.0729	13.7268	14.2073	13.7823	13.7358	13.8919	13.0757	13.849	14.0143	14.1525	13.9268	14.394	14.0396	13.7853	14.0852	14.1231	14.024	13.2045	14.0089	14.428	14.501	13.809	14.0591	14.196	13.788	15.1241	14.4096	14.0209	14.2212	14.5762	14.3065	13.3494	13.8945	14.0041	14.0718	13.9693	13.6574	13.2192	14.5803	13.669	14.2403	13.5275	13.6481	13.8533	13.9425	13.684	13.8599	14.0711	14.9044	13.2823	14.7172	14.143	14.6826	14.6149	13.7081	13.8215	14.62	14.0583	14.8409	14.2064	13.9041	14.2268	14.2187	13.7542	14.2533	14.2412	13.388	13.2018	14.3831	13.9432	14.2358	13.9743	14.1776	13.6209	14.6783	14.4792	13.9038	14.0919	13.3657	14.9772	14.0684	14.2893	13.7288	13.7272	14.2272	13.7891	14.3404	13.9147	13.9343	14.1006	13.6831	13.937	14.0617	13.4504	P18433	PTPRA	Receptor-type tyrosine-protein phosphatase alpha	P18433	PTPRA_HUMAN
NA	13.3578	11.8262	11.5818	12.6132	13.4924	13.3146	13.3573	NA	13.7362	11.0364	12.9917	13.6103	12.1571	13.3634	11.6851	12.5257	14.1324	13.315	12.8023	12.7388	12.1322	13.29	12.3279	13.3954	13.7269	13.1329	10.3925	13.2056	13.2872	12.7089	10.641	12.5929	11.5009	13.159	13.2805	13.6404	13.9056	12.5196	13.3227	12.5048	13.6184	13.1439	10.6357	11.9614	12.9695	12.1478	14.5209	12.1049	13.5222	13.2117	13.601	13.2428	12.4292	13.3549	13.2804	12.0103	12.4517	13.3318	13.2943	13.2125	13.0539	12.1261	11.8708	12.2657	11.2047	11.0022	12.7553	13.3834	12.5798	13.1905	11.9713	13.3527	NA	12.5375	13.5175	11.7624	12.6774	12.7084	12.371	11.1697	12.6785	13.3368	11.4318	11.4901	13.5664	11.5601	11.1749	11.9799	NA	12.1084	12.8369	11.514	13.0867	11.2205	12.9334	13.0067	12.2687	12.3601	12.9549	12.3397	13.2855	NA	13.1013	13.2901	12.691	13.3258	12.7669	12.7537	12.8078	12.9738	13.3847	12.7925	13.1832	12.0324	11.5526	14.3434	12.5329	10.8345	13.7597	NA	11.3759	13.4297	13.1571	11.7537	12.326	13.5078	NA	11.0503	11.902	14.1663	12.4158	12.4324	12.7048	13.5724	12.4093	13.7902	10.7072	13.13	11.1837	P18440	NAT1	Arylamine N-acetyltransferase 1	P18440	ARY1_HUMAN
NA	10.7215	10.0024	13.9117	NA	NA	NA	NA	NA	NA	NA	NA	NA	10.4552	NA	NA	NA	NA	NA	10.0649	10.2678	NA	NA	NA	NA	NA	NA	NA	10.8508	10.5243	11.4783	NA	NA	10.5477	10.1978	NA	13.4558	NA	NA	NA	9.54788	NA	NA	NA	NA	10.3645	9.84915	NA	10.5396	NA	10.0167	NA	NA	10.1876	NA	NA	NA	11.8103	NA	NA	NA	NA	NA	11.6376	10.442	NA	NA	NA	NA	NA	NA	NA	10.1229	NA	11.644	NA	NA	NA	NA	13.8305	11.5511	9.79393	NA	10.4793	NA	NA	NA	NA	NA	NA	NA	NA	9.20062	NA	10.8017	NA	NA	NA	NA	10.8159	NA	10.7844	NA	10.8955	NA	9.63532	NA	NA	11.3549	NA	NA	NA	8.41959	NA	NA	NA	NA	10.1093	9.24495	NA	NA	9.57949	9.73198	NA	10.8204	8.73151	NA	NA	10.7733	NA	NA	13.9107	NA	10.3857	10.3802	NA	NA	NA	NA	NA	P18510	IL1RN	Interleukin-1 receptor antagonist protein	P18510	IL1RA_HUMAN
12.1032	12.5936	11.8682	11.5637	11.8406	9.9852	11.9612	11.2328	11.4317	11.3143	11.4849	12.3185	NA	12.9941	11.8487	11.6323	11.49	11.1195	11.1371	11.5975	11.941	12.3135	11.7925	11.1613	11.7757	11.5263	11.6912	11.8288	11.7473	11.8627	12.1356	12.7057	12.1445	12.1947	11.7904	11.9177	NA	11.326	11.4369	11.1245	11.0544	11.4103	11.532	12.0787	10.9417	12.3737	11.0023	11.9964	11.6051	10.9411	11.4912	11.0186	NA	11.7622	11.3264	11.7133	12.1316	11.8307	11.4652	11.247	11.0133	11.0396	11.8919	11.7619	10.6951	11.1817	11.3171	10.5913	12.2624	12.3647	11.4182	NA	11.9171	12.0907	11.919	11.1381	10.4244	11.1205	10.2745	12.3047	NA	11.6281	12.108	11.4113	10.9616	12.1654	12.3398	11.0283	NA	11.765	11.9694	11.2292	11.4834	11.1853	11.5219	11.542	11.1371	11.984	11.7974	NA	12.0981	11.6538	11.5281	12.7474	NA	11.4607	11.7033	11.5197	11.9564	11.765	11.1271	NA	11.4715	12.0431	11.8907	12.1152	12.3464	12.8727	11.8999	12.12	12.4905	11.4561	12.2851	11.8031	12.6099	12.0225	11.618	11.8215	11.7071	12.1923	12.4093	11.4762	NA	11.7022	12.2296	12.8404	11.1844	12.2825	12.4758	10.9961	P18564	ITGB6	Integrin beta-6	P18564	ITB6_HUMAN
15.0679	14.4174	15.518	15.4089	14.7923	15.2359	15.5109	15.4352	14.6285	14.813	15.1215	15.3532	15.4147	15.0473	15.3965	14.9024	13.9214	14.6483	15.417	14.7109	14.6594	15.1341	14.5933	15.5998	14.6003	15.198	14.6863	14.9609	14.6867	15.0295	14.9569	15.2948	14.5184	14.5797	14.4559	14.7725	15.3044	14.7929	14.9231	15.1827	14.9126	15.3137	14.572	14.9115	15.4917	14.7635	15.0613	14.7825	15.5625	15.3591	14.9655	14.8516	15.108	15.217	15.184	14.8486	14.87	14.7311	15.3627	15.2882	15.1672	15.1531	14.5631	14.9131	15.0592	15.0708	14.8143	15.1893	14.9175	15.0731	14.2601	14.9838	14.6007	14.9506	14.6808	14.9898	15.2196	14.8642	15.1541	14.4361	15.4835	14.8948	14.5287	15.1281	15.063	14.9712	14.8736	15.3468	14.965	15.3864	14.4215	14.9112	15.2957	14.5409	15.1369	14.8879	14.5138	14.7646	15.3991	14.3637	15.3152	15.0925	14.6608	15.0245	15.0229	14.6757	15.053	14.4593	14.9814	14.8117	14.7444	15.3129	14.7389	15.2013	14.4482	15.747	14.6998	15.1347	14.4056	14.9479	15.1049	14.7837	14.9345	14.6611	15.0706	15.1679	14.8893	15.4162	15.0116	15.3719	14.9219	14.516	14.6193	14.7456	14.6549	14.6715	15.0941	15.2357	14.7071	15.1779	P18583	SON	Protein SON	P18583	SON_HUMAN
14.6609	14.1647	14.4607	15.1097	14.7131	13.2893	15.0086	14.8138	14.3534	14.6144	14.482	15.1465	14.8159	14.8585	14.9512	15.1585	14.3378	14.332	14.8366	14.2424	14.1349	14.8672	14.568	15.6263	14.4983	14.8021	14.4991	14.9315	14.2806	15.0115	14.6567	14.7364	14.2623	14.317	14.0337	14.2694	14.8632	14.6085	14.4454	15.0118	14.7827	14.6441	14.4158	14.9642	14.5894	14.2614	14.919	14.3471	14.6365	14.9748	14.8319	14.7084	14.6642	14.9865	14.9135	14.3153	14.4905	14.3916	15.5091	14.6497	14.8808	14.9726	14.1464	14.9096	14.8266	15.1091	15.126	14.7116	14.2524	15.0259	13.8164	15.7621	14.2455	14.4495	14.4981	13.5554	15.076	14.579	14.911	14.0443	15.4602	14.7781	13.7762	15.0153	15.1823	14.2008	14.6914	14.8985	14.6998	15.2857	14.0045	14.7125	14.6616	14.3752	15.4195	14.5259	14.6337	14.4591	15.2648	14.4626	15.2134	14.9109	14.9637	14.2975	14.628	14.2695	14.6062	14.3283	14.7737	14.489	14.4403	15.1107	14.3217	14.5956	14.5435	15.5941	14.2967	14.5674	14.5134	14.2066	14.5632	14.3141	14.5679	14.3974	14.8336	14.6493	14.2312	15.2695	14.751	14.803	14.9015	14.1248	14.8598	14.5086	14.4807	14.4983	14.4747	14.4216	14.4654	14.6366	P18615	NELFE	Negative elongation factor E	P18615	NELFE_HUMAN
15.0764	14.8317	14.2497	15.4175	14.5111	14.6738	14.6124	14.7544	14.7398	14.0596	15.502	14.7987	14.4164	15.5334	14.2564	14.8983	15.2646	15.0498	14.9689	15.443	14.9821	15.3567	15.5012	15.723	14.8967	14.3454	15.3617	15.0995	14.707	14.8378	15.8022	15.84	15.0871	14.7086	14.8545	15.5692	15.1056	14.7743	14.6146	14.5768	14.1298	14.6775	15.9009	15.1737	14.6525	15.7792	14.6101	15.0624	14.649	14.7718	14.8272	13.6745	14.5491	15.072	13.8954	14.7308	15.6233	15.3689	15.1023	14.4983	14.6682	14.1785	14.8706	14.93	14.6945	14.9717	14.5845	14.7483	14.5553	14.609	14.7631	14.995	15.2595	15.1481	15.2204	14.8089	15.151	14.7703	14.6021	15.1461	15.1166	15.3154	15.3441	14.9967	15.142	15.3366	15.0169	14.9388	14.955	15.5206	15.149	14.3724	14.6475	15.5582	14.871	14.4221	15.7723	15.4277	15.2089	15.6135	14.5667	14.8911	15.1058	15.1444	15.3249	15.3018	14.7329	14.9713	14.8041	15.6129	14.7791	13.9241	15.7387	15.3062	15.761	14.943	15.3377	15.4525	15.1508	15.2535	15.3965	15.3235	14.5855	14.9377	15.3854	15.2067	15.1894	14.8827	15.648	15.1458	15.2337	15.0449	15.3248	15.4622	15.3011	15.1391	15.0015	15.1736	14.8401	15.5414	P18621	RPL17	60S ribosomal protein L17	P18621	RL17_HUMAN
15.2095	14.9802	14.172	14.5599	14.1352	14.8334	13.5748	14.312	14.7273	14.6236	14.9096	15.9984	14.8329	15.2649	14.8149	15.2216	14.6504	14.6386	13.3993	14.6331	15.3384	15.6529	13.4725	12.2296	14.6783	13.9003	14.4096	15.1477	14.3447	15.7391	13.5622	13.4565	14.5852	13.2684	15.1732	13.5626	15.354	14.6959	14.122	12.5838	14.5286	14.6287	14.6302	15.8569	14.4185	15.0102	14.3941	15.1293	14.6415	14.1197	14.7915	14.2287	14.352	15.4922	14.1971	14.5745	14.176	14.3561	16.7922	14.3158	14.3846	14.1763	14.2013	16.0713	15.5326	16.6615	15.0164	14.1679	14.9888	14.5482	15.1446	15.4989	13.4519	14.6491	14.8747	14.4323	15.2289	14.3265	14.3028	14.6865	13.2548	14.7085	14.2649	15.9967	15.9816	13.8389	13.747	15.8772	16.0088	16.7168	15.6219	14.4742	14.6449	14.8006	15.468	14.3939	14.9466	13.7661	12.3787	14.907	13.2105	14.4991	15.3758	13.3633	14.8474	14.6644	14.2379	14.5363	14.4056	13.7279	14.7317	13.9244	14.0972	14.499	14.9128	15.1151	15.7896	16.5237	15.078	14.3493	13.8874	15.0743	14.5579	15.2025	16.2876	14.7757	15.0978	16.9661	14.6709	15.7633	14.0592	14.7079	14.445	14.2612	14.5339	14.7479	15.4513	14.8309	14.726	15.4939	P18669	PGAM1	Phosphoglycerate mutase 1	P18669;P15259	PGAM1_HUMAN
15.5546	15.3791	16.7584	16.5678	14.394	16.0271	14.4918	14.8345	15.6684	14.2777	15.6285	15.5425	14.3783	15.9192	14.1019	15.7843	15.2985	14.8029	14.4515	15.3778	14.5285	16.0106	15.0856	16.6259	15.121	14.4097	14.9866	15.8371	15.1631	16.2162	16.2761	16.5914	15.7043	16.3113	15.6652	15.7079	13.6998	14.1248	14.6984	16.1133	14.6203	14.8047	15.4818	15.7527	16.773	15.7297	17.1197	14.765	16.7891	14.8147	14.9114	14.459	14.9944	15.7283	14.7083	15.272	16.6751	15.5663	15.6393	14.7091	14.0039	14.6397	15.1814	16.0439	15.7511	15.302	15.5834	14.5071	15.3477	14.8247	14.1587	16.1274	14.3047	17.0269	15.8898	15.8181	15.3888	14.3968	13.8282	13.7615	16.2586	16.0565	14.5114	16.2764	15.3094	14.9787	16.7886	16.2827	15.8312	15.706	15.9912	14.0487	17.3652	15.1656	15.8273	13.8227	15.0874	15.4327	15.866	15.4561	14.0068	14.944	15.3467	14.8946	15.7229	15.6285	14.8467	15.3673	15.0766	15.905	14.6865	15.1052	15.6408	15.0252	15.5088	16.5495	14.5686	15.805	14.9612	15.2901	16.3087	15.5671	14.8068	15.4833	16.206	16.0692	15.2113	15.741	15.073	16.2361	15.6135	14.3417	15.7865	15.615	14.9896	15.3008	14.1985	16.0984	15.156	15.6397	P18754	RCC1	Regulator of chromosome condensation	P18754	RCC1_HUMAN
11.8243	11.8176	11.2716	11.2261	11.5779	NA	11.5515	NA	NA	11.5704	NA	NA	12.4778	NA	12.1719	NA	NA	12.3415	12.81	NA	9.09803	NA	NA	NA	11.1969	12.2521	11.3181	NA	11.8252	NA	NA	NA	NA	NA	NA	NA	NA	11.256	11.4877	NA	11.0936	11.7054	10.9305	11.8772	12.0075	NA	NA	10.4977	11.5854	12.9691	11.9791	11.4454	10.8569	10.5757	11.2885	11.8866	NA	10.6966	NA	11.25	12.3066	10.8481	11.304	NA	11.9965	NA	NA	NA	11.4441	11.6801	11.5824	10.6822	12.9518	NA	NA	NA	NA	11.2306	12.4431	12.5679	NA	NA	NA	NA	NA	NA	NA	NA	NA	NA	11.3953	12.9813	NA	NA	NA	10.9515	NA	NA	NA	NA	12.219	NA	10.2895	NA	NA	NA	11.2674	10.9575	11.6583	NA	10.7023	11.3935	NA	NA	NA	NA	10.8442	11.9046	NA	11.0377	NA	NA	12.2859	11.1236	NA	NA	NA	NA	NA	NA	NA	10.6665	NA	NA	NA	NA	11.5201	NA	NA	10.8886	P18827	SDC1	Syndecan-1	P18827	SDC1_HUMAN
NA	10.1675	10.0737	10.7509	9.62288	9.06417	11.0627	NA	NA	10.4786	NA	NA	10.1747	10.9124	11.2884	NA	11.918	NA	11.4225	NA	NA	NA	NA	10.4655	NA	11.0509	NA	NA	11.1366	NA	NA	NA	NA	NA	NA	NA	10.9741	9.56395	NA	NA	11.0731	10.8632	NA	NA	NA	10.5766	10.2617	10.2879	NA	11.025	10.4028	11.5023	11.2894	NA	NA	NA	8.55311	NA	7.65005	10.101	11.1549	10.9943	NA	10.4522	NA	NA	NA	11.7497	NA	11.2101	11.5643	NA	NA	9.75532	11.612	NA	NA	10.4395	10.8597	9.76576	11.047	NA	10.1833	10.9558	NA	9.44862	NA	NA	9.67938	10.7733	NA	NA	10.2338	NA	NA	10.6994	11.7073	NA	11.2204	NA	10.479	11.4015	NA	11.326	NA	10.1177	10.8133	10.3297	11.3885	NA	NA	11.1767	NA	NA	NA	NA	NA	10.7482	NA	10.445	NA	NA	9.33864	10.2192	11.6195	NA	9.9301	NA	NA	NA	9.72773	NA	10.4345	NA	NA	NA	NA	NA	NA	NA	P18847	ATF3	Cyclic AMP-dependent transcription factor ATF-3	P18847	ATF3_HUMAN
12.3475	12.1171	11.8558	11.819	12.7035	12.4039	12.7838	13.4641	11.3981	12.6992	12.542	11.5484	12.2432	12.331	13.086	11.5228	12.1632	NA	12.7481	11.9158	11.8051	12.5069	12.5061	11.5317	12.0759	12.6118	11.9788	12.0442	12.3232	11.645	12.9141	11.4218	12.3766	12.8237	11.7708	11.7215	12.2633	12.8915	12.4596	12.4356	12.1656	13.1299	13.2276	13.1765	12.0456	11.8087	12.2616	12.2482	11.8903	12.3498	12.53	12.3719	12.1285	11.8762	12.6163	12.2487	11.8455	12.2332	13.3608	12.8259	13.1561	12.7879	12.0026	12.0724	11.5032	11.321	12.1852	12.4463	11.8238	13.1353	12.513	12.4149	12.3318	12.2715	12.0918	12.422	11.9795	12.5928	12.5251	12.324	11.9336	12.7444	12.0351	11.929	11.1961	11.7077	11.4048	12.936	12.8089	13.3905	12.1895	12.4716	12.8541	11.7101	11.9609	12.4543	12.0529	11.9902	13.0293	12.3074	12.7569	12.5013	12.1633	11.8143	12.8503	12.0511	12.8875	12.0533	12.5241	12.0446	12.6748	13.1856	12.2246	13.4621	12.7904	12.5968	12.0293	11.3269	11.9451	12.1925	12.5316	11.6277	12.7428	11.6872	11.6832	12.5557	12.1504	13.0379	12.9731	13.1022	12.7771	12.1976	12.7841	12.5449	12.2462	12.4961	12.027	13.1611	12.2534	12.4056	P18858	LIG1	DNA ligase 1	P18858	DNLI1_HUMAN
10.8758	11.6852	13.1177	12.6943	13.4551	12.3769	11.9997	12.7336	11.1819	12.5298	12.403	12.2764	12.915	11.748	12.5017	12.4847	11.3078	12.5847	12.1114	11.9952	12.6749	NA	12.1094	11.9901	12.393	11.9967	12.4478	11.3411	12.2978	12.1078	11.844	13.074	12.6986	12.0055	12.5137	12.5307	13.9029	12.6435	12.3449	12.3509	13.2625	12.6575	11.764	NA	12.8031	12.2937	11.7652	12.4335	13.1889	12.7018	12.5119	12.6004	11.9913	12.199	11.944	12.833	13.0196	12.2116	12.1078	12.4459	12.7325	12.1277	12.1956	12.9209	12.4947	12.1945	NA	12.0478	12.4533	11.9119	12.9576	11.7947	12.3495	12.2034	12.6006	12.2555	12.6134	13.1244	12.1903	12.7959	12.8582	13.3277	12.228	12.8771	11.6304	12.5129	13.0146	11.5101	11.5382	12.0869	12.3857	12.5628	12.7556	13.1751	12.9004	12.4292	12.946	12.6993	13.0938	12.3496	11.8014	12.4366	11.8536	13.3215	12.1782	12.4495	12.6029	12.4721	12.537	12.5492	11.8871	12.067	12.2955	NA	12.2722	13.0974	12.8122	13.1833	12.5636	12.0873	12.5608	12.2453	12.8426	12.1612	12.3461	12.9747	12.681	12.509	11.64	12.5614	13.0027	13.3888	13.3103	12.4708	12.5726	12.9793	12.9332	12.3448	11.9668	11.9379	P18859	ATP5PF	ATP synthase-coupling factor 6, mitochondrial	P18859	ATP5J_HUMAN
15.4824	14.0065	14.8281	14.8953	14.3549	14.5187	14.6507	15.361	14.895	14.165	15.098	14.0798	14.2364	15.0092	14.5322	14.4865	13.7221	14.7692	14.5824	14.3465	14.3267	15.5098	14.6887	15.0305	14.7965	14.2664	14.5542	15.0047	14.512	14.8656	14.7124	14.5999	14.0628	14.6595	14.0892	14.7606	14.3479	14.503	13.8127	14.7177	14.3323	14.3348	15.0063	15.3501	14.648	14.5148	14.7695	14.5559	14.6442	14.5968	14.2647	13.9766	14.5109	13.8559	14.4918	14.178	13.9695	14.6497	15.2377	14.6252	14.4784	14.4708	14.4219	14.2346	13.5723	13.8395	14.9767	14.3457	14.3025	14.5015	13.8036	15.692	14.3577	14.3552	14.405	14.7837	13.7746	14.4625	14.3132	14.2836	14.8234	14.4432	13.8851	14.2944	13.5371	14.728	14.1979	15.0858	15.3148	15.148	15.2903	14.0318	14.7356	14.7771	15.291	14.1649	14.4215	15.0175	15.1484	13.9978	14.2103	14.6882	14.5167	14.4137	14.7961	14.5029	14.2384	14.6982	14.616	14.6364	14.4692	14.3504	14.7891	14.668	14.3815	14.9503	14.1343	14.5834	14.4481	14.5636	14.4153	15.0243	14.3691	14.2729	14.3248	15.3601	14.3217	15.1823	15.3649	15.3221	14.6994	14.0276	14.5581	14.5627	14.1751	14.5422	14.7244	15.3043	14.3339	15.3193	P18887	XRCC1	DNA repair protein XRCC1	P18887	XRCC1_HUMAN
17.7519	18.0418	16.9524	18.7609	16.8588	16.5431	18.256	17.3223	17.7422	17.8861	18.796	17.7611	18.0696	17.9748	18.2082	18.1265	18.0189	18.3175	17.9264	18.19	17.9385	16.7243	18.2078	18.107	17.4244	18.5712	17.6471	16.2151	18.2234	18.4833	16.7685	17.4472	16.4565	18.6263	18.8882	19.4596	20.7903	17.6601	18.2867	15.7062	18.4456	17.6042	17.596	16.7408	17.2581	17.902	17.579	17.3956	17.1656	17.2001	17.8546	17.7031	18.515	18.5963	17.2262	18.2756	17.2108	18.274	13.6338	18.084	18.1815	17.6382	18.374	20.0983	18.363	18.8551	16.1461	17.884	18.2577	18.1831	18.4693	18.0211	17.4795	17.4571	18.4569	17.1122	18.2918	17.8033	17.2197	17.7891	17.1684	17.8897	18.5807	20.4212	18.0879	17.6065	17.0957	16.8446	16.5699	13.9949	18.3145	17.8423	17.1851	18.4558	18.3758	18.4323	15.9705	17.7392	15.3517	17.9077	17.5497	17.0644	16.3902	18.3499	16.7255	17.8325	17.7054	17.3685	17.7235	18.9119	18.4029	17.8675	19.2677	18.7023	17.1248	16.4258	17.1673	17.5564	18.0338	17.8351	17.8959	18.1489	18.0236	18.1148	20.582	17.3312	18.4074	14.3187	16.9493	16.9856	16.4239	19.7583	17.4454	17.952	18.8986	18.4499	16.6266	16.6691	18.0076	18.7983	P19012	KRT15	Keratin, type I cytoskeletal 15	P13646;P19012;Q99456	K1C15_HUMAN
NA	11.0408	NA	13.0091	12.1405	NA	11.4893	NA	12.1358	NA	13.6078	11.6363	NA	13.2065	14.0164	12.2735	NA	NA	12.0482	11.9356	NA	NA	NA	12.5434	NA	12.0915	12.9888	NA	11.8542	12.8793	19.7796	11.6668	10.5943	NA	11.4142	NA	18.5815	12.2866	12.2055	NA	12.6692	NA	NA	NA	13.4128	NA	NA	NA	12.3093	NA	NA	10.9279	12.7175	12.5737	11.3096	10.3709	NA	11.4555	NA	11.8093	12.9825	12.0397	11.3249	13.9797	13.2135	12.2015	NA	12.1037	NA	12.7924	11.4865	11.7085	11.8556	11.9599	11.6506	NA	12.4813	11.8443	12.8766	16.9965	11.9934	13.6177	11.68	13.7694	12.0004	NA	NA	NA	NA	NA	13.2506	12.6478	NA	12.8681	11.6179	13.5501	11.9904	11.4792	NA	NA	14.105	NA	NA	NA	11.807	12.006	11.77	NA	17.4739	NA	12.62	NA	NA	12.9753	NA	10.9578	13.6153	14.1896	11.7477	10.5952	8.81175	12.1553	12.3667	11.6271	14.0707	NA	NA	NA	NA	NA	NA	13.3334	NA	11.6921	12.2898	NA	NA	NA	NA	13.8979	P19013	KRT4	Keratin, type II cytoskeletal 4	P19013	K2C4_HUMAN
11.8346	11.4926	NA	11.8807	NA	NA	NA	NA	11.7612	NA	12.1434	NA	NA	NA	NA	10.7192	10.5305	NA	NA	11.888	12.3772	12.3529	11.395	10.394	11.6475	NA	NA	NA	10.4965	10.6342	11.0048	11.1137	10.5737	NA	10.8831	10.4903	NA	NA	NA	NA	10.1557	NA	11.2278	11.3439	NA	10.9973	NA	9.89116	11.3066	NA	NA	NA	NA	10.3083	NA	11.031	NA	11.5812	11.7204	NA	10.7435	NA	NA	11.5116	NA	NA	NA	NA	10.8446	NA	NA	10.6253	NA	NA	10.5933	NA	NA	NA	NA	NA	11.7479	11.0247	11.4332	11.6893	10.9995	12.7247	NA	NA	10.6715	10.314	10.9245	NA	NA	10.7589	11.1645	NA	11.4661	12.5325	10.1776	NA	10.2104	10.9756	10.4478	12.8744	NA	11.3039	NA	11.7377	NA	10.3511	11.4154	NA	10.8631	NA	11.1061	11.5673	11.162	10.3124	NA	11.1841	NA	11.6945	NA	10.9171	10.6657	10.4851	11.228	11.8293	13.3096	10.3768	NA	10.3221	11.0741	11.0117	NA	NA	10.7765	10.8257	10.3554	11.6558	P19021	PAM	Peptidyl-glycine alpha-amidating monooxygenase	P19021	AMD_HUMAN
NA	12.0047	NA	NA	NA	12.1042	12.3546	13.6027	13.1798	NA	NA	NA	12.0474	NA	12.5256	14.0601	13.7529	13.1049	13.7299	13.8674	14.1335	11.9894	14.7179	13.2339	15.0789	13.9626	13.9924	13.3366	13.3089	NA	14.4298	NA	14.6512	12.8931	10.333	NA	14.2695	12.3277	12.9305	13.1726	11.521	13.8893	14.6301	13.2357	11.8075	14.0997	13.5695	12.9603	NA	12.353	12.6692	NA	NA	NA	12.3989	14.1091	11.8192	14.0997	NA	14.1441	13.5461	13.1383	NA	NA	NA	NA	13.6113	11.4988	13.3888	13.3664	13.0545	14.4362	13.4712	13.4748	13.3572	13.6295	NA	14.0351	13.489	12.5528	13.2807	14.7479	13.0851	NA	11.2219	13.101	12.2985	13.9317	12.1917	NA	13.9468	11.2222	13.6392	13.3814	14.1993	12.8285	14.8423	13.9166	14.287	13.718	NA	14.2291	13.4378	13.3021	13.0175	13.3463	13.7717	14.7854	14.1435	12.5281	14.1697	11.7338	13.4524	NA	14.0845	13.7712	13.9531	NA	13.6271	13.155	9.96346	12.8535	13.2675	12.4589	NA	13.8057	13.8596	NA	12.1128	13.8906	14.2597	NA	15.5442	14.8833	13.7096	14.371	13.9837	14.9815	13.4028	NA	P19022	CDH2	Cadherin-2	P19022	CADH2_HUMAN
NA	10.4229	NA	NA	NA	NA	NA	NA	NA	NA	NA	NA	NA	NA	11.074	NA	NA	NA	NA	NA	NA	NA	NA	NA	9.65144	NA	11.9032	NA	9.24971	NA	12.1239	NA	10.5986	NA	10.8429	NA	NA	10.1972	NA	11.5306	NA	NA	NA	NA	NA	NA	NA	11.2089	NA	10.5507	11.7727	NA	NA	NA	NA	NA	NA	NA	NA	NA	NA	11.1765	11.8729	NA	NA	NA	NA	11.6296	NA	8.64462	9.2292	NA	NA	12.2084	12.6504	NA	NA	NA	10.1012	14.1497	NA	12.4953	10.7069	NA	NA	10.5897	NA	NA	NA	NA	9.79962	NA	NA	10.0121	NA	NA	12.5899	NA	12.0108	NA	9.51547	NA	NA	NA	8.71811	10.0241	NA	11.3737	10.4709	NA	10.7972	NA	NA	NA	9.04646	NA	NA	NA	11.4308	12.1867	14.7394	NA	11.6492	11.4157	NA	NA	9.39948	NA	NA	NA	NA	NA	9.68472	NA	12.5439	11.2723	NA	NA	12.0023	NA	P19075	TSPAN8	Tetraspanin-8	P19075	TSN8_HUMAN
NA	NA	NA	NA	12.8683	NA	12.5408	NA	NA	10.2309	NA	NA	12.2021	NA	12.8101	NA	11.1353	11.6826	NA	NA	NA	NA	11.9374	NA	11.2108	NA	10.6104	12.2395	NA	NA	11.0381	NA	NA	11.6228	NA	NA	NA	11.5686	11.758	NA	NA	11.5004	10.1428	NA	NA	NA	NA	NA	NA	12.539	11.5725	11.6089	11.3921	NA	12.2745	NA	NA	NA	NA	NA	11.5068	11.6312	NA	NA	NA	NA	12.2745	NA	NA	NA	11.5231	NA	NA	NA	NA	NA	NA	NA	11.844	NA	NA	11.2994	11.3668	NA	NA	11.6818	NA	10.7826	NA	NA	NA	11.548	NA	NA	NA	11.4553	11.6153	NA	NA	10.9714	NA	11.3258	12.4494	10.6102	NA	NA	NA	NA	11.7687	NA	NA	11.2677	NA	NA	NA	11.8443	NA	NA	NA	NA	NA	NA	11.8395	11.1703	NA	10.6415	NA	11.4594	NA	NA	11.719	11.1967	NA	11.4157	NA	NA	NA	NA	10.1703	NA	P19086	GNAZ	Guanine nucleotide-binding protein G(z) subunit alpha	P19086	GNAZ_HUMAN
12.1716	11.2836	11.2312	12.7604	11.201	11.2474	NA	11.7145	11.4758	NA	11.8555	11.3711	NA	12.062	11.2221	11.1036	11.3456	NA	NA	10.915	11.3313	12.8701	11.4744	13.2885	10.9203	NA	10.732	13.3834	11.4285	11.8314	11.7526	11.342	11.4442	11.7022	11.2445	11.5717	NA	10.0287	9.66616	11.3645	11.0642	11.1227	11.2921	12.6056	11.6366	11.4181	11.5983	11.1124	11.7316	9.66462	11.3647	NA	10.7004	11.88	NA	10.9046	11.155	11.6751	13.5396	10.425	10.5932	10.9888	11.1172	11.8258	11.3115	11.4449	13.4016	NA	11.8233	NA	11.8716	10.8854	11.0191	11.7943	11.865	10.8962	11.718	10.68	NA	11.3465	13.0467	11.1975	10.8587	11.5137	11.2686	10.8498	11.1479	13.4962	12.8627	13.2275	11.074	10.8394	11.2788	11.2623	11.0581	NA	11.1507	11.2246	12.6041	11.5683	NA	NA	13.5368	10.5098	11.414	10.8094	NA	12.1885	10.6387	10.432	11.6846	NA	11.1411	NA	11.1851	13.8406	11.5528	11.0138	10.9139	NA	11.4087	11.7983	NA	10.7295	10.72	12.0101	11.1532	13.3899	11.7886	13.3809	10.9988	NA	10.5407	11.3257	11.3597	11.5628	9.55261	13.1255	11.6212	11.7534	P19174	PLCG1	1-phosphatidylinositol 4,5-bisphosphate phosphodiesterase gamma-1	P19174	PLCG1_HUMAN
NA	NA	NA	10.9773	10.7807	NA	NA	NA	NA	NA	NA	11.8221	NA	10.9127	NA	NA	NA	NA	10.1717	NA	NA	11.1718	NA	9.68487	NA	10.6098	NA	NA	NA	9.21704	NA	NA	NA	NA	NA	NA	NA	NA	NA	NA	NA	9.83375	NA	NA	NA	NA	NA	NA	NA	NA	NA	NA	NA	NA	NA	NA	NA	NA	9.50271	10.7969	NA	NA	NA	NA	11.306	10.7788	NA	NA	NA	NA	NA	NA	NA	NA	NA	NA	10.3716	NA	NA	NA	NA	NA	10.1938	NA	11.0265	NA	NA	10.4245	NA	10.4306	10.2525	10.6394	NA	NA	10.5116	NA	NA	NA	NA	NA	NA	NA	NA	NA	NA	NA	NA	NA	NA	NA	NA	NA	NA	NA	NA	NA	NA	NA	NA	10.4866	10.3075	10.1976	NA	NA	NA	NA	10.1745	10.3	10.0431	NA	NA	NA	NA	NA	NA	NA	NA	9.85945	NA	11.0873	P19256	CD58	Lymphocyte function-associated antigen 3	P19256	LFA3_HUMAN
10.3039	10.6933	NA	NA	NA	10.737	NA	NA	NA	9.06505	NA	NA	NA	NA	NA	NA	10.9317	NA	NA	NA	NA	9.82818	NA	NA	NA	NA	NA	NA	NA	NA	NA	NA	NA	10.945	NA	NA	NA	NA	9.54311	NA	NA	NA	NA	NA	NA	9.45999	NA	NA	NA	NA	10.6513	NA	NA	NA	NA	NA	NA	NA	NA	NA	NA	NA	NA	NA	NA	NA	NA	NA	9.68358	NA	NA	NA	NA	10.1528	12.568	8.67377	NA	NA	NA	NA	NA	NA	10.1505	NA	NA	11.1013	NA	NA	9.76579	NA	NA	NA	NA	NA	NA	NA	11.6449	NA	NA	NA	NA	NA	NA	11.544	9.52665	NA	NA	NA	NA	NA	NA	NA	NA	11.6614	NA	NA	NA	NA	NA	NA	10.3144	NA	NA	NA	NA	NA	NA	NA	8.44893	NA	NA	NA	10.1184	NA	NA	NA	NA	NA	NA	9.84862	P19320	VCAM1	Vascular cell adhesion protein 1	P19320	VCAM1_HUMAN
19.3383	18.1247	19.7432	19.3758	17.8757	19.2296	17.7607	18.3566	19.2144	17.2966	19.1905	18.3507	17.9316	19.4012	17.7878	19.3451	18.5475	18.1348	17.6132	18.3974	17.6103	19.1505	18.5043	19.8041	18.4907	17.5133	18.5712	19.3055	18.3762	19.534	19.177	18.5083	18.8178	19.0712	18.2047	18.8597	17.3922	17.4836	17.4439	19.9207	17.4984	17.7176	18.9582	19.3755	19.8077	18.7947	19.4772	17.8206	19.507	17.7043	17.7298	17.3111	17.9422	18.1815	17.5764	18.3404	18.8541	18.3642	19.2698	17.6374	17.456	17.5136	18.2644	19.0837	17.9673	18.0645	19.4378	17.5149	18.4353	17.7546	17.8763	19.4393	18.4955	18.7058	19.1347	19.1708	18.3616	17.7133	17.8303	17.5129	19.584	19.0379	17.6678	19.2913	18.195	18.2262	18.698	18.8454	19.335	19.4235	18.5462	17.6044	19.0648	18.4519	19.5526	17.1277	19.1427	18.6882	19.1593	18.7191	18.2631	17.8014	19.1313	17.9254	19.103	18.3812	17.6012	18.4082	17.9493	18.79	18.3991	17.9182	19.0871	18.0026	18.9636	19.5572	17.9574	19.3327	18.29	18.1953	18.5759	19.3024	17.8117	18.128	19.1479	19.096	18.376	19.4448	19.4229	18.9537	19.2251	16.9236	19.0795	18.7526	18.5966	18.4515	17.4476	18.2145	18.5763	19.3766	P19338	NCL	Nucleolin	P19338	NUCL_HUMAN
15.3589	15.6339	16.4743	16.4303	16.8153	15.065	16.6958	16.1474	15.2457	16.5971	16.0605	15.2932	16.4243	15.4846	16.5171	14.6751	14.9473	15.3646	16.645	15.2482	15.4461	14.6328	14.8179	16.4307	15.2672	16.6712	15.3011	16.1957	15.2147	15.7075	15.2573	15.5952	14.9844	15.3308	15.7067	15.1515	16.7376	16.4266	16.251	15.1881	16.5118	16.2629	14.7071	13.947	16.5681	14.9948	14.9394	15.2152	16.4088	16.6196	15.914	16.563	16.1958	15.3873	16.8302	15.6748	15.8569	14.9823	16.0192	16.3098	16.6689	16.5911	15.2367	15.7788	15.9317	15.5814	15.8978	15.9245	15.8807	16.0391	16.6244	15.2026	15.8718	15.5865	15.254	15.3891	15.7431	16.6938	16.5401	15.7631	16.0574	14.554	16.5156	15.6126	15.1723	16.0026	15.9899	16.0956	14.1634	16.1429	15.8779	16.5165	15.0831	15.6668	14.8093	16.5568	14.8783	15.6861	14.237	14.1454	16.0563	16.2176	16.1823	16.2004	15.1932	15.1827	16.5783	14.9158	15.9674	15.0254	15.4299	16.4493	14.9737	16.4363	14.7033	16.2141	15.4098	16.0726	14.9788	15.7261	15.0674	15.4005	16.2209	15.7848	16.006	15.4849	15.967	16.3649	13.7087	16.0569	14.9814	16.8552	14.3549	15.3605	15.8497	16.2281	16.1935	16.2355	15.7242	15.8597	P19367	HK1	Hexokinase-1	P19367	HXK1_HUMAN
12.7707	12.5227	13.0187	12.658	13.2	13.0524	13.2484	12.6483	13.1619	12.9273	13.6738	12.9636	13.3582	13.1835	13.2984	12.7928	12.5355	11.8842	13.0212	13.3002	13.1266	13.4518	13.0199	13.308	12.9133	12.8265	12.6578	12.9791	13.9246	13.1724	13.1231	12.8235	12.5355	12.8286	12.8151	13.2824	12.9492	12.9072	13.0121	13.1679	13.0145	13.1622	12.7113	13.1987	12.704	13.0518	13.1013	12.8708	13.1473	12.7882	13.1834	12.5084	13.2943	13.0613	13.2463	12.9549	12.6572	13.3773	13.133	13.5807	13.0475	12.6605	12.5206	12.6626	12.8625	12.6851	13.579	13.4093	13.5819	13.2332	12.7064	13.3623	12.6909	12.9959	13.0781	12.8376	12.9393	12.3847	12.4431	12.7872	12.933	12.8347	12.8631	12.3536	12.7817	13.1268	12.7702	13.1655	13.4758	13.5255	12.6743	13.0465	12.3298	12.4396	13.1274	13.1244	12.9771	12.9246	13.3074	12.8243	13.0768	13.2685	13.2734	13.2704	12.8405	13.0049	13.0614	12.7929	13.3056	13.2826	12.6781	13.2584	13.2166	13.5746	12.8751	13.3558	12.7375	12.4824	12.6313	12.8727	12.6808	13.1582	12.795	13.1144	12.8489	13.3191	12.6084	13.0851	13.3384	13.0348	13.2022	12.6731	13.0181	12.9216	13.1591	13.1448	12.8042	13.1589	12.8866	13.1505	P19387	POLR2C	DNA-directed RNA polymerase II subunit RPB3	P19387	RPB3_HUMAN
13.1127	12.594	12.8783	12.8403	12.7627	12.995	13.2603	13.2034	12.903	12.5093	12.837	13.0272	13.0255	13.099	12.9956	12.5673	12.6904	12.6761	12.7304	12.7442	12.0708	13.4052	12.792	13.1141	12.727	12.8733	12.7611	13.1858	12.9925	13.0228	13.4007	12.4418	12.9462	12.954	12.6427	12.942	12.3594	12.6918	12.8809	13.1662	12.7912	12.637	12.8575	13.5261	13.0554	12.9922	12.9682	12.5322	13.2588	12.9363	13.0661	12.4809	12.7766	12.5866	12.775	13.2931	12.3796	13.144	13.2743	12.9014	12.4628	12.7914	12.5576	12.7673	12.5313	12.2281	13.1473	13.0287	13.1532	12.2208	12.7074	13.2333	12.9167	12.8439	13.0169	12.2872	12.7884	12.9733	12.6237	12.4593	12.7533	13.1307	12.6668	12.8911	12.5766	12.6202	12.3273	13.3357	13.4119	13.0899	12.1233	12.9433	13.1642	12.9878	13.0756	13.1252	12.8825	12.8958	13.3628	12.7211	13.4934	12.5615	13.3784	12.382	13.0542	12.7939	13.0704	12.7708	12.6466	12.6324	12.7089	13.0557	12.8557	12.99	12.4379	12.856	12.6345	12.8946	13.1328	12.4993	12.5413	13.1952	12.3546	12.594	12.8962	13.4033	13.2092	13.3165	13.0264	13.454	12.3245	12.2474	13.0063	12.978	13.1507	13.3983	12.2375	13.2546	12.6014	13.0149	P19388	POLR2E	DNA-directed RNA polymerases I, II, and III subunit RPABC1	P19388	RPAB1_HUMAN
15.9639	15.648	15.6972	16.6444	15.1698	15.5699	15.8042	15.6798	15.8409	15.7425	15.8986	15.4462	16.0045	15.6585	15.8479	15.918	15.9839	16.2716	15.857	15.6958	16.3123	15.3139	15.8453	16.8752	15.8279	15.8617	15.9984	14.7787	15.8757	15.7686	15.9075	15.4511	16.2223	15.0355	15.6586	16.2283	15.5445	16.1074	15.6778	15.7041	15.6606	16.4044	16.0393	14.9849	15.827	15.6445	15.6049	15.7446	15.7178	16.1866	15.5948	15.6341	16.0812	15.6544	15.8976	16.124	14.379	15.4803	14.6755	16.1281	16.1059	15.9911	16.6765	16.3527	16.0028	15.6538	14.0751	16.4741	15.8354	15.9457	15.6702	15.168	16.4934	15.6241	15.9415	15.7045	15.9159	15.7847	16.2015	16.0749	16.9563	16.3094	16.1242	15.9832	15.7747	16.3816	14.6231	13.6016	14.6957	14.6679	15.9177	16.0536	15.6168	14.7119	15.6264	15.6976	15.8706	15.9195	16.8198	15.7815	15.7622	15.9597	14.5879	16.5373	14.998	15.3972	16.1442	16.0488	16.0971	15.9065	16.0302	15.5997	16.218	16.2401	16.0289	14.4783	16.1569	16.2679	15.5518	15.7127	15.617	15.7748	15.7933	15.7828	16.0501	15.9339	16.0288	14.6578	15.356	13.8738	16.3877	15.6272	16.1448	15.691	15.9723	16.3278	16.1497	14.2352	15.9653	15.6908	P19404	NDUFV2	NADH dehydrogenase [ubiquinone] flavoprotein 2, mitochondrial	P19404	NDUV2_HUMAN
NA	12.5069	NA	NA	NA	11.2206	NA	12.624	10.7553	NA	NA	10.816	11.1445	10.7497	NA	11.5196	11.28	11.4915	NA	11.4461	10.7975	11.3719	11.278	11.2946	11.5159	NA	11.1793	11.7509	NA	11.0736	11.5828	10.481	10.7806	11.3119	10.7412	12.0033	NA	NA	11.3817	11.5916	NA	10.527	10.927	NA	10.8689	11.2631	10.9531	11.9451	11.9346	NA	11.8736	10.3629	NA	11.3233	NA	11.2581	10.9281	11.8332	11.3148	10.7639	NA	NA	NA	10.6659	NA	11.5582	10.9139	NA	11.4961	NA	NA	11.0254	NA	NA	10.0123	10.7002	12.0447	NA	11.4214	NA	NA	12.5032	10.6833	10.7948	12.1531	10.5014	9.493	11.6427	10.9647	11.8945	11.2181	10.2461	10.3397	10.6446	11.0268	NA	11.5629	11.2395	11.4581	12.2066	NA	NA	11.3399	NA	10.8145	11.5411	NA	10.0872	NA	11.0213	11.0216	NA	11.4088	NA	11.8108	NA	11.7781	8.89925	NA	10.6535	11.3185	11.2474	10.4013	11.2799	11.1874	13.4607	11.633	11.3846	NA	10.8688	12.0823	NA	12.0487	11.1421	NA	NA	10.2048	11.4351	11.2088	NA	P19419	ELK1	ETS domain-containing protein Elk-1	P19419	ELK1_HUMAN
11.8828	11.5262	11.8548	11.7424	11.7079	11.9399	11.861	11.7843	11.3445	11.4157	11.8766	11.6916	12.0245	12.0729	11.8423	11.7347	11.1957	11.45	11.7448	11.7923	11.5399	12.2545	11.244	12.2859	11.2733	11.4899	11.4619	12.7693	10.9283	12.2029	11.3371	11.484	11.8211	11.0862	11.0002	11.4184	NA	11.5802	11.369	11.8016	11.3799	11.7483	11.4776	11.9879	11.8854	11.7521	11.8208	11.3735	11.3751	12.0382	11.8818	11.5592	11.8414	12.0702	11.644	11.7625	11.7152	11.9366	11.8783	11.6567	11.693	11.2183	11.2824	12.1327	12.228	11.7607	12.792	11.7882	11.7322	11.9723	11.0394	12.2363	12.2276	11.6791	11.4364	11.4936	11.7868	10.9657	11.2306	11.1406	11.8022	11.822	11.2989	12.0284	11.7396	12.0831	11.3428	12.6614	11.9971	12.1196	11.6462	11.508	10.8626	11.4216	12.2362	10.4156	11.8464	11.7327	12.0284	10.1648	11.6527	11.5377	12.3607	12.0818	11.3647	11.7249	11.5754	11.6531	11.7484	11.7632	11.3273	11.7252	11.6925	10.5594	11.8145	12.1924	11.1882	11.8041	11.5451	11.8718	11.6879	11.3317	11.3557	11.6043	11.799	12.1126	11.613	12.088	11.9712	12.6363	12.8848	11.432	11.9053	11.6771	11.6211	12.0002	11.8229	12.2338	11.5792	11.7722	P19447	ERCC3	General transcription and DNA repair factor IIH helicase subunit XPB	P19447	ERCC3_HUMAN
11.7478	12.4355	11.3192	10.0375	12.6684	13.0394	12.2806	11.8243	12.3459	12.1744	11.3991	12.631	11.9289	11.4862	12.4502	11.7175	12.5475	12.4956	12.0866	12.7645	12.6181	11.82	13.3346	11.0122	12.5184	12.1371	12.6601	10.7981	12.7163	12.0442	12.0759	12.1204	12.4358	11.7565	12.3966	12.4636	NA	11.7038	12.6149	13.1799	12.2438	12.3728	12.2711	NA	11.2541	12.4326	11.3872	12.3253	NA	12.0415	12.0987	11.9809	12.7692	12.8834	12.0203	12.8076	12.3703	12.5985	NA	12.1326	12.5515	12.1748	12.4623	11.8388	12.9324	13.096	10.9016	11.3672	13.0472	11.4437	12.7206	11.4769	12.6654	12.0101	12.2373	12.4689	12.8246	12.2706	11.0137	12.2454	11.414	12.1919	12.6981	12.0989	13.05	12.3897	12.3355	12.305	10.8484	11.0495	12.0804	12.07	11.8532	12.4786	11.8891	10.9706	12.8269	11.8731	12.5541	12.5392	11.8447	11.9282	10.7639	12.4696	12.5415	12.7919	12.2501	12.571	12.414	12.1235	12.5002	11.6586	12.3502	12.7379	12.7385	10.9464	12.3774	11.6061	12.537	12.7488	12.3856	11.8528	11.8632	12.8073	11.5111	11.8795	12.6513	NA	11.2678	11.5974	12.9208	11.9369	11.8293	11.9765	11.8649	12.127	11.999	11.7525	12.2582	11.8132	P19474	TRIM21	E3 ubiquitin-protein ligase TRIM21	P19474	RO52_HUMAN
14.8039	13.2401	13.6036	13.4607	13.5312	15.0548	13.7163	13.2781	14.0545	13.7326	14.7104	14.7725	13.073	14.0128	13.9036	13.4859	13.2734	13.2386	13.7535	13.608	13.5074	14.439	14.3305	13.6959	12.986	13.7076	13.0342	13.7637	13.0963	14.0305	13.8793	14.4736	13.6153	14.0503	13.0786	13.3518	13.6494	13.8845	14.0758	14.1631	13.7149	14.0828	13.5796	14.177	13.6016	13.3098	13.7825	13.6903	13.7236	13.7686	13.765	13.6996	13.6778	14.4236	13.7178	13.5847	14.7232	13.41	13.4616	13.9664	14.3358	13.8276	13.4455	13.6565	14.4991	14.8424	13.8337	13.4955	13.3918	13.4134	13.5001	13.2304	13.8708	14.0993	13.386	14.9706	14.2324	13.4669	13.7603	13.8685	13.5084	12.8671	13.6569	13.4659	14.8194	13.7008	14.7511	15.0334	13.8068	13.3835	13.5387	13.7494	14.1761	13.1851	13.3458	13.4809	13.726	13.2305	13.8237	13.4809	13.6167	13.6505	13.9272	13.6635	15.0741	13.7449	13.7837	13.0653	13.4341	12.7439	13.1115	13.2892	13.0445	14.278	14.1536	13.6627	13.3399	13.5464	12.9701	13.4679	13.1402	14.2137	13.0342	13.1573	13.3952	13.8277	13.584	13.5769	14.6257	14.991	14.2035	13.2965	13.3681	13.3151	13.1339	14.0014	13.7104	14.9107	13.4363	15.0452	P19525	EIF2AK2	Interferon-induced, double-stranded RNA-activated protein kinase	P19525	E2AK2_HUMAN
NA	11.2382	11.7235	NA	10.939	10.5494	11.7791	10.8067	NA	12.0895	NA	NA	NA	NA	NA	NA	NA	NA	NA	11.1294	NA	NA	NA	10.6231	NA	NA	10.8429	NA	NA	11.1969	NA	10.8422	NA	10.8326	11.7914	NA	NA	NA	NA	NA	NA	NA	11.2651	NA	11.3769	NA	10.5832	NA	11.617	NA	11.1322	11.7011	NA	NA	NA	11.4783	11.4541	NA	10.2229	NA	11.2151	NA	NA	11.1408	11.9637	11.3296	11.5968	NA	NA	NA	NA	NA	NA	NA	NA	11.0867	10.9644	NA	NA	NA	11.0084	NA	11.3225	11.3301	10.3467	NA	11.3815	10.5415	NA	NA	10.6496	11.6773	11.405	10.573	NA	NA	9.7105	NA	10.8934	NA	NA	NA	NA	11.6467	NA	NA	12.4519	11.1934	NA	NA	NA	NA	NA	NA	NA	10.6714	NA	NA	NA	11.3418	NA	NA	11.0256	11.2964	10.7336	11.7801	NA	11.1746	NA	11.1538	NA	11.1636	10.5564	NA	NA	NA	11.0734	NA	NA	9.55413	P19532	TFE3	Transcription factor E3	P19532	TFE3_HUMAN
11.9001	11.8678	12.0663	11.4725	NA	12.011	11.0829	11.1841	11.5305	10.349	12.1122	11.1096	10.0984	11.1245	11.2497	11.6989	12.0487	12.1786	9.56696	11.8284	11.692	10.7553	12.1929	11.9352	11.9595	10.3567	11.6214	10.804	12.008	11.0963	12.1336	10.9015	12.3795	11.6304	11.5478	10.4434	9.87688	10.6937	10.1865	13.0233	10.6557	11.4244	12.2805	11.4295	11.7374	11.5737	12.0978	11.8969	12.0975	10.5979	11.4953	10.457	NA	11.4643	11.0868	12.5121	11.1291	11.9434	NA	11.3546	10.5661	11.4934	11.9427	NA	10.6172	10.4858	10.9705	10.8621	12.0879	12.0344	10.2248	13.0016	10.5627	11.9575	11.4607	11.9534	11.7148	11.7511	10.3592	12.1044	12.0326	12.4044	11.2666	10.3458	11.7818	11.6249	11.0221	12.4641	12.3422	NA	12.0466	11.0258	11.6249	11.4405	12.4294	9.49506	11.9366	12.6584	12.0443	11.2647	10.8434	11.3892	NA	11.4007	12.0582	12.4151	11.3663	12.2613	12.0238	12.0691	11.7437	11.5756	11.8706	NA	11.993	11.7098	11.4899	10.9169	12.0874	11.7845	12.5037	11.6407	10.7727	12.2856	NA	12.0785	12.638	NA	12.7782	12.1326	13.188	11.0597	12.3048	12.2728	11.9309	12.5019	10.5823	12.4276	12.3182	11.9452	P19544	WT1	Wilms tumor protein	P19544	WT1_HUMAN
14.0227	12.4972	14.7898	14.3266	11.785	13.9399	NA	13.4195	14.0551	10.6092	13.6211	13.3239	11.7757	14.1669	12.3999	12.8083	13.813	13.2585	11.5728	13.7448	13.011	14.4955	12.4537	12.8304	13.1705	10.8126	13.4149	14.3169	12.4066	13.9628	12.6627	10.8759	14.1629	12.8215	13.3329	12.6984	NA	11.725	12.6114	12.8904	12.0277	11.8219	14.1729	14.3211	14.6193	14.0763	13.8309	12.709	14.5006	10.862	12.9303	NA	11.4456	12.3946	11.7968	13.2276	12.8952	13.7715	14.6085	11.7259	11.1755	11.1149	12.0754	14.8967	11.8388	12.3636	14.2982	12.0337	13.1535	11.4804	12.4572	12.7253	12.4568	14.2821	13.9333	13.2068	11.6268	12.6625	11.2395	11.9801	13.7514	13.7676	12.8509	14.587	13.0568	12.5526	13.0937	14.972	14.5898	14.521	14.1564	NA	13.5835	13.4043	12.8875	10.692	13.8845	13.2088	13.6843	14.4541	11.3769	12.1109	14.4258	12.4877	12.9046	13.9401	11.2848	13.6983	12.8884	12.7861	12.6318	11.8422	13.119	12.3173	14.2101	13.6029	12.6538	14.7728	12.938	12.9262	12.505	14.1192	12.5582	13.0329	14.6743	14.1803	13.2532	14.5064	14.2894	14.9953	14.2494	13.0702	14.2069	13.8506	13.2617	13.6236	11.7001	14.4804	13.4552	13.7596	P19623	SRM	Spermidine synthase	P19623	SPEE_HUMAN
NA	11.3186	NA	NA	11.4898	NA	NA	NA	10.7803	10.332	NA	10.9574	NA	NA	NA	NA	NA	12.4644	NA	10.8492	9.48735	NA	NA	NA	10.5551	NA	10.3425	8.85986	NA	NA	NA	NA	10.9132	11.5866	10.7545	NA	NA	10.1232	NA	NA	10.6207	NA	11.4063	NA	NA	10.5825	10.4956	10.711	NA	NA	NA	NA	10.3173	NA	10.303	11.5293	NA	11.5183	NA	NA	10.4257	NA	10.8442	NA	NA	NA	11.1962	NA	11.1295	NA	NA	NA	11.2629	10.4076	10.2527	10.0703	NA	10.6905	10.8302	NA	NA	NA	NA	NA	NA	NA	NA	10.0334	NA	NA	10.5932	NA	10.1115	10.8141	NA	NA	NA	10.8922	NA	NA	NA	10.3876	NA	NA	NA	10.6562	NA	11.0248	NA	11.9525	11.1895	NA	11.2358	NA	10.8113	NA	11.5958	10.0513	10.7754	11.1515	NA	NA	9.96028	10.0338	NA	NA	10.5913	NA	NA	10.603	8.71309	NA	10.6365	10.1273	10.6831	10.8989	10.4898	NA	NA	10.3696	P19634	SLC9A1	Sodium/hydrogen exchanger 1	P19634	SL9A1_HUMAN
12.2028	13.986	10.9376	12.6892	13.4039	11.1869	11.3393	12.1854	13.4366	13.4549	13.4865	14.0889	14.1083	12.0537	NA	11.9621	11.2999	13.0839	10.217	12.7516	11.2023	15.4562	12.0828	11.9941	13.1056	11.3631	10.8079	16.6642	14.393	11.279	NA	12.2675	12.5184	11.4763	13.8149	12.2982	14.3326	14.7274	13.933	10.6794	13.619	13.1011	11.6763	15.6098	12.8457	14.1646	10.6366	14.9272	11.4434	10.8295	13.4006	12.4715	11.9617	12.805	10.5353	13.369	11.5436	14.9091	15.6407	12.9533	12.3052	NA	11.4463	13.4205	12.4114	13.8518	16.2676	NA	13.2721	11.5513	14.8315	12.6603	NA	11.2014	13.0374	11.4721	12.0054	12.1955	10.3433	11.9429	10.6063	13.4523	11.4625	13.7529	13.8361	11.3082	12.2933	16.0275	15.504	15.6815	12.3383	14.4356	NA	13.7332	12.5122	13.5916	13.5732	12.8287	9.12728	14.111	10.1668	13.2908	16.2965	10.8944	11.8875	14.4043	12.9936	12.3526	12.5082	12.4668	10.7053	9.50507	11.8915	11.873	12.0629	13.2213	12.9353	11.3409	12.1941	11.283	11.464	13.6449	NA	14.4679	12.8905	11.8789	13.4895	15.7822	14.2245	15.7829	12.4854	15.9314	12.9085	13.3042	11.0164	11.7132	11.5463	13.2631	11.2864	12.1544	P19652	ORM2	Alpha-1-acid glycoprotein 2	P19652	A1AG2_HUMAN
12.5615	11.9886	11.2919	11.5968	12.5745	11.5974	12.5305	12.125	12.3463	12.9945	12.242	12.5755	12.7174	12.3161	12.884	11.9337	12.1554	12.49	12.4101	12.4539	12.4814	12.5547	12.3435	12.0057	12.2979	12.7283	12.3023	12.7144	12.3652	12.3469	12.8696	12.0224	12.1137	11.5288	12.0263	12.0919	12.3922	13.0236	12.8515	12.9617	12.8349	12.4827	12.1838	12.3787	12.1418	12.1976	12.4086	12.4688	11.4094	12.5668	12.5409	12.3878	12.6721	12.6216	12.6821	12.5851	11.762	12.6993	13.4006	12.0042	12.6156	12.5022	12.6172	12.5014	12.5795	12.6075	12.6286	12.8123	12.1463	12.6009	12.507	11.8129	12.4365	12.3594	12.2491	11.3386	12.892	12.8355	12.4842	12.1962	12.0112	11.8619	12.3133	12.4057	12.4965	12.4801	12.0739	13.1354	12.5349	13.3521	11.9293	12.7417	12.606	12.3872	11.956	13.1965	12.2052	12.4283	12.7167	12.2482	12.3455	12.8922	12.097	12.6423	11.5908	12.3003	12.401	12.1851	12.234	12.2751	12.5123	12.3121	12.2873	12.8609	12.2124	11.2621	12.6606	12.0691	12.5694	12.212	11.8839	12.4126	12.6338	12.4314	12.5169	12.4121	12.262	13.4765	13.016	13.0707	12.7081	13.2997	12.5684	12.4506	12.19	12.4538	13.0711	12.707	12.5688	12.6187	P19784	CSNK2A2	Casein kinase II subunit alpha'	P19784	CSK22_HUMAN
NA	10.7421	NA	NA	NA	11.5314	NA	10.2456	11.1176	10.8961	11.036	NA	11.8511	10.5788	11.2489	NA	11.2507	NA	NA	10.9488	11.8263	10.7402	11.3959	NA	11.8488	NA	11.1515	12.1205	11.4646	NA	11.5167	10.3838	NA	10.7101	11.9655	10.8925	NA	11.3566	NA	11.6386	11.3914	11.4897	11.4702	NA	NA	10.8306	11.3701	NA	9.75484	11.6133	11.2216	10.4888	11.2647	10.9954	10.6135	NA	NA	11.8137	11.5215	10.6969	11.4846	NA	10.6573	NA	11.248	10.7125	12.2114	10.438	12.1824	11.6475	NA	11.0933	11.7019	NA	11.1044	NA	NA	10.9764	NA	NA	NA	12.0035	NA	NA	NA	NA	11.6971	NA	NA	11.522	NA	NA	10.9427	11.7498	10.442	NA	11.5112	11.6587	11.5902	11.2708	11.125	NA	11.8765	10.8781	NA	10.9361	NA	11.1178	NA	11.7811	11.4878	12.0355	12.141	NA	12.0959	10.6564	NA	NA	11.7685	11.5239	11.7031	NA	11.2697	10.9962	NA	NA	11.6882	11.4991	NA	11.2715	11.5615	NA	11.0236	11.1152	11.2036	NA	NA	11.667	NA	10.8547	P19793	RXRA	Retinoic acid receptor RXR-alpha	P48443;P19793	RXRA_HUMAN
NA	NA	NA	12.4594	NA	NA	NA	NA	10.4565	NA	11.0352	11.9958	NA	NA	NA	NA	NA	NA	NA	NA	NA	NA	NA	NA	NA	NA	8.1861	NA	8.27485	NA	NA	NA	NA	NA	NA	NA	NA	NA	NA	NA	NA	NA	NA	NA	NA	NA	NA	NA	NA	NA	NA	NA	9.80718	11.925	NA	NA	NA	NA	NA	NA	NA	NA	NA	NA	13.925	12.4257	NA	NA	NA	NA	NA	NA	NA	NA	NA	NA	12.4053	NA	NA	NA	NA	NA	11.6404	NA	11.776	NA	NA	NA	NA	NA	11.591	NA	11.5767	NA	11.9569	NA	NA	NA	NA	NA	NA	NA	NA	NA	NA	NA	NA	NA	NA	NA	NA	NA	NA	NA	NA	NA	NA	NA	NA	NA	NA	10.498	NA	NA	NA	NA	NA	NA	11.5466	NA	NA	NA	NA	NA	NA	NA	NA	NA	11.7099	11.849	P19801	AOC1	Amiloride-sensitive amine oxidase [copper-containing]	P19801	AOC1_HUMAN
13.8664	13.8948	12.7377	13.86	13.7878	14.259	13.3712	13.2231	13.1448	13.4954	14.1836	12.2378	12.8582	12.269	12.5625	13.428	12.5504	13.7297	11.712	12.9931	12.257	13.3637	14.4912	14.2807	12.37	12.6423	13.3012	15.1414	12.996	12.1725	13.6596	15.8978	13.1695	12.9344	13.7491	15.1906	14.464	12.1086	12.3787	12.631	12.748	12.5242	13.3498	12.2148	13.0147	13.5871	12.169	13.7978	14.1694	12.0016	12.9879	14.0159	14.1047	13.6505	12.4169	13.2114	14.785	13.0126	14.4197	12.394	13.7453	11.8304	13.235	12.2041	12.9124	11.8293	15.0636	13.5697	12.7556	11.6354	15.1812	14.1818	14.0277	12.1246	13.6041	13.81	12.9672	12.4056	13.0984	13.1314	12.3166	14.8998	13.4369	12.1773	12.6817	13.4136	14.8893	14.5997	12.8112	14.6366	12.8173	12.9381	12.2215	13.3445	13.6494	13.4445	14.6171	15.0449	12.8382	15.0186	13.3317	12.3781	14.8624	13.614	13.9365	12.5274	12.6964	13.903	13.357	15.1942	13.4378	12.1323	14.0121	14.3957	13.6769	11.984	13.3499	13.0119	12.6307	12.9181	13.1495	13.4298	12.9572	14.0312	12.4987	12.3003	12.5271	14.8993	14.1055	14.5922	13.9024	14.2897	13.8105	13.4734	12.5606	13.4219	11.7725	13.1468	13.0369	12.6171	P19823	ITIH2	Inter-alpha-trypsin inhibitor heavy chain H2	P19823	ITIH2_HUMAN
11.5522	10.319	NA	12.096	11.7033	12.0097	10.5885	NA	10.9596	10.5582	12.6	10.2219	11.425	10.6116	NA	11.2052	10.6964	11.2271	10.8538	10.7963	11.1198	11.5397	12.1935	12.2147	NA	10.852	11.3349	13.0062	10.8657	10.8508	11.7475	13.5866	10.3814	10.6863	11.3685	12.7425	12.5911	10.8019	NA	NA	NA	9.61022	12.0055	12.1111	NA	11.3574	10.7355	11.6547	10.9063	11.1252	10.6279	NA	11.9948	11.3833	NA	9.79545	12.5846	12.2795	12.1897	NA	11.4554	NA	9.75777	10.4757	10.1307	11.2302	13.2083	11.8984	NA	NA	12.8463	11.5301	11.1764	NA	11.1669	10.8035	11.511	11.5588	8.65184	NA	10.7767	12.8219	11.5988	10.1329	10.3303	11.0941	12.5845	12.5343	10.2399	12.0371	11.0937	11.2709	11.2011	10.7302	11.5887	11.2585	12.5121	12.5861	NA	12.9313	11.0825	10.1375	12.5611	11.9503	11.5707	NA	NA	11.0629	NA	13.0593	11.916	NA	12.0831	11.5273	11.4078	NA	11.3901	11.0027	10.026	11.2095	11.0004	11.648	10.0248	11.7042	11.3345	10.3552	11.0957	12.613	12.2439	12.7696	11.0941	12.6607	11.6621	11.5669	NA	11.9485	9.83533	11.13	11.751	11.1175	P19827	ITIH1	Inter-alpha-trypsin inhibitor heavy chain H1	P19827	ITIH1_HUMAN
12.1731	13.2628	12.2129	12.4093	12.3536	12.8717	12.8487	12.0977	12.3182	12.5389	11.8489	11.9171	11.9492	12.4742	12.1736	11.8311	13.0802	12.7664	12.8281	13.5557	13.3485	12.4508	13.5352	12.9203	13.1572	12.7566	13.2397	11.2021	13.0062	11.9714	13.506	13.8267	12.5536	12.3841	13.6743	13.9224	12.1389	12.5077	12.7165	10.6035	12.7148	12.7998	13.3058	12.3688	12.1686	13.5665	13.0543	12.9568	12.2925	12.6635	13.2286	12.4602	12.9525	11.8674	12.5618	13.418	13.6202	13.3573	11.135	12.8525	12.3815	12.3529	12.8424	11.3255	11.5499	11.2723	11.0759	12.2565	13.4301	12.1726	12.8622	11.4804	12.8992	13.3225	13.3152	12.6481	11.6112	12.3347	11.6289	12.893	12.686	11.9297	13.2735	11.7777	11.9999	13.6555	13.671	11.7742	12.3053	11.0345	12.3707	12.6742	13.1091	13.1391	12.0011	12.7788	13.5217	13.0357	12.6159	12.9254	11.7943	12.4832	9.26772	13.9733	12.6279	13.371	12.9435	13.0139	12.3918	13.7716	13.0595	12.6304	13.6756	13.2735	12.8092	11.2768	12.6587	11.4792	13.2154	13.004	13.242	12.5357	12.614	13.2772	11.5292	12.1985	13.4387	11.1131	12.3229	11.5188	13.0913	12.4401	12.7061	13.1449	13.3617	13.3694	12.2214	11.5173	13.247	12.1326	P19838	NFKB1	Nuclear factor NF-kappa-B p105 subunit	P19838	NFKB1_HUMAN
11.0664	NA	NA	11.9181	NA	10.0801	NA	NA	10.6955	NA	NA	NA	NA	NA	NA	10.3754	NA	NA	NA	NA	9.69485	10.0979	10.3575	NA	9.96375	NA	10.5464	NA	NA	NA	9.88416	8.32671	9.46992	9.61614	NA	NA	NA	NA	NA	NA	NA	NA	NA	9.91986	NA	9.23015	9.46829	NA	NA	NA	NA	NA	NA	10.968	NA	NA	NA	NA	NA	NA	9.25662	NA	NA	NA	NA	10.9619	NA	NA	9.5954	NA	11.2058	8.49542	NA	10.1416	10.8285	NA	NA	NA	NA	NA	NA	NA	NA	10.7573	NA	NA	NA	11.2458	NA	NA	9.52282	NA	10.1586	NA	NA	NA	10.9697	NA	10.399	NA	NA	NA	NA	10.5457	9.74055	NA	NA	NA	NA	NA	NA	NA	NA	NA	10.0836	9.82882	NA	NA	NA	NA	10.6577	11.0849	NA	NA	9.87779	11.6079	10.6654	NA	10.8512	NA	NA	10.7637	NA	10.3101	NA	NA	NA	10.1471	NA	10.2379	P19878	NCF2	Neutrophil cytosol factor 2	P19878	NCF2_HUMAN
13.9021	14.4563	12.2604	12.5996	13.5772	14.8051	12.7942	12.7151	13.705	13.1407	14.5974	14.2697	13.2671	11.2356	13.4865	12.2288	14.3092	12.9148	13.0619	12.6815	13.029	15.9808	13.3481	11.2264	12.5055	13.4508	13.0148	13.8333	13.7159	12.536	13.19	11.5816	13.0368	12.1497	13.9213	12.4371	13.7743	12.7396	13.2509	12.9559	13.1269	13.7148	12.442	15.6146	12.2039	13.0036	13.2003	13.4372	12.5359	13.3574	13.405	13.1365	13.6848	13.3876	13.2532	13.9265	13.105	12.7137	12.2659	13.5308	14.3826	13.3286	12.9358	13.1251	13.5873	14.6002	13.7057	13.8617	14.4827	13.4157	13.1041	11.5559	12.712	14.2062	14.5768	14.145	12.2917	13.1672	13.2524	12.9362	NA	12.4505	13.4238	13.7616	14.3592	13.025	12.8583	13.9414	15.6896	12.4717	12.2186	12.9744	13.714	12.7446	12.4934	12.8472	13.4313	11.0108	12.3175	14.5306	12.9685	13.1299	13.6458	13.6829	14.8621	13.2265	13.6306	11.9374	13.6311	12.2684	13.0678	13.0364	12.1062	14.0215	14.7329	12.425	12.2749	11.6135	12.6845	13.7043	13.5637	13.718	13.483	14.3018	13.6834	12.8332	14.2068	12.4103	13.6427	13.7194	13.3753	13.2064	11.9448	12.0808	13.4886	13.5543	13.1337	12.4334	13.342	14.4232	P19971	TYMP	Thymidine phosphorylase	P19971	TYPH_HUMAN
12.2511	13.1975	12.7891	12.6099	12.0337	11.6508	12.2076	12.7227	13.3412	11.3397	12.0564	12.595	12.2696	13.2005	12.4041	12.6941	12.5795	13.088	12.274	13.1469	14.016	12.1801	12.9093	12.342	13.0958	12.3134	13.633	11.7732	13.3604	13.1073	14.1044	12.1296	12.8228	12.5771	12.98	12.9093	12.4796	12.506	12.6322	12.6269	12.2245	12.4559	13.1859	12.3317	12.7482	13.0254	12.1328	13.3089	12.8156	12.7491	12.6609	11.7758	11.5059	12.562	12.5449	13.1675	12.8668	13.63	11.5096	12.8283	12.3667	12.5444	13.2133	12.6521	12.4445	13.1521	11.4087	12.6517	12.7389	12.9207	12.7393	13.0833	13.2526	11.9723	12.7622	11.5148	12.9855	12.726	12.1159	13.3398	12.6834	12.8339	13.0397	12.4844	12.9575	13.2267	12.5509	11.7447	12.5583	12.0594	12.8456	12.576	11.5799	13.5785	13.1578	11.6778	12.1478	13.6364	13.4497	13.5328	12.4065	12.9088	11.0924	13.2728	11.3938	13.3861	12.2528	13.7555	13.5964	12.9221	13.2504	12.6832	12.9979	12.4954	13.1626	12.9292	13.6244	13.3392	14.0302	13.4605	12.788	13.3798	12.9407	13.0239	12.639	12.7546	13.3138	12.2055	12.7847	11.9118	12.5047	12.8086	12.653	13.4789	13.5008	13.3103	12.9823	12.9816	13.2947	11.868	P20020	ATP2B1	Plasma membrane calcium-transporting ATPase 1	P20020	AT2B1_HUMAN
12.9954	12.7661	11.5595	NA	NA	13.5491	NA	NA	14.0137	10.1753	13.7385	11.4342	NA	10.5333	NA	11.1273	11.0706	11.2157	NA	11.4764	11.1434	11.3122	12.314	NA	9.67726	9.81035	NA	NA	11.0539	11.9762	11.4257	12.3012	NA	10.2536	12.7021	12.7193	NA	8.75221	10.8431	9.90235	NA	10.3424	NA	11.4827	11.9311	10.8991	10.872	11.0049	11.4574	NA	12.161	9.97857	11.6748	12.2439	10.7908	12.0341	12.5627	NA	NA	11.539	10.3723	10.7462	NA	NA	10.9304	10.6586	NA	NA	12.7131	NA	NA	11	NA	12.4965	13.0693	12.6886	12.3436	NA	NA	NA	NA	9.61078	12.4034	NA	10.8572	12.8214	12.6084	NA	10.9479	NA	12.174	9.79169	11.8739	NA	NA	NA	13.3155	NA	NA	NA	NA	NA	NA	13.3236	12.9408	11.3163	9.37775	9.86255	NA	12.8132	10.6431	11.0785	12.0116	12.2685	10.7874	NA	9.06624	9.78129	NA	11.5213	10.9673	14.0751	8.69803	12.5105	NA	10.7933	12.5752	NA	12.0828	NA	8.92792	11.0523	NA	9.96891	12.5781	12.261	NA	NA	12.3876	13.7954	P20036	HLA-DPA1	HLA class II histocompatibility antigen, DP alpha 1 chain	P20036	DPA1_HUMAN
14.575	14.2859	14.9226	14.7928	14.3936	15.236	14.4465	14.5677	14.4525	14.531	14.825	14.6129	14.3553	15.0158	14.4562	14.7221	14.6574	14.7103	14.7263	14.5044	14.5238	14.5806	14.7514	14.9391	14.1871	14.5654	14.8003	15.3547	14.2823	14.7263	14.9234	14.9234	14.3395	14.4644	14.073	13.9273	14.6805	14.6298	14.3722	14.757	14.4438	14.582	14.6664	14.7813	15.0733	14.8152	14.1739	14.7842	14.5167	14.6714	14.6185	14.296	14.4954	15.078	14.4701	14.1353	15.187	14.1534	15.3995	14.6501	14.3803	14.4454	14.2214	14.7976	14.9268	14.7177	15.1423	14.1465	14.3593	14.499	14.6405	14.2497	14.4068	14.2286	14.551	15.6362	14.876	14.5356	14.8883	14.7573	14.7093	14.1669	14.9761	14.5545	15.0657	14.9805	14.945	14.9238	14.8319	15.4028	15.0367	14.4024	14.3754	14.2988	14.337	14.5124	14.76	14.3055	15.0722	14.9284	14.7288	14.7197	15.1573	14.6234	15.4051	14.6223	14.4563	14.4087	14.4994	14.3394	14.0976	14.2018	14.4817	14.4915	14.9655	14.9831	14.795	15.0274	14.5904	15.0102	14.1967	14.8284	14.4866	14.5892	14.7926	14.1346	14.3747	15.4053	14.9214	14.759	14.9747	14.2456	14.7372	14.5682	14.8703	14.5938	14.8393	15.1722	14.5052	14.7627	P20042	EIF2S2	Eukaryotic translation initiation factor 2 subunit 2	P20042	IF2B_HUMAN
NA	NA	NA	13.2874	NA	NA	NA	NA	NA	NA	11.0885	NA	NA	NA	NA	NA	NA	NA	NA	NA	NA	NA	NA	NA	NA	NA	NA	NA	NA	NA	NA	NA	NA	NA	NA	NA	NA	NA	NA	NA	NA	NA	NA	NA	NA	NA	NA	NA	NA	NA	NA	NA	NA	NA	11.2239	NA	NA	NA	NA	NA	NA	NA	NA	NA	NA	NA	NA	NA	NA	NA	NA	NA	NA	NA	NA	NA	NA	NA	NA	NA	NA	NA	NA	9.46039	NA	NA	NA	NA	NA	NA	NA	NA	NA	NA	NA	NA	10.6534	NA	NA	NA	NA	NA	NA	NA	NA	NA	NA	NA	NA	NA	NA	NA	NA	NA	NA	NA	NA	NA	NA	NA	NA	NA	NA	NA	NA	NA	NA	NA	NA	NA	NA	NA	NA	NA	NA	NA	NA	NA	NA	NA	P20061	TCN1	Transcobalamin-1	P20061	TCO1_HUMAN
15.2151	15.6567	15.4816	14.6437	15.8862	15.4021	15.9742	15.6511	14.8784	15.8075	15.2242	15.3375	15.9029	14.7878	16.5116	14.9575	15.2953	15.2571	15.923	15.2458	15.65	15.3845	15.2747	14.1142	15.2914	16.0384	15.2052	14.9677	15.4673	14.7863	15.4512	15.6661	15.363	15.174	15.6317	15.4641	15.9397	15.794	15.8523	15.2797	16.0066	15.8612	14.765	15.0092	15.5324	15.2615	15.716	15.0166	15.5272	15.7375	16.1414	16.2048	16.12	15.3099	16.0172	15.318	15.4728	15.4288	15.2374	15.7151	16.2957	16.0225	15.2274	15.1488	15.5983	15.485	14.9184	15.8759	15.6492	15.8416	15.595	15.2301	15.5472	15.6708	15.4896	14.5707	15.3381	15.7261	15.6651	16.141	14.539	15.1011	15.7315	15.3833	15.3666	15.428	15.496	15.2209	15.1314	15.1835	15.465	16.1926	15.72	15.1412	15.2033	16.3444	15.3833	15.029	14.694	15.2994	16.0782	15.7681	15.0247	15.5852	14.7804	15.3733	15.8449	15.3649	15.9504	15.4233	15.4637	15.9889	15.2589	16.1973	15.3694	15.3182	15.1105	14.6127	15.4143	15.2281	15.2825	14.9793	16.1209	15.6902	15.46	15.0944	15.631	15.2795	14.8146	15.1053	15.457	16.6341	15.1086	15.1764	15.406	15.4699	15.5083	14.9902	15.3195	15.3526	P20073	ANXA7	Annexin A7	P20073	ANXA7_HUMAN
NA	NA	NA	NA	NA	NA	NA	NA	NA	NA	NA	NA	NA	NA	NA	NA	NA	NA	NA	NA	NA	NA	NA	NA	NA	NA	NA	NA	NA	NA	NA	NA	NA	NA	NA	NA	NA	NA	NA	NA	NA	NA	NA	NA	NA	NA	NA	9.92123	NA	NA	10.743	NA	NA	NA	NA	NA	NA	NA	NA	NA	NA	NA	11.4278	NA	NA	NA	NA	11.9798	NA	NA	NA	NA	NA	NA	NA	NA	NA	NA	NA	NA	NA	NA	NA	NA	NA	NA	NA	NA	NA	NA	NA	NA	NA	NA	NA	NA	NA	NA	NA	NA	NA	NA	NA	NA	9.74412	NA	NA	NA	NA	NA	NA	NA	NA	NA	NA	NA	NA	NA	13.0013	12.3185	NA	NA	NA	NA	NA	NA	NA	NA	NA	NA	NA	NA	NA	NA	NA	NA	NA	NA	NA	NA	P20142	PGC	Gastricsin	P20142	PEPC_HUMAN
14.5967	NA	NA	16.8738	11.3446	NA	NA	NA	11.7583	NA	11.1988	NA	NA	12.424	14.762	NA	NA	NA	NA	11.8527	NA	14.017	NA	12.2396	NA	11.0792	NA	NA	NA	NA	NA	12.4944	NA	10.7193	NA	13.2897	13.5358	NA	NA	NA	10.7388	NA	NA	10.826	12.0991	13.7657	NA	NA	NA	NA	13.9388	NA	12.6705	NA	NA	12.0002	NA	11.511	NA	11.2851	NA	NA	NA	NA	NA	NA	NA	NA	NA	NA	12.6978	NA	13.3916	NA	15.1213	11.0875	NA	NA	NA	NA	11.0191	NA	NA	12.883	11.6086	NA	11.1383	11.0641	12.2105	NA	9.83724	NA	NA	NA	NA	NA	13.7931	12.4844	NA	10.6792	NA	NA	NA	NA	11.5623	NA	NA	NA	NA	13.8705	11.9104	NA	11.0081	NA	NA	NA	NA	NA	12.1211	11.2686	NA	12.5196	NA	NA	11.0587	NA	12.8427	NA	13.8992	11.0815	NA	NA	NA	NA	11.384	NA	NA	10.8088	NA	13.2981	P20160	AZU1	Azurocidin	P20160	CAP7_HUMAN
11.6817	11.1927	11.847	10.4881	10.8049	10.439	11.2503	10.8088	10.1403	10.7371	11.6214	11.0283	11.307	11.5273	11.1755	10.8434	10.5829	NA	11.2064	11.0559	11.4303	11.4113	11.1349	11.0113	10.792	11.3799	10.8126	11.2972	9.99172	11.1333	11.5161	10.8162	10.9142	10.5741	10.2251	10.7006	NA	10.0175	11.0903	11.118	11.1416	10.7413	10.7973	11.3114	11.3095	10.9921	10.7745	10.4835	11.2949	11.0189	11.2519	10.9206	10.7641	10.9703	11.7208	11.0099	10.5497	11.2372	11.4778	10.8873	10.5911	11.6385	10.9671	10.9216	11.1922	11.5669	12.1506	11.2725	11.2797	10.7829	NA	11.6554	11.3093	11.07	10.4305	10.5451	11.9712	10.7749	11.1983	10.993	10.7311	10.8108	9.68771	10.8585	11.5745	11.1544	10.8451	10.8779	11.5229	11.1893	10.4715	10.4963	10.6496	10.4938	10.999	10.2204	10.7785	11.4531	11.4604	10.8226	11.1942	10.4602	11.1225	10.7866	10.5437	10.323	10.8783	10.9044	11.3369	10.8672	10.9679	11.0962	10.7206	11.024	11.164	11.5675	10.394	10.9394	10.67	10.691	10.5244	10.535	10.4166	10.7309	11.0124	11.2345	11.3301	11.9666	11.9453	11.8651	11.654	11.1165	11.0432	11.0464	10.805	11.6795	11.1293	11.6487	11.0712	11.1189	P20226	TBP	TATA-box-binding protein	Q6SJ96;P20226	TBP_HUMAN
NA	NA	NA	NA	NA	NA	NA	NA	NA	NA	9.93452	NA	NA	10.6398	NA	NA	NA	NA	NA	NA	NA	11.523	NA	10.4789	NA	NA	NA	NA	NA	NA	NA	NA	NA	NA	NA	NA	NA	NA	NA	NA	NA	NA	NA	11.3073	NA	NA	NA	NA	NA	NA	NA	NA	NA	NA	NA	NA	NA	NA	NA	NA	NA	NA	NA	NA	NA	NA	NA	NA	NA	NA	NA	NA	NA	NA	NA	NA	NA	NA	NA	NA	9.44977	NA	NA	NA	NA	NA	NA	11.2479	NA	11.1007	NA	NA	NA	NA	NA	NA	NA	NA	NA	NA	NA	NA	NA	NA	NA	NA	NA	10.228	NA	NA	NA	NA	NA	NA	NA	10.87	NA	NA	NA	NA	NA	NA	NA	NA	NA	NA	NA	11.2368	12.2919	11.1938	NA	9.56944	NA	NA	NA	NA	NA	10.1395	NA	10.449	P20248	CCNA2	Cyclin-A2	P20248	CCNA2_HUMAN
NA	NA	NA	NA	NA	NA	NA	NA	NA	NA	NA	NA	NA	NA	NA	NA	NA	NA	NA	NA	NA	NA	NA	NA	NA	NA	NA	10.9022	NA	NA	NA	NA	NA	NA	NA	NA	NA	NA	NA	NA	NA	NA	NA	NA	NA	NA	NA	NA	NA	NA	NA	NA	NA	NA	NA	NA	NA	NA	11.8541	NA	NA	NA	NA	NA	NA	NA	10.9917	NA	NA	NA	NA	NA	NA	NA	NA	NA	NA	NA	NA	NA	NA	NA	NA	NA	NA	NA	NA	NA	NA	11.8992	NA	NA	NA	NA	NA	NA	NA	NA	NA	NA	NA	NA	11.0527	NA	NA	NA	NA	NA	NA	NA	NA	NA	NA	NA	NA	NA	NA	NA	NA	NA	NA	NA	NA	NA	NA	NA	NA	10.6944	NA	NA	NA	NA	NA	NA	NA	NA	NA	NA	NA	NA	P20264	POU3F3	POU domain, class 3, transcription factor 3	P20264	PO3F3_HUMAN
13.1178	13.1918	12.9428	13.7582	13.1952	12.8726	13.3955	13.75	12.6768	13.7052	13.0143	13.9753	12.6396	14.0129	13.3451	NA	13.5006	13.1889	13.4137	13.7687	13.3528	13.1442	13.832	14.2062	13.9315	12.8563	14.1376	12.4	13.5182	14.1041	14.0454	13.4732	13.6084	13.871	13.355	14.1691	NA	12.9027	13.5322	13.8447	13.202	13.2077	13.5547	14.0229	12.6265	14.1561	12.7099	13.5988	11.6396	13.5392	13.5534	13.2778	13.4506	14.1089	12.8319	13.9628	13.4223	13.8895	13.5726	12.8733	13.0711	12.9225	13.1038	14.0645	13.7305	13.2404	13.0016	12.0957	13.5583	12.9522	13.2243	NA	13.8917	12.7669	13.5585	13.1265	13.7445	13.635	13.6843	13.7398	14.129	12.8152	13.2106	13.9545	13.7526	13.9892	12.7893	13.2991	13.3498	13.5398	13.2212	13.3355	12.8061	13.6077	12.6792	13.2018	13.7457	13.6559	13.1361	13.5991	13.9973	13.4054	12.6613	13.509	13.3025	13.8117	13.2655	13.8301	13.6123	13.804	13.2297	13.1256	13.984	NA	13.6376	13.7372	13.3459	14.2816	13.5974	13.5599	13.0737	12.5873	13.3044	13.493	13.8544	12.5722	13.9037	13.485	14.029	12.7684	12.8766	12.5493	13.4388	13.8144	13.598	13.5715	13.3568	12.9507	13.7137	13.8648	P20290	BTF3	Transcription factor BTF3	P20290	BTF3_HUMAN
13.2148	14.6276	12.6572	13.7189	NA	13.47	11.1131	NA	14.8543	NA	13.1772	12.9036	NA	NA	11.0269	14.7229	14.4749	15.4801	NA	12.8959	14.1131	13.4761	14.9744	NA	13.8038	NA	14.6591	12.6151	14.6137	NA	13.6136	13.2891	13.57	13.1948	14.4163	14.4042	NA	11.1811	12.3562	12.695	12.1145	12.6086	13.1674	12.8425	NA	14.1411	13.7906	14.072	NA	NA	12.7228	11.8625	11.9256	13.7807	NA	15.0831	12.9461	13.7519	NA	NA	12.7548	12.1394	13.8367	12.4153	13.2201	14.6042	13.1038	NA	15.1985	NA	14.9064	12.8705	14.3856	13.8635	13.3396	13.9319	12.1269	12.5321	NA	13.7706	NA	12.766	14.8599	13.4594	NA	13.9731	13.3112	13.3882	11.2687	11.1206	13.7581	NA	12.1015	13.2901	13.4826	NA	14.5262	13.3075	14.4099	13.8745	NA	12.4654	NA	14.3713	13.6129	14.0731	12.6936	14.7374	12.5613	12.1732	13.4055	NA	13.1676	12.8197	13.6121	13.4134	13.7464	NA	14.6509	14.5219	16.4527	14.5408	12.8481	14.0257	13.3424	14.2305	15.5192	NA	14.9725	NA	13.5311	NA	12.9475	14.0158	15.1182	15.4412	NA	13.2546	15.185	13.2599	P20292	ALOX5AP	Arachidonate 5-lipoxygenase-activating protein	P20292	AL5AP_HUMAN
11.7531	12.4655	11.9786	13.0181	12.8516	13.0051	13.3569	12.9038	11.9602	13.2022	11.9564	12.6008	13.3325	12.0425	13.7284	12.3237	12.3842	13.2071	13.4147	12.0663	12.4249	11.6472	12.1098	12.4955	11.8383	13.3981	12.2009	12.5082	12.2066	12.1085	12.2971	12.3694	12.5844	12.6211	12.1872	12.1886	13.2926	13.557	12.8499	11.583	13.2945	12.9304	11.6979	11.9827	12.5902	11.9423	12.6589	12.3345	12.1125	13.489	13.0815	13.1424	13.2183	12.8393	13.3796	12.1811	12.1629	12.6795	12.2532	12.861	13.0786	13.1492	12.3994	13.1584	13.2198	13.2452	11.5476	12.9179	12.5532	12.9878	13.1158	11.7829	12.9116	12.6798	12.3387	12.675	12.6905	13.3535	13.2166	12.4768	12.0824	12.0867	12.8631	12.6866	12.9999	12.3992	12.302	12.9104	12.7826	12.0764	12.4929	12.8429	11.8611	11.4766	12.2976	13.393	11.4975	11.9952	12.3981	12.1063	13.0228	12.8985	11.8931	12.9313	12.4394	12.2284	12.8419	12.0135	13.1713	11.7177	12.1232	12.7112	12.9135	13.2073	11.9792	11.9803	12.1958	11.8391	12.0563	12.4489	12.8038	12.3134	12.8236	12.5965	13.0392	11.8776	12.5081	11.97	12.1546	12.0439	12.384	12.8663	12.125	11.9175	12.4314	12.3156	13.2156	12.3465	12.0422	12.251	P20338	RAB4A	Ras-related protein Rab-4A	P20338	RAB4A_HUMAN
13.7665	13.7276	13.685	14.1603	13.6206	14.002	13.734	13.8103	13.5877	13.5975	13.713	14.0891	13.536	13.9295	14.131	14.0354	13.8035	14.0499	13.4134	14.1072	14.3995	13.7821	13.9417	13.7722	14.0153	13.472	13.9705	13.9279	14.0272	13.9868	14.5674	13.7727	14.2016	13.9927	13.5963	13.7547	14.0112	14.0125	13.6569	15.2436	13.6241	13.2903	14.2607	13.6826	13.755	13.6962	13.5485	14.3692	13.4505	14.2871	13.743	13.855	13.6939	14.5245	13.824	13.9723	14.3539	13.9541	13.2698	13.625	13.7374	14.2859	14.1351	14.1649	14.5136	14.1691	13.9632	14.0582	13.8655	13.6099	13.9204	14.2678	14.644	14.3322	13.8062	13.6208	14.4719	13.9911	13.8551	14.5824	13.9737	13.8961	14.1874	14.0231	13.971	14.2761	14.2876	13.4336	13.6664	13.215	13.4622	13.6492	14.0057	14.0694	14.2903	13.7881	14.1303	13.7177	14.3942	14.2308	14.1287	14.1258	13.9537	14.5173	13.8139	13.8534	13.5756	14.3472	14.246	13.3715	14.2238	13.7818	14.4009	13.6924	14.3005	14.3111	14.5174	13.96	14.0598	14.6937	14.6345	13.944	13.8926	13.7669	14.0111	14.6253	14.0218	13.0071	13.839	13.6272	14.0949	15.3009	14.1955	14.0104	14.3319	13.8983	14.1915	13.6865	14.167	13.9167	P20339	RAB5A	Ras-related protein Rab-5A	P20339	RAB5A_HUMAN
16.1122	16.0411	15.8631	15.9874	15.8242	15.6723	16.2203	15.7565	16.5126	16.2046	16.066	16.0117	15.9408	15.8769	16.0381	15.9031	15.8367	15.9818	16.2752	15.7275	15.9227	16.3442	15.715	16.0997	15.8362	16.1056	15.5818	16.3255	15.7134	15.8234	15.5872	16.0339	16.0698	15.9196	16.0071	15.6195	16.4771	16.2896	15.9829	16.675	16.2431	16.2264	15.5362	16.2107	15.8217	15.7039	16.5315	16.0126	16.0023	16.545	16.1656	16.3262	16.1817	16.1387	16.0893	15.8506	16.0586	15.9834	16.553	16.2297	16.0668	16.1591	15.6506	16.6559	16.2855	16.1208	16.2514	16.3625	15.7889	15.9652	16.1506	15.6278	16.1146	16.5812	15.7342	15.4415	16.2755	15.9989	16.0798	15.7208	15.994	15.5037	16.2728	16.4171	16.1301	16.2896	16.0094	15.9496	16.3824	16.5202	16.4408	16.0567	16.6179	15.5459	15.6726	16.1492	15.3528	15.5244	16.3288	15.5821	16.1425	15.8478	16.2277	16.0235	15.6444	15.5787	16.188	15.6062	15.8172	15.5203	15.802	16.037	15.4415	16.2414	15.8151	16.0508	16.0674	15.5918	15.6293	16.3599	15.5531	16.4077	16.1207	15.8948	16.6215	16.2178	15.9016	16.5926	16.0219	15.95	15.6963	16.2553	15.6625	15.5133	15.9164	15.7863	16.5752	16.026	15.7249	15.7121	P20340	RAB6A	Ras-related protein Rab-6A	P20340	RAB6A_HUMAN
11.4163	12.2301	11.5616	12.143	12.0799	11.7286	12.26	12.3328	9.93056	11.8741	11.2469	12.4853	11.9682	12.9553	12.0783	12.1767	11.9602	12.0416	12.3002	12.6587	12.4007	11.6574	12.2264	12.7759	12.5766	12.0197	12.1469	11.5884	12.6162	12.9771	12.1911	11.2954	12.2523	12.0814	12.0894	12.2176	12.0407	11.8489	11.7684	12.276	11.839	12.4006	12.3073	11.5273	11.3294	12.2228	11.9769	12.1225	11.0721	12.6109	11.5423	11.4019	11.9522	12.6592	11.9997	12.519	11.44	12.5915	12.4593	12.2836	12.2236	12.3754	12.2307	12.6307	11.9662	12.392	11.638	12.0763	12.6238	12.1453	11.5174	12.6395	12.4109	11.8564	12.3478	10.9389	12.7086	12.2881	11.856	11.682	12.9922	12.0786	11.8926	12.5715	12.5707	12.4705	11.3751	11.7288	11.2991	12.5049	12.8439	11.9917	12.17	12.5105	12.345	11.2077	12.3416	12.3134	12.0877	11.5757	11.8268	12.3196	11.3921	12.4267	11.2484	12.5675	12.1144	12.5651	12.0838	12.1442	12.1603	12.0199	12.452	12.258	11.9279	12.7392	12.7353	13.0386	12.4861	12.4664	12.4831	11.099	12.3814	12.2447	12.7292	11.6759	12.4317	12.4062	11.8679	11.767	12.148	11.6558	12.4598	12.5367	12.2736	11.8807	12.1902	12.1183	12.4231	11.2573	P20585	MSH3	DNA mismatch repair protein Msh3	P20585	MSH3_HUMAN
16.7901	13.8045	12.8795	13.5506	13.2843	16.317	13.7937	11.7928	16.4521	14.0266	16.7912	17.2887	12.7616	13.4415	15.4658	12.2179	NA	12.1092	13.8232	14.6558	14.2364	16.3824	16.6476	11.8426	12.8478	13.5769	12.3125	13.71	13.5522	15.5677	NA	15.8486	10.3768	15.1751	13.5045	11.4175	14.2147	14.4558	16.377	15.1594	15.5706	15.2394	NA	14.2576	13.0009	12.6065	12.6011	13.7186	13.3131	12.8065	13.5047	14.097	14.6378	17.0324	14.1496	14.7897	15.8957	13.6753	15.3199	15.1572	16.5575	14.0594	12.5153	13.5985	17.0707	17.7041	13.3565	12.7835	14.8997	13.0143	14.0427	11.734	13.1365	14.991	12.7695	16.2355	16.7642	13.8275	13.5832	14.8905	11.1626	NA	13.2819	13.0181	16.9152	13.1116	16.3663	16.4026	12.4152	NA	11.8309	13.5615	13.9734	NA	11.515	13.772	13.826	11.255	12.0649	NA	13.7031	13.8022	NA	13.3011	16.1778	15.8982	14.9027	11.2435	12.4569	11.1228	13.7327	12.9339	NA	15.0048	15.8317	13.5667	13.9269	13.8808	12.3956	12.1	12.262	16.3768	11.9668	13.8204	13.7249	13.184	14.814	NA	13.8706	15.4647	14.9184	13.9965	10.7499	11.9578	12.6548	14.5959	13.8708	14.8145	13.3579	17.8072	P20591	MX1	Interferon-induced GTP-binding protein Mx1	P20591	MX1_HUMAN
13.1102	11.2094	12.2725	13.2475	11.4573	14.4051	NA	NA	14.7152	11.9076	13.068	14.8394	NA	13.4359	11.7657	11.1106	NA	14.395	NA	12.9738	10.5812	14.1158	13.2091	12.26	NA	NA	NA	11.9857	NA	14.0996	NA	14.3316	NA	13.8748	10.8533	10.9753	NA	NA	13.8069	13.4241	12.8494	11.5119	NA	11.42	12.3168	11.9262	NA	NA	12.7714	NA	NA	NA	12.8471	14.8017	NA	12.5144	13.8495	12.0813	10.7807	12.3955	12.882	NA	NA	12.3195	15.2037	14.8658	11.609	NA	12.4212	NA	NA	11.2014	11.3018	11.5969	NA	14.3489	14.5236	NA	NA	NA	11.9199	11.1051	NA	12.0286	14.2593	NA	14.3719	13.1447	NA	10.8598	11.4959	NA	NA	NA	11.3328	NA	11.9153	14.7065	NA	NA	NA	NA	11.6952	NA	14.5259	14.0023	12.2202	NA	NA	NA	10.0662	NA	NA	13.7169	NA	11.3121	NA	14.0792	NA	NA	10.3134	14.5497	NA	11.5383	12.4567	12.3805	12.3289	10.5784	NA	12.5809	12.3015	11.0277	NA	NA	NA	11.9058	11.1914	11.5797	NA	14.4074	P20592	MX2	Interferon-induced GTP-binding protein Mx2	P20592	MX2_HUMAN
16.9912	16.5825	16.5132	16.5457	16.7652	17.4756	16.7687	17.0942	16.9143	16.7796	16.8103	16.9447	16.6169	16.4864	17.0147	16.4014	17.1592	16.6387	16.6046	16.615	16.7279	17.1045	16.4892	16.049	16.6296	16.7925	16.7791	16.6702	16.588	16.3698	16.3892	16.2784	16.4094	16.2657	16.6647	16.544	16.6808	16.8742	16.6946	16.8206	16.8333	16.7835	16.4852	16.97	16.4112	16.4166	16.4112	16.9249	16.5634	16.728	16.7598	16.722	16.4805	17.1366	16.7531	16.7407	16.2938	16.8754	16.9037	16.4747	16.8706	16.9369	16.8281	16.2578	17.2161	16.7428	16.5749	16.8201	16.7776	16.8486	16.2946	16.3502	16.3966	16.658	16.7653	16.8808	16.9272	16.8198	16.9976	17.5451	16.1844	16.6034	16.1331	16.2872	16.9038	16.7495	16.3995	16.2745	17.0093	16.7882	16.8574	16.4678	16.569	16.6996	16.5168	16.7349	16.7032	16.5088	16.5371	16.7241	16.7074	16.9317	16.5366	16.5425	16.9698	16.7279	16.8693	16.675	16.8379	16.2135	16.777	16.9198	16.2794	16.9734	16.7415	16.5693	16.7016	16.4993	16.7046	16.8128	16.7194	16.9327	16.6708	16.5474	16.186	16.5276	16.7394	17.0065	16.7417	16.2139	16.8863	17.4013	16.6669	16.6149	16.738	16.7144	16.7864	16.1008	16.7736	16.7394	P20618	PSMB1	Proteasome subunit beta type-1	P20618	PSB1_HUMAN
10.5404	NA	9.59106	11.2575	NA	10.9405	NA	NA	11.7414	NA	10.5109	10.9132	NA	11.059	9.87392	11.4735	9.91166	11.1232	10.2358	10.7332	10.3832	11.379	10.4801	NA	10.2474	NA	NA	11.8733	11.0552	10.6472	11.3484	9.83726	11.5353	11.4926	NA	10.8907	NA	11.518	10.5238	11.9052	10.71	10.3394	10.6777	11.443	10.8864	11.1731	11.5961	10.6419	10.6898	10.8268	10.7383	NA	NA	11.1941	9.26797	10.8227	10.6518	10.6154	10.9393	10.3946	NA	NA	10.4718	10.5506	11.48	11.315	11.8037	NA	10.5889	10.2102	NA	10.7121	10.1271	11.3722	10.9032	10.1648	11.1384	10.1331	10.9421	11.449	10.9112	10.9036	10.8302	10.6782	10.7978	11.2433	11.508	10.9049	10.4258	11.2437	10.8006	11.1719	11.3036	10.4807	11.1444	10.3373	11.2968	9.68393	11.6645	10.6991	NA	10.408	11.0594	11.2611	11.0055	10.592	9.87269	NA	10.3008	11.4623	11.1389	9.79506	10.6073	NA	10.6537	10.313	10.6492	11.0176	11.4784	10.5107	12.035	11.8382	10.4903	NA	10.7363	9.9749	11.5368	11.6007	12.2138	11.3407	10.9628	11.4358	11.1842	11.1725	11.6966	NA	11.196	11.1143	10.7486	11.4895	P20645	M6PR	Cation-dependent mannose-6-phosphate receptor	P20645	MPRD_HUMAN
12.6451	13.0113	13.4616	14.381	13.8815	12.6445	13.8718	13.2087	12.739	14.2488	12.7857	12.4286	13.7671	12.805	13.619	12.6747	13.1384	13.3456	13.9451	12.6308	13.6401	12.5699	12.9149	14.3121	13.0171	13.707	13.0286	12.3792	13.0019	12.929	13.186	11.8993	13.3093	12.3115	13.1663	12.9712	14.1275	13.787	13.6753	12.9642	13.9282	13.8518	12.5482	12.442	13.312	12.8483	12.0317	12.9269	13.5726	13.6063	13.5614	13.7188	13.5018	12.5162	13.5875	13.2116	11.8347	12.6094	11.9868	13.6939	13.936	13.6009	13.3187	13.6129	13.0501	12.7568	11.4562	13.6906	13.2997	13.3192	13.7614	12.4524	13.36	13.2898	12.8429	11.9263	12.5762	13.6934	13.6358	13.5959	14.5106	13.7685	13.8874	13.2895	13.3032	13.6688	11.8664	11.8543	12.4105	12.3896	13.5805	13.8944	13.1174	13.2153	12.6565	13.4633	13.893	13.3982	13.2412	11.1041	13.3756	13.3519	11.8447	14.3322	11.853	12.9619	14.0096	13.4323	14.0803	13.1576	13.0518	13.3355	12.9807	13.8493	12.9	13.0256	13.5526	13.3657	13.0893	13.2328	13.3251	12.8026	13.5804	13.263	13.4023	13.0254	13.3031	11.9966	12.3857	11.8456	13.9495	13.938	13.8848	12.9573	13.4707	13.7173	13.4452	11.227	13.7449	12.7073	P20674	COX5A	Cytochrome c oxidase subunit 5A, mitochondrial	P20674	COX5A_HUMAN
17.5531	16.7786	16.6983	17.0415	16.5842	17.7563	15.8247	16.7008	17.1569	15.5611	17.6176	18.0039	16.1019	17.4637	16.3432	17.0961	18.2235	16.8663	15.7211	17.781	16.4347	17.374	17.6311	16.9177	17.8732	15.822	17.4802	17.634	17.3673	17.3633	18.6986	17.8964	17.6349	17.7089	16.9576	18.0237	15.8175	16.1444	16.3663	17.8469	16.2014	16.5739	17.5384	17.4265	16.6126	17.8138	17.0201	17.077	16.7379	16.0056	17.131	15.2916	15.7524	17.8468	16.0052	17.3486	17.6436	17.5283	17.1696	16.4514	16.2803	16.2265	17.4668	17.1676	17.7838	17.7682	17.4193	16.8167	17.4992	17.404	16.6146	17.7247	16.8561	16.9596	17.8837	17.7852	18.024	16.5572	16.4237	16.8036	17.0732	18.2986	16.3436	17.2169	18.0556	16.7508	17.8852	16.9467	17.4332	17.3153	17.5393	16.2085	16.944	17.6369	17.2843	15.4164	17.8421	18.1961	17.5662	18.2208	16.4499	17.3245	17.4649	16.4844	17.948	17.7185	16.5405	17.3939	17.2761	18.1094	17.4195	16.4874	18.3023	16.0933	18.053	17.2827	16.4002	17.2708	17.886	17.1494	17.8801	17.2977	17.0331	16.9861	17.1261	17.0821	17.6972	17.1318	17.5414	17.0496	17.5496	16.0453	18.2035	17.5976	17.3556	17.3606	16.0972	16.9818	17.4209	17.6108	P20700	LMNB1	Lamin-B1	P20700	LMNB1_HUMAN
NA	10.7527	NA	9.62004	NA	11.222	11.9392	NA	10.4902	NA	NA	NA	NA	NA	NA	NA	NA	10.4314	NA	NA	NA	NA	11.1525	NA	NA	NA	10.8296	NA	NA	NA	NA	9.93805	NA	NA	NA	11.0458	NA	NA	NA	NA	NA	NA	NA	NA	NA	10.9217	NA	10.7703	NA	NA	NA	NA	NA	NA	NA	10.7801	10.1988	NA	NA	NA	NA	NA	NA	NA	NA	NA	NA	NA	NA	NA	NA	NA	NA	11.0423	NA	NA	NA	NA	NA	NA	NA	NA	10.3084	NA	NA	NA	NA	9.20006	NA	NA	NA	NA	NA	NA	NA	NA	NA	10.2211	10.2318	NA	NA	NA	NA	NA	NA	NA	NA	NA	NA	NA	10.7043	NA	NA	NA	NA	NA	NA	NA	11.0287	9.54895	11.4142	NA	NA	NA	NA	10.2277	10.6309	NA	10.8039	NA	NA	NA	NA	NA	11.0438	11.5221	NA	NA	11.0548	NA	P20701	ITGAL	Integrin alpha-L	P20701	ITAL_HUMAN
NA	10.1693	NA	10.6425	NA	12.6733	NA	NA	10.9815	NA	NA	NA	NA	NA	NA	11.8131	10.4378	11.6384	NA	11.3397	11.3748	NA	11.1721	NA	NA	NA	11.7313	11.1638	10.9088	NA	10.957	NA	NA	NA	10.5108	9.99791	NA	NA	NA	9.68247	11.1223	NA	11.1571	NA	NA	NA	9.80013	10.7641	NA	NA	NA	NA	10.9546	NA	NA	11.3983	10.5448	11.0849	NA	NA	NA	NA	10.8856	NA	NA	11.179	NA	NA	12.1052	NA	NA	11.293	12.0752	NA	10.1435	11.7515	9.50101	NA	NA	11.5247	NA	10.2596	11.0099	NA	NA	11.1353	NA	10.2242	NA	NA	10.5548	NA	NA	NA	10.1322	NA	11.5794	NA	NA	10.6471	NA	NA	NA	11.8534	12.1091	10.8777	NA	11.628	10.5782	NA	NA	NA	NA	NA	NA	NA	9.51604	NA	11.1176	10.9358	12.5821	11.2644	NA	11.2793	11.1249	11.2503	12.0141	NA	11.4092	NA	11.2923	NA	9.62245	11.055	11.6077	NA	NA	10.5651	10.7435	NA	P20702	ITGAX	Integrin alpha-X	P20702	ITAX_HUMAN
NA	NA	NA	NA	NA	NA	NA	NA	NA	NA	NA	NA	NA	NA	NA	NA	NA	NA	NA	NA	NA	NA	9.70098	NA	NA	NA	9.23331	NA	8.09884	NA	NA	NA	NA	NA	NA	9.98972	NA	NA	NA	NA	NA	NA	NA	NA	NA	NA	NA	NA	NA	NA	NA	NA	NA	NA	NA	NA	NA	NA	NA	NA	NA	NA	NA	NA	NA	NA	NA	NA	NA	NA	NA	NA	8.42931	NA	NA	NA	NA	NA	NA	NA	NA	NA	NA	NA	NA	NA	NA	NA	NA	NA	9.87699	NA	NA	NA	NA	NA	NA	NA	NA	NA	NA	NA	NA	NA	NA	NA	NA	NA	NA	10.7719	NA	NA	10.0613	NA	NA	NA	NA	NA	NA	NA	NA	NA	NA	NA	NA	NA	NA	NA	NA	NA	NA	NA	NA	NA	NA	NA	NA	NA	NA	NA	P20719	HOXA5	Homeobox protein Hox-A5	P20719	HXA5_HUMAN
NA	NA	NA	NA	NA	NA	11.7791	NA	NA	11.7584	NA	NA	10.92	NA	10.7742	NA	NA	NA	11.5779	10.8222	NA	NA	NA	NA	NA	12.1348	NA	NA	NA	NA	NA	NA	NA	NA	NA	NA	NA	9.93259	NA	NA	11.7124	11.1506	NA	NA	NA	10.9637	NA	NA	NA	9.9904	NA	11.1624	NA	NA	NA	NA	NA	NA	NA	NA	NA	11.5251	NA	NA	NA	NA	NA	NA	NA	NA	11.3711	NA	NA	NA	NA	NA	NA	NA	NA	NA	NA	NA	11.6183	NA	NA	9.69107	NA	NA	NA	NA	NA	NA	NA	NA	NA	11.0463	NA	NA	NA	NA	NA	NA	NA	10.4349	NA	NA	NA	NA	NA	NA	NA	NA	NA	NA	NA	NA	NA	NA	NA	NA	NA	NA	NA	NA	NA	NA	NA	NA	NA	NA	NA	NA	8.67995	NA	NA	NA	NA	NA	NA	NA	P20742	PZP	Pregnancy zone protein	P20742	PZP_HUMAN
11.2302	11.7864	NA	11.8943	NA	11.6299	11.4606	NA	11.382	10.7704	10.8017	10.0469	NA	11.0333	NA	10.7296	10.6828	11.0712	11.1335	NA	10.7938	12.0527	10.5847	10.9233	10.6025	10.4487	NA	NA	NA	11.7459	11.3105	11.7475	9.27787	11.8398	11.7005	10.9866	NA	NA	NA	NA	NA	11.1877	NA	11.6657	NA	12.4149	10.2635	9.93736	NA	NA	11.9622	10.0281	NA	11.2082	10.4515	11.8289	10.7078	NA	NA	11.2713	NA	11.407	9.31554	9.92088	11.4646	11.6189	NA	NA	12.1281	NA	NA	9.5746	NA	11.0582	12.2348	10.5103	10.3657	NA	NA	NA	10.9258	NA	11.7741	9.85937	NA	12.1404	10.8545	10.808	11.3599	NA	NA	NA	11.6875	NA	NA	11.7732	11.4729	NA	NA	NA	NA	NA	NA	11.4755	11.1495	10.7637	11.1281	9.83439	NA	10.96	10.1387	NA	10.6066	NA	NA	10.7101	NA	10.8508	10.0845	NA	9.36637	11.2662	NA	11.3607	9.83562	10.3017	12.0562	NA	12.738	9.94051	10.6808	NA	10.2799	10.2599	11.0982	12.1214	NA	NA	11.7357	11.6002	P20749	BCL3	B-cell lymphoma 3 protein	P20749	BCL3_HUMAN
13.9496	15.6246	12.8824	11.6509	16.3704	12.9116	14.6909	16.2422	13.7393	14.5539	11.6373	10.0362	16.0143	11.867	12.6016	13.9056	12.7343	15.8866	12.6885	14.4414	13.1405	10.9524	13.6852	11.3644	15.8424	14.7432	14.691	15.622	17.1242	11.1024	15.1213	NA	15.1393	14.2889	15.5852	14.4788	15.1532	13.8128	14.9824	12.94	14.8102	15.3047	16.2272	11.1484	12.3409	15.7526	12.0846	14.7226	12.2471	15.0407	15.6499	15.5602	12.2016	13.8098	12.0573	15.0175	11.2337	15.2623	NA	14.6405	13.4862	12.4262	12.1117	NA	14.0451	9.20258	14.8556	11.934	14.8355	14.8444	16.1676	14.4657	16.3012	11.8023	15.3885	12.1376	13.6118	15.6789	16.4706	14.089	11.811	15.1659	15.8013	NA	11.1734	13.5177	11.4179	14.9874	11.2792	NA	14.8164	17.554	12.4196	17.4909	14.5927	14.9587	15.1247	14.8981	15.4852	16.7738	16.5671	15.8659	15.0035	14.1168	11.4551	15.0115	15.0305	15.583	14.7595	11.9682	17.2116	11.6032	14.1082	12.8038	12.4191	14.8549	15.4856	10.4717	15.4836	15.3545	13.7949	14.3228	13.0016	15.9373	NA	14.3187	15.6843	NA	15.0812	14.8804	13.4403	12.4607	13.402	15.9805	13.3809	12.9259	14.9738	13.1615	13.1648	12.4058	P20774	OGN	Mimecan	P20774	MIME_HUMAN
NA	NA	NA	NA	NA	NA	11.0403	11.1243	NA	11.7334	NA	NA	11.3523	NA	11.1605	NA	NA	NA	11.4226	NA	NA	NA	9.5289	NA	NA	11.4627	9.9524	NA	11.3022	NA	NA	NA	NA	NA	9.20866	NA	12.2806	11.48	11.3712	NA	11.1689	11.2038	NA	NA	10.1291	NA	NA	NA	NA	10.6145	10.9896	11.5599	12.16	NA	11.0479	NA	NA	NA	NA	11.4795	11.5579	11.0897	11.4596	NA	NA	NA	NA	11.3199	NA	10.6919	11.2842	NA	10.6616	NA	NA	NA	NA	11.4466	11.3542	10.7622	NA	NA	11.4905	NA	NA	NA	NA	NA	NA	NA	11.053	11.5247	NA	NA	NA	11.8221	NA	NA	9.12324	9.04247	11.1302	11.7379	NA	10.1615	NA	NA	11.5112	NA	10.3849	NA	10.3568	10.9855	NA	11.919	NA	NA	11.4924	NA	10.6142	11.0132	NA	NA	10.9121	NA	NA	10.9573	NA	NA	NA	NA	NA	11.8355	NA	9.57434	NA	10.8963	10.6371	NA	NA	NA	P20794	MAK	Serine/threonine-protein kinase MAK	P20794	MAK_HUMAN
13.0239	14.2213	12.0299	13.8827	14.9351	13.175	15.4563	14.9711	12.965	15.0819	12.7636	13.9234	15.2952	13.7678	15.5218	12.9544	14.1306	14.5039	15.2303	13.9003	14.2794	13.5087	14.0145	12.954	14.1282	15.3711	14.3007	12.8437	14.3812	13.5822	13.4521	12.0947	13.661	13.375	14.3749	13.501	15.4972	15.6619	15.5742	14.2069	15.2847	15.334	13.4165	13.2894	11.9647	13.7807	13.6751	14.7306	12.5469	15.567	15.6067	15.2794	14.8338	13.7563	15.1163	14.3531	12.5821	14.2839	12.976	15.5377	15.6581	15.1815	13.8952	14.6842	13.5204	14.8462	12.2868	15.1015	14.1825	14.9324	15.4322	12.587	14.3203	13.6756	13.6198	12.8514	13.3428	15.0902	15.7697	14.5318	12.2439	13.6406	14.7859	14.6579	13.7331	14.2195	12.9813	12.7865	13.0698	12.8167	14.3215	15.2121	13.5399	13.8582	13.1863	15.4422	13.2823	13.4911	13.3771	14.1791	15.2366	15.1734	12.4315	14.1812	12.6751	14.2384	15.482	13.6094	14.6639	13.0957	14.5837	15.2815	13.1236	15.1329	13.5375	12.9148	13.9721	13.4866	13.3576	14.715	13.1177	12.9453	15.2113	14.3474	14.9112	12.95	14.2453	13.0625	13.2861	12.5731	13.8957	15.1189	13.3088	13.75	13.9519	14.0587	14.9611	12.6354	14.1281	13.0011	P20810	CAST	Calpastatin	P20810	ICAL_HUMAN
12.6531	NA	12.7982	12.7859	NA	12.364	NA	11.8821	13.3358	12.1942	12.7459	12.4887	12.9092	12.0614	NA	12.4045	12.2472	NA	NA	12.0863	12.3486	12.7783	NA	13.3846	NA	NA	NA	NA	NA	11.7096	NA	12.1451	12.3359	12.7433	NA	NA	NA	11.0197	NA	12.4618	NA	12.2034	11.8005	12.2545	11.49	NA	12.3185	12.4734	11.9689	NA	12.7344	NA	NA	12.3845	NA	12.657	12.3136	12.7905	11.5518	12.5906	12.5193	11.8419	12.7307	13.2653	NA	13.1629	12.0159	12.8417	11.6362	NA	12.8369	12.4841	12.1634	12.4762	NA	12.0898	NA	11.1687	NA	14.1663	12.2052	12.5729	12.7505	12.6798	12.8429	NA	11.7294	12.0994	12.3547	12.153	12.7986	NA	12.1741	NA	12.3015	NA	NA	11.8037	11.7849	12.7835	NA	12.3415	NA	NA	NA	12.3602	NA	12.1368	NA	NA	12.2876	NA	NA	NA	NA	11.4883	12.0401	12.1244	NA	NA	11.3937	13.1572	12.1969	NA	12.4403	12.4892	12.599	11.6469	12.4499	12.1395	12.4648	NA	NA	11.2487	11.9324	NA	NA	12.2169	12.7076	12.844	P20839	IMPDH1	Inosine-5'-monophosphate dehydrogenase 1	P20839	IMDH1_HUMAN
10.5262	NA	11.0647	13.6561	NA	10.6681	11.4288	11.9219	NA	11.0746	10.2042	NA	NA	11.151	12.0601	NA	10.6421	11.6296	NA	10.3208	NA	NA	NA	NA	8.53604	12.4394	NA	NA	NA	11.5783	13.8539	NA	NA	NA	10.3679	NA	13.8638	NA	NA	NA	10.4925	NA	11.6925	NA	11.1368	12.0214	9.39247	8.95751	13.7765	NA	11.2015	NA	11.6612	12.9657	NA	NA	NA	13.1737	NA	10.4788	10.9252	NA	11.995	NA	12.0694	12.2417	8.42161	10.5404	NA	10.8483	11.1594	9.02598	NA	11.3288	9.56515	NA	11.2064	10.3208	NA	15.8988	10.6209	11.8781	NA	10.6966	11.2541	NA	8.53804	10.5908	10.125	NA	NA	10.7483	11.0508	11.6522	NA	11.2767	10.8208	NA	NA	12.3469	11.002	12.8797	11.0396	NA	NA	NA	NA	NA	14.3741	10.5503	13.5325	NA	NA	11.0871	10.6687	8.62749	11.8378	11.2236	9.74073	NA	NA	9.3635	NA	10.5544	10.6692	10.8131	9.47125	NA	11.4339	11.4442	12.9547	18.2278	NA	11.3285	12.4763	NA	10.687	NA	10.1035	9.6201	P20930	FLG	Filaggrin	P20930	FILA_HUMAN
14.3198	13.6895	13.7574	15.9288	13.2766	12.2919	13.8515	15.2236	14.0401	14.4161	13.6642	12.7696	13.4965	12.9942	13.741	12.7275	12.7752	13.2173	13.979	13.3482	14.0302	14.0849	12.9239	NA	13.4606	14.2247	12.9142	13.8974	13.1831	12.4219	13.0846	12.5313	11.9108	11.5707	14.1345	13.8981	16.0591	13.7132	13.1135	NA	13.4711	13.3363	NA	13.9632	13.9878	13.1295	11.8887	13.7844	14.6375	14.487	13.7555	13.926	14.3809	14.8365	13.6731	13.5203	11.9822	14.8991	13.5939	13.8843	13.5555	14.3691	11.88	12.1981	13.3351	13.2295	13.6889	12.9219	13.6522	13.0255	14.0732	12.9129	12.8935	12.0895	13.9183	NA	13.4664	13.8412	13.4937	14.6599	12.1145	12.8708	13.7809	12.5839	13.6572	14.1979	12.5571	13.4982	14.1006	13.6718	12.2519	13.4057	12.5906	13.6255	12.6719	13.7648	12.6976	13.1402	13.6699	13.2911	12.7695	13.2928	13.5208	14.6749	NA	13.1976	13.7801	13.2852	13.6583	13.6474	13.0558	13.6493	13.5751	14.3381	12.8607	13.042	12.9542	NA	12.7581	13.6775	14.6361	14.4422	13.4892	14.0955	13.2006	13.5907	13.6119	13.8689	15.1869	13.2936	12.6822	16.1264	12.7679	13.5612	13.8972	14.0594	13.49	12.3881	13.8303	14.056	P20933	AGA	N(4)-(beta-N-acetylglucosaminyl)-L-asparaginase	P20933	ASPG_HUMAN
11.5713	11.9629	11.0619	11.8154	11.6046	11.2961	12.0273	12.2677	11.0279	11.9264	10.5471	11.8402	11.8083	11.552	12.3002	11.7306	12.0049	11.6949	11.6538	11.8456	12.3768	10.9699	11.9747	11.4809	11.7012	11.8736	11.8588	12.7171	11.5117	10.8884	12.4718	11.2074	12.2907	11.9129	12.0058	11.4728	12.2621	11.4874	11.4463	11.8723	11.3009	11.8687	11.5454	12.388	NA	11.9043	11.2649	11.8053	10.5115	11.6737	11.7798	11.9436	11.6621	11.8243	12.0237	11.8377	10.2369	11.9088	11.5684	11.6861	11.5642	11.7788	11.9598	12.2837	11.3634	11.5639	11.752	11.7518	11.48	11.9254	12.3105	11.8791	12.1972	11.547	11.65	10.9136	11.7103	11.7576	12.0739	11.5606	11.3771	11.3005	11.9019	11.6765	11.6489	11.5615	10.8372	11.3284	11.0139	11.8961	11.6551	12.0107	11.1736	11.6325	11.3174	12.0815	11.8022	11.4139	12.3934	12.2776	11.8641	12.0095	11.4491	11.7618	10.662	11.9919	11.9051	12.2268	11.8013	11.2083	12.1273	12.1847	11.6001	13.9193	11.4826	11.5008	11.5115	11.0726	11.4465	12.1961	11.799	11.1144	11.9282	11.9942	11.8272	11.0524	11.5961	11.4205	11.6665	10.726	11.6882	11.5	11.7664	12.0065	11.7265	11.8942	11.9805	11.7388	12.1359	NA	P20936	RASA1	Ras GTPase-activating protein 1	P20936	RASA1_HUMAN
14.1664	13.3273	12.5935	12.8991	13.0643	13.8507	12.1056	13.1536	14.3048	12.1138	13.517	14.8735	12.7036	13.3027	12.5703	14.2021	14.5871	13.3534	11.1977	13.1789	14.0417	14.5416	12.0117	10.3573	14.2953	12.6234	14.4874	16.4243	14.1256	13.4355	13.9465	11.575	14.5883	13.8451	13.5761	12.2749	NA	12.1746	13.5626	14.9322	13.1473	13.1064	13.777	14.7419	12.6378	13.4879	14.6693	13.1889	13.2297	12.5351	13.6917	10.8169	12.2027	13.7255	11.5007	13.4984	12.1537	14.3048	17.287	13.0242	12.9022	12.0388	13.5211	14.0089	13.9039	14.966	16.5131	12.1296	13.3581	NA	13.0808	14.6421	12.4589	14.7792	13.28	13.5942	13.8185	13.2538	12.5667	13.1965	11.769	14.3735	12.7152	14.2688	14.8609	NA	NA	15.2624	15.4218	17.4138	13.5512	13.281	14.8595	13.4824	14.2183	12.0991	13.2598	13.9964	13.8448	14.0914	11.8643	13.6373	16.9197	11.2714	14.018	13.8853	12.6463	14.6477	14.3174	11.6723	13.3938	12.1364	13.9275	12.3278	14.5144	14.5952	12.507	13.047	14.4276	13.2135	15.2886	14.4778	13.3002	14.001	14.2118	14.5196	14.0492	17.2027	13.6987	15.3398	13.8196	11.9413	14.2263	14.1062	13.1164	13.2596	12.3216	14.9131	12.9167	14.1047	P20962	PTMS	Parathymosin	P20962	PTMS_HUMAN
14.7792	14.3464	14.7906	14.2237	14.1607	14.6192	14.4515	14.273	14.6049	14.0254	14.7288	14.4653	14.5111	15.3308	14.2831	14.0183	13.9454	14.021	14.381	14.1272	13.8379	15.2577	14.0841	14.9111	14.1229	14.197	13.9119	15.345	13.9711	15.3656	14.2541	14.4722	13.8815	14.4064	14.1295	14.3312	14.3413	13.8716	13.9316	14.2581	14.0123	14.4956	14.159	15.2434	14.7847	14.1533	15.0516	13.7485	14.947	14.2492	14.2081	14.2529	14.3215	14.2348	14.2749	14.2398	14.1958	14.1898	15.4384	14.4417	14.0444	14.3366	14.0487	14.8598	13.8048	13.9583	15.3305	14.192	14.3615	14.0183	13.4418	14.2668	13.703	15.034	14.2983	14.3408	14.0962	14.0544	14.145	13.6683	14.6598	14.2465	13.7311	15.0068	14.0818	14.2275	14.1706	14.9536	15.3155	15.5011	14.1837	14.084	15.0982	14.1364	14.0687	14.1975	13.8379	14.2962	14.5615	13.5814	14.2912	14.2346	15.3147	14.224	14.2044	14.1293	14.3983	13.868	14.1494	14.5443	13.7535	14.6164	14.266	14.6875	13.6976	14.9689	13.7292	15.2602	13.7934	13.9954	14.2169	14.7005	14.0389	14.0421	14.9668	15.0263	14.4649	15.4166	14.8793	14.9961	14.4857	13.6585	14.3	14.2844	14.1922	14.2898	14.2089	14.5276	14.4381	14.8535	P21127	CDK11B	Cyclin-dependent kinase 11B	P21127;Q9UQ88;Q13882	CD11B_HUMAN
NA	NA	10.3709	11.8862	NA	NA	NA	12.1051	NA	NA	NA	NA	NA	NA	NA	NA	NA	NA	NA	NA	NA	NA	NA	NA	NA	NA	NA	NA	NA	NA	NA	NA	NA	NA	NA	NA	NA	NA	NA	NA	NA	NA	NA	NA	NA	NA	NA	NA	NA	NA	NA	NA	NA	11.2409	NA	NA	NA	NA	NA	NA	NA	NA	NA	NA	NA	NA	NA	NA	NA	NA	NA	NA	NA	NA	NA	NA	NA	NA	NA	NA	NA	NA	NA	NA	NA	NA	NA	NA	NA	NA	NA	NA	NA	NA	NA	NA	NA	NA	NA	NA	NA	NA	NA	NA	NA	NA	NA	NA	NA	NA	NA	NA	10.6385	NA	NA	NA	NA	NA	NA	NA	NA	NA	NA	NA	NA	NA	NA	NA	NA	NA	NA	10.4046	NA	NA	NA	NA	NA	NA	NA	NA	P21128	ENDOU	Poly(U)-specific endoribonuclease	P21128	ENDOU_HUMAN
NA	11.253	NA	NA	NA	NA	9.65103	NA	NA	9.58681	NA	NA	NA	NA	NA	NA	NA	NA	10.0364	NA	9.10576	NA	NA	NA	NA	9.17571	NA	NA	NA	NA	NA	NA	NA	NA	NA	9.25617	NA	8.05399	8.53391	NA	NA	10.0513	NA	NA	NA	NA	NA	6.83072	NA	NA	10.0603	10.9029	11.5306	NA	NA	NA	NA	NA	NA	NA	NA	NA	NA	NA	8.68722	NA	NA	NA	NA	NA	NA	NA	NA	NA	NA	NA	NA	NA	NA	9.48489	NA	NA	NA	NA	NA	9.35026	NA	NA	NA	NA	NA	NA	NA	NA	NA	8.18821	NA	NA	NA	NA	NA	NA	NA	9.82204	NA	NA	NA	NA	NA	NA	NA	NA	NA	11.4464	NA	NA	9.26513	NA	NA	8.23909	NA	NA	NA	10.3834	NA	NA	NA	NA	NA	NA	NA	9.26543	NA	NA	NA	NA	10.3218	NA	NA	NA	P21217;P51993;Q11128	FUT3;FUT5;FUT6	3-galactosyl-N-acetylglucosaminide 4-alpha-L-fucosyltransferase FUT3	P51993;P21217;Q11128	FUT3_HUMAN;FUT5_HUMAN;FUT6_HUMAN
14.0663	11.9761	13.1209	12.2528	13.4398	11.0426	NA	11.7704	15.0322	11.2237	13.9448	12.3202	12.4592	11.3752	11.0557	13.5195	13.3156	12.6964	NA	12.9683	13.5888	14.7529	12.4644	10.9501	13.8382	NA	11.8643	14.499	12.9931	11.2366	12.004	10.8774	12.9972	12.6089	12.7582	13.2715	11.4247	11.4471	11.9001	12.3659	12.1972	11.249	12.5149	14.4314	13.9255	14.1664	12.6695	12.2961	13.4723	12.5895	12.7593	11.3814	11.7338	12.294	11.7462	12.6927	12.0086	13.4167	13.6885	11.8049	10.6725	10.3826	13.0236	11.3946	13.9418	12.4548	14.199	12.4118	12.7672	11.3381	10.867	13.2953	12.9834	12.6177	13.4918	NA	12.0832	12.4942	13.537	11.355	NA	11.9306	11.5057	11.2821	11.8965	10.7854	9.83414	14.7036	14.6529	13.608	15.5711	11.9682	12.4681	13.294	13.1794	11.3684	12.1944	12.8618	12.6072	13.2078	NA	12.9037	13.9999	10.3936	11.3834	13.2428	11.6526	12.9682	11.3909	12.7312	11.5618	11.2932	12.6211	10.86	11.7874	13.6538	12.3828	11.9813	11.7543	12.985	12.2604	15.1791	12.087	12.3292	10.9528	12.6866	12.5631	13.7223	12.4555	14.4609	12.9146	13.0711	13.5349	12.6822	12.266	11.876	11.8443	14.0042	11.8375	14.2468	P21266	GSTM3	Glutathione S-transferase Mu 3	P21266	GSTM3_HUMAN
12.9803	14.3628	13.0865	14.3378	14.3481	14.911	14.7685	14.1207	12.7185	14.4292	12.5177	13.6702	14.2079	13.4855	14.8891	13.6383	13.5928	14.1838	14.7678	14.1739	14.105	13.2442	14.1271	13.9687	13.7097	14.9388	13.8834	13.8551	13.885	13.2828	14.2098	13.4916	13.7857	13.8224	14.557	13.7905	14.7189	14.5636	14.1562	14.571	14.4147	14.2236	13.698	13.0909	12.9711	13.8478	13.3991	14.4422	12.9299	14.3849	14.3971	14.5286	14.2679	13.8022	14.3104	14.5433	13.4756	14.3015	12.8154	14.4244	14.5059	14.6024	13.9137	13.5045	13.5043	13.7979	13.8485	14.5588	14.535	14.2452	14.4815	13.6434	14.5483	13.2596	13.676	14.5881	13.215	14.404	14.6357	14.7947	13.6676	13.4211	14.5942	13.5228	13.7461	14.3454	13.886	13.6599	13.0031	13.0604	13.2113	14.3742	13.1	13.9051	13.3809	14.3378	13.889	13.6957	14.2504	14.1521	14.5397	14.5829	13.7364	14.5861	14.4066	14.2942	14.4735	14.1228	14.5179	13.7975	13.9555	13.9504	13.3974	14.2755	14.0299	13.4761	14.5636	13.2481	13.7612	14.42	13.8997	12.9692	14.4098	14.2764	13.6175	14.2054	14.6856	12.9611	13.373	13.1248	14.6428	15.4898	13.919	13.8813	14.0622	14.2057	14.5148	13.5603	14.0124	12.3023	P21281	ATP6V1B2	V-type proton ATPase subunit B, brain isoform	P21281	VATB2_HUMAN
11.787	11.6943	12.1859	12.9226	11.8197	12.3709	11.8348	11.6423	11.6284	11.3073	11.5675	12.1308	11.8091	12.8766	12.2865	12.3558	10.9816	12.0762	12.0188	11.8841	11.9694	10.6868	11.8656	12.6623	11.555	11.384	11.8556	11.9878	11.9316	12.7681	12.0518	12.2994	11.2783	12.2454	11.5471	11.4449	12.0823	12.1826	11.3777	12.74	11.2814	11.6685	11.954	10.5427	12.5123	12.0656	12.3291	11.948	12.3825	12.2262	12.093	11.4745	11.0254	11.928	11.6072	11.5612	12.1606	12.003	11.215	11.9784	11.9694	11.6465	11.8129	13.3003	11.8382	11.8704	11.6401	11.6592	12.0187	11.3681	12.0569	12.3988	12.2978	12.1592	12.3424	12.4606	11.8809	11.9259	12.2891	12.0356	12.7155	11.5221	12.0006	13.182	11.6631	11.7261	11.9768	11.6415	10.9634	11.3611	12.1994	12.2584	12.3607	12.357	12.1677	12.0304	11.5202	11.8146	12.4058	11.6083	12.299	11.9641	11.5558	12.7503	12.4069	11.6469	11.7071	10.6762	11.975	11.6301	11.9876	11.2906	11.1622	12.9793	11.3931	12.0821	12.2189	12.9169	11.9168	12.3659	11.3192	11.8198	11.8555	11.6614	13.506	12.5034	12.0387	10.4074	11.6648	11.7807	12.0595	11.7508	11.0119	11.6502	11.8189	11.9283	12.0127	12.0917	11.8069	11.8248	P21283	ATP6V1C1	V-type proton ATPase subunit C 1	P21283	VATC1_HUMAN
16.1133	15.616	15.786	15.5659	16.0408	15.9218	14.9567	15.839	17.2198	14.4602	15.7633	16.5843	15.636	16.0019	15.534	17.1771	17.0369	15.9629	14.956	17.1388	17.102	15.6399	17.2596	15.1134	17.2683	14.7998	16.0315	15.1976	16.7694	15.7713	17.0866	16.0639	16.9595	16.2571	15.9428	16.3024	15.0361	15.6083	15.8696	16.2131	15.8942	15.4361	17.2097	15.8506	15.5233	16.815	15.8995	15.8761	15.91	15.6011	15.7957	14.1976	15.341	16.4123	14.9367	15.8625	15.5205	16.6506	14.4652	15.547	15.2861	14.7794	16.4689	15.4151	15.8021	16.2361	15.1591	15.8355	15.9297	15.2245	15.5174	17.2346	16.4713	16.0506	16.8804	16.1703	16.3152	16.0176	16.1951	15.9663	16.4841	16.5459	15.6277	15.5816	16.7976	15.5628	16.3689	15.8774	15.2206	14.4166	16.2519	16.0519	15.4028	17.1122	17.0882	14.3197	16.9429	17.4143	16.3672	17.5064	15.6721	16.333	14.9106	15.7137	16.0941	16.9259	15.2775	16.8174	15.8597	16.6988	16.7703	14.7474	17.2163	15.4833	16.9018	16.142	16.9064	15.6958	15.8825	16.6235	16.6292	17.0559	15.8585	15.9824	15.7864	16.0332	16.4163	14.3096	15.1471	15.9228	15.979	15.6743	16.9558	16.7998	15.6181	15.7602	15.8985	16.053	15.6103	15.5864	P21291	CSRP1	Cysteine and glycine-rich protein 1	P21291	CSRP1_HUMAN
18.0841	16.7147	17.8037	16.906	15.3118	15.9226	14.645	16.2889	17.959	14.5189	17.8393	16.9166	15.0899	17.2724	15.0108	16.6048	17.1486	16.339	14.6629	16.9034	16.6416	18.5714	17.1019	16.7092	16.9287	14.923	16.3981	17.7019	16.8934	17.1352	17.4343	18.3637	17.2321	17.2863	16.2116	16.5717	15.3525	14.1348	16.2427	18.2498	16.271	16.0506	16.9997	18.7643	17.5748	17.3896	17.9931	15.7543	18.1434	14.5472	16.0169	14.5291	16.1361	16.9503	14.8903	17.7359	17.1065	17.2022	17.6588	16.3128	14.8334	15.1502	15.3038	16.785	16.1498	17.3123	17.4485	14.9014	17.2342	14.6172	15.8845	16.5487	16.5763	17.8592	17.0385	16.2551	16.4966	15.5182	15.0366	16.2332	17.2362	17.1098	16.706	16.7623	16.691	16.6157	17.5186	18.2665	18.6278	17.3794	16.2791	15.6591	17.5169	16.1455	16.4352	13.8331	17.6805	17.1616	17.158	17.815	15.5436	15.7915	17.3793	16.3676	16.6307	17.2883	15.6656	16.6034	16.1831	16.6867	16.7735	14.8048	16.4565	15.9701	17.1483	17.3146	15.2218	16.5129	15.9297	16.0133	17.1571	18.0282	15.6228	16.6485	17.1758	17.0451	17.4088	17.6097	17.6817	17.8201	16.6766	16.793	16.9937	16.3783	16.9064	16.8365	14.4291	18.2093	16.4142	17.9162	P21333	FLNA	Filamin-A	P21333	FLNA_HUMAN
11.4786	11.4128	11.3346	11.9255	12.6439	11.4515	11.8429	11.5727	11.5725	10.9397	NA	NA	12.7528	11.7358	11.453	10.4891	11.2518	11.8895	12.0083	11.7503	11.985	11.0116	11.4256	12.153	11.6742	11.2186	11.8557	11.6229	11.1354	11.706	11.6196	11.6035	11.2241	NA	11.5563	11.9552	NA	11.2514	11.028	11.8806	11.3915	11.8571	11.9779	11.4433	11.4519	11.7115	12.0468	11.5859	10.8809	10.9999	11.0763	10.3714	10.7468	NA	11.6404	11.926	11.1343	11.9619	11.7753	11.3918	10.8344	11.1444	11.8466	11.7487	NA	NA	11.9262	11.112	12.0348	NA	NA	10.501	12.0619	10.7488	11.9812	11.2611	NA	11.286	11.9794	11.7971	11.8559	10.443	11.6892	11.5372	NA	12.0456	11.1287	11.3751	11.2111	11.0615	10.9921	11.4368	10.867	11.6308	NA	NA	11.0835	11.6824	12.0691	NA	11.3968	11.5272	11.1646	12.394	11.968	11.8527	11.8348	11.9984	12.0303	11.0469	11.6243	11.0442	11.8577	NA	11.4492	11.566	11.9657	11.4632	11.0909	11.8591	11.2795	11.178	11.5146	11.8629	11.6772	11.8027	11.7035	11.7507	11.8133	11.1207	12.0183	11.1412	11.5977	11.5593	11.4256	12.3552	11.2086	11.2926	10.7766	11.2976	P21359	NF1	Neurofibromin	P21359	NF1_HUMAN
12.4795	14.8876	13.7291	12.5873	16.3616	13.2483	15.8403	15.0645	13.0588	16.451	12.224	NA	16.2135	11.1867	15.079	13.197	14.3807	16.5386	16.0686	13.8345	15.1884	12.2379	15.0789	11.5379	14.5125	15.8557	14.9119	12.408	14.7946	NA	14.254	11.0543	13.0147	14.4312	15.5255	14.5974	16.8479	16.7052	15.4422	14.6468	15.5806	15.5467	13.3044	11.8217	13.4116	14.9568	12.6595	15.4148	13.852	16.455	15.6825	16.3198	15.8903	12.7389	16.1351	14.7669	NA	13.4622	12.8062	15.864	15.3247	15.8759	14.7458	NA	14.3961	10.0427	12.0268	14.9614	14.992	15.3575	16.5988	12.4542	14.911	13.2244	12.2635	12.8374	12.5857	16.0091	16.1374	15.249	NA	16.165	15.8472	NA	NA	15.2876	NA	13.2768	12.9845	12.931	14.4983	16.0619	12.0555	15.1809	13.1805	15.6193	13.3937	13.9684	14.7124	13.6435	15.0181	15.2037	12.3898	15.8682	12.6424	13.7303	15.7926	14.6378	15.464	14.8784	15.3083	15.5413	14.4291	16.101	12.3926	11.8066	15.4324	11.0154	15.5268	15.7519	14.405	13.8532	15.2189	15.2939	15.5187	14.4889	15.0704	12.0111	11.6195	13.4333	14.5837	15.9914	15.254	14.8058	15.8168	15.7728	15.8346	13.0395	15.641	12.387	P21397	MAOA	Amine oxidase [flavin-containing] A	P21397	AOFA_HUMAN
13.5947	13.2131	13.7549	12.8594	13.1582	14.1615	12.6936	13.3512	13.7927	12.975	13.1202	13.0808	12.351	13.5533	13.4607	13.5676	13.7814	12.6478	12.7605	13.9033	14.1271	13.6023	13.2576	11.3666	13.7555	12.2829	13.3745	13.5436	13.6575	13.1713	13.547	13.6554	13.7829	13.3972	13.3259	13.3507	13.2517	12.8293	13.201	13.2868	12.7142	13.1214	13.9535	13.7002	13.6658	13.7455	13.6465	13.174	13.5401	12.7681	12.8493	12.6454	12.761	11.9874	12.695	13.4927	13.2911	13.8601	12.8623	12.798	12.5446	12.9419	13.3316	12.8397	12.4068	13.0331	13.4193	13.0022	13.4479	12.9345	13.3272	13.4076	12.9372	13.0504	13.401	13.3602	12.0645	13.4285	13.1614	13.4297	12.3987	13.2593	12.7256	12.7476	13.1677	12.6554	12.9279	12.9625	13.9058	13.0112	13.711	12.9114	13.3561	14.0569	13.3707	12.2014	14.2034	13.492	13.2079	14.1024	12.8674	13.3994	13.5051	12.8229	13.4739	13.8209	13.011	13.6609	13.1601	13.3511	13.631	12.4809	13.6095	12.6845	14.1312	13.0433	13.5383	13.6573	12.9302	13.2618	13.0764	13.604	13.2914	13.3976	12.4648	13.0414	13.4055	12.9048	13.004	12.9555	13.9216	12.9878	14.2231	13.6945	13.2361	13.0969	13.2065	13.6256	13.3531	13.3616	P21399	ACO1	Cytoplasmic aconitate hydratase	P21399	ACOC_HUMAN
10.5885	11.2475	NA	NA	11.3136	NA	10.95	11.1717	10.7464	12.1476	NA	NA	11.9268	10.6403	12.2744	10.3468	NA	NA	11.2172	10.4127	10.2257	9.63503	NA	NA	10.9844	11.3946	11.499	NA	12.4178	9.01925	NA	8.75956	11.6882	NA	NA	10.7755	12.3963	11.2281	11.8166	NA	11.7629	NA	10.3447	NA	NA	10.2622	NA	11.131	NA	11.6999	10.4976	11.6685	11.6212	9.86703	NA	11.0776	NA	10.9847	NA	10.5847	12.1144	NA	10.9637	10.415	10.8961	9.00229	NA	11.9353	NA	NA	12.5949	NA	11.3305	NA	NA	NA	NA	13.0833	11.1498	12.0467	10.7168	NA	11.9067	10.2661	NA	NA	NA	9.50496	NA	NA	8.4141	13.4412	NA	11.4902	9.43608	11.9989	NA	11.2709	10.9342	11.5441	10.8748	12.4931	NA	NA	NA	10.5109	NA	NA	10.4592	NA	11.2482	NA	10.7393	NA	10.4269	NA	NA	NA	NA	10.7191	NA	10.1991	NA	10.4373	10.5912	NA	10.2449	10.483	NA	NA	NA	11.4948	NA	11.1633	9.65728	NA	NA	NA	NA	NA	P21589	NT5E	5'-nucleotidase	P21589	5NTD_HUMAN
10.84	NA	NA	10.5619	9.85203	NA	10.2408	NA	10.3085	NA	NA	10.3276	NA	10.7426	9.84953	NA	NA	NA	NA	NA	NA	10.8356	NA	9.83975	9.80755	10.5511	NA	NA	NA	10.099	10.7134	9.75124	NA	NA	10.3898	10.1186	NA	9.99643	10.4308	9.92564	NA	10.3588	NA	11.4427	11.1615	10.0777	NA	NA	10.9663	NA	NA	10.9062	NA	NA	NA	NA	NA	9.9885	11.0826	11.2281	NA	NA	NA	9.6753	9.44982	NA	NA	NA	10.1718	NA	NA	10.6672	NA	NA	10.8403	NA	10.5563	9.46392	NA	NA	10.4739	NA	10.1738	10.6624	NA	NA	NA	NA	11.2039	11.2202	NA	NA	10.0502	NA	10.3825	NA	NA	10.1264	10.1875	NA	NA	10.8507	11.7988	9.90685	NA	10.0266	10.7083	10.3056	NA	NA	10.0528	NA	NA	NA	10.2773	NA	9.64626	10.4974	NA	NA	11.0734	10.3582	10.6592	10.449	10.6676	11.1785	10.5258	11.8162	10.7513	10.8732	10.6968	10.7932	NA	11.1646	NA	NA	10.6187	10.8644	NA	10.8516	P21675	TAF1	Transcription initiation factor TFIID subunit 1	Q8IZX4;P21675	TAF1_HUMAN
11.6909	12.0754	NA	NA	10.7442	10.8613	NA	NA	11.2414	NA	11.6042	12.129	NA	11.9464	NA	11.9074	11.0335	NA	NA	12.1089	NA	12.0115	NA	11.1511	11.72	NA	10.8436	NA	11.294	11.7495	NA	11.5943	NA	12.1114	11.846	NA	NA	NA	12.4971	12.1068	12.0471	NA	NA	12.6135	NA	12.0569	11.7584	12.3387	NA	NA	10.2275	10.9412	NA	11.5914	NA	12.5656	11.5553	12.0019	11.4356	NA	NA	NA	NA	11.6102	12.3736	11.4171	12.1682	NA	13.0186	NA	12.7268	12.6716	NA	12.7481	11.0959	11.9025	11.657	NA	NA	NA	12.0244	NA	11.5285	NA	12.2275	11.3234	11.8858	11.1859	12.0173	11.5201	NA	11	12.382	NA	12.321	NA	11.9167	11.1192	11.366	11.2031	NA	11.4497	10.9608	11.5639	11.9923	11.8701	12.313	10.1661	NA	12.0691	12.8139	NA	NA	13.3493	11.2594	NA	NA	NA	NA	12.2046	11.7578	12.4764	NA	11.6869	12.4639	12.0212	12.2047	11.3855	13.3493	11.5625	11.7165	11.6092	12.1887	11.218	12.6609	11.3113	12.171	11.688	11.0272	11.5105	P21709	EPHA1	Ephrin type-A receptor 1	P21709	EPHA1_HUMAN
16.1703	15.8699	16.6384	17.4822	17.6446	16.3268	16.4394	17.0467	15.8489	16.59	16.8357	16.1529	17.0625	16.0671	16.5584	16.2357	16.2172	16.5652	16.5345	15.5681	16.5236	15.4834	16.1453	17.231	16.2552	16.5343	16.241	15.8616	16.0963	16.4249	16.5108	16.8861	16.8567	17.0853	15.6075	15.7561	16.9656	16.784	16.4514	17.0532	16.9394	16.3581	16.2638	15.2468	16.5315	16.0054	15.6148	16.2656	16.5086	16.8096	16.3865	16.3978	16.4093	16.1688	16.6311	15.8863	17.1824	15.7497	15.8082	16.1243	17.1411	16.6185	16.2067	16.8492	16.5235	16.3973	15.6401	16.3891	16.0053	16.4096	16.8141	15.7984	16.698	15.9958	16.0288	17.0166	16.2361	16.9476	16.9351	16.8512	17.4187	16.7696	16.6478	16.5912	16.2874	16.4693	17.0385	16.0219	15.2474	15.9629	16.7423	16.7454	15.8527	16.7385	16.0128	16.2726	16.8362	16.2971	16.4053	16.1849	16.4727	16.5739	15.8012	16.7667	16.6655	15.5858	16.8325	16.4069	16.7146	15.8004	16.3492	16.3181	15.6788	16.5976	15.9892	16.3469	16.3759	16.831	15.9811	16.2042	16.5048	15.8569	16.4473	15.9665	16.8001	16.6512	15.9268	16.0868	15.7618	15.9974	16.3044	17.4893	17.1122	16.3157	16.4923	16.6035	16.568	16.2308	16.4603	16.2119	P21796	VDAC1	Voltage-dependent anion-selective channel protein 1	P21796	VDAC1_HUMAN
NA	NA	NA	NA	NA	NA	NA	NA	NA	NA	NA	NA	NA	NA	NA	NA	NA	NA	NA	NA	NA	NA	NA	NA	NA	NA	NA	8.7786	NA	NA	NA	7.60002	NA	NA	NA	NA	NA	NA	NA	NA	NA	NA	NA	NA	NA	NA	NA	NA	NA	NA	NA	NA	NA	NA	NA	NA	NA	NA	NA	NA	NA	NA	NA	NA	NA	NA	NA	NA	NA	NA	NA	NA	NA	NA	NA	NA	NA	NA	NA	NA	NA	NA	NA	NA	NA	NA	NA	NA	NA	NA	NA	NA	NA	NA	NA	NA	NA	NA	NA	NA	NA	NA	NA	NA	NA	NA	NA	NA	NA	NA	NA	NA	NA	NA	NA	NA	NA	8.98598	NA	NA	NA	10.2744	NA	NA	NA	NA	NA	NA	NA	NA	NA	NA	NA	10.3918	NA	NA	NA	NA	NA	NA	P21802	FGFR2	Fibroblast growth factor receptor 2	P22607;P22455;P11362;P21802	FGFR2_HUMAN
14.5294	NA	10.435	NA	10.4417	12.674	NA	NA	9.49424	NA	12.1726	12.8221	NA	11.8385	NA	12.4574	NA	NA	NA	11.3425	10.0654	13.9639	10.5211	NA	NA	NA	11.8588	14.3189	13.2732	11.5961	10.6576	NA	10.5456	NA	10.2531	12.5139	NA	NA	10.2826	NA	9.87936	11.3386	NA	13.28	NA	11.4188	NA	NA	NA	NA	10.5054	NA	10.7307	NA	NA	10.5784	NA	12.3019	11.4247	NA	NA	NA	NA	NA	NA	12.4761	13.866	NA	10.3218	NA	10.9496	13.0548	10.8785	NA	10.9794	NA	NA	10.4258	NA	11.4969	NA	NA	NA	NA	13.1252	NA	NA	12.2155	12.9616	11.9007	NA	13.1111	NA	12.668	12.9072	NA	9.76223	11.6498	NA	11.0815	NA	NA	12.8402	10.2504	NA	11.257	NA	10.6954	NA	NA	NA	10.8865	12.0957	NA	NA	NA	NA	NA	NA	NA	10.495	11.7348	NA	NA	NA	10.0774	11.2947	12.4562	9.42614	10.9807	NA	NA	10.9445	9.97166	9.91115	NA	NA	NA	NA	11.2525	P21810	BGN	Biglycan	P21810	PGS1_HUMAN
16.1049	15.293	15.8171	17.056	16.4347	15.643	15.9208	16.0158	15.9599	16.0855	16.5343	15.228	16.2283	15.9293	16.2248	15.213	15.9455	15.8056	15.9911	15.3985	16.134	14.9868	15.8872	16.9622	15.4442	15.9565	15.8687	15.0782	15.5871	16.242	15.9745	15.3831	15.9412	16.5436	15.2358	15.3871	16.2483	16.1333	16.2161	15.2349	16.4476	16.2163	15.3878	14.889	15.9164	15.8848	15.4334	15.1474	15.8036	16.0564	16.0738	16.036	15.9	14.9344	16.1147	15.3206	14.9779	15.3783	14.8485	15.9	16.8319	16.0125	16.3364	16.6719	15.4587	15.5246	15.0046	16.3181	15.5697	16.0928	16.1125	14.9299	16.0752	15.9557	15.9274	16.6627	15.391	16.4382	16.1581	15.9944	17.2226	15.9598	16.0341	16.4849	15.5381	15.9318	14.8214	15.7708	14.9527	15.0507	16.2759	16.4504	15.6932	15.9195	15.1823	16.2499	16.469	15.872	16.1376	15.6945	16.0503	16.0432	15.3511	16.3186	15.8296	15.4486	16.236	15.8444	16.3171	15.6215	15.6772	15.9993	15.5194	15.9204	15.9155	15.5408	15.7319	17.1649	15.5849	15.37	16.0839	16.0462	16.128	15.6365	16.7669	16.2662	15.7617	14.9507	14.9793	15.7957	16.0819	16.6843	16.0364	15.7848	15.7847	16.106	15.7712	16.0321	15.6563	16.3562	P21912	SDHB	Succinate dehydrogenase [ubiquinone] iron-sulfur subunit, mitochondrial	P21912	SDHB_HUMAN
NA	10.0127	10.2586	10.6888	10.8306	NA	NA	10.7895	10.5934	NA	9.94831	NA	11.1982	10.0885	9.9655	9.9588	9.97666	10.3904	NA	10.2725	11.4986	NA	11.2893	11.0903	10.6544	9.65284	11.0909	NA	NA	NA	12.6887	10.7856	10.977	10.9349	NA	10.436	NA	7.24445	NA	11.544	8.6564	9.92434	10.896	NA	10.5907	10.1928	NA	10.2402	NA	NA	NA	NA	NA	9.4802	10.9432	10.9667	10.6914	11.3209	NA	10.2882	9.74744	NA	NA	10.626	9.51915	8.3293	10.6426	11.0782	11.1293	NA	NA	9.57198	10.5596	9.99673	11.126	10.5119	10.3981	10.3472	NA	11.3315	11.2622	11.2025	9.46957	10.1192	10.4106	10.605	10.4105	NA	9.99449	9.68125	10.2556	NA	NA	11.446	10.7509	NA	10.9366	11.3302	11.9634	10.5924	9.13688	10.1184	9.42548	10.9415	10.5304	9.09887	9.17421	10.9191	10.3181	10.8542	10.9513	NA	11.6035	11.3669	11.2387	10.0261	11.0172	11.1424	10.0708	10.65	NA	9.89504	10.9944	10.2678	10.6165	11.3814	NA	NA	NA	9.65053	10.2909	9.51769	11.1537	10.4511	10.3976	NA	10.0329	9.23266	NA	10.1458	P21953	BCKDHB	2-oxoisovalerate dehydrogenase subunit beta, mitochondrial	P21953	ODBB_HUMAN
9.87858	11.5098	NA	NA	10.5871	11.4201	9.56778	11.1602	11.2439	NA	NA	11.7854	NA	10.6548	9.95736	11.1669	11.3638	10.0985	10.8226	10.9511	10.6953	9.92166	10.8613	10.4004	10.3566	10.616	10.7734	11.028	9.76703	11.5008	NA	11.8221	10.4302	10.6205	10.9154	11.1735	NA	11.0806	10.9212	NA	10.7085	10.7058	10.9171	10.9938	9.79284	10.6395	11.0275	11.1764	10.4869	10.5835	10.1121	NA	11.1791	10.4051	11.054	9.84176	11.9019	NA	10.5515	10.5014	10.7217	10.2283	11.9441	11.8054	11.4805	11.2517	11.0681	10.7226	NA	11.3419	11.8353	9.93996	NA	10.8558	10.4131	11.3688	10.6842	10.8093	NA	11.6788	NA	10.7759	10.8792	11.7924	11.512	11.1656	11.5113	9.25384	NA	NA	12.1652	11.0203	11.259	11.0107	10.8862	NA	NA	11.7839	10.3904	10.7574	11.6342	10.2854	11.3205	NA	11.3497	10.4831	10.0411	11.0372	10.7466	11.2123	10.1959	11.5055	10.9936	12.0392	11.1237	10.2811	10.7052	11.0846	NA	11.4573	10.2839	11.1115	10.3713	10.1569	12.2959	10.3074	10.4369	10.2167	9.69701	NA	NA	10.9996	NA	9.83273	11.1942	11.3047	11.2111	NA	9.09209	10.3772	P21964	COMT	Catechol O-methyltransferase	P21964	COMT_HUMAN
15.8757	18.7765	15.6881	16.2742	16.2371	18.8325	16.9476	15.3504	15.7582	17.8985	15.1003	18.015	16.0871	18.0461	16.2284	16.3674	15.8452	16.3213	16.7973	17.7579	16.5084	17.3653	17.0513	14.66	16.4587	16.8543	16.3336	16.4936	18.0352	18.1068	14.5866	17.5225	16.0314	15.6117	18.4783	18.9279	15.992	16.0307	17.59	13.7049	17.7708	16.9292	15.9044	16.3701	15.7521	18.3915	12.3421	17.7065	15.1366	17.0636	18.0267	18.1555	17.9473	18.4832	16.0144	17.3741	17.5665	17.7924	13.5369	17.2392	16.0181	16.2874	15.6701	16.7471	18.9765	17.9162	16.4949	15.451	17.8431	14.2098	16.1577	15.8358	17.1174	12.2144	15.8344	19.0722	18.5286	15.9541	14.4425	18.4353	12.501	15.4451	17.9085	17.115	17.921	18.3531	17.6689	16.3629	15.9036	13.4998	14.2548	16.7856	12.4578	16.938	15.8736	18.0109	15.2151	17.4275	14.1752	16.3594	15.8129	15.8404	16.3248	18.1014	18.5446	17.738	17.1237	16.2593	15.8636	18.2464	16.6492	15.8636	16.8919	17.9425	15.4185	15.8302	18.1374	17.3596	14.6043	18.288	15.7778	16.5924	15.5134	18.8539	17.7106	14.5202	17.3069	13.9615	15.9833	15.5097	15.7263	16.7055	16.119	16.5843	17.0664	16.6683	16.7858	16.0518	16.9512	15.4119	P21980	TGM2	Protein-glutamine gamma-glutamyltransferase 2	P21980	TGM2_HUMAN
13.6761	13.1439	14.3182	14.3539	14.6296	13.1703	13.3942	13.7012	13.9855	13.3228	14.3688	12.6638	13.763	12.9821	13.4342	13.7349	14.1871	14.0184	13.421	13.721	13.8305	13.5626	13.5698	14.3801	14.0636	13.6229	14.1412	13.8664	13.7127	13.5088	14.3192	14.1151	14.7852	13.6184	13.3808	13.8309	13.6775	13.8491	13.869	13.6197	14.1915	13.6686	13.7355	13.2016	14.3658	13.9075	13.3069	13.6754	14.1287	13.4537	13.854	13.216	13.8725	12.8215	13.7153	13.616	14.1199	13.779	12.0999	13.5767	13.9198	13.606	14.2742	13.5558	13.4506	13.0263	13.5097	14.1892	13.682	13.1737	13.5805	13.0746	13.9624	13.2322	14.0739	13.8035	12.835	13.7598	13.7446	13.6443	14.4246	14.2972	13.7502	13.2337	12.5356	13.7219	14.1503	13.5928	12.8629	12.1541	12.9594	13.6955	13.0138	14.4392	13.4801	13.4628	13.8687	14.5613	14.8008	13.3152	13.2195	13.7935	13.5058	14.1526	13.3739	13.7188	13.6584	14.3479	14.181	13.8844	13.7835	13.3775	13.9623	14.1266	13.1176	13.7567	13.6798	13.5336	13.1573	13.2019	14.3286	13.9003	13.8823	13.3937	13.337	13.9066	13.6297	12.1808	13.3732	13.5895	13.793	14.2782	14.3134	13.9364	13.684	13.8524	13.3247	12.9478	13.4638	14.0701	P22033	MMUT	Methylmalonyl-CoA mutase, mitochondrial	P22033	MUTA_HUMAN
13.9107	14.7132	14.2413	13.9702	14.6871	14.4414	14.9707	14.8068	14.3618	14.6894	13.8092	14.4322	15.1891	14.1461	15.2208	14.1694	14.5644	14.9252	14.9575	14.8753	15.0075	14.1296	14.8459	14.4547	14.5334	14.9511	14.7881	14.7857	14.7718	14.0266	14.6753	14.6588	14.6229	14.5627	14.3949	14.6686	14.8945	15.1359	14.5441	14.5171	14.6562	14.5945	14.5875	14.4047	14.1697	14.8344	14.3439	14.8039	14.0593	14.6083	14.6617	14.5773	14.2997	14.4206	14.7118	14.5455	14.6627	14.6099	14.6766	14.7678	14.7139	14.674	14.2367	14.6094	14.7645	14.2477	14.727	14.932	14.5088	14.5884	14.9983	14.0471	14.8783	14.6954	14.5565	14.0433	14.4778	14.8813	14.7432	14.8082	14.2924	14.2974	14.9919	14.5938	14.5151	15.019	14.77	14.1411	14.2804	14.6741	14.5376	14.6073	14.0715	14.6846	14.0006	14.6022	14.2922	14.3879	14.8417	14.4706	15.0773	14.7318	14.8454	15.1271	13.9806	14.6409	14.5007	14.8528	14.9043	14.7386	14.7476	14.579	14.5541	14.7159	14.4157	13.8474	15.0076	14.2501	14.2689	14.6072	14.2343	14.5295	14.9067	14.6266	14.6978	14.4246	14.6371	14.6503	14.1402	14.0919	14.9506	14.6248	14.5222	14.649	14.7395	14.6121	14.8717	14.2852	14.6289	13.8956	P22059	OSBP	Oxysterol-binding protein 1	P22059	OSBP1_HUMAN
14.363	14.4792	14.3919	15.1945	14.4606	14.1492	14.535	14.5889	14.9764	14.5183	14.1615	15.0817	14.4706	14.831	15.0385	15.2758	15.0782	14.4009	14.2626	14.9716	14.5906	14.3032	14.8235	14.1405	14.9239	14.3656	14.7829	14.7927	14.6666	14.6983	15.0677	14.5194	15.5419	13.963	14.5389	14.2809	14.9769	14.6703	14.5107	13.5773	14.7077	14.3598	14.5197	14.4194	14.6036	14.969	14.3494	14.663	14.6218	14.6899	14.6193	14.5148	14.3627	14.7025	14.4717	14.5066	14.1988	14.903	14.2635	14.4318	14.8525	14.6638	14.5027	15.5187	14.635	14.7804	14.3193	14.5197	14.4982	14.5674	14.723	15.3891	14.5755	14.446	14.9384	14.58	14.9501	14.9012	14.4336	15.2374	14.8887	15.1451	14.4204	15.4333	15.1107	14.0422	14.1461	14.4725	14.4233	14.4169	15.3718	14.4728	14.4057	14.6267	15.4997	14.6331	14.4691	14.3725	15.3914	14.3554	14.4016	14.8411	14.5289	14.1004	14.722	14.9227	14.4797	14.614	14.6843	14.1325	14.7487	14.4385	14.6598	14.5168	15.0952	16.0994	14.896	15.036	14.9026	14.806	14.8631	14.9921	14.7685	14.6415	15.5632	14.7519	14.5745	14.2173	14.6671	14.1717	14.5195	14.9915	15.0105	14.6819	14.4948	14.7001	14.7442	14.6944	14.3692	14.5608	P22061	PCMT1	Protein-L-isoaspartate(D-aspartate) O-methyltransferase	P22061	PIMT_HUMAN
9.67186	NA	11.2742	14.7235	NA	NA	NA	NA	NA	NA	NA	NA	NA	NA	10.4675	NA	NA	NA	NA	NA	NA	NA	NA	NA	NA	10.3836	NA	NA	9.36901	NA	NA	NA	NA	NA	NA	NA	14.0621	NA	NA	NA	NA	NA	NA	NA	NA	NA	NA	NA	NA	NA	NA	NA	NA	NA	NA	NA	NA	NA	NA	NA	8.14716	NA	NA	NA	NA	NA	NA	NA	NA	NA	NA	NA	NA	NA	NA	NA	NA	NA	NA	11.2651	NA	NA	NA	NA	NA	NA	NA	NA	9.34863	NA	9.52969	NA	NA	NA	NA	NA	10.1512	NA	NA	NA	NA	NA	NA	NA	NA	NA	NA	NA	NA	NA	NA	NA	NA	NA	NA	NA	NA	NA	11.2099	9.66287	NA	NA	NA	NA	NA	NA	10.1805	NA	NA	NA	NA	11.09	10.2771	NA	NA	NA	NA	NA	NA	NA	P22079	LPO	Lactoperoxidase	P22079	PERL_HUMAN
18.3439	17.7005	18.7408	18.6656	17.073	18.4288	16.6926	17.2075	18.4495	15.8641	18.3423	18.2466	16.4976	18.8517	16.4587	19.0746	18.2216	17.4483	16.5734	17.843	16.628	18.2151	18.1034	19.2011	17.9389	16.3207	18.3704	18.6041	17.7262	19.2997	18.1086	18.5278	18.4825	18.4404	17.9127	18.4505	16.0579	16.0852	16.2538	17.7854	16.4825	16.7484	18.083	17.9045	18.9197	18.5099	18.5859	17.0906	18.7164	16.4432	16.9342	16.011	16.9112	17.484	16.384	17.8505	18.4988	17.8713	17.5846	16.5304	16.1428	16.3753	17.6387	18.6284	17.6137	18.2252	18.6615	16.9208	17.7636	17.0275	17.2426	19.2158	16.81	17.5109	18.6989	18.3181	17.7117	16.8734	16.243	16.7921	19.0482	18.8027	16.9697	18.9314	18.1525	17.3225	18.3408	17.6201	17.9771	17.7518	17.7046	16.1248	17.9793	17.9058	19.3429	16.1598	18.8716	18.3356	17.352	17.8531	16.2959	17.1459	18.1131	16.8406	18.4461	18.0605	16.5187	17.7891	17.1735	18.6673	17.2558	16.6028	18.6408	17.0142	18.3464	18.0912	16.9977	19.2747	17.5833	17.2635	17.5322	18.4609	17.0568	17.7653	18.5415	18.1647	17.8338	17.6358	17.8522	17.5042	17.3202	16.2272	18.4255	18.4152	17.7439	17.8022	16.5707	16.906	17.7922	18.3095	P22087	FBL	rRNA 2'-O-methyltransferase fibrillarin	P22087	FBRL_HUMAN
NA	NA	NA	NA	NA	NA	NA	NA	NA	NA	NA	NA	NA	NA	NA	NA	NA	NA	NA	NA	NA	NA	NA	NA	NA	NA	NA	NA	NA	NA	NA	NA	NA	NA	NA	NA	NA	NA	NA	NA	NA	NA	NA	NA	NA	NA	NA	NA	NA	NA	NA	NA	NA	NA	NA	NA	NA	14.9703	NA	NA	NA	NA	NA	NA	NA	NA	NA	NA	NA	NA	NA	NA	NA	NA	NA	NA	NA	NA	NA	NA	NA	NA	NA	NA	NA	NA	NA	NA	NA	NA	NA	NA	NA	NA	NA	NA	NA	NA	NA	NA	NA	NA	NA	NA	NA	NA	NA	NA	NA	NA	NA	NA	NA	NA	NA	NA	NA	NA	NA	NA	NA	NA	NA	NA	NA	NA	NA	NA	NA	NA	NA	11.7121	NA	NA	NA	NA	NA	NA	NA	NA	P22090	RPS4Y1	40S ribosomal protein S4, Y isoform 1	P22090	RS4Y1_HUMAN
15.5618	14.9782	15.9649	15.9313	14.995	16.2255	14.5887	15.3173	16.0768	14.7823	15.8072	16.0247	14.7826	15.6067	14.9167	16.2831	14.8494	14.9277	14.6473	15.2881	15.2131	15.7872	15.7172	15.9547	15.004	14.9446	14.8451	15.5708	14.9307	15.6429	16.1472	16.4058	16.1557	15.4882	15.0673	14.98	14.7055	14.798	15.0348	16.1568	14.8182	15.0057	15.7528	15.7449	16.0606	15.6481	15.7059	15.1286	15.9097	14.8237	15.0823	14.6677	14.4665	15.9863	14.8852	15.1511	16.2757	15.4356	15.7587	14.8135	14.6936	14.8857	14.8011	16.3244	16.0674	15.7483	15.385	14.7925	15.2041	14.802	15.1693	15.3514	14.8922	16.3105	15.7716	16.3166	16.1947	15.0899	15.0474	15.5322	15.7206	15.4412	15.0558	16.0978	16.061	15.1691	16.3108	15.8343	15.808	15.6477	15.8074	14.6562	16.1967	15.3186	15.8835	14.8385	16.0129	14.8345	15.8073	15.7097	14.3713	14.7417	15.4038	15.0157	16.0405	15.2963	14.8855	15.3971	15.0513	14.7124	15.1957	14.6616	14.9141	14.4001	15.9329	16.2013	15.055	16.1922	15.1164	15.1839	14.5488	16.1852	14.4742	15.0784	16.1458	15.8864	15.2761	15.7341	15.7553	15.6739	15.6238	15.1884	15.5256	15.5709	15.4355	15.4477	15.247	16.3815	15.3484	15.9247	P22102	GART	Trifunctional purine biosynthetic protein adenosine-3	P22102	PUR2_HUMAN
13.2473	11.4062	11.9598	NA	11.1912	12.4975	11.9512	13.1934	NA	11.8976	12.2175	NA	12.5667	12.5519	11.5884	13.3602	11.7354	12.5362	12.0419	11.6113	11.8388	NA	12.8346	NA	11.3638	12.0999	13.0708	11.6985	12.7858	11.0997	NA	12.1088	12.7019	11.0931	11.7539	12.5349	13.5243	11.9607	12.4309	NA	12.3444	11.6242	NA	NA	NA	11.915	NA	12.9947	NA	11.4718	12.2679	13.1283	12.1308	NA	NA	12.2974	11.7457	12.7456	NA	NA	12.471	12.415	NA	NA	11.6787	NA	13.4553	13.136	11.9077	11.4786	13.3952	13.7257	13.1754	10.9686	11.9204	11.9066	NA	12.7337	12.3613	12.9376	NA	11.6964	13.3062	NA	NA	12.2567	10.3861	11.7505	NA	NA	NA	13.054	NA	NA	13.8522	NA	11.9582	11.9981	NA	11.7936	12.5442	10.6571	11.9349	12.992	11.715	12.1218	NA	12.7285	12.5582	NA	12.6172	NA	12.349	NA	NA	12.0059	12.1667	11.5534	11.6751	12.7391	13.0978	11.8572	12.3902	11.8435	NA	NA	12.726	NA	NA	NA	11.555	11.4588	11.7731	11.5082	12.7316	12.2214	NA	NA	12.1457	12.0283	P22105	TNXB	Tenascin-X	P22105	TENX_HUMAN
12.4063	13.4874	12.8537	13.6082	NA	10.9791	11.4514	NA	12.5541	9.64309	12.512	13.0872	11.2458	14.1957	11.714	13.187	12.1497	NA	11.6717	12.2329	12.0894	12.6952	12.0416	14.7629	11.158	NA	11.4333	15.5989	11.7966	14.5323	11.5896	11.9441	13.2758	12.4448	13.2006	14.5484	NA	11.3098	12.0754	12.7112	12.264	12.6553	12.0622	12.3398	12.8487	12.8805	13.7433	11.8416	12.6695	12.3714	12.5346	11.7542	12.5527	13.7228	NA	13.2024	12.6327	12.0322	12.9737	11.9929	NA	NA	13.027	14.6377	13.5682	11.8551	15.0236	12.2413	13.4644	NA	NA	13.1425	NA	13.9374	13.0488	11.3578	13.614	11.2056	NA	12.7205	14.2308	11.7953	11.9329	14.4783	12.7162	11.615	12.4759	13.0975	12.1085	12.3579	12.2611	11.0016	12.7856	12.1298	13.2694	NA	12.7356	12.604	11.5776	NA	NA	NA	15.4053	12.9978	11.2648	12.8505	12.4692	11.3272	10.7525	13.8961	11.6157	11.6205	12.1653	12.1422	11.3931	12.3694	13.1065	14.3998	10.7243	11.1254	11.5026	12.6533	11.9284	13.4429	14.374	14.1964	13.2038	12.8269	11.6851	13.1573	13.0509	11.0929	12.0874	12.2385	12.4303	11.0202	12.4448	13.3468	12.4848	12.6042	P22223	CDH3	Cadherin-3	P22223	CADH3_HUMAN
14.8029	14.3494	15.6032	16.1591	14.7643	15.5469	14.13	15.4118	14.7223	14.2463	14.7155	14.8619	14.377	15.8915	15.1548	15.0493	15.985	15.1007	14.1073	15.3659	15.1907	15.4155	15.7058	15.9802	15.4727	14.2617	15.8915	15.8601	14.9587	15.6064	15.5404	14.7894	15.7718	15.8078	14.7009	14.6381	14.699	14.5219	14.7204	16.2031	14.788	14.3725	16.31	15.5507	15.7379	15.8619	15.493	15.1351	15.5803	14.3777	14.8017	14.1688	14.131	14.8785	14.5834	14.9096	15.7816	15.6319	15.5929	14.2932	14.5185	14.7743	15.4423	15.4758	14.8401	14.8798	15.7392	15.2083	14.6422	14.711	14.7557	14.8339	15.1591	15.7813	15.5997	15.942	15.1069	15.4145	14.8041	15.9821	15.8513	15.1925	14.831	15.3068	15.0772	14.9078	15.603	15.6251	15.6918	15.5116	14.7203	14.1759	15.6791	15.722	15.0575	13.903	15.8542	15.4706	16.6161	16.3748	14.587	15.0397	16.0224	14.3296	15.7321	15.3424	14.2185	15.9629	15.4667	14.5428	15.4114	14.5029	15.1538	13.7956	15.738	15.391	15.3631	16.0956	15.5473	14.9675	15.4626	15.0558	15.4306	14.7693	15.3827	16.3112	14.6507	15.8751	15.6057	15.8198	15.6534	15.6315	16.2218	16.0524	15.4973	15.371	14.9925	16.4678	15.523	14.7305	P22234	PAICS	Multifunctional protein ADE2	P22234	PUR6_HUMAN
NA	9.79824	NA	11.9757	NA	NA	NA	12.7703	NA	10.7675	NA	NA	NA	NA	NA	NA	11.2289	NA	NA	NA	NA	NA	NA	NA	NA	NA	10.3483	NA	NA	NA	NA	NA	10.3276	NA	NA	NA	11.4289	9.96249	NA	NA	10.2382	NA	NA	NA	NA	11.1954	NA	NA	11.151	NA	NA	NA	NA	11.4393	9.31928	NA	NA	12.3271	12.5581	10.5952	10.5873	NA	NA	NA	10.3584	NA	NA	NA	NA	NA	11.1994	NA	NA	NA	10.2647	NA	NA	10.1192	12.7443	14.7189	NA	NA	NA	NA	NA	NA	9.98667	9.99564	NA	NA	NA	NA	9.86251	9.32419	NA	NA	NA	NA	NA	11.6808	NA	NA	10.3404	NA	NA	12.4699	10.746	10.141	11.8525	NA	NA	NA	NA	NA	11.17	NA	NA	NA	NA	NA	11.1299	NA	9.91371	8.76782	10.3333	10.6976	NA	NA	8.76249	NA	9.0444	13.7813	NA	NA	11.278	NA	9.81362	NA	NA	NA	P22304	IDS	Iduronate 2-sulfatase	P22304	IDS_HUMAN
13.0363	13.5201	13.8955	13.4764	13.974	13.5949	13.9923	14.1461	12.8141	13.6358	13.1131	13.5265	14.1267	13.6749	14.2822	14.5858	13.6487	14.2284	13.9402	13.5535	13.7231	13.2015	14.031	13.32	13.4939	13.8792	13.655	12.7008	13.5986	13.9289	13.8786	13.6287	13.9402	14.5341	13.6357	13.511	14.6208	14.8396	13.7918	14.3561	13.7593	13.7921	13.6676	13.1214	14.2039	13.8455	13.9246	14.4374	13.9707	14.2312	14.3053	13.5367	13.5921	13.4824	14.2407	13.7356	14.2085	13.5927	13.5985	14.0075	14.4195	13.8961	13.357	13.7455	13.9061	13.4629	12.8175	14.3867	13.9423	14.1923	14.2606	14.5897	13.9938	14.1939	14.1487	13.6108	13.3856	14.5226	14.0916	13.9297	13.792	14.7066	14.3974	13.879	13.6047	14.1129	13.6917	14.1875	12.7271	13.0376	14.2045	13.8677	13.8788	13.8256	14.5159	14.2679	14.2013	14.1932	14.1368	13.6531	13.9879	14.0225	12.5112	14.3488	13.1634	13.5062	14.0013	13.6447	14.2144	13.7376	13.8694	13.6762	13.7426	13.8486	13.7941	13.2675	14.1507	14.0856	13.557	14.3545	14.2286	12.964	14.3172	13.6076	13.9055	14.2588	14.2749	13.7066	12.8084	14.1842	14.1021	13.9734	14.5082	14.0988	13.889	14.1891	14.7325	14.3423	13.729	12.9415	P22307	SCP2	Sterol carrier protein 2	P22307	SCP2_HUMAN
16.575	17.048	17.5582	15.8893	17.3331	17.6819	17.0148	17.4044	16.6272	17.4994	16.9267	17.1713	17.2881	16.6334	17.4612	17.1312	17.4581	16.9525	17.0289	17.0503	17.3225	16.8433	16.7974	15.4241	17.0558	17.138	17.0706	16.3594	17.0012	16.4941	17.2721	18.7723	17.0511	17.2703	17.0083	16.7521	17.5158	17.3851	17.3275	17.3707	17.3637	17.2447	17.2468	17.0846	17.6777	16.9057	17.3223	17.5949	17.5339	17.201	17.2235	17.2359	16.7859	16.7674	17.3132	16.9179	18.5051	17.0996	17.081	17.2547	17.1721	17.3851	16.7239	16.7627	16.7444	17.2444	16.4595	17.1757	16.954	17.5583	17.3957	17.6229	16.9301	16.7334	17.0415	17.6338	16.7816	17.2938	17.4457	16.8234	15.9271	17.3526	16.7832	16.7288	17.2204	16.5533	18.4901	17.7664	17.0518	17.0374	18.0507	17.3728	16.9383	17.0475	17.5323	17.2994	17.3301	16.7227	15.9411	17.5249	17.3229	17.0921	16.5095	16.5966	17.7667	17.1451	17.012	17.0417	17.1721	16.6628	17.2938	17.3621	16.855	16.9666	17.6879	16.9518	17.399	16.8194	17.2908	17.1465	17.0623	16.6628	17.1012	17.079	16.7244	19.4899	16.8757	17.0084	16.3235	17.761	17.2403	16.9382	17.4047	16.9957	16.9045	17.0799	17.648	16.75	17.0352	16.8395	P22314	UBA1	Ubiquitin-like modifier-activating enzyme 1	P22314	UBA1_HUMAN
12.832	11.8446	NA	10.1979	NA	11.4936	11.0592	11.1289	11.2654	NA	12.082	11.8745	10.2188	11.7285	NA	12.3133	11.9028	11.6614	NA	NA	11.3739	11.4894	11.1875	NA	11.2576	NA	11.6641	11.1703	12.1557	11.7148	10.9044	12.7839	10.9745	NA	NA	13.8535	10.1015	NA	10.6909	NA	NA	10.5611	11.1909	11.7523	NA	11.8335	NA	12.1761	NA	NA	10.9862	NA	12.348	11.5454	NA	11.5426	11.6324	NA	NA	NA	NA	10.0387	NA	NA	11.6901	11.8828	10.4246	12.1924	NA	NA	11.6736	13.208	12.0625	NA	11.4164	10.9867	NA	10.2961	NA	11.3707	NA	11.7369	12.1556	NA	13.1297	11.9033	12.0786	NA	10.6075	NA	NA	NA	NA	11.7261	12.4576	NA	NA	13.2616	NA	12.9932	NA	NA	NA	11.8492	NA	9.58785	10.5197	12.1633	11.6354	11.5746	10.945	NA	12.0353	11.9613	11.2839	NA	11.9038	10.719	9.73253	11.7846	12.2711	12.6969	NA	11.3686	NA	NA	11.1462	NA	10.9501	NA	11.1243	12.6908	12.6623	NA	NA	9.27492	NA	NA	11.0273	11.0666	P22352	GPX3	Glutathione peroxidase 3	P22352	GPX3_HUMAN
16.5466	15.4661	16.9268	17.2185	15.3651	16.2764	15.1008	15.7445	16.9343	14.958	16.2826	16.4478	15.3627	16.8962	15.1321	16.7538	15.9532	15.7737	15.0247	16.29	16.0515	16.9192	16.3829	17.1086	16.1473	15.0878	16.3356	16.1014	15.2947	16.6596	15.5977	16.3757	16.0852	16.6024	15.7567	15.9145	15.4135	15.187	15.1456	16.4364	15.5304	15.6636	16.7761	16.6654	17.4113	16.6892	16.4736	16.0965	17.174	15.4742	15.5983	14.7131	15.7599	16.2337	15.4883	16.313	17.239	16.2526	17.2425	15.3398	14.98	15.3451	15.9531	16.3691	16.31	16.6912	15.914	15.6638	16.1127	14.9665	15.8617	16.5063	15.7366	17.2342	16.1159	16.7226	15.9914	16.1433	14.8917	16.4608	17.1657	15.7127	15.8454	16.5154	16.5506	16.0315	17.0229	16.4255	16.8502	17.1537	16.5828	15.1794	17.0851	16.4341	16.5399	15.4016	16.4109	16.0204	16.7801	16.2977	15.3675	15.2742	15.9737	16.1667	16.6962	15.8723	15.5657	16.2859	15.7813	15.7102	16.008	14.9534	16.1184	15.4244	16.3543	16.7641	16.7388	16.9285	15.9829	16.1688	16.1079	16.9671	15.6731	15.9203	16.2205	17.312	16.1411	17.2596	16.5971	16.401	16.5155	16.3489	16.2237	16.7859	16.1683	16.2857	16.2743	17.0564	16.1843	16.3581	P22392	NME2	Nucleoside diphosphate kinase B	P22392;O60361	NDKB_HUMAN
NA	NA	NA	NA	NA	NA	NA	NA	NA	NA	NA	NA	NA	NA	NA	NA	NA	NA	NA	NA	NA	NA	NA	NA	NA	NA	NA	NA	NA	NA	NA	NA	11.0812	NA	NA	NA	NA	NA	NA	NA	NA	NA	NA	NA	NA	NA	NA	NA	NA	NA	NA	NA	NA	NA	NA	NA	NA	NA	NA	NA	NA	NA	NA	NA	NA	NA	NA	NA	NA	NA	NA	NA	NA	NA	NA	NA	NA	NA	NA	NA	NA	NA	NA	NA	NA	NA	NA	11.645	NA	NA	10.9646	NA	NA	NA	NA	NA	NA	NA	NA	10.4302	NA	NA	NA	NA	NA	NA	NA	NA	NA	NA	NA	NA	NA	NA	NA	NA	NA	NA	NA	NA	NA	NA	NA	NA	NA	NA	NA	NA	11.5327	11.053	11.4732	NA	NA	NA	NA	NA	NA	12.3205	NA	NA	P22413	ENPP1	Ectonucleotide pyrophosphatase/phosphodiesterase family member 1	P22413	ENPP1_HUMAN
NA	NA	NA	NA	NA	NA	NA	NA	NA	NA	NA	NA	NA	NA	NA	NA	NA	NA	NA	NA	NA	NA	NA	NA	11.1946	NA	NA	NA	NA	NA	11.5911	NA	NA	NA	NA	NA	NA	NA	NA	NA	NA	NA	NA	NA	NA	NA	NA	NA	NA	NA	NA	NA	NA	NA	NA	NA	NA	NA	12.4124	NA	NA	NA	NA	NA	NA	NA	NA	NA	NA	NA	NA	NA	NA	NA	NA	NA	NA	NA	NA	NA	NA	NA	NA	NA	NA	NA	NA	NA	NA	12.9069	NA	NA	NA	NA	NA	NA	NA	NA	11.2614	NA	NA	NA	NA	NA	NA	NA	NA	NA	NA	NA	NA	NA	NA	NA	NA	10.6964	NA	NA	NA	NA	NA	NA	NA	NA	NA	NA	NA	11.4878	NA	11.0032	NA	NA	NA	NA	NA	NA	NA	11.7626	NA	NA	P22492	H1-6	Histone H1t	P22492	H1T_HUMAN
12.5431	14.8748	13.9444	13.1833	16.694	12.2053	16.0678	16.1242	12.3928	15.9476	12.6277	13.0103	15.7918	12.4186	16.0812	13.4186	12.8492	14.9054	16.0445	13.4285	14.6881	11.2864	14.5515	12.847	14.6726	16.2587	14.9087	12.479	14.7676	12.4896	13.5579	12.9292	12.4661	13.6958	14.7484	13.5348	16.2686	15.9456	15.92	12.512	16.3901	16.0931	13.9159	11.2837	13.7638	13.2731	11.9032	14.7757	13.9472	15.9095	15.8619	15.744	16.0075	12.5023	16.1245	15.1049	12.6857	13.7039	12.9538	16.2349	16.4943	16.014	15.0177	12.5055	12.9924	13.244	12.1238	16.0407	15.2924	15.943	16.084	12.8406	15.4743	12.6082	12.0453	13.3804	12.9345	15.9104	16.0327	15.2781	13.0704	12.7857	15.8766	12.199	12.7943	15.1031	12.6459	13.4877	12.3421	13.081	13.0491	16	11.2763	14.6692	13.0862	15.9259	12.8323	13.8091	13.3994	12.0685	15.4701	15.7562	12.4655	15.3271	12.8182	14.0172	16.6448	14.5168	15.8747	13.864	15.1016	15.9888	13.2726	16.2164	12.0485	11.5557	14.4033	13.2727	14.2893	14.9763	12.523	12.5688	15.8964	14.8242	12.6776	12.6532	14.9488	13.1613	11.7808	13.1927	13.128	16.3408	13.2755	13.8734	15.1067	15.4334	15.3043	12.5537	14.8594	12.4518	P22570	FDXR	NADPH:adrenodoxin oxidoreductase, mitochondrial	P22570	ADRO_HUMAN
19.5136	19.9117	19.8364	19.8426	19.8583	19.8546	20.1737	20.0652	19.1982	19.8787	19.3027	20.1292	20.1688	19.8128	20.2167	20.0131	19.8337	19.8261	20.1322	19.8673	19.6514	19.7039	19.824	20.1465	19.8155	20.0063	19.885	20.0889	19.8126	19.912	19.8634	19.8777	19.624	19.7226	19.9178	20.0781	19.7596	19.8275	19.7937	20.1632	19.7186	20.116	19.7782	19.5416	19.8393	19.5416	19.9238	19.7669	19.7206	20.0407	19.872	19.9591	20.2218	19.9382	20.0851	20.0542	19.5355	19.8792	20.2196	20.13	19.9546	19.9994	20.0184	19.6235	20.0068	19.7807	20.1493	20.0925	19.9933	20.136	19.437	20.5103	19.5809	19.7988	19.7479	19.9999	20.0359	19.8735	19.7667	19.6666	20.0127	20.0132	19.4539	19.7898	20.0365	19.8601	19.7331	20.0018	19.6513	20.2134	19.6866	20.0074	20.0436	19.8113	20.2023	20.0343	19.7177	20.0122	19.9225	19.4218	20.2788	19.999	19.992	19.7884	20.0045	19.8731	20.1233	19.786	19.8832	20.1692	19.6777	20.3989	20.1822	20.3504	19.8621	20.1301	19.9854	19.6336	20.2032	19.9416	19.9133	19.2158	19.8934	19.9488	19.6958	20.2704	20.0484	20.2705	19.8881	20.1216	20.3024	19.3168	19.8965	19.9046	19.9006	19.947	19.9973	19.7207	20.0738	19.4827	P22626	HNRNPA2B1	Heterogeneous nuclear ribonucleoproteins A2/B1	P22626	ROA2_HUMAN
14.0644	13.0969	13.1832	13.3	12.5431	12.9719	12.9518	12.9545	13.7879	12.648	13.8528	13.1978	12.9398	13.6866	12.8419	13.3062	12.9418	12.985	12.8259	13.3813	13.2618	14.1132	13.4099	13.3523	13.5002	12.6488	13.1959	14.2125	13.4224	13.4873	13.294	12.3764	13.0529	12.8372	13.2488	13.2298	13.3841	12.5556	12.8274	12.7065	12.6139	13.2312	13.2042	14.2237	13.2676	13.4527	13.443	13.0895	13.4769	12.752	13.0118	12.7204	12.7317	12.8482	12.9281	13.4202	12.813	13.3179	13.4185	13.0453	13.0389	12.7166	12.9535	13.3095	12.836	12.2988	14.0519	12.5258	13.4336	12.8666	12.6014	14.2873	13.0872	13.1077	13.5009	12.7107	12.8227	12.6964	12.9342	12.6236	13.0611	13.5104	12.5336	13.4065	12.8578	13.0308	12.7263	14.0203	14.2439	13.496	13.0695	13.077	13.2273	13.2305	14.0211	12.5975	12.8624	13.5445	12.9322	12.7695	12.7155	13.0116	14.0171	13.2332	12.7817	13.3863	12.889	13.1819	12.8247	12.4884	12.6217	12.9038	12.9748	12.6066	13.3121	13.7985	12.9618	13.2128	13.0503	13.1945	13.164	13.9227	12.5488	13.2941	13.138	13.8778	13.6358	13.3606	14.1776	13.8691	13.3334	12.4641	13.1933	13.4089	13.0039	13.0316	12.8363	13.9318	13.2085	13.8539	P22670	RFX1	MHC class II regulatory factor RFX1	P48380;P22670;P48378	RFX1_HUMAN
NA	14.4794	NA	11.7908	NA	NA	NA	NA	NA	11.8883	NA	13.8064	12.044	10.1439	10.0873	NA	NA	14.8202	NA	12.5279	12.7917	11.528	14.7995	11.9213	NA	NA	11.6458	12.0445	NA	10.5204	9.86543	NA	NA	11.2289	15.4152	11.3276	NA	NA	13.2528	10.9194	11.2503	15.1148	NA	NA	NA	13.9734	NA	12.5405	NA	NA	14.5918	11.4145	NA	14.6908	12.7926	16.647	NA	11.2648	12.7229	14.0266	NA	12.4419	NA	11.2375	16.62	13.5072	12.5284	9.99748	16.2986	NA	NA	NA	NA	10.8096	11.9248	NA	15.5829	NA	NA	12.7167	NA	12.3083	11.8923	10.2303	12.0872	12.213	NA	12.0951	NA	13.2738	NA	NA	NA	NA	NA	11.5353	NA	NA	NA	NA	NA	NA	11.8663	11.8999	NA	14.0104	13.1443	NA	NA	11.0049	NA	13.1982	NA	NA	NA	NA	12.778	10.2038	12.7094	10.9652	NA	NA	11.0498	15.3427	12.2917	NA	17.0933	13.1226	11.7006	12.6716	10.239	NA	11.2723	NA	15.7278	15.6799	10.4215	NA	14.7822	NA	P22676	CALB2	Calretinin	P22676	CALB2_HUMAN
11.8594	11.259	NA	12.0606	NA	11.76	11.5636	10.9444	11.7064	11.4287	11.3923	11.3372	11.1915	11.4338	NA	11.2529	11.5684	NA	10.8957	10.8026	11.1711	11.8797	11.5839	11.8394	11.2678	11.1855	11.1145	13.013	11.3301	10.9247	10.8549	11.8094	12.1817	11.0656	11.0598	10.5638	NA	NA	NA	11.9278	10.474	10.8765	10.9013	12.3653	10.9088	11.395	11.7652	11.2344	11.2278	11.3455	11.085	10.7942	10.0575	12.2088	10.1825	11.6228	10.8264	11.5665	12.574	10.8852	10.9822	NA	11.2677	11.5555	11.3371	11.4635	12.454	10.7228	11.4367	10.2499	11.196	11.7789	11.9674	12.2843	11.6351	11.4187	11.2543	10.5647	11.5079	11.7376	11.499	11.1341	11.3479	11.4334	11.7462	11.4631	11.2534	12.2917	12.6024	12.3671	12.0088	11.3571	12.4755	11.1259	11.5761	11.4198	11.088	11.1532	11.4288	11.2541	NA	NA	13.1236	11.4883	11.414	11.2277	11.3206	10.4509	11.3414	11.0072	11.3556	10.6063	11.1698	NA	11.7117	12.036	11.1758	10.4051	NA	10.9727	11.7369	11.505	10.9201	11.0214	11.59	12.1666	11.3579	12.5951	12.0928	12.0091	11.7413	10.9131	10.7442	11.0165	11.418	NA	NA	12.2813	11.2981	11.66	P22681	CBL	E3 ubiquitin-protein ligase CBL	P22681	CBL_HUMAN
13.1335	12.5887	12.8764	12.2978	12.9655	12.2489	12.2018	11.9195	13.2223	12.1448	12.9607	12.7772	13.1844	11.5099	12.6421	10.4642	11.984	12.649	12.6911	12.4208	11.8509	13.2812	12.964	12.2919	12.8346	12.4258	12.7744	13.2014	12.4368	12.6923	12.5816	12.6485	11.866	12.1646	12.6848	13.1913	NA	12.5469	12.4193	12.4873	11.8559	11.6852	12.397	12.482	12.4455	11.9396	11.3278	11.2267	12.7299	12.6447	12.1308	12.4037	12.8038	13.2401	12.7825	12.7182	NA	12.4672	13.3894	NA	12.5017	11.9094	12.7354	NA	12.5103	12.4024	12.718	12.8386	12.2487	11.9611	12.3258	12.2424	12.5236	10.3592	12.3039	11.6295	12.106	13.1286	NA	NA	11.3934	10.1233	12.5784	12.1569	12.2835	12.6317	11.2691	13.1355	12.7685	13.5939	13.1647	11.2934	12.5714	13.7451	12.2874	13.1064	11.7879	12.297	13.2774	12.2386	12.7728	12.4489	12.8485	12.1266	12.2498	12.2774	11.5414	12.0934	12.3686	12.0456	11.6561	12.2751	12.8987	NA	12.1571	12.6658	12.1507	NA	12.4708	13.562	11.6615	13.0862	13.0558	12.7916	NA	12.3912	12.3182	13.1998	12.8141	13.123	11.7741	12.1299	11.005	12.01	12.0362	12.9178	11.9668	13.0338	12.0157	12.3895	P22694	PRKACB	cAMP-dependent protein kinase catalytic subunit beta	P22694	KAPCB_HUMAN
14.7623	15.0448	15.6634	16.5445	15.991	14.7097	14.9182	15.4784	15.1042	14.8976	14.9729	15.3568	15.4659	15.4659	15.2085	15.4823	15.4007	15.8204	14.9865	15.061	15.6917	14.3015	15.5839	16.1783	15.5999	15.2014	15.4908	14.8825	15.1443	15.5311	15.5983	14.9854	15.9775	15.8607	14.6961	15.5154	15.7435	15.2229	15.5028	14.9017	15.62	15.3638	15.0187	14.359	15.8213	15.4621	14.672	14.9221	15.714	15.2634	15.5542	14.8987	15.4626	15.2938	15.0866	15.3985	13.1017	15.0473	15.2609	15.2922	15.7101	14.9335	15.7761	16.2983	15.3176	15.4602	14.7686	15.5613	15.0263	15.2475	15.5778	15.3068	15.4834	15.407	15.9584	13.9565	15.58	15.9959	15.4763	15.6946	16.7332	16.1999	15.481	16.122	15.4373	15.3372	13.443	14.8949	14.2475	15.3373	15.9157	15.7931	15.2736	15.7019	15.1404	15.0226	16.8382	16.0999	15.9123	15.8252	15.1016	15.7175	14.8796	15.8657	13.903	15.0857	15.6261	15.8971	15.8273	15.7868	15.3196	15.1	15.7687	15.4942	15.8007	15.226	15.5947	16.0338	15.295	14.8439	15.6441	15.3088	15.5931	15.1234	16.3155	15.5413	15.4878	15.19	14.6225	14.7494	15.4158	16.0502	16.4291	15.5777	15.4183	15.662	15.4659	14.5263	15.3367	15.0158	P22695	UQCRC2	Cytochrome b-c1 complex subunit 2, mitochondrial	P22695	QCR2_HUMAN
13.2228	10.4582	12.5919	16.6405	11.9769	12.5269	11.3566	16.3224	13.9961	13.6932	13.191	13.4865	NA	15.6064	14.4168	13.6449	NA	13.5457	9.89011	13.059	11.0363	12.2808	12.0815	12.1567	11.5638	14.4626	NA	NA	11.9883	16.1442	14.6981	12.5376	NA	11.3567	10.3972	11.632	15.265	11.5769	11.5468	NA	13.6442	11.751	NA	11.363	13.1949	14.1132	13.0577	NA	14.8017	NA	14.1247	NA	14.4063	14.8674	NA	13.8601	12.747	15.8728	NA	14.1343	12.1019	13.8261	14.1188	14.2045	14.5463	12.9769	NA	13.1891	11.3233	NA	11.9027	11.3862	NA	NA	13.7348	12.7878	14.6904	13.6044	13.6796	16.9773	13.2214	NA	12.4495	13.8578	14.6131	11.16	12.4187	12.9533	NA	10.2983	11.8571	NA	14.0829	14.3631	12.6402	13.3696	12.2576	11.6151	12.0343	15.9443	11.8064	14	NA	11.9473	13.3628	13.2232	NA	13.7079	15.2795	12.4662	14.1506	12.4273	12.3835	NA	12.9095	11.8127	13.8438	16.1166	9.6664	NA	NA	13.9715	NA	11.4566	15.039	NA	11.7409	NA	14.0013	10.9526	12.5079	17.4551	NA	13.3988	15.0607	13.0923	NA	11.8135	11.6203	13.6127	P22735	TGM1	Protein-glutamine gamma-glutamyltransferase K	P22735	TGM1_HUMAN
NA	NA	NA	NA	NA	NA	NA	NA	NA	10.7959	NA	NA	NA	NA	NA	NA	NA	NA	NA	NA	9.79586	NA	NA	NA	NA	NA	NA	NA	NA	NA	NA	9.67031	NA	NA	NA	NA	NA	NA	NA	NA	10.8719	NA	NA	NA	NA	NA	NA	NA	NA	NA	10.6801	NA	NA	9.76852	NA	NA	NA	NA	NA	NA	10.2348	11.3369	NA	NA	NA	NA	NA	NA	NA	NA	NA	9.46225	NA	NA	NA	NA	NA	NA	NA	NA	NA	NA	NA	NA	NA	NA	NA	NA	NA	NA	NA	NA	NA	NA	NA	NA	NA	NA	NA	NA	NA	NA	NA	NA	NA	NA	NA	NA	NA	NA	NA	NA	NA	NA	NA	NA	NA	NA	NA	NA	NA	NA	NA	NA	NA	NA	NA	NA	NA	NA	NA	12.2391	NA	NA	NA	NA	NA	10.925	NA	NA	P22760	AADAC	Arylacetamide deacetylase	P22760	AAAD_HUMAN
NA	8.9066	NA	NA	NA	NA	8.29601	NA	10.2088	NA	11.3266	NA	NA	NA	NA	NA	NA	NA	NA	10.3611	NA	NA	NA	NA	NA	NA	NA	11.4389	NA	NA	NA	NA	NA	NA	NA	NA	NA	NA	9.9121	NA	10.1572	NA	NA	NA	NA	9.8237	NA	NA	NA	NA	NA	10.9686	NA	NA	NA	10.2122	NA	NA	NA	NA	NA	NA	NA	NA	NA	NA	11.3405	NA	NA	NA	11.9584	NA	NA	NA	NA	9.3424	NA	NA	NA	NA	NA	10.6144	10.6795	NA	9.82393	NA	NA	12.159	NA	NA	NA	NA	NA	NA	NA	NA	NA	NA	NA	10.6671	NA	NA	10.7622	NA	NA	NA	NA	10.3357	NA	NA	NA	NA	NA	NA	NA	NA	NA	NA	NA	NA	NA	NA	NA	NA	NA	NA	NA	NA	NA	11.3209	NA	9.58224	NA	NA	NA	NA	NA	NA	NA	9.0343	P22792	CPN2	Carboxypeptidase N subunit 2	P22792	CPN2_HUMAN
12.3676	11.3935	NA	11.1214	NA	10.9492	11.0059	11.2004	12.4561	10.7285	12.2194	12.5856	11.0642	11.8889	10.8379	13.3252	11.3232	13.0077	NA	13.1472	12.9954	NA	12.8176	11.5692	13.3193	NA	12.3658	12.8788	11.8603	12.2219	12.5791	NA	13.1629	10.5312	11.6803	12.2565	NA	11.0897	11.8513	11.5709	11.2901	10.2596	13.0357	10.4543	NA	11.9293	10.117	11.886	NA	9.97955	10.9247	NA	NA	12.5953	10.4251	12.051	NA	11.8793	12.188	10.7621	11.3732	NA	12.2617	11.1947	13.1421	13.624	12.5732	12.5632	10.1154	11.7219	11.4158	12.2223	12.5355	10.5461	12.4918	10.6063	13.1369	11.5276	11.3914	12.91	12.3325	12.8128	12.3273	11.081	12.8492	12.3015	NA	12.3119	NA	12.3912	12.4195	10.2922	NA	12.2214	13.1905	11.0941	13.0668	13.2479	14.1975	12.4591	NA	12.8033	12.7312	13.226	NA	12.9145	NA	13.6719	12.9076	11.7028	12.2055	11.1051	12.4552	11.6935	11.7875	10.8746	12.9217	12.5687	12.482	11.1951	12.5347	12.2973	11.4458	12.3155	12.1609	13.1913	12.2059	12.4502	10.8156	12.9556	11.9541	NA	12.5178	12.727	12.2417	11.8852	12.0254	12.6992	11.8467	11.8058	P22830	FECH	Ferrochelatase, mitochondrial	P22830	HEMH_HUMAN
11.6028	NA	NA	13.2972	NA	NA	NA	NA	NA	NA	NA	NA	NA	10.2549	10.4298	NA	NA	NA	NA	NA	NA	NA	NA	NA	NA	NA	NA	NA	NA	NA	NA	8.9152	NA	NA	NA	NA	NA	NA	NA	NA	NA	NA	NA	NA	NA	NA	NA	NA	NA	NA	NA	NA	NA	NA	NA	NA	NA	NA	NA	NA	NA	NA	NA	10.16	NA	NA	NA	NA	NA	NA	NA	NA	10.0482	9.14801	11.8358	NA	NA	NA	NA	NA	NA	10.3681	NA	NA	NA	NA	NA	NA	NA	NA	NA	NA	NA	NA	NA	NA	10.5444	10.3951	NA	NA	NA	NA	NA	NA	9.32935	NA	NA	NA	NA	NA	NA	NA	NA	NA	NA	NA	NA	NA	NA	NA	NA	NA	NA	NA	NA	NA	10.8826	NA	NA	NA	NA	NA	NA	NA	NA	NA	NA	8.10125	NA	10.8459	P22894	MMP8	Neutrophil collagenase	P22894	MMP8_HUMAN
11.9981	12.0855	11.8988	11.3852	NA	11.7987	11.7826	NA	11.6421	11.9275	11.2723	10.3492	NA	11.8985	12.2939	10.82	11.2869	12.5063	12.5161	11.6471	12.0603	NA	11.8523	11.8411	11.5272	12.3213	11.4855	11.2333	NA	11.9014	11.2257	11.2527	11.1971	NA	12.1955	12.2601	NA	11.8466	11.3323	11.3713	11.7927	11.7255	NA	11.5133	11.8677	12.0384	10.4754	11.9153	11.8563	11.9579	10.7533	11.6887	11.6836	10.5212	12.1451	11.6035	10.91	12.255	12.4711	12.0154	12.2068	12.5129	11.854	11.533	10.4767	11.9358	11.8639	11.8447	12.1614	12.1755	NA	11.7899	NA	11.7059	11.1569	11.2383	11.272	12.1116	11.0084	NA	11.8391	12.4733	NA	10.8622	NA	11.0286	9.97212	11.4833	11.6736	11.9394	10.7498	11.6847	11.8952	11.861	12.402	12.597	11.9576	11.3551	12.0685	NA	12.1774	12.1784	11.5641	12.1369	12.2565	11.9122	11.5904	12.0547	11.7847	11.502	11.7222	12.4451	NA	12.5367	12.4721	11.708	11.3104	11.079	11.7147	11.4524	11.2158	11.8001	11.574	11.4864	11.5577	11.6562	11.7369	11.9715	12.2683	11.642	11.8685	11.9496	11.9676	11.5141	11.6327	12.5102	12.4976	12.4514	10.7694	12.2628	P23025	XPA	DNA repair protein complementing XP-A cells	P23025	XPA_HUMAN
NA	NA	NA	11.7782	NA	11.1941	NA	NA	NA	10.1104	10.8546	NA	NA	NA	10.703	NA	NA	NA	NA	NA	NA	NA	NA	NA	NA	NA	NA	10.1977	NA	10.42	NA	13.0077	NA	NA	NA	12.4007	NA	NA	NA	NA	NA	NA	NA	NA	9.83787	NA	NA	NA	NA	NA	NA	NA	12.5112	10.4274	NA	NA	12.0255	NA	NA	NA	NA	NA	NA	NA	NA	NA	NA	NA	NA	NA	NA	9.02243	NA	NA	NA	NA	NA	NA	NA	NA	NA	NA	11.2951	9.48098	NA	NA	11.7981	11.5504	NA	NA	NA	NA	NA	NA	NA	NA	NA	NA	NA	NA	NA	NA	NA	NA	10.5991	NA	NA	NA	NA	12.4764	NA	NA	11.1263	NA	NA	NA	NA	NA	11.2987	NA	NA	11.4661	NA	NA	NA	NA	NA	NA	NA	NA	NA	11.7432	NA	NA	NA	11.2829	NA	NA	NA	NA	P23083	IGHV1-2	Immunoglobulin heavy variable 1-2	P23083	HV102_HUMAN
11.7322	12.0939	NA	10.8596	14.5735	NA	14.5161	14.1264	NA	13.9084	NA	NA	14.991	11.5877	13.9871	NA	11.2514	13.3857	14.4149	10.5046	10.6023	11.2316	11.9967	NA	12.2601	13.748	14.198	NA	13.2692	NA	10.4916	NA	10.7685	NA	11.4493	11.1188	14.9633	14.1609	12.8104	NA	13.3855	15.7207	11.3066	12.6291	NA	11.5597	NA	12.2094	NA	12.8634	14.6895	13.6551	10.9337	10.641	13.8259	13.8271	NA	11.4129	NA	15.7014	15.8868	14.1575	13.7864	NA	9.63861	NA	11.4228	14.8013	14.1331	NA	15.2435	9.63013	13.5379	9.502	NA	NA	10.3118	14.629	13.6866	12.7789	NA	NA	13.833	NA	12.4639	12.2792	NA	10.7159	11.2466	11.3109	NA	14.7193	NA	12.0198	9.62686	14.0061	10.9391	11.3648	NA	NA	14.0295	14.4614	11.2075	14.1708	NA	10.8403	15.4784	11.9408	14.1133	10.6859	12.2701	14.1831	NA	12.4289	9.98988	10.8296	NA	NA	NA	NA	11.3312	NA	15.443	12.2923	NA	11.255	13.6098	11.4646	11.3539	10.305	12.1315	12.7476	13.2641	11.357	12.463	10.974	NA	11.6114	12.5655	NA	P23141	CES1	Liver carboxylesterase 1	P23141	EST1_HUMAN
13.5674	12.5988	11.5148	11.432	13.4769	12.0288	11.0529	12.6791	12.4791	10.4183	13.9728	13.6065	9.05264	13.3613	9.56344	13.0224	12.6213	11.7246	NA	12.0618	12.5049	14.2684	12.7663	11.377	12.3738	11.1592	13.2432	15.2586	13.6943	13.5292	11.0346	12.9373	13.2682	11.0059	12.0097	13.6569	12.605	NA	12.6959	10.8078	12.638	12.3374	12.1741	14.3709	10.8249	11.9322	NA	11.2149	10.3601	11.6745	11.1509	11.8073	NA	11.5801	NA	11.9795	11.5898	13.1985	14.2859	12.0915	12.2579	NA	10.5274	11.1955	9.48091	13.3007	14.6462	11.9515	11.9498	11.1784	13.2608	13.2293	12.8355	10.6923	12.1084	10.7934	NA	10.7907	11.8411	14.3108	10.458	11.957	13.0309	NA	14.3197	12.1565	12.1918	13.3116	13.4332	13.6745	11.729	12.6187	NA	12.155	12.304	11.2694	12.005	14.0817	10.7815	13.4238	NA	12.1827	14.6137	11.5276	11.662	13.1964	10.0595	13.2841	12.7356	12.9938	13.2111	NA	12.0986	NA	12.1599	10.9197	12.1763	11.2259	12.6817	12.6439	11.9625	12.4743	11.594	12.1042	11.6025	11.7531	12.8261	14.7336	12.1597	12.8263	11.1385	12.5091	12.9265	12.6841	10.2986	12.0596	10.621	12.722	11.338	12.1347	P23142	FBLN1	Fibulin-1	P23142	FBLN1_HUMAN
14.5183	14.7831	13.6987	14.1635	14.6508	14.6848	14.786	14.7746	13.9301	14.6448	15.3998	14.6891	15.0456	14.753	15.0652	14.4377	14.5111	14.6394	14.6412	14.8533	14.5866	14.2178	14.5484	13.7107	14.9822	14.8407	14.6413	14.6617	14.7854	14.6738	14.955	13.1701	14.1829	14.2716	14.4109	14.4155	14.757	14.7906	14.6801	14.8364	14.5705	14.4923	14.7036	14.7787	13.7679	14.4512	13.4942	14.4719	13.6934	15.416	14.571	14.4305	14.6982	14.912	14.7652	14.6677	14.5307	14.8289	14.5541	14.5971	14.7449	14.644	14.5279	14.2898	15.0007	14.7614	14.7818	14.9058	14.69	14.6964	14.1713	15.0503	14.6951	13.3343	14.7711	14.2644	15.2879	14.8229	14.842	14.4656	14.0441	14.6362	13.7705	14.4022	14.7889	13.8848	14.1702	14.4865	14.5031	14.7792	15.4453	15.0091	13.7442	14.7252	14.5577	14.5735	14.645	14.7835	15.7022	14.3643	15.7821	15.1961	14.7793	14.1373	14.7299	14.9006	14.5824	14.5758	14.7555	14.209	14.7046	14.4963	14.6985	14.8475	14.8551	15.2055	14.5409	14.4433	14.8159	14.8054	14.7411	14.3088	14.8783	14.6324	14.4771	15.0544	14.8994	14.6657	14.6233	14.5644	15.1639	14.5316	14.9167	15.0819	14.6885	14.6832	14.5941	14.8494	14.7814	15.0332	P23193	TCEA1	Transcription elongation factor A protein 1	P23193	TCEA1_HUMAN
13.1242	15.0289	15.1717	15.2179	14.4513	16.2654	12.3284	14.569	14.6235	12.4784	13.1214	13.3084	13.7065	15.413	13.4292	14.7982	16.371	15.2933	12.866	16.1167	16.2289	14.6867	15.941	15.0971	16.3752	12.7587	15.4762	11.7011	15.8306	15.3036	16.1314	14.7911	15.3552	14.8035	14.4115	16.203	12.8135	12.9066	14.8191	15.8985	14.3238	13.5034	15.8906	14.9425	15.1448	16.3655	15.6533	15.2908	15.2905	12.7491	14.4576	10.9216	13.1995	13.5736	13.0155	15.2365	15.1106	16.4751	11.5929	13.8522	12.0719	12.9874	15.8217	14.5226	12.5732	13.6991	11.5831	14.6113	15.1071	13.1221	13.8941	14.1597	15.5597	15.5646	16.3752	15.3846	13.2403	14.2314	13.206	15.2279	15.5046	16.3249	14.7416	14.2261	13.7396	15.5228	15.5286	14.9026	14.6339	10.3645	14.8718	13.4828	15.6627	15.7735	14.6971	12.9756	16.8331	16.8198	16.2875	16.672	13.3912	14.52	12.8166	15.6425	15.9849	16.5501	13.4255	16.1251	15.0176	16.3523	15.8537	13.2861	16.51	14.4128	16.3139	15.0413	15.1403	15.0293	15.5844	14.8588	15.7561	14.6443	14.6956	15.3998	14.5053	16.4561	15.0762	NA	15.0169	14.9382	14.8403	15.3563	16.1691	15.8719	15.3677	15.4818	13.9972	15.9337	15.3409	13.3354	P23219	PTGS1	Prostaglandin G/H synthase 1	P23219	PGH1_HUMAN
14.3219	13.9551	13.6848	12.6908	13.4671	13.3742	13.5233	13.1232	14.1216	12.5317	14.1872	12.3826	12.133	12.9093	12.9786	12.8181	13.3823	13.5767	13.4302	12.8845	14.615	13.7286	12.725	11.8787	13.1549	13.4012	14.5319	13.5416	13.8294	12.457	13.1874	12.5738	14.7196	14.1847	13.3972	13.3262	14.1011	13.1672	13.4052	13.6601	13.2413	13.1499	13.6144	13.316	13.5014	12.0228	12.9634	14.9191	13.4224	13.3893	12.4559	13.0109	13.1308	11.9267	12.9851	13.3783	11.9039	13.543	12.4553	12.868	13.5233	12.9991	14.2495	12.2787	12.5005	13.3683	12.7432	13.4341	13.0162	13.2441	14.6684	13.3183	14.5191	12.9415	12.7086	13.0877	12.0492	13.3773	12.9262	15.4463	12.3706	12.9597	14.8513	12.2785	12.6407	14.6578	12.4064	11.8398	13.1601	12.2151	14.6554	12.9766	12.7971	13.2121	12.857	12.5303	13.1457	13.6596	14.2686	12.9778	12.56	13.2173	13.239	14.8712	12.506	13.259	12.5859	14.6576	13.9926	12.4733	13.3827	13.1671	12.7833	13.6197	13.3676	12.1166	15.1419	13.1626	14.7838	15.3506	14.7769	14.1787	13.1679	13.6344	12.1754	12.9498	13.371	12.6619	13.5666	NA	13.2777	12.83	13.2443	13.8971	13.9884	14.2496	14.0806	11.5275	13.855	13.2969	P23229	ITGA6	Integrin alpha-6	P23229	ITA6_HUMAN
17.4089	16.9264	17.0589	17.263	16.8705	16.9992	17.2253	17.1419	16.8486	16.7798	17.3341	17.2668	17.3412	17.5881	17.1969	17.4476	17.0123	16.9153	17.0402	17.0871	16.7296	17.4494	16.7905	17.4462	16.843	17.0326	16.914	17.8365	17.029	17.5201	17.2134	16.8948	16.7018	16.7839	16.817	17.1355	16.9776	16.8944	16.8562	17.189	16.8586	16.9334	16.966	17.5039	16.9613	16.895	17.452	16.7248	16.99	17.1871	17.068	16.8724	17.1583	17.2622	16.9339	16.9848	16.6847	16.9329	17.8165	17.122	17.068	16.9543	16.7428	16.9371	17.0667	17.0796	17.7668	17.139	17.0226	17.066	16.4352	17.8347	16.5557	17.1705	17.1792	16.843	17.2903	17.0736	16.8492	16.6305	17.3798	17.3779	16.5711	17.1842	17.3733	16.9385	16.8424	17.8133	17.6204	17.8505	16.9153	16.994	17.5127	16.7935	17.6926	16.9048	16.9272	17.1814	17.4994	16.723	17.3049	17.0065	17.8338	16.9965	16.9628	17.1341	17.1374	16.776	16.7694	17.3666	16.8429	17.3034	17.1668	17.5021	16.7561	17.3854	17.0308	17.4927	17.1569	17.1541	17.3063	17.0931	17.1314	17.0078	17.2889	17.5526	17.1768	17.9013	17.7099	17.9183	16.9341	16.6326	17.2044	17.3425	16.9495	17.1916	16.9457	17.6056	17.0997	17.5349	P23246	SFPQ	Splicing factor, proline- and glutamine-rich	P23246	SFPQ_HUMAN
13.626	14.4835	13.9282	13.8474	14.8132	13.7273	15.1237	15.2531	13.9491	15.4988	13.8369	14.7165	14.7519	14.1187	15.0841	14.2421	14.0599	14.5836	14.9558	15.1662	15.3338	13.6716	15.0951	14.3985	14.9217	15.1109	14.6226	14.604	14.7532	13.2886	14.256	13.7778	13.9603	14.0476	14.7826	14.5693	15.3742	14.7697	15.1984	13.2142	15.5236	14.901	15.3802	14.0767	14.0726	14.9809	13.7608	14.2401	14.2256	14.2608	14.9981	15.3617	15.4626	14.4351	15.1398	14.7809	13.9604	15.1516	14.5269	15.0302	15.4063	15.0549	14.5183	14.1211	14.4492	14.5513	14.0593	15.1794	14.7013	14.8714	15.2081	13.382	14.879	13.9326	14.1685	14.3959	14.3858	15.4857	14.8579	14.8025	13.4959	13.9028	15.4675	13.6241	14.813	14.9606	13.4751	13.919	13.4655	14.6387	13.3185	15.1834	13.7697	15.0769	13.6983	15.3906	14.3189	14.9459	13.8812	14.4416	14.5828	15.3704	14.8391	14.9281	14.2757	15.0349	15.2767	14.9806	14.8565	14.7363	14.9455	14.1262	15.1051	15.3001	14.0691	14.5759	14.5871	14.2725	14.4804	14.2532	13.9617	13.9886	15.0267	14.9529	14.0308	14.1667	14.7544	14.5996	14.3237	13.1963	13.6465	15.2196	13.9997	14.9396	14.5562	15.0321	14.9462	14.0719	14.768	13.2808	P23258	TUBG1	Tubulin gamma-1 chain	Q9NRH3;P23258	TBG1_HUMAN
NA	NA	12.5697	16.3713	NA	NA	NA	NA	NA	NA	NA	NA	NA	NA	10.1573	NA	NA	NA	NA	NA	NA	NA	NA	NA	NA	10.9791	NA	NA	NA	NA	11.044	NA	NA	NA	NA	NA	12.7593	NA	NA	NA	NA	NA	NA	NA	8.57184	NA	NA	NA	NA	NA	NA	NA	NA	NA	NA	NA	NA	10.7848	NA	NA	10.4235	NA	NA	NA	NA	NA	NA	NA	NA	NA	NA	NA	NA	NA	NA	NA	NA	NA	NA	11.3269	NA	NA	10.9025	NA	NA	NA	NA	NA	NA	NA	NA	NA	NA	NA	NA	NA	NA	NA	NA	NA	NA	NA	NA	10.6091	NA	NA	NA	NA	NA	NA	10.4982	NA	NA	NA	NA	NA	NA	NA	11.0282	NA	NA	NA	NA	10.6599	NA	NA	NA	NA	NA	NA	NA	10.6799	9.02787	NA	NA	NA	NA	NA	NA	NA	P23280	CA6	Carbonic anhydrase 6	P23280	CAH6_HUMAN
17.9799	17.4663	17.3603	17.5263	16.7273	17.2668	16.8082	16.8265	17.9045	16.7817	17.8842	18.0451	17.0992	17.1793	16.8288	16.9613	17.313	17.6812	17.0158	17.6608	18.1943	17.8431	17.8431	17.427	17.3706	17.0675	17.3347	16.8344	17.2597	16.9641	17.4433	18.0541	17.0248	17.3098	17.248	17.1822	16.622	17.5081	16.9507	18.289	16.9488	16.6599	17.3472	17.7849	17.3576	17.6258	17.4569	18.3972	17.3139	17.0208	17.2154	16.2564	16.4925	17.9047	17.0287	17.1244	18.2482	17.5822	17.8417	16.7863	16.8208	17.0161	17.8483	16.8842	18.0014	18.0902	16.4121	17.6796	17.3082	16.6518	17.4418	17.0944	17.4023	17.8183	17.1332	17.014	18.0884	17.2446	17.003	17.9314	17.6522	17.3168	17.7655	16.9402	18.0079	17.7027	18.1214	17.8614	18.0486	17.887	18.3644	16.9547	17.759	17.5503	17.1853	16.8757	18.2132	17.9985	17.0324	17.4938	16.7299	17.0463	16.6205	18.0086	17.3664	17.7123	16.8493	17.3665	16.9525	17.3251	17.5652	17.148	17.2306	16.8801	16.8078	17.8033	18.4853	17.6701	17.2791	17.5753	18.1374	18.1833	17.4499	17.5109	17.0839	17.2296	17.738	18.1662	18.3911	17.8729	16.8828	17.0914	17.5065	17.8965	17.7933	17.9413	17.8693	18.2384	17.68	18.0822	P23284	PPIB	Peptidyl-prolyl cis-trans isomerase B	P23284	PPIB_HUMAN
10.0934	NA	12.1327	NA	11.6361	9.99841	NA	NA	11.4112	NA	NA	12.1391	NA	10.9483	NA	11.4145	NA	NA	NA	10.7959	NA	10.8184	10.4891	NA	9.64842	NA	NA	NA	11.425	11.2804	11.7804	12.4404	11.9011	10.6725	NA	NA	NA	NA	8.91521	11.3737	NA	NA	11.0005	10.7052	12.0025	NA	10.7718	NA	12.4472	NA	NA	NA	NA	8.47387	NA	NA	11.9051	11.6028	10.4739	NA	NA	NA	NA	NA	NA	11.4241	NA	NA	9.73323	NA	NA	11.5466	10.9253	11.1214	12.1144	NA	9.90424	11.2557	NA	NA	NA	11.0748	NA	8.93507	12.4152	NA	12.8077	10.5597	10.6187	NA	11.6211	NA	12.3574	12.2547	11.319	NA	11.8847	11.6254	NA	12.9889	NA	NA	NA	NA	11.1822	10.9498	NA	NA	NA	NA	10.5752	NA	8.62472	NA	11.3648	11.9104	9.93692	10.8596	NA	10.2813	9.75607	11.5332	9.84943	8.36682	10.1212	11.5681	NA	NA	10.2013	NA	9.35675	NA	11.5512	10.4292	NA	NA	NA	10.181	NA	NA	P23297	S100A1	Protein S100-A1	P23297	S10A1_HUMAN
NA	NA	NA	NA	NA	NA	NA	NA	NA	NA	NA	NA	NA	NA	11.0005	NA	NA	NA	NA	11.6872	NA	NA	NA	NA	NA	NA	NA	NA	NA	NA	NA	NA	NA	NA	NA	NA	NA	NA	NA	NA	NA	NA	NA	NA	NA	NA	NA	NA	NA	NA	NA	NA	NA	NA	NA	NA	9.97266	NA	NA	NA	NA	NA	NA	NA	NA	12.0058	NA	NA	NA	NA	NA	NA	10.4014	NA	NA	NA	NA	NA	NA	NA	NA	NA	NA	NA	NA	NA	NA	NA	NA	NA	NA	NA	NA	11.296	NA	NA	NA	NA	NA	NA	NA	NA	NA	NA	NA	NA	NA	NA	NA	NA	NA	NA	NA	NA	NA	NA	NA	NA	NA	NA	NA	NA	NA	NA	NA	NA	NA	NA	NA	NA	NA	NA	NA	NA	NA	NA	NA	NA	NA	NA	P23352	ANOS1	Anosmin-1	P23352	KALM_HUMAN
13.2531	13.7622	14.4025	13.8639	13.6024	12.9583	13.9222	13.622	13.1075	13.9996	13.4824	12.3205	13.6067	12.8942	13.8125	14.0805	13.1111	13.6583	14.0409	12.9687	14.1907	13.3145	13.4863	14.116	13.3063	13.8661	13.5146	14.3032	13.3682	13.1634	13.4089	13.9671	14.0558	13.6038	13.6688	13.3236	14.4648	13.8919	13.9477	14.0212	13.9865	14.2145	13.2825	13.3182	14.4174	13.4302	13.1988	13.6448	14.593	14.3266	13.9578	14.0341	14.2598	13.0136	14.1268	13.8084	14.1429	13.1358	13.2596	14.3436	14.1397	13.8298	13.3868	13.9311	13.0243	13.1876	14.0281	13.5198	13.8546	13.2977	14.1171	12.8832	13.8942	13.8522	13.5427	13.3236	12.9496	14.0056	13.9666	13.7674	14.0289	13.7744	14.2908	13.9757	12.8836	13.975	14.1102	13.7853	12.8379	13.3885	14.8132	13.9652	13.4713	12.9323	13.8054	13.7328	13.404	13.4229	14.6152	12.7285	13.4874	13.542	14.4468	14.2313	13.1795	13.2132	14.2218	13.7203	13.5649	13.0236	13.5292	13.7988	12.6735	14.3412	12.8115	13.0081	13.8074	12.8905	13.5633	13.8024	13.7112	13.0051	13.471	13.7281	13.8722	14.1432	13.9373	13.6701	12.8321	13.6472	13.5064	13.9859	13.8654	13.5404	13.9562	14.405	13.9524	13.3997	13.8529	13.1219	P23368	ME2	NAD-dependent malic enzyme, mitochondrial	P23368	MAOM_HUMAN
13.5212	10.1905	11.9223	14.2361	NA	11.0836	NA	14.49	11.841	12.797	13.2118	NA	NA	12.9901	12.3034	12.5395	11.8565	NA	14.0393	12.6201	13.0816	11.9646	12.8771	13.9853	NA	13.8576	12.7182	12.5456	11.8881	12.5457	14.2467	11.2944	12.3766	12.1557	11.9224	11.7347	NA	13.9378	NA	12.4021	NA	11.8713	NA	12.3625	11.9298	11.9156	11.0718	12.2336	12.376	14.0453	13.2771	12.2473	12.4168	NA	12.5134	NA	11.6048	12.2849	12.1934	NA	NA	13.0171	12.2772	13.463	NA	11.9064	11.9845	13.9546	11.8614	NA	11.8411	12.1725	15.405	11.3089	11.8991	10.631	11.2253	NA	13.6871	NA	12.166	11.7115	13.208	12.94	NA	14.3981	10.9567	13.1204	12.5104	NA	13.2489	NA	11.5617	13.9674	12.9296	12.2745	12.4539	11.4134	NA	14.34	NA	11.7663	12.1013	13.4462	11.9843	12.2992	12.3018	12.4792	14.5137	NA	12.7618	12.8037	NA	NA	14.137	14.6093	11.2733	12.8101	NA	14.4573	13.7557	12.0763	13.3161	NA	13.1315	13.8314	NA	12.0277	11.6614	12.8211	16.0608	10.1096	14.0666	11.969	NA	12.1645	NA	13.5588	11.7037	13.0454	P23378	GLDC	Glycine dehydrogenase (decarboxylating), mitochondrial	P23378	GCSP_HUMAN
14.3212	14.4774	13.2337	13.2244	14.8722	17.0183	14.3299	14.2336	14.9181	14.4697	14.6899	14.4784	13.8601	13.9329	14.7081	13.5598	14.4097	13.7014	14.0171	14.3569	14.0161	15.4006	14.7948	13.2385	13.4406	14.2372	14.0957	14.0303	13.5638	14.192	13.911	16.177	13.3297	14.6323	14.2962	13.4939	14.8449	14.2988	14.501	13.4137	14.426	14.4651	13.8461	14.8665	12.9783	14.3513	13.7398	13.8929	13.5121	13.851	14.7486	14.2135	14.1886	15.0216	14.1981	14.2902	15.942	13.9278	14.6211	14.3581	14.7418	14.4472	14.1601	13.7545	15.1524	14.7491	13.7445	14.6944	14.6607	14.2511	15.0226	13.4927	13.6053	14.2088	14.8656	16.7758	14.8174	14.5102	14.2522	14.0945	12.5512	13.2008	14.1935	13.5549	14.4778	14.0569	15.7283	14.7655	14.9256	14.7327	14.6958	13.8638	13.7893	14.0358	13.6394	14.0991	14.3355	13.3512	13.8302	13.9316	14.0985	14.2485	14.0297	13.9529	16.5646	14.3709	14.1199	13.5938	14.0162	12.3467	14.0543	14.0107	12.4869	14.9468	14.5069	13.4102	13.9634	14.2904	14.1634	13.4512	13.5913	14.899	14.4862	14.4515	13.8302	13.0536	14.4201	14.752	14.9729	14.49	12.8567	14.1377	13.4094	14.0198	13.7258	14.225	14.2687	13.9974	13.8909	15.1208	P23381	WARS1	Tryptophan--tRNA ligase, cytoplasmic	P23381	SYWC_HUMAN
17.1866	16.8066	16.7848	17.5093	16.7005	16.9691	16.674	16.9492	17.1339	16.4989	17.1918	17.0824	16.2972	17.2235	16.6762	17.1299	17.3427	17.0925	16.7827	17.2983	16.9761	17.1534	17.5683	17.7155	17.0243	16.7298	17.4047	17.3004	16.8237	17.0744	17.6312	17.4837	17.2782	16.638	17.1639	17.4408	16.4003	16.6159	16.7009	17.3129	16.7131	16.8658	17.5856	17.2815	16.8946	17.6063	17.2152	17.1693	17.0254	16.74	17.0003	16.433	16.5567	17.1029	16.5937	17.1874	17.4881	17.5093	17.2819	16.8328	16.6357	16.6533	17.0448	17.2942	17.0837	17.0985	17.056	16.8198	17.0902	16.5407	16.7786	16.9755	16.8702	17.1559	17.5166	17.0612	17.1505	16.7445	16.5221	17.1859	17.631	17.1546	17.0519	17.228	17.2265	17.3036	17.4101	17.3317	17.2358	17.2543	17.0843	16.5624	17.0198	17.1228	16.9107	16.3342	17.6545	17.3401	17.1499	17.4351	16.5395	16.9203	17.2287	17.1599	16.9731	17.3849	16.8118	17.4344	16.8981	17.5335	16.686	16.488	17.6764	16.8054	17.6902	17.0933	17.1014	17.3779	17.098	17.0027	17.2586	17.2336	16.8555	16.9658	17.1137	17.0583	17.2243	17.2715	17.6066	17.2121	17.4816	17.0357	17.246	17.3527	17.1339	17.0961	16.7779	17.5061	17.1446	17.1376	P23396	RPS3	40S ribosomal protein S3	P23396	RS3_HUMAN
NA	NA	11.0992	11.8074	NA	9.35664	NA	11.3745	11.107	NA	NA	12.4154	NA	11.9807	11.4538	11.2348	NA	11.5157	NA	11.477	11.2488	11.4215	11.3695	11.9889	11.4083	NA	11.2329	11.1624	11.2025	11.2296	NA	10.6043	10.2975	NA	10.2257	10.1438	NA	10.4979	NA	10.9632	NA	11.0314	11.3578	NA	10.1646	10.9211	11.1509	9.76152	11.1884	NA	9.62727	NA	NA	11.7469	NA	11.446	10.3	11.0947	11.454	NA	10.1992	NA	11.5004	10.1734	11.1275	11.7182	11.4369	11.0407	10.7732	NA	NA	11.4613	NA	10.8501	10.8997	NA	11.93	10.7863	10.4227	11.305	11.5492	NA	10.7053	NA	11.4672	10.3352	10.6644	10.5788	NA	10.5141	10.9079	NA	10.3558	NA	11.4303	NA	9.72883	10.4726	11.0214	NA	NA	11.3904	11.1604	NA	9.63548	NA	NA	11.3638	10.6601	10.4839	11.3516	NA	NA	NA	NA	11.1282	11.1984	10.8974	NA	NA	10.8068	11.3576	10.268	9.67885	10.9055	11.5537	11.0494	10.2997	11.0943	NA	10.5105	9.9842	10.3581	11.0237	11.1123	12.3859	11.0702	10.471	10.7154	11.6265	P23443	RPS6KB1	Ribosomal protein S6 kinase beta-1	P23443	KS6B1_HUMAN
11.456	11.3605	10.5272	10.7095	10.7533	NA	12.0905	10.2626	11.4487	10.4162	11.126	11.2532	11.1538	10.0524	11.1771	11.0023	11.5104	11.3497	11.209	11.2353	11.1896	NA	11.2116	11.3179	10.7713	11.5141	10.7895	NA	10.9728	11.7269	11.3189	10.9953	11.3254	11.9716	11.1533	11.4118	10.9797	11.362	11.5386	11.1106	10.5918	11.5587	10.0975	NA	10.9478	11.5116	11.8873	NA	10.5505	10.9919	11.1101	10.2156	10.956	11.0974	11.32	11.2295	10.1337	11.3278	10.7472	11.4884	11.0771	11.2927	10.3366	10.5179	10.9402	11.0785	NA	9.97965	11.3977	10.9095	11.2869	10.8217	10.9889	11.5855	10.4208	10.5365	10.6913	NA	10.8947	NA	11.2671	11.1373	11.7328	10.3006	10.6448	10.9835	10.1133	11.3297	NA	9.75987	11.1289	10.4089	11.4897	10.1511	11.5833	9.8958	11.0721	11.2003	11.5537	11.2238	NA	10.7007	NA	12.064	11.0525	10.869	11.3171	11.3806	11.4785	11.6027	10.5804	11.8145	11.353	12.078	10.5026	10.1862	10.9701	10.3325	10.5332	11.3399	11.947	11.2202	10.6959	NA	10.2744	10.7167	11.5482	10.9799	10.5618	11.0087	12.2457	12.4922	11.2517	11.2577	11.363	12.1341	NA	11.4986	10.4221	11.8274	P23458	JAK1	Tyrosine-protein kinase JAK1	P23458	JAK1_HUMAN
12.403	12.2393	11.5752	11.5527	11.7178	11.1616	11.2146	10.706	10.9522	10.2469	11.1236	12.0826	11.3557	11.7867	10.5697	11.4431	12.0575	12.5262	10.8225	11.4309	12.5825	12.2734	12.2135	11.3288	12.0863	10.6318	11.3156	NA	11.352	11.1332	11.8556	10.3171	11.8942	11.8011	11.1416	11.9908	NA	10.6096	11.2049	11.611	10.9915	10.1034	11.8278	11.3427	11.3136	11.3024	10.9063	12.1547	11.2605	11.0119	11.4686	10.2258	11.8565	11.3329	11.0156	12.4969	11.1828	11.6564	11.1033	10.6665	10.9161	11.1103	11.5713	11.3193	12.9964	12.1183	10.2305	10.9032	11.9173	10.1628	11.3979	11.4998	12.4285	11.2623	11.4038	11.1771	10.5874	9.1047	10.8125	12.4449	10.3038	12.2286	12.3055	12.2272	11.2733	12.4058	10.638	11.2425	11.1036	12.0361	12.2164	NA	10.4431	11.7335	10.9215	9.67879	12.1961	10.9989	11.8781	10.5797	10.3729	12.3377	10.4591	13.1123	11.4753	11.7846	9.98426	12.3366	11.6851	12.0261	11.196	11.4833	12.0683	11.0026	11.6802	10.8705	11.2874	10.9731	12.1474	12.4735	12.2421	10.2905	NA	12.2085	11.7933	11.7562	11.7518	11.6698	10.6302	10.5505	11.7691	11.1429	11.1908	11.55	12.787	12.6822	10.6384	10.8463	12.897	11.3347	P23469	PTPRE	Receptor-type tyrosine-protein phosphatase epsilon	P23469	PTPRE_HUMAN
11.762	12.8501	12.624	11.6159	11.5977	12.4689	NA	11.612	12.1524	NA	NA	12.8307	10.6623	13.0456	11.3064	13.0572	12.5927	11.2701	10.527	12.8197	12.752	11.7716	11.498	11.3641	12.273	NA	11.7902	13.0127	12.8317	12.7061	11.9908	12.7278	12.5779	12.5001	12.4382	12.7969	NA	NA	11.9919	12.6586	11.6768	12.2087	11.9371	11.0186	12.821	12.5126	12.4235	12.1406	12.7813	9.81712	12.0323	NA	11.575	12.4963	10.8176	13.0551	11.9869	12.6349	12.2082	12.0462	10.6251	NA	12.5617	11.9832	12.8276	13.4576	12.6709	12.0863	12.8053	NA	NA	13.0874	13.2115	12.5458	12.7608	11.5399	13.0492	11.5517	NA	10.8865	12.3812	12.3089	11.7792	11.8918	13.5886	12.1283	12.5658	11.129	11.5682	12.2767	10.6991	10.8198	12.367	12.3537	12.9875	NA	12.3793	12.9225	11.7124	13.1204	12.1273	11.1283	13.2633	12.5375	11.2709	12.8982	11.7668	12.9139	11.9456	11.3983	12.3261	10.7911	11.9891	10.695	12.5888	12.3029	12.1682	12.3718	12.0053	12.3238	12.5185	11.9132	NA	12.4302	11.8665	13.2448	13.1651	12.2608	11.7582	10.6695	12.2167	10.746	11.7374	12.0317	11.7787	12.1339	NA	11.9143	11.3748	11.0943	P23470	PTPRG	Receptor-type tyrosine-protein phosphatase gamma	P23470	PTPRG_HUMAN
14.9039	14.7892	15.8583	13.8605	14.7247	16.8306	14.8404	14.2491	15.8196	14.7008	15.202	14.4727	14.3823	13.7296	15.1852	14.2109	14.9201	14.2887	14.9429	14.6204	14.5237	15.2348	15.1826	14.2322	14.7324	14.549	14.4472	13.06	14.5782	14.4748	14.6183	14.529	14.4288	15.0915	14.9557	15.1587	14.8748	14.521	15.133	15.6066	14.8262	15.4387	14.5351	14.3673	15.7824	14.0963	15.584	14.8902	15.8152	15.1971	14.935	15.1312	15.3909	13.4753	14.8579	15.1629	15.1235	14.6645	11.8502	15.3981	15.1239	14.9745	14.5223	13.4404	14.0531	14.3514	13.3443	15.0664	15.059	14.8672	14.3236	14.0991	14.7521	15.362	14.846	16.3358	13.7095	14.1512	14.8281	14.7017	14.1154	14.659	14.3568	13.8124	14.3962	14.5621	15.6505	14.4971	14.1643	11.0339	14.6795	14.6814	15.6856	14.7158	14.475	15.0888	14.8821	14.4483	14.2262	13.5904	15.1328	14.831	11.9749	14.5296	15.9385	14.7012	15.3225	14.2541	14.6441	15.0868	14.592	15.0188	15.0676	15.5503	15.3992	14.4733	14.3208	13.4816	14.4436	14.9961	14.8814	15.701	14.3493	14.7575	13.6226	14.0688	15.1893	11.9444	13.6707	14.3362	15.4738	14.1215	14.5505	14.3638	14.5877	14.8172	14.5692	12.5299	14.7354	15.7199	P23497	SP100	Nuclear autoantigen Sp-100	P23497;Q9H930	SP100_HUMAN
NA	NA	NA	NA	NA	NA	NA	NA	NA	NA	NA	NA	NA	NA	NA	NA	NA	NA	NA	NA	NA	NA	NA	NA	NA	NA	7.89509	NA	NA	NA	NA	NA	NA	NA	NA	NA	NA	NA	NA	NA	NA	NA	NA	NA	NA	NA	NA	NA	NA	NA	NA	NA	NA	7.29225	NA	NA	NA	NA	NA	NA	NA	NA	NA	NA	NA	8.02351	NA	NA	NA	NA	NA	NA	NA	NA	8.61716	NA	9.0424	7.61163	NA	NA	NA	NA	NA	NA	8.25749	NA	NA	NA	NA	NA	8.82085	NA	NA	NA	NA	NA	NA	NA	NA	NA	NA	NA	NA	NA	NA	NA	NA	NA	NA	NA	NA	NA	NA	NA	7.09285	NA	NA	NA	NA	NA	8.42233	NA	NA	NA	NA	NA	NA	NA	NA	NA	NA	8.37915	7.24508	NA	NA	NA	NA	NA	NA	NA	P23508	MCC	Colorectal mutant cancer protein	P23508	CRCM_HUMAN
NA	10.4839	10.4036	9.60166	10.3388	11.7296	10.1085	11.1101	11.2035	NA	11.4507	10.9912	NA	10.5216	NA	10.3126	10.3205	NA	NA	NA	NA	NA	10.9225	10.3762	10.7496	NA	NA	10.4606	11.4947	11.603	NA	NA	10.8017	NA	10.5459	NA	NA	NA	NA	10.5324	NA	10.5749	8.3549	11.6143	12.065	10.9013	10.8288	NA	10.9392	10.8568	10.3803	9.77884	NA	NA	10.4846	10.0932	10.3644	NA	11.3599	10.8077	11.2651	NA	9.39638	10.7177	NA	11.1431	10.8553	10.9037	11.2727	10.381	NA	11.1425	10.9829	NA	NA	10.5019	10.5841	9.44559	10.1821	NA	11.3473	10.4244	9.96481	NA	10.5876	10.2127	NA	11.8393	10.5705	11.7258	NA	10.032	NA	NA	11.2151	NA	8.69447	10.8519	9.75227	NA	12.0594	NA	11.9587	NA	10.0873	10.345	NA	NA	10.9343	10.913	NA	10.6728	10.0925	NA	10.7378	10.2811	10.4579	11.05	10.9993	NA	11.1575	10.5435	NA	10.5921	10.3611	11.1347	11.2725	11.1094	10.651	NA	10.8356	NA	10.8214	NA	9.96859	11.1606	NA	11.4743	11.0343	10.4749	P23511	NFYA	Nuclear transcription factor Y subunit alpha	P23511	NFYA_HUMAN
17.8372	17.3482	18.1764	18.0412	16.73	18.4194	16.2104	17.4858	18.368	16.4832	17.8548	17.3879	16.7893	17.8456	16.8944	17.4391	17.7595	17.817	16.3803	17.9991	17.6796	18.0918	17.582	17.2386	17.8164	16.3534	17.9446	18.2546	17.27	17.7174	17.7852	16.8186	17.6181	18.4279	17.4946	17.2375	16.5888	16.8184	16.9098	17.0486	16.8765	16.6572	18.1534	18.3537	18.1818	18.0411	17.4093	17.7313	18.0575	16.9491	16.9897	16.0811	16.3968	17.3888	16.6976	17.4765	17.7897	17.9933	18.3428	16.6	16.5218	16.6693	17.2917	17.5416	17.3313	17.3727	18.0345	16.8151	17.3335	16.8675	16.9761	17.4688	17.2544	17.3686	18.3208	18.0856	17.7772	16.9124	16.9559	17.835	17.5003	17.5607	17.1106	17.567	17.2873	17.0601	17.4256	18.0311	18.3173	18.3177	18.2397	16.5713	17.3494	17.8023	17.4008	16.143	17.8311	17.5179	17.8258	17.8399	16.9253	17.0535	18.1697	16.9794	18.3195	17.9848	16.7254	17.854	17.3636	17.2655	17.7649	16.4918	17.8029	16.8619	18.4528	18.2503	18.2659	18.0331	17.8769	18.0564	17.8946	18.5834	17.25	17.4031	17.4781	18.127	17.4274	18.4528	18.2537	18.1582	17.42	17.1727	17.6276	17.9059	17.6609	17.6146	17.5572	18.0274	17.7047	18.1531	P23526	AHCY	Adenosylhomocysteinase	P23526	SAHH_HUMAN
16.8294	16.4287	16.9827	17.0859	16.3334	17.2139	15.7368	16.5488	16.647	16.1863	16.4239	16.9068	16.1603	17.16	16.719	16.6086	16.9096	16.7846	16.0397	16.5253	17.3449	17.184	16.5298	16.4285	16.7894	15.9035	17.0279	17.7111	16.8454	16.9903	17.3754	16.9359	17.4093	17.2347	16.3861	16.0357	16.1849	16.2593	16.0467	17.8305	15.5982	15.6759	17.3698	17.4367	17.0123	16.7099	17.1509	17.2816	17.0126	16.4304	16.169	15.8011	15.6715	17.1959	15.9113	16.716	16.0381	16.3889	17.6006	16.0979	15.8265	15.7779	16.7986	17.0529	16.9685	16.7626	17.7965	16.2692	16.5956	15.7477	16.46	16.3278	16.962	17.139	17.356	16.5174	17.1416	16.2014	16.5679	17.1881	17.0561	16.7904	16.4258	17.1072	17.0024	16.5226	16.6124	16.6452	17.1691	17.8571	17.6129	16.0918	17.1689	16.9399	16.6109	15.7302	17.0911	16.4795	17.4654	16.8878	16.3312	16.1854	17.6481	16.4956	16.669	16.237	16.0779	17.075	16.6619	15.6107	17.1059	15.8549	16.3071	16.0587	17.0185	17.1158	16.8422	16.8786	17.2528	17.3029	16.8841	16.7431	16.4822	16.5125	17.2878	17.0023	16.5007	17.6377	16.6945	16.6328	17.8942	16.5489	17.0097	16.7758	16.5036	16.1816	16.5392	17.2734	16.6496	17.0318	P23528	CFL1	Cofilin-1	P23528;Q9Y281	COF1_HUMAN
13.201	12.0817	11.9112	12.6359	12.0129	12.5948	12.7545	12.7481	13.2503	11.7036	13.0842	12.5204	11.8577	12.6289	12.3466	13.1941	12.4315	12.4037	12.3915	12.4692	12.0915	13.1075	12.0795	12.9987	11.8289	12.3305	12.522	12.9776	12.3407	12.2085	12.5607	11.8013	12.5819	11.608	12.1743	12.0276	12.6966	12.2928	12.5212	11.6618	12.4037	11.6838	12.376	13.0369	11.8691	12.2975	11.4148	12.02	11.9925	11.5966	12.3474	12.1576	12.1391	12.4151	12.4301	11.8293	12.4287	12.1854	13.4071	12.2052	12.4823	12.3992	12.4652	12.8307	12.2448	12.293	12.7401	12.3383	12.055	12.2684	12.441	12.7149	12.3997	12.1607	12.1829	12.1392	12.518	12.3304	12.5315	12.598	12.8467	11.7569	12.7765	12.7304	12.6416	12.1146	12.217	12.9794	13.0299	13.5467	12.4939	12.2735	11.1209	12.1236	13.0558	12.4793	11.9816	11.9841	12.1662	12.4733	11.3459	12.3078	12.8943	12.4069	12.4245	12.5771	11.9125	12.4512	12.1776	11.9747	12.264	12.0992	12.42	12.9692	12.9014	12.5923	12.3755	12.4318	12.3327	12.3163	12.2817	13.4348	12.3853	12.1132	12.6035	12.338	12.2831	13.6053	13.1296	12.897	12.3107	11.8141	12.2789	12.6296	12.1974	12.0207	12.2396	13.2667	12.2688	13.0708	P23588	EIF4B	Eukaryotic translation initiation factor 4B	P23588	IF4B_HUMAN
10.5785	11.6879	10.6649	11.3677	11.7803	12.7894	11.9364	12.194	11.4081	11.6997	9.85008	12.3794	11.5176	11.6207	11.7588	11.5915	11.7715	11.273	11.0377	11.4313	11.728	11.4781	11.7833	11.8929	11.4459	11.5818	11.4856	11.5414	10.9642	11.6325	11.5873	11.4791	10.2505	12.4464	11.0717	11.7588	11.8145	12.1508	11.66	12.5569	11.6487	12.0365	11.6248	10.5771	11.1937	11.026	11.2417	11.4519	11.1097	10.7639	11.6011	11.4397	10.8314	11.8344	11.6408	11.6824	11.5201	12.138	12.4617	12.1098	11.3173	11.2839	10.7512	10.9115	11.8603	12.1392	11.1773	11.8864	11.7964	11.3743	12.0867	11.2609	12.0799	11.8881	11.7435	12.5434	11.8294	11.7776	11.6507	11.5472	11.7868	10.7137	11.872	11.4774	11.6516	12.1554	11.853	11.3888	10.2324	12.7667	10.2609	10.8789	11.4911	11.1518	11.6787	11.8115	11.6413	11.3859	12.2159	11.3275	11.747	11.2909	11.4501	12.552	12.9289	11.7539	11.5625	11.7417	11.7534	10.5599	11.8879	11.7049	10.5951	11.6225	10.7359	12.5854	11.5364	11.595	11.8916	11.676	10.9843	11.3082	11.4052	12.0425	10.6472	11.9001	11.4596	12.3257	10.8707	11.2161	11.077	11.5577	11.269	11.4642	11.4389	11.9985	12.1393	11.5685	11.1244	10.8902	P23610	F8A3	40-kDa huntingtin-associated protein	P23610	HAP40_HUMAN
14.8305	14.5531	14.6923	14.8373	14.418	14.386	14.7427	14.213	15.0071	14.5539	14.7477	13.6666	14.1445	15.1884	14.8194	14.7467	14.8332	14.5021	14.6473	14.1832	14.6592	14.1172	14.1261	14.611	14.0876	14.7923	14.7469	14.488	14.5479	14.98	14.7085	14.1714	14.6215	14.9886	14.2799	14.2607	14.436	14.6441	14.4701	14.2516	14.2267	14.5245	14.3434	14.1868	14.7921	14.2381	14.7289	14.9383	14.8649	14.8504	14.7417	14.5075	14.32	13.6703	14.7897	14.4761	14.0995	14.5018	12.7333	14.6768	14.6176	14.7656	14.4778	14.611	13.6369	13.3927	14.1444	14.435	14.3832	15.134	14.7205	14.8857	14.8196	14.6176	14.9483	13.7949	13.8686	14.5867	14.7534	15.5076	14.6495	14.1448	14.6601	14.4748	14.1629	14.5355	14.3693	14.908	13.7964	12.8137	14.758	14.7793	14.584	14.2486	14.8653	14.7807	14.6165	14.1463	14.8241	14.3541	14.6503	14.5427	14.3734	14.7342	14.6456	14.4442	14.7357	14.7226	14.9087	14.0991	14.5842	14.9387	13.9772	14.551	14.5998	14.8682	14.7301	15.1347	15.2529	14.9745	15.1491	15.0464	14.5912	14.4528	14.6275	14.9808	14.396	12.5753	14.5465	14.8145	14.2933	14.8298	14.4249	14.5232	14.9177	15.0087	14.6339	14.6862	14.7505	14.5705	P23634	ATP2B4	Plasma membrane calcium-transporting ATPase 4	P23634;P20020	AT2B4_HUMAN
9.99883	11.0326	8.18406	NA	NA	11.4198	NA	NA	11.1496	NA	11.0249	9.89036	NA	11.0442	NA	NA	11.6738	10.4841	NA	NA	10.5657	10.0766	10.3324	NA	11.1486	NA	NA	10.1775	10.8968	10.6545	NA	11.3512	NA	11.3479	11.3426	9.34341	NA	NA	NA	NA	NA	NA	10.1273	11.7092	9.56389	NA	10.3347	10.5505	NA	9.44887	NA	NA	NA	10.9475	NA	11.0954	10.4738	NA	NA	NA	NA	10.3953	NA	10.3249	NA	NA	11.1276	NA	10.8363	NA	10.3954	NA	10.3214	10.4309	9.38452	10.5939	8.99992	10.2889	NA	10.6562	10.9188	NA	11.4914	9.72428	11.6787	10.6316	11.0628	NA	12.3025	NA	10.2095	NA	9.41664	10.3485	NA	NA	9.95422	NA	NA	NA	NA	NA	10.9344	NA	10.9138	10.0573	11.1992	10.3784	NA	12.1183	NA	NA	NA	NA	10.3522	10.6501	11.1416	9.92586	NA	11.328	9.16125	10.5159	NA	11.7394	10.495	9.78782	10.2335	NA	NA	11.3702	NA	10.9037	NA	10.5722	9.66758	11.2705	11.3915	NA	9.46747	10.062	P23743	DGKA	Diacylglycerol kinase alpha	P23743	DGKA_HUMAN
14.1303	13.2818	14.3573	14.565	14.6318	13.0848	14.1086	13.9616	14.0016	14.1108	14.3173	13.8901	14.2781	13.5032	13.8011	15.1169	13.1988	13.9033	13.9902	13.0024	13.9403	13.4879	13.5879	14.5298	13.4727	13.7144	13.5034	12.4247	13.1536	13.6215	14.0815	13.9691	13.4365	14.6164	13.1412	12.9143	14.2527	14.2299	13.8547	14.6761	14.1502	13.811	13.1309	12.9283	14.4036	13.1361	13.3556	13.8618	14.4787	14.1937	13.7267	13.4437	13.7503	14.124	13.9824	13.4938	14.04	12.9566	13.0915	13.9592	14.4425	13.8099	13.8826	13.6892	14.4449	13.8498	12.1098	13.6962	13.8508	13.911	13.9243	15.0017	13.8241	14.2509	14.014	14.1477	14.4532	14.1179	14.0626	13.922	14.6262	13.7995	13.902	13.4415	13.9168	13.9446	13.9062	13.7852	13.2774	13.1606	13.6656	13.871	13.9266	14.0592	15.1192	13.7798	13.8109	13.7382	14.959	12.8886	13.6657	14.0028	12.189	14.1154	12.9443	12.9566	14.1024	13.7546	14.1537	13.2776	13.5982	13.7886	12.9352	13.6993	13.0983	13.9817	13.9066	14.2713	13.4594	13.8576	14.2168	13.988	14.0374	13.4948	13.5755	14.2029	13.6019	13.547	13.4593	13.8698	13.9935	14.3721	14.4797	13.6649	13.7134	13.9188	13.9235	13.9433	13.4974	14.1274	P23786	CPT2	Carnitine O-palmitoyltransferase 2, mitochondrial	P23786	CPT2_HUMAN
15.5526	13.6928	15.0025	15.496	14.171	15.2625	13.6413	14.1201	14.8768	13.8321	15.8439	13.303	13.7768	13.9542	13.8052	14.5011	14.6634	14.1942	13.5678	14.047	14.0973	15.1443	14.0271	15.2219	13.7071	13.5838	14.1509	14.0892	13.7896	13.8578	14.3084	13.4261	14.3232	14.5025	13.9049	13.5722	14.41	13.9589	13.8405	14.8202	13.6695	13.7522	14.4944	15.3478	15.1875	14.0412	15.1974	14.0357	15.1469	13.7811	13.8463	13.3419	13.6256	13.7044	13.927	14.066	13.4619	14.0832	13.7935	13.8849	14.0219	13.5402	14.3856	13.6821	13.4909	13.3795	13.8106	14.0569	14.1126	13.725	14.085	13.5523	14.0882	15.0227	14.3253	16.1216	13.7137	14.1304	13.7183	14.1084	15.1097	14.2395	14.2505	13.5483	13.1601	14.0514	13.6291	14.7365	15.3506	13.7616	14.6448	13.8083	14.5675	14.3009	14.1345	13.7429	14.8361	14.0252	14.995	14.1597	13.414	13.9193	14.001	14.2596	15.4607	13.9231	13.8822	13.9908	13.9477	13.7704	13.9902	13.8241	13.8103	13.9914	14.5908	15.2688	13.8524	13.5607	13.7443	14.0499	14.8468	14.7884	13.9973	13.9547	13.8218	14.7632	14.236	13.808	15.3168	14.8736	15.0387	14.032	14.4104	14.1844	14.2093	14.4429	13.7921	14.4495	14.2062	15.5079	P23919	DTYMK	Thymidylate kinase	P23919	KTHY_HUMAN
11.3298	10.1101	10.8833	11.4799	11.5651	11.174	10.6887	11.6393	10.251	10.6075	10.6164	11.4436	11.2551	11.2814	11.0066	11.7202	11.4271	NA	10.998	11.5093	10.9218	11.9317	11.633	11.8596	11.0037	10.6947	11.8176	12.0046	11.4132	11.1006	10.9086	11.1706	11.7401	NA	11.0603	9.51736	10.9629	10.965	11.0922	9.83096	11.2076	10.899	12.8762	11.6388	11.3167	11.3848	11.3519	11.8726	10.3521	11.2761	11.2831	NA	NA	12.2593	10.6403	10.9033	10.6806	12.7154	12.1748	10.0251	10.5559	9.81533	11.2811	11.9292	11.5013	11.4772	11.9184	10.9834	11.5139	9.50222	11.8771	11.5625	11.7768	10.5464	10.6157	10.3948	11.9754	11.0037	9.88173	11.1037	11.3423	11.5333	11.3227	12.0478	11.73	11.791	11.0764	13.0329	12.1876	12.2236	11.976	NA	11.2436	10.8618	11.5879	9.57691	11.9545	11.1053	13.0454	11.8706	NA	11.2982	12.0827	10.4518	11.459	11.274	10.1557	11.9344	10.8292	10.7361	11.4282	11.6065	9.89796	NA	11.5182	11.3967	11.8185	11.509	11.2848	11.451	11.2835	10.3554	11.8382	11.6245	12.0232	12.2799	10.9795	12.2992	11.3679	13.05	11.6142	10.6856	11.8332	12.1159	11.1831	11.8303	11.3193	12.7582	12.3612	10.0721	P23921	RRM1	Ribonucleoside-diphosphate reductase large subunit	P23921	RIR1_HUMAN
NA	11.2909	NA	NA	NA	11.5447	10.9784	NA	NA	NA	NA	NA	NA	11.4622	NA	11.7385	10.7554	11.1907	10.2763	9.5667	NA	NA	NA	10.8463	NA	11.2383	11.2425	NA	NA	11.1666	11.1094	NA	10.5382	NA	11.8818	10.0699	NA	10.8739	11.1915	11.5637	10.3658	10.2166	NA	NA	NA	11.1202	9.60503	12.239	10.0692	NA	NA	9.96454	11.9598	11.7311	NA	11.4695	NA	11.0717	NA	10.9364	10.5578	NA	NA	NA	10.7904	NA	11.3915	NA	10.4041	NA	12.5234	10.9538	11.9113	NA	11.4787	10.3483	NA	11.2736	11.3888	12.2717	10.0139	11.1863	11.9447	NA	NA	11.6735	NA	11.5971	NA	NA	11.13	NA	NA	NA	10.9893	12.0067	11.3949	NA	NA	NA	NA	NA	NA	12.2878	NA	10.6578	NA	11.2207	11.1401	NA	10.5566	NA	10.8934	NA	11.3674	NA	12.2718	NA	NA	11.8761	NA	NA	NA	11.8164	NA	NA	11.381	NA	NA	NA	12.0042	11.118	11.6345	9.97127	11.3555	11.4177	10.9392	10.4596	11.678	NA	P24043	LAMA2	Laminin subunit alpha-2	P24043	LAMA2_HUMAN
12.8182	NA	9.80818	15.2009	NA	10.8526	11.0446	NA	11.9826	9.8769	11.7703	NA	NA	12.4336	13.1028	10.3814	11.0552	NA	10.7977	11.6179	NA	13.4493	NA	11.0006	10.7137	11.4433	NA	11.3169	10.3539	NA	10.549	11.6416	10.6731	11.6616	NA	12.5126	13.9735	NA	10.1123	11.4948	10.7409	11.6459	NA	11.0357	11.707	14.1711	10.8933	NA	NA	NA	15.1501	NA	12.7133	10.3175	10.6883	12.6475	10.7444	11.6193	9.10223	11.7318	NA	10.9564	NA	10.7354	10.205	10.4718	11.3547	NA	11.7568	NA	13.7716	12.4707	12.8617	10.8967	15.6201	11.191	11.1228	11.0227	NA	10.8499	11.5047	11.1401	NA	11.6805	NA	11.0855	10.7243	11.7513	10.0402	NA	NA	NA	10.6918	NA	11.3922	9.8853	14.7105	12.3106	NA	NA	NA	NA	9.8106	11.0201	10.9709	NA	12.044	NA	NA	12.7247	11.3169	11.297	12.305	NA	11.5127	11.3793	NA	NA	12.2394	11.0794	NA	12.6421	NA	NA	11.8593	NA	12.6333	NA	13.1325	11.68	10.5311	NA	10.5435	10.2719	11.5158	11.2852	NA	11.6377	NA	12.6897	P24158	PRTN3	Myeloblastin	P24158	PRTN3_HUMAN
NA	11.0594	12.0635	14.0805	11.6058	14.7566	NA	12.691	11.7687	NA	11.0282	10.8094	9.92192	NA	11.0915	NA	11.0249	10.8607	NA	11.1723	11.8733	NA	10.5337	11.0639	11.4545	10.4751	10.521	NA	11.3292	11.3947	12.2827	11.6155	13.3497	11.2669	NA	NA	NA	NA	NA	10.9571	10.9243	NA	10.6939	NA	12.4621	11.315	10.921	9.25212	12.6637	NA	NA	NA	11.7416	NA	NA	NA	11.8563	NA	NA	9.72818	NA	NA	11.4807	NA	10.8794	10.2585	NA	NA	10.3335	NA	NA	NA	12.5963	11.3996	12.6065	14.1877	10.9563	10.9203	NA	NA	10.4652	11.2843	NA	NA	NA	10.7924	12.3056	9.72331	NA	NA	12.0257	NA	10.3748	13.0257	NA	NA	12.3614	12.1436	NA	14.4026	NA	10.1555	NA	11.8668	15.2132	11.2217	NA	10.8184	NA	NA	12.1383	NA	NA	NA	10.3857	NA	NA	10.7888	10.6268	NA	12.0178	11.5472	10.7664	NA	11.5143	9.80754	NA	NA	11.5582	NA	NA	13.6661	10.9353	11.4374	11.0566	NA	NA	10.0428	11.1029	NA	P24298	GPT	Alanine aminotransferase 1	P24298	ALAT1_HUMAN
NA	NA	NA	NA	NA	NA	11.9644	NA	NA	NA	NA	NA	NA	NA	NA	NA	NA	NA	NA	NA	NA	NA	NA	NA	NA	12.4909	NA	NA	NA	NA	NA	NA	NA	NA	NA	NA	NA	11.9463	NA	NA	NA	NA	NA	NA	NA	NA	NA	NA	NA	NA	NA	NA	NA	NA	NA	NA	NA	NA	NA	NA	NA	NA	NA	NA	NA	NA	NA	NA	NA	NA	NA	NA	NA	NA	NA	NA	NA	NA	12.995	NA	NA	NA	12.1685	NA	NA	NA	NA	NA	NA	NA	NA	13.5586	NA	NA	NA	NA	NA	NA	NA	NA	12.3695	NA	NA	13.0637	NA	NA	NA	NA	NA	NA	NA	NA	NA	NA	NA	NA	NA	NA	11.5151	12.6022	NA	NA	NA	NA	NA	NA	NA	NA	NA	NA	NA	12.2502	NA	NA	NA	NA	NA	10.5982	NA	NA	P24310	COX7A1	Cytochrome c oxidase subunit 7A1, mitochondrial	P24310	CX7A1_HUMAN
NA	9.22006	9.86527	10.4454	10.097	10.1954	10.2778	10.0611	9.79366	10.4598	NA	9.87179	NA	9.49274	NA	9.66545	11.0542	9.19355	9.66347	9.5305	10.0479	9.13405	10.676	9.94248	10.2416	10.0496	10.6648	9.9219	NA	10.4243	10.3172	8.32305	8.99775	10.521	10.4178	NA	NA	10.0413	NA	9.92351	9.11918	9.85459	10.1853	10.2619	9.55066	9.7198	NA	10.3619	10.3578	9.97649	9.94593	10.8801	9.72734	10.0598	9.16511	9.92741	10.1314	10.0756	9.07927	NA	9.81415	9.1728	10.4258	10.6238	10.2426	9.70691	10.6757	NA	11.1096	10.3118	10.2688	9.83526	10.2586	NA	10.4629	9.52896	9.80263	10.6354	11.0798	11.0219	9.67105	NA	10.5526	10.1461	NA	10.76	10.3182	9.26826	NA	9.95429	11.518	9.18449	NA	NA	NA	9.88315	9.58164	9.52032	10.8952	10.351	10.1341	8.38709	10.3415	10.0477	10.4174	8.88852	10.02	10.601	10.1197	9.79738	9.59966	7.84288	8.67018	NA	10.4675	10.0124	9.94024	9.09498	10.0187	9.62548	9.59474	9.50274	10.7216	9.86269	9.86175	10.251	9.85554	9.82604	NA	9.24584	10.5169	NA	10.2839	9.59035	10.0592	NA	10.3906	8.74403	NA	8.98899	P24386	CHM	Rab proteins geranylgeranyltransferase component A 1	P24386	RAE1_HUMAN
NA	8.76794	NA	10.5036	NA	11.9289	11.3365	NA	11.0058	11.8938	11.3689	NA	NA	10.3262	11.2719	10.8238	10.1342	11.9046	11.8111	11.7575	NA	10.706	9.71974	NA	NA	11.9578	11.4897	11.3532	10.2089	10.6878	NA	NA	11.2179	10.8737	9.67835	9.70082	NA	11.6519	11.8434	NA	11.5286	11.5194	11.5015	11.7199	10.9124	10.8796	11.1193	NA	9.65985	NA	10.3025	NA	NA	10.8947	9.35296	11.6879	9.24847	11.4154	12.1075	NA	11.7315	11.1388	10.2726	9.36113	11.8436	8.36777	10.8139	NA	11.3053	11.2982	11.9106	NA	10.847	10.7337	10.2934	NA	10.587	11.7175	11.3978	11.4393	NA	10.5411	12.0398	9.73465	10.9131	10.2105	10.1262	10.819	12.1704	10.0064	10.2938	10.5023	11.3136	11.6364	NA	11.0821	11.2459	9.24959	10.3553	10.8305	10.7699	12.0622	11.7047	10.7997	10.6278	9.84218	11.8178	10.9889	10.0001	NA	10.6521	11.6746	8.3843	NA	10.1637	9.34509	10.8982	10.4242	NA	NA	11.9006	11.9738	10.954	11.2049	10.8052	11.9856	10.5902	12.3937	11.734	NA	12.3381	9.31724	11.1372	11.0744	10.5313	10.917	12.2214	NA	11.36	10.9488	P24390	KDELR1	ER lumen protein-retaining receptor 1	P24390	ERD21_HUMAN
9.41846	11.8832	NA	NA	10.9812	10.9602	11.4064	11.1743	10.467	10.8756	NA	10.909	11.1929	10.0994	NA	NA	9.99466	11.3271	NA	11.8866	11.6772	11.1092	11.2127	NA	10.4429	10.2769	11.0182	11.1696	11.4181	10.8155	10.3653	10.7552	10.3033	11.2749	11.1126	11.4997	12.2887	10.2918	10.3522	10.1961	10.9299	11.0701	9.88786	NA	NA	10.3588	11.8433	NA	9.98428	11.3962	11.2727	11.2082	11.3584	10.8251	11.2138	10.4262	8.95508	10.6084	10.6282	11.406	11.1723	10.4704	11.0399	10.0124	8.9595	11.3455	10.9162	10.5219	11.5801	10.6968	NA	NA	NA	11.2083	10.3557	10.8071	11.1331	10.8701	NA	10.7057	NA	11.7369	11.2475	11.0308	11.0722	11.679	NA	11.381	11.2887	11.6816	NA	11.1821	10.4424	10.6668	9.40479	11.2828	10.9787	10.9924	10.566	10.2871	10.3679	10.495	11.0556	11.5845	NA	10.7357	10.2102	11.7805	11.4435	11.9101	11.0126	11.6648	11.5651	12.6687	11.4656	12.0068	10.6211	11.1061	11.36	10.307	10.549	10.8758	10.9631	11.7378	10.4706	11.027	10.7633	11.2149	10.5735	12.1608	11.0202	10.5978	11.3858	11.5257	NA	NA	11.3385	NA	9.91884	10.1594	P24468	NR2F2	COUP transcription factor 2	P10589;P24468	COT2_HUMAN
16.536	15.4515	16.2588	16.6651	15.7619	16.2572	15.4179	15.6797	16.4712	15.3646	16.4902	15.4147	15.7274	16.6586	15.7454	16.0404	16.0802	16.1002	15.5982	15.8569	15.8866	16.854	16.347	16.9926	15.6994	15.4385	15.9592	16.34	15.593	16.2179	16.261	17.0509	16.2397	16.227	15.4861	15.7992	15.6938	15.7699	15.4116	16.2443	15.461	15.5845	16.2577	16.9078	16.5165	16.0293	16.0932	15.8963	16.3708	15.5738	15.649	15.2583	15.4633	15.7463	15.5072	15.6039	16.5283	15.593	16.916	15.6441	15.588	15.3091	15.6589	16.1416	15.4798	15.1454	16.1906	15.4177	15.6664	15.6903	15.686	15.1412	15.9583	16.0516	16.2456	15.7418	15.3405	15.4133	15.6188	16.0348	16.5724	16.1944	15.7332	16.0293	15.5784	15.8964	16.8274	16.2703	16.7148	16.9248	15.9722	15.361	15.8856	15.9819	15.6902	15.1424	17.0335	15.9994	16.6568	16.6286	15.9457	15.5238	16.28	15.5981	16.3631	15.7417	15.6158	16.0305	15.7083	16.0542	15.6881	15.4308	15.8099	15.8291	16.6703	15.9597	16.0467	16.5316	15.8761	15.87	15.9153	16.5563	15.7595	15.4885	16.2126	16.152	15.6413	17.0332	16.4658	16.2528	16.7008	15.6746	16.0381	15.9717	15.9117	15.8096	15.9584	16.2758	15.773	16.4554	P24534	EEF1B2	Elongation factor 1-beta	P24534	EF1B_HUMAN
14.8255	14.9614	15.6781	15.8578	16.4552	14.9268	15.454	15.6611	14.7026	15.3809	15.1414	14.7261	16.0821	15.1328	15.6346	15.7595	15.3029	15.873	15.3062	14.9512	15.7877	14.0925	15.3551	15.9016	15.638	15.5414	15.5125	13.9471	15.361	15.4293	15.0782	16.1798	15.8049	15.3158	14.9867	15.2673	15.9013	15.7092	15.5169	15.2265	15.894	15.2968	14.996	13.6477	15.7182	15.2448	14.7067	15.2025	15.9993	15.6627	15.3955	14.8004	15.4928	14.8715	15.7057	15.2617	15.944	15.0728	14.766	15.2966	15.9666	15.4576	15.557	15.4257	15.2387	15.0939	13.8207	15.4155	15.3203	15.4308	15.5923	14.763	15.396	15.3643	15.3895	14.8786	15.3	16.0161	15.4846	15.6245	16.2044	16.2223	15.5919	15.519	14.8715	15.2551	16.0139	14.5629	13.8154	14.9587	15.5921	15.893	15.2769	15.968	15.4892	15.5677	16.005	15.5659	15.736	15.4362	15.2316	15.5996	14.0146	16.0717	14.8259	15.0737	15.7122	15.7836	15.8719	15.437	15.5375	15.2853	15.2223	15.9365	14.7376	15.9008	15.6153	15.8134	15.3437	15.2274	15.5634	14.6287	15.5619	15.1229	15.6816	15.4751	15.2826	14.8338	14.468	14.8243	15.4033	16.3006	15.9231	15.6397	15.6839	16.0133	15.6046	14.833	15.2889	14.8504	P24539	ATP5PB	ATP synthase F(0) complex subunit B1, mitochondrial	P24539	AT5F1_HUMAN
NA	13.2361	11.6817	10.7078	10.0488	12.2238	11.3601	NA	12.7186	11.5354	11.5244	NA	NA	NA	NA	12.0899	12.2144	12.6683	11.7125	11.6639	12.4351	11.7253	12.7178	NA	11.7205	11.6335	12.0906	12.4968	12.5539	NA	11.7079	11.3181	11.6863	11.1589	12.9813	12.6435	NA	11.8748	12.4412	11.3974	10.9017	12.1267	10.5491	NA	11.5491	12.2164	NA	11.9389	12.4782	12.5161	11.6977	10.6663	12.4662	11.7367	NA	13.2924	10.0265	12.2991	NA	11.9408	11.9819	11.4318	12.1488	11.5797	11.7145	11.9031	11.75	NA	13.2211	NA	13.3954	11.5303	12.961	11.1862	11.9749	12.3543	11.9634	NA	12.1292	12.1437	NA	10.5634	13.192	NA	NA	12.5236	10.6172	11.4095	NA	NA	12.8589	11.6427	NA	11.8235	11.3328	NA	12.6679	10.6292	12.3121	11.6062	11.5193	11.2271	NA	13.046	12.3466	11.4826	11.5729	12.7139	10.9714	11.4748	12.229	11.8672	NA	NA	11.1024	11.6923	11.8086	NA	12.6549	12.754	13.4924	12.375	11.9181	12.7704	12.062	12.5992	13.8095	10.7974	12.5573	NA	12.3255	NA	11.8087	12.0706	13.0271	13.0828	NA	11.9009	12.9391	11.0224	P24557	TBXAS1	Thromboxane-A synthase	P24557	THAS_HUMAN
16.6049	15.7115	15.9499	16.2425	15.667	16.14	16.1707	15.8699	16.8233	16.0953	16.2889	16.0617	16.2347	16.2188	16.4702	15.6521	16.2865	15.5314	16.1712	14.716	15.7782	16.5901	16.085	16.0361	15.8641	16.0414	16.1921	16.0723	15.539	16.4255	15.1125	14.4405	16.594	16.2855	15.7724	14.986	16.2257	16.5645	14.9481	15.5478	14.8462	15.9116	16.059	16.7257	16.4481	15.7554	16.1904	16.1062	16.1422	16.4501	16.0106	16.088	15.889	16.1512	16.1686	15.7892	15.1893	14.7938	15.1418	16.0266	16.215	15.939	16.3504	15.4542	16.0942	15.8857	15.8767	16.2439	15.5073	16.143	16.2202	16.1699	15.8475	15.6766	15.9722	16.3387	16.022	16.0305	16.0868	16.1306	16.2755	15.8141	16.0165	15.7026	16.1059	15.6641	15.135	16.0935	16.7635	15.2285	16.2555	15.455	15.7725	16.1229	15.8384	16.178	16.3174	15.8044	16.1477	16.4651	15.8678	16.1578	15.9471	15.2881	16.3864	14.7474	16.3365	15.8664	16.2555	14.9627	15.5632	16.128	15.5256	16.0097	16.5069	15.4108	16.464	16.2397	16.1988	15.9151	16.1648	17.0199	16.3954	15.6751	15.536	16.5586	15.6713	15.2561	16.7193	16.3921	16.5783	15.0874	16.1482	16.2053	16.1745	15.9285	16.3774	16.1734	15.8928	16.4041	P24666	ACP1	Low molecular weight phosphotyrosine protein phosphatase	P24666	PPAC_HUMAN
NA	10.1974	NA	NA	NA	NA	NA	NA	NA	NA	NA	NA	NA	NA	NA	10.3749	10.11	11.0423	NA	NA	10.686	NA	9.42009	NA	8.51925	10.4857	NA	NA	NA	NA	NA	NA	9.86907	NA	NA	NA	NA	NA	9.47897	NA	NA	NA	NA	NA	NA	10.4345	NA	NA	10.5253	NA	NA	NA	NA	10.61	NA	NA	9.8951	NA	NA	NA	NA	NA	NA	NA	10.076	NA	NA	NA	NA	NA	NA	9.63137	NA	NA	NA	NA	10.5851	NA	NA	10.9254	NA	NA	10.096	NA	NA	10.4026	NA	9.10505	NA	NA	9.85959	NA	NA	9.22956	NA	NA	NA	10.4928	11.0165	NA	NA	NA	NA	10.7455	NA	NA	NA	9.2131	NA	NA	NA	NA	NA	NA	NA	NA	NA	NA	10.493	10.2504	NA	NA	9.48743	9.75116	NA	NA	NA	NA	NA	NA	10.0225	10.6569	NA	NA	10.8017	10.3054	NA	NA	NA	NA	P24723	PRKCH	Protein kinase C eta type	P24723	KPCL_HUMAN
14.7448	15.0157	15.8837	15.6179	16.7926	16.1141	15.7567	16.5749	14.9743	15.596	15.6719	14.8234	16.2893	14.5829	15.901	15.4558	15.8353	15.8096	15.4461	14.8109	15.4205	14.0492	15.7311	15.8278	15.3891	15.8717	15.4084	14.1056	15.3466	14.4964	16.6997	15.9971	16.6657	16.0962	15.1307	15.0247	15.6274	15.1236	15.107	15.6892	15.4196	16.1569	15.6873	14.1065	15.8441	15.9285	16.0103	15.0426	16.0278	16.2744	15.1396	15.3316	16.0758	14.308	16.4816	15.4493	16.3869	14.5635	13.7742	16.1697	15.8502	16.3635	15.8783	15.566	14.7082	14.7145	13.7471	15.9481	15.5877	15.5929	15.8071	15.1528	16.2212	16.2189	15.5741	16.9716	14.567	16.5295	16.2155	15.5776	16.0441	16.9153	15.6858	15.356	15.0544	15.2736	16.352	14.6316	13.9515	13.9299	16.2837	16.4093	16.3089	15.7895	15.5231	15.7901	16.8249	16.0137	16.3431	16.1789	15.6427	15.7755	13.8775	15.3768	16.3375	14.657	16.6556	15.606	16.0163	15.1967	15.7463	16.1231	15.6498	16.1583	15.9927	15.6635	15.2602	15.173	14.9327	15.4429	16.0263	15.0462	15.2851	15.0208	15.2864	15.8995	15.6186	14.0169	14.4644	14.5265	16.6153	15.9558	16.9717	15.8322	15.8942	16.0543	15.4617	15.0344	15.5085	15.0438	P24752	ACAT1	Acetyl-CoA acetyltransferase, mitochondrial	P24752	THIL_HUMAN
13.1801	NA	11.4865	11.0342	13.5306	10.5087	NA	NA	NA	NA	11.7217	13.4	10.5242	11.0533	NA	11.0857	NA	10.6375	NA	NA	NA	13.9316	NA	NA	NA	NA	10.8594	12.7728	NA	13.1234	11.5643	12.2962	NA	NA	NA	NA	NA	NA	NA	NA	NA	NA	NA	13.6098	NA	11.9684	12.3007	NA	11.8567	13.7914	NA	NA	11.9009	12.9377	NA	NA	13.3037	14.7985	15.2976	13.1302	NA	NA	NA	12.8437	12.3339	14.9232	12.2862	12.9428	12.2991	NA	NA	10.826	NA	11.0929	NA	NA	12.2475	NA	NA	12.5121	NA	13.3489	NA	NA	13.1992	NA	NA	NA	12.7566	15.218	11.4129	NA	11.8027	NA	12.3073	NA	10.3924	12.8256	NA	11.294	10.8036	NA	12.3219	NA	9.1942	13.4225	NA	13.2561	11.6491	13.0015	NA	NA	NA	NA	NA	11.0555	10.8957	10.5922	NA	NA	10.5636	NA	NA	NA	11.1815	11.4863	11.4257	15.3625	NA	10.6669	NA	NA	NA	NA	NA	NA	NA	NA	NA	11.8843	P24821	TNC	Tenascin	P24821	TENA_HUMAN
13.9908	14.1411	14.4114	13.7399	13.1417	14.9692	13.3693	13.6682	14.1089	13.5681	14.09	13.2123	13.4355	13.8461	13.4339	13.4928	14.5702	14.1636	13.491	14.4593	14.5072	13.8749	14.2912	13.6535	14.286	13.2071	14.1712	13.6168	14.2564	13.6629	13.779	15.4021	13.5395	13.7519	14.2166	14.1843	13.825	13.3794	14.0929	14.2651	13.9565	13.6657	13.9938	13.839	14.2768	14.3876	14.2378	13.7125	14.335	13.5592	13.9745	13.7313	13.6846	13.5874	13.209	13.9769	14.6586	14.476	13.0611	13.6776	13.2838	13.2717	14.0067	13.2975	13.3642	13.3626	13.0289	13.6731	14.1322	13.4747	13.9695	13.5627	14.5172	14.431	13.7185	14.7885	13.656	13.8402	13.0826	14.3087	13.6646	13.2223	14.2376	13.2559	13.4757	13.8865	15.3982	13.1013	14.1068	13.1189	14.0821	13.2462	14.5593	13.9802	13.6653	13.7159	13.8956	13.8783	13.7267	14.0295	13.2464	13.9447	13.3847	14.2493	15.0294	14.49	13.7098	14.2163	13.7518	14.2573	14.0423	13.2857	14.0482	14.2528	13.7017	13.3872	14.2706	13.3102	14.2095	14.1559	13.8519	14.0425	13.9442	14.5977	13.8538	14.0413	14.243	13.1749	13.9882	13.1324	12.8657	13.6258	13.1969	14.107	14.2199	14.2769	13.7405	13.7705	14.2206	14.3597	P24844	MYL9	Myosin regulatory light polypeptide 9	P19105;O14950;P24844	MYL9_HUMAN
10.5952	NA	NA	NA	NA	9.64047	NA	NA	9.3558	9.92775	NA	NA	NA	10.3779	NA	NA	NA	NA	NA	NA	NA	NA	NA	NA	NA	NA	NA	10.5351	NA	NA	NA	NA	7.91136	10.2556	NA	NA	NA	NA	NA	NA	NA	NA	NA	9.89253	10.6648	NA	NA	NA	9.17839	NA	NA	NA	NA	NA	NA	NA	9.68	NA	NA	NA	NA	NA	NA	10.0058	NA	NA	10.7114	NA	NA	NA	NA	8.81145	NA	NA	NA	10.3117	NA	NA	NA	NA	9.66846	NA	NA	9.84943	NA	NA	NA	10.5561	11.224	NA	NA	NA	NA	NA	9.60146	NA	NA	NA	NA	NA	NA	NA	NA	NA	10.413	NA	NA	NA	NA	NA	NA	NA	NA	NA	NA	10.9515	NA	NA	NA	NA	NA	10.1618	NA	NA	NA	9.70177	NA	NA	10.5841	10.4975	NA	NA	NA	NA	NA	NA	NA	10.2525	NA	10.3524	P24864	CCNE1	G1/S-specific cyclin-E1	P24864	CCNE1_HUMAN
13.7894	13.5012	13.4504	13.6163	13.5093	13.5414	13.8741	13.5717	13.3698	13.5109	13.7431	13.5362	13.6489	13.7488	13.854	13.569	13.1591	13.2847	13.821	13.557	13.3363	13.9624	13.49	13.6365	13.5496	13.7061	13.4344	14.1237	13.4047	13.7344	13.5686	13.27	13.0632	13.1574	13.4835	13.716	13.828	13.4671	13.4336	13.4606	13.5552	13.7831	13.286	13.9816	13.5597	13.4184	13.5888	13.1991	13.6045	13.447	13.756	13.6701	13.7793	13.6098	13.883	13.5472	13.3078	13.4024	14.0581	13.698	13.5984	13.684	13.1843	13.4159	13.3687	13.4099	14.0849	13.8578	13.7039	13.6785	12.8375	13.783	13.2333	13.2702	13.4919	13.1869	13.5081	13.3844	13.6191	13.2638	13.5969	13.325	13.1629	13.6279	13.513	13.4627	13.3215	13.9144	14.1078	14.0443	13.1763	13.6204	13.6772	13.3377	13.6776	13.4754	13.0714	13.6556	13.6437	13.1572	13.6776	13.8315	14.1381	13.8239	13.3811	13.5229	13.6245	13.5233	13.6697	13.6117	13.297	14.0163	13.6091	13.8481	13.4456	13.9106	13.2745	13.5405	13.7678	13.5275	13.5379	13.5344	13.6113	13.4175	13.4736	13.8283	13.5872	14.1109	14.1604	13.8832	13.7662	13.425	13.5243	13.5437	13.6233	13.8971	13.3824	13.8903	13.4371	13.7383	P24928	POLR2A	DNA-directed RNA polymerase II subunit RPB1	P24928	RPB1_HUMAN
13.3068	12.0365	11.3328	12.464	11.3908	13.1907	NA	14.3853	12.939	NA	13.2015	12.9544	NA	13.0953	NA	12.6749	NA	12.2806	NA	11.5468	11.522	13.5014	12.5629	13.0279	11.2867	NA	11.4505	13.0437	11.5207	12.8888	12.4041	12.8833	11.6024	12.8212	12.8195	11.6261	12.5649	11.2879	10.1538	11.9856	NA	11.3054	13.2646	13.7693	11.8398	11.7205	12.3907	11.8216	11.9175	NA	11.5808	NA	NA	13.6333	10.6832	12.0996	12.5038	11.9535	13.0269	11.4623	NA	9.90016	11.747	13.2876	13.1242	13.0014	12.9758	NA	12.4257	10.0505	11.9691	12.9389	11.333	12.2798	11.9924	13.1353	13.4419	12.1737	14.0144	11.5788	12.4558	11.5428	11.4512	13.1428	13.1332	12.4671	12.5008	13.4384	13.2463	13.2219	12.751	NA	12.1793	NA	12.7994	NA	NA	11.5851	12.2551	11.0041	NA	NA	13.0631	12.3417	13.6984	11.9602	NA	11.7149	NA	12.0087	11.7182	11.3529	11.7187	NA	12.2423	12.968	11.1735	12.5139	11.4164	11.2858	11.3875	12.6332	9.49305	11.754	13.4172	13.5191	12.2962	13.0723	13.7283	13.6322	12.9591	11.1744	11.9401	12.4469	12.1327	11.9785	10.5007	13.9385	12.3571	13.3683	P24941	CDK2	Cyclin-dependent kinase 2	P24941	CDK2_HUMAN
NA	NA	NA	NA	NA	NA	NA	NA	NA	NA	NA	11.5083	NA	NA	NA	NA	NA	NA	NA	NA	NA	NA	NA	NA	NA	NA	NA	NA	NA	NA	NA	NA	NA	NA	NA	NA	15.3482	NA	NA	NA	NA	NA	NA	NA	NA	NA	NA	NA	NA	NA	NA	NA	NA	NA	NA	NA	NA	NA	NA	NA	NA	NA	NA	NA	NA	10.3139	NA	NA	NA	NA	NA	9.6584	NA	NA	NA	NA	NA	NA	NA	NA	NA	NA	NA	NA	11.6588	NA	NA	10.9129	NA	NA	NA	NA	NA	NA	8.93703	NA	NA	NA	NA	NA	NA	NA	NA	NA	NA	NA	10.0071	NA	NA	NA	NA	NA	NA	NA	NA	NA	NA	NA	NA	NA	NA	9.52247	NA	NA	NA	NA	NA	9.68333	NA	NA	NA	NA	NA	NA	NA	NA	NA	NA	NA	NA	P25067	COL8A2	Collagen alpha-2(VIII) chain	P25067	CO8A2_HUMAN
12.0546	13.2303	13.0387	12.7978	12.5458	13.2143	13.3744	12.9231	12.8921	13.4565	12.4655	12.7879	13.3517	11.7598	13.3406	11.7696	12.9137	13.1408	13.1134	13.0593	13.2524	12.7007	13.1222	12.747	12.8623	13.5259	13.0967	13.1521	13.0802	12.0217	12.76	12.8158	12.8924	12.5268	12.8529	12.6724	13.4963	13.4454	13.3362	13.0203	13.1703	13.4167	13.1129	12.5114	12.4627	13.1487	12.8388	13.2124	12.4475	12.8537	13.3661	13.6144	13.1824	13.172	13.384	13.4288	12.5612	13.1499	12.661	13.118	13.3974	13.495	12.7008	12.193	12.9127	12.8764	12.9412	13.1475	12.9546	13.1428	13.43	11.9539	13.4555	12.7493	12.6838	12.7412	13.2047	13.4535	12.7763	13.1588	12.7903	12.4039	13.7445	12.1795	13.1309	13.6011	12.708	12.621	12.4982	12.9653	13.0658	13.1954	12.6547	12.8042	12.2031	13.6473	12.5512	12.407	13.5027	12.5634	13.2224	13.4679	12.9369	13.3782	12.6867	13.1122	13.2874	13.0744	12.7545	12.5772	12.9719	12.8599	12.8763	13.2153	12.8893	12.006	12.9582	11.2938	13.3808	13.2124	13.2757	13.0239	13.0875	13.3069	12.2494	12.9484	13.4225	13.1938	12.9686	12.6917	12.9969	12.9773	12.6341	13.0434	13.4157	13.3322	13.0533	12.4974	13.4767	12.5972	P25098	GRK2	Beta-adrenergic receptor kinase 1	P35626;P25098	ARBK1_HUMAN
14.8468	12.1862	13.7159	13.4641	12.3333	14.5051	11.9349	12.6275	14.0372	11.231	15.0751	14.3638	12.2685	14.5679	12.3072	12.9665	12.9539	12.8049	11.5535	12.9543	11.6258	15.05	12.6561	14.9466	12.2736	11.4905	13.1734	14.8501	12.5731	13.9482	13.5045	14.7387	12.6486	13.5138	12.5797	12.4309	12.4309	10.4774	11.6401	14.3187	11.7137	12.3498	15.0218	15.7246	13.7361	12.6068	14.5918	12.641	13.9633	11.3594	11.8194	11.4193	12.441	15.0746	10.8736	12.8943	13.8713	13.0839	14.1906	11.8129	11.7981	12.0182	12.9014	13.2242	14.545	13.2638	14.8979	12.4947	12.812	11.6877	13.2564	13.6091	13.4025	14.4571	13.0008	14.5945	15.1644	11.0052	12.3415	13.0109	14.7364	14.2295	12.8655	13.3233	14.1885	13.0651	13.7656	15.0709	15.4261	14.0473	14.1756	12.0421	14.8215	12.715	13.225	11.8045	11.5368	12.8822	14.7214	13.7346	11.7845	11.6606	14.6197	11.7189	14.659	12.8164	12.1508	12.6783	11.7709	13.1228	13.1472	11.9853	12.6397	11.7512	13.5487	14.7006	12.4017	13.8943	12.9956	12.993	13.4243	14.1392	11.765	11.9499	13.5931	15.3689	12.9965	14.1521	15.5744	14.9646	13.7054	11.3053	13.5715	13.3483	12.6492	13.2669	9.35839	14.933	13.1444	15.0221	P25205	MCM3	DNA replication licensing factor MCM3	P25205	MCM3_HUMAN
11.4785	11.4236	13.2779	NA	11.5908	11.9014	11.6527	NA	12.0592	12.1586	11.3853	12.0144	NA	12.045	11.4302	11.9899	12.2349	12.0909	11.6597	11.9386	11.7686	12.1227	12.1326	11.4255	12.0797	11.1982	11.9195	12.1385	11.817	12.1401	12.1894	11.9515	12.1508	10.4325	11.9013	11.9774	NA	11.118	11.9753	10.4221	11.1235	10.7597	11.2464	12.3359	12.3707	11.8924	11.6176	NA	12.1076	NA	12.1688	12.2057	NA	NA	NA	11.6555	10.2751	12.3471	12.29	11.2748	11.948	10.8944	10.8311	11.636	12.3645	12.3551	12.3368	12.0709	12.0352	NA	NA	12.3846	NA	11.5274	11.1641	11.3974	11.546	11.165	NA	11.2943	NA	NA	11.844	11.8418	12.1886	12.0772	12.0809	NA	12.6554	12.6144	11.1486	11.1615	12.0232	NA	12.251	11.9033	11.3449	12.2141	10.8616	NA	11.4682	11.3323	12.4112	11.7414	11.8369	12.048	11.6425	NA	12.3972	11.9763	NA	11.3463	12.6245	11.4022	11.8246	11.92	11.6157	11.9335	11.2142	11.1981	11.0961	11.8041	11.8221	12.4253	12.0352	10.7451	11.4973	12.072	10.4672	11.8047	12.0587	11.3394	10.9384	11.14	12.0066	11.0637	NA	11.4564	11.3599	12.0423	P25208	NFYB	Nuclear transcription factor Y subunit beta	P25208	NFYB_HUMAN
11.8458	12.783	12.789	19.5325	13.3735	12.4416	12.4975	18.1213	13.0098	12.7693	12.8084	12.8555	13.8306	14.0197	15.759	11.8657	12.5107	13.3751	12.1569	14.1499	12.0546	13.3637	12.0088	12.1503	12.4435	15.503	12.3762	14.7114	13.5787	14.1295	14.6666	12.7903	12.4623	13.146	12.7228	13.4956	19.046	13.7267	13.6598	12.7807	15.5336	12.8966	12.5364	13.721	13.5462	14.3421	12.2536	13.6762	14.5912	12.5494	14.4799	13.0995	13.6484	15.9579	11.0621	12.7348	12.5164	17.0756	14.1689	12.1053	14.1813	15.2062	14.3806	12.9174	14.3589	12.969	14.4903	14.0509	12.4417	12.5426	14.6494	12.9987	13.2945	12.5395	13.1775	12.0737	13.9933	13.9017	12.9782	17.6289	14.8639	14.006	13.1961	14.0242	13.8906	12.2936	13.0779	15.2438	13.6726	14.5387	12.9503	13.5125	13.4714	14.6407	12.8308	14.6088	14.7285	13.0966	12.0364	15.6265	12.3699	13.7261	14.72	13.1718	12.4558	14.2972	12.1544	13.0303	14.9215	12.5953	14.1034	13.8744	12.1809	15.2307	13.2078	13.3711	13.998	13.6747	13.7115	13.5701	12.9023	13.3128	13.4283	13.1481	15.3093	12.5171	12.8378	14.4128	14.1914	14.5553	13.601	19.6786	13.087	14.2207	15.1549	14.338	12.7802	12.9936	13.0814	12.8764	P25311	AZGP1	Zinc-alpha-2-glycoprotein	P25311	ZA2G_HUMAN
13.2254	13.6785	13.7482	12.7656	13.5382	14.046	12.7788	13.5436	13.3667	12.8711	12.9964	13.311	12.6475	12.8247	13.2099	13.4245	13.8983	13.4258	12.3343	13.7167	14.3559	13.5288	13.7712	13.0241	14.0271	12.6916	14.3085	13.3474	13.6367	13.0214	12.4305	12.2358	13.1338	13.239	13.7719	13.4481	13.2808	12.95	12.9206	13.0909	13.1663	13.3788	14.2705	13.0833	14.3504	14.103	13.7516	14.0293	13.7766	13.3697	13.3347	13.2863	12.4039	12.6541	12.7595	13.9145	13.9093	14.2456	12.2674	12.6658	13.1405	12.8011	14.3378	12.7072	13.1008	12.9521	13.4296	13.6429	13.9694	13.2833	13.6388	12.8938	13.0148	13.4439	13.1498	13.7111	12.7293	13.3518	12.9468	13.8635	12.9474	12.6234	13.4233	13.1542	13.1804	13.5099	13.4521	12.1678	13.1925	12.1551	13.5175	12.8682	14.0084	14.4216	13.0958	12.9162	12.7681	13.4247	13.0097	13.9499	12.8061	13.2969	13.0401	13.3081	13.4984	13.8977	13.5392	14.0439	12.8367	12.7715	13.6334	12.69	13.342	13.0328	13.8569	12.7772	14.2123	13.0752	14.2871	13.8587	13.1183	13.1207	13.0736	13.8387	13.0025	12.7546	13.5911	12.4483	13.0888	12.4735	13.3468	13.5292	13.2689	14.1419	13.8382	13.803	13.6718	12.3458	14.0691	12.8029	P25325	MPST	3-mercaptopyruvate sulfurtransferase	P25325	THTM_HUMAN
11.6466	12.6061	11.3371	13.0085	NA	NA	13.0558	NA	10.4731	10.7671	NA	11.3821	NA	12.582	NA	11.7484	NA	12.0933	12.4155	11.0881	10.7021	12.624	NA	NA	NA	10.1495	NA	14.04	NA	NA	NA	NA	NA	NA	12.3278	NA	14.4037	NA	NA	NA	NA	NA	NA	12.0039	10.8801	NA	NA	NA	NA	12.3232	NA	11.7298	11.8731	11.2316	NA	10.471	NA	NA	13.018	NA	NA	NA	NA	11.1206	NA	11.8399	12.9203	NA	NA	NA	12.0514	12.3682	NA	NA	NA	NA	8.92521	NA	NA	11.5743	11.2469	NA	NA	NA	NA	11.8197	NA	11.3671	11.8816	12.2187	NA	NA	NA	NA	11.2774	NA	NA	NA	NA	NA	NA	NA	12.8978	12.4614	NA	9.47609	NA	12.4617	NA	NA	10.3625	NA	NA	NA	NA	11.6003	11.7928	NA	NA	10.8831	10.2948	10.7088	NA	11.9954	9.34174	10.7891	11.5355	13.193	11.2517	11.5046	11.3457	NA	NA	NA	NA	NA	NA	12.2888	NA	NA	P25391	LAMA1	Laminin subunit alpha-1	P25391	LAMA1_HUMAN
16.4031	15.7488	15.5779	16.646	15.9786	15.9736	15.7584	16.2548	16.1638	15.3276	16.2054	15.7789	15.3927	16.3329	15.8876	16.1909	15.935	16.1312	15.8744	16.4357	16.2089	15.9992	16.5211	16.8751	16.1482	15.6349	16.3804	16.1617	15.8187	16.004	17.1501	16.2717	16.0907	15.7162	15.8307	16.3326	15.4162	16.0804	15.5375	16.6706	15.4379	15.5516	16.503	16.0781	15.7643	16.4901	15.9708	16.5984	15.6627	15.8514	15.9154	15.1948	15.7841	15.8732	15.5871	15.8721	16.3949	16.0905	16.3952	15.5733	15.4736	15.3691	15.9703	16.2776	16.1358	15.9604	15.9713	15.6984	15.951	15.6422	15.7783	16.0587	16.4074	16.1468	16.7953	15.57	15.9925	15.5966	15.853	16.2938	16.5239	16.4311	15.9218	15.9753	16.0818	16.399	16.2435	16.0726	16.0887	16.2202	16.195	15.3506	15.9993	16.4101	15.852	15.7285	16.6524	16.1675	16.2393	16.4566	15.9818	15.6899	16.0754	16.2074	16.1559	16.0871	15.8232	16.5937	15.8878	16.7477	15.9737	15.6392	16.5559	15.4431	16.8056	16.6046	16.1868	16.3978	16.1405	16.4632	16.6442	16.1922	16.0728	15.8808	15.942	15.8164	15.8471	16.3788	16.5422	16.1363	17.1104	15.7358	16.2289	16.4407	15.9702	15.9113	15.7939	16.4781	15.8784	16.1591	P25398	RPS12	40S ribosomal protein S12	P25398	RS12_HUMAN
12.1205	11.688	11.8644	11.695	NA	12.3707	11.1722	NA	12.6998	11.9131	12.2763	12.5279	12.6627	12.3783	NA	11.9361	11.9717	11.9546	11.5506	11.8701	12.0747	12.2571	11.9608	11.4158	12.0359	11.644	11.8722	NA	11.8676	12.5385	12.158	11.8575	11.9493	11.7156	11.8664	11.5678	NA	11.3755	11.8685	11.6922	NA	11.5889	11.8457	11.5706	12.049	11.6239	12.0345	10.9312	12.0156	10.6026	11.9157	12.5606	11.8798	12.2865	11.9461	11.9428	11.7934	12.1682	11.9076	NA	11.8578	NA	11.4146	11.8865	11.9623	11.987	11.6269	11.407	11.513	11.5409	10.7829	11.9827	12.5359	11.7083	11.2613	12.0983	12.599	11.6653	12.1314	NA	12.0977	10.9472	11.7152	11.9258	12.602	11.7633	11.6382	12.0998	11.9986	12.1016	11.7896	11.5605	12.1695	11.6469	11.9933	11.4615	11.5088	NA	11.9553	11.9785	11.8059	11.9053	12.045	12.4628	11.5779	12.0705	12.2845	NA	NA	11.3421	11.7755	12.2534	11.8432	11.8473	11.4502	11.0447	11.2635	12.4604	11.6247	12.0399	11.9567	12.2826	NA	12.2544	12.2783	11.4034	12.1162	11.5266	12.0953	12.1367	11.5406	NA	11.7765	11.6989	12.0736	12.2713	11.5107	11.3988	12.4281	11.8615	P25440	BRD2	Bromodomain-containing protein 2	P25440	BRD2_HUMAN
NA	10.4808	NA	NA	NA	10.9194	10.5991	9.26694	NA	10.5579	NA	NA	11.8404	NA	10.6273	NA	8.97442	10.4869	11.2401	10.1787	11.1293	NA	NA	NA	9.99859	NA	10.6267	NA	10.9023	NA	NA	NA	9.45981	NA	9.73104	9.67938	9.31133	10.5596	10.4006	NA	9.49107	9.64464	NA	NA	NA	8.24616	8.88491	10.726	NA	10.7668	NA	NA	10.8654	NA	10.9972	NA	NA	10.2194	NA	11.0862	10.7239	10.1963	NA	NA	NA	NA	NA	NA	10.9116	10.2781	10.9726	NA	10.4048	NA	NA	NA	NA	10.5947	10.3928	10.9273	NA	NA	NA	NA	NA	10.4563	9.94201	NA	NA	10.6668	9.92769	NA	NA	NA	10.1275	NA	NA	10.3058	NA	NA	10.4826	10.7489	NA	11.5096	NA	10.4718	NA	10.9738	10.7862	NA	NA	10.9072	10.1116	12.2612	NA	NA	10.6707	9.49683	NA	11.9451	NA	9.34684	10.7211	10.7121	10.7852	10.3572	NA	NA	NA	NA	10.5812	10.5114	NA	8.12649	10.3514	NA	10.0022	NA	10.3514	NA	P25445	FAS	Tumor necrosis factor receptor superfamily member 6	P25445	TNR6_HUMAN
11.5491	11.7822	11.8696	10.9172	10.2013	11.173	10.9635	10.2499	11.5635	10.5361	11.8611	11.5462	10.7212	12.2174	10.2409	12.1025	11.2687	11.2518	10.4539	11.6075	11.4625	12.9001	11.6225	11.5602	12.0198	10.3157	11.4628	12.5084	11.2307	11.9987	11.9252	11.9186	10.5841	11.3366	11.397	11.9679	NA	10.4901	10.9186	11.8748	11.0493	11.1784	11.8849	12.1884	12.1958	11.7437	11.8818	10.357	11.8513	10.6779	10.386	10.6587	10.692	11.9143	10.9501	11.4354	11.4146	11.5108	12.7525	10.5303	10.7096	10.6616	11.16	11.2069	11.782	11.8235	12.4697	11.0575	11.6463	10.6266	11.2722	12.1015	11.6952	11.3939	11.7195	11.2608	12.0618	10.7152	10.6656	11.2589	11.501	11.5512	11.2631	11.0242	11.4921	11.4791	11.6352	12.4898	12.2421	12.4117	11.2155	11.3003	11.4701	11.2524	11.7335	9.79076	11.5247	11.6846	12.0792	11.7435	10.3427	10.8516	11.9915	11.5013	11.7348	11.2325	10.9484	11.7427	10.7159	11.7709	11.9313	10.6193	12.5085	12.1263	11.8009	11.5922	11.3056	11.9233	11.4512	10.6152	12.2474	11.8697	10.918	11.3286	11.8817	10.899	11.3158	12.1836	12.3011	12.4243	11.8043	9.49635	11.9123	11.5444	11.6256	12.1283	10.3959	12.0172	11.3245	11.8888	P25490	YY1	Transcriptional repressor protein YY1	P25490	TYY1_HUMAN
14.582	14.0184	14.1475	15.0647	13.8101	14.9102	14.2194	14.7844	14.9909	14.2154	14.4553	13.9908	14.4122	15.2159	14.4676	14.7909	14.5011	14.0054	14.2425	14.1722	14.1274	14.9582	14.8165	14.9042	14.2695	14.4702	14.6716	15.0139	14.0673	15.3103	15.4481	14.8517	14.1311	14.8307	14.2684	14.3026	14.3931	14.3053	14.3347	15.045	14.3939	14.384	14.6031	15.133	14.0954	14.6581	14.2644	14.3288	14.2695	14.5067	14.3298	14.3782	14.1273	13.7611	14.3235	14.0084	15.0141	14.5651	14.0934	14.3622	14.557	14.3739	13.8421	15.1954	13.3017	13.5357	15.036	14.2266	13.8044	14.3339	14.1668	15.2275	14.2962	14.3326	14.5358	14.8913	13.4282	14.33	13.8237	14.0477	15.1406	14.1865	14.0706	15.0207	14.1779	14.2428	15.1392	14.3485	14.993	14.0763	14.4214	14.5653	14.4719	14.2117	14.967	14.2374	14.386	13.9105	14.431	14.1434	14.4172	14.273	14.9561	13.9489	15.0726	14.3689	14.1452	14.1986	14.3646	14.4324	14.1034	14.2732	14.4903	14.6489	14.7442	15.572	14.2386	15.0707	14.0864	14.4602	13.8422	15.0815	14.3972	14.168	14.9955	15.4045	14.0867	13.816	14.9422	14.517	14.8438	14.5329	14.4431	14.4739	14.1833	14.1689	14.292	14.7214	14.112	14.7875	P25685	DNAJB1	DnaJ homolog subfamily B member 1	P25685	DNJB1_HUMAN
11.9408	12.5803	12.9301	12.7993	12.5466	11.6745	13.5368	12.5742	12.427	13.4175	11.8562	10.8008	13.3656	12.3116	13.582	11.3909	12.2598	13.5484	13.2639	12.0823	12.8948	12.5428	12.4116	12.3538	12.5275	13.3445	12.4609	13.082	12.4046	12.1248	12.2442	12.1932	12.3523	12.9607	12.6743	12.169	14.0407	13.2765	13.3778	12.7133	13.5845	13.0059	11.6298	13.0939	12.9776	12.2561	13.0492	12.2037	13.2249	13.2917	13.4733	13.6748	12.6347	11.6693	13.4803	11.5658	12.0298	12.7479	11.7218	13.3335	13.5521	13.3389	12.5375	11.9491	11.3169	NA	12.2173	13.6298	12.2356	13.3481	13.5374	12.065	12.4917	12.8764	12.5274	11.8116	10.8983	13.7905	13.8048	12.7981	12.7176	12.4803	13.0889	11.691	11.7528	12.7231	11.9078	12.1006	13.0229	11.7559	12.8752	13.3054	12.8121	11.9772	12.7167	14.049	11.4147	11.8663	11.8355	11.7323	13.3845	13.3648	11.8353	12.887	11.0824	12.1526	13.3049	12.491	13.4194	12.2076	12.7066	13.3467	12.0519	13.4911	11.7323	13.3012	12.8914	11.955	12.0514	12.605	12.1255	12.2724	13.7736	12.6277	12.1179	12.0071	11.729	12.1001	11.8586	12.2269	12.2096	13.4309	12.3214	12.3997	12.1975	12.1635	13.1358	11.9372	11.9829	12.6494	P25686	DNAJB2	DnaJ homolog subfamily B member 2	P25686	DNJB2_HUMAN
17.9733	18.2725	19.1285	19.1408	19.6313	18.3315	18.6388	19.0717	17.91	18.9632	18.3564	17.8318	18.9923	18.5414	18.7811	19.0064	18.1966	18.8407	18.7659	18.065	18.735	17.5636	18.4713	19.189	18.5934	18.7176	18.6278	17.957	18.4711	18.8586	18.7562	19.504	19.1536	18.4547	18.3794	18.5888	19.0672	18.7932	18.6864	18.6127	19.1601	18.7831	18.4728	17.0563	19.1885	18.6322	18.0235	18.4979	19.2146	18.693	18.6202	18.6488	18.9226	18.314	18.8191	18.686	19.6125	18.214	17.8682	18.7113	18.9702	18.7279	18.96	18.8907	18.5829	18.3387	17.6728	18.7226	18.8206	18.6425	18.9794	18.1201	18.5689	18.6851	18.49	19.0328	18.5357	19.168	18.5733	18.5544	19.422	19.2524	19.0019	18.6635	18.004	18.7503	19.6103	18.4488	16.9767	18.0555	18.8746	19.0735	18.7076	19.1182	18.86	18.5236	19.0315	18.7422	18.9808	18.4699	18.3162	18.6522	17.8818	19.2089	18.6715	18.2024	19.1545	18.7528	18.8719	18.7074	18.4895	18.4743	18.6028	18.8644	17.9044	19.0868	18.7226	19.331	18.3956	18.2362	18.6903	17.8676	18.8275	18.3903	18.7941	18.6515	18.6902	17.9097	17.5191	18.2997	18.6271	19.1261	18.9007	18.6637	18.7407	18.9028	18.692	18.2639	18.6889	18.0785	P25705	ATP5F1A	ATP synthase subunit alpha, mitochondrial	P25705	ATPA_HUMAN
11.1847	11.819	12.8159	10.2871	11.7147	14.2775	13.385	11.8176	11.3856	13.0177	12.2023	NA	11.8624	NA	12.4759	9.54717	11.4225	NA	13.7313	11.3439	11.4402	10.7984	11.7733	NA	NA	13.1647	10.7453	NA	11.7987	11.4701	10.8066	11.7549	10.7148	11.7621	12.2361	12.0901	13.6434	13.3376	12.3336	11.3353	12.9543	12.9974	9.05793	NA	12.7127	11.3922	11.5453	12.0516	12.3726	12.816	12.4721	13.3242	13.5864	10.1558	13.4393	12.1061	13.2297	11.0098	NA	13.4479	12.933	13.3571	11.0372	NA	10.0068	10.5439	NA	12.0066	11.9196	12.4217	12.6645	11.0414	12.1559	11.2257	12.1538	13.2506	9.76316	11.4966	12.5095	11.4551	8.94542	10.7246	13.1975	NA	NA	12.4202	13.3836	10.5171	10.7946	11.3603	11.3282	12.5404	11.1363	11.1799	10.3828	12.9139	NA	10.3685	NA	10.4337	11.9336	11.5062	NA	13.4052	13.4252	11.8512	13.0886	10.5864	12.0629	12.5045	12.0588	13.2135	12.1521	14.1143	10.8389	NA	10.816	NA	11.5081	12.393	12.1781	11.4319	11.933	12.341	NA	11.3783	12.6626	NA	11.112	NA	11.4698	12.2913	9.45277	10.6748	12.2684	12.806	11.6318	10.5275	12.1601	11.4459	P25774	CTSS	Cathepsin S	P25774	CATS_HUMAN
16.3521	16.1521	15.8422	16.0284	16.3449	17.0053	16.0964	16.9242	16.5288	16.2271	16.1581	16.3988	16.2976	16.0525	16.6979	16.0604	16.7432	16.0136	16.2041	16.2597	16.5595	16.5972	16.2438	15.7378	16.1251	16.3701	16.5501	16.3693	15.9773	16.0574	15.6389	15.9541	16.3436	15.6374	16.0986	15.6864	16.2753	16.3428	16.3374	16.4974	16.2995	16.1641	16.4424	16.7011	16.0058	16.2855	16.069	16.4734	15.8755	16.1932	16.5614	16.1439	16.0486	16.6687	16.4632	16.2474	16.0231	16.5123	16.5989	16.5001	16.3908	16.4554	16.3662	15.6236	16.7438	16.3987	16.3875	16.7159	16.1657	16.4469	16.4432	15.9571	15.526	16.0432	16.1507	16.4833	16.5442	16.594	16.5035	17.0083	15.5805	16.2115	15.9306	15.9237	16.6186	16.2679	15.8523	15.9528	16.5326	16.6532	16.6585	16.0569	16.1111	16.3382	16.0464	16.1499	16.6493	15.9761	15.6347	16.6086	15.4242	16.4406	16.3086	16.1396	16.7994	16.3254	16.2462	16.0929	16.4583	15.8997	16.2766	16.4063	15.9246	15.9888	16.3474	15.8001	16.4291	16.2254	16.3968	16.6071	16.0826	16.4252	16.3824	16.261	16.119	16.0077	16.2761	16.6803	16.3079	15.572	16.5387	16.8925	16.3277	16.432	16.1736	16.1972	16.5956	15.4212	16.2224	16.714	P25786	PSMA1	Proteasome subunit alpha type-1	P25786	PSA1_HUMAN
15.8569	15.6999	15.1814	15.7352	16.0302	16.4291	15.7618	16.4527	16.0323	15.7673	15.8331	15.9809	15.8279	15.3878	16.1168	15.5655	16.1802	15.689	15.7662	15.6303	16.051	16.0343	15.785	15.2594	15.6338	15.8199	15.9087	15.6505	15.7402	15.3889	15.6387	15.3336	15.6432	15.3868	15.5891	15.3233	15.6525	15.9141	15.8155	16.11	15.8576	15.8207	15.8029	15.9774	15.3539	15.5399	15.3635	16.151	15.7071	15.9189	16.0744	15.6927	15.7544	16.0418	15.7008	15.7362	15.5294	16.0843	16.0051	15.807	15.9781	15.947	15.918	15.1382	16.1251	15.7815	15.7231	15.8902	15.8661	16.0486	15.8442	15.4166	15.3874	15.6775	15.7981	16.0511	15.896	16.1423	15.8513	16.8368	14.7183	15.7136	15.4464	15.1896	15.9875	15.7052	15.3168	15.2206	16.0155	16.0383	16.0653	15.5039	15.557	15.7337	15.4367	15.6662	16.0476	15.6621	15.4248	16.0692	15.6617	15.8949	15.6049	15.6129	16.0106	15.873	15.7816	16.0077	16.0894	15.2765	16.1297	15.8718	15.4497	16.0596	15.9782	15.4226	15.9252	15.5286	15.8996	15.8079	15.8048	15.9142	15.8442	15.5833	15.2379	15.3079	15.7821	16.1586	15.6744	15.1736	16.0438	16.6444	15.9217	15.7913	15.7612	15.6185	16.1154	15.2263	15.8655	15.8843	P25787	PSMA2	Proteasome subunit alpha type-2	P25787	PSA2_HUMAN
15.6069	15.3528	15.3292	15.3859	15.6386	15.9933	15.3984	16.1971	15.6151	15.542	15.3598	15.7237	15.6488	15.0575	15.8201	15.3983	15.8535	15.748	15.686	15.591	15.8256	15.5797	15.5149	14.7764	15.4548	15.3969	15.6665	15.6034	15.2902	15.2281	15.2088	14.9456	15.4163	14.9435	15.3174	15.1198	15.6821	15.6352	15.5129	15.8405	15.3661	15.478	15.5232	15.6848	15.2108	15.4128	14.8886	15.8321	15.5424	15.6481	15.6252	15.4165	15.2648	15.7229	15.5189	15.3234	15.0644	15.7231	15.9294	15.4536	15.6124	15.5158	15.4146	15.1046	15.8647	15.5389	15.6327	15.611	15.417	15.6005	15.4929	15.0162	14.9188	15.1829	15.4913	15.7147	15.5952	15.6663	15.6245	16.8068	14.5806	15.4534	15.1589	14.9531	15.7135	15.4753	14.9981	15.0684	15.686	16.0263	15.8532	15.3258	15.2829	15.6155	15.1378	15.3774	15.8546	15.2826	15.186	15.617	15.2475	15.8349	15.683	15.3754	15.6611	15.5676	15.6433	15.6845	15.7611	14.8799	15.6612	15.6533	14.8895	15.2327	15.4982	15.2621	15.7709	15.2825	15.5426	15.7445	15.2427	15.5003	15.7093	15.4148	14.9532	15.1839	15.4736	16.0974	15.4794	15.1641	15.5169	16.6221	15.6529	15.6927	15.4861	15.2868	15.8989	15.1041	15.2763	15.8179	P25788	PSMA3	Proteasome subunit alpha type-3	P25788	PSA3_HUMAN
16.3287	15.5391	15.7144	15.5371	16.1496	16.6454	15.9995	16.6483	15.8289	15.9603	15.4682	15.6268	15.7614	15.2281	16.1222	15.5404	15.9412	15.332	16.0561	15.4626	16.1678	15.8833	15.8989	15.3639	15.539	15.5764	16.0023	15.6671	15.6001	15.4816	15.4952	15.7411	15.8386	15.7396	15.4368	15.5888	16.0945	16.0239	15.7966	16.035	15.7115	15.9384	16.0847	15.9694	15.8279	15.804	15.4839	16.3491	15.6353	15.957	15.9818	16.1204	15.7005	15.6495	15.65	15.8912	15.4111	16.1569	16.0983	15.8613	16.1709	15.9946	15.4776	15.4826	16.3552	15.5929	15.5659	15.2651	16.256	15.9752	15.3594	15.2596	14.5714	15.359	15.6469	16.3241	15.9672	15.9006	15.963	16.6852	15.3081	15.7141	15.4595	15.1639	15.7304	15.9076	15.6375	15.4483	16.2394	16.0043	16.1591	15.4175	15.6805	16.3206	15.3527	15.5266	16.0985	15.6879	15.3622	16.0366	15.1834	16.1806	15.4582	15.3968	16.1391	15.6141	15.9308	16.014	15.9493	15.1894	16.1348	16.0361	14.9998	15.7386	15.6556	15.5691	15.5409	15.5535	15.5974	15.505	15.7091	15.7996	15.6171	15.3147	15.2955	15.3219	15.7325	16.1985	15.4583	15.4296	16.2636	16.773	16.0583	15.719	15.9836	15.6366	16.0427	15.1696	15.8536	15.9203	P25789	PSMA4	Proteasome subunit alpha type-4	P25789	PSA4_HUMAN
12.9763	NA	NA	16.6132	NA	12.1825	11.6695	14.3791	10.6204	NA	12.792	10.9707	NA	12.6263	14.3325	NA	12.093	11.5101	NA	13.0914	NA	NA	NA	12.5141	NA	13.79	NA	NA	NA	14.3992	12.05	12.6344	NA	NA	NA	11.8906	15.5429	NA	NA	10.4356	12.8705	NA	10.7299	12.3886	12.9701	11.6418	NA	NA	15.5602	NA	11.5563	NA	13.3806	14.3448	10.499	11.1675	NA	13.0684	NA	NA	NA	11.8988	NA	11.384	15.6411	11.4136	NA	NA	NA	10.973	NA	NA	12.7943	11.8415	12.9878	NA	11.4639	NA	NA	14.0396	12.0196	NA	NA	12.2913	12.4289	NA	NA	11.7591	NA	NA	NA	NA	13.7548	NA	NA	NA	13.3284	NA	NA	14.6388	11.5568	NA	NA	NA	NA	NA	NA	NA	11.2384	12.7753	10.4625	10.9326	NA	11.7441	11.5691	NA	10.7531	NA	12.5388	NA	NA	10.5263	NA	NA	13.8779	NA	11.809	NA	NA	11.7846	NA	11.9148	NA	12.4519	12.8032	12.4852	NA	12.4081	NA	NA	P25815	S100P	Protein S100-P	P25815	S100P_HUMAN
15.225	15.6932	15.4732	14.6062	14.9309	13.1261	15.1463	14.7251	15.5899	15.1409	15.0543	15.2221	14.9348	16.1259	15.2026	15.2959	14.6638	15.2924	15.3395	15.4807	15.3034	15.0314	15.2081	13.7807	15.2566	15.2113	15.329	13.7683	15.6106	16.1156	14.4209	15.2749	14.8522	15.0954	14.9193	15.3852	14.5902	14.9718	15.2936	13.1162	15.4596	15.3702	14.8358	14.5785	15.6249	15.5941	14.0375	14.8687	15.5745	14.4586	15.4317	15.4431	15.1969	15.3878	15.1069	15.3592	13.6804	15.6443	13.8889	15.3105	15.3449	14.9309	15.2865	15.4597	15.2545	15.8039	13.6983	15.0795	15.0891	15.8628	14.7535	14.7632	15.5006	14.5426	15.0783	13.6502	15.1292	14.912	15.1573	14.5981	13.9746	14.1971	15.2858	15.0407	15.41	15.2297	14.2938	14.4737	14.0016	13.8395	13.4307	15.6132	14.614	15.5307	15.0312	15.1563	14.2973	15.6064	12.8503	14.4935	14.9166	14.8421	12.7898	15.3383	13.3834	15.5167	15.2343	15.5566	15.405	14.8495	15.4867	15.4031	15.0015	15.7563	14.0008	14.8207	14.0667	16.4994	15.5508	14.8695	14.4959	15.5549	15.1168	15.4611	15.294	14.3206	15.4931	14.1931	15.1033	14.0315	13.331	15.0565	14.4513	14.6569	15.5233	15.4022	14.0574	14.1346	15.3234	15.0148	P26006	ITGA3	Integrin alpha-3	P26006	ITA3_HUMAN
11.9296	9.81279	NA	10.1346	NA	11.5428	11.013	NA	12.2475	NA	12.0713	11.4933	NA	NA	9.8903	10.2075	9.1132	NA	NA	NA	9.3442	11.3977	NA	10.5568	NA	NA	NA	9.65073	NA	10.6471	NA	12.4127	NA	NA	NA	NA	NA	9.94655	9.39907	10.1408	9.13814	NA	NA	11.2999	8.81891	NA	12.1436	NA	NA	NA	10.1712	10.0959	NA	10.2135	9.34647	NA	11.8411	NA	NA	10.0701	10.5969	9.4745	NA	11.8216	10.3331	12.1925	NA	NA	NA	9.4813	NA	10.7361	NA	11.8835	9.85759	11.0079	10.7619	9.91844	NA	NA	NA	10.3945	NA	11.7624	11.1868	9.39502	12.1259	11.2492	11.5194	10.4744	11.0598	11.1144	10.9607	9.60733	10.8696	11.157	NA	NA	10.5796	9.21596	NA	NA	NA	10.4277	NA	10.9287	NA	NA	NA	NA	NA	10.1914	NA	NA	9.51185	11.1762	11.4176	10.0887	NA	9.27942	10.83	10.5773	NA	NA	12.0482	10.8858	9.68906	10.4927	10.1341	10.2653	11.4668	9.24999	10.302	8.96904	NA	NA	11.4805	9.8518	NA	11.8502	P26012	ITGB8	Integrin beta-8	P26012	ITB8_HUMAN
11.5641	12.6497	12.6629	13.1087	12.9036	13.532	13.0574	13.2695	NA	NA	12.4203	12.8839	12.7163	NA	13.0102	NA	NA	12.1801	NA	11.8589	NA	14.0731	NA	NA	10.7	NA	12.8643	12.8791	NA	13.2724	NA	13.0495	NA	12.5295	12.8137	12.213	13.6278	12.5551	NA	NA	11.8475	13.2955	NA	12.4795	NA	12.4813	12.9258	12.2369	NA	11.3118	12.4679	NA	11.2161	NA	NA	12.7637	NA	NA	12.76	NA	NA	NA	13.2979	NA	12.6615	12.8712	NA	NA	NA	NA	NA	NA	12.67	NA	13.7474	12.3671	12.9823	NA	12.6394	NA	NA	13.1546	12.1256	12.7464	12.2301	12.7334	NA	NA	12.5901	14.4848	NA	12.8539	NA	NA	NA	12.6082	12.6603	12.4957	NA	NA	NA	NA	NA	13.0643	NA	NA	12.8259	13.0301	NA	13.4638	NA	NA	13.4499	13.5821	NA	12.8927	NA	NA	NA	NA	NA	12.9401	13.1498	11.8063	12.4796	NA	12.2338	13.035	NA	NA	NA	12.233	13.0311	NA	12.8991	12.8301	12.8069	9.8093	NA	12.9987	P26022	PTX3	Pentraxin-related protein PTX3	P26022	PTX3_HUMAN
16.9435	16.6513	15.8255	15.2444	14.4115	17.039	14.0185	14.9722	16.1658	15.0577	16.2885	16.3731	14.5526	16.141	14.2942	16.0779	16.7163	15.9246	13.9146	16.2642	16.1628	16.4212	16.4822	14.3489	16.1042	14.642	15.9602	15.3123	16.0026	16.0433	15.7161	16.6742	16.2629	16.0979	16.8171	16.1483	15.0165	13.4211	15.2605	16.0529	15.2939	15.3201	15.6262	16.4203	15.7365	16.8263	16.7499	15.1937	15.8605	14.8742	15.5024	14.2535	15.641	16.0431	14.66	16.8533	16.4799	16.0281	15.7103	15.6559	14.5882	15.6593	15.2634	15.4975	15.9736	16.4435	15.1644	14.2946	16.5691	15.2454	15.8239	15.4666	16.1238	16.7804	16.1192	17.1646	15.8695	15.4609	14.1547	15.0865	14.7814	15.5968	16.3423	15.6388	16.512	16.1727	16.3048	15.784	16.454	15.4979	16.6106	14.4756	16.4932	15.236	15.7301	15.1918	16.1986	15.1488	14.7368	15.8111	14.541	15.3172	15.3881	16.4812	17.3266	16.2779	15.0599	15.8148	15.3629	16.0426	15.6595	14.7464	16.2385	15.9291	16.5031	14.632	14.6035	15.374	16.3914	15.9229	16.3945	16.4258	15.4182	16.7696	15.8564	15.2283	16.6654	15.7318	16.6211	15.3856	15.83	15.161	15.7421	16.004	16.4909	16.5075	14.4391	15.5264	16.4562	16.7397	P26038	MSN	Moesin	P26038	MOES_HUMAN
12.3669	11.7833	13.0853	NA	11.6159	11.714	11.5199	NA	NA	12.3598	NA	NA	NA	NA	11.922	NA	NA	12.0341	12.5435	NA	11.5554	NA	11.931	NA	12.2214	NA	12.1344	9.94615	NA	NA	11.7771	11.5266	NA	11.9772	11.9592	NA	NA	11.1564	11.8894	NA	11.7561	11.5371	11.9337	10.4748	12.5172	12.1458	NA	11.4273	NA	12.0982	11.2606	12.4711	12.9143	11.379	11.3585	12.1437	NA	NA	NA	11.3627	NA	12.278	12.6777	11.8109	12.0838	NA	NA	NA	11.1952	11.5624	NA	NA	12.3593	NA	NA	NA	NA	12.1362	NA	12.1697	NA	NA	11.6305	11.6091	NA	11.7915	NA	NA	NA	NA	NA	12.1262	NA	NA	NA	12.3398	NA	12.3013	11.3947	NA	NA	11.8645	NA	12.5465	11.6768	11.9175	12.0883	11.8745	12.0313	NA	12.2552	11.8446	NA	NA	NA	NA	12.5479	11.9303	12.3955	11.9801	NA	NA	12.0212	11.8555	NA	NA	NA	NA	NA	NA	12.1957	12.7494	12.141	11.9984	11.9747	NA	12.1223	11.7934	NA	10.3305	P26045	PTPN3	Tyrosine-protein phosphatase non-receptor type 3	P26045	PTN3_HUMAN
15.4209	14.8872	15.0666	15.5703	14.5484	15.0737	14.7832	15.1094	15.6026	14.7342	15.4608	15.0881	14.5835	15.4541	15.0261	14.997	15.2938	14.9292	15.1793	15.1046	14.8944	15.7037	15.2186	15.8667	14.9139	14.8235	15.0688	16.3942	14.8339	15.1759	15.6611	15.0907	15.2987	15.2948	15.1025	15.0641	14.8148	14.8562	14.5928	15.2225	14.6277	15.1429	15.1809	15.8184	15.2379	15.266	15.1529	15.0297	15.4628	14.7295	14.7201	14.5509	14.6788	15.1382	14.8618	15.306	14.8602	15.1555	16.0301	14.8069	14.7602	14.6629	14.8071	15.1835	15.2035	15.073	15.9926	14.8172	14.9184	14.6136	14.7903	15.1979	15.2275	14.8837	15.3556	15.0861	15.1576	14.9591	14.9355	15.4262	15.7514	14.8085	15.2301	14.8618	15.2424	15.4401	14.9094	15.6351	15.8606	16.1785	15.3867	14.6923	14.9524	14.7799	15.0576	14.7759	14.9957	15.1273	15.7551	15.1117	14.8466	14.901	16.1473	15.2408	15.332	14.9412	14.9469	15.0014	14.9627	14.8077	14.8994	14.3961	15.1493	14.6789	15.0514	15.7356	15.1237	15.3265	14.8536	15.0343	15.189	15.5691	14.9357	15.002	15.0432	15.3671	15.0479	15.9227	15.8654	15.6914	15.5175	15.5379	14.8346	15.2636	14.9796	15.109	14.8857	15.9384	15.2269	15.4873	P26196	DDX6	Probable ATP-dependent RNA helicase DDX6	P26196	DDX6_HUMAN
13.3994	13.1509	13.0534	12.2066	12.8255	12.5252	13.0001	12.4637	12.7514	13.1764	12.7614	12.5269	12.3412	12.8943	13.1329	13.2021	13.3854	12.133	13.3739	13.8647	12.9086	12.5596	12.7713	12.8224	13.9402	13.3645	13.7447	12.8266	12.7646	12.9103	13.5161	13.2901	14.0737	12.7358	13.0231	13.2321	13.3035	12.7965	13.007	13.4235	12.8454	12.9927	13.6604	11.8556	13.5843	13.6018	13.0249	12.7651	12.9812	12.429	12.9286	13.097	13.2847	12.6115	13.4228	13.2113	12.9141	13.9656	12.4555	12.6914	12.9608	13.2125	13.4244	12.9741	12.4288	12.6766	12.5237	NA	12.7877	12.5849	13.225	13.2659	13.314	13.2532	13.0854	12.548	12.9	13.1019	12.6374	13.6452	12.9978	13.4834	13.2325	12.6497	12.0334	13.2752	13.2883	12.5267	12.3034	12.9454	12.9149	12.7065	12.9999	13.3614	13.0032	12.6447	13.1722	14.0124	13.8815	13.5782	12.9481	13.0666	13.0088	13.4304	12.5891	14.0893	12.778	13.267	12.7136	12.6702	13.209	12.6423	13.3265	13.0228	12.877	12.5909	12.4522	13.3649	13.1557	13.2188	13.1745	13.2389	12.9897	12.744	12.45	12.7171	13.3839	13.001	12.1509	12.4174	13.2086	12.3497	14.3029	14.0298	12.9535	13.3546	12.9868	12.6247	12.8574	12.4397	P26232	CTNNA2	Catenin alpha-2	P26232	CTNA2_HUMAN
11.8781	11.9047	12.2282	12.6886	12.5039	13.2351	13.2128	13.0095	11.9428	12.7345	11.4914	12.9998	12.7399	13.0171	12.9543	11.6291	11.8457	12.0618	13.2483	11.6818	11.6133	12.887	12.1123	13.009	11.87	12.8437	11.8185	13.4772	11.8049	12.8416	11.8337	13.2474	11.928	11.9411	12.1316	11.5642	13.2371	12.7988	12.763	12.1393	12.3812	13.2393	12.3672	13.3369	12.0626	11.5401	12.9502	12.0049	12.2019	12.9901	13.1347	12.6224	12.5756	13.3496	13.0545	12.3191	12.7525	11.9744	14.1976	13.0394	12.6312	13.1317	12.0181	13.0279	12.7827	12.7672	13.4151	12.6076	12.3126	12.8595	11.8959	12.1251	12.0933	12.7283	11.6678	12.6674	12.9571	12.5141	12.557	11.9997	12.8859	12.1384	12.6782	13.1545	12.7121	12.6636	12.7034	13.258	12.8802	14.0466	12.9856	12.3736	13.2833	11.8106	11.7141	12.4037	11.5853	11.6805	13.4378	11.3918	12.8093	12.2569	13.3675	12.5228	13.1785	11.6291	13.2145	11.7993	12.5939	11.5395	11.7008	13.358	11.4523	12.8383	11.9718	12.3579	12.029	12.396	11.8693	12.1287	12.6013	12.1177	12.1929	11.9922	13.1119	13.5809	12.4312	13.8405	13.363	13.408	13.3793	12.0048	11.8887	12.0548	12.0322	12.6274	13.0758	13.101	12.5461	11.9387	P26358	DNMT1	DNA (cytosine-5)-methyltransferase 1	P26358	DNMT1_HUMAN
16.9622	16.5066	16.824	16.4584	16.6721	16.6925	16.8608	16.7613	16.3816	16.4832	16.978	16.5299	16.9087	16.9482	17.0562	16.4389	16.5356	16.5509	16.9459	16.5505	16.4846	17.0969	16.3425	16.8108	16.5808	16.652	16.5836	17.126	16.5695	16.8864	17.1479	16.3991	16.1467	16.9328	16.4079	16.5906	16.3421	16.6971	16.5223	16.9844	16.591	16.933	16.7096	16.9104	16.707	16.4222	16.9144	16.7828	16.908	17.0136	16.3554	16.5036	16.866	16.5142	16.7752	16.8472	16.371	16.6463	17.1378	16.7569	16.5926	16.2653	16.488	16.3937	16.5636	16.1107	17.137	16.7684	16.729	16.8819	15.9506	16.8593	16.3728	16.545	16.6861	16.6779	16.7516	16.7667	16.5582	16.403	16.6446	16.8333	16.0776	16.5143	16.5601	16.8702	16.3809	17.464	17.0735	17.1342	16.3727	16.7973	16.9627	16.6665	16.6807	16.5179	16.3645	17.0009	17.1964	16.2512	17.0167	16.8108	17.1327	16.6142	16.8576	16.5287	16.8475	16.5171	16.7118	16.4923	16.2589	17.1106	16.7882	16.8902	16.6051	17.1132	16.4887	16.6674	16.8091	16.7079	16.6814	16.7898	16.7269	16.4558	16.6101	17.4307	16.7263	17.2696	17.1155	17.6526	17.2395	16.0835	16.6752	16.8439	16.647	16.6039	16.5878	16.973	16.7099	16.8013	P26368	U2AF2	Splicing factor U2AF 65 kDa subunit	P26368	U2AF2_HUMAN
18.2738	18.0667	18.0202	18.4506	17.6181	17.8796	17.5372	17.8646	18.0947	17.7049	18.2818	18.3013	17.4102	18.3105	17.6384	18.0487	18.2991	18.1287	17.7928	18.5086	17.7715	18.0907	18.4546	18.6623	18.0426	17.5322	18.2472	18.2561	17.7792	18.1407	18.5573	18.3971	18.2878	17.6858	18.3045	18.3867	17.3151	17.5011	17.8183	18.1961	17.6909	17.7524	18.4379	18.3126	18.0598	18.5499	18.1418	18.0498	18.1206	17.4681	17.8271	17.4579	17.463	18.4873	17.6612	18.1228	18.4347	18.3351	18.3286	17.7621	17.5227	17.7432	18.0309	18.2061	18.2362	18.2525	18.1149	17.7253	18.1209	17.5521	17.8485	17.9917	17.8219	18.1313	18.3121	17.7152	18.379	17.8074	17.4128	18.0514	18.4616	18.1234	18.1957	18.1145	18.4772	18.3097	18.1551	18.2085	18.4144	18.4107	17.9994	17.3902	18.1351	18.1099	18.0147	17.5288	18.6739	18.1713	18.0165	18.2421	17.5501	17.7642	18.2842	18.0862	17.8894	18.4704	17.6504	18.4214	17.9997	18.5214	17.672	17.6323	18.5375	17.7224	18.6551	17.98	18.1905	18.3904	18.1128	18.0268	18.1992	18.192	17.8672	18.1411	18.1431	18.0306	18.2991	18.3356	18.5497	18.2397	18.478	17.5528	18.2276	18.4013	18.2515	18.1668	17.8599	18.2934	18.1862	18.2473	P26373	RPL13	60S ribosomal protein L13	P26373	RL13_HUMAN
NA	10.3738	11.5514	10.7025	NA	NA	NA	NA	12.1655	NA	NA	NA	NA	10.4669	NA	NA	NA	NA	NA	10.0105	NA	11.0852	11.1736	11.32	10.6739	NA	10.138	12.2511	NA	10.5473	11.3699	10.5031	10.6636	NA	NA	NA	NA	NA	NA	11.035	NA	NA	10.3781	10.9722	10.7295	11.323	11.7769	NA	NA	NA	NA	NA	NA	NA	NA	NA	9.79831	NA	10.2399	NA	NA	NA	NA	12.0476	NA	NA	12.1767	NA	NA	NA	NA	10.3311	10.6272	12.3712	NA	11.0759	NA	NA	NA	11.4605	10.6756	NA	NA	NA	10.5387	NA	NA	11.1441	11.347	NA	9.81169	NA	10.7936	NA	NA	NA	10.4899	NA	10.9241	11.5463	NA	NA	12.267	NA	11.3628	NA	NA	11.3007	NA	NA	NA	NA	NA	NA	10.0389	11.3759	NA	10.6878	NA	NA	10.2117	10.8981	NA	NA	10.9176	11.328	NA	11.3804	10.1353	9.91169	NA	NA	NA	10.5105	NA	NA	NA	11.8503	NA	NA	P26374	CHML	Rab proteins geranylgeranyltransferase component A 2	P26374	RAE2_HUMAN
15.0904	15.4526	15.8665	15.7983	15.8452	15.8045	15.0305	15.627	15.2127	15.4336	15.427	16.3906	15.462	14.5255	15.2682	16.6306	15.421	15.33	15.081	15.4527	15.6474	13.8831	15.8079	15.7236	15.7539	15.2657	15.8173	12.8833	15.3419	15.1073	16.1976	15.5386	15.0361	14.9194	15.736	15.9209	15.6633	15.3251	15.2694	15.661	15.6557	15.4826	15.1133	13.5124	15.8709	16.0129	14.9268	14.7204	16.0083	15.1174	15.6382	15.2855	15.498	16.147	15.2216	15.4771	17.0229	15.4403	13.9057	15.4184	15.877	15.0094	15.7979	15.1099	16.5091	16.7187	12.7078	15.5065	15.5646	15.283	15.7267	15.8261	15.7591	15.7116	15.3343	16.7796	16.515	16.0192	15.646	15.2487	16.5857	15.7534	15.3482	14.8373	16.4839	15.1167	17.0324	15.2217	13.7022	14.1294	15.2944	15.5957	15.3025	15.8176	16.4047	15.4747	16.2003	16.1077	15.6937	15.4393	15.508	15.6779	12.7205	15.554	15.5446	15.2785	15.3499	15.7877	15.6164	16.1581	15.7303	15.0342	16.2057	15.8956	15.378	14.8972	14.8581	15.7948	15.1499	14.7392	15.9369	15.1674	15.405	15.8657	14.9145	15.6047	15.544	14.2156	13.9827	14.888	13.8832	15.5601	16.0464	15.8703	15.4846	15.7609	15.0214	15.727	15.3913	15.275	P26440	IVD	Isovaleryl-CoA dehydrogenase, mitochondrial	P26440	IVD_HUMAN
14.4648	13.2728	11.4576	13.7061	11.2327	11.8008	NA	12.1353	13.4991	11.2191	14.9376	16.0228	12.4109	11.8878	NA	13.1505	13.3811	13.7753	9.46006	11.6462	13.2266	13.0757	13.8125	12.1772	12.5448	11.6037	13.2492	12.978	13.4518	12.7018	12.9728	16.1917	12.6442	11.5973	13.5722	13.1852	12.8763	11.3798	11.0135	11.7955	10.9796	10.8328	11.6505	12.2933	12.3599	13.8097	12.3356	13.7575	12.6551	9.99205	12.5824	11.7879	10.6491	15.1496	11.2717	13.7745	15.3403	12.247	12.5586	11.5067	11.9336	11.1907	12.023	14.5352	15.8717	17.1311	12.5051	10.6966	13.0329	NA	13.971	14.2982	12.4633	12.2074	12.6748	12.0924	15.3415	10.6465	10.981	12.9545	12.1666	12.5892	13.0681	14.9727	16.4578	11.6707	15.4128	13.6179	11.7157	12.6345	15.0005	11.6412	12.19	13.2441	13.758	11.7683	13.2351	12.7259	12.7851	13.1291	10.9036	11.8162	13.0888	12.2059	12.228	12.2457	10.3447	13.1291	11.7431	12.699	12.1958	NA	11.4128	12.395	12.4215	15.1732	12.4633	15.4256	13.6507	12.067	15.4505	12.9559	10.7525	13.0099	15.1094	14.0403	13.9687	13.1393	12.93	13.2267	12.1862	15.6765	12.0265	13.2647	13.624	14.1008	11.401	12.9325	13.7437	15.5842	P26447	S100A4	Protein S100-A4	P26447	S10A4_HUMAN
