## supplemental table S2 for "Integration of cell-type resolved spatial proteomics and transcriptomics reveals novel mechanisms in early ovarian cancer" (part 3 of 3)

### Sheet: S2A (continued)
HGSTIC_FT2__invasive_2	HGSTIC_FT1__FOXJ1neg_3	HGSTIC_FT5__invasive_1	HGSTIC_FT4__STIC_1	STIL_7__FOXJ1pos	HGSTIC_FT6__invasive_1	HGSTIC_FT4__FOXJ1pos_2	p53_5__FOXJ1pos	HGSTIC_FT2__STIC_1	HGSTIC_FT1__FOXJ1pos_2	HGSTIC_FT2__invasive_3	HGSTIC_MET1__met_2	STIL_4__FOXJ1pos	HGSTIC_FT4__invasive_1	p53_3__FOXJ1pos	HGSTIC_FT1__invasive_3	STIL_5__STIL	STIL_4__FOXJ1neg	HGSTIC_FT4__FOXJ1pos__3	HGSTIC_FT3__FOXJ1neg__3	p53_3__P53	HGSTIC_MET2__met_1	STIL_2__FOXJ1neg	HGSTIC_FT4__STIC_2	STIC_1__FOXJ1neg	HGSTIC_FT4__FOXJ1pos_1	P53_1__FOXJ1neg	HGSTIC_FT3__invasive_2	STIC_5__FOXJ1neg	HGSTIC_FT4__invasive_2	STIL_8__STIL	HGSTIC_FT6__STIC_1	p53_2__P53	STIC_4__STIC	HGSTIC_FT1__FOXJ1neg_1	HGSTIC_FT6__FOXJ1neg_1	STIL_6__FOXJ1pos	STIC_2__FOXJ1pos	HGSTIC_FT3__FOXJ1pos_1	STIC_6__STIC	HGSTIC_FT3__FOXJ1pos_2	HGSTIC_FT2__FOXJ1pos_1	p53_5__FOXJ1neg	HGSTIC_MET2__met_2	HGSTIC_FT5__invasive_2	STIL_1__FOXJ1neg	HGSTIC_FT5__STIC_1	STIC_2__FOXJ1neg	HGSTIC_FT5__invasive_3	STIC_6__FOXJ1pos	STIL_1__FOXJ1pos	HGSTIC_FT1__FOXJ1pos_1	HGSTIC_FT6__FOXJ1pos_2	HGSTIC_FT1__STIC_1	HGSTIC_FT5__FOXJ1pos_1	HGSTIC_FT2__FOXJ1neg_2	HGSTIC_FT6__STIC_2	HGSTIC_FT3__FOXJ1neg_1	HGSTIC_MET3__met_1	HGSTIC_FT2__FOXJ1pos_3	STIL_2__FOXJ1pos	HGSTIC_FT5__FOXJ1pos_3	STIL_5__FOXJ1neg	HGSTIC_MET4__met_2	HGSTIC_FT1__STIC_2	HGSTIC_MET1__met_1	HGSTIC_FT3__invasive_1	STIL_5__FOXJ1pos	HGSTIC_FT2__FOXJ1neg_3	STIC_4__FOXJ1pos	STIL_6__FOXJ1neg	HGSTIC_FT1__invasive_1	p53_4__FOXJ1neg	HGSTIC_FT5__STIC_2	STIL_1__STIL	HGSTIC_FT6__invasive_2	HGSTIC_FT1__STIC_3	STIL_3__FOXJ1pos	STIL_8__FOXJ1pos	p53_3__FOXJ1neg	HGSTIC_FT4__STIC_3	STIL_4__STIL	HGSTIC_FT4__FOXJ1neg_1	HGSTIC_MET4__met_1	HGSTIC_MET1__met_3	HGSTIC_FT4__FOXJ1neg_3	HGSTIC_FT6__STIC_3	HGSTIC_FT3__STIC_1	HGSTIC_MET2__met_3	HGSTIC_MET3__met_2	STIC_3__STIC	STIC_5__FOXJ1pos	HGSTIC_FT5__STIC_3	STIL_7__FOXJ1neg	HGSTIC_FT1__invasive_2	HGSTIC_FT1__FOXJ1pos_3	STIL_6__STIL	STIL_7__STIL	p53_4__P53	p53_5__P53	p53_4__FOXJ1pos	STIC_1__FOXJ1pos	HGSTIC_FT3__invasive_3	HGSTIC_FT4__FOXJ1neg_2	HGSTIC_FT6__invasive_3	HGSTIC_FT3__FOXJ1neg_2	HGSTIC_FT2__FOXJ1pos_2	p53_2__FOXJ1neg	p53_2__FOXJ1pos	HGSTIC_FT6__FOXJ1neg_3	STIL_8__FOXJ1neg	HGSTIC_FT5__FOXJ1pos_2	HGSTIC_FT6__FOXJ1neg_2	HGSTIC_FT6__FOXJ1pos_1	STIL_2__STIL	STIC_5__STIC	STIC_3__FOXJ1neg	HGSTIC_FT4__invasive_3	STIC_4__FOXJ1neg	STIC6__FOXJ1neg	p53_1__P53	HGSTIC_FT2__STIC_2	p53_1__FOXJ1pos	HGSTIC_FT1__FOXJ1neg_2	HGSTIC_MET4__met_3	STIC_1__STIC	HGSTIC_FT2__FOXJ1neg_1	HGSTIC_MET3__met_3	HGSTIC_FT2__STIC_3	HGSTIC_FT3__STIC_2	STIC_2__STIC	HGSTIC_FT3__FOXJ1pos_3	STIL_3__STIL	STIL_3__FOXJ1neg	HGSTIC_FT5__FOXJ1neg_3	HGSTIC_FT5__FOXJ1neg_1	STIC_3__FOXJ1pos	HGSTIC_FT3__STIC_3	HGSTIC_FT5__FOXJ1neg_2	HGSTIC_FT2__invasive_1	PG.ProteinGroups	PG.Genes	PG.ProteinDescriptions	PG.UniProtIds	PG.ProteinNames			subtable	type of table	dataset	type of tissue
12.0168	12.4177	12.4388	12.2935	11.6512	12.2279	10.9442	11.0649	12.4594	11.255	12.6669	11.6832	12.148	11.8728	12.162	10.9071	11.628	12.8196	10.3353	11.368	12.9995	12.7761	12.0995	12.218	11.6236	10.9758	11.7689	10.861	11.2341	11.6906	11.6191	12.4548	11.6107	11.6956	12.1586	11.5591	NA	11.7029	10.6297	12.6291	11.2399	11.2918	11.2242	12.4413	12.905	11.8437	12.3578	12.0462	12.7683	11.7454	10.9824	11.705	12.312	12.4643	NA	11.9979	11.1326	10.6469	12.0673	11.126	12.1542	11.416	11.5265	12.0641	13.2188	11.8681	10.6543	12.1263	12.1748	NA	12.4493	NA	11.6586	12.4212	11.0109	11.9871	12.4446	11.6179	NA	12.2658	12.5282	11.9664	12.4942	12.1807	11.5392	12.514	11.3524	11.9216	11.9008	12.1116	13.1106	NA	12.4816	11.1889	9.93205	10.5226	11.6305	11.4424	12.3759	10.4968	11.1278	NA	11.3931	13.3731	12.2836	10.9815	10.979	11.4672	11.3632	11.9525	12.1643	12.7473	11.4894	13.0498	11.3659	11.718	11.8815	12.0924	11.3834	12.3641	11.8424	11.906	12.496	12.4035	12.4039	11.881	12.3589	12.2533	12.6551	11.7476	11.9718	11.9365	11.1447	11.8046	11.974	12.2737	12.7153	11.7135	11.9557	12.0948	P26572	MGAT1	Alpha-1,3-mannosyl-glycoprotein 2-beta-N-acetylglucosaminyltransferase	P26572	MGAT1_HUMAN
14.6704	13.4568	13.7052	14.2887	14.8685	14.0317	14.9097	14.6283	13.726	14.501	14.4463	14.132	15.0329	14.9212	14.8833	13.3984	13.3468	13.8109	14.6547	13.7594	12.374	14.3253	14.3337	14.2125	14.0696	14.7698	14.1305	14.114	13.5529	14.8191	13.4845	14.2525	12.5334	13.3731	13.8376	13.6873	14.7176	14.9455	14.8173	14.5844	14.8592	14.8661	13.8878	14.5741	13.2197	14.1403	14.392	12.9495	13.7616	14.6682	15.3932	14.3966	14.1022	14.313	14.5699	13.6843	14.8955	13.3992	14.766	14.8598	15.4862	14.5995	13.7041	13.8663	13.5299	13.9385	14.2858	14.9251	13.4896	15.8663	13.8787	14.5002	13.5939	14.637	14.2946	14.8038	14.1402	14.4849	15.0695	13.7545	13.8845	14.207	13.2884	13.9874	14.0601	13.0145	14.5928	14.9382	14.6868	14.9554	13.9777	15.1812	14.9215	13.6465	13.8984	15.2505	14.3223	13.8626	14.4386	14.0144	15.1482	15.1873	14.4917	12.5516	15.0531	13.5814	14.7918	13.1747	14.5964	13.8855	14.328	15.0247	14.1004	14.8124	13.6224	15.3668	12.5723	14.8112	14.3433	13.2353	14.193	13.8028	15.3204	13.5477	14.2809	14.4243	13.6396	15.0304	15.5502	14.9399	14.1294	14.6915	13.2528	13.8249	13.7058	13.7171	14.0568	15.4167	13.6406	14.7235	P26583	HMGB2	High mobility group protein B2	P26583	HMGB2_HUMAN
17.0087	17.2663	16.9982	17.1528	17.3866	16.9481	17.56	17.5635	16.8968	17.2114	16.6768	16.9506	17.2867	17.4969	17.3492	17.1992	17.1857	16.905	17.3104	17.2751	16.9573	17.4544	17.249	17.3722	17.1155	17.3102	17.2143	17.0556	17.3071	17.4887	17.1587	16.9455	17.0575	17.197	17.0798	17.3672	16.9467	17.1492	17.1942	17.3537	17.1992	17.343	17.3269	17.4166	16.9498	17.2304	17.1937	17.06	17.1676	17.4571	17.4142	17.0971	17.5468	17.2494	17.3057	17.295	17.0326	17.1993	17.2652	17.4265	17.2814	17.4478	17.1456	17.2042	17.2488	17.0641	16.9848	17.1669	17.3069	17.3055	16.5701	17.4496	16.9989	17.04	17.1049	16.8109	17.1929	17.1787	17.2646	16.9706	17.3557	17.4151	16.7961	17.3204	16.8835	17.0149	16.8512	17.5035	17.5087	17.2936	17.0199	17.4274	17.4335	17.2663	17.3421	17.1361	17.3021	17.4594	17.3025	17.1684	17.4628	17.3794	16.8323	17.0553	16.7337	17.2125	17.3256	17.1092	17.0529	17.3664	17.2331	17.6436	17.2485	17.4822	17.2661	17.2982	17.2269	17.4111	17.1664	17.1902	17.2565	17.0232	17.0747	17.0489	17.2744	17.4181	17.3371	16.9803	17.4771	17.3835	17.3781	16.8833	17.1448	17.2953	17.3603	17.3093	17.3436	16.6826	17.3063	16.7631	P26599	PTBP1	Polypyrimidine tract-binding protein 1	P26599	PTBP1_HUMAN
15.6832	14.1986	13.9935	14.2801	14.7839	14.7318	13.8746	14.8117	16.1379	14.4633	15.9627	15.0087	14.2263	15.3206	14.6905	14.4397	14.9799	14.1955	13.7469	14.4063	14.5138	15.8775	14.8532	14.391	14.4228	14.0291	14.6809	14.4469	14.3202	14.9893	14.4962	14.2308	15.2896	14.6908	14.4799	13.3956	14.8181	14.642	14.4999	14.4347	14.2814	14.4626	14.5969	16.0268	13.8908	14.5204	14.5263	14.6096	13.9124	14.351	14.4445	14.3329	13.747	14.6357	14.2808	14.0697	14.4065	14.6897	16.2081	14.3034	14.3983	14.4415	14.3384	15.9006	14.6001	15.1098	14.3957	14.5578	14.2391	14.4245	14.5904	14.2619	13.8303	15.2816	14.1954	14.8904	14.6848	14.4842	14.6077	14.8842	13.9762	13.8636	14.2188	15.6909	15.1164	14.1905	13.9912	15.1643	16.0171	16.2292	15.7266	14.1827	14.851	14.589	14.3135	14.0843	14.0344	14.2218	13.6964	15.1651	13.8	14.5727	14.532	13.9611	14.8869	14.5696	14.2097	14.4336	14.1519	13.1317	14.3254	14.3277	13.7706	14.0328	14.5736	15.045	14.6269	15.1593	14.5163	14.6953	14.2524	16.2999	14.5105	14.3784	15.7123	14.9033	14.2369	16.2527	15.4776	15.2084	14.6992	14.4879	14.4833	14.4846	14.2761	14.5736	14.9453	15.2833	14.1847	15.9056	P26639	TARS1	Threonine--tRNA ligase 1, cytoplasmic	A2RTX5;P26639	SYTC_HUMAN
15.9864	15.1424	15.6305	16.7857	14.8794	15.0319	14.8898	14.9004	16.3255	14.7635	15.7278	16.0554	14.7784	15.4012	15.1225	15.7161	15.2235	15.3418	15.0505	15.0733	15.4326	16.3209	15.2241	16.6248	14.8607	14.9121	15.1441	15.5328	14.8622	15.5588	15.2058	15.8406	15.301	15.286	15.0892	14.9409	14.9158	14.8	14.9416	15.2021	14.7024	15.1292	15.3004	16.2568	15.4011	15.3269	14.8663	15.44	15.5101	15.2163	15.1345	14.6939	15.07	15.9261	15.1762	15.4433	15.764	15.2458	15.2126	15.1491	14.7644	15.047	14.7505	15.54	15.9326	15.9386	15.0832	14.4959	15.3913	14.7781	15.315	15.1149	14.9055	14.9628	15.531	14.9585	16.0637	14.9567	14.9051	15.4275	16.7528	14.7341	15.1737	15.3107	16.0239	15.4357	15.9136	14.7269	16.2855	15.2732	15.4397	14.7721	14.8528	15.0642	15.4476	14.7353	15.7163	15.3291	15.8822	15.6215	14.6747	15.1651	15.2585	15.2643	15.1121	15.1358	15.1464	15.1645	15.0595	15.0139	14.8392	14.9708	15.0777	15.2233	15.2507	15.5151	15.5476	15.4512	15.1685	15.5557	15.1612	16.4572	14.8333	15.1577	15.3919	15.1818	15.4534	15.2129	16.4971	14.5635	14.6184	14.9732	15.1089	14.9775	15.2829	15.4087	15.3611	14.5073	15.2233	15.9172	P26640	VARS1	Valine--tRNA ligase	P26640	SYVC_HUMAN
17.2148	16.1192	16.8	17.2175	16.1936	16.9018	16.2207	16.373	16.9918	16.4102	16.9871	16.7745	16.244	16.9307	16.3865	16.6817	16.6555	16.5313	16.3577	16.3824	16.3589	17.2338	16.5661	17.5394	16.1181	16.2737	16.5542	17.5007	16.2392	16.9085	16.3377	17.4326	16.8206	16.631	16.0243	16.4926	16.0796	16.4871	16.2512	16.2903	16.1336	16.437	16.6949	17.2105	16.9927	16.4996	16.5158	16.7008	17.101	16.2233	16.5438	16.1126	16.4952	16.9764	16.1711	16.4777	17.3467	16.5184	18.1289	16.3638	16.2399	16.3675	16.2239	16.9048	16.9706	16.7701	17.1772	16.1582	16.4417	16.2556	16.4233	16.2265	16.22	16.4287	16.8617	16.4269	16.9873	16.1948	16.2252	16.7798	17.2164	16.7504	16.3186	16.6623	16.9565	16.4506	17.4357	16.856	17.219	18.1081	17.1701	16.1803	16.2273	16.4816	16.547	16.1894	17.1506	16.3873	16.7045	17.1519	16.3466	16.3571	17.4488	16.3271	16.8071	16.3765	16.353	16.5367	16.3472	16.5161	16.1921	16.2106	16.5181	16.5491	17.0127	16.7517	16.6546	16.8884	16.3507	16.251	16.5651	17.1478	16.3687	16.1213	16.7914	16.8571	16.4519	18.0898	16.9039	16.759	16.7753	16.8397	16.4107	16.3556	16.2463	16.3158	16.4881	17.1727	16.3465	16.9891	P26641	EEF1G	Elongation factor 1-gamma	P26641	EF1G_HUMAN
NA	9.40084	NA	8.61782	NA	NA	9.21564	NA	NA	NA	NA	NA	NA	NA	NA	NA	10.3263	9.53502	10.8388	9.76563	NA	NA	9.88668	9.27503	NA	10.2467	NA	NA	9.86643	NA	NA	NA	9.25438	NA	NA	10.1222	NA	11.3015	NA	NA	NA	NA	NA	NA	NA	11.5171	NA	10.8566	NA	NA	11.6142	NA	NA	NA	9.60231	NA	NA	NA	NA	NA	NA	8.43892	NA	7.9442	NA	NA	NA	NA	NA	NA	NA	NA	NA	NA	12.4161	NA	NA	8.33494	9.90896	NA	9.24184	NA	10.3323	NA	NA	10.9295	NA	8.75242	NA	NA	NA	9.56272	NA	NA	NA	10.3181	11.4554	NA	8.24568	NA	NA	NA	NA	10.3378	NA	NA	NA	NA	NA	NA	NA	NA	NA	NA	NA	NA	8.86431	9.66634	NA	NA	NA	NA	NA	NA	9.78497	NA	9.98956	NA	NA	NA	12.2198	9.05748	11.3258	8.94371	NA	NA	NA	NA	NA	NA	P26651	ZFP36	mRNA decay activator protein ZFP36	P26651	TTP_HUMAN
15.9368	16.2292	15.7397	15.7906	16.3808	16.0102	15.7235	16.2484	16.1447	15.8823	16.0857	16.229	16.422	15.6332	16.1961	15.5767	16.8394	16.4153	15.8136	16.4582	16.8176	16.1893	16.6634	15.5279	16.3779	15.7597	16.2733	15.9809	16.4897	15.6713	16.6554	16.6528	16.0276	16.1774	15.7599	16.156	15.8929	16.723	16.1208	16.6411	15.8207	16.2521	16.1796	15.59	16.1733	16.298	15.9922	17.6699	16.0104	16.6622	16.0096	16.0721	16.3069	15.8295	16.039	16.0245	16.4135	16.4896	16.3952	15.8112	16.3492	16.3054	16.7989	15.5447	16.2381	15.9817	16.0582	16.4782	15.8419	16.2028	16.5224	15.2777	16.6571	16.4265	16.2011	15.5013	15.9146	16.4054	16.2311	16.6791	16.3503	16.1623	16.355	15.8376	16.0621	16.5966	16.263	15.5084	15.6598	16.5596	17.0707	16.4195	16.3187	16.6376	15.11	15.5824	16.374	16.5435	16.1536	16.3598	16.5484	16.2701	16.1976	16.5708	15.8297	16.1044	15.8854	16.5467	16.5296	16.1618	16.2493	15.9797	15.9515	16.4467	15.8453	16.1718	16.6555	15.5287	16.3976	16.7435	15.9207	16.1887	16.7232	16.2196	15.4878	15.0313	16.0962	16.3422	15.9707	15.8465	15.7759	15.9636	16.3951	16.4823	16.5123	16.4174	16.5185	15.5258	16.2549	15.6687	P26885	FKBP2	Peptidyl-prolyl cis-trans isomerase FKBP2	P26885	FKBP2_HUMAN
NA	10.7909	12.9015	11.9479	NA	NA	9.95914	NA	10.189	11.8957	10.1313	NA	NA	10.8149	NA	10.4424	NA	10.8166	10.8887	10.1431	NA	11.0478	10.0136	10.768	9.74876	NA	9.86828	NA	10.3645	10.5595	NA	NA	NA	NA	10.8854	9.77682	NA	10.6801	12.3092	9.95627	11.4867	11.6708	9.73535	10.3759	12.9604	10.2201	11.3081	9.41962	12.8298	10.5786	10.5573	12.0553	13.4501	NA	9.7763	11.5542	10.0894	11.0297	10.6896	11.4994	NA	11.2951	NA	10.4247	NA	NA	NA	NA	11.8738	NA	9.65233	10.3267	NA	11.9149	10.8819	NA	9.57566	9.47587	NA	NA	NA	NA	10.3213	10.3851	NA	11.2384	NA	NA	NA	10.9502	10.7601	11.7812	11.567	NA	10.2151	10.4707	10.6355	9.985	NA	10.3882	NA	NA	NA	11.5221	9.77974	10.9552	11.8131	10.4977	9.63605	NA	NA	NA	11.1731	12.9416	9.98231	10.8054	9.94191	10.2479	NA	11.5432	10.8555	11.7525	9.66308	11.4547	10.541	11.2259	11.5417	NA	10.463	NA	10.8808	11.541	9.27423	9.58141	NA	11.0363	11.0874	NA	10.6145	10.3441	P27105	STOM	Stomatin	P27105	STOM_HUMAN
15.0979	15.4412	16.0157	14.5779	14.9898	15.8028	14.1195	13.977	15.3701	14.1579	15.4269	16.3081	12.6522	15.5951	14.4515	16.0363	15.6167	15.2854	14.519	15.3976	14.8706	14.4247	15.2502	13.9766	14.8778	14.0681	14.9026	15.0122	13.6653	16.1275	15.0377	15.1746	15.4567	16.53	15.2261	15.399	15.1757	14.7363	14.8331	16.1735	14.877	15.1011	14.4381	13.9713	16.1619	15.6865	15.4912	15.7621	16.2639	14.4244	15.3687	13.8493	14.2838	16.2752	14.6955	15.8938	15.9184	15.1228	15.6695	15.3305	14.3435	14.9385	15.2552	17.0286	16.3039	16.6087	14.652	15.1799	16.0171	13.9785	15.5012	15.6865	14.0635	15.4288	16.1354	15.8166	16.4026	14.706	13.6761	15.3442	15.1322	16.013	15.5073	16.6703	16.4271	15.5639	15.444	14.7857	14.9339	15.5577	15.3838	13.0228	14.9715	15.1848	16.1944	13.8332	15.7583	15.2915	16.0754	15.0618	12.9603	14.2623	15.0775	15.4412	15.2399	15.2752	15.2211	14.9398	14.8483	15.4904	14.7274	14.7804	15.1169	15.1823	15.8865	13.8302	15.8284	17.0644	14.961	15.2248	15.7378	15.3685	14.7627	15.193	16.9141	15.3582	15.9493	15.7805	13.922	15.2988	15.5089	15.1845	16.2292	15.0859	15.5856	15.5761	15.2174	15.8579	15.4589	14.827	P27144	AK4	Adenylate kinase 4, mitochondrial	P27144	KAD4_HUMAN
NA	NA	NA	10.0245	NA	NA	NA	NA	9.47954	NA	NA	NA	NA	NA	NA	NA	11.1411	9.83283	NA	NA	NA	NA	9.88294	10.6148	10.3246	NA	NA	12.1228	NA	NA	10.3031	11.1078	10.5466	9.54159	NA	10.471	NA	NA	NA	NA	NA	NA	NA	9.7327	NA	NA	NA	11.6632	NA	NA	9.12601	NA	NA	NA	NA	NA	9.58455	NA	10.839	NA	NA	NA	NA	NA	NA	NA	11.4395	10.6711	NA	NA	11.798	6.67971	NA	9.90706	NA	NA	NA	8.84841	NA	NA	NA	11.3703	NA	NA	NA	NA	10.8864	11.3343	NA	10.5399	NA	10.3119	NA	NA	NA	NA	10.9719	11.5489	NA	11.6496	NA	NA	11.6432	NA	NA	NA	NA	NA	NA	11.3031	NA	NA	NA	NA	NA	9.74578	NA	NA	NA	NA	NA	10.0061	NA	10.3992	8.5108	10.327	NA	11.2964	10.4682	10.4835	NA	12.2288	9.76468	NA	NA	NA	NA	NA	NA	8.51958	P27169	PON1	Serum paraoxonase/arylesterase 1	P27169	PON1_HUMAN
NA	13.8656	NA	NA	15.5201	NA	15.6688	14.5809	NA	15.8463	NA	NA	15.8187	NA	15.9137	NA	NA	14.477	15.0626	NA	11.2112	NA	14.135	NA	14.2658	15.8878	13.9201	NA	14.1138	NA	9.74507	NA	11.5294	NA	13.3025	11.3197	14.3008	14.0422	14.1385	NA	14.811	13.0234	12.7621	NA	NA	NA	NA	11.733	NA	15.0953	12.9881	15.8255	15.6821	NA	15.8858	11.95	NA	12.4398	NA	13.2766	16.4174	15.5253	14.0564	NA	NA	NA	NA	15.4379	11.9612	14.0358	13.9094	NA	15.0332	8.49412	NA	10.8583	NA	15.0619	15.0482	14.2967	NA	10.5786	15.2284	NA	NA	13.2045	NA	NA	NA	NA	10.6052	16.2516	NA	13.2193	NA	15.943	NA	11.6505	12.4809	10.8235	15.2897	16.2725	NA	13.4939	NA	11.6612	13.5865	11.2015	13.5103	11.1729	13.6699	15.5804	10.5715	15.6159	NA	NA	11.7212	NA	11.5679	13.278	NA	NA	14.6262	13.7077	NA	NA	11.2568	NA	NA	NA	9.04938	14.9173	NA	12.692	13.8568	14.2894	13.3625	NA	14.1209	NA	P27216	ANXA13	Annexin A13	P27216	ANX13_HUMAN
13.4512	15.6361	13.9561	13.8984	16.9525	13.093	16.7796	15.929	13.7154	17.604	12.8765	12.7678	17.2705	13.6698	16.8643	13.4135	14.978	16.4026	16.2606	14.5121	16.0852	13.3004	15.4678	12.2805	15.4749	16.6393	15.7389	12.181	15.8014	12.9204	15.6129	12.5519	14.4723	14.3758	15.2579	15.1616	17.3596	16.9001	16.6188	14.5971	16.6733	16.0919	13.9913	13.5697	13.8039	14.5851	12.3504	15.3204	14.6288	16.5119	15.7827	16.9886	16.2279	13.862	16.8559	15.1236	12.5956	14.0314	12.4433	16.5411	16.7569	16.5993	15.8705	9.3988	14.3447	13.3374	13.8562	16.3551	15.0803	17.1518	17.1447	14.4001	16.1162	12.9022	13.1601	14.0357	14.3778	17.4185	16.7709	16.0701	12.2986	16.1351	16.3606	NA	11.8458	15.5028	13.554	11.7111	14.1481	13.2509	16.3728	17.2921	12.3922	15.0124	14.0599	17.1024	14.5226	14.1415	13.5937	13.4759	16.5178	16.4486	11.9483	16.2314	13.3619	14.5007	16.3936	15.2544	15.887	15.1705	16.2243	16.3997	14.9764	16.5675	14.4129	11.9727	15.9292	13.9253	15.7513	15.533	16.91	13.8262	16.8075	15.6986	11.9611	13.0415	15.0672	11.4074	12.7783	11.4923	15.1891	16.7766	16.1902	15.4628	15.5644	15.8301	16.6165	12.4227	15.2938	12.8499	P27338	MAOB	Amine oxidase [flavin-containing] B	P27338	AOFB_HUMAN
15.6577	14.624	15.7399	15.6291	15.0833	15.4515	15.3129	15.1819	15.3041	15.1077	15.705	15.4381	15.0073	15.3889	15.5681	15.351	15.3919	14.915	14.9884	14.7291	15.2663	15.7676	15.5871	16.0467	14.8896	14.9759	15.2804	16.0835	15.1786	15.3982	16.3109	15.6743	15.3626	15.1076	14.9086	14.684	15.1334	15.1828	14.9808	15.3661	15.06	14.4871	15.3046	15.8764	15.7253	15.0021	15.0069	14.8501	15.8177	15.14	15.2474	15.0723	14.8743	15.3817	14.8497	14.376	14.4374	14.9619	16.3106	14.853	15.1769	14.9148	14.4061	15.5576	14.9425	15.4128	16.1832	15.0557	14.6897	15.2835	15.2458	15.3882	15.408	14.5136	15.0895	15.849	15.2253	15.0282	15.5642	14.7146	15.643	14.6203	14.9714	15.5656	15.594	14.9996	14.6664	15.7597	15.9481	16.2711	14.9486	15.5258	14.251	15.1316	15.2755	15.0291	15.1988	14.8513	15.8006	15.483	15.5003	15.2211	16.3251	15.0107	15.6067	14.8787	14.7302	15.0473	15.4067	14.6205	15.5563	15.0918	14.617	15.0016	15.271	15.2781	14.8615	15.3067	14.9091	14.9806	15.2189	15.4106	15.2506	14.68	15.4551	15.1376	14.512	16.3318	15.4919	15.8979	15.5017	15.1442	15.4082	14.9151	14.7241	14.6183	15.1335	16.1094	14.8027	15.3628	P27348	YWHAQ	14-3-3 protein theta	P27348	1433T_HUMAN
13.4767	14.0743	13.5538	13.1994	13.8693	14.2366	13.5996	13.3139	14.0994	13.2867	13.7265	13.5075	13.4773	12.8338	13.731	13.7846	13.3082	13.1945	13.2148	13.8582	14.2756	13.4107	13.886	12.1564	14.0455	13.5108	13.5794	12.3346	14.1602	12.9685	13.3107	13.4784	13.2778	13.6015	13.6565	13.7764	13.9765	13.1301	13.5931	13.6262	13.5687	13.5357	13.3724	13.131	13.8359	13.6039	13.5684	12.5974	13.8964	13.0111	13.6333	13.3817	13.2476	13.6542	13.4599	13.5807	13.1413	13.6932	12.9538	13.6023	13.658	13.6922	13.4172	11.9125	13.6859	13.5817	12.5663	13.3177	13.7884	13.3887	13.4754	13.6619	13.602	13.669	14.5072	13.9935	13.5521	13.4412	13.5139	12.9055	13.0888	12.6477	13.6555	11.9522	13.5964	12.9577	13.2337	13.205	13.1599	12.9778	14.0484	13.4638	13.5878	14.1523	13.8008	13.6986	14.5619	12.9044	12.5914	13.5218	13.3314	13.4518	12.4836	13.6836	14.2456	13.7656	13.8667	13.9282	13.5923	13.7491	13.9635	13.7536	13.5746	13.6354	13.6286	13.1014	12.9534	12.8084	13.5032	13.2083	13.6528	14.2868	13.5606	14.0995	12.325	13.5163	13.9496	12.9825	13.5582	13.3753	12.4777	13.9138	13.2533	13.6195	13.6483	13.6221	13.2269	13.4411	13.8709	14.1889	P27361	MAPK3	Mitogen-activated protein kinase 3	P27361	MK03_HUMAN
10.6067	11.1125	11.8132	NA	10.8269	11.5431	11.4181	10.4115	10.7799	NA	11.2629	10.5922	NA	NA	11.0732	NA	11.2445	10.9107	12.3085	11.4762	10.7927	10.2156	NA	9.96898	10.2623	11.2419	11.4197	11.1825	NA	10.8119	10.9249	11.12	10.7379	NA	10.8893	10.7371	NA	11.4208	10.8976	NA	10.8914	10.4038	NA	10.4994	11.2735	10.8917	10.0423	11.507	NA	11.0846	10.6721	NA	11.4021	11.0705	NA	10.9199	10.169	NA	10.484	11.6797	10.9147	NA	11.0536	NA	11.3314	11.3589	10.9305	10.9567	10.709	10.8914	11.357	10.2324	11.6949	10.6364	11.1311	11.0669	10.7096	10.6399	11.1164	10.9721	NA	NA	11.5046	NA	11.1407	10.9947	10.7893	10.866	NA	11.0285	10.5324	NA	NA	11.2282	10.9878	NA	11.3257	10.9018	11.3492	10.9169	10.8445	11.5372	11.0886	10.7862	11.2608	10.8596	11.2011	11.3313	10.8769	NA	11.4762	11.2329	9.69177	NA	10.6205	11.2483	11.0778	10.7948	11.6451	11.2247	11.1845	NA	10.5255	NA	10.0902	NA	11.5642	NA	NA	10.6058	11.2128	10.9342	11.1718	10.9828	NA	NA	11.5843	11.1215	11.6512	11.1648	P27448	MARK3	MAP/microtubule affinity-regulating kinase 3	P27448;Q9P0L2	MARK3_HUMAN
NA	NA	NA	13.9046	NA	NA	NA	NA	NA	NA	NA	NA	12.3761	12.1639	13.4081	NA	NA	NA	NA	14.9231	NA	NA	NA	NA	NA	13.1417	NA	NA	NA	NA	13.1123	11.6164	NA	NA	11.6909	NA	14.2584	NA	NA	NA	NA	NA	NA	NA	NA	11.2616	NA	NA	11.7615	NA	11.3657	NA	NA	13.6313	NA	NA	11.889	NA	NA	NA	NA	NA	12.2579	NA	12.4946	NA	NA	NA	NA	NA	NA	NA	NA	NA	NA	NA	NA	12.932	NA	14.6951	NA	NA	NA	NA	NA	NA	11.5092	NA	NA	NA	NA	NA	11.8202	NA	NA	NA	12.048	12.3382	NA	NA	NA	NA	NA	NA	NA	NA	NA	NA	12.5556	12.5984	NA	NA	NA	NA	NA	NA	NA	NA	12.1967	NA	NA	NA	NA	NA	NA	NA	NA	NA	NA	NA	NA	16.3987	NA	NA	12.785	NA	NA	NA	NA	NA	P27482	CALML3	Calmodulin-like protein 3	P27482	CALL3_HUMAN
NA	13.1957	NA	12.6312	12.8428	NA	NA	13.0311	13.8249	12.2617	NA	NA	12.348	NA	NA	NA	12.6958	13.1052	11.0567	15.2459	13.7683	14.3679	10.7636	12.8335	14.6793	12.4074	12.5646	NA	14.2215	NA	12.7739	11.8814	14.7854	12.8721	13.0623	12.6358	11.2131	NA	13.896	10.8608	13.476	13.2671	14.2571	NA	11.2766	15.2158	12.0432	12.0238	11.0975	12.0586	13.0315	10.6316	12.874	11.7443	NA	14.3883	14.2947	15.3673	NA	13.1869	11.6713	12.0052	13.0515	12.0112	14.0512	10.7624	NA	13.5251	14.1573	NA	11.653	11.1262	12.839	NA	10.6317	NA	13.5447	12.0555	11.6489	14.4954	NA	12.5978	12.7521	NA	NA	13.7184	NA	NA	NA	NA	12.3071	12.0186	NA	15.1665	11.3535	NA	11.929	15.6356	11.5532	14.2838	11.5475	13.7622	NA	13.0122	10.3613	15.032	12.7376	13.7759	12.9177	13.8672	13.0747	12.0328	15.3861	12.9972	13.2829	NA	12.3377	NA	NA	13.4354	12.6482	13.7598	12.6971	14.2519	11.3142	NA	14.4604	NA	12.7965	11.101	14.3877	14.3184	NA	13.854	12.7163	NA	NA	NA	12.1567	NA	P27487	DPP4	Dipeptidyl peptidase 4	P27487	DPP4_HUMAN
9.15968	10.249	9.38764	NA	NA	9.64369	9.49591	NA	7.19394	9.05322	9.71202	10.7959	NA	NA	10.6017	10.4551	9.29961	9.58628	9.22483	9.06418	9.63306	9.77019	NA	9.12234	9.58775	NA	10.4302	8.94307	9.98025	NA	10.0275	9.46135	9.51316	9.41347	10.3283	NA	NA	8.59078	NA	9.60957	8.98185	9.98795	NA	9.97822	8.93664	NA	9.80856	9.40778	9.5556	NA	9.94388	NA	8.54775	9.07466	9.89158	NA	9.38194	10.2766	10.4867	9.84424	9.90838	NA	9.01326	9.2266	NA	9.92331	NA	9.14458	9.05397	10.4833	NA	10.1323	9.39689	8.92621	10.4107	8.89988	9.72974	8.24466	9.38383	9.41392	NA	NA	8.40686	9.79811	10.3414	9.141	NA	9.87148	10.3973	9.9095	9.85418	NA	NA	9.14723	9.97464	NA	9.34384	9.65314	11.4282	9.0783	10.432	9.80767	9.1008	NA	9.59783	9.92784	7.97276	NA	9.36641	9.89688	10.1681	9.19254	10.0195	NA	10.5884	10.2165	9.62135	NA	9.50308	9.88999	10.5855	8.71395	10.3628	9.77178	NA	10.9685	NA	10.1943	10.5717	9.44933	9.49966	9.90189	8.47923	9.09295	9.09719	NA	NA	9.67154	NA	9.74371	P27540	ARNT	Aryl hydrocarbon receptor nuclear translocator	P27540	ARNT_HUMAN
13.977	13.801	13.0242	13.9454	13.4673	13.6438	13.4351	13.2371	14.3863	13.6372	14.357	14.1994	12.9354	14.4442	12.2113	14.0576	14.3098	14.039	13.6178	14.6802	14.1779	14.1732	14.7576	14.8985	14.1546	13.2958	14.3732	14.6603	13.8079	13.9634	14.3992	14.5227	14.2303	13.5241	14.2331	14.366	14.2229	13.7967	13.8885	14.0587	13.8885	13.7662	13.8965	14.3537	13.3482	14.6556	13.8278	13.9983	13.2691	13.0976	14.014	13.034	13.3676	14.0667	13.8362	14.0234	14.3709	14.832	14.7314	13.8412	13.7493	13.6308	14.1933	14.3499	14.3828	14.5258	13.6954	14.0948	14.1513	13.1802	13.7011	14.1426	13.6401	13.905	14.5824	14.1141	14.6353	14.0529	12.8998	14.548	14.3899	14.2465	13.9163	14.5079	14.4276	13.8693	14.2532	14.7173	14.1832	14.8408	14.1835	13.3007	13.8982	14.0387	14.2674	13.2849	14.709	14.4664	13.9866	14.5357	13.4016	13.8013	14.3754	14.2763	13.9052	14.7839	13.7868	14.5109	14.222	14.594	13.4677	13.8175	14.6927	13.7639	15.0401	14.082	14.1477	14.468	13.9855	13.9419	14.324	14.3453	13.8477	14.3752	14.9409	14.2366	14.5988	14.7933	14.6527	14.3125	14.3523	14.5705	14.5868	14.7875	14.4499	14.3054	13.7479	14.7626	14.2873	14.5	P27635	RPL10	60S ribosomal protein L10	Q96L21;P27635	RL10_HUMAN
11.0307	NA	NA	NA	NA	NA	NA	NA	NA	NA	10.412	11.4924	NA	11.452	NA	NA	NA	NA	NA	NA	NA	11.1596	NA	NA	NA	NA	NA	10.6957	NA	10.7924	NA	NA	NA	NA	NA	NA	NA	NA	NA	NA	NA	NA	NA	11.0198	NA	NA	NA	NA	NA	NA	NA	NA	NA	NA	NA	NA	NA	NA	9.385	NA	NA	NA	NA	NA	NA	10.6591	11.3879	NA	NA	NA	NA	9.42155	NA	NA	NA	NA	NA	NA	NA	NA	NA	NA	NA	NA	12.1129	NA	NA	NA	12.6492	10.6027	NA	NA	NA	NA	10.3444	NA	NA	NA	NA	NA	NA	NA	11.5722	NA	NA	NA	NA	NA	NA	NA	NA	NA	NA	NA	NA	NA	NA	NA	NA	NA	NA	8.22002	NA	NA	NA	NA	NA	NA	NA	NA	NA	NA	NA	NA	NA	NA	NA	NA	NA	NA	P27658	COL8A1	Collagen alpha-1(VIII) chain	P27658	CO8A1_HUMAN
14.6727	14.9135	15.1397	14.6251	15.248	15.9183	15.127	15.33	14.4415	14.2703	14.3387	14.5638	15.1673	14.5016	15.4442	15.0533	14.6284	14.9622	15.2839	15.3747	15.2388	15.1149	15.0151	14.31	15.7231	15.095	15.3498	15.5465	15.585	14.4882	16.0622	14.2682	15.036	14.7546	14.8793	15.1915	15.3371	15.0638	14.9062	14.6371	15.0592	15.1928	16.0644	14.6072	15.3382	15.212	15.0743	15.1848	15.1581	15.2952	15.0844	14.6686	14.8915	14.5291	15.191	15.3882	14.9452	15.4976	15.8571	15.0028	15.143	15.09	15.3832	14.0741	14.3167	14.3527	15.8686	15.2556	15.4274	15.2726	14.8115	15.5465	15.8582	14.8769	14.7732	15.371	14.6385	15.3361	15.6311	15.353	14.8214	14.9623	14.7085	14.1457	14.548	14.8044	14.8631	15.3873	14.726	15.9265	15.1675	15.1148	14.9974	15.5019	15.3109	14.582	14.8749	15.5573	15.8958	14.9122	15.8659	15.2916	15.4015	14.8975	15.5826	15.4597	15.2109	15.7883	15.5346	15.2678	15.8558	15.386	15.6731	15.0362	14.8384	15.3107	15.5838	14.3399	15.5412	15.4	15.6897	14.5432	15.1988	15.0401	14.0829	15.7417	15.3131	15.6279	14.3178	15.5433	15.9689	14.7544	15.1443	15.7115	15.2184	15.3936	15.2306	15.3474	15.4773	14.3407	P27694	RPA1	Replication protein A 70 kDa DNA-binding subunit	P27694	RFA1_HUMAN
18.0382	17.1849	18.4355	16.8275	16.7494	16.5126	16.2581	16.8272	17.418	16.235	17.9257	18.2016	16.8021	17.6332	16.7312	17.677	17.1996	17.2474	16.03	17.6014	16.9049	18.0418	17.5059	16.8051	17.6588	16.2261	17.8383	18.7994	17.5849	17.8314	17.5069	16.4967	17.2173	17.786	17.4254	17.3799	16.6535	16.1316	16.6032	17.6212	16.6741	16.704	17.7282	18.0294	18.5479	17.9106	17.9382	17.06	18.3025	16.7008	16.9522	16.1031	16.6901	18.0652	16.526	17.6816	17.3187	17.9239	18.5029	16.5649	16.5203	16.5954	17.4462	17.1014	18.1772	18.3913	18.9393	16.9373	17.6563	16.913	17.1293	18.3469	17.4749	17.155	17.7952	17.0936	18.2536	17.0288	16.7696	17.0926	16.8726	17.6944	16.6313	17.1246	18.1606	16.7992	17.0884	18.7877	18.0047	18.4683	17.3668	16.5923	17.6313	17.9498	18.0322	16.3376	18.1125	17.9741	18.1262	17.3883	16.9022	17.0014	18.7107	16.7224	17.429	17.6843	16.6945	17.4529	16.8345	17.353	17.3741	16.6773	17.8699	16.6405	17.8857	17.1684	17.1368	17.7167	17.6014	17.0062	17.7822	17.6803	17.0671	17.4653	17.0045	17.9879	17.7522	18.3515	17.7913	18.7345	17.203	16.3619	17.8612	17.7943	17.5693	17.494	16.5972	18.1559	17.5189	18.1927	P27695	APEX1	DNA-(apurinic or apyrimidinic site) endonuclease	P27695	APEX1_HUMAN
11.4026	13.1463	12.6308	11.274	11.7967	14.0126	11.7519	11.0196	11.5834	12.8149	12.0894	11.5053	12.19	NA	11.6566	11.707	11.1635	12.5038	12.5572	12.133	12.0059	NA	11.828	10.2373	11.8086	12.1568	12.1503	12.6899	12.7061	NA	10.8998	11.0407	11.7727	12.4548	12.9295	11.7203	11.7726	11.9314	11.8374	12.3853	11.732	12.1332	11.8098	NA	12.7668	11.2503	10.6448	13.1553	11.2108	13.2659	10.9043	11.4148	11.7432	11.5769	12.0748	12.6672	10.2449	11.5391	10.5507	11.9856	12.4703	11.6901	13.1047	10.8059	12.5891	12.3493	12.7332	12.6602	12.8062	11.8806	13.3928	11.3254	13.1829	NA	11.5716	12.5484	11.6799	12.3854	12.6015	13.6715	10.2877	10.7278	13.0267	10.9712	11.7756	12.5447	10.6293	9.47695	NA	NA	13.6189	12.2833	10.8224	12.4957	11.8838	11.3427	11.8378	11.8019	11.7429	11.2768	11.7304	12.6524	12.5075	12.3151	12.4082	11.6723	12.4368	12.4523	12.5834	11.2852	13.1658	11.5257	11.1425	12.4211	11.6842	10.1846	14.1352	12.4961	12.5782	14.0117	11.7868	11.6995	11.6824	12.807	11.0675	10.6144	12.6963	NA	11.2388	10.4228	11.8543	12.2174	11.4762	12.5129	12.9825	13.1908	13.8974	10.9348	13.0417	12.1231	P27701	CD82	CD82 antigen	P27701	CD82_HUMAN
15.8308	13.4083	14.5866	15.0623	13.5789	14.8572	12.0195	14.0577	15.5377	12.3908	15.5605	14.7037	12.3742	14.958	12.9411	15.2571	14.9494	13.7071	12.483	14.7952	13.801	15.4513	14.9198	15.5929	14.2042	12.1994	14.7066	15.8425	14.0494	14.7916	15.3626	15.8174	15.2676	14.5524	14.0619	14.5347	13.0593	12.3529	13.4406	14.4454	13.3908	13.4901	15.3249	15.6573	14.7971	15.0618	14.93	13.7745	14.7438	12.5495	13.7318	12.0764	12.7133	14.6708	12.981	13.9685	15.2625	14.9939	16.1078	13.2215	12.6765	13.0688	14.277	14.5687	14.7662	14.7485	15.7123	13.6681	13.9979	12.7563	13.5172	14.9321	13.818	15.2176	15.2369	15.438	14.7345	13.8142	13.2153	14.1575	15.3297	14.4863	13.6493	14.3898	14.8493	13.9029	15.4665	16.2964	15.7318	16.0966	14.5856	13.0151	14.9491	14.649	15.0616	11.3827	15.719	14.4873	15.2164	15.277	12.5313	13.3235	15.8239	13.8833	15.3914	14.801	13.257	14.6294	14.2652	14.4945	14.0273	12.8964	14.7921	13.3193	15.2493	14.6225	13.866	14.8867	13.9175	13.5653	14.4909	15.7346	13.9136	13.7253	14.4489	14.7888	14.2013	16.129	16.0787	16.3504	14.954	13.421	14.9841	14.877	14.284	14.2562	13.4897	16.8253	14.331	15.6719	P27708	CAD	CAD protein	P27708	PYR1_HUMAN
18.2344	16.2565	16.6397	16.2877	16.0571	17.1814	15.8711	16.127	18.1499	16.0415	17.9953	17.0332	16.3221	16.5094	15.9977	16.296	16.4239	16.7557	15.9749	16.2196	16.6567	18.4503	16.4182	16.1197	15.738	16.082	15.9061	17.8851	16.4229	16.229	16.4607	17.6665	16.0258	16.0248	16.1872	15.7002	15.6431	16.9448	16.1271	16.2519	16.0896	16.3385	16.1037	18.3634	16.7947	16.6209	16.9673	18.0977	16.7286	16.3472	16.468	15.8726	16.1935	16.334	15.7807	16.2172	17.0412	16.339	17.2851	16.142	16.0033	16.0446	16.2008	16.6387	16.4755	17.192	17.6966	16.0175	16.1605	15.6912	16.5527	16.377	16.1686	17.0252	16.846	16.6284	16.3569	15.9214	16.541	16.8082	15.9427	15.8369	16.6423	16.6606	17.1892	16.6496	17.1568	17.2073	18.5423	17.0486	17.8807	16.1954	17.2478	16.2488	16.2858	15.9164	17.2141	16.165	16.5786	16.6563	15.8576	15.8845	17.8071	16.5352	16.7351	16.4225	15.9949	15.5538	15.6943	15.7933	16.537	15.8812	15.3361	16.43	15.2526	16.7617	18.3362	16.2649	16.3048	16.7341	16.2302	18.202	16.2768	16.4458	16.6494	16.5359	16.5159	17.2137	18.2798	17.1406	16.4828	15.9764	16.2121	16.3377	16.5547	16.6785	17.4842	16.7965	16.5847	18.3677	P27797	CALR	Calreticulin	P27797	CALR_HUMAN
16.2377	15.8233	16.2499	15.7733	15.842	16.8522	15.8703	15.7575	15.9706	15.9217	15.7582	15.0637	16.0936	16.1673	16.0212	15.8676	16.3098	16.1597	15.8176	15.324	16.8135	15.9637	15.9571	15.645	15.9601	15.8932	16.0584	15.5767	15.7611	15.7311	16.0331	15.4124	15.9098	16.1425	15.7244	14.9703	16.1669	16.2235	15.805	17.2988	15.984	15.8752	15.9658	15.991	16.2839	15.8968	16.5458	16.1053	16.5033	16.4053	16.0162	15.8022	15.7461	15.4537	16.1464	15.736	15.6936	15.4714	14.8393	16.0942	16.3396	16.0612	15.6821	16.3698	15.0494	14.9487	15.0883	16.077	15.7223	15.866	16.1038	15.7134	16.2951	17.2143	16.1901	16.9575	15.4662	16.2122	16.0576	15.9409	15.6805	16.0634	16.0823	16.3061	15.0075	15.8774	15.5878	15.2607	15.9124	14.5308	15.3046	16.1985	16.8111	15.5105	15.8462	16.1866	16.3749	15.6579	16.1507	16.2601	15.9962	15.8527	15.3221	15.9427	16.9471	15.6801	15.9066	15.7954	15.6202	15.0364	16.0446	15.8196	15.2289	15.9275	16.0504	16.6163	16.3064	15.5361	15.7937	16.5865	16.2926	16.1719	16.3903	15.7819	16.3902	17.0635	15.7756	14.9839	15.8689	15.2867	16.8489	15.8351	16.485	16.2051	15.9827	16.0017	16.075	15.6676	15.9137	16.1643	P27816	MAP4	Microtubule-associated protein 4	P27816	MAP4_HUMAN
17.3157	17.3007	16.6572	17.2325	17.2804	16.7813	17.5357	17.2902	17.2861	17.3631	17.428	17.6641	17.4774	17.4084	17.2771	16.6415	17.6753	17.7622	17.3791	17.2957	17.5219	17.3262	17.9277	17.1854	17.2724	17.3735	17.4769	17.4628	17.4278	17.2545	17.7723	17.1237	17.6347	17.5137	17.294	17.7639	17.0157	17.9424	17.3224	17.4813	17.3122	17.303	17.615	17.0838	16.6404	17.6872	16.9005	18.4407	16.4259	17.2952	17.3645	17.3523	17.4336	17.782	17.6136	17.2483	17.1872	17.1744	17.3393	17.3354	17.6183	17.5402	17.6654	17.4424	17.7267	17.6725	17.2411	17.6048	17.1148	17.4148	17.4325	16.5849	17.7489	17.0032	17.2229	16.6314	17.8037	17.4701	17.3903	17.7042	17.097	17.7545	17.6083	17.3137	17.7102	17.9407	16.9236	16.8669	17.1698	17.364	18.2324	17.2975	17.11	17.5288	16.5506	17.201	17.5433	17.959	17.1427	17.6142	17.6248	17.1188	17.3176	17.7909	16.5273	17.288	17.2434	17.4899	17.484	17.7855	17.6986	17.6253	17.6385	17.5694	17.398	17.426	18.1706	17.1652	17.4133	17.591	17.5927	17.3027	17.4705	17.2681	17.3716	16.375	17.5074	17.5097	17.418	16.761	16.8435	17.1876	17.4242	17.583	17.6107	17.777	17.8036	16.9487	17.5245	17.4029	P27824	CANX	Calnexin	P27824	CALX_HUMAN
NA	11.0658	10.4344	NA	8.93578	NA	NA	NA	11.3746	10.5705	10.8644	11.5952	10.6672	11.2777	NA	11.2437	11.0963	11.7898	10.3006	11.2631	10.7805	11.9605	11.2969	10.3621	10.9731	10.9772	NA	10.9081	10.4919	11.8726	11.1939	10.5243	10.7416	11.3754	11.2358	11.3	11.0354	10.6645	10.912	10.6931	10.7746	10.4395	10.9632	10.9547	9.439	11.0779	10.2712	11.1121	10.4523	11.094	10.5063	NA	NA	11.2131	10.7464	11.1055	10.9091	11.5065	10.8534	11.6575	10.4233	11.0371	10.8335	11.8409	11.0447	12.0786	10.9444	NA	11.3502	NA	11.2065	10.996	11.7921	10.6767	10.4085	11.2233	11.095	11.2563	10.7644	10.8542	NA	NA	11.2838	11.7129	11.7156	10.984	10.4154	11.173	11.2541	11.2272	11.0709	10.4689	10.9563	11.0276	10.8811	NA	10.0315	10.0176	NA	10.1871	NA	10.8165	11.3122	NA	11.2974	11.1532	11.0993	11.2624	11.1512	11.0222	10.7918	11.2178	10.9183	NA	10.6222	10.7948	11.2514	10.9787	11.0314	10.9726	10.8799	11.2708	11.0379	11.0139	11.9182	11.3628	11.0859	11.0665	11.1506	11.122	10.9511	10.5392	10.7769	11.717	11.4783	11.7194	10.8046	11.5359	11.1286	11.0357	P27986	PIK3R1	Phosphatidylinositol 3-kinase regulatory subunit alpha	P27986	P85A_HUMAN
NA	NA	9.07217	NA	NA	NA	NA	NA	8.20282	NA	NA	10.5052	NA	NA	NA	9.15017	8.8343	NA	NA	8.80282	NA	9.60874	7.17908	8.30979	8.8526	NA	9.28466	10.4291	9.80147	8.66323	NA	9.40542	10.4747	NA	NA	NA	NA	NA	NA	NA	NA	NA	NA	NA	8.68744	NA	NA	NA	6.55138	NA	NA	NA	NA	9.29514	8.40814	NA	NA	NA	NA	NA	8.23483	NA	NA	10.4392	9.35451	10.61	10.9294	NA	10.1345	NA	NA	9.76726	NA	NA	9.97377	NA	NA	NA	NA	NA	NA	10.372	NA	10.0655	10.3661	NA	NA	9.87407	NA	NA	10.115	9.13603	NA	NA	10.5465	NA	10.0508	NA	10.4419	9.59511	NA	NA	11.0854	NA	NA	9.40084	8.43181	10.8203	10.0087	NA	10.2554	NA	NA	NA	8.78241	9.89356	NA	NA	NA	NA	9.86561	NA	9.30249	NA	10.379	NA	9.38671	NA	NA	NA	9.79634	NA	9.19525	NA	10.3257	NA	8.86476	10.1847	NA	NA	P27987	ITPKB	Inositol-trisphosphate 3-kinase B	P27987	IP3KB_HUMAN
14.2627	14.6302	14.1631	13.8147	13.9283	15.7088	14.0577	13.9499	15.2121	14.1534	14.7656	15.054	13.875	12.4596	14.0447	14.2762	14.9244	13.8473	14.2562	14.5155	13.9611	14.6937	14.7233	12.4177	13.9716	14.0339	14.1229	12.4355	13.7034	13.5489	13.5874	14.6079	13.9537	13.6203	14.2444	13.9035	14.457	14.3149	14.3939	14.2599	14.3051	14.3641	14.0551	14.43	14.0946	14.5016	13.7881	14.3931	14.2226	14.2557	14.7683	13.7878	14.1409	14.9679	14.5857	14.5601	14.6639	14.53	11.2546	14.7851	15.0996	14.721	14.4475	13.376	15.3308	14.5583	12.2569	14.5465	14.6578	13.8792	14.7756	14.2196	13.5543	14.4725	14.8891	15.1354	15.0691	14.099	14.3938	14.4405	12.4527	14.0399	14.07	13.4646	15.167	14.2525	14.8351	12.2986	13.897	12.6422	15.0772	13.9222	14.5712	14.2573	14.3798	13.759	15.0095	13.2531	13.778	14.4114	13.6913	13.8077	12.1264	14.3008	15.1378	14.6208	14.5245	14.1723	14.0239	14.1995	13.971	14.6556	14.1683	14.9953	14.4066	12.579	14.2644	13.0219	13.9103	14.3677	14.4817	15.0716	13.8573	14.2873	13.5023	11.9634	14.7597	12.5301	14.0341	12.9184	14.0589	14.7127	14.326	14.2381	14.5972	14.5913	14.353	12.6489	14.3712	15.1322	P28062	PSMB8	Proteasome subunit beta type-8	P28062	PSB8_HUMAN
15.3644	15.5369	14.4108	13.2617	14.9202	16.9224	14.9615	14.6256	16.3439	15.3648	15.7374	16.2764	14.9356	12.3011	15.037	15.2267	15.9503	14.6225	15.2608	15.0693	13.6831	15.712	15.7008	NA	14.2072	14.865	14.1797	13.0774	14.6123	13.1367	14.5364	15.7232	15.0187	14.6353	15.6642	14.9185	15.1705	15.2398	15.609	16.1115	15.6109	15.7458	14.1513	15.488	14.6087	15.111	14.4953	14.6575	14.6685	15.3969	15.7459	15.3425	15.5525	16.2355	15.8113	15.7366	15.7563	15.023	12.9025	15.8852	16.2213	15.9939	15.3197	13.18	16.5046	15.9682	12.8116	15.858	15.9171	14.9091	15.4359	14.8931	14.5923	15.2642	15.3164	16.4688	16.3233	14.4141	14.297	14.4967	NA	14.2999	14.7876	13.3366	16.2799	14.8863	15.8965	13.7605	15.209	13.1453	15.9463	14.5825	15.2433	14.5798	15.1143	15.318	15.9498	13.6986	12.7682	14.8282	14.6924	14.7961	12.4334	14.8567	16.6826	15.3283	15.809	14.2164	14.5232	14.8065	14.8173	15.6495	14.4785	15.7895	15.4066	12.6404	14.7274	11.8896	14.2064	15.2444	14.3988	15.9417	14.727	15.648	13.6964	NA	15.6163	NA	15.0426	13.3065	14.0897	15.0472	14.2049	13.7237	15.4011	15.5319	14.5086	12.4789	15.5036	15.9492	P28065	PSMB9	Proteasome subunit beta type-9	P28065	PSB9_HUMAN
15.921	15.5694	15.3949	15.5891	15.8745	16.317	15.6416	16.4928	15.9419	15.6915	15.691	15.8903	15.9275	15.3105	16.1103	15.3699	15.8689	15.5466	15.7214	15.6653	15.7199	16.1848	15.5198	14.8854	15.5005	15.7592	15.6217	15.813	15.6116	15.4472	15.3186	15.0729	15.6574	15.5409	15.6061	15.1819	16.5945	15.9039	15.8939	16.0798	15.7438	15.8256	15.8956	16.0447	15.4554	15.5799	15.3802	15.8611	15.5843	16.0549	15.9433	15.7923	15.6551	15.9736	15.6991	15.6712	15.203	16.0766	16.1342	15.4234	15.8045	15.9841	15.6558	15.4086	16.1185	15.8667	15.8073	15.9005	15.6784	15.8487	15.8526	15.5003	14.9653	15.6549	15.8025	15.5507	15.9472	15.9234	15.9222	16.625	14.6409	15.6545	15.3204	15.4321	15.9714	15.4084	15.0068	15.6431	16.117	16.144	16.0549	15.5982	15.863	15.7702	15.3622	15.7758	15.9474	15.3188	15.1804	15.9247	15.4315	16.0148	15.8276	15.2881	15.9694	15.6486	15.7169	15.6473	15.8845	15.0366	15.7085	15.7571	15.0329	15.685	15.6853	15.5372	15.928	15.7028	15.6821	15.6851	15.3617	15.8094	15.8757	15.6672	15.5319	15.4436	15.5953	16.0788	15.7591	15.4846	15.3577	16.48	15.5693	15.9254	15.6782	15.6296	16.08	15.6153	15.605	15.8086	P28066	PSMA5	Proteasome subunit alpha type-5	P28066	PSA5_HUMAN
12.6591	11.9197	11.9619	NA	NA	13.0991	NA	NA	12.1555	11.3819	12.9257	11.0094	NA	NA	NA	11.8673	11.4368	12.0176	NA	11.3505	11.3536	11.7175	11.7449	NA	NA	10.0502	10.4067	10.9931	11.2817	NA	11.5963	12.5118	11.3163	NA	12.2944	12.6931	NA	NA	11.762	12.7479	NA	12.102	NA	NA	11.3326	11.4668	10.7458	NA	NA	NA	NA	11.2909	11.6587	11.7832	10.3609	13.0996	12.3879	NA	NA	11.8003	NA	NA	NA	NA	11.8755	NA	NA	NA	12.911	NA	12.4774	11.0697	NA	10.5531	11.6783	11.4274	11.6555	7.54472	10.8292	NA	NA	NA	12.1319	11.1224	NA	12.4889	12.7291	NA	NA	NA	11.7931	NA	11.3247	10.7384	11.5564	NA	12.38	NA	10.6503	10.3458	NA	10.1907	NA	12.7428	11.9081	11.3774	11.8147	NA	NA	11.6671	11.5652	11.5247	12.2989	11.5916	NA	NA	NA	NA	11.0628	NA	13.2289	12.4126	11.7281	12.3031	NA	10.7866	13.1918	NA	10.9557	NA	NA	NA	NA	12.3835	12.4916	12.3161	NA	NA	12.253	13.3448	P28067	HLA-DMA	HLA class II histocompatibility antigen, DM alpha chain	P28067	DMA_HUMAN
13.5121	13.4392	12.7771	13.5482	13.5444	14.1424	13.028	14.3545	13.7109	13.2939	13.508	13.8285	13.297	13.3912	13.7889	13.2545	13.7142	13.3283	13.5241	13.4724	13.6598	14.0584	13.3689	12.76	13.5982	13.2324	13.663	13.4622	13.4194	13.2127	13.2154	13.1162	13.3449	12.9403	13.3134	12.7762	13.6968	13.5416	13.5541	13.9464	13.4254	13.6698	13.7124	13.8568	13.1085	13.3524	13.0914	13.9166	13.899	13.8954	13.6996	13.5945	13.5698	13.6595	13.8133	13.3982	13.1591	13.7511	13.822	13.66	13.5875	13.8562	13.521	13.022	13.9118	13.5026	13.5095	13.5959	13.6699	13.2738	13.6955	13.214	13.1419	13.2309	13.5889	13.6443	13.7446	13.5582	13.8807	14.3372	12.5824	13.4147	13.3656	13.0818	13.8372	13.3766	13.167	13.1274	13.8987	13.8728	13.8882	13.527	13.5053	13.7774	13.2733	13.5184	13.6382	13.4776	12.7068	13.9119	13.3392	13.7455	13.4427	13.6009	13.8006	13.5561	13.5692	13.8164	13.6686	12.7372	13.8684	13.6766	12.789	13.2431	13.4283	13.0359	13.6627	13.3963	13.4615	13.5596	13.3792	13.5887	13.3192	13.2411	12.8665	13.245	13.3676	13.9811	13.5702	13.0394	13.4851	13.835	13.5252	13.3128	13.3727	13.7378	13.7729	12.9843	13.3754	13.5482	P28070	PSMB4	Proteasome subunit beta type-4	P28070	PSB4_HUMAN
14.2868	13.9238	14.2012	14.8508	14.5546	NA	14.5298	15.5461	12.8947	14.1937	13.555	13.7498	15.0887	14.7999	15.3241	14.0347	14.6457	14.673	14.5257	14.4122	15.2694	14.7595	13.9097	14.2808	14.9335	14.7474	14.9918	15.0485	14.3511	14.6425	14.5032	10.5993	14.5746	13.6991	14.0778	13.4051	14.5105	14.6977	14.394	14.2738	14.2586	13.3261	15.0933	14.8777	14.4361	13.9851	14.277	15.1036	14.4363	14.4692	14.124	14.1717	13.114	13.8535	14.3238	13.553	11.3306	15.2053	15.7474	13.7725	11.7763	14.2736	14.4655	14.6735	12.6488	13.9289	15.211	14.4016	13.7427	14.8661	14.6965	14.1004	14.44	14.0857	14.0451	NA	13.3113	15.1257	14.9149	16.0457	14.1063	14.8203	14.3407	14.5233	13.7738	14.5132	10.581	14.5707	14.9785	15.7184	14.0376	14.3988	14.3092	15.0022	14.3024	14.3311	13.6362	14.8719	14.8205	14.8243	14.698	15.0534	15.4065	14.4276	11.2302	14.5354	13.9696	15.2911	15.3244	13.8902	14.6503	14.5812	14.1539	13.6459	13.9578	15.09	14.9646	14.8841	14.8709	14.9539	14.7146	13.4986	14.8559	14.2611	14.5913	14.9101	13.7795	15.8308	14.6567	14.7509	15.3712	15.6346	15.1946	15.2114	14.5468	13.969	15.2242	14.3907	14.4538	13.7536	P28072	PSMB6	Proteasome subunit beta type-6	P28072	PSB6_HUMAN
13.3464	13.2422	13.03	14.0681	13.9945	NA	13.6468	15.2517	10.8912	13.9564	11.8197	12.051	14.173	14.4263	14.8895	12.7524	13.3061	13.9853	13.9708	13.3643	14.5913	13.984	12.653	13.8094	13.8873	13.9756	14.4957	15.0388	13.5858	14.1987	13.3126	NA	13.6869	12.7905	13.2706	12.4204	14.4062	14.1862	13.809	12.2158	13.7115	13.0563	14.211	14.0946	13.2808	12.3469	13.0533	14.2995	13.6219	14.3033	13.5917	13.9227	13.2136	12.6371	13.9232	11.7639	7.35248	14.4494	15.5839	13.0375	11.1859	13.8867	13.49	13.6651	12.4957	13.0063	14.9776	14.0347	11.8746	14.3707	13.3817	13.4811	13.5834	12.2865	12.2797	11.5713	12.4373	14.6617	14.1729	15.2802	13.1293	14.0102	13.2673	13.7067	12.3348	13.493	NA	14.391	14.4429	15.5039	13.2698	13.9533	12.6715	14.0328	13.3437	14.1171	11.8566	13.8646	13.2554	13.9635	14.1686	14.7198	14.962	13.4622	10.1997	13.4348	13.6716	14.4138	14.5949	12.0084	13.9578	13.8568	13.0366	12.6534	12.6652	14.2579	14.2156	14.5672	14.0117	13.9527	13.4729	11.2732	14.3278	13.4783	13.6941	14.6727	12.4475	15.2568	13.7636	14.1662	14.4188	15.1285	13.6582	14.366	13.759	13.1599	14.8353	14.2075	13.0428	12.4059	P28074	PSMB5	Proteasome subunit beta type-5	P28074	PSB5_HUMAN
15.8243	13.8352	14.7517	13.1256	15.3129	12.858	13.8631	13.8545	16.7814	13.6122	15.9316	15.0102	14.4629	13.9492	13.9446	16.1695	15.1766	14.7334	12.672	14.5767	13.8509	15.014	13.2098	12.1231	14.937	13.028	13.6472	14.8357	14.6043	13.52	13.6455	12.4081	14.5811	13.21	14.0629	14.0539	13.8738	14.3529	13.5208	14.5343	13.6971	14.2782	13.743	14.9015	14.8437	14.7426	14.475	14.1903	15.1028	13.3472	14.9985	13.5743	13.0874	14.2678	13.4917	13.9568	11.6941	14.4654	13.9693	13.5896	13.6142	13.5782	14.6421	14.1347	14.4544	14.7814	14.5099	13.8961	13.7976	13.023	14.0625	16.2756	13.0061	14.0759	15.6579	12.0431	14.585	15.0509	13.7269	13.4774	12.755	14.8002	13.0682	13.5995	15.1487	11.0308	NA	15.0332	15.1243	13.8499	17.13	14.5682	14.6399	15.4877	16.4051	14.2513	14.1183	15.0256	11.5439	14.6761	13.6562	15.2374	14.622	12.9212	11.7248	14.4929	13.4079	13.5556	13.0911	13.5104	14.3478	13.8617	14.3619	13.5413	13.3493	14.9319	14.354	14.5539	13.7058	12.9215	13.7479	16.7903	13.9976	13.9104	13.6753	15.6281	13.9588	14.254	14.4963	14.9921	14.0708	13.7629	15.5106	15.455	14.1671	14.2791	14.7857	15.1525	13.9737	16.1768	P28161	GSTM2	Glutathione S-transferase Mu 2	P09488;P28161;Q03013	GSTM2_HUMAN
14.3335	13.923	13.1849	13.9356	15.2673	12.2463	15.0577	14.4322	13.76	15.1943	14.0764	13.4736	14.5483	13.4157	15.1133	13.9687	13.4463	13.8475	15.1131	13.9148	14.0966	13.9865	14.1831	13.9157	13.3492	15.0427	13.7304	13.4411	14.2798	13.8589	13.8876	12.0786	14.1865	14.5198	13.9657	13.6356	15.2309	15.6299	14.9248	14.3936	14.6802	14.6247	12.9171	13.8	13.6085	13.2853	13.1829	14.2344	12.7421	15.148	14.7404	14.6284	14.2227	13.8552	15.102	14.3815	13.3927	14.1633	14.8463	14.8905	15.3483	14.8021	13.8184	13.7438	14.5246	13.7997	13.297	15.1492	14.0661	14.5047	14.6593	13.9425	14.2874	13.3958	13.7914	12.8648	13.917	14.8709	14.995	13.8549	13.6205	13.683	14.9622	13.7909	13.9808	14.8275	13.2126	14.7629	14.5075	14.7097	14.4818	14.9884	13.3226	14.0128	13.8771	15.1648	13.5784	13.4877	14.0571	12.7767	14.8561	14.9555	13.5226	14.7653	12.2586	13.4406	15.0913	13.5309	14.7143	13.5177	13.8591	14.6066	12.5452	14.5843	13.6659	13.6347	13.9391	13.8851	13.2114	14.3505	14.0147	13.4546	14.9062	14.08	14.2358	14.0141	14.3188	14.6249	13.9027	14.8766	14.1981	15.4861	14.0674	13.5622	13.9727	14.573	14.6889	14.973	13.9996	13.9007	P28288	ABCD3	ATP-binding cassette sub-family D member 3	P28288	ABCD3_HUMAN
12.8567	13.1958	13.2831	12.5785	11.959	12.1181	12.7581	12.4637	12.8643	12.4825	12.1799	12.0122	12.9024	14.027	12.2744	12.9797	13.1129	13.0586	12.4991	13.5336	13.523	12.9293	13.1667	10.8567	13.2855	13.0707	11.8906	13.3601	13.4394	13.6559	11.8186	12.1458	12.9217	14.7689	12.9364	12.5511	13.3857	12.2051	13.2797	13.3495	13.321	12.7916	12.6053	13.64	12.9435	12.6438	13.8411	13.2612	12.7942	12.5054	13.359	11.9427	12.5245	12.2739	12.8025	12.978	10.3636	13.4967	12.6012	13.0524	11.7959	12.8659	11.701	12.7773	12.1711	11.5987	12.9416	11.662	13.1108	12.9605	12.6769	12.2893	13.3559	14.2446	13.9089	11.7616	12.1596	12.7688	11.8562	12.2547	12.2142	12.7437	13.5048	12.6458	11.4179	13.4859	11.9808	13.5994	12.6786	12.4811	12.0614	12.2354	14.3837	12.9337	12.7361	12.6559	13.1148	13.6284	12.7991	13.6451	11.9116	13.0845	12.7155	13.7723	11.8128	13.6303	12.4408	12.3891	12.6959	12.215	13.1253	12.6391	12.823	12.8509	12.2503	12.9043	12.8306	12.7622	12.4848	13.9862	12.1748	12.4264	12.9129	13.1528	13.2174	13.0754	12.9255	11.0983	13.4299	13.43	14.1099	12.9012	12.0589	12.5045	13.3583	13.2512	12.5982	13.5367	12.8271	12.0963	P28289	TMOD1	Tropomodulin-1	P28289	TMOD1_HUMAN
11.9653	12.0059	NA	11.6277	12.0382	11.7516	12.7292	12.2967	12.8893	12.6728	11.9458	12.266	11.8338	11.6337	12.6807	11.5672	11.7233	11.9646	12.4045	11.9248	12.1944	11.8042	11.8774	11.6163	11.8371	12.7363	11.7159	11.824	12.1632	12.0512	12.1262	11.9731	12.2034	12.3769	11.7768	11.8392	13.594	12.6708	12.3661	11.2995	12.6213	12.2816	11.6497	12.1964	11.1333	11.2719	12.0223	12.24	NA	12.4429	12.4514	12.4294	12.9365	12.171	12.3522	11.6434	11.3606	11.874	11.3363	12.5652	12.7809	12.3701	11.5036	11.2444	12.4403	11.7488	NA	12.4207	11.8041	12.1132	12.4156	11.2869	12.2614	12.2801	11.9051	11.8056	11.9561	12.7674	12.5583	12.3012	10.8036	11.3276	13.1084	10.8829	11.8862	12.3585	11.675	11.5966	12.2908	12.1061	12.2094	12.5118	11.5286	11.6169	11.6156	13.0436	12.2546	12.1262	12.2561	12.0295	12.1499	12.4622	11.0669	12.688	10.5831	11.7309	12.4744	11.7601	12.0683	11.3189	12.096	11.9437	11.251	13.2226	12.0165	11.249	12.3839	10.8362	11.34	12.0936	11.9641	12.9981	12.267	12.0652	11.4576	12.1441	11.9456	11.0066	12.4196	12.0245	11.9727	12.8337	12.1218	12.1229	11.9623	12.6286	12.5212	11.4841	12.1717	11.6646	P28290	ITPRID2	Protein ITPRID2	P28290	ITPI2_HUMAN
NA	NA	NA	NA	NA	NA	NA	NA	NA	NA	9.2947	NA	NA	NA	NA	10.6306	NA	11.0996	NA	NA	NA	NA	NA	NA	NA	NA	NA	NA	NA	NA	NA	NA	10.5649	NA	NA	9.9459	NA	NA	NA	11.3776	NA	12.3444	NA	NA	NA	NA	NA	NA	10.0795	NA	NA	NA	NA	NA	NA	NA	NA	NA	NA	11.0402	NA	NA	NA	NA	NA	NA	NA	NA	NA	NA	11.8483	10.2134	NA	9.768	NA	NA	NA	NA	10.7493	NA	NA	NA	11.2319	10.8605	NA	NA	NA	NA	NA	NA	NA	NA	NA	NA	NA	NA	10.8358	NA	NA	NA	NA	NA	NA	NA	NA	NA	NA	NA	NA	NA	NA	NA	NA	NA	NA	NA	11.288	10.7347	NA	NA	NA	NA	NA	NA	NA	NA	NA	NA	NA	NA	NA	NA	NA	NA	NA	NA	NA	NA	NA	NA	P28328	PEX2	Peroxisome biogenesis factor 2	P28328	PEX2_HUMAN
11.6024	NA	NA	NA	NA	NA	12.1012	NA	11.4598	11.3754	NA	NA	11.1357	NA	NA	NA	NA	NA	NA	NA	NA	NA	NA	NA	NA	NA	NA	NA	NA	NA	11.0687	11.756	NA	NA	NA	NA	NA	NA	NA	NA	NA	NA	NA	11.013	NA	NA	NA	11.5645	NA	NA	NA	NA	NA	NA	NA	NA	NA	NA	NA	NA	NA	NA	NA	NA	NA	NA	12.231	NA	NA	NA	NA	NA	NA	NA	NA	NA	11.8262	NA	NA	NA	NA	NA	11.8808	NA	NA	NA	NA	NA	NA	NA	NA	NA	NA	NA	NA	NA	NA	11.0887	NA	NA	NA	NA	NA	12.215	NA	NA	NA	NA	10.7438	NA	NA	NA	NA	NA	NA	NA	NA	12.35	NA	NA	NA	11.1927	NA	NA	12.2291	NA	NA	NA	NA	NA	NA	NA	NA	NA	NA	NA	NA	NA	NA	NA	P28329	CHAT	Choline O-acetyltransferase	P28329	CLAT_HUMAN
15.1028	15.114	15.0569	16.1981	14.6234	15.1326	15.3617	15.2815	15.1665	15.2168	15.3185	14.8883	15.1747	15.1605	15.3756	15.361	15.2926	15.5144	15.3162	15.1061	15.8357	14.766	15.4378	16.0733	15.1914	15.4408	15.3088	14.1791	15.2191	15.3353	15.1605	15.2455	15.5217	14.4271	15.0362	15.5272	15.3492	15.7247	15.2584	14.6984	15.2502	15.6142	15.2345	14.3886	15.2012	15.1266	14.6723	15.0081	15.0932	15.5972	15.1713	15.1618	15.4498	15.0159	15.3447	15.3121	13.7372	15.1228	14.0615	15.5966	15.6493	15.276	15.969	15.539	15.2112	14.9678	13.9406	15.9439	15.1236	15.4518	15.1377	14.8857	15.8631	14.9547	15.2291	14.9607	15.2155	15.2949	15.6097	15.6258	16.3033	15.426	15.6389	15.3668	15.1565	15.453	14.0497	13.1748	14.4144	14.0385	15.3708	15.4986	15.0058	14.3757	15.0611	15.2811	15.3791	15.4557	15.9596	15.1026	15.624	15.5148	14.1804	15.91	14.4495	15.1676	15.5396	15.5853	15.6259	15.2914	15.4633	15.2984	15.4616	15.7574	15.5872	13.6129	15.737	15.6819	15.208	15.345	15.1651	15.2314	15.3834	15.3129	15.5525	15.345	15.4296	14.1458	14.9324	12.8757	15.5015	15.2599	15.5158	15.1816	15.4872	15.8588	15.7194	13.3875	15.451	15.1478	P28331	NDUFS1	NADH-ubiquinone oxidoreductase 75 kDa subunit, mitochondrial	P28331	NDUS1_HUMAN
12.9344	12.6934	12.5577	12.2602	13.4139	14.1124	13.3816	13.6043	12.3561	13.1442	12.9283	13.1788	13.3565	13.4458	13.5161	12.5529	12.6864	12.8841	13.7156	12.6342	12.4506	13.3161	13.1508	13.1735	12.6785	13.3937	12.8632	13.4849	12.6415	13.5713	13.0433	13.228	12.843	12.7266	12.4255	13.0552	13.1369	13.0175	13.0913	13.2352	12.9267	13.6196	13.887	13.6881	12.5093	12.6897	13.4127	12.468	12.4746	13.2021	13.206	13.0485	13.4025	13.7976	13.3527	13.0506	12.6538	12.8602	14.3224	13.4038	13.5743	13.4486	12.7143	13.0994	13.6235	13.1719	13.7101	13.589	13.1642	13.3458	12.7116	12.9583	12.4593	13.4563	12.6958	13.3377	13.7489	13.2802	13.2896	12.4974	13.3739	13.2848	12.1882	12.7973	13.3394	12.8692	12.6415	13.6694	13.5567	14.2645	12.4715	13.3017	13.8366	12.6274	12.7219	13.3357	12.6779	12.9058	13.7724	12.8702	13.8423	13.2198	13.3463	12.5922	13.8805	12.8463	13.5252	12.87	13.446	13.116	12.8666	13.6684	13.0398	13.4029	13.1366	13.4746	12.1994	12.6859	12.7784	12.5542	13.219	12.7504	13.2811	12.6292	12.805	13.5667	12.7195	14.0708	13.6669	13.6625	13.9814	12.7116	13.1697	13.0631	12.954	12.8757	12.8842	14.0675	12.9423	13.1184	P28340	POLD1	DNA polymerase delta catalytic subunit	P28340	DPOD1_HUMAN
13.4223	12.4463	12.7719	12.5421	12.6422	12.8209	11.8725	11.7925	12.6811	11.3199	12.6361	12.7815	11.924	12.1771	11.9624	12.9708	12.1062	11.7988	11.7584	12.6741	12.2791	13.4961	12.5254	12.8114	12.9038	11.8921	11.9484	12.8725	12.8484	12.4405	13.1367	12.2518	11.8005	11.518	12.6598	12.7195	11.1397	11.5315	11.9901	12.2746	12.4736	12.5168	12.3546	12.9458	12.2963	12.4451	12.2568	11.719	12.7186	12.2072	12.4564	10.8816	12.3156	12.8377	11.9786	12.3199	12.3556	13.0835	12.8852	12.8773	12.3764	12.5994	11.6555	12.562	12.3301	12.9121	13.3638	11.1598	12.6468	12.5728	NA	12.9495	12.0028	12.7779	12.6674	12.4752	12.1274	12.0788	12.4461	11.9262	12.7703	12.1404	11.911	12.296	12.6475	12.0946	12.7042	13.578	13.4446	13.0199	12.1624	12.1407	12.989	12.0773	12.7656	12.6108	12.4355	12.5116	12.4969	12.5643	13.3717	12.1048	13.5191	11.7828	12.9454	12.7245	12.4109	12.2708	12.5387	12.8939	11.4006	12.1157	12.994	12.1884	12.7125	12.9488	11.3794	12.2296	12.2091	11.6919	12.1904	12.8238	11.7575	12.1367	12.7227	13.3055	12.3603	12.9136	13.2491	13.4524	12.7118	12.4121	12.4159	12.1037	11.4783	11.8678	11.0994	13.377	12.1303	13.1836	P28347	TEAD1	Transcriptional enhancer factor TEF-1	Q15561;P28347;Q15562;Q99594	TEAD1_HUMAN
13.3104	12.2666	13.3438	NA	11.8175	12.887	12.3052	11.93	12.9235	11.933	13.3498	13.3916	12.2225	13.1913	12.609	13.5488	11.8995	11.6663	12.3748	12.3794	12.5652	13.461	12.4736	12.2622	12.5754	12.1317	12.1963	13.4898	12.2867	12.8577	12.6144	12.1269	12.2541	12.8773	12.3632	12.5227	NA	12.1417	12.0567	13.0534	12.0017	12.3051	12.364	13.5003	13.1898	12.5616	12.6872	11.5701	13.1969	12.5263	12.2084	12.1269	12.365	13.0267	12.33	12.4529	12.0638	12.6154	13.6525	11.8142	12.0392	12.3203	12.7102	12.0671	12.7042	12.7839	13.3626	12.0636	12.5712	11.7995	12.2528	13.8353	12.6626	12.229	12.8093	12.4319	13.0422	11.8223	12.1982	12.2453	12.1773	12.6392	12.1888	11.8842	12.9356	12.2899	11.8967	13.7789	13.6533	13.8615	11.8984	12.2242	12.4367	12.486	13.7597	12.4785	12.7791	12.6514	12.3904	11.7147	12.3919	12.5113	13.71	12.8634	12.8498	12.3023	11.9337	12.5302	12.3212	12.4649	12.1058	12.4244	12.473	12.2616	12.4793	12.6656	12.2535	12.7351	12.6986	12.1919	12.627	12.898	12.3782	12.4374	11.867	13.4182	12.6585	13.6232	13.5734	13.742	13.0882	11.9223	12.665	12.4081	12.5679	12.8607	12.3944	13.1529	12.519	13.2212	P28370	SMARCA1	Probable global transcription activator SNF2L1	P28370	SMCA1_HUMAN
14.5028	14.2688	13.7983	13.1371	13.4568	15.0487	13.572	13.9085	14.8417	13.9124	14.0883	13.7502	13.7644	13.5744	13.7201	14.0091	14.3597	14.0216	13.4862	14.4746	14.3026	14.5377	14.2885	13.2161	14.2823	13.2874	13.995	14.4684	14.4121	13.6334	13.9228	14.4748	13.8812	14.5618	14.1758	14.2882	13.9911	13.4015	13.9135	13.8952	13.9247	13.6516	14.2386	14.9135	14.1809	14.2582	14.6801	13.948	14.1695	13.4011	13.9682	13.5331	13.6748	13.7921	13.3791	14.1805	14.4146	14.3529	13.7339	13.7103	13.403	13.5223	14.141	13.5661	13.7673	13.7493	14.4352	13.5708	14.1087	13.1088	13.8853	13.9202	14.0956	14.0899	14.1015	14.5061	13.7223	13.9381	13.9434	13.8606	13.1717	13.4123	13.851	13.8242	13.7624	13.8569	14.1517	14.0927	15.0152	13.8223	14.9295	13.6903	14.401	14.2311	14.0591	13.486	14.0839	13.6598	13.6779	14.5165	13.3315	13.8147	14.3947	13.7792	14.6079	14.3341	13.5964	14.159	13.7331	14.2617	14.214	13.6508	14.314	14.1105	14.3961	13.6715	14.1532	13.5036	13.9181	13.858	14.0312	14.8569	13.8416	14.1827	13.7861	14.0648	14.4281	14.0381	14.0032	14.1084	13.0952	14.0895	13.4165	14.4123	13.8879	14.1139	13.7929	14.1661	14.1789	14.483	P28482	MAPK1	Mitogen-activated protein kinase 1	P28482	MK01_HUMAN
16.2973	15.4181	15.7437	15.4288	15.1278	15.9374	15.7533	15.0346	16.3052	15.4067	15.314	15.1715	15.2115	15.6196	15.4789	15.5513	15.9358	15.0967	15.0812	15.9089	15.733	15.8921	16.0194	15.1844	15.6665	15.5424	15.0117	16.1513	15.1304	15.4995	15.3905	15.5213	15.7989	16.4453	15.5897	16.2344	14.9753	15.3069	15.5168	15.0942	15.749	15.5378	15.2891	15.9802	15.7016	16.4427	15.4078	15.2189	15.4058	14.9441	15.8201	15.4855	15.584	15.3615	15.2825	15.613	14.8767	15.8409	14.1688	15.5057	15.2017	15.2193	15.651	14.386	15.3689	15.1412	15.724	15.3408	15.5716	15.232	15.342	15.3653	15.4942	15.6687	16.9215	15.8364	15.5329	15.0658	14.5074	15.5264	15.2583	15.3965	15.5291	14.2014	14.9843	15.3528	15.1676	15.441	16.0757	14.2834	15.0094	15.3212	15.4148	15.5042	15.605	15.7257	16.0186	15.6718	16.1849	15.5572	15.0351	15.0223	15.8679	15.423	15.1831	15.5849	15.2231	15.358	15.3309	16.0941	15.5617	15.573	15.9832	15.2171	15.8882	15.3143	14.8747	14.9418	15.1446	15.3447	15.8139	16.3469	15.0498	15.5194	14.3577	15.8904	15.5065	14.2867	16.6589	15.3352	16.4718	15.7138	16.0605	15.5308	15.4176	15.86	14.8382	14.8504	15.5684	15.6505	P28676	GCA	Grancalcin	P28676	GRAN_HUMAN
12.7332	11.9307	12.3608	11.9899	11.5383	11.97	11.5857	10.4392	12.8168	11.8396	12.3531	13.0839	11.8221	12.6556	11.6204	13.0908	12.1326	11.7437	11.8715	11.8535	11.8589	12.6337	11.9267	12.0901	11.8961	11.7482	11.7387	12.3699	12.1192	12.3153	12.146	12.7061	12.092	11.7478	11.8336	12.2658	NA	11.0406	11.7397	11.9727	11.6704	12.114	12.1413	13.0715	11.6826	11.6258	12.1592	11.6589	12.1044	11.659	12.0621	11.5546	11.8312	12.8335	11.7268	12.0534	12.627	12.3884	11.9468	12.094	11.675	12.0763	11.6028	11.4799	12.9127	12.6123	11.5906	11.7651	12.324	11.1233	11.2667	13.8288	11.8646	11.5623	11.7646	11.644	13.0999	11.4329	11.3656	11.5616	12.2245	11.9155	11.609	11.8634	12.8271	11.3532	12.7237	12.2372	12.6871	11.7189	12.0666	11.5464	11.871	11.9108	13.2416	11.6953	11.5961	12.1079	11.9751	11.181	11.9935	11.7372	12.2516	11.7856	11.9829	11.8006	11.8667	11.4629	11.817	12.1931	11.7661	11.6468	12.1054	12.4821	11.807	12.5166	11.594	12.0079	12.2832	11.8416	12.2937	12.8113	12.0038	12.122	11.9569	12.771	12.1596	11.9189	12.7185	12.5107	11.9639	11.2046	11.9487	12.008	12.0513	12.1831	11.4818	11.8653	11.9176	12.5129	P28702	RXRB	Retinoic acid receptor RXR-beta	P48443;P19793;P28702	RXRB_HUMAN
11.5575	11.6102	11.7977	12.0909	11.4721	11.4603	11.4767	12.063	11.1705	11.2945	11.2876	10.5615	11.9958	12.1658	11.9921	11.7308	11.2015	11.8006	11.4712	11.0074	11.2604	12.2666	11.7469	12.5134	11.0949	11.9003	11.3271	12.6152	11.8613	12.0346	11.8904	12.1938	11.3262	11.3094	11.5848	11.7985	12.8569	11.1473	11.6463	12.0626	10.9821	11.6712	11.7481	11.7071	11.0783	11.2917	12.2921	11.5312	11.9997	11.9472	11.5724	11.3482	11.5489	11.5349	11.5051	11.4655	11.9295	11.5139	11.2461	11.6207	11.3985	11.7726	11.4243	11.5828	11.0201	10.6272	12.0306	11.8353	11.3349	11.447	10.7014	11.0558	11.0471	12.2141	11.0796	11.687	11.1202	11.3065	11.6019	10.5904	12.0455	11.8159	11.4732	11.7986	11.3704	11.4624	11.4181	10.5381	11.6546	11.368	11.5461	11.1573	12.2109	11.6348	11.4633	11.1925	11.8872	11.7713	11.4197	10.1345	11.6286	11.9075	12.1475	11.6772	12.379	11.6537	11.8775	12.0957	11.4934	12.041	11.6355	11.5148	11.5499	NA	11.4148	11.2218	11.752	12.0928	12.1726	11.4088	11.1068	11.3213	10.6257	11.9738	11.697	11.2397	11.7308	11.1572	11.2503	10.9667	11.9819	11.4811	11.4398	11.1355	11.2123	11.3671	11.6231	10.8314	12.1536	11.7609	P28715	ERCC5	DNA excision repair protein ERCC-5	P28715	ERCC5_HUMAN
12.3149	11.5189	11.7173	11.9978	NA	10.8475	NA	NA	12.7774	NA	11.4246	10.9174	NA	11.1445	NA	9.91903	NA	NA	NA	10.2432	10.6607	12.6376	NA	NA	NA	NA	NA	12.575	10.0889	11.1481	NA	10.4935	10.7725	11.5012	NA	9.7273	NA	NA	11.2921	NA	NA	NA	NA	11.7436	11.8752	NA	9.93437	9.9252	11.6319	NA	9.96874	NA	NA	12.1686	NA	11.5398	10.593	NA	11.4654	9.0359	9.79268	NA	NA	10.1676	12.4509	12.0135	11.6749	NA	10.6259	NA	9.3682	11.4366	NA	10.9191	9.98962	NA	11.8986	NA	NA	10.7212	10.5103	8.63879	10.4833	9.10278	12.1827	NA	NA	11.7235	12.519	11.1963	11.1124	NA	10.0887	9.85097	11.8119	NA	NA	NA	10.6778	NA	NA	NA	11.8111	11.3581	10.4923	10.9335	NA	10.0484	NA	NA	NA	NA	NA	NA	10.9598	12.0285	9.34839	NA	10.8351	NA	9.93352	12.6574	10.0281	10.5669	NA	12.234	11.0827	11.7629	13.03	11.8348	11.1068	NA	10.6211	11.3883	10.0176	NA	NA	11.5283	NA	12.2863	P28799	GRN	Progranulin	P28799	GRN_HUMAN
13.0503	12.7556	12.6571	11.432	11.7627	11.7313	NA	12.6337	13.8797	12.2533	12.1827	NA	12.131	12.7927	12.5876	12.8374	13.3423	14.1627	12.2179	12.8219	14.3948	12.1809	12.7692	NA	13.5007	11.5484	12.8667	11.3386	12.7939	12.0762	14.0337	11.1082	13.7774	11.5113	12.8926	13.4009	NA	12.101	12.3917	13.906	12.1686	12.269	13.5991	NA	12.8406	13.2302	12.8632	13.0704	12.4928	12.7505	12.106	11.094	12.5137	11.1196	12.2887	13.0858	11.4503	13.1917	NA	12.0145	11.9791	12.2198	12.7333	NA	12.1943	10.8727	NA	12.7138	13.1721	11.7647	12.0917	12.6433	13.372	12.7352	11.0126	NA	10.8838	12.6787	12.2946	13.6796	11.3931	13.5475	12.8413	NA	11.1209	12.8212	NA	11.82	12.4191	10.5061	13.9992	11.8315	12.088	12.9038	12.6632	12.003	13.0712	12.8937	13.6231	13.1795	12.7193	12.7489	NA	12.8007	NA	12.9196	12.4861	13.2814	12.8444	12.9533	13.3875	11.9217	12.9498	13.0913	13.3481	11.9633	14.7459	11.9532	13.051	13.7999	13.9005	14.0272	12.8166	12.6096	NA	12.3703	12.9362	11.3493	12.1838	NA	12.7991	11.7477	13.9821	13.2265	12.8271	13.2391	13.8671	11.3099	13.2169	12.3163	P28827	PTPRM	Receptor-type tyrosine-protein phosphatase mu	P28827	PTPRM_HUMAN
15.5566	15.264	15.2645	15.2761	15.4759	17.4974	15.0936	15.1609	15.1541	15.5581	15.8146	15.0368	14.8626	14.4665	15.502	15.4645	14.5102	14.6436	15.0105	14.7379	14.8349	15.6487	15.3039	15.2829	14.621	15.2158	15.02	14.1105	14.6669	14.7373	14.9578	15.4362	14.5387	16.2172	15.3721	14.3917	16.0555	16.1486	15.6698	16.2726	15.6584	16.2652	14.8853	15.1547	15.2667	15.2067	14.5963	15.2826	15.2791	15.2597	16.1832	15.5571	15.4496	15.2309	15.6042	15.5151	16.2118	14.7414	14.067	16.2027	16.3422	15.6577	14.5648	15.5451	15.4436	15.0858	13.885	14.8619	15.6893	15.6881	16.1432	14.8885	14.6091	15.365	15.4092	17.3319	15.2221	15.3303	15.2398	15.0948	15.3423	14.7315	15.0239	15.4632	15.1551	14.9131	16.1956	14.9181	15.3639	13.9163	14.5978	14.9555	14.9676	15.1994	15.3895	15.5905	16.0956	15.0535	15.0643	15.1578	14.607	15.297	14.142	14.7976	17.1339	15.0773	15.9954	14.8599	15.0221	14.4067	15.1197	15.5944	14.5699	15.4935	14.7394	15.6851	14.8846	15.0564	15.0675	14.7208	14.9888	15.3994	15.298	15.3211	15.4481	15.0584	15.3714	14.0813	14.5772	14.6108	14.9893	15.4593	15.6488	15.015	15.1239	15.1792	15.3464	14.4129	15.0097	15.8784	P28838	LAP3	Cytosol aminopeptidase	P28838	AMPL_HUMAN
NA	9.23684	NA	NA	8.96391	NA	NA	10.6318	NA	NA	NA	NA	NA	NA	NA	NA	NA	11.628	NA	NA	NA	NA	NA	NA	NA	9.70508	NA	NA	10.1404	NA	NA	NA	NA	NA	NA	NA	NA	11.029	NA	NA	NA	NA	NA	NA	NA	NA	NA	12.3408	9.71129	10.3703	NA	NA	NA	NA	NA	NA	NA	NA	NA	NA	NA	NA	NA	NA	NA	NA	NA	NA	NA	NA	NA	NA	NA	NA	NA	NA	NA	NA	NA	NA	NA	NA	NA	NA	NA	NA	NA	NA	NA	NA	NA	NA	NA	NA	NA	NA	NA	NA	NA	NA	10.498	NA	NA	NA	NA	NA	NA	NA	NA	NA	NA	NA	NA	NA	NA	NA	NA	NA	NA	NA	NA	NA	NA	NA	NA	NA	NA	NA	NA	NA	11.0178	11.8712	NA	NA	NA	NA	NA	NA	NA	10.6744	P28845	HSD11B1	Corticosteroid 11-beta-dehydrogenase isozyme 1	P28845	DHI1_HUMAN
NA	NA	NA	NA	10.2399	10.1267	9.98935	NA	NA	NA	NA	NA	NA	NA	9.62442	NA	NA	NA	11.0071	NA	NA	10.2597	8.53606	NA	NA	9.16808	NA	NA	NA	NA	NA	NA	NA	NA	NA	NA	NA	8.35167	9.9084	NA	10.671	9.92248	NA	NA	NA	NA	NA	9.02119	NA	NA	9.71964	10.4414	NA	NA	10.2182	NA	NA	NA	NA	9.9263	11.5207	NA	NA	NA	NA	NA	NA	10.1701	NA	NA	NA	NA	NA	8.37844	NA	NA	NA	NA	NA	10.9434	NA	NA	NA	NA	NA	NA	8.55819	NA	NA	NA	NA	NA	NA	NA	NA	11.0125	NA	NA	NA	NA	NA	8.51014	NA	NA	9.85457	NA	10.2013	NA	NA	NA	NA	NA	NA	NA	NA	NA	NA	NA	NA	NA	NA	8.12871	11.0367	NA	NA	NA	NA	NA	NA	NA	NA	10.6966	NA	NA	NA	NA	NA	NA	NA	NA	P28907	CD38	ADP-ribosyl cyclase/cyclic ADP-ribose hydrolase 1	P28907	CD38_HUMAN
NA	NA	NA	NA	NA	NA	NA	9.57008	NA	NA	NA	NA	NA	NA	NA	9.37785	NA	NA	NA	NA	9.85082	9.70146	NA	NA	NA	NA	NA	8.16908	NA	8.37962	10.0355	NA	NA	NA	9.2029	NA	NA	NA	NA	NA	NA	NA	NA	NA	NA	NA	NA	8.65976	NA	NA	NA	NA	NA	NA	NA	NA	NA	9.63455	NA	NA	NA	NA	NA	NA	NA	NA	NA	NA	9.18369	NA	11.1584	NA	11.9566	NA	NA	NA	NA	NA	NA	NA	NA	NA	10.1131	NA	NA	9.65657	NA	NA	NA	NA	9.97505	NA	NA	NA	NA	8.1855	NA	NA	NA	NA	NA	NA	NA	11.1742	NA	NA	NA	NA	NA	NA	NA	NA	NA	NA	NA	NA	NA	NA	NA	10.504	9.74457	NA	NA	NA	NA	NA	7.79852	NA	NA	NA	NA	10.3414	NA	8.01222	NA	11.0504	NA	NA	NA	NA	P29017	CD1C	T-cell surface glycoprotein CD1c	P29017	CD1C_HUMAN
10.7557	10.5617	10.141	NA	9.55186	9.92285	10.5664	10.8135	9.53436	10.5042	NA	11.1238	11.095	10.6938	10.804	10.2215	NA	9.85796	10.6547	NA	10.0318	10.7273	10.4287	11.2035	NA	10.2222	NA	11.4013	10.7799	11.4348	NA	10.2752	10.9162	10.8501	9.32046	10.7529	NA	10.4776	9.83075	10.8656	NA	11.2298	9.70469	NA	10.7653	9.67321	11.0172	11.3019	10.8536	10.3288	10.3331	NA	10.1869	10.4726	11.159	8.97111	9.14401	11.1904	9.94424	10.4053	NA	10.7367	9.09902	10.7683	10.609	10.2644	11.0546	NA	10.3128	8.40946	10.8186	10.987	NA	9.53506	10.1637	11.2693	10.4338	8.6789	10.7375	9.82558	10.9015	11.4509	9.13623	9.47284	11.071	10.7121	NA	10.7631	10.2767	9.66039	10.0191	10.2796	9.90186	NA	10.5513	10.1094	NA	NA	NA	10.2629	10.7561	10.6512	11.0496	NA	10.7062	9.49668	10.1439	NA	NA	9.95434	10.671	NA	9.91841	NA	10.8262	10.494	NA	10.5324	8.93335	10.9337	10.5708	10.1985	NA	10.619	10.3749	10.3685	11.1401	11.6824	NA	11.0442	10.1898	10.3102	9.90685	9.84866	9.77151	NA	10.4488	9.99375	NA	10.2725	P29083	GTF2E1	General transcription factor IIE subunit 1	P29083	T2EA_HUMAN
12.4795	13.2444	12.6286	13.7154	13.9518	12.613	14.1012	14.4773	12.7248	14.0227	12.758	11.842	13.9592	13.0315	14.2112	12.2831	12.9475	13.3245	14.2643	13.0019	13.2662	12.6591	13.5011	13.8049	13.0463	14.1178	13.5132	13.8894	12.9085	12.5103	13.1242	13.5954	13.4446	12.7584	13.2757	13.0858	14.0986	14.5114	14.0772	12.9669	13.8602	14.3782	13.4005	12.8482	12.8854	13.2063	13.1207	14.1643	12.9807	13.8837	14.3785	13.892	13.4112	12.1897	14.2015	12.9933	13.132	13.2241	13.7422	14.2033	14.1799	14.2251	13.4021	12.2982	12.1451	12.0844	13.7379	13.8444	13.1955	14.1472	14.0579	11.3825	13.5513	13.6195	13.2652	13.3587	12.2054	13.7314	14.0785	13.9756	13.3683	12.4638	13.8831	12.1738	11.816	13.7039	13.0967	11.7106	12.9394	13.7079	14.0453	14.0674	13.4236	13.1441	12.117	14.1453	13.44	12.6727	11.7801	12.4225	13.8315	14.1406	13.9785	13.5245	13.3391	13.2783	14.016	13.2281	14.0328	12.8396	13.4589	14.2389	12.7418	13.2215	12.3987	12.1271	13.8511	12.7869	13.4953	13.5965	12.4088	12.4272	13.843	13.1517	12.1878	12.2288	13.2468	13.6101	12.6997	12.0357	12.9582	13.8221	12.9963	12.8904	13.5619	13.4105	14.3227	12.6864	13.4512	12.5197	P29144	TPP2	Tripeptidyl-peptidase 2	P29144	TPP2_HUMAN
14.332	14.4866	14.8606	13.809	15.9558	14.4481	14.7015	15.2346	14.5765	15.4576	14.1598	14.2431	15.5984	13.038	15.9409	14.0814	14.9523	14.9806	14.6123	14.5069	15.1391	14.5039	12.735	10.2994	14.8371	14.7501	15.1166	14.205	14.2182	13.2833	13.3096	11.4322	13.9214	13.246	14.8708	13.4748	16.0957	15.8847	15.2817	14.0526	15.2862	15.7094	14.002	14.6039	15.0697	15.002	14.2959	15.6931	14.9354	15.3836	15.4254	15.5394	15.025	14.1379	15.3013	14.6809	13.2609	14.5782	13.6758	15.6556	15.3225	15.4763	14.766	14.0632	14.3828	14.3879	14.0246	15.5241	14.9102	15.2215	15.7439	14.4081	14.279	14.1077	14.7548	14.1553	13.7704	15.6714	15.7102	15.4953	12.2333	14.5777	14.1359	14.0998	14.2449	13.6473	12.8694	12.9864	14.6972	13.4808	15.4597	14.9163	14.224	14.7471	14.2414	15.531	14.6218	14.1162	13.9504	14.6404	15.0387	15.499	14.1105	13.5571	14.1705	14.608	15.3716	14.6075	15.2081	13.0578	14.8131	15.4255	13.953	15.0343	14.3571	13.7933	15.4072	13.5005	14.4638	14.9674	14.0877	14.6978	15.7975	14.7001	13.9201	13.5683	14.8099	13.8938	13.9471	12.6682	15.1854	15.5944	14.596	14.6264	14.5599	14.6596	15.7547	12.571	14.3408	14.3603	P29218	IMPA1	Inositol monophosphatase 1	P29218	IMPA1_HUMAN
NA	NA	NA	NA	NA	NA	13.3928	NA	10.8405	11.1681	10.4106	NA	NA	12.266	11.9711	NA	NA	NA	12.3456	NA	9.37692	13.075	NA	NA	NA	11.9973	NA	11.9006	11.4884	11.9838	NA	NA	10.1597	NA	NA	NA	NA	11.3032	NA	NA	NA	11.7287	NA	10.6933	NA	NA	NA	10.8799	NA	NA	12.1229	11.5039	11.3357	10.4725	10.9437	10.8569	NA	NA	NA	11.8474	NA	10.7654	NA	10.7033	12.0211	11.4955	NA	11.1156	NA	NA	12.0032	NA	NA	NA	11.3969	NA	NA	9.79126	NA	10.3639	11.1768	NA	12.5804	NA	NA	NA	NA	NA	11.3454	NA	NA	12.1293	10.4522	NA	NA	11.8154	NA	NA	12.7735	NA	NA	11.4597	11.1937	11.0485	NA	NA	11.7779	10.0989	NA	NA	NA	NA	NA	NA	NA	11.3755	NA	14.0528	NA	NA	NA	NA	NA	NA	NA	NA	10.912	11.389	NA	NA	10.6713	NA	NA	10.8646	11.1179	NA	10.6827	NA	NA	NA	P29279	CCN2	CCN family member 2	P29279	CCN2_HUMAN
NA	9.5173	NA	10.8168	NA	NA	11.2388	9.67966	9.02862	9.65759	NA	8.77937	NA	11.1285	9.73279	NA	NA	10.0153	10.1694	10.6254	11.5862	10.2984	NA	10.7058	10.5241	11.198	9.65977	NA	NA	11.0783	NA	9.98268	10.6833	10.5682	10.5324	NA	12.2441	10.1948	9.92893	NA	10.8683	NA	NA	NA	NA	10.3948	NA	NA	NA	NA	10.1696	10.1136	9.77698	10.1913	NA	10.5985	9.68157	10.7285	11.335	NA	NA	NA	9.70734	10.3791	NA	8.46874	NA	NA	NA	NA	NA	NA	11.1597	NA	10.9313	NA	9.36397	NA	NA	10.8393	10.0724	NA	10.1448	10.3353	10.0844	11.0309	NA	10.0016	10.4059	11.4611	10.2584	11.1559	9.95421	10.4436	NA	9.51028	9.10822	10.292	NA	9.29684	11.5877	NA	10.0062	11.8143	NA	9.9528	NA	11.1142	NA	10.1777	NA	NA	NA	NA	NA	NA	10.3237	11.1115	NA	NA	10.7405	NA	9.77458	NA	10.9756	NA	10.6566	11.3624	10.7374	10.1534	NA	11.0118	9.94999	8.65344	9.58215	NA	NA	10.6816	NA	NA	P29317	EPHA2	Ephrin type-A receptor 2	P29317	EPHA2_HUMAN
NA	NA	13.295	NA	14.7074	12.8245	13.178	13.141	13.5249	NA	12.6854	12.97	12.2501	13.1594	NA	13.2829	11.5679	12.2498	13.2319	12.8717	13.424	13.0101	13.4876	13.1264	NA	NA	13.1562	13.2665	13.1164	12.4477	12.7978	13.1957	12.6144	11.5047	NA	NA	13.1141	NA	NA	13.2671	13.2455	NA	12.6127	12.512	12.9566	12.4652	12.4233	12.7132	12.9183	NA	12.743	12.8384	NA	13.1661	13.1358	12.5071	12.8086	13.2743	13.2384	NA	13.2705	13.178	12.968	NA	13.142	13.7409	12.9917	13.0316	NA	13.4007	13.1803	12.9616	12.6274	12.9406	11.8169	12.431	13.6039	NA	NA	NA	13.3391	12.4415	13.2739	12.9805	13.0186	12.9582	NA	11.9586	12.1712	12.5726	13.3313	NA	NA	NA	12.7644	12.9542	12.4271	13.115	13.0878	NA	NA	NA	12.4594	13.2776	12.1858	NA	NA	13.3009	13.1135	NA	13.0592	13.0002	12.7246	NA	NA	12.2629	NA	13.9922	12.6849	NA	13.7939	NA	13.1768	NA	12.8514	13.7895	12.8797	13.0434	NA	13.5959	13.2541	NA	12.8975	12.8476	NA	13.1412	13.3339	13.2208	12.4826	12.8004	P29323	EPHB2	Ephrin type-B receptor 2	P29323;Q15375	EPHB2_HUMAN
14.7962	14.4494	14.6362	14.4455	14.1634	15.0146	14.3148	13.9735	15.1054	14.2772	14.4871	14.3035	13.8616	12.6946	14.2352	14.2961	13.95	14.0563	14.1926	14.1026	14.3575	15.0199	14.65	14.0523	14.1639	14.3526	14.2448	13.9902	14.2732	13.1419	14.5317	14.1733	14.0893	15.2875	14.5222	14.4534	14.6494	14.3714	14.2473	14.2208	14.2168	14.4959	13.9578	14.8847	14.6813	14.4128	14.8122	14.3684	14.6162	14.1343	14.4206	14.5193	14.1021	14.1114	14.3439	14.4585	14.1141	14.2624	13.5519	14.5021	14.5809	14.2522	14.1278	13.3641	14.3987	14.2578	13.9236	13.8767	14.5809	13.9429	14.8872	14.2663	14.8722	15.2494	14.3145	14.9085	14.2228	14.0519	14.3524	14.3622	13.9939	13.7011	14.6377	13.6983	14.2262	14.4687	13.9539	13.9237	14.6832	13.6902	14.6414	14.4316	15.2386	14.233	14.1805	14.5535	14.6385	13.5316	14.0312	13.7612	14.5142	14.5373	14.1199	14.7515	14.6689	14.1516	14.4232	14.0601	14.2061	14.3058	14.4574	14.2238	14.3201	14.4566	14.0421	14.2143	14.4183	12.5249	14.408	14.3006	15.2206	15.0777	14.1023	14.4747	13.4268	13.9917	14.6065	13.7716	14.7816	13.8322	14.0085	14.184	13.5565	13.9453	14.609	14.5791	14.4776	14.5909	14.579	14.7687	P29350	PTPN6	Tyrosine-protein phosphatase non-receptor type 6	P29350	PTN6_HUMAN
10.8871	11.8506	11.5284	12.333	10.3328	12.3162	12.0788	11.9444	11.8497	11.5487	11.3641	12.4484	NA	11.8305	11.7465	11.8149	11.1888	11.0062	11.3006	12.0175	11.8009	12.0364	11.8858	12.3441	11.304	11.4701	12.1108	10.0699	12.0172	11.7836	10.6506	10.9296	12.4124	11.8307	11.6218	11.4649	NA	11.9327	11.9353	10.5112	10.9104	11.8946	11.8297	11.7245	11.7885	11.5851	12.1064	11.6621	12.503	10.4425	12.206	12.0402	NA	12.0554	11.3107	11.8768	11.4693	12.0758	11.9929	12.0833	10.7362	11.1751	11.0093	11.9258	11.9806	12.2683	NA	11.7926	11.4776	NA	12.2534	12.0261	11.8663	11.981	12.2052	11.4097	12.0735	11.4903	11.4061	11.8638	12.1577	11.3318	11.3092	12.0946	12.2072	11.8958	11.6556	11.7021	11.6389	12.177	12.3178	10.9968	12.0794	11.56	11.743	11.1126	11.2042	11.4878	11.5228	11.4188	11.1658	11.3501	11.3014	11.9063	11.9903	11.4515	11.348	11.5198	11.2426	10.8075	11.9677	11.2748	11.5106	NA	12.2556	11.6866	12.4769	11.6722	12.6387	11.2269	11.2203	12.0198	10.7621	12.31	11.8567	12.1735	11.8232	12.3517	11.9297	11.6559	11.4964	11.1502	11.5705	11.6895	11.9898	12.8075	11.7735	12.2594	10.9279	11.1568	P29353	SHC1	SHC-transforming protein 1	P29353	SHC1_HUMAN
13.5313	13.7429	12.6697	13.0124	13.4444	13.666	13.527	13.9305	13.3287	13.2445	13.5095	14.8647	13.6905	12.8715	14.1211	13.5709	13.6372	13.6843	13.5151	13.9031	13.3238	13.7307	13.5692	13.1983	13.845	13.2505	13.4746	14.5026	14.1188	12.7878	13.8976	13.3803	13.4516	13.1153	13.7659	13.9259	13.8073	13.06	13.4732	13.3612	13.4905	14.0525	13.6196	13.6644	12.6385	13.6742	13.0359	12.8493	13.424	13.6023	14.0199	13.5735	13.3561	14.5261	13.6283	13.8484	13.3632	14.0546	14.1389	13.6997	13.7465	13.6982	13.8125	12.2734	14.3599	14.8249	14.4558	13.9952	13.9044	13.9703	12.9287	14.1745	13.1431	13.1257	13.7107	13.8605	14.617	13.7278	13.6891	13.3552	13.0893	13.4716	13.2072	12.6551	14.7223	13.3052	13.6932	13.3164	13.5076	14.2864	12.6827	13.7338	13.2749	13.7123	13.6375	13.8468	13.8035	13.8498	13.3069	13.7292	13.883	13.9329	14.4397	13.3496	13.7983	13.7956	13.8015	13.8731	13.9057	13.6503	13.791	13.7325	13.7345	13.7925	13.7112	13.1806	12.8119	12.1566	13.4687	12.6686	13.4803	13.2946	13.7641	13.7736	12.6312	13.3793	13.7525	14.1242	13.7936	13.6033	13.1994	13.1904	13.8415	13.7733	13.6911	13.5834	13.4547	13.9101	13.5823	13.6653	P29372	MPG	DNA-3-methyladenine glycosylase	P29372	3MG_HUMAN
17.723	15.4472	16.6747	16.7178	12.8941	15.9195	12.1262	14.3821	18.0642	13.1234	18.2035	16.2878	13.6196	16.0186	13.7425	17.2928	15.4486	14.4914	11.7799	15.0258	15.4889	16.0868	14.2292	14.4125	16.0967	12.5195	14.9307	15.6082	16.5385	15.5296	14.6937	13.2636	14.196	16.9494	14.6038	12.1762	14.252	11.6399	13.7644	15.3811	14.2594	13.7255	15.053	16.8094	16.9263	13.7486	15.9118	14.219	17.1688	13.7313	12.8127	12.068	13.0556	15.9854	11.5066	15.4384	14.0842	15.2697	14.9767	13.4691	12.6921	12.4768	13.4669	17.2102	14.8656	16.2566	15.6737	13.219	15.7285	11.998	15.8891	17.8742	16.3007	15.8557	14.8232	15.3533	16.3477	14.1386	15.0058	15.3704	15.3133	10.2308	15.083	17.3731	16.1645	14.8106	13.8843	16.7318	16.0946	14.853	16.1131	13.6638	15.8117	14.3172	17.5714	NA	14.8526	14.6878	15.4405	13.9115	14.8539	14.3209	15.8796	14.5032	16.215	14.8776	13.358	15.5127	14.864	12.8059	16.9998	11.7976	12.4894	13.6453	13.6562	16.0578	14.0875	15.322	15.3381	16.0938	15.7123	17.9372	13.9637	14.825	17.9991	16.8009	15.3736	14.7709	16.9506	16.8691	14.0572	14.415	14.1862	16.1791	14.5438	14.3402	12.7606	16.8892	14.0696	17.7198	P29373	CRABP2	Cellular retinoic acid-binding protein 2	P29373	RABP2_HUMAN
11.241	10.7622	11.7594	NA	NA	11.1168	NA	NA	11.2923	11.2931	NA	11.4356	NA	12.1361	NA	10.5554	10.5859	10.0715	NA	11.0143	10.6609	13.4383	11.5541	10.2147	11.516	NA	11.5521	11.2559	11.1964	10.6063	11.5052	10.0949	11.3506	11.7145	11.2669	11.4636	NA	NA	NA	11.4836	NA	11.1452	11.5291	10.2971	11.4852	11.1621	10.9578	9.65695	11.2393	11.1483	NA	NA	NA	11.5956	NA	11.3533	11.3449	11.0974	11.2499	NA	10.9643	NA	10.5662	10.5336	11.2506	11.2262	11.1742	NA	10.4635	NA	NA	11.9175	NA	10.9788	10.7366	10.9079	11.7574	NA	NA	NA	NA	11.5221	10.447	11.1619	11.6716	10.8079	10.9428	11.3531	11.9654	11.544	11.1855	9.98107	11.6607	11.2647	11.5741	9.86058	10.9935	11.2576	11.0863	11.083	NA	NA	11.4685	11.4144	10.1517	11.1252	10.4023	10.9763	12.2687	11.9031	10.6344	10.5699	11.8757	11.9089	11.7414	11.247	11.0232	11.3218	NA	10.6662	11.1908	10.7401	9.39709	11.4312	10.8965	11.5494	10.9752	11.5254	11.1729	11.3597	10.8267	NA	11.0297	11.3643	10.9637	10.9344	9.37471	NA	NA	10.9775	P29374	ARID4A	AT-rich interactive domain-containing protein 4A	P29374	ARI4A_HUMAN
12.7338	12.2638	12.055	12.45	12.4846	12.3189	12.1093	12.2618	12.4181	11.8197	12.699	11.9532	12.035	12.3605	12.2948	11.881	11.7658	NA	12.2281	12.1848	12.0261	12.5976	12.1129	12.973	11.6693	12.2954	11.8985	12.7881	NA	12.1145	12.1355	12.3531	11.8822	11.5674	12.0449	12.5395	NA	11.7924	11.3487	12.6996	12.094	12.2464	12.0257	12.9983	11.9538	12.4834	12.8643	11.7618	11.5661	12.2514	12.0399	12.0394	12.5433	11.9636	11.856	12.1059	12.1572	11.9062	12.2507	12.1983	11.7466	11.8112	NA	12.7311	12.362	11.3851	12.8873	12.3151	12.0065	12.0239	11.8256	12.2655	11.3254	12.2802	11.92	12.0645	11.8861	11.2621	11.8335	11.7021	12.4093	12.2187	11.9738	12.5205	12.3929	12.0669	11.6316	12.6021	12.8115	12.4535	11.8791	12.1963	12.4049	NA	11.6587	11.8359	11.2955	11.9375	12.561	12.9488	12.2984	11.7752	12.2844	12.3155	12.6404	11.8886	11.8191	10.7374	12.4699	12.2471	12.2531	12.2792	12.1505	12.3684	11.9467	12.4614	11.8771	12.0116	12.1427	11.7761	12.4495	12.6301	11.7958	12.1966	12.3337	12.0457	12.1248	12.7958	12.1522	12.0823	12.4763	12.1223	12.0219	12.403	11.9165	11.9575	11.6677	11.9271	12.2067	12.5773	P29375	KDM5A	Lysine-specific demethylase 5A	P29375	KDM5A_HUMAN
10.7475	12.4081	NA	NA	10.2323	NA	10.3437	11.2003	NA	11.1174	NA	NA	NA	9.46651	NA	11.9919	11.4264	12.0002	9.69598	11.6432	10.0981	11.5382	13.3892	NA	11.5861	11.7754	13.0355	10.3397	12.5062	NA	13.2462	NA	12.2136	NA	10.8795	14.4201	12.7062	11.217	11.5949	NA	11.538	12.9411	11.7926	11.2019	NA	10.958	NA	12.2753	NA	11.1084	11.3328	10.7957	NA	10.5012	10.2094	12.6202	NA	11.4714	11.3371	11.5931	12.0585	10.2628	9.92926	NA	NA	NA	10.6073	11.0159	11.5624	NA	13.5629	11.4179	13.4038	10.7603	10.8491	NA	NA	10.9557	12.9372	14.1838	NA	11.439	13.553	NA	NA	12.4102	NA	NA	11.1255	10.9118	10.8101	11.3465	NA	11.7339	12.0196	11.2627	9.68362	13.5477	10.4989	12.5906	NA	12.1203	9.80569	11.6837	NA	11.9831	11.8456	12.9105	12.426	11.2568	13.1993	NA	13.7115	NA	10.6126	NA	12.5936	NA	12.2326	12.5466	10.0283	10.1378	11.1045	12.2375	NA	9.97045	13.366	NA	NA	NA	10.9302	NA	11.1411	10.9062	12.0484	11.0776	NA	NA	12.0683	NA	P29400	COL4A5	Collagen alpha-5(IV) chain	P29400	CO4A5_HUMAN
16.2883	18.0192	18.5554	17.3267	17.757	17.9937	18.0784	17.7197	16.7716	17.8196	16.6633	18.0186	17.8244	18.3003	17.5133	17.1774	17.5428	17.0405	18.0247	17.3445	17.7726	16.8662	17.5143	17.1977	17.4852	18.0529	17.7656	18.8796	17.0513	18.0886	17.5302	18.9816	18.051	18.0222	17.7483	17.4423	17.4431	17.4326	17.5824	18.0721	17.6623	17.6155	17.8486	16.7445	18.4867	17.5623	18.0388	17.7046	18.4271	17.7615	17.4861	17.8728	17.8785	18.0209	17.749	17.6265	17.6973	17.6795	17.0693	17.6839	17.4394	17.7282	17.4355	17.7012	19.2517	17.8428	18.7418	17.3498	17.5938	17.318	17.5253	17.3114	17.2237	18.1664	17.9268	17.6922	18.3025	17.44	17.7118	17.6531	17.1284	18.0977	17.6001	17.7452	17.7657	17.7976	18.021	16.9118	16.9205	16.7403	17.6536	17.6495	18.2174	17.5921	17.3185	18.1161	17.919	17.2457	16.5591	17.4536	18.1066	17.1282	18.5868	17.6817	18.0493	17.8465	17.5083	17.5951	17.7633	17.1184	17.604	17.9997	16.7604	18.0958	18.6323	18.3241	17.5585	18.6189	17.6757	18.036	17.6772	16.861	17.8018	17.9218	17.6414	17.8619	17.5327	16.948	16.3034	16.7135	17.6899	17.6179	18.3001	17.7293	17.6036	17.6549	17.4031	16.7151	17.6244	16.4936	P29401	TKT	Transketolase	P29401	TKT_HUMAN
13.2295	13.9226	13.3536	13.2631	13.1238	14.8958	12.9647	12.8059	13.3695	13.0519	13.5744	13.6758	13.5187	12.7023	12.8233	13.3151	13.3225	12.9421	13.2673	13.7313	13.8572	13.2251	13.7679	12.8736	13.3401	13.0184	13.4376	12.5057	13.7989	13.0481	13.2513	12.8381	13.6715	13.4154	13.5439	13.3597	13.6727	12.5776	12.8136	14.381	13.1537	13.7467	13.2309	13.1411	13.2107	13.9488	13.8324	13.2632	12.9036	12.8442	13.0663	13.0858	13.3679	13.8262	13.3519	14.3251	13.439	14.0389	13.785	13.5523	13.1617	13.277	13.5704	11.6792	13.9703	13.5851	NA	12.5187	14.2091	12.6712	13.5013	12.9123	13.5546	14.0847	13.7076	14.3191	13.5426	12.9629	12.5793	13.4538	13.4526	13.2274	13.7576	12.8359	13.4733	13.9327	13.6228	13.3382	14.2023	12.7409	14.1808	12.8853	14.1746	13.6351	12.7644	13.1912	14.3093	13.3407	13.6001	13.4566	12.9158	12.8071	13.2908	13.7624	14.4723	13.939	13.6316	13.8645	13.2489	13.3381	13.5081	13.0149	13.2139	13.8327	13.554	13.1571	13.3415	12.8847	13.2516	13.6614	14.1305	13.8889	13.2987	13.8985	12.7527	12.5222	14.3014	NA	13.2673	13.5642	13.5631	13.4757	13.0059	13.6159	13.9413	13.7377	12.7244	13.0928	13.811	13.6481	P29466	CASP1	Caspase-1	P29466	CASP1_HUMAN
NA	NA	NA	11.6123	NA	NA	NA	10.5193	NA	NA	8.95465	NA	NA	NA	10.1897	NA	NA	NA	NA	NA	NA	NA	NA	11.1363	NA	10.5524	NA	NA	NA	NA	NA	NA	NA	NA	NA	NA	NA	NA	NA	NA	NA	NA	10.7586	NA	NA	NA	NA	NA	NA	NA	NA	10.9184	10.7274	NA	NA	9.64024	9.10369	NA	NA	NA	NA	11.0932	NA	NA	NA	NA	9.8854	NA	NA	NA	10.9816	NA	9.38102	9.65062	NA	NA	9.09943	NA	NA	NA	NA	NA	NA	10.3814	9.40115	NA	NA	NA	NA	NA	NA	NA	NA	NA	NA	NA	NA	NA	NA	NA	9.98034	NA	NA	NA	NA	NA	10.5028	NA	10.9364	NA	NA	NA	NA	11.3051	NA	10.0903	NA	NA	NA	NA	NA	NA	NA	NA	NA	NA	9.85846	NA	NA	NA	NA	NA	NA	NA	NA	NA	NA	NA	NA	NA	P29475	NOS1	Nitric oxide synthase, brain	P29475	NOS1_HUMAN
12.0883	13.5241	11.9757	17.1653	11.1094	12.2228	11.7899	15.7042	NA	11.366	11.8892	11.7354	NA	14.3585	15.7645	11.1226	11.9658	12.3212	11.8698	15.664	11.3833	11.8939	10.1393	11.2003	11.8976	13.912	11.9043	12.3678	11.6808	13.6434	14.5281	11.7548	11.5276	11.7221	12.3909	12.1749	16.8646	NA	11.3392	14.9302	11.9314	11.6067	11.5648	11.5478	12.3352	12.8939	11.4377	11.1516	13.4995	11.259	12.3855	11.2687	12.8687	16.0218	NA	12.0798	12.124	15.1336	11.49	12.1282	13.2156	12.5984	13.7585	11.6201	16.4252	10.7843	11.2559	12.3447	12.028	11.5148	12.7569	11.4217	12.3395	11.773	11.4152	11.7377	12.3887	12.0172	12.2872	16.9003	11.3141	11.8357	11.8906	11.1896	11.5063	11.9372	11.19	12.2791	11.4116	12.2952	10.9834	12.4889	12.4371	12.5005	11.5665	11.5862	12.3898	10.9688	11.1152	14.6127	12.5918	15.4118	11.8248	12.1071	11.6483	11.4957	11.8495	11.76	14.5504	11.7384	13.877	12.0678	11.5238	13.3628	12.3245	11.292	12.5724	10.7936	12.4571	12.3672	11.547	12.6543	11.7531	11.6626	13.7889	11.9517	12.3116	12.2678	12.9945	12.7401	11.6245	15.5845	10.9805	13.6629	14.9337	12.0778	12.0956	11.4629	12.2262	11.9633	P29508	SERPINB3	Serpin B3	P29508	SPB3_HUMAN
NA	NA	NA	NA	NA	NA	NA	NA	10.83	NA	NA	NA	NA	NA	NA	NA	NA	NA	NA	NA	NA	NA	NA	NA	NA	NA	NA	NA	NA	8.24308	NA	NA	10.5667	NA	NA	10.3326	NA	NA	NA	NA	NA	NA	NA	NA	NA	NA	NA	NA	NA	NA	NA	NA	NA	NA	NA	NA	NA	NA	NA	NA	NA	NA	NA	NA	NA	NA	NA	NA	NA	10.8128	NA	NA	NA	NA	NA	NA	NA	NA	NA	NA	9.51789	NA	NA	NA	NA	NA	NA	11.011	NA	NA	NA	NA	NA	NA	NA	NA	NA	9.84206	NA	9.15125	NA	9.88888	NA	NA	NA	NA	NA	NA	NA	NA	NA	NA	NA	NA	NA	NA	NA	NA	NA	9.77874	NA	10.0575	NA	NA	9.57814	NA	10.006	NA	9.73359	10.6831	NA	NA	NA	NA	NA	NA	NA	11.8439	NA	NA	P29536	LMOD1	Leiomodin-1	P29536	LMOD1_HUMAN
14.0906	12.373	12.5865	13.019	12.3656	11.9371	12.2335	12.322	13.7141	12.8432	13.8267	12.0917	11.9563	13.1253	12.5286	12.9134	12.0815	11.8155	12.217	12.3773	12.8988	13.7808	12.6282	13.6419	12.3851	12.2139	12.4954	13.3388	11.7979	13.1932	12.2567	12.8087	12.3072	12.3993	12.368	12.6283	12.8107	11.8769	12.3745	12.4584	12.1593	12.2647	12.5891	13.6117	12.6462	12.5691	12.0469	11.496	12.4689	12.5625	12.6334	12.4374	12.3439	12.3552	12.2125	12.4053	12.1848	12.2273	12.1085	12.0485	12.2402	12.1409	12.0548	12.7335	12.6145	12.8744	12.2842	11.4537	12.7504	11.9811	12.0579	12.479	12.3148	12.7587	12.786	12.87	12.2179	11.9528	12.0405	12.788	13.1604	11.2478	12.703	13.0282	12.8388	12.7896	12.2228	12.7733	13.7854	12.4654	12.539	12.8969	12.2142	12.212	12.7842	12.2366	12.327	12.1371	12.2908	11.9334	11.9198	12.4301	12.9313	12.6922	11.5099	12.3952	12.35	11.8796	12.3892	12.3705	12.07	11.7698	12.575	13.0717	11.9906	13.5071	12.3876	12.7557	11.2645	12.0616	12.1919	13.7751	11.9611	12.0917	13.0648	12.7492	12.2657	13.0241	13.8891	12.9921	12.5964	12.4891	11.6806	11.9726	12.6935	12.584	12.3715	12.6161	12.3534	13.832	P29558	RBMS1	RNA-binding motif, single-stranded-interacting protein 1	P29558;Q15434	RBMS1_HUMAN
15.248	15.834	14.8512	15.1784	14.3227	17.8691	14.5336	14.1586	14.739	14.5512	14.9362	16.8072	13.9736	14.8676	14.1934	15.1572	14.7747	14.7272	14.3137	15.6146	14.8247	15.2447	15.1377	14.9343	15.0878	14.2959	14.6083	12.4336	15.1866	15.6706	14.9666	16.0963	15.1113	15.4853	15.4719	15.7537	14.4948	13.7659	14.6912	16.2647	14.5954	15.0834	15.0485	14.2671	14.9093	15.6124	15.4042	14.9597	14.7869	14.3798	14.7673	14.2511	15.1149	16.4727	14.651	15.774	16.4367	15.3612	13.0289	15.0147	14.6011	14.4798	14.8786	15.2203	16.6491	16.4554	12.4635	14.2918	16.0128	14.4265	14.5906	15.3113	14.9145	15.4412	15.1877	16.7038	16.4858	14.1988	14.1595	14.1708	15.7143	15.6188	14.868	15.6139	16.6234	15.5336	16.4809	14.5196	13.9888	12.9642	15.0961	14.1985	15.6188	15.1037	15.2387	14.3854	15.976	15.255	13.1535	15.0911	13.9302	14.4016	12.7312	15.5708	16.9568	15.6161	15.1692	15.2178	14.6305	15.784	15.2157	14.8264	15.4632	15.3102	15.6179	14.2278	14.7878	15.552	14.5827	15.0921	15.1975	14.915	14.3166	15.8245	15.4404	14.3207	15.9836	12.9563	14.7306	14.1477	14.5678	14.1356	15.4195	15.2319	14.9932	15.2082	14.3982	14.8209	15.3253	15.3096	P29590	PML	Protein PML	P29590	PML_HUMAN
12.9233	11.7545	11.3124	11.8664	12.3122	13.1451	12.5001	10.9341	12.5808	11.889	NA	11.8974	12.3932	12.0505	12.1601	11.7446	12.2378	11.9801	12.1049	12.2687	11.9304	NA	12.1869	12.1474	11.6316	12.1457	12.2644	NA	12.2931	11.6015	11.9175	12.5568	11.5458	11.91	11.6858	12.1555	NA	11.9712	12.3266	12.6877	12.4109	12.4695	12.1719	12.0586	11.9662	11.9354	12.1211	12.0833	11.9922	12.5103	12.1334	11.505	12.3087	11.7743	11.8883	12.3964	11.566	12.3885	NA	12.6158	12.1888	12.2231	12.3384	12.4369	11.3383	11.0549	11.6404	12.0638	12.1827	11.6543	11.7033	NA	11.7638	11.7516	12.0823	12.5368	11.9706	12.365	12.7009	12.2172	11.5001	11.7015	11.8092	11.9433	11.9116	11.8072	12.0138	11.878	12.3821	NA	11.9947	12.4584	11.814	11.9007	11.6857	11.6872	11.9752	12.1459	12.6342	12.2394	NA	12.2656	NA	12.6087	12.3317	12.0305	12.243	12.0942	12.1702	11.6012	11.8781	12.1588	12.4414	NA	11.5994	11.5509	12.1612	12.4335	12.3937	12.412	11.3647	11.9019	11.827	12.0945	12.1576	12.5658	12.589	12.2054	11.7806	11.9033	12.9975	12.3843	11.6693	12.0002	11.9449	NA	11.6179	11.6634	12.1596	12.1452	P29597	TYK2	Non-receptor tyrosine-protein kinase TYK2	P29597	TYK2_HUMAN
10.5155	NA	NA	NA	11.444	10.2105	NA	NA	9.50199	NA	10.128	NA	11.3525	10.0949	NA	9.56532	10.5689	10.8687	NA	9.63844	10.3452	10.6917	10.8675	10.7892	9.88684	10.1253	10.5073	12.0945	10.9416	10.2067	10.5325	12.8185	10.5302	9.86343	9.55337	11.4363	NA	9.80906	NA	9.42669	10.4661	10.1476	NA	NA	NA	10.4076	NA	10.4027	NA	NA	NA	11.1581	11.4605	9.37151	NA	NA	11.2164	NA	11.3914	NA	11.5301	11.3777	10.2537	9.53915	NA	NA	11.7533	NA	10.1276	NA	11.6679	9.86601	11.6819	NA	NA	10.214	10.985	9.80687	11.203	10.7423	9.71327	11.8686	9.44065	NA	NA	11.1842	10.8427	11.03	NA	11.6343	10.3715	NA	NA	10.7383	NA	NA	11.0615	12.4276	NA	11.3506	NA	10.6956	11.5076	10.8248	NA	9.94972	NA	11.0045	NA	11.5723	10.3114	10.5257	11.3476	NA	10.5377	9.87557	10.5085	NA	NA	10.6428	10.9804	9.65333	10.4811	10.4568	NA	10.0448	9.66291	11.287	10.9543	10.7509	10.2168	10.9661	11.1117	10.9741	NA	11.0397	NA	NA	NA	NA	P29622	SERPINA4	Kallistatin	P29622	KAIN_HUMAN
17.3789	16.2223	16.8204	17.7929	15.8979	17.0858	16.237	16.0888	16.8678	16.1143	16.8216	17.0105	16.0767	17.3641	15.9518	17.2754	16.5922	16.5735	16.3559	16.3887	16.1758	17.3408	16.4024	18.003	15.9547	16.1187	16.2233	17.4605	16.2239	17.2474	16.1428	17.1079	16.2374	16.9536	16.3877	16.5715	16.5205	16.4236	16.3236	16.9523	16.131	16.2328	16.5317	17.2995	16.9485	16.382	16.1684	16.4959	16.9571	16.4924	16.4463	16.3193	16.268	17.2483	16.2528	16.5561	16.957	16.3089	18.0399	16.4944	16.2302	16.0932	16.0444	17.1356	17.0387	17.0818	17.1585	16.0999	16.5344	16.0216	16.3999	16.9396	16.2092	16.3627	16.7687	16.5405	17.1562	16.0722	16.0889	16.5132	17.8441	16.518	16.5865	17.024	17.1202	16.3761	17.3178	16.6607	17.258	17.9348	17.354	16.306	16.3538	16.0994	16.8434	15.936	16.9273	16.4547	16.8625	16.7446	15.9825	16.3379	17.3642	16.7507	16.8082	16.3729	16.5213	16.4945	16.376	16.5323	16.0167	16.0303	16.5002	16.7601	16.6603	16.5729	16.6021	17.3915	16.1457	16.5485	16.5251	16.9083	16.2839	16.3056	17.2528	16.7837	16.6092	18.0519	17.2493	16.6223	16.6825	16.1945	16.3527	16.2112	16.2811	16.4195	16.5308	17.014	16.3938	17.1834	P29692	EEF1D	Elongation factor 1-delta	P29692	EF1D_HUMAN
14.363	12.2232	NA	10.8573	12.0946	14.4311	12.9982	11.589	14.6426	13.2858	14.1641	14.8463	11.4401	11.4384	14.0474	11.6806	10.5301	NA	12.5001	12.2175	11.6732	14.3028	13.8083	NA	NA	12.7596	11.5874	11.121	10.1999	12.703	10.5598	12.8033	NA	13.1743	12.5884	NA	12.9283	13.8692	14.298	12.5178	14.011	14.1245	NA	11.9334	10.1793	NA	10.7448	12.0465	10.4379	12.2893	12.3905	13.0132	13.9194	14.8805	13.6551	13.1025	13.1911	11.4239	NA	14.2001	15.268	13.1818	12.3068	10.8081	14.6572	15.6051	11.1826	13.2802	13.2181	13.053	12.474	11.0109	11.8509	12.7651	10.5039	13.8195	14.3495	11.1869	NA	13.1695	NA	NA	12.5428	11.6193	14.4846	11.1452	13.773	13.5006	NA	NA	11.1569	12.1803	11.7898	10.7823	11.801	13.6459	11.444	NA	10.3696	10.1959	12.1681	11.6034	NA	12.1332	14.4498	13.3169	14.491	11.3326	12.1388	NA	10.6791	12.1406	NA	13.7965	12.7798	11.1644	10.2692	11.8393	11.7168	10.7637	11.6795	14.3698	11.9548	11.3823	11.4186	10.8819	13.3515	NA	12.0821	12.5597	12.2459	12.9357	NA	10.1884	12.0069	12.9397	11.4168	11.9752	11.7355	14.9992	P29728	OAS2	2'-5'-oligoadenylate synthase 2	P29728	OAS2_HUMAN
14.7765	NA	NA	12.8922	NA	NA	NA	NA	15.3525	NA	15.8642	14.3801	NA	NA	NA	12.2924	NA	NA	NA	NA	NA	NA	NA	10.4121	NA	NA	NA	12.4324	NA	11.4386	NA	NA	12.9487	12.2418	NA	NA	NA	NA	NA	13.1064	NA	NA	NA	10.6762	11.2221	NA	NA	NA	NA	NA	NA	NA	NA	11.5129	NA	NA	NA	NA	NA	NA	NA	NA	NA	NA	11.2995	13.6781	13.1802	NA	NA	NA	NA	16.4974	NA	NA	NA	NA	12.4306	NA	12.665	NA	12.4795	NA	NA	NA	14.2872	NA	NA	12.2697	11.0274	NA	10.8058	NA	NA	NA	15.3331	NA	NA	8.58429	NA	NA	NA	NA	13.129	NA	11.7102	NA	NA	NA	NA	NA	NA	NA	NA	NA	NA	NA	NA	NA	NA	NA	NA	15.6223	NA	NA	NA	11.1448	NA	NA	NA	12.132	NA	NA	NA	NA	NA	NA	NA	13.2842	NA	14.3829	P29762	CRABP1	Cellular retinoic acid-binding protein 1	P29762	RABP1_HUMAN
13.1135	13.2679	11.5671	11.0723	12.9367	12.9148	13.2786	13.6249	12.5834	11.9858	12.9605	11.5639	13.6906	11.0319	14.7104	10.6758	13.2422	13.9532	13.6372	12.0822	12.3383	13.5796	13.2484	8.6966	13.217	13.5369	13.6544	13.5951	13.6131	11.4071	12.4282	10.9293	11.5766	11.5194	12.9852	12.2564	13.1196	14.0172	12.835	12.0676	13.2073	12.3826	13.2797	13.7258	12.1224	12.7491	12.8716	14.507	12.316	13.346	13.5125	13.5299	13.1536	11.4413	13.1433	13.6561	11.5639	12.0614	13.7757	12.416	14.6182	13.314	14.021	9.54302	11.4124	11.3915	13.3209	14.2975	13.1457	13.909	14.363	10.8242	14.3583	13.1866	12.4122	12.4065	11.3647	13.8031	13.7707	15.597	NA	12.3679	14.086	11.5863	11.1926	14.5264	11.1917	13.9369	13.2675	13.8912	15.0427	13.7026	11.5221	12.2098	10.5252	13.7623	12.2997	11.3802	14.9836	13.3955	13.8699	14.0053	13.3847	14.1921	12.4157	12.2969	12.7994	13.113	13.4964	11.4992	13.9573	13.0003	11.376	13.4436	13.572	13.0257	15.9774	NA	14.5314	14.7501	13.8425	12.4748	13.689	12.9663	11.318	13.4714	13.6868	13.8111	13.4506	13.5593	12.8875	12.6894	11.9615	13.7104	13.9441	14.0453	14.6123	13.1033	14.1808	12.8027	P29966	MARCKS	Myristoylated alanine-rich C-kinase substrate	P29966	MARCS_HUMAN
NA	NA	NA	NA	NA	NA	NA	NA	NA	NA	NA	NA	NA	NA	NA	NA	NA	NA	NA	NA	NA	NA	NA	NA	NA	NA	NA	NA	NA	NA	NA	NA	NA	NA	NA	NA	NA	NA	NA	NA	NA	NA	NA	NA	NA	NA	NA	NA	NA	NA	NA	NA	NA	NA	NA	NA	NA	NA	NA	NA	NA	NA	NA	NA	NA	NA	NA	NA	NA	NA	NA	NA	NA	NA	NA	NA	NA	NA	NA	NA	NA	NA	NA	NA	NA	NA	NA	NA	NA	NA	12.3496	NA	NA	NA	NA	NA	NA	NA	NA	NA	NA	NA	NA	NA	NA	NA	NA	NA	NA	NA	NA	NA	NA	NA	NA	NA	NA	NA	NA	NA	NA	NA	NA	NA	NA	NA	NA	NA	NA	NA	NA	NA	NA	NA	NA	NA	NA	NA	NA	NA	P29972	AQP1	Aquaporin-1	P29972	AQP1_HUMAN
12.7365	14.4951	13.5205	13.6102	14.5515	14.1373	15.0644	14.7212	14.1802	15.4038	12.5271	13.5745	14.9914	13.3715	15.5542	13.8449	14.0125	14.4829	14.8812	14.6181	14.2554	12.8808	14.776	13.274	14.9174	15.2253	14.8934	13.8779	14.8659	13.1003	14.0282	13.2486	14.569	14.0962	14.3251	14.0399	15.0294	15.2917	15.2107	14.0357	15.3048	14.4773	14.5355	13.1442	13.5725	14.0026	13.609	14.2897	13.7819	15.2441	14.862	15.0578	14.9232	13.4424	15.0215	14.5175	13.5248	14.6596	13.6991	14.9498	15.6279	15.1622	14.7925	13.492	13.0153	13.66	13.283	15.1461	14.3307	15.341	14.9368	13.6297	14.9556	13.8314	13.8057	13.9689	13.4439	15.3665	15.3728	15.0424	13.6803	14.1128	14.9166	13.1327	13.9497	14.3172	13.3533	13.0178	13.2713	13.4252	13.5561	15.7596	13.5251	14.4127	14.0115	15.5924	14.4795	14.7167	14.4936	14.8126	14.9122	15.8202	13.5875	14.3846	13.9106	14.6057	14.6292	14.7678	15.0632	13.9066	14.786	14.7592	14.3145	14.8943	14.3789	12.9026	14.4531	13.2104	14.6389	14.3748	13.7048	13.9375	15.472	14.3373	13.5545	13.3148	14.4031	13.4233	13.3016	12.6516	14.4724	15.1511	14.297	14.5478	14.4074	14.5776	14.5114	13.1117	14.2877	11.6913	P29992	GNA11	Guanine nucleotide-binding protein subunit alpha-11	P29992	GNA11_HUMAN
13.9867	13.7058	15.2635	15.4314	14.1492	13.744	12.9551	13.581	13.8726	12.8413	14.4723	13.725	13.3371	14.7605	13.1163	14.7435	14.6963	14.3138	13.1024	13.9518	14.2958	13.3647	14.018	15.2636	14.2333	12.9786	14.3929	13.2706	13.9247	15.0541	15.0457	12.6868	15.2883	14.2483	13.7857	13.7115	13.2708	13.6817	12.9726	14.5794	13.1257	13.2915	14.0638	12.9919	15.2017	14.1751	14.1084	14.6864	15.2537	13.3134	13.3799	12.4724	13.3679	13.4055	13.1717	14.204	14.0598	13.92	13.0966	13.4578	13.3127	12.6719	14.7604	14.6418	14.3171	13.7491	12.7834	14.0406	14.0198	12.5881	13.6706	14.055	13.7758	14.7855	15.0471	14.1357	13.7433	13.7843	12.8464	14.5165	15.7145	15.4475	14.0459	14.5255	13.8451	14.3769	13.7896	14.0781	13.0749	13.3223	15.4718	13.3841	14.4748	14.8543	14.3831	12.3194	15.6039	15.0688	16.1481	14.4374	12.8035	13.4879	13.1762	14.1982	13.276	13.5928	13.2327	14.4741	13.8461	13.9655	13.7855	13.1014	14.3425	13.7918	14.2394	15.7187	14.4855	15.7944	13.8498	13.7354	14.9064	13.9506	13.7052	13.705	14.5069	15.8539	14.2165	13.2993	13.2181	14.4619	14.9338	13.801	15.4665	14.2709	14.4216	14.6428	13.8301	14.3401	14.3591	13.7837	P30038	ALDH4A1	Delta-1-pyrroline-5-carboxylate dehydrogenase, mitochondrial	P30038	AL4A1_HUMAN
NA	13.8998	13.5353	NA	15.3828	12.2369	15.0206	14.301	12.4673	15.3175	12.1101	12.4038	14.8729	11.9724	15.896	12.2723	11.4271	13.9306	14.6782	12.9448	13.5789	14.4771	13.5864	NA	13.5095	15.1674	13.806	12.109	13.517	12.1068	12.5959	12.0242	12.287	13.075	13.7146	12.2196	15.4363	15.3446	14.9266	13.4965	15.0834	15.0233	11.4908	NA	13.7833	13.2677	12.6051	13.5031	13.9551	15.4003	15.4228	15.2193	14.6244	12.6072	15.376	13.0603	12.1971	12.7624	11.5404	15.1545	15.6932	15.2479	13.9133	NA	14.0188	12.7232	13.1769	15.2077	13.5885	15.7393	14.84	12.8869	14.6451	13.3026	12.0808	10.94	12.5399	15.7881	15.2943	14.5947	13.8593	NA	14.0492	NA	14.8629	13.1986	12.4038	11.7411	12.4442	11.6155	11.6044	15.3112	13.2174	13.5934	12.7326	15.555	NA	11.8092	12.3987	NA	15.3467	15.289	12.4549	13.0823	12.3588	13.2888	15.0317	13.6182	14.98	NA	13.9013	15.3111	12.7583	14.9844	12.9484	NA	14.0253	10.6129	14.1467	13.49	12.1214	12.3881	15.3868	13.8586	12.0219	11.2223	13.6439	NA	12.7044	NA	11.61	14.889	12.0649	13.6681	13.8842	14.0501	15.4579	12.7425	13.6514	11.3008	P30039	PBLD	Phenazine biosynthesis-like domain-containing protein	P30039	PBLD_HUMAN
16.9125	15.853	15.0043	15.6016	16.3971	15.6823	16.2007	16.3861	16.6787	16.4968	16.3038	15.2015	17.132	16.0563	16.6225	15.0673	15.9794	16.4895	16.4222	16.0222	16.9053	16.9975	15.9762	15.118	15.8665	16.4908	15.9864	16.2746	16.3169	15.659	16.7282	15.6553	15.8699	15.7775	15.6193	15.6643	16.6496	17.0264	16.3932	15.6104	16.4918	16.1372	16.238	16.7068	15.192	16.195	15.7221	17.0562	15.254	16.8909	16.4315	16.0779	16.2057	15.7691	16.5088	15.8064	15.0538	16.1015	17.1828	16.1108	16.518	16.3821	16.2015	15.773	15.7846	15.4626	15.8804	16.3461	15.958	16.0928	16.7475	15.2843	16.7036	15.347	16.4321	15.3792	15.7669	16.5369	16.9341	16.61	15.2186	15.8703	16.2959	15.8074	15.6651	15.9895	15.3959	16.8804	16.9229	17.1661	16.3005	16.8682	15.2069	16.2416	14.8316	16.2181	15.8715	16.3351	16.6428	16.3754	16.9469	16.2517	15.9519	16.3296	15.6797	16.0322	16.2445	16.019	16.2145	15.4732	16.5583	16.4575	15.4966	16.1504	15.396	16.3577	16.5347	15.8647	15.9183	16.6224	15.8368	16.7665	16.4549	15.781	15.7742	15.7927	16.0449	17.1678	16.5871	17.0333	16.0264	16.5985	15.8018	16.2329	15.9929	16.116	16.6153	17.0657	15.8457	16.3753	P30040	ERP29	Endoplasmic reticulum resident protein 29	P30040	ERP29_HUMAN
18.8257	18.569	18.9258	18.2249	18.8061	19.1181	17.7576	18.7646	19.564	18.1905	18.7303	18.6277	18.4501	18.6336	18.8614	19.3846	20.0173	18.8149	17.6798	19.1453	19.3779	18.9717	18.6609	16.6944	19.4999	17.8839	19.3617	19.1916	19.1636	18.5916	18.9027	16.9158	19.6423	18.6215	18.7043	18.9649	18.7275	18.3959	18.4141	19.4896	18.4463	18.5023	19.1915	18.8085	18.8898	19.5991	18.8293	18.6608	18.853	18.1877	18.7082	17.8922	17.7635	18.2402	18.3064	18.6989	18.9179	19.0955	18.895	18.1991	18.6351	18.3198	18.9968	19.2394	18.3575	18.5376	19.232	18.6755	18.7126	18.9271	18.769	19.2392	18.4493	19.0879	19.5873	18.9957	18.4014	19.2403	18.7232	18.956	18.008	19.4499	18.0234	19.2405	18.934	17.8314	18.6519	19.7634	18.7191	18.872	19.4516	18.5343	19.1513	19.6583	19.4612	18.2443	19.7599	19.1937	18.8874	20.0487	18.2455	18.9696	19.2414	17.7543	19.1236	19.1805	18.3394	19.4093	19.0262	18.9141	19.208	18.3959	19.487	17.9702	19.9617	19.5442	18.9078	18.9186	19.1437	18.6613	18.7869	19.7044	18.9175	18.8608	19.2337	19.352	18.9635	18.8072	18.948	19.9762	18.7529	18.5987	19.7601	19.796	18.7223	18.5631	19.0795	20.7683	18.7104	19.0447	P30041	PRDX6	Peroxiredoxin-6	P30041	PRDX6_HUMAN
14.353	14.5305	14.3974	13.6105	14.9541	15.5652	14.3143	14.5083	14.2677	14.189	14.5633	15.1357	14.8042	14.0139	14.3886	14.3395	14.3346	14.1517	13.8847	14.9885	14.1053	14.4852	15.685	13.6205	15.0248	14.3051	14.6638	13.886	14.7574	13.7311	15.0407	16.3381	14.8894	14.9075	15.0094	14.8497	14.9399	14.1669	14.2378	14.6677	14.4153	14.3661	14.8647	13.5946	14.577	15.2502	14.5324	14.3934	14.8308	13.8315	14.8549	14.4017	13.8417	14.6787	14.3726	14.6201	15.4082	14.7283	13.2643	14.3952	14.7733	14.1028	14.6531	13.6251	15.0373	15.482	13.3888	14.3386	14.6009	14.3988	14.5518	15.138	14.5917	14.2798	15.0609	15.3574	14.3454	14.4748	14.6206	14.2833	13.3981	14.5405	14.2082	13.5971	14.9914	14.0619	15.6602	12.9498	13.8635	13.6447	15.598	14.3417	14.4596	14.9672	14.6628	14.3404	15.5885	14.2365	13.3738	15.2714	14.2833	14.621	13.9079	14.2664	15.0769	14.7769	14.4237	14.4943	14.4811	14.8485	14.9147	14.2198	14.4538	13.9203	14.4657	14.3005	14.473	14.4248	14.4897	13.6721	13.8079	14.2426	14.5824	14.5067	13.4794	14.7665	14.4408	13.1767	13.8931	12.8051	13.6653	14.1432	14.4851	14.625	14.3149	14.177	14.5758	12.7453	14.4889	14.8273	P30043	BLVRB	Flavin reductase (NADPH)	P30043	BLVRB_HUMAN
17.3928	18.1298	17.7208	17.972	19.44	17.4612	19.4116	19.1725	18.0082	19.3496	17.5748	18.3162	18.8798	17.5395	19.6954	18.3892	18.8054	17.7708	18.9195	17.9409	18.9225	17.3754	18.5982	17.5943	18.4176	19.2704	18.3084	18.2066	18.385	17.8721	18.3589	17.663	18.9931	18.4602	18.3247	16.9961	19.4276	19.3354	19.2298	18.1985	19.3075	19.5286	18.0679	17.0865	17.9147	18.184	17.9113	18.2805	18.0529	19.2188	19.1911	19.1707	19.0319	17.7301	19.1505	18.0244	18.074	18.055	17.4046	19.4329	19.7336	19.1895	18.3286	18.3018	18.1584	18.4256	18.1216	18.9704	18.1053	19.4873	19.133	17.6975	19.1456	18.3275	18.5389	17.8114	18.0334	19.7076	19.6431	18.839	18.2732	18.1582	18.7247	18.1688	18.5827	17.7676	17.7312	16.5919	16.9609	17.4116	18.2798	19.3219	18.0821	18.1215	18.2234	19.447	18.7219	17.9604	17.4092	18.9953	19.6466	19.1402	17.8719	18.0263	17.626	18.1001	19.5824	18.3162	19.5335	17.0868	18.7399	19.1236	17.3918	18.8515	18.577	17.8779	18.24	18.2591	18.092	18.1322	17.396	18.1419	19.2778	18.4844	18.1251	17.728	18.0963	17.3741	17.2282	16.6519	17.4878	19.1739	18.7512	18.5723	18.1284	17.9863	19.0354	16.7634	17.9747	17.7125	P30044	PRDX5	Peroxiredoxin-5, mitochondrial	P30044	PRDX5_HUMAN
15.0958	15.9926	16.1797	14.7481	14.9812	15.6106	14.5711	14.8896	15.7235	14.9121	15.2393	16.1069	15.1206	15.2931	14.8947	14.956	16.4417	15.3265	14.2209	15.4629	15.9388	15.5291	15.7598	14.3744	15.7362	14.546	15.4079	17.5718	15.3919	15.1725	14.2608	14.989	15.2335	15.3907	15.679	14.3667	15.8938	15.2858	15.0126	15.3377	15.0193	15.0141	15.6808	15.5095	16.3104	15.8001	17.2805	15.6883	16.3464	14.2821	15.4253	14.8834	14.5739	15.355	14.6887	15.4847	16.0638	15.7141	16.7235	14.8617	15.0614	14.2531	15.4093	15.1693	15.2778	16.1039	17.3377	15.3433	15.5864	14.9738	15.0964	15.3978	14.9694	16.2907	15.8156	15.7015	15.5947	15.4058	14.7307	15.2572	14.4262	15.2745	15.1367	15.1617	16.3603	14.773	16.0008	15.3945	15.5865	16.7493	15.9478	14.7093	16.9161	15.6136	15.278	14.6992	15.6515	14.7383	14.4451	16.3978	14.6585	15.3287	17.5604	14.7834	15.686	15.6825	15.037	15.7054	15.0327	14.3042	15.2491	14.6483	15.0603	14.7446	16.1943	15.621	16.2507	16.2232	15.342	15.3985	14.2226	16.1498	14.6044	16.0287	15.3287	14.8478	15.1595	16.765	15.1908	15.3463	14.4209	15.3823	15.343	15.9234	15.4573	15.0992	15.7969	15.1945	15.5325	15.6042	P30046	DDT	D-dopachrome decarboxylase	P30046;A6NHG4	DOPD_HUMAN
NA	12.8479	9.83151	NA	12.8983	12.6142	11.8373	12.5018	NA	12.5385	NA	12.5083	12.174	7.66101	11.6814	8.36594	11.1345	12.8962	11.5146	12.2963	12.8628	NA	11.2021	NA	12.8612	11.955	12.0683	11.2743	12.6289	NA	10.1163	NA	11.5809	NA	12.0421	11.8804	13.1771	12.2535	12.5085	NA	12.5457	12.6624	12.4611	NA	10.8228	11.5674	NA	12.3266	NA	11.3589	12.397	12.8313	11.7772	11.8826	12.2412	13.2922	10.8235	11.6663	11.1254	12.666	12.7768	12.4736	12.1257	NA	13.6849	13.3945	11.7176	12.6656	13.3215	12.8474	12.2493	11.1714	12.1136	10.3003	9.95657	10.5191	12.3623	12.3008	11.5846	11.8484	NA	12.4896	12.1256	NA	12.6351	11.5687	11.1947	10.9615	NA	11.5269	12.2751	12.5841	NA	12.4767	11.2507	12.9033	NA	11.0237	NA	12.0719	11.9846	12.1739	10.5196	12.5117	NA	11.1441	13.0445	12.794	12.3049	11.1787	12.509	12.3367	11.9136	12.8093	11.8966	NA	12.5434	NA	12.5394	11.9015	NA	NA	12.3088	13.2188	NA	10.4188	13.3522	11.6658	NA	11.1472	9.9081	12.5387	11.562	12.2209	11.8848	12.0092	11.8115	9.80651	12.1239	NA	P30047	GCHFR	GTP cyclohydrolase 1 feedback regulatory protein	P30047	GFRP_HUMAN
17.9849	17.1515	17.7802	17.8587	18.7548	17.576	17.5117	18.3604	17.3781	18.0296	18.2852	17.2093	17.9709	16.6814	17.6788	18.2862	18.0499	17.6256	17.9165	17.4348	17.689	17.5803	17.819	17.739	17.8647	17.7438	17.8699	17.2158	17.3423	16.9398	18.2202	17.8757	18.1707	17.9159	17.5851	17.6338	18.4129	18.0954	17.9078	17.2285	18.2851	17.9229	17.7062	17.4149	17.5686	18.0253	16.515	17.122	17.6062	18.1311	17.8531	17.7801	17.7822	17.6787	18.0739	17.841	18.8033	17.3361	17.1724	17.9354	18.2813	17.4801	17.9132	17.4502	17.9519	17.4243	17.1479	17.7689	17.8511	17.617	18.0241	17.7028	17.8746	16.7744	18.0746	18.0512	17.8749	18.2224	17.9173	17.6644	17.8478	18.4406	17.9042	17.4363	17.4384	17.6657	18.5913	18.0054	17.397	17.3596	17.6477	18.1387	16.6304	18.1371	18.245	17.5005	18.5558	17.9875	17.7744	17.5592	17.5412	17.8493	16.9806	18.1441	17.9209	17.3092	18.1517	17.7661	18.0301	17.656	17.3991	17.5979	17.6642	17.6868	17.708	18.022	17.1208	17.2829	17.1031	17.1361	18.1378	17.0979	17.758	17.3629	17.4055	17.904	17.7904	17.4344	17.1443	17.9592	17.9693	18.3507	18.6272	17.8598	17.7936	17.6856	17.626	18.0462	17.6879	18.0885	P30048	PRDX3	Thioredoxin-dependent peroxide reductase, mitochondrial	P30048	PRDX3_HUMAN
14.2386	14.5755	14.9116	14.8082	15.3128	14.5734	14.5769	14.6541	14.0747	14.7265	14.4327	13.668	15.1419	14.535	14.727	14.8703	14.5992	14.5659	14.3999	13.6944	14.7838	14.3063	14.1918	15.0203	14.3288	14.7751	14.3832	13.8813	14.0368	14.8692	14.6896	15.5277	14.8925	14.2619	14.6718	14.4864	14.6879	14.5214	14.2916	14.708	14.6074	14.4251	14.0395	13.5994	15.0147	14.6486	14.3673	13.8929	15.0344	14.58	14.3247	14.7727	15.0347	14.4031	14.8988	14.1844	15.441	13.453	13.9913	14.6469	14.5088	14.6588	15.0374	15.287	14.2776	14.4997	13.6282	14.624	14.7856	14.6791	14.7453	14.3209	14.676	14.8263	14.46	14.9833	14.6071	14.825	14.218	13.8937	15.3081	14.9769	14.4349	14.495	14.114	14.8105	15.3965	14.1714	13.7585	13.775	14.4863	14.5476	14.6754	14.9206	14.6615	14.4635	14.8726	14.1335	15.0637	14.3103	13.8381	14.2679	14.0629	15.2018	14.6185	13.7886	14.6611	14.7242	14.4275	14.721	14.2107	14.4746	14.5805	15.0925	13.8364	15.2104	14.8993	15.3228	14.4423	14.117	14.2706	13.9652	14.4861	14.5311	14.7559	14.2859	14.7598	13.9422	13.9412	13.8688	14.6571	14.7293	14.7058	14.1729	14.7035	14.7222	14.2603	13.8173	14.4101	14.1466	P30049	ATP5F1D	ATP synthase subunit delta, mitochondrial	P30049	ATPD_HUMAN
17.9665	17.443	17.6257	18.177	17.2867	17.5105	17.3112	17.5963	17.7811	17.1795	17.9639	17.6458	16.8766	17.9815	17.1196	17.7696	17.8091	17.6948	17.3725	17.9883	17.5744	17.8412	18.1637	18.4349	17.7699	17.2004	17.9838	17.8852	17.6439	17.9912	18.3273	18.0486	17.9145	17.3495	17.7082	18.2297	17.1745	17.2614	17.3475	17.8289	17.2182	17.5731	18.3609	17.9891	17.7391	18.418	17.8136	17.7398	17.684	17.205	17.5368	17.0158	17.3228	17.9279	17.1121	17.8759	18.15	18.1464	18.0819	17.5421	17.2056	17.3308	17.5804	18.1672	17.7246	17.7373	17.9205	17.517	17.9321	17.2685	17.4156	17.7608	17.7794	17.765	18.1576	17.6646	17.8758	17.3093	17.323	17.6944	18.2689	17.9922	17.7275	17.9864	17.8225	17.9271	18.1482	18.0203	18.0445	18.0329	17.7078	17.1931	17.765	18.2095	17.5876	17.0216	18.3297	18.0991	17.8197	18.2561	17.2347	17.5061	17.8568	17.9282	17.7514	18.0655	17.3272	17.9899	17.4252	18.1693	17.3459	17.2212	18.2052	17.3281	18.4313	17.8142	17.923	18.1464	17.6186	17.6065	17.8671	17.7975	17.6587	17.6274	17.8252	17.9038	17.8449	18.0135	18.3262	18.0008	18.0209	17.1378	17.8853	18.1204	17.8517	17.7477	17.5442	18.1387	17.8395	17.996	P30050	RPL12	60S ribosomal protein L12	P30050	RL12_HUMAN
16.8722	15.6821	15.3609	17.3279	17.0541	17.0199	15.3802	16.0602	16.4192	15.451	17.0874	16.0969	16.3511	16.0789	15.9466	16.8372	17.0238	17.4006	15.5448	16.0214	16.6283	16.3231	16.5972	17.7008	16.6562	15.4509	16.3121	16.1144	16.3674	16.5044	17.6774	16.5785	17.1877	17.4552	15.7552	16.1226	16.1795	16.5384	15.8184	16.892	16.1039	16.0936	16.6058	15.8341	15.1745	16.4761	15.2605	16.8765	15.2848	15.9037	16.0525	14.9828	15.874	16.0927	16.016	16.6491	17.9186	15.9017	15.7908	15.9506	16.2441	15.8648	16.2417	16.9861	16.4914	16.306	15.9799	16.0204	16.5639	15.5982	16.5316	16.1595	16.2136	15.9461	16.8871	17.6651	16.5841	16.2737	15.9956	16.2168	17.4932	18.4437	16.0405	16.9036	16.1187	16.1359	17.8583	16.5279	15.9524	16.0362	17.2388	15.5438	15.5062	16.7906	16.5212	15.5935	17.9462	16.9447	16.7638	17.4616	16.1103	16.2764	16.1292	16.5535	17.5497	15.903	15.996	16.6328	16.3632	16.2968	16.6196	15.5307	16.3969	16.0327	16.9775	16.5527	16.4496	16.9392	16.2094	16.0265	17.2248	16.4165	16.0195	16.096	16.9297	17.4476	16.4165	16.0768	15.4283	16.232	16.8688	16.1527	18.1313	16.3472	16.3135	16.6267	16.1753	16.2645	16.2675	16.6241	P30084	ECHS1	Enoyl-CoA hydratase, mitochondrial	P30084	ECHM_HUMAN
13.9542	14.5218	14.7443	14.1863	13.9881	14.6453	14.0719	14.2417	13.9618	14.6116	13.6233	15.3604	13.7785	13.9047	14.4486	14.3515	14.1209	13.7129	14.0086	14.3103	14.6424	14.8923	14.2333	13.4402	14.0288	14.1381	14.0363	14.5404	14.2275	13.9654	13.5388	13.0359	13.9417	14.628	14.2507	14.1095	14.847	14.2089	14.4875	14.7909	14.43	14.3405	14.1209	14.6606	14.8182	14.2463	14.9789	14.932	14.7982	14.644	14.5751	14.5116	14.1655	15.3346	14.166	14.0367	14.2889	14.4237	14.5831	14.1137	13.9622	14.2516	13.7746	14.7281	15.9603	15.3633	14.585	13.5211	14.429	14.0669	14.6382	14.5545	14.158	15.289	14.3725	13.7506	14.8759	14.3423	13.9886	14.6772	13.6968	13.4356	14.6487	14.7955	15.4223	14.1797	14.1607	15.2732	14.8367	14.6912	14.2074	14.0058	14.9912	14.1323	14.4784	14.7347	14.0449	13.1833	14.1587	14.1038	13.9758	14.3269	14.4008	13.9133	13.6895	14.4564	14.1881	13.7191	13.7146	14.2137	13.9853	14.2782	14.326	14.023	14.2757	14.1453	14.9214	13.9128	14.2392	14.8932	14.3635	14.2855	14.2971	14.4727	14.8079	14.2517	14.2511	14.4746	13.7119	15.1164	14.329	14.4174	13.735	14.2674	14.3036	14.2874	14.7711	14.7043	14.352	14.0419	P30085	CMPK1	UMP-CMP kinase	P30085	KCY_HUMAN
16.8994	16.8886	16.4427	16.7979	17.5857	16.3029	16.5841	17.4683	17.1014	17.0117	17.3324	16.5077	16.9313	16.9309	17.5423	17.7059	17.6342	16.6713	16.6111	17.3085	17.4761	16.3157	16.4266	15.3447	17.4482	16.7075	17.4715	17.2954	17.1548	16.6967	16.1581	13.814	17.8447	16.6084	17.1344	16.7149	17.3376	17.1085	16.9833	15.9926	17.0091	16.9152	17.2822	16.2886	16.4504	17.4818	15.6154	16.9656	16.3543	16.9583	17.2445	16.8708	16.6719	16.2546	16.8099	16.7649	16.0353	17.3556	17.6734	16.8994	17.3893	16.7546	17.294	17.5608	16.3406	16.5691	17.2127	17.2115	16.8023	17.5448	17.2949	17.6424	16.3786	15.9157	17.2875	15.8868	16.4986	17.5445	17.3805	17.4897	16.4012	17.032	16.3595	17.5271	16.6864	16.1792	16.0035	16.9174	16.4625	17.5907	17.6854	17.154	16.0033	17.4463	17.8611	17.0256	16.9208	16.778	16.5339	17.8468	16.8264	17.6834	17.3026	15.9801	16.0466	17.2151	16.6718	17.4841	17.3892	16.6338	17.4202	16.8772	17.308	16.9816	17.5947	17.3931	17.0397	17.2926	17.3312	16.7205	16.6656	17.3116	17.4051	16.9621	17.291	17.362	16.7025	17.883	16.2983	16.98	16.7528	17.0326	17.3376	17.2721	16.8018	16.5164	17.5099	17.2156	16.656	17.6816	P30086	PEBP1	Phosphatidylethanolamine-binding protein 1	P30086	PEBP1_HUMAN
18.4345	17.3888	17.322	17.345	16.8842	18.8387	17.0237	16.861	18.3715	17.015	18.3076	18.4639	17.0605	16.6454	16.9022	17.2809	17.3205	17.7839	17.0939	17.2323	17.809	18.4816	17.5308	17.1864	17.1133	17.1508	17.4497	16.9544	17.4578	16.7841	17.8154	18.1501	16.9108	16.8993	17.3415	17.406	16.7748	17.5239	16.934	17.7475	17.0184	16.9272	17.2879	18.126	17.503	17.5809	17.6451	18.88	17.409	17.1469	17.2013	16.8594	17.2142	18.4258	17.1365	17.21	18.5891	17.0968	17.6493	17.0994	16.9813	17.0943	18.0451	17.0305	18.6526	18.5757	16.7347	17.722	17.3389	16.7518	17.4504	17.3162	17.362	17.9588	17.2494	18.1593	18.4816	17.0033	17.1357	17.6897	17.3984	17.2793	17.7754	17.0484	18.4248	17.9685	18.8081	17.8153	18.415	17.6513	19.3475	16.9612	18.0117	17.3878	17.1387	16.6889	18.269	17.4279	17.3192	17.5686	17.1255	16.8407	16.9628	17.9786	18.0196	17.3467	16.9428	17.1414	16.8172	17.4846	17.5825	17.2071	16.9474	17.2546	17.0053	17.8449	19.0704	16.8819	17.5049	17.8508	18.6198	18.3348	17.4247	17.4637	17.1086	16.953	17.4881	17.6904	18.5246	17.7917	16.2984	16.7193	17.5771	17.5382	17.5704	17.7447	18.1904	17.9793	17.6051	18.4161	P30101	PDIA3	Protein disulfide-isomerase A3	P30101	PDIA3_HUMAN
15.6946	15.7752	15.4546	15.558	16.1311	15.8893	15.7397	16.175	15.6697	16.0801	15.5131	15.7061	15.8462	15.8208	15.8543	15.8596	15.8139	15.7044	15.5945	15.8601	16.0465	15.8546	16.2187	16.0832	15.9218	15.843	15.8618	15.9363	15.8254	15.7127	15.7743	15.8451	15.9294	15.6916	15.9208	15.6105	16.455	16.2854	16.1193	15.5473	16.1295	16.0272	15.7876	15.7585	15.467	15.9256	15.3977	16.084	15.5701	16.0135	16.348	16.1991	15.8747	15.9575	16.1083	15.9118	15.5798	15.9196	15.8513	16.1145	16.1679	15.9668	15.5678	16.2112	15.752	15.786	15.9879	15.8245	15.6678	16.1789	16.3698	15.827	16.1375	15.571	16.097	16.2728	15.799	16.1613	16.2251	16.0689	15.8802	15.3833	15.8935	15.8652	15.7672	15.8198	15.8252	16.1745	15.6387	15.7027	15.8081	15.9651	15.6236	16.0287	15.9748	16.1383	16.0183	15.788	16.0607	16.3822	15.7125	16.1284	15.8058	15.6753	16.0038	15.9923	16.117	15.7523	15.8419	15.4541	15.9698	15.9862	15.4324	15.8031	15.8795	15.7061	16.06	15.9426	15.9477	15.526	15.5139	15.8957	16.0378	15.8468	15.9601	15.9507	15.8596	15.7268	15.6927	16.215	15.5171	16.0319	15.8423	15.9773	15.6622	15.7705	16.1453	16.541	15.6615	15.5292	P30153	PPP2R1A	Serine/threonine-protein phosphatase 2A 65 kDa regulatory subunit A alpha isoform	P30153	2AAA_HUMAN
12.0257	11.2899	11.9073	12.139	11.9265	11.0695	11.4764	12.589	11.8849	11.4815	12.0884	11.6264	11.9168	11.3277	11.3979	11.4294	12.5202	11.8156	11.7504	11.6399	11.6644	12.2741	11.8303	11.8884	11.9978	11.763	11.599	11.9725	12.2097	11.4545	11.3733	11.3735	11.6174	11.311	12.1384	11.1115	12.4374	11.5529	11.6803	11.3232	11.9591	11.1226	11.8196	12.0283	11.7146	11.5687	11.4644	11.5246	12.1491	12.2585	11.774	NA	12.2421	11.8907	11.9152	12.1865	11.7933	12.5348	11.9259	11.846	11.8119	12.0344	NA	12.0185	12.0776	11.757	10.9407	12.0176	12.1341	11.447	11.548	12.121	12.0512	11.9446	11.4333	11.756	12.2204	11.5349	11.647	11.9748	11.7767	11.6324	12.1845	11.6586	12.2239	11.8678	NA	11.5024	12.4222	12.6637	11.9088	12.0197	12.1832	11.5539	11.9582	NA	11.225	11.7256	11.1807	11.5918	11.8413	11.459	11.5769	11.9764	11.1724	11.9428	11.6739	11.5569	NA	11.9898	12.0359	10.4671	11.492	12.9473	11.2737	11.9891	12.2321	11.248	11.8284	11.974	11.5167	11.5337	11.7155	11.6866	11.45	12.4607	11.8542	12.0813	12.1918	11.8165	11.7224	11.5565	11.4328	11.924	11.8286	12.5927	12.0592	11.5945	11.517	12.0109	P30260	CDC27	Cell division cycle protein 27 homolog	P30260	CDC27_HUMAN
11.8926	12.3498	NA	NA	NA	13.1495	NA	10.7626	12.2664	10.2756	11.4132	NA	NA	NA	NA	11.5771	NA	NA	9.59909	10.9877	12.044	11.1792	12.562	NA	10.8875	10.542	12.3799	NA	11.6262	NA	11.6284	NA	10.8154	10.1029	12.2659	12.1864	NA	NA	11.1021	10.8506	NA	11.4882	11.4905	NA	NA	11.6289	11.6029	11.8553	NA	NA	10.4737	NA	NA	11.1164	NA	13.9104	10.9816	NA	NA	9.70116	NA	10.6921	11.8191	10.2366	10.2128	11.3915	10.1625	NA	13.7203	NA	11.5945	11.008	13.1769	12.178	12.0608	10.7937	NA	NA	10.5006	12.0388	NA	12.2508	12.0033	12.2899	NA	NA	10.8855	11.5004	NA	NA	NA	NA	NA	11.7589	11.4622	NA	12.015	10.4425	11.6132	12.7031	10.0304	11.4691	NA	NA	12.5423	11.7067	11.4756	11.9316	NA	9.96018	12.4041	10.6315	10.7235	11.778	11.4228	10.944	11.7862	NA	12.6579	13.0782	12.9087	11.6377	12.1674	12.033	11.8282	13.2103	14.2827	NA	11.7728	8.71705	11.9391	NA	11.2464	11.1727	13.0615	13.257	NA	11.2847	13.4024	12.1446	P30273	FCER1G	High affinity immunoglobulin epsilon receptor subunit gamma	P30273	FCERG_HUMAN
10.5884	NA	NA	NA	11.3696	NA	11.6348	NA	NA	NA	NA	11.7319	11.2477	NA	11.6407	NA	10.9868	NA	10.8756	NA	10.3399	NA	10.654	10.8862	NA	10.9109	11.3264	12.3068	NA	10.9372	10.9685	NA	11.5932	NA	NA	NA	NA	11.1514	10.2911	NA	11.3965	11.5033	11.0397	NA	NA	10.7183	NA	11.213	NA	11.111	10.7418	NA	NA	11.3166	10.6902	9.74188	10.2339	10.4338	11.555	NA	11.0957	NA	NA	11.4456	11.2446	11.8488	11.9927	11.5042	NA	11.5322	NA	11.2519	11.1483	NA	10.9938	NA	11.7212	11.5497	NA	10.9504	11.7304	11.6627	11.1612	11.6823	12.2956	NA	NA	11.545	NA	11.5663	11.1108	9.83228	11.0354	NA	11.2403	11.1866	NA	NA	12.3921	11.943	NA	11.4199	12.439	NA	NA	9.84523	10.2242	10.8776	10.8157	NA	NA	10.614	NA	11.1095	11.2483	11.7262	10.2254	NA	NA	10.8157	10.4563	NA	11.6241	NA	11.6557	NA	NA	11.1792	NA	11.3712	10.8282	NA	11.5952	10.9002	NA	NA	11.1711	11.2449	NA	9.9386	P30291	WEE1	Wee1-like protein kinase	P30291	WEE1_HUMAN
12.377	11.4413	11.5539	11.7297	11.5547	12.5998	11.5146	11.6068	12.0827	10.9791	12.1871	12.1838	12.1406	11.8597	11.8069	11.8583	11.1623	11.9095	11.1624	11.7721	11.4807	12.3682	11.5453	10.9637	11.838	11.2701	11.3102	12.6008	11.4836	11.3531	11.933	11.7222	12.0291	11.4066	11.6703	11.3129	NA	11.2388	11.3975	11.8643	11.2067	11.3288	11.7184	12.3455	10.944	12.0729	12.5621	11.8359	12.0697	11.9534	11.6132	11.2462	12.0412	12.0713	11.5362	11.3935	11.5833	11.7882	12.0106	11.7894	11.7542	10.9915	11.6968	11.9153	11.9705	11.9505	12.2717	11.9706	11.6997	11.5064	11.2006	12.0041	11.5624	12.4093	11.4964	12.3463	11.636	11.5174	11.5826	11.4902	11.5946	12.0525	11.2305	11.4525	12.0762	11.7295	11.5497	12.7273	12.4968	12.1303	11.496	11.7311	12.2478	11.7347	11.5296	11.0545	11.5243	12.0108	12.0557	10.9109	11.5675	11.4993	12.1096	11.4811	12.4177	11.8349	11.2187	11.4188	11.6756	11.3601	12.0925	11.9841	12.0722	12.3333	11.7231	12.3632	11.617	11.9578	11.3464	11.5351	11.6214	11.8554	11.8546	10.5182	11.2679	12.2486	11.4671	12.2691	12.0881	12.4517	11.9767	10.8789	11.6009	11.5905	11.627	11.1335	11.519	12.0302	11.4112	12.4319	P30414	NKTR	NK-tumor recognition protein	P30414	NKTR_HUMAN
14.3745	14.3468	14.445	14.3241	13.8155	14.0285	14.2548	14.5107	14.1861	13.7267	14.2429	15.1535	13.5178	14.4383	13.9568	14.7717	14.2853	14.2206	13.9134	14.506	13.9845	14.3327	14.8796	14.3095	14.4559	13.9498	14.3688	14.1852	14.6019	14.5812	14.3778	13.9659	13.6814	14.3048	14.632	14.6058	13.7207	13.7549	14.3084	14.2693	14.1584	14.4116	15.0471	14.3974	14.6774	15.0542	13.5958	14.3951	14.6125	13.2324	14.2669	14.0865	14.1425	14.9079	13.9947	14.671	14.0758	14.7819	14.6563	14.0781	13.6903	13.7837	13.9749	13.6927	15.3588	14.9641	14.1154	14.1578	14.4666	13.4662	13.9952	15.1341	14.1535	14.5765	14.4679	14.1955	15.0066	14.1745	13.9292	13.9202	14.056	13.5515	14.4232	13.6959	14.9154	14.6058	14.0557	13.7846	14.4314	14.4838	13.7608	14.0618	13.7578	14.5364	14.7458	13.6075	14.1464	14.5289	14.1332	14.2746	13.1935	14.1185	13.8489	14.423	13.6848	14.5628	13.6842	14.5136	13.8581	14.3359	14.3708	13.8483	14.6579	13.7093	13.9925	14.5038	14.3277	14.3641	14.2301	14.2099	14.2655	14.5894	13.7541	14.1252	13.6696	14.4545	14.6219	14.4882	14.836	13.2075	13.9607	13.6742	13.915	14.2721	14.2645	14.5308	13.8123	13.7982	14.0426	14.4382	P30419	NMT1	Glycylpeptide N-tetradecanoyltransferase 1	P30419	NMT1_HUMAN
13.6307	12.521	14.5478	12.3211	11.2169	15.657	11.9704	NA	13.8796	11.9633	14.0094	13.4556	10.7463	10.7658	9.99842	12.6545	12.6015	11.3785	11.6643	11.8722	11.0101	13.8259	12.8394	11.9872	11.3572	10.7294	11.3977	11.3665	11.8941	12.7332	11.0807	13.5598	11.9586	12.9791	12.698	11.4121	12.0545	NA	12.5605	12.6523	12.0773	11.3973	11.277	12.9119	13.4692	12.0695	13.2356	11.6109	13.8947	11.3787	12.2915	12.4426	12.3343	13.6097	11.0283	12.3579	13.7905	11.5237	11.6033	12.0306	13.4997	11.8738	11.4873	11.5965	13.9107	13.4423	11.0307	11.2067	12.84	NA	11.8362	12.4744	11.0046	13.7032	12.7986	14.5708	13.4894	10.4972	NA	11.0518	10.7225	NA	12.3181	12.1331	13.339	12.4476	14.1336	12.6731	13.2594	11.6336	12.6045	11.2468	13.3318	11.5082	12.3337	11.6969	13.5196	9.82513	11.5781	NA	NA	11.2299	10.1652	13.025	14.7491	12.0992	11.7236	11.6152	10.8322	11.2399	11.8081	10.9945	NA	12.5814	12.8963	12.3172	10.5818	11.5261	NA	11.3627	13.3571	13.891	11.2562	12.0568	11.8509	10.9576	12.5041	11.3906	13.3488	12.2281	12.2217	11.8488	11.7751	10.6836	12.2055	13.0003	9.16457	11.3126	12.4311	14.1493	P30511	HLA-F	HLA class I histocompatibility antigen, alpha chain F	P30511	HLAF_HUMAN
12.3938	12.4037	10.7722	12.5247	12.4857	13.0721	12.7659	12.5807	11.89	12.0561	12.1281	12.2731	12.8452	12.3734	12.5036	11.9197	13.1985	13.2303	12.1044	12.2788	12.9406	12.1177	12.9696	11.9096	12.5386	12.6695	12.964	12.6309	12.9399	12.1836	13.055	12.6866	12.6587	12.7253	12.1995	12.7159	12.9234	13.1321	12.638	12.8439	12.3188	12.3823	12.5597	12.2716	11.3336	12.5802	12.7168	13.2829	11.8904	12.4709	12.5874	13.0319	12.4037	12.2522	12.762	12.4054	12.5532	12.7735	13.45	12.5161	12.524	12.5022	12.5236	12.37	12.2556	12.3924	12.5668	12.4239	12.3917	12.3455	12.7059	11.6273	12.761	12.5609	13.8287	12.9123	12.1157	12.5548	12.3623	13.0579	12.1942	13.0211	12.7174	12.1398	12.3735	13.1579	13.1006	12.5673	12.449	13.1757	13.3392	12.1103	12.5412	12.8683	11.8481	12.3504	13.2477	13.1928	12.7661	12.7429	12.5529	12.4186	12.5869	13.2573	12.574	12.8196	12.4091	12.7005	12.5611	12.5719	12.2895	12.4091	12.4753	12.6253	12.5425	11.6899	13.1487	12.2092	12.8706	12.6679	12.7113	12.1823	12.3603	12.4167	12.4658	12.0826	12.6073	13.19	12.1328	12.4591	11.8496	12.1488	12.8723	12.6297	12.8383	13.0414	13.0301	12.7245	12.4862	11.8815	P30519	HMOX2	Heme oxygenase 2	P30519	HMOX2_HUMAN
14.7029	14.4135	14.5995	15.3171	14.9764	14.9292	15.0452	14.6244	14.71	15.0892	14.532	14.3928	14.4784	14.8702	15.3817	14.5728	14.0021	13.745	14.6182	14.7351	14.5364	15.0013	14.4534	14.7969	14.2618	15.1355	14.3744	15.2348	14.8651	14.8423	14.3752	14.1324	14.4987	14.394	14.3594	14.2055	15.0017	14.9763	14.962	13.669	15.0795	15.0862	14.6559	15.1079	14.82	14.703	14.4588	14.0231	14.5457	15.0234	15.3435	14.7972	14.9807	14.4719	14.9177	14.5275	15.1816	14.7654	14.7603	15.021	14.7958	14.978	14.0905	15.1598	14.3707	14.2352	15.0388	14.6597	14.4003	14.7604	14.8531	14.4712	15.1733	14.8261	14.7025	14.8693	14.2411	14.9933	15.1427	14.9022	15.1456	13.6182	14.735	15.125	14.6806	14.243	15.02	15.3294	14.9106	14.7182	14.8601	15.0298	14.5385	14.3469	14.5823	14.7779	14.3215	13.8569	14.6171	15.0081	15.0927	14.3021	15.1442	14.1596	14.9582	14.745	14.9069	14.1879	14.5009	14.1564	14.8748	14.7286	14.1861	14.9305	14.6984	14.9631	14.3593	14.6073	14.675	14.3662	14.2171	14.7766	14.9127	14.454	15.0231	15.4434	14.5526	14.7526	15.0177	15.3972	14.5426	14.7795	14.2418	14.4768	14.3332	14.1723	14.4906	15.2247	14.5327	14.734	P30520	ADSS2	Adenylosuccinate synthetase isozyme 2	Q8N142;P30520	PURA2_HUMAN
12.8912	11.7188	12.0696	13.0658	10.6856	12.431	NA	11.2536	12.3714	11.7612	12.4747	12.2632	NA	12.0937	11.2885	12.3682	11.4039	10.89	11.5904	12.045	11.8504	13.2283	11.5001	13.5555	11.4943	11.3865	11.6137	12.3822	11.7594	12.3061	10.6717	11.5392	10.713	12.1056	11.4938	12.0245	NA	11.4484	11.3341	11.7891	10.9757	11.8012	10.6121	12.8768	12.528	11.2082	11.3517	11.2405	12.5254	11.411	10.9833	11.7491	11.3382	11.7278	11.0507	11.9499	11.4985	11.8192	13.3015	11.0252	11.2367	11.4561	10.8368	11.9156	11.8915	12.1636	12.2863	11.861	11.8299	10.3166	11.5831	12.7122	NA	11.4752	11.0866	12.1307	11.8017	11.5306	11.1354	11.0988	12.9862	NA	11.8178	11.7249	12.0481	11.2849	11.6123	12.9061	13.0427	13.004	11.567	11.4566	11.1983	11.5189	12.8181	NA	11.7424	11.9407	NA	11.3714	9.90359	11.525	12.6434	11.7885	12.3442	11.8691	12.0617	10.4963	11.1577	11.5434	11.6681	10.1112	11.8042	NA	NA	13.9038	10.9188	12.0677	11.5077	11.8758	11.447	12.8411	11.4134	11.4531	12.2048	12.341	12.3433	13.1296	12.8134	12.8006	NA	11.3568	10.7751	11.7107	11.4216	12.1464	11.0247	13.3844	11.4511	12.501	P30533	LRPAP1	Alpha-2-macroglobulin receptor-associated protein	P30533	AMRP_HUMAN
11.7176	12.3957	13.2532	11.9968	12.5816	11.7535	12.1695	12.0022	12.0917	11.483	12.7155	12.2994	11.7943	10.6857	11.6944	11.4997	12.1001	NA	11.0069	11.6305	12.2553	10.9743	12.1352	11.6648	11.8461	12.4297	12.2107	11.4311	12.2855	11.5094	10.9685	12.5765	11.1558	12.5575	11.7283	12.3305	12.9616	12.4929	11.9809	11.3609	12.3634	10.6808	11.2585	10.8535	13.0752	12.7893	12.0659	NA	11.7109	11.6544	12.0945	12.577	12.4546	11.2727	12.665	NA	11.7017	12.5167	NA	11.4759	12.0085	11.2869	11.6565	12.5609	11.7287	11.9593	NA	NA	11.2574	11.7018	12.6645	10.4653	12.2301	11.6836	12.613	12.88	12.0782	11.8954	12.1902	12.2931	12.7317	12.5299	11.6303	11.5949	11.969	11.8695	12.7949	NA	12.2273	10.5422	11.7202	12.4117	11.2823	13.1886	11.294	11.3695	12.5461	12.0816	10.8047	12.1523	11.7543	11.777	11.4359	12.1727	12.5924	11.7535	11.818	12.5699	12.1419	12.8031	11.9878	11.6912	11.9591	12.7717	12.3483	12.6051	12.0682	11.441	12.996	11.1677	12.9615	12.3123	11.8463	11.7489	11.9822	11.8065	11.2907	NA	11.5054	NA	11.7241	12.7362	11.7562	12.2373	12.5187	11.966	11.5092	11.3315	12.0394	11.7332	P30536	TSPO	Translocator protein	P30536	TSPO_HUMAN
NA	NA	NA	NA	NA	NA	8.82592	NA	NA	9.05481	NA	NA	NA	NA	NA	7.7456	NA	NA	9.32219	NA	NA	NA	NA	NA	NA	NA	NA	NA	NA	NA	NA	NA	NA	NA	NA	NA	NA	NA	9.81867	NA	8.67775	NA	NA	NA	NA	NA	NA	NA	NA	NA	NA	NA	NA	NA	NA	NA	NA	NA	NA	NA	NA	NA	NA	NA	NA	NA	NA	NA	NA	8.51368	NA	7.43977	NA	NA	NA	NA	NA	NA	NA	NA	NA	NA	9.60747	7.26108	NA	NA	NA	NA	NA	NA	NA	NA	NA	NA	NA	9.02187	NA	NA	NA	NA	NA	NA	NA	NA	NA	NA	NA	NA	NA	NA	NA	NA	NA	NA	NA	NA	NA	NA	NA	NA	NA	NA	NA	NA	NA	NA	NA	NA	NA	NA	NA	9.34921	NA	NA	NA	NA	NA	NA	NA	NA	P30559	OXTR	Oxytocin receptor	P30559	OXYR_HUMAN
12.9827	13.4676	13.2045	12.9348	12.606	13.9599	13.1947	13.4339	13.6328	12.736	13.3891	12.093	12.5606	12.7922	13.0266	13.1941	13.7511	13.139	13.0325	13.6669	13.4863	13.6659	13.7708	13.2359	13.6201	12.9673	13.8841	12.7833	13.1936	12.4501	13.5558	13.8239	12.7092	13.1937	13.0586	12.8582	13.1692	12.9202	12.8818	13.3628	12.9422	12.8747	13.9869	13.6553	13.4591	13.2358	13.2019	13.4186	13.3996	13.7435	13.2234	12.9962	12.8705	12.236	13.237	13.3658	13.8677	13.5967	12.6427	13.1643	13.3318	13.2222	12.966	12.2252	12.1174	12.2112	12.8832	13.1695	13.4718	13.2563	13.2962	13.3549	13.8185	13.1434	13.3255	13.7254	12.5279	13.4999	13.3832	13.3058	12.962	12.6432	13.2825	12.3579	12.3179	13.2925	13.949	11.6013	13.8106	12.5257	13.0008	12.9584	13.219	13.6898	13.3349	12.1351	13.1913	13.1492	13.6007	13.8226	12.9503	13.3039	12.5441	13.4372	13.7756	13.5027	13.311	13.5936	13.7004	12.7554	13.4534	13.455	13.3662	13.2699	14.0992	13.7131	13.5126	12.5736	13.2633	13.4886	12.7591	13.6004	13.6802	12.9949	12.0984	12.9574	13.5301	12.6641	13.4774	11.6663	12.9285	12.7978	12.8558	13.489	13.4179	13.3654	13.6331	12.1302	13.6724	13.6455	P30566	ADSL	Adenylosuccinate lyase	P30566	PUR8_HUMAN
11.964	12.467	11.223	11.8619	12.0583	12.165	12.6813	12.7139	11.988	13.1274	12.0674	11.8656	12.9404	11.9934	12.7809	11.9994	12.0221	12.0441	12.9994	11.9388	12.3069	12.2213	11.5814	12.053	11.523	13.0155	11.6109	11.4055	12.1318	11.5807	11.9641	12.0042	11.3069	11.5176	12.2769	11.9772	12.8539	13.1909	12.8291	11.9087	12.7088	12.9867	11.4899	12.2809	11.6687	12.1136	12.0955	12.2116	12.0933	12.9448	12.5566	12.7763	13.1967	13.0484	13.0689	12.3823	11.7188	12.2326	11.7398	12.9978	12.8776	12.412	11.8157	12.5296	12.1385	11.9313	NA	12.5633	12.3521	12.5904	12.7604	11.7401	12.5055	11.3363	11.8851	11.4109	11.9067	12.5126	12.8383	12.4626	12.0742	11.8247	12.9593	12.2233	12.1432	12.7658	11.7022	11.5504	11.9933	11.5092	12.5388	12.8003	11.304	11.8821	11.4947	12.7297	10.9636	11.6347	12.1725	10.4313	12.8614	12.5992	11.2887	12.9309	10.363	11.974	12.6525	11.4823	12.0341	12.3556	12.2171	12.6226	11.9401	13.1212	11.6576	12.0462	11.9509	11.0702	12.503	12.2384	10.9254	12.1342	12.4746	12.0813	12.4758	11.7884	12.4637	11.5422	11.878	11.6935	11.8596	13.097	11.4103	11.9468	12.5363	12.8933	12.6313	11.5988	12.1969	12.042	P30622	CLIP1	CAP-Gly domain-containing linker protein 1	P30622	CLIP1_HUMAN
16.2115	16.3578	15.6036	15.6875	17.4302	15.0794	17.6897	17.055	16.335	17.3606	15.7902	15.5042	17.5119	16.3565	17.5648	16.0456	16.4503	16.2274	17.4615	16.0599	16.0692	16.2848	16.1887	16.0118	16.1484	17.5762	16.5959	15.8935	15.9976	16.2889	15.6548	16.1906	16.1322	16.4996	16.6039	15.6677	17.9305	17.5617	17.1835	15.9035	17.2765	17.0303	15.9076	16.7018	15.372	16.5455	17.2604	15.8744	15.4064	17.3113	17.3061	17.259	16.6718	15.6308	17.5723	16.0115	16.2283	16.2777	15.6747	17.2389	17.316	17.2137	16.7894	16.266	15.6334	15.354	15.5945	17.438	16.0702	17.8504	17.4532	16.08	15.9731	17.1242	15.7769	15.7451	15.9526	17.6543	17.0256	16.6486	15.7805	15.7627	16.6629	16.3513	15.8233	16.1412	16.1908	16.328	16.8858	15.7066	16.2661	17.2484	17.0381	16.1982	16.2424	18.1626	15.9762	15.7787	16.4544	16.2305	17.7784	17.5907	15.9126	16.1499	15.9341	16.1212	17.3282	16.0636	17.1095	15.9458	16.3971	17.7662	15.8596	16.8966	16.1361	15.9202	15.9335	15.6812	16.413	16.086	16.0735	16.7352	17.7459	16.4552	16.5035	16.4827	16.1147	15.9802	16.2717	16.293	16.2576	17.3558	16.2041	16.3296	16.4771	16.58	17.2555	15.7561	16.4377	16.3325	P30626	SRI	Sorcin	P30626	SORCN_HUMAN
NA	NA	NA	NA	NA	NA	NA	NA	NA	NA	NA	NA	NA	NA	NA	NA	NA	NA	10.8591	NA	NA	NA	NA	NA	NA	9.77967	9.26436	NA	NA	NA	NA	NA	NA	NA	NA	9.19434	NA	NA	11.3137	NA	9.5038	NA	NA	NA	NA	NA	NA	NA	NA	NA	11.2954	NA	NA	9.6813	NA	NA	NA	10.5787	NA	9.71963	NA	NA	NA	NA	10.829	NA	NA	NA	NA	NA	NA	NA	NA	NA	NA	11.1214	10.4206	11.0822	NA	NA	NA	NA	9.75778	8.44366	NA	NA	NA	NA	NA	NA	NA	NA	NA	10.5951	NA	NA	NA	NA	NA	NA	NA	NA	NA	10.5854	NA	NA	NA	NA	NA	NA	NA	NA	NA	NA	NA	NA	NA	NA	NA	NA	NA	NA	NA	NA	NA	NA	10.0558	NA	NA	NA	NA	11.6881	NA	NA	NA	NA	NA	NA	NA	NA	P30679	GNA15	Guanine nucleotide-binding protein subunit alpha-15	P30679	GNA15_HUMAN
13.2083	11.6606	13.8463	12.2407	14.2123	14.4357	13.9069	13.9184	14.7558	11.437	13.5954	13.4849	14.0058	12.8592	14.7283	11.1447	14.9941	13.8029	13.545	14.8428	14.3696	13.7157	14.2242	12.0972	10.8578	13.8188	11.4076	14.9731	14.5341	12.4742	13.9583	13.7663	13.9324	14.1466	11.9479	14.1767	15.7222	14.2588	14.3686	14.0389	14.3648	14.6552	14.2419	13.7557	13.8404	14.7317	15.5529	13.6596	13.8127	14.156	14.5087	12.4044	14.0089	12.0281	15.404	14.4402	14.3274	14.77	14.1774	14.4475	14.3437	15.2494	14.9649	12.4343	11.8767	12.9005	14.8194	14.818	14.6341	15.2125	15.4879	NA	14.0567	13.5548	13.1978	14.2379	11.394	15.5591	14.1988	14.3054	13.1943	12.7679	13.8623	12.6373	13.0078	13.5104	14.2437	13.1246	14.9478	13.8289	12.5801	14.5264	14.3339	14.5947	9.999	11.7981	14.4825	13.9403	13.1585	14.5825	14.1783	NA	14.9357	13.5613	14.5885	14.4991	14.4982	15.4148	15.1689	14.2884	14.7188	15.2675	14.8656	14.2887	14.2523	13.8425	11.9319	12.764	15.4776	13.6823	11.6868	14.3861	12.5805	11.6255	12.8686	9.56411	14.6294	14.024	12.9934	13.5223	13.2547	14.51	13.7464	15.4215	15.3076	14.7742	11.7646	13.6677	15.1453	14.2572	P30711	GSTT1	Glutathione S-transferase theta-1	P30711	GSTT1_HUMAN
15.3266	16.5719	14.6288	15.5764	17.0195	17.0132	16.7825	16.5149	16.2308	17.2033	15.3802	15.8894	16.8693	14.5507	17.1638	15.0652	15.4655	15.3316	16.7026	16.1028	15.6988	15.1363	14.6697	13.1496	15.6918	16.9105	15.7716	13.0605	15.9744	14.8688	14.4514	14.9843	15.3282	16.1715	16.4306	15.2263	17.1092	16.9206	16.9801	15.4404	16.9863	17.3469	15.6117	14.9181	14.6044	16.4438	15.4145	15.6737	14.6822	16.9856	17.3645	17.2114	16.7879	16.4181	16.8206	16.3844	16.173	16.0422	12.8438	17.2345	17.0558	16.8457	15.9176	15.6252	17.1749	15.286	12.9446	16.7835	16.5591	16.9883	17.0713	15.2599	15.7023	15.6641	16.292	15.7909	16.4326	16.6239	17.2233	16.2097	13.9419	14.7729	16.2134	15.6166	16.0159	15.6149	15.8889	13.3435	14.8467	12.7544	16.1727	17.04	15.2241	16.2605	15.2251	17.1395	15.4022	15.1393	14.6979	16.0511	16.5804	16.8141	12.888	15.3757	16.3602	16.1576	17.2928	15.5215	16.2955	15.2177	16.4881	17.0635	15.338	17.0499	15.4923	14.3468	15.776	14.7375	16.047	15.8051	14.8675	16.1165	16.6755	16.3847	15.6733	14.5353	16.4713	12.8661	15.2238	12.9988	14.9199	16.611	14.6788	15.4899	15.6559	15.6388	16.7631	12.4469	15.7664	15.6818	P30740	SERPINB1	Leukocyte elastase inhibitor	P30740	ILEU_HUMAN
NA	NA	10.6011	11.3363	9.73987	NA	10.9564	NA	NA	10.3587	11.3773	11.4859	NA	12.5283	NA	10.3777	11.5517	12.0942	10.2458	NA	NA	NA	10.1653	11.3943	NA	12.1247	NA	NA	NA	12.3915	10.6343	NA	NA	NA	NA	NA	NA	NA	NA	NA	NA	NA	NA	12.1106	11.4793	10.7415	NA	11.5153	NA	11.068	NA	9.57822	11.2194	NA	NA	NA	NA	NA	12.2252	NA	NA	10.8094	NA	12.4432	10.9864	NA	NA	NA	10.2051	NA	11.8196	NA	NA	NA	10.9563	10.3218	11.4376	NA	NA	NA	11.5935	NA	11.2429	11.9287	NA	11.6761	NA	11.2866	NA	12.1545	11.3264	NA	9.78016	NA	NA	NA	10.5848	11.4889	10.4878	NA	NA	9.96177	11.1546	11.3858	NA	11.3022	NA	NA	NA	NA	NA	NA	10.4984	NA	NA	NA	11.0526	13.2246	NA	9.06105	11.2706	11.2413	NA	NA	12.4048	NA	11.8421	12.3153	12.2442	11.0687	10.5957	NA	11.6511	NA	NA	11.5667	10.536	10.8765	11.2667	11.3826	P30825	SLC7A1	High affinity cationic amino acid transporter 1	P30825	SL7A1_HUMAN
15.9427	14.0617	15.7311	16.6164	14.1746	14.7434	13.1579	14.1647	15.7151	13.4187	16.1102	15.1976	13.0069	16.0233	13.0412	16.809	15.654	14.6699	13.386	14.8457	13.8188	15.7246	15.3523	16.7457	15.3135	12.8733	15.3505	14.9666	14.3026	16.0624	15.8468	15.8102	15.5014	16.1413	14.7802	14.8322	13.5571	12.3537	13.7368	15.4151	13.5952	14.1901	15.1495	15.0606	15.8404	15.844	15.0799	14.2909	15.9002	13.6504	14.2657	13.167	13.6962	14.7922	13.2442	15.4331	15.9141	15.0591	14.7565	14.0238	13.273	13.1347	15.2534	15.8548	14.96	15.1379	14.7759	14.6714	15.3883	13.4547	13.6962	15.9534	14.7735	15.4673	15.2195	15.8131	15.0545	14.1055	13.6092	13.8587	16.4674	15.7329	14.7472	15.865	15.2442	15.0765	15.6803	15.3814	15.0989	14.925	14.5379	12.9903	15.2083	15.3363	16.5638	11.8405	16.4639	15.9629	16.416	15.0609	13.1071	14.1563	14.6643	14.7549	15.3181	14.7915	14.158	15.373	15.213	14.9379	14.6806	12.9044	15.3696	13.5088	15.6453	15.0123	14.0579	16.1159	14.4322	13.5959	15.4492	15.732	14.4128	14.4041	15.7976	15.9467	15.1389	14.944	15.0248	15.4863	15.945	13.2453	16.6224	15.3724	14.583	14.7598	13.4085	15.6137	14.4956	15.5758	P30837	ALDH1B1	Aldehyde dehydrogenase X, mitochondrial	P30837	AL1B1_HUMAN
NA	12.028	11.589	13.1539	14.1605	10.7062	12.2968	14.2183	13.8757	11.8725	NA	NA	13.0078	10.9963	13.982	12.4192	12.6277	13.0771	11.9294	13.7915	13.953	10.3467	13.0392	NA	14.3411	12.469	13.6671	NA	14.3233	NA	13.2146	NA	13.1612	10.4335	11.2202	11.4339	15.0099	12.2396	12.7792	10.6512	12.9595	11.771	14.0591	NA	12.2677	12.3308	9.77419	11.1883	11.1783	12.1228	12.0607	12.8049	12.6105	12.0126	12.4297	11.6354	NA	14.4199	10.681	12.7648	14.3866	12.8889	11.5331	13.5355	12.5137	10.0611	NA	11.4852	11.1993	14.5827	14.0039	12.4826	13.2419	11.6402	11.8947	NA	12.5976	13.7755	14.916	13.105	NA	12.284	11.2066	13.5268	NA	NA	NA	10.1104	NA	NA	NA	13.4473	11.3647	14.8865	12.1876	12.8643	12.7194	14.5216	11.3499	14.1437	13.774	13.2264	11.0694	11.5159	NA	13.6237	12.7695	14.2832	14.0857	12.6146	14.7272	12.151	13.6951	12.2903	13.0555	13.162	11.9707	12.4002	12.7414	11.4778	NA	13.6269	13.4131	12.0076	12.9733	NA	11.6771	NA	10.6912	9.93989	NA	15.1343	12.531	13.814	12.0342	11.8197	13.5516	12.4398	11.6871	NA	P30838	ALDH3A1	Aldehyde dehydrogenase, dimeric NADP-preferring	P30838	AL3A1_HUMAN
14.1524	13.7328	13.8364	13.9381	13.8471	14.189	14.0698	13.9337	13.8903	13.6266	13.9611	13.8277	13.8969	14.0549	14.0094	13.9342	13.4579	13.4566	14.0159	13.9984	13.8641	14.2388	14.0357	14.2677	13.8738	14.0583	13.8753	14.2692	13.7307	14.0274	13.944	13.8678	13.6137	13.7596	13.9504	13.913	13.9145	13.6497	13.7803	13.767	13.857	13.988	13.9147	14.1691	13.7259	14.0881	13.6088	13.5222	13.7547	13.9093	14.0412	13.9047	13.9544	13.8735	13.9971	13.8708	13.7993	13.9779	14.1355	14.0906	13.7937	13.911	13.5159	13.5452	13.8305	13.6199	14.2669	13.827	13.848	14.1197	13.5663	14.2332	13.8393	13.8135	13.9077	13.8538	13.9089	13.6885	13.9415	13.655	14.043	13.5655	13.7874	13.6229	13.9076	14.0206	13.6571	13.9449	14.3875	14.0513	13.6187	13.6873	13.8313	13.9193	13.9973	13.6258	13.5318	13.9986	14.1943	13.5079	14.0053	13.9622	14.2356	13.9769	13.8441	13.9769	13.8209	13.7478	13.9177	14.1551	13.6057	14.082	14.0797	13.9287	13.8448	14.222	13.7051	13.8265	13.9528	13.7135	13.8391	13.8421	13.7472	13.9061	13.6569	14.2559	14.0843	14.0944	14.2584	14.0965	13.9798	13.2836	13.7411	13.9986	13.7914	13.951	13.8001	14.257	13.8981	13.9079	P30876	POLR2B	DNA-directed RNA polymerase II subunit RPB2	P30876	RPB2_HUMAN
12.165	10.9602	12.0233	18.287	12.6319	10.0695	13.6339	13.1351	11.4642	11.0439	10.374	11.2496	12.5643	15.7781	15.7927	10.8912	12.0022	11.3338	10.58	13.2747	9.90325	13.1151	10.1218	11.3359	10.5814	15.5603	10.8316	11.4697	10.5329	11.7858	13.3191	11.5476	11.2371	11.5834	11.6948	14.1298	18.4962	11.3711	10.8413	11.899	12.5713	11.3875	11.7107	14.049	14.2729	12.7929	13.9873	11.1068	10.5403	10.9735	12.0359	11.1877	11.9838	11.613	10.983	11.1967	10.6926	15.2236	10.9635	11.17	13.7039	12.323	11.8733	11.1827	12.029	12.4658	11.1827	13.4055	10.6854	11.7148	12.7741	11.3747	13.2297	12.6476	11.3658	9.98805	11.8801	12.8369	11.4235	14.9474	12.802	11.9112	12.8714	12.0319	14.1572	10.6518	11.6904	12.4369	12.083	11.5091	11.8895	10.8376	14.8661	13.1647	11.5017	13.1097	14.3595	11.0962	11.8995	12.6391	11.5336	11.2738	NA	10.4391	11.2415	9.95599	10.9182	11.549	11.3915	11.2371	12.7626	11.3835	11.1362	14.2667	11.2352	11.8175	11.4976	11.6304	15.1663	14.5464	10.9233	11.2233	12.5713	11.206	14.7833	9.60198	11.0784	11.1669	12.2702	11.9928	11.4113	12.7946	11.0383	14.1871	13.6312	12.2656	10.756	13.0465	12.5996	11.4482	P31025	LCN1	Lipocalin-1	P31025	LCN1_HUMAN
14.9977	14.258	15.0267	15.8291	15.4855	14.6613	14.9486	14.814	14.5659	15.0318	15.3488	14.3328	14.8306	14.7196	15.1657	14.4761	15.0239	14.6958	14.8363	14.3809	14.9926	14.2292	14.7716	15.607	14.5165	14.8386	14.6497	14.1938	14.6618	14.8713	14.7255	14.3716	14.5409	15.2853	14.2068	14.4715	15.2449	14.8476	15.0006	14.8258	15.2285	14.8639	14.5704	13.8508	14.7478	14.8224	14.3222	14.2473	14.6678	15.1906	14.965	14.8129	14.5815	14.0573	14.9314	14.395	13.7532	14.4415	13.9645	15.0167	15.5498	15.0259	15.2077	15.4218	14.3589	14.5172	14.0735	15.069	14.6793	14.8309	14.9238	13.7743	15.0043	14.8466	14.6377	15.4611	14.2895	15.2299	15.0147	14.8377	15.7849	14.8609	15.0525	15.2287	14.6155	14.6682	13.9086	14.7952	13.7377	14.1212	14.9713	15.2855	14.7779	14.8521	14.3387	15.1038	15.4842	14.7294	15.0542	14.7329	14.8354	14.9713	14.1169	15.0753	14.4996	14.3421	15.2949	14.8077	15.1333	14.4345	14.7613	14.9831	14.5167	14.9848	14.41	14.5795	14.7154	16.0685	14.4955	14.2952	14.8937	14.9505	14.9399	14.7563	15.3339	15.0011	14.6808	14.1649	14.0805	14.6226	14.7441	15.493	14.799	14.7868	14.6459	15.1569	14.7079	14.8801	14.5989	15.2198	P31040	SDHA	Succinate dehydrogenase [ubiquinone] flavoprotein subunit, mitochondrial	P31040	SDHA_HUMAN
14.4014	15.4541	11.8814	14.3256	12.811	15.3414	12.4759	12.6102	14.8312	12.0765	15.0739	13.1757	12.2192	11.5373	12.1907	14.1892	14.8326	15.0539	11.2181	13.9741	14.0996	14.0637	15.8072	11.4282	13.5788	12.5476	14.8182	13.5659	15.0204	11.9182	13.8605	14.5315	13.5844	14.2654	15.1674	14.9377	13.4889	12.3507	12.2629	13.9071	13.0615	12.3579	13.938	12.7241	11.8562	15.1056	13.5025	15.3781	12.5487	NA	13.9539	12.9467	13.4202	14.2517	12.6157	15.2368	13.8616	14.2191	12.3381	12.3974	13.754	12.8636	14.3684	12.0379	13.3747	13.6754	12.5891	12.001	15.0318	10.9389	15.2261	13.8838	15.1899	14.6503	14.7756	14.4162	13.3469	12.5861	11.6814	14.4467	11.6124	13.7507	15.0939	13.245	13.3726	14.648	14.7948	13.8579	12.5848	12.5434	14.1032	12.1379	14.2381	14.2465	13.4981	12.5425	14.4876	13.7337	14.7981	14.3192	12.339	12.6949	12.4927	14.9528	14.8846	14.1373	12.9852	15.0451	13.3893	13.1275	14.3027	11.0543	13.5802	13.1164	14.4657	12.8588	13.3215	10.3762	15.6403	15.2808	16.2557	14.1375	12.6102	14.8125	12.6269	13.9693	15.4319	12.6428	14.1356	12.2299	13.9009	12.2105	12.3123	14.4652	15.5232	15.9911	10.9211	12.6616	15.4345	14.6806	P31146	CORO1A	Coronin-1A	P31146	COR1A_HUMAN
14.1007	15.1081	15.0456	13.8254	15.6373	14.8513	15.4297	15.4825	14.5373	16.3909	13.8832	14.5652	15.7949	13.6107	15.9951	14.8065	15.276	15.162	15.3302	15.1225	15.1713	14.8131	15.0665	12.8812	15.3596	15.7056	15.0868	14.7792	15.5204	13.5597	14.8446	13.0095	14.3384	15.0981	15.275	14.0741	16.3868	16.2468	16.0547	15.2968	16.0896	15.6798	14.4968	14.6162	14.8245	15.2292	14.5231	15.3292	14.922	16.1146	15.9325	15.7642	15.5121	14.0708	15.8901	14.8475	14.2215	15.3	15.4468	15.7327	16.1427	15.7288	14.9346	13.7311	14.2189	14.953	14.727	15.6897	14.9426	15.7241	16.3063	14.5505	15.5813	14.8601	15.0248	14.9965	14.1077	16.4811	15.8168	15.5818	12.6203	14.94	15.3361	13.7254	14.6126	14.713	14.0569	15.7977	14.4089	15.3817	14.593	15.9367	14.6213	14.8439	14.7863	16.3195	15.51	14.2788	14.3881	15.9475	16.11	15.9807	14.9115	14.6222	15.0315	15.4057	15.8046	14.852	15.1665	13.8991	15.3338	15.8665	14.4487	15.7667	15.176	14.5338	15.4719	13.6068	15.2857	15.4867	14.3687	14.6796	16.1709	15.4448	14.0586	14.1354	15.2782	15.6564	14.2333	15.7357	14.4561	16.3234	15.3069	15.6806	15.1515	15.0747	15.9762	14.9409	15.2753	14.4525	P31150	GDI1	Rab GDP dissociation inhibitor alpha	P31150	GDIA_HUMAN
14.1747	14.4785	15.605	20.6003	15.1716	15.6769	14.6903	15.7023	14.21	14.4564	14.4305	14.1652	15.3538	17.5673	18.795	14.0749	13.9422	15.0555	14.3932	18.0769	13.885	14.9836	13.9945	13.9072	14.115	18.8651	13.9886	14.5026	15.1131	18.3395	16.2548	14.7605	14.33	14.7867	15.4648	15.2736	21.8485	14.1768	14.1524	14.3365	15.4289	14.5324	14.6961	14.7136	15.0633	15.6979	14.6345	14.3093	17.5789	14.25	14.5929	14.4927	15.2856	19.633	14.5107	15.4207	14.136	18.0978	14.3439	14.5494	16.0729	15.2899	16.2893	14.3502	16.918	14.3089	14.0236	14.3875	14.2569	14.5506	15.878	14.6097	15.3737	14.1096	14.2939	14.8634	16.0234	14.8053	14.8764	17.3038	15.9511	14.9738	14.693	14.776	14.2765	14.6731	14.6864	14.9885	15.1417	14.5051	14.4227	14.9021	15.6912	15.3078	14.132	14.9229	14.9933	13.8649	14.3554	17.1061	14.6758	14.7631	14.9188	14.5933	15.0249	14.0693	14.538	13.8289	15.267	14.7297	15.7058	14.9624	14.52	16.5961	14.4353	14.6866	15.5865	14.4403	15.5505	14.5671	15.2331	14.0051	14.9964	14.2614	16.8034	14.1505	13.4976	14.7366	15.0323	14.3936	14.3423	16.3171	14.1578	16.2737	17.2747	15.4622	14.6732	14.1488	15.2929	15.2698	P31151	S100A7	Protein S100-A7	P31151;Q86SG5	S10A7_HUMAN
15.4876	15.5408	15.287	15.5733	15.2745	15.5634	15.235	15.254	15.0964	14.7472	15.3351	15.373	15.4422	15.94	15.2062	15.5974	15.5108	15.5898	15.1881	15.6752	15.5428	15.4685	15.5479	15.1893	15.4474	15.1752	15.5898	15.6084	15.3956	15.9167	15.8187	14.9684	15.3424	15.0826	15.4862	15.3045	15.0909	15.0149	15.0485	15.2988	15.173	15.1197	15.3667	15.7282	15.138	15.9376	15.6535	15.2019	15.2333	15.0425	15.25	14.7939	14.8934	15.4674	15.3638	15.5234	14.6967	15.6951	15.7256	14.9999	15.0454	15.2066	15.2641	16.0932	15.4985	15.1986	15.5299	15.1358	15.585	15.0245	15.149	15.8316	15.5537	15.5456	15.9392	15.4513	15.5645	15.2788	15.2096	14.6804	15.4462	15.5389	15.4149	15.9526	15.4682	15.3886	14.3968	14.9488	15.83	15.7603	16.0975	15.0656	15.7094	15.7369	15.6509	14.8672	15.4173	15.4251	15.3935	15.216	15.3599	14.843	15.5011	15.478	15.5363	15.7522	15.1307	15.6078	15.1306	15.0296	15.6049	15.2155	15.3946	14.9182	15.221	15.4418	15.2884	15.6867	15.5706	15.0845	15.32	15.1225	15.234	15.3749	15.8573	15.427	15.5776	15.6148	15.6901	14.9409	14.8074	14.9029	15.5962	15.9432	15.6824	15.5326	14.9329	15.2323	15.7962	15.4855	P31153	MAT2A	S-adenosylmethionine synthase isoform type-2	P31153	METK2_HUMAN
10.1556	NA	11.5655	11.204	NA	11.2744	NA	NA	12.1355	NA	10.5867	NA	NA	10.7943	NA	11.5512	12.0838	NA	NA	10.8005	NA	11.7446	10.5369	11.5131	10.1481	NA	11.3831	11.1614	NA	NA	11.6789	11.5752	12.2477	11.1299	9.1614	NA	NA	9.46648	9.98611	13.781	NA	NA	12.294	NA	11.7904	10.6695	12.9588	10.8705	11.4915	NA	NA	NA	NA	10.5355	NA	9.99198	11.2857	NA	11.2199	NA	NA	NA	11.4677	12.2902	10.4781	10.1431	NA	NA	9.9892	NA	11.3299	11.0397	NA	12.7457	11.5575	11.9262	10.3277	NA	9.92812	11.4956	11.6214	12.2105	10.8721	12.4495	NA	10.9459	10.6978	11.195	10.6195	11.3344	12.0067	NA	12.4895	11.2176	11.1263	NA	11.9038	10.0462	12.9711	10.8688	NA	NA	10.2277	11.0373	10.2919	10.5159	NA	10.6639	10.186	10.7195	9.92528	NA	NA	NA	11.7318	NA	NA	9.93907	NA	11.1564	11.8684	11.8071	11.3656	NA	11.7119	12.0651	11.0928	11.5355	10.9415	10.8253	13.2794	NA	12.2532	10.4927	9.86261	11.7861	NA	11.1707	11.329	11.3389	P31321	PRKAR1B	cAMP-dependent protein kinase type I-beta regulatory subunit	P31321	KAP1_HUMAN
11.7194	10.3832	NA	NA	11.3348	9.7682	10.662	10.3498	10.7051	11.209	11.3472	10.7537	10.4181	10.3353	11.5815	10.2871	10.489	NA	10.3993	11.4062	10.2791	11.6853	10.7887	10.6133	10.967	11.1875	10.172	NA	11.0062	10.189	10.3773	NA	NA	10.1202	9.36442	NA	NA	10.8124	11.1571	NA	11.0028	10.1486	11.1752	10.942	NA	NA	NA	10.6329	NA	11.1742	10.9349	NA	10.8037	11.1427	10.6233	10.8059	10.0637	10.1388	11.7978	10.2721	9.53757	11.3925	10.858	NA	11.5916	11.2197	NA	9.99838	10.2448	9.71703	11.1615	10.5357	NA	NA	NA	NA	11.6522	11.0155	11.2027	10.4801	NA	NA	11.5744	NA	10.1455	10.3176	NA	12.0863	11.5728	11.6486	9.26308	11.5456	NA	10.9786	10.0043	11.3032	NA	11.4846	12.8723	10.5321	10.1004	11.6398	NA	NA	NA	10.8335	NA	9.80541	NA	NA	10.6535	10.5655	10.4773	11.7537	9.99396	11.9414	10.9588	NA	11.7019	10.4267	8.4452	10.8101	11.1652	10.637	NA	11.0297	11.3595	11.9301	11.542	11.8938	9.58358	10.4993	NA	11.2475	10.6408	NA	11.0509	12.1153	10.0187	11.0378	P31323	PRKAR2B	cAMP-dependent protein kinase type II-beta regulatory subunit	P31323	KAP3_HUMAN
NA	8.46721	10.8633	9.98148	NA	10.2098	NA	10.4468	NA	NA	NA	NA	10.5063	9.32097	NA	NA	NA	NA	10.2324	NA	9.6753	10.4851	8.19263	9.5539	10.3047	NA	9.96777	NA	NA	10.0327	NA	NA	NA	NA	NA	10.6277	11.3266	NA	NA	NA	NA	NA	9.87693	NA	NA	9.41072	NA	NA	10.4856	NA	NA	11.1371	9.93912	9.97269	NA	NA	NA	NA	NA	NA	NA	NA	NA	NA	9.59954	9.81716	10.0568	NA	NA	11.1052	NA	9.60476	NA	10.2885	NA	NA	10.5426	10.7873	NA	NA	11.3574	9.98269	NA	NA	NA	NA	NA	NA	10.7784	NA	10.0101	NA	NA	11	10.2025	NA	NA	10.2768	10.0798	10.8041	10.8182	NA	NA	NA	NA	9.85983	NA	NA	NA	9.99721	11.0954	10.9937	9.08525	12.5069	8.4215	9.32953	NA	NA	NA	NA	NA	10.3463	10.7453	10.4647	NA	13.0318	NA	NA	9.48948	12.0676	NA	NA	9.97681	NA	NA	11.7044	10.8989	NA	NA	NA	P31327	CPS1	Carbamoyl-phosphate synthase [ammonia], mitochondrial	P31327	CPSM_HUMAN
11.2843	NA	NA	NA	NA	11.9444	NA	NA	10.9027	NA	12.1295	10.1724	NA	11.3984	NA	NA	NA	NA	NA	10.972	NA	12.0504	10.1529	10.9407	NA	NA	NA	11.4752	NA	NA	NA	NA	NA	NA	10.4309	NA	NA	NA	NA	NA	NA	NA	10.187	11.9325	NA	NA	11.9237	NA	NA	NA	NA	NA	NA	12.185	NA	NA	NA	NA	13.0761	NA	NA	NA	NA	11.0465	11.7362	NA	10.7429	NA	NA	NA	10.2529	10.4991	NA	11.2942	NA	11.4333	11.7152	NA	NA	NA	NA	NA	10.4794	10.6327	NA	NA	NA	11.8552	12.0235	13.1638	11.6526	NA	11.4544	NA	10.1108	NA	NA	NA	11.0384	NA	NA	NA	11.6125	NA	11.9612	NA	NA	NA	NA	NA	NA	NA	NA	NA	NA	11.4117	NA	10.4719	NA	11.3723	10.6631	9.9405	NA	NA	11.0908	10.8847	10.8707	12.9592	12.7643	12.095	NA	NA	NA	NA	9.49146	NA	NA	11.8552	11.0506	10.8996	P31350	RRM2	Ribonucleoside-diphosphate reductase subunit M2	P31350	RIR2_HUMAN
10.7097	10.916	11.0786	10.9616	10.3418	10.8772	NA	NA	10.816	9.83812	10.0044	9.83116	10.8325	10.487	11.8522	10.9759	11.234	NA	9.75095	9.68691	11.4443	10.8913	9.98361	10.6148	10.7803	9.49718	11.4583	9.39358	11.1632	NA	10.0431	9.83256	9.73767	10.0699	10.6042	NA	NA	10.1998	10.0672	10.7598	9.54348	10.4515	10.1179	9.09264	11.3649	10.6454	9.83621	9.33282	11.6731	10.2982	11.4358	10.1577	9.86823	10.3117	10.0112	9.25415	9.7492	9.48965	NA	10.8683	11.8352	10.3131	11.0955	10.9164	11.4092	9.9061	NA	10.9328	9.82882	12.2434	9.2055	10.7528	9.7622	10.9513	11.6036	NA	10.1426	10.364	10.7625	10.894	10.9798	NA	8.77931	10.7112	8.98803	NA	10.3008	8.66234	9.97397	NA	9.55199	10.4948	10.6246	10.6377	11.2644	11.0212	11.1161	8.48759	10.7812	9.89466	9.93157	9.87745	NA	NA	8.84688	10.281	9.97284	10.6117	11.0577	NA	9.83249	10.6732	NA	NA	10.2488	10.2538	10.3618	9.35947	11.2516	10.1577	10.7588	10.0891	11.3876	10.8443	10.9275	11.5548	NA	NA	9.38017	7.38958	8.55304	9.68653	NA	10.0042	8.77006	NA	9.94033	NA	9.79862	10.2979	P31431	SDC4	Syndecan-4	P31431	SDC4_HUMAN
13.297	12.9456	13.0626	13.5801	12.748	13.6834	12.8674	13.704	13.0519	12.9776	12.8402	14.3543	12.5797	13.7312	12.3224	13.6626	13.4171	12.8159	12.788	13.0364	11.7046	13.9429	12.7996	13.9285	12.7355	12.6611	12.909	15.0995	12.5611	13.9596	13.6453	14.0403	14.241	12.9582	12.6058	13.4268	12.4401	12.7278	12.6844	14.3427	12.3261	13.5728	12.8635	13.9566	13.4329	13.134	14.938	12.6113	13.4708	12.6797	13.1204	12.936	13.5526	14.239	12.711	13.2417	13.0003	13.152	14.9527	13.2821	12.9188	12.5981	11.5331	12.9207	13.7533	14.2132	14.8854	12.4312	13.2903	13.2287	12.2532	13.9538	12.8073	15.0951	14.0662	13.9123	14.5945	12.4836	12.7311	12.5049	14.2606	13.468	12.6939	13.0853	14.3497	13.5163	12.9922	15.0028	14.2142	14.9544	13.1814	12.035	14.8864	12.4935	13.7669	12.9988	13.3746	13.2302	14.3406	13.9234	12.9635	12.7624	14.71	12.9203	13.1691	13.5278	13.3071	12.4447	12.827	13.2624	12.6766	12.8858	12.6519	13.9213	13.7179	13.0985	11.9252	13.9933	12.0082	11.9058	14.3693	13.3028	12.6523	13.3787	13.0573	14.2204	13.198	14.9495	14.1683	15.114	14.3782	12.3175	13.7649	12.9983	12.6968	12.527	12.9331	15.3263	13.2244	13.2278	P31483	TIA1	Nucleolysin TIA-1 isoform p40	P31483	TIA1_HUMAN
10.9103	NA	10.7651	NA	11.4162	NA	10.8115	10.7105	NA	11.4076	11.4515	NA	11.4929	NA	10.8257	NA	NA	NA	11.0297	NA	NA	NA	NA	NA	9.75473	11.2841	10.3378	NA	10.3583	NA	NA	12.5549	NA	10.246	NA	NA	NA	11.8283	11.0723	NA	11.2711	10.6231	NA	NA	11.0467	8.96721	10.0763	10.5851	11.1559	10.6112	10.4873	11.1075	10.3559	NA	10.5844	NA	NA	NA	NA	10.0875	11.0867	11.3575	NA	NA	NA	NA	NA	12.6603	NA	11.3167	11.1125	NA	11.3842	9.30294	NA	NA	NA	11.3077	11.5755	NA	NA	NA	10.4448	NA	NA	NA	10.9793	NA	NA	NA	NA	11.0342	NA	NA	NA	10.6867	NA	NA	NA	NA	10.8136	11.5198	NA	NA	NA	NA	11.2463	10.2163	11.3791	NA	10.7282	11.8742	NA	NA	9.26997	NA	NA	NA	NA	9.31713	10.551	11.3652	NA	NA	NA	9.44837	NA	NA	NA	NA	NA	10.9939	NA	9.52707	11.225	NA	11.0767	NA	10.0119	NA	P31512	FMO4	Dimethylaniline monooxygenase [N-oxide-forming] 4	P31512;P31513	FMO4_HUMAN
8.84021	NA	NA	NA	11.3577	NA	8.91722	NA	NA	NA	NA	11.7001	NA	NA	NA	10.0631	NA	NA	NA	11.0853	NA	9.8618	10.3388	NA	NA	NA	9.45365	NA	NA	NA	10.9334	NA	9.53299	9.99416	NA	NA	NA	NA	10.4029	NA	9.48671	NA	11.098	NA	NA	NA	NA	9.33672	10.3017	10.7094	NA	NA	NA	NA	NA	10.2354	9.1904	NA	NA	NA	10.719	NA	NA	NA	11.049	10.1947	NA	NA	NA	10.0351	NA	11.0491	NA	NA	NA	NA	9.63731	NA	NA	8.36188	NA	NA	NA	9.61845	10.8911	NA	NA	NA	10.5728	NA	10.3698	10.4002	NA	10.5549	11.1612	NA	NA	12.0572	10.0725	NA	NA	10.8227	NA	NA	10.5568	10.2787	9.96423	NA	NA	NA	9.97174	7.72137	NA	NA	9.15676	9.38067	10.0918	NA	NA	NA	9.64493	NA	NA	9.9249	NA	8.84221	10.5528	NA	NA	NA	NA	10.8216	NA	NA	NA	NA	10.3133	NA	NA	NA	P31629	HIVEP2	Transcription factor HIVEP2	P31629	ZEP2_HUMAN
13.659	13.8082	13.2943	14.2704	14.4249	14.7215	15.0374	15.0865	13.8513	14.7648	13.7995	13.5718	14.5622	13.8312	14.4381	13.4648	13.4803	13.9998	14.9217	13.5464	13.7051	14.2785	13.8843	14.3592	13.41	14.77	13.8966	13.8653	14.2017	13.8906	13.7505	14.2103	13.5284	13.8408	13.5054	13.6474	14.6345	14.9673	14.7184	14.4033	14.7441	14.8393	14.1641	13.8266	13.6956	13.5943	13.4189	14.3674	13.6191	14.9552	14.8042	14.7073	14.6406	13.9393	14.673	14.0053	13.9501	13.7854	13.7526	14.6503	14.6678	14.8761	13.8958	13.8354	13.8147	13.8462	13.8106	14.9405	13.8788	14.6173	14.4551	13.306	14.6892	13.7952	13.7807	14.4912	13.858	14.6074	15.1822	14.0978	14.1055	13.7244	14.6042	13.9129	13.8694	14.4557	14.192	14.0708	14.0705	13.728	13.8861	14.7546	13.8105	13.6673	13.5247	14.7517	13.8681	13.5855	14.7217	13.8743	15.2728	14.5638	13.6761	14.3795	14.5831	13.6754	14.7098	13.7884	14.3787	13.5821	14.26	14.7508	13.271	14.6342	13.6781	13.8233	14.3609	13.47	13.9947	14.2989	13.3806	13.9087	14.4969	13.7275	13.8599	13.4461	13.9879	13.9313	14.2554	14.3006	13.9204	14.5185	13.8442	13.8595	14.0527	13.7962	14.8965	14.6446	14.0667	14.0845	P31689	DNAJA1	DnaJ homolog subfamily A member 1	P31689	DNJA1_HUMAN
12.2011	12.2204	11.7183	12.1916	11.7551	13.3236	12.1912	12.4554	12.2814	11.4583	12.0023	11.7099	11.84	11.9532	11.9349	11.9857	11.9349	12.1469	12.0127	12.3994	12.1105	12.2496	12.2221	12.1766	12.203	11.4932	11.8366	12.5366	12.2647	11.8627	12.5277	12.7744	11.8236	12.5211	12.321	12.026	11.8566	11.907	12.187	12.221	11.947	12.1773	12.3749	12.4025	11.9414	12.3428	12.4987	12.68	12.1392	12.2071	11.9629	11.8699	11.9087	12.3219	11.7101	12.3807	12.395	12.6448	12.4567	11.9488	11.4916	11.7253	11.6012	11.0906	12.2636	11.5924	12.1213	11.2812	12.3711	11.7452	11.8699	12.1151	12.059	12.0058	12.2018	12.6903	12.1461	11.7835	11.3167	12.8687	11.685	12.0563	12.0284	11.5382	11.9893	12.8703	12.0412	11.7138	12.3504	12.3442	12.9753	11.7691	12.1678	11.8844	11.4222	12.5007	11.9207	12.0153	12.6122	11.96	11.8472	11.681	11.8448	12.4913	12.7988	12.4622	12.2257	12.1445	11.604	11.6693	12.3973	11.8305	11.9424	12.4754	11.8591	11.261	12.1529	11.922	12.184	12.4256	11.9653	12.1483	12.0802	12.1844	11.1088	11.9498	12.1417	12.3245	12.46	11.8062	11.9247	12.1571	11.4881	12.176	12.2731	12.0444	11.9157	11.541	12.4323	11.6274	P31749	AKT1	RAC-alpha serine/threonine-protein kinase	P31749	AKT1_HUMAN
12.7327	11.7015	11.0882	11.8651	11.3072	11.7412	12.0748	12.3785	12.6833	11.646	12.0724	12.1959	12.0134	11.9074	12.3273	11.7854	11.8274	NA	11.9302	12.0917	11.9382	12.8951	11.6907	12.5715	11.8685	12.0292	11.7349	13.127	12.0207	12.1853	11.8136	11.5889	11.3601	11.877	11.6897	11.4995	NA	11.5657	12.3233	NA	11.7657	11.9892	12.286	12.6095	11.6146	11.2402	11.8482	11.7728	10.3723	12.1064	12.0037	12.2756	11.851	11.6139	11.5032	11.9369	11.3973	12.0236	11.1848	12.2433	12.1361	12.0043	12.0887	11.3123	11.6685	11.2587	12.1451	12.0989	12.2128	11.5772	11.4638	12.181	11.9361	12.4302	11.3887	11.186	10.9227	12.1491	NA	11.3132	12.1989	10.7427	12.0335	12.1857	12.0262	11.7055	NA	11.5063	12.7431	11.208	13.3445	11.6064	11.5704	11.9365	11.9837	12.0463	11.5306	11.6715	11.8382	11.4955	11.8995	11.4225	12.1144	11.9632	10.9568	12.7376	12.2657	11.5785	11.8882	11.6563	14.0267	12.4169	11.5456	NA	11.8153	11.611	11.511	11.6659	11.7857	11.6029	11.254	12.8581	12.1172	12.0857	11.8646	12.3041	12.0337	NA	13.1416	10.8867	11.7571	11.7623	11.5398	11.7101	12.0429	11.8356	11.5095	11.3965	12.0288	12.6909	P31751	AKT2	RAC-beta serine/threonine-protein kinase	P31751	AKT2_HUMAN
14.9055	14.6052	15.246	16.3075	15.6241	14.5232	14.6487	15.458	15.0467	14.7741	15.0955	15.3523	15.2707	15.1529	15.1268	15.3408	15.4862	15.2372	14.6029	15.012	15.5287	15.2582	15.2982	15.6449	15.3047	14.873	15.116	14.7544	15.1982	15.4117	14.8719	14.6361	15.6306	15.2536	14.5406	15.1515	15.445	14.9853	15.2488	14.3343	15.2279	15.0114	14.9244	14.8926	15.1918	15.1813	14.5144	14.3483	14.9698	14.4309	15.0028	14.6871	15.3135	14.853	14.8099	15.2406	12.75	15.1014	15.157	14.7739	15.3963	14.8212	15.4609	16.0521	15.2917	15.3427	14.5205	15.1841	14.9263	15.0813	15.1783	15.3154	15.1276	15.1976	15.7617	14.5232	15.496	15.5425	15.1984	15.5543	16.4124	15.9472	15.1124	15.7371	15.2092	14.8086	13.6303	14.8889	14.5942	15.123	15.8374	15.4732	14.9666	15.4941	15.1214	14.4376	16.7149	15.7768	14.997	15.6329	14.6533	15.3853	14.8384	15.6534	13.943	15.0639	15.2172	15.6097	15.4511	15.3255	15.1801	14.9366	15.2882	15.4249	15.6226	15.0926	15.5447	15.8949	15.2701	14.416	15.4208	15.374	15.4216	14.8549	16.3169	15.1781	15.2697	15.4002	15.0103	14.8122	14.9145	15.8797	16.0454	15.3697	15.3009	15.6612	15.4098	15.1493	15.0922	14.9327	P31930	UQCRC1	Cytochrome b-c1 complex subunit 1, mitochondrial	P31930	QCR1_HUMAN
14.0102	14.6524	14.8936	14.8396	16.2966	14.9787	14.6276	16.0022	14.6711	15.618	14.5425	14.447	16.1945	13.3616	15.7345	15.287	15.3969	14.9881	15.4689	14.4397	15.0263	14.1225	15.3948	14.988	15.1136	15.3001	15.271	12.6086	15.135	14.3903	15.5634	14.6911	15.3172	15.4482	14.8886	14.7393	16.5706	15.725	15.6301	15.1995	16.3174	15.2883	14.5616	13.4076	15.1435	14.4565	14.2744	13.9169	14.7655	15.5936	15.6539	15.6622	15.5119	14.5964	15.717	15.0479	15.8871	14.7238	14.7042	15.6684	16.7218	15.67	15.1788	13.6731	14.7269	14.6721	12.4914	15.7552	15.3045	15.3128	15.9485	14.5353	15.5864	14.2358	15.498	16.4532	14.5089	16.6592	15.7899	15.3746	16.0218	15.6772	15.4952	13.6908	14.2411	14.7438	15.3891	14.4136	14.0043	14.8264	15.2286	16.0571	14.2324	15.5931	15.2176	15.5688	15.6821	15.1845	15.9414	15.1407	15.2596	15.17	13.3949	15.6914	15.7255	14.5897	15.8623	15.4457	15.4291	14.9627	14.3468	15.511	15.2907	15.6126	15.2105	14.9028	14.3178	14.1108	14.5186	14.3722	15.6517	14.6642	15.796	14.9908	13.4799	15.4853	14.7724	14.9382	14.2547	14.6892	15.0721	16.3034	15.8559	14.9736	14.6923	15.0582	15.1461	13.699	14.506	14.2531	P31937	HIBADH	3-hydroxyisobutyrate dehydrogenase, mitochondrial	P31937	3HIDH_HUMAN
16.6434	15.4157	16.5967	16.0928	15.3971	16.3535	14.9789	15.5698	17.4906	15.0235	16.7318	15.2477	15.0902	16.516	15.4532	16.6805	16.5328	15.3058	14.5682	15.9884	15.7242	16.9263	16.3491	16.2897	15.759	14.8972	15.8897	16.3841	15.1978	16.3027	16.2884	16.8725	16.6162	15.7271	15.7872	15.6369	15.218	15.0315	15.2615	16.7954	15.2209	15.3628	16.2218	16.919	16.6885	16.4118	16.8656	15.6936	16.616	15.1738	15.726	14.5924	14.7804	15.0918	15.5984	15.4944	16.4962	15.9177	15.6701	15.3293	15.1133	15.5668	15.6432	16.0417	14.845	15.0549	16.2069	15.069	15.7085	15.0476	15.5197	15.9638	15.3212	16.9762	16.5445	16.8141	15.0167	15.4748	14.9606	15.754	15.8836	15.7768	15.3514	15.8249	15.2557	15.5588	16.9279	16.0435	16.7801	15.6077	15.9416	14.7881	16.8977	15.8457	16.4786	14.9303	16.4875	15.2761	15.8016	16.277	15.0795	15.4145	16.3073	15.2061	16.2883	15.9817	15.1472	15.8319	15.4663	15.5263	15.6901	15.4361	15.6227	14.8881	16.6607	15.9672	15.6823	16.3784	15.5077	15.7106	15.7453	17.4877	15.4571	15.5284	15.8542	15.5729	15.5814	15.7247	16.7907	15.871	16.1133	15.0838	16.2956	16.1156	16.0022	15.895	15.3606	15.7625	16.0076	16.7895	P31939	ATIC	Bifunctional purine biosynthesis protein ATIC	P31939	PUR9_HUMAN
16.3884	16.0958	16.5104	16.2197	16.1367	16.0818	16.2178	16.1111	15.9654	15.638	16.5409	16.266	16.2745	16.017	16.6495	16.1777	16.0611	15.5197	16.1336	15.9297	16.0298	16.2472	16.0115	16.3554	16.0142	16.1054	16.1744	17.2745	16.185	16.0799	16.4717	16.5193	16.0374	16.3049	16.1482	16.0596	15.6517	15.8871	16.0274	16.8198	15.9334	16.2015	15.8484	16.1708	16.7434	15.9395	16.2074	15.6411	16.8269	16.5253	16.0405	15.9717	15.981	16.0339	16.172	16.0904	16.2401	16.08	16.7732	16.1655	16.3491	16.2364	16.0654	15.5365	16.0663	15.9965	17.2759	16.5538	16.0109	16.2638	15.4816	16.7207	15.8593	15.8308	15.9599	15.9103	16.1045	16.1	16.1559	15.7686	16.3646	16.1651	15.7196	15.7325	16.1176	15.9485	16.2188	16.851	16.2381	16.8279	15.5203	16.2471	16.036	15.9704	16.3533	16.0356	15.706	16.2655	16.654	15.7143	16.4737	16.2023	17.2006	15.8936	16.1405	16.0991	16.08	16.147	16.2938	16.3131	15.9177	16.1638	16.1488	16.1078	16.2204	16.752	15.7344	15.8697	16.0762	16.1939	16.0251	15.8868	16.2306	15.9477	15.5283	16.6599	16.0808	16.8247	15.9645	16.8941	16.3964	15.4931	16.024	16.1927	15.976	16.0227	15.6563	16.8563	16.1545	16.4136	P31942	HNRNPH3	Heterogeneous nuclear ribonucleoprotein H3	P31942	HNRH3_HUMAN
15.7178	15.1146	15.0408	15.3721	14.5986	14.8864	14.6415	15.3102	15.2971	14.0842	15.3252	15.158	14.577	16.0363	14.9032	15.0629	15.3753	15.2522	14.5742	15.2537	14.9769	15.9517	15.1477	15.6324	15.0438	14.4786	15.3831	15.9704	15.5416	16.0876	14.9256	15.1084	15.2632	15.1358	14.9249	15.4113	14.1508	14.3572	14.2644	14.8754	14.4421	14.797	15.3745	15.9366	14.9059	15.0161	15.3574	15.352	15.3636	14.7072	14.4434	14.0492	14.3847	15.1698	14.4532	15.2293	14.6572	15.2624	15.6941	14.7635	14.3719	14.672	15.3618	15.1137	14.8473	14.9522	15.8472	14.788	15.3648	14.4846	14.5816	15.3177	14.8831	15.2746	15.2809	15.0261	14.9433	14.7807	14.5883	14.7207	15.6334	15.6129	14.8461	15.1708	15.2225	15.206	14.5851	15.7665	16.2597	15.5232	15.2149	14.594	15.4876	15.494	15.3411	14.2284	15.1834	15.571	15.4364	14.798	14.7402	14.8324	15.8545	14.996	14.9612	14.9783	14.6714	15.2231	14.6499	15.3674	14.9872	15.0347	15.2784	14.9185	15.0944	15.7444	15.3836	15.6314	15.4788	15.0819	15.1489	15.3649	14.7118	15.0625	15.2464	15.7747	15.2493	15.5573	15.8867	15.8495	15.25	14.2321	15.395	15.3125	15.2045	15.3436	14.9032	15.5313	15.2277	15.3439	P31943	HNRNPH1	Heterogeneous nuclear ribonucleoprotein H	P31943	HNRH1_HUMAN
11.7726	11.5222	10.3889	16.7128	12.422	12.3629	11.158	17.3319	11.0962	11.8212	11.3413	10.7825	11.4106	12.7116	13.6263	NA	NA	12.3134	11.5738	12.7199	10.506	11.8345	10.8658	10.9689	10.6087	13.5132	10.5611	11.4852	12.017	12.3684	13.1762	NA	10.7536	NA	11.9171	11.2979	16.6344	10.7025	NA	NA	13.5811	10.3092	11.86	11.7631	11.8588	13.7798	10.1183	11.1925	14.1539	NA	12.2375	NA	13.2477	14.6244	NA	10.4977	11.1054	15.2544	11.4241	10.7343	12.745	12.7592	13.5423	9.4655	13.4872	9.71615	12.0219	12.3721	10.2163	12.046	NA	10.0538	11.5661	11.5039	10.2349	11.2095	12.0605	12.4249	11.8268	16.5316	12.8657	11.7602	NA	11.1543	11.6351	NA	NA	13.4566	11.9765	10.7673	11.4845	12.1346	12.548	12.7441	NA	13.4722	11.3746	11.3109	NA	14.5902	10.203	12.953	10.0992	11.7169	9.38903	12.6145	NA	12.1176	13.621	11.6367	12.8813	11.9654	11.42	11.7569	11.587	11.8796	12.1707	11.2381	12.9014	12.9601	10.6685	11.4044	11.2837	11.024	13.84	10.6701	11.5337	11.601	12.811	11.4921	10.5508	19.0058	NA	11.8985	14.298	12.8931	NA	11.646	NA	12.0914	P31944	CASP14	Caspase-14	P31944	CASPE_HUMAN
16.7462	16.0732	16.9344	16.5917	15.9043	16.4497	15.8467	15.81	17.2912	15.8009	16.8074	16.5883	16.244	16.4597	16.0787	16.5686	16.7661	16.3217	15.8203	16.2553	16.5236	17.0894	16.9262	17.2949	16.203	15.6383	16.3883	16.3927	16.3283	16.3988	17.0855	16.4414	16.2495	16.6485	16.1992	16.5054	15.9486	16.1987	15.8471	16.5068	15.6614	15.5762	16.3927	17.2755	16.8182	16.2842	16.0475	16.0685	16.903	16.0199	16.0334	15.7479	15.7962	16.6327	15.7729	16.0782	15.8355	16.0842	16.6329	15.9072	15.8656	15.8829	16.1886	16.9524	16.4901	16.5426	16.375	15.7264	16.2191	15.8076	16.2515	16.3275	16.7756	15.9128	16.7678	16.8499	16.6037	15.4458	16.1035	16.0416	16.5507	16.1259	16.2386	16.952	16.5898	16.3887	16.1588	16.8944	17.2433	16.7389	16.6098	15.8147	15.7799	16.3844	16.6016	15.8013	16.3833	16.1022	16.6893	16.5341	16.3442	15.9011	16.5565	16.2685	16.336	16.2212	15.6683	16.3301	16.0831	16.2744	16.5064	15.717	16.4354	15.8258	16.6529	16.7996	16.2603	16.7697	16.4286	16.6414	16.6045	17.3993	16.1928	16.3542	17.0779	16.9524	16.0267	16.8601	16.5515	16.5725	16.5789	15.9048	16.1948	16.0146	16.4277	16.2075	16.1278	17.0313	16.351	16.8774	P31946	YWHAB	14-3-3 protein beta/alpha	P31946	1433B_HUMAN
14.8617	15.0264	15.4764	17.1076	14.556	15.9604	14.7616	15.0099	14.8672	13.6077	15.2946	16.2336	15.011	15.5299	16.1539	14.5411	14.2296	15.1763	15.1776	14.9752	15.0925	16.2576	15.653	14.5654	14.2186	14.5781	15.082	15.5542	15.0958	15.0801	16.1837	17.2133	15.2776	14.7096	14.6553	14.3818	17.9138	13.9587	14.1894	15.9114	15.0996	13.6514	14.9208	16.4358	15.6522	15.3006	16.247	14.9571	15.8672	14.2603	15.1482	14.4126	15.0028	18.1297	14.9642	14.6027	16.1375	14.8395	14.8988	15.2467	15.0342	15.1867	13.7522	15.6557	16.25	16.3451	15.2596	15.109	14.9298	14.8883	15.2722	14.8255	14.8196	16.0991	14.9504	15.9763	15.6894	15.0499	15.2356	15.983	15.5738	14.8296	14.5954	15.8772	16.2594	14.5399	16.6763	15.6103	16.145	15.889	16.4508	15.214	16.0034	15.0156	14.8769	14.4176	14.6615	14.3605	15.399	15.2595	15.099	14.5506	15.6211	15.2426	15.5297	14.8057	14.9951	14.6614	14.824	16.0867	NA	15.0092	14.9853	15.1296	15.7541	14.952	14.8796	14.9828	14.2609	14.6822	15.0956	14.8392	15.3291	15.0515	16.1458	15.4825	14.9039	15.9988	14.8128	14.6208	15.1009	17.399	14.6225	14.462	14.6478	15.0474	14.2484	15.8098	15.0076	15.7869	P31947	SFN	14-3-3 protein sigma	P31947	1433S_HUMAN
16.4954	16.7493	16.6971	16.7183	17.0585	17.1086	17.1622	17.6061	16.4366	17.4484	16.5333	16.9002	17.5058	16.5063	17.5398	16.5834	16.9979	16.927	17.0144	16.6682	16.7968	16.3587	17.1759	16.9106	16.6393	17.1735	16.9605	17.8933	16.6303	16.3935	16.5219	16.6626	17.0959	16.6166	16.8198	15.8427	17.5368	17.5525	17.4203	17.1612	17.366	17.291	17.0471	16.3053	16.7247	16.9662	16.8886	17.1034	16.8724	17.1937	17.3079	17.2742	16.8314	16.9986	17.0605	16.3219	17.2519	16.7251	17.6564	17.3305	17.5521	17.1638	16.7194	17.0396	16.8644	17.1612	17.7191	17.5279	16.4517	17.2103	17.5607	16.5868	16.8463	16.917	16.7016	17.0041	16.9542	17.4284	17.6079	17.2377	16.4565	16.4294	16.8656	17.0362	17.0507	16.3777	17.2308	16.54	16.3648	17.7007	17.3251	17.3552	16.7402	16.6674	16.561	17.3681	16.7475	16.3846	16.8659	17.1464	17.1831	17.038	17.9671	16.2358	17.1193	16.629	17.1873	16.7665	17.0244	15.8614	17.057	17.1453	16.2265	17.2033	16.8017	16.5164	17.2585	16.5676	16.6917	16.8893	16.8287	16.5861	17.4732	16.7129	17.1015	16.8815	16.6864	17.7494	16.3239	16.4958	16.6618	17.2559	16.8386	17.0363	16.4847	16.6056	17.7404	17.0635	16.4549	16.6394	P31948	STIP1	Stress-induced-phosphoprotein 1	P31948	STIP1_HUMAN
14.6963	16.7249	15.6246	15.6932	16.4514	15.5317	16.9222	16.0215	15.1812	16.6105	14.7967	15.1735	16.2827	14.5494	16.5528	13.5374	15.545	15.7572	16.6903	15.9219	16.2057	15.7641	15.2924	14.9806	15.6252	16.6145	15.3982	14.0611	15.8383	15.267	14.8715	15.7987	15.5227	16.0331	16.2391	15.8017	16.8771	16.7356	16.9031	15.6784	16.6541	16.4469	14.9162	14.9306	15.6642	15.9208	15.6892	16.3913	15.5163	16.9152	16.7097	17.405	16.8933	15.5204	16.6041	15.9555	15.8285	15.5988	14.2295	16.663	16.483	16.5319	15.529	15.575	15.7665	15.0142	13.7221	16.2163	16.2878	16.2229	16.7095	13.8156	16.0491	15.8941	16.0038	15.3625	15.0799	16.2335	16.9447	16.0261	14.5349	14.9073	16.472	15.8782	15.1069	16.3171	15.7855	14.2556	14.9188	14.5086	16.3926	16.3579	15.4332	16.1343	13.7729	17.153	14.773	15.6962	14.6444	15.9781	16.4932	16.2099	13.6835	16.2864	15.4025	15.9113	16.9639	15.4549	16.5749	15.8597	16.1142	16.5578	14.9971	17.0431	15.2599	14.9471	15.6828	14.6991	15.9315	16.3736	15.2345	14.7502	16.0035	16.3818	15.9239	16.0096	16.366	13.7155	14.4337	14.3789	16.0992	17.1731	15.021	15.4484	15.8164	15.8739	16.4283	14.754	15.7006	15.074	P31949	S100A11	Protein S100-A11	P31949	S10AB_HUMAN
11.3364	NA	13.215	12.3601	13.4838	11.8462	NA	13.3606	11.7764	11.622	NA	11.9802	13.3301	13.7084	13.61	10.4992	11.7466	12.7421	NA	11.4804	NA	13.112	NA	NA	NA	11.1186	11.9815	12.811	10.2846	13.3937	NA	NA	NA	14.5002	11.2186	NA	13.6362	13.373	13.2523	11.8427	12.9794	12.2493	11.6866	12.9623	13.1058	11.0046	13.0541	13.3963	13.8433	11.4387	13.681	11.5001	NA	11.37	12.9666	11.5153	NA	11.0055	11.8104	11.889	13.771	12.0172	12.1993	13.2729	10.8942	11.7981	11.725	12.9777	12.4037	13.6735	13.9241	NA	NA	13.4144	11.7378	13.561	NA	14.0349	12.8241	12.5786	NA	NA	NA	13.1293	11.8756	NA	NA	12.1648	11.8046	11.1587	12.5657	12.2619	13.526	NA	10.8284	NA	11.349	12.9973	NA	NA	NA	11.1574	11.8672	11.6271	NA	11.424	13.3051	11.1122	12.6621	NA	NA	12.6506	NA	NA	NA	NA	11.9857	12.7266	10.9643	NA	NA	10.8982	13.4691	NA	13.7858	NA	11.5172	12.2656	11.3058	12.2926	12.032	12.8653	NA	11.4457	11.395	NA	12.9651	11.0051	11.7926	11.5637	P32004	L1CAM	Neural cell adhesion molecule L1	P32004	L1CAM_HUMAN
7.47604	NA	NA	NA	10.1623	10.5077	9.83934	NA	10.0353	NA	9.79917	10.6581	NA	10.4538	11.4021	10.8187	9.38077	NA	10.9951	9.86821	9.93971	NA	10.4557	11.267	10.4868	10.2574	10.6129	10.722	10.4162	10.2901	10.7017	10.447	10.6096	10.4749	9.90647	10.9053	NA	NA	10.0226	10.021	10.3655	10.8364	10.9078	NA	10.239	10.3831	9.78859	NA	10.6911	NA	10.7691	NA	NA	10.7294	10.6376	NA	NA	9.7412	11.5884	10.4043	10.2417	10.9391	10.2722	10.6512	10.8985	10.473	11.2318	NA	10.3942	NA	NA	10.2219	10.4317	10.4636	10.6659	10.1849	10.8502	10.4243	NA	NA	10.1078	10.315	10.1665	10.2334	11.1034	9.95736	NA	10.6753	9.98752	11.3338	9.74725	NA	9.76396	10.1556	11.2287	10.2028	10.4708	10.2833	9.97318	10.8885	NA	10.479	10.4785	10.1357	NA	10.1782	10.4079	10.4067	NA	8.984	NA	NA	9.87492	NA	10.617	9.22564	NA	10.3791	NA	NA	9.18545	10.2212	9.87879	10.0743	NA	10.0288	10.2365	10.6502	9.81085	10.5707	10.1853	9.09926	10.4057	9.97894	10.0683	NA	10.0747	10.8641	NA	9.99685	P32019	INPP5B	Type II inositol 1,4,5-trisphosphate 5-phosphatase	P32019	I5P2_HUMAN
15.8287	15.0909	15.1542	16.5084	15.8269	15.9371	14.7361	15.1671	16.017	14.8498	15.1586	15.0913	14.984	15.894	15.4284	16.1342	16.1591	15.5512	13.8185	15.6871	16.1539	15.6495	15.4482	15.0448	15.9611	14.697	15.8982	17.7931	15.7289	15.9827	16.2332	14.4384	16.4169	15.7077	15.3239	15.8059	15.1574	14.9	15.1036	16.1659	15.0618	14.9896	16.0214	15.8112	15.4058	15.9333	15.8264	15.7278	15.0869	15.5776	15.4415	14.2433	14.6957	15.3237	14.7489	15.8028	15.8552	16.4449	16.6378	14.879	15.2816	14.9144	15.8141	16.0281	15.5778	15.3201	18.055	15.2	15.3566	15.4344	15.239	16.5873	15.6792	15.9934	16.1941	16.0107	15.6068	15.6616	15.3849	17.9035	16.1795	16.3606	15.3696	15.6855	15.7981	15.4046	15.3166	16.4602	16.0713	16.4716	16.0698	15.027	16.1495	15.9087	16.1338	14.6441	16.5146	15.6598	15.6926	16.0825	15.1447	15.6841	17.6613	14.8521	16.1689	15.8884	14.5846	16.1531	15.8621	15.7036	15.704	14.6114	15.8451	14.4455	16.4948	14.9592	15.806	16.1016	15.7176	15.658	14.7011	16.2043	15.2612	15.293	15.7416	16.9689	15.5991	16.5309	15.9985	16.3714	16.3714	16.8402	16.2592	15.9725	15.6065	15.2073	15.3632	16.5843	15.4834	15.3013	P32119	PRDX2	Peroxiredoxin-2	P32119	PRDX2_HUMAN
NA	12.2062	11.3428	NA	14.2163	NA	13.6995	13.7262	11.5144	14.7505	10.4175	NA	13.6557	NA	14.3484	NA	10.751	11.507	13.6488	NA	11.5387	NA	11.5603	NA	11.6959	13.7579	12.563	NA	10.6544	NA	11.7631	NA	NA	10.8362	12.3508	NA	14.1772	14.2426	13.8414	NA	13.7592	13.58	11.3803	NA	11.8348	11.0235	10.2717	12.2391	NA	13.9973	14.131	13.7361	13.1617	10.8486	13.8912	11.4192	12.2807	12.2914	11.2328	13.6211	13.7987	14.1534	12.5814	NA	11.2825	NA	NA	14.027	10.8595	13.5671	13.7593	NA	12.8198	12.066	NA	NA	11.4155	13.9158	13.8488	13.3478	NA	11.2113	12.723	NA	NA	11.6458	NA	12.1544	11.2601	11.4224	NA	13.6248	NA	11.8887	11.177	14.1415	NA	11.9165	NA	10.3518	13.8032	13.659	11.8787	12.733	11.3494	11.4603	14.0026	11.8718	13.5056	NA	12.3165	13.8881	NA	13.8596	11.7539	NA	12.499	12.4217	11.2252	12.3238	10.7028	10.7088	13.7761	11.8237	NA	11.679	11.9283	10.9028	NA	NA	11.1229	14.2324	11.1333	11.5958	12.3897	11.9041	13.8097	NA	12.2396	NA	P32189	GK	Glycerol kinase	P32189;Q14409	GLPK_HUMAN
10.9275	NA	NA	12.3101	NA	NA	NA	NA	11.236	NA	NA	NA	NA	NA	NA	10.4959	NA	NA	NA	10.773	NA	NA	NA	NA	NA	NA	NA	NA	NA	NA	10.479	NA	11.4594	NA	NA	NA	12.5012	NA	NA	NA	NA	NA	NA	NA	NA	NA	NA	NA	NA	NA	9.54447	NA	NA	NA	NA	NA	NA	12.9248	NA	NA	NA	NA	NA	NA	10.7788	NA	NA	NA	NA	NA	NA	NA	NA	NA	NA	NA	NA	NA	NA	NA	NA	NA	NA	NA	NA	NA	NA	NA	NA	NA	NA	NA	NA	NA	NA	NA	NA	NA	NA	NA	NA	NA	NA	NA	NA	10.8334	NA	NA	11.4205	NA	NA	NA	NA	NA	NA	NA	NA	NA	NA	NA	NA	9.98287	NA	NA	NA	NA	NA	NA	NA	NA	NA	11.5387	NA	NA	NA	NA	NA	NA	NA	NA	P32320	CDA	Cytidine deaminase	P32320	CDD_HUMAN
12.011	12.5016	11.9161	12.6042	12.3797	11.7703	11.9447	11.2748	11.8708	11.6721	12.3374	11.4885	11.6734	12.4813	12.086	12.3846	11.9774	12.12	11.4733	12.2648	12.4879	12.882	12.0789	12.3583	12.4796	11.3558	11.9847	12.0998	11.29	12.2512	12.3966	11.3221	12.3918	10.3184	12.3503	12.5547	11.6906	11.1677	11.6358	13.5107	12.2714	12.0424	11.9626	12.8562	13.0599	12.6322	13.5515	12.2759	13.1174	11.3136	12.3168	NA	11.8763	11.983	11.5123	12.1603	12.0136	13.661	13.2836	11.6226	11.3598	11.4932	11.4954	11.6215	11.2803	11.979	12.7656	11.4373	12.3032	11.7186	12.2409	11.0731	12.2456	12.8952	12.908	10.9114	11.7767	11.2886	11.4175	12.6462	12.7861	12.7359	12.1854	11.8191	11.7111	11.7505	11.2325	13.3636	13.0854	13.11	11.6812	NA	12.4476	12.786	11.6739	NA	12.6225	12.0688	14.3277	12.207	12.1158	12.1323	11.9603	12.1592	11.3351	13.0619	12.2305	13.076	11.7435	12.4092	11.4537	11.4074	13.1455	11.4104	10.6257	12.928	11.2148	12.868	11.7196	13.0589	12.2668	12.2451	11.7676	12.9624	11.3649	NA	11.8879	13.2931	12.6811	13.4879	12.0988	12.3948	11.8986	12.2519	12.3287	12.5319	11.5233	13.5826	12.0155	11.9192	P32321	DCTD	Deoxycytidylate deaminase	P32321	DCTD_HUMAN
11.1377	NA	NA	10.4856	NA	NA	NA	NA	9.19122	9.92414	10.9096	NA	NA	10.1172	NA	10.3923	NA	NA	NA	8.19327	NA	10.1791	NA	11.6343	NA	NA	NA	12.0335	NA	NA	NA	12.657	10.217	9.99428	NA	NA	NA	NA	9.71958	NA	NA	NA	NA	NA	NA	10.7261	NA	10.1374	NA	NA	NA	NA	NA	NA	NA	NA	12.4364	NA	13.1604	10.2214	NA	NA	9.62709	NA	8.54454	9.67762	11.59	NA	NA	NA	NA	11.1342	NA	NA	NA	10.5633	NA	10.4329	NA	NA	8.85809	10.4489	NA	NA	NA	9.44344	12.0989	11.5747	NA	13.7772	9.90458	NA	10.4563	8.94232	9.52156	NA	9.70974	NA	NA	8.56596	NA	NA	11.4077	NA	NA	NA	NA	10.2462	NA	NA	NA	NA	9.68839	NA	10.5812	10.561	8.26117	10.8614	NA	NA	9.08909	NA	NA	NA	9.79244	11.5753	NA	13.5419	9.96333	11.1002	NA	NA	10.0137	NA	NA	10.8224	NA	11.5056	NA	NA	P32322	PYCR1	Pyrroline-5-carboxylate reductase 1, mitochondrial	P32322	P5CR1_HUMAN
NA	11.4343	NA	NA	NA	10.667	NA	NA	NA	NA	NA	NA	NA	NA	NA	9.19656	NA	NA	NA	10.9043	NA	10.1007	NA	NA	NA	NA	10.0867	NA	8.03573	NA	9.40976	NA	NA	NA	11.7728	12.222	9.01431	8.74024	9.0881	NA	NA	10.02	NA	10.441	NA	NA	8.82356	9.95262	NA	9.65673	7.55239	NA	NA	NA	NA	11.2414	NA	9.87859	NA	NA	NA	NA	NA	NA	NA	NA	NA	NA	11.7196	NA	10.6653	NA	9.99904	NA	10.7721	9.50473	NA	NA	NA	10.2234	NA	NA	10.4944	NA	NA	9.33225	NA	NA	NA	NA	NA	NA	NA	NA	NA	NA	10.4981	NA	NA	9.28378	NA	NA	NA	9.461	NA	11.7832	NA	NA	NA	11.2416	NA	NA	10.6807	NA	NA	NA	11.7368	NA	11.2958	11.8509	10.692	9.56237	NA	10.4135	NA	9.5066	10.8615	NA	NA	NA	NA	10.849	NA	NA	9.24479	12.0814	9.79926	9.51946	NA	NA	P32418	SLC8A1	Sodium/calcium exchanger 1	P32418	NAC1_HUMAN
14.5038	11.9591	12.599	12.6662	12.4543	14.8487	12.4386	12.5722	14.4599	12.1541	14.5461	13.3262	11.2749	12.6167	12.5696	12.8531	13.0441	11.9569	11.9702	12.3995	12.4572	15.5239	13.4991	12.6419	11.8316	12.1873	11.9488	11.8694	12.6383	13.0316	13.0899	12.8926	12.2604	13.6726	11.5793	12.0031	12.1958	12.3071	13.0448	14.5038	12.3673	12.8546	13.1297	15.1116	12.1149	13.0239	12.6798	12.1242	12.3383	12.3674	12.7881	12.0672	11.9775	13.2732	12.3534	12.9952	13.621	12.3294	10.9827	13.0421	13.5114	12.2907	12.6831	12.5063	12.9962	13.1605	10.1087	13.0173	13.0004	12.0582	12.4782	12.5139	11.9362	13.7789	13.6825	14.5027	12.9337	12.133	12.0889	11.6095	12.4824	12.196	12.2062	13.0387	13.5372	11.4354	13.4821	13.8049	14.808	NA	13.0523	12.0998	13.2704	11.9585	12.1675	12.2538	13.6076	11.6881	12.832	12.7194	12.2595	12.7894	10.868	11.2097	14.7235	12.5228	12.7022	11.6428	11.4766	10.9584	12.0258	12.2984	11.5074	NA	14.0993	11.8385	11.4357	12.3291	11.7081	11.846	12.1213	14.5042	12.1816	11.8448	13.2862	12.8089	12.7837	12.3192	13.8048	13.5526	12.9818	12.4269	12.4392	11.9229	12.4473	12.0484	12.3054	13.5636	12.6197	15.1018	P32455	GBP1	Guanylate-binding protein 1	P32455;P32456	GBP1_HUMAN
12.3506	13.1415	12.1688	9.60321	12.5274	14.4131	11.7035	11.9425	12.4996	11.2027	12.8736	12.8111	10.4033	11.8058	11.3777	NA	13.3008	12.5487	11.8346	12.4717	12.9563	13.1182	13.6679	10.8782	12.4978	11.7164	12.5483	10.8849	12.0491	12.8519	11.6143	13.557	12.7569	14.2719	13.3388	13.5514	11.1241	10.8436	12.5336	13.7114	11.2688	12.6224	12.9644	12.9678	12.7224	13.67	12.8447	12.5678	12.3064	11.8342	13.3863	11.9321	12.7292	13.0683	11.8885	13.2317	13.3656	11.9051	NA	12.5788	12.0767	12.3082	13.6831	12.8837	13.0721	12.3574	NA	12.8301	13.6659	11.8905	12.2347	11.7965	12.508	12.7902	13.4427	13.8076	13.2708	11.3181	11.3096	12.5018	11.7706	12.5502	12.1244	12.5521	13.0139	12.5115	13.5835	12.1823	12.3241	NA	12.4747	11.3583	12.7888	12.9051	10.8082	11.5014	13.0493	10.9492	12.2959	13.0103	11.85	11.3994	NA	12.9274	13.9457	12.7372	11.7786	12.3315	11.2641	12.7275	12.4504	12.2764	12.8623	12.3203	13.3227	10.4606	12.4792	11.1472	13.7278	13.316	12.8554	11.8229	11.8061	12.5308	12.5553	11.7385	12.9281	11.5168	11.6138	11.8577	12.8656	11.7654	12.6641	11.729	13.4444	12.5271	11.4291	11.2802	13.2234	13.1408	P32456	GBP2	Guanylate-binding protein 2	P32456	GBP2_HUMAN
10.4651	12.5036	12.2068	11.1553	12.0273	11.4835	12.1638	12.3189	11.3091	11.7174	11.8402	11.1404	11.7616	11.561	11.9717	10.692	12.4854	12.1884	11.9605	11.7017	12.2712	11.4928	11.9523	12.0075	12.4711	12.2761	11.9374	10.5651	12.4691	12.2029	11.4585	12.56	12.3795	12.1586	12.6275	12.2382	12.3458	11.6259	11.8551	11.3455	11.8882	11.964	12.0973	10.4023	11.7385	12.4167	11.9771	11.9899	11.8216	11.7039	12.1355	12.4081	11.2178	11.0699	12.0291	12.3618	11.4901	12.4504	11.5352	12.4136	12.0594	12.5519	12.304	11.5502	11.7067	11.7338	11.6568	12.1744	12.5913	12.3045	12.037	11.6708	12.2145	11.601	11.7021	11.3477	11.1843	11.6473	11.3514	11.1343	11.4352	12.4766	11.7603	12.1676	11.0176	12.2693	11.3124	11.5349	NA	11.3062	11.6922	11.9047	11.286	12.2465	11.5347	12.3735	11.201	11.9966	10.501	11.1389	12.0517	11.9263	11.0823	12.4991	11.5703	12.075	12.2143	12.207	12.3344	12.6647	12.1793	12.0313	12.5933	12.1029	11.2242	11.2003	11.8546	11.6399	12.4384	12.4778	11.8412	10.9798	11.9981	12.3055	11.6983	10.96	12.2234	10.8847	11.3413	10.2412	11.7935	11.0113	11.527	11.8569	12.1723	12.3719	12.2574	11.095	12.3102	11.1979	P32519	ELF1	ETS-related transcription factor Elf-1	P32519	ELF1_HUMAN
11.4846	10.7215	10.4991	NA	10.097	11.4711	10.7287	11.9016	10.1155	10.7199	11.4999	10.9591	11.9288	11.3879	10.9405	10.1721	9.63635	NA	10.28	11.2625	10.6548	10.9518	10.5104	10.8453	10.7832	10.8694	10.928	11.6289	11.7333	10.7311	10.8263	10.2112	10.8326	9.99609	10.5616	11.1274	12.6665	10.3932	11.1336	11.2547	11.0798	11.1905	10.971	11.1582	11.2177	10.6956	10.2632	10.5818	11.7485	10.8315	10.8649	NA	NA	11.6296	10.6214	11.6093	10.0133	11.1651	11.1496	10.0268	10.5773	NA	NA	11.3249	10.868	10.5255	11.8723	11.0604	10.8906	10.6791	NA	10.8327	11.7389	10.4304	11.0098	10.2113	10.6949	NA	11.4952	NA	10.9501	9.7239	10.9858	11.687	10.9987	11.1933	NA	11.6741	11.9119	10.7573	9.94702	NA	9.58829	10.8367	11.0286	10.8107	9.85974	10.5989	11.6607	10.9379	11.2071	10.7186	11.6914	10.856	9.90977	10.2885	10.8829	NA	10.6448	11.469	10.0093	NA	10.8727	11.7935	10.499	10.7836	11.116	10.2398	10.5537	10.6746	10.8993	9.97482	10.8841	10.937	11.3741	11.4422	11.361	10.7609	10.817	11.9291	11.269	9.48942	10.2829	10.2361	10.5213	12.4107	11.2904	11.094	10.909	11.4617	P32780	GTF2H1	General transcription factor IIH subunit 1	P32780	TF2H1_HUMAN
NA	7.9287	NA	NA	11.4121	NA	11.0236	10.3776	NA	10.8325	NA	NA	10.3937	NA	11.7962	NA	NA	NA	10.6973	9.84831	NA	NA	8.68565	NA	9.27822	11.1492	9.95947	NA	NA	NA	NA	NA	NA	NA	8.41919	NA	11.6231	11.6009	10.4527	NA	11.139	10.6769	NA	NA	NA	NA	NA	10.1484	NA	11.7862	10.2118	9.66378	11.7385	NA	11.0575	8.80816	NA	NA	NA	10.8194	10.824	10.7656	9.49855	NA	NA	NA	NA	11.2936	NA	11.1382	10.957	NA	10.9123	NA	NA	NA	NA	11.0569	11.672	9.8657	NA	NA	NA	NA	NA	NA	NA	NA	NA	NA	NA	10.9518	NA	NA	NA	10.9784	NA	NA	NA	NA	11.3249	11.7193	NA	NA	NA	8.86695	10.9977	9.3879	10.9926	NA	NA	10.972	NA	11.651	NA	NA	8.27982	NA	9.91284	10.9619	NA	NA	11.1492	NA	NA	NA	10.1321	NA	NA	NA	NA	10.1615	NA	9.17111	NA	10.8015	9.34451	NA	NA	NA	P32856	STX2	Syntaxin-2	P32856	STX2_HUMAN
NA	NA	NA	13.2584	13.0118	NA	NA	11.714	NA	NA	NA	NA	NA	NA	9.28474	NA	NA	NA	NA	NA	NA	NA	NA	NA	NA	NA	NA	NA	NA	NA	NA	NA	NA	NA	NA	NA	13.4523	11.7384	NA	NA	NA	NA	NA	NA	NA	NA	NA	NA	NA	NA	NA	NA	NA	NA	NA	NA	NA	NA	NA	NA	NA	NA	NA	NA	NA	NA	NA	NA	NA	NA	NA	NA	NA	NA	NA	NA	NA	NA	NA	11.1496	NA	NA	NA	NA	NA	NA	NA	NA	NA	NA	NA	NA	NA	NA	NA	NA	NA	NA	NA	NA	NA	NA	NA	NA	NA	NA	NA	NA	NA	NA	NA	NA	NA	NA	NA	NA	NA	NA	NA	NA	NA	NA	NA	NA	NA	NA	NA	NA	NA	NA	NA	NA	NA	NA	NA	NA	NA	NA	NA	NA	P32926	DSG3	Desmoglein-3	P32926	DSG3_HUMAN
11.0379	11.2624	12.6528	NA	12.3315	NA	11.5748	14.3293	11.4905	12.6042	NA	12.5298	12.3333	11.0235	13.2886	11.9374	12.8437	NA	11.9859	12.595	12.2582	NA	12.507	10.1173	12.9511	11.6322	12.6044	13.0295	12.7282	NA	12.0352	NA	12.1756	11.1678	11.6931	12.13	13.8648	13.4588	13.1823	12.6339	13.0166	13.5333	13.1884	NA	12.5541	13.1001	12.3982	12.3175	13.0333	13.1628	14.1962	11.1525	12.2782	10.6505	13.704	12.0843	11.4163	12.7768	11.7402	12.8456	13.2715	13.362	13.2671	NA	11.478	12.8594	NA	13.4613	12.0505	15.314	12.9406	12.5624	NA	12.6195	12.2783	NA	11.8473	13.4816	13.5025	13.5043	NA	12.9035	11.4424	NA	12.27	11.713	NA	12.3759	NA	11.2064	NA	12.9135	12.7493	NA	12.7702	12.3865	12.7652	11.3721	12.9407	13.256	12.4662	15.4659	10.7157	11.5836	NA	12.749	13.089	12.8186	13.5239	11.6346	13.3907	13.4216	12.999	12.8152	12.5134	10.5597	13.2887	12.0476	13.3574	12.519	12.1406	NA	13.3413	12.2908	NA	12.6538	11.3576	11.071	NA	12.5291	12.5944	13.4451	12.888	13.0442	12.3827	12.7177	14.2459	12.7266	12.6975	NA	P32929	CTH	Cystathionine gamma-lyase	P32929	CGL_HUMAN
17.3575	17.2154	16.3222	17.5791	16.8373	16.7892	16.2661	17.3421	16.6978	15.9313	17.0242	16.7426	17.0243	17.5379	16.5472	16.8766	16.9049	17.115	16.5758	16.9714	17.1798	18.3821	17.416	17.5384	17.0486	16.7827	17.0481	17.0614	16.3426	16.993	17.353	17.3727	17.0678	16.9605	17.0142	17.7502	16.4192	16.7612	16.5019	17.0166	16.7163	16.6551	17.6171	17.0178	16.7609	17.5837	17.2714	17.1683	16.8429	16.8342	16.7894	16.2512	16.6652	17.2108	16.829	17.0506	16.9099	17.7739	17.0432	16.4952	16.2579	16.3879	17.2238	17.1744	17.1076	17.099	16.7463	16.8075	17.0901	17.0877	16.8582	16.693	16.7678	17.0104	17.0872	16.6736	16.9519	16.2207	16.8482	17.4337	17.7001	17.3299	17.1293	17.236	17.3063	17.5246	17.4172	17.2739	17.2845	16.9084	16.4948	16.9562	17.1253	17.2463	16.6322	16.5382	17.7357	17.4243	16.7203	17.4181	17.0487	16.9606	16.9685	16.8749	17.1059	17.0786	16.0933	17.048	16.6207	17.4075	16.6998	16.5233	17.6894	17.2454	17.2134	16.8186	17.4002	17.3074	16.9546	17.227	17.1566	17.1085	16.5949	16.8364	17.5404	16.8806	17.1565	16.9462	17.3903	17.5838	16.7237	17.377	17.0583	17.1425	16.9806	17.2222	16.8451	17.3088	17.719	16.7747	P32969	RPL9P9	60S ribosomal protein L9	P32969	RL9_HUMAN
11.3028	12.8714	11.744	13.219	12.6062	12.098	10.5365	11.5332	11.4898	11.6733	11.8934	12.5152	12.0735	12.5932	12.4223	10.9887	12.0916	13.3754	11.1828	12.8275	13.4483	11.8766	12.9729	13.0288	12.8604	11.3281	11.7134	11.0855	12.2696	12.631	12.4015	13.5512	11.555	12.5285	12.4952	13.0358	13.3168	13.5058	11.7819	12.8495	11.9542	11.9926	12.5397	11.1873	12.0388	12.3555	11.9012	12.3143	12.3583	11.9038	11.8894	11.2477	12.5232	13.339	11.8004	12.7663	13.0975	12.611	11.8266	12.015	11.5584	11.3129	11.8736	12.063	13.5153	12.8164	NA	11.422	12.4958	11.9179	12.0251	NA	12.4832	12.1704	12.3746	11.68	13.2091	11.564	11.0052	12.4955	12.4112	12.2198	12.5682	11.728	12.1	12.9016	13.3553	12.5781	11.817	12.277	11.8283	11.1366	11.83	12.5511	10.9599	11.9351	11.8998	13.1161	12.5208	11.5679	11.6151	12.1269	10.9602	13.4292	11.4556	12.5153	11.8996	12.8148	12.4196	13.0253	11.9992	11.0721	12.6035	12.8092	12.2154	12.9882	11.781	12.5694	11.9373	12.6605	12.7959	11.0277	11.9767	13.253	11.8283	11.8055	13.3522	11.3315	11.5153	12.2891	13.2961	14.3595	12.214	12.1348	12.7541	12.679	11.9954	12.2558	12.2351	11.4656	P33121	ACSL1	Long-chain-fatty-acid--CoA ligase 1	P33121	ACSL1_HUMAN
14.4131	14.5378	14.2636	14.3343	14.8236	14.4651	15.3079	14.9078	14.1802	14.8602	14.2185	14.0629	14.7823	14.3961	15.2211	14.1216	14.4002	14.319	14.9981	14.5337	14.7659	14.6097	14.6282	14.7584	14.4598	15.1116	14.3971	14.6502	14.4537	14.4143	14.6295	14.4618	14.3701	14.5002	14.4364	14.4133	15.4044	15.188	14.9383	14.7631	14.8635	14.879	14.4668	14.56	14.2951	14.2851	14.9228	14.8517	14.3866	15.0252	14.9565	14.823	14.9797	14.4101	14.9028	14.5542	14.4521	14.7303	15.1802	14.9164	15.0542	14.9107	14.2924	14.7988	14.4582	14.3628	14.4654	14.7489	14.3699	14.6965	15.0635	14.162	15.194	14.7958	14.184	14.4853	14.2412	14.9057	15.2566	15.0937	14.4807	14.0556	15.1395	14.6511	14.2098	15.0181	14.3602	15.1368	14.5472	15.1506	14.7591	14.9579	14.6525	14.4333	14.2042	14.8437	14.1807	14.1232	14.6945	14.5956	15.3818	15.0401	14.6037	15.1316	14.2894	14.5148	14.8741	14.3482	14.7235	14.3713	14.7898	14.7542	14.0343	15.1637	14.3545	14.84	14.8276	13.9843	14.3439	15.028	14.3206	14.3937	15.0635	14.8057	15.0492	15.0725	14.7616	15.101	14.8502	15.2436	14.4777	15.3158	14.0157	14.498	14.3748	14.4903	15.3147	15.356	14.4358	14.4906	P33176	KIF5B	Kinesin-1 heavy chain	P33176;Q12840;O60282	KINH_HUMAN
15.0561	14.5039	15.0772	14.6032	14.759	14.7315	15.0156	14.9227	14.4891	14.8245	14.8453	14.9482	15.1072	14.9391	15.2766	14.8072	14.4723	14.3506	14.9488	14.734	14.4103	15.1813	14.2722	14.7956	14.474	14.9214	14.5904	14.9891	14.5585	14.9049	14.6765	14.4911	14.0406	14.4212	14.4661	14.7482	14.994	14.8444	14.7371	14.9738	14.8238	15.0442	14.4748	15.1633	15.0562	14.5502	14.6484	14.4827	14.9656	14.9759	14.7606	14.9245	15.1141	15.0426	15.0124	14.7386	14.2527	14.6925	15.1883	14.9891	14.8039	15.1259	14.6036	14.4412	15.1012	14.7266	15.1092	15.1922	14.7773	14.9293	14.1591	15.2742	14.4126	14.3691	14.6668	14.8307	15.0805	14.5891	14.7505	13.7831	14.7986	14.6107	14.3045	14.5362	14.8826	14.6094	14.3337	15.3208	15.1151	15.3304	14.3553	14.8307	14.5644	14.4945	15.1385	14.8201	14.4644	14.631	15.0228	13.8911	15.0741	14.7449	14.7828	14.5894	14.775	14.5916	15.0105	14.6036	14.7891	14.6787	14.278	15.2662	14.6196	15.1095	14.3025	14.7133	14.4625	14.6079	14.7306	14.4724	14.8393	14.5653	14.8916	14.6346	14.6053	14.8481	14.6776	15.2248	15.1085	15.3601	15.0361	14.3618	14.5719	14.7068	14.532	14.7689	14.8236	14.7104	14.7982	14.9352	P33240	CSTF2	Cleavage stimulation factor subunit 2	P33240;Q9H0L4	CSTF2_HUMAN
10.2699	11.0803	NA	11.1411	NA	11.487	NA	NA	10.6124	NA	10.5689	11.148	10.0988	7.96356	10.0481	NA	10.0507	10.3965	NA	11.1356	10.5843	11.4059	11.6493	10.0566	10.6461	NA	10.9693	10.3031	11.74	NA	NA	10.6906	10.2048	10.6363	10.8538	NA	NA	NA	NA	NA	10.9372	NA	NA	NA	NA	11.5383	11.1545	11.3752	NA	NA	10.186	NA	NA	NA	NA	11.0325	10.0153	11.2086	NA	NA	10.3334	9.41031	NA	NA	NA	11.3935	10.4089	NA	10.9116	NA	11.3329	10.7693	10.7984	10.8619	11.0605	11.3638	NA	NA	NA	NA	NA	9.41667	10.9283	10.325	9.96653	11.2638	11.1948	NA	10.4022	NA	10.5935	10.143	10.5482	11.3168	9.03819	NA	11.2056	NA	9.26921	10.0608	NA	10.6235	NA	10.9155	11.1523	10.876	NA	11.1949	NA	NA	10.8981	NA	NA	NA	10.7828	10.3066	10.4778	NA	11.1063	NA	12.6789	10.8427	NA	10.9456	10.033	11.1521	11.6424	NA	11.8081	NA	10.921	NA	NA	9.92846	11.6939	12.139	NA	10.39	11.7924	10.8991	P33241	LSP1	Lymphocyte-specific protein 1	P33241	LSP1_HUMAN
13.7666	12.0819	12.6058	13.1074	12.4054	12.9837	11.2872	12.4116	13.1192	11.6501	14.6793	13.4538	12.5567	11.9574	11.9917	14.4718	12.9025	12.8718	11.2717	12.3001	12.7742	13.1951	13.0537	12.7476	13.096	11.9576	12.8863	NA	12.7267	12.1179	13.6875	12.6882	13.0684	12.296	12.4146	12.3797	NA	11.487	11.9867	14.1894	12.2762	NA	13.2607	13.4285	12.9932	13.3987	12.9398	12.2758	13.1635	11.258	12.2309	NA	12.282	13.6497	11.9665	12.6945	13.7664	12.4986	12.4229	11.8441	12.0099	11.6026	12.7859	12.4752	13.8721	13.3021	11.2107	12.6331	12.929	12.0615	11.9666	13.5974	13.0949	12.888	12.5325	13.7931	13.7292	12.5648	11.3293	12.0649	13.8164	13.8139	12.2555	12.5298	13.309	12.4301	13.9872	13.2605	13.2281	12.8491	13.6768	12.3092	13.1153	12.9444	14.3786	11.84	13.8811	13.3612	13.0208	13.3915	12.408	12.7894	12.0815	12.7475	13.0755	12.1538	12.5068	12.868	12.3923	12.9715	12.2405	11.8719	13.1358	NA	13.4331	13.3734	12.1021	12.7378	12.0117	12.2949	13.4178	13.5505	12.6221	12.5524	12.5423	13.3535	12.489	12.74	14.4857	13.4717	11.6331	11.7753	13.7707	13.1663	12.2895	12.9485	12.3859	13.4735	12.7658	14.1578	P33316	DUT	Deoxyuridine 5'-triphosphate nucleotidohydrolase, mitochondrial	P33316	DUT_HUMAN
NA	12.511	NA	NA	NA	9.85293	NA	10.5921	NA	NA	NA	12.8512	NA	10.8646	NA	10.4772	11.5248	NA	NA	12.4568	NA	NA	13.6427	NA	11.8303	NA	12.3508	NA	NA	NA	12.3264	NA	NA	NA	12.9857	12.5851	NA	NA	11.8203	12.4715	11.2402	11.8967	NA	NA	NA	12.6846	NA	NA	NA	NA	11.6974	NA	NA	NA	NA	12.9942	NA	13.0181	NA	11.6212	10.8054	NA	NA	NA	NA	10.0611	NA	NA	12.8071	NA	13.5019	NA	13.2977	NA	12.0875	12.13	9.38707	NA	NA	NA	NA	NA	11.8501	NA	12.1159	NA	NA	NA	NA	NA	10.3505	NA	NA	NA	NA	NA	11.895	10.5504	NA	11.4418	NA	NA	NA	NA	10.7414	12.9471	NA	11.1663	NA	12.2583	NA	NA	12.0709	NA	NA	NA	NA	NA	11.9268	NA	NA	NA	NA	11.1143	NA	NA	13.1616	NA	NA	NA	11.1291	NA	NA	NA	12.7321	13.165	NA	11.2978	12.9823	NA	P33402	GUCY1A2	Guanylate cyclase soluble subunit alpha-2	P33402	GCYA2_HUMAN
11.0283	11.7779	12.1678	12.9124	11.5487	11.2256	12.0486	10.9502	9.87881	12.2306	10.3095	12.2644	11.1914	12.8547	11.9328	11.6592	11.0388	NA	12.1693	11.444	12.0945	11.2394	11.075	12.2981	10.9192	12.0668	11.8567	12.7023	10.1015	12.4149	10.8539	11.5519	11.4251	11.8848	11.1614	11.5292	11.0002	11.4896	11.3602	12.4302	11.257	11.9179	10.2632	11.4861	11.9009	11.1626	12.0218	12.3489	12.2072	12.2065	11.4017	12.0457	12.0094	11.6152	12.0643	11.5434	11.3323	11.1896	12.3078	12.0299	10.8453	11.5367	11.5942	12.1559	11.4569	12.0661	12.219	11.2332	11.6188	11.2108	11.2997	11.3884	11.5298	11.9249	12.1563	10.3247	11.8946	11.6623	10.4641	11.7634	12.8271	10.7448	12.1633	12.257	11.7842	12.1756	11.8979	11.3022	11.5729	12.2955	12.1607	11.5937	11.9771	11.5345	11.3907	11.9389	11.4089	11.5306	12.1605	11.3815	11.8993	11.8669	12.437	12.2973	NA	11.1429	11.4536	11.1886	12.2213	10.3299	10.9967	12.086	10.8281	11.8109	11.5203	12.7234	11.9206	12.2358	11.3443	11.9837	12.2364	11.0641	11.5729	11.6697	12.1069	12.9037	11.7839	12.2867	10.6128	11.5768	12.2476	11.7122	11.3084	11.4751	11.7368	11.7953	11.9587	11.7835	11.7836	10.6583	P33527	ABCC1	Multidrug resistance-associated protein 1	P33527	MRP1_HUMAN
NA	NA	NA	13.2437	NA	NA	NA	NA	NA	NA	NA	NA	NA	11.7015	12.3043	NA	NA	NA	NA	NA	NA	NA	NA	NA	NA	NA	NA	NA	NA	NA	NA	NA	NA	NA	NA	NA	NA	NA	NA	NA	11.0551	NA	NA	NA	12.6399	NA	NA	NA	NA	NA	NA	NA	NA	NA	NA	NA	NA	12.0775	NA	NA	NA	10.6316	NA	NA	NA	NA	NA	NA	NA	NA	NA	NA	NA	10.096	NA	NA	NA	NA	NA	NA	NA	NA	NA	NA	NA	NA	NA	NA	NA	NA	NA	NA	10.9083	NA	NA	NA	NA	NA	NA	NA	NA	NA	NA	NA	NA	NA	NA	NA	NA	NA	NA	NA	NA	NA	NA	NA	11.0653	NA	NA	NA	NA	NA	NA	NA	NA	NA	NA	NA	NA	NA	NA	NA	NA	NA	9.68923	NA	NA	NA	NA	NA	P33764	S100A3	Protein S100-A3	P33764	S10A3_HUMAN
11.9799	10.5389	11.443	11.4641	10.4135	11.4321	11.0369	11.7883	11.8611	11.3375	12.6071	11.8655	10.5935	12.0181	11.1877	11.5475	10.5765	10.8373	NA	11.4121	10.2904	12.0733	10.2238	11.4317	10.7026	NA	NA	11.532	10.1376	11.8944	11.3687	10.909	10.916	12.2756	10.6975	10.882	11.9945	10.9347	NA	11.3796	10.2318	NA	9.62022	10.6746	11.483	11.0746	NA	10.9962	11.6403	NA	NA	NA	10.8341	12.0959	11.1239	11.8184	11.4934	NA	13.1301	NA	12.2388	11.0778	NA	11.752	12.5713	12.6767	11.7948	11.3824	11.3617	11.192	11.4065	11.1105	11.2055	10.5056	10.6901	11.8218	12.3643	11.4499	12.1348	11.8023	10.5796	11.49	11.097	11.4337	11.9269	10.3489	10.5165	12.4813	9.2017	13.4075	12.3672	10.6626	11.4597	NA	11.4008	12.2916	11.2598	10.9375	10.1022	11.5487	11.2457	NA	10.968	11.7429	11.4942	11.1932	10.9127	11.2833	10.4781	10.4316	NA	9.83699	NA	NA	NA	8.29958	10.6993	11.4865	10.8658	11.1638	11.3257	11.6825	11.5827	10.4576	11.8331	11.365	10.9978	13.5245	10.9362	11.8823	11.1819	11.4675	10.3504	11.2321	10.8507	11.4674	10.7413	11.048	10.2207	12.5364	P33897	ABCD1	ATP-binding cassette sub-family D member 1	P33897	ABCD1_HUMAN
11.8355	NA	11.6603	12.9185	10.4686	10.4486	10.5396	NA	11.2096	9.96371	10.7751	11.4697	NA	8.96132	11.2714	10.9439	10.6759	10.9344	10.1965	10.323	NA	11.6118	NA	10.7173	NA	NA	NA	11.5594	10.0051	10.7809	NA	NA	11.132	NA	NA	NA	NA	11.0497	11.4452	NA	NA	11.119	10.8935	12.0225	11.4453	10.1161	NA	NA	NA	10.8725	10.338	NA	NA	11.0595	NA	NA	NA	11.7006	11.6433	NA	NA	10.6094	9.80457	10.5998	11.7116	10.136	11.6589	NA	NA	NA	NA	NA	NA	NA	NA	NA	10.065	NA	NA	NA	10.1693	NA	NA	NA	10.6334	NA	NA	10.7819	11.355	NA	9.95229	11.0763	10.8643	NA	NA	10.1884	NA	9.56171	NA	NA	NA	10.575	NA	NA	NA	9.83031	11.1924	NA	11.6636	NA	NA	9.84024	NA	NA	NA	9.77657	10.2626	11.5314	10.5147	10.8651	10.9386	11.9312	NA	NA	NA	10.8541	11.0282	NA	11.4561	11.2869	NA	NA	10.366	9.14946	NA	11.6496	10.7887	10.4029	10.4584	11.8365	P33947	KDELR2	ER lumen protein-retaining receptor 2	P33947	ERD22_HUMAN
11.0591	NA	NA	10.1923	NA	NA	NA	NA	NA	NA	9.88524	NA	NA	8.59261	NA	10.1692	NA	NA	NA	NA	NA	10.944	NA	NA	NA	NA	NA	NA	NA	NA	NA	NA	NA	NA	9.40039	NA	NA	NA	NA	NA	NA	NA	NA	9.35849	NA	NA	NA	NA	NA	NA	NA	NA	NA	9.36284	NA	NA	9.43129	NA	NA	NA	NA	NA	NA	10.593	NA	NA	NA	NA	NA	NA	NA	9.19755	NA	NA	NA	NA	NA	NA	NA	NA	NA	NA	NA	NA	NA	NA	NA	11.0878	NA	9.76252	11.3606	NA	NA	NA	NA	NA	NA	NA	NA	NA	NA	8.87814	NA	NA	NA	NA	NA	NA	NA	NA	NA	NA	NA	NA	NA	10.6819	NA	NA	NA	NA	NA	NA	NA	NA	NA	10.0446	NA	NA	11.5362	11.3125	NA	NA	NA	NA	NA	NA	NA	10.5865	NA	NA	P33981	TTK	Dual specificity protein kinase TTK	P33981	TTK_HUMAN
14.0688	11.6908	12.9097	12.9108	10.9774	13.9386	10.8763	10.6887	13.2155	11.4501	14.4394	13.6323	NA	14.0875	11.3393	12.3214	11.8629	11.5062	10.945	12.2019	10.5943	14.0961	11.5847	14.5202	10.7335	NA	11.8853	14.1941	11.8705	13.2177	12.3475	13.9945	11.5072	12.5819	11.8094	11.2674	NA	NA	10.5143	13.7235	NA	11.574	14.1818	14.9805	12.71	11.0208	13.8151	11.4223	12.7846	NA	12.152	NA	12.7399	14.4558	NA	11.9446	13.0191	12.383	13.4062	NA	12.2489	NA	11.7902	12.473	14.0506	12.5527	14.0603	11.5982	11.8144	NA	12.4263	12.9556	12.2162	13.8173	11.8215	13.7645	14.5755	10.6573	10.8933	12.2826	14.0387	13.5006	11.7898	12.6083	13.5163	11.7786	12.9227	14.5511	14.4972	13.4219	13.4106	10.3818	14.3529	11.5975	12.5742	11.5004	10.5294	12.1183	13.9722	12.8665	10.9357	NA	14.1438	11.0993	13.855	11.3901	11.9022	11.8014	NA	11.9753	12.5881	NA	11.0388	NA	12.6521	14.0253	11.634	13.2871	11.9777	12.2944	12.4674	13.1798	11.41	11.2019	12.8668	14.7834	12.0981	13.5842	15.0865	14.5443	12.6769	10.1544	12.8062	12.5233	12.2811	12.2187	NA	14.4707	12.3451	14.2241	P33991	MCM4	DNA replication licensing factor MCM4	P33991	MCM4_HUMAN
15.9494	12.7855	15.0827	14.9158	14.4507	15.9794	13.6591	13.9342	15.1103	10.655	16.3537	15.6532	NA	15.819	13.3348	14.0562	13.6143	13.7615	11.6006	13.9818	12.646	16.2754	13.7568	16.4434	13.0282	12.2024	14.5897	16.0262	14.2138	15.1087	14.8207	16.0716	13.9576	14.9543	13.7238	13.058	NA	NA	11.9132	15.7255	12.0494	13.4917	16.4247	16.9211	14.919	13.9151	15.9103	13.8354	15.25	12.8082	13.0305	12.2412	13.5808	16.1695	11.7025	14.1905	15.237	14.4411	15.3891	12.8079	12.8327	11.7393	13.8013	14.6652	15.7445	14.6177	16.1713	13.6952	13.9607	12.6392	14.7753	14.6652	14.9527	15.461	14.2272	15.7447	16.3817	13.2397	13.8041	14.1647	15.9686	15.6014	14.0493	14.5794	15.5064	14.105	15.2613	16.1621	16.6514	15.075	15.5733	13.6393	15.9896	14.0551	14.4477	11.5852	12.0712	14.4144	16.0076	14.9364	13.9545	12.6754	15.8128	12.8865	15.6226	13.9308	13.3619	14.1344	13.1934	14.2773	14.7312	12.5421	13.8293	NA	14.6024	15.7443	14.0732	15.0827	14.1778	14.4426	14.6674	15.0075	13.7476	12.9221	14.468	16.6074	13.5103	15.1785	16.8731	16.2062	14.7659	12.0194	15.1425	14.3963	13.8821	14.713	NA	16.1317	14.6276	15.984	P33992	MCM5	DNA replication licensing factor MCM5	P33992	MCM5_HUMAN
15.5655	12.326	14.325	14.3336	12.3458	15.3621	12.2589	12.8899	14.5114	13.5001	15.8495	15.3804	11.5731	15.3552	11.9612	13.6568	13.3436	13.2587	11.8389	13.5801	11.2227	15.6973	13.1045	15.9319	12.5466	12.7072	13.6415	15.7867	13.2577	14.5336	13.7445	15.5719	12.9018	14.2064	13.1017	12.7095	NA	11.9509	12.3681	14.9811	11.8395	12.32	15.635	16.5617	14.2985	12.8201	15.3641	13.0687	14.381	10.1811	12.0975	13.603	11.4841	15.9357	13.1659	13.4722	14.4043	13.8449	14.9274	11.3335	12.0875	NA	13.4216	13.9677	15.4169	13.9611	15.5809	11.9947	13.6875	12.2269	13.8713	14.4778	14.229	15.316	13.4147	15.2289	16.0321	12.0918	12.1532	13.7168	15.5085	14.9377	13.4309	13.9861	15.1435	13.2626	14.2977	15.9803	16.2635	14.8522	14.7728	11.5377	15.7133	13.1754	13.9569	10.631	12.6532	13.3447	15.4083	14.3256	11.1997	14.0549	15.654	11.8179	15.3276	13.2559	11.1007	12.9733	12.7341	13.3044	13.9478	12.6961	12.8081	11.4441	14.0452	15.5089	12.8544	14.5667	13.5286	13.6782	13.9373	14.7661	12.7219	12.2761	14.4209	16.1907	13.4575	15.0336	16.5281	16.1245	14.3049	NA	14.2727	13.9319	12.7936	13.573	14.197	16.0099	13.9874	15.7078	P33993	MCM7	DNA replication licensing factor MCM7	P33993	MCM7_HUMAN
13.0927	12.004	12.5957	12.3311	13.1907	NA	13.1241	13.1475	12.6194	13.042	11.772	12.5463	12.4255	11.7947	13.3377	11.5429	12.0873	12.0475	13.5885	11.3676	12.4565	12.3444	12.3283	NA	12.2282	12.9484	12.5072	11.4206	11.132	12.3829	10.7921	11.2737	12.2981	11.4517	12.4215	12.7183	14.2038	13.4125	12.4783	12.0267	12.6429	13.5467	11.6241	12.5321	11.7302	11.6921	11.7154	12.7623	11.9879	14.1323	13.1082	13.1287	13.085	11.0568	13.55	12.5725	11.3306	12.1436	NA	13.8187	12.4854	13.3603	11.9089	12.0474	10.9063	10.8408	11.7068	12.2508	12.6161	12.6463	13.5368	11.1419	12.5421	10.7939	12.4955	NA	11.2515	12.7094	12.9968	12.7068	10.5243	10.8718	12.7351	12.0677	10.7747	12.7002	10.2917	11.207	12.582	11.6362	12.1883	12.7161	11.7159	12.2082	11.2558	12.4924	10.7541	11.7542	11.2916	10.8279	12.1816	13.1508	11.5172	12.3621	9.17034	11.332	13.6598	12.2485	12.883	12.9434	12.4451	13.0744	12.4846	13.2494	12.4442	12.431	12.6138	11.1395	11.5622	13.0131	NA	13.2511	12.3081	12.4778	11.8479	11.818	12.5165	11.3187	13.3835	11.4792	11.8209	12.5674	10.6029	11.5892	12.9544	13.0268	13.3483	10.6677	12.7973	12.5723	P34059	GALNS	N-acetylgalactosamine-6-sulfatase	P34059	GALNS_HUMAN
10.6254	NA	NA	NA	NA	NA	NA	NA	9.60761	NA	10.216	NA	NA	NA	NA	NA	NA	NA	NA	NA	NA	NA	NA	NA	NA	NA	NA	NA	NA	NA	NA	NA	NA	NA	NA	NA	NA	NA	NA	NA	NA	NA	NA	NA	NA	NA	NA	NA	NA	NA	NA	NA	NA	NA	NA	NA	NA	NA	NA	NA	NA	NA	NA	NA	NA	NA	NA	NA	NA	NA	NA	9.53401	NA	NA	NA	NA	NA	NA	NA	NA	NA	NA	NA	NA	NA	NA	NA	NA	NA	NA	NA	NA	NA	NA	NA	NA	NA	NA	NA	NA	NA	NA	NA	NA	NA	NA	NA	NA	NA	NA	NA	NA	NA	NA	NA	NA	NA	NA	NA	NA	NA	NA	NA	NA	NA	NA	NA	NA	NA	NA	NA	NA	NA	NA	NA	NA	NA	NA	NA	10.4854	P34820	BMP8B	Bone morphogenetic protein 8B	P34820;Q7Z5Y6	BMP8B_HUMAN
13.1521	14.13	11.3576	13.1535	13.8822	13.4894	11.858	13.9466	14.0356	13.3258	13.0138	14.2876	12.8965	13.2058	11.386	14.3255	13.1747	13.4056	12.0824	15.0947	14.5509	13.6	14.8092	13.0325	15.0288	12.1032	13.7856	12.954	15.1878	12.8538	14.4414	13.4441	13.7155	13.569	14.109	14.6448	11.5551	11.7532	13.3328	13.4867	13.2638	13.221	14.9059	13.8439	12.2697	14.664	12.8248	11.914	11.9617	11.5862	13.3488	13.287	13.3167	14.0481	11.6241	14.1758	13.88	14.7088	13.1505	13.3169	12.269	11.6943	13.4711	13.5591	14.3596	14.5247	12.7941	12.7344	14.3101	11.9191	12.545	14.7438	14.1228	13.1802	13.9397	13.7826	14.1225	13.6948	12.8787	12.4039	12.9591	13.4263	12.8304	13.3807	14.3176	13.1709	13.7322	13.2493	13.9064	13.3508	13.1025	13.3325	13.144	15.3064	14.4754	13.0695	13.3717	15.0235	12.4407	14.3388	12.5552	13.6229	12.7207	13.6303	13.9264	14.6767	13.4625	15.1008	13.7537	14.7476	14.8856	11.4188	15.2399	13.68	13.864	15.1042	12.3362	13.0688	13.0118	12.9028	13.0552	13.8845	13.3012	14.3031	13.5479	13.9613	14.1999	13.4447	13.7273	13.258	13.4661	13.6012	13.548	14.3099	13.0149	12.8776	11.9141	14.0852	13.2486	13.2965	P34896	SHMT1	Serine hydroxymethyltransferase, cytosolic	P34896	GLYC_HUMAN
15.7629	14.5837	15.3466	15.5565	15.5583	15.2649	14.1721	14.7958	14.8097	14.6182	16.4069	16.4336	14.0642	15.6021	13.8723	16.3107	14.3294	14.9742	14.5539	14.4611	14.3129	15.5265	14.7619	15.6778	14.347	14.2659	14.5479	15.8171	13.8898	15.5435	15.6888	16.6599	16.3371	15.5215	14.8082	14.7644	14.6353	13.7341	14.6597	13.7249	15.0888	14.3133	14.7151	15.7202	15.1697	14.9172	13.8162	14.6228	15.3536	13.893	14.4095	14.071	14.7924	16.5636	14.5476	15.1036	16.7467	14.3793	17.7526	14.5247	14.4749	14.6188	15.064	15.5837	16.5882	17.2925	15.4968	14.4194	15.3619	13.7384	14.8231	15.6106	14.4697	14.3251	15.4331	16.6387	16.4609	14.2828	14.0683	14.6472	15.821	15.5871	14.963	15.388	16.5434	14.9554	16.4422	16.6696	15.4032	17.9253	15.7991	14.2931	13.7992	15.4297	15.99	14.0349	14.4007	15.0803	15.4809	14.5181	13.8913	14.1164	15.8552	15.1054	15.9967	14.6316	14.7612	14.602	14.1855	14.8203	14.2829	13.7584	14.3259	14.8593	15.172	14.53	14.9396	16.5249	14.0688	13.9871	15.0714	14.9795	14.3362	14.5029	15.7806	15.5232	15.154	18.0713	15.8325	16.587	14.7794	15.3996	15.3002	14.6178	14.8862	15.0589	14.1684	16.9447	14.8005	15.8721	P34897	SHMT2	Serine hydroxymethyltransferase, mitochondrial	P34897	GLYM_HUMAN
NA	14.1074	14.3605	14.0497	15.9013	15.1554	15.4653	15.3035	NA	14.8091	NA	13.3569	15.8562	12.7009	16.2648	13.9089	14.4432	14.9104	15.3197	14.5304	15.5931	NA	15.3496	13.6186	15.4971	15.4421	15.6447	12.326	15.1017	12.6132	14.8365	12.0775	14.6422	14.4711	14.111	14.6567	15.572	15.4123	14.8079	14.0271	14.7873	14.901	15.1995	NA	14.1408	15.6699	12.8321	14.5693	14.1637	15.6855	15.877	14.5022	14.9584	12.871	15.6187	14.247	12.064	14.73	11.0835	14.6695	15.7828	15.6706	15.0572	12.8695	13.1927	13.5521	12.3982	15.5366	14.3052	15.7416	15.4239	13.4205	15.3143	13.2109	14.9227	14.8059	13.151	15.3781	15.8578	15.5619	13.999	14.6883	15.1216	12.746	12.8837	14.3313	12.9663	11.9198	NA	11.3714	13.0802	15.5541	12.7814	15.3272	13.9067	14.5774	15.3675	14.8509	15.1703	15.3309	15.6515	16.2251	12.2207	14.3209	15.2358	14.4499	14.9607	15.5577	15.8907	14.3668	15.3034	15.576	15.0121	15.0384	15.409	13.1693	15.2823	13.2108	14.8979	14.8088	12.1428	12.8129	16.0497	14.1036	12.6148	14.2437	13.9621	NA	NA	11.8518	14.0563	14.9466	14.3342	14.9201	14.8109	14.8069	15.5555	12.4156	14.6853	NA	P34913	EPHX2	Bifunctional epoxide hydrolase 2	P34913	HYES_HUMAN
NA	NA	NA	NA	NA	NA	10.2349	NA	NA	NA	NA	NA	11.4273	NA	NA	NA	NA	NA	10.7217	10.418	8.66347	NA	9.75831	NA	9.55374	NA	NA	NA	8.91699	NA	NA	NA	NA	NA	NA	NA	NA	10.8517	10.31	NA	NA	NA	NA	NA	NA	NA	NA	NA	NA	10.9897	NA	NA	NA	NA	NA	NA	NA	10.4162	NA	10.9095	8.93771	NA	NA	NA	NA	NA	NA	NA	NA	NA	NA	NA	NA	NA	NA	NA	NA	NA	10.8263	10.8294	NA	NA	NA	NA	NA	NA	NA	NA	NA	NA	NA	NA	NA	NA	NA	NA	9.0619	10.2806	NA	NA	NA	NA	NA	NA	NA	9.83248	NA	NA	8.68079	NA	NA	9.66442	NA	NA	10.1722	NA	9.92586	NA	9.01978	NA	NA	NA	NA	NA	NA	NA	8.54723	NA	NA	NA	NA	11.1448	NA	NA	NA	NA	10.7411	NA	NA	NA	P34931	HSPA1L	Heat shock 70 kDa protein 1-like	P34931	HS71L_HUMAN
16.1109	15.4485	15.8175	16.3409	15.7458	15.9	15.2288	15.8201	15.916	15.6269	15.9047	15.6719	15.8291	16.4786	16.1281	15.7588	15.9562	15.5096	15.2953	15.628	16.0017	16.0885	14.6929	15.189	15.2714	15.2407	15.7181	15.8685	15.5526	16.3641	15.3267	15.0439	16.0201	15.7589	15.4226	14.7193	15.9372	15.8161	15.6941	16.8275	15.568	15.636	15.6819	16.1427	15.847	15.3255	15.3112	15.7261	15.8603	15.9569	15.5911	15.549	15.1281	15.5842	15.423	15.2781	15.3801	15.6349	15.851	15.6582	15.811	15.413	15.3489	16.8097	15.4888	15.3703	15.7739	15.7604	15.3578	15.7725	15.9725	15.6061	15.3225	15.6606	15.4197	15.6049	15.6208	15.8788	15.9851	15.7393	15.8238	15.3614	15.4498	16.7222	15.7221	15.2652	15.1042	15.1716	16.2418	15.8292	16.1244	15.7067	15.6596	15.5769	15.7241	15.6065	15.5091	15.3775	15.4425	15.7647	15.676	15.6903	15.8327	15.1553	15.8387	15.5898	15.6695	15.5326	15.7812	14.5253	15.6418	15.4422	14.7469	15.3413	15.179	15.783	15.8203	16.7568	15.51	15.7555	15.3121	16.1183	15.845	15.6291	16.6664	15.7279	15.2772	15.8417	15.903	15.1173	15.1225	15.3853	15.7436	15.7149	15.31	15.1573	16.0205	15.4119	15.3119	16.0729	P34932	HSPA4	Heat shock 70 kDa protein 4	P34932	HSP74_HUMAN
11.9984	13.349	14.0783	12.3716	13.0359	13.4583	12.476	13.1629	11.7226	12.6519	11.8615	13.8222	12.7457	13.3908	13.1924	12.9137	13.4381	13.2609	12.6269	13.9309	13.4949	12.9625	13.4056	11.4799	13.8438	12.4695	14.0759	11.873	13.3058	13.2977	13.4895	13.3178	12.5557	12.7978	13.689	13.0149	13.6449	12.8094	13.0415	14.4384	13.0782	12.9571	14.2127	12.3595	14.0406	14.2282	13.3391	13.326	13.8604	12.593	13.3798	12.3157	12.4412	13.6407	12.5743	13.3227	14.1052	13.9173	11.5645	12.7421	12.6746	12.7043	13.4201	13.125	13.7958	13.8763	11.8547	12.8409	13.4683	12.64	13.4798	13.3601	13.3649	13.4263	13.3209	13.489	13.72	13.4286	13.1313	13.2113	12.3938	13.0818	12.7919	12.9483	14.0159	12.6126	13.9619	12.3014	11.9385	11.6475	13.4878	12.771	13.6457	13.7972	12.9247	12.8808	14.5866	13.1651	13.0751	14.0555	12.9589	13.3845	10.6919	12.5554	13.588	13.9057	12.6664	13.7743	13.2288	13.3537	13.813	12.6549	13.6173	12.5848	13.7677	12.3679	13.591	13.9521	13.4377	13.3146	13.4877	12.0229	13.2943	13.5237	12.8041	12.9421	13.2326	11.6413	11.53	12.1525	11.6101	13.1291	13.638	14.1584	13.463	13.4334	13.0825	13.1461	13.3964	11.8148	P34949	MPI	Mannose-6-phosphate isomerase	P34949	MPI_HUMAN
13.0766	12.7075	12.7939	12.5474	12.1247	13.0464	13.2578	13.5947	11.7662	13.3384	13.0506	12.9528	13.5625	11.8689	13.0646	12.1424	12.571	13.0417	12.984	12.7207	12.1236	12.7389	12.5837	12.1676	12.6302	12.5813	12.618	13.5082	13.0209	12.3552	12.8627	12.5789	12.5601	12.3642	12.7157	12.968	13.1573	12.8286	12.7889	13.0549	12.6313	13.1819	12.9594	13.0464	12.8674	12.2871	12.9934	12.6301	13.0454	12.4888	12.2012	13.2164	13.3678	11.892	12.9939	13.1329	11.7914	12.7891	12.5555	12.5283	12.2513	13.2053	12.4139	12.3673	12.4422	12.0684	12.6508	12.7187	12.0276	13.2771	13.6413	12.2642	13.6967	12.0905	12.3341	12.2794	12.0897	12.2912	13.2478	11.68	12.0507	12.6402	13.0562	11.7497	13.2304	12.8485	12.5525	NA	13.1327	11.9561	12.1437	13.121	NA	13.1644	12.1535	13.0296	12.4406	12.1297	12.9695	11.9368	13.6562	12.6149	12.2278	12.4817	12.1782	12.1754	12.7275	11.9423	12.2618	12.9708	12.7605	12.8038	12.4204	13.1573	11.7135	NA	11.746	11.4587	12.2064	12.5635	12.2465	11.3772	12.3619	11.8729	11.5539	11.7047	11.5446	NA	12.2274	11.279	NA	11.0971	10.6721	11.4639	12.6482	NA	NA	11.2209	11.9763	12.0598	P35030	PRSS3	Trypsin-3	P35030;P07478;Q8NHM4	TRY3_HUMAN
11.968	11.0164	12.123	12.468	NA	NA	NA	11.3341	12.0615	NA	11.7684	NA	NA	12.6671	11.7662	10.8952	12.0029	11.8525	NA	9.91005	12.2235	NA	10.5479	11.0865	11.2051	NA	11.2776	12.4788	11.9795	11.868	NA	NA	11.48	12.0846	11.2315	NA	NA	NA	NA	13.0574	10.2343	NA	11.4057	11.7228	11.9507	11.5448	12.0447	NA	11.6293	NA	NA	NA	NA	10.8399	NA	9.4314	NA	11.0157	12.2576	NA	NA	NA	NA	11.1161	NA	10.7871	12.5835	NA	NA	12.0315	NA	NA	10.322	12.1084	11.2282	NA	10.4865	NA	NA	NA	12.1621	NA	11.6031	11.0249	11.1954	NA	NA	11.7954	11.5796	12.0663	11.0808	NA	12.0848	11.9905	NA	NA	11.9354	NA	12.409	11.129	NA	NA	12.7174	10.9286	NA	NA	NA	11.5294	NA	NA	10.9977	10.968	NA	NA	10.8771	11.9225	NA	11.9346	10.9075	NA	11.1725	11.4166	NA	11.9125	11.8205	10.6049	NA	12.0764	11.0688	10.1198	12.4572	11.3698	11.168	NA	10.662	NA	NA	11.0873	10.2864	11.7507	P35052	GPC1	Glypican-1	P35052	GPC1_HUMAN
15.959	15.9692	16.3208	14.3517	16.9434	16.3909	16.7966	16.8233	16.1944	16.8562	15.0085	16.2462	16.8863	15.7228	17.2636	16.4252	15.6823	16.1148	16.624	16.4261	16.3322	15.456	15.7276	14.8836	16.4228	16.629	16.2593	16.877	16.2119	15.4988	15.6311	13.6118	16.0958	15.869	16.1115	15.4018	17.0836	16.9758	16.85	17.1894	16.6049	16.6566	16.1881	15.5781	16.324	15.8724	15.9231	16.1619	15.9782	17.3014	16.4613	16.8803	16.1533	15.7699	16.747	15.5877	14.2691	16.1334	16.6344	16.5278	16.7522	16.5531	15.5395	13.8189	15.6748	15.8498	16.7778	16.7556	16.2666	16.7219	16.5946	16.2959	16.4988	15.3666	15.8632	15.8408	15.8257	16.9706	17.3142	15.8119	14.458	15.7277	16.0832	13.8575	15.8161	15.6073	14.4245	16.7225	15.8118	16.5166	16.5182	17.2018	15.2254	16.2756	16.0402	17.0005	15.9945	15.9707	15.7608	16.3046	16.7847	17.0346	16.9785	15.5948	16.0148	16.3023	16.7608	16.244	16.9119	15.433	16.2991	16.6679	16.0086	16.2417	15.5532	16.5782	16.5624	16.1512	15.561	15.96	15.0399	15.9803	16.7163	16.1625	13.3093	16.2209	15.7677	16.8535	15.0578	16.6016	15.7039	16.4005	16.3585	16.4001	15.6585	15.7737	17.5042	16.2975	15.2207	15.3568	P35080	PFN2	Profilin-2	P35080	PROF2_HUMAN
12.1271	12.7028	10.5349	NA	11.0847	12.0476	10.3141	10.459	11.318	11.411	NA	13.8431	11.5038	11.5742	NA	12.0176	NA	NA	NA	11.9652	11.6495	13.2719	11.8507	NA	11.5969	NA	11.0354	NA	12.6629	11.3492	11.4715	10.0409	11.4229	11.6417	12.3054	9.95198	NA	11.7474	11.1174	12.1399	10.6528	12.0147	11.8247	13.1171	NA	12.2843	NA	NA	NA	11.8529	11.276	10.7241	12.5069	13.0211	NA	11.7704	NA	11.4589	NA	11.2882	11.2667	NA	NA	NA	13.3625	13.7261	NA	NA	11.7486	NA	12.6029	11.778	NA	10.5771	12.184	11.8774	13.5761	11.3831	12.4784	NA	NA	NA	11.9416	NA	13.5382	11.5544	10.7321	10.5686	12.3471	NA	11.9482	11.7717	NA	11.1343	11.4933	10.5394	13.3968	NA	10.6106	12.5327	11.5279	NA	NA	NA	12.6826	11.8742	11.4647	12.2099	12.4561	10.5586	12.8417	NA	10.075	13.1927	10.4645	NA	NA	NA	10.6578	11.5025	10.8947	12.318	11.4454	12.2994	NA	NA	12.4864	NA	12.3862	10.5522	11.3343	NA	NA	12.1407	11.3093	NA	NA	11.0227	NA	NA	P35219	CA8	Carbonic anhydrase-related protein	P35219	CAH8_HUMAN
15.9837	16.4895	16.6189	16.0696	16.2831	16.1253	16.4232	16.0451	16.536	16.26	15.7473	15.9233	16.2289	16.4381	16.4818	16.4862	16.5865	16.3612	16.3979	16.6102	16.7581	15.4329	16.608	16.2847	16.7038	16.4822	16.4949	16.1457	16.7217	16.2392	16.8089	16.5289	16.7618	16.8171	16.3995	16.744	16.1927	16.4765	16.3644	16.8846	16.4521	16.4802	16.5453	15.5424	16.6445	16.3865	16.395	16.3141	16.6332	16.2249	16.4676	16.2447	16.3795	16.0353	16.2629	16.6302	16.5985	16.4931	15.619	16.4994	16.5217	16.3033	16.6942	16.205	16.0747	15.9998	15.7696	16.5419	16.5364	16.4878	16.4158	16.7257	16.6821	16.792	16.6312	15.9938	16.1146	16.3949	16.5187	16.5184	16.3593	16.7105	16.558	16.1531	16.0331	16.458	16.641	15.7217	15.2923	15.5242	16.6167	16.5617	16.3819	16.6998	16.5856	16.3737	16.7515	16.9157	16.34	17.1015	16.4888	16.5062	16.1074	16.615	16.0224	16.4801	16.3739	16.5879	16.4884	16.6708	16.7476	16.2281	16.5546	16.5374	16.6283	16.1612	16.4846	16.5375	16.62	16.5282	16.7544	16.4296	16.5716	16.5382	16.0182	16.9171	16.6959	15.5723	15.649	15.6418	16.1455	16.5418	16.7531	16.6237	16.4469	16.5675	16.343	16.235	16.4581	15.5774	P35221	CTNNA1	Catenin alpha-1	P35221;P26232	CTNA1_HUMAN
15.1715	15.3829	15.5395	14.9673	15.0368	15.0665	15.3663	14.9689	15.5696	15.0435	14.6893	14.9616	15.2976	15.3835	15.4374	15.4149	15.6996	15.3179	15.2934	15.7281	15.7009	14.7447	15.4454	15.3444	15.612	15.47	15.4632	15.3245	15.6576	15.3896	15.5055	15.4249	15.9228	15.6546	15.2309	15.52	15.3716	15.3297	15.4678	15.6911	15.4253	15.2958	15.2405	14.6455	15.8557	15.32	15.4252	15.3291	15.6946	15.1782	15.1856	15.3389	15.0911	14.569	15.1571	15.3785	15.4834	15.5814	15.0682	15.3691	15.5553	15.2167	15.7291	15.1121	14.7513	14.9949	15.0433	15.6755	15.3244	15.1538	15.3503	15.3187	15.3085	15.6413	15.2983	14.5863	14.683	15.5176	15.2992	15.5628	15.3259	15.8218	15.5393	15.204	14.9081	15.3603	15.6356	15.2491	14.5349	14.8985	15.4253	15.5623	15.213	15.3283	15.3754	15.3063	15.6686	15.5282	15.2237	15.9324	15.2582	15.3637	15.193	15.4369	14.9091	15.5304	15.202	15.2212	15.3638	15.442	15.5678	15.2195	15.2425	15.3454	15.5026	15.2201	15.5557	15.5639	15.3055	14.9991	15.7719	15.5626	15.3307	15.2166	14.8749	15.8727	15.4858	14.9607	14.7399	15.145	15.1172	15.4713	15.9559	15.5089	15.3157	15.3224	15.3891	15.4888	15.2291	14.3183	P35222	CTNNB1	Catenin beta-1	P35222	CTNB1_HUMAN
NA	9.86605	10.6143	10.5878	NA	NA	NA	NA	NA	NA	NA	NA	NA	9.56043	NA	NA	NA	NA	NA	NA	NA	NA	8.71713	9.22486	NA	NA	10.2993	11.5238	NA	NA	9.40007	NA	6.29379	NA	NA	NA	NA	NA	9.54805	NA	NA	NA	8.96636	NA	10.8319	NA	8.9557	NA	NA	NA	NA	10.2973	NA	NA	NA	NA	NA	NA	NA	NA	NA	NA	NA	NA	NA	NA	11.4297	NA	NA	NA	NA	NA	NA	NA	NA	9.8325	NA	NA	NA	NA	NA	NA	NA	NA	NA	NA	10.2779	NA	NA	NA	NA	NA	NA	10.6326	NA	NA	NA	NA	NA	NA	NA	NA	9.49989	NA	9.78307	10.1559	NA	NA	NA	NA	NA	NA	NA	NA	NA	NA	NA	NA	NA	9.09082	NA	NA	NA	NA	NA	NA	9.46403	NA	NA	10.6981	NA	NA	9.44178	NA	NA	NA	NA	10.6163	NA	NA	P35226	BMI1	Polycomb complex protein BMI-1	P35226	BMI1_HUMAN
12.4204	NA	12.1115	11.5207	12.563	NA	12.6578	11.3141	12.2367	11.871	12.4648	12.2275	12.3139	12.393	12.6546	12.6779	11.1232	NA	12.1697	11.8943	11.8881	11.7296	11.9292	12.6274	12.3934	12.0282	11.3772	13.7899	NA	11.854	11.4024	10.6983	11.8426	NA	NA	12.2699	13.0016	11.8801	11.0335	10.6271	11.4868	NA	10.9777	12.4467	11.5745	11.2644	11.6706	10.4347	12.2542	12.5302	12.2327	NA	11.9332	12.0517	11.3377	11.5916	NA	11.8909	12.7734	11.6367	12.0953	11.3263	NA	11.691	12.1156	NA	13.121	11.2661	11.596	NA	11.1004	12.0398	10.7803	11.566	12.5205	NA	12.331	12.1671	11.8547	NA	12.17	NA	NA	11.9636	11.9603	10.3644	10.1718	12.8494	12.317	12.9443	11.455	11.6215	11.2291	NA	12.094	NA	11.1056	12.3853	11.6892	NA	11.8517	11.91	13.3889	NA	11.6998	11.0712	NA	NA	NA	12.6374	11.5427	10.9305	11.8024	12.2602	11.9045	12.5744	11.5692	12.2254	11.0848	10.8691	11.9249	12.6084	11.9279	NA	11.985	11.8068	11.6965	12.7435	11.861	12.9577	11.7531	10.9161	11.861	11.1986	10.7186	11.5421	10.755	12.8292	NA	11.8052	P35227	PCGF2	Polycomb group RING finger protein 2	P35227	PCGF2_HUMAN
12.7746	12.7016	12.141	12.1273	10.9625	11.9018	12.5169	13.2233	12.6194	12.1638	12.6675	12.5381	12.1365	12.7614	12.2562	12.9735	12.0603	11.5528	12.7032	13.1881	12.3541	NA	12.2105	11.9764	12.2244	12.3871	12.0045	12.7999	11.7567	12.6635	11.1766	11.7483	10.9917	NA	13.0758	11.9674	11.9845	11.419	12.1985	NA	12.545	12.7684	11.6094	12.7494	10.9534	11.7906	NA	11.7225	11.9876	11.2545	12.3692	12.6324	12.4297	12.7898	11.4858	12.2395	11.9889	13.4441	12.5471	12.3743	11.5917	10.2764	12.3097	11.3667	12.3554	12.2439	11.9427	NA	12.5268	12.0552	11.34	13.2771	11.7353	10.4591	11.7908	11.528	12.5286	11.8848	NA	12.3065	12.688	12.3619	11.9659	11.8727	12.5877	NA	NA	12.4385	12.5015	12.3841	11.3552	11.5829	11.2852	NA	13.0721	12.2601	11.8976	11.8331	11.6371	10.7883	NA	NA	12.4494	12.6633	12.1645	NA	12.6295	11.9143	12.3511	12.1531	11.3071	NA	11.8758	12.2971	12.3414	12.3772	11.7945	12.463	12.0869	11.346	12.3751	NA	12.0562	12.9901	11.6565	12.581	12.9911	12.7208	12.9328	12.5465	NA	12.6373	12.3187	12.7934	11.5256	11.5556	11.5808	12.4508	11.3452	12.9926	P35228	NOS2	Nitric oxide synthase, inducible	P35228	NOS2_HUMAN
18.7362	17.4228	19.0229	18.996	18.5057	17.6987	17.6672	17.9903	18.5312	17.8051	18.8353	18.4452	18.0537	17.3427	17.7127	19.0201	17.8322	17.9625	17.6302	17.3596	17.7706	17.9009	17.6329	18.9673	17.7795	17.7029	17.8282	18.1997	17.6346	17.8389	18.4501	18.3728	18.0567	19.0463	17.4724	17.7179	18.0076	17.8247	17.7822	18.551	18.0928	17.7956	17.8107	17.8515	18.9511	17.8282	17.9061	17.73	18.9404	17.7609	17.6493	17.6251	17.6748	18.3456	17.7813	17.7518	18.8467	17.4066	18.1287	17.6512	18.1458	17.7594	18.0979	18.0648	18.5321	18.3723	18.0697	17.7515	17.7756	17.5292	18.0546	18.3526	17.9258	18.2534	18.0959	18.6814	18.6352	18.038	17.9828	17.7233	19.1676	18.3704	17.9262	17.7512	18.4887	17.7447	18.5778	18.3402	17.7903	18.3479	17.8659	18.0555	18.0882	17.9625	18.6887	17.6029	18.6943	18.1493	18.7521	17.475	17.7193	17.7025	18.1956	18.0946	17.9855	17.4466	17.9928	18.0465	18.1311	17.7164	17.6816	17.5736	17.8678	17.8031	17.5754	18.2895	17.6271	17.9819	17.4975	17.4874	18.5651	18.4712	17.8368	17.4904	17.8231	17.9837	17.7554	18.3017	18.053	18.2028	17.753	18.2667	18.6495	17.8604	17.8404	18.0496	17.6895	18.6064	17.8127	18.4799	P35232	PHB	Prohibitin	P35232	PHB_HUMAN
16.1675	17.0337	15.5246	15.6634	17.6059	17.047	17.867	17.4328	16.5844	17.8661	15.7703	16.4662	18.0004	15.317	18.2891	15.7555	17.0455	17.065	17.3022	16.8864	17.0037	17.3621	16.1114	13.0604	16.5168	17.8898	16.8925	14.1865	16.9593	15.4047	15.9074	14.7264	17.0011	16.2901	17.0541	15.4186	18.1906	18.2184	17.6766	16.9264	17.7	18.018	16.3424	17.1077	15.7429	16.6601	16.4659	17.3378	15.3959	17.7925	18.0462	17.7544	17.4041	16.4972	17.9651	16.9937	16.0174	16.7616	15.484	17.9378	17.9989	18.1208	16.9705	15.6425	16.7192	16.4299	14.5146	17.7505	17.1964	18.2744	18.029	16.0091	17.0655	16.8242	16.7318	15.8042	16.5037	17.9329	18.043	17.3988	14.4839	16.1584	17.0914	15.7598	16.5617	16.4742	16.0842	15.4145	17.0808	15.3358	16.9011	17.7556	16.477	17.0131	15.9549	18.0152	16.6419	16.2438	16.8517	16.921	17.9077	17.7671	14.0201	16.0569	16.6145	16.9445	18.0385	16.5117	17.3542	15.5252	17.0017	18.0151	15.9022	17.4102	16.515	15.9617	17.1997	15.0886	17.1322	16.9559	15.732	16.7084	17.9629	17.234	15.8274	16.1093	17.0589	15.2314	15.827	15.4923	16.133	17.5134	15.9791	16.706	16.9658	16.9777	17.9675	14.2007	17.0326	16.235	P35237	SERPINB6	Serpin B6	P35237	SPB6_HUMAN
10.3028	11.8943	11.1703	12.0066	12.0509	12.1809	11.8635	12.2735	11.9454	12.2351	12.1015	11.8308	11.4381	12.1791	11.5601	12.0813	11.6276	12.171	11.8729	13.0145	12.235	11.3558	12.956	12.5567	12.7979	11.7287	11.9513	12.2564	12.6669	11.7106	11.1739	12.4758	12.0546	11.08	12.1045	12.2886	NA	12.6363	12.2557	NA	12.5359	NA	12.3955	12.4361	11.3677	12.6411	12.3178	11.3171	NA	11.4334	12.2652	11.5633	12.4698	11.7313	12.244	12.572	12.615	12.8376	11.427	12.5956	12.112	11.641	11.7361	11.9441	11.6874	11.7	12.4745	12.7352	12.3296	10.6762	11.2896	11.5785	12.0449	11.2412	11.7423	12.0294	11.4651	11.7557	11.5749	12.1991	12.0192	12.0385	12.4459	11.5385	11.5335	11.8025	12.4147	11.4194	11.9533	10.8237	11.7246	12.2848	11.5632	12.7376	11.5689	12.3254	11.83	13.1066	10.827	12.4411	11.362	13.0473	12.0836	12.5596	12.005	12.3591	12.6776	11.85	12.0006	12.221	11.9517	11.7593	12.6234	12.5318	12.3054	11.5427	11.0374	11.4425	12.4653	11.7554	11.3748	12.3473	12.4632	12.0132	12.3767	NA	12.1213	10.9249	11.2234	11.2843	11.0793	12.1651	11.2757	12.354	11.1859	11.9389	11.9859	11.2641	12.086	10.6811	P35240	NF2	Merlin	P35240	MERL_HUMAN
13.2627	12.7074	12.8763	13.4327	12.082	13.5145	12.3439	13.1958	13.1674	12.1268	13.2509	13.2854	12.5293	13.9231	12.7265	13.0229	12.3785	12.7824	11.5934	13.059	13.5252	13.0659	12.9167	13.7433	13.1755	12.7485	12.5765	13.593	12.8573	13.8524	12.2214	12.4833	13.4479	12.4542	12.7095	12.166	12.6578	12.1764	13.0042	13.4856	12.8013	12.3987	13.1921	13.284	12.9268	12.6665	13.9499	11.9998	13.1276	12.672	12.2177	11.8451	12.8304	13.4586	12.3756	12.9409	12.4314	13.0293	13.5601	12.5296	12.4996	12.5528	12.7566	14.4604	12.8905	13.1743	13.6533	12.7643	12.6833	12.2969	12.7688	12.7475	13.4272	14.1669	12.3121	13.2039	13.0611	13.3443	12.5963	13.1113	13.208	11.6167	13.4742	14.3498	13.0507	12.6521	12.3768	13.3569	13.0379	13.2656	13.4825	13.1288	14.1753	12.8984	13.0456	12.2352	12.6229	13.2223	13.1526	12.9688	12.1691	13.2341	13.9388	13.0089	13.1694	12.907	12.3535	12.8708	12.8009	11.8975	12.6902	11.4186	12.7393	12.7507	12.8854	12.788	13.1489	14.3005	11.9815	12.8486	12.6587	13.5861	12.9331	12.6732	14.6018	12.8645	13.2305	13.5033	13.5388	13.2807	13.4585	12.7249	12.6077	13.039	12.4455	12.5489	13.6404	14.1848	12.1618	13.325	P35241	RDX	Radixin	P35241	RADI_HUMAN
11.4746	12.129	12.8288	11.7177	12.3629	12.2276	12.3018	12.0616	11.7566	11.7516	11.3343	11.5383	12.2162	11.6317	12.3776	12.2991	12.1356	12.4189	12.0751	12.4299	11.6864	12.0605	12.0764	10.9349	12.484	12.0564	12.1863	12.4186	12.3535	11.3207	13.0173	11.5456	11.9491	11.8967	12.3143	12.4584	12.3878	11.6233	12.1886	12.612	12.1128	12.5845	12.3529	11.4816	12.0846	12.0612	12.0217	11.8996	12.1453	12.6798	12.274	12.5249	12.328	11.7577	12.2628	12.2175	11.9684	12.9047	12.5066	12.4905	12.4294	12.4662	12.5818	11.2215	12.0035	12.0913	12.5259	12.7235	12.4405	12.0563	12.3734	13.0327	12.4249	12.4146	12.3734	12.3389	12.2642	12.0307	12.6967	12.6785	11.5879	12.1904	12.2121	10.5736	11.4893	11.2389	11.623	12.3033	12.1365	12.8708	12.2263	12.3868	12.2202	12.6735	12.5262	12.1748	12.0879	12.5968	12.6155	12.1177	12.6073	12.2892	12.6143	12.1538	12.2167	12.5657	12.561	12.3257	12.257	12.5241	12.4762	12.5173	12.573	12.9633	11.9932	11.9238	12.5898	11.3693	12.1462	12.388	12.3157	12.1193	12.591	12.3334	12.155	12.6553	12.5442	12.5297	12.059	12.3724	11.6259	12.697	11.986	12.801	12.3978	12.6391	12.2966	12.4963	12.5442	12.0387	P35244	RPA3	Replication protein A 14 kDa subunit	P35244	RFA3_HUMAN
NA	NA	NA	NA	NA	NA	NA	NA	NA	NA	NA	NA	NA	10.3089	NA	NA	NA	NA	NA	NA	8.60935	NA	NA	7.31471	NA	NA	NA	NA	NA	8.20427	NA	NA	NA	NA	NA	NA	NA	NA	NA	NA	NA	NA	NA	NA	NA	NA	NA	NA	NA	NA	NA	NA	NA	NA	NA	NA	NA	NA	NA	NA	NA	NA	NA	NA	NA	NA	NA	NA	NA	NA	NA	NA	NA	NA	NA	NA	7.71242	NA	NA	NA	NA	NA	NA	8.24988	NA	NA	NA	NA	NA	NA	NA	NA	NA	NA	9.75762	NA	NA	NA	NA	NA	NA	NA	NA	NA	NA	NA	NA	NA	NA	NA	NA	NA	NA	NA	NA	9.08967	NA	9.41917	NA	NA	NA	NA	NA	NA	8.53342	NA	NA	NA	NA	NA	NA	8.62852	NA	NA	NA	NA	NA	NA	NA	NA	P35247	SFTPD	Pulmonary surfactant-associated protein D	P35247	SFTPD_HUMAN
14.1915	13.2718	13.7487	14.1796	12.7963	14.315	12.8103	13.1591	13.6431	12.5559	14.2537	14.5664	12.9682	14.5753	13.104	13.9851	13.2847	12.9018	13.0858	13.5063	13.1506	14.2386	13.2501	14.3101	13.4889	12.8508	13.2587	14.2463	13.2046	14.1831	14.0129	13.4923	13.459	13.6706	13.5357	13.4018	13.2484	12.7405	12.5584	14.2202	12.4839	12.8744	14.0423	14.4205	13.8756	13.4069	14.0725	13.1484	13.699	13.0781	12.6444	12.4756	12.9271	14.7649	12.5934	13.5584	13.331	13.4956	14.5975	12.8018	12.9524	12.9921	13.4932	14.0561	14.566	14.1742	14.0654	13.2972	13.3827	12.8165	12.8462	14.4537	13.6518	13.9798	13.5469	13.9186	14.8709	12.8404	12.7593	13.0852	14.3112	13.6644	12.8624	14.0714	14.48	13.2621	13.216	14.9272	14.2938	14.5656	13.5416	12.8843	14.3078	13.2991	14.3573	12.8501	13.582	13.4341	14.6459	13.5182	13.3518	13.0419	14.1608	13.2606	14.2906	13.4421	12.7533	13.672	13.4009	13.5956	13.2826	12.8659	13.5831	13.2784	13.6837	14.5256	13.1094	14.1193	13.4689	13.5366	13.9093	13.6617	13.2546	13.0892	14.032	14.2804	13.3848	14.6384	14.5422	15.0223	14.097	12.2881	13.9311	13.6422	13.4726	13.4285	12.9986	15.085	13.6641	14.1347	P35249	RFC4	Replication factor C subunit 4	P35249	RFC4_HUMAN
13.5546	12.3529	13.0488	13.6054	12.3097	13.4568	13.2476	13.1408	13.0059	11.9389	13.6989	13.6877	13.1587	13.884	12.4723	13.5038	13.2041	12.6887	11.9876	12.8713	12.5789	13.4812	12.9404	13.6347	12.8236	12.1006	13.0594	13.4434	13.1689	13.3556	13.7157	13.0446	12.9519	12.8826	12.8413	13.0542	12.4115	12.1	12.2905	13.7982	11.9824	12.6452	13.535	14.2195	13.3653	12.95	13.8006	12.8731	13.0985	12.7942	12.5731	12.0724	12.7549	14.0614	12.3493	13.0852	13.1032	13.213	13.9647	12.2532	12.3094	12.2309	13.0736	12.9997	13.8048	13.5072	13.5845	12.927	12.9123	12.2018	12.0909	13.6732	13.2865	13.0426	12.4451	13.3943	14.1547	12.554	13.063	12.6479	13.5779	13.5542	12.3252	13.4452	13.8534	12.6982	12.3981	14.0945	13.7321	13.9644	12.8426	12.7696	13.6807	12.0631	13.3857	12.1688	12.933	13.1452	13.96	12.8042	12.5978	12.4995	13.4949	12.8367	13.7939	12.6769	12.3747	13.19	12.3711	13.4637	12.8348	12.5751	13.1524	13.3729	12.6058	13.9212	12.8359	13.3381	12.5467	12.9441	13.2389	12.8487	12.618	12.5044	13.4699	13.7446	12.8127	13.6175	13.8956	13.8781	13.0235	11.9115	13.4115	13.3247	13.0198	12.448	12.3733	14.1694	12.8485	13.5297	P35250	RFC2	Replication factor C subunit 2	P35250	RFC2_HUMAN
12.0033	11.4991	11.9933	11.7856	11.3134	12.4825	10.6472	11.7947	11.0925	10.1828	11.7971	12.5176	11.5432	12.615	11.5634	11.492	11.407	11.3639	11.0626	11.3911	11.1557	11.764	11.5646	12.1569	12.0189	10.5389	11.6972	12.1286	11.7398	11.9543	12.5981	11.7662	11.23	11.8964	11.4155	11.5817	NA	10.6783	10.9272	11.9833	11.135	11.5867	12.2505	11.667	12.2206	11.8554	12.2591	10.9736	11.9219	10.9027	11.2432	11.2495	11.1118	12.4104	11.0407	11.4588	11.7278	11.9529	11.9512	11.5954	11.4489	10.9658	11.6334	11.8352	12.2947	12.4885	11.9483	11.7644	11.6307	10.7405	10.8755	11.8471	11.9598	10.9602	11.6995	12.1069	12.6144	10.9462	11.3834	10.9266	11.7243	11.373	11.0994	11.7187	12.1723	11.6535	11.9552	12.4197	11.7986	12.5552	10.9213	10.7326	11.9654	11.0699	11.688	11.0355	11.9192	11.7115	12.8698	11.7796	11.6613	11.2197	12.1006	11.5678	12.2947	11.585	10.0837	11.3048	11.4456	11.9239	11.8169	11.503	11.917	12.5379	11.2989	12.236	11.1812	11.9133	11.7439	11.1764	11.8549	11.2	10.6845	11.4252	11.7584	12.2966	11.298	12.2477	11.8425	12.5003	11.3282	10.9268	11.5918	11.5105	11.4332	11.802	11.1695	12.942	11.4949	11.8271	P35251	RFC1	Replication factor C subunit 1	P35251	RFC1_HUMAN
17.6231	17.3659	17.7555	18.0702	16.7351	17.4051	16.9904	17.1708	17.3733	16.9342	17.6368	17.2559	16.562	17.9774	16.9144	17.225	17.3093	17.1718	16.9006	17.7526	17.1662	17.6567	17.8087	18.3444	17.4422	16.9601	17.5615	17.9692	17.2211	17.9558	17.8895	17.7197	17.7749	17.2741	17.506	17.6131	16.6893	17.1154	17.0677	17.423	16.6413	17.2788	17.5812	17.7023	17.806	17.8338	17.9127	17.2616	17.5642	16.6332	17.419	16.6135	16.9012	17.5465	17.0455	17.4485	17.8308	17.7561	18.355	17.1977	16.8691	17.0845	17.2721	18.0436	17.1578	17.256	18.0966	17.017	17.4261	16.873	17.0978	17.0751	17.3702	17.6142	17.4278	17.3424	17.4623	16.9867	16.6859	17.3006	18.1096	17.4169	17.4247	17.8789	17.4128	17.7197	17.561	17.7953	17.8679	17.9219	17.3376	16.6701	17.6524	17.5223	17.3469	16.7804	17.8974	17.7373	17.5012	17.3636	16.9381	17.0668	17.8019	17.3926	17.2519	17.7111	16.7836	17.4687	17.0676	17.7041	16.8458	16.6817	17.6426	16.7659	18.0347	17.7007	17.4064	18.1095	17.1465	17.1811	17.5004	17.4028	17.1161	17.2855	17.7182	17.6236	17.4415	17.9832	17.7098	17.8053	17.9463	16.8903	17.3652	17.445	17.3722	17.2093	17.0665	17.9852	17.2533	17.5091	P35268	RPL22	60S ribosomal protein L22	P35268	RL22_HUMAN
13.144	13.0818	13.2755	13.3514	12.7868	12.4517	12.9616	13.5382	13.3033	12.6148	12.9356	12.9598	12.8417	14.018	13.1821	12.8496	12.6389	13.3522	13.0724	12.9856	12.8263	13.8258	12.74	13.6313	12.9795	12.7003	12.9322	13.8663	13.0601	13.7297	12.366	12.3999	12.9232	12.9018	12.6142	13.0289	13.1402	12.9509	12.8421	13.5724	13.0763	13.2316	13.0215	13.5732	13.1761	12.7862	13.8354	13.0784	13.1495	12.7148	13.1771	12.6167	12.8657	13.1226	12.9464	13.244	12.2955	13.0354	14.5046	13.02	12.3552	12.3854	13.1226	13.098	12.6287	12.4519	13.8312	12.6799	12.7382	12.8207	12.343	12.8675	12.1973	13.6821	12.8369	12.2123	13.3881	12.4097	12.628	12.4871	13.453	12.854	12.5204	13.3225	12.9255	13.1163	11.8571	13.3471	12.8593	14.6347	12.9177	12.7959	13.9163	12.4099	12.8895	13.1767	12.921	12.8353	12.4598	12.0055	13.1241	13.3123	13.5748	12.9775	12.5402	12.9286	12.8916	12.8551	13.2963	12.826	13.0186	13.1024	12.6878	13.1107	12.2129	12.602	12.7709	13.3766	13.0701	12.5846	12.5162	13.3617	12.4022	12.7948	13.3253	13.1653	13.2775	14.451	13.5337	13.6946	13.4027	12.3185	12.6936	13.0577	13.266	12.9184	12.952	13.0193	13.0572	13.1252	P35269	GTF2F1	General transcription factor IIF subunit 1	P35269	T2FA_HUMAN
15.0742	15.6708	15.1119	15.0741	16.4048	15.828	16.3395	16.009	15.1619	16.9389	14.9925	15.0145	16.5596	15.4938	16.7278	15.1747	15.7441	15.6181	16.2791	15.1405	15.5054	12.8754	14.8423	14.8725	14.7968	16.6281	15.4159	15.7156	14.9228	15.4871	14.0212	14.1223	15.1766	15.6443	15.7317	15.3748	16.494	16.6852	16.3975	16.0184	16.7932	16.6362	15.0176	14.1271	15.5294	16.015	15.4277	15.5809	15.3035	16.7116	16.216	16.8616	16.0305	14.4733	16.5339	16.1273	15.2338	15.0283	14.0003	16.5353	16.8624	16.7165	15.815	14.4157	15.3206	14.571	15.6489	16.3806	16.025	16.3389	16.4203	14.7658	15.4922	15.3278	14.9448	15.634	15.0933	16.5823	16.5283	15.8791	15.0738	14.8103	16.0214	14.3052	15.4001	15.5196	15.561	14.0384	14.341	13.6019	14.7754	16.5913	15.4685	15.0022	15.0549	16.8331	14.8074	13.9404	15.3473	14.4189	16.4115	16.1396	15.6279	15.3764	15.5473	14.9557	16.7152	15.3735	15.929	15.0954	15.4532	16.5873	15.2083	16.148	15.3449	13.6363	15.3868	15.6126	14.1925	15.7929	15.1096	15.1386	16.3428	15.8369	14.6248	13.5993	15.5948	14.501	14.6669	13.6126	15.6215	16.3151	15.0491	15.4162	15.8235	15.6543	15.687	14.7711	15.5598	15.4129	P35270	SPR	Sepiapterin reductase	P35270	SPRE_HUMAN
8.86795	NA	NA	NA	NA	NA	NA	NA	NA	NA	NA	9.17366	NA	NA	NA	NA	NA	NA	NA	NA	NA	NA	NA	NA	NA	NA	NA	11.1594	NA	NA	NA	NA	NA	NA	NA	NA	NA	NA	NA	NA	NA	NA	NA	9.85648	NA	NA	NA	NA	9.86196	NA	NA	NA	NA	NA	NA	NA	NA	NA	13.4321	NA	NA	NA	NA	NA	NA	NA	11.0261	NA	NA	NA	13.474	NA	NA	NA	NA	NA	NA	NA	NA	NA	NA	NA	NA	NA	NA	NA	NA	NA	10.7082	12.9143	NA	NA	NA	NA	NA	NA	NA	NA	NA	NA	NA	NA	11.192	NA	NA	NA	NA	NA	NA	NA	NA	NA	NA	NA	NA	NA	NA	NA	NA	NA	NA	NA	NA	NA	NA	NA	NA	14.1495	NA	NA	NA	10.2878	NA	NA	NA	NA	NA	NA	NA	NA	P35442	THBS2	Thrombospondin-2	P35442	TSP2_HUMAN
13.7085	13.8883	13.301	12.8753	12.8636	12.303	12.7808	12.1276	13.9758	13.275	12.9011	12.712	12.8567	12.3445	14.009	13.7578	13.3467	13.756	12.9741	13.3472	14.6416	13.6331	13.6631	12.2777	12.3175	13.0803	13.3153	11.7968	13.0869	12.4581	13.4665	12.0727	13.3099	12.8215	13.6624	13.584	13.584	13.0403	12.685	12.4669	12.4279	12.4803	12.9985	13.2274	12.8254	13.7745	12.785	14.2287	13.1017	12.9136	12.8067	12.5469	12.1914	12.6558	12.4975	13.4372	11.9618	13.3161	12.5365	12.6435	12.7864	12.8167	12.2757	13.3811	12.4824	13.0505	11.6467	13.0892	13.112	11.858	12.8023	13.141	12.7045	13.3627	13.6209	11.7458	12.5932	12.6989	12.4839	14.1593	13.0081	12.7502	13.5827	13.0362	12.9132	13.9221	12.2275	13.5708	13.3889	12.5455	12.5011	12.7761	13.7649	13.6591	13.4833	12.8976	12.8351	13.7978	12.972	12.646	12.2426	12.3798	11.9468	14.2278	11.7012	13.3546	12.3961	13.9075	13.3275	13.3318	12.6631	12.5706	13.5703	12.8144	12.3207	13.7358	12.6942	12.592	12.6284	13.7621	14.548	14.1552	13.3038	13.5025	13.1206	13.3804	13.4919	12.7319	13.5916	13.4089	12.4877	12.9503	13.5859	13.7645	13.4416	13.2073	12.3721	12.9347	13.44	13.2772	P35475	IDUA	Alpha-L-iduronidase	P35475	IDUA_HUMAN
18.4042	13.6414	14.2832	22.379	15.0422	14.3462	14.6571	15.3208	13.6697	13.7996	14.1087	13.5505	15.4843	18.8255	18.0447	13.6732	13.4741	15.0051	13.3001	15.9289	12.7528	14.1388	15.7251	13.7975	13.5317	15.8867	14.021	13.4205	14.6084	14.3769	23.1427	13.1945	14.1998	13.7547	15.3144	15.6139	17.7809	12.9954	14.0557	13.5397	17.4064	13.4339	14.7634	14.0974	16.7364	15.703	13.5237	15.6954	14.1331	13.1723	16.2369	15.6516	15.4141	14.8287	13.6712	14.2002	14.014	23.1325	13.4184	13.6362	16.734	17.0738	15.1194	13.6049	21.9812	13.4256	14.686	17.1804	13.6145	15.562	15.9635	13.8288	15.4727	16.8977	14.1864	14.9808	20.6671	17.0513	18.2987	27.5089	13.7933	13.9939	14.6989	13.3667	14.5738	13.5296	13.3666	14.4548	13.5157	13.4757	12.879	16.2118	14.2668	19.0373	13.3517	16.43	15.2541	13.1986	13.3854	15.4396	14.3847	13.6241	13.5368	14.3511	14.1943	13.4459	14.1591	15.2311	22.6718	14.2779	23.3641	14.3303	13.9149	15.7908	14.6652	13.8133	22.0203	13.5092	15.9192	14.838	14.2053	13.0021	15.5566	13.6619	15.5156	14.2632	14.2332	13.6236	15.4215	13.9754	13.1105	16.3567	13.589	18.7825	23.7179	13.9018	13.4172	13.8824	15.6456	16.8395	P35527	KRT9	Keratin, type I cytoskeletal 9	P35527	K1C9_HUMAN
11.2945	10.7485	8.88092	11.336	10.4493	10.7306	11.8206	NA	11.3734	10.2774	11.1571	NA	NA	10.7649	10.4042	10.664	NA	12.2248	NA	10.844	NA	NA	NA	11.5168	10.4341	NA	NA	12.1709	9.76665	11.0041	NA	12.505	NA	NA	11.5334	11.2443	12.7347	10.0707	NA	NA	NA	NA	NA	NA	NA	11.2362	NA	11.0208	NA	10.4166	9.98849	11.1527	10.4331	10.6991	NA	10.3459	11.5996	11.307	11.8896	10.0703	10.5842	NA	NA	11.2562	NA	NA	12.124	NA	11.1417	NA	12.369	11.0758	NA	NA	NA	10.5032	10.6337	NA	NA	11.5724	10.5814	11.1347	11.732	11.4034	10.8971	11.3934	11.0493	11.8787	NA	11.9838	10.5986	11.0899	NA	NA	11.6113	10.3183	11.026	11.1362	NA	11.3318	NA	NA	12.4599	11.9552	11.3101	NA	NA	NA	11.441	12.0649	11.3618	NA	NA	NA	NA	NA	10.7538	11.5594	NA	NA	11.1819	11.5828	NA	11.3097	11.7947	NA	11.2062	11.9825	11.543	12.3301	NA	12.2276	11.0038	11.6263	NA	NA	9.94497	10.4686	NA	NA	P35542	SAA4	Serum amyloid A-4 protein	P35542	SAA4_HUMAN
16.4458	15.7933	14.007	14.134	15.0151	16.121	15.159	16.0016	13.7205	13.5863	14.6848	15.9523	15.835	16.5128	NA	16.703	16.0344	14.4907	13.435	15.7102	15.2946	15.676	15.4308	12.249	15.5365	14.3522	16.1782	15.6746	17.5067	15.604	15.2901	11.5863	16.4663	13.0056	14.3457	17.8647	15.419	13.1394	15.2999	NA	15.6421	15.367	15.963	15.4236	NA	16.6287	12.5922	16.2365	NA	13.4113	16.0914	14.3808	15.6278	13.0986	12.2435	15.8961	12.2926	16.4327	15.0341	13.097	14.904	13.0269	14.6867	NA	13.7572	15.8521	15.594	15.9479	14.6497	13.3559	16.9963	17.3262	17.2796	12.4605	16.1888	15.05	13.0058	14.8059	15.6031	16.4827	12.9051	13.5159	16.897	11.6881	16.7951	15.7539	12.0289	13.9847	15.2862	14.9276	12.5503	16.009	12.7898	15.424	16.894	13.7394	15.2889	17.12	13.9367	17.2734	14.2685	15.221	15.2392	16.0881	13.8646	15.6576	14.1415	17.2873	16.4293	13.1641	15.9948	13.4989	16.6025	15.4869	15.122	13.7085	15.2905	11.2637	14.5402	16.6606	16.3691	16.1425	14.2247	15.3055	NA	12.7751	16.4398	14.8711	12.4733	13.3225	15.7029	13.8003	17.2099	14.1302	15.2141	14.6948	NA	13.5388	15.0938	14.1167	P35555	FBN1	Fibrillin-1	P35555	FBN1_HUMAN
NA	NA	NA	NA	NA	NA	NA	NA	NA	NA	NA	NA	NA	9.20033	NA	NA	NA	NA	NA	NA	NA	12.4536	NA	NA	11.3995	NA	NA	NA	NA	NA	NA	NA	NA	NA	NA	NA	NA	NA	NA	NA	NA	NA	NA	12.0854	NA	NA	NA	NA	NA	NA	NA	NA	NA	11.3082	NA	10.3909	NA	NA	13.4621	12.7612	NA	12.0809	NA	NA	NA	NA	10.2894	NA	NA	NA	NA	NA	NA	NA	NA	NA	10.8897	NA	NA	NA	NA	NA	NA	NA	NA	NA	NA	NA	12.9394	12.6414	NA	NA	NA	NA	NA	NA	NA	NA	NA	NA	NA	NA	11.1094	NA	NA	NA	NA	NA	NA	NA	NA	NA	NA	NA	NA	10.8168	NA	NA	NA	NA	NA	NA	NA	NA	NA	NA	NA	13.4949	NA	NA	NA	NA	NA	NA	NA	NA	NA	10.1461	NA	NA	P35556	FBN2	Fibrillin-2	P35556	FBN2_HUMAN
11.7229	11.5943	12.8485	NA	NA	NA	NA	NA	10.9564	NA	11.5076	12.7096	NA	NA	NA	13.3069	NA	NA	NA	NA	NA	11.2635	NA	NA	11.7661	NA	NA	10.6902	NA	10.5214	NA	NA	NA	10.1863	10.7575	NA	NA	NA	NA	NA	NA	NA	NA	12.2888	13.0226	12.1172	NA	NA	12.2688	NA	NA	NA	NA	13.9466	NA	11.2191	10.6648	NA	NA	11.3881	NA	NA	NA	10.9698	14.4789	9.75266	11.5996	NA	10.9919	NA	NA	13.0396	NA	NA	10.9587	12.1777	13.9502	NA	NA	NA	NA	NA	NA	11.081	13.2354	NA	NA	NA	11.9636	NA	NA	NA	NA	12.6814	12.4141	NA	NA	NA	NA	NA	NA	NA	NA	NA	10.3778	NA	NA	NA	NA	NA	NA	NA	NA	NA	NA	NA	NA	NA	NA	8.31149	NA	11.3052	NA	NA	10.7705	NA	10.4446	NA	14.4814	NA	NA	NA	NA	NA	NA	NA	NA	NA	NA	11.7732	P35558	PCK1	Phosphoenolpyruvate carboxykinase, cytosolic [GTP]	P35558	PCKGC_HUMAN
11.0872	11.1058	10.3151	NA	10.3796	NA	10.9642	11.7794	11.1343	10.8796	9.58318	NA	10.1503	11.1337	11.6635	11.2772	11.5382	10.1414	11.2499	10.8259	10.8424	10.8274	11.0192	10.2733	11.5668	11.0896	11.3691	10.6662	11.2187	NA	12.5974	NA	11.8849	NA	11.7686	11.4828	11.0096	10.6107	10.8608	11.3663	11.1755	10.0961	11.5399	10.5626	10.861	11.8851	11.5903	10.223	11.2391	11.9181	11.2336	NA	10.4203	10.252	11.4065	11.6994	10.5191	11.4607	10.5993	11.38	11.6086	10.6296	12.0148	11.1133	NA	9.69501	11.6115	11.337	11.5817	11.4087	10.9816	NA	NA	10.9231	10.6927	9.80229	9.50212	11.3895	11.1516	11.5874	NA	11.2352	10.6703	NA	NA	9.55226	10.7648	10.8367	11.2964	NA	10.3081	11.3471	10.3763	11.2819	10.73	11.7404	10.6759	10.57	11.4699	11.0328	10.2137	11.2259	11.468	10.363	9.88942	10.4291	10.0161	11.385	10.4871	11.091	10.0275	9.85935	10.4697	NA	11.732	NA	11.3246	10.8995	11.9341	11.0557	11.3128	11.128	11.6007	11.4972	10.7403	11.1982	10.8922	9.96746	10.293	10.6171	11.0526	10.5312	11.6116	11.5238	10.4052	11.0524	10.8667	10.6724	11.3219	9.93842	P35568	IRS1	Insulin receptor substrate 1	P35568	IRS1_HUMAN
14.1363	14.6415	13.9849	14.2297	14.7035	13.8442	15.28	14.6873	14.2927	15.2	14.1748	13.9628	15.4206	13.9299	15.4307	14.4148	14.3249	14.6735	15.267	15.5615	14.7958	14.0746	14.947	14.2231	14.6353	15.1841	14.9765	13.9445	14.8145	14.105	14.5607	13.2549	14.2673	13.8677	14.8951	15.0056	15.4995	15.5887	15.5264	14.6101	15.1803	14.9165	14.4518	14.2976	14.1556	14.7833	14.1471	14.8507	14.0319	15.2054	15.0306	15.0201	14.6128	14.1809	15.2065	14.5745	13.5732	15.5645	13.6446	15.0667	15.0131	15.0309	14.5881	13.9204	14.2174	13.9617	13.5402	15.1274	14.6323	14.6507	15.2981	14.2884	15.4229	14.4799	14.6913	13.7279	14.1377	15.2752	15.5023	15.0927	14.2366	13.7298	14.9247	13.6905	14.0485	14.6381	13.4595	13.9584	14.3046	13.7412	14.4127	15.4079	14.2503	14.8025	14.3515	15.1339	14.4588	14.7921	14.3296	14.5589	15.7449	14.9852	13.7282	14.4269	13.9078	15.3509	14.8047	14.5991	15.0048	14.7183	14.8405	15.1873	15.1966	14.91	14.3369	13.5455	15.2977	14.2952	14.5712	14.5347	14.0752	14.547	15.3749	14.8039	13.76	13.7928	14.6553	13.7062	14.0466	14.1794	14.2278	15.1834	14.2406	14.5427	14.7828	14.7537	15.4504	14.9185	14.8214	14.2492	P35573	AGL	Glycogen debranching enzyme	P35573	GDE_HUMAN
16.7315	16.7571	16.9715	16.4299	15.9638	17.3536	15.7788	16.2504	16.5811	15.7471	16.5846	15.7498	15.9688	16.2215	15.7257	16.0435	17.233	16.8336	15.7407	16.8151	17.2679	16.8595	17.0055	16.6438	16.7844	15.726	16.756	15.6151	16.844	16.2334	16.4514	18.3818	16.13	16.8642	16.8318	16.9328	15.9186	15.8743	16.2678	16.8248	16.1778	16.0188	16.8317	16.6948	16.9135	16.9915	17.0997	17.0191	17.101	15.9475	16.2716	15.5565	16.3537	16.3336	15.569	16.9196	17.6011	16.939	14.4726	16.0571	15.5222	15.7868	16.8222	16.1755	16.0918	16.0353	15.3049	15.9963	16.8972	15.7562	16.5207	16.1284	16.9187	17.2957	16.7837	17.5372	16.0797	16.1973	15.8348	17.1527	16.6098	15.9083	16.8798	16.2133	15.833	16.8801	18.0798	15.5054	16.5586	14.2823	17.068	15.771	17.3947	16.7377	16.024	15.5012	16.2978	16.4037	16.4221	16.8591	15.7631	16.0343	15.4587	17.0685	17.5318	16.9713	15.9715	16.8728	16.1454	16.9846	16.9402	15.6707	16.8409	16.6406	16.6882	16.0441	17.2237	15.6104	17.2635	17.135	16.7803	16.7468	16.3365	16.9268	16.6006	16.758	17	14.4006	16.6592	15.3595	15.9979	16.79	15.9059	16.8621	16.982	17.0224	16.483	16.0141	16.8355	16.7766	P35579	MYH9	Myosin-9	P35579	MYH9_HUMAN
15.9082	15.2374	14.7611	15.7424	15.2275	15.3893	15.1662	16.0195	16.1855	15.3401	15.8826	15.4742	15.1174	15.7453	15.4747	15.3685	15.021	15.4566	15.03	16.221	15.5021	15.721	16.0005	15.8221	16.1804	15.1228	16.3047	16.8327	15.7436	15.4625	16.3164	16.8872	15.0095	14.0292	15.5858	15.6669	15.7086	15.4115	15.6373	15.2016	15.6386	15.4634	16.3386	15.421	14.6097	16.6694	15.1601	15.4296	14.7955	15.5784	15.7543	15.0324	15.2508	15.8621	15.2306	15.5322	16.7312	16.4877	16.7736	15.3404	15.3693	15.3076	16.3724	14.7674	15.5164	15.6907	16.516	15.9228	15.1548	15.3383	15.8693	15.6714	15.8577	14.6384	14.8503	15.7586	15.7039	16.066	15.6135	15.722	15.2844	14.3198	15.5008	14.6536	15.5481	15.1064	16.9899	16.1065	15.5155	16.5571	15.6712	15.4569	14.5279	15.7821	15.4801	15.5341	15.318	16.0092	15.4415	15.0548	15.1577	16.1264	16.5046	15.1896	15.732	16.1983	15.3396	15.7369	15.66	15.947	15.7381	15.1782	16.2397	15.3143	14.1762	15.7858	16.0025	15.1966	15.0472	15.6789	15.6403	16.1058	15.8038	15.2786	14.8329	16.0255	15.3779	16.3541	14.7458	15.5959	15.0288	15.3795	14.7695	16.2424	15.7835	15.6385	15.8147	16.3762	15.5604	15.8483	P35580	MYH10	Myosin-10	P35580	MYH10_HUMAN
15.2822	14.9494	14.8314	15.1192	15.1095	14.5962	15.1622	15.0995	15.3529	14.8519	15.0659	14.8977	14.8989	15.0895	15.328	14.7973	14.7652	15.2836	15.387	15.0878	15.4704	15.6185	15.2048	15.4489	14.7109	15.0943	14.7993	15.1858	14.8529	14.9998	14.9842	15.4503	14.7634	14.6616	14.7778	15.1361	15.0521	15.6063	15.0162	15.1425	14.8268	14.6897	14.9344	15.4161	15.131	14.9613	14.9291	15.4634	15.0724	15.1428	14.851	14.6924	14.935	15.251	15.2606	14.934	15.3665	15.0435	14.778	14.9901	14.8811	15.0634	14.9543	15.0099	15.5076	15.0382	14.9571	15.4953	15.053	14.6619	15.179	14.8913	15.2304	15.2522	14.8721	14.243	15.2052	15.0547	14.9443	15.4676	15.0229	14.6085	15.5536	14.8734	15.172	15.6932	15.4727	15.0123	15.6358	14.7667	15.0914	14.9095	15.1896	15.2031	14.7161	14.8449	14.7525	15.0507	15.1522	14.6777	15.2057	14.9565	15.0641	15.7893	14.3289	14.965	14.8792	15.0218	15.1799	15.1814	14.9997	14.9876	14.8668	15.0512	14.9601	14.8752	15.5466	14.8812	14.3666	15.4122	14.9064	15.3726	15.1517	15.0892	15.1458	14.7675	15.1038	14.8844	15.5156	14.8244	15.0568	15.1616	14.8889	15.1102	15.1785	14.9821	15.644	15.2663	15.1687	15.2054	P35606	COPB2	Coatomer subunit beta'	P35606	COPB2_HUMAN
NA	NA	NA	NA	NA	NA	NA	NA	10.0681	9.47813	10.254	NA	NA	NA	NA	NA	NA	NA	9.47577	NA	8.69957	NA	NA	10.4113	NA	NA	NA	NA	NA	9.85359	NA	8.32002	9.15734	NA	NA	NA	NA	NA	9.04104	NA	NA	9.64313	8.66864	10.3438	9.9456	NA	9.57979	9.2269	NA	NA	NA	NA	NA	NA	NA	NA	NA	8.87436	NA	8.81452	NA	NA	NA	9.86675	NA	NA	NA	NA	NA	NA	NA	NA	NA	8.68691	NA	NA	NA	NA	NA	NA	8.88848	NA	9.36156	10.1222	NA	NA	NA	NA	10.3771	NA	10.3423	NA	NA	NA	NA	NA	NA	NA	NA	NA	NA	NA	NA	NA	NA	NA	9.6162	NA	NA	NA	NA	NA	NA	NA	NA	8.97578	9.48594	NA	NA	NA	NA	10.6253	9.39895	NA	10.2498	NA	NA	NA	NA	8.13843	NA	NA	NA	NA	NA	NA	NA	NA	NA	9.97095	P35609	ACTN2	Alpha-actinin-2	P35609	ACTN2_HUMAN
NA	11.2114	NA	11.9176	10.4712	NA	NA	NA	NA	NA	NA	NA	NA	NA	NA	NA	NA	11.5081	NA	NA	10.5887	11.2346	9.88644	NA	9.75883	NA	NA	NA	NA	NA	NA	NA	9.51482	NA	9.50391	8.7983	NA	NA	NA	NA	10.0216	NA	9.46716	11.1354	NA	10.744	NA	11.2057	NA	NA	NA	NA	NA	10.9873	11.7039	11.1428	NA	NA	NA	NA	10.3759	10.8634	NA	NA	10.7317	NA	NA	NA	10.2211	NA	NA	NA	NA	NA	NA	NA	9.09192	NA	NA	NA	NA	NA	11.7849	NA	NA	11.4214	9.20208	10.516	11.8013	NA	10.4896	NA	NA	9.51674	NA	NA	NA	NA	NA	NA	NA	10.7427	NA	11.5154	NA	NA	NA	NA	NA	NA	10.647	NA	NA	NA	9.96842	NA	10.6991	NA	NA	11	8.53328	NA	NA	NA	NA	NA	11.0694	10.5207	NA	NA	10.6254	NA	NA	9.6157	10.9604	11.0698	10.8319	10.4426	11.0961	NA	P35610	SOAT1	Sterol O-acyltransferase 1	P35610	SOAT1_HUMAN
14.7915	14.8731	14.5518	14.9669	14.6243	15.7287	14.8068	14.5387	14.8832	14.8083	14.1317	13.964	14.1955	14.9738	14.7819	14.887	15.0382	14.6712	14.9995	15.2258	15.1157	14.4129	14.7542	14.2837	14.8319	15.1121	14.87	14.4712	14.9798	14.3492	14.7644	14.1076	15.1417	15.0261	14.9889	14.8291	14.9902	14.9693	14.9471	15.1708	14.8531	14.6843	14.81	14.1356	14.426	15.1099	14.8007	14.7279	14.5465	14.646	14.9767	15.0486	14.6738	14.5282	14.7456	14.9938	13.9779	15.203	14.8985	14.9692	15.0151	14.8027	14.656	14.0413	14.7914	14.0389	14.1048	14.6028	14.9848	15.0313	15.0676	14.6898	14.838	15.1344	15.2301	14.4711	14.8813	14.8228	14.6195	14.9786	14.8275	14.066	14.957	14.0939	14.1943	14.7486	14.1448	14.6134	13.7978	14.9363	14.4817	15.0852	15.0777	14.8364	14.9272	14.96	15.6756	14.7325	14.5372	14.5846	14.5018	14.7451	14.4937	15.1362	14.9754	15.3073	14.9435	14.8025	14.878	14.7279	14.8874	14.9775	14.9804	14.8944	14.3639	15.1039	15.0758	14.4355	15.0918	14.6342	14.9191	14.6281	14.8839	14.9687	14.0676	13.7028	15.1048	14.7322	14.7874	14.7659	14.739	14.7032	14.5441	14.5757	14.7007	14.9556	15.0238	15.0925	14.937	14.3451	P35611	ADD1	Alpha-adducin	P35611	ADDA_HUMAN
12.9797	12.6082	NA	NA	NA	13.1175	NA	NA	12.4869	NA	11.0111	NA	11.6082	10.7685	NA	12.7173	NA	NA	NA	13.199	NA	12.0656	NA	NA	NA	NA	NA	13.0694	11.0273	11.4612	10.6959	11.6466	10.9424	12.1342	12.8388	13.4438	NA	NA	12.1999	13.6014	11.7296	12.2583	NA	11.5898	10.8351	13.7714	12.8963	NA	NA	NA	12.6359	NA	NA	12.2975	NA	13.2414	11.4981	13.3414	12.0066	11.8612	NA	NA	NA	NA	11.7705	NA	12.7602	11.0332	13.1419	NA	NA	12.0259	NA	13.0844	13.7861	12.07	11.2011	NA	NA	NA	11.6646	11.5297	11.891	NA	NA	11.8437	11.2696	12.1019	11.5009	11.9787	NA	10.3659	13.1902	10.9896	12.827	NA	14.1135	NA	NA	11.7686	NA	11.5833	12.8753	11.8509	12.2808	13.5146	12.3959	NA	NA	13.1701	NA	11.2839	13.2763	12.7863	10.0684	NA	NA	11.5194	NA	NA	NA	11.9878	NA	12.2637	NA	11.6342	13.0635	NA	14.0717	12.4056	NA	NA	12.5424	NA	11.6618	NA	NA	13.4958	11.3712	12.016	P35612	ADD2	Beta-adducin	P35612	ADDB_HUMAN
14.8476	13.9532	15.3456	15.4304	13.2169	13.2781	13.7947	13.9719	15.1897	13.2776	14.4032	15.203	13.134	16.3743	13.7548	16.0497	15.1474	14.5061	14.1609	12.8335	13.0398	14.8186	13.9916	15.3581	13.3984	14.0315	13.7888	15.701	13.38	15.8616	15.0768	12.5788	15.2545	15.9174	13.3564	14.091	13.428	13.9735	13.2821	15.044	13.5211	13.2884	13.856	14.47	15.1845	13.4593	13.6443	14.4911	15.0119	13.5714	13.7834	13.2328	13.2454	14.7836	13.3775	13.6047	13.8168	12.777	15.4726	13.5464	13.703	13.6677	13.5482	15.836	14.974	15.7361	15.6682	13.421	13.8864	14.3752	14.4644	15.9462	13.8412	13.852	15.178	12.9252	14.6155	13.725	13.4399	14.8204	15.5827	15.0581	14.173	15.5688	15.1556	13.7369	13.0074	16.098	14.7762	15.4586	16.5553	13.5046	14.2819	13.3031	16.273	13.515	14.5376	13.0357	15.6466	14.6585	13.652	13.9517	15.9343	13.9588	13.5858	13.2904	13.8219	13.7364	14.2423	13.8729	13.3822	13.3197	13.6494	13.1842	14.7853	14.0984	13.2273	16.3978	14.063	14.638	14.7267	15.0371	13.6657	13.6218	15.7944	14.8042	13.792	15.6766	15.022	16.0227	16.35	13.5793	15.5363	13.6762	13.5646	14.2173	13.2094	15.5425	13.7561	14.268	P35613	BSG	Basigin	P35613	BASI_HUMAN
10.048	NA	NA	NA	NA	9.67829	10.1927	10.9122	NA	11.1231	9.96707	NA	NA	NA	11.3638	NA	NA	11.4667	12.2027	NA	10.4989	10.4269	NA	10.0552	11.3605	11.2444	11.0579	NA	11.0156	NA	NA	10.2939	NA	NA	NA	NA	NA	11.3593	10.4462	NA	10.6341	NA	9.51881	NA	NA	NA	NA	NA	NA	NA	NA	11.1376	10.3791	NA	10.2511	10.3086	9.79552	NA	NA	10.9135	12.2113	11.4929	NA	NA	NA	NA	10.0153	11.2138	10.2302	10.5067	NA	NA	10.9449	NA	NA	9.63888	9.42088	11.0218	11.4023	10.7009	NA	NA	11.7308	NA	NA	11.2936	NA	NA	NA	NA	11.2261	11.6066	NA	NA	NA	12.1838	NA	NA	9.69577	NA	9.33443	11.8561	NA	11.39	NA	NA	11.4776	10.0108	10.4616	NA	10.969	11.5496	NA	NA	NA	NA	NA	NA	NA	10.4171	10.222	10.6827	11.7908	11.1013	NA	NA	NA	9.44787	NA	NA	NA	10.9296	NA	NA	10.1335	NA	NA	NA	10.9856	10.8461	P35626	GRK3	Beta-adrenergic receptor kinase 2	P35626	ARBK2_HUMAN
13.4946	12.1716	13.0147	12.9697	11.5843	12.1186	12.0505	12.1103	13.334	11.4803	13.2165	12.7371	12.0469	12.864	12.2644	13.3759	12.8682	13.3005	12.5269	12.1865	11.6175	13.561	12.7769	12.5653	12.0518	12.1064	12.6035	13.7017	12.599	13.0664	13.4539	12.2626	12.9835	13.195	12.7738	12.9751	12.4895	11.0934	11.8566	13.5543	11.2128	12.3469	12.8523	13.8953	13.4141	13.029	12.9688	11.833	13.2985	11.7022	11.9022	11.9971	12.3259	13.4445	12.0183	12.6761	13.1063	12.5466	13.5913	12.1794	12.3232	11.7707	12.6769	12.8308	13.3876	12.8224	13.9541	12.2451	12.6588	11.2821	NA	13.8597	12.4791	13.0772	13.1594	12.3131	13.3519	12.3921	NA	12.8296	12.8796	13.1277	11.8683	12.809	12.8938	12.06	12.7756	13.5919	13.3094	13.6256	13.1909	11.8232	13.0813	12.2851	13.8218	11.9776	12.9082	12.8802	13.4293	12.3241	11.9367	11.7647	13.526	11.5779	12.8239	12.5157	11.9717	12.4192	12.5645	12.2581	12.036	12.7473	12.7566	13.6051	12.7793	12.9365	11.8878	12.6611	12.34	11.7803	12.5357	13.2486	11.8048	12.2711	12.685	13.2967	12.63	12.9698	13.7244	13.6398	12.7522	11.6687	12.7534	12.8039	12.6665	11.7569	11.2135	13.2542	11.7895	13.4263	P35637	FUS	RNA-binding protein FUS	P35637	FUS_HUMAN
13.9379	13.7077	13.9442	14.3666	13.6729	13.3467	13.9819	13.6293	13.9196	13.7048	14.0226	14.1661	13.811	13.9438	14.2774	14.3102	13.7643	13.606	14.0358	13.7286	13.6491	13.8409	13.8476	14.2299	13.7149	13.858	13.8886	13.6601	13.3545	14.0628	13.911	13.5286	13.7571	13.536	13.7924	13.791	13.7578	14.1136	13.8711	14.3316	13.8456	13.7018	14.0016	13.8882	13.8535	13.8429	14.0866	13.7174	13.9679	14.0845	14.0168	13.7257	14.1494	13.9714	13.9284	13.7765	13.3068	13.7347	13.9763	13.8608	14.056	13.7751	13.6635	14.0971	13.9317	14.0407	13.4538	13.9881	13.6997	13.7022	13.6061	14.6257	13.9026	13.8886	13.8771	13.6251	13.9011	13.7479	13.9064	13.5763	14.207	14.1548	13.6063	14.2199	14.3046	13.7027	13.4267	13.793	13.6966	14.0446	13.6897	13.9203	13.9136	13.6174	14.4499	14.0273	14.0148	13.8948	13.9177	13.5642	14.0293	13.5495	13.6039	13.6609	13.6574	13.7368	13.8213	13.8731	13.9316	13.7063	13.7799	13.9862	13.8407	14.2875	13.5648	14.0709	13.8117	13.927	13.7293	13.9205	13.9838	14.0434	13.8999	13.6403	14.0822	13.7924	13.6864	13.7692	13.9405	13.7591	14.2255	13.7181	14.0045	13.7178	13.7333	13.7964	13.8079	13.7191	13.6864	14.0589	P35658	NUP214	Nuclear pore complex protein Nup214	P35658	NU214_HUMAN
15.7021	14.9996	15.3243	15.6727	14.7874	15.456	14.9327	14.986	15.3906	14.4609	15.821	15.8541	15.1753	15.8964	14.9551	15.5285	14.9227	14.9623	14.609	15.0703	14.4907	15.9034	15.3374	16.1533	15.4161	14.5681	15.0694	16.2245	14.7823	15.8951	15.9554	15.3922	15.1435	15.2104	14.9003	15.2185	14.8851	14.8311	14.7442	15.9584	14.7706	14.8945	15.4408	16.076	15.2188	15.3707	15.458	14.7721	15.2842	15.3557	14.964	14.7235	14.7511	15.9107	14.805	15.0768	15.3288	15.1131	16.9055	14.8722	15.0077	14.6101	14.6801	15.8384	15.6509	15.7786	16.2188	14.6023	15.068	15.2018	14.4512	15.9761	15.1902	14.8574	15.3738	15.401	16.0035	14.6225	15.1597	14.5638	15.9029	15.7829	14.2021	15.8858	15.8726	14.6366	15.1536	15.8331	15.958	16.85	14.9643	14.9445	15.1972	15.275	15.8083	14.5843	15.7422	15.3923	16.2045	15.2633	15.5965	15.3867	16.2383	14.5777	15.6884	15.0817	14.6548	14.7628	15.0346	15.3298	15.1682	14.9482	15.3508	14.9646	15.167	15.815	14.7681	15.3912	15.1007	15.1209	15.543	15.5414	14.8803	14.9924	15.7025	15.731	15.0529	16.7572	16.1664	15.8224	15.3288	14.2997	15.5443	15.308	15.0222	15.1116	14.8592	15.8595	15.0306	15.6523	P35659	DEK	Protein DEK	P35659	DEK_HUMAN
9.62206	NA	NA	NA	NA	NA	NA	NA	NA	NA	NA	NA	NA	NA	NA	NA	NA	NA	NA	NA	NA	NA	NA	NA	NA	NA	NA	NA	NA	NA	NA	NA	NA	NA	NA	NA	NA	10.3192	NA	NA	NA	NA	NA	NA	NA	NA	NA	10.4701	NA	NA	NA	NA	NA	10.4083	NA	NA	NA	NA	NA	NA	NA	NA	NA	NA	11.5914	NA	NA	9.77666	NA	NA	NA	NA	NA	NA	NA	NA	NA	NA	NA	NA	NA	NA	10.4132	NA	9.77438	NA	NA	NA	NA	8.53356	10.6704	NA	NA	NA	NA	NA	NA	NA	NA	NA	NA	NA	NA	NA	NA	NA	NA	NA	NA	NA	NA	NA	NA	NA	NA	NA	NA	NA	NA	NA	NA	NA	NA	NA	NA	NA	NA	NA	9.83663	NA	10.7624	NA	NA	NA	NA	NA	NA	NA	NA	NA	P35670	ATP7B	Copper-transporting ATPase 2	P35670	ATP7B_HUMAN
NA	11.3973	11.2902	NA	NA	NA	NA	10.7663	NA	10.7865	NA	NA	NA	NA	NA	NA	11.7368	NA	11.3512	11.2627	11.8716	11.1454	11.209	NA	NA	10.8781	11.2693	NA	NA	NA	NA	10.4116	11.6517	NA	NA	11.5091	NA	10.8321	11.9445	NA	11.428	NA	NA	NA	NA	10.9502	NA	9.60908	NA	11.4996	11.8152	11.1092	11.5185	NA	10.4101	11.168	NA	11.9967	NA	10.8776	11.7192	10.9563	12.096	NA	11.8699	NA	NA	NA	11.7766	11.1203	NA	NA	NA	NA	NA	NA	NA	NA	11.3429	NA	NA	NA	11.3636	NA	NA	11.3303	NA	NA	NA	NA	NA	11.7225	NA	11.0255	NA	NA	NA	NA	NA	NA	11.1737	11.628	NA	11.5411	NA	11.9853	NA	NA	NA	11.7454	11.2346	11.6924	11.9969	11.2421	10.9636	NA	NA	NA	NA	10.5723	12.1813	NA	NA	11.1037	NA	NA	11.2716	NA	NA	NA	NA	NA	11.1962	11.0194	NA	NA	NA	NA	11.3519	NA	P35680	HNF1B	Hepatocyte nuclear factor 1-beta	P35680	HNF1B_HUMAN
10.6922	NA	10.4051	10.8831	10.0518	NA	11.9063	11.2745	NA	NA	11.1539	NA	11.1876	10.3002	9.25808	9.91804	10.6272	NA	10.8213	NA	10.6923	11.3102	10.7136	11.8827	10.2108	10.6144	NA	10.97	9.22883	10.1327	12.0185	10.6974	11.1964	NA	10.7796	NA	NA	NA	NA	10.7459	9.95762	10.5335	11.427	11.7315	9.99424	10.4904	10.6814	9.47818	NA	NA	9.85553	10.5081	NA	NA	NA	9.4487	9.90085	10.8551	9.94295	NA	9.24186	NA	11.3032	NA	NA	10.5815	9.97993	9.99872	10.3793	8.77427	10.5402	11.0372	9.0887	9.62719	NA	9.60112	10.4211	10.2551	10.5474	10.9793	11.5604	NA	NA	9.54017	NA	10.9447	NA	11.0737	11.7286	NA	10.7065	NA	10.5634	8.73267	9.7863	9.10605	11.0358	10.3614	11.0887	NA	10.5136	11.0292	10.4328	9.48765	NA	9.32755	9.31869	11.24	NA	9.95866	10.7818	9.49175	9.70369	NA	9.63615	11.3938	10.8311	10.8584	9.23885	NA	10.9177	10.6907	11.1705	NA	10.2243	11.4098	NA	NA	11.1513	10.8224	10.9176	10.8515	10.5335	NA	9.80214	NA	10.8514	10.5091	NA	10.5432	P35711	SOX5	Transcription factor SOX-5	P35711	SOX5_HUMAN
13.7026	13.1778	13.2049	13.1735	12.9001	13.9038	13.3774	13.5977	13.6008	13.2272	13.2699	13.1596	NA	13.3887	12.6626	13.8865	13.6702	14.1591	14.2451	13.4979	13.4162	12.8812	13.2013	13.5561	13.1856	13.361	13.3852	13.3319	13.3523	13.4491	13.7119	14.425	12.572	13.1934	13.6333	13.8454	12.8197	12.5268	13.3662	12.9746	13.164	13.4965	13.636	13.424	13.3946	13.7685	13.5537	12.7874	12.8832	14.1728	13.3566	13.6111	13.3588	13.4219	13.4684	13.6121	13.4253	13.6015	NA	13.286	12.6953	13.3758	13.3419	13.6231	13.135	13.3145	12.3394	12.7679	13.8738	13.141	13.3609	13.3326	13.9674	13.9631	13.263	14.0324	13.6262	12.9456	13.2329	13.3589	13.2301	13.3593	13.9409	13.3976	13.2714	13.2765	14.0685	12.7775	13.2424	11.79	12.4982	13.1763	14.3341	13.621	13.3529	13.1919	13.1858	13.1672	12.8903	13.7997	14.0117	13.4614	12.4425	13.8156	14.8885	13.8763	13.6946	13.0331	12.918	13.6775	13.441	12.5786	13.0421	14.2404	13.6924	12.9896	14.0606	12.3859	14.0187	13.145	13.3489	13.5374	13.4867	13.9038	13.5634	13.3181	13.6244	12.6915	13.6957	13.0307	12.576	13.2438	13.133	13.9657	13.8576	13.8056	13.9122	13.214	13.8662	13.6375	P35749	MYH11	Myosin-11	P35749	MYH11_HUMAN
12.0752	11.8737	9.32424	14.417	10.1065	12.6156	10.8284	13.2823	11.3397	10.6198	11.7901	11.7034	10.5458	11.0304	10.135	11.316	10.75	11.8326	NA	11.1483	10.9351	12.9071	10.5664	10.2498	9.07266	10.8518	11.3283	12.0267	9.98358	10.9499	13.2211	10.2431	NA	10.1024	11.2005	11.5275	12.8225	10.5889	11.0802	NA	10.6529	10.6296	NA	11.9439	9.794	11.661	10.216	10.7626	11.3502	10.0892	10.8869	9.73568	11.9968	12.084	NA	12.3711	9.83067	13.8627	11.3245	9.98898	9.67915	10.4843	11.3252	11.09	13.0239	11.4878	11.9647	NA	11.2823	NA	11.2648	10.7336	11.094	11.0213	10.7755	11.34	11.5959	10.1602	NA	15.797	NA	10.4245	10.8361	11.4173	11.4262	9.85019	10.0819	11.2278	11.8559	11.0248	11.4512	8.83072	10.5051	11.9638	10.6717	10.7827	10.9937	10.6103	9.98709	12.7812	NA	11.7413	10.925	10.1181	11.6102	8.67861	9.98961	10.407	12.216	11.0603	11.7762	NA	10.1901	10.8574	10.4931	9.61074	10.9327	9.98489	11.4753	10.1557	11.8487	11.3497	9.51793	11.5251	11.8464	10.4012	12.3742	10.6092	11.4593	10.5826	9.92015	14.4469	NA	11.4424	12.3064	10.8099	8.78228	10.0485	10.8456	11.6498	P35754	GLRX	Glutaredoxin-1	P35754	GLRX1_HUMAN
9.95331	NA	NA	NA	NA	NA	NA	NA	NA	NA	NA	NA	NA	NA	NA	NA	NA	NA	NA	NA	NA	11.2746	NA	NA	NA	NA	NA	NA	NA	NA	NA	NA	NA	NA	NA	NA	NA	NA	NA	NA	NA	NA	NA	12.1647	9.40183	NA	NA	NA	NA	NA	NA	NA	NA	NA	NA	NA	NA	NA	10.3268	NA	NA	NA	NA	NA	NA	NA	10.7228	NA	NA	NA	NA	NA	NA	NA	NA	NA	NA	NA	NA	NA	NA	NA	NA	NA	NA	NA	NA	11.4028	11.4469	11.0427	NA	NA	10.6729	NA	NA	NA	9.21212	NA	9.86639	NA	NA	NA	NA	NA	NA	NA	NA	NA	NA	NA	NA	NA	NA	NA	NA	NA	NA	NA	NA	NA	NA	9.59462	NA	NA	NA	NA	NA	NA	10.4753	11.5035	10.2988	NA	NA	NA	NA	NA	NA	10.7826	10.0776	10.6678	P35789	ZNF93	Zinc finger protein 93	P35789	ZNF93_HUMAN
NA	NA	NA	NA	NA	10.0414	NA	NA	11.7884	NA	10.3245	11.9446	NA	10.9333	NA	11.4113	11.2127	NA	NA	NA	NA	NA	9.64962	NA	10.2173	NA	NA	11.9404	NA	11.4222	10.3266	NA	10.9815	NA	NA	NA	NA	8.62844	NA	NA	NA	NA	10.9641	10.0532	NA	9.58524	10.9638	10.8085	NA	NA	9.97872	NA	NA	10.8592	NA	NA	10.96	NA	11.9638	NA	NA	NA	10.6021	11.8508	10.188	10.4913	12.2343	NA	10.2878	NA	NA	11.4621	NA	10.1087	10.186	NA	10.9257	NA	NA	NA	NA	10.8299	NA	11.9108	11.4248	NA	NA	10.5156	NA	11.7205	11.7802	10.3543	10.1683	NA	11.8649	NA	NA	NA	NA	10.374	NA	NA	12.097	NA	NA	NA	NA	NA	NA	NA	10.3631	NA	NA	NA	11.4441	12.1693	10.1511	11.8907	NA	11.0063	10.7648	10.7129	9.89359	NA	11.6995	11.8266	10.5521	12.0471	NA	11.6564	11.3114	NA	11.5981	NA	NA	NA	11.3113	11.4459	NA	12.141	P35790	CHKA	Choline kinase alpha	P35790	CHKA_HUMAN
11.8384	12.4371	12.6238	11.9894	12.5633	12.1526	12.3154	12.4941	12.3697	12.2599	11.8298	12.7603	12.0088	12.5796	12.862	12.1974	12.7506	12.2597	12.0699	12.6753	12.8002	12.4919	12.1808	11.7007	12.7965	12.2069	12.0918	12.8952	12.6662	12.3825	11.991	11.3978	12.3419	11.9102	12.384	11.6233	12.8498	12.4496	12.6159	12.4601	12.654	12.3242	11.8891	12.4046	12.875	12.4512	12.4349	12.3987	12.7804	12.403	12.5474	11.8747	12.0246	12.3243	12.291	12.1389	12.156	12.7784	13.4465	12.3954	12.2981	12.4199	11.8078	12.3666	12.1718	12.6155	12.7682	12.2388	12.127	11.942	12.6836	12.0982	12.431	12.3033	12.1853	11.8724	12.6023	12.5642	12.001	12.6954	11.3345	11.5879	12.7192	12.3557	12.6598	12.3654	11.9525	13.3367	12.1672	13.3525	12.5559	12.33	12.7963	12.3827	11.9499	12.316	12.1285	11.7342	13.1573	12.1962	12.3373	12.4941	12.7957	12.3756	11.9272	12.5579	12.3806	12.2399	12.1064	11.7349	12.1668	12.3462	11.63	12.7866	12.3438	12.4369	12.8573	12.0413	12.2008	12.4545	12.2727	12.1493	12.5046	12.567	12.6475	12.2742	12.2482	13.2922	12.5349	13.2471	12.3424	12.4434	12.5624	12.6772	12.2501	12.4694	12.8533	12.6556	12.5876	12.0967	P35813	PPM1A	Protein phosphatase 1A	O75688;P35813	PPM1A_HUMAN
NA	12.1398	NA	NA	11.4713	NA	NA	NA	11.6936	NA	11.8779	NA	NA	NA	NA	NA	NA	12.1753	NA	NA	NA	NA	11.616	11.2772	NA	NA	NA	12.2473	NA	11.4619	NA	12.5914	NA	NA	NA	NA	NA	NA	NA	NA	NA	NA	NA	11.4973	NA	NA	NA	NA	NA	NA	NA	NA	11.555	NA	NA	NA	11.8218	NA	10.8487	NA	12.2481	NA	11.431	NA	10.1272	10.564	12.909	12.1556	NA	NA	12.4883	NA	NA	NA	NA	NA	NA	NA	NA	NA	NA	12.0493	NA	NA	NA	NA	12.1016	12.5351	NA	11.9837	11.9669	NA	NA	NA	11.7063	NA	11.6308	11.8676	NA	11.7479	NA	NA	11.6456	NA	NA	NA	NA	12.202	NA	11.9015	NA	NA	NA	NA	11.6862	NA	10.304	NA	10.2749	NA	NA	11.5895	NA	11.87	NA	NA	NA	11.6629	11.722	11.7629	NA	13.0099	11.133	NA	NA	NA	NA	NA	NA	NA	P35858	IGFALS	Insulin-like growth factor-binding protein complex acid labile subunit	P35858	ALS_HUMAN
NA	12.223	12.1231	11.467	NA	13.1687	NA	NA	10.8896	NA	12.1628	10.936	NA	10.8163	NA	NA	11.1659	12.1089	10.8541	11.2332	11.2631	NA	11.6462	10.8584	10.3992	10.941	10.5783	11.0511	NA	NA	8.61904	11.9931	11.6224	12.29	12.2152	12.3947	NA	9.98479	10.7784	11.0541	11.4154	NA	NA	NA	11.4325	11.248	12.3902	11.2511	10.7325	11.9945	11.418	NA	11.1053	11.8331	NA	12.1276	12.0755	NA	11.3203	11.8308	NA	NA	NA	NA	11.7352	11.0757	11.9047	NA	12.2941	11.6449	10.5094	11.4152	12.3907	NA	11.6988	12.0725	11.7738	NA	NA	12.4195	11.6354	NA	12.0122	NA	NA	12.3735	12.1503	NA	11.2138	NA	11.6851	NA	11.1037	NA	NA	NA	NA	NA	10.7158	11.502	NA	10.6054	11.45	12.3454	12.1848	11.6148	NA	11.132	NA	12.2955	NA	NA	11.4452	11.3087	10.8857	10.6013	11.7729	NA	11.9038	12.0118	11.18	11.4002	NA	12.1835	10.5656	10.5907	11.6632	NA	NA	NA	12.2874	NA	NA	10.3681	11.9927	NA	11.4387	11.5145	12.178	12.1006	P35869	AHR	Aryl hydrocarbon receptor	P35869	AHR_HUMAN
14.6358	16.5747	16.1711	22.8835	15.7695	14.5892	15.8691	22.7463	15.7953	21.2325	14.8658	15.3412	15.913	19.5046	20.2001	15.26	13.7275	15.5875	13.9848	17.1673	14.0906	15.3337	13.9011	15.8183	15.721	21.8596	15.766	14.1594	15.3424	18.5463	21.9196	14.146	14.5293	14.7669	14.5907	16.3586	20.2042	14.3865	15.0534	15.6379	20.84	16.4659	14.627	15.5698	17.941	19.4381	14.9252	15.3505	19.3647	15.6254	21.7391	16.0187	20.5696	16.4205	14.5349	15.6299	16.4693	24.1499	13.5769	14.3097	17.5835	21.761	17.8929	16.1371	21.2326	15.052	15.228	20.6543	14.9967	15.4533	15.8547	15.3619	15.7066	16.1282	15.4014	15.6057	21.5606	20.6174	17.1144	23.3989	15.4398	15.2343	15.3967	16.3649	21.8073	14.891	13.9279	17.8231	14.1145	14.5428	14.1309	17.1258	19.1753	22.7966	15.3847	21.4275	15.4101	14.171	15.5025	22.4048	15.2687	15.356	14.7354	17.8525	15.0332	20.013	15.0358	19.5591	22.9116	17.0362	16.1443	17.1034	16.4087	16.3563	18.7939	15.437	21.3371	14.8519	15.6631	15.1851	15.9932	14.6144	16.1551	16.037	19.7564	14.9852	14.4792	14.9084	19.3075	16.5382	17.1698	24.4161	14.5525	19.6737	20.3133	17.7608	14.0542	14.3296	15.5054	14.5665	P35908	KRT2	Keratin, type II cytoskeletal 2 epidermal	P35908	K22E_HUMAN
11.4843	12.0392	13.9272	12.6321	14.0656	12.9083	13.6329	13.743	12.3593	13.438	12.5403	11.7467	13.6467	11.7073	13.4758	11.9906	12.5574	13.4058	13.7846	12.8122	13.292	11.5972	13.1935	12.3071	13.2165	13.7315	13.3976	11.2949	13.2647	11.0081	13.3605	12.4062	12.7256	13.8297	12.4545	12.8737	14.305	14.2513	13.5222	13.7289	13.8619	13.6439	13.1286	11.275	14.0428	13.0749	13.0738	13.4625	14.1606	13.7137	13.6976	13.2942	13.188	11.0467	13.5035	12.8104	13.7792	13.162	12.2766	13.3317	14.2668	13.5408	13.465	11.2847	11.7226	11.4648	11.8472	13.5817	13.218	13.3156	13.7837	12.3376	13.62	13.5996	13.5058	13.4973	11.4448	13.6934	14.0969	13.2398	12.2483	13.613	13.2596	11.8823	10.8682	13.2372	14.183	12.8209	11.91	12.1636	12.5825	13.9614	13.2154	13.6656	11.5552	13.5319	13.7987	13.2274	14.2186	13.1385	13.7266	13.4979	11.7908	13.4272	12.9339	12.6065	13.5726	13.3146	13.7424	12.9021	13.8755	13.6098	12.6255	14.0727	13.083	12.8181	13.3298	12.6418	13.0537	13.1491	13.5448	12.0221	13.5843	12.7604	11.7174	13.7572	13.0214	12.3222	11.0571	12.7477	13.846	14.601	13.5269	13.1237	13.4546	13.5462	13.6848	12.6175	13.1874	12.2084	P35914	HMGCL	Hydroxymethylglutaryl-CoA lyase, mitochondrial	P35914	HMGCL_HUMAN
15.5947	14.8173	15.0057	14.8268	15.1819	15.2752	15.2414	15.7167	15.458	14.949	15.3925	14.6633	15.3808	15.0268	15.6609	14.8849	15.063	15.1472	15.2371	14.9953	15.4754	15.824	15.2975	15.0864	15.0346	15.0938	15.2395	15.8709	14.8934	14.7409	15.1402	15.0393	14.8168	15.2398	14.9203	14.8139	15.5466	15.3966	15.0784	15.1816	15.1008	15.1662	15.2151	15.7121	15.0241	15.1871	15.0262	15.612	15.0265	15.4068	15.1313	14.8922	15.0408	15.0439	15.2763	14.9996	14.6073	15.1418	15.1973	15.0303	15.1869	15.2543	15.01	14.6949	14.7901	14.5219	15.6227	15.3136	15.1393	15.3383	15.1737	14.9905	14.8204	15.0335	15.0565	15.0639	14.8803	15.4501	15.4232	15.2755	14.6784	14.8585	14.8807	14.8358	14.7679	15.3474	14.7132	15.1191	15.8062	15.3059	14.8763	15.0376	14.9893	15.1723	14.9838	14.9125	14.9265	15.0025	15.3047	14.8565	15.1045	15.4515	15.7852	15.3085	15.167	15.0541	15.0359	15.2065	15.1977	14.7743	15.0849	15.3682	14.6145	15.1302	15.0716	15.0886	15.4525	14.8055	15.2323	15.5107	15.044	15.5556	15.3987	14.894	14.6597	15.3845	15.1368	15.5082	15.6948	15.1498	15.4404	15.1943	15.0736	15.3557	15.0119	15.0769	15.5842	15.1387	15.1454	15.6114	P35998	PSMC2	26S proteasome regulatory subunit 7	P35998	PRS7_HUMAN
10.5298	10.7836	11.0914	12.1156	NA	10.8082	NA	10.8979	11.2889	10.1596	9.86819	NA	9.77921	10.3193	NA	11.1892	NA	9.91161	NA	NA	10.5323	NA	NA	NA	NA	10.4257	NA	NA	NA	10.4708	NA	11.3287	NA	10.3796	NA	11.0437	12.3525	NA	NA	NA	NA	NA	NA	11.0112	10.237	NA	NA	10.5971	10.8913	9.45356	NA	NA	11.0113	8.66189	NA	10.6853	11.406	11.8752	NA	NA	NA	NA	NA	NA	10.6597	8.54175	NA	NA	NA	NA	NA	10.8107	NA	NA	10.3572	10.9816	10.0516	9.33886	NA	12.0484	9.96391	NA	10.3482	NA	11.1666	11.2436	11.2798	10.9837	NA	NA	11.1759	NA	10.4636	9.73988	NA	NA	10.2436	10.4406	NA	10.858	NA	NA	NA	11.499	10.3152	9.13351	NA	NA	NA	11.1389	NA	NA	NA	NA	NA	10.2308	10.3262	NA	NA	NA	10.3516	10.4011	NA	10.4128	9.98529	NA	10.9847	NA	10.9525	10.4513	10.1795	14.3428	10.0478	9.68567	10.3195	NA	10.2118	10.152	NA	10.7788	P36222	CHI3L1	Chitinase-3-like protein 1	P36222	CH3L1_HUMAN
NA	11.7514	NA	NA	NA	7.96414	NA	NA	11.4869	10.7051	10.6767	9.63051	NA	9.62725	NA	9.55035	NA	NA	10.6621	10.7796	10.3043	10.1654	11.0703	NA	10.1899	NA	10.4548	10.056	10.6563	10.1807	NA	9.52451	NA	NA	10.0938	10.1036	NA	10.0989	11.1605	NA	11.4277	11.2975	NA	NA	NA	10.9042	NA	NA	NA	NA	9.88831	NA	11.819	10.8494	NA	12.6607	NA	10.7871	NA	10.4525	NA	NA	NA	NA	10.0819	NA	NA	NA	12.5045	NA	9.48411	9.99564	11.6956	NA	10.6943	9.41019	9.28995	10.5283	NA	NA	NA	NA	10.5849	NA	10.2495	10.9364	10.0657	NA	10.2815	NA	NA	11.0617	NA	NA	NA	NA	NA	8.92724	NA	NA	10.7641	9.81415	NA	10.3236	9.6855	10.5866	11.1306	NA	NA	10.6258	10.6974	10.4447	8.89547	12.3285	NA	9.56293	NA	NA	NA	NA	8.80667	10.5893	10.3761	12.9152	NA	NA	11.5552	NA	NA	NA	10.1923	9.18998	NA	10.2189	10.8572	NA	NA	8.77329	10.9113	10.3561	P36269	GGT5	Glutathione hydrolase 5 proenzyme	P36269	GGT5_HUMAN
11.747	11.3206	11.1588	12.0515	12.6261	11.8028	13.1678	12.9521	11.5055	12.3606	10.9945	12.6592	12.3386	12.7023	13.2949	NA	11.3917	NA	12.5553	11.4243	10.6146	11.436	12.0578	12.0329	11.8371	12.7337	11.7054	13.4621	11.8193	11.8394	11.9555	11.3399	12.2447	10.3716	11.2022	11.4983	NA	12.1788	12.3883	12.1738	12.5603	13.0721	11.1016	12.0754	11.48	11.2016	11.4534	NA	10.534	12.4996	12.8859	11.0695	12.4508	12.6638	12.9711	11.7582	10.9401	12.0032	12.6174	12.6195	12.9753	13.0213	10.3334	11.3312	12.7541	11.9924	13.0373	13.0406	11.7696	13.7053	NA	12.7511	12.1238	11.4414	11.882	11.3084	13.0421	12.4037	12.2905	11.4028	12.0291	12.2547	NA	11.1529	12.9934	11.6603	NA	12.366	11.5064	12.591	11.2234	12.1191	11.0361	11.6855	11.881	11.9274	11.8952	12.1972	12.0977	10.8476	12.3486	13.1868	13.4441	11.8707	11.1389	11.5494	12.6338	11.9614	13.3323	10.0445	11.1898	13.4839	11.0858	NA	11.9009	11.7532	NA	NA	11.3984	10.4636	10.524	11.5126	12.5876	12.2403	11.0961	12.0535	11.3032	12.8537	11.6062	12.7106	12.4167	11.4302	12.6721	12.3273	10.7712	11.7143	11.3308	13.1515	11.3731	11.3041	P36402	TCF7	Transcription factor 7	P36402	TCF7_HUMAN
13.7236	13.5463	13.9702	13.9875	13.7144	14.1528	13.7126	13.9483	13.3062	13.7501	13.9305	13.5558	13.4633	13.0132	13.8661	14.6967	13.874	12.9736	13.6585	13.9453	13.5974	13.4442	13.8766	14.1937	13.7473	13.9304	14.0944	13.8868	13.4284	13.0982	13.4974	13.5441	13.1747	13.4047	13.7543	13.3933	14.177	13.7949	13.9163	13.8156	13.6128	13.6586	14.1576	13.5965	13.9221	13.8477	13.6038	13.4098	13.9833	13.5425	13.4427	13.4998	13.3491	13.8343	14.089	13.5931	13.7042	14.1633	14.1783	13.6184	13.566	13.8218	13.5429	13.9894	14.0648	13.9104	13.4879	13.5775	13.983	13.4529	13.7111	13.9976	14.091	13.4035	13.102	14.3042	13.8347	13.6858	13.9208	13.9064	14.5314	13.5471	14.0042	13.646	14.0182	13.7746	13.541	13.3086	13.5254	14.0921	13.4454	13.8624	12.871	13.681	14.3385	13.6933	13.779	13.4188	14.1309	13.4949	13.5917	13.7797	13.7262	13.7682	14.3348	13.9189	13.9522	13.5092	13.6505	13.4284	13.8011	13.6787	13.6026	13.5084	13.9289	13.7582	13.822	13.3367	13.2516	13.4779	13.6621	13.299	13.8025	13.9063	13.7685	14.2676	13.8507	14.3205	14.0061	13.338	13.6833	13.5971	13.7686	13.8415	13.9149	13.9044	13.781	13.1768	13.829	13.9473	P36404	ARL2	ADP-ribosylation factor-like protein 2	P36404	ARL2_HUMAN
14.6039	14.755	14.1933	13.473	15.039	14.3047	15.5975	15.2077	13.9218	15.8866	14.2685	14.8183	15.2575	14.1295	15.6745	14.571	14.3631	14.6753	15.169	14.5907	14.9877	15.243	14.4998	12.8122	15.0198	15.7732	14.9676	14.9593	14.7571	13.674	14.0456	12.2823	14.3216	12.5063	14.5703	13.0427	15.9365	15.4561	15.2751	14.0216	15.3988	15.6013	14.5921	15.6712	14.2843	14.2314	13.3356	14.8023	14.0085	15.2732	15.3463	15.722	15.4607	14.3626	15.987	14.4398	12.3368	14.5714	15.1293	15.5054	15.5052	15.879	14.5246	13.7951	14.8482	15.0362	15.0972	15.087	14.418	15.2344	15.7332	14.5408	15.2535	13.5239	14.4738	13.7144	14.8448	15.435	15.7022	15.1739	12.7726	13.9131	15.1033	13.8147	14.8821	14.4354	12.7678	14.7989	15.8744	15.2633	14.8115	15.6846	13.4615	14.1722	14.7129	16.0111	14.3295	13.7574	14.635	14.5322	15.6409	15.6361	14.9781	14.1185	13.7793	14.5428	15.3835	14.2679	14.9443	12.9318	15.0977	16.0005	13.2017	15.1561	14.5613	15.1936	15.0878	13.9516	14.3496	14.4903	14.1936	14.297	15.2933	14.9243	13.7113	14.0373	14.3963	15.4595	13.8595	14.7606	14.518	15.3603	14.4747	14.7176	14.456	14.678	15.3565	15.0524	14.6359	14.5956	P36405	ARL3	ADP-ribosylation factor-like protein 3	P36405	ARL3_HUMAN
NA	14.8272	14.4862	NA	14.5322	NA	14.5967	14.1621	14.4174	14.5699	NA	14.7316	14.4403	13.6868	14.4955	15.2206	NA	NA	13.94	15.0196	14.846	13.6665	14.6442	12.9901	14.8005	NA	14.9241	12.8247	NA	NA	14.1115	14.2817	NA	14.6971	NA	14.8308	NA	NA	14.9283	NA	14.8903	14.7698	NA	NA	14.8223	14.531	14.2822	14.5916	14.4012	14.3727	14.7681	15.0675	14.7076	14.8565	14.3847	15.1514	14.5113	15.0674	NA	14.5306	15.0424	14.7519	15.0935	NA	14.9226	15.21	NA	NA	14.7296	14.6634	15.0069	15.0843	NA	14.3327	14.4716	14.2118	15.0437	14.6531	14.892	14.9158	NA	NA	14.6018	NA	14.6462	14.4954	14.7557	NA	13.4224	13.9755	14.3549	15.0548	NA	14.8109	14.8308	14.7331	14.7277	14.3573	14.8317	15.1611	14.2322	14.8308	NA	NA	14.0169	14.6681	14.5549	NA	NA	14.2877	NA	14.4035	14.3529	NA	14.5631	13.5451	14.696	14.1242	NA	14.9092	15.05	NA	14.624	14.7984	13.4215	NA	14.9595	14.0673	13.7177	NA	NA	15.291	14.3467	14.6648	14.6856	14.9785	14.2476	NA	14.7224	14.5583	P36406	TRIM23	E3 ubiquitin-protein ligase TRIM23	P36406	TRI23_HUMAN
11.3854	12.214	11.2275	12.3785	11.209	12.1262	11.7523	11.4416	12.415	11.6883	11.5435	12.046	11.2814	11.5183	11.63	11.7919	11.988	NA	11.5035	12.3431	12.3188	12.0105	12.0888	12.1155	11.8556	11.8639	11.5518	12.094	12.1686	11.5469	11.9274	12.0849	11.7514	NA	12.0325	10.6165	NA	11.6413	11.9443	12.1872	12.036	11.1788	12.0671	12.1559	11.1437	12.2111	11.9206	11.9027	11.3341	12.3962	11.5143	10.596	11.2657	12.053	11.3262	11.5959	12.0571	12.4918	12.3053	11.8669	11.6673	11.6835	12.1601	11.6989	12.0466	12.3304	11.7679	11.4208	11.7069	10.462	11.7934	11.9351	12.1427	12.1151	10.9991	12.1219	11.6702	12.2015	12.1307	11.9757	11.3825	10.8342	12.4538	12.3423	12.1041	11.6456	12.1641	12.2295	12.5372	12.4626	12.4225	11.4027	11.9303	12.0593	11.6135	12.029	12.2242	11.3423	12.2025	11.9277	11.9767	11.8679	11.6999	11.9391	12.5577	12.1795	11.4318	12.431	12.414	11.2196	11.8337	11.9754	11.4183	10.6345	12.1254	11.768	12.3727	11.6029	11.6367	12.4687	11.7162	12.1548	11.0395	12.1339	12.6535	11.6328	11.7694	12.3266	12.5867	11.5002	12.2482	11.7341	11.5349	12.4001	12.2708	11.96	12.4536	12.1983	11.8324	11.3263	P36507	MAP2K2	Dual specificity mitogen-activated protein kinase kinase 2	Q02750;A0A1B0GUL7;P36507	MP2K2_HUMAN
16.0619	16.2266	17.0461	16.846	17.6546	16.3115	16.6737	16.8835	15.9583	17.1061	16.2616	15.7237	16.8414	16.4752	16.7691	16.9839	16.306	16.7956	16.8591	16.203	16.9528	15.3908	16.7288	17.2188	16.7964	16.7696	16.6837	15.9121	16.5569	16.8558	16.8289	17.4415	17.2688	16.8316	16.3153	16.4405	17.2808	16.8996	16.8369	16.6312	17.148	16.7252	16.2772	15.023	17.096	16.827	15.97	16.5093	17.0878	16.6761	16.6752	16.8253	16.7844	16.1718	16.9571	16.5248	17.5773	16.273	15.9963	16.521	17.2144	16.7245	16.8154	16.9733	16.5954	16.2076	15.7015	16.6058	16.8593	16.8317	16.8198	16.2144	16.7151	16.5557	16.6027	17.1028	16.5499	17.1983	16.6458	16.7191	17.4475	17.317	16.922	16.7586	15.867	16.7182	17.4268	16.4537	15.0719	16.0274	16.783	17.0422	16.474	17.13	16.7753	16.5117	17.1482	16.8822	17.0368	16.7701	16.3058	16.7388	15.8687	17.1164	16.6023	16.2462	17.0274	16.7851	16.9864	16.431	16.4975	16.3487	16.5083	16.6931	16.2379	17.2299	16.7093	17.3163	16.4559	16.1415	16.7883	16.0702	16.776	16.4401	16.8777	16.7691	16.4617	15.835	15.8387	16.2437	16.9327	17.3158	16.9896	16.8269	16.6911	16.9185	16.5907	16.3522	16.579	15.9281	P36542	ATP5F1C	ATP synthase subunit gamma, mitochondrial	P36542	ATPG_HUMAN
13.0888	13.5156	14.2586	13.9896	13.6225	14.2366	13.5978	13.3645	13.3104	13.5771	13.5625	13.4154	13.6998	13.7282	13.8761	13.8805	13.153	14.0514	13.6803	13.7972	14.2823	13.0058	13.2533	13.8869	13.4559	13.6829	13.4417	13.481	13.8966	13.7593	12.9556	14.3138	13.0654	13.7482	13.7444	13.2461	14.0664	13.6765	13.735	13.7847	13.7267	13.7054	13.0865	12.7753	14.1693	13.9551	13.5727	13.2469	13.8263	13.8674	13.7671	13.4976	13.5988	13.9037	13.5343	13.8169	13.9524	13.9903	11.7926	13.9924	13.4802	13.6429	13.3922	14.4921	14.0876	13.7921	13.3978	13.8558	13.9678	13.4802	14.1901	13.3967	13.9691	14.1772	14.0589	14.128	13.98	13.6038	13.5998	14.0887	13.5834	13.1578	13.926	14.2573	13.6944	13.6223	13.5731	12.9062	12.5091	11.5717	14.3032	13.7125	14.0918	14.1016	13.6254	13.5729	13.2949	13.5643	13.3742	13.0535	13.8441	13.6641	13.0853	13.793	14.2434	13.7712	13.5456	13.3752	13.7019	13.2017	13.8215	13.5715	13.3019	13.9985	13.3039	14.0774	14.1729	13.9622	14.0356	14.2227	12.8756	13.3511	13.5751	13.6439	14.4561	13.7468	13.8297	12.2143	13.2894	12.8418	13.7136	14.1713	12.949	13.4094	14.0593	14.1172	13.9091	13.379	14.014	13.2501	P36543	ATP6V1E1	V-type proton ATPase subunit E 1	P36543	VATE1_HUMAN
14.3149	12.4296	12.7124	13.3883	12.7963	11.1643	12.4198	12.5935	14.1138	12.4844	14.6272	13.025	12.5965	13.5569	12.3979	14.1765	12.2331	12.4786	12.4204	12.4946	12.8244	13.795	12.6436	13.1704	12.5988	12.5394	12.1865	12.7331	12.2199	13.1368	13.348	12.7022	12.9298	12.8137	12.1492	12.1414	13.3965	11.8576	12.0666	12.773	12.3817	13.0151	12.5218	13.1642	12.3722	12.4886	13.5881	12.3716	12.7089	13.0713	12.3649	12.5632	12.8224	12.9571	12.2196	12.6577	12.9521	12.5763	12.414	12.5933	12.4929	12.2338	12.493	13.9024	13.3251	13.2039	12.3274	13.0851	12.8782	11.9421	12.4325	13.5728	12.7961	13.2054	13.1304	12.435	13.1079	12.6363	12.6	12.8678	12.7659	12.9096	12.7312	13.7962	13.3312	13.3512	12.9084	13.618	13.232	12.2883	13.3643	11.9337	13.1543	12.6221	13.8705	12.9708	12.8544	12.9203	12.4126	12.051	11.9951	12.6211	12.6003	13.1246	12.3349	12.1661	13.0039	12.7619	12.5032	12.4082	12.2413	12.0305	12.5638	13.0448	12.5974	13.4018	12.8554	13.1032	11.9385	12.6581	12.7517	14.2599	12.1777	12.5418	13.9086	13.3882	12.7375	12.3113	13.9067	13.6235	12.3909	12.3985	12.4655	12.4318	12.6777	13.5815	12.5266	13.8713	13.0955	14.0877	P36551	CPOX	Oxygen-dependent coproporphyrinogen-III oxidase, mitochondrial	P36551	HEM6_HUMAN
18.2878	17.9994	17.9495	18.5907	17.8356	17.9113	17.6857	18.1504	18.0594	17.5006	18.3534	18.2118	17.3398	18.3898	17.6655	18.1286	18.3039	18.1005	17.8691	18.4476	17.9767	18.3326	18.6656	18.9328	18.1876	17.8663	18.5193	18.239	18.0399	18.3328	18.3904	18.7549	18.5046	18.0119	18.1292	18.6298	17.7321	17.7886	17.8893	18.1892	17.6674	17.963	18.6375	18.2775	18.0764	18.9438	18.1807	18.0818	18.1508	17.7366	18.0565	17.5493	17.7762	18.3535	17.6088	18.3549	18.6758	18.5847	18.3492	17.9366	17.6458	17.5894	18.0928	18.4977	18.3261	18.269	17.9682	17.9944	18.2083	17.5543	17.8066	18.243	18.0014	18.1693	18.4025	18.0866	18.2828	17.8175	17.6518	18.33	18.7817	18.3118	18.2655	18.458	18.5023	18.5341	18.3832	18.3485	18.3574	18.414	18.3043	17.6047	18.1141	18.3418	18.0646	17.6393	18.8471	18.4957	17.8099	18.5518	17.5299	17.8065	18.1383	18.3239	18.0822	18.4885	17.7568	18.2393	18.0442	18.6962	18.0234	17.774	18.7964	18.0561	18.8427	18.1773	18.2581	18.5679	18.1728	17.894	18.3137	18.3173	17.8869	18.0234	18.5144	18.1222	18.3169	18.4466	18.7029	18.3104	18.4309	17.6677	18.3006	18.4009	18.2381	18.2479	18.0298	18.4805	18.1574	18.3468	P36578	RPL4	60S ribosomal protein L4	P36578	RL4_HUMAN
NA	9.72436	NA	10.7156	NA	10.4739	NA	11.6676	10.0069	NA	10.3166	NA	NA	NA	NA	10.651	NA	NA	NA	NA	NA	11.6015	9.39145	NA	NA	NA	9.98684	11.3418	NA	NA	NA	NA	10.2331	NA	NA	10.2076	NA	NA	NA	NA	NA	NA	NA	10.7768	10.7229	9.72357	10.7792	NA	NA	NA	NA	NA	NA	10.4716	NA	NA	NA	9.83417	12.2349	NA	NA	NA	NA	NA	10.8026	10.3694	10.4912	NA	NA	NA	NA	11.2153	NA	NA	NA	NA	10.5814	NA	NA	10.9014	NA	NA	10.6143	9.19978	10.6854	NA	NA	11.2497	11.4582	12.8762	11.152	NA	9.45714	NA	NA	NA	NA	NA	11.1511	NA	NA	NA	10.3532	NA	NA	NA	NA	NA	NA	NA	NA	NA	NA	NA	8.83109	NA	NA	NA	9.08286	NA	10.3332	10.5347	NA	9.40189	NA	10.0745	NA	12.7488	10.7097	11.3907	10.1796	9.73931	10.2048	10.023	NA	NA	NA	10.4781	9.66883	11.1188	P36639	NUDT1	7,8-dihydro-8-oxoguanine triphosphatase	P36639	8ODP_HUMAN
14.0383	14.2793	15.6866	14.571	15.7235	14.0734	14.6561	15.0093	14.8205	14.6687	14.3318	14.0596	14.8393	14.3175	14.6873	14.4946	14.7477	14.66	14.8	14.3167	14.8042	14.3364	15.0574	14.8441	14.7474	14.7664	14.6161	14.1122	14.2635	14.5843	15.0953	15.2619	14.926	15.712	14.5413	14.3452	15.1808	14.7611	14.7871	14.3154	15.0706	15.0562	14.7118	14.349	15.5618	15.12	14.3185	14.2643	15.8326	15.0963	15.0634	14.6133	14.9462	14.0965	14.8038	14.9422	15.7679	14.5121	15.0262	15.0004	15.3576	14.7057	15.1152	14.6957	14.2808	14.291	13.5801	14.8361	15.1797	14.4888	15.0085	13.8122	14.8415	14.4409	14.9653	15.2356	14.2962	14.9245	14.599	14.6716	14.8576	14.7357	14.9587	14.3463	14.2417	14.7788	15.6638	15.0495	14.4512	15.0608	14.7835	14.7048	14.4412	15.1683	14.3575	14.3831	15.5681	14.9273	15.8779	14.5896	14.1276	14.7293	13.8607	15.1072	14.5335	14.102	15.4633	14.7978	14.9982	14.5777	14.5145	14.5168	14.7284	15.0878	14.2245	14.4332	14.3353	15.2493	14.4506	14.3731	14.0012	14.8469	14.5493	14.3963	14.5536	14.5131	14.9114	15.0429	14.5256	14.7691	14.9841	15.3303	14.8	14.6715	14.6069	14.9423	14.4228	14.6331	14.5489	14.0342	P36776	LONP1	Lon protease homolog, mitochondrial	P36776	LONM_HUMAN
14.3459	14.2452	14.0689	13.8416	13.3311	12.8379	12.3017	12.8881	14.4862	13.076	14.2129	15.3855	13.2885	14.8643	13.8418	14.1838	12.9191	13.4271	12.6344	14.0646	15.4909	14.7733	11.8054	12.3197	13.7034	12.6862	12.9329	14.2451	13.3372	14.9027	12.145	10.707	13.9145	13.5172	13.6157	13.9517	13.193	12.7924	13.2188	12.974	13.0904	12.4706	12.9778	14.856	14.3879	12.4528	13.5139	13.7097	14.157	13.353	12.2888	12.2789	13.3587	14.8599	11.3937	13.6835	13.2292	13.8352	13.9367	12.773	12.8205	12.0067	12.7848	15.2453	15.0023	15.8073	14.1548	12.1986	13.4675	12.1619	13.2658	14.4477	12.8949	13.6852	13.045	12.106	14.8	13.3497	13.0671	13.6755	12.6876	12.4934	13.3191	15.1457	15.3465	13.4288	12.3232	13.6511	15.3105	13.6085	14.878	13.1827	13.0324	13.5199	14.2942	12.2978	11.7946	13.4755	12.5156	12.7974	12.9178	13.5799	14.0846	13.7268	12.261	13.9438	12.7052	13.8229	13.2281	13.9659	13.5869	11.2745	13.5844	13.5318	13.2256	14.6652	14.5058	15.4623	12.1033	13.912	13.3419	14.6232	12.7553	14.3418	15.4745	14.5756	13.6757	13.671	13.2691	13.5539	14.1239	13.2157	12.781	13.3122	12.6686	12.8242	14.0623	13.2598	12.265	14.3587	P36871	PGM1	Phosphoglucomutase-1	P36871	PGM1_HUMAN
15.0576	13.9212	13.7127	14.3432	13.6327	13.8323	13.6849	14.4468	15.1761	13.7689	15.158	13.9424	13.8115	14.642	14.3365	15.0504	14.0899	13.7575	13.8089	14.2288	14.2886	14.8563	14.2362	14.7412	14.4754	13.6696	14.292	14.6139	14.2421	14.5173	15.0169	12.7532	14.5542	14.0853	13.6187	13.7233	14.4122	13.7205	13.9691	13.3304	13.7057	13.9167	14.5386	14.9407	13.3968	14.2195	13.8119	12.9949	13.2463	14.1222	13.9173	13.8727	13.861	14.1643	14.0304	13.9976	12.805	14.2128	14.8762	13.7126	14.401	13.9288	14.0159	14.8143	13.7231	13.8229	14.7135	13.9541	13.7849	14.2738	13.9301	15.1243	14.3118	13.6956	13.8021	13.5938	14.0388	14.2722	14.3553	14.0865	14.557	14.0983	13.7522	14.5242	14.1079	13.7735	12.8421	14.9913	15.1696	14.6874	14.2098	14.3658	13.2237	14.2171	15.0077	14.0063	13.8297	14.6245	14.5906	14.2771	14.0973	14.6922	14.4636	13.8501	13.8999	14.305	14.0487	14.3549	14.3553	13.8895	14.3988	13.8704	14.0387	13.8223	14.2375	13.9286	13.84	14.5148	13.3963	13.8359	13.7579	15.2725	14.1652	13.7355	14.6024	14.5899	14.1535	14.6247	15.034	15.1869	13.7285	14.187	14.1264	14.4043	14.0857	14.0057	14.0356	14.826	13.7716	14.9183	P36873	PPP1CC	Serine/threonine-protein phosphatase PP1-gamma catalytic subunit	P36873	PP1G_HUMAN
15.5661	14.9043	14.7518	15.8047	14.7674	14.6062	14.5697	14.6338	16.3564	14.8209	15.3079	15.5942	14.8177	15.0731	14.7157	15.3066	15.0149	14.7802	14.5192	15.1325	15.2458	15.7024	15.3074	15.7142	15.1884	14.6438	15.1988	15.3093	14.9176	14.8704	15.2526	15.748	15.4824	14.6772	14.8544	14.8928	15.4071	14.6126	14.9995	15.3303	14.8386	14.421	15.0543	16.2331	15.132	15.0213	15.0276	14.8014	14.8133	14.7546	14.9941	14.5877	14.3595	15.6606	14.8328	14.71	15.8645	15.4714	14.661	14.509	14.4563	14.612	14.4447	14.8511	15.766	15.6192	15.2707	14.7503	14.4611	14.5347	14.7387	15.4964	15.3349	14.828	14.8577	14.6199	15.8406	14.7994	15.0448	15.1677	16.0518	14.5412	14.5624	14.8067	15.6655	14.7848	15.9017	15.4878	16.0953	14.6171	15.0411	15.1246	14.813	14.7132	15.4429	14.775	15.0995	14.4727	14.9492	15.3084	14.7453	15.2925	15.1348	14.8169	15.2805	15.0025	14.6334	14.8249	15.0111	14.6198	15.2015	14.6289	15.1617	14.0583	15.0017	15.3086	14.8769	14.2983	15.2229	14.6522	14.6331	16.4493	14.8965	14.8915	14.5558	15.1647	14.7418	14.674	15.8197	15.5316	14.6847	14.6326	14.9177	15.1374	14.7989	14.7756	14.8259	15.2366	14.6836	15.3572	P36915	GNL1	Guanine nucleotide-binding protein-like 1	P36915	GNL1_HUMAN
11.7002	NA	10.7549	14.2327	11.0617	NA	NA	11.8432	11.758	9.49338	10.338	NA	13.0992	12.0776	13.6924	NA	NA	NA	NA	9.82486	NA	12.6053	NA	NA	10.7863	10.8337	NA	13.7318	11.1134	NA	13.1905	NA	NA	14.0835	NA	NA	15.8913	12.4165	NA	NA	10.588	NA	NA	NA	NA	NA	NA	11.45	11.188	12.1617	NA	NA	NA	15.6286	NA	NA	NA	12.3497	13.5682	NA	11.2375	NA	NA	NA	NA	NA	13.4456	11.7455	NA	13.6336	NA	11.1521	NA	NA	NA	NA	NA	12.6296	13.0219	14.3662	NA	NA	NA	NA	NA	NA	11.679	14.0067	11.9817	13.5949	11.2902	11.2465	NA	NA	NA	NA	10.7976	NA	NA	10.3935	12.197	13.033	13.1116	NA	14.7348	NA	NA	NA	13.1017	NA	12.4602	12.7033	NA	14.6925	NA	12.5971	NA	10.7101	10.9904	NA	NA	10.7732	12.172	10.8228	NA	13.2279	10.8867	13.1026	NA	14.404	14.1433	17.8731	NA	11.3333	11.2624	NA	NA	13.804	NA	13.3882	P36952	SERPINB5	Serpin B5	P36952	SPB5_HUMAN
12.1154	NA	12.0767	11.3721	12.2752	12.2598	11.076	12.3011	11.7707	12.1163	11.5782	12.0906	11.6845	12.006	11.8378	12.1348	11.3325	11.3924	12.1879	11.8869	11.6786	12.975	11.3025	11.6807	11.8657	11.3954	11.4903	11.965	11.3899	NA	12.1561	11.7873	11.36	11.8116	11.6273	12.2193	NA	11.1401	11.3563	11.0217	11.9725	11.3268	NA	11.9446	NA	11.7601	NA	11.84	12.1047	12.2491	12.1712	11.9676	11.1008	11.6846	11.0322	NA	10.8115	11.9584	12.0244	11.8756	11.4408	11.2561	NA	10.6301	11.388	10.8848	11.9191	10.7842	11.5193	11.3237	11.5396	12.3167	11.6607	11.5565	11.7987	11.3453	11.9265	11.1956	11.4738	NA	11.0883	11.755	NA	12.1186	11.4638	NA	10.9027	11.9229	10.823	11.866	11.5778	11.1679	11.0314	11.8688	12.2517	11.4787	11.8657	11.7563	11.2802	11.4651	NA	11.3559	11.9209	11.3593	11.9495	11.9616	11.4084	12.1644	11.135	12.3642	12.0885	NA	11.9952	NA	11.7449	12.0372	11.5647	11.7723	NA	11.2189	11.5751	11.9751	11.4959	11.6947	11.9076	12.2935	12.4811	11.3759	11.7904	12.3752	11.4771	NA	11.7812	12.1215	11.357	12.7171	11.4008	11.3197	11.8115	12.277	P36954	POLR2I	DNA-directed RNA polymerase II subunit RPB9	P36954	RPB9_HUMAN
12.9341	11.6762	11.3974	12.2967	13.0628	12.1967	11.4086	12.2288	11.8847	11.9659	13.6749	12.2137	11.765	11.0621	11.0503	10.6026	11.5549	11.265	11.3949	11.93	11.9904	13.2901	12.4499	12.9778	10.9959	11.0048	11.8445	14.2264	12.0004	11.2267	12.568	13.5784	11.8938	11.6743	11.7162	12.5307	11.8449	11.5318	11.6059	11.0611	11.6807	10.9139	11.6191	12.9062	NA	11.8744	11.815	11.9946	12.0517	11.297	11.6322	10.9017	NA	11.3263	11.527	11.7568	12.4881	11.9649	13.7772	11.1555	12.5787	11.148	11.7871	10.8136	9.72229	11.9205	14.2543	11.6323	11.6477	NA	13.0742	11.2504	12.5287	10.8526	11.5769	11.4794	10.9487	11.8863	11.2681	12.2612	11.4434	12.7954	11.7523	10.3553	12.6145	12.092	12.2497	12.7836	12.5866	13.7859	11.2593	11.6546	10.5817	11.8753	11.5563	11.7168	11.679	13.7826	10.8691	13.0122	12.4678	11.2827	14.0975	12.2182	11.8314	11.2215	10.2379	11.5749	11.9982	12.2096	12.1507	NA	11.8835	12.8296	12.724	11.0985	11.2768	11.5973	11.4388	11.7642	11.732	11.8588	11.9836	12.3007	11.6604	11.09	11.8258	13.8322	12.8087	12.7294	11.2522	13.4471	12.7804	12.3886	NA	12.7786	9.27664	11.5871	11.3523	12.1785	P36955	SERPINF1	Pigment epithelium-derived factor	P36955	PEDF_HUMAN
16.6599	17.2037	17.5198	17.1015	18.182	17.3727	17.3273	17.6404	16.654	17.4717	17.297	16.7995	17.5168	16.7082	17.4531	17.2905	17.6103	17.644	17.4703	16.7895	18.1338	16.2881	17.3072	17.3155	17.5699	17.3665	17.6698	16.7972	16.9703	16.8708	18.0832	17.2654	17.7685	17.6747	17.4014	17.4271	17.8734	17.5636	17.273	17.2958	17.4597	17.5104	17.1463	15.9498	17.406	17.5972	16.925	17.7339	17.4367	17.5669	17.3813	17.1008	17.4191	17.2452	17.5643	17.4625	18.1504	16.8287	17.0444	17.4831	17.852	17.2544	17.4017	16.7317	17.4878	17.0154	16.6395	17.1987	17.6404	17.3981	17.5192	16.6287	17.5072	17.1705	17.3488	18.4441	17.4523	17.6377	17.5074	18.5328	17.2536	18.0012	17.8404	16.5924	16.7132	17.8536	17.9135	17.1916	15.9254	17.1032	17.5974	17.4765	16.965	17.7607	17.0929	16.9839	18.0811	17.603	18.7969	17.296	17.1	17.2699	16.6974	18.0541	17.7275	16.8646	17.802	17.6379	17.7112	17.4146	17.3358	17.2348	17.329	17.7493	17.513	17.5378	18.1522	17.4795	18.1376	17.6833	18.1197	16.6088	17.3044	17.3672	16.6449	16.7931	17.6396	17.0088	16.1316	17.0499	17.555	18.0466	18.1541	17.4962	17.6419	17.8429	17.5015	17.167	17.8348	16.8505	P36957	DLST	Dihydrolipoyllysine-residue succinyltransferase component of 2-oxoglutarate dehydrogenase complex, mitochondrial	P36957	ODO2_HUMAN
14.7591	13.4736	14.3473	13.1787	13.484	13.8853	12.7267	13.4935	15.1393	12.5366	14.7464	12.5186	12.8691	12.643	13.5207	14.6839	13.7662	13.2643	12.5103	13.6598	14.1204	13.7283	14.2064	13.6418	13.7018	12.5763	13.5935	10.6426	13.4445	13.1169	13.8112	14.0499	13.4021	13.1363	13.6514	13.4632	12.3525	13.136	13.3345	14.8911	13.1555	12.9887	13.9888	14.4694	14.1805	13.7219	14.793	13.7562	14.4446	13.5512	13.391	12.5765	12.6742	12.6269	13.1368	13.4753	14.4632	13.4986	11.9397	13.0484	13.2938	12.9725	13.3202	11.7647	12.7391	12.1882	7.51461	13.1978	13.9028	12.4023	13.3534	14.9478	13.7087	14.4221	13.5902	13.1378	13.1747	13.8398	13.2107	13.9803	13.5454	13.2379	13.2496	10.0868	12.4488	13.2412	14.3864	11.7046	13.7859	11.5199	13.9414	12.3306	14.1781	12.7665	14.5975	12.44	14.6977	12.8689	14.4181	14.3513	12.7655	13.4532	NA	13.37	14.1148	13.7543	12.7867	14.0423	13.4509	13.0138	13.711	13.0492	13.2544	13.4033	14.4591	12.0607	14.2717	12.9041	13.4221	14.2754	12.1161	15.2151	13.3238	13.8568	10.9695	13.5806	13.3918	11.4837	14.92	9.64164	13.3533	12.8124	13.8693	13.6435	13.5982	13.8405	14.1024	12.7159	13.9257	14.5807	P36959	GMPR	GMP reductase 1	P36959	GMPR1_HUMAN
11.2706	13.6751	12.4182	12.4385	14.3024	12.532	13.3507	14.4499	13.7445	13.7869	12.0103	12.1078	14.13	12.1595	14.2844	12.84	13.8608	13.2556	13.7978	13.6601	13.4353	13.5302	13.1332	11.91	13.2455	14.0382	13.3064	12.7147	13.2274	11.5978	13.3301	12.5366	13.4842	13.6586	13.4383	12.9423	14.4262	14.3146	14.1771	11.9788	14.6883	14.1197	13.3958	13.9923	12.4642	13.2584	12.9676	12.8214	12.3279	14.0882	14.2729	13.944	13.907	11.7249	14.3979	13.133	13.3792	13.7273	13.394	13.8643	14.6967	13.9801	13.993	11.5272	12.1818	13.0442	12.5766	14.1779	13.46	14.6244	14.0023	12.3659	13.7713	13.4353	13.5023	12.5888	11.8966	14.7617	14.1227	13.936	12.0086	13.1768	13.826	10.9624	12.68	13.0234	13.1818	13.6008	13.6612	13.2633	12.5148	13.8998	13.4503	13.7458	11.9573	14.0336	13.8802	13.0364	13.4203	14.03	14.4246	14.2728	12.8483	12.6413	12.0051	13.5868	13.8969	13.6805	14.0332	13.3858	13.748	13.9961	13.6281	13.7458	12.6525	13.5777	13.865	11.9185	13.0559	13.6736	12.927	13.3137	14.1059	13.4303	11.3305	13.0072	13.7427	13.4782	13.6104	13.2233	12.5997	14.8595	13.2834	13.7637	13.2126	13.3513	14.4084	13.8351	12.7449	12.449	P36969	GPX4	Phospholipid hydroperoxide glutathione peroxidase	P36969	GPX4_HUMAN
NA	NA	NA	NA	NA	9.84298	NA	NA	NA	NA	NA	NA	NA	NA	NA	NA	NA	NA	11.0602	NA	8.78388	NA	NA	NA	NA	NA	NA	NA	NA	NA	NA	NA	NA	NA	NA	NA	NA	NA	NA	11.0943	NA	NA	NA	NA	NA	NA	NA	11.3293	NA	NA	NA	NA	NA	NA	NA	NA	NA	NA	NA	NA	NA	NA	NA	NA	NA	NA	NA	NA	NA	NA	NA	NA	10.7279	NA	NA	NA	NA	NA	NA	NA	NA	NA	NA	NA	NA	NA	NA	NA	NA	NA	NA	NA	NA	NA	NA	NA	NA	NA	NA	NA	NA	NA	NA	NA	NA	NA	NA	NA	NA	NA	NA	NA	NA	NA	NA	NA	NA	NA	NA	11.396	NA	NA	NA	NA	NA	NA	NA	NA	NA	NA	NA	NA	NA	NA	NA	NA	NA	NA	NA	NA	P37059	HSD17B2	17-beta-hydroxysteroid dehydrogenase type 2	P37059	DHB2_HUMAN
9.95509	NA	NA	NA	NA	NA	NA	NA	10.5291	9.46006	9.78315	NA	NA	NA	NA	10.8999	NA	NA	NA	NA	NA	10.0747	NA	NA	NA	NA	NA	12.2916	9.2662	NA	NA	NA	9.06983	10.0264	NA	NA	NA	NA	NA	NA	NA	NA	NA	10.5226	NA	NA	NA	NA	NA	NA	NA	NA	NA	9.55904	NA	NA	NA	NA	NA	NA	NA	NA	NA	NA	NA	NA	10.702	11.0084	NA	NA	NA	NA	NA	NA	9.58022	NA	NA	NA	NA	NA	NA	NA	NA	NA	NA	9.6799	NA	10.3409	11.1546	NA	NA	NA	9.92101	NA	NA	9.89984	NA	NA	NA	NA	NA	NA	9.62678	NA	NA	NA	NA	NA	NA	NA	NA	NA	NA	NA	NA	NA	NA	NA	9.55239	NA	NA	9.99311	NA	NA	NA	NA	10.0832	NA	10.6101	9.88112	NA	NA	NA	NA	NA	NA	8.69645	8.93985	NA	9.01468	P37088	SCNN1A	Amiloride-sensitive sodium channel subunit alpha	P37088	SCNNA_HUMAN
16.1727	15.7948	16.4309	16.295	16.0283	16.3818	16.06	15.9479	15.6923	15.7876	15.9613	16.7071	15.9703	16.4628	16.0741	16.4889	15.8043	15.6708	16.0696	15.9992	16.0316	16.3743	16.0339	16.5276	16.1503	15.8141	16.0538	16.2037	15.9065	16.5221	16.5448	15.4151	16.3244	15.4353	15.8251	15.8636	15.6257	15.9243	15.7314	16.6232	15.7368	16.0531	16.2595	16.3661	16.3935	16.2077	16.1457	15.7841	16.4509	15.9494	15.9698	15.7197	15.8522	16.5486	15.9539	16.2071	16.1591	16.0743	16.4205	15.9547	15.7462	15.8101	16.0703	16.3297	16.0721	16.4228	16.0726	15.9326	16.017	16.106	15.5333	16.5356	15.9753	16.4642	15.7871	15.991	16.5844	16.0467	15.9789	15.9348	16.8849	16.3183	15.5638	16.4146	16.6331	15.8219	15.7398	16.8215	16.4507	16.494	16.2859	15.6617	16.6335	16.1186	16.3966	15.8234	16.4179	16.077	16.3592	16.1953	16.3647	16.0814	16.0508	15.4922	15.978	16.0603	15.7942	16.2627	16.1179	16.0512	16.029	16.2253	16.0548	15.9552	16.4793	17.3059	16.1525	16.8022	16.3312	16.0289	16.4619	15.793	15.8757	16.007	16.3693	16.5628	15.8774	16.368	16.3226	16.917	15.8759	15.2054	16.7354	16.5721	15.8738	15.9578	15.8726	16.964	16.0884	16.1297	P37108	SRP14	Signal recognition particle 14 kDa protein	P37108	SRP14_HUMAN
14.0165	13.1373	13.4052	14.0714	13.4119	13.1863	13.4384	13.6507	13.7042	13.2193	13.9284	13.8635	13.8386	13.7084	13.8465	13.9546	13.5239	13.4731	13.5451	13.3914	13.3995	13.8034	13.5847	13.952	13.6104	13.2631	13.5267	13.3188	13.3899	13.7787	13.4407	13.2611	13.4966	13.6404	13.5519	13.729	13.5909	13.3749	13.0245	14.1067	13.4473	13.3922	13.587	13.3485	13.4148	13.6159	13.8459	13.3318	13.8332	13.6366	13.5597	13.4802	13.5464	13.6152	13.4768	13.4938	13.0479	13.3582	13.5878	13.2993	13.4761	13.0661	13.4039	13.9357	13.5598	13.6289	13.1945	13.6982	13.3934	13.2192	13.0601	14.1499	13.4943	13.4466	13.8913	13.5436	13.6496	13.1438	13.6765	13.0261	13.6361	13.5832	12.8543	13.9089	13.5592	13.4168	13.1287	13.488	13.0745	13.4353	13.3634	13.5638	13.3768	13.2734	13.9979	13.4865	13.5082	13.7219	13.5146	13.3854	13.624	13.2016	13.2664	13.3586	13.3848	13.5687	13.2651	13.2308	13.3427	13.5717	13.7049	13.7418	13.5697	14.2581	13.1696	13.8559	13.3544	13.5218	13.5352	13.5092	13.6657	13.6974	13.4516	12.8772	13.8011	13.7243	13.3657	13.3242	13.5579	13.5396	13.6391	13.0109	13.6493	13.4903	13.6862	13.455	13.4801	13.3684	13.5435	13.7764	P37198	NUP62	Nuclear pore glycoprotein p62	P37198	NUP62_HUMAN
11.5736	12.1176	12.7052	12.0927	12.3114	13.684	12.172	12.3187	12.6155	12.3543	12.4818	11.8922	11.7188	12.6591	13.2749	12.3164	12.3715	13.0208	12.0213	12.2321	14.3615	11.9085	12.4766	11.8413	12.7318	11.5635	12.6351	13.6729	12.6405	12.352	12.6938	12.2127	12.567	12.4703	11.3841	11.8326	11.6913	11.5657	11.8009	11.9037	11.4382	11.6684	12.0332	12.43	12.4757	12.5399	12.0868	12.2624	12.4933	12.3561	12.0466	12.0236	12.4605	12.5923	11.7129	12.2163	11.8373	12.5042	12.8667	11.9749	12.1581	12.1023	11.7843	12.5613	12.2375	12.5443	13.7481	11.9099	12.5143	11.9031	11.7366	11.8141	12.7867	11.8701	12.1221	12.6353	12.0185	12.6541	11.6549	13.3696	11.3884	12.503	11.9027	12.3934	12.4093	12.2855	11.4228	12.5029	12.6882	12.7303	11.7403	11.6786	11.226	12.662	12.2208	12.316	11.9442	12.7507	13.2542	12.4315	NA	12.2073	13.3756	12.7819	12.7715	11.8156	12.4203	12.8346	12.3987	12.1024	11.9224	12.1956	12.2038	12.5206	12.4905	11.9575	12.1969	12.3737	11.6364	12.1767	12.6633	12.3628	12.7044	12.4652	12.967	11.7402	12.5334	13.0551	12.8737	13.0819	12.5194	12.2182	12.7253	12.6091	12.5869	13.1273	12.3212	13.0267	11.9942	11.3323	P37235	HPCAL1	Hippocalcin-like protein 1	P37235	HPCL1_HUMAN
12.0557	12.5726	11.9047	13.5352	11.9729	15.2474	12.5696	13.4565	12.0582	12.7261	12.6117	12.7658	12.3329	13.7367	12.2898	10.9478	12.8015	12.7746	12.9986	13.0587	11.6581	12.0226	12.4409	13.9079	11.9934	12.5368	12.0644	14.5279	12.6493	13.2138	NA	13.1155	12.9141	13.1138	12.3556	11.6498	12.6546	12.3366	12.8961	12.5884	12.4292	12.3019	12.799	13.2657	11.8112	11.951	12.8915	12.0901	12.0743	12.0341	11.8447	12.8464	12.9869	12.9605	12.5084	11.7005	12.4525	12.8483	NA	12.6426	12.8507	12.6172	12.346	13.1127	12.72	11.7637	13.9646	12.9021	12.4477	12.342	12.7408	12.348	12.9016	12.058	12.4364	14.2309	12.4734	13.2433	12.2546	12.804	14.1408	NA	13.3242	12.813	12.8367	13.529	12.6617	11.822	12.4732	NA	12.7142	12.3621	12.4655	12.942	12.2584	13.0757	11.9543	13.8647	13.6278	12.1407	12.6719	12.1342	14.0604	13.4158	14.1017	12.7817	12.4903	12.9032	12.8912	NA	11.9535	12.6427	NA	12.4192	12.4632	12.6492	13.1406	12.8054	12.3851	12.0588	11.411	11.7306	12.7098	12.4427	13.3258	13.6202	11.9343	12.2736	12.6162	12.2389	12.4015	12.5216	12.4252	12.866	12.1009	13.1669	13.042	13.2508	12.8478	12.715	P37268	FDFT1	Squalene synthase	P37268	FDFT_HUMAN
16.887	17.8761	18.3003	17.463	17.4937	17.6951	17.2779	17.5169	16.3262	17.5389	16.6602	18.0547	16.9261	17.1558	16.8338	17.3176	17.7585	17.0991	17.034	16.6235	17.1897	17.6875	16.2274	16.5247	16.9342	17.574	16.9092	16.472	17.2581	17.4992	15.7981	15.7496	17.51	18.0305	17.6392	16.3902	17.4753	17.727	17.6904	17.8153	17.9116	17.6859	17.0666	17.5803	18.2169	17.4717	18.5841	17.7273	18.2261	16.7474	18.0858	17.722	17.2664	18.4393	17.6784	17.3515	16.8069	16.7952	17.0656	17.6591	17.567	17.9048	17.2695	18.4909	18.7443	18.006	16.1444	16.992	17.4887	17.7903	17.6765	17.1944	17.007	19.2064	17.9418	17.5077	18.2208	17.4568	16.5547	17.2833	17.1323	17.0051	17.6382	18.5366	18.3846	17.0561	16.5517	17.0217	17.1716	16.9357	18.1526	16.6897	19.0984	16.6649	17.1523	17.8453	17.3984	15.8763	17.1227	17.4432	16.3977	17.4568	16.4366	17.2912	17.6158	17.209	17.8039	16.6122	16.7223	16.4651	16.9924	17.8793	16.4637	17.2589	17.1507	17.5458	16.962	17.2627	17.5649	17.3246	17.6629	16.6129	17.3942	18.0642	18.6272	17.6084	17.4119	17.3648	17.3099	16.9501	17.5402	17.6243	17.5567	16.9862	17.5937	17.6595	17.0999	16.9402	17.6736	17.0514	P37802	TAGLN2	Transgelin-2	P37802	TAGL2_HUMAN
16.0947	17.5686	17.4427	16.4096	17.6543	16.9362	17.0391	17.3019	15.7651	17.2995	16.1602	18.2891	17.9403	16.0658	17.7426	17.1636	17.9086	17.4238	17.0296	17.2645	17.4331	16.4187	15.439	14.5701	17.2055	17.3316	17.6681	16.1858	17.5176	16.359	16.5096	13.4244	17.8408	16.8803	17.6988	17.1844	17.9873	17.3923	17.0953	17.575	17.1097	17.7423	17.6282	16.0468	17.5059	17.8439	16.7092	17.1383	17.4607	17.3698	18.0693	17.312	17.4159	17.8818	17.3618	17.5767	16.4401	16.9974	16.9402	17.6632	17.5062	17.3631	17.2887	17.5359	18.3549	18.2063	16.3474	17.4714	17.5899	17.9195	17.317	17.5502	17.4658	15.8295	17.8144	16.4121	17.834	17.473	17.8578	17.275	15.8214	18.2184	16.5621	17.9631	18.0272	16.1316	16.0005	16.8259	16.288	17.2385	17.73	17.6574	16.229	17.6341	17.526	17.3935	18.1034	17.2677	16.5344	18.341	17.4717	17.2886	16.2829	16.4575	16.6992	17.118	17.5086	17.4548	17.6508	17.4419	17.8842	17.7011	17.8993	17.55	17.6367	17.0826	17.7016	16.4529	17.642	17.2008	17.5257	15.7349	17.6818	17.6429	17.709	16.8404	17.6093	17.1629	15.9875	16.9294	17.1894	17.437	18.2478	17.3918	16.9442	17.0714	17.7556	15.8914	17.0167	16.3876	P37837	TALDO1	Transaldolase	P37837	TALDO_HUMAN
10.7774	NA	11.1729	NA	NA	NA	9.50628	NA	11.8357	NA	10.2157	NA	9.68234	NA	NA	9.93245	NA	NA	NA	NA	NA	10.7485	NA	NA	NA	NA	NA	NA	9.34768	NA	NA	NA	NA	10.5002	NA	9.92757	NA	NA	NA	NA	NA	NA	10.1552	11.5694	10.5069	NA	NA	NA	10.5919	NA	NA	NA	NA	NA	NA	NA	NA	NA	NA	NA	NA	NA	NA	NA	NA	NA	10.2667	NA	NA	NA	NA	NA	NA	NA	9.04824	NA	NA	NA	9.68093	10.6335	NA	9.77487	9.94374	NA	9.47385	8.67962	10.6321	10.5301	NA	10.0065	10.4488	NA	NA	NA	10.3446	NA	NA	9.83423	11.2725	10.0461	10.0024	NA	NA	NA	NA	9.66873	NA	NA	NA	9.40101	10.5673	NA	10.5209	NA	NA	11.318	NA	NA	NA	NA	11.4729	11.8783	NA	NA	NA	NA	11.394	9.61838	11.2017	10.9862	10.9734	NA	9.78492	9.37371	NA	NA	NA	NA	10.4263	11.391	P37840	SNCA	Alpha-synuclein	P37840	SYUA_HUMAN
16.002	15.7945	16.6594	16.1981	17.0772	16.4522	16.0481	16.4288	16.3511	16.2243	16.4118	15.85	16.0518	15.5273	16.3997	16.1017	16.3147	16.0525	16.2651	15.8363	16.4042	15.202	16.1615	15.5949	16.0192	16.2759	16.1989	14.5167	15.6696	15.4515	17.0939	16.174	16.6579	16.704	15.9806	16.0121	16.667	16.0611	16.3343	17.2369	16.2579	16.3208	16.0792	15.0047	16.7699	16.6716	15.9245	15.8196	16.7618	16.4062	16.5038	15.7077	16.2485	15.9638	16.3945	16.2623	16.8502	15.5558	15.2753	16.4993	16.5305	16.1609	16.6033	15.3747	16.3695	16.0044	14.13	16.3808	16.4059	15.5664	16.3445	15.5957	16.3428	16.6193	16.3545	17.1149	16.3652	16.2838	16.0808	16.5154	16.3673	16.93	16.4986	15.4474	16.1809	16.3206	16.7692	15.6996	14.9797	15.4413	15.6791	16.2209	16.5761	16.6674	15.9245	16.1514	17.6173	16.4065	16.862	16.1788	16.0584	16.016	14.5621	16.7679	16.8456	15.7641	16.7947	16.3385	16.293	16.4577	16.096	16.003	16.4944	16.7693	16.5059	15.2991	16.0938	16.0083	15.615	16.0982	17.1139	16.283	16.0938	15.8938	15.5265	16.2057	16.3569	15.3896	15.8167	15.6081	16.4197	16.6247	17.6061	16.4395	16.2673	16.4677	16.0308	16.3026	16.282	16.1462	P38117	ETFB	Electron transfer flavoprotein subunit beta	P38117	ETFB_HUMAN
18.5474	17.9992	18.5342	18.2755	18.0319	18.0997	18.4508	18.2431	18.129	17.458	18.3093	18.2653	18.3926	18.628	18.4749	18.3571	18.0473	17.8002	18.4451	18.0945	17.774	18.7448	18.0242	18.5499	17.9682	18.1494	18.0094	19.0407	18.0505	18.6178	18.349	17.8988	17.7861	18.0348	17.9779	18.0548	17.7237	18.0396	18.056	18.5205	18.0204	17.7036	18.0247	18.6216	18.4245	18.0271	18.3309	17.9886	18.4894	18.4459	18.1713	18.0595	18.1955	18.2299	18.4161	17.9398	17.6871	17.9439	18.6836	18.2452	18.3736	18.3425	17.9618	17.9908	18.1086	18.1128	18.7982	18.4338	18.0307	18.1945	17.301	18.7236	17.6438	18.1497	17.906	17.8235	18.2171	18.1402	18.0974	17.5413	18.4521	18.4196	17.6677	18.3921	18.2984	18.1084	17.7231	18.7503	18.7739	18.6746	17.9393	18.1608	18.1472	17.8534	18.521	18.0143	17.9652	18.3878	18.4748	17.6551	18.4928	18.3393	18.8133	18.0074	18.0507	18.0497	18.0756	17.978	18.453	18.1869	17.8463	18.7297	18.113	18.3884	18.0391	18.4754	17.8739	18.3514	18.0785	18.0526	18.334	18.1493	18.201	17.9553	18.0711	18.4994	18.0893	18.6485	18.5839	18.7913	18.4227	17.6112	18.2882	18.205	18.2019	18.1767	18.0776	18.5143	18.2178	18.3926	P38159	RBMX	RNA-binding motif protein, X chromosome	P38159;Q96E39	RBMX_HUMAN
12.5353	11.0351	12.1491	12.6941	11.2081	11.2849	12.0191	12.5692	11.9056	10.5856	12.0991	12.2157	11.5736	12.6073	12.0515	12.0517	10.8629	11.7223	12.1306	11.3619	11.5371	12.8407	11.6435	12.4773	11.5772	11.723	11.5784	12.1958	11.7289	12.3509	11.2716	11.6	11.069	11.9951	11.5996	11.7342	11.0183	11.6521	11.5192	11.5214	11.3492	12.3795	12.2589	12.6869	12.2637	11.3151	12.1014	11.4301	12.1769	11.9036	11.3983	11.6511	11.6226	12.5059	11.8511	12.0664	11.3379	12.3331	12.3365	11.6245	11.296	12.1237	11.4452	11.4061	12.3046	12.4942	12.6129	11.5773	12.0102	12.0825	10.7483	12.7894	11.8919	11.6642	10.9763	11.024	12.3392	11.8335	11.9069	11.3728	12.775	10.7556	11.4341	11.9567	12.468	12.1599	10.8605	12.0874	12.8476	12.6035	11.4547	11.2213	12.4095	11.625	12.5599	11.5624	10.797	11.4386	11.7115	9.00242	11.9343	11.7891	11.9033	11.9108	11.5398	11.1353	12.1653	11.7768	11.9217	11.5197	11.7658	12.1351	11.2532	11.7763	10.6945	12.0048	12.0221	12.4027	11.7841	11.8917	11.3832	12.0946	11.5184	11.6154	11.9623	12.7476	11.6458	12.5758	12.9015	12.3248	11.8248	11.3413	11.0087	11.7335	10.8747	12.2843	12.1287	12.2181	11.9865	12.3651	P38432	COIL	Coilin	P38432	COIL_HUMAN
12.2351	11.7499	10.8881	13.3514	11.2894	11.9844	11.974	11.8074	11.0018	12.1312	12.6894	12.8187	11.4346	12.2853	11.0109	12.1038	10.6093	12.1332	11.4144	11.8048	11.8784	12.3647	11.3759	12.883	11.4817	12.0472	11.3832	11.6654	11.0737	12.7447	11.8511	12.494	12.216	NA	11.4045	11.736	NA	11.8643	12.244	11.6099	12.0548	11.77	11.7439	11.9917	11.6258	11.6867	11.5597	12.5264	11.5498	11.5355	11.1234	11.7493	12.1166	13.2708	11.7816	11.9341	12.3096	12.2356	11.484	11.7247	11.1874	11.6886	11.5639	12.8614	13.3715	13.1996	11.3852	11.5985	11.9783	11.1298	12.0018	12.133	12.1951	10.9895	11.9549	11.8965	13.2436	10.745	11.8194	NA	13.0518	11.4006	12.2973	12.9103	12.865	12.3494	12.0948	12.0506	11.7536	11.3459	13.1528	10.7428	10.8722	12.0742	12.1677	11.6996	10.891	11.7772	11.1218	11.2321	11.2423	11.262	11.1211	12.4087	12.2691	11.6883	11.4835	11.5661	11.4643	11.8829	11.8358	12.3938	11.9191	NA	11.0772	12.7572	11.5585	12.7019	9.86807	11.4749	12.0382	11.4152	11.2172	12.0582	12.8318	11.6588	11.8979	11.4802	12.2534	11.583	10.7789	12.1873	11.3386	11.7493	11.8289	12.358	11.7556	11.8932	11.5444	12.3266	P38435	GGCX	Vitamin K-dependent gamma-carboxylase	P38435	VKGC_HUMAN
12.1389	13.8858	12.7167	NA	12.5858	11.2561	14.2382	10.9489	11.8691	14.3076	11.6025	13.7	12.6868	10.822	13.3156	12.5991	12.1576	12.4236	14.5052	13.3479	13.3098	11.7389	12.5564	NA	11.6402	14.1586	12.7947	11.5984	12.0739	11.3251	12.8275	11.4068	11.8938	10.7539	14.7372	13.0762	13.4477	14.3508	12.108	10.8955	12.7057	13.6459	11.8454	10.4273	12.8215	12.6346	11.5058	15.283	12.7227	12.494	12.8797	13.9158	12.7156	12.9859	14.0406	13.5097	9.86852	13.1583	10.9706	13.6652	13.4069	14.2364	11.6947	13.1671	14.095	13.2159	10.2372	11.4138	14.1194	12.1601	13.279	11.4883	11.9649	12.4855	12.8913	11.4893	13.5122	12.1952	13.002	13.678	10.9453	11.5169	13.9368	12.549	14.1703	14.4991	11.0142	11.0955	NA	11.2177	12.1799	12.7011	12.0926	11.8793	12.1864	14.2821	11.6382	12.0719	11.9945	10.8692	12.9686	12.4268	11.6466	13.5586	12.0839	13.0718	13.1583	12.4874	11.8709	12.9398	12.5093	13.5387	12.3752	13.0944	12.3395	11.3845	13.8335	11.6562	12.8193	13.1589	12.5607	12.1885	13.2407	13.7278	12.4867	12.6598	14.4965	NA	12.0823	10.3998	12.4917	12.0362	11.0943	12.2119	13.5351	14.0477	13.452	10.7281	13.7442	11.7866	P38571	LIPA	Lysosomal acid lipase/cholesteryl ester hydrolase	P38571	LICH_HUMAN
13.8491	14.3433	14.945	14.6493	14.3804	14.7969	14.3762	14.0482	13.9616	14.396	14.3324	14.3545	14.5334	14.6145	14.6508	14.607	13.8578	14.5658	14.4139	14.4008	15.0036	13.6948	14.0069	14.6452	14.1822	14.2522	14.047	14.1347	14.4826	14.6245	13.8576	14.8607	13.9614	14.3397	14.2499	13.6706	14.9723	14.3369	14.4343	14.5069	14.4432	14.2692	13.9183	13.541	15.0869	14.39	14.6088	14.2518	15.0758	14.353	14.2606	14.2699	14.0577	14.6321	14.3901	14.3344	14.5796	14.6336	13.1007	14.433	14.3055	14.2565	13.9972	15.2554	14.7251	14.6783	13.8358	14.2839	14.648	14.2359	14.6841	14.0615	14.6122	15.1333	14.6468	14.5614	14.527	14.2802	14.5982	14.7055	14.2862	13.6489	14.6056	14.9887	14.4221	14.4452	14.3597	13.766	13.1119	12.9618	14.9496	14.1511	15.1525	14.5872	14.4076	14.2659	13.8643	14.0789	13.75	13.5558	14.4279	14.4324	13.8073	14.3871	14.5527	14.4348	14.3053	13.9629	14.1562	13.7014	14.4083	14.209	13.3643	14.2378	13.8128	14.7457	14.71	14.8805	14.6284	14.7854	13.6569	14.1047	14.2292	14.2154	15.1336	14.1646	14.4823	13.0903	14.0924	13.7099	13.8078	15.1259	13.5775	14.0229	14.5486	14.6357	14.6293	14.3416	14.535	14.0815	P38606	ATP6V1A	V-type proton ATPase catalytic subunit A	P38606	VATA_HUMAN
18.4807	17.4673	17.7753	18.8566	18.2372	17.886	17.7467	18.2111	17.7056	18.0101	18.8857	18.097	17.968	18.5611	17.7839	18.3852	18.0364	17.87	17.7571	17.1909	17.8439	17.4457	17.5441	18.8203	17.474	17.7193	17.6657	17.9393	17.4669	18.6625	17.8164	18.0691	18.166	18.6919	17.3692	17.5323	17.8212	17.7789	17.7823	18.4044	18.1778	17.8628	17.741	17.232	17.7983	17.8382	17.688	17.622	17.7576	17.9414	17.783	17.5701	18.1281	18.2916	17.8577	17.876	18.9901	17.2676	17.7583	17.8946	18.1389	17.9201	17.7556	19.3181	18.5215	18.4056	17.5886	17.6718	17.8535	17.4884	18.0812	17.9773	18.0265	18.2458	17.7308	18.7371	18.417	18.0705	18.027	17.7584	18.9603	18.0899	17.9849	18.9877	18.2283	17.9563	18.5716	17.8611	17.337	17.7829	18.0207	18.0476	18.2432	17.6912	18.3064	17.5715	18.1378	18.0009	18.3309	18.0105	17.6733	17.5469	17.7964	18.1275	18.2446	17.1999	17.9075	17.6747	17.7468	17.486	17.6242	17.5192	17.3249	17.9665	17.5425	18.1017	17.8369	19.095	17.1195	17.3709	17.6015	17.8612	17.7811	17.5407	19.1322	17.9456	17.798	17.968	18.0948	17.7673	17.6686	18.086	18.5369	17.8533	17.7586	18.0609	17.7685	17.9784	17.7869	18.321	P38646	HSPA9	Stress-70 protein, mitochondrial	P38646	GRP75_HUMAN
16.4348	16.0292	16.5239	16.2666	16.0744	16.1949	16.3238	16.1977	16.0869	15.8886	16.4238	16.6321	16.132	16.6713	16.5104	16.2577	15.6691	15.8256	16.3164	16.1527	15.9276	16.7296	16.0183	16.6164	16.0068	16.0686	16.0733	17.3138	15.767	16.723	15.9173	16.5392	15.7344	16.3245	16.0824	16.2601	16.4823	16.0992	15.9635	16.375	16.0606	16.3797	16.0305	16.6391	16.6379	16.0114	16.3734	15.619	16.4982	16.2681	16.1629	16.2381	16.4019	16.6801	16.3601	16.1113	16.1202	16.279	17.7685	16.2682	15.9445	16.3113	15.7005	15.8609	16.4082	16.4653	17.3078	16.3682	16.2742	16.311	15.535	16.6366	16.0387	16.2157	16.0358	16.0271	16.5645	15.9495	15.9376	15.5719	16.4904	16.1661	15.5543	16.0587	16.4025	16.1873	16.3248	16.6852	16.8797	17.8273	15.7256	16.1366	16.42	16.0483	16.4202	15.9007	15.6624	16.2763	16.4525	15.6186	16.4037	16.1918	17.1415	16.0365	16.1626	16.2217	16.3802	16.191	16.3769	16.3294	15.9024	16.5851	16.1095	16.4711	15.9601	16.5841	15.8859	16.628	16.2314	16.0087	16.0555	16.2765	16.1425	16.1646	16.1369	16.7366	16.3095	17.6657	16.7546	16.9257	16.7041	15.8184	15.9273	16.2068	16.2263	16.31	16.1022	16.4939	16.352	16.5827	P38919	EIF4A3	Eukaryotic initiation factor 4A-III	P38919	IF4A3_HUMAN
NA	10.0736	11.1794	NA	11.6288	11.2208	11.656	10.8548	11.1372	11.42	10.7382	11.8261	NA	10.7884	NA	10.2975	10.8926	12.2118	11.7391	NA	10.9346	10.6736	11.0259	11.8296	10.4024	NA	10.4641	11.8498	10.8496	11.233	NA	11.2009	11.0055	11.5065	NA	10.771	NA	9.96494	11.0484	NA	10.9333	11.2591	NA	NA	10.4608	NA	11.0925	11.61	10.818	NA	11.3378	10.5516	11.0564	10.7113	11.2114	11.3772	10.598	11.048	11.169	NA	10.9971	11.5812	11.5032	11.0147	10.7507	11.0706	11.5728	10.772	10.4015	11.7219	10.9301	NA	NA	NA	10.8502	9.99359	10.6532	NA	11.66	11.3588	11.2274	11.3043	10.9898	11.2504	11.4274	10.68	11.8482	11.1538	10.0204	11.9243	11.0706	12.2168	NA	11.5969	11.4516	11.037	10.7326	10.441	NA	NA	12.6836	11.022	11.8858	NA	10.6621	11.0179	11.559	NA	11.4048	11.2848	10.1037	11.0324	10.9125	12.1541	11.2312	10.7212	11.061	11.0336	NA	NA	10.9755	10.1657	10.8418	11.2338	11.4246	11.3636	NA	12.0307	11.3849	11.2629	12.0293	11.3904	NA	11.3678	10.5164	NA	11.5092	12.3278	NA	11.594	P38935	IGHMBP2	DNA-binding protein SMUBP-2	P38935	SMBP2_HUMAN
16.457	16.4026	16.1656	17.1311	15.8759	16.3006	16.173	16.0304	16.6355	16.0455	16.6486	16.5923	15.6645	16.7751	16.0158	16.5678	16.5619	16.0424	16.0491	16.8469	16.4007	16.6535	17.0452	17.234	16.5093	16.1784	16.6541	17.0551	16.1552	16.5049	16.6907	16.6594	16.8092	16.1049	16.5772	16.6579	16.0867	16.0969	16.2471	16.1888	16.2054	16.2476	16.4277	16.5726	16.1251	17.0014	16.6471	16.3736	16.3547	15.8402	16.4342	15.9838	15.9438	16.5455	16.0785	16.5347	16.6584	16.8105	16.8223	16.1974	16.0811	15.7608	16.1959	16.7476	16.5604	16.5531	16.5261	15.9955	16.4615	15.9515	16.2526	16.5613	15.9595	16.567	16.7904	16.4579	16.7659	16.2698	15.7547	16.5486	16.9585	16.5925	16.6082	16.6415	16.8778	16.5984	16.6587	16.8045	16.7226	16.8786	16.5033	15.8418	16.498	16.5838	16.4246	15.6891	17.2051	16.6334	16.227	16.5608	15.843	16.3007	16.9036	16.5841	16.4294	16.9636	16.1415	16.9536	16.4113	16.7423	15.6655	16.1973	16.7301	16.0529	17.2195	16.4315	16.6348	16.9238	16.5047	16.4346	16.668	16.8804	16.4066	16.4865	16.663	16.6224	16.7143	16.9298	17.1543	16.8552	16.8317	15.9279	16.8939	17.0182	16.6517	16.5804	16.2848	17.104	16.5613	16.7151	P39019	RPS19	40S ribosomal protein S19	P39019	RS19_HUMAN
15.3182	14.8487	14.753	15.3379	14.6811	14.8824	14.782	14.9131	14.8796	14.3438	15.1496	14.952	14.392	15.3516	14.4576	14.9569	15.1988	15.2033	14.7479	15.3477	14.8871	15.2414	15.5907	15.8039	15.0424	14.6108	15.5171	15.3521	15.0843	15.1719	15.7325	15.6167	15.2756	14.7953	14.9971	15.5268	14.5676	14.7059	14.6746	15.1097	14.5385	14.5527	15.6912	15.2629	14.8292	15.8367	15.0128	15.1468	15.0138	14.7304	14.99	14.3561	14.488	15.1796	14.5281	14.9844	15.525	15.3432	15.4659	14.7479	14.7248	14.4261	15.0216	15.2173	15.01	15.0964	14.9576	14.7727	15.0909	14.4672	14.7652	14.891	14.8002	14.8746	15.4582	14.9619	15.0111	14.8311	14.8199	15.0916	15.4178	15.4219	15.0756	15.2215	15.1815	15.2497	15.3005	15.3022	15.3055	15.5266	15.0303	14.5145	14.8357	15.1117	14.8208	14.2881	15.5458	15.5069	15.2941	15.5272	14.6745	14.7408	15.1946	14.9386	14.8651	15.3136	14.6955	15.1934	14.8073	15.5403	14.9866	14.4767	15.6965	15.0162	15.6868	15.1075	15.1214	15.4346	14.9306	14.891	15.1819	15.1124	14.6777	14.8889	15.1748	15.0101	15.2131	15.4588	15.5147	15.1395	15.2431	15.265	15.1225	15.3521	15.1016	15.0754	14.8064	15.4005	15.0252	15.3347	P39023	RPL3	60S ribosomal protein L3	P39023	RL3_HUMAN
NA	NA	NA	NA	NA	NA	NA	NA	NA	NA	NA	NA	NA	NA	NA	10.3409	NA	NA	NA	NA	NA	NA	10.3394	NA	NA	NA	NA	NA	9.70724	NA	NA	NA	9.64498	NA	10.0608	12.5164	NA	NA	NA	NA	NA	NA	NA	NA	NA	NA	NA	NA	NA	NA	NA	9.41616	NA	NA	NA	NA	10.3452	11.248	NA	NA	11.3577	9.53514	NA	NA	NA	9.17928	NA	NA	NA	NA	11.3719	NA	NA	NA	NA	NA	NA	NA	NA	10.6209	NA	NA	8.81192	NA	NA	NA	NA	NA	NA	NA	NA	11.6068	NA	NA	NA	NA	10.5979	9.46898	NA	9.51197	NA	NA	NA	NA	NA	NA	NA	NA	NA	NA	NA	NA	10.8397	NA	NA	NA	NA	NA	NA	NA	10.1839	NA	11.2276	NA	NA	NA	10.7283	NA	NA	NA	NA	10.3552	NA	NA	NA	NA	NA	9.36632	9.98201	NA	P39059	COL15A1	Collagen alpha-1(XV) chain	P39059	COFA1_HUMAN
16.1383	18.212	16.9815	15.1461	16.815	15.4992	16.0844	16.8429	15.1878	15.3078	15.5233	15.975	15.781	16.5696	14.5592	17.1398	17.3328	17.8254	15.6229	17.2787	18.0537	15.9777	18.0613	15.5992	16.4688	16.1593	18.6341	18.6342	18.5016	15.8255	17.4727	15.8614	18.1802	15.8997	17.2298	17.581	16.9838	15.2669	17.4291	15.2849	17.2994	16.7922	17.219	15.5929	17.0912	17.0455	15.263	17.5132	16.4266	15.7853	16.888	15.6014	15.9811	15.7527	15.3668	17.3313	14.9504	18.4796	17.1985	16.0407	17.001	15.7775	15.8651	14.8019	15.206	17.3982	18.0616	16.2131	16.2082	15.5829	17.7701	18.1326	18.5706	15.6178	17.3744	14.5783	15.4111	16.0656	16.5307	19.1042	15.6837	16.4636	18.3954	14.4736	16.4803	18.1368	15.0743	15.7645	15.7859	16.7702	16.3657	16.3145	14.8523	17.5903	17.5206	15.2915	16.2825	19.0023	15.9799	17.2483	15.2787	16.1573	17.9879	17.9127	14.3525	17.8289	16.0332	18.9828	17.5979	15.4816	18.0485	15.6677	17.5203	16.2432	17.3287	15.5303	17.4475	16.5364	17.4248	18.2784	16.4484	15.9029	16.402	17.9316	14.914	16.4105	17.6555	17.53	15.8055	15.4263	16.5102	15.3796	17.1871	16.5461	17.4295	17.4475	15.0198	16.784	17.425	14.4689	P39060	COL18A1	Collagen alpha-1(XVIII) chain	P39060	COIA1_HUMAN
12.2551	10.0198	11.9778	12.0182	13.3697	11.2888	NA	12.5842	NA	11.5495	12.3968	NA	12.6834	11.3023	12.0247	11.3803	11.0803	12.4318	11.9123	11.8324	11.7564	NA	12.2323	12.1734	12.2651	12.0652	11.9757	11.4362	NA	NA	11.4006	11.8133	11.9469	12.3005	11.9595	NA	NA	11.5748	11.8543	NA	12.9625	11.7199	11.8841	NA	12.2922	11.3889	11.0711	NA	12.548	NA	NA	NA	11.9638	NA	12.6501	11.5303	NA	11.4088	NA	NA	12.1474	12.4778	11.3576	NA	11.6199	11.8221	11.0587	NA	11.6646	10.9137	12.0811	10.8723	11.0967	NA	12.2184	11.9196	11.4159	12.2143	12.1031	10.6411	NA	NA	NA	11.5159	11.8969	10.5657	11.6308	NA	NA	10.618	11.8551	NA	11.8344	NA	11.9245	NA	12.3425	11.769	12.1488	11.9713	NA	11.7008	11.6104	12.265	NA	NA	NA	11.1759	12.416	NA	10.8074	11.601	11.469	NA	11.9269	10.9393	11.3867	11.0499	11.6144	12.0198	12.3841	11.2657	11.5903	11.0991	11.7307	11.7593	11.3272	11.2472	NA	NA	10.5755	12.0915	11.0858	12.1092	NA	NA	11.6691	10.5142	12.1097	11.3431	P39210	MPV17	Protein Mpv17	P39210	MPV17_HUMAN
16.602	16.4565	16.182	16.9224	16.1771	16.3798	16.2956	15.9475	16.9913	16.2443	16.8262	16.581	16.2733	16.9086	16.1472	16.4749	16.7926	16.7297	16.3272	16.4623	16.5787	16.893	16.7946	16.7532	16.3272	16.2075	16.4478	16.9873	16.2375	16.702	16.7062	16.2845	16.7619	16.6692	16.4532	16.9093	15.9124	16.4708	16.1121	16.6925	15.9997	16.3045	16.5828	16.5048	16.2376	16.6961	16.3592	17.3371	16.2877	16.3228	16.2553	16.1964	16.2575	16.445	16.3284	16.5852	16.571	16.4074	16.4553	16.1802	16.1629	16.4165	16.9942	16.2946	16.7378	16.2411	16.8217	16.6618	16.4994	16.3266	16.3018	16.3256	16.5119	16.4062	16.7836	16.1923	16.6744	16.2056	16.0957	16.8338	16.5435	16.8684	16.4979	16.157	16.5447	17.0325	16.4509	16.4837	16.5234	16.6128	16.529	16.2369	16.3878	16.7274	16.1983	15.8448	16.6686	17.0603	16.5669	16.748	16.3325	16.3528	16.7223	16.828	16.2958	16.4679	16.2381	16.7709	16.582	16.9375	16.3178	16.3274	16.9728	16.1891	16.7832	16.6042	17.0499	16.2632	16.4503	16.5817	16.7269	17.0373	16.1427	16.4757	16.2706	16.3076	16.5926	16.6389	17.0337	16.5564	16.5115	16.086	16.8498	16.7196	16.6426	16.6223	16.6267	16.6773	16.673	16.6347	P39656	DDOST	Dolichyl-diphosphooligosaccharide--protein glycosyltransferase 48 kDa subunit	P39656	OST48_HUMAN
16.5476	16.9036	17.3811	16.8146	16.6003	16.4298	16.6032	16.349	16.3773	15.9596	16.6993	17.6242	16.4942	17.6064	16.6713	16.9789	16.8902	16.4103	16.1302	16.9906	16.9195	16.8654	17.1974	17.2272	16.5345	16.3514	16.7933	16.6302	16.8919	17.6136	16.8571	15.6311	16.8753	16.0407	16.8828	16.4913	16.4122	16.6728	16.85	17.7197	16.7471	16.5882	16.8755	17.0082	17.2725	16.6507	17.6485	16.7519	16.9953	16.9078	16.9007	16.4964	16.1211	17.2456	16.5503	16.4051	16.5708	17.0596	17.7074	16.5721	16.4646	16.3771	16.1301	17.294	17.0945	17.5393	16.6107	16.1473	16.5479	16.448	16.4737	17.5206	17.0912	17.3172	16.4366	16.5517	17.4002	16.5155	16.4874	16.2683	16.9713	16.6355	16.4546	17.5763	17.7027	16.3773	16.1399	16.9396	16.7973	18.0104	16.5275	16.818	17.8869	16.8782	17.2086	16.8193	16.9722	16.7627	16.5489	16.196	17.0826	16.5187	16.4233	16.2247	16.9019	17.1295	16.683	16.9053	16.8482	16.3887	16.5237	17.0237	16.6501	16.4014	16.6523	17.6253	16.7502	18.1189	16.5097	17.0087	16.9401	16.4321	16.7255	16.9496	17.454	16.537	16.8294	17.7594	16.2824	17.1191	17.2653	16.0674	17.2004	16.7247	16.3292	16.4433	16.3789	16.9553	16.7476	16.8681	P39687	ANP32A	Acidic leucine-rich nuclear phosphoprotein 32 family member A	O43423;P39687	AN32A_HUMAN
13.4594	12.2981	12.6232	12.4821	12.1904	13.833	11.7255	12.4542	12.1831	12.091	13.3865	13.7758	11.55	13.8413	12.2257	12.5554	12.3226	12.7179	11.9943	12.523	11.7541	13.5665	12.4099	13.1663	12.3493	11.4188	12.8225	13.6113	12.8284	13.5737	11.9383	13.7311	12.545	13.6274	12.3019	12.3023	NA	11.7	11.9212	13.4185	11.5835	11.3913	13.6675	13.8804	12.5191	12.3066	13.2691	13.0214	13.0047	11.234	12.2061	12.2439	11.6721	14.2892	11.4981	12.6598	13.577	12.4385	14.6551	11.9734	11.5034	11.0002	12.9015	13.7862	13.9481	13.8157	13.4697	12.3493	12.9674	12.4875	12.8321	13.5895	12.5876	13.4921	12.7711	13.2087	14.452	11.4541	12.3744	12.9477	12.8362	12.824	12.3087	13.538	13.7333	12.0787	13.1546	14.0987	13.528	14.7092	13.3635	11.456	13.3052	12.4783	12.8435	11.7056	12.9052	12.6913	13.506	12.8563	11.9498	11.9423	13.551	13.2626	14.0724	12.2999	11.3829	12.3886	11.8913	12.4214	12.9892	12.3055	12.5042	NA	13.0153	13.0075	12.546	13.5399	13.1872	12.1295	13.1472	12.6155	12.6631	11.7794	13.717	13.754	12.3785	14.7706	13.7011	14.1235	13.9213	11.1849	13.0598	12.6056	12.1045	12.507	11.0668	14.0997	12.3993	12.9748	P39748	FEN1	Flap endonuclease 1	P39748	FEN1_HUMAN
12.5201	11.5886	11.5396	12.1235	11.7001	11.5152	11.6145	12.1731	12.3318	11.5078	12.6795	12.0419	10.9162	12.2684	12.0804	12.0216	11.3753	12.4879	11.8832	11.7682	12.0317	12.9798	11.7743	12.6657	11.8558	11.4728	11.684	12.8405	12.1422	12.4086	12.1092	12.6038	11.3598	11.5735	11.6228	11.797	NA	11.6528	11.2962	12.0117	11.0777	11.9207	12.3554	13.1473	11.2668	12.2055	11.8087	11.8445	11.3973	11.9591	11.3036	11.7716	11.6491	12.1346	11.7904	11.8201	12.0688	12.2238	12.6456	11.3571	11.6065	11.5511	11.6793	12.0391	11.7197	11.4028	12.9246	12.172	11.8489	11.5773	11.6295	12.2843	11.6367	11.7773	11.9259	11.4789	12.0946	11.2411	11.3227	11.8655	11.7485	11.3502	11.7583	12.0735	11.6285	12.1465	11.726	12.3395	12.9938	12.5062	11.5562	10.9686	11.8291	11.7994	11.8305	11.5647	11.9497	11.9404	12.3106	11.6959	12.0636	11.6687	12.9452	12.3295	11.4563	11.5895	11.6897	11.9419	11.8279	11.7598	11.9105	11.5092	12.0287	12.9373	11.9553	12.6704	11.9499	12.0515	11.552	12.0358	11.6395	12.4004	11.922	11.6371	11.9608	11.852	11.8775	12.6545	12.6597	12.5419	12.1905	12.108	11.8505	11.9131	11.7734	12.0774	11.8879	12.4433	12.2766	12.5039	P39880	CUX1	Homeobox protein cut-like 1	P39880	CUX1_HUMAN
15.476	15.9688	14.9117	16.2312	15.7488	16.4656	13.0057	15.1895	16.3085	13.6469	15.9544	15.9045	15.0572	15.8557	13.5792	17.4234	15.8354	15.9298	13.0879	15.8449	16.7964	15.7584	16.1933	14.8895	16.3833	13.671	16.1817	14.8825	16.7007	16.1425	15.4936	15.969	16.4849	15.4664	15.8718	16.326	14.5265	13.3229	14.3748	16.2214	14.8518	13.982	16.6418	15.5291	14.7367	16.1527	16.137	15.042	15.0879	13.5551	14.7867	13.3687	15.2919	15.8021	13.7878	15.4188	16.2624	15.8996	14.1589	13.2594	14.6157	13.6589	15.7553	16.0286	16.3966	16.2917	14.8568	14.3234	15.6776	14.0795	15.6811	16.3901	16.1743	15.8126	16.9187	16.2735	15.878	14.6649	14.4883	15.3434	15.636	14.9123	15.0643	16.3833	15.5909	14.9179	16.2418	14.7187	15.6759	14.0216	16.1286	14.4435	15.8218	16.5362	17.0733	13.6429	16.5852	16.0173	14.521	17.066	14.3963	14.9453	14.8982	15.7358	16.7106	15.84	14.2354	16.5255	15.2657	16.1274	16.7633	13.9156	16.5991	15.5111	15.8109	15.8692	14.209	15.7982	15.8039	15.6749	16.6991	16.3004	15.1901	15.957	16.284	16.7327	15.654	14.1454	15.1186	14.6658	15.0626	15.1066	15.729	15.9362	15.6709	15.6141	12.6826	14.8987	15.8433	16.1124	P40121	CAPG	Macrophage-capping protein	P40121	CAPG_HUMAN
13.5133	10.78	12.5527	11.2007	11.0406	12.1818	NA	11.2271	13.7044	11.3361	12.8672	12.3309	12.1073	11.6307	11.0735	11.6115	12.2286	NA	NA	11.647	12.4121	12.6688	11.6528	11.4393	11.797	10.4883	11.415	12.7938	11.0055	11.9969	11.2846	12.3904	12.1971	10.5504	11.8861	NA	11.9445	11.3995	11.2577	11.1719	11.9413	11.7024	11.9342	12.7596	12.4699	11.3944	10.9848	11.3344	12.154	11.4338	10.5608	11.2158	10.6765	11.421	11.8128	11.404	11.4877	11.771	14.5287	11.3113	12.0124	11.2667	12.323	11.1812	10.2653	11.9024	12.4749	11.8347	NA	10.606	11.2222	11.5728	11.387	11.8356	11.8238	11.5283	10.5618	11.5816	11.3834	12.0676	10.9437	NA	11.4578	10.8353	12.5735	11.3103	11.9313	10.9418	13.051	14.3409	12.4819	11.403	11.5998	11.5267	11.4784	11.8593	11.1332	11.5103	11.7498	12.247	NA	11.6717	12.7539	10.8726	11.8058	10.9671	11.3049	12.1137	11.7188	10.155	11.8071	11.2156	NA	NA	11.3927	12.851	11.9237	11.6618	11.1884	11.3133	10.8075	13.8308	11.3193	11.7806	11.5814	12.1149	11.1738	14.1825	12.0594	10.9855	10.9059	12.0255	11.15	11.5	11.5113	NA	12.3329	12.7706	11.6285	13.481	P40123	CAP2	Adenylyl cyclase-associated protein 2	P40123	CAP2_HUMAN
NA	NA	NA	NA	NA	NA	NA	NA	10.5685	NA	NA	NA	NA	12.4702	NA	NA	NA	NA	NA	NA	NA	NA	9.88323	NA	NA	NA	NA	NA	NA	11.808	10.6744	NA	10.1695	NA	10.4118	NA	NA	NA	NA	10.444	NA	NA	NA	NA	NA	10.7126	NA	NA	12.6155	NA	NA	NA	NA	NA	NA	NA	NA	9.87258	NA	NA	NA	NA	NA	13.011	NA	NA	NA	NA	NA	NA	NA	NA	NA	NA	9.92891	NA	9.17459	NA	NA	NA	NA	10.8277	NA	12.758	NA	10.4349	NA	NA	NA	NA	NA	NA	NA	NA	NA	NA	11.1572	NA	NA	NA	NA	NA	NA	NA	NA	NA	NA	NA	NA	NA	NA	11.0303	10.5518	NA	NA	NA	NA	10.1136	NA	NA	NA	10.116	NA	NA	12.866	8.83747	NA	NA	NA	NA	NA	NA	10.7646	NA	10.3975	10.6232	NA	8.09078	NA	NA	P40145	ADCY8	Adenylate cyclase type 8	P40145	ADCY8_HUMAN
NA	NA	NA	14.0422	NA	NA	NA	10.918	NA	NA	NA	NA	NA	NA	11.58	NA	NA	NA	NA	NA	NA	11.5375	NA	NA	NA	NA	NA	NA	NA	NA	NA	NA	NA	NA	NA	NA	NA	NA	NA	NA	NA	NA	NA	NA	NA	NA	NA	NA	NA	NA	NA	NA	NA	NA	NA	NA	NA	NA	NA	NA	NA	NA	NA	NA	NA	10.409	NA	NA	NA	NA	NA	NA	NA	NA	NA	NA	NA	NA	NA	NA	NA	NA	NA	NA	NA	NA	NA	NA	NA	NA	10.396	NA	NA	NA	NA	NA	NA	NA	NA	NA	NA	NA	NA	NA	NA	NA	NA	NA	NA	NA	NA	NA	NA	NA	NA	NA	NA	NA	NA	NA	NA	10.8861	NA	NA	NA	NA	NA	NA	NA	NA	NA	NA	NA	9.57712	NA	NA	NA	NA	NA	11.6066	P40199	CEACAM6	Carcinoembryonic antigen-related cell adhesion molecule 6	P40199	CEAM6_HUMAN
11.9996	11.7192	12.1507	12.4117	11.3859	11.9013	12.5112	12.8578	11.9638	12.2606	11.8294	13.2311	11.4925	12.9429	11.8788	11.4261	11.5573	12.165	12.503	12.1713	11.6042	12.1574	12.0112	12.8051	11.6605	12.6378	11.9631	12.1291	12.2753	12.7868	12.1561	11.9071	11.5982	11.9106	12.0698	12.5257	13.3364	12.6902	12.2572	11.8856	12.4951	12.4921	12.0445	12.093	12.1863	12.2882	12.3281	12.4684	12.3582	12.363	12.6466	12.173	12.6277	13.8293	12.1415	11.8209	11.5776	12.1861	11.9209	12.6691	12.1691	12.1818	12.0523	12.55	13.638	13.2164	11.7785	11.819	12.2224	11.4804	12.268	11.1826	11.8329	12.9721	12.1436	11.4665	13.578	11.9686	12.3465	11.7308	12.2843	11.4161	12.8536	12.3405	13.3558	12.5138	11.9902	12.6914	11.9397	11.8859	12.4713	12.2471	12.5671	11.7036	11.5585	12.3386	12.0614	12.1736	12.1968	11.605	12.2104	11.9707	12.1791	12.6605	11.6425	12.1517	12.0167	12.2558	11.6357	11.9297	11.7202	12.1451	11.5407	12.9186	12.0057	12.3299	12.3212	12.7081	11.8798	12.237	11.8474	11.7781	12.1672	11.8871	12.2619	12.7895	12.3637	11.9947	11.9913	12.7047	12.3327	11.8383	11.5084	12.0392	12.1646	11.9481	12.2754	12.5455	12.004	12.3649	P40222	TXLNA	Alpha-taxilin	P40222	TXLNA_HUMAN
15.6245	15.4849	14.8849	15.6874	15.6283	15.3149	16.0899	16.223	15.5925	15.8951	15.31	15.2635	15.5076	15.443	16.0958	15.2373	15.493	15.7345	15.7918	15.7658	15.6713	15.3194	16.0097	16.1258	15.4124	15.9544	15.9296	14.9108	15.6122	15.3946	15.7361	15.8578	15.8109	15.0171	15.4152	15.5549	15.9642	16.2643	15.9801	15.2488	15.85	15.945	15.9231	15.4229	15.0721	15.4346	15.295	15.8664	15.4078	15.921	15.7793	15.6256	15.5019	15.5277	15.8143	15.5547	15.5646	15.811	15.4546	15.9867	15.7756	15.9277	15.2988	15.8955	15.4832	15.2446	14.5406	15.6043	15.6812	15.7904	16.164	14.7338	16.078	15.6202	15.9136	16.0871	15.6879	16.0131	15.9955	15.9823	15.8833	15.6839	16.1478	15.6791	15.5755	15.7227	15.5951	15.2894	15.482	15.2776	15.9783	15.8065	15.602	15.7299	15.2116	15.8659	15.7331	15.1897	15.9825	15.5453	16.1562	15.7037	14.8291	15.895	15.8862	15.83	15.8967	15.7413	15.8603	15.7158	15.8475	15.9139	15.7841	15.6892	16.1667	15.5258	15.9629	15.5505	15.7865	15.8204	15.6804	15.7276	16.1258	15.6429	16.0093	15.3386	15.573	15.6605	15.7092	15.1466	15.8863	16.0168	15.9223	16.0027	15.7939	15.6118	16.2736	15.4871	15.666	15.6302	P40227	CCT6A	T-complex protein 1 subunit zeta	P40227	TCPZ_HUMAN
10.8675	11.9019	12.4061	NA	8.25803	13.1486	NA	NA	12.2947	9.62747	10.5881	15.3707	NA	13.4067	NA	NA	NA	10.0764	NA	9.66483	11.9499	12.5664	NA	11.8068	NA	NA	9.39294	NA	NA	13.3719	NA	13.1885	NA	11.4069	11.1784	11.5337	NA	NA	10.6353	NA	10.6135	NA	NA	12.5548	12.9802	9.64823	12.7168	8.89221	12.6065	NA	12.2647	NA	11.2096	14.6561	NA	11.0918	12.9901	NA	10.938	9.61113	NA	NA	NA	14.3865	15.5729	14.6229	NA	NA	11.7176	NA	NA	NA	NA	13.4427	10.8103	12.2528	14.7364	NA	NA	NA	NA	NA	NA	14.4542	15.2639	NA	12.3676	NA	13.0124	11.1322	11.2566	NA	12.4825	NA	NA	NA	NA	NA	NA	NA	NA	NA	NA	10.6651	11.4746	11.7484	9.66025	NA	NA	10.7342	NA	NA	NA	NA	NA	NA	NA	10.1104	NA	NA	9.8154	12.3347	NA	11.9906	13.9866	9.22449	11.7875	11.2641	11.8685	NA	NA	NA	NA	NA	NA	11.3379	NA	NA	9.96823	11.8399	P40261	NNMT	Nicotinamide N-methyltransferase	P40261	NNMT_HUMAN
13.86	14.2005	13.1301	12.5529	13.4181	15.7528	13.8247	12.7107	14.7811	13.959	14.3856	14.551	12.6754	12.1168	13.1254	13.7307	14.6175	13.0515	13.8118	14.0589	13.2863	13.4413	14.4855	11.6728	13.5596	13.8525	13.1528	12.2286	13.5013	11.4017	13.2478	14.1769	13.9626	13.6453	14.1791	13.8433	14.3342	14.0566	14.4062	14.2063	14.4183	14.6857	12.8518	12.8583	12.957	14.2141	12.9684	14.1831	12.9022	13.463	14.4944	12.5945	14.4359	14.1621	14.2849	14.6836	14.3951	14.0933	11.6929	14.5954	15.0244	14.2985	14.0227	12.4127	15.2943	14.4313	NA	14.5979	14.9901	13.5142	14.2137	13.7456	12.7387	13.7538	14.5475	15.1798	14.9182	13.2423	12.6119	13.3149	11.714	13.3112	13.5971	11.5389	14.762	13.9996	14.1802	11.987	13.5583	12.0771	14.5954	13.2941	13.6074	13.5343	13.677	14.111	14.8135	12.7238	12.4474	13.6987	12.9818	13.3398	NA	13.5378	15.2108	14.2757	14.544	13.4452	13.5355	13.5613	13.5874	14.0449	13.3211	14.6639	14.2874	10.2065	13.7256	11.8447	13.661	13.8998	13.7255	14.5316	12.9466	13.9399	12.2183	11.3522	14.6533	NA	13.0639	11.7349	12.5205	13.8383	13.4623	12.9492	13.9287	14.2672	13.5201	11.3882	13.7321	14.5839	P40306	PSMB10	Proteasome subunit beta type-10	P40306	PSB10_HUMAN
NA	NA	NA	NA	NA	NA	NA	NA	NA	13.4702	NA	NA	NA	NA	13.0726	NA	NA	NA	NA	NA	13.7472	NA	14.2201	NA	NA	NA	NA	NA	NA	NA	11.4138	NA	NA	NA	NA	NA	12.9229	13.5465	13.5281	NA	13.6883	NA	NA	NA	13.6344	NA	NA	13.7745	NA	NA	NA	NA	NA	14.5967	NA	NA	14.9142	NA	14.2116	NA	NA	NA	NA	NA	14.0465	NA	NA	NA	NA	NA	NA	13.7419	NA	NA	NA	NA	NA	NA	NA	NA	NA	NA	NA	NA	NA	NA	NA	NA	NA	14.0605	14.7196	13.2761	NA	NA	NA	13.2796	NA	13.5121	NA	NA	NA	13.7706	NA	NA	16.174	NA	13.9822	NA	13.7562	NA	NA	NA	NA	NA	NA	NA	13.8945	NA	NA	NA	14.2941	NA	NA	13.596	NA	NA	13.8159	NA	NA	NA	NA	NA	NA	NA	NA	NA	NA	NA	NA	NA	P40394	ADH7	All-trans-retinol dehydrogenase [NAD(+)] ADH7	P40394	ADH7_HUMAN
13.3972	13.2984	13.8653	13.0434	12.5914	13.0137	12.7242	12.9658	12.6751	12.1038	13.2354	13.5041	12.9924	13.0263	12.8884	13.8852	13.4144	12.8501	12.5808	13.8576	12.7817	13.0746	13.4143	13.407	13.3913	12.7462	13.5495	12.8938	13.4514	13.124	13.876	12.7177	13.8551	13.0232	13.1571	13.5937	13.4525	12.3118	12.8488	14.0452	13.0773	12.9919	13.8925	13.3934	14.1408	13.7062	13.5399	13.1714	14.1615	13.0689	12.8141	12.7994	12.502	13.4979	12.7085	13.4264	12.8109	13.7755	12.1066	12.9179	12.8678	12.723	13.8527	12.7005	13.1021	13.4844	12.7056	12.9548	13.3008	13.0284	12.6707	14.7378	13.5291	13.6179	13.6684	13.0585	13.6139	12.8883	13.1549	13.417	13.506	13.6738	12.5393	12.5823	13.7503	12.9733	12.7051	13.7355	13.3474	12.0995	13.4083	12.992	13.7062	13.83	14.1988	12.4954	13.2917	13.9103	14.0627	12.965	13.0417	13.0819	12.7097	13.091	13.2219	13.8161	12.9313	13.4763	13.0298	13.8498	13.599	12.6208	13.7034	13.1935	13.4683	13.7411	13.5669	13.0546	13.4978	13.3851	13.1167	12.8528	12.8591	13.1743	12.4189	13.8968	13.4733	11.8374	12.8533	13.6904	13.0385	12.9222	13.9886	13.7843	13.428	13.2334	12.8072	14.0046	13.1826	13.3321	P40424	PBX1	Pre-B-cell leukemia transcription factor 1	P40426;P40424	PBX1_HUMAN
13.7652	12.0751	12.2096	12.6945	NA	12.9736	11.2662	10.9861	13.0972	11.2079	13.5661	13.5676	11.5817	12.5	11.5639	13.2564	11.8503	10.8084	11.6601	12.5303	11.3385	12.8955	12.1713	13.108	12.0291	11.1721	12.2186	11.8421	11.9907	12.5345	12.6703	12.2928	12.6868	11.7615	11.9153	11.7572	11.9194	11.0392	11.516	12.8138	11.3118	11.4289	12.3626	13.1336	11.6931	12.1484	12.3776	11.2199	11.9121	11.0577	11.4828	11.2695	11.4159	13.7319	11.625	12.5652	12.0288	12.7867	11.1599	11.708	11.4975	9.43154	12.2536	11.7066	13.4975	13.035	11.7568	11.7395	12.1184	11.7056	10.7345	13.7761	11.4776	12.2608	12.7611	11.568	13.9916	11.2018	11.9923	11.4274	13.5035	12.53	11.2577	11.5866	13.4639	11.8407	11.8062	12.1653	12.8576	9.93522	12.2566	11.6409	12.265	12.0354	13.5002	NA	12.4341	12.198	13.1609	11.1132	11.788	11.0981	11.2837	12.0223	11.9146	12.5768	10.9941	12.0471	11.9727	11.6924	11.8063	11.2969	12.195	12.4741	12.3221	11.9979	10.2062	12.4203	11.7397	11.9465	12.2668	13.1339	11.9231	11.7872	11.6427	12.225	12.5061	11.0831	13.2863	12.4324	11.9888	11.1571	11.9918	12.0565	12.2146	11.7523	11.2191	12.5577	12.054	13.5898	P40425	PBX2	Pre-B-cell leukemia transcription factor 2	P40425	PBX2_HUMAN
16.7839	16.3817	16.2643	17.0736	15.9216	16.1345	16.2222	16.5752	16.5185	15.7798	16.7824	16.4464	15.7463	16.8804	15.7661	16.7042	16.7489	16.2948	16.204	16.9996	16.4584	16.6854	17.0995	17.4173	16.4261	16.2872	16.8454	16.6866	16.2925	16.738	17.4754	17.2899	16.7642	16.4024	16.8612	17.2212	15.8086	16.3458	16.1167	16.9032	15.9498	16.3818	17.2979	16.8024	16.2757	17.4403	16.7992	16.5634	16.6229	16.1688	16.7022	15.8016	16.251	16.9777	15.9963	16.6339	17.3597	17.1004	16.9044	16.3555	16.0941	16.0612	16.7701	17.0085	16.6613	16.9053	16.5244	16.3695	16.6967	16.1566	16.3423	16.5492	16.4966	16.6872	17.0046	16.5667	16.8188	16.1362	16.2198	16.4776	17.2356	16.8655	16.5872	16.8664	16.8645	16.9701	16.8705	16.7895	16.6775	16.9118	16.634	15.9735	16.5939	16.8637	16.5763	15.7557	17.3578	16.9452	16.7408	17.0223	16.2389	16.1008	16.6619	16.8178	16.7384	16.9602	16.1463	16.7155	16.1392	17.2902	16.2587	15.8592	17.4062	16.4098	17.3305	16.3669	16.7084	16.7756	16.3322	16.341	16.7114	16.6574	16.0062	16.4284	16.3702	16.5898	16.8478	16.793	17.1596	16.7172	17.2786	16.3554	16.5908	16.8524	16.6273	16.3665	16.2715	16.7042	16.5219	16.7695	P40429	RPL13A	60S ribosomal protein L13a	Q6NVV1;P40429	RL13A_HUMAN
14.6441	14.6231	14.8324	14.5233	14.7983	14.2945	14.8716	14.5398	14.7634	14.9965	14.8396	14.8634	14.9477	14.715	15.1155	14.2372	14.0618	14.7731	15.3917	14.4644	14.4174	15.1642	14.3274	14.7612	14.4552	14.7458	14.1458	14.0773	14.3531	14.5201	14.5029	14.636	14.4034	14.1226	14.5021	14.2635	15.0789	15.145	14.8966	14.1996	14.9166	14.5615	14.3582	14.9343	15.14	14.3571	14.4019	15.0111	15.1085	15.4724	14.5321	15.182	14.9806	14.8099	15.0844	14.7307	13.9736	14.6296	14.1593	14.644	14.4989	14.9419	14.8058	14.676	15.005	14.728	13.7716	15.1721	14.54	14.5828	14.9955	14.1632	15.091	14.5431	14.0621	13.3274	14.6259	14.8267	15.0891	14.6706	14.2476	13.4046	14.9875	14.7143	14.6097	14.8318	14.1378	14.8282	15.3145	14.2755	14.9236	14.8535	14.142	14.4728	14.231	14.8672	13.608	14.407	15.155	13.8714	15.1113	14.711	13.6988	15.0142	13.8904	14.4643	14.9337	14.3379	14.6561	14.0241	14.6183	14.7962	14.1352	15.3732	14.0975	14.8075	15.3939	14.6357	14.075	15.1462	13.9987	14.9441	14.9268	14.8061	14.7166	14.2609	14.721	14.3526	14.8848	14.9787	14.5893	15.1077	13.9422	14.6512	14.7181	14.8487	15.5035	14.8711	14.766	14.7207	P40616	ARL1	ADP-ribosylation factor-like protein 1	P40616	ARL1_HUMAN
12.2394	11.7745	11.769	11.9619	12.3069	13.0296	12.7681	12.696	11.9415	12.2266	12.8698	12.07	12.3819	12.4898	12.5158	12.5468	11.866	12.1366	13.1259	12.2195	12.3902	12.8299	12.0183	12.044	12.0511	12.525	12.3214	12.5272	11.9031	12.3238	12.7921	12.3014	12.1624	12.0152	12.1241	12.3051	13.0556	12.2083	12.2703	12.8167	12.0179	12.5841	12.4692	12.5988	11.3492	11.4844	12.8903	12.4765	12.1281	12.7294	12.2662	12.2404	12.5255	12.7701	12.614	11.9845	11.691	12.4844	12.7354	12.3691	11.8997	12.5703	12.1472	11.5998	12.5107	12.0137	12.606	12.2681	12.118	12.1758	11.7363	12.4826	12.442	12.6663	12.1764	12.9207	12.5571	12.2035	12.3628	12.0097	12.2121	12.7293	12.221	11.5997	11.7561	12.4419	11.7991	12.4511	12.6288	12.7564	11.1516	12.3838	12.9518	12.0058	12.5674	12.0556	12.5005	12.106	12.6395	11.5141	12.9222	12.4119	12.3683	12.3826	12.9011	12.2592	12.593	12.2304	12.4525	12.257	12.4869	12.6033	12.5898	12.7996	12.7906	12.6785	12.229	12.136	12.8192	12.1339	12.1498	12.0318	12.3866	12.1252	11.5645	13.0772	12.3436	12.848	13.1348	12.6298	12.9912	12.0129	12.6268	12.1482	12.1911	11.9593	12.3367	12.1814	12.1084	12.2196	P40692	MLH1	DNA mismatch repair protein Mlh1	P40692	MLH1_HUMAN
14.7342	14.5954	14.3919	14.1524	14.2574	14.7521	15.0689	14.299	14.3885	14.5257	14.4583	15.3369	14.6854	13.9729	14.537	14.814	13.588	14.9301	15.1312	14.8582	15.1992	14.575	14.8389	14.5117	14.6348	14.9435	14.5451	13.3669	14.7133	14.1224	13.8839	14.4479	13.5978	14.2658	14.6934	14.8738	14.3336	15.0447	14.674	14.2017	14.7253	14.8877	14.4528	14.8005	14.4262	14.6244	14.1816	14.9732	14.3773	14.5394	14.6455	14.0706	14.3174	15.2225	14.7821	14.785	14.5314	14.7431	13.7061	14.7628	14.4474	14.6421	14.2223	13.624	15.0447	15.0513	13.5954	14.2707	14.7694	14.6265	14.7744	14.8859	14.908	14.3467	14.0603	14.948	15.2753	14.3848	14.5499	14.4631	14.5057	13.6424	14.8545	13.8079	14.9974	15.2015	13.7358	13.6242	15.0149	13.5044	14.1493	14.5244	14.2507	14.3541	14.6673	14.568	13.6512	13.9856	14.3726	13.2808	14.7129	14.5726	13.8507	15.4446	14.6962	14.8445	14.6434	14.4997	14.3168	14.9503	14.9148	14.7716	14.62	14.8194	13.3314	14.3534	14.9457	13.6346	14.9963	14.673	14.7664	14.6465	14.6968	14.6126	13.8038	14.2017	14.7308	13.6517	14.8045	13.2359	14.5375	14.7474	13.5368	14.2464	14.8872	15.0527	14.6586	13.2223	15.0108	14.6338	P40763	STAT3	Signal transducer and activator of transcription 3	P40763	STAT3_HUMAN
12.6619	12.8981	12.4722	12.8408	13.4488	12.7371	13.8226	13.5761	12.8415	13.4561	12.5312	13.182	13.1617	12.5108	13.6699	12.7952	12.6437	13.1714	13.5114	13.0101	13.0902	12.7955	13.3551	12.7384	13.1908	13.692	13.1527	12.3528	12.777	12.7558	13.0907	12.4029	13.0777	12.645	13.1184	12.5702	13.4278	13.7297	13.282	13.7873	13.1819	14.015	13.174	12.3782	12.9037	13.0118	13.1582	12.9681	13.0483	13.3718	13.5261	13.7768	13.456	12.9429	13.6728	13.0351	13.2155	13.1278	12.5348	13.3961	13.6147	13.6029	13.1202	13.4423	12.891	13.1147	11.6428	13.5364	13.1623	13.6198	13.4835	12.9366	13.3616	13.1523	12.6973	12.842	12.8055	13.379	13.858	13.2443	13.1367	12.5697	13.7226	12.9389	13.2765	13.0011	12.8506	12.5057	12.1091	11.7601	12.9895	13.5414	12.8275	12.4372	13.1224	13.7641	13.0515	12.4871	12.7588	13.1749	13.7661	13.5257	NA	13.3438	12.4803	13.0009	13.3145	13.2678	13.1857	12.5656	13.2255	13.3226	12.6915	13.6968	13.1573	13.0009	13.146	12.7709	13.1146	13.1803	13.2774	12.9547	13.6813	13.1096	13.0002	13.29	13.1087	12.3376	12.7447	12.3361	12.4548	13.2259	13.0648	13.1219	12.9646	13.4243	13.4016	13.1824	12.7163	12.6513	P40818	USP8	Ubiquitin carboxyl-terminal hydrolase 8	P40818	UBP8_HUMAN
12.2147	11.6636	12.0613	13.3496	11.92	11.0063	12.8294	12.784	12.2685	12.2313	11.6359	11.7584	12.2414	12.8583	12.5996	12.0514	11.8926	11.9101	12.5535	12.8106	12.2386	12.3912	12.8951	13.4092	12.2765	12.0572	12.2892	12.795	12.4762	12.5855	12.9207	12.4653	12.3694	NA	11.8749	12.6851	NA	12.4918	12.1719	12.7809	11.7591	12.2417	12.1611	12.6503	12.3817	12.283	12.271	11.6587	12.5975	11.5614	12.6946	12.3579	11.2875	11.6842	12.2919	11.6522	12.1491	11.9543	13.1185	11.5203	12.2605	12.3694	11.1922	12.4117	11.8953	12.7312	12.2146	12.8154	11.6909	11.7381	13.1024	12.5076	12.5316	12.4674	12.4132	12.6482	12.1046	12.3946	12.3435	12.1002	13.0588	11.5894	12.6428	12.3073	12.6798	12.0411	12.8522	12.9379	12.4033	13.3306	12.3751	11.9924	11.9873	12.1359	12.8984	11.6767	12.9844	12.2284	12.9527	12.6847	12.1476	11.9856	12.5904	11.8312	12.13	12.274	12.3282	12.0391	12.1092	12.2015	12.2305	11.8751	12.2403	NA	12.0856	13.3625	12.3163	12.2759	11.8397	12.1229	11.3385	12.079	12.7456	12.2133	12.5932	12.4766	12.2777	13.1328	12.0517	12.9347	12.4655	12.3433	11.9436	12.0107	11.4838	11.9179	12.5915	13.1699	11.4925	11.7849	P40855	PEX19	Peroxisomal biogenesis factor 19	P40855	PEX19_HUMAN
16.81	16.7814	16.8334	16.2475	17.1606	16.6357	16.2636	17.0822	17.1837	16.9956	16.6717	17.1142	17.5377	16.596	17.42	16.7912	17.3388	17.2082	16.4475	16.8974	17.5236	16.3185	15.9346	14.4887	17.0677	16.3521	17.1077	17.3361	17.0872	16.6359	17.2532	15.4257	17.5082	16.7423	16.8207	16.1631	17.2634	17.2662	16.8183	17.4902	16.9303	16.751	16.9499	16.4891	16.9698	16.9362	16.7317	17.1825	16.8332	17.2848	17.1594	16.8326	16.619	16.8885	16.6646	16.6364	16.1049	16.8808	16.9426	16.8314	17.4132	16.904	16.6021	16.8909	16.7905	17.2046	17.3476	16.6916	16.9252	17.3284	17.2414	16.5928	16.4409	17.0061	17.4595	16.4037	16.9997	17.4107	17.5228	17.337	15.2997	17.3593	16.2342	16.8384	17.1341	16.153	15.522	16.8968	16.4565	16.7575	17.1684	17.0702	16.9687	17.0084	16.6698	16.8406	17.0922	16.5538	16.3886	17.5094	16.7683	17.3638	17.325	15.9511	16.4365	16.9197	16.6513	17.1686	17.1337	16.1966	17.4961	16.8037	16.6173	16.5462	17.2219	16.2498	17.1742	17.112	16.9686	16.9327	16.0093	17.4052	17.1808	16.7342	16.5315	16.6963	16.6124	16.8095	16.1621	16.691	17.0604	16.8861	17.2049	17.063	16.557	16.4809	17.3048	16.5898	16.3872	16.9045	P40925	MDH1	Malate dehydrogenase, cytoplasmic	P40925	MDHC_HUMAN
18.3706	17.6617	18.9275	20.012	19.4769	18.6712	17.8335	18.6266	18.2807	17.9469	19.1938	18.2271	18.1936	18.6719	18.1679	19.5042	18.6032	18.1202	18.0493	17.7577	18.4715	18.0807	17.9787	19.8162	18.1966	17.8005	18.2672	18.2716	17.8597	18.9843	18.8017	18.5297	18.9504	18.8498	17.8402	18.0267	18.5974	18.2789	18.2664	19.0946	18.5165	18.2922	18.2371	17.7375	18.9274	18.871	18.4141	18.1279	18.8424	18.3345	18.429	17.7907	18.1678	18.0966	18.2675	18.1249	19.9822	17.5766	18.587	18.2961	18.7886	18.2346	18.455	19.3199	18.5527	18.3171	18.0545	18.3001	18.3233	17.9569	18.3405	18.8457	18.2424	18.8624	18.6685	19.5012	18.4025	18.6258	18.4311	18.7291	20.124	18.9033	18.2092	19.0775	18.3241	18.0612	19.6436	18.613	17.7114	18.7665	18.7533	18.3355	18.5757	18.7168	19.3548	17.9323	19.2996	18.5435	19.549	18.2431	17.8897	18.126	18.2602	18.3639	19.1241	17.6065	18.6212	18.333	18.357	18.1692	18.2008	18.1162	18.2096	18.2902	18.3161	18.4905	18.3447	19.4475	17.9862	18.0018	18.8547	18.3227	18.2459	17.8512	19.1754	18.8718	18.1926	18.7183	17.9385	18.4774	18.4741	18.9483	19.5307	18.3856	18.2901	18.6065	18.2416	18.5671	18.1762	18.7183	P40926	MDH2	Malate dehydrogenase, mitochondrial	P40926	MDHM_HUMAN
14.8462	14.0804	14.5069	14.646	13.9405	14.8158	13.3621	13.8446	14.2551	13.2014	14.7952	15.2887	13.3788	15.0754	13.6983	14.7819	14.2098	14.0554	13.2568	14.0815	13.7878	14.9366	14.0113	15.0476	14.215	13.4707	13.9847	14.871	14.282	14.6732	14.759	14.5786	14.0719	14.2733	14.1753	14.4265	13.7113	13.2129	13.5584	14.7971	13.6218	13.8206	14.6369	15.2923	14.4125	13.8618	14.7234	13.8485	14.3987	13.7101	13.4319	13.3948	13.7355	15.5266	13.5672	14.2739	14.0918	14.4423	15.3538	13.4674	13.7443	13.6497	14.1322	14.677	15.2169	14.9849	15.0068	13.84	14.1321	13.7042	13.5315	15.0363	14.1867	14.6345	14.1507	14.7893	15.3739	13.5677	13.4928	13.6646	14.7895	14.4663	13.4987	14.7814	15.1281	13.8578	14.0952	15.377	14.9132	15.2997	14.3451	13.4286	14.7816	14.0809	14.8965	13.4754	14.1564	14.4483	15.098	14.0908	13.8936	13.8081	14.8575	13.9864	14.9786	14.185	13.4012	14.2362	14.0461	14.3716	14.2121	13.6942	14.0313	13.4815	14.112	14.8943	13.9299	14.6326	14.127	14.2838	14.3112	14.5112	13.404	13.8769	14.63	14.9466	14.2793	15.2583	15.0108	15.5268	14.0673	13.3616	14.5178	14.134	14.0069	14.0414	13.5276	15.5546	14.4105	14.7796	P40937	RFC5	Replication factor C subunit 5	P40937	RFC5_HUMAN
11.6852	11.6747	11.5686	11.3937	NA	11.312	10.8832	11.1828	11.5778	10.3593	12.4968	12.128	10.9806	12.3843	11.8051	12.0581	12.4061	11.4055	11.374	11.3817	11.1994	11.8234	11.8515	11.9976	10.3385	9.62309	11.8902	11.8104	10.847	11.7095	11.5312	11.5879	11.4118	11.3693	10.719	10.9667	NA	10.0076	11.576	11.5084	10.8953	11.2303	11.7755	12.7612	11.3269	11.1695	12.3687	10.8762	11.4746	11.156	9.99753	11.3281	10.3298	12.7475	11.0195	11.5112	11.2864	10.8997	12.5642	11.4058	11.3417	10.8705	10.9327	12.1158	12.1546	12.2747	12.2098	10.8796	11.9542	12.1201	10.8009	12.3726	11.4054	11.508	11.8681	12.2042	12.9916	10.9306	10.8715	11.5604	12.1866	11.6332	11.1269	11.8473	12.1836	11.7459	11.1922	12.3391	12.2348	12.5443	11.3873	11.3304	11.863	11.2837	11.8596	NA	11.6747	11.438	11.5954	10.9602	11.307	10.9134	11.9167	11.2659	12.1034	11.563	10.1596	11.3561	10.8819	11.8692	10.8337	10.8067	12.2182	NA	10.9604	12.2818	11.0644	12.0216	11.4124	11.0617	11.7445	11.6759	11.2688	11.4124	11.701	12.3731	11.0788	12.9694	12.5426	12.8634	11.5153	10.7774	11.4178	11.9819	11.1466	10.8864	10.9525	12.6498	11.8307	12.1355	P40938	RFC3	Replication factor C subunit 3	P40938	RFC3_HUMAN
16.2747	15.2997	16.7627	16.9819	16.2754	16.3914	15.8643	15.7568	15.9563	15.7489	16.7648	15.2189	16.1471	16.1475	15.8651	16.408	16.0568	16.1553	15.9325	15.185	16.0042	15.5718	15.7274	17.0765	15.4651	15.9394	15.834	15.723	15.4094	16.4346	16.4044	16.9465	16.515	16.2084	15.3907	15.6643	16.1105	16.192	15.7144	16.5486	15.921	15.7235	15.4902	15.1759	16.8039	15.59	15.6491	15.8608	16.8177	16.0956	15.8569	15.6481	15.9587	15.5532	16.1741	15.5892	16.2206	15.0285	15.4321	15.785	16.237	15.9655	16.047	16.2313	15.7835	15.453	15.4655	15.8314	15.7633	15.9447	16.0039	15.5104	16.1161	16.1681	16.3603	16.792	15.8699	16.1832	16.0991	15.8777	17.1239	16.4581	16.0299	16.1176	15.4562	15.9294	16.5691	16.275	15.1818	15.5632	15.9014	16.0359	16.0038	16.0338	16.2552	16.0232	16.7737	15.6375	16.6591	15.6347	15.9537	15.8396	15.6809	16.4153	16.6043	15.0931	16.0113	15.7493	15.9173	15.7063	15.6335	15.7316	15.4132	16.1416	15.8709	15.5141	15.7978	16.9592	15.7031	15.92	16.4085	15.9379	15.8969	15.3914	16.1572	15.8031	15.6694	15.677	15.8333	16.2003	16.4444	16.4047	16.8359	15.7123	16.0012	16.2996	15.845	16.3283	15.8886	16.4691	P40939	HADHA	Trifunctional enzyme subunit alpha, mitochondrial	P40939	ECHA_HUMAN
NA	NA	NA	NA	NA	NA	NA	NA	NA	NA	NA	NA	NA	NA	NA	NA	NA	NA	NA	NA	NA	NA	NA	NA	NA	NA	NA	NA	9.75214	NA	NA	NA	NA	NA	NA	NA	NA	NA	NA	NA	NA	NA	NA	NA	NA	NA	NA	NA	NA	NA	NA	NA	NA	NA	NA	NA	NA	NA	NA	NA	NA	NA	NA	NA	NA	NA	NA	NA	NA	NA	NA	NA	NA	NA	NA	NA	NA	NA	NA	NA	NA	NA	NA	NA	NA	NA	NA	NA	NA	NA	NA	NA	NA	NA	NA	NA	NA	NA	NA	NA	NA	NA	NA	NA	NA	NA	NA	NA	NA	NA	NA	NA	NA	NA	NA	NA	NA	NA	NA	NA	NA	NA	NA	NA	NA	NA	NA	NA	NA	NA	NA	13.586	NA	NA	NA	NA	NA	NA	NA	NA	P40967	PMEL	Melanocyte protein PMEL	P40967	PMEL_HUMAN
14.1952	14.2702	14.368	14.4457	13.8136	15.0426	14.1541	14.3176	14.554	13.8543	14.4232	14.5042	13.9437	14.454	14.2419	14.3584	14.2732	14.1311	14.4865	14.3529	14.2931	14.6142	14.2828	14.6007	13.802	14.171	14.2661	15.2962	13.5589	14.43	14.6867	14.6686	14.1422	14.0749	14.2752	13.8935	15.1813	14.4401	14.177	14.3215	14.0649	14.1164	14.3484	14.5537	14.362	14.1157	13.7326	14.5792	14.2779	14.286	14.1378	13.8473	13.8932	14.6315	13.822	13.9482	14.5608	14.2781	15.0249	14.2943	14.1147	14.0209	13.7038	14.4092	14.7563	14.43	14.7396	14.3462	14.1363	14.2661	14.2844	14.0047	14.1066	13.9841	14.4245	15.0203	14.7367	14.0411	14.1526	14.4914	14.2296	13.8796	14.4049	14.1895	14.6723	14.5748	14.5847	14.8764	14.8451	15.1713	14.6672	13.7634	13.839	13.7432	14.0513	13.8464	14.5477	13.9032	14.4896	14.3014	13.8719	14.3319	14.9969	14.4521	15.1085	14.1598	14.4776	14.2248	14.3721	13.7658	14.033	14.1415	13.7558	14.1076	14.6923	14.7335	14.561	14.5932	14.3551	14.4208	14.1794	14.4201	14.1796	14.1568	14.3814	14.0754	14.1205	15.1506	14.5599	14.7645	14.3446	14.7214	13.9743	14.2016	14.3406	14.1725	14.4913	14.9108	14.2653	14.48	P41091;Q2VIR3	EIF2S3;EIF2S3B	Eukaryotic translation initiation factor 2 subunit 3	P41091;Q2VIR3	IF2GL_HUMAN;IF2G_HUMAN
10.5901	11.2711	10.0202	NA	12.5129	11.206	12.8743	12.8451	10.4376	13.3941	10.2019	11.3399	12.763	NA	12.5732	9.7076	10.4759	11.0073	12.1747	10.9817	10.5287	NA	11.5269	9.83244	11.5724	12.511	11.1798	8.92362	11.7684	NA	NA	10.1758	10.7272	10.4106	11.3936	11.2191	13.0689	12.8306	13.0725	NA	13.2147	13.3589	11.8482	10.2397	10.7601	10.7907	10.7518	11.4521	10.6876	11.5054	13.3585	12.6712	13.411	10.7788	12.8203	11.7376	9.65315	11.4424	NA	12.7303	13.1539	12.8869	11.536	10.4306	10.5901	10.3822	NA	12.8998	11.5703	13.0283	12.443	10.1526	10.8054	10.7674	10.4479	10.0638	10.3875	13.3058	12.4274	11.7153	NA	11.2613	12.3942	NA	NA	10.1818	10.3148	NA	NA	11.0628	8.648	13.5092	10.4475	10.3259	9.83942	13.4193	10.4634	10.2316	NA	11.384	11.8402	12.8641	NA	11.1416	10.7169	11.3019	13.4171	10.3554	11.6905	10.8818	11.5066	12.6531	10.1909	13.1991	NA	9.70059	10.999	NA	10.6061	9.86872	11.8825	10.9944	13.1653	10.8216	NA	NA	11.5684	10.7574	9.90818	10.4848	NA	12.9157	10.1879	10.7272	11.3031	11.957	12.3086	NA	11.2187	9.8245	P41208	CETN2	Centrin-2	P41208	CETN2_HUMAN
13.7959	13.526	13.4512	12.9807	12.7781	14.4199	13.1932	12.8349	13.5803	13.0156	13.6599	14.2956	12.5202	12.3864	12.5908	13.565	13.0789	12.6503	13.4124	13.5362	12.7148	14.5341	12.9784	13.3087	12.808	13.0681	12.7064	13.9753	12.9918	12.6724	12.4707	13.7685	13.1029	13.7451	13.7041	13.2562	12.8729	12.9222	12.9951	13.1404	13.0469	13.735	12.9351	14.2559	13.4765	13.6054	14.3429	13.5177	13.7826	12.5708	13.3264	13.0056	13.5906	13.8378	13.1042	13.9665	13.618	13.6566	14.3625	13.4473	12.6645	13.2489	12.9526	12.8235	13.9353	13.9319	13.872	13.4537	14.0329	12.793	12.8948	13.7491	12.1044	14.3957	13.7052	13.6563	13.9987	12.6814	12.6822	12.3337	13.3509	12.8332	12.9853	12.8874	14.1251	13.8095	13.4178	13.6972	14.2838	14.4576	13.415	12.4502	14.3754	13.0934	13.6294	12.8768	13.4272	13.5917	12.4842	12.38	12.301	12.685	13.9526	13.6107	13.7432	13.6606	13.5992	12.7481	12.5107	13.5937	12.7441	13.3276	12.7306	13.7776	13.0462	12.3437	13.2339	11.7182	13.2085	12.3204	14.7928	13.6504	12.5582	13.6564	12.9354	13.0652	14.0904	14.2421	14.1766	13.7645	13.8826	12.8128	12.984	13.3376	13.5128	13.5947	12.6946	13.4822	13.7208	14.1293	P41212	ETV6	Transcription factor ETV6	P41212	ETV6_HUMAN
10.0454	10.4116	10.6037	10.9536	NA	10.5534	11.1034	11.4716	10.8037	10.5378	10.3306	9.89164	11.0528	11.0763	10.8514	11.2229	11.441	11.9826	10.159	11.1833	10.7515	11.0936	11.3946	10.9063	11.2747	11.2961	11.1144	9.87349	10.3133	10.482	11.3615	11.1612	10.8191	11.1006	10.5427	10.8152	12.247	10.6766	10.5134	10.9701	10.8731	10.4707	10.7632	10.8559	11.2853	11.4154	10.8292	10.7421	10.444	10.7049	9.33808	11.5207	10.3431	11.0314	10.7708	11.4846	11.3091	10.9269	10.5827	11.2262	10.5451	10.1815	11.3639	10.7679	11.1728	10.3805	NA	11.3066	10.7629	10.2969	11.2364	10.998	10.7926	11.4423	11.1797	11.2972	10.8765	11.3788	10.7665	11.1699	9.74819	10.667	10.7573	10.8283	11.6777	11.3309	11.5172	NA	11.2964	9.40621	11.4882	10.615	10.5161	10.9911	11.1567	10.594	11.5446	10.8969	11.4572	11.3319	NA	11.3762	9.67076	10.6907	11.0466	11.3495	10.9378	11.5337	11.1128	11.221	11.2377	10.9282	11.4234	12.2338	11.5556	11.2099	10.9959	10.3329	11.7116	10.8493	10.4522	10.8882	11.2942	10.9679	10.6206	10.642	10.8488	10.5752	11.0636	8.65603	10.1751	11.2595	11.2752	10.8659	11.1647	11.9198	10.6626	11.0268	11.0333	10.3604	P41214	EIF2D	Eukaryotic translation initiation factor 2D	P41214	EIF2D_HUMAN
13.2847	12.7324	NA	14.0942	NA	12.168	11.7346	12.1	12.9325	NA	11.0329	11.512	NA	NA	12.8986	12.6135	11.8669	14.4556	NA	11.5376	13.257	12.8678	14.1032	NA	12.4575	NA	12.9047	11.8286	11.9208	NA	12.1027	10.2299	11.2657	11.0534	13.3182	13.2233	NA	NA	NA	9.71946	NA	9.74029	11.8525	NA	NA	12.0754	11.999	12.6187	NA	NA	NA	NA	11.1788	12.0989	NA	14.0173	NA	12.4631	NA	NA	12.3711	NA	12.6601	NA	11.5806	13.1567	11.0857	NA	13.7441	NA	13.8265	NA	14.652	11.5997	12.3095	10.0759	11.1528	NA	NA	12.7003	NA	NA	12.7427	12.0356	NA	12.4728	10.3475	11.2678	NA	NA	11.8284	NA	NA	12.1157	11.8545	NA	12.0292	NA	13.1726	12.5231	NA	10.6531	NA	12.5163	11.6467	11.1534	NA	12.9135	NA	11.4104	11.8075	NA	11.744	NA	10.09	NA	13.1543	NA	13.2998	13.2577	13.9061	12.4072	11.2962	11.4351	10.6201	12.0241	14.4508	NA	12.6484	NA	11.8254	NA	11.6977	12.6809	13.0416	12.8601	NA	11.8173	12.5977	12.0329	P41218	MNDA	Myeloid cell nuclear differentiation antigen	P41218	MNDA_HUMAN
13.2479	11.9485	12.5552	12.4054	12.4124	12.6231	12.6121	12.7575	12.3818	12.7125	12.8917	12.2126	12.4317	13.1643	12.9322	12.1417	12.336	12.1606	13.0078	12.5122	12.2353	13.0055	12.3799	13.0567	12.331	12.5162	12.3363	13.2923	12.3798	13.1589	12.2358	12.3267	12.4291	12.9374	12.4437	12.2423	12.4797	12.4142	12.4552	12.3187	12.3495	12.7588	12.3329	13.0902	12.6052	12.4096	12.6296	11.8829	12.119	12.7766	12.5045	12.6854	12.8566	12.4041	12.484	12.4617	12.4268	12.6347	13.298	12.6194	12.5198	12.4644	12.7898	12.5836	12.2779	12.0251	13.1921	12.7555	12.4512	12.8	12.1933	12.9875	12.3075	12.6558	12.571	12.3417	12.5228	12.2921	12.2793	12.2047	12.8172	12.31	11.8523	12.6058	12.3056	12.4276	12.3991	12.8566	13.0662	13.3079	12.6566	12.5146	12.5599	12.2377	12.708	12.75	12.0759	12.4609	12.6584	12.1754	13.0704	12.8749	13.1731	12.3843	12.3694	12.5164	12.5799	12.3856	12.7021	12.4153	12.1842	12.9918	12.2515	12.5452	12.5535	13.2851	11.9933	12.7474	12.2936	12.2861	12.3518	12.6535	12.7122	12.144	12.6722	12.7336	12.3751	13.3964	13.0632	13.0976	13.0421	11.8289	12.5877	12.4916	12.4412	12.447	12.5936	12.9634	12.2995	13.0034	P41223	BUD31	Protein BUD31 homolog	P41223	BUD31_HUMAN
NA	NA	NA	NA	NA	NA	13.8787	NA	NA	13.8749	NA	NA	13.5513	NA	NA	14.309	NA	NA	NA	NA	14.2836	NA	NA	NA	NA	NA	13.8699	NA	13.8129	NA	12.8665	13.2621	13.7975	NA	NA	NA	NA	NA	NA	NA	NA	NA	NA	13.7634	NA	13.6295	NA	NA	NA	NA	NA	NA	NA	NA	NA	NA	NA	NA	NA	NA	NA	NA	14.8994	NA	NA	NA	NA	NA	NA	13.8782	NA	NA	14.2844	NA	NA	NA	14.1365	NA	NA	14.3177	NA	14.6476	13.6839	NA	14.4743	NA	12.7153	NA	NA	12.6144	13.6494	14.4582	13.878	12.9634	NA	NA	NA	NA	13.6139	NA	13.2408	14.0974	13.1258	NA	NA	NA	NA	13.7006	13.8758	NA	13.831	13.6854	NA	NA	14.3237	NA	14.598	NA	13.1828	13.1995	13.7849	NA	13.7334	13.954	13.9229	13.9265	NA	NA	14.1047	11.9516	14.0057	NA	14.1511	14.0414	NA	NA	14.0272	NA	14.3915	NA	P41225	SOX3	Transcription factor SOX-3	P41225	SOX3_HUMAN
13.7047	13.0165	12.7123	12.2851	13.0847	14.9687	12.6678	12.8174	14.1302	12.2448	13.8283	14.2433	11.9171	12.1542	12.5544	13.5396	12.3793	13.1486	12.5659	12.8968	13.2753	13.583	13.5535	12.2194	12.4999	12.5795	12.7359	10.9881	12.4827	12.4197	13.2171	15.0138	13.5061	13.1982	12.7417	13.4152	13.2102	12.9886	12.8814	13.0212	12.7267	12.7207	12.8114	13.1624	12.9992	13.2395	12.7047	12.8335	13.2553	11.8466	13.0144	12.4116	13.2469	14.5406	12.6826	13.2814	14.7989	12.9046	10.4091	12.7659	12.9018	12.6897	12.8448	11.9138	14.6004	14.5284	NA	12.6292	13.1785	12.5846	13.2061	13.5415	13.0617	13.9912	13.7934	15.3947	14.3781	12.8826	12.6122	13.2445	12.5615	12.3275	12.8712	12.366	14.057	13.1193	14.8038	12.821	13.0402	NA	11.7102	12.4308	13.2846	13.2333	13.5963	12.8889	13.8323	12.5079	12.4852	12.7502	12.3294	12.3194	NA	13.4452	15.1278	13.0627	12.4877	12.8968	12.8633	13.298	12.7794	12.1617	12.6399	13.8271	13.1766	12.7208	12.6903	12.246	12.8828	12.5908	13.2198	14.0868	12.9155	13.0355	12.2038	12.6109	13.1902	NA	12.9823	12.5923	12.7764	12.3914	13.2981	12.821	12.8974	13.1381	12.5212	12.6125	13.0754	13.9498	P41226	UBA7	Ubiquitin-like modifier-activating enzyme 7	P41226	UBA7_HUMAN
10.9859	11.4444	11.3754	12.2215	11.8451	11.4093	12.4058	12.3908	11.2239	11.6049	11.3132	10.3867	11.5003	12.0016	11.8	11.0742	11.7643	11.255	12.0976	11.3037	11.6382	11.4549	12.2405	12.6535	11.7091	11.4889	11.8335	10.6713	11.824	11.9447	12.0956	11.891	11.7907	10.5116	11.5522	12.026	11.4786	12.1275	11.1801	12.3588	11.5501	11.9294	12.0413	11.1269	12.0777	11.9539	11.2594	12.0144	10.9606	11.9656	12.0768	11.6716	11.7696	11.4903	12.0962	10.8736	11.8458	11.0879	10.5043	11.9167	11.7768	12.1498	11.85	11.4468	10.0399	8.87576	10.5709	11.8364	11.4917	11.749	11.7833	11.1758	12.7751	12.12	11.808	10.8574	10.413	11.4769	12.0235	11.9718	12.3322	10.7282	11.8552	11.5676	10.6003	12.1361	11.3944	10.8771	12.3004	11.0684	11.6329	11.6606	11.2713	12.0517	10.7871	11.5577	11.7223	10.9146	12.6204	11.043	11.5205	11.8429	10.2547	11.9112	11.6772	11.2073	11.4784	10.8314	11.5169	10.3856	11.5411	11.1066	11.1846	12.6902	11.1254	12.6241	12.1442	11.9804	11.306	11.7703	11.4634	11.5591	10.9691	11.2507	11.5469	11.0637	11.617	11.0813	11.6361	10.5511	11.8626	11.1882	11.0491	11.5103	12.2602	11.9691	12.1219	11.5282	11.792	11.2206	P41227	NAA10	N-alpha-acetyltransferase 10	P41227;Q9BSU3	NAA10_HUMAN
13.2043	13.3614	13.3216	13.1163	12.9753	13.1479	12.9758	13.0885	13.6785	13.1262	13.2476	13.264	13.1552	13.4469	13.34	12.7874	12.7723	13.1685	13.5131	13.2542	13.1792	13.9496	13.0893	13.3638	13.0078	13.1831	13.1514	13.3331	12.7182	13.3855	13.3994	13.3872	12.6543	13.3164	13.0961	13.2824	13.1333	12.4843	12.9497	13.3012	12.963	12.8481	12.7656	14.1191	12.8617	12.9183	13.1104	12.8245	13.2293	13.0181	13.1325	13.1112	13.1512	13.5576	13.2552	13.2765	13.123	13.0034	13.6144	13.2164	12.8997	13.2215	13.0119	13.2424	13.3604	13.18	13.3893	12.8249	13.0631	12.5506	12.2762	13.3312	12.9125	12.8726	12.9999	12.9444	13.2497	12.8546	12.909	12.7867	13.4971	12.9023	13.1718	13.3004	13.0845	13.3237	13.2651	13.5566	14.5836	13.8982	12.4983	12.6782	12.7329	13.1317	13.236	12.7527	13.0006	13.0768	12.5095	12.7067	13.2265	13.0602	13.5917	13.3379	12.7331	13.1852	13.067	13.0546	12.8854	13.1859	12.7332	13.2623	13.3254	13.3823	13.0271	13.2004	12.9118	13.7005	13.011	12.9592	13.2502	13.7894	13.1991	13.0676	13.1497	13.501	13.214	14.1298	13.8458	13.4489	13.0555	12.561	12.7933	13.1753	12.913	13.3652	12.74	13.2516	13.2937	13.2598	P41229	KDM5C	Lysine-specific demethylase 5C	P41229	KDM5C_HUMAN
12.2806	12.5995	13.7231	12.4935	12.6634	11.9514	12.1883	14.2011	12.3087	12.0711	11.5101	13.318	12.9733	11.9568	12.6092	12.6287	12.9845	12.4995	12.2525	12.4672	13.3337	12.474	11.9863	10.9946	12.6782	12.6353	12.5334	12.7541	11.7698	11.5417	12.3241	NA	12.4243	11.6844	12.7517	11.4555	12.923	12.8808	12.8856	12.6465	12.6083	12.47	12.9625	12.3302	13.5954	12.4508	12.4738	12.4441	13.8559	12.9405	12.6675	12.1291	11.9807	12.8841	12.6937	12.2847	11.6536	12.5767	12.2695	12.781	12.8238	12.6168	12.5055	11.9258	12.7596	13.905	12.7274	13.1948	11.9833	12.4209	12.5288	12.4592	12.3156	12.8846	12.5898	11.8294	12.7735	12.8604	12.431	NA	NA	12.3068	12.1485	12.336	13.5723	12.4204	11.6697	12.6056	12.8863	12.0215	12.8363	12.5804	13.116	12.498	12.8142	13.2525	12.117	12.2815	12.4125	12.5845	12.5706	13.1354	12.9697	12.1289	11.8423	12.2966	11.8789	12.9067	12.9265	12.0236	12.7862	12.225	12.2255	12.5128	12.6816	13.1927	12.8134	12.2144	12.3942	13.2262	12.8468	12.3107	12.698	12.3801	12.2618	11.8306	12.8495	12.0843	11.4759	12.5834	12.4955	12.431	12.5985	12.8068	11.5731	12.0981	13.2726	12.3204	12.4137	11.9934	P41236;Q6NXS1	PPP1R2;PPP1R2B	Protein phosphatase inhibitor 2	Q6NXS1;P41236	IPP2B_HUMAN;IPP2_HUMAN
13.6295	13.8481	14.0523	14.1989	12.7982	13.9933	13.0854	12.9125	13.9613	12.9068	13.4142	14.2294	12.778	13.3331	12.8708	13.6721	13.589	14.0453	12.9272	14.0302	13.9799	13.6901	14.2156	14.2881	13.719	12.6096	13.9245	13.3204	14.0884	13.5252	14.0338	13.6192	13.6876	13.6398	13.9427	13.9632	13.2224	12.8774	13.3222	14.5726	13.3227	13.0479	13.9573	13.5534	14.1555	14.0443	14.1577	13.6567	14.2062	12.9505	13.1566	12.7217	13.237	14.444	12.8645	14.0416	14.0374	14.2145	13.7859	13.2421	13.0799	13.0869	13.7693	13.5209	14.3317	14.4132	12.9639	12.9458	13.9584	12.7245	13.994	13.5477	14.219	14.5103	13.5117	13.5537	14.1668	13.2382	12.7156	13.9916	14.5893	13.3952	13.936	13.512	14.2436	13.7327	14.1159	14.0935	13.5769	13.7523	14.0342	12.616	14.3625	14.0013	13.6356	12.7872	13.8298	13.5175	13.9566	13.552	12.7854	13.1489	12.9862	13.9123	13.5434	14.0677	13.3815	14.2049	13.6797	13.3872	13.7751	12.9809	13.8377	13.2838	14.1206	14.2319	13.5709	13.5899	13.8498	13.8316	14.6839	13.8502	13.1469	13.5313	13.4611	13.9977	14.02	13.8324	13.8039	14.0444	13.5553	13.6661	13.9571	14.0299	14.1081	14.203	12.8603	14.7521	14.1255	13.6237	P41240	CSK	Tyrosine-protein kinase CSK	P41240	CSK_HUMAN
NA	11.4471	11.0714	10.2071	11.6722	11.5837	11.5311	11.4967	10.9011	12.1979	11.564	NA	12.3546	11.1633	12.0777	11.4066	11.2981	12.0193	11.9313	NA	11.3237	NA	11.4389	11.7103	11.0183	11.7124	11.6988	10.0255	NA	9.95002	11.1594	11.1872	11.6814	12.7024	11.087	11.268	12.2914	12.1739	11.7219	NA	11.8827	11.923	11.8458	NA	11.47	11.655	NA	10.8513	12.1703	12.4274	11.5981	12.3678	11.9488	10.6623	11.7409	11.2196	9.82593	11.7315	11.4711	12.3144	11.9385	12.219	11.4454	10.8355	11.074	11.3276	11.7002	12.0787	12.0845	12.361	11.7968	11.0571	11.9414	11.434	11.396	11.2505	10.9801	11.6579	12.3451	11.811	11.7456	11.5496	11.9824	NA	11.7018	11.3894	11.3871	11.0353	11.1472	11.0902	11.942	11.5263	11.2734	11.8106	11.4814	11.4676	11.4131	10.9638	11.7077	11.4045	11.9408	11.5691	10.8932	11.902	10.6099	10.9057	11.5879	11.774	12.1357	NA	11.3179	12.0132	10.7096	NA	11.8718	NA	11.3707	10.6755	11.8942	10.9212	11.8405	10.9749	11.4369	10.8542	10.1741	10.8421	10.3388	11.1621	10.7261	10.426	11.6263	11.8179	11.5675	11.8159	11.8099	12.2329	11.7638	9.47008	11.5894	10.4374	P41247	PNPLA4	Patatin-like phospholipase domain-containing protein 4	P41247	PLPL4_HUMAN
13.5986	12.9338	12.6855	13.7416	13.4649	13.5926	12.6108	13.0694	14.129	13.1957	13.6872	13.5641	13.1373	12.7503	13.6498	13.6693	13.47	13.3846	12.5984	12.5674	13.4912	14.3637	13.3452	13.1888	12.6097	12.8473	13.2115	12.8961	12.5152	12.9348	13.8121	13.6229	14.2192	13.521	12.9726	11.78	13.4427	13.7086	13.0836	14.0129	13.0098	13.1015	13.263	14.7314	12.6341	12.6312	13.0875	13.5642	12.3708	13.3636	13.1463	12.9821	12.9453	13.3126	13.0133	12.7115	13.4313	12.9579	14.6643	12.8601	12.8253	13.1646	12.6177	13.7951	13.3423	13.5998	12.8946	13.0992	12.9563	13.1596	13.3496	13.4777	12.6011	13.5035	13.5507	13.5295	13.4547	12.8483	13.4398	13.4531	12.8329	12.8929	12.6209	13.7721	13.6019	12.8443	13.2117	13.4218	14.7741	14.7303	14.6658	12.4102	13.6073	12.9507	13.7097	13.4755	12.9024	12.3379	13.5986	13.6823	12.5755	13.1381	13.0335	12.8144	13.5866	12.6648	12.7106	13.0143	13.0466	11.7924	13.0578	12.8491	11.9603	13.1042	13.2454	12.7735	13.2842	13.282	12.8166	13.6162	13.0211	14.0787	12.9479	13.0433	14.0394	14.2939	12.7233	14.8847	13.6957	13.2608	14.299	13.7847	13.4063	12.779	12.4487	12.8876	13.4081	12.6085	12.7131	13.6506	P41250	GARS1	Glycine--tRNA ligase	P41250	GARS_HUMAN
16.0815	15.6119	15.9393	16.1671	15.6871	16.2083	15.8842	16.1339	16.3981	15.9806	15.8791	14.8022	15.744	15.9908	16.1321	15.6895	16.024	16.0122	16.0316	15.884	15.8519	15.9868	15.9709	16.2923	15.5884	15.9652	16.0129	16.2434	15.5134	15.6048	16.1592	15.7937	15.91	16.1413	15.729	15.6745	15.7753	16.0824	15.815	16.4199	15.62	16.0972	16.4716	16.1688	15.9462	15.8687	15.5017	16.3025	15.7889	16.0749	15.8894	15.9374	15.7792	15.0107	16.0074	15.8451	16.1387	15.97	16.216	15.9098	15.5758	16.0353	15.7338	16.1369	14.7728	14.7319	16.0522	15.6866	15.7987	15.7357	15.8858	15.2487	15.8583	16.0795	15.7455	16.1734	15.014	15.8182	15.8772	16.2463	16.041	15.8418	15.91	15.8998	15.0999	16.1095	16.17	15.8969	16.1801	16.193	15.8359	15.6571	15.794	15.9624	15.4587	15.6507	16.4062	15.8074	16.3907	16.0637	15.832	15.9436	16.1243	15.7928	16.2692	15.9185	15.9709	16.0781	16.1524	15.7272	15.4718	15.8699	15.7828	15.9075	15.9954	15.9756	16.1827	15.9547	15.9032	15.9027	15.7322	16.4742	15.9305	15.785	15.9384	15.9542	15.9195	16.4204	16.7388	15.9148	16.4658	15.9656	15.9906	16.0947	16.0193	15.9443	16.3267	16.5101	15.9012	16.0163	P41252	IARS1	Isoleucine--tRNA ligase, cytoplasmic	P41252	SYIC_HUMAN
13.6842	13.0486	13.5512	13.6403	12.8505	14.1503	12.0497	11.9657	13.1513	12.9797	13.8754	14.2811	12.8984	13.998	12.3987	14.7253	12.4936	13.419	12.4259	13.4435	13.1953	13.8376	13.1924	14.2742	13.2141	12.6714	13.4072	13.3435	13.3549	13.6258	12.9321	13.4119	13.0072	13.0257	13.6498	13.6448	NA	12.6011	13.2755	13.2793	13.3409	13.0799	13.3936	13.7793	14.277	13.5938	13.8415	13.1211	13.9456	11.5393	13.6101	12.2877	13.0427	13.7693	13.0433	13.7454	13.5277	14.0445	13.1629	12.4642	12.8549	12.4623	12.0036	13.5535	13.6045	14.8936	13.2057	12.7085	13.2358	12.8829	13.6235	13.781	12.7026	12.6889	13.6438	13.9491	14.3224	13.0801	12.2208	14.3262	13.925	12.9098	12.9212	13.859	14.0881	13.1415	13.5996	13.6175	13.5754	12.6672	12.9081	12.6651	13.7992	13.684	14.7307	13.2799	13.4199	13.522	12.5057	13.9166	11.8138	12.7173	12.8009	13.1147	13.7358	13.5845	11.8769	12.7406	13.0257	13.5132	12.1346	12.8115	13.2592	NA	13.1731	14.4933	NA	13.9509	13.0666	12.4148	12.3145	13.7461	13.2103	13.4462	13.749	13.4461	13.5613	13.1607	13.7891	13.0683	12.1716	NA	12.9045	13.8675	13.1847	12.8614	13.0355	13.4936	13.1871	13.4528	P41743	PRKCI	Protein kinase C iota type	P41743	KPCI_HUMAN
14.1914	14.5681	14.2772	14.0071	14.9133	14.7437	15.0814	14.5824	14.6516	15.0223	13.2485	13.7639	14.9433	13.9989	15.1622	14.1809	14.9425	14.7936	14.8628	14.6361	14.7442	14.3715	14.8642	14.3272	14.6192	14.984	14.5267	14.3506	14.7275	13.665	14.2277	14.7716	14.4199	14.6907	14.8243	14.6958	15.2188	14.9558	15.0672	14.1252	14.9487	14.9599	14.3316	14.5205	14.3847	14.78	14.3587	14.9624	14.4414	14.8144	14.9501	15.0857	14.721	14.1247	14.9574	14.6206	14.6145	14.8439	14.1665	14.9839	15.0562	14.8855	14.6585	13.8092	13.9245	13.6817	14.0214	14.7447	14.4288	15.0531	15.1028	13.8241	14.6322	14.5269	14.706	15.012	13.9185	15.1206	14.8953	15.0121	14.0147	14.2301	15.0206	13.9174	14.0278	14.7843	14.7094	14.3177	14.6051	13.9877	14.4448	14.9785	14.3259	14.4327	14.1607	14.8937	14.6452	14.2979	14.2405	15.1057	14.3823	14.7642	14.1303	14.7436	14.8671	14.8208	14.9276	14.8506	14.8211	14.6981	14.7744	14.7558	14.8721	14.9026	14.4963	14.3373	15.0209	13.8669	14.6898	14.6172	14.7353	14.5086	14.9825	14.8038	13.9061	14.2672	14.4903	14.1434	14.0502	14.1387	13.8509	14.675	14.198	14.6423	14.4289	14.9843	15.0474	14.7903	14.4461	13.8057	P42025	ACTR1B	Beta-centractin	P42025	ACTY_HUMAN
15.1817	14.696	14.4643	16.5599	16.5824	16.1988	15.8686	15.7691	15.5075	15.5324	15.8977	15.2458	16.0866	14.9958	15.6937	15.6617	15.7319	15.7986	15.8507	14.8081	15.9254	14.7477	15.5787	15.8007	15.5755	15.8027	15.6282	14.3099	15.3824	15.2475	16.4981	15.8603	16.0014	15.4369	15.0638	15.0295	15.9907	15.9132	15.7373	16.1779	16.03	15.9696	15.1303	14.3537	14.4183	15.4371	15.6518	15.1021	14.3369	15.8274	16.0038	15.5899	15.9814	15.6269	16.2218	15.3329	17.2888	14.8349	14.5576	15.7712	16.3447	15.8916	15.9281	15.8587	16.0212	15.6474	14.1651	15.773	15.5888	15.7396	15.9928	15.0362	15.5482	16.1108	15.7255	17.2629	15.7822	16.0152	15.807	15.6616	16.6642	16.3219	15.8693	15.7527	15.4093	15.4462	17.2509	15.3896	14.0574	14.8373	15.7948	16.0958	16.0613	15.9699	15.5383	15.8731	16.4947	15.797	16.4947	15.861	15.545	15.7182	14.6854	15.9205	16.6374	14.8928	16.3374	15.7886	16.1939	15.3651	15.4722	15.8321	15.503	16.0301	15.5156	15.1985	15.4424	15.8609	15.5752	14.9256	16.5392	15.4741	15.7771	14.875	15.8373	15.2309	15.4715	14.7841	14.79	15.0843	14.9892	16.3699	16.2649	15.5675	15.5751	15.8619	15.6908	16.0619	15.6237	15.517	P42126	ECI1	Enoyl-CoA delta isomerase 1, mitochondrial	P42126	ECI1_HUMAN
17.3733	16.987	16.4909	16.1902	16.7063	17.6509	16.4044	17.3851	16.9331	16.1466	17.4987	17.5561	16.848	17.2074	16.7287	17.3505	17.6092	17.2439	16.3706	17.122	16.5531	18.1064	17.2902	16.3135	17.4681	16.2773	17.5413	17.7772	17.3612	16.9248	18.0931	17.0292	17.5305	17.0679	17.4278	17.3523	16.5681	16.5903	16.2833	17.1098	16.4924	16.5617	17.6063	18.2227	16.5758	17.4768	16.6254	17.5067	16.6275	16.4218	16.745	16.6749	16.3516	17.7329	16.7622	17.0375	16.6562	17.0234	18.3947	16.2726	16.9266	16.316	18.155	16.968	17.5718	17.223	17.642	17.4076	16.8889	16.7882	16.7592	17.6369	17.1517	16.241	17.0202	16.9337	17.537	16.8171	16.9703	17.1502	16.3836	18.1176	16.1468	16.9152	17.6267	16.4654	16.7669	17.5313	18.179	18.3788	17.7166	16.8748	15.8853	17.2207	17.5159	16.4017	16.6183	17.3102	17.4824	17.8486	17.1887	17.1597	17.5787	16.4181	17.4926	17.0965	16.2946	17.5142	16.908	17.4502	17.6013	16.9091	17.6209	16.6528	17.759	17.3748	17.483	16.9467	17.669	17.147	17.8274	16.9969	16.8466	16.7819	17.0508	16.9101	16.9587	18.4309	18.08	17.7598	17.9776	16.0392	17.5756	17.3836	17.2466	17.2032	16.672	18.0826	17.3764	17.3816	P42166	TMPO	Lamina-associated polypeptide 2, isoform alpha	P42166	LAP2A_HUMAN
17.2576	14.6996	14.324	15.08	14.7461	17.5428	14.8884	14.7388	16.8395	14.4802	16.8549	16.9709	13.8067	15.8881	15.6186	14.8807	15.0479	14.0577	14.7632	14.9283	14.8551	16.9178	16.4259	14.8594	14.0172	14.7613	14.1627	15.8308	14.3494	16.2455	14.5972	16.2435	14.1234	16.3034	14.5604	15	15.4814	15.4577	15.6951	15.1923	15.1988	15.6414	14.5732	16.5037	14.5693	14.8515	15.2666	15.0829	14.5497	14.2	15.1802	14.7338	15.2916	16.6593	14.8659	15.3837	15.8936	14.8775	14.2696	15.5836	16.9519	14.7969	14.6346	14.9812	16.6087	17.3721	16.055	15.1938	15.3579	14.3272	15.0194	14.7547	15.1168	15.8521	15.2319	17.3454	16.4721	14.4062	14.3827	15.269	14.7071	13.8012	14.9425	14.9137	16.7733	15.0717	16.4927	17.3079	16.1993	14.005	15.1778	14.2824	15.5263	14.5087	14.7468	14.3231	15.1879	13.8169	14.8831	14.291	14.8659	14.2348	15.3039	15.2298	17.4526	15.6232	15.4443	13.8841	14.095	14.5625	14.3226	14.4466	14.2983	15.5932	16.3616	15.549	14.7477	15.2268	14.2647	14.5925	14.485	16.9807	14.012	14.606	15.1794	14.5738	15.5211	14.4928	16.3692	17.1525	15.4234	14.7029	14.0236	13.9226	14.6531	14.8701	14.6035	16.0227	14.8871	17.3976	P42224	STAT1	Signal transducer and activator of transcription 1-alpha/beta	P42224	STAT1_HUMAN
12.7309	13.8617	14.0039	13.0752	12.6484	14.411	13.266	13.0636	13.7115	13.134	13.4401	13.3854	13.1092	13.1043	12.4199	13.9479	13.4936	13.359	12.8417	13.9632	13.9412	13.7455	14.2677	13.1149	13.75	12.6248	13.9025	13.0511	14.0036	13.1509	13.6729	14.2858	14.4717	14.5019	14.1875	14.1183	12.8235	12.512	13.4727	13.2267	12.882	13.5446	13.8297	13.8762	14.2106	14.2963	13.4315	13.099	14.1526	12.7233	13.8774	13.3416	13.3924	13.195	13.2034	13.7436	14.2848	13.6297	12.7932	13.7777	12.6045	13.3671	13.2717	13.4565	13.3464	13.2396	12.5849	12.8712	14.0627	13.2917	13.2712	13.7145	13.2648	13.6655	13.7445	14.4753	13.4387	12.6978	12.5995	13.8521	12.9369	13.7893	13.6605	13.3872	13.5337	13.7432	14.6124	12.9831	13.7681	12.3641	13.5296	12.7808	13.61	13.7041	13.766	13.0876	13.5911	13.396	13.8467	13.9755	12.4359	13.3913	12.5133	14.1454	14.4303	13.803	13.4573	13.8328	13.591	14.4669	13.6531	13.4494	13.8774	13.5365	14.0505	12.9172	13.125	13.2821	13.8194	13.8544	13.5832	13.8986	12.9409	13.9297	13.1256	13.3509	13.9668	12.2197	12.9213	12.8304	13.5251	13.4366	13.6864	13.8773	13.9917	13.9547	12.8863	12.6994	13.8228	13.7221	P42226	STAT6	Signal transducer and activator of transcription 6	P42226	STAT6_HUMAN
11.8582	13.1343	13.1868	12.5238	13.0513	13.4575	13.0441	12.5128	12.7689	12.9993	11.8802	12.7191	12.4653	11.9479	13.0173	13.442	12.5849	12.8223	13.1145	13.5692	13.3036	12.5766	13.5673	12.565	13.4198	13.0155	13.0875	12.4043	13.1873	12.2202	12.6349	12.9022	12.2847	12.7891	13.2074	13.4998	13.665	12.903	13.3411	12.4096	13.2392	12.9033	13.312	11.9411	13.3999	13.3322	12.6015	13.0488	13.258	13.0832	13.0062	13.0784	12.9951	12.4	12.8933	13.2707	12.7559	13.5822	11.9613	12.8901	13.0378	12.8644	12.7876	12.3085	12.808	12.3726	12.7699	12.7724	13.3661	12.4193	13.0393	13.375	13.2243	12.5028	12.7228	13.6678	12.4677	13.0171	12.8441	13.3754	12.6546	12.4459	13.3449	12.6465	12.8354	13.4446	12.9352	11.8558	11.7403	11.7646	12.0562	13.0331	12.1418	13.1212	13.3321	12.9768	12.3914	12.9098	12.6692	11.8893	12.9404	13.119	12.24	13.5119	13.0202	13.4618	13.0992	13.2724	12.9212	13.3359	13.0205	13.0322	13.4312	13.2646	11.8716	11.9444	13.2487	11.9563	12.92	13.2901	12.6016	12.8873	13.0185	13.3295	12.5111	12.7549	13.4236	12.0011	12.4523	11.8389	13.2299	13.0223	12.5229	13.2225	13.4738	13.4226	13.1457	11.5654	13.2848	12.0538	P42229	STAT5A	Signal transducer and activator of transcription 5A	P51692;P42229	STA5A_HUMAN
13.9137	13.8248	13.5046	14.3201	14.0504	13.7775	14.059	13.9278	13.4193	13.5962	13.8514	14.2283	13.9449	14.5522	13.9806	14.2595	13.6226	13.6245	14.0147	13.8433	13.703	14.001	13.9238	14.5712	13.9731	13.894	13.8334	13.7846	13.8525	14.4958	14.1188	13.8001	13.5569	13.4525	13.8484	14.116	13.907	13.5277	13.6841	13.8952	13.4962	14.063	14.0366	14.0603	13.5965	13.9678	13.5475	13.8836	13.4362	14.0611	13.9618	13.792	13.9593	14.3102	14.0669	14.1081	13.6426	13.9141	14.3696	13.9492	13.9003	14.0306	13.8846	14.1314	14.2328	14.0298	13.8451	13.7646	14.1757	14.0045	13.331	14.4711	14.0437	13.2414	13.6807	13.7761	14.2924	13.5386	14.091	13.5127	14.4282	13.9403	13.5586	14.2656	14.2054	13.9779	13.6364	13.875	13.9341	14.4714	13.8138	13.8537	13.4738	13.7593	14.33	13.6657	13.5872	14.1508	14.2649	13.2678	14.2012	14.0161	13.625	13.8905	13.6237	13.9268	14.1295	13.9468	13.9872	14.0711	13.7541	14.1441	14.0453	14.1911	13.6904	14.2676	13.8606	14.3446	13.9826	13.9548	13.9078	13.4046	13.7207	13.8962	14.0038	13.6121	14.275	14.5388	14.3894	14.0346	13.6959	13.3388	14.026	13.9562	13.8538	14.0397	13.9419	13.8878	13.8908	13.8114	P42285	MTREX	Exosome RNA helicase MTR4	P42285	MTREX_HUMAN
13.0228	14.1543	11.7166	12.3168	15.6395	12.87	15.1736	14.1612	12.651	14.8829	12.6097	12.131	14.9365	10.9287	15.1423	11.4097	12.8753	14.2688	15.1238	13.2872	14.5111	13.5846	14.0669	9.08334	14.3214	15.4943	14.432	NA	14.8137	11.1523	12.6216	13.4358	13.7611	13.2517	13.8289	12.8893	14.4628	15.2896	14.3148	14.3932	14.4882	14.9127	13.5458	13.2408	12.2158	13.9813	12.1423	14.8888	12.2421	14.8099	14.9955	14.7585	14.2697	12.0323	14.6061	13.7682	12.6485	13.699	12.4429	14.647	15.4482	14.2202	14.1663	10.8371	14.1262	12.775	10.8037	14.8912	13.6703	13.0961	14.3223	13.2162	14.367	11.763	11.0939	11.0715	12.5396	14.5775	14.4982	13.677	NA	13.6379	14.545	10.939	11.3604	14.021	13.5151	11.4399	14.0039	11.9015	14.782	15.3677	12.3074	15.3951	12.4822	15.2082	13.0638	12.7615	11.9275	13.1478	15.3305	14.8814	NA	13.8206	11.7282	13.9596	14.8581	13.6913	13.135	12.9654	14.4248	14.8334	13.3008	14.678	12.7665	11.5439	13.6416	10.0933	13.5457	14.3438	14.3584	13.0547	14.427	14.3113	NA	11.9729	13.9475	NA	12.0928	NA	14.2034	14.4852	14.5653	13.9288	13.7354	13.3399	14.1374	11.1563	13.8982	11.7277	P42330	AKR1C3	Aldo-keto reductase family 1 member C3	P42330	AK1C3_HUMAN
NA	10.4256	NA	8.02731	NA	NA	NA	NA	10.3108	NA	10.4997	9.39493	NA	NA	NA	9.74739	9.89472	10.4845	9.44885	NA	9.95745	NA	10.3485	NA	NA	NA	10.4448	NA	9.96492	NA	NA	NA	NA	NA	10.0356	NA	NA	NA	NA	NA	NA	9.13298	NA	10.797	NA	10.9708	NA	9.44275	NA	NA	NA	NA	NA	NA	NA	10.8438	10.1173	9.7951	10.4805	10.4501	9.87766	9.9424	8.65618	NA	NA	9.81756	9.19676	NA	10.0867	NA	11.0524	9.40849	9.61033	10.0371	9.96934	NA	NA	NA	NA	NA	NA	NA	10.33	8.79017	NA	NA	NA	10.0481	NA	NA	9.5688	NA	NA	9.85069	NA	NA	10.1555	NA	11.4994	9.84765	NA	NA	NA	NA	NA	9.64894	NA	9.68591	9.04764	NA	9.8767	NA	NA	NA	9.61379	8.99381	NA	NA	NA	10.7276	10.4672	10.3229	NA	NA	NA	10.4509	11.3475	NA	NA	NA	9.6073	NA	NA	10.0762	9.86282	11.0997	NA	9.20632	10.7115	NA	P42331	ARHGAP25	Rho GTPase-activating protein 25	P42331	RHG25_HUMAN
NA	NA	NA	9.92247	NA	NA	NA	NA	7.05108	NA	NA	9.90268	NA	9.30797	NA	NA	NA	NA	10.0698	NA	9.65904	NA	NA	9.93803	NA	NA	NA	NA	9.71717	NA	NA	NA	NA	NA	NA	NA	NA	8.91441	NA	NA	NA	NA	10.2156	NA	NA	NA	NA	7.83784	NA	NA	NA	NA	NA	NA	NA	NA	NA	NA	NA	NA	NA	NA	NA	9.57945	NA	NA	NA	NA	NA	NA	NA	NA	NA	NA	NA	NA	NA	NA	NA	NA	NA	NA	NA	NA	NA	8.12866	NA	NA	NA	NA	NA	NA	NA	NA	NA	NA	NA	NA	NA	NA	NA	9.64582	NA	NA	NA	NA	NA	NA	NA	NA	NA	NA	NA	NA	NA	NA	NA	8.44163	NA	9.76198	NA	NA	NA	NA	10.0807	9.46946	NA	NA	NA	NA	NA	8.98245	8.07261	9.26722	NA	NA	9.13081	9.02777	NA	NA	P42336	PIK3CA	Phosphatidylinositol 4,5-bisphosphate 3-kinase catalytic subunit alpha isoform	P42336	PK3CA_HUMAN
9.41397	NA	9.75332	10.0184	NA	9.43575	NA	10.7852	10.8093	9.73245	NA	9.93637	10.8344	10.4667	NA	10.8029	NA	NA	11.6233	10.2417	10.8868	10.6859	9.99496	10.6516	10.747	NA	10.4876	NA	NA	10.2849	NA	9.4674	10.7977	9.35416	9.60904	10.6722	NA	11.0235	9.65854	NA	9.89582	12.0897	9.10928	10.7363	NA	9.59056	10.3821	10.6014	NA	NA	NA	11.3919	9.94981	10.0366	10.8451	10.3883	9.99889	NA	10.0467	9.78138	10.2816	10.838	10.5007	10.8111	10.3579	10.0882	NA	10.689	10.8325	NA	11.5521	9.85249	11.0431	10.2667	10.6704	8.16404	10.5509	NA	11.3089	11.2521	NA	NA	NA	10.426	8.9487	10.5098	NA	10.2471	11.1987	10.3821	10.5808	NA	9.65286	9.51293	NA	10.2463	NA	9.30861	10.4301	9.79741	NA	11.8646	9.99697	10.495	10.0435	10.7027	11.6014	9.61451	11.7098	NA	10.1857	10.9356	10.2373	11.553	10.1593	9.34836	10.3083	10.1367	10.6513	10.6629	10.16	10.8275	11.0841	9.19605	11.1535	10.2593	10.0989	10.5425	9.17879	10.6215	NA	11.0126	9.70865	9.73508	9.93445	NA	11.1643	9.87765	8.67085	9.61256	P42338	PIK3CB	Phosphatidylinositol 4,5-bisphosphate 3-kinase catalytic subunit beta isoform	P42338	PK3CB_HUMAN
13.2276	13.2059	12.8112	12.8834	13.1217	13.2766	13.0721	13.1708	13.7464	13.2045	12.7383	13.0873	13.2171	12.8093	13.0461	12.8231	12.8861	13.4921	13.073	13.327	13.4515	13.0836	13.4999	12.8491	13.2347	13.2005	13.2816	13.2821	13.3792	12.8233	12.8171	13.0894	12.9404	13.2965	13.3424	13.267	13.4635	13.0778	13.2774	12.871	13.1713	13.1265	13.2539	12.9904	12.903	13.3158	12.6516	13.0317	13.0376	12.9104	13.0864	13.2126	12.9194	12.9669	13.1538	13.1955	13.1194	13.5347	13.5639	13.3801	13.2601	13.0935	13.1283	13.0785	13.0495	13.1652	13.012	13.0138	13.2205	13.0871	13.3944	12.744	13.389	12.624	13.2158	13.1154	13.0292	13.1429	13.0293	13.2649	12.4175	12.9545	13.2015	13.1501	13.2342	13.1512	13.0663	13.1559	13.1112	13.5732	12.7085	13.0795	12.5546	13.1102	12.7546	13.2964	12.8328	13.2594	13.0759	13.0733	13.2	13.358	13.1144	13.3346	13.0767	13.2575	13.0373	13.5176	13.3216	13.2198	13.1769	13.0838	13.2424	13.2956	13.0538	12.7873	12.9922	13.1821	12.9046	13.0441	12.7858	13.7088	13.4025	13.419	13.0136	13.0521	13.2204	13.5784	13.0543	13.2178	12.8607	13.052	12.792	13.2609	13.4166	13.3419	13.0936	13.1558	13.2626	13.149	P42345	MTOR	Serine/threonine-protein kinase mTOR	P42345	MTOR_HUMAN
13.8433	13.457	13.4175	13.5904	13.1402	13.7572	13.3121	13.2858	14.1795	13.4368	13.5261	13.7456	13.4541	13.7312	13.8292	13.5146	13.7644	13.6211	13.5863	13.7106	13.5093	13.8194	13.4597	12.9424	13.7289	13.6016	13.7409	13.1344	13.6173	13.6047	13.1356	13.8854	13.1381	13.5893	13.6863	13.5558	14.2319	13.1941	13.5114	13.7908	13.7102	13.6631	13.6802	13.7273	13.3717	13.4676	13.257	13.8941	13.1431	13.7083	13.3124	13.026	13.576	13.7772	13.2584	13.6142	13.6754	13.915	13.2022	13.5349	12.9897	13.4309	13.1373	13.7748	13.8178	13.871	13.5752	13.5271	13.6368	13.3042	13.9006	12.8502	13.4924	13.4543	13.2693	13.5203	14.0169	13.6659	13.4492	13.5915	12.9162	13.1621	13.505	13.7442	13.7165	13.7789	13.4572	13.1042	13.807	14.2699	13.8223	12.9913	12.8524	13.6278	13.3907	13.3521	13.079	13.4929	12.7963	13.0026	13.195	13.5283	13.0826	13.8745	13.4883	13.8061	13.4962	13.7125	13.6209	13.506	13.4503	13.4667	13.6319	13.6199	13.6789	13.1534	13.6792	13.0796	13.4708	13.7758	13.7692	14.0066	13.2529	13.539	13.8971	13.6532	14.072	14.0191	13.61	13.3005	13.3697	14.0526	13.3343	13.1579	13.7198	14.0986	13.4693	13.8483	13.8222	13.5846	P42356	PI4KA	Phosphatidylinositol 4-kinase alpha	P42356	PI4KA_HUMAN
11.7907	10.9534	13.7213	15.7229	10.0978	NA	NA	16.1532	NA	NA	NA	NA	NA	10.809	12.3321	NA	9.34949	NA	NA	NA	NA	11.0343	NA	NA	NA	14.4958	10.1387	NA	NA	12.4507	14.7771	NA	NA	NA	NA	NA	13.8164	NA	NA	NA	13.2353	11.2953	NA	NA	11.0778	12.1131	NA	NA	14.463	NA	13.4366	11.1098	14.0116	14.0121	NA	NA	NA	14.5759	NA	NA	10.2148	12.7202	11.7576	NA	12.6689	NA	NA	11.9875	NA	NA	NA	NA	NA	NA	9.00852	NA	11.0118	12.2297	12.8858	15.9417	NA	NA	NA	NA	11.1231	NA	10.6891	12.6639	NA	NA	NA	NA	12.57	13.3304	NA	11.9146	10.9523	NA	10.955	15.79	NA	13.1064	13.8666	NA	NA	12.8992	NA	9.93302	12.6493	10.6788	12.4971	NA	10.2414	12.4128	12.1909	11.2192	11.8226	NA	NA	NA	NA	NA	NA	10.974	13.6266	11.2435	NA	NA	13.3304	12.9373	11.9283	17.5507	NA	11.4322	13.1161	16.0693	NA	NA	NA	11.679	P42357	HAL	Histidine ammonia-lyase	P42357	HUTH_HUMAN
13.1036	12.9635	12.4629	12.8789	13.0179	13.0737	13.3759	12.912	12.9524	12.9881	12.7406	12.1484	12.929	13.1278	13.045	13.8208	12.995	13.047	13.3042	12.9704	13.2943	12.8668	13.0783	13.477	13.0939	13.0277	13.1218	12.5623	13.2472	12.6621	13.1303	12.604	13.4605	13.3026	12.6824	12.8532	13.368	13.2689	13.0749	13.4442	13.1674	13.0676	12.6758	12.6298	12.5439	12.8095	13.2662	13.24	12.6587	13.0552	12.9055	12.9637	12.9996	12.5379	13.0573	12.9025	12.9691	13.0121	12.5546	13.0574	13.0405	12.8951	12.8151	13.403	12.9932	12.6024	11.8833	12.9834	13.067	12.3197	13.3936	13.3598	13.709	13.6539	13.0298	13.0686	12.6146	12.5625	13.3132	13.2689	13.0525	12.9852	13.3307	13.3318	12.6114	13.2015	12.5476	13.1937	12.3765	12.3637	13.5031	13.312	13.3402	13.1212	13.6848	12.8782	13.4988	12.7943	12.9248	13.037	13.2795	13.1552	12.3148	13.2421	12.8545	12.9413	13.0637	13.1198	12.9084	12.9557	13.4723	12.8074	13.1939	13.3148	12.8798	13.3363	13.2448	12.7062	12.9068	13.4453	13.2668	12.9792	12.9216	13.1688	13.4958	13.2727	12.8838	12.4686	12.4535	13.1386	13.5955	13.2834	12.9862	13.1538	12.9325	13.1653	13.2576	13.3257	12.7809	12.929	P42566	EPS15	Epidermal growth factor receptor substrate 15	P42566	EPS15_HUMAN
10.4925	9.23499	10.1162	10.8539	9.21663	10.6243	NA	9.5343	9.53172	9.72191	10.7091	9.82924	NA	10.5757	10.7529	NA	9.55328	NA	10.0276	NA	9.3681	10.064	NA	10.497	NA	NA	9.632	10.365	9.47953	10.8101	NA	9.07908	NA	9.69439	NA	NA	10.6831	9.35552	9.60741	9.75778	NA	9.44022	NA	NA	9.15608	NA	10.0009	NA	8.80794	NA	9.25181	9.5651	NA	10.1239	NA	NA	9.09243	NA	10.5581	10.8696	NA	NA	9.36688	NA	10.23	9.87612	10.7672	11.1877	9.52088	NA	NA	10.0247	NA	10.1091	NA	9.26841	9.88149	9.80033	9.90441	10.0238	9.91436	NA	10.3887	9.8811	9.79392	9.96714	9.39321	10.9855	10.64	10.4057	10.1211	9.45751	10.4981	9.2326	NA	NA	NA	NA	11.046	9.64476	NA	10.079	10.3461	NA	8.73565	9.87082	9.8528	NA	9.73208	NA	NA	10.1777	NA	NA	NA	10.4754	10.1378	10.0919	10.4391	NA	9.03874	10.0196	8.57102	NA	9.69986	NA	9.4157	11.1376	9.7419	11.2491	NA	10.3334	NA	10.4308	NA	NA	9.65362	11.3008	NA	10.3015	P42574	CASP3	Caspase-3	P42574	CASP3_HUMAN
NA	NA	NA	NA	NA	10.5211	NA	NA	NA	NA	NA	9.09786	NA	10.3999	NA	NA	NA	NA	NA	NA	NA	NA	NA	10.8508	10.1364	NA	9.36076	NA	NA	NA	NA	10.444	NA	NA	10.7693	NA	NA	NA	NA	10.9775	NA	NA	NA	10.423	NA	NA	10.5062	NA	NA	NA	NA	NA	10.141	10.8904	NA	NA	NA	11.0719	10.0779	NA	NA	NA	NA	NA	10.206	10.1437	10.2313	NA	NA	NA	NA	9.92328	NA	NA	NA	9.07681	10.608	NA	NA	NA	NA	NA	NA	NA	NA	NA	NA	10.4103	10.723	NA	NA	NA	NA	9.37142	10.0062	NA	NA	NA	11.1798	NA	NA	NA	11.1052	NA	NA	10.2576	NA	NA	NA	NA	NA	NA	NA	NA	9.57774	9.78287	NA	9.33632	NA	NA	9.54866	9.35539	NA	NA	NA	NA	NA	10.4178	10.4664	9.73819	NA	NA	10.1158	NA	NA	NA	NA	11.1375	NA	NA	P42575	CASP2	Caspase-2	P42575	CASP2_HUMAN
NA	NA	NA	NA	NA	NA	NA	10.4287	NA	10.1207	NA	NA	NA	10.8442	NA	12.4804	NA	NA	NA	NA	NA	NA	NA	NA	9.92804	10.2284	NA	NA	NA	10.9617	NA	NA	NA	NA	NA	NA	NA	NA	NA	NA	NA	NA	NA	NA	NA	NA	NA	NA	NA	NA	NA	NA	10.9857	NA	NA	NA	NA	NA	NA	NA	NA	NA	NA	NA	NA	NA	NA	NA	NA	NA	NA	10.1397	NA	NA	NA	NA	NA	NA	NA	NA	NA	NA	NA	10.9255	NA	NA	NA	NA	NA	NA	NA	NA	NA	NA	11.7046	10.167	NA	NA	NA	NA	NA	11.222	NA	NA	NA	NA	NA	NA	NA	NA	NA	NA	10.1644	NA	NA	NA	NA	12.5908	NA	NA	NA	NA	NA	NA	NA	NA	NA	11.2382	NA	NA	NA	NA	NA	NA	NA	NA	NA	NA	NA	NA	P42658	DPP6	Dipeptidyl aminopeptidase-like protein 6	P42658	DPP6_HUMAN
16.3579	14.5387	15.1325	16.3921	14.482	15.8104	14.8969	15.4516	15.8697	14.4973	16.2108	15.8088	14.2208	16.1739	14.6299	16.1507	16.1255	14.8362	14.7906	15.9306	15.012	16.0087	16.1148	16.8684	14.6665	14.6463	15.9352	16.1711	14.7852	15.9244	16.1159	16.6136	15.8438	15.3142	15.1782	16.1924	14.3305	14.6688	14.732	15.443	14.6125	14.6739	16.1782	16.1488	15.2001	16.3436	15.4227	14.8557	15.7836	14.4057	15.451	14.1949	14.6119	15.8672	13.9362	14.5345	16.5113	15.8176	16.2437	14.5032	14.7316	13.7337	15.3501	16.1448	15.6993	15.7719	15.7811	15.191	14.8386	14.6761	14.1578	15.887	14.1631	15.5686	16.5723	15.8141	15.8881	14.9256	14.5175	15.2375	16.4065	16.1881	15.0855	15.777	15.9516	15.0442	16.311	16.1459	16.1768	16.4046	15.9007	14.426	15.286	15.557	15.9451	14.3336	16.4874	15.9049	15.7179	16.4194	14.3694	14.9278	16.0929	14.9807	16.1074	15.7638	14.5375	15.1878	14.3162	16.3802	14.8599	14.252	16.386	15.0668	16.4126	15.99	15.6354	16.2662	15.496	14.7412	16.1175	16.1512	15.1681	14.5245	15.9829	16.0979	15.1541	16.2379	16.6323	16.2443	15.8439	15.3762	15.5498	16.0084	15.1296	14.7791	15.0993	16.3754	14.7466	16.1823	P42677	RPS27	40S ribosomal protein S27	P42677	RS27_HUMAN
NA	11.2133	NA	NA	11.7343	11.495	NA	11.3315	NA	10.8776	NA	NA	NA	NA	NA	10.4935	NA	NA	11.7176	11.7953	11.9646	NA	11.4584	11.1469	11.1679	NA	11.245	NA	11.7883	NA	11.9399	11.6713	11.9706	11.3019	NA	NA	NA	10.6562	10.4968	12.1121	NA	10.7044	NA	NA	10.5234	NA	NA	10.9473	11.4182	NA	11.1685	10.7071	NA	11.5973	12.0123	NA	NA	11.356	11.904	NA	NA	NA	11.9214	NA	12.1598	12.1759	NA	11.849	NA	NA	NA	11.4038	12.1563	11.2803	11.2527	NA	NA	NA	NA	11.2081	11.793	NA	NA	NA	NA	12.1958	NA	11.2676	NA	NA	11.4089	NA	11.2075	11.813	9.59084	11.3281	11.8312	11.5666	12.3906	11.7312	10.4156	11.0859	NA	11.7859	NA	11.2428	NA	NA	NA	10.4956	NA	NA	12.6675	NA	NA	11.24	10.7826	11.8753	10.7917	10.7584	11.1252	NA	10.9918	11.014	NA	11.1799	10.7573	NA	NA	11.4742	11.6297	11.7554	11.9225	11.6936	NA	NA	11.0889	11.404	NA	NA	P42680	TEC	Tyrosine-protein kinase Tec	P42680	TEC_HUMAN
NA	NA	NA	9.67632	NA	10.2757	NA	NA	10.1019	NA	NA	9.99482	NA	10.3105	NA	NA	NA	NA	NA	NA	NA	NA	NA	10.7298	NA	NA	NA	NA	NA	9.24937	10.2428	NA	9.65762	NA	9.3641	NA	NA	NA	NA	10.6143	NA	NA	NA	11.0586	NA	NA	10.9891	NA	NA	NA	NA	NA	NA	10.1461	NA	NA	NA	NA	10.6761	NA	NA	NA	NA	NA	NA	NA	NA	NA	NA	NA	NA	8.96122	11.8255	11.1471	NA	NA	10.4811	NA	NA	NA	9.67707	NA	NA	10.157	NA	NA	NA	10.1597	10.6046	10.1695	10.5083	NA	10.8295	NA	10.3405	NA	NA	NA	11.1465	NA	NA	NA	NA	NA	10.3114	NA	NA	10.4242	NA	NA	10.8106	NA	NA	NA	10.6702	10.0095	NA	NA	9.49561	10.2413	10.599	9.66076	NA	9.6736	9.90006	10.0324	9.69175	11.5789	10.6762	9.57833	10.9019	NA	9.23293	9.17665	NA	NA	9.6141	10.2822	NA	10.1887	P42695	NCAPD3	Condensin-2 complex subunit D3	P42695	CNDD3_HUMAN
13.8139	13.3595	14.0641	14.4388	13.2074	13.7848	12.8885	13.7417	13.9784	12.2723	13.9462	13.7142	12.2011	14.4327	12.8512	14.4076	13.673	12.8153	12.9819	13.3862	13.0402	14.0595	13.0041	14.8771	13.2071	12.385	13.5625	14.9086	13.1524	14.749	13.5866	13.775	13.6124	13.6219	13.2542	13.3326	NA	12.239	12.5084	14.5464	12.4802	12.9445	13.6424	14.2242	14.3686	13.4238	14.4054	12.8587	14.13	12.2484	12.6005	12.0879	12.6963	13.6503	12.5017	13.6553	14.1357	13.6694	14.6441	12.7956	13.1083	12.8937	13.3883	14.2846	13.482	13.6842	14.6965	12.7983	13.579	12.5631	13.0912	14.6675	13.0808	13.6169	13.8488	13.5811	13.6615	12.4207	12.6551	12.8933	14.5889	14.1792	13.2308	14.5664	14.0536	13.6609	13.9312	14.4029	14.181	14.6404	13.4421	12.1209	13.8235	13.2034	14.612	12.0469	14.4112	13.5566	13.5045	13.6421	12.7444	12.4885	14.4837	13.5246	13.7263	13.5687	12.648	13.5204	13.1101	13.7659	13.0357	12.6253	13.7007	13.5699	13.7412	14.39	12.9807	14.3754	13.123	13.4363	13.516	13.7658	13.0084	13.2249	14.4403	13.6439	13.5928	14.6153	14.1403	14.3988	14.3381	12.4584	14.1472	13.5678	13.4767	13.4553	12.4164	13.6334	13.448	14.1229	P42696	RBM34	RNA-binding protein 34	P42696	RBM34_HUMAN
NA	NA	NA	NA	NA	NA	NA	NA	9.74289	NA	9.82011	NA	NA	NA	NA	NA	NA	NA	NA	NA	NA	NA	NA	NA	NA	NA	NA	NA	NA	NA	NA	NA	NA	NA	NA	NA	NA	NA	NA	NA	NA	NA	NA	NA	NA	NA	NA	NA	NA	NA	NA	NA	NA	NA	NA	NA	NA	NA	NA	NA	NA	NA	NA	NA	NA	NA	NA	NA	NA	NA	NA	NA	NA	NA	NA	NA	NA	NA	NA	NA	NA	NA	NA	NA	NA	NA	NA	NA	NA	NA	NA	NA	NA	NA	NA	NA	9.76427	11.08	NA	NA	NA	NA	11.5499	NA	NA	NA	NA	NA	NA	NA	10.9734	NA	11.1644	NA	NA	NA	NA	NA	NA	NA	NA	8.42238	9.71811	NA	NA	NA	NA	NA	NA	NA	NA	NA	NA	NA	NA	NA	NA	NA	NA	9.07274	P42702	LIFR	Leukemia inhibitory factor receptor	P42702	LIFR_HUMAN
17.0593	15.722	16.8092	17.5548	16.6452	16.1023	16.0775	16.3451	15.7851	16.2462	17.2349	15.8072	16.315	16.5194	16.1362	17.0973	15.7939	16.3171	16.1251	15.6537	16.2641	15.8831	16.1138	17.7643	15.9016	16.0316	16.0826	16.9657	15.6863	16.5251	16.2771	17.1489	16.5163	17.2534	15.7233	15.9366	16.492	16.1289	16.0927	15.7856	16.3234	16.1577	16.153	15.7718	16.7978	16.1392	16.0014	15.5551	16.8627	16.0593	16.0405	16.0415	16.2667	16.0843	16.054	16.0443	17.3897	15.8161	17.2449	16.1804	16.2155	15.9581	16.0999	17.1845	16.3381	16.2976	16.6344	16.0572	16.1143	16.0403	16.2357	16.5139	16.3986	16.2195	16.4851	16.8583	16.5105	16.2853	16.3515	16.1009	17.4513	16.6304	16.2098	16.8434	16.0175	16.3402	17.2737	17.0063	15.8174	17.2775	16.0527	16.145	16.1963	16.2786	16.7569	16.0419	16.8473	16.453	17.1783	15.8129	16.0779	15.9964	17.0852	16.5411	16.382	15.7005	16.4481	16.2195	16.2471	16.2159	16.0092	15.9737	16.0791	16.3424	15.7466	16.2852	16.1406	16.8765	15.5986	15.7595	15.9434	15.8745	16.1361	15.7011	17.0516	17.2711	15.9903	17.5183	16.61	16.8546	16.3311	16.5952	16.3883	15.9638	16.0785	16.2771	15.9517	16.4314	15.9172	16.7964	P42704	LRPPRC	Leucine-rich PPR motif-containing protein, mitochondrial	P42704	LPPRC_HUMAN
13.1513	14.0979	16.1893	14.7968	14.2543	14.3551	14.9112	13.8313	13.8584	14.0456	13.6437	14.6468	14.2876	13.8386	13.4278	15.8155	14.156	14.7158	14.9982	14.0579	15.2074	14.4373	15.1033	14.7031	14.5018	14.6305	15.0261	15.9086	13.9422	14.0006	14.1098	13.8842	14.0936	14.7775	13.3435	14.5003	13.9459	14.5033	13.7827	15.6758	14.1496	12.9168	13.7483	13.4769	16.1913	13.9496	14.6392	13.457	16.1923	14.9298	13.2818	14.2666	14.978	15.0893	14.5666	13.512	15.0017	13.8897	14.5071	13.5546	15.4285	14.811	12.4765	13.8338	15.533	14.7931	15.578	11.2081	13.8663	13.5178	14.1623	14.8244	15.0024	15.5978	14.2004	15.5449	15.3569	13.4883	13.2297	12.8777	14.9598	15.532	14.9907	13.7898	14.7135	15.0485	15.0051	15.4761	13.4191	14.6	15.284	14.4447	14.9922	13.9948	15.6381	13.6745	14.7876	15.2384	15.4952	12.8258	14.1726	14.2338	15.8639	15.8469	14.5683	13.6335	13.3965	14.3682	13.3238	15.0689	13.6478	14.4562	14.7959	15.2645	13.7396	14.4349	13.4102	14.0113	13.5762	14.095	14.7527	13.8985	14.8801	14.077	14.0223	14.725	13.8955	14.8098	13.3504	15.2834	14.1814	14.817	15.23	13.6967	15.1356	15.1126	13.7121	15.5069	14.7168	13.1129	P42765	ACAA2	3-ketoacyl-CoA thiolase, mitochondrial	P42765	THIM_HUMAN
16.2971	16.3971	15.8211	16.9594	15.78	16.226	15.2432	16.0335	16.1301	15.4545	16.4024	16.2574	15.1736	16.5592	15.2165	15.6183	16.4877	15.6646	16.2306	16.5004	15.7647	16.2734	16.6878	16.962	15.6296	15.953	16.3755	16.6903	15.6416	16.0135	16.7359	16.7999	16.1042	15.9293	16.5849	16.5728	15.475	15.8168	15.9332	16.218	15.3341	15.6532	16.5079	16.343	16.1883	16.9806	16.2141	16.0592	15.9236	15.2774	16.113	15.1705	15.684	16.4167	15.6982	16.1965	16.8321	16.5299	16.5894	16.3379	15.7669	15.5471	15.8554	16.635	16.367	16.391	15.7209	15.653	16.3503	15.7059	16.1655	16.1799	15.8958	16.1036	16.1195	15.9267	16.2372	15.8883	15.7997	16.2462	16.7852	16.3679	16.6238	16.7115	16.5034	16.616	16.6788	16.4591	16.5246	16.7128	15.925	15.7915	16.4668	16.8015	16.1004	15.6644	16.5733	16.4359	16.2582	16.6963	15.6265	16.0438	16.2682	16.4102	16.1343	16.6741	15.957	16.5179	16.0638	16.9708	15.4256	15.7622	16.708	15.9895	16.923	16.2138	16.6882	16.6045	16.0684	16.223	16.3584	16.2124	15.6502	16.0545	16.7574	16.2822	16.6249	16.7074	16.6339	16.558	16.9315	15.8304	16.2321	16.6515	16.33	16.2011	15.9072	16.6883	16.341	16.5525	P42766	RPL35	60S ribosomal protein L35	P42766	RL35_HUMAN
8.91178	11.1028	NA	10.5391	NA	11.4436	NA	NA	10.9286	NA	10.4532	NA	8.80724	NA	NA	10.6976	10.8553	10.914	NA	NA	10.775	11.6434	11.1618	NA	10.573	NA	10.4127	10.4164	11.5951	NA	10.8407	10.0471	NA	9.06222	11.0947	10.9291	NA	NA	NA	9.61612	9.50237	NA	10.048	NA	NA	10.8668	10.7414	11.6559	NA	NA	NA	NA	10.3503	11.0057	NA	11.3443	10.4977	9.11197	NA	NA	10.7687	NA	12.0029	NA	9.74066	10.4015	NA	NA	11.3353	NA	11.2346	9.29409	12.1737	10.0954	9.82208	11.0528	10.4368	NA	NA	NA	NA	NA	11.0803	10.3335	NA	10.5289	9.67847	10.7297	NA	NA	9.47912	NA	9.30576	NA	NA	NA	10.7478	9.27999	10.2224	10.9868	NA	NA	NA	NA	11.0237	10.8946	10.0994	10.5713	9.58792	NA	10.3544	NA	NA	NA	10.7104	NA	10.832	NA	11.392	11.8262	12.6321	10.6214	NA	10.7081	9.70516	9.62738	11.5963	NA	10.4186	NA	NA	12.209	10.5231	10.4534	11.7808	NA	NA	9.99582	11.3192	11.108	P42768	WAS	Wiskott-Aldrich syndrome protein	P42768	WASP_HUMAN
14.4817	10.3365	14.6002	15.3969	NA	14.9912	9.7314	NA	14.6788	12.294	13.8164	15.1327	12.7038	15.1175	11.1656	12.4176	NA	12.7961	NA	NA	NA	14.9406	NA	15.7577	NA	NA	11.8106	14.2807	NA	15.0366	NA	10.1269	13.0127	13.2585	11.9466	11.8783	NA	11.9362	NA	12.2042	10.0283	NA	NA	14.4604	14.1918	NA	13.9328	NA	14.223	NA	12.1902	10.9818	13.0181	14.7737	NA	NA	12.0601	NA	13.2213	NA	NA	NA	NA	14.9361	14.6966	14.5732	14.0463	11.6251	NA	NA	NA	10.8951	NA	15.0882	10.9966	15.4324	14.989	10.5226	NA	NA	15.5706	NA	NA	14.8843	14.8438	NA	NA	14.7135	14.984	12.5814	11.3914	NA	15.2914	NA	11.7516	12.8873	NA	NA	NA	12.6951	11.8995	NA	13.6863	NA	15.1679	NA	NA	NA	NA	NA	NA	NA	NA	13.4425	NA	14.4304	NA	15.2374	NA	NA	11.7576	14.7422	9.81528	10.4003	15.2933	14.5282	NA	12.8779	14.1097	14.7392	NA	NA	NA	NA	NA	NA	NA	14.9777	NA	14.112	P42771	CDKN2A	Cyclin-dependent kinase inhibitor 2A	P42771	CDN2A_HUMAN
13.3541	12.6839	13.7738	13.5239	12.2098	12.4359	11.8638	13.3703	13.5545	12.1208	13.2229	12.0307	12.6303	12.8167	12.9073	13.1673	13.7096	12.7173	11.4661	12.6723	12.7482	12.6617	12.2681	12.845	12.8864	11.7409	12.9276	12.7739	12.6348	12.4191	13.1498	11.2757	15.58	12.7526	12.8652	12.2646	13.5982	12.5111	11.3618	13.7438	11.601	12.1163	12.9235	11.8215	13.5951	12.365	11.9382	14.6092	13.9438	12.4699	12.1168	11.4574	11.919	11.9734	12.0151	12.2193	11.164	13.1304	12.3222	11.6477	11.8297	12.1627	12.7897	11.9246	11.996	12.2585	12.702	11.8335	12.8124	12.3822	12.8154	12.9575	12.8425	12.4315	13.1641	12.0763	11.7399	12.436	12.8466	14.5489	13.3832	13.3815	12.2351	11.7922	12.4194	12.7481	NA	12.6201	12.0067	12.0989	13.2943	12.1322	12.3867	12.7618	12.9555	11.7815	13.0263	12.8772	12.9875	13.3244	11.6704	12.7514	12.7548	12.3707	11.8255	12.6795	12.1529	12.8913	12.6166	12.0584	13.065	11.8123	11.4582	11.7476	13.1379	13.1654	13.2655	12.1908	13.1838	13.5542	14.5263	13.8786	12.7603	12.5175	11.9225	12.5402	12.1773	12.2115	12.7547	12.7363	12.9776	13.8622	13.4927	13.2199	13.6587	13.6143	12.9126	12.6984	13.6603	13.1552	P42785	PRCP	Lysosomal Pro-X carboxypeptidase	P42785	PCP_HUMAN
11.9515	12.2848	11.9341	12.6203	12.3485	13.3511	12.7539	12.3158	12.307	12.5356	11.8002	12.9191	12.0507	12.4838	12.9453	12.223	12.635	12.1991	12.8337	12.5099	12.5101	11.9336	12.6367	12.6062	12.4599	12.4729	12.3724	12.2741	12.2684	12.4348	12.4868	12.4182	11.6788	12.8209	12.5945	12.5292	13.3591	12.6087	12.5438	13.0165	12.5793	12.851	12.7743	12.1926	12.2991	12.34	12.2147	12.3244	12.0935	12.502	12.9369	12.3584	12.4375	12.7197	12.6047	12.536	12.6503	12.7472	13.2505	12.6211	12.409	12.4777	12.1594	12.255	12.9132	12.9502	12.1748	12.64	12.6065	12.0382	12.8618	12.0185	12.8573	12.4811	12.1844	13.2943	12.9674	12.6889	12.7762	12.782	12.276	12.1168	12.6953	12.412	12.8826	13.0777	13.0178	11.9018	12.3429	13.2237	11.866	12.5546	12.0826	12.4773	12.3214	12.6182	12.5146	12.2269	13.1972	12.6884	12.6391	12.6423	12.2122	13.1416	13.2839	12.6132	12.6831	12.6083	12.6897	12.0093	12.3053	12.2693	12.05	13.5428	12.0127	13.5791	12.5001	12.499	12.2534	12.5366	12.7365	12.2675	12.5439	12.6698	12.2193	12.5286	12.5342	13.1047	12.0752	11.971	12.2936	12.8212	12.2208	12.4584	12.3007	12.7864	12.7796	12.4106	12.373	11.9138	P42858	HTT	Huntingtin	P42858	HD_HUMAN
NA	10.7486	10.1314	10.8789	NA	NA	NA	NA	10.9501	NA	10.7178	11.2854	NA	11.3061	NA	NA	NA	NA	NA	NA	10.7757	10.8734	NA	11.0218	NA	NA	NA	12.5449	8.66129	11.4421	10.3511	10.5728	10.1807	NA	9.95936	NA	NA	NA	10.4502	NA	NA	NA	NA	10.8689	10.5833	9.89686	10.7345	NA	10.1856	NA	NA	NA	NA	11.1962	NA	NA	NA	NA	13.1135	NA	NA	NA	NA	10.8342	10.8762	10.2781	12.2499	NA	10.0418	NA	NA	NA	10.9357	10.3588	10.5664	NA	11.1861	NA	NA	10.5265	10.3743	NA	11.121	11.1181	NA	11.5449	NA	12.0217	9.81876	13.1377	11.2226	NA	10.6412	10.7975	10.4346	NA	NA	NA	8.80342	NA	8.9538	NA	12.2216	10.8783	NA	NA	NA	10.3287	10.8315	NA	10.4986	NA	NA	NA	9.31029	12.3283	10.8731	11.9503	NA	10.346	10.3664	10.619	NA	NA	11.3043	11.6388	10.4255	13.3516	NA	11.6269	10.9386	NA	NA	NA	10.4929	11.8799	10.5613	11.371	10.9419	10.1819	P42892	ECE1	Endothelin-converting enzyme 1	P42892	ECE1_HUMAN
11.064	11.4266	12.0309	11.4961	11.4033	11.992	11.5367	11.8079	11.4036	10.8781	11.0761	10.5239	10.5879	10.5414	10.5148	9.49468	11.2988	11.2645	10.9521	11.7585	12.2362	11.3867	12.0569	11.4642	10.7575	11.3151	10.8306	11.4254	11.0215	11.1606	10.928	10.7536	10.4851	10.3548	10.9867	10.9138	12.264	11.2125	11.2226	10.5831	11.5005	11.1199	10.9042	11.5183	11.9826	11.2932	11.2678	10.9952	12.1633	10.7238	11.0175	10.812	NA	10.9926	11.0341	10.8679	10.3744	12.0605	11.1435	11.1507	10.9281	10.9375	NA	11.7249	10.1641	10.4766	10.7408	10.9921	10.8825	10.6105	10.7435	9.21626	10.8362	11.9757	12.6257	11.3869	10.7769	10.2294	11.1809	9.75735	11.2949	10.7129	11.6494	11.6822	10.9592	11.8935	11.064	11.9956	11.4779	11.0529	9.78506	10.7911	10.5408	11.3447	NA	NA	11.6806	10.6547	10.7432	11.8858	10.2404	10.6808	10.6308	11.8813	10.6298	11.7808	10.0042	10.9102	11.0689	10.8964	10.9993	11.3028	10.3096	NA	10.6472	11.0208	9.9616	11.6548	10.4799	10.3356	10.7294	11.5754	11.0403	11.7782	11.56	11.4643	11.1385	11.3447	10.7755	11.9264	10.7651	10.9246	10.5817	10.7067	11.1451	11.1017	9.55985	11.9039	11.1837	11.0153	P42898	MTHFR	Methylenetetrahydrofolate reductase	P42898	MTHR_HUMAN
NA	10.4303	10.693	11.6864	NA	11.187	10.7311	11.1918	NA	NA	9.86225	14.1335	NA	11.5195	10.2868	11.2737	11.1026	NA	10.662	9.5211	9.93546	10.0232	9.99625	10.591	9.03311	9.27421	NA	9.70249	NA	11.5664	11.1194	NA	9.447	NA	NA	9.60252	NA	8.88488	11.1785	NA	10.3667	11.9931	11.254	10.6032	NA	10.1161	NA	9.57719	NA	11.5766	11.7877	10.1851	10.8459	10.9468	NA	11.4468	10.7951	11.6714	14.8264	11.4396	NA	10.8654	NA	12.4701	10.499	14.6562	NA	NA	10.2846	NA	11.21	10.8189	10.0361	9.59074	10.3295	10.6414	11.5206	10.7243	11.3595	NA	11.8084	NA	10.0439	11.8808	13.757	8.03202	NA	11.3929	10.4007	14.0611	10.4275	10.9593	11.0553	NA	10.8946	10.7191	9.00679	9.63837	NA	NA	10.0038	10.3825	10.8233	8.4699	10.6674	10.7633	11.7355	10.5993	10.3978	9.79054	NA	NA	NA	10.1583	10.3218	NA	10.8114	13.2042	10.8055	9.66628	9.68653	9.53048	9.72824	10.2539	12.2723	12.1799	10.3177	14.2245	NA	12.6535	NA	11.9907	10.5856	11.0198	NA	11.1299	12.6651	12.0385	NA	NA	P43003	SLC1A3	Excitatory amino acid transporter 1	P43003	EAA1_HUMAN
10.7996	11.0991	10.1176	NA	NA	10.4546	10.5362	11.9703	10.5876	11.9459	NA	NA	11.3621	9.38671	12.0635	NA	NA	11.7086	11.7599	NA	NA	NA	11.0131	NA	10.5992	12.087	11.0804	10.8829	11.0928	NA	NA	9.43027	NA	NA	10.9702	NA	12.5836	12.0235	11.5868	NA	11.6513	11.9072	11.2731	11.3912	NA	NA	NA	11.6703	NA	12.0951	10.9988	NA	NA	NA	11.9214	10.5452	10.3735	NA	10.9368	10.9048	11.7309	11.9515	10.3278	NA	10.6765	NA	NA	NA	NA	11.8189	11.9796	NA	11.9613	NA	NA	NA	NA	11.1337	10.6346	11.657	NA	NA	11.0007	NA	NA	11.4259	NA	10.7987	NA	NA	11.6496	11.0097	NA	NA	NA	11.4551	NA	NA	11.2755	NA	11.2333	11.1935	NA	11.2583	10.401	10.6963	10.8093	11.246	11.4813	NA	NA	11.6231	NA	NA	NA	NA	11.3891	NA	10.403	11.0328	10.9999	10.5675	11.4874	10.3556	NA	NA	10.9766	NA	10.8152	NA	10.3849	10.8817	9.83326	11.1377	10.8779	NA	11.0682	NA	NA	8.93536	P43007	SLC1A4	Neutral amino acid transporter A	P43007	SATT_HUMAN
14.2727	14.6033	13.9493	13.8598	14.5843	15.1849	14.7197	14.7471	14.5657	14.5742	14.0423	13.4756	14.5224	13.8748	14.6632	13.9798	14.2015	14.5146	14.3581	14.6187	14.957	14.5229	14.8413	14.0214	14.6202	14.6453	14.6534	14.0608	14.5231	13.9482	15.245	15.1066	14.0836	13.8061	14.4756	14.5591	14.7679	14.7504	14.5883	13.5145	14.5092	14.4461	14.6816	14.5439	14.2604	14.5353	14.4002	14.9015	14.2941	14.8207	14.7323	14.6128	14.4278	13.6323	14.5864	14.3833	15.3376	14.8789	15.5622	14.7583	14.607	14.5596	14.3956	14.3102	13.2789	13.4611	13.7068	14.4623	14.3269	14.6623	14.8025	14.0308	14.9856	14.6611	14.3042	15.3231	13.3814	14.7473	14.7133	15.4804	13.7154	13.5846	14.7604	14.2793	13.5369	14.7707	15.278	14.0977	14.4063	15.3034	14.3253	14.359	14.4145	14.6902	13.8981	14.3106	14.1445	14.2447	14.2135	14.183	14.4474	14.7926	14.0352	14.8117	15.0204	14.5956	14.3535	14.3361	14.3638	14.339	14.6967	14.4548	14.5597	14.6751	14.1934	14.3008	15.1599	13.7457	14.9695	14.9751	14.81	14.5481	14.7785	14.672	14.2103	14.3265	14.4037	15.0786	14.3135	13.8799	14.4018	15.3261	13.9876	14.6102	14.5038	14.5568	15.0704	14.2338	14.5202	14.2319	P43034	PAFAH1B1	Platelet-activating factor acetylhydrolase IB subunit beta	P43034	LIS1_HUMAN
12.098	NA	13.2004	13.5134	NA	NA	NA	NA	12.577	NA	9.9172	13.0273	NA	14.2617	11.7115	NA	11.2063	NA	NA	NA	NA	13.6458	NA	12.9547	NA	12.3023	11.2597	14.0817	NA	13.6662	NA	12.6653	11.9361	12.2039	NA	NA	NA	11.1158	NA	13.5073	11.7866	NA	12.4021	12.9848	13.2932	12.2357	13.9901	NA	13.0639	NA	11.7572	12.7043	NA	12.5297	NA	NA	12.6613	10.9991	14.3036	11.864	NA	NA	13.1915	13.4487	11.297	13.0987	13.9141	NA	NA	NA	11.085	11.7831	NA	14.0577	11.2505	NA	11.9272	11.5918	11.7434	NA	13.4606	NA	NA	13.2472	12.874	NA	12.4508	13.2232	12.4928	13.4693	13.3984	11.9828	13.3561	11.6631	11.4996	NA	11.9858	NA	13.48	NA	NA	11.2175	13.6521	NA	11.7762	NA	NA	NA	11.4483	NA	NA	NA	NA	NA	11.2829	13.2189	NA	13.4152	NA	NA	12.5698	12.6112	11.4676	NA	13.5432	12.9301	11.0304	13.5278	12.057	12.299	NA	NA	12.5094	NA	NA	NA	NA	13.6911	NA	12.524	P43121	MCAM	Cell surface glycoprotein MUC18	P43121	MUC18_HUMAN
12.3325	12.5203	12.8242	12.8739	12.352	13.646	NA	12.1715	12.5136	12.1754	12.3708	13.0861	14.3748	11.9403	12.0727	12.539	12.4587	12.127	10.8314	12.3681	12.831	11.734	12.4097	12.0736	12.7895	10.8739	12.053	NA	12.6201	12.0104	11.459	13.8607	13.0355	12.8647	12.2193	12.474	NA	10.8861	12.0575	13.534	11.9989	12.1183	12.3189	12.1781	13.426	12.5214	11.1453	11.6079	13.0876	10.7556	12.31	NA	12.2419	13.3894	11.3983	13.2037	13.7421	12.4505	11.4903	12.3406	12.2169	NA	11.79	11.7614	14.3486	13.22	NA	12.2482	13.1905	11.4599	11.8006	12.6302	12.736	11.1984	12.5988	13.5982	13.8032	11.9742	11.6937	12.9252	12.4048	12.3368	12.0755	11.7944	13.2657	12.5293	13.8754	12.4953	11.5262	11.7784	12.539	11.5804	NA	12.621	12.2379	NA	13.4326	12.5576	11.8005	12.5382	13.3109	12.1956	NA	13.3016	12.7486	12.3334	12.7877	13.2011	12.7433	12.4969	12.698	NA	12.5912	12.4316	12.6313	12.2301	12.123	11.8593	12.2492	11.8757	12.5682	11.8313	12.1643	12.5842	11.3924	13.3298	12.7078	11.6063	11.42	12.1769	13.1826	12.1311	12.8292	12.4617	12.0713	12.4324	11.0246	11.8585	12.2817	11.7329	P43155	CRAT	Carnitine O-acetyltransferase	P43155	CACP_HUMAN
11.3768	10.7005	10.9264	10.8492	NA	NA	10.9488	NA	NA	10.7623	NA	NA	NA	NA	NA	NA	10.5823	10.8094	10.534	11.3352	10.3174	NA	10.554	NA	11.0218	11.0173	NA	NA	10.836	NA	NA	9.17762	NA	NA	11.3	10.7859	NA	10.6995	NA	11.9059	10.104	10.6737	NA	NA	NA	NA	9.78338	11.729	NA	10.8928	9.51114	NA	11.1544	NA	11.4937	11.9471	NA	NA	NA	11.0233	NA	NA	NA	NA	NA	NA	NA	NA	11.3341	NA	10.6264	NA	8.28182	10.5241	10.6959	10.2555	NA	9.90659	NA	NA	NA	NA	11.6683	NA	NA	11.6746	10.3149	NA	NA	NA	NA	NA	10.382	NA	NA	NA	9.78617	10.2424	NA	NA	NA	NA	NA	11.2721	10.0997	10.6807	NA	NA	10.5894	10.3803	NA	10.6581	NA	10.8281	NA	NA	NA	NA	10.0331	10.2313	11.5222	11.4205	10.0091	10.4216	NA	NA	11.3165	NA	10.7313	NA	10.503	NA	NA	9.70764	NA	10.7612	NA	NA	10.521	10.6368	P43234	CTSO	Cathepsin O	P43234	CATO_HUMAN
15.6791	15.4686	15.4433	15.626	15.5583	15.2878	15.8831	15.8919	15.1042	15.2276	15.3812	15.767	15.6234	16.1879	15.9647	15.4117	15.4264	15.358	15.8161	15.5315	15.3132	15.7692	15.4076	15.8328	15.4051	15.6903	15.5289	16.312	15.5074	16.0933	15.4722	15.3887	15.22	15.3356	15.4249	15.5117	15.4941	15.4524	15.5038	15.8093	15.6244	15.5954	15.7106	15.8058	15.4761	15.3136	15.581	15.5063	15.5135	15.6961	15.6421	15.4089	15.5548	15.7276	15.8111	15.4614	15.0562	15.5131	16.1464	15.6482	15.7172	15.7165	15.2434	15.5502	15.6468	15.4737	16.1781	15.5989	15.5233	15.696	14.8313	15.6085	15.2902	15.4761	15.1383	15.2085	15.6957	15.6766	15.6092	15.0152	15.8168	15.6392	15.191	15.6766	15.8071	15.6875	15.2462	16.0217	15.8562	16.2239	15.4831	15.7174	15.7594	15.2831	15.4611	15.4617	15.194	15.7796	15.5515	15.1264	15.8954	15.6858	16.2256	15.4756	15.3622	15.5812	15.6233	15.4434	15.6531	15.6339	15.4894	15.9942	15.5956	15.8133	15.2422	15.7283	15.4913	16.0019	15.5428	15.411	15.471	15.1377	15.5972	15.4833	15.5882	15.5195	15.5885	16.1796	15.7404	16.0396	15.4019	15.1015	15.5717	15.6059	15.4884	15.5858	15.7384	16.1075	15.5523	15.4076	P43243	MATR3	Matrin-3	P43243	MATR3_HUMAN
14.5543	13.5175	14.2367	14.0467	13.8035	14.6446	13.8866	13.8962	13.6892	13.7032	14.7789	14.6924	13.8423	14.4652	14.209	14.3263	13.6547	13.5616	13.947	13.9367	13.7269	14.2721	14.0157	14.5975	14.2405	13.7659	14.0421	15.3566	13.7488	14.4362	14.4304	14.7483	14.1951	13.9693	13.6866	14.1743	14.0044	13.8397	13.5779	14.2763	13.4466	13.9478	14.5363	14.4452	14.2866	13.7273	14.71	13.7468	14.3469	14.1065	13.5895	13.6428	14.0368	14.8913	13.9516	13.9142	14.6283	14.0779	15.6635	13.7886	14.0127	13.8765	13.7564	14.2314	14.582	14.3617	15.4516	13.8202	13.908	13.9861	13.47	14.5465	14.0094	14.6979	13.9257	14.0708	14.9575	13.6862	14.0212	13.7877	14.5121	14.3195	13.2371	14.2798	14.5498	13.7876	14.8622	15.3782	14.2695	15.7383	14.2658	13.737	15.1433	13.8103	14.5	13.7978	14.0191	13.9345	14.9595	13.6516	14.2555	14.2127	15.4794	13.8361	14.9037	14.0167	13.7296	14.2026	14.236	14.1599	13.9772	14.0234	14.1409	14.0064	14.0638	14.7786	14.2115	14.3479	14.0463	13.9363	14.4027	13.7949	13.9521	13.6239	14.2014	14.7612	13.7908	15.8084	14.6236	15.5073	14.7162	13.4008	14.253	14.2449	13.9328	14.2156	13.9579	15.6853	14.1615	14.4812	P43246	MSH2	DNA mismatch repair protein Msh2	P43246	MSH2_HUMAN
NA	10.0311	NA	NA	NA	NA	NA	NA	10.1373	10.3097	NA	NA	NA	NA	NA	10.1075	NA	NA	NA	NA	9.87987	NA	NA	10.629	NA	NA	NA	9.54786	NA	NA	9.66112	NA	NA	NA	NA	NA	NA	8.69353	NA	11.1039	NA	NA	NA	NA	NA	NA	NA	NA	NA	NA	NA	NA	NA	11.0922	NA	NA	NA	NA	NA	NA	NA	NA	NA	NA	10.8021	NA	NA	NA	NA	NA	NA	NA	NA	NA	NA	NA	10.2214	NA	NA	NA	10.8445	NA	NA	10.9153	NA	NA	NA	NA	NA	NA	10.4531	NA	11.0139	NA	NA	NA	9.62276	10.0297	NA	NA	NA	NA	NA	NA	NA	NA	NA	NA	NA	NA	NA	NA	NA	NA	NA	NA	NA	NA	NA	9.6663	11.3378	NA	NA	NA	9.73903	NA	NA	NA	9.67175	NA	10.6836	NA	9.94261	NA	NA	NA	10.036	NA	NA	9.87081	P43250	GRK6	G protein-coupled receptor kinase 6	P43250	GRK6_HUMAN
11.0913	12.4638	12.1335	11.8254	12.5533	13.2604	12.6509	12.2642	11.4575	13.0035	10.6316	11.7823	12.6374	NA	12.929	11.6932	12.1398	12.3729	12.3881	11.8146	13.434	NA	11.7868	10.0064	12.0519	12.5979	11.7158	11.3226	12.6555	11.1349	11.9378	12.2645	11.0065	12.4747	12.1102	11.2709	12.6433	12.6618	12.1304	12.9705	12.4635	12.8393	11.8251	11.4639	11.794	11.8914	11.1404	12.145	10.7794	13.0687	12.4713	12.5681	12.3363	11.4716	12.6087	12.1048	10.9301	11.7183	11.4149	12.791	13.05	12.4336	11.4885	10.898	12.0552	11.6241	11.4785	12.433	11.8333	12.718	13.1887	NA	12.4037	11.0932	11.8175	12.5593	12.0194	12.6197	13.2136	12.6769	8.93209	11.9189	12.6944	11.2115	11.5495	11.6017	12.4722	11.639	10.7574	11.7551	11.6698	12.7964	11.9518	11.5709	NA	12.7464	12.2561	12.0006	10.5674	12.2639	12.4809	12.7192	10.8815	12.4154	12.8646	11.4872	12.9698	12.0114	12.7528	11.5027	12.7575	12.4849	10.7178	12.5244	10.3416	11.8475	12.5639	10.1612	11.7356	12.5668	11.379	10.3934	12.2627	12.4097	10.9344	9.847	11.6255	11.5943	11.2978	11.816	11.1183	12.9615	12.0806	11.6557	11.4659	12.5139	12.4996	11.1665	12.3642	10.6612	P43251	BTD	Biotinidase	P43251	BTD_HUMAN
17.0477	16.3631	18.1526	16.3576	16.6388	16.6363	15.4981	15.9394	17.0469	15.8375	17.6426	15.6067	15.6911	15.9803	15.7823	16.576	17.5209	17.0143	15.8079	15.8562	17.1895	16.7535	16.7529	16.2085	16.6079	15.6585	16.8593	15.2843	15.5911	16.0975	16.9131	16.9782	17.2165	17.2512	17	16.2366	16.3647	15.9211	15.6566	16.597	15.7376	16.1933	16.2953	16.8345	18.0762	16.4949	16.8509	16.4478	18.0027	15.9625	15.9629	15.7939	15.9798	16.0984	16.2799	16.4935	17.5457	15.4186	15.1618	16.226	16.1002	16.3542	16.6948	15.4452	16.2655	15.6439	15.2304	15.997	16.9088	16.6024	16.4652	15.5514	16.5474	17.2934	17.4795	17.5754	16.2669	16.4174	15.8027	16.8033	16.2762	17.3542	17.169	15.1748	15.6958	17.2991	17.2565	15.844	16.662	15.34	17.8648	15.3411	17.0963	16.402	16.2325	15.6698	16.9346	15.9754	17.4763	16.7157	15.5372	16.0008	15.2827	17.3544	16.6889	15.6147	16.2978	17.1332	16.717	16.4303	16.2017	16.3265	16.6107	16.191	17.5123	15.5871	17.0274	15.4117	17.5789	16.5857	17.2797	17.1834	16.2567	16.6158	15.1708	15.8249	16.5592	15.5361	16.706	15.8267	17.2739	15.7478	16.9004	16.9321	17.6671	17.7612	16.698	15.498	17.6509	17.4982	P43304	GPD2	Glycerol-3-phosphate dehydrogenase, mitochondrial	P43304	GPDM_HUMAN
16.7086	15.4566	15.7936	16.8199	15.7218	15.7562	15.0278	16.237	16.9012	15.5357	16.6707	16.4144	15.581	16.2978	14.9781	16.0945	16.2491	16.2448	15.7468	15.8358	15.9023	16.5272	16.097	16.7133	15.5645	15.4307	15.6285	16.068	15.4045	16.3121	16.4681	16.5952	16.0738	15.893	15.7871	16.3046	15.9135	15.3015	15.3291	15.6409	15.6974	15.6076	15.9491	16.4446	16.0133	16.0843	15.9179	16.0436	16.1086	15.3281	15.5942	15.7044	15.8445	16.3855	15.3392	15.7353	16.5058	15.8422	15.3642	15.2954	15.3536	15.3241	16.1626	15.992	16.6707	16.3413	16.1068	15.51	15.9539	15.5679	15.4949	15.8092	15.4744	15.9399	16.1713	15.6374	16.3124	15.5561	15.2266	16.4711	16.4674	16.5015	16.0077	16.0207	16.6284	16.2094	16.3605	15.5265	16.6981	15.6242	15.9889	15.3906	15.9811	15.8149	15.8563	15.3146	15.8918	16.4007	15.9431	16.0946	15.1639	15.5283	15.9637	16.0579	15.7528	15.7448	15.246	15.7884	15.6826	16.265	15.3438	15.7069	16.2555	15.906	16.1327	16.8036	16.0314	16.3785	15.7149	15.8687	16.4211	16.7966	15.5812	15.6903	15.9783	16.2742	16.0052	15.8147	16.9983	15.6033	16.1366	16.3516	15.985	16.0006	16.0384	15.9247	15.6536	15.284	15.8476	16.4676	P43307	SSR1	Translocon-associated protein subunit alpha	P43307	SSRA_HUMAN
10.7166	NA	NA	NA	NA	NA	NA	NA	NA	NA	NA	NA	9.78794	NA	NA	NA	NA	NA	NA	NA	NA	NA	NA	NA	NA	NA	NA	NA	NA	NA	NA	NA	NA	NA	NA	NA	NA	8.8577	NA	NA	NA	NA	NA	NA	NA	NA	10.6457	NA	NA	NA	NA	NA	NA	NA	9.51307	NA	NA	12.3763	8.79674	NA	NA	NA	NA	NA	10.6266	NA	NA	NA	NA	NA	NA	NA	NA	NA	NA	NA	NA	NA	NA	NA	NA	NA	NA	NA	NA	NA	NA	NA	NA	NA	NA	NA	NA	NA	NA	NA	NA	NA	NA	NA	NA	NA	NA	NA	NA	NA	NA	10.8401	NA	NA	NA	NA	NA	NA	NA	NA	8.5496	NA	NA	NA	10.8908	NA	NA	NA	NA	NA	9.98861	10.5448	NA	NA	NA	NA	NA	NA	NA	NA	9.58186	NA	NA	NA	P43351	RAD52	DNA repair protein RAD52 homolog	P43351	RAD52_HUMAN
13.0117	15.8383	12.8119	14.3822	15.8046	12.0013	17.2241	14.9442	14.4495	17.8904	13.8709	13.8178	16.7982	10.7079	17.0715	15.0649	NA	15.3813	17.0098	14.6356	13.6921	11.6187	14.7896	12.3453	14.984	17.5391	15.2127	9.88506	14.5848	12.6969	14.3645	13.5165	13.114	14.103	15.8239	12.1195	17.1118	17.2827	16.6889	14.2987	16.9986	16.7153	13.9843	NA	13.0018	13.6516	NA	14.9863	13.0184	16.4224	16.5792	17.9659	15.6256	13.9518	16.8972	15.3091	13.062	14.4923	NA	17.1416	17.094	17.2487	15.3935	14.2716	14.2277	13.9515	15.9958	16.7743	14.9086	17.4056	16.6894	14.4084	16.3376	12.2233	12.7	12.4867	14.4358	17.0656	17.2528	15.3269	12.2345	12.4309	17.4603	14.1598	13.9389	15.0078	13.3484	NA	NA	NA	13.0903	17.0904	14.1658	13.8577	14.5368	18.5859	12.7166	13.8311	13.4343	13.9926	16.3879	16.4879	10.3983	15.2898	12.156	14.3897	16.9964	14.0498	16.2116	12.7598	16.5586	16.122	12.362	15.3816	12.1312	13.1507	14.2389	11.3039	15.2307	14.5713	12.43	14.4739	16.8553	15.6648	14.0219	12.1292	14.9817	NA	13.0007	10.486	12.5757	16.9477	12.2443	14.9137	15.2155	16.0116	15.6325	NA	15.4941	13.9236	P43353	ALDH3B1	Aldehyde dehydrogenase family 3 member B1	P43353	AL3B1_HUMAN
14.2392	NA	NA	15.7438	NA	NA	NA	NA	15.3438	NA	14.572	NA	NA	NA	NA	11.3414	NA	NA	NA	NA	NA	14.6983	NA	15.417	NA	NA	NA	15.8264	NA	13.6604	NA	NA	NA	NA	NA	NA	NA	NA	NA	NA	NA	NA	NA	14.0505	NA	NA	NA	NA	NA	NA	NA	NA	NA	NA	NA	NA	9.56615	NA	NA	NA	NA	NA	NA	11.7768	9.66362	NA	15.8249	NA	NA	NA	NA	15.6011	NA	NA	NA	NA	NA	NA	NA	NA	15.9926	NA	NA	10.4864	NA	NA	NA	16.0352	10.6096	NA	NA	NA	NA	NA	14.1907	NA	NA	NA	NA	NA	NA	NA	15.5326	NA	NA	NA	NA	NA	NA	NA	NA	NA	NA	NA	NA	16.7065	NA	NA	NA	NA	12.6214	15.6266	NA	NA	10.7761	15.9061	NA	NA	15.6409	16.0659	NA	NA	NA	NA	NA	NA	NA	13.0901	NA	14.5014	P43358	MAGEA4	Melanoma-associated antigen 4	A8MXT2;Q96M61;A2A368;O15480;P43361;P43363;O60732;P43358;P43355	MAGA4_HUMAN
11.2883	NA	NA	NA	NA	NA	NA	NA	11.4633	NA	11.6392	NA	NA	NA	NA	NA	NA	NA	NA	NA	NA	NA	NA	NA	NA	NA	NA	NA	NA	NA	NA	NA	NA	NA	NA	NA	NA	NA	NA	NA	NA	NA	NA	NA	NA	NA	NA	10.1891	NA	NA	NA	NA	NA	10.6203	NA	NA	NA	NA	NA	NA	NA	NA	NA	NA	NA	NA	NA	NA	NA	NA	NA	NA	NA	NA	NA	NA	NA	NA	NA	NA	NA	NA	NA	NA	NA	NA	NA	10.3491	NA	NA	NA	NA	NA	NA	NA	NA	NA	NA	NA	NA	NA	NA	NA	NA	NA	NA	NA	NA	NA	NA	NA	NA	NA	NA	NA	11.3025	9.73753	NA	NA	NA	NA	11.9351	NA	NA	NA	NA	NA	NA	NA	10.5254	NA	NA	NA	NA	NA	NA	9.90335	10.6397	NA	11.9997	P43362	MAGEA9B	Melanoma-associated antigen 9	P43362	MAGA9_HUMAN
12.0125	NA	NA	10.5261	NA	NA	NA	NA	11.3342	NA	11.4093	NA	NA	NA	NA	NA	NA	NA	NA	NA	NA	11.2083	NA	11.5794	NA	NA	NA	NA	NA	NA	NA	NA	NA	NA	NA	NA	NA	NA	NA	NA	NA	NA	NA	NA	NA	NA	NA	NA	NA	NA	NA	NA	NA	NA	NA	NA	NA	NA	NA	NA	NA	NA	NA	NA	NA	NA	NA	NA	NA	NA	NA	NA	NA	NA	NA	NA	NA	NA	NA	NA	12.3004	NA	NA	NA	NA	NA	NA	NA	NA	NA	NA	NA	NA	NA	NA	NA	NA	NA	NA	NA	NA	NA	NA	NA	NA	NA	NA	NA	NA	NA	NA	NA	NA	NA	NA	NA	NA	NA	NA	NA	NA	11.719	NA	NA	NA	NA	NA	NA	11.8253	NA	NA	NA	NA	NA	NA	NA	NA	NA	NA	11.1865	P43363	MAGEA10	Melanoma-associated antigen 10	P43363	MAGAA_HUMAN
NA	9.83634	10.8118	9.95018	9.65749	10.0316	10.4086	NA	9.9519	10.7254	NA	10.4474	10.6133	9.29483	11.2714	10.7269	9.93478	11.5343	10.252	9.96297	10.5824	9.15415	10.4516	10.4567	9.90575	10.4253	NA	NA	10.021	NA	10.03	10.4941	10.8235	10.1869	9.99482	10.4325	NA	10.5441	10.2113	10.444	10.2091	9.09886	10.3901	NA	9.4232	10.5643	10.4656	9.06618	10.1517	10.5571	10.9083	9.86886	11.1514	10.6292	10.4625	11.0881	10.0689	10.9781	9.4951	NA	10.0518	NA	10.7548	9.74282	10.8506	11.1559	NA	9.90503	10.4835	NA	NA	10.3034	NA	9.70089	9.59368	11.1125	10.7295	10.7353	NA	11.9869	10.9247	10.5309	10.4052	10.7784	11.1482	11.5265	10.4137	9.50867	9.46448	10.0398	10.8503	9.48034	10.8885	10.0413	NA	10.879	9.55275	10.4882	9.01953	NA	NA	10.0668	NA	10.7821	10.5132	10.697	NA	10.0216	11.1334	9.86628	9.82026	10.1633	NA	NA	10.3764	NA	11.2288	9.79554	NA	11.1392	10.9229	10.4798	10.9914	10.1393	9.81513	10.1863	10.0378	9.61408	9.82778	NA	10.517	11.0121	NA	10.2142	11.4611	NA	9.56901	10.4364	10.5643	9.31468	P43378	PTPN9	Tyrosine-protein phosphatase non-receptor type 9	P43378	PTN9_HUMAN
12.3524	12.9032	12.5998	12.2247	12.4477	13.3989	12.9692	13.2738	12.7736	12.7992	12.5817	10.6226	13.0241	12.0887	12.4865	12.9063	13.4145	13.4235	13.1039	13.027	13.543	12.8242	13.9677	11.9599	13.6305	13.1664	12.8	11.9127	13.341	11.3763	13.3574	12.3967	12.6726	11.8482	12.8917	13.143	13.2594	12.618	12.9829	12.5764	12.9453	13.1553	13.7429	13.4796	12.4113	13.4046	13.1027	12.3383	12.4921	12.6452	13.3847	13.0506	12.8226	11.1803	12.8824	13.2734	12.3354	13.3494	11.0533	13.2197	13.2321	13.0573	12.7793	11.4425	11.1533	11.3582	10.5955	12.6637	13.0592	12.3446	12.9658	12.8441	13.3709	13.6952	13.1725	12.6543	9.48564	13.0332	12.7182	12.5051	11.708	13.155	12.8248	11.2201	10.8329	13.2029	12.6753	12.1568	13.8204	11.8004	12.3755	12.9858	13.3668	12.9136	13.1376	13.0268	14.2983	13.0499	13.0636	13.5896	12.3626	13.0236	11.6314	13.4913	13.3844	13.2844	13.1177	12.9918	12.9456	13.3851	13.241	13.1581	13.415	13.4248	14.0144	13.0582	12.6298	11.9278	12.5939	13.0548	12.4804	12.6557	12.7445	12.9034	11.9122	13.1772	13.2861	NA	12.9303	12.4768	13.4281	13.1865	13.3743	13.316	13.5546	13.316	12.6327	13.6103	13.4601	12.7773	P43405	SYK	Tyrosine-protein kinase SYK	P43405	KSYK_HUMAN
14.951	14.5213	13.8547	14.339	14.6517	15.1454	14.6922	15.4255	15.1442	14.2887	14.7659	14.0957	14.2291	14.3593	14.6354	14.3499	14.9964	14.3385	14.1495	14.928	14.8231	15.7366	15.0058	14.1551	14.9271	14.4999	14.7944	16.1357	14.6979	14.1324	14.866	15.4769	14.3442	14.8287	14.629	13.9124	15.1569	14.8277	14.7665	14.5904	14.8686	14.1358	15.2136	16.281	14.3843	14.8869	14.9722	14.2062	13.8933	14.316	14.8865	14.5461	13.6006	14.1187	14.4196	14.2237	15.408	15.0275	15.8956	14.561	14.6819	14.3861	14.2335	14.9598	14.0749	13.9823	16.0644	14.6625	14.4575	14.4706	14.5415	13.8458	14.2603	15.1815	14.5383	15.4621	14.1218	14.9922	14.9224	14.8255	14.0627	12.9749	14.7491	14.8494	14.5096	14.3618	15.354	15.0097	16.2015	15.8156	15.5832	14.3655	14.8564	14.8306	14.291	14.6304	14.0417	14.3712	14.2746	15.3692	14.3269	14.8009	16.4154	14.2475	15.5833	15.0772	14.3911	14.5141	14.686	14.0821	14.7975	14.6898	14.104	14.0205	15.0134	14.5788	14.8608	14.4346	14.2224	14.5793	13.814	14.96	14.4547	14.7609	14.7914	14.8621	14.5596	16.0399	15.5944	15.3653	14.6572	14.5599	14.4683	15.064	14.3593	14.4949	15.0163	15.3345	14.2229	14.9059	P43487	RANBP1	Ran-specific GTPase-activating protein	P43487	RANG_HUMAN
15.8699	15.9362	14.9167	15.714	14.0386	17.313	14.5585	13.6383	15.7007	14.7668	15.5192	15.7279	14.46	15.29	14.2473	15.0458	15.5074	15.2965	14.5896	14.7003	15.4236	16.4196	15.4973	16.2833	14.7491	14.6487	14.4801	15.3576	14.7056	15.6234	15.2775	16.4746	14.9804	15.7495	15.5631	15.8542	14.4683	14.5299	14.6246	15.6066	14.5004	15.0511	14.9341	16.3095	14.8862	16.0355	16.2712	15.6089	14.8289	14.3567	15.6052	14.7468	15.2344	16.7124	14.7138	15.3919	17.1509	14.4627	16.118	14.9125	14.5041	14.9028	14.4366	16.5418	16.5363	15.2601	14.931	13.4913	15.8602	14.5821	14.5251	15.1432	15.11	16.0172	16.1152	16.602	16.1532	13.9761	13.9322	14.6181	15.877	15.474	15.2103	16.5772	15.6961	15.3095	16.8893	15.686	16.5967	16.1332	15.8637	14.0526	16.1124	14.4282	15.2861	14.4842	15.5752	14.1341	15.415	15.0618	13.8075	14.3983	15.1825	15.9385	16.4649	14.8812	15.0281	14.6545	13.9561	15.5511	15.0111	14.8872	15.1149	15.5816	15.3043	15.4106	15.09	15.2752	15.6914	15.2414	15.1951	15.7138	14.1035	15.5025	16.5721	15.044	15.4494	16.3849	15.5897	15.5714	16.6242	14.8782	15.1998	14.8665	15.603	15.496	14.3669	15.4837	15.4812	15.9961	P43490	NAMPT	Nicotinamide phosphoribosyltransferase	P43490	NAMPT_HUMAN
NA	10.2657	10.5199	NA	10.5534	NA	NA	11.9308	11.433	11.0198	11.6599	NA	12.415	NA	NA	11.8319	NA	11.8811	NA	NA	NA	12.45	NA	NA	10.2729	NA	NA	13.2948	9.91987	NA	NA	11.6369	NA	NA	11.5766	11.0888	12.4314	13.2447	NA	NA	NA	10.1774	NA	12.0421	11.2137	12.4414	NA	13.0234	NA	11.8652	12.2956	NA	NA	11.2554	11.1624	10.5684	10.9566	10.5678	11.9323	NA	NA	9.72152	NA	NA	NA	NA	13.2331	10.8999	10.4515	10.433	13.1684	NA	NA	12.7864	11.53	NA	10.4597	NA	NA	NA	NA	12.5684	9.79492	NA	11.3646	NA	NA	12.5455	11.2251	11.8545	11.4953	10.7847	NA	12.4201	NA	11.1989	11.2741	11.8153	NA	12.6347	NA	11.5227	12.7678	NA	NA	NA	NA	10.8881	11.6557	NA	11.4388	NA	NA	11.1981	NA	NA	11.8369	NA	11.7064	NA	NA	11.9653	10.1967	12.0426	11.9783	9.59219	11.5501	12.2098	11.8197	12.3677	12.1155	12.8689	11.5184	NA	NA	NA	10.5138	9.98857	9.97666	NA	P43652	AFM	Afamin	P43652	AFAM_HUMAN
15.6137	15.19	15.07	15.0576	15.3402	15.2458	15.4849	15.779	15.6337	15.4435	15.4844	14.7925	15.5625	15.2494	15.7542	14.9794	15.2352	15.4805	15.7737	15.2942	15.5516	16.0135	15.3992	15.2582	15.2604	15.5065	15.471	16.0353	14.9779	15.2161	15.2362	14.9637	15.1825	15.1291	15.0719	15.0068	16.1685	15.7761	15.4607	15.4547	15.1927	15.4065	15.5694	15.8026	15.4463	15.2755	15.1998	15.7776	15.2483	15.5314	15.5288	15.3086	15.4038	15.1224	15.6155	15.221	14.5987	15.4955	15.5967	15.52	15.4338	15.4902	15.2215	14.7687	15.0659	14.6554	15.9347	15.62	15.1519	15.6604	15.3519	15.0422	15.0149	14.951	15.2703	15.0489	15.1011	15.6602	15.6792	15.9283	14.8487	14.9932	15.0596	14.6823	14.7846	15.285	15.1116	15.0447	15.9724	15.5102	15.2479	15.2293	15.1139	15.5002	15.2	15.2576	15.2359	15.0029	15.5277	15.0776	15.3026	15.6336	15.9025	15.2057	15.0746	15.2509	15.2633	15.3517	15.4422	14.7376	15.4379	15.5495	14.8792	15.5508	15.1749	15.2094	15.6719	15.145	15.4516	15.5574	15.0809	15.7285	15.3663	15.2562	14.9614	15.7127	15.1948	15.6855	15.8493	15.4072	15.7098	15.5578	15.2795	15.4062	15.192	15.3554	15.9619	14.972	15.3894	15.8718	P43686	PSMC4	26S proteasome regulatory subunit 6B	P43686	PRS6B_HUMAN
13.4421	13.165	13.1205	13.7152	14.0329	13.5267	13.4767	13.307	13.6202	13.3791	13.8655	13.5047	12.9294	13.9811	13.0366	13.9875	12.8986	12.9528	13.2043	11.75	12.817	12.77	13.0453	13.6487	13.2304	13.3801	13.11	13.1216	12.4992	13.853	13.7003	13.7108	13.6397	13.1766	13.3256	12.1735	14.1476	13.6088	13.2985	13.1648	13.4088	13.71	12.7335	13.1478	13.5441	13.3798	11.8304	13.1277	13.4524	13.3829	13.7157	13.482	12.9761	13.8607	13.2865	13.1165	13.9645	12.0669	12.9778	13.7201	13.9001	13.4672	13.2903	14.1556	14.1896	13.2794	12.1762	13.5378	13.4994	13.3672	13.9423	13.73	12.8562	12.7748	13.5915	14.3304	14.0581	13.6189	13.7668	12.7844	14.2274	13.3606	13.5394	13.9016	13.4776	13.171	13.218	13.3253	12.945	13.0171	13.847	13.3731	11.7197	13.4496	13.8375	13.3651	13.0344	13.1571	13.9546	12.8321	12.6823	12.9618	12.9538	13.5236	13.6316	12.085	13.6599	13.1513	13.2289	12.5939	12.8665	13.3325	12.1692	12.7778	12.9649	12.6384	13.1475	14.5508	12.3496	12.1965	13.4786	13.4049	12.9847	12.7504	13.7766	12.9595	13.0993	12.8998	13.5323	13.2078	12.6254	13.2145	13.3352	12.7825	12.8493	13.1466	12.9992	13.3031	13.011	13.3466	P43897	TSFM	Elongation factor Ts, mitochondrial	P43897	EFTS_HUMAN
16.2705	15.1574	17.4035	17.3791	17.464	15.2723	15.7921	16.4993	15.7643	16.1077	16.7483	15.2573	16.6258	16.0085	16.3392	16.4515	16.119	16.3075	16.0928	15.1956	16.5821	15.3301	15.8541	17.3124	15.9764	15.7714	16.0325	16.0189	15.9844	16.347	16.5701	16.7044	16.4348	16.6844	15.0594	15.4904	16.7738	16.7285	16.099	17.0154	16.5377	15.6703	16.0748	14.8642	17.3605	15.7126	15.735	16.2086	17.2242	16.7036	16.0808	15.9424	16.0147	15.5377	16.1806	15.1503	17.1647	15.3473	16.3114	15.5877	16.8401	16.0564	16.2528	17.026	15.3681	15.7039	15.9467	16.2978	15.3366	16.2374	16.4614	15.622	16.7105	16.1277	15.9868	16.7657	15.5872	16.8387	16.5669	16.5822	17.2746	16.6282	16.0718	16.9084	15.4074	15.9447	17.1596	17.0387	14.8718	16.3861	16.7018	16.6222	15.8927	16.3878	16.0967	15.7735	16.7551	16.3192	16.8755	16.1837	16.4629	16.366	15.9793	16.3399	16.2266	15.345	16.1134	16.1214	16.6218	15.7367	16.2344	16.1079	15.6032	16.1231	16.1749	17.3088	16.3531	16.822	15.8759	15.9908	16.2309	15.8928	16.4495	15.3999	17.075	16.6399	15.3995	16.6891	15.2026	16.9448	16.5868	17.2927	16.922	16.0364	16.1048	16.2208	16.4728	16.8543	16.1268	16.397	P45880	VDAC2	Voltage-dependent anion-selective channel protein 2	P45880	VDAC2_HUMAN
13.4991	13.1331	12.9674	13.6447	15.7427	14.1922	13.4633	14.5167	13.3188	13.9923	14.5477	12.6171	14.5186	11.9067	14.2141	14.2333	13.95	13.8641	13.8747	13.6501	14.1666	13.0337	13.7642	14.1638	14.0513	13.9408	14.37	12.7812	13.7327	12.1391	14.7542	14.5628	14.2789	13.6207	13.5078	13.4848	14.3026	14.3564	14.0906	12.1129	14.4207	13.8687	13.9322	13.6464	12.8721	13.8308	11.4409	13.6502	13.3602	14.2107	13.8802	13.6461	13.7722	12.5308	14.0234	13.6816	15.2087	13.7746	11.7466	13.9108	14.5533	13.826	14.3341	12.4394	13.2451	13.1681	12.578	14.3357	13.7492	13.9758	14.3025	14.5665	14.3268	12.1141	13.303	14.3576	12.8178	14.5598	14.4012	14.3785	13.801	14.6086	13.9999	12.7236	12.9436	13.7414	15.0345	13.2128	13.7901	12.1558	14.2844	14.5308	11.5185	14.7419	14.0037	13.9673	14.1661	14.5119	13.945	14.0821	14.0667	14.3345	12.953	14.1001	13.9326	13.7167	14.1819	14.3106	14.5427	13.8126	13.9277	13.9043	13.7669	14.1511	14.4876	12.9635	14.082	12.8066	13.3679	13.8819	13.9668	13.4262	14.3669	13.4223	12.6414	14.3932	13.6732	12.2888	13.3463	13.1609	14.5108	14.7796	14.4669	14.3241	14.122	14.3538	14.1555	12.7108	14.0403	13.8063	P45954	ACADSB	Short/branched chain specific acyl-CoA dehydrogenase, mitochondrial	P45954	ACDSB_HUMAN
12.7348	13.0083	12.0453	12.2598	12.7466	13.6307	12.7924	13.5951	13.2664	11.6623	13.162	12.4492	12.3534	12.9702	12.9033	12.6667	12.6001	12.677	12.0562	13.2878	12.9225	14.0491	13.4663	12.3479	13.5307	12.0739	12.6785	13.9833	13.4308	12.7614	13.7871	12.2274	13.0522	11.936	12.8538	13.4253	12.7273	12.5869	12.5079	12.4805	12.5387	12.7665	13.8389	14.4318	10.8609	13.1706	12.1564	12.6921	11.7607	12.3298	12.733	12.2338	12.8323	13.1048	12.3694	12.8482	12.1015	13.6798	13.7802	12.714	12.5464	12.5217	12.6092	12.786	13.0467	12.5191	13.7581	12.8177	12.6115	12.7266	12.2937	12.6436	13.2183	12.6923	13.0652	13.4368	12.8176	12.7563	12.4579	12.6704	12.2774	13.6985	12.0535	12.9127	12.4748	12.5829	11.957	13.8687	14.0926	13.9769	12.1519	12.7473	12.2558	13.4277	12.4895	12.3374	12.8422	14.0313	13.0641	13.2695	12.8973	12.7716	13.8144	12.9003	13.7906	13.2844	12.4324	13.1367	12.6345	13.7059	13.4806	11.7867	13.9463	13.3565	12.9434	12.3929	12.8048	12.821	13.0173	13.0452	13.1413	13.4147	12.5334	12.9174	13.0979	13.6431	12.9322	13.7091	14.3115	14.0968	13.0877	12.1509	13.3837	13.396	13.1615	12.4649	12.6973	14.3625	12.6189	12.6579	P45973	CBX5	Chromobox protein homolog 5	P45973	CBX5_HUMAN
16.3332	14.9764	15.7564	15.4688	14.9308	15.6052	14.8281	15.5744	16.7082	14.5436	15.9189	15.6137	14.7457	15.0742	14.9482	15.6276	15.2269	14.863	14.6225	15.5133	15.4805	16.6847	15.7222	15.7122	15.4179	14.7383	15.3502	16.9683	15.1499	15.1925	16.4278	15.383	15.4699	15.6431	15.0973	15.3572	15.0047	14.9295	14.7734	16.2812	14.6949	14.8998	15.7444	16.6856	15.81	15.3416	16.3925	15.1836	15.6483	14.965	15.1442	14.5942	14.4093	15.4721	14.8519	15.1344	15.3517	15.5926	17.7651	14.6736	14.7325	14.7848	14.8221	15.2002	15.4456	15.5931	17.0186	14.6791	15.2268	14.7814	14.9815	15.5736	15.356	16.4416	15.6226	15.7635	15.5766	15.2194	14.9171	15.297	15.6208	14.9599	14.8658	15.2902	15.5962	15.1439	15.2688	16.2815	16.5799	17.787	15.4663	14.5285	16.572	15.472	15.6833	14.5005	16.0497	15.2409	15.318	15.6197	14.9628	15.121	16.9221	15.0182	15.4188	15.4851	14.6086	15.4195	14.942	15.1745	15.2915	14.8385	15.3934	14.5241	15.4152	15.7699	15.3278	15.2893	15.1464	15.148	16.2561	16.8752	15.0187	15.0956	15.1754	15.5128	15.0951	17.7097	16.4431	16.2808	15.2261	15.0433	15.3012	15.5076	15.269	14.9229	15.2596	16.2787	15.2162	16.0489	P45974	USP5	Ubiquitin carboxyl-terminal hydrolase 5	P45974	UBP5_HUMAN
NA	NA	10.0814	10.2003	10.1612	NA	11.4373	8.86802	NA	NA	10.2207	NA	NA	NA	NA	10.7647	NA	NA	10.9154	9.41559	10.3676	NA	NA	10.2578	NA	NA	NA	10.966	NA	NA	10.3892	9.93467	9.91355	NA	NA	NA	NA	9.66835	10.5789	10.1504	NA	NA	9.67838	NA	NA	10.1371	10.1751	10.6489	9.6986	10.2658	9.37718	9.77198	NA	NA	NA	NA	NA	NA	10.8504	NA	10.3204	NA	10.3113	10.0561	NA	9.50893	11.3273	NA	NA	11.4775	NA	10.7576	9.61266	NA	NA	NA	9.70369	10.6492	10.0722	NA	9.91551	NA	NA	9.56325	NA	9.81066	NA	10.753	NA	10.3751	NA	NA	10.9961	NA	NA	NA	10.4718	9.70698	NA	NA	10.5767	11.1747	11.2112	NA	NA	9.61069	NA	NA	9.97338	NA	NA	NA	NA	NA	NA	10.2551	10.449	9.53312	10.1389	9.88072	9.81003	10.1675	9.5223	NA	9.82113	11.2846	NA	10.2599	10.6405	11.0127	10.4193	10.4989	NA	10.0592	NA	NA	NA	10.6646	NA	NA	P45983	MAPK8	Mitogen-activated protein kinase 8	P45983	MK08_HUMAN
11.4609	11.9511	11.8962	11.3727	12.078	11.9821	11.5853	12.0256	11.5813	12.0206	11.7608	11.792	11.87	10.9986	12.5592	11.1526	11.9648	11.2954	12.5348	12.1856	12.0111	11.6084	12.3055	11.659	12.0054	12.5089	12.1695	12.2935	12.4356	12.0731	11.8865	11.7217	11.441	11.5761	12.5485	12.2085	NA	11.9296	12.0904	12.1162	12.0403	12.2878	11.9123	11.7994	12.1967	12.2335	11.7763	11.6312	12.1662	11.9842	11.8717	11.7224	11.4397	11.6023	11.7657	12.1037	11.5781	12.7465	11.993	11.9551	11.9224	12.6248	12.0294	11.4707	11.8183	11.4084	12.2584	11.7745	12.3753	11.7894	12.1058	11.7527	12.4535	11.9821	11.8409	12.0864	11.8145	10.9815	11.946	13.0191	11.0213	11.5752	12.4073	11.1081	12.1538	11.9681	11.0663	11.4348	11.2869	12.0419	12.0131	11.8756	11.8553	12.0825	11.495	11.8738	11.9553	11.9059	11.1483	12.027	12.4574	11.9801	12.2673	12.2356	12.0565	12.4136	11.8176	12.3509	11.7904	12.6159	12.0964	12.0501	11.8747	11.7315	11.8868	11.2473	12.1228	11.2012	11.9615	11.8298	12.2307	11.3582	11.8634	12.0247	11.6404	11.6398	11.7236	12.3036	11.5932	11.6273	11.1207	12.7008	10.9545	11.7306	11.5265	12.9077	11.8449	12.3653	12.281	11.5058	P45984	MAPK9	Mitogen-activated protein kinase 9	P53779;P45984	MK09_HUMAN
12.4942	12.1468	10.9633	12.2561	12.6313	12.7012	12.3378	12.9096	12.5465	12.7974	12.1537	12.3378	12.2601	11.2879	11.9905	NA	11.0003	11.2121	11.7648	12.8061	12.4592	NA	12.9149	10.838	12.5533	12.3442	12.567	13.3188	12.7004	10.8281	NA	13.0352	11.316	11.43	12.3932	12.0951	13.215	12.4403	12.6764	10.8198	12.1917	12.7403	12.1311	11.6753	11.2778	12.5507	NA	13.1128	11.4619	11.5921	12.272	12.5139	11.5694	12.2636	12.7956	13.3163	11.6078	12.4791	12.0656	12.5362	12.239	12.7474	11.9061	11.0524	11.5677	12.0342	12.237	12.6306	12.7855	12.7299	13.2129	12.5885	11.7405	12.231	12.4634	10.5521	12.204	12.3631	11.8993	12.8493	10.4557	NA	12.198	11.3281	11.911	11.9458	11.1503	12.3506	11.8173	12.4514	11.8209	12.7279	NA	12.9184	12.4983	11.761	11.7643	11.9137	11.4488	11.2578	11.8121	12.5066	12.0716	NA	11.6418	12.4869	12.0624	12.3117	12.9377	11.392	12.4971	12.5483	12.4985	NA	NA	11.3305	12.3223	11.6643	12.3133	11.9766	12.5859	12.1092	12.7798	12.6003	12.6079	12.0824	12.7695	12.4253	11.7517	12.4913	12.1603	11.908	10.882	12.5467	12.3634	11.6557	12.8691	12.3895	12.9354	12.0084	P45985	MAP2K4	Dual specificity mitogen-activated protein kinase kinase 4	P45985	MP2K4_HUMAN
13.245	NA	10.8498	11.0001	11.5835	12.8706	10.6647	13.2234	9.98783	10.2037	13.3633	11.665	NA	12.6031	NA	12.0457	10.6691	12.194	NA	NA	12.7095	14.6431	12.8861	12.9732	NA	NA	NA	12.6443	11.4461	12.702	11.8177	11.1313	10.707	11.5457	11.4633	10.6415	NA	12.0463	NA	12.7666	12.1461	13.6919	12.4132	15.6614	12.6842	NA	12.5918	NA	NA	11.5496	NA	NA	NA	13.4836	NA	NA	11.5488	NA	13.4301	NA	NA	NA	12.3936	13.0954	12.6814	11.2951	12.3531	NA	11.1287	NA	12.2858	11.8732	NA	11.6838	NA	12.2456	12.3182	12.431	NA	11.8334	12.3651	11.8288	11.9359	12.7281	11.7627	11.0818	11.4279	13.1868	15.0059	13.8093	12.4329	NA	12.5793	10.6011	11.5677	10.8789	11.9129	10.2763	11.5963	11.2095	NA	11.0441	12.744	NA	13.2598	NA	12.0633	NA	NA	NA	NA	NA	11.3867	NA	11.5524	13.0836	NA	12.3477	NA	11.7753	11.4639	11.1344	11.5136	NA	13.4925	13.3688	11.4516	14.0975	14.1288	13.5193	12.8662	NA	NA	11.5137	12.1572	12.3293	NA	13.267	11.6689	12.8751	P46013	MKI67	Proliferation marker protein Ki-67	P46013	KI67_HUMAN
12.1716	12.3942	11.8533	12.7579	11.5498	13.2253	13.0267	12.2155	12.1889	11.8745	12.1591	11.8489	12.0979	12.0084	12.7172	11.9453	12.2063	12.5198	12.7824	12.4987	12.0892	12.4804	12.3426	10.651	11.9282	11.5751	11.793	NA	11.7102	NA	12.0869	12.8193	12.0664	11.6798	11.6361	12.4802	NA	12.2993	12.2845	12.1992	12.0884	12.403	11.9665	11.7901	11.6463	12.0611	12.2665	11.7125	12.0623	11.8817	12.4073	12.0964	11.9433	11.0411	11.9102	11.9075	12.7531	12.4981	11.6135	12.4021	12.4119	12.346	12.0797	NA	11.4776	11.4846	NA	12.6566	12.1572	12.4111	12.5317	12.2153	13.211	12.5128	11.8531	13.0619	11.8206	12.3799	12.604	11.9284	NA	NA	12.4826	NA	11.5403	12.3149	13.0555	12.192	11.9974	NA	11.8226	12.2582	11.49	11.7767	11.2606	13.0944	12.2389	11.8638	NA	12.8275	12.534	12.1534	NA	12.5541	13.0108	12.1052	11.8716	12.0857	12.2826	12.1943	11.8758	11.7916	11.6128	NA	12.2855	NA	11.9786	NA	12.4172	12.5741	11.6752	12.292	12.1392	11.8189	NA	12.1817	12.0191	11.7274	12.0973	12.2022	11.4982	11.6377	12.2569	12.6129	12.6393	12.3444	12.0527	11.5946	12.1562	12.3812	P46019	PHKA2	Phosphorylase b kinase regulatory subunit alpha, liver isoform	P46019	KPB2_HUMAN
14.2236	13.927	13.7269	14.7951	13.5214	13.5735	13.8223	14.1006	14.3276	13.4995	14.2141	14.6898	14.0224	14.7156	14.0363	14.2769	14.0207	13.9817	13.7986	13.8829	13.6315	14.4327	13.9353	14.8991	13.833	13.7242	13.8672	13.8791	13.646	14.6172	14.3345	14.1863	13.9841	14.2467	13.9019	13.9842	14.1662	13.7025	13.6666	14.8901	13.4723	13.4968	13.8585	14.152	13.8882	14.0376	14.4712	13.8607	13.858	14.1222	13.7355	13.7147	13.946	14.7931	13.9681	13.9576	13.7958	14.0988	13.8516	13.7544	13.6557	13.5629	13.7991	14.9338	14.7208	14.5093	13.8637	13.9795	13.7618	13.6755	13.719	14.4824	13.9535	14.138	14.2349	13.592	14.7048	13.609	13.771	13.9748	14.815	14.4083	13.6185	15.119	14.678	13.9375	14.0448	14.1174	14.0317	13.9719	14.1488	13.4984	14.4098	13.6528	14.5167	13.6839	14.3534	13.8728	14.2392	13.5102	14.0834	13.375	13.8477	14.0035	13.7951	13.9649	13.6188	13.8794	13.8554	13.9589	13.804	13.8378	13.8612	14.0014	13.7661	14.6048	13.9723	14.5496	13.8703	13.9844	14.3297	14.3227	13.8118	13.7767	15.0736	14.3959	13.8939	14.178	14.2316	14.1826	14.4135	13.6803	14.2221	13.9129	13.8024	13.8891	13.7838	13.9747	14.0238	14.442	P46060	RANGAP1	Ran GTPase-activating protein 1	P46060	RAGP1_HUMAN
14.9336	14.243	15.1367	13.3137	14.0998	15.3205	14.2996	14.1992	15.0538	14.0039	14.7346	14.5581	14.3687	13.8295	14.362	14.3605	13.5995	14.4725	14.1854	14.09	14.1237	15.3926	14.017	13.696	14.3001	13.8463	14.2991	15.5925	14.1694	13.8574	14.7286	14.2594	14.2268	14.8586	14.2093	14.2624	15.2926	13.9656	13.8803	15.2136	13.9078	13.9414	14.022	15.387	14.7443	13.8127	15.6293	14.3304	14.6059	14.7868	14.3444	13.8293	14.1033	14.7638	14.2011	14.4947	13.9337	13.9081	16.2199	14.0685	14.1453	14.2278	13.1835	13.6942	14.6724	14.5228	15.6653	13.9768	14.2593	14.2897	14.0524	14.622	14.4513	15.339	14.1327	15.0943	14.7397	13.9569	14.4399	14.3342	13.6154	14.6522	14.0183	14.2364	14.6929	14.2072	13.8626	15.291	15.2413	16.2995	13.9738	13.8255	15.5716	14.1133	14.3205	13.8143	14.4783	14.2243	14.1193	13.701	14.4308	14.0575	15.4505	14.3122	15.0084	14.0901	14.0682	14.1428	14.1178	13.8908	14.238	14.1883	14.1902	15.0414	14.4092	13.8683	14.273	13.4185	14.5686	14.6752	15.3832	15.0352	14.1476	14.2553	13.874	14.6305	14.4189	16.1848	14.9078	15.4138	14.7502	14.0398	14.0507	14.2158	14.4261	14.6266	14.2261	15.2931	14.2288	14.9828	P46063	RECQL	ATP-dependent DNA helicase Q1	P46063	RECQ1_HUMAN
16.1152	14.7378	15.9371	15.9822	13.8911	15.5067	13.9909	14.5781	15.6601	13.4561	16.0307	15.567	13.8674	15.4225	13.5353	15.3958	15.2147	14.8285	14.022	14.7439	13.9345	16.3214	15.0127	16.5308	14.7234	13.6797	15.0947	16.8252	14.6602	15.8974	15.8029	15.7793	15.0695	16.2374	14.6751	15.1407	13.4367	13.6046	13.4629	16.5821	13.795	13.9725	15.3376	16.3193	16.1626	15.2082	16.7949	14.8527	15.919	13.5114	13.6847	12.7458	14.1893	15.4233	13.8028	15.1449	15.9296	14.8743	16.483	13.5032	13.3414	13.7463	14.3216	15.4223	15.1329	15.2865	16.8266	14.0519	15.0292	13.6855	14.394	16.2207	14.3709	16.2937	15.2011	15.3929	15.2907	13.7738	13.7255	13.865	16.2453	15.6331	14.5795	15.8252	15.4826	15.2786	15.4541	16.1546	16.3914	16.4666	15.0797	13.3475	16.5192	14.7694	15.8018	12.9638	15.5591	15.0915	15.7234	14.7669	13.71	13.6118	16.5336	14.772	15.2652	15.0328	13.6303	14.7049	14.1362	15.3325	14.4318	13.7239	15.2521	14.5795	15.2883	15.3645	14.4549	15.6956	14.4675	14.8232	15.8098	15.6721	14.137	14.6233	15.4302	15.4117	15.1103	16.4731	16.4211	16.2398	15.6737	13.0884	15.4252	15.161	15.217	15.3112	13.7168	16.1808	15.1343	15.7882	P46087	NOP2	Probable 28S rRNA (cytosine(4447)-C(5))-methyltransferase	P46087	NOP2_HUMAN
13.3977	13.0354	13.3146	12.7912	12.8873	13.9296	13.6865	12.6968	12.0563	13.1247	12.7269	13.6006	13.7591	13.0405	13.163	13.4564	13.3884	13.2046	13.4006	13.2826	13.3569	13.3322	13.2615	12.7903	13.2107	13.3525	13.3284	13.0551	13.6208	12.5178	13.4335	13.191	12.8156	13.348	13.4706	13.1796	13.4134	12.8299	13.0018	13.872	12.988	13.0149	13.3285	13.1425	13.0988	13.1313	13.5741	13.1947	13.1705	12.9392	12.911	12.9763	12.8676	13.4375	13.052	13.156	12.9631	13.1437	13.8019	13.1783	13.2059	12.8787	13.1139	12.7874	13.1013	13.3476	12.8571	13.4097	13.303	12.7124	12.8834	13.5666	13.8718	13.0447	12.7873	13.6631	13.4208	13.0343	13.2412	13.656	12.8243	13.2591	13.093	13.1081	13.2011	13.625	13.146	12.8125	13.746	13.8438	12.9264	12.9624	12.9385	13.2448	13.4458	13.0573	13.1936	13.5253	13.7172	13.3101	13.5122	13.3084	13.2719	13.4374	14.0007	13.241	13.3874	13.4965	13.4872	13.2854	13.4341	13.122	12.9978	13.9099	13.5212	13.3014	13.2545	12.6552	13.1027	13.771	13.252	12.7823	13.3788	13.3299	12.967	13.5991	13.3302	14.0391	13.0959	12.873	13.4363	13.0096	13.5343	13.4945	13.5482	13.3993	12.9653	12.8206	13.1019	13.0277	P46100	ATRX	Transcriptional regulator ATRX	P46100	ATRX_HUMAN
13.3519	13.1597	12.9411	12.6006	12.4517	13.1089	12.0154	12.0874	13.3057	12.0933	12.9565	13.1906	11.9306	12.5301	12.1738	12.7988	12.2576	12.0133	11.6553	13.2737	13.1499	13.8493	12.9581	12.4737	12.9485	11.8241	12.9907	13.1384	13.3191	12.746	14.0239	13.0543	12.8008	12.865	13.3766	12.6536	12.6263	12.3528	12.5936	12.3227	12.465	12.2735	12.9512	13.4979	12.9513	13.2486	13.487	13.2962	12.9271	12.6073	12.7657	12.1479	11.5031	12.7426	12.18	12.8752	13.3245	13.2887	14.0937	12.3625	12.4512	12.4227	12.841	12.8103	12.5074	13.0888	13.212	12.4034	13.2067	12.2522	12.8536	13.3446	12.9295	13.0397	13.0001	13.3419	12.8224	12.2891	12.0326	12.3426	12.5432	12.1827	12.3871	12.6426	12.9675	12.7613	13.2259	13.3303	13.366	14.0992	12.8344	11.6582	13.0716	12.8082	13.1843	12.4732	12.5373	12.6835	12.7307	12.5741	11.6871	12.7688	13.1898	12.6767	13.3025	13.239	12.3874	13.0371	12.205	12.2033	12.9923	12.0715	12.277	12.6816	12.5712	13.2862	12.7204	12.5811	13.1298	13.0699	13.1466	13.3611	12.4431	13.1081	12.8788	13.1595	13.1299	13.8827	12.9107	12.7489	12.7299	12.3408	12.4524	13.1457	12.9377	13.2728	12.4025	13.1076	12.8802	13.2116	P46108	CRK	Adapter molecule crk	P46108	CRK_HUMAN
14.4226	13.7081	13.5507	13.7693	14.3365	13.7316	13.7372	13.8414	14.275	14.0541	14.2059	13.7438	14.0278	13.6954	14.0621	14.0658	14.4274	14.1773	13.6805	14.4339	13.9072	14.7799	14.341	13.7656	14.2389	13.9801	14.226	15.2688	14.2358	13.8601	14.086	14.0761	13.6953	14.2528	14.1624	13.9661	14.6696	14.2489	14.1731	12.8724	14.1921	14.2936	13.9952	14.8035	13.8084	14.4909	14.0106	13.9089	13.7563	13.9995	14.2107	13.9446	13.9042	13.8907	13.9412	14.0833	14.3553	14.4683	14.346	14.1662	14.3378	13.7401	13.9634	13.8834	13.4856	13.9737	15.3812	14.2089	14.0443	13.9983	14.3552	14.192	13.9155	13.6573	14.0973	14.2283	13.9131	14.3126	14.2252	13.9069	13.92	13.2614	13.8829	13.8629	13.8687	13.4687	13.9759	14.396	14.7819	14.382	14.5419	14.1714	13.9175	14.2775	14.3763	13.8967	13.5287	14.2193	13.8423	14.3492	13.9829	14.4094	15.4791	13.4453	14.3142	14.5722	13.8205	14.0514	13.797	13.9173	14.1282	13.9745	14.1147	14.2434	14.392	14.0856	13.9025	13.7546	14.1898	13.9225	13.4437	14.4831	13.9886	14.2117	13.9761	14.1112	14.24	14.4563	14.5913	14.463	13.2816	14.3206	13.5547	14.4749	14.0362	14.1847	14.237	14.4314	13.9554	14.405	P46109	CRKL	Crk-like protein	P46109	CRKL_HUMAN
13.6454	11.7759	13.0769	13.4224	12.5677	12.1808	12.132	12.491	12.6015	12.2723	14.0125	12.7211	12.4713	12.7072	12.5971	13.661	11.394	12.543	12.1923	12.1631	12.2094	12.7313	12.5664	13.5739	12.2111	12.3392	12.5129	12.2657	11.7435	12.5779	13.137	13.1565	12.8071	13.5292	11.862	11.9668	12.2744	12.3602	12.2807	13.0645	11.9473	12.3303	12.1752	12.6431	13.2609	12.4471	12.7755	11.702	12.8963	12.7065	12.3865	12.227	12.4425	12.3478	12.2895	12.1647	13.6136	11.4308	12.6031	12.3055	12.261	12.2843	11.982	13.0388	12.7711	12.673	12.2305	12.3133	12.283	12.0649	12.5834	12.8689	12.897	13.002	12.7074	12.5992	12.5178	12.3248	12.8839	12.2108	13.5165	12.6599	12.3094	12.7063	12.51	12.2167	13.5885	12.6559	12.7828	12.5813	12.6466	12.2609	12.725	12.1171	13.4454	12.4817	12.9181	12.6088	13.0499	12.0667	12.3081	12.6579	12.1574	13.0381	12.1181	12.1112	12.4678	12.2972	12.2062	12.1793	12.0805	12.4875	12.2936	12.5015	12.4159	12.012	12.3361	12.9059	11.8053	11.9119	12.3315	12.7664	12.1413	12.0244	12.531	12.7315	11.7759	12.8201	12.8901	12.6378	13.1674	12.3622	12.7975	12.0457	12.4981	12.6244	12.344	12.1757	12.2413	13.8063	P46199	MTIF2	Translation initiation factor IF-2, mitochondrial	P46199	IF2M_HUMAN
14.9232	14.3307	14.0534	15.1668	14.3948	14.9765	14.4013	14.4772	14.7417	14.5243	14.6829	14.7466	14.6707	14.681	14.5419	14.601	14.6673	14.5055	14.3119	14.1695	14.5781	15.0287	14.4625	14.7544	14.3113	14.3492	14.4471	14.567	13.9639	14.5068	14.2068	14.3798	14.2545	14.4638	14.4353	14.0765	14.5619	14.6146	14.5615	14.984	14.4861	14.6408	14.1321	15.2467	13.9581	14.1288	14.599	14.6606	14.3136	14.7249	14.4923	14.629	14.0426	15.0523	14.6048	14.138	14.1126	14.3327	14.8565	14.5919	14.6637	14.5644	14.1943	14.5136	15.0949	14.775	14.2909	14.7212	14.3426	14.5723	14.6373	14.7305	14.3885	14.7671	14.4651	14.6692	15.0484	14.5251	14.6187	14.6005	14.7959	14.2	14.4618	14.4947	14.8784	14.7055	14.1993	14.6859	15.0517	14.4454	14.8474	14.4853	14.8308	14.138	14.7922	14.7243	13.8274	13.7419	14.6802	14.2536	14.2693	14.4482	14.5407	14.7049	14.5288	14.4233	14.4985	14.2787	14.257	14.0162	14.4964	14.3346	13.5613	14.2404	14.2209	14.1746	14.8623	14.4363	14.0426	14.6496	14.0781	14.6377	14.519	14.2174	14.4967	14.6471	14.122	14.6815	14.5948	14.7013	14.3137	14.3179	14.4321	14.3851	14.3373	14.3869	14.8	14.0733	14.4316	14.8791	P46379	BAG6	Large proline-rich protein BAG6	P46379	BAG6_HUMAN
14.6507	14.935	14.5819	14.1402	14.3453	13.9707	14.7255	14.4396	14.9282	14.8222	14.4557	14.5443	14.8288	14.5554	14.7948	14.624	14.149	14.7541	14.7938	14.9286	15.0367	14.473	14.8514	14.2236	14.854	14.837	14.8513	13.875	14.6139	14.4546	13.9366	14.2416	14.2313	14.5792	15.1106	15.289	14.9744	15.1221	14.8315	14.1119	14.6252	14.9785	14.5535	14.318	14.6714	14.7815	14.1547	15.1708	14.6769	14.7739	14.8494	14.5617	15.0384	14.748	14.9149	15.0835	13.7959	14.8809	14.2103	15.1292	14.649	14.7763	14.8295	14.0099	14.9874	14.3926	13.6788	14.7959	15.1717	14.557	14.779	14.6088	14.931	14.4865	14.5036	14.12	14.6726	14.5691	14.8002	15.1072	13.5764	14.0113	15.1566	13.9693	14.5398	15.1491	13.7181	14.123	14.4693	14.126	14.6004	14.5473	14.16	14.8371	14.4831	14.8355	14.1082	14.0074	14.3935	13.7611	14.6952	14.6429	13.6143	15.2722	13.9103	14.8307	15.0376	14.9329	14.7951	15.1314	14.698	14.4419	14.8212	15.1855	13.893	14.4945	15.5289	14.6643	14.7749	15.3319	14.03	15.081	14.689	14.9144	14.0821	14.8026	15.2372	14.23	14.6927	13.9949	14.5125	14.925	13.7678	14.6551	14.7898	14.8137	15.2583	14.3912	14.7901	14.5498	P46459	NSF	Vesicle-fusing ATPase	P46459	NSF_HUMAN
11.6368	11.1097	12.0917	NA	11.3719	10.7687	11.1622	NA	11.0969	11.4544	11.3019	11.3604	11.967	NA	12.209	11.5186	11.5227	11.2547	11.0127	11.9091	10.927	11.1637	12.1781	NA	12.5183	11.1119	12.0499	NA	11.3841	NA	10.9717	9.31964	10.57	11.7814	12.2882	11.6492	NA	11.5176	11.6026	NA	11.1563	NA	11.8523	10.8202	11.3935	12.1589	10.6833	10.8253	11.7301	NA	12.293	NA	NA	10.9655	10.9216	11.8698	11.4423	10.9167	NA	11.4549	12.0864	11.4502	NA	NA	10.5396	11.4569	10.593	11.0018	11.4449	11.9224	NA	11.5706	11.1176	10.8955	11.1913	11.1475	11.5962	10.053	10.2622	NA	NA	11.2614	NA	10.2895	12.2705	10.363	11.2196	11.0606	12.5118	10.8187	9.59993	10.7575	11.1598	10.6939	11.9962	11.4579	11.7963	NA	NA	11.2627	NA	12.1465	11.1419	NA	10.8733	10.8589	11.8271	11.5765	11.786	11.7331	11.7011	11.6633	NA	NA	11.4943	11.7616	11.6523	NA	11.9666	NA	11.4616	11.8668	11.2999	12.3275	NA	11.572	11.8781	NA	11.4286	NA	12.8067	11.1754	NA	11.0443	11.5961	NA	11.0084	NA	11.8176	11.3002	P46527	CDKN1B	Cyclin-dependent kinase inhibitor 1B	P46527	CDN1B_HUMAN
11.542	11.958	12.0528	10.5686	11.1194	11.213	11.8372	11.6168	10.9742	11.792	11.3775	10.7621	11.4662	10.5184	12.0839	11.402	11.142	11.2291	11.9202	11.8654	11.4318	NA	11.8941	11.5939	11.7156	12.328	12.1249	11.8412	11.864	10.09	11.4203	10.6299	11.9756	11.3619	12.4515	10.8122	11.552	12.0232	12.0745	10.4137	12.1186	12.0719	12.5696	10.9005	12.154	11.9647	12.0519	11.8983	12.0243	12.705	11.672	12.1832	13.1405	11.8521	11.899	11.9472	11.0731	13.1257	11.7406	11.9656	11.6986	11.8516	12.4154	10.4735	11.3899	11.4107	11.7929	12.1392	11.8364	11.7461	11.6338	12.0233	11.3883	11.7997	12.441	11.6111	10.972	11.5987	11.9849	11.0496	11.0414	NA	12.4697	11.1548	10.8258	12.1992	11.0234	10.7629	11.676	11.6301	11.2593	11.9014	12.346	11.6976	12.1893	11.5311	11.3975	11.3801	12.3595	11.3789	11.8522	11.9452	11.6693	12.0607	11.0521	12.6228	11.8435	11.9596	12.0865	11.2885	12.426	11.5472	11.6431	12.6974	11.9668	11.2329	11.7332	10.9519	11.557	11.7031	11.7499	11.5042	11.6479	12.0852	10.7334	11.9326	11.8193	11.8875	11.6959	11.2918	11.8713	12.1072	11.5052	12.0399	11.551	11.3736	12.086	11.4769	11.4936	11.6242	P46734	MAP2K3	Dual specificity mitogen-activated protein kinase kinase 3	P46734	MP2K3_HUMAN
10.8624	10.0712	10.6584	9.56986	11.2695	11.0898	11.1786	10.5328	10.7937	10.9532	10.7688	10.1198	10.8503	10.668	11.3575	10.8487	10.8507	11.4057	10.6415	10.7781	10.9999	11.1813	11.1678	11.4261	11.2382	11.0815	11.1084	10.8024	11.0771	10.8772	10.8068	10.9045	10.9923	11.2659	11.1137	12.0981	NA	10.3344	11.2563	10.6314	11.1817	10.5737	10.9274	11.4163	11.114	10.897	11.2467	11.7822	10.7184	11.8474	10.5873	11.4325	11.3188	10.5419	10.5064	10.5158	11.057	11.8565	10.4112	10.886	10.919	10.5599	10.7946	11.1977	10.8389	10.1184	8.50949	11.6484	11.2219	10.3655	9.96413	10.8151	10.6164	9.96347	10.5911	10.9731	11.0515	10.5221	10.3833	NA	9.78283	11.2614	NA	10.684	11.1645	10.9466	11.0538	10.5943	11.4393	10.6542	10.9194	9.48693	10.6587	11.1434	10.8394	12.0024	10.8834	10.939	11.0528	10.6967	11.3068	10.5103	10.7788	NA	11.3382	11.4683	11.2563	10.7551	11.1869	11.6692	11.6803	10.9787	11.3792	NA	11.0901	10.9619	11.0192	10.4799	10.9141	11.1221	11.3143	11.3379	10.3901	11.3234	10.7545	10.8283	10.9252	11.1382	10.6683	10.5127	NA	11.1244	10.7715	11.1468	10.9023	10.7636	10.6665	11.0581	10.6488	10.8962	P46736	BRCC3	Lys-63-specific deubiquitinase BRCC36	P46736	BRCC3_HUMAN
17.5421	17.261	17.1532	17.696	16.9072	17.0934	17.0049	17.2244	17.366	16.8274	17.4858	17.3074	16.6311	17.7188	16.8005	17.2736	17.5146	17.2659	17.0121	17.6062	17.2383	17.2848	17.7659	17.9793	17.1547	16.8564	17.7424	17.5124	17.0639	17.4379	17.7064	17.3224	17.5543	17.0605	17.2877	17.6906	16.5361	16.7431	16.9354	17.1361	16.7362	17.0551	17.7279	17.3902	17.0465	17.8546	17.3286	17.21	17.0285	16.572	17.0852	16.8004	16.6832	17.3751	16.8573	17.5658	17.2747	17.714	17.5369	17.0067	16.6939	16.8615	17.2693	17.478	17.3175	17.1691	17.2089	16.96	17.3606	16.657	16.8865	17.2742	17.2253	17.2679	17.6039	17.131	17.5611	16.9866	16.6361	17.2206	17.698	17.4937	17.3343	17.4052	17.4457	17.8007	17.3975	17.3699	17.4219	17.4427	17.2383	16.672	17.2572	17.5491	17.3608	16.7817	17.9438	17.675	17.271	17.6725	16.9259	16.9517	17.4149	17.4598	17.1283	17.6898	17.1771	17.6333	17.1756	17.5058	17.0701	16.8346	17.8047	16.968	18.1611	17.1933	17.497	17.5342	17.4219	17.4435	17.5774	17.3372	17.0869	17.4135	17.4134	17.4281	17.5085	17.3392	17.6941	17.4151	17.6216	16.6943	17.6561	17.6939	17.5395	17.5452	16.9737	17.6241	17.4257	17.375	P46776	RPL27A	60S ribosomal protein L27a	P46776	RL27A_HUMAN
14.3697	13.6749	13.7284	14.0364	13.6043	13.8594	13.4884	14.2141	13.6488	13.3414	14.3864	14.2469	13.4656	14.1229	13.3107	14.371	14.501	14.1285	13.1211	14.1621	13.6186	14.3027	14.2577	14.5146	13.9059	13.658	14.4076	14.2294	13.9889	14.064	14.4747	14.4108	13.9102	13.8824	13.9785	14.5059	14.2019	13.4398	13.3617	13.795	13.574	14.0162	14.0143	14.0054	13.8545	14.5955	13.8545	13.6297	13.7342	13.7232	14.0101	13.2199	13.803	14.2985	13.5812	14.1291	14.3771	14.2958	14.2912	13.7454	13.3757	13.4623	13.9776	14.4843	14.3252	14.063	13.8447	13.5935	14.1136	13.5612	14.2139	14.4447	14.4233	14.2006	14.8111	14.1451	14.4243	14.1384	13.6327	14.0824	13.8996	14.6525	13.7417	14.2454	14.2493	13.4793	14.5353	14.2452	13.8798	14.4246	14.2439	13.6026	14.1315	14.4198	14.2386	13.582	14.9129	14.3098	14.1862	14.763	14.1885	13.8795	14.0466	13.628	14.1009	14.5227	13.7288	13.6636	13.4601	14.7774	14.1126	13.4808	15.0475	14.3248	13.9587	13.8766	14.1914	14.5661	13.9839	13.8766	14.0474	14.3815	13.8225	13.9295	14.2662	14.1403	14.3419	14.4419	14.8599	14.1958	12.8708	14.185	13.8823	14.7479	14.0143	14.2577	14.0959	14.5755	13.9233	14.4966	P46777	RPL5	60S ribosomal protein L5	P46777	RL5_HUMAN
16.3451	16.0124	15.6152	16.485	15.7001	15.9754	15.7407	15.9222	16.1396	15.5719	16.2685	16.3039	15.2199	16.452	15.5372	16.1382	16.336	16.0527	15.8009	16.4618	15.8847	16.2663	16.7126	16.9259	16.1527	15.6236	16.5451	16.2031	16.0103	16.2618	16.755	16.4897	16.46	15.6578	16.2425	16.597	15.4435	15.5923	16.0012	15.9839	15.5393	15.9522	16.5624	16.3852	15.8366	16.7147	15.8527	16.1424	16.0588	15.5717	16.0531	15.5553	15.6205	16.2235	15.5278	16.1529	16.6642	16.4772	16.2313	15.8438	15.7963	15.4774	15.9756	16.5838	16.2151	16.0789	15.9165	15.7372	16.1273	15.5638	15.8407	16.0152	16.0138	16.0498	16.4241	15.864	16.3053	15.8437	15.4806	16.2461	16.5965	16.2402	16.1451	16.2555	16.333	16.401	16.405	16.1996	16.209	16.3426	16.1998	15.5019	16.0321	16.2614	16.0023	15.3333	16.6766	16.539	15.9703	16.3054	15.7167	15.8147	16.2283	15.9523	15.8996	16.5701	15.9013	16.2746	16.0644	16.6853	15.8082	15.5339	16.6012	16.0356	16.7415	16.0471	16.2604	16.4131	15.8631	16.0048	16.2364	16.1926	15.7776	16.0541	16.299	16.177	16.2573	16.0378	16.6264	16.2728	16.1958	15.5355	16.1276	16.3236	16.141	16.1316	16.0739	16.3595	16.1499	16.2295	P46778	RPL21	60S ribosomal protein L21	P46778	RL21_HUMAN
14.0498	13.6496	13.3874	14.1159	13.1119	13.6464	13.4774	13.6777	13.6924	12.3108	13.8231	13.6277	13.037	13.8425	13.6921	13.7869	14.0328	13.6409	13.2372	14.0586	13.5434	13.9584	14.1376	14.3257	13.6381	13.2436	13.9658	13.7528	13.4546	13.8297	13.9099	14.2888	13.9894	13.2306	13.8286	14.0275	12.8616	13.2291	13.354	13.3397	13.3438	13.005	14.2592	13.8868	13.4662	14.4447	13.6597	13.7069	13.6659	13.2202	13.4514	12.5241	13.1656	13.984	13.036	13.7123	14.199	13.9567	13.6795	13.1852	13.4762	13.0922	13.6914	13.8684	13.5908	13.5619	13.4105	13.4502	13.6	13.0821	13.4558	13.6847	13.5096	13.3987	13.5298	13.6952	14.0028	13.4453	12.9299	13.7325	14.0626	13.8459	13.8475	13.9028	13.8653	14.0267	14.0327	13.7415	13.9126	13.6445	13.8381	13.1099	13.5473	13.936	13.5072	13.3083	14.4372	14.1619	13.8489	14.2207	13.4583	13.5557	13.7706	14.2306	13.5528	14.0267	13.4539	13.7416	13.5498	14.4374	13.6489	13.4676	14.5471	13.6351	14.378	13.8781	14.1562	14.1904	13.6123	13.7483	13.9489	13.836	13.3973	13.8488	14.0574	13.7167	13.8743	13.6784	14.3071	13.7476	14.0615	13.8808	13.8995	14.2104	13.8154	13.8621	13.6338	14.0963	13.4376	14.0083	P46779	RPL28	60S ribosomal protein L28	P46779	RL28_HUMAN
17.7678	17.5854	17.4083	18.156	17.1789	17.6314	17.3102	17.5665	17.8318	17.2505	17.7874	17.6623	16.9125	17.8943	17.2768	17.7778	17.9341	17.5375	17.43	18.0229	17.5684	17.6493	18.1713	18.2844	17.5185	17.2119	18.014	17.9803	17.2656	17.6743	18.1709	18.0807	17.9756	17.3431	17.5829	17.9477	16.8481	17.0723	17.2994	17.9792	17.1625	17.3921	18.0742	17.8338	17.3575	18.1408	17.7404	17.5687	17.5495	17.0725	17.5335	16.9785	17.0195	17.7894	17.2235	17.5169	17.9442	17.9007	17.801	17.4584	17.2018	17.2416	17.5445	17.7738	17.6281	17.55	17.6024	17.3671	17.6209	17.0248	17.2325	17.6024	17.4484	17.6914	17.9528	17.4432	17.7806	17.3462	17.0742	17.6622	18.1726	17.6489	17.7196	17.7307	17.8797	17.8932	17.8747	17.846	17.9669	17.8987	17.5088	17.0615	17.6446	17.7122	17.6171	16.9269	18.318	17.7802	17.5968	17.9392	17.0982	17.4594	17.7858	17.8304	17.5889	17.9646	17.358	18.0815	17.6013	18.031	17.3282	17.2093	18.0984	17.4403	18.398	17.8405	17.7688	17.9929	17.6479	17.6135	18.0004	17.8356	17.4552	17.6545	17.8386	17.6384	17.7666	17.9119	18.1617	17.7446	18.1331	17.631	17.9403	18.1073	17.8401	17.7489	17.4106	18.0879	17.7582	17.905	P46781	RPS9	40S ribosomal protein S9	P46781	RS9_HUMAN
15.5594	15.5557	15.2156	16.0617	14.7426	15.266	15.1528	15.2459	15.628	14.9392	15.5773	15.4955	14.6705	15.4923	14.9326	15.5664	15.9535	15.2749	15.1536	15.6105	15.3221	15.3675	15.6839	15.858	15.3355	15.1728	15.5144	15.9142	15.1099	15.3318	15.9059	15.7281	15.5864	14.7537	15.5297	15.569	15.3686	14.7857	14.9986	15.5844	15.0324	15.1076	15.7459	15.3839	15.2174	15.9071	15.5041	15.9248	15.5801	14.828	15.0759	14.5063	14.9534	15.6163	15.1448	15.5515	15.7793	15.491	15.5872	15.1818	15.1795	14.9907	15.5765	15.5648	15.3448	15.5013	15.6507	15.5149	15.462	14.8998	15.277	15.4912	15.2275	15.8053	15.7607	15.107	15.3639	15.3415	14.8521	15.5229	15.9379	15.418	15.6491	15.4922	15.7075	15.5793	15.628	15.6627	15.9444	15.7566	15.6008	14.6996	15.6666	15.5742	15.2526	15.1967	16.0191	15.5984	15.7265	15.5773	14.8215	15.1799	16.1245	15.6786	15.3648	15.6881	14.9318	16.0512	15.4645	16.0993	14.8734	15.0198	16.0197	16.8775	16.1358	15.6147	15.5232	15.7614	15.5499	15.648	15.6607	15.6144	15.3346	15.4588	15.6259	15.6137	15.6093	15.6086	16.1569	15.7676	15.7708	15.1421	15.9152	15.7384	15.6382	17.0486	15.3727	15.8127	15.5991	15.7919	P46782	RPS5	40S ribosomal protein S5	P46782	RS5_HUMAN
16.3937	16.0398	15.8974	16.5074	15.4921	15.9823	15.6678	15.9156	16.4816	15.6255	16.4071	16.2948	15.5135	16.1351	15.6473	16.372	16.613	16.1376	15.6411	16.4378	16.1135	16.456	16.7267	16.81	16.04	15.7254	16.4943	16.5037	16.095	16.2976	16.4062	16.5533	16.4853	15.6138	16.1553	16.4647	15.2831	15.6737	15.8006	16.2022	15.7667	15.9878	16.6735	16.4899	15.9329	16.6568	16.1188	16.0305	15.9139	15.7358	16.0586	15.3701	15.5649	16.3623	15.6749	16.3041	16.5809	16.5553	16.4454	15.8599	15.6576	15.8134	16.1643	16.5276	16.4027	16.2063	16.1222	15.6472	16.1154	15.5241	15.7292	16.2796	15.8966	16.2096	16.5703	16.0946	16.5573	15.7033	15.5766	16.3339	16.6155	16.3623	16.1129	16.2624	16.6002	16.2898	16.4302	16.4963	16.323	16.4658	16.3198	15.5617	16.0806	16.2804	16.3056	15.452	16.7175	16.3812	16.0032	16.4498	15.5011	15.9688	16.5166	15.8944	16.2193	16.4371	16.0116	16.4447	16.0911	16.6083	15.8617	15.7718	16.7834	15.9617	16.7529	16.4054	16.3059	16.5564	16.3283	16.0264	16.2751	16.5432	15.6777	16.135	16.3621	16.2632	16.319	16.3484	16.8464	16.3716	16.2004	15.7908	16.3977	16.4903	16.3457	16.3168	15.9047	16.5696	16.3412	16.3631	P46783	RPS10	40S ribosomal protein S10	Q9NQ39;P46783	RS10_HUMAN
NA	13.6045	11.0242	12.5906	14.9487	11.9843	15.5577	15.0379	11.5246	15.513	11.8498	12.1226	14.9667	13.471	15.7674	11.8077	12.885	13.0875	15.5428	11.646	14.1851	13.1083	12.5763	11.6032	12.7012	15.5471	13.9367	12.4263	13.7705	12.9636	11.6713	NA	12.9675	12.4247	13.5349	11.5572	15.6914	15.5367	14.5579	12.6828	14.6617	14.9547	12.9293	12.8419	11.3251	11.7617	12.4461	15.0152	11.4559	15.411	14.9085	15.3314	14.4404	11.817	15.3231	13.625	10.6041	12.7136	11.393	15.0832	15.2666	15.3852	13.6864	12.4798	11.8765	12.3679	12.4072	15.0895	14.0566	15.4041	15.6648	11.7492	14.8367	13.237	13.5062	NA	12.0629	15.7846	15.4607	15.0688	12.0155	11.4469	15.0243	12.9316	12.0838	14.6377	11.2001	13.6511	12.5767	12.0501	16.5591	15.6313	12.5565	12.2544	11.4107	15.3663	12.6709	11.1526	12.4293	11.6476	15.377	14.8827	12.2659	14.8706	11.5777	12.6641	14.9339	12.4834	14.6026	11.1209	13.6167	15.1882	9.84775	14.6275	11.7728	12.5332	15.2448	11.8626	14.2162	14.6932	12.361	11.3872	15.7365	13.5845	12.8872	12.2352	13.4682	11.6035	12.3063	13.6252	14.4752	14.6132	11.966	13.7024	13.4464	13.7285	16.0545	14.509	13.3743	12.1096	P46821	MAP1B	Microtubule-associated protein 1B	P46821	MAP1B_HUMAN
12.4216	12.3264	12.9506	13.5634	12.6337	13.7845	11.5988	12.7844	12.7205	11.9064	12.2372	13.3152	12.2046	13.4459	12.2527	13.5061	13.3679	12.9089	12.2154	13.1563	13.0155	12.8805	12.8304	12.1307	13.0343	12.4014	13.2434	13.5383	12.4393	13.0497	13.4993	12.5919	13.3122	13.2054	13.2433	12.2608	13.1317	11.5581	12.4377	14.3741	12.3734	12.3087	13.3827	12.7544	13.063	13.6732	13.1416	11.6954	12.8974	12.2121	12.9711	11.7675	11.7617	13.3278	11.8835	13.211	13.9417	13.845	12.7078	12.4346	11.8789	12.436	13.1405	13.4762	13.2719	13.3329	13.5366	12.6834	13.1592	12.249	12.8789	13.0554	12.4045	13.8136	13.5666	13.7826	13.0859	12.3464	12.5631	13.8874	12.432	12.9646	12.0215	13.3413	13.4949	12.1974	13.8939	13.2984	13.1508	12.7544	12.8478	12.439	13.8676	13.3355	13.1692	11.999	13.8181	12.6035	13.275	14.0526	12.5709	12.6793	13.3296	12.3753	13.8142	13.1145	12.3534	12.7576	12.7465	12.4736	13.1631	12.1522	12.8232	12.4537	13.0649	13.4721	12.5432	13.7575	13.0975	12.3561	12.9427	13.0992	12.5668	12.829	13.5662	13.2809	13.129	12.4396	12.4231	13.4443	11.859	13.5631	13.4957	13.4083	13.0411	12.3781	12.0807	13.8915	12.5828	12.5383	P46926	GNPDA1	Glucosamine-6-phosphate isomerase 1	P46926	GNPI1_HUMAN
13.5819	13.0524	13.5635	13.5552	12.5515	13.1999	12.364	12.7159	13.525	12.3314	13.2323	13.5002	12.1639	13.6416	12.8249	14.0021	13.706	12.6703	12.3909	13.3912	13.451	13.3462	13.7559	13.8119	13.471	12.4437	13.1784	14.6073	13.0937	13.4643	13.4973	13.2456	13.9781	13.2913	13.4357	13.3453	12.9048	12.3947	13.0343	14.1866	12.5312	12.6344	13.1265	13.3942	13.8354	13.3124	14.0788	12.7214	13.7711	12.7993	12.8378	12.2377	11.9371	13.4013	12.4546	13.2442	12.9825	13.6293	13.8906	12.8965	12.5083	12.5341	13.0777	13.2641	13.0818	13.2818	14.5482	12.5555	13.0848	12.2513	13.0881	14.0359	12.4375	13.9492	13.715	13.8205	13.6676	12.8194	12.5142	12.753	13.3421	12.9052	12.7345	13.4266	13.67	12.6465	13.0055	13.9868	13.4179	14.0099	13.4225	12.5666	13.7861	12.9335	14.1788	12.7478	13.4634	13.4907	13.4718	13.6694	12.0927	13.0586	14.7587	13.0056	13.9545	13.71	12.5763	13.0936	12.8686	13.5775	13.2769	12.5472	13.435	12.8851	13.3515	13.504	12.2063	13.3407	12.7979	13.0434	13.1953	13.7048	12.7586	13.1654	13.4478	12.6349	13.3073	13.8088	13.532	13.9254	12.9634	12.7139	13.4626	13.3734	12.9301	12.9654	12.6621	14.0177	13.1506	13.5183	P46937	YAP1	Transcriptional coactivator YAP1	Q96QZ7;Q86UL8;P46937	YAP1_HUMAN
12.3473	12.8398	12.3978	12.3884	12.5687	12.3283	12.9237	12.9881	12.1187	12.1566	11.9723	12.4923	12.194	12.814	12.7633	12.8901	12.7029	12.7125	12.4889	11.9196	12.2605	12.0196	12.6483	12.3226	12.1026	12.7054	13.2784	12.8789	13.1736	12.8256	12.5147	12.5912	13.2112	12.1265	12.2912	12.9182	13.6273	12.3127	12.7665	11.9686	12.6708	12.5448	12.5342	11.9979	12.3726	12.0354	11.831	13.05	12.5058	11.8401	12.4002	12.1773	12.4498	12.4497	12.1283	12.4521	12.4989	12.6898	11.4809	12.4298	12.7192	12.2078	12.9619	13.6656	12.4855	13.2405	12.2129	12.8184	12.1468	12.6939	13.6077	13.2147	13.7083	12.1017	12.4078	12.0487	12.0329	12.6721	12.9284	13.5873	12.4492	12.556	13.2378	13.5588	12.8764	12.8576	12.2431	11.5411	11.9012	11.6875	13.1655	12.9852	11.6696	12.3717	12.7997	12.5188	11.8795	13.2343	12.3596	12.6323	12.7222	12.6638	12.3904	13.183	12.2187	12.3769	12.1145	13.115	12.8635	11.7135	13.0088	12.2243	12.1052	13.0635	12.5265	12.1835	13.1203	13.3427	12.6932	12.9247	12.9207	12.4148	13.1118	12.4052	13.6672	12.6671	12.7949	11.9388	11.4139	11.0266	12.5978	12.5934	12.6188	12.4642	12.791	13.0108	12.2986	11.9438	12.5322	11.9126	P46939	UTRN	Utrophin	P46939	UTRN_HUMAN
15.9488	16.9145	16.0958	15.8086	16.3117	16.5447	16.5842	16.1944	16.4138	16.6252	15.9249	16.4026	16.5616	15.9863	16.3815	15.9579	16.5039	17.021	16.3675	16.5827	17.3011	16.4151	16.8617	15.8567	16.673	16.6385	16.6923	15.6681	16.9901	16.0788	16.3101	17.469	16.1496	16.4453	16.8415	16.3147	16.7606	16.6395	16.6166	16.7556	16.728	16.6748	16.6053	16.7388	16.128	16.4951	17.2814	16.9481	16.1559	16.7259	16.6892	16.5424	16.3088	16.5968	16.5424	16.9416	17.4133	16.5878	15.4068	16.6138	16.7429	16.6682	16.7011	15.9046	16.5665	16.6724	15.2627	16.3443	16.8651	16.2517	16.944	15.6479	17.0063	17.6725	15.7356	16.6511	16.5274	16.4433	16.604	16.7459	15.5156	16.245	16.8337	15.8207	16.3723	16.8272	17.5803	15.6258	16.3842	15.3438	16.957	16.7266	17.6486	16.4958	15.7622	16.6503	16.6243	15.9004	16.1998	17.0858	16.4154	16.4898	15.6354	17.0555	16.3545	16.6934	16.6057	16.8265	16.4549	16.2029	17.0485	16.4773	16.0557	16.3657	16.7779	16.3314	16.7948	15.7638	17.1317	17.244	17.2086	16.3938	16.5935	16.9733	16.1295	16.3189	16.9138	15.4607	16.7787	15.3015	16.8427	16.8128	16.0109	16.2194	16.9339	16.8359	16.2866	15.7211	16.9028	16.4562	P46940	IQGAP1	Ras GTPase-activating-like protein IQGAP1	P46940	IQGA1_HUMAN
12.0541	11.133	12.1186	9.72874	10.9014	10.7973	NA	11.3299	11.401	9.51977	11.2484	10.3836	11.7998	9.43245	NA	9.40631	NA	11.3336	NA	9.42568	9.86917	10.8364	NA	NA	10.6782	10.3584	10.9282	12.5324	11.6927	NA	NA	NA	NA	NA	10.5441	10.8568	NA	NA	NA	NA	9.19062	10.6284	NA	11.8904	10.4782	11.4657	NA	NA	11.2348	NA	NA	NA	9.44201	NA	NA	NA	11.9139	10.7873	10.5403	NA	9.54799	NA	10.1456	NA	11.9442	NA	12.99	NA	9.71386	NA	10.0474	11.1899	11.97	NA	10.285	NA	NA	NA	NA	NA	NA	9.73369	10.1688	NA	10.8711	10.0825	12.0045	9.9756	11.6014	NA	10.5931	11.201	NA	12.1444	10.3331	NA	11.4579	11.3644	NA	10.4554	NA	10.8898	12.439	NA	NA	NA	NA	10.4735	10.9261	NA	NA	NA	NA	NA	NA	10.1602	10.9582	10.0999	NA	10.5142	NA	11.8613	NA	10.9034	NA	10.264	10.6344	NA	10.8512	9.87663	NA	NA	9.57389	8.91385	9.24475	9.86272	10.1029	10.7839	NA	11.9588	P46952	HAAO	3-hydroxyanthranilate 3,4-dioxygenase	P46952	3HAO_HUMAN
13.3755	13.4473	14.2388	13.0741	13.7762	13.7276	12.5161	13.2326	13.4183	13.1374	13.5413	12.7208	13.1553	13.1402	13.5361	13.1928	14.2368	13.5132	13.424	13.4428	14.6671	14.4505	13.104	11.6764	13.1868	13.2574	14.0668	13.428	13.5512	12.7096	12.7731	11.7583	13.6779	13.6535	13.551	12.6548	13.9029	13.7398	13.8067	14.0635	13.3458	12.8397	12.8611	14.3889	13.8761	13.3308	14.8452	14.3111	13.8026	13.6148	13.73	13.193	13.5294	12.5439	13.4632	12.6805	13.2463	13.7271	13.5419	12.9362	13.0116	13.2879	13.4772	13.5416	12.6222	12.5937	13.3705	13.1426	13.087	13.2415	13.6723	13.1387	12.6567	15.0398	13.1657	13.2718	12.4523	13.5419	12.8696	14.4998	12.0727	13.6147	12.7743	14.0984	13.3059	12.931	13.3128	13.6406	14.407	13.2553	14.7118	13.3154	15.0122	13.6547	12.9849	13.2152	13.2567	13.361	12.0811	14.1742	11.3184	13.2898	12.9394	13.2588	13.5133	13.6814	12.8936	13.8756	13.4632	11.7704	13.8574	12.8715	11.8709	14.1995	14.1597	13.6142	13.814	13.2382	13.891	13.8085	13.5852	13.4911	13.6732	13.2252	14.0015	13.1273	12.9375	13.117	12.8978	13.6276	13.2969	13.9511	13.0704	13.794	14.154	14.339	13.6341	13.4216	13.7514	13.9004	P46976	GYG1	Glycogenin-1	P46976	GLYG_HUMAN
15.1267	15.0623	15.0729	15.7659	14.7251	14.7531	14.7491	14.6584	15.4939	14.9044	15.1852	15.3866	14.9367	15.5455	14.7215	15.2288	15.6624	15.2704	15.047	15.176	14.9762	15.3405	15.5123	15.6262	14.9669	14.6123	15.0305	14.8627	14.8399	15.3526	15.1875	14.7218	15.5831	15.4686	15.0509	15.4645	15.1098	15.094	14.8644	14.8057	14.7673	14.4971	15.0614	14.7897	15.0118	15.2651	15.024	15.4484	14.8479	14.4507	14.8044	14.9329	14.3155	15.0674	14.8484	14.7831	15.0907	15.0706	15.0734	14.5855	14.8115	14.993	15.5207	14.7723	15.0815	15.1149	14.6843	15.3045	14.7069	14.7363	14.7867	15.0214	14.8378	15.05	15.2381	14.5064	15.2683	14.8737	14.7293	15.2723	15.3015	15.6847	15.1707	14.6754	15.3119	15.5796	15.0554	14.3242	15.1379	15.227	15.2272	14.6412	15.0477	15.1646	15.0569	14.6994	15.5155	15.8537	15.3493	15.144	15.0169	14.8149	14.9575	15.3876	14.8862	15.2723	14.6527	15.4346	15.2647	15.668	14.8665	14.9379	15.6623	15.2469	15.7032	15.3028	15.7076	15.2048	15.2436	14.7458	15.1538	15.5447	14.8119	15.0602	14.9575	14.8478	15.1244	15.1351	15.4232	14.5078	15.1701	14.7309	15.4783	15.1887	15.1094	15.1176	15.3181	14.2093	15.0773	15.0662	P46977	STT3A	Dolichyl-diphosphooligosaccharide--protein glycosyltransferase subunit STT3A	P46977	STT3A_HUMAN
13.5334	13.3458	13.1998	13.1701	12.3814	13.8734	13.4993	12.036	13.9031	13.7594	13.1898	14.1466	12.6186	13.1392	13.8467	13.5297	13.292	12.9691	13.3861	13.271	12.776	13.5475	13.3494	13.0127	12.7737	12.8266	13.2141	13.5551	13.4084	13.2923	13.28	12.7465	11.6972	13.5004	13.4841	12.1671	14.3494	12.766	13.1379	14.1955	13.191	13.2415	12.9891	13.504	13.5742	13.2466	12.5262	13.1346	13.6624	13.2704	13.0825	12.9403	13.1588	14.1883	13.1456	13.5558	12.6196	13.4889	12.9083	13.1378	13.009	13.3328	12.9969	13.6876	14.4011	14.1294	13.2708	14.4937	13.2349	12.808	13.2028	13.3094	12.9845	12.5771	13.2537	12.7991	13.985	12.9426	13.3416	13.4342	13.54	NA	13.3359	12.9798	14.1897	13.2919	13.2408	14.9885	13.3108	13.1015	13.4824	13.0011	12.2547	12.811	13.4036	13.1914	12.9462	12.8236	13.4274	12.3055	13.2018	13.1427	13.6369	13.049	13.5235	13.4443	13.5682	13.6318	13.5508	12.3258	12.4824	13.0047	12.9778	12.899	11.9855	13.359	12.9514	12.9608	13.5287	13.7393	13.3124	13.5212	12.8585	13.4431	13.3331	13.3467	13.6248	12.9046	13.5575	14.6474	13.6662	13.8271	13.0985	13.1434	13.7209	13.2047	13.45	13.6578	13.5132	13.629	P47224	RABIF	Guanine nucleotide exchange factor MSS4	P47224	MSS4_HUMAN
11.9196	12.5235	10.8506	NA	11.7445	11.9531	12.3373	11.9812	10.1981	12.4383	11.6742	11.8668	13.0059	10.4536	11.9977	11.8049	13.1081	13.904	12.5968	11.8028	12.9362	12.4429	12.7242	11.3477	12.006	11.8053	12.1372	NA	12.2575	11.085	12.8263	10.5518	12.7919	11.268	12.4709	11.9593	13.3091	13.6343	NA	12.8282	11.1591	11.5779	12.7822	12.7342	13.2362	12.0959	12.9917	14.6308	10.8787	14.0541	11.1131	12.627	12.112	10.924	13.0149	12.3226	NA	12.2855	11.8954	11.9595	11.6173	12.646	12.2255	11.9714	11.0892	10.199	10.6123	12.0889	12.1076	11.6706	12.7235	11.6703	13.081	13.5842	11.8981	NA	11.7697	12.037	12.3461	13.1027	NA	12.8901	12.8294	11.4339	NA	13.0647	11.0457	11.8262	13.0022	11.7533	13.3619	11.5478	12.7468	12.1637	11.6385	12.7619	12.8206	11.8756	13.3776	12.6263	11.9952	12.4154	11.0469	13.1965	11.1641	11.9077	11.7813	12.6761	12.2023	11.6528	12.5802	12.7396	11.536	12.8562	13.2094	11.3292	14.4733	11.4754	12.7413	14.6027	11.9829	11.703	11.9027	12.516	11.0338	11.4386	11.9252	11.5092	13.5517	11.6118	12.3218	11.7963	13.5867	12.9333	13.0742	13.4062	14.5469	12.2782	13.2309	12.074	P47712	PLA2G4A	Cytosolic phospholipase A2	P47712	PA24A_HUMAN
NA	11.0224	11.6911	11.7903	10.985	10.3183	NA	NA	11.2539	11.6983	NA	11.2227	NA	11.9317	NA	NA	NA	10.3708	NA	11.6957	11.7746	11.1584	10.9419	12.5838	11.1597	NA	11.2833	NA	11.6568	11.812	10.8244	11.4341	10.8964	11.0364	11.2796	10.996	NA	NA	11.2978	11.5975	11.3504	NA	10.3055	11.5986	11.8216	12.2055	12.1669	NA	11.9421	9.71003	11.5279	NA	NA	NA	12.4837	11.2027	11.0752	11.7376	NA	11.1475	12.0498	NA	11.2462	9.94199	10.6167	10.5233	10.4185	11.3329	11.2842	12.2199	11.0013	10.3745	11.128	11.6046	11.7643	10.1405	NA	NA	NA	NA	11.3455	NA	11.6296	10.5225	10.7964	11.5937	11.546	11.6415	11.9915	9.93527	NA	NA	11.3713	11.2566	10.0409	NA	11.8694	NA	10.5039	11.4361	10.7191	9.82684	NA	11.7984	11.3155	12.0569	10.2818	10.5931	10.6687	11.613	11.6335	9.35211	10.6787	NA	10.8104	13.4685	9.92582	12.3558	NA	11.491	11.2802	10.8461	NA	11.2342	NA	12.321	11.3001	10.916	11.2477	11.9157	11.1688	10.7964	10.6523	10.6138	11.3528	NA	NA	11.5222	11.1316	NA	P47736	RAP1GAP	Rap1 GTPase-activating protein 1	P47736	RPGP1_HUMAN
14.8911	14.6346	15.1134	14.6349	13.6401	15.2949	14.8762	15.1265	14.7008	15.1484	14.545	13.8785	14.8157	14.6451	14.922	13.8909	14.3857	14.9286	14.9644	14.5405	14.8798	14.9483	14.4848	14.9692	14.8454	15.0129	14.8119	14.5341	14.9728	14.7891	14.6038	14.2411	14.4797	14.4483	14.5036	14.321	14.9294	14.9327	15.0378	15.2924	14.5955	14.8915	14.9881	14.6375	15.0426	14.587	15.1987	14.4253	15.135	15.0329	14.6832	15.0354	14.6093	14.0053	14.9296	14.7968	14.5836	14.4823	14.7158	14.5097	14.9754	14.6336	14.5792	15.0376	14.1992	13.9195	14.8011	14.5433	14.907	14.7802	14.8775	13.9943	15.0211	15.3173	14.606	14.7038	13.6777	14.5386	15.0097	15.0508	14.5502	14.5299	14.5228	14.8039	14.2621	14.9129	14.9691	14.548	15.0248	14.2508	14.4653	15.0395	15.581	14.8099	13.9946	15.0865	14.4011	14.5685	14.7692	14.9726	15.1138	15.1025	14.4107	14.4664	14.7932	14.2507	14.8652	14.3253	15.0543	13.972	15.047	15.005	14.6384	14.7316	14.4656	15.1516	14.5737	14.5637	14.8837	14.5649	14.8782	14.7292	14.911	14.5445	14.9425	15.3237	14.6264	14.8048	14.5117	14.401	15.0821	15.0491	14.6474	14.3451	14.5288	14.8519	15.0502	14.5965	14.4128	14.8173	P47755	CAPZA2	F-actin-capping protein subunit alpha-2	P47755	CAZA2_HUMAN
15.8716	16.0845	15.9836	16.1687	15.8182	16.1952	15.9655	15.7781	16.1447	15.7911	15.8975	15.1061	15.8032	16.1693	15.9607	15.2865	16.0889	15.8537	15.9069	15.8144	16.1549	15.9358	15.875	16.1309	15.7195	15.8798	15.7937	15.6795	16.0251	16.1231	15.9456	15.3341	15.869	16.2271	16.0496	15.5547	16.0344	15.9239	15.8946	16.1455	15.9283	15.5812	16.1763	16.0527	16.0022	15.8574	16.2421	16.0325	16.0568	16.0343	15.8552	16.0748	15.7598	15.3919	15.9203	15.787	15.9212	16.079	15.507	15.9184	15.9698	15.9913	15.9262	16.4029	15.2558	15.3106	15.4742	15.9639	15.934	15.7237	16.1619	15.1255	16.0487	16.7882	16.0283	15.9522	15.3354	15.8324	16.1808	16.7179	15.9659	15.6998	16.0851	16.4566	15.2457	15.7018	16.025	15.9149	16.1365	15.4401	16.3038	16.0953	16.6035	15.9919	15.2126	16.0328	15.9153	15.7739	16.1838	16.0967	16.2398	15.9352	15.6779	15.8757	16.0536	15.8508	15.8586	15.8537	16.1056	15.5361	16.2234	15.7687	15.6561	15.9372	15.9232	16.3805	16.1743	16.3245	16.0888	16.3054	16.1979	16.0726	15.6877	16.0157	16.5198	16.3703	16.0476	15.5197	15.4053	15.7791	16.0193	16.439	15.6631	15.7478	15.9992	15.9863	16.1378	16.0051	15.8715	16.0505	P47756	CAPZB	F-actin-capping protein subunit beta	P47756	CAPZB_HUMAN
NA	11.8227	NA	NA	11.8999	NA	11.3117	10.7015	NA	12.0077	NA	NA	11.9608	NA	11.6187	NA	NA	NA	12.3391	12.0587	10.5484	11.607	NA	NA	NA	11.4516	NA	NA	12.2375	NA	NA	NA	NA	11.8134	11.6858	10.0595	NA	11.3761	12.155	NA	12.6795	11.812	NA	11.8155	NA	11.2855	10.6345	11.2484	NA	12.4902	12.2338	11.5654	13.0244	12.9658	11.592	10.7697	NA	12.2449	NA	11.4562	10.9829	11.4306	NA	NA	NA	NA	NA	NA	12.077	NA	11.5436	NA	NA	NA	11.2661	NA	NA	NA	NA	NA	NA	NA	11.4409	NA	NA	10.4179	NA	NA	11.4883	NA	NA	11.5698	NA	11.4138	NA	12.3325	NA	11.2573	NA	10.6254	12.1103	NA	11.6031	NA	NA	12.6508	11.9156	10.5756	NA	NA	NA	12.0174	10.4339	12.9094	NA	NA	NA	NA	NA	10.8048	NA	NA	10.5419	12.2333	NA	NA	11.1502	NA	11.4749	NA	NA	12.253	NA	NA	11.243	NA	NA	11.2165	NA	10.167	P47895	ALDH1A3	Aldehyde dehydrogenase family 1 member A3	P47895	AL1A3_HUMAN
15.0652	14.7712	14.7896	15.3486	14.8294	15.4866	14.8711	14.7597	15.2723	15.1318	15.0142	15.0855	14.7545	15.0715	14.7865	15.0308	14.6344	14.7834	15.0437	14.2025	15.0577	14.9544	14.8914	15.5511	14.4371	14.9672	14.6627	14.1628	14.3906	14.9266	14.8363	15.693	15.039	15.1292	14.7231	14.5373	15.0525	15.1811	14.5856	15.1031	14.4092	15.0312	14.7025	14.9105	15.0165	14.5288	14.7769	15.3159	14.913	15.1569	14.7776	15.0128	15.2249	15.4614	15.087	14.7592	15.7975	14.3824	12.6879	15.0288	14.839	14.995	14.5856	15.2897	15.6015	15.0277	13.6452	14.6833	14.8505	14.5336	14.9505	14.8759	14.6024	15.356	15.1196	15.6187	15.5567	14.7177	14.6938	15.1276	15.1749	14.6218	14.923	15.0229	14.934	15.0317	15.7787	14.4767	15.1558	12.6437	15.1811	14.8832	15.2159	14.6807	14.9751	15.1661	15.1942	14.541	14.7763	15.0517	14.5132	14.8323	13.6209	15.0477	15.5664	14.2282	15.1053	14.9622	14.9678	14.3632	14.5184	14.9178	14.331	15.4299	15.0276	15.7589	15.342	15.3517	14.7878	14.9858	14.8987	15.381	14.907	14.9476	15.1826	15.3957	14.8975	12.8424	15.3085	14.5555	15.0951	15.0811	14.9127	14.7218	14.9177	14.8479	15.3042	14.848	14.7874	15.0736	P47897	QARS1	Glutamine--tRNA ligase	P47897	SYQ_HUMAN
15.2454	14.6086	14.891	15.5343	14.8365	15.1027	14.9263	14.6797	14.7956	14.1992	15.2863	14.9198	14.7631	15.3476	14.3927	14.8824	15.473	14.9887	14.5944	15.1216	15.1194	15.1221	15.5312	15.7206	15.0014	14.6106	15.3687	15.0381	14.6641	15.1106	15.9012	15.7778	15.0742	14.8981	15.391	15.4967	14.6143	14.9187	14.6989	15.4787	14.4521	14.5823	15.7256	15.1039	14.9062	15.803	15.2473	15.2519	15.3046	14.8807	15.0775	14.506	14.866	15.5994	14.6516	15.1125	15.8052	15.0328	15.4928	15.0279	14.7109	14.6134	15.4305	15.7365	15.1298	14.8552	15.2635	15.4008	14.8083	14.8196	14.882	15.1441	14.4937	15.2866	15.2343	14.5621	15.0755	14.7993	14.6937	15.0303	15.5811	15.2982	15.038	15.544	15.1473	15.3775	15.6155	15.0323	15.3271	15.5524	15.0889	14.1857	15.0374	15.1476	14.9944	14.6303	15.6413	15.5649	15.2004	15.2176	14.3538	14.7231	14.8519	15.1739	14.8886	15.0269	14.5253	15.0424	14.9562	15.4981	14.5373	14.3129	15.81	14.9646	15.7028	14.9525	15.4584	15.355	15.0196	15.0944	15.0493	14.9373	14.8389	14.9678	15.1242	15.3429	15.4338	15.4132	15.6095	15.1296	15.5718	14.105	15.1866	15.46	15.5527	15.4296	15.0833	15.0316	15.0446	15.0611	P47914	RPL29	60S ribosomal protein L29	P47914	RL29_HUMAN
10.5662	10.5838	10.6848	11.196	NA	NA	NA	NA	11.4253	NA	NA	10.978	NA	11.2846	NA	11.2375	10.8915	NA	NA	NA	NA	11.318	10.1814	11.1422	11.1104	NA	11.4383	10.6433	NA	10.8324	11.1077	9.78057	10.6399	NA	NA	NA	NA	NA	NA	12.0375	10.2639	11.0017	10.5683	12.2456	NA	NA	11.3484	10.8839	NA	NA	NA	NA	NA	11.1396	11.3246	NA	NA	11.5704	NA	NA	NA	10.7562	9.64412	NA	11.0153	NA	NA	NA	11.5783	NA	9.00231	10.9563	NA	NA	NA	10.7225	NA	NA	NA	NA	10.9817	NA	NA	NA	NA	10.0322	NA	11.6223	11.2856	9.8688	10.2038	NA	11.3754	NA	11.2729	10.3252	NA	NA	12.3957	10.7315	NA	NA	NA	NA	NA	NA	NA	11.3292	NA	10.4713	11.5039	NA	NA	NA	11.1095	11.3503	10.5885	11.0348	10.8249	NA	9.62035	11.0081	NA	NA	10.5125	10.2498	NA	9.99996	10.667	11.3695	9.63265	NA	10.7261	10.7103	NA	NA	10.5935	11.1598	NA	11.2908	P47928	ID4	DNA-binding protein inhibitor ID-4	P47928	ID4_HUMAN
12.4283	NA	14.4838	16.2846	11.3049	NA	11.5823	14.2909	NA	12.0327	12.6937	11.7967	13.2926	14.8958	16.0543	NA	NA	NA	NA	13.8126	NA	12.7879	NA	13.7795	NA	13.1951	NA	11.8441	NA	13.8822	17.0654	NA	NA	12.8268	11.8848	11.854	17.9174	NA	NA	NA	12.0184	11.0118	11.185	12.2451	14.5977	12.7911	NA	10.7573	14.3689	NA	12.2519	12.4734	13.2753	18.3023	NA	NA	11.0738	14.6415	10.6877	NA	12.0918	11.9034	12.0461	11.4818	13.5248	11.9576	11.3613	13.4804	10.0314	NA	12.3195	NA	NA	NA	NA	NA	13.8985	12.3555	14.0481	18.3288	14.5542	NA	13.3333	12.0658	12.378	NA	NA	NA	NA	11.6569	15.5184	13.3834	12.3349	13.4954	12.4114	11.9414	NA	NA	NA	14.332	13.2548	16.8691	12.2475	12.1787	NA	NA	NA	12.1935	16.057	10.8565	13.588	NA	NA	12.1962	12.2293	12.7154	13.3825	13.2037	NA	NA	NA	11.3156	NA	13.9604	13.272	13.0269	NA	NA	12.0554	11.8767	15.5696	20.2198	NA	14.4639	14.463	12.271	NA	11.4184	NA	12.6827	P47929	LGALS7B	Galectin-7	P47929	LEG7_HUMAN
NA	NA	NA	NA	NA	NA	NA	NA	10.9338	NA	NA	NA	NA	NA	NA	NA	9.33302	NA	NA	9.30416	NA	NA	9.5887	NA	NA	9.11303	NA	NA	NA	NA	NA	9.63795	9.5105	NA	NA	10.858	NA	NA	NA	NA	9.19739	NA	7.76925	NA	NA	9.93411	NA	NA	NA	9.89705	9.41411	NA	NA	NA	NA	NA	NA	NA	8.48587	NA	NA	NA	NA	NA	8.50008	NA	NA	NA	NA	NA	NA	10.1292	NA	9.50692	10.327	NA	9.71915	NA	NA	NA	NA	NA	NA	NA	NA	8.61934	9.80858	NA	NA	NA	NA	NA	NA	NA	8.65791	NA	NA	NA	NA	NA	NA	NA	NA	NA	NA	8.37468	NA	NA	10.4165	NA	NA	NA	9.95069	NA	NA	NA	NA	NA	NA	9.92247	NA	NA	NA	NA	NA	NA	NA	9.41609	NA	NA	NA	NA	10.28	NA	NA	NA	NA	NA	NA	NA	P47974	ZFP36L2	mRNA decay activator protein ZFP36L2	P47974	TISD_HUMAN
15.2299	15.0929	15.9894	16.806	15.2931	15.1213	15.51	15.3806	15.6572	15.429	15.3634	15.2686	15.6124	15.6041	15.8146	15.7957	15.8258	15.8035	15.7814	15.5341	15.8476	15.2794	15.6525	16.486	15.7662	15.4342	15.7315	15.1797	15.6963	15.9918	15.8747	14.7422	16.2975	16.0352	15.2328	15.6339	15.9774	15.7183	15.5944	15.4885	15.7972	15.6846	15.4251	14.5609	15.8088	15.294	14.829	15.2005	15.7343	15.7884	15.7618	15.4038	15.6321	15.198	15.6494	15.4282	12.9694	15.3628	15.4463	15.6174	16.0274	15.4688	16.0192	16.361	15.5222	15.4621	14.8114	16.0495	15.2949	15.6807	15.7938	15.485	15.942	15.5912	15.5266	14.1124	15.2793	16.0668	15.8079	15.7326	17.0762	16.1833	15.6987	16.4104	15.3938	15.6696	13.6709	15.2787	14.8963	15.6343	16.1688	15.7376	15.6617	15.1393	15.5217	15.557	15.6082	16.2544	15.8896	15.8241	15.4159	15.9586	15.0563	16.2097	13.6567	15.3934	15.77	15.8769	16.0549	15.8071	15.6142	15.6215	15.7477	15.7767	15.8322	15.4657	15.9256	16.459	15.4582	15.3834	15.5693	15.5523	15.3974	15.287	16.5394	15.6851	15.5023	15.6563	15.2342	14.9522	16.1051	16.1881	16.4366	15.7368	15.4559	15.9579	15.7993	14.6161	15.6211	15.3074	P47985	UQCRFS1	Cytochrome b-c1 complex subunit Rieske, mitochondrial	P47985;P0C7P4	UCRI_HUMAN
NA	NA	NA	NA	NA	11.7499	NA	NA	NA	NA	NA	NA	NA	NA	NA	NA	NA	NA	NA	NA	NA	NA	NA	NA	NA	NA	NA	NA	NA	NA	NA	11.1168	NA	9.89404	10.2105	NA	14.7865	NA	NA	NA	NA	NA	NA	NA	NA	NA	NA	11.5051	NA	NA	NA	NA	NA	12.5891	NA	NA	11.2177	NA	NA	NA	10.8983	NA	NA	NA	11.6374	10.9602	NA	NA	NA	NA	NA	NA	11.8939	10.5617	NA	11.1793	11.782	NA	NA	NA	NA	NA	NA	NA	10.7141	10.2299	10.6308	NA	NA	NA	NA	NA	10.6653	NA	NA	NA	NA	9.0966	NA	NA	NA	NA	NA	10.514	10.1653	NA	NA	NA	NA	NA	NA	NA	NA	NA	NA	NA	NA	NA	NA	10.856	NA	NA	NA	NA	NA	NA	NA	NA	NA	NA	NA	NA	NA	NA	11.2733	NA	NA	NA	NA	NA	P47989	XDH	Xanthine dehydrogenase/oxidase	P47989	XDH_HUMAN
16.2182	16.7354	17.5308	17.5598	18.0663	16.5783	17.196	17.2723	16.2545	17.4904	16.8153	16.145	17.3288	16.7886	17.2177	17.5218	16.6675	17.0791	17.1245	16.4738	17.2566	15.5821	16.888	17.7232	16.8162	17.1714	17.1264	15.8216	16.8394	17.1682	17.0939	17.8039	17.6001	16.8897	16.8063	16.8926	17.2789	17.2467	17.0933	17.1813	17.4998	17.1335	16.8793	15.2261	17.5776	17.097	16.3978	16.7038	17.5401	17.2755	17.0258	17.0525	17.1516	16.7202	17.1583	17.1174	17.8428	16.4528	16.3124	17.1013	17.4578	17.1001	17.4035	17.4719	16.995	16.8262	15.427	17.0002	17.151	16.9665	17.3686	16.4467	17.1402	17.1979	16.8779	16.9083	16.9538	17.5188	16.8968	17.0543	17.8551	17.7094	17.2749	17.1661	16.3566	17.1693	17.7629	16.4087	15.1723	16.3472	17.1412	17.5516	16.9661	17.5647	17.2296	16.9501	17.4443	17.2661	17.5146	16.9063	16.7151	17.115	15.6143	17.7286	16.6284	16.4501	17.7197	17.1159	17.3446	17.0209	16.793	16.9366	16.9352	17.366	16.2884	17.4547	17.1251	17.7291	16.8008	16.6263	17.2428	16.0742	17.1425	16.6567	17.2986	17.1968	17.0639	16.1875	16.0163	16.2555	17.2992	17.5522	17.2923	17.1154	17.2319	17.3042	17.003	16.5209	17.052	16.4521	P48047	ATP5PO	ATP synthase subunit O, mitochondrial	P48047	ATPO_HUMAN
13.2336	13.3288	12.1023	12.804	12.715	13.4177	13.3105	12.8857	13.434	13.1597	12.8047	12.9295	11.4627	14.3001	12.7215	13.1609	13.6459	12.9189	13.0513	13.6326	13.229	13.4568	13.6321	12.778	13.4725	12.938	13.473	13.7397	13.3274	13.9162	14.1407	13.3307	14.2497	13.3462	12.7082	13.7664	12.589	12.608	13.4541	14.2746	13.0329	12.7457	13.5932	13.9261	13.2989	13.1241	13.4576	13.4483	13.325	12.6682	12.9749	13.1231	12.637	13.6406	12.335	13.5118	13.076	13.942	12.6552	13.5251	12.5094	12.4914	13.0157	13.7195	13.4393	12.9465	12.8363	12.5793	13.2644	12.4789	13.1517	13.4828	13.303	13.9707	13.8461	13.4212	14.2669	12.7964	12.0327	13.5886	13.3677	12.8515	13.9103	12.9304	13.7738	13.782	12.6874	12.1658	12.9459	12.2367	14.1483	12.1	13.3604	13.4062	13.3661	12.159	14.0415	13.6234	13.5947	13.5489	12.083	13.0774	13.279	14.0247	13.8561	14.0508	13.1348	13.6593	13.5069	13.3643	13.3006	12.7185	13.7828	12.8548	14.0197	12.7618	12.6491	13.7512	12.7278	13.1066	13.9525	13.1975	12.9964	13.662	13.0274	13.3444	13.8322	12.6723	13.5573	12.6867	14.1293	13.2629	13.6133	13.0303	13.3837	13.1548	12.6921	13.1507	13.0831	12.9362	P48059	LIMS1	LIM and senescent cell antigen-like-containing domain protein 1	P48059	LIMS1_HUMAN
NA	NA	NA	11.6651	10.4185	10.0876	NA	NA	10.8263	NA	NA	NA	NA	11.2095	NA	NA	NA	NA	9.82597	NA	NA	9.77048	NA	10.1732	NA	NA	NA	NA	NA	11.8488	NA	10.8717	NA	NA	9.55059	NA	NA	NA	NA	9.86226	NA	NA	NA	NA	NA	NA	NA	NA	NA	NA	NA	NA	NA	NA	NA	11.3428	10.8981	NA	10.2436	10.7355	NA	NA	NA	11.7692	10.1166	9.84136	NA	NA	10.4282	NA	NA	NA	NA	NA	NA	10.6831	NA	NA	NA	NA	NA	NA	10.6189	10.2871	NA	9.92046	NA	NA	NA	NA	NA	NA	9.82911	NA	NA	NA	NA	NA	NA	NA	NA	NA	NA	NA	8.86731	9.83162	10.5826	NA	NA	NA	NA	NA	NA	NA	NA	10.4359	NA	12.7954	NA	NA	9.81015	10.1762	NA	9.87154	10.9628	NA	NA	NA	10.579	NA	NA	NA	NA	NA	NA	NA	NA	NA	NA	NA	P48065	SLC6A12	Sodium- and chloride-dependent betaine transporter	P48065	S6A12_HUMAN
NA	NA	NA	NA	10.1613	NA	11.004	NA	9.04507	NA	8.67358	8.77152	NA	NA	NA	NA	NA	NA	11.1201	NA	NA	NA	NA	NA	NA	11.0894	NA	NA	9.15939	NA	NA	NA	NA	NA	NA	NA	NA	11.5564	9.92745	9.62865	10.659	11.0385	NA	NA	NA	NA	NA	NA	9.24282	NA	10.4792	11.1186	NA	NA	10.4456	NA	NA	NA	10.4104	10.1687	10.6883	11.2409	10.7092	10.0104	NA	9.90946	NA	10.4208	NA	NA	NA	NA	NA	NA	NA	NA	NA	NA	10.58	NA	NA	NA	8.74096	10.9357	NA	NA	NA	9.92474	NA	10.7574	NA	10.5698	NA	NA	NA	9.49026	NA	NA	NA	NA	NA	NA	NA	NA	NA	NA	10.4326	NA	NA	NA	NA	10.0516	NA	NA	NA	NA	NA	10.4287	NA	NA	NA	NA	NA	9.46377	9.84352	NA	NA	10.4286	9.79777	10.7832	NA	NA	NA	NA	NA	NA	10.6217	NA	NA	8.99417	P48067	SLC6A9	Sodium- and chloride-dependent glycine transporter 1	P48067	SC6A9_HUMAN
13.8826	13.8208	14.1141	14.1427	13.2922	13.1388	12.8374	13.6196	14.1936	12.9636	13.5374	14.0687	12.6517	14.2882	13.3524	13.8911	14.3811	13.6358	12.6225	13.8232	14.3939	14.3342	14.0624	13.1055	14.2257	13.0033	13.8184	14.339	13.5229	14.1661	14.2247	12.8803	14.4992	14.255	13.8703	12.779	13.2979	13.0976	13.0299	14.2793	12.9976	13.339	13.9695	14.3351	14.1798	13.9275	14.8392	14.4314	14.2442	13.4046	13.2288	12.6384	12.838	13.6698	13.1732	13.5171	13.3504	13.8835	14.1349	13.2215	12.8898	13.0524	13.7431	14.3233	13.5857	14.1013	14.1873	13.1361	13.1762	13.1981	13.7098	13.798	13.4329	14.0691	14.1444	12.9922	13.3858	13.4419	13.032	14.291	13.4667	13.3931	13.5633	14.2633	13.8916	13.7996	13.3863	13.7325	14.3494	14.1796	14.2733	12.4693	14.3806	13.6326	13.7869	12.5735	13.413	13.1922	14.1893	14.3576	12.5593	13.6028	14.1375	13.5369	12.9569	13.6804	12.8282	13.8456	13.5506	12.7466	14.1481	12.7921	13.1873	12.6504	14.2316	13.8512	14.4689	14.3257	14.0116	14.245	14.0758	13.97	13.4697	13.7233	14.2401	13.5115	13.2279	13.9964	13.943	13.7717	13.7439	13.9197	13.984	13.9112	13.8783	13.9499	13.5322	13.8179	14.1165	13.6999	P48147	PREP	Prolyl endopeptidase	P48147	PPCE_HUMAN
10.7793	11.2477	10.593	14.2569	12.0518	11.3518	11.942	14.018	NA	12.3554	10.7559	11.6234	12.5853	11.0662	13.2723	NA	11.3457	10.5571	11.7661	11.3615	11.1831	11.8911	11.8461	NA	11.4353	12.796	12.0055	11.6031	11.199	11.4681	12.287	NA	11.4267	10.4881	10.6362	11.0972	13.8038	12.2459	11.4383	11.3387	11.9392	12.0698	10.6228	11.3	11.6077	11.1146	10.2235	11.3352	12.5595	11.3394	12.3628	11.767	12.0566	12.4651	11.2394	NA	NA	13.2634	11.1667	11.9977	12.2293	11.9458	11.0171	10.6684	12.5444	11.2824	11.7029	NA	11.0066	12.2957	11.5902	11.3833	NA	NA	10.4168	10.8962	11.9227	12.5911	12.2042	14.8585	NA	12.5296	11.1393	NA	12.0986	11.8016	10.5994	11.3518	10.6731	10.8641	12.079	12.1577	NA	12.1798	11.2566	11.936	11.0358	12.0991	NA	13.1173	11.9641	12.57	11.3608	11.5854	11.1041	11.0502	11.6678	11.7078	12.9452	10.3106	11.7548	11.739	10.8751	NA	12.1308	10.4156	12.3233	NA	12.0454	NA	9.88106	10.2535	12.1754	11.3413	11.6153	10.7354	NA	11.7712	11.6618	11.387	10.4058	15.0312	11.0452	12.2561	12.0381	13.5276	11.6279	NA	NA	NA	P48163	ME1	NADP-dependent malic enzyme	P48163	MAOX_HUMAN
11.2484	9.80792	NA	NA	NA	NA	11.5091	NA	NA	NA	10.9699	NA	NA	NA	10.0858	NA	10.9606	NA	NA	NA	11.4025	NA	10.7674	NA	NA	NA	NA	NA	NA	NA	10.2159	NA	NA	10.2751	NA	NA	NA	NA	NA	NA	10.9378	NA	NA	NA	NA	9.55498	NA	11.1483	11.6398	NA	10.2047	NA	NA	11.3471	NA	NA	11.4876	11.6034	11.1019	10.5608	10.6922	NA	NA	NA	10.194	11.3838	NA	NA	NA	NA	NA	NA	NA	NA	10.8492	NA	NA	9.297	10.7327	NA	11.363	NA	NA	10.2546	NA	NA	NA	NA	NA	11.1311	10.1672	NA	10.7723	NA	NA	NA	NA	NA	NA	NA	NA	NA	8.73113	11.0917	NA	10.7005	NA	NA	10.4145	NA	11.7858	NA	NA	NA	NA	NA	NA	NA	NA	NA	NA	11.6861	NA	NA	NA	NA	NA	NA	NA	NA	NA	9.37565	NA	NA	NA	NA	11.6256	NA	NA	NA	P48200	IREB2	Iron-responsive element-binding protein 2	P48200	IREB2_HUMAN
NA	10.3778	NA	NA	13.8279	NA	14.0932	13.5273	NA	13.5112	NA	NA	14.0016	NA	13.8676	NA	10.6293	NA	13.9544	NA	10.4541	NA	10.4746	NA	10.4886	13.7744	11.2663	NA	11.4158	NA	NA	NA	10.6838	NA	NA	13.381	13.8453	13.734	13.57	NA	13.3437	13.8446	NA	NA	9.80394	9.71391	NA	10.9662	11.1941	13.8151	13.5606	13.7132	13.2326	9.36381	13.9247	NA	NA	12.6081	NA	13.9886	14.11	13.8976	NA	NA	NA	NA	NA	13.725	9.74435	14.0128	11.1793	NA	NA	NA	10.4902	8.98003	NA	13.3388	13.7599	NA	NA	NA	11.328	11.2129	NA	10.0543	NA	9.47989	NA	12.1459	10.3761	13.8807	NA	NA	NA	13.7924	NA	9.36243	11.2274	10.3128	13.9572	13.8854	NA	10.8027	NA	NA	13.8829	11.4773	13.5333	NA	11.3437	14.2034	9.04972	13.6535	10.6178	NA	NA	NA	10.6285	10.8193	NA	NA	13.6108	NA	NA	NA	10.6824	NA	NA	NA	11.0236	13.2957	9.68404	10.4043	NA	NA	13.3626	NA	NA	NA	P48378	RFX2	DNA-binding protein RFX2	P48378	RFX2_HUMAN
12.4995	11.9178	11.571	11.8985	14.066	11.2685	14.5889	13.9658	11.0907	14.19	NA	13.1084	14.259	11.8569	14.1687	11.6352	10.8696	11.0757	14.327	11.5986	11.3734	12.8948	11.768	13.0149	11.6907	14.3707	11.7773	11.583	11.2761	12.0246	NA	NA	10.8232	11.6875	11.3838	11.8225	14.3808	14.002	14.0393	11.2298	13.8924	14.6014	11.1151	NA	11.925	11.4384	NA	11.8969	12.069	14.2221	13.9943	14.1091	13.7981	12.5719	14.2584	11.5814	10.8501	12.5766	11.35	14.4325	14.4264	14.2615	12.1173	11.6598	11.5147	11.5099	11.6306	14.3285	11.8193	14.6003	12.3386	NA	12.1192	10.7462	13.0623	11.6147	11.006	13.869	14.1803	NA	12.2421	NA	12.2698	11.6459	12.7028	11.6319	NA	11.9958	10.9952	11.8553	12.5383	14.169	NA	11.672	11.4888	14.2248	10.6425	12.1402	11.4011	11.5286	14.4411	14.4239	11.2745	11.9009	11.2368	12.4161	14.1842	11.2865	14.0092	11.2618	11.5976	14.6069	12.1541	14.1139	11.5969	12.0136	11.9346	12.2898	11.9581	11.4344	11.2583	12.5207	13.9134	11.3536	11.1265	11.3106	11.9148	10.9853	11.8643	11.9099	11.5439	13.4779	11.699	11.796	11.7782	11.5991	13.9893	12.1521	11.8576	12.7949	P48380	RFX3	Transcription factor RFX3	P48380	RFX3_HUMAN
13.2745	13.2089	12.6262	12.4122	11.9522	14.234	12.0002	11.7301	13.0297	11.8546	13.3615	12.4872	12.1517	13.2369	12.2016	12.5895	12.3043	11.7448	12.2021	12.625	11.8663	13.2969	12.7534	12.0309	12.6975	12.0236	12.0613	12.6552	12.7415	13.2495	12.354	12.9804	12.4271	12.6967	13.3413	13.5662	12.4747	11.8166	12.3374	13.3567	12.307	12.1159	11.997	13.2341	12.6515	12.8179	13.2605	12.3062	12.2858	11.6493	11.8975	12.3622	12.5347	12.7392	11.9634	13.1203	13.1875	12.7882	13.4207	12.8913	12.1168	11.5982	12.0294	12.6297	12.6373	11.6168	12.53	11.8769	13.0546	11.2846	12.0617	13.1091	12.4834	13.3566	13.2955	13.7461	12.2815	11.7477	11.5905	11.9791	12.2797	12.4469	12.0923	12.3971	12.6718	12.7776	13.0005	12.3297	13.0438	13.5529	12.4463	12.3294	13.4362	12.5226	12.8962	12.208	13.4096	12.4792	11.8315	12.3818	12.2941	11.5023	12.3867	12.5628	14.0484	12.7949	12.4525	12.5686	11.7533	12.924	12.2495	11.9907	13.1267	13.2671	12.6428	13.2315	11.9554	12.7218	12.9376	12.5833	12.4954	13.2602	12.2371	13.2308	12.6645	13.4472	13.0692	13.1923	12.7623	12.1677	12.5935	12.0668	12.4497	12.7674	12.5813	12.7826	11.6005	12.7544	12.9951	13.7879	P48382	RFX5	DNA-binding protein RFX5	P48382	RFX5_HUMAN
11.3423	11.7104	10.7181	11.025	10.9517	11.7284	11.4062	10.5966	11.4121	11.4309	11.5172	11.3726	11.8921	10.3499	11.5891	10.9289	11.8378	11.6954	10.8322	11.6814	12.3086	11.0665	12.4031	10.5759	11.592	10.9953	11.9104	11.9752	11.6359	11.0539	12.0587	11.9341	12.3535	12.0195	11.7078	11.6928	12.2983	11.3091	11.8216	11.3907	11.437	11.0798	11.8579	11.0596	11.2029	12.28	11.3265	12.0526	10.9232	11.293	11.6641	11.1314	11.1897	11.5428	10.7881	11.5481	11.7473	12.1281	11.5246	11.1678	10.6537	10.854	11.8075	10.9544	11.5036	11.3178	11.4738	11.3261	11.0608	10.9923	12.1302	11.0801	12.6588	11.8137	11.5694	11.8861	11.0957	11.5893	12.0532	11.5192	10.7354	11.6478	11.9645	10.7778	11.4011	11.4974	11.5063	11.6369	11.0054	11.8299	12.5207	11.1225	11.5203	11.9466	11.4448	11.3361	11.5451	11.4053	11.342	11.314	10.4817	11.7256	11.5342	12.0769	11.4538	11.6987	11.3034	11.921	11.581	11.6186	12.1889	11.1574	11.7917	11.8836	12.2812	11.3721	12.6872	10.8086	11.9173	12.2355	12.6556	11.005	11.7028	11.7805	10.6905	11.6853	11.4255	11.3975	10.874	11.4779	11.6706	11.2881	11.4942	12.4438	11.8284	12.199	11.6982	11.6261	12.084	11.2319	P48426	PIP4K2A	Phosphatidylinositol 5-phosphate 4-kinase type-2 alpha	P48426	PI42A_HUMAN
10.8274	11.4518	NA	NA	NA	NA	NA	NA	NA	NA	NA	NA	NA	10.5409	NA	10.7452	10.5773	NA	10.9164	11.7637	10.0848	12.6232	10.6307	NA	NA	NA	NA	NA	NA	NA	NA	NA	10.6719	NA	10.1917	NA	NA	NA	NA	NA	NA	NA	NA	11.5007	NA	11.511	NA	NA	9.92332	NA	NA	NA	11.0526	NA	9.28804	11.4169	NA	NA	12.1112	NA	NA	NA	NA	NA	NA	11.3524	11.4081	NA	NA	NA	NA	NA	NA	NA	10.3593	NA	NA	NA	NA	NA	NA	NA	NA	8.90296	NA	NA	NA	NA	12.0163	12.1964	NA	10.3781	10.8837	NA	10.2783	NA	NA	11.451	NA	NA	NA	NA	NA	NA	NA	11.2508	NA	11.1188	NA	NA	NA	NA	11.4704	NA	NA	NA	NA	NA	NA	NA	8.36855	9.49962	NA	10.6011	NA	NA	NA	11.9443	NA	NA	NA	9.56451	NA	NA	9.82444	NA	NA	11.0898	NA	NA	P48436	SOX9	Transcription factor SOX-9	P48436	SOX9_HUMAN
14.7661	14.6225	14.4658	14.9065	14.6989	14.288	14.8837	14.4244	15.1232	14.5231	14.7411	14.7076	14.7287	14.8024	14.9508	14.4446	14.4055	14.9905	15.021	14.7279	15.048	15.3981	15.0024	15.1767	14.4997	14.7035	14.3775	15.1722	14.4125	14.5977	14.8286	15.4546	14.6541	14.1592	14.6189	14.8586	14.6127	15.3801	14.58	15.0176	14.5106	14.6162	14.5864	15.2456	14.8313	14.6013	14.4235	15.1095	14.7354	15.1435	14.4367	14.418	14.8261	14.8383	14.8618	14.6099	15.1111	14.5751	14.5179	14.5296	14.4104	14.8407	14.597	14.7122	15.1191	14.9164	14.8116	15.0022	14.6458	14.358	14.7483	14.5048	14.9698	14.8228	14.4571	14.0416	14.9808	14.6377	14.6808	14.8352	14.7391	14.4012	15.2751	14.6229	14.9453	15.4128	15.2031	14.5254	15.222	14.5593	14.9203	14.5381	14.7133	14.9329	14.4142	14.5668	14.4826	14.7621	15.2278	14.4167	15.0732	14.6698	14.9311	15.6206	14.046	14.671	14.439	14.5711	14.736	14.775	14.6462	14.7727	14.6928	14.7753	14.6515	14.3905	15.0715	14.4609	13.8161	15.2485	14.6035	15.0672	14.9262	14.7577	14.7232	14.4431	14.7881	14.7797	15.1754	14.6952	14.871	14.5497	14.4884	14.7739	14.5631	14.7563	15.1798	14.9215	14.7114	14.897	P48444	ARCN1	Coatomer subunit delta	P48444	COPD_HUMAN
12.4173	12.6077	12.968	12.5371	12.0481	12.7494	11.8956	12.2177	12.355	12.1676	12.8016	12.3792	12.9278	11.7115	12.7762	12.1679	13.9874	12.5814	12.0119	12.4652	12.45	12.4652	12.2596	12.5439	12.2473	11.7464	12.2789	12.4539	12.1672	12.0588	12.2373	14.0253	12.6849	13.3518	12.3091	12.2629	NA	12.1749	12.2133	13.358	12.2115	12.1775	12.3504	11.9191	13.1777	12.2681	13.5328	12.8698	13.1291	12.3787	12.244	11.5862	13.0944	12.2401	12.4427	12.4606	13.4354	13.0186	12.7628	12.1449	12.0594	12.5681	12.6078	12.2714	12.2122	12.3997	12.0716	12.6732	12.3515	12.3035	12.4227	11.9041	12.4912	13.2295	13.319	12.3094	12.1713	12.8876	12.1796	13.0592	12.3657	12.3043	12.0388	12.4113	12.1445	12.4549	13.7861	11.9766	11.9235	12.5185	12.9253	11.893	13.3772	12.4316	11.9603	12.2816	13.5666	12.9196	13.1009	12.6932	12.4612	12.158	12.1455	13.0342	12.2285	12.6494	12.0514	12.3519	12.4297	12.3511	12.244	12.4614	12.4425	12.4473	12.3901	12.6809	12.8298	12.3415	12.4005	12.572	13.021	12.3602	12.2473	12.6391	12.3051	13.4587	12.5531	12.6289	12.1859	12.1492	13.2813	12.8054	13.0858	12.7685	12.8546	12.9612	12.388	12.9098	12.8847	12.7439	P48449	LSS	Lanosterol synthase	P48449	LSS_HUMAN
NA	NA	NA	NA	NA	13.0406	NA	NA	NA	NA	12.8887	NA	NA	NA	NA	NA	12.9779	NA	12.4005	NA	NA	NA	12.4302	NA	NA	NA	12.0881	NA	12.7501	NA	NA	NA	NA	NA	NA	NA	NA	NA	NA	NA	NA	NA	NA	NA	NA	NA	NA	NA	12.8208	NA	NA	NA	NA	NA	NA	NA	NA	NA	NA	NA	NA	NA	NA	13.9663	12.9467	NA	NA	NA	NA	NA	12.2301	NA	NA	NA	NA	NA	NA	NA	NA	NA	NA	NA	NA	NA	NA	NA	NA	NA	NA	NA	NA	NA	11.842	NA	NA	NA	NA	NA	NA	NA	11.7938	NA	NA	NA	NA	12.3278	NA	NA	NA	NA	NA	NA	NA	NA	NA	NA	NA	NA	NA	NA	NA	NA	NA	NA	NA	NA	NA	NA	NA	NA	11.7999	NA	NA	NA	13.0733	NA	NA	NA	NA	NA	P48454	PPP3CC	Serine/threonine-protein phosphatase 2B catalytic subunit gamma isoform	P48454	PP2BC_HUMAN
13.4988	14.2982	14.1107	13.4605	15.4776	13.7363	14.7584	15.6516	14.399	14.5528	13.5848	13.6102	14.5092	13.7256	16.7055	13.8055	16.7328	14.4818	14.67	13.911	15.5707	13.8865	15.0466	13.4996	15.0347	14.7918	17.2692	14.5061	14.3098	13.1893	16.676	13.6687	16.9087	13.5761	15.416	13.3954	15.3714	15.5146	14.5038	14.464	14.5076	14.9145	16.9681	13.8927	14.5349	15.0781	14.1017	16.2727	14.4457	14.9259	14.9059	14.6586	13.471	13.3762	14.6264	14.2861	13.8832	14.2854	13.9552	14.9081	15.1367	14.895	17.2781	13.7963	13.8245	13.7207	14.4772	16.4294	14.2651	16.4515	15.8754	13.7124	15.784	13.8007	13.6828	13.3487	13.3678	16.6124	15.4477	18.0125	13.4934	14.255	15.135	13.9147	13.4708	15.1647	13.9533	13.6719	13.7528	14.038	17.2672	14.5444	13.3339	16.6344	13.4758	14.9997	14.4808	14.0089	16.2171	14.3978	15.5886	15.3156	14.44	14.4025	13.3903	13.9165	14.7893	16.6635	16.2615	12.924	15.1521	14.5645	14.0909	14.002	16.691	13.7998	17.3605	13.8168	18.0057	15.7545	16.228	14.6034	16.7018	14.6667	13.9429	13.4188	14.1553	13.7599	13.3886	13.5723	14.1204	14.2432	15.0476	17.6192	15.6836	15.4676	17.1284	13.5721	15.6184	13.7179	P48506	GCLC	Glutamate--cysteine ligase catalytic subunit	P48506	GSH1_HUMAN
12.119	13.2761	11.93	12.086	14.255	12.3598	14.8504	14.7538	12.7887	14.621	13.0146	13.0367	14.2472	12.8935	14.5934	12.7561	12.3395	12.3451	14.6854	12.3592	12.5491	13.4779	12.8556	12.1757	12.3381	14.6473	13.3373	12.1463	12.6339	12.2705	12.2471	12.4127	12.4145	12.992	12.9341	11.8903	14.5537	14.776	14.7427	12.7283	14.3695	14.6259	12.5163	13.5608	11.7758	11.8567	12.7471	13.3413	12.1659	14.4604	15.2846	14.5181	14.2472	13.0511	14.8861	12.9548	12.5241	12.3219	12.7256	14.9358	14.6637	14.54	12.7811	12.6627	12.9388	12.8501	12.0897	14.4002	13.1022	15.386	14.0315	12.6525	14.0602	12.6777	12.2987	11.4248	12.4524	14.9065	14.7249	13.3886	11.5851	12.1488	14.133	12.78	12.675	13.3812	11.9578	12.9249	13.9221	12.5048	13.1862	14.6477	12.352	12.3703	12.7054	14.8669	12.4444	11.2903	11.8837	11.8213	14.7384	15.1315	11.5846	13.6653	10.7959	12.4424	14.6971	12.0641	14.4016	12.0922	13.3194	14.5507	11.7985	14.3523	12.3623	14.2941	13.2792	12.3091	13.1076	13.0669	12.6579	12.8828	14.7299	13.153	12.3618	12.9377	13.208	12.8345	12.4244	13.1555	13.0576	13.9715	12.0393	13.0599	12.8503	12.6482	14.8346	13.0134	13.0577	13.1485	P48507	GCLM	Glutamate--cysteine ligase regulatory subunit	P48507	GSH0_HUMAN
13.3582	11.7049	12.1694	13.426	NA	13.3642	NA	NA	15.2671	NA	NA	11.518	NA	13.9144	NA	12.4187	12.0915	NA	NA	14.5814	11.6036	13.0908	11.3656	12.0501	14.4675	NA	NA	13.2301	14.2546	13.886	14.4243	NA	14.4146	11.3162	NA	NA	NA	NA	12.0226	15.8852	12.6008	NA	12.499	13.9461	12.7487	13.2536	11.8725	11.6534	12.6837	NA	12.4919	NA	NA	NA	NA	NA	12.4567	14.9579	14.9047	NA	NA	NA	NA	NA	NA	11.4165	13.4221	NA	NA	NA	NA	13.296	12.5257	11.7966	14.6414	13.6218	NA	12.1757	11.097	NA	NA	13.6548	NA	NA	11.7222	NA	12.7619	15.6926	13.8623	14.8721	11.6863	NA	NA	12.4959	13.0713	NA	15.2577	12.9051	NA	15.1664	NA	12.0455	13.2111	NA	15.0228	14.7178	NA	13.1633	12.8634	11.7198	13.4269	NA	12.3581	NA	11.6677	14.3884	NA	14.9557	NA	NA	11.2626	15.2697	NA	12.2834	NA	12.8202	11.5751	15.1347	14.8661	15.1953	NA	NA	16.1556	13.068	NA	NA	NA	15.4947	NA	NA	P48539	PCP4	Calmodulin regulator protein PCP4	P48539	PCP4_HUMAN
11.0018	11.5287	11.9484	11.4648	11.8134	NA	11.3984	10.6938	10.9785	11.735	11.1788	11.4292	11.3963	10.4846	11.767	11.2363	11.5024	11.8021	11.442	11.0643	12.0991	NA	10.9327	11.0495	10.9441	11.4532	11.1055	10.5572	11.7299	10.6221	11.4526	11.7475	11.1299	10.8898	11.027	10.788	NA	11.7532	11.2488	11.8969	11.4898	10.8931	11.4659	NA	NA	11.5026	10.8515	11.0645	10.8767	10.693	12.0348	11.6542	12.0344	11.5631	10.9956	11.3201	11.5728	12.2713	11.5067	10.9204	10.9011	11.5814	NA	11.6487	11.4655	11.3192	NA	11.0377	10.9154	10.7365	11.492	10.9425	12.074	11.5139	10.8896	11.0695	11.0047	11.5679	11.0533	11.6277	11.5139	10.8666	11.8677	11.2555	11.0588	11.9333	11.9145	11.039	NA	NA	11.1271	11.651	10.9613	10.7342	11.3041	11.7416	11.1777	10.9354	11.6951	10.8963	11.191	10.8778	10.2844	11.7189	9.38161	11.0005	10.804	11.5877	10.6985	10.569	10.6481	11.0798	11.0033	NA	11.251	10.4625	11.1662	10.7124	11.5347	12.0317	11.5924	11.3561	11.5888	11.1483	10.7529	11.2711	10.6029	11.6073	10.7613	10.9617	10.7415	11.5037	11.0385	10.4239	11.4773	11.0818	11.3728	11.619	10.4936	10.6139	P48553	TRAPPC10	Trafficking protein particle complex subunit 10	P48553	TPC10_HUMAN
14.905	14.199	14.2491	14.0293	14.6109	14.3588	14.2682	15.1368	14.7483	14.5654	14.5111	14.285	14.6489	14.2948	14.8564	14.4492	14.3333	14.7942	14.7109	14.4526	14.8988	15.121	14.8137	14.3883	14.5043	14.1953	14.5507	15.2912	14.1059	14.3119	14.5671	14.1746	14.3968	14.2599	14.1579	14.1651	14.935	14.9085	14.4224	14.3523	14.6039	14.6858	14.6577	15.1098	14.5395	14.4541	14.3763	14.761	14.5866	14.7884	14.7772	14.423	14.3716	14.3957	14.583	14.2748	13.887	14.6974	14.7218	14.5998	14.554	14.8349	14.4179	14.0977	14.3538	13.6582	14.9944	14.7143	14.4654	14.6901	14.5702	14.3225	14.4504	14.4764	14.4906	14.1563	14.2586	14.737	14.7751	14.7489	14.0425	14.2269	14.0545	14.0021	14.0085	14.6305	14.0004	14.3266	15.1202	14.7385	14.335	14.4845	14.0215	14.4403	14.3297	14.1025	14.2963	14.4058	14.7151	14.2119	14.6757	15.0043	15.246	14.6539	14.0057	14.3959	14.6237	14.691	14.7035	14.0976	14.5488	14.842	14.0992	14.6169	14.4367	14.4305	14.8203	14.3602	14.6265	14.6908	14.5724	14.8956	14.9119	14.3187	14.0734	14.7646	14.3642	14.6497	14.9859	14.4375	14.9857	14.7083	14.4801	14.8383	14.5077	14.4937	14.9724	14.4368	14.6604	14.8883	P48556	PSMD8	26S proteasome non-ATPase regulatory subunit 8	P48556	PSMD8_HUMAN
NA	NA	NA	13.1834	NA	NA	NA	NA	NA	NA	NA	NA	NA	11.2753	12.1972	NA	NA	NA	NA	11.8202	NA	NA	NA	NA	NA	9.63899	NA	NA	NA	11.1431	9.52414	NA	NA	NA	NA	NA	13.1671	NA	NA	NA	NA	NA	NA	NA	NA	NA	NA	NA	NA	NA	NA	NA	12.8277	13.4151	NA	NA	NA	NA	NA	NA	NA	NA	NA	NA	12.6244	NA	NA	NA	10.0601	NA	NA	NA	NA	NA	NA	11.3428	NA	NA	NA	NA	NA	NA	NA	NA	NA	NA	NA	NA	NA	NA	NA	NA	NA	NA	NA	NA	NA	NA	NA	NA	NA	10.5474	NA	NA	NA	NA	NA	NA	11.7115	NA	NA	NA	NA	NA	NA	NA	NA	NA	NA	NA	NA	NA	NA	NA	NA	NA	10.1624	NA	NA	NA	NA	NA	NA	NA	NA	NA	NA	NA	NA	NA	P48594	SERPINB4	Serpin B4	P48594	SPB4_HUMAN
14.3968	13.5624	13.3593	14.4926	13.0684	13.5088	13.2808	13.7575	14.3709	13.3623	14.2585	13.9681	13.2013	14.4119	13.4167	14.2516	13.6139	13.3997	13.1946	13.6102	13.2498	14.3145	13.3814	14.2524	13.4058	13.2295	13.6012	13.7885	13.1734	14.2128	13.6603	12.4727	13.5971	13.8227	13.3521	13.3783	13.3058	13.2664	13.3203	13.8845	13.2835	13.5556	13.563	14.3341	13.7346	13.5725	13.6106	13.5234	13.4427	13.306	13.3209	13.512	12.8767	13.8732	13.086	13.6446	12.9393	13.5752	13.5244	13.6091	13.7764	12.7893	13.3712	14.2393	13.7948	13.4763	13.4137	13.6307	13.3264	12.9316	13.5145	14.3003	13.4883	13.8917	13.5863	13.3327	13.9964	13.181	13.5322	13.5255	14.2971	13.5884	13.1802	14.0725	14.0796	13.4441	12.728	14.1067	14.4078	13.6609	13.5286	13.4501	13.651	13.246	14.4474	13.3889	13.2273	13.5756	14.3131	13.3575	13.3097	13.5596	13.9069	13.4468	13.836	13.5092	13.4649	13.4563	13.1395	13.2608	13.4002	13.1236	13.3746	13.5139	13.7594	15.1688	13.2483	14.3118	13.4471	13.6501	14.0646	14.4274	13.4967	13.5759	13.9867	14.3268	13.8291	13.7155	14.4001	14.2493	13.7094	12.9773	13.9863	13.5476	13.3509	13.4527	13.3831	14.1874	13.1209	14.2718	P48634	PRRC2A	Protein PRRC2A	P48634	PRC2A_HUMAN
13.7966	14.5816	14.4938	13.2782	14.0606	14.5998	13.3112	14.5706	14.0245	14.0125	13.6709	15.1762	14.3995	13.2164	14.1666	13.8005	14.4712	14.5034	13.3438	14.5126	15.2337	14.0471	13.2508	11.3335	14.3022	13.811	14.6495	14.1035	14.1855	13.1277	13.4768	11.4216	13.4899	13.5679	14.4399	13.4309	14.664	14.3295	14.0846	14.0764	14.0034	14.2498	14.1748	14.4132	14.5753	14.376	13.5783	14.7745	14.5525	14.225	14.1564	14.0971	13.7975	14.3017	13.9824	14.2077	12.9639	14.5318	14.4984	14.0437	13.8281	13.9812	13.9736	13.3907	14.5519	15.2759	13.8091	13.9795	14.4718	14.2787	14.7831	14.0649	14.0351	13.3882	14.9417	14.5156	14.3936	14.544	14.362	14.7578	11.7841	13.7777	14.0769	13.6073	15.0742	13.7943	12.5909	13.4863	14.2923	14.5042	14.1911	13.6348	13.6898	14.4627	14.1373	13.9334	14.1577	13.9667	14.0753	14.4321	13.4548	14.409	13.8622	13.9022	14.3299	14.4753	14.0818	14.6101	14.3587	13.4818	14.4924	13.756	13.709	14.2909	14.5526	13.8725	15.1445	13.4806	14.5189	14.6795	13.8683	13.9133	14.2065	14.7641	13.7629	13.6097	14.4021	14.5118	13.2971	13.6301	13.9888	14.8251	14.3304	14.818	14.3221	14.4098	15.0276	13.2043	14.4021	13.56	P48637	GSS	Glutathione synthetase	P48637	GSHB_HUMAN
15.8287	15.5349	15.4228	15.9017	15.8657	15.5621	16.1588	16.4113	15.7339	16.0709	15.6438	15.6435	15.9817	15.5828	16.3667	15.4686	15.738	15.8768	16.1514	15.801	15.7579	15.3074	16.1058	16.2317	15.614	16.0528	16.0152	14.7612	15.6559	15.3586	16.1934	15.9071	15.9569	15.1078	15.729	15.8171	16.0853	16.2686	16.1468	15.3595	15.9116	16.115	16.298	15.5379	15.424	15.719	15.5416	16.2064	15.5502	16.1214	15.8935	15.9368	15.6403	15.7417	16.0588	15.6825	15.6744	15.8267	15.5721	16.1034	16.0238	15.9873	15.5528	16.0013	15.5112	15.4893	14.6489	15.8987	15.6436	15.9776	16.2102	14.77	16.0382	15.7178	15.8408	16.1881	15.8519	15.9712	16.124	15.8987	15.9634	15.7815	16.0541	15.872	15.6063	15.9482	15.5437	15.2129	15.3095	15.5474	15.9702	16.0615	15.7534	15.7394	15.3647	15.9518	15.6939	15.5156	16.1551	15.5791	16.1746	15.8769	14.8867	15.9027	15.9295	15.8658	16.0038	15.7883	15.9045	15.7137	15.9108	15.9094	15.8461	15.8921	16.2837	15.4747	16.0465	15.7969	15.7723	16.1059	15.7109	15.8172	16.2183	15.6614	16.0165	15.3173	15.7545	15.5272	15.9574	15.3901	15.6609	15.9834	16.0162	16.0557	15.8733	15.7386	16.2961	15.5151	15.7883	15.8344	P48643	CCT5	T-complex protein 1 subunit epsilon	P48643	TCPE_HUMAN
12.0616	12.2355	13.9524	13.6679	11.2159	12.9236	11.4206	11.5126	12.601	11.2369	12.3642	12.5636	11.1485	13.2139	10.6996	13.622	12.9129	10.6078	NA	11.2202	12.4499	12.29	12.2068	13.7428	12.1145	11.8459	11.0719	14.0296	11.5614	12.7206	13.1804	11.967	12.787	12.9936	12.6311	12.9843	NA	NA	11.7029	13.178	10.807	11.78	12.4932	12.7758	14.0441	12.3693	12.7884	11.8559	13.3731	11.1639	11.7493	11.7841	11.8119	11.905	10.6218	12.5739	13.1546	11.8184	13.3802	11.3834	11.4691	11.1837	12.7335	13.678	12.3124	11.9176	13.6044	11.897	11.6739	11.4336	11.4496	13.3358	11.7095	12.2793	11.6687	13.0354	12.271	10.9772	11.3899	12.6274	13.6788	12.9264	11.8653	13.5768	12.5176	12.3851	12.0817	12.866	12.8576	13.1363	13.013	NA	12.8723	11.2112	13.2154	10.8845	12.3395	12.2793	13.6443	11.8232	11.5954	11.7854	13.6513	12.0494	13.2401	11.6492	11.997	12.665	12.5954	12.8345	11.2063	11.6976	12.0428	12.3299	12.7442	12.98	11.9801	13.0054	12.0362	11.4893	13.1892	12.4631	NA	12.1743	13.4342	13.2129	12.261	13.0409	12.8172	13.1012	13.1511	10.5108	12.5687	11.9503	11.8666	12.9502	11.6622	12.9153	12.2299	12.4317	P48651	PTDSS1	Phosphatidylserine synthase 1	P48651	PTSS1_HUMAN
12.3778	10.7751	12.8205	12.2527	12.1845	12.4492	NA	12.0032	12.1556	NA	12.3781	11.1409	NA	12.2521	NA	11.7322	12.2907	NA	10.6566	11.3828	11.1691	12.4867	10.7148	11.2938	11.1009	NA	11.361	12.5938	11.7837	11.8795	12.4967	12.3594	12.6789	11.7564	12.1071	12.2613	NA	NA	12.2572	NA	NA	NA	12.1843	11.9813	12.7955	NA	11.2691	10.7866	13.1289	12.1278	12.1306	NA	12.1558	11.3867	NA	10.9821	12.5894	11.9681	11.9073	NA	NA	NA	NA	NA	12.1899	12.4057	12.6735	NA	NA	12.5558	11.4414	12.2761	11.2135	11.396	11.2794	11.6034	11.4913	NA	12.8352	11.8343	11.8229	11.8754	11.4231	11.7101	NA	11.3269	11.975	12.9998	11.2408	NA	13.4262	12.0102	11.349	NA	12.216	NA	11.9227	11.4848	12.8824	11.7235	12.5102	11.5866	12.8069	11.5936	11.971	11.494	NA	11.8752	11.8163	NA	11.0701	NA	11.7731	NA	12.2439	11.663	10.5752	11.1068	11.2427	13.24	12.6403	12.4625	11.8762	13.1216	11.469	12.8002	12.1148	11.8838	12.2137	12.5326	13.4514	NA	11.7985	11.5505	11.9273	NA	12.0212	13.1981	10.6721	12.2978	P48681	NES	Nestin	P48681	NEST_HUMAN
12.2652	10.7401	11.3698	11.7676	11.1809	11.3009	11.435	10.1961	11.8235	11.0146	12.6066	10.4832	11.1013	11.7521	10.7	10.9375	11.7458	12.078	10.8458	11.4056	11.9836	13.1934	11.9737	12.1607	11.6333	11.038	11.4905	12.4272	10.8362	11.9364	11.4009	11.0953	11.6266	11.1592	11.1834	11.693	NA	10.8544	10.9751	11.377	10.6574	11.2547	11.6809	13.0985	11.5838	11.4235	10.7358	11.5459	12.3413	10.7041	10.8906	11.5683	10.7992	11.5564	10.6285	11.6661	10.675	11.4083	12.9564	11.6288	10.7712	10.1242	11.7275	11.4664	11.7512	10.9242	12.0557	11.3382	11.5155	NA	11.6275	10.5656	10.9304	11.7569	11.6177	NA	11.8087	10.5461	11.0991	11.611	11.0848	11.0457	10.8948	11.4079	11.1196	12.2558	10.8446	12.7636	12.8795	13.0265	11.5262	11.4429	11.1246	10.9589	10.7848	10.6082	11.281	11.3786	12.0214	11.1602	9.14544	10.5543	12.4009	12.5405	11.3366	10.9818	10.6879	11.6264	10.8138	11.3162	11.5145	10.8574	11.0391	11.8128	9.94535	12.4317	11.8646	10.9337	10.9326	11.0259	11.2903	12.0295	11.279	11.7428	11.7264	12.1941	12.1445	12.6601	12.5849	12.4944	11.6241	12.0793	11.3818	11.4357	11.1194	11.5948	11.6415	12.416	10.8343	12.3054	P48723	HSPA13	Heat shock 70 kDa protein 13	P48723	HSP13_HUMAN
11.8743	11.7076	NA	12.9826	10.441	NA	11.5957	12.2894	11.4709	11.7296	12.4039	11.4269	12.5486	11.6341	11.4179	NA	11.7611	11.1683	11.7979	11.8496	11.5237	11.1076	12.1846	12.5909	12.0372	11.6122	12.5195	NA	12.2784	11.3162	NA	11.1817	11.951	NA	11.2753	12.3088	13.2939	11.8696	12.4124	NA	12.4664	11.8856	12.2271	NA	NA	11.9299	NA	11.6992	NA	NA	12.1134	11.4351	11.9132	11.9906	11.9748	12.0691	12.4319	12.1568	10.9309	12.0945	12.5933	11.3606	13.3597	11.7885	12.1572	12.0913	NA	12.5768	11.9389	11.8693	12.03	NA	11.196	NA	13.2842	NA	12.3269	12.2231	12.6689	NA	13.0148	10.8296	11.3959	11.2781	10.4534	11.6322	11.722	NA	NA	NA	10.7847	11.9848	NA	10.5078	NA	12.1682	NA	13.1324	NA	NA	11.2259	11.8998	NA	11.5287	10.3063	12.2016	12.3125	11.858	11.4329	12.5364	12.2508	11.6383	12.5721	13.2576	11.7285	NA	11.4375	11.8302	11.5294	NA	NA	11.3326	11.956	11.605	11.001	NA	11.3669	NA	NA	NA	NA	12.404	12.2967	11.9138	11.1893	11.406	11.3535	NA	12.0857	11.5925	P48728	AMT	Aminomethyltransferase, mitochondrial	P48728	GCST_HUMAN
13.7382	13.815	13.4332	13.9912	13.5171	13.6837	14.4806	13.8565	14.0042	14.6405	13.5623	13.6235	13.4036	14.1475	13.9986	13.6084	13.3096	13.4959	14.48	13.7497	13.9059	13.5325	13.8199	13.5951	13.7529	14.1573	13.4703	13.8336	14.0808	14.0406	13.8913	13.5786	13.6455	13.7392	13.806	13.705	14.412	14.2618	14.0785	13.6788	13.9879	14.2842	13.8954	13.5116	13.8884	13.6707	13.4509	13.7145	13.5476	14.2993	14.1624	14.5264	14.1478	13.7187	14.0082	14.2664	13.3722	14.0128	13.549	14.3005	14.2477	14.2539	13.5517	14.1334	13.9498	13.6944	13.2133	13.9364	13.942	13.9937	13.7731	13.7449	14.0161	13.5228	13.6948	13.3424	13.7383	14.1918	14.1636	13.597	13.747	13.5763	14.5802	14.0342	13.6198	13.9712	13.1806	13.6475	13.4466	13.4615	13.6348	14.6174	13.7593	13.6925	13.6243	14.6294	13.2021	14.0689	13.9204	13.1066	13.9529	14.331	13.6302	14.3933	13.4379	13.7979	14.5244	13.5637	14.072	13.802	13.6559	14.0619	13.1987	14.611	13.6715	13.6192	13.4939	13.7347	13.5784	13.6414	13.4596	14.0879	13.9209	13.9183	14.4942	13.7705	13.879	13.5416	14.3321	13.753	13.6501	15.1909	13.7707	13.8609	13.9348	14.215	13.9665	13.1965	14.0995	13.2973	P48729	CSNK1A1	Casein kinase I isoform alpha	P48729;Q8N752	KC1A_HUMAN
12.4275	12.9775	12.7137	13.3131	13.0778	12.9591	13.4838	13.6623	13.3256	13.6996	12.6306	13.1113	13.1644	12.8199	13.2447	12.8598	12.7143	13.0567	13.3423	13.0548	12.875	12.7412	12.4243	13.3256	13.1447	13.6897	12.6519	13.1505	12.935	12.4857	12.4865	12.5577	12.6685	12.5676	13.3548	12.8382	13.8664	13.4917	13.6395	12.8603	13.2928	13.3682	12.4745	12.9618	13.0246	12.7458	12.6179	12.7523	13.44	13.2348	12.9204	13.6188	13.4878	13.3276	13.1651	12.9743	12.5632	13.0836	12.6776	13.4637	13.3653	13.4797	12.9286	12.2984	13.0779	12.9049	13.069	13.2443	13.0118	13.5384	13.1534	12.7897	12.641	12.3895	13.0534	12.4339	13.0496	13.1197	13.0727	13.1286	13.1516	12.4476	13.7	12.6084	13.121	13.3975	12.9289	12.7344	12.9748	13.2475	12.5048	13.1266	12.7265	12.4089	12.6285	13.7453	12.5384	12.8205	12.4196	12.7005	13.2052	13.4599	13.178	13.742	12.3506	12.9207	13.1098	12.8936	13.0802	12.852	12.4666	13.2826	12.8089	13.6807	12.2182	12.8396	12.8943	12.2901	12.5735	12.9163	12.4903	13.0985	12.8013	13.3347	12.2839	13.0847	13.1879	12.9372	12.606	12.8115	12.4154	13.2035	12.5358	12.5052	13.0256	13.5112	13.4475	13.0784	12.936	12.5631	P48730	CSNK1D	Casein kinase I isoform delta	P48730;P49674	KC1D_HUMAN
14.9782	14.8903	16.2775	15.6096	16.8862	15.7911	15.7066	16.0564	14.38	15.8055	16.3625	15.6297	15.3679	13.8367	14.9786	15.2109	14.2979	14.992	15.5699	13.8304	14.5235	14.9626	14.5035	15.2268	14.6272	15.5964	14.5658	15.4502	14.7434	14.4393	14.6118	17.1144	13.9462	15.8346	14.6233	14.4885	16.5259	15.8723	15.4719	15.6046	16.0121	15.9776	14.8006	14.6993	16.1642	14.5526	15.3105	15.1791	16.1266	15.877	15.9013	15.548	16.0838	15.9648	15.8442	14.9876	17.0513	13.7961	15.0782	15.8656	16.215	15.6255	15.2536	15.1468	16.3092	15.514	15.0846	15.6312	15.2648	15.8762	16.1481	15.0907	15.3888	15.8738	14.6479	16.3808	16.1159	16.0248	15.5145	15.0952	15.786	14.6869	15.8704	15.0004	15.7192	15.2432	17.0455	14.293	14.4403	15.2928	16.3204	15.6251	15.7859	15.1121	14.8338	15.5981	15.7122	14.4163	14.6675	14.5387	15.318	15.5921	15.351	15.5949	16.0397	14.0383	16.6101	14.5103	15.2579	14.3152	14.8671	15.8284	14.0351	16.2542	13.7274	15.6926	15.3693	14.5428	14.9574	15.0477	15.991	14.2893	15.2512	15.0736	15.1847	15.4847	15.1807	15.4943	14.5794	14.4138	14.553	16.1852	15.217	15.0558	15.2255	15.5283	15.8269	14.4261	15.2129	15.7507	P48735	IDH2	Isocitrate dehydrogenase [NADP], mitochondrial	P48735	IDHP_HUMAN
12.7545	12.7058	12.8516	13.2785	12.1944	12.3857	12.4941	13.0351	12.6581	12.2811	12.6248	12.9861	11.9076	12.937	12.2991	12.4902	13.2736	13.0992	12.453	12.7834	12.5175	12.4855	13.199	12.7969	12.8486	12.355	12.9817	13.1467	13.2561	13.0657	12.6715	13.3013	12.778	13.5568	12.7785	12.8826	12.8809	12.5404	12.4386	13.266	12.3983	12.5615	13.1849	12.7757	12.4488	13.3683	14.2409	12.9884	12.7883	12.6485	12.77	12.1826	13.0424	13.3522	12.5648	12.8801	13.2374	13.1324	12.8798	12.4416	12.1508	12.4882	13.0472	13.2247	12.97	12.7934	12.6892	12.3008	12.9837	12.3228	12.7266	12.5806	12.7597	13.5276	13.0716	12.8844	13.1364	12.8429	12.4325	12.4739	12.6664	12.5313	13.034	12.8864	13.2368	12.8502	13.1672	12.3424	12.7251	12.8726	13.7894	12.1788	13.4784	13.1829	12.5862	12.3663	12.6841	12.5241	13.0583	13.115	12.1717	12.7779	12.9372	13.0177	12.6109	13.0243	12.3898	12.9855	12.549	12.9624	12.8357	11.9507	13.0855	12.8744	13.18	12.7525	13.1721	13.262	13.0345	13.1613	12.7016	12.5317	12.4947	12.8233	13.3971	12.9496	13.0825	12.6296	12.4557	12.1994	12.5544	13.2355	12.5092	13.327	13.2428	13.0505	12.7038	12.3507	12.9793	12.5558	P48739	PITPNB	Phosphatidylinositol transfer protein beta isoform	P48739	PIPNB_HUMAN
NA	NA	NA	9.59294	NA	NA	NA	NA	NA	NA	NA	NA	NA	NA	NA	NA	NA	NA	NA	11.0372	NA	NA	11.3844	NA	NA	NA	NA	13.4182	NA	NA	NA	NA	NA	NA	NA	NA	NA	NA	NA	NA	NA	NA	NA	NA	NA	NA	NA	NA	NA	NA	NA	NA	9.25781	10.7605	NA	NA	NA	10.8278	12.4323	NA	NA	NA	NA	NA	NA	NA	13.3459	NA	NA	NA	NA	NA	NA	NA	NA	NA	10.5853	NA	NA	NA	8.33026	NA	NA	NA	NA	NA	NA	13.1632	NA	12.4823	NA	NA	NA	NA	NA	NA	NA	10.7047	NA	NA	NA	NA	12.7423	NA	NA	8.81153	NA	NA	NA	NA	NA	NA	NA	NA	NA	10.2995	NA	NA	NA	NA	NA	NA	NA	NA	NA	NA	NA	12.5809	NA	13.324	NA	8.83065	NA	NA	NA	NA	NA	13.1086	NA	11.5398	P48742	LHX1	LIM/homeobox protein Lhx1	Q9H2C1;P48742	LHX1_HUMAN
12.5014	12.343	11.6777	11.0065	12.1461	12.7218	12.0838	12.5622	12.5101	13.5879	12.2397	10.8417	10.5547	12.5318	13.365	12.4392	11.9719	10.5245	12.5341	11.2046	10.5333	12.2361	11.7514	10.544	11.339	12.6811	11.5668	11.7083	12.7882	12.185	12.2171	11.9358	12.1317	11.5468	11.7703	11.2709	11.9281	11.5198	12.0843	11.6637	12.4917	12.3068	12.4623	12.1531	12.5701	11.478	10.7558	11.3925	12.098	12.3941	12.7635	13.7273	13.5276	10.9472	13.2449	12.1652	11.4977	11.8166	10.6572	12.0095	12.8791	13.1832	12.3474	11.9904	11.1598	10.6156	11.7723	12.3812	11.8793	13.6173	11.906	12.3094	11.2136	11.7588	11.0713	11.2376	10.8627	11.5372	12.0204	12.7231	10.6818	9.96212	12.5766	12.0005	11.1446	11.3259	11.5935	11.4916	12.2644	11.7394	12.7181	12.7187	11.1691	11.7204	12.1525	13.4848	11.7696	11.7225	11.1487	11.6243	11.9326	11.6468	11.0529	11.7106	11.7287	11.8034	12.1609	11.9824	12.2102	10.0515	11.102	12.9727	10.7356	13.336	12.445	13.1648	10.5727	12.0806	12.2628	11.0792	11.456	12.208	11.8356	11.8619	11.893	12.2737	11.0532	10.1795	12.5223	11.7044	11.5235	11.501	11.4606	11.4847	12.3141	12.4863	11.1759	11.779	12.2561	12.0399	P48960	ADGRE5	Adhesion G protein-coupled receptor E5	P48960	AGRE5_HUMAN
11.8767	11.8933	12.2096	12.4869	12.8811	13.0737	13.0921	12.2454	11.7811	12.8395	12.1434	12.627	12.7013	12.7351	13.101	12.1939	12.171	12.9394	13.2166	12.2439	11.1801	12.223	12.4097	12.4033	11.6844	12.5439	12.1572	12.4453	11.7068	12.6745	11.8911	12.1791	12.2958	12.2028	12.5855	12.265	14.0754	12.3516	12.2488	12.1134	12.388	13.0832	12.9246	13.1495	12.0427	12.005	12.7918	11.9073	11.8161	13.0427	12.2773	12.8276	12.5214	13.1383	13.1293	12.2945	11.2164	12.4939	13.3149	13.0566	13.0787	12.8435	11.7922	12.445	13.0925	12.5097	12.6887	12.7242	11.775	12.7367	12.5758	12.1633	12.4756	12.5784	11.8906	12.2322	13.1475	12.7441	12.7867	12.1219	12.5393	11.8723	12.2974	12.2191	12.4615	12.3919	11.9009	12.8546	12.7332	13.1954	11.6656	12.6899	12.6165	12.4406	12.5166	12.9586	11.8743	12.0187	12.7329	12.1105	12.9613	12.8427	12.5363	11.6282	12.3981	12.2537	12.9223	12.191	13.0841	12.4012	12.5276	12.8871	12.5378	13.6367	12.2978	11.973	11.7344	12.207	13.0887	12.3737	12.2801	11.4679	12.5952	11.9741	12.2206	12.5011	12.2613	13.0257	12.9153	12.9419	12.9949	12.3406	11.9417	11.6212	12.2569	12.6338	12.5088	12.7862	12.719	12.0894	P49005	POLD2	DNA polymerase delta subunit 2	P49005	DPOD2_HUMAN
12.9784	11.3943	12.9755	14.1506	11.2288	13.6827	NA	11.1497	13.3658	8.44841	12.6	13.9823	10.0066	13.9735	8.76723	12.4897	12.837	11.7749	10.5413	12.3684	11.4436	13.6119	12.1475	13.6434	12.1965	9.90221	12.271	15.3505	12.8464	13.7134	13.6475	9.78767	12.688	13.4059	10.1561	10.214	11.8692	10.6252	11.7606	14.4074	11.0404	8.98243	11.9401	13.3981	13.1162	12.3136	13.9718	10.526	13.0191	9.78613	10.7163	9.32244	10.0074	14.9056	9.33631	12.4134	12.2261	13.1539	15.2321	10.5721	10.6374	10.3711	10.0526	13.4452	14.3856	14.0449	14.7975	10.1485	11.6597	NA	10.9781	12.2828	10.6008	14.6531	13.3576	13.6088	14.6983	10.8888	10.7339	11.8488	14.3432	11.9981	11.3245	13.5359	14.0833	11.6174	12.0338	15.1868	13.4039	15.3868	12.8371	10.5934	14.0474	12.8819	12.102	10.0988	13.6765	13.4527	15.6587	13.0025	10.0433	10.9703	15.3733	13.1232	13.6063	12.8151	10.0431	12.5151	11.7641	11.4966	11.9268	7.97303	12.1141	12.4829	12.0332	15.0006	13.4818	13.9586	NA	10.8277	14.21	13.4331	10.666	11.4741	13.18	14.7664	12.7835	15.2884	12.6925	15.1656	13.677	9.70685	13.3575	12.4825	11.6202	11.7037	11.8731	14.7813	10.9831	12.4597	P49006	MARCKSL1	MARCKS-related protein	P49006	MRP_HUMAN
12.3351	12.0275	12.1456	11.9998	12.1644	11.0697	12.4103	12.5076	12.3404	11.8845	12.0058	11.9637	12.7096	12.1178	12.0943	12.4947	12.1726	12.064	12.4996	12.5723	12.1032	12.38	12.2928	12.5336	12.3583	12.2873	12.1031	12.569	12.2105	12.1961	11.8261	11.8663	12.4058	12.0512	12.1919	12.3777	12.8055	12.0666	12.2638	11.0702	12.2482	12.3335	12.1416	12.0163	12.1119	12.0092	12.1451	12.2586	11.6932	12.4941	11.8139	11.9928	12.3534	12.3824	11.656	12.0532	10.6834	12.4591	12.2107	12.2903	12.0011	11.9675	11.7386	12.3439	12.8082	12.0397	11.4125	12.3866	12.2852	11.9534	NA	12.1297	12.9283	11.0387	11.9676	11.963	12.0978	12.0374	12.8001	12.1132	12.3665	11.6244	12.1081	12.3591	11.4019	12.3048	11.878	12.0512	12.0102	12.1503	12.0619	11.7651	11.5962	12.5527	12.1001	12.2914	11.4029	12.5863	12.301	12.2928	12.9762	11.9819	11.811	12.2149	11.4438	12.5187	12.3971	12.446	12.3076	11.7026	11.7204	11.9197	12.185	12.4691	11.8856	12.8721	11.8793	11.7677	11.761	12.2682	11.5916	12.5543	11.9331	11.9799	12.7588	12.1086	11.8066	12.5286	11.8834	11.9693	11.0859	12.433	12.0757	11.8911	12.2739	12.3125	11.4514	12.2392	11.4364	12.3398	P49023	PXN	Paxillin	P49023	PAXI_HUMAN
12.4007	12.0289	12.1639	11.47	11.7264	13.0204	12.1036	11.8495	12.0221	10.241	11.9923	12.1332	11.8823	12.751	12.2775	12.8311	11.9816	12.0902	11.8445	12.1391	12.0518	12.5593	12.5017	12.286	12.4028	11.8563	12.2212	12.1321	12.4533	12.9397	12.5773	12.7905	12.1036	11.3665	12.0109	12.1612	12.0409	11.9619	11.8492	13.0361	12.2736	11.9513	12.0774	12.2646	11.738	12.0079	12.7788	11.2285	12.5906	12.162	12.1554	11.6417	12.7238	12.0867	12.3379	12.0447	12.5623	12.6955	11.9308	11.8461	12.2264	12.1753	12.1689	12.1956	12.321	12.3227	12.3993	12.3425	12.1581	11.9016	12.1192	12.9147	12.1438	12.8332	12.3672	12.7158	12.3583	11.7848	11.8644	11.2916	11.9171	12.3983	12.1316	12.2024	12.1728	11.8199	12.6833	12.1339	12.3065	12.1279	11.2203	12.2933	12.8949	12.2093	12.6012	12.0425	12.3143	12.2872	11.4541	12.5553	12.4757	12.1698	11.9827	12.3741	13.2066	12.2565	11.7704	11.9547	12.2895	12.4665	12.1495	12.4865	12.1396	12.3181	12.4829	12.862	11.981	12.1793	12.0766	12.4341	12.3705	11.9348	12.3623	12.2855	12.039	12.4183	12.4809	12.05	12.2552	12.0315	12.2584	11.8743	12.5174	12.2777	12.1365	12.3963	11.7578	12.465	12.0729	12.4356	P49116	NR2C2	Nuclear receptor subfamily 2 group C member 2	P49116	NR2C2_HUMAN
11.7308	11.6732	11.8456	12.0224	10.9782	11.6841	11.0889	11.7062	12.1386	11.5994	11.2375	11.8903	11.6234	12.0562	11.5158	11.4897	11.1275	11.2476	11.4633	12.052	11.9748	12.4734	11.3365	11.6258	11.795	11.3652	11.2929	12.5002	12.2814	11.6524	11.3799	10.7823	11.3728	11.109	11.5569	11.1516	12.3361	11.3216	11.2929	11.2937	11.3946	11.1912	11.0356	12.064	11.3775	11.3666	10.9132	11.3258	11.2813	11.1155	11.3551	11.1536	NA	11.8522	10.7398	10.9582	11.2096	11.9856	11.8054	10.8558	11.4053	10.1691	10.9806	11.9081	12.1044	11.5433	12.1334	11.8793	11.4912	10.952	11.7377	11.6879	12.2487	11.3564	11.7586	10.5496	11.4199	11.5379	11.9551	12.0209	11.5846	11.0971	12.1298	11.8647	11.6671	12.2099	11.5785	12.229	12.12	11.4066	11.6405	11.0707	11.0039	11.5582	11.5033	11.389	11.0386	11.3722	11.8845	11.4088	11.1837	11.9374	12.1107	12.0643	11.3382	11.8277	11.8781	11.7168	11.9183	10.3014	11.9511	11.1996	10.3479	12.0096	10.8217	11.307	10.8926	11.6493	10.999	11.7049	11.7344	12.5071	11.2746	11.8515	11.8009	12.3191	11.8207	11.7864	12.1749	12.5431	11.9909	11.6173	11.3576	11.47	11.2184	12.3101	11.1383	12.0084	10.7965	11.6168	P49137	MAPKAPK2	MAP kinase-activated protein kinase 2	P49137	MAPK2_HUMAN
14.5321	14.5626	15.5181	14.5421	15.931	15.0501	15.3429	15.5319	15.5031	14.7781	14.5801	13.9229	15.7435	14.0781	16.3054	14.4865	14.9427	15.6973	15.2638	15.7742	16.7769	14.7211	15.0717	13.4632	16.0958	15.4695	15.6783	14.4506	15.4595	14.098	15.8634	13.4137	16.0581	14.7204	14.6391	15.2505	15.4708	15.8945	15.5298	15.3136	15.425	15.7568	15.5907	14.7429	15.6158	15.4959	14.1223	15.1757	15.3831	15.9038	15.5773	14.3328	15.4448	14.1207	15.6445	15.3784	14.7399	15.8469	14.8241	15.7422	15.9039	15.6492	15.0929	13.69	14.5663	14.0956	14.0622	15.2429	15.4689	16.1076	15.3738	14.8796	15.8445	14.3382	15.6797	14.8636	14.4196	16.1202	15.9759	16.6326	14.0166	16.0214	15.244	13.5963	14.3253	14.8775	14.6313	14.6911	14.7721	14.7539	14.643	15.3685	14.3826	15.641	14.664	14.572	15.8444	15.3218	15.3554	15.8919	15.662	16.0869	14.303	15.4322	14.8125	15.6768	15.7799	16.1353	16.1479	15.289	16.2636	15.532	15.6071	15.5484	15.6884	14.4403	15.6331	14.4534	15.5328	15.3693	15.44	15.4293	15.7929	14.716	13.7986	14.8423	15.2266	14.8078	14.5251	14.6648	14.7714	15.6231	16.1314	15.9352	15.1799	14.8515	15.6439	14.7784	14.8721	14.4551	P49189	ALDH9A1	4-trimethylaminobutyraldehyde dehydrogenase	P49189	AL9A1_HUMAN
16.5304	16.4154	16.004	16.5562	15.7468	16.1402	15.9425	16.0665	16.6153	14.7243	16.5686	16.5139	15.6104	16.7052	15.7746	16.3691	16.4383	16.1515	16.2228	16.7966	16.1916	16.4369	16.7935	17.1005	16.1838	15.7765	16.7044	16.4817	15.9016	16.4045	16.9364	16.7452	16.5821	15.9343	16.3851	16.6152	15.6157	15.8299	16	16.5198	15.7606	15.7692	16.6865	16.3439	16.3212	16.726	16.2473	16.365	16.219	15.7453	16.0782	15.5886	15.5866	16.5618	15.8768	16.1518	16.5892	16.7052	16.4966	16.1058	15.7489	15.8618	16.0591	16.5495	16.3133	16.5014	16.226	16.0509	16.2693	15.3706	16.0032	16.2963	16.1198	16.377	16.4392	16.0893	16.6014	15.7873	15.54	16.36	16.7614	16.2677	16.2992	16.489	16.6821	16.5441	16.3734	16.4357	16.5851	16.5531	16.244	15.3366	16.3044	16.3153	16.221	15.3928	16.8811	16.7289	16.2324	16.5797	15.8427	15.9139	16.5399	16.5588	16.2958	16.6714	15.7553	16.6079	16.3012	16.8354	15.8093	15.869	16.8567	16.0212	17.0699	16.3202	16.426	16.7895	16.2895	16.3772	16.6824	16.4247	16.0508	16.1647	16.5521	16.127	16.4812	16.6207	16.7435	16.1815	16.7947	15.8927	16.4963	16.6581	16.4978	16.2716	16.0198	16.6287	16.5169	16.3877	P49207	RPL34	60S ribosomal protein L34	P49207	RL34_HUMAN
13.7599	13.0293	13.7589	14.1305	13.0894	13.7948	11.8553	12.8632	13.4071	11.3862	12.9119	12.9987	12.1718	13.4837	12.3883	13.8626	13.1888	11.9063	10.9578	12.7157	13.4902	12.7289	12.153	12.9846	13.6194	12.2239	13.4378	13.7403	12.3492	13.4007	11.8484	11.6622	12.8588	13.4494	13.2501	12.9397	11.714	12.3138	12.6892	13.833	12.272	12.4516	13.2066	13.1911	13.7223	12.9346	13.7474	13.3255	13.736	11.5446	12.7363	11.9826	12.3702	13.5832	10.3573	12.8492	12.225	13.2402	13.3597	11.6191	12.2402	12.2923	13.1646	12.9365	13.7725	12.8639	13.7365	12.0679	13.1414	12.5075	13.3073	13.8393	12.9586	12.9958	14.0305	13.229	13.7801	12.899	11.6405	13.312	13.5835	12.9631	12.9311	13.4992	13.1902	12.6108	12.4334	13.6789	12.635	12.973	13.5855	11.3794	13.4945	13.6937	14.0417	12.1042	12.9853	12.6293	13.0556	12.7506	11.701	12.5092	13.9596	12.5091	13.747	13.0636	12.7506	13.5929	12.9052	11.5372	13.516	12.1891	11.8443	12.5943	13.5889	13.2401	13.404	13.7303	13.8305	13.128	13.2351	12.9728	12.3788	13.5245	13.5414	13.5161	12.5433	13.5087	13.5325	14.1288	13.7939	12.4735	13.3496	13.7542	13.6269	13.683	13.1611	13.5582	13.2839	13.6032	P49247	RPIA	Ribose-5-phosphate isomerase	P49247	RPIA_HUMAN
14.6337	16.5169	14.1573	15.7923	15.9095	15.2589	16.1736	16.006	14.9714	16.4382	14.7388	15.7435	16.0552	15.5072	16.028	16.0584	15.501	16.7085	16.2065	16.3796	16.5773	15.3631	16.5351	15.8978	16.391	16.4866	16.2594	16.731	16.2265	15.4681	15.7731	15.3374	15.9725	14.9113	16.408	16.5294	16.0639	16.6721	16.5874	16.3022	16.3454	16.2567	16.0045	14.7962	14.2431	16.8453	15.0954	16.0237	14.4511	16.0816	16.4929	16.3683	16.5188	16.2886	16.5361	16.3985	16.1726	16.4715	15.8967	16.51	16.3008	16.2403	16.4048	14.9943	16.593	16.1014	16.6126	16.6287	16.5575	15.9763	16.0834	15.4413	16.0122	14.8062	16.2554	15.5778	16.5088	16.2012	16.027	16.0455	15.638	16.5086	16.6726	14.8951	15.9346	16.9896	16.1207	16.1713	15.0124	15.6485	15.6751	16.3124	14.8117	16.3781	15.8926	16.6379	16.8831	16.6766	16.824	16.0245	16.3628	16.3206	16.6642	17.2654	15.6395	16.5361	16.6201	16.3341	16.3835	16.6697	16.5517	16.2736	16.7315	16.9872	15.0785	15.4728	16.4339	15.4519	15.9272	16.2164	15.0524	15.2587	16.4803	16.7972	15.0587	16.0108	16.8245	16.1072	15.6661	16.2904	15.2978	16.6007	16.0876	16.4193	16.4523	16.4944	16.4535	16.0057	16.2402	14.7921	P49257	LMAN1	Protein ERGIC-53	P49257	LMAN1_HUMAN
15.3487	14.4164	15.2686	14.4589	14.4541	15.3187	14.1852	15.06	14.5467	14.0888	15.2504	16.6675	14.7173	15.6078	14.592	16.294	14.833	14.8346	14.302	14.5008	14.9662	15.4572	15.1902	14.4874	14.6865	14.135	15.0633	15.77	14.7119	15.1661	15.594	15.2633	14.4726	14.4258	14.3955	14.5193	14.5089	14.2357	13.931	15.9425	14.2943	14.3219	15.6276	15.7571	15.3661	14.4321	15.8695	15.1707	15.4636	14.2349	14.6603	14.1514	13.997	16.8677	14.2461	14.2886	13.9785	14.5415	16.5681	14.4846	14.6582	14.2884	14.7346	14.9579	16.5412	16.4091	15.8853	14.2652	14.7827	14.759	14.5397	16.6535	15.1132	15.8576	14.6159	15.1383	16.6929	14.475	14.702	14.1809	14.8383	15.5533	14.3955	15.0471	16.4781	14.2553	14.3975	16.3357	15.6588	16.6337	14.821	14.5311	16.1511	14.6947	16.3007	14.2601	15.5016	14.8457	15.9409	15.4158	14.6268	14.6057	16.2575	14.3533	15.238	14.4702	14.2894	15.1589	14.9321	14.7585	15.0863	14.826	14.5667	14.4578	15.1675	15.6882	15.0155	15.2056	14.6837	14.6665	15.4348	14.7275	14.4272	14.5076	15.1055	15.3806	14.6163	16.5924	14.9664	16.5173	15.0284	13.8308	15.4391	14.7906	14.772	14.7948	14.6425	16.3883	14.7247	15.2087	P49321	NASP	Nuclear autoantigenic sperm protein	P49321	NASP_HUMAN
NA	NA	NA	NA	11.3716	NA	10.2653	11.3415	NA	NA	NA	NA	12.6996	9.91786	NA	NA	NA	11.1229	NA	10.5649	NA	NA	NA	NA	NA	NA	NA	NA	NA	NA	10.2774	NA	9.17642	NA	NA	NA	NA	11.9861	NA	NA	NA	NA	NA	NA	NA	NA	NA	10.4987	NA	11.1409	NA	NA	NA	NA	NA	10.8438	NA	NA	NA	NA	NA	NA	11.5726	NA	NA	NA	NA	NA	NA	NA	11.2014	NA	NA	NA	NA	NA	NA	11.7055	NA	NA	NA	NA	11.0773	NA	NA	NA	NA	NA	NA	NA	10.0628	10.2516	NA	NA	NA	NA	NA	NA	NA	NA	NA	10.076	NA	NA	NA	NA	NA	10.7855	NA	NA	NA	NA	NA	NA	NA	NA	10.4042	NA	NA	NA	NA	NA	NA	NA	NA	NA	NA	NA	NA	NA	11.9481	10.7353	NA	NA	NA	10.8118	10.3003	NA	NA	NA	P49326	FMO5	Flavin-containing monooxygenase 5	P49326	FMO5_HUMAN
14.8038	13.8755	14.32	15.5132	13.3762	14.8833	13.9424	14.9387	14.2205	13.715	14.5234	14.9986	14.1051	15.0373	13.8386	14.1143	13.6956	14.3353	14.1652	14.1637	13.2894	14.578	14.3438	15.754	13.119	13.9274	13.7985	16.441	13.603	14.5997	14.0401	15.1341	13.7335	14.0033	13.9189	13.7657	14.4035	15.3614	13.8919	14.0303	13.726	14.3346	15.4637	14.8288	14.3741	14.4159	14.5932	15.296	14.5724	14.0367	14.1206	13.2033	13.0471	15.2823	13.7291	14.0068	14.9194	14.6087	16.2422	14.1479	13.3262	13.821	13.656	14.7194	14.6156	15.4447	16.1243	13.7281	14.0224	12.9781	14.1651	13.2974	13.8288	14.9836	14.1876	14.9052	14.7267	13.9025	13.6972	15.1872	15.4344	13.413	14.7271	14.5103	14.9594	14.9938	14.9696	15.1923	15.021	16.1547	13.8127	13.2392	14.6408	14.0184	13.7547	13.3402	13.7106	13.6573	15.2249	13.8937	13.4611	13.8295	16.3486	14.346	14.9578	14.2008	14.1515	14.0697	14.1926	13.6478	13.6384	13.2485	13.7759	13.1845	13.7604	14.735	15.043	15.071	13.5357	14.2787	14.3565	14.4104	13.7776	13.8701	14.7019	15.7362	14.3945	16.2036	15.0361	15.3132	15.0436	16.1427	13.608	14.2437	14.3307	14.3088	14.1249	15.2019	14.1485	14.434	P49327	FASN	Fatty acid synthase	P49327	FAS_HUMAN
NA	NA	NA	NA	NA	NA	NA	NA	NA	NA	NA	NA	NA	NA	NA	NA	NA	NA	NA	NA	NA	NA	NA	NA	NA	NA	NA	NA	NA	NA	NA	NA	NA	NA	NA	NA	NA	NA	NA	NA	NA	NA	NA	NA	NA	NA	NA	NA	NA	NA	NA	NA	NA	NA	NA	NA	NA	NA	11.952	NA	NA	NA	NA	NA	NA	NA	NA	NA	NA	NA	NA	NA	NA	NA	NA	NA	NA	NA	NA	NA	NA	NA	NA	NA	NA	NA	NA	NA	NA	10.7671	NA	NA	NA	NA	NA	NA	NA	NA	NA	NA	NA	NA	NA	NA	NA	NA	NA	NA	NA	NA	NA	NA	NA	NA	NA	NA	NA	NA	NA	NA	NA	NA	NA	NA	NA	NA	NA	11.1613	NA	NA	NA	NA	NA	NA	NA	NA	NA	NA	NA	NA	P49335	POU3F4	POU domain, class 3, transcription factor 4	P49335	PO3F4_HUMAN
12.9294	12.5491	12.6978	12.573	12.3323	12.3631	12.6356	12.5626	13.1455	12.6725	13.1466	12.7508	12.5147	12.3924	12.8354	12.2472	12.8017	12.4175	12.3965	12.7986	13.0079	13.2072	12.8057	12.6533	12.402	12.6712	12.2009	11.4277	12.3003	12.5281	12.1512	12.3871	12.7681	12.1852	12.8659	11.3809	12.89	12.5762	12.7755	12.7445	12.7451	12.5593	12.7259	13.6184	12.7124	12.8091	12.7746	12.6949	12.41	12.6925	12.8152	12.9701	12.199	12.5852	12.6873	12.425	12.4628	12.8262	12.4422	12.7665	12.5583	12.8504	12.0819	12.9054	12.2321	12.3081	11.891	12.472	12.6178	12.6047	12.618	12.4155	12.6993	12.7097	12.4478	12.1345	12.5383	12.716	12.6549	12.8166	12.5618	11.737	12.5468	12.7352	12.8685	12.5802	12.716	12.6598	13.5301	12.2315	12.3203	12.3467	13.0535	12.2317	12.2765	12.9078	12.5031	11.8426	13.0013	12.2731	12.4827	13.0846	11.9466	12.3193	12.6811	12.8248	12.6655	12.3103	12.6926	11.6577	12.4672	12.5045	11.7416	12.6068	12.8446	12.3738	12.6411	12.629	12.7236	12.4444	12.0298	13.3653	12.735	12.7644	12.6658	12.2897	12.6109	12.3493	12.8828	12.9035	12.7642	12.9356	12.205	12.4181	12.7858	12.7922	13.1008	12.6203	12.6907	13.0067	P49354	FNTA	Protein farnesyltransferase/geranylgeranyltransferase type-1 subunit alpha	P49354	FNTA_HUMAN
12.3612	11.4304	12.2709	11.1734	11.4101	12.033	NA	10.8304	12.0808	11.082	11.7426	11.6226	10.756	11.7181	11.5783	11.9158	12.1477	11.9323	NA	11.7588	12.1095	12.5289	11.872	11.4497	11.7806	10.504	11.6673	11.6639	11.0764	11.4157	11.624	11.4565	11.5569	10.3955	11.71	10.5292	NA	11.392	11.3255	11.8341	11.6081	11.2318	11.9296	12.2142	11.2924	12.1336	11.8611	11.797	12.1731	10.6471	10.5579	10.3304	10.6722	12.0937	11.2712	11.0938	11.5384	12.4683	12.9467	11.3758	11.5977	11.4186	11.5291	12.0569	11.241	12.0919	10.826	NA	11.2967	11.5908	11.2795	11.7602	11.8491	12.5299	11.9303	11.7319	11.8029	11.3482	11.8483	12.4548	11.3177	11.3772	11.0005	11.5333	12.348	10.4595	10.7945	12.7994	12.7614	12.7217	12.0089	11.5453	12.2994	11.8247	11.4904	NA	11.6382	11.0661	12.1126	11.9554	NA	11.0369	11.233	11.284	11.7246	11.7572	11.432	12.0524	11.8143	11.0248	11.5411	11.4813	10.9199	NA	12.0697	12.806	12.0421	11.7669	11.8462	11.2536	11.7688	12.5614	11.2857	11.8471	11.9481	12.4079	11.551	12.6089	12.0006	12.7156	12.1341	13.0883	11.9485	12.0793	11.8851	11.4555	11.5952	12.5015	11.0208	12.3337	P49356	FNTB	Protein farnesyltransferase subunit beta	P49356	FNTB_HUMAN
11.5785	11.2187	11.2124	10.7412	11.7897	12.4596	12.1417	12.3223	11.7685	12.1446	11.8688	12.4735	12.2856	11.3927	12.2524	10.5202	10.5746	10.5377	NA	11.5463	10.3767	11.1145	10.8973	10.3798	11.3449	11.8109	10.8073	13.3241	10.8667	11.8201	NA	9.34907	10.3551	11.3438	11.2996	NA	NA	11.7776	12.312	11.2247	12.3939	11.9173	11.7609	11.5809	10.2746	11.0303	11.0735	11.24	11.5282	12.0684	12.0085	10.969	12.8099	11.1119	11.6777	NA	11.424	12.0035	12.9977	12.1472	12.2288	12.071	10.9893	11.8356	11.6871	11.9574	13.339	12.2761	10.9239	11.8147	11.041	10.5565	NA	12.0219	10.9913	13.1785	NA	11.356	12.0097	11.2022	10.9776	NA	10.7855	12.0598	12.0064	11.049	11.0596	12.2148	10.582	12.745	10.294	11.8826	12.6688	10.264	10.6159	11.547	10.2534	NA	NA	11.1723	11.8462	12.3405	13.0161	NA	12.7907	11.4267	11.1902	10.6655	11.8863	10.4626	12.1864	11.8365	9.4946	12.1067	10.9796	11.9035	11.3749	12.0688	11.096	10.3764	11.2368	11.3259	12.0212	11.1248	12.1522	11.6669	10.3281	12.9538	11.806	12.2554	11.4302	12.453	10.5617	10.6841	11.4016	10.8892	11.6906	12.0122	12.2481	11.5009	P49366	DHPS	Deoxyhypusine synthase	P49366	DHYS_HUMAN
16.74	16.7414	16.4458	16.8231	16.9317	16.6052	17.2324	17.3927	16.8184	17.1107	16.7153	16.61	17.0521	16.5952	17.2591	16.5293	16.8783	16.8975	17.0064	16.8849	16.7878	16.6022	17.1067	17.2649	16.6544	17.1095	17.1107	15.9279	16.763	16.5506	17.0092	16.944	17.0718	16.3264	16.8219	16.7225	17.2511	17.3934	17.2265	16.4722	17.1256	17.1892	17.2084	16.6764	16.5258	16.6862	16.5711	17.1249	16.5399	17.1695	17.0793	17.1226	16.7676	16.8423	17.1427	16.8361	16.9005	16.9135	16.6028	17.1609	17.1283	17.0963	16.7505	17.22	16.7703	16.6348	16.0855	17.1082	16.6155	16.9845	17.2797	16.106	17.1464	16.9676	17.0168	17.3388	16.816	17.0989	17.131	17.0636	16.9681	16.7917	17.2492	16.9561	16.7819	16.9907	16.8173	16.5902	16.5199	16.7557	16.9873	16.9948	16.8821	16.9173	16.3843	17.0709	16.8399	16.3992	16.8994	16.6545	17.13	16.8864	16.1061	16.9499	16.9902	16.9215	17.0379	16.8838	16.9627	16.7729	16.9317	17.0422	16.9182	16.8459	17.2643	16.6002	17.0269	16.8358	16.9463	16.8751	16.6946	16.8126	17.289	16.7873	16.974	16.4658	16.8169	16.8185	16.971	16.4448	16.7957	17.1177	16.9793	17.0899	16.9024	17.0411	17.2222	16.7339	16.9797	16.8034	P49368	CCT3	T-complex protein 1 subunit gamma	P49368	TCPG_HUMAN
13.0766	13.4338	13.0801	14.5822	13.9367	13.1498	13.9329	13.5994	13.2532	14.2416	13.6556	13.3395	13.6933	12.9374	13.7244	14.2596	13.3539	13.7236	14.1058	13.4116	13.4359	12.7732	13.6135	14.587	13.5364	13.9021	13.5872	12.4536	12.9284	13.2088	13.4614	13.5332	13.6847	13.8779	13.2162	13.4794	13.9669	13.683	13.8092	13.3429	14.0561	13.9414	13.3477	12.5628	13.368	13.4363	12.9789	13.1941	12.9583	13.7681	13.6121	13.9656	13.6984	13.6145	13.7894	13.6727	13.4631	13.4016	13.6335	13.4821	13.732	13.7568	13.7972	13.4958	13.81	13.752	12.2289	13.7908	13.6571	13.4537	13.5799	13.9256	13.8588	12.6561	13.4279	12.6921	13.8549	13.7668	13.6424	13.7657	14.783	13.9786	14.1609	13.3943	13.5452	13.9463	13.4391	13.9902	12.9685	13.9252	13.3057	13.6849	12.74	13.5888	14.0335	14.0576	13.3487	13.7619	14.1859	13.2478	13.6025	13.7648	12.5083	14.0926	12.8364	13.2194	13.8643	13.627	13.8854	13.5605	13.2525	13.6679	13.5176	14.0481	13.3115	13.5097	13.2922	12.6785	12.9896	13.403	13.4902	13.2743	13.7161	13.5683	13.5147	14.1073	13.522	13.9987	13.4249	13.9323	14.0436	14.196	13.8036	13.4037	14.019	14.0154	13.7268	13.5972	13.6972	13.139	P49406	MRPL19	39S ribosomal protein L19, mitochondrial	P49406	RM19_HUMAN
10.042	11.2717	11.2852	10.891	11.1491	11.7816	12.1142	11.749	10.9248	10.6846	NA	11.3682	12.4303	10.7893	12.5625	11.2551	10.8122	11.052	11.7737	10.061	NA	NA	10.8264	NA	10.3792	11.3803	10.9014	12.7585	10.6812	10.9089	11.1705	11.3627	10.652	9.91617	11.1058	11.3087	12.8559	11.9773	11.5764	10.3803	11.4039	11.0507	10.9242	NA	9.66288	10.6216	11.4315	10.4088	10.7025	11.6042	11.5804	11.686	NA	10.6952	11.8818	11.6149	10.2004	11.0645	NA	11.5088	11.6518	12.1528	11.4615	11.9023	11.9202	10.7476	12.0515	12.7455	10.6978	11.5066	12.0698	11.0363	12.9489	11.4034	11.312	10.8584	10.8934	12.6568	12.7649	11.123	NA	NA	11.7279	11.5139	11.8686	10.7556	10.5474	10.6745	NA	9.19476	10.7182	9.55325	11.4968	NA	9.69835	NA	12.7331	9.5809	9.22788	10.0766	12.5927	11.5808	12.3287	NA	11.2427	11.3831	10.5347	NA	12.2321	NA	11.1947	11.8684	10.5643	NA	NA	10.3441	11.3193	11.7692	NA	10.3817	11.9161	11.2132	12.2197	NA	11.2995	10.7667	10.5695	NA	10.9603	NA	NA	11.8565	10.6444	11.0831	NA	10.4673	11.6941	12.1391	11.5599	10.7413	P49407	ARRB1	Beta-arrestin-1	P49407	ARRB1_HUMAN
17.2737	16.8827	17.6658	18.3769	18.1414	17.569	17.7081	17.759	17.3328	17.6949	17.6253	17.3324	17.7405	16.6469	17.801	18.0645	17.1545	17.2215	17.6942	16.8719	17.0746	16.8042	17.2681	17.9953	17.1964	17.6949	17.3196	16.9668	16.9705	17.0492	18.0942	18.4392	17.7087	18.1536	17.0056	17.0816	17.9888	17.9521	17.9026	17.5204	18.1873	17.6052	17.1258	16.4779	17.7395	17.3261	17.0978	16.8524	17.7902	17.5808	17.8509	17.5567	17.6419	17.528	17.9904	17.1533	18.7761	16.8177	17.0578	17.7456	18.0029	17.7898	17.51	17.2978	17.6717	17.4447	16.6973	17.765	17.3111	17.542	17.8263	17.4991	17.5947	17.4018	17.8272	18.5453	17.8387	17.9839	17.8122	17.3594	18.4689	17.6204	17.7147	17.0327	17.373	17.3129	18.8818	17.4572	16.5492	17.2696	17.5732	17.9137	17.1306	17.4425	18.0812	17.8789	18.1948	17.4392	18.0029	17.2212	17.5164	17.4286	16.9213	17.6057	18.0404	16.8795	17.9732	17.2565	17.6763	17.3498	17.0878	17.8069	17.4167	17.6907	17.1624	16.7905	16.801	17.2798	16.9031	16.7161	17.4273	17.3377	17.6174	17.1104	17.1399	17.7709	17.2131	17.2938	16.8144	17.2239	16.8717	18.4003	17.9085	17.2798	17.4169	17.6702	17.2284	17.3491	17.4152	17.3335	P49411	TUFM	Elongation factor Tu, mitochondrial	P49411	EFTU_HUMAN
NA	NA	NA	NA	9.19592	NA	12.3139	11.8299	NA	NA	NA	NA	NA	NA	12.3014	10.0329	11.0501	10.7662	11.3749	NA	10.7397	NA	11.0765	NA	9.35048	11.7977	11.0799	NA	NA	NA	10.8685	NA	11.1573	NA	NA	NA	NA	11.3786	NA	NA	NA	NA	11.4981	10.0534	NA	NA	NA	12.8868	NA	10.9049	NA	NA	NA	NA	NA	NA	NA	10.2965	NA	10.8187	NA	NA	12.4965	NA	NA	10.9362	NA	11.8628	NA	NA	11.2739	11.091	10.9723	NA	NA	NA	NA	11.4206	NA	14.2543	NA	NA	11.3067	NA	NA	11.4608	NA	NA	10.0633	NA	13.5624	NA	NA	11.0489	NA	NA	NA	NA	13.752	NA	NA	10.9286	NA	NA	9.71932	NA	10.37	10.9992	11.2277	NA	10.1931	10.8231	NA	NA	11.8573	10.6125	14.9705	NA	11.8796	12.2207	NA	NA	11.7194	NA	9.68233	NA	NA	NA	10.2257	NA	12.1192	NA	11.4076	12.2141	NA	12.0347	13.6535	NA	NA	NA	P49418	AMPH	Amphiphysin	P49418	AMPH_HUMAN
17.2136	15.4849	16.2884	17.1612	15.9157	16.606	14.9184	15.8773	17.4223	14.7312	17.2505	16.5769	15.255	15.9414	15.2122	16.9212	16.2773	15.8729	14.8228	15.893	16.1577	16.9833	15.6812	16.735	16.0896	14.976	15.8318	16.5543	15.8215	16.1927	16.663	16.8361	16.7306	16.1601	15.7861	15.6844	15.467	14.9159	14.813	16.6014	14.8309	15.7761	16.3495	16.8668	16.2874	16.4495	15.1754	15.3983	16.2767	14.9494	15.6116	14.3539	14.9154	16.3722	14.3787	16.076	17.4599	16.0224	15.9209	15.5817	15.3261	14.7198	15.9419	16.7466	16.4275	16.4755	16.4546	15.2362	16.1973	15.3557	15.4953	16.8089	15.5526	15.4684	16.2799	17.0365	16.6808	15.7225	15.6225	16.3409	17.3172	16.6407	15.2295	16.7019	16.7116	15.5456	17.4446	16.1619	16.8426	15.9968	17.2361	15.224	15.2932	16.3156	16.9214	14.7398	17.1807	16.5741	16.1691	16.8383	14.7715	15.635	16.533	15.6186	16.9079	15.7391	15.7544	16.3887	16.1299	16.0111	15.995	14.5774	16.1755	15.3722	16.1548	16.1664	15.9423	16.6242	15.5819	15.3316	16.5606	17.5549	15.3917	15.7184	16.6606	17.0695	15.9889	15.9902	17.0566	16.0352	15.0873	15.8993	17.0332	16.4291	15.7775	15.5484	15.6416	16.4166	15.4341	17.1863	P49419	ALDH7A1	Alpha-aminoadipic semialdehyde dehydrogenase	P49419	AL7A1_HUMAN
10.5023	11.0821	10.7803	11.0366	11.0888	10.557	11.0387	11.6871	11.4931	10.3408	NA	10.4525	11.5122	11.0947	11.2443	10.267	11.0408	NA	NA	10.9379	11.2467	11.9314	11.3586	11.7147	10.6488	11.0435	11.1659	NA	10.8128	11.3451	11.9072	10.5528	11.2535	11.0086	11.1431	NA	11.8732	10.9844	10.997	NA	NA	10.8265	10.8618	11.541	11.3616	10.7364	11.4332	11.0329	11.2524	11.3061	NA	10.9783	11.5268	12.1188	11.2307	11.0064	NA	12.0565	11.9561	11.0179	11.3866	NA	NA	NA	10.5136	10.0977	NA	10.8963	10.3873	11.1733	11.7698	10.7818	10.9896	11.6529	11.1226	NA	10.1744	11.6034	10.7572	12.2944	11.194	11.0573	10.7314	10.3997	10.3552	11.6648	10.2406	11.2375	11.4578	11.6471	10.0741	11.5075	11.5509	10.8131	11.1816	11.4932	11.4786	10.4849	11.5915	10.063	11.4763	11.3688	10.455	11.3164	NA	10.9909	NA	12.2164	11.5406	11.6211	10.8622	11.3347	10.0019	NA	10.763	11.2738	10.7797	10.811	NA	10.8967	10.835	11.3276	11.0666	11.5417	10.9902	10.772	10.758	11.593	11.6594	11.6286	11.8331	12.5441	10.1134	10.5944	11.2541	11.0036	10.2344	10.1314	11.7118	NA	P49427	CDC34	Ubiquitin-conjugating enzyme E2 R1	P49427	UB2R1_HUMAN
11.4268	12.1041	11.1724	NA	12.4183	11.387	12.1174	10.1085	11.5118	12.5346	10.7473	10.529	11.6745	11.9362	12.5418	NA	11.5103	10.3755	12.4856	11.7066	12.2154	11.4376	11.5238	8.77431	11.5334	11.7495	11.2625	10.9471	12.1998	11.3376	11.2578	10.8198	11.6289	12.3079	12.0099	11.4146	11.5679	11.5274	11.5476	12.2606	11.3924	11.4992	11.0168	10.411	11.863	11.6322	11.2592	12.5627	11.3381	12.9851	11.5664	11.3265	13.5781	10.7079	12.3988	11.9646	10.1021	10.8104	9.36387	12.5704	11.3969	12.3349	11.8842	10.0813	9.70504	9.68811	11.6831	NA	12.4255	11.7826	11.4295	10.5594	12.2669	11.9741	12.1366	11.05	10.6628	11.9776	10.8533	11.5461	10.4195	NA	12.1897	10.0882	10.9119	11.765	9.82883	11.2304	NA	NA	11.8948	12.0103	11.591	11.6081	10.3553	11.6545	8.21723	10.8748	11.5551	10.8761	12.0925	12.558	10.4761	11.66	11.8711	11.6216	11.6091	10.874	10.6506	10.7842	12.284	11.8844	10.8815	12.9311	11.2838	11.8706	12.1246	11.7398	12.0774	12.5061	11.1805	11.69	11.5137	11.9239	10.2171	10.9251	11.7027	NA	10.1151	10.3319	11.9023	11.7712	9.87155	11.239	11.9548	12.8277	11.6625	11.3957	12.0318	10.277	P49441	INPP1	Inositol polyphosphate 1-phosphatase	P49441	INPP_HUMAN
NA	10.2296	NA	NA	NA	NA	11.02	NA	NA	11.0064	9.37956	9.98403	NA	10.0806	10.8783	9.31511	NA	10.0897	11.1136	10.5485	11.2804	NA	10.0923	NA	10.4891	11.0725	10.1987	NA	NA	9.78131	10.6993	NA	NA	NA	10.0975	10.307	NA	10.2247	10.6877	NA	10.0849	10.7691	NA	NA	NA	9.46352	NA	10.13	10.5347	10.0917	11.1457	NA	10.6433	10.1436	10.8805	10.7269	NA	NA	10.2176	10.5448	10.7511	11.4069	NA	9.25743	10.1456	9.98443	10.0719	11.3805	NA	10.2971	9.41548	9.14074	9.76926	9.44588	NA	NA	9.20249	10.829	11.0359	10.8106	NA	11.0065	10.4399	9.901	NA	10.8699	NA	8.88035	NA	10.3214	10.092	10.6497	NA	11.943	9.36584	10.4053	NA	NA	10.7673	NA	NA	11.2753	NA	10.6113	10.9253	10.4023	10.9611	10.553	11.2923	NA	9.6955	10.8414	NA	11.879	NA	10.2678	11.6	10.111	8.58231	NA	NA	8.17586	10.8823	10.989	9.79849	11.1885	9.47621	NA	NA	9.20538	NA	11.328	NA	10.0573	10.0644	NA	11.4233	NA	NA	NA	P49447	CYB561	Transmembrane ascorbate-dependent reductase CYB561	P49447	CY561_HUMAN
13.7456	11.1271	12.546	12.3614	NA	11.6894	NA	11.0368	13.2366	NA	13.0738	12.2068	NA	12.1805	NA	12.6308	12.9999	NA	NA	11.3322	10.3027	13.4447	12.4191	12.6045	12.8066	9.98363	11.5275	13.0204	11.6091	12.3692	12.8965	12.6407	11.5626	12.3297	12.2785	11.9672	NA	10.9055	10.9226	12.3154	9.27243	11.3258	12.4521	13.5839	13.1667	12.2133	11.917	11.1722	13.568	11.6053	12.3038	10.9222	NA	11.4315	NA	12.0781	12.142	NA	12.9681	11.6677	11.9159	11.8544	12.0103	11.8323	10.7783	11.3478	13.1039	11.4721	12.4501	12.7435	12.1558	12.718	NA	11.8857	12.5259	12.4712	11.2964	11.4875	10.8211	12.3128	12.2668	12.8049	10.4737	12.5262	11.3909	11.6636	12.9673	12.9739	13.6349	13.1254	12.5273	NA	12.2598	12.0667	12.7251	10.5287	12.016	11.9067	12.2973	12.33	NA	11.9912	13.6021	11.2297	12.9158	12.1878	12.0355	11.674	11.5865	12.4444	11.3745	12.0363	11.9174	NA	12.8418	13.0239	11.2765	11.8245	11.9226	11.5433	13.2835	13.2285	11.5126	12.1826	12.2786	12.386	12.1507	12.849	13.9	13.1629	13.0582	NA	12.5095	12.5019	12.274	12.638	11.6165	12.9109	12.4468	13.4286	P49450	CENPA	Histone H3-like centromeric protein A	P49450	CENPA_HUMAN
10.6764	NA	NA	NA	NA	10.8461	NA	NA	NA	NA	11.404	NA	12.2081	11.6726	NA	NA	NA	11.9187	NA	NA	NA	12.0435	10.6707	11.4514	NA	NA	NA	NA	NA	9.68669	NA	NA	NA	NA	11.1191	NA	NA	NA	NA	NA	NA	NA	NA	12.5183	NA	NA	11.163	NA	NA	NA	NA	NA	NA	11.3944	NA	NA	10.2542	NA	10.716	NA	NA	NA	NA	10.897	11.061	NA	11.6241	NA	10.842	NA	NA	NA	NA	10.4955	NA	11.3049	9.40198	NA	NA	NA	11.6064	NA	NA	NA	NA	NA	NA	12.0221	12.4036	11.702	11.634	NA	11.0368	NA	NA	NA	11.6312	NA	NA	NA	NA	NA	NA	NA	11.5879	NA	NA	NA	NA	NA	10.3848	NA	NA	NA	NA	11.9598	NA	11.1989	NA	10.3799	9.41915	NA	NA	11.2855	10.2896	11.2372	NA	11.7153	13.4974	12.448	10.6587	NA	NA	NA	NA	NA	NA	11.6797	NA	NA	P49454	CENPF	Centromere protein F	P49454	CENPF_HUMAN
16.533	15.9775	16.2141	16.1201	15.6901	16.1542	16.2586	16.0726	15.7444	15.9101	16.0912	16.8766	16.0727	16.3315	16.1875	16.3119	16.0658	16.0409	15.9386	16.0299	16.0531	16.3538	16.0283	16.5296	16.3959	15.9964	16.2382	16.2016	16.2141	16.593	16.1157	15.4222	16.3745	15.6383	15.9563	16.032	15.7649	15.847	15.683	16.2443	15.7597	16.0496	16.0657	16.3313	16.3734	16.3405	16.332	15.6844	16.3238	15.3603	15.9798	15.7272	15.9828	16.8037	15.9419	16.3095	15.9507	16.1721	16.481	16.0595	15.7143	15.9667	16.2842	16.4977	16.3779	16.5398	16.1144	15.9748	16.1892	16.1806	15.5495	16.6546	15.9568	16.3732	15.9733	16.0918	16.8117	16.0845	15.8545	16.0037	16.7584	16.4177	15.5534	16.4864	16.8986	15.7159	15.714	16.9075	16.2133	16.3873	16.4729	15.9599	16.6436	16.0643	16.8013	15.7234	16.3334	16.1625	16.0237	16.1923	15.7408	16.0406	16.2398	15.5946	16.1351	16.1489	16.0115	16.3398	15.9893	16.1057	15.9575	16.3741	16.1445	16.1781	16.3483	17.3403	16.3469	16.5929	16.2809	15.5721	16.58	15.945	16.0292	16.0949	16.3542	16.7688	16.1375	16.467	16.4964	17.1192	15.4323	15.4655	16.8291	16.5577	16.1339	16.0543	16.0288	17.1293	16.2992	16.14	P49458	SRP9	Signal recognition particle 9 kDa protein	P49458	SRP09_HUMAN
15.0656	14.8436	16.0844	13.729	15.2509	15.3475	15.4478	15.2666	14.9838	15.5118	14.597	15.4693	15.4025	15.363	14.9825	15.2858	14.5914	14.5588	15.423	15.1867	14.6083	15.6528	14.7067	13.3162	14.7138	15.5609	13.7421	14.4883	14.9412	15.3166	14.1371	14.0173	14.4514	14.7829	14.8081	15.1675	15.7191	15.2889	15.3839	14.3687	15.3088	15.5893	14.4884	15.657	16.2238	14.8557	15.7915	14.8511	16.3709	15.4598	15.6482	15.4856	15.6494	14.764	15.6968	14.9566	14.2288	15.2274	15.3335	15.693	15.4913	15.7688	14.7665	14.7545	14.9678	15.4342	14.6366	15.0195	15.1806	15.1824	14.9362	15.4729	14.7259	15.8004	15.2053	15.2206	14.7557	15.1329	15.0689	14.4414	14.3469	15.0102	14.5692	14.8484	15.4985	14.8889	14.3012	14.828	15.5861	15.1036	15.1135	15.5152	16.2554	15.0378	15.1853	15.4115	15.0271	14.9156	14.1566	14.2282	15.1786	15.162	14.0075	14.988	15.2227	15.0937	15.4831	14.7643	15.217	14.8525	14.4614	16.0021	14.9122	15.9901	14.7945	15.451	15.0477	15.0905	14.9517	14.8095	13.9346	14.9025	14.4003	14.9391	14.6483	15.0011	15.1254	15.0043	14.9558	14.9816	14.5276	15.5484	14.8219	14.7559	14.8076	14.9503	15.4675	14.9617	15.2013	14.9634	P49585	PCYT1A	Choline-phosphate cytidylyltransferase A	Q9Y5K3;P49585	PCY1A_HUMAN
15.5782	14.7163	14.1591	14.0269	14.9785	14.2062	14.9131	15.1146	15.781	14.9793	15.6565	15.138	14.8432	14.7261	14.9563	13.8808	14.7486	14.9198	14.4817	14.8787	14.7422	15.7175	14.9643	14.3991	14.6386	14.7799	14.7732	15.1664	14.4376	14.6892	15.5177	15.1586	15.1492	13.6435	14.7114	14.1299	14.9413	15.3492	14.9622	15.0011	15.0392	14.7878	15.1532	16.0949	14.1159	14.8202	14.548	15.4493	14.268	14.7315	14.9218	14.9386	14.5179	15.1699	15.0503	14.5443	15.0604	14.9879	15.8909	14.7443	14.8817	15.1281	14.7314	15.1437	15.3421	15.6967	14.9609	14.7299	14.6098	14.6951	15.1546	14.0146	14.6295	15.2517	14.8635	14.4849	15.212	14.9036	15.0327	14.9213	14.3147	13.9032	14.8723	14.9258	15.0805	14.8836	14.8695	14.7971	15.8024	15.8699	15.2998	14.8344	14.9939	14.6424	14.0109	15.2161	14.2185	14.3707	14.8887	15.15	14.731	15.0982	15.1652	14.7777	14.2507	14.8564	14.5527	14.5755	14.6731	13.8036	14.7919	14.5697	13.7828	14.5455	14.574	13.8109	15.3012	14.6858	14.5036	14.8985	14.5375	15.8298	15.0511	14.8008	15.0476	15.0815	14.8586	16.1151	16.6229	14.7791	14.1843	14.8458	14.5771	14.8959	14.5026	14.8462	15.1672	15.0673	14.687	15.7956	P49588	AARS1	Alanine--tRNA ligase, cytoplasmic	P49588	SYAC_HUMAN
13.8841	13.5649	13.7635	14.3606	13.7836	13.3308	14.1401	14.0243	13.776	14.3656	14.0042	14.1777	13.9099	14.0204	14.385	13.8407	14.1614	13.9722	13.9601	13.5165	13.8937	14.3114	13.8532	14.1146	13.5015	14.1673	13.8261	14.2102	13.4985	13.7265	14.0177	13.2465	14.7978	13.7246	13.7542	13.1533	14.48	14.3811	14.1103	14.1545	13.867	14.3242	13.6934	13.9593	13.6973	13.6852	13.576	14.3034	13.6107	14.2261	14.3362	14.3713	14.1988	13.9798	14.2504	13.5274	13.6012	13.6458	14.3703	14.2515	14.4527	14.5099	13.6857	15.0386	13.8961	14.3856	13.7972	14.1123	13.4217	14.286	14.2284	13.6612	13.9468	13.1257	13.7684	13.5084	13.9367	14.1585	14.0577	14.3	13.7313	13.6783	13.972	14.7483	14.3494	13.5081	12.9404	14.3327	13.7334	14.524	15.1697	14.1617	12.9944	13.516	13.748	14.2421	14.1015	13.1663	13.7463	14.2594	13.8844	14.1418	13.9323	13.3834	13.6691	13.4993	14.0587	13.7918	14.3053	12.7206	13.8471	14.0417	13.5517	14.2212	14.02	14.3494	14.1473	13.5921	13.7028	14.1648	13.3551	13.7551	14.0098	13.7513	14.9247	14.0923	13.357	14.566	13.7195	14.2952	14.2132	13.9691	13.8601	13.6988	13.8807	13.8901	14.3924	14.1669	13.639	13.9044	P49589	CARS1	Cysteine--tRNA ligase, cytoplasmic	P49589	SYCC_HUMAN
13.5129	12.6679	12.1657	14.5988	15.0274	13.5524	14.1517	14.023	13.2196	14.1565	13.5177	13.31	13.7815	13.8641	14.3139	13.2608	12.8815	12.909	14.1166	12.8157	12.8269	12.6698	12.8569	13.8779	12.5102	14.1534	13.0771	13.3396	12.9191	13.7606	13.1524	13.5736	13.1594	13.4442	13.1304	12.2415	14.6012	13.983	14.4058	12.7269	14.561	13.9502	12.5706	12.7095	11.761	12.6538	12.485	13.1382	12.1258	13.9758	13.8068	13.7255	13.9995	13.1704	14.1454	12.9327	13.9804	13.0678	12.6618	14.0041	14.5635	14.2363	13.5885	13.5256	12.3239	13.5361	12.9501	13.9454	13.4426	13.6883	14.1801	12.225	13.6819	12.8799	13.0352	14.5116	13.3001	13.9335	14.2124	12.7003	13.9428	12.6924	13.664	13.4478	12.8684	13.4178	13.8158	13.221	12.7357	12.2927	12.9109	14.3547	13.0685	13.2259	13.0045	14.0796	13.3811	13.1679	13.7411	13.1267	13.882	13.8777	13.1662	13.8072	13.6412	12.8858	14.1366	13.3769	14.0119	12.3747	13.0014	13.8405	11.578	14.2351	12.2907	12.6742	12.5071	13.8734	12.4724	12.7931	12.5061	12.8588	13.725	13.3517	13.6156	13.1295	12.8686	13.0328	12.4381	13.1105	12.8671	14.6417	13.3283	12.7375	13.1244	13.1938	13.2985	12.9176	12.8069	13.0008	P49590	HARS2	Histidine--tRNA ligase, mitochondrial	P49590	SYHM_HUMAN
14.3067	14.0363	13.7282	13.8911	13.7425	12.8693	13.3557	13.8291	14.5262	13.8085	14.1831	14.3992	13.579	14.2792	13.9039	14.2713	14.0437	14.1982	13.347	14.1058	14.4003	14.6827	14.2379	13.5346	14.0957	13.3369	14.4636	13.4434	13.4962	14.1242	13.8704	12.5974	14.4176	14.1656	14.0017	13.1696	13.8928	13.7926	13.6382	14.6569	13.5019	13.7188	14.3609	14.6598	13.6341	14.1637	13.4893	14.1475	13.6014	13.8737	13.7863	13.765	13.4356	14.1413	13.4376	14.0307	13.015	14.1577	14.5568	13.6605	13.6439	13.6321	13.7705	14.5493	14.1178	14.6807	13.1115	13.5434	14.0958	13.7975	14.0445	14.2515	13.8402	14.2296	14.5239	12.8182	14.207	13.7232	14.1093	14.1858	13.151	13.782	13.4282	14.4957	14.4194	13.6534	13.2524	13.9845	14.664	14.6062	14.3866	13.0342	14.1418	14.208	14.4228	13.6037	13.9726	13.7123	13.916	14.3907	13.2094	13.8936	13.2294	13.3407	12.793	14.0578	13.6303	14.3275	13.7512	13.2283	13.965	13.5326	13.4703	14.1279	14.2418	13.7865	13.9503	14.5721	14.1679	14.2886	13.8368	14.7704	14.1148	14.1643	14.6487	14.0102	14.0762	14.8078	13.8881	13.9984	13.9099	14.0355	14.3283	14.2285	14.0189	14.0098	13.9261	14.1145	13.9497	14.4073	P49591	SARS1	Serine--tRNA ligase, cytoplasmic	P49591	SYSC_HUMAN
NA	NA	10.5026	11.4682	NA	NA	NA	10.3299	12.0776	NA	10.9229	10.952	NA	NA	NA	NA	10.6384	NA	NA	11.5885	10.9018	11.8072	11.6306	12.0365	11.3957	NA	NA	11.4231	11.7221	11.3935	NA	12.3848	NA	NA	10.639	10.5103	NA	10.5767	NA	NA	10.6844	NA	10.3751	12.2584	10.4477	10.9835	10.7632	9.85318	NA	NA	NA	NA	NA	NA	NA	10.1829	11.5502	11.3138	11.3479	11.0238	11.3385	10.8059	NA	11.4461	NA	NA	11.5298	NA	11.9223	NA	NA	NA	11.5744	NA	NA	11.2363	NA	NA	NA	NA	11.3491	9.61331	NA	11.7184	NA	NA	11.8458	10.046	11.311	10.6451	12.4412	NA	10.3005	11.4382	NA	NA	11.6519	10.7235	NA	11.0463	NA	10.7253	11.4987	10.0669	11.5425	10.6957	NA	9.76263	NA	NA	9.7328	NA	NA	NA	11.351	11.607	NA	11.8874	9.84711	NA	10.6531	10.7139	10.6094	NA	11.8585	10.6715	10.6326	11.5834	11.1219	10.7864	NA	11.8177	NA	10.1208	11.3887	NA	NA	10.6229	10.9978	11.4023	P49593	PPM1F	Protein phosphatase 1F	P49593	PPM1F_HUMAN
10.6761	10.627	11.3505	10.7646	11.5471	12.1002	NA	9.42605	12.2698	9.97744	11.4729	NA	NA	10.4961	10.8653	10.1574	10.3652	NA	NA	11.2908	10.5619	11.7495	11.0828	10.2113	10.9305	NA	10.3872	11.9966	NA	11.4399	11.3204	11.514	NA	10.1069	11.1159	9.90796	NA	11.6274	11.1863	10.0577	NA	NA	10.8144	12.1446	11.5968	11.1341	11.0052	11.2615	11.5838	11.5534	10.2173	10.7127	NA	11.088	NA	NA	12.009	11.7001	12.0794	10.7788	NA	NA	12.079	11.071	NA	NA	11.4312	11.2309	11.0883	NA	11.1804	NA	NA	12.0021	10.4923	11.5174	NA	10.3806	NA	12.0892	10.5491	10.6245	11.9558	NA	NA	11.0379	11.2742	11.1887	11.8184	11.7351	11.2959	NA	11.6937	11.317	NA	NA	NA	11.4255	10.2486	9.81916	NA	NA	11.5925	10.9186	11.7365	10.5501	11.3434	11.0385	NA	11.3053	NA	NA	11.0504	NA	11.3482	NA	NA	11.2603	NA	10.8667	11.0627	12.1233	11.1132	NA	NA	11.2524	NA	12.1006	11.8945	11.7509	11.1772	NA	11.3915	11.9971	11.3044	11.3803	11.0471	10.6585	11.1933	11.5033	P49641	MAN2A2	Alpha-mannosidase 2x	P49641	MA2A2_HUMAN
11.2722	NA	10.5899	NA	11.3802	10.8508	NA	NA	NA	NA	NA	NA	NA	NA	NA	10.9703	10.4272	NA	10.1035	NA	NA	11.2998	NA	9.3291	NA	NA	NA	10.9406	NA	NA	NA	NA	10.7444	NA	NA	NA	NA	NA	NA	NA	NA	NA	10.6327	11.0734	10.2762	9.74894	NA	10.4257	NA	NA	NA	NA	NA	11.4168	NA	NA	NA	NA	11.3852	NA	NA	NA	NA	NA	11.6803	11.0667	NA	NA	10.0064	NA	NA	9.95359	NA	NA	NA	11.7247	11.5446	NA	10.9645	NA	NA	10.0293	10.2339	NA	11.5019	9.40021	10.9744	10.4363	11.4946	11.4779	10.1871	10.2864	10.7144	NA	10.33	NA	NA	NA	10.9764	9.8886	NA	NA	11.3123	NA	10.8599	9.83322	NA	NA	NA	NA	NA	NA	11.2027	NA	NA	10.2282	NA	NA	NA	10.896	NA	NA	NA	NA	NA	NA	NA	11.1503	11.8156	11.0969	11.0234	NA	10.8145	NA	NA	NA	10.165	10.6386	NA	10.3132	P49642	PRIM1	DNA primase small subunit	P49642	PRI1_HUMAN
11.1326	NA	NA	11.2493	NA	9.86542	NA	11.1093	10.7832	9.44066	11.4343	10.7609	NA	11.0441	NA	11.3435	11.1318	NA	10.7457	NA	9.72753	11.1903	10.3427	11.2981	9.64888	NA	10.8115	NA	NA	NA	NA	NA	10.597	10.2845	10.331	10.0536	11.0459	10.8801	10.5692	NA	10.5261	NA	11.3259	11.493	11.1458	10.0492	11.2592	11.1015	NA	NA	NA	NA	10.9966	11.3453	NA	10.9841	NA	10.3865	11.7165	NA	NA	NA	NA	10.8465	11.152	10.2236	10.5513	NA	NA	NA	NA	11.3214	NA	10.424	10.3202	10.7637	11.3001	9.73531	NA	NA	10.7007	10.9884	NA	NA	10.9178	11.6079	8.94205	10.2459	11.1601	11.1315	10.9157	NA	NA	10.8899	9.36448	NA	NA	10.8248	11.3868	NA	NA	8.80759	11.2266	10.9442	11.3729	10.567	NA	NA	NA	10.904	10.1635	9.56587	10.5041	NA	NA	10.7245	10.7154	NA	NA	10.5866	10.2523	10.4883	9.74724	NA	10.3245	9.55286	10.6663	12.0771	11.2382	11.0344	11.7469	NA	10.0878	NA	NA	10.6922	10.0337	10.548	NA	10.5718	P49643	PRIM2	DNA primase large subunit	P49643	PRI2_HUMAN
10.9742	10.9828	10.7467	11.2123	10.6161	10.8881	11.6658	10.4826	11.5138	11.1311	NA	11.3558	NA	9.5064	11.0778	11.378	9.65777	NA	11.1288	10.5536	NA	11.1627	11.2561	11.3518	10.7738	11.1261	11.1504	NA	10.8214	10.2657	NA	NA	11.0394	11.0486	11.8522	10.623	NA	10.6435	11.1125	11.5803	10.6161	11.4567	10.2287	10.0286	9.89632	11.3761	10.507	10.7843	9.99384	10.4701	11.0013	11.0937	11.2146	11.86	10.6199	11.2602	9.82942	9.73912	8.58241	10.9404	10.6894	10.7325	NA	NA	12.1751	11.5113	NA	10.785	11.1895	10.9465	10.8206	9.51829	NA	11.5749	10.8812	11.5311	11.0842	10.4741	10.4187	10.7808	11.5302	10.0381	11.2068	10.6322	12.0142	10.6248	10.9827	9.72152	NA	9.35094	11.0067	11.068	11.2854	10.5088	10.0526	10.0655	10.9999	9.86636	10.7712	10.8632	10.9127	11.3908	8.98671	10.7693	11.7206	10.6726	10.3299	10.6579	10.8475	11.1325	11.0934	11.2438	9.84834	11.7064	10.8418	10.9459	10.5524	NA	10.3607	11.0641	10.7441	10.6922	10.7489	11.2336	10.0893	NA	11.19	10.2692	9.83455	NA	11.6275	10.0992	9.3595	10.9173	10.4787	9.72323	10.4081	9.67081	9.95956	10.3993	P49662	CASP4	Caspase-4	P49662	CASP4_HUMAN
NA	9.09164	10.8917	NA	10.256	9.57546	11.5046	11.4301	10.4762	11.9659	NA	9.62132	11.3888	NA	11.0302	8.24476	11.1633	11.3337	11.4982	10.2833	10.7229	11.4997	10.8394	10.8309	10.3771	11.4212	10.4682	10.9843	10.314	10.4119	9.61114	9.31001	10.5941	9.03784	10.8158	9.61094	12.7829	12.0399	11.2266	10.1398	11.1051	10.7466	10.4936	11.1422	10.1423	11.1594	10.5186	9.72211	10.5954	10.9921	11.29	11.6164	11.2821	NA	11.2572	10.847	NA	11.2708	NA	11.4132	11.6929	11.5243	10.5287	10.0444	9.74845	NA	NA	11.7757	9.97253	11.524	11.9958	NA	11.6477	8.28906	10.2789	NA	NA	10.8333	11.7959	9.81753	9.6294	10.3412	11.4187	10.0113	NA	10.6551	10.2103	NA	11.0144	9.49893	9.4107	11.444	10.2144	10.6534	NA	12.1946	NA	10.8603	10.7561	10.6307	10.8654	11.7243	NA	10.809	10.4541	10.5381	11.2141	9.70644	11.7351	9.49534	10.9829	11.2489	NA	NA	10.6928	10.4954	10.7292	NA	10.7206	11.2665	10.1102	10.7329	11.1608	10.8967	NA	10.8639	10.5614	NA	11.9678	10.3629	NA	10.9927	10.3952	11.0827	10.6467	11.0085	11.4565	11.1722	10.0076	9.96718	P49674	CSNK1E	Casein kinase I isoform epsilon	P49674	KC1E_HUMAN
11.9277	10.649	11.1105	10.9417	11.6489	11.7183	11.5738	11.2514	11.3725	11.138	11.2785	11.8743	10.2999	11.689	11.4364	11.4162	11.8917	10.8919	11.3999	12.1797	10.8451	11.4148	11.8747	11.503	11.708	11.362	11.8222	11.9123	11.5996	11.429	11.3212	12.1903	11.3405	10.4381	11.4633	12.0153	11.1315	11.1373	10.9108	10.9287	11.7873	11.6519	12.145	11.3456	9.95357	11.438	10.4059	10.6119	12.0029	11.6707	12.0148	10.9542	11.5306	11.4531	11.6339	11.2997	11.59	11.9077	12.5256	11.8597	12.1921	10.9398	11.6541	11.0332	11.1826	11.8182	11.7618	11.2859	11.1383	12.2711	10.9886	12.2914	10.7712	10.6365	11.7656	11.0918	11.2068	11.577	11.5894	11.289	11.5685	11.467	11.0036	11.1071	12.0953	11.1328	11.831	12.2158	12.4627	12.4073	10.6224	12.0256	10.4353	11.9128	11.5979	11.4646	11.7288	12.1147	11.5052	11.3638	10.9297	11.9352	12.3778	11.1835	11.7441	12.239	11.4228	11.024	12.0177	11.8014	11.6065	11.238	11.7761	11.1025	11.8281	10.5487	11.9731	11.4514	12.331	10.9661	11.64	11.7414	11.06	11.8523	11.145	11.6558	11.8993	12.6378	12.2284	12.1189	11.3666	11.4025	11.7719	12.0265	11.7026	11.0448	10.9599	12.2311	11.7266	11.7826	P49711	CTCF	Transcriptional repressor CTCF	P49711;Q8NI51	CTCF_HUMAN
NA	10.7466	NA	NA	NA	10.0168	NA	NA	NA	NA	NA	NA	NA	NA	NA	NA	11.9677	NA	10.8524	10.7114	NA	NA	10.8551	NA	NA	10.911	NA	NA	NA	11.3989	NA	NA	NA	NA	NA	11.5482	12.266	11.3428	NA	11.2986	NA	NA	NA	NA	NA	12.4044	11.0928	11.048	NA	NA	11.8663	NA	NA	NA	NA	11.2942	NA	10.9518	NA	NA	NA	NA	NA	10.0051	NA	NA	NA	10.8635	10.5896	NA	11.7371	NA	NA	NA	12.2976	NA	NA	NA	NA	NA	11.8826	10.4629	10.7809	10.3894	NA	11.9327	NA	9.69748	NA	NA	NA	NA	NA	NA	NA	NA	12.2144	NA	NA	NA	NA	NA	NA	11.695	NA	NA	11.2519	11.2558	NA	NA	NA	10.7002	NA	NA	NA	NA	NA	11.3883	NA	10.5786	NA	NA	NA	NA	11.0247	NA	11.6472	NA	11.2358	NA	12.8148	9.61588	12.2408	10.0397	11.4088	NA	NA	10.772	NA	NA	P49716	CEBPD	CCAAT/enhancer-binding protein delta	P49716	CEBPD_HUMAN
15.2758	14.8854	14.7181	14.6575	15.1095	15.7526	14.8658	15.4708	15.2373	15.2613	15.0135	15.2566	14.7744	14.9307	15.2356	14.9799	15.3902	14.6929	15.2251	15.1523	15.4126	15.1661	15.0311	14.2135	14.893	15.2934	15.1521	15.2553	14.8691	14.7494	14.9424	14.6643	14.8182	14.6833	14.9132	14.6696	15.1544	15.2797	15.1069	15.6828	15.1509	15.3487	15.2888	15.3833	15.0586	14.8512	14.7479	15.3736	14.9689	15.3696	15.3347	15.1165	15.0588	15.3131	15.1257	15.1059	14.6811	15.4931	15.6449	15.2121	15.3063	15.3186	15.1887	14.5946	15.6414	15.1217	15.2684	15.3908	15.3321	15.3501	15.1863	14.795	14.7549	14.8174	15.019	15.1254	15.2923	15.2543	15.109	15.9688	14.2426	15.0779	14.8961	14.4984	15.281	15.2282	14.6936	14.7713	15.3174	15.6609	15.2901	14.9037	14.9102	15.083	14.7615	15.0472	15.2448	14.8689	14.7462	15.0634	14.7856	15.3702	14.9836	14.9753	15.4166	15.0348	15.1459	15.1416	15.3782	14.6163	15.2807	15.1739	14.7129	15.1218	15.0439	14.8152	15.2499	14.845	15.218	15.168	14.6986	15.1867	15.2685	15.0332	14.7653	14.6573	15.1814	15.57	15.2372	14.5953	15.6528	15.9936	15.2871	15.1342	15.2575	15.0327	15.2408	14.5381	14.9827	15.22	P49720	PSMB3	Proteasome subunit beta type-3	P49720	PSB3_HUMAN
16.0377	15.875	15.7432	15.6659	15.8321	16.4144	15.6726	16.2934	15.7591	15.5643	15.9315	15.9591	16.0663	15.5577	16.2314	15.925	16.2123	16.0577	15.8666	15.9392	15.9709	16.2034	15.579	15.2446	15.7585	15.713	15.9901	16.0355	15.9305	15.5071	15.7393	15.6218	15.8319	15.3424	15.7358	15.597	16.2516	15.9957	15.778	16.0497	15.8062	15.7118	16.029	16.167	15.9607	15.7042	15.4352	15.987	15.887	15.7285	16.0252	16.0059	15.5579	15.9794	15.8501	15.6872	15.6622	16.2018	16.3084	15.8176	15.7794	16.0744	15.7731	15.3095	16.2173	16.1227	15.8086	16.1146	15.8975	15.9972	16.203	15.9389	15.2447	15.6467	15.6163	16.0218	16.1245	16.172	15.8554	16.2542	15.196	15.7854	15.901	15.2863	16.0378	15.8975	15.6299	15.5409	16.1703	16.3754	16.2175	15.7623	15.9277	15.8615	15.8418	15.8716	15.9326	15.5839	15.1631	16.0271	15.4889	16.102	16.0357	15.7847	16.2856	15.7889	15.9077	15.9826	16.1255	15.4981	15.9417	16.0116	15.5945	16.054	15.6735	15.4583	16.0583	15.8101	16.0754	15.8631	15.6254	15.8313	15.9201	15.873	15.5156	15.6412	15.873	16.3224	15.8115	15.4097	15.5008	16.4073	15.7463	16.015	15.9694	15.8392	16.2534	15.4529	15.889	16.0512	P49721	PSMB2	Proteasome subunit beta type-2	P49721	PSB2_HUMAN
14.4066	12.1293	13.4204	13.1512	12.1477	14.161	10.8846	12.3643	13.3872	8.63837	14.7919	14.2542	11.4912	14.3474	11.0552	12.985	12.4982	12.3082	NA	12.3071	11.8255	14.5656	11.9161	14.9365	11.812	NA	12.6022	14.7979	12.2584	13.5699	12.7285	14.5336	12.1175	13.0473	12.0503	11.9699	NA	10.6405	10.7447	13.6805	10.8277	11.5276	14.6337	15.4417	13.5274	11.3819	14.1223	12.3089	13.3903	12.2415	NA	NA	12.1491	14.9009	11.4803	12.1197	13.4689	12.454	14.1247	NA	11.2595	11.6557	12.0959	13.0663	14.4776	13.1355	14.7388	NA	12.3862	12.0889	13.0899	13.4234	13.1053	14.1879	12.2424	14.2154	14.9676	10.3787	11.8551	12.8581	14.4803	13.8902	11.9804	12.9353	13.954	12.0062	13.5161	15.0048	15.1621	13.8412	13.7964	NA	14.6398	12.2997	12.9437	NA	11.4202	12.4636	14.2708	13.337	11.7954	10.4565	14.7693	10.3767	14.4186	12.262	10.8563	12.4103	10.9948	12.1769	12.9072	11.4756	11.9054	NA	12.7803	14.5149	12.1788	13.6135	12.2162	12.4853	12.9402	13.5775	11.7279	11.2878	13.28	15.1966	12.5315	14.2452	15.3214	14.8991	13.1362	NA	13.1579	12.7411	11.652	12.486	11.9243	14.935	12.4156	14.6524	P49736	MCM2	DNA replication licensing factor MCM2	P49736	MCM2_HUMAN
14.2081	NA	12.1659	11.4462	NA	NA	NA	NA	13.3324	NA	13.4031	NA	NA	11.4255	NA	12.453	NA	NA	NA	NA	NA	13.7868	NA	11.7217	NA	NA	NA	11.3503	12.6369	11.276	9.44954	10.7684	10.6175	10.8761	11.0355	NA	NA	NA	NA	NA	NA	NA	NA	13.8523	12.2846	11.8424	11.873	NA	11.5456	NA	NA	NA	NA	NA	NA	NA	10.4806	NA	12.4463	NA	NA	NA	NA	11.2235	9.70762	11.3656	11.3924	NA	NA	NA	NA	12.0284	NA	10.1555	11.2151	NA	NA	NA	NA	NA	11.5549	NA	NA	11.0128	NA	NA	11.1081	13.285	14.1107	12.5755	10.6135	NA	10.7242	NA	12.2712	NA	10.0369	10.1166	NA	NA	11.1977	NA	11.1466	NA	11.2842	NA	NA	NA	12.1067	NA	NA	NA	NA	NA	NA	12.7032	NA	11.7453	NA	11.8133	NA	13.7503	10.4351	NA	11.7777	12.0068	NA	12.8426	14.5939	12.7323	NA	NA	NA	NA	NA	NA	NA	13.0417	NA	13.5272	P49746	THBS3	Thrombospondin-3	P49746	TSP3_HUMAN
11.4989	NA	NA	NA	NA	NA	NA	NA	11.5	NA	10.3384	9.84588	NA	NA	NA	11.5661	NA	NA	NA	10.3133	NA	11.7371	NA	NA	NA	NA	NA	13.3486	NA	NA	NA	11.0847	NA	NA	NA	10.7311	NA	NA	NA	NA	NA	NA	NA	NA	NA	NA	NA	NA	NA	NA	NA	NA	NA	NA	NA	NA	NA	NA	11.9598	NA	NA	NA	NA	NA	NA	9.7096	13.0586	NA	NA	NA	NA	NA	11.0218	NA	NA	NA	NA	NA	NA	NA	NA	NA	NA	NA	11.5472	NA	NA	NA	NA	11.949	NA	NA	NA	NA	NA	NA	NA	NA	NA	NA	NA	NA	12.6248	NA	NA	NA	NA	NA	NA	NA	NA	NA	NA	NA	NA	NA	NA	NA	NA	NA	NA	NA	NA	NA	NA	NA	NA	11.5571	11.8455	NA	NA	11.4099	NA	NA	NA	NA	NA	NA	NA	11.7938	P49747	COMP	Cartilage oligomeric matrix protein	P35443;P49747	COMP_HUMAN
13.524	15.254	14.4894	15.143	15.9706	15.5406	15.3181	16.0796	13.6637	15.2762	14.1062	14.5079	15.4563	13.5281	15.3906	14.7032	15.1142	15.7793	15.5502	14.9911	15.9174	14.2105	15.07	14.931	15.1978	15.3912	15.557	14.2171	14.857	13.7069	16.3661	16.1333	14.949	15.0118	15.2687	15.6066	15.3917	15.6762	15.1504	15.1418	15.3044	15.1119	15.3953	13.2519	14.5799	14.8954	14.2788	15.5951	14.4235	15.4811	14.9564	15.1554	15.8892	14.9972	15.7833	15.2598	16.827	14.9456	15.8129	15.2631	15.3182	15.6718	15.3697	14.0582	15.2323	14.2007	13.8794	15.3848	15.3727	15.682	15.3093	14.5277	15.4526	14.8157	15.3523	16.2586	14.8087	15.6182	15.2903	15.681	15.2916	15.6093	15.6966	14.1155	14.4301	15.8488	16.6565	14.5495	13.0101	15.8202	14.7911	15.2284	14.4951	15.5306	14.6499	15.3151	15.2031	15.3017	15.4098	14.5295	15.0376	15.3991	13.8755	16.4734	15.5443	14.7694	15.5578	15.4024	15.4953	15.599	15.2544	15.3101	15.3351	15.9157	14.5024	14.631	15.0378	13.5859	15.1722	15.3853	15.6208	13.6463	15.4457	15.3855	14.4613	15.2006	15.0447	15.6968	13.8871	14.5408	15.6509	15.7234	15.5879	15.174	15.7408	15.9653	15.3066	15.2888	15.7194	13.3916	P49748	ACADVL	Very long-chain specific acyl-CoA dehydrogenase, mitochondrial	P49748	ACADV_HUMAN
14.0464	13.7667	14.2116	13.4495	14.0394	13.7924	14.2535	14.2362	13.7022	13.9032	13.9455	14.0191	14.163	14.1199	14.4953	14.1112	13.5767	13.6466	14.2767	13.925	13.7582	14.4078	13.8901	13.7045	13.805	14.026	14.0859	15.0587	13.9811	13.9443	13.9186	13.4389	13.1659	13.7544	13.7966	13.8023	14.0408	14.1204	13.9268	13.6719	13.9401	14.3436	13.8597	14.1902	14.227	13.6609	14.0788	13.8227	14.1983	14.2374	14.1559	13.8941	13.8618	13.9816	14.1671	14.0482	13.4105	13.9656	14.8095	14.3177	14.1446	14.1109	13.5922	13.1008	13.6477	13.7348	14.8298	14.2444	13.9087	14.4117	13.3639	14.4544	13.6625	13.679	13.8323	13.422	13.8482	14.0465	14.0432	13.7382	13.6461	14.0184	13.1693	13.3535	13.8543	13.6881	13.284	14.702	14.1126	14.8199	14.0136	14.0458	13.6599	13.5401	14.3441	13.9566	13.8188	14.247	14.43	13.521	14.5698	14.2843	14.9879	13.7515	13.8224	13.8467	14.1339	13.7844	14.278	13.693	13.7503	14.3587	13.7479	14.3413	13.7718	13.9583	13.845	13.7462	13.9691	13.8988	14.2771	13.7797	14.1428	13.8067	13.1705	14.3019	13.8659	14.6334	14.2871	14.6826	14.1561	13.6385	13.9303	14.0598	13.7875	13.8404	14.1186	14.5241	13.7363	14.0743	P49750	YLPM1	YLP motif-containing protein 1	P49750	YLPM1_HUMAN
10.7039	NA	NA	NA	NA	NA	NA	NA	NA	NA	NA	NA	10.4129	NA	NA	NA	NA	NA	NA	NA	10.4239	NA	10.0692	NA	NA	NA	NA	NA	NA	NA	NA	NA	NA	NA	9.34864	NA	NA	NA	NA	NA	10.3179	NA	NA	NA	NA	10.1144	NA	NA	NA	NA	NA	NA	NA	NA	NA	NA	10.8952	NA	NA	NA	NA	NA	10.072	NA	NA	NA	NA	NA	9.00396	NA	NA	9.83355	NA	NA	10.9796	NA	10.2766	NA	NA	NA	NA	NA	NA	NA	NA	NA	11.3755	10.6404	NA	NA	NA	NA	NA	NA	10.6181	NA	NA	NA	NA	10.6814	NA	NA	NA	NA	NA	NA	NA	NA	NA	NA	NA	NA	NA	NA	NA	NA	NA	NA	NA	NA	NA	NA	NA	NA	NA	NA	NA	NA	NA	NA	NA	NA	10.7502	NA	NA	NA	NA	9.76685	NA	NA	P49753	ACOT2	Acyl-coenzyme A thioesterase 2, mitochondrial	P49753	ACOT2_HUMAN
11.6623	11.2615	11.437	10.0788	12.3312	10.7527	11.8673	10.9273	11.5586	12.1236	11.6026	11.1645	12.1049	NA	11.9553	11.4627	10.2237	11.9003	12.2069	10.9958	11.2107	11.0462	11.2469	10.1373	10.7811	11.9149	11.5494	9.60818	NA	10.5953	11.1884	10.4347	10.7405	10.8116	11.7977	11.2483	12.9303	11.7842	11.2386	10.3582	12.1571	11.8478	NA	10.9536	NA	11.012	10.4022	11.2404	10.3944	12.0437	11.0261	12.0311	12.3135	11.5131	12.2276	11.2818	NA	11.1772	NA	11.3974	11.6768	11.1614	10.7212	10.3448	10.8179	11.7378	10.8545	12.1476	12.0127	12.0395	11.8782	11.4567	11.3793	11.3994	10.6496	10.5865	11.5766	11.8183	11.0875	11.7182	11.3486	10.5525	11.6478	11.2566	10.7387	12.3645	10.5374	11.3023	10.6818	11.2714	11.3628	11.419	11.7201	10.4115	11.0008	11.7314	11.036	10.9368	NA	10.7481	12.2003	11.5738	11.282	12.2535	11.3913	9.45418	12.1711	12.1559	11.8707	10.6654	10.9994	11.9083	11.5643	12.3054	10.6426	11.5695	11.5031	11.1377	10.1499	11.6037	10.8343	11.1303	11.66	11.651	10.2646	11.1081	10.7555	11.0405	10.2644	11.3597	10.4714	11.848	11.3589	10.8031	11.2908	11.9331	11.3053	11.4272	11.0978	10.9024	P49754	VPS41	Vacuolar protein sorting-associated protein 41 homolog	P49754	VPS41_HUMAN
14.6393	14.9612	13.995	15.1524	14.6155	13.8188	15.0495	14.7599	15.0148	14.7983	14.7168	14.9431	15.0927	14.8059	15.0751	14.5159	14.8738	15.5168	15.2198	14.8832	15.5011	14.9196	15.187	14.9556	14.9342	14.9422	15.0846	14.7685	14.8642	14.5605	15.3921	14.514	14.7375	14.2632	14.8041	15.1149	14.9661	15.7673	14.9317	14.6814	14.9263	14.8714	14.8279	14.8363	14.1535	15.0622	13.6038	15.9413	14.3612	15.1828	15.013	14.8635	15.0695	15.1788	15.0331	14.8635	14.5419	14.9198	15.1906	14.8924	15.0926	15.0795	15.5539	13.9479	15.4728	15.1275	14.3998	15.5526	14.8163	14.8279	14.8794	14.1875	14.6345	13.5677	14.9084	13.8359	15.2553	14.8533	14.8686	15.3144	14.7787	15.082	15.2579	14.0689	14.9747	15.4566	14.4113	14.7133	15.0958	15.1584	15.6602	14.925	13.4129	14.8439	14.3675	14.8092	14.3244	14.9595	15.3279	15.0166	15.1518	15.0245	14.671	15.6509	13.8339	15.0882	14.7666	15.0696	15.2225	15.4218	15.0911	15.1502	15.1365	15.3476	14.7161	14.6551	15.9693	14.7315	14.5742	15.5049	15.0642	14.946	15.1967	15.0157	14.1407	14.8211	14.8772	15.2501	15.3318	14.8785	14.3676	15.5922	15.001	15.0765	15.0966	15.2747	15.4337	14.836	14.9398	14.6779	P49755	TMED10	Transmembrane emp24 domain-containing protein 10	P49755	TMEDA_HUMAN
15.375	14.9634	15.5744	15.1653	15.0984	15.8004	15.5436	15.8385	14.9406	14.7646	15.5127	15.2956	15.233	15.3548	15.5286	15.0327	14.5269	14.9309	15.5633	15.0717	14.8557	15.3918	14.946	15.3786	14.9674	15.2867	15.0638	15.5137	15.0983	15.2384	15.2462	15.2595	14.62	15.159	14.7566	14.9606	15.2312	15.089	15.1657	15.5504	15.0104	15.3002	15.2646	15.7178	15.4805	14.9275	15.4804	15.1754	15.3045	15.5315	15.4216	15.2118	15.3366	15.5139	15.5071	15.0571	15.1473	14.8723	15.55	15.5529	15.2327	15.3051	14.8378	14.9728	15.1638	15.1217	15.3686	15.2863	15.1635	15.4422	14.2991	15.5129	14.8197	15.3587	15.0444	15.4789	15.3739	15.2686	15.3847	14.7581	15.2342	15.2074	14.6353	15.1671	15.2378	15.3117	15.1241	15.7542	15.5277	15.5803	14.8767	14.983	15.5766	14.884	15.3866	15.0634	14.9566	15.4568	15.6829	14.7842	15.9235	15.4616	15.3151	15.1836	15.452	15.0857	15.3383	14.9181	15.2463	15.1723	14.8777	15.7115	15.0501	15.6767	14.9543	15.3757	14.9313	15.1105	14.8893	14.992	15.3883	14.9469	14.9498	14.8696	14.9832	15.5687	15.0567	15.4336	15.3831	15.6763	15.6244	14.5132	15.1496	15.1336	15.0332	15.1406	15.4001	15.4628	15.2161	15.384	P49756	RBM25	RNA-binding protein 25	P49756	RBM25_HUMAN
12.3108	12.6474	11.8046	11.4039	12.0656	12.683	12.984	12.3247	12.9178	12.5566	12.4121	12.4013	12.6349	11.8461	12.6242	12.7499	12.4647	12.1997	12.5766	12.5451	11.7938	12.2451	12.2976	11.6416	12.0501	12.831	12.9464	12.0123	12.4845	11.8128	11.9188	12.102	12.2883	12.1723	12.1751	12.0049	13.0413	12.846	12.7232	12.6882	12.8103	12.5399	11.9582	12.4662	11.9454	12.1631	11.973	12.3977	12.0609	12.2675	12.887	12.6608	12.3105	12.3268	12.6203	12.3427	12.4835	12.7911	11.9872	12.6634	13.1092	12.4028	12.6126	12.0546	12.8088	12.7808	11.658	12.527	12.1519	12.3042	12.9109	12.7829	13.0649	12.7447	12.199	12.4799	12.2261	12.8014	12.5317	13.08	11.8007	11.6738	12.5685	12.031	12.3217	12.5213	12.2035	12.74	12.4392	11.612	12.566	12.7506	12.3702	12.1794	12.389	12.9623	12.176	11.746	12.2211	12.4954	12.0242	12.7335	11.4658	12.4338	12.4727	12.454	12.5671	12.3153	12.5884	11.943	12.7931	12.4161	11.9635	13.0448	12.2621	12.5126	12.6609	11.7098	12.5213	12.5875	12.723	12.4832	12.5035	12.0467	12.1196	11.8911	12.5893	12.0759	12.7213	12.6143	12.2	13.0158	12.1865	12.5144	12.1069	12.7016	12.5269	12.1467	12.5231	12.3684	P49757	NUMB	Protein numb homolog	P49757	NUMB_HUMAN
12.5378	11.6551	12.1843	12.3637	NA	11.5672	NA	11.6712	12.2877	11.4025	11.7966	12.3814	NA	12.6052	11.6895	12.5893	NA	NA	NA	11.5941	11.6163	12.4888	11.6394	12.0637	10.9644	10.979	12.1074	12.7518	11.4842	12.6677	11.7412	12.2124	11.3839	NA	11.6737	11.3035	NA	10.3863	11.1819	11.8169	11.1082	11.9362	10.7377	12.7921	12.1872	11.7767	11.9467	11.5445	12.2563	11.8257	11.3123	NA	11.2162	12.7303	11.4805	11.4164	11.6095	12.0867	13.3014	11.6682	10.64	11.571	11.2714	12.2815	12.2058	12.2946	12.1881	10.9333	11.8311	11.7425	NA	12.5145	10.5305	11.6973	10.9	11.8033	11.9751	12.178	12.6378	11.5571	12.3601	11.7622	11.2053	11.7938	12.6144	11.6719	12.1054	12.9742	12.3202	12.8713	10.8929	NA	12.2008	11.5451	12.0942	12.041	NA	11.6285	12.1464	10.7851	12.0333	11.1181	12.7871	11.6058	11.793	11.576	12.422	11.8989	11.687	11.0991	11.3596	11.9989	11.2749	NA	11.3345	11.7398	NA	11.9276	11.9144	11.6379	11.5841	12.2367	NA	12.0234	11.3103	11.72	11.462	13.2149	12.6244	13.0313	12.3683	11.2249	11.872	12.1019	11.3988	NA	11.3187	12.8083	10.935	11.8114	P49760	CLK2	Dual specificity protein kinase CLK2	P49760	CLK2_HUMAN
11.1367	10.5487	11.1853	12.0657	12.1763	11.5675	10.9282	11.7649	11.7891	11.2132	11.8362	11.8945	11.4411	12.0075	NA	10.9542	NA	NA	11.6748	10.8667	11.1075	12.0271	NA	11.7548	11.3791	10.8875	NA	11.1322	11.1998	13.0312	NA	12.0175	11.126	12.0042	10.9129	10.9443	10.7446	11.4659	11.057	11.9566	11.555	10.8836	NA	12.0807	11.5366	10.5188	11.9782	11.4689	12.3684	11.2082	10.5358	11.2982	11.2003	11.6405	10.854	10.8529	12.3332	NA	10.8711	10.2885	11.0257	12.1296	NA	11.7166	11.8048	11.9008	11.3512	11.6172	NA	11.6348	11.4171	11.078	10.9046	12.192	10.7266	NA	12.1767	11.3417	NA	NA	12.1605	10.7012	10.5836	12.0028	11.9489	11.9236	11.5671	11.6253	11.7774	12.3747	11.3255	NA	12.0852	11.4637	10.8392	NA	10.9119	11.4885	11.3176	11.3383	11.837	11.2799	10.1326	11.1723	11.4907	11.1289	11.9001	NA	12.0573	NA	10.9052	12.0213	NA	11.8574	11.295	12.4385	NA	12.3153	12.3316	11.3904	11.8049	NA	10.5578	NA	11.571	10.4807	11.1604	11.8685	11.8058	11.6098	11.4962	11.1177	NA	10.6877	11.3664	NA	11.7816	11.3519	10.9603	11.0165	P49761	CLK3	Dual specificity protein kinase CLK3	P49761	CLK3_HUMAN
12.3397	10.8677	11.3278	11.3127	11.0529	11.7501	10.8598	10.4162	11.1858	10.0655	11.3049	11.2784	NA	11.2909	11.442	11.2331	10.9454	11.4454	11.1086	10.8108	11.2584	12.1251	10.3116	11.366	10.134	11.2508	10.1056	11.1361	10.7826	11.7802	11.5037	11.0978	10.1208	9.9892	11.3111	NA	NA	10.7532	10.6265	11.8419	10.9754	10.1498	10.5528	11.6242	11.6385	10.2708	10.8547	11.5415	11.7228	11.8589	10.464	10.674	NA	11.2161	11.0226	11.3842	11.2125	11.1722	11.6571	11.6367	11.0361	10.7586	11.6951	11.2037	11.9153	11.1328	11.1745	11.132	11.01	10.4368	11.689	11.2181	10.9978	11.4739	11.3018	11.0845	11.8381	11.0943	10.9455	11.1058	11.0693	10.5777	11.3071	11.4824	11.28	11.666	10.2025	12.1599	10.8323	11.4265	11.4676	11.1295	9.41144	11.0478	11.0491	11.3715	10.5997	10.5163	11.7666	10.2019	11.2275	10.7685	11.0256	11.7556	10.5278	11.618	11.1003	10.3315	11.0444	NA	11.0058	10.9095	9.99492	NA	11.0719	11.5957	11.5218	11.211	NA	11.1883	11.4592	11.4199	10.4878	10.8043	11.4799	11.1404	11.9187	11.6524	11.6042	11.2759	11.3262	10.8765	11.4201	10.8063	11.059	NA	11.1365	11.5305	11.8373	11.4068	P49768	PSEN1	Presenilin-1	P49768	PSN1_HUMAN
NA	9.41481	11.2956	10.0969	10.9658	11.2902	10.7363	11.7479	11.1543	11.0605	10.4539	11.165	11.1971	10.8888	10.9727	11.3314	11.556	10.9458	10.3749	10.9028	11.1038	11.1202	10.8872	10.8654	10.8978	10.8936	10.4279	11.6804	10.6658	10.6594	11.6237	11.2138	10.3591	10.2982	11.5337	10.7788	11.4622	10.8306	10.8216	11.1452	11.4493	11.4175	10.9061	10.9886	10.7517	10.624	10.9901	10.4045	10.4671	11.2109	11.0702	10.8344	10.925	11.7847	10.7521	11.3564	11.0626	11.698	12.0582	11.1973	10.148	11.1946	11.2128	10.8297	11.3449	11.1519	11.5865	11.3179	10.6766	11.489	10.9459	11.2986	11.1769	10.8318	11.0991	11.3063	11.3044	11.0837	10.9559	11.7562	11.1569	10.7122	11.69	10.4446	11.7739	11.7392	11.1192	11.4499	10.6851	11.523	10.9468	10.8571	11.178	11.3379	11.0004	10.6948	11.6277	10.674	10.1354	11.0381	NA	11.1769	11.4138	11.9348	10.6888	10.7597	11.3787	10.4835	11.2062	10.978	11.3057	10.7801	10.702	11.2968	10.6352	10.8182	11.6078	10.7966	10.3282	11.3157	10.1112	11.7068	11.6866	11.0046	11.1134	10.8505	10.9386	11.9384	10.9932	11.9081	9.82779	11.2171	10.9962	11.4899	10.7452	11.86	11.2927	11.5432	10.9415	11.312	P49770	EIF2B2	Translation initiation factor eIF-2B subunit beta	P49770	EI2BB_HUMAN
11.1416	11.4806	10.1016	NA	11.9726	12.0979	11.5217	NA	10.4153	11.7622	10.3145	11.2685	11.6811	10.6674	12.0577	11.4493	11.5265	11.6383	12.1158	10.5523	11.5006	10.663	11.5515	11.1116	11.427	11.4727	11.0706	11.5206	11.6501	11.1114	10.809	11.922	12.1552	11.1129	11.1526	11.3905	11.6955	11.7621	12.0328	11.9715	11.6586	12.0114	11.3156	11.6068	10.4235	11.1284	NA	11.6028	10.0813	11.6815	12.1779	NA	11.4313	11.5214	11.655	11.1405	11.3157	10.778	11.1924	11.7326	11.9429	11.7219	11.6502	10.9709	11.5506	11.3986	11.3991	11.7684	10.736	10.9289	11.3433	11.1393	11.8843	11.4493	10.755	11.4774	11.62	11.0787	11.9947	NA	10.6402	10.9027	11.0405	11.7117	10.9225	10.7499	11.7673	9.64204	11.5121	10.3535	11.259	11.7608	10.5475	9.9049	11.0726	11.8188	11.1751	10.7072	NA	12.2039	11.6753	11.7784	11.3359	11.8637	11.7955	10.8988	11.6491	11.564	11.8445	10.6767	11.1235	11.3844	10.918	12.8656	11.3743	10.7891	11.4406	11.5779	10.7076	11.6998	11.2122	10.6642	11.5759	10.8512	11.549	9.96166	10.6514	11.0435	10.4002	NA	11.1735	10.9553	11.0872	11.1538	10.3143	NA	11.1076	10.9242	11.515	10.2618	P49773	HINT1	Histidine triad nucleotide-binding protein 1	P49773	HINT1_HUMAN
12.4444	12.7144	13.3381	13.0512	12.4114	12.2259	11.5214	11.3761	12.9023	11.9807	12.0555	13.7701	10.6728	13.2318	10.9504	13.1092	12.0215	12.2486	12.1158	12.7632	13.2167	11.9852	12.8149	12.6227	13.4941	11.4438	12.7853	10.9803	12.8624	12.2511	12.0728	11.048	13.1625	12.4709	12.7735	11.876	12.3206	11.0123	12.0434	13.219	11.5784	11.9337	12.7887	11.6293	13.5216	13.0552	12.0797	11.2629	13.379	12.5299	12.0235	12.207	11.3423	12.8343	11.9192	12.0795	11.1389	12.1666	11.0574	11.606	11.8234	11.7999	12.1679	13.0167	13.4976	13.8842	13.0434	12.2757	11.7858	11.4064	12.0811	13.288	12.6323	12.4519	13.3938	12.3718	13.6488	12.7696	12.5546	14.3928	13.1282	10.2889	11.9985	12.9055	13.6178	12.2085	10.3119	10.4322	11.5267	11.2215	12.2018	11.9792	12.1094	12.9126	13.1869	12.1348	12.6367	12.9693	12.7794	12.0115	11.6975	12.8246	11.9531	12.2446	12.1276	12.7939	11.61	12.3735	11.9281	10.8046	13.1408	11.8359	11.8234	12.1576	12.6078	12.6671	12.2815	13.4877	12.01	12.4825	12.3989	12.6512	11.7997	12.5355	12.9104	13.8815	12.7805	10.4622	12.0896	11.3726	12.4818	12.1515	12.973	13.3613	12.5419	12.2713	12.1365	11.6351	12.7951	12.348	P49789	FHIT	Bis(5'-adenosyl)-triphosphatase	P49789	FHIT_HUMAN
14.4872	13.8488	14.1461	15.3348	14.1421	13.9571	14.2382	14.1109	14.4564	13.957	14.5312	14.8412	14.3632	14.4736	14.574	14.4692	13.8669	13.7617	14.3489	13.71	13.8223	14.3622	13.8341	15.4205	13.7474	14.2357	14.0336	14.1846	13.8017	14.6255	14.1888	13.9354	14.0936	14.1053	13.7501	13.9588	14.2073	14.3414	13.7901	14.9307	14.008	13.91	13.8407	14.4126	14.14	13.8898	14.5676	14.1571	14.2392	14.3416	13.9931	13.9778	14.0801	14.7472	14.11	13.8776	14.0023	13.6801	15.7363	14.0071	14.1465	13.9826	13.8726	14.8333	14.6183	14.6002	14.185	14.3764	13.6747	14.188	13.5319	14.9491	13.9156	14.3242	14.1491	13.7338	14.8032	13.8379	14.1408	13.7479	15.7309	14.3665	13.424	15.0043	14.8464	13.741	13.8113	14.0809	14.2563	15.6392	14.3268	14.2927	14.473	13.8997	14.7821	14.1194	14.0247	14.0838	14.7198	13.4903	14.5549	14.3519	14.2531	13.9945	14.2943	13.7636	13.7899	13.8649	14.1404	13.9138	13.9964	14.2853	13.8282	14.5035	14.0946	14.4999	14.0921	14.1636	13.9677	14.0326	14.4039	14.5076	14.2387	13.5454	14.8292	14.5366	13.8348	15.4242	14.5725	14.1399	14.7477	13.7426	14.3303	13.9266	13.7808	14.1466	14.0708	14.488	14.0197	14.5576	P49790	NUP153	Nuclear pore complex protein Nup153	P49790	NU153_HUMAN
14.2332	13.8189	14.1668	14.8761	14.0781	13.8037	14.0021	13.9933	14.3091	13.8344	14.0576	14.6101	14.2487	14.709	14.2826	14.602	14.1115	13.9124	14.2166	13.9046	13.9982	14.3524	14.0623	14.7824	14.0574	13.9983	13.9857	14.1716	13.853	14.5463	14.6965	13.994	14.3181	14.1236	13.9223	13.9946	14.1254	14.136	13.8632	14.8171	13.8515	13.8603	14.2563	13.9804	14.0761	14.2087	14.5384	14.112	14.2513	14.4069	13.9251	13.7836	14.2499	14.2996	13.9743	13.8395	13.5596	14.0003	14.4429	13.8768	14.0166	13.8778	13.8146	14.4572	14.3477	14.2711	13.9732	14.1331	13.9318	13.8495	13.6179	14.7166	13.9622	14.1925	14.3542	13.9047	14.4208	13.728	14.1368	13.9286	14.7342	14.6382	13.7625	14.6547	14.5315	14.044	13.6804	14.42	14.077	14.4275	14.1786	14.1144	14.1943	14.1081	14.6811	13.8493	14.2976	14.3191	14.5673	13.7223	14.4047	13.6456	14.1111	14.1866	13.9436	14.0188	13.8654	14.0316	14.1352	14.1979	14.0722	14.0946	14.1911	14.4181	14.0946	14.5545	14.1013	14.572	14.0698	14.3129	14.539	14.2648	14.159	13.861	14.4589	14.3945	13.9004	14.2303	14.1603	14.3883	14.8464	13.8373	14.5105	14.0139	14.1048	14.1306	14.0035	14.1452	14.0626	14.1643	P49792	RANBP2	E3 SUMO-protein ligase RanBP2	P49792	RBP2_HUMAN
12.0755	NA	NA	11.7385	12.8263	NA	12.1734	NA	11.0033	11.4976	NA	10.7853	NA	12.2858	12.714	12.9336	11.8177	12.4388	NA	12.973	NA	NA	12.1256	NA	11.4304	12.1728	12.2418	11.2744	11.2958	11.7195	NA	NA	11.817	11.7908	12.0018	11.303	NA	11.5463	11.2684	11.8038	12.1886	NA	NA	NA	NA	11.8059	NA	11.841	11.5782	12.2906	12.5281	11.6796	11.8767	NA	12.1394	NA	NA	13.1083	11.1083	12.1114	NA	NA	12.5663	NA	11.499	NA	11.8969	12.1542	12.0889	12.5288	13.4688	11.2163	12.7694	NA	10.7659	NA	NA	12.08	12.2666	NA	12.1546	12.4756	NA	NA	NA	NA	11.1525	NA	NA	NA	11.4081	NA	NA	NA	NA	12.0452	11.5571	NA	11.3727	NA	12.7984	12.4381	NA	13.121	12.2796	10.937	NA	12.2306	11.9163	NA	12.7694	NA	NA	NA	10.4663	12.162	NA	11.3483	11.8089	12.0514	11.9545	11.8617	12.5689	NA	12.3326	12.5551	12.3176	NA	11.7347	NA	NA	NA	11.6139	12.0292	12.6401	12.3569	NA	NA	NA	NA	P49795	RGS19	Regulator of G-protein signaling 19	P49795	RGS19_HUMAN
11.563	11.7121	11.1555	11.4758	10.9021	11.5285	11.7762	11.7893	11.3445	10.686	11.2877	11.8549	12.1361	11.051	11.6781	11.6319	11.5477	12.2243	11.7043	11.791	11.5429	11.2333	10.8904	11.585	11.3487	11.3014	11.0574	11.9955	11.4856	10.8448	12.3274	11.0379	11.5746	11.3394	11.512	11.4022	12.5894	11.3471	11.5613	11.9263	11.3065	11.5544	11.3536	11.7725	11.0076	11.0976	11.4787	10.6496	10.4919	11.5559	11.7516	11.4346	11.2872	11.1633	12.6058	9.55196	11.1355	11.8549	11.0121	11.4091	11.7082	11.7857	10.8487	11.495	11.7856	11.6352	10.5522	11.3917	11.4589	11.6298	11.0005	11.4311	10.9534	11.537	11.2569	11.6805	11.4658	11.4248	11.8154	11.779	12.0532	11.1048	11.3478	11.239	11.6201	11.7324	11.0265	11.1991	11.2609	10.8435	11.0951	11.3523	10.4619	11.2252	11.4343	12.0016	11.5035	11.5897	11.6843	11.4535	11.5564	11.6072	11.1185	12.1175	11.4469	11.188	11.6212	11.2959	11.7997	11.1658	11.1393	11.8562	11.8134	12.525	11.6937	11.3909	11.4162	11.8681	11.5237	10.7404	11.0015	11.7013	11.6044	11.5395	11.1585	10.7454	11.6961	NA	11.2582	11.5753	11.6098	11.6153	11.373	11.6169	11.5358	NA	11.6187	11.852	11.6031	10.7866	P49815	TSC2	Tuberin	P49815	TSC2_HUMAN
14.2615	14.261	14.4447	15.4139	13.7587	14.4476	14.4777	14.1129	14.2827	14.4506	14.5691	14.1136	14.2504	14.2871	14.3141	14.4607	14.5088	14.698	14.4915	14.3506	15.0247	13.8611	14.6456	15.3668	14.3381	14.6134	14.4941	13.3977	14.3485	14.5672	13.932	14.0084	14.6842	13.6977	14.1531	14.5906	14.2787	14.7628	14.2729	13.4929	14.2867	14.7192	14.4196	13.0389	14.4181	14.0313	14.0188	13.8803	14.356	14.2994	14.3833	14.2228	14.1912	14.2528	14.5347	14.4011	12.6302	14.2707	13.5348	14.7334	14.6565	14.6818	15.164	14.5386	14.4842	14.3688	13.0634	14.9311	14.378	14.3589	14.2257	14.0043	14.6993	14.2143	14.3202	14.0295	14.4027	14.325	14.6616	14.6565	15.376	14.6944	14.7028	14.4511	14.3825	14.7906	13.0512	12.0302	13.2265	13.3084	14.5445	14.5491	14.0058	13.2257	14.1187	14.489	14.6296	14.5051	14.9016	14.2297	14.6305	14.7331	13.1562	15.048	13.5964	14.1984	14.7156	14.8981	14.8287	14.3072	14.3234	14.2498	14.442	14.881	14.6834	12.9364	14.8623	14.8695	14.219	14.2613	14.0711	14.4702	14.3441	14.3107	14.7837	14.4073	14.6127	13.3715	13.9193	12.0937	14.735	14.1876	14.5966	14.1668	14.4813	15.0364	14.7548	12.288	14.5562	14.1141	P49821	NDUFV1	NADH dehydrogenase [ubiquinone] flavoprotein 1, mitochondrial	P49821	NDUV1_HUMAN
13.3166	12.4301	12.2589	12.8984	11.9487	12.8572	12.3081	12.2997	13.465	12.5221	13.3876	12.2106	11.8152	12.6264	12.2902	12.3004	12.0924	11.5947	12.2031	12.2817	12.2494	13.2671	12.3505	12.9394	12.2821	12.5228	11.8588	13.2254	12.4434	12.4719	12.0506	11.4773	12.0951	12.6064	12.2625	12.2891	12.533	12.671	12.2937	12.5911	12.4009	12.6509	12.4288	14.0155	12.3146	11.9582	12.5901	12.6344	12.284	12.7193	12.4279	12.4328	12.0569	11.6813	12.4382	11.8748	11.8206	12.2591	12.8748	12.7225	12.3211	12.2489	12.0964	12.9278	11.7794	11.9143	12.7216	12.4872	11.9938	12.3974	12.5075	13.1478	12.8371	12.5045	11.9752	11.9688	12.1157	12.3965	12.4252	12.5762	13.0909	11.6969	12.4546	12.6793	11.9033	12.4261	11.5939	12.7397	13.9762	12.7721	13.406	11.9563	12.1159	12.1199	12.5223	12.6536	11.4584	12.3039	12.9307	11.9584	11.7734	12.5059	12.9287	12.299	12.1548	12.2484	12.4885	12.0061	12.0862	12.1765	12.1549	12.6127	11.7048	12.4476	11.9595	12.0395	12.2378	12.2696	11.7285	12.4891	12.0865	13.479	12.4738	12.2978	12.8248	13.2791	12.2323	12.8051	13.4731	12.8048	12.9015	12.6349	12.0713	12.3388	12.177	11.8892	12.4054	13.1488	12.0492	13.2264	P49840	GSK3A	Glycogen synthase kinase-3 alpha	P49840;P49841	GSK3A_HUMAN
11.9708	10.8267	11.0314	12.422	11.2323	11.2078	11.6458	11.1671	10.9006	11.5431	11.3021	11.3787	12.0237	12.398	11.7021	12.0533	NA	10.8555	11.696	11.6175	11.3661	12.3177	11.3661	11.9827	11.4676	11.1937	11.3497	11.8726	11.5493	11.4757	10.7377	11.3698	11.478	11.1417	10.6738	10.9297	12.0127	12.1362	11.1187	11.6783	11.8787	11.8099	10.7874	12.2004	12.1624	11.0851	11.8008	11.6554	11.8425	12.1699	11.2882	11.4865	11.1016	12.1834	11.623	11.5178	11.3932	11.1334	11.6573	10.9958	11.7864	11.0085	NA	12.2167	11.4999	12.0661	11.5977	12.0163	11.293	11.0738	11.2516	11.6172	10.9024	12.1701	11.3729	11.1091	11.7836	11.8716	12.0178	12.0143	12.2492	11.2739	11.6347	12.4002	11.9755	11.0554	11.0677	12.0638	12.2649	11.5649	11.4677	11.5593	12.5014	12.0366	11.4119	12.1154	10.7422	11.4042	11.9331	10.818	10.8244	11.8032	11.9992	11.495	11.1735	11.2206	11.6501	11.3524	11.7001	11.0907	11.4165	11.8685	11.3048	11.7938	11.1691	12.738	11.1481	12.1129	10.643	12.0619	11.3762	11.1811	11.2883	11.3076	12.538	12.1424	11.3568	12.0159	12.2064	11.5907	11.3068	12.4616	10.9986	11.2996	11.236	11.4491	11.3837	12.3212	11.075	11.6405	P49841	GSK3B	Glycogen synthase kinase-3 beta	P49841	GSK3B_HUMAN
12.2065	12.1835	11.7042	11.9447	11.4492	12.2144	11.708	12.1398	11.6411	11.9583	11.9049	11.8527	12.1619	11.742	11.7629	12.2961	11.295	12.435	11.7996	11.4405	11.6238	12.2658	11.2806	12.2691	11.8038	12.5573	11.8466	11.9663	12.3731	12.222	11.4746	12.3669	11.9434	11.8287	11.783	11.6083	13.0341	11.4892	11.72	11.8523	11.7705	11.9446	11.4631	11.9028	11.627	10.9926	11.8796	11.8876	11.3863	11.2033	11.8779	12.2233	12.3646	11.4411	11.8604	11.8461	11.8805	12.0976	11.8761	11.5185	11.1797	11.4744	11.9145	11.5844	11.9786	11.4997	11.9504	12.4399	11.7613	11.9182	11.8303	12.7028	11.9402	12.1769	11.6228	11.9174	12.1845	11.2959	11.4387	11.2837	12.0816	NA	11.7035	11.676	11.7552	12.1376	12.5402	12.1139	12.2796	11.7453	11.6689	11.8351	11.9387	11.8794	12.3124	11.4712	11.5876	11.9053	12.1115	11.284	12.3468	11.5444	12.0859	11.8664	11.7222	11.8372	12.253	11.4885	12.1442	11.5109	11.0299	11.7623	12.042	11.9984	10.9415	12.5047	10.6295	11.7699	11.6713	11.733	11.5275	11.5896	11.653	12.2279	11.2894	11.8848	11.4237	11.4201	11.5991	11.151	11.6628	11.4364	11.8912	11.2465	11.2407	11.4607	11.6117	11.2598	12.3225	11.654	P49842	STK19	Serine/threonine-protein kinase 19	P49842	STK19_HUMAN
12.6278	11.9998	11.7334	12.1413	12.2833	11.9291	12.2415	11.7301	12.2793	11.7135	12.4937	12.0973	12.4163	12.4818	12.1221	12.3305	12.486	11.7675	11.9261	12.3498	11.8415	12.5183	11.9467	12.2912	11.9014	12.2693	12.2008	12.5283	11.8672	12.175	11.8258	11.9502	11.426	11.663	11.719	12.0866	12.5973	11.758	11.8591	11.835	11.8181	12.2266	12.208	12.7917	12.1859	12.2654	11.8634	12.0531	12.3088	12.031	12.2009	12.0325	12.163	12.2508	12.3055	12.0951	11.8072	12.3434	12.5109	12.2046	12.0135	12.6223	12.3539	11.9416	11.5761	12.2904	12.7436	12.5872	12.1124	12.2358	12.2265	12.7459	12.2765	12.0584	12.3185	11.5613	12.2928	12.0018	12.663	11.4582	12.4718	12.037	10.8673	12.1392	11.8431	11.6003	11.9092	12.3677	12.876	12.7769	12.124	11.945	11.7132	11.8713	12.3316	12.132	12.3488	12.243	12.5419	11.7849	12.2637	12.2812	12.7504	11.5289	12.2898	11.8058	12.1106	12.3147	12.0065	12.1748	12.1015	12.4004	11.6762	12.5324	12.5534	12.8404	12.1198	12.1217	12.1435	11.9635	12.0416	12.1254	12.1314	11.9849	11.8615	12.6681	12.0584	12.7594	12.6013	12.4891	12.1086	11.6588	12.3622	12.1244	11.7774	12.518	12.1759	12.5492	12.0786	12.1988	P49848	TAF6	Transcription initiation factor TFIID subunit 6	P49848	TAF6_HUMAN
NA	NA	NA	11.3729	NA	NA	NA	NA	NA	NA	NA	NA	NA	NA	NA	NA	NA	NA	NA	NA	NA	NA	NA	NA	NA	NA	NA	NA	NA	NA	NA	NA	NA	NA	NA	NA	13.3698	NA	NA	NA	NA	NA	NA	NA	NA	NA	NA	NA	NA	NA	NA	NA	NA	NA	NA	NA	NA	NA	NA	NA	NA	NA	NA	NA	9.61387	NA	NA	NA	NA	NA	NA	NA	NA	NA	NA	NA	NA	NA	NA	11.6287	NA	NA	NA	NA	NA	NA	NA	NA	NA	NA	NA	NA	NA	NA	NA	NA	NA	NA	NA	NA	NA	NA	NA	NA	NA	NA	NA	NA	NA	NA	10.593	NA	NA	NA	NA	NA	NA	NA	NA	NA	NA	NA	NA	NA	NA	NA	NA	NA	NA	NA	NA	15.712	NA	NA	8.08368	NA	NA	NA	NA	NA	P49862	KLK7	Kallikrein-7	P49862	KLK7_HUMAN
NA	NA	NA	NA	NA	NA	NA	NA	NA	NA	NA	NA	NA	7.99603	NA	NA	NA	NA	NA	NA	NA	NA	NA	NA	NA	NA	NA	NA	NA	NA	NA	NA	NA	NA	NA	NA	NA	NA	NA	10.3157	NA	NA	NA	NA	NA	NA	NA	NA	NA	NA	NA	NA	NA	NA	NA	NA	NA	NA	NA	NA	NA	NA	NA	NA	NA	NA	NA	NA	NA	NA	NA	NA	NA	NA	NA	NA	NA	NA	NA	NA	NA	NA	NA	NA	NA	NA	NA	11.7252	9.24334	NA	NA	NA	NA	NA	NA	NA	NA	NA	NA	NA	NA	NA	NA	NA	NA	NA	NA	NA	NA	NA	NA	NA	NA	NA	NA	NA	NA	NA	NA	NA	NA	NA	NA	NA	NA	NA	NA	NA	NA	12.0874	NA	NA	NA	NA	NA	NA	NA	10.1247	NA	NA	P49888	SULT1E1	Sulfotransferase 1E1	P49888	ST1E1_HUMAN
12.7681	11.6765	11.9888	12.0055	12.2908	12.7153	12.2426	12.3024	12.4347	12.2752	13.1322	12.9399	12.5403	12.3271	12.523	13.0371	12.0557	12.4621	11.8041	12.09	12.1126	13.4812	12.3667	12.6987	11.8747	12.1744	12.1074	12.5205	12.1009	12.4382	12.7158	12.635	12.7931	11.6224	12.2325	12.241	12.822	12.2023	12.1969	12.6316	12.1632	12.328	11.8958	13.6624	12.1557	12.038	12.0284	12.033	12.4212	11.8672	12.341	12.1237	12.2244	13.3417	12.3142	11.9602	12.6331	11.7542	12.8261	12.1732	11.8643	11.9032	11.8771	13.4861	13.0455	13.2491	12.3804	12.093	12.297	11.6391	12.0471	13.1823	12.4332	11.7509	12.4003	12.2621	13.397	11.9999	12.1504	12.4322	12.4252	11.2866	12.3289	13.4859	13.06	11.9657	12.6365	12.6867	13.6331	12.4827	13.4691	11.9104	12.1294	12.6078	13.2667	12.5083	11.844	11.8656	12.0143	11.5516	11.9648	11.9455	12.5447	12.5033	12.3279	11.7771	12.1832	11.6849	11.5799	11.9052	12.1183	12.027	11.6141	12.5132	11.69	11.8757	11.8641	12.2613	12.0927	12.0302	11.8806	12.38	12.2371	11.5567	13.2072	12.0778	12.3217	12.4495	12.392	12.5621	12.6087	12.7256	11.4256	11.5232	11.9612	11.9631	11.6112	12.7361	12.1893	13.205	P49902	NT5C2	Cytosolic purine 5'-nucleotidase	P49902	5NTC_HUMAN
14.4886	14.2709	14.4989	14.4683	13.9956	14.3643	13.6499	14.3382	14.5567	13.5077	14.3439	14.2882	14.0688	14.4221	14.2104	15.1747	14.6093	14.1984	13.5687	14.4785	14.2541	14.6942	13.8817	13.8796	14.5349	13.5498	14.4032	15.2293	14.213	14.182	14.317	12.7776	14.6779	15.0197	14.2162	14.2807	14.0521	13.4034	13.6024	14.5813	13.941	13.824	14.4898	14.4826	14.2629	14.3011	14.747	14.3562	14.5067	14.2003	14.0226	13.4141	13.8209	14.3906	13.8251	14.4091	14.0496	14.5768	15.0702	13.8991	13.4075	13.8509	14.3159	14.534	14.4088	14.2661	15.1782	13.8416	14.3828	14.1725	13.5593	15.3706	14.1417	14.3416	14.5714	14.4826	14.5437	14.108	13.8815	14.3694	14.0232	14.9543	13.7695	14.7778	14.5664	13.6669	13.6385	15.2249	14.3765	15.3139	14.6979	13.8578	14.7561	14.5812	15.0341	13.5725	14.5711	14.6562	14.2049	14.1819	13.7546	14.0537	15.2518	13.94	14.8648	14.6343	13.9707	14.5132	14.1266	14.5226	13.9867	14.1235	14.6919	13.6068	14.8439	14.4001	14.5808	13.9665	14.5772	14.4632	14.7376	14.7502	14.1476	14.4259	14.621	14.962	14.4868	15.2661	14.731	15.2249	13.7861	13.8994	14.7758	14.5393	14.1031	14.5306	14.2733	15.3457	14.1431	14.5558	P49903	SEPHS1	Selenide, water dikinase 1	P49903	SPS1_HUMAN
11.016	NA	NA	10.2793	NA	10.0278	NA	NA	10.5676	NA	9.43953	NA	NA	NA	NA	10.1861	10.3565	11.3981	NA	NA	10.1207	NA	10.0635	NA	NA	NA	NA	11.1659	NA	8.01366	NA	10.6819	NA	NA	NA	11.1227	NA	NA	NA	NA	NA	NA	NA	NA	9.63224	NA	NA	10.148	NA	NA	NA	NA	9.31236	NA	NA	NA	NA	NA	NA	NA	NA	NA	9.05327	NA	NA	NA	NA	NA	NA	NA	11.6457	9.63247	NA	NA	NA	NA	NA	NA	NA	NA	NA	11.4949	NA	NA	NA	NA	10.9	9.73723	NA	NA	NA	NA	NA	NA	NA	NA	10.9685	11.5104	NA	11.453	NA	NA	10.4787	NA	NA	10.2435	NA	NA	10.5803	NA	NA	NA	NA	NA	8.4357	NA	NA	NA	NA	NA	NA	10.3849	NA	10.0857	NA	9.14195	9.68933	NA	10.6054	9.8042	NA	11.9799	10.7342	NA	9.89736	NA	NA	NA	NA	10.0935	P49908	SELENOP	Selenoprotein P	P49908	SEPP1_HUMAN
11.4268	NA	NA	13.0886	NA	10.0925	NA	NA	NA	NA	NA	NA	NA	11.048	11.2883	NA	NA	NA	NA	9.90593	NA	11.2682	NA	NA	NA	9.36034	NA	NA	NA	NA	NA	NA	NA	NA	NA	NA	9.9812	NA	NA	NA	NA	NA	NA	NA	NA	NA	NA	NA	NA	10.9575	8.73609	NA	10.062	NA	NA	NA	NA	NA	NA	NA	8.59476	NA	NA	NA	NA	NA	NA	NA	NA	NA	11.1893	NA	NA	NA	12.7176	NA	NA	NA	NA	NA	NA	NA	NA	9.66156	NA	NA	NA	NA	11.0775	NA	NA	NA	10.8046	NA	NA	NA	10.7288	10.3961	NA	NA	NA	NA	NA	NA	NA	NA	NA	NA	NA	NA	NA	NA	NA	10.3233	NA	NA	NA	NA	NA	NA	NA	NA	NA	NA	NA	NA	10.9467	NA	8.83765	NA	9.3631	NA	NA	NA	NA	NA	NA	9.15384	NA	11.4871	P49913	CAMP	Cathelicidin antimicrobial peptide	P49913	CAMP_HUMAN
12.8361	11.9003	13.7189	12.5309	13.0054	13.206	12.5101	12.3235	12.5184	12.4849	12.8511	13.2832	12.9109	12.69	12.7648	13.968	11.6212	12.758	11.0706	12.2902	13.0776	12.5712	11.7977	11.5107	12.7262	11.7818	13.1591	11.918	12.6763	11.7472	12.5771	13.2336	12.1529	13.2717	11.9671	12.1797	NA	11.9871	12.3356	13.5464	13.0427	12.648	13.0678	12.2591	14.025	12.917	12.9645	12.6036	13.5814	12.0503	12.8078	12.2379	12.7397	13.3083	13.1723	12.6479	13.4917	12.3238	11.8749	11.6195	12.2216	13.2995	13.0293	12.1159	14.2048	13.3865	NA	12.9667	12.9827	13.0732	12.1307	13.1287	11.2071	12.5286	12.8226	14.0717	13.6897	12.0139	12.3315	13.309	13.8128	13.2727	12.3012	12.3875	13.5768	12.3775	13.4329	12.9395	11.3312	12.5799	13.7473	11.9909	13.2798	13.1637	13.6365	12.5385	12.146	13.0297	13.1276	12.7827	11.3716	12.3068	11.1807	12.1128	13.4291	12.2925	12.4035	12.1496	11.3548	12.4666	12.2952	13.1191	12.4058	12.6867	12.4367	13.1671	12.7835	13.2038	12.5105	11.1862	13.3441	12.4744	13.314	12.7457	12.6482	12.0279	12.6974	12.5644	12.4128	12.2657	12.3122	12.5929	13.1727	12.6404	13.0239	12.9403	12.4689	13.4745	13.237	12.4752	P49914	MTHFS	5-formyltetrahydrofolate cyclo-ligase	P49914	MTHFS_HUMAN
16.3697	15.9817	16.2797	15.9364	15.3931	15.913	15.3844	15.7468	16.0441	15.047	16.389	16.8064	15.5814	16.7185	15.6735	16.3541	15.8583	16.2208	15.2492	15.9254	15.9096	16.7372	15.7133	15.8753	16.0256	15.4697	15.8543	16.6922	15.9966	16.3881	15.906	16.0822	16.0365	16.3673	15.8272	15.791	15.2726	15.3018	15.1566	16.4479	15.4464	15.7202	16.1532	16.9582	16.4669	15.9282	16.6009	16.1824	16.5699	15.8252	15.4248	15.0473	15.297	17.0143	15.4225	15.9931	15.8872	16.0507	16.9108	15.5586	15.59	15.4996	15.8237	16.7908	16.8486	16.9612	16.6526	15.4874	16.0525	15.4359	15.6667	16.6188	15.7967	16.2509	15.9056	15.4981	16.7696	15.4601	15.6792	15.8704	16.1811	16.3677	15.3702	16.8362	16.9682	15.8975	15.6323	16.6787	16.9205	16.7474	16.452	15.4976	16.7282	15.8082	16.5559	14.999	16.1166	15.8924	15.666	15.7638	15.4253	15.7872	16.6069	15.9446	15.8809	15.9295	15.5277	16.0429	15.716	15.5973	15.888	15.7319	16.0363	15.4726	16.0334	16.3324	16.4186	16.1112	15.9476	16.0545	16.3396	16.2005	15.676	15.8653	16.7151	16.8781	16.2276	16.8749	16.8506	16.8248	16.2954	15.4294	16.4946	16.2602	16.0428	16.1843	15.8476	17.221	16.1074	16.5623	P49915	GMPS	GMP synthase [glutamine-hydrolyzing]	P49915	GUAA_HUMAN
14.4281	13.6437	14.3754	13.7419	13.7973	13.0971	13.7246	14.3935	13.8414	13.3564	14.3924	13.0112	13.8497	13.1726	13.933	13.6943	12.8033	13.7082	13.6404	13.9431	13.9121	14.2725	13.9232	13.9644	14.2835	13.3052	14.0587	14.5286	13.8379	13.1318	13.5754	13.2793	13.4875	13.6075	13.5311	14.0309	13.9271	13.6165	13.3582	13.6596	13.4769	13.764	14.2149	14.2552	14.3883	14.1749	13.9984	14.0327	14.2426	14.1039	13.7065	13.3505	13.8842	13.007	13.8485	13.8486	13.0825	14.057	14.5625	13.6903	13.9654	13.8208	13.9423	13.0004	12.6278	12.8497	14.4815	13.8335	13.7428	13.7195	13.4126	15.1212	13.7944	13.3359	13.2672	13.1072	12.8431	13.7903	13.7225	13.5601	13.7702	13.5877	13.3375	13.0809	13.1803	13.8961	13.1931	14.2456	14.2359	14.8336	13.6722	13.6865	13.7337	14.1942	14.3162	13.2942	13.2932	14.4637	14.5618	12.9245	13.8406	14.1206	14.4318	13.7751	13.2031	14.016	13.6972	14.0338	13.9961	14.0873	13.8975	14.0029	14.0498	13.9396	13.4781	14.0545	13.947	13.3004	14.0546	13.941	13.6371	13.9901	13.797	13.5542	12.9295	14.3931	13.7747	14.471	14.4445	14.3107	14.1155	13.3273	13.3146	14.2557	13.7471	14.0276	13.9664	14.5103	13.892	14.1791	P49916	LIG3	DNA ligase 3	P49916	DNLI3_HUMAN
11.8172	12.1681	12.2552	11.2289	12.7642	10.184	13.7799	12.4002	11.4225	13.4961	11.6853	10.901	13.3949	12.4373	13.6076	11.314	10.5475	12.1027	13.5404	11.9644	12.2067	12.4115	11.3895	11.4613	11.569	13.1864	11.9193	12.2526	11.3452	11.8653	NA	11.1729	10.9788	11.722	11.9572	10.6214	12.9045	12.8634	12.8265	12.1763	12.8042	13.2844	10.8713	12.3533	12.3274	11.1127	12.205	12.7029	12.3839	14.0761	13.0159	13.7065	13.5365	11.4388	13.3686	12.4248	9.57067	11.7288	12.293	13.153	12.5349	13.1013	11.7898	11.9693	10.9599	11.4483	12.3573	13.35	12.0386	12.9018	11.0971	12.2848	12.1877	12.3039	11.5829	10.5268	11.8748	12.7003	13.0346	12.0592	10.9301	10.5226	12.1193	12.3357	11.6911	12.1923	NA	NA	11.6526	11.8789	10.6718	12.9536	12.6372	11.2594	11.4093	13.2907	11.317	11.4007	10.9176	10.4283	13.64	12.9467	12.1958	12.7879	10.9952	11.3751	13.5435	11.8148	12.8705	11.0094	11.8351	13.3448	12.6972	13.4773	10.4726	12.7112	12.4001	11.6737	11.6606	12.9097	10.961	11.5423	13.0955	12.4467	11.8524	11.8289	12.1541	12.1365	12.8311	11.3922	12.0253	12.6034	10.883	11.4843	12.2681	12.0703	12.7768	11.9483	12.7414	11.6139	P49917	LIG4	DNA ligase 4	P49917	DNLI4_HUMAN
7.84244	NA	NA	NA	NA	NA	NA	NA	NA	NA	NA	NA	NA	NA	NA	NA	NA	NA	NA	NA	NA	NA	NA	NA	NA	NA	NA	NA	NA	NA	NA	NA	NA	NA	NA	NA	NA	NA	NA	NA	NA	NA	NA	NA	NA	NA	NA	NA	NA	NA	NA	NA	NA	NA	NA	NA	NA	NA	NA	NA	NA	NA	NA	9.34045	NA	NA	10.6087	10.9993	NA	NA	NA	9.89415	NA	NA	NA	NA	NA	NA	NA	NA	NA	NA	NA	NA	NA	NA	NA	10.7767	NA	10.6173	11.1399	NA	NA	NA	NA	NA	NA	NA	NA	9.50537	NA	NA	NA	NA	NA	NA	NA	NA	NA	NA	NA	NA	NA	NA	9.01977	10.3301	NA	NA	NA	9.37016	10.268	NA	NA	NA	9.80655	NA	NA	11.2659	NA	NA	9.87391	NA	NA	NA	NA	NA	NA	NA	NA	NA	P49918	CDKN1C	Cyclin-dependent kinase inhibitor 1C	P49918	CDN1C_HUMAN
14.7141	14.74	15.4797	15.6495	14.6499	15.7119	14.8825	14.6734	14.6326	14.5084	14.6847	15.3266	14.8188	15.7357	14.9384	15.3797	14.5546	14.6848	14.8093	14.7046	14.5175	14.8333	14.6365	15.7788	14.5964	14.5301	14.8782	13.9643	14.3441	15.5565	14.8962	15.0583	15.1106	15.0286	14.6534	15.0279	14.5086	14.3017	14.4269	15.9838	14.4884	14.9952	15.0447	14.7295	15.4706	14.6617	15.5623	14.5167	15.3999	15.233	14.638	14.4231	15.0442	15.0046	14.6611	14.6564	14.7392	14.787	13.3796	14.7976	14.3	14.6637	14.6407	15.735	15.1613	15.056	13.8959	14.6039	14.8361	14.9167	14.1307	15.9686	14.3994	14.9166	14.7146	15.5601	15.3343	14.6494	14.6333	14.7923	15.6276	15.3883	14.1377	15.844	15.2181	14.7354	14.5941	14.3805	14.5412	13.4748	15.0609	14.5243	15.0723	14.5887	15.7278	14.2685	14.7683	15.1231	15.176	14.4244	14.8496	15.0531	13.7181	14.7783	15.4102	14.8443	14.8128	14.8094	14.7778	14.9578	14.6952	14.9241	14.9024	15.1246	15.1622	15.2392	14.7217	15.1405	15.0349	14.8901	15.0437	14.9257	14.6321	14.7163	15.7348	14.5463	14.7401	13.5602	14.7335	14.3278	15.5841	13.971	15.1775	15.0828	14.7773	14.9999	14.6626	14.3401	14.915	14.6527	P49959	MRE11	Double-strand break repair protein MRE11	P49959	MRE11_HUMAN
12.6448	12.4892	11.496	NA	11.59	12.9432	10.9889	11.6845	12.0681	11.3466	12.9892	NA	NA	11.1983	NA	12.1254	11.4265	11.2369	NA	11.1896	11.91	12.3169	12.1986	NA	11.6352	NA	11.9473	NA	12.2267	10.4565	11.9145	NA	11.6664	10.9107	12.3526	11.8264	NA	NA	NA	NA	11.3685	NA	NA	NA	NA	NA	10.2303	11.6301	NA	NA	NA	NA	12.1129	NA	NA	12.6516	NA	12.479	NA	NA	11.3385	NA	NA	NA	10.5621	NA	11.3372	NA	12.6499	NA	12.4103	NA	13.2458	NA	10.9313	12.2601	NA	NA	NA	12.3324	NA	10.874	12.2441	10.8007	NA	12.0895	NA	12.0551	10.4528	NA	11.4749	NA	NA	11.1635	NA	NA	11.95	11.7439	NA	12.3203	12.0754	11.7666	11.4231	12.8493	12.2813	12.0363	NA	12.7139	11.0562	NA	12.4022	NA	11.0725	NA	11.9638	10.2888	11.3662	NA	12.0009	12.6012	12.6049	12.8428	NA	12.0802	NA	11.693	13.0643	NA	12.4601	11.1968	NA	NA	NA	NA	12.7831	12.6867	NA	12.2723	12.2573	12.2613	P49961	ENTPD1	Ectonucleoside triphosphate diphosphohydrolase 1	P49961	ENTP1_HUMAN
12.8268	14.0567	12.9616	12.0714	13.2306	12.7505	13.7196	13.6987	13.2233	13.1044	12.3989	12.7191	13.6228	12.623	13.8929	11.7422	13.4411	13.4775	13.2173	13.5253	14.5099	12.9738	12.688	11.4962	14.0436	13.4526	13.7357	11.1911	13.276	12.1769	13.0095	10.8774	14.1426	13.1856	14.0598	13.2944	13.2326	13.5349	13.0981	12.8564	12.6497	13.1365	13.0213	12.1227	13.1291	13.35	13.334	13.5956	12.484	13.5476	13.6165	13.4699	12.6589	12.4681	13.2817	13.1689	12.5702	12.9337	12.0872	13.5462	13.1525	12.7773	13.5283	12.2905	13.4828	12.1628	12.0426	13.6708	13.2849	12.4277	13.2152	12.4785	13.836	13.6513	12.9098	12.571	12.7729	13.6311	13.428	13.5172	12.0545	13.1737	13.3433	12.1909	13.0526	13.5308	12.2425	12.7298	10.6393	11.593	14.2281	13.4407	14.0066	12.8745	12.2576	13.7136	11.2806	11.9298	11.4742	13.6141	13.7759	13.9843	11.2627	13.8668	12.0805	12.416	13.0212	13.5633	13.8066	13.0751	14.0411	13.3414	13.2408	12.9485	12.8329	10.2596	14.4486	12.5531	14.1869	14.0801	14.3249	12.8658	14.105	13.6683	11.9085	12.2361	13.5237	12.7841	12.6102	11.4847	13.3254	13.0907	13.0046	13.6678	13.6728	13.6476	13.7367	11.3049	13.2327	12.2189	P50135	HNMT	Histamine N-methyltransferase	P50135	HNMT_HUMAN
11.6478	13.031	13.206	12.3562	13.0018	13.267	13.2976	13.0893	12.4572	13.6666	11.6466	11.7003	13.643	12.4008	13.9924	12.684	12.4376	13.6207	12.7879	13.3007	13.0839	11.3971	13.457	12.4103	13.6884	13.4267	13.4656	12.4906	13.5613	12.4275	12.2414	12.2917	12.2807	12.5796	13.2555	12.7503	13.7491	13.5599	13.63	13.2845	13.8525	13.1027	13.108	11.477	13.0684	13.0131	13.0631	12.8281	13.3323	12.8044	13.2913	13.5202	13.59	12.0494	13.4456	13.3633	12.5007	13.7373	12.0408	13.3347	14.0406	13.5558	13.5759	12.4722	12.4004	11.9299	12.0031	13.7343	13.1035	13.903	13.6674	12.7178	13.8805	13.5534	12.3254	13.594	12.0954	13.6519	13.7082	13.9763	12.4002	12.4067	13.2727	12.5991	11.9964	13.0863	12.6817	11.6318	12.1163	12.2461	12.3516	13.8453	13.0895	13.0364	12.7769	13.8186	12.9775	13.4022	13.3129	12.9125	13.6056	14.3057	12.3674	13.274	13.2814	13.3538	13.327	13.414	13.6502	12.7972	13.3442	13.3499	12.9507	13.2422	12.932	11.8243	13.2091	12.5691	13.1244	13.1254	12.8419	12.3326	13.4469	13.3185	12.4455	12.0119	12.922	11.8683	11.7934	12.0554	13.2734	13.4941	12.8522	13.1563	13.3796	13.2978	12.9317	12.4943	13.4032	12.1981	P50148	GNAQ	Guanine nucleotide-binding protein G(q) subunit alpha	P50148	GNAQ_HUMAN
NA	12.0214	NA	NA	11.9692	13.0997	NA	10.2055	NA	NA	NA	NA	NA	NA	NA	11.7768	NA	NA	NA	NA	12.1478	NA	11.3287	NA	NA	NA	NA	12.4953	NA	NA	NA	NA	NA	11.1443	NA	NA	NA	NA	11.7241	10.7228	NA	11.4537	NA	NA	NA	11.548	NA	NA	NA	NA	11.3332	NA	NA	NA	NA	12.1588	NA	NA	10.8346	NA	NA	NA	NA	10.7325	11.5754	NA	12.5447	NA	NA	NA	11.491	NA	NA	NA	NA	11.7423	NA	NA	NA	12.6224	10.963	12.0687	NA	NA	NA	11.4736	11.1602	NA	NA	NA	NA	NA	NA	NA	NA	NA	NA	11.8077	11.8121	12.0653	NA	11.6364	12.1555	11.5011	11.9919	NA	NA	12.2553	NA	11.2602	NA	NA	NA	NA	NA	NA	11.3376	NA	NA	NA	11.214	NA	NA	NA	NA	11.3705	NA	11.4729	NA	NA	NA	NA	NA	NA	NA	NA	NA	NA	NA	NA	P50151	GNG10	Guanine nucleotide-binding protein G(I)/G(S)/G(O) subunit gamma-10	P50151	GBG10_HUMAN
14.6258	15.8978	15.7351	15.7957	17.0713	15.2985	16.7071	16.6719	14.6873	17.2324	15.4817	15.4076	16.4751	14.8967	16.5266	15.4658	14.6045	15.6646	16.869	14.9679	15.6401	14.1499	15.5272	15.8466	14.9551	16.7808	15.4251	13.8529	15.3371	15.3796	14.4581	15.8194	14.7447	15.6924	16.0768	15.2867	16.5478	16.8935	16.5504	14.9983	16.9234	16.8929	14.789	13.5913	15.7683	15.7052	14.3964	15.7213	16.1247	16.2158	16.6996	17.1767	16.5573	15.511	16.8751	16.0648	16.4765	14.7468	13.9628	17.0475	17.4926	16.7781	16.0112	15.6782	15.9781	15.422	13.0952	16.3578	16.3016	16.1251	16.4382	14.6118	15.4232	15.0602	14.9858	15.838	15.6003	16.3841	16.2295	15.7346	16.029	15.3747	16.707	15.3645	15.5455	15.9686	16.1757	14.9688	13.6942	14.2619	15.5262	16.8737	14.7328	15.6398	15.1985	17.0798	15.5737	15.164	14.0571	14.4742	15.8797	16.2127	13.6176	16.4126	15.4435	15.2688	17.2756	15.4223	16.383	15.4404	15.1175	16.7787	15.012	16.6752	15.1435	15.4194	15.5369	15.8466	14.9712	15.4213	15.7522	14.8591	16.3714	16.2436	15.6368	14.4726	16.1853	14.4408	14.599	14.71	14.9376	16.9989	15.771	15.2213	15.9199	16.2347	15.9381	15.5586	15.8989	14.8451	P50213	IDH3A	Isocitrate dehydrogenase [NAD] subunit alpha, mitochondrial	P50213	IDH3A_HUMAN
11.2883	12.6945	11.4893	NA	13.6282	13.4563	12.4173	13.4688	12.238	12.9714	12.0696	12.8911	13.019	11.2088	13.1804	11.2596	12.2603	12.1385	12.2552	12.2497	13.4661	12.4727	13.0812	11.7938	13.112	12.6125	12.8025	NA	12.5258	11.9109	11.9152	13.1223	11.5004	13.5366	12.415	12.3566	13.946	12.7647	12.3795	12.9917	12.1498	12.782	13.1363	12.4723	11.3622	11.8062	12.2631	12.8314	11.6387	13.8644	13.1941	12.5772	12.3415	12.8324	12.4615	11.8476	12.7548	12.6372	11.5945	13.1055	13.0768	12.1689	12.4194	10.8067	13.3182	12.0237	NA	12.3288	12.5578	14.5644	13.0117	11.9143	12.1168	12.6762	12.6015	13.6277	13.1364	13.1573	12.1419	12.8926	NA	11.8229	12.3374	12.8524	12.4803	12.6989	13.0652	11.3638	11.6838	NA	12.7407	12.4296	12.693	13.0853	11.1132	13.0297	12.0465	12.2027	NA	12.8801	11.2774	13.639	12.2592	12.4245	12.9783	11.8936	13.4048	12.1243	12.4405	11.8311	12.6076	11.9994	11.6325	13.6338	12.4156	11.1102	12.8505	12.4387	13.5948	13.5401	12.2151	12.2451	12.991	12.5717	12.7416	12.2045	12.1794	13.7884	12.0189	10.9571	11.8816	12.0658	12.3803	12.369	11.8178	12.7387	12.9283	11.7772	12.1503	12.3171	P50225	SULT1A1	Sulfotransferase 1A1	P50225;P50226;P0DMN0;P0DMM9	ST1A1_HUMAN
13.2172	11.7552	13.1629	11.5441	NA	10.962	12.3204	NA	13.5644	11.56	12.4236	13.029	12.8721	12.64	12.3062	12.1488	11.9464	12.536	11.6425	11.4884	11.9706	14.0913	12.2664	12.6542	11.3095	11.6194	12.1006	13.2743	11.9001	12.3045	11.0666	12.4786	11.6537	11.7816	12.4775	11.998	NA	11.3226	12.4279	12.076	12.1311	11.9634	12.1892	13.59	13.2578	11.7147	13.3953	12.3276	13.3775	NA	11.9119	NA	12.8113	13.1707	12.7473	12.097	12.8023	NA	13.0744	12.1726	12.2539	NA	12.309	11.7781	12.4779	13.2163	13.0415	11.9463	12.4092	11.7221	11.7165	12.1052	12.629	13.9101	11.7166	11.1178	12.6073	NA	12.6755	13.1616	12.3682	11.8357	12.2156	12.4684	13.0805	12.2486	12.6754	14.2556	13.7286	13.0559	12.9735	11.2974	13.2362	12.0244	12.4279	11.2906	12.1013	11.7687	12.9997	11.5476	NA	NA	13.5264	12.4643	12.3356	11.4211	11.1555	12.2273	12.275	11.7262	12.3634	12.5187	12.3504	NA	12.5048	13.1027	12.2423	12.3106	12.4188	12.5247	13.455	12.7571	12.0056	11.7715	12.1333	13.5356	12.2534	13.3372	12.7669	14.0393	12.8727	12.209	12.0821	12.2097	12.8742	12.6673	11.3915	14.5808	12.417	12.9551	P50281	MMP14	Matrix metalloproteinase-14	P50281	MMP14_HUMAN
12.6178	13.2634	13.4394	13.5388	15.142	12.7495	15.259	14.7109	13.124	14.9778	13.3422	12.9031	15.0191	12.5002	15.2263	13.4833	12.2793	13.1344	15.1571	12.4439	12.5533	12.8236	13.2394	13.8455	12.9754	15.1537	13.6844	12.1406	13.2619	12.7849	13.1684	13.6226	12.9001	12.8944	13.487	12.3984	15.2328	15.2623	14.9458	12.6755	15.184	15.0509	12.8256	12.0693	13.604	12.3982	12.6499	13.4705	13.6094	15.1399	15.106	15.1046	14.8556	12.7733	15.3409	13.2121	13.2599	12.9796	12.1344	15.0896	15.3527	15.2618	14.0449	12.9388	12.8258	12.6649	11.6494	15.3043	13.4313	15.2431	14.9394	12.9342	14.3074	12.8453	12.849	13.2943	12.7308	15.0837	15.1769	14.428	13.8573	13.0038	14.5669	12.7955	12.8268	13.7765	12.9441	13.2378	12.0908	11.8915	12.1926	15.1244	12.2464	13.2209	13.4605	15.1232	13.3861	12.5692	13.2958	12.5389	14.8749	14.9665	11.9123	14.0728	12.8973	13.0725	15.2528	13.1796	14.836	12.5687	13.7275	15.148	11.9515	14.7416	12.5755	12.9898	13.608	12.9669	13.4448	13.7108	13.1699	13.0689	14.8827	13.4514	12.567	13.3057	13.3223	11.8182	12.886	13.0733	12.7874	15.1174	13.547	13.1388	13.933	14.1564	14.8631	13.1042	13.8618	12.946	P50336	PPOX	Protoporphyrinogen oxidase	P50336	PPOX_HUMAN
16.7315	16.1592	15.9844	16.1357	16.0058	16.9552	15.9833	16.1765	16.5064	16.1433	16.6053	16.2574	15.9079	16.2211	16.2807	16.5583	16.4451	16.2944	15.8549	16.2247	16.3454	16.8769	16.1781	15.4264	16.0537	16.0648	16.3546	17.241	16.1802	16.087	16.2549	15.8236	16.6642	16.6277	16.1034	15.8542	16.5644	16.4918	16.2238	17.11	16.1804	16.1714	16.524	16.9959	16.115	16.4393	16.8441	16.557	15.9507	16.1136	16.205	16.0111	16.1788	16.3248	15.9866	16.2176	16.533	16.3263	16.5053	15.9266	16.1525	16.1146	16.0793	17.0068	16.5826	16.3824	17.0091	15.998	16.1274	15.884	16.6688	16.2376	16.4536	17.3434	16.4459	17.0659	16.4979	16.4765	16.0792	16.903	15.7892	16.3206	16.2153	16.8905	16.5368	16.1019	16.4041	16.7656	17.0386	16.4773	16.7115	16.1527	17.1026	16.2552	16.4401	16.0962	16.803	15.7559	15.9202	16.8097	16.0342	16.2939	17.1871	15.8937	17.0801	16.2745	16.1782	16.4184	16.2387	15.8602	16.2872	15.9153	16.3027	16.2827	16.7538	16.2117	16.5625	16.3926	16.2233	16.26	16.4967	16.6393	16.2917	16.2279	17.0816	16.9779	16.4034	16.6765	17.1007	16.9139	16.5881	17.0732	16.4666	16.6597	16.4493	16.3065	16.4406	17.5442	16.4253	16.7543	P50395	GDI2	Rab GDP dissociation inhibitor beta	P50395	GDIB_HUMAN
13.9341	15.6448	15.4293	14.5154	15.3897	14.9114	15.1419	15.409	14.301	15.2435	14.2743	14.7881	15.8935	13.9398	15.5889	14.5797	15.6606	15.8337	15.0757	15.274	15.5504	14.1031	15.6644	14.2629	15.823	15.4481	15.3932	14.3529	15.6708	14.0417	15.6568	15.504	15.0326	16.2598	15.6424	15.0593	15.3103	15.4157	15.3714	15.2585	15.5128	14.8495	15.4527	14.0096	15.3278	15.3986	14.563	15.2746	15.8505	14.9681	15.3814	15.049	15.1901	14.5003	15.3577	14.9527	15.054	15.1225	15.0027	14.9695	15.7451	15.2659	14.8556	14.3434	14.467	15.1995	14.0206	15.3472	15.0132	15.8143	15.2975	14.6939	15.651	14.5391	15.392	15.0346	14.4894	15.3951	15.7352	14.9556	14.5534	16.1782	14.8078	14.5602	14.8352	15.0174	14.7046	14.9256	14.2719	15.1338	14.989	15.634	14.7062	15.1118	14.5933	15.2618	15.8207	15.2746	14.3082	15.6773	15.8112	15.4047	13.8905	15.4537	15.3922	15.2992	14.9785	15.6286	15.5841	15.2018	15.8449	15.4193	15.2086	15.4317	15.6985	14.9318	15.2488	14.0417	15.6688	15.4575	14.957	14.4822	15.7417	15.4993	14.4291	13.7808	14.9936	15.1925	14.3341	14.4843	14.8416	15.2904	15.5892	15.4342	15.2836	15.3568	15.143	14.3534	15.7281	14.353	P50402	EMD	Emerin	P50402	EMD_HUMAN
11.963	12.5951	13.4801	13.5683	13.8806	13.2065	14.3232	12.7342	13.1275	12.848	12.822	13.3979	13.5849	13.3759	13.5696	13.7838	12.7308	13.6687	14.5054	13.2603	13.7562	12.7785	12.5454	13.4319	12.7923	14.3713	13.4309	14.3976	12.3663	13.6647	12.6639	13.7087	13.1788	12.7032	12.6997	13.1901	13.602	14.5695	13.6864	13.7326	13.6757	14.1739	12.169	12.2197	13.5655	12.5472	12.7384	13.6522	13.4222	14.513	14.1415	13.3838	14.415	13.7108	14.8933	13.2119	14.3643	13.1117	14.4013	14.3104	13.8212	14.8714	13.2048	14.496	14.3747	13.3802	13.7947	13.4866	13.0974	13.857	12.725	13.3165	13.7541	13.1183	12.8474	13.2293	13.62	12.7486	13.2678	13.6416	13.4032	12.8439	14.3485	14.1303	13.5445	14.3037	14.5189	13.795	NA	14.5193	13.4064	12.7138	12.8934	13.4927	13.5009	13.277	12.2548	13.1332	11.816	11.9569	13.1741	13.422	14.046	14.752	13.0465	13.304	14.4423	13.5453	13.7511	12.9318	12.3048	14.4942	12.3481	14.3472	12.8999	13.1359	13.7118	14.1431	13.3077	14.016	12.9066	13.1758	13.6894	12.7543	14.2942	13.972	13.4432	14.5722	12.2357	13.6837	13.0213	13.4797	12.8369	12.4512	14.1861	14.6013	13.4568	14.2392	14.2495	12.7656	P50416	CPT1A	Carnitine O-palmitoyltransferase 1, liver isoform	P50416	CPT1A_HUMAN
12.4406	10.509	12.0355	11.2651	12.6857	10.3072	NA	12.5932	12.0498	10.8341	12.011	NA	NA	10.4869	10.9085	12.4464	10.8115	12.6695	NA	11.4509	11.2188	NA	12.0095	11.2421	11.2046	11.8313	11.6249	11.9001	NA	11.3122	12.2803	11.1901	NA	11.3401	10.9023	12.3216	NA	NA	11.2965	11.4983	11.5139	NA	NA	12.3477	11.7265	9.79566	10.7938	NA	12.3758	NA	NA	NA	NA	NA	NA	12.4144	12.1916	13.014	11.3083	NA	11.9003	10.8989	12.7175	NA	12.6856	11.5321	11.918	NA	11.9184	NA	12.2524	12.6826	12.3819	10.9449	10.9909	11.2748	NA	11.2742	NA	11.874	10.79	NA	NA	NA	NA	NA	11.9884	12.0854	10.9898	12.1734	11.0087	11.7747	NA	12.583	12.3019	13.1096	11.4176	10.7612	12.5069	11.5474	NA	NA	12.114	11.9005	11.617	11.4994	12.1422	10.5586	11.3174	11.1132	NA	NA	11.6138	NA	10.5852	11.7742	11.6852	10.9969	NA	NA	12.0334	11.9651	11.5453	11.8241	10.8021	11.4895	11.9229	11.2919	11.3993	12.072	NA	11.9618	11.3776	11.1136	11.2263	12.2051	NA	12.876	11.5071	11.6829	P50440	GATM	Glycine amidinotransferase, mitochondrial	P50440	GATM_HUMAN
10.6811	10.329	NA	NA	NA	8.45511	NA	NA	NA	NA	10.9096	9.6033	NA	8.99353	NA	9.80279	10.5122	11.0261	9.36128	NA	10.7379	9.81993	NA	NA	9.5576	8.49864	10.6123	NA	NA	10.4742	10.9527	11.5621	10.6212	NA	9.96842	NA	NA	9.88897	NA	12.1158	NA	NA	11.2013	NA	10.1906	NA	10.7055	10.7005	9.00641	10.5266	NA	NA	NA	10.0768	NA	10.0442	NA	NA	11.0192	10.627	NA	10.1666	11.0882	10.3348	10.0061	10.7548	9.80155	NA	11.016	NA	9.89713	10.4282	10.9237	NA	NA	NA	NA	10.1646	NA	9.75083	NA	NA	10.6698	9.66459	NA	10.081	9.63005	NA	NA	10.0601	11.9283	NA	10.901	10.6824	10.3739	NA	NA	9.97297	NA	11.2361	NA	10.3301	NA	NA	NA	NA	NA	10.5809	9.84301	NA	10.4474	NA	NA	NA	10.7516	9.32306	12.0719	NA	NA	10.1519	NA	9.42927	10.6371	10.1623	10.8037	11.102	10.2538	NA	9.90975	NA	11.3674	8.67524	9.86045	11.4466	10.1548	NA	11.6481	NA	10.261	9.50539	P50443	SLC26A2	Sulfate transporter	P50443	S26A2_HUMAN
12.1506	12.9159	11.3874	12.8988	12.2276	12.5149	12.4509	13.1601	12.0807	12.2584	11.529	12.565	NA	12.6483	11.9848	NA	12.3225	11.984	11.8166	12.9695	12.7177	12.4011	12.4999	10.3666	12.4779	12.4582	12.5989	12.2975	12.2682	12.5539	12.5088	NA	12.2846	12.787	13.4179	12.363	12.7069	12.0344	11.2328	12.5753	12.1354	13.0642	10.8259	NA	12.3194	12.6523	12.9719	12.8073	11.8111	12.5201	12.6132	12.5332	12.7868	13.1972	12.478	13.1563	11.8934	13.6264	NA	12.6508	12.0778	12.4391	12.9472	11.8997	13.1053	12.8189	12.629	11.9981	13.2658	12.4625	12.4819	11.9354	12.0772	12.6102	12.223	12.0271	12.7751	11.5457	NA	15.8415	11.7848	11.1905	12.0962	12.2732	13.3513	12.6776	11.2222	11.6439	10.9307	NA	13.1639	12.1705	12.6817	12.1934	NA	12.2163	11.9173	11.3894	12.6783	12.7511	NA	12.5894	11.761	12.4884	12.1668	12.56	12.4923	11.9049	13.4058	11.952	12.7823	11.8037	12.2438	12.5433	11.2165	12.429	12.3209	11.1786	13.1594	12.8824	12.1451	NA	12.0417	13.4178	12.8111	12.5599	13.0476	NA	10.9147	NA	12.4138	14.5729	NA	11.9168	13.6033	12.6826	12.0853	11.5927	13.2633	12.1688	P50452	SERPINB8	Serpin B8	P50452	SPB8_HUMAN
13.4553	14.5138	11.943	12.3192	12.703	15.7504	13.2677	12.6539	13.4076	13.6017	13.1729	13.2367	13.0793	12.7183	12.7789	12.3573	12.4692	13.0794	13.1039	13.4617	14.4489	14.6442	13.5657	11.8017	13.3931	13.262	12.793	12.813	13.835	13.1466	12.9935	14.6414	11.4504	13.6943	13.7985	12.5941	13.3267	12.2662	13.0467	11.9758	13.1708	12.0988	12.0825	14.5234	12.6915	13.2671	12.3099	12.8679	12.5873	13.1014	12.838	13.7151	13.7943	13.8635	11.8491	13.4578	13.6558	13.3218	11.702	12.2289	12.4264	12.2965	12.0762	13.4625	14.3037	12.9581	12.52	11.7602	13.5168	12.2155	13.4859	12.3578	14.0012	12.5792	12.9352	15.045	13.9817	11.4124	12.3233	12.9177	10.7051	12.0025	14.1846	13.5112	13.3183	13.5646	13.4251	12.7808	14.6805	12.2548	15.7614	12.7265	12.2842	12.8339	11.7938	14.0774	12.6536	12.6201	12.3779	13.2398	12.9997	12.9004	12.3528	14.0779	15.122	13.5664	13.0712	12.8707	12.134	12.6218	12.9668	12.2009	12.4743	13.6846	12.6844	12.3071	12.9478	12.2093	13.661	13.7556	13.3407	13.4727	11.5303	14.282	13.6599	12.3639	13.846	12.2843	12.5776	12.1355	12.198	12.9933	11.6119	12.1952	13.2007	13.0785	13.3319	11.5658	13.0518	14.3437	P50453	SERPINB9	Serpin B9	P50453	SPB9_HUMAN
16.6029	14.4335	14.5457	15.5196	13.2284	16.4461	13.111	14.2527	16.4365	13.319	15.8553	16.4569	13.1494	16.3923	13.3913	15.1358	15.0435	13.7636	13.0986	14.9923	14.6965	17.3583	14.8666	16.0048	14.5832	13.5524	14.4433	18.1643	14.9374	16.1523	14.9736	17.0328	15.2248	15.6435	14.4045	15.4641	13.7503	12.9926	14.0467	15.3812	14.0586	13.5149	15.0123	17.2093	14.9078	15.0197	15.9592	14.4452	14.7507	13.4114	14.0457	12.7438	14.3048	16.6287	13.2659	14.5148	16.489	15.3535	17.6661	13.2584	12.6925	13.2908	14.3323	15.9028	16.4076	16.3369	17.8407	13.7422	14.6034	13.0127	14.2015	15.2557	14.3072	15.5676	15.5	15.5993	16.8865	13.7832	13.4834	14.4208	16.0071	14.1039	14.7478	15.6005	16.6396	15.0748	16.7049	17.0334	17.3316	17.5982	15.2762	13.3317	15.6451	14.4835	15.1307	12.6483	15.6226	14.9841	15.4654	15.0789	13.4572	13.7278	17.867	14.9329	15.7904	15.3199	13.2884	14.5725	14.0168	15.351	14.6127	13.2581	15.0506	14.3832	14.4675	15.9998	14.2074	15.8641	14.2301	14.0282	14.576	16.5332	13.4985	14.4801	15.7707	16.0768	14.7028	17.7017	16.5229	16.9023	14.5638	13.033	14.7552	14.9453	14.6366	14.3528	13.5222	17.3244	14.7079	16.1136	P50454	SERPINH1	Serpin H1	P50454	SERPH_HUMAN
12.7782	13.4484	12.8628	12.6995	12.0666	12.8509	13.8198	12.6484	12.9321	13.6766	12.487	13.8481	12.7895	13.1905	13.5437	11.8526	11.7588	13.0785	13.7118	12.9013	14.142	13.6948	12.0199	12.2891	13.0888	13.7182	12.0144	12.455	12.9338	13.0879	11.7575	13.6976	12.6419	12.2857	12.548	11.5944	13.5719	12.5667	13.656	12.0881	13.9298	13.709	12.002	12.9073	12.3399	11.5268	13.2044	12.7803	12.7426	12.9181	12.6012	14.6037	14.2391	14.1039	13.23	13.2228	13.391	12.8486	12.1606	13.8046	13.3388	13.4532	12.188	11.7556	13.243	14.0532	12.5599	12.7034	13.3551	13.3434	13.4839	13.0464	12.7809	11.7976	11.7499	12.5237	13.4927	13.0324	12.0918	13.0065	12.0126	11.033	13.873	11.9907	13.3898	13.7589	13.3605	12.1144	12.4291	12.5526	13.1578	13.5878	12.1673	12.0413	12.7058	14.4042	NA	12.1107	12.0965	11.8692	12.4948	13.1226	12.4728	13.899	12.3562	12.9053	13.8939	12.9495	13.1666	12.4324	11.4128	12.7423	11.9465	14.1985	10.1742	12.8964	11.5957	12.723	12.4235	13.2631	12.0158	12.8233	12.0358	13.5059	12.8642	11.828	13.5301	12.379	12.2758	11.6582	12.0356	13.8597	11.8338	12.8089	12.4225	13.0071	12.1137	12.2336	12.6417	12.6219	P50479	PDLIM4	PDZ and LIM domain protein 4	P50479	PDLI4_HUMAN
15.4214	16.5737	16.2929	15.536	17.4028	15.6783	17.4339	17.4548	15.5641	17.5736	15.9592	15.6077	17.5113	15.783	17.461	15.6126	16.5251	16.7903	17.4028	16.6256	16.9463	15.5772	17.1441	15.5921	16.6458	17.2793	17.0768	15.47	16.638	15.6149	16.462	16.7973	15.8609	15.4124	16.4689	15.7805	17.8011	17.9773	17.2902	16.258	17.4394	17.1442	16.7551	15.8858	16.3751	16.7486	15.5455	17.0098	16.2767	17.9325	17.4756	17.6202	16.654	15.6201	17.3544	16.1643	16.5915	16.4812	14.7493	17.0677	17.5989	17.4209	16.3387	15.5973	15.2836	15.4623	15.5061	17.4296	16.3016	17.5984	17.7191	15.4438	17.1361	15.3865	16.0102	15.8358	15.4091	17.594	18.0349	16.9883	15.1147	15.7106	16.858	15.5813	15.5927	16.3365	16.7217	14.8522	16.0703	15.0405	15.7216	17.2363	15.4566	16.5746	15.6512	17.461	15.2235	16.3216	16.3421	17.0658	17.5696	17.3231	15.4111	16.3445	15.651	16.439	17.038	16.5234	17.0134	15.6752	17.0557	17.3218	15.8162	16.9338	16.5343	16.9581	17.0483	15.7684	16.5476	16.8309	15.4638	15.82	17.6266	16.7016	15.5272	16.1316	16.2394	14.9454	15.9299	14.6695	15.6227	17.1603	15.7709	16.8386	16.3748	16.3677	17.722	14.7953	16.4917	16.1083	P50502	ST13	Hsc70-interacting protein	Q8IZP2;P50502	F10A1_HUMAN
12.8094	11.7036	12.0541	12.1585	11.5447	11.4982	12.0042	12.6803	12.5216	12.327	12.1459	11.9916	11.7884	10.7806	12.1367	12.1681	11.8887	12.2369	11.8794	12.389	11.5183	12.5503	12.1725	12.4679	12.312	11.8623	11.2466	12.7269	12.2038	10.105	12.1064	11.6752	11.7227	12.0357	11.5023	12.1497	12.6682	12.0249	12.1669	12.385	12.1698	11.6985	11.8183	12.811	12.0022	12.0218	12.465	11.7893	12.1265	12.0075	11.4724	11.9538	12.2327	11.9935	12.2719	11.3272	12.0143	12.605	13.0025	11.6742	11.9894	10.7328	11.6819	10.667	11.3741	11.9292	12.524	12.4237	11.6899	11.3453	11.9056	12.4261	12.845	12.4137	11.1628	11.9221	11.9141	12.0921	12.1451	12.5522	12.5446	12.6112	11.2275	11.5198	12.1934	11.9939	11.7268	12.6219	12.636	12.7723	12.3107	12.0944	12.3298	12.3865	12.4036	12.6654	12.4754	11.9865	11.6849	12.11	11.9544	12.2293	12.7016	12.1741	12.0714	12.2883	11.7541	12.2508	12.3668	11.7349	12.1302	11.1572	12.3282	12.654	12.1697	11.7272	11.7774	11.0865	11.5277	12.1659	12.0118	12.6732	12.5288	12.0342	10.1729	12.0863	12.2386	13.1969	12.9303	12.5953	11.3495	12.1171	11.98	12.3454	12.1133	11.949	11.3015	12.8019	12.4264	11.9169	P50542	PEX5	Peroxisomal targeting signal 1 receptor	P50542	PEX5_HUMAN
14.1438	13.1385	12.0508	13.8289	12.4901	12.762	12.6946	12.4306	14.6409	12.1328	14.1882	12.6137	12.1714	13.8266	12.3583	13.5962	13.3577	12.959	12.484	12.6061	13.0797	14.2983	12.6413	13.1626	12.964	12.4098	12.7246	12.8614	12.9411	13.8068	13.0297	12.7928	13.6762	13.6265	12.8482	12.7576	NA	12.164	12.5056	13.1434	12.5754	12.1835	12.4377	14.1607	12.1907	12.82	13.2604	13.3306	12.9958	12.3038	12.3616	12.3501	12.7832	12.7047	12.0344	13.0391	11.9052	12.9161	12.05	11.9993	12.8295	12.3226	12.8512	14.3007	13.0852	12.752	12.6173	13.0101	12.9479	12.1632	12.9773	13.2342	13.0188	13.465	12.9808	13.0636	12.5481	12.6686	11.7157	12.7556	13.524	12.697	13.2178	14.2136	12.4516	12.8136	12.2022	12.7556	13.8482	11.441	12.1366	12.1471	13.3992	12.9138	13.2411	12.4825	12.9828	12.8013	12.5002	12.5889	11.9663	12.8173	12.4112	13.15	13.246	12.647	12.4965	13.2413	12.8991	12.8312	12.8497	12.5579	12.2395	NA	12.8862	13.3652	13.3055	13.6453	13.0035	13.1335	13.7166	14.8878	12.5434	13.2504	14.3607	13.3641	13.269	12.2607	14.3037	13.0259	13.3984	12.8227	12.5312	12.6989	12.937	13.2747	12.7893	13.2734	13.1416	14.6079	P50552	VASP	Vasodilator-stimulated phosphoprotein	P50552	VASP_HUMAN
13.5262	14.9558	14.3086	15.675	14.8607	14.7147	15.0653	14.7859	14.5798	15.0018	13.4989	14.2447	14.5618	15.2966	14.9137	14.2753	14.5709	14.5939	14.944	14.8755	14.6307	13.9812	14.9963	15.5728	14.7505	15.0684	14.8301	15.6259	15.0332	15.1048	14.7587	15.0852	14.8024	14.9482	14.8557	15.0361	15.1691	15.0822	14.9092	15.1872	14.8215	14.9431	14.8853	14.0665	14.1883	14.9476	14.806	14.9608	14.2663	15.0363	14.9516	14.8626	14.9145	14.3589	14.9605	14.7906	14.9519	15.1065	14.4649	14.9513	15.0272	14.7862	14.705	15.6427	14.5746	14.2596	15.4156	14.9779	14.781	14.6384	15.2186	14.0087	15.1807	15.1185	14.7425	14.8106	14.1868	15.0588	14.7808	14.9434	15.1892	14.2644	15.1762	15.4681	14.2534	14.905	14.9707	15.0492	14.1499	14.527	14.9925	15.0248	14.7896	14.6428	14.1102	14.9433	14.8851	14.4608	14.7988	14.8917	14.7965	14.9754	15.5596	15.0637	14.7922	14.8835	14.9487	14.7998	14.6798	14.7469	14.7147	14.7561	14.8874	15.4018	14.6074	14.3256	14.8717	15.1082	14.8048	15.0884	14.5307	14.59	14.9297	14.91	15.6561	15.8982	15.0017	14.3538	14.3024	15.0526	15.1865	15.2525	14.7157	14.8412	14.9613	15.007	14.8092	15.1931	14.8932	13.632	P50570	DNM2	Dynamin-2	Q9UQ16;P50570	DYN2_HUMAN
12.3045	12.0174	10.953	12.6881	12.1482	12.202	11.8943	12.2649	12.2892	11.7769	13.0899	12.3898	12.1127	12.5995	12.3414	11.8334	12.3709	11.8043	12.5223	12.7399	12.2744	12.4222	12.5737	12.8765	11.9901	12.2535	12.5913	12.2617	11.9329	11.991	12.7757	11.9737	12.9204	11.9346	11.8067	12.1312	12.2462	12.2428	12.0917	11.8449	11.9959	12.1491	11.8466	13.0057	11.077	12.2418	11.0124	12.3404	11.9675	12.1334	12.5098	12.2242	12.4307	12.4083	12.0805	12.1355	12.0263	12.5989	12.1831	12.568	12.0848	11.9363	12.1309	13.2394	12.8003	12.2827	11.8438	11.81	12.123	12.0468	12.1175	12.1258	11.5086	11.2924	12.5829	11.6925	12.3262	12.1236	12.0699	13.6177	12.5799	11.6015	12.4346	12.7688	12.3885	11.8841	11.9759	12.9415	12.2314	11.768	12.732	12.153	10.4699	12.3105	12.0308	11.8208	11.3006	11.9865	12.3955	12.192	11.9661	12.384	12.3427	11.9498	12.143	12.3994	12.1207	12.0222	11.9678	11.9769	11.7414	12.0501	11.7618	12.3256	12.226	11.6043	12.2801	11.6929	11.5201	11.8596	11.7986	12.1328	12.0222	12.0841	12.658	11.9649	12.2445	11.7604	12.6108	13.0575	12.0251	13.3056	11.6261	12.1969	12.0171	11.4461	12.3624	13.0879	11.8654	12.5123	P50579	METAP2	Methionine aminopeptidase 2	P50579	MAP2_HUMAN
NA	12.52	12.4691	12.4236	12.738	11.7314	12.1685	13.3866	11.3526	12.7381	12.1286	13.6321	13.1251	12.1139	13.1971	13.2515	12.3555	12.648	12.2545	11.968	12.5419	11.8529	11.5152	11.4915	12.2394	12.8562	12.6896	12.1964	12.0958	11.2317	NA	10.8352	11.3159	11.9997	12.2981	NA	13.0716	12.8352	12.5674	12.767	12.6036	12.7835	12.3425	12.2645	12.5979	12.2855	12.6106	11.7368	12.6508	12.7466	12.6385	12.4836	12.2349	12.6792	13.2611	NA	11.0522	NA	11.5413	12.1578	12.538	12.8382	12.8137	12.8961	13.1397	13.6074	12.019	12.3886	11.026	12.1404	12.9718	12.9537	11.99	13.1718	11.3916	11.7817	12.6673	12.9414	13.1445	12.6778	11.8614	NA	11.675	12.751	13.4506	11.4342	11.2325	11.1096	11.7209	NA	12.1329	12.6009	13.1399	11.7452	13.4519	12.5964	12.1086	11.9169	11.7863	12.3461	11.9055	13.3405	11.6329	11.7436	11.6687	11.633	12.9914	12.3407	12.3691	10.3432	11.9754	12.596	11.5228	12.3944	11.8759	12.3424	13.2284	12.2615	10.1471	12.3007	12.1418	11.6108	12.5748	12.4447	12.4148	12.1452	11.4212	11.6599	11.6892	11.4595	12.4209	13.2681	13.0148	12.2062	12.3572	11.8866	13.2148	11.6905	12.1963	11.5741	P50583	NUDT2	Bis(5'-nucleosyl)-tetraphosphatase [asymmetrical]	P50583	AP4A_HUMAN
9.19696	NA	NA	NA	NA	NA	NA	NA	8.71901	NA	NA	9.12676	NA	NA	NA	NA	NA	NA	10.3026	NA	NA	NA	NA	NA	NA	NA	NA	NA	NA	NA	NA	8.97289	NA	NA	10.4876	NA	NA	NA	NA	NA	9.70258	NA	NA	NA	8.42797	NA	NA	10.4771	NA	11.301	NA	NA	NA	NA	NA	NA	NA	NA	NA	NA	NA	NA	NA	NA	9.58873	10.5107	9.24481	NA	NA	NA	NA	NA	NA	NA	NA	NA	NA	NA	NA	NA	NA	NA	NA	NA	8.67966	NA	NA	NA	NA	NA	NA	NA	NA	NA	NA	NA	NA	NA	NA	NA	NA	NA	NA	NA	NA	NA	NA	NA	NA	NA	NA	NA	NA	NA	NA	NA	NA	NA	NA	8.39117	NA	NA	NA	NA	NA	NA	8.38992	NA	NA	NA	NA	NA	NA	NA	NA	NA	NA	NA	9.61865	NA	P50591	TNFSF10	Tumor necrosis factor ligand superfamily member 10	P50591	TNF10_HUMAN
12.7717	12.991	13.09	13.399	13.1686	12.9486	13.4753	13.7978	12.3315	13.1045	12.9489	13.3047	13.5316	13.5031	13.4796	13.1489	12.5568	12.8969	13.4877	12.6196	12.6428	13.3003	12.3534	13.5761	12.6258	13.1579	12.9354	13.602	12.4289	14.0064	12.6124	12.7226	13.104	12.4408	12.9233	12.9945	12.9655	13.0772	13.28	12.8819	13.1114	13.1885	12.9946	13.1946	12.6992	12.7904	12.9051	12.6963	12.8056	13.5501	12.8872	13.0441	12.8924	13.7501	13.4147	12.8607	12.2696	12.846	13.1616	13.214	12.8363	13.2507	12.5392	13.4231	13.6201	13.4431	13.8251	13.4418	12.7584	13.2581	12.1645	13.3423	12.8197	12.7741	12.9204	12.8739	13.3792	12.7078	12.4995	12.5407	13.7225	12.965	12.6359	13.7552	13.3008	13.0578	12.1755	13.9706	13.0465	13.3029	13.166	12.889	12.7581	12.7683	13.0389	13.488	12.7565	12.69	13.4556	11.7402	13.22	13.6006	13.7681	13.3751	12.8211	12.7599	13.2158	12.4906	13.3298	12.5797	12.4766	13.4268	12.8362	13.1082	12.9019	13.0059	12.4194	13.3635	12.4146	12.7379	13.0303	12.4448	13.0087	12.6926	13.6081	13.2919	12.8386	13.4269	12.9932	13.9138	13.9964	12.778	13.0606	12.5306	12.6059	12.9146	13.2479	13.3439	12.7587	12.9492	P50613	CDK7	Cyclin-dependent kinase 7	P50613	CDK7_HUMAN
15.2811	NA	11.7093	NA	NA	NA	11.5098	12.2102	13.0698	NA	15.4269	11.6097	NA	NA	11.4775	11.574	NA	NA	9.76873	12.9221	NA	NA	11.6475	NA	NA	12.0295	NA	12.404	11.5479	10.5767	12.0389	13.551	12.6914	12.3657	NA	NA	12.2738	11.2276	11.4912	11.7507	12.0548	12.5796	12.1502	16.0791	NA	12.6646	12.9553	12.0451	12.5572	11.4344	11.0516	11.7307	NA	12.0214	11.2922	NA	NA	NA	11.5604	NA	11.3562	NA	NA	11.2661	12.5095	12.2293	NA	11.9193	NA	10.6367	NA	12.9947	NA	12.345	NA	NA	10.7721	10.8629	10.8783	10.0656	NA	NA	12.8438	12.1113	13.4054	NA	NA	13.1022	14.7658	12.4582	12.358	NA	NA	NA	12.1695	10.3966	NA	11.8516	12.4748	11.3036	11.9496	11.4721	13.0961	NA	12.1084	11.4971	NA	12.0054	11.4987	NA	10.5014	11.8991	NA	NA	12.8975	11.7821	11.437	11.7102	11.5788	NA	11.4852	15.9904	12.1983	12.2586	12.7064	12.7492	11.9719	12.4921	15.2972	12.5813	12.5713	11.3398	NA	12.4824	9.74663	NA	10.2472	13.0664	11.5953	15.2574	P50747	HLCS	Biotin--protein ligase	P50747	BPL1_HUMAN
12.9947	NA	13.756	10.9092	12.4722	15.4133	NA	12.3935	12.2558	11.3992	13.1802	12.6825	NA	11.8002	NA	12.7727	12.994	NA	NA	12.541	NA	12.7804	NA	12.5122	NA	NA	NA	NA	NA	13.5318	11.7054	11.7575	NA	NA	12.2963	NA	NA	11.9663	NA	12.6561	12.4209	11.5865	12.2307	13.201	13.6324	NA	NA	12.277	13.7701	NA	NA	NA	11.4835	12.8945	12.1111	NA	12.3098	12.3527	13.92	11.7822	NA	NA	NA	12.9145	12.702	12.1364	14.2729	12.0051	12.7827	12.4694	NA	13.0079	11.8137	11.9405	NA	12.9333	12.7125	12.7251	12.5921	NA	12.5058	11.9723	NA	12.5616	12.8035	NA	NA	13.1436	13.3022	13.7854	12.3245	NA	11.7839	12.0375	11.9191	11.6092	NA	NA	12.5246	NA	NA	NA	NA	NA	13.4253	11.9577	NA	NA	10.909	NA	NA	NA	NA	11.8987	12.3603	NA	NA	11.9435	NA	NA	12.7803	12.2266	NA	NA	13.7161	13.0957	12.2754	13.8384	13.8948	13.1775	12.495	NA	12.3257	NA	12.1716	NA	NA	13.3312	12.78	12.8261	P50748	KNTC1	Kinetochore-associated protein 1	P50748	KNTC1_HUMAN
11.4705	NA	12.1229	9.77282	9.35285	NA	NA	NA	11.0331	NA	11.1183	11.0806	10.4841	10.5637	NA	NA	10.4157	NA	NA	NA	11.1446	10.5861	10.7011	NA	NA	NA	NA	12.0462	NA	11.1116	NA	NA	10.1436	NA	NA	NA	NA	10.476	NA	NA	NA	NA	10.9111	10.5816	12.2697	NA	NA	11.802	12.5897	10.0224	NA	10.9928	NA	11.3894	NA	NA	9.38649	NA	NA	NA	NA	NA	NA	12.0054	10.3193	11.3549	11.5897	NA	NA	NA	9.02918	10.6791	NA	9.99932	10.4092	9.77512	11.3286	10.4067	10.8219	NA	NA	NA	NA	12.1855	11.1432	9.13381	NA	10.4194	NA	NA	11.394	10.6306	NA	NA	9.61907	NA	10.3069	9.17663	12.4105	NA	10.3849	10.6365	11.6782	NA	NA	NA	10.7519	NA	10.0601	NA	NA	NA	NA	NA	NA	NA	10.9839	NA	NA	NA	10.3339	NA	9.79102	9.55258	12.2029	10.4386	10.3907	NA	10.7433	9.42594	12.8033	9.81928	11.4271	10.9293	NA	11.1414	10.896	NA	NA	11.5799	P50749	RASSF2	Ras association domain-containing protein 2	P50749	RASF2_HUMAN
13.0819	13.4318	13.0006	13.2937	13.1971	13.6119	13.4721	13.223	13.0304	13.313	12.4897	13.6701	13.4451	13.6406	13.6586	13.3848	12.8743	13.239	13.1274	13.1128	13.1631	13.3745	12.749	13.4378	12.8247	12.9596	12.6967	13.6781	12.3694	13.5964	13.336	12.5348	12.659	13.1595	13.0459	13.2885	13.9315	13.1839	12.8451	12.8038	13.0436	13.2891	12.7027	12.9159	13.1275	12.7243	12.847	12.917	12.7491	13.5554	13.219	13.3561	13.1638	13.2185	12.6895	12.9955	12.792	13.2167	13.6211	13.2474	13.307	13.3794	12.5687	12.8927	13.2362	13.4921	13.4931	13.6488	12.8703	13.3098	12.4332	12.8774	13.2134	12.8859	12.8529	12.8521	13.1277	13.2724	13.0212	12.7833	13.0894	12.8575	13.1855	13.2798	13.4344	13.4098	12.8534	13.7309	12.9962	13.8176	12.4085	13.214	13.1079	12.9463	13.1672	13.4052	12.7178	12.7775	13.5477	12.6634	13.2106	13.3404	13.3012	13.5336	13.1051	12.8288	13.4772	13.0247	13.3344	13.0774	12.4608	13.635	12.9545	13.5517	13.0432	13.4879	13.4035	13.6376	12.7101	13.0731	12.8109	13.5007	13.0563	13.3245	13.287	13.3736	12.963	13.9174	13.5402	13.7914	13.3535	13.1305	13.1429	13.2917	13.1481	13.4395	13.255	13.1757	12.968	12.5628	P50750	CDK9	Cyclin-dependent kinase 9	P50750	CDK9_HUMAN
13.84	14.2015	13.6426	14.7041	15.0768	13.4346	15.32	15.1024	14.1692	15.307	13.5828	13.4046	15.092	14.5479	15.6423	14.3109	13.9759	14.2751	15.2595	14.2617	14.3393	13.8208	14.0809	14.6114	14.1797	15.2685	14.5786	13.4734	14.0836	14.4527	14.2184	14.6365	13.8977	13.3383	14.2409	13.7683	15.3411	15.5598	15.2416	14.3954	15.2324	15.0001	14.2046	13.5075	13.9445	13.9799	13.9405	14.319	13.9211	15.2968	15.0241	15.2018	15.0349	13.5769	15.3403	14.0234	14.2969	14.3624	13.4686	14.9681	15.335	15.3696	14.5189	14.5103	13.9359	13.6923	13.1913	15.5629	14.021	15.2142	15.1302	14.099	14.8754	14.3205	13.6005	13.0967	13.6959	15.5006	15.3374	14.7094	14.5125	13.2406	15.0373	14.3386	13.6551	14.6746	14.4851	13.742	13.6088	13.2769	11.057	15.1477	13.8241	14.0936	14.1499	15.3853	13.4022	14.3519	14.7673	13.9249	15.3	15.1434	13.1494	14.7515	13.006	14.2439	15.0514	14.2045	15.1659	13.8246	14.2533	15.1128	13.4056	14.8633	13.1892	14.9314	14.8462	14.8954	14.0442	14.36	14.2427	14.1763	15.3897	14.4209	14.4206	13.7383	14.13	13.283	14.1837	13.7463	13.8365	15.3179	14.0585	14.5646	14.4051	14.6459	15.318	14.2091	14.2152	13.7033	P50851	LRBA	Lipopolysaccharide-responsive and beige-like anchor protein	P50851	LRBA_HUMAN
19.5134	16.3999	17.7806	17.9235	15.2546	16.445	14.1594	15.3607	19.8507	14.459	18.8974	16.0826	13.2907	19.1254	13.0423	18.7974	16.9745	14.9529	14.9058	17.3074	15.5266	17.4808	16.5821	17.6809	15.9893	14.5466	15.8912	16.7383	16.5067	18.7441	17.6444	15.518	16.5992	17.3329	16.7155	16.8772	14.4596	12.9022	16.6271	17.262	16.0401	16.6809	16.2917	17.8425	17.6735	17.1627	17.2166	13.4209	17.4529	14.3376	16.3696	14.7309	15.1175	16.076	14.6221	17.5753	16.3969	17.3297	14.93	16.9062	15.0749	14.8616	14.3506	16.9224	15.7468	16.6634	16.6542	13.8409	17.2352	14.743	15.4949	18.8696	15.4164	17.8543	17.9758	15.6707	16.416	14.1914	15.9069	13.5218	18.3428	15.448	15.8617	16.3304	16.1645	15.4473	16.5862	18.1165	18.0325	14.7459	17.4768	15.2921	17.7871	16.8131	18.7939	14.5179	18.1924	16.7744	16.7881	16.8034	14.6331	15.0022	16.4161	14.8034	17.2689	17.499	16.7138	16.005	15.3188	16.1932	16.5026	15.094	16.7095	15.5191	16.1377	18.72	12.6223	19.1015	15.9565	15.1542	17.4087	19.9309	14.8801	16.6586	16.6292	17.4599	17.6551	14.972	19.6366	18.2013	14.5865	15.1673	16.5949	15.3819	16.3694	16.2821	12.6085	18.8781	16.0102	18.8868	P50895	BCAM	Basal cell adhesion molecule	P50895	BCAM_HUMAN
15.9866	13.0614	12.5794	12.5692	13.8677	10.9747	13.5514	13.4224	16.1692	13.7453	15.4791	14.2811	14.1039	12.8817	13.8926	13.8934	12.3437	13.4817	13.6429	13.2948	13.1676	15.6392	13.1394	12.0142	13.0731	13.5545	13.2097	14.0225	12.8513	13.103	13.8804	10.892	12.4703	11.7445	13.8432	13.6572	14.4561	13.7488	13.0409	12.0967	13.3737	13.5743	13.3695	15.186	12.9467	12.4404	12.1733	12.9973	12.7005	14.047	13.0371	13.5771	13.6021	13.1703	13.6896	13.1166	11.551	13.3374	12.971	13.7068	13.75	13.6397	12.2983	12.9581	13.7038	12.9113	13.7691	13.1464	13.4834	13.1196	13.5766	13.0852	12.5324	12.5195	13.1857	11.764	13.5984	13.6757	14.1593	13.2839	11.448	12.1333	13.2158	13.1419	14.4796	12.8735	11.7761	13.62	15.3646	12.878	12.0762	13.9017	12.5931	13.5185	13.5487	13.2532	12.13	14.08	13.8255	12.4219	13.4529	13.7339	13.6443	12.5159	11.8127	13.4221	13.4284	13.0455	13.5472	12.975	13.2448	13.1305	12.7346	13.9058	12.5116	12.6707	12.23	12.8784	12.4754	12.7031	12.5839	16.0637	13.2678	13.1309	12.7113	13.5464	13.6405	13.0991	15.6727	13.6953	12.8857	13.1626	12.6749	13.1936	13.0337	13.2823	13.2441	12.7532	13.0866	16.176	P50897	PPT1	Palmitoyl-protein thioesterase 1	P50897	PPT1_HUMAN
17.3194	16.9797	16.5587	17.3748	16.6936	16.9673	16.7674	16.8941	17.2131	16.3286	17.2924	16.6238	16.5034	17.3629	16.398	17.2003	17.1651	17.009	16.726	17.1857	16.8797	17.1627	17.5044	17.5373	17.2107	16.651	17.3079	17.1623	16.715	17.2244	17.6948	17.4945	17.3579	16.6808	17.1156	17.5182	16.4912	16.3287	16.5863	17.1804	16.6078	16.7277	17.4876	17.2213	17.0173	17.7361	17.2362	17.1683	17.1595	16.5898	16.766	16.3982	16.8221	17.2815	16.5839	17.3103	17.5551	17.3605	17.2607	16.8725	17.0971	16.7058	17.1454	17.3482	17.0841	17.1627	16.9818	17.1786	17.2156	16.6471	17.0861	17.0016	16.9992	17.2461	17.486	17.0748	16.9812	16.6428	16.7643	17.2925	17.3851	17.2199	17.1316	17.2981	17.0508	17.0854	17.4388	17.0909	17.1236	17.1808	16.7696	16.5167	17.0292	17.2609	16.9164	16.6223	17.6352	17.3865	17.0082	17.3965	16.469	16.5791	16.9415	16.8822	16.6607	17.181	16.7917	17.3104	16.8665	17.5682	16.7409	16.5382	17.6188	16.9968	17.3957	16.9027	17.1325	17.3305	17.0595	17.0156	17.0717	16.9678	16.5811	16.9671	17.3026	16.8845	17.1711	17.1592	17.6027	16.9556	16.7725	16.6069	16.9707	17.2712	17.1041	16.8958	16.7728	17.0633	17.0141	17.1175	P50914	RPL14	60S ribosomal protein L14	P50914	RL14_HUMAN
15.8825	15.869	15.8288	16.1103	16.1191	15.7559	16.448	16.74	15.9576	16.2652	15.938	15.9054	16.2239	15.6905	16.448	15.4929	15.8781	15.9747	16.3125	16.0697	16.0639	15.6911	16.2548	16.4594	15.7971	16.3434	16.1869	15.3187	15.9902	15.6226	16.5209	16.1391	16.2001	15.3026	16.0789	15.9522	16.4008	16.5061	16.2106	15.6537	16.1931	16.2958	16.5733	15.8825	15.8129	15.9744	15.7572	16.241	15.7999	16.3749	16.1933	16.0776	15.8211	16.02	16.3309	15.8566	15.9527	16.0926	15.7693	16.2273	16.263	16.2781	15.7988	16.2623	15.9145	15.7901	15.0228	16.2405	15.8116	16.208	16.448	14.7424	16.4832	16.0218	16.1061	16.3759	16.1308	16.3377	16.3922	16.3049	16.316	15.9668	16.2995	16.113	15.9736	16.0939	15.9204	15.611	15.6388	15.8931	16.236	16.3124	15.9643	15.986	15.3019	16.1617	15.9651	15.621	16.6089	15.9747	16.4469	16.1288	15.2581	16.0735	16.1481	16.1774	16.1636	16.0182	16.1536	15.9947	16.092	16.2439	16.0901	15.9572	16.3934	15.8891	16.2625	15.9968	16.1264	16.2365	15.8825	16.0068	16.4235	15.931	16.146	15.638	15.9724	15.8984	16.0053	15.5253	15.7605	16.159	16.1263	16.2085	16.1	16.0137	16.5496	15.8924	16.0481	15.9629	P50990	CCT8	T-complex protein 1 subunit theta	P50990	TCPQ_HUMAN
15.5174	15.4353	15.2324	15.6361	15.7383	15.3545	16.0483	16.1772	15.5324	15.7802	15.4391	15.4233	15.822	15.4554	16.0804	15.2638	15.4496	15.6274	15.8562	15.7692	15.7024	15.4114	15.9946	16.0034	15.3703	15.8969	15.8822	14.7959	15.4323	15.3835	16.1115	15.7309	15.7766	14.8416	15.5874	15.4324	16.1085	16.2004	15.8962	15.0395	15.9231	15.9003	15.977	15.7023	15.0814	15.4712	15.2832	15.8059	15.2911	15.9423	15.788	15.8392	15.2571	15.5491	16.003	15.408	15.3861	15.922	15.5295	15.8393	15.9877	15.8538	15.3823	15.9715	15.3894	15.2902	14.3755	15.6349	15.3085	15.7029	16.0536	14.7428	16.0467	15.5996	15.8204	15.9937	15.6477	15.9894	15.9525	16.1028	15.7716	15.5227	15.8326	15.7487	15.4791	15.6051	15.3136	15.251	15.4019	15.5051	15.7609	15.8605	15.5395	15.5783	15.1195	15.8152	15.6114	15.3264	15.9283	15.4357	16.0296	15.6322	14.7121	15.6835	15.7392	15.8293	15.7318	15.7671	15.7531	15.4448	15.7084	15.6281	15.5189	15.5821	16.0408	15.5071	15.9121	15.6954	15.5202	15.5992	15.4478	15.6446	15.8877	15.5899	15.7525	15.1421	15.5518	15.8492	15.6333	15.3317	15.7874	16.0841	15.8839	15.7929	15.7389	15.6335	16.1262	15.6395	15.7415	15.4664	P50991	CCT4	T-complex protein 1 subunit delta	P50991	TCPD_HUMAN
NA	NA	10.9206	NA	NA	NA	NA	NA	NA	NA	NA	NA	NA	NA	NA	NA	NA	NA	NA	NA	NA	NA	NA	NA	NA	NA	NA	NA	NA	NA	NA	NA	NA	NA	NA	NA	NA	NA	NA	NA	NA	NA	NA	11.1057	NA	NA	NA	NA	NA	NA	NA	NA	NA	NA	NA	NA	NA	NA	12.4835	NA	NA	NA	NA	NA	NA	NA	NA	NA	NA	NA	NA	NA	NA	NA	NA	NA	NA	NA	NA	NA	11.8218	NA	NA	NA	NA	NA	NA	NA	NA	12.2938	NA	NA	NA	NA	NA	NA	NA	NA	NA	NA	NA	NA	NA	NA	NA	NA	NA	NA	NA	NA	NA	NA	NA	NA	NA	NA	NA	NA	NA	NA	NA	NA	NA	NA	NA	NA	NA	NA	NA	12.1648	NA	NA	NA	NA	NA	NA	NA	12.3454	NA	NA	P50993	ATP1A2	Sodium/potassium-transporting ATPase subunit alpha-2	P50993	AT1A2_HUMAN
16.2092	16.3792	16.5151	16.0169	15.9744	15.6523	15.8455	15.9754	15.4611	16.095	16.5177	15.2908	15.8824	16.254	15.9779	16.0773	16.0467	16.022	15.8832	16.2902	16.416	15.9476	15.8364	16.0734	16.2973	16.0706	16.0932	15.4081	16.249	16.2678	15.7504	16.6402	15.7251	16.517	16.3656	15.8044	15.9486	15.8201	15.8492	15.1803	15.8898	16.0105	16.3156	16.3394	16.4388	16.1403	16.5728	15.8079	16.3681	15.8237	15.9429	16.068	15.9239	15.4124	16.1207	16.1111	16.2732	16.4644	14.8197	16.0538	15.9025	15.9405	15.9161	17.1517	15.4283	15.3853	15.1722	15.7504	16.1348	16.1789	15.9806	15.926	15.9859	16.4472	16.0531	15.5798	15.6055	15.9615	15.8092	15.9581	15.6877	15.42	16.1481	16.963	15.3186	15.9136	16.4228	15.6622	16.3112	14.5002	16.2717	15.8513	16.5788	16.488	15.9287	16.2588	15.7184	16.0647	14.5157	16.0544	15.7339	15.9288	15.3383	15.955	15.3902	16.3559	15.9845	16.1646	16.1055	15.9139	16.3233	15.8596	15.9371	16.0963	16.1362	16.0503	15.5421	15.9787	16.585	16.2572	15.8096	15.3711	15.9633	16.4252	17.1521	15.7909	16.0114	14.9608	15.6106	15.631	15.8863	16.1011	15.671	16.0383	16.0416	16.1947	15.5525	15.9174	15.9821	16.4874	P50995	ANXA11	Annexin A11	P50995	ANX11_HUMAN
12.5981	12.2072	12.8981	11.9339	12.6732	12.5941	13.1167	12.99	12.3171	13.078	12.4694	12.4533	13.3457	12.3991	13.127	12.1345	12.3345	12.5376	13.1394	12.0168	12.4354	12.7465	11.9186	11.823	12.0531	13.1092	12.5347	13.1918	12.2127	12.6974	12.4166	12.2615	11.8362	12.3242	12.4151	12.1335	12.9549	13.115	12.8885	12.5861	12.9533	13.3971	12.4834	12.818	12.6252	12.0533	12.8114	12.7648	12.795	13.1223	13.188	13.1062	12.9069	12.8784	13.0178	12.725	11.779	12.1881	12.7875	13.1301	13.0115	13.1253	12.5524	12.2771	12.86	12.1732	12.9908	13.3139	12.6564	12.7871	12.0011	12.3821	12.3802	12.4048	12.5664	12.4015	12.6371	12.4954	12.9703	12.3891	12.0944	12.4668	12.5455	12.2509	12.398	12.3392	11.7836	12.9681	12.8548	13.023	12.8495	13.0237	12.9183	12.5754	12.3763	12.9897	12.1864	12.1526	13.7426	12.2695	13.1375	12.8148	13.2023	12.4012	12.096	12.2101	13.2139	12.2301	12.726	12.2594	12.55	13.547	12.1611	13.3417	12.5419	12.4533	12.6025	12.1025	12.3695	12.5516	13.2163	12.4411	13.0404	12.3996	12.4127	12.7602	12.4978	13.0342	12.622	13.1516	13.4122	12.8119	12.3921	12.4353	12.7979	12.9154	13.0507	12.5679	12.4679	12.5252	P51003	PAPOLA	Poly(A) polymerase alpha	P51003	PAPOA_HUMAN
15.4093	14.6098	15.1931	15.3597	14.9512	14.5861	15.4081	15.5699	15.1235	15.253	14.996	15.144	15.2178	14.7564	15.2408	15.1119	14.4486	14.7548	15.4625	14.8613	14.6655	15.1325	14.7451	15.0032	14.4311	15.1857	14.7786	15.1165	14.6116	15.0102	14.8444	14.2103	14.702	15.2464	14.5791	14.5798	15.2599	15.3573	15.1625	15.2528	15.1264	15.2813	14.9698	14.9963	15.2956	14.5094	14.5729	14.7675	15.2665	15.4221	15.0981	15.2098	15.0733	14.8778	15.4048	14.8055	14.0698	14.6607	14.6415	15.3978	15.2855	15.3776	14.7711	14.6884	14.7074	15.0712	14.7532	15.1183	14.7458	14.9376	15.3016	14.8218	15.2164	14.8189	14.8055	14.6946	15.0858	15.1081	15.3976	14.9843	15.3788	14.283	15.0851	14.7649	15.1987	15.0355	14.0943	15.3891	14.9915	14.6	14.6155	15.2231	14.8557	14.6484	15.1602	15.352	14.747	14.6752	14.7222	14.4485	15.0341	15.3672	15.2171	14.9182	14.6988	14.6036	15.4581	14.5717	15.091	14.2516	14.8404	15.3517	14.1364	15.3076	14.3757	15.1962	14.8514	14.9423	14.6023	15.1099	14.9484	15.2755	15.0229	14.5614	14.5752	15.1154	14.7985	14.7359	15.5344	15.3643	14.6693	14.8431	14.9625	14.5623	14.7542	15.0302	15.5949	15.8155	14.6312	14.9166	P51114	FXR1	Fragile X mental retardation syndrome-related protein 1	P51114	FXR1_HUMAN
11.9948	11.818	11.7101	11.9657	11.8109	12.2662	11.687	12.1668	11.7994	12.0255	11.9718	11.3965	11.6416	11.5726	12.0719	11.0146	10.7073	11.8558	11.847	12.0174	12.281	12.3712	11.908	11.9718	11.9027	11.8073	11.5838	12.3359	11.3287	11.4855	12.8912	12.1387	11.1758	11.5371	11.6474	11.6073	12.8992	12.1117	11.9125	11.5615	11.6267	11.9298	12.1311	11.9369	11.6432	11.6025	11.5627	12.0549	11.6065	12.2672	11.6534	11.7517	11.8669	11.3141	11.8735	11.9701	12.3271	12.3038	13.3398	11.9521	12.2119	12.0172	11.271	11.4704	11.4479	11.2692	12.3027	12.1697	11.5082	11.352	11.81	11.6668	12.0637	11.3383	11.1953	12.7394	11.1729	11.7755	11.9976	12.1467	11.6914	NA	11.9587	11.4208	11.3377	12.4766	12.1526	11.5801	12.1432	13.2902	10.9978	12.2763	11.3754	11.741	11.2861	11.665	10.9004	11.9042	12.2016	10.7393	11.8585	12.0781	12.1754	12.0938	12.2418	11.857	11.88	12.0028	11.6486	11.5895	11.5723	11.6175	11.7403	11.6937	10.4833	12.9215	12.1174	11.1104	11.0656	12.6238	11.8306	11.8268	11.7118	11.8879	11.3939	11.9023	11.6042	12.5379	12.2213	11.6454	12.0912	11.8813	11.3	11.7196	11.8657	11.4093	12.2765	12.0032	11.9489	11.3437	P51116	FXR2	Fragile X mental retardation syndrome-related protein 2	P51116	FXR2_HUMAN
15.6293	15.6259	15.4704	15.118	15.4736	15.5153	15.3784	15.3544	15.5875	15.4256	15.4172	15.6895	15.4857	15.1446	15.5765	15.7478	15.2153	15.5776	15.5629	15.7919	15.8475	15.5935	15.6375	15.0851	15.7797	15.3368	15.7001	15.6714	15.7201	15.0662	15.2761	14.7803	15.5832	15.5315	15.6579	15.3669	16.21	15.7729	15.724	15.3278	15.8187	15.3205	15.6235	15.5263	15.3579	15.7031	14.954	15.5712	15.6148	15.4612	15.3625	15.7171	15.4597	15.8695	15.5157	15.4287	15.4067	15.9261	15.4496	15.1942	15.6822	15.5418	15.5691	15.5331	16.157	15.9264	15.3188	15.6633	15.7044	15.0303	15.632	15.6432	16.0972	15.4958	15.5905	15.8345	16.0009	15.7764	15.7436	15.8696	15.2118	15.2083	15.8222	15.5053	15.8537	15.7615	15.2092	15.2544	15.666	15.4931	15.1669	15.6166	15.0597	15.8313	15.5687	15.729	15.288	15.7779	15.5236	15.2411	15.7903	15.7807	15.421	15.9093	15.5698	15.7895	15.4237	15.8421	15.7358	15.3307	15.849	15.3824	15.6387	15.5967	15.3338	15.3471	15.9652	15.1131	15.3768	15.7749	15.9228	15.6756	15.7158	15.674	15.6779	15.8661	15.9747	15.5607	15.7163	15.3009	15.2664	16.2195	15.4693	15.6707	15.8106	15.6664	15.8534	15.5479	15.7495	15.5876	P51148	RAB5C	Ras-related protein Rab-5C	P20339;P51148;P61020	RAB5C_HUMAN
16.6426	16.7231	16.8665	16.8937	16.6982	16.9157	16.9522	16.6395	16.9537	16.9925	16.6369	16.7487	16.8908	17.3144	16.9817	16.662	16.9392	16.9512	17.0839	16.517	16.9022	16.6595	16.7188	16.7348	16.7072	16.9347	16.6356	16.5823	16.8132	17.0014	16.9054	16.8616	16.6343	16.9448	16.8056	16.5781	17.4283	16.8848	16.6333	16.9471	16.6445	16.7087	16.6018	16.2338	16.9695	16.7448	17.0357	16.5306	16.8389	16.6237	16.5457	16.7164	16.6705	16.6978	16.699	16.6883	17.077	16.8256	16.7253	16.6009	16.6966	16.7238	16.4479	17.5471	16.7264	16.8555	16.5587	16.8054	16.7902	16.4442	16.595	16.4401	17.1298	17.267	16.8055	17.1876	16.8915	16.7659	16.8143	17.19	16.7146	16.6918	16.8787	17.354	17.0672	16.9157	17.0907	16.5645	16.3654	16.6666	16.951	16.8561	17.3155	16.6544	16.6329	17.1073	16.6185	16.6994	15.9697	16.7945	17.1047	16.6605	16.5547	17.0658	17.1302	16.573	16.8552	16.7557	16.7542	16.2918	16.9302	16.7092	16.79	16.8665	16.8236	17.2891	16.6543	17.4024	16.271	16.597	17.0619	17.0541	16.8078	16.7597	17.5277	16.8933	16.8735	16.925	16.7977	16.5636	16.285	16.9934	16.9307	16.7577	16.6381	16.7121	16.8648	17.145	16.6727	16.7377	P51149	RAB7A	Ras-related protein Rab-7a	P51149	RAB7A_HUMAN
10.1998	11.693	12.0228	12.0127	12.1165	13.1445	11.9787	12.0084	12.1742	12.3355	11.6061	11.483	11.6985	11.4368	11.97	12.1141	11.7388	10.315	12.4538	12.1648	11.9212	11.4559	12.295	11.9973	11.7157	12.192	11.926	11.5602	12.3012	11.4029	12.692	13.4141	12.7335	12.3636	11.9568	11.4773	NA	12.0361	11.9501	12.5499	12.0079	12.0864	11.77	10.8112	12.0502	12.1103	11.8568	12.1702	11.7383	11.7962	11.8366	12.0852	12.441	11.7088	11.9558	12.2723	13.3254	11.7883	12.3357	12.0498	11.793	11.9953	11.9882	12.4797	11.4423	11.3939	11.4967	12.4287	12.0615	11.1738	11.91	12.0047	12.5687	12.0737	11.9778	13.025	11.496	12.1559	12.0051	12.2252	11.8415	12.2333	11.9377	12.2804	11.454	12.3522	13.4724	11.4246	11.3285	12.4823	12.1851	12.0132	12.198	11.6397	11.6205	11.9788	12.3361	12.1612	11.2543	12.538	11.9143	11.9641	11.7651	12.3896	12.8205	11.7798	11.9763	12.232	12.0797	11.9227	11.9513	11.5015	11.4524	12.8104	11.6248	11.1426	11.8801	11.6612	11.8134	11.8954	12.5729	11.9692	12.1827	11.7638	11.9758	12.3329	12.0493	12.1004	11.661	11.0812	12.1412	12.7675	12.6931	12.2102	11.7343	12.3316	12.031	11.2309	11.4899	11.5985	P51151	RAB9A	Ras-related protein Rab-9A	P51151;Q9NP90	RAB9A_HUMAN
14.2331	13.7936	14.1682	13.9383	13.6226	14.4712	13.5806	13.2322	14.5798	13.6886	14.0626	13.6574	13.5267	14.1201	13.1609	13.7409	13.6005	13.332	13.6621	13.9991	13.6609	14.3869	13.2911	13.8333	13.4185	13.5444	13.428	13.6202	13.8028	13.9567	13.6056	13.8125	13.8349	14.4652	14.0603	13.2995	14.4735	13.8689	13.7495	13.9882	14.0716	13.8858	13.6275	14.6329	14.1994	13.7438	14.2966	13.7817	14.2208	13.7117	13.8218	13.6622	13.6569	14.1479	13.6466	14.2899	12.9207	14.1579	14.2987	13.9666	13.2141	13.6453	13.4012	14.5795	14.3576	13.6127	13.368	13.3796	14.2849	13.064	13.9262	13.9974	13.9698	14.8269	14.3286	14.3447	14.1288	13.6974	13.2537	13.6724	13.9748	13.2754	14.2253	14.0883	14.0615	14.1875	13.7102	14.6587	14.4199	13.8767	14.2694	13.2998	14.5144	14.0111	13.8587	13.6734	14.1343	13.9506	13.4862	14.1249	13.4246	13.5981	13.4733	13.846	14.1882	14.2263	13.7992	13.4364	13.6171	13.0052	13.6309	13.1814	13.2678	13.9342	13.3928	14.5534	13.9944	13.7882	13.4314	13.9991	14.2913	14.849	13.0504	13.8942	14.3307	14.0729	14.4706	14.2216	15.0111	14.8693	14.0397	14.1547	13.5088	13.7981	13.8623	13.9445	13.5893	14.9782	13.6159	14.2352	P51153	RAB13	Ras-related protein Rab-13	P51153	RAB13_HUMAN
NA	14.9193	14.7107	15.1582	NA	15.9113	14.7442	15.564	15.0782	14.9643	NA	15.6057	15.224	14.5645	15.617	15.1055	14.8689	15.0948	NA	14.3609	14.6475	15.361	15.0523	13.3379	14.5876	15.0489	13.3093	15.2562	15.0258	15.851	15.5295	NA	NA	14.7688	14.8805	14.5028	NA	15.9263	15.4288	15.2073	15.2467	15.1596	15.4973	NA	NA	15.1283	14.5323	14.6661	NA	15.7033	14.6194	15.52	15.2094	15.5197	15.1595	14.3242	14.6716	15.1249	15.7215	15.1264	14.6453	15.1026	15.1986	15.1279	14.9763	15.2609	NA	14.955	14.924	NA	15.4559	15.2603	15.7208	15.0067	15.1625	14.8206	15.0688	15.0579	15.744	15.0997	15.1369	15.1003	14.4577	15.7172	NA	14.319	14.7482	14.7725	15.4453	NA	15.0984	16.1365	NA	14.9322	15.2782	15.1701	15.0837	14.4747	15.9083	15.7648	16.1946	14.6431	15.0839	14.856	14.8494	13.8297	NA	14.9944	15.166	14.9894	15.172	15.1371	15.2776	15.6413	15.4811	15.9024	15.2551	15.6644	14.948	15.1049	15.4901	14.847	14.6368	14.5062	15.0951	15.706	15.1393	15.6413	14.9542	15.9131	NA	15.0743	14.8115	15.2266	15.2192	15.2231	15.4937	15.4833	15.2639	14.9829	P51157	RAB28	Ras-related protein Rab-28	P51157	RAB28_HUMAN
10.3119	12.2092	11.1541	11.648	11.5108	12.6396	12.5212	11.0357	11.4074	11.8321	NA	11.9492	11.3209	10.7749	11.5409	11.315	10.9133	11.1146	12.1004	11.4221	10.1436	11.6448	11.5539	10.7759	11.2997	12.0652	NA	NA	11.6061	10.7135	11.2151	11.7189	NA	NA	11.6464	12.1358	13.0943	11.5204	11.265	12.0037	11.8808	11.9368	NA	NA	10.5182	11.7009	11.4222	11.4223	NA	11.3015	12.3704	11.6332	11.759	12.3003	11.9534	11.8914	12.2123	NA	NA	12.4361	11.916	11.3955	NA	10.7069	12.2587	11.8988	NA	11.355	11.3129	11.1318	12.3183	10.4061	10.4761	12.1334	11.9692	12.3113	12.4508	11.2213	11.718	NA	11.2672	10.7808	11.5522	11.0278	11.7975	11.4082	12.515	NA	10.5698	11.0976	11.3029	NA	11.8375	11.1627	NA	12.4307	11.6237	10.4223	10.8615	10.9711	11.1767	11.6408	NA	12.1485	11.5334	11.6063	12.1194	10.1682	12.6948	12.3709	12.0066	11.3492	NA	13.1575	11.8927	10.8251	11.7622	NA	12.0651	11.0675	NA	10.9813	11.8762	11.7247	10.6993	11.2836	11.9921	11.605	10.2746	NA	10.64	11.8577	10.7411	10.8807	11.6718	12.1095	11.5414	NA	12.0037	10.8019	P51159	RAB27A	Ras-related protein Rab-27A	P51159	RB27A_HUMAN
13.9704	12.2229	14.282	15.3888	12.1123	NA	13.397	13.3009	15.1527	13.989	14.0048	NA	13.3307	15.4898	14.2436	NA	12.0597	NA	13.7353	11.514	NA	13.5381	11.7725	13.5893	NA	13.3906	12.6965	14.1816	12.7076	15.3927	NA	NA	NA	NA	12.2531	11.9079	14.2334	13.7137	13.1201	11.5404	13.2167	12.9085	NA	13.4357	13.9784	NA	NA	12.4284	13.9329	13.7653	12.5669	13.5295	13.1859	NA	13.3716	NA	12.7057	11.7571	NA	12.9395	13.6235	13.0578	12.5951	14.5143	NA	11.7958	14.0658	13.5065	11.087	13.3444	13.4133	11.2092	13.0066	NA	NA	NA	NA	13.6724	13.6043	12.864	14.5755	NA	13.0903	14.3978	11.8786	12.6529	12.5345	11.4713	14.2163	NA	12.1563	14.0893	NA	NA	NA	13.0666	11.0941	11.3264	NA	NA	13.6378	12.9363	13.9617	11.6584	NA	11.3986	12.9992	NA	13.1333	NA	12.6172	12.4694	NA	13.3092	12.22	15.017	12.6937	15.642	11.6464	NA	12.531	15.1568	14.1515	12.698	14.3402	14.3699	12.0095	NA	13.6909	NA	11.7579	13.349	NA	11.7611	11.2504	NA	12.9321	NA	12.9753	13.23	P51161	FABP6	Gastrotropin	P51161	FABP6_HUMAN
11.6791	12.8217	13.0415	12.5148	12.3557	13.6242	12.3642	11.7371	11.6779	12.1416	11.6653	12.4892	12.8327	12.7934	12.6954	12.4771	12.4021	13.0363	12.4977	12.8122	13.2047	11.7537	12.809	11.2162	13.1163	12.6428	12.7402	12.4186	13.0013	12.9062	12.1097	12.1325	13.0455	12.9117	12.5159	12.7117	13.6514	12.1388	12.0187	12.5235	12.4793	12.0256	12.2392	11.8809	13.392	12.869	12.9876	11.7466	13.1236	11.8884	13.4113	11.7678	12.0105	12.8566	13.3873	12.501	12.6377	12.654	NA	12.0301	12.8666	13.3316	12.7489	13.3269	11.949	12.9124	12.2167	12.6125	12.8043	12.8975	12.8925	11.5616	12.6481	13.6292	12.7648	13.5032	12.478	12.6215	12.6012	12.9897	12.3107	12.6007	13.1921	13.5044	12.2	13.009	12.7143	10.3543	NA	NA	12.0931	12.188	12.4761	12.4341	12.2062	12.7471	12.1905	13.0603	11.6606	12.9468	12.3808	12.4366	12.2345	13.503	12.8616	12.5103	11.8579	13.277	13.2402	12.5233	12.7087	12.8052	12.5849	12.6175	12.7228	12.6502	12.5573	12.557	12.8051	11.9803	12.6745	11.7019	12.6815	12.7855	13.5659	13.2857	12.4008	NA	NA	11.1862	11.5903	13.2461	12.5007	12.5703	13.5148	13.2676	12.4013	12.1554	12.7196	11.3798	P51178	PLCD1	1-phosphatidylinositol 4,5-bisphosphate phosphodiesterase delta-1	P51178;Q4KWH8	PLCD1_HUMAN
13.2904	13.4214	10.7279	12.0586	13.4433	12.5388	12.3933	12.9841	13.238	13.0346	13.1488	13.6114	12.8266	12.456	13.1773	12.5216	13.5833	12.7729	13.201	13.1894	13.7273	12.2232	13.3912	12.235	13.3828	12.7428	13.0607	13.1221	12.5079	12.4659	13.1333	11.3114	13.8673	12.4622	13.4209	13.7251	13.4911	12.1051	12.637	13.1997	13.1223	13.2476	12.6027	12.521	10.8161	13.0821	12.0358	13.1259	10.8539	13.5864	13.0291	13.1681	12.2372	13.0252	13.0964	13.2943	13.4906	13.0484	12.6065	12.9272	13.5476	13.017	13.4435	12.5357	13.3798	13.4954	12.4851	13.7223	13.2189	13.0343	13.0659	12.4444	13.0136	12.9831	12.0816	12.5726	13.1953	13.1251	12.3039	13.2021	12.2976	13.4642	12.3021	12.8436	13.5805	12.7466	12.7524	12.1082	12.8588	12.9797	12.9309	12.8148	12.596	13.1788	12.4641	13.1174	13.568	13.5607	11.6708	12.8646	12.0823	13.386	12.3475	12.5936	13.0556	12.8387	13.3813	13.6593	13.5042	13.3412	12.9949	12.6927	13.37	13.2335	13.419	11.883	13.359	12.3939	13.2421	13.3014	13.9969	12.8838	13.3135	13.5661	12.2562	12.4369	13.4012	13.1725	12.1101	12.6596	13.4569	12.7055	13.4841	13.0923	12.4873	12.9045	13.2977	12.7209	12.9271	12.1469	P51397	DAP	Death-associated protein 1	P51397	DAP1_HUMAN
13.5365	12.9331	12.8877	14.2602	13.249	12.5055	13.6587	13.5616	13.1724	13.4712	13.5412	12.6951	13.5864	13.4327	13.4871	13.8123	11.3184	13.3217	13.356	13.1657	13.0675	12.7346	13.3467	14.5464	12.7656	13.4168	13.0958	12.9426	12.8038	13.3322	13.2794	13.8095	13.3095	13.6964	12.4418	13.1485	13.8489	13.5332	13.0315	13.1602	13.1833	13.4473	13.1412	12.6977	12.832	13.0903	12.7659	13.1759	12.8245	13.3313	13.3882	13.1501	13.3087	13.405	13.2517	12.9732	13.4909	13.1531	13.7631	13.609	13.5599	12.825	13.1941	13.9355	13.3101	12.9538	12.1333	13.7248	13.3177	13.2922	13.7376	13.5211	13.5829	12.8432	13.0689	13.5493	13.2612	13.5921	13.2853	13.3476	13.9604	13.5647	13.6873	13.6566	13.0121	13.4495	13.3916	13.6223	12.3501	13.8682	12.7627	13.3035	12.4725	12.8345	13.7259	13.2119	13.8658	13.3972	13.5582	12.3787	13.4232	13.4452	12.3959	13.5112	13.0367	12.9852	13.8516	13.1282	13.4635	13.225	12.725	13.4066	12.7838	13.4168	13.1557	12.8633	13.1601	13.5858	12.8302	12.7254	11.8399	13.0505	13.0234	12.7055	13.6802	13.9958	13.4053	13.6693	13.1471	13.3215	13.5828	13.2883	13.006	12.8592	13.269	13.51	13.0631	13.1781	13.1442	13.3021	P51398	DAP3	28S ribosomal protein S29, mitochondrial	P51398	RT29_HUMAN
13.2879	13.784	13.708	12.1439	13.7587	12.0129	13.9769	12.9409	13.3383	14.6169	12.6999	13.9373	14.0742	13.8684	13.9423	12.95	12.9001	13.2685	14.1392	13.8733	13.7614	13.4977	13.3761	13.1227	13.4534	14.0822	13.4648	12.2758	13.1352	13.771	12.1205	13.1125	12.3187	13.9587	13.7097	13.5648	14.0787	14.0941	13.7391	13.314	13.8367	14.035	13.2284	13.5148	13.8886	13.6574	13.2221	13.5675	14.3162	14.2345	14.0324	14.1542	14.1812	14.4083	13.9043	14.0909	12.7533	13.5645	13.0128	13.7656	13.5082	13.9412	13.8598	13.2822	13.7826	13.9721	12.0699	13.8126	13.9619	13.1803	13.9515	13.0377	13.5812	13.4523	13.0813	12.5599	13.8504	13.1858	13.5094	13.4597	12.7605	11.9373	14.0361	13.351	13.6877	13.7534	12.5054	13.4876	13.338	12.5268	12.448	13.9207	13.2757	13.7642	12.7164	14.2338	12.6564	12.8195	13.4933	12.5951	13.3498	13.4398	12.2492	13.8955	12.6601	13.6894	13.7059	13.44	13.2761	13.0416	13.6129	13.6898	13.4466	14.1388	12.3197	13.9541	13.3118	13.5559	13.2446	14.0059	13.2442	13.2007	13.65	13.8773	13.5116	12.1792	14.0998	12.9671	13.3112	13.4075	13.2986	13.7297	12.0334	12.9105	13.5329	13.5211	13.2916	13.4967	13.5902	12.8955	P51452	DUSP3	Dual specificity protein phosphatase 3	P51452	DUS3_HUMAN
NA	NA	NA	11.08	NA	NA	NA	NA	12.5219	NA	NA	NA	NA	NA	NA	11.1314	NA	NA	NA	NA	10.7716	NA	10.8094	NA	NA	NA	NA	NA	NA	NA	NA	10.7383	NA	NA	9.06386	NA	NA	NA	NA	NA	NA	NA	10.482	11.6687	11.1834	NA	NA	11.1072	NA	NA	10.2283	8.70889	NA	11.966	NA	NA	NA	NA	10.8722	NA	NA	NA	NA	NA	11.3309	NA	NA	NA	NA	NA	NA	NA	8.76755	NA	NA	NA	NA	NA	NA	11.7447	NA	NA	NA	NA	10.8857	NA	NA	11.549	10.9719	10.2258	NA	NA	NA	NA	NA	NA	NA	NA	10.9997	NA	NA	NA	NA	NA	NA	NA	NA	12.067	NA	NA	NA	NA	NA	NA	10.9656	NA	NA	NA	NA	10.8072	NA	12.0274	NA	NA	NA	12.2568	NA	NA	12.7899	NA	NA	NA	NA	NA	9.31978	NA	NA	12.238	NA	NA	P51511	MMP15	Matrix metalloproteinase-15	P51511	MMP15_HUMAN
NA	NA	10.4747	NA	11.1921	NA	11.4253	9.69208	NA	NA	NA	NA	11.1384	10.4711	11.6225	NA	10.4402	NA	11.022	NA	NA	NA	NA	NA	10.3141	10.6252	NA	NA	NA	11.0061	NA	NA	NA	NA	NA	NA	NA	NA	NA	NA	NA	11.0825	NA	NA	11.0709	9.64287	NA	NA	NA	NA	NA	NA	NA	NA	NA	NA	NA	NA	12.5622	10.5989	11.2458	NA	NA	NA	NA	10.6225	10.8179	10.7338	NA	NA	NA	NA	NA	NA	NA	NA	NA	10.7413	NA	NA	NA	NA	NA	NA	11.0165	NA	NA	12.0154	10.7472	12.3994	NA	11.3508	NA	9.86761	NA	10.2398	NA	NA	9.95545	NA	NA	11.6107	11.1892	NA	NA	NA	10.043	NA	NA	NA	NA	NA	NA	NA	NA	NA	NA	NA	NA	NA	NA	NA	11.3797	NA	NA	NA	10.2895	12.4994	NA	12.0949	NA	NA	9.78533	NA	NA	NA	NA	11.7749	NA	12.4758	P51513	NOVA1	RNA-binding protein Nova-1	Q9UNW9;P51513	NOVA1_HUMAN
11.8873	13.3953	12.2085	13.3395	12.9429	12.1786	13.4427	13.9984	12.4522	12.8817	12.2825	13.4429	13.4082	11.3306	13.5533	12.4411	12.9601	13.3408	13.5005	13.5848	13.3434	11.2377	13.5883	13.2127	13.6323	13.2912	13.7582	12.9879	13.5877	11.9449	13.4539	12.1753	13.0423	12.771	13.7649	14.0001	13.0134	13.2133	13.1946	12.2049	13.0193	13.3479	13.3419	12.0154	12.588	13.4447	12.2286	13.3324	12.2599	13.612	13.4433	13.1088	13.4285	13.3324	13.3514	13.5132	11.6549	13.4272	11.0528	13.4088	13.5003	13.2395	13.1467	12.5434	13.2308	13.4651	NA	13.5774	13.3285	13.3398	13.175	12.2555	13.468	12.5752	13.0757	11.9251	13.5812	13.1667	13.521	13.1913	12.3733	13.5728	12.5427	13.0108	13.3761	13.1135	11.4542	10.4427	NA	11.6519	12.8605	13.5102	12.4826	13.3406	12.1324	13.2448	12.839	13.8554	12.9479	13.0822	13.7811	13.4968	10.133	13.5541	12.35	13.3544	13.1207	13.3458	13.0226	13.9882	13.6717	13.6	13.6371	13.6016	13.5656	11.7371	13.4872	11.3567	13.7112	13.6888	13.505	12.425	13.384	13.4198	12.7403	13.0106	13.5549	10.5398	11.8294	11.3656	13.7656	12.9101	12.9128	13.4343	13.1941	13.5753	13.3203	10.7192	13.3837	12.4294	P51531	SMARCA2	Probable global transcription activator SNF2L2	P51531	SMCA2_HUMAN
14.5782	14.4457	14.7757	14.743	14.2222	14.9225	14.4348	14.465	14.6672	13.9491	14.1759	14.3737	14.3852	15.0371	14.3824	14.654	14.6247	14.2552	14.423	14.5355	14.3531	15.2749	14.4879	15.1646	14.5053	14.1452	14.4233	15.6972	14.494	15.0124	14.8995	14.4355	14.7175	14.6361	14.3977	14.6917	14.5456	14.0717	14.2257	14.6382	13.9176	14.4164	14.6771	15.2678	14.7764	14.4903	14.9694	14.3002	14.6836	14.14	14.3152	14.2816	14.3144	14.5912	14.234	14.7757	14.161	14.7481	15.1945	14.3927	14.1677	14.163	14.183	14.7446	14.1671	14.0502	15.6282	14.1408	14.7385	14.2458	13.8296	14.9351	14.4344	14.8278	14.7247	14.6579	14.4132	14.2038	14.2692	14.4646	15.0086	14.8937	14.1357	14.9	14.3506	14.557	14.0582	15.617	15.4343	15.2666	14.5408	14.2352	15.0781	14.5557	14.7182	14.1997	14.4173	14.9133	15.318	14.168	14.3417	14.4861	15.5745	14.6528	14.6564	14.579	14.3835	14.6254	14.622	14.7469	14.5398	14.593	14.7632	14.8774	14.567	14.8713	14.4961	14.7806	14.7091	14.4154	15.0324	14.9359	14.3911	14.5556	14.9937	15.4132	14.6846	15.184	15.1499	15.7511	14.7999	13.8887	14.9385	14.8533	14.5603	14.7345	14.3145	15.4166	14.7382	14.3907	P51532	SMARCA4	Transcription activator BRG1	P51532;P51531	SMCA4_HUMAN
NA	11.9243	12.5907	11.842	13.7689	11.8096	12.6037	12.9779	11.2285	13.6514	11.3936	12.2936	12.8754	11.3155	12.8902	12.038	11.1542	12.7309	13.1794	11.388	12.2623	NA	11.8146	12.2392	12.0712	12.7066	11.9684	NA	11.6871	11.7284	10.2599	12.8928	11.3221	12.1942	12.1283	11.7187	12.8842	13.0454	12.6848	11.4022	12.823	12.9349	NA	NA	11.2923	11.5167	NA	12.0073	12.0066	12.7078	12.8166	13.4577	13.041	12.0976	12.987	12.6806	12.5978	NA	11.721	12.9683	13.773	12.3769	NA	NA	11.8379	12.1501	NA	12.4667	12.9301	12.7927	12.2352	11.2619	NA	10.6255	11.5103	12.1984	11.0852	12.3194	12.2882	12.4827	12.3277	12.81	13.028	11.237	11.5968	12.4775	12.4487	NA	NA	11.1697	12.1879	12.7025	NA	12.5851	12.3252	13.1049	12.4166	11.3133	NA	NA	11.942	12.6225	NA	13.2088	12.0504	11.2585	13.6286	NA	12.5039	11.7221	NA	13.3188	NA	13.6685	11.8019	11.6691	11.6471	11.7188	12.9396	11.9344	12.3361	12.0594	12.5113	12.7554	12.0384	NA	12.2798	NA	NA	NA	11.209	12.5059	12.4457	11.9037	11.6634	12.2899	12.6631	NA	12.4573	10.9	P51553	IDH3G	Isocitrate dehydrogenase [NAD] subunit gamma, mitochondrial	P51553	IDH3G_HUMAN
14.6428	14.5696	15.2176	14.5251	14.1885	15.2514	12.6766	14.0883	14.7056	13.0883	14.7168	15.4121	13.8707	14.2241	14.2285	14.7024	14.4019	14.2598	12.3842	14.9756	14.2148	13.9943	14.4336	14.1685	14.9842	12.5821	14.277	14.5035	14.9346	14.2666	14.4262	15.0736	14.3041	14.6583	14.9252	14.69	14.7127	13.7602	13.9265	14.6911	13.4913	14.2697	14.6144	14.6832	15.3312	14.6536	14.5437	14.8478	15.1905	13.4082	14.2197	11.9769	13.5868	14.9688	13.4993	14.8649	14.7616	15.2284	15.5051	13.9965	13.9452	13.5402	14.5581	13.4339	15.3634	15.437	14.1329	14.2761	15.1186	13.4768	14.6072	15.0704	14.4345	14.5164	14.5138	15.0727	15.0958	13.7444	NA	14.4973	14.6963	13.8458	14.2648	13.7575	15.2924	14.0736	14.9972	14.7071	14.5924	15.5179	14.4076	13.9518	14.4906	14.6563	14.9952	11.2531	14.6548	13.9897	14.8404	13.7835	13.1373	14.5766	14.2366	14.2616	14.9012	15.0114	14.3858	14.4276	13.864	14.63	14.6537	13.6576	14.8272	13.8806	13.6452	15.2936	14.7527	14.2036	14.661	14.8938	14.4289	14.9014	14.4564	14.849	14.0763	15.9081	15.1525	15.472	13.6951	14.5868	14.9189	14.3178	14.1497	14.8361	14.8289	14.8141	14.186	14.3591	14.7646	15.1746	P51570	GALK1	Galactokinase	P51570	GALK1_HUMAN
17.4002	16.5279	16.554	17.4151	16.0939	16.5065	15.959	16.3267	17.7264	16.1061	17.5285	17.3681	16.0392	17.1217	15.7365	16.7513	17.1112	16.9422	15.9994	16.5503	16.4924	17.548	16.9165	17.3683	16.3088	16.0992	16.6232	17.1265	16.2229	16.9079	16.6169	17.4401	16.8231	16.501	16.4598	16.9049	15.8124	16.175	16.0083	16.0591	16.1164	15.7942	16.5297	17.4528	16.3351	16.7432	16.6771	16.8518	16.5685	15.8414	16.178	16.0838	16.1278	17.1104	16.1224	16.6136	17.0855	16.614	16.2228	15.9609	16.1317	16.1634	16.8829	16.3786	17.1229	17.1444	16.7283	16.1163	16.5319	15.879	16.4353	16.6225	15.8745	16.7631	17.0566	15.9855	17.2201	16.0667	15.8032	17.1567	17.0827	17.066	16.5656	16.4295	17.3696	16.9374	17.1065	16.3046	17.5912	16.5149	16.7454	16.0191	16.4859	16.622	16.7462	15.8316	17.0719	17.0588	16.4996	16.8005	15.9278	16.0266	16.9316	16.8623	16.2941	16.6232	16.0582	16.795	16.4604	16.88	16.1577	16.0462	16.7753	16.409	17.0533	17.3338	16.7755	16.8609	16.4408	16.1507	17.1413	17.8099	16.2095	16.2674	16.7645	16.7632	16.529	16.4537	17.7097	16.1503	16.2569	16.8377	16.6929	16.7713	16.5324	16.6366	16.2044	16.0075	16.4677	17.2027	P51571	SSR4	Translocon-associated protein subunit delta	P51571	SSRD_HUMAN
14.2945	14.5525	14.377	14.0979	14.5699	14.9196	14.5653	14.8718	14.4831	14.4528	14.7204	14.5442	15.2597	14.5	14.879	14.4928	15.3806	15.4154	14.1897	14.564	14.8278	14.3841	14.6696	13.797	14.6036	14.6445	14.5174	13.7744	14.8272	14.2296	15.3027	15.1556	14.1552	15.801	14.6104	14.639	14.901	15.6343	14.6285	15.2123	14.8061	14.38	14.7032	13.8882	14.7112	14.8241	14.1579	15.7149	14.862	15.0977	14.7174	14.4902	14.9442	15.2066	14.392	14.4947	15.0028	14.596	15.7254	14.884	15.0638	14.3365	14.5632	14.2745	14.7121	14.6977	13.5669	14.7574	14.7818	14.6706	15.061	14.6001	14.9377	14.2272	14.8906	15.3178	14.8804	15.0759	14.9584	14.7725	13.7101	15.7461	14.8908	14.3342	14.5723	14.6626	14.7865	14.6588	13.927	15.6904	15.2956	14.88	13.9406	14.4925	14.1901	14.8611	15.1422	15.0413	14.7651	15.5686	15.078	14.4401	13.8177	14.802	15.2548	14.647	14.7438	14.4019	14.6664	14.8855	14.9351	14.3795	14.4867	15.2217	15.2271	14.1762	15.136	13.8748	14.9372	15.2194	14.9521	14.4352	14.7948	14.6945	14.308	14.4032	14.9456	15.7332	14.6855	14.5754	14.0473	14.9614	15.3502	15.0877	14.7731	14.9598	14.9283	14.0422	14.3576	14.298	P51572	BCAP31	B-cell receptor-associated protein 31	P51572	BAP31_HUMAN
13.1641	12.6726	12.4956	12.7834	12.2001	13.1055	10.9939	13.067	13.4377	11.4672	13.0302	12.9333	11.9743	12.5976	11.7982	12.6756	12.5134	12.5497	11.3029	13.4362	12.5779	13.8147	12.1502	12.3047	12.9818	11.8415	13.2151	12.9236	13.026	12.6231	12.8385	12.1838	12.925	12.0673	12.6162	12.2482	12.2862	12.6879	12.3277	13.6333	12.2703	11.4678	13.4698	14.0752	12.9834	13.0937	12.9989	12.9373	12.9226	12.6788	12.9127	11.8756	12.3779	12.914	12.4055	12.7777	12.0371	13.6489	14.2906	11.7801	11.287	12.1441	12.2416	12.0908	13.1414	13.1908	12.6452	12.1817	12.5266	11.3757	12.6662	12.5178	12.4217	13.6181	12.7358	11.9359	12.6633	12.4506	11.8291	13.1886	13.0379	12.4083	12.6067	12.1658	12.9042	12.6127	12.4592	13.2554	13.9894	14.3357	12.842	11.7943	13.181	12.7976	12.641	11.5425	13.312	12.8321	15.2154	13.392	12.1416	12.7292	12.7701	12.859	12.5502	13.2426	12.1779	13.3154	12.551	12.0612	13.278	12.2171	12.1912	12.0875	11.0572	13.4972	12.9083	12.5433	12.2129	13.3028	13.1543	13.5094	12.5563	12.6829	12.1021	13.4481	12.4045	14.24	14.0087	13.2086	13.468	12.1191	12.6362	13.0756	12.6223	12.8718	12.7155	13.9418	12.6061	13.0544	P51580	TPMT	Thiopurine S-methyltransferase	P51580	TPMT_HUMAN
NA	NA	12.1695	9.58321	NA	11.0083	NA	NA	NA	NA	10.9921	NA	NA	10.5003	NA	NA	NA	NA	NA	9.13208	NA	NA	9.41454	NA	NA	NA	9.8875	NA	NA	11.0343	NA	NA	NA	NA	8.24247	NA	NA	NA	8.05994	NA	NA	NA	10.4722	10.7664	12.2051	NA	NA	NA	11.6631	NA	NA	NA	NA	10.6869	NA	11.0217	11.1579	NA	NA	NA	NA	NA	NA	10.036	9.27082	10.3925	NA	NA	10.2352	NA	10.5216	NA	NA	NA	NA	9.51862	NA	9.12673	NA	NA	NA	NA	NA	NA	10.029	NA	11.3606	10.4292	NA	10.0315	10.775	NA	NA	NA	NA	NA	11.1606	8.4699	9.98262	NA	NA	NA	NA	NA	11.1426	NA	NA	NA	NA	NA	NA	NA	NA	NA	NA	10.3441	NA	NA	NA	NA	10.4102	NA	NA	NA	10.1832	10.7274	11.0686	NA	9.85595	10.6145	9.98428	10.2784	NA	NA	NA	NA	NA	NA	NA	9.6475	P51606	RENBP	N-acylglucosamine 2-epimerase	P51606	RENBP_HUMAN
13.1532	15.0395	14.8443	13.6892	15.4606	14.0737	15.5243	15.0009	13.7014	15.3054	13.2417	14.0354	15.7573	14.3183	15.2047	14.4722	15.3897	14.9977	15.3788	15.3443	14.9465	12.9378	15.4739	13.5919	15.4364	15.424	14.9935	13.387	15.4348	14.3406	15.4986	13.6377	14.0868	14.8677	15.4063	15.7798	15.0998	15.0268	15.118	14.8888	15.207	15.2793	15.0624	12.582	14.8053	15.5538	13.5186	14.555	15.0188	15.5331	15.4194	14.9652	15.2939	13.3176	14.9144	15.0286	13.5796	15.0689	13.0509	15.2497	15.6411	14.931	14.9094	13.1768	13.3569	14.1738	13.3013	15.1708	15.0915	15.2905	14.462	14.1894	15.1764	12.4699	15.1172	13.9192	13.5301	15.1346	15.6229	13.9268	13.3891	15.8231	14.1235	13.5811	13.7969	14.524	13.3778	13.9068	12.7512	13.1853	13.4313	15.6857	13.0674	15.1848	14.4496	15.1001	15.2737	15.687	14.2845	15.739	15.7845	15.1025	13.237	14.7353	14.2942	15.3196	15.097	14.8593	15.0802	15.8965	15.4638	15.3626	15.8385	15.4704	15.1599	14.3146	14.7908	13.5369	15.0615	14.9743	14.9548	13.6804	15.3385	14.9999	13.2152	13.3537	15.0405	13.1794	12.2436	13.8325	13.699	14.9443	15.4595	15.1999	14.5187	14.6684	14.7586	13.2892	14.4291	13.3117	P51608	MECP2	Methyl-CpG-binding protein 2	P51608	MECP2_HUMAN
16.0323	15.8715	16.2882	15.3809	15.6099	15.7182	15.6757	15.4802	15.7211	15.4498	15.8805	16.1267	15.6211	16.0945	15.7779	15.9174	15.7805	15.5932	15.6314	15.9622	15.8261	15.9766	15.9699	15.2028	16.104	15.4981	15.9102	16.0705	15.8758	16.0573	16.3215	15.8663	15.7807	16.2293	15.7879	16.0081	15.5029	15.3738	15.4943	15.9805	15.5545	15.7676	16.0186	16.0981	16.2926	15.8932	15.8545	15.6302	16.1368	15.662	15.6372	15.4052	15.594	16.0229	15.5597	15.9637	15.5662	15.9244	16.4788	15.7689	15.8347	15.4822	15.5907	15.4788	16.0694	16.0387	16.026	15.4632	15.9517	15.5185	15.2269	16.3347	15.6928	15.6184	16.0626	15.7243	16.0685	15.5625	15.6454	15.4451	15.8217	16.3434	15.1293	15.5396	16.0159	15.7333	15.3424	16.3839	16.0268	16.5029	15.6976	15.6319	15.8089	15.8891	16.1637	15.3819	16.0401	16.3105	16.0281	15.9048	15.8904	15.789	15.9446	15.6963	15.8016	15.9517	15.7432	15.9859	15.8428	15.9964	15.9467	15.8703	15.9437	15.6461	16.2105	15.942	15.7628	15.5477	16.0589	15.5155	16.1591	15.8205	15.6104	15.8033	15.438	16.3096	16.0368	16.4328	16.2025	16.4316	16.0453	15.3073	16.1885	15.966	15.835	15.8372	15.4827	16.3207	15.8262	15.8999	P51610	HCFC1	Host cell factor 1	P51610	HCFC1_HUMAN
11.1747	11.5259	12.3151	11.2398	NA	11.4519	11.1611	11.6656	11.2874	11.5432	11.4963	11.0874	11.2173	11.5245	11.1336	11.5209	11.9336	11.4742	10.5154	11.3181	11.5719	11.4994	11.4314	11.762	10.7523	10.8546	11.2289	11.1873	10.693	10.8259	11.4658	11.9913	11.08	12.3814	11.2005	10.4975	13.9423	10.9884	11.8656	12.0473	11.0759	11.5167	10.9799	11.473	12.4431	10.8462	11.4133	11.1502	12.1877	NA	11.5795	NA	NA	11.1509	11.0691	11.2169	11.6445	11.774	12.3967	10.8211	11.0162	11.57	10.8351	11.4959	10.9517	NA	11.5665	12.0478	10.9661	11.2024	12.1183	11.0117	11.3016	11.1055	11.1141	11.6138	NA	11.3816	10.8343	10.9773	11.7585	10.6354	11.3065	11.3944	11.1405	11.4826	11.293	11.7105	10.6986	11.9	11.3277	11.9177	11.3738	11.0307	11.5932	11.5629	11.3397	11.0852	11.3943	11.2641	10.8897	10.8693	10.7109	11.0388	11.6313	11.277	11.9173	11.167	11.0558	10.9441	10.9371	10.5681	10.928	12.0191	11.0478	11.2706	10.667	NA	10.6753	11.2147	11.2244	11.9136	11.5611	11.1058	10.892	10.1897	11.1078	11.8432	10.9118	11.6714	11.6432	10.9739	11.1872	11.3995	11.6117	11.952	11.2407	11.4214	11.1723	11.2999	P51617	IRAK1	Interleukin-1 receptor-associated kinase 1	P51617	IRAK1_HUMAN
14.5449	13.976	13.7646	13.5502	13.9634	14.2458	13.6543	13.9891	15.2325	13.5807	14.6578	13.5367	13.6881	14.2303	13.7738	13.8204	14.2958	14.7154	13.7202	15.0217	14.6354	14.3686	15.1414	13.6896	15.0202	13.6888	14.6911	14.4338	14.8075	14.1528	14.8038	13.6513	13.8696	13.6011	13.8141	14.6035	13.4924	13.9483	14.1596	13.4417	14.076	13.8922	14.6576	14.9022	13.5523	14.3429	13.7906	13.7413	13.4465	14.0719	13.8317	13.5964	14.1217	13.9065	13.9974	14.6615	13.6134	14.9073	14.3142	13.8684	13.959	13.6678	13.69	14.3211	13.8105	13.4843	14.2947	13.4049	14.3623	13.6337	13.686	13.7429	14.5967	13.6249	14.2482	14.3898	13.6217	14.2499	14.0801	14.508	13.1716	14.4915	14.2714	14.279	13.5007	14.434	13.4827	14.2502	15.3536	14.2959	13.2823	14.1275	13.4722	15.0996	13.7872	13.4459	14.0127	15.5374	13.9784	14.5512	13.9647	14.4173	14.3166	14.4806	14.4796	14.6078	13.5512	14.7995	14.262	14.9294	14.6918	13.5158	14.9262	14.3584	14.2101	14.999	13.5807	14.4124	13.9349	14.053	13.365	15.181	14.189	13.8625	14.2238	13.4946	14.5421	14.0688	14.2757	14.3828	12.8937	15.4962	14.2772	14.7982	14.3379	14.4688	13.8559	14.4463	14.269	14.5117	P51648	ALDH3A2	Aldehyde dehydrogenase family 3 member A2	P51648	AL3A2_HUMAN
15.7688	15.5082	17.1335	16.6583	17.9605	16.2823	16.6921	17.0595	16.6736	16.9944	16.4082	15.5578	17.0895	13.9309	16.6897	16.3464	15.6668	15.691	16.9774	15.2192	16.1645	14.5369	16.2566	16.3698	15.8318	16.9121	16.1379	13.3773	15.9753	15.3686	16.2872	16.3884	16.1284	16.1286	15.8564	15.9753	17.4419	17.0006	16.6133	15.7139	17.1035	16.81	15.6908	14.0542	17.1781	16.5756	15.2737	15.5057	17.1907	16.9901	17.0076	16.6179	16.6089	15.1245	17.0302	16.0212	16.9574	15.3516	13.198	16.8887	17.4879	16.9557	16.1718	12.7852	15.3016	15.373	13.4772	16.6812	16.3053	16.8628	17.1407	16.212	16.0895	14.3073	16.3077	16.7285	15.7573	17.2309	17.2573	16.2687	17.289	16.2647	16.7795	12.7726	15.5854	16.0487	17.1759	14.526	14.1994	13.5911	15.8361	17.2419	14.0416	16.5973	16.2573	16.4325	17.0996	16.2445	16.9813	15.6856	16.4574	16.5837	13.6018	16.4242	16.529	15.4298	17.076	16.3944	16.9077	16.1846	16.1091	16.8176	16.2246	16.5504	16.3387	15.7354	15.7554	15.191	15.6697	15.6473	16.0301	16.5713	16.3057	15.7004	12.5043	15.9454	15.8931	12.9592	15.455	14.6993	15.4266	17.2885	16.9194	16.1789	16.1353	16.2391	16.2788	14.348	15.837	16.0464	P51649	ALDH5A1	Succinate-semialdehyde dehydrogenase, mitochondrial	P51649	SSDH_HUMAN
14.8318	15.6656	13.7742	15.2989	15.4062	15.2617	15.1547	15.3592	14.9186	15.3647	14.6616	15.0657	15.1808	15.4449	15.1534	15.4697	15.8924	16.0409	15.4024	15.4098	15.4058	15.4052	15.9535	15.1985	15.3928	15.2531	14.9006	14.7424	15.0532	15.545	15.6758	15.7746	15.8722	16.4168	15.6979	15.5709	15.4963	16.0055	14.8928	17.2401	15.1494	15.4074	15.0005	15.1256	13.8154	15.6432	15.1542	16.9399	14.0472	15.6099	15.5913	15.1111	15.4863	15.7508	15.5315	16.0275	15.9537	15.6332	15.0072	15.399	15.1256	15.3225	14.9102	15.6051	16.0283	15.2803	14.4263	15.594	16.1679	15.0833	15.3913	14.558	15.4993	15.5301	15.8748	15.3997	15.393	15.3645	15.0921	15.6664	15.3999	16.1586	16.0987	15.5677	15.1087	16.5089	15.7656	15.2582	15.3547	14.9508	16.6632	14.74	15.0804	15.3511	15.1349	15.3419	16.6531	15.589	15.3709	15.3198	15.0612	15.0076	14.5182	16.761	14.6592	15.1748	15.5204	15.1428	15.1902	15.87	15.3705	14.9545	15.383	15.8658	14.9084	14.5992	16.4396	16.0068	15.4413	16.2053	16.1111	14.7143	15.4066	15.834	15.5745	15.0742	16.1845	14.8183	15.1347	15.2309	15.5883	16.0486	17.0729	15.6155	15.6877	16.2202	16.1033	15.4075	16.0019	14.3612	P51659	HSD17B4	Peroxisomal multifunctional enzyme type 2	P51659	DHB4_HUMAN
14.6032	13.8514	13.7693	13.8676	13.8505	13.7659	14.3493	14.7062	14.3511	13.8463	14.1219	14.0806	14.4259	13.8553	14.4548	13.8725	13.952	14.4785	14.1317	13.9067	14.3881	14.7631	14.2968	13.9569	13.8612	14.0158	14.357	14.8095	13.6465	13.7069	13.387	13.7869	14.0677	14.0888	13.9871	13.8607	14.3885	14.5454	14.1308	13.5759	14.1841	13.9852	14.216	14.656	13.8551	13.871	14.014	14.5089	14.025	14.1525	14.2837	14.0675	13.9525	13.8812	14.1714	14.1658	13.362	14.2045	14.2348	14.2164	14.0691	14.0748	13.9268	13.6467	14.0583	13.6878	14.6014	14.2742	14.0062	14.3839	13.9774	14.09	13.855	13.7242	14.0117	13.8267	14.0336	14.574	14.3175	14.397	13.5661	13.7169	13.8138	13.59	13.8145	14.0881	13.3535	13.795	14.5626	14.2061	13.7663	13.9948	13.7633	14.0839	13.8968	13.5965	13.7916	14.0236	14.0776	13.759	13.7298	14.4922	14.6126	14.1898	13.7489	14.131	14.1574	14.1804	14.2245	13.5392	14.1838	14.1841	13.6109	14.3263	13.9714	14.0299	14.3631	13.7205	14.2671	14.0064	13.8887	14.3878	14.1649	13.9766	13.9353	14.347	13.9976	14.302	14.5696	13.9142	14.0715	14.0898	13.8685	14.4043	14.169	14.1783	14.6361	13.9712	13.8657	14.2706	P51665	PSMD7	26S proteasome non-ATPase regulatory subunit 7	P51665	PSMD7_HUMAN
11.3018	11.2058	11.412	11.4632	11.0207	NA	11.0852	NA	11.3811	11.5275	11.7762	NA	10.5576	11.8431	11.6907	11.382	11.7631	11.0712	11.1592	11.7262	11.6959	11.7667	11.4631	10.696	11.0351	11.21	11.436	12.6193	11.3046	11.2475	11.1831	10.8909	11.2851	11.0142	11.7943	10.6666	NA	11.6033	11.4525	10.4969	10.2722	10.4034	10.6885	10.6651	11.437	11.3812	11.7653	9.44887	11.433	10.6385	11.6842	11.2271	NA	11.8932	10.9988	12.2469	10.8773	11.3496	12.2477	11.8043	11.0683	11.4944	11.4453	11.473	11.5541	11.2889	12.2777	10.1223	11.6306	10.2499	10.4069	11.9491	NA	11.9316	10.6981	NA	11.9237	11.3491	11.4179	11.6202	10.3873	10.5513	11.2937	11.8652	11.5503	11.113	10.005	12.436	NA	12.2538	10.9688	10.6342	NA	11.2347	11.8329	11.2484	11.7632	11.3016	10.3107	NA	NA	11.472	12.5923	NA	11.2209	11.5697	11.8446	11.2955	11.1653	NA	10.9881	11.2849	10.7818	NA	11.4333	10.8465	11.6161	11.0038	NA	10.2747	11.612	11.4747	11.2453	11.1871	12.0552	11.6586	11.591	12.161	10.1657	12.325	12.0781	11.3936	10.7701	11.2692	11.5906	NA	11.3436	12.184	11.9323	11.8357	P51668	UBE2D1	Ubiquitin-conjugating enzyme E2 D1	P51668;Q9Y2X8	UB2D1_HUMAN
11.7775	11.2923	10.6429	11.9361	10.8397	11.9535	NA	11.2969	11.711	10.3054	11.4091	10.7693	10.9806	11.4536	10.4492	12.1	11.6262	10.6726	8.63011	10.6804	11.7541	11.827	10.9548	10.4035	11.1637	NA	11.2213	10.2163	11.2877	11.5049	11.614	10.0238	11.0297	10.9051	9.78585	11.7625	NA	NA	10.0951	10.0124	10.2174	11.3217	10.155	10.2727	11.1271	10.9314	10.5567	10.5886	11.5	10.0672	10.6642	NA	10.9912	10.1557	10.3413	10.7832	11.7037	11.703	9.73908	11.0071	10.7346	NA	10.9858	11.4053	11.2587	10.3502	10.4694	NA	10.7606	10.948	11.6938	11.1542	11.0038	10.5915	11.3517	12.393	10.6398	10.0716	NA	11.3456	11.6517	NA	11.2583	11.221	NA	11.6907	11.9544	11.2791	11.1951	NA	11.6359	NA	10.2281	11.2118	12.1498	NA	10.8117	11.8868	11.493	11.2274	NA	10.8406	10.2311	11.1785	11.6823	10.5829	10.8014	11.6809	11.6945	11.567	11.3316	10.8038	11.2178	NA	10.5088	11.5994	11.2109	11.9245	10.341	11.2299	10.7892	11.6216	10.7406	10.9586	11.0181	11.1242	11.095	9.44514	9.89002	10.6104	NA	9.89889	11.234	10.5845	11.2381	11.2753	10.7251	11.614	10.8386	11.2007	P51687	SUOX	Sulfite oxidase, mitochondrial	P51687	SUOX_HUMAN
13.9166	12.2193	16.2407	14.7847	12.9163	12.7063	13.5536	14.4031	15.665	11.4552	13.7203	NA	13.6002	13.8145	13.6939	11.7033	14.9497	14.2541	13.9375	14.1401	15.2576	13.703	14.4381	13.7564	14.1621	13.8835	14.1564	14.4717	13.4082	13.7728	14.0709	13.7996	14.9999	14.1107	12.4226	15.0092	14.5281	13.2139	13.1973	13.2505	13.4337	13.7794	13.6623	13.1993	16.4596	14.7466	13.5681	14.5605	16.3196	13.4134	14.1985	11.7838	14.5051	12.9489	14.1216	14.4466	14.3315	14.656	14.6104	13.9822	13.5109	14.3947	13.7463	14.2298	11.2764	NA	14.2706	13.6842	14.4535	13.5794	14.2494	11.508	12.9928	14.3261	15.573	13.5773	10.8733	13.195	12.5921	14.7158	14.6772	14.0077	14.3643	14.3714	11.5188	14.735	14.3919	13.4731	13.7593	14.2072	13.6172	11.7747	13.8324	14.1245	11.9068	12.0011	13.4285	14.2593	14.6276	13.3068	12.5883	13.5789	14.508	14.9547	12.9067	14.2084	13.9081	14.8629	14.2383	15.0238	14.0569	13.7312	14.6232	14.7812	13.7547	14.1653	12.9924	13.7573	13.8609	14.4022	15.0737	15.6847	14.1941	11.9873	14.037	14.7885	14.4345	13.976	13.0468	13.2462	11.9696	14.6826	13.6873	13.7408	15.1282	15.0606	13.3132	12.5716	14.9308	14.0405	P51688	SGSH	N-sulphoglucosamine sulphohydrolase	P51688	SPHM_HUMAN
NA	12.2966	NA	11.9608	12.8067	11.9686	12.3041	12.1177	11.3203	12.9194	NA	11.5153	13.1547	NA	12.4088	NA	12.0557	12.7376	12.28	12.6854	12.4192	NA	12.6015	NA	12.6334	12.4449	12.5292	11.4179	12.5723	11.3372	11.6548	12.1974	12.0685	12.0823	12.31	12.4848	12.9007	12.2943	12.6535	11.5636	12.5424	12.2134	11.5562	11.7523	11.7689	12.0356	11.1961	12.4106	11.4291	12.7084	11.9495	11.7217	12.3647	11.184	12.473	12.3524	12.165	12.8352	10.6198	12.1936	12.221	11.9484	11.8409	NA	11.7545	12.0009	NA	12.1943	11.678	12.4692	12.2402	NA	12.0307	NA	11.3405	11.2413	11.5415	12.5824	11.9001	12.5806	10.5682	12.423	12.2717	NA	11.055	12.0753	12.4078	10.4604	NA	11.0061	12.1218	12.5764	11.2136	12.9968	NA	12.2958	11.8082	13.3388	12.455	12.757	11.9336	12.6116	11.2825	12.4827	11.4313	12.6357	12.5601	12.8072	12.9578	12.6454	12.9938	12.1513	12.5762	12.9332	12.0685	11.2781	12.3787	11.3299	12.3404	12.288	12.1316	11.7079	12.2954	12.3797	11.474	11.0649	12.2157	NA	NA	NA	11.5399	12.5709	12.2846	12.3729	12.2639	12.3456	12.3625	NA	11.9209	11.476	P51689	ARSD	Arylsulfatase D	P51689	ARSD_HUMAN
NA	11.3582	NA	NA	10.1965	NA	11.1329	NA	NA	11.0698	NA	NA	11.8699	NA	10.2924	NA	NA	10.74	9.52295	10.518	11.5614	NA	10.3222	NA	10.9388	10.4063	8.83022	NA	11.2297	NA	NA	9.56635	9.06134	NA	NA	9.40123	NA	NA	10.5337	NA	11.2154	NA	NA	NA	7.91449	11.0052	10.1995	NA	NA	NA	10.1911	NA	10.815	NA	10.7078	NA	9.93756	10.9793	10.0931	NA	11.302	NA	10.827	NA	12.0307	NA	NA	NA	NA	NA	NA	NA	NA	NA	NA	NA	NA	NA	NA	NA	NA	NA	10.3999	NA	NA	NA	10.7121	NA	NA	10.5935	9.99626	12.1601	NA	NA	NA	11.0986	NA	10.7946	9.86185	NA	10.4293	10.649	NA	9.97586	NA	NA	NA	10.8143	NA	10.2926	10.4494	NA	NA	11.2341	NA	NA	NA	NA	9.53752	9.92957	10.866	8.98459	10.3192	NA	NA	NA	NA	11.0191	NA	NA	NA	10.954	NA	10.1575	9.65045	NA	NA	NA	NA	NA	P51690	ARSL	Arylsulfatase L	P51690	ARSL_HUMAN
NA	10.8643	10.6912	NA	NA	9.93108	10.7569	11.7212	NA	10.8619	NA	10.7746	NA	10.7644	10.9979	11.1784	9.51443	11.4913	10.4932	11.0133	11.1806	NA	11.6574	8.21834	10.6953	10.6149	9.99069	10.511	10.8567	NA	NA	10.7576	9.03851	NA	10.9188	11.7048	NA	10.3687	11.0647	10.2854	10.9	9.69433	11.0428	NA	11.3644	11.0299	NA	NA	10.5646	NA	11.567	11.3763	10.2504	9.99873	11.2026	11.107	9.84025	11.8947	NA	11.0286	NA	NA	10.1866	9.63176	NA	NA	NA	NA	10.9733	10.3797	11.194	10.403	9.92057	NA	10.3682	11.3185	9.8101	11.0445	11.5516	NA	9.4483	NA	10.4399	NA	NA	11.2813	9.85087	NA	NA	NA	NA	NA	NA	NA	11.1867	11.0038	NA	11.3057	10.3603	9.85159	11.0122	9.62687	NA	10.1739	NA	NA	10.6332	10.3091	NA	11.3117	11.1093	9.55829	NA	NA	9.88793	NA	10.6384	NA	NA	10.5514	10.7603	9.83633	10.1244	NA	NA	NA	10.6759	11.1206	9.40984	NA	10.4355	NA	NA	10.982	10.8576	NA	10.549	NA	11.1664	NA	P51692	STAT5B	Signal transducer and activator of transcription 5B	P51692	STA5B_HUMAN
13.3632	13.462	14.314	12.4425	14.1145	13.5545	14.4464	14.1385	12.8658	14.6028	13.5601	13.5129	13.9678	13.0574	14.2296	12.9232	13.5036	12.4458	14.4069	12.9876	13.4316	13.7697	13.5031	12.4644	13.3416	14.4324	13.2782	14.0508	13.3442	13.338	14.4639	15.3994	12.7986	13.0543	13.1809	12.6057	14.1657	13.8253	14.0792	12.8855	14.1909	14.2869	13.1249	13.8163	14.1589	13.2989	12.983	12.8806	14.3425	13.8201	14.0587	14.2735	14.4092	13.5338	14.1743	13.368	15.0917	13.4141	14.7212	14.0502	14.033	14.0496	13.0675	12.5221	13.5482	13.2842	13.7468	14.1273	13.3879	14.0371	13.0465	12.8688	13.4831	12.8314	13.5435	13.7406	13.5859	13.6806	14.1962	13.395	12.702	12.812	13.4506	12.7619	12.8782	13.7408	15.2653	14.3096	13.6216	14.6358	13.4244	13.8233	12.6853	13.2816	12.9752	14.5635	13.0557	12.6961	13.026	12.5777	14.728	13.8732	13.8406	13.9347	14.0163	13.2928	14.2012	13.2841	13.6823	12.7616	13.7542	14.4623	12.9117	14.3662	13.7378	13.7538	12.9885	12.3401	13.5189	13.0303	13.3411	13.1849	14.0666	13.6885	12.4247	14.9255	13.2877	14.7576	13.3693	14.4201	12.0324	14.2178	12.8999	13.3177	13.2841	13.3312	13.548	13.6858	13.0572	13.5012	P51784	USP11	Ubiquitin carboxyl-terminal hydrolase 11	P51784	UBP11_HUMAN
10.7657	10.9842	NA	11.6526	10.9947	10.8987	11.8706	10.4184	11.2103	11.5787	10.616	10.0768	11.6258	11.3988	11.7495	10.6683	11.8243	11.492	12.2055	9.86207	10.8083	10.5703	10.6761	11.1609	NA	12.0512	11.4768	11.9471	9.80366	10.6097	10.6996	11.1326	11.1982	10.7802	11.3723	9.45762	11.1691	11.9575	11.2837	10.7403	11.5184	11.3049	NA	10.7165	9.86254	9.99049	10.7831	11.3254	NA	10.9179	11.399	10.8557	11.1602	10.0111	11.2535	10.9903	10.6082	11.1408	10.5423	12.2345	11.1626	11.4635	10.9252	10.8158	10.2393	10.5639	11.865	11.8913	10.8938	11.6393	10.7178	10.0183	11.3085	10.7982	10.6315	10.5613	9.87986	11.5368	11.7169	11.2779	11.2626	10.8447	11.8423	10.9537	10.4931	10.8862	10.7193	10.4329	10.757	11.2788	11.7431	11.4211	9.5777	9.86	10.3516	11.5288	10.5757	10.2005	10.9369	NA	11.979	10.8768	11.5039	11.4301	10.5507	9.92785	11.0521	10.4544	11.1544	NA	10.3936	11.1511	10.5833	11.5489	10.8101	11.228	11.3995	11.4497	NA	10.5017	11.4877	10.9253	10.4717	11.9288	11.1849	10.7948	11.6664	10.7175	11.273	10.5801	10.2538	11.3324	10.4182	11.2768	11.1459	11.0897	11.5641	10.4366	10.4302	11.353	P51798	CLCN7	H(+)/Cl(-) exchange transporter 7	P51798	CLCN7_HUMAN
11.5549	11.2714	11.1927	11.9591	11.3791	11.5778	11.9808	12.6943	11.8983	11.5761	11.553	11.5502	10.8735	11.6808	11.8678	12.0544	11.2349	11.245	12.2348	10.7887	11.737	11.9071	11.5843	11.1534	11.1358	11.8303	11.5431	12.3299	10.9033	11.521	11.4051	12.339	11.194	12.5889	10.9081	11.6049	12.1735	11.983	11.3014	11.9284	11.2386	11.904	11.644	11.4303	11.8405	11.0767	10.1541	12.1895	11.355	11.7886	11.7097	11.9217	11.9827	11.2398	11.9258	11.3117	10.9226	11.4938	12.1871	11.9375	11.7889	11.9049	11.1725	11.8641	11.2418	11.5262	11.709	11.9914	11.9136	12.1728	11.8058	11.7129	12.012	10.7938	11.3614	12.2365	11.4426	12.4731	12.1561	11.9469	11.6751	11.2588	12.1097	11.6875	11.6367	11.986	11.5441	12.2338	12.0288	11.9879	12.4769	11.1572	11.2009	11.6331	11.7645	12.1878	11.5239	11.5612	11.5669	NA	11.6634	10.968	11.8055	11.9756	11.7631	11.1327	11.6992	10.5186	11.7909	10.4419	10.8789	11.5271	11.3895	NA	11.8171	12.3957	11.6465	11.3232	11.2453	11.5074	12.0121	11.8263	11.3798	11.3129	11.5846	11.4744	12.0199	11.894	12.0351	12.2743	11.5946	12.1139	11.8072	11.6458	11.7826	12.1295	11.4565	11.6198	11.8915	10.7046	P51809	VAMP7	Vesicle-associated membrane protein 7	P51809	VAMP7_HUMAN
NA	NA	10.4264	NA	NA	NA	NA	NA	NA	NA	NA	NA	NA	NA	NA	NA	NA	NA	NA	NA	NA	NA	NA	NA	NA	NA	NA	NA	NA	NA	NA	NA	NA	NA	NA	NA	NA	NA	NA	NA	NA	NA	NA	NA	8.62629	NA	NA	NA	NA	NA	NA	NA	NA	NA	NA	NA	NA	NA	NA	NA	NA	NA	NA	NA	NA	NA	NA	NA	NA	NA	NA	NA	NA	NA	NA	NA	NA	NA	NA	NA	NA	NA	NA	NA	NA	NA	NA	NA	NA	NA	NA	NA	NA	NA	NA	NA	NA	NA	NA	NA	NA	NA	NA	NA	NA	NA	NA	NA	NA	NA	NA	NA	NA	NA	NA	NA	NA	NA	NA	NA	NA	NA	NA	NA	NA	NA	NA	NA	NA	NA	NA	NA	NA	NA	NA	NA	NA	NA	NA	NA	P51810	GPR143	G-protein coupled receptor 143	P51810	GP143_HUMAN
12.4435	13.5577	13.4627	11.8838	13.0588	13.408	13.1378	12.6737	13.0407	13.4275	12.5746	12.5843	13.1936	12.4687	13.4322	13.0337	14.0573	13.4228	12.9612	13.3204	13.7358	13.0694	14.0608	12.2788	13.4563	12.98	13.4558	12.895	13.5591	11.8551	13.5153	14.7463	13.1122	13.4845	13.6187	14.166	13.4264	13.084	13.0984	12.3757	13.1259	12.771	13.5396	13.1751	13.2605	13.6223	12.98	13.2448	13.2577	13.2851	13.4296	13.1328	12.9583	13.1987	12.7923	13.2975	14.7515	13.2266	13.2444	12.8744	12.9753	12.716	13.6123	12.5768	13.1046	12.6837	12.2982	13.327	13.381	12.8319	13.4743	12.7963	13.8685	13.1878	13.5814	13.7343	13.1209	13.1825	13.1281	13.2125	11.9499	13.1113	13.4824	12.4399	12.55	13.5733	14.4633	12.5215	13.2312	12.7943	13.0087	13.2019	13.4973	13.3223	13.1176	13.2072	13.4545	13.1554	13.3728	14.0859	12.971	13.2324	12.5316	13.8218	13.3861	13.4599	12.6364	13.4589	13.0233	13.9846	13.879	12.8234	13.8801	13.018	13.5072	12.4166	13.3025	12.168	13.3461	13.6015	13.7287	12.7136	13.1563	13.5237	12.5584	12.4569	13.4868	12.8285	12.6844	12.7633	12.8149	13.3706	13.0663	13.3398	13.5441	13.3112	12.9485	12.7435	13.4691	12.3481	P51812	RPS6KA3	Ribosomal protein S6 kinase alpha-3	P51812	KS6A3_HUMAN
NA	8.99564	11.4132	NA	NA	NA	NA	NA	NA	NA	NA	NA	NA	NA	NA	11.6647	10.8831	11.0179	NA	NA	11.0361	NA	NA	NA	10.8735	NA	NA	NA	10.1299	NA	NA	10.0084	NA	9.83585	10.3316	NA	NA	NA	NA	NA	9.83227	NA	NA	NA	NA	NA	11.6961	10.551	11.6322	9.98699	NA	NA	NA	NA	NA	9.37464	NA	10.1418	10.7921	10.333	NA	NA	10.9251	NA	NA	9.62379	NA	NA	NA	NA	NA	NA	NA	10.8134	10.3327	NA	NA	NA	NA	11.2842	NA	11.7788	NA	NA	NA	NA	10.9655	NA	NA	11.1225	12.397	8.7481	NA	11.3816	11.4578	NA	NA	9.35389	NA	NA	NA	11.0193	NA	NA	9.89225	NA	NA	11.2494	NA	NA	NA	NA	NA	NA	11.2303	10.5179	12.1406	NA	11.8811	10.4274	NA	10.359	10.6617	10.9359	9.76277	12.5354	9.55121	NA	NA	NA	11.58	NA	11.6439	10.6835	10.9991	NA	11.1354	NA	NA	9.71803	P51817	PRKX	cAMP-dependent protein kinase catalytic subunit PRKX	P51817	PRKX_HUMAN
12.494	NA	NA	NA	NA	NA	NA	NA	11.0157	NA	12.2797	13.9295	NA	NA	NA	NA	NA	14.0034	10.5727	NA	NA	10.6089	NA	10.5988	NA	NA	NA	NA	NA	9.15097	NA	NA	NA	10.3469	NA	NA	NA	NA	NA	NA	NA	NA	9.04525	10.7165	NA	NA	8.81073	NA	NA	NA	NA	NA	NA	NA	11.072	NA	NA	NA	NA	NA	NA	NA	NA	NA	NA	NA	NA	NA	NA	9.54656	NA	12.2023	10.032	NA	NA	NA	NA	NA	NA	NA	9.27177	10.3354	NA	9.04345	NA	NA	NA	NA	NA	NA	NA	NA	NA	NA	NA	NA	NA	NA	NA	NA	NA	NA	NA	NA	NA	NA	NA	NA	NA	NA	NA	13.3859	NA	NA	12.5684	16.1757	NA	NA	NA	NA	NA	11.6087	NA	NA	10.6078	NA	NA	NA	10.9243	NA	NA	NA	NA	NA	NA	NA	NA	NA	NA	11.825	P51854	TKTL1	Transketolase-like protein 1	P51854	TKTL1_HUMAN
NA	14.923	12.823	NA	16.7114	NA	16.1234	15.0573	13.7024	15.5169	13.6523	13.5051	15.8735	12.8528	16.3075	13.2505	14.0329	15.1209	16.182	14.3953	15.3576	13.6998	14.7339	NA	15.1513	16.2717	NA	12.7233	15.5733	12.6768	13.8396	14.3767	14.8546	14.2795	14.6688	13.6346	15.3433	16.1227	15.0598	15.7486	15.2534	15.5962	14.3738	14.3962	12.6488	14.5763	13.2908	16.3231	13.0599	16.0202	15.8084	15.6755	15.3642	NA	15.6579	14.2734	13.54	14.6313	NA	15.4206	16.051	15.1947	15.003	NA	14.9	13.3947	NA	15.9193	14.6018	14.2935	15.3767	14.3514	15.4164	13.3013	12.775	12.6574	13.2244	15.5411	15.3026	14.897	NA	14.3275	15.5165	12.6866	13.3834	15.0235	14.5117	12.8024	14.9004	NA	15.5594	16.071	12.4616	15.7984	13.307	15.6789	13.9934	13.693	13.4344	13.9076	16.3186	15.7461	NA	15.1918	NA	14.8157	15.7719	14.6587	14.5803	13.7986	15.2222	15.619	14.3405	15.3373	13.9864	12.83	14.6782	12.1257	14.4805	15.5261	15.5759	14.1359	15.8128	15.2393	NA	12.7603	14.6631	NA	NA	NA	15.2103	15.2422	15.1494	14.7073	14.6733	14.6795	14.7847	12.2704	14.816	13.0364	P51857	AKR1D1	Aldo-keto reductase family 1 member D1	P51857	AK1D1_HUMAN
17.5161	17.0518	17.9704	17.6686	16.7667	17.087	17.0335	16.5825	17.4521	16.3487	17.4289	17.0721	17.3064	18.1206	17.3813	17.5097	17.4929	16.8518	16.7929	16.8146	16.8832	17.7878	16.2004	16.5429	17.1256	16.7373	17.2667	17.7158	17.0076	18.0863	16.4598	15.1793	17.1872	17.2772	16.7648	16.8344	16.9122	16.6236	16.69	17.3732	16.7039	17.2887	16.9544	17.4551	17.7889	16.9159	18.0814	16.5175	17.6892	17.183	17.1177	16.7223	16.9211	16.7152	16.5682	16.9447	16.8432	16.784	17.3872	17.1699	16.9505	16.7424	16.9277	17.5385	16.8137	16.9324	17.5781	17.0171	17.174	17.2148	16.2388	17.7453	16.4734	17.8435	17.5624	16.7744	16.6401	16.865	16.8985	16.4708	17.3256	17.5695	16.6619	17.7455	17.2044	16.2874	16.3467	17.7245	17.3374	17.5167	17.0495	16.9929	18.084	17.1336	17.6241	16.8405	17.384	17.0528	16.6883	16.8411	16.9858	17.3534	17.5261	16.5168	17.1787	16.8464	17.0372	16.9582	17.0881	16.8214	16.8422	17.0812	17.1754	17.0238	17.4344	16.9973	16.4913	17.7913	16.8862	17.0155	17.3426	17.6705	16.9494	17.1315	17.6423	17.695	17.1831	17.3256	17.7911	17.787	17.5193	16.0613	17.3757	17.1665	16.8786	16.7611	17.0453	17.8567	16.8956	17.6756	P51858	HDGF	Hepatoma-derived growth factor	P51858	HDGF_HUMAN
16.1686	14.6348	13.6151	12.6738	15.0509	14.3208	14.0919	15.291	13.0861	13.8063	14.7817	14.3053	15.5076	13.2055	12.856	15.0434	13.9867	15.6338	12.9621	14.7286	14.0552	16.6432	14.2537	12.8492	14.4126	13.6121	15.1263	17.4488	16.633	12.8733	14.177	13.2366	15.1119	13.3965	14.4863	15.6029	15.325	14.6002	15.0008	11.9927	14.9777	14.7482	15.4966	16.4829	12.7794	15.6712	11.669	15.6399	12.655	13.8482	14.7876	14.086	13.222	12.2871	12.3664	15.0908	12.7062	15.8163	14.711	13.965	14.2682	12.3835	13.0514	13.2968	12.8633	13.6715	17.0219	13.3997	14.483	13.2631	16.1972	15.5559	15.1469	12.0141	14.2845	13.7777	12.137	14.2838	15.287	14.6835	12.0359	14.8707	15.7677	13.2968	15.1502	14.0334	12.6003	16.18	16.4076	15.0426	13.1889	16.9507	12.0022	15.7165	15.5483	14.0959	14.6319	15.5314	13.7407	16.6983	14.3521	14.4333	17.0351	14.8055	13.3182	15.2569	13.9841	15.0741	14.1682	12.9593	15.9067	12.5474	15.0415	13.3106	13.6831	14.5375	14.5517	12.1769	14.3685	15.2244	14.0657	14.2671	13.3065	14.937	13.5509	13.1536	15.5091	15.0086	14.9885	16.3041	14.8567	13.7438	13.8169	14.6902	14.1606	13.7332	13.3044	14.1472	13.9273	14.083	P51884	LUM	Lumican	P51884	LUM_HUMAN
15.4691	12.5504	12.1138	11.2479	12.7294	12.7635	11.5301	12.8348	12.3371	11.7029	14.6856	13.2452	12.77	11.9826	NA	13.8667	11.4319	12.6202	11.6023	11.6662	12.9259	13.8762	13.1963	11.674	12.8714	12.1341	12.415	16.4676	13.7679	NA	12.2486	12.1914	13.0645	NA	11.7553	13.0147	NA	11.5437	12.3173	NA	12.096	13.5592	13.9801	13.9659	10.5388	13.2172	11.4026	12.2068	12.6172	12.673	12.3986	12.5057	12.2845	12.0121	12.7753	13.0318	11.2272	13.0994	12.2359	12.7194	11.88	NA	NA	NA	11.6645	12.6933	15.7867	NA	12.3255	NA	NA	14.5867	12.7932	12.308	12.8953	12.2172	11.7093	12.5827	12.4378	11.759	11.9575	11.5343	12.9266	NA	13.7117	12.3599	12.1092	14.942	12.849	NA	10.7073	13.3654	11.9489	13.556	14.4071	12.066	12.5243	12.723	10.6951	13.8409	12.0823	12.6578	15.7092	12.7179	12.1131	12.5889	12.6789	13.5286	12.7135	12.8292	12.6135	NA	13.3421	12.8324	11.2837	12.382	12.5627	NA	12.6336	12.7933	11.6143	13.2493	NA	12.3594	NA	11.7812	13.7474	NA	13.753	14.9771	11.4855	NA	11.9369	13.1049	11.2739	NA	12.5694	12.721	12.245	14.5009	P51888	PRELP	Prolargin	P51888	PRELP_HUMAN
13.3404	11.1713	11.4624	12.2341	11.1342	11.5668	NA	11.7808	NA	11.2924	13.1249	NA	NA	13.0899	NA	12.4374	11.0434	NA	10.5254	10.0205	NA	12.0615	10.466	NA	11.3832	10.5274	NA	12.1717	NA	12.5056	10.8424	11.3367	11.2115	11.313	NA	11.6482	NA	10.9926	11.8816	11.5398	11.4437	11.5528	11.8931	12.2577	NA	11.4563	12.0537	11.7378	11.8033	NA	11.3829	NA	12.068	NA	10.7668	11.6605	11.3533	12.3553	NA	11.5225	NA	NA	10.6187	NA	11.7139	10.8729	12.2876	11.3821	11.4526	NA	11.8053	13.0509	11.5517	NA	10.3433	NA	NA	10.2693	NA	NA	NA	NA	NA	NA	NA	11.6234	10.7388	13.2505	11.7054	NA	11.6284	NA	NA	11.8133	12.357	NA	11.6464	12.311	NA	12.4216	12.4347	11.9246	12.2738	11.3686	NA	11.764	NA	NA	NA	11.6395	NA	NA	10.519	12.2335	NA	NA	10.822	NA	NA	NA	NA	11.2352	11.3421	11.8067	11.1519	NA	12.878	NA	11.0351	12.587	11.3956	NA	NA	10.644	11.4934	12.3017	NA	12.5254	NA	11.3127	P51911	CNN1	Calponin-1	P51911	CNN1_HUMAN
10.8049	NA	10.3301	11.077	NA	NA	10.7137	NA	NA	11.2679	10.6129	10.3431	NA	11.3819	10.8971	10.1756	NA	NA	11.0122	NA	10.2093	NA	10.5647	11.7865	10.9137	11.1438	10.6362	12.0364	NA	11.1936	NA	10.3646	10.7966	10.3659	10.6201	NA	NA	10.9222	10.7599	9.79876	NA	10.7743	10.902	10.7295	NA	NA	10.6489	NA	NA	11.1027	10.165	NA	NA	11.3391	10.8226	11.4483	10.3691	10.615	NA	11.4037	NA	11.0185	NA	10.72	11.2978	10.4341	10.3499	NA	11.0458	11.2299	9.84399	11.4624	10.3958	NA	10.3561	NA	NA	NA	NA	NA	NA	11.1442	10.5404	11.2539	NA	11.0553	NA	11.1631	10.7508	11.4212	11.013	NA	10.6318	NA	NA	11.2887	NA	10.0158	10.51	10.3617	10.5709	11.1364	11.5543	11.6892	10.5974	NA	11.1072	10.7028	11.2146	10.6908	10.1404	11.185	NA	NA	10.7819	10.2774	10.8487	10.2524	11.1905	11.3625	NA	NA	10.9562	10.4416	11.1835	10.8658	10.2671	11.4674	11.0956	11.7289	11.3504	NA	11.0346	NA	NA	11.9487	10.8056	10.3087	NA	11.1142	P51946	CCNH	Cyclin-H	P51946	CCNH_HUMAN
12.4623	12.1403	12.3667	12.2288	12.0721	12.4104	12.329	13.2007	11.897	12.2226	12.9028	13.0828	12.7809	12.6065	12.8395	12.4242	11.9208	13.1501	12.7271	11.7414	11.9345	12.5821	12.1288	12.7215	12.1307	12.8969	11.4339	12.8692	12.0338	13.0201	11.4467	11.2159	11.9687	12.2513	11.6847	12.3803	NA	12.5834	12.3869	12.1529	12.1521	12.5786	12.4096	12.2029	11.7313	11.8035	12.2621	11.8887	11.929	12.7918	12.5327	12.5877	12.7862	12.7464	12.5957	11.8345	11.9706	12.0276	12.5219	12.7969	12.101	12.368	11.4873	12.6669	12.7358	12.478	13.2528	13.1234	12.3657	12.2708	11.9766	12.7948	11.3332	NA	12.3795	12.1878	12.9119	12.4443	12.078	NA	12.4198	12.6132	11.6633	12.7517	12.4429	11.8792	11.9014	13.0763	12.1883	12.424	12.5406	12.2308	12.1511	11.8125	12.6739	11.3719	12.2151	12.3003	12.9851	11.4133	12.602	12.6699	12.9735	12.3853	11.7376	11.864	12.6691	11.7455	12.511	12.0542	12.0085	13.2031	12.5129	12.9855	12.3057	12.897	12.1854	12.333	12.0974	12.3215	12.7587	12.3637	11.9592	11.6255	12.8252	12.9936	12.5018	12.7851	12.4802	13.3802	13.1138	11.8775	12.4398	12.3295	12.2305	12.2842	12.495	12.7005	12.4451	12.4219	P51948	MNAT1	CDK-activating kinase assembly factor MAT1	P51948	MAT1_HUMAN
NA	NA	NA	NA	10.1075	11.4387	12.0224	11.7454	NA	11.2884	NA	10.857	11.5943	NA	12.1366	NA	11.6163	NA	11.7677	10.6116	10.449	11.6176	NA	NA	11.2632	11.3521	11.6426	11.2151	11.0765	NA	NA	10.1496	11.3149	NA	NA	10.5765	NA	12.1368	11.4755	11.9192	11.7079	11.4048	NA	NA	10.6882	NA	11.589	NA	NA	11.1713	11.1457	10.9684	11.7415	NA	11.5256	11.7553	10.3665	13.8721	NA	11.7145	11.7512	12.2179	10.9439	NA	NA	NA	NA	12.4253	10.7783	11.5312	NA	NA	10.9732	NA	10.7059	10.7786	NA	11.9886	11.9472	NA	NA	NA	11.9464	NA	NA	11.0886	10.5318	NA	NA	NA	NA	12.2824	NA	NA	NA	12.1565	10.4254	9.6573	10.8273	10.7256	NA	12.1702	NA	11.5569	NA	10.4003	11.849	10.2047	11.1036	11.2137	11.4842	11.0044	NA	NA	11.1596	NA	10.8443	NA	11.1312	NA	10.7276	NA	11.3647	NA	NA	11.2643	10.5903	11.0825	10.6098	NA	NA	12.0702	10.8378	11.4832	NA	NA	11.4322	11.0456	NA	NA	P51957	NEK4	Serine/threonine-protein kinase Nek4	P51957	NEK4_HUMAN
NA	10.4013	9.81716	11.8146	11.1698	11.5028	11.3108	10.7168	10.7545	11.0388	11.3951	12.2269	11.348	10.8314	11.6981	10.644	11.6064	NA	10.641	11.1945	11.2053	9.80935	10.8634	11.0246	11.2892	10.8695	11.5525	NA	11.4874	10.726	10.4075	11.41	11.2185	10.0799	NA	11.7578	NA	10.3078	10.6613	NA	10.5401	11.1203	NA	NA	10.5049	NA	NA	11.1748	10.9133	10.784	10.7249	NA	11.8009	10.3707	10.7975	10.9895	10.4584	NA	10.2792	10.5617	11.8713	10.6145	10.8543	10.5412	10.1796	11.0418	9.52723	11.5843	10.6374	10.6419	11.5013	NA	NA	10.2601	10.2332	9.59243	10.0826	10.7483	11.4103	11.3289	11.0182	12.0108	11.6601	10.0842	11.7442	10.2385	10.1597	NA	10.8755	10.94	10.4986	11.3504	NA	10.8142	10.302	NA	11.2208	11.3137	10.9285	11.0634	10.3502	11.7775	NA	11.028	NA	10.2081	NA	10.2148	10.4614	8.91459	10.6195	10.1905	10.5253	10.8379	11.5231	10.4467	11.4118	11.0653	9.83021	9.97157	10.685	10.8678	10.7782	10.4259	10.4175	11.2022	10.954	10.6408	10.4794	NA	11.7695	10.7638	11.0936	11.0571	10.6859	NA	11.244	NA	10.4151	11.1482	P51970	NDUFA8	NADH dehydrogenase [ubiquinone] 1 alpha subcomplex subunit 8	P51970	NDUA8_HUMAN
18.5001	17.772	18.5548	17.8395	18.311	17.6603	18.3754	17.9956	18.1934	17.8312	18.4324	17.9945	18.2053	18.4922	18.4008	18.1126	17.9153	17.6031	18.392	17.8808	17.8477	18.5758	17.7141	18.0541	17.8168	18.0734	17.9331	18.3824	17.9762	18.4139	17.7802	17.9238	17.6692	18.103	17.8653	17.8082	18.0323	18.0296	17.9591	18.3191	17.8399	18.1394	17.7625	18.5353	18.4327	17.8658	18.1332	17.9532	18.4075	18.5424	18.0944	17.999	18.231	18.0716	18.2658	17.9425	17.5964	17.7881	17.563	18.2176	18.1313	18.1953	18.0482	17.3523	18.062	17.9985	18.3961	18.3831	18.0118	18.1937	17.3153	18.1673	17.7183	17.9621	18.0436	17.5982	18.1168	17.958	17.9767	17.5534	17.9634	18.0871	17.4757	17.4181	18.0207	18.1079	17.4913	18.1525	18.6854	17.6339	17.9342	18.141	18.2564	17.8117	18.1993	17.916	17.7402	18.0655	17.797	17.4278	18.4163	18.2385	18.2924	17.5705	17.5252	17.8911	18.1175	17.8477	17.9605	17.964	17.6726	18.5278	17.7223	18.5697	17.8369	18.7548	17.8549	18.0979	17.9765	17.8094	17.9422	18.3447	17.989	17.8156	17.3501	18.027	17.909	17.5563	18.5718	18.33	17.6622	17.4875	17.8428	17.8812	17.8315	18.0939	18.1952	17.7756	17.9997	18.4892	P51991	HNRNPA3	Heterogeneous nuclear ribonucleoprotein A3	P51991	ROA3_HUMAN
15.4999	15.5349	15.956	15.9624	15.4879	17.3388	15.5515	15.6466	15.7303	15.4536	15.1603	15.4596	15.224	16.1321	15.539	14.5095	15.0257	14.8527	15.2179	15.593	15.9439	16.2475	15.4186	15.1032	15.5312	15.5299	15.4992	17.9278	15.4241	16.1789	16.1705	15.9792	15.369	15.4047	15.3672	14.8022	15.8846	15.5248	15.3042	15.4141	15.2842	15.2655	15.7241	16.1443	15.9733	15.2978	15.9827	15.3202	16.0302	15.6675	15.5054	15.4041	15.3197	15.7857	15.347	15.3283	16.1114	15.6125	16.8615	15.2995	15.3881	15.3398	15.1048	15.5633	15.6409	15.1434	17.8419	15.0115	15.5108	15.185	15.7145	14.7885	15.7851	16.5788	15.7945	15.935	15.3283	15.5783	15.3895	15.6997	15.2555	14.9112	15.6368	15.6412	15.2336	15.2312	16.3371	17.0759	16.1214	16.8724	15.8764	15.5037	15.5099	15.5682	14.4397	15.422	16.1102	15.0028	16.2585	15.9261	15.7133	15.5833	17.8695	15.0515	16.0446	15.6847	15.2923	15.476	15.4587	14.8977	15.5649	15.3462	15.158	15.4288	15.8049	16.8989	15.7259	16.3196	15.3063	15.5462	15.5613	15.9351	15.5241	15.5366	15.8048	16.8271	15.6312	16.9557	15.4754	17.1816	15.6633	15.3986	15.1249	15.5908	15.3635	15.2691	15.5321	17.3194	15.3699	15.5256	P52209	PGD	6-phosphogluconate dehydrogenase, decarboxylating	P52209	6PGD_HUMAN
17.9563	17.9446	18.1424	17.9997	17.8496	17.7444	18.2978	18.3428	17.2789	17.8134	17.8038	18.1708	18.6456	18.361	18.2759	18.0586	18.049	18.0541	17.7282	18.0699	17.5202	17.986	17.7044	18.2306	17.5045	18.2817	18.0887	18.6226	17.8677	18.2912	18.3971	18.1712	17.4857	18.1399	17.9772	18.4373	18.4368	18.0979	18.1914	18.5305	18.1448	18.1332	17.7559	18.013	18.1143	18.084	18.452	17.721	17.5264	18.4242	18.4636	17.8313	18.6523	18.3411	18.2755	18.2337	17.8729	18.2529	18.9055	18.3649	18.0527	18.228	17.9831	18.1804	18.2044	18.0695	18.7214	18.3767	18.2185	18.6545	17.8525	18.6147	17.8407	18.3491	18.2528	17.9662	18.469	18.5014	17.0911	17.988	18.0781	18.4605	17.7773	18.3799	18.4018	17.7144	17.9221	18.7656	18.1599	19.0493	18.0053	18.3582	18.6919	18.0628	18.4768	18.2866	18.2074	18.1348	18.5626	17.8745	18.2338	18.2346	18.8956	17.711	18.143	18.3643	18.4966	17.2503	17.5718	18.7193	17.4445	18.6019	18.4914	19.0359	17.5063	17.9946	18.1065	18.2937	18.4	17.6253	18.2469	18.0857	18.6084	18.313	18.4277	18.2553	18.542	19.1073	18.6629	18.9019	17.7371	18.1576	18.2698	18.6714	18.0891	18.253	18.3726	18.5348	18.2915	18.3225	P52272	HNRNPM	Heterogeneous nuclear ribonucleoprotein M	P52272	HNRPM_HUMAN
14.2572	10.9667	12.3945	13.58	12.103	13.1957	11.4039	14.1631	13.2282	10.9561	14.671	12.447	10.3798	14.1295	11.0022	12.901	11.8278	11.6584	11.0133	11.1031	10.7333	15.0458	11.9662	13.5899	10.4491	11.7217	11.4342	14.0123	11.2564	14.0674	11.8347	13.2792	11.9433	12.4332	12.0695	10.9195	NA	NA	10.703	12.1914	10.5949	10.5208	12.2771	15.3256	12.3092	11.6722	14.6542	10.9619	12.3794	10.3414	11.2938	9.91692	10.68	14.1552	12.2092	11.9429	13.0063	11.7141	14.1881	10.068	NA	10.9335	9.37732	13.4985	13.5571	12.871	13.7462	11.0303	12.1961	NA	12.5148	13.6177	NA	13.9871	11.8547	13.1096	13.6817	12.1043	10.078	11.2428	13.2176	11.1352	13.3736	13.4431	12.4624	13.2777	12.1696	14.7534	14.695	14.7602	13.1301	11.5661	14.8148	11.0409	13.0261	11.2219	11.6898	11.1969	11.9251	NA	10.7051	10.7579	14.0072	12.6404	13.4351	11.4424	11.5186	10.9202	10.3587	NA	NA	NA	NA	11.3902	11.575	13.6219	11.9834	13.4978	NA	11.5278	11.8982	13.3149	10.095	11.2366	13.9221	14.2524	12.0627	14.5449	15.7041	14.7757	12.3047	11.1232	10.9878	11.6811	12.2894	12.2232	10.5892	14.3547	12.7702	14.308	P52292	KPNA2	Importin subunit alpha-1	P52292	IMA1_HUMAN
NA	10.8053	10.0908	11.4367	NA	10.8568	11.7558	11.6808	NA	9.581	10.2159	10.5906	11.0932	11.625	11.1018	10.7978	10.3505	NA	11.9242	9.21629	10.3092	11.1169	10.4154	11.2849	NA	11.1779	10.4715	11.5567	NA	11.0718	10.6399	11.1204	9.68088	10.3681	10.8263	NA	NA	10.8821	10.6812	NA	11.0431	10.4084	10.9084	8.99513	10.7423	10.2727	11.7383	NA	10.744	11.1715	11.3014	10.7676	11.0681	10.6733	11.8321	NA	10.0003	9.93538	11.5533	11.0031	10.4905	11.052	10.5529	10.7331	NA	10.4541	11.316	11.7719	10.4788	10.9608	10.3784	10.0507	9.49935	11.4697	10.4388	11.4833	10.6844	10.9615	10.1164	10.6287	11.2899	9.7595	10.7291	10.629	NA	10.6345	NA	11.4946	11.0985	11.0081	10.6142	NA	11.3277	10.3346	10.9474	NA	10.3609	10.6958	NA	NA	11.4513	10.2454	10.8929	NA	10.811	10.4121	10.094	10.7427	10.9793	10.5705	NA	11.0888	9.85985	12.141	10.3323	10.5287	10.581	11.3484	NA	10.5558	10.625	10.8754	10.8935	10.5645	11.1772	9.92953	10.6055	11.668	10.8373	11.355	NA	11.5093	10.3588	10.7573	10.3169	11.8621	11.6596	11.8303	9.71343	10.1696	P52294	KPNA1	Importin subunit alpha-5	P52294	IMA5_HUMAN
11.7754	NA	12.4291	NA	NA	11.7047	12.4158	NA	12.5853	11.7112	11.9023	11.7422	NA	11.8209	NA	11.8789	NA	NA	11.7974	11.621	NA	11.8638	11.1002	11.6632	NA	NA	NA	11.9066	11.2947	NA	NA	11.2806	11.8769	NA	NA	NA	NA	NA	11.7993	NA	11.5446	11.1187	NA	12.2633	12.1682	NA	11.5619	NA	NA	11.1878	10.6431	10.6528	11.8654	11.9924	11.2588	NA	11.6496	NA	12.041	12.0201	11.9193	NA	NA	11.2281	NA	11.3157	11.2287	NA	11.4428	NA	NA	12.566	NA	11.854	11.7119	NA	11.6235	NA	NA	NA	11.116	11.44	NA	NA	NA	11.9166	NA	11.6736	12.253	12.0236	9.86825	NA	11.909	NA	NA	12.4111	11.121	10.9748	12.1009	NA	NA	11.7903	11.7411	11.4311	11.9955	10.9033	NA	NA	12.4478	NA	NA	11.9144	12.4512	NA	NA	11.6351	9.99302	NA	NA	11.4657	11.6916	NA	NA	11.9688	11.558	11.6984	NA	12.2264	12.5925	11.0571	12.2228	NA	NA	11.1416	NA	NA	NA	11.9598	NA	NA	P52298	NCBP2	Nuclear cap-binding protein subunit 2	P52298	NCBP2_HUMAN
11.6715	11.2887	11.4072	11.4033	NA	11.4717	NA	11.6564	11.7097	11.1522	11.0578	11.7637	12.6257	12.1846	11.8359	10.3649	12.1685	12.176	10.9726	11.9256	12.2013	12.1434	11.8463	11.5312	11.6215	11.2383	11.6653	11.9568	11.581	11.7541	11.9326	11.8289	11.405	11.3941	11.5112	11.4801	NA	11.6914	11.7489	11.3804	11.4642	11.5439	11.4428	12.3169	12.0545	12.2392	12.3632	12.2907	11.2638	10.8129	11.1913	11.3078	10.6777	NA	11.3526	11.7483	11.3736	11.7397	12.2367	11.5494	11.072	12.1013	11.4934	11.8391	NA	11.1058	11.6385	NA	11.7934	11.7809	12.0286	10.6161	11.4505	12.9362	11.9092	11.2147	10.573	11.4344	10.978	12.2171	11.6515	10.1443	11.2292	11.3361	10.425	11.518	11.274	12.3123	12.4229	12.189	12.0763	11.0106	12.5666	10.6513	10.5895	11.5942	12.5101	11.0276	12.7227	12.0203	10.4274	11.7424	11.977	11.7705	10.5102	11.6712	11.7274	11.7884	11.8915	11.537	11.6483	10.8702	10.6157	NA	11.1012	11.7766	11.9904	11.6885	11.7353	12.1056	11.35	11.4407	10.8518	11.8806	11.6877	12.0177	11.3154	11.9458	12.2199	12.5187	12.1929	11.8056	10.7628	11.7108	11.3723	NA	11.6205	12.5801	11.9062	11.0084	P52306	RAP1GDS1	Rap1 GTPase-GDP dissociation stimulator 1	P52306	GDS1_HUMAN
9.78684	NA	NA	NA	9.86454	NA	NA	9.52185	NA	10.6656	NA	9.8882	NA	9.43846	9.45145	NA	NA	11.5133	NA	NA	10.1155	NA	NA	NA	NA	10.2761	NA	NA	NA	NA	NA	9.97714	9.46926	NA	NA	NA	NA	11.114	NA	NA	NA	NA	NA	NA	NA	NA	NA	11.0299	NA	11.5523	NA	NA	NA	NA	NA	NA	NA	NA	10.0913	NA	NA	NA	NA	NA	NA	NA	NA	NA	NA	NA	NA	NA	NA	10.0597	NA	10.2948	NA	9.57823	NA	NA	9.45306	NA	NA	NA	NA	NA	NA	NA	NA	NA	8.551	9.39917	NA	NA	NA	NA	NA	NA	10.6056	NA	NA	NA	NA	NA	NA	NA	10.5207	10.62	10.3267	NA	10.841	10.3842	NA	NA	10.0962	NA	11.5143	NA	NA	11.2574	NA	NA	NA	NA	NA	9.31894	9.61405	NA	NA	9.91472	NA	NA	NA	10.1083	NA	NA	10.2865	NA	NA	NA	P52429	DGKE	Diacylglycerol kinase epsilon	P52429	DGKE_HUMAN
12.4125	12.535	13.2957	12.3631	12.1832	12.2289	11.8287	12.9082	12.4869	11.9614	12.5725	12.653	12.2753	12.827	12.7067	12.469	11.9557	12.8058	12.9669	12.3982	12.0507	12.9292	12.7123	12.7798	12.4645	13.403	12.3377	13.2138	11.8507	13.0108	12.0747	12.599	12.5118	12.4412	12.4941	12.7638	12.6328	11.6343	12.3691	12.8088	12.2947	11.4258	12.3492	12.5379	13.135	12.2382	12.7454	12.1559	12.589	11.5867	12.5103	11.6271	12.1137	12.7083	12.4483	12.3972	12.1787	12.5382	12.9857	11.8847	12.5196	11.7994	13.2685	12.5253	12.3527	12.7603	12.947	13.0691	12.3594	11.8531	12.5641	12.4227	12.6432	12.2215	11.7544	12.0784	12.4682	11.5066	12.1175	12.2177	13.0389	12.6737	NA	12.7703	13.0139	12.2905	12.0539	12.7507	13.0129	13.1472	12.3938	12.2013	12.5274	12.0405	12.5987	12.646	12.4433	12.5415	12.5592	12.0453	12.6302	12.1323	12.9461	12.1996	12.6145	12.0865	11.8865	12.4426	12.5277	12.4937	11.3142	12.2778	12.5117	11.8855	12.4911	12.6849	11.8808	13.1754	12.3762	12.2752	11.8606	12.3799	12.9416	12.5822	12.9483	12.9331	12.3953	12.6344	12.773	12.8568	12.1659	12.3387	12.5339	11.8719	12.6095	12.5231	11.9039	11.9799	11.8218	12.2668	P52434	POLR2H	DNA-directed RNA polymerases I, II, and III subunit RPABC3	P52434	RPAB3_HUMAN
12.9854	12.6915	12.0315	12.4708	12.8713	12.6684	12.5236	12.6932	13.0824	12.6158	12.7632	13.1439	12.2076	12.8496	12.8546	13.012	12.4312	11.9353	13.1569	13.0654	12.5317	12.8794	12.8545	12.8783	12.7373	12.8291	12.8226	12.8352	12.4651	12.8755	13.068	12.8564	12.2383	12.5841	12.6533	12.6265	11.6976	12.6881	12.5535	13.3143	12.5935	13.3133	12.4879	13.0078	12.4923	12.8556	12.7091	12.655	12.6359	13.0251	13.0248	12.2839	13.0044	12.6617	12.8622	12.8331	12.454	12.0544	13.1118	13.0302	13.0165	12.6109	12.4086	12.6111	12.8244	12.5302	13.1007	12.5373	12.9043	12.7496	12.0698	12.9508	11.952	12.6079	12.7301	13.1487	13.0078	12.4534	11.9855	13.3409	12.9343	12.8107	12.629	12.5515	12.5734	13.0084	12.1469	13.3637	12.7796	13.2001	12.8583	12.2475	12.8359	13.2577	12.9343	12.5631	12.4598	13.0824	13.175	12.4737	13.0202	12.9514	13.3456	12.8806	12.2631	12.9532	12.9239	12.827	12.126	12.9392	12.3315	12.9922	12.946	12.9857	12.7501	13.2093	12.2361	12.1766	13.0454	12.3609	12.79	13.2026	12.5814	12.5026	12.6992	13.3911	12.9362	12.9422	13.3156	13.1504	13.0137	12.5638	12.7837	13.044	12.8395	12.7308	12.5435	12.9105	12.534	12.7746	P52435;Q9GZM3;Q9H1A7	POLR2J;POLR2J2;POLR2J3	DNA-directed RNA polymerase II subunit RPB11-a	P52435;Q9GZM3;Q9H1A7	RPB11_HUMAN;RPB1B_HUMAN;RPB1C_HUMAN
13.778	12.9036	13.6902	13.3807	12.7843	13.2668	12.9533	12.783	13.3028	11.3874	13.176	13.6966	13.0938	12.4757	13.0086	14.2876	12.9371	13.208	13.238	13.297	13.5262	13.2201	13.1752	12.9577	13.6423	13.255	13.3482	14.0654	13.2452	12.4957	13.7575	13.3276	13.4916	12.8723	13.2025	12.889	12.8828	12.6791	12.621	13.8539	12.9664	12.3541	13.9396	13.4986	13.9132	12.8309	13.2076	13.5514	13.4458	13.187	12.8391	13.5339	13.1416	13.4828	12.5303	12.9466	12.8562	13.4896	13.9196	13.5409	12.6059	12.5818	13.7751	12.9227	13.7514	13.8842	14.0839	12.9659	12.3999	12.8924	12.9133	14.6948	13.9041	13.3445	13.0721	13.3299	13.4906	12.8381	13.4943	13.9158	13.1756	12.5631	12.9432	12.3291	13.8027	13.4223	12.8927	13.8292	13.3651	13.7963	13.7549	12.973	13.57	13.7687	14.7214	13.6249	13.1891	13.3706	13.9031	13.2038	13.2373	13.1479	13.8343	13.4198	13.1318	13.0842	12.5743	14.0347	12.8196	13.0645	13.3791	12.5955	13.7907	13.5091	12.6732	13.272	14.551	12.6596	13.5707	13.6442	13.8047	13.5809	13.0315	12.9536	12.6803	14.1592	12.9237	13.7485	13.3889	14.0696	12.7796	13.3464	13.216	13.6061	12.8032	13.0513	14.1405	13.8077	13.128	13.462	P52564	MAP2K6	Dual specificity mitogen-activated protein kinase kinase 6	P52564	MP2K6_HUMAN
15.2384	16.1583	16.2946	15.8443	15.9819	15.5821	15.9286	16.1911	15.6921	16.1607	15.1252	16.4923	16.3035	15.3663	16.0663	15.8812	15.9844	16.3705	15.8708	16.0945	16.6156	15.8695	16.2493	14.598	16.4493	16.1298	16.3911	16.4572	16.1439	15.3527	15.2804	14.4924	15.9271	16.0833	16.4584	15.7924	16.6245	16.2073	16.1982	16.321	16.0778	15.9285	16.5802	16.1413	16.5998	16.6282	16.5834	16.6073	16.4701	16.1756	16.3863	15.8183	15.9414	16.1942	16.1531	15.8843	15.7848	16.1901	17.2964	15.9611	16.2023	16.1992	15.9616	16.1895	16.0317	16.8376	16.4557	16.0886	16.1104	15.9127	16.6482	15.6781	16.021	16.3408	15.8503	15.8592	15.7308	16.1953	16.3949	16.3549	14.8031	15.6986	16.0432	16.2728	16.4992	15.8852	15.7926	15.9424	16.0057	17.1537	15.6537	16.0846	16.3542	16.2055	15.8789	16.2215	16.057	15.7276	16.0798	16.4008	16.2629	16.1896	16.5043	15.8045	15.8457	15.9786	15.7752	16.4847	16.1109	15.4523	16.7119	16.0571	15.742	16.3237	15.8612	15.4337	16.6856	15.3164	16.1712	16.6227	15.4277	15.6452	16.0208	16.4311	16.1219	16.2927	16.3346	17.0555	15.4916	15.7021	16.1447	16.3019	15.7094	16.2093	16.4724	16.2716	16.5083	15.5908	16.2788	15.7339	P52565	ARHGDIA	Rho GDP-dissociation inhibitor 1	P52565	GDIR1_HUMAN
13.1199	14.3169	14.1514	14.8371	13.5967	14.6959	12.8602	13.0297	13.7155	14.0169	13.2726	12.3199	13.1246	10.2264	12.8655	13.283	13.2845	14.8066	12.888	13.7209	14.2288	13.7711	14.0717	10.6539	13.6228	13.5154	13.9655	12.9811	14.3791	12.2843	13.303	13.7115	13.479	14.0249	14.7372	14.4259	13.9716	13.0843	13.3682	14.2329	13.1247	13.5536	13.8714	13.1301	13.7772	14.6528	14.2459	14.873	14.006	14.0207	14.3628	14.1202	14.1235	13.2223	13.5043	14.4444	13.9901	13.4502	10.748	13.7904	12.8385	13.9743	14.129	12.2469	13.4829	13.1915	11.5266	12.8002	14.1717	13.2252	14.9647	13.9465	14.5232	14.1333	14.0858	13.825	13.242	13.0309	13.1741	13.3574	NA	13.7379	13.7686	12.6864	12.8831	13.312	14.4273	12.57	13.08	11.8653	14.4264	12.7487	14.4157	13.5508	13.5087	14.5084	13.9596	13.1013	13.3973	13.8541	13.2088	13.3828	12.1228	13.6114	14.321	13.8819	13.5644	13.8613	12.452	14.0485	14.7684	13.6012	13.9971	14.3117	13.3857	11.6319	13.6324	NA	14.9829	14.5399	14.7114	13.2846	13.1317	14.2882	12.6819	12.7236	14.3988	11.5394	12.7611	11.5483	13.5233	13.38	12.8704	13.5649	14.2161	14.2182	12.6385	12.0392	13.874	13.8936	P52566	ARHGDIB	Rho GDP-dissociation inhibitor 2	P52566	GDIR2_HUMAN
NA	NA	NA	10.1809	11.1316	10.4714	11.491	10.7544	NA	10.9922	NA	NA	10.2133	11.0561	11.3791	NA	NA	11.5623	11.5132	9.79572	NA	NA	9.57269	11.1278	9.83984	11.3791	11.0219	9.88415	NA	11.2047	NA	9.65518	9.28653	9.95251	11.418	NA	11.8628	9.83119	10.8835	9.14785	10.2379	10.6145	NA	NA	NA	10.3323	NA	10.2767	10.1774	NA	11.1766	10.4799	NA	NA	10.9095	10.3323	NA	11.1455	NA	10.6167	10.69	11.0294	10.9429	11.0462	NA	NA	NA	11.1156	11.3819	10.8622	11.6231	NA	NA	NA	11.503	NA	10.4688	NA	10.6504	10.5115	11.1667	9.98281	11.4277	11.015	NA	11.8742	NA	NA	NA	10.8225	NA	11.2806	NA	NA	NA	10.8636	10.607	10.3223	NA	NA	10.3079	10.477	NA	12.2351	NA	10.0974	10.4368	NA	10.4303	NA	10.7549	10.611	NA	NA	11.174	NA	11.9709	10.7103	10.8315	10.8039	8.42619	NA	11.6318	10.6156	10.956	NA	10.9311	11.2092	NA	NA	NA	10.4591	11.0498	10.6793	10.7973	11.1923	11.9056	10.2841	10.4283	NA	P52569	SLC7A2	Cationic amino acid transporter 2	P30825;P52569	CTR2_HUMAN
13.3124	12.0137	12.5303	12.5238	12.6225	11.5938	12.2577	12.0642	13.3899	12.0125	13.3639	11.9998	10.649	13.4954	12.7608	12.3682	12.5995	11.7365	12.3827	12.6542	12.3306	13.6681	12.0836	12.5977	12.0684	12.0235	12.0202	12.4783	12.3587	13.636	12.3779	12.2009	12.5641	12.4859	12.4455	12.4007	12.4562	12.4283	11.9584	12.7563	12.5388	12.195	12.0831	13.8777	12.4765	12.3603	12.9135	12.2636	12.5444	12.4374	11.9556	11.9424	12.0139	11.6489	11.9223	12.2676	12.1098	12.5752	12.5491	12.3343	11.8676	12.4038	11.4794	12.6507	12.0136	11.7023	12.7206	12.0225	12.1654	11.8035	12.478	11.8032	12.1387	12.7945	12.0543	12.2272	11.6295	12.4925	12.2204	12.3531	12.6405	12.4332	12.5924	12.8013	11.4306	12.5652	11.9222	12.5768	13.6436	12.7564	12.5734	12.1922	12.3293	12.4979	12.6422	12.0256	12.5186	11.9659	12.688	12.1055	12.1091	12.2193	12.6314	12.6729	11.8329	12.7341	11.9862	12.1565	12.5142	11.6171	12.0624	11.8733	11.5754	12.8848	12.1888	13.1703	11.9103	13.3574	11.9421	12.4109	12.3407	13.8384	11.8609	12.3521	13.228	13.0186	12.5407	12.5976	13.6005	12.66	12.8341	12.6611	12.4004	12.2488	12.4118	12.4031	12.4441	12.3733	12.4429	13.3193	P52594	AGFG1	Arf-GAP domain and FG repeat-containing protein 1	P52594	AGFG1_HUMAN
14.9545	15.2284	15.7296	15.4043	15.6646	15.2964	16.2534	16.0107	13.9983	15.7451	15.0364	15.4204	15.8865	15.3711	16.3314	15.1299	14.5377	14.6164	16.2766	14.9026	14.4152	14.4859	14.7872	15.4127	14.7707	15.9575	14.9658	15.5687	15.0014	15.1831	15.2112	14.9463	14.4688	15.2616	14.9047	15.2782	15.5575	15.8358	15.7676	15.688	15.5279	15.9288	15.0184	14.4105	15.759	14.8331	15.4765	14.9489	15.8342	16.1823	16.0314	16.1332	16.162	15.6432	16.0996	15.0126	14.9731	14.9052	15.1794	16.1402	15.9771	15.9709	14.7531	15.4415	15.458	15.2893	15.5072	15.8315	15.2037	16.1026	14.7414	15.4114	14.7894	15.2684	14.8648	14.8847	15.6914	15.3515	15.6427	14.3533	15.3468	15.0058	14.8114	15.3135	15.294	15.2301	15.1211	15.181	13.9072	15.011	14.5005	15.7873	15.322	14.652	15.1851	15.8949	14.813	15.0469	14.9732	14.5457	16.3299	15.5727	15.2686	14.8229	15.0362	15.1364	16.0281	14.6345	15.7669	14.991	14.982	16.1873	14.9305	16.1276	14.6095	14.8101	14.3194	14.8529	14.8448	14.7161	15.2287	14.2446	15.653	15.149	15.3178	15.1964	15.0391	14.8838	14.6	15.317	15.5455	14.93	14.5423	14.4654	14.8309	15.0516	15.6036	15.0591	15.133	14.8126	P52597	HNRNPF	Heterogeneous nuclear ribonucleoprotein F	P52597	HNRPF_HUMAN
14.1179	12.3079	12.7786	12.0135	11.689	13.9418	11.9758	13.0999	13.9037	12.3118	13.6898	14.44	11.6203	12.4161	12.7229	12.651	11.5048	12.101	12.1629	12.5089	12.4634	13.8003	13.1866	12.526	12.4184	12.1806	12.207	12.1218	11.8835	12.1434	12.6863	13.8106	12.3875	13.1103	12.3218	12.7346	NA	12.0012	12.9117	12.1944	12.6324	12.7251	11.986	13.6021	12.9891	12.4392	12.1033	12.1312	12.8088	11.886	12.2013	12.0196	12.3346	14.3341	12.1611	12.6018	14.1173	12.6259	11.8924	12.6426	12.6192	12.1956	11.5589	12.0659	13.8761	14.8122	12.1956	11.9065	12.5274	11.6358	12.1646	12.6572	12.5917	12.798	12.267	13.478	14.326	11.9	11.5501	13.0952	12.0726	11.7725	12.6917	11.9136	14.3821	12.6149	14.1461	13.556	13.0684	11.9538	12.4036	12.0747	12.3309	12.5448	12.59	12.1493	11.8041	11.8344	12.7764	12.3954	12.0896	11.8701	12.2064	12.7845	13.591	12.7545	12.5664	12.2859	11.8464	12.535	12.1615	11.7972	12.7107	12.9002	12.64	12.3855	12.5144	11.6001	12.17	12.0756	11.8141	13.5794	12.2733	12.3825	12.2303	12.7364	12.9304	12.3714	13.1604	13.2796	12.7905	12.2332	11.4012	11.9193	12.4905	12.7683	12.3745	13.4876	12.5248	14.3397	P52630	STAT2	Signal transducer and activator of transcription 2	P52630	STAT2_HUMAN
NA	10.7489	11.9332	10.8251	10.1307	9.3044	10.7436	NA	NA	10.7557	11.1462	11.6961	NA	9.97378	11.5052	11.864	NA	NA	11.2274	NA	10.8667	11.2944	10.537	10.9229	10.7312	10.3841	11.0986	12.1919	9.84662	10.7077	NA	9.6416	10.1898	NA	11.1871	9.7823	NA	10.154	10.646	10.2322	10.9076	10.9895	10.3989	NA	NA	10.0241	NA	NA	10.3068	11.4891	11.0952	12.0119	10.4469	10.3696	NA	10.8149	10.8175	10.5663	11.9898	10.8521	10.8283	NA	11.1996	11.0904	10.8874	12.074	11.5888	11.1499	10.7511	10.9553	NA	11.863	11.5506	NA	NA	11.1472	11.5702	10.2263	NA	NA	NA	10.2738	10.9429	9.65158	11.2446	11.2333	10.0554	11.0113	11.9293	11.7543	10.702	NA	NA	NA	11.4156	11.2356	NA	10.3681	11.3015	NA	10.5113	10.8931	11.1375	11.1887	9.33471	NA	10.7237	10.9879	11.8837	11.3034	NA	10.9507	10.2887	NA	11.2219	10.7867	11.5263	9.91839	NA	10.8301	10.8193	10.6149	11.139	12.0536	11.5672	NA	11.1685	11.6187	12.0289	10.8663	11.5167	10.6508	NA	10.5118	11.5973	NA	10.8983	10.679	11.4736	10.769	P52655	GTF2A1	Transcription initiation factor IIA subunit 1	P52655	TF2AA_HUMAN
11.5133	12.1718	12.1751	11.4623	12.1129	11.6976	11.4025	12.0276	11.7463	11.7002	11.8017	12.0054	12.34	11.8934	12.145	12.2226	12.358	11.8126	11.5835	11.7248	12.1923	11.7707	11.6762	11.0227	11.947	11.8411	11.4074	12.7583	11.7464	11.5024	11.6618	11.6175	11.8051	10.8983	12.1815	11.9364	NA	12.0827	12.0023	11.4116	11.6221	11.833	11.2024	12.0969	11.9261	11.6729	11.513	11.559	12.3575	12.0887	11.9409	11.614	11.569	12.3928	11.737	11.9301	11.7602	11.6415	12.6093	12.1887	12.2272	11.9682	11.2968	11.1501	12.2067	11.9817	12.7532	12.0279	11.9833	11.2223	10.6096	12.9389	11.4956	11.605	11.6229	11.4776	12.5629	11.5786	11.9655	11.518	11.441	11.4738	11.5759	12.2733	11.9995	11.6909	11.834	12.1927	11.1384	12.9245	12.0991	11.6717	11.9346	11.5383	12.6213	12.2735	11.3827	11.2969	11.8455	10.8011	10.9644	12.0216	12.5545	11.6611	11.4041	11.8312	11.9141	12.4007	12.1511	11.7729	11.4303	11.8321	11.5251	11.7153	11.7861	11.8584	12.3569	11.6947	11.9814	12.53	11.7768	11.8041	12.1506	11.9186	11.5369	11.7707	11.6775	12.2686	11.8687	12.3442	12.615	12.5039	12.0313	11.9543	11.773	11.7046	12.1338	12.1297	11.6217	11.9814	P52657	GTF2A2	Transcription initiation factor IIA subunit 2	P52657	T2AG_HUMAN
15.1338	13.6047	14.681	14.4096	13.8298	15.3153	14.2933	14.1354	14.0774	13.8218	15.4372	15.0073	14.1378	14.6087	14.4941	14.6478	13.7986	13.8886	13.9866	13.8406	13.6701	14.635	14.1172	14.8493	13.9364	13.9649	14.2034	15.9719	13.6298	14.4349	14.5754	15.2646	14.4018	14.1611	13.7268	14.1918	14.0633	13.9843	13.6355	14.5496	13.6335	13.7581	14.8519	14.8699	14.624	14.0629	15.0944	13.741	14.5253	13.8942	13.6255	13.7433	14.1591	15.2804	13.7793	13.9315	15.0582	14.146	16.2336	13.9558	14.2516	13.8879	13.884	14.1014	15.0584	14.6922	16.1116	13.9371	13.7938	14.2112	13.7094	14.93	13.9796	14.9101	14.2833	14.5029	15.4073	13.8371	14.2065	13.9914	14.7987	14.3917	13.6902	13.9389	15.0317	13.766	15.2452	15.8991	14.9085	16.1849	14.1793	13.896	15.393	13.8353	14.9534	14.0374	14.111	14.0808	15.4644	13.7606	14.406	14.1797	15.9887	13.6704	15.3354	13.9983	13.7241	14.2615	14.3748	14.2254	14.092	14.0244	14.2068	14.1593	14.3918	15.0028	13.9872	14.3329	14.0418	13.615	14.6888	14.3482	14.0752	13.615	14.0745	15.2756	13.6934	16.1771	15.0506	15.9963	14.8976	13.291	14.5625	14.2797	13.8478	14.0594	14.1307	16.2155	14.2164	15.2756	P52701	MSH6	DNA mismatch repair protein Msh6	P52701	MSH6_HUMAN
12.2238	NA	NA	11.1773	NA	11.9912	10.9096	12.7064	11.3303	NA	11.9018	11.1349	11.5575	11.9194	NA	11.4461	NA	12.041	NA	12.1647	NA	11.4725	10.3915	11.765	NA	NA	10.7603	12.3727	NA	11.5657	NA	10.9342	NA	NA	NA	NA	NA	NA	NA	NA	NA	NA	10.3465	12.0163	NA	NA	11.5807	NA	NA	NA	NA	NA	NA	11.8702	NA	NA	11.511	NA	12.4159	NA	11.2241	NA	NA	11.8758	11.7338	11.2366	12.3803	15.1851	NA	NA	NA	11.3754	NA	12.3436	NA	11.2649	11.6621	NA	NA	NA	NA	10.5564	11.4415	11.4916	NA	NA	NA	12.7193	12.1191	12.6996	12.4446	NA	11.5222	NA	11.8446	NA	NA	NA	NA	11.7778	NA	NA	11.5703	NA	11.6114	NA	NA	NA	NA	NA	NA	NA	NA	NA	11.0027	12.4124	NA	11.5854	NA	NA	NA	10.8935	NA	NA	12.2421	11.4155	NA	13.096	12.747	12.8545	11.3991	NA	NA	10.5605	NA	NA	NA	12.7979	NA	12.2206	P52732	KIF11	Kinesin-like protein KIF11	P52732	KIF11_HUMAN
11.991	12.8191	12.4587	12.2379	12.553	12.7057	13.1505	11.9643	12.3799	13.1373	NA	12.842	12.781	11.8905	12.3241	12.2738	12.4085	12.4521	12.9316	13.4528	14.0066	12.6461	13.2881	12.1722	13.0484	12.5712	12.8764	13.0738	13.6592	12.2375	12.6622	12.8704	12.4959	12.5778	12.9219	13.2583	13.2231	12.0932	13.1729	13.0659	13.1106	12.8351	12.956	12.4211	12.5194	13.2525	12.6716	12.4897	12.4141	12.8832	12.7889	12.6942	13.1968	12.9914	12.3356	13.149	12.3219	13.7756	12.4448	12.4198	12.3977	12.6295	12.9053	12.0002	13.4871	12.919	13.3368	12.6339	12.9345	10.8995	13.0958	11.9246	13.257	12.3918	12.6523	12.469	12.7526	12.9715	12.6584	12.8582	12.1966	12.5244	12.9758	12.0852	12.774	13.1479	12.6812	12.1136	12.9038	12.8985	10.7991	12.6044	12.3354	12.5024	12.4414	12.585	13.229	12.2936	13.5213	13.3773	12.9248	12.956	12.8937	13.2695	NA	13.4452	12.6789	13.6408	12.8114	12.8286	13.4231	12.7233	13.2233	13.1223	13.2457	12.4269	12.1577	11.5134	11.7661	12.9696	12.0554	12.3413	12.8719	13.2026	12.3888	12.9161	12.4666	12.6104	NA	11.9082	13.1005	12.5212	12.7996	12.8676	12.9236	15.5852	11.5797	12.3515	12.972	12.1838	P52735	VAV2	Guanine nucleotide exchange factor VAV2	P52735	VAV2_HUMAN
13.1094	12.8997	13.3439	12.4968	13.2088	13.078	13.6348	13.5459	12.4693	13.2066	12.8308	12.6866	13.6796	13.3865	13.6369	12.0922	12.8589	12.6707	13.6576	12.9927	12.4291	12.605	12.8233	12.9867	12.7891	13.3423	12.9929	13.1038	12.9442	13.4081	12.3401	12.8493	12.1665	12.7944	12.9098	13.077	14.0885	13.1985	13.2546	12.7656	13.0675	13.2174	12.4178	12.8368	13.1151	12.7855	12.8166	12.4955	13.1666	13.4913	13.5982	13.6497	13.5636	12.7109	13.5821	13.2281	12.8979	12.8337	13.0887	13.3691	13.429	13.4289	12.7764	12.3993	12.6996	12.2289	13.249	13.6294	12.8219	13.5208	12.8014	12.5421	12.7586	12.8662	12.894	12.5357	12.8977	12.8885	13.1795	12.8965	12.8734	13.3858	12.8078	12.4333	12.4175	12.7106	12.406	12.6476	12.808	13.067	11.3718	13.5531	13.5061	12.7524	12.2157	13.3526	12.4578	12.8851	12.68	12.0879	13.6736	13.419	13.0476	12.6729	12.9973	13.038	13.5151	12.5018	13.3246	13.058	12.7466	13.99	13.1516	13.949	13.03	13.066	12.4914	12.9168	12.8851	12.6378	12.6434	12.4199	13.2199	12.7552	12.5786	12.4836	12.9928	13.0354	13.0801	12.4204	12.9007	12.9112	12.4226	13.031	12.8151	13.3094	13.1392	12.3451	13.1334	12.7423	P52756	RBM5	RNA-binding protein 5	P52756	RBM5_HUMAN
NA	NA	NA	NA	NA	NA	NA	NA	NA	NA	NA	NA	NA	NA	NA	NA	10.8177	NA	NA	NA	9.55271	NA	NA	NA	NA	NA	10.3163	NA	NA	NA	NA	NA	NA	NA	NA	NA	NA	NA	NA	NA	NA	NA	NA	NA	NA	NA	NA	NA	NA	NA	NA	NA	NA	NA	NA	NA	NA	NA	NA	NA	NA	NA	NA	NA	NA	NA	NA	NA	NA	NA	NA	NA	NA	NA	NA	NA	NA	10.3896	9.16661	9.93243	NA	NA	NA	NA	NA	NA	NA	NA	NA	NA	NA	NA	NA	NA	NA	NA	NA	NA	NA	NA	NA	NA	NA	NA	NA	NA	NA	NA	NA	NA	NA	NA	NA	NA	NA	NA	11.2017	NA	NA	NA	NA	NA	NA	NA	NA	NA	NA	NA	NA	NA	NA	NA	9.58646	11.6774	10.7559	NA	10.6111	NA	NA	NA	P52757	CHN2	Beta-chimaerin	P52757	CHIO_HUMAN
11.7768	11.1683	13.5369	12.6889	12.312	12.9659	11.7264	12.0614	11.3104	11.3764	11.8357	11.0465	12.4635	10.9812	12.0134	13.4679	11.4849	12.7468	11.8369	11.8497	11.5619	11.328	11.3013	11.5222	11.3509	11.5884	12.4581	11.9493	10.5897	10.9465	11.8585	11.3962	10.9108	13.5613	11.1247	10.9462	12.3109	12.1184	11.7909	13.8447	11.2377	12.1853	11.2276	10.6479	13.7625	11.8903	11.2181	10.7882	13.7269	12.2543	12.2856	11.8883	11.9718	11.7181	11.7223	11.7276	12.0415	11.1296	10.729	12.0962	11.9089	11.5034	11.9646	11.4481	11.9114	10.8597	11.9073	11.741	12.3126	11.3361	12.2963	13.8659	10.6823	11.4178	11.566	14.0366	11.5956	12.2748	12.1332	11.612	12.5192	12.0517	11.654	11.7478	11.5732	11.6587	11.9064	11.5599	11.0653	10.9148	12.4127	11.4588	10.8763	12.1361	13.504	11.6713	12.3392	11.9303	13.8755	10.5889	11.0066	12.3287	11.9583	11.1932	13.4566	11.4989	12.2951	11.9899	11.8752	11.4219	12.0643	11.8991	11.2161	12.5161	11.7264	10.4956	11.3854	10.6734	NA	11.7639	12.8457	11.2547	12.0691	11.5008	11.4934	13.056	11.9603	10.8933	11.1047	11.1687	12.6349	12.3841	12.3464	12.0022	11.792	11.5994	11.665	12.164	11.906	11.479	P52758	RIDA	2-iminobutanoate/2-iminopropanoate deaminase	P52758	RIDA_HUMAN
14.2925	13.6877	14.7246	13.8963	13.7201	16.1308	13.8178	13.9104	14.0939	14.5744	13.5547	14.2184	14.1052	13.7183	14.0118	14.2959	14.6557	13.9723	13.3464	14.479	14.1898	14.4675	14.3687	13.8044	14.4925	13.2101	13.8557	14.6853	13.939	13.8248	14.7346	15.1984	14.1788	14.9411	13.4102	13.565	14.085	13.9909	14.0439	14.5715	13.8947	13.9214	14.5097	14.7406	14.6411	14.5705	14.6603	14.7664	14.8212	14.2995	13.6972	13.943	13.2399	14.2872	13.6578	13.8529	15.6458	14.2857	14.9713	13.6186	14.0794	13.565	14.1589	13.3634	14.2722	13.9002	14.3952	13.2745	13.4654	13.7059	13.9082	14.0257	14.5753	14.6419	13.7657	15.8065	13.9951	14.0745	14.2025	14.0736	13.565	14.4245	14.2025	13.5952	14.2763	13.9875	15.3157	14.309	14.811	14.6987	10.1626	13.7362	14.7613	14.2275	14.4159	13.3628	14.2254	13.6687	14.8034	14.3555	13.8931	13.8153	14.6223	13.861	15.6596	14.1443	14.0999	14.4958	14.2043	13.8774	14.056	13.3334	13.8188	12.9775	14.4252	14.5852	14.7045	13.9661	13.7968	14.7404	14.3636	13.9991	14.148	13.9781	13.1318	14.0531	13.8496	14.4898	14.1096	14.7048	14.8481	13.4301	14.6837	14.3428	14.0826	14.1816	14.7984	14.5056	14.1457	13.719	P52788	SMS	Spermine synthase	P52788	SPSY_HUMAN
11.7824	12.473	11.7372	13.2119	10.6617	11.5912	10.8383	NA	11.9764	11.543	12.1527	12.3336	10.5667	12.6363	11.6425	11.9071	11.9252	12.8132	11.4907	11.8204	12.2681	11.7119	11.0878	13.0354	NA	10.2832	11.6468	13.1954	10.1827	12.5328	11.9777	11.6299	12.4892	11.7365	12.283	11.1921	NA	11.9571	NA	12.4807	11.9706	11.5002	11.907	12.4791	11.8362	10.8881	11.8199	13.3593	11.7226	11.8834	NA	NA	NA	12.6556	10.1049	11.7741	12.0583	12.0181	14.5615	10.796	NA	11.2941	11.8053	12.8768	13.3294	13.2019	12.9631	10.9003	12.5057	11.0699	11.5785	12.2257	12.0876	11.9642	11.1652	11.4011	12.7186	11.3782	NA	13.8163	12.8021	12.4001	12.9003	12.2218	12.2995	13.3251	11.8053	13.7912	13.4393	14.3359	13.5426	NA	11.6928	12.233	11.9917	10.6069	12.2985	11.0432	12.3971	11.593	NA	10.542	13.2237	12.7044	11.6988	11.7854	12.0913	11.6492	11.852	10.9922	11.0213	9.95232	10.5889	NA	12.3486	11.6572	14.6055	13.7523	12.867	12.6028	11.6452	11.5633	11.3918	12.0039	12.9789	12.0794	12.3425	14.5802	12.4532	14.1862	12.5959	12.5764	12.2943	12.5311	12.579	12.9511	13.8757	14.0567	12.2002	11.7793	P52789	HK2	Hexokinase-2	P52789	HXK2_HUMAN
11.0664	NA	NA	11.9338	NA	NA	NA	NA	NA	NA	NA	10.4635	NA	NA	NA	11.1888	10.3504	NA	NA	NA	NA	NA	NA	10.8189	NA	NA	NA	NA	NA	NA	NA	NA	NA	NA	NA	NA	NA	NA	NA	NA	NA	NA	NA	9.58411	NA	9.28222	NA	NA	NA	NA	NA	NA	NA	NA	NA	10.9136	NA	NA	NA	NA	NA	NA	NA	NA	NA	NA	NA	NA	NA	NA	NA	NA	NA	10.1684	NA	9.92621	NA	NA	10.6199	NA	NA	NA	NA	NA	NA	NA	NA	10.6958	NA	NA	NA	NA	NA	NA	NA	NA	NA	NA	9.58217	NA	NA	NA	9.78962	NA	NA	NA	NA	NA	NA	NA	NA	NA	NA	NA	NA	NA	NA	NA	NA	NA	NA	10.1619	NA	NA	NA	10.9315	NA	NA	11.405	NA	NA	NA	NA	NA	NA	NA	NA	NA	NA	11.0811	P52790	HK3	Hexokinase-3	P52790	HXK3_HUMAN
14.4405	14.9079	14.7879	15.915	15.6199	14.4762	15.1884	15.4364	14.8819	15.3748	14.755	14.7853	15.4275	14.4126	15.1731	15.4871	14.1803	15.3117	15.3887	14.8611	14.7591	14.4768	15.0458	16.0033	14.887	15.4108	15.1112	14.6575	14.5725	14.607	14.2492	15.0185	14.8632	15.7467	14.8415	14.7019	15.0894	15.4826	15.2567	14.8496	15.4553	14.9767	15.1277	14.3507	14.6456	15.1044	14.5052	14.9189	14.7335	15.507	15.1207	15.2667	15.1459	14.7972	14.8621	14.8709	15.3275	14.8715	15.7345	15.2839	15.4762	14.9543	15.1424	15.0993	15.0883	15.1726	14.1978	15.1179	14.6195	14.7207	15.4572	14.8851	15.125	14.304	14.6694	15.3936	15.1241	15.1479	15.1664	14.9745	15.9421	15.1865	15.0495	14.6845	14.8236	15.0647	15.3259	15.4654	14.0894	15.8949	14.9777	15.3934	13.7782	15.1954	15.2555	15.039	14.8519	15.1875	15.4733	14.5344	14.7843	15.0636	14.3184	15.2608	14.6786	14.5215	15.2502	14.9236	15.0287	15.0771	14.6019	14.9306	14.6032	15.2029	14.3809	15.0663	14.9685	14.2309	14.2753	14.681	14.8048	14.4961	14.9992	14.9141	14.7821	15.5618	14.8296	15.8812	14.7123	15.3041	15.2839	15.4804	15.1256	15.0546	14.9463	15.095	14.8979	14.4789	14.8292	14.5977	P52815	MRPL12	39S ribosomal protein L12, mitochondrial	P52815	RM12_HUMAN
NA	10.0236	9.99887	10.5622	NA	10.8521	9.88438	NA	NA	11.158	NA	NA	9.2494	NA	10.5698	9.45375	NA	10.2676	9.6795	10.2132	10.9337	NA	9.91457	10.114	NA	10.0665	10.484	10.1745	10.4246	10.5806	11.3479	11.1352	10.8129	10.7349	10.8679	NA	11.4597	10.2195	NA	11.0752	10.2768	11.0182	10.7034	NA	10.3458	10.1348	10.0711	10.289	10.5046	10.9441	9.40815	9.86135	10.2217	10.0353	10.2761	10.9131	10.2805	11.1038	10.9403	10.4935	10.3149	NA	NA	NA	11.0426	9.82127	NA	9.28848	9.75797	10.5434	NA	9.49359	11.9524	10.4181	11.084	10.3518	10.6233	10.8027	9.66347	11.0724	9.86885	NA	10.0319	NA	10.3182	10.2571	10.1262	10.3331	9.80253	10.8274	NA	10.8376	10.4846	10.937	9.54643	10.8	10.7014	NA	11.7533	10.6927	10.5645	NA	10.6964	NA	9.93339	10.584	10.8615	10.1981	11.2686	9.93826	11.1086	9.8965	10.7403	9.82796	NA	NA	10.3308	10.2501	NA	10.8952	10.1309	NA	10.366	10.8406	10.7554	10.6776	NA	10.9274	10.0477	10.5367	NA	NA	10.5302	11.0895	NA	NA	10.731	10.043	10.5724	NA	P52824	DGKQ	Diacylglycerol kinase theta	P52824	DGKQ_HUMAN
12.0848	13.2392	12.472	12.6642	13.385	12.9065	12.4038	13.9625	11.9748	13.2709	12.0284	13.2495	13.3185	13.38	13.549	12.014	13.8818	12.787	12.4715	12.8961	12.9825	13.2124	12.5811	11.3841	13.1221	12.8561	13.3778	13.6764	12.7526	13.4995	12.5811	12.0748	13.7576	12.8169	13.4096	12.2374	13.7741	13.5959	13.1541	12.5392	13.1218	13.2436	13.6281	13.3015	12.3525	13.7773	13.3412	13.7758	12.3976	12.8574	13.465	13.0821	12.6125	12.4882	13.1454	12.9395	13.6301	13.3793	13.7696	12.9653	13.3669	13.3698	12.8253	13.2167	12.7088	12.898	14.0473	12.9469	13.0574	13.2043	13.1449	12.2043	12.6243	13.2363	13.2217	12.5279	12.9327	13.4657	13.0562	13.5215	11.502	13.1876	12.4999	13.1404	13.6264	12.4822	12.7432	12.6468	13.1669	13.8495	13.2543	12.5782	13.114	12.8544	12.0495	13.3148	13.4402	12.4535	12.5168	13.5721	12.5405	13.4681	13.9724	12.4056	13.3379	13.0032	13.1371	13.1572	13.539	12.1995	13.166	13.134	12.875	13.0838	13.1317	12.7972	13.3132	13.4269	12.9861	12.8312	12.284	12.4302	13.3757	13.2025	13.0858	13.0967	13.0184	13.5485	12.776	12.6454	13.8112	14.3631	13.7453	13.4852	12.939	13.3483	13.7685	11.9259	13.2557	12.2214	P52888	THOP1	Thimet oligopeptidase	P52888	THOP1_HUMAN
NA	10.9008	NA	NA	11.703	NA	9.41005	11.8102	NA	9.75314	NA	11.7919	12.3582	10.9453	NA	NA	NA	NA	11.594	NA	8.65596	NA	9.87444	NA	NA	NA	NA	NA	11.2942	NA	NA	NA	NA	NA	NA	NA	NA	11.6899	11.32	11.0746	NA	NA	NA	NA	NA	NA	11.1418	11.799	NA	11.7886	NA	11.5791	10.8259	NA	NA	NA	NA	NA	NA	10.4078	11.0351	NA	NA	NA	NA	NA	NA	NA	NA	NA	10.65	NA	NA	NA	NA	NA	NA	11.0735	11.717	NA	NA	NA	NA	NA	NA	NA	NA	11.1159	NA	NA	10.6151	11.8081	NA	NA	NA	NA	NA	10.7753	NA	NA	NA	11.7973	NA	NA	NA	NA	NA	NA	NA	NA	NA	NA	NA	NA	NA	NA	10.2629	NA	NA	NA	NA	NA	NA	NA	NA	11.3473	NA	NA	NA	NA	NA	12.5253	NA	NA	NA	NA	NA	NA	NA	NA	P52895	AKR1C2	Aldo-keto reductase family 1 member C2	P52895;Q04828	AK1C2_HUMAN
17.1773	17.0406	16.6073	17.3229	16.5754	16.6246	16.7249	16.7829	17.1478	16.9095	17.0342	16.124	16.6455	17.107	16.8065	16.6343	16.9317	16.8272	16.4016	16.6188	17.1688	17.0447	16.9021	16.9957	16.793	16.895	16.756	16.6016	17.0221	17.4124	16.8291	15.8514	17.1113	16.9804	16.8706	16.5804	16.9119	16.7463	16.7735	17.2146	16.8192	16.5546	17.1244	16.9447	16.9333	16.7299	17.1478	17.2396	17.0125	17.0251	16.861	17.0047	16.7916	16.6339	16.8419	17.0885	16.5774	17.1136	16.3058	16.7633	16.8517	16.9873	16.8465	17.5141	16.3799	16.4193	16.5426	16.8441	16.9463	16.6394	17.1953	16.1345	16.7464	17.7521	17.2903	16.5239	16.4322	16.6701	16.7521	17.881	16.8278	16.7531	16.7979	17.5334	16.4823	16.7041	16.6941	17.0573	16.9391	16.3454	17.4328	16.8045	17.3253	16.9114	16.1767	16.9303	17.142	16.3035	16.7075	17.2611	16.3124	16.9895	16.3412	16.7707	16.7005	16.742	16.6666	16.9106	16.7175	16.382	17.1646	16.6336	16.5824	16.7853	17.0496	17.1644	17.4502	17.34	17.0072	17.3501	17.4145	16.9841	16.6857	17.0816	17.5395	17.1528	16.9599	16.2474	16.4721	16.9079	17.064	17.8152	16.9313	16.67	17.1877	16.8865	16.9702	17.0081	16.7821	16.8287	P52907	CAPZA1	F-actin-capping protein subunit alpha-1	P52907;P47755	CAZA1_HUMAN
13.0242	11.9969	11.6501	13.6188	12.2544	NA	12.8338	10.136	12.9196	12.1605	12.4592	11.2873	12.8107	11.7437	11.8945	12.8984	10.8732	11.3815	13.1645	11.4371	10.0605	12.4409	11.0061	12.976	9.89685	12.4255	11.4404	13.8993	10.6339	13.1057	11.587	NA	11.6117	NA	12.0793	11.5818	11.7903	12.9942	13.0227	NA	12.9396	NA	9.87818	10.8512	12.0671	11.6285	9.82493	10.9037	12.6814	13.0973	12.8816	12.8133	13.7753	13.2961	12.977	10.2192	10.3678	11.4567	13.6994	12.3612	12.4637	13.2042	12.1763	10.1974	13.8109	11.9828	13.2345	13.9254	10.5602	10.8745	11.6961	13.2569	8.16472	10.4352	11.3557	9.19985	13.7115	11.4334	11.6641	10.3505	12.7882	NA	11.0105	NA	10.9803	10.9727	10.7457	15.506	12.2422	13.4721	10.1782	12.4343	10.4411	10.9638	13.3251	12.8789	NA	11.6096	9.58739	NA	12.973	12.2023	13.0248	10.155	NA	11.6889	11.062	10.86	11.7555	11.5669	NA	14.1628	11.8041	14.3101	9.66192	10.601	NA	13.2016	NA	11.0776	12.381	12.9095	13.2421	11.7107	9.19258	11.7225	11.8294	13.5475	13.0612	15.5956	NA	13.0576	11.6561	10.7913	11.082	10.6162	10.2666	13.3989	11.3248	13.1788	P52926	HMGA2	High mobility group protein HMGI-C	P52926	HMGA2_HUMAN
16.0725	17.0074	16.5349	16.1006	16.2542	17.6825	16.5549	16.1545	16.7842	16.442	15.3475	17.0901	16.7517	16.367	16.6032	16.7708	17.0483	16.843	16.225	17.3612	16.9416	16.21	17.0308	15.6255	17.3192	16.4319	16.6763	17.1247	17.0156	16.4599	17.146	17.3093	16.6448	16.8167	16.9052	16.9392	16.265	16.4103	16.835	16.3917	16.8032	16.4509	17.1623	16.3174	16.6127	17.2337	16.5405	16.5029	16.6928	16.7317	16.4581	16.5381	16.6719	16.8668	16.1826	16.6504	16.8554	16.9204	17.2381	16.8512	16.721	16.2753	16.3714	16.0654	16.4419	17.1351	16.8862	16.3609	16.6616	16.3685	16.448	16.5929	16.874	16.4172	17.2463	17.7202	16.8483	16.5866	16.4451	16.0672	15.3569	17.2798	16.5788	16.2452	17.0643	16.4672	16.8906	17.604	16.4282	17.1484	15.2675	16.6761	16.2543	16.8001	16.8648	16.6555	17.1752	16.6972	17.3356	17.6187	16.4169	16.6546	16.9548	16.7224	17.7339	17.3587	16.6446	16.8232	16.5596	17.0287	17.1814	16.0038	17.369	16.3417	17.8383	17.6638	16.3971	16.3055	16.5996	16.8275	15.9388	16.8821	16.4758	16.8111	16.263	16.7185	16.6283	17.1804	16.2216	17.5041	16.5437	16.8213	16.9451	17.0683	16.519	16.0967	16.2694	17.0742	16.4292	16.0924	P52943	CRIP2	Cysteine-rich protein 2	P52943	CRIP2_HUMAN
14.451	14.0238	14.1514	14.8058	13.8735	13.6472	14.1016	13.9553	14.4662	13.9326	14.442	14.6772	13.9293	14.4876	14.1874	14.6181	14.0944	13.9642	14.1538	13.8518	13.9404	14.4691	14.2433	14.9654	14.0515	13.8732	13.9202	14.2203	13.9643	14.5529	14.2745	13.8629	14.3882	14.0931	14.066	14.2338	13.7715	13.8918	13.9111	14.3694	13.8149	13.9551	14.1369	13.93	14.26	14.2043	14.3971	13.8695	14.2842	14.0023	14.0853	13.9342	14.1221	14.4886	14.0598	13.9707	13.5827	14.1423	14.0853	14.0073	14.0657	13.9675	13.9586	14.6516	14.3412	14.4945	14.1361	14.0473	13.9452	13.7127	13.5093	14.8594	13.8439	14.1403	14.2888	13.7581	14.517	13.6227	13.8664	13.866	14.7835	14.5253	13.6238	14.7739	14.724	14.0683	13.6008	14.4634	13.9345	14.3198	14.1064	14.0094	14.1415	13.8368	14.7292	13.8778	14.2704	14.2998	14.2144	13.538	14.1024	13.7857	14.0487	14.145	13.8068	14.1472	13.8409	14.1415	14.0136	14.1905	13.8301	14.1464	14.2362	14.106	14.0422	14.4684	14.0305	14.3544	14.0647	13.8555	14.4225	14.214	13.9963	13.808	14.6725	14.2888	13.9856	14.1953	14.082	14.4098	14.5862	13.6173	14.4012	13.8881	14.0571	14.1899	13.7964	14.3127	14.0548	14.2295	P52948	NUP98	Nuclear pore complex protein Nup98-Nup96	P52948	NUP98_HUMAN
15.1044	15.6697	15.2818	13.925	15.832	16.0166	15.5026	15.6481	15.1108	15.8026	14.9259	15.8819	15.776	14.1296	15.8053	15.0025	15.9294	15.9251	15.7219	15.9505	15.5072	15.0599	15.3198	12.8177	15.9381	15.5288	15.669	14.8913	15.6977	14.1578	15.5692	14.4779	15.8266	15.6785	15.3575	14.4332	16.0955	15.6172	15.7944	16.6908	15.7691	15.845	15.889	15.3497	15.1495	15.333	15.2014	15.8767	15.0346	16.1042	15.6709	15.9179	15.6953	15.5847	15.5835	15.6948	15.2291	15.89	15.301	15.5702	15.4611	15.7455	15.8123	13.2846	16.1658	15.8113	14.8155	15.7697	15.8032	15.0886	15.822	15.8714	15.4821	15.1363	15.6889	15.6143	15.6034	15.9436	16.0263	15.4946	13.3043	15.6534	15.5576	13.8888	15.5436	15.1065	15.1796	15.4015	15.1208	15.2073	15.839	15.5073	15.3536	15.8768	15.3769	15.6237	16.6673	15.1476	15.2824	15.8868	15.5654	15.9431	14.7253	14.8341	15.5649	15.8	15.6569	15.2248	15.3937	14.7073	15.9087	15.4623	14.8873	15.7217	15.8104	15.127	15.9554	14.2246	15.0527	15.6587	15.8058	15.2311	15.8108	15.6646	13.632	15.6202	15.8172	15.2205	15.7328	15.406	16.2443	15.754	16.256	15.8919	15.3694	15.5481	16.0143	14.7362	15.3997	15.1202	P53004	BLVRA	Biliverdin reductase A	P53004	BIEA_HUMAN
13.6139	14.5725	15.4319	14.832	15.2441	14.4241	14.1703	14.6646	13.5598	14.7776	14.0738	14.1704	14.7573	13.6048	14.7146	13.7483	15.2109	14.9074	14.4441	14.3511	15.0906	13.2223	14.72	14.8856	14.7509	14.015	14.6931	13.5325	14.2028	13.9032	14.6436	15.3353	14.1071	15.7113	14.4061	14.0859	15.0478	14.8386	14.8819	13.785	15.0131	14.0428	14.493	13.0933	15.3271	14.8322	14.3096	15.415	15.5354	14.6982	14.5524	14.3994	13.956	13.6401	14.5831	14.107	15.5025	14.0493	12.5779	14.2732	15.0323	14.4332	15.4881	14.2732	14.2592	14.4651	13.1358	15.1374	14.3688	14.6293	14.7859	13.3999	14.6082	14.1709	14.6209	15.4245	13.8065	14.907	14.7708	14.9132	14.9979	14.2253	14.682	14.0705	14.3637	14.4314	15.5484	12.7939	13.3844	12.5684	15.747	14.7199	13.9862	15.1071	13.3456	14.527	14.5099	14.8517	15.5621	14.5879	14.1993	14.8454	13.5129	14.8862	14.8176	14.3864	14.4872	15.01	15.0555	14.1145	14.5725	14.2718	14.0503	14.18	15.0549	14.2549	15.508	14.4419	15.1149	14.8607	14.5261	13.5435	14.8878	14.576	14.2103	14.3983	14.4332	12.5321	12.7999	12.3955	13.951	15.3321	14.6344	14.7376	15.1226	14.9344	15.0602	12.8123	14.8383	13.6565	P53007	SLC25A1	Tricarboxylate transport protein, mitochondrial	P53007	TXTP_HUMAN
12.7921	13.0035	12.4137	11.882	13.915	13.3523	13.8296	13.9524	13.1674	13.9655	12.5541	11.5599	13.6874	12.3337	14.2479	11.4377	13.1353	12.5684	13.682	13.0472	13.6743	13.0812	13.1322	11.3109	13.1537	13.8273	13.4544	12.6073	13.243	12.2167	13.1183	10.7801	12.9898	12.0713	13.3285	12.6684	13.8166	14.3722	13.8803	13.302	13.5915	14.0987	13.0743	12.9176	12.4414	13.35	12.7864	13.7748	12.538	14.1477	14.1865	13.7843	13.2206	12.1822	13.7336	13.0172	11.7601	13.1374	13.3708	13.8225	14.3214	14.2083	13.1303	12.4854	11.6312	11.8195	12.3992	14.1655	12.7668	13.9242	14.1613	11.6915	13.9272	13.0764	12.9626	13.1758	11.4135	14.0357	14.2468	13.4705	10.8534	12.3646	13.6311	12.098	11.5332	13.017	12.2686	13.314	13.0226	13.332	11.9561	13.7817	12.7123	13.3648	11.8683	13.7146	13.4774	12.569	13.3456	13.0851	14.1019	13.8277	12.7605	12.8355	13.1735	12.905	13.8328	13.259	13.8134	11.7541	13.3993	13.6179	12.3977	13.6079	12.668	12.8082	13.6744	12.8273	13.1102	13.3851	12.5031	12.7645	13.9617	13.2008	12.2452	13.0547	12.8863	13.2565	12.807	13.3086	13.1373	13.5019	12.6334	13.1294	13.0857	12.9033	14.0776	13.3465	12.8414	12.3888	P53041	PPP5C	Serine/threonine-protein phosphatase 5	P53041	PPP5_HUMAN
NA	NA	NA	NA	NA	NA	NA	NA	NA	NA	NA	NA	NA	NA	NA	NA	NA	NA	NA	NA	NA	NA	NA	NA	NA	NA	NA	NA	NA	NA	NA	NA	NA	NA	NA	NA	NA	NA	NA	NA	NA	NA	NA	NA	NA	NA	10.5553	NA	NA	NA	NA	NA	NA	10.7837	NA	NA	NA	NA	NA	NA	NA	NA	NA	NA	NA	NA	NA	NA	NA	NA	NA	NA	NA	NA	NA	NA	NA	NA	NA	NA	NA	NA	NA	NA	NA	NA	NA	NA	9.16982	10.2732	NA	NA	NA	NA	NA	NA	NA	NA	NA	NA	NA	NA	NA	NA	NA	NA	NA	NA	NA	NA	NA	NA	NA	NA	NA	NA	NA	NA	NA	NA	NA	NA	NA	NA	NA	NA	NA	11.4467	12.3036	NA	9.31074	NA	NA	NA	NA	NA	NA	NA	NA	NA	P53350	PLK1	Serine/threonine-protein kinase PLK1	P53350	PLK1_HUMAN
12.4042	12.4687	11.9441	10.8401	12.7941	NA	13.2891	12.8873	12.0754	12.9284	11.4169	11.8313	13.3034	12.4763	13.8915	10.8919	12.3272	12.8849	13.3855	12.1301	12.5659	11.8405	12.3935	12.3342	12.3689	13.3124	12.5467	13.6177	11.9968	12.2882	11.0515	NA	11.1418	11.8299	11.8242	11.6638	13.5214	13.7025	13.2348	11.2556	12.9562	13.3412	12.1145	12.0727	12.3049	12.0487	11.4826	13.1421	11.9988	13.1576	12.8878	12.7791	12.4389	12.2107	12.9657	12.6496	12.9723	12.7023	11.0842	13.0715	13.4919	13.0519	13.324	12.6311	12.3471	11.75	13.0956	13.6998	12.3102	13.1819	12.7234	12.099	13.3008	12.1416	11.4939	11.1258	11.094	13.1047	13.0746	13.0003	10.3792	12.2706	13.3106	12.743	11.7831	12.915	11.419	12.8303	11.6711	11.9048	11.8171	13.1549	11.8923	12.1859	11.1859	12.6201	12.0831	12.6141	12.7016	12.6326	13.33	13.1925	13.4927	12.8047	11.2198	12.7649	13.3001	12.5217	13.3966	12.2798	12.7667	12.9871	12.0123	13.0419	11.8328	10.9113	13.6748	12.7106	11.993	13.0611	11.0273	12.0809	13.17	12.4694	12.7636	11.8293	12.6554	11.3677	11.9779	12.571	12.7199	12.7837	11.9573	12.8355	12.967	12.57	14.0228	12.6843	12.7834	11.2597	P53365	ARFIP2	Arfaptin-2	P53365	ARFP2_HUMAN
12.8093	13.6895	13.1962	13.8896	13.2855	12.8725	13.761	13.7333	13.3578	13.5764	12.7764	12.5694	13.7903	13.27	14.1826	11.9724	13.0794	13.5595	13.6147	13.1411	13.6565	12.9741	12.9585	13.7287	13.3114	13.6704	13.109	12.7897	13.0379	13.3425	13.2504	13.1999	12.6711	12.1295	13.5803	13.0642	13.9573	14.3234	13.6806	13.5646	13.6848	13.773	13.4552	13.0437	13.4875	12.9476	13.4505	13.5321	13.6099	14.0075	13.8066	13.6155	13.6988	12.848	13.5274	13.3051	12.6736	13.5848	12.5154	13.8673	13.6139	13.7945	12.9836	13.0209	12.8538	12.5372	12.6081	13.9529	13.3626	13.3055	13.9926	12.2955	13.7822	13.917	12.9592	11.6361	12.5968	13.7675	13.5033	13.8426	13.2832	12.4747	13.6663	13.2749	12.2271	13.977	12.9558	12.46	12.4224	12.6823	12.8508	13.4386	13.1521	13.3341	11.8575	13.6759	12.3156	13.2343	13.8853	13.204	14.1406	13.507	12.994	13.8942	11.7622	13.5477	13.6829	13.1395	13.317	12.762	13.4708	13.4534	13.0225	13.9496	12.0702	13.2914	14.2573	13.4781	12.975	13.9204	13.3347	13.4711	13.7852	13.6903	13.2966	12.3113	13.4705	12.4946	12.9409	12.7265	12.8207	13.6722	12.943	13.6429	13.376	13.8982	14.3347	13.014	13.2089	12.8269	P53367	ARFIP1	Arfaptin-1	P53367	ARFP1_HUMAN
10.5122	10.7973	NA	11.0138	11.7935	NA	11.8749	11.6812	NA	12.0685	11.283	NA	NA	NA	10.8455	11.9682	NA	NA	11.3757	NA	10.9349	NA	11.2548	10.5291	11.2747	11.8833	11.6115	NA	NA	NA	11.9157	11.1258	NA	10.7412	11.2303	11.0224	NA	11.3386	11.4439	12.16	NA	12.1838	11.3596	NA	11.1046	11.8511	NA	NA	11.1124	11.53	NA	10.0894	NA	NA	11.6895	11.5861	11.5144	11.0819	NA	12.0412	11.7841	11.6013	12.5377	NA	NA	NA	NA	NA	12.3307	11.8406	NA	11.9657	NA	11.4221	NA	10.2534	12.0355	12.208	11.9372	11.5388	11.5197	11.543	11.6308	NA	NA	11.3074	12.318	NA	NA	NA	NA	11.3479	11.4209	11.993	11.9382	11.858	12.8932	12.0078	12.6473	11.4886	11.8761	11.2791	NA	NA	11.4597	11.0757	11.9883	11.5355	11.985	11.8626	11.7088	NA	12.0209	11.5341	NA	NA	11.4867	NA	NA	NA	11.7629	NA	12.0669	11.6907	NA	NA	11.5307	NA	NA	NA	11.2232	11.8472	11.6216	11.8614	11.2991	12.1061	11.202	NA	11.5082	11.7508	P53370	NUDT6	Nucleoside diphosphate-linked moiety X motif 6	P53370	NUDT6_HUMAN
15.7614	14.9786	16.1392	15.3306	15.7686	14.5587	15.9684	16.0987	15.2901	15.2278	15.7578	15.0436	15.6792	15.6626	16.0418	16.1033	14.7116	15.1956	16.0587	14.6494	15.3277	15.8848	15.1298	15.2233	14.7628	15.8358	15.1826	15.5007	14.6444	15.3814	14.0731	14.2613	14.8588	14.9222	15.0128	14.2155	16.2052	15.7476	15.6055	14.7624	15.7461	16.3736	15.6804	15.8047	16.0568	14.9597	15.7021	15.2865	16.1639	15.9206	15.8961	15.612	15.3631	15.3465	16.0341	14.8898	13.9197	14.9483	15.7943	16.2374	16.174	15.9817	15.1639	15.17	15.3542	15.2548	15.3577	16.0394	14.9096	15.6852	15.0915	15.5932	15.1875	15.9261	15.007	14.4736	14.8748	15.5162	15.9284	15.6998	15.0698	14.0621	15.1336	15.2438	15.1269	15.221	13.6172	14.4326	15.5704	15.802	14.2603	15.6116	16.0226	15.0257	16.0514	15.4898	14.2053	14.6418	14.9959	13.7883	15.9962	15.7222	15.3078	15.0663	14.3995	14.7245	16.1944	15.3532	15.8967	14.1714	15.0212	16.4039	14.3417	15.3852	14.1566	15.8322	15.7921	15.5698	15.0205	15.4097	15.3978	15.2633	15.6755	14.8454	15.1221	15.6516	14.8524	15.7727	15.2697	14.3094	15.0942	15.7548	13.9636	14.8319	15.1262	15.3628	15.8018	14.6999	15.3952	15.8522	P53396	ACLY	ATP-citrate synthase	P53396	ACLY_HUMAN
NA	NA	NA	14.5466	NA	NA	NA	NA	NA	NA	NA	NA	NA	13.8192	NA	NA	NA	NA	NA	NA	NA	NA	NA	14.0705	NA	13.0466	NA	12.6581	12.6797	13.5683	14.1147	NA	NA	NA	NA	NA	NA	NA	NA	NA	NA	NA	NA	NA	NA	NA	13.333	NA	NA	NA	NA	NA	NA	13.334	NA	NA	13.5566	NA	12.6182	NA	NA	NA	NA	NA	13.6934	NA	NA	NA	12.8226	NA	12.0824	12.9954	13.0938	NA	13.3483	12.5095	NA	NA	NA	NA	NA	NA	NA	NA	NA	13.705	NA	12.6418	13.4998	NA	NA	NA	12.9902	NA	NA	13.0196	NA	NA	14.2673	NA	12.7556	NA	NA	13.5603	NA	NA	NA	NA	NA	NA	13.6289	NA	NA	NA	NA	13.0891	13.0177	13.966	NA	NA	NA	NA	NA	NA	NA	NA	NA	NA	NA	NA	NA	NA	NA	NA	NA	13.2714	12.7585	NA	NA	NA	P53539	FOSB	Protein fosB	P53539	FOSB_HUMAN
12.839	12.8354	13.0658	12.7581	12.7323	11.6225	12.51	12.8701	12.9133	12.3749	12.0736	11.6713	12.0223	12.3071	12.8936	11.7793	12.9411	12.424	12.3627	13.2386	13.1111	13.0349	13.5535	12.8873	13.0946	12.3195	12.8117	13.0455	12.7804	12.2021	13.7064	13.2265	12.9762	12.2844	12.6926	12.29	13.0712	12.8067	12.9585	12.8637	12.5446	12.4829	13.2671	12.9047	12.9779	13.0925	13.2471	13.2943	13.6794	12.6763	12.7295	12.6192	12.86	12.2349	12.7353	12.1287	13.1412	13.4611	12.0827	12.4934	12.3785	13.2064	12.7502	11.8267	11.8778	11.6458	12.578	12.9487	12.7098	12.8111	12.5838	11.6547	13.3392	12.5379	12.9031	11.9257	12.1008	12.786	12.7942	13.087	13.17	11.6806	12.6952	11.7246	11.9862	13.2548	12.9338	12.8532	12.8981	11.9881	12.5891	12.5919	12.7919	13.1323	11.801	11.8952	13.1347	13.0857	14.233	12.765	12.2538	12.543	12.7603	12.9241	10.9173	13.1956	12.6936	13.3368	13.36	12.7146	12.9299	12.1579	13.3924	13.0034	12.0758	12.4768	13.2728	12.3154	12.8407	13.257	13.4452	12.3091	13.1785	12.6923	11.8173	13.0882	12.582	12.088	13.0416	12.7963	12.0687	12.9943	12.8109	13.1968	12.9196	12.1364	12.5446	13.1966	12.9049	12.4034	P53582	METAP1	Methionine aminopeptidase 1	P53582	MAP11_HUMAN
15.851	15.955	16.4986	16.7583	17.339	16.0476	16.3804	16.777	15.546	16.5658	16.6553	15.6935	16.7594	16.2208	16.3138	16.5759	16.6588	16.5491	16.4576	15.9682	16.8691	15.5173	16.5074	16.9559	16.3437	16.363	16.3128	15.3337	16.359	16.4269	17.0192	17.6715	16.9196	16.3518	16.2425	16.5226	16.7511	16.5807	16.3919	16.6249	16.6778	16.6007	16.5166	15.5524	16.6406	16.8023	15.6509	15.895	16.7024	16.5405	16.73	16.3373	16.5285	16.1214	16.5048	16.5624	17.4227	16.0125	14.8849	16.475	16.951	16.4421	16.817	16.4982	16.374	15.9758	15.0649	16.4658	16.5958	16.0703	16.7039	16.233	16.673	16.2835	16.8688	16.9929	16.2004	16.7898	16.6505	16.5687	17.0637	16.8981	16.6234	16.3879	15.8221	16.4877	17.4179	15.2784	14.9698	15.1463	16.0677	16.9602	15.9877	17.0294	16.8327	16.1558	17.1478	16.8561	16.8314	16.4465	16.427	16.3723	14.9426	16.8289	16.75	15.8693	16.7034	16.277	16.5037	16.622	16.5412	16.1641	16.6219	16.812	16.1947	15.9967	16.2193	16.7264	16.0675	16.17	16.7479	15.6123	16.0668	16.4206	16.3078	16.286	16.4947	15.331	15.3405	15.3332	15.9352	17.0992	17.3625	16.3387	16.4065	16.6069	16.2056	15.5586	16.2346	16.4501	P53597	SUCLG1	Succinate--CoA ligase [ADP/GDP-forming] subunit alpha, mitochondrial	P53597	SUCA_HUMAN
12.4658	12.8752	12.131	11.625	13.2889	11.8103	12.7748	13.2119	12.4825	13.5511	12.2596	12.9931	13.0469	12.9407	12.7399	12.3041	13.0606	12.0055	12.8884	12.3719	12.7507	12.941	11.4472	10.6044	12.0409	12.5975	12.6459	13.0379	11.7254	12.5753	12.0531	11.5215	12.6885	9.99084	13.16	11.7977	13.1773	13.6822	12.8097	13.5692	13.0688	13.0379	13.083	13.6184	12.8619	12.4054	12.4697	13.8769	13.1776	12.3659	13.1128	13.4625	12.0505	13.0403	12.6735	12.3799	11.7511	13.2078	12.119	12.7891	12.826	12.3597	13.0499	12.0593	12.5202	12.7975	12.8589	12.931	12.5209	12.3526	13.2492	12.6408	11.3876	12.6264	13.027	11.4392	12.9438	12.8608	13.0815	14.389	10.7223	11.7562	13.1894	11.8791	13.1111	12.4557	11.6042	11.9424	13.5845	12.1245	13.3108	12.3359	12.3769	12.8613	12.7118	13.2791	12.5657	12.0851	11.4757	12.9107	12.6371	12.2697	13.0991	12.1892	12.2035	12.6266	12.7886	12.4078	13.2143	NA	12.7049	12.2376	NA	11.8764	12.2783	12.3851	13.5073	12.7811	12.0247	12.8015	12.0813	12.0875	12.8425	12.7458	12.314	13.4324	12.4541	12.6194	13.0166	12.4945	13.2713	14.0712	11.7131	11.8857	12.6055	12.4007	13.4017	11.381	12.7642	12.3721	P53602	MVD	Diphosphomevalonate decarboxylase	P53602	MVD1_HUMAN
11.9379	12.7822	10.6951	12.8034	12.8106	12.2964	13.1917	12.6876	12.9505	13.2853	12.3553	12.2058	12.9408	12.557	12.7519	12.3858	12.3977	11.8855	13.1493	13.2845	13.033	13.1097	13.1739	12.5388	12.6158	13.6154	12.9489	10.6242	12.378	12.8317	12.8776	12.9496	13.104	12.5961	12.8602	12.2089	13.7702	13.3743	13.2407	13.1561	13.3014	13.4077	12.9346	12.9218	11.9682	13.1554	12.7822	12.8404	12.3758	12.9956	13.2329	13.3466	12.6854	12.3287	13.1648	12.7038	12.6662	13.0714	NA	13.1954	13.0485	13.1332	12.1799	13.2913	12.2101	12.303	10.7976	12.8854	12.6896	12.8622	12.887	12.2501	13.1287	12.6772	12.6265	11.8923	12.3926	13.0375	13.2145	13.5118	13.1857	11.7499	13.2442	13.2526	12.0046	12.7712	12.9017	11.8101	13.2611	10.7311	11.8894	12.9172	12.7219	12.8922	12.2371	13.4747	12.7298	11.8029	12.4644	12.7514	13.1949	12.8547	11.9118	12.734	12.5266	13.1544	12.9477	12.3108	12.4623	12.3836	13.119	13.6348	11.4965	13.1041	12.4587	11.6653	12.9548	12.243	12.7919	12.7837	12.2299	13.5026	13.0454	12.6922	13.2619	11.8451	12.5433	11.0038	12.8358	11.2131	12.9938	13.3882	12.704	13.0999	12.9978	11.8296	13.4248	NA	13.0362	12.7204	P53609	PGGT1B	Geranylgeranyl transferase type-1 subunit beta	P53609	PGTB1_HUMAN
13.068	13.4435	13.0772	12.9527	13.3467	12.3833	13.2243	13.1856	13.0769	13.424	12.6651	13.3691	13.1347	12.8816	13.5813	13.2899	13.1896	13.3487	12.7102	13.0405	12.8876	13.5702	12.8914	13.3626	12.8465	13.3914	12.8127	12.669	13.0531	13.1048	13.5584	12.0958	12.8776	12.7314	12.9437	12.7963	13.1086	13.3968	13.0835	12.9626	13.4151	13.1951	12.7139	13.7034	13.5582	13.2753	13.2664	13.386	13.2524	13.0728	13.218	13.0667	12.8287	13.4236	12.8465	13.0637	13.0499	13.0622	13.0975	13.0188	13	13.2625	12.6379	13.7418	13.4028	13.1325	12.6448	11.9605	13.5569	13.2299	13.3953	12.953	13.0657	13.4566	13.7618	12.6402	13.2741	13.2318	13.1572	13.196	13.4433	12.3944	13.6245	13.79	13.3942	13.6086	12.7113	13.4881	13.6086	13.1851	13.6049	12.5916	13.6791	12.7185	13.3254	13.4492	13.4275	12.8658	12.9929	13.5206	12.9479	13.0662	13.3374	12.9455	12.7097	13.1642	13.3586	12.5355	13.7716	12.8257	12.9642	13.2182	12.7441	13.3069	13.001	13.2632	13.5086	13.9472	12.7637	13.0209	13.1464	13.0706	13.2775	13.1424	13.9734	13.0842	13.1807	13.6199	13.4158	13.3333	13.0209	13.5977	13.2891	13.1322	13.2769	13.0328	13.3757	13.4288	12.87	13.1427	P53611	RABGGTB	Geranylgeranyl transferase type-2 subunit beta	P53611	PGTB2_HUMAN
15.8531	15.4727	15.4315	15.7074	15.5472	15.181	15.6529	15.5447	16.0517	15.5797	15.7304	15.7425	15.6563	15.6607	15.8246	15.4749	15.4666	15.8997	15.8712	15.6204	16.0694	16.3513	15.8102	16.0387	15.4297	15.6197	15.3886	16.0671	15.3727	15.5462	15.5569	16.1372	15.5648	15.2359	15.5447	15.7436	15.4698	16.2185	15.6219	15.8135	15.5199	15.5517	15.6393	16.1459	15.8948	15.6198	15.414	15.9866	15.5277	15.8415	15.528	15.4328	15.6434	15.7951	15.7776	15.6051	16.014	15.6914	15.4607	15.6156	15.4476	15.7618	15.6651	15.6852	16.1119	15.8358	15.8591	16.1171	15.6194	15.2454	15.8549	15.581	15.7497	15.7703	15.4838	14.8765	15.8679	15.578	15.5179	15.8309	15.6049	15.1737	16.1097	15.541	15.822	16.3167	16.023	15.61	16.1714	15.3802	15.7444	15.4435	15.5652	15.8651	15.3985	15.5298	15.4706	15.7684	15.8816	15.4381	15.7932	15.6108	15.7956	16.3183	14.8332	15.5278	15.6403	15.5101	15.6846	15.7706	15.6597	15.519	15.6142	15.8912	15.5234	15.369	15.9615	15.4377	14.9327	15.9747	15.3634	16.0147	15.7455	15.6857	15.6512	15.3025	15.7626	15.5257	16.2094	15.7318	15.3925	15.7352	15.4598	15.741	15.7189	15.7036	16.0885	15.8568	15.6773	15.8506	P53618	COPB1	Coatomer subunit beta	P53618	COPB_HUMAN
16.5985	16.4047	16.0861	16.439	16.4148	16.0346	16.5184	16.255	16.7349	16.2839	16.4352	16.4168	16.4097	16.4089	16.5748	16.2682	16.1626	16.7164	16.8219	16.375	16.7531	16.9074	16.575	16.7577	16.2094	16.392	16.1686	16.5785	16.2361	16.2507	16.202	16.9217	16.3531	16.0693	16.2215	16.4992	16.2723	17.0867	16.272	16.3668	16.2662	16.3118	16.2737	16.8847	16.3263	16.3905	16.1183	16.8085	16.3343	16.5146	16.1784	16.0719	16.4388	16.5424	16.5244	16.3243	16.7693	16.3879	16.2271	16.2655	16.1467	16.4281	16.3999	16.2993	16.7862	16.4241	16.1839	16.7431	16.3199	16.1755	16.453	16.1904	16.3883	16.5084	16.3046	15.6778	16.6528	16.3276	16.3659	16.4957	16.4058	16.0473	16.8309	16.1757	16.5856	17.0702	16.8357	16.393	16.8834	16.0958	16.567	16.2974	16.3241	16.5738	16.1661	16.0937	16.2293	16.4142	16.4136	16.1066	16.6181	16.3325	16.4398	17.1619	15.7429	16.3747	16.2704	16.3836	16.4198	16.5991	16.3018	16.3917	16.419	16.6889	16.3085	16.1247	16.7612	16.2016	15.8573	16.7823	16.2823	16.7846	16.5738	16.4785	16.3932	16.1965	16.5561	16.316	16.9139	16.3748	16.432	16.3605	16.2604	16.4396	16.4661	16.5971	16.9329	16.6214	16.4606	16.6299	P53621	COPA	Coatomer subunit alpha	P53621	COPA_HUMAN
16.2859	13.9941	14.2599	16.941	14.5117	14.4518	12.4786	14.5697	15.4872	13.0516	15.4271	14.8754	13.181	14.218	15.0764	14.7152	13.3821	14.7352	12.7928	13.8057	14.1869	15.4857	15.3516	12.5042	14.3711	14.0686	14.3423	16.7595	14.3379	13.0125	14.4763	13.2348	14.5913	14.7364	14.9024	14.3894	16.5031	14.1676	12.4789	12.8392	13.5219	14.0543	13.9055	15.8632	14.5763	14.3468	13.4999	16.2702	14.6712	13.5738	13.5844	12.7449	14.1021	16.7355	13.6773	14.3402	14.179	16.3519	15.0314	14.0988	13.7538	13.9622	13.5124	13.9171	15.7976	15.0368	16.7473	14.3907	14.5942	12.0649	15.0869	13.8004	13.9439	14.4102	14.0423	13.7713	15.6375	14.3478	14.2505	17.5296	13.1666	14.0345	13.9253	13.687	14.4883	13.7561	14.2552	15.4984	15.6099	14.9414	14.9998	14.4964	14.5216	14.337	14.3273	12.3175	14.1904	13.6841	13.042	13.838	13.2377	13.666	16.8054	14.6176	14.1311	13.6257	13.8456	14.474	14.7623	14.4566	15.5306	13.7444	14.1326	14.6401	13.3282	13.5008	15.3162	13.2151	14.0139	14.0411	13.4302	15.6025	14.4293	14.523	14.575	14.0309	14.7388	15.0007	15.4938	15.4925	14.1582	15.5732	14.5901	14.5755	14.8933	14.2453	14.7223	14.7908	14.7627	15.9284	P53634	CTSC	Dipeptidyl peptidase 1	P53634	CATC_HUMAN
12.4468	12.2283	NA	NA	11.795	12.0953	NA	NA	12.0222	11.2317	12.1353	NA	NA	11.3765	11.6374	NA	12.5762	NA	11.9929	11.9741	11.6791	11.7263	12.5167	NA	NA	11.6141	11.8961	NA	12.1762	NA	11.772	NA	NA	11.4471	NA	12.1782	12.2167	11.3905	NA	11.7302	10.9833	11.4976	11.7446	11.7816	12.9045	12.6677	12.3808	11.8955	10.5635	11.7429	12.1698	NA	NA	NA	12.082	11.1001	11.5295	11.5227	12.7055	11.8197	NA	10.9327	NA	12.0406	11.8807	12.3264	12.7397	11.6679	12.1224	11.8174	11.1297	11.841	NA	13.5952	12.3841	12.2927	11.9531	11.0164	10.8818	NA	NA	NA	NA	11.7689	12.239	12.0559	NA	11.6708	12.0673	12.9664	11.9635	NA	11.6354	12.0286	13.0448	NA	12.2931	12.4555	12.5075	12.1763	11.6847	12.2076	13.4173	11.8738	11.8541	11.4122	11.5765	NA	NA	11.6709	12.2301	11.9385	11.7413	12.061	11.5166	12.0436	NA	10.9603	11.767	11.4918	10.7954	12.4182	12.4036	11.7242	11.7801	11.5998	NA	13.2673	12.4911	11.5127	11.954	NA	12.6081	12.0942	12.0165	NA	NA	12.6148	12.508	11.8317	P53667	LIMK1	LIM domain kinase 1	P53667	LIMK1_HUMAN
11.7218	11.5982	11.8537	10.7254	9.94251	NA	12.2886	NA	11.2864	11.2141	11.5775	10.7872	10.4599	11.6688	10.6378	10.6662	11.2928	11.1682	11.4183	11.3379	11.4811	11.4899	11.7071	11.5891	11.8072	11.1166	11.6061	12.8025	11.2751	11.6354	11.693	11.6052	10.5271	11.5299	11.2687	11.7237	12.0636	11.2931	11.3024	12.3684	11.1076	12.084	11.3099	11.3784	11.5559	11.5955	12.7933	10.5639	11.9887	11.5065	11.6202	11.1765	11.7177	10.8578	11.3588	12.124	11.7647	12.7826	NA	12.1088	11.527	11.5663	10.7773	NA	10.7495	11.1384	11.8174	10.6301	12.1838	11.1932	10.7422	10.8834	11.5383	11.4391	10.8145	11.2374	9.68818	11.0828	11.6957	11.6863	11.3797	10.8879	12.0319	10.2706	10.8256	11.5809	11.7399	10.6475	12.0577	10.8422	12.5794	10.6856	11.3438	11.5888	10.4429	10.4352	10.3235	11.3972	10.7065	11.0243	NA	11.5366	11.4953	12.1626	10.5006	11.6753	12.0884	11.271	10.7067	11.8339	10.6738	10.9066	11.5738	NA	11.3565	10.7659	10.8977	11.9389	9.88487	11.6037	10.4296	11.4706	10.8747	11.6227	10.1335	11.1202	11.8136	11.3062	11.3465	11.1046	10.6853	11.3667	NA	11.0693	11.9726	11.7172	11.3956	11.1079	11.4388	11.3831	P53671	LIMK2	LIM domain kinase 2	P53671	LIMK2_HUMAN
13.9654	14.1508	13.5918	13.8615	14.771	13.9204	14.4312	14.5029	13.9109	14.6002	13.5638	13.3754	14.3433	13.4216	14.6764	13.5829	13.5147	14.0858	14.5611	13.6601	14.463	14.3046	13.9008	13.924	14.0735	14.3046	14.2199	13.7372	13.5662	14.0482	13.472	14.0584	13.1603	14.4421	14.0112	13.8371	14.2494	14.5715	13.9091	13.3272	14.3929	14.2002	13.9764	13.7712	13.5624	13.6615	13.7478	14.3338	14.0527	14.2455	14.2155	14.4362	14.6169	13.902	14.2281	14.1713	13.7806	13.7158	13.2423	14.6372	14.5667	14.1129	14.3299	13.6319	14.7365	14.1047	13.5788	13.5701	14.3272	14.4364	14.1576	13.5881	13.8854	13.881	13.9435	13.8174	13.7735	14.2484	14.5616	14.4431	13.7845	13.5216	14.302	13.4819	13.9271	14.519	14.2255	13.8219	13.9476	13.211	13.5125	14.3939	13.5326	14.2911	13.3507	13.6386	13.5727	14.43	13.2187	13.5716	14.2142	13.7594	13.6062	14.5645	13.5099	13.6121	14.1688	14.316	14.0699	13.8921	13.8428	14.4088	13.9453	13.7835	13.3391	13.8812	14.1614	13.7505	14.0916	14.049	13.9494	13.644	14.4347	13.7591	13.575	14.2442	14.1873	13.2346	14.1797	13.2268	13.7195	14.3052	13.1398	13.5681	14.166	14.2093	14.5166	13.3678	13.8728	13.2315	P53675	CLTCL1	Clathrin heavy chain 2	P53675	CLH2_HUMAN
11.4239	12.1411	NA	11.1074	12.5492	NA	13.4154	NA	11.8083	13.2638	11.6345	11.2373	12.2481	NA	12.8358	NA	11.2389	11.5439	13.4906	11.5735	NA	11.2095	11.7432	10.8298	12.2076	13.3737	11.5815	NA	12.0085	10.8626	11.2936	NA	11.3722	NA	12.3263	11.2226	12.7043	12.6534	12.6831	NA	12.9695	13.3362	11.9837	11.4989	NA	11.9795	NA	11.5387	9.59738	13.1814	12.9749	13.5839	12.5062	NA	13.5308	12.21	10.9061	12.1064	NA	13.0329	12.942	13.1281	10.6881	10.8767	11.1614	NA	NA	12.185	11.8314	12.7367	12.9812	NA	12.8965	NA	NA	10.8723	10.8015	12.6166	13.0895	12.7271	11.5975	NA	12.6786	NA	NA	12.3925	NA	NA	11.6221	NA	NA	13.0443	NA	11.7113	NA	13.147	NA	11.6759	NA	NA	12.8589	12.7071	11.9754	12.7189	11.3015	12.5044	13.4266	NA	12.0015	11.6679	11.8531	12.7978	NA	NA	11.3373	11.722	12.3183	NA	12.9421	11.8279	NA	12.3162	12.6424	12.6362	NA	11.3552	12.4678	NA	11.7952	NA	NA	12.9687	NA	11.9297	12.3421	NA	12.1046	11.6929	12.2486	11.5408	P53677	AP3M2	AP-3 complex subunit mu-2	P53677	AP3M2_HUMAN
14.5264	15.0626	14.3337	13.9191	15.0693	15.4231	15.4187	15.1593	15.0361	15.2164	14.5528	14.4678	15.1673	14.1454	15.2264	14.8064	14.7077	14.9244	15.4563	15.3052	15.1453	15.1657	15.1444	14.307	14.9266	15.2059	15.098	14.9832	15.1144	14.1584	15.0998	14.289	15.5701	15.2027	14.8981	14.6185	14.9983	15.1199	15.2823	15.4047	15.0042	15.1903	14.8431	14.9007	14.5824	14.7499	14.5612	14.9769	14.4531	15.2474	15.3363	15.3857	15.2081	14.4572	15.4669	15.099	14.3784	15.2905	14.0606	15.5491	15.3764	15.3	14.9103	14.2167	14.6192	14.9563	14.4122	15.0238	14.7242	14.8249	15.1946	14.3729	15.5457	14.4305	14.91	15.0955	14.5612	15.1804	15.0983	15.2286	14.3742	14.7582	15.4809	14.1204	14.8218	15.2871	14.3602	15.188	14.8619	14.2126	14.4767	15.4462	14.7949	14.8085	14.6942	15.1626	14.941	14.8369	14.8467	15.0567	15.1544	15.4143	14.5035	15.3321	15.2873	15.279	15.3129	15.0146	15.255	14.5636	15.0323	15.0284	14.9029	15.5206	15.0482	14.4641	14.8153	14.0597	14.745	15.0662	14.9593	14.7475	15.3001	15.0741	14.2618	14.8955	15.0566	14.0274	14.6301	15.1609	14.9898	14.9453	14.9398	14.8645	14.8739	15.6664	15.0344	15.4075	15.0778	14.4126	P53680	AP2S1	AP-2 complex subunit sigma	P53680	AP2S1_HUMAN
10.6224	NA	12.0173	11.1344	11.6855	12.7578	11.4586	11.6388	10.6996	11.2774	10.8937	10.8926	10.0457	10.4781	10.9613	11.2791	11.0586	11.3356	11.6484	10.7531	10.545	NA	10.6965	10.6748	NA	11.2658	10.9687	9.68551	10.41	11.1742	11.3706	12.006	10.9669	12.072	10.7051	NA	NA	11.4749	10.9391	10.4807	12.0209	11.6362	11.1522	11.1771	11.914	9.8636	10.9223	11.222	11.6634	10.9673	11.7686	11.7091	10.1148	11.8821	11.4572	10.5566	11.8461	11.1305	11.3135	11.7461	11.28	11.892	10.5662	11.2845	10.9723	11.6064	10.9705	10.1554	NA	11.2167	11.4954	10.307	11.3564	11.2687	10.4981	12.2995	12.0149	11.3004	10.1501	11.4402	10.6221	10.9621	12.0387	10.6401	11.349	11.607	11.5656	11.1416	10.4059	11.0291	11.1843	11.1906	11.6975	NA	11.5144	10.5411	11.1064	10.8441	11.4847	8.7928	11.0404	10.3531	11.0371	11.4167	12.1349	11.1849	11.2912	10.9926	10.6574	10.8475	10.7379	11.9733	NA	NA	10.6969	11.3605	10.9379	11.0238	10.5024	11.8683	10.7656	11.513	NA	10.5761	10.5137	10.4215	10.9405	11.6552	11.0486	10.3235	11.0982	11.8668	11.1556	10.61	10.4108	11.7663	10.7741	11.7498	10.8764	9.98191	P53701	HCCS	Holocytochrome c-type synthase	P53701	CCHL_HUMAN
NA	NA	NA	NA	NA	NA	NA	NA	NA	NA	10.7903	NA	NA	NA	NA	NA	NA	NA	NA	NA	NA	NA	NA	10.8002	NA	NA	NA	NA	NA	10.4733	NA	NA	NA	NA	NA	NA	NA	NA	NA	NA	NA	NA	NA	11.6711	NA	NA	NA	NA	NA	NA	NA	NA	NA	NA	NA	NA	NA	NA	NA	NA	NA	NA	9.43296	NA	NA	NA	11.046	NA	NA	NA	11.2194	NA	NA	NA	NA	NA	NA	NA	NA	NA	NA	NA	NA	NA	NA	NA	NA	11.3374	10.1172	NA	11.1616	NA	NA	11.131	NA	NA	NA	NA	NA	NA	NA	NA	10.3737	NA	11.1025	NA	NA	NA	NA	NA	NA	NA	NA	NA	NA	11.0109	NA	NA	NA	NA	NA	10.2281	NA	NA	10.0677	NA	10.8344	NA	10.5018	10.3615	NA	10.0742	NA	NA	NA	NA	NA	10.8928	NA	NA	P53814	SMTN	Smoothelin	P53814	SMTN_HUMAN
NA	10.6651	NA	NA	NA	NA	10.7161	11.4311	NA	11.3145	NA	10.6321	11.2891	NA	NA	NA	10.3444	NA	11.3411	9.90592	9.57881	NA	NA	NA	NA	11.0506	NA	NA	NA	10.6703	NA	NA	10.2829	10.8305	9.18633	NA	NA	11.0797	10.7553	11.1785	11.4507	NA	10.9054	NA	NA	10.8891	NA	11.2057	NA	NA	10.9676	11.4384	11.8279	10.7518	NA	NA	NA	10.1133	NA	10.8168	10.4852	11.2435	NA	NA	10.4832	11.5405	NA	NA	NA	11.2266	12.4209	NA	NA	NA	10.9865	NA	11.5205	10.2933	NA	10.4894	NA	NA	10.7941	NA	11.2453	10.8757	11.8192	NA	NA	NA	9.78978	10.7338	10.7805	NA	10.356	11.4103	11.2976	NA	NA	NA	NA	11.3135	NA	9.99645	NA	NA	11.155	NA	10.4345	NA	NA	11.2575	NA	NA	10.3584	NA	NA	NA	10.8126	NA	NA	11.1032	10.5574	NA	11.0294	NA	NA	NA	NA	NA	10.5374	12.2168	9.05648	9.49143	10.9269	10.3308	11.4972	NA	NA	NA	P53816	PLAAT3	Phospholipase A and acyltransferase 3	P53816	PLAT3_HUMAN
12.5663	NA	13.1403	12.3528	NA	NA	NA	NA	12.1252	NA	11.9881	NA	11.2049	12.6	NA	13.2371	12.7995	13.3489	NA	11.5217	NA	11.9699	11.9155	12.4009	10.4393	NA	NA	13.4757	NA	12.8397	11.9385	NA	12.596	13.044	NA	NA	NA	NA	NA	13.1372	NA	NA	NA	12.1997	12.3029	NA	NA	NA	12.4591	12.7392	NA	NA	NA	NA	NA	NA	NA	NA	12.0088	NA	NA	NA	NA	13.1647	11.0102	NA	NA	NA	NA	12.8181	NA	13.2682	NA	NA	12.0361	NA	NA	NA	12.0404	NA	12.691	12.3921	NA	12.6296	NA	NA	NA	13.2907	12.0129	12.9213	13.5869	13.4724	NA	NA	13.0172	NA	NA	NA	12.6112	12.5919	NA	12.2353	13.4874	NA	NA	NA	12.8097	11.4944	NA	NA	NA	NA	NA	NA	11.8144	NA	NA	13.2833	11.6877	12.6391	11.8076	12.1009	12.5257	NA	12.9935	11.8225	11.936	12.7967	12.0524	13.234	12.1548	11.3429	13.1946	NA	NA	NA	NA	12.9784	NA	13.242	P53985	SLC16A1	Monocarboxylate transporter 1	P53985	MOT1_HUMAN
14.5972	14.6371	14.2739	13.2179	14.2239	13.455	14.1231	14.4488	14.9469	14.6514	14.4574	14.8375	14.1684	13.8183	14.4133	14.658	14.9175	14.799	14.1804	15.052	15.1763	14.2186	15.0679	12.8955	14.6988	14.4994	14.7898	14.5354	14.8616	13.6824	15.3039	13.3434	14.9785	13.8468	14.8286	14.4431	14.9785	14.2315	14.5946	15.3847	14.3381	14.5276	14.5574	14.0434	14.3922	15.0203	14.5135	14.629	14.181	14.5733	14.415	14.2535	14.4802	14.9326	14.1927	14.6713	13.9965	14.9232	13.4332	14.51	14.3104	14.2677	14.269	13.5013	14.8101	15.0882	14.2193	14.1851	14.6002	14.1728	14.5214	14.7331	14.8875	15.3191	15.3016	14.0693	15.0648	14.5306	14.4391	14.7827	12.3628	14.3229	14.5652	13.3527	14.6426	14.5522	13.759	14.4352	14.2131	13.3853	13.6396	14.3079	15.1067	14.3049	14.8056	14.564	15.2211	14.4177	14.8526	15.2152	14.4997	14.7384	14.4818	15.0148	13.7359	15.0717	14.5072	14.7443	14.7959	14.2638	14.8156	14.3514	14.8352	14.4573	15.0264	13.2362	14.9085	13.7261	14.67	14.8044	14.5681	14.6715	14.6676	14.9782	13.4924	14.2207	14.6948	13.3539	15.1369	14.1561	14.2028	14.5382	14.8287	14.9858	14.5232	14.82	14.7514	14.4805	14.508	14.5111	P53990	IST1	IST1 homolog	P53990	IST1_HUMAN
15.694	14.8394	14.9298	14.8695	14.7464	14.8391	14.5208	14.6491	15.468	14.4681	15.4645	15.1564	14.8251	15.0975	15.0465	15.3616	15.0706	14.992	14.6897	15.1158	15.3555	15.3177	15.2939	15.1482	15.0328	14.5619	14.7558	15.0427	14.6601	14.9317	15.2093	15.2369	15.2493	15.0523	14.9122	15.0174	14.5506	15.1916	14.7609	15.3287	14.7664	14.6866	15.0781	15.0242	15.1874	15.0089	14.9919	15.158	14.849	14.8513	14.655	14.4561	14.556	15.1467	14.7174	14.7592	15.6887	15.0382	15.1111	14.4842	14.6251	14.6138	14.7149	14.9985	15.4982	15.3169	14.7307	15.2363	14.8356	14.4906	14.8092	15.1637	15.0349	15.5526	14.9046	14.915	15.2883	14.803	14.5462	14.9191	14.6306	15.0711	15.161	14.9257	15.1598	15.2636	15.5386	15.6933	15.1122	14.955	15.0184	14.5475	15.382	15.0401	15.2431	14.7325	15.161	15.3978	15.0621	14.8725	14.6882	14.8575	14.9683	15.3549	14.6756	14.9643	14.6053	15.2121	15.1209	14.809	14.7743	14.5042	14.835	14.6913	15.2696	15.095	15.1674	14.941	14.5467	15.3214	14.0819	15.405	15.1827	14.9386	15.1005	14.9348	15.0717	14.9749	15.1748	15.7696	15.6756	15.1496	14.8398	15.121	14.8718	14.8173	15.0697	15.6343	14.8568	15.49	P53992	SEC24C	Protein transport protein Sec24C	P53992	SC24C_HUMAN
18.8501	17.8128	17.1522	17.9109	17.4789	18.0549	17.4105	17.6357	18.2745	17.3427	19.4925	18.8221	17.7065	18.6552	17.6432	18.433	17.6011	17.7451	17.2445	17.9175	17.3717	18.5439	17.0005	17.5276	17.3804	17.5734	17.904	17.4505	17.7727	18.6923	17.8769	16.8844	18.2139	18.0031	17.4841	17.4529	17.2627	17.2076	17.4502	18.2206	17.354	17.4118	17.0801	18.2164	17.4083	17.8894	18.8369	17.2881	16.9705	17.339	17.7772	17.1142	17.531	18.8369	17.2945	17.7605	17.6557	18.0879	18.8821	17.655	17.127	17.1626	17.3635	18.6758	18.8808	18.8509	17.404	17.4185	17.9611	17.903	17.5057	18.6383	17.4672	18.8774	18.1607	17.7363	19.0251	17.8996	17.2433	17.5697	17.9056	17.8743	17.15	18.8999	18.9508	17.0461	17.5464	18.7516	18.3241	19.0212	18.2555	17.4888	19.5426	17.7442	18.6709	17.4717	19.073	17.319	17.2083	17.5143	17.9517	17.8736	17.6127	17.4186	18.2291	18.248	17.7367	17.8651	17.5835	17.8103	17.0235	17.558	17.9633	17.9505	17.136	18.3183	17.4322	18.6105	17.8709	17.5733	18.6632	18.9776	17.7154	17.9667	19.0115	18.5876	17.901	19.0876	18.1898	18.838	17.4471	17.3934	18.5369	18.1719	17.5353	17.5731	17.2095	18.5934	17.6206	19.7012	P53999	SUB1	Activated RNA polymerase II transcriptional coactivator p15	P53999	TCP4_HUMAN
12.1889	11.3326	12.624	12.711	12.9133	11.0195	11.8421	11.6303	11.8983	11.8586	12.4686	12.4951	NA	11.7998	12.2149	12.9348	11.9943	12.2548	12.1621	11.4398	11.1487	12.2279	11.944	12.991	11.4767	11.3169	11.9814	13.049	11.5734	12.6171	11.2106	12.4456	12.4659	12.688	11.9549	12.3359	12.2603	11.9237	12.2795	10.8804	12.2417	11.9544	11.6549	12.2878	12.7531	12.404	11.305	11.2317	12.2004	10.614	12.0923	12.3986	12.1208	11.8941	11.9512	12.7697	12.6286	12.0928	11.8374	11.6749	11.9641	11.9066	12.046	11.629	12.15	12.3037	12.8466	12.2435	12.1084	11.8245	11.7344	12.3082	12.3502	11.7868	12.2455	12.1162	12.186	12.1822	11.7499	11.6812	12.8779	11.8509	12.0468	11.8129	12.5574	12.1722	12.8475	12.5578	12.0865	11.669	12.0502	12.0519	12.0826	11.862	12.6263	11.926	12.5108	11.7781	12.7546	11.5528	11.2626	12.0599	12.7751	12.4294	12.229	11.5103	12.2225	12.0106	12.6029	11.5576	11.7415	11.8477	12.0218	14.0666	11.7803	11.7003	12.2078	12.0536	10.7941	11.1344	12.0271	12.3385	12.1061	11.9181	11.7048	12.3483	11.807	11.9911	11.7599	12.816	11.9019	11.9739	12.3917	11.7843	11.9902	12.0326	11.7152	12.597	12.4234	12.5234	P54098	POLG	DNA polymerase subunit gamma-1	P54098	DPOG1_HUMAN
12.6909	12.8171	14.2616	13.3855	12.7905	14.2613	12.8483	13.366	13.2781	12.5889	13.0325	13.9426	13.2662	14.0492	12.8532	13.6851	13.3964	12.2024	12.7437	13.2329	12.8581	13.0947	13.4909	13.9503	13.2496	NA	13.3084	14.3103	13.0572	13.8641	13.4012	14.0232	13.0926	13.3177	12.0489	12.7423	13.2385	12.6203	13.0659	13.8458	12.7401	13.0997	13.4921	13.1271	14.3601	13.6069	14.1768	12.809	14.2372	12.5925	13.2449	12.9706	NA	13.9728	12.4238	13.0206	14.0706	13.6638	14.0301	12.8055	12.9278	13.1448	13.6422	13.9238	13.9522	14.016	14.5311	NA	12.8285	12.524	13.0606	14.0349	13.5459	14.1055	12.8213	14.2364	14.1833	13.0644	13.1931	13.4375	13.5616	13.1771	13.0489	13.1498	13.7364	12.6463	13.7087	14.0586	13.5755	14.0202	13.6468	12.165	14.0486	13.2063	14.1275	NA	14.0923	13.091	14.1723	13.6059	12.8519	13.123	14.573	12.9967	14.1123	13.452	12.7642	13.2772	12.3189	12.6297	13.2199	12.5051	13.2339	12.6879	13.7074	13.7041	12.7627	13.8687	12.7828	NA	13.2036	13.2035	12.9303	12.7827	13.4301	13.1748	12.8959	13.9277	12.8723	13.9828	13.4952	12.8368	13.5101	13.5527	13.1808	12.5186	13.0038	14.2484	13.073	12.6107	P54105	CLNS1A	Methylosome subunit pICln	P54105	ICLN_HUMAN
NA	10.6732	12.5217	15.3606	11.648	NA	NA	NA	NA	NA	NA	NA	NA	NA	11.6908	NA	13.0546	11.5957	11.6905	10.7178	10.744	NA	11.8272	8.02869	10.5256	NA	12.1982	NA	NA	NA	10.4525	10.0706	10.7638	10.1504	13.045	12.4946	NA	10.4986	NA	NA	NA	NA	11.3321	NA	NA	11.0532	11.3912	14.3773	NA	12.6873	NA	NA	NA	NA	NA	10.4731	NA	NA	NA	NA	8.64133	11.2857	12.5481	NA	NA	NA	NA	12.8125	11.1208	NA	11.7947	NA	NA	NA	10.2937	NA	NA	9.77176	NA	12.6148	NA	11.1287	11.588	NA	NA	11.6852	NA	NA	NA	9.20238	11.8306	NA	NA	13.0893	NA	NA	11.6709	11.3986	11.9319	12.2939	NA	NA	NA	10.2743	NA	NA	11.2684	11.0655	11.7367	12.2944	NA	11.217	11.9395	NA	NA	10.1497	12.743	9.01304	11.1018	12.6399	NA	NA	11.4094	NA	NA	NA	10.9087	NA	NA	NA	NA	NA	11.3719	11.8403	12.592	12.3926	12.6343	NA	13.1831	NA	P54108	CRISP3	Cysteine-rich secretory protein 3	P54108	CRIS3_HUMAN
14.1376	13.5273	14.0555	12.5595	13.1234	14.8051	13.4219	13.1318	14.1986	13.0347	14.215	13.9818	13.5365	12.9351	13.4971	13.191	12.5986	13.3538	13.7045	13.2682	13.2339	15.0302	13.6643	12.9775	13.9923	13.1247	13.2034	14.8625	13.4282	NA	14.2807	13.6993	13.3008	14.1967	13.5993	13.6801	12.9513	13.2977	13.0354	14.1721	12.9676	12.9781	13.1206	14.7506	14.103	13.3055	14.7471	13.9689	14.4093	13.8141	13.5199	12.8036	13.4057	14.1044	13.094	13.7233	13.3072	13.2782	15.3074	13.3406	13.5122	13.0942	12.8352	12.7686	13.7007	13.3304	14.8705	13.2432	13.4573	13.2148	13.3453	13.6819	13.4636	14.7079	13.4228	14.5054	13.7958	13.1636	13.7758	12.8642	12.9027	13.721	13.0552	13.2984	13.6233	13.5241	12.6948	14.6578	14.8841	15.6942	13.2409	13.3736	14.7509	13.4212	13.787	12.9736	13.3636	13.3958	13.9896	13.2011	14.2384	13.6272	14.378	13.6921	14.5227	NA	12.7945	13.1256	13.2368	13.4008	13.4708	13.3813	NA	13.0892	13.7646	12.746	13.5052	NA	13.5209	14.0109	14.7535	14.3552	13.3609	NA	NA	13.9431	13.6056	15.3586	14.4907	14.4828	14.2708	13.1322	13.2292	13.4522	13.6331	13.7291	13.4194	14.3612	NA	14.0993	P54132	BLM	Bloom syndrome protein	P54132	BLM_HUMAN
15.3464	15.306	14.9424	15.8012	15.2311	15.464	15.3168	15.3035	15.54	15.5011	15.2469	15.4338	15.2526	15.4867	15.358	15.5301	15.7136	15.4024	15.352	15.3535	15.462	15.4751	15.552	15.7826	15.3013	15.3082	15.5339	15.2552	15.2136	15.3365	15.7667	16.0222	15.8106	15.5477	15.3673	15.0343	15.3936	15.4678	15.3827	16.0825	15.2134	15.5494	15.633	15.3284	15.0192	15.2666	15.2224	15.8212	15.044	15.6465	15.2438	15.4563	15.5364	15.5476	15.4787	15.3316	16.0132	15.4686	14.6823	15.4129	15.2385	15.4328	15.2536	15.8261	15.6099	15.2151	15.1521	15.2109	15.4123	15.2242	15.3501	15.2327	15.2138	15.7514	15.3074	15.4547	15.5984	15.27	15.4239	15.5606	15.4597	15.2134	15.3373	15.7289	15.5501	15.5418	16.0506	15.0169	15.3541	14.6546	15.7083	15.19	15.6673	15.2938	15.4096	15.3154	15.8584	15.175	15.4451	15.9165	15.2098	15.4023	15.2809	15.4147	15.4109	15.3969	15.4855	15.5695	15.5457	15.0633	15.2703	15.4359	15.1416	15.7107	15.7542	15.5337	15.6891	15.4708	15.4171	15.6187	15.2987	15.5555	15.3304	15.3662	15.7479	15.1954	15.3371	14.7968	15.5522	14.9257	15.3262	15.5252	15.5987	15.4833	15.456	15.4308	15.6673	15.126	15.4077	15.287	P54136	RARS1	Arginine--tRNA ligase, cytoplasmic	P54136	SYRC_HUMAN
12.4443	12.1434	11.9739	11.8475	11.8465	12.445	12.6031	11.7311	11.8426	12.0173	12.2347	12.815	12.5904	11.7299	12.1992	11.7652	11.4261	11.7709	12.7365	12.1336	11.4555	13.2212	11.9965	12.5413	12.1876	11.9078	11.4122	12.7559	11.793	12.2517	12.1946	11.5092	11.7571	12.7682	12.0814	12.1901	NA	11.9159	12.2135	12.5465	12.282	12.9692	11.3899	12.847	11.3407	11.8047	12.3926	11.7129	11.3107	12.3351	12.4016	12.4377	12.5419	12.3943	12.6845	12.5081	11.7016	12.2178	12.7707	12.6548	12.3571	12.3148	12.3841	11.2474	12.7015	12.2034	12.9435	11.7539	12.5088	12.4336	11.5547	12.3324	12.314	11.7148	12.2811	12.1359	12.1655	11.8135	12.0439	11.9609	12.0606	12.2802	11.3543	11.7936	12.1033	12.6568	11.9283	12.4758	13.1803	13.0158	12.1962	11.8575	12.3745	11.2374	12.3717	12.258	11.6505	12.4306	13.2235	11.1159	12.7977	11.9368	12.6246	12.0187	12.7531	11.4432	12.2353	12.162	12.2243	11.667	11.281	12.2746	12.32	12.3163	12.077	12.4278	12.0011	11.5501	12.4971	12.2076	12.2745	12.308	12.222	11.7354	11.5923	12.2001	12.4232	12.7741	13.0445	12.3123	12.9578	12.1864	11.9654	12.0742	12.4816	12.5709	11.6732	11.9582	12.2777	12.5088	P54198	HIRA	Protein HIRA	P54198	HIRA_HUMAN
13.5606	12.8033	13.4413	12.3813	12.2255	12.825	11.8464	12.8427	13.2539	12.3854	13.0563	12.9226	12.8787	12.6817	12.8435	13.2689	12.7306	12.63	12.0266	12.3878	12.5923	13.2351	12.675	12.2221	12.8385	11.8224	12.7035	13.5556	12.8545	12.1645	13.395	12.9779	12.3924	13.1259	12.6351	12.0266	13.5101	12.2304	12.1538	13.2744	12.3554	12.2528	12.9528	13.5238	13.2774	12.9219	13.4521	12.4989	13.6324	12.3884	12.1085	11.6809	11.8661	12.8723	12.3748	12.8485	12.7742	13.0191	12.7091	12.3703	12.4085	12.465	12.1845	11.7649	12.5354	12.7522	13.4342	12.4069	13.0883	12.2072	12.633	13.0611	12.8112	13.4931	13.0334	12.7759	12.9916	12.9875	12.4123	13.2488	12.5782	12.6831	12.9051	12.4747	13.2478	12.6441	12.7483	13.5383	13.4798	13.1022	12.8968	12.7974	13.5209	13.1027	12.938	12.5786	13.0933	12.6224	14.1266	12.9413	12.0738	12.9712	13.3844	12.4344	13.1312	12.7917	12.4028	12.4137	12.6205	12.4095	12.5877	12.5516	12.5591	10.5727	13.0719	13.4368	12.9966	12.4941	12.995	13.1563	13.1542	13.263	12.7763	12.9865	12.6143	13.3637	12.5448	13.0689	13.5442	13.6419	13.0708	12.4883	13.1074	13.0912	12.7808	12.6718	12.8021	13.6421	13.1056	13.4213	P54252	ATXN3	Ataxin-3	P54252	ATX3_HUMAN
11.1958	10.3619	NA	10.9132	NA	10.4891	11.9376	NA	11.2916	NA	12.2761	12.1227	10.9585	10.4572	11.6941	10.2431	10.1483	NA	10.4158	NA	10.6763	11.5107	NA	10.8682	10.2768	NA	NA	NA	NA	10.4973	10.6244	NA	10.6123	NA	NA	NA	NA	11.2012	10.1122	NA	10.8278	10.4191	9.23862	11.709	10.7352	NA	9.92243	NA	NA	11.5789	9.9603	11.8853	11.7763	10.8588	10.6269	NA	NA	NA	11.6062	NA	10.7708	9.76626	NA	10.4516	10.6845	10.7664	NA	10.0168	9.87607	NA	NA	10.8766	NA	11.1648	NA	NA	NA	NA	NA	NA	NA	12.1178	NA	11.4803	NA	NA	10.9253	NA	11.909	11.206	11.315	NA	10.7133	NA	10.596	NA	10.9377	11.0335	NA	NA	NA	10.7626	NA	11.0042	NA	NA	10.1542	NA	NA	NA	NA	NA	NA	11.4659	9.28014	9.61556	NA	NA	NA	10.3462	10.7192	11.6123	NA	NA	10.4636	10.8008	NA	10.7558	NA	8.87289	NA	10.1816	9.81691	NA	10.2382	NA	10.4908	10.8292	NA	10.6152	P54253	ATXN1	Ataxin-1	P54253	ATX1_HUMAN
NA	NA	11.9462	NA	12.4778	12.5064	11.7464	NA	12.3314	NA	NA	11.8534	11.8973	NA	NA	12.8765	12.1289	NA	NA	12.0609	12.1013	12.5587	11.9598	12.3495	12.0576	NA	11.3016	9.94432	11.4943	12.0003	12.6499	NA	12.1591	12.2061	NA	11.4511	NA	12.0858	NA	NA	11.5199	NA	11.881	12.377	11.6409	12.1773	12.7332	12.5737	12.094	12.4194	11.7516	NA	12.447	12.2834	11.9855	12.3665	11.8168	NA	12.8178	NA	11.4897	NA	NA	11.3251	12.0646	12.4354	12.2427	NA	NA	11.9851	13.0409	12.5256	NA	12.4641	12.1865	12.3769	11.9102	NA	NA	12.4913	11.5898	12.7748	12.243	12.1452	12.445	12.4587	12.0885	11.6857	13.0245	13.1269	12.5635	12.6103	12.9447	NA	12.5761	NA	NA	11.8186	12.8277	12.4683	NA	11.7718	12.2319	NA	12.6974	NA	NA	11.9794	NA	12.252	11.93	NA	12.8767	NA	12.267	NA	12.2665	10.8334	NA	12.0179	12.5747	12.0102	NA	11.6638	11.7903	12.1252	NA	12.9463	NA	12.1056	12.9139	NA	NA	12.0856	12.4425	12.7181	12.3344	12.1688	11.2416	12.8096	P54259	ATN1	Atrophin-1	P54259	ATN1_HUMAN
11.2849	10.7859	10.7237	11.2402	11.2138	11.4391	11.7254	11.7905	10.7233	11.2122	11.0334	10.9262	11.8079	11.2288	11.8114	11.4668	10.5991	NA	11.5843	10.5555	NA	11.0022	10.8044	11.4456	10.0131	11.5583	11.2901	11.0848	11.5977	11.4962	10.8926	11.2055	11.093	11.5579	11.3175	NA	NA	11.9193	10.9974	10.9881	11.0306	11.0681	10.6021	11.8697	12.4122	10.5688	11.7192	11.0952	10.6944	11.6216	11.2092	11.5334	NA	11.3017	11.7302	10.4517	9.75507	10.191	11.6035	11.3373	11.5443	11.3169	NA	NA	NA	10.6619	11.5555	NA	NA	11.3946	11.379	10.5491	10.8673	11.1879	11.3698	11.0473	10.7866	11.4075	10.7532	NA	10.6386	11.5371	NA	NA	NA	10.0749	11.1738	11.8252	11.2219	10.7575	10.6867	11.5282	11.5635	10.4729	11.6593	NA	10.8187	10.6767	11.4585	11.1178	11.2848	10.7906	11.1997	11.7901	10.0833	11.077	11.3453	NA	11.6408	10.7562	10.8575	11.6381	11.4306	11.9499	11.8084	11.2035	10.5162	11.3385	NA	NA	10.7124	11.1863	11.2164	10.6001	11.2802	11.3697	10.6909	11.2045	11.0552	11.7386	11.4701	11.4982	11.7476	11.3847	11.5995	12.2901	10.9409	11.5819	11.4411	11.7134	P54277	PMS1	PMS1 protein homolog 1	P54277	PMS1_HUMAN
NA	NA	10.2712	11.0215	NA	12.4191	11.846	NA	11.8872	10.5882	11.1832	11.5404	NA	11.7307	11.6005	11.2298	10.4881	NA	11.715	11.1533	11.5881	11.7993	11.0022	10.7659	11.3616	10.7398	10.9049	10.6826	NA	11.0953	10.7377	10.7216	12.0701	NA	10.9374	12.5254	NA	11.3159	11.6986	11.2058	11.2522	11.0865	11.5872	11.2039	10.2728	11.3918	10.3905	11.3883	NA	11.6532	NA	11.3275	11.6794	11.2898	11.3013	10.9187	11.2284	11.7787	11.5623	10.4932	11.0013	11.7036	11.1221	11.3797	11.3866	11.0266	NA	10.6746	11.2977	9.62569	NA	11.7128	NA	11.2164	10.285	11.9242	11.872	10.882	10.8323	9.60658	10.6398	10.9863	11.932	NA	NA	11.215	NA	11.6606	11.0513	11.8013	9.18653	10.4652	11.8562	11.4207	11.5781	11.6579	10.7452	11.0289	11.6955	10.867	11.1607	11.1876	11.3319	11.2086	12.2089	11.0358	10.459	11.1945	11.8303	10.6852	10.6429	NA	9.78448	NA	11.3563	10.8855	NA	11.6158	11.285	11.3913	10.9179	10.4099	11.2315	10.6331	12.0222	11.5729	11.1107	11.4793	11.0144	11.2518	11.4031	NA	11.5008	11.3352	11.4307	NA	NA	11.2803	NA	11.4315	P54278	PMS2	Mismatch repair endonuclease PMS2	P54278	PMS2_HUMAN
10.9	NA	NA	NA	11.1427	NA	12.115	12.2026	10.3798	11.7057	10.8954	9.86547	12.0251	NA	12.1612	NA	NA	8.87419	11.5111	NA	NA	11.1191	9.95197	NA	9.25093	11.9067	10.7462	10.809	NA	NA	10.742	NA	NA	NA	10.185	9.68653	11.6657	11.6569	11.8135	NA	11.6353	10.802	9.30524	11.2685	NA	NA	NA	9.47463	NA	11.3792	11.9734	11.4228	11.182	NA	11.7315	8.95495	10.5608	NA	10.8071	11.2929	11.9119	11.3773	NA	10.2007	NA	10.9662	11.2	11.495	9.87865	12.0107	11.3296	NA	10.9268	10.4751	NA	NA	NA	10.9181	11.5244	15.2411	10.3977	NA	10.8771	9.61738	10.7563	10.7478	NA	11.8277	11.0691	11.0754	9.98775	11.6594	NA	NA	NA	12.2112	NA	9.60378	10.5183	NA	12.0294	11.521	9.45033	10.1777	NA	NA	11.9477	NA	11.9988	NA	10.6413	11.872	NA	NA	NA	NA	10.1752	NA	11.107	10.8737	NA	10.3937	12.2165	10.288	NA	NA	11.1286	10.6432	10.4583	10.863	NA	12.2514	NA	NA	11.3137	NA	11.6542	10.3486	8.88217	11.2222	P54284	CACNB3	Voltage-dependent L-type calcium channel subunit beta-3	P54284	CACB3_HUMAN
12.7095	10.0752	NA	10.1146	NA	12.1882	NA	NA	13.1694	NA	12.0549	11.2795	11.9968	10.5545	NA	NA	11.9387	11.7131	11.4952	11.0962	11.0338	12.6178	11.3225	10.4488	12.087	NA	NA	11.7988	11.3783	NA	NA	NA	NA	10.4314	11.5974	NA	NA	NA	NA	NA	NA	NA	NA	13.9341	NA	10.7862	10.9497	8.90997	9.4282	NA	11.5252	NA	11.1706	NA	12.2295	NA	NA	11.1249	NA	NA	NA	NA	NA	NA	NA	NA	11.0602	NA	NA	12.6032	NA	NA	11.9122	11.1002	NA	12.2642	NA	10.8857	NA	NA	NA	NA	NA	NA	11.6727	NA	NA	11.6836	13.8959	11.9941	11.2602	11.1583	11.0264	11.7174	NA	NA	11.2431	11.0187	NA	10.9442	10.4108	12.8484	NA	12.0114	NA	10.2356	NA	NA	NA	10.5592	NA	NA	12.2064	NA	11.4002	NA	9.86524	NA	NA	10.467	10.7816	13.1882	NA	10.8621	NA	NA	9.98497	NA	13.1051	NA	NA	10.7246	10.4925	11.1282	NA	NA	NA	9.32504	NA	11.2732	P54289	CACNA2D1	Voltage-dependent calcium channel subunit alpha-2/delta-1	P54289	CA2D1_HUMAN
13.5151	12.9486	13.4134	13.8242	13.2803	13.3841	12.9776	13.714	14.0906	12.9789	13.4616	14.3625	13.1831	14.2372	13.1184	12.0666	13.8038	13.511	12.8166	13.5554	13.2588	13.7049	14.1252	13.6549	13.4036	12.9689	13.28	13.4617	13.0471	14.1358	13.9744	13.1599	14.1267	13.7824	13.3195	12.8711	13.498	13.7995	13.4011	13.773	13.042	13.4077	13.6698	13.9986	13.5308	13.6375	13.7791	13.7111	13.5726	13.2245	13.4879	13.0081	12.7291	14.0293	13.4108	13.2867	13.5921	13.4008	14.6077	13.5134	13.4519	13.2051	13.1506	14.2336	13.8258	14.5228	13.2179	13.1715	13.4138	13.188	13.6719	11.7622	13.6177	14.1377	13.6555	13.3823	13.7524	13.3699	13.6574	14.1096	13.2777	13.248	13.1433	14.1024	14.2325	12.9835	13.1398	13.5716	13.8678	14.7842	14.5654	13.0932	14.1163	13.2817	12.0735	13.3201	13.6205	13.0525	13.5085	14.0891	13.4148	13.3556	13.3478	12.9047	13.2053	13.3674	13.3732	13.3439	13.4635	12.7408	13.6676	13.1137	13.316	13.148	13.9662	12.7085	13.4612	14.2754	13.1683	13.4519	13.1577	13.9838	13.4501	13.1439	14.1439	13.596	13.2945	14.9142	13.7996	13.6355	13.7168	13.8208	13.5491	13.6156	13.2343	13.6942	13.5702	13.5499	13.1489	13.7746	P54577	YARS1	Tyrosine--tRNA ligase, cytoplasmic	P54577	SYYC_HUMAN
17.0178	15.8567	16.0949	16.0541	15.9303	15.691	15.747	16.0956	16.6156	15.7569	16.4998	15.6762	15.8091	16.4865	15.9822	16.2058	15.4665	15.9839	15.3634	15.9099	16.0639	16.8869	16.2524	16.2061	15.9236	15.6989	15.9794	17.0743	15.9003	16.2357	16.9157	16.4776	16.0612	15.3275	15.9235	15.6424	16.0459	15.9516	15.7313	16.6518	15.7342	15.9034	16.2703	16.806	16.4287	16.1526	16.5	16.198	16.2979	16.0874	15.6814	15.5133	15.5093	15.6864	15.8712	15.7068	16.6353	16.0447	15.9778	15.7244	15.8249	15.9014	15.6343	16.0773	16.0381	16.01	17.2362	15.7828	15.7764	15.9606	15.8572	16.0907	16.225	16.5108	15.5819	15.3532	15.7299	16.1196	16.284	15.9409	16.2111	15.8472	15.6902	16.1721	15.6022	15.4921	16.5501	17.0506	16.7294	16.0905	16.2014	15.7566	16.4406	15.7137	16.19	15.4499	16.5568	15.6262	16.581	16.4164	15.9346	16.0824	17.1104	15.4682	15.3956	15.9776	15.868	15.8937	15.8778	15.5456	15.934	15.9006	15.988	15.8497	14.9393	16.3342	16.1585	16.4975	15.9768	16.1694	15.8618	16.9265	15.9756	15.9893	16.0355	16.2548	15.7906	16.0009	17.209	16.9799	15.7755	15.7184	15.9008	16.2734	16.0301	15.9531	16.2799	17.1309	15.879	16.8726	P54578	USP14	Ubiquitin carboxyl-terminal hydrolase 14	P54578	UBP14_HUMAN
13.6445	13.3599	13.1392	12.0261	12.7493	12.9533	13.2869	12.8717	14.1627	13.0767	13.1425	13.118	13.3611	13.0991	13.4103	13.1545	13.3789	12.9479	13.6498	13.9424	13.8631	13.7144	13.633	12.0727	13.4136	12.9705	13.4706	12.4669	13.7168	12.8302	13.3607	12.456	13.4728	12.5723	13.6226	13.504	13.468	13.0132	13.5777	12.0636	13.3072	13.487	13.313	13.7333	13.1253	13.1822	11.8396	12.966	12.834	13.2232	13.3154	13.2043	13.2239	13.695	13.3942	13.5635	12.5202	13.7077	13.2636	13.4213	13.0589	13.3247	13.1166	12.6726	13.7842	13.5828	12.0262	13.2413	13.6241	12.3354	13.3889	13.189	13.6247	12.4691	12.7574	12.8744	13.6988	13.02	12.9548	13.3246	11.9217	12.9428	13.491	12.5527	13.3361	13.7726	12.7784	13.2941	13.9311	13.151	13.1938	13.2111	12.3466	13.7457	13.0046	13.1865	12.5661	13.384	12.7793	13.2984	13.2345	13.5691	12.5865	14.001	12.6039	13.6243	13.5372	13.3762	13.1652	13.5731	13.4987	13.3625	13.5525	13.6493	13.2606	12.81	13.5845	13.5221	13.3285	13.5038	13.0336	13.7932	13.1778	13.7004	12.9272	13.0847	13.8413	13.38	13.3913	13.3735	12.6147	13.7082	13.2066	13.3227	13.3806	13.8982	13.5551	13.4506	13.6465	13.4252	P54619	PRKAG1	5'-AMP-activated protein kinase subunit gamma-1	P54619	AAKG1_HUMAN
11.247	11.5724	11.7725	NA	12.1336	NA	12.4417	11.9764	12.2134	12.7246	NA	11.2262	12.3133	11.7496	13.0561	11.0638	NA	NA	12.9416	12.1684	11.8975	12.718	11.6294	NA	11.8017	12.1921	11.5871	11.2214	11.6615	11.2665	11.8963	NA	9.87843	10.7599	11.6576	NA	NA	12.6257	11.995	10.3651	11.9638	12.3015	11.9295	11.8843	11.6019	NA	NA	11.1509	11.5594	12.2358	12.2001	12.0445	12.1049	11.4728	12.8437	11.6268	10.6487	12.1561	11.749	12.4183	12.4353	12.5771	12.4191	9.13304	11.9504	11.813	12.3329	12.6289	10.9637	11.9632	13.0742	11.4168	12.1922	9.35861	10.6531	10.5855	NA	12.3894	11.6796	12.3542	NA	10.8922	12.2422	NA	11.565	12.2288	11.4916	11.35	12.7782	11.6235	12.4767	12.7994	NA	11.2149	11.3562	12.6267	NA	11.8168	12.0629	NA	12.6408	12.5313	11.5811	12.0785	NA	11.344	12.4637	10.2616	12.1049	10.9326	11.1487	12.4492	12.4565	12.9934	NA	NA	12.4491	11.7234	11.9981	NA	NA	11.199	13.0537	11.7304	11.8121	NA	12.1629	12.1862	11.8017	11.3499	11.5323	12.243	11.1416	11.9115	11.6423	10.5773	12.0944	11.5819	12.1036	NA	P54646	PRKAA2	5'-AMP-activated protein kinase catalytic subunit alpha-2	P54646	AAPK2_HUMAN
16.5185	15.6966	16.3564	15.1508	16.8987	14.6315	16.8784	16.4502	14.2347	16.688	15.4826	12.1668	16.9133	14.8328	16.7699	14.0382	14.0664	15.1087	17.1109	14.3682	15.7731	17.5817	14.6957	14.0382	15.4093	16.9231	15.3897	15.5935	15.4882	14.4067	15.5027	13.6004	13.5017	13.2814	15.2771	13.7881	17.5838	16.5355	16.8303	14.232	16.9683	16.2936	14.7153	17.7861	16.6551	13.9998	14.8648	15.3544	17.0252	16.434	16.3567	17.1501	16.6136	13.1539	16.1188	14.723	13.5544	15.531	16.8219	16.3212	16.9422	16.5252	14.8037	13.6304	13.8524	12.8999	15.3014	16.3181	14.2335	16.654	17.0015	14.7701	16.1447	13.7242	13.7813	15.054	14.0035	16.7683	17.1357	16.5641	13.6653	13.7151	16.2505	14.0505	13.9678	15.754	14.1314	16.8524	17.6958	16.88	16.6862	17.1283	14.3711	14.0908	14.411	16.6018	13.4074	14.3023	14.4422	13.7028	16.7381	17.1129	15.2281	15.9187	15.2673	14.6484	16.0912	14.9649	16.6819	13.8122	15.9397	16.8915	14.1452	16.5181	13.2492	16.1487	16.1398	14.4123	15.5984	15.6603	13.8882	14.4301	16.2944	15.7522	14.145	15.6685	14.3047	16.9326	13.8776	16.6151	14.8728	17.3152	13.9965	14.8586	15.4931	15.0742	16.7147	16.0533	15.2466	16.2277	P54652	HSPA2	Heat shock-related 70 kDa protein 2	P54652	HSP72_HUMAN
12.1966	NA	12.0156	NA	13.1916	NA	NA	12.8699	14.3984	NA	12.8973	12.9179	NA	NA	NA	13.1928	12.1623	11.5089	NA	14.331	NA	16.0233	9.97371	NA	NA	NA	11.9566	16.4577	13.5751	NA	12.622	NA	15.2979	14.301	NA	NA	NA	NA	13.0249	14.9195	NA	NA	13.6257	15.0922	NA	12.6123	NA	NA	NA	NA	11.8623	NA	NA	15.9144	NA	NA	10.5615	15.1211	16.4143	NA	NA	NA	NA	NA	16.0886	10.639	16.0174	NA	10.965	NA	NA	15.3572	NA	NA	14.14	NA	16.1384	NA	15.1539	NA	11.8926	NA	11.5713	10.3046	12.2506	NA	NA	15.1984	15.4899	16.382	NA	10.8795	NA	14.4007	14.6551	NA	13.3997	14.9057	14.2785	14.9544	NA	NA	16.5022	NA	12.2196	14.6168	NA	13.2272	12.8332	NA	NA	NA	NA	NA	NA	NA	NA	NA	NA	NA	15.3462	13.9632	NA	14.0459	NA	14.9158	NA	16.298	15.6077	15.0395	12.7025	NA	13.5455	13.4495	NA	NA	NA	16.8528	NA	11.7848	P54687	BCAT1	Branched-chain-amino-acid aminotransferase, cytosolic	P54687	BCAT1_HUMAN
12.0368	11.7858	13.5685	14.1343	NA	12.516	NA	NA	13.104	11.5234	12.4912	12.8612	12.0551	14.0546	10.4009	13.0839	12.8651	12.6615	NA	12.0586	13.1948	11.846	11.6199	14.021	12.2857	NA	12.7261	12.6547	11.1911	13.8987	12.3918	12.0944	13.2923	13.2642	11.8884	11.6831	NA	11.6621	NA	12.7297	11.8007	NA	12.6263	NA	13.6947	11.6073	13.6826	13.2656	13.56	10.916	NA	NA	NA	12.275	11.0057	12.0038	12.1355	11.9396	12.8886	10.9388	10.3414	11.73	12.9116	14.7804	12.395	12.9917	12.0412	11.2831	NA	NA	12.2666	13.5556	12.1339	14.1918	11.893	11.9349	12.6774	11.2023	NA	13.0198	14.1703	12.4314	12.7699	14.3009	12.8828	12.9654	12.2594	12.2649	11.0989	12.7128	14.4442	NA	14.1179	12.1578	13.0397	NA	11.9877	12.4434	13.2804	12.651	10.477	11.3123	12.6947	13.0437	12.4549	11.3863	10.2277	12.2383	11.8218	10.3709	11.8408	11.4712	NA	11.9113	13.0742	13.0078	13.5464	14.3867	13.1585	12.4851	14.3219	12.9513	12.1953	12.1486	14.5287	13.4328	12.5133	12.9081	12.3424	12.4894	13.8437	12.9323	12.6836	13.05	13.1048	13.4202	12.5421	12.8688	13.1127	12.0269	P54709	ATP1B3	Sodium/potassium-transporting ATPase subunit beta-3	P54709	AT1B3_HUMAN
14.0336	13.1613	13.3932	12.8778	13.1575	13.2172	12.9775	12.8163	13.9509	13.0396	13.7664	13.0749	12.9596	12.8189	13.2446	13.9412	13.4592	13.4297	12.7399	13.2503	13.2434	14.035	13.4157	12.671	12.9396	12.962	13.1389	13.9917	13.1207	12.3125	12.7864	12.639	13.3582	13.041	13.3799	12.8408	13.0426	12.9979	13.315	14.1458	13.1699	12.9545	13.3853	14.5198	13.0546	13.2596	13.0999	13.0246	13.4011	13.6792	13.4519	13.119	12.8037	12.4971	13.1942	12.7408	13.4376	13.4079	12.8358	13.2629	13.0477	12.9824	12.8641	13.507	12.444	12.9512	13.7544	12.5923	13.1292	13.1909	13.0593	13.9614	13.1099	13.4913	13.0331	13.396	12.6899	13.4734	12.9094	13.0306	12.0198	13.419	13.0112	13.4742	13.2461	12.4923	12.9823	13.0851	14.3482	12.8244	12.892	13.2099	13.6513	13.2304	14.2062	13.099	13.5133	13.3105	13.2768	12.7469	13.1691	13.5534	13.9863	12.6536	13.3423	13.0621	13.2155	13.2599	13.4928	12.8972	13.8139	13.4455	13.3261	13.4205	13.2865	12.7979	13.3256	13.3323	13.2567	13.2681	12.4097	14.4558	13.5811	13.2511	13.3821	13.9222	13.4785	12.8178	14.4384	12.6703	12.5072	12.9674	13.3864	13.4644	13.1504	13.0864	13.2715	12.7864	13.4249	14.2432	P54725	RAD23A	UV excision repair protein RAD23 homolog A	P54725	RD23A_HUMAN
13.7824	14.499	14.3277	13.6781	14.3651	14.8124	14.0655	14.1072	14.1727	13.7556	13.7468	14.0794	14.7484	13.5077	14.5663	14.3537	14.6593	14.8122	13.9297	14.5423	14.7242	14.0964	14.327	13.2682	14.8706	13.9703	14.7123	14.5549	14.703	13.3587	14.1742	13.3538	14.1485	14.3858	14.5238	14.3347	14.4095	14.1709	14.2406	15.3936	14.1906	14.1169	14.6505	14.3372	14.4716	14.5728	14.6288	14.7292	14.3996	14.5747	14.3719	13.9697	13.918	13.917	14.1773	14.3263	13.9501	14.4684	14.402	14.0641	14.2482	14.0954	14.1535	14.0086	13.6162	13.7544	14.3368	14.2694	14.4444	14.0552	14.3954	14.3878	14.2955	14.6404	14.0133	14.4873	13.7203	14.4588	14.6784	14.7247	12.9751	14.9771	13.7653	13.9834	14.0752	14.0694	13.9395	13.9294	14.2019	14.4701	13.9441	14.2011	14.5212	14.5432	14.248	14.0512	14.7609	14.3643	14.8617	14.7861	14.2099	14.5283	14.5228	13.9984	14.8953	14.4508	14.1372	14.7824	14.5179	14.3878	14.8789	14.2137	14.27	14.2693	14.735	13.2716	14.845	13.3604	14.3989	15.0323	14.1711	14.2212	14.5027	14.5328	14.0178	15.0507	14.4159	14.257	14.0462	14.0378	14.5647	14.0112	14.7697	14.899	14.4421	14.5456	14.6247	14.3581	14.3824	13.8074	P54727	RAD23B	UV excision repair protein RAD23 homolog B	P54725;P54727	RD23B_HUMAN
10.2228	10.4034	9.88648	NA	NA	9.18947	NA	NA	NA	NA	NA	12.2366	NA	NA	NA	NA	NA	11.5814	NA	NA	NA	NA	NA	NA	NA	11.2666	NA	NA	NA	NA	NA	NA	NA	NA	NA	NA	NA	NA	NA	NA	10.8187	NA	NA	NA	NA	NA	11.7745	NA	NA	NA	10.8693	NA	NA	11.4129	NA	NA	NA	NA	NA	10.3832	NA	NA	NA	NA	10.4423	12.7802	NA	NA	NA	NA	NA	NA	11.7383	NA	NA	NA	11.5042	NA	11.4518	NA	NA	NA	NA	NA	12.519	NA	NA	11.9494	9.23912	NA	NA	NA	NA	NA	NA	NA	9.67614	NA	NA	NA	11.9097	NA	NA	NA	10.1443	NA	NA	NA	NA	NA	NA	NA	NA	NA	NA	NA	NA	NA	NA	NA	NA	NA	NA	NA	NA	NA	NA	NA	9.67627	NA	9.05462	10.6866	10.8543	NA	NA	NA	NA	NA	11.7305	NA	P54750	PDE1A	Calcium/calmodulin-dependent 3',5'-cyclic nucleotide phosphodiesterase 1A	P54750	PDE1A_HUMAN
11.3486	NA	NA	11.6251	NA	9.83614	NA	NA	11.4659	NA	NA	12.0569	NA	10.4475	NA	11.6892	NA	NA	NA	11.1564	NA	11.0789	NA	NA	10.7739	NA	NA	NA	NA	11.5078	NA	NA	NA	NA	NA	11.0944	NA	NA	NA	NA	10.4025	NA	NA	10.2273	NA	NA	NA	NA	NA	NA	NA	NA	NA	11.1474	NA	NA	10.1575	11.3939	10.4616	NA	NA	NA	NA	NA	10.9971	12.2616	NA	NA	NA	NA	NA	11.7322	NA	NA	10.9408	NA	11.6027	NA	NA	NA	10.4337	NA	NA	NA	11.7599	NA	NA	NA	NA	NA	10.768	NA	NA	10.4854	10.8779	NA	NA	NA	NA	NA	NA	NA	NA	NA	NA	NA	NA	NA	NA	NA	NA	NA	NA	NA	NA	NA	8.76946	11.2514	NA	NA	NA	11.2905	NA	10.2223	NA	NA	NA	NA	NA	NA	NA	NA	NA	NA	NA	NA	NA	11.0892	NA	10.9846	P54753	EPHB3	Ephrin type-B receptor 3	P54753	EPHB3_HUMAN
12.101	10.467	11.4603	11.9829	NA	10.7744	NA	NA	12.1997	NA	11.0412	13.0385	NA	10.8211	11.354	11.9638	11.2071	NA	NA	11.0945	11.3693	12.4284	10.9729	NA	10.8936	10.866	11.7723	11.9494	10.5447	10.7408	10.6825	11.8777	12.1885	11.2753	11.4848	11.1727	NA	NA	NA	10.4471	10.3467	10.587	11.6954	12.0146	11.0141	10.5435	12.3085	NA	NA	NA	9.65344	11.3356	NA	11.9401	NA	10.8245	11.2496	12.0972	12.0896	NA	NA	10.2193	11.3007	11.5264	11.8733	12.8201	12.0244	NA	10.3077	NA	10.6794	11.9377	11.0323	11.7245	11.7567	11.5824	12.0225	10.8865	NA	11.0673	10.985	NA	NA	11.5448	12.8331	NA	11.4629	11.9764	12.1704	12.3508	11.6297	11.251	NA	11.7615	12.2311	NA	11.4977	11.5633	11.7127	11.8042	NA	10.7002	11.6451	NA	10.7947	11.6301	NA	11.7815	12.0268	11.0954	10.5213	NA	10.7624	NA	11.5966	11.6859	10.5279	12.0044	NA	11.268	12.2755	12.1019	11.0078	10.7759	11.9282	12.5688	11.3173	12.444	11.7589	12.037	12.0316	NA	12.0884	11.6035	10.9834	NA	NA	12.3709	11.3929	11.5555	P54760	EPHB4	Ephrin type-B receptor 4	Q9UF33;P54762;Q06187;P54756;P29320;P29323;P54760;P29322;Q15375;P29317;P54753	EPHB4_HUMAN
NA	NA	NA	NA	NA	NA	NA	NA	NA	NA	NA	NA	NA	NA	NA	11.7018	NA	NA	12.1268	10.3845	11.4992	12.2377	11.0658	NA	11.9622	NA	NA	NA	NA	12.2191	11.9387	NA	NA	NA	NA	12.5368	NA	NA	NA	12.0373	11.5924	NA	NA	NA	12.7389	11.6694	NA	11.73	12.296	NA	12.3867	NA	NA	NA	NA	NA	NA	NA	NA	NA	NA	NA	11.4667	11.0274	NA	NA	NA	NA	11.4053	12.6318	NA	NA	NA	NA	NA	12.0857	12.204	11.7025	12.958	NA	11.8574	11.92	NA	NA	NA	NA	12.2539	NA	13.0992	NA	11.1665	NA	NA	11.8734	NA	NA	NA	NA	NA	NA	NA	12.0151	NA	NA	NA	NA	NA	NA	NA	NA	11.9362	NA	12.0933	NA	NA	11.5567	NA	11.6026	10.9329	NA	NA	NA	12.0036	NA	NA	NA	NA	NA	NA	NA	NA	NA	NA	NA	11.0907	NA	NA	NA	NA	11.9746	P54793	ARSF	Arylsulfatase F	P54793	ARSF_HUMAN
11.3353	11.187	12.1485	12.2666	11.5857	10.622	10.9345	11.318	10.6904	11.2783	10.1219	11.0422	12.1288	10.6902	11.0183	10.0184	10.6217	11.4527	11.6244	11.1956	12.7411	10.6845	11.3415	10.3003	11.2149	11.3877	11.233	10.0068	10.8635	10.9061	11.2574	10.7491	10.942	11.0752	11.4097	11.9026	12.6651	11.7034	10.2311	10.7592	11.6553	11.7762	11.1763	11.1702	12.6086	11.2189	11.1273	12.6401	11.4904	11.6656	11.6775	11.2651	11.7139	11.1983	11.2863	11.9765	10.0648	11.7991	12.006	11.4864	11.1051	11.2624	NA	11.0147	11.0953	10.8904	NA	11.1479	11.7728	10.258	11.6888	10.3302	11.219	10.747	11.6291	10.7893	11.5129	10.6608	11.5698	12.6029	10.9946	NA	11.8346	10.682	10.8233	11.8405	11.0429	10.697	11.0244	11.2376	11.2176	11.5641	NA	11.3771	10.8255	10.7011	10.6431	11.211	11.5293	10.1972	11.2805	10.1709	10.6079	12.1879	10.5308	11.2773	11.3035	11.786	11.298	10.5073	11.3689	11.5809	10.9663	11.3749	10.6201	11.0466	11.1794	10.8308	NA	11.8306	11.6423	10.7493	11.5571	11.0823	10.9683	11.0379	11.7325	11.7166	11.1225	10.1593	11.4134	11.8272	NA	11.3959	11.3004	11.6546	11.0817	10.8057	11.2378	11.0924	P54802	NAGLU	Alpha-N-acetylglucosaminidase	P54802	ANAG_HUMAN
11.8446	12.7935	12.6479	12.3175	12.7677	11.2178	14.6131	13.0956	13.4968	13.8267	12.8668	11.2984	14.2274	9.85502	14.2196	11.7207	12.6508	12.5774	14.7968	12.6354	14.0138	12.2477	12.4686	NA	12.4147	14.1324	12.3851	12.8087	12.3605	12.2991	12.7066	11.8179	11.7603	11.4321	12.7551	14.253	14.4183	14.2758	13.7016	NA	13.8174	14.0903	13.0994	11.5012	11.7406	13.1938	NA	13.5724	12.4965	13.7846	13.617	13.8802	14.4337	11.7365	14.0875	13.0207	12.8881	13.3344	12.8033	14.436	12.8049	13.8594	11.9449	NA	11.6836	10.807	12.9413	12.5001	12.9367	12.2417	13.3455	11.3628	13.2665	NA	12.4545	11.6571	9.95954	12.3239	14.161	13.7826	NA	12.1779	13.875	9.73604	NA	14.1727	11.6406	12.7628	12.5445	12.4961	11.191	13.4591	NA	11.8033	NA	14.1119	11.0805	11.8984	13.0202	12.7518	13.3356	13.4407	11.3262	13.9899	11.5956	13.193	14.2772	12.2061	12.7662	14.0497	13.3799	13.5521	14.1547	14.5118	11.9608	11.9416	12.9364	13.0785	11.4407	12.6706	13.8955	13.806	12.9814	13.0597	NA	11.926	13.4762	12.2011	12.33	12.4353	11.9089	13.811	10.5181	12.3094	12.8119	13.078	13.9693	13.0411	12.7818	12.0256	P54803	GALC	Galactocerebrosidase	P54803	GALC_HUMAN
17.0623	17.0216	18.7679	18.5182	17.9981	17.0429	16.8457	17.2513	17.4065	17.0506	17.3742	18.307	17.1963	17.6472	16.4757	17.688	17.6502	17.3063	16.7898	16.8519	17.4727	16.5794	17.1934	18.4404	17.2819	16.8335	17.2736	16.636	17.0236	17.8319	17.3225	17.6493	17.2876	17.9941	17.0424	16.9409	17.1381	16.7986	17.1058	18.0758	17.452	16.9406	17.0623	16.5692	18.759	17.7806	17.4032	16.733	18.7749	16.8524	17.4249	16.6722	17.3996	18.4962	16.9668	17.2468	18.5555	16.9231	16.6271	16.962	17.3279	16.6921	17.4345	17.7111	18.9106	18.4558	15.9588	16.8128	17.3776	16.6179	17.3098	16.8818	17.1685	18.1018	18.2547	18.2473	18.5948	17.2651	16.8024	16.6586	18.9772	18.2907	17.3335	17.6004	18.4481	17.1988	18.5122	17.1424	16.4974	16.8779	17.8078	17.1916	18.1063	17.8499	17.4972	16.6884	18.6825	17.7209	17.3116	17.6682	16.345	16.9611	16.5208	17.6449	17.8531	16.8607	17.2987	17.2622	17.1256	17.2915	16.8071	16.936	17.4524	17.3526	17.4742	17.79	16.6228	18.581	16.897	16.588	18.3069	17.4314	16.9729	17.2342	17.6619	17.5831	17.4708	16.9813	16.7872	17.0684	17.0026	17.7723	18.5693	17.3761	17.3941	17.5128	16.7462	17.0957	17.4563	17.4143	P54819	AK2	Adenylate kinase 2, mitochondrial	P54819	KAD2_HUMAN
NA	NA	9.81977	NA	NA	NA	NA	NA	NA	NA	NA	NA	NA	NA	NA	NA	NA	NA	NA	NA	NA	NA	NA	NA	NA	NA	NA	NA	NA	9.32422	NA	10.1021	NA	13.4289	NA	NA	NA	NA	NA	9.72962	NA	NA	NA	10.2829	NA	NA	NA	NA	NA	NA	NA	NA	NA	13.0995	NA	NA	10.222	NA	NA	NA	NA	NA	NA	NA	10.3005	NA	NA	NA	NA	NA	NA	NA	NA	8.9748	NA	NA	13.2334	NA	NA	NA	NA	NA	NA	NA	9.24767	NA	10.7655	NA	NA	NA	8.8947	NA	NA	NA	NA	NA	NA	NA	NA	NA	NA	NA	NA	NA	10.2945	NA	NA	NA	NA	NA	NA	NA	NA	NA	NA	NA	NA	NA	NA	NA	NA	NA	NA	NA	NA	NA	NA	NA	NA	NA	9.42597	NA	NA	NA	NA	NA	NA	NA	NA	NA	P54868	HMGCS2	Hydroxymethylglutaryl-CoA synthase, mitochondrial	P54868	HMCS2_HUMAN
15.4355	13.4152	13.8053	15.0621	13.985	13.7156	13.6377	13.6267	14.1849	13.7792	15.654	14.1878	13.2445	14.8909	13.2213	14.9262	14.4103	13.7581	13.8821	13.147	13.4177	14.5441	13.7274	15.1416	13.7103	13.4805	13.4207	14.6083	12.9364	14.726	14.5127	14.8364	14.8686	13.7471	13.2366	13.6911	13.8679	13.5476	13.326	13.8962	13.4988	13.3803	13.3288	14.3385	13.7558	13.9218	13.376	14.4826	13.9591	13.335	13.4765	13.2635	13.5609	14.5008	13.5132	13.7925	14.8687	13.0308	14.8798	13.8229	13.6044	13.3118	13.4788	14.7652	14.9179	14.3083	14.212	13.3465	14.0652	13.0178	13.6491	14.8822	13.4828	13.9274	14.5757	13.7077	14.9352	13.5222	13.0992	13.7167	15.0276	14.7479	14.301	14.5034	14.2841	14.5953	14.5905	14.7043	14.218	15.1116	14.4593	13.4003	13.9073	13.7682	14.8781	13.3912	15.0783	13.6025	14.9079	14.0431	13.0714	13.3567	14.6232	14.5724	13.437	13.2152	13.7853	13.1223	13.5422	13.875	12.832	12.9596	13.8377	14.0365	14.2714	14.094	14.3727	14.1623	12.2343	13.1317	14.2888	14.2789	13.5351	13.3924	14.626	14.348	14.1313	15.3623	14.7584	14.7657	14.2523	13.7766	15.2032	13.8463	13.7435	14.0276	13.9856	14.4388	13.7686	15.254	P54886	ALDH18A1	Delta-1-pyrroline-5-carboxylate synthase	P54886	P5CS_HUMAN
13.569	14.2465	13.3613	13.4144	14.4542	14.0145	14.1929	14.2295	13.9301	14.2379	13.7811	13.3947	14.1406	13.436	14.5114	13.1212	14.3019	13.9993	14.3724	14.2493	14.4963	13.6607	14.4537	13.3912	14.3442	14.1734	14.0641	14.0128	14.254	13.6315	15.1944	13.9855	14.6078	14.3412	14.1936	14.3392	14.1863	14.2735	14.3632	13.9648	14.2689	14.2006	14.3762	13.406	13.3425	14.177	14.0629	14.3692	13.4825	14.2227	14.1099	14.3809	14.331	13.7493	14.1466	14.376	13.1055	14.3753	14.056	14.2126	14.4247	13.9701	14.0279	13.4871	13.9193	13.8388	13.3868	13.9424	14.1398	13.7084	14.0106	12.9999	14.6396	14.4452	14.3814	13.9666	13.4373	14.1123	14.2589	14.1905	13.0332	14.0382	14.3218	13.2931	13.621	14.5265	13.442	14.2497	13.3246	13.9247	13.4555	14.2615	14.224	14.2523	13.0958	14.2975	13.9513	14.3131	14.3016	14.4379	14.2986	14.545	13.7716	14.5623	13.6615	14.2565	14.1593	14.3144	14.1525	13.9981	14.1797	13.9156	14.1493	14.6098	14.3251	13.9048	14.3584	13.7896	13.9565	14.1391	13.7785	13.7057	13.9782	14.1569	13.2893	14.1201	14.1862	13.8616	13.5839	14.1684	14.2453	14.5968	14.1925	14.0298	14.1788	14.2742	14.3133	14.4396	14.1106	13.3043	P54920	NAPA	Alpha-soluble NSF attachment protein	P54920	SNAA_HUMAN
NA	10.6215	11.4436	11.1352	NA	10.6222	NA	9.29521	11.182	NA	10.583	11.0768	10.1931	10.5893	NA	10.3817	10.4902	11.2017	9.09828	10.7352	11.8676	11.3008	11.2085	NA	10.2552	10.2323	10.4558	11.5512	10.8388	11.2331	NA	NA	10.4072	10.3027	9.74695	11.2189	NA	10.3452	10.418	10.8391	NA	NA	10.3024	9.63533	11.2501	10.4802	11.9513	10.8706	11.6627	NA	10.657	NA	10.3957	10.2044	NA	10.2178	9.86548	11.0122	10.2959	10.1526	NA	NA	11.2462	11.0261	11.518	10.1892	11.3356	NA	10.2829	NA	11.7192	10.9856	10.9039	11.9215	10.7484	10.8011	10.3955	NA	NA	10.8734	NA	NA	10.2225	11.0572	10.7381	10.5114	NA	10.2411	11.0956	10.6036	12.177	9.89024	12.5089	10.4549	9.52951	10.4295	10.167	9.94284	NA	9.57543	NA	10.6439	10.0234	11.2264	10.8253	10.6814	10.5462	NA	NA	9.9935	11.8897	NA	10.5046	NA	10.1368	9.67902	10.59	10.7452	10.0657	10.8151	10.6488	10.9791	10.4904	11.4733	11.3955	10.4706	11.0331	8.33196	10.7879	11.4336	10.5158	NA	10.3752	10.8223	11.3442	11.5172	10.8467	12.2298	11.2422	11.3782	P54922	ADPRH	[Protein ADP-ribosylarginine] hydrolase	P54922	ADPRH_HUMAN
14.437	14.6091	13.237	14.0541	14.8642	14.1289	14.8391	15.2225	14.7888	14.6109	14.3452	14.6925	14.8098	14.6444	15.0307	14.7765	15.2071	14.5262	14.8989	15.419	14.744	14.7763	15.3382	14.3575	14.9417	14.569	15.1803	15.2866	14.9913	14.491	15.4967	14.7627	15.1254	14.0472	14.955	14.9798	14.7137	14.9095	14.701	14.6976	14.5646	14.6961	15.2556	15.0983	13.6711	15.3338	14.5202	14.6462	13.3434	14.8213	14.942	14.5983	14.7758	14.8752	14.7099	14.5215	14.4977	15.1937	15.1866	14.7295	14.7766	14.9458	14.599	13.5028	14.8209	14.7391	15.0178	14.741	14.6577	14.8603	15.0344	14.4396	15.1832	14.6686	14.8262	14.4122	15.1079	15.0703	14.8511	15.1955	13.84	14.7435	14.8924	13.5661	14.6735	14.7397	14.2618	15.3407	15.0229	15.427	14.9878	14.5528	14.7708	15.0247	14.76	14.7595	15.4576	14.9158	15.4291	15.6252	14.8995	15.1729	15.3451	14.8578	14.4145	15.2386	14.7491	14.8909	15.0571	15.1632	14.7087	14.6926	15.3764	15.0035	15.2987	15.2268	14.8401	14.4092	14.7564	14.8162	14.6613	14.9358	14.9487	14.7286	13.7408	14.1248	14.826	15.4999	15.1184	15.135	15.1559	14.982	14.8445	15.1221	14.9778	14.7906	14.9073	14.9234	14.8413	14.3973	P55010	EIF5	Eukaryotic translation initiation factor 5	P55010	IF5_HUMAN
11.2813	12.2216	12.1631	11.8572	12.4289	12.411	12.6014	12.2115	11.3072	12.2279	11.9031	11.9632	12.8157	12.6824	13.4212	11.3005	12.2941	12.1413	13.1554	11.6706	13.2383	11.9082	11.7714	11.0529	11.8738	12.4716	12.7986	13.1008	12.277	12.5502	13.0184	12.1031	12.7963	13.3084	11.871	11.3248	12.9259	13.1203	11.8413	12.7269	11.9798	12.2159	12.4158	11.6825	12.1801	11.8363	11.5996	13.9631	12.4222	13.1167	12.1081	12.2701	12.6572	12.4594	12.3504	12.535	11.9262	12.4921	11.8966	12.0395	12.5527	12.7214	13.0964	12.5033	12.2307	12.6024	12.2461	12.9431	12.7586	12.7551	12.7279	10.5808	13.0163	11.9854	12.3024	11.8358	12.2806	12.5156	12.7746	15.1082	11.4392	11.8868	13.5813	12.5878	11.9453	13.7608	12.3069	11.26	11.8366	11.9395	15.2913	12.29	11.5334	13.1322	10.7322	12.1047	12.3052	11.4534	13.714	12.0714	12.6994	12.3382	12.6993	13.1757	11.9426	11.957	11.961	13.0967	13.2366	11.4913	11.8563	12.4967	10.9366	12.1199	12.2856	11.936	16.4489	11.8209	14.2665	13.5414	13.3003	11.7424	12.9185	12.0044	12.6436	11.5482	12.3781	11.8917	12.3184	11.7226	12.5988	11.8976	12.2444	12.8891	13.0843	13.3799	15.3253	11.9781	12.9767	11.46	P55011	SLC12A2	Solute carrier family 12 member 2	P55011	S12A2_HUMAN
14.8465	14.2033	14.4809	13.9399	14.2698	14.4215	14.1004	14.9899	14.6609	14.0794	14.565	14.0852	14.6146	14.2136	14.9201	14.4483	14.1847	14.5	14.6681	14.3037	14.668	15.1213	14.6832	14.2235	14.3146	14.6497	14.6885	14.93	14.3197	13.7909	14.7824	14.4721	13.967	13.9724	14.0432	14.0163	15.1642	14.8636	14.3845	14.752	14.6689	14.5041	14.3412	15.1495	14.3277	14.5331	14.4484	14.7495	14.5719	14.9922	15.0481	14.1099	14.4448	14.36	14.4778	14.5393	13.8383	14.5934	14.8393	14.6968	14.6757	14.4548	14.2121	14.0815	14.2469	13.8884	14.7299	14.5416	14.4445	14.2545	14.8366	14.5315	14.6256	14.509	14.5492	14.3005	13.9466	14.9469	14.6636	15.0782	13.742	14.3343	14.3537	14.2294	14.3779	14.4545	14.2111	14.4183	15.2116	15.084	14.255	14.4091	14.3635	14.7384	14.5002	14.6019	14.3268	14.3904	14.7603	14.3246	14.7097	14.9554	15.0783	14.5393	14.2056	14.4884	14.5558	14.7195	14.3751	14.0648	14.3215	14.5256	13.9687	14.7512	14.3238	14.4128	14.7783	14.449	13.9107	14.3953	14.2975	14.9489	14.6233	14.4857	14.0584	14.6574	14.4734	14.8451	15.01	14.4786	14.3901	14.4986	14.5397	14.8614	14.6089	14.5483	14.8551	14.752	14.3177	14.8906	P55036	PSMD4	26S proteasome non-ATPase regulatory subunit 4	A2A3N6;P55036	PSMD4_HUMAN
12.0965	13.3466	12.7011	13.9247	13.2496	12.9372	13.2683	13.5122	13.363	13.1168	12.7033	13.5757	12.9917	13.2716	13.665	13.3963	13.78	12.9746	13.1658	13.7435	13.9081	13.0562	13.7959	13.6217	13.8694	13.1805	13.4859	13.5219	13.3895	12.8992	13.7611	13.3576	13.7367	12.8502	13.6685	13.2744	16.3934	13.237	13.2386	13.8109	13.2869	12.9599	13.8978	13.1139	13.1998	13.7537	13.1295	13.8451	12.6923	13.5053	13.3401	12.9855	12.9538	13.5043	13.2283	13.4854	12.9295	14.1095	12.9848	13.4253	13.1603	13.212	13.4067	13.3799	13.3068	13.388	12.9478	13.8881	13.3903	12.9364	13.1614	13.0938	13.6803	13.1237	13.1436	12.9145	13.1412	13.5148	13.2637	14.0772	13.4265	12.7906	13.6587	13.3534	13.4855	13.7726	12.3813	12.7322	12.9151	13.525	13.7399	12.8714	13.4625	13.932	13.0712	13.3365	13.427	13.3618	14.2214	13.656	13.2138	13.3807	13.3352	13.9058	12.529	13.6165	12.6571	13.7411	13.3202	13.3364	13.4445	13.2173	13.1899	13.2669	13.6271	13.8769	14.0853	13.1456	13.8154	13.9518	13.4963	12.9276	13.2836	13.5021	13.0468	12.9469	13.7412	12.8189	13.433	13.0075	13.2828	13.816	13.5628	13.784	13.5752	13.867	13.9396	12.9614	13.3843	13.0279	P55039	DRG2	Developmentally-regulated GTP-binding protein 2	P55039	DRG2_HUMAN
NA	13.2327	9.68224	10.3625	12.4156	NA	14.236	11.228	NA	14.4701	NA	NA	12.3943	9.81703	11.9446	NA	9.21118	12.2085	14.2246	11.1989	10.0692	10.1887	10.468	10.2516	11.1304	14.1164	11.6448	NA	11.3832	NA	NA	NA	9.88606	NA	13.1983	11.4953	14.5293	13.2346	14.0862	10.1177	14.0625	14.0615	11.1075	NA	NA	11.6728	11.5998	12.0053	NA	13.2032	13.7813	14.8893	14.4403	NA	13.8999	12.3427	NA	11.8906	NA	14.0046	12.7066	14.043	NA	10.4416	NA	10.1406	NA	11.8934	11.7026	12.8516	14.0269	NA	11.8118	12.1517	12.0037	NA	8.6241	12.8899	13.4771	11.3285	NA	9.71548	13.5811	11.3584	NA	12.9478	NA	NA	10.2106	NA	9.54219	12.8036	12.7753	11.6912	NA	14.9094	11.4517	9.68727	9.75915	12.0191	12.6067	12.5485	NA	12.8764	NA	12.1298	14.1881	10.0466	11.1493	NA	12.2101	14.1523	10.3097	13.8461	NA	NA	11.5511	NA	11.9179	13.078	10.111	9.42206	12.5244	13.3437	11.7416	NA	12.1994	NA	NA	NA	NA	13.8955	10.8926	10.7953	12.4141	12.079	12.7267	NA	12.1464	9.18256	P55042	RRAD	GTP-binding protein RAD	P55042	RAD_HUMAN
12.8477	NA	13.4853	13.0073	10.4737	11.5116	10.846	11.0969	12.7579	11.3882	11.9452	10.8533	NA	11.9052	11.73	11.6427	9.97666	NA	10.8987	10.9604	NA	12.7384	10.3886	12.1392	11.0534	10.7123	NA	12.2178	10.629	11.8172	10.5868	11.18	10.9731	10.9211	10.492	10.5745	NA	9.45844	10.6525	NA	11.0821	10.7163	NA	12.2066	12.4609	10.3882	10.4842	10.9169	12.6588	11.1127	10.3107	10.9851	NA	10.8249	10.3922	10.0208	10.9254	10.7895	12.9583	10.7642	NA	10.545	10.6861	12.1699	11.8638	11.6102	12.2834	11.394	NA	9.46158	11.4359	11.0382	NA	10.2997	10.2579	11.8033	10.4415	9.77748	10.4248	10.6286	12.0851	11.0481	11.3346	11.5863	11.6056	NA	10.6572	12.1828	12.8807	13.1978	11.4625	11.548	10.8559	11.1737	11.6788	11.5359	9.98177	11.3469	NA	11.5909	11.4656	11.5479	12.188	NA	11.1937	10.0468	NA	9.82956	11.1491	8.58703	11.095	10.1601	10.6842	11.8453	10.6676	12.0741	10.4848	11.7933	10.8515	NA	10.6673	12.6255	10.5532	10.5668	11.6747	11.0703	10.4703	12.778	11.8895	12.228	10.0673	13.0066	10.0108	10.1277	NA	11.2967	10.5919	12.2552	10.6843	11.8156	P55058	PLTP	Phospholipid transfer protein	P55058	PLTP_HUMAN
15.3318	14.3594	15.3142	15.2239	14.2278	15.0326	14.3467	14.7009	14.9954	13.9193	15.2988	14.8597	14.6477	15.1793	14.7204	14.9235	14.71	14.6146	14.2847	14.6599	14.8824	15.263	14.8422	16.1249	14.7093	14.2856	14.744	15.7259	14.5859	15.0983	15.0268	14.747	14.6912	14.9202	14.4699	14.4495	14.2799	14.4893	14.3945	14.8754	14.3097	14.4621	15.1495	15.4102	15.2865	14.7801	15.1135	14.3462	14.9756	14.5616	14.5088	13.9567	14.041	15.1034	14.4099	14.4365	14.6451	14.8327	15.5627	14.2993	14.632	14.5385	14.4725	15.174	14.963	14.5891	15.7319	14.6128	14.6876	14.5379	14.4165	15.1898	15.0068	15.1301	14.9972	15.114	15.1462	14.5448	14.3825	14.6919	15.6158	15.0033	14.3189	15.0595	15.045	14.8082	14.5756	15.5212	15.3273	15.4921	15.3447	14.3947	15.2198	14.7432	14.9996	14.0928	15.1765	14.6419	15.3742	14.6455	14.7762	14.5147	15.6993	14.5866	15.2399	14.702	14.3912	14.9443	14.7751	14.6808	14.6426	14.6222	14.605	14.1969	14.8766	15.6741	14.6395	15.0031	14.7594	14.7463	15.0088	15.2509	14.7293	14.6451	15.2457	15.8618	14.6829	15.815	15.5654	15.5721	15.0801	14.5824	14.8878	14.9796	14.7541	14.9614	14.6952	16.0907	14.9359	15.5332	P55060	CSE1L	Exportin-2	P55060	XPO2_HUMAN
NA	NA	NA	10.4329	NA	NA	NA	NA	9.80316	NA	NA	9.73354	NA	NA	10.4195	NA	NA	NA	NA	NA	9.73262	NA	8.82774	8.9595	NA	NA	NA	NA	NA	NA	NA	NA	9.07723	10.0135	8.62059	10.3988	NA	NA	NA	NA	NA	8.77393	9.53185	NA	NA	9.72211	NA	NA	NA	NA	NA	NA	10.5522	10.1832	NA	NA	NA	10.178	9.209	NA	10.3269	NA	NA	NA	NA	NA	NA	NA	8.58251	NA	NA	NA	NA	NA	NA	NA	10.4235	NA	NA	NA	8.75757	NA	NA	9.51946	8.98456	NA	NA	NA	NA	9.70859	NA	10.8879	NA	NA	NA	NA	NA	9.34646	NA	NA	NA	NA	NA	NA	NA	9.04185	NA	NA	9.38772	NA	NA	NA	9.90104	NA	9.73665	NA	NA	NA	9.11178	NA	NA	NA	NA	NA	9.02155	NA	NA	NA	9.73897	NA	NA	11.0144	10.3919	8.67916	NA	NA	NA	10.2733	NA	NA	P55061	TMBIM6	Bax inhibitor 1	P55061	BI1_HUMAN
NA	NA	NA	13.088	NA	NA	NA	NA	NA	NA	NA	14.7132	NA	NA	NA	NA	NA	NA	NA	10.9919	NA	NA	NA	NA	NA	NA	NA	NA	NA	NA	12.6159	NA	NA	NA	NA	NA	NA	NA	NA	NA	NA	NA	NA	NA	NA	NA	NA	NA	NA	NA	NA	NA	9.87532	14.2213	NA	NA	10.7006	13.2614	NA	NA	NA	NA	NA	NA	14.1407	14.3879	NA	NA	NA	NA	NA	12.2913	NA	NA	NA	NA	14.2498	NA	NA	14.7737	NA	NA	NA	10.8245	14.6472	NA	NA	NA	NA	NA	11.3311	10.4499	NA	NA	12.3048	NA	NA	NA	13.212	NA	NA	NA	NA	NA	NA	NA	NA	NA	12.9937	NA	NA	NA	NA	14.9021	NA	NA	NA	11.667	NA	NA	NA	NA	NA	NA	NA	NA	NA	NA	NA	NA	NA	12.3254	NA	NA	12.0399	NA	NA	11.1115	NA	NA	P55064	AQP5	Aquaporin-5	P55064	AQP5_HUMAN
16.0635	16.6561	16.0297	16.2994	16.9013	16.837	16.7847	16.9909	15.7878	17.1176	15.9748	16.4608	17.0009	15.8177	16.9223	16.3441	16.5961	16.8608	16.6878	16.4956	16.9242	16.306	16.839	16.8553	16.3065	16.8339	16.9116	16.3343	16.6044	15.7279	16.1773	16.5541	16.0113	16.6162	16.5742	16.403	17.3106	17.1247	16.9422	16.5502	16.9893	16.8102	16.5761	16.1332	16.2127	16.5972	16.632	17.3211	16.1669	16.7658	17.0534	17.2235	16.8473	16.5587	16.8891	16.4045	16.281	16.8329	16.7474	16.7668	17.1062	16.933	16.8971	15.7604	16.9074	16.735	16.0947	17.268	16.6253	17.1407	17.1756	16.1636	16.8368	16.5973	16.3475	17.0408	16.4537	17.1731	17.1119	16.9285	16.5367	16.3319	16.7844	15.7987	16.6037	16.7113	16.3831	15.946	15.9526	16.6223	16.0927	16.9628	16.5948	16.7758	16.2955	17.3554	16.8059	16.7028	16.1595	16.7081	16.8728	16.8342	16.4096	16.7085	16.9234	16.6705	16.8279	16.6101	16.5973	16.4013	16.7529	16.9777	16.5077	17.0267	16.5529	15.7478	17.103	16.0029	16.9354	16.7495	16.356	15.9621	17.1691	16.7078	16.0375	16.3759	16.5898	16.7799	15.4896	15.9744	16.4997	16.9868	16.8382	16.7298	16.6255	16.755	17.0818	16.1973	16.5489	15.8877	P55072	VCP	Transitional endoplasmic reticulum ATPase	P55072	TERA_HUMAN
12.0968	11.8665	11.996	12.1987	11.7238	11.9209	12.3492	12.3585	11.564	11.4024	12.102	12.1465	12.398	12.2298	12.463	11.9425	11.6743	11.9965	12.2079	11.7361	11.6242	12.4575	11.8772	12.2613	12.2072	11.7594	11.9722	12.2519	11.551	12.4571	11.9276	11.8755	11.5336	11.774	11.2072	12.3044	NA	11.8963	11.8577	12.1904	11.487	11.8833	12.2699	12.2264	11.7291	11.5943	12.1947	11.4436	11.9889	12.2419	11.8415	11.2937	11.4758	12.1491	12.0164	11.9594	11.6656	11.6676	12.1133	11.6618	12.0524	12.509	11.4266	11.5416	11.9596	11.4692	12.362	12.3385	12.0093	11.8728	10.9681	12.2515	11.6513	12.1519	11.7487	11.5047	12.0203	12.1564	12.1522	11.5323	12.1468	12.2925	11.6343	11.9774	12.1266	12.0218	11.7964	12.6071	12.3794	12.5918	11.6741	11.6615	12.3544	11.7237	11.9935	11.3878	11.7397	12.3541	11.9911	11.4326	12.1389	12.0012	12.4519	12.2717	12.2058	12.1376	11.9972	11.9858	12.0982	12.3286	12.1206	12.3563	11.9161	12.7249	11.9051	12.2634	11.9579	12.212	11.5904	11.9648	11.7718	11.7258	11.8822	11.9417	11.9723	12.469	11.8348	12.4193	12.0053	12.7099	11.6907	11.1668	11.7492	12.2733	11.8697	12.3529	11.9765	12.4637	12.1821	11.6852	P55081	MFAP1	Microfibrillar-associated protein 1	P55081	MFAP1_HUMAN
11.4847	10.1541	9.95943	NA	8.81118	NA	10.2367	NA	9.51084	NA	11.0517	10.8817	NA	11.8147	NA	12.7146	NA	NA	NA	NA	NA	9.72455	NA	NA	10.0215	9.80773	NA	12.1132	NA	11.2093	10.5497	NA	9.28992	NA	NA	NA	NA	NA	NA	NA	8.55782	NA	NA	NA	NA	NA	NA	NA	NA	NA	NA	NA	NA	NA	NA	NA	NA	NA	NA	NA	NA	NA	NA	NA	NA	10.4415	11.6756	NA	NA	NA	NA	11.7791	NA	NA	NA	NA	NA	NA	NA	NA	NA	10.4028	NA	NA	11.3324	NA	NA	10.5429	NA	NA	NA	NA	NA	NA	11.4676	NA	NA	NA	NA	11.3004	10.0522	10.3435	12.8193	NA	NA	NA	NA	NA	NA	NA	NA	NA	NA	NA	9.90709	NA	NA	NA	NA	9.37437	NA	9.46528	NA	9.91959	NA	NA	NA	NA	NA	NA	9.74156	NA	9.2992	NA	NA	NA	NA	NA	NA	9.18292	P55083	MFAP4	Microfibril-associated glycoprotein 4	P55083	MFAP4_HUMAN
17.1308	16.3213	17.5616	17.8959	16.8905	17.1238	16.8138	16.6493	16.8208	16.6659	17.5093	16.2929	16.8419	16.906	16.6931	17.4049	16.9997	16.9259	16.6487	15.9175	16.7403	16.3161	16.5555	17.8597	16.3699	16.7449	16.5816	16.4694	16.2335	17.2234	16.995	17.8989	17.4311	16.9679	16.3221	16.5208	16.843	16.8631	16.4667	17.0644	16.6587	16.5972	16.2779	16.0253	17.5642	16.461	16.5175	16.6032	17.5026	16.6767	16.7622	16.6888	16.6759	16.5424	16.9299	16.5274	16.9209	15.8703	16.1968	16.6584	17.0452	16.8875	16.7932	16.9801	16.8121	16.3597	16.2208	16.6442	16.5585	16.6474	16.9891	16.4583	16.7009	16.9531	17.2013	17.6169	16.7985	16.8931	16.6944	16.737	18.0053	17.2317	16.8646	16.8211	16.3688	16.6101	17.3085	17.0203	15.9753	16.1227	16.8197	16.8368	16.6935	16.7576	17.1057	16.745	17.5415	16.4056	17.172	16.5883	16.3641	16.5914	16.4105	16.9875	17.2403	15.9324	16.8117	16.5633	16.6125	16.5632	16.3863	16.5043	16.3877	16.7856	16.6571	16.2261	16.557	17.5916	16.4072	16.2744	17.2403	16.8202	16.672	16.2962	16.8001	16.3908	16.5285	16.0958	16.5865	16.837	16.8634	16.868	17.5116	16.4364	16.6941	17.0271	16.6062	16.994	16.7576	17.0903	P55084	HADHB	Trifunctional enzyme subunit beta, mitochondrial	P55084	ECHB_HUMAN
NA	NA	NA	NA	NA	NA	NA	NA	NA	NA	NA	NA	NA	NA	NA	NA	NA	NA	NA	NA	NA	NA	NA	NA	NA	NA	NA	NA	NA	NA	NA	NA	10.158	NA	NA	NA	NA	NA	NA	NA	NA	NA	NA	11.668	NA	NA	NA	NA	NA	NA	NA	NA	NA	NA	NA	NA	NA	9.96121	NA	NA	NA	NA	NA	NA	NA	NA	NA	NA	NA	NA	NA	NA	NA	NA	NA	NA	NA	NA	NA	NA	NA	NA	NA	NA	NA	NA	NA	12.5109	10.8308	NA	NA	NA	NA	NA	NA	NA	NA	NA	NA	NA	NA	NA	NA	NA	NA	NA	NA	NA	NA	NA	NA	NA	NA	NA	NA	NA	NA	NA	NA	NA	NA	NA	NA	NA	NA	NA	NA	NA	NA	11.5919	NA	NA	NA	NA	NA	NA	NA	10.7695	NA	NA	P55107	GDF10	Growth/differentiation factor 10	P55107	GDF10_HUMAN
11.6381	10.9673	11.611	11.7445	11.0386	12.0827	10.9956	11.3619	11.1293	11.2969	12.1668	11.6615	11.2775	11.3005	11.5861	NA	11.3332	11.0933	11.5345	10.529	11.3202	11.9334	9.58956	NA	NA	11.2875	12.2692	11.8878	12.5774	NA	10.8872	NA	NA	11.8274	11.5787	10.3298	NA	11.5629	11.1772	11.2307	10.999	11.134	11.2953	12.2423	10.3217	10.4818	11.9706	13.6267	11.1354	11.4213	11.5167	9.91399	NA	12.0265	11.8653	12.1062	11.6253	11.1469	12.1052	11.1977	11.3879	11.479	11.6028	NA	12.0059	12.3216	11.4035	12.1546	10.4497	10.3384	NA	NA	NA	11.4275	10.7032	11.5138	12.1417	NA	11.0162	NA	NA	11.7971	12.1079	NA	11.5347	12.4012	12.351	11.4277	11.7163	11.8484	11.717	10.7276	11.5415	NA	11.6108	11.7825	11.4186	NA	10.3991	NA	NA	10.993	11.5897	12.1341	11.1905	NA	11.5043	11.2195	11.8238	NA	11.8473	11.2608	NA	12.9025	11.1908	NA	13.5909	10.8141	11.8499	12.4743	11.1637	11.453	11.7577	12.151	NA	10.9278	11.3769	12.0673	NA	11.5061	NA	12.8046	NA	11.4617	11.7579	12.2259	12.6518	11.4208	11.6254	12.331	P55145	MANF	Mesencephalic astrocyte-derived neurotrophic factor	P55145	MANF_HUMAN
NA	11.0086	NA	NA	NA	10.9853	NA	11.2676	11.2306	NA	NA	NA	NA	NA	NA	10.6655	10.7054	11.3353	NA	NA	8.79524	11.0097	11.4852	NA	NA	NA	10.9055	10.4722	10.8458	NA	9.86384	NA	10.1353	NA	10.5677	NA	NA	NA	NA	NA	NA	10.7725	10.7916	11.27	NA	11.2793	11.1597	NA	NA	11.2867	NA	NA	NA	11.3953	NA	11.4918	NA	11.968	NA	NA	10.4142	NA	NA	NA	NA	NA	NA	NA	12.0524	NA	11.2459	NA	11.7609	NA	11.5911	11.1002	NA	NA	9.85018	11.2748	10.3962	10.346	10.806	10.7379	NA	10.1065	NA	11.4535	NA	NA	9.82808	10.2161	NA	10.8584	NA	NA	10.355	10.034	NA	11.4774	NA	10.2203	NA	11.1303	11.2227	10.7522	NA	11.108	11.4213	NA	9.62138	NA	NA	10.775	NA	NA	NA	NA	11.3719	11.3908	12.3322	10.9949	NA	11.3288	10.2094	11.446	12.0712	NA	10.3659	10.8893	10.5636	NA	10.3287	10.5735	11.0943	11.6513	NA	NA	11.1581	11.0788	P55160	NCKAP1L	Nck-associated protein 1-like	P55160	NCKPL_HUMAN
14.3711	14.8256	13.9647	14.5316	14.6031	13.6889	15.4939	14.9266	15.3011	15.4771	14.0874	14.4704	14.8774	14.6488	15.5042	14.622	14.832	14.5379	15.0116	15.1282	14.7839	14.2411	15.0514	14.6822	15.1296	15.4504	14.4497	12.99	15.1266	14.6455	14.6764	13.8754	15.2166	14.2074	14.8733	14.9083	15.5379	15.52	15.3717	14.3635	15.508	15.3778	14.7412	14.0666	14.2238	14.9373	14.3426	14.2531	14.112	14.9283	15.2162	15.4524	15.4204	14.316	15.4045	14.9315	14.1617	14.9923	13.2261	15.4866	15.5561	15.2028	14.6608	15.7351	14.3454	14.323	12.459	15.4303	14.7018	15.382	15.1141	14.4328	14.8031	14.4696	15.1691	14.0698	14.309	15.243	15.1656	14.7805	14.1279	14.8605	15.3647	15.5247	14.5448	14.5579	14.1374	14.1297	13.5795	13.4106	14.4292	15.5378	14.4966	14.4997	14.4971	15.6165	13.9457	14.9778	15.2025	14.4061	14.847	15.1677	12.9519	15.1845	13.8721	14.9464	15.3527	14.5561	15.1533	15.0683	14.8861	15.087	14.9655	15.4743	14.9042	15.1866	14.174	14.0918	14.4299	14.5594	14.4188	15.2148	15.2473	15.0525	15.521	15.3596	14.8445	13.3529	14.8156	13.9985	14.7076	15.4951	14.964	14.797	14.8377	14.9382	14.7077	14.6492	14.587	14.1435	P55196	AFDN	Afadin	P55196	AFAD_HUMAN
10.4463	NA	NA	9.48865	9.0116	11.2209	11.4576	NA	NA	NA	NA	11.5055	NA	11.1801	11.5203	12.0391	10.7888	11.6348	11.205	11.8457	11.2377	10.5903	10.9965	NA	12.0029	NA	10.1724	11.4195	10.7458	NA	11.4569	NA	NA	10.3129	11.9291	10.9206	NA	NA	10.2801	NA	NA	NA	NA	NA	10.7974	11.2504	NA	10.5485	11.1878	9.7368	NA	NA	11.0967	11.6437	NA	11.544	NA	11.1863	11.0434	10.443	NA	NA	NA	11.2884	11.1595	10.7682	9.80885	NA	11.7467	NA	NA	11.5374	NA	10.0068	NA	9.57944	11.0041	11.2254	NA	NA	NA	12.1076	NA	10.967	11.6537	9.76647	NA	12.0726	NA	10.9009	10.5973	11.3319	11.7833	NA	11.7116	NA	11.1218	11.5706	11.2422	NA	NA	NA	11.0755	NA	NA	11.4956	11.0149	11.3094	NA	10.9656	11.0448	NA	11.5249	NA	10.8625	NA	11.3262	NA	10.4054	11.2239	11.2924	NA	NA	11.223	9.56471	11.6127	11.7757	10.5928	NA	9.89431	11.4315	10.6097	NA	10.2046	10.7023	11.8897	NA	10.9877	NA	NA	P55198	MLLT6	Protein AF-17	P55198	AF17_HUMAN
12.6903	11.5791	12.1366	12.2678	NA	NA	11.2858	12.5825	12.1208	11.3314	12.6867	NA	NA	11.2574	NA	12.354	11.3623	NA	NA	11.575	10.9784	12.7564	11.5659	NA	NA	11.9568	NA	12.0447	NA	11.9373	12.3699	11.0179	NA	12.5634	11.4144	11.8518	NA	NA	NA	12.324	11.0247	NA	NA	12.4202	11.9274	11.9539	12.6065	11.4859	11.5717	12.0221	10.9506	11.3197	NA	NA	12.0627	11.8757	11.8188	12.1175	12.3788	NA	11.7829	NA	NA	11.0363	NA	12.0248	NA	NA	11.8878	NA	NA	12.5733	NA	12.0592	12.0423	11.568	NA	11.9251	11.8106	NA	12.1683	12.2023	11.74	11.3707	NA	12.0494	10.5671	12.6945	12.7089	NA	11.3023	11.1658	12.418	NA	12.102	11.1418	11.7103	NA	12.1576	NA	NA	NA	11.8124	12.1011	NA	11.8978	12.1418	12.3481	NA	NA	NA	12.0272	12.4019	11.6827	11.579	11.4515	NA	11.7374	11.44	NA	12.0905	12.4228	12.0348	11.8137	11.7504	11.9632	12.1587	NA	12.9196	12.286	12.5327	11.2461	12.1453	NA	NA	NA	NA	11.4914	NA	12.0795	P55199	ELL	RNA polymerase II elongation factor ELL	P55199	ELL_HUMAN
13.5301	12.9462	12.2418	13.4317	13.3495	13.0433	NA	13.0644	NA	12.3765	13.4143	13.1102	NA	13.4529	13.2397	13.1971	12.7882	NA	NA	12.4628	12.3837	13.1492	12.5711	13.142	13.1586	13.0525	12.9991	13.8513	NA	13.24	13.0964	13.4632	12.5949	13.129	12.7146	13.2331	12.552	12.9221	12.3813	13.0862	12.7735	12.8645	11.9551	NA	13.4826	NA	13.1851	12.2423	NA	13.0457	12.9491	NA	12.9405	13.0049	13.0892	NA	12.8248	12.6906	13.4859	13.1228	13.1537	NA	13.0904	12.7948	13.0914	13.1244	NA	13.0246	NA	12.3701	12.4229	13.7406	NA	NA	12.9222	NA	12.8671	12.552	13.9382	12.1786	13.1519	13.2896	12.8595	13.2102	12.6391	12.1413	13.4135	14.3251	13.536	13.5631	NA	12.7052	13.293	12.6801	13.4441	NA	13.5543	12.9042	13.0906	12.8665	12.8253	12.8686	13.4256	13.2115	13.2748	12.7799	12.2987	12.7857	12.9209	12.5633	13.2018	13.2569	12.9842	NA	13.5749	13.9245	11.392	13.3041	12.862	NA	13.0804	13.1046	NA	12.5832	13.3102	13.6053	12.7618	13.9688	13.6295	13.069	13.2676	12.9641	12.9501	12.5852	12.1909	12.7302	NA	13.0593	12.6014	13.4047	P55201	BRPF1	Peregrin	P55201	BRPF1_HUMAN
15.6835	14.217	14.0151	14.9898	14.2224	14.3491	14.3476	16.3013	15.5887	14.8074	15.5132	14.5862	14.9811	14.9743	14.6356	14.4493	14.4912	14.7302	14.7862	14.09	14.8883	16.1656	14.9413	15.5632	14.4064	14.2941	15.0524	15.0143	13.9096	15.0939	15.7734	15.1238	15.2991	14.7672	14.0407	14.2777	15.0121	15.3042	14.5487	13.3138	14.6813	14.9511	15.5691	16.2575	14.5767	14.8258	14.2588	15.1929	13.8332	14.3133	14.943	15.0063	14.825	14.5663	14.9139	14.6726	14.9534	14.868	16.5462	14.6244	14.8744	15.1453	13.7381	15.234	14.6518	14.5154	14.8667	14.522	14.3185	14.7366	14.9586	15.0571	15.0717	14.4933	15.1463	15.5258	15.0454	15.3684	15.2773	14.8519	14.5112	14.408	14.8887	15.027	14.4436	15.0766	15.0097	15.9484	16.2853	16.6958	16.0612	13.9613	12.9344	13.9793	14.8823	14.0258	14.5651	14.1866	15.6407	15.1231	14.794	14.3654	15.1689	14.6078	15.3938	14.5131	14.5481	14.8843	14.8128	14.0059	14.3676	14.1968	14.2336	14.4585	14.9579	15.0866	14.0492	14.3694	14.5537	13.7617	14.414	15.3621	14.6579	14.1744	15.081	14.7	14.0418	16.5863	16.0139	16.2628	15.4407	14.6998	14.5204	14.5916	14.112	14.1124	14.9621	16.3727	14.1573	15.5797	P55209	NAP1L1	Nucleosome assembly protein 1-like 1	P55209	NP1L1_HUMAN
10.7381	12.9526	10.8772	11.7414	12.6733	12.7604	12.9166	11.6423	12.1504	13.1486	12.6141	12.8902	12.85	10.375	12.6019	13.2461	12.4753	11.9723	12.4511	11.7127	12.1301	12.5451	12.351	11.2223	11.9568	13.0444	11.7807	12.7233	12.5545	11.889	12.1398	10.68	11.4604	12.0314	12.7399	11.0838	13.1838	12.87	12.4552	10.2614	12.523	12.988	11.9688	12.0822	11.9064	12.3419	11.3316	12.1376	11.4264	13.038	13.3017	12.8004	12.7892	13.3016	12.7821	11.8319	12.1144	12.0458	10.6996	12.5205	13.221	12.8105	12.5766	11.8675	13.8874	13.3911	12.1297	12.5306	12.0937	12.3638	12.9599	12.8481	12.235	11.4661	11.908	12.2173	13.1704	12.6286	12.6741	12.5538	11.4889	11.9264	12.7356	12.2811	13.2975	12.0667	12.1667	11.3384	12.6518	10.6307	12.6933	12.8433	10.3203	12.3426	12.9011	12.9795	12.3984	11.8991	11.9881	12.1663	12.5112	12.4145	12.3288	12.526	12.1461	11.9528	12.5916	11.6942	12.3172	11.0904	11.8614	12.7394	11.6928	12.8692	12.1144	11.9689	12.1357	11.5157	11.499	12.5751	12.0872	12.1055	12.9231	12.7963	12.2533	11.8908	12.2834	11.4679	11.9207	11.9549	12.278	12.3884	12.3683	12.3745	12.0005	12.7447	12.3866	10.4639	12.4315	12.0199	P55210	CASP7	Caspase-7	P55210	CASP7_HUMAN
13.0733	12.0021	12.919	12.8225	11.1724	12.57	12.6719	12.1151	13.1551	12.2744	13.7142	12.1743	11.684	11.2088	11.9998	11.2328	11.1744	11.4544	12.0349	11.5567	11.5107	14.0317	11.6814	13.1403	11.5293	12.511	11.153	13.3425	11.8222	11.8849	11.1408	11.9951	10.9761	11.4612	12.2568	11.055	12.1951	12.5214	12.085	12.1421	11.859	11.7767	11.9016	13.6979	13.1289	11.9517	13.453	12.5682	12.8271	12.5173	12.4741	12.1004	11.3167	12.6619	12.3217	12.1868	12.776	12.0041	11.9033	12.3774	12.2994	12.0777	11.6778	11.8635	12.6747	11.7315	13.3718	12.1081	12.0574	12.9251	12.2123	11.906	12.1922	13.1195	11.5862	10.9997	12.6192	11.4909	11.5383	12.9539	13.1108	11.4398	11.9955	11.7149	12.5547	11.7809	12.9611	13.3416	13.7298	12.2987	13.3251	11.5685	12.6683	11.7033	11.0167	11.8087	11.8943	10.9377	12.9243	12.1471	11.7144	12.6604	13.4894	11.9617	11.5534	11.9938	12.3892	11.1834	12.0384	11.7699	11.456	12.2851	11.3615	12.2894	10.8207	13.2912	12.4063	10.9571	12.2099	12.1995	12.5941	13.2116	11.9165	12.3191	11.6096	13.9086	11.9462	12.0556	13.2441	13.3091	12.0265	11.6487	11.4174	11.5594	11.9158	11.7034	12.3906	13.3745	11.9164	13.6056	P55212	CASP6	Caspase-6	P55212	CASP6_HUMAN
12.6949	13.6567	13.349	13.1406	13.2504	12.3887	13.0779	13.4243	12.1641	13.2703	13.0038	13.1361	13.062	13.159	13.5348	13.4608	13.4239	13.738	12.9479	13.4523	13.7328	12.8284	12.7278	11.3134	13.6809	13.1061	13.8968	13.2886	13.6092	13.2109	13.0709	11.4503	13.678	12.3942	13.3153	13.3042	13.4617	13.1357	13.1342	13.1113	13.3114	13.3396	13.689	13.0214	13.5251	13.9049	13.3685	13.7547	13.4454	13.3748	13.3996	13.9479	12.8016	13.1513	13.5488	13.6489	12.8341	13.4774	13.0611	13.2964	12.9819	13.0591	13.2733	13.5826	12.8461	13.297	12.3522	13.139	13.9749	13.7081	13.3673	13.1005	14.0148	13.6058	13.4074	12.9375	12.8212	13.0866	13.5073	13.6082	12	13.1296	13.3348	13.1155	13.6557	12.9057	12.6665	13.2961	12.8392	12.6284	13.8165	13.2296	13.5169	13.0281	13.5615	13.5889	13.3109	12.0197	11.8977	12.833	13.6065	13.2415	12.9616	12.7473	12.3151	13.0637	12.8617	13.8005	13.2739	13.0786	13.9225	13.7711	13.4107	13.2888	13.4022	12.793	13.5219	13.4633	14.4045	13.4792	12.9567	12.1824	13.6154	13.9159	13.6423	13.5287	13.4545	13.0593	11.9798	13.0525	13.6974	13.8455	13.3065	13.6433	13.9628	13.7732	13.3577	13.1168	13.9725	12.6199	P55263	ADK	Adenosine kinase	P55263	ADK_HUMAN
14.9356	14.5428	15.4192	14.8017	14.1115	15.5847	14.5688	14.2963	14.8025	14.5149	14.9565	15.4615	14.3854	15.1353	14.7933	14.6909	14.2394	13.9643	14.525	14.4935	14.1226	15.441	14.7707	15.0305	14.3143	14.1907	14.2967	15.8556	14.1607	15.2869	14.5384	14.7965	14.2439	14.9178	14.5075	14.3698	14.8468	14.2471	14.4612	14.8158	14.3561	14.5825	14.311	15.2793	15.506	14.5082	15.0368	14.3386	15.4014	14.4114	14.2457	14.3974	14.615	15.1356	14.3902	14.7287	15.0008	14.5166	15.7407	14.5718	14.6629	14.4668	14.2412	14.6536	15.0096	15.3293	15.9554	14.3257	14.5613	14.2758	14.0917	15.1824	14.3936	14.6963	14.5005	15.2362	14.9673	14.3637	14.0755	14.3758	15.0241	14.5124	14.2068	14.686	15.4796	14.6026	15.0929	15.3859	15.2608	15.7623	14.4932	14.2696	14.7658	14.2584	14.7984	14.196	14.7678	14.5935	15.0542	14.0672	14.4569	14.3585	15.7299	14.4469	15.5898	14.6574	14.5941	14.2275	14.1439	14.3561	14.2894	14.4267	14.4175	14.9165	14.929	14.925	14.3016	14.9663	14.3184	14.2637	14.4053	14.8544	14.4067	14.5971	14.7863	15.5107	14.8239	15.6676	15.3816	15.4096	14.643	14.2403	14.4989	14.6098	14.5078	14.7928	14.4727	15.141	14.6082	15.0751	P55265	ADAR	Double-stranded RNA-specific adenosine deaminase	P55265	DSRAD_HUMAN
15.0353	15.3783	13.4843	13.9424	13.1328	14.2274	13.3525	13.7554	13.7385	12.6157	14.464	13.7958	11.8203	14.9072	11.3929	15.3214	13.7907	13.7829	12.6912	14.6854	13.7238	14.5125	14.6073	13.0746	13.7258	13.276	14.461	13.5568	14.7639	14.4213	13.9336	13.8775	13.944	12.6819	14.8924	16.0839	14.2783	12.1748	14.6117	12.4715	14.5087	13.9695	13.7263	14.2528	13.2367	13.9779	12.6391	14.6284	13.2318	12.7991	13.8454	13.8277	13.3279	13.613	12.1105	14.6502	13.3776	15.626	12.4061	13.7324	13.705	13.2005	12.2076	12.4857	13.488	14.9789	12.2909	12.158	13.9624	12.8129	14.9546	15.2258	14.8645	13.5188	14.8556	13.7434	13.5422	12.1188	13.7079	14.8557	12.944	13.074	15.2719	12.3982	13.9912	14.6861	13.5707	14.1845	14.235	11.9756	12.0497	13.4111	13.1979	13.7363	15.2246	13.4413	13.8798	15.5487	12.6247	13.5859	12.0397	13.4709	12.9253	14.7957	13.5012	15.2305	13.4498	14.5523	13.778	13.2375	14.5176	12.6308	15.3888	13.8461	13.4693	13.808	14.0671	14.2249	14.1107	15.2307	13.4213	14.1333	12.4733	15.2805	12.6875	14.2606	15.2148	12.9705	14.0609	14.0316	13.8482	12.609	13.7867	12.5837	14.6399	14.9592	11.5195	14.3514	14.5817	14.3055	P55268	LAMB2	Laminin subunit beta-2	P55268	LAMB2_HUMAN
NA	NA	NA	NA	9.9638	NA	NA	11.5331	NA	NA	NA	NA	NA	NA	12.1685	NA	13.2042	NA	NA	NA	NA	NA	11.2608	NA	11.8637	NA	13.6082	NA	NA	NA	12.305	NA	10.6762	NA	NA	11.1876	NA	NA	NA	NA	NA	NA	12.6286	NA	NA	11.9793	NA	NA	NA	NA	NA	NA	NA	NA	NA	NA	NA	NA	15.7102	NA	NA	9.08782	12.5016	NA	NA	NA	NA	NA	NA	12.3766	NA	NA	NA	NA	10.1578	NA	NA	11.6557	NA	12.3773	NA	12.3653	NA	NA	NA	NA	NA	NA	NA	15.706	9.23434	NA	NA	12.879	NA	NA	11.2316	NA	12.417	12.7816	NA	10.8811	NA	NA	NA	NA	NA	13.2581	12.4905	NA	NA	NA	11.3637	NA	13.1034	NA	NA	NA	13.9173	9.36889	11.4847	NA	12.736	NA	NA	NA	NA	15.5388	12.4296	NA	NA	NA	11.7571	12.7219	11.1991	NA	NA	NA	11.0096	NA	P55283	CDH4	Cadherin-4	P55283	CADH4_HUMAN
15.3561	13.3157	12.8536	13.4422	11.6007	10.6564	11.2596	12.2225	16.999	10.4723	13.7348	14.8405	NA	15.9538	NA	13.2697	12.4525	12.961	10.9396	13.6105	10.5002	14.3505	13.5826	14.099	14.3778	10.1088	12.9131	NA	13.6894	14.9438	13.3512	12.6972	NA	11.2348	14.2621	11.4776	12.1216	8.18015	13.0304	NA	12.3332	12.1993	12.8135	14.9139	13.3931	13.1466	12.5031	11.1195	14.0818	11.4713	10.949	NA	NA	13.5857	11.7053	14.4957	13.3759	14.2265	13.8118	11.989	10.2414	11.4236	12.3668	13.2567	14.2711	14.9892	NA	11.5789	13.628	11.7604	13.435	13.9652	12.2836	11.2415	10.1179	9.84917	14.7593	12.0156	12.1073	11.305	11.0228	10.0604	13.2554	13.1697	14.5946	12.9727	13.299	15.3479	14.9209	12.7634	11.7428	10.9541	11.8147	13.1372	13.7105	NA	9.74919	11.2162	10.2591	13.3253	NA	12.8726	10.831	11.418	10.8679	13.4826	12.0132	12.8132	12.2913	11.7146	13.88	11.9652	11.0184	NA	12.3994	14.9173	12.8341	15.1489	13.7307	13.8323	10.2904	16.8575	11.8399	13.3822	13.3097	11.307	14.2409	12.9105	14.7923	14.7223	8.58601	11.7184	11.6466	13.6922	13.923	13.3221	11.1514	14.4938	13.8957	14.2721	P55285	CDH6	Cadherin-6	P55285	CADH6_HUMAN
NA	NA	NA	NA	NA	NA	NA	NA	NA	NA	NA	10.5605	NA	NA	NA	NA	NA	8.8915	NA	11.495	NA	NA	NA	NA	10.176	NA	NA	NA	10.0552	NA	NA	NA	NA	10.1773	NA	11.8057	NA	NA	11.1653	NA	NA	NA	NA	NA	NA	10.2678	NA	NA	NA	NA	NA	NA	NA	NA	NA	11.4139	NA	11.403	NA	NA	NA	NA	NA	NA	NA	NA	NA	NA	12.116	NA	NA	NA	NA	NA	NA	NA	NA	NA	NA	NA	NA	NA	10.327	NA	11.3175	NA	NA	NA	NA	10.2623	NA	10.9094	NA	11.7831	NA	NA	NA	11.9574	NA	NA	NA	NA	NA	9.88885	NA	11.6891	NA	NA	NA	11.3045	NA	NA	11.2981	NA	NA	NA	NA	NA	NA	NA	NA	NA	NA	NA	NA	NA	11.122	NA	NA	NA	NA	NA	NA	NA	NA	NA	NA	NA	NA	NA	P55287	CDH11	Cadherin-11	P55287	CAD11_HUMAN
NA	9.91482	NA	NA	NA	10.4083	NA	NA	NA	NA	NA	NA	NA	NA	NA	NA	9.87617	10.2164	NA	9.51825	NA	NA	10.1451	NA	10.1302	NA	10.9272	NA	10.8165	NA	10.5364	8.7254	NA	NA	9.85116	NA	NA	NA	10.7796	NA	NA	NA	NA	NA	NA	NA	NA	10.5939	NA	9.82759	NA	NA	NA	NA	9.42379	11.1971	NA	NA	NA	10.8765	9.45528	10.5126	10.5394	NA	NA	9.61226	NA	NA	10.8235	NA	10.582	NA	10.9138	NA	NA	10.894	NA	9.05974	9.39748	NA	NA	NA	11.1336	NA	NA	11.0066	NA	NA	NA	NA	11.6311	NA	NA	10.8095	NA	NA	NA	NA	NA	NA	NA	10.4802	NA	NA	9.71689	NA	NA	NA	NA	NA	11.1312	NA	NA	NA	NA	NA	11.2073	NA	NA	10.9613	10.1539	9.24328	9.57572	10.6217	9.89921	NA	11.1432	NA	9.89782	NA	NA	NA	NA	11.3762	11.061	10.4952	10.5934	NA	11.3406	NA	P55289	CDH12	Cadherin-12	P55289	CAD12_HUMAN
13.152	13.0302	13.4707	14.5747	13.1222	13.9091	10.3071	12.9814	13.5618	11.8314	13.2809	13.1423	12.3148	13.7571	12.2736	13.4654	14.2368	13.2131	10.7537	13.7398	14.4203	13.1536	13.8457	14.6	13.7685	10.9466	13.922	12.9113	13.3354	13.8014	14.4504	14.0222	14.7985	13.9137	13.3626	13.3834	12.5111	12.3995	12.3232	14.1805	12.178	12.0936	14.4458	12.9433	13.6689	14.4698	13.8194	13.4139	13.4977	12.4687	12.8687	10.6113	11.9184	13.3007	11.8023	12.7471	14.2279	13.5543	12.2507	11.7362	11.1692	11.6328	14.16	14.6462	13.7688	13.2983	12.6067	13.1408	13.0507	11.8276	12.3226	13.6065	12.9277	14.0729	13.9208	14.3279	13.1253	12.9729	11.9354	13.4023	14.7931	13.6125	12.8983	14.5285	13.4439	13.3553	14.5628	12.499	13.2061	12.2901	15.4814	12.0724	13.8893	14.44	13.5278	11.1309	14.3314	13.7131	13.9862	14.4323	11.7401	12.4632	12.9996	13.5652	14.063	13.6262	12.1097	14.2588	13.037	13.5543	13.7278	11.8174	14.1386	12.0692	14.7056	14.2896	14.7443	14.2987	13.9832	13.4613	14.3014	13.5793	12.9767	13.1815	14.548	14.4555	12.9969	12.2954	13.3897	12.2952	13.6608	12.7524	14.4713	14.0092	13.0738	12.8904	13.8275	13.0423	13.1384	13.0177	P55327	TPD52	Tumor protein D52	P55327	TPD52_HUMAN
NA	NA	13.4915	12.0973	NA	NA	NA	NA	NA	NA	NA	NA	NA	NA	11.6928	NA	NA	NA	12.4945	11.9158	NA	NA	NA	NA	NA	NA	NA	NA	NA	NA	NA	12.9701	NA	NA	NA	NA	NA	11.0301	12.2691	NA	12.1213	NA	11.4823	11.3409	12.6684	NA	NA	NA	12.5979	NA	NA	NA	11.7768	NA	NA	NA	12.3965	NA	NA	12.1177	NA	12.2412	NA	NA	NA	11.2364	12.498	NA	NA	NA	12.2744	NA	12.6596	NA	NA	NA	12.3814	11.7359	11.8229	12.42	11.9971	NA	NA	NA	11.8928	NA	12.9884	NA	10.8594	12.4705	12.5759	10.9801	12.2466	NA	11.4553	12.0019	NA	NA	11.9228	NA	NA	NA	NA	12.2692	NA	NA	11.3737	NA	NA	10.957	NA	NA	11.19	NA	11.0101	13.0107	11.554	NA	NA	12.2183	NA	12.4728	NA	NA	NA	12.242	NA	12.6387	NA	11.926	NA	NA	NA	11.9113	NA	NA	NA	12.7822	11.3971	12.3707	P55345	PRMT2	Protein arginine N-methyltransferase 2	P55345	ANM2_HUMAN
10.2714	9.50066	9.32597	NA	9.62716	10.8071	9.25672	NA	10.4135	9.46418	10.3153	10.0041	NA	NA	9.51852	NA	9.95829	NA	10.8645	10.1606	9.35484	NA	10.7256	9.98402	9.05358	9.61449	NA	10.2785	10.3868	9.72977	NA	10.9496	9.74513	10.1756	9.56748	9.60836	NA	9.41369	9.31974	NA	9.22923	10.6971	9.69614	9.72284	6.55716	10.3736	10.3902	NA	11.0527	NA	10.199	NA	10.3257	NA	9.23928	9.83157	9.11213	10.8024	10.1253	NA	8.94331	NA	NA	9.21451	10.3811	9.79877	10.8576	NA	10.2034	NA	NA	9.48848	NA	10.8021	10.8859	10.2279	9.8615	9.4594	NA	NA	9.172	9.39436	NA	10.0746	10.5162	NA	9.77764	11.1589	9.72429	10.6377	9.81134	NA	9.43823	10.2496	10.2252	NA	7.7841	10.2876	NA	9.18575	9.79948	6.88606	NA	NA	9.82554	10.6083	10.8631	9.13464	NA	9.98237	9.12221	10.1121	10.4646	NA	10.2323	9.07765	10.0927	8.81472	9.61504	NA	9.99728	10.2447	NA	10.0643	10.5525	10.3093	8.84065	9.17219	9.86158	10.7577	10.4101	9.4015	10.8172	9.35405	9.00753	NA	9.44366	10.5049	NA	9.32558	P55347	PKNOX1	Homeobox protein PKNOX1	P55347	PKNX1_HUMAN
13.9522	13.2117	13.0912	13.8679	12.9488	13.2659	13.5572	13.5135	13.6159	13.0123	13.3373	13.8628	13.6489	13.476	13.2185	13.8296	13.721	13.9762	13.4821	13.7429	13.3006	13.6874	13.7793	13.8277	13.4005	13.7565	13.0389	13.3997	13.2004	13.2583	13.7611	14.3318	12.97	13.1352	13.6276	13.2642	13.1076	14.0705	13.2977	13.8235	12.9909	13.3083	13.6021	13.4859	13.7148	13.7075	13.733	13.5949	13.4775	13.3614	13.3665	13.6753	13.4322	13.6427	13.1731	13.7614	13.8445	NA	13.3539	13.5863	13.6699	13.9262	13.3012	13.4481	13.9509	13.7189	13.1614	13.5848	13.5232	12.7448	13.8182	13.8433	13.3631	13.4218	13.198	12.8465	13.5223	13.0723	13.1891	14.1324	13.199	12.9449	13.5837	13.1284	13.7053	13.9722	13.6442	13.1079	13.2815	13.2696	12.8601	13.4286	13.4824	12.931	13.6508	13.0878	13.2688	13.753	13.8734	13.0401	13.2758	13.6001	12.945	13.6914	13.1124	13.5063	13.1903	13.0637	13.385	13.2032	13.3633	13.0639	13.7751	13.3502	13.1623	13.4171	13.7546	13.3594	13.2208	13.9337	12.9272	13.9494	13.7008	13.5652	13.3521	13.8266	13.6229	13.0601	13.9474	13.7542	13.5345	13.0861	13.6223	13.5332	13.5014	13.5668	13.9242	13.6526	13.6388	13.1709	P55735	SEC13	Protein SEC13 homolog	P55735	SEC13_HUMAN
17.9667	17.2817	18.5054	18.2432	16.6252	17.8048	16.1843	16.613	17.973	15.6429	17.6226	17.6753	15.9829	18.477	16.4463	18.6794	17.7717	16.8892	16.1197	17.5267	16.4088	17.6933	17.5335	18.6684	17.6991	16.0277	17.9612	18.074	17.0948	18.8405	18.0394	17.667	18.155	18.0894	17.4711	17.5163	15.6795	15.539	16.0575	18.2439	16.1187	16.4886	17.5895	17.3933	18.7071	17.9841	18.3997	16.8068	18.3705	16.3839	16.4485	15.7613	16.5634	17.0314	16.1512	17.3602	17.7338	17.5031	16.989	16.2424	16.1144	16.2457	17.2673	18.3104	17.2137	17.7035	18.2312	16.5048	17.3891	16.6558	16.7395	18.8014	16.7657	17.2375	18.1708	17.6462	17.1176	16.5484	16.1042	16.5018	18.4904	18.3591	16.5009	18.4336	17.6573	17.0721	17.7136	17.1191	17.5628	16.9622	17.035	15.8352	17.729	17.4218	18.8315	15.5443	18.2833	17.976	17.5825	17.4328	16.2276	16.806	17.5386	16.6613	17.791	17.7354	16.3498	17.5935	17.1141	17.8955	16.9881	16.534	17.9008	16.515	18.0774	17.9475	16.5649	18.6142	17.294	17.16	17.3038	18.2199	16.8538	17.2727	18.1225	17.6591	17.304	16.9982	17.2747	17.1201	17.5401	15.5926	18.1696	17.9708	17.537	17.5578	16.2223	16.475	17.5978	17.7877	P55769	SNU13	NHP2-like protein 1	P55769	NH2L1_HUMAN
15.7017	15.3685	15.4474	14.8296	15.7083	15.1267	15.2423	15.7255	15.6179	15.8038	15.4821	16.0625	15.9895	15.1622	16.0276	15.4819	15.1169	15.3046	15.1367	15.4375	15.6883	15.6793	15.2582	13.4242	15.2708	15.5358	15.4683	15.3387	15.3165	15.2463	15.1506	13.9993	15.0741	15.3014	15.5745	14.7652	16.1705	15.9464	15.6661	15.158	15.6825	15.5007	15.5706	15.661	15.5351	15.4647	14.9937	15.3675	15.6759	15.8102	15.7641	15.8119	15.4663	16.1266	15.4581	15.1413	14.7724	15.7585	15.6034	15.3538	15.7921	15.4261	15.4222	15.1488	15.9545	16.1557	15.3071	15.8501	15.2649	15.9122	16.0513	15.8906	14.9769	15.0862	15.2984	15.3726	15.9902	15.7436	16.058	16.0664	13.7892	14.2917	15.0477	15.056	16.1467	14.9019	14.5874	15.1453	15.8367	15.3939	15.0887	15.3801	15.2129	15.3816	15.6465	15.7175	14.6771	14.6989	15.259	15.5407	15.3379	15.6497	15.2029	14.878	15.3236	15.3802	15.5271	15.5014	15.6675	14.5266	15.7625	15.3519	14.7727	15.5876	14.669	15.3049	15.4753	15.395	15.3845	15.3993	14.8366	15.7357	15.8197	15.434	15.0232	15.721	15.2071	15.5779	15.243	14.9514	15.3486	16.6847	14.6834	15.3114	15.2206	15.14	15.7596	14.9785	15.1295	15.7591	P55786	NPEPPS	Puromycin-sensitive aminopeptidase	P55786;A6NEC2	PSA_HUMAN
14.0971	14.9392	14.2578	14.0157	14.5172	14.7036	15.1302	14.6286	13.5016	15.2304	13.6629	14.8361	14.9069	14.3581	15.0947	14.5815	14.4731	14.6893	15.1296	14.834	14.6926	14.0972	14.5429	14.0663	14.6439	14.903	14.7054	14.317	14.958	14.5073	14.7346	15.055	13.9151	14.9167	14.8694	15.113	14.6446	14.5814	14.5228	15.2098	14.4321	14.8546	14.4159	14.0268	14.1559	14.5997	14.4015	14.7878	14.2211	15.0383	14.8649	15.0234	15.3368	15.0294	14.7178	15.0542	14.4094	14.6777	14.8667	14.9798	14.4574	15.0252	14.6857	14.0842	15.0143	14.4399	14.3846	14.6613	15.2475	14.9588	14.4168	14.9829	14.9035	13.5874	14.5362	14.6013	15.0059	14.2737	14.5214	14.2343	14.352	14.6531	14.3232	13.9917	14.8789	15.138	14.749	14.8691	14.1894	14.7631	14.3529	14.6667	13.9868	14.7624	14.9209	14.6753	14.6551	14.8344	14.2763	14.1914	14.8037	14.7764	14.0561	14.8366	14.8212	14.7303	15.073	14.4192	14.671	15.0037	14.512	15.199	14.9582	15.3298	14.3359	13.8791	14.6729	14.1431	15.1044	15.1767	14.9072	13.7629	14.6984	14.9748	13.998	14.131	15.0239	14.6927	13.9753	14.7201	14.0131	14.5147	14.4984	14.5352	14.878	14.7956	14.7536	14.0296	14.964	13.7304	P55795	HNRNPH2	Heterogeneous nuclear ribonucleoprotein H2	P55795	HNRH2_HUMAN
13.6758	12.4916	13.1374	NA	13.1931	12.7038	11.0872	13.4974	13.9243	11.9027	14.8449	13.0848	NA	13.0577	12.8045	12.9066	13.367	11.9749	11.7464	13.5029	12.8502	13.0388	13.2653	NA	13.2891	NA	12.9135	12.1183	13.0806	13.0437	13.7553	13.8425	13.9127	13.1091	12.9955	12.6151	NA	11.3548	12.5587	12.4423	12.2775	12.84	13.8884	13.794	13.1323	13.4521	13.1341	13.1735	13.2017	NA	12.0998	NA	NA	13.0741	10.8032	13.1078	13.4541	13.6065	12.7062	11.7837	10.9274	12.1035	12.8777	13.112	13.2522	13.4373	NA	12.2364	13.2165	12.3009	12.1843	12.6094	12.6328	13.1446	13.5263	13.8573	13.2135	12.3551	NA	13.4684	11.8813	13.2786	12.2451	12.6695	13.4022	12.6609	14.0727	13.3413	13.7182	12.7498	13.3424	10.8499	12.7242	13.7783	12.9578	11.04	13.9388	14.4693	13.7442	13.6782	NA	12.9974	11.1915	12.3314	13.0074	13.5502	12.8779	13.4112	12.8502	12.8486	13.1356	11.8615	13.0762	NA	13.2584	12.6915	12.3428	13.1193	13.2996	12.1665	13.5091	14.1599	12.3044	12.7047	13.1648	12.7761	13.5194	12.7685	12.8656	13.2977	13.5934	13.1915	13.7743	13.1254	12.9608	13.4072	11.6411	13.0248	13.0364	13.706	P55809	OXCT1	Succinyl-CoA:3-ketoacid coenzyme A transferase 1, mitochondrial	Q9BYC2;P55809	SCOT1_HUMAN
16.2579	16.1736	16.5962	16.2279	15.6488	17.5239	15.6943	15.6205	16.6494	15.0872	16.245	16.8731	15.8168	16.3505	16.1397	16.7495	16.725	16.3006	15.918	15.7515	16.4548	15.9032	16.7037	16.9127	16.2052	15.1916	16.5754	16.2683	16.1178	16.6291	16.7235	17.0331	16.4331	17.5934	16.0815	16.5402	14.9502	15.7456	15.0883	17.1611	15.3274	16.1106	16.4736	15.9889	16.7179	16.2107	15.7707	16.2135	16.6773	16.3884	15.9659	15.3029	15.7929	16.873	15.0412	16.1739	16.8791	15.9548	16.0005	15.9676	16.3493	15.4131	16.2757	16.2003	16.8825	16.906	16.089	15.9497	16.7417	16.5853	15.3	17.2875	16.1764	15.5507	16.6855	17.4424	16.9299	15.5671	16.1838	15.9375	16.678	16.8599	15.7371	16.1218	16.6262	16.3196	16.8368	16.1579	15.9709	16.0681	16.0601	15.553	15.4947	16.0043	17.0718	15.0051	16.3933	16.3123	16.6231	15.8826	16.0324	15.7046	16.3947	16.4504	17.383	16.2446	16.2203	16.5377	16.1758	16.579	16.3781	15.3743	16.6553	16.1411	16.704	16.369	15.6735	16.1164	16.4731	16.7028	16.486	16.6058	16.0505	15.8876	16.2385	17.0374	16.4935	15.6586	15.9852	15.9132	16.7659	14.7641	16.3268	15.9151	15.8149	15.2699	15.5936	16.3003	15.9283	16.6132	P55854;P61956;Q6EEV6	SUMO2;SUMO3;SUMO4	Small ubiquitin-related modifier 3	Q6EEV6;P61956;P55854	SUMO2_HUMAN;SUMO3_HUMAN;SUMO4_HUMAN
15.3927	14.9374	15.0349	15.5604	15.1823	15.1945	15.2569	15.2665	15.1936	15.0697	15.1888	15.0016	14.895	15.3067	15.3916	15.3543	15.4142	15.3638	15.1938	15.2531	15.1392	15.299	15.4497	15.482	15.1123	15.1696	15.3927	15.3565	15.1165	15.2298	15.2969	15.0027	15.5809	15.1736	15.0724	15.1023	15.283	15.1353	15.1643	14.757	15.1226	15.1806	15.4414	15.2881	15.1538	15.5378	14.9536	15.4262	15.1268	14.9873	15.0442	14.9879	14.9529	15.1811	15.1308	15.1457	14.7735	15.373	15.0739	15.1372	15.2584	15.2244	15.0091	15.6159	15.0761	14.8394	15.2207	15.2014	15.1216	14.9371	15.3102	15.1759	15.1397	15.124	15.4304	15.1735	15.2334	15.0722	15.171	15.4677	15.255	15.0287	15.291	15.425	15.0803	15.3535	14.8791	14.9039	15.507	15.0941	15.3941	15.1056	15.0127	15.0571	15.2783	14.9523	15.4435	15.0825	15.2622	15.4279	14.9127	15.2822	15.4172	15.1188	15.1868	15.2252	15.1874	15.4803	15.3145	15.184	14.968	15.1286	15.4045	15.133	15.6333	15.7112	15.3077	15.2772	15.3251	15.1796	15.0401	15.2232	15.2661	15.0778	15.4251	15.2823	15.1814	15.2044	15.4848	14.9157	15.3929	15.1205	15.2756	15.3839	15.5221	15.3366	15.2437	14.7579	15.1396	15.3887	P55884	EIF3B	Eukaryotic translation initiation factor 3 subunit B	P55884	EIF3B_HUMAN
13.3377	NA	11.805	12.0882	11.116	12.9592	11.3924	NA	13.8882	11.0975	13.2871	NA	NA	10.5169	11.863	12.14	11.8059	12.5901	NA	9.97464	12.419	NA	11.7931	NA	NA	10.6375	12.0217	11.1626	11.5313	11.0245	10.9006	NA	11.9683	10.3888	11.4925	11.6827	NA	10.8438	11.2291	NA	11.0002	11.1816	10.9684	11.2859	11.9009	10.1527	12.9982	11.2724	10.5361	10.9142	11.0299	NA	11.7479	11.5945	NA	12.9465	12.0236	11.8471	13.04	11.0366	11.2882	10.3349	11.4914	NA	13.0001	10.7192	10.2894	12.5254	13.227	10.5655	11.4615	12.3644	NA	10.9971	11.7914	11.1955	12.1243	11.9284	10.6876	12.0489	11.2683	NA	12.2663	NA	NA	NA	12.8988	NA	10.5447	13.0477	10.8267	11.1907	NA	10.6016	12.1897	11.6474	11.52	11.1857	11.5729	10.9783	NA	12.0474	9.89307	11.9654	11.1433	11.1393	12.2772	12.4368	11.6582	10.8517	11.351	NA	11.5827	NA	10.705	12.9654	11.1719	NA	11.8062	11.0325	13.5044	14.4198	10.5905	11.217	NA	13.8436	13.153	12.2965	13.2839	NA	NA	10.5358	11.7565	11.51	12.1891	11.698	11.0607	10.9623	11.8361	13.2924	P55899	FCGRT	IgG receptor FcRn large subunit p51	P55899	FCGRN_HUMAN
12.5988	12.7219	12.6985	13.0264	11.0462	13.9503	10.1378	NA	12.856	10.8329	12.7312	13.3142	NA	13.1279	10.9759	13.0756	12.0285	11.2152	11.019	12.6172	10.9505	12.5771	11.5475	12.0327	11.5944	11.0795	10.7294	12.9136	12.68	12.8361	11.5307	11.1203	11.3564	12.6033	12.7597	11.1109	11.5267	10.1092	11.6744	12.046	11.9687	11.9046	12.49	12.9361	12.5347	12.6356	12.8588	10.3868	12.1961	10.5873	12.1928	10.6745	10.8867	13.5471	10.5042	12.0627	11.7426	12.4715	12.0481	11.7683	10.6259	11.4732	NA	14.3289	12.9456	13.4186	12.8785	10.4557	12.4476	10.5574	12.2523	12.7043	9.69806	12.1962	13.2576	12.732	13.3056	10.5398	11.392	10.5087	11.6303	10.3715	12.1312	14.4287	13.5592	11.4385	11.7156	11.1993	13.3947	11.8042	11.4276	NA	12.8304	12.7505	13.2145	NA	10.7555	11.7846	12.1357	11.8678	10.2174	10.9963	13.1075	10.9962	12.0724	12.9388	11.7456	11.7294	11.6788	11.1457	12.366	11.4974	11.0356	12.2951	12.3591	12.5598	10.5203	13.5196	11.1283	11.2844	10.5331	13.4253	10.1798	12.7137	14.2913	11.6156	12.6414	11.9549	12.1325	11.5655	11.9394	11.1496	11.5567	12.3843	12.5553	11.8291	10.0073	11.3029	11.9747	13.0082	P55957	BID	BH3-interacting domain death agonist	P55957	BID_HUMAN
14.8261	15.1686	16.0573	15.7149	16.071	14.7297	15.3062	15.4855	14.8783	15.8749	15.1511	14.5978	15.9531	15.2356	15.4199	15.8771	15.1597	15.6428	15.4499	14.6716	15.6599	14.7263	15.1964	16.0991	15.5308	15.4697	15.6487	14.1708	15.5998	15.486	14.8863	16.2828	15.9804	15.4831	15.1822	15.383	15.8357	15.3595	15.8475	15.0214	16.0125	15.7465	15.2046	14.0742	16.3392	15.5647	15.2072	15.4017	15.8074	15.54	15.398	15.8057	15.7673	15.3449	15.9996	15.7408	16.135	15.1902	15.1418	15.5878	16.0548	15.9832	16.0417	15.9086	15.8017	15.2773	14.2021	15.8333	15.6321	15.8365	15.8907	15.2163	15.4012	15.5065	15.53	15.2142	15.7193	16.093	15.1848	15.757	16.3029	16.0122	15.7314	15.6396	15.1236	15.6954	16.0901	14.7608	14.1042	15.0526	15.8204	15.9508	15.6099	15.8795	15.7585	15.5692	15.941	15.5493	15.5934	15.3697	14.8867	15.7249	14.0316	15.9901	14.8612	15.0242	15.924	15.5212	15.8291	15.4477	15.2058	15.3566	15.4369	15.4692	14.7087	15.7927	15.8231	16.1089	15.2586	14.9317	15.4116	14.9759	15.4786	15.1618	15.5464	15.4957	15.4302	14.9843	14.7477	14.5386	15.1077	16.0353	15.9637	15.4923	15.8385	15.7005	15.6256	14.6262	15.6275	14.9529	P56134	ATP5MF	ATP synthase subunit f, mitochondrial	P56134	ATPK_HUMAN
NA	NA	NA	NA	NA	NA	NA	NA	NA	NA	NA	NA	NA	NA	NA	NA	NA	NA	NA	NA	NA	11.6358	NA	NA	NA	NA	NA	12.5747	NA	NA	NA	NA	NA	NA	NA	NA	NA	NA	NA	NA	NA	NA	NA	10.423	NA	NA	NA	NA	NA	8.77287	NA	NA	NA	NA	NA	NA	NA	NA	NA	NA	8.94137	NA	NA	NA	NA	NA	12.5482	NA	NA	NA	NA	NA	NA	NA	NA	NA	NA	NA	NA	NA	NA	NA	NA	NA	NA	NA	NA	NA	NA	NA	NA	NA	NA	NA	NA	NA	NA	NA	NA	NA	NA	NA	12.7306	NA	NA	NA	NA	NA	NA	NA	NA	NA	NA	NA	NA	9.33898	NA	NA	NA	NA	NA	NA	NA	NA	NA	NA	NA	NA	NA	NA	NA	NA	NA	NA	NA	NA	NA	9.61342	NA	NA	P56178;Q07687	DLX2;DLX5	Homeobox protein DLX-5	Q07687;P56178	DLX2_HUMAN;DLX5_HUMAN
NA	NA	NA	NA	NA	NA	NA	NA	NA	NA	NA	NA	NA	NA	NA	NA	NA	NA	NA	NA	NA	NA	NA	NA	NA	NA	NA	12.8686	NA	NA	NA	NA	NA	NA	NA	NA	NA	NA	NA	NA	NA	NA	NA	NA	NA	NA	NA	NA	NA	NA	NA	NA	NA	NA	NA	NA	NA	NA	NA	NA	NA	NA	NA	NA	NA	NA	13.1678	NA	NA	NA	NA	NA	NA	NA	NA	NA	NA	NA	NA	NA	NA	NA	NA	NA	NA	NA	NA	10.1879	NA	NA	NA	NA	NA	NA	NA	NA	NA	NA	NA	NA	NA	NA	13.3925	NA	NA	NA	NA	NA	NA	NA	NA	NA	NA	NA	NA	8.85999	NA	NA	NA	NA	NA	NA	NA	NA	NA	NA	NA	NA	NA	NA	NA	NA	NA	NA	NA	NA	NA	10.4918	NA	NA	P56179	DLX6	Homeobox protein DLX-6	P56179	DLX6_HUMAN
11.1192	11.0622	NA	11.9065	NA	11.0686	10.9445	NA	11.1226	11.2062	10.9751	10.5451	11.039	10.7343	11.1722	10.4145	10.8394	10.9937	11.1439	11.2852	12.0914	10.5773	11.4889	11.9117	10.8263	10.767	11.284	NA	11.2322	9.56748	10.8368	9.92941	11.2725	9.73112	10.3001	10.5661	11.0262	11.3397	11.1484	10.7831	10.9849	11.6659	10.4716	NA	10.944	10.7102	10.8215	10.7001	10.8351	11.7119	10.5454	10.8894	11.4177	10.6598	10.9439	11.7201	NA	10.4752	11.4301	11.5798	11.4862	10.7923	12.3182	11.19	10.8945	10.6399	NA	11.1393	11.3769	10.6276	11.4143	11.2177	12.6173	10.5663	10.2825	9.9908	10.2782	11.6586	11.8604	11.9843	12.3668	10.9773	10.9919	10.1505	10.2002	11.3648	NA	NA	NA	NA	11.3945	11.5032	10.2607	NA	11.0897	11.2941	11.1199	10.9779	12.6755	11.1784	11.2183	11.3852	NA	11.692	9.21559	11.0841	11.6509	11.2878	11.9823	10.829	11.2694	10.9945	11.073	NA	11.9728	10.4437	11.9077	11.2425	11.0662	11.5074	10.5029	10.7998	11.5518	10.658	10.7026	11.8465	11.4705	NA	11.1637	NA	11.8255	11.5722	11.2421	11.6363	10.8913	11.2657	11.8053	NA	NA	11.5218	P56181	NDUFV3	NADH dehydrogenase [ubiquinone] flavoprotein 3, mitochondrial	P56181	NDUV3_HUMAN
13.9694	13.4432	14.3831	14.2552	12.7778	12.9157	12.3452	13.3107	13.1424	11.991	14.0824	14.331	12.5382	13.9876	12.1453	13.5318	13.7633	13.1423	12.3745	13.3061	12.4451	13.5905	13.5189	14.7713	13.3751	11.924	13.3612	14.0112	13.3709	14.5388	14.13	14.6588	13.6237	14.3884	13.3292	13.5378	NA	12.3304	12.3738	14.4243	12.462	12.1436	13.9356	13.7923	14.5612	13.6439	14.3112	13.0048	14.5128	12.5484	12.222	12.1166	12.8193	14.0634	12.5754	13.3717	14.7409	13.395	14.5204	11.9743	12.2868	11.9883	13.0738	14.0819	13.7538	14.0134	14.091	12.9504	13.4573	12.1955	12.9352	14.3308	13.2882	13.4402	13.9714	13.0361	14.0049	12.3859	12.1342	12.5383	14.4336	13.8216	13.148	14.5098	13.8601	13.7004	14.4213	14.3281	13.8322	14.3744	13.2643	11.9594	13.5095	13.2282	14.1483	13.4221	14.1467	13.8105	13.9367	13.4447	12.8963	12.7543	13.7197	13.4405	12.9031	13.5842	12.8289	13.0439	12.3994	13.9829	13.0004	12.6075	13.9177	NA	13.2877	13.9091	12.9062	14.5543	13.2356	13.5363	13.2978	13.2631	12.6093	13.3538	14.1216	14.0626	13.5467	14.3546	14.0404	14.2277	13.8405	NA	13.5252	13.462	13.8025	13.8695	12.2667	13.9316	13.6558	13.7303	P56182	RRP1	Ribosomal RNA processing protein 1 homolog A	P56182	RRP1_HUMAN
14.3526	14.0463	13.9437	14.3369	14.421	14.4309	14.3564	14.0136	14.6029	14.5241	14.3408	14.0927	14.2022	14.5503	14.2764	13.9811	14.2433	14.2018	14.2925	14.0618	14.0181	14.4626	14.1795	14.5137	13.7023	14.3332	13.9905	14.62	13.6996	14.3595	14.6452	14.3982	14.5185	14.0496	14.0592	13.4753	14.3846	14.3556	14.3528	13.8603	14.3162	14.4436	14.0777	14.6431	14.1437	14.0758	13.7467	14.5913	14.2935	14.4782	14.1786	14.2639	14.5892	14.388	14.3521	13.8862	14.6904	14.044	14.1573	14.4257	14.2903	14.4019	13.8713	14.8318	14.4879	14.1557	14.4059	14.2233	14.1671	14.0713	14.0103	13.5532	13.98	13.8583	14.1518	14.1662	14.3295	13.9875	14.03	14.3072	13.9735	13.9283	14.2165	14.6257	14.2953	13.9204	14.4753	14.4039	14.6239	14.3051	14.6159	14.2463	13.7776	13.8315	13.7101	14.346	13.9288	13.7544	14.2763	14.5712	14.2216	14.372	14.3652	14.2393	14.3448	13.9106	14.4919	13.9272	14.4505	13.5304	13.8109	14.361	13.6165	14.8196	14.4437	14.3357	14.5795	14.5705	13.9251	14.421	13.6873	14.8086	14.0409	14.2015	14.7815	14.0218	14.115	14.4232	14.6945	14.351	13.8512	14.4426	14.0393	13.9122	14.0849	14.2095	14.5426	13.7237	14.1059	14.4697	P56192	MARS1	Methionine--tRNA ligase, cytoplasmic	P56192	SYMC_HUMAN
11.4441	NA	NA	NA	NA	NA	NA	NA	NA	NA	9.76467	NA	NA	NA	NA	NA	10.9423	NA	NA	NA	NA	11.9696	10.5589	NA	9.9913	NA	9.14576	NA	9.44862	NA	NA	NA	NA	NA	NA	9.83985	NA	NA	NA	NA	NA	NA	NA	NA	NA	10.0556	NA	NA	NA	NA	8.84537	NA	NA	NA	NA	10.2581	NA	NA	NA	NA	NA	NA	10.8318	NA	NA	NA	NA	NA	NA	NA	NA	NA	NA	NA	NA	NA	NA	NA	NA	NA	NA	NA	NA	9.76299	NA	NA	10.3802	NA	NA	NA	NA	NA	NA	NA	NA	NA	NA	NA	NA	9.78001	NA	NA	NA	NA	NA	NA	NA	8.17361	NA	NA	9.59482	NA	10.9274	NA	NA	NA	8.87958	NA	10.2671	9.04937	10.8469	NA	NA	NA	9.90596	NA	NA	NA	NA	NA	NA	NA	NA	NA	10.6027	NA	NA	10.97	10.1626	NA	P56199	ITGA1	Integrin alpha-1	P56199	ITA1_HUMAN
NA	10.228	NA	NA	NA	NA	NA	NA	NA	8.99052	NA	10.1963	NA	NA	NA	NA	NA	10.2207	9.45415	9.01318	11.6413	NA	NA	NA	NA	10.3026	NA	NA	NA	NA	NA	NA	NA	NA	NA	NA	NA	9.73831	NA	NA	NA	9.51959	9.75219	NA	NA	NA	NA	10.4416	NA	NA	NA	NA	NA	10.1574	NA	NA	NA	NA	NA	NA	NA	NA	NA	NA	NA	NA	11.277	NA	NA	NA	NA	NA	NA	10.6506	9.75205	9.83287	10.2236	NA	NA	NA	NA	NA	10.4578	NA	NA	10.7757	NA	9.67148	NA	NA	10.1578	NA	NA	NA	NA	NA	NA	10.6118	NA	9.99746	NA	NA	10.5292	11.8116	NA	NA	NA	NA	NA	NA	10.4363	NA	NA	11.3502	10.6538	NA	NA	NA	10.6828	10.101	11.1059	NA	NA	NA	NA	9.49488	NA	NA	NA	11.0468	9.87688	NA	10.8214	9.87966	NA	10.3157	10.4998	NA	NA	NA	P56377	AP1S2	AP-1 complex subunit sigma-2	P56377	AP1S2_HUMAN
11.2121	NA	13.222	12.2545	13.3963	10.4401	10.9407	12.7184	11.0681	NA	11.6376	NA	12.2397	12.1473	11.6551	11.3968	NA	12.9439	11.5905	10.6321	12.4299	NA	12.5583	12.6103	11.0764	11.6249	12.1236	NA	12.1818	11.0545	10.5393	12.4937	12.6498	12.1975	NA	11.587	12.3828	12.9282	11.3715	11.1424	12.2963	10.6901	12.4242	NA	12.4492	12.2818	11.1354	11.8016	12.4026	11.3831	11.5753	NA	10.9024	NA	12.1719	10.5159	11.9521	NA	11.2447	10.9046	13.0828	NA	11.6579	12.0021	NA	11.6802	NA	NA	11.4658	12.0952	11.3757	NA	NA	11.9496	NA	NA	11.1419	12.8423	12.0556	NA	12.62	12.2536	11.8497	11.6312	11.2459	11.5778	12.2867	NA	NA	11.1956	12.206	NA	11.5735	12.0961	11.9563	11.1007	12.5903	12.4506	12.3651	12.2957	NA	11.795	NA	12.28	NA	10.2714	11.7909	12.3349	12.8935	11.2139	12.2721	NA	11.4846	NA	11.4633	NA	12.3738	12.6698	NA	11.3993	12.0644	10.975	12.1038	9.60526	11.8728	12.6615	11.2591	11.4568	NA	NA	11.8586	12.2448	12.5806	11.9769	11.9501	11.4934	12.4544	NA	11.2618	10.9077	P56378	ATP5MJ	ATP synthase subunit ATP5MJ, mitochondrial	P56378	ATP68_HUMAN
13.3487	13.8604	14.4975	14.5923	14.6752	13.6826	13.8546	14.1305	13.0255	14.3527	13.6334	13.3577	14.3174	13.7406	14.0699	14.991	13.9028	14.1236	14.1843	13.5941	14.1606	13.7923	13.949	14.4782	13.9636	14.1928	13.8407	13.0802	13.9801	14.1789	14.0818	14.6705	14.3387	13.7412	13.7502	13.9072	14.852	14.3773	14.4245	13.5745	14.3697	13.9526	13.524	12.9879	14.654	13.982	13.6979	13.2494	14.2408	14.1658	13.9502	14.0651	14.0263	13.8476	14.1845	13.8919	14.8808	13.464	13.6672	14.2669	14.5476	13.8259	14.3715	14.3199	14.3095	13.992	13.2296	14.4078	13.8082	14.0627	14.2713	13.8175	13.9218	14.1424	13.9221	13.7734	13.6787	14.4133	13.9302	14.6055	14.8728	14.0922	14.5643	14.1731	13.6587	13.9715	14.4128	13.3283	12.2794	13.807	14.296	14.5683	14.3926	14.6415	14.2159	14.5001	14.5139	13.9741	14.1534	13.8393	13.4958	13.6914	12.7551	14.8291	13.5532	13.4952	14.6202	14.1211	14.5067	13.7278	13.4789	13.6906	13.9009	14.6422	13.6938	14.5568	14.2245	14.6113	13.8851	13.464	14.3213	13.701	13.8916	13.8303	14.2168	14.1686	13.751	13.765	13.3821	13.4228	14.4656	14.6574	14.3509	14.036	14.0824	14.1973	14.3282	13.2989	13.8551	13.8079	P56385	ATP5ME	ATP synthase subunit e, mitochondrial	P56385	ATP5I_HUMAN
NA	12.1973	12.4693	12.6741	14.091	NA	13.1715	12.0991	NA	12.4348	NA	NA	12.3176	NA	12.3572	NA	NA	11.6299	13.8731	11.7284	11.6397	NA	NA	NA	11.3844	13.4852	11.6361	NA	11.5678	NA	NA	NA	NA	10.8118	11.7921	NA	12.8961	12.6369	12.0878	NA	11.874	11.6011	NA	NA	12.453	10.0997	NA	12.6698	12.6138	13.0165	12.6368	12.614	12.4931	NA	12.2561	NA	NA	NA	NA	11.6124	12.1126	12.3766	12.2245	NA	NA	NA	NA	12.191	NA	12.8393	12.5402	NA	NA	NA	NA	10.3149	NA	11.4234	11.8718	12.2851	NA	NA	12.8817	NA	10.8362	11.9279	NA	NA	NA	NA	13.4181	11.3302	NA	13.2281	NA	12.6022	NA	NA	NA	NA	12.2189	13.1552	NA	12.1342	NA	NA	12.6092	11.8723	12.157	NA	12.2377	12.5688	NA	12.8384	NA	NA	11.3531	NA	13.064	12.6003	11.6682	NA	12.0397	10.8111	10.6611	NA	NA	NA	NA	NA	NA	13.1751	NA	NA	10.6818	12.724	NA	NA	11.8539	NA	P56470	LGALS4	Galectin-4	P56470	LEG4_HUMAN
12.3236	12.7592	11.8447	12.2212	10.711	11.8638	11.5419	11.9274	12.5976	12.0576	11.0574	11.254	11.2754	11.6814	11.6812	11.8468	12.436	10.5632	11.6121	12.6892	11.6343	11.7615	12.3002	11.9476	12.0491	11.7057	12.0611	12.5553	12.268	NA	12.5682	NA	12.2276	11.5968	12.6684	11.8587	12.3557	11.3112	12.2267	12.266	12.1036	12.2708	11.5065	12.2538	11.5741	12.4571	11.8622	11.7268	11.6634	11.2824	12.253	11.968	11.0633	10.8362	11.8137	12.0203	NA	12.5923	12.9496	11.8262	11.5181	11.6559	10.9698	11.9091	11.1832	11.1343	11.7688	11.5647	12.3572	NA	NA	10.9246	10.9967	11.6291	12.7453	11.3949	11.3815	11.5618	12.0868	11.8872	11.9496	11.0329	12.0036	11.4743	11.3609	12.3957	8.89023	11.6485	11.6998	12.6919	11.6723	11.8702	11.1708	11.5634	11.7539	11.7404	12.5785	11.7414	11.5838	12.137	11.5843	11.8608	12.3898	12.1067	11.8027	12.7018	12.1116	11.4076	11.5682	11.4459	12.0903	11.3443	12.6787	NA	12.0094	11.3099	NA	11.1185	11.5799	11.7024	11.6447	12.549	11.7276	12.2778	11.6732	11.9505	12.3886	12.628	12.2171	12.0166	12.3263	11.5218	11.6052	11.9386	12.0924	11.6001	11.1328	10.8732	12.2314	12.3011	P56524	HDAC4	Histone deacetylase 4	P56524	HDAC4_HUMAN
13.7836	13.259	13.9153	13.8759	13.212	13.5786	12.5107	13.2634	13.8066	12.9831	13.5247	13.947	13.0811	14.1811	13.0046	13.2144	13.2259	13.2597	12.2686	13.1786	12.685	13.6727	13.4938	13.7877	13.005	12.7516	12.8713	13.4299	12.9352	14.2856	13.2935	12.8933	12.835	13.1952	13.0627	12.8044	13.5178	12.6939	12.9666	12.9485	12.7066	12.8539	13.4711	13.8347	14.3679	13.4909	13.4936	12.8758	14.1661	12.6252	12.8517	12.7501	12.9014	13.6042	12.8125	12.8918	13.3994	13.4759	14.2511	13.0259	12.8363	12.9103	12.5126	14.6548	13.5683	13.6494	13.6486	13.0282	13.0859	12.9028	13.2796	13.3954	12.8426	13.1909	13.5091	13.9044	13.5108	12.9151	12.7592	13.9382	13.5182	13.058	12.967	14.5624	13.7118	13.0984	13.1349	13.1802	13.794	14.1764	13.4775	12.5235	13.0128	13.2064	13.4048	13.3091	13.1437	12.8114	13.3393	13.4001	12.842	13.2691	13.5124	12.9523	13.6831	13.3441	12.8608	13.1423	12.9297	12.9538	13.0032	12.6379	13.1889	12.6931	13.1751	13.8185	13.0287	14.4595	12.7501	12.9474	12.3723	13.7104	12.989	12.8959	14.754	13.2732	13.0654	14.2655	13.2528	13.3354	12.586	13.855	12.7948	13.1749	13.3982	13.3514	13.1167	13.3108	13.025	13.418	P56537	EIF6	Eukaryotic translation initiation factor 6	P56537	IF6_HUMAN
15.517	14.9934	15.3463	14.9894	14.8208	15.3769	15.3382	14.8199	14.3943	14.9276	15.4674	14.6247	15.1136	15.0235	14.8381	15.1976	15.0702	14.6503	15.4455	14.9159	14.6376	16.0324	14.5189	15.0021	14.9068	15.0365	14.9637	15.5242	14.6853	15.018	14.236	14.9262	14.6672	14.8799	14.7222	14.5464	14.9512	14.935	14.8174	15.0978	14.685	15.2455	15.0474	15.9797	15.269	14.7905	15.1702	14.6718	15.2799	14.8891	14.9633	15.1105	15.0655	14.8324	15.2919	14.7806	14.6643	14.9045	14.8433	15.182	14.8324	15.2722	15.0685	15.7247	14.8637	14.8271	15.6894	14.9621	15.1599	14.924	14.1968	15.2516	14.5229	14.8533	14.8508	14.6521	15.0196	14.5889	14.6156	14.5896	15.2279	15.1628	14.4594	15.7824	14.6749	14.9021	14.5455	14.9184	16.176	15.0618	15.2768	14.7806	15.099	14.7126	15.1569	14.8032	14.5825	14.9251	14.8421	14.3814	14.8699	14.9623	15.4949	14.668	15.1303	14.8894	15.2572	15.0173	15.2982	14.8147	14.5493	15.362	14.5652	15.2949	15.2113	14.6919	14.9551	14.608	15.2473	14.663	15.4935	14.7511	15.0163	14.9694	15.6822	15.9345	14.8798	15.3322	14.9427	15.3637	15.9805	14.4186	14.8918	15.0609	15.0568	15.0147	14.6324	15.4782	14.9616	15.5511	P56545	CTBP2	C-terminal-binding protein 2	P56545	CTBP2_HUMAN
11.3948	11.7649	10.6025	12.4677	11.5693	11.3428	11.3599	10.8479	11.457	11.3931	11.9878	11.0576	11.9639	11.4169	11.0316	11.2504	12.1718	12.786	12.0371	12.1751	12.5723	10.9897	11.9433	12.686	12.1782	11.8302	12.2096	10.558	11.6961	11.9866	10.6394	11.6105	12.0104	9.7451	11.5287	12.0262	12.3732	12.6197	11.8999	NA	12.1668	12.1086	11.6426	NA	11.746	10.9477	11.0743	11.6422	11.9178	11.5245	12.0268	10.9696	11.3511	11.5144	11.5269	11.8636	NA	11.1759	NA	12.0012	12.3194	12.3603	12.3959	11.6333	11.8896	12.0529	NA	12.6358	11.5646	12.0615	12.2791	11.4217	11.0666	11.8552	11.9612	10.5683	12.2076	12.3167	12.1308	12.5302	12.8402	12.4547	12.2534	11.7794	12.2155	11.7417	NA	NA	10.9406	10.1569	11.3618	11.5878	10.9284	NA	11.6712	11.1885	11.4615	12.4207	12.7324	11.8904	11.9459	12.1626	NA	12.5396	10.3813	11.4254	11.882	12.089	12.3845	11.8562	12.3474	11.9032	12.3478	NA	12.1503	10.284	12.6604	11.6891	11.6892	11.5374	11.5356	11.7709	12.0607	11.1033	12.0193	12.1758	11.6073	10.0847	11.3544	NA	11.9387	11.5944	12.5159	11.7341	12.2609	12.2382	12.3135	NA	12.3859	11.1646	P56556	NDUFA6	NADH dehydrogenase [ubiquinone] 1 alpha subcomplex subunit 6	P56556	NDUA6_HUMAN
12.4588	NA	11.857	10.7233	NA	NA	NA	NA	12.2162	NA	12.233	NA	NA	11.8239	NA	12.1209	NA	9.39062	NA	NA	NA	12.5155	NA	11.3902	NA	NA	NA	NA	9.45595	11.1448	NA	NA	NA	10.4826	NA	NA	NA	NA	10.9057	10.3043	NA	NA	NA	11.5555	12.0514	NA	NA	NA	12.153	NA	NA	NA	NA	NA	NA	NA	NA	NA	NA	NA	NA	NA	NA	10.4164	NA	NA	NA	9.88711	NA	NA	NA	12.5078	NA	NA	NA	NA	NA	NA	NA	NA	NA	NA	NA	10.5949	NA	NA	NA	NA	12.416	10.702	NA	9.45958	NA	10.7258	12.1868	NA	NA	NA	11.0163	11.1257	NA	NA	10.3562	NA	NA	NA	NA	NA	NA	NA	10.4696	NA	NA	NA	9.72532	11.7224	NA	11.2899	NA	NA	NA	11.8593	NA	10.2582	11.0561	NA	NA	NA	12.1025	10.9293	NA	NA	NA	NA	NA	NA	NA	NA	NA	12.1227	P56559	ARL4C	ADP-ribosylation factor-like protein 4C	P49703;P56559	ARL4C_HUMAN
NA	10.8283	NA	NA	10.5718	NA	10.1578	NA	8.97347	NA	NA	10.1445	NA	NA	NA	10.1279	NA	NA	NA	NA	9.47238	NA	NA	NA	10.1231	8.6395	9.17355	NA	NA	NA	NA	NA	10.7249	NA	10.2188	NA	NA	10.9564	NA	NA	NA	10.2921	10.9056	NA	10.6355	10.296	NA	10.0455	NA	NA	10.5368	NA	10.971	NA	10.3092	NA	NA	NA	11.1816	10.327	10.9922	NA	NA	10.4644	10.3401	NA	NA	NA	NA	NA	NA	NA	NA	NA	10.0991	10.6818	NA	10.2407	NA	NA	NA	NA	NA	NA	9.66743	NA	NA	NA	10.2824	9.87541	10.478	NA	NA	NA	NA	NA	9.76597	10.6133	10.4417	NA	9.58428	NA	9.20183	NA	NA	NA	NA	NA	10.3613	NA	NA	NA	NA	NA	9.90194	NA	NA	NA	NA	NA	10.9425	NA	10.7438	NA	10.5866	NA	NA	NA	NA	NA	NA	10.3022	10.4276	NA	NA	NA	10.7571	NA	NA	NA	P56589	PEX3	Peroxisomal biogenesis factor 3	P56589	PEX3_HUMAN
NA	12.7637	NA	NA	13.1423	NA	14.0386	14.0266	NA	14.7667	NA	NA	13.7636	NA	14.0218	NA	NA	11.8356	13.8618	9.75957	NA	NA	11.9648	NA	12.412	14.2045	12.1629	NA	11.8985	NA	11.5505	NA	NA	NA	12.4138	NA	14.2077	13.9137	13.8971	NA	14.1408	14.2181	11.197	NA	9.00073	NA	NA	12.4321	NA	13.8256	13.9322	14.442	13.77	NA	14.2114	11.5799	NA	11.4674	NA	13.8665	14.116	14.2131	12.2503	NA	NA	NA	NA	13.5862	11.7261	13.2617	13.6302	NA	13.2878	NA	NA	NA	NA	14.3599	13.8884	12.702	NA	NA	13.7045	NA	NA	12.3342	NA	NA	NA	NA	NA	13.8337	NA	NA	NA	14.7741	NA	10.9892	11.4493	12.3136	14.1188	14.4671	NA	12.1189	NA	11.2545	13.9682	11.3574	13.4805	9.60922	12.9536	13.9401	NA	13.7832	NA	NA	12.0594	NA	11.7303	11.8661	NA	11.5107	13.2072	12.5484	NA	NA	11.8357	NA	NA	NA	NA	13.6254	NA	12.0775	11.7116	12.4709	13.7194	NA	12.8914	NA	P56597	NME5	Nucleoside diphosphate kinase homolog 5	P56597	NDK5_HUMAN
NA	NA	NA	NA	12.209	NA	11.6264	11.8559	NA	13.4315	NA	NA	NA	11.3445	11.799	NA	12.4913	NA	11.3627	10.7815	11.6368	NA	11.3274	NA	11.9852	12.3571	NA	NA	NA	NA	11.7015	NA	NA	NA	11.9413	NA	12.6717	12.4981	12.5193	NA	12.6611	12.2263	NA	NA	NA	NA	NA	11.9723	NA	11.7166	11.5114	13.0696	13.063	11.6696	12.3818	10.0816	NA	NA	NA	11.9161	12.8672	12.4629	11.271	NA	NA	NA	NA	11.7294	NA	12.8548	11.809	NA	NA	NA	NA	NA	NA	13.0713	12.0527	NA	NA	NA	12.4337	NA	12.2105	NA	NA	NA	NA	NA	NA	11.7937	NA	12.2838	NA	13.8212	NA	NA	NA	9.94883	10.4764	13.2926	NA	12.7484	NA	10.5021	11.9279	NA	12.4436	NA	11.7829	NA	NA	NA	NA	NA	NA	NA	12.3809	11.8891	11.8355	NA	11.2464	10.1034	10.6608	NA	NA	NA	NA	NA	12.767	12.9121	9.95743	12.5006	NA	12.8176	11.3321	NA	11.82	NA	P56715	RP1	Oxygen-regulated protein 1	P56715	RP1_HUMAN
NA	NA	NA	NA	NA	NA	NA	NA	9.53312	NA	NA	NA	NA	NA	10.3603	NA	NA	NA	NA	NA	NA	NA	NA	NA	NA	NA	NA	NA	NA	NA	10.9025	NA	NA	NA	NA	NA	NA	10.0634	NA	NA	NA	NA	NA	NA	NA	NA	NA	11.3593	NA	NA	NA	NA	NA	NA	NA	NA	NA	NA	NA	NA	8.35537	NA	NA	NA	NA	NA	NA	NA	NA	NA	NA	NA	NA	NA	NA	NA	NA	9.77781	NA	12.5816	NA	NA	10.9522	NA	NA	10.9694	NA	NA	NA	NA	11.4793	NA	NA	8.88159	NA	NA	NA	9.67711	NA	NA	NA	NA	NA	NA	NA	NA	9.67988	NA	NA	NA	NA	NA	NA	NA	NA	NA	11.7368	NA	NA	NA	NA	NA	NA	NA	NA	NA	8.05977	NA	NA	NA	NA	9.472	NA	10.2774	NA	NA	11.083	NA	NA	NA	P56730	PRSS12	Neurotrypsin	P56730	NETR_HUMAN
14.4833	NA	NA	13.2266	NA	NA	NA	NA	12.9407	NA	13.9509	12.1132	NA	13.6483	NA	12.6617	NA	NA	NA	NA	NA	13.5294	NA	12.4801	NA	NA	NA	12.6269	NA	13.6228	NA	NA	NA	NA	NA	NA	NA	NA	NA	NA	NA	NA	NA	12.535	NA	NA	NA	NA	NA	NA	NA	NA	NA	13.9682	NA	NA	NA	NA	NA	NA	NA	NA	NA	11.7014	12.8102	12.1004	12.7197	NA	NA	NA	NA	12.2155	NA	11.7497	NA	NA	13.5782	NA	NA	NA	13.3462	NA	NA	11.898	12.1126	NA	NA	13.2686	12.6459	NA	11.5744	NA	12.159	NA	12.1153	NA	NA	NA	NA	NA	NA	NA	12.2758	NA	NA	NA	NA	NA	NA	NA	NA	NA	NA	NA	NA	13.1963	NA	14.1882	NA	NA	NA	13.293	NA	NA	12.075	12.8059	NA	NA	13.8965	13.9371	NA	NA	NA	NA	NA	NA	NA	13.3528	NA	14.3854	P56747	CLDN6	Claudin-6	P56747	CLD6_HUMAN
10.8159	10.5795	9.9749	10.7382	10.477	11.544	11.4132	10.8745	11.3669	11.2344	11.2736	10.5937	NA	10.9387	10.843	10.0924	10.6454	11.5555	11.3772	10.7763	10.648	11.2874	11.185	10.0942	10.2663	10.7938	11.2073	10.3108	11.0457	11.2744	10.4288	10.6268	NA	10.4376	10.3596	11.6248	11.5906	10.895	10.8671	11.2093	10.4975	11.2589	11.3397	11.0974	11.0922	10.3918	10.8946	12.374	NA	11.8892	10.7299	11.6157	10.6646	10.7119	11.0787	10.9212	9.92028	NA	10.2529	11.1432	10.6936	10.902	10.4787	10.8045	10.4548	10.3975	NA	9.96809	10.8886	10.908	11.2216	11.1469	11.6489	10.5786	10.3752	10.8631	10.5316	11.1912	11.0804	11.6569	10.5637	11.0868	11.639	10.4007	10.5551	10.5923	10.3532	10.5599	11.2168	11.4206	10.943	10.9311	10.9216	9.86212	NA	10.8769	11.4818	11.276	10.9038	10.3422	11.4116	11.6018	10.9247	11.2266	11.3848	10.939	12.3038	10.6876	10.1937	10.3727	11.3565	NA	10.9202	NA	10.1804	NA	11.8981	10.5691	10.0833	11.0602	10.3773	11.1608	10.9233	10.029	NA	10.8902	10.6811	11.0473	11.3613	10.589	11.0519	10.934	10.5349	11.3139	10.4523	10.8143	11.5181	9.05121	10.7853	11.8475	P56937	HSD17B7	3-keto-steroid reductase/17-beta-hydroxysteroid dehydrogenase 7	P56937	DHB7_HUMAN
11.5987	11.2455	11.5042	11.4476	10.9935	11.2985	11.4051	10.6917	11.9179	11.3366	10.9816	11.2742	11.2787	12.1501	11.287	10.7409	11.2203	10.7249	11.3739	11.5341	11.7231	11.5207	11.3474	11.5547	11.671	11.3816	10.9516	11.5103	11.7101	11.6653	11.5684	10.6762	11.4806	11.656	11.401	11.2003	NA	11.0309	11.3396	11.1089	11.6371	11.0425	10.6159	11.552	11.4757	11.5097	11.5694	11.2275	11.8579	11.0294	11.0942	11.9963	11.748	11.6595	11.0029	11.072	10.547	11.718	11.0814	11.5618	11.3061	11.1485	11.5641	11.7128	11.0921	11.1904	10.9722	11.6317	11.0063	10.7806	11.4316	10.2729	11.7626	12.1493	12.2434	10.8734	11.4523	11.1645	NA	11.1152	10.9106	9.47833	11.7769	11.6873	11.442	11.6064	10.22	11.5543	11.3642	11.6181	11.0667	10.7266	11.8932	10.8978	10.9542	11.0929	10.9653	11.0874	10.4909	11.0649	10.8683	10.8664	11.9264	11.8972	10.415	11.7846	10.9014	11.5862	11.6553	11.8783	11.4193	10.9847	NA	11.0563	10.9764	10.3283	11.2705	11.654	11.5553	11.4308	10.7349	12.1415	11.2964	11.3285	12.1221	11.5573	11.466	11.1401	11.718	11.1648	11.3479	10.9786	10.6372	11.4234	11.4527	10.908	10.8383	11.5441	11.7565	11.6625	P56945	BCAR1	Breast cancer anti-estrogen resistance protein 1	P56945	BCAR1_HUMAN
11.5551	12.9786	12.2505	11.5665	13.693	12.2076	14.4907	14.1343	12.0489	14.4413	12.3969	12.0378	13.8214	12.118	14.635	11.4338	11.7569	11.6147	14.2715	12.2354	11.3193	11.6192	12.4712	12.1182	12.2994	14.4985	12.5662	11.7254	12.5654	11.9066	12.4305	12.2001	12.1217	11.7151	12.9328	10.9092	14.0194	14.4806	13.976	12.4388	13.8361	14.5446	12.8206	12.1825	12.1385	12.0483	11.6009	13.0571	12.1622	14.0874	14.3166	14.5214	13.9667	12.3803	14.4649	12.7299	11.6669	12.4515	12.3187	14.493	14.0621	14.5769	13.0402	11.6201	12.3316	11.6331	11.7016	14.3812	12.6199	14.2367	13.8648	11.8898	13.316	12.1438	12.1313	11.8096	12.707	13.9144	14.1147	13.5872	12.0583	11.5026	13.6944	11.8519	12.1249	13.0096	11.2179	11.7092	11.185	12.1955	11.9102	14.3173	11.7004	10.9488	11.9739	14.4312	11.1311	11.5599	12.8449	11.6878	14.3422	14.1284	11.6055	12.7094	12.1448	12.5272	14.1551	12.0415	13.858	11.3352	12.8937	14.1721	11.7328	14.6668	12.2095	12.5364	12.5539	11.8949	12.7151	12.7983	11.0499	12.6388	14.0692	12.7592	11.8725	12.4003	12.6962	11.7674	11.8343	11.5294	12.0325	13.8976	11.781	12.4284	12.7693	12.995	13.7782	12.6664	12.4729	11.9253	P57076	CFAP298	Cilia- and flagella-associated protein 298	P57076	CF298_HUMAN
NA	9.92091	NA	NA	11.704	NA	NA	NA	NA	NA	NA	NA	NA	NA	NA	NA	NA	NA	NA	NA	NA	NA	10.349	10.1207	10.731	11.3674	NA	NA	11.6856	NA	NA	NA	NA	NA	NA	9.69095	NA	11.3486	NA	NA	NA	11.1865	NA	NA	10.5929	10.8993	11.0355	NA	NA	NA	11.0929	NA	NA	NA	NA	NA	10.2514	NA	10.2688	NA	10.8839	NA	NA	10.0683	NA	NA	NA	NA	11.44	NA	NA	NA	NA	NA	NA	NA	NA	NA	NA	NA	NA	NA	11.4889	NA	NA	11.5832	NA	NA	NA	9.86961	NA	NA	NA	NA	NA	NA	NA	10.0508	NA	NA	NA	NA	10.5716	NA	10.4851	11.1425	NA	NA	NA	NA	NA	NA	NA	NA	10.7792	11.651	NA	NA	NA	NA	NA	10.5414	NA	NA	NA	10.7857	NA	NA	NA	NA	NA	NA	NA	NA	NA	11.1619	NA	NA	NA	11.6162	P57078	RIPK4	Receptor-interacting serine/threonine-protein kinase 4	P57078	RIPK4_HUMAN
12.4533	11.486	12.7367	11.7814	9.64548	12.0322	NA	10.9409	10.8801	11.0992	11.7974	10.687	NA	11.6847	11.5059	12.0138	11.9284	11.727	11.6704	10.9962	10.8589	11.6419	10.9714	11.4959	11.3917	NA	11.3768	11.792	9.59927	11.8264	11.4983	12.5758	11.84	11.8711	10.4987	10.4594	NA	11.2721	NA	12.2212	NA	NA	11.7828	11.7107	12.5578	11.1909	11.9546	11.6752	12.4431	10.4693	10.6019	NA	NA	11.6505	11.0396	11.676	12.5324	11.5409	11.1002	10.4865	9.53899	NA	10.917	11.806	11.4587	10.768	11.143	NA	11.2898	11.0519	11.2342	12.1941	10.5292	11.9906	11.3747	12.5731	12.3198	10.4319	NA	10.7382	11.5009	11.4755	10.1601	11.428	11.6667	11.4225	12.7687	11.3312	12.1774	11.4998	12.7303	NA	12.3675	12.0367	11.6024	NA	11.8443	10.5642	11.0787	11.4904	NA	10.5687	11.1969	NA	12.2242	10.7783	10.6567	11.3555	10.1248	9.77276	10.8418	NA	11.3605	NA	11.9732	11.3773	11.0074	11.5495	11.6061	10.9293	10.9327	10.9706	11.0659	11.029	11.5739	12.1341	11.8025	11.647	11.5195	11.3633	NA	NA	11.2717	11.3986	11.7109	12.2716	10.2496	11.7274	12.4541	11.2315	P57081	WDR4	tRNA (guanine-N(7)-)-methyltransferase non-catalytic subunit WDR4	P57081	WDR4_HUMAN
14.5745	14.4262	14.4689	14.1517	13.9523	14.8502	14.1943	13.5075	14.8384	14.3817	14.8194	14.7159	14.1717	14.391	14.1139	12.8	14.9209	14.6267	14.0692	14.5335	14.6477	14.7796	14.2494	14.4675	14.0171	14.1284	14.1116	15.0663	14.1266	14.3558	14.4385	14.2031	13.8449	14.6241	14.3972	14.2869	13.8557	14.4289	14.2417	14.5866	14.0353	13.9602	13.9255	14.5545	14.5694	14.2453	14.4173	14.4126	13.9966	13.8882	13.7396	13.9479	13.8936	14.9414	14.0188	13.9172	14.5171	14.3486	14.1853	13.7881	14.0863	14.0449	14.3786	14.4163	15.034	14.4304	14.5164	14.0595	14.2838	13.6225	14.0047	12.2767	14.5955	14.3562	14.1099	14.5105	15.1146	14.0252	13.5278	14.3603	13.8568	14.1259	14.432	14.1993	14.6963	14.783	14.3684	14.768	14.8056	14.2686	13.3534	14.0719	14.3115	14.1837	12.6266	13.9162	14.2726	14.4944	15.4457	13.9807	14.1639	13.9164	14.7876	15.0171	14.4818	14.5912	14.1737	14.4636	14.325	14.24	14.1884	14.0345	14.179	14.2823	13.8306	14.8106	14.5954	14.489	13.9312	14.4985	14.8769	14.8728	13.8351	14.5826	14.5356	13.9959	14.3368	14.5755	15.0185	14.7874	13.9455	14.4037	14.5841	14.5554	14.4872	14.6152	14.2158	15.2521	14.447	14.9405	P57088	TMEM33	Transmembrane protein 33	P57088	TMM33_HUMAN
11.0363	11.1374	12.1567	11.7152	11.5239	10.7404	11.9023	10.6951	11.5782	11.6974	12.2404	11.2079	NA	11.4465	12.1791	11.8828	11.8132	12.1393	11.962	10.8374	10.7902	11.0253	11.1449	10.7877	10.4206	11.4505	11.2239	11.8674	11.3538	11.6683	11.3028	NA	10.5622	11.5911	11.5127	11.5692	NA	11.3811	11.5492	11.5893	11.3862	12.2139	11.2167	11.5976	12.3278	11.0239	10.5542	11.8401	11.6482	11.5508	11.5719	NA	12.4305	11.6851	11.8626	NA	11.4969	12.0383	12.2158	10.7586	11.0173	10.9807	11.6547	10.3962	12.2206	11.6844	10.6594	11.4772	11.1819	NA	11.0781	10.7229	12.0255	10.8458	11.5825	12.1964	11.7776	10.986	10.8889	11.9913	10.8362	10.9265	11.8113	11.6559	10.5404	12.3644	12.0348	11.7277	NA	12.6311	12.1216	11.4559	11.6126	10.8907	10.1461	11.389	10.932	10.9337	11.8121	NA	11.6001	11.5193	11.3293	12.2329	11.7656	10.8837	11.6468	10.7396	11.0636	10.4553	NA	10.6393	10.2231	NA	10.4449	11.5052	12.1639	11.8474	11.285	11.0864	10.5772	11.5372	10.9233	11.2282	10.6517	10.6283	10.288	12.2559	10.7978	11.8339	10.0584	10.956	11.5253	9.89495	10.6482	11.8885	11.952	11.2399	11.9852	11.1348	P57105	SYNJ2BP	Synaptojanin-2-binding protein	P57105	SYJ2B_HUMAN
11.918	NA	11.7053	12.4401	10.5394	10.9226	NA	11.8439	11.0659	10.2432	12.0114	11.8858	NA	11.3537	11.3872	12.3216	11.5119	NA	12.0765	11.1452	11.172	11.4594	11.5126	12.636	10.9534	10.7611	11.7096	10.7082	11.5014	11.1416	NA	10.9781	11.965	11.8	11.4867	11.2238	NA	11.1668	11.3037	11.4005	10.3478	12.1105	11.6808	10.6651	11.3595	11.9585	11.4392	11.7489	11.3203	11.9272	11.0031	NA	11.3045	11.75	11.66	11.6832	11.7195	11.5981	9.92055	12.2487	11.7335	11.662	11.0273	11.2781	12.1253	11.7446	NA	11.7994	11.4714	11.1377	NA	12.5225	NA	11.8454	10.7123	11.249	11.5527	10.9365	9.81314	11.9124	11.6919	11.634	11.052	10.5088	12.4401	11.3493	11.2463	11.3006	11.9335	11.7076	11.3161	11.8463	11.8879	11.8107	12.1965	11.7475	12.1234	10.7071	11.8272	11.6432	11.3967	11.929	11.2341	11.6706	11.8685	11.5495	11.2021	11.6998	11.7774	11.686	NA	11.6724	12.2353	NA	11.9093	12.4623	11.1289	11.5699	11.0976	11.056	11.4598	11.3731	11.359	11.7007	11.0204	11.5442	11.5895	11.9745	12.3789	10.9642	11.8502	11.2174	12.0287	11.6796	11.1892	11.4813	11.2961	12.0602	11.9338	11.703	P57678	GEMIN4	Gem-associated protein 4	P57678	GEMI4_HUMAN
NA	NA	NA	NA	NA	NA	NA	NA	NA	NA	NA	NA	NA	NA	NA	NA	NA	NA	NA	NA	NA	NA	NA	NA	NA	NA	NA	NA	NA	NA	NA	NA	NA	NA	NA	NA	NA	NA	NA	NA	NA	NA	NA	NA	NA	NA	NA	NA	NA	NA	NA	NA	NA	NA	NA	NA	NA	NA	NA	NA	NA	NA	NA	NA	NA	NA	NA	NA	NA	NA	NA	NA	NA	NA	NA	NA	NA	NA	NA	NA	NA	NA	NA	NA	NA	NA	NA	NA	NA	NA	NA	NA	NA	NA	NA	NA	NA	NA	11.9211	NA	NA	NA	NA	NA	NA	NA	NA	NA	NA	NA	NA	NA	NA	NA	NA	10.6628	NA	NA	NA	NA	NA	NA	NA	NA	NA	NA	NA	9.19659	NA	NA	NA	NA	NA	NA	NA	NA	NA	NA	NA	NA	P57721	PCBP3	Poly(rC)-binding protein 3	P57721	PCBP3_HUMAN
NA	NA	10.5373	11.5956	NA	NA	NA	NA	12.6568	8.55888	NA	NA	NA	NA	NA	10.6171	NA	NA	10.0424	NA	10.9454	NA	NA	11.5973	10.5514	10.9609	NA	11.1485	NA	NA	10.1315	10.7188	11.442	NA	NA	NA	NA	NA	NA	NA	NA	NA	9.19969	NA	10.7903	10.4021	10.8591	NA	11.6643	NA	NA	NA	NA	NA	NA	NA	NA	NA	NA	NA	NA	NA	NA	11.5621	NA	NA	NA	NA	NA	NA	NA	NA	NA	11.1023	10.5498	NA	10.9896	NA	NA	NA	10.4808	10.807	NA	11.4459	NA	NA	11.1936	NA	NA	9.64547	NA	NA	11.4856	NA	10.5276	NA	NA	NA	NA	NA	NA	10.2162	NA	NA	10.6611	NA	NA	NA	NA	NA	10.3063	NA	8.49806	NA	NA	10.8753	8.39482	NA	NA	NA	9.85344	12.1125	10.7129	NA	11.4833	NA	NA	NA	10.8089	NA	NA	9.72385	NA	NA	NA	NA	9.6992	NA	11.2197	11.4069	P57727	TMPRSS3	Transmembrane protease serine 3	P57727	TMPS3_HUMAN
11.0702	NA	NA	NA	NA	NA	NA	NA	10.5205	9.89143	10.4286	NA	NA	NA	NA	NA	NA	NA	NA	NA	NA	NA	10.1324	NA	9.19562	NA	NA	11.7145	NA	10.5607	10.223	NA	9.7781	NA	NA	NA	NA	NA	NA	8.84083	NA	NA	9.72753	NA	NA	10.1967	NA	NA	NA	NA	8.84648	NA	NA	NA	NA	NA	NA	NA	10.6443	NA	NA	NA	NA	NA	10.0743	NA	11.2781	NA	NA	NA	NA	8.20378	NA	8.78942	NA	9.12	10.1362	NA	9.57219	NA	NA	9.8376	NA	NA	8.93041	NA	NA	NA	NA	9.47117	9.6357	NA	NA	9.17995	NA	NA	9.5366	10.6461	NA	NA	NA	10.2137	11.9686	NA	NA	NA	NA	NA	NA	NA	NA	9.01982	NA	NA	NA	NA	NA	NA	NA	NA	NA	10.4592	8.60736	NA	9.60974	NA	9.62878	NA	9.54104	NA	NA	12.4713	10.8201	NA	NA	NA	NA	10.2666	NA	10.132	P57729	RAB38	Ras-related protein Rab-38	P57729	RAB38_HUMAN
11.9547	13.1362	12.764	13.1683	13.0622	13.9886	12.9043	12.8201	12.1344	13.0253	12.4584	14.1397	12.0158	13.6772	13.2348	12.6904	12.6382	12.8331	13.1103	13.3998	13.0939	NA	13.4592	13.3535	13.2662	12.9625	12.9905	11.7661	13.2999	13.6957	13.0613	13.879	13.2237	11.6923	13.4441	13.4298	13.3739	13.4786	13.4688	12.8585	13.3438	12.8942	12.8422	11.7669	13.0622	13.5074	13.3437	12.6315	13.1129	12.918	13.1062	13.0295	13.3696	14.1459	13.4458	13.1577	13.8793	13.4572	10.9329	13.0513	12.7084	12.7258	13.7189	14.3787	14.2527	13.8635	11.3292	13.3753	13.4242	12.5845	13.2982	12.2734	12.7056	14.3685	13.0388	14.2114	14.0096	13.4371	13.1751	13.2443	12.4904	12.715	13.6057	14.0701	14.1613	13.2112	13.9999	11.4805	NA	NA	11.9216	13.1953	13.7701	13.3037	12.5442	13.4105	12.4718	13.2609	12.0012	12.9989	12.9254	13.4008	11.5897	13.6556	13.9606	13.657	12.8034	13.1344	13.3232	13.2944	12.9919	13.1302	13.6784	13.6423	13.0728	12.9881	12.677	13.8973	12.079	13.0771	13.507	11.5954	13.2876	13.0341	14.2759	10.6584	13.4363	NA	NA	11.1718	13.6041	15.1536	13.1108	13.7735	13.3601	13.6976	12.734	NA	13.4368	12.3083	P57735	RAB25	Ras-related protein Rab-25	P57735	RAB25_HUMAN
11.7727	13.3876	NA	11.3149	13.743	12.124	14.5037	14.2322	11.7103	14.8053	11.8747	11.5215	14.1903	11.601	14.6733	11.5052	12.7061	12.7921	14.4475	12.0306	12.5995	11.7808	12.7993	10.8065	12.0357	14.4392	12.7804	11.8833	12.8873	11.0727	12.5235	10.196	11.6646	12.0879	13.0414	12.0719	14.3147	14.3951	14.3318	12.2621	14.6952	14.4621	12.3406	11.2799	NA	12.4868	12.1206	13.3406	12.448	14.1211	14.3675	14.5744	13.9374	12.3147	14.4135	13.1376	10.5706	12.8079	11.9275	14.3941	14.6606	14.6106	13.3703	11.5018	11.7447	11.6614	11.3702	14.2504	12.9522	14.4381	13.9294	11.6663	14.2963	12.0876	12.2448	12.0611	11.6371	14.5101	14.5721	13.8835	10.982	11.7991	14.0679	11.722	11.1501	13.3583	10.8624	12.0672	11.0547	12.0409	11.8843	14.4164	11.1979	12.3456	12.1115	14.9691	12.0441	12.1325	12.566	12.1711	14.5896	13.6689	11.2309	13.4988	12.2743	12.831	14.3519	12.5235	13.8114	11.3827	12.9883	14.129	11.5955	14.2102	12.521	11.3327	13.2224	9.78618	13.3704	13.1387	13.0135	11.6001	14.2734	13.6491	11.6984	11.9408	13.1848	11.9744	11.3543	11.4452	12.5416	14.3543	11.8983	12.686	13.1386	13.6358	13.8013	11.7925	13.1487	11.3214	P57737	CORO7	Coronin-7	P57737	CORO7_HUMAN
14.9892	14.1373	14.4901	15.1241	14.3907	13.9263	14.5052	14.4422	14.836	14.2832	14.8739	15.0547	14.6411	14.9379	14.8613	14.994	14.3867	14.343	14.7169	14.3866	14.4946	14.8408	14.447	15.4081	14.4274	14.3623	14.42	14.4926	14.2713	14.9087	14.7424	14.4869	14.6282	14.5274	14.3691	14.5307	14.4812	14.1185	14.0459	14.6669	14.243	14.1997	14.4718	14.424	14.3378	14.5844	14.7993	14.2773	14.4814	14.4764	14.3838	14.06	14.6339	14.7237	14.3776	14.4119	14.0514	14.5121	14.7842	14.3805	14.3055	14.2829	14.5197	14.8835	14.8248	14.7699	14.1832	14.4786	14.3104	14.2399	14.1585	15.1038	14.2196	14.4527	14.6685	14.3109	14.7812	14.0175	14.4459	14.0479	15.2301	15.0318	14.0924	15.0355	14.8699	14.6273	14.0263	14.7959	14.5369	14.8718	14.4614	14.6326	14.4854	14.3954	15.1965	14.3945	14.5119	14.9423	14.4757	14.1675	14.7576	14.3776	14.4098	14.5404	14.1517	14.4296	14.2311	14.5284	14.544	14.5705	14.2731	14.7128	14.5047	14.5178	14.4673	14.9154	14.3708	14.6923	14.5754	14.3023	14.9868	14.6911	14.4819	14.2813	15.0443	14.78	14.4087	14.562	14.4991	14.8867	15.1079	14.0074	15.0202	14.2449	14.4421	14.6023	14.2432	14.8516	14.4769	14.7082	P57740	NUP107	Nuclear pore complex protein Nup107	P57740	NU107_HUMAN
13.8098	13.8134	14.608	14.2927	14.0688	15.557	14.407	14.4124	13.6324	13.8457	13.9805	14.7732	13.4341	14.3299	14.2322	13.5563	12.883	12.7256	13.7291	13.9259	13.7772	14.1552	14.3912	15.0983	13.1913	14.1672	13.5866	13.2242	13.4665	14.6747	12.3731	15.7825	12.4172	13.9965	13.5352	13.6496	14.4891	14.4712	14.03	14.2641	13.9181	14.1751	13.6382	14.1839	14.526	13.8143	14.126	14.0475	14.6261	13.5912	14.3906	14.0598	13.5409	14.0749	14.0076	13.4881	15.0121	13.9184	13.7068	13.9181	13.9539	14.2578	13.478	15.4728	14.3298	14.7272	13.0298	13.7126	13.42	13.4827	14.6337	13.7286	13.9914	14.466	13.5385	15.9357	14.2009	13.8914	14.0216	13.8437	14.8907	12.0633	14.0983	15.4953	14.7633	14.0174	15.4759	13.1575	13.8274	13.5548	14.4344	13.5153	14.422	14.0299	13.7164	14.0187	13.5538	13.2487	13.0088	13.7872	13.5781	13.2892	12.5694	13.738	15.0588	13.7283	13.5369	12.7054	13.6412	13.0921	14.0289	14.196	13.1588	13.6396	13.2573	13.7797	14.1489	14.2484	13.4666	13.1279	13.2557	13.6423	13.9331	13.7353	15.4019	13.205	13.5967	13.6762	13.7767	13.1694	14.3252	13.6312	12.8607	13.5539	13.9382	13.8616	14.6017	13.7614	13.797	14.2707	P57764	GSDMD	Gasdermin-D	P57764	GSDMD_HUMAN
13.5996	12.9368	13.7341	12.4806	12.0895	13.4465	12.3159	13.317	13.6984	12.2771	13.2849	13.6343	12.4779	13.6444	12.4992	13.1427	13.1003	12.8072	12.7162	13.3973	13.1204	13.3345	13.61	12.805	13.5329	12.767	13.2615	13.4524	13.1423	13.4536	13.6905	14.1763	12.6464	12.3061	13.0788	13.3956	11.6715	12.4906	12.7242	13.4137	12.583	12.8695	13.0243	13.087	13.5995	13.2892	13.1798	13.1871	13.4625	12.864	12.7285	11.3447	11.9013	13.6064	12.4229	13.1874	13.3516	13.2448	13.2517	12.9793	12.4283	12.5114	13.2251	12.8576	13.4772	13.3295	13.1165	12.8259	13.1871	12.473	13.2241	13.5381	13.2779	13.5261	12.9827	13.9371	13.6093	12.4859	12.2966	13.213	12.4841	12.721	12.9083	12.9867	13.7009	13.1926	13.595	13.1743	13.5126	13.2423	13.1676	12.2867	13.6272	13.2666	13.3231	12.4123	13.5369	13.0719	12.6861	13.5326	12.4371	12.7331	13.2863	13.5147	13.6506	13.375	12.9089	13.1014	13.0197	13.2357	13.3151	12.5946	13.5166	12.0959	13.409	14.2372	13.1603	13.5837	13.2655	13.2017	13.4377	13.533	12.9248	12.7452	12.8526	13.2483	13.428	12.8989	13.81	13.0127	12.7612	12.4303	13.2878	13.6231	13.4909	13.1076	13.1028	13.5786	13.5282	13.3926	P57772	EEFSEC	Selenocysteine-specific elongation factor	P57772	SELB_HUMAN
NA	11.7111	NA	NA	NA	NA	NA	NA	NA	11.1237	9.79638	9.92527	10.2928	NA	NA	NA	NA	NA	NA	NA	10.7792	10.3105	9.59267	9.42391	NA	NA	NA	NA	10.3608	NA	10.1169	NA	NA	10.1958	10.8661	10.0346	NA	10.8399	NA	NA	9.6321	NA	NA	11.248	NA	NA	NA	NA	NA	NA	10.8868	NA	NA	11.1496	9.80572	10.3897	NA	NA	NA	10.6653	NA	11.3398	NA	NA	10.4619	10.2423	NA	NA	11.5054	NA	NA	NA	NA	NA	10.1722	NA	NA	NA	NA	NA	NA	NA	11.186	NA	NA	11.3691	NA	NA	NA	10.6029	NA	10.424	NA	NA	NA	9.53053	NA	NA	NA	NA	NA	9.99801	NA	11.4313	NA	9.97081	NA	9.68141	NA	9.39667	NA	NA	NA	NA	NA	NA	NA	NA	NA	NA	10.982	NA	NA	11.1939	NA	NA	10.0602	9.7431	NA	NA	NA	NA	NA	NA	10.5065	11.5918	NA	NA	11.438	10.6969	P58004	SESN2	Sestrin-2	P58004	SESN2_HUMAN
NA	NA	NA	NA	NA	12.2759	NA	11.7591	NA	NA	NA	11.9122	NA	10.6391	NA	11.2794	11.4636	NA	NA	11.4267	11.6004	NA	11.3633	NA	11.9572	NA	12.3891	12.562	NA	NA	12.1564	NA	12.3616	11.3772	11.3564	11.8816	NA	11.6685	NA	11.5616	12.2641	11.8015	NA	NA	NA	NA	NA	11.2122	NA	NA	11.2358	NA	NA	11.511	NA	10.8482	10.7669	NA	NA	11.2015	NA	NA	11.4093	NA	10.9024	11.7169	NA	12.1335	11.293	NA	NA	11.1678	NA	NA	NA	10.8018	11.5831	11.3375	11.8334	12.0632	11.2045	NA	NA	NA	NA	11.699	NA	11.957	NA	NA	11.6344	NA	10.3951	11.8072	11.4988	NA	11.6173	12.0285	12.1834	12.4392	NA	NA	12.3075	NA	11.1379	11.9034	11.3995	12.1289	12.0493	11.2363	10.4428	NA	11.8158	NA	11.9587	NA	NA	NA	NA	11.4768	NA	11.4747	NA	NA	NA	11.0057	11.4145	NA	NA	NA	NA	12.5917	NA	11.8397	NA	NA	11.145	NA	10.83	11.3765	P58005	SESN3	Sestrin-3	P58005	SESN3_HUMAN
15.6463	15.8754	15.688	16.6642	15.6039	13.5197	16.9702	15.3481	15.6297	16.8586	15.717	14.2621	16.073	17.075	15.4975	14.9531	15.2221	15.4557	16.8539	15.1018	14.168	15.1375	15.5797	16.3568	15.2117	16.8593	15.3912	13.9184	15.392	16.8103	14.9124	16.0747	14.8312	15.4959	15.6255	14.3571	16.8413	16.3638	16.1406	15.863	16.1828	16.5921	14.5694	14.9135	15.4206	15.4603	15.0521	15.0933	15.7914	16.0172	16.5481	17.0408	16.2929	14.6362	16.4436	15.7696	15.8266	15.3817	13.2035	16.866	16.2078	16.5255	15.3829	17.2937	13.6316	14.3245	13.4644	15.944	15.8156	15.2065	16.5504	13.8394	15.5747	14.2897	16.851	13.5942	14.2248	14.9728	15.6172	15.4388	16.1252	14.8696	16.6013	17.3022	14.2232	15.6302	15.7325	14.7296	14.1962	13.1039	16.1296	16.1122	13.9742	14.6589	14.7119	16.9569	15.4585	14.8115	14.7431	14.5945	15.7548	15.1009	13.6562	15.4737	14.6005	15.6555	16.7301	14.5935	15.4396	14.3384	14.9395	16.4896	14.2837	16.2752	15.6901	15.4318	14.9664	16.8619	14.4178	15.2974	14.4812	15.6637	16.0029	15.8659	17.2434	14.2211	15.567	12.7444	15.092	14.4857	14.8523	17.1301	14.9632	14.3164	16.0882	15.9275	15.0074	14.9358	15.8003	15.787	P58107	EPPK1	Epiplakin	P58107	EPIPL_HUMAN
9.92317	13.7936	11.51	9.08502	13.5958	14.0442	15.4266	12.2313	NA	16.6481	NA	NA	13.6426	NA	13.9431	NA	NA	11.9451	14.6726	11.4351	NA	NA	13.2732	NA	13.2129	16.2282	12.461	NA	12.2105	NA	12.3873	NA	NA	NA	14.115	11.0979	15.5571	15.5148	15.1352	NA	15.1689	14.4888	11.5368	10.2824	9.86222	11.6244	NA	10.8047	NA	14.236	14.8215	16.9723	15.9869	NA	15.4028	13.1049	NA	12.8147	10.0431	15.3886	15.8648	15.6647	12.7782	NA	NA	NA	NA	14.655	12.3626	14.4015	14.7643	NA	13.3912	NA	10.4428	NA	10.0775	15.593	14.4447	12.6285	NA	NA	16.0251	NA	NA	13.2271	10.3633	NA	NA	NA	11.3526	15.673	10.1421	NA	NA	17.4136	9.699	10.886	10.4625	11.4251	12.6443	15.5156	NA	13.8978	NA	11.9299	14.9435	11.5088	14.031	11.0551	14.583	13.5517	10.6961	15.1015	NA	10.738	11.4207	NA	11.0673	12.6254	NA	9.37903	14.306	13.3065	NA	NA	13.3508	NA	NA	10.6018	NA	15.0251	NA	13.4807	13.1132	14.5293	14.1297	NA	14.2751	NA	P58340	MLF1	Myeloid leukemia factor 1	P58340	MLF1_HUMAN
12.4699	13.3539	NA	13.4242	NA	NA	13.4282	12.2725	NA	12.9224	12.6268	12.9331	12.8612	NA	NA	12.2118	12.5271	NA	13.8133	NA	12.8498	NA	NA	12.9295	NA	13.5737	NA	NA	NA	12.4771	NA	NA	NA	NA	NA	NA	13.7264	NA	NA	12.8279	NA	13.8903	NA	NA	12.2257	NA	NA	NA	12.0864	13.1108	13.1469	NA	NA	13.4979	13.0544	13.597	NA	NA	NA	13.2362	12.9305	12.0717	NA	11.6322	14.3422	12.5106	NA	13.0966	13.3299	12.3948	NA	NA	NA	NA	12.9966	NA	NA	12.8584	NA	NA	NA	NA	NA	12.5436	12.7537	13.4438	NA	NA	NA	NA	13.2034	NA	NA	11.4381	12.3023	NA	NA	NA	NA	NA	NA	NA	NA	13.8188	NA	NA	13.5186	12.0719	NA	NA	NA	12.4751	NA	NA	NA	11.7394	12.9263	NA	NA	12.0242	NA	NA	12.8578	13.1494	12.4221	NA	13.0305	NA	NA	NA	NA	13.2379	12.8116	NA	12.3181	NA	NA	11.0641	NA	NA	P58499	FAM3B	Protein FAM3B	P58499	FAM3B_HUMAN
16.1056	15.3925	15.4313	15.4258	15.5576	15.1673	14.8579	15.1549	15.9319	15.0221	15.8843	15.2767	15.1384	15.5577	16.0488	15.3329	15.8416	15.486	14.8355	15.5223	15.8292	16.117	15.1457	14.289	15.9491	14.9631	15.6804	15.393	15.6673	15.4284	14.8966	13.153	15.8021	15.8244	15.4727	14.5671	15.0809	15.8354	14.8742	15.8585	15.225	15.4363	15.8587	16.2734	15.474	15.877	16.3053	16.9812	15.4262	15.4694	15.2192	14.9412	14.993	15.0536	15.1345	15.535	14.9667	15.4386	15.7192	15.1856	15.3095	15.3509	15.9081	15.7869	14.9637	15.0941	15.2153	15.3858	15.8049	15.5868	15.6718	15.3654	15.5612	16.4317	16.052	14.8901	15.1346	15.4111	15.5506	17.1487	14.867	14.8127	15.4788	15.7158	15.1592	15.3655	14.6208	16.0327	16.2975	15.4361	15.9055	14.9435	16.3595	16.1237	15.2618	15.3502	15.801	15.5551	16.2928	15.607	15.1066	15.3186	15.2128	14.9713	15.2532	15.3813	15.0994	15.6772	15.2771	14.8364	15.8507	15.1724	15.3109	14.7973	15.6028	16.131	17.6147	15.3882	16.7469	16.4374	15.4027	16.2352	15.3278	15.3626	15.6384	16.0258	15.547	15.3881	16.3092	15.8044	16.3503	14.7081	15.4724	15.6231	15.4939	15.5313	16.7147	15.5181	15.7243	16.1761	P58546	MTPN	Myotrophin	P58546	MTPN_HUMAN
NA	NA	NA	NA	NA	NA	NA	NA	NA	NA	NA	NA	NA	NA	NA	NA	NA	NA	NA	NA	NA	NA	NA	NA	NA	NA	NA	NA	NA	NA	NA	NA	NA	NA	NA	NA	NA	NA	NA	NA	NA	NA	NA	NA	NA	NA	10.3636	9.28017	NA	NA	NA	NA	NA	NA	NA	NA	NA	NA	NA	NA	NA	NA	NA	NA	NA	NA	NA	NA	NA	NA	NA	NA	NA	NA	NA	NA	NA	NA	NA	NA	NA	NA	NA	NA	NA	NA	NA	NA	NA	NA	NA	NA	NA	NA	NA	NA	NA	NA	9.15631	NA	NA	NA	NA	9.67633	NA	NA	NA	NA	NA	NA	NA	NA	NA	NA	NA	NA	NA	NA	NA	NA	NA	NA	8.88602	NA	NA	NA	NA	NA	NA	NA	NA	NA	NA	NA	NA	NA	NA	NA	NA	NA	P59045	NLRP11	NACHT, LRR and PYD domains-containing protein 11	P59045	NAL11_HUMAN
17.3119	17.1942	17.1217	17.1447	16.6538	17.4717	17.1309	17.1004	17.3203	17.2659	17.3928	17.1155	17.3368	17.1136	17.3384	16.9177	17.0872	17.6704	16.7251	17.3651	17.5308	17.409	17.3972	17.1917	17.2982	16.9018	16.9505	17.7551	17.3395	17.0644	17.1657	17.0181	17.5042	17.0996	17.2679	16.863	18.9022	17.601	17.2429	17.0718	17.5416	17.1215	17.2019	17.4553	17.2462	17.3469	17.3694	17.4654	17.1256	17.1001	16.9197	17.052	17.0041	17.2099	16.9469	17.2439	16.9538	18.2665	17.443	17.0577	17.0672	17.0844	17.2146	17.4739	17.4427	17.5571	17.5813	17.615	17.1812	17.0208	17.4654	16.8992	17.5752	17.7095	17.0558	17.2482	17.2876	17.3951	17.4554	17.6552	17.0676	17.3023	17.2695	17.2851	17.4131	17.3733	17.0904	17.3981	17.5043	17.411	17.4891	17.2752	17.1304	17.4599	16.7167	17.1056	17.4573	16.9944	17.0719	17.6236	17.2012	17.2393	17.5881	17.6131	17.2708	17.3292	17.0911	17.5827	17.5109	16.7583	17.477	16.6076	16.8026	16.9481	17.3787	17.372	17.8519	17.2171	16.889	17.317	17.6572	17.533	17.3536	17.294	17.3669	17.3528	17.4018	17.5588	17.5694	17.3324	17.4686	18.1142	17.3881	17.397	17.266	17.0849	17.6379	17.595	17.2845	17.0412	P59190	RAB15	Ras-related protein Rab-15	P59190	RAB15_HUMAN
NA	12.7472	NA	NA	13.7402	NA	13.8884	13.7322	11.7024	15.1322	NA	NA	14.2394	NA	13.8987	10.7485	10.0021	12.3701	13.365	11.9677	NA	12.4576	12.5193	11.837	12.9484	14.1063	12.7658	NA	12.5041	NA	11.7097	11.4596	10.2971	NA	12.4721	11.3871	14.8456	14.7115	14.6067	11.2015	14.668	13.3348	11.2952	NA	11.6802	11.7009	NA	12.616	NA	14.068	14.4821	15.1632	14.9825	NA	14.2184	12.0778	NA	12.2548	NA	13.7088	14.6723	14.5408	12.5115	NA	10.2408	NA	NA	14.0628	10.2549	14.2943	14.4237	11.1267	13.829	NA	NA	NA	10.7469	14.2857	14.94	13.1984	NA	11.3942	13.6173	NA	NA	11.642	NA	NA	NA	NA	11.5499	14.5817	11.5518	NA	11.3546	15.6383	13.4493	10.8001	10.5099	11.6975	14.7242	15.0359	NA	12.4811	NA	11.8937	13.3607	11.7273	13.9486	11.0471	13.4642	13.6404	NA	14.5746	10.6648	NA	12.4893	NA	12.5124	12.0394	9.88378	NA	13.9151	12.0712	NA	NA	11.6361	NA	NA	NA	9.74798	14.6296	10.697	12.2892	12.2836	13.1194	14.6488	NA	12.6273	NA	P59910	DNAJB13	DnaJ homolog subfamily B member 13	P59910	DJB13_HUMAN
11.4425	NA	11.4689	11.8668	NA	11.0875	NA	10.0386	11.0298	NA	11.743	11.7968	NA	11.4035	10.5456	NA	11.0624	NA	NA	11.2644	10.582	11.5595	10.4369	11.2579	11.4545	NA	10.8106	12.4619	10.9198	11.102	11.1661	10.7248	10.831	10.9818	10.7262	10.396	NA	9.81472	NA	11.8365	10.733	10.4249	11.2019	11.3047	11.9365	11.3865	11.7814	NA	NA	NA	NA	NA	NA	11.9756	NA	NA	10.5916	11.6975	11.5495	NA	11.2732	NA	11.3867	11.4465	11.3602	10.9497	12.2187	NA	10.7572	11.3105	NA	11.446	NA	12.0078	11.4053	NA	10.6117	10.4683	NA	10.9882	11.3362	11.481	NA	11.513	11.8924	11.3845	NA	12.2215	11.2986	11.1664	NA	9.8947	11.4966	11.9035	11.6529	10.8746	11.3739	11.6323	NA	11.2442	NA	NA	12.233	NA	11.058	11.6428	NA	11.3331	NA	11.8351	NA	10.191	10.8446	11.3939	10.9217	11.0774	10.6477	11.2704	10.3947	9.9649	12.076	11.8239	10.5579	10.7958	11.484	12.2743	10.838	12.1505	12.2942	12.403	11.4802	10.401	11.9239	11.563	11.4074	12.2399	10.6352	12.3423	11.3645	11.8112	P59923	ZNF445	Zinc finger protein 445	P59923	ZN445_HUMAN
16.9324	17.486	16.9907	17.1392	16.5362	18.0472	16.9739	16.4092	17.5253	17.1019	16.5906	16.4202	16.4472	17.4016	16.7839	17.283	17.1495	16.9943	17.153	17.2441	17.2951	17.3467	17.286	17.2124	17.0933	17.0725	16.825	16.9798	17.0992	17.3844	17.2705	17.0442	17.4159	17.3579	17.1356	16.9407	17.0459	16.9068	17.0784	17.8616	16.8841	17.1649	16.9532	17.2856	16.9084	17.2386	17.7843	17.2585	17.0681	17.266	16.8636	17.4273	16.9611	16.6739	16.8092	17.3628	16.8712	17.1095	16.5478	17.2957	16.628	17.0198	16.7381	16.9555	16.5115	16.507	17.0135	16.6724	17.3742	16.5362	17.1258	16.3739	17.5933	17.9313	17.4365	17.3053	16.4969	16.8768	16.8828	17.1617	17.0497	16.7469	17.7211	16.9154	16.5001	17.4969	17.3557	16.8985	17.5185	16.3938	16.8864	16.697	17.5549	16.9523	16.7944	17.0628	17.3701	16.693	16.8306	17.0356	17.0463	17.1527	16.9545	17.5002	17.5107	17.2902	17.0302	17.1747	16.8943	16.6273	17.0306	17.0083	17.0571	17.0045	17.4059	17.4209	17.2335	17.1452	17.1174	17.7863	17.424	17.3947	16.7851	17.4819	16.9852	17.3103	17.3463	16.7871	16.7081	16.8242	17.6899	17.1937	16.9328	16.874	17.4782	17.306	17.1402	16.5375	17.2752	16.8838	P59998	ARPC4	Actin-related protein 2/3 complex subunit 4	P59998	ARPC4_HUMAN
13.0147	12.9418	13.4196	NA	13.4303	13.3931	13.2984	NA	13.5962	13.4042	12.5256	13.1491	13.4862	12.1713	12.2572	13.6698	13.334	14.1169	12.8706	12.9845	13.8416	NA	13.388	12.9439	13.7262	NA	13.5115	12.6098	14.1404	NA	NA	12.0955	14.4511	14.6214	12.9421	13.5819	NA	14.1223	12.9452	14.3342	NA	13.5883	14.225	12.236	13.4492	13.6224	12.09	14.5315	13.7402	13.3565	NA	12.0389	NA	12.4823	13.6032	13.5193	12.6398	NA	12.1649	13.3349	13.023	NA	13.7391	12.8238	NA	13.7745	11.187	13.2866	13.6764	13.1625	14.1888	14.1812	14.5152	12.7039	14.2339	11.9911	NA	13.5194	14.0132	NA	13.4633	14.2302	13.9808	12.1472	NA	14.0386	12.4736	13.5557	13.1333	11.6938	13.9503	13.832	NA	14.0969	14.0385	NA	14.7966	14.5122	15.2094	NA	14.0338	13.5808	11.93	14.0049	13.0551	NA	13.2343	14.406	NA	13.2175	14.2658	13.2484	13.9687	13.3921	13.5496	13.9696	NA	12.6702	13.6293	13.8608	14.1836	13.5824	14.0067	13.6423	NA	13.9544	14.2127	12.1342	13.7166	13.3139	16.1034	NA	14.4585	14.523	14.0124	14.2369	13.9049	14.0049	14.1606	13.1914	P60033	CD81	CD81 antigen	P60033	CD81_HUMAN
18.2579	18.4372	18.7011	17.7846	17.7301	18.1592	16.7271	17.5477	18.7358	17.195	18.0481	18.911	17.4557	17.8156	17.5904	18.1753	18.7434	18.0363	16.6549	18.2198	18.6485	18.3698	17.6742	16.4552	18.3166	16.8606	18.0868	19.2109	18.2329	17.9917	18.8398	18.6718	18.6009	18.8652	18.5181	18.1878	17.6028	17.3212	17.3168	18.5245	17.4131	17.6373	18.1666	18.185	18.7079	18.5646	18.8706	18.7001	18.8345	17.1291	17.9237	17.1489	17.4245	18.1802	17.0737	18.3589	18.1124	18.1673	20.4017	17.5765	17.298	17.1263	18.1137	18.4742	18.4473	19.2226	19.1986	17.3534	18.6455	17.2719	17.9338	18.0858	16.7762	19.3784	18.585	18.333	18.1604	17.3924	17.369	18.3739	16.8886	18.5304	17.3124	18.5867	18.9586	17.5324	17.7234	18.6122	18.9009	20.3415	18.8125	17.3602	19.6131	18.3863	18.3237	17.41	18.6922	17.9337	17.5414	18.4882	16.558	17.5393	19.2991	17.7705	18.1723	18.3049	17.5294	18.2183	17.6395	18.3539	18.2513	17.1314	18.5077	17.6007	18.3772	18.893	18.7698	18.6361	18.3854	18.3021	19.0731	18.797	17.5442	18.5086	18.5273	17.8615	18.4606	20.471	17.8031	18.4505	17.8151	18.5163	18.8694	18.1646	18.183	18.1082	18.1064	18.187	18.2317	18.3268	P60174	TPI1	Triosephosphate isomerase	P60174	TPIS_HUMAN
14.3453	14.242	13.9157	14.8114	13.9911	14.2723	14.0868	13.9918	14.4822	13.9564	14.424	13.9558	13.7321	14.426	14.2797	14.4798	14.5019	14.4527	14.0453	14.2993	14.3785	14.3657	14.5121	14.7873	13.924	14.2318	14.4039	14.3452	14.2055	14.2552	14.1839	14.401	14.4479	14.4226	14.2195	14.0558	14.2818	14.144	14.1781	13.5114	14.1751	14.0687	14.2524	14.4472	14.3068	14.37	13.8089	14.3691	14.2261	13.9123	14.4025	14.0853	14.0764	14.336	14.3391	14.1293	13.8841	14.3827	14.0175	14.1353	14.2629	13.9736	13.8956	14.7581	14.2512	14.0144	14.2876	14.314	14.06	14.1968	14.4033	14.507	13.97	14.0226	14.6063	14.0897	14.3241	14.2166	13.9156	14.7238	14.4484	14.0661	14.4845	14.5476	14.2702	14.1396	14.1044	14.0858	14.517	13.8095	14.4324	14.2498	13.9509	14.1546	14.6015	14.177	14.7088	13.932	14.1085	14.4645	13.7465	14.1248	14.5614	14.0889	14.405	14.599	14.2705	14.3295	14.1875	14.3828	13.8201	14.0473	14.3225	14.3428	14.6175	14.6898	14.4326	14.4475	14.5792	13.8608	14.0232	14.6462	14.2041	14.338	14.9915	14.3889	14.5569	14.0407	14.8091	14.0448	14.0512	14.5414	14.3034	14.6111	14.3958	14.4696	14.3654	14.2622	14.1589	14.7577	P60228	EIF3E	Eukaryotic translation initiation factor 3 subunit E	P60228	EIF3E_HUMAN
15.6353	15.132	15.1615	15.8491	14.7139	15.6749	14.2643	14.9359	15.7147	13.9887	15.6791	15.9238	14.9612	16.018	14.6934	15.2338	15.9962	15.2154	14.7681	15.6498	15.0971	16.7047	15.8212	15.7877	15.1006	14.4386	15.3761	16.1457	15.2891	15.7648	15.1713	15.3638	15.5017	15.3748	15.3067	15.9198	14.4512	14.9462	14.5817	14.4793	14.843	14.4322	15.5672	16.0967	15.2649	15.5265	15.6539	15.675	15.398	14.4494	14.9444	14.4404	14.7893	15.3459	14.9559	14.9903	15.4975	15.5403	16.2571	14.484	14.6709	14.8639	15.2818	15.9095	15.2836	15.5153	15.6767	15.1242	15.0673	14.5532	15.046	15.1867	14.9865	16.1285	15.3988	15.0478	15.4605	15.0105	14.6097	15.5885	15.4942	15.9489	15.1504	15.8745	15.9706	15.7003	15.6657	15.6815	16.0753	16.4333	15.5731	14.3803	16.0518	15.3689	14.9783	14.6923	15.9413	15.9913	15.2058	15.5106	13.7699	14.8338	16.1774	15.5885	15.6134	15.7401	14.5156	15.5108	15.1528	15.9323	15.2062	14.8988	15.6609	15.0137	15.8852	15.8841	16.2377	16.1451	15.1508	14.5385	15.8677	16.1477	14.8984	15.4291	15.8947	15.6771	15.248	16.3259	16.3097	15.6131	15.3243	15.2176	15.7018	15.8481	15.6684	15.8274	15.445	15.6478	15.5274	15.7976	P60468	SEC61B	Protein transport protein Sec61 subunit beta	P60468	SC61B_HUMAN
11.655	10.9891	10.5998	11.2343	11.1792	NA	11.4252	11.8031	11.5159	NA	10.6268	10.2976	11.4892	9.77518	NA	11.1832	11.4106	10.7164	10.9293	11.6161	11.8894	11.2592	11.6077	10.9815	12.0078	11.0984	11.1103	10.3161	11.6987	11.6182	11.3917	10.7564	11.3931	10.4078	10.9352	11.3881	11.7369	11.287	10.8516	10.3253	10.8183	10.9935	11.5578	NA	10.8552	11.2985	10.519	10.8379	10.9441	11.7417	10.8888	NA	NA	11.1444	11.1091	NA	11.1903	12.3879	11.7978	10.6126	NA	11.0459	10.4513	NA	10.9754	11.374	11.0659	9.92008	11.521	NA	NA	11.5925	11.8303	11.3815	10.7597	10.9021	10.7752	11.5152	11.4817	10.9384	11.3291	11.3038	10.5622	10.2613	11.4141	11.4884	10.4757	11.7058	NA	11.4706	11.481	12.2788	11.0632	11.8497	11.2179	10.7817	11.7397	11.0038	10.0222	10.9069	11.5477	11.3698	11.1766	11.7808	NA	11.3328	10.9839	10.9506	11.2736	11.3399	11.1641	11.4531	11.3003	NA	11.4851	NA	10.852	NA	11.5933	10.7064	11.4088	11.9129	11.6142	12.0427	NA	11.4138	11.6347	11.6617	NA	11.7336	11.7272	11.3019	10.8511	11.0002	11.0861	NA	10.1707	11.8445	11.3402	10.2505	P60484	PTEN	Phosphatidylinositol 3,4,5-trisphosphate 3-phosphatase and dual-specificity protein phosphatase PTEN	P60484	PTEN_HUMAN
14.982	14.2052	14.918	14.1423	14.2664	14.8879	14.6945	14.5639	14.6028	14.4571	14.6746	14.2921	14.279	14.327	14.7645	14.2061	13.7867	14.0313	14.8546	14.2274	14.2327	14.9465	13.9897	14.0512	14.0742	14.6018	14.5172	14.8916	14.118	14.4059	14.4048	14.718	13.8522	14.137	14.338	14.0641	14.5673	14.7006	14.4018	15.018	14.2697	14.7524	14.1066	15.2705	14.8346	13.9429	14.9042	14.6007	14.6592	14.8601	14.5627	14.4079	14.5218	14.7748	14.5617	14.4196	14.625	14.1575	14.4882	14.4738	14.3837	14.6829	14.2122	13.7452	14.6781	14.5638	15.0121	14.5854	14.4301	14.2793	14.3227	14.6002	14.4408	14.6834	14.13	14.7228	14.6066	14.2888	14.6538	14.0644	13.9465	13.9325	14.1082	13.8569	14.3456	14.3041	14.3983	15.0622	15.3337	14.4059	13.9422	14.159	14.8894	14.1012	14.3641	14.5019	13.9936	14.0577	15.0635	13.4814	14.4846	14.5416	14.9575	14.4698	14.6454	14.1336	14.2638	14.1035	14.5431	14.168	14.1235	14.8576	13.5497	14.7209	13.9317	14.6173	14.2443	13.9291	14.2135	14.3491	14.46	14.7246	14.5168	14.0766	14.0214	14.2829	14.1944	14.5381	15.095	14.9477	14.8075	14.1019	14.2691	13.7842	14.2744	14.2156	14.5242	14.788	14.1065	14.5997	P60510	PPP4C	Serine/threonine-protein phosphatase 4 catalytic subunit	P60510	PP4C_HUMAN
NA	NA	9.15436	NA	NA	NA	10.4618	11.0227	NA	10.3973	10.7621	NA	10.7193	9.96962	9.91346	NA	NA	NA	10.9201	10.9712	10.7117	NA	11.2786	NA	10.1566	9.12703	NA	NA	10.3326	NA	10.7633	NA	10.5375	NA	10.9851	11.151	NA	NA	10.5191	11.2367	NA	10.7763	NA	NA	NA	10.2695	9.73699	10.4863	10.8232	NA	10.1845	NA	NA	10.9184	NA	NA	NA	NA	NA	NA	NA	10.1899	NA	NA	NA	10.5264	10.1538	10.9341	11.2979	NA	NA	NA	NA	11.2164	NA	10.621	NA	10.1176	10.8555	11.2559	10.9234	NA	11.6551	NA	NA	NA	NA	10.0058	10.0118	NA	NA	NA	11.6938	10.3579	NA	10.767	10.5501	10.7166	NA	8.61776	NA	NA	9.93306	NA	NA	11.0763	10.5082	10.8648	NA	NA	NA	NA	11.7579	NA	9.90042	NA	10.1783	10.8186	NA	10.6451	NA	NA	NA	10.2137	NA	10.4671	NA	NA	10.2667	10.5477	NA	10.6442	11.2505	10.9237	9.43333	NA	10.8765	10.0365	10.7648	NA	P60520	GABARAPL2	Gamma-aminobutyric acid receptor-associated protein-like 2	P60520	GBRL2_HUMAN
NA	NA	NA	NA	NA	NA	NA	NA	NA	NA	NA	NA	NA	NA	NA	NA	NA	NA	NA	NA	NA	NA	11.4918	NA	NA	NA	NA	NA	NA	NA	NA	NA	NA	NA	NA	NA	NA	11.6291	NA	NA	NA	NA	NA	NA	NA	NA	NA	NA	NA	NA	NA	NA	NA	NA	NA	NA	NA	NA	NA	NA	NA	NA	NA	NA	NA	NA	NA	NA	NA	NA	NA	NA	NA	10.5247	NA	NA	NA	NA	NA	NA	NA	NA	NA	NA	11.0519	NA	NA	NA	NA	NA	NA	NA	NA	NA	NA	NA	NA	NA	NA	NA	NA	NA	NA	NA	NA	NA	NA	NA	NA	NA	NA	NA	NA	NA	NA	NA	NA	NA	NA	NA	NA	NA	NA	NA	NA	NA	NA	NA	NA	NA	NA	NA	NA	NA	NA	NA	NA	NA	NA	NA	P60608	ERVFC1-1	Endogenous retrovirus group FC1 member 1 Env polyprotein	P60608	EFC2_HUMAN
17.4782	17.72	17.3808	17.1171	17.1978	18.0021	17.382	17.1144	17.245	17.1689	17.2737	16.9264	16.8873	17.1433	17.2585	16.8405	17.7246	17.4673	17.0561	17.6264	17.9615	17.3264	17.6982	17.1615	17.6422	17.1205	17.6749	16.923	17.7791	16.933	17.4882	18.797	17.0767	17.4782	17.7972	17.5829	17.1439	17.177	17.4467	17.711	17.5907	17.0946	17.5239	17.1209	17.4332	17.6974	17.9126	17.6472	17.4584	17.3375	17.2869	17.1594	17.4549	17.2425	17.0754	17.7401	18.2843	17.7063	16.4014	17.1398	16.8384	17.2948	17.7553	16.7212	17.1089	17.1231	16.6195	17.018	17.6868	17.1904	17.5393	16.7534	17.9726	18.1986	17.346	18.1798	17.1069	17.281	16.9813	17.6644	16.9255	16.544	17.7083	16.8022	16.8494	17.781	18.5642	16.6703	17.2858	15.8948	17.5897	17.0718	18.0816	17.6073	16.7759	17.2444	17.3846	17.4591	17.2573	17.5362	16.9713	17.2684	16.8979	17.9249	18.1351	17.7462	17.1699	17.7111	17.1719	17.5738	17.7633	16.9002	17.4627	17.4104	17.3958	17.2884	17.7685	16.3526	17.8887	18.1689	17.7475	17.4649	17.4121	17.7922	17.1269	17.4743	17.78	16.113	17.4953	16.2029	17.271	17.2185	16.859	17.4165	17.6737	17.849	17.2877	16.9841	17.6092	17.3635	P60660	MYL6	Myosin light polypeptide 6	P60660	MYL6_HUMAN
22.3877	22.0517	21.8789	21.8879	21.669	22.3305	21.698	21.6186	22.3659	21.8077	22.2718	21.8969	21.7785	21.9468	21.6024	21.8649	21.7713	22.0321	21.4755	22.0864	22.165	22.6939	21.6666	21.6693	21.952	21.9614	21.7793	22.3741	22.2296	21.9673	20.9797	21.5877	21.7477	22.0233	21.9553	21.6095	22.4554	21.8647	22.1576	21.8594	22.2507	21.7752	21.7025	22.622	21.9055	22.1041	22.6002	21.9492	21.9939	21.7395	21.9557	22.2142	22.0487	21.8072	21.7751	22.072	21.9738	22.2669	22.1044	21.9672	21.8565	21.9545	21.8009	22.1983	21.6445	22.1059	22.2191	21.5218	21.8626	21.6199	22.5302	21.7986	21.7315	22.7608	21.9601	22.4715	21.5736	22.0754	21.7974	22.3634	21.4752	21.5862	22.1829	22.1863	21.9991	21.6614	21.9842	22.4604	22.5629	22.0503	22.0941	22.0944	22.5488	21.9936	21.8733	22.3977	21.6971	22.0869	21.732	22.182	21.3489	21.8999	22.2537	21.8754	22.4091	22.2474	21.8409	21.8773	21.6049	21.465	22.1322	21.6342	21.6618	22.1511	21.6137	22.2065	22.1093	22.0323	21.9603	21.9888	22.3897	22.4977	21.8525	22.2915	22.437	22.3129	22.2159	22.1981	22.3717	22.3653	21.2488	22.6063	21.5462	21.9866	22.1206	22.3153	21.9796	22.2021	22.1106	22.3772	P60709;P63261	ACTB;ACTG1	Actin, cytoplasmic 1	Q562R1;P62736;P63267;P68032;P60709;P63261	ACTB_HUMAN;ACTG_HUMAN
17.3989	17.1028	17.3721	17.5157	16.9026	17.6498	17.3027	17.5063	17.2338	17.094	17.2865	17.5622	16.9235	17.8005	17.3178	17.4547	16.9291	17.3033	17.3079	17.3466	17.1575	17.6336	17.5344	17.6241	16.9213	17.1591	17.3257	17.9239	16.9513	17.5824	17.3153	17.1142	17.198	16.9463	17.04	16.9833	17.7068	17.1706	17.2667	17.227	17.1328	17.1948	17.4269	17.5961	17.3068	17.3295	17.294	17.2145	17.2573	17.034	17.2869	16.8736	16.9768	17.5116	17.1262	17.1354	17.0396	17.6399	18.4001	17.1015	16.9694	17.2209	16.8599	17.7576	17.2941	17.2422	17.8015	17.1809	17.1921	16.9677	17.3921	17.4833	17.4358	17.4083	17.3417	17.5194	17.5298	17.3458	17.1486	17.4847	17.5043	16.6876	17.5771	17.7516	17.4453	17.5017	17.168	17.7591	17.674	18.3533	17.3499	17.0328	17.2967	17.1751	17.4096	17.1595	17.0877	17.1262	17.6945	16.9096	17.1543	17.2605	17.8639	17.4344	17.3937	17.4013	17.2864	17.2356	17.1739	16.8932	17.0338	17.3812	17.1084	17.2686	17.0389	18.0909	17.4399	17.5823	17.2088	17.2074	17.2458	17.3547	17.2713	17.1832	17.9391	17.4764	17.3601	18.333	17.7426	17.8777	17.5047	17.6051	16.9866	17.5127	17.4182	17.4163	17.4212	17.8403	17.4004	17.3529	P60842	EIF4A1	Eukaryotic initiation factor 4A-I	P60842;Q14240	IF4A1_HUMAN
17.1293	16.8274	16.5475	17.3563	16.2762	16.7013	15.9938	17.1013	17.0698	16.4623	17.0793	17.0131	16.2343	17.1313	16.029	16.9376	17.372	16.9393	16.0819	17.1886	16.7785	16.7603	17.3274	17.5534	16.8173	16.4563	16.9203	17.1754	16.6128	16.9318	16.8912	17.1998	16.9367	16.2666	17.2174	16.766	16.1118	16.2925	16.3584	16.058	16.3313	16.3792	17.074	16.6771	16.3585	17.3474	16.6928	16.7802	16.5406	16.0171	16.7288	15.9234	16.0331	16.8836	16.1455	16.634	16.9593	17.0382	16.8608	16.5274	16.1233	16.3329	16.7743	17.1842	16.9094	16.7456	16.5316	16.4781	16.9582	16.2213	16.6231	16.9088	16.0294	16.829	17.0759	16.8332	17.1904	16.4933	15.7249	16.9817	17.3793	17.0527	16.779	16.8644	17.1515	16.7544	17.0872	17.1653	16.6326	17.1303	16.8391	16.2043	16.6215	17.0665	16.8087	16.2629	17.5784	17.2097	16.4412	17.4944	15.7873	16.6854	17.0552	16.6699	16.9581	17.4158	16.6881	17.1053	16.5702	17.5401	16.5064	16.1889	17.5375	16.3519	17.6227	16.9279	16.8986	17.3825	16.8415	16.5835	17.1715	17.3615	16.4934	16.8644	17.1673	17.0601	17.1042	17.2072	17.3939	17.0873	16.6191	16.5544	17.0225	17.4881	17.0383	17.1479	16.4989	17.3515	16.9588	17.187	P60866	RPS20	40S ribosomal protein S20	P60866	RS20_HUMAN
9.84801	12.2065	11.9865	NA	12.5436	12.2858	13.4883	12.8598	11.4538	12.9461	11.6219	11.723	13.0839	10.2397	13.5681	11.5317	12.1914	11.5331	12.9088	12.4232	12.0913	NA	13.083	NA	12.2723	13.216	12.8514	11.4	12.1677	NA	12.184	11.2538	11.779	11.7097	12.6504	11.5283	13.0341	12.9433	12.9761	11.2519	12.9035	13.1957	12.387	11.242	NA	12.7655	11.3271	11.9606	11.0852	11.9341	12.9813	12.5208	12.0063	10.7347	13.3474	12.4863	11.1644	12.3912	11.385	13.0054	12.9901	12.8333	11.7803	NA	10.5706	10.6551	11.814	12.7392	12.1408	12.8069	12.8024	10.9777	12.9996	11.6248	11.4472	12.0943	11.1712	12.7924	13.0965	12.7623	10.6058	11.4797	12.5025	NA	11.2021	12.31	10.8532	12.1461	11.7803	11.6878	9.48216	13.0808	10.5044	12.6212	10.0048	13.0252	12.2538	11.8321	11.9029	12.1445	13.3145	12.8234	11.4376	12.0258	11.1083	12.5624	12.4561	12.2905	12.6167	12.1235	12.0395	12.7648	12.1615	12.4908	12.6842	10.8347	12.159	NA	11.6603	11.7359	12.1849	11.3457	13.0117	12.4708	NA	10.6628	12.0053	12.0679	11.09	11.3525	10.9603	12.887	12.2322	12.4632	11.7754	11.9297	12.4947	11.4939	12.0687	NA	P60891	PRPS1	Ribose-phosphate pyrophosphokinase 1	P60891	PRPS1_HUMAN
14.4512	14.3314	14.2522	14.4381	14.6764	15.2905	14.2472	15.3539	14.7088	14.5417	14.5004	14.9549	14.6732	14.3129	15.065	14.3959	14.9975	14.5195	14.3856	14.5456	14.8096	14.825	14.6027	13.7695	14.3932	14.4786	14.7836	14.8472	14.3809	14.1775	13.9694	14.1385	14.3949	14.2794	14.4437	14.0354	15.4069	14.8964	14.6275	14.6505	14.6239	14.5779	14.7258	14.6682	14.2162	14.4738	14.1307	14.6892	14.5443	14.8191	14.6882	14.5132	14.3773	14.8745	14.7864	14.158	14.2032	15.3193	15.0747	14.5644	14.4535	14.7725	14.481	14.0363	15.06	14.7509	14.6996	14.7275	14.5973	14.7601	14.5706	14.2175	14.0907	14.29	14.5556	14.5319	14.6721	14.7642	14.6535	16.0061	13.6044	14.5295	14.4446	14.0006	14.685	14.3564	13.8178	14.2623	14.8413	15.2316	14.8556	14.4831	14.3468	14.7351	14.2353	14.4846	14.7432	14.3456	13.6678	14.922	14.3853	14.7848	14.626	14.335	14.8628	14.4899	14.4962	14.4407	14.8158	13.837	14.5686	14.8086	14.1119	14.5291	14.6828	14.3811	14.7879	14.4266	14.6704	14.5072	14.4898	14.2956	14.7914	14.45	14.395	14.4144	14.5738	15.0396	14.6615	14.098	14.5114	15.6611	14.7132	14.8514	14.6283	14.6291	15.0662	13.9997	14.6732	14.887	P60900	PSMA6	Proteasome subunit alpha type-6	P60900	PSA6_HUMAN
14.9008	17.1378	15.3773	15.9456	17.068	13.6797	16.2093	16.5274	15.3732	16.2664	15.2718	15.6501	16.3259	16.0035	17.1262	12.3568	16.9524	17.2593	15.4719	17.661	18.25	15.5486	15.6158	15.676	17.5099	15.9476	17.3178	12.2076	17.2942	15.9729	16.7232	16.5976	16.8878	16.169	16.9341	16.515	16.5632	16.3332	16.8801	16.3233	16.9856	15.8303	17.5799	14.5176	14.9598	17.7102	16.9972	16.9119	15.3718	16.289	16.5638	16.6431	16.4162	16.0592	15.9827	15.9988	15.2159	17.7163	15.6153	15.8121	15.7475	15.6986	16.4023	16.6613	15.8154	16.816	NA	16.1448	16.4089	17.2943	16.8527	13.4638	17.5912	17.0645	15.8873	13.6932	15.7368	16.8562	16.7935	17.0084	15.1812	16.0332	16.0569	16.9237	15.8629	16.6002	15.0942	14.2034	15.3085	15.2296	16.7466	16.797	16.584	17.5121	12.3834	16.7747	15.4944	17.607	15.7154	17.6599	17.0633	17.2145	NA	16.9217	14.6808	17.6689	16.2941	17.6697	16.8926	16.538	18.0166	15.9378	16.8953	16.5235	16.5763	16.0406	16.7979	15.9635	17.309	17.9279	16.7533	14.7545	17.2085	17.2469	17.0833	15.9963	16.7808	15.2121	15.1233	14.31	16.8807	17.944	16.2439	17.4687	16.8709	16.2553	16.6337	14.1598	16.6186	15.6979	P60903	S100A10	Protein S100-A10	P60903	S10AA_HUMAN
12.7783	13.2648	13.1661	12.7967	13.2347	12.9179	13.2823	12.9382	13.0804	13.4744	12.8588	12.7955	13.0312	12.5493	13.0531	12.6693	13.2324	13.3216	13.1843	13.143	13.4834	13.2715	13.3798	12.7106	13.3544	13.6242	13.3835	13.0828	13.3577	12.7326	12.6185	13.3434	13.0053	13.1545	13.1677	13.2483	13.8828	13.2927	13.0737	13.0881	13.4775	12.8065	13.3228	13.0835	12.8374	13.4321	13.5087	13.682	13.0032	13.3334	13.2545	13.4962	13.1515	12.8244	13.271	13.2289	13.4814	13.4547	13.234	13.1175	13.2404	12.9767	13.4291	12.9846	13.1508	13.125	12.7102	13.3298	13.2731	12.9981	13.0922	12.4943	13.2977	13.7473	13.279	13.2362	12.9471	13.2211	13.3415	13.2891	12.5314	12.9744	13.6457	12.9952	12.7745	13.5745	13.7938	12.806	13.1219	13.1168	13.177	13.0651	13.5574	13.1164	12.7507	13.466	13.1996	13.0144	13.1168	13.2527	13.2457	13.0312	12.824	13.5982	13.2696	13.0767	13.1984	13.1899	12.8528	12.7509	13.3574	13.0461	13.2378	13.439	13.2252	12.7774	13.4265	12.8863	13.3714	13.5688	13.3967	13.1128	13.4129	13.5313	13.1462	13.0661	13.221	12.9911	13.3073	12.4871	13.36	13.5173	13.0702	13.2786	13.443	13.5119	13.1542	13.0741	13.2739	12.9342	P60953	CDC42	Cell division control protein 42 homolog	P60953	CDC42_HUMAN
16.4904	15.9342	16.0947	16.0335	16.5205	15.7507	16.5709	16.3478	16.2296	16.5766	16.4234	15.7927	16.5356	16.0504	16.9834	15.8184	15.7056	15.5707	16.6659	15.2022	16.194	16.3468	15.562	15.3964	15.6322	16.5365	16.1766	16.4131	15.759	15.9957	15.9837	16.0481	15.7617	15.8511	15.7661	15.592	16.663	16.3484	16.2959	16.2744	16.2706	16.3791	15.9692	16.5391	16.0465	15.6068	15.3688	16.5201	16.0895	16.698	16.4694	16.5021	16.3033	15.7124	16.4413	15.5551	15.2008	14.9914	15.5447	16.3189	16.5534	16.557	16.0337	16.4054	16.1367	15.5836	16.4632	16.5795	15.538	16.7451	16.5605	15.8153	16.5572	15.0286	15.4824	15.6764	15.7072	16.4985	16.9761	16.0784	16.0565	15.3549	16.0522	16.2752	15.5519	15.7773	15.3941	15.388	16.5182	15.3874	16.5656	16.464	14.8536	15.926	15.7908	16.7243	15.215	15.1848	15.9402	16.0331	16.8866	16.3711	16.3644	15.5211	15.7516	15.4506	16.2413	15.7344	16.3707	15.0376	16.2991	16.6699	15.4513	16.0244	15.6172	15.8463	16.1882	15.7573	16.3682	16.2391	15.4867	16.3868	16.6294	15.7855	16.1923	16.3586	15.4106	15.6104	15.7754	15.5717	16.1737	16.8847	15.5204	15.5819	15.5024	15.376	16.4792	16.1246	15.6435	16.3979	P60981	DSTN	Destrin	P60981	DEST_HUMAN
13.0557	13.5872	14.3483	13.5632	13.6995	13.6057	13.5792	13.7782	13.3214	13.3624	12.6155	13.335	13.513	14.003	13.3707	13.7462	13.3459	13.0773	13.2265	13.47	13.1747	13.759	13.2109	12.6756	13.1484	13.8504	12.9474	14.3799	13.4267	13.7712	13.3647	NA	13.8514	13.1955	13.4231	12.6839	13.9413	13.1873	13.213	13.8239	13.3181	13.553	13.4534	14.3151	13.9836	13.7877	14.3137	13.7091	14.1326	13.2447	13.3808	13.5606	12.7533	13.7034	13.0619	13.192	12.9695	13.4275	14.3053	12.6384	13.5468	13.2428	12.6943	13.3758	13.4569	13.459	13.9	12.837	12.7535	13.1966	13.9179	13.4833	12.9187	14.1544	13.4827	12.5814	13.3836	13.7088	13.3187	12.878	13.1002	12.5907	13.4692	13.6605	13.6831	12.7912	12.7855	14.6315	13.9886	14.491	14.4682	13.2414	13.835	13.5621	13.5295	13.5762	13.8356	13.4223	14.0829	13.6461	13.1715	13.9257	14.3098	12.5615	13.1614	13.2987	13.1625	13.4591	13.299	10.7663	13.2443	12.9803	12.3689	13.5584	13.6807	13.9351	13.7022	13.1044	13.2166	13.2746	13.237	13.668	12.9543	13.2748	13.4575	13.3729	13.1044	13.8007	12.8985	14.3618	13.7298	13.237	13.5026	13.2388	12.9998	14.5081	13.3761	13.8566	13.7255	13.3405	P60983	GMFB	Glia maturation factor beta	P60983	GMFB_HUMAN
NA	NA	NA	11.6744	NA	NA	NA	11.4552	NA	NA	NA	NA	NA	NA	9.70658	NA	NA	NA	NA	NA	NA	NA	NA	NA	NA	NA	NA	NA	NA	NA	NA	NA	NA	NA	NA	NA	NA	NA	NA	NA	NA	NA	NA	NA	NA	NA	NA	NA	NA	NA	NA	NA	NA	NA	NA	NA	NA	NA	NA	NA	NA	NA	NA	NA	NA	NA	NA	NA	NA	NA	NA	NA	NA	NA	NA	NA	NA	NA	10.4147	NA	NA	NA	NA	NA	NA	NA	NA	NA	NA	NA	NA	NA	NA	NA	NA	NA	NA	NA	NA	NA	NA	NA	NA	NA	9.99103	NA	NA	NA	NA	NA	NA	NA	NA	NA	NA	NA	NA	NA	NA	NA	NA	NA	NA	NA	9.87782	NA	NA	NA	NA	NA	NA	12.8103	NA	NA	NA	NA	NA	NA	NA	NA	P60985	KRTDAP	Keratinocyte differentiation-associated protein	P60985	KTDAP_HUMAN
13.4005	13.4263	13.1705	14.2044	12.9013	13.4452	13.2795	12.6903	13.7499	12.7557	13.3767	12.7163	13.1228	14.2627	13.1239	13.7659	13.5634	13.2169	13.4764	13.2634	13.7619	14.4251	13.012	14.0393	13.6548	13.115	13.4144	14.2697	13.0719	14.2509	14.106	13.2669	13.4416	13.0615	13.3877	13.576	13.2102	12.7583	13.2365	13.7041	12.7343	13.1562	13.8155	13.745	13.3978	13.586	13.1095	13.4302	12.8511	13.0373	13.0045	12.8754	12.8257	12.2094	13.0223	13.4348	13.0285	13.5777	12.9468	12.5519	12.6821	13.4011	13.0979	14.3324	12.687	12.5784	14.3838	13.0249	13.282	12.5738	13.2145	13.6087	13.3317	13.7912	13.332	13.3264	12.4656	13.2465	13.0374	13.4848	14.0867	13.1776	13.8557	14.3923	13.0256	13.5093	12.5021	13.44	13.7542	13.0331	13.3783	12.5665	13.6968	13.3439	13.8047	13.0919	13.456	12.8555	12.7012	13.3812	13.1368	12.8106	14.1362	13.8019	13.6163	13.3788	12.9589	13.8529	13.4812	12.8603	13.522	13.4227	13.4493	13.6516	13.3115	14.146	13.3524	14.6403	13.5197	13.5189	13.7905	14.3037	13.5315	13.3301	14.4391	14.4068	13.276	12.5393	13.6383	13.4921	13.3118	13.4584	13.588	13.8776	13.5482	13.5138	13.6799	13.3835	13.8741	13.8234	P61006	RAB8A	Ras-related protein Rab-8A	P61006	RAB8A_HUMAN
13.1027	13.3607	13.63	13.5007	NA	11.7607	13.2487	13.0108	13.257	12.8149	12.9399	12.8795	12.6011	13.4073	12.527	12.4478	13.4452	13.7522	12.6052	13.1092	13.6003	13.6543	13.7635	13.4326	13.7543	12.8781	14.0302	13.663	13.2915	13.4074	13.5953	13.1994	13.1196	13.5723	13.0596	14.1545	12.8536	13.4656	12.7905	13.6844	12.4258	12.7493	13.68	13.4737	13.5579	13.5692	13.311	14.2665	12.8359	12.9604	13.2059	12.5462	12.2784	13.3708	12.9673	13.7404	13.5296	13.2724	13.3231	12.7307	13.1366	12.8802	13.5475	12.5724	13.4122	12.7855	13.3684	13.2031	13.4657	13.1226	12.7573	12.4313	13.6856	13.3955	13.325	12.2754	13.4845	12.5843	12.624	14.665	13.6105	13.7496	13.654	12.3937	12.9606	13.7902	12.8963	12.8079	13.0984	13.1089	13.2496	12.4773	13.1651	13.2393	12.8324	13.0156	13.1011	13.9065	13.4278	13.5468	13.1553	13.5852	13.4907	13.8005	12.5448	12.7262	12.3967	13.5438	13.0368	13.8974	13.4306	12.9449	13.7218	13.2824	13.4993	13.692	14.273	13.1241	13.4775	13.7428	13.9788	13.3183	13.0312	13.2317	12.466	12.7368	13.2277	13.2401	13.3816	12.9518	13.7777	13.7021	13.0411	13.7597	13.9531	13.7193	13.5476	12.872	13.846	12.9034	P61009	SPCS3	Signal peptidase complex subunit 3	P61009	SPCS3_HUMAN
13.0431	12.9393	12.881	12.5705	12.5758	13.0039	13.1484	12.6466	12.9565	13.202	12.7949	12.7826	13.2309	12.4823	13.2783	12.7145	13.2309	13.2289	13.0293	12.6681	13.1704	12.9855	13.0637	12.4421	12.7136	13.1177	13.1875	13.3102	12.6621	12.1323	13.1912	12.8504	12.6743	13.5211	13.0189	13.0284	14.6937	13.4688	12.6727	13.3066	12.8679	13.3696	12.8532	13.0764	13.1389	13.0687	12.448	13.6943	13.2835	13.2723	12.7641	12.7602	12.9117	13.1049	13.1785	12.9646	12.8762	12.6248	13.5389	13.072	13.1544	13.067	13.2074	12.1946	12.683	12.9258	12.7905	13.1873	12.9795	13.0574	13.0443	11.9779	13.5494	12.8644	12.9664	13.6464	13.0495	12.9783	13.214	13.3772	12.5551	12.4944	13.1763	12.3524	12.6403	13.4086	13.0103	13.2896	13.1254	13.5403	13.1991	13.0639	12.2675	12.8244	12.2648	13.1867	12.9914	12.4535	13.8587	13.1014	13.13	12.9167	13.3259	13.3938	13.5378	12.761	13.1976	13.218	13.2633	12.8394	12.9023	13.062	12.7379	13.3292	13.3302	12.8334	13.7533	12.0871	13.64	13.4999	12.9697	13.1556	13.1233	13.0024	12.0439	12.1027	13.3328	13.4089	12.7075	13.3392	12.6565	12.8289	12.9207	13.0035	13.1664	13.4556	13.5709	13.4343	13.3062	13.2181	P61011	SRP54	Signal recognition particle 54 kDa protein	P61011	SRP54_HUMAN
11.8927	12.5989	NA	NA	12.4719	13.1962	12.1618	12.0016	12.3632	12.8157	11.546	11.5821	11.8511	10.8624	12.771	10.5733	11.7282	11.7518	12.7951	12.2282	11.8927	11.5648	11.3749	11.0134	11.1786	12.4447	11.1232	11.8824	10.8904	10.8261	11.2627	11.3308	11.2674	11.4193	12.0302	11.7313	12.7929	12.4406	12.5942	11.7479	12.7149	12.6464	11.1795	11.8317	10.6673	11.4917	11.5195	11.4321	NA	12.7552	12.6429	12.1175	12.6807	NA	12.845	12.0322	10.548	NA	11.271	12.6152	12.558	12.8203	11.4662	10.914	11.1224	11.1176	NA	12.831	11.6841	11.6056	12.1424	11.429	12.7454	11.9835	11.5228	12.6325	12.2075	12.8592	12.4118	NA	NA	11.3958	12.6838	10.3605	11.4834	12.2118	11.6868	11.9774	11.4183	10.5371	12.7769	12.467	NA	11.3548	NA	12.9298	11.4252	11.0958	NA	11.5822	12.6646	12.5121	11.3081	12.7964	12.1403	12.3563	12.7663	11.5427	12.3342	10.8983	12.244	12.6874	NA	NA	10.8744	11.7694	12.1727	11.4678	10.8392	12.3772	11.5247	12.2136	12.5318	12.1954	10.2406	11.0587	12.2435	11.8555	11.8746	11.5504	11.1945	12.3039	11.6351	11.3394	12.2696	12.1917	12.4898	11.1957	12.1889	11.4963	P61018	RAB4B	Ras-related protein Rab-4B	P61018	RAB4B_HUMAN
14.8478	14.98	15.4604	15.4868	14.8698	15.1552	14.5878	14.6174	15.1625	15.0019	14.6682	15.5044	14.837	15.1503	15.195	15.1702	15.4118	14.9989	14.7841	15.1907	15.4398	15.1025	15.2203	15.5264	15.0504	14.5466	14.7496	15.5371	14.949	15.0969	15.5212	15.692	15.6536	15.4434	15.0353	14.8472	16.4417	15.0937	14.9035	15.7146	14.9483	14.6443	14.9022	15.1012	15.5859	15.2415	15.5215	15.1836	15.41	14.6648	14.6384	14.6807	14.9428	15.4947	14.6255	14.9604	15.8851	15.6242	14.643	14.6444	14.6277	14.5727	15.0915	15.3992	15.5671	15.3973	15.3288	15.5145	15.0838	14.5191	14.9314	14.7942	15.1411	15.4862	15.3274	15.4101	15.4928	14.9208	14.8625	15.1201	15.4013	15.0322	14.8919	15.3736	15.4535	15.2535	15.8688	14.6485	15.178	14.5837	16.1221	14.957	15.1825	15.3279	14.8462	14.8247	15.6198	15.0587	15.4986	15.3094	14.9598	14.8739	15.2146	15.3455	15.3189	15.1482	14.77	15.3591	15.087	14.761	15.0607	14.5821	14.9929	15.0891	15.58	15.356	15.3382	15.2418	14.5498	15.0274	14.8815	15.2	15.1197	15.2314	15.4529	15.6883	15.317	14.6587	15.2319	14.7348	15.4124	15.2031	15.6412	15.2087	15.1439	15.051	15.3364	14.8952	14.9417	14.7327	P61019	RAB2A	Ras-related protein Rab-2A	Q8WUD1;P61019	RAB2A_HUMAN
13.7729	13.974	13.4731	13.7608	13.1826	14.5089	13.0866	13.118	14.1127	13.1522	13.9263	13.932	13.3194	13.6819	13.6792	14.3336	13.973	13.9645	12.9649	13.913	13.7751	13.6955	13.7498	13.3809	13.6456	13.1807	13.9275	13.7083	13.7911	13.2714	14.5323	12.8736	14.3569	14.0439	13.787	13.6688	12.9551	13.7123	13.3375	13.9834	13.3919	12.7468	13.9738	14.1881	13.29	13.5557	13.1998	14.1898	13.8089	13.7177	13.0496	12.9877	13.3552	13.8179	13.2347	13.5533	14.0418	13.7306	13.4932	12.9244	13.4441	13.3449	13.6068	14.5306	13.8887	14.0746	13.295	13.3944	13.616	13.149	13.3227	14.1622	13.9055	13.4589	14.2485	14.6501	14.0894	13.4477	13.3701	14.0279	13.8207	14.0111	13.7306	14.4988	14.1688	13.9565	13.5736	13.8932	13.9628	13.3259	14.0117	13.2297	13.1497	13.89	14.2433	12.9825	13.3434	13.8528	13.8725	14.338	13.5189	13.3887	13.3207	13.8792	14.6754	13.6533	13.1513	13.7087	13.5245	13.3944	13.7643	13.163	13.7074	13.4331	14.1276	13.7319	14.3669	13.7752	13.4629	14.0463	13.9589	14.2015	13.6582	13.8277	14.5093	14.0378	13.5731	13.2308	14.1502	13.869	13.7446	13.9312	14.267	14.1561	13.8711	13.5666	13.9093	14.3569	13.5098	13.6602	P61020	RAB5B	Ras-related protein Rab-5B	P61020	RAB5B_HUMAN
NA	NA	10.5628	NA	NA	11.6337	NA	10.6117	NA	NA	9.40309	NA	NA	9.97539	NA	10.4483	NA	NA	10.1315	9.77414	NA	11.3837	10.0088	10.8767	NA	NA	NA	10.2516	NA	NA	NA	10.4086	NA	9.84779	NA	NA	NA	NA	NA	NA	NA	NA	10.1715	10.1092	NA	NA	10.4679	NA	NA	NA	NA	NA	NA	10.042	NA	NA	10.7076	NA	9.88122	NA	NA	NA	NA	9.56845	NA	NA	NA	NA	NA	NA	NA	9.6882	NA	9.94534	NA	10.5988	NA	NA	NA	NA	10.7135	NA	NA	9.55535	NA	NA	9.81831	9.35951	NA	NA	10.2659	NA	9.88046	NA	10.1916	NA	NA	NA	10.6934	NA	NA	NA	9.62697	NA	10.3643	NA	NA	NA	NA	NA	NA	NA	NA	NA	NA	10.6858	NA	9.54856	NA	NA	NA	9.66957	NA	NA	10.4526	11.1516	NA	10.791	11.4753	11.697	NA	NA	NA	NA	NA	NA	NA	11.654	NA	11.4836	P61024	CKS1B	Cyclin-dependent kinases regulatory subunit 1	P61024	CKS1_HUMAN
15.8606	15.2311	15.7465	15.6955	15.2344	16.2357	15.5571	15.2502	16.2697	14.4944	15.775	15.163	15.1966	15.0688	15.8194	15.7445	15.9051	15.6322	15.2112	15.0671	15.5211	15.6732	15.6285	15.1321	15.0889	14.7712	15.0246	16.1503	15.5214	15.3904	16.0868	15.663	16.0843	15.684	14.6835	15.2684	15.363	15.3544	15.065	15.946	15.255	14.7114	15.362	15.7866	15.6069	15.1944	15.8043	15.9449	16.0012	15.3407	15.3044	15.279	14.6756	15.283	15.0171	15.3929	15.6187	15.3978	16.3955	14.9016	15.3076	15.1795	15.404	15.4959	15.0221	15.456	15.4956	14.8175	15.3013	15.1321	15.0966	15.1187	15.3784	15.6413	15.5735	16.2216	15.4273	15.4866	15.3134	15.4118	15.436	15.8202	15.2955	15.1584	15.3021	15.2788	15.2599	15.6045	15.4518	16.12	15.4221	15.5944	15.5971	15.3588	15.2726	14.7529	15.4767	15.6452	15.474	15.6574	15.1351	15.0931	16.018	15.6786	16.2888	15.5175	14.8046	15.5703	15.4606	15.3368	15.3117	14.4309	15.318	15.4824	15.9632	15.1847	15.68	15.3892	15.5588	15.6344	16.163	16.1654	15.1356	14.9515	15.4665	15.1584	15.4173	16.102	16.028	15.8665	15.6789	15.9384	15.958	15.5971	15.4948	15.5959	15.2939	15.8815	15.0754	15.7664	P61026	RAB10	Ras-related protein Rab-10	P61026	RAB10_HUMAN
15.165	15.2802	15.4631	15.6722	15.2051	14.922	15.345	15.4343	14.9977	15.4455	15.1011	15.3722	15.3702	15.6607	15.6796	14.8251	14.9582	14.9868	15.2171	15.3431	15.5072	15.3278	15.5116	15.4229	15.3045	15.3664	15.2279	15.6845	15.0526	15.6479	14.1868	13.5791	15.3897	14.8259	15.1003	14.8027	15.418	15.5759	15.1805	14.206	15.3295	15.4604	15.3676	15.3873	15.341	15.0138	15.5428	15.0364	14.9344	15.1266	15.0974	15.1551	14.82	15.2889	15.3115	15.1057	14.9353	15.3082	15.358	15.1877	15.2583	15.5241	14.9015	16.0718	15.0866	15.131	15.7506	15.1354	15.1382	15.7646	15.1823	15.0369	14.9238	16.0639	14.9135	14.993	15.3619	15.7123	15.0833	15.9394	15.6001	14.603	15.2906	16.112	15.3924	14.8507	14.5091	15.4692	15.5393	15.3245	14.9248	15.3878	16.1429	15.434	14.9114	15.1991	15.6155	15.0642	15.2184	15.2048	15.1417	15.7481	15.6319	14.8701	14.8302	15.3894	15.2784	15.5094	15.4931	14.4453	15.4592	15.3253	14.8889	14.5457	14.6366	15.5517	15.2927	15.4317	15.2167	14.7998	15.5494	15.2056	15.1744	15.2579	16.0982	15.333	15.1988	15.4893	15.2346	15.5253	15.3145	16.0486	15.569	15.5194	15.333	15.0608	15.4367	16.1851	15.5778	15.2053	P61077	UBE2D3	Ubiquitin-conjugating enzyme E2 D3	P61077;P62837	UB2D3_HUMAN
15.1259	14.8805	14.6746	14.7088	14.7647	15.4081	15.0263	15.5368	15.8246	14.7902	15.3088	14.9133	14.9972	14.7828	15.5579	14.6272	15.2827	15.1022	14.8595	15.2228	15.4618	15.9016	14.9985	14.1426	15.2608	14.7044	14.946	15.3759	14.9354	14.4923	14.9952	13.4839	15.6504	15.1401	15.0734	14.4967	15.0294	15.3019	14.9891	15.4639	15.0334	14.8587	15.425	15.9497	14.5583	15.1274	15.439	15.303	14.4683	15.5474	14.9688	14.6599	14.981	14.8197	15.2443	15.0531	14.3457	15.2119	15.9553	15.2777	15.1781	15.0809	14.8596	14.9977	14.9413	15.0268	15.118	15.2525	14.8084	15.3264	15.005	14.8633	15.2094	15.599	15.2109	15.123	14.5913	15.4888	15.343	15.0226	14.7796	15.2635	15.0587	14.779	14.9842	14.6217	13.8589	15.7835	15.9431	15.6979	14.6044	14.8472	15.1674	15.1925	14.8415	14.9834	15.3716	14.8737	15.4231	15.2189	15.132	15.3305	15.5001	14.8342	15.6024	15.1224	15.0537	15.1105	15.1841	14.5767	15.1352	15.3099	14.975	15.1439	15.4037	14.4959	15.4194	14.7565	15.3291	15.1906	15.0229	15.8257	15.2368	15.0843	14.5874	16.2252	14.9555	15.6836	16.0967	15.7459	16.0565	15.2921	15.5439	15.2257	15.0391	14.9926	15.3411	15.6336	15.1611	15.0075	P61081	UBE2M	NEDD8-conjugating enzyme Ubc12	P61081	UBC12_HUMAN
13.1168	13.0256	13.5692	13.3579	12.6545	13.2945	12.6855	13.1558	12.9562	12.7058	13.0429	14.0603	12.847	13.85	13.2964	13.0017	13.4814	12.9352	12.792	13.1731	13.5946	12.9779	12.4741	11.9579	12.8737	12.6324	13.2762	13.5649	12.888	13.7255	12.5448	11.6656	13.162	13.2355	13.1255	12.7282	12.9807	12.9703	12.9265	13.7222	12.7328	13.0638	13.6099	13.324	13.7467	13.126	13.7499	13.4809	13.259	12.8936	12.781	12.7224	12.7451	13.8129	12.7933	12.6881	11.9517	13.239	13.4401	12.9808	13.0133	12.4609	12.9654	14.247	13.9457	13.7278	13.4587	13.3868	13.1859	12.7769	13.1619	12.9225	12.4716	13.9505	13.079	12.4744	13.9239	13.3267	12.5449	13.2611	12.6482	12.7362	12.8316	14.1312	14.0672	12.9259	11.6268	13.049	13.7123	13.1057	13.205	12.5776	13.9901	13.0792	13.0102	13.0609	13.3766	12.5254	13.9303	13.6214	12.769	12.9415	13.3888	12.5871	12.8795	13.0058	12.7034	13.407	12.9087	12.4831	13.2239	13.1332	12.8331	13.2529	12.4415	13.1804	13.447	14.1222	13.2248	13.1449	13.5046	12.9195	13.0741	13.1566	14.2373	13.2974	12.9273	13.447	12.9924	13.2449	13.2042	12.6332	13.9153	13.318	12.9287	13.0927	13.441	13.768	13.075	13.1373	P61086	UBE2K	Ubiquitin-conjugating enzyme E2 K	P61086	UBE2K_HUMAN
15.3938	15.2076	15.2135	15.0008	15.4436	15.0873	15.4422	15.0432	15.3355	15.4447	15.0976	15.263	15.5167	15.6338	15.8546	15.4603	15.1998	15.12	15.3758	15.0458	15.4378	15.3095	14.5376	14.1681	15.3218	15.4071	15.0701	15.4924	15.1357	15.3176	14.9817	14.3858	15.4821	14.9209	15.1043	14.3668	16.0637	15.7356	15.3129	14.7223	15.3017	15.4888	15.3304	15.6653	15.336	14.9487	14.6862	15.4727	15.0485	15.5448	15.1125	15.5919	15.2471	15.1928	15.4211	14.9956	14.2509	15.2841	15.4274	15.2925	15.2461	15.3374	15.5526	15.8421	15.0474	15.2934	15.421	15.7833	15.0281	15.6335	15.3179	15.3298	14.7876	14.7941	15.0411	15.0042	15.2154	15.5098	15.5098	15.285	14.4236	14.8907	15.0143	15.6532	15.3132	14.6191	14.1514	15.268	15.683	15.496	15.3816	15.332	14.3429	14.9838	15.3468	15.4304	14.7151	14.9013	15.4804	15.2368	15.0765	15.4421	15.3879	14.6382	15.1606	15.1545	15.3058	15.2544	15.4497	14.4071	15.2527	15.5583	14.9881	15.3523	15.3409	15.239	15.5504	15.6858	15.2805	15.1317	15.1265	15.2951	15.6712	15.1357	15.5195	14.881	14.8227	15.5713	15.611	15.3103	15.3634	15.1914	15.4398	15.1098	15.1909	15.1704	15.6364	15.704	15.1408	15.281	P61088	UBE2N	Ubiquitin-conjugating enzyme E2 N	Q5JXB2;P61088	UBE2N_HUMAN
14.7337	15.1191	14.8542	14.303	15.2408	15.4995	15.1622	14.7465	15.1931	15.4328	14.6299	14.5835	15.2073	14.4492	15.579	14.8816	14.9777	15.2951	15.4439	14.9586	15.0644	14.883	15.289	14.3876	15.1383	15.2318	14.9979	14.729	15.2078	14.4308	15.217	15.2823	14.7924	14.4922	15.2873	15.146	15.7086	15.5987	15.5119	15.2867	15.2862	15.2383	14.8754	14.9843	15.043	15.3118	15.1679	15.1235	15.0475	15.5854	15.1962	15.2357	15.6528	14.8092	15.3068	15.102	15.0893	15.1306	14.7596	15.2498	15.2933	15.4096	15.221	14.5742	15.128	14.8111	14.5479	15.3774	15.2447	15.1024	15.3969	14.5728	15.5005	15.3318	14.5948	15.4311	14.7979	15.4926	15.6668	15.9947	14.4546	14.9921	15.4962	14.6032	14.6452	15.3911	15.322	14.0323	14.783	14.584	14.5864	15.4181	14.7163	14.9845	14.5807	15.4507	14.9648	15.0264	15.147	14.9945	15.3935	15.4674	14.4521	15.4936	15.1386	14.9334	15.1433	15.3797	15.5865	14.9875	15.1995	15.1687	15.2612	15.4621	15.2485	15.2064	15.5517	14.6954	15.114	15.2045	15.0979	15.3016	15.4384	15.3215	14.554	15.4507	15.3467	14.7626	14.9979	14.1552	14.4822	15.5461	14.9913	15.1329	15.1428	15.3373	15.8488	14.6096	15.2784	14.5804	P61106	RAB14	Ras-related protein Rab-14	P61106	RAB14_HUMAN
NA	11.9326	11.1546	11.6369	12.6104	11.8072	11.98	13.2555	NA	12.1466	NA	11.148	12.3497	11.4719	12.4702	11.3742	11.2865	NA	12.5709	11.2398	11.1014	NA	11.1817	11.7713	11.8808	12.4098	11.6702	11.3883	NA	10.528	10.9295	11.9393	11.0514	11.4123	NA	13.259	12.2824	11.8789	11.8669	12.1745	12.0652	12.5247	11.4621	NA	10.7513	11.4753	11.3353	11.128	10.9256	12.7874	11.7517	12.2531	12.3684	11.2525	12.2258	NA	NA	10.8082	11.2182	12.3863	12.6658	12.1155	11.5885	10.8979	11.5492	11.586	11.2755	12.9173	11.1201	12.746	NA	11.4773	12.2184	NA	10.7684	10.8592	10.8235	12.4473	12.2764	12.4978	11.2153	NA	11.0765	9.92346	11.473	11.7084	NA	11.3295	10.6544	11.5528	NA	12.464	10.5459	11.4703	11.7866	12.6406	11.6907	11.5603	11.8014	11.9052	12.7672	12.415	11.3996	14.1668	11.245	11.4335	12.0779	NA	12.3039	11.8593	12.092	12.2732	11.3821	12.3704	11.276	10.8296	11.2778	NA	11.0321	11.7279	11.1929	9.63584	12.0351	11.4804	NA	11.4813	10.9979	11.685	10.695	11.1664	NA	11.7465	11.4417	12.1753	10.9178	NA	12.7102	10.284	NA	NA	P61129	ZC3H6	Zinc finger CCCH domain-containing protein 6	P61129	ZC3H6_HUMAN
16.0966	16.7483	16.034	16.4217	15.7537	16.8976	16.1608	15.5381	16.6803	16.389	16.1042	15.6034	15.8486	16.643	15.9503	16.4106	16.6236	16.202	15.9587	16.4889	16.5965	16.4986	16.4657	16.4137	16.1294	16.3394	16.0844	16.3663	16.4017	16.4861	15.7638	16.1997	16.6564	16.4534	16.5463	16.1066	16.189	15.889	16.2632	16.4707	16.2532	16.2782	16.0938	16.5637	16.0239	16.4119	16.8481	16.4312	16.0286	15.9932	16.2643	16.3323	16.0567	15.925	16.0598	16.5746	16.3073	16.4275	15.8695	16.3202	15.721	16.2942	15.9913	16.2456	15.749	15.9425	16.0996	15.5949	16.6145	15.8187	16.5139	15.7728	16.4691	17.1473	16.6877	16.7163	15.8422	16.2424	15.9097	16.4681	16.0016	16.1413	16.637	16.2137	15.9527	16.3683	16.3624	16.1595	16.471	15.7985	16.2697	15.9094	16.7527	16.2052	16.1057	16.4533	16.5941	15.8399	15.4977	16.3159	15.5961	16.2934	16.1236	16.4745	16.6547	16.617	16.2891	16.1584	15.8137	16.0592	16.3195	16.0457	16.3673	16.3447	16.5993	16.3881	16.5934	16.3422	16.5409	16.4424	16.5598	16.6309	15.8166	16.6513	16.3236	16.6899	16.555	15.8644	16.1127	16.0945	16.1148	16.5554	15.9615	16.1972	16.4554	16.575	16.2323	15.9286	16.556	16.1397	P61158	ACTR3	Actin-related protein 3	P61158	ARP3_HUMAN
16.4863	16.811	16.185	16.5403	15.8118	16.8487	16.2257	15.9592	16.6316	16.332	16.3997	15.8205	15.9014	16.7789	15.9332	16.7169	16.7354	16.4692	16.0873	16.6263	16.5782	16.4933	16.6653	16.6696	16.2734	16.4678	16.3124	16.4499	16.4908	16.5507	15.5296	16.6139	16.6805	16.6599	16.6169	16.5472	16.8279	16.1684	16.3361	16.1828	16.3611	16.4204	16.0354	16.44	16.0267	16.7146	16.9618	16.6778	16.1989	15.8744	16.4862	16.1737	16.3813	16.3599	16.1375	16.748	16.5561	16.6491	16.0952	16.48	16.0921	16.359	16.1424	16.4513	16.008	16.1862	16.2039	15.8996	16.6847	16.1026	16.7949	15.9086	16.611	17.1934	16.9887	16.9915	16.1129	16.4895	16.1286	16.8099	16.4231	16.4293	16.7206	16.4935	16.0813	16.545	16.6554	16.4551	16.6229	16.1782	16.5762	16.135	17.0457	16.5017	16.4946	16.534	16.8328	16.167	15.7248	16.6673	15.9635	16.2659	16.3455	16.5435	16.9998	16.7948	16.3296	16.3052	15.9085	16.3423	16.3822	16.2308	16.6597	16.6662	16.7475	16.6121	16.7018	16.7007	16.6385	16.4935	16.7263	16.815	16.1308	16.9229	16.6806	16.8713	16.8861	16.3665	16.4961	16.4436	16.0186	16.8264	16.4074	16.4775	16.6898	16.6362	16.4966	16.2648	16.7388	16.6174	P61160	ACTR2	Actin-related protein 2	P61160	ARP2_HUMAN
13.8752	13.6724	12.8606	13.4962	13.625	14.2899	14.1009	13.8276	13.5803	14.1464	13.6605	13.133	14.051	13.3997	14.0966	13.516	14.0055	14.1287	14.2393	13.8734	14.2313	14.4003	14.157	13.7443	13.7814	14.2238	14.2672	14.8389	13.7881	13.6264	13.6628	14.4949	13.7409	13.0104	14.0175	13.9113	14.7516	14.1023	14.0949	13.4623	14.009	14.1526	14.0806	14.2885	13.4041	13.9169	13.774	14.8952	13.6751	13.8478	13.6759	14.0768	14.1715	13.8958	13.9767	14.067	13.8036	14.121	14.0815	14.2284	14.024	13.922	13.8568	13.0491	13.8713	13.6866	14.6666	14.1569	14.1611	13.7734	14.3786	13.3932	13.7555	14.0519	14.108	13.8704	14.2252	14.2738	14.2032	14.1425	13.4309	13.5747	14.224	13.0521	13.0683	14.378	14.0369	14.5456	14.5769	14.4126	14.2127	13.7802	13.5105	13.8574	13.3262	14.0763	13.9158	13.4491	13.3727	13.8975	14.0131	14.0216	14.6098	14.1661	14.1789	14.1758	13.954	14.2237	13.6381	13.7358	13.8588	14.0806	13.7074	14.3681	13.9434	13.9076	14.6698	13.3988	14.3314	14.3935	13.8318	13.6923	14.1302	13.9605	13.6141	13.684	14.0714	14.3391	13.4996	14.5397	13.5171	14.2316	13.4341	13.6942	13.941	14.3681	14.4075	14.6217	13.8619	13.263	P61163	ACTR1A	Alpha-centractin	P61163	ACTZ_HUMAN
13.7014	13.7208	13.5881	13.5623	13.6643	13.4627	13.7253	14.1706	13.778	13.5682	13.8272	12.9267	13.9663	13.827	13.8817	13.2974	13.5826	13.531	13.6697	13.8855	13.9575	14.0767	14.3182	14.0483	14.0737	13.6097	13.9814	13.1981	13.8229	13.387	14.0104	12.7295	13.4203	13.1217	13.5089	13.8629	14.2505	14.1288	13.7864	13.8204	13.7923	13.9379	14.2616	13.3987	13.5059	14.2402	13.8895	14.202	13.4386	14.1655	14.0368	13.5786	13.5643	13.1102	13.7979	13.7106	12.6225	13.9892	13.6271	13.9355	14.1115	14.0365	13.9684	13.015	13.0568	13.2392	13.1335	13.8382	13.8515	13.9884	13.8421	13.3351	14.259	13.7286	14.0583	13.4373	13.0848	13.9657	14.1916	13.7184	13.596	13.6825	13.4099	13.423	13.1497	13.8349	12.5718	13.5695	13.8012	13.4459	13.4702	13.9782	13.8696	14.0789	13.5992	13.6913	13.8081	13.9828	14.0292	13.6824	13.9623	13.9449	13.2082	13.8247	13.0562	13.8457	13.8518	13.9469	13.8944	13.9369	13.9876	13.9809	14.036	13.9732	13.6795	14.2052	14.2649	13.6978	13.8184	14.1557	13.4258	13.9628	14.0857	14.0286	13.42	14.0367	13.7285	13.5003	13.7975	13.4814	13.3937	13.7122	13.8438	14.2973	13.9097	13.9009	14.2629	13.4068	13.9265	13.9517	P61201	COPS2	COP9 signalosome complex subunit 2	P61201	CSN2_HUMAN
15.703	15.5411	15.5475	15.3517	15.238	15.9153	15.199	15.3795	16.118	15.8801	15.4091	15.5168	15.5436	15.4958	15.7578	15.5749	15.4966	15.7185	15.15	15.4886	15.7082	15.5664	15.2678	15.2406	15.5959	15.634	15.4774	15.5667	15.2503	15.5683	14.8671	14.6474	15.341	15.6681	15.3939	14.9207	17.2057	15.857	15.7055	15.1319	15.7382	15.5455	15.4549	15.7301	15.7898	15.5177	15.5905	15.965	15.5455	15.4321	15.6186	15.773	15.7216	15.7507	15.7727	15.6587	15.366	16.0693	15.9438	15.4618	15.5888	15.7607	15.492	15.8151	15.9722	15.6899	15.572	16.0648	15.7	15.6112	15.9067	15.6157	15.7232	15.695	15.6432	15.7525	15.9168	15.8928	15.3638	15.8358	15.1813	14.9195	15.9765	15.6801	15.7235	15.5148	15.5465	15.8791	15.7325	15.8834	15.9466	15.3644	15.3687	15.7028	15.6105	15.7009	15.3147	15.3656	15.3244	15.4974	15.265	15.557	15.5696	15.4921	15.8871	15.5804	15.5958	15.3816	15.4737	14.9575	15.5307	15.5615	15.242	15.8512	15.1557	15.3007	16.0743	15.7601	15.4163	15.4517	15.3397	16.2487	15.7231	15.7319	15.8482	15.6071	15.6042	15.9546	15.8215	15.853	14.904	15.9794	15.2299	15.5596	15.5404	15.6017	16.0728	16.076	15.6326	15.8168	P61204;P84077	ARF1;ARF3	ADP-ribosylation factor 3	P84077;P61204	ARF1_HUMAN;ARF3_HUMAN
14.0448	13.355	13.9516	14.1491	12.8599	13.3998	12.9556	13.716	14.0657	13.2594	13.945	13.1026	13.0908	14.2633	13.3382	13.5113	13.7337	13.566	13.2213	13.9308	13.6383	13.9835	14.069	14.5572	13.6583	13.2754	14.0492	13.9347	13.3957	14.1122	14.1223	13.9956	13.7533	13.0621	13.5034	13.6068	13.5485	13.4277	13.5869	14.4648	13.2582	13.6112	13.9703	13.9621	14.3028	14.0911	14.0493	13.5286	14.0122	13.4784	13.5619	12.9134	13.0547	13.652	13.4435	13.7037	13.6644	13.9113	13.5293	13.5993	13.3543	13.5566	13.4357	13.7267	13.1031	13.0748	13.8095	13.5324	13.6136	13.3086	13.6337	13.2729	13.8408	14.188	13.8883	13.4451	13.4079	13.3694	13.4997	13.8405	14.3776	13.2066	13.866	13.5408	13.3655	13.8775	13.5327	13.5248	13.8483	13.5377	13.0376	13.066	13.9938	13.7563	13.3639	13.2436	14.2263	13.658	14.9994	13.4296	13.1439	13.5823	13.814	13.6731	13.2109	13.9261	13.4686	13.9065	13.6959	13.7981	13.4183	13.2674	13.8147	13.643	13.6032	13.8864	13.6891	14.0764	13.7908	13.6411	13.6112	14.1407	13.3412	13.6099	13.8471	13.2943	13.9008	13.5549	14.2056	13.9569	14.124	13.2951	14.0753	14.0721	13.8036	13.8637	13.7149	14.0472	13.7389	13.8497	P61221	ABCE1	ATP-binding cassette sub-family E member 1	P61221	ABCE1_HUMAN
15.3959	15.628	15.2581	15.0315	15.315	15.7174	15.0616	15.2633	16.0824	15.4047	15.2811	15.3062	15.1403	15.697	15.3836	15.8407	15.4449	15.5207	15.1047	15.7003	16.0053	15.2032	15.449	14.6948	15.776	15.2423	15.5492	14.4467	15.8153	15.5359	15.7925	15.1628	16.0632	15.5654	15.5566	15.5729	15.3103	15.3521	15.3633	15.4885	15.3677	15.479	15.4753	15.2896	15.3779	15.4382	15.373	15.3899	15.3824	14.9587	15.2638	15.2607	15.4609	15.4701	15.0848	15.6145	15.4067	15.6029	15.0675	15.4298	15.3223	15.2252	15.682	15.6845	15.5953	15.6446	14.2738	15.4061	15.5286	15.0039	15.7362	15.567	16.0621	16.0362	15.7529	15.7639	15.6345	15.4218	15.28	15.9385	14.9049	15.267	15.6844	15.4865	15.4213	15.5481	15.4116	15.3151	15.2484	14.9905	15.9814	15.4171	15.4767	15.9381	15.708	15.3588	15.221	15.6238	16.0695	15.8524	15.0824	15.2968	14.3268	15.7404	15.5981	15.4628	15.2694	15.6905	15.4611	15.17	15.9045	14.983	15.5435	15.6458	15.6528	14.9652	15.7501	15.6726	15.5819	15.7648	16.6967	15.947	15.4905	15.6742	15.8021	15.1532	15.7356	15.2116	15.1763	15.2898	15.7833	15.5142	15.2827	15.6096	15.5308	15.4675	15.3963	15.7898	15.5821	15.4722	P61224	RAP1B	Ras-related protein Rap-1b	P61224;P62834	RAP1B_HUMAN
12.649	12.4217	13.0275	12.4001	11.419	12.8733	12.2405	11.866	13.8599	12.0573	12.4243	12.246	12.009	12.0268	12.1732	13.1275	13.3082	13.1131	12.1926	12.563	13.3097	12.996	12.837	12.065	13.1145	12.3431	12.5491	12.1753	12.6509	12.4055	12.9749	13.3141	13.2529	13.4822	12.8708	12.5056	13.1488	12.5224	12.1611	12.9101	12.2803	11.9506	12.4579	12.763	12.9402	12.5137	13.7158	12.5868	13.0003	12.2015	11.7978	12.158	12.7122	13.0631	12.1413	12.7724	13.0369	12.4063	11.3868	12.6742	12.3842	12.271	12.6144	12.6672	13.1923	12.8244	11.6566	12.0035	12.9591	12.3123	12.7389	13.3376	13.3309	14.1968	13.1398	12.3086	12.9991	12.7956	12.0589	12.7992	11.8236	12.7578	12.8522	12.6419	12.4709	12.824	12.9041	12.4248	12.1016	12.0716	12.9082	12.0195	14.4035	12.7808	13.5068	12.1548	12.9868	12.6373	12.8161	13.1639	12.7223	12.2804	11.8474	13.1401	12.8898	12.1057	12.6761	13.3682	12.6777	12.5567	13.2805	11.9215	12.8016	12.6505	12.944	11.9407	12.8654	12.0954	11.9539	13.3757	13.7823	13.537	12.4121	12.9184	12.6995	12.8176	13.3036	12.2186	12.5961	12.1793	13.9128	12.9478	13.1697	13.0393	12.9757	13.1869	12.3945	12.6757	12.7343	12.9849	P61225	RAP2B	Ras-related protein Rap-2b	P10114;P61225;Q9Y3L5	RAP2B_HUMAN
11.8506	12.4232	12.4664	12.1387	11.0305	12.5691	11.9536	11.1368	11.8818	11.3122	12.1014	12.5794	12.019	12.1104	11.72	12.3302	11.8381	11.3447	11.368	12.1902	11.8754	12.0475	11.9063	11.7202	11.7853	12.2884	11.9348	12.3442	12.0414	11.7263	12.3323	11.5541	11.4794	9.47607	12.265	12.3876	NA	NA	11.5981	11.7867	11.9483	12.1289	11.5486	12.3202	12.1273	12.2221	11.9276	12.1019	12.211	11.6575	11.8721	12.4632	12.0765	12.7024	11.6701	12.1936	11.9142	12.1144	12.5855	12.0604	11.8515	11.816	NA	11.4851	12.3959	12.7954	12.2723	12.0185	11.7854	11.3033	11.8215	11.7241	11.8507	12.0213	11.5702	12.9326	12.6064	11.9194	11.3659	12.0547	11.2081	11.9624	12.3572	12.019	12.4149	11.8325	12.1135	12.605	12.6903	12.2086	11.944	11.1026	12.2394	11.7483	11.985	12.0683	12.002	11.8937	11.6816	11.0199	12.3478	11.6808	12.2579	12.3429	12.802	12.4987	11.1813	12.5594	12.3452	12.8066	11.8933	12.1246	12.5132	12.3848	12.4847	11.7227	12.3155	12.0563	12.0699	12.0066	12.1041	12.2534	11.8057	12.4766	11.5056	11.9869	12.0328	12.4099	12.5239	12.6651	11.865	10.8915	11.7847	11.981	12.2969	12.328	11.0733	12.4005	12.4438	11.9655	P61244	MAX	Protein max	P61244	MAX_HUMAN
15.7297	15.3157	15.3537	16.0462	15.1935	15.4653	15.4036	15.8301	15.5077	14.6014	15.6399	15.4592	14.9238	15.7785	14.7877	15.5426	15.7784	15.5619	15.4133	15.7065	15.3809	15.5892	15.9734	16.1729	15.5719	15.0147	15.9077	15.53	15.4039	15.555	16.2091	15.8573	15.6623	15.2207	15.2889	15.8959	14.6178	15.014	14.8779	15.8702	14.8243	15.0897	16.0367	15.5538	15.2288	15.9938	15.6973	15.7717	15.3252	15.1938	15.3976	14.6624	15.0673	15.4498	14.9155	15.4951	15.6554	15.495	15.5812	15.1834	14.9516	15.0236	15.472	15.547	15.2631	14.9451	15.1978	15.1737	15.4992	14.8537	15.2356	15.386	15.6375	15.6205	15.9725	15.5589	15.5067	15.0931	15.3338	15.4307	15.9844	15.6197	15.4434	15.5533	15.4885	15.6795	15.7418	15.6531	15.555	15.4478	15.5751	14.7331	15.4427	15.8304	15.3377	14.6337	16.2641	15.9496	15.871	16.1281	15.3781	15.2348	15.5302	15.7056	15.5544	15.7218	15.1346	15.6739	15.1407	16.1983	15.5383	15.0101	16.2145	15.6303	16.1653	15.7656	15.7209	15.8228	15.565	15.6215	15.858	15.7233	15.2424	15.3217	15.669	15.6258	15.5008	15.4925	15.9301	15.6046	16.0497	14.8006	15.8166	15.8125	15.5963	15.5711	15.3691	15.7564	15.4817	15.5885	P61247	RPS3A	40S ribosomal protein S3a	P61247	RS3A_HUMAN
17.5323	17.1229	16.5886	17.5486	16.7653	16.8068	16.877	17.1484	17.2019	16.065	17.2987	16.9795	16.5092	17.5061	16.5911	17.3452	17.1584	17.0583	16.7347	17.4353	16.9292	17.3887	17.4715	17.8186	17.1508	16.7717	17.3457	17.0604	17.0615	17.2551	17.9459	17.5305	17.1796	16.6629	17.095	17.7022	16.5955	16.7926	16.4478	17.1871	16.8228	16.7793	17.4854	17.1787	16.6902	17.5045	16.9947	17.0578	17.0993	16.7575	16.9762	16.1898	16.3916	17.2796	16.3637	16.8376	17.5154	17.3541	17.3971	16.601	16.7934	16.4081	16.8509	17.0786	17.0585	16.7444	16.8739	16.8771	16.8941	16.5292	16.5936	17.1138	17.005	17.2086	17.6478	16.6377	17.1876	16.5623	16.9388	15.7587	17.3706	17.1266	16.8685	17.2131	17.2258	17.4832	17.2522	17.3008	17.5746	17.4167	17.2112	16.4675	16.7435	17.2019	17.0122	16.4822	17.6733	17.465	17.1937	17.5845	16.9445	17.0078	16.9677	17.273	17.0942	17.2987	16.5924	17.2686	16.8508	17.5753	17.2442	16.5154	17.5662	16.6172	17.8636	16.9297	17.3444	17.4757	17.0696	17.3501	17.2455	17.4009	16.7404	17.1426	17.1214	17.0374	16.9251	17.183	17.6087	17.0799	17.385	16.9646	17.1373	17.315	17.1893	17.0059	16.6966	17.1086	17.1284	17.2568	P61254	RPL26	60S ribosomal protein L26	Q9UNX3;P61254	RL26_HUMAN
14.2813	14.1987	14.6677	14.0216	14.1756	14.1799	14.6775	14.6553	13.8076	13.9706	14.1784	14.7394	14.6396	14.217	14.7819	14.1301	13.475	14.1011	14.6664	13.532	14.0606	14.8064	13.7684	13.8174	13.2248	14.2899	13.8646	14.4675	13.8785	13.8331	13.0739	13.8577	13.0808	13.9782	13.6854	13.6918	14.3866	14.2096	13.8676	13.7829	13.9027	14.5299	14.1069	14.3942	14.7624	13.6869	14.3615	14.4451	14.4991	14.6274	14.2793	14.2175	14.347	14.9653	14.3502	13.8968	13.3985	13.9411	15.5732	14.1242	13.7636	14.7795	13.5732	14.1967	15.1373	14.4288	14.483	14.3222	14.4859	14.3223	13.6863	14.6798	13.6741	14.2346	13.6947	14.1218	14.9649	13.8192	14.1413	13.6531	13.9848	13.4628	14.0475	14.1289	14.8316	14.7899	12.9259	14.005	14.6303	15.6899	13.5141	13.5486	14.6172	13.9136	14.4503	14.3536	13.0811	13.8244	14.0322	12.4843	14.5024	14.2342	14.6299	14.4271	14.1324	13.8591	14.5575	13.9521	13.9313	13.544	13.6958	14.5247	13.5138	14.6008	13.0807	13.9463	14.3631	14.0368	14.2015	14.363	14.4017	13.9092	14.0563	14.004	14.475	14.2001	14.4692	15.721	14.3947	14.4001	14.5385	14.0481	12.828	14.2406	14.398	14.3019	14.4689	14.2532	14.8538	14.3709	P61289	PSME3	Proteasome activator complex subunit 3	P61289	PSME3_HUMAN
17.0023	16.6519	16.5079	17.2414	16.4457	16.5581	16.2407	16.2711	16.82	16.2634	16.9028	16.8216	16.0475	17.0058	16.2025	16.8308	16.966	16.6012	16.3847	17.0342	16.5612	16.8602	17.1393	17.4329	16.7723	16.3988	16.9062	17.1718	16.4079	16.9067	16.8555	17.1325	16.9687	16.4746	16.8705	16.8838	15.925	16.1441	16.3377	16.6605	16.3885	16.4799	17.0458	16.8323	16.6255	17.1161	16.4584	16.4828	16.4484	16.1439	16.3964	16.0965	16.0444	16.9922	16.094	16.9109	16.9107	16.9595	17.0556	16.4079	16.245	16.1657	16.62	16.9063	16.8499	16.8482	16.816	16.2573	16.8798	16.026	16.3593	16.7858	16.5663	16.5932	17.0019	16.4903	16.9203	16.3833	15.7525	16.6007	17.2426	16.6376	16.7567	16.9081	17.0778	17.0306	17.0578	16.9815	16.9538	17.0573	16.6053	15.9566	16.6031	16.9695	16.5364	16.1529	17.3387	16.9991	16.5094	16.9437	15.946	16.4794	16.9191	16.7861	16.5659	17.0932	16.5045	17.0959	16.5956	17.1529	16.2492	16.1834	17.1882	16.5074	17.2986	16.6551	16.824	17.0737	16.691	16.5612	17.0004	16.9137	16.4035	16.8135	16.9232	16.6385	16.7844	17.1451	17.237	16.9694	17.153	16.2466	16.9421	17.0495	16.8138	16.7715	16.3865	17.1637	16.8331	16.8936	P61313	RPL15	60S ribosomal protein L15	P61313	RL15_HUMAN
15.698	14.9428	15.3001	15.2888	15.1343	15.4195	15.5814	15.2448	15.3007	15.2326	15.589	15.4454	15.2883	15.6172	15.623	15.5414	14.7483	15.0312	15.5107	14.9453	14.9221	15.6663	14.9278	15.5416	14.96	15.3876	15.1789	15.6867	15.0333	15.567	14.9398	15.2897	14.9846	14.9903	14.7938	15.1163	15.2087	15.0352	15.0498	14.6714	14.9664	15.3512	14.9055	15.8009	15.2577	14.6596	15.0276	14.6898	15.2403	15.2097	15.3915	15.1109	15.4642	15.5978	15.1454	15.0405	15.0093	15.1049	15.8838	15.249	15.2334	15.2439	15.0832	14.7898	15.5374	15.3005	15.6224	15.4557	15.0673	15.504	14.3416	15.6816	14.6069	15.1782	14.9182	15.1427	15.6086	14.9785	15.054	14.9148	15.3701	15.0203	14.6434	15.0716	15.426	15.1845	15.0401	15.8835	15.7893	15.8706	14.9082	14.9332	15.3331	14.8854	15.5679	15.053	14.6468	15.2117	14.9941	14.4117	15.5009	15.2901	15.5504	14.9286	15.1488	14.9799	15.2559	15.0479	15.1592	15.0431	14.6083	15.649	15.025	15.4202	15.0235	15.7162	14.8534	15.3022	15.105	14.9528	14.9837	15.5514	15.0841	15.0423	15.1097	15.6235	15.0322	16.0763	15.6755	15.9258	15.4644	14.8334	14.8202	14.9166	15.0503	15.0119	14.9685	15.9274	14.8872	15.5557	P61326;Q96A72	MAGOH;MAGOHB	Protein mago nashi homolog	Q96A72;P61326	MGN2_HUMAN;MGN_HUMAN
14.3725	13.689	13.9798	14.5008	13.6858	13.8732	13.7784	14.0582	13.8669	13.5119	14.2908	14.5712	13.1952	14.3283	13.5948	13.9843	14.228	14.0144	13.7654	14.6481	13.9951	14.1726	14.779	14.84	13.952	13.249	14.1067	14.3421	13.9195	14.1668	14.6268	14.4971	14.1237	13.5877	14.0497	14.5481	13.1601	13.656	13.7603	13.964	13.4151	13.5492	14.6877	14.3358	13.8803	14.5867	13.9513	14.0192	14.2506	13.4724	13.7908	13.2975	13.8885	13.9595	13.2687	13.6961	14.6356	14.5378	14.4634	13.5236	13.891	13.4145	14.0096	14.2821	13.8811	14.2201	13.9404	13.6334	13.978	13.2548	13.6023	13.9032	13.6444	14.217	14.3923	13.7944	14.2836	13.7591	13.4296	13.5283	14.4104	14.061	14.125	14.2707	14.5781	13.9796	14.2812	14.0359	14.4361	14.5281	13.8833	13.5559	14.0749	14.2149	13.94	13.282	14.7421	14.3713	14.0138	14.3959	13.3677	13.8591	14.4188	14.0283	13.9952	14.4942	13.6649	14.3315	14.1694	14.5701	13.7154	13.6453	14.804	13.848	14.9265	13.9829	14.5119	14.4816	14.3933	14.1759	14.0962	13.8686	13.8408	14.1296	14.3452	14.1638	14.0655	14.6769	14.5662	14.3771	13.9448	13.4769	14.2241	14.381	14.3971	14.39	13.9706	14.5204	14.2322	13.9985	P61353	RPL27	60S ribosomal protein L27	P61353	RL27_HUMAN
15.043	15.8759	12.5043	14.7694	15.9514	14.7367	16.6795	15.8117	14.7676	16.3613	14.5428	15.8864	16.3366	14.3295	16.5696	14.7198	14.9478	15.8529	16.6902	15.121	16.0521	14.5304	15.0528	13.2536	14.8375	16.6418	15.0528	15.122	15.0752	14.1881	15.2612	14.6087	14.9877	14.8588	15.6776	15.2061	16.2995	16.3384	15.8657	14.9486	16.0297	16.1041	14.4795	14.2034	12.3823	15.2399	15.1275	15.8981	12.2881	16.3212	15.7914	16.309	16.3632	16.1659	16.4199	15.5089	14.1838	15.0598	15.1775	16.2763	16.1923	16.2076	15.1597	14.5134	16.1597	16.3703	14.8505	15.9115	15.9358	16.0545	16.1865	14.3513	15.7603	15.1133	15.2978	14.6181	15.979	15.8457	16.0854	15.3717	13.7442	14.7845	16.7953	14.4832	16.0659	16.5055	14.4674	15.1081	14.3649	15.2031	14.9909	15.9562	14.5824	14.912	14.6545	16.1666	14.9467	15.0995	14.7689	14.5879	16.1981	15.9567	14.7448	16.439	14.6955	14.8955	16.2778	14.97	15.6938	15.0643	15.4519	16.2202	14.7469	16.7283	14.6906	14.8403	15.301	14.6654	14.9221	15.7028	15.8874	14.806	16.0431	15.8512	14.7667	14.5502	15.8618	15.4849	14.8289	14.7376	14.4546	16.7011	14.9486	15.1896	15.9557	16.1077	15.8309	14.734	15.8131	14.6453	P61421	ATP6V0D1	V-type proton ATPase subunit d 1	P61421	VA0D1_HUMAN
14.3445	14.4661	15.402	14.6542	14.4671	15.0882	14.114	14.4486	15.0574	14.6248	14.3012	14.765	14.4185	14.5107	14.8748	15.0062	15.157	13.9565	13.9841	15.2726	14.6706	14.6148	15.1087	14.0016	14.2999	14.2876	14.724	14.8485	14.4668	14.2348	14.2479	13.4539	15.179	13.9962	14.6265	13.9944	14.0486	13.7912	14.4788	15.0764	14.3177	14.2874	14.549	14.8697	15.146	14.6441	15.1993	13.9858	15.3554	14.1254	14.4557	14.2849	13.574	14.3845	14.5064	13.9003	14.6352	14.9735	14.5647	14.1828	14.4192	14.0736	13.9295	14.9569	14.655	14.6724	14.6493	14.0421	14.2344	14.2201	14.5617	14.9051	14.1691	15.6707	14.5408	13.9602	13.8954	14.7021	14.5021	14.9651	14.0311	14.1272	14.1674	15.1026	14.7574	14.2097	14.6041	13.9229	14.7682	14.1776	14.9605	14.5992	15.3741	14.8117	15.1452	14.3039	15.1488	14.2616	14.1918	14.6761	14.554	14.5878	14.4728	13.9982	14.331	14.6748	13.9024	14.5608	14.6909	13.938	14.7121	14.2429	14.4564	NA	14.7141	14.606	14.2766	14.4317	14.3562	14.3354	13.8356	14.5342	14.2963	14.5316	15.0218	13.7086	14.145	14.0384	14.2543	13.8323	14.4908	14.0777	14.6844	14.546	14.2299	14.3003	14.2413	14.5604	14.242	14.4952	P61457	PCBD1	Pterin-4-alpha-carbinolamine dehydratase	P61457	PHS_HUMAN
14.0037	13.9699	13.8611	14.1298	13.7553	13.0769	13.6559	14.0087	13.7652	13.3807	14.4801	13.511	13.2931	13.9133	13.62	13.8577	13.6712	14.0344	13.6418	14.3726	13.7689	14.2566	14.4332	14.6243	14.1132	13.6825	14.353	13.9371	13.7093	13.9211	14.2155	14.0807	14.3521	13.537	13.7726	14.3553	13.6577	13.6382	13.4588	13.3037	13.5516	13.5879	14.1465	13.9965	13.8526	14.3243	13.4905	13.1502	13.21	13.0951	13.7154	13.2144	13.4938	13.8107	13.2155	14.0366	14.106	14.239	14.2558	13.3889	13.0676	13.2733	13.7414	14.4487	13.7659	13.9535	13.6673	13.3401	14.0168	13.06	13.3802	13.826	14.1811	13.6579	14.1618	13.7931	13.6857	13.4848	13.275	14.0034	14.248	14.1016	13.7832	13.8848	13.7753	14.2323	14.0724	14.0177	14.1522	14.1163	13.6467	13.1412	13.255	14.5194	13.5406	13.0132	14.121	14.214	13.4881	14.2746	13.6158	13.3423	13.7073	14.0019	13.9075	14.3201	13.6545	13.9558	13.4897	14.4779	13.2925	13.3308	14.2556	13.5216	14.5605	13.7958	13.8974	14.0433	13.9289	12.9492	14.0389	13.7297	13.5291	13.6851	13.9421	13.8597	13.9674	14.0167	14.2003	13.9337	14.1344	13.6294	13.6405	13.979	13.9097	13.2695	13.8276	14.0181	13.6964	14.148	P61513	RPL37A	60S ribosomal protein L37a	P61513	RL37A_HUMAN
12.0643	12.7319	12.8667	12.4653	12.3488	13.011	12.4633	12.4442	12.136	12.9159	11.5946	12.6573	12.6098	12.0195	12.6217	12.2431	12.5027	12.9211	12.765	12.834	12.6095	12.1973	12.7518	11.9445	12.4889	12.6247	12.7036	12.8427	13.3569	12.0544	11.7586	11.528	12.4804	12.4139	12.4308	12.5083	12.4123	12.6963	12.2344	12.2663	12.6738	12.3496	13.171	12.0479	13.2319	12.9014	12.7117	13.2433	12.446	11.9264	12.307	12.9649	12.1725	12.5225	12.1857	12.9177	12.3846	12.482	12.8533	12.3641	12.4787	12.5866	12.4313	12.1958	12.3807	13.1619	12.93	12.3323	13.0097	12.4852	12.5325	11.7081	12.6427	12.8538	12.2993	12.8405	13.2496	12.7883	12.631	12.5872	12.011	12.4142	13.3555	13.0448	12.8097	12.7224	12.8118	12.4025	12.948	13.181	12.707	12.9733	12.9369	13.1109	12.2829	12.832	12.8439	12.5296	12.0251	13.262	12.315	12.9141	12.8228	12.4975	12.5536	12.965	12.5625	12.9083	12.6602	12.0711	13.1288	12.7229	12.2545	12.3454	12.4471	12.6565	13.3572	12.7818	13.2844	12.9396	12.7259	12.2055	13.3411	12.8457	12.8621	12.9674	13.1127	13.2499	12.6544	12.8707	13.0016	12.9461	11.9903	13.1196	13.596	13.4752	12.9896	12.0829	13.5113	12.4149	P61586	RHOA	Transforming protein RhoA	P61586;P62745;P08134	RHOA_HUMAN
10.9868	11.1697	10.1835	11.0683	11.7195	10.836	10.2589	11.8467	11.5633	11.4571	11.4512	10.8678	NA	11.7468	11.3419	11.7383	11.3498	11.0834	11.5154	11.3343	11.0326	11.828	11.3679	12.2638	11.5218	11.9903	11.632	11.3465	10.7838	11.277	11.7467	11.2087	11.8907	10.6554	11.5087	10.0181	11.9863	11.2441	10.5145	11.1554	11.0192	11.6534	11.6903	10	11.1706	11.1031	11.0091	9.32765	9.8924	10.301	10.3878	10.5275	11.5322	10.7395	11.0695	11.5241	10.5451	11.4182	10.5352	11.521	11.366	11.3599	11.1364	11.572	10.7276	10.3334	11.5572	11.979	11.3621	11.0697	11.8095	11.6153	10.9621	9.58636	11.2083	10.7292	11.3776	10.9581	11.1903	11.6672	11.5682	NA	11.1709	12.0291	11.5703	11.3265	10.7571	11.4382	12.0002	11.8176	10.8691	11.5189	10.4583	11.5208	11.758	11.4962	11.0575	11.049	12.0252	12.1707	11.3793	11.7134	11.1371	NA	10.9987	11.0549	11.6436	10.8818	11.3865	10.074	10.7695	11.304	11.8624	11.5227	11.5987	12.2266	10.9446	11.9365	10.9875	10.9233	10.9125	11.4585	11.1728	11.8545	11.6648	11.2873	10.1433	11.9687	11.6759	11.2802	11.8306	11.4717	10.7747	10.7834	10.5488	12.6157	11.2337	12.1598	10.4854	11.1125	P61599	NAA20	N-alpha-acetyltransferase 20	P61599	NAA20_HUMAN
12.3811	14.9342	14.2886	13.4817	15.3041	14.7634	15.3066	15.3158	13.3585	15.6444	13.2129	13.5045	15.8957	13.3858	16.1172	12.9579	14.3721	14.6569	15.2326	14.3724	15.417	13.3816	13.6627	12.7573	14.482	15.4328	14.9586	14.1342	14.7063	13.8504	14.6019	14.1424	14.3157	13.6364	14.7828	14.4225	15.9829	15.8124	15.4161	14.7386	15.4037	15.6779	14.6879	13.9785	14.3152	14.7092	14.3624	15.2559	14.3816	15.7076	15.1222	15.7965	15.4708	13.9981	15.6071	14.5622	13.9131	14.6972	13.5564	15.573	16.0056	15.5227	15.3087	12.5797	14.3877	13.3455	14.3336	15.6818	14.4514	15.9669	15.4905	14.4122	15.7577	14.1517	14.3513	14.0635	14.1594	15.4476	15.9567	15.2981	12.4271	13.899	15.0763	13.0511	14.0825	14.9603	14.2216	13.5326	13.4537	13.7452	14.5874	15.7676	14.3244	14.4501	13.6768	15.7641	14.0787	14.407	14.9539	13.87	15.7392	15.869	14.1261	14.9936	14.0851	14.6578	15.7102	14.5318	15.1154	14.0641	14.9099	15.4239	14.0002	15.7964	14.2589	14.7129	15.7464	13.9837	14.8736	15.1856	15.1044	13.5277	15.6672	14.8916	13.6134	14.3436	14.6023	13.7916	13.7493	13.7932	14.5103	15.0929	13.6012	14.4244	14.9243	14.7246	15.6532	13.6269	15.0088	12.5956	P61601	NCALD	Neurocalcin-delta	P61601	NCALD_HUMAN
18.6329	17.5683	19.1168	19.8871	19.1949	19.2836	18.0214	18.7028	18.921	18.2706	18.8229	18.5867	18.3159	18.6866	18.261	19.5626	18.5814	18.0055	18.3264	17.3172	18.224	17.6102	17.8931	19.6897	17.8737	18.1817	18.2692	18.4922	17.6919	18.9447	18.9073	18.7967	19.4899	19.3902	17.9295	17.3595	18.5929	18.0211	18.2682	20.016	18.9367	18.3025	17.9878	17.5453	19.058	18.3423	18.6125	17.7092	19.2843	18.9887	18.2741	17.7592	18.7268	18.5848	18.6343	17.8639	19.3685	17.4879	17.8883	18.3873	18.8476	18.4444	18.4499	18.9716	18.8757	18.5505	18.3144	18.2097	18.1164	18.2516	18.5423	18.2951	18.2585	18.7308	18.9511	20.0174	18.6784	18.6959	18.5803	18.3276	19.9463	18.8977	18.1561	18.5408	18.5831	17.774	19.3718	19.0781	17.4888	17.8921	18.8256	18.4623	18.6484	18.2547	19.2238	18.1215	19.3413	17.7636	19.5204	18.3848	17.969	18.0611	18.6471	18.1184	19.5038	17.3186	18.7263	18.106	18.4656	17.621	18.1218	18.2234	17.6132	18.5298	18.5177	19.21	17.6911	19.3714	17.6628	17.908	18.9944	18.7333	18.4385	17.7572	18.7061	18.8233	17.6288	18.0022	18.4433	19.1106	18.6007	18.9899	19.8227	18.3918	18.1262	18.4446	18.0465	18.6443	17.998	18.4069	P61604	HSPE1	10 kDa heat shock protein, mitochondrial	P61604	CH10_HUMAN
13.5436	13.0345	13.2717	13.8025	12.5924	13.4114	12.1224	12.4995	13.8368	12.2113	13.6619	13.4205	11.9984	13.9492	12.6824	13.111	13.5426	13.5975	12.5732	13.4355	13.0867	13.8258	13.6376	13.5791	12.9594	12.6811	13.0666	13.862	12.2424	13.5407	13.4361	13.4485	13.1031	12.7609	12.7309	13.2674	12.7353	12.7505	12.4747	12.5587	12.3158	12.9907	13.1688	13.3916	13.0307	13.2617	13.2203	13.1588	13.0058	12.2505	12.7609	12.2475	12.1698	13.353	12.5911	12.9251	13.0973	13.1707	13.875	12.7219	12.47	11.9146	13.4678	13.3989	13.2057	13.0318	13.8186	12.7934	12.8341	12.5993	13.1985	12.9293	12.5578	13.5017	13.3133	12.6718	13.3859	12.5393	11.7742	13.3715	13.3446	13.8239	13.2588	13.3543	13.6202	13.6504	13.3011	12.9547	13.6897	13.8509	13.1936	12.3454	13.646	13.266	13.085	12.4092	13.775	13.3908	13.1277	13.1763	12.5804	12.4207	13.953	13.3538	13.157	13.2537	12.8949	13.314	12.9381	13.4579	12.559	12.405	13.5947	12.4155	13.4437	13.4568	13.7474	14.0415	13.1227	12.9555	13.3611	14.0765	12.567	13.2924	13.7572	13.4022	13.1524	13.9592	13.9333	13.3767	13.5033	13.1587	13.2644	13.5092	13.2059	13.3853	13.0952	13.2861	13.2533	13.466	P61619	SEC61A1	Protein transport protein Sec61 subunit alpha isoform 1	P61619	S61A1_HUMAN
16.6846	13.9447	14.8246	20.7488	15.4154	14.6935	15.0052	15.1944	14.9857	14.3224	15.3375	14.5042	15.181	17.6978	17.9135	15.0358	15.4698	15.0237	14.296	15.3844	14.5842	15.694	14.1968	15.5241	13.4211	16.5439	14.3	14.4371	14.8651	14.4441	16.1394	16.5143	14.826	15.8256	14.4537	15.964	19.215	13.8922	13.9943	15.4035	14.7334	14.3186	13.6854	15.4116	16.395	15.1917	15.2587	14.1491	14.2853	14.2968	14.8282	14.4473	15.2521	15.6741	14.1574	14.4043	15.482	16.909	15.0417	14.287	15.7516	15.1607	14.6441	15.0024	15.4361	14.5652	14.6924	15.7769	13.9919	14.2653	15.2547	15.1154	16.6182	15.0995	16.324	14.5386	15.3151	14.9631	14.4729	16.2164	14.8693	16.0676	15.072	16.1253	15.1131	14.7796	16.3902	16.3175	15.669	15.0286	14.8971	14.646	15.9536	15.6552	14.949	15.2472	17.2784	16.045	14.849	15.3805	15.0103	13.8088	14.2842	15.3148	14.2757	13.7819	14.2502	14.5543	15.4687	15.7681	15.9497	14.4561	14.6766	14.663	15.4987	15.5511	13.9965	14.3655	16.9355	16.0119	15.0296	14.8768	14.6497	14.1093	16.0176	13.5503	14.956	14.3186	15.6767	15.8229	15.0748	15.7655	15.1407	15.3982	16.052	14.931	13.9697	14.9344	14.808	15.8501	P61626	LYZ	Lysozyme C	P61626	LYSC_HUMAN
12.8199	12.6117	12.8448	12.0163	12.7369	12.8528	12.3233	12.9832	12.9714	12.8074	12.807	12.9674	12.5164	12.4546	13.1059	13.1365	13.3828	12.8385	13.1797	12.596	12.6565	12.833	12.555	12.591	12.7556	12.5548	12.7954	12.6343	12.2033	12.7949	12.1402	12.3515	13.1167	12.538	12.6198	12.0202	13.0758	12.8353	13.008	12.687	12.5404	12.8681	12.592	12.4822	12.8976	12.7857	12.7083	12.4272	12.6006	11.2808	12.7713	12.5155	12.3208	12.8768	13.1549	11.7251	12.5911	12.778	13.2181	12.6224	12.8864	12.7347	12.5738	12.5393	12.7045	12.7983	12.937	12.6464	12.9423	12.48	13.2531	13.0024	12.4707	12.6665	12.9253	13.0628	12.827	12.9731	12.7115	13.2487	11.8587	12.9769	12.6534	12.658	13.1889	12.6753	12.572	13.2928	12.8196	13.386	13.0032	11.8445	12.5541	13.2881	13.4133	12.4381	13.0418	12.3928	13.052	12.6274	12.971	12.7605	13.0399	12.8337	13.1219	13.1394	12.4616	12.6597	13.1177	12.0164	13.0987	12.513	12.3783	NA	12.9228	13.3494	13.1887	12.7171	13.0808	12.4141	13.0621	13.396	13.1609	12.6758	12.9978	12.9354	12.3719	13.392	13.605	13.5022	13.0102	13.3462	13.0526	12.9663	13.0361	12.8147	13.2513	13.2958	12.9964	13.4745	P61758	VBP1	Prefoldin subunit 3	P61758	PFD3_HUMAN
12.522	14.4179	13.2719	11.8696	13.8336	13.196	14.6461	14.5177	11.5831	14.8292	12.8272	13.1522	14.8818	11.5522	14.9391	12.7354	13.3961	13.973	14.5164	14.2966	14.6722	11.2926	14.1811	10.7016	14.64	14.5095	13.6725	12.3921	14.2423	11.1368	13.1495	12.167	12.2816	12.277	14.2395	13.6336	15.0698	14.8787	14.7503	13.1431	14.9877	14.6922	13.9794	10.8894	12.7812	13.9188	12.3378	13.2775	13.0093	14.287	14.5178	14.4383	14.4521	12.6946	14.7212	14.0645	11.2368	14.4779	11.5084	14.9037	15.094	14.8749	13.4108	11.8862	12.6875	13.1099	12.1064	14.5372	13.9012	14.579	14.7382	12.3759	14.4949	12.8981	12.7959	12.2933	12.6336	15.0431	15.1845	14.5397	10.7198	12.9388	14.4335	12.1916	13.2119	13.944	12.2759	11.892	11.1207	12.1137	12.6637	15.2013	11.8085	13.4252	13.0163	14.573	12.7111	13.401	12.6358	14.207	14.8303	14.9236	12.3141	14.2305	11.7827	14.3376	14.5596	14.1082	14.5779	13.7376	14.4636	14.7346	13.9206	14.5073	13.2013	12.9255	13.6657	11.9296	13.391	13.765	12.2541	12.0329	14.9289	14.4325	12.3019	13.2965	13.774	11.8283	11.3572	12.1944	12.4999	15.1304	13.0002	13.8334	13.3652	13.957	13.8764	12.757	13.5882	12.6032	P61764	STXBP1	Syntaxin-binding protein 1	P61764	STXB1_HUMAN
12.5437	11.6537	12.4016	12.5121	11.273	13.2477	NA	11.7564	12.4302	10.3365	11.9523	10.2856	NA	NA	NA	10.8153	11.4362	NA	10.8677	10.9341	10.9038	11.6964	10.9263	11.2798	NA	11.3875	NA	12.1528	NA	11.6426	11.7657	12.8596	10.725	11.5795	10.7184	10.7118	NA	10.8235	11.0322	12.113	10.7704	9.92414	10.8127	11.3624	12.602	11.5276	12.0842	11.0175	12.1329	10.4454	10.4888	11.4086	11.3087	11.4593	10.9115	11.2027	12.8652	10.9275	12.4154	11.3099	10.9679	11.6901	NA	11.53	11.0471	10.7506	NA	NA	10.4241	NA	11.9113	10.3371	12.2462	12.9564	11.5515	12.948	10.4891	10.6936	10.678	NA	NA	NA	11.6485	11.6418	11.1591	11.6205	13.1869	10.7014	11.1763	11.206	11.5972	11.0738	12.5949	10.295	NA	NA	12.4349	10.7881	NA	9.99142	NA	NA	NA	12.2941	12.951	10.5636	NA	NA	NA	11.0183	9.95873	NA	NA	12.055	11.8791	10.5868	NA	11.263	NA	10.8929	11.8138	12.2298	NA	12.0687	11.2564	11.1411	11.0053	NA	11.8185	10.8375	10.6145	10.2525	10.4491	NA	11.1555	12.0054	9.95084	10.9621	11.5822	12.5641	P61769	B2M	Beta-2-microglobulin	P61769	B2MG_HUMAN
15.249	15.3705	15.0467	15.8426	15.0406	15.3648	14.9403	14.7378	15.7168	15.1505	15.4601	15.5121	15.2979	15.6051	15.2568	15.2954	15.6914	15.6694	15.418	15.5248	15.413	15.3721	15.6127	15.6127	15.1603	14.9893	15.364	15.829	15.097	15.4538	15.6752	15.0251	15.5811	15.526	15.3597	15.391	15.1966	15.28	15.0999	15.4201	14.9108	14.9141	15.3463	15.2604	15.1273	15.4781	15.3388	15.7532	15.054	15.1038	15.1115	15.0888	14.6373	15.3164	15.3182	15.1334	15.2911	15.255	15.3515	14.7042	15.2544	15.235	15.7658	14.9046	15.3666	15.1325	15.6548	15.555	15.2566	15.4099	15.22	15.265	15.4932	15.22	15.3395	15.0468	15.5336	15.2781	14.9956	15.6474	15.416	15.7463	15.3626	14.8438	15.4674	15.7645	15.1894	15.2146	15.4983	15.3627	14.9579	15.1016	15.2115	15.3074	15.2976	14.8451	15.5627	15.6262	15.4639	15.2036	15.3201	15.203	15.5278	15.6443	15.0852	15.2669	15.1735	15.7894	15.568	15.5525	15.1903	15.0502	15.5153	15.0722	15.4977	15.3085	15.8171	15.1324	15.3307	15.4603	15.4317	15.5809	14.9057	15.3438	14.9216	15.0994	15.3844	15.2823	15.0763	15.2041	15.2362	14.8219	15.4489	15.4048	15.4076	15.424	15.5017	15.2867	15.3712	15.2462	P61803	DAD1	Dolichyl-diphosphooligosaccharide--protein glycosyltransferase subunit DAD1	P61803	DAD1_HUMAN
NA	NA	NA	NA	NA	NA	NA	NA	10.8296	NA	NA	NA	NA	10.2027	9.00484	9.84769	NA	NA	NA	NA	NA	11.4918	NA	NA	8.8698	NA	NA	12.6266	NA	9.35563	NA	NA	8.97288	NA	NA	NA	NA	NA	NA	NA	NA	NA	NA	11.3218	NA	NA	NA	NA	NA	NA	NA	NA	NA	NA	NA	NA	NA	NA	10.7103	NA	NA	NA	NA	NA	NA	NA	12.5407	NA	NA	NA	NA	NA	NA	NA	7.38048	NA	NA	NA	NA	10.6344	NA	NA	NA	NA	NA	NA	NA	12.3466	11.5246	10.5052	NA	NA	NA	NA	NA	NA	NA	9.32123	9.77064	NA	NA	NA	12.8507	NA	NA	7.88738	NA	NA	NA	NA	NA	NA	NA	NA	9.18849	10.201	NA	NA	NA	9.82143	7.99268	11.2282	NA	NA	7.98666	10.4861	NA	10.5534	11.7464	12.0291	NA	NA	NA	9.86261	NA	NA	NA	12.1919	NA	NA	P61812	TGFB2	Transforming growth factor beta-2 proprotein	P61812	TGFB2_HUMAN
13.9267	13.3977	14.1535	14.136	13.8639	13.0857	13.3638	12.9258	13.9166	13.8771	13.4145	12.959	13.1801	12.4603	14.2358	13.7416	12.9083	12.5574	14.2753	11.7149	13.1195	13.7501	11.9271	10.7333	12.4779	13.5734	12.0618	13.0281	11.9158	11.8164	12.7011	11.5967	12.4809	13.1262	13.1228	12.3411	15.0122	13.7804	12.5689	14.7189	12.9595	13.4549	12.3114	13.0683	14.1833	12.3492	12.6016	14.3103	14.1644	14.1416	13.4936	13.7212	13.9535	13.6323	13.3026	13.0355	12.5126	12.9378	12.4628	13.5136	13.3363	13.1639	11.476	11.2953	12.8505	13.117	12.6187	12.7063	13.5711	12.3741	13.4484	12.4646	NA	12.736	13.3737	12.4194	13.1164	13.4707	13.3516	14.1686	12.0618	12.1172	13.3712	11.5795	13.2611	12.7936	12.6903	13.1652	13.4255	12.3482	13.1351	12.3343	12.7644	12.1811	12.6914	13.2662	12.3502	12.1584	12.9225	11.6305	12.5794	13.6936	12.5124	13.467	12.0855	11.9402	13.7185	12.4206	12.2221	11.6259	NA	12.72	11.3539	13.1685	12.2756	13.6494	12.4586	11.5796	12.1398	13.0996	14.0673	13.9573	12.8744	12.9207	11.1966	13.5142	13.5747	12.1283	12.8889	13.0674	13.2954	13.822	13.3161	12.3336	12.6561	12.9413	13.7652	11.724	12.8636	13.81	P61916	NPC2	NPC intracellular cholesterol transporter 2	P61916	NPC2_HUMAN
14.5911	13.9401	14.0918	14.0926	14.1687	14.0162	14.1537	14.1816	14.0978	14.1169	14.1381	13.9605	14.5911	14.1218	14.5033	14.0824	13.9237	14.9128	14.3744	14.1201	14.5762	14.4355	14.4031	14.3973	14.1229	14.1	14.1364	14.3933	14.3476	13.9189	13.8577	14.3542	14.0656	13.8149	14.0049	14.3084	14.2443	14.8219	14.0598	14.256	14.1268	14.274	14.4869	14.442	14.405	14.0555	13.8921	14.7397	14.2161	14.2336	14.1437	13.7123	14.0726	14.2296	14.1513	13.6251	14.3803	14.1748	14.2083	13.9766	13.9064	14.0511	14.0429	14.0414	14.4837	14.1158	14.2964	14.4734	14.1228	14.0766	14.5385	14.0624	14.1211	14.205	14.1994	13.7526	14.2559	14.1731	14.3004	14.1108	14.1144	13.8618	14.4877	13.8882	14.2312	14.7859	14.461	14.2321	14.6822	13.7935	14.5564	14.329	14.2292	14.4418	13.8149	14.1391	13.7692	13.912	14.2933	13.9213	14.1682	14.4218	14.0181	14.6466	13.6767	14.0892	14.0326	14.1168	14.3148	14.0287	14.136	14.2807	14.2137	14.1469	14.3361	13.8893	14.6444	14.148	13.8716	14.5689	13.9439	14.2222	14.2781	14.1344	14.1483	14.02	14.4544	14.2229	14.6749	14.0224	14.3093	14.0126	14.1944	14.3719	14.2366	14.1831	14.9616	14.3462	14.3305	14.3856	P61923	COPZ1	Coatomer subunit zeta-1	P61923	COPZ1_HUMAN
14.3552	15.5682	15.1023	15.4119	15.1722	13.9334	15.6746	15.3213	14.8885	15.699	14.6015	14.4645	15.4037	15.9941	15.4944	14.4033	15.1863	15.4986	15.8616	15.3455	15.881	14.9337	15.6905	14.908	15.0086	15.8336	15.597	14.5971	15.0348	15.6688	14.8571	14.5941	15.1702	15.2267	15.373	15.1306	15.7561	16.2512	15.8386	14.9019	15.7032	15.786	14.8706	14.8218	14.9006	15.4611	14.5471	16.3689	15.5007	15.7476	15.8426	15.824	15.9442	15.0236	15.7909	15.4546	15.0277	15.2317	15.0673	15.8171	15.8167	15.8589	16.1018	15.6305	14.8384	14.8411	14.6134	16.0822	15.4698	15.5004	15.9585	14.3856	15.2466	15.2226	15.0853	15.069	14.8498	15.6097	15.2761	15.8237	14.6575	15.4694	15.6296	15.7234	15.1096	15.824	14.5062	14.5682	14.4606	14.7328	15.9081	15.7036	15.1135	14.8299	14.138	16.0483	15.0917	14.9653	15.1332	14.799	15.2518	15.6528	14.5587	15.2913	15.0478	15.2335	15.3622	15.5204	15.3981	14.9361	15.2079	15.7098	15.178	16.0907	15.3209	15.0206	16.2165	15.6928	15.424	15.9695	14.4117	15.0341	15.263	15.2663	15.9954	14.7107	15.1079	14.8974	15.0396	14.5779	15.1716	15.7005	15.1128	15.3575	15.5239	15.2184	16.2163	14.2685	15.4552	14.775	P61960	UFM1	Ubiquitin-fold modifier 1	P61960	UFM1_HUMAN
12.9896	12.2782	12.6732	12.956	12.3049	11.676	12.3649	12.6501	12.8876	12.6878	12.873	12.8762	12.4635	12.2877	12.5196	12.7201	12.145	12.3757	12.7396	12.7148	12.4108	12.6864	12.3521	12.827	12.4626	12.2233	11.7136	13.1308	12.6357	12.649	12.0445	12.3281	12.3472	12.2504	12.0482	12.5174	12.616	12.4414	12.2364	12.1622	12.4243	12.4845	12.1324	12.866	12.8977	12.1426	12.4326	12.2829	12.5931	12.3911	12.3332	12.6968	13.1235	12.9207	12.5979	12.4885	12.2952	12.5521	12.567	12.7382	12.5477	12.9608	11.9914	12.3211	12.7488	13.2253	12.8986	12.7142	12.5091	12.2676	12.7166	13.0193	12.5638	12.2027	12.0839	11.9812	13.1954	12.3679	12.4582	12.2998	12.5453	12.333	12.4629	12.5848	12.9297	11.8823	12.0704	12.4673	12.6764	12.7228	12.0312	12.4063	12.207	12.2168	12.6637	12.0702	11.814	12.3781	12.8186	11.4506	12.5986	12.5381	12.5933	12.382	12.0327	12.5523	12.3404	12.1888	12.6723	12.3862	12.7314	12.4876	12.3294	12.0337	12.0874	12.6094	12.1599	12.598	12.3608	12.3943	12.0913	12.8597	12.3868	12.6577	12.1937	12.6261	12.069	12.5595	12.6298	12.4661	12.1626	12.3675	11.9898	11.9426	12.1981	11.9659	12.4045	12.8243	12.6125	12.6106	P61962	DCAF7	DDB1- and CUL4-associated factor 7	P61962	DCAF7_HUMAN
11.5187	11.7946	11.4506	11.9464	10.7779	12.0176	11.5982	11.7647	11.5151	11.5455	11.3368	11.4867	12.0906	11.7629	11.6242	11.8036	11.249	11.4023	10.9557	12.3993	11.4911	12.0423	11.6677	11.7017	12.0637	11.4383	12.166	12.5075	12.0861	11.7966	10.0647	11.0461	11.3546	11.5052	11.5745	11.4051	11.494	10.3618	10.7001	10.9586	11.161	11.4432	12.0394	11.8563	11.9859	11.4073	11.2552	10.8168	12.1709	11.3954	12.145	11.5334	10.9893	11.1792	11.15	11.38	11.3299	12.244	12.3586	11.535	10.4404	11.0283	11.7151	11.625	11.5354	11.5345	12.7701	11.323	11.7739	10.8822	11.5847	12.0758	10.264	11.2125	11.3754	11.083	10.9468	10.9943	11.2416	NA	11.6411	11.518	11.0838	11.2536	11.9045	11.4704	10.6696	12.2141	12.0646	12.5107	11.33	11.4546	11.617	11.397	11.3658	11.4185	11.6507	12.0919	11.6928	10.7672	10.9125	11.5821	12.4182	10.6813	10.7681	11.5441	11.8453	11.6711	11.7488	11.4951	11.9069	11.375	11.6544	12.3435	11.7298	11.6989	11.4159	11.6388	12.3104	11.055	11.8188	11.5584	10.9154	11.1401	11.3082	11.9749	12.082	12.4505	12.1062	12.0402	11.5364	11.0308	12.0974	11.9055	11.7102	11.2194	11.2165	12.4296	10.9398	11.7752	P61964	WDR5	WD repeat-containing protein 5	P61964	WDR5_HUMAN
12.5903	12.5709	11.627	12.1798	12.8241	12.085	12.6636	13.1124	12.9208	12.9981	12.4959	12.3993	12.7376	12.6761	13.2885	12.3498	12.164	11.5952	13.01	12.7618	12.237	12.6418	12.8273	12.6325	12.7216	12.7309	12.3925	12.1842	12.6631	12.2999	12.6352	12.3362	12.5543	12.1533	12.6488	12.9508	12.7736	12.8415	12.688	12.4937	12.4063	12.4703	12.5162	13.0023	11.7726	12.4252	12.0466	11.4114	12.6225	12.9547	13.0188	13.2501	12.7198	12.8612	13.1369	12.5823	12.0477	12.4648	10.9354	12.738	12.7144	12.9357	12.1384	11.823	13.0266	12.2788	10.9063	13.0425	12.5154	12.2002	12.5415	12.0553	13.0696	12.3569	12.3268	12.0878	12.8065	12.664	12.6315	12.2421	11.4779	11.2327	12.848	11.9951	12.5025	12.9192	12.3608	11.1826	12.7469	11.1417	11.3363	13.0084	11.9068	11.9732	11.8415	13.02	12.2138	12.2397	12.5824	12.4585	13.2864	12.7789	11.455	13.0872	12.0756	11.9925	12.6191	12.6033	12.5391	12.9357	12.5316	12.5612	12.7931	13.0037	11.7466	11.6069	12.6022	12.4963	11.6107	12.3877	11.2779	12.5514	12.2481	12.3788	12.3311	12.1905	12.3065	10.6782	12.254	11.507	11.5058	12.24	11.5107	12.0524	12.1498	12.0948	12.9963	10.7257	12.1262	12.1547	P61966	AP1S1	AP-1 complex subunit sigma-1A	P61966	AP1S1_HUMAN
15.5499	15.3972	15.1932	15.4295	15.803	14.6636	15.1126	15.798	16.1686	15.4855	15.2135	15.9937	15.7299	15.3891	15.8414	15.721	16.104	15.1086	15.0469	15.4407	15.4735	15.9218	14.8147	13.4852	15.2338	15.3133	15.1433	16.142	15.4056	15.439	15.2641	11.8016	16.1406	14.5535	15.5592	14.2658	15.5992	15.8341	15.3671	15.8436	14.8622	15.1274	15.2665	16.0246	15.3226	15.7174	15.9341	15.3898	15.6056	15.28	15.6273	15.1456	14.8323	15.7287	15.3913	14.9321	14.3993	15.6626	16.5244	15.164	15.5082	15.2648	14.8048	15.3162	15.3272	15.8228	15.9234	14.8957	15.036	15.0991	15.6256	15.5133	14.5656	15.977	16.1561	14.502	15.7921	15.455	15.4587	15.9435	14.4488	15.409	14.9015	15.8594	16.1715	14.344	14.0432	15.6378	15.8671	16.5069	15.4896	15.4539	16.1271	15.5713	16.0575	15.6607	15.68	15.4184	15.1324	15.7902	14.9446	15.4808	16.1401	14.0944	14.9921	15.2744	14.7534	15.0024	15.249	14.4812	15.5032	15.4879	14.9708	15.005	15.8749	15.1554	15.1808	15.2775	14.8227	15.063	14.9989	16.0214	15.2686	15.3407	15.6001	15.3726	15.0878	16.5514	15.8277	15.775	14.9866	15.9588	15.8668	15.7288	15.1125	14.5389	15.6429	15.4918	14.9352	15.5916	P61970	NUTF2	Nuclear transport factor 2	P61970	NTF2_HUMAN
18.8917	18.8573	19.2623	18.7161	18.9271	18.9442	19.1776	19.1797	18.4866	18.6892	18.6213	18.8451	19.1198	19.2828	19.3046	18.3797	18.8265	18.7658	19.1874	18.931	18.7087	19.0319	18.8314	19.0211	18.8434	19.0026	19.055	19.4016	18.8807	19.2337	19.0493	18.8653	18.2984	18.9283	18.7765	19.0085	18.8296	18.9299	18.8863	19.3844	18.8689	19.0609	19.0827	19.0462	19.2778	18.8284	19.1363	18.9053	19.3181	19.3588	18.9998	19.0808	19.1236	18.7845	19.1175	18.8945	18.5733	18.8975	19.1454	19.1274	19.1328	19.0777	18.8605	18.6233	18.8417	18.6567	19.5129	19.2319	19.0726	19.191	18.4106	18.7741	18.8671	19.0568	18.8031	18.7576	18.8534	19.0235	18.9662	18.5891	18.8469	19.01	18.5712	18.695	18.8228	18.9807	18.8097	19.1478	19.1551	19.1864	18.4699	18.9209	19.0938	18.7282	18.5818	18.9002	18.7669	19.0469	19.3354	18.5273	19.2568	19.0014	19.4016	18.9623	18.8758	18.9967	19.1029	18.8791	19.0347	19.0385	18.8077	19.2614	18.9768	19.2263	18.843	18.8257	18.8787	18.969	19.0934	18.9769	18.9045	18.6986	18.9353	18.9203	18.4491	18.9536	19.0022	19.1872	18.97	19.265	19.2765	18.5191	18.7794	18.938	18.9081	18.9687	18.9843	19.2929	19.0133	18.8342	P61978	HNRNPK	Heterogeneous nuclear ribonucleoprotein K	P61978	HNRPK_HUMAN
15.589	15.3103	15.4234	16.486	15.3728	16.2043	15.467	14.9712	16.001	15.5385	15.9568	16.391	15.2116	16.3075	15.5515	16.2913	15.5811	14.78	15.1793	15.3521	15.675	16.2984	15.9398	17.1077	15.1973	15.1072	15.6891	16.3672	15.0571	16.4436	16.0063	16.4751	15.9982	15.1351	15.4995	15.4995	15.4467	15.7201	15.042	16.4087	14.8955	14.8333	15.6026	16.3512	15.1955	16.048	16.2019	15.0005	15.591	15.8407	15.6095	15.3805	15.4171	16.0046	15.3768	15.2587	16.5618	15.2887	16.2511	15.192	15.5536	15.2701	15.6647	16.8861	15.8507	16.4667	16.2773	15.6486	15.2721	15.4631	15.7255	15.894	15.7463	16.3046	15.5995	16.7941	16.121	15.4356	15.6446	15.13	16.6478	15.1912	15.4808	16.9487	16.1822	15.6297	16.6875	15.963	16.5262	16.5467	15.7736	15.4441	16.028	15.5715	16.0544	15.881	16.1009	15.2381	16.4673	15.5234	15.5859	15.5014	16.6918	15.6805	16.5013	15.322	14.7645	15.507	15.5966	15.3426	15.7057	15.3822	15.1464	15.5726	15.2889	15.9134	15.3823	16.7403	15.5444	15.6958	15.4506	15.8636	15.715	15.3671	16.8954	16.053	15.0676	16.4286	15.0541	15.974	16.643	15.7373	15.7613	15.0305	15.1582	15.2057	15.5106	15.4793	15.4226	16.023	P61981	YWHAG	14-3-3 protein gamma	P61981	1433G_HUMAN
13.0499	13.7111	13.4157	13.125	13.2916	13.1154	12.7391	13.0649	13.2284	13.1498	12.9309	13.418	12.6282	13.1367	13.6609	13.5934	13.1209	13.5155	13.0939	14.0083	13.5062	12.783	13.6129	13.4278	13.9023	13.1373	13.9462	13.9896	13.893	13.1987	13.3985	13.2611	14.0743	12.5548	13.1407	13.8281	13.4117	13.2073	13.5974	13.6426	13.4702	13.1998	13.4814	12.8782	13.3279	13.1966	12.8906	12.8801	13.3399	13.6275	13.1682	12.5564	13.2849	13.2946	13.7213	13.4236	12.9795	13.9699	12.6079	12.9979	13.5942	13.4469	13.4549	14.1386	13.3468	13.7432	13.9606	13.6941	13.3558	13.2037	13.3531	14.0539	13.6121	13.2797	13.3857	13.1381	13.4857	13.5868	13.2172	13.912	13.3797	13.1517	13.4252	13.743	13.3156	13.3195	13.47	13.1945	12.5301	12.6453	13.3649	13.6346	13.3242	13.5816	13.9143	13.4285	13.6335	13.7572	13.9665	14.1385	13.1118	13.8599	14.1095	13.8996	13.049	13.8423	13.115	14.0375	13.7301	13.5893	13.5562	12.7534	13.3834	13.0774	13.8634	13.2249	13.8852	13.1981	13.4331	13.8284	14.2933	13.5777	13.3348	13.8	14.2814	13.1292	13.8358	12.6942	12.7576	13.4582	13.5973	13.2938	13.7729	14.055	13.3653	13.8401	13.3931	13.2299	13.4753	13.2447	P62070	RRAS2	Ras-related protein R-Ras2	P62070	RRAS2_HUMAN
NA	9.69823	11.4272	10.7515	NA	9.91229	9.43521	NA	10.7303	10.5639	10.5418	10.3864	NA	10.6982	11.1506	11.8571	10.9086	10.7703	10.0888	10.7584	9.68661	NA	10.5789	10.489	10.3756	NA	9.42189	11.6511	10.4421	11.9614	NA	10.8645	11.6501	11.4122	10.8917	10.6852	NA	11.2415	10.1948	10.0347	10.8366	9.37704	11.0099	NA	11.8141	11.5308	11.4722	10.9764	11.4439	NA	10.8238	NA	10.3101	11.097	10.0839	NA	11.2706	NA	11.2563	NA	9.99312	NA	11.426	11.1777	10.5037	10.4993	11.5978	11.3113	10.7057	10.9373	NA	11.4719	NA	NA	10.8426	NA	11.1592	NA	NA	10.6485	10.7216	11.2702	10.8375	11.0443	11.319	10.0276	10.4517	11.3721	NA	11.4577	10.1263	10.6134	NA	11.3098	11.28	10.2043	11.9128	10.7133	11.1923	10.5643	10.1772	9.2632	11.2866	10.4732	11.776	10.2454	10.0569	10.4888	NA	11.1667	NA	NA	10.5615	NA	10.204	NA	10.5321	11.3239	NA	NA	10.1173	10.3316	NA	NA	9.9782	10.8598	10.3189	11.7563	NA	10.7322	11.2304	10.3987	11.6088	11.344	10.7313	11.6083	10.586	11.7802	NA	10.4222	P62072	TIMM10	Mitochondrial import inner membrane translocase subunit Tim10	P62072	TIM10_HUMAN
16.7204	16.2061	16.1136	16.8327	15.9118	16.2819	16.2064	16.4797	16.5498	15.9755	16.641	16.6011	15.7379	16.816	15.882	16.6055	16.7279	16.4106	16.0161	16.6555	16.26	16.832	16.8812	17.257	16.5768	16.163	16.9758	16.7929	16.2769	16.5567	16.7479	17.1263	16.7827	16.2506	16.4093	16.7719	15.7746	15.9199	16.406	16.5487	16.3577	16.3556	16.9323	16.6726	16.4414	17.3029	16.7531	16.6966	16.3896	16.0596	16.3717	16.0977	16.1907	16.649	16.2173	16.7547	17.0328	16.9499	16.7179	16.1779	15.9728	16.2798	16.46	16.7849	16.7266	16.3836	16.5908	16.1209	16.5542	15.963	16.2694	16.3905	16.4435	16.7026	17.0737	16.6925	16.5846	16.2537	15.9329	16.4072	16.9528	16.4112	16.6188	16.5013	16.8097	16.7549	16.8043	16.6815	16.6003	16.7159	16.7271	15.9936	16.619	16.6321	16.3738	15.9866	17.1883	16.7483	16.6217	16.9409	15.8072	16.1784	16.7893	16.2627	16.511	16.8623	16.2274	16.8526	16.2001	16.9733	16.2302	16.1176	17.0782	16.3562	17.2522	16.763	16.3013	16.5703	16.6574	16.3405	16.427	16.6963	16.2692	16.4164	16.6051	16.3616	16.4717	16.9656	16.9812	16.7258	16.9368	16.3013	16.9303	16.8653	16.402	16.4638	16.1334	16.9075	16.6082	16.6882	P62081	RPS7	40S ribosomal protein S7	P62081	RS7_HUMAN
14.6887	14.4137	14.4504	14.45	13.974	15.2839	14.1757	14.4496	14.7099	13.7254	14.7014	14.8167	13.7721	14.7112	13.9906	14.2766	14.2757	14.5116	13.7935	14.8669	14.8326	14.5854	14.5363	15.0211	14.6226	13.9295	14.3417	15.3237	14.8638	14.891	14.5972	14.2423	14.5494	15.2136	14.1965	14.3762	14.1088	13.5982	14.0343	14.9391	14.0934	14.1599	14.6067	14.9063	14.4199	14.2045	14.7076	14.106	14.5949	13.9929	14.0749	13.2466	14.34	14.8562	13.8695	14.7412	14.3735	14.6498	15.1572	13.8375	13.9534	14.0321	14.2578	14.913	14.69	14.7075	15.135	14.0266	14.4705	13.6467	14.3595	14.6465	14.2986	14.6558	14.5267	15.0226	14.8731	14.1387	14.1591	14.2017	14.9037	14.5396	14.1248	15.0132	14.8055	14.5173	14.084	14.9773	14.7876	15.2756	14.9182	14.0599	14.8522	14.7847	14.2561	13.872	14.6912	14.9986	14.763	14.5745	14.3525	14.3794	15.2226	14.46	15.0372	14.8515	14.1521	14.8494	14.3156	14.2859	14.579	14.3021	14.3283	14.1689	14.8528	14.88	14.1883	14.6525	14.5428	14.6802	14.9253	14.8137	14.2641	14.3021	15.1379	15.027	14.5186	15.3285	14.9249	14.84	14.9575	14.5797	14.6537	14.335	14.536	14.4881	13.9673	14.8897	14.3921	14.6928	P62136	PPP1CA	Serine/threonine-protein phosphatase PP1-alpha catalytic subunit	P62136	PP1A_HUMAN
13.914	13.903	14.439	14.0154	13.4324	13.8529	13.8029	13.4661	14.1029	13.7813	13.7244	13.712	13.4857	14.0976	13.8483	13.8315	13.5682	13.6149	13.7967	13.6357	13.8742	13.978	13.5141	14.0491	13.841	13.7839	13.387	13.9643	13.5926	14.0117	13.5916	13.7777	13.9353	13.6445	13.7343	13.2965	14.1652	13.9246	13.7636	13.7782	13.6474	13.9114	13.6193	14.0803	14.3312	13.6793	13.9754	13.3902	14.0304	13.5694	13.7396	14.1321	13.8365	13.6942	13.7257	13.5605	13.5156	13.6472	13.8307	13.6548	13.8573	13.6911	13.3973	14.0326	13.8533	13.5825	13.8076	13.9745	13.6295	13.6788	13.6062	14.0104	13.6009	13.8735	13.6317	13.8437	13.8152	13.7546	13.4853	13.7957	13.969	13.5234	13.8499	13.9726	13.7595	13.8074	13.9155	13.8829	13.8977	14.0828	13.817	13.6775	13.9546	13.6216	13.8938	14.1373	13.4702	13.7258	13.8082	13.3149	13.6631	13.9157	14.0393	13.7458	13.8348	13.6156	13.7012	13.7824	13.9097	13.5533	13.5846	13.8317	13.4685	14.0737	13.71	13.7728	13.7846	13.9695	13.7958	13.6471	13.7328	14.2015	13.597	13.8951	14.2345	14.105	13.7917	14.0763	13.981	13.9819	14.0806	14.1777	13.6482	13.7049	13.7299	13.9269	13.9029	13.9856	13.7951	13.917	P62140	PPP1CB	Serine/threonine-protein phosphatase PP1-beta catalytic subunit	P62140	PP1B_HUMAN
NA	11.2244	11.4058	NA	11.6957	11.0954	12.0265	11.5685	NA	12.9392	NA	10.956	NA	11.4725	12.1889	10.9503	11.4767	NA	11.5123	11.6116	11.36	NA	11.1629	10.9976	11.1902	12.0316	10.9958	NA	11.8806	10.9312	11.6839	NA	10.5279	NA	NA	NA	12.5225	12.8652	12.5585	NA	12.5863	11.7054	11.7582	10.7739	11.4902	10.8387	NA	NA	10.8551	12.0691	12.1617	12.2048	12.4511	NA	11.3258	11.7129	NA	11.3425	9.96826	12.1842	12.4532	12.4972	NA	9.68853	NA	NA	NA	11.9061	11.0274	11.4779	12.4558	NA	12.2246	NA	11.416	9.90022	10.2216	12.5525	12.7976	11.7518	11.0884	11.3272	12.5023	10.1139	NA	11.2874	NA	NA	11.1315	11.1711	7.85714	11.9331	11.3508	NA	NA	12.7963	NA	11.0884	11.7544	11.8106	11.9648	12.9593	NA	11.7074	NA	10.934	12.9637	10.989	12.003	10.8196	11.707	10.8173	10.9877	NA	11.5444	NA	NA	10.3211	11.1794	11.4602	10.062	NA	11.5214	NA	10.1662	10.2926	10.6315	10.5544	9.98905	NA	11.8963	12.5003	10.4397	11.0936	11.1684	11.6822	11.5396	NA	11.7007	NA	P62166	NCS1	Neuronal calcium sensor 1	P62166	NCS1_HUMAN
16.4222	15.7134	15.9121	15.7415	16.1159	16.1453	15.9346	16.6156	16.4091	16.0036	16.279	15.6709	16.2704	15.9209	16.3717	15.9975	15.835	15.8562	16.2927	15.9683	16.2244	16.6571	16.2576	15.9795	15.9576	16.1478	16.3131	16.8027	15.8365	15.7916	16.0205	15.8684	15.7819	16.1184	15.729	15.7984	16.1892	16.2487	16.1073	16.0181	15.9222	16.2034	16.2358	16.6499	16.0838	15.9392	16.0537	16.4959	16.0369	16.2768	16.2101	16.0776	15.9846	15.918	16.1249	15.8671	15.5152	16.228	16.2551	16.0247	16.0611	16.2222	16.0251	15.4694	15.7722	15.5875	16.7684	16.3261	16.0327	16.2622	16.0323	15.8727	15.8621	15.9548	16.0247	15.9314	15.8239	16.3436	16.2888	16.2481	15.5976	15.8023	15.8138	15.5381	15.6497	16.16	15.7715	15.9875	16.6462	16.1792	15.686	16.0896	15.9921	16.0371	15.911	15.8947	15.9181	15.8396	16.1495	15.8265	16.1786	16.4356	16.7292	16.1321	15.9884	16.0461	16.2601	16.2288	15.9771	15.6908	16.1032	16.3178	15.7352	15.9433	15.8637	15.913	16.4412	15.8098	16.314	16.387	15.9288	16.4268	16.3104	16.0093	15.5017	16.2095	16.004	16.4213	16.4972	16.0761	16.3269	16.0875	15.9452	16.2224	16.0556	15.9979	16.5988	16.015	16.1137	16.3467	P62191	PSMC1	26S proteasome regulatory subunit 4	P62191	PRS4_HUMAN
15.4268	14.8805	15.0242	14.8822	15.2635	15.0774	15.1287	15.8445	15.4559	15.0317	15.1788	14.5134	15.2278	15.0365	15.5915	14.9165	14.9851	15.1373	15.2841	15.0191	15.3563	15.8535	15.2091	14.909	14.8757	15.2312	15.2856	15.7811	14.7938	14.7823	15.2761	14.8995	14.857	15.0745	14.9706	14.7841	16.0692	15.4125	15.0348	15.2414	15.0305	15.1113	15.1152	15.7662	14.91	14.9343	14.7967	15.3369	15.0735	15.6074	15.3386	14.974	14.9422	14.8901	15.1881	14.9852	14.4543	15.4362	15.3148	15.2307	15.1451	15.3569	14.8866	14.6309	14.7025	14.3923	15.6018	15.3151	15.0479	15.3306	15.1501	15.04	14.9875	14.8533	15.2222	14.7639	14.927	15.4725	15.4803	15.4302	14.6589	14.8355	14.8647	14.6676	14.5377	15.2404	14.6504	15.0167	15.6959	15.3725	14.7761	14.9815	14.794	15.1644	14.8501	14.8824	14.9831	15.1031	15.4136	15.0888	15.4273	15.3515	15.6299	15.1748	14.8297	15.0627	15.2658	15.2473	15.2986	14.6688	15.127	15.3209	14.6607	15.0284	14.9572	15.0347	15.5403	14.812	15.2428	15.5005	15.0375	15.5356	15.4756	14.7881	14.7765	15.3043	15.1053	15.442	15.6659	15.07	15.1754	15.3528	14.8933	15.3367	15.0477	15.1256	15.6079	14.8769	14.9159	15.4272	P62195	PSMC5	26S proteasome regulatory subunit 8	P62195	PRS8_HUMAN
18.1389	17.7462	17.6582	18.4484	17.6491	17.9032	17.6608	17.9974	18.0069	17.252	17.9362	17.9798	17.0568	18.1929	17.4704	18.2263	18.1674	17.7869	17.5901	18.1839	17.8682	17.8877	18.3845	18.5929	17.875	17.6989	18.1993	18.0506	17.5756	17.9245	18.5926	18.5214	18.2162	17.4369	17.8753	18.2625	17.4175	17.6361	17.4924	18.2495	17.4568	17.5615	18.4389	17.9523	17.8472	18.4688	17.9831	18.0066	17.7692	17.6252	17.9006	17.2461	17.4019	18.0799	17.3324	18.0193	18.4156	18.0515	18.2727	17.6672	17.574	17.4651	17.705	18.2285	17.8894	17.8594	17.8763	17.6083	17.8821	17.3696	17.6849	18.101	17.8339	18.0927	18.2605	17.9689	17.9402	17.6128	17.5428	17.9545	18.5392	18.0371	17.8787	18.0862	18.1825	18.2131	18.3029	18.107	18.0666	18.216	18.0088	17.521	17.777	18.1001	18.0694	17.2319	18.5607	18.3613	18.1021	18.4347	17.6382	17.7646	18.1509	18.0603	18.0834	18.2292	17.6684	18.1986	17.9135	18.5482	17.8613	17.5168	18.5907	17.8602	18.6428	18.2453	17.9976	18.236	17.9465	18.0802	18.3054	18.0439	17.8225	17.7567	18.0504	17.9903	17.9941	18.2673	18.4943	18.1606	18.5753	17.5963	18.2407	18.1882	18.1535	17.9393	17.6512	18.3689	17.8691	18.081	P62241	RPS8	40S ribosomal protein S8	P62241	RS8_HUMAN
16.4642	16.0323	16.0073	16.7936	15.9715	16.3594	15.95	16.3556	16.5833	16.1003	16.5524	16.4208	15.9548	16.5647	15.9671	16.4363	16.6962	16.3731	15.9757	16.7577	16.2891	16.6329	16.8306	17.0313	16.3047	15.9471	16.7367	16.7232	16.234	16.4865	16.5741	16.9529	16.6879	16.069	16.3941	16.7669	15.9064	15.9361	16.1886	16.1106	15.9887	16.1723	16.9034	16.6187	16.3696	16.934	16.3852	16.348	16.2609	15.9831	16.3854	15.9053	15.8676	16.5177	15.9641	16.5263	16.8467	16.7103	16.7566	16.3095	15.8769	16.0591	16.3881	16.7815	16.6049	16.4804	16.4948	16.1644	16.4602	15.8137	16.0493	16.3595	16.2747	16.4252	16.7651	16.4085	16.7251	16.2574	15.827	16.6505	16.9259	16.5707	16.4668	16.5588	16.6737	16.7161	16.7198	16.6566	16.6879	16.7166	16.482	15.9083	16.3543	16.6251	16.5326	16.0942	17.1174	16.6828	16.3487	16.6877	15.767	16.3167	16.5977	16.6232	16.6755	16.7641	16.2796	16.7572	16.3897	16.8508	16.1794	16.1014	16.975	16.6016	17.1146	16.658	16.522	16.8316	16.609	16.2759	16.6356	16.7315	16.3968	16.5602	16.5126	16.5106	16.663	16.8406	17.1995	16.8042	16.6976	16.4038	16.714	16.881	16.6141	16.6066	16.4988	17.0192	16.6979	16.6698	P62244	RPS15A	40S ribosomal protein S15a	P62244	RS15A_HUMAN
17.1773	16.8144	16.7802	17.36	16.5629	16.9575	16.6413	16.7892	17.1131	16.3362	17.1271	17.0029	16.1079	17.1325	16.4606	17.124	17.1444	16.9467	16.8185	17.3223	16.8804	16.9543	17.4985	17.6737	16.8408	16.4719	17.1295	17.3146	16.6641	17.0223	17.5718	17.3293	17.3312	16.5709	17.0736	17.1582	16.3407	16.4813	16.6532	17.2175	16.4651	16.6325	17.3646	17.0622	16.6881	17.5215	16.9477	16.9315	16.7318	16.4933	16.7465	16.2807	16.2089	16.9126	16.4038	16.8651	17.268	17.2033	17.1269	16.5895	16.3744	16.4805	16.8	17.2121	16.847	16.884	17.0134	16.5136	17.0158	16.2795	16.5365	16.8107	16.5748	16.913	17.3201	16.8866	16.9931	16.5301	16.2947	17.0371	17.3992	16.9249	16.9378	17.0525	17.1078	17.1978	17.2308	17.1518	17.2466	17.1224	16.8638	16.2046	16.8612	17.0585	16.9049	16.2304	17.5062	17.295	16.8904	17.0575	16.3433	16.7452	17.1932	17.0029	16.8811	17.3107	16.7009	17.244	16.9983	17.2737	16.5755	16.4	17.515	16.6579	17.7268	17.1512	16.911	17.3726	16.8303	16.8119	17.2334	17.1227	16.7146	16.8613	17.0425	16.9059	16.9879	17.2224	17.5706	17.2131	17.3935	16.7406	17.1703	17.3114	17.1	16.909	16.6929	17.3427	16.8644	17.216	P62249	RPS16	40S ribosomal protein S16	P62249	RS16_HUMAN
12.2276	10.922	11.3204	12.1043	10.9039	11.9437	11.2255	NA	11.9321	10.3503	12.1051	11.5266	12.5618	12.3779	11.4121	11.234	11.2528	NA	10.5972	10.1853	11.6818	13.1978	10.7922	12.4076	10.3538	10.9645	12.7411	12.1123	12.4	12.4049	NA	11.0108	11.7373	12.232	10.918	NA	NA	12.8466	11.5483	NA	12.3058	11.7767	NA	13.482	NA	11.6891	12.8128	11.6412	11.457	11.0971	11.2178	11.6497	10.3273	11.245	10.9092	10.5481	10.6195	11.5175	12.6125	11.0986	13.5166	NA	10.4432	12.8979	11.9292	11.1778	12.0496	NA	11.2541	NA	11.4901	12.1293	13.9617	13.2118	11.6701	11.3167	9.87569	NA	11.0812	12.7763	12.278	NA	11.8492	12.7987	11.5206	12.0348	NA	12.3686	13.1645	12.2717	12.2673	10.9687	13.1096	11.7899	10.7947	NA	11.408	11.2534	11.8292	10.5468	11.1982	12.2364	11.4541	NA	11.5251	10.9397	11.4389	11.1079	11.0304	NA	12.1874	11.4984	NA	NA	12.0991	12.2779	10.6145	11.2826	NA	11.1712	11.9418	12.1443	NA	10.9647	12.6539	11.9451	NA	12.2776	12.9709	12.6322	12.2775	11.853	10.7469	10.7415	NA	10.9687	11.4677	12.5367	12.0395	12.5671	P62256	UBE2H	Ubiquitin-conjugating enzyme E2 H	P62256	UBE2H_HUMAN
18.0637	18.2581	18.3272	17.7207	18.5964	18.7204	18.513	18.7156	18.3036	18.4186	17.8911	18.075	18.7742	17.6678	18.9939	18.1908	18.1848	18.5386	18.242	18.6045	18.5882	18.3696	18.9214	18.2137	18.3925	18.3426	18.6602	18.2783	18.5649	17.7971	19.3392	18.8485	18.0401	17.592	18.268	18.2408	18.9729	18.7004	18.5298	17.7226	18.5313	18.3275	18.5322	18.4322	18.3707	18.3468	18.0381	18.3302	18.1669	18.6309	18.5925	18.3524	18.2851	17.8613	18.4672	17.9237	18.6931	18.6707	19.3022	18.4048	18.6173	18.5171	18.255	17.9494	17.6315	17.9732	18.1812	18.6993	18.0851	18.7105	18.834	18.3918	18.8312	18.3675	18.1301	19.2253	17.961	18.7114	18.9368	18.5099	17.7102	17.8192	18.4363	18.0559	18.0884	18.16	18.8686	17.9306	18.442	19.2343	18.0241	18.693	18.2436	18.6136	18.1597	18.7149	18.1811	18.3545	18.1309	18.3375	18.8152	18.7173	18.43	18.2517	18.9463	18.478	18.5143	18.5408	18.4628	18.2785	18.735	18.5883	18.5128	18.3733	18.0411	18.4751	18.5474	17.9107	18.4852	18.4288	18.7892	18.4467	18.9344	18.3593	17.9957	18.0682	18.0101	18.9867	17.9911	17.9943	17.8796	18.5192	18.2339	18.4211	18.2619	18.3005	18.6791	17.9932	18.2881	18.1121	P62258	YWHAE	14-3-3 protein epsilon	P62258	1433E_HUMAN
16.4353	15.9837	15.8962	16.6918	15.6906	16.1889	15.7882	15.7138	16.2394	15.6619	16.2868	16.323	15.1403	16.5165	15.6507	16.2772	16.4297	16.053	15.8516	16.6158	15.9267	16.3763	16.5011	17.0974	15.974	15.7622	16.4844	16.6678	15.9377	16.4304	16.4267	16.5898	16.5139	15.8539	16.2273	16.5057	15.4146	15.5851	15.814	16.1267	15.8235	15.8425	16.5582	16.4917	16.2129	16.7151	16.2849	16.3083	16.1505	15.45	15.8776	15.534	15.513	16.3658	15.7571	16.0962	16.7476	17.1041	16.5169	15.8093	15.6793	15.7333	15.9659	16.5328	16.1937	16.3697	16.3933	15.8932	16.2069	15.5647	15.7019	16.2277	15.5758	16.2769	16.5256	16.171	16.513	15.9605	15.3558	16.1276	16.5906	16.3024	16.2201	16.4496	16.5569	16.453	16.449	16.4142	16.5909	16.5542	16.1104	15.4915	16.3206	16.081	16.1608	15.5026	16.8306	16.4443	15.877	16.4007	15.4449	15.9572	16.4688	16.1842	16.1781	16.5742	15.8782	16.3956	16.1354	16.5432	15.7054	15.7906	16.7484	15.8927	16.7994	16.2283	16.0356	16.7855	15.9406	15.948	16.4266	16.4008	15.7859	16.199	16.3551	16.2601	16.3883	16.4921	16.7924	16.3698	16.4453	15.7274	16.4418	16.5802	16.4284	16.3523	15.9574	16.6687	16.2276	16.4861	P62263	RPS14	40S ribosomal protein S14	P62263	RS14_HUMAN
15.7755	15.536	15.3601	15.9357	15.1164	15.2073	14.8311	15.4219	15.3616	14.9901	15.6787	15.3856	14.8018	15.5485	15.1376	15.3338	15.5926	15.2377	14.8773	15.6753	15.253	15.4481	16.0298	16.235	15.3295	14.69	15.417	15.699	15.4174	15.5083	16.0175	15.6141	15.8606	14.8774	15.2491	15.7801	15.8502	14.8528	15.0061	15.7093	14.9495	14.9484	16.0088	15.3747	14.7176	15.6659	14.6144	15.4216	15.2896	14.3148	15.2015	14.7102	14.6453	15.4288	14.3216	15.2886	15.822	15.9768	15.7828	14.3962	15.0969	14.9136	15.0759	15.7334	15.2962	15.5096	15.6334	15.0771	15.1713	14.9895	14.6547	15.4192	15.3825	15.3392	15.5997	14.7097	15.2411	15.2403	14.8362	15.2656	15.7504	15.0253	15.3129	15.4542	15.5839	15.607	15.4072	15.7148	15.4261	15.5613	15.1823	14.6839	15.0869	15.6874	15.7171	14.8511	15.9573	15.6817	15.5743	15.9731	14.3465	15.0291	15.8487	14.843	15.4344	15.4855	15.1625	15.7436	15.3071	15.7966	15.4589	14.2845	15.8778	15.2458	16.3341	15.5575	15.589	15.7592	15.4725	15.3088	15.3032	15.819	15.0135	15.6131	15.3782	15.2215	15.182	15.7781	15.9352	15.78	15.8675	14.7738	15.3543	15.5647	15.2105	14.8901	15.0547	15.5661	15.3701	15.5543	P62266	RPS23	40S ribosomal protein S23	P62266	RS23_HUMAN
16.9404	16.7148	16.5868	17.3669	16.405	16.7229	16.4869	16.4974	16.9594	16.4071	17.036	16.9097	16.0643	17.0367	16.4262	16.9051	17.1251	16.7814	16.4861	17.1187	16.5788	16.9117	17.166	17.4323	16.7514	16.2803	17.0568	16.963	16.4421	16.8822	17.0393	17.0128	17.0305	16.4143	16.9977	16.9692	15.9209	16.2521	16.4851	16.8864	16.3924	16.4592	17.0893	16.9275	16.5817	17.3496	16.9418	16.6032	16.4893	16.1774	16.6531	16.2952	16.1672	16.9331	16.3819	16.6028	17.0889	17.2465	16.9813	16.5753	16.3267	16.3997	16.7088	16.9077	16.7313	16.931	16.7714	16.4702	16.7343	16.1918	16.4695	16.7236	16.4048	16.9709	17.0504	16.6611	16.9944	16.481	16.0313	16.6389	17.2911	16.8363	16.8564	16.8346	17.0838	16.9141	17.0446	17.0033	16.9655	17.0682	16.6968	16.1336	16.8763	16.7894	16.6726	16.291	17.4112	16.8737	16.5443	16.9248	16.14	16.5391	17.1569	16.728	16.7433	17.1221	16.6191	17.2065	16.7815	17.1076	16.399	16.3836	17.2168	16.452	17.3993	16.8007	16.815	17.1141	16.6887	16.6039	16.8942	17.0025	16.6205	16.8706	16.7891	16.8537	16.9231	16.9565	17.4156	16.9609	17.0127	16.3156	16.9523	17.0734	17.0004	17.0046	16.4931	17.2768	16.9916	16.8716	P62269	RPS18	40S ribosomal protein S18	P62269	RS18_HUMAN
16.7367	16.1599	16.3526	16.863	16.095	16.3148	16.0828	16.2406	16.5511	15.868	16.6745	16.1907	15.5221	16.8289	15.9315	16.3378	16.4445	16.4615	16.3183	16.7906	16.3357	16.3851	16.9056	17.2147	16.4435	16.0431	16.728	16.7439	16.3873	16.7622	16.8886	16.7709	16.6271	16.0186	16.3607	16.6399	15.8794	15.9548	15.9825	16.6479	15.9584	16.168	16.7424	16.4949	16.1345	16.9767	16.4587	16.6682	16.2074	16.0693	16.1647	15.9552	15.992	16.4417	15.7607	16.2783	16.7823	16.9362	16.7294	15.952	15.9562	15.7614	16.3771	16.586	16.3277	16.3477	16.5075	16.1606	16.5291	15.9044	15.967	16.4467	16.1056	16.3174	16.8283	16.3261	16.4714	16.0211	15.6338	16.2118	16.9848	16.473	16.3922	16.6665	16.6059	16.7017	16.6996	16.6294	16.617	16.6648	16.4494	15.7137	16.3339	16.3339	16.3997	15.6869	17.0249	16.5401	16.5364	16.81	15.8419	16.0604	16.7183	16.4262	16.3852	16.5999	16.114	16.5872	16.0581	16.8302	16.0502	15.8843	16.9347	16.2698	17.1499	16.5303	16.3465	16.8189	16.2581	16.3898	16.6168	16.6326	16.1577	16.2811	16.7382	16.5411	16.4769	16.6588	16.8364	16.68	16.9307	15.7493	16.7326	16.7823	16.3831	16.5185	16.1404	16.8629	16.3308	16.6133	P62277	RPS13	40S ribosomal protein S13	P62277	RS13_HUMAN
14.613	14.4557	14.4319	15.1746	14.2257	14.522	14.2305	14.2683	14.7511	14.0354	14.4296	14.5902	14.0011	14.8791	14.0041	14.7239	14.5068	14.2065	14.5742	14.8457	14.3944	14.5019	15.2358	15.3303	14.6112	14.317	14.8879	14.896	14.322	14.7753	15.2723	14.9602	14.8486	14.0803	14.5552	14.8367	13.9581	14.0716	14.2679	14.878	14.1963	14.0538	14.9734	14.5335	14.3047	14.7708	14.2049	14.3139	14.4198	14.0398	14.541	14.0108	13.8394	14.359	14.0914	14.3781	14.8946	14.907	14.7417	14.0761	14.0962	13.9508	14.3327	14.5502	14.2415	14.4906	14.7988	14.0595	14.4757	13.8732	14.2491	14.4749	14.7106	14.6308	14.6794	14.4691	14.5789	14.2039	13.8902	14.6321	15.2563	14.359	14.6061	14.6173	14.8198	14.7741	14.8018	14.553	14.6458	14.6815	14.4846	13.9688	14.2193	14.6486	14.7385	14.4577	15.1774	14.9516	14.8719	14.6882	14.207	14.3176	14.9304	14.7096	14.6478	14.9072	14.1407	14.8295	14.7701	14.8845	14.0539	14.0311	15.1567	14.4206	15.3879	14.7939	14.4563	14.8569	14.3299	14.6477	14.832	14.5691	14.2997	14.124	14.4693	14.4524	14.5665	14.9059	15.0256	14.5962	15.2918	15.0438	14.7186	14.7757	14.6017	14.1335	14.1425	14.976	14.2293	14.5921	P62280	RPS11	40S ribosomal protein S11	P62280	RS11_HUMAN
16.8691	16.0682	16.5921	16.21	16.3349	16.4346	16.3484	16.4775	16.3582	16.1796	16.7036	16.6885	16.6259	16.6767	16.5811	16.5837	15.9624	16.0779	16.318	16.2655	16.0208	16.9707	16.2045	16.708	16.0971	16.4497	16.3169	17.1419	16.0862	16.3639	16.5422	16.2866	16.184	16.4359	16.1965	16.4365	16.2992	16.2264	16.1598	16.7779	16.0805	16.7478	16.5419	16.4892	16.563	16.4123	16.7209	16.2195	16.6413	16.5621	16.4573	15.9319	16.4384	16.4575	16.5453	16.4694	16.2101	16.3416	17.0152	16.4325	16.4168	16.5375	16.1427	16.341	16.3684	16.2708	17.1875	16.3761	16.3371	16.6266	15.6024	16.7873	16.1606	16.3897	16.4687	16.6796	16.4719	16.3197	16.1295	15.7593	16.5868	16.5758	15.7786	16.3612	16.4686	16.4209	16.1236	17.0037	16.8409	17.0599	16.3709	16.1314	16.6434	16.3187	16.7172	16.3197	16.2018	16.6827	16.5341	16.1248	16.5597	16.5504	17.0449	16.1212	16.4407	16.3642	16.5826	16.3318	16.5155	16.3719	16.0736	16.8908	16.2875	16.2151	16.4761	16.6828	16.1916	16.5349	16.2525	16.1301	16.2227	16.3392	16.3521	16.2122	16.4024	16.8382	16.4727	16.9372	17.0323	17.0387	16.6169	15.9196	16.4876	16.5931	15.9292	16.404	16.4428	16.7328	16.4741	16.6815	P62304	SNRPE	Small nuclear ribonucleoprotein E	P62304	RUXE_HUMAN
12.5295	11.7479	12.1288	11.476	11.5577	12.427	11.8051	11.3657	11.4458	10.8878	12.0309	11.8112	12.0035	12.2234	12.0071	12.6088	12.4094	11.3307	10.9293	11.5128	11.812	12.4015	11.5041	11.9508	11.4914	11.1635	12.0706	12.6098	11.2828	11.921	12.4435	11.8612	11.1626	12.1937	11.6548	12.7781	12.1351	12.1639	11.3252	12.7867	10.7984	11.493	11.1358	12.5123	12.1628	12.0224	12.4519	11.2744	12.0299	12.2084	12.0449	11.363	12.5928	12.5912	12.0379	11.738	12.0362	11.71	12.8556	11.9857	11.7301	12.1597	11.8506	11.6328	11.984	12.0044	12.602	12.4452	12.0276	12.1258	11.5705	12.7589	10.2273	11.6503	12.4383	12.3211	12.6614	12.246	10.7851	11.9635	12.0639	13.0355	11.2885	11.9876	12.0117	11.399	11.7811	12.4747	11.7616	13.0511	11.6426	11.2856	12.2683	11.9943	12.4585	12.3213	11.8992	12.5132	12.3647	11.0965	11.6191	11.7322	12.4214	11.456	12.3237	11.8212	11.9822	12.0605	12.3279	12.3867	10.9128	12.0013	11.97	12.9741	11.6772	11.9934	11.5997	12.0699	12.0135	12.2936	11.8621	12.0304	12.0456	11.8423	12.0883	12.4031	12.197	12.9081	12.6257	12.8253	11.327	11.577	12.3171	12.6805	11.7199	12.0998	11.466	12.345	11.7673	12.3428	P62306	SNRPF	Small nuclear ribonucleoprotein F	P62306	RUXF_HUMAN
16.3251	16.2559	16.6441	16.8191	15.8256	16.5177	15.9889	15.4901	16.7755	15.9328	16.2438	16.9103	16.0923	16.6892	16.3619	16.9176	16.4234	15.773	15.9913	16.4492	15.9351	16.7156	15.9831	16.7296	16.2531	16.0631	16.2825	16.7842	16.1152	16.7582	15.8251	14.7795	16.3069	15.9198	16.3153	15.903	15.7832	15.2719	15.8796	16.6165	15.8443	16.1894	15.8671	16.5699	16.8864	16.0684	16.673	15.4727	16.5937	16.2797	16.2062	15.7762	15.919	16.6043	16.2129	16.1341	16.0397	16.4661	16.253	15.9172	16.0443	16.2595	16.336	16.0957	16.602	16.8758	16.8591	16.3448	16.2746	16.144	15.5214	17.0981	15.8979	16.4115	16.0796	16.3546	16.6099	15.7981	15.2728	15.898	17.0073	16.4201	15.6965	16.3887	16.8711	15.8335	15.8748	16.5531	16.6016	16.2417	15.7168	15.7779	16.8941	15.9644	16.9684	15.8651	16.2866	16.1739	16.2553	15.4875	15.8757	16.2013	16.5543	15.6479	16.5857	16.3468	16.0278	16.11	16.3657	15.9403	15.7636	16.4548	16.426	16.0012	16.3062	16.8062	16.0012	16.669	16.0955	15.963	16.2301	16.8084	15.9956	16.3298	16.1514	16.1353	16.2407	16.2537	16.3679	16.6499	16.0971	15.7511	16.4064	16.2866	16.1176	16.2317	15.869	16.4038	16.3632	16.2347	P62310	LSM3	U6 snRNA-associated Sm-like protein LSm3	P62310	LSM3_HUMAN
14.5353	14.4327	15.2514	15.53	13.9103	14.9649	14.6284	14.4511	15.5201	14.2013	14.6628	14.9072	14.3163	15.0817	15.0498	15.5359	14.929	14.3097	14.7043	15.0172	14.6768	15.1308	14.8882	15.5109	14.9301	14.7833	14.8453	15.0651	15.0312	15.4079	14.9624	12.6664	14.9863	14.5633	14.8914	14.7575	14.5108	14.2295	14.6743	15.4305	14.4161	14.4855	14.6272	14.9152	15.4693	14.3547	14.9101	14.3541	15.213	14.1833	14.6873	14.3192	14.3127	14.9099	14.8132	14.914	14.4594	15.024	14.9421	14.7168	14.4296	14.521	14.7561	14.5644	14.936	14.8417	14.9015	14.3386	14.8003	14.6081	14.3255	15.8216	14.8153	15.041	14.8713	14.8621	15.1266	14.7699	14.2002	14.8883	15.4656	14.9906	14.2497	14.8295	15.1803	14.5996	14.3737	15.3092	14.8992	14.7065	14.6432	14.5692	14.9819	14.7794	15.7242	14.2458	15.1928	15.0865	15.1643	14.4592	14.7627	14.7258	15.0098	14.6484	15.1739	14.9587	14.8672	15.1064	14.8621	14.9138	14.5507	14.9069	15.1401	14.8734	15.315	15.3515	14.877	15.4719	14.6807	14.8475	15.3543	15.3829	14.6606	14.7968	14.8334	15.0384	14.9686	14.558	15.1927	15.2727	15.144	14.6402	14.9918	15.1416	14.8886	14.5465	14.7065	15.2435	15.1641	14.8246	P62312	LSM6	U6 snRNA-associated Sm-like protein LSm6	P62312	LSM6_HUMAN
15.8501	15.4767	15.8955	15.3989	15.1463	15.7163	15.7031	15.8548	15.5548	15.386	16.0064	15.6046	15.6142	15.91	15.8855	15.6412	15.4285	14.9628	15.694	15.4888	15.0568	15.843	15.6752	15.9378	15.499	15.8525	15.5034	16.2882	15.1232	15.8618	15.5018	15.6253	15.5261	15.217	15.3666	15.4933	15.1763	15.2253	15.1608	15.7492	15.5298	15.7222	15.635	15.8472	15.6873	15.1846	15.6491	15.1462	15.687	15.7686	15.6048	15.5498	15.3435	15.5338	15.3854	15.292	15.3742	15.3444	16.0936	15.4778	15.5931	15.5016	15.3453	15.4695	15.0444	15.8021	15.9939	15.7837	15.6289	15.5266	14.5484	15.8648	15.3155	15.4935	15.3887	15.5783	15.4965	15.4853	15.6256	14.7868	15.4524	15.3492	14.9719	15.5994	15.4922	15.6292	15.3988	16.086	16.0825	16.1765	15.1894	15.5333	15.8915	15.498	15.7762	15.2686	15.6234	15.6652	15.3172	15.347	15.8325	15.9091	16.2985	15.395	15.8821	15.4692	15.9313	15.4174	15.6761	15.8086	15.3513	15.7633	15.8453	16.0864	15.5118	15.5881	15.5621	16.0296	15.7695	15.1928	15.5964	15.6476	15.5944	15.405	15.7122	15.8822	15.438	16.0913	16.1199	15.9617	15.9304	15.3368	15.5909	15.6541	15.3845	15.6762	15.5649	15.9092	15.5815	15.8604	P62314	SNRPD1	Small nuclear ribonucleoprotein Sm D1	P62314	SMD1_HUMAN
17.8189	17.2534	17.8791	17.4886	17.382	17.6582	17.6367	17.4315	17.3528	17.1026	17.6651	17.4137	17.3285	17.8411	17.6987	17.5844	17.401	16.9286	17.5181	17.2888	17.1651	17.7621	17.3607	17.8502	17.5262	17.4132	17.5911	17.8718	17.1778	17.7067	17.5432	17.5197	17.4203	17.4319	17.0578	17.6163	17.2102	17.4516	16.9641	17.7622	17.1242	17.5611	17.4509	17.6521	17.7672	17.4306	17.7206	17.259	17.87	17.4337	17.6088	17.0241	17.4096	17.3193	17.5583	17.3826	17.3892	17.1876	18.183	17.781	17.5265	17.5216	17.2775	17.3676	17.4116	17.313	18.1278	17.5495	17.5574	17.7037	16.8095	17.9803	16.8914	17.4107	17.427	17.7045	17.5481	17.387	17.2704	16.9667	17.6882	17.6876	16.7675	17.4202	17.3359	17.4185	17.3211	17.9301	17.7842	18.1124	17.2883	17.4118	17.7001	17.3913	17.5805	17.2138	17.5287	17.8265	17.4977	17.1405	17.896	17.5434	18.1646	17.2767	17.6539	17.2344	17.6703	17.3185	17.4512	17.6732	17.0524	18.0435	17.4904	17.8478	17.3703	17.6846	17.4616	17.7408	17.6444	17.5592	17.4652	17.51	17.5154	17.2756	17.2707	18.0938	17.4455	18.1199	18.0101	18.102	17.8143	16.5878	17.585	17.4737	17.2536	17.3844	17.5851	17.8243	17.5064	17.8805	P62316	SNRPD2	Small nuclear ribonucleoprotein Sm D2	P62316	SMD2_HUMAN
17.68	17.2402	17.9109	17.4898	17.3703	17.7528	17.4971	17.5822	17.6263	17.2347	17.6119	17.5492	17.1501	17.7212	17.5941	17.4237	17.2645	17.0925	17.656	17.4353	17.1309	17.9452	17.3921	17.6542	17.3836	17.4351	17.3525	18.2249	17.148	17.6527	17.6405	17.2027	17.3104	17.3652	17.3621	17.3882	17.111	17.1597	17.3077	17.8869	17.2704	17.6263	17.4414	18.0609	17.6496	17.2554	17.7248	16.946	17.9592	17.5711	17.4483	17.4904	17.5206	17.4638	17.6899	17.5798	17.0982	17.3489	18.0924	17.6084	17.3933	17.5573	17.2825	17.3877	17.2469	17.2724	18.2365	17.418	17.4266	17.4986	16.3927	17.8231	17.3043	17.4078	17.3395	17.2706	17.5586	17.2948	16.9491	17.1213	17.5495	17.5061	16.8406	17.3988	17.5513	17.5571	16.9874	17.8378	17.9556	18.082	17.0463	17.4074	17.5352	17.2378	17.6071	17.305	17.3278	17.5989	17.7739	16.8041	17.7279	17.4833	18.1085	17.2952	17.3862	17.3989	17.3716	17.4107	17.8004	17.339	17.1341	17.8843	17.3617	17.6395	17.3004	17.4964	17.0487	17.6601	17.2559	17.1906	17.5209	17.4868	17.1117	17.3506	17.1836	17.7593	17.2259	17.9274	17.955	17.6892	17.6662	17.1256	17.4388	17.4845	17.5105	17.3672	17.3457	17.7149	17.4523	17.7148	P62318	SNRPD3	Small nuclear ribonucleoprotein Sm D3	P62318	SMD3_HUMAN
14.7949	14.9457	15.4874	14.2467	14.9356	14.6402	14.9527	14.7938	14.8457	15.1559	14.7025	15.1732	14.7874	14.2568	14.6092	15.468	14.8788	15.2722	14.9773	15.3899	15.2756	13.9622	15.1058	13.698	15.244	14.8724	15.2367	13.4955	15.4615	14.1893	14.9467	14.5505	14.6546	14.9403	15.162	15.1883	15.4281	15.1233	15.1815	15.1192	15.3195	14.8244	15.3153	14.1703	15.2085	15.1652	14.4892	14.6835	15.0585	15.0653	15.1547	15.1692	14.7825	15.2844	14.8311	15.3696	15.1581	15.5234	14.5868	14.975	15.4106	14.9783	15.0613	14.6343	15.2318	15.3348	13.574	14.9101	15.0299	15.0568	15.5251	15.7435	15.4944	15.0733	14.8353	14.5761	15.4513	15.0522	14.8792	15.8042	14.0958	14.8607	15.2721	14.4209	15.2123	15.1545	15.3212	14.6391	14.2943	14.9482	14.9124	15.4177	15.0803	15.4982	15.5908	15.5426	15.423	15.3633	15.2313	15.8988	14.7208	15.4	13.8728	15.1059	14.6322	15.5118	14.9787	15.3924	15.2992	15.2288	15.5142	14.9438	15.3454	15.3361	15.1185	14.5509	15.7524	15.0168	15.6985	15.0223	15.5815	15.0469	15.139	15.191	14.6057	15.0701	15.3473	14.8108	14.7921	14.6536	14.879	16.6411	15.171	15.8193	15.4623	15.5067	14.9048	14.806	15.5328	15.487	P62330	ARF6	ADP-ribosylation factor 6	P62330	ARF6_HUMAN
12.2097	11.6533	11.8927	10.82	11.9643	11.326	12.1558	12.9058	12.1921	12.0229	12.1169	12.076	11.895	11.8418	12.1849	12.2087	11.7156	11.8709	11.7732	11.9591	11.954	12.728	12.189	11.6232	12.202	11.9079	11.9897	12.8722	11.8626	11.911	12.0912	12.1083	11.9452	12.2015	11.6704	12.0738	12.5932	12.4084	12.4397	11.1793	11.9692	12.1723	12.1907	12.3591	12.3327	11.6029	11.6715	12.2979	11.888	12.3057	12.6159	12.4351	11.9315	12.1102	12.1411	11.871	11.4903	12.8942	13.0414	12.6464	12.3054	12.1195	11.4623	11.9196	11.5769	11.7787	12.5889	12.4925	12.0106	12.1615	12.3034	12.0862	10.8252	11.9439	12.2257	11.6683	12.0585	12.5146	12.3357	12.8991	11.3623	11.9142	11.462	12.0127	11.9117	11.6205	11.6661	12.2723	12.5622	12.96	11.8114	12.0782	11.5911	11.7761	11.755	12.3047	12.0206	12.0875	12.3085	11.9422	12.4399	12.3658	12.7928	12.3733	11.2153	12.2021	12.3062	12.1642	12.2633	11.717	11.9467	12.2129	10.9576	14.0894	11.4201	11.9336	12.2443	11.8715	12.3781	11.6059	11.8846	12.3891	12.1135	11.6654	11.9695	12.3448	11.9265	13.1604	12.4421	12.3894	11.4072	12.2699	12.2643	12.395	11.7221	11.9314	12.3876	11.9299	11.8658	12.1834	P62333	PSMC6	26S proteasome regulatory subunit 10B	P62333	PRS10_HUMAN
12.4112	12.3316	13.3841	12.8098	12.6435	12.8706	12.6235	12.2527	12.424	12.1596	12.0403	12.7553	12.6705	12.2413	13.4782	12.5688	12.6096	12.747	12.9578	12.9624	13.0138	12.2919	12.4454	12.3065	12.3951	12.3794	12.8672	13.0487	12.45	12.3977	12.4656	12.8911	11.9035	12.5136	11.8597	12.1671	NA	13.0519	12.8974	NA	13.0684	12.2843	12.4079	12.4569	13.0723	11.6021	12.7406	12.6893	12.6024	12.6883	11.652	12.6888	11.9879	12.1433	12.4462	12.4614	12.0118	12.5441	12.3882	11.9019	13.3322	12.7006	12.4471	11.9975	12.711	12.5243	13.3984	12.8238	12.6436	12.816	12.5673	12.866	12.4598	12.1512	12.4181	11.9734	13.0912	12.9389	12.7326	13.268	12.6991	12.1563	12.6784	12.4578	12.8774	13.026	11.9617	12.7605	13.0047	12.5772	12.7224	12.906	12.4275	12.3165	12.7302	10.9292	12.6177	12.8757	NA	12.4847	13.1915	12.803	12.6957	12.6412	12.5135	12.4963	11.9655	13.1791	13.1945	12.0359	12.7482	12.7963	11.15	NA	11.9991	12.8918	13.2115	12.5448	12.574	11.7645	11.6666	12.5978	12.1157	12.343	12.2713	12.6372	12.5316	12.6565	13.0149	12.3022	12.5746	12.9432	12.5289	12.9522	12.6425	13.4718	13.8549	13.3743	13.1525	12.8925	P62341	SELENOT	Thioredoxin reductase-like selenoprotein T	P62341	SELT_HUMAN
NA	11.5914	11.421	11.5665	11.3205	11.3884	11.3229	11.8751	10.9815	NA	9.60466	11.5933	NA	10.8021	10.9361	11.4443	NA	NA	11.1447	10.539	10.9336	NA	NA	11.2839	10.9405	11.2186	11.8128	11.3355	10.9648	11.7517	10.7067	NA	NA	NA	NA	11.4696	NA	10.9456	10.9185	11.6516	NA	11.5232	11.0894	11.818	NA	10.884	11.4681	12.2208	11.4226	11.0942	NA	NA	11.3407	11.6162	11.4131	11.2867	NA	12.2713	11.4377	11.2219	11.0855	10.7366	NA	11.723	NA	10.6846	11.364	11.2868	NA	11.3609	11.0845	11.6919	11.0475	11.0744	11.274	NA	10.7709	10.8472	11.1218	NA	11.5247	NA	NA	11.7451	10.6303	10.8581	NA	11.4492	NA	11.4654	10.9948	NA	11.5508	11.0295	11.0496	9.90756	NA	NA	11.7404	NA	11.4145	11.9717	11.3146	NA	NA	10.6096	11.4685	NA	11.5563	11.6478	10.3453	11.1357	NA	NA	NA	11.7549	10.3039	10.2962	11.2169	11.6114	10.9852	10.2998	11.6445	NA	11.4319	11.0991	NA	10.5356	11.3063	10.8084	11.9719	NA	11.2688	10.9361	NA	10.2279	11.6334	10.1188	11.5059	NA	P62380	TBPL1	TATA box-binding protein-like 1	P62380	TBPL1_HUMAN
17.6052	17.3062	17.2053	17.9631	16.9634	17.3491	17.1246	17.5877	17.4025	16.8211	17.7092	17.4841	16.7731	17.8192	16.8852	17.5826	17.7486	17.5328	17.1379	17.7497	17.3171	17.6007	17.9441	18.2533	17.385	17.0141	17.6954	17.5511	17.2	17.6064	18.1246	18.0651	17.5905	17.2414	17.4648	17.9855	16.8069	17.0383	17.0483	17.6156	16.902	17.1948	18.0749	17.5954	17.2907	18.2057	17.531	17.5747	17.4123	17.1584	17.3605	16.6556	16.9978	17.6875	16.9919	17.54	17.9839	17.6267	17.7697	17.2303	16.9303	16.9498	17.4885	17.656	17.4756	17.497	17.2898	17.2368	17.4245	16.7993	17.1735	17.5067	17.489	17.5631	17.9207	17.3945	17.6392	17.1157	17.05	17.4668	17.961	17.6539	17.5305	17.6848	17.666	17.8199	17.7833	17.5215	17.5557	17.7726	17.5019	16.8262	17.3167	17.638	17.371	16.6663	18.1816	17.8566	17.6358	17.9495	16.9831	17.0719	17.4369	17.6372	17.585	17.7389	17.0964	17.5919	17.0938	18.1682	17.3291	16.9057	18.2571	17.2665	18.0169	17.422	17.6609	17.859	17.4102	17.4514	17.6383	17.5377	17.1973	17.2833	17.6871	17.4209	17.5298	17.7383	17.9601	17.5014	17.8559	16.8749	17.53	17.736	17.5872	17.391	17.2098	17.6771	17.4802	17.66	P62424	RPL7A	60S ribosomal protein L7a	P62424	RL7A_HUMAN
12.7842	12.6243	12.6754	12.1777	12.7986	12.598	12.8694	12.7258	12.1439	12.4916	12.6536	12.62	12.7016	12.8708	12.8247	12.7033	11.9813	12.0885	12.8882	12.2005	12.4441	12.7219	12.8679	13.0145	12.8766	12.6108	13.0062	13.397	12.601	12.7351	12.8071	12.4691	12.1972	12.1742	12.5226	12.7465	12.1866	12.6943	12.4514	12.5151	12.6716	12.6681	12.3803	12.8111	12.5415	12.3914	12.724	12.0452	12.3604	12.7576	12.7031	12.6276	12.8109	12.3821	12.9511	12.2438	12.5049	12.6956	12.8987	12.6472	12.6175	12.5929	12.0982	12.1592	12.7305	12.3157	13.2725	12.7611	12.7216	12.8999	11.5151	12.8286	11.9004	12.0867	12.664	12.2408	12.4783	12.7824	12.4706	12.4218	12.5571	12.8935	12.2196	12.7105	12.6452	12.3891	12.4296	12.9579	12.7897	13.2761	12.3705	12.4761	12.4436	12.2871	12.5283	12.2094	12.1198	12.6431	13.0553	11.7866	12.5832	12.5564	12.9132	12.357	11.9885	12.3882	12.2707	12.6386	12.8282	12.4999	12.6717	13.1038	12.23	13.1085	12.6577	12.9751	12.3095	12.6224	12.5325	12.5161	12.6932	12.4084	12.6956	12.4975	12.3767	13.1609	12.4638	13.1766	12.8496	12.9073	12.8799	12.2833	12.5154	12.6657	12.6657	12.356	12.474	12.9703	12.397	12.616	P62487	POLR2G	DNA-directed RNA polymerase II subunit RPB7	P62487	RPB7_HUMAN
15.172	14.9944	15.1521	15.9361	14.7408	15.1796	15.1767	15.1524	15.43	14.83	15.2853	15.459	14.7819	15.6799	15.0755	15.0427	15.2212	14.9566	15.2412	15.1214	15.3671	15.6899	15.4161	15.8856	14.8385	14.9872	15.1008	15.3123	15.0469	15.5336	15.9716	15.655	15.5636	15.0681	15.0358	15.039	15.6302	15.1355	14.8472	15.99	14.9001	14.8795	15.3743	15.604	15.308	15.2453	15.5366	15.6681	15.2713	15.0217	14.8727	14.5926	14.7279	15.726	14.9551	15.0716	15.596	15.4784	15.4476	14.9703	14.8376	15.0092	14.9324	15.7016	15.5703	15.4519	15.2534	15.0173	15.0789	14.5599	15.0822	14.8962	15.463	16.1036	15.2009	15.2457	15.5931	14.9743	14.8892	15.1816	15.9001	14.6459	15.6346	15.602	15.4723	15.6964	15.6937	15.2385	15.6595	15.4608	15.6403	15.0138	16.0379	15.0634	15.0533	14.947	15.6775	14.8213	15.7545	15.21	15.2105	14.7735	15.1881	15.5195	14.9627	15.2526	14.99	15.1432	14.9659	14.8205	14.9694	14.9338	14.9908	14.9711	15.0867	15.0539	15.517	15.6353	14.9764	15.3541	15.2142	15.4439	14.8898	15.122	15.5833	15.1818	15.3605	15.7868	15.5225	15.2332	15.1366	15.1151	15.1827	15.1991	15.3293	15.2348	15.2655	15.7024	15.1009	15.3273	P62495	ETF1	Eukaryotic peptide chain release factor subunit 1	P62495	ERF1_HUMAN
NA	NA	10.7561	10.5139	12.0975	10.6507	10.4731	NA	10.2556	10.874	10.7788	10.7177	NA	10.1591	NA	NA	10.166	NA	10.6739	NA	10.8676	NA	11.4385	10.4685	10.4885	10.9274	10.7035	11.1933	10.5366	11.4401	NA	10.8448	10.4319	10.2449	11.1616	10.1913	NA	NA	10.1454	NA	10.3458	10.5696	10.9996	11.5189	NA	10.2656	NA	11.12	11.3817	NA	NA	11.922	11.2202	10.5728	NA	NA	10.7055	11.5288	10.8529	10.7719	10.1983	NA	NA	10.7277	11.2688	10.3114	11.2846	10.8932	NA	NA	NA	10.9978	NA	10.4527	NA	10.3471	NA	11.0526	10.8254	NA	10.4412	NA	NA	10.7604	NA	11.2593	9.99571	NA	11.7928	10.7664	NA	11.4939	NA	NA	8.95549	11.2743	NA	9.52653	10.6708	9.75272	11.3805	11.0333	10.1465	NA	10.888	10.3169	11.4285	10.7741	11.3719	NA	NA	NA	NA	NA	10.3872	NA	9.74555	10.5794	NA	10.9311	10.9706	NA	11.2886	11.1682	10.5373	10.3398	10.4726	NA	11.2927	10.4559	11.1105	10.6171	10.4484	NA	NA	NA	NA	10.7859	NA	10.5767	P62699	YPEL5	Protein yippee-like 5	P62699	YPEL5_HUMAN
16.5017	16.1014	15.8367	16.8487	15.8152	16.1447	15.955	16.0649	16.4071	15.5891	16.3612	16.395	15.4612	16.3975	15.7276	16.3678	16.4265	16.2511	15.9289	16.6569	16.1582	16.457	16.7355	16.9346	16.2261	15.8024	16.5204	16.5152	15.8926	16.2246	16.5512	16.7405	16.4112	15.7481	16.2982	16.4088	15.2726	15.8803	15.7441	16.1094	15.6957	15.8812	16.4214	16.3045	15.6154	16.7177	15.991	16.1735	15.9467	15.7072	15.8591	15.1614	15.5811	16.3026	15.5722	16.2073	16.5893	16.481	16.4121	15.8327	15.5931	15.7881	16.0957	16.2609	16.0903	16.2874	16.029	15.9723	16.0422	15.6031	15.8453	16.2278	15.9741	16.3057	16.6493	16.2138	16.3326	15.8081	15.6832	16.1636	16.7904	16.3849	16.0012	16.2944	16.4709	16.5102	16.4819	16.4708	16.354	16.5273	16.1814	15.532	16.0337	16.3948	16.1268	15.5091	16.8515	16.5282	16.1763	16.6356	15.6071	15.8483	16.4585	16.3373	16.3599	16.643	15.7654	16.5241	16.0277	16.8808	16.0062	15.6837	16.911	15.9558	16.8919	16.3242	16.3711	16.4406	16.3133	16.2821	16.4205	16.4854	16.1206	16.1621	16.4828	16.3579	16.2916	16.5535	16.726	16.4002	16.6902	16.0424	16.5982	16.6099	16.2484	16.3875	15.9225	16.6886	16.2465	16.4631	P62701	RPS4X	40S ribosomal protein S4, X isoform	P22090;Q8TD47;P62701	RS4X_HUMAN
16.1105	16.5163	16.3419	16.5287	16.8331	16.4452	16.7968	16.7227	16.2082	16.9266	16.0975	16.664	16.7312	16.6486	16.9072	16.6688	16.4708	16.5128	16.5566	16.787	16.735	16.1345	16.8573	16.7169	16.5551	16.6749	16.8795	16.6991	16.834	16.6027	16.6445	16.1564	16.68	16.3642	16.4669	16.2186	17.2919	17.1619	16.7689	16.5671	16.876	16.9322	16.691	16.4914	16.2579	16.6608	16.0398	16.7743	16.1678	16.4961	16.9825	16.9247	16.5961	16.5523	17.0364	16.5671	16.1922	16.9511	16.5919	16.7317	16.7981	16.9407	16.0885	16.9289	16.4536	16.2402	16.5969	16.6179	16.3761	17.0204	17.2142	16.3432	16.6245	16.2014	16.7707	16.7506	16.6155	17.0818	17.0251	16.9685	16.4369	16.1714	16.6577	16.7888	16.5289	16.646	16.218	16.6208	16.3133	16.4164	16.423	16.4112	16.1683	16.6622	16.5513	16.8309	16.4868	16.4098	16.7005	16.8037	16.7074	17.0624	16.4911	16.5634	16.5037	16.706	16.7664	16.6733	16.7604	15.7092	16.8294	16.8174	15.9707	16.6595	16.6062	16.5214	16.7955	16.5505	16.6246	16.0897	15.9175	16.5786	16.9595	16.5496	16.8739	16.491	16.2914	16.4947	16.2649	16.7217	16.6117	16.8087	16.5428	16.6565	16.6078	16.6435	17.0143	17.029	16.5594	16.0459	P62714;P67775	PPP2CA;PPP2CB	Serine/threonine-protein phosphatase 2A catalytic subunit beta isoform	P62714;P67775	PP2AA_HUMAN;PP2AB_HUMAN
18.1661	17.8399	17.5304	18.3915	17.5181	17.9228	17.8472	17.9598	17.7879	17.2391	18.1533	18.1679	17.4834	18.1537	17.4564	17.8815	18.1244	17.8336	17.6457	18.3381	17.8115	18.1319	18.4858	18.6244	17.8781	17.52	18.1868	18.278	17.8027	18.0482	18.3519	18.3568	17.9827	17.4849	18.0503	18.4264	17.0508	17.6569	17.7023	18.1352	17.4749	17.7648	18.2164	18.0393	17.8344	18.5113	17.8778	17.9461	17.7675	17.3483	17.7096	16.941	17.4861	18.1384	17.4608	18.0425	18.0896	18.1298	18.2376	17.6292	17.4685	17.4899	17.8634	18.068	17.7889	18.0049	17.9837	17.8541	17.7973	17.4755	17.6629	17.6729	17.9836	17.8839	18.2366	17.7998	17.7966	17.4731	17.3408	17.9867	18.3259	18.139	17.912	17.9826	18.1736	18.0635	17.9838	18.084	18.0349	18.1666	18.0786	17.521	17.7503	17.8657	17.7135	17.3995	18.6352	18.3404	18.0068	18.2445	17.4583	17.6779	18.2425	18.1494	17.793	18.1782	17.6397	18.0714	17.8085	18.3442	17.8037	17.1029	18.5066	17.7126	18.5094	17.8926	18.041	18.2088	17.9795	18.025	17.9784	17.8561	17.5595	17.971	17.9744	17.8995	18.0348	18.3295	18.4441	17.9799	18.2366	17.3066	17.8458	18.0041	18.1323	18.0495	17.5678	18.1008	17.8572	17.9728	P62750	RPL23A	60S ribosomal protein L23a	P62750	RL23A_HUMAN
18.5163	18.2125	18.0485	18.9041	18.1386	18.267	18.0119	18.2159	18.4332	17.8542	18.4367	18.5497	17.5847	18.6036	17.9971	18.5554	18.6694	18.424	18.0762	18.7929	18.2246	18.4381	18.8355	19.1106	18.3364	17.8484	18.7025	18.6577	18.1692	18.4494	18.739	18.7719	18.6391	18.1308	18.524	18.7842	17.9121	17.9956	18.0722	18.4961	18.0779	18.1761	18.755	18.4998	18.1296	19.0077	18.4992	18.518	18.2411	17.8998	18.2472	17.6318	17.8807	18.5862	17.8775	18.6183	18.7326	18.7501	18.6567	18.2274	18.0241	17.7784	18.3679	18.6398	18.528	18.5712	18.5866	18.1726	18.4947	17.9275	18.0998	18.4089	18.1805	18.5078	18.9136	18.3967	18.6103	18.036	17.8626	18.5602	18.9305	18.605	18.3929	18.4951	18.792	18.6225	18.6579	18.5917	18.594	18.6696	18.3336	17.831	18.5294	18.5694	18.3758	18.041	18.9952	18.6796	18.3625	18.6914	17.7441	18.1128	18.588	18.332	18.3717	18.7447	18.0753	18.7836	18.3181	18.8393	18.0803	17.8667	18.9525	18.0362	19.0054	18.481	18.5228	18.6959	18.4171	18.3126	18.444	18.6952	18.2737	18.4169	18.4906	18.4775	18.5856	18.5333	18.9209	18.5982	18.504	18.2824	18.638	18.6393	18.5933	18.4609	18.2375	18.914	18.474	18.5948	P62753	RPS6	40S ribosomal protein S6	P62753	RS6_HUMAN
22.5803	22.863	22.6736	22.0441	22.6393	22.6291	22.7369	22.1341	22.2396	22.2195	22.6769	22.6695	22.6518	22.4321	22.7226	22.8	22.7378	22.4953	22.7634	22.771	22.3851	22.4603	22.9148	22.2313	23.0692	22.5429	22.757	22.7686	22.8319	22.4462	22.8595	22.5521	22.4612	22.2542	22.9126	22.9952	22.4825	22.184	22.4994	22.3847	22.539	22.6874	22.5238	22.4818	22.5603	22.5607	22.5253	21.987	22.7584	22.5058	22.645	22.636	22.6933	22.3754	22.5535	22.7761	22.3632	22.671	22.787	22.6755	22.7808	22.5533	22.8927	21.9153	22.2339	22.4825	22.7648	22.4758	22.808	22.733	21.9208	23.074	22.3285	22.2383	22.7181	22.4999	22.4209	22.4893	22.399	22.161	22.0596	22.9712	21.8964	22.1417	22.6583	22.2983	22.524	22.6424	22.7631	22.7884	21.8101	22.7296	22.3868	22.6462	23.0204	22.4715	22.6926	23.0138	22.7917	22.7692	22.6879	22.9484	22.8438	22.3377	22.6975	22.8387	22.7223	22.8306	22.6981	23.1191	22.4479	22.8882	23.1502	22.7204	23.0604	22.8087	22.2685	22.0495	23.0252	22.1948	23.0702	22.2028	22.5909	22.7432	22.1915	22.5717	22.7765	22.6985	22.6425	22.8678	22.7015	22.1561	23.0472	22.8175	22.6116	22.7509	22.3409	22.8175	22.7456	22.5693	P62805	H4-16	Histone H4	P62805	H4_HUMAN
15.1563	14.7922	14.8734	14.9202	14.6325	14.7464	14.6229	14.5376	14.9788	14.7446	15.0406	14.8742	14.9956	14.5194	15.0422	14.5905	14.9482	15.5033	15.1993	14.5836	15.1361	14.9874	14.8653	14.7695	14.8126	14.5715	14.7284	15.0759	14.8265	14.7388	14.7456	14.4609	15.173	15.2519	14.5937	14.7722	14.8987	15.3741	14.671	15.292	14.7866	14.967	15.0208	15.0289	14.8575	14.952	15.1253	15.5426	14.7853	14.9577	14.7941	14.7302	14.8348	14.7799	14.747	14.9401	14.4489	14.952	14.8277	14.8987	14.6353	14.8231	15.1452	14.9102	15.2656	14.8275	15.3549	14.9221	14.856	14.6498	15.135	14.4166	15.2638	15.38	15.0116	14.6116	15.0522	15.1438	15.2782	15.3532	14.8491	15.0026	15.2306	14.7839	14.9883	15.384	14.7881	14.8588	15.0839	15.164	15.5928	14.8217	15.2249	15.1562	14.5965	14.7188	15.1319	14.5861	15.0352	15.3048	15.4069	14.8787	15.1965	15.4179	14.5972	14.8586	14.4681	15.3388	15.0033	14.5316	15.0732	14.3167	14.7133	15.0525	14.9113	14.9555	15.7192	14.8745	14.8908	15.2158	15.2371	15.3	15.3574	14.8184	15.0482	14.803	15.012	15.2405	15.5509	15.018	14.8092	15.3727	15.3194	15.0309	15.1998	14.84	15.7324	15.182	14.9107	15.2654	P62820	RAB1A	Ras-related protein Rab-1A	P62820;Q9H0U4	RAB1A_HUMAN
18.369	17.594	17.5807	17.8299	17.6498	17.2509	17.426	18.1464	17.9303	17.3893	18.1005	18.3233	17.9105	18.6584	17.9658	18.4398	18.0045	17.7153	17.4367	18.0568	17.5943	18.1839	17.9907	18.019	17.9677	17.3668	17.9555	18.1793	17.7309	18.5401	17.986	17.3629	18.0484	17.5274	17.7433	17.5699	18.003	17.7429	17.7182	17.5105	17.6704	17.5439	18.3189	18.1961	17.5134	18.1605	17.5637	17.6963	17.6315	17.6446	17.9838	17.2845	17.2776	18.2473	17.5929	17.5779	17.4317	18.0358	18.5823	17.5135	17.7175	17.4319	17.631	18.7298	17.9143	18.0928	17.9375	17.8872	17.6384	17.8388	17.7053	18.4444	17.3602	17.8205	18.3804	17.3875	18.2207	17.897	17.7167	17.4885	17.8197	18.2804	17.565	18.5669	18.3286	17.1216	17.4099	18.7547	18.3417	18.5986	17.8404	17.4892	17.8587	17.6024	18.4535	17.474	17.8907	18.0739	18.1335	18.2939	17.4697	17.3777	18.0805	17.0601	17.5484	18.0478	17.5758	17.7578	17.6481	17.6413	17.8246	17.7178	17.8117	17.5084	18.043	18.491	17.5762	18.6993	17.9153	17.6487	17.8925	18.0892	17.6349	17.5341	18.5623	18.1762	17.5817	18.6717	17.956	18.6922	18.0645	17.6426	18.1083	17.9461	17.7333	17.7125	17.5292	18.5825	17.7395	18.0922	P62826	RAN	GTP-binding nuclear protein Ran	P62826	RAN_HUMAN
15.0784	14.5583	14.5014	15.2184	14.3322	14.5528	14.3309	14.4842	14.6662	13.2695	14.8158	14.7157	14.2308	14.933	14.3896	14.807	15.0276	14.676	14.4568	15.1868	14.6926	14.4087	15.1446	15.2656	14.5748	14.3671	15.0417	15.1445	14.5115	14.5403	15.7338	15.2128	14.9862	14.4593	14.6207	14.9856	15.6785	14.2336	14.6764	14.644	14.2555	14.2325	15.2956	14.8859	14.5906	15.2807	14.6339	14.9235	14.6472	14.5796	14.6372	13.784	14.278	14.8503	14.1604	14.6841	15.3652	15.5456	15.1781	14.5315	14.3746	14.6799	14.9155	15.0033	14.7838	14.7624	14.6666	14.6221	14.8591	14.3948	14.3419	14.6672	14.5687	14.6788	15.1904	14.9759	14.9379	14.9551	14.0347	14.8512	14.9236	14.9699	14.9826	15.0446	14.7684	15.0316	15.0964	15.2155	14.9833	15.1991	14.7279	14.0557	14.8807	15.0683	14.6396	14.1763	15.2193	15.0225	14.435	15.1266	14.7258	14.4207	15.0168	14.3253	14.8713	15.3348	14.3077	15.0232	14.7157	15.3675	14.4131	14.2932	15.397	15.0597	15.2892	14.7936	14.5468	15.1541	14.9701	14.6428	15.2061	14.8891	14.8719	14.5664	14.7749	14.7503	14.7497	15.143	15.151	14.9209	14.9528	14.7466	14.8808	15.262	14.8651	14.8968	14.0443	14.9489	14.764	14.8513	P62829	RPL23	60S ribosomal protein L23	P62829	RL23_HUMAN
12.235	13.1665	13.2931	13.1102	13.5401	13.9716	12.774	13.4812	13.5857	12.9546	13.5791	13.2526	12.7329	13.9165	NA	14.2034	13.6318	13.5452	12.6872	13.0388	13.9023	12.862	13.1754	12.9935	13.4708	13.4615	13.5714	12.7888	13.9302	13.6991	13.9148	13.4646	13.9055	13.7759	13.4922	13.8594	13.6817	13.5261	13.1453	13.9708	12.9919	NA	13.4564	13.154	13.5277	13.4668	12.9936	13.2728	13.6079	NA	13.3921	13.1895	13.4338	13.8992	13.1137	13.5976	13.6713	13.7149	12.9112	12.4264	13.0147	13.0284	13.8765	14.2152	13.965	13.8398	13.3123	NA	13.7858	13.9922	13.8144	14.109	NA	14.2901	13.8213	14.3194	14.1574	14.3298	13.5938	14.7187	NA	13.8475	13.5057	14.0861	14.2121	13.2138	14.3683	13.9717	13.4905	NA	14.3322	13.2264	14.0412	NA	14.5244	13.8562	13.4344	13.9666	NA	14.1408	NA	13.7761	12.8377	13.4179	14.4567	13.6367	13.2621	13.4844	12.6072	13.5542	13.9259	13.2512	14.1503	13.8743	13.742	13.0854	14.0391	14.373	14.0542	13.2449	14.9128	14.8158	13.6317	14.1831	14.2079	13.336	14.363	12.1009	13.8266	13.873	13.1694	14.8964	13.4308	14.7032	13.9518	14.0616	13.9048	14.374	14.0265	14.6997	P62834	RAP1A	Ras-related protein Rap-1A	P62834	RAP1A_HUMAN
14.0184	13.9553	13.3565	14.1008	13.201	13.9813	13.3569	13.4668	14.2404	13.2773	14.1189	13.7785	13.5905	13.7561	13.4893	13.8396	14.2809	13.4999	13.6942	14.185	13.9158	14.1117	14.2682	14.3935	13.7432	13.4307	14.132	13.9788	13.9197	13.7612	14.5334	14.2857	13.9995	13.4287	14.1314	14.0007	14.6546	13.3223	13.5664	14.6726	13.8263	13.9411	14.1211	13.9313	13.3097	14.6111	13.741	14.2388	13.8579	13.675	13.9273	12.7737	13.944	13.6989	13.4583	13.7463	14.6428	14.7228	14.2746	13.838	13.6076	13.6718	13.8564	14.4305	14.0747	14.0657	13.7664	13.9331	14.3949	13.5282	13.7729	14.2302	13.1924	14.0086	14.397	14.114	13.9563	13.9072	13.5677	13.9756	14.2583	14.2858	13.8368	14.0931	14.101	13.9955	14.1995	14.3238	14.0214	14.4113	13.7836	13.6299	13.9795	14.1595	13.865	13.3479	14.3846	14.1643	14.2022	14.3585	13.2479	13.7172	14.5752	14.2129	13.9667	14.2119	12.8835	14.1702	13.6629	14.3871	13.7817	13.7141	14.6682	14.0711	14.5159	13.9699	14.1925	14.3732	13.7277	13.776	13.9362	13.9414	13.7231	13.8008	13.9744	13.9567	14.2848	14.4738	14.6234	14.1435	13.9962	13.7602	14.011	14.2949	14.1632	14.3953	13.7383	14.194	13.4331	13.9135	P62841	RPS15	40S ribosomal protein S15	P62841	RS15_HUMAN
15.8658	15.0827	15.4904	15.8612	14.4441	15.398	15.2366	15.1681	15.8235	14.6449	15.274	15.4101	14.4738	15.4976	14.6613	15.6309	15.6037	14.847	15.5884	15.0608	15.0501	15.6479	15.7906	15.7034	15.4197	14.4048	15.4186	15.6684	15.1163	15.6575	15.6537	15.9451	15.6591	15.2527	15.5215	15.7458	14.8139	14.6898	15.5037	15.7097	15.2276	15.0835	15.8684	15.7241	15.7247	16.1354	15.61	15.6723	15.46	14.9645	15.3413	14.9227	15.0206	15.3475	14.5873	15.6469	16.217	15.7061	15.4609	15.1618	14.9285	15.4963	15.4248	15.759	15.8553	15.5719	15.4473	15.4704	15.0841	14.5098	15.1143	15.1307	15.3228	15.4446	15.5375	15.3332	15.439	14.8081	14.7478	14.9957	15.7689	15.5052	15.4112	15.5225	15.7197	15.8439	15.6256	15.5734	15.1835	15.2319	15.4138	14.7984	15.0524	15.3951	15.1841	14.7543	15.6977	16.0855	14.911	15.3383	14.3912	14.6941	15.3875	15.0629	14.9853	15.7404	14.568	15.3433	15.2607	15.9382	14.7936	14.594	15.4548	15.1556	15.715	15.7177	15.1076	15.5431	15.5151	15.0039	15.3706	15.3623	15.1292	15.4142	15.1648	15.4122	15.8874	15.3146	16.0503	15.2029	15.5011	15.34	15.6228	15.701	15.1715	15.6552	15.0163	15.6645	15.3949	15.3941	P62847	RPS24	40S ribosomal protein S24	P62847	RS24_HUMAN
17.569	17.0867	17.1037	18.0535	17.0792	17.3698	17.2855	17.1902	17.5674	16.8441	17.6026	17.6227	16.7264	17.8593	16.9322	17.5805	17.6352	17.4303	17.265	17.7507	17.4075	17.3467	18.0969	18.233	17.2378	16.9686	17.6771	17.6527	17.17	17.6278	18.0563	17.856	17.7427	17.1287	17.4569	17.6802	16.8545	16.8803	17.0252	17.835	17.0656	17.077	17.7393	17.5014	17.0883	18.0377	17.5141	17.453	17.1975	16.9504	17.2529	16.8084	16.9714	17.4415	17.0204	17.362	17.8619	17.754	17.7791	17.1167	17.1416	16.9369	17.255	17.8312	17.3601	17.3767	17.5809	17.1794	17.5203	16.7321	17.0314	17.3452	17.1846	17.5148	17.8029	17.3039	17.5598	17.0589	16.7711	17.5127	17.8358	17.506	17.424	17.5013	17.496	17.7538	17.7087	17.6094	17.653	17.8494	17.4424	16.8104	17.4114	17.5749	17.4626	16.5277	18.1024	17.6891	17.4891	17.6739	16.8806	17.2242	17.7298	17.4586	17.3942	17.7346	17.2132	17.7	17.4182	17.9545	17.0142	17.0041	17.9508	17.1763	18.3047	17.6645	17.3779	17.8518	17.3899	17.4129	17.6405	17.6183	17.232	17.5054	17.5404	17.4555	17.4713	17.6855	18.0299	17.7155	18.0204	16.9107	17.6429	17.9169	17.622	17.4022	17.057	18.0064	17.3812	17.5002	P62851	RPS25	40S ribosomal protein S25	P62851	RS25_HUMAN
NA	NA	10.0526	10.2221	NA	NA	NA	NA	9.50659	NA	NA	NA	NA	10.1499	NA	9.29889	8.79837	NA	9.69573	NA	9.99283	NA	10.0923	10.194	9.23175	NA	NA	NA	NA	NA	NA	10.2362	8.5427	NA	NA	9.78568	NA	NA	NA	10.2218	NA	9.25113	10.1122	NA	10.1143	NA	NA	9.30324	9.14803	NA	NA	8.45006	NA	9.77116	NA	NA	9.12026	NA	10.309	NA	NA	8.81233	NA	8.88772	9.51902	6.47156	NA	NA	NA	NA	NA	9.64825	NA	NA	NA	8.96853	9.14558	NA	NA	NA	9.37856	9.31242	NA	9.7915	9.37775	NA	NA	NA	NA	8.82055	8.39176	NA	8.57129	NA	NA	NA	NA	9.91257	NA	NA	NA	7.91407	NA	10.1826	9.24126	9.69397	9.32946	9.08927	10.1104	8.89355	10.5809	10.6358	NA	NA	10.4677	10.1563	NA	9.82279	NA	NA	8.1161	9.59025	NA	8.71869	10.6215	8.87572	NA	9.44986	9.19673	9.60377	9.77213	9.28829	9.57065	9.917	8.7952	10.1629	10.6036	10.2721	9.00546	9.19186	P62854	RPS26	40S ribosomal protein S26	P62854	RS26_HUMAN
17.3145	17.013	17.1386	17.6431	16.9728	17.0239	16.9042	16.8398	17.4556	16.8576	17.2371	17.3873	16.7152	17.2192	16.8832	17.47	17.4634	17.0929	16.6351	17.3089	17.0612	17.3816	17.3155	17.8214	17.0133	16.8511	17.1576	17.5608	16.3211	17.2015	17.4267	17.3747	17.2005	16.7993	17.3713	17.2917	16.5261	16.674	16.8204	17.5213	16.7325	16.7093	16.9057	17.0049	17.1287	17.3706	17.3367	17.017	16.7269	16.73	16.9746	16.2338	16.8245	17.2565	16.735	17.0475	17.3835	17.4439	17.5014	16.8354	16.2605	17.0226	17.0053	17.3568	17.416	17.4254	17.2058	16.8732	17.0289	16.4454	16.9497	17.2192	16.761	17.0297	17.2558	17.1779	17.5299	16.958	16.403	17.6791	17.4589	16.9792	16.8715	17.1846	17.5078	17.1036	17.2107	17.2934	17.3258	17.4802	16.9228	16.5593	17.2253	17.2887	17.2299	16.7039	17.678	17.4335	17.3983	17.1186	16.6376	17.0387	17.5258	16.9911	17.0559	17.4626	16.9421	17.409	17.1259	17.4616	16.7475	16.7015	17.5919	17.0676	17.6079	17.2496	17.187	17.6244	16.925	16.9731	17.3419	17.2686	16.8415	17.3913	17.3411	16.9924	17.2374	17.6188	17.5879	17.449	17.2556	17.1013	17.3669	17.3105	17.372	17.2656	17.0641	17.494	17.4141	17.3553	P62857	RPS28	40S ribosomal protein S28	P62857	RS28_HUMAN
15.5535	16.7224	16.2256	16.0736	16.5936	16.9532	16.554	16.0954	16.2265	17.0436	15.5751	15.9499	16.4125	16.0517	16.6479	16.3323	16.2725	16.6741	16.7447	16.6515	16.647	15.5158	16.6143	16.0973	16.7195	16.8616	16.7074	16.7957	16.6045	16.0214	15.7111	16.3852	16.7234	16.7168	16.5651	16.3925	16.8051	16.969	16.6516	16.1587	16.9495	16.2134	16.1913	15.363	16.136	16.3542	16.1364	16.3117	16.2958	16.7299	16.637	16.9642	16.6084	16.0169	16.4777	16.2782	15.945	16.6693	15.9412	16.6951	17.1319	16.7548	16.491	16.3117	16.3243	16.2975	16.2907	16.7104	16.3294	16.7321	16.9408	16.3251	16.6813	16.945	16.6053	16.4163	16.4047	17.0422	16.8464	16.8174	16.2804	16.3092	16.9462	16.1533	15.9876	16.483	16.1695	15.8682	15.4631	15.905	16.1864	17.0128	16.204	16.4085	16.2177	17.3962	16.1477	16.7169	16.2428	16.3252	16.6449	17.1015	16.5603	16.8433	16.3904	16.575	16.3573	16.7028	16.972	16.4655	16.7569	16.1588	16.5446	16.5656	16.375	15.7297	16.2865	16.6255	16.5578	16.9432	16.8762	16.1843	16.9248	16.67	16.2764	16.0863	16.5302	16.0024	15.523	15.841	16.6228	17.2927	16.1543	16.6422	16.5882	16.6971	16.2209	16.2357	16.4576	15.341	P62873;P62879	GNB1;GNB2	Guanine nucleotide-binding protein G(I)/G(S)/G(T) subunit beta-1	P16520;P62879;P62873	GBB1_HUMAN;GBB2_HUMAN
NA	NA	8.42587	NA	NA	NA	NA	NA	NA	NA	NA	NA	NA	NA	NA	NA	10.2951	NA	NA	NA	10.6328	NA	NA	10.3496	NA	NA	11.1943	NA	NA	NA	NA	9.91759	9.51972	9.72825	NA	11.0279	NA	NA	9.64355	NA	NA	NA	NA	NA	NA	10.6309	NA	NA	NA	NA	9.5221	NA	10.27	10.2198	10.6313	NA	9.75807	10.7903	10.6529	NA	8.95805	9.30768	NA	10.3505	10.1802	NA	10.8592	NA	9.94877	8.14178	10.8461	NA	NA	NA	10.4725	10.5358	10.7924	NA	NA	NA	9.39765	10.7511	NA	10.0259	NA	NA	NA	10.6453	10.4334	11.2244	10.6667	NA	9.21473	9.76889	11.5117	NA	10.7968	10.168	NA	NA	NA	NA	NA	9.907	10.8125	10.3585	NA	9.76696	10.4698	11.8007	NA	9.86083	NA	NA	10.4509	NA	NA	NA	10.0064	NA	10.1868	10.7837	NA	10.2753	10.8078	11.061	11.052	11.3811	11.9149	12.0303	NA	10.7488	11.7017	11.6948	10.8784	NA	10.8078	11.706	10.682	10.3322	P62875	POLR2L	DNA-directed RNA polymerases I, II, and III subunit RPABC5	P62875	RPAB5_HUMAN
14.2628	14.2212	14.1983	14.9152	14.3533	14.4214	14.292	14.1461	14.1713	13.8792	14.4601	14.3296	13.5303	14.8703	13.6255	14.5706	14.5925	14.3528	14.0077	14.62	14.1551	14.3276	14.7835	15.1974	14.1494	14.1063	14.3433	14.7363	14.1719	14.4967	15.2579	14.8691	14.4571	14.112	14.303	14.9776	16.6635	14.1856	13.8627	15.0518	13.8992	13.9986	14.5658	14.3141	14.3279	14.9653	14.5143	13.7637	14.3856	14.3234	14.4048	13.5301	14.2712	14.4876	14.0372	14.3287	15.069	15.6826	14.9506	13.6165	13.8955	14.2367	14.3914	14.9396	14.5265	14.4031	14.3274	14.6554	14.4987	13.828	14.2057	14.7113	14.3399	14.5116	14.8871	14.4469	14.9047	14.1364	13.687	14.5799	14.7564	14.5562	13.9087	14.8492	14.5129	14.2384	14.8655	14.5712	14.6858	14.8703	14.5107	13.7344	14.4868	14.6154	14.6035	13.9987	15.143	14.9567	14.8024	15.0505	14.4391	14.26	14.5339	14.6726	14.5223	14.7712	14.2872	14.1791	14.4718	15.0956	14.1871	13.9299	15.0457	15.0253	14.9649	14.6175	14.6195	14.8922	14.2503	14.5408	14.7303	14.8299	13.9871	14.2526	14.8913	14.4648	14.7434	15.2379	14.9415	14.7101	14.7719	14.7401	14.5316	14.7277	14.4936	14.6597	14.4865	14.6314	14.504	14.7261	P62888	RPL30	60S ribosomal protein L30	P62888	RL30_HUMAN
15.5316	15.509	15.1316	15.5713	14.431	14.8566	14.9368	14.8862	15.508	14.3609	15.4699	15.6361	14.1628	15.6108	14.492	15.2224	15.4648	14.9554	14.6774	15.6538	15.0099	15.5767	15.7924	16.1773	15.3278	14.8547	15.4313	15.2836	14.5439	15.5043	14.825	15.7393	15.625	14.992	15.6359	15.344	14.4126	14.3391	15.4003	14.3267	15.1192	14.757	15.2462	15.6415	15.0505	15.6402	15.4277	14.99	15.0605	14.0074	15.1641	14.7241	14.5764	15.7961	15.0978	15.067	15.6782	15.8266	15.5268	15.3709	14.7348	14.912	15.3002	15.7213	15.6817	15.6134	15.505	14.7682	15.4621	14.9413	14.8009	15.2839	15.0151	15.5561	15.4242	14.9503	15.8745	15.3642	13.6204	15.3941	15.507	15.2194	15.3828	15.6811	15.7485	15.6238	15.26	15.7943	15.7148	15.8196	15.2117	14.3127	15.4253	15.4474	15.3481	14.8244	15.936	15.4396	14.4107	14.867	14.3294	15.2662	15.4645	15.4758	14.9842	15.8878	15.2125	15.8477	15.3997	15.498	14.29	15.2766	15.3876	15.0593	16.1943	14.8885	15.084	15.7523	15.3055	14.4571	15.5228	15.6598	14.8129	15.1486	15.6811	15.4744	15.7581	15.7051	15.635	15.5439	15.1084	15.0032	15.8233	15.7282	15.2706	15.6116	15.1676	16.0021	15.6419	15.2439	P62891;Q59GN2	RPL39;RPL39P5	60S ribosomal protein L39	Q59GN2;P62891	R39L5_HUMAN;RL39_HUMAN
15.1738	14.8916	14.6122	15.4712	14.3753	14.7046	14.5353	14.4044	14.9507	14.4816	15.0379	14.9801	13.7314	15.3753	14.3573	14.821	15.0563	14.8944	14.6057	15.1867	14.5949	14.9572	15.466	15.7369	14.8133	14.5124	15.2495	15.1358	14.7679	15.0536	15.1159	15.3463	15.2304	14.5772	15.0189	15.012	14.1949	14.5491	14.7442	14.9421	14.7939	14.6854	14.8173	15.1447	14.9024	15.4554	15.006	14.906	14.8426	14.4044	14.7857	14.3549	13.9234	15.181	14.5564	15.0886	15.3508	15.482	15.1811	14.8635	14.3737	14.6215	14.9703	15.4215	15.1172	15.0923	14.9885	14.6234	14.893	14.4293	14.6295	14.8359	14.9198	15.0068	15.2191	14.7233	15.2423	14.7085	14.2567	14.7605	15.5482	15.0178	15.0595	15.1807	15.1504	15.3867	15.1463	15.2737	15.1819	15.2358	14.712	13.9969	14.9844	14.9914	14.9609	14.2547	15.5037	15.0053	14.4322	14.7722	14.2298	14.5726	15.1486	14.8035	14.7216	15.3317	14.7288	15.2256	14.9876	15.1003	14.1971	14.4661	15.2001	14.1878	15.6454	14.7351	14.9258	15.2285	14.6587	14.5875	14.9303	15.0273	14.5871	14.8631	15.0883	15.0357	14.9151	15.1032	15.3704	15.2515	15.2153	14.6488	15.1956	15.3176	14.9416	14.776	14.675	15.4381	15.0629	14.8765	P62899	RPL31	60S ribosomal protein L31	P62899	RL31_HUMAN
[truncated: 8,446,828 more chars]
