## supplemental table S3 for "Integration of cell-type resolved spatial proteomics and transcriptomics reveals novel mechanisms in early ovarian cancer" (part 1 of 3)

### Sheet: overview
subtable	type of table	dataset	type of tissue	samples included	comment	related to
S3A	Normalized and log2 transformed dataset	DVP	Stroma	normal, p53-signature, STIL, STIC, invasive and metastatic HGSC	The total stromal proteomics dataset - note NAs in proteins not identified in certain samples
S3B	Differentially expressed proteins	DVP	Stroma	normal, p53-signature, STIL, STIC, invasive and metastatic HGSC	All pairwise comparisons between stromal cell types	Fig. 3H, S3E
S3C	K-means clusters	DVP	Stroma	normal, p53-signature, STIL, STIC, invasive HGSC	Proteins that belong to each stromal K-means cluster	Fig. 3B
S3D	GSEA on proteins from each K-means cluster	DVP	Stroma	normal, p53-signature, STIL, STIC, invasive HGSC	Enriched pathways in each stromal K-means cluster (GSEA on Table S3C)
S3E	GSEA on differentially expressed proteins	DVP	Stroma	normal, p53-signature, STIL, STIC, invasive and metastatic HGSC	Upregulated and downregulated pathways in all stromal pairwise comparisons (GSEA on Table S3B)	Fig. 3C

### Sheet: S3A
STIL_4__STIL	HGSTIC_FT1__invasive_2	HGSTIC_FT3__invasive_1	STIL_2__STIL	HGSTIC_FT6__STIC_2	HGSTIC_FT1__STIC_3	p53_4__normal	HGSTIC_FT1__normal_2	STIL_8__STIL	HGSTIC_MET2__met_1	HGSTIC_FT2__STIC_2	HGSTIC_FT5__normal_3	STIC_3__STIC	HGSTIC_FT4__invasive_2	STIC_6__normal	STIL_8__normal	HGSTIC_FT4__STIC_2	HGSTIC_FT3__normal_1	STIC_5__STIC	HGSTIC_MET1__met_2	HGSTIC_FT1__normal_3	p53_5__normal	HGSTIC_FT3__normal_2	STIC_4__normal	HGSTIC_MET4__met_3	HGSTIC_FT6__normal_3	STIC_4__STIC	HGSTIC_FT1__STIC_2	HGSTIC_FT6__invasive_2	HGSTIC_FT5__invasive_2	HGSTIC_FT2__normal_2	STIL_6__STIL	STIC_3__normal	HGSTIC_FT4__invasive_3	HGSTIC_FT3__invasive_3	HGSTIC_FT2__STIC_1	HGSTIC_FT2__normal_3	HGSTIC_FT5__invasive_1	HGSTIC_FT3__invasive_2	p53_3__normal	HGSTIC_FT6__STIC_3	HGSTIC_MET4__met_2	HGSTIC_FT5__invasive_3	HGSTIC_FT4__invasive_1	STIC_5__normal	HGSTIC_FT4__normal_1	STIL_1__normal	STIL_4__normal	HGSTIC_FT4__normal_3	STIL_6__normal	STIC_1__STIC	STIL_5__normal	HGSTIC_FT4__STIC_3	HGSTIC_FT6__normal_2	HGSTIC_FT2__invasive_2	HGSTIC_FT6__invasive_1	HGSTIC_FT5__STIC_1	HGSTIC_FT3__STIC_3	STIL_2__normal	HGSTIC_FT2__normal_1	HGSTIC_FT1__STIC_1	STIC_6__STIC	HGSTIC_FT5__normal_2	p53_1__normal	HGSTIC_FT5__STIC_2	HGSTIC_FT4__STIC_1	HGSTIC_MET2__met_2	STIC_1__normal	HGSTIC_FT6__STIC_1	STIL_1__STIL	STIL_5__STIL	p53_4__P53	p53_5__P53	HGSTIC_MET3__met_2	HGSTIC_FT1__normal_1	HGSTIC_FT6__invasive_3	HGSTIC_FT5__normal_1	HGSTIC_FT2__invasive_3	HGSTIC_FT3__STIC_2	HGSTIC_MET1__met_1	STIL_7__STIL	HGSTIC_FT3__STIC_1	STIL_7__normal	STIL_3__STIL	HGSTIC_MET1__met_3	p53_1__P53	HGSTIC_FT3__normal_3	HGSTIC_FT1__invasive_3	p53_2__P53	HGSTIC_MET4__met_1	HGSTIC_FT5__STIC_3	p53_2__normal	p53_3__P53	HGSTIC_FT6__normal_1	HGSTIC_FT1__invasive_1	HGSTIC_FT4__normal_2	HGSTIC_MET2__met_3	HGSTIC_FT2__invasive_1	STIL_3__normal	HGSTIC_MET3__met_1	HGSTIC_MET3__met_3	HGSTIC_FT2__STIC_3	STIC_2__STIC	STIC_2__normal	PG.ProteinGroups	PG.Genes	PG.ProteinDescriptions	PG.UniProtIds	PG.ProteinNames			subtable	type of table	dataset	type of tissue
17.5958	17.3008	15.7494	18.4597	17.44	16.7247	15.2476	16.2354	15.5962	17.8357	17.2144	16.1446	15.9415	15.2703	15.9714	16.5589	14.899	15.2593	14.8188	17.2123	16.8954	16.3987	15.9971	17.0393	14.5129	17.6724	17.7769	16.1728	17.8261	15.832	18.9224	16.1045	16.6755	15.2824	15.619	17.0856	17.5954	16.0593	15.1334	16.5525	17.7463	14.485	16.0649	15.5542	15.8519	16.5339	16.0569	17.0425	16.2685	17.2736	16.9561	17.3938	15.6867	18.0925	18.138	17.6615	16.2057	15.329	18.2981	18.3339	17.0848	15.7904	16.267	15.8999	16.1267	14.9651	18.3301	16.6526	17.8553	16.5357	17.6747	15.1485	16.5106	15.3086	16.3467	17.6735	16.2957	18.258	15.1729	16.5883	17.2295	14.6285	16.6171	16.6288	17.0669	15.1362	15.3732	17.031	17.4466	14.5654	15.7928	17.3716	17.0277	18.0941	16.8352	16.8355	18.4181	17.7132	16.9268	15.9161	14.9915	17.7724	17.0375	17.0622	A0A075B6H7;A0A0C4DH55;P01624	IGKV3-15;IGKV3-7;IGKV3D-7	Probable non-functional immunoglobulin kappa variable 3-7	A0A075B6H7;P01624;A0A0C4DH55;A0A0C4DH90	KV315_HUMAN;KV37_HUMAN;KVD07_HUMAN			S3A	Normalized and log2 transformed dataset	DVP	Stroma
14.3666	14.4609	10.7442	15.9349	13.8119	14.1656	14.3456	13.4977	14.4962	12.247	12.6785	12.9386	13.232	12.0035	12.7712	15.1427	11.2644	NA	10.3516	14.0525	13.5745	11.7278	9.37978	13.0089	10.8642	14.6975	13.0581	13.2307	14.4441	11.9428	14.4416	12.9712	13.8634	11.9832	NA	12.5499	13.4942	12.6449	NA	13.3586	14.0879	11.1908	12.2286	12.7967	11.5645	13.2081	NA	13.3019	12.7008	14.32	12.3757	13.3099	12.2323	14.996	13.2672	13.8648	12.4074	8.23401	15.6379	13.9362	14.1418	12.5321	12.9015	11.2514	12.5066	11.5907	11.8266	12.0532	14.2197	NA	13.943	13.9958	12.1651	10.759	13.3715	13.6054	12.5398	12.7484	9.22626	13.3274	12.2015	NA	11.2499	12.9812	14.1722	10.083	NA	13.9969	13.1907	11.1275	12.1078	13.4516	14.3037	15.0281	14.882	13.3138	11.9702	12.5214	13.155	9.46851	NA	13.2178	12.8584	14.3101	A0A075B6I0	IGLV8-61	Immunoglobulin lambda variable 8-61	A0A075B6I0	LV861_HUMAN
NA	NA	NA	12.542	NA	NA	NA	9.12965	NA	11.7628	11.0178	NA	NA	NA	NA	NA	9.09576	NA	NA	NA	NA	NA	NA	9.45622	NA	10.3282	11.0802	8.65517	10.1924	NA	12.3915	NA	11.186	NA	NA	NA	NA	NA	NA	NA	11.2794	NA	NA	NA	NA	NA	NA	NA	NA	NA	10.2992	NA	NA	10.8971	11.8559	NA	NA	NA	12.1381	11.6549	NA	NA	NA	NA	NA	NA	12.6835	NA	10.9399	NA	NA	NA	NA	NA	NA	9.66554	NA	11.3938	NA	NA	NA	NA	9.50824	10.4192	NA	NA	NA	NA	NA	9.33207	NA	NA	9.61107	NA	NA	10.1024	11.5322	11.8183	NA	NA	NA	NA	NA	NA	A0A075B6J9	IGLV2-18	Immunoglobulin lambda variable 2-18	A0A075B6J9	LV218_HUMAN
13.8102	12.6935	NA	14.0216	12.8512	13.1158	11.7544	11.9502	NA	16.1833	15.4708	12.6293	12.2115	11.7531	NA	13.102	NA	11.6386	10.7831	11.76	NA	12.7616	NA	NA	NA	12.6442	12.6744	11.7921	14.0878	12.1597	16.8665	11.7014	12.4076	NA	NA	15.7549	15.7492	12.0855	11.8681	NA	14.1176	NA	12.4924	11.6335	11.966	NA	13.2961	12.5894	12.2226	13.1456	11.8208	13.091	11.7709	12.3414	16.2489	12.7	12.1667	12.8977	13.7866	16.7018	12.3218	NA	12.2916	NA	12.3315	NA	16.1178	NA	12.6159	13.0879	13.7702	NA	12.8404	NA	11.3422	10.8906	11.7814	15.9754	NA	12.1362	13.2274	NA	NA	12.1279	NA	NA	NA	12.0431	13.5879	11.5335	11.7125	13.1143	NA	11.6872	11.382	NA	16.166	15.5321	NA	11.2913	NA	15.7759	NA	12.7256	A0A075B6K4	IGLV3-10	Immunoglobulin lambda variable 3-10	A0A075B6K0;A0A075B6K4	LV310_HUMAN
14.116	13.6755	12.2037	15.6749	12.0838	12.9471	12.7397	12.5991	13.1285	15.5202	15.2276	11.9665	12.7103	11.767	13.0075	13.7653	11.5701	NA	10.6736	12.8737	12.4802	14.3102	11.6037	13.1501	10.3645	13.0521	13.8876	12.6639	12.9253	12.0245	16.59	12.4224	13.2044	12.1479	11.0818	14.8641	15.0711	11.3125	9.93979	10.6182	12.4646	11.0257	12.3223	11.9346	11.1748	13.0686	14.6942	13.2583	12.7308	13.0776	12.2044	13.3088	11.9843	12.8964	15.1238	11.9334	12.0314	NA	15.9696	15.8047	13.1382	12.796	11.8801	13.0433	11.9803	11.2131	14.5319	11.6485	12.2605	13.809	13.4855	12.6677	16.0143	10.9829	13.0759	12.1948	12.4561	14.8656	10.5938	12.8609	13.734	8.77949	10.9072	12.722	12.3088	11.6992	11.6438	13.352	12.785	10.9152	11.7219	11.4505	11.429	13.1844	12.8586	12.7931	15.141	14.3559	13.1026	11.7573	11.1461	15.1258	12.4806	12.9501	A0A075B6K5	IGLV3-9	Immunoglobulin lambda variable 3-9	A0A075B6K5	LV39_HUMAN
16.3979	15.5153	14.0522	16.8686	15.1636	14.938	14.6006	14.5405	15.0943	16.0421	15.5957	15.0654	14.1923	13.7668	14.3409	15.7206	13.5072	13.5539	14.4946	13.8642	15.0059	14.3744	14.1187	15.0574	12.8726	16.4887	15.4595	14.0133	15.7217	14.0107	17.1223	14.6853	14.5562	13.6562	13.4349	15.1652	15.6635	14.3605	13.051	15.1099	15.6376	12.6946	14.4109	14.0565	15.3391	14.696	14.1944	15.1915	14.9464	15.5633	15.4745	14.9851	14.0892	16.2654	15.9784	15.4342	14.6473	12.7852	16.7292	16.5955	15.2237	13.8941	14.7334	13.091	14.607	13.6651	16.5076	15.0841	15.6145	15.0671	15.3992	14.2271	14.6044	13.1075	14.427	15.6038	14.7962	15.852	13.1357	14.0695	13.9638	12.5963	14.1674	14.5487	13.7367	11.7744	13.2186	15.0434	14.7874	12.7793	13.8661	14.8629	15.5442	16.4963	14.9393	15.433	16.4909	15.9707	14.5053	13.8302	12.6912	15.7354	13.2996	15.0531	A0A075B6P5;P01615	IGKV2-28;IGKV2D-28	Immunoglobulin kappa variable 2-28	A0A075B6P5;P01615	KV228_HUMAN;KVD28_HUMAN
12.8114	11.5574	NA	12.4899	10.7718	11.206	11.0857	10.493	11.5645	NA	10.5976	8.58915	11.6135	NA	11.6482	11.5216	NA	NA	NA	11.3105	12.2157	11.5374	9.72072	10.5084	NA	12.1399	NA	11.0481	11.9126	9.97051	11.4766	NA	11.6518	NA	8.84132	10.5345	NA	10.6889	NA	NA	11.5156	NA	10.9873	NA	11.7509	NA	NA	11.7822	10.239	10.8181	NA	11.2243	NA	12.3166	NA	10.9603	10.559	NA	12.4674	10.0645	11.4079	NA	10.8921	10.9406	10.0752	NA	NA	11.0507	10.8082	NA	12.5145	NA	NA	NA	10.9275	10.8302	NA	NA	NA	10.8371	NA	NA	NA	10.3234	10.4087	NA	NA	10.9107	11.2127	NA	10.1674	NA	NA	11.3994	10.6089	NA	NA	10.4783	NA	NA	NA	NA	9.67188	10.9921	A0A075B6Q5	IGHV3-64	Immunoglobulin heavy variable 3-64	A0A075B6Q5	HV364_HUMAN
11.7458	8.85988	NA	10.2397	8.19515	8.21725	NA	NA	NA	8.81209	NA	11.6906	NA	NA	NA	NA	NA	NA	NA	NA	NA	NA	NA	NA	8.82118	NA	10.3341	NA	NA	10.2581	9.81485	NA	NA	NA	NA	7.60247	NA	10.3192	NA	NA	NA	NA	NA	NA	9.83586	NA	NA	NA	NA	NA	NA	NA	NA	NA	NA	NA	10.7973	NA	10.6419	14.1232	NA	NA	11.2702	NA	NA	NA	NA	NA	NA	6.89615	NA	NA	NA	NA	NA	NA	NA	NA	NA	NA	NA	NA	NA	NA	NA	NA	NA	NA	NA	NA	10.3896	NA	NA	NA	NA	NA	6.42795	NA	NA	NA	NA	NA	NA	10.6766	A0A075B6S2	IGKV2D-29	Immunoglobulin kappa variable 2D-29	A0A075B6S2	KVD29_HUMAN
9.9633	NA	NA	NA	NA	NA	NA	NA	NA	NA	NA	NA	NA	NA	NA	NA	NA	NA	NA	NA	NA	NA	NA	NA	NA	NA	NA	NA	NA	NA	NA	NA	NA	NA	NA	NA	NA	NA	NA	NA	NA	NA	NA	NA	NA	NA	NA	NA	NA	NA	12.3143	NA	NA	NA	NA	NA	NA	NA	NA	NA	NA	NA	NA	NA	NA	NA	NA	11.8663	NA	NA	NA	NA	NA	NA	NA	NA	NA	NA	NA	NA	NA	NA	NA	10.9587	NA	NA	NA	NA	NA	NA	NA	NA	NA	NA	NA	NA	NA	NA	11.5549	NA	NA	NA	NA	NA	A0A075B6S6	IGKV2D-30	Immunoglobulin kappa variable 2D-30	A0A075B6S6	KVD30_HUMAN
NA	NA	8.68906	NA	NA	9.06873	NA	NA	NA	12.7077	11.4318	NA	NA	NA	NA	NA	NA	NA	NA	NA	NA	NA	NA	NA	NA	NA	NA	NA	NA	NA	13.464	NA	NA	NA	NA	11.0403	11.915	NA	NA	NA	NA	NA	NA	NA	NA	NA	NA	NA	NA	NA	NA	NA	NA	NA	11.6109	NA	NA	NA	NA	13.4358	NA	NA	NA	NA	NA	NA	12.7738	NA	7.94293	NA	NA	NA	NA	NA	NA	NA	NA	12.457	NA	NA	NA	NA	NA	NA	NA	NA	NA	NA	NA	NA	NA	NA	NA	NA	NA	NA	13.2573	11.5439	NA	NA	NA	12.447	8.28959	NA	A0A075B7B8	IGHV3OR16-12	Immunoglobulin heavy variable 3/OR16-12 (non-functional) (Fragment)	A0A075B7B8	A0A075B7B8_HUMAN
11.2337	11.3223	NA	NA	11.4601	10.9501	NA	NA	NA	NA	10.3357	9.02403	NA	NA	NA	NA	NA	NA	NA	11.6636	NA	NA	NA	NA	NA	NA	NA	11.6229	12.8406	NA	NA	11.4131	10.9353	NA	NA	NA	NA	NA	NA	NA	13.0258	NA	NA	NA	NA	NA	NA	12.5677	NA	13.2027	NA	12.2497	NA	12.8136	12.1805	12.8655	NA	NA	12.5424	11.7124	12.8159	NA	10.9819	NA	NA	NA	10.8504	NA	13.5194	NA	13.1736	NA	12.3044	NA	12.2832	13.4097	NA	12.5708	NA	12.3333	13.2808	NA	NA	12.5751	13.1071	NA	NA	13.6254	NA	NA	10.5492	NA	12.5231	14.9441	13.9519	NA	NA	12.8238	14.2748	9.84078	10.7403	NA	NA	14.1243	A0A075B7D0	IGHV1OR15-1	Immunoglobulin heavy variable 1/OR15-1 (non-functional) (Fragment)	A0A075B7D0	A0A075B7D0_HUMAN
12.5042	12.4512	12.2331	NA	13.1782	12.1841	NA	NA	NA	NA	12.2693	NA	NA	10.2344	11.8821	NA	NA	NA	NA	NA	12.5012	NA	NA	13.573	NA	13.962	NA	9.72103	NA	11.0847	14.1911	NA	NA	11.1273	NA	11.9582	NA	NA	NA	13.5898	NA	NA	NA	NA	NA	NA	13.1853	13.0536	NA	NA	NA	13.3664	NA	NA	13.5393	NA	11.882	NA	NA	NA	12.1525	10.4624	NA	NA	9.86637	NA	13.0501	NA	NA	NA	NA	NA	NA	10.1083	NA	12.2574	NA	12.7052	NA	NA	12.771	NA	NA	NA	NA	NA	NA	NA	NA	NA	NA	NA	NA	NA	NA	NA	NA	NA	13.6548	10.7648	NA	NA	NA	NA	A0A075B7D8	IGHV3OR15-7	Immunoglobulin heavy variable 3/OR15-7 (pseudogene) (Fragment)	A0A075B7D8	A0A075B7D8_HUMAN
11.5925	11.3937	NA	14.1997	11.28	10.88	NA	NA	11.0831	NA	10.6385	11.3128	12.9511	9.89555	10.1805	10.9487	10.3144	10.17	NA	10.4015	11.3946	10.8344	NA	11.5433	9.08293	11.3198	12.2906	NA	11.3468	10.2307	12.7263	NA	13.3131	10.3464	NA	10.2016	10.9816	10.4686	NA	NA	10.5546	NA	NA	10.6182	NA	11.5095	10.6733	10.8745	11.465	12.2705	11.2005	NA	10.4664	11.7527	11.837	11.0416	10.211	NA	13.95	11.6975	9.97476	NA	10.4495	NA	10.9785	NA	NA	10.9879	10.7106	NA	NA	9.75827	10.9347	NA	10.9921	8.90736	NA	10.9877	NA	NA	12.3635	NA	11.0855	NA	NA	NA	NA	11.0177	NA	9.2743	10.433	NA	11.4668	11.4738	10.1639	NA	NA	9.73742	NA	9.19569	NA	11.2333	10.0182	11.4934	A0A087WSX0	IGLV5-45	Immunoglobulin lambda variable 5-45	A0A087WSX0	LV545_HUMAN
14.1653	14.0996	11.8222	15.2367	13.1989	14.3713	12.1166	13.2985	13.3046	14.5003	13.1544	13.774	13.0051	11.8267	13.7271	13.7578	12.0391	NA	12.1517	13.2374	14.1972	13.4683	NA	13.8147	11.3385	13.7839	14.9576	13.6721	13.2996	12.6719	15.0289	13.3751	13.3938	12.1849	NA	13.3908	13.8289	13.0139	NA	12.601	12.6868	11.0923	13.293	12.4284	12.5348	13.5464	13.4143	13.1702	12.7287	14.3314	13.4125	14.933	13.1256	14.1831	13.8632	12.6802	13.2242	8.22456	14.3925	14.6658	14.2061	12.422	13.1001	12.2462	13.1619	11.8971	13.8383	13.0453	13.3966	13.4453	14.6227	12.2547	14.5212	NA	14.4019	12.5065	13.7601	13.588	NA	13.2927	13.4555	NA	13.0831	13.1429	13.7693	11.855	NA	14.3076	14.3878	11.3047	13.0551	14.3651	13.684	12.8346	13.5165	13.9692	14.0055	12.7111	13.559	10.4112	9.30939	13.7808	13.0844	14.2966	A0A087WSY6	IGKV3D-15	Immunoglobulin kappa variable 3D-15	A0A087WSY6	KVD15_HUMAN
7.39288	10.3239	NA	11.7246	10.2365	11.6756	9.95948	8.58857	NA	9.92854	10.954	9.79137	8.60822	8.01626	9.6478	9.13354	NA	NA	11.618	9.42853	9.64381	9.43293	9.62363	9.72862	6.25868	11.4348	11.3515	9.8957	11.021	NA	12.2791	10.8993	10.0495	NA	8.45072	10.0964	9.99189	7.28669	NA	8.8983	10.3507	NA	7.26674	NA	12.2067	NA	NA	9.80478	8.33452	12.7	8.40068	11.4879	9.67053	9.67892	11.6202	10.5186	NA	8.97813	11.2256	9.73238	10.2757	NA	8.60347	8.87443	8.11368	NA	10.3564	10.0677	9.68798	NA	11.9987	9.54086	10.5956	8.99886	9.24789	9.16099	NA	9.91609	NA	NA	10.4961	NA	NA	9.65464	9.82248	NA	NA	9.16267	10.5568	NA	8.40319	8.795	NA	12.0877	8.87443	NA	10.4319	10.1255	10.1028	9.98625	NA	10.9902	8.47827	10.4258	A0A087WW87;P01614	IGKV2-40;IGKV2D-40	Immunoglobulin kappa variable 2-40	A0A087WW87;P01614	KV240_HUMAN;KVD40_HUMAN
18.137	17.831	16.2574	19.2002	16.5004	17.5278	15.9839	16.7658	16.1577	16.7277	16.7618	16.8581	17.4344	15.9043	16.3863	16.1324	15.7053	15.4596	15.4904	18.3106	17.3033	16.6598	16.3801	17.3682	14.9672	17.4392	18.0154	16.6066	17.208	16.0416	18.4406	16.4714	17.6995	15.8529	15.8428	16.7749	17.1413	16.4892	15.6664	16.7317	16.9652	14.7421	16.4927	16.1528	16.2443	16.9986	16.3232	17.3879	17.0481	17.615	18.21	17.9592	16.3781	17.6696	17.4711	16.7943	16.7363	15.5492	19.0333	17.6173	17.3581	16.2564	16.8125	16.9096	16.4869	15.5073	16.636	17.5275	17.241	16.8181	18.0442	15.5789	16.7326	15.5939	16.8001	16.5752	16.558	16.9227	15.4897	16.4142	16.9922	15.1162	17.0817	17.007	17.8705	16.0443	15.98	17.3047	17.4003	14.9354	16.1214	17.135	17.1653	17.5505	17.3199	17.3288	16.7162	16.6174	16.9247	16.3017	15.3654	17.2097	16.6112	17.6276	A0A0A0MRZ8;P04433	IGKV3-11;IGKV3D-11	Immunoglobulin kappa variable 3D-11	P04433;A0A0A0MRZ8	KV311_HUMAN;KVD11_HUMAN
NA	NA	NA	NA	NA	NA	NA	NA	NA	NA	NA	NA	NA	NA	NA	NA	NA	NA	NA	NA	NA	NA	NA	NA	NA	NA	NA	NA	NA	NA	NA	NA	NA	NA	NA	NA	NA	NA	NA	NA	NA	NA	NA	NA	NA	NA	NA	NA	NA	NA	NA	NA	NA	NA	NA	10.7749	NA	NA	NA	NA	NA	NA	NA	NA	NA	NA	NA	NA	NA	NA	NA	NA	NA	NA	NA	NA	NA	NA	NA	NA	NA	NA	NA	NA	NA	NA	NA	NA	NA	NA	NA	NA	NA	NA	NA	NA	NA	NA	NA	NA	NA	NA	NA	NA	A0A0A0MRZ9	IGLV5-52	Immunoglobulin lambda variable 5-52	A0A0A0MRZ9	LV552_HUMAN
15.1754	14.3625	11.0088	14.8341	14.5542	14.0855	12.2894	13.2638	13.4614	15.539	14.7182	13.8291	13.3724	11.8984	13.0143	13.4406	11.5544	10.8439	11.3945	12.4227	12.7053	13.4137	NA	13.6775	10.5967	15.3293	13.9691	12.9068	14.9532	13.1133	16.1095	13.5748	14.2133	10.7395	10.9476	14.4031	14.8583	13.1492	11.0792	12.5508	15.3785	10.057	12.4939	10.977	12.6149	11.8012	12.8068	14.2057	12.5995	14.6473	13.7457	13.9223	11.254	15.4064	15.2953	15.9131	13.0821	10.9528	14.5184	15.541	13.3977	11.9285	13.6917	11.6756	13.246	10.56	14.2378	13.2405	14.8073	12.4743	13.9111	13.0971	13.7511	10.6115	13.1912	14.6903	13.1851	15.1656	9.94317	12.5692	14.4465	9.32974	13.041	13.043	12.8223	11.9026	11.4837	13.5393	13.9977	10.2828	12.8933	13.6437	12.7275	15.3751	13.3479	12.379	14.605	15.3789	13.6208	11.3236	10.7035	14.8624	13.7629	14.8228	A0A0A0MS15	IGHV3-49	Immunoglobulin heavy variable 3-49	A0A0A0MS15	HV349_HUMAN
9.44938	NA	NA	9.1425	9.79137	NA	NA	NA	NA	NA	8.56817	NA	NA	NA	NA	NA	NA	NA	NA	NA	NA	NA	NA	NA	NA	11.4659	NA	NA	10.5215	NA	9.16436	8.87726	NA	NA	NA	NA	NA	8.80335	NA	11.2087	9.58376	NA	NA	NA	NA	9.21718	NA	NA	NA	10.5983	9.79678	NA	NA	NA	NA	NA	8.87044	NA	9.04583	NA	NA	NA	9.52085	NA	9.57826	NA	NA	NA	10.7841	NA	9.64071	NA	NA	NA	NA	9.98762	NA	9.12487	NA	NA	NA	NA	NA	NA	NA	NA	NA	NA	NA	NA	NA	10.8333	11.0223	10.5694	NA	NA	NA	NA	NA	NA	NA	10.1486	NA	10.1533	A0A0A0MT36	IGKV6D-21	Immunoglobulin kappa variable 6D-21	A0A0C4DH26;A0A0A0MT36	KVD21_HUMAN
12.5944	13.304	11.2665	13.7151	11.4819	12.5332	NA	12.3706	NA	12.7628	12.8912	11.5974	12.516	12.5606	10.5856	12.6045	11.087	10.1937	10.0636	11.9675	12.0159	12.312	NA	12.4859	11.6272	12.3869	11.8795	11.9226	11.6265	10.3801	14.441	11.7833	12.8575	12.8591	NA	12.4953	13.0454	11.0373	NA	11.6596	11.4552	11.5978	9.70692	12.8006	NA	12.8434	11.3934	NA	13.6454	12.3079	14.1909	12.3379	12.8185	12.1586	13.2135	10.6029	11.1811	NA	13.7374	14.1553	13.1791	NA	11.4704	10.1807	NA	12.159	12.4829	13.7374	11.2714	10.6133	12.6691	NA	12.9163	10.1597	11.5432	10.6688	11.1685	12.7252	9.59745	11.39	11.6396	9.42531	11.1751	12.3103	13.508	NA	10.129	12.6318	11.6048	11.9439	11.1455	11.5219	12.1324	12.1902	12.4155	13.5107	12.4499	11.7428	12.7001	NA	9.58288	13.5293	10.7879	12.9277	A0A0A0MT89	IGKJ1	Immunoglobulin kappa joining 1	A0A0A0MT89	KJ01_HUMAN
11.5918	NA	NA	15.5357	11.9575	10.8774	12.8331	10.9193	12.9121	10.9806	NA	12.1187	11.8976	11.3773	12.4549	13.6277	11.4261	11.5411	9.4837	NA	11.6424	12.4982	11.7217	NA	NA	NA	12.1801	NA	12.0566	11.4037	13.3115	12.5218	11.9742	11.4926	NA	11.5143	12.1248	11.9567	10.9012	NA	11.6284	NA	NA	11.4728	11.0504	12.5705	11.221	11.6705	12.0787	13.5228	12.5148	12.7358	11.9189	12.4121	12.621	NA	NA	11.0269	15.4595	12.8111	NA	11.5398	12.6458	11.0375	11.8586	10.8476	10.7065	12.3522	12.2095	12.0518	13.1047	NA	12.2456	10.8905	10.5929	11.8794	11.742	11.9339	10.5977	10.0938	NA	NA	12.0567	11.9336	NA	NA	NA	10.864	12.3718	NA	11.8289	11.9011	11.6371	12.169	NA	12.3165	11.6444	11.8416	12.2864	11.2353	NA	12.0106	11.605	13.561	A0A0A0MT96	IGKJ3	Immunoglobulin kappa joining 3 (Fragment)	A0A0A0MT96	A0A0A0MT96_HUMAN
12.6602	NA	NA	12.5673	NA	NA	NA	NA	NA	14.7138	13.6362	12.9294	13.1536	NA	NA	14.2545	12.3027	NA	NA	14.5589	NA	NA	NA	NA	NA	NA	13.1622	12.623	12.1799	NA	15.5457	NA	13.7579	NA	NA	13.2697	14.7352	12.8549	NA	NA	NA	NA	NA	NA	NA	NA	NA	13.7634	13.6872	13.6462	14.2001	NA	NA	13.8224	15.1521	NA	NA	NA	13.2681	14.8121	12.8144	11.7084	13.2596	NA	NA	NA	15.3122	14.4275	NA	13.2699	NA	NA	14.1185	12.3737	14.1272	12.2152	13.8502	15.102	NA	NA	NA	NA	NA	NA	NA	NA	14.5202	13.4727	14.7573	NA	NA	14.5076	NA	NA	NA	14.098	14.323	14.2522	NA	NA	11.8425	14.586	12.3772	13.4593	A0A0A0MTA3	IGKJ5	Immunoglobulin kappa joining 5 (Fragment)	A0A0A0MTA3	A0A0A0MTA3_HUMAN
12.4646	11.9801	12.2481	12.1457	12.8138	11.4315	NA	11.2533	NA	13.2161	12.1292	11.8257	11.6277	9.93439	11.1846	12.2075	NA	NA	11.9032	9.37857	NA	11.1938	NA	13.5685	9.78993	13.1273	12.2721	9.64136	12.9609	10.5285	13.886	11.6789	12.0802	NA	10.0177	12.5022	12.36	11.2569	NA	10.4607	13.9684	NA	10.5886	NA	10.9103	NA	9.21828	12.6366	NA	12.9274	12.1542	10.8453	NA	12.8954	13.7361	13.0162	NA	NA	12.7439	14.0565	11.709	NA	12.2231	10.7115	11.174	6.89897	12.6517	12.1699	12.6516	NA	11.8674	NA	11.8333	10.7852	12.0282	14.1038	10.7894	13.0886	NA	11.373	13.7441	9.28274	12.3934	11.4858	12.0072	12.281	NA	10.8694	10.6668	10.6525	10.9655	11.5992	11.0924	13.4568	12.2967	NA	12.8856	12.3292	12.9216	11.8881	10.1649	12.8481	NA	12.7525	A0A0B4J1V0	IGHV3-15	Immunoglobulin heavy variable 3-15	A0A0B4J1V0	HV315_HUMAN
11.9035	NA	NA	10.6589	12.1556	NA	NA	NA	9.9791	13.4452	12.5474	9.69494	10.81	NA	7.31359	11.5139	NA	NA	NA	NA	NA	10.464	NA	8.69174	NA	12.3326	10.244	NA	12.1234	NA	14.2376	NA	11.0903	9.8248	NA	11.922	12.9995	10.1279	NA	NA	12.0999	NA	8.22047	NA	9.82569	NA	NA	8.84877	NA	NA	NA	11.1276	NA	12.5809	13.9692	11.5499	NA	NA	10.2932	13.8752	11.0125	NA	10.0649	NA	9.86704	9.74648	13.5898	10.9979	11.7198	NA	NA	NA	NA	NA	NA	11.1374	11.043	12.9333	NA	NA	NA	NA	NA	NA	9.35218	NA	NA	9.905	NA	9.46001	NA	NA	NA	12.3341	NA	10.3389	13.8074	13.787	NA	NA	NA	12.6517	NA	11.8695	A0A0B4J1V6	IGHV3-73	Immunoglobulin heavy variable 3-73	A0A0B4J1V6	HV373_HUMAN
13.377	14.3261	12.1441	15.725	14.6178	13.1673	12.7485	12.879	13.8584	14.0513	13.0395	NA	13.2944	12.8953	11.7346	13.4755	12.2175	12.6528	NA	12.7292	12.5183	11.6703	13.3053	12.1059	12.374	15.3909	13.5436	12.3255	14.5025	9.17619	15.1707	NA	13.6966	13.0303	11.9292	12.9865	14.0631	NA	11.4004	12.0462	14.9267	12.2028	NA	13.1481	9.57714	14.0835	10.9101	12.8238	14.0836	12.4125	14.8608	13.389	13.5794	15.4878	14.0134	14.4832	NA	11.3561	15.4752	14.2036	13.7212	10.9254	NA	NA	NA	12.288	13.6509	14.4797	14.6197	12.3014	13.3685	11.4588	11.9924	12.8975	13.6004	14.4677	NA	13.4627	12.0079	12.7952	14.1329	11.3521	14.5045	10.9596	12.5551	NA	12.341	14.0697	11.6042	12.5563	NA	11.6501	11.6218	14.9738	13.7897	14.1471	14.0326	13.613	12.5125	13.2148	12.2791	13.5647	NA	10.8972	A0A0B4J1Y8	IGLV9-49	Immunoglobulin lambda variable 9-49	A0A0B4J1Y8	LV949_HUMAN
11.1334	10.8553	NA	NA	NA	NA	NA	NA	NA	NA	8.65657	NA	6.9193	NA	NA	NA	NA	NA	NA	NA	NA	NA	NA	NA	NA	8.96468	10.4649	NA	10.4414	NA	10.5529	NA	10.3432	NA	NA	NA	NA	10.1395	NA	NA	NA	NA	9.71964	NA	NA	NA	NA	11.3229	NA	10.829	10.5432	12.5538	8.91829	9.64536	9.99599	10.0431	7.44492	NA	NA	NA	NA	9.04348	10.0315	NA	10.5385	NA	NA	10.5151	NA	NA	13.02	NA	10.4898	NA	NA	9.93802	NA	8.97694	NA	9.34891	12.3318	NA	NA	NA	NA	NA	NA	NA	NA	NA	9.58091	NA	NA	10.4373	11.3482	NA	NA	NA	NA	NA	7.57793	NA	NA	10.8534	A0A0B4J1Y9	IGHV3-72	Immunoglobulin heavy variable 3-72	A0A0B4J1Y9	HV372_HUMAN
NA	NA	NA	12.1084	12.008	NA	NA	11.5268	10.8418	NA	11.8474	11.5443	11.8818	12.3125	11.1396	NA	13.4176	11.5254	12.937	11.3887	NA	12.3875	11.2454	NA	11.5353	12.0172	NA	11.7029	12.5025	11.9347	11.5195	12.9911	11.5268	11.5543	11.2978	11.7069	NA	11.6098	11.5412	11.6397	12.4166	11.4087	12.6262	NA	12.7575	11.7321	12.1749	NA	NA	10.486	12.2787	12.3344	11.8206	10.6505	11.5243	12.2164	11.4879	11.5574	12.0621	NA	12.2211	12.3169	11.5651	NA	12.4863	13.0715	11.4867	11.9165	12.7706	12.188	12.2054	11.1111	11.6951	11.6201	12.2278	11.53	11.1096	11.8127	11.4887	11.1836	NA	11.6457	12.3919	NA	NA	12.1756	11.8265	11.6966	NA	11.3473	11.9875	11.8997	11.9873	10.9868	NA	12.2412	NA	12.4878	NA	10.6457	11.723	NA	11.8408	11.4025	A0A0B4J2D5;P0DPI2	GATD3A;GATD3B	Glutamine amidotransferase-like class 1 domain-containing protein 3B, mitochondrial	P0DPI2;A0A0B4J2D5	GAL3A_HUMAN;GAL3B_HUMAN
12.1342	12.5632	NA	11.969	NA	11.0856	NA	10.4459	NA	12.4516	12.8516	9.04746	10.2551	10.3111	7.87214	9.54778	8.96203	NA	NA	9.71836	11.3202	9.31217	NA	NA	NA	NA	9.43519	11.1909	NA	NA	13.6844	NA	NA	10.1385	NA	11.8271	12.7321	8.10125	NA	NA	NA	9.60529	NA	10.3565	NA	11.8515	NA	9.9957	10.8332	NA	NA	11.1535	10.9145	NA	12.7659	NA	NA	NA	11.3935	13.7313	11.0548	NA	9.74886	NA	9.238	9.90554	12.787	10.5266	NA	NA	10.9772	NA	NA	NA	NA	NA	10.0469	12.8771	8.60699	11.4015	NA	NA	NA	9.84175	10.2039	NA	NA	10.8694	NA	NA	NA	NA	10.2537	NA	11.6689	11.6515	14.6044	12.4549	9.6506	8.8819	NA	12.5727	NA	11.7645	A0A0C4DH24	IGKV6-21	Immunoglobulin kappa variable 6-21	A0A0C4DH24	KV621_HUMAN
15.1018	13.1602	12.6372	14.7706	11.4079	13.078	11.9698	12.474	12.5269	15.068	13.9466	12.8683	12.2177	11.1346	12.8146	13.3481	10.4678	11.3421	NA	12.3269	12.6437	11.1725	12.4506	13.3608	NA	13.1835	13.767	11.9192	12.9218	11.7702	14.7209	12.7923	13.3752	10.7998	11.8571	13.5828	13.7748	12.3621	11.1687	14.3935	12.6096	NA	12.4068	11.4272	11.1851	12.7119	12.8744	14.3906	12.3077	14.0255	14.3683	14.0963	12.0181	12.8685	14.5324	12.0849	12.4453	11.1183	14.7025	14.1034	12.8918	12.4454	12.3753	12.2961	11.3762	10.6143	14.9014	13.7541	12.3508	13.4387	13.1039	12.5005	12.2845	11.3817	12.3142	13.8349	11.8673	13.3074	11.521	11.9655	12.9787	11.2802	11.143	13.0543	12.6634	10.8934	11.3201	12.2632	13.6828	9.45361	12.459	13.2003	15.0905	13.1547	13.137	12.4842	14.4776	12.3878	12.7763	12.2671	11.1194	14.043	12.4739	13.5747	A0A0C4DH25	IGKV3D-20	Immunoglobulin kappa variable 3D-20	A0A0C4DH25	KVD20_HUMAN
NA	NA	NA	14.5754	NA	NA	NA	NA	NA	NA	NA	NA	12.7264	NA	NA	NA	NA	NA	NA	NA	NA	NA	NA	NA	NA	NA	12.1375	NA	NA	NA	NA	NA	13.2509	NA	NA	NA	NA	NA	NA	NA	11.7875	NA	NA	NA	NA	NA	NA	7.68831	NA	NA	11.0198	NA	NA	NA	NA	NA	NA	NA	14.0511	NA	NA	NA	NA	NA	NA	NA	NA	NA	11.2111	NA	13.3694	NA	NA	NA	NA	NA	NA	NA	10.6482	NA	NA	NA	NA	NA	NA	NA	NA	NA	NA	NA	NA	NA	NA	NA	NA	NA	NA	NA	NA	NA	NA	NA	NA	NA	A0A0C4DH29	IGHV1-3	Immunoglobulin heavy variable 1-3	A0A0C4DH29	HV103_HUMAN
NA	NA	NA	11.3987	NA	NA	NA	NA	NA	13.1217	NA	NA	NA	NA	NA	NA	NA	NA	NA	NA	NA	NA	NA	NA	NA	NA	NA	NA	NA	NA	13.334	NA	NA	NA	NA	NA	12.7155	NA	NA	NA	NA	NA	NA	NA	NA	NA	NA	NA	NA	NA	NA	NA	NA	11.7803	12.5387	NA	NA	NA	NA	12.7637	10.3096	NA	NA	NA	NA	NA	13.8801	NA	NA	NA	NA	NA	NA	NA	NA	NA	NA	12.1033	NA	NA	NA	NA	NA	NA	NA	NA	NA	NA	NA	NA	NA	NA	NA	NA	NA	NA	14.2722	13.2366	NA	NA	NA	12.7973	NA	11.8759	A0A0C4DH31	IGHV1-18	Immunoglobulin heavy variable 1-18	A0A0C4DH31	HV118_HUMAN
NA	NA	NA	12.42	NA	9.07509	NA	NA	NA	NA	NA	NA	6.72099	NA	NA	NA	NA	NA	NA	NA	NA	NA	NA	NA	NA	NA	NA	NA	NA	NA	NA	NA	NA	NA	NA	NA	9.16308	NA	NA	NA	NA	NA	NA	NA	NA	10.6597	NA	NA	NA	10.4584	10.0078	9.47016	NA	NA	NA	NA	NA	NA	12.0682	NA	9.5072	NA	NA	NA	NA	NA	8.87235	NA	8.2155	NA	NA	NA	NA	NA	NA	NA	NA	NA	NA	NA	NA	NA	NA	NA	NA	NA	NA	NA	NA	NA	NA	NA	8.31849	NA	NA	10.8218	NA	NA	NA	NA	NA	NA	NA	NA	A0A0C4DH35	IGHV3-35	Probable non-functional immunoglobulin heavy variable 3-35	A0A0C4DH35	HV335_HUMAN
13.1648	12.3848	NA	11.6748	10.9048	12.4539	11.4506	11.7904	11.8773	14.2192	12.6248	11.2383	10.4008	10.757	10.5477	12.6361	NA	NA	11.9482	12.0385	11.6523	11.8378	11.7072	12.4174	8.14321	12.6459	11.7071	11.436	11.5654	10.8831	13.8106	10.8923	11.5187	10.2818	10.5587	12.8957	13.0366	11.7486	NA	10.569	11.4659	9.64486	11.4913	9.18867	12.1385	11.4227	NA	12.5965	10.5266	12.4981	11.3744	12.4292	9.09356	11.9279	13.5006	10.7948	11.5606	NA	11.8506	14.1847	11.8087	10.6397	11.8236	11.3249	11.0336	NA	12.7005	10.6353	10.5918	NA	11.5815	11.0608	11.8954	9.89681	11.3504	10.1605	10.3711	12.5889	11.366	10.9462	13.6157	NA	12.0029	10.2014	10.8586	NA	NA	12.0732	11.8272	8.85491	11.0511	10.3268	11.4418	10.9443	11.7263	NA	13.0529	11.3559	11.4546	NA	NA	13.0197	10.5127	11.6095	A0A0C4DH36	IGHV3-38	Probable non-functional immunoglobulin heavy variable 3-38	A0A0C4DH36	HV338_HUMAN
13.5212	13.8494	11.5336	14.0512	12.4716	12.9804	11.4306	12.3255	11.8297	14.2574	13.3784	12.6555	11.9196	11.1415	11.2905	12.5968	NA	11.4128	NA	11.0206	13.3017	13.035	NA	13.5063	9.36836	12.7696	13.6677	12.6062	12.3942	11.5527	15.2343	12.0017	12.89	11.361	10.5465	12.6898	14.1122	10.9916	10.578	12.5009	12.5314	10.3303	11.5447	10.6735	11.4802	11.7329	11.2722	10.9173	11.3335	12.0017	13.9885	11.8487	10.8545	13.8279	14.2071	12.0748	12.1966	NA	13.9894	15.0055	13.4581	11.9647	11.9921	10.8485	12.3625	NA	14.5109	12.9408	13.4898	11.8807	13.025	10.9063	12.8252	10.6524	12.4089	12.4505	12.8789	13.9882	10.7654	12.4614	12.6879	8.01969	12.0984	11.1567	11.7295	10.9076	10.0614	12.3552	11.3792	10.6014	12.1761	10.1752	13.6622	13.1781	13.0794	11.9311	14.5708	14.2544	10.9495	11.8682	10.7299	13.9614	11.96	13.1967	A0A0C4DH38;A0A0J9YXX1	IGHV5-10-1;IGHV5-51	Immunoglobulin heavy variable 5-51	A0A0C4DH38;A0A0J9YXX1	HV551_HUMAN;HV5X1_HUMAN
12.5266	11.0229	NA	12.7809	11.5446	10.9208	11.849	NA	9.93544	12.3072	11.159	10.6277	10.3298	9.02744	10.3891	12.2354	8.94633	NA	9.40307	11.581	NA	10.7519	NA	10.4427	NA	11.3105	10.9647	9.71072	11.8165	9.00432	12.5468	10.7477	10.0163	9.17323	NA	11.5215	10.4037	NA	NA	10.1399	11.7058	9.04641	NA	10.2756	10.9879	NA	10.2321	10.7292	NA	10.7992	11.7454	NA	8.69208	12.5295	12.3101	11.907	10.0693	9.03199	13.7378	11.9623	7.98275	9.0995	10.2106	NA	NA	NA	12.7523	NA	11.9673	10.6404	10.4713	NA	9.74845	NA	9.91913	12.3323	8.87362	12.4051	9.08263	11.0934	11.5678	NA	NA	10.0414	11.7123	NA	NA	11.5125	9.47098	NA	NA	11.0212	10.3587	12.2017	NA	10.4732	12.6208	11.4892	NA	10.1903	9.24705	11.6634	11.0655	11.8943	A0A0C4DH41;P01824;P01825;P06331;P0DP06;P0DP08	IGHV4-30-4;IGHV4-34;IGHV4-38-2;IGHV4-39;IGHV4-59;IGHV4-61	Immunoglobulin heavy variable 4-61	P01825;P0DP08;P0DP06;P01824;A0A0J9YWU9;P06331;A0A0C4DH41	HV434_HUMAN;HV439_HUMAN;HV459_HUMAN;HV461_HUMAN;HVD34_HUMAN;HVD82_HUMAN
14.5979	13.2547	10.4969	13.7064	11.8058	13.0243	13.0425	12.7693	12.8287	11.8978	12.5575	12.8532	11.8887	12.0984	11.517	12.9084	11.546	NA	13.9273	12.6705	12.9944	12.7326	11.5124	13.0209	11.0196	12.3547	13.4021	12.4462	12.2906	11.5462	14.2136	13.1731	11.8889	11.5304	NA	11.8631	12.5994	12.5451	10.2211	12.0664	10.6845	11.2529	12.309	12.4993	15.0473	13.331	NA	13.6401	13.0321	14.2359	13.3162	12.3549	12.0975	12.5378	13.4315	11.7632	11.9938	10.7903	13.3544	13.3768	13.0379	11.5403	12.1013	11.3738	12.4827	11.4274	11.7461	12.4103	12.5783	11.762	12.6103	11.7486	12.3951	9.73193	12.872	10.5616	12.0781	12.7283	10.5665	12.3855	12.2145	9.66298	9.86905	11.5354	NA	10.0872	NA	13.2197	13.1471	11.5183	12.4759	13.2174	12.7085	12.377	12.9632	13.3967	10.8661	11.7712	11.7349	10.491	NA	12.2093	12.0114	12.8288	A0A0C4DH68	IGKV2-24	Immunoglobulin kappa variable 2-24	A0A0C4DH68;A0A075B6R9	KV224_HUMAN
12.2203	NA	NA	15.097	NA	NA	NA	NA	NA	NA	NA	10.7254	13.3068	NA	NA	11.8481	NA	NA	NA	11.3153	NA	NA	NA	11.6109	NA	NA	12.3889	NA	11.5688	NA	NA	NA	13.7628	NA	NA	NA	NA	11.0848	NA	NA	11.3513	NA	NA	NA	NA	NA	NA	NA	NA	11.7575	11.36	11.7713	10.5482	12.3937	10.7897	NA	NA	NA	14.9622	NA	11.6541	NA	NA	11.0138	11.137	NA	NA	NA	10.913	NA	NA	NA	NA	NA	NA	NA	NA	NA	NA	NA	12.201	NA	12.5905	NA	NA	NA	NA	NA	NA	10.7793	10.739	NA	NA	11.6967	NA	NA	NA	NA	NA	11.0827	NA	NA	NA	11.222	A0A0G2JS06	IGLV5-39	Immunoglobulin lambda variable 5-39	A0A0G2JS06	LV539_HUMAN
NA	NA	NA	10.7877	11.3987	NA	NA	8.63288	NA	10.5209	9.84586	NA	NA	NA	NA	NA	NA	NA	NA	NA	NA	10.6157	NA	7.3606	NA	12.319	NA	NA	12.3671	NA	12.2233	NA	NA	NA	9.45015	NA	10.9374	NA	NA	NA	11.975	NA	NA	NA	NA	NA	NA	NA	NA	NA	NA	NA	NA	11.9611	11.2136	14.2131	NA	NA	9.65074	11.4413	NA	NA	NA	NA	10.6318	NA	9.37775	9.6594	11.3885	NA	NA	NA	9.55879	8.87914	NA	12.7798	9.15371	11.0388	NA	NA	NA	NA	NA	9.35446	NA	NA	NA	NA	NA	NA	NA	NA	8.74485	12.4901	NA	NA	10.4173	NA	10.2052	10.0862	NA	NA	10.5564	NA	A0A0J9YWN2	IGHJ2	Immunoglobulin heavy joining 2 (Fragment)	A0A0J9YWN2	A0A0J9YWN2_HUMAN
13.4903	13.4357	12.3641	14.241	12.8882	13.5778	13.4327	12.2991	14.6695	12.7226	13.3697	13.7985	13.788	12.7628	13.27	14.2635	11.1269	12.9163	11.9976	12.8443	13.8733	13.8247	13.8428	13.8108	10.5139	14.0126	13.6388	12.7053	12.6043	13.2477	15.0433	13.1945	14.4014	12.29	NA	12.483	13.6469	13.301	11.4763	13.7974	12.5645	10.9996	13.2181	12.4087	13.0082	13.6073	12.048	13.584	13.3549	14.7495	13.8889	14.2814	12.5096	14.1981	13.0976	12.749	13.5775	11.967	14.1906	14.5517	13.3758	12.913	13.5663	13.4011	12.1062	11.557	12.949	13.8098	13.0573	13.0018	13.9057	12.5779	13.3653	11.0885	13.4308	12.4589	13.8648	13.6511	12.33	12.8507	14.2687	NA	14.0486	12.8063	12.1279	12.191	13.4063	13.6707	13.9855	10.3926	12.4316	13.8659	13.4493	13.7555	12.9132	13.3916	13.1988	13.1916	13.696	11.3199	11.656	13.6932	12.4579	13.8244	A0A0J9YX35	IGHV3-64D	Immunoglobulin heavy variable 3-64D	A0A0J9YX35	HV64D_HUMAN
NA	NA	NA	NA	9.57093	NA	NA	NA	NA	NA	NA	NA	NA	10.313	NA	NA	NA	9.87033	NA	NA	NA	NA	NA	NA	NA	NA	NA	NA	NA	10.0917	NA	NA	NA	9.67503	NA	10.1895	NA	10.9295	NA	NA	NA	NA	11.6317	NA	NA	NA	NA	NA	NA	NA	10.465	NA	10.5586	NA	NA	NA	NA	12.0752	NA	10.0133	NA	NA	NA	NA	10.1799	NA	NA	NA	9.96717	NA	NA	10.6723	NA	NA	NA	NA	NA	NA	11.3978	NA	NA	12.119	NA	NA	NA	NA	10.7286	NA	NA	NA	NA	NA	9.21349	NA	NA	NA	NA	NA	NA	NA	NA	10.3402	NA	NA	A0A0J9YXQ4	PNMA6E	Paraneoplastic antigen Ma6E	A0A0J9YXQ4	PMA6E_HUMAN
12.6108	10.5302	NA	10.2216	10.7073	10.6672	9.05427	10.2226	NA	14.7508	14.4833	11.4916	10.7697	10.3829	12.0612	11.3619	8.62974	NA	NA	9.62049	9.24237	11.3426	NA	11.2753	8.86665	12.1379	10.9155	9.97682	11.737	11.4926	15.897	NA	11.141	9.99246	NA	14.2358	14.7068	10.0173	NA	9.37849	10.433	NA	9.86337	9.35723	NA	NA	NA	9.17569	NA	10.6689	10.5051	12.0427	9.79131	12.1829	14.7016	11.3003	NA	NA	10.2919	15.4146	10.4485	12.1864	11.567	9.47885	11.0069	NA	14.7638	10.4093	11.2784	NA	12.2475	NA	10.8857	NA	NA	10.8955	11.2763	15.0526	NA	NA	10.8234	NA	NA	NA	NA	10.1288	NA	10.8824	11.7605	NA	10.1811	10.593	10.5963	11.4215	NA	11.2766	14.9143	14.4203	NA	NA	NA	14.7751	13.9322	14.693	A0A0J9YY99		Ig-like domain-containing protein (Fragment)	A0A0J9YY99	A0A0J9YY99_HUMAN
12.4858	13.0617	NA	12.4984	NA	NA	NA	NA	10.5671	NA	NA	NA	11.0932	10.1167	NA	NA	NA	10.5289	NA	NA	NA	10.6296	NA	NA	NA	NA	NA	NA	NA	11.9638	NA	NA	NA	8.92032	NA	NA	NA	NA	NA	NA	NA	NA	11.4983	11.0029	9.60671	NA	9.62459	8.28302	9.27561	9.4325	NA	NA	11.5752	NA	12.4982	8.37508	NA	10.8667	NA	NA	NA	NA	NA	NA	NA	NA	NA	10.9659	NA	15.097	11.7417	NA	10.7555	NA	NA	NA	9.0356	13.0666	NA	NA	NA	NA	9.49727	14.3035	NA	9.94828	NA	11.2579	11.2941	NA	NA	11.1713	9.87984	9.12268	11.0319	NA	NA	13.0306	13.372	NA	NA	NA	NA	NA	A0A1B0GTL2	C20orf204	Uncharacterized protein C20orf204	A0A1B0GTL2	CT204_HUMAN
NA	NA	NA	NA	NA	NA	NA	NA	NA	NA	NA	NA	NA	NA	NA	NA	NA	NA	NA	NA	NA	NA	NA	NA	NA	NA	NA	NA	NA	NA	NA	NA	NA	NA	NA	NA	NA	NA	NA	NA	NA	NA	NA	NA	NA	NA	NA	NA	NA	NA	NA	NA	NA	NA	NA	NA	NA	NA	NA	NA	NA	NA	NA	NA	NA	NA	NA	NA	NA	NA	NA	NA	NA	NA	NA	NA	NA	NA	NA	9.90489	10.4477	NA	NA	NA	NA	NA	NA	NA	NA	NA	NA	NA	NA	NA	NA	NA	NA	NA	NA	NA	NA	NA	NA	NA	A0A1B0GUV8	LOC102723971	Lipocalin 1-like	A0A1B0GUV8	A0A1B0GUV8_HUMAN
NA	NA	12.1517	NA	NA	NA	NA	NA	NA	NA	NA	NA	NA	NA	NA	NA	NA	NA	NA	10.509	NA	12.1704	NA	NA	NA	NA	NA	NA	NA	10.251	NA	NA	NA	NA	NA	NA	NA	NA	NA	NA	NA	NA	NA	NA	NA	NA	NA	NA	NA	10.5701	NA	NA	NA	NA	NA	NA	NA	NA	NA	NA	NA	NA	NA	NA	NA	NA	NA	NA	NA	NA	NA	NA	NA	11.0605	NA	NA	NA	NA	NA	NA	14.3334	NA	NA	NA	NA	NA	NA	NA	NA	NA	NA	NA	NA	NA	NA	NA	NA	NA	NA	9.21094	NA	NA	NA	NA	A0A2R8Y7D0	TINCR	Ubiquitin domain-containing protein TINCR	A0A2R8Y7D0	TINCR_HUMAN
NA	NA	NA	11.0234	NA	11.4086	NA	8.82096	NA	NA	NA	7.78356	10.3895	NA	NA	NA	NA	NA	10.0642	NA	NA	NA	NA	NA	NA	11.1982	NA	11.3548	12.382	NA	NA	NA	NA	NA	NA	10.2422	NA	8.82235	NA	NA	11.6558	NA	NA	NA	NA	NA	10.9798	NA	NA	NA	NA	NA	11.0137	NA	9.56564	12.2114	10.8937	NA	9.61231	NA	11.6678	NA	10.1836	10.7034	11.556	NA	NA	NA	11.2094	11.1954	NA	9.63434	NA	NA	10.7814	11.6034	9.36745	9.6037	NA	NA	NA	NA	NA	NA	NA	12.1426	NA	10.1089	NA	9.53974	11.7467	NA	NA	NA	NA	NA	NA	10.8084	NA	NA	NA	NA	NA	10.6469	A0A5B9;P01850;P0DTU4	TRB;TRBC1;TRBC2	T cell receptor beta constant 2	P01850;P0DTU4;A0A5B9	TRBC1_HUMAN;TRBC2_HUMAN;TRBR2_HUMAN
10.4341	NA	10.6239	10.5221	8.92321	10.3723	8.91325	10.7211	NA	9.05283	10.2452	10.3762	10.9692	10.2341	9.54882	11.6251	10.644	10.0813	9.76762	9.58785	10.2081	9.37695	10.3491	9.6025	9.01653	NA	10.3483	10.2988	9.13129	9.10987	10.4779	9.88908	10.2679	9.07458	9.96517	10.4356	10.1929	9.63847	10.0787	10.8638	9.1954	8.79191	8.70829	9.67042	9.11232	10.1365	NA	10.2055	10.9421	10.0966	10.322	11.2446	10.0803	10.401	8.62756	8.92195	9.40305	9.58238	10.0972	10.4974	9.30446	10.9416	9.74662	8.73372	9.34876	11.1141	9.34598	11.4206	10.2894	9.10479	11.6302	NA	10.1606	10.6755	10.9581	8.65922	10.1079	9.61477	9.40112	9.9287	10.4757	9.65899	9.95922	9.46174	NA	10.5926	10.0682	NA	8.38702	9.24231	10.164	10.3906	10.5487	10.1019	NA	11.2471	NA	NA	10.2158	10.8142	10.2535	10.3266	9.71069	10.4841	A0AVF1	TTC26	Intraflagellar transport protein 56	A0AVF1	IFT56_HUMAN
12.1825	12.1247	12.5276	12.4699	12.1502	11.9113	11.5293	12.2947	12.5207	13.0535	12.7636	12.4846	12.5016	12.4516	12.2459	12.3014	12.2994	11.7959	12.9753	12.6709	12.0558	12.3156	12.1049	12.2573	13.0461	11.5028	12.6527	12.5102	12.8018	12.0733	11.8184	12.0305	12.4832	12.3648	12.6067	12.5592	11.7022	11.8732	12.4445	11.8742	11.9409	13.2195	11.987	12.5143	11.8036	11.4762	12.2254	12.486	12.1668	11.6573	12.3137	11.7001	12.5909	12.2427	12.8125	12.9214	12.3359	11.9752	12.7397	11.9531	12.0388	12.5721	12.2009	11.5018	13.0023	12.207	13.4345	12.4183	12.6575	12.4825	11.8002	12.2385	12.2096	13.1631	12.5133	12.6067	12.1673	12.9974	12.4351	12.9031	12.5616	12.307	11.8233	11.9951	12.6667	12.036	12.3248	12.4417	11.2287	13.2229	12.8346	11.8075	12.197	11.4194	11.65	12.0558	13.1865	13.4118	11.9893	13.0132	12.875	12.5368	12.4288	12.9351	A0AVT1	UBA6	Ubiquitin-like modifier-activating enzyme 6	A0AVT1	UBA6_HUMAN
14.1609	13.9368	13.8503	13.9399	14.4861	13.7742	14.3614	13.802	13.4572	13.7671	13.8335	13.9587	13.5406	14.4277	13.8631	14.1318	14.3393	14.2838	14.1961	14.0268	13.7166	12.7327	14.3043	13.7359	14.5358	14.0712	13.637	14.1148	13.6039	14.4583	13.594	13.8028	13.2695	14.5881	14.2294	14.2003	13.9522	14.3235	14.0331	13.6141	13.8783	14.199	14.5819	14.4453	13.7417	13.5324	14.0586	13.9143	14.0007	13.6062	14.0808	14.313	14.2613	14.1312	13.9948	13.6914	14.2402	14.2299	14.3366	14.3164	13.6156	14.329	14.0874	13.6163	14.0202	14.3225	14.0059	14.2063	14.2353	14.0233	14.4528	14.226	13.2594	14.2041	13.7425	13.5769	13.9296	14.4625	14.4279	14.066	14.4018	14.4212	13.7077	13.7723	13.998	13.9443	13.8581	13.8271	13.8804	14.3483	14.362	13.9904	13.7582	14.2037	14.0408	13.5347	13.6474	14.1629	13.7908	13.7783	13.981	14.3802	13.8305	13.6906	A0FGR8	ESYT2	Extended synaptotagmin-2	A0FGR8	ESYT2_HUMAN
NA	NA	12.5404	NA	NA	NA	NA	10.3599	NA	NA	NA	NA	NA	NA	11.3823	NA	NA	11.8244	NA	12.5107	NA	13.5653	NA	NA	NA	NA	12.3286	NA	NA	NA	NA	NA	NA	NA	NA	NA	NA	NA	NA	NA	NA	NA	NA	NA	NA	NA	NA	NA	NA	NA	NA	NA	NA	NA	NA	NA	NA	NA	NA	NA	NA	NA	NA	11.8281	NA	NA	NA	NA	NA	NA	NA	NA	NA	12.21	NA	NA	NA	NA	NA	10.7943	16.4049	NA	NA	NA	NA	NA	NA	NA	NA	NA	NA	NA	NA	NA	NA	NA	10.0354	NA	NA	NA	NA	NA	NA	NA	A0FGR9	ESYT3	Extended synaptotagmin-3	A0FGR9	ESYT3_HUMAN
12.3307	10.9822	11.4481	11.5536	11.3885	10.7918	9.99975	11.0278	11.4708	11.1285	10.8578	10.7895	11.3908	11.3142	11.8502	10.9968	12.1325	10.7381	10.6911	10.0826	NA	11.0882	10.986	11.5744	11.5421	NA	11.8498	11.6045	11.8411	11.4483	10.7071	12.4958	11.1887	11.6695	11.4312	10.4584	10.7427	10.5117	10.7643	11.7412	11.4776	12.0022	11.0373	11.4611	11.0098	10.3267	12.165	11.7561	11.054	10.7281	11.5474	11.7599	11.6883	11.734	11.9596	12.2575	10.7434	11.1136	10.7029	10.8795	12.0054	12.3097	10.6985	11.0224	11.6309	10.9167	11.0861	11.1087	12.7453	11.9409	12.1566	11.8664	10.6326	11.2812	9.76626	11.8737	10.5191	11.9637	11.2864	11.2549	12.3973	10.3868	11.456	12.0636	NA	11.7118	9.63421	11.7876	NA	11.8142	11.5506	11.3443	11.7634	10.6208	11.2637	11.1599	11.6569	12.3886	10.9352	10.3268	11.1079	NA	12.0405	11.0924	A0MZ66	SHTN1	Shootin-1	A0MZ66	SHOT1_HUMAN
13.3074	NA	NA	13.7403	10.4082	10.3439	NA	NA	13.0736	NA	10.0742	12.8991	11.3929	10.3874	9.4751	10.439	11.2567	11.0233	NA	NA	NA	11.5939	10.7017	11.7457	NA	NA	11.8728	8.47379	10.4653	NA	NA	13.5773	NA	NA	NA	9.98788	9.74782	NA	NA	NA	10.7113	NA	NA	NA	NA	NA	10.8523	12.716	NA	NA	NA	NA	NA	11.3595	NA	NA	10.4552	NA	12.9761	10.5615	NA	9.94852	11.2729	11.3506	NA	11.2349	NA	10.4107	NA	12.7518	12.7597	NA	13.1153	NA	NA	NA	10.436	NA	NA	NA	NA	NA	NA	12.7521	NA	10.4053	11.9978	NA	10.6704	NA	9.09856	12.4573	12.2444	10.2358	NA	NA	NA	9.50799	10.5055	NA	NA	9.90746	NA	NA	A0PJW8	DAPL1	Death-associated protein-like 1	A0PJW8	DAPL1_HUMAN
NA	NA	NA	10.6532	10.7396	10.8853	NA	10.5399	11.3243	NA	10.8641	11.5079	10.7256	11.5793	12.0786	11.3075	11.5228	11.8116	10.9941	NA	11.2351	NA	12.3478	11.1447	10.1428	10.7749	10.9297	11.3652	10.2008	12.1906	10.7554	10.0969	11.1798	10.8261	10.4552	10.4144	11.2974	12.1464	10.8557	10.4614	11.1675	10.2725	12.2171	11.6765	11.7038	11.9152	11.6946	12.2619	11.9075	12.0201	11.3289	11.9577	10.6484	9.32597	10.5473	10.1719	12.3842	11.257	10.6751	NA	11.1245	11.217	12.1212	11.3943	12.1097	11.8737	NA	11.5368	11.1466	NA	10.8405	11.1424	11.3573	NA	11.2387	8.60689	11.692	10.883	11.4272	NA	NA	11.939	NA	11.7109	NA	11.0792	11.1445	11.9481	11.6268	11.1251	11.7937	11.9086	11.2687	10.8529	10.8574	11.8502	9.61282	9.88087	11.3489	NA	NA	11.9017	12.2358	11.3312	A1A4S6	ARHGAP10	Rho GTPase-activating protein 10	A1A4S6	RHG10_HUMAN
11.743	12.033	11.322	11.8537	10.6781	11.1894	11.285	10.4935	11.9732	11.3283	12.094	11.7418	12.0575	11.7864	11.8127	12.0347	11.4588	12.0257	11.7082	11.591	11.2558	12.6386	12.0048	12.2814	11.406	10.5511	11.2649	11.5634	11.0579	11.2485	11.2266	11.6759	11.61	11.4827	11.418	11.2257	10.7066	11.3619	10.9989	11.3466	11.4313	11.6726	11.6551	11.7976	11.2976	11.1597	11.1053	10.4505	10.7827	10.8737	11.8957	11.3886	10.7205	NA	10.7859	10.6341	11.4931	11.715	11.0431	10.9854	11.7114	11.3553	11.7779	11.5083	11.5055	12.268	11.9131	11.854	11.8572	10.2338	10.4302	11.4887	11.6327	11.5101	11.5502	11.5008	11.5241	11.2531	11.6815	12.0894	11.7987	11.6682	11.7091	11.9042	11.8461	11.8075	11.2516	12.1917	12.4399	12.0432	11.4386	11.8053	10.7968	12.4206	11.8725	11.7153	11.4854	10.9798	NA	11.9313	11.6036	11.6388	11.3529	11.1844	A1L0T0	ILVBL	2-hydroxyacyl-CoA lyase 2	A1L0T0	HACL2_HUMAN
NA	10.9411	11.719	12.7854	12.0476	12.3959	NA	12.2129	NA	11.0486	11.6115	12.2738	NA	11.8467	NA	11.9671	12.6182	NA	12.104	12.1393	11.6887	NA	12.2043	NA	10.5217	11.8176	12.6835	12.0745	11.9969	11.2846	12.5765	12.2997	NA	11.5335	NA	11.7559	11.1312	11.354	NA	11.4567	11.393	10.6001	11.3085	NA	NA	NA	12.5126	12.3169	12.2259	NA	12.0106	NA	11.9848	NA	NA	10.9321	10.6348	11.8472	12.6799	11.6995	NA	11	11.5941	11.6115	12.0099	12.0963	NA	12.6145	NA	NA	NA	11.4148	11.9949	NA	12.8223	10.9036	11.0301	10.6393	11.7675	9.88081	NA	11.9848	NA	NA	10.8563	NA	NA	10.809	NA	11.7208	12.2332	NA	12.206	12.6728	NA	NA	11.2625	NA	12.1462	NA	11.3671	11.4279	10.8881	12.6527	A1L390	PLEKHG3	Pleckstrin homology domain-containing family G member 3	A1L390	PKHG3_HUMAN
NA	12.4311	13.4541	11.7912	11.2377	12.0626	12.9038	12.2	10.8917	NA	12.2906	12.0448	12.4616	12.1949	12.5614	12.6681	10.9488	13.5278	12.1758	11.8965	12.3326	12.5832	13.9139	13.5866	NA	NA	11.455	11.2712	10.6494	10.8509	12.5196	11.8147	13.3402	12.0897	13.0258	11.7522	13.4866	11.0442	13.0916	13.3083	10.976	NA	10.9403	12.3686	12.0461	11.2001	12.2741	11.1579	11.6717	13.0597	12.8206	13.2356	11.334	11.5932	11.7332	NA	12.0788	13.4597	11.9932	12.9725	NA	11.8781	11.6783	12.8165	12.0425	10.7465	10.7716	13.483	10.8678	11.597	13.0776	12.5646	12.714	NA	12.5059	NA	11.4233	11.5542	12.4833	NA	12.8165	13.4723	13.2435	11.4399	NA	12.4755	13.2493	9.65251	13.036	NA	11.5891	11.5394	12.657	NA	11.2513	12.3136	10.8324	NA	12.777	10.88	NA	12.6387	12.5877	13.2876	A1L4H1	SSC5D	Soluble scavenger receptor cysteine-rich domain-containing protein SSC5D	A1L4H1	SRCRL_HUMAN
11.9512	11.7001	13.1545	11.7399	11.8942	11.4421	11.6836	10.8349	12.8615	13.4951	11.7196	11.8613	12.4583	12.8856	12.265	11.3391	12.2379	11.6078	11.2896	13.1831	11.4901	11.3344	11.9812	11.7243	14.3013	11.8577	11.8575	12.1699	11.024	12.4805	11.6595	11.8669	11.9796	12.6662	12.7543	11.8976	12.265	12.2915	13.4187	12.2631	11.8418	14.3802	12.1433	12.7673	11.2616	11.984	11.8402	11.308	12.1547	10.9812	11.6915	12.1072	12.6291	11.7095	12.7751	11.7247	12.0512	12.036	11.7188	12.2658	12.4373	12.6102	12.0096	12.078	12.5687	12.3614	13.6312	11.6973	11.5949	11.5504	11.5649	11.5132	11.5799	14.2494	11.1441	11.8164	12.194	12.7455	11.8911	13.546	NA	12.4441	11.1648	12.125	13.53	11.5347	11.9132	10.8129	11.406	14.4927	12.4334	11.6659	12.4298	11.6017	12.1155	11.975	13.8262	11.8309	12.2442	13.7086	13.9216	11.8352	12.744	12.9089	A1X283	SH3PXD2B	SH3 and PX domain-containing protein 2B	A1X283	SPD2B_HUMAN
NA	10.442	10.0139	10.4715	8.56213	11.2185	NA	NA	9.77001	NA	9.86073	NA	NA	10.1748	NA	NA	NA	NA	NA	10.1347	9.78702	NA	10.8185	9.87738	NA	NA	10.6515	NA	NA	11.0068	NA	NA	NA	9.6202	10.5802	NA	NA	10.4681	NA	10.3166	NA	NA	9.86906	10.6841	10.6478	NA	NA	9.83609	NA	NA	10.0197	10.9823	NA	10.3453	10.6239	10.6611	10.92	10.1005	NA	9.60052	NA	10.102	11.0497	11.5272	10.4149	11.3389	NA	NA	NA	NA	10.8942	NA	9.15535	NA	9.94833	NA	NA	10.0848	9.96864	11.2796	11.1512	10.5918	NA	9.70357	10.2113	NA	10.8634	NA	NA	NA	10.9802	10.4016	11.1051	NA	NA	NA	NA	10.1795	10.5875	NA	NA	NA	10.2259	10.0682	A1Z1Q3	MACROD2	ADP-ribose glycohydrolase MACROD2	A1Z1Q3	MACD2_HUMAN
14.0234	11.7264	NA	12.0698	13.3917	10.7793	NA	9.87282	NA	8.50579	9.37198	12.3879	12.9161	8.96346	11.6892	10.1554	NA	NA	9.89099	NA	9.69864	13.4752	NA	11.643	8.07722	14.511	12.1661	NA	13.8882	11.2488	10.7221	NA	13.2462	8.46853	NA	9.90299	9.40516	11.6437	NA	NA	13.6232	NA	11.9892	NA	10.7259	NA	10.811	13.1279	9.16817	10.9479	12.413	10.7264	8.65573	14.8269	11.0164	13.8214	11.6386	NA	12.1108	11.7038	10.8389	11.8299	12.0316	10.0534	11.992	NA	NA	11.9122	14.0742	12.1981	11.0472	NA	12.9254	9.07235	9.42181	13.801	12.211	9.95903	8.45173	9.21772	14.4119	NA	11.6026	13.0584	NA	9.32193	NA	10.4966	11.9163	NA	11.6096	11.998	11.2906	14.8083	10.3578	10.3539	NA	NA	13.2524	10.0212	NA	NA	11.1495	13.3617	A2NJV5	IGKV2-29	Immunoglobulin kappa variable 2-29	A0A075B6S2;A2NJV5	KV229_HUMAN
11.2561	10.9088	11.0871	11.2852	11.0859	10.8758	11.3347	10.6951	11.618	12.0938	11.5614	11.5907	10.9559	11.322	10.9312	10.4698	11.6177	11.1259	10.8584	10.8335	10.5873	NA	10.853	10.5823	12.0198	11.5738	11.4872	11.3882	11.4639	11.0713	11.1303	10.7861	11.1978	10.8068	10.4507	11.4439	11.1678	10.4094	11.1401	11.6564	11.6979	12.1816	10.7952	11.1111	10.3125	10.9107	11.1644	9.80827	10.6769	10.4223	10.6401	11.1168	10.7805	11.6532	11.6637	11.8794	11.3347	10.8234	11.0339	10.7966	11.2126	11.1471	11.1938	10.9658	10.8601	11.5216	11.7644	11.041	11.4287	11.7248	11.0571	11.122	10.4368	11.6901	11.2928	11.8229	10.8146	11.4694	11.2814	11.1215	10.8304	10.8892	10.6278	11.2033	11.4323	11.0162	10.965	11.2273	NA	12.0223	11.0091	10.9004	11.0195	10.8179	10.6048	NA	11.8193	11.6314	11.0721	11.4815	11.9047	11.4586	11.0672	11.7146	A2RRP1	NBAS	Neuroblastoma-amplified sequence	A2RRP1	NBAS_HUMAN
12.8007	12.4906	12.1703	12.1748	12.2585	12.0202	NA	12.1494	NA	NA	12.0111	12.1137	13.0955	11.3181	12.571	11.9091	11.6087	11.9016	11.9023	NA	12.4293	NA	11.5524	11.062	11.799	12.2724	12.308	11.6944	11.5683	11.6597	12.4835	12.0174	11.2946	11.6043	11.2714	NA	NA	11.73	11.9056	11.9768	11.9543	11.4333	12.4332	11.8301	12.3238	12.6619	12.195	12.0478	NA	12.2617	12.3476	11.9113	11.6321	11.9805	12.0314	11.3612	12.076	11.7245	12.6354	NA	11.5851	11.5294	11.74	12.8064	12.198	11.7023	11.5179	12.965	12.0021	11.6832	12.1899	NA	12.485	12.171	12.4195	11.0487	NA	10.5535	10.946	NA	NA	12.1405	13.5421	12.071	NA	12.0313	12.1856	12.4434	12.5241	10.7221	11.486	12.0646	12.3064	12.0966	12.1648	12.0945	NA	11.5725	11.7377	10.8657	13.3385	12.0502	11.7587	11.8862	A2RTX5	TARS3	Threonine--tRNA ligase 2, cytoplasmic	A2RTX5	SYTC2_HUMAN
8.60079	NA	NA	10.973	NA	NA	NA	NA	NA	10.1668	10.4584	NA	10.014	9.22306	NA	9.29961	9.25553	NA	NA	10.0542	NA	NA	NA	NA	10.5016	NA	NA	10.937	10.6183	9.28622	NA	NA	NA	NA	9.98502	10.4078	NA	NA	NA	NA	9.4333	10.9709	10.2941	NA	NA	NA	8.89975	NA	NA	NA	9.70767	NA	9.06815	NA	NA	9.95041	NA	NA	NA	NA	NA	NA	NA	NA	10.7261	NA	10.8535	NA	9.63973	10.6759	NA	9.15894	NA	10.0679	10.2845	NA	NA	10.807	9.39518	NA	NA	10.2116	NA	NA	NA	NA	10.0551	10.2641	NA	10.2539	9.8479	NA	NA	NA	NA	NA	9.45371	10.5626	NA	9.70359	10.5887	NA	NA	NA	A2RUS2	DENND3	DENN domain-containing protein 3	A2RUS2	DEND3_HUMAN
13.2833	13.1641	12.8056	13.6525	13.2053	12.5755	13.3124	12.895	12.814	13.3435	13.85	13.2204	13.4204	13.3026	13.3044	13.2708	14.274	13.0609	13.9177	12.3286	12.8385	13.755	13.6372	13.0272	13.3761	12.7342	13.1309	13.5411	14.1814	13.4246	13.0303	13.8035	14.0314	13.4934	12.7071	13.9353	12.8643	13.5657	12.3227	13.6154	14.3086	13.1721	13.2623	13.6108	12.353	12.7889	12.9902	13.3249	13.0537	13.5507	13.4279	13.2451	13.5973	13.7703	13.3767	13.9533	13.5476	13.3662	13.4502	13.3882	13.0721	13.7727	13.5402	13.1383	14.047	14.1465	13.2342	13.3987	14.6168	13.5222	12.9923	13.4566	12.9697	12.6354	13.3983	14.0247	12.9931	12.886	13.7838	12.3308	NA	13.4522	13.6199	13.9505	12.7944	14.0177	13.1557	13.2705	13.3998	13.3472	13.6927	13.6481	13.6509	12.911	13.1076	13.4824	13.3353	13.7458	13.0875	12.3	13.0057	13.2335	13.5235	13.0156	A3KMH1	VWA8	von Willebrand factor A domain-containing protein 8	A3KMH1	VWA8_HUMAN
NA	NA	NA	10.6679	11.096	11.3551	NA	10.4792	NA	10.6626	11.0417	10.9183	9.50065	10.6895	NA	NA	11.3512	10.9212	11.1006	10.2366	11.8383	NA	NA	9.22974	11.1993	10.1842	NA	11.5907	11.5243	10.6427	10.5082	10.5097	10.7123	11.0174	10.7297	11.2568	11.0571	10.4667	10.6931	NA	11.6601	10.8319	11.0939	11.4418	NA	10.8264	11.3455	NA	11.0284	8.95213	10.4691	NA	11.3618	11.7574	11.1572	11.357	11.5492	10.3235	10.1727	NA	11.0293	NA	11.0214	NA	11.3057	11.6186	11.3391	9.94776	10.2055	11.2214	NA	NA	NA	10.2231	10.496	10.7309	NA	11.1521	10.8845	11.5835	10.1293	11.045	NA	10.1839	11.0627	10.848	10.5745	11.9392	9.40949	11.4172	11.1321	NA	11.9864	NA	10.4974	10.7777	11.7172	9.1929	10.5193	10.2744	11.0786	11.3189	11.3364	10.9482	A3KN83	SBNO1	Protein strawberry notch homolog 1	A3KN83	SBNO1_HUMAN
NA	NA	NA	10.7769	NA	NA	NA	NA	NA	NA	NA	NA	NA	NA	NA	NA	9.58569	NA	9.17751	NA	8.79959	NA	NA	NA	NA	NA	NA	8.85508	10.138	NA	NA	NA	9.06914	NA	NA	NA	7.69894	NA	9.70904	NA	8.99489	9.20993	NA	NA	NA	9.04669	8.74664	NA	NA	NA	9.82184	NA	NA	NA	NA	NA	NA	9.16941	NA	NA	NA	NA	NA	NA	NA	8.87539	8.89118	8.72181	8.59562	NA	NA	NA	NA	NA	NA	NA	NA	8.89124	NA	8.67666	NA	9.75028	NA	NA	NA	NA	NA	NA	NA	NA	NA	NA	9.11746	NA	NA	NA	NA	NA	8.76752	NA	9.33469	NA	8.71652	NA	A4D1E9	GTPBP10	GTP-binding protein 10	A4D1E9	GTPBA_HUMAN
12.8285	13.0549	12.9021	12.5587	12.4411	12.4539	12.5163	12.617	13.124	12.7257	12.771	12.6937	12.7355	12.4162	13.0542	12.9435	12.3523	12.9198	12.5387	13.3511	12.1489	13.3563	12.8761	12.6511	13.0459	12.5913	12.8685	12.863	12.9131	12.9981	12.3102	12.9241	12.1238	12.6712	12.099	12.7149	12.4066	12.1627	12.3945	12.9163	13.2073	13.1595	12.102	12.5685	12.1312	12.7693	12.4456	12.3075	12.7646	12.6525	12.789	12.3355	12.8513	12.1695	12.9746	13.3761	12.8956	12.004	12.5879	12.7567	13.4756	12.9625	12.7852	12.8331	13.0657	13.1059	12.2059	12.765	12.8763	12.684	12.7509	12.7324	12.333	12.8469	12.0269	13.1846	12.4334	12.7845	12.4018	12.9541	15.2084	12.7071	12.1447	12.3638	13.1529	12.6651	12.6559	13.1491	12.3377	13.0088	12.9454	12.6673	12.4649	12.8174	12.31	12.8441	12.6252	12.7035	12.3186	12.7384	12.3833	12.8322	12.9772	12.9021	A4D1P6	WDR91	WD repeat-containing protein 91	A4D1P6	WDR91_HUMAN
NA	NA	12.8864	12.9128	NA	NA	NA	11.5486	11.6159	14.6768	13.7564	NA	12.3743	13.7938	12.8485	NA	NA	12.1022	NA	13.8967	NA	NA	NA	NA	13.994	NA	NA	13.4556	NA	NA	NA	NA	12.2347	11.8751	NA	13.8387	NA	12.5419	NA	11.1789	13.3488	NA	NA	NA	NA	12.2825	NA	NA	12.0399	NA	NA	NA	13.4792	NA	NA	13.9021	NA	13.2079	NA	11.6633	12.7193	NA	11.3265	NA	12.1854	12.7372	NA	NA	13.2549	NA	12.1074	NA	NA	13.9925	NA	NA	NA	NA	13.3975	14.3638	NA	NA	NA	12.1053	13.6563	NA	12.2494	NA	NA	NA	12.7338	NA	NA	11.5291	12.6805	NA	NA	NA	NA	NA	NA	NA	11.9963	NA	A4FU01	MTMR11	Myotubularin-related protein 11	A4FU01	MTMRB_HUMAN
NA	NA	NA	NA	NA	NA	NA	NA	NA	NA	NA	NA	NA	NA	NA	NA	NA	NA	NA	8.51909	NA	NA	NA	NA	NA	NA	NA	NA	NA	NA	NA	NA	NA	NA	NA	NA	NA	NA	NA	NA	NA	8.74556	NA	NA	NA	NA	NA	NA	NA	NA	NA	NA	NA	NA	NA	NA	NA	9.15867	NA	NA	NA	NA	NA	NA	NA	NA	NA	NA	NA	NA	NA	NA	NA	NA	NA	NA	NA	NA	NA	NA	NA	8.64412	NA	NA	8.03968	NA	NA	NA	NA	NA	NA	NA	NA	NA	NA	NA	NA	NA	NA	10.2907	NA	NA	NA	NA	A5D8T8;Q6UXF7;Q8NCF0	CLEC18A;CLEC18B;CLEC18C	C-type lectin domain family 18 member A	A5D8T8;Q6UXF7;Q8NCF0	CL18A_HUMAN;CL18B_HUMAN;CL18C_HUMAN
11.116	12.4967	12.4069	10.7026	11.9779	NA	11.855	11.4054	NA	12.2987	12.1291	11.6917	11.695	11.6209	11.1917	12.2311	12.6534	NA	12.2091	13.6316	11.9027	10.9501	12.2355	12.2409	12.9047	NA	11.0338	11.6741	12.1797	13.0096	11.3339	11.3252	NA	12.8866	12.9331	12.3783	11.7521	12.7757	12.4708	11.3819	12.6281	12.7119	12.0976	12.5769	11.6556	11.169	11.9016	11.8104	11.5612	11.6132	12.3622	11.6723	12.7826	12.4231	11.9992	10.9305	NA	12.1722	11.5862	11.3612	12.1551	12.9765	11.2899	11.5897	12.6809	12.1277	12.6583	11.2033	12.7622	11.2366	11.9348	12.3315	11.1373	12.5487	11.1466	12.1773	11.0408	12.4934	12.1609	13.1616	NA	12.4862	10.7476	11.9054	13.295	12.0868	12.3046	11.966	NA	12.4819	12.5415	11.6727	11.9354	11.2902	12.1594	11.8821	12.3106	12.4966	11.8322	12.5296	12.42	12.0599	11.2228	11.5741	A5D8V6	VPS37C	Vacuolar protein sorting-associated protein 37C	A5D8V6	VP37C_HUMAN
NA	NA	NA	NA	NA	NA	NA	NA	NA	NA	NA	NA	NA	8.81722	NA	NA	NA	NA	NA	NA	NA	NA	NA	NA	9.18606	NA	NA	NA	NA	NA	NA	NA	NA	8.87388	NA	8.43595	NA	NA	NA	NA	NA	8.52354	NA	NA	NA	NA	NA	NA	NA	NA	NA	NA	NA	NA	NA	NA	NA	NA	NA	NA	NA	NA	NA	NA	NA	NA	NA	NA	NA	NA	NA	NA	NA	NA	NA	NA	NA	NA	NA	NA	NA	7.84412	NA	NA	NA	NA	NA	NA	NA	8.55231	NA	NA	NA	NA	NA	NA	NA	NA	NA	NA	8.39234	NA	NA	NA	A5PLL7	PEDS1	Plasmanylethanolamine desaturase	A5PLL7	PDES1_HUMAN
12.1654	12.3785	12.286	12.4044	12.4358	12.3403	12.576	11.8141	12.6515	12.492	12.7221	12.5367	12.4338	12.6436	12.6147	12.2258	12.7233	12.454	12.7048	12.3606	11.9032	11.7372	12.4032	11.7935	13.1431	11.9884	12.4855	12.8335	12.8747	12.4128	12.093	11.9914	12.0826	12.4106	11.9874	12.7003	12.1791	12.1971	12.1704	12.2594	12.5757	12.9976	12.3535	12.2902	11.7747	12.2096	12.0368	12.1944	12.4475	11.9297	12.4658	12.4584	12.644	12.3436	12.3316	12.7386	12.8347	12.3217	12.4647	12.4088	12.8723	12.593	12.4881	12.4936	12.8945	13.0831	12.8454	12.5292	12.5752	12.2476	12.5204	12.372	12.2959	12.8018	12.2268	12.6832	12.2443	12.5088	12.7631	12.4305	12.6729	12.6379	11.5821	12.5378	12.5664	12.9523	12.4475	12.3709	11.9312	13.0152	12.6651	12.327	12.7262	12.2572	12.2149	12.4191	12.787	12.6674	12.3416	12.4088	13.0119	12.8585	12.9026	12.413	A5YKK6	CNOT1	CCR4-NOT transcription complex subunit 1	A5YKK6	CNOT1_HUMAN
10.4092	NA	NA	NA	NA	NA	NA	NA	NA	11.7604	NA	NA	10.542	NA	9.95986	9.0135	9.74196	NA	10.2463	NA	NA	NA	NA	10.4655	NA	NA	11.9194	10.6168	12.3994	NA	NA	11.7268	NA	NA	NA	11.6612	11.099	NA	10.348	10.8053	10.9653	10.6987	NA	NA	NA	NA	10.9852	NA	NA	11.0982	8.75794	NA	NA	10.687	11.0547	12.348	11.3099	11.0166	9.15101	NA	11.098	NA	NA	10.0207	11.6589	NA	10.0523	NA	11.6975	11.7036	NA	NA	NA	11.0841	NA	12.3632	NA	10.7354	10.2305	NA	NA	10.4601	NA	NA	NA	11.5398	NA	10.2927	NA	10.102	11.3036	NA	NA	NA	NA	NA	10.3565	11.0493	10.6439	11.0898	9.75822	NA	NA	10.9395	A6NC98	CCDC88B	Coiled-coil domain-containing protein 88B	A6NC98	CC88B_HUMAN
NA	NA	NA	NA	NA	NA	NA	NA	NA	NA	NA	9.67358	NA	NA	NA	NA	NA	NA	NA	NA	NA	NA	NA	NA	NA	NA	NA	NA	NA	NA	NA	9.36992	NA	NA	NA	NA	NA	NA	NA	NA	NA	NA	NA	NA	NA	NA	NA	NA	NA	NA	NA	NA	NA	NA	NA	NA	NA	NA	NA	NA	NA	NA	NA	10.3419	NA	NA	NA	NA	NA	NA	NA	NA	NA	NA	NA	NA	NA	NA	NA	NA	NA	NA	NA	NA	NA	NA	NA	NA	NA	NA	NA	NA	NA	NA	NA	NA	NA	NA	NA	NA	NA	NA	NA	NA	A6ND91	ASPDH	Putative L-aspartate dehydrogenase	A6ND91	ASPD_HUMAN
NA	NA	NA	NA	NA	NA	NA	10.1992	NA	NA	11.1133	NA	9.9468	10.2449	10.1479	NA	11.7677	9.71288	10.7908	NA	NA	NA	NA	NA	NA	NA	10.5046	9.49139	NA	NA	8.86457	11.4739	NA	10.3496	NA	9.26696	NA	NA	NA	NA	10.2896	8.31683	NA	NA	NA	NA	NA	NA	NA	NA	11.5328	NA	NA	11.8536	NA	10.1505	NA	10.636	NA	10.6795	10.7791	11.5987	10.6451	NA	NA	10.6629	NA	10.0562	NA	10.9017	NA	NA	NA	NA	NA	NA	NA	10.276	9.21312	NA	NA	NA	NA	NA	NA	NA	NA	10.1248	NA	9.217	NA	NA	10.6847	11.2107	NA	NA	NA	10.3596	NA	10.7155	NA	11.5348	9.96361	NA	A6NDB9	PALM3	Paralemmin-3	A6NDB9	PALM3_HUMAN
NA	11.5102	12.3022	NA	11.3987	12.0514	NA	11.7238	NA	12.2952	11.97	12.1843	11.9912	12.353	11.8497	10.9896	11.5464	11.6296	11.4634	11.277	NA	11.4796	12.0352	11.2994	12.7075	NA	12.3393	12.0125	12.2989	11.7561	10.5433	11.7648	10.8571	12.068	12.3419	12.2191	12.3193	11.9196	11.8402	NA	12.365	12.5939	NA	12.7533	10.0873	11.2673	11.9194	NA	11.8265	11.698	11.4036	10.0078	NA	NA	12.1713	12.946	12.315	11.9052	11.6033	12.0586	12.2333	11.778	11.9112	11.8321	12.3851	11.487	12.3869	NA	11.0336	11.0782	11.9718	10.8567	12.0486	12.8245	12.0482	12.2126	10.4308	12.4992	12.0127	11.6407	14.2746	11.5773	NA	12.0726	11.4961	11.5122	NA	12.0387	11.4069	12.6138	12.1802	12.0754	11.9391	NA	11.3219	11.5056	12.3641	12.5318	NA	12.7206	13.0893	12.1137	12.3348	12.1041	A6NDG6	PGP	Glycerol-3-phosphate phosphatase	A6NDG6	PGP_HUMAN
NA	NA	NA	NA	NA	NA	NA	NA	NA	NA	NA	NA	NA	NA	NA	NA	NA	NA	NA	NA	NA	NA	NA	NA	9.44391	NA	NA	NA	6.27343	NA	NA	NA	NA	NA	NA	NA	NA	7.66713	NA	NA	NA	NA	NA	NA	9.27692	NA	NA	NA	NA	NA	NA	NA	NA	NA	NA	NA	NA	NA	8.51064	NA	NA	NA	NA	NA	NA	NA	NA	NA	NA	NA	NA	NA	NA	7.79758	NA	NA	NA	NA	NA	NA	NA	NA	NA	NA	NA	NA	9.36955	NA	NA	NA	NA	NA	NA	NA	NA	NA	NA	9.60464	NA	9.23202	NA	8.71212	NA	8.61861	A6NED2	RCCD1	RCC1 domain-containing protein 1	A6NED2	RCCD1_HUMAN
NA	NA	NA	NA	8.77523	9.87084	NA	NA	NA	10.1457	NA	NA	NA	NA	NA	NA	NA	NA	NA	10.2659	11.471	NA	NA	NA	10.4635	NA	NA	10.6934	10.1727	NA	NA	NA	NA	NA	NA	10.1108	7.95816	NA	NA	NA	9.76669	9.75756	NA	NA	NA	NA	NA	NA	NA	NA	NA	NA	NA	NA	10.0329	10.5884	NA	NA	9.24355	10.0051	NA	NA	NA	NA	NA	NA	10.8303	NA	9.91691	NA	NA	NA	NA	8.4801	NA	NA	NA	9.99243	NA	10.0914	12.4663	NA	NA	NA	9.71973	NA	NA	NA	NA	9.88763	10.6088	NA	NA	NA	NA	NA	10.775	9.68211	NA	NA	NA	8.48218	NA	NA	A6NFQ2	TCAF2	TRPM8 channel-associated factor 2	A6NFQ2;A0A1B0GVM2	TCAF2_HUMAN
15.8115	16.5381	15.1925	16.3531	15.833	16.5711	15.4354	16.453	15.4632	16.2855	16.4955	16.3202	16.3391	16.6414	16.1586	15.048	16.6867	16.1649	16.5327	14.7544	15.8738	16.0199	15.9886	16.0943	16.4296	15.4375	16.1336	17.3243	16.8363	15.7225	15.9222	16.2239	15.8378	16.1211	15.2677	16.0577	15.8562	16.1517	15.7621	16.3272	16.7413	16.3402	16.4363	16.4685	15.9223	16.3812	16.6363	16.1745	16.1391	16.2011	16.3917	15.4934	16.8031	16.0717	16.0555	17	16.791	15.6724	16.1288	15.7036	17.0395	15.3584	16.1796	16.2214	16.6538	17.163	16.0371	16.3862	16.5143	15.9932	15.7407	16.0293	16.009	15.5976	15.9911	17.0319	15.9334	16.6016	15.8604	15.6225	15.5421	15.6829	15.6539	15.3311	15.3172	16.5619	15.9343	16.3149	15.5455	16.3981	16.1749	15.3065	16.1963	16.0249	16.7728	15.9645	16.2588	16.64	15.7671	15.1568	16.0401	15.9412	16.0863	16.4102	A6NHQ2	FBLL1	rRNA/tRNA 2'-O-methyltransferase fibrillarin-like protein 1	A6NHQ2	FBLL1_HUMAN
11.2282	11.2009	11.3518	12.1965	12.1543	11.7512	11.9181	11.8151	11.9988	12.2783	12.1945	11.6595	11.5774	11.808	11.9216	11.6177	12.0811	11.8239	11.918	11.0551	11.0988	11.4427	11.6669	11.5029	11.5966	11.3627	11.9762	12.4472	12.6157	11.9049	11.4563	11.8192	11.771	11.4988	11.3986	12.2135	11.6437	11.9369	11.0812	11.8034	12.4396	11.7673	11.9295	12.2065	11.6949	12.0791	12.1024	11.6081	11.6093	11.8548	11.6751	12.1153	12.1257	10.9991	12.4267	12.431	11.9783	11.7918	12.3515	11.6431	12.5943	11.8209	11.7769	11.5334	12.4023	11.7739	11.7725	11.9805	12.1586	12.0519	11.653	12.1669	11.8584	10.7324	11.4862	12.6436	11.4557	12.5142	12.0466	11.6881	11.2552	11.9073	11.2147	11.8704	10.9346	11.8161	11.6249	12.0911	11.8149	11.5741	11.9989	11.1511	11.7581	11.3019	11.7262	11.871	11.7934	12.6546	11.3221	11.3399	11.5694	12.0812	12.1332	11.9869	A6NHR9	SMCHD1	Structural maintenance of chromosomes flexible hinge domain-containing protein 1	A6NHR9	SMHD1_HUMAN
NA	10.2119	NA	10.3198	11.0261	9.15882	NA	10.9949	11.5264	12.2356	10.9215	10.6024	10.474	11.4627	10.1531	NA	11.6232	11.0214	11.2957	11.468	10.8612	NA	11.367	NA	10.2981	11.1867	11.1682	10.1959	NA	11.1809	9.91618	11.0612	NA	10.6996	11.4399	NA	10.2562	11.2083	NA	NA	NA	12.1439	10.5728	11.5941	10.4744	NA	NA	NA	10.1465	NA	NA	9.4031	NA	10.4909	11.1709	10.7157	10.9631	10.8962	9.99652	NA	11.8852	NA	10.876	10.8286	10.7703	11.7214	12.2816	10.7372	10.2925	NA	NA	NA	10.8506	12.6671	NA	10.5311	NA	11.0607	11.3657	11.8221	NA	10.3668	10.5368	NA	11.0511	10.634	NA	11.1823	NA	10.3012	11.7286	NA	NA	11.5528	10.7124	NA	11.309	10.3161	NA	11.5633	12.0345	11.3885	10.1451	NA	A6NI28	ARHGAP42	Rho GTPase-activating protein 42	A6NI28	RHG42_HUMAN
10.0479	9.53105	9.22052	9.76904	NA	NA	NA	NA	9.55579	9.88145	10.6029	8.9081	8.06714	8.8805	9.03726	NA	8.54509	NA	8.94882	7.6274	NA	NA	NA	NA	9.22663	10.1781	10.5318	9.88835	11.0598	NA	10.2214	12.2039	NA	NA	7.91082	11.0338	9.80681	7.83354	8.26428	8.525	10.8279	10.3326	NA	9.88359	7.52794	9.90041	11.1973	NA	NA	12.3913	9.69455	NA	8.71534	NA	11.2106	11.0437	9.68173	8.88466	8.58844	NA	NA	NA	8.66263	9.1146	10.3152	NA	10.922	9.1219	10.5305	13.6308	NA	9.26016	NA	NA	7.43364	11.1878	10.0243	11.0149	10.0444	10.662	NA	9.68998	NA	9.13969	NA	NA	9.97747	9.965	NA	10.7608	8.75489	NA	NA	NA	9.3895	10.0156	10.0166	12.0603	NA	NA	NA	10.5747	NA	8.48864	A6NI72;A8MVU1;P14598	NCF1;NCF1B;NCF1C	Putative neutrophil cytosol factor 1B	A8MVU1;A6NI72;P14598	NCF1B_HUMAN;NCF1C_HUMAN;NCF1_HUMAN
NA	NA	10.9746	10.6828	10.8833	11.4812	NA	11.2667	11.2032	10.7215	9.9126	10.6856	11.3896	10.136	10.6441	11.7253	11.0873	NA	9.99934	10.5208	11.6708	10.6562	11.7236	10.9785	11.0642	11.7675	9.60612	10.7551	10.9	11.0665	11.1737	9.97593	10.9371	11.0687	10.2903	11.0378	10.8457	10.7407	9.93316	NA	10.8217	10.8201	10.4376	11.1046	11.6587	NA	11.7494	11.387	11.2588	10.8985	10.8269	10.805	10.7298	11.1434	9.28205	11.1398	11.1441	11.2441	11.4385	10.6362	11.9598	NA	10.8292	NA	11.1811	10.8556	11.226	11.8331	11.6974	NA	10.9481	10.6853	11.4321	11.6966	11.5759	NA	10.7668	11.2467	10.9226	10.8251	NA	10.8122	11.3971	9.1606	10.6751	10.9429	11.5604	11.3094	NA	11.4356	11.0906	11.6951	11.3644	11.2519	9.38103	11.4477	10.5548	10.365	12.7469	11.4859	11.3465	11.4501	NA	12.0039	A6NIH7	UNC119B	Protein unc-119 homolog B	A6NIH7	U119B_HUMAN
NA	NA	NA	NA	NA	NA	NA	NA	NA	NA	NA	NA	NA	9.67246	NA	NA	NA	NA	NA	NA	NA	NA	NA	NA	10.2556	NA	10.1835	NA	NA	NA	NA	NA	NA	NA	NA	NA	NA	NA	NA	NA	10.6752	10.2375	NA	NA	NA	NA	NA	NA	10.066	NA	NA	NA	NA	NA	NA	NA	9.92621	NA	NA	NA	NA	9.6987	NA	NA	NA	NA	NA	NA	NA	NA	NA	NA	NA	NA	NA	NA	NA	NA	10.1473	NA	NA	NA	NA	9.54626	NA	NA	NA	NA	NA	NA	NA	NA	NA	10.4864	9.94991	NA	NA	NA	NA	NA	NA	NA	NA	NA	A6NKG5	RTL1	Retrotransposon-like protein 1	A6NKG5	RTL1_HUMAN
11.5161	11.4749	11.3062	11.7807	12.7083	11.6703	13.9797	13.5385	13.979	NA	12.1922	12.1538	11.446	NA	13.2069	13.6585	10.1099	12.99	11.829	NA	13.8281	13.9884	12.7924	14.97	10.8296	13.5889	12.6748	NA	12.3869	NA	13.5904	12.1571	12.7001	9.19876	11.0991	11.1597	13.245	10.9448	10.3372	13.052	12.8287	9.66693	10.4966	NA	14.0784	12.2064	13.4317	12.6155	11.7019	12.0244	13.6351	13.1662	NA	13.1669	11.5898	13.0536	11.5145	11.0956	12.9939	13.6632	NA	10.9292	13.2674	14.9621	NA	NA	NA	13.7783	12.1108	13.6718	13.6861	13.1321	13.7931	NA	13.5286	13.2189	13.187	11.1689	11.6434	NA	12.6767	11.4344	13.4899	12.9065	NA	14.003	12.9729	11.677	13.4584	NA	11.3356	12.8785	12.0004	13.5347	11.6245	11.9762	11.5252	11.2817	13.1713	NA	NA	12.6243	11.8851	13.1414	A6NMZ7	COL6A6	Collagen alpha-6(VI) chain	A6NMZ7	CO6A6_HUMAN
NA	NA	NA	NA	NA	NA	NA	NA	10.7153	NA	NA	NA	11.292	NA	NA	NA	NA	NA	NA	NA	NA	9.72584	NA	NA	NA	NA	10.6179	NA	12.0578	10.4204	NA	NA	10.9374	11.0647	NA	NA	10.213	NA	NA	NA	NA	11.446	NA	NA	10.8773	NA	NA	NA	NA	NA	11.5711	NA	NA	NA	NA	NA	NA	NA	NA	NA	NA	NA	NA	NA	11.7496	NA	NA	11.5011	NA	11.2879	NA	11.0037	11.1379	11.2773	NA	NA	NA	12.1411	11.2256	NA	NA	NA	NA	NA	11.0874	11.9046	11.5347	NA	11.1468	12.1126	NA	NA	NA	NA	10.8717	NA	NA	NA	NA	NA	NA	NA	NA	NA	A6NNN8	SLC38A8	Putative sodium-coupled neutral amino acid transporter 8	A6NNN8	S38A8_HUMAN
NA	NA	NA	NA	NA	8.82721	NA	NA	NA	NA	NA	NA	NA	NA	NA	NA	NA	11.2004	NA	NA	NA	10.445	NA	NA	NA	8.98984	NA	NA	NA	NA	NA	NA	NA	8.1823	NA	NA	NA	NA	NA	NA	NA	NA	NA	NA	NA	NA	NA	NA	NA	9.74427	NA	NA	NA	NA	NA	NA	9.39999	NA	NA	NA	NA	9.65715	NA	NA	NA	NA	NA	NA	NA	NA	NA	NA	NA	9.57751	NA	NA	NA	NA	NA	NA	13.2378	NA	NA	NA	NA	NA	NA	NA	NA	NA	NA	NA	NA	NA	NA	NA	NA	NA	NA	NA	NA	NA	NA	NA	A7KAX9	ARHGAP32	Rho GTPase-activating protein 32	A7KAX9	RHG32_HUMAN
12.9437	12.9972	16.9942	12.1566	12.1041	13.0342	12.2782	12.5912	13.7893	11.638	11.5965	12.1146	11.7674	11.4531	14.1454	13.2911	10.972	14.3264	12.1559	17.2863	13.3955	20.5434	11.8738	13.6505	11.6232	11.7047	12.8061	12.3759	11.7366	11.9757	12.7761	13.1682	14.757	11.8088	11.7958	12.5353	12.1348	12.3906	11.3732	11.7805	11.6195	12.091	11.5518	11.8856	13.0053	12.3644	14.0653	12.4628	12.1537	16.3898	11.4429	12.6376	11.2789	12.4228	13.3997	13.5133	11.7176	10.963	11.8217	13.0281	12.898	12.4875	12.955	11.4797	11.787	11.313	12.21	11.8624	12.0422	11.6469	14.569	11.8195	11.1431	15.8838	11.6716	12.2752	11.941	11.8956	11.0551	14.9789	17.3871	12.3912	11.9901	11.6063	11.3986	12.3597	11.338	16.0892	11.3357	12.1437	11.6294	12.1142	12.6424	11.897	13.3564	13.4183	14.1917	13.0302	11.0563	13.6199	13.3932	12.1953	11.6441	12.8086	A8K2U0	A2ML1	Alpha-2-macroglobulin-like protein 1	A8K2U0	A2ML1_HUMAN
NA	NA	NA	NA	NA	NA	NA	NA	NA	NA	NA	NA	NA	NA	NA	NA	NA	NA	NA	NA	NA	NA	NA	NA	NA	NA	NA	NA	NA	NA	NA	NA	NA	NA	NA	NA	NA	NA	NA	NA	NA	NA	NA	NA	NA	NA	NA	NA	NA	NA	NA	NA	NA	NA	NA	NA	NA	NA	NA	NA	NA	NA	NA	NA	NA	NA	NA	NA	NA	NA	NA	NA	NA	NA	NA	NA	NA	NA	NA	NA	12.9662	NA	NA	NA	NA	NA	NA	NA	NA	NA	NA	NA	NA	NA	NA	NA	NA	NA	NA	NA	NA	NA	NA	NA	A8MQ03	CYSRT1	Cysteine-rich tail protein 1	A8MQ03	CRTP1_HUMAN
NA	NA	13.0812	NA	NA	NA	NA	NA	NA	NA	NA	NA	NA	NA	NA	NA	NA	NA	NA	12.3233	NA	NA	NA	12.1686	NA	NA	NA	NA	NA	NA	NA	NA	12.3463	NA	NA	NA	NA	12.1254	NA	NA	NA	NA	NA	NA	NA	NA	NA	NA	NA	NA	12.1441	12.0763	NA	NA	NA	NA	NA	NA	NA	NA	NA	NA	NA	NA	NA	11.8012	NA	NA	NA	NA	NA	NA	NA	NA	NA	NA	NA	NA	NA	NA	NA	11.9968	12.0806	NA	NA	NA	NA	NA	NA	NA	NA	NA	NA	NA	NA	NA	NA	NA	NA	NA	12.6859	11.4178	NA	NA	A8MTB9	CEACAM18	Carcinoembryonic antigen-related cell adhesion molecule 18	A8MTB9	CEA18_HUMAN
NA	9.78168	8.76907	10.6167	NA	11.6592	NA	11.0909	10.8561	9.59104	9.99636	10.0178	11.0066	9.20017	NA	10.2294	11.0509	11.0295	11.1789	10.4425	10.5875	11.0439	NA	11.1814	9.42805	11.3843	10.1553	10.8715	9.67833	8.9753	11.0905	10.8694	9.95994	8.90513	NA	NA	9.71249	NA	NA	10.5364	10.2956	9.83531	10.0961	9.38251	10.7685	10.4372	10.7137	NA	10.4076	10.2241	11.2222	11.0442	11.0718	11.1558	NA	NA	11.0582	10.9988	10.4691	11.274	11.3623	10.3658	10.8529	11.1254	10.4254	10.9209	NA	11.5417	NA	11.3442	NA	NA	10.8134	10.7276	NA	NA	NA	9.92088	10.784	NA	NA	10.7714	11.4791	11.1069	10.815	11.0865	11.0695	NA	11.1262	9.8634	10.1276	11.3693	10.1107	11.2172	11.9367	10.9062	10.2287	NA	11.5793	NA	9.21045	11.0651	10.6436	NA	A8MVW0	FAM171A2	Protein FAM171A2	A8MVW0	F1712_HUMAN
12.0037	12.5178	12.0262	11.2029	11.4035	12.7107	10.5801	12.5244	12.3205	12.3074	12.4941	12.4507	12.1139	12.0524	12.8279	11.9623	12.6315	12.2869	12.4882	12.1991	11.5612	11.9469	12.2496	11.7986	12.1884	11.5215	12.0955	12.8017	12.3666	11.4119	12.0727	11.266	10.9701	11.6896	11.0124	12.18	11.7993	11.3175	11.1014	12.0295	11.8584	12.3823	11.8268	12.038	11.4126	11.5409	10.9131	11.2757	11.131	11.6179	11.8972	10.7988	12.0482	11.4352	11.4647	12.0678	12.3542	11.7941	11.8979	11.5383	12.8811	11.9815	12.2087	10.9467	11.8888	12.4353	11.7484	11.9096	11.1943	11.6541	11.256	11.9346	10.9744	11.6194	11.5227	11.9378	11.4266	11.7559	11.6724	12.4558	14.515	11.663	10.8545	10.8517	11.8724	11.3671	11.8076	11.8249	10.9537	11.1842	11.8956	11.6662	11.5239	11.8048	11.9788	11.4906	10.9686	11.8918	11.1329	11.2623	12.4405	12.1872	11.3258	10.692	A8MWD9;P62308	SNRPG;SNRPGP15	Putative small nuclear ribonucleoprotein G-like protein 15	P62308;A8MWD9	RUXGL_HUMAN;RUXG_HUMAN
11.0862	10.9505	10.3972	11.4869	10.752	11.0871	NA	10.6699	11.8323	11.0304	12.3917	10.9838	11.9847	11.4274	11.2505	10.4757	12.3014	11.0806	11.4759	10.8784	10.6561	11.3273	11.346	10.11	10.5396	NA	11.6845	10.911	11.4454	11.3398	10.8975	11.7074	11.3983	10.2001	11.0891	12.1595	10.3963	11.3405	10.9138	10.4849	11.7236	10.9455	11.4882	10.5658	11.4277	10.3626	10.7004	NA	10.9137	10.9634	11.6951	11.9344	11.3632	NA	11.8279	11.5695	11.6696	11.0136	10.8845	10.805	11.3958	11.6093	10.6008	10.6887	11.7803	12.6395	10.7249	11.0512	11.534	11.9056	10.745	11.4151	9.73845	11.2181	11.2493	11.6746	10.2502	10.9142	11.5413	10.3742	NA	11.326	NA	11.6765	11.1485	12.0486	10.8243	10.8937	10.327	10.8404	11.7342	NA	10.9479	10.8968	11.3981	NA	11.9083	11.6414	10.6472	10.7546	11.1787	12.0805	11.2879	10.527	A8MXV4	NUDT19	Nucleoside diphosphate-linked moiety X motif 19	A8MXV4	NUD19_HUMAN
NA	NA	NA	NA	NA	NA	NA	NA	NA	NA	8.56874	9.35232	NA	NA	NA	13.1277	NA	NA	NA	NA	NA	NA	NA	NA	NA	NA	NA	NA	NA	NA	NA	NA	NA	NA	NA	NA	NA	NA	NA	NA	NA	NA	NA	NA	NA	NA	NA	NA	NA	NA	NA	9.91577	10.8288	NA	NA	7.78873	NA	NA	9.70633	NA	NA	NA	NA	NA	NA	NA	NA	10.7651	NA	NA	10.258	NA	NA	NA	10.3438	NA	NA	9.26937	NA	NA	12.9238	NA	NA	NA	NA	NA	NA	NA	NA	NA	NA	NA	NA	NA	NA	NA	NA	NA	NA	NA	NA	NA	8.51767	NA	A8MYP8	ODF3B	Outer dense fiber protein 3B	A8MYP8	ODF3B_HUMAN
9.21316	11.1447	NA	NA	11.1964	NA	NA	NA	NA	NA	9.01548	NA	NA	NA	NA	NA	NA	NA	10.49	NA	NA	NA	NA	NA	5.97341	NA	NA	NA	11.9437	NA	NA	NA	NA	NA	NA	10.423	NA	NA	NA	NA	NA	NA	NA	NA	NA	NA	NA	NA	NA	NA	12.137	NA	NA	NA	NA	11.5792	NA	NA	NA	NA	NA	NA	8.91758	NA	NA	10.4371	NA	NA	10.6018	NA	NA	NA	NA	NA	NA	11.8718	10.3275	NA	NA	NA	NA	NA	NA	NA	NA	NA	NA	11.0097	NA	NA	NA	NA	NA	NA	NA	NA	NA	NA	NA	NA	NA	11.069	NA	NA	A8TX70	COL6A5	Collagen alpha-5(VI) chain	A8TX70	CO6A5_HUMAN
NA	NA	10.448	NA	NA	NA	NA	NA	NA	10.2717	NA	11.4162	10.0645	10.3237	10.7219	9.89783	10.4185	NA	10.3898	11.5327	NA	NA	10.9194	10.3769	9.94443	NA	11.7258	10.9998	10.0245	9.87681	10.9828	10.3163	NA	11.2508	10.0555	11.2722	NA	NA	10.0939	NA	11.2545	10.779	11.0189	10.7288	10.3567	NA	9.67227	10.1737	10.0981	10.6727	11.127	NA	10.3962	11.0866	10.8239	10.052	NA	11.2439	10.1045	NA	9.6944	NA	9.84154	NA	11.12	10.44	10.8186	10.3031	10.0515	NA	10.8314	NA	11.3996	NA	NA	NA	11.2802	10.5777	9.48982	11.0086	NA	11.3009	10.905	NA	NA	9.13369	10.9558	9.49972	NA	10.6861	9.49393	9.64417	10.5074	NA	10.1645	NA	10.9729	NA	10.5408	9.69548	NA	NA	NA	10.1803	A9UHW6	MIF4GD	MIF4G domain-containing protein	A9UHW6	MI4GD_HUMAN
12.0866	11.4304	NA	11.677	11.2658	12.1338	NA	10.6949	9.48979	12.0739	12.0678	11.9534	11.8195	10.486	10.7424	10.9498	9.34005	NA	11.707	10.4482	10.2037	10.5412	NA	11.599	11.3739	9.69245	12.2294	12.9076	13.8527	11.1612	10.8535	11.5079	NA	NA	NA	12.7989	10.9693	10.501	NA	10.7786	12.7813	11.884	10.8765	10.1962	10.9948	10.8682	11.8425	11.6209	10.8371	12.2106	11.1852	NA	12.5829	9.70805	12.2448	13.6395	12.5331	10.4679	11.9996	10.2227	12.8004	10.7953	11.5859	10.7962	12.6919	9.66667	12.0664	10.6143	12.6551	12.4469	12.0656	10.441	NA	9.78687	11.2005	13.3256	11.7752	11.8184	10.3409	11.463	9.89672	10.6965	9.60199	10.864	NA	13.4575	11.0723	12.3764	NA	11.9046	13.0845	NA	10.9066	10.341	11.8637	11.3163	11.9668	12.9522	10.8259	9.97077	9.83901	12.2559	11.4187	11.9583	B0I1T2	MYO1G	Unconventional myosin-Ig	B0I1T2	MYO1G_HUMAN
NA	11.0983	NA	NA	10.5191	10.7072	NA	NA	10.5378	NA	NA	NA	NA	NA	NA	NA	NA	NA	NA	NA	NA	NA	NA	NA	NA	NA	NA	NA	NA	10.0601	10.2367	10.6585	NA	NA	9.08622	NA	NA	NA	NA	NA	NA	NA	NA	NA	NA	NA	NA	NA	NA	NA	NA	NA	NA	NA	NA	10.9792	NA	NA	NA	NA	NA	NA	NA	NA	NA	NA	NA	NA	NA	NA	11.0546	NA	NA	NA	NA	NA	NA	NA	NA	NA	NA	NA	8.55943	NA	NA	NA	NA	9.8826	NA	NA	NA	NA	NA	NA	NA	NA	NA	NA	NA	NA	11.1998	NA	11.1951	NA	B5MCN3	SEC14L6	Putative SEC14-like protein 6	B5MCN3	S14L6_HUMAN
14.4043	14.0396	13.9435	14.7171	14.6254	14.5898	13.6891	14.3022	14.143	14.8278	14.7751	14.5782	14.765	14.8117	14.4882	14.2141	15.2408	14.4143	14.7676	14.74	14.0075	13.5517	14.9005	14.3937	15.0109	14.1878	14.5488	14.944	15.1829	14.4013	14.2517	14.5065	14.3194	14.7045	14.0767	15.3011	14.418	14.5927	14.2084	14.6542	15.1284	14.9859	14.3703	14.8117	14.3903	14.6435	14.5594	14.4841	14.5364	14.3584	14.583	14.4856	15.0173	14.6974	15.0574	14.9953	14.5946	14.5776	14.7651	14.6446	15.0082	14.0752	14.7132	14.4629	14.7656	15.2208	15.0491	14.4009	14.7497	14.6318	14.6432	14.0873	14.4937	14.9712	14.4551	15.289	14.2538	15.0851	14.7635	14.565	14.2221	14.7891	14.4268	14.6757	14.4383	14.9541	14.6928	14.6077	14.2873	15.0794	14.6813	14.6395	14.6559	14.5148	14.6997	14.38	15.2491	15.3806	14.4682	14.6944	15.0297	14.953	14.7653	14.702	B5ME19;Q99613	EIF3C;EIF3CL	Eukaryotic translation initiation factor 3 subunit C-like protein	B5ME19;Q99613	EIF3C_HUMAN;EIFCL_HUMAN
NA	NA	NA	NA	NA	NA	NA	NA	NA	NA	NA	NA	NA	NA	NA	NA	NA	NA	NA	NA	NA	NA	NA	NA	NA	NA	NA	NA	NA	NA	NA	NA	NA	NA	NA	NA	NA	NA	NA	NA	NA	NA	NA	NA	NA	NA	NA	NA	NA	NA	NA	NA	NA	NA	NA	NA	NA	NA	NA	NA	NA	NA	NA	NA	NA	NA	NA	NA	NA	NA	NA	NA	NA	NA	NA	NA	NA	NA	NA	NA	NA	NA	NA	NA	NA	NA	NA	NA	NA	NA	NA	8.65764	NA	NA	NA	NA	NA	NA	NA	NA	NA	NA	NA	NA	B7Z6K7;Q9H707	ZNF552;ZNF814	Zinc finger protein 814	B7Z6K7;Q9H707	ZN552_HUMAN;ZN814_HUMAN
12.2811	12.8241	11.9833	13.0265	12.831	13.6097	12.4859	12.3615	12.954	12.6403	13.2491	13.0632	12.5602	12.8661	12.9589	12.5603	12.7275	12.7643	11.9052	12.6109	12.3163	11.6512	12.1907	12.6621	12.3855	11.8274	13.1393	12.5071	13.1929	11.4571	11.3249	13.0821	11.5274	11.7611	12.1863	13.2156	12.0712	12.6541	11.5033	13.0495	13.054	12.6601	12.4308	12.3807	12.8169	13.0407	12.5589	11.9711	12.4029	12.3584	12.3328	10.5137	12.6702	12.1582	11.6342	12.7765	12.2925	12.6373	13.0553	11.9712	13.5371	13.3015	11.6451	12.7384	12.0943	12.5752	13.2159	12.4347	13.0412	12.7844	12.6515	12.5271	12.1623	11.8825	12.4233	12.9963	12.529	13.271	12.2344	12.2257	9.93678	12.0681	12.2332	12.8863	12.3947	12.8345	13.0059	12.7247	11.6355	12.4734	12.9614	12.4348	12.82	11.6006	11.9591	13.5988	13.1013	12.6545	11.9117	12.3901	12.8483	12.9433	13.4092	13.0018	B7ZAQ6;P0CG08	GPR89A;GPR89B	Golgi pH regulator A	P0CG08;B7ZAQ6	GPHRA_HUMAN;GPHRB_HUMAN
NA	NA	NA	10.8354	NA	NA	NA	NA	NA	NA	NA	NA	10.3944	11.8658	9.68829	10.9976	9.80739	12.2572	11.7099	11.0271	11.1675	NA	11.4063	NA	11.2484	11.2047	NA	11.0014	NA	11.0997	NA	NA	NA	NA	NA	10.843	10.3846	NA	NA	10.9928	9.49172	9.92259	NA	NA	11.2499	NA	NA	NA	NA	NA	10.8735	NA	NA	NA	NA	NA	NA	10.7946	NA	10.4782	NA	9.06128	NA	NA	NA	11.2257	11.7855	11.9509	10.1081	NA	NA	11.5796	NA	NA	10.0539	NA	NA	10.6414	10.2415	11.3855	NA	NA	NA	10.8109	NA	NA	11.6295	NA	NA	NA	NA	11.0688	10.6683	10.7133	NA	NA	NA	10.9709	NA	NA	NA	10.911	10.1646	9.58748	B7ZBB8	PPP1R3G	Protein phosphatase 1 regulatory subunit 3G	B7ZBB8	PP13G_HUMAN
11.8854	12.4164	NA	12.8665	NA	13.2216	NA	13.1909	12.3217	NA	NA	12.8673	NA	NA	13.7222	12.8198	13.0926	13.494	13.3616	12.8874	13.2955	12.2394	13.2194	13.4338	13.5491	12.9418	13.1103	13.86	13.8252	12.6704	12.459	12.4725	12.2041	12.104	12.5525	12.7139	12.7008	12.5685	12.0228	12.8848	13.2681	13.0634	NA	12.6645	12.6296	12.9465	12.6895	12.5162	12.8887	12.3192	12.8027	12.6677	13.7298	13.1675	13.0167	13.6015	12.9926	12.9965	12.9972	12.9153	13.2986	13.5859	13.3994	13.1397	13.9652	14.2119	13.2408	13.1648	NA	12.9424	12.3576	13.7248	12.8044	12.5301	13.0968	13.4011	13.173	12.581	12.9094	12.4313	10.4367	13.29	12.9399	12.4627	13.0069	13.4426	12.5792	12.9687	12.8832	12.909	12.7755	12.7896	13.0487	11.3478	11.9814	12.883	12.8771	13.1702	12.3937	12.3127	13.6399	12.8329	13.9245	13.4617	B7ZW38;O60812;P0DMR1	HNRNPCL1;HNRNPCL3;HNRNPCL4	Heterogeneous nuclear ribonucleoprotein C-like 3	P0DMR1;B7ZW38;O60812	HNRC1_HUMAN;HNRC3_HUMAN;HNRC4_HUMAN
17.3942	16.0549	14.5695	17.3311	16.5654	15.5029	15.279	15.0257	15.9632	16.1994	16.0021	15.195	16.1957	14.3108	15.0957	16.7524	13.1264	13.5797	14.338	14.7104	15.2065	15.733	13.7978	15.9746	13.2141	16.9214	16.5977	15.148	16.5632	14.619	17.1619	15.2293	16.1556	14.3003	13.1772	16.2338	16.1845	15.082	12.8006	14.7769	16.2747	13.019	14.7071	14.2925	14.5361	15.1919	14.6768	16.1739	14.7337	16.3956	16.3118	16.0836	14.4641	16.7735	16.7127	16.3133	14.929	12.8699	17.0111	17.1266	15.3257	14.5864	14.9113	15.118	14.8826	12.9159	16.1195	15.7987	16.2651	14.9113	16.7237	15.2312	15.8289	12.9829	14.9069	16.0063	15.076	16.2771	12.6638	14.7139	17.4145	12.538	15.0232	15.1526	14.8541	14.8843	13.5095	15.7455	15.8435	12.8159	14.03	15.1369	15.364	16.8427	15.0354	15.2063	15.9033	16.3176	15.6704	13.3932	12.402	16.2006	15.5552	16.7731	B9A064	IGLL5	Immunoglobulin lambda-like polypeptide 5	P0CG04;B9A064;P0CF74;A0M8Q6;P0DOY2	IGLL5_HUMAN
11.3411	12.0757	12.0702	12.175	12.3771	11.9282	12.163	11.8135	12.4863	13.1592	11.7792	12.7187	12.0079	12.643	11.6197	11.658	12.1281	11.499	12.3951	13.0723	10.7636	11.3844	11.2823	11.2913	12.9546	12.357	11.8387	12.3892	12.6241	12.5748	12.192	11.3481	12.1987	12.6683	12.0807	12.1213	12.3256	12.5252	12.6126	11.565	12.8246	13.0199	12.4429	12.4346	11.6827	11.6391	12.0089	NA	12.4133	12.298	12.3105	12.1107	12.3802	12.2353	12.8308	12.2337	12.2469	12.3329	11.9252	12.139	12.6784	12.785	11.4097	11.5275	12.8818	12.0713	12.4775	11.7937	11.7334	12.0454	12.4793	12.2176	11.7791	12.9603	12.1543	13.2322	11.902	12.3126	12.8613	12.1999	NA	12.7794	11.8419	11.1658	12.007	10.9102	11.9031	11.8818	11.1879	12.8969	12.3957	10.8243	11.9471	12.0415	12.6529	11.7259	12.6357	12.4531	11.5742	12.717	12.1526	12.2135	12.0772	12.2805	C4AMC7;Q6VEQ5	WASH2P;WASH3P	Putative WAS protein family homolog 3	Q6VEQ5;A8K0Z3;Q9NQA3;A8MWX3;C4AMC7	WASH2_HUMAN;WASH3_HUMAN
NA	NA	10.0209	NA	9.54696	NA	NA	NA	NA	11.1944	9.69039	9.63063	NA	10.3377	NA	NA	NA	NA	NA	8.79985	NA	NA	NA	NA	10.2308	NA	10.8977	10.2038	11.2322	NA	10.1894	NA	9.95374	10.8029	10.1677	9.59591	NA	9.07516	NA	NA	NA	10.6635	NA	10.4453	NA	NA	10.1153	8.70809	10.7285	NA	9.3419	NA	10.19	NA	9.50692	11.0828	NA	10.0343	10.3722	NA	9.5609	10.5631	8.80713	11.6379	10.7883	10.1657	NA	10.7878	10.0201	9.56889	10.0559	NA	9.66438	7.72176	NA	9.89465	10.4538	10.5461	10.2208	9.62054	NA	10.0774	11.655	10.7471	NA	10.2503	NA	NA	NA	10.7644	10.9048	NA	NA	NA	NA	10.5804	NA	10.7213	11.1008	10.069	NA	NA	11.1146	11.0114	C9J798;O43374	RASA4;RASA4B	Ras GTPase-activating protein 4B	C9J798;O43374	RAS4B_HUMAN;RASL2_HUMAN
12.4259	11.9038	12.4543	11.7907	12.1858	11.9896	NA	11.5464	10.8108	12.1654	12.169	12.6666	11.6981	11.6263	11.9171	12.0518	12.0816	11.7569	12.5476	12.352	11.6027	10.6351	11.9239	11.7333	12.8275	11.5741	12.2222	11.473	11.6972	12.5377	11.8653	12.1282	11.7856	12.1892	12.1873	12.3647	11.8561	12.4084	12.0216	11.639	12.269	12.8586	12.1816	12.4342	11.4401	11.7397	12.0114	11.1352	12.1538	12.5029	11.5624	11.6648	12.2168	11.9515	12.1167	12.0247	12.0494	12.3261	11.8557	11.9364	12.8292	11.2689	11.9596	11.3622	12.3078	12.6564	11.7555	11.4646	11.722	11.6276	NA	10.7888	10.9727	12.8377	12.0096	11.719	12.3601	11.9266	12.4903	12.1703	NA	12.4976	10.1912	12.105	12.803	11.4084	12.2059	11.4655	11.7022	12.7234	12.2674	10.6707	11.609	11.3887	11.6777	10.7148	11.9826	11.6562	NA	12.6023	13.0576	12.0729	11.4988	11.7526	C9JLW8	MCRIP1	Mapk-regulated corepressor-interacting protein 1	C9JLW8	MCRI1_HUMAN
13.6256	13.8898	14.4638	14.23	14.3096	14.2609	13.7141	14.1358	14.2434	14.0262	14.414	14.1338	13.8733	14.0926	14.4583	13.683	14.8755	14.158	14.2802	13.6952	13.7544	15.2697	14.061	13.5665	14.3622	14.1113	14.1377	14.528	14.7672	14.2043	13.8364	14.4482	13.792	14.3339	13.8135	14.5467	14.0087	14.209	13.8283	14.0764	14.298	14.689	14.0304	14.4252	13.9177	13.7627	13.8863	13.5226	14.1472	13.6855	14.0286	13.9918	14.6076	14.5515	14.188	14.4088	14.0195	14.0453	13.9892	13.9203	14.4187	14.392	13.9443	13.7924	14.0842	14.3661	14.5523	14.0688	14.4251	13.8834	13.8948	13.8307	13.614	14.6728	14.1292	14.4091	14.0929	14.4839	14.3643	14.0337	16.1114	14.1939	13.5819	13.9532	14.1402	14.3734	14.2485	14.5039	13.8196	14.8691	14.1278	14.0367	14.0364	14.2068	14.2605	13.873	14.6628	14.11	14.0608	14.3132	14.8194	13.8557	13.6888	13.8613	E9PAV3	NACA	Nascent polypeptide-associated complex subunit alpha, muscle-specific form	E9PAV3	NACAM_HUMAN
12.0376	13.6305	12.2802	13.105	12.7527	12.6493	NA	13.089	12.0659	13.0511	12.7769	12.9341	12.3937	13.1109	12.6286	12.9747	13.1031	12.7277	12.6774	11.9331	12.467	11.1108	12.2512	11.5806	13.0553	12.3953	12.455	14.0468	14.0497	12.4807	11.5429	12.2528	12.1406	12.2858	12.3501	12.6312	11.4523	12.3662	11.9009	12.5339	13.4736	12.6499	12.125	12.1209	11.686	12.2485	12.6443	12.4082	12.9447	12.938	12.1345	11.9197	13.0759	12.7276	12.7938	13.6919	12.9882	11.6195	13.0106	12.7187	12.99	11.7746	12.9303	12.4111	13.0656	13.4026	12.3017	12.8367	12.3584	12.2208	11.897	11.9621	12.3783	12.193	12.9326	12.9464	12.3802	11.4059	12.1559	12.5687	NA	12.0734	11.7849	12.6989	11.27	12.4386	11.9789	12.6708	11.8425	12.8572	12.6366	NA	11.9236	12.8311	12.6556	11.1967	12.2988	12.6082	11.5058	11.2378	13.2977	12.7039	12.148	12.3724	E9PRG8	C11orf98	Uncharacterized protein C11orf98	E9PRG8	CK098_HUMAN
12.6019	12.6853	11.7664	12.03	11.7583	11.9986	12.4594	12.4013	12.5803	11.6133	11.8499	11.6653	10.9324	10.9753	11.2081	12.864	11.6835	12.2019	11.6555	11.9699	11.5456	12.0914	11.9678	12.5736	10.7103	12.6143	12.5901	11.2097	11.8197	11.2745	12.0152	11.6815	11.838	11.7158	11.5969	12.018	11.2466	11.9565	11.8444	NA	11.1913	11.2453	12.0183	11.2858	12.4809	12.481	11.1857	12.6949	12.3329	12.2919	11.9667	12.1198	12.3187	12.0852	12.0934	11.6856	12.1196	11.1473	NA	12.0707	12.5277	11.1836	11.7896	12.2392	11.67	10.9766	12.3754	11.1738	12.2086	12.1245	12.7558	12.6857	12.1927	11.1629	NA	11.9107	12.0098	11.8946	NA	11.5078	11.138	11.6101	12.5453	12.0788	12.2129	12.158	11.8082	12.0278	12.806	NA	11.7432	12.5163	11.1937	12.5062	12.9487	12.5012	11.4897	11.3496	NA	11.1687	NA	11.765	NA	11.7149	F8WCM5;P01308	INS;INS-IGF2	Insulin, isoform 2	P01308;F8WCM5	INSR2_HUMAN;INS_HUMAN
NA	NA	NA	NA	11.7427	NA	11.5538	9.01659	NA	NA	NA	NA	8.32487	10.2836	12.1109	13.7035	NA	10.4326	12.6333	12.1888	10.1783	NA	11.0243	NA	9.29659	11.7608	11.8037	NA	NA	NA	NA	10.8723	10.6075	NA	NA	8.07574	NA	NA	NA	9.79021	NA	NA	NA	11.8079	NA	10.6978	NA	NA	11.982	10.4982	NA	9.1553	9.91721	7.13035	NA	NA	NA	NA	NA	NA	NA	10.5318	NA	NA	8.42671	NA	NA	13.4153	NA	NA	11.3891	NA	9.96344	13.5799	NA	13.5804	NA	NA	12.0265	NA	NA	NA	NA	NA	12.5549	12.249	8.16401	NA	NA	NA	NA	NA	9.83712	11.1679	NA	9.58784	NA	NA	NA	12.3524	NA	NA	NA	NA	H7BZ55	CROCC2	Ciliary rootlet coiled-coil protein 2	H7BZ55	CRCC2_HUMAN
NA	NA	9.01323	NA	NA	NA	NA	NA	NA	NA	NA	NA	NA	NA	NA	NA	NA	NA	NA	NA	NA	NA	NA	NA	NA	NA	NA	NA	NA	NA	NA	NA	NA	NA	NA	NA	NA	NA	NA	NA	NA	NA	NA	NA	NA	NA	NA	NA	NA	NA	NA	NA	NA	NA	NA	NA	NA	NA	NA	NA	NA	NA	NA	NA	NA	NA	NA	NA	NA	NA	NA	NA	NA	NA	NA	NA	NA	NA	NA	NA	12.2228	NA	NA	NA	NA	NA	NA	NA	NA	NA	NA	NA	NA	NA	NA	NA	NA	NA	NA	NA	NA	NA	NA	NA	M0QZC1	RNF225	RING finger protein 225	M0QZC1	RN225_HUMAN
12.8913	13.3901	NA	13.0196	12.9886	NA	13.8101	13.248	13.7054	NA	13.8308	NA	NA	NA	NA	14.0544	NA	13.8072	NA	8.58264	12.9623	13.1881	13.3333	NA	NA	NA	13.5799	13.5692	11.7127	NA	NA	12.9071	13.7481	12.4833	NA	NA	NA	NA	12.112	13.5958	11.9779	NA	NA	NA	NA	NA	12.4873	13.5276	12.9795	14.0566	NA	13.5874	12.1373	13.7261	12.6263	NA	NA	13.1433	NA	NA	NA	NA	NA	13.9954	13.8819	13.3198	NA	13.3178	13.0407	NA	12.933	13.7478	NA	NA	14.0789	11.889	12.9489	12.4165	11.8357	10.4908	NA	13.0614	13.3325	13.1225	NA	NA	13.3604	13.0509	13.1733	NA	13.2895	13.3611	13.4583	NA	NA	NA	NA	NA	NA	NA	NA	13.8535	13.9135	13.2122	M0R2J8	DCDC1	Doublecortin domain-containing protein 1	M0R2J8	DCDC1_HUMAN
10.0085	12.0766	14.0696	11.151	11.245	11.8947	NA	NA	NA	12.3902	11.5013	11.3033	11.9566	12.3687	12.5099	NA	13.41	10.7764	10.907	12.695	10.5146	13.0506	10.3977	11.3173	12.4171	10.9009	11.4109	12.1628	11.7416	10.8398	11.0936	11.7829	11.9879	11.6187	11.1361	12.0623	NA	11.0896	11.4622	10.8968	11.3428	13.1353	11.0961	11.9006	9.83685	NA	10.9331	10.4791	11.3245	13.0332	11.9431	10.9307	12.054	10.1205	11.7317	12.1098	12.5101	11.6655	11.1048	9.84905	11.8427	11.9075	10.989	10.665	12.183	12.5887	12.7738	11.4292	11.3399	10.8828	12.1511	11.2833	10.4111	12.2128	11.5333	11.7913	10.9482	11.6433	11.8005	12.3856	12.7703	11.0932	NA	11.2634	11.209	10.8282	10.9745	12.83	10.5633	12.7953	11.4686	10.4518	11.081	10.71	12.4369	11.7151	12.6958	12.4261	11.7615	11.6288	12.2154	11.1238	10.972	10.5866	O00115	DNASE2	Deoxyribonuclease-2-alpha	O00115	DNS2A_HUMAN
11.3195	11.2184	10.3231	11.5264	11.7628	11.626	11.1964	10.8096	11.31	11.5457	11.6323	10.7574	11.9003	11.0944	11.1015	11.1735	11.6777	10.6528	10.6929	10.6607	9.80133	11.7377	NA	11.6855	11.6795	NA	11.4453	11.2231	12.089	10.8046	10.5766	11.3913	9.90298	10.8038	11.0382	11.8353	10.6567	10.6546	10.0252	12.3564	11.7848	12.0546	11.0565	11.8383	NA	10.1571	10.7852	10.7904	10.6492	11.2254	10.8953	9.56027	11.3852	11.8862	11.5461	11.2503	11.3409	11.6908	10.5368	10.0206	11.8317	11.3857	9.36558	NA	11.1874	11.9454	11.657	10.0204	11.4636	11.6138	11.3548	11.6865	10.6444	11.0078	10.3592	11.4433	10.242	11.5038	10.985	9.70786	NA	11.3309	10.5125	11.1826	11.6424	11.5555	11.6957	NA	9.10467	11.8161	11.3733	11.5445	11.4223	10.0963	10.6416	11.5384	11.5508	10.9418	NA	11.0372	11.8263	11.6508	10.5718	10.7762	O00116	AGPS	Alkyldihydroxyacetonephosphate synthase, peroxisomal	O00116	ADAS_HUMAN
11.1745	11.1231	10.5856	10.7963	10.529	11.322	10.6314	10.6984	11.182	11.0522	10.9425	11.0979	10.8337	11.5783	10.7482	11.1731	11.6005	11.2484	11.5901	11.0008	10.5762	10.1569	10.7153	10.8689	11.6298	10.8487	11.2974	11.3297	12.2873	11.1868	10.9429	10.8123	10.6576	11.3817	11.2084	11.5602	10.9305	10.6717	10.8108	10.9303	11.0642	11.4165	10.6409	11.5793	10.7542	11.2418	11.1107	11.425	10.7853	10.9085	10.9596	11.2793	11.3699	11.3301	11.311	12.0427	11.5407	10.6506	11.3461	10.8749	11.2328	10.5922	10.7137	10.8236	11.4037	11.3112	11.5181	11.0642	11.1131	11.4218	11.1942	11.299	10.6807	11.5107	11.206	11.8981	10.1972	11.0785	11.1941	11.5986	NA	10.9768	10.7883	10.822	11.4888	11.3829	10.9186	11.4937	10.6086	12.0593	11.3965	10.8142	11.6808	11.2452	11.0745	10.3275	11.1247	11.2728	10.9408	11.6521	11.8013	10.8382	11.3829	11.1353	O00139	KIF2A	Kinesin-like protein KIF2A	O00139	KIF2A_HUMAN
NA	NA	NA	NA	NA	NA	NA	NA	NA	NA	NA	NA	NA	NA	NA	NA	NA	NA	NA	NA	NA	10.995	NA	NA	NA	NA	NA	NA	NA	NA	NA	NA	NA	NA	NA	NA	NA	NA	NA	NA	NA	NA	NA	NA	NA	NA	NA	NA	NA	NA	NA	NA	NA	NA	NA	NA	NA	NA	NA	NA	NA	NA	NA	NA	NA	NA	NA	NA	NA	NA	NA	NA	NA	NA	NA	NA	NA	NA	NA	NA	NA	NA	NA	NA	NA	NA	NA	NA	NA	NA	NA	NA	NA	NA	NA	NA	NA	NA	NA	NA	NA	NA	NA	NA	O00141	SGK1	Serine/threonine-protein kinase Sgk1	O00141	SGK1_HUMAN
12.2849	13.1464	12.4771	13.032	13.0584	13.1687	NA	12.435	12.2076	13.3895	12.6317	12.7498	12.2601	12.7226	12.4695	12.3794	11.8564	12.2673	12.7519	13.9401	12.0774	12.817	12.8024	12.2155	13.2217	12.1803	12.8648	13.1073	12.5495	12.8748	12.8989	12.6427	11.7906	12.1678	12.6348	13.4508	12.9895	12.3371	12.9096	12.3698	12.8572	12.6682	12.1226	12.0654	12.9362	11.8427	12.5125	12.4781	11.8667	12.0959	12.7623	12.8244	13.4491	12.9363	12.7807	13.2305	12.6359	12.377	13.4032	12.4909	12.9521	13.653	12.5846	12.9483	13.0344	12.3691	13.4786	12.4941	13.832	11.7038	12.996	12.5921	12.1331	13.0002	12.7459	13.6477	12.1265	13.6536	12.8539	12.9113	NA	12.9265	13.0233	13.495	13.0328	13.0328	13.0996	12.8299	12.43	12.585	12.2824	12.5586	12.9628	12.0081	12.8235	12.2989	12.755	12.7903	12.496	12.9271	12.8606	12.7011	13.387	12.0657	O00142	TK2	Thymidine kinase 2, mitochondrial	O00142	KITM_HUMAN
11.7522	11.546	10.3851	11.3655	11.339	10.9727	10.7713	9.2561	9.95387	11.5144	11.7634	9.90099	11.0185	10.9945	11.281	9.62476	10.9877	9.76298	11.9035	10.4739	9.87251	11.9382	10.9279	10.7631	11.9305	9.64749	11.6446	12.0724	12.6368	10.8489	10.5704	11.5203	10.6633	10.1081	9.99469	12.0769	10.305	10.744	10.7351	11.4615	11.8342	11.8474	11.3674	11.354	10.4741	11.1427	11.2353	10.4661	11.2163	10.8625	11.662	9.57755	12.0857	11.3683	11.9714	12.7517	11.3026	11.3806	11.0339	10.8893	11.6463	10.9562	11.0304	10.7552	11.6267	11.542	11.2349	10.551	11.2443	11.7417	9.81563	11.9572	10.2042	10.8069	11.2572	12.2775	10.3349	11.8207	11.8267	11.1552	13.7538	11.2099	9.14284	10.8407	10.8134	12.7872	10.8199	11.5254	10.6163	12.1084	11.959	10.4308	11.1398	11.6478	11.517	11.4103	12.2665	12.2768	10.908	10.683	12.2337	11.6034	10.5389	11.7744	O00148	DDX39A	ATP-dependent RNA helicase DDX39A	O00148	DX39A_HUMAN
15.2796	14.4459	14.4095	15.2344	15.3883	14.8511	14.3574	14.7448	14.2861	14.4037	14.5523	15.158	15.6445	15.2893	15.5024	14.7615	15.5811	14.6017	14.8897	14.6886	14.4945	13.3345	14.8822	13.9915	15.2638	14.7701	14.6181	15.2618	15.1421	15.2422	14.5986	15.359	14.2749	15.6636	14.0369	15.2068	15.0079	15.2109	14.7281	14.0972	15.3705	15.6731	15.178	15.1382	14.293	14.656	14.7829	14.9287	14.916	14.6573	14.2835	15.0079	15.2734	15.3178	14.514	15.0459	15.0952	15.2879	15.1458	14.8058	15.0619	15.7526	15.4167	14.5716	15.4622	15.3035	15.003	14.7315	15.315	15.3371	15.666	14.2191	14.3171	14.1434	14.9366	15.0389	15.2068	14.9354	15.463	14.1573	13.8435	14.8334	14.6307	14.8969	14.4317	14.8722	14.6131	14.7478	14.1644	15.5352	15.2565	14.5677	14.9252	15.0578	14.6707	14.5799	15.1519	14.4283	14.4132	13.2589	14.7541	14.8093	15.4936	15.3661	O00151	PDLIM1	PDZ and LIM domain protein 1	O00151	PDLI1_HUMAN
12.6133	NA	12.7463	12.4376	13.0373	11.8416	11.2064	10.8193	12.8202	12.0265	12.2356	11.8476	12.4996	12.7787	12.1558	11.8101	12.643	11.8755	12.2251	11.8777	11.5851	13.9308	12.4166	11.4369	13.3864	11.3738	12.4147	12.0928	13.3492	12.818	11.3555	12.3054	11.4748	12.9514	12.6664	12.7389	12.8386	12.997	12.0729	11.3162	13.1412	13.9922	12.8396	12.5918	11.1364	11.852	12.0149	11.4202	11.7203	11.9524	12.4783	12.5955	12.426	11.645	11.7657	13.087	12.1949	12.6723	12.0484	12.4843	11.3014	12.5522	11.5663	11.0877	13.167	12.1337	12.2099	12.2284	13.3189	11.8325	12.0715	12.4431	11.7408	14.138	10.809	12.6482	11.8505	12.2017	13.3869	12.3153	14.0563	12.5716	12.0102	11.9531	11.3316	12.5616	11.593	12.4856	10.9916	14.0622	13.1015	10.8489	11.6742	12.112	12.1982	12.1355	12.1074	11.8403	12.1752	13.6512	14.5262	12.3516	11.8109	12.4897	O00154	ACOT7	Cytosolic acyl coenzyme A thioester hydrolase	O00154	BACH_HUMAN
15.4881	15.8949	15.5678	16.005	15.9953	15.7391	16.0581	15.9288	15.8142	14.5841	15.6624	16.2042	15.4827	15.881	15.8304	15.8499	16.1979	15.4946	15.7491	15.3396	16.0811	15.3192	15.8026	16.1625	15.2034	16.3459	15.7004	15.8947	14.4754	16.0464	15.4061	15.6486	15.5783	16.1816	15.7376	15.44	15.4689	15.9937	15.9906	16.104	15.4389	15.1846	16.1427	16.1875	15.9203	15.7377	15.3372	15.7218	16.1587	15.6512	16.0397	16.1317	15.8364	16.0212	14.805	14.7422	16.0285	16.1806	16.1851	15.5768	15.6515	15.8279	16.3548	15.8769	15.9357	16.4466	14.909	15.888	15.8346	15.5177	15.7097	16.1754	15.8523	14.7711	16.0451	14.7371	16.2716	15.2866	16.1745	14.9718	14.7663	16.2631	15.715	15.8034	15.1699	15.5486	15.7335	15.9959	16.3033	14.9346	15.8681	16.168	16.2493	16.3115	15.7562	16.0096	14.8538	15.1	15.9126	15.1196	14.5074	15.9723	15.8843	15.8458	O00159	MYO1C	Unconventional myosin-Ic	O00159	MYO1C_HUMAN
12.5957	12.5831	11.6679	11.7528	11.9285	12.3477	10.7761	10.6649	11.8932	12.1933	12.3857	11.7953	12.4199	11.2566	11.8757	11.6026	11.1889	10.2047	11.924	11.291	10.5504	10.5749	11.8017	11.5173	12.3517	10.6224	12.5978	13.3077	13.9223	12.0258	12.1358	13.152	11.4166	11.6619	10.5736	12.9494	11.9616	11.4861	11.3266	11.7641	13.1844	12.9039	11.9129	12.1335	10.1096	12.1057	12.6603	11.6971	11.2169	13.2193	12.0028	NA	12.8423	11.6864	12.6735	14.0569	12.7107	10.6911	11.9334	11.2984	12.7333	12.4431	11.8954	11.25	12.9212	11.2385	12.2781	11.9407	13.1936	14.0629	11.8843	11.5527	10.3188	12.0432	11.9079	13.8571	12.6353	12.9825	11.4627	12.161	10.7698	11.7335	11.3709	11.9216	12.6927	13.8448	10.6028	12.8761	NA	12.7442	13.3377	12.4467	11.7386	11.1223	12.9111	11.7004	12.2444	13.6056	11.3051	11.3812	11.6083	11.7861	11.6631	12.2691	O00160	MYO1F	Unconventional myosin-If	O00160	MYO1F_HUMAN
13.5641	13.4378	12.9364	13.3477	13.5491	13.4359	13.1754	13.223	12.9492	12.9531	13.8071	13.2032	13.7706	13.8922	13.5536	13.1896	13.7989	12.8708	13.208	13.4501	13.3251	11.8958	12.8348	13.0763	14.0891	13.3902	13.3307	13.7513	14.3377	12.8736	13.019	14.0556	12.9002	13.1742	13.1526	13.5754	12.9958	12.7781	13.3136	13.2198	14.0892	14.2307	13.2172	13.3663	12.813	12.8964	13.0629	13.2936	13.1524	13.2746	13.5972	13.1743	13.1183	13.5026	13.5172	13.9872	12.8896	12.8435	13.4305	13.1083	13.5509	13.8591	13.2269	12.6372	14.0628	13.4619	13.0601	12.7184	14.104	13.4918	13.4122	12.998	12.9199	13.3373	13.0858	14.4156	13.31	13.5421	13.3805	13.129	NA	13.0574	12.341	13.0174	13.0264	14.0881	12.9953	13.2975	12.1165	14.0242	13.6391	13.145	13.0398	13.6581	13.7353	12.8849	13.4502	13.7876	12.9558	13.6529	13.212	13.296	13.8553	13.4065	O00161	SNAP23	Synaptosomal-associated protein 23	O00161	SNP23_HUMAN
11.9185	NA	NA	11.5134	10.9081	12.1025	11.5808	NA	11.5472	10.9044	11.4136	11.3492	11.8975	11.8015	11.1067	NA	12.2636	NA	12.0138	10.0485	10.619	NA	10.8383	9.49942	10.7191	10.5633	11.8645	10.2702	11.4435	11.269	10.0197	10.8205	9.74947	11.0493	10.8838	11.1829	10.8549	11.2344	10.409	11.2078	11.228	11.3969	NA	11.5182	10.0993	11.36	11.2025	NA	11.2889	NA	11.3328	10.8007	11.5765	10.4262	10.6674	10.9787	11.079	11.7141	10.8244	10.1821	10.5888	12.3122	10.9324	NA	10.9247	11.3671	10.9384	10.5028	11.0563	11.461	12.3666	10.5426	NA	11.1369	10.2672	11.2947	10.8019	11.6752	11.6199	NA	NA	11.4271	11.098	12.159	NA	NA	10.6554	NA	NA	11.7341	11.5822	10.8194	11.1409	11.3445	11.0629	10.6316	11.038	11.5303	10.6405	11.0802	11.0807	10.9216	11.0412	10.0451	O00165	HAX1	HCLS1-associated protein X-1	O00165	HAX1_HUMAN
11.359	10.5903	NA	11.0718	11.7201	11.2347	NA	12.3937	12.274	NA	12.2834	11.6724	11.0489	11.7847	12.008	11.9429	10.7776	NA	12.5851	NA	12.5197	11.535	12.6732	11.245	NA	NA	12.0097	10.5385	NA	12.1977	NA	12.2882	12.3759	11.5013	11.7365	11.8332	11.8189	12.8686	NA	11.349	11.61	NA	12.581	11.9152	12.3625	NA	11.5307	12.3317	10.7354	12.2778	12.2387	NA	10.3549	NA	10.8517	9.32349	11.9026	12.0636	11.6587	11.8172	10.0827	11.3026	11.8339	11.4553	12.1486	11.3252	11.1759	12.5154	NA	11.6009	12.1924	12.4365	12.1977	NA	10.8519	NA	11.8009	11.3686	12.1844	NA	NA	12.7074	11.2153	12.0203	NA	10.9486	12.7887	11.2761	NA	NA	11.1983	12.2826	12.7466	12.128	NA	11.6457	NA	10.779	12.1794	NA	NA	12.3474	12.0125	11.6658	O00168	FXYD1	Phospholemman	O00168	PLM_HUMAN
14.2391	13.8402	13.7531	14.7627	14.5992	14.134	13.8093	14.1552	14.2075	14.0738	14.6765	14.1712	13.8019	14.3142	13.5352	14.5096	14.2959	13.5428	14.235	14.6111	14.2564	13.1919	13.6972	14.0959	14.1645	13.7817	14.3777	14.8204	14.7486	14.5515	13.8306	13.9581	13.7042	14.1978	13.2824	14.2488	13.5528	13.8241	13.7097	13.4832	14.2521	14.288	14.1942	14.3818	14.1574	13.6568	14.2811	13.1489	13.9564	14.0058	14.2347	13.4742	13.9134	13.9823	13.9172	14.8763	13.8992	14.1406	14.0073	14.371	14.3585	13.7768	13.88	13.204	14.371	14.6756	14.1162	14.0595	14.8735	14.0372	13.9475	14.9398	14.046	14.0033	14.1695	14.4766	14.0046	14.0551	14.0122	14.5607	12.7374	13.8072	13.9279	14.3932	14.2233	14.6666	13.6629	14.2151	13.2373	14.4425	14.2329	13.4578	13.4759	14.1202	13.7986	13.3007	14.276	14.4378	13.4253	13.7456	14.489	13.8537	13.8872	14.2669	O00170	AIP	AH receptor-interacting protein	O00170	AIP_HUMAN
11.8454	10.9674	10.7105	11.2074	11.4506	11.5629	11.0177	10.4353	10.4949	11.7353	12.1228	11.0485	11.2789	11.6394	10.9146	11.3392	11.2066	11.5268	11.0841	11.0963	10.261	11.4378	11.2876	11.1364	11.2213	11.2025	11.5751	11.7353	11.6749	11.1732	10.9385	11.4638	11.3423	11.5456	11.188	12.072	11.1919	11.4088	10.9366	11.6295	11.7146	11.5268	11.1495	11.0468	11.242	11.1159	11.0982	10.7322	11.2311	11.3054	10.0169	10.791	11.9633	10.8584	11.7576	11.523	11.1797	11.3432	11.4035	11.572	11.4657	10.7597	10.8296	10.7717	11.4391	11.6337	12.044	10.6715	11.7565	11.4382	11.5296	10.942	10.8513	11.2708	10.9842	11.5854	11.1353	12.0869	11.2716	11.3175	12.2721	11.2852	11.6105	11.6268	11.229	11.4741	11.1924	11.0639	10.8054	11.6595	10.9875	11.1057	11.9533	10.953	11.007	10.6654	11.6577	11.9644	11.391	11.009	11.1056	11.7417	11.0036	10.8384	O00178	GTPBP1	GTP-binding protein 1	O00178	GTPB1_HUMAN
12.2179	12.9957	12.2883	11.6402	13.3755	13.4273	11.3635	11.1936	12.1126	13.0639	13.3294	12.6425	13.3554	12.39	12.9939	11.2866	12.1642	NA	NA	14.0206	NA	9.85189	NA	NA	12.9351	NA	14.1345	15.3682	13.7462	12.9284	11.7608	11.9084	12.9292	13.3011	NA	13.2201	12.2195	12.0626	12.453	13.5065	13.4117	13.3352	12.9292	12.8862	11.8322	12.0506	12.0233	11.281	11.6021	11.2783	11.4483	12.3626	13.9394	11.7629	13.2889	14.4552	13.7425	NA	12.3173	11.2904	14.6846	12.9747	12.9622	11.433	13.44	12.5077	13.6051	NA	13.4453	11.3766	12.6179	NA	NA	11.724	12.1367	13.9864	12.4064	13.0767	13.0095	14.7982	NA	11.9984	NA	12.565	13.1417	12.76	NA	12.8061	12.5826	13.1279	13.4197	12.0119	13.1976	11.0945	13.4234	12.0742	13.4823	14.1032	11.8976	11.0592	11.8122	13.0424	13.6593	14.0374	O00182	LGALS9	Galectin-9	O00182	LEG9_HUMAN
12.745	12.5242	11.8349	12.9288	12.7352	12.3469	12.6231	12.0538	12.3733	11.5157	12.2794	12.4862	13.0004	12.8663	12.5297	12.6511	12.814	12.6939	12.7768	11.4863	12.3433	11.3284	12.022	12.6332	11.9399	12.966	12.3512	12.2671	12.5161	12.2809	11.592	12.9921	12.2692	12.2626	12.1281	12.3794	12.1238	11.8997	12.2015	12.4841	12.6973	11.9104	11.8291	12.5289	12.4155	12.6691	12.5625	11.9023	12.0176	12.5673	12.6595	12.4578	12.3143	13.0567	11.7322	12.1858	12.5456	12.4541	12.9691	12.1523	12.5302	13.3125	12.4635	12.0191	12.4044	12.7203	11.6525	12.3758	12.7081	13.0726	12.7219	11.6879	11.9333	11.9214	12.0702	12.3601	12.3261	11.711	12.5304	10.5467	13.5353	12.3216	11.893	12.7195	11.1471	12.79	12.7287	12.3379	11.7644	11.9721	12.6746	12.6803	12.9253	12.4888	12.4682	12.0823	11.6597	12.2856	12.4902	12.1547	11.9926	12.2614	12.1356	12.2481	O00186	STXBP3	Syntaxin-binding protein 3	O00186	STXB3_HUMAN
10.9797	NA	9.6785	NA	10.1797	10.8163	NA	NA	NA	10.9128	10.9046	9.87354	11.2271	10.5368	9.66753	NA	10.9601	9.8921	10.4847	11.3999	NA	NA	NA	NA	NA	NA	11.1387	10.4375	NA	10.9378	NA	NA	NA	11.381	10.407	10.3234	10.5832	10.8339	11.0251	10.4258	10.3616	NA	11.063	11.2752	NA	NA	NA	NA	NA	NA	NA	NA	11.803	11.0782	NA	NA	NA	11.0131	10.7393	10.5306	9.43515	10.5885	9.23651	NA	NA	10.8906	9.74934	NA	10.7949	NA	10.5217	NA	NA	10.551	NA	NA	NA	10.018	10.5822	11.1913	NA	NA	NA	NA	11.0581	9.51141	10.4702	9.46514	NA	10.2301	10.5249	10.9887	NA	NA	NA	NA	11.8298	10.1064	NA	11.0934	10.4103	10.297	10.5411	10.6077	O00192	ARVCF	Armadillo repeat protein deleted in velo-cardio-facial syndrome	O00192	ARVC_HUMAN
NA	NA	11.0227	9.06443	NA	10.736	NA	NA	NA	NA	NA	NA	NA	NA	NA	NA	NA	NA	NA	NA	NA	10.9135	NA	NA	NA	NA	NA	NA	NA	NA	NA	NA	9.98346	NA	NA	9.99117	NA	NA	NA	NA	NA	NA	NA	NA	NA	NA	NA	NA	NA	NA	NA	NA	NA	10.4558	9.25526	NA	NA	NA	NA	8.92263	NA	NA	NA	NA	NA	NA	NA	NA	10.1548	NA	NA	NA	NA	NA	NA	NA	NA	NA	NA	NA	14.0883	NA	NA	NA	NA	NA	NA	NA	NA	NA	NA	NA	NA	NA	NA	9.35325	NA	NA	NA	8.58398	9.97785	9.67729	NA	10.0147	O00194	RAB27B	Ras-related protein Rab-27B	O00194	RB27B_HUMAN
12.9355	12.8361	13.1152	13.1442	13.2263	13.6787	12.8089	12.918	13.2263	13.895	13.5367	13.1833	13.683	14.0013	13.4795	13.0912	13.8932	13.0243	13.2746	13.7095	13.0978	12.4691	13.243	13.0481	14.4029	12.5024	13.4752	13.6136	13.9162	13.1576	12.7285	13.6929	13.3372	13.3112	13.5662	13.803	13.1105	13.0162	13.4522	13.0555	13.471	14.1888	13.2824	13.4969	12.3182	13.2931	13.0005	12.9376	13.2011	12.4537	12.9159	13.0804	13.7203	12.9507	13.9584	13.8967	13.1257	13.291	13.3434	13.1352	13.3499	13.8035	13.0717	12.9239	13.281	13.8501	14.034	13.1454	13.6186	13.1074	13.2735	13.4217	12.9632	14.0104	13.3857	13.8393	13.2737	13.7198	13.1068	13.9325	13.7614	13.5387	13.0675	13.2432	13.6593	13.2552	12.9932	13.3038	12.5329	14.3877	13.5725	12.9327	13.5096	13.0448	13.4447	12.7675	14.2241	14.0133	13.2063	13.8686	13.7498	13.4057	13.7983	13.6348	O00203	AP3B1	AP-3 complex subunit beta-1	O00203;Q13367	AP3B1_HUMAN
NA	NA	8.95761	NA	NA	NA	NA	NA	NA	NA	NA	NA	NA	NA	NA	NA	NA	NA	NA	NA	NA	11.6915	NA	NA	NA	NA	NA	NA	NA	NA	NA	NA	NA	NA	NA	NA	NA	NA	NA	NA	NA	NA	NA	NA	NA	NA	NA	NA	NA	NA	NA	NA	NA	NA	NA	NA	NA	NA	NA	NA	NA	NA	NA	NA	NA	NA	NA	NA	NA	NA	NA	NA	NA	NA	NA	NA	NA	NA	NA	NA	13.0212	NA	NA	NA	NA	NA	NA	9.81189	NA	NA	NA	NA	NA	NA	NA	NA	NA	NA	NA	NA	NA	NA	NA	NA	O00204	SULT2B1	Sulfotransferase 2B1	O00204	ST2B1_HUMAN
9.76818	NA	NA	NA	NA	NA	NA	NA	NA	NA	NA	NA	NA	NA	NA	NA	NA	NA	NA	NA	NA	NA	NA	NA	NA	NA	NA	NA	NA	NA	NA	NA	NA	NA	NA	NA	10.4504	8.81219	NA	NA	NA	NA	NA	NA	NA	NA	NA	NA	9.89986	NA	NA	9.93376	10.0986	NA	NA	NA	NA	10.0145	9.17842	NA	NA	10.852	NA	NA	NA	NA	NA	NA	NA	NA	NA	NA	NA	NA	NA	NA	NA	NA	NA	NA	NA	9.42068	NA	NA	NA	NA	NA	NA	NA	NA	NA	NA	NA	NA	NA	NA	NA	NA	9.85777	NA	NA	NA	NA	NA	O00213	APBB1	Amyloid-beta A4 precursor protein-binding family B member 1	O00213	APBB1_HUMAN
9.46731	11.2518	11.1652	10.2936	10.8675	10.2954	NA	9.66947	11.5041	10.8077	10.8853	10.0453	10.8927	10.11	NA	NA	10.8818	9.82137	10.4074	10.9003	NA	11.1089	NA	10.8189	10.4992	10.0637	10.7351	10.8234	11.3601	10.9596	NA	11.4239	10.759	10.961	10.3747	11.0915	9.22595	11.2532	11.1063	NA	11.2831	10.9692	10.352	10.9903	10.6909	NA	10.5659	11.0404	10.2512	NA	10.2214	NA	10.4646	11.233	11.7462	10.6161	10.6696	10.9014	10.2874	10.3373	11.5848	10.8455	10.3773	NA	11.0439	11.025	10.2587	10.8509	11.5661	NA	NA	10.9246	9.79335	10.7052	10.3322	10.3194	10.5607	11.1487	11.6471	11.1612	12.4519	10.61	9.80262	10.327	12.179	10.6553	10.6945	11.6719	NA	10.8757	11.1631	NA	10.7642	NA	10.9111	11.3819	11.1866	NA	9.70029	11.0365	10.845	12.0165	9.119	9.48846	O00214	LGALS8	Galectin-8	O00214	LEG8_HUMAN
13.67	13.7571	13.036	13.9333	13.4968	13.7261	12.7697	13.1707	13.4467	13.3236	13.8531	13.5012	13.9489	13.9333	12.6928	12.6468	14.4888	13.6795	14.2794	12.917	12.8825	15.2435	12.9085	12.9107	13.7444	12.649	13.7539	14.0617	13.7544	13.5107	13.6814	13.6645	13.6043	13.735	13.1035	13.9042	12.9589	12.8767	13.4884	13.8368	14.0981	13.684	13.1473	13.6688	13.3527	13.4419	12.7748	13.2198	13.1837	12.3365	13.5646	13.5466	13.2923	13.3617	13.3856	13.495	13.1362	13.656	13.9324	13.649	13.9591	13.5947	13.2963	13.5557	13.8868	14.3591	13.0295	13.2425	13.9457	12.8881	13.3714	13.0969	13.1906	13.2147	13.3589	13.7759	12.871	13.7753	13.7337	13.2811	11.0216	13.6867	13.054	14.0682	13.383	13.7357	13.7037	13.3017	11.9697	13.8256	13.4761	13.1372	13.6356	13.4409	13.2313	12.5493	13.2716	13.958	13.1432	13.3889	13.9481	13.7983	13.4734	12.7101	O00217	NDUFS8	NADH dehydrogenase [ubiquinone] iron-sulfur protein 8, mitochondrial	O00217	NDUS8_HUMAN
13.9045	13.6402	13.9055	13.8333	13.899	13.9641	13.5576	13.5369	13.3579	14.3218	14.1834	13.8592	13.9695	14.0518	14.1129	13.1431	13.7464	13.4674	13.8536	13.8427	13.4209	14.0358	13.985	14.082	14.2852	13.5954	14.0683	14.0555	14.559	13.7162	13.4532	13.9138	13.6246	13.8458	13.4709	14.256	13.9748	13.7702	13.5888	13.9981	14.0562	14.6062	13.6487	14.1782	13.3088	13.2859	13.6139	13.4858	13.6418	13.5373	13.8904	13.6674	13.7227	13.74	14.3297	14.3695	14.2733	13.6938	14.0185	13.8908	13.8998	13.66	13.5771	13.6051	14.2064	13.4854	14.3407	13.8317	14.086	13.982	13.8958	13.6761	13.2969	14.214	13.7402	14.651	13.7752	14.3438	13.7836	14.1549	13.6977	13.8308	13.4681	13.7963	14.1355	13.9679	13.825	13.9291	13.1335	14.5215	14.0859	13.9003	14.104	13.4963	13.7242	13.3663	14.0117	14.3982	13.7533	14.2484	14.433	14.1223	13.9953	13.8475	O00231	PSMD11	26S proteasome non-ATPase regulatory subunit 11	O00231	PSD11_HUMAN
13.2603	12.4395	13.1804	12.7527	12.7438	13.0052	12.2445	12.7477	12.6119	13.2483	13.0704	12.5814	12.7081	13.1504	13.0823	12.4867	12.4066	12.8924	12.7681	13.0619	12.1016	12.0341	13.0763	12.3441	13.1817	12.2584	12.6099	13.0316	13.0972	12.5136	12.6653	12.9965	12.7077	12.7358	12.6871	13.2888	12.8149	12.2892	13.1523	12.8438	13.0267	13.2191	12.6624	12.6794	12.7696	12.4233	12.5391	12.7179	12.8765	12.7463	12.3995	13.0015	12.5079	12.5801	12.8724	12.9909	12.3105	12.7551	12.9622	12.9004	12.6801	12.4331	12.7766	12.5243	12.9606	12.7018	12.7999	12.4621	12.4068	12.4755	12.6565	12.3811	12.1898	13.1694	12.794	13.2117	13.0149	13.1556	12.9897	13.3903	12.7211	12.6642	12.547	12.2804	12.8948	11.85	12.4773	12.7546	12.1521	13.1209	12.5109	12.7012	12.5277	12.8955	12.7352	12.5662	12.8145	13.2978	12.61	12.8933	13.0936	12.7425	12.4322	12.7204	O00232	PSMD12	26S proteasome non-ATPase regulatory subunit 12	O00232	PSD12_HUMAN
13.8887	12.925	13.2865	13.0572	13.0308	13.4408	13.2463	13.102	12.7079	13.387	13.1727	13.1811	13.3878	13.6429	12.9989	13.1903	13.0229	12.8884	12.8048	12.9977	12.7333	11.9414	12.9034	12.5334	13.7857	12.9299	13.1473	13.3701	13.319	13.4327	12.4619	13.103	13.1454	13.1451	13.4571	13.2368	13.1677	13.3294	13.3534	12.783	13.6513	13.9643	13.3417	13.5405	12.8772	12.721	13.1156	12.839	12.4812	13.4365	12.7518	13.3135	13.2598	12.9875	13.0544	13.3992	13.1706	13.2505	13.4184	12.9225	13.2235	13.1415	13.0949	12.8684	13.4246	13.1245	13.3278	12.9379	13.1623	13.5387	12.9743	13.223	12.9241	13.5282	12.7967	13.4585	12.9929	13.5072	13.1802	13.499	12.3333	13.2889	12.42	13.602	13.2656	12.9455	12.9569	13.3183	12.7373	13.8302	13.5779	12.9684	13.0108	13.018	12.7989	13.1181	13.5215	13.3768	13.0325	13.0288	13.3885	13.138	13.7247	13.5037	O00233	PSMD9	26S proteasome non-ATPase regulatory subunit 9	O00233	PSMD9_HUMAN
11.2178	11.3026	10.6122	11.8366	11.707	11.1672	11.1678	11.036	10.5202	11.516	10.6528	11.0486	10.7445	11.5843	10.8901	11.4246	11.6231	11.1968	10.8558	11.0214	10.2706	10.1831	11.8938	10.8164	11.2907	11.3425	11.5015	12.0733	10.635	11.1198	9.8121	10.9263	11.2588	10.4524	11.1354	11.6625	11.3957	11.198	11.4897	10.8547	11.403	11.231	11.4963	11.2176	11.6622	10.7472	10.4905	10.8556	10.8011	10.9164	10.6971	10.7804	11.0181	11.1229	11.0555	11.2152	10.7779	11.133	11.9217	11.0574	11.866	10.0426	11.7225	10.5144	11.3081	11.7606	NA	11.3344	11.131	11.0779	11.7618	11.5474	10.5123	10.6745	11.6472	11.2292	11.3301	10.9328	11.4245	NA	NA	11.1505	11.0994	10.5454	NA	11.5595	11.5106	11.4241	11.3621	11.098	11.6915	10.9065	10.8993	10.9537	11.2273	11.4204	10.6844	11.4386	10.5928	11.2297	11.6649	11.6532	11.6286	9.69677	O00255	MEN1	Menin	O00255	MEN1_HUMAN
NA	NA	NA	NA	9.94103	NA	NA	NA	NA	8.64008	NA	NA	NA	8.96727	NA	NA	NA	NA	8.66658	NA	NA	NA	NA	NA	NA	NA	8.77739	9.90934	NA	NA	NA	NA	NA	NA	8.77939	NA	NA	9.47914	NA	8.96213	7.01832	8.95647	NA	NA	NA	NA	NA	NA	NA	NA	NA	NA	NA	NA	NA	10.2731	NA	NA	10.0509	NA	NA	NA	NA	NA	9.99005	NA	NA	NA	NA	NA	8.39956	NA	NA	8.72833	NA	9.46163	NA	10.0407	NA	NA	NA	NA	NA	NA	NA	NA	NA	NA	NA	NA	NA	NA	NA	NA	NA	8.25955	9.05983	9.09601	NA	NA	10.0663	NA	NA	NA	O00257	CBX4	E3 SUMO-protein ligase CBX4	O00257	CBX4_HUMAN
NA	NA	NA	11.1972	10.9701	NA	NA	10.1531	10.7005	11.0908	NA	11.0294	10.5284	NA	11.3808	NA	11.3237	NA	8.86858	11.5867	11.2596	10.8862	NA	NA	10.184	11.0508	10.3179	10.6516	9.74333	10.97	10.4461	10.647	10.5724	10.8829	NA	11.1093	NA	10.0511	NA	NA	11.1872	9.39205	10.8299	10.5611	NA	NA	10.9805	NA	10.2015	NA	10.7381	NA	NA	9.88718	NA	10.6036	10.9565	10.8745	10.0966	11.3807	9.17295	11.6402	9.47225	NA	11.5662	11.795	NA	10.812	NA	NA	NA	10.8855	10.2945	10.5683	9.93011	8.9893	11.0095	NA	10.7451	10.6709	NA	11.1008	NA	10.8843	NA	10.2806	10.7291	10.1702	NA	10.253	10.044	10.226	10.5471	NA	NA	NA	NA	NA	NA	10.3406	10.1679	11.0289	NA	NA	O00258	GET1	Guided entry of tail-anchored proteins factor 1	O00258	GET1_HUMAN
17.2874	17.7459	15.9712	17.0336	16.9613	18.1045	17.4565	17.7522	17.3439	15.581	17.7261	17.4149	15.0327	17.3928	16.8598	17.7647	17.6979	18.0536	17.5857	15.9277	17.7436	16.9631	18.22	17.3276	16.0237	17.7106	17.2964	18.1837	15.8983	18.2463	17.3146	16.7932	15.644	17.6327	15.9406	17.1091	17.52	18.4385	15.8191	17.4593	17.3562	16.0989	18.2889	17.3051	18.2854	17.5698	18.7528	16.9725	17.5904	17.7057	17.9445	17.7485	17.8711	17.7172	15.8581	15.657	18.1613	17.8687	17.3424	18.672	18.3909	17.1073	17.4739	17.3878	17.9185	18.1902	15.4717	18.4314	18.2658	17.5012	16.9693	18.0322	17.7923	15.5247	17.1459	15.7815	17.1238	15.6919	17.5623	15.8579	16.6773	18.0728	17.9561	18.5942	15.6577	17.0585	18.2884	17.0653	17.8025	15.8451	17.1917	17.3169	17.2172	17.7283	17.309	17.6484	15.5533	15.8248	17.4182	15.8082	15.8382	18.1478	17.5715	17.3355	O00264	PGRMC1	Membrane-associated progesterone receptor component 1	O00264	PGRC1_HUMAN
11.6921	11.1096	12.1426	11.5093	11.7148	11.2561	11.997	12.1393	11.7745	12.053	12.1771	12.0287	11.6112	12.2498	11.7698	11.6848	11.9555	12.0389	11.9613	11.1117	11.7237	10.8058	11.9662	11.6457	12.145	11.3482	11.6723	12.4561	12.2389	11.8774	10.831	11.6523	11.6737	11.7221	11.6384	11.7467	11.3108	11.9468	11.4831	11.7013	12.1821	12.3653	12.1181	12.235	11.3848	12.1531	11.7428	11.508	12.0248	11.241	11.6309	11.3661	12.4667	11.6119	12.3595	12.3613	12.0331	11.3447	11.9663	10.9823	12.1934	12.0729	12.1138	11.6672	12.2487	12.5197	11.9502	11.8481	11.6818	11.979	11.3661	12.3062	11.4254	11.5921	11.5087	11.8468	11.454	12.6841	12.1227	11.8653	11.5134	12.0361	11.4738	12.0131	11.6551	12.0702	11.2214	11.8378	12.0791	11.9747	12.1001	11.5847	11.9457	11.1102	12.231	11.8896	12.3164	11.8737	11.6597	11.6609	11.6968	11.9382	12.1053	11.7958	O00267	SUPT5H	Transcription elongation factor SPT5	O00267	SPT5H_HUMAN
NA	NA	NA	10.2153	9.79179	11.1829	NA	NA	NA	11.1656	9.01157	10.7704	10.9028	11.0995	10.7422	10.9185	10.7278	NA	11.0211	NA	NA	9.21019	NA	NA	8.96293	NA	11.4697	11.1023	10.2424	9.57516	10.0734	NA	9.73603	9.63788	9.22379	9.94245	10.0959	9.8901	NA	8.9975	10.112	10.2193	10.2082	NA	10.734	NA	9.78403	10.804	9.88579	9.44761	11.251	NA	7.27916	NA	9.45352	10.0523	9.70864	10.0951	NA	10.7926	NA	9.86654	9.4959	NA	8.79368	10.6251	NA	10.4069	10.7271	9.01257	NA	9.3416	NA	9.30224	10.1123	10.0716	10.2802	10.3469	9.53963	NA	NA	11.3255	NA	NA	NA	NA	8.90827	9.82767	10.3349	9.54131	10.6191	10.3331	9.51731	10.2323	NA	NA	NA	9.55823	9.65332	NA	10.4398	NA	9.77498	9.57374	O00268	TAF4	Transcription initiation factor TFIID subunit 4	O00268	TAF4_HUMAN
11.8152	NA	11.0509	11.0779	NA	10.069	NA	10.1837	10.5959	10.2219	9.96092	10.0571	11.017	11.1392	10.7238	10.2971	11.1185	NA	10.2956	10.0936	10.1062	10.0159	11.0419	NA	11.4325	NA	11.3189	10.5125	11.2098	10.9999	10.8717	10.7081	11.299	10.7204	11.3325	10.9254	11.2555	10.4083	10.3296	10.8993	10.5468	11.381	10.4183	11.0381	10.2559	NA	10.1728	11.1792	10.1288	NA	11.5584	10.481	11.6846	10.349	10.4743	10.4996	11.527	10.7322	10.7645	10.4369	11.1015	NA	11.5784	10.9913	11.3523	11.2312	10.6272	10.4486	10.9481	NA	NA	11.3326	11.287	11.4812	NA	10.8013	9.83012	10.861	10.2332	9.99249	NA	10.8935	NA	11.0964	10.8269	10.4177	NA	11.1561	9.92664	10.9098	10.4446	NA	9.91724	NA	9.43191	NA	NA	11.0367	11.371	11.4367	11.5952	10.7398	11.301	11.2596	O00273	DFFA	DNA fragmentation factor subunit alpha	O00273	DFFA_HUMAN
11.8788	11.4069	11.9709	12.4845	12.3682	12.2325	12.2816	11.0601	12.247	12.9891	11.7519	12.33	11.809	12.5071	11.5575	11.4483	12.4744	11.9484	12.5284	12.5131	11.5264	NA	12.186	11.337	12.6548	11.7488	12.391	12.1766	12.5284	12.5229	11.3394	12.0978	11.6394	12.9019	12.4469	12.2462	12.0897	12.2406	11.9795	11.8027	11.6399	12.6324	11.866	12.6091	11.0755	11.6727	11.4055	12.1011	11.7528	11.6037	11.9682	11.748	12.4324	12.1888	12.0794	11.9269	12.2528	12.9875	11.9954	11.7824	11.3054	12.3561	12.0581	11.3326	12.4235	12.6802	13.0037	11.4384	12.2872	12.1766	12.5489	12.4904	11.1841	12.9917	11.5252	11.4547	12.0409	12.0531	12.5549	12.585	13.0432	12.7697	10.7056	11.7031	12.8117	11.9304	11.8192	12.0882	11.3286	12.6419	12.3584	12.4134	11.8541	11.7588	11.9487	11.6234	12.8077	11.6125	11.3289	13.2315	13.0053	12.0727	11.5623	11.7401	O00291	HIP1	Huntingtin-interacting protein 1	O75146;O00291	HIP1_HUMAN
14.7513	14.416	14.924	14.901	14.7591	14.5779	14.3881	14.6575	14.2258	15.5289	14.88	15.0941	15.0301	14.9642	14.6963	15.0096	14.4881	14.6207	14.9359	15.3362	14.7505	14.9894	15.0049	14.927	15.9854	13.8378	15.0167	15.152	15.6615	14.6976	14.2953	14.8024	14.9211	14.8856	14.9906	14.9793	14.565	14.431	15.1612	14.8743	14.9082	16.0238	14.7178	14.9248	14.1799	14.7869	15.0364	15.0461	14.708	14.9444	14.6553	14.5503	15.0034	13.9859	15.3443	15.7271	15.0176	14.6918	15.1279	14.2924	14.898	15.4762	14.9871	14.2665	15.3008	14.4805	15.8039	14.4484	14.3914	15.2146	14.9341	14.8581	14.6088	15.595	14.7698	15.5583	14.643	15.499	14.9629	15.8901	15.3359	14.6702	14.7604	14.6825	15.3502	15.0179	14.5586	15.0803	14.4613	16.0418	15.7331	14.5218	14.9898	13.9259	14.8021	14.4701	15.9101	15.5733	14.8673	15.736	15.498	14.8928	15.361	15.5279	O00299	CLIC1	Chloride intracellular channel protein 1	O00299	CLIC1_HUMAN
14.3792	14.6758	14.344	15.0361	14.818	14.534	14.3572	14.4084	14.4531	15.2988	14.967	14.7989	14.7102	14.8539	14.5692	14.3987	15.0437	14.5809	14.8134	14.4676	14.2728	14.3525	15.0631	14.2328	14.9739	14.6316	14.7743	14.8304	15.2363	14.6721	14.3463	14.5749	14.4651	14.9303	14.2567	14.8725	14.6034	14.6025	14.3761	14.7321	15.2154	14.9877	14.2877	14.6076	14.6508	14.5466	14.5082	14.2952	14.6665	14.1475	14.3447	14.7104	14.7104	14.7839	15.0845	15.1131	14.7764	14.5121	14.9773	14.6658	14.615	14.8885	14.5871	14.8053	14.7884	14.8416	14.8287	14.3944	14.8282	14.5291	14.4418	14.8991	14.401	14.8567	14.4956	14.8135	14.3534	15.3244	14.6934	14.566	15.1328	14.8573	14.597	14.6475	14.3494	14.7502	14.4208	14.7279	14.2208	15.1598	14.9113	14.6401	14.8075	14.5072	14.5532	14.4872	14.8706	15.2079	14.6152	14.7857	14.9074	14.6733	14.2685	14.5511	O00303	EIF3F	Eukaryotic translation initiation factor 3 subunit F	O00303	EIF3F_HUMAN
11.6816	11.5891	NA	12.7549	11.3812	11.6548	NA	NA	NA	11.0488	11.2106	10.7438	10.9599	11.0121	10.8629	NA	11.2031	NA	11.3723	NA	11.1269	NA	NA	11.2927	11.7691	NA	12.7239	12.4029	12.7626	10.7924	10.1229	10.8942	NA	10.9175	11.7013	11.8814	NA	NA	10.9323	10.6198	12.1868	11.9272	11.9342	11.7339	NA	11.7202	11.7026	NA	9.96999	11.745	11.3676	NA	11.3647	NA	11.6764	12.8569	11.3496	NA	11.6349	10.7322	11.9128	10.6629	NA	11.4605	11.5978	10.0512	10.9346	12.4855	11.6519	11.6681	11.5239	10.649	11.3257	11.4407	11.2978	12.4679	11.1472	11.0436	11.407	10.8607	NA	11.5126	NA	10.5618	NA	12.6357	11.0336	11.5922	NA	12.1966	12.2224	NA	11.0588	10.6859	10.8368	NA	11.2438	11.5661	NA	10.8906	11.1564	11.8388	NA	10.4149	O00329	PIK3CD	Phosphatidylinositol 4,5-bisphosphate 3-kinase catalytic subunit delta isoform	O00329	PK3CD_HUMAN
12.0213	9.95784	NA	10.9568	10.8259	10.3957	NA	10.4017	9.64368	8.60752	10.8452	10.5679	10.7955	10.4929	10.976	10.7249	11.8241	10.7692	10.5777	NA	10.2795	11.6515	10.0472	10.0427	9.3163	9.82413	9.21123	10.1016	10.7242	10.1901	10.2312	10.712	NA	10.8887	NA	10.3143	9.48588	10.5887	10.1578	10.5303	9.95649	10.3151	10.4954	10.1949	10.9806	10.3523	9.88923	9.95478	NA	10.0038	10.8034	11.1109	9.83741	NA	12.0439	11.0971	9.13823	10.5127	10.7886	10.4004	9.61809	11.0141	10.0653	10.5021	10.5148	11.4515	9.55066	9.96445	10.9456	NA	10.7742	9.4609	9.81659	10.0254	10.2669	10.9692	7.95483	10.4503	9.43075	10.1425	NA	10.6052	10.1297	8.04771	9.40612	11.5511	9.6811	10.4559	NA	10.0722	10.3338	10.1992	NA	11.1297	10.1983	11.4661	10.173	10.5415	11.5148	NA	10.5705	10.3797	10.4752	10.1436	O00330	PDHX	Pyruvate dehydrogenase protein X component, mitochondrial	O00330	ODPX_HUMAN
14.7499	13.5147	14.4374	14.6901	13.7171	13.7785	14.7791	13.4486	15.6883	NA	14.4294	14.1332	16.2798	13.0021	12.6778	14.8103	13.4989	13.853	14.8879	12.8969	13.9029	13.6565	14.5681	14.1135	10.0545	15.5071	13.3787	13.1325	14.5096	14.4323	13.382	13.3495	15.4293	14.366	14.463	14.1757	14.2939	14.3239	15.4411	15.7173	13.575	12.8128	14.3709	13.3109	13.773	12.5342	13.3708	15.0925	13.31	13.0356	14.9595	14.2262	14.067	15.4144	12.9504	13.8545	15.055	14.6237	14.8589	13.9364	13.8065	13.671	13.317	14.0636	13.9505	13.6151	10.9082	13.7624	13.499	13.7799	14.7668	15.344	14.4347	NA	13.202	13.9668	13.6418	12.8127	14.8728	11.6175	14.1267	14.7726	14.371	14.8765	13.487	14.6823	14.4659	14.151	14.8447	NA	13.8824	15.2649	15.7844	15.2965	14.1711	12.853	11.3371	13.8856	15.1951	NA	10.1793	15.0819	14.0856	12.8506	O00339	MATN2	Matrilin-2	O00339	MATN2_HUMAN
12.508	12.691	14.8344	12.025	12.1552	12.6723	11.9175	11.9853	12.5069	12.8957	12.1196	12.2683	12.8151	12.416	12.5334	12.0586	12.1075	13.1539	11.2819	14.9867	11.7918	15.3618	13.0703	12.9581	12.2431	12.5074	12.5992	11.7247	11.6019	12.3962	12.8301	13.0428	14.1053	12.0628	13.5276	12.2219	12.6774	12.2241	13.9251	12.771	12.1811	12.1123	12.2918	12.1643	12.2336	12.6018	12.8566	12.5235	12.7114	14.2242	12.3349	13.219	12.0625	11.7774	13.496	11.7758	12.5969	12.8527	12.3141	12.5234	12.0124	10.7294	12.441	12.4807	12.6674	11.7994	12.754	12.55	11.8963	13.1101	12.1424	12.5728	12.3561	14.6726	11.7288	11.8485	12.8301	12.2028	12.4534	13.9217	17.6148	12.5454	12.7128	11.9828	12.0277	11.7609	12.6232	12.718	11.4822	12.7528	12.6133	12.1893	12.9531	12.5135	11.976	12.9243	12.9733	12.66	12.5395	15.3599	14.2019	12.6572	11.989	12.2785	O00391	QSOX1	Sulfhydryl oxidase 1	O00391	QSOX1_HUMAN
10.3274	NA	NA	12.0337	11.5358	11.7079	NA	11.9671	NA	NA	11.7883	10.57	11.8843	10.4477	11.6147	NA	10.8703	11.2019	9.56277	NA	11.2941	NA	10.5853	9.94355	11.643	9.01183	NA	10.7569	11.4813	11.7131	11.0474	NA	11.3918	NA	NA	12.187	11.9225	NA	NA	11.2046	10.1911	10.8765	9.56843	11.1866	NA	11.2251	11.626	10.8633	10.6439	NA	10.0422	9.83791	12.3723	NA	11.3962	10.5043	12.0374	10.5676	11.9059	10.9349	NA	10.5043	10.3647	NA	12.2126	11.0937	10.9674	11.3693	NA	NA	NA	11.1868	10.5602	11.6675	NA	12.519	NA	10.8907	NA	11.7787	14.3901	10.9204	NA	11.4188	11.5219	10.5471	NA	11.3966	12.3599	11.795	11.1246	NA	11.7805	10.1196	10.4717	10.5986	NA	12.4466	NA	NA	11.6616	NA	11.4166	11.3032	O00400	SLC33A1	Acetyl-coenzyme A transporter 1	O00400	ACATN_HUMAN
13.6475	12.6883	13.9684	13.2703	13.6784	13.5585	13.3401	13.2132	13.0186	13.8687	13.4753	13.3265	12.9205	14.137	13.4055	13.4746	13.6748	13.6501	13.9048	13.62	13.0973	12.6764	14.1107	12.8754	14.4755	13.6209	13.2852	13.1311	12.757	14.1904	12.8069	12.9982	13.2952	14.0463	14.1605	13.8722	13.3704	14.2378	14.4483	13.4488	13.199	14.1752	14.2857	14.2961	13.4033	13.845	13.52	13.2995	13.7605	13.2832	13.557	13.8877	13.8681	13.248	13.8475	12.5899	13.7517	14.2667	13.2761	14.1897	13.0367	13.3075	13.9499	13.6952	13.7391	13.8197	13.8376	13.5087	13.668	13.12	12.9815	13.4397	13.6349	14.6238	13.0629	13.0818	13.2719	13.6557	14.293	13.9011	13.6429	14.4666	13.8966	13.3561	14.3437	13.387	14.0614	13.5039	13.0205	14.1236	13.9148	13.3599	13.4611	12.2938	13.1922	13.2286	14.3521	13.7281	13.5783	14.629	14.2526	14.0233	13.4355	12.9527	O00401	WASL	Neural Wiskott-Aldrich syndrome protein	O00401	WASL_HUMAN
10.8669	NA	NA	10.9009	10.2078	NA	NA	11.2861	11.8308	NA	NA	11.6131	11.8413	8.38054	NA	9.41692	10.981	9.15532	10.9561	NA	11.529	11.2607	11.2716	11.6897	NA	11.073	9.74788	NA	NA	NA	10.5356	9.4665	10.3496	11.7376	NA	NA	NA	10.7505	10.4783	10.2784	9.37152	NA	9.41344	9.63699	10.4594	NA	10.8289	11.8545	10.3251	NA	10.8942	12.3225	10.3602	11.671	NA	8.93709	10.1871	10.9072	11.7545	9.57416	NA	NA	11.1714	10.8028	11.1499	11.3201	NA	11.49	NA	10.3064	12.0124	11.3962	NA	NA	10.8562	NA	11.1425	NA	10.2477	NA	NA	10.3132	10.8395	10.3117	NA	11.217	10.2291	NA	9.77539	9.4192	11.4289	12.0574	12.3809	11.7111	NA	10.8279	NA	NA	11.8714	NA	NA	NA	10.9081	10.6728	O00408	PDE2A	cGMP-dependent 3',5'-cyclic phosphodiesterase	O00408	PDE2A_HUMAN
12.8308	12.9571	13.4298	13.4823	13.2259	12.4768	13.0879	12.6374	13.3118	13.8349	13.5092	13.1005	13.2657	13.8057	13.0226	13.0202	13.3973	12.6691	13.2617	13.0351	12.136	11.9739	13.1756	12.6326	14.0759	12.7083	13.5508	12.8898	13.335	13.1101	12.5169	13.2181	13.0309	13.1375	13.6361	13.43	13.0733	12.9508	13.4359	13.0727	12.9301	14.0689	13.2961	13.2911	12.53	12.4797	13.1907	13.1107	12.8844	12.3552	12.7359	12.916	13.3192	12.3136	13.5314	13.4165	13.0946	13.1075	13.4475	12.8927	12.6347	13.1254	12.8725	12.8379	13.2161	13.2535	13.6812	13.1709	13.5525	13.3427	12.879	13.0534	13.1012	13.998	12.9713	13.4723	12.6009	13.5726	13.1257	13.2803	12.4779	12.6968	12.8449	13.0366	13.3679	13.1569	13.1381	13.4065	12.8055	14.1436	13.3441	12.9381	13.2627	12.1779	12.7369	12.2649	13.6866	13.6236	12.9655	13.9176	14.3394	13.3769	13.5674	13.2353	O00410	IPO5	Importin-5	O00410	IPO5_HUMAN
NA	9.68781	NA	9.40867	10.9503	11.423	NA	10.6271	NA	11.0131	11.1172	10.1247	9.91222	11.0936	10.6244	10.4652	11.1055	10.9109	10.5699	NA	10.9769	NA	10.5421	10.1644	11.1229	10.7794	NA	11.321	11.537	NA	9.32019	NA	10.6046	10.1565	10.1875	10.9162	10.6544	10.9257	9.96728	11.1639	10.8821	11.6295	11.3923	11.1853	10.0331	11.6437	11.5974	10.3945	10.3405	10.3272	10.3741	10.9697	11.2846	11.4745	11.4229	10.9786	11.3615	10.2002	11.0545	NA	10.477	9.97781	11.2679	10.0973	11.3654	11.9938	10.7918	11.1644	11.3751	NA	10.2142	NA	10.2851	9.97179	10.0301	11.1961	9.57622	10.4994	10.9521	NA	NA	10.9291	NA	10.0678	10.9951	11.1924	NA	11.0103	11.3317	10.5928	10.1934	9.51768	10.4976	10.7503	NA	NA	10.6569	11.4809	NA	11.2293	11.2904	11.0464	11.1293	NA	O00422	SAP18	Histone deacetylase complex subunit SAP18	O00422	SAP18_HUMAN
11.7237	10.8491	11.7092	12.1755	11.3441	10.4756	11.8096	12.2029	11.993	11.5473	11.446	12.5752	12.1017	11.9556	11.2246	11.8505	11.6984	10.7954	12.0195	11.1605	11.6699	11.2196	11.9191	12.456	12.6332	11.9294	11.5606	11.4377	11.5633	11.5927	12.2897	11.3661	12.0379	12.1726	11.9739	11.8058	11.9986	11.6338	12.458	11.8785	10.9596	12.5663	11.5036	11.9157	11.7077	11.4009	10.9181	11.5159	12.3898	11.1764	11.4356	12.1947	11.8134	12.1695	11.7314	10.9015	12.1241	12.2092	12.4543	11.5879	11.3104	11.5731	12.8146	11.3877	12.1828	11.9395	11.247	12.0114	11.9086	10.656	10.6052	12.1596	11.4521	11.3221	12.0506	10.9018	12.2737	12.1601	12.0666	12.0868	13.8353	11.8728	12.2424	11.5552	11.5124	11.8486	11.5103	12.238	11.9779	12.3564	12.4565	11.164	11.6398	11.9571	11.2014	11.5825	11.848	11.9198	12.0823	11.2425	11.6806	11.0263	11.6152	12.29	O00423	EML1	Echinoderm microtubule-associated protein-like 1	O00423	EMAL1_HUMAN
NA	NA	NA	NA	NA	NA	NA	NA	NA	NA	8.25236	NA	NA	NA	NA	NA	9.58846	NA	NA	NA	9.47852	NA	10.2732	NA	9.59999	NA	NA	9.40405	NA	NA	NA	NA	NA	NA	NA	NA	NA	NA	NA	10.2134	NA	NA	NA	9.0828	NA	NA	NA	NA	NA	NA	NA	9.75091	NA	NA	10.5829	NA	NA	8.58613	6.68991	NA	10.5822	NA	NA	9.34345	NA	9.51735	NA	NA	NA	NA	10.7374	NA	NA	8.88416	9.90947	NA	NA	9.47498	NA	8.18016	NA	9.742	NA	NA	NA	NA	NA	NA	NA	9.24884	NA	8.2953	NA	NA	10.2095	NA	8.99818	8.30105	NA	9.17488	9.39348	9.37545	NA	NA	O00425	IGF2BP3	Insulin-like growth factor 2 mRNA-binding protein 3	O00425	IF2B3_HUMAN
14.5573	14.8294	14.2757	14.8192	14.806	13.8279	13.996	13.8293	14.3026	14.7766	14.9999	14.0365	14.6366	14.924	14.4624	14.1579	14.8292	14.5928	15.0336	14.1028	13.75	13.4392	14.5838	13.9655	14.7935	13.8296	14.3585	14.56	14.6245	14.5699	14.2269	14.5699	14.3856	15.0511	14.3168	15.2471	14.5657	14.3732	14.3009	14.1117	14.9531	14.8148	14.5634	15.1688	14.675	14.4889	14.5217	14.316	14.565	14.4772	14.8473	14.1471	14.8429	14.4788	14.5873	14.8227	14.8651	14.6465	14.7308	14.5131	14.2307	15.297	14.2276	14.3373	14.5358	15.1139	14.67	14.4343	15.0009	14.4799	14.3594	14.5263	14.3143	14.7592	13.9645	14.9533	14.009	15.0291	15.1939	14.3034	13.6428	14.7136	14.3029	14.7173	13.997	14.8384	14.7724	14.1812	13.7926	14.6695	14.5766	14.1897	14.1103	14.1839	14.4519	14.2856	14.7726	14.9626	14.2269	14.5429	15.2443	14.8989	14.8375	14.3593	O00429	DNM1L	Dynamin-1-like protein	O00429	DNM1L_HUMAN
12.1384	11.9158	12.4795	12.1421	11.3802	12.0171	12.2306	11.9779	11.1148	13.0716	12.571	12.1728	11.858	12.2291	12.4725	11.4166	12.5136	11.8725	11.7476	10.751	11.8842	11.5361	10.9782	10.652	12.4125	11.0724	12.4035	13.0031	13.3481	12.2847	10.1946	11.6622	11.6504	12.2328	11.4632	12.5364	12.1675	10.824	11.9423	11.3562	12.5807	12.9592	11.3207	12.0512	11.2192	12.3629	11.4959	11.2891	12.6244	12.1982	11.8887	10.7194	12.6624	11.245	12.4967	12.4085	12.0598	11.8903	11.8793	11.4447	12.6715	11.5772	12.0195	11.8221	12.5597	12.4587	13.0106	12.0275	12.3288	12.0272	11.0906	12.191	10.929	12.8157	12.109	12.8391	12.2988	12.2232	11.5895	12.9507	13.2906	11.268	11.1444	12.2188	11.4045	12.6396	11.0925	11.4581	9.8602	12.9667	12.4956	11.4017	12.409	11.6938	11.895	11.4315	12.9082	13.0734	11.399	12.6953	12.7817	11.7978	12.6156	12.4509	O00442	RTCA	RNA 3'-terminal phosphate cyclase	O00442	RTCA_HUMAN
11.3833	10.9044	12.043	11.05	11.9143	11.5044	11.8682	10.8789	11.6233	10.6604	11.3243	10.8014	10.8067	11.419	10.7229	11.3542	11.8164	10.9444	11.7381	11.0011	NA	11.1902	NA	11.5184	11.2898	NA	10.8747	11.4931	11.0643	10.8983	11.1674	10.6504	NA	11.1724	10.1676	10.9505	11.5002	11.4327	10.7669	10.7717	11.1733	11.4433	11.1134	11.0999	10.7446	10.7443	10.942	11.6121	10.8546	NA	11.1592	11.0539	10.7848	11.5595	12.6169	10.7917	11.6662	10.5617	11.2322	10.3975	11.2	11.0591	11.3114	11.3162	10.9264	11.6374	10.2388	10.8986	11.4692	NA	11.9589	12.1679	10.717	11.0173	11.1523	10.7832	10.0546	11.3142	11.2852	12.007	11.4855	11.4296	NA	10.9585	12.4048	10.5652	10.6044	10.9107	10.298	11.3299	11.3055	11.5093	10.6305	10.1469	11.1436	10.997	11.3522	10.909	10.8376	11.0814	11.0761	11.2887	11.5959	10.501	O00443	PIK3C2A	Phosphatidylinositol 4-phosphate 3-kinase C2 domain-containing subunit alpha	O00443	P3C2A_HUMAN
NA	NA	12.5017	12.0781	11.0615	NA	NA	NA	NA	NA	NA	NA	NA	11.1308	NA	12.1995	10.7748	NA	11.9801	10.9753	NA	NA	NA	NA	12.1518	NA	NA	NA	NA	11.9415	NA	NA	10.4097	12.1148	12.2176	NA	NA	11.2044	10.9338	10.5154	NA	12.0815	11.2185	11.7199	NA	NA	NA	NA	NA	NA	NA	NA	NA	NA	NA	NA	NA	12.3635	11.5876	NA	NA	12.5488	10.6182	NA	11.3758	11.5936	11.3563	NA	10.9076	NA	NA	NA	11.5169	12.189	10.171	10.2968	NA	11.6571	12.2995	11.2426	NA	11.6446	NA	NA	11.6665	NA	NA	NA	NA	12.1569	11.2265	NA	10.9039	NA	NA	NA	11.9433	10.9123	NA	12.4734	11.8098	NA	11.2274	NA	O00444	PLK4	Serine/threonine-protein kinase PLK4	O00444	PLK4_HUMAN
NA	NA	NA	9.49318	7.68495	NA	NA	NA	NA	NA	NA	NA	NA	NA	NA	NA	NA	NA	NA	NA	NA	NA	NA	NA	NA	NA	NA	NA	NA	NA	NA	8.63717	NA	NA	NA	NA	NA	NA	NA	NA	NA	NA	NA	NA	NA	NA	NA	NA	NA	NA	NA	9.37544	NA	NA	NA	NA	NA	NA	8.56275	NA	8.1133	NA	NA	NA	NA	NA	NA	NA	NA	NA	NA	NA	NA	NA	NA	NA	NA	NA	NA	NA	NA	NA	9.26941	NA	NA	NA	NA	NA	NA	NA	NA	9.85568	NA	NA	NA	NA	NA	NA	NA	NA	10.1881	NA	NA	NA	O00458	IFRD1	Interferon-related developmental regulator 1	O00458	IFRD1_HUMAN
10.8343	NA	9.49225	10.1424	9.27378	10.3345	NA	9.75806	NA	10.6534	11.3821	9.61376	9.83018	10.2958	10.4596	9.82918	11.0113	10.7893	10.4827	9.65001	9.83726	NA	NA	NA	10.2274	NA	NA	NA	10.1553	10.0597	NA	9.72111	10.2624	9.28117	10.3823	10.2515	9.74259	10.0004	10.0103	10.1558	9.17129	10.2504	10.3304	10.1168	NA	10.5459	10.3509	NA	9.03526	NA	10.7052	10.5025	10.4632	NA	NA	8.71885	9.36175	10.3188	9.8374	NA	10.0742	10.6277	10.9852	9.42142	10.1456	10.7752	8.73873	10.3897	9.75021	10.0479	NA	9.55047	10.3368	10.1509	NA	9.79837	NA	10.313	10.2873	10.5628	NA	9.98155	NA	10.5056	9.44694	9.98025	9.64835	10.2893	NA	10.2027	9.78333	NA	9.27998	NA	NA	NA	10.5671	10.2872	NA	10.282	9.65808	10.2163	NA	10.4935	O00459	PIK3R2	Phosphatidylinositol 3-kinase regulatory subunit beta	O00459	P85B_HUMAN
NA	NA	11.3496	NA	10.1625	NA	NA	9.83269	NA	11.5687	9.83219	10.0202	9.45692	10.9402	9.27014	NA	10.4238	10.7006	9.4877	11.7805	9.72568	NA	10.1095	11.2533	12.2172	9.81411	10.3782	10.158	10.095	9.90482	NA	10.505	10.4332	10.5972	11.528	10.6201	NA	9.36283	10.9104	10.9102	10.0739	12.3552	8.05015	11.0894	NA	10.0225	9.83715	10.2091	9.66817	NA	NA	10.2598	10.7438	10.0269	11.2706	9.95904	11.4033	10.728	10.248	10.3393	10.499	9.84996	NA	NA	8.44882	10.2166	11.5115	9.86612	NA	NA	NA	NA	10.3465	12.4602	10.422	10.4789	12.1959	11.1068	11.4178	11.7498	NA	10.5455	NA	10.1845	12.5128	8.02351	10.5299	9.98937	NA	11.8221	9.24386	NA	NA	11.033	10.4597	9.90683	11.3245	10.4003	10.7331	12.0111	12.144	NA	NA	9.11279	O00461	GOLIM4	Golgi integral membrane protein 4	O00461	GOLI4_HUMAN
NA	10.3709	9.981	10.0039	10.4345	11.3438	NA	NA	NA	NA	9.93038	10.101	10.4013	10.2583	10.4219	NA	10.9197	8.80694	10.6659	11.075	NA	11.5716	8.70141	10.1177	9.79618	9.92963	9.29316	9.46182	11.4807	NA	10.4656	NA	10.6457	NA	10.2495	10.0965	10.145	10.1223	NA	9.10773	10.7065	10.1649	NA	9.97595	NA	9.73738	NA	11.4053	NA	10.2998	9.6699	NA	10.1923	10.0952	9.78821	10.8577	9.40973	8.84642	9.75049	9.90803	10.7323	8.61116	10.3775	NA	NA	8.55858	NA	9.76484	10.4839	10.7689	NA	NA	NA	11.119	NA	10.9967	NA	NA	NA	10.4103	12.8795	10.4554	NA	10.5689	NA	11.1211	NA	10.3486	NA	9.74816	9.0709	NA	10.0309	NA	10.7121	NA	10.2584	9.8532	NA	10.1573	10.4406	9.75864	10.2089	10.3237	O00462	MANBA	Beta-mannosidase	O00462	MANBA_HUMAN
15.6436	14.1042	16.1894	16.0982	15.2768	15.847	14.64	15.1718	15.8078	15.1255	16.0057	15.6678	14.1947	15.5227	14.1875	15.1207	16.0049	15.8092	16.0267	15.9826	15.3091	14.183	15.5978	14.4622	13.6976	15.5412	15.085	15.4332	15.1575	16.533	15.2833	15.845	14.0596	16.1444	16.0772	15.9855	15.0529	16.4744	15.9172	14.5287	15.1112	14.0699	16.2637	15.7744	15.0628	14.4297	14.9008	15.7554	14.7426	14.4215	15.3447	14.4615	15.569	16.2873	14.6497	15.1548	16.2406	17.0742	15.9364	15.4348	15.1419	15.7344	15.2636	14.539	15.8783	15.7998	15.3528	14.9595	15.4071	16.5212	15.6129	14.7916	15.2888	15.5287	15.1607	15.5556	14.8351	15.3913	16.8677	15.1234	13.3604	16.5037	15.026	15.8347	15.7521	15.012	15.8232	15.0256	15.6056	13.9978	16.2513	15.8418	15.9974	16.4049	14.6388	14.5269	15.5851	15.1893	14.5307	15.2792	16.093	16.2421	15.4035	14.4463	O00468	AGRN	Agrin	O00468	AGRIN_HUMAN
NA	NA	10.3622	NA	NA	NA	NA	NA	NA	13.9323	NA	NA	NA	10.8876	NA	NA	NA	NA	9.82154	13.0162	NA	NA	NA	9.13208	13.5551	NA	NA	NA	NA	NA	NA	9.57354	8.93005	9.47183	10.6293	9.68066	NA	NA	10.6024	8.44988	NA	13.4123	NA	9.30323	NA	NA	NA	NA	NA	NA	NA	NA	NA	NA	10.7474	NA	NA	8.06729	NA	11.4434	NA	NA	8.61708	NA	7.50547	11.4749	14.1114	NA	NA	NA	NA	NA	NA	13.203	NA	NA	NA	10.7334	10.1434	12.4276	NA	NA	NA	NA	13.4392	NA	NA	NA	NA	13.6742	NA	NA	NA	NA	NA	NA	13.9729	8.61552	NA	13.1606	14.2428	NA	NA	13.0651	O00469	PLOD2	Procollagen-lysine,2-oxoglutarate 5-dioxygenase 2	O00469	PLOD2_HUMAN
12.1495	12.5805	10.224	11.3981	11.5621	11.5289	13.6082	11.1605	NA	11.1441	11.1705	12.2254	11.8797	11.6006	11.5691	12.0884	12.0703	12.2608	11.5625	10.8173	11.7725	10.8039	11.7773	12.1296	10.5116	12.7462	11.356	11.9417	9.84748	11.3954	11.354	12.7666	12.164	10.776	10.806	11.677	12.0541	11.6458	10.553	12.1552	11.1786	9.79254	12.1705	11.4803	11.5881	11.7021	11.8218	11.5115	12.2171	11.4355	11.5585	11.5411	11.6442	11.2163	10.6283	11.213	11.8973	11.6899	11.4935	11.8596	12.5283	11.3645	12.3517	11.828	11.621	12.1523	NA	12.3387	11.2836	12.1033	11.3228	13.0637	12.3842	10.5419	11.6929	10.1793	12.101	10.462	11.3454	10.8108	NA	11.6486	11.2035	11.8118	10.6379	9.52567	11.4676	11.6371	12.2697	10.2073	11.2734	12.2775	11.6903	11.6273	11.7864	13.1495	10.9376	10.3363	12.0443	NA	10.4832	11.4573	10.9999	12.4487	O00470	MEIS1	Homeobox protein Meis1	O00470;Q99687;O14770	MEIS1_HUMAN
NA	11.5781	11.0124	11.5519	10.9074	11.6626	11.9075	10.9217	10.3819	11.2429	11.3601	10.6973	11.6427	11.7214	11.8677	11.1152	11.4078	11.2382	11.6827	11.2908	11.1324	11.7888	11.0028	NA	11.5497	11.8492	11.5027	12.3219	11.2369	10.5612	10.9066	10.5005	11.464	11.1463	10.9337	11.5026	10.9109	11.4558	11.2565	11.6329	11.5523	11.7167	11.5957	11.7689	11.0038	11.1375	9.93755	10.1652	10.9878	NA	11.8252	11.0593	11.1376	10.8273	11.4407	11.4389	11.4424	11.5202	11.425	11.9478	11.6176	11.4801	11.3832	11.7782	11.4818	11.7913	11.6631	11.7547	10.778	11.6299	11.3247	11.5597	11.1861	11.6509	10.9226	11.1607	11.7189	10.8238	11.6883	11.5123	11.9999	11.3863	9.56167	11.6234	9.99718	11.1473	11.0075	11.9961	12.4899	11.9664	11.274	11.5653	11.7918	11.1325	11.7197	11.9631	11.7205	11.7463	11.5093	11.5909	11.9298	11.2899	12.1816	11.9694	O00471	EXOC5	Exocyst complex component 5	O00471	EXOC5_HUMAN
12.5354	12.8575	11.8266	13.3832	12.8807	13.1231	12.3868	12.798	12.9124	12.8409	13.2696	12.7455	12.542	11.7482	12.2619	12.4339	12.7027	12.6477	13.1632	13.0957	12.8837	11.3148	12.1134	12.7537	12.8692	12.8954	13.1379	13.4706	13.6061	11.3795	12.1613	12.8631	12.7396	11.2593	10.672	13.2214	12.1834	11.7636	11.5861	12.4372	13.3959	12.8741	11.9391	11.1792	12.192	12.307	13.1413	11.8009	12.2715	12.5849	13.0681	12.4284	12.3297	11.7348	12.4903	13.2081	12.2618	12.3447	13.6001	12.0025	12.9042	12.6222	12.4952	12.5292	12.5621	12.8511	12.7645	12.3639	13.1311	12.8359	12.4202	12.6044	12.3266	12.869	12.8267	13.5576	12.4648	12.5576	12.3381	13.0722	12.2801	12.2379	12.4914	12.4058	13.0738	12.4279	12.2184	12.8205	12.4424	12.4749	12.6062	13.0015	12.8707	12.8133	12.6668	12.9195	13.0523	12.9097	12.2927	12.3434	11.8781	13.5145	12.7096	12.261	O00478	BTN3A3	Butyrophilin subfamily 3 member A3	O00481;O00478;P78410	BT3A3_HUMAN
NA	NA	8.73829	9.38789	NA	NA	NA	9.42646	NA	7.78861	9.1531	8.85169	NA	7.77956	9.1595	NA	NA	NA	NA	NA	NA	NA	NA	NA	8.56604	8.2547	NA	NA	9.73103	NA	NA	NA	8.56423	NA	NA	9.01567	NA	NA	NA	NA	NA	NA	NA	9.68352	NA	NA	10.0567	NA	10.4817	NA	NA	NA	NA	NA	NA	NA	8.91559	NA	9.17231	NA	NA	NA	NA	9.63577	NA	9.23413	NA	NA	NA	NA	NA	NA	8.87464	NA	NA	NA	NA	NA	8.5965	NA	NA	9.7731	NA	NA	NA	10.2519	NA	NA	NA	NA	NA	NA	NA	NA	NA	NA	NA	NA	8.54184	NA	NA	8.91243	NA	NA	O00479	HMGN4	High mobility group nucleosome-binding domain-containing protein 4	O00479	HMGN4_HUMAN
11.0758	11.626	10.5706	10.0567	10.6739	11.2959	11.6018	10.3077	11.2795	10.7751	10.7837	NA	9.50701	NA	9.87823	NA	10.0471	10.3255	10.2923	11.6388	10.7959	10.8829	11.636	9.53183	10.2428	11.0582	11.0311	10.8716	NA	10.3658	10.7907	10.2244	11.1467	9.61131	10.9968	10.0575	10.6242	9.91608	NA	NA	8.87162	9.6471	NA	NA	11.6235	NA	NA	10.7967	11.4249	11.3296	10.318	10.9717	11.0022	10.8142	10.3021	10.58	11.6022	9.37668	8.89729	10.811	NA	NA	NA	11.529	9.89818	10.7748	10.8686	9.77267	11.6488	NA	11.6248	12.8247	11.1332	NA	11.0308	10.8391	10.0439	10.4739	12.7084	10.0053	NA	NA	11.3211	NA	12.8404	10.0369	10.3132	10.0413	NA	NA	10.1571	NA	9.79988	10.2423	10.7088	11.8465	10.7514	10.1953	NA	10.1623	9.52158	10.6149	9.70869	9.01779	O00481	BTN3A1	Butyrophilin subfamily 3 member A1	O00481	BT3A1_HUMAN
15.0791	13.5538	13.0845	14.1578	13.7219	13.4631	13.7703	13.0612	14.244	13.8476	14.124	14.0619	14.8054	14.8417	13.947	14.0183	15.4802	13.907	15.01	13.5789	12.6886	13.5099	13.6402	13.4282	14.2853	13.3072	13.7689	13.7916	14.3505	13.877	13.4877	14.9876	13.5572	13.6646	13.5992	14.0918	13.2773	14.3085	13.4812	14.2626	14.086	14.3105	14.2543	14.2603	13.6017	13.8417	13.5633	13.9539	13.2115	13.6495	14.0493	13.608	14.3304	13.7918	13.4167	13.9398	13.7651	13.4833	14.2482	13.7421	13.9617	14.4283	13.672	14.0051	14.3611	15.2214	13.8535	13.8061	13.3776	13.8541	13.8772	14.4849	13.7522	13.9514	13.2309	14.0906	13.6933	13.9602	13.598	13.3357	13.096	13.3359	14.1019	14.5463	13.5085	14.9195	13.8122	13.8207	13.2423	14.1401	14.2072	13.8299	14.4237	13.2111	13.699	13.3512	13.9522	14.1602	13.8387	13.1556	13.5408	13.8884	14.3499	14.0873	O00483	NDUFA4	Cytochrome c oxidase subunit NDUFA4	O00483	NDUA4_HUMAN
14.0958	13.7796	14.2986	14.1648	13.7522	13.975	14.234	14.1932	14.5607	14.9119	13.7109	14.1115	14.1369	14.0903	14.2658	14.2671	14.3986	14.0318	14.3818	14.1272	14.1639	14.0601	14.4456	14.0319	14.937	13.7489	14.1651	14.1761	14.6305	14.2274	14.0036	13.981	13.7022	14.0612	14.4168	14.5466	14.4355	13.856	14.2656	14.2291	14.3727	15.1189	13.9606	14.6738	13.8423	13.7071	13.7511	14.5528	14.3762	13.781	14.4328	14.1537	14.257	14.6258	14.6653	14.2877	14.2001	14.3444	14.2008	14.5635	14.6619	14.2536	13.8832	14.783	14.1718	14.1847	14.4505	13.8036	14.5045	14.598	14.0561	14.4713	14.0121	14.9502	14.2957	14.6853	13.8002	14.6833	14.4346	14.6759	15.0455	14.2999	13.4111	13.8505	14.3122	14.0026	13.9759	14.7211	13.7384	14.547	14.7492	14.3053	14.5941	14.4194	13.9605	13.8347	14.7795	14.8263	14.4225	14.9852	14.9125	14.2015	14.3282	14.113	O00487	PSMD14	26S proteasome non-ATPase regulatory subunit 14	O00487	PSDE_HUMAN
13.8693	13.1927	12.3821	13.4679	12.5764	13.4892	13.9303	13.3569	13.6007	10.6868	12.4642	13.268	13.6501	13.1906	13.9554	13.8619	13.0722	13.5021	13.392	11.3567	13.6264	12.9887	13.3753	12.9494	12.0529	13.1947	13.7276	13.5854	12.6814	12.9194	13.4488	13.3706	13.8017	12.4982	12.2956	13.1868	13.7127	12.9313	13.0167	13.6698	12.9472	12.4245	13.3742	13.1806	13.3389	13.7889	13.5063	13.6209	13.6153	13.7504	12.8754	13.3522	12.5524	13.2918	12.3653	12.4298	13.8539	12.9564	13.7047	13.3601	13.3282	13.4554	13.3359	13.5819	13.1734	13.7843	12.1309	13.8039	12.7457	13.7113	13.4267	13.4427	13.6278	12.2956	13.2438	12.9311	12.4895	12.0755	12.5796	12.5703	13.1949	13.2479	13.4264	13.5781	11.3569	13.6644	13.044	13.5751	13.8386	12.3169	13.083	13.5817	13.7299	13.1575	13.0664	13.3933	12.2462	12.1569	13.3852	12.2559	12.0938	13.3269	13.4542	13.6048	O00499	BIN1	Myc box-dependent-interacting protein 1	O00499	BIN1_HUMAN
NA	NA	NA	9.40428	9.69864	10.8179	10.1809	NA	NA	10.1014	NA	NA	9.86651	10.3572	9.69906	NA	8.79112	NA	10.4499	8.97206	8.69568	NA	NA	10.0137	10.2632	10.4236	9.4907	10.2075	10.0441	9.97295	NA	NA	NA	9.80194	NA	9.48824	10.1509	9.53171	NA	NA	10.0861	10.6721	9.03329	NA	NA	9.98047	9.9314	10.4882	NA	NA	NA	10.3981	9.96264	NA	10.4807	10.5441	NA	NA	9.63984	NA	9.87777	9.63249	NA	10.1686	9.75424	10.279	10.0233	9.84827	9.73787	NA	NA	NA	9.34515	10.5637	NA	NA	NA	10.8258	9.96515	10.2137	NA	9.54789	10.5531	9.89973	10.8769	NA	NA	9.16651	NA	9.95647	10.1698	NA	NA	10.7692	NA	NA	8.95361	10.606	9.14501	10.1782	10.0308	NA	9.94136	8.79001	O00506	STK25	Serine/threonine-protein kinase 25	O00506	STK25_HUMAN
NA	7.5386	10.2067	10.5151	10.1482	10.3413	NA	9.06388	NA	11.047	NA	9.70458	10.996	10.2458	9.04878	NA	11.0175	NA	9.42233	10.1092	9.92464	NA	7.95269	9.76005	11.1856	NA	NA	NA	10.9819	NA	NA	NA	9.2279	10.2811	NA	10.6889	NA	NA	10.3418	10.8122	9.85393	NA	8.29772	9.92798	9.84472	NA	8.06501	NA	9.85365	9.88744	NA	9.76093	10.1238	10.2892	NA	NA	9.04327	NA	10.1836	10.591	NA	NA	NA	NA	9.31883	NA	10.1276	NA	NA	10.4336	9.16199	NA	NA	10.8388	9.43843	NA	10.0669	NA	NA	10.2978	NA	10.5901	10.7706	9.97904	NA	10.2763	10.9391	NA	NA	10.6658	NA	NA	NA	10.02	NA	9.09251	9.51688	11.2022	10.4143	NA	11.4235	10.4889	10.4144	NA	O00507	USP9Y	Probable ubiquitin carboxyl-terminal hydrolase FAF-Y	O00507	USP9Y_HUMAN
NA	NA	11.1572	11.0686	10.4585	11.214	NA	NA	NA	NA	10.7025	10.2682	10.5842	10.7706	11.6073	NA	11.6109	NA	12.0931	NA	NA	NA	NA	NA	NA	NA	NA	10.5851	10.1172	NA	NA	10.6646	NA	NA	NA	11.3237	NA	10.7855	10.9401	11.4872	10.6745	NA	9.43339	NA	NA	NA	10.6404	NA	NA	NA	10.2454	NA	12.2244	NA	10.6961	10.5062	NA	11.5225	9.41283	10.5274	NA	11.7529	NA	10.5639	NA	10.5889	10.0421	NA	9.19746	11.6455	11.6655	NA	NA	NA	10.64	10.5735	NA	11.4558	11.5276	NA	14.1889	10.7876	10.8376	11.0601	NA	NA	11.7176	NA	NA	10.608	11.2269	NA	11.0046	NA	11.5754	NA	10.9877	9.95798	10.4233	NA	10.4575	10.862	11.1839	10.2493	O00515	LAD1	Ladinin-1	O00515	LAD1_HUMAN
NA	NA	NA	10.5334	9.57413	NA	NA	NA	NA	11.3388	NA	9.89888	10.7067	NA	10.567	10.2053	10.1949	NA	NA	9.90992	NA	NA	NA	10.0689	9.51372	10.3211	9.97844	NA	10.0298	NA	NA	NA	NA	9.50622	9.17068	8.52626	11.3736	9.80318	9.28346	NA	NA	10.4901	10.219	9.57303	10.386	9.49439	NA	NA	NA	NA	10.1448	NA	NA	8.59893	NA	NA	NA	NA	10.1039	9.57393	10.4904	NA	10.433	NA	10.2235	10.2312	11.4834	NA	9.01447	10.1494	NA	NA	NA	10.4276	NA	10.1676	NA	10.693	NA	11.2721	10.6224	NA	10.7398	10.6723	9.83848	NA	NA	8.76761	9.18367	NA	10.3794	NA	NA	NA	NA	NA	11.1042	9.50769	NA	10.8519	10.176	NA	10.2372	9.30528	O00522	KRIT1	Krev interaction trapped protein 1	O00522	KRIT1_HUMAN
NA	NA	10.3098	NA	9.44909	NA	NA	10.1029	NA	NA	NA	11.1079	11.4812	10.7369	NA	10.1869	NA	NA	NA	NA	NA	NA	NA	NA	9.98617	NA	10.6927	NA	9.66545	NA	NA	10.1588	10.7006	9.53468	10.486	NA	NA	10.1477	NA	NA	NA	10.0727	10.2234	9.50384	9.00153	8.95138	8.90841	NA	8.97711	NA	10.0734	NA	NA	10.7417	NA	NA	NA	NA	9.42769	10.1689	NA	10.819	10.5635	NA	NA	NA	NA	8.38647	NA	10.6624	10.9121	NA	NA	NA	NA	NA	NA	8.16379	NA	10.8278	NA	8.6422	10.7707	NA	NA	NA	10.4366	NA	NA	9.95929	NA	NA	NA	NA	NA	NA	NA	9.73302	10.2742	9.28302	NA	NA	NA	10.0668	O00533	CHL1	Neural cell adhesion molecule L1-like protein	O00533	NCHL1_HUMAN
13.5597	13.6143	14.4877	13.2596	14.4495	14.1088	14.1969	13.6259	12.5694	14.0154	13.6631	13.6697	13.746	14.2965	14.0485	12.5583	13.5404	13.4462	12.8377	13.9233	12.875	14.1629	13.414	13.1206	14.4042	13.4893	13.9038	14.1089	14.0138	14.1214	13.303	13.421	14.5426	13.6844	14.3972	14.2549	13.7387	13.9535	14.301	13.0606	14.1767	14.0231	14.2967	14.2632	12.7458	14.6813	12.8005	12.6459	13.9973	12.5615	13.1958	12.8606	13.8842	14.5599	13.834	13.9419	13.8853	13.325	13.1221	14.0226	13.8677	14.0041	13.5697	12.9975	14.1464	13.5044	13.8656	12.6637	14.0687	13.586	13.8087	13.0131	12.078	14.2395	13.5934	14.2008	13.1942	13.9658	13.3666	13.6878	14.5615	13.8353	12.9853	12.2863	13.8497	13.1706	13.317	14.0118	12.9373	14.3072	13.2558	12.8401	13.4965	13.8617	13.4784	14.4822	13.9093	13.7881	12.7784	13.7165	13.3811	14.0044	13.839	13.4364	O00534	VWA5A	von Willebrand factor A domain-containing protein 5A	O00534	VMA5A_HUMAN
10.5972	NA	NA	10.3194	11.3402	NA	NA	10.4118	11.0913	11.0102	11.4256	10.4153	10.7575	10.4621	NA	NA	10.588	NA	10.7566	10.9233	NA	NA	NA	NA	11.045	NA	NA	11.576	11.1556	11.1039	NA	11.8237	10.8442	9.04212	NA	11.387	10.9807	NA	11.12	NA	NA	11.1412	11.3649	11.2585	10.5401	11.381	10.8544	11.0906	11.3775	9.64233	10.7476	NA	10.4578	NA	11.5643	10.908	9.93141	10.4404	10.6869	10.9043	11.6793	NA	10.4871	11.1625	11.2172	11.2206	10.6408	10.6849	11.0009	9.99561	NA	NA	NA	10.9986	10.204	11.3736	11.0946	11.4767	11.1223	10.0885	NA	11.0247	NA	11.0776	NA	11.4645	NA	11.4219	10.9937	10.985	10.4728	10.7376	11.035	11.2919	11.8616	11.1025	11.2648	11.0689	NA	11.2779	11.6674	9.99309	10.2335	11.5713	O00541	PES1	Pescadillo homolog	O00541	PESC_HUMAN
11.4788	11.9127	9.39404	10.2079	11.0338	11.2748	NA	11.0773	11.1286	11.3177	11.4697	11.4851	11.681	11.0174	10.9402	9.60422	10.9424	NA	NA	11.7281	NA	11.3355	10.4432	10.9888	11.3211	10.8387	11.3903	11.3648	11.679	10.4719	11.1297	11.3902	9.95981	10.4427	11.0603	10.0838	9.85487	10.4408	11.2702	11.522	11.5547	11.4461	10.9175	11.4047	NA	10.485	11.1348	10.6014	10.1332	10.5831	11.4324	11.5575	9.91825	11.0265	10.9319	11.465	11.0564	11.1893	10.7997	10.3432	11.4197	10.7735	11.12	NA	11.1739	10.9991	NA	10.3596	11.7124	11.8598	NA	NA	NA	10.5964	10.6587	10.5364	10.6543	10.6271	11.7603	11.9761	11.6974	11.404	NA	10.3634	12.0659	11.043	10.6298	10.7367	NA	10.3917	10.866	10.874	NA	NA	10.8254	NA	11.3348	11.49	NA	10.8825	9.5243	10.5864	10.4046	NA	O00560	SDCBP	Syntenin-1	O00560	SDCB1_HUMAN
NA	11.1165	NA	11.9754	11.822	11.4272	NA	13.1292	NA	10.5509	NA	11.7522	11.5332	10.7308	11.2165	13.2113	10.3976	10.4017	NA	10.3208	NA	NA	12.2162	11.9277	11.1536	12.273	11.6184	11.8582	11.7829	11.4088	NA	10.5312	10.5188	11.4828	11.6405	11.7487	10.8977	10.8516	10.2173	13.6429	11.5432	11.3661	10.3943	NA	NA	11.7857	10.7535	10.9615	11.7164	12.2993	10.971	NA	11.1434	10.9516	NA	12.3374	11.8141	12.1851	11.2874	12.0761	11.8464	NA	11.2249	10.3057	10.4711	10.6936	10.9476	NA	11.7799	11.8062	11.3301	11.3147	10.7006	11.1234	11.5267	11.384	11.2197	10.7154	NA	11.6884	NA	NA	10.3058	11.658	10.8795	12.0118	11.5431	10.631	NA	11.9428	12.2109	NA	10.8199	NA	11.1237	NA	11.9037	11.3615	11.7335	11.3971	11.3432	NA	10.6357	11.2615	O00562	PITPNM1	Membrane-associated phosphatidylinositol transfer protein 1	O00562	PITM1_HUMAN
NA	NA	NA	NA	NA	NA	NA	NA	NA	NA	8.64538	NA	NA	NA	NA	NA	NA	NA	8.59519	8.5722	NA	NA	NA	NA	9.20658	NA	9.05609	8.30286	8.80287	9.1025	NA	NA	NA	NA	NA	9.01942	NA	NA	NA	NA	9.13408	8.5773	NA	NA	NA	7.80292	NA	NA	NA	NA	NA	NA	NA	NA	NA	NA	NA	NA	6.95437	NA	NA	NA	8.43366	NA	8.26926	9.33488	NA	NA	NA	NA	NA	NA	NA	NA	NA	9.06584	NA	NA	6.40589	8.15968	NA	NA	NA	NA	NA	NA	NA	NA	NA	8.88646	8.1359	NA	NA	NA	NA	NA	NA	NA	NA	9.14466	7.80075	NA	NA	8.8711	O00566	MPHOSPH10	U3 small nucleolar ribonucleoprotein protein MPP10	O00566	MPP10_HUMAN
13.9961	14.0389	13.7948	14.6507	14.5317	14.7992	13.9041	14.5615	14.1033	13.9042	14.677	14.4228	14.3815	14.9906	14.752	14.2601	14.8706	14.4751	14.6229	13.6664	14.1268	13.9892	14.3056	14.4021	14.5886	14.2652	14.4718	15.2783	14.9276	14.2105	14.0491	14.5169	14.2915	14.0874	13.6196	14.69	14.3318	14.3705	13.988	14.3488	14.7521	14.4377	14.4503	14.6228	14.4592	14.4835	14.5042	14.2885	14.5728	14.7707	14.4324	13.9391	14.6938	14.6866	14.4135	15.0502	14.6597	14.1145	14.6342	14.1752	14.8786	13.8964	14.5114	14.4772	14.4583	15.3985	14.0785	14.6533	14.2509	14.1543	13.9228	14.6165	14.2168	13.9881	14.5065	14.6795	14.0771	14.6188	14.2881	13.9411	13.2665	14.4169	14.0912	14.1754	13.6799	14.6165	14.61	14.3921	13.9611	14.4376	14.5874	13.7057	14.523	14.1402	14.4217	14.1511	14.2744	14.4726	14.3686	13.6642	14.688	14.3045	14.1373	14.5372	O00567	NOP56	Nucleolar protein 56	O00567	NOP56_HUMAN
13.8717	13.7058	14.5016	13.7493	13.8328	13.9671	13.5616	13.4683	13.1805	14.4841	14.2277	13.7166	14.0337	14.5612	13.6416	13.3296	14.7944	13.7624	14.3605	13.9447	13.1014	13.7916	14.1064	13.6243	14.7062	13.0066	14.1694	14.0669	14.4277	14.1145	13.5517	13.9166	13.4083	14.368	14.1227	14.4206	13.9833	13.9424	13.9261	13.6067	14.307	14.9465	14.2184	14.6104	12.6717	13.9778	13.7448	13.4867	14.1232	13.6782	13.4706	13.4674	14.5644	13.5674	14.5101	14.4627	14.0775	14.0996	13.6513	14.0329	13.9518	14.3214	13.6368	13.4531	14.0343	14.6501	14.386	13.4619	14.4066	13.6927	13.266	13.931	13.2467	14.8964	13.4308	14.4658	13.9589	14.4229	14.4426	13.8904	15.6438	14.3421	13.1463	13.7584	14.0998	13.9212	13.7298	14.0038	12.892	14.925	13.9679	13.354	13.8318	13.3894	13.5978	13.8529	14.4434	14.6416	13.4912	14.6712	14.7347	14.0133	13.7202	13.9273	O00571	DDX3X	ATP-dependent RNA helicase DDX3X	O00571;O15523;Q9NQI0	DDX3X_HUMAN
13.5876	13.901	13.5747	13.7307	10.1206	13.6151	13.1162	12.3759	13.3285	12.6065	12.3978	13.5406	14.8708	14.7609	13.4165	12.3807	15.397	12.3806	13.3784	14.0871	11.7874	15.0423	12.1773	12.9401	14.3189	11.2029	13.5214	13.2193	12.3987	12.9719	12.1911	12.7609	14.3121	14.085	12.4022	12.6347	11.5831	12.9162	12.1299	13.8903	12.5165	14.8896	12.7607	14.1969	12.1915	12.3461	12.3432	13.0678	11.442	13.361	13.9035	12.8099	14.5625	12.2463	12.769	12.6613	14.6596	11.9127	12.7683	11.8108	13.1924	13.5466	13.255	12.8543	13.1047	14.7918	12.6422	13.1288	11.9041	13.1889	13.3049	14.0838	12.0594	13.6629	12.6154	11.9073	12.1576	12.684	12.1465	13.9075	14.5943	11.6597	12.872	14.6942	13.3826	13.1414	12.3945	13.1478	12.6143	14.5115	12.9595	13.0589	13.6174	10.8209	13.2474	13.2746	12.7492	12.8399	13.6393	13.3801	14.118	12.3445	13.7067	13.8627	O00584	RNASET2	Ribonuclease T2	O00584	RNT2_HUMAN
NA	NA	NA	10.1374	10.4091	NA	NA	9.90967	10.1582	NA	NA	11.2547	10.5181	10.9488	NA	NA	11.0533	NA	11.3857	NA	10.221	NA	NA	10.237	9.86813	NA	NA	NA	10.9354	9.11947	NA	NA	9.88063	11.1485	10.1236	NA	9.46006	NA	NA	NA	NA	11.7235	9.12328	11.5249	NA	NA	NA	10.1836	9.70498	NA	11.0243	10.6167	11.004	NA	NA	10.4727	9.88891	10.2078	11.4184	NA	NA	10.4734	10.9128	9.26704	10.7069	10.3121	10.3816	NA	10.5034	NA	NA	NA	NA	10.191	10.5758	10.0737	NA	NA	10.5666	9.02708	NA	9.57701	NA	NA	NA	NA	11.1809	NA	NA	9.8733	10.7044	NA	9.52883	NA	NA	10.5936	NA	NA	NA	NA	9.86415	NA	NA	NA	O00592	PODXL	Podocalyxin	O00592	PODXL_HUMAN
NA	NA	NA	NA	10.5068	NA	11.9542	NA	NA	12.5692	NA	10.7818	9.36153	NA	11.5493	NA	11.0065	NA	8.33504	10.6213	NA	NA	NA	NA	11.8479	NA	NA	10.4103	NA	9.91343	NA	10.9061	NA	NA	10.6437	NA	10.1104	NA	11.4576	NA	NA	11.7403	NA	10.5825	NA	10.9953	NA	NA	10.1133	9.72512	NA	NA	NA	NA	10.3312	NA	NA	11.6158	NA	10.8048	NA	NA	11.495	NA	11.118	10.618	12.2883	NA	NA	NA	NA	11.8284	NA	12.4092	NA	NA	10.8428	10.6943	11.0447	11.3655	NA	10.8197	9.35953	NA	12.4825	NA	10.3017	NA	10.2222	11.5313	NA	NA	NA	NA	9.85014	11.0629	12.7225	NA	NA	12.0159	11.7442	NA	9.88356	10.28	O00622	CCN1	CCN family member 1	O00622	CCN1_HUMAN
NA	NA	NA	NA	NA	NA	NA	14.2187	NA	14.036	NA	NA	13.0043	12.628	NA	NA	NA	NA	13.2978	NA	NA	13.325	NA	NA	14.0266	NA	13.2845	12.7499	NA	13.188	NA	13.167	14.0001	12.7211	NA	13.2317	NA	12.5706	NA	NA	NA	NA	12.3582	NA	NA	NA	NA	13.2669	14.1395	NA	NA	NA	NA	13.6292	NA	NA	13.5225	NA	13.3638	NA	NA	NA	NA	NA	NA	12.9497	NA	NA	13.8695	NA	NA	NA	14.9133	12.7297	13.7202	NA	14.8273	13.2823	NA	NA	17.0993	13.7442	14.6459	NA	NA	13.7327	NA	NA	NA	14.1112	13.4191	14.7219	NA	NA	13.8135	14.2172	13.1492	NA	NA	NA	NA	14.006	13.8618	13.643	O00628	PEX7	Peroxisomal targeting signal 2 receptor	O00628	PEX7_HUMAN
11.9505	12.8122	13.1512	13.0271	12.9141	12.629	11.8723	12.9569	12.4162	13.7681	13.1191	12.779	13.7166	13.8476	12.623	12.5786	13.1006	12.8753	12.6867	13.5684	12.2398	12.1543	13.2953	13.4145	14.383	12.452	13.1762	13.1931	13.7859	13.2104	12.8117	13.2243	12.6428	12.6136	13.0943	13.2872	13.1037	12.7985	12.73	13.0295	12.8601	13.9762	13.1926	13.2805	13.0605	12.537	12.6302	12.8689	12.5145	12.5177	12.7962	12.7213	12.931	12.9023	13.3722	13.1067	12.9056	13.02	12.9823	13.0439	12.8568	11.7669	13.1884	13.5378	13.3009	13.5574	13.3751	12.5325	12.9418	12.3295	12.596	12.5775	12.9473	13.6908	12.871	13.3503	12.9051	13.1169	13.1569	13.8597	11.9881	13.5093	NA	12.6222	13.2497	12.9558	13.3703	13.0793	12.4094	14.2377	13.2232	12.9793	13.1395	12.6599	12.8037	12.9313	13.4745	13.512	12.5756	13.5999	14.07	12.471	12.5028	13.1048	O00629	KPNA4	Importin subunit alpha-3	O00629	IMA3_HUMAN
NA	NA	8.49443	NA	NA	NA	NA	NA	NA	NA	NA	NA	NA	10.1806	NA	NA	NA	NA	NA	NA	9.71649	9.76914	NA	NA	NA	11.1196	NA	NA	NA	10.5935	NA	NA	NA	11.101	9.98792	NA	NA	10.8827	11.6566	NA	NA	NA	10.4167	11.28	NA	11.2482	NA	NA	NA	10.1319	NA	NA	9.07207	NA	NA	NA	10.1214	10.7471	NA	NA	NA	NA	11.8164	NA	NA	NA	NA	10.879	NA	NA	NA	NA	NA	NA	NA	NA	12.435	10.1031	9.74106	8.72929	NA	8.98108	NA	NA	9.99277	NA	NA	NA	NA	NA	9.50431	NA	10.5697	9.58163	NA	10.8216	NA	NA	9.7078	NA	NA	NA	NA	NA	O00634	NTN3	Netrin-3	O00634	NET3_HUMAN
NA	10.0792	NA	NA	9.62514	11.1191	NA	NA	NA	8.36913	NA	8.95511	NA	9.58404	NA	NA	10.7113	NA	NA	10.3615	9.51309	NA	NA	NA	10.0955	10.8022	10.3703	10.249	10.8745	10.1206	NA	NA	9.23794	NA	NA	10.8195	NA	7.94001	NA	NA	10.2748	10.8706	9.39967	9.77274	9.51818	NA	10.4862	NA	10.057	NA	9.34254	NA	11.4146	10.7369	10.6906	10.0273	10.4686	NA	10.2839	NA	NA	8.47352	10.4806	NA	9.46125	9.8631	9.3947	NA	10.3302	9.59912	NA	9.08272	NA	NA	10.2028	9.88872	9.97977	9.88755	10.1226	10.6363	NA	9.63904	NA	11.1074	11.1163	NA	NA	9.9459	9.65401	10.216	10.147	10.788	9.51068	NA	10.0395	NA	9.79136	8.91029	NA	10.5497	8.95362	9.72573	10.2906	9.70963	O00635	TRIM38	E3 ubiquitin-protein ligase TRIM38	O00635	TRI38_HUMAN
13.3815	13.2137	12.6772	12.8279	13.2364	13.0595	11.6692	13.0208	12.4676	11.8821	12.0304	13.0158	12.022	12.7699	12.4256	12.5627	13.0362	12.3434	13.0887	12.0451	12.4804	11.9727	12.3469	11.9681	11.875	14.1189	12.9868	12.683	12.248	12.748	12.045	12.0211	12.2205	12.709	13.0493	12.8474	12.6191	12.3724	13.3145	11.5424	12.1956	11.4654	12.8434	13.2519	11.856	11.6636	11.5883	13.0453	12.9308	12.1479	12.7834	13.0279	12.6134	13.5899	12.8322	12.2192	12.8102	12.3395	13.4077	12.418	12.9798	13.1502	12.9408	12.2777	12.8347	13.563	12.3331	12.6024	12.7229	12.444	13.0903	12.7681	12.706	12.8002	12.4948	12.4943	12.5873	12.7953	12.7407	12.0032	NA	12.7481	11.5111	12.8478	11.9555	11.5945	12.1415	13.151	13.1254	11.4814	12.4902	12.6615	12.7313	13.8422	13.3316	12.7197	12.3498	12.5697	12.1614	11.4096	11.4917	12.7542	13.1722	12.7737	O00712	NFIB	Nuclear factor 1 B-type	O00712	NFIB_HUMAN
11.1055	11.3685	12.0078	11.8947	11.5998	12.1208	10.4113	11.7398	11.2196	11.6672	12.1035	11.4366	11.9879	11.4063	11.4411	10.8491	11.9927	11.2661	11.8345	12.0337	11.682	9.85332	9.79959	11.4918	12.9784	11.061	11.5153	12.209	13.1755	12.3609	11.7002	11.4879	11.6518	11.6834	11.4642	12.0482	10.8384	11.1634	11.9276	11.5911	11.5381	12.2849	11.7419	11.5841	10.9647	11.227	11.9476	11.622	11.3351	11.2287	11.8917	11.0332	12.1582	10.6722	12.0856	12.7258	11.7031	11.7356	11.7968	11.5368	12.0086	11.8019	11.1998	11.8413	12.7398	12.0223	12.1938	11.2301	12.9686	11.629	11.4507	10.5703	11.6524	12.5431	11.9068	12.9331	11.3321	12.2172	12.0264	12.1178	13.6937	12.3551	10.5755	11.032	12.3518	12.4397	11.5938	11.4315	11.058	12.693	12.2675	10.8855	12.0974	11.6788	11.9333	11.6668	12.2374	12.1818	11.6061	12.5031	12.6632	12.02	11.3482	11.8263	O00743	PPP6C	Serine/threonine-protein phosphatase 6 catalytic subunit	O00743	PPP6_HUMAN
11.746	11.8668	13.58	11.4681	11.8696	11.9043	9.97778	10.8874	10.0718	12.9089	12.9479	11.6782	11.9789	11.9497	11.4814	11.0743	12.6173	11.8623	11.8616	13.1712	11.1847	14.5521	11.6617	11.7398	13.0684	9.75834	12.4872	12.3067	12.8061	11.7067	11.4858	11.9029	11.1603	11.4883	12.1056	12.7219	11.7795	11.1605	12.294	11.2568	12.4473	13.3256	12.0199	11.8784	11.1573	10.9623	11.3859	9.79597	10.9597	12.4625	12.0445	9.88295	11.852	11.2115	13.1361	13.0728	12.6376	11.6867	11.3817	11.2063	11.8526	12.1058	10.7358	10.4202	12.2639	12.5472	12.6386	9.75092	12.0159	12.2289	11.6376	11.8584	10.0918	13.0464	10.9031	12.79	11.2657	13.1037	11.6681	12.5209	14.2394	11.5483	10.8335	10.2618	11.7887	12.1852	11.0004	12.2883	9.6537	13.0566	11.6127	10.4687	11.4207	10.9324	12.3066	11.088	12.9697	13.7033	10.2502	13.0223	13.1867	12.1631	11.8265	11.5975	O00754	MAN2B1	Lysosomal alpha-mannosidase	O00754	MA2B1_HUMAN
NA	NA	NA	9.75925	NA	NA	NA	NA	NA	NA	NA	NA	NA	NA	12.1318	NA	NA	NA	9.98915	10.9597	NA	NA	NA	NA	8.8182	NA	NA	NA	9.45827	NA	NA	NA	NA	NA	NA	NA	NA	NA	NA	NA	8.7401	9.89082	NA	NA	NA	NA	NA	10.2069	NA	NA	NA	NA	9.04918	NA	NA	NA	NA	NA	9.41108	9.04857	NA	10.5571	9.59577	9.53316	NA	NA	NA	NA	NA	9.47093	NA	10.5422	NA	NA	NA	10.6099	NA	NA	NA	NA	14.7943	10.547	NA	NA	NA	NA	NA	NA	NA	NA	NA	NA	11.5154	9.85274	NA	NA	11.6335	NA	NA	NA	NA	NA	NA	NA	O00757	FBP2	Fructose-1,6-bisphosphatase isozyme 2	O00757	F16P2_HUMAN
13.884	14.0772	14.7018	13.5828	14.284	13.83	13.5177	13.9911	14.3814	15.113	14.1457	14.1048	14.2406	14.5628	13.1369	14.3856	14.2964	14.277	14.6229	15.2802	13.4894	14.1379	13.9705	13.7262	14.4002	13.9621	13.845	14.1492	14.003	14.1947	13.7386	14.2977	14.0867	14.2574	14.8932	14.2507	13.8647	14.4926	14.824	14.0776	14.0753	14.5952	14.3105	14.4506	13.7525	13.6755	14.1146	14.0599	13.3924	14.3517	14.4912	13.7857	13.9345	14.3382	15.1068	14.2349	13.8738	14.3669	13.9866	13.2959	13.797	13.8808	13.9122	13.993	14.2446	14.328	15.3574	13.8914	14.8352	14.1367	14.6969	13.8312	14.1953	14.4468	13.8042	14.2551	13.4619	14.8033	14.1807	15.2084	13.5321	14.321	14.211	13.8417	15.5398	14.1478	14.0972	13.7836	13.7419	14.4598	14.2512	14.4426	14.4249	13.1818	12.9836	13.3598	15.2917	14.9104	14.0567	14.529	14.8239	13.8351	13.8007	13.9407	O00764	PDXK	Pyridoxal kinase	O00764	PDXK_HUMAN
NA	9.41849	NA	8.97096	8.98904	10.6532	NA	9.65616	8.08369	NA	9.7864	NA	NA	9.08819	9.80668	8.28611	9.90108	NA	8.97856	9.0177	9.32794	9.62915	9.73692	7.96817	NA	NA	NA	10.8498	NA	9.22959	NA	NA	NA	9.19733	NA	8.24143	10.4019	NA	NA	NA	10.6829	NA	NA	NA	NA	10.498	NA	NA	NA	NA	NA	NA	NA	NA	NA	8.75982	NA	9.36185	NA	7.80841	10.8088	NA	NA	NA	9.28591	7.84026	NA	8.66959	9.62231	NA	9.54223	9.57168	NA	NA	9.65224	NA	NA	9.94073	9.49444	NA	11.8632	10.0381	NA	NA	NA	NA	NA	9.76099	9.39406	NA	NA	NA	NA	NA	10.2062	NA	NA	NA	NA	NA	NA	NA	NA	9.24885	O14494	PLPP1	Phospholipid phosphatase 1	O14494	PLPP1_HUMAN
12.5889	12.5111	NA	12.9904	12.0306	12.9935	12.7261	13.4086	11.957	10.4206	11.2626	12.9547	13.0022	11.4431	13.2694	12.984	12.4187	12.9886	10.8749	11.3148	13.6316	11.7318	11.8856	12.7459	11.2966	11.8738	11.7526	11.8891	NA	12.2061	12.6884	12.1536	13.0263	11.4921	11.753	11.7249	12.4953	11.6425	11.3254	11.7891	12.254	9.53195	11.4366	11.2767	13.0234	13.052	13.424	13.0435	13.2679	12.2377	11.8927	12.5027	11.7337	11.9599	10.9044	10.7271	11.9362	10.8436	12.6792	12.6213	13.0313	12.886	12.4861	12.3405	11.5285	12.5349	NA	12.5953	11.6835	11.7513	11.2486	12.806	12.127	NA	12.8237	10.4848	12.3263	10.8107	12.6344	11.4403	NA	12.0796	12.6	13.556	NA	10.4312	11.7222	12.2916	11.041	9.61875	10.7296	13.0388	12.2022	12.5365	12.3847	13.2341	NA	9.88352	12.486	NA	NA	11.709	13.383	13.0164	O14495	PLPP3	Phospholipid phosphatase 3	O14495	PLPP3_HUMAN
12.9801	12.1704	NA	12.4532	10.9075	11.1431	NA	11.5057	12.804	11.2536	11.534	10.7045	12.0401	11.0676	NA	NA	10.7843	NA	11.3417	10.1837	NA	NA	10.9232	10.913	11.1505	11.3935	12.1105	11.3547	12.1448	11.0445	11.4346	11.6662	12.6569	10.9754	NA	11.4777	11.5322	NA	10.7234	11.6199	11.7275	11.2859	NA	11.4943	11.3807	11.7731	11.7237	NA	11.676	12.642	11.6176	11.976	10.4104	NA	10.8905	12.2488	11.5321	11.3239	12.2155	11.5968	11.7928	10.3743	11.6645	NA	11.7945	11.3555	10.6634	11.7857	11.7497	11.4214	NA	12.1164	11.5589	11.293	11.5257	11.7631	10.7923	10.9619	11.003	10.2847	NA	11.9402	NA	11.1736	11.156	11.9525	11.4494	11.6362	NA	11.0857	11.992	11.8348	12.4554	11.1963	11.4337	11.5885	10.9223	11.1279	12.0045	10.7267	11.671	11.4375	11.7444	11.9196	O14497	ARID1A	AT-rich interactive domain-containing protein 1A	O14497	ARI1A_HUMAN
11.7656	11.6694	15.3092	12.0553	11.0775	12.6153	12	12.2054	10.7852	13.7527	11.6931	12.2805	11.9849	13.3355	11.7678	12.3759	11.2374	12.9976	12.9607	15.0505	11.9238	11.8449	13.077	12.3081	13.7013	12.011	12.0134	13.1294	11.013	12.2609	12.8674	11.465	12.2827	13.8418	14.7568	10.529	13.9555	12.5757	14.5109	11.8175	10.9723	13.4505	12.1677	13.0055	12.9793	NA	11.8227	12.2845	11.219	12.4318	12.6598	11.3915	9.42866	12.0411	13.1945	10.092	12.1803	13.3817	11.8277	13.3878	12.9769	11.6298	12.2652	12.628	12.2871	11.2582	13.6194	12.4545	10.1329	12.1783	12.3794	9.93708	12.3738	14.1847	12.3777	10.5628	11.5967	13.3774	12.7658	14.9788	11.6795	12.9058	12.4279	11.7758	14.7841	11.6237	12.7737	12.2615	12.7681	13.6832	11.7688	12.5068	12.2047	11.7774	12.391	9.249	13.6011	12.4731	11.6197	14.4031	12.5215	11.835	9.82004	11.7059	O14498	ISLR	Immunoglobulin superfamily containing leucine-rich repeat protein	O14498	ISLR_HUMAN
12.404	11.0484	11.6352	12.2072	11.6547	10.8659	NA	12.1656	11.4396	10.9126	10.9773	11.6109	11.2315	12.0185	11.0481	11.5399	11.2874	12.8563	10.3436	12.0268	NA	NA	12.0058	12.0697	12.8274	12.2216	12.4715	11.7933	12.0957	11.562	11.6285	NA	11.8493	12.8251	NA	12.9034	11.8473	12.1334	11.5216	12.6215	12.1473	12.9552	11.9451	12.8168	12.4214	11.1559	12.2891	12.3654	11.3368	12.0683	11.2952	11.4446	12.1591	12.6689	NA	NA	11.5647	12.8633	12.2238	13.1244	12.8627	11.1072	10.8796	11.757	12.1485	11.8289	11.9538	11.6687	NA	12.3889	12.9012	11.3254	11.7297	NA	12.8979	12.5536	11.1243	12.606	12.3435	13.4202	12.1427	13.0107	12.1862	12.9514	NA	11.9153	12.871	13.2319	12.0245	12.9218	12.8767	11.8022	NA	NA	NA	12.2557	11.2623	NA	13.8386	NA	NA	12.4439	12.4648	13.3461	O14524	NEMP1	Nuclear envelope integral membrane protein 1	O14524	NEMP1_HUMAN
NA	NA	10.0013	10.6822	10.0961	NA	NA	NA	NA	10.1963	10.2942	9.32968	11.0626	10.7885	NA	NA	9.8011	NA	9.07475	10.1654	10.0509	8.20494	10.7717	NA	NA	NA	NA	NA	10.9176	9.07406	12.0823	9.95335	NA	10.3648	10.5599	NA	NA	10.8749	10.1584	10.9366	10.8526	11.5317	10.8053	10.1051	9.67715	NA	11.1764	10.3009	10.6156	NA	9.63475	10.3278	10.6654	10.6576	10.6778	10.7132	NA	10.3602	9.98557	10.7541	10.4273	NA	10.7401	NA	10.3709	10.4902	11.341	NA	10.9474	11.6138	NA	NA	8.36336	11.5292	10.8343	NA	11.2311	11.286	9.99176	11.6536	NA	10.7333	NA	NA	10.9548	NA	10.332	NA	NA	11.8772	11.0204	10.3296	NA	NA	10.4252	NA	11.1434	10.4734	11.1604	11.8659	10.9577	10.7723	9.39091	9.61138	O14530	TXNDC9	Thioredoxin domain-containing protein 9	O14530	TXND9_HUMAN
NA	NA	10.8756	11.1878	10.3528	NA	NA	9.62382	11.6649	11.0241	10.6074	9.66287	9.09385	11.0953	10.0065	NA	9.81152	11.136	10.5471	10.6503	10.4125	9.41323	10.7327	9.5983	9.59824	11.3852	10.034	10.4886	10.9355	11.248	NA	NA	NA	10.5014	10.1448	9.51099	10.6663	10.7932	10.1056	NA	10.0811	10.7225	11.2243	10.5105	NA	9.80282	8.56317	9.48754	9.81187	NA	10.6854	10.3431	9.72469	10.6356	10.9471	10.0491	12.1353	10.7662	10.1381	10.7249	10.5389	9.24293	10.362	9.08514	11.0754	10.1774	11.3356	10.4878	10.2937	9.8145	10.1897	10.3729	9.75212	11.5973	11.717	9.44832	11.1901	9.61865	11.3029	11.2926	NA	11.4453	9.61041	9.51448	11.8115	NA	10.4709	9.9717	10.5345	10.7599	11.2127	NA	10.2669	NA	10.3606	NA	10.6989	9.54101	9.96553	11.6455	10.4534	10.8464	10.1773	10.2224	O14531	DPYSL4	Dihydropyrimidinase-related protein 4	O14531	DPYL4_HUMAN
13.0162	11.9385	12.0633	12.6763	11.7772	NA	11.4685	10.9829	NA	12.2598	12.6302	11.9416	12.519	12.3496	11.9437	NA	13.2582	NA	12.6783	11.9745	12.1096	13.4976	12.5212	NA	11.7521	11.7635	11.5766	12.0751	12.3646	11.8054	11.8238	12.9338	11.7018	11.9724	11.9429	12.2382	11.8835	12.0611	11.6937	12.4694	12.4098	11.9575	12.0247	12.3265	11.785	11.7768	11.7003	12.2809	11.652	NA	12.3842	11.8558	12.115	11.8775	12.0473	12.4813	11.9415	11.675	12.2836	12.1777	11.9298	13.0151	12.049	12.0406	11.999	12.5614	NA	12.3071	11.0915	12.8567	NA	NA	11.3397	12.0262	11.2645	12.2517	NA	12.5019	12.5244	12.7121	15.3993	12.2549	11.7819	12.6218	NA	12.8135	12.3093	11.8714	11.3522	12.1813	12.4072	12.8865	12.6231	11.0549	11.2408	11.1984	12.4247	11.4708	11.969	11.8424	12.3685	11.7639	11.7727	11.2224	O14548	COX7A2L	Cytochrome c oxidase subunit 7A-related protein, mitochondrial	O14548	COX7R_HUMAN
NA	NA	NA	NA	NA	NA	NA	NA	NA	NA	NA	NA	NA	NA	NA	NA	NA	16.5553	NA	NA	NA	NA	NA	NA	NA	NA	NA	NA	NA	NA	11.7359	NA	12.6811	NA	NA	NA	NA	NA	NA	NA	NA	NA	NA	NA	NA	NA	NA	NA	NA	NA	NA	NA	NA	NA	NA	NA	NA	NA	NA	11.7942	NA	NA	NA	NA	12.9532	NA	NA	NA	NA	NA	NA	NA	NA	NA	NA	NA	NA	NA	NA	NA	NA	NA	NA	NA	NA	NA	NA	11.9146	NA	NA	NA	NA	NA	NA	NA	NA	NA	NA	NA	NA	NA	NA	NA	NA	O14556	GAPDHS	Glyceraldehyde-3-phosphate dehydrogenase, testis-specific	O14556	G3PT_HUMAN
15.6275	16.6963	14.5515	16.2234	17.1815	16.0012	15.9825	16.6882	16.1821	10.7651	16.8129	17.3268	16.0266	15.8912	16.8867	16.9036	16.404	17.8707	16.637	13.2437	16.7558	16.452	18.061	15.9141	10.2454	16.6923	16.0446	15.4	15.085	17.0047	17.0045	16.5682	16.6499	16.1495	15.2873	16.6435	16.7838	16.9184	14.9362	16.329	16.5384	10.497	17.3047	15.7936	17.5863	16.8144	17.4806	16.3467	16.4669	17.177	16.5227	17.473	16.3761	16.7825	14.659	15.2336	16.1509	17.3559	16.1063	17.4628	15.8858	16.7348	16.9317	16.4657	16.6773	16.464	12.2647	16.9566	16.6275	16.3901	15.5975	16.4158	17.1298	10.6041	16.7975	15.1979	16.9309	13.976	16.8685	13.252	16.0555	17.5707	17.2669	16.4679	12.9631	15.5585	17.7651	16.2824	16.57	10.6276	16.1268	16.2725	16.3984	16.6375	16.3553	16.959	11.9588	14.6215	17.4124	11.3909	10.9786	16.9827	17.1741	16.7574	O14558	HSPB6	Heat shock protein beta-6	O14558	HSPB6_HUMAN
NA	11.1974	11.2936	11.8843	11.4552	12.0052	11.4628	11.084	NA	12.3774	12.0849	11.1842	11.9056	12.2264	11.5975	11.2358	11.3861	12.1227	11.9676	11.8994	10.3317	10.6112	12.0067	11.5895	13.0479	NA	11.0893	11.8798	11.7306	11.8932	11.2383	12.1567	11.5181	12.1342	11.5188	12.0432	12.1762	12.0442	11.6157	11.2524	11.0124	12.5597	11.7736	12.0215	11.1591	NA	11.574	11.6166	11.3848	11.6139	11.5056	NA	11.2537	10.9518	12.7893	12.0645	11.3791	12.2583	11.5388	11.8363	11.784	10.6179	11.3482	10.6859	12.2341	11.7792	12.4958	11.1103	11.7034	11.1881	11.8755	10.5759	11.976	12.7107	8.56835	11.3183	NA	12.246	11.6231	11.9837	NA	12.1024	11.4211	11.2554	12.1862	11.5184	11.5492	10.3218	10.7808	12.6057	11.7959	11.1354	11.5543	10.4366	NA	NA	12.2454	11.9551	11.764	12.7557	12.8355	11.7376	12.3784	11.9441	O14562	UBFD1	Ubiquitin domain-containing protein UBFD1	O14562	UBFD1_HUMAN
12.3987	12.9195	13.2581	12.5659	13.5194	12.9183	12.6491	12.4543	12.6839	14.4665	13.8099	13.1038	13.6065	14.2217	12.7798	12.6178	13.666	12.8409	12.5764	13.7952	12.1378	12.6456	13.3275	12.576	14.7147	11.9397	12.8112	13.4358	13.7083	13.0648	13.2055	13.3475	13.3292	13.1856	13.4641	13.9481	13.3864	12.6518	13.157	12.8109	13.5101	14.4033	13.2038	13.5602	12.2286	13.2753	12.7952	12.7738	12.9855	12.8511	12.8906	12.5603	13.4701	12.0824	14.3217	13.5801	13.4461	13.2419	13.2111	13.0832	13.2758	12.6179	13.1611	12.9777	13.277	13.6636	14.5131	12.6774	13.7894	12.8007	12.3745	12.3924	12.4562	14.3021	12.8838	14.1494	12.3565	14.2856	13.6122	13.8032	12.4197	13.3317	12.4389	12.4257	13.7182	12.8574	13.2326	12.801	12.4757	14.6321	13.2149	12.4696	12.846	11.9214	13.2557	12.7858	14.3855	14.4651	12.7012	14.1297	13.9723	13.3017	12.9334	13.6599	O14579	COPE	Coatomer subunit epsilon	O14579	COPE_HUMAN
NA	NA	NA	NA	NA	NA	NA	NA	NA	NA	NA	NA	NA	NA	NA	NA	NA	NA	NA	NA	NA	NA	NA	NA	NA	NA	NA	NA	9.07278	NA	NA	NA	NA	NA	NA	NA	NA	NA	NA	NA	NA	NA	NA	9.35931	NA	NA	NA	NA	NA	NA	NA	NA	NA	NA	NA	NA	NA	NA	NA	NA	NA	NA	NA	9.86785	NA	NA	NA	NA	NA	NA	NA	NA	NA	NA	NA	NA	NA	NA	NA	NA	NA	NA	NA	NA	NA	NA	NA	NA	NA	NA	NA	NA	NA	NA	NA	NA	NA	NA	NA	9.81002	10.8151	NA	NA	NA	O14594	NCAN	Neurocan core protein	O14594	NCAN_HUMAN
10.8413	11.1933	10.474	11.3267	10.6822	9.41088	11.2775	11.2196	10.2857	11.2894	11.1959	10.792	9.85384	11.1152	10.8101	10.5396	11.3217	11.5101	11.5568	9.83048	10.9429	10.9516	10.8886	10.5776	11.1638	11.3345	11.1562	10.9095	11.043	10.0725	9.25641	11.2167	10.1924	10.2229	9.96369	11.5205	10.6079	10.406	10.5038	11.1359	10.1218	10.5535	10.2136	11.1795	10.1324	11.0073	11.4707	11.0712	10.0082	11.2561	10.5472	10.375	11.4303	10.4086	11.3796	12.2278	10.4067	10.9017	11.1116	10.1217	11.1927	11.5716	11.0244	10.9024	11.8182	11.4842	11.4053	10.7976	10.9209	10.301	10.2998	11.5714	10.8285	10.8589	10.2752	11.0357	10.0385	10.6391	10.7038	10.3849	NA	10.9161	11.4957	10.5646	11.4244	11.8344	10.7606	11.6771	NA	11.7423	10.8779	10.9309	10.4511	10.7726	11.0369	10.9249	11.5611	11.1877	10.8817	10.4922	11.5528	11.0649	10.6307	9.99396	O14602;P47813	EIF1AX;EIF1AY	Eukaryotic translation initiation factor 1A, Y-chromosomal	O14602;P47813	IF1AX_HUMAN;IF1AY_HUMAN
11.3161	11.1845	12.1514	12.2848	12.3347	11.5462	12.157	11.3103	12.1552	12.6108	12.3271	11.6074	12.3389	12.5112	12.4836	11.9903	12.7634	12.0526	12.121	12.6066	11.475	11.5861	12.0271	11.626	12.8118	11.6466	12.2912	12.5251	12.3859	12.2035	11.8162	11.9267	12.2555	11.6736	12.2706	12.3009	11.7746	11.8929	12.1645	12.2534	12.0322	12.6409	11.8092	12.0645	11.4633	12.3886	11.6895	11.4511	11.7717	11.6382	11.9271	11.7541	12.1073	11.9899	12.442	12.2664	11.9577	12.0294	12.4336	11.9839	11.968	12.4977	11.7848	11.6488	11.9317	12.5395	12.6153	11.81	12.2782	11.772	11.5722	12.2445	11.421	12.5571	11.8748	12.4624	11.3493	12.3849	12.0859	12.5558	12.4891	11.9738	11.8815	12.4779	12.4521	11.8554	12.1845	11.9454	11.6468	12.632	12.0607	11.8835	12.5344	11.2664	11.2999	11.9722	12.7517	12.5024	11.8476	12.6152	12.6594	12.1542	12.3113	12.2401	O14617	AP3D1	AP-3 complex subunit delta-1	O14617	AP3D1_HUMAN
15.8747	15.5884	15.0366	15.4016	16.1308	15.5096	15.097	15.928	15.8308	15.6944	15.509	15.5209	15.9392	15.688	15.7659	15.215	15.7793	15.4611	15.8519	15.0545	15.9665	14.8564	15.9847	15.0867	15.6932	15.5535	15.6707	16.1634	15.9889	15.8618	15.2925	15.8001	15.2328	15.9505	15.2482	15.7393	14.674	15.9243	15.0592	15.3454	16.2395	15.6724	15.7427	15.3986	15.1258	16.044	16.0069	15.4648	16.0887	15.4557	15.5384	15.6079	15.9943	15.9633	15.9057	15.7075	15.3816	15.2053	15.424	15.1349	15.7166	14.8687	15.9414	14.6732	15.7618	15.5978	15.9289	15.495	16.2245	15.6382	14.9343	NA	15.7808	15.2242	15.3327	16.1725	15.6224	15.5941	15.4732	15.4087	15.9142	16.1726	14.4502	14.6883	15.3592	15.6512	15.3268	15.5199	14.9925	15.1514	15.5212	15.0363	15.1277	16.0132	15.599	15.564	15.2587	15.501	15.3706	15.0323	15.2261	15.8006	14.9541	15.2186	O14618	CCS	Copper chaperone for superoxide dismutase	O14618	CCS_HUMAN
12.5055	12.3722	12.8036	12.6094	12.6798	12.8838	11.9138	12.1901	12.2547	10.8964	12.9326	12.3452	11.6945	12.5317	12.3507	12.0251	12.6453	12.5837	13.2641	12.8076	11.9675	11.5459	12.9409	12.3973	10.5499	12.966	12.0824	12.591	11.1034	12.3544	12.0741	12.06	10.4096	12.156	12.6914	11.7688	12.3983	12.07	11.6899	11.9437	12.0073	10.9918	12.4086	12.4441	13.0543	12.1074	11.6664	11.9187	11.365	11.0944	12.5906	12.0249	12.4849	12.9193	12.2852	11.9192	12.3507	13.1076	12.616	12.155	12.4798	11.7385	12.2316	11.9709	11.7678	12.8283	11.4496	12.0456	11.8636	12.5655	12.886	12.1133	12.0547	10.0273	12.5521	11.9283	12.8057	11.5311	12.7957	11.9166	12.3841	13.2188	11.9074	12.1292	12.0363	11.6131	12.9054	12.2485	12.463	11.0736	12.7515	12.4562	12.3062	13.1234	12.8201	12.032	11.8701	11.9672	12.0511	9.49389	12.47	12.6612	11.5734	11.5583	O14639	ABLIM1	Actin-binding LIM protein 1	O14639	ABLM1_HUMAN
11.7616	10.7946	10.5913	11.3308	10.9578	11.5071	NA	11.1054	NA	10.6882	10.6737	11.1408	10.6637	11.2212	11.287	11.6811	11.0987	11.3659	11.1474	11.4016	NA	11.7526	10.6964	11.3005	11.0015	11.5422	11.8265	11.9098	11.0759	10.4139	11.3944	10.9135	11.2472	10.8507	9.45257	10.6674	10.9201	11.322	NA	11.5843	11.4944	11.3426	11.606	10.4501	11.3117	11.2845	11.4754	10.7998	11.8864	11.2423	10.1662	11.5424	11.5694	10.9579	11.4939	11.5225	11.6542	11.3121	11.7355	11.3021	11.7	11.2677	11.4776	11.4067	11.1073	11.5173	10.678	NA	11.2607	11.2577	12.5146	10.7553	NA	10.4874	11.7962	11.59	11.5271	11.2683	10.8747	10.8026	NA	11.961	NA	11.1218	NA	11.638	10.8411	11.7941	11.2289	11.3779	11.8347	NA	10.5768	10.0249	11.5198	NA	11.4821	11.1663	11.4052	10.6955	10.9663	11.4784	NA	11.2138	O14647	CHD2	Chromodomain-helicase-DNA-binding protein 2	Q9HCK8;Q8TD26;O14646;Q9P2D1;O14647;Q3L8U1	CHD2_HUMAN
12.3702	11.9901	13.2479	12.4749	12.1785	13.5691	NA	11.5563	12.2898	12.0571	12.5466	11.9329	12.5436	12.1249	11.6964	11.93	12.0883	11.8493	11.8442	12.3151	11.9132	11.6977	12.9129	13.0005	12.4789	11.2319	12.7546	12.815	12.8425	11.9204	12.1111	12.1701	12.9605	12.7829	11.8929	12.9964	12.3331	11.6609	12.2398	11.9086	12.857	12.4252	12.5169	12.8716	12.5058	12.8902	11.2682	12.7677	12.8067	12.7635	12.7869	12.2213	12.0999	11.9603	12.0714	12.4055	11.8443	12.312	12.3622	11.9418	12.5513	NA	12.3719	12.7089	12.7047	12.4234	12.5926	12.4385	12.1083	11.8551	12.7716	11.5096	13.2259	13.2294	11.3095	12.8503	11.3671	12.3534	12.8719	12.7376	11.041	12.1139	12.4519	11.9034	12.3146	12.0891	12.8225	12.5758	12.9593	13.0465	11.7861	12.1277	11.5742	13.2898	12.0332	11.753	13.1966	12.0269	12.5659	12.8748	12.8525	12.4846	12.2262	12.9271	O14653	GOSR2	Golgi SNAP receptor complex member 2	O14653	GOSR2_HUMAN
12.0535	12.2772	11.8541	11.4192	12.4339	11.8198	12.415	11.6408	12.1225	12.232	12.461	11.9459	11.6352	12.2379	12.0453	11.2263	11.8067	11.6515	11.4655	12.1647	11.5155	12.3614	11.6989	12.1818	12.7769	11.6586	12.0475	12.5658	12.906	12.0254	10.8721	11.9535	11.4518	11.822	11.83	12.1812	11.4879	12.3058	11.5801	12.0333	12.5761	12.7562	12.1138	11.8428	10.7412	11.4093	11.7969	11.9776	11.9738	12.0298	11.871	12.1313	12.4601	10.9136	12.3107	12.9955	12.4152	12.2657	12.1639	11.318	13.0296	11.8787	11.8091	11.5455	12.1025	11.7112	12.3229	11.7489	12.304	12.2607	11.1184	12.4351	11.7673	12.9642	11.4488	12.6001	11.4344	12.1622	12.3598	11.8729	13.532	12.2381	10.2566	11.721	11.9401	12.1	12.2334	11.907	11.2869	12.6237	12.2421	12.0521	11.7225	11.1392	11.1203	11.4613	12.5494	11.8122	11.1814	12.693	13.1681	11.825	11.8434	11.2262	O14656	TOR1A	Torsin-1A	O14656	TOR1A_HUMAN
NA	10.8082	10.7825	11.2353	11.0893	11.5713	11.2851	9.54451	NA	11.3616	11.564	NA	11.2845	NA	10.7651	NA	11.0811	NA	NA	10.1352	NA	11.1807	NA	NA	11.811	10.3376	10.9371	11.5823	11.7386	10.7185	NA	NA	10.783	11.0118	11.0968	10.1945	11.5712	NA	10.6231	NA	11.3899	12.1343	11.185	11.538	NA	11.4482	11.1809	NA	11.2286	10.4842	10.7366	NA	10.8571	10.9617	11.5977	11.1841	11.6231	11.0654	11.5939	NA	11.2408	11.4932	11.1731	NA	10.6561	10.7998	12.1871	NA	10.5606	NA	11.6934	NA	10.203	12.1305	10.6871	10.826	10.2276	12.1825	11.5694	11.7823	13.355	11.0131	NA	NA	12.5113	11.7642	10.1565	NA	NA	11.9689	11.5199	NA	NA	11.181	NA	NA	11.317	11.2304	NA	11.55	11.6208	10.7585	10.8253	11.1516	O14657	TOR1B	Torsin-1B	O14657	TOR1B_HUMAN
NA	NA	NA	9.93684	8.95252	NA	NA	9.12743	NA	9.98911	9.2615	8.653	10.4526	9.44124	9.07191	NA	10.3675	NA	10.1179	9.06019	9.30291	NA	7.88777	9.74514	10.4558	NA	10.0889	10.2439	10.212	9.56729	10.0435	9.5718	8.48624	9.06176	NA	9.82773	9.86314	10.2134	9.67214	8.99084	9.60303	9.95026	8.37818	9.39143	NA	NA	NA	NA	NA	NA	NA	NA	NA	NA	10.0646	10.6667	9.1338	9.59355	9.31112	8.39802	8.88022	10.1264	NA	NA	9.71329	9.8112	9.28852	NA	9.96546	NA	NA	NA	9.72913	10.5037	8.89842	9.72612	8.4832	9.2772	10.2499	9.58211	NA	9.47982	NA	9.44227	9.42925	9.85387	8.97038	NA	9.9409	10.4666	9.58784	NA	9.85866	9.69769	8.78355	NA	10.1035	9.19268	9.35194	10.4185	10.2714	9.11366	9.78699	9.84665	O14662	STX16	Syntaxin-16	O14662	STX16_HUMAN
12.2874	NA	10.2379	12.0289	11.8954	10.63	11.4704	12.1884	12.3639	12.232	11.8797	11.8059	11.9685	11.2851	12.3887	11.1931	12.624	11.1514	11.4795	11.9147	12.0388	11.2678	11.8245	11.5191	12.1502	11.3927	11.0055	11.8286	12.2539	11.8634	12.8168	11.7573	10.7648	11.7073	NA	11.0297	NA	11.4749	11.7317	11.6594	11.9171	12.2525	11.9792	11.3295	NA	12.1832	9.8746	11.8898	11.5049	10.9176	11.2553	10.6286	NA	13.0527	10.3961	12.1615	12.1693	11.6236	12.2502	12.7329	NA	11.998	11.7969	NA	11.4987	12.0146	12.2891	NA	11.9584	12.5511	12.7671	NA	NA	11.8541	11.2147	11.6942	11.6554	11.4917	11.758	11.7994	NA	10.9133	NA	11.9914	13.27	11.8408	12.5631	11.7749	11.0376	11.9623	11.7188	12.0674	12.3543	11.6091	12.704	11.7284	12.3564	11.4959	11.8117	13.0635	11.8286	11.5208	NA	11.3821	O14672	ADAM10	Disintegrin and metalloproteinase domain-containing protein 10	O14672	ADA10_HUMAN
NA	10.1157	NA	NA	NA	10.294	NA	NA	NA	8.29511	9.78552	10.2297	8.77557	7.05784	9.90973	10.1451	10.1315	NA	NA	9.41276	NA	NA	NA	NA	9.82984	NA	10.738	10.3666	9.33822	8.87872	11.6201	NA	9.54702	8.21518	NA	9.94173	NA	9.46017	8.54374	NA	NA	9.31411	NA	9.63402	NA	NA	NA	10.334	NA	NA	NA	NA	NA	NA	9.83287	8.3686	9.20879	NA	8.75613	9.63316	9.41289	NA	9.7659	NA	NA	NA	9.7098	10.3249	10.4511	NA	10.147	NA	9.89139	8.63164	8.90531	8.25753	9.97012	10.2225	8.76043	10.2198	NA	NA	NA	9.47792	11.3847	9.48291	9.48596	NA	NA	NA	NA	NA	9.87965	8.25078	11.0339	NA	9.37997	9.52311	NA	8.58393	NA	8.72163	NA	9.97192	O14678	ABCD4	Lysosomal cobalamin transporter ABCD4	O14678	ABCD4_HUMAN
11.4015	11.3722	11.7896	12.0066	12.0601	12.6538	NA	10.6794	12.614	12.6355	12.6892	11.6019	13.0388	13.0984	12.0141	12.1377	12.8403	11.7523	12.504	12.7572	12.3957	11.9731	12.8949	NA	13.2295	NA	11.9453	12.8392	11.0546	11.7605	11.5948	13.3865	11.6647	11.9934	12.4932	12.8349	11.7805	11.0295	NA	13.14	12.0966	13.0915	12.0793	12.3299	12.3469	12.502	11.6108	12.1569	11.6862	12.1489	12.4297	12.0535	12.3448	NA	11.372	11.1044	12.4331	12.5136	12.83	12.5215	11.9439	12.6657	11.8022	12.6519	12.9456	12.6764	12.6825	12.5921	12.9007	11.8561	12.0263	12.4049	12.2722	13.2619	11.7901	11.681	11.8367	12.4178	12.4946	12.6473	13.5495	12.1085	12.4005	12.7234	12.5367	12.6955	12.3719	NA	11.0663	12.8317	12.454	12.5277	12.2431	11.5867	NA	11.3846	12.8253	11.6748	12.6309	13.4371	13.1133	12.3931	12.3166	11.8295	O14681	EI24	Etoposide-induced protein 2.4 homolog	O14681	EI24_HUMAN
NA	11.6823	11.3991	9.84707	11.0818	11.6205	NA	11.276	10.924	9.42627	10.7218	10.9407	10.0519	12.0986	NA	10.6438	11.966	10.9532	8.90511	8.81088	10.1318	10.1144	10.934	NA	11.793	NA	NA	11.1126	12.0974	11.2489	10.1164	12.0096	11.4492	11.8995	10.5058	10.8318	10.6399	11.7258	11.0193	10.6323	11.7936	11.9091	11.525	12.0203	9.05473	NA	NA	NA	11.2227	NA	11.8548	10.3753	10.9945	NA	11.0627	11.4105	11.1237	10.3515	11.5424	NA	11.8561	10.2113	9.97398	10.2276	11.7801	11.4824	NA	NA	10.9588	12.0268	11.2296	10.8393	NA	10.9258	10.5745	10.413	10.9712	11.3914	10.8939	10.81	NA	11.3337	11.0503	10.0827	10.1736	10.0247	10.8551	10.6913	NA	11.8572	11.4886	NA	11.2605	10.6753	11.389	NA	NA	11.2874	10.5295	11.1144	10.0856	11.5236	NA	11.6837	O14683	TP53I11	Tumor protein p53-inducible protein 11	O14683	P5I11_HUMAN
10.473	11.7959	14.412	12.2772	11.5324	12.0147	10.5309	11.1152	NA	9.76529	10.4775	12.0237	11.3381	NA	12.5787	11.5204	11.1723	12.0032	11.3977	14.634	10.9329	18.5432	NA	10.8933	10.1496	13.5984	11.1723	10.3425	10.2178	10.7603	10.8951	10.9872	11.7546	9.81783	9.45302	11.5621	11.0419	11.454	10.7415	11.1305	10.7714	11.4597	10.6293	11.1925	11.7471	10.0039	11.3004	10.7557	11.2465	12.7792	10.8658	11.5216	11.6497	NA	12.1538	11.5784	11.3579	11.6346	12.5039	10.7996	11.3175	9.9878	12.7893	10.8693	11.496	10.6244	10.3897	9.18836	10.5629	11.8891	11.8063	11.2003	NA	12.4954	11.6403	NA	11.9267	10.541	11.9162	12.614	17.8486	11.8258	10.892	9.9814	NA	10.4886	NA	12.84	9.78166	10.0092	11.7988	10.7008	NA	10.9687	11.8154	13.128	12.4134	10.6368	13.2869	12.6129	11.393	11.7983	11.6711	11.2904	O14732	IMPA2	Inositol monophosphatase 2	O14732	IMPA2_HUMAN
11.5324	10.7555	10.1383	11.0356	10.4766	10.7727	NA	10.5309	NA	10.9217	11.3602	10.4852	11.1948	10.8274	10.2441	NA	12.3956	8.9524	11.3692	10.2872	8.83963	11.7835	NA	10.7849	11.2586	NA	11.3524	10.3877	12.0952	10.7771	NA	10.999	NA	10.7302	10.0455	11.2247	11.0723	10.9143	10.0945	NA	11.1024	11.5355	10.2907	11.4103	NA	10.8086	10.6123	NA	10.38	10.9461	11.3045	11.4573	10.6387	10.6566	11.1685	11.4099	10.6957	11.8428	11.3501	11.7519	10.4356	11.3105	11.006	NA	10.6053	12.2931	10.3714	10.0188	10.6292	11.152	NA	10.5964	10.5959	10.4625	10.1761	11.7643	NA	11.2958	11.4506	10.0229	12.7283	10.993	10.1794	10.4099	11.6441	10.7173	10.1358	12.0709	11.2845	11.7592	11.0808	10.0239	NA	10.5609	11.0211	NA	11.5619	11.3106	10.9761	10.603	11.3558	10.7381	9.83443	10.7684	O14734	ACOT8	Acyl-coenzyme A thioesterase 8	O14734	ACOT8_HUMAN
14.7465	14.1533	13.9661	14.3273	13.8221	14.4984	13.7559	14.6646	14.0744	14.1651	13.8307	14.5481	13.6787	14.459	13.5037	14.0788	13.8107	14.2502	15.1371	13.7456	13.9322	13.3473	14.4554	13.9671	14.0987	14.7028	13.947	14.4933	13.6616	14.5302	13.7673	14.2358	13.5449	14.5353	13.8167	13.4487	13.6611	14.019	14.6306	14.4442	14.5711	13.4924	14.2297	14.3474	14.8326	13.5947	14.8796	14.3341	13.2238	13.7746	14.7526	14.3269	13.8335	14.3919	14.0684	13.9415	14.2875	14.6141	14.686	14.2707	14.6704	13.5913	13.9245	14.1819	14.087	14.2811	14.2855	14.2675	14.0634	14.4157	14.0385	13.7111	14.3338	13.9741	14.0187	13.6697	13.9652	13.7527	14.4207	14.2067	15.6799	14.4506	14.2463	14.3744	13.7497	13.9961	14.461	14.3733	13.3261	13.8637	14.0243	13.9185	14.0257	14.5669	13.8735	13.5201	14.1712	14.2629	13.8665	14.2041	14.1062	14.8194	13.2862	13.7563	O14735	CDIPT	CDP-diacylglycerol--inositol 3-phosphatidyltransferase	O14735	CDIPT_HUMAN
13.2996	12.1983	13.2285	13.4604	13.2995	13.1739	13.0549	13.1612	13.1363	13.98	13.9114	13.1896	13.5062	13.3936	13.3423	13.0092	12.9569	13.2475	13.7626	12.7588	12.5476	12.1756	13.1672	12.4476	13.5425	12.5163	13.0064	13.4834	13.9735	13.5002	12.6478	12.8634	13.0676	13.4018	13.4358	13.7422	12.9108	13.4443	13.5032	12.6574	13.4342	13.5303	13.5589	13.2915	12.9297	12.9585	13.3969	12.4731	12.789	12.4986	13.2212	13.0527	13.0402	12.8772	13.9461	13.8028	13.1343	13.2428	13.4026	13.09	13.2825	13.4827	13.2486	12.7401	13.4862	13.299	14.0739	12.9092	13.6167	12.8928	13.3381	13.2482	13.2157	13.2981	13.0681	13.7145	12.9498	14.0163	13.4418	13.4701	12.6456	13.0372	12.4568	13.1788	13.0482	13.1917	13.186	13.0263	13.1341	13.6361	13.6494	13.1838	13.1531	13.1228	13.3694	13.1262	14.2729	13.8674	13.0034	13.5554	13.7943	13.8905	12.7269	13.0031	O14737	PDCD5	Programmed cell death protein 5	O14737	PDCD5_HUMAN
14.2526	14.0794	13.8035	14.2775	14.3195	14.2889	15.2421	13.4221	14.0958	14.0847	13.3976	13.9963	14.186	13.572	13.5949	13.8122	14.1603	13.6027	13.7293	14.0938	13.3544	13.9061	13.9094	13.9958	14.3066	13.8529	13.9188	13.7181	14.3188	13.5684	13.7176	13.7099	13.8947	14.1733	13.6878	13.7425	14.2016	13.8008	13.8268	14.0539	14.075	13.9332	13.9085	13.8273	14.0783	13.6404	13.6475	14.1852	13.7577	13.6719	13.8687	13.9711	14.2943	14.3479	13.6666	13.8722	13.6858	13.8592	14.1373	14.08	14.1296	14.3904	13.6418	13.9477	13.9687	13.0751	14.479	14.0842	14.2805	13.7282	14.4302	13.7282	14.2522	14.4508	13.6254	13.848	13.6092	14.0581	13.9108	13.5614	15.4584	13.9358	13.8353	14.5255	14.1682	13.6223	13.6766	14.1397	14.1025	14.3015	14.0771	13.6437	14.2506	14.3512	13.8642	14.0112	14.2112	14.3751	14.322	14.1942	14.4007	14.11	13.7118	14.1681	O14744	PRMT5	Protein arginine N-methyltransferase 5	O14744	ANM5_HUMAN
13.6091	13.6126	12.6866	14.1242	13.0992	13.8056	NA	13.183	NA	13.6556	13.5363	13.7293	15.2502	13.0049	14.2291	12.8686	13.086	12.0961	13.0155	11.9849	12.5525	12.5507	12.5244	12.644	12.8225	10.3938	13.57	14.1609	14.6364	13.1445	12.6282	13.0704	15.0866	12.8297	10.8677	14.0327	12.8918	13.1938	12.9774	14.2922	14.0875	13.3675	13.1796	12.4235	12.7286	14.022	13.6751	13.3929	13.7162	13.8496	13.3021	13.9202	13.7557	12.4547	14.3145	14.5317	13.7815	12.3195	13.7409	12.5308	13.192	14.0721	13.5908	13.4414	13.9902	13.4033	13.8608	13.2135	13.5183	14.222	13.0608	12.4333	13.1154	12.8356	13.4699	14.4866	13.32	13.9653	12.6115	12.3024	13.1382	12.0813	13.0201	13.22	12.9331	14.3718	12.7593	13.8118	13.6568	13.2978	14.0434	13.2159	14.4019	12.6209	13.7609	13.0299	13.5566	14.3666	13.1402	12.0772	13.3026	13.3518	14.7816	14.8369	O14745	SLC9A3R1	Na(+)/H(+) exchange regulatory cofactor NHE-RF1	O14745	NHRF1_HUMAN
14.0953	15.3712	14.7981	13.8034	14.1473	14.325	13.396	14.3262	13.0138	13.6168	13.7747	14.3213	14.1459	14.5653	14.0774	12.8102	14.3344	13.7831	13.9746	14.8485	14.102	17.9553	10.9937	14.0475	15.0281	13.3724	13.9811	14.5792	14.0756	14.3512	13.8788	14.068	14.4208	13.6238	13.8455	13.9418	13.6682	14.2846	14.5112	14.0448	14.0245	15.1662	14.3894	14.626	12.735	13.5246	13.6402	14.2463	13.1685	14.6492	13.8304	13.7778	14.0594	13.4051	14.2123	14.0266	14.6775	13.8112	14.0806	13.7286	14.5347	13.4545	14.4718	13.4299	14.6243	14.5589	14.0711	13.8547	13.7517	14.2622	13.6458	13.9366	12.8177	13.8759	14.4459	14.4459	13.9542	14.543	13.7972	15.2919	16.9818	14.0898	13.3123	13.5757	13.9596	13.1427	13.6174	14.9452	13.1043	14.5125	13.5832	13.1372	13.6429	13.2852	14.1155	14.2991	13.7844	14.9281	13.5408	14.3076	13.9978	13.903	14.7502	14.3703	O14773	TPP1	Tripeptidyl-peptidase 1	O14773	TPP1_HUMAN
13.6794	13.4197	12.9082	13.758	13.5869	13.3434	12.9413	13.5054	12.9718	13.5338	13.5168	13.4649	13.3474	13.8069	13.868	13.3736	13.9015	13.6024	13.8019	12.8384	13.2487	12.9455	13.7686	13.2408	14.0906	12.9331	13.806	14.1234	14.0499	13.4232	13.5108	13.739	13.4791	13.5432	13.061	14.0564	13.5683	13.6628	12.7478	13.3875	13.847	13.838	13.6447	13.939	13.2688	13.5323	13.3472	13.308	13.4718	13.3341	13.4651	13.3747	13.8864	13.5077	13.6425	14.0876	13.7323	13.363	13.3832	13.3474	14.092	13.6962	13.7285	13.392	14.0269	14.2506	13.4126	13.6804	13.5465	13.3951	12.9819	13.6415	13.3028	13.4907	13.6331	14.0966	13.2352	13.5165	13.375	12.9704	12.3489	13.5739	13.3197	13.5836	13.2602	13.8578	13.1117	13.3805	13.168	13.7712	13.5669	13.5845	13.5873	13.3267	13.5605	13.4954	13.1375	13.451	13.5604	13.1274	13.8568	13.662	13.9071	13.8469	O14776	TCERG1	Transcription elongation regulator 1	O14776	TCRG1_HUMAN
11.2978	11.1936	12.1429	10.7551	11.7954	11.3784	10.184	11.5914	11.2862	NA	10.9436	11.8299	11.0801	11.1116	11.7701	10.8852	10.864	11.2902	10.5044	8.93013	11.7447	10.3559	10.8532	11.5304	11.5211	12.0488	10.5109	12.0684	11.8029	11.7085	11.9548	10.9074	11.7229	11.2692	11.9969	11.3454	11.6041	11.952	12.3297	12.0692	12.2961	11.9145	11.2469	10.89	10.8049	11.4387	10.3858	11.3706	11.9001	11.4765	11.2825	9.30541	11.0975	11.4454	11.1962	11.4974	11.6603	11.1728	11.7486	10.6746	12.4016	11.7106	12.2899	11.147	11.3377	11.0559	10.0255	11.4035	11.5418	9.98904	11.2222	10.9554	11.5007	9.9064	12.3653	11.1261	11.9488	11.0368	11.7696	10.9661	12.4702	11.7843	11.2463	10.1563	9.3249	10.2212	11.0851	11.476	11.4052	11.4028	11.3309	10.3302	11.5394	11.9715	11.6584	11.5745	10.6199	11.2605	10.8685	10.7623	11.1487	11.213	12.0967	11.6781	O14786	NRP1	Neuropilin-1	O14786	NRP1_HUMAN
9.86444	11.2749	10.0136	11.0921	10.5185	11.723	11.7633	10.8216	11.2218	10.6691	11.1843	10.8453	10.9696	10.4852	11.0275	11.1966	11.2118	11.1873	11.0064	11.0718	10.6214	11.1996	10.7329	10.9714	10.7359	11.2894	10.7144	11.4255	10.3872	10.501	9.13041	10.2695	11.0174	11.1788	10.6719	9.44267	10.4651	10.9048	10.5155	11.6225	10.6358	10.9847	10.7797	11.0284	10.88	10.7366	10.5551	10.1751	11.3301	11.3373	10.4479	9.99831	11.6171	10.1087	10.8575	9.63089	10.7087	10.69	11.2736	10.4323	11.1337	10.3967	10.7621	10.9285	9.88823	11.2103	10.7946	11.7596	10.66	11.0417	NA	11.7896	8.87737	10.8487	11.1484	10.8832	10.9039	10.3831	10.9103	10.9964	11.3081	10.7368	10.2491	9.78429	10.6679	10.3547	10.3252	11.1828	11.2137	10.7762	9.51361	11.3015	10.6548	10.6935	10.803	10.633	10.9945	10.2379	10.455	10.493	11.1187	10.3137	11.2572	11.0115	O14787	TNPO2	Transportin-2	O14787	TNPO2_HUMAN
14.8157	13.0977	12.2652	13.2795	11.4491	12.5536	NA	12.5502	11.5735	11.6181	12.1053	11.9591	12.9144	11.2141	12.0855	12.3122	10.8744	12.8274	NA	11.6744	12.6499	11.32	12.6699	12.4709	10.9351	13.505	12.4487	12.6969	12.8601	11.6005	13.4635	12.9148	13.4102	10.727	12.3207	12.1934	12.5186	11.4717	12.0743	10.7227	12.0963	10.8615	11.7805	10.5775	11.1193	12.0724	12.3452	13.5741	11.9957	14.0192	12.7698	12.8762	12.149	13.3146	12.5798	11.4655	NA	11.5646	12.5549	12.9666	12.7839	11.3123	11.4437	11.7186	11.8717	10.2236	11.7621	12.8887	12.3907	12.394	12.1972	NA	NA	11.7748	12.3624	11.8109	NA	12.4559	11.9684	10.9204	12.925	11.2915	NA	11.0538	11.1283	NA	12.6402	12.8943	NA	NA	10.8617	12.2977	12.2226	13.1921	12.374	12.3785	11.4548	10.6908	12.942	12.3042	10.94	12.648	12.0237	14.4288	O14791	APOL1	Apolipoprotein L1	O14791	APOL1_HUMAN
14.9885	14.3116	15.5347	14.4568	14.4423	14.5002	13.8962	14.566	13.9326	14.5287	14.6561	14.4302	14.6818	14.4692	14.903	14.2667	14.079	14.3583	14.7592	15.9748	14.2597	18.0541	14.4848	14.3588	14.8837	13.9765	14.8169	14.715	15.3396	14.244	14.4014	14.8544	14.5758	14.5192	14.4335	14.8984	14.6968	14.1423	14.4796	14.4195	14.7073	15.0581	14.2145	14.5216	14.2844	13.9433	14.6416	14.7729	14.0446	15.1667	14.5438	14.4702	14.2029	14.1548	15.1154	15.1427	14.2312	14.1195	14.7685	14.1532	14.4364	14.8885	14.2372	14.2562	14.7416	13.9528	15.1406	14.5363	14.3168	14.7065	14.5828	14.1402	14.1149	15.2758	14.1586	15.2233	13.9539	14.9246	14.7741	15.1772	18.5403	14.3359	14.488	14.4927	14.8034	14.6729	14.3742	14.7893	14.3409	14.8594	14.6798	14.5935	14.9045	14.1946	14.6494	14.2942	15.3354	15.1696	14.2112	14.6498	15.1544	14.4534	14.7168	14.9509	O14818	PSMA7	Proteasome subunit alpha type-7	O14818	PSA7_HUMAN
NA	NA	NA	9.54034	9.8637	NA	NA	8.75187	NA	10.7923	9.74225	NA	NA	8.02781	NA	NA	NA	NA	NA	10.6286	NA	NA	NA	NA	9.8267	NA	NA	NA	NA	NA	9.78704	NA	NA	NA	9.17338	NA	9.6932	NA	NA	NA	NA	10.7679	NA	NA	NA	NA	NA	NA	NA	NA	NA	NA	NA	NA	NA	NA	NA	NA	8.96389	NA	NA	NA	11.2511	NA	NA	NA	NA	NA	10.1147	NA	NA	NA	NA	11.1144	NA	NA	7.72361	NA	NA	10.7748	NA	9.34678	NA	NA	10.8209	NA	9.71272	NA	9.80419	9.50857	8.05744	NA	NA	NA	NA	NA	10.0471	NA	10.9461	10.6627	10.522	NA	NA	7.81447	O14827	RASGRF2	Ras-specific guanine nucleotide-releasing factor 2	O14827	RGRF2_HUMAN
11.7388	12.0568	13.2835	12.5222	12.0261	12.3526	NA	12.3947	NA	13.0008	12.413	12.0349	12.5631	12.1719	12.4849	NA	13.096	NA	12.2884	13.1495	NA	13.0392	NA	NA	12.7054	13.465	12.0357	12.3291	12.285	11.5065	12.869	12.7036	12.6222	11.5386	NA	12.373	12.0581	12.1047	12.9124	13.0919	12.2428	12.9849	11.4627	11.1916	12.6083	12.5764	12.6001	12.5684	12.0975	NA	11.2169	NA	11.7616	NA	12.5087	12.373	12.7311	12.2563	11.4365	12.08	11.7877	12.7909	11.8591	NA	12.0857	12.5717	12.3544	NA	12.0393	12.2822	12.5207	13.4045	NA	12.2546	12.2606	12.6905	11.7711	12.7302	11.9366	12.9375	NA	12.4136	NA	12.3022	12.9765	12.9554	12.4685	12.4951	NA	12.9859	12.1965	NA	13.1935	12.703	12.4232	NA	12.4449	12.3485	10.6864	12.228	12.3419	12.6278	12.4182	NA	O14828	SCAMP3	Secretory carrier-associated membrane protein 3	O14828	SCAM3_HUMAN
11.2588	11.7064	12.2423	11.8058	12.8721	11.1595	10.2457	11.8736	11.7987	11.9607	12.0881	12.2737	12.5969	13.2155	11.7287	11.8118	12.9921	12.2954	12.1758	13.1451	11.2811	12.8108	11.9157	11.3829	11.9906	10.9603	12.1053	11.9209	11.8545	11.8883	11.6131	11.9937	12.0192	11.9427	12.2567	11.8305	11.5923	12.4782	11.6635	11.2717	11.9117	12.1321	12.3512	12.0985	10.8392	11.0114	12.0514	11.8111	11.565	12.0494	12.8276	11.785	11.5253	11.8416	12.2467	12.5867	12.2728	12.1852	11.7681	12.3269	11.279	12.3395	12.1269	11.5378	12.1909	13.0258	12.3909	12.0869	12.7924	11.8244	11.5496	11.4555	11.7191	12.0484	11.9602	12.1805	11.518	11.599	12.2171	12.5538	14.2731	12.0845	11.5051	11.0435	12.8767	10.8035	12.0387	11.7761	10.2415	11.8885	12.2069	11.6012	12.0282	11.5587	11.4956	12.6749	12.2554	12.1443	12.2168	12.1349	11.921	12.1177	12.1053	12.1941	O14841	OPLAH	5-oxoprolinase	O14841	OPLA_HUMAN
NA	9.75364	NA	9.17471	9.41541	9.37036	NA	9.43238	NA	9.78534	9.87472	9.49412	7.30116	10.2828	NA	8.40463	9.44308	NA	9.11799	9.13605	9.1634	NA	9.88261	NA	NA	9.26463	8.71119	NA	9.93766	7.63286	9.50721	9.85779	8.52909	NA	NA	10.0903	NA	8.97183	8.77628	NA	9.72774	5.86174	9.25795	9.89107	NA	NA	NA	NA	NA	NA	9.28957	NA	9.45694	NA	8.6408	9.76855	NA	9.93128	NA	NA	10.3612	NA	10.2046	NA	NA	10.0595	9.22645	8.65383	9.41514	NA	NA	7.2502	NA	NA	NA	10.7771	6.95018	8.57262	9.4212	9.37161	NA	8.5805	9.19627	8.69662	NA	9.70845	9.68286	NA	NA	9.28899	NA	NA	NA	NA	9.15204	NA	NA	8.66363	NA	NA	NA	NA	NA	NA	O14874	BCKDK	[3-methyl-2-oxobutanoate dehydrogenase [lipoamide]] kinase, mitochondrial	O14874	BCKD_HUMAN
NA	11.4247	12.2906	12.5611	12.0624	11.7932	11.2116	10.9229	NA	13.2234	12.2671	11.5844	11.0355	11.9344	11.2064	10.9155	10.8051	11.5938	12.0537	13.685	10.7614	NA	11.9511	10.8736	11.803	11.3294	12.1712	13.3164	12.575	11.3069	10.9418	11.3213	12.1255	10.9729	10.4612	11.7336	10.2913	11.7889	11.3937	10.6904	10.928	12.2937	11.4571	12.2703	11.8362	NA	10.4394	NA	10.4387	NA	11.0272	NA	14.0587	11.2167	13.2483	13.3419	11.9113	12.7424	12.4919	10.92	11.8833	11.8889	10.9817	11.0637	12.3549	11.4239	13.1694	11.1229	11.4146	NA	NA	NA	10.3552	11.4668	NA	12.3626	11.0179	13.2653	13.4675	13.8389	NA	13.0525	12.5732	10.2956	12.9057	10.5495	11.2845	11.2592	NA	12.5037	12.373	NA	11.6672	11.0925	12.494	NA	12.9614	13.3321	11.1034	11.6067	10.2989	12.1772	12.6955	11.4804	O14879	IFIT3	Interferon-induced protein with tetratricopeptide repeats 3	O14879	IFIT3_HUMAN
14.4506	13.5411	13.9002	13.8744	13.2171	13.9768	12.4707	13.3888	13.7659	13.5209	13.2162	13.9671	13.3488	13.7371	13.1361	13.4035	13.6006	13.2023	14.09	14.0703	13.3586	14.2727	13.5251	12.965	13.4962	12.6794	12.9534	13.4592	12.7144	13.5217	12.0705	14.216	12.9223	13.934	13.7032	13.121	12.7305	13.4534	13.6358	13.2148	13.2949	13.4702	13.2576	13.4337	13.1055	13.3743	12.7149	13.3167	13.4075	12.3839	13.8047	12.7941	13.6095	13.0115	13.1587	12.0005	12.969	13.6308	14.1103	12.8565	13.3282	14.1547	13.6451	12.9677	13.2666	13.9032	13.3607	13.7025	12.6233	13.3162	13.3889	13.0918	12.7885	13.1764	13.3752	12.9369	13.4159	13.3644	13.1611	14.1426	14.8071	13.2183	13.5753	14.4457	13.6027	13.6901	12.8475	13.7152	12.365	13.4796	13.3285	12.4284	13.3079	12.5545	13.6616	12.0515	13.4212	12.7848	13.4396	13.2027	13.494	13.0887	13.2616	13.2125	O14880	MGST3	Microsomal glutathione S-transferase 3	O14880	MGST3_HUMAN
NA	11.0698	11.5739	NA	12.4725	NA	9.16024	NA	NA	11.8299	11.2103	11.0794	10.6959	11.8053	10.5966	10.7244	11.6221	11.8638	11.296	10.9664	9.26953	10.1527	11.0182	10.3779	11.8179	11.3256	NA	11.0706	11.0823	10.582	NA	11.2678	NA	10.4314	10.2621	10.3433	10.8553	10.1862	NA	NA	8.80863	11.3986	9.93028	11.0822	10.4075	NA	11.761	NA	11.6136	NA	11.1164	NA	11.2768	NA	11.4873	10.9225	10.7365	11.0017	11.0779	11.4519	NA	NA	10.6023	11.2526	10.4006	11.1595	NA	10.5216	9.87533	11.2643	11.3818	11.2977	NA	11.4663	11.4353	9.91671	NA	11.5707	11.1454	10.6794	NA	11.0501	NA	10.7972	11.8751	NA	11.2664	10.9985	NA	11.7447	9.9909	10.9231	NA	11.4286	11.887	12.191	11.8534	10.8381	11.6775	11.0994	11.1954	11.4603	10.5344	11.4799	O14908	GIPC1	PDZ domain-containing protein GIPC1	O14908;Q8TF64	GIPC1_HUMAN
NA	NA	NA	10.3547	NA	10.1215	NA	NA	NA	9.77717	NA	NA	10.2654	8.66297	10.1812	NA	NA	NA	9.47279	NA	10.6904	NA	NA	10.2885	10.4193	NA	NA	9.4859	10.2263	9.61342	NA	NA	10.4323	9.43112	NA	NA	NA	8.63441	NA	NA	9.7829	9.8978	10.3495	10.3428	NA	NA	NA	9.74974	NA	NA	10.6227	NA	NA	NA	8.66323	NA	NA	NA	NA	NA	10.6284	10.0684	10.5506	NA	NA	10.2225	NA	NA	10.5076	NA	NA	10.8638	10.5518	8.36531	10.1664	NA	8.63203	NA	10.0502	NA	NA	9.79695	9.86099	NA	NA	NA	NA	9.10802	NA	9.59183	9.74431	NA	NA	10.7264	NA	11.0206	9.68051	NA	NA	NA	NA	NA	9.94002	9.62608	O14910	LIN7A	Protein lin-7 homolog A	O14910	LIN7A_HUMAN
11.0393	10.2297	10.4792	11.1036	11.0063	11.4641	9.4771	10.0882	10.3323	9.85484	10.9718	11.1621	11.122	10.6543	10.6704	10.8252	10.892	9.74343	11.0841	9.65084	10.4307	10.8195	10.411	10.6709	10.8385	9.03815	11.1968	10.7665	11.1847	10.4531	10.8991	10.7011	9.75362	10.4333	9.51433	11.2883	10.924	10.361	10.7171	10.2461	11.7902	11.2487	11.2935	11.1089	10.7172	10.815	10.2371	10.8073	11.2493	10.5442	11.0391	10.4212	11.0737	11.3119	11.2552	11.8344	11.1679	10.7296	10.5728	11.6457	10.8519	10.9088	10.9787	11.259	10.9604	11.0552	9.86378	10.098	11.7685	11.2609	10.532	11.0573	10.6167	10.359	10.1837	11.0295	9.71924	11.1803	11.0571	10.4662	10.4464	10.9134	10.2989	10.6532	9.46321	11.5523	10.8599	11.4599	10.7609	11.066	11.1164	11.545	10.8736	11.0448	10.9308	10.3507	10.4418	10.7077	10.4207	10.3242	10.4409	11.4369	10.6506	10.9544	O14920	IKBKB	Inhibitor of nuclear factor kappa-B kinase subunit beta	O14920	IKKB_HUMAN
NA	NA	NA	NA	NA	9.5562	NA	8.84255	NA	NA	10.0351	NA	9.16945	9.66992	NA	NA	10.5463	NA	10.9077	NA	NA	10.3806	NA	NA	10.0913	NA	NA	10.1565	10.7566	NA	NA	10.2862	NA	10.3851	NA	10.5339	NA	9.87486	NA	10.6138	9.93058	10.2939	9.89626	NA	NA	10.4085	9.09014	9.60499	NA	NA	9.85286	NA	9.42273	NA	9.98214	10.3464	10.757	9.73961	9.84763	8.11151	9.76152	NA	NA	NA	NA	9.23778	10.7787	9.5363	10.3441	NA	NA	NA	NA	10.198	NA	10.5415	NA	NA	9.78852	NA	NA	10.2222	NA	11.8062	NA	10.2206	NA	NA	9.93442	9.95596	NA	NA	NA	NA	9.6096	NA	11.58	9.29095	NA	10.1229	11.6059	8.15255	NA	NA	O14925	TIMM23	Mitochondrial import inner membrane translocase subunit Tim23	O14925	TIM23_HUMAN
NA	NA	NA	10.4972	9.86217	NA	NA	NA	NA	10.7344	NA	10.2912	NA	9.64847	NA	NA	10.4494	NA	NA	NA	NA	NA	NA	NA	9.74148	NA	NA	10.1259	9.99621	NA	NA	NA	NA	10.0453	NA	10.7617	NA	10.0871	NA	NA	10.0342	10.1969	9.28427	11.1376	NA	NA	NA	NA	NA	10.2791	NA	NA	10.801	10.6823	9.61421	10.3886	9.84285	NA	NA	NA	NA	NA	NA	NA	10.1886	10.6764	NA	NA	NA	NA	NA	NA	NA	10.0376	NA	10.2174	10.3499	11.3348	10.8528	NA	NA	NA	NA	9.55512	NA	11.243	NA	NA	NA	9.94775	10.0494	NA	NA	NA	8.86374	NA	10.3702	NA	NA	10.6766	10.2664	NA	NA	NA	O14929	HAT1	Histone acetyltransferase type B catalytic subunit	O14929	HAT1_HUMAN
11.2141	11.1468	11.3636	11.2152	12.1031	12.5015	NA	10.9476	11.3719	12.9816	11.4275	NA	11.3426	11.7053	11.3085	11.3023	11.1035	NA	NA	13.1191	11.167	12.0049	12.2271	10.1914	12.3811	11.1586	NA	11.9984	11.967	11.8174	10.9771	NA	12.0509	11.8485	11.413	11.7967	11.7945	11.3043	11.225	NA	12.0192	12.5931	11.4519	11.4414	NA	NA	NA	10.787	10.7001	NA	10.8554	11.2666	12.5972	9.74112	13.2687	12.9431	11.8341	12.0976	12.0479	12.0087	12.1463	10.9508	11.6439	10.7425	12.0281	11.1326	13.0792	NA	12.5087	11.526	11.4513	11.9595	11.5096	12.3111	NA	13.0573	11.2859	13.1277	12.8701	12.668	NA	12.6504	10.2369	11.6466	11.9733	11.5109	11.4974	11.7063	NA	12.9754	11.4991	11.1729	12.1388	NA	11.486	11.5032	12.8944	12.9743	10.7135	11.9143	11.6529	11.7257	12.7462	12.1724	O14933	UBE2L6	Ubiquitin/ISG15-conjugating enzyme E2 L6	O14933	UB2L6_HUMAN
12.475	11.8286	13.0937	12.4049	12.2729	12.3873	11.0049	12.1329	11.9801	12.8484	12.2781	12.203	12.5517	12.6653	12.7672	12.2685	12.3329	12.2542	11.8242	12.9809	12.5163	10.771	12.9845	12.5628	13.9235	11.8978	12.285	12.7422	11.9473	12.251	12.4629	11.9409	12.2749	12.5414	12.9344	12.4044	12.0546	12.3338	13.1863	12.154	11.9233	13.312	12.1906	12.5187	11.5426	12.3031	11.687	11.7956	12.3198	12.2347	12.731	12.6455	11.7791	12.4239	12.7352	12.1042	11.8544	12.3305	12.5107	12.567	12.3531	12.4165	12.2095	12.2941	12.0596	11.9958	13.1752	12.4018	11.9975	12.1158	13.2511	11.7633	11.9628	13.3413	11.9471	11.4807	11.8724	12.8481	12.5493	12.8088	10.7736	12.3075	12.2751	12.7468	13.2144	12.3987	12.3558	12.2933	11.1568	13.2976	11.7356	12.8103	12.2301	12.021	11.6029	12.758	13.129	12.3033	12.2867	13.3789	13.0892	12.3937	12.1958	12.7554	O14936	CASK	Peripheral plasma membrane protein CASK	O14936	CSKP_HUMAN
NA	NA	10.6882	NA	9.57644	10.5481	NA	NA	NA	10.7274	9.72408	10.0023	9.01117	8.8837	NA	10.1146	7.94004	10.7592	NA	NA	10.7664	11.6376	NA	NA	8.48212	NA	9.96028	7.49297	NA	NA	NA	10.338	9.42003	NA	8.82758	NA	8.34355	NA	NA	9.90361	9.68234	9.5869	9.31494	NA	10.4076	11.3284	9.92163	NA	8.97794	9.58752	9.46182	10.0888	NA	11.4121	10.3552	9.66847	10.4738	NA	9.88537	8.70131	NA	8.0572	10.592	8.43865	NA	8.81298	NA	9.31364	10.4124	8.74118	10.8104	9.48009	NA	9.42054	9.98038	NA	9.45544	10.0599	9.81528	NA	13.578	9.31546	NA	NA	NA	8.74798	9.79276	9.9328	NA	8.03974	9.08026	10.2475	10.0337	NA	9.97058	NA	9.18217	9.2996	NA	NA	NA	10.1074	NA	9.21644	O14939	PLD2	Phospholipase D2	O14939	PLD2_HUMAN
13.5791	13.3368	12.3618	13.3869	13.2577	13.6074	13.1618	13.1275	12.441	13.4196	13.3104	13.0511	13.7124	13.7439	13.0569	12.6224	14.1273	13.0198	13.2827	12.9448	12.7335	13.6826	14.0063	13.0518	13.187	NA	12.8075	13.3359	13.6354	13.1968	12.5491	13.8879	13.2029	13.1644	12.8091	13.4325	13.0648	13.7266	12.5201	12.2784	13.7786	NA	13.3861	13.444	12.722	13.6562	13.2923	NA	12.4439	13.2669	13.8292	13.8229	12.9248	12.773	13.0787	13.7074	13.072	13.6704	13.4655	12.5616	13.4342	13.619	13.4282	13.0503	13.3344	13.8823	13.6762	13.6855	13.4291	13.0713	13.2676	12.9553	12.5378	13.5654	13.0462	13.3667	12.2938	14.0219	13.9221	13.0617	14.4323	13.6789	12.8616	13.4601	12.9319	14.2421	13.6203	13.4221	13.1126	13.8837	13.5533	12.9741	13.4623	13.2257	13.2307	12.5995	13.2888	13.4287	13.444	13.3901	13.4734	13.0224	13.2365	12.6791	O14949	UQCRQ	Cytochrome b-c1 complex subunit 8	O14949	QCR8_HUMAN
16.6484	16.5064	17.5616	16.9643	16.9079	16.54	16.1944	16.5372	16.9166	17.6334	16.765	17.1003	16.4219	17.6605	16.4756	16.529	17.0764	17.1544	16.9616	17.5745	16.4917	15.4697	17.0893	16.4217	17.9744	16.4612	16.6061	16.6428	16.9405	17.2057	16.4097	16.792	16.1936	17.365	17.7941	16.6488	17.0316	17.1713	17.4456	16.4609	16.9654	17.8658	17.195	17.4118	16.6403	16.3016	16.5364	16.4521	16.495	16.3145	16.4553	16.8803	16.9378	17.1266	17.3677	16.9489	17.01	17.7317	16.8574	16.8739	16.5659	16.7136	16.7374	16.6281	17.225	17.0115	17.6948	16.0478	17.3635	16.8006	16.6412	16.8843	16.1952	17.9428	16.377	16.6538	16.8249	17.4926	17.4446	18.0343	15.9582	17.5238	16.5762	16.5428	17.6727	16.684	17.0254	16.9009	15.8433	17.9832	17.0108	16.7254	16.4674	16.9839	16.5531	16.0504	17.6384	17.2003	16.2215	18.0788	17.6529	16.7374	16.2038	16.5192	O14950;P19105	MYL12A;MYL12B	Myosin regulatory light chain 12B	P19105;O14950	ML12A_HUMAN;ML12B_HUMAN
NA	NA	NA	NA	NA	NA	NA	NA	NA	NA	NA	NA	NA	NA	NA	NA	NA	NA	NA	NA	NA	12.748	NA	10.1003	NA	NA	NA	NA	NA	NA	NA	NA	NA	NA	NA	NA	NA	NA	NA	NA	NA	NA	NA	NA	NA	9.68383	NA	NA	NA	NA	NA	NA	NA	NA	NA	NA	NA	NA	NA	NA	NA	NA	NA	NA	NA	NA	NA	NA	NA	NA	NA	NA	NA	NA	NA	NA	NA	NA	NA	NA	NA	NA	NA	NA	NA	NA	NA	NA	NA	NA	NA	NA	NA	NA	NA	NA	NA	NA	NA	NA	NA	NA	NA	NA	O14957	UQCR11	Cytochrome b-c1 complex subunit 10	O14957	QCR10_HUMAN
NA	NA	10.6758	NA	NA	NA	9.13652	9.04195	NA	NA	9.50276	9.00768	9.37732	NA	NA	9.58727	NA	9.22632	NA	NA	NA	NA	NA	NA	NA	NA	NA	NA	NA	NA	NA	9.30041	8.20656	10.3155	10.7087	NA	NA	NA	11.4746	NA	NA	8.21497	NA	9.3805	NA	NA	NA	NA	10.0728	NA	NA	NA	NA	NA	10.0807	NA	NA	9.47083	NA	8.90536	NA	NA	NA	NA	NA	NA	NA	NA	NA	NA	NA	NA	NA	NA	NA	NA	NA	NA	NA	NA	NA	NA	9.51732	NA	NA	NA	NA	NA	NA	NA	NA	NA	NA	NA	NA	NA	NA	NA	9.89446	10.4781	NA	NA	NA	NA	O14960	LECT2	Leukocyte cell-derived chemotaxin-2	O14960	LECT2_HUMAN
12.2191	13.0724	12.9366	12.7859	12.7321	12.307	12.382	12.1659	12.1661	12.8057	12.6057	12.1975	12.8852	12.6796	12.8777	12.6705	12.8975	11.7988	12.9864	12.7012	11.8328	11.6853	12.7018	12.1533	13.1897	12.6402	12.5665	12.8407	12.6416	12.3155	12.1875	12.4421	12.4816	12.7926	12.7352	12.4883	12.4198	12.8834	12.3701	12.5627	12.664	12.8364	12.3963	12.8555	12.3862	12.4173	12.0318	12.5322	12.2704	12.0365	12.7171	12.2816	12.3115	12.8263	12.8286	12.451	12.5838	12.6146	12.6271	12.6448	12.7089	12.2009	12.4253	12.0787	12.7312	12.9875	12.6453	12.3217	12.5697	12.265	12.2578	12.6808	11.9838	13.0857	12.4179	12.3029	11.9603	12.9547	13.1656	12.4874	13.0441	12.8829	12.5939	12.3804	13.0646	12.665	12.3084	12.4017	12.1835	12.8819	11.9293	12.8914	12.9185	12.2579	12.2662	12.6139	12.4255	12.5172	12.0667	12.7488	12.5288	12.5906	12.0587	12.2137	O14964	HGS	Hepatocyte growth factor-regulated tyrosine kinase substrate	O14964	HGS_HUMAN
11.327	11.861	11.8702	12.2767	11.7294	NA	NA	12.4765	11.4352	11.7073	11.5316	11.5267	11.3973	11.9126	11.5041	11.7354	11.4601	11.5555	11.2628	11.7717	11.6721	11.4239	11.2597	10.7408	11.8879	11.9911	10.7043	11.5115	11.7596	11.3436	11.6112	12.0736	11.7492	11.216	11.53	11.9893	11.8566	11.0586	11.6002	11.9378	10.5865	11.9366	11.0702	11.4148	11.2016	12.1891	11.6288	NA	11.8725	11.7408	11.5144	NA	11.0994	11.429	12.3251	11.9084	12.0503	11.2918	11.8524	10.3834	12.6756	11.6937	11.1513	11.6398	12.3067	11.5459	12.1721	12.0815	11.963	11.5907	10.3728	11.996	11.9905	11.424	11.3513	11.6993	10.1055	11.12	10.8063	11.7511	12.7363	12.2218	11.5414	11.3077	11.6535	10.8368	11.1785	11.5127	11.1644	11.3089	11.5414	11.8569	11.7983	11.5798	11.5853	11.8125	11.8045	11.1501	11.5337	11.6171	11.6292	12.007	11.2752	11.0188	O14972	VPS26C	Vacuolar protein sorting-associated protein 26C	O14972	VP26C_HUMAN
13.3911	13.473	13.4592	14.0134	13.796	13.2143	13.9734	13.2396	13.545	13.6569	13.8493	13.8841	13.4956	14.6998	13.7106	13.6232	13.9985	12.9716	13.8364	13.4951	13.4859	12.7447	13.7712	13.7313	13.7941	13.3956	13.6448	13.3525	13.3773	14.877	13.3015	13.368	13.6023	14.9917	14.2473	13.5599	13.8491	14.8315	13.4877	14.027	13.4056	13.8318	14.7183	14.7916	13.5162	14.0547	14.2079	13.5415	14.2757	13.8905	14.0193	13.9866	14.4095	13.5088	13.6619	13.4896	13.7898	14.3187	14.0158	14.0876	13.5291	13.7376	13.8195	13.4972	14.2469	14.3946	13.5112	13.6978	13.6484	13.3528	13.2542	14.0891	13.782	13.5489	13.1535	13.5258	14.087	14.0343	14.3064	13.8455	12.0581	14.397	13.7405	13.7142	13.6892	13.4515	13.5445	13.7124	13.9158	13.8953	14.1964	13.7384	13.9612	13.4327	13.2536	13.9436	13.583	13.8322	13.5537	13.7179	13.432	13.8869	14.2765	14.0297	O14974	PPP1R12A	Protein phosphatase 1 regulatory subunit 12A	O14974	MYPT1_HUMAN
NA	NA	NA	8.80157	NA	NA	NA	9.9779	NA	NA	NA	NA	NA	9.03233	NA	NA	NA	10.4005	NA	NA	10.0023	NA	10.0706	NA	NA	NA	NA	9.5563	9.8053	NA	NA	NA	NA	NA	NA	8.9529	NA	NA	NA	9.44461	9.96806	NA	NA	NA	NA	10.4981	NA	NA	NA	NA	NA	NA	NA	11.0316	NA	10.0791	NA	NA	9.89251	NA	10.2067	NA	NA	NA	NA	NA	NA	11.2537	NA	10.8841	NA	NA	8.70997	NA	10.4982	NA	NA	9.89547	NA	NA	NA	NA	10.9005	NA	NA	NA	NA	NA	NA	NA	NA	NA	NA	9.54003	NA	NA	NA	NA	NA	NA	NA	NA	NA	NA	O14975	SLC27A2	Very long-chain acyl-CoA synthetase	O14975	S27A2_HUMAN
12.0245	12.4369	12.4957	12.7467	12.5974	12.8857	12.6661	11.5073	12.3854	12.6378	12.9896	12.3389	12.5558	12.4445	12.9957	11.7508	13.1805	12.3959	12.9891	12.2711	11.5039	12.6811	12.7204	11.8679	11.8317	12.1371	12.7997	12.9217	13.3618	12.1916	12.612	12.5119	12.4403	12.1856	11.7433	12.6466	11.999	12.2934	11.5522	12.1895	12.638	13.0098	11.9816	12.3873	12.0686	12.526	12.1531	12.5153	12.7818	12.2705	12.6752	12.5634	12.8849	12.5925	12.701	13.672	13.0446	12.2506	12.6331	12.7447	12.1773	12.8724	12.3622	12.6516	12.7029	12.7173	12.1861	12.3307	12.8296	12.6854	12.4319	12.6699	12.06	11.8705	12.3235	12.8024	12.5823	12.8102	12.7588	12.1057	13.1316	12.3776	10.9267	11.3569	12.6335	12.7031	12.5006	11.7641	11.9715	12.9487	11.9467	12.9161	13.1216	12.1556	12.6592	12.248	12.4935	12.8312	12.9116	12.3872	11.9208	12.5359	12.4206	12.6405	O14976	GAK	Cyclin-G-associated kinase	O14976	GAK_HUMAN
15.3833	15.0512	14.1406	15.0517	15.1239	15.1207	15.3842	15.2369	15.2805	15.0049	15.209	15.1216	15.1675	15.1867	15.7407	15.0902	15.9197	14.7115	15.5443	14.3756	14.6335	14.3724	14.9474	15.1467	15.7111	15.2915	15.3349	15.9413	15.3848	15.3099	15.1299	15.342	15.2431	15.4329	14.5151	15.4261	15.3075	15.3659	14.9859	15.283	15.476	15.9136	15.5301	15.5854	15.3073	15.245	15.3044	15.3181	15.489	15.3596	15.1271	15.2446	15.7536	15.5276	15.1672	15.5747	15.2578	15.2404	15.3405	15.4076	15.9923	15.4126	15.3438	15.2461	15.487	16.0707	15.0284	15.4001	15.3359	15.0754	14.8448	15.6864	15.1979	15.4778	15.2214	15.5786	14.9932	15.0424	15.3467	15.1295	14.6224	15.1088	15.233	15.0779	14.9849	15.3982	15.0563	15.3766	14.8565	15.5142	15.4099	14.9114	15.6865	15.0906	15.2146	15.2649	14.8911	15.0901	14.8466	15.1413	15.6271	15.2405	15.5704	15.5903	O14979	HNRNPDL	Heterogeneous nuclear ribonucleoprotein D-like	O14979	HNRDL_HUMAN
14.0189	13.5205	13.6935	14.152	13.6919	13.7982	13.6842	13.7081	13.7934	13.8343	13.8572	13.8839	13.6712	14.1639	14.0418	14.0751	14.4839	13.8854	14.1984	13.6405	13.5662	13.5993	14.1197	13.7173	14.2335	13.4762	13.8887	14.4088	13.9293	14.0679	13.5004	14.0847	13.8601	13.668	13.7134	13.897	13.8838	13.6732	13.8355	14.2126	13.7006	14.3033	13.893	14.0279	13.9718	13.7145	13.7956	13.6481	13.6927	13.7436	13.9814	13.5828	14.1524	13.6835	13.9474	14.1347	13.8074	13.943	14.0773	13.6608	13.9213	14.3399	14.142	13.7974	14.2319	14.4057	14.0455	14.0572	13.9527	14.0485	13.4746	14.2939	13.7243	13.8858	13.8958	13.9161	13.5369	14.024	13.9468	13.8977	14.282	13.9411	13.869	13.912	13.9737	13.7317	13.8633	13.9988	13.623	14.1631	14.0012	13.8084	13.9831	13.9245	13.8539	13.6647	14.1286	14.1836	13.7539	13.9433	14.3134	13.9123	13.8287	14.0135	O14980	XPO1	Exportin-1	O14980	XPO1_HUMAN
NA	NA	NA	9.85573	NA	NA	NA	10.7263	NA	NA	NA	NA	9.85748	10.5081	NA	NA	NA	11.1778	NA	NA	10.7372	NA	10.4734	NA	11.1648	10.0553	NA	10.9078	11.1513	10.3266	NA	NA	NA	10.0285	NA	NA	10.9086	10.0562	NA	10.1624	10.4284	10.2562	10.4678	10.7424	NA	8.90237	10.617	NA	NA	NA	NA	NA	10.2245	NA	NA	10.5269	NA	9.72153	NA	NA	11.1924	NA	NA	NA	NA	10.6696	9.54996	NA	10.2954	NA	NA	NA	NA	NA	NA	NA	NA	11.2099	NA	NA	NA	NA	NA	10.379	NA	NA	10.3638	NA	NA	10.5865	10.6668	NA	NA	NA	10.7762	NA	NA	NA	NA	10.8233	10.5939	NA	10.9916	10.3079	O14981	BTAF1	TATA-binding protein-associated factor 172	O14981	BTAF1_HUMAN
NA	NA	NA	10.4399	11.7516	9.35924	NA	9.33799	8.71236	NA	NA	NA	10.3151	10.544	11.3658	10.3039	11.2822	10.6209	10.7836	10.1549	NA	10.946	10.9282	10.9524	11.9284	10.322	NA	NA	10.5966	10.9328	10.596	NA	10.7444	10.6358	11.1208	10.2556	10.8011	10.6949	10.4976	9.9923	9.49558	11.3819	9.82478	9.86542	11.1687	NA	10.8884	11.5184	11.3732	NA	10.0285	11.0747	11.4239	7.90546	10.1305	9.73336	NA	10.0221	11.0034	10.6831	8.70914	8.70515	10.5642	10.4371	10.1782	10.6102	NA	11.0673	10.3384	10.8382	10.0242	10.4172	10.7697	11.0505	9.80582	10.2077	10.6087	9.50759	10.8906	9.75472	NA	11.3807	11.56	10.7922	10.8819	9.72041	11.0589	NA	NA	10.941	9.41014	8.99533	10.2146	NA	9.7987	NA	10.2473	NA	11.1637	10.8209	9.76902	9.6126	10.7519	10.6819	O15013	ARHGEF10	Rho guanine nucleotide exchange factor 10	O15013	ARHGA_HUMAN
11.6525	11.0483	11.9924	11.4476	10.6041	11.7654	NA	NA	11.8249	11.0197	11.6297	11.1851	11.7132	12.0893	11.0299	10.9042	12.854	11.5151	11.3611	11.4942	10.0855	11.9589	9.69803	10.739	11.7403	11.0138	10.915	12.0725	10.9807	10.6474	NA	11.8582	10.9591	10.7652	11.3902	11.0526	NA	10.6804	11.5708	11.0821	10.9525	11.0632	10.4872	10.7518	9.89743	11.5683	11.2288	NA	11.2354	11.4912	11.4869	11.023	11.3964	11.9011	11.0946	9.16697	11.0849	10.272	10.8336	10.4379	12.222	12.4214	11.8902	11.6857	11.513	12.1165	11.3257	11.132	11.0013	11.5335	12.0722	NA	NA	10.6831	10.8685	10.6343	10.7954	10.6416	10.5316	11.2594	14.0267	10.1874	11.4338	11.4141	11.4298	NA	11.4474	10.8195	NA	11.7592	10.3265	11.9903	11.5178	10.2036	NA	NA	10.7363	11.4654	10.828	11.4842	11.0995	11.0184	11.0293	11.0975	O15020	SPTBN2	Spectrin beta chain, non-erythrocytic 2	O15020	SPTN2_HUMAN
11.4933	11.4263	11.8689	11.8773	12.2333	12.3541	12.2431	12.0084	11.7773	12.9529	12.4154	11.6965	11.7826	12.3309	11.9334	11.297	12.3849	12.7703	11.6856	12.4804	11.3006	10.7716	12.2405	11.9823	12.9746	11.6671	11.9829	12.5359	12.4765	12.1005	11.9935	11.9531	12.015	12.3465	12.5244	12.8861	12.0603	12.2088	12.2233	12.2322	12.6243	12.9662	12.0349	12.1426	11.3861	11.9453	11.7474	12.2535	12.3811	12.3617	12.1163	12.5095	12.2487	11.8538	12.8244	12.3138	12.0238	12.11	12.1383	12.1523	12.0528	12.1953	12.2964	11.6383	12.0172	12.3326	12.9065	12.3044	12.1505	12.0917	12.5256	12.7109	11.7492	13.0397	11.5867	12.6511	11.8817	12.7766	12.7384	12.6781	NA	12.6082	12.3319	12.031	12.3603	12.1898	11.9966	12.4307	12.3002	13.093	12.3145	11.9605	12.4246	11.8433	12.557	12.8264	13.1919	12.862	11.9946	12.8396	12.7271	12.6049	12.1828	12.441	O15027	SEC16A	Protein transport protein Sec16A	O15027	SC16A_HUMAN
13.0517	12.8677	12.9329	13.3124	12.8731	13.2603	13.2775	13.1657	13.2608	13.8291	13.2404	13.1041	12.9749	13.1442	13.3579	13.0765	12.9995	13.0183	13.1688	13.7807	13.1155	12.3271	12.9568	13.1194	13.755	13.457	13.2776	13.6416	12.7965	13.1486	12.5828	13.2621	13.1065	13.0437	13.0989	13.1828	12.8849	12.9016	12.6961	13.5228	13.2057	13.6904	13.1601	13.1859	13.2968	13.2481	12.8428	12.9377	13.2397	13.0471	13.2487	13.4319	12.6965	13.989	13.727	12.8983	13.3275	12.773	13.332	13.1012	13.308	13.7922	12.9722	13.186	13.0715	13.1328	13.7676	13.2467	12.7422	13.1552	13.4789	13.2358	12.9113	13.3342	13.2065	12.6233	12.7797	13.5091	13.0288	13.6449	12.9088	13.0295	13.2952	13.4982	13.6582	13.2588	13.0842	13.2907	13.6099	13.4546	13.1558	13.5852	13.6897	13.8596	13.1977	13.3285	13.7172	13.1509	12.6632	13.5036	12.6573	13.5145	13.0041	13.1303	O15031	PLXNB2	Plexin-B2	O15031	PLXB2_HUMAN
NA	9.80672	NA	8.91806	8.53315	NA	NA	8.70729	NA	10.3986	NA	9.09046	10.38	9.01845	NA	NA	8.99958	9.83917	NA	NA	9.2693	10.4107	10.1824	NA	9.24219	NA	8.75543	10.8209	8.09172	9.573	NA	10.2273	NA	8.08042	9.03351	9.05871	8.86483	9.53179	7.96788	10.0935	NA	8.25476	NA	NA	NA	8.99794	NA	8.75234	NA	9.8949	9.54064	10.4482	NA	10.2847	NA	8.11887	NA	9.43298	8.43113	9.73237	NA	NA	NA	9.95326	10.1774	9.18473	9.18242	8.65177	9.37245	9.81869	NA	NA	NA	8.5793	NA	NA	NA	NA	8.49588	9.58276	9.81697	10.286	NA	9.87763	10.4503	9.05277	NA	NA	NA	8.05582	NA	NA	NA	NA	8.62657	NA	9.46302	9.84307	9.74959	9.23698	9.9342	NA	8.08939	8.36971	O15040	TECPR2	Tectonin beta-propeller repeat-containing protein 2	O15040	TCPR2_HUMAN
12.4258	12.5794	11.7121	12.418	12.3846	12.4738	11.0448	12.3928	11.7591	11.682	12.4989	12.4723	12.1058	12.6001	11.911	12.0445	12.6712	11.1117	12.1801	12.1584	13.0043	11.3721	12.414	12.3656	12.5852	10.6819	12.2079	13.1005	13.1277	12.8002	11.9558	12.002	12.7092	12.8438	12.1545	12.3157	11.7372	12.8903	12.2541	11.1779	12.5933	12.6255	12.1331	12.8757	11.9707	12.5845	12.6352	11.7658	11.761	12.0209	12.5353	12.0667	12.8327	12.391	12.6603	13.1793	12.2472	12.7085	12.3276	12.121	13.1992	10.8664	12.3145	11.8732	12.401	12.7833	11.7825	11.9491	12.2107	12.5169	12.2724	12.1185	11.6051	12.596	12.078	12.5929	11.4648	12.5644	12.13	12.2145	13.3155	12.2655	11.4735	11.4686	11.9383	12.0293	11.9489	12.5532	11.4762	12.604	11.9239	10.9864	12.3595	11.8362	11.635	12.1336	12.3667	12.7379	11.4464	12.1266	13.1706	12.2787	11.8114	12.5948	O15042	U2SURP	U2 snRNP-associated SURP motif-containing protein	O15042	SR140_HUMAN
11.8477	9.50858	9.90941	10.7194	10.9565	11.3983	10.2975	10.3763	10.6188	NA	9.0792	10.027	9.9663	NA	10.4156	10.7249	10.9023	NA	NA	NA	NA	10.3144	10.403	10.7358	10.6503	NA	9.32709	11.5224	10.1299	9.84244	9.95827	NA	NA	10.3009	NA	9.9812	NA	10.1036	9.59959	10.1687	10.4941	10.7793	11.1742	10.4496	10.8967	10.7594	10.1497	NA	11.4742	NA	NA	9.96459	9.82917	9.31953	11.3363	10.6158	11.7317	10.0338	10.8847	NA	NA	9.11029	10.511	10.1836	11.13	10.7227	10.6062	10.1488	9.56009	NA	NA	10.1026	9.99015	9.3771	NA	10.1977	NA	10.5831	9.13998	NA	NA	9.88276	NA	NA	NA	NA	9.84143	9.70149	11.0194	10.2223	10.1754	11.1053	10.4721	10.8231	11.4919	10.7724	10.1968	9.76356	NA	NA	9.97166	NA	NA	10.9433	O15047	SETD1A	Histone-lysine N-methyltransferase SETD1A	O15047	SET1A_HUMAN
NA	NA	NA	NA	NA	NA	NA	NA	10.9838	NA	NA	NA	NA	NA	NA	NA	NA	NA	NA	NA	NA	NA	NA	NA	NA	NA	NA	NA	NA	NA	NA	NA	NA	NA	NA	NA	NA	NA	NA	NA	NA	NA	NA	NA	NA	NA	NA	NA	NA	NA	NA	NA	NA	NA	NA	NA	NA	NA	NA	NA	NA	NA	NA	NA	NA	NA	NA	NA	NA	NA	NA	NA	NA	NA	NA	NA	NA	NA	NA	NA	NA	NA	NA	NA	NA	NA	NA	NA	NA	NA	NA	NA	NA	NA	NA	NA	NA	NA	NA	NA	NA	NA	NA	NA	O15055	PER2	Period circadian protein homolog 2	O15055	PER2_HUMAN
NA	NA	10.9738	NA	8.91111	NA	NA	NA	NA	11.4184	9.94542	10.2793	10.008	10.2326	NA	NA	NA	NA	NA	10.9466	NA	8.53948	9.49291	NA	10.9365	NA	NA	9.62592	9.21892	9.39452	NA	NA	9.75578	10.2392	11.3724	10.0293	8.67112	9.86662	10.2269	10.4373	NA	11.12	NA	10.4469	NA	NA	NA	NA	10.1515	NA	9.50502	NA	NA	NA	11.1037	10.8615	9.75469	10.6449	NA	NA	NA	NA	NA	NA	8.6545	10.3088	10.9326	NA	NA	11.0321	10.0643	NA	9.74444	11.6495	NA	NA	7.85436	10.4273	10.7069	11.081	NA	10.0132	NA	NA	NA	9.15061	9.19352	NA	NA	11.3528	NA	NA	11.1854	NA	NA	9.64121	11.3839	10.3605	NA	11.6761	11.1091	NA	NA	NA	O15056	SYNJ2	Synaptojanin-2	O15056	SYNJ2_HUMAN
12.4548	13.8881	13.4135	14.027	14.6063	12.3606	13.1058	13.0272	13.9472	NA	12.8436	13.7801	12.9768	14.3909	12.8493	13.4877	14.053	14.2709	13.0579	11.0138	13.3068	13.2312	14.21	12.2768	12.2091	13.404	12.2426	11.69	12.1759	15.3808	12.5392	13.4528	13.1563	14.8475	14.5028	12.6673	13.5208	15.1796	13.5521	13.1219	13.7266	11.8713	15.0386	14.9316	13.8471	13.9673	14.682	12.9539	14.1986	13.6489	13.504	14.268	13.7983	13.5175	12.6424	12.3041	12.3367	13.9737	13.7394	14.473	12.4151	12.7003	13.8702	13.4324	13.8496	14.2878	10.9654	13.6698	14.1216	13.3389	13.5677	14.2024	14.2556	11.9556	12.6812	12.4949	13.5465	14.4401	14.0393	14.3212	11.5479	14.0489	14.1547	13.5002	NA	12.3119	14.3359	13.4755	13.5466	11.0994	13.2868	13.9151	13.5829	13.0954	12.5339	13.6876	NA	13.7303	12.8493	11.5869	12.0108	13.7151	12.3665	12.5288	O15061	SYNM	Synemin	O15061	SYNEM_HUMAN
NA	10.5569	NA	NA	NA	NA	NA	NA	NA	NA	NA	NA	9.11099	9.5839	NA	NA	NA	NA	NA	NA	NA	NA	NA	NA	NA	NA	NA	NA	NA	NA	NA	NA	NA	NA	NA	NA	NA	NA	NA	NA	8.58022	9.58597	NA	NA	NA	NA	NA	NA	NA	NA	NA	NA	NA	NA	NA	NA	9.22782	NA	NA	NA	9.26989	NA	NA	NA	NA	NA	NA	NA	NA	NA	NA	NA	NA	9.22265	NA	NA	NA	NA	NA	NA	NA	NA	NA	NA	NA	NA	NA	NA	NA	NA	NA	NA	NA	NA	9.22349	NA	NA	8.80934	NA	NA	9.7382	NA	NA	8.57626	O15066	KIF3B	Kinesin-like protein KIF3B	O15066;O14782	KIF3B_HUMAN
13.0359	12.223	13.2318	12.7324	12.1721	13.1582	11.478	12.2935	12.2849	13.5366	13.078	12.9045	13.5216	12.7505	12.1971	13.0699	11.6502	12.2404	12.9515	12.9154	12.2075	12.2844	12.6072	13.0164	13.2492	12.2956	12.9256	13.2191	13.6578	12.5742	12.3372	12.7805	13.1662	12.4798	12.8507	13.1296	12.9343	12.7312	12.8704	11.7895	13.0403	13.321	12.5486	12.6984	12.0325	11.6833	12.3893	12.8538	12.0708	13.0259	12.4587	12.2062	11.8329	12.6441	13.922	13.1517	12.8534	12.6509	12.7355	12.7549	12.8543	12.2679	13.1149	12.4774	13.0081	12.1266	13.8182	12.7431	12.2264	12.2833	12.4191	12.6416	12.8334	14.158	12.8464	12.8983	12.1283	13.3282	13.0231	13.1788	14.9089	12.3685	12.5802	12.3224	13.3097	12.5554	12.6708	13.0132	12.6144	13.1659	12.8412	12.1043	12.7147	11.8255	12.8621	12.1714	13.7636	13.5144	12.8435	13.8917	14.2862	13.0054	12.6235	13.0502	O15067	PFAS	Phosphoribosylformylglycinamidine synthase	O15067	PUR4_HUMAN
10.9149	7.82448	11.5837	NA	10.7993	NA	NA	NA	NA	11.539	11.5024	10.0464	11.6945	10.7013	10.4277	NA	10.3752	NA	NA	10.7507	NA	NA	NA	NA	12.916	11.2294	NA	10.3772	11.676	10.5252	NA	10.5782	NA	11.0296	11.0684	11.6912	NA	10.4487	11.3832	10.2869	10.7513	11.8141	10.6779	11.1949	NA	10.4702	NA	NA	9.6436	NA	10.0033	10.7497	9.33659	10.9478	11.9186	11.6283	NA	NA	10.749	NA	10.4796	10.2046	NA	NA	NA	11.2152	10.9867	NA	NA	NA	11.2493	NA	9.88518	11.4852	NA	10.9995	NA	12.0386	10.9208	11.2647	NA	NA	NA	10.5266	10.9633	11.5551	NA	10.8089	9.00896	12.1404	9.8351	10.879	10.3716	10.5651	NA	NA	11.1926	12.0211	NA	11.0436	10.9311	11.2559	NA	NA	O15075	DCLK1	Serine/threonine-protein kinase DCLK1	O15075	DCLK1_HUMAN
10.8358	NA	NA	10.7661	NA	10.0936	NA	9.28009	11.217	NA	10.327	NA	NA	NA	11.1598	10.6077	NA	NA	NA	9.55271	NA	NA	10.0527	NA	NA	NA	NA	NA	10.0635	NA	NA	10.7843	NA	NA	NA	NA	NA	NA	10.3007	NA	NA	NA	NA	10.4551	10.0446	10.8968	10.0049	NA	NA	NA	11.2306	NA	NA	NA	NA	NA	11.1221	10.7358	NA	NA	NA	11.8413	10.5108	NA	10.5936	NA	NA	NA	11.0011	8.3406	NA	NA	NA	NA	NA	NA	9.3244	NA	NA	NA	NA	9.42004	NA	NA	NA	NA	NA	NA	10.284	10.406	NA	NA	NA	NA	NA	NA	NA	NA	NA	NA	10.6476	NA	10.4338	9.65369	O15083	ERC2	ERC protein 2	O15083	ERC2_HUMAN
NA	NA	NA	NA	NA	NA	NA	NA	NA	NA	NA	NA	10.0224	NA	NA	NA	10.1555	NA	9.38923	NA	NA	8.65949	NA	NA	10.2362	NA	NA	NA	NA	NA	NA	NA	NA	NA	NA	9.54644	NA	10.0355	NA	9.89525	NA	10.3512	NA	NA	NA	NA	NA	9.91453	NA	NA	9.54828	8.27366	NA	NA	10.0723	8.73503	NA	NA	10.5262	NA	9.22006	10.4775	NA	9.83106	NA	10.3232	10.2594	NA	9.56678	NA	NA	NA	NA	9.73574	9.24119	10.0031	9.29389	NA	9.86318	NA	NA	NA	NA	NA	NA	9.17067	9.88685	NA	NA	10.747	9.04927	NA	9.95824	NA	NA	NA	9.25296	9.29135	10.0032	8.85674	10.9222	NA	10.6564	9.5707	O15084	ANKRD28	Serine/threonine-protein phosphatase 6 regulatory ankyrin repeat subunit A	O15084	ANR28_HUMAN
10.3771	NA	10.8433	11.1301	10.9722	10.6564	10.6946	10.4841	10.5434	10.1316	11.5107	9.81472	10.627	10.9294	10.9431	NA	11.3993	11.2696	10.6082	10.5781	10.8415	9.23364	11.2019	10.6512	11.5586	10.7576	10.9457	10.509	10.5662	11.4419	9.98197	10.2267	11.0236	10.9756	10.2273	11.3057	10.7262	11.3448	10.575	10.4781	10.9707	11.4311	11.0484	11.5093	8.7017	11.1749	10.6539	11.7568	10.6419	10.544	11.1245	10.3657	10.7749	11.3081	11.3039	11.0702	11.2368	11.1853	10.6981	11.2953	10.2404	11.1027	10.6424	10.8897	11.4736	11.2223	10.9001	10.9788	11.148	10.6584	10.9123	10.5362	10.1738	10.5493	10.5525	10.7513	10.8654	11.3419	11.402	11.0647	NA	11.4068	10.9221	10.4858	10.8999	10.7535	11.1017	10.383	9.7507	11.3178	11.2942	10.9759	11.2456	10.655	11.4621	10.7072	11.5608	11.2639	10.3007	10.722	10.8979	11.3837	10.8235	10.269	O15085	ARHGEF11	Rho guanine nucleotide exchange factor 11	O15085	ARHGB_HUMAN
10.1652	10.1046	10.0425	NA	10.3955	NA	NA	9.90134	8.98617	9.07838	9.51105	NA	10.0728	10.5066	NA	9.72229	11.3749	NA	10.1356	NA	NA	NA	NA	NA	9.62047	NA	NA	10.6827	10.5247	10.3747	NA	NA	NA	8.84521	9.55344	9.6351	9.2873	NA	9.15604	9.38966	10.3883	9.81504	10.295	9.6107	NA	NA	9.93588	10.3228	NA	NA	NA	10.4315	NA	NA	9.5883	9.5619	NA	9.74788	10.6684	9.98843	NA	NA	NA	NA	NA	10.9024	NA	10.6967	10.1975	NA	NA	NA	8.95634	NA	9.88183	10.567	NA	NA	10.509	NA	NA	10.4976	NA	9.41995	10.5115	10.2112	NA	NA	NA	NA	9.07796	NA	NA	8.41075	NA	NA	9.59408	NA	9.89853	10.1737	10.5691	9.21699	10.0567	NA	O15091	PRORP	Mitochondrial ribonuclease P catalytic subunit	O15091	MRPP3_HUMAN
NA	NA	NA	8.74209	NA	NA	NA	NA	NA	9.96109	10.8176	NA	9.83505	9.91369	NA	NA	10.3927	NA	8.63086	NA	NA	NA	NA	NA	9.98241	10.1031	NA	8.99948	9.92685	9.13245	NA	NA	NA	9.75151	9.00586	10.1456	NA	NA	8.93072	NA	9.62278	9.85215	NA	10.8475	9.01517	NA	9.81805	NA	NA	NA	NA	NA	NA	9.25656	8.87303	9.53465	NA	NA	9.22024	NA	NA	NA	NA	NA	9.55691	10.3564	NA	9.14644	10.431	9.70773	NA	NA	NA	9.86023	NA	10.1412	NA	10.0781	9.65056	9.92093	11.2854	9.81926	NA	10.3067	NA	NA	9.86656	NA	NA	10.0875	10.2493	10.0449	10.8731	10.6603	9.98576	NA	10.0012	9.43482	NA	10.0893	10.2792	10.7455	10.1122	NA	O15111	CHUK	Inhibitor of nuclear factor kappa-B kinase subunit alpha	O15111	IKKA_HUMAN
10.7147	NA	NA	NA	NA	8.8301	NA	NA	NA	9.47543	NA	NA	9.86768	8.99669	8.92178	NA	NA	NA	9.50312	NA	NA	NA	NA	8.68903	NA	NA	NA	10.9696	12.298	NA	9.57703	NA	NA	9.65228	8.39353	10.3279	NA	NA	7.16872	NA	10.0149	9.07237	NA	8.88086	9.17894	NA	9.00312	NA	NA	NA	NA	NA	10.1545	8.1824	8.93179	10.7489	10.0211	NA	10.3285	NA	NA	9.26941	8.5681	NA	9.83786	NA	NA	NA	10.0901	10.133	NA	10.3851	NA	NA	9.20554	10.7981	10.2041	NA	7.99679	9.53865	NA	8.33091	NA	NA	8.01698	11.0705	NA	NA	NA	9.69646	10.3375	NA	8.46344	NA	NA	NA	8.96925	9.56401	NA	NA	7.94541	9.33781	NA	9.91181	O15117	FYB1	FYN-binding protein 1	O15117	FYB1_HUMAN
NA	12.0699	12.5963	10.4772	10.806	12.5766	NA	10.7268	10.9343	10.0129	NA	9.4355	11.0616	10.7481	10.6183	11.5951	10.7704	NA	11.1146	11.1088	10.4928	12.9307	10.4742	10.256	11.7296	10.6069	NA	10.6512	11.4407	11.3135	10.3593	10.0816	11.5435	11.1525	10.6258	NA	10.7373	10.9585	10.967	9.52507	11.1136	11.7865	10.2964	10.8043	NA	NA	10.734	10.5533	NA	11.5318	9.99513	11.0001	10.5305	11.1664	11.211	10.5796	NA	NA	10.4556	10.4221	NA	11.5091	11.1955	NA	10.7521	10.8591	NA	10.5362	11.4898	NA	10.8998	NA	NA	11.9725	10.3862	11.0567	10.9352	10.3318	NA	11.0704	13.6465	9.83293	NA	NA	NA	11.3075	NA	12.1323	10.7626	12.0126	9.88984	NA	NA	NA	10.4332	10.9489	11.1205	11.1138	10.1753	11.3502	12.0562	9.28791	10.8134	12.0739	O15118	NPC1	NPC intracellular cholesterol transporter 1	O15118	NPC1_HUMAN
NA	NA	NA	NA	NA	NA	NA	NA	NA	NA	NA	NA	NA	NA	NA	NA	NA	NA	10.1858	NA	NA	NA	NA	NA	NA	NA	NA	NA	NA	NA	NA	NA	NA	NA	10.1763	NA	NA	NA	NA	NA	NA	9.7658	NA	NA	NA	NA	NA	NA	NA	NA	NA	NA	NA	NA	NA	NA	NA	NA	NA	NA	NA	NA	NA	NA	8.96903	NA	NA	NA	NA	NA	NA	NA	NA	11.4126	NA	NA	NA	NA	NA	NA	NA	NA	NA	NA	NA	NA	NA	NA	NA	9.58517	8.60633	NA	NA	NA	NA	NA	NA	NA	NA	9.39599	11.5	NA	NA	NA	O15123	ANGPT2	Angiopoietin-2	O15123	ANGP2_HUMAN
NA	NA	NA	NA	9.91809	NA	NA	NA	NA	NA	NA	9.04456	8.83546	NA	NA	NA	NA	NA	NA	NA	NA	9.28088	NA	NA	9.526	NA	NA	NA	NA	9.07021	NA	NA	NA	NA	NA	NA	NA	9.16357	NA	NA	NA	10.031	NA	9.47858	NA	NA	8.63549	NA	NA	NA	7.51979	NA	NA	NA	8.79415	9.86556	NA	NA	NA	9.49941	NA	NA	NA	NA	9.13535	9.45283	NA	NA	NA	NA	NA	NA	NA	NA	NA	NA	NA	NA	9.27648	NA	NA	9.32466	NA	NA	NA	NA	10.4736	NA	NA	8.7728	NA	NA	NA	NA	NA	NA	NA	NA	NA	9.92458	NA	NA	7.61101	9.5628	O15126	SCAMP1	Secretory carrier-associated membrane protein 1	O15126	SCAM1_HUMAN
11.399	12.9282	12.4767	12.2255	12.4765	12.0618	NA	11.8981	11.8397	13.0722	13.2915	12.0862	12.7605	12.1582	12.2981	12.2526	12.4045	13.1873	11.8992	13.2184	11.7564	12.6084	11.9034	12.052	13.5834	12.1914	12.917	13.1171	13.3271	12.4083	12.1846	12.2156	12.1732	12.4037	12.7121	13.0258	12.3983	12.4044	12.9229	12.5316	13.0511	13.945	12.3808	12.5045	11.5126	12.5861	12.5111	12.3606	12.0921	12.5345	12.6018	11.8977	12.6545	13.3762	12.8785	13.3153	13.0107	12.1668	12.2983	12.0814	12.8785	12.5811	12.3219	12.2759	12.6486	12.3868	13.0676	12.1741	12.6453	12.1348	13.4895	12.1655	11.6097	13.1371	12.7738	12.666	11.7327	13.5206	12.9981	13.0962	NA	12.5921	11.5407	12.7737	13.8625	13.2164	12.0198	13.2828	11.4461	13.7011	12.5888	12.7624	13.0091	11.5661	13.4478	11.6429	13.3864	13.5306	11.8841	12.9293	12.5409	12.7062	12.2069	12.6761	O15127	SCAMP2	Secretory carrier-associated membrane protein 2	O15127	SCAM2_HUMAN
14.0123	13.8392	14.0561	13.6121	13.8737	13.6887	13.1118	12.4992	12.9387	14.95	14.3578	13.7712	14.5002	13.9718	13.4576	12.8965	13.4746	12.677	13.9903	13.9925	12.3891	11.9791	13.5372	13.7586	15.3835	13.7424	14.4071	14.2135	15.8322	14.1428	13.4595	14.1736	13.144	14.3233	14.3246	14.4974	13.6629	14.0162	14.2721	13.9059	14.8381	15.4529	14.0451	14.2082	12.6664	13.2012	13.7691	13.6711	12.7003	14.1265	13.494	12.6873	14.3429	12.7043	15.2622	15.7076	14.0392	13.6635	14.0052	13.4742	14.147	14.3392	13.6298	12.3612	14.5103	13.2822	14.8382	12.805	14.9907	14.3238	13.2396	13.1612	12.7002	15.3009	13.2811	15.2867	13.3339	15.0581	14.0402	14.029	NA	13.7217	12.4694	13.068	14.1852	14.8353	13.1745	14.3927	13.1458	15.3663	14.9222	12.0484	14.1428	13.4608	14.0567	12.9423	14.9291	14.7194	13.061	14.8687	14.5525	14.2899	13.9814	14.0121	O15143	ARPC1B	Actin-related protein 2/3 complex subunit 1B	O15143	ARC1B_HUMAN
14.8538	14.5387	15.1343	14.3976	14.8544	14.5839	14.128	13.9604	14.2005	15.2832	15.0248	14.5972	15.0392	15.1061	14.7442	14.2455	14.5345	14.2042	14.9968	14.7437	13.9005	15.3375	14.5498	14.4771	15.8103	14.2433	15.2274	15.0203	16.0571	14.7715	14.3042	15.2202	14.344	15.216	15.217	15.3292	14.6641	14.72	15.1052	14.7126	15.4061	15.8746	14.8613	15.3099	14.1486	14.4225	14.4985	14.4694	13.9736	14.9037	14.8702	14.2269	15.0941	14.6157	15.5177	15.843	14.853	14.7767	14.9824	14.4844	14.9136	15.2684	14.5152	14.1044	15.2872	14.656	15.2992	14.3965	15.2336	15.4067	14.6271	14.5676	14.1923	15.8958	14.5863	15.6925	14.6103	15.4672	15.132	15.0677	14.0756	14.9119	14.3031	14.6304	14.8312	15.2789	14.524	14.9273	14.2819	16.0166	15.3219	14.3469	15.0304	14.2893	14.6208	14.1555	15.5037	15.7116	14.5362	15.6555	15.6024	15.052	14.5364	14.959	O15144	ARPC2	Actin-related protein 2/3 complex subunit 2	O15144	ARPC2_HUMAN
16.314	16.3383	16.7783	16.3391	16.4417	16.5014	15.9531	15.842	16.0727	17.3781	16.7727	16.1354	16.8351	16.8357	16.4818	15.6352	15.9232	15.5735	16.8419	16.4726	15.6805	16.8831	15.7592	16.2585	17.2105	15.8109	16.9438	16.5701	17.5763	16.5001	15.8829	16.568	15.6844	16.813	16.7439	16.9297	16.306	16.6997	16.5002	16.6745	16.7319	17.509	16.5951	16.8138	15.6285	16.0357	16.2799	16.2282	15.7578	16.5021	16.239	15.9401	16.6366	16.0501	17.0833	17.6216	16.6609	16.2171	16.4812	16.0177	16.8003	17.121	16.4876	15.7856	16.9595	16.009	17.0471	15.8133	16.6938	17.2203	16.6346	16.3145	15.7201	17.5457	15.8746	17.4763	16.3712	17.2236	16.4588	16.65	17.308	16.4775	16.0666	16.4013	16.6475	17.0683	16.2217	16.8935	15.6843	17.5259	17.338	15.8494	16.5729	15.9757	16.5252	16.2098	17.3795	17.5818	16.1303	17.1892	17.1778	16.823	16.2988	16.6297	O15145	ARPC3	Actin-related protein 2/3 complex subunit 3	O15145	ARPC3_HUMAN
11.1545	NA	11.9422	11.8958	12.3939	11.524	12.1449	11.268	11.777	11.715	12.2028	11.8609	11.631	12.089	11.1399	11.6468	12.249	11.2058	11.8703	11.5164	11.5178	10.9767	11.6301	10.7595	11.9034	10.7836	11.4173	13.1253	11.8152	11.4025	11.5757	11.1846	11.5882	11.9781	11.672	11.7721	11.3294	11.9558	11.7393	12.0167	11.7348	12.0505	11.5742	12.234	11.4013	11.8959	12.0381	11.4544	12.1796	11.7966	11.3997	11.7695	11.9904	11.8843	11.6782	12.2562	11.8456	12.2325	11.718	11.6688	11.8385	11.1403	11.3456	11.7438	11.8848	12.4576	11.4953	11.9344	11.3198	11.2184	11.8075	12.2677	11.3094	11.6092	11.3817	11.6296	11.0453	11.8077	11.4788	11.6509	10.7975	11.8453	11.4516	10.6851	11.5395	12.0434	11.4402	11.5546	10.924	11.7912	11.7021	10.3901	11.6131	10.307	11.7966	11.5636	11.6775	11.6845	11.1348	11.2213	12.0348	12.0459	11.4103	11.317	O15160	POLR1C	DNA-directed RNA polymerases I and III subunit RPAC1	O15160	RPAC1_HUMAN
14.9213	14.8951	15.05	15.1456	14.9176	15.1333	15.0051	14.7816	14.866	15.1642	15.4179	15.2646	14.6188	15.0571	14.817	14.7735	15.4616	14.9232	15.3842	15.0885	15.1228	14.4184	14.8325	14.8939	15.0773	14.9949	14.8116	15.4607	14.8895	14.9724	15.1265	15.0191	14.5209	14.9513	15.0091	15.498	14.8367	14.8479	14.8642	14.9483	15.2261	15.0358	14.9422	15.319	15.0387	14.8456	15.0209	14.8867	14.6703	14.3416	14.9606	15.0195	15.102	15.0214	15.558	14.9604	15.051	15.1555	15.4882	14.7649	15.4123	14.8371	15.0947	14.7442	14.9846	15.3615	15.8305	15.174	15.1093	14.7586	14.9292	15.0006	14.3253	14.7446	15.196	15.1738	14.7491	15.6025	14.8523	15.4013	14.3175	14.8496	14.7765	14.6543	15.0574	14.5785	15.1321	14.8555	14.5602	14.8999	15.0191	14.937	15.0317	15.0814	15.1811	14.8935	15.4149	15.5341	15.0734	14.936	14.8051	15.2561	15.1994	15.0073	O15173	PGRMC2	Membrane-associated progesterone receptor component 2	O15173	PGRC2_HUMAN
11.3254	NA	10.2604	10.7683	10.9216	9.51172	10.9544	9.07666	10.3039	8.90554	NA	11.0644	11.025	10.1624	NA	NA	10.745	10.9177	10.4807	9.54399	NA	9.69385	NA	9.37276	10.7972	NA	NA	10.4077	10.3908	10.4981	10.3576	9.2981	NA	10.5409	9.68516	9.65059	NA	8.28866	NA	NA	9.6296	10.1857	10.0364	NA	NA	9.58216	9.67463	9.50578	9.86439	NA	8.54439	NA	9.74164	NA	9.72462	10.023	NA	9.89646	10.187	9.19509	NA	NA	10.6563	NA	10.7427	10.9741	10.6526	9.0679	NA	NA	NA	10.3144	9.31071	10.2763	NA	8.03118	11.0364	NA	10.3718	NA	11.1336	10.1935	NA	10.1646	NA	10.9244	10.0382	NA	NA	10.0325	10.9656	NA	10.4901	NA	10.1672	8.48908	NA	10.291	9.96897	10.6439	10.5407	10.8219	10.1573	10.2467	O15211	RGL2	Ral guanine nucleotide dissociation stimulator-like 2	O15211	RGL2_HUMAN
13.8304	12.8422	13.3015	13.6212	13.3227	13.6527	12.9428	13.0535	13.4165	13.2817	13.5619	13.306	13.7111	13.4012	13.3074	12.8088	13.3115	12.99	13.1898	13.5362	13.3004	12.8728	13.2386	12.7542	13.6262	12.7015	13.4446	13.5347	13.8814	13.5281	13.4363	13.3285	13.111	13.2546	13.3636	13.5825	13.7266	13.3295	13.1389	12.9286	13.5441	13.8479	13.0208	13.4048	13.2877	12.9437	13.3977	13.5538	13.3841	12.5459	13.567	13.3892	12.9222	13.0903	13.5674	13.7376	13.4417	13.4468	13.4566	13.3385	13.0634	13.7062	13.0992	13.3953	13.5733	13.4486	13.2077	12.9244	12.8953	13.5846	13.6389	13.8075	12.9883	13.6645	12.8473	12.8416	13.4322	13.5027	13.9031	13.3115	15.6524	13.4765	12.7791	13.1322	13.3631	13.4598	13.4501	12.7335	12.847	13.462	13.5778	13.6948	13.4347	13.143	13.2988	13.2289	13.3078	13.0908	13.5904	13.9768	13.8719	13.6612	13.9524	13.5798	O15212	PFDN6	Prefoldin subunit 6	O15212	PFD6_HUMAN
NA	NA	NA	NA	NA	NA	NA	NA	NA	NA	11.8717	NA	9.27231	12.3018	NA	NA	NA	NA	11.2059	NA	NA	NA	NA	NA	11.178	NA	10.213	11.2959	NA	NA	9.32743	NA	10.8847	9.92322	NA	NA	NA	11.035	8.52331	NA	10.6446	NA	NA	NA	NA	NA	NA	10.1601	NA	NA	NA	NA	NA	NA	NA	11.4091	8.81975	NA	NA	NA	NA	NA	NA	NA	NA	NA	NA	NA	NA	NA	NA	12.4631	NA	NA	NA	NA	NA	NA	NA	10.8347	NA	NA	10.2211	NA	NA	NA	NA	NA	NA	10.9836	NA	NA	NA	NA	NA	NA	11.1997	NA	NA	11.3183	11.0045	10.7805	NA	NA	O15213	WDR46	WD repeat-containing protein 46	O15213	WDR46_HUMAN
15.1084	13.9963	14.537	16.1916	15.7635	15.7024	14.729	15.8666	14.965	11.77	15.017	16.0987	16.047	14.3494	14.6682	15.5276	14.866	15.8068	16.6139	12.2216	15.6496	14.3008	15.1792	14.8186	11.374	16.5392	14.3261	15.1803	15.8031	15.5146	15.5886	15.29	15.2855	16.5473	14.5507	14.837	15.3813	15.8864	15.8564	15.969	15.5606	12.0732	15.2754	15.6625	14.9456	14.3625	15.0299	15.575	15.2043	14.2144	15.1171	15.3533	14.2769	17.0236	12.7972	15.2876	15.4107	16.1859	16.5305	15.9556	15.1187	14.7481	16.1174	14.7128	14.7745	15.1007	11.8897	15.0262	15.5387	16.2315	15.2391	14.4846	14.8317	12.9463	15.6835	16.2156	16.6038	13.1291	16.188	11.7069	13.9667	15.5948	15.0837	15.0933	13.1346	14.4627	16.0912	15.9251	14.838	12.0661	15.5863	15.187	15.767	17.2152	14.8625	14.3316	11.6552	13.4953	15.3471	12.391	13.9892	15.1679	14.3137	14.833	O15230	LAMA5	Laminin subunit alpha-5	O15230	LAMA5_HUMAN
11.9266	11.6066	10.1076	12.1779	11.2699	11.3942	12.1488	10.9889	12.2065	11.5281	11.5745	11.8481	13.2485	12.2159	12.8199	11.3807	12.653	12.1895	12.1971	11.8883	11.0151	11.607	12.6965	11.9282	10.9694	12.3291	12.0948	11.1952	10.2874	12.3494	11.2439	11.6976	12.921	11.8502	11.4539	11.4507	12.2741	12.478	NA	13.8301	11.5904	10.9755	12.1438	12.129	10.7637	12.3107	12.1446	12.0865	12.2319	12.0789	11.2951	12.2197	11.9882	12.4766	9.6508	10.876	12.8561	12.0136	10.8993	11.8057	11.0757	12.6152	11.9894	12.5223	11.7717	12.7262	10.4946	11.4636	11.1446	11.5001	11.7635	12.0031	12.4101	10.4047	11.5618	11.0595	11.8923	10.9497	11.7914	11.2699	13.2112	12.1783	12.0911	12.4311	12.1367	12.1823	12.1513	11.4579	11.7707	11.1899	11.5124	11.9191	12.7383	11.9962	11.9164	12.4201	11.06	10.6318	12.418	10.82	10.3902	11.9729	13.2435	12.7556	O15231	ZNF185	Zinc finger protein 185	O15231	ZN185_HUMAN
11.9641	12.9615	12.6357	13.1135	13.151	12.8459	11.9283	13.3777	13.1017	11.0885	12.9637	13.4951	13.5648	12.2747	13.1875	13.0031	12.5736	12.7668	12.7454	11.3838	13.4895	12.2991	12.9485	13.1444	10.6106	12.887	13.0483	13.2054	13.814	12.725	13.5069	12.3966	12.6783	11.6548	11.8083	13.5104	12.6475	12.8082	12.1581	13.2964	12.8205	11.5223	12.836	12.4428	12.8289	12.6731	12.8556	12.9033	13.0669	12.2749	12.7672	12.9658	12.658	12.805	12.8385	13.5599	12.8209	12.4363	13.4946	12.7981	13.3311	12.8822	13.7666	12.6953	13.087	13.1769	11.9324	12.8021	12.5973	11.7662	12.7921	13.2202	12.461	NA	13.2583	13.7281	12.7797	11.7702	12.8164	11.1611	NA	12.8076	13.1798	12.7218	NA	12.1095	12.8385	12.946	12.2256	11.3282	13.1948	13.0994	12.8157	12.9429	12.8489	12.6803	11.5937	12.6989	12.7242	NA	NA	13.2351	12.7295	12.8418	O15247	CLIC2	Chloride intracellular channel protein 2	O15247	CLIC2_HUMAN
NA	9.16902	11.1536	NA	NA	NA	NA	10.3648	NA	10.3233	11.0305	10.1369	9.14917	10.5988	NA	10.3078	11.4481	10.6241	11.132	10.4137	NA	12.2828	11.1066	10.1825	10.6523	NA	10.935	10.1471	NA	10.3705	NA	10.557	9.51199	10.5216	10.7312	11.2973	8.88294	10.343	9.83622	10.3248	9.15489	11.0247	9.81866	9.52163	10.0405	9.57005	10.7629	10.3742	9.57393	10.0747	10.4112	NA	NA	10.3038	11.0405	NA	NA	10.8715	8.87821	10.2037	10.4631	10.7542	10.4706	NA	10.8942	10.831	10.4523	9.29283	10.6	10.297	9.43845	NA	10.2284	9.52566	NA	10.3463	NA	10.1961	10.49	NA	13.4265	10.8554	NA	10.2115	10.0797	NA	NA	10.3092	NA	10.4945	10.7702	10.2769	10.7443	8.52476	10.3416	NA	10.4442	11.0038	8.55335	NA	10.9518	10.5723	9.93341	10.0047	O15254	ACOX3	Peroxisomal acyl-coenzyme A oxidase 3	O15254	ACOX3_HUMAN
12.7903	11.6873	12.829	13.1062	12.8616	12.0055	12.67	12.4679	11.6808	13.8213	13.8703	13.0817	13.1349	12.9356	12.5039	12.5138	12.9787	12.7905	13.3771	12.8339	12.0545	12.5784	11.3002	12.2741	13.4912	NA	12.9414	12.3912	12.4885	13.3515	12.5051	12.7586	12.8446	12.5614	12.2676	13.4482	12	12.172	12.7967	12.7074	13.3534	13.5222	12.6709	12.2718	13.1492	13.1234	12.4088	12.997	12.5808	12.9866	13.0068	12.3394	13.0667	10.6543	13.3615	13.0155	13.5072	13.0191	12.7433	12.9442	13.264	12.0784	13.3039	12.2456	13.5881	12.9067	13.7155	13.0482	12.9266	12.1043	12.5627	11.3499	11.9857	14.021	13.1352	13.574	11.5675	13.128	12.7098	12.7596	14.7836	12.8917	12.7468	13.4734	12.7421	13.3405	12.4331	12.1079	11.6374	13.4519	13.0337	11.7027	12.5781	11.7831	12.7289	12.3505	13.4336	13.6196	12.9122	13.5255	13.9619	13.6411	13.1594	13.3727	O15258	RER1	Protein RER1	O15258	RER1_HUMAN
12.7166	13.8589	13.2483	13.4304	12.7221	13.2105	12.5682	12.7884	12.7899	14.1059	13.7287	12.9077	13.0246	13.4262	13.6017	13.3085	13.3096	12.8046	13.4305	13.2606	13.3972	13.3483	12.6805	13.8168	14.3691	12.6295	13.3634	13.7332	13.3011	12.9119	12.9177	13.0629	13.0856	12.8377	13.2529	13.791	13.4326	12.6926	13.4104	12.8804	13.5441	14.2368	13.3524	13.2924	12.5274	13.7203	12.6168	13.1578	12.7782	13.4316	13.1627	12.8744	13.5607	12.7561	13.8938	13.4225	13.439	14.1999	13.6307	13.8285	13.7453	12.9313	13.4609	13.0411	13.3054	13.3421	14.4862	13.539	13.0371	13.4108	12.9776	13.1501	12.1105	14.5815	13.166	13.4487	12.978	14.0873	13.658	14.5128	16.1702	13.9178	12.7786	14.2779	14.2958	13.1419	13.8735	13.7371	13.2851	14.9038	13.2514	12.9625	13.3028	12.012	13.4192	13.1562	14.7918	14.1544	14.0138	14.6465	14.6854	13.9733	13.5449	14.2571	O15260	SURF4	Surfeit locus protein 4	O15260	SURF4_HUMAN
NA	10.4827	10.8893	10.0922	11.1691	11.703	9.87256	NA	NA	11.0823	11.0246	NA	11.8161	10.6921	NA	NA	11.0149	11.346	11.804	10.8693	8.87075	11.4279	11.0891	10.1363	10.5318	NA	10.9001	11.72	11.7699	11.2909	NA	8.94509	10.5967	NA	9.81153	10.7876	NA	10.0679	NA	10.8277	11.1073	11.3307	10.5537	9.23358	NA	NA	NA	10.5653	NA	NA	NA	NA	11.2104	11.8037	11.8463	11.2488	10.6022	10.7924	10.5705	NA	NA	10.4899	NA	NA	10.7427	9.72555	10.0763	10.0672	NA	10.4796	NA	NA	8.85933	NA	NA	11.4843	10.6881	11.7771	10.9092	10.9483	12.7646	10.8284	NA	NA	NA	11.788	11.4273	10.9665	NA	11.5879	10.9918	NA	11.2049	NA	10.0414	NA	10.9123	11.3392	9.96563	10.2012	9.71096	NA	10.8238	11.3729	O15264	MAPK13	Mitogen-activated protein kinase 13	O15264	MK13_HUMAN
13.0501	12.1763	12.9647	12.5115	12.1266	12.0379	13.4796	11.7005	NA	12.3507	12.4617	11.9051	12.3372	12.5087	12.247	12.919	12.7842	12.3041	12.6068	12.6534	12.7594	12.7396	12.7126	12.0805	13.154	12.4755	12.1529	12.4544	12.1964	11.6501	12.6517	12.539	11.6703	12.4273	11.2401	12.0435	12.2746	11.6423	11.7967	12.9522	12.1393	12.8264	11.952	11.9728	11.3469	12.2165	12.2872	12.3519	12.7762	12.3361	12.6425	12.192	12.3955	12.1233	12.7637	12.2845	12.3703	11.8701	12.1471	12.3237	12.691	11.7807	12.0608	12.7118	12.184	12.8268	11.8088	12.7311	12.6496	12.5075	12.4696	12.6136	12.7826	12.8815	12.6504	12.0918	11.3856	12.3574	12.4651	12.8098	13.2404	12.1334	NA	13.2452	12.1336	12.1261	12.641	12.1555	12.1628	13.2943	11.93	12.8957	12.2982	12.1972	12.4443	12.0786	12.9168	11.9607	NA	13.1631	12.686	12.5669	12.2811	12.7319	O15269	SPTLC1	Serine palmitoyltransferase 1	O15269	SPTC1_HUMAN
NA	10.3952	NA	9.80302	NA	NA	NA	8.73896	NA	NA	10.2135	9.57514	9.14608	10.0205	NA	9.91727	10.3496	NA	10.2964	9.86728	9.55892	NA	NA	10.2513	10.3282	NA	NA	11.6861	10.4319	8.31648	NA	NA	9.43052	NA	NA	10.3107	NA	9.60973	NA	9.83553	10.2603	9.71457	11.8043	8.83068	NA	9.70156	NA	NA	NA	NA	NA	11.0193	11.0495	NA	NA	10.7485	NA	NA	10.1006	9.76923	NA	10.9035	10.2487	7.48285	10.0941	10.0362	10.2285	9.28681	10.8582	9.20043	NA	NA	NA	10.1845	NA	9.91649	NA	10.6253	NA	NA	NA	NA	NA	9.97522	NA	11.1814	NA	10.4346	NA	10.2123	9.77961	NA	NA	NA	10.1385	NA	11.1408	10.2694	NA	9.93639	10.0688	11.0158	NA	9.99117	O15270	SPTLC2	Serine palmitoyltransferase 2	O15270	SPTC2_HUMAN
12.5137	11.9632	11.7994	11.8486	11.3666	11.7904	13.0177	11.3017	11.1734	11.7403	11.5017	11.521	11.7838	11.5203	11.1985	11.5665	11.9507	12.1116	12.4517	11.7438	11.7045	11.0377	12.0752	10.9545	12.3559	11.4142	11.611	12.3694	12.5219	11.783	11.1945	11.3187	11.9907	11.7347	11.8251	12.2543	11.329	12.271	11.5359	12.2296	12.1308	12.435	11.2942	11.6642	11.4718	12.0969	10.8819	11.4754	12.2505	12.1485	11.6339	11.1773	11.9271	11.8299	12.0645	12.4668	11.9162	11.2285	11.8185	11.3036	11.9087	11.7297	11.6507	11.6508	12.0827	12.4345	11.8638	11.4923	12.1906	11.5564	11.8439	11.4756	11.2506	12.211	12.1142	12.2418	11.9988	12.0977	12.4176	11.5117	13.8284	11.7299	11.4174	11.9487	12.1946	12.1446	11.9204	11.4675	11.5172	11.9455	11.7956	12.2378	11.0605	11.8285	12.0162	10.7096	12.0988	12.0548	11.2944	11.4783	12.4736	11.7469	11.5674	11.652	O15294	OGT	UDP-N-acetylglucosamine--peptide N-acetylglucosaminyltransferase 110 kDa subunit	O15294	OGT1_HUMAN
NA	NA	12.3249	NA	NA	NA	NA	NA	NA	NA	NA	NA	NA	NA	10.6869	NA	NA	11.3713	NA	14.1007	NA	13.4709	NA	NA	10.2944	NA	NA	NA	NA	NA	9.98299	NA	NA	NA	NA	NA	NA	NA	NA	NA	NA	NA	NA	NA	NA	NA	NA	NA	NA	11.9695	NA	NA	NA	NA	11.5667	9.97091	NA	NA	NA	10.5533	NA	NA	NA	10.4681	NA	NA	12.2312	NA	NA	NA	NA	NA	NA	12.2876	NA	10.9149	NA	NA	NA	12.1197	13.8494	NA	NA	NA	NA	NA	NA	11.75	NA	9.97717	NA	NA	NA	NA	10.3296	NA	11.3775	NA	NA	10.7983	12.1218	8.8059	NA	NA	O15296	ALOX15B	Polyunsaturated fatty acid lipoxygenase ALOX15B	O15296	LX15B_HUMAN
NA	9.89458	NA	8.96356	9.93186	9.90277	NA	10.1019	NA	11.228	10.4551	9.47333	11.314	10.0223	9.02764	NA	9.46866	NA	NA	9.98419	NA	NA	7.88223	NA	11.021	9.0935	9.89656	10.1775	10.0436	9.29695	NA	10.2327	NA	NA	10.6438	10.241	NA	NA	10.0653	NA	10.0631	11.4208	9.45813	NA	NA	NA	NA	NA	8.8984	NA	8.72503	7.75749	9.62676	9.19396	10.477	9.76196	NA	NA	9.76319	NA	9.88943	10.5146	NA	NA	9.84176	NA	10.9763	NA	9.22801	NA	9.60493	9.78862	NA	10.6334	NA	10.881	NA	11.5177	9.77279	11.1487	NA	NA	NA	NA	10.3267	7.98902	NA	9.59535	NA	10.8438	10.0955	NA	NA	NA	8.33362	NA	11.4489	10.1483	NA	10.8944	9.94992	9.66612	7.89547	9.97108	O15305	PMM2	Phosphomannomutase 2	O15305	PMM2_HUMAN
NA	7.94445	10.506	8.52664	10.3594	8.93126	NA	10.3331	10.1977	11.3456	11.3838	11.2124	11.1319	11.2288	9.09131	10.5405	10.3492	10.6845	9.79341	10.2815	NA	9.19908	9.15576	10.2452	12.0881	NA	10.9819	10.7644	10.6483	10.4059	10.6405	11.0147	11.1738	10.3195	9.33618	11.3037	10.238	9.71356	10.7974	9.66109	10.7315	11.6603	10.1571	10.8006	9.20845	11.5921	10.0223	NA	11.1336	10.9665	10.0293	10.2854	10.1808	10.1407	10.7775	10.8754	10.3734	10.8317	10.6562	11.1835	10.9949	9.13764	10.9076	10.5995	10.7601	11.57	11.5075	10.5513	11.0846	NA	NA	9.88434	10.2457	11.497	9.90544	10.7999	6.9883	10.4338	10.9135	10.1123	13.1551	10.7518	NA	10.2236	10.9175	11.292	10.9035	11.2206	10.1458	11.9907	9.0693	NA	10.3565	10.9557	10.3622	10.5772	11.8674	11.4677	10.5625	10.6312	11.2745	9.89481	10.4773	11.3815	O15321	TM9SF1	Transmembrane 9 superfamily member 1	O15321	TM9S1_HUMAN
11.8075	NA	9.63202	11.9608	NA	10.9239	NA	10.4715	NA	NA	10.7423	11.5675	11.5588	11.3804	10.6533	NA	10.7075	NA	NA	NA	11.8128	10.0994	NA	10.2433	10.3204	9.49574	11.0488	10.1505	10.5744	11.5609	NA	NA	10.3755	9.23666	10.0888	NA	NA	10.2456	11.2206	10.6677	10.2091	10.4536	9.45198	11.1844	9.2685	11.042	10.4848	11.6465	10.4173	NA	10.3524	NA	10.865	11.2216	10.9316	10.9221	11.341	NA	11.2104	10.2352	11.2603	11.5763	12.0689	10.2499	11.0742	10.7426	NA	10.9184	NA	NA	NA	10.5866	NA	9.81166	11.7291	11.3513	11.1361	11.6203	10.8485	NA	NA	NA	NA	NA	NA	9.85929	9.75558	10.8124	NA	11.109	11.4697	NA	10.5889	11.2521	NA	10.7162	NA	10.7038	NA	NA	NA	NA	11.674	11.2766	O15327	INPP4B	Inositol polyphosphate 4-phosphatase type II	O15327	INP4B_HUMAN
11.3954	10.7213	11.4753	11.6416	11.8529	11.58	10.858	11.3389	10.8563	11.8711	11.6786	11.5629	11.5131	12.9203	12.1812	11.3704	12.9872	11.8049	12.5289	11.7963	10.1592	10.0506	11.2574	11.4225	13.7559	11.1215	11.7982	11.9945	11.803	12.4555	NA	12.4982	11.5357	11.856	11.6705	11.9714	11.6362	12.8807	11.9114	12.5494	12.5274	13.371	12.0014	12.8733	11.3396	11.3449	11.4196	10.4084	12.0801	12.2822	11.9866	11.0576	12.9635	NA	12.3154	12.223	11.6265	12.5249	11.3366	10.9002	11.6122	12.584	11.5996	11.789	12.4061	12.8817	12.4492	11.5574	12.4769	11.5991	11.112	11.5998	11.7608	12.9175	10.7412	12.1088	11.819	12.6001	12.6616	10.6391	NA	12.3703	10.1411	12.3011	NA	11.3765	10.9677	12.1771	11.6929	13.4537	12.0462	11.6477	12.3399	NA	12.0778	10.9325	12.4028	11.6911	11.9152	12.5849	14.0424	11.6586	11.8224	12.1313	O15347	HMGB3	High mobility group protein B3	O15347	HMGB3_HUMAN
13.5925	12.3225	13.2145	12.8282	13.3687	13.154	13.3203	13.0451	12.2697	13.5277	13.3695	13.1964	13.3866	13.9783	12.8909	12.372	13.8062	13.109	13.2466	12.8581	12.7921	12.4519	13.0211	12.5766	13.6668	12.8808	13.2014	13.8731	13.7557	13.0836	12.6552	13.1102	13.0215	13.2305	13.3426	13.3658	13.0274	13.419	13.4117	12.3558	13.5487	13.9273	13.1823	13.6603	12.7029	12.839	13.2736	13.3514	13.1609	12.9376	12.7859	12.5265	13.9368	12.9866	13.7319	14.0239	13.2583	13.6881	13.3441	13.0287	13.1734	13.0013	13.2961	13.3313	13.5717	13.8659	13.4766	13.1633	13.0432	12.8674	13.8253	12.8322	12.729	13.7843	13.0751	14.0741	13.1538	13.6768	13.1573	13.3403	NA	13.3087	12.4836	12.8528	12.9859	13.5457	13.174	13.2048	13.1001	13.4152	13.6297	13.337	13.0427	12.6135	13.4029	13.3386	13.2747	13.5738	13.0249	14.3224	14.5339	13.4667	13.2625	13.318	O15355	PPM1G	Protein phosphatase 1G	O15355	PPM1G_HUMAN
11.9749	11.7682	11.912	11.956	11.5279	11.6147	11.565	11.2019	10.3304	11.985	11.5415	11.4047	11.7488	12.0796	11.5909	11.1166	12.0344	10.9841	11.6607	12.0395	10.6432	10.9819	NA	11.2707	12.5696	10.4147	11.6299	11.475	11.6164	11.4202	9.87526	11.6498	11.7443	11.6821	11.6165	11.6062	11.446	11.5489	11.6106	11.989	11.6878	12.4754	11.3484	12.106	10.7316	11.7204	NA	11.6301	11.4173	10.8478	11.1657	10.6437	11.9583	10.7553	11.9625	11.9301	11.6511	11.6385	11.3804	11.424	12.0908	12.1588	11.4091	11.5888	11.9933	11.6585	12.042	11.2378	11.5379	11.4148	11.9697	11.7226	11.0525	12.5619	10.6893	11.3491	11.3512	11.8871	11.6618	12.1536	NA	11.6642	12.0739	11.2543	11.7862	11.3457	11.4265	11.8045	11.2537	12.8013	11.6508	11.3211	11.4712	11.0809	11.4586	11.0409	12.1399	11.7264	11.2892	12.5964	12.7546	11.8488	11.8485	11.5231	O15357	INPPL1	Phosphatidylinositol 3,4,5-trisphosphate 5-phosphatase 2	O15357	SHIP2_HUMAN
13.402	13.0349	13.4944	13.9835	13.7685	13.6373	13.0915	13.3407	13.8696	13.8202	13.9503	13.4952	13.7019	13.6769	13.6167	13.2126	14.2134	13.5256	13.7121	13.4498	13.2896	13.6159	13.3917	13.3513	14.145	13.2075	13.8961	13.8192	13.9762	13.3606	13.01	13.5625	13.4326	13.6602	13.0353	14.0872	13.5652	13.6581	13.3061	13.5434	13.8909	13.9772	13.5164	13.6576	13.0609	13.3679	13.4535	13.2238	13.483	12.7425	13.5086	13.4939	13.9669	13.4236	13.832	14.0948	14.0183	13.5852	13.8807	13.5253	13.7493	13.4435	13.725	13.0818	13.7777	13.9473	13.9951	13.361	13.8805	13.7885	13.2895	13.4261	13.199	14.0265	13.5238	14.1474	13.5129	14.1443	13.5618	13.2836	14.4366	13.7914	13.2452	13.6957	13.5633	13.9598	13.5018	13.8086	13.077	14.0766	13.7966	13.0135	13.6035	13.584	13.7066	13.4051	14.0054	14.356	13.3162	13.8903	14.1233	13.7244	13.7878	13.7158	O15371	EIF3D	Eukaryotic translation initiation factor 3 subunit D	O15371	EIF3D_HUMAN
13.7491	13.2146	13.3379	13.8081	14.0202	13.5863	14.0713	13.6116	14.0714	14.1676	14.2952	13.58	13.92	14.0054	13.7864	13.6278	14.1954	13.9072	14.1756	13.6428	13.7156	12.8749	14.4372	13.3052	14.2944	13.5719	13.6387	14.0332	14.4625	13.8796	13.6159	13.6997	13.5149	14.1624	13.4576	14.1255	13.9802	13.7023	13.4191	14.0043	14.1159	14.3001	13.7444	14.1017	13.8616	13.7635	13.7037	13.8996	14.0444	13.5269	13.893	13.955	14.1549	13.7202	14.4649	14.596	13.937	13.9231	14.1519	13.7768	13.9897	13.133	13.5491	13.2626	13.8749	14.3979	14.2219	13.9333	14.4948	13.7734	14.3646	13.3442	13.7675	14.3424	13.6155	14.5941	13.2245	14.2831	13.9078	13.7233	13.465	14.2176	13.7415	13.8401	13.5901	14.2256	13.8025	13.9516	13.2362	14.259	13.7764	14.2551	13.8153	13.8468	14.0752	13.9325	14.4152	14.6793	14.0649	13.9669	14.1286	13.9331	13.8883	13.7746	O15372	EIF3H	Eukaryotic translation initiation factor 3 subunit H	O15372	EIF3H_HUMAN
12.1456	11.8236	11.0125	11.8061	11.9028	12.5959	10.9538	11.3506	11.429	11.914	12.1587	11.8891	11.6995	11.2182	10.8626	11.5148	11.607	10.9347	12.4227	12.1638	11.3959	11.7685	NA	11.7853	11.3619	10.8577	11.8967	12.0935	12.1524	12.2722	NA	12.7477	11.1796	11.5195	11.402	12.2447	11.6108	11.7477	11.7282	11.8799	12.7083	11.373	11.6202	11.0453	11.8613	11.4219	12.0592	11.4979	11.3992	11.7754	13.1107	11.6061	10.9145	12.245	12.2251	11.8188	11.6879	12.5921	12.4745	11.3702	12.4117	12.1088	12.106	12.1164	12.5875	11.3118	11.8031	12.3823	12.2219	12.5579	12.5054	11.5407	12.3266	11.7306	12.3652	11.8311	11.9502	12.4421	11.7524	11.8981	11.6476	12.0593	12.9289	13.5931	12.7168	13.1099	12.4182	12.1345	11.4799	11.6301	12.8149	NA	12.1757	12.2422	11.8635	NA	12.3666	12.9003	13.0904	11.5009	11.2895	12.0866	11.6413	11.7713	O15382	BCAT2	Branched-chain-amino-acid aminotransferase, mitochondrial	O15382	BCAT2_HUMAN
NA	NA	NA	NA	NA	NA	NA	NA	NA	NA	NA	NA	9.77386	9.79364	NA	NA	NA	NA	NA	10.0318	NA	NA	NA	NA	10.8631	NA	9.83405	8.66432	NA	NA	NA	NA	NA	NA	NA	9.49245	NA	NA	NA	NA	NA	10.7384	NA	NA	NA	NA	NA	NA	NA	NA	NA	NA	9.37083	NA	NA	NA	NA	NA	NA	NA	NA	NA	NA	NA	NA	NA	NA	NA	NA	NA	NA	NA	NA	NA	NA	NA	NA	NA	NA	NA	NA	NA	NA	NA	NA	NA	NA	NA	NA	9.87499	NA	NA	9.56747	NA	NA	NA	NA	9.03423	NA	NA	NA	NA	NA	9.00522	O15394	NCAM2	Neural cell adhesion molecule 2	O15394	NCAM2_HUMAN
NA	NA	NA	NA	NA	NA	11.107	NA	NA	NA	NA	10.0891	NA	NA	NA	NA	9.89231	NA	NA	NA	9.98108	NA	NA	NA	9.778	10.3983	NA	10.0435	9.64873	8.8534	NA	NA	NA	9.88297	NA	10.2379	NA	9.56936	NA	NA	NA	NA	8.75825	NA	8.9555	NA	NA	NA	NA	NA	9.97785	NA	10.142	NA	NA	10.0943	10.1848	9.6293	NA	10.5058	7.49215	NA	NA	NA	NA	10.7501	NA	9.31031	NA	NA	NA	NA	NA	9.43969	NA	8.81469	NA	NA	NA	NA	NA	NA	NA	10.6871	9.07938	NA	9.87578	NA	NA	9.7734	10.383	11.1157	10.6419	10.1751	10.0373	10.5385	9.66328	9.81891	10.1111	NA	9.79147	NA	10.492	10.4294	O15397	IPO8	Importin-8	O15397	IPO8_HUMAN
13.9676	14.0833	14.1131	13.7771	13.8438	14.1568	14.3683	13.8107	14.0977	14.4685	14.0377	13.9225	14.1058	14.6261	14.1163	13.4235	14.6664	13.8319	14.1748	14.893	13.7245	13.4893	14.1331	13.2399	15.2	14.1777	13.906	14.0967	14.3591	13.9529	13.8658	13.9958	13.0107	14.1325	14.4299	14.1464	13.9532	14.1489	13.8409	14.3313	14.1792	14.8439	13.7363	14.1313	13.2137	13.9905	12.7603	13.8414	13.7515	13.6624	13.6517	13.8347	14.1659	13.7808	14.5791	14.0168	14.3063	13.7087	13.7529	13.4486	14.2451	15.1427	13.9996	13.0584	13.9782	14.4102	14.599	13.5415	13.6528	13.789	13.645	14.131	13.1163	14.1388	13.3844	14.266	13.9017	14.5362	13.6804	14.7046	13.3562	13.6351	14.0034	14.3046	14.9527	13.79	13.7273	14.2051	13.8583	14.786	14.3433	13.4693	13.8786	14.1253	13.9497	13.7913	14.49	14.121	13.3055	13.9275	13.9641	13.8268	14.0829	13.5312	O15400	STX7	Syntaxin-7	O15400	STX7_HUMAN
12.9034	13.498	13.4888	NA	12.505	13.4601	15.0423	13.1216	14.708	NA	12.9487	12.7835	11.9688	11.6752	12.487	13.5415	12.7265	13.5757	12.9554	13.4541	13.6966	NA	14.2418	13.5128	12.2268	14.5596	12.3429	13.6303	12.8274	12.1131	12.9454	12.5218	12.9944	11.7509	13.4253	13.1146	13.4701	12.0482	13.2261	13.4443	12.4974	10.9437	11.2483	12.4929	NA	13.6858	13.0771	13.3586	13.1269	13.4946	13.5805	13.8611	12.3743	14.1486	13.2052	NA	12.4549	12.9827	13.7641	12.9319	12.7555	NA	12.8699	13.7484	13.0369	13.6835	11.9429	13.6871	12.1721	13.329	14.2465	13.6882	13.7707	10.3451	13.2654	12.8564	13.3492	12.6932	12.7607	12.7123	NA	12.7457	13.5144	12.4908	12.4987	13.7649	13.457	NA	14.8907	10.7531	12.3959	13.3472	13.0751	13.1627	NA	13.456	12.0978	12.4382	14.3217	NA	NA	12.4597	12.7223	12.3656	O15417	TNRC18	Trinucleotide repeat-containing gene 18 protein	O15417	TNC18_HUMAN
NA	NA	NA	NA	NA	NA	NA	NA	NA	9.04122	NA	NA	NA	8.27736	NA	NA	NA	NA	NA	NA	NA	NA	NA	NA	10.1167	NA	NA	8.76321	8.27353	8.32591	NA	NA	NA	NA	NA	NA	NA	NA	NA	NA	8.98025	10.1054	NA	NA	NA	NA	9.69121	NA	NA	8.66696	NA	NA	NA	NA	NA	8.76138	NA	NA	NA	NA	NA	NA	NA	NA	NA	NA	10.2555	NA	NA	NA	NA	NA	NA	9.44553	NA	NA	NA	NA	NA	NA	NA	NA	NA	NA	NA	NA	NA	NA	NA	10.6932	NA	NA	NA	NA	NA	NA	10.227	NA	NA	NA	11.0875	NA	NA	NA	O15427	SLC16A3	Monocarboxylate transporter 4	O15427	MOT4_HUMAN
11.2753	NA	NA	10.7536	10.4645	10.7132	NA	10.1185	11.1021	10.5311	10.3377	11.1614	13.1112	9.62883	11.1969	11.3457	10.6367	NA	NA	10.2917	9.77436	9.56375	11.6885	10.9806	11.1814	11.0628	9.55097	10.0136	10.2757	10.4441	10.4402	11.8153	11.6205	NA	NA	9.84965	10.8566	8.70448	9.17696	10.9868	10.7634	10.255	9.34605	11.1081	9.5147	NA	11.1707	9.94861	10.3935	11.1391	8.39885	10.1454	10.7322	10.5937	10.2801	9.53243	11.4166	11.1977	11.2213	10.867	10.3403	12.194	11.1661	10.4455	10.0552	10.431	10.7173	10.9692	10.9792	10.8893	11.1345	NA	9.87516	9.5196	10.2431	9.90051	10.2743	NA	10.858	11.3008	17.7835	9.9561	NA	10.9258	11.3669	10.2311	10.6376	NA	NA	10.5676	10.33	11.0192	10.7877	10.9931	NA	10.099	10.5179	9.83462	10.2877	NA	9.89696	10.9825	11.1142	11.8587	O15439	ABCC4	ATP-binding cassette sub-family C member 4	O15439	MRP4_HUMAN
11.0557	11.6402	11.8481	11.3486	10.3556	11.2577	12.0721	10.5227	12.7541	12.0408	12.3361	11.919	12.3129	10.726	10.9551	9.46585	10.7636	10.2385	11.3835	12.9566	10.8899	11.4116	NA	10.633	11.658	11.2598	11.8543	12.4973	10.5576	10.2631	10.4631	12.1286	NA	NA	11.052	9.73399	9.74896	10.5605	10.557	11.3135	11.3938	11.5505	10.2108	NA	10.3958	9.74803	11.0312	10.1038	9.49021	11.0394	10.1939	10.128	11.4131	10.1697	12.4457	11.6726	12.3496	10.4211	11.9836	11.2949	11.279	13.5202	10.9183	10.9702	10.9018	11.1168	12.4168	10.263	11.38	11.5293	11.9771	10.8054	9.95294	11.8487	11.2711	10.4541	9.64776	11.6719	10.6061	12.7116	NA	9.26596	10.9667	11.4324	12.0541	11.8041	NA	12.447	10.1239	10.3813	10.7373	12.0187	10.6974	10.4705	12.2473	10.1695	12.0527	12.183	NA	10.7779	10.796	10.8648	11.0518	9.37173	O15455	TLR3	Toll-like receptor 3	O15455	TLR3_HUMAN
10.6968	NA	12.5397	NA	9.59017	10.4149	11.0838	10.0961	NA	14.4816	10.256	13.3204	11.4899	13.2317	10.5158	11.138	12.1416	11.3089	9.93533	13.8326	NA	10.825	NA	12.2455	14.9577	10.6201	10.591	11.4156	10.8832	10.3756	NA	10.7127	12.2722	11.721	12.5948	10.9126	11.4896	11.2331	12.4054	9.3788	10.0404	14.54	11.226	12.6915	NA	12.1111	NA	NA	11.5066	10.7249	11.2345	NA	11.6425	12.3955	12.7284	10.7805	11.543	11.257	NA	11.0163	11.6705	12.1369	11.1295	10.4802	11.1932	11.4648	14.6627	NA	10.5956	NA	NA	9.57812	9.20519	13.963	9.97236	11.3703	12.3667	12.6676	11.3244	13.6604	NA	11.5081	NA	NA	14.0162	11.2312	10.9848	11.4915	NA	14.6043	10.8169	NA	11.0969	NA	11.0965	NA	14.0562	12.1453	NA	13.8446	14.8422	11.6859	11.0925	11.9912	O15460	P4HA2	Prolyl 4-hydroxylase subunit alpha-2	O15460	P4HA2_HUMAN
11.5342	11.126	10.2968	10.5536	10.9573	11.1217	12.5052	10.8609	11.7563	NA	10.6793	10.9184	11.2294	9.96734	11.2765	12.066	11.082	11.469	NA	NA	10.8258	11.3278	11.2661	11.8875	NA	10.505	10.585	10.9254	NA	9.63972	11.5327	10.8194	11.0582	10.8597	10.9265	10.1346	11.2136	NA	NA	11.1771	10.1775	NA	NA	NA	11.1963	11.2575	10.3428	11.3686	11.3875	10.7834	11.1234	11.1663	10.766	10.7479	NA	10.0526	11.7058	10.2179	11.3825	11.3347	11.3969	11.1355	11.2342	11.2998	10.5079	11.0819	NA	11.8376	10.8028	11.368	11.2988	12.3697	10.4936	NA	11.196	9.57523	11.1139	NA	10.4138	NA	NA	10.7574	11.8057	10.6198	NA	11.1677	11.1174	10.0075	NA	NA	10.6434	11.9758	11.6508	NA	11.0937	NA	NA	9.9743	11.5036	NA	9.74572	10.7882	11.3455	11.2604	O15484	CAPN5	Calpain-5	O15484	CAN5_HUMAN
12.3663	NA	14.0801	12.6495	13.3455	12.3284	NA	NA	13.527	13.5195	12.637	12.5552	11.909	13.5259	12.5944	NA	12.7866	12.3082	10.4442	13.6186	NA	12.8117	13.2357	13.1532	13.9261	12.545	13.0379	12.6244	13.5538	12.8055	11.6577	11.7834	13.5848	NA	13.0188	13.0571	12.8992	13.2366	13.6827	12.8704	12.2839	13.9052	11.9576	13.4638	12.8341	NA	12.7882	12.6331	12.6776	NA	12.4122	NA	12.34	NA	13.1091	12.6882	12.9008	13.7224	12.1526	12.249	13.9725	13.2122	12.7178	12.2089	13.8323	13.2691	13.2343	12.8846	12.9783	14.115	12.3837	12.4286	13.2641	13.7033	13.1351	13.6571	NA	13.4588	13.1529	13.263	12.3037	13.7183	NA	NA	13.6457	12.9301	13.8789	13.0268	14.0917	13.7111	12.699	13.6407	NA	14.0735	13.4462	NA	13.6066	12.4915	13.4185	14.5458	13.9396	13.5467	13.3093	12.7085	O15498	YKT6	Synaptobrevin homolog YKT6	O15498	YKT6_HUMAN
14.9993	14.9864	15.757	14.8437	15.5467	15.213	14.8272	14.541	15.0209	15.8984	15.4707	15.1287	15.2488	15.769	15.1893	14.4375	15.0856	14.2818	15.5027	15.6765	14.5561	14.3534	15.2331	15.3318	16.617	14.4486	15.963	15.7437	16.7017	15.5318	14.9101	15.4506	14.8003	15.8341	16.1746	15.9803	15.3527	15.3731	15.8423	15.1019	15.983	16.8736	15.7998	15.9659	14.6631	14.8632	15.1165	15.1147	14.5895	15.5506	14.8478	14.3515	15.3862	14.4987	16.1097	16.604	15.3238	15.3629	15.2696	14.7736	15.7625	15.6189	15.1543	14.3597	16.0363	15.1742	15.9073	14.4798	15.9421	15.933	15.3492	15.4085	14.4682	16.7494	15.175	16.189	15.0671	16.2344	15.8655	16.1653	13.8294	15.6182	14.8458	14.9198	15.7502	15.9631	15.0352	15.8253	14.3134	16.6826	16.418	15.2727	15.2647	14.7138	15.7298	14.6124	16.1851	16.1848	15.4838	16.5759	16.3974	15.703	15.1156	15.5895	O15511	ARPC5	Actin-related protein 2/3 complex subunit 5	O15511	ARPC5_HUMAN
NA	NA	NA	9.82081	9.72859	NA	9.45435	10.5714	NA	NA	10.5545	10.1634	9.18763	10.8373	NA	NA	10.3968	11.405	9.51194	10.4612	9.6205	NA	10.6754	NA	10.2832	10.0653	10.6057	10.3261	NA	10.427	NA	11.1825	9.73613	NA	10.1257	10.7545	NA	11.1818	NA	NA	10.9985	10.5228	9.39339	10.7624	NA	10.0983	NA	9.30135	10.5642	11.2311	9.82773	NA	10.7423	9.79633	NA	10.4227	10.9043	10.1033	10.361	9.29697	NA	10.3773	NA	NA	9.42535	10.7531	10.1317	NA	10.4335	NA	9.76313	NA	9.28751	11.1385	9.85304	10.5215	NA	11.1724	10.187	10.6659	NA	9.93419	10.1722	NA	11.2462	NA	9.67392	NA	8.45752	9.6313	10.026	NA	NA	NA	NA	11.2176	NA	NA	10.1448	NA	10.4742	11.2844	10.395	10.4327	O15525	MAFG	Transcription factor MafG	O15525	MAFG_HUMAN
10.4834	NA	NA	10.7607	10.5186	10.259	11.2566	10.3548	10.2121	10.1871	10.0628	9.9887	10.5264	10.8694	10.1944	10.6094	10.4951	10.081	9.98603	10.394	9.97928	11.0437	9.64767	9.57983	10.9438	9.35952	11.1147	9.3844	10.7032	10.3948	10.4643	10.8831	NA	10.9078	10.6724	10.2345	9.81854	10.4554	8.78369	10.0954	10.5189	10.2522	9.63871	10.585	9.92814	10.2936	10.4851	10.7522	10.4778	10.8561	10.0784	10.6977	10.4199	9.4664	10.6233	10.8368	10.8171	10.4887	10.7804	10.4818	11.1995	11.5897	10.1089	9.46593	10.9649	10.3975	9.97778	9.83824	10.3325	10.6103	9.95094	10.6062	10.2468	10.1741	10.7212	10.8074	NA	8.80848	10.0681	10.2306	NA	10.1873	10.1318	10.5729	10.6293	10.6208	10.1519	NA	9.38042	10.7481	10.3753	9.67852	10.7658	10.722	10.5237	10.7599	10.7624	10.8063	10.4425	10.6174	9.82725	10.1246	10.3646	9.85147	O15530;Q6A1A2	PDPK1;PDPK2P	3-phosphoinositide-dependent protein kinase 1	O15530;Q6A1A2	PDPK1_HUMAN;PDPK2_HUMAN
11.4106	NA	11.6438	NA	11.1584	NA	NA	12.186	NA	13.4309	12.0774	NA	NA	11.0904	NA	NA	NA	NA	NA	11.9379	NA	11.0829	NA	NA	NA	NA	10.5745	12.4573	13.1807	11.6735	NA	NA	NA	NA	NA	12.1482	NA	NA	NA	NA	11.8547	NA	12.0765	10.9397	NA	NA	NA	NA	NA	NA	NA	11.6847	12.2254	NA	12.9138	13.2975	12.3741	NA	NA	NA	NA	NA	NA	NA	NA	10.877	11.4597	NA	11.812	NA	NA	NA	NA	10.5444	NA	13.19	NA	12.6596	12.9166	12.2244	NA	NA	NA	NA	NA	NA	NA	NA	NA	11.5528	NA	NA	NA	NA	11.6583	NA	12.6695	13.2402	NA	NA	11.8626	NA	NA	NA	O15533	TAPBP	Tapasin	O15533	TPSN_HUMAN
12.1801	NA	NA	12.6979	10.6088	10.8885	NA	11.0785	NA	NA	12.404	10.9966	12.6308	12.1401	11.0501	11.5361	12.5823	NA	12.7487	10.5303	NA	NA	NA	NA	9.39718	NA	10.7817	10.8304	9.02472	10.4015	NA	11.4648	10.3576	9.62359	8.87733	11.2653	NA	11.5693	NA	12.0289	11.616	9.53152	10.5803	NA	NA	11.4241	NA	9.1535	10.096	NA	12.4347	12.8058	10.5391	NA	NA	NA	12.1669	11.2289	9.80643	NA	NA	12.6125	10.6473	10.6221	10.5565	12.3727	NA	NA	11.1706	12.0041	NA	10.0915	10.3994	NA	10.6061	NA	NA	NA	11.3335	NA	NA	NA	NA	10.6909	NA	12.6261	NA	10.1766	NA	10.733	10.5623	NA	11.2532	NA	10.534	NA	9.53084	10.7406	NA	NA	10.5331	12.0369	10.7543	NA	O15551	CLDN3	Claudin-3	O15551	CLD3_HUMAN
14.1921	14.6062	13.9495	14.4714	14.4683	14.4674	13.9114	14.6301	14.0745	14.25	14.6668	14.2881	14.3386	14.7523	14.6454	14.2537	14.8353	14.4527	14.7865	13.9324	14.0132	13.657	14.566	14.1479	14.8455	14.0202	14.4834	15.1702	15.0343	14.3571	13.9446	14.3591	14.1504	14.458	13.8345	14.6198	14.4568	14.2665	13.993	14.193	14.7061	14.8783	14.6716	14.7667	14.3369	14.5937	14.4248	14.0395	14.5546	14.1253	14.4204	14.2946	14.6929	14.2632	14.5625	15.0642	14.8127	14.4397	14.5104	14.4136	14.9737	14.2848	14.6795	14.3776	14.8098	15.1415	14.3007	14.5874	14.5067	14.3279	14.1591	14.6994	14.0215	14.3082	14.6383	14.9977	14.2721	14.4081	14.6804	14.1659	13.694	14.5856	14.16	14.3179	14.0687	14.6955	14.0754	14.8428	14.127	14.6562	14.524	14.2466	14.5412	13.8641	14.5406	14.4252	14.2586	14.5391	14.003	14.3064	15.0759	14.5455	14.8253	14.496	O43143	DHX15	Pre-mRNA-splicing factor ATP-dependent RNA helicase DHX15	Q14562;O43143;O60231	DHX15_HUMAN
NA	11.5346	10.8965	10.5992	10.5546	11.3259	10.9339	8.8024	11.2082	10.8369	10.9153	10.6962	10.4707	11.5012	11.2902	10.1295	11.8078	10.5969	10.3445	10.6217	9.80415	11.4559	11.1891	10.7984	12.0054	10.9683	11.2936	12.0661	11.0137	11.1892	10.3517	10.5472	10.3299	10.3736	10.6082	11.0111	11.3084	10.8916	11.0536	11.1594	10.7085	11.5628	10.8721	11.7609	10.2806	10.7802	10.7936	10.7565	11.0479	11.0565	11.2044	10.7781	11.4214	11.151	11.4725	11.3184	10.9679	10.9571	10.4721	10.0699	11.5658	11.5266	11.3123	10.329	10.9764	12.4036	10.9847	10.8402	11.3737	10.7214	10.6377	NA	10.4286	11.2612	10.9439	11.4055	8.89336	11.083	10.1606	10.9991	10.7869	11.4694	10.0855	10.059	10.3444	10.8538	11.1643	10.9234	10.2398	11.6784	11.5889	10.4175	11.8769	10.0851	11.1166	12.0938	11.4719	11.5746	10.3089	11.1735	12.0421	11.6924	11.6204	11.3261	O43148	RNMT	mRNA cap guanine-N7 methyltransferase	O43148	MCES_HUMAN
10.9512	11.3913	11.3509	10.8007	11.1525	12.5194	NA	11.0031	NA	11.285	11.0147	10.9049	11.3836	11.2677	11.5616	11.6819	10.6567	11.6457	11.2207	11.1945	10.2484	15.1441	11.8336	11.3422	11.3074	NA	11.6626	11.6409	11.906	11.0981	11.0493	NA	11.4164	11.2592	11.4487	11.2008	11.3411	10.7057	10.8651	10.85	11.1358	11.6169	11.0456	11.0731	10.1947	NA	10.7673	10.3099	10.5039	11.671	10.5847	NA	10.9363	11.0689	11.3391	11.6236	11.0787	11.1273	11.4125	10.6593	11.6014	10.6436	11.6191	10.3978	11.7455	11.0122	11.8942	10.6623	11.9224	11.0533	10.7088	11.4082	10.5831	11.0337	10.6866	11.7977	11.0802	11.1365	11.3785	11.7123	14.2664	11.5473	NA	11.1156	10.6463	11.3172	10.8401	10.1566	10.8873	11.0639	11.7362	12.624	10.351	10.9935	11.3193	10.5531	11.3294	11.2447	11.8889	10.2745	10.4432	12.0947	10.9202	11.255	O43149	ZZEF1	Zinc finger ZZ-type and EF-hand domain-containing protein 1	O43149	ZZEF1_HUMAN
NA	NA	NA	NA	NA	NA	NA	NA	NA	NA	NA	NA	NA	NA	NA	NA	NA	NA	NA	NA	NA	NA	9.52983	NA	NA	NA	NA	NA	10.3892	NA	NA	NA	NA	NA	NA	9.80007	NA	9.71136	NA	8.91059	NA	9.97941	8.57763	NA	NA	NA	9.24787	NA	NA	NA	NA	NA	NA	NA	NA	9.07853	NA	10.0115	8.15619	NA	NA	NA	NA	NA	9.60208	8.99332	NA	NA	NA	NA	NA	NA	NA	10.5182	NA	NA	NA	10.6041	9.02085	NA	NA	9.41904	NA	NA	NA	NA	NA	8.85853	NA	10.1848	NA	NA	NA	NA	NA	NA	NA	10.2181	NA	NA	NA	NA	9.48512	NA	O43156	TTI1	TELO2-interacting protein 1 homolog	O43156	TTI1_HUMAN
11.8761	12.1179	11.5925	11.0023	11.399	11.3176	NA	10.579	NA	12.0687	11.0399	12.1971	11.2428	11.4881	11.9585	11.6048	11.4622	11.1927	11.8053	12.1428	12.1358	11.532	11.4404	11.7106	10.6113	11.9269	11.4274	11.0285	10.5059	11.2757	11.5997	11.9342	11.9855	11.0118	11.6684	11.2575	12.0155	11.4389	11.3291	11.2041	11.5564	10.002	11.3303	11.2508	11.0403	12.153	10.957	12.3648	11.5654	11.9854	11.114	11.6834	10.7532	11.6427	9.97881	11.1121	10.8319	11.6205	11.3778	13.1561	11.872	11.8314	10.8567	12.2899	11.4418	11.706	11.201	11.4628	11.5858	10.8938	11.519	10.6134	12.5072	10.9992	11.9904	11.5779	11.6477	10.8543	10.9168	11.5655	12.8614	11.7319	11.7276	11.5989	12.9813	11.2433	10.8776	12.1905	11.8491	11.2641	11.7428	10.6864	11.665	11.7054	11.0717	11.2662	11.1289	10.8642	13.0371	10.3113	10.4624	11.8735	10.8977	12.5692	O43157	PLXNB1	Plexin-B1	O43157	PLXB1_HUMAN
NA	NA	9.89012	10.242	9.42843	NA	NA	NA	NA	NA	10.4783	10.0287	9.80831	9.73736	NA	NA	9.20619	9.74273	10.3154	NA	NA	NA	8.9459	9.81305	9.91176	10.3151	NA	10.6264	11.3104	9.59355	NA	NA	NA	10.5054	NA	NA	NA	NA	10.4366	NA	8.96078	10.982	NA	10.1786	NA	9.59729	9.34948	10.4949	9.33154	9.2278	10.4794	NA	10.2534	NA	9.79629	9.92965	NA	9.78854	10.5863	NA	9.97185	9.78864	8.13316	9.54737	10.105	9.95828	NA	10.1353	10.3656	NA	NA	NA	9.22126	9.84524	11.0755	11.3282	NA	9.67409	9.67034	NA	NA	10.376	NA	NA	NA	9.72426	NA	10.1768	NA	8.8695	8.44268	NA	NA	NA	10.2817	NA	NA	NA	8.06475	10.4751	10.6617	9.95235	NA	10.1195	O43159	RRP8	Ribosomal RNA-processing protein 8	O43159	RRP8_HUMAN
NA	9.31618	NA	NA	NA	NA	NA	NA	NA	9.9565	NA	10.3151	NA	11.0909	NA	NA	NA	NA	9.52672	NA	NA	NA	NA	NA	11.501	NA	NA	NA	10.8523	9.95416	NA	10.2706	NA	NA	NA	8.34231	NA	9.6028	NA	NA	12.1655	11.8544	10.2499	10.0932	NA	NA	10.3358	NA	NA	NA	NA	NA	NA	NA	NA	NA	NA	NA	NA	NA	9.65776	13.3547	NA	NA	9.24823	NA	NA	NA	9.22869	9.55228	9.98244	NA	NA	11.0934	NA	10.0192	NA	NA	NA	NA	NA	NA	NA	NA	NA	NA	NA	NA	NA	NA	NA	NA	NA	NA	NA	NA	NA	NA	NA	NA	9.89739	NA	NA	NA	O43166	SIPA1L1	Signal-induced proliferation-associated 1-like protein 1	O43166	SI1L1_HUMAN
14.1386	14.621	14.3826	14.268	14.6968	14.8443	14.7837	14.8057	14.5101	14.5558	15.0049	14.9331	14.7845	14.6417	14.0464	14.7828	14.4714	14.0685	14.6449	14.0395	14.1048	13.7286	14.251	14.1527	14.4866	14.025	14.2166	15.2999	15.0478	14.6887	14.5269	15.1683	14.5153	14.8535	13.7092	15.121	14.4819	14.7531	14.4074	14.8099	14.8505	15.2017	14.5821	14.7342	14.6566	14.5189	14.5259	14.1048	14.6682	14.4151	14.5689	14.8041	14.6408	14.2641	14.2458	14.8288	14.3281	14.5366	14.5141	14.4504	15.2892	13.9337	14.3474	13.6263	15.0895	14.4966	14.453	14.5206	14.8247	14.9345	14.7836	14.3648	14.7852	14.4348	14.675	14.5808	14.5493	14.4903	14.7377	14.0981	13.2156	14.5711	15.2599	13.9909	14.6776	14.7996	14.2835	14.6232	14.3527	14.7226	15.1065	13.9053	14.9278	14.6221	14.4377	14.5622	14.4522	14.5023	14.4388	14.4488	14.882	14.789	13.7351	14.2606	O43169	CYB5B	Cytochrome b5 type B	O43169	CYB5B_HUMAN
12.3257	12.0366	12.3384	12.3438	12.2369	12.2026	12.431	12.51	13.0728	12.4121	12.4757	12.2775	11.9712	12.3959	12.3758	11.2458	12.5345	12.8287	12.0834	11.93	12.1158	10.9622	12.0523	12.5512	13.0213	11.8165	12.1857	13.422	12.737	12.2669	11.8732	11.3143	11.9295	12.1276	11.3539	12.7164	11.7255	11.4186	12.1538	12.1812	12.5876	12.6466	12.1545	12.4054	11.4197	11.6709	12.2593	12.3754	12.5167	11.1161	11.635	12.5527	12.7479	11.7475	12.3597	13.2452	12.6807	12.1588	12.6501	12.3385	12.9218	11.4878	12.1317	12.2371	12.8298	13.0472	12.5915	11.9494	12.0346	11.9176	10.9334	13.1111	11.7418	12.397	12.2601	12.9373	12.7605	12.5391	12.2048	12.6914	NA	12.4726	11.6647	12.1541	12.2636	12.4592	12.337	12.5298	11.6768	12.6563	12.1248	12.4193	11.931	11.2815	12.3448	11.7351	12.878	13.0717	12.2501	12.5536	12.8168	12.7993	12.8448	12.4449	O43172	PRPF4	U4/U6 small nuclear ribonucleoprotein Prp4	O43172	PRP4_HUMAN
14.8408	14.7603	14.7506	14.9329	15.3109	15.4916	14.8162	15.3495	15.4188	15.3178	15.7714	13.324	15.3536	14.485	13.8604	15.8336	14.56	15.9615	15.185	14.8816	15.0435	14.522	16.0202	14.4852	14.917	16.0399	14.5223	15.1106	15.337	13.413	14.4884	15.5766	14.0216	14.3511	15.8401	14.9475	14.5123	13.7894	15.6018	14.6351	14.8452	14.5923	13.8835	14.0317	15.4381	15.2554	15.0642	15.0288	14.5093	14.7402	15.8064	14.7007	14.7918	16.4684	15.671	15.5663	14.5498	15.6684	15.6015	14.9025	14.8333	15.813	13.611	15.3151	13.2499	14.7238	15.5855	16.3755	15.2133	15.8662	14.8071	14.8295	15.6483	15.5743	15.2772	15.0809	13.7933	15.2862	15.815	14.8763	17.1771	15.0825	15.7788	15.1145	15.1069	14.2409	15.4961	15.0949	15.8542	14.75	12.9761	16.1246	16.1523	15.9942	15.2486	14.3911	15.7692	15.8794	15.4799	15.3345	17.7091	15.5587	14.8055	14.8523	O43175	PHGDH	D-3-phosphoglycerate dehydrogenase	O43175	SERA_HUMAN
10.4041	NA	NA	NA	NA	NA	NA	NA	NA	NA	NA	NA	NA	NA	NA	NA	11.1078	NA	10.576	10.7005	9.94709	13.1644	NA	NA	10.8645	NA	10.2074	10.6341	NA	NA	NA	9.8935	9.84913	NA	NA	10.2751	9.46225	10.3785	NA	10.6434	11.0967	10.9354	NA	10.6608	NA	NA	NA	9.66018	NA	NA	10.1076	NA	10.5253	11.2913	NA	10.702	NA	10.5822	11.1798	11.0917	11.1714	10.3833	10.7084	NA	11.1487	11.2106	NA	NA	11.59	NA	NA	NA	NA	11.0128	NA	11.6773	NA	11.0738	10.7159	10.6109	NA	9.56491	NA	11.8086	NA	NA	NA	10.3895	NA	10.3843	11.0655	NA	10.5736	9.66426	10.7512	NA	11.1208	10.7532	NA	10.5644	10.898	10.8816	NA	9.99319	O43181	NDUFS4	NADH dehydrogenase [ubiquinone] iron-sulfur protein 4, mitochondrial	O43181	NDUS4_HUMAN
10.7628	11.7838	NA	12.2349	11.4583	NA	12.8326	11.2053	11.7888	NA	12.24	11.4921	12.1993	12.3752	12.0117	12.2615	12.1514	11.7925	11.8714	11.0756	11.568	11.4414	12.3298	11.4043	NA	11.812	11.8776	10.2779	9.76568	12.3195	NA	10.4173	10.9734	12.3465	11.4385	11.7618	11.036	12.3309	11.0276	10.8183	11.2526	11.6223	12.0619	11.8044	11.6836	11.8835	12.2458	10.876	11.399	12.2546	11.9931	11.3169	12.1155	11.8791	11.1662	10.6339	11.6808	12.1591	11.6418	11.6309	NA	12.5498	11.7692	12.2223	11.6071	12.6756	NA	11.9523	10.7738	10.2132	10.4484	11.9655	12.0266	NA	10.2269	NA	11.9754	11.2698	12.2976	NA	10.9347	12.4019	12.5026	11.8109	NA	10.8884	11.8269	11.9275	11.6341	NA	11.404	11.6166	11.52	11.4228	11.9123	11.4401	10.6386	NA	12.5291	NA	NA	12.2596	11.1914	11.546	O43182	ARHGAP6	Rho GTPase-activating protein 6	O43182	RHG06_HUMAN
10.2584	10.6622	NA	11.3421	11.1205	11.3244	NA	11.7001	NA	10.8702	9.20557	11.8243	NA	10.5524	NA	11.2321	10.7256	10.9394	11.244	10.3401	11.0474	NA	NA	NA	NA	11.0515	10.4703	12.9153	11.5773	NA	NA	NA	10.9044	10.4225	NA	11.1432	10.4696	11.3975	11.0736	NA	11.4262	10.8269	NA	11.3756	10.4926	9.7073	10.0247	10.8186	10.7703	NA	11.3544	11.447	11.3394	NA	10.6976	11.4173	11.9851	NA	11.676	NA	11.606	NA	11.2644	11.251	11.6841	11.9364	11.2224	11.7405	10.9214	9.99397	11.4922	10.4539	10.3097	10.3792	10.4997	10.9298	11.3811	NA	11.4122	NA	NA	11.3079	9.82557	11.8266	10.8383	10.9617	9.86684	NA	10.808	NA	11.1147	NA	9.91735	NA	NA	NA	11.1379	11.7648	11.4904	NA	10.8243	11.2189	NA	NA	O43189	PHF1	PHD finger protein 1	O43189	PHF1_HUMAN
12.3772	11.3806	10.7894	11.8688	11.5256	13.2436	11.4748	12.6519	12.431	11.9622	11.4478	13.2239	13.1542	11.3299	13.5131	11.601	12.5753	10.627	10.8978	11.138	12.1815	11.0568	11.2185	12.9093	11.6036	11.0553	12.76	13.496	NA	12.571	11.6677	11.6464	13.0182	11.8426	12.0072	11.1963	11.7602	11.8616	9.75568	11.1122	10.2594	11.0809	11.3516	11.9324	10.6846	12.9366	11.8184	12.3706	12.6658	11.608	11.8424	11.7524	11.9554	10.924	10.6239	12.5011	11.9525	11.3771	12.466	11.6008	12.9101	13.4455	12.5502	11.9069	12.6633	13.0249	11.645	12.6351	11.652	11.2218	NA	11.7749	11.397	11.2342	12.0609	11.159	12.9258	10.9809	11.3601	NA	11.7987	11.5851	11.6022	11.2512	NA	11.688	11.4463	12.1693	11.9539	10.7196	12.6437	12.4117	12.4502	11.2244	11.8825	12.6959	11.1706	10.2691	12.1895	11.0024	10.8091	11.4929	13.8521	14.024	O43236	SEPTIN4	Septin-4	O43236	SEPT4_HUMAN
13.6231	13.2192	13.6412	13.5818	13.7622	13.305	12.8023	13.5666	13.6195	14.3825	13.8257	13.5753	13.749	13.8634	13.5565	13.7942	13.6273	13.5884	14.062	13.8881	12.9522	12.8757	13.8367	13.1334	14.463	13.6757	13.6184	13.4418	13.3238	13.3734	13.346	13.54	13.2355	13.8999	13.7103	13.5409	13.3603	13.104	13.8246	13.3252	13.7927	14.2547	13.6342	13.798	13.5774	12.2872	13.3531	13.676	13.3588	13.0161	13.5752	13.5765	13.599	13.765	14.1448	13.478	13.1338	13.7576	13.5757	13.5655	13.6796	13.9344	13.4188	13.7363	13.4209	13.4506	14.2914	13.6641	13.5205	13.5814	13.1343	13.5152	13.5683	14.5452	12.9967	13.3366	13.2002	13.5072	13.6121	14.0729	NA	13.8753	13.5332	13.4843	14.2212	13.6086	13.7567	13.5919	13.1397	14.2752	13.591	12.869	14.295	13.6562	12.9082	13.0903	13.9494	13.3991	13.2611	14.1535	14.0467	13.4671	13.6703	13.4662	O43237	DYNC1LI2	Cytoplasmic dynein 1 light intermediate chain 2	O43237	DC1L2_HUMAN
NA	NA	13.5173	NA	NA	NA	NA	NA	9.04753	NA	8.38677	NA	NA	9.245	10.2175	NA	NA	NA	NA	14.648	NA	14.4286	NA	NA	8.27688	NA	NA	NA	10.3909	8.41204	NA	NA	NA	NA	NA	8.57154	NA	NA	NA	NA	NA	8.74333	NA	NA	NA	NA	9.30268	NA	NA	NA	NA	9.60392	NA	NA	11.043	NA	NA	NA	NA	9.53548	8.56437	NA	8.63922	NA	NA	NA	9.56097	NA	9.69174	NA	NA	NA	9.23323	9.19775	NA	9.49884	NA	NA	NA	12.1124	13.7489	NA	NA	NA	NA	NA	NA	NA	NA	NA	NA	NA	NA	NA	NA	NA	10.3088	10.6712	NA	NA	NA	10.0296	NA	NA	O43240	KLK10	Kallikrein-10	O43240	KLK10_HUMAN
14.6704	13.9644	14.4619	14.2488	14.2747	14.1465	14.0734	14.0971	14.1182	14.8229	14.5078	14.3225	14.4609	14.3246	14.4952	14.2848	14.2231	14.3333	14.1499	14.3818	13.8164	14.0448	14.5663	14.075	14.8169	13.8629	14.527	14.6538	14.6965	14.205	14.2078	14.2393	14.1432	14.3882	14.3797	14.7711	14.4991	14.2325	14.0662	14.5627	14.5697	14.8898	14.1231	14.5439	14.1001	13.7732	13.9756	14.0044	14.0049	14.0556	14.3659	13.9844	13.7968	14.1693	14.8021	14.654	14.2266	14.4222	14.5533	14.4639	14.3044	14.4905	14.2071	14.4655	14.4083	14.1297	14.769	14.399	14.2194	14.246	14.046	14.312	14.0524	14.7504	14.2948	14.985	13.9757	14.7347	14.6109	14.7208	13.404	14.4176	13.7965	14.1487	14.5558	14.3981	14.207	14.4175	14.0767	14.86	14.4997	14.1172	14.6659	13.9309	14.3266	13.8384	14.7661	14.8301	14.3251	14.6678	14.8617	14.526	14.4492	14.5199	O43242	PSMD3	26S proteasome non-ATPase regulatory subunit 3	O43242	PSMD3_HUMAN
10.3603	9.67606	NA	11.5909	11.1145	11.5352	11.1282	11.0262	11.4919	NA	11.5955	12.0518	11.2484	11.7544	10.8312	11.33	11.4569	11.263	11.8262	11.5109	11.7941	11.3231	12.0579	10.6852	12.1457	11.2622	11.5446	11.7534	10.3812	12.2002	11.6744	11.4362	11.0752	10.9816	11.7243	11.7059	11.6422	11.8298	12.1349	11.0976	11.2999	12.0035	11.8561	11.9196	11.1204	10.8544	11.8003	11.4055	12.0769	11.4394	11.0411	11.6332	11.0978	11.7016	10.2521	NA	11.667	11.1553	11.6427	11.8464	12.0802	12.0817	11.3721	11.6402	11.7591	12.4042	10.7716	11.1632	10.6422	11.8281	10.6661	11.9103	11.5894	10.6843	11.1614	10.5006	11.7348	11.2154	11.9929	11.1104	NA	12.2132	11.2837	NA	11.5261	9.97381	11.4446	11.6563	11.9262	11.8255	10.9229	11.9642	11.5912	11.8129	10.6991	12.3161	11.3038	10.6687	NA	11.0228	12.1389	11.3407	11.2725	11.1512	O43251;Q9NWB1	RBFOX1;RBFOX2	RNA binding protein fox-1 homolog 2	O43251;Q9NWB1;A6NFN3	RFOX1_HUMAN;RFOX2_HUMAN
12.5569	12.2105	12.5835	11.64	12.1994	12.9315	12.2408	11.9929	11.3393	13.5802	12.5811	12.1344	12.293	13.0693	12.3703	11.787	12.8693	11.7805	12.597	13.405	11.3588	11.8938	11.7914	12.4401	13.9706	10.882	12.5608	13.5415	12.5621	12.2011	12.6258	12.3349	12.695	12.5609	11.9333	13.1387	12.1107	12.2972	11.9874	12.872	12.6029	13.8442	12.1835	12.4333	11.0709	12.4681	11.8945	11.7039	12.1868	12.244	11.9205	12.0075	12.8263	11.5017	13.3303	12.7766	12.4876	12.394	12.2523	11.8873	12.7828	12.2081	12.1465	11.297	12.7128	12.9057	13.3028	12.4824	12.2829	12.2819	12.4613	12.5941	11.7349	13.4303	12.1232	13.0221	12.4898	13.1848	12.567	13.4856	12.0851	12.7486	11.9801	11.9046	13.322	12.7048	11.5456	11.5032	NA	14.0422	12.6879	12.1912	13.0972	11.2318	12.1387	13.1107	13.3255	13.3579	11.7874	13.2425	13.5774	12.2689	12.743	12.6281	O43252	PAPSS1	Bifunctional 3'-phosphoadenosine 5'-phosphosulfate synthase 1	O43252	PAPS1_HUMAN
10.7476	11.1357	10.0408	NA	9.5595	NA	8.87898	9.37884	9.42059	10.6727	10.2285	9.88792	9.66064	10.5085	9.46651	10.7677	10.1999	11.0389	10.256	NA	9.44553	9.81837	10.6904	10.4961	10.8224	11.4933	10.0345	10.007	10.174	9.43551	10.3711	10.2016	10.2116	10.5659	NA	9.74129	9.73463	9.81611	10.8003	10.097	10.3381	10.6594	9.72735	10.6932	NA	10.516	NA	10.1485	10.5931	9.61043	10.2159	9.17724	10.5625	10.569	NA	10.8507	NA	10.0739	9.15776	8.46777	9.49996	10.6317	9.69136	8.85076	9.88193	10.145	10.4036	9.72182	10.9485	9.59367	9.86025	10.1173	9.71498	10.214	NA	NA	NA	9.81853	9.78452	10.3725	12.0819	9.54777	NA	9.50171	NA	10.4354	NA	NA	10.9756	10.459	9.98935	NA	9.93558	NA	9.55599	NA	10.1044	9.54368	9.17598	9.66029	11.5955	10.4601	10.3941	10.3968	O43264	ZW10	Centromere/kinetochore protein zw10 homolog	O43264	ZW10_HUMAN
NA	NA	10.9519	10.0944	9.92137	10.4605	NA	NA	NA	9.99309	NA	10.5291	11.2724	10.9468	10.2734	NA	12.2278	NA	12.3181	12.7519	NA	12.7885	NA	NA	11.1177	NA	NA	9.2798	11.1564	10.6341	10.7723	NA	11.0154	10.0773	11.0103	9.56344	NA	10.9442	9.67524	10.0496	9.9819	10.0572	NA	9.83588	NA	10.1695	NA	NA	NA	9.39107	11.166	9.65762	10.504	NA	11.0016	11.1159	9.18648	10.4991	NA	10.0508	NA	11.6119	NA	NA	9.85364	10.9607	NA	9.54779	10.5437	10.752	10.7577	NA	NA	11.3837	NA	9.9849	NA	10.1296	9.94465	10.8631	13.1045	8.98873	NA	10.1021	12.7096	10.9173	10.6534	10.4408	NA	10.9665	10.7428	NA	10.7032	8.87296	NA	NA	11.3714	11.0038	9.86524	12.1951	12.1364	9.96016	NA	10.1817	O43278	SPINT1	Kunitz-type protease inhibitor 1	O43278	SPIT1_HUMAN
NA	NA	NA	NA	NA	NA	NA	11.2055	9.86117	NA	10.8589	9.93897	9.5456	NA	10.6445	NA	10.2381	11.073	NA	12.2312	NA	10.1786	11.208	NA	10.236	NA	NA	NA	NA	10.0353	11.071	NA	NA	10.5665	NA	NA	10.3361	10.7073	10.5479	NA	NA	11.1525	10.5012	NA	10.1288	NA	NA	NA	NA	10.3418	NA	NA	NA	8.73176	NA	NA	10.7701	9.10445	10.1222	11.4057	11.0331	NA	10.316	NA	10.3329	11.1722	11.1375	11.1028	10.7398	NA	NA	9.76307	NA	11.3121	NA	8.63457	10.6089	NA	8.74679	11.4298	NA	11.495	NA	10.573	11.2982	NA	10.3523	NA	11.6594	11.5094	NA	NA	NA	NA	NA	NA	10.3215	9.04196	10.7153	11.0026	10.4646	NA	NA	NA	O43281	EFS	Embryonal Fyn-associated substrate	O43281	EFS_HUMAN
9.99118	10.3728	10.9473	10.9141	11.753	11.9365	11.8281	11.3871	11.4999	11.3826	11.8863	11.4777	11.0294	11.3344	11.6291	11.1222	11.9322	11.2759	11.5848	11.0748	11.6625	10.4082	11.6775	11.5574	12.2461	11.4109	11.4658	12.4942	11.9821	11.3457	10.3352	11.5504	11.1183	11.7358	10.8167	11.7672	11.2828	10.9165	11.2683	11.1522	11.6468	12.3227	11.2543	11.7157	11.4148	11.7298	11.3072	11.2939	12.2369	11.7056	11.4993	11.3003	12.0724	11.6113	11.6842	12.1361	11.6679	11.2911	11.4032	11.211	11.6475	11.1025	11.8657	11.3557	11.5016	12.3059	11.4173	11.6737	11.6469	11.2456	10.8684	12.2149	10.6626	11.7372	11.9768	11.5792	11.0512	11.0864	11.9153	11.6511	NA	11.4394	10.4655	10.9705	11.3803	12.451	11.6	11.5445	11.0454	11.8679	11.8377	11.1838	11.8365	10.6307	11.4017	11.1478	11.8762	11.6866	11.5355	11.8654	11.9911	11.2395	12.2345	11.8289	O43290	SART1	U4/U6.U5 tri-snRNP-associated protein 1	O43290	SNUT1_HUMAN
13.4709	12.5049	12.8854	12.8329	12.79	13.372	12.4844	12.4785	12.2451	13.0903	13.2373	13.189	13.2196	13.4629	12.37	13.439	13.9689	13.3873	13.5487	13.4527	12.5303	12.9823	13.0356	12.7356	13.8041	12.7706	13.1188	13.2001	12.7115	13.3865	12.8496	12.6938	12.5056	12.6458	12.6337	13.4797	12.2209	12.9817	12.8443	13.0103	12.9876	13.6504	12.9811	13.144	13.0036	12.6283	12.9223	12.8598	12.8439	12.3379	13.0407	12.9552	13.0983	12.5394	12.7949	12.9747	12.9388	12.5686	12.96	13.3118	13.4407	13.0103	12.9817	12.2715	13.3217	13.7172	13.2132	13.0744	13.2863	12.6784	12.8942	12.8912	12.5451	13.832	12.8424	13.3144	13.4052	12.874	13.3964	13.5145	14.4346	13.1894	12.7759	13.1795	12.9517	12.8537	13.1431	12.7665	12.2829	13.4451	13.3798	13.2116	12.539	12.7282	12.8894	12.9788	13.2529	12.8786	12.9508	13.297	13.6788	13.3651	13.3826	13.199	O43292	GPAA1	Glycosylphosphatidylinositol anchor attachment 1 protein	O43292	GPAA1_HUMAN
NA	NA	12.688	11.3364	12.0611	NA	NA	NA	NA	11.961	11.4109	NA	NA	12.521	11.3073	NA	11.2677	11.3939	11.4922	12.2428	NA	10.0838	11.6292	NA	13.0677	NA	NA	10.9872	11.3402	12.9788	11.5092	11.2747	NA	12.617	12.4152	11.9692	11.5637	12.3583	11.5357	NA	11.8444	12.6888	12.357	12.8389	11.5206	NA	10.5472	NA	NA	11.4525	11.615	11.9521	11.1265	11.1364	12.3535	9.92865	11.1725	12.6591	11.5466	11.5671	NA	10.7518	NA	11.4302	11.7316	11.2966	11.8529	NA	12.3239	12.5243	11.3325	NA	11.7455	11.7646	NA	10.5341	11.0578	12.1868	12.7163	11.3065	11.6755	12.102	11.9157	NA	12.3704	NA	11.1455	NA	NA	12.7298	11.7082	NA	10.9174	12.0477	10.4706	NA	12.2984	11.3045	10.8668	11.7242	11.4003	11.5253	NA	NA	O43293	DAPK3	Death-associated protein kinase 3	O43293	DAPK3_HUMAN
12.8573	12.8965	14.8098	13.5557	13.7077	12.8096	13.22	13.1368	12.7785	13.7028	13.2381	13.604	11.9766	14.7068	12.7304	13.1668	13.8309	13.3811	13.2669	14.1448	13.0544	12.6384	13.6066	12.9287	13.8036	13.5192	12.6285	12.8848	10.9454	14.8417	13.0101	12.3523	12.5478	15.2145	15.0143	13.2378	13.6741	14.6404	14.5585	13.3854	13.0481	13.841	14.7075	14.7185	13.3647	13.3041	13.721	12.7481	13.5496	12.9936	13.3571	13.9833	13.2411	13.5511	13.1991	11.6265	13.417	14.5584	13.3776	13.579	13.2231	13.2634	13.5053	12.8525	13.6888	13.7595	13.5281	13.1887	13.5008	12.5724	12.2029	13.4137	13.5171	13.1749	12.8175	12.2559	13.9515	14.0491	14.4818	13.6731	12.4416	14.5193	13.7041	13.0728	13.7869	12.7202	13.807	13.4068	12.9207	14.2578	13.5414	13.2521	13.3094	13.5636	12.6012	12.9045	13.5069	13.7509	12.643	13.4962	12.8189	13.4177	13.1576	12.9474	O43294	TGFB1I1	Transforming growth factor beta-1-induced transcript 1 protein	O43294	TGFI1_HUMAN
NA	9.51523	9.6007	9.87741	10.2852	NA	NA	9.36794	NA	NA	9.93443	NA	10.7039	NA	NA	9.21645	9.72496	9.07798	8.1319	10.0086	NA	9.30776	8.96693	9.86911	10.3031	NA	NA	10.4916	10.5488	NA	NA	11.0415	9.79788	NA	8.09519	10.0228	10.3949	9.18744	9.8406	NA	10.292	10.1681	9.71599	10.9373	9.12914	NA	9.70856	NA	NA	NA	9.66445	NA	10.4561	NA	9.71307	9.94985	10.6366	NA	9.66323	9.7682	9.84237	11.4466	NA	NA	NA	9.81585	NA	9.55443	9.99452	NA	NA	9.62499	NA	10.4291	NA	10.6268	9.29678	10.5801	9.78734	10.0435	NA	9.73249	NA	NA	10.5299	9.60584	9.39318	NA	9.88783	10.2365	10.0494	9.20538	NA	NA	NA	NA	9.73067	10.6189	NA	9.75699	9.25631	10.4745	9.76333	9.51653	O43299	AP5Z1	AP-5 complex subunit zeta-1	O43299	AP5Z1_HUMAN
13.4934	14.2761	14.7802	14.9707	14.5619	14.6712	15.1101	14.3598	14.2749	13.0699	13.5431	14.0459	13.5991	13.9811	14.2857	14.3108	14.2559	13.8636	13.5215	14.6928	14.5587	13.2173	14.1548	15.0831	13.3048	15.7322	14.49	14.849	13.1463	14.2394	13.4547	14.4218	13.9351	13.9525	14.4173	13.5946	13.9703	13.7906	14.0401	13.9387	13.1782	12.7282	14.5045	13.4682	14.5954	14.431	13.536	13.8654	15.0262	14.2868	14.0962	14.3407	14.2188	14.9977	14.4749	13.3895	15.0864	13.8516	14.8938	13.5552	14.5503	13.7592	14.397	14.0007	13.3578	14.2266	13.8203	14.2105	13.8855	13.993	14.4286	14.188	14.1393	12.0622	14.2958	12.8723	14.3774	14.0228	13.6823	14.671	12.9146	13.7399	13.7522	14.6231	14.2454	13.8206	13.9216	14.1065	14.6517	13.2738	13.7588	14.893	13.8948	15.2619	14.2544	14.4667	14.0783	13.9032	13.5014	11.5085	11.626	13.9769	13.6072	13.8805	O43301	HSPA12A	Heat shock 70 kDa protein 12A	O43301	HS12A_HUMAN
NA	NA	NA	NA	8.18559	NA	10.6449	NA	NA	NA	10.0913	10.5863	9.63201	10.5369	NA	NA	10.5964	10.0381	10.4469	NA	NA	NA	NA	NA	9.84078	NA	NA	NA	9.76046	9.65961	NA	NA	NA	10.3966	NA	10.0382	NA	NA	NA	NA	9.82859	9.20823	10.5448	10.5048	NA	NA	NA	NA	NA	9.09571	9.42319	NA	10.2987	10.8474	NA	NA	NA	10.0832	NA	10.1514	NA	NA	9.96271	NA	9.52786	10.9262	NA	NA	NA	NA	NA	10.3165	NA	NA	NA	9.96482	NA	9.34357	9.09717	NA	NA	10.0229	NA	NA	NA	NA	10.1937	NA	NA	9.60381	NA	NA	NA	11.5946	NA	NA	NA	NA	NA	10.2952	9.69965	9.89263	NA	9.87731	O43306	ADCY6	Adenylate cyclase type 6	O43306	ADCY6_HUMAN
NA	9.41708	NA	NA	NA	NA	NA	NA	NA	9.24635	NA	NA	NA	NA	8.85374	NA	NA	9.32444	9.46805	11.0639	NA	9.08071	NA	NA	9.92309	NA	NA	10.4158	NA	NA	NA	NA	8.91961	9.27638	NA	9.34998	NA	NA	9.4691	NA	NA	9.99352	8.88934	9.08861	NA	NA	NA	NA	NA	NA	NA	NA	NA	NA	NA	NA	NA	10.8795	NA	9.19157	10.2034	NA	NA	NA	NA	9.87563	NA	10.2112	9.46793	NA	8.75148	NA	10.6537	9.88498	NA	NA	NA	11.3115	9.50826	10.2817	NA	10.5095	NA	NA	9.85896	NA	10.493	NA	NA	9.78759	NA	NA	NA	NA	NA	NA	9.78822	NA	NA	10.1117	NA	9.70031	NA	NA	O43310	CTIF	CBP80/20-dependent translation initiation factor	O43310	CTIF_HUMAN
NA	NA	9.62219	10.3077	10.0645	NA	NA	10.0535	9.63586	11.2902	9.85345	10.3552	NA	10.2802	NA	NA	10.0674	NA	NA	10.3541	9.3408	10.0241	NA	9.85393	11.1277	NA	9.57455	10.5257	11.5193	10.1202	11.0056	NA	NA	10.7435	10.7248	11.062	NA	NA	9.99663	NA	10.6587	11.4913	10.1712	NA	NA	10.8829	NA	NA	11.1915	10.3648	10.1993	NA	11.3056	9.20963	11.1406	10.6732	10.2024	NA	10.1522	8.90532	10.3248	8.94661	NA	11.4088	NA	10.9875	NA	NA	10.8136	11.4282	10.9839	NA	NA	10.8738	10.2384	10.6953	10.0198	10.0372	NA	8.7901	10.2804	10.2265	NA	NA	NA	NA	10.5241	NA	9.9793	11.4465	11.7551	NA	11.6387	11.2642	10.2364	9.99246	10.6924	10.6265	9.7894	11.3382	11.0302	10.6702	9.73611	11.0467	O43314	PPIP5K2	Inositol hexakisphosphate and diphosphoinositol-pentakisphosphate kinase 2	O43314	VIP2_HUMAN
11.0501	11.4732	11.6417	11.407	11.7396	11.621	11.2772	11.5341	11.7404	11.5192	11.4447	11.375	11.9399	11.6797	12.0378	11.845	12.5789	12.6741	11.9873	11.8491	11.6127	NA	11.6751	11.6962	12.1269	11.6609	12.181	11.084	11.5465	12.6245	12.336	12.1951	10.7682	11.9054	11.1204	11.922	11.5041	11.5375	10.95	11.2462	10.7197	12.2358	11.498	11.6433	11.5179	12.1553	11.7286	NA	11.8499	11.8573	11.1411	12.0509	12.2074	11.4325	11.5812	10.988	12.033	11.6852	11.3443	11.8713	11.7362	11.7068	11.7104	12.0873	11.1731	12.1532	11.6894	11.3417	11.7941	11.3969	13.0671	11.928	11.7729	12.1777	10.9384	11.6434	11.2547	11.9987	11.7701	11.6255	11.9765	12.2644	11.6886	11.2589	11.5075	10.9507	11.1807	11.2913	11.9015	12.6979	11.665	NA	11.2232	11.6405	12.1069	11.9186	12.0934	11.8702	11.4397	12.6685	12.3367	11.8601	12.4856	11.3114	O43318	MAP3K7	Mitogen-activated protein kinase kinase kinase 7	O43318	M3K7_HUMAN
NA	NA	NA	NA	NA	NA	NA	NA	NA	NA	NA	NA	NA	NA	NA	NA	NA	NA	NA	NA	NA	NA	NA	NA	NA	NA	NA	NA	NA	NA	NA	NA	NA	11.3801	8.14002	NA	8.57793	NA	NA	NA	NA	NA	NA	9.81037	NA	NA	NA	NA	NA	NA	NA	NA	NA	NA	NA	NA	NA	9.31767	NA	NA	NA	NA	NA	NA	NA	NA	NA	NA	NA	NA	NA	NA	NA	NA	NA	NA	NA	NA	NA	NA	NA	NA	NA	NA	NA	NA	10.1769	NA	NA	NA	NA	NA	NA	NA	NA	NA	NA	NA	NA	NA	NA	NA	NA	NA	O43323	DHH	Desert hedgehog protein	O43323	DHH_HUMAN
12.0991	12.0282	12.5145	12.4891	12.2543	12.5155	10.786	11.9303	12.1644	12.6892	12.7644	12.4826	12.7871	12.8288	12.0684	11.9954	12.1498	12.5636	13.0664	12.5003	12.1512	13.3526	11.5175	11.7771	12.4539	11.6862	12.2374	12.607	13.4793	12.6689	12.2392	12.1322	12.2317	12.3963	11.5667	13.135	11.3094	12.1111	12.2916	11.66	13.1839	12.8005	12.3796	12.5308	11.6393	12.0375	12.3603	11.9899	11.7121	12.0597	12.4947	12.2117	12.4885	12.8135	13.2189	13.4128	12.1032	12.4452	12.6386	11.9665	12.5996	12.0574	12.1327	11.7827	12.801	12.9031	12.8095	12.4327	12.6737	12.3707	12.2207	12.2228	12.0806	13.0875	12.2798	13.242	12.1845	12.8293	12.5116	12.634	12.3509	12.5972	12.3418	12.6438	12.2198	12.3491	12.3487	12.2246	11.2362	12.9836	12.5781	12.4977	12.6442	11.8345	12.1467	10.9543	12.9641	13.5381	11.8489	12.8179	13.2294	12.593	12.4959	12.0026	O43324	EEF1E1	Eukaryotic translation elongation factor 1 epsilon-1	O43324	MCA3_HUMAN
NA	NA	NA	NA	NA	NA	NA	NA	NA	NA	NA	NA	NA	NA	NA	NA	9.88035	NA	NA	NA	NA	NA	NA	NA	NA	NA	NA	NA	NA	NA	NA	NA	NA	NA	NA	NA	NA	NA	NA	NA	NA	NA	NA	NA	NA	NA	NA	NA	NA	NA	NA	NA	10.3439	NA	NA	NA	NA	NA	NA	NA	NA	NA	NA	NA	NA	10.001	NA	NA	NA	NA	NA	NA	9.08275	NA	NA	NA	NA	NA	NA	NA	NA	NA	NA	NA	NA	NA	NA	NA	NA	8.56061	NA	NA	NA	NA	NA	NA	NA	NA	NA	NA	10.169	NA	NA	NA	O43347	MSI1	RNA-binding protein Musashi homolog 1	O43347	MSI1H_HUMAN
9.72689	NA	NA	NA	NA	NA	NA	NA	NA	NA	NA	NA	NA	NA	NA	NA	NA	NA	NA	NA	NA	NA	NA	NA	10.0629	NA	NA	9.32275	9.94447	NA	NA	NA	NA	NA	NA	8.45749	NA	NA	NA	NA	NA	10.2943	NA	NA	NA	NA	NA	NA	NA	NA	NA	NA	NA	NA	NA	8.93989	NA	NA	NA	NA	NA	NA	NA	NA	8.11747	NA	NA	NA	NA	NA	NA	NA	NA	NA	NA	8.94231	NA	NA	NA	NA	NA	NA	NA	NA	10.5813	NA	NA	8.18078	NA	9.01671	NA	NA	NA	NA	NA	NA	8.05275	9.49194	NA	NA	9.83142	NA	NA	NA	O43353	RIPK2	Receptor-interacting serine/threonine-protein kinase 2	O43353	RIPK2_HUMAN
16.1398	15.9729	15.5822	16.1988	16.151	16.3461	16.156	16.2786	16.0995	15.8862	16.2104	16.2467	16.1372	16.3642	16.6062	15.9968	16.4976	16.2354	16.4756	15.6749	15.9795	15.5908	16.1876	15.9779	16.6629	16.1883	16.2632	16.9564	16.5316	16.0421	15.9089	16.0728	16.2173	16.1237	15.7311	16.3923	16.0698	16.2513	15.8882	16.1107	16.4993	16.6333	16.2724	16.3081	16.1741	16.1158	16.3613	16.1682	16.3366	16.0719	16.2777	16.1498	16.3976	16.2189	16.2482	16.4962	16.4377	15.9678	16.313	15.9106	16.7401	16.0755	16.3037	16.2001	16.5593	16.7375	15.9885	16.371	16.3001	16.0529	16.0133	16.5519	16.0193	16.3029	16.3349	16.5064	15.9256	16.1778	16.1775	16.0478	15.5824	16.1994	15.9653	16.3528	16.0629	16.4222	16.3379	16.5096	15.928	16.5102	16.3844	16.1595	16.5028	16.2784	16.3291	16.2513	16.1992	16.3432	16.1688	16.1125	16.66	16.2347	16.6241	16.5725	O43390	HNRNPR	Heterogeneous nuclear ribonucleoprotein R	O43390	HNRPR_HUMAN
10.9552	11.4907	10.8826	11.6835	11.2952	11.9187	11.7084	11.8777	11.2444	11.5646	11.5048	11.5553	11.5765	10.9409	11.2991	10.6809	11.8388	11.851	11.6076	11.8781	11.4769	10.1299	10.9626	11.0281	12.031	10.2763	11.597	12.1481	12.0279	11.1593	10.3653	11.9987	11.4558	11.4258	10.9906	11.6592	11.5957	11.1077	11.026	11.6031	11.7637	12.1136	11.946	11.902	11.2537	12.0876	10.9692	12.0205	11.1787	11.5178	11.8103	NA	11.8067	11.1206	11.6082	11.858	11.2505	10.5549	10.7375	10.8759	12.3158	11.4312	11.6086	11.6551	11.9991	12.1542	10.9796	11.5648	11.1644	11.1876	11.7632	11.6282	10.3282	11.5338	11.426	12.3822	11.1823	11.9106	11.5851	11.3385	NA	11.8729	11.0002	10.567	11.2248	11.0766	11.6245	11.722	NA	12.0397	11.7849	11.2465	11.9955	11.3262	11.0139	10.9452	11.4061	11.2718	11.451	11.2722	12.1135	11.5444	11.5531	11.3998	O43395	PRPF3	U4/U6 small nuclear ribonucleoprotein Prp3	O43395	PRPF3_HUMAN
14.4098	14.2851	14.2604	14.709	14.6598	13.8975	14.9556	14.6929	14.7195	15.0731	14.5382	14.6577	15.2257	14.8532	14.4869	14.6943	14.05	14.7834	14.6993	14.4263	14.5213	14.3482	14.8084	14.3166	15.2269	13.8375	14.562	14.8873	14.8859	14.6016	13.8959	14.7019	14.7817	14.6674	14.5821	14.7405	14.3775	14.9323	14.2636	14.9666	14.5682	14.9216	14.9721	14.7967	14.5514	14.1364	14.7204	14.3539	14.4064	14.5173	14.708	14.4391	14.7923	13.9378	14.6626	15.0018	14.5459	14.6781	14.5614	14.6058	14.8693	15.1217	14.8734	14.6025	14.9619	14.921	14.7459	14.8281	14.0752	14.5481	14.4463	15.3286	14.5316	15.0527	14.3048	14.8639	14.3322	14.8879	14.6993	14.5842	13.5674	14.9745	15.0012	14.8849	14.7399	14.3999	14.6303	14.5239	14.3011	15.1858	14.8067	14.6958	14.656	13.9202	14.3641	14.2925	14.9051	14.3845	14.4143	15.0899	15.0506	14.6942	14.8835	15.1295	O43396	TXNL1	Thioredoxin-like protein 1	O43396	TXNL1_HUMAN
14.2431	14.4207	14.1662	14.0673	14.1275	14.0929	14.1643	14.1423	13.7506	14.2601	14.2105	13.9089	14.3246	14.384	14.3126	13.9376	14.1924	13.9358	14.4738	14.1745	14.4472	13.2848	14.3591	14.3857	14.6961	13.2039	14.5764	14.3032	14.19	14.3914	13.8534	14.4585	14.3331	14.3649	13.6685	14.0289	14.1758	14.0766	14.2368	14.3999	14.5578	14.8716	14.3153	14.2737	14.0916	13.6744	14.2487	14.4612	13.7523	13.7713	14.5673	14.0245	13.6836	13.7865	14.2155	14.2181	14.0221	14.2971	14.122	14.1789	14.3641	14.8545	14.2199	14.2657	14.3719	14.2861	14.1931	14.2038	14.0926	14.1658	14.3292	14.489	13.5512	14.6148	14.4417	13.7123	13.676	14.0543	14.2492	14.2843	13.5877	14.2923	13.9706	14.7299	14.4307	13.9558	13.9037	13.9562	14.6861	14.8367	14.3885	14.2423	14.4871	13.4515	14.1659	13.5684	14.5091	13.8882	14.224	14.3995	14.3039	14.2877	14.4441	14.5439	O43399	TPD52L2	Tumor protein D54	O43399	TPD54_HUMAN
NA	10.561	10.8136	11.6425	11.413	11.9791	11.6858	10.557	11.4497	NA	12.0718	11.6281	11.527	11.5224	11.0203	9.73871	11.485	11.1224	11.3547	10.7977	11.0096	10.8139	11.7007	10.911	12.1686	11.8526	11.7202	11.6305	12.4364	10.2453	10.0994	11.4356	11.4123	10.9687	11.8489	11.8724	11.2634	11.3148	10.3885	10.6978	11.8492	12.0968	11.7444	11.34	11.093	NA	11.4259	11.7597	11.8372	11.8332	11.1995	11.0576	12.0006	11.5965	11.4014	12.3623	11.7851	11.7199	11.5592	10.8303	11.9055	11.7038	11.308	11.6405	11.8634	11.7901	11.9166	11.8749	11.5729	10.7072	10.4517	11.3872	10.3762	12.0472	10.5531	12.305	11.2328	11.6667	11.653	11.552	11.8511	11.8665	10.5618	11.9514	11.6289	10.7995	11.9702	11.1968	11.5377	12.263	11.7087	11.5499	11.4278	11.7963	12.0065	11.3559	11.9735	12.1195	11.6215	11.6273	11.7204	11.5429	11.3517	11.1592	O43402	EMC8	ER membrane protein complex subunit 8	O43402	EMC8_HUMAN
NA	NA	NA	NA	NA	NA	NA	NA	NA	NA	NA	NA	NA	NA	NA	NA	NA	NA	NA	NA	NA	NA	NA	NA	NA	NA	NA	NA	NA	NA	NA	NA	NA	NA	8.21264	NA	NA	NA	NA	NA	NA	NA	NA	NA	NA	NA	NA	NA	NA	NA	NA	NA	NA	NA	NA	NA	9.59588	NA	NA	NA	NA	NA	NA	NA	NA	NA	NA	NA	NA	NA	NA	NA	NA	NA	NA	NA	NA	NA	NA	NA	NA	NA	NA	NA	NA	NA	NA	NA	NA	NA	NA	NA	NA	NA	NA	NA	NA	NA	NA	NA	NA	NA	NA	NA	O43405	COCH	Cochlin	O43405	COCH_HUMAN
NA	NA	NA	NA	NA	NA	NA	9.62258	10.3668	NA	9.34483	10.0994	8.74143	9.21229	9.29023	NA	9.94132	10.637	9.52223	NA	10.1289	NA	NA	9.53609	9.83771	NA	9.96803	9.47983	10.0758	NA	8.40075	NA	9.61641	10.1929	NA	9.81006	9.45033	NA	NA	10.358	10.0295	10.2416	10.6358	NA	NA	NA	9.15318	10.2598	NA	NA	9.94041	NA	NA	10.6742	NA	10.092	10.0581	9.65678	9.75947	9.76055	9.90077	NA	10.1452	10.3756	9.16404	9.49119	NA	10.3141	10.795	10.0708	NA	9.72862	NA	9.59873	8.85471	9.80914	NA	8.64096	10.5061	9.35166	NA	9.25743	NA	NA	NA	NA	9.16857	9.73232	NA	9.74382	NA	NA	NA	NA	NA	9.8368	9.93005	9.56071	NA	10.7266	8.95695	9.71952	10.8977	9.98968	O43426	SYNJ1	Synaptojanin-1	O43426	SYNJ1_HUMAN
11.2401	11.1587	NA	11.6619	10.2123	11.1935	11.8389	11.4942	11.992	10.4712	11.5122	10.6744	11.1953	11.0928	10.7436	10.0899	11.1874	11.09	10.416	10.9686	10.6003	10.9946	11.5116	11.6936	11.0561	10.535	11.1931	11.7981	11.2126	10.8067	11.201	12.0109	10.7796	11.1026	10.6942	11.2704	11.2829	9.66513	11.0484	11.4446	10.4876	10.8837	10.9742	10.9714	10.1627	10.4827	11.4855	9.81749	11.1955	10.6534	10.8141	11.685	11.4108	11.2534	10.9852	10.9644	11.4025	10.9525	11.4573	10.5619	11.8194	11.406	11.2937	11.0023	11.0938	11.6555	11.062	11.3404	11.6743	11.2871	11.1611	11.2407	10.8865	10.7295	10.902	10.9601	11.3121	10.62	11.1933	11.3112	NA	10.9354	11.8972	11.0822	NA	11.8983	11.0558	11.0807	11.4036	10.5262	11.7868	11.7148	10.9037	11.3453	10.1895	11.7437	10.301	11.3214	11.2301	10.96	11.3775	11.4878	11.6816	11.2883	O43427	FIBP	Acidic fibroblast growth factor intracellular-binding protein	O43427	FIBP_HUMAN
12.087	11.9698	12.3302	11.9371	12.225	12.2586	12.0775	11.8992	12.0198	13.2688	12.6556	12.4363	12.4963	12.8254	11.7835	12.8689	12.644	11.8364	12.3947	12.9757	12.1471	11.3433	12.0439	12.2524	13.8749	11.7182	12.5907	12.3765	11.9492	12.5112	11.9613	11.6694	12.5192	12.0703	12.3592	13.0227	12.4308	12.2932	12.3522	11.8228	12.3784	13.82	12.055	12.8042	11.329	11.6437	11.2494	11.2261	11.6638	12.0997	12.0087	11.6338	12.8047	11.0556	12.2263	12.5833	12.7481	12.2703	11.6039	12.3062	12.561	12.8448	12.3199	11.7179	12.3855	12.9161	13.5913	11.6319	11.8433	11.9868	12.4335	12.3597	11.4418	13.76	11.3937	12.2421	12.2645	12.5029	12.9575	13.1503	12.3079	12.5651	10.9908	11.8776	12.993	11.6467	11.9605	12.3873	10.4652	13.7773	12.2851	11.785	11.7374	11.4429	11.5453	12.6504	13.2197	12.9181	12.645	13.7965	13.3381	11.7655	12.4661	11.9562	O43432	EIF4G3	Eukaryotic translation initiation factor 4 gamma 3	O43432	IF4G3_HUMAN
12.5922	12.684	12.8376	12.8946	12.4015	11.6147	12.0158	12.0983	12.5758	12.8121	12.6352	12.47	12.9089	12.1331	12.0997	11.7981	12.3357	12.6991	12.9097	12.4084	11.8725	11.3125	12.0125	11.8094	12.3678	11.966	12.9052	13.2044	13.1092	12.7791	12.3033	11.8967	12.3448	12.684	12.0002	12.367	12.0067	11.8826	11.2928	12.3385	12.5173	13.2325	12.6458	12.2524	12.365	12.0574	12.3763	11.9197	11.9445	11.9868	12.6069	11.5317	12.3034	12.4479	13.2776	11.7811	13.0501	12.1226	12.4307	12.0432	12.1072	12.5802	11.95	12.4338	12.4782	12.5868	12.956	12.8813	12.1588	11.7304	12.7183	12.4972	12.249	12.2312	11.9983	12.6311	12.1563	13.2292	12.3081	12.3814	11.886	12.4501	12.2287	11.812	11.9145	11.8952	12.2723	12.8177	11.7031	13.1448	12.9806	12.065	11.7122	11.4798	12.7339	12.5783	13.2052	12.6143	12.3122	12.1641	12.5152	12.9532	12.1846	11.9753	O43447	PPIH	Peptidyl-prolyl cis-trans isomerase H	O43447	PPIH_HUMAN
NA	NA	NA	NA	NA	NA	NA	NA	NA	NA	NA	NA	NA	NA	NA	NA	NA	9.57868	NA	NA	NA	NA	NA	NA	NA	NA	NA	NA	NA	NA	10.2748	11.4895	NA	NA	NA	10.7336	NA	NA	NA	NA	NA	NA	NA	NA	NA	NA	11.1352	NA	NA	11.79	NA	NA	NA	NA	10.0878	NA	NA	NA	NA	NA	NA	NA	NA	NA	10.3051	NA	NA	NA	10.9285	13.0638	NA	NA	NA	NA	NA	NA	NA	NA	NA	NA	NA	NA	NA	NA	NA	NA	NA	NA	NA	NA	NA	NA	NA	NA	NA	NA	NA	NA	NA	NA	NA	NA	NA	NA	O43451	MGAM	Maltase-glucoamylase, intestinal	O43451	MGA_HUMAN
12.8641	12.7387	13.0746	13.2015	13.1961	13.0398	11.6782	12.503	12.7062	12.7905	12.9387	12.8813	12.3798	13.6352	12.5292	12.761	14.099	12.8964	13.7774	12.9567	12.7387	13.161	12.9752	12.2146	13.1364	13.0684	12.4983	13.1482	13.0883	13.2543	12.6109	13.2387	12.4967	13.4671	13.2064	13.0161	12.4091	13.1618	13.28	12.947	13.1808	12.7809	12.9802	13.6193	12.7951	12.6921	12.5359	12.1442	12.7364	12.7408	13.3085	12.4417	12.9265	13.2587	12.097	12.9368	12.8099	13.0209	12.9754	12.7641	13.2454	14.058	12.931	12.5968	13.0752	14.1535	12.7508	12.8346	13.1539	13.0657	13.0433	13.0628	12.6411	12.3694	12.8794	13.42	12.7899	13.2265	13.5751	12.6851	13.3544	13.4691	12.8937	13.3063	12.828	13.2475	12.6309	12.824	12.4328	12.9708	12.9599	12.5512	12.4934	13.1236	12.8672	12.489	12.9311	12.5264	12.8955	12.4468	12.9545	12.7132	12.9274	12.5788	O43464	HTRA2	Serine protease HTRA2, mitochondrial	O43464;P83110	HTRA2_HUMAN
14.5474	14.5638	14.4227	14.9625	14.6999	14.8198	14.6578	14.9367	14.4702	14.3837	14.6051	14.5889	14.9192	15.2079	14.2797	14.7145	14.9983	15.2297	15.1248	14.6991	15.0647	13.8293	15.0547	14.9721	14.9159	14.9061	14.7945	14.6884	14.5103	14.6296	14.6259	15.1237	14.7422	14.9244	14.7534	14.6105	14.4765	14.8062	14.5032	14.8284	14.4586	14.6105	14.9359	14.9057	14.9596	14.5729	14.8888	14.6954	14.8245	14.8176	14.9219	15.1108	14.718	14.7027	14.6104	14.3765	14.8226	14.9734	14.9112	14.971	14.6796	14.0096	14.8128	15.2349	15.0802	15.3107	14.3112	15.1015	14.4765	14.945	14.9891	14.2515	14.0736	14.7781	14.9819	14.252	14.4205	14.5447	14.7784	14.8414	14.0606	15.1828	14.925	14.965	14.8983	15.0266	15.1359	14.7591	14.9836	14.694	14.686	15.085	14.9558	14.803	14.7383	14.1912	14.6664	14.4234	15.0239	14.8687	14.799	14.8248	14.8471	14.8652	O43488	AKR7A2	Aflatoxin B1 aldehyde reductase member 2	O43488	ARK72_HUMAN
14.7356	14.3548	14.6861	15.2515	14.6906	14.2761	14.6371	14.5213	15.0694	14.4849	14.4661	15.034	15.5985	14.1153	15.0686	15.0135	14.5283	14.4708	14.7436	14.4268	14.7849	13.7007	14.3969	14.4762	14.8777	15.5287	14.7978	14.6611	14.2742	14.4661	14.7236	14.4838	15.171	14.1223	14.6241	14.5538	14.5552	14.5776	14.5824	15.8609	14.6895	14.6595	14.6944	14.0949	15.1189	14.1378	14.4207	14.9008	14.7121	14.2292	14.786	15.2633	14.5351	15.3262	15.0411	14.4841	15.0655	14.0728	15.1886	14.2917	14.4601	14.8852	14.9351	14.9525	14.7369	14.7522	14.4378	14.8789	14.5638	14.4734	15.4189	15.0873	14.4389	14.9339	14.8544	14.2725	14.5575	14.8596	14.4919	14.8317	13.4519	14.5961	15.2042	14.9026	14.717	15.4257	14.7819	14.58	14.8293	14.8768	14.8417	15.1873	15.7125	15.6658	14.8979	14.5974	14.742	14.3884	15.0197	14.78	14.4912	14.5342	14.6569	14.728	O43491	EPB41L2	Band 4.1-like protein 2	O43491	E41L2_HUMAN
NA	NA	NA	NA	NA	NA	NA	NA	NA	7.96587	NA	NA	8.93578	9.90078	10.0411	NA	9.90193	NA	9.83829	9.80816	NA	NA	NA	9.63345	9.34084	NA	9.12761	NA	8.67523	8.55196	NA	NA	NA	NA	NA	9.2905	10.4275	NA	NA	NA	8.98101	9.03189	NA	NA	10.9506	10.9805	NA	NA	NA	NA	10.7291	11.2542	NA	NA	NA	NA	NA	10.6271	NA	NA	NA	NA	NA	NA	NA	9.55676	8.87508	8.59961	8.62243	NA	NA	NA	NA	9.75631	NA	NA	NA	10.4832	NA	10.5567	NA	9.71906	NA	NA	NA	NA	NA	NA	NA	8.99438	NA	NA	NA	NA	NA	NA	10.6314	NA	NA	8.80573	9.8121	NA	NA	10.4402	O43493	TGOLN2	Trans-Golgi network integral membrane protein 2	O43493	TGON2_HUMAN
12.9121	13.1845	13.0896	13.0252	13.0171	13.6374	12.8079	12.3414	12.5212	13.8028	13.5947	13.1509	13.1366	12.8927	12.6464	12.388	12.794	12.4246	13.5082	13.4041	12.8814	12.0438	12.4438	12.9123	14.4395	12.3905	13.417	14.0653	14.928	13.2751	12.5132	13.2874	12.3481	13.3217	13.2611	13.9751	12.9781	13.0321	13.3027	12.9338	13.8383	14.6054	13.1847	13.3297	12.2236	12.6797	13.3941	12.6763	12.3586	13.4631	13.1125	11.986	13.5774	12.4791	13.8512	14.9333	13.8328	12.6365	13.2137	12.1616	13.9017	13.1805	12.5254	12.5417	13.9678	12.6029	13.6731	12.0937	13.503	13.9397	12.7506	12.9101	11.8214	14.0753	12.8736	14.4603	12.6662	13.8395	13.3223	13.6092	11.0205	13.1638	11.728	12.5433	13.7266	14.2329	12.5412	13.6865	NA	14.3574	14.1835	12.5937	13.1968	12.9115	13.4833	12.3845	13.6477	14.1944	12.6066	14.5299	13.5002	13.0409	12.9731	13.1595	O43516	WIPF1	WAS/WASL-interacting protein family member 1	O43516	WIPF1_HUMAN
NA	NA	NA	NA	NA	NA	NA	NA	NA	NA	NA	NA	NA	NA	NA	NA	11.529	NA	NA	NA	NA	10.5675	NA	NA	NA	NA	NA	NA	NA	NA	10.6683	NA	NA	NA	NA	NA	NA	NA	NA	10.6968	NA	NA	NA	NA	NA	NA	NA	NA	10.8512	NA	NA	NA	NA	11.8662	NA	NA	NA	NA	NA	NA	NA	NA	NA	NA	NA	NA	NA	NA	NA	NA	NA	9.82972	NA	NA	NA	NA	NA	NA	NA	NA	12.2543	NA	NA	NA	NA	NA	NA	NA	NA	NA	NA	NA	NA	NA	NA	NA	NA	NA	NA	NA	NA	NA	NA	NA	O43520	ATP8B1	Phospholipid-transporting ATPase IC	O43520	AT8B1_HUMAN
11.2042	NA	11.6276	NA	10.2125	11.097	NA	NA	NA	NA	NA	NA	NA	8.73079	10.2905	NA	9.7449	NA	10.3821	10.9925	8.94416	11.9478	NA	NA	NA	10.4032	NA	NA	NA	NA	11.9469	NA	10.9856	NA	10.9984	NA	NA	9.3876	NA	NA	NA	11.0772	NA	9.88749	NA	NA	10.0686	NA	NA	11.1721	NA	10.7153	NA	NA	11.2868	NA	NA	NA	10.0848	NA	NA	NA	10.9887	NA	10.9556	NA	10.5927	NA	NA	NA	NA	NA	NA	10.6174	NA	11.242	NA	NA	NA	11.9356	16.7902	10.2322	NA	NA	NA	10.9202	NA	10.5668	NA	NA	10.4187	10.9153	NA	NA	10.2399	NA	11.0353	11.3506	9.07433	10.8388	9.87231	NA	NA	NA	O43548	TGM5	Protein-glutamine gamma-glutamyltransferase 5	O43548	TGM5_HUMAN
11.3264	11.7681	13.4258	11.8177	10.9604	10.7862	NA	11.2973	10.9165	12.3881	11.5447	11.1274	11.7845	12.298	12.1237	10.9663	11.2273	11.1885	11.5493	13.1792	11.3855	NA	11.0959	11.2647	12.6712	11.023	10.7813	10.5858	9.80218	12.6846	NA	10.6076	11.0317	12.6138	13.2638	11.102	11.6562	12.276	12.6612	11.3448	10.2325	11.8647	12.849	12.8883	11.2575	11.4281	11.9379	10.9622	11.2208	NA	10.3307	12.3497	10.6511	11.4274	12.6328	11.0199	11.1247	12.1572	10.9845	10.6946	10.2003	10.9492	11.8583	11.6974	11.3137	11.4891	12.2738	11.2372	11.0701	11.0583	12.3289	11.6845	11.3208	12.0393	NA	10.3701	10.6659	12.8654	12.5428	13.5056	NA	12.4683	11.6816	11.4339	12.9478	11.177	10.5229	12.0337	11.1988	12.2028	10.8101	11.8996	10.8948	10.7804	11.2671	11.7942	12.653	12.3842	10.4835	12.3409	11.2923	10.7095	10.9176	11.3441	O43556	SGCE	Epsilon-sarcoglycan	O43556	SGCE_HUMAN
NA	NA	NA	NA	13.0261	NA	14.3905	13.7945	NA	NA	NA	NA	NA	NA	NA	NA	NA	14.328	NA	NA	NA	NA	NA	NA	NA	NA	13.8109	NA	NA	NA	13.6215	13.7829	NA	NA	NA	12.7787	NA	NA	NA	NA	13.407	12.214	NA	NA	13.5617	14.3252	NA	13.0347	NA	NA	NA	NA	NA	NA	13.7939	12.623	NA	NA	NA	NA	NA	NA	NA	13.5666	12.7277	NA	NA	NA	NA	NA	NA	NA	13.4375	NA	NA	NA	NA	NA	12.8867	NA	NA	NA	14.6636	13.2124	14.2495	NA	NA	NA	NA	NA	NA	NA	NA	NA	NA	NA	13.4819	13.1391	NA	NA	NA	NA	13.2745	NA	O43566	RGS14	Regulator of G-protein signaling 14	O43566	RGS14_HUMAN
NA	NA	NA	NA	NA	NA	NA	NA	NA	NA	NA	NA	NA	NA	NA	NA	NA	NA	10.6756	11.9164	NA	13.1849	NA	9.84725	NA	10.8843	9.88012	NA	NA	NA	NA	NA	10.7398	NA	NA	NA	NA	8.88129	NA	NA	NA	NA	NA	NA	NA	NA	NA	8.86075	NA	10.7924	NA	NA	NA	NA	10.6433	NA	NA	NA	10.3377	12.0366	NA	NA	NA	NA	10.1827	9.17633	NA	9.1676	NA	NA	NA	NA	NA	NA	NA	NA	NA	NA	10.1463	11.3856	12.73	NA	NA	NA	NA	NA	NA	NA	NA	NA	8.39014	NA	NA	NA	NA	NA	NA	10.316	NA	11.0388	NA	NA	10.3279	NA	O43567	RNF13	E3 ubiquitin-protein ligase RNF13	O43567	RNF13_HUMAN
NA	NA	10.8345	NA	10.3427	NA	NA	NA	NA	10.9388	NA	9.84644	11.1383	10.464	10.2873	NA	10.7369	10.5225	11.3416	11.5038	NA	NA	9.79037	9.53468	10.8944	NA	NA	10.934	10.4657	NA	NA	NA	9.76312	10.8289	10.5312	11.1546	9.33209	9.65012	NA	10.3063	11.3308	11.3095	10.1798	11.0022	NA	10.0122	NA	NA	11.3146	NA	9.61215	NA	11.709	11.0031	10.4841	10.8862	11.4433	11.0677	9.97058	11.1841	NA	NA	10.9513	10.544	10.324	NA	10.9811	10.5804	NA	9.7018	NA	NA	10.6876	NA	NA	NA	10.2317	10.545	10.9518	10.2781	NA	10.7655	10.7667	NA	NA	NA	NA	NA	NA	11.3337	10.5733	NA	NA	NA	NA	NA	10.5129	11.0011	10.1713	11.208	11.1716	11.2976	8.95446	9.88334	O43572	AKAP10	A-kinase anchor protein 10, mitochondrial	O43572	AKA10_HUMAN
NA	NA	NA	NA	NA	NA	NA	NA	NA	NA	NA	NA	NA	NA	NA	NA	NA	NA	NA	NA	NA	11.9082	NA	NA	8.88252	NA	NA	NA	NA	NA	NA	8.35191	NA	NA	NA	NA	NA	NA	NA	NA	NA	7.36638	NA	NA	NA	NA	NA	NA	NA	7.62453	NA	NA	NA	NA	NA	NA	NA	NA	NA	NA	NA	NA	9.64586	NA	9.6318	NA	NA	NA	NA	NA	NA	NA	NA	NA	NA	NA	NA	NA	NA	NA	NA	NA	NA	NA	NA	NA	NA	NA	NA	NA	NA	NA	NA	NA	NA	NA	NA	NA	NA	NA	NA	NA	NA	NA	O43581	SYT7	Synaptotagmin-7	O43581	SYT7_HUMAN
NA	NA	10.056	9.39974	10.0904	9.43421	NA	9.48613	NA	11.0777	NA	9.81408	10.5209	10.0982	11.4632	NA	9.8883	NA	10.3708	10.5062	NA	NA	9.4841	10.1229	11.0772	NA	11.2657	9.98671	11.1002	10.1009	9.01538	NA	NA	11.0234	10.8993	10.7735	10.3411	10.7879	10.058	NA	10.7906	10.4086	9.59421	10.8025	NA	NA	10.7602	NA	11.2517	NA	NA	9.95861	10.7008	10.3203	11.4091	10.799	10.6762	10.3737	10.2965	9.66321	11.4663	9.85738	9.72178	NA	10.4171	10.036	11.4185	NA	9.91974	9.17464	10.3847	10.4175	9.17738	11.2409	NA	10.6312	9.93415	11.2196	11.9351	10.6046	NA	10.5036	NA	10.6106	NA	NA	10.0091	10.7776	NA	11.2785	10.3251	NA	NA	NA	NA	NA	10.2529	10.8614	8.85307	11.5306	10.8626	10.3889	9.7684	10.06	O43583	DENR	Density-regulated protein	O43583	DENR_HUMAN
12.2253	11.8708	12.8754	12.6015	12.5582	12.2502	11.9277	11.9605	11.3648	13.107	12.8606	12.4174	12.447	12.8462	12.6548	12.2902	12.5692	12.2895	13.1164	13.2146	12.7699	12.5628	12.2749	12.3549	13.3999	11.6533	12.32	12.8653	13.2609	12.2536	11.8838	12.4074	12.1054	12.5694	11.7128	12.937	11.6684	12.7762	12.519	12.6788	12.661	13.1894	12.4596	12.9786	11.4256	12.8144	12.3952	12.4063	13.0522	12.0696	11.8483	12.5138	12.4075	NA	13.241	12.6169	12.6443	12.3803	12.8932	12.375	12.5423	12.0693	12.2	12.2966	13.0101	12.6107	13.2254	12.5531	12.4017	12.6983	12.3877	12.945	11.3856	13.3389	11.7675	12.9765	12.9117	12.7642	12.3031	13.0752	13.215	12.6865	12.3369	12.8777	12.7314	13.356	12.0477	12.6113	12.2562	13.34	12.9217	12.3237	12.8342	11.2957	11.7914	11.8728	13.4889	12.9885	12.3129	13.1013	14.4304	12.6672	12.4665	12.7821	O43592	XPOT	Exportin-T	O43592	XPOT_HUMAN
11.3708	11.2207	12.8551	11.5218	11.8227	11.4878	NA	12.0179	NA	12.4971	12.1832	12.1595	13.0075	11.9214	11.2306	12.515	10.3691	12.1714	12.4648	12.6057	12.4012	12.149	12.1022	10.7874	12.2328	11.914	12.0161	12.1886	12.5328	11.9	NA	12.4619	12.5735	12.2132	12.5133	11.959	11.7822	12.4909	12.4333	11.3643	11.3656	11.9837	12.1761	12.0906	11.294	11.2193	12.6061	NA	11.0982	12.1849	12.2705	11.8399	11.0399	NA	12.382	12.8386	11.724	12.4562	11.581	11.9	11.2489	12.3171	12.0613	11.4894	11.7646	11.0032	12.7853	12.3112	11.4519	11.9555	11.9999	12.0077	12.4663	13.4345	12.4777	12.2268	11.997	12.8328	12.3547	12.3306	13.5422	12.5078	12.3368	11.3584	12.0683	NA	12.6891	11.9042	NA	12.309	11.9533	10.9573	11.1914	11.1451	NA	11.2303	12.6805	12.0915	11.8782	13.6947	13.148	12.7	12.0309	12.5968	O43598	DNPH1	2'-deoxynucleoside 5'-phosphate N-hydrolase 1	O43598	DNPH1_HUMAN
11.5076	NA	10.8136	11.6123	10.7647	11.0146	NA	9.29287	9.70543	11.3321	10.6202	11.4508	11.9805	11.674	10.8147	10.7835	12.1697	10.7057	11.784	11.5572	9.46439	12.4456	10.4392	9.2964	11.3966	10.4231	11.5618	11.4695	11.0692	10.6891	9.99005	11.2988	10.9404	10.8325	10.6778	11.3218	11.0629	11.1625	11.1426	9.82391	11.5328	11.0661	11.2138	11.0517	NA	11.6378	10.3422	10.8229	10.285	11.0211	11.2589	10.6609	10.8612	11.2012	10.9699	10.8484	10.7543	10.9249	11.0383	10.4271	10.7389	12.6064	10.4145	11.3806	11.3321	12.0419	11.7037	10.0008	10.9642	10.2964	11.4835	10.62	9.93103	11.4197	NA	10.8526	10.8156	10.498	11.7023	10.619	11.5529	11.3921	10.835	11.5772	10.8693	10.8758	10.5193	8.83581	8.2649	11.2297	11.7103	10.6356	10.7814	10.5302	10.9315	NA	11.5343	11.5119	10.396	11.1419	11.5562	10.965	10.9798	11.4824	O43615	TIMM44	Mitochondrial import inner membrane translocase subunit TIM44	O43615	TIM44_HUMAN
12.4765	12.2049	12.5234	11.6661	11.8018	11.1511	12.4122	12.0719	12.571	12.7007	12.7795	12.4709	12.332	12.4268	12.5117	12.2188	12.1731	10.539	12.6025	12.5833	11.393	11.4152	11.0689	11.5939	12.6719	11.6132	12.3557	12.1909	12.9807	11.8362	10.4135	11.649	12.3433	12.5867	11.5155	12.3797	11.707	11.8312	12.071	12.3656	12.9018	13.148	12.2321	12.8453	11.519	12.0033	12.3708	12.0209	12.4714	11.7158	11.8593	12.2758	12.7816	12.0298	12.7594	12.6473	12.4897	12.4969	11.7959	11.8507	12.558	12.7164	12.7024	11.5833	13.0153	12.5822	12.6388	11.8036	12.079	12.2819	12.5186	11.7859	11.923	13.0067	11.7209	12.416	11.886	12.8076	12.6061	12.5028	9.73088	13.0052	10.7524	12.2552	13.0926	12.684	12.0342	12.9817	11.8129	12.9078	12.679	11.5407	12.1988	12.2596	12.265	12.3079	12.7458	12.3729	11.8071	12.789	12.7499	12.8061	12.7992	12.294	O43617	TRAPPC3	Trafficking protein particle complex subunit 3	O43617	TPPC3_HUMAN
12.075	12.974	13.3644	12.0192	13.1771	12.6231	12.4543	13.1444	13.0743	13.4973	12.9944	12.7506	12.5	13.5476	12.6984	12.7678	12.8071	12.9888	12.8869	13.0598	13.1856	13.6754	13.0264	12.7026	12.6689	12.6226	13.1997	12.5271	13.1632	13.0917	13.2319	13.473	13.0536	13.3349	13.2154	13.1692	13.0891	12.7124	12.8527	13.3929	13.2218	13.283	13.0022	12.6627	12.434	13.3276	13.2398	12.9951	13.416	13.0284	13.0774	12.5696	12.5908	12.5012	12.9817	13.1586	13.0153	12.7367	13.1652	12.7847	12.5251	12.9966	12.4909	12.2891	13.423	13.1124	13.0842	12.7831	13.2579	13.4413	13.084	13.1615	13.1765	12.8204	13.2744	13.056	12.7378	13.0372	13.1415	12.6883	13.6402	13.358	13.0447	13.0018	13.4783	13.2026	13.3079	12.9653	12.7948	13.0668	13.2996	13.1122	12.7708	12.8164	13.0616	12.514	12.8141	12.8457	12.8897	13.0391	12.701	12.634	13.2972	13.1936	O43633	CHMP2A	Charged multivesicular body protein 2a	O43633	CHM2A_HUMAN
12.0083	12.0645	12.2168	12.7605	12.3117	12.2672	11.6399	12.0733	11.9593	12.7345	12.1477	12.3313	12.5098	12.4385	12.3256	12.2314	12.8726	12.2409	12.9413	13.0866	12.2344	12.1725	12.2858	12.2881	13.0491	12.073	11.9615	12.2871	12.0847	12.349	12.2863	12.6172	12.0008	12.3412	12.7924	12.4476	12.3528	12.1945	12.2975	12.5386	12.2668	13.1571	12.4963	12.792	12.1865	11.7784	12.3486	12.3771	12.6437	12.2161	12.5494	12.0528	12.5836	12.5983	12.4663	12.4108	12.9823	12.7029	12.8613	12.5871	12.3997	11.6115	12.4044	12.704	12.858	12.967	12.6144	12.5253	12.5816	12.1383	12.6966	12.3128	12.1256	13.7587	12.2085	11.5388	12.7206	12.6943	12.7226	13.1645	11.2887	12.7293	12.1862	12.5365	13.3066	12.4791	12.7686	11.9629	12.0236	12.8216	12.9528	12.2014	12.6687	12.2078	12.2885	12.2583	12.8828	11.8899	12.7071	13.9177	13.2395	12.3803	12.6232	12.2397	O43639	NCK2	Cytoplasmic protein NCK2	O43639	NCK2_HUMAN
NA	10.2377	10.352	9.27605	9.83852	NA	NA	NA	NA	NA	NA	10.055	NA	10.0207	NA	NA	8.81498	NA	NA	NA	NA	NA	NA	9.17508	9.94939	NA	NA	9.67309	10.5511	8.58477	NA	NA	NA	10.34	11.0606	7.99073	NA	NA	NA	NA	9.94624	9.29389	NA	8.42862	NA	NA	10.7873	NA	NA	NA	NA	NA	7.73216	NA	NA	10.6945	10.487	NA	10.3488	NA	9.90989	NA	10.4063	10.6692	9.55959	9.86613	NA	9.38427	10.0587	NA	NA	NA	9.54979	10.0296	NA	NA	NA	NA	9.65291	NA	12.4765	NA	NA	NA	NA	NA	NA	NA	NA	9.73285	NA	NA	NA	NA	NA	NA	10.4376	9.72165	NA	9.66213	10.1915	NA	8.75867	NA	O43660	PLRG1	Pleiotropic regulator 1	O43660	PLRG1_HUMAN
NA	NA	NA	10.1391	NA	10.5675	11.1264	NA	NA	NA	NA	NA	NA	NA	9.42563	10.7472	NA	NA	10.1917	NA	NA	NA	NA	NA	NA	11.427	NA	NA	NA	NA	NA	NA	10.1208	NA	NA	NA	9.50337	NA	NA	NA	9.36063	NA	NA	9.56132	NA	NA	10.2435	NA	NA	NA	NA	NA	10.6106	NA	10.0551	NA	9.69139	NA	NA	NA	NA	9.60589	NA	NA	NA	9.69571	10.5263	NA	NA	NA	NA	NA	NA	NA	NA	NA	NA	NA	NA	NA	NA	NA	NA	NA	NA	NA	10.1416	NA	NA	NA	NA	10.4894	NA	NA	NA	NA	NA	NA	NA	NA	NA	NA	NA	NA	O43663	PRC1	Protein regulator of cytokinesis 1	O43663	PRC1_HUMAN
12.0458	12.1592	11.2272	11.4754	11.8415	12.0364	11.3679	10.9735	11.1545	11.6302	12.1925	11.2164	12.1751	11.9383	11.539	10.8165	11.8325	10.4827	11.6841	11.175	10.8921	10.5038	11.7737	10.8691	12.7577	11.5635	12.3072	11.7817	12.851	12.0973	11.0683	11.9977	11.3044	11.3231	11.4615	11.7124	11.3004	10.6161	11.1969	11.349	12.512	12.7712	11.8283	12.0335	10.0097	11.3404	11.4945	12.08	11.4878	11.1788	11.4829	NA	11.5937	10.6992	12.1051	12.953	11.2876	11.0876	11.5455	10.6019	11.6656	12.5293	11.5183	12.0472	12.0486	10.6701	11.4426	11.4607	12.1497	11.3186	11.4769	11.7997	10.9143	12.2938	11.5617	12.6167	11.6097	12.554	11.4616	11.7146	NA	10.9013	NA	11.3788	11.2556	12.6578	11.1932	11.52	11.1822	12.3605	12.4608	10.5858	11.0293	11.542	11.6275	11.3462	12.1683	12.063	11.4896	12.0319	12.8848	10.8673	NA	11.0529	O43665	RGS10	Regulator of G-protein signaling 10	O43665	RGS10_HUMAN
12.7464	12.8449	12.4694	12.7676	12.8229	13.0831	13.1823	13.2261	12.5984	12.7924	12.7001	13.1412	12.8921	13.1424	12.7835	12.4761	13.1595	13.4091	13.2711	12.5493	12.7163	NA	13.3391	13.3016	13.558	12.7103	12.3031	13.4957	13.1808	13.0869	12.8722	12.8402	13.0401	13.141	12.5745	12.9538	13.0712	12.8567	12.7117	13.0862	13.2985	13.522	13.3129	13.5411	13.3658	13.3481	13.6093	12.78	12.7922	12.6565	13.0625	13.1712	13.1795	12.8562	13.0848	13.2022	13.3988	12.7096	12.7438	12.7504	13.588	12.4331	12.8008	12.634	13.0399	13.6994	12.5871	13.3379	12.9621	12.5481	13.2752	13.2269	13.0118	12.6947	13.0694	13.5074	12.862	13.092	12.8544	13.1368	NA	13.1794	12.756	13.0031	12.4334	13.1627	13.5085	13.1797	12.4041	13.4045	13.1417	13.1262	13.3269	13.3913	12.6818	13.048	12.8995	13.0424	13.4637	12.375	13.5173	12.6763	12.9299	13.3836	O43670	ZNF207	BUB3-interacting and GLEBS motif-containing protein ZNF207	O43670	ZN207_HUMAN
NA	12.4962	11.3178	11.8629	12.7449	12.0326	NA	12.0241	NA	12.0994	11.8124	11.3354	13.0207	12.1425	12.8597	NA	12.8416	11.9833	12.1742	11.3822	11.8363	13.3771	NA	11.2218	12.2096	12.1673	11.3129	11.6622	11.9709	11.501	11.5221	12.1795	11.957	11.1067	11.4327	12.1479	11.3627	11.736	11.8278	11.0273	12.1209	12.6495	11.6812	11.9242	11.3211	10.9096	9.44347	11.9783	12.3455	11.8975	11.7815	12.0522	11.626	12.4192	11.2677	12.1231	12.2899	11.4191	12.1985	10.8567	12.3343	NA	11.2546	11.1995	12.4985	13.0238	11.7324	11.4622	12.5054	13.132	13.0492	12.014	11.5349	12.3778	12.4782	12.2152	11.9695	12.4817	12.1119	11.6283	14.261	11.9689	11.3198	12.3041	11.7444	12.5791	11.2505	11.7343	11.2693	12.6579	12.3886	12.3568	12.6521	12.45	12.7738	12.5907	12.0942	12.7829	11.8431	12.4669	11.5561	12.8855	11.6731	13.0979	O43674	NDUFB5	NADH dehydrogenase [ubiquinone] 1 beta subcomplex subunit 5, mitochondrial	O43674	NDUB5_HUMAN
12.2185	11.3005	11.6444	12.674	12.2904	12.0695	NA	11.5404	11.9768	12.0463	12.3817	12.3002	13.1467	13.0247	11.8748	12.5795	13.1211	12.1161	12.2436	12.0376	11.9279	15.3734	11.7503	12.7238	12.2118	11.9941	12.2768	12.1414	13.1539	12.4789	11.8012	12.4772	11.9933	12.7183	12.2678	12.4063	12.1539	12.5612	12.2203	12.6055	12.8108	12.6936	12.2472	13.0065	12.1098	11.887	12.5619	12.5368	12.5003	12.2589	12.6191	12.9404	12.5915	12.6989	11.8337	12.941	11.5968	11.7079	12.2303	12.1336	12.6337	NA	12.3044	11.811	12.0887	13.2106	11.4566	12.0529	12.7901	12.146	12.0909	12.4741	12.2211	12.2605	11.6862	12.4937	12.0072	12.6366	12.2133	11.7449	15.4835	12.2407	NA	12.8859	12.0049	12.8397	11.6117	12.7059	11.3303	13.1239	12.4192	12.0348	12.5254	12.3394	12.6881	11.3656	12.2457	12.0094	11.916	10.9939	12.2285	11.547	12.5528	12.4513	O43676	NDUFB3	NADH dehydrogenase [ubiquinone] 1 beta subcomplex subunit 3	O43676	NDUB3_HUMAN
11.2188	10.7318	10.4326	10.9598	10.4502	9.44301	NA	11.1931	11.2565	11.0011	11.0433	10.946	11.3364	11.5326	NA	NA	11.8298	11.1207	NA	9.86364	10.4652	12.5195	10.3494	9.41868	11.0268	NA	11.2076	11.2965	11.1438	9.65663	10.1976	10.5034	11.0051	10.9027	NA	11.3543	9.7533	10.0685	10.5306	10.8048	NA	10.1793	10.5312	11.4088	10.1871	NA	11.1508	11.0651	10.8954	NA	10.1485	NA	10.4086	NA	9.91205	10.2274	NA	10.2009	11.7036	10.1843	NA	11.2658	11.0886	9.76309	11.9149	11.3272	10.6517	11.2159	10.7162	9.39366	10.5043	10.8049	10.1761	10.6809	10.2057	11.9134	NA	10.3151	10.6028	9.99452	8.5733	10.3183	NA	10.5088	10.4652	11.0332	9.84957	NA	9.84463	9.58763	10.3995	11.3319	11.0959	NA	10.6067	NA	11.3879	10.5791	NA	NA	NA	11.7874	10.6667	11.0459	O43678	NDUFA2	NADH dehydrogenase [ubiquinone] 1 alpha subcomplex subunit 2	O43678	NDUA2_HUMAN
15.2761	15.2286	15.4653	15.3013	15.4015	15.201	15.1728	15.0934	15.1658	15.574	15.5744	15.5336	15.4344	15.1859	15.1473	15.4522	15.2779	15.7411	15.7127	15.5155	15.2581	15.1109	15.7522	15.6746	15.3234	15.1191	15.6276	15.1777	15.7835	15.2242	14.9473	15.3147	14.8501	15.4374	15.3013	15.4143	15.4652	15.5144	15.4356	15.4734	15.24	15.476	15.3973	15.2893	15.1183	15.2932	15.5082	15.6305	14.9642	14.6994	15.4481	14.7435	15.2832	14.7337	14.7279	15.9326	15.1075	15.4624	15.1261	15.2661	15.0916	15.5572	14.7815	15.2888	15.8296	15.6145	16.1191	14.9758	15.2402	15.4733	15.2502	15.2551	15.2993	14.8581	15.0357	15.6281	15.1132	15.3869	15.5806	15.6038	14.6849	15.4319	15.2443	15.7341	15.5487	15.0041	15.3098	15.5848	14.7255	15.2119	15.343	14.9763	15.3803	15.3373	15.4942	14.917	15.8504	15.5338	15.4113	15.6325	15.6237	15.4939	15.0788	15.3653	O43681	GET3	ATPase GET3	O43681	GET3_HUMAN
13.1754	13.8081	13.2381	13.5747	13.5118	13.9833	13.5576	13.8115	13.4173	13.6297	13.82	13.6466	13.612	14.064	13.9179	13.2256	13.9472	13.9336	13.9326	13.4015	13.1886	13.1029	13.5974	13.7016	14.1869	13.4395	13.396	14.4886	14.1681	13.8167	13.2282	13.2624	13.8349	13.5518	13.4499	14.0523	13.7298	13.8387	13.2302	13.7914	14.0505	13.9984	13.7336	14.0309	13.5668	13.7883	13.8384	13.7032	14.1238	13.7487	13.7086	13.675	14.0322	13.5603	13.8584	14.3649	14.6103	13.7661	14.0049	13.7124	14.3793	13.1782	14.0769	13.7855	14.2752	14.3966	13.2928	13.9918	13.6713	13.634	13.5068	13.8928	13.4303	13.7776	13.8049	14.0467	13.3367	13.8632	13.9547	13.6322	13.6818	13.9884	13.2942	13.6122	13.3975	13.9416	14.0645	13.9644	13.5189	14.2424	14.3875	13.5428	13.9155	13.5174	13.8512	13.745	13.6428	13.8256	13.6484	13.7981	14.3999	14.1673	14.2154	14.1231	O43684	BUB3	Mitotic checkpoint protein BUB3	O43684	BUB3_HUMAN
NA	10.5436	12.5292	11.7602	NA	NA	NA	NA	NA	NA	NA	NA	10.891	10.9869	NA	NA	12.6812	NA	NA	12.1428	9.18582	13.2331	NA	NA	NA	NA	NA	NA	NA	10.9216	NA	NA	11.3732	13.7836	12.9479	NA	NA	11.7923	15.6676	NA	NA	10.2095	11.7688	13.2469	9.65783	12.352	13.5373	NA	12.1964	11.073	11.7124	NA	11.7403	NA	11.7712	10.5203	NA	NA	10.0131	NA	8.74152	NA	11.1039	11.7555	NA	12.4694	NA	10.3036	NA	13.4691	NA	NA	10.0591	11.0961	NA	NA	NA	11.4405	NA	11.4253	12.5774	NA	NA	8.95661	NA	NA	11.733	11.7747	11.6576	10.5538	NA	10.6055	10.9243	NA	9.85544	11.7211	NA	NA	9.83518	NA	NA	8.37577	10.3091	NA	O43692	PI15	Peptidase inhibitor 15	Q9H0B8;O43692	PI15_HUMAN
17.4496	17.4472	18.845	18.261	18.2183	17.4977	17.2443	17.5524	17.3571	18.7447	18.4045	18.0625	18.1451	19.1532	17.4264	17.6671	18.561	17.9256	18.4111	18.5688	17.2729	18.2124	18.079	17.7598	19.1262	17.8828	17.8788	17.442	17.7892	18.8732	17.5408	18.1129	17.2587	19.5954	18.9192	18.2467	18.4629	19.0511	18.6856	17.9623	18.3455	19.187	18.8837	19.2115	17.7223	17.5088	18.2676	17.5051	17.6942	17.722	18.0107	18.1308	18.4505	18.2861	18.7658	17.7281	18.1244	19.0161	18.2813	18.3801	17.4432	17.8438	18.0331	17.629	18.3691	18.489	18.8461	17.7964	18.6014	18.2176	18.1175	17.5786	18.0325	19.2831	17.5688	17.8754	18.4622	18.8906	18.8712	18.5996	17.6895	18.9104	18.1022	17.986	18.7186	18.1062	18.4847	18.3353	17.5473	19.3831	18.4073	17.5009	18.0146	18.2887	17.9868	17.5159	19.1054	18.6875	17.7173	19.1544	18.9219	18.5678	17.4318	17.7079	O43707	ACTN4	Alpha-actinin-4	O43707	ACTN4_HUMAN
NA	NA	NA	NA	10.9761	10.8139	NA	8.94476	NA	10.8878	10.8129	NA	11.5418	10.2469	10.5093	10.5757	NA	NA	11.075	10.9584	10.5334	11.3629	NA	10.2323	10.3014	10.8437	11.3493	9.62755	10.736	9.11274	9.1477	9.83044	10.6311	9.14583	NA	11.1212	11.6466	9.88039	NA	NA	10.8498	11.0883	NA	8.82812	9.33629	NA	9.97714	10.1563	NA	NA	10.4708	10.1888	10.1832	9.15887	9.69203	11.1526	NA	NA	NA	11.0836	8.84186	10.9572	9.81202	9.11003	10.2162	NA	10.4843	10.6815	9.97633	NA	NA	NA	NA	8.08287	9.66483	10.2434	NA	10.9289	9.42846	NA	12.762	9.55201	NA	NA	11.0734	NA	NA	NA	NA	9.03373	10.1901	10.9764	11.3272	8.97235	NA	NA	10.4392	10.3053	11.3886	9.99619	10.7847	11.1875	9.51778	11.0387	O43708	GSTZ1	Maleylacetoacetate isomerase	O43708	MAAI_HUMAN
10.2667	NA	9.25124	9.75147	10.1894	9.64574	NA	9.51481	10.1354	NA	10.8518	9.48989	9.78044	9.33551	10.4368	NA	10.771	9.27002	10.4518	9.94983	8.5668	10.669	9.8228	9.09868	9.94371	8.96853	NA	8.73517	10.9795	10.339	9.97466	9.76197	9.60579	NA	NA	11.2844	9.72295	10.7315	8.05203	10.2661	9.75019	10.2017	10.9148	10.1691	9.36367	10.0058	9.79968	NA	10.5654	NA	9.74438	10.608	10.5347	NA	11.0598	10.9612	10.3974	10.9915	10.6362	10.6992	9.76672	11.4642	9.10105	9.99609	9.86874	11.3061	11.6414	10.2477	10.7681	9.5303	9.79568	10.7055	10.4641	10.5321	8.93941	11.0962	10.1047	10.263	10.3675	NA	NA	9.83965	10.6894	10.5254	NA	10.6826	9.82215	10.1941	NA	9.83198	10.8449	10.145	10.1308	9.05857	NA	NA	9.78968	10.7872	9.95792	NA	10.2477	11.1027	9.5558	10.1234	O43716	GATC	Glutamyl-tRNA(Gln) amidotransferase subunit C, mitochondrial	O43716	GATC_HUMAN
12.3464	11.2914	NA	12.1672	NA	NA	NA	11.8005	NA	11.6602	11.4677	11.4871	NA	NA	10.9432	NA	12.0934	12.3511	11.2239	10.751	NA	NA	NA	10.5994	11.5812	11.9928	12.194	12.7726	11.2429	11.3359	NA	11.1885	NA	11.382	NA	11.6288	11.3923	10.6776	10.3567	NA	11.9316	12.2954	11.0506	11.7032	11.8043	11.2759	10.9597	10.9395	10.3936	10.1548	11.6185	11.9608	11.193	12.5898	10.9203	11.9234	12.3189	NA	11.6857	12.1232	12.3915	NA	12.3743	10.278	11.5909	11.4033	11.5782	11.3152	11.7766	NA	12.2281	11.8329	NA	11.4496	11.8181	12.0072	11.5445	11.8478	11.762	11.2979	NA	10.918	11.088	NA	NA	11.3141	11.1757	11.1031	NA	11.8349	11.3853	10.2737	11.9793	10.9697	11.4352	NA	11.4068	12.2881	NA	11.3423	12.0697	10.6811	NA	11.6964	O43719	HTATSF1	HIV Tat-specific factor 1	O43719	HTSF1_HUMAN
NA	NA	10.6663	NA	NA	NA	NA	NA	NA	11.7759	NA	NA	NA	NA	NA	NA	NA	NA	NA	10.7565	NA	NA	NA	NA	11.5438	NA	7.33737	NA	NA	NA	NA	NA	NA	NA	10.2574	10.9433	5.35309	NA	NA	NA	9.06364	9.89722	NA	9.30716	NA	NA	NA	NA	NA	NA	NA	NA	NA	NA	10.1701	NA	NA	9.09595	NA	NA	NA	NA	NA	NA	10.987	10.5356	10.945	NA	NA	NA	9.77057	NA	NA	11.3829	NA	9.00449	NA	9.57209	NA	11.1601	NA	10.3972	NA	NA	11.1802	NA	NA	NA	NA	11.3289	NA	NA	NA	NA	NA	NA	11.091	10.5742	NA	10.7246	11.3666	NA	NA	10.8177	O43731	KDELR3	ER lumen protein-retaining receptor 3	O43731	ERD23_HUMAN
12.549	11.6007	14.3509	12.4742	12.3359	12.5984	12.512	11.9122	11.7523	13.1271	12.9309	13.2991	12.4633	13.4576	11.7562	11.9787	13.2452	12.5049	13.5069	13.9464	12.6066	12.2781	13.1994	12.2155	13.8455	13.02	12.2529	12.8417	13.0102	12.8759	13.8003	13.0995	12.3777	13.1326	14.2549	13.2463	12.025	13.1339	13.739	12.1777	12.6509	14.1439	13.1669	13.1629	11.1879	12.4843	12.8048	12.66	13.3044	11.698	12.8275	12.7297	13.1253	13.1158	13.3969	13.3937	13.1675	14.0873	13.0083	12.6512	12.7071	12.6138	12.8193	12.4531	13.3829	13.5171	13.4684	12.0254	13.4236	12.6195	12.1719	12.7236	12.328	13.8986	12.5416	12.5434	13.0479	14.1511	13.8571	12.534	13.9688	13.2678	12.0502	12.5555	13.9426	13.0603	13.1696	12.2856	12.3596	13.7345	13.2271	13.1604	13.1944	13.0795	12.8261	12.2989	13.3565	12.8999	12.4622	13.1549	13.139	13.1495	12.9327	12.6686	O43739	CYTH3	Cytohesin-3	Q99418;O43739	CYH3_HUMAN
11.6798	11.4781	11.9777	12.2774	11.9081	11.5903	12.1509	11.072	11.9527	12.539	12.3214	11.9275	12.0551	11.8851	11.769	11.979	12.2114	11.8486	12.0143	11.8415	11.2554	11.9223	12.0519	11.762	12.6134	11.7804	12.3364	12.163	12.3953	11.3494	12.1504	12.0622	11.6853	11.7457	11.693	12.466	11.7698	11.7244	11.9501	12.3255	12.102	12.4776	11.4766	11.6994	11.5497	11.64	11.6585	11.7085	11.7485	11.6468	11.3143	11.7187	12.0401	12.0218	12.2333	12.2011	12.421	11.6615	12.3227	11.8001	12.2654	12.8359	12.062	11.4923	12.1346	12.1947	12.4672	11.8351	11.6828	12.0953	11.8226	12.071	11.4444	12.276	12.0766	12.2619	11.8163	12.4908	12.049	12.382	11.9848	11.7983	11.7307	12.3079	12.1032	12.2508	11.7407	12.035	11.0772	12.8687	12.1571	11.7617	12.1948	11.6176	12.0376	11.8992	12.1458	12.1557	11.7329	12.3294	12.3698	11.8901	11.7168	11.7068	O43747	AP1G1	AP-1 complex subunit gamma-1	O43747	AP1G1_HUMAN
NA	NA	NA	8.98524	9.64273	10.3447	NA	NA	NA	9.49544	9.29976	9.85363	9.99154	10.1685	8.73965	NA	10.6539	9.94962	9.46555	10.4677	9.7862	8.81691	8.4554	NA	10.2837	9.95857	NA	9.5099	10.6257	9.18851	9.40489	10.5491	9.10347	9.33727	NA	8.67458	8.57137	9.17344	NA	10.2959	9.0842	10.6861	9.6494	NA	NA	NA	NA	NA	9.51983	NA	NA	10.2194	9.57644	NA	NA	10.1467	10.5201	10.1543	NA	NA	9.9847	10.806	8.2474	NA	8.84492	9.63149	9.04224	8.0709	10.239	10.5743	NA	10.7411	NA	9.81262	NA	NA	NA	9.62202	9.38956	9.90741	NA	10.3198	NA	10.3224	NA	10.4284	8.71988	9.77644	NA	9.87315	10.1552	NA	10.2231	NA	10.2227	NA	10.222	9.93668	9.71317	10.7383	10.0308	9.9642	NA	9.15981	O43752	STX6	Syntaxin-6	O43752	STX6_HUMAN
12.2791	13.0838	12.9406	12.3412	13.1027	13.1374	12.5141	13.3841	12.637	10.5792	13.0198	13.3032	13.0201	12.8071	13.1955	13.683	13.323	12.9944	13.1316	12.5096	14.2967	13.7905	12.8488	12.9875	11.5657	12.8227	13.1855	13.4352	12.5231	11.9118	13.1003	12.7459	13.5818	12.4552	12.1321	12.9431	12.4246	12.7268	12.0371	13.5061	12.9954	11.606	12.3911	12.7457	13.3467	13.72	12.698	13.7081	13.5154	13.2067	13.4145	13.4713	13.2095	12.4796	12.4127	12.4382	13.3744	12.7782	13.2362	13.1226	13.3777	12.6174	13.6154	13.8132	13.114	13.7967	12.0858	13.4266	12.3459	13.3628	11.9629	12.7111	12.8481	11.7403	13.7538	12.5967	13.3709	12.7207	11.762	12.0068	15.7873	13.3328	13.9779	13.2654	11.328	12.2909	12.8835	13.4067	13.3911	11.69	12.6478	13.7501	13.7849	12.3046	13.2789	14.1365	12.3835	12.9059	13.2963	11.4691	11.0574	12.8689	13.9432	13.711	O43759	SYNGR1	Synaptogyrin-1	O43759	SNG1_HUMAN
13.3837	12.9758	13.4371	13.5921	13.2337	12.7708	12.0303	12.6773	13.2842	13.3673	13.7913	12.7724	13.2914	13.4511	13.6766	13.0249	13.9712	12.8618	12.7081	14.4454	12.6642	16.5504	12.6388	13.1881	12.8115	13.0735	13.2709	13.0061	14.3896	13.2445	12.4904	12.7133	12.892	13.3737	11.8967	13.8008	12.6002	13.3136	12.2747	13.2531	13.7932	13.5707	13.3462	13.6769	13.2086	12.4618	13.258	12.7319	12.5748	13.0361	13.1676	13.459	13.108	13.1194	13.6123	14.3583	13.2384	13.001	13.4946	13.0109	13.4919	13.8254	13.05	13.298	13.2176	13.7988	12.3348	13.3179	13.9467	13.7079	13.4787	12.7005	12.868	13.213	12.1452	14.1064	13.1396	13.5214	13.438	13.1624	17.8996	13.0899	12.6151	13.4099	12.5329	13.3906	12.9512	14.0857	13.0199	13.5051	13.3423	13.8513	13.9517	12.9837	14.0767	13.383	13.4161	14.1779	12.7205	12.8419	13.6891	13.8284	12.6253	13.2584	O43760	SYNGR2	Synaptogyrin-2	O43760	SNG2_HUMAN
11.0591	10.7747	12.4372	10.8272	11.4795	11.5923	8.6686	11.3112	11.8391	12.356	11.1733	11.4658	11.4479	11.8176	10.9217	12.1729	10.8796	12.3744	11.0068	11.2262	11.8412	12.0806	11.8639	11.6951	12.0201	10.9318	11.041	11.4131	11.8222	11.5437	NA	10.0436	11.8703	12.1666	11.9657	12.1679	11.6813	11.3173	11.9251	10.6969	11.3926	11.7538	11.9401	10.1964	11.221	11.3823	12.1869	11.7263	10.8385	11.4336	11.64	11.2657	11.1594	10.6718	11.5203	11.7235	11.4141	11.4988	11.6739	10.9854	10.7661	11.7757	10.1237	11.2581	11.6056	11.4198	11.7914	11.5535	11.5614	11.7137	11.5064	11.4757	11.5523	12.8042	11.3878	11.1059	10.946	NA	12.2275	11.8168	NA	11.4233	11.7904	11.0373	10.9091	10.1982	12.0809	9.81259	10.8783	11.8002	11.5732	11.7751	11.7626	10.6889	10.4332	NA	12.082	11.5066	11.0689	11.8764	12.1461	11.0676	11.2503	11.3895	O43765	SGTA	Small glutamine-rich tetratricopeptide repeat-containing protein alpha	O43765	SGTA_HUMAN
9.58084	NA	NA	9.87747	NA	NA	NA	11.1194	NA	9.92359	NA	10.4571	10.577	9.74931	10.745	11.0789	9.70379	9.50823	11.6275	9.1321	10.7417	9.48189	10.4451	10.4202	10.2021	NA	10.3196	9.27605	10.4377	10.5637	NA	10.298	10.1364	9.4778	10.8619	10.1782	10.5593	10.5668	10.4871	10.1835	7.28177	10.3993	10.2219	9.79977	9.87295	9.53075	10.3192	10.3089	10.4869	10.1337	10.5065	NA	8.98539	9.84752	10.3467	10.0882	10.0624	9.85242	10.3625	10.6231	10.675	10.139	10.8735	10.7621	10.1591	8.81984	9.92402	10.719	9.88535	10.2517	NA	9.67038	11.6235	10.4015	9.64559	9.57015	10.6562	10.5125	11.1581	10.2677	NA	11.17	NA	10.7931	NA	11.047	11.0614	8.71054	10.5137	10.2851	10.5096	NA	9.83881	9.62561	NA	NA	10.1176	10.4857	NA	9.79892	10.5983	NA	10.2059	10.8139	O43768	ENSA	Alpha-endosulfine	P56211;O43768	ENSA_HUMAN
11.5413	11.5634	11.5454	11.6874	11.7656	12.518	NA	11.6073	11.6777	11.5794	12.4828	11.3403	11.7438	12.049	12.2282	11.4771	12.0127	11.7408	11.8321	12.2711	11.9691	12.0264	12.0139	11.9515	12.2282	11.2826	11.5741	12.2759	12.4868	11.5859	11.3576	12.4875	11.4959	11.3534	10.8766	12.4526	11.6562	12.4847	11.6307	11.5164	12.9899	12.3908	11.8562	11.5696	11.1117	12.3228	11.5422	11.3239	11.5502	10.6556	12.064	12.0933	12.4107	11.8289	11.8391	12.2344	12.4387	11.6805	11.7471	11.2129	12.6108	12.6508	11.8746	11.8081	12.6686	12.1643	11.9158	11.7048	12.7491	12.5346	12.3398	10.9455	10.9763	10.6466	11.7889	12.5636	11.3914	11.5689	11.9233	11.4608	NA	11.6166	10.6439	12.344	11.3355	12.5065	11.5171	12.0926	11.5908	12.014	12.4833	11.5633	12.4465	11.5089	10.9519	12.1832	11.8647	11.9807	11.9377	11.8452	11.0589	11.355	11.6281	11.8436	O43772	SLC25A20	Mitochondrial carnitine/acylcarnitine carrier protein	O43772	MCAT_HUMAN
14.1847	13.7814	14.2758	14.328	14.3341	14.1899	14.304	14.0002	14.2799	14.2973	14.3486	14.4213	14.6403	14.4897	14.2218	14.4479	14.2897	14.219	14.2613	14.2146	13.8941	13.692	14.3119	13.9587	14.6541	13.625	14.5842	14.4472	14.5183	14.3413	13.6407	14.1572	14.1812	14.3207	14.384	14.497	14.0732	14.1439	14.1847	14.3757	14.607	14.8375	14.212	14.4964	13.9188	13.9211	13.9991	13.8884	14.0782	14.0466	14.4834	13.9763	14.281	14.1991	14.7239	14.5053	14.2533	14.4218	14.4391	14.2129	14.3173	15.1921	14.0566	14.3649	14.573	14.3448	14.4247	14.2926	13.9916	14.1068	13.836	14.3952	14.3234	14.87	14.003	14.4278	14.1375	14.4453	14.3698	14.4164	14.8506	14.5472	14.3661	14.3393	14.129	14.3125	14.1788	14.0358	13.999	14.8074	14.4373	14.4637	14.4817	13.7466	14.2801	13.8501	14.6127	14.4812	14.4832	14.6516	15.2682	14.1886	14.6345	14.4192	O43776	NARS1	Asparagine--tRNA ligase, cytoplasmic	O43776	SYNC_HUMAN
9.28992	NA	13.9255	10.0397	8.88296	NA	NA	9.32387	11.558	NA	10.1723	NA	9.89273	NA	12.9334	NA	NA	9.86807	NA	12.3453	NA	12.3454	NA	12.6678	NA	9.91221	10.915	9.07793	NA	NA	NA	NA	11.2603	NA	NA	NA	NA	NA	NA	NA	NA	10.9529	NA	NA	11.6878	NA	11.0482	10.8463	NA	13.5801	NA	12.4667	NA	11.3701	NA	NA	NA	NA	10.7565	NA	NA	NA	NA	NA	NA	9.65437	NA	NA	NA	NA	NA	NA	NA	10.7975	NA	8.81757	NA	NA	NA	14.0848	NA	11.1448	10.2785	NA	NA	NA	NA	11.1007	NA	NA	NA	11.4688	10.3825	NA	NA	11.3538	NA	NA	NA	NA	9.6036	NA	NA	NA	O43790	KRT86	Keratin, type II cuticular Hb6	O43790;Q14533;P78385	KRT86_HUMAN
13.4086	11.82	12.6797	13.935	14.0385	12.9335	12.8714	13.0174	13.8657	13.9762	13.1566	13.9032	13.2524	13.2762	12.4853	13.0947	14.136	12.6923	14.3997	13.466	13.1751	13.0737	12.5543	12.9085	15.4929	13.8619	13.3976	13.0874	13.3852	12.841	13.6206	12.9683	13.2862	13.1455	12.7196	13.8529	13.3136	12.6259	13.4042	12.6168	13.8399	15.5822	12.6585	13.5475	13.318	13.0635	12.5391	13.4444	13.3514	12.054	13.6958	13.1023	13.294	13.6625	13.6464	13.6534	14.3918	13.1944	14.0789	12.1127	13.0198	13.5807	13.7653	13.0392	14.4514	14.3324	14.0581	13.0313	13.8941	12.2755	12.8825	13.6734	13.0021	15.7962	13.0814	13.5574	13.5605	13.2562	14.6207	13.8872	16.0122	13.2013	12.5518	12.9767	13.5575	13.443	12.7974	13.1813	13.322	15.1971	14.2694	12.4605	13.5086	14.0057	12.9525	13.2181	14.247	13.0585	13.3756	15.4372	15.6142	13.2986	13.8118	12.9915	O43795	MYO1B	Unconventional myosin-Ib	O43795	MYO1B_HUMAN
9.26177	NA	NA	NA	NA	NA	NA	NA	NA	NA	NA	NA	NA	NA	NA	NA	NA	NA	8.89194	NA	NA	NA	NA	NA	9.52657	NA	NA	9.76073	NA	NA	NA	NA	NA	9.37005	NA	9.46367	NA	NA	NA	NA	9.12921	10.2778	NA	NA	NA	NA	NA	9.5301	8.41557	NA	8.90499	NA	9.58076	NA	9.17561	10.4611	NA	NA	10.1202	NA	9.47292	NA	NA	NA	9.61143	NA	NA	NA	10.7787	NA	NA	NA	NA	10.0311	NA	8.78345	NA	8.68557	NA	NA	NA	9.71223	NA	NA	NA	9.72348	NA	NA	NA	9.48454	NA	NA	NA	NA	NA	NA	NA	NA	NA	8.93414	NA	NA	NA	NA	O43805	SSNA1	Sjoegren syndrome nuclear autoantigen 1	O43805	SSNA1_HUMAN
13.3812	13.2528	13.359	13.6209	13.6995	13.7304	13.5639	13.7006	12.9163	13.2577	13.8794	13.7133	13.5185	14.0737	13.9682	13.184	14.2234	14.0978	13.5604	13.3267	13.6085	13.1504	13.6944	13.6897	13.9702	13.6545	13.6454	14.5139	14.2709	13.3377	13.3577	13.5103	13.5642	13.2566	13.633	13.8928	13.4781	13.6186	13.3338	13.722	14.0417	14.1544	13.8916	13.7666	13.8269	13.4802	13.4726	13.351	13.7897	13.5185	13.6882	13.565	14.1778	13.9212	13.9608	14.4703	13.9865	13.7472	13.5304	13.4946	14.431	13.4278	13.8542	13.3285	13.7183	14.4836	13.2751	14.1094	13.6697	13.3594	13.038	13.3119	12.592	13.8577	13.71	14.3077	13.507	13.8404	13.6288	13.4662	12.9997	13.8546	13.7081	13.6056	12.9859	13.635	13.6924	13.8239	13.1859	13.9169	13.5753	13.3489	14.0355	13.5971	13.1935	13.7295	13.4503	13.9584	13.4951	13.6097	14.2704	13.7282	13.6784	13.9829	O43809	NUDT21	Cleavage and polyadenylation specificity factor subunit 5	O43809	CPSF5_HUMAN
14.7695	14.3155	14.8073	14.9099	14.1088	14.4316	14.5893	14.4002	14.7235	14.5217	14.6576	14.7884	14.7054	14.9272	14.5106	14.8378	14.6356	14.5503	15.1804	15.0444	14.6949	13.9516	14.7559	14.6777	14.5892	14.6777	14.6324	14.9109	14.304	14.7432	13.7923	14.3672	14.6429	15.0318	15.0629	14.4255	14.0798	14.7344	14.6756	14.7539	14.482	14.4331	14.781	14.8343	14.7048	14.4437	14.7862	14.8251	14.4455	14.2467	14.933	14.7442	14.5344	14.6728	14.9533	14.3051	15.1896	14.7611	14.8931	14.3928	14.6284	14.5696	14.8239	14.8121	14.6837	14.8395	14.7736	15.0456	14.2916	14.3209	14.6289	14.704	14.6238	14.8759	14.4684	14.0059	14.5754	14.7647	14.8575	14.9371	15.759	15.1045	14.5985	14.5699	15.1091	14.7728	14.9536	14.7447	14.817	14.3793	15.0248	14.9029	14.9604	14.54	14.5998	14.3659	14.7513	14.7269	14.4427	14.6374	14.5905	14.9292	14.4934	14.5742	O43813	LANCL1	Glutathione S-transferase LANCL1	O43813	LANC1_HUMAN
11.8331	11.7508	12.1038	11.4318	12.2384	11.6841	NA	10.6555	11.3054	11.5943	11.7636	11.4015	12.0073	11.7535	12.0379	11.5077	11.853	11.5296	12.1698	12.3103	11.2234	12.4718	12.0223	11.4246	12.397	10.5704	11.7311	11.8688	12.5697	11.9427	12.4061	11.3651	11.0428	12.1143	12.2608	11.8582	11.979	11.7852	11.8277	11.5648	12.144	12.8902	11.439	11.2011	NA	NA	11.238	10.6187	12.0676	10.4508	11.8246	11.0689	12.3055	10.839	12.3918	12.7753	12.8713	11.6047	11.8474	11.561	10.9157	11.6106	11.883	11.2809	11.9281	11.8797	11.9839	10.746	12.8314	11.8273	11.744	11.9169	10.7665	11.6247	10.6757	11.7543	11.4604	12.0098	11.7721	11.8016	NA	11.5061	11.6826	11.592	12.6273	11.9734	12.1988	11.5453	11.6719	12.1347	11.5593	11.4969	11.8817	11.1942	11.7562	NA	12.2351	12.1962	10.8053	12.346	11.6662	12.4093	11.4908	11.9983	O43815	STRN	Striatin	O43815	STRN_HUMAN
11.2437	11.5914	10.9125	11.6809	11.8901	12.5968	NA	11.9003	12.0888	11.8993	11.7128	12.1762	11.4967	12.4916	11.9592	11.9024	12.6544	12.0417	11.5763	11.0257	11.4418	10.6181	11.9665	11.3701	12.3461	11.8065	12.2055	12.5734	12.1075	12.1102	9.88167	11.729	11.629	11.6894	11.8802	11.8884	11.7598	11.9781	11.2968	11.5985	12.1021	12.3265	11.5483	12.5718	11.3717	12.7471	11.8846	12.1232	11.9678	11.9115	11.8499	11.3032	12.7268	11.5726	12.4625	12.5197	12.1404	11.8957	11.9879	13.2338	12.4181	11.8435	11.7196	12.0351	11.8269	12.7666	11.9754	11.5974	11.5419	11.2663	NA	10.9787	11.5428	11.3544	11.4575	11.3604	11.3002	12.3992	11.1148	11.0119	NA	11.9803	11.5729	11.7045	12.0212	11.6689	11.7093	11.6371	11.1959	12.125	11.9921	11.5035	11.6917	12.016	11.3356	11.8604	11.7859	11.529	11.2626	11.5729	12.5633	12.093	11.7064	12.3974	O43818	RRP9	U3 small nucleolar RNA-interacting protein 2	O43818	U3IP2_HUMAN
NA	NA	NA	10.8381	9.24453	NA	NA	NA	NA	NA	NA	NA	8.95957	NA	10.1772	NA	10.4347	10.1245	10.1007	10.8031	NA	NA	10.1762	NA	8.74374	NA	NA	NA	NA	NA	NA	10.373	10.8239	NA	NA	9.31041	9.1709	9.32346	NA	9.93159	10.2906	9.67898	9.69556	NA	NA	NA	NA	NA	10.2202	9.85317	NA	NA	9.62321	NA	10.5225	NA	10.6603	NA	8.68516	NA	NA	NA	8.70781	NA	9.39197	10.1612	9.36105	10.9204	10.1559	NA	11.2301	11.7228	8.96346	9.68872	NA	NA	NA	10.4049	NA	11.2744	NA	NA	NA	NA	9.74907	NA	NA	NA	NA	9.2329	8.55077	NA	10.1492	NA	NA	NA	NA	9.72211	NA	10.8543	8.74795	NA	NA	10.0718	O43822	CFAP410	Cilia- and flagella-associated protein 410	O43822	CF410_HUMAN
NA	NA	NA	9.73301	10.4529	NA	NA	10.0986	NA	10.6418	NA	8.93439	9.42757	9.64324	8.71551	NA	NA	NA	9.6427	NA	NA	9.9245	NA	NA	9.76552	NA	10.0988	9.64221	10.1191	NA	NA	NA	NA	NA	NA	10.1039	10.7321	NA	11.0043	10.1966	10.5428	9.67673	NA	NA	10.1622	NA	10.3192	NA	9.96337	11.9921	10.4376	NA	10.6176	NA	NA	10.6244	10.5332	9.75851	10.0147	NA	8.99436	10.4437	8.51681	NA	10.4396	10.9188	11.1234	9.44677	10.3271	NA	NA	NA	NA	11.0134	NA	8.9726	9.20376	10.041	9.56382	NA	NA	9.65929	10.2248	10.2658	NA	NA	NA	NA	10.4416	10.5338	NA	9.13599	10.1229	11.193	9.97098	NA	NA	NA	NA	NA	10.1338	9.96167	10.121	10.4021	O43823	AKAP8	A-kinase anchor protein 8	O43823	AKAP8_HUMAN
11.4806	NA	10.2448	10.5995	NA	NA	12.0959	9.309	12.0511	NA	10.189	9.74005	8.98192	9.90984	NA	11.7135	9.86015	NA	10.194	NA	11.2432	NA	NA	NA	NA	NA	NA	10.9077	9.64693	NA	NA	9.97433	10.2823	NA	NA	9.50822	NA	NA	NA	NA	10.6451	NA	8.55723	8.14406	NA	10.7404	NA	10.7239	NA	NA	10.8311	10.6629	10.9002	11.2927	NA	NA	10.3415	10.1949	NA	9.8309	11.1235	9.65088	NA	NA	9.68394	9.06409	NA	11.8572	9.68604	NA	NA	NA	NA	7.83143	9.64099	10.4291	NA	9.35953	NA	9.7605	11.8315	9.93452	NA	11.5545	NA	11.6102	9.83702	NA	NA	NA	9.92875	12.4879	NA	NA	10.2089	NA	NA	NA	NA	NA	NA	NA	10.8236	NA	O43824	GTPBP6	Putative GTP-binding protein 6	O43824	GTPB6_HUMAN
11.5363	11.4963	11.2355	11.1541	11.2827	11.4369	NA	10.7517	NA	11.0412	11.9855	10.5345	11.1069	11.248	10.8807	11.1757	11.8364	10.3659	11.7614	10.639	10.9954	13.7662	11.8014	11.035	10.9101	10.1998	10.7944	11.8111	11.9076	11.2242	11.2364	11.3716	10.6938	11.1666	11.0378	11.9176	10.99	11.4436	10.6073	10.8184	11.055	11.3524	11.2347	10.9055	10.7793	11.1084	10.3791	10.9887	11.0935	10.052	11.4508	11.195	11.067	11.5934	11.4832	11.8943	11.221	11.2799	11.9587	11.7441	11.3777	10.8476	11.799	9.86588	11.2138	11.7616	12.0058	11.234	11.9724	10.9212	11.3705	10.0115	10.8764	10.8855	10.2954	11.7725	10.2846	12.3419	11.5169	10.8197	10.5239	11.3303	11.5364	11.565	10.3998	11.519	10.933	11.799	10.16	11.1207	11.3809	10.3318	11.2425	10.7894	10.984	11.7879	11.7212	12.1017	11.2942	10.4891	11.2207	11.5727	10.4373	10.3879	O43837	IDH3B	Isocitrate dehydrogenase [NAD] subunit beta, mitochondrial	O43837	IDH3B_HUMAN
10.971	11.2049	12.5667	11.6882	11.0129	12.1271	10.7739	10.4298	10.453	12.5185	11.8584	11.5477	11.6039	11.4902	10.9454	NA	11.0084	10.7737	10.43	11.9157	10.1932	13.093	11.5973	11.0973	12.7372	NA	12.1372	11.0238	11.6971	11.0058	11.0297	9.30391	11.0261	11.2216	11.382	12.088	11.7324	11.4141	11.5495	NA	10.9929	12.6455	11.1156	11.6383	NA	11.2966	10.8701	10.6572	11.7066	11.1737	11.7889	11.13	11.1264	10.7043	12.6814	11.5999	11.7302	11.6099	11.0642	11.1051	11.1161	11.5078	11.4464	12.0356	11.6886	10.1032	12.759	NA	10.9131	10.9916	11.1866	11.0325	10.8809	12.8804	10.8959	12.367	NA	12.1198	11.4237	11.9322	13.9943	11.7359	11.6279	11.3149	11.8847	10.6978	9.44878	11.9443	NA	12.4905	11.8508	11.2541	11.2065	11.2017	11.138	10.8846	12.6555	12.8365	9.75696	12.4712	12.6863	11.0321	11.6625	11.5328	O43847	NRDC	Nardilysin	O43847	NRDC_HUMAN
13.5969	13.623	14.8659	13.0847	14.5007	13.9972	13.1165	13.3538	14.2877	15.1563	14.835	14.4377	14.523	14.6682	14.3457	13.2903	14.505	14.2626	14.6732	15.1012	12.9916	13.6051	14.318	13.8882	15.9707	14.2028	13.9923	14.3145	14.2846	14.8797	14.1064	14.5052	14.2996	14.7388	14.9533	14.9969	14.6918	14.4191	14.8654	13.7297	14.3407	15.6583	14.7961	14.9156	13.8798	13.975	14.0114	13.9781	13.9128	14.2607	14.4257	14.1518	14.2456	14.0523	15.1235	14.4677	14.5296	14.8842	13.6569	14.3417	14.2075	14.6772	14.2756	13.3992	14.9943	14.2825	15.3184	14.0257	14.9343	13.64	13.9463	13.6446	13.8982	16.1715	13.7151	14.5155	13.9963	15.3144	15.046	14.8807	12.6577	15.0389	13.2997	13.745	14.9767	13.7837	14.4691	14.0331	13.9084	15.7712	14.7634	13.5053	13.8805	14.0579	14.299	13.7412	15.3644	15.1032	14.3628	15.8875	15.8819	14.5167	14.5275	14.539	O43852	CALU	Calumenin	O43852	CALU_HUMAN
NA	NA	NA	NA	NA	NA	NA	NA	NA	10.4267	10.0533	NA	9.82212	NA	8.67612	NA	10.8593	9.84053	10.8688	NA	NA	NA	NA	8.87633	9.58626	9.99955	9.72749	9.73914	9.26969	NA	10.2219	10.0298	NA	NA	NA	10.7244	NA	10.3012	9.98537	9.67405	NA	NA	NA	10.4846	10.1311	NA	NA	NA	NA	NA	9.07983	10.698	10.2259	NA	NA	NA	NA	10.2016	9.38213	8.56961	NA	NA	NA	8.90339	NA	NA	8.90327	NA	10.6943	10.1162	NA	NA	NA	9.98789	9.47286	NA	NA	NA	11.4449	9.63678	11.7436	10.6551	NA	NA	11.3603	9.28408	10.249	NA	NA	9.87536	9.99156	NA	10.1142	NA	NA	NA	NA	9.92214	NA	NA	NA	NA	10.3499	10.679	O43861	ATP9B	Probable phospholipid-transporting ATPase IIB	O75110;O43861	ATP9B_HUMAN
13.4705	13.3256	13.9306	14.3949	14.0744	14.2385	14.2477	13.3539	15.2259	15.0703	14.1989	14.3696	14.6309	14.6294	14.6835	14.6962	14.1777	14.4897	13.9474	14.5384	14.4281	14.233	14.7519	13.9022	14.3457	14.707	14.2134	14.3347	14.6064	14.4084	14.0804	14.532	14.5209	13.5607	14.4405	14.4543	13.8965	14.0377	14.0814	14.7125	14.3137	14.7668	13.7389	14.3121	14.2082	13.2899	14.3675	13.9507	14.2412	13.9409	14.2008	14.3334	13.2599	14.3883	14.6016	14.073	14.4149	14.4222	14.3554	14.9259	13.8595	14.4373	13.9303	14.4106	14.3656	13.9964	14.8151	14.4211	14.1344	14.2369	14.5047	12.8148	13.1527	14.7468	14.0414	14.3782	14.1268	14.6674	14.3107	14.8311	15.8537	14.257	14.0343	13.9986	13.9611	14.2254	14.6408	14.2993	13.5291	14.2503	13.938	14.4542	14.6805	14.4601	14.1418	12.9121	14.1872	14.329	14.1304	14.1732	14.5444	14.2377	14.3771	14.686	O43865	AHCYL1	S-adenosylhomocysteine hydrolase-like protein 1	O43865	SAHH2_HUMAN
NA	11.0967	NA	NA	11.0771	NA	NA	9.07386	NA	NA	10.222	9.86599	10.1469	11.2481	9.94225	10.0258	11.4794	NA	10.0933	NA	9.19139	NA	10.4746	NA	11.3691	9.74725	NA	9.99176	10.0131	10.1867	NA	NA	NA	11.1091	9.92447	NA	NA	9.8274	10.4936	NA	10.2848	11.1858	9.39633	11.4341	NA	NA	10.02	10.9684	NA	NA	9.60142	9.83796	11.1085	10.8924	10.7008	10.2142	10.2186	10.3414	10.284	NA	NA	11.303	10.7272	NA	10.3308	10.9299	NA	NA	10.9846	NA	NA	9.81795	9.74526	NA	NA	10.5558	NA	NA	10.5009	10.7656	11.6746	11.0858	11.4128	NA	NA	9.61707	9.54271	NA	9.96835	10.9413	10.7262	NA	10.0621	9.63762	NA	NA	9.48918	10.7378	10.0467	10.7194	10.3969	10.4951	10.0011	NA	O43896	KIF1C	Kinesin-like protein KIF1C	O43896	KIF1C_HUMAN
NA	NA	NA	NA	NA	NA	NA	NA	NA	NA	NA	NA	NA	10.231	NA	NA	NA	NA	NA	NA	NA	NA	NA	NA	11.4533	NA	NA	NA	NA	NA	NA	NA	NA	NA	NA	NA	13.1965	NA	NA	NA	11.7457	12.4549	NA	12.0851	NA	NA	NA	NA	NA	NA	NA	NA	11.4756	NA	NA	12.2371	12.8799	NA	NA	NA	NA	NA	NA	NA	NA	NA	NA	NA	NA	NA	NA	NA	NA	10.4527	NA	11.0347	NA	NA	NA	NA	NA	NA	NA	NA	NA	NA	NA	NA	NA	12.2521	11.3077	NA	12.2029	NA	NA	NA	12.0092	NA	NA	NA	NA	NA	NA	NA	O43914	TYROBP	TYRO protein tyrosine kinase-binding protein	O43914	TYOBP_HUMAN
12.7035	12.3645	NA	13.797	13.0326	13.193	13.2429	12.8629	11.8795	12.6482	13.0987	13.0157	13.3538	13.4435	11.6659	12.9402	13.9816	12.4455	13.2029	11.5733	11.3628	13.4887	NA	12.1885	13.0635	11.8162	12.0017	12.9475	13.1109	13.0552	12.5951	12.6954	12.2284	13.3574	12.286	13.1851	12.8018	12.7986	12.3416	12.4392	13.2041	13.3584	13.075	13.1145	12.8619	12.9886	12.8778	11.8611	11.8666	11.5137	13.5016	13.1317	12.725	12.7182	12.4911	13.0935	12.7296	12.3941	13.1951	13.0032	13.0361	12.3697	13.1093	12.7676	13.3151	13.6928	12.7344	12.8761	13.098	12.5544	12.8287	11.3724	12.7891	12.7021	12.2893	12.6667	12.8476	12.8159	12.942	11.7922	NA	12.6003	12.5611	12.9758	12.2902	13.5777	12.883	13.1799	12.376	12.9947	13.5178	11.5657	13.2337	12.1772	13.2055	12.917	12.9433	12.8946	12.3721	11.9179	12.1692	13.2804	13.2486	12.478	O43920	NDUFS5	NADH dehydrogenase [ubiquinone] iron-sulfur protein 5	O43920	NDUS5_HUMAN
11.4426	11.8809	12.1324	12.7786	12.1612	13.0267	13.9741	12.5055	12.1261	12.1062	12.1714	12.4847	12.3094	11.6078	12.167	12.2522	12.5046	11.9546	12.5241	11.8674	12.0016	12.246	12.2043	12.3797	12.8777	11.9343	12.6222	12.8861	12.0847	12.5068	12.1948	12.7784	12.4867	12.7438	11.6691	12.5926	12.691	12.7957	11.7927	12.3485	12.2968	12.3385	12.6989	12.257	12.2721	12.6408	12.8559	12.6377	13.031	13.2002	11.6749	11.4238	12.5336	11.7932	12.2497	12.347	12.5237	11.8632	12.4446	12.8998	12.9396	12.9674	12.9605	12.6621	13.1448	12.9669	11.8851	12.8453	13.046	12.2567	10.9955	11.9661	12.6356	12.376	12.0375	11.8289	12.1741	12.3511	12.0229	12.1045	NA	12.3679	11.9901	12.2388	11.5575	11.8777	12.2714	12.0716	11.949	11.772	12.5716	12.2092	11.615	11.9773	11.8797	12.3563	11.6112	12.1277	12.2504	12.2675	12.4156	12.4606	12.1684	12.7807	O43924	PDE6D	Retinal rod rhodopsin-sensitive cGMP 3',5'-cyclic phosphodiesterase subunit delta	O43924	PDE6D_HUMAN
NA	NA	NA	NA	NA	NA	NA	NA	NA	NA	NA	NA	NA	NA	9.65024	NA	NA	NA	NA	NA	NA	11.3878	NA	NA	NA	NA	NA	8.34094	NA	NA	NA	NA	NA	NA	NA	NA	NA	NA	NA	NA	NA	NA	NA	NA	NA	NA	NA	NA	NA	NA	NA	NA	NA	NA	NA	NA	NA	NA	NA	NA	NA	NA	NA	NA	NA	NA	NA	NA	NA	NA	NA	NA	NA	NA	NA	NA	NA	8.2258	NA	NA	NA	NA	NA	NA	NA	NA	NA	NA	NA	NA	NA	NA	NA	NA	NA	NA	NA	NA	NA	NA	NA	NA	NA	NA	O43933	PEX1	Peroxisome biogenesis factor 1	O43933	PEX1_HUMAN
13.4323	13.2841	12.6286	13.2059	13.1435	13.2443	12.9006	13.3239	13.029	11.9337	13.4719	13.0442	12.7015	12.9419	13.8314	12.7187	13.4351	13.2669	13.1542	12.7743	13.1958	12.682	13.4812	13.3011	12.8562	12.1971	13.027	13.7512	13.3315	13.0638	12.9767	13.3163	13.4505	13.0339	12.6762	13.184	13.3865	13.1719	12.5998	13.1675	13.1948	13.1401	13.2647	13.3698	13.2139	13.8653	13.2619	13.6303	13.4763	13.3754	12.9762	13.3527	13.654	13.6266	12.6371	13.2354	13.1997	12.6307	13.2206	13.2231	13.461	12.6073	13.9252	12.8581	13.6359	13.6585	12.208	13.1496	12.8013	13.581	13.1461	13.623	12.7481	11.8213	13.2665	13.5131	13.1785	13.0769	12.3865	13.2225	NA	12.784	12.8542	12.6463	12.5542	12.9348	13.0908	13.4509	12.6242	12.5454	13.0523	13.1348	12.4166	12.9742	12.6737	13.694	13.2442	12.8707	13.3648	12.3228	12.869	13.1474	13.4649	13.6784	O60216	RAD21	Double-strand-break repair protein rad21 homolog	O60216	RAD21_HUMAN
12.8269	NA	11.7744	12.6754	12.6469	13.9537	12.1077	12.0685	12.8886	12.4693	12.9971	12.7446	12.6906	13.1198	13.256	12.4469	13.4361	11.7932	13.2895	12.4467	12.8357	14.4951	11.3619	11.9767	12.1275	12.5975	12.0603	13.0218	12.3176	11.5968	11.7865	13.473	10.8349	12.3858	11.9201	11.7297	11.1113	12.2238	12.5352	12.5983	13.0271	12.0309	11.5518	12.7659	12.1039	11.5339	12.1988	11.6884	12.1925	NA	12.3434	12.9205	12.7349	11.6761	11.9998	12.4029	12.1343	12.3251	11.716	11.8073	13.0579	14.1887	12.8205	12.209	12.0621	13.3933	12.2008	12.5934	13.2939	11.5059	13.1047	12.4409	11.8542	11.8134	12.1532	12.5399	11.8791	11.6148	12.4922	12.5147	12.672	11.6051	12.5344	12.8166	11.65	12.3891	12.1684	12.2682	10.9493	11.5703	12.303	11.3196	11.3647	11.7465	12.9161	12.2375	12.4695	12.5036	12.1512	11.7583	12.8677	12.1292	12.4073	11.4435	O60220	TIMM8A	Mitochondrial import inner membrane translocase subunit Tim8 A	O60220	TIM8A_HUMAN
NA	10.4278	NA	9.9413	9.97375	10.1269	NA	9.09554	NA	NA	10.8131	10.015	10.0313	10.758	9.32156	NA	9.71983	10.1378	11.6025	NA	NA	NA	10.1482	10.026	9.99496	8.6708	10.0634	10.8684	10.8352	10.6707	NA	NA	NA	NA	NA	10.9547	NA	9.0492	NA	10.0692	9.32849	10.1874	11.1402	10.1831	NA	NA	11.3748	NA	10.2895	NA	10.5639	NA	NA	9.98458	10.4584	10.5726	10.7015	NA	9.49735	10.144	10.5352	9.34038	10.335	9.9734	NA	9.66739	NA	9.99019	10.5627	NA	NA	9.08978	10.2213	10.1122	10.719	10.4217	NA	10.1778	9.9435	10.1006	NA	8.93969	NA	NA	NA	NA	9.56413	9.79217	NA	9.72181	9.80081	10.611	NA	NA	8.58986	NA	NA	10.5197	NA	10.1744	9.68232	NA	NA	10.2424	O60231	DHX16	Pre-mRNA-splicing factor ATP-dependent RNA helicase DHX16	O60231	DHX16_HUMAN
NA	12.3965	NA	12.3413	12.0912	12.2503	12.148	10.9407	11.8624	12.1608	12.6525	11.2251	12.6699	11.3339	11.4417	NA	11.1896	NA	10.5381	NA	NA	NA	NA	11.2853	11.8642	NA	13.099	12.9569	13.6902	11.6242	11.9023	11.9278	10.8945	11.5675	10.8955	12.8232	11.7254	12.0598	11.2171	11.4596	12.7786	12.2401	10.8617	11.2827	NA	11.6709	12.9791	NA	11.6937	12.8694	11.7258	NA	12.8939	NA	12.8494	13.8955	11.8609	10.7791	12.44	NA	12.3162	NA	11.7244	10.4736	13.17	11.371	11.9697	NA	12.452	14.2613	11.7221	10.0652	NA	11.7221	11.4294	12.9899	NA	11.9942	11.9731	10.8355	NA	NA	NA	NA	NA	13.1206	NA	12.8439	NA	12.1522	13.189	NA	11.5644	NA	12.6723	12.3637	11.9751	12.708	11.5224	11.0106	11.1796	11.8834	NA	12.2691	O60234	GMFG	Glia maturation factor gamma	O60234	GMFG_HUMAN
NA	NA	NA	NA	NA	NA	NA	NA	NA	NA	NA	NA	NA	NA	NA	NA	NA	NA	NA	NA	NA	12.2429	NA	NA	NA	NA	NA	NA	NA	NA	NA	NA	NA	NA	NA	NA	NA	NA	NA	8.36311	NA	NA	NA	NA	7.95678	NA	NA	NA	NA	NA	NA	NA	NA	NA	8.26622	NA	7.89105	NA	NA	NA	NA	NA	NA	NA	NA	NA	NA	NA	NA	NA	NA	NA	NA	NA	NA	NA	NA	NA	NA	NA	NA	NA	NA	NA	NA	NA	NA	NA	NA	NA	NA	NA	NA	NA	NA	NA	NA	NA	NA	NA	NA	NA	NA	NA	O60235	TMPRSS11D	Transmembrane protease serine 11D	O60235	TM11D_HUMAN
10.8261	12.283	13.1437	12.7767	12.8812	11.9888	11.9436	12.0328	11.7523	10.8993	12.997	11.7142	10.818	14.0754	12.1915	12.2027	12.8687	12.5321	12.4655	12.2117	12.3959	11.9381	13.5094	12.4468	11.2509	12.7879	11.945	11.626	11.6023	14.3215	11.1423	12.0505	10.6601	14.3174	14.0203	12.3797	12.6745	14.0671	13.1996	12.9033	12.685	10.4092	14.0515	14.4016	12.2038	12.1367	13.0976	11.6577	12.3136	12.8701	13.1118	12.7915	13.2625	12.2699	12.9283	11.6712	11.8478	14.0874	12.993	13.3132	11.5919	12.6124	12.0004	12.3534	12.6605	12.8198	10.333	13.0206	12.9262	11.4195	NA	12.8283	13.3197	10.971	11.1371	11.6128	12.5758	13.3019	13.4194	11.9003	11.6802	14.0111	13.1761	12.1877	NA	11.7142	13.202	12.9636	12.295	11.0598	12.9098	12.1201	11.9618	12.7212	11.7327	11.7029	12.0594	13.2779	12.1724	NA	10.1058	13.5942	11.7087	11.1108	O60237	PPP1R12B	Protein phosphatase 1 regulatory subunit 12B	O60237	MYPT2_HUMAN
NA	NA	9.49841	NA	NA	NA	NA	9.06329	NA	NA	NA	10.0234	11.0686	10.1313	NA	9.99757	NA	NA	10.5269	10.4657	NA	NA	NA	NA	NA	NA	10.4198	NA	NA	9.8972	NA	NA	10.2737	NA	10.6697	9.14332	NA	9.80825	10.4957	NA	NA	NA	NA	NA	9.28799	NA	8.91343	NA	10.692	NA	8.98213	NA	NA	NA	NA	9.0592	10.6974	10.4089	NA	9.51123	NA	7.93426	9.52227	NA	9.77503	NA	NA	10.0162	NA	NA	NA	11.4816	NA	11.6418	9.31195	9.5776	NA	NA	10.8256	NA	NA	9.81177	NA	9.45046	NA	9.79138	10.7513	NA	NA	NA	NA	NA	10.7722	NA	10.2858	NA	NA	NA	NA	12.4844	11.8373	NA	10.5514	10.2551	O60243	HS6ST1	Heparan-sulfate 6-O-sulfotransferase 1	O60243	H6ST1_HUMAN
NA	NA	NA	9.63467	9.56734	10.9519	NA	10.3803	NA	10.1169	8.98335	9.50896	9.07457	9.41623	NA	NA	10.1864	9.9343	9.82936	8.80092	10.5454	9.58226	9.55692	10.0103	10.1785	9.51404	9.19567	10.5532	9.64529	9.52284	9.06998	9.87167	NA	9.17109	NA	8.11018	NA	9.05833	NA	9.32777	9.48393	10.0998	10.465	10.1447	9.77489	NA	10.0221	9.65913	10.4747	9.64852	NA	NA	10.7355	NA	9.788	9.38675	9.88041	8.31152	10.0133	NA	9.74014	9.67136	9.8947	NA	9.85331	10.3783	9.35058	10.4573	10.4385	NA	NA	NA	NA	8.71719	8.89736	9.54	9.9584	9.73743	10.1262	10.5244	NA	9.31373	NA	NA	NA	10.3351	8.35486	10.0087	NA	9.68561	10.1109	NA	10.2453	NA	9.34174	NA	9.22764	10.0291	10.055	10.2695	9.63182	10.1957	10.366	10.0102	O60244	MED14	Mediator of RNA polymerase II transcription subunit 14	O60244	MED14_HUMAN
NA	NA	9.26465	NA	NA	NA	NA	NA	10.1149	9.92961	NA	NA	NA	NA	NA	NA	NA	NA	NA	10.0638	NA	NA	NA	NA	10.7338	NA	NA	NA	NA	NA	NA	NA	NA	8.14781	8.47925	8.77167	NA	NA	NA	NA	NA	10.1986	NA	NA	NA	NA	NA	NA	NA	NA	NA	NA	NA	NA	10.6236	NA	NA	NA	NA	NA	NA	NA	NA	NA	NA	NA	9.11728	NA	NA	NA	NA	NA	NA	9.48903	9.09008	NA	NA	9.78224	NA	10.2952	NA	NA	NA	NA	10.2723	8.08678	NA	NA	NA	10.0485	NA	NA	NA	NA	NA	NA	NA	NA	NA	9.65819	NA	NA	NA	NA	O60245	PCDH7	Protocadherin-7	O60245	PCDH7_HUMAN
13.0096	11.1145	11.4351	11.7664	11.5823	11.9711	12.7004	11.5178	12.3543	12.123	11.4372	11.9039	11.3866	11.4166	11.6941	11.6926	11.571	11.4565	12.0768	12.0196	11.5047	12.0988	11.9887	11.8032	11.5333	10.8296	11.5116	11.8017	12.3082	11.4317	11.4614	11.6646	11.505	11.3206	10.865	12.1602	11.3172	11.6029	NA	12.0521	11.3663	11.4662	11.4348	11.2743	11.8338	11.2365	11.5859	11.7369	11.0437	11.8131	11.1094	11.6548	11.5978	11.8903	12.2021	12.2483	11.7068	11.2422	12.23	11.1153	11.8062	11.1288	12.1005	11.5071	11.5669	11.2362	12.1463	11.9468	11.6966	12.3687	11.4301	12.1551	11.5844	11.4455	11.6741	12.176	11.6996	11.9351	11.369	11.6541	13.8998	11.3375	11.7581	11.3742	12.2842	12.1233	11.86	11.6989	12.2117	11.5678	11.8454	11.5286	11.78	11.7586	11.2654	11.8492	12.2055	11.6916	11.4182	11.4771	11.8346	11.4955	11.7287	11.9699	O60256	PRPSAP2	Phosphoribosyl pyrophosphate synthase-associated protein 2	O60256	KPRB_HUMAN
12.8474	12.6571	12.3929	12.8488	12.952	13.3096	12.511	13.2512	12.7467	12.5301	12.9006	13.0623	12.5242	13.1918	13.3066	12.4856	13.2781	13.308	13.3084	12.334	12.5371	12.3086	12.908	12.6883	13.2464	12.7412	12.9447	13.8444	13.4145	12.8403	12.6564	12.9348	12.9891	12.8213	12.2759	13.1261	12.8382	12.8778	12.5583	12.8581	13.2232	13.2548	12.9316	13.2485	12.9709	13.1087	13.302	13.0157	13.2068	12.6548	12.7574	12.923	13.392	12.8014	12.9741	13.4056	13.3915	12.8583	13.0989	12.9301	13.7013	12.9987	13.3806	12.8075	13.6144	13.8643	12.5015	13.0642	12.8703	12.982	12.8624	12.9924	12.7483	12.6345	13.1056	13.3676	13.1186	12.7847	13.2672	12.5455	13.6437	13.1909	12.6917	12.9712	12.8406	13.0751	13.0302	13.0794	12.6069	13.2507	13.4214	12.9625	12.9139	12.7068	12.9156	13.0544	12.6632	12.9453	12.894	12.4323	13.5589	13.1469	13.1633	13.1486	O60264	SMARCA5	SWI/SNF-related matrix-associated actin-dependent regulator of chromatin subfamily A member 5	O60264;P28370	SMCA5_HUMAN
NA	NA	NA	11.3265	11.5951	NA	10.6001	10.691	10.8843	NA	NA	10.801	11.2044	NA	11.6905	10.9471	11.0264	NA	NA	NA	NA	NA	NA	10.5091	NA	NA	NA	9.48826	NA	11.3015	NA	NA	NA	10.5286	10.8413	10.8792	NA	9.89978	NA	NA	11.1708	9.60449	11.0344	NA	11.1122	NA	NA	NA	11.7485	11.1731	11.3444	NA	NA	10.4438	NA	9.82264	10.9595	10.8516	10.9429	10.3984	10.8653	9.92947	11.1402	10.7291	10.7479	11.1274	NA	11.1868	NA	NA	NA	NA	NA	NA	NA	10.891	10.101	NA	9.97434	NA	NA	NA	NA	NA	NA	NA	10.1779	10.8524	NA	NA	11.2788	NA	NA	NA	NA	NA	NA	NA	NA	NA	NA	10.8458	10.7628	10.3244	O60266	ADCY3	Adenylate cyclase type 3	O60266	ADCY3_HUMAN
12.7555	12.084	12.5346	12.7041	12.6571	12.1946	12.4647	12.3903	12.7046	12.7246	12.247	12.44	12.7771	12.3353	12.2399	12.5476	12.5841	12.7694	12.5316	12.589	12.5882	12.1462	12.29	12.4248	13.2117	12.0639	12.2086	12.4321	12.4271	12.7048	12.0634	12.6465	12.5444	12.6731	12.4199	12.5225	12.6618	12.301	12.496	12.6522	12.2951	13.0314	12.5683	12.4903	12.4427	12.2939	12.7017	13.0161	12.3481	12.4372	12.4285	12.7214	12.463	12.2998	12.4852	12.4548	11.96	12.331	12.5066	12.4142	12.4639	12.6786	12.4032	11.9474	12.7728	12.8477	13.0092	12.8345	12.6438	12.3561	11.9242	13.0407	12.934	13.2178	12.3823	12.1085	12.6227	12.5767	12.2091	12.9715	15.4558	12.586	11.9698	12.4687	13.0992	12.6512	12.6333	12.1072	12.6061	13.1384	12.9282	12.2362	12.8253	12.2036	12.0153	12.8097	12.7603	12.4042	12.472	13.0432	12.8553	12.732	12.7484	12.5607	O60271	SPAG9	C-Jun-amino-terminal kinase-interacting protein 4	Q9UPT6;O60271	JIP4_HUMAN
NA	NA	NA	NA	NA	NA	NA	NA	NA	NA	NA	NA	NA	NA	NA	NA	NA	NA	NA	10.3951	NA	NA	NA	NA	NA	NA	NA	NA	NA	NA	NA	NA	NA	10.4315	NA	NA	NA	NA	NA	NA	NA	NA	NA	9.61823	NA	NA	NA	NA	NA	NA	NA	NA	NA	NA	NA	NA	NA	8.18355	NA	NA	NA	NA	NA	NA	NA	NA	8.30977	NA	NA	NA	NA	NA	NA	8.47213	NA	8.85235	NA	5.88058	NA	10.8116	NA	NA	9.56878	NA	10.1204	NA	NA	NA	NA	8.66869	NA	NA	NA	NA	NA	NA	NA	NA	NA	9.0652	NA	NA	NA	NA	O60279	SUSD5	Sushi domain-containing protein 5	O60279	SUSD5_HUMAN
NA	NA	NA	NA	NA	NA	NA	NA	NA	NA	NA	NA	9.80472	NA	NA	NA	NA	NA	NA	NA	NA	NA	NA	NA	NA	NA	NA	7.98921	NA	NA	NA	NA	NA	NA	NA	NA	NA	NA	NA	NA	NA	NA	NA	NA	NA	NA	NA	NA	NA	NA	NA	NA	NA	NA	NA	NA	NA	9.17938	NA	NA	NA	10.2763	NA	NA	NA	NA	NA	NA	NA	10.351	NA	NA	NA	10.5157	NA	NA	NA	NA	8.57336	NA	NA	NA	NA	NA	NA	10.8729	NA	NA	NA	NA	10.207	NA	NA	NA	9.48901	NA	NA	NA	NA	NA	12.1254	NA	NA	NA	O60282	KIF5C	Kinesin heavy chain isoform 5C	O60282	KIF5C_HUMAN
15.4754	15.23	14.5132	13.8476	13.9801	14.6467	15.8665	14.4736	15.115	15.348	14.1618	13.1721	14.0926	13.6743	14.1211	14.859	14.1326	14.3291	14.0769	14.1546	14.2291	14.1878	14.6022	14.8869	13.6178	15.0957	14.9234	14.3804	14.6172	14.5352	14.9375	14.7477	14.0052	14.1636	14.3577	14.5264	14.717	14.5687	15.3913	15.255	13.6026	13.3293	14.1917	14.5634	14.6874	15.1756	14.3801	15.3839	15.6736	14.6491	14.0999	15.1714	14.4622	14.8768	14.0024	14.3754	14.577	13.3691	13.6492	14.4121	14.4829	14.2752	13.9782	15.0489	13.9388	14.0927	14.5332	14.097	14.1849	14.4928	15.3363	15.2631	14.6091	13.9547	14.1662	14.6634	14.4359	14.3534	15.0783	14.3693	NA	13.6808	16.4856	14.7133	19.1282	14.8493	14.5538	14.6081	15.2165	13.6947	15.6534	15.4181	14.6084	15.069	14.8037	15.3746	14.3444	13.8568	14.619	15.1358	14.3744	13.9208	14.3043	14.3021	O60287	URB1	Nucleolar pre-ribosomal-associated protein 1	O60287	NPA1P_HUMAN
NA	NA	NA	NA	10.3119	NA	NA	NA	NA	NA	NA	NA	NA	8.7479	NA	NA	NA	NA	NA	NA	NA	NA	NA	NA	9.11201	NA	NA	NA	NA	NA	NA	NA	NA	NA	NA	NA	NA	NA	NA	NA	NA	9.64226	NA	NA	NA	NA	NA	10.2567	NA	NA	7.55021	NA	NA	NA	NA	NA	NA	NA	NA	NA	NA	NA	NA	NA	NA	NA	NA	NA	NA	NA	NA	NA	NA	9.92404	NA	NA	NA	NA	NA	NA	NA	NA	NA	NA	NA	NA	NA	NA	NA	NA	NA	NA	NA	NA	NA	NA	NA	NA	NA	NA	9.25947	NA	NA	NA	O60292	SIPA1L3	Signal-induced proliferation-associated 1-like protein 3	O60292	SI1L3_HUMAN
12.9998	12.97	12.0399	12.4587	12.424	12.7488	12.3465	12.6495	12.9471	12.1592	12.5077	11.9999	12.0061	12.9009	12.3345	12.4884	12.5905	13.0662	12.8477	11.9304	12.2961	11.8421	12.5156	12.0353	12.652	12.2324	12.3807	13.3483	12.958	12.247	11.3335	12.5956	12.5079	12.6072	12.1466	12.4512	12.3992	12.2682	12.1203	12.2869	12.4926	13.0894	12.5805	12.6956	12.4833	12.397	12.2236	12.506	12.8836	12.8132	12.2181	13.116	13.0142	12.4982	12.7807	13.1149	12.9503	12.5031	12.5514	12.2673	13.3509	12.2811	12.7287	12.251	12.7804	13.3844	12.3369	12.6543	12.014	12.4746	12.3332	12.7192	12.4048	12.1086	12.6964	12.9624	12.6647	12.3403	12.3451	12.5257	NA	12.6345	12.6057	11.6978	12.3348	12.6829	12.7862	12.613	12.6087	12.6678	12.5377	12.7584	12.481	12.1539	12.6691	12.7265	12.4851	12.8461	12.3532	12.333	13.1366	12.8869	12.5509	12.633	O60306	AQR	RNA helicase aquarius	O60306	AQR_HUMAN
12.7894	11.7559	11.8823	12.9641	12.2619	12.7594	12.3061	11.8362	12.3735	12.3688	12.3255	12.5598	12.5408	12.4237	11.9309	12.4405	12.784	11.8402	13.443	12.2783	12.0363	12.3454	12.4761	11.9978	12.6007	11.9901	12.2921	12.7132	12.9259	12.5649	11.7816	12.8378	11.8035	12.3095	11.8412	12.4782	11.6534	12.7159	11.4574	12.2688	12.7581	12.5763	12.6538	12.5322	12.2668	12.2802	12.4839	12.0726	11.7465	12.1484	13.0503	12.3579	12.268	12.4342	12.4665	12.5162	12.6267	12.5285	12.7499	12.2609	12.5583	13.2793	11.9955	12.3778	12.4942	12.3868	12.318	12.2424	12.754	12.9443	12.7347	12.4261	12.4848	12.302	12.2996	12.3516	12.061	12.555	12.8407	11.863	13.344	12.5369	12.822	12.9895	12.4432	13.052	12.2946	12.5741	12.2762	12.5093	12.8834	12.1717	12.198	12.5093	12.1044	11.1788	12.7877	12.5004	12.6116	12.5057	12.5495	12.3327	12.3219	12.1088	O60313	OPA1	Dynamin-like 120 kDa protein, mitochondrial	O60313	OPA1_HUMAN
NA	10.5595	NA	NA	10.1902	9.85481	NA	9.08667	10.1873	NA	NA	9.72294	9.92094	NA	10.4044	NA	9.95443	NA	NA	NA	9.1099	NA	9.44891	8.65485	10.6477	9.85257	9.70509	10.9211	NA	10.3401	8.40126	8.55794	NA	8.07931	NA	NA	10.7072	NA	9.31697	9.34824	10.0445	10.0653	8.25404	NA	7.92172	9.87173	9.22023	10.2763	10.3482	NA	10.6184	9.63686	9.95107	10.0985	NA	NA	9.94896	9.90353	10.112	NA	10.0127	NA	10.3587	NA	10.8586	10.9074	NA	10.7724	NA	NA	NA	10.8899	NA	10.8382	10.0628	9.74615	11.2881	NA	10.5422	9.53303	NA	NA	NA	9.84151	NA	9.72499	10.604	10.7299	NA	10.6062	NA	NA	10.9749	9.69635	NA	11.7356	NA	NA	9.60351	10.2268	9.87373	NA	10.7001	10.0233	O60315	ZEB2	Zinc finger E-box-binding homeobox 2	O60315	ZEB2_HUMAN
NA	NA	NA	9.97269	10.0376	9.49885	8.5777	9.55305	NA	9.61419	9.54733	10.2687	10.2111	9.637	10.1539	NA	10.7281	10.1585	9.81025	NA	NA	9.81941	9.46152	9.80883	10.6585	NA	11.3349	10.8304	10.6089	10.0201	9.3171	9.63383	9.46548	8.87118	NA	10.5097	NA	9.76493	10.1629	10.4327	9.92158	9.92085	9.05137	10.026	9.86831	9.69172	10.1434	9.70012	10.3349	8.4532	9.60627	8.97635	10.1917	9.82948	9.69236	10.4063	9.46534	7.9997	9.85695	NA	NA	9.66826	9.39788	9.4863	10.0622	10.2755	10.6067	8.17824	10.1329	NA	NA	9.22768	NA	10.1456	9.90711	9.46136	8.78853	10.3238	10.4935	10.2899	NA	9.61659	NA	10.3467	9.50563	9.70003	NA	10.087	NA	10.3458	9.83896	NA	9.91664	NA	9.37884	NA	10.3072	9.62634	9.43579	9.5772	9.86022	9.97811	8.45396	9.66899	O60318	MCM3AP	Germinal-center associated nuclear protein	O60318	GANP_HUMAN
NA	NA	NA	10.8206	11.0959	10.9209	10.0388	10.682	10.1381	11.6235	10.8441	10.5575	11.24	11.3711	10.8086	8.80696	11.6972	10.6022	11.2221	11.1508	NA	11.2949	10.7794	10.0005	11.814	10.7135	NA	10.6365	10.3314	10.6705	NA	11.0925	10.8216	10.8773	11.1605	10.0727	10.3938	11.2402	10.9493	10.6063	10.7782	12.0442	11.7903	11.0012	9.63367	10.9293	10.6275	10.5448	10.6321	10.7503	10.6728	NA	11.7174	11.3003	11.2221	10.2242	11.9831	11.009	11.1661	10.5224	11.341	11.3997	10.4272	10.8585	10.62	11.2985	11.3728	10.4617	11.2554	11.686	10.4657	NA	10.7792	11.2889	9.23384	10.6335	10.1565	10.6581	10.8303	10.5134	10.9543	10.9233	9.21794	10.6447	11.0005	11.5358	11.2435	10.3182	NA	11.6609	10.8332	NA	10.4769	11.0132	11.0097	NA	10.8206	12.0275	NA	11.2036	11.6146	10.2472	11.0115	10.7756	O60333	KIF1B	Kinesin-like protein KIF1B	O60333	KIF1B_HUMAN
11.9978	12.0591	NA	11.8908	11.0695	12.0906	11.8402	11.8984	11.3601	11.3424	11.8023	11.0615	11.4882	11.3307	11.369	12.0369	11.51	11.5355	11.3127	NA	10.718	11.4589	11.9583	11.5949	11.135	11.3558	11.4993	11.8241	11.0219	10.7128	11.5942	11.6145	11.9026	10.3943	10.8293	11.6578	11.1408	10.8989	NA	11.6709	11.2409	10.6497	11.8806	11.2475	11.6605	12.1208	11.943	11.5937	12.2431	11.2205	11.2312	11.2989	11.7138	11.6609	11.2985	11.1474	11.8177	11.3052	11.2896	11.3211	12.0746	11.3572	11.75	11.3785	11.6778	12.1364	10.5992	11.8989	10.9029	11.7655	11.7617	12.0842	10.7023	10.6212	11.4531	11.6415	11.8697	11.3069	11.3256	11.3779	11.4283	11.0034	11.0898	11.8548	NA	11.7675	11.3572	11.6978	11.6766	11.1496	11.4338	10.828	11.5432	10.9558	11.2669	10.7811	11.1959	11.0076	12.1006	9.81255	11.5378	11.6246	11.626	11.8228	O60341	KDM1A	Lysine-specific histone demethylase 1A	O60341	KDM1A_HUMAN
13.0125	12.1811	11.8692	12.5715	12.0398	12.464	12.9943	12.2736	13.1918	13.0984	12.1698	12.6895	12.1616	12.3747	12.2419	12.7284	12.4647	11.9789	12.5958	12.9755	12.0916	11.8666	12.1186	12.5566	12.6731	12.3959	11.8487	12.9225	12.1989	12.911	12.3236	12.7454	12.2299	11.813	11.6405	12.4802	11.8547	12.7327	12.7088	11.8684	11.4001	12.5123	12.5368	12.64	12.3038	12.0222	11.6453	12.7263	12.2706	NA	11.6973	11.8471	13.0171	12.7506	12.4873	12.5425	13.0701	12.5736	12.4741	12.4777	12.8697	13.1301	12.1127	12.3743	13.4383	13.1905	12.673	12.3562	11.7857	10.4841	12.4169	12.6624	12.3495	12.6298	NA	12.2696	12.4231	12.1659	12.4292	12.6191	NA	12.4975	13.0474	12.2757	13.2212	12.3727	12.2641	11.9313	11.9104	12.8743	13.0667	12.233	11.9153	11.7747	12.1393	12.3311	12.408	12.6552	12.5264	12.7099	12.6653	12.4961	12.2611	12.5933	O60343	TBC1D4	TBC1 domain family member 4	O60343	TBCD4_HUMAN
14.6265	13.6286	15.3127	15.0054	15.2707	14.773	14.6921	14.1329	14.3565	16.2681	15.4377	15.2988	15.9185	15.7978	15.0936	14.6743	16.1053	14.177	15.755	16.1566	14.4584	14.5831	14.9369	14.821	16.5867	14.7756	15.2302	14.551	15.8091	15.1849	14.768	15.1289	15.4013	15.3118	15.3781	15.7974	15.2427	15.2331	14.7611	14.9534	15.5299	16.4438	14.9988	15.4902	13.7983	14.7685	14.9264	14.4479	14.8143	14.7386	15.1824	14.273	14.9345	14.7581	16.4535	15.9101	14.5587	15.4193	15.5104	15.4494	14.8217	15.5031	14.7067	15.0026	15.3939	15.8874	16.4183	14.6808	15.303	14.9217	14.4985	14.5281	15.2545	16.5378	14.6692	15.5018	14.8378	16.1837	15.3153	16.1584	14.9426	15.1725	14.8869	15.4817	15.6542	14.454	14.2875	14.8093	14.296	16.567	15.2204	14.9296	15.7108	14.5892	14.6531	14.3355	16.39	16.1546	14.8113	16.5929	16.8007	15.6583	15.4393	15.3509	O60361	NME2P1	Putative nucleoside diphosphate kinase	P22392;O60361	NDK8_HUMAN
13.739	15.1945	15.3561	14.5199	14.9115	14.9482	14.0523	14.6135	15.22	14.2429	13.8474	14.6932	14.3606	14.7652	14.3474	14.6074	14.7882	15.2901	14.743	15.3702	14.4944	16.3268	15.0148	13.5007	15.5348	14.1366	14.3034	14.9571	13.0605	13.8976	13.9912	14.5425	13.471	13.9166	13.9195	13.5732	13.9478	13.6683	13.9354	13.3584	13.5894	15.1403	13.8363	14.4182	12.7359	14.1172	13.8641	14.112	13.7459	13.8825	15.0844	14.5812	14.2354	15.3605	14.424	13.9672	13.897	14.1145	14.4428	14.4977	15.1685	15.8158	14.1831	14.0489	13.7111	14.4605	14.7219	14.9918	14.472	14.5436	15.2244	14.2453	13.8156	13.3434	14.8857	14.0138	14.3084	13.0918	14.2505	14.5874	17.4085	14.2475	14.2958	13.5002	15.4661	14.3666	15.0427	15.3887	13.5199	15.1961	14.3458	14.4656	14.5016	14.8245	15.282	13.527	14.1742	13.8766	14.145	13.134	13.5353	13.8321	13.2349	14.1418	O60437	PPL	Periplakin	O60437	PEPL_HUMAN
11.2417	12.4327	13.0491	12.1257	12.3823	12.5615	12.0245	12.5332	10.6823	NA	12.6004	12.7086	12.059	12.7825	12.6358	12.3385	12.1615	12.8869	13.3241	11.569	12.534	12.0302	13.7338	11.9672	11.5402	11.2569	11.9892	13.3732	11.5833	13.187	11.9387	11.9669	12.4315	12.9069	12.7507	12.3726	12.5944	13.0926	12.6434	11.5923	11.8648	11.981	13.1589	12.9771	12.6093	12.4474	12.2288	11.9475	12.2712	13.4864	12.4985	11.9246	12.7351	11.6344	11.6935	11.5689	12.9654	13.6415	11.5657	12.9396	13.1264	12.9845	12.7031	11.8506	12.9256	12.1628	10.6593	12.5561	12.1597	11.8509	11.9086	12.0988	12.3671	11.9456	12.5099	11.2898	12.7321	11.1669	13.3102	11.5561	11.1858	14.1807	11.9824	12.2531	10.9352	11.4382	13.5863	12.1077	12.14	11.6836	12.9369	11.7103	11.8853	11.6406	12.5219	12.4115	9.45408	11.4683	12.595	12.1426	12.1728	12.9274	12.5135	12.7211	O60443	GSDME	Gasdermin-E	O60443	GSDME_HUMAN
NA	NA	11.1208	8.79265	9.77003	10.7339	10.4848	NA	10.0353	11.8268	9.52141	9.69702	10.4845	11.0027	NA	NA	NA	NA	NA	11.9473	NA	NA	NA	10.5249	12.5552	NA	10.8919	10.3989	11.1082	NA	9.9711	NA	NA	11.0221	11.774	NA	8.48429	10.073	10.6579	9.49138	11.4511	12.1241	11.3348	11.9392	NA	NA	9.6498	NA	NA	NA	NA	11.4219	9.46233	NA	11.2035	10.013	9.77285	10.8067	9.52162	9.98942	NA	NA	NA	9.36098	10.2225	11.293	11.3712	9.02926	11.528	10.7105	11.1662	11.4165	NA	12.3683	NA	10.2645	NA	11.5301	10.2904	12.5496	NA	9.7349	NA	NA	12.3972	NA	NA	9.3893	NA	12.143	9.92049	NA	10.6905	NA	10.019	11.2022	11.6815	11.0665	NA	12.834	11.8612	10.4879	NA	NA	O60462	NRP2	Neuropilin-2	O60462	NRP2_HUMAN
10.2794	9.74008	NA	9.09231	9.95982	9.99346	NA	9.14583	9.85482	10.2318	10.7038	8.19438	10.3253	10.2051	7.11333	NA	10.0487	8.79914	9.58818	11.3897	8.88867	9.76021	NA	10.4046	10.8411	10.0569	9.66124	10.1474	9.02479	7.37514	NA	9.6472	10.2705	9.85662	NA	9.85055	9.18347	9.14186	NA	9.65237	NA	10.1784	9.93328	8.93801	8.65418	9.13423	9.06969	NA	NA	11.0008	8.7688	NA	10.2211	9.31381	10.5685	NA	NA	10.0121	10.0106	NA	9.35115	9.64511	10.7057	NA	10.4397	9.55218	10.8062	8.87969	10.2059	NA	NA	9.66867	NA	10.275	7.14783	9.98324	8.97993	9.93802	9.71753	9.19329	11.5826	10.2805	NA	5.42837	NA	NA	NA	9.32893	9.2698	10.2657	10.1959	NA	NA	9.40583	9.07504	NA	9.28595	10.2389	NA	9.23283	10.2572	NA	10.1451	10.0308	O60476	MAN1A2	Mannosyl-oligosaccharide 1,2-alpha-mannosidase IB	O60476	MA1A2_HUMAN
NA	NA	NA	NA	NA	NA	NA	NA	NA	10.9343	NA	NA	NA	NA	NA	NA	NA	NA	NA	NA	10.1488	NA	NA	NA	10.7129	NA	NA	NA	NA	10.2841	NA	NA	NA	9.53344	8.9648	9.53363	NA	NA	NA	NA	NA	11.2802	NA	NA	NA	NA	NA	NA	NA	NA	NA	NA	9.27896	NA	NA	NA	NA	NA	NA	NA	NA	NA	NA	NA	9.19297	NA	10.4148	NA	NA	NA	NA	NA	NA	10.3091	9.64758	NA	NA	NA	NA	NA	NA	NA	NA	NA	NA	9.66795	NA	NA	NA	10.0926	NA	NA	9.8001	NA	9.71584	NA	NA	NA	NA	10.1355	10.2024	NA	NA	NA	O60478	GPR137B	Integral membrane protein GPR137B	O60478	G137B_HUMAN
NA	NA	11.0856	8.1897	NA	NA	NA	8.87603	NA	10.2978	10.1491	8.5266	NA	10.0193	8.84862	NA	NA	NA	NA	NA	NA	NA	NA	8.60118	10.8625	9.32308	NA	11.0105	NA	9.67865	NA	9.49117	NA	NA	10.5971	NA	NA	NA	NA	NA	8.9768	11.0503	9.03393	9.42352	10.2784	NA	NA	NA	NA	NA	9.51511	NA	9.78574	8.90758	11.0307	9.90922	NA	9.43414	NA	NA	9.68892	NA	NA	NA	NA	NA	10.6869	NA	NA	NA	NA	NA	NA	NA	NA	9.74716	NA	10.8452	NA	10.923	NA	9.91771	NA	NA	NA	NA	NA	NA	NA	9.50143	9.66265	NA	NA	NA	NA	NA	9.62034	10.6968	10.6419	NA	9.40282	NA	NA	NA	O60486	PLXNC1	Plexin-C1	O60486	PLXC1_HUMAN
11.9528	9.33665	NA	11.3303	11.806	11.8515	10.7056	10.3893	NA	12.1834	12.2592	11.0867	11.2366	11.6803	10.693	NA	11.2278	11.6637	11.1305	10.6164	NA	NA	11.7386	NA	11.8672	9.72118	11.6128	11.3438	12.5053	11.4715	10.8483	12.0444	11.5258	10.6949	10.585	11.2124	10.8542	11.4517	11.5466	10.6743	12.0033	11.6694	11.6637	11.6932	8.59887	10.7899	10.0784	NA	10.3964	10.2707	10.2434	10.8837	11.993	10.8813	11.3007	12.5778	9.98922	12.3635	11.344	10.7302	11.7672	10.2132	11.4065	10.6171	11.7995	11.3909	10.9713	NA	11.3028	11.639	11.1099	NA	NA	11.9355	10.9279	12.0581	10.8275	11.2249	12.4553	11.1468	NA	10.8273	NA	10.7169	11.1455	11.7274	11.6156	10.822	NA	11.993	10.7292	11.7125	11.4735	NA	11.424	11.2754	10.4673	11.7618	NA	11.1249	11.9527	10.9809	11.509	11.1099	O60488	ACSL4	Long-chain-fatty-acid--CoA ligase 4	O60488	ACSL4_HUMAN
14.5593	14.5187	14.8012	14.3786	14.8408	14.6068	14.6256	14.3254	14.391	14.842	14.4342	14.7202	14.7307	14.7449	14.5741	13.6953	15.0283	14.5226	14.9614	14.6807	14.2256	13.9612	14.6934	14.5468	15.5092	14.4062	14.8103	14.8684	14.4472	14.759	14.342	14.402	14.5494	14.7216	14.9366	14.784	14.8838	14.4281	14.9711	14.7743	14.57	15.7806	14.7697	15.0008	14.1933	14.2942	14.1718	14.3453	14.2586	14.8601	14.4289	14.4513	14.9931	14.2235	14.6766	14.464	14.9694	14.7956	14.6707	14.4621	14.5679	14.7118	14.7591	14.3314	14.6994	15.1104	14.8335	14.1871	15.0195	14.4874	14.4946	14.6947	13.9829	15.1912	14.4421	14.2883	14.6539	14.914	15.0177	15.2539	14.0421	14.8346	14.4845	14.3404	15.1209	14.5467	14.3946	14.6535	14.415	15.3577	14.9498	14.6103	14.7306	14.4638	14.9172	14.7116	14.9229	14.4433	14.2774	15.1031	14.6896	14.436	15.133	14.9325	O60493	SNX3	Sorting nexin-3	O60493	SNX3_HUMAN
10.6007	12.6202	NA	11.3655	9.80536	11.722	NA	NA	NA	8.97818	10.4358	10.5756	10.6675	9.6228	11.1583	NA	9.89062	NA	10.5715	NA	NA	NA	NA	9.32969	12.2276	9.70525	11.0294	12.087	13.501	11.084	10.287	10.1781	9.65338	10.2236	NA	11.9395	10.7453	10.5635	NA	9.42715	11.9656	12.9397	10.8037	NA	NA	12.1116	10.366	10.8161	8.05599	11.5175	10.5007	NA	12.6272	NA	11.9527	13.5703	12.1667	NA	11.9567	NA	12.0032	10.4437	10.7396	NA	11.984	NA	11.6157	NA	11.9418	10.3389	10.9467	10.8896	NA	10.3509	NA	13.2813	10.0055	11.3151	10.2815	11.1672	NA	10.9915	NA	9.8154	NA	12.4641	NA	10.3509	NA	12.5434	12.4671	10.0332	10.788	10.5156	11.4869	10.5399	10.3178	12.0664	NA	NA	NA	10.6814	10.6601	10.6562	O60496	DOK2	Docking protein 2	O60496	DOK2_HUMAN
12.7839	12.2152	12.7181	12.7303	12.4952	12.9939	12.6683	12.4168	12.3107	13.1385	13.1475	12.5596	12.4391	12.2338	12.3457	12.3303	12.2614	12.5838	12.4385	13.2149	11.9523	11.9844	12.1039	12.4797	12.8692	11.6403	13.0279	12.8862	12.9383	12.174	11.4772	12.6141	12.2171	12.0458	12.633	12.6756	12.4274	12.214	12.8337	12.6055	12.4394	12.9184	12.1263	12.5259	12.1227	11.6718	12.6631	12.2211	12.0682	12.7025	12.6544	12.2898	11.7479	12.5085	12.653	12.8595	13.0192	12.4672	12.6157	12.3854	12.9769	12.2733	12.1276	12.592	12.4362	12.6182	13.2962	12.5318	12.5077	13.3701	12.9747	12.2948	12.3693	13.3198	12.5957	12.6633	12.5876	12.9062	12.1867	13.1778	NA	12.3586	11.9841	13.3315	13.5627	12.7959	11.9432	12.6796	12.7671	13.1456	12.5897	12.6534	12.7144	12.2871	13.0862	12.4696	13.145	12.9052	12.9127	13.7226	13.5205	12.7323	12.2996	12.5669	O60502	OGA	Protein O-GlcNAcase	O60502	OGA_HUMAN
15.3376	15.3948	15.2332	15.6539	15.8802	15.4576	15.3233	15.8128	15.2401	15.0977	15.2772	15.8133	14.7959	15.5244	15.5311	15.1913	15.5124	15.2357	16.3616	15.1803	15.8773	14.5971	15.56	15.3532	15.175	16.0224	15.0628	15.7144	14.4613	15.6218	15.5142	14.9947	15.1687	16.2835	15.3125	15.5542	15.1244	15.7989	15.7422	15.1054	15.5988	15.1818	15.7393	15.9376	16.0142	15.3925	15.2085	15.5848	15.5435	14.9854	15.8854	15.7704	15.3878	15.974	15.0119	14.5928	15.6661	15.6023	15.8464	15.2845	15.522	15.4655	15.92	15.3607	15.8244	16.1084	15.1664	15.7631	15.8759	14.9201	15.2981	15.2303	15.4386	14.3733	15.8388	15.0274	15.9103	15.3177	16.0652	15.4193	14.6453	16.0773	15.3246	15.293	15.472	15.3425	15.388	15.5036	15.6686	14.9933	15.6805	15.4163	15.5364	16.23	15.6485	15.5824	14.4836	14.431	15.5487	14.4839	14.1206	15.7357	15.8808	15.2715	O60504	SORBS3	Vinexin	O60504	VINEX_HUMAN
14.3984	14.4795	13.7436	13.6817	14.5509	14.6196	14.3842	13.8936	14.1648	14.7142	14.7038	14.3629	14.4687	14.873	14.7897	13.8468	14.8373	13.8562	14.596	14.4356	13.7402	13.5659	14.2297	14.0363	15.247	13.288	14.7132	15.0778	14.9231	14.2389	14.0928	14.308	14.5249	14.3628	14.4652	14.7841	14.0276	14.1267	14.5141	14.447	14.7485	15.1349	14.5153	14.5302	13.9295	14.3028	13.9795	14.0223	13.8516	14.082	14.1315	13.7374	14.5044	14.23	14.7181	15.0743	14.5643	14.1293	14.273	13.8474	14.7194	14.6821	14.1059	14.1066	14.4641	14.6744	14.8787	13.9658	14.6132	13.9719	13.8158	14.2946	14.0064	14.8541	14.1286	14.9997	14.1107	14.7593	14.296	14.5185	13.8516	14.3879	13.7409	14.4048	14.6754	14.657	13.9743	14.1989	13.799	15.3092	14.6146	13.6196	14.6345	14.2137	14.3649	13.8634	14.8955	15.0481	14.2616	14.9071	15.155	14.4496	14.614	14.8598	O60506	SYNCRIP	Heterogeneous nuclear ribonucleoprotein Q	O60506	HNRPQ_HUMAN
NA	NA	NA	NA	NA	9.21534	NA	NA	NA	NA	7.74456	8.26873	8.98902	NA	NA	NA	NA	NA	NA	NA	NA	NA	NA	NA	NA	NA	8.3402	9.43815	NA	NA	NA	NA	NA	NA	NA	NA	NA	NA	NA	NA	NA	8.8193	NA	NA	NA	NA	8.11323	NA	7.50201	NA	NA	NA	9.02879	NA	NA	NA	NA	NA	NA	NA	9.97311	NA	NA	NA	NA	NA	NA	NA	NA	7.92585	NA	NA	NA	NA	NA	9.10983	NA	NA	8.39601	NA	NA	NA	NA	NA	9.13239	NA	NA	NA	NA	9.4828	NA	NA	NA	NA	NA	NA	NA	NA	NA	9.18085	NA	9.07745	NA	NA	O60507	TPST1	Protein-tyrosine sulfotransferase 1	O60507	TPST1_HUMAN
10.7037	8.89345	10.3806	10.7578	11.5057	10.7427	NA	10.4743	NA	10.5692	10.1893	10.5632	11.1631	11.1361	10.5224	NA	10.5849	11.6446	11.4609	10.0766	10.0371	10.4785	NA	NA	10.9714	NA	10.3992	11.4846	11.3375	10.5477	11.4236	10.2537	10.1762	10.6667	11.1285	10.7127	NA	10.4845	10.1586	11.1112	11.0484	11.2099	10.1591	11.2459	10.4268	11.0533	10.1376	10.5099	11.4781	11.0094	9.45043	11.4683	10.6375	NA	10.7431	11.0995	11.0904	9.94597	10.5559	NA	11.1422	9.43767	10.9028	11.1256	11.5514	11.0412	NA	10.8276	10.5128	NA	11.9716	11.2503	10.4473	10.6692	10.6031	10.5658	10.9003	10.7334	10.7034	10.2175	NA	10.307	NA	9.53209	10.1173	11.1479	11.0131	8.84766	10.9164	11.1249	10.4548	11.9306	11.0391	10.8579	10.8214	9.98268	10.5837	10.9336	10.8429	11.117	10.826	11.3173	10.3999	11.0487	O60508	CDC40	Pre-mRNA-processing factor 17	O60508	PRP17_HUMAN
NA	10.5875	10.9228	NA	NA	NA	NA	NA	NA	NA	NA	NA	10.9479	10.5982	NA	NA	11.8093	NA	NA	13.1256	NA	11.1538	NA	NA	11.446	NA	NA	NA	NA	NA	NA	NA	9.92866	NA	11.0265	NA	NA	9.65091	9.53978	NA	9.8272	10.9937	NA	10.8099	10.3265	9.60241	NA	NA	NA	NA	NA	NA	NA	NA	9.87632	NA	NA	NA	9.81616	NA	10.6199	NA	NA	NA	NA	NA	NA	NA	10.3181	NA	NA	NA	NA	10.0992	NA	NA	NA	NA	NA	11.1703	12.4581	9.92634	NA	11.3953	11.7435	NA	NA	NA	NA	10.5404	NA	NA	NA	NA	NA	NA	NA	NA	NA	11.4878	10.8063	NA	10.1355	NA	O60513	B4GALT4	Beta-1,4-galactosyltransferase 4	O60513	B4GT4_HUMAN
11.5634	11.5438	12.151	13.0327	12.3575	12.239	12.5495	12.5899	12.7792	12.5641	13.1046	12.7107	12.7642	12.8483	13.0401	13.2331	12.9147	12.9548	12.9251	11.9797	13.0685	11.6781	12.7928	11.3566	12.7707	11.1462	12.7524	11.8905	12.4831	13.015	13.0645	12.4887	12.8602	12.4729	11.6319	12.9328	12.3061	12.2262	12.4954	11.9723	12.8979	13.0535	12.8174	12.3626	11.4023	12.7595	12.3888	11.7646	12.1848	13.0941	12.3937	12.1289	13.3895	12.0904	13.2843	12.8247	11.9357	12.734	12.3448	12.7266	12.3455	12.8399	12.3873	12.5408	12.5176	12.7951	12.6419	13.047	12.6809	11.9712	12.5253	13.0823	11.7705	13.2437	12.6345	12.2356	12.4827	13.3737	13.4305	12.5897	12.889	12.3456	12.4986	12.5968	12.3819	12.3193	13.2301	12.2538	11.3189	13.143	12.92	12.1131	12.9663	11.7589	12.0614	12.6313	12.7571	12.6283	12.7379	12.931	13.201	12.8936	13.0026	12.2308	O60524	NEMF	Nuclear export mediator factor NEMF	O60524	NEMF_HUMAN
11.244	NA	NA	12.1736	11.4211	10.9773	NA	9.53626	NA	12.2384	11.5642	11.6129	12.8222	10.1897	11.6632	10.5214	10.3006	11.5274	11.0205	10.6565	10.9117	NA	10.8949	10.5778	11.5526	NA	11.3708	10.2361	11.2166	9.75621	9.07539	11.2896	11.7628	10.4892	11.3529	11.2895	NA	10.5562	NA	12.2325	11.9399	11.5832	9.58718	NA	11.2538	10.7459	10.8607	10.3924	NA	11.0523	11.149	10.8585	9.60263	10.5182	12.0514	11.4613	11.6238	10.5731	10.9705	11.0385	NA	11.0831	11.1548	11.0945	11.3704	11.167	12.738	11.3354	10.7237	11.3896	11.3098	NA	10.3897	11.0723	11.2621	10.8069	10.2074	12.1594	10.9496	10.6706	12.3437	10.6156	10.6011	11.1578	10.7052	10.9336	NA	11.5641	9.66075	11.1359	11.0334	10.514	11.9225	10.9363	10.8074	11.7175	12.27	12.4096	11.3663	10.9456	10.7592	10.5722	NA	12.0577	O60547	GMDS	GDP-mannose 4,6 dehydratase	O60547	GMDS_HUMAN
NA	NA	NA	10.1587	9.68331	9.88806	NA	NA	11.036	NA	10.0309	9.4564	10.0256	NA	10.7982	10.666	8.85	9.78754	10.5164	NA	10.4217	9.56475	NA	NA	9.92754	7.42238	10.1154	9.51738	10.3527	9.91197	NA	NA	NA	9.77422	9.63297	9.60483	NA	NA	9.64824	9.73763	9.45833	10.2746	NA	9.83978	9.86512	NA	9.87652	10.6204	NA	NA	10.0902	9.75363	9.81718	NA	NA	10.1011	10.4177	9.47839	9.45967	9.67151	10.294	9.62862	10.0681	9.97456	10.2383	9.59323	NA	10.3874	10.0201	9.4718	10.9677	8.58565	10.4307	8.25525	10.5314	NA	10.1359	NA	9.88851	NA	NA	9.63624	8.40442	9.54241	NA	10.762	10.6469	9.00985	NA	8.48322	9.31681	10.6969	10.2882	11.6134	10.0591	NA	9.42182	9.03824	10.3279	9.22248	9.58546	8.98223	NA	10.567	O60551	NMT2	Glycylpeptide N-tetradecanoyltransferase 2	O60551	NMT2_HUMAN
12.8718	12.3881	13.313	12.5274	12.6934	13.0919	12.5385	12.4328	13.04	14.4446	13.1523	12.752	12.5866	13.6322	12.4975	11.8099	13.4932	13.0265	13.5676	14.3368	12.5046	NA	13.3917	11.9597	15.3114	11.2596	12.9838	13.5928	12.7975	12.7629	12.579	13.0648	12.5507	13.504	13.4334	13.6062	13.6084	12.8495	13.3684	12.9638	12.8548	15.1692	12.9468	13.4825	11.7528	12.9831	11.9459	12.7196	12.8446	12.0173	12.8668	12.0677	13.2933	11.9476	13.7635	13.1413	13.4487	13.3028	12.3794	13.2094	13.4967	13.3414	12.8366	12.0007	13.0493	13.4538	14.4599	12.3648	12.7285	12.0577	12.7502	12.1528	11.7982	14.4233	12.6788	12.9419	12.9682	13.8485	13.9184	14.1715	NA	13.2159	11.2901	13.0565	14.1732	12.4242	12.804	12.9316	12.1718	15.2635	13.465	12.6454	12.6133	12.0204	13.4716	12.423	14.3504	13.3831	12.2624	14.2344	15.1523	13.6321	12.5847	12.8415	O60568	PLOD3	Multifunctional procollagen lysine hydroxylase and glycosyltransferase LH3	O60568	PLOD3_HUMAN
11.5877	10.8564	10.3332	10.854	10.3098	NA	NA	11.3246	10.0215	10.4355	11.198	10.3206	10.9799	11.0903	NA	NA	10.9448	10.3503	10.1697	11.3939	11.0192	NA	NA	9.36309	11.1765	NA	10.8985	10.7734	10.4465	10.708	11.5442	10.2421	10.2358	11.0487	10.0786	11.3924	NA	10.0479	10.8567	10.3167	10.9439	11.0407	10.8969	10.7689	10.579	11.3068	9.7836	10.9736	10.3215	NA	10.4198	10.436	10.407	10.5685	10.1771	10.6297	11.1567	10.583	10.5479	11.1115	10.4004	NA	10.4149	10.3662	10.719	11.4066	10.3768	9.20532	10.8134	10.179	NA	NA	10.2593	10.3856	NA	9.57588	10.3117	11.0293	10.5302	10.5544	9.1393	10.3357	NA	NA	NA	10.3772	10.7419	NA	NA	10.9987	10.7367	NA	NA	10.6006	9.87335	NA	11.6291	11.6518	10.3714	11.3194	10.8783	NA	10.2358	11.1256	O60573	EIF4E2	Eukaryotic translation initiation factor 4E type 2	O60573	IF4E2_HUMAN
NA	NA	NA	NA	NA	NA	NA	NA	NA	NA	10.5125	NA	NA	9.04704	8.97557	NA	9.83013	NA	NA	NA	NA	NA	NA	NA	10.6535	NA	NA	9.91787	NA	NA	NA	NA	9.37427	10.6776	NA	9.85901	NA	NA	NA	NA	10.0771	11.0684	9.72785	11.0632	NA	NA	NA	NA	NA	NA	NA	NA	NA	NA	11.0832	10.4029	NA	9.81356	NA	NA	NA	NA	10.2095	NA	10.4443	NA	NA	NA	NA	NA	NA	NA	NA	9.0445	NA	9.55167	NA	10.7259	10.0501	10.3352	NA	10.4438	10.3023	NA	NA	NA	NA	NA	NA	10.8626	NA	NA	NA	NA	NA	NA	10.1476	10.5601	NA	9.91701	NA	NA	7.83477	NA	O60603	TLR2	Toll-like receptor 2	O60603	TLR2_HUMAN
12.3087	11.8543	11.1221	12.4694	12.5717	12.7717	12.3251	12.3077	12.9497	12.9439	12.7041	12.6546	12.8126	12.1701	11.9323	11.8553	12.541	11.8142	12.3715	12.2736	11.9059	10.9434	11.1826	12.5802	12.3522	11.365	12.8645	12.8412	13.786	11.9497	11.8782	12.816	11.5274	12.4326	12.2386	12.6351	12.293	12.0139	11.8731	12.0198	13.0717	12.4891	11.6641	11.479	11.4644	11.8799	12.3961	12.4401	11.4104	12.1367	12.2348	11.2942	12.6391	12.6668	12.7847	13.9661	12.8241	11.8884	12.736	11.7397	13.0572	12.9668	12.6092	12.6335	13.044	12.546	12.7122	12.0192	13.5385	13.1874	13.0958	12.0502	11.5283	13.0981	12.1819	13.5904	12.0293	12.7843	12.3133	12.7046	12.2189	12.0439	11.7826	12.4852	12.8141	13.5094	12.1756	12.3857	10.6237	12.9404	13.4196	11.6302	12.4362	12.0948	12.7077	11.3613	12.8814	12.8936	11.8465	13.0988	12.8916	12.1792	12.1361	12.0974	O60610	DIAPH1	Protein diaphanous homolog 1	O60610	DIAP1_HUMAN
10.6866	NA	NA	NA	10.5307	11.3481	NA	10.4273	NA	11.3328	10.8922	10.8907	11.0763	10.3891	10.8542	NA	NA	NA	9.49147	NA	9.62001	NA	NA	NA	11.6336	NA	NA	10.1439	11.1061	10.647	NA	10.5656	NA	10.1052	10.2194	10.3634	11.2858	NA	NA	10.292	11.2426	11.857	10.5621	10.2898	9.40405	NA	10.8024	10.7613	NA	NA	10.2184	9.60509	NA	NA	11.6178	11.1134	11.7829	11.4153	10.8111	NA	11.5275	10.5064	NA	11.4454	11.2512	10.969	11.6143	NA	NA	NA	12.172	NA	NA	11.2369	NA	11.513	NA	11.1069	11.8674	10.8806	NA	10.3876	NA	11.2231	NA	NA	11.5147	9.42886	10.3959	11.3311	10.6933	NA	NA	NA	NA	11.4665	10.9129	10.8422	NA	9.80988	12.0635	11.4388	11.7784	11.1753	O60613	SELENOF	Selenoprotein F	O60613	SEP15_HUMAN
11.943	11.4808	12.3063	12.2397	11.8288	11.9018	12.5736	11.638	11.6731	12.0673	11.9806	11.8797	12.2484	12.2214	12.0017	11.9569	11.8052	11.6869	12.3605	12.0255	12.0354	11.3887	12.6216	12.1691	12.4821	11.6796	11.8373	12.4256	12.2015	12.1599	11.8669	11.8543	12.0664	12.1772	11.9574	11.8938	11.9829	11.9957	12.2812	12.1487	11.8419	12.5167	11.8281	11.977	11.5586	12.1028	11.4546	11.5542	11.9746	11.8713	12.1196	11.9034	11.8716	12.3258	12.1323	12.1559	12.2789	12.1147	12.2095	12.2285	12.3559	12.4394	12.3541	11.7669	12.2773	12.1923	12.3874	12.0684	12.4583	11.9369	12.009	12.2303	11.6873	12.3562	12.0609	11.9895	11.7492	11.9256	12.2237	12.4413	12.3895	12.0072	11.8384	12.1707	12.5117	12.4103	12.0396	12.1963	11.835	12.3842	12.1849	12.0175	12.2623	11.6044	12.0649	12.1436	12.6461	12.1054	11.974	12.6018	12.1614	12.1129	12.0868	12.2064	O60645	EXOC3	Exocyst complex component 3	O60645	EXOC3_HUMAN
9.70625	10.2134	NA	NA	10.7614	NA	10.8775	10.0828	11.1906	NA	10.2908	9.75709	8.92692	10.3934	NA	NA	11.4714	9.6912	10.6513	NA	11.3224	10.3178	10.1758	11.151	9.81549	NA	NA	10.286	NA	9.9712	10.715	NA	NA	9.25931	NA	9.62086	9.44535	10.6033	NA	11.2864	NA	NA	9.58848	NA	11.1364	11.8167	NA	9.01101	10.5455	10.554	10.5295	11.0938	10.4675	NA	NA	8.73077	NA	NA	10.3791	11.7955	10.9017	10.9895	10.8586	11.0264	9.2388	10.7904	NA	10.8097	10.168	11.1235	NA	10.3084	7.7165	NA	10.1219	NA	10.0758	NA	10.1939	NA	NA	10.802	NA	10.8818	NA	10.9475	10.1481	9.19003	NA	8.89302	10.573	10.137	10.2509	9.70436	NA	11.16	11.1773	NA	10.3039	NA	NA	NA	9.7127	9.58352	O60658	PDE8A	High affinity cAMP-specific and IBMX-insensitive 3',5'-cyclic phosphodiesterase 8A	O60658	PDE8A_HUMAN
13.284	13.2398	14.2166	13.1014	12.8811	13.4591	12.9252	13.678	13.091	14.4639	13.6747	13.3564	14.2582	13.3449	13.5537	13.6148	11.7715	13.5051	13.3923	14.8405	13.5072	13.1502	13.8439	13.2845	15.5444	13.1566	13.6535	13.6889	13.485	13.5806	13.494	13.6061	13.716	13.3898	14.2403	13.5819	13.4583	13.2728	14.0478	13.915	13.0666	15.2018	13.194	13.4538	13.0622	11.8635	13.8118	13.6889	12.6574	13.8346	13.819	13.2553	12.4487	12.687	14.338	13.4022	13.1844	13.419	13.4292	13.3109	13.8235	13.3256	13.218	13.3572	13.5708	12.5306	14.5535	13.824	13.0116	12.9476	13.7026	13.3614	13.6003	15.4582	13.3306	13.1953	12.4077	14.1284	13.742	14.9117	12.927	13.6523	13.5369	13.5119	14.6641	13.1836	13.4071	13.5058	13.3854	15.218	13.14	13.4062	13.2919	12.5366	13.227	12.4421	14.5155	13.935	13.7268	15.0635	14.9024	13.6766	13.0825	13.6598	O60664	PLIN3	Perilipin-3	O60664	PLIN3_HUMAN
NA	9.75162	10.791	10.7377	11.498	11.1943	NA	10.9674	NA	11.3404	10.3619	10.4821	10.4284	11.8443	11.1204	8.95556	11.4595	10.176	10.4441	NA	NA	9.35271	10.6623	9.74636	11.2595	10.7415	10.4727	11.098	10.1726	11.2998	11.2285	10.8478	NA	10.7474	9.71088	11.352	10.7561	11.3488	9.54211	10.1784	9.55068	11.695	10.7606	10.2239	10.3437	NA	10.4892	NA	10.9104	NA	10.5553	NA	10.4133	NA	10.792	NA	10.8324	10.7461	10.1856	NA	10.3404	10.9722	10.0893	10.1391	10.3329	11.0058	10.8161	NA	10.5871	9.83831	10.9216	9.58409	9.6169	10.811	9.42775	11.6515	11.5352	NA	NA	NA	NA	11.2553	10.1906	10.1298	NA	NA	9.90689	10.2788	NA	11.4616	10.9202	NA	10.6412	10.5333	NA	NA	10.8876	10.8816	NA	10.4514	10.9437	9.78093	11.2211	9.20829	O60684	KPNA6	Importin subunit alpha-7	O60684	IMA7_HUMAN
NA	NA	14.186	10.0338	9.98449	10.6746	NA	NA	NA	14.2687	9.44197	9.2433	NA	11.4669	9.92591	NA	9.83671	NA	10.5917	13.9935	NA	9.78608	12.6002	10.8519	11.3287	12.166	9.84642	NA	NA	NA	NA	9.59221	NA	11.7767	13.5491	NA	11.0962	9.95	13.5863	11.3009	NA	12.3835	10.1685	12.2362	NA	10.3392	NA	10.8423	11.1003	10.2552	NA	NA	11.5758	11.8771	13.0665	NA	NA	11.4606	NA	10.21	NA	8.12768	NA	NA	NA	9.85756	14.1522	NA	NA	10.2557	10.8923	NA	10.697	13.5779	NA	NA	10.9237	12.6544	10.2892	13.1047	NA	10.2223	10.7282	9.03687	12.8922	NA	10.9339	NA	10.3165	13.7749	NA	11.7347	9.31024	11.3686	NA	NA	13.032	12.3843	NA	14.9036	13.8376	10.199	NA	NA	O60687	SRPX2	Sushi repeat-containing protein SRPX2	O60687	SRPX2_HUMAN
13.4425	13.531	14.2168	13.2852	13.4176	13.6251	14.0991	13.4978	13.0909	14.354	13.2626	13.7108	13.985	13.8539	13.9643	13.8646	13.3103	13.3096	12.9403	14.1727	13.6748	13.0386	13.5929	13.5646	15.1617	12.9291	13.463	13.9229	12.4309	13.4269	13.0597	13.5708	13.9693	13.4105	13.9982	13.6412	13.9374	13.5918	13.8356	13.7605	13.0859	14.8415	13.6389	13.1681	13.6149	13.4918	13.0674	13.6121	13.7397	13.6393	13.4325	13.7705	13.3917	12.8394	14.1173	13.1553	13.8887	13.5383	13.7708	13.7017	13.9563	13.6609	13.794	13.6554	13.73	13.8301	14.4264	13.8193	12.6152	12.8175	13.3563	13.9496	13.3584	14.6439	14.089	13.1351	13.767	14.0617	13.7448	14.5551	15.9649	13.4909	13.3616	13.5654	14.469	13.4378	13.6945	13.34	13.8307	15.1557	13.6937	13.9638	13.8607	13.0374	13.217	13.9738	14.5257	13.4542	13.6382	14.5043	14.576	13.3242	14.0839	14.1366	O60701	UGDH	UDP-glucose 6-dehydrogenase	O60701	UGDH_HUMAN
NA	10.2362	8.36845	NA	NA	8.67033	NA	NA	NA	11.612	NA	10.4171	NA	NA	NA	NA	NA	NA	NA	NA	NA	NA	NA	NA	12.0573	NA	8.60159	NA	10.6252	NA	9.93429	NA	NA	10.1387	NA	11.026	NA	9.17573	9.5528	NA	10.5109	11.5448	NA	10.1966	NA	9.53492	NA	NA	NA	NA	8.5351	NA	NA	NA	10.2933	10.3645	NA	8.19072	9.55779	NA	NA	9.58975	9.61833	NA	9.94257	NA	10.2388	9.4877	NA	NA	NA	NA	NA	12.0715	NA	10.0909	NA	NA	NA	NA	NA	NA	NA	NA	NA	9.74022	NA	NA	NA	11.4979	8.89762	NA	NA	NA	NA	NA	10.2041	10.7111	NA	11.7178	11.8419	NA	NA	NA	O60704	TPST2	Protein-tyrosine sulfotransferase 2	O60704	TPST2_HUMAN
NA	10.4385	8.26683	8.64566	9.2425	NA	NA	9.00829	NA	NA	9.68121	8.52746	NA	NA	10.0159	NA	9.11259	NA	NA	10.634	NA	7.66608	NA	NA	NA	NA	NA	NA	NA	8.48153	7.60357	NA	NA	8.55332	9.03752	9.64339	8.65744	NA	9.41669	NA	9.18652	NA	8.21612	9.47321	NA	NA	9.12499	NA	NA	NA	9.30999	NA	NA	NA	9.27955	7.92124	8.70097	NA	NA	9.3172	NA	NA	9.59967	NA	NA	9.42009	NA	9.27155	NA	NA	NA	9.09394	NA	NA	NA	NA	NA	9.07347	9.08862	10.5284	NA	8.97512	9.92095	NA	9.48748	NA	NA	8.65529	NA	NA	9.16353	9.5472	NA	NA	NA	NA	10.0865	NA	NA	NA	NA	NA	NA	8.81445	O60706	ABCC9	ATP-binding cassette sub-family C member 9	O60706	ABCC9_HUMAN
11.3654	11.536	NA	10.3644	11.3721	11.0473	NA	NA	NA	11.7782	11.4135	10.7172	11.483	9.35894	11.0371	NA	10.8681	9.82521	11.1933	NA	NA	8.84637	8.50717	NA	11.2428	NA	12.3817	11.9758	13.6694	11.1295	NA	NA	9.86077	10.4753	9.95173	12.1375	9.98085	10.8716	10.5983	11.3883	12.408	12.4381	10.5133	10.9078	9.74893	NA	11.4893	10.579	NA	NA	10.922	NA	12.0008	NA	11.9879	13.5236	11.9019	10.2413	11.6162	9.82227	11.7416	11.3659	10.9948	NA	11.6617	NA	11.5676	NA	12.1827	NA	11.0404	NA	NA	11.0407	9.9642	13.1162	NA	12.1372	NA	11.5681	NA	9.7301	NA	10.1783	10.7681	13.1602	9.15755	11.8938	NA	12.1328	12.3782	NA	11.708	NA	11.6976	NA	11.7986	12.5782	NA	10.007	10.6296	11.5957	10.508	11.3298	O60711	LPXN	Leupaxin	O60711	LPXN_HUMAN
15.1165	14.2088	14.9188	15.2762	14.5547	14.8623	14.3128	14.19	14.8213	15.1377	14.8828	15.1138	15.3627	15.1675	14.4954	14.8444	15.5865	14.6809	15.2975	15.1683	14.3706	13.6309	14.5118	14.3137	15.3406	14.2282	14.8269	14.9178	14.3097	14.587	14.0733	15.3468	14.4615	15.0218	14.8516	14.9448	14.6655	14.8782	14.586	15.0705	14.9661	15.4243	14.7322	14.7747	14.492	14.8355	14.4602	14.6058	14.8407	14.2724	15.0859	14.7951	14.8695	15.4041	14.7602	14.6287	14.8359	14.8159	14.8698	14.7388	14.6083	15.0016	14.817	14.6197	14.9461	15.3362	15.1413	14.8817	14.8383	15.3655	15.5275	14.5941	14.2375	15.1696	14.6782	13.9868	14.6862	14.9634	15.1396	15.1907	14.6851	15.0564	14.6996	14.8264	15.3948	15.369	14.9667	14.7253	14.4769	15.6926	14.9211	14.7614	15.136	14.9905	14.9201	14.5703	15.2014	14.38	14.6148	15.1664	15.1438	15.2239	14.6202	14.6824	O60716	CTNND1	Catenin delta-1	O60716	CTND1_HUMAN
13.4149	13.4766	12.7248	13.5004	13.8127	13.5949	13.4961	13.349	13.7749	13.7827	14.1662	13.4806	13.2537	13.7863	13.1777	13.0195	14.4877	13.499	13.6984	13.4182	13.7146	13.8417	13.7881	13.3204	14.1994	12.9972	13.0617	14.1263	14.293	13.3968	13.4403	13.9021	13.4584	13.1909	13.6882	13.5867	12.9175	13.2393	13.5707	13.038	13.8684	14.2933	13.5651	14.2249	13.7844	14.3069	14.035	13.5509	13.8812	13.7518	13.9431	13.4328	14.4558	13.3564	14.1228	14.4062	12.6327	13.1154	13.8303	13.2324	13.2154	13.3105	13.9254	13.044	13.5525	14.4231	14.2814	13.4211	14.1221	14.0922	13.7318	13.4307	13.0867	14.1208	13.5337	13.9027	13.2947	13.5647	13.3806	13.3266	13.5567	13.5458	14.1479	12.8634	12.8381	13.5908	12.6771	13.6726	12.7331	13.3989	13.6029	12.5671	13.2824	13.2969	12.9993	13.9234	14.096	14.2037	13.7132	14.4034	14.3565	13.1373	14.0306	13.2195	O60739;P41567	EIF1;EIF1B	Eukaryotic translation initiation factor 1b	O60739;P41567	EIF1B_HUMAN;EIF1_HUMAN
14.3206	14.525	14.1035	14.439	14.3099	14.4328	14.3862	13.9206	14.2234	14.583	14.3145	14.3605	14.5474	14.0322	14.0208	14.0175	14.5504	13.8316	14.2722	13.8774	13.5937	13.1197	14.3058	13.8655	14.9138	14.1458	14.1445	14.8527	14.755	14.0628	13.9022	14.424	14.3001	14.3334	14.3092	14.4122	14.0323	14.1685	14.1219	14.3871	14.5664	15.2321	14.1479	14.3832	13.9642	13.9692	13.9751	13.8224	14.0769	13.9561	14.6494	14.247	14.5697	14.3813	14.6784	14.4111	14.6343	14.0585	14.1411	13.9073	14.3656	14.2801	14.4025	14.2983	14.2898	14.6144	14.1646	14.0964	14.4005	14.0622	14.3341	14.2112	13.7629	14.5933	14.2283	14.4604	14.0002	14.4763	14.4332	14.4668	13.7024	14.4883	13.8391	14.3987	14.8744	14.3196	14.3965	14.5132	14.2118	15.2198	14.3346	14.5024	14.5022	14.215	14.4366	13.8688	14.084	14.3104	14.0834	14.454	14.0585	14.146	14.3068	14.0234	O60749	SNX2	Sorting nexin-2	O60749	SNX2_HUMAN
10.4756	9.87041	NA	11.6027	NA	11.9016	NA	9.27443	NA	NA	NA	10.8655	11.4556	NA	NA	10.8968	NA	10.3437	9.34845	NA	NA	NA	NA	11.2355	12.3269	NA	12.5616	11.1054	9.57018	11.0188	NA	NA	11.139	10.808	NA	NA	10.5284	NA	10.6112	NA	10.6304	12.7132	10.4636	NA	NA	11.4772	11.1442	9.90749	NA	NA	10.5861	NA	10.6271	NA	9.79264	NA	9.86046	9.95734	10.4732	11.4936	NA	NA	NA	10.3278	NA	NA	9.67464	NA	NA	10.9636	NA	9.12855	10.5029	12.7301	NA	NA	NA	10.6207	9.44419	12.1747	NA	NA	NA	9.8496	11.0741	NA	9.02018	NA	10.7837	12.343	8.83962	NA	10.0296	NA	9.80016	12.1775	10.8765	10.2017	NA	12.4793	12.0641	10.5316	10.6817	10.4618	O60760	HPGDS	Hematopoietic prostaglandin D synthase	O60760	HPGDS_HUMAN
13.1035	12.4385	12.4495	12.6256	12.8666	12.5798	12.7929	12.4052	12.3535	12.9086	13.2883	12.9406	13.0405	12.9883	12.9832	12.9599	12.925	13.0848	12.4484	12.6153	12.5306	12.2778	12.7353	12.3283	13.1338	12.2181	13.2493	12.6576	12.6495	12.1425	11.8359	12.9882	12.3752	12.5239	12.0084	13.2262	12.5808	11.9813	12.796	12.9689	13.3406	13.1354	12.7772	12.528	12.9122	12.6652	13.1822	12.8675	12.4941	12.4125	12.708	12.5881	12.7591	12.5213	12.7766	13.1535	13.0654	12.5652	12.9483	12.663	12.6219	12.9301	12.9202	12.9472	12.9983	13.0875	13.2245	12.3999	12.7675	13.0572	12.7619	12.2074	12.8695	13.2665	13.049	13.4397	12.783	12.9654	12.6642	12.7163	13.2448	12.5813	12.9778	12.9181	12.3055	12.6369	12.7257	12.1903	12.6786	13.1537	12.6329	12.5385	12.4003	12.7022	12.6579	12.18	13.1498	13.1067	12.9936	13.3902	13.3829	13.1377	13.2043	13.3137	O60762	DPM1	Dolichol-phosphate mannosyltransferase subunit 1	O60762	DPM1_HUMAN
12.2371	12.0956	13.0666	12.6746	13.0138	12.7014	12.5922	12.6154	12.4988	14.2777	13.8872	12.6004	13.3889	13.6249	12.9585	12.3934	13.3654	12.5603	12.8058	13.4837	12.1853	12.8846	13.1208	12.5014	14.3065	12.0018	13.0094	13.0861	13.5571	13.239	12.7059	12.9164	12.9632	13.2394	13.1215	14.0989	13.0255	13.0486	12.6891	13.063	13.2377	14.2687	13.2394	13.5348	12.3033	12.1956	12.6297	12.4648	12.3548	13.1376	12.9602	12.6728	13.115	12.2756	14.398	13.6969	12.746	13.1901	13.2392	12.9175	12.8626	13.2651	12.9675	12.2737	13.286	13.2805	14.4657	12.771	13.643	12.6362	12.6742	12.9175	12.4875	14.0861	12.6224	14.1242	12.6439	14.276	13.3571	13.903	12.2815	13.3234	13.0799	12.5613	13.9273	12.6827	13.0036	12.7648	12.556	14.3811	13.4557	12.4407	13.1195	12.5096	12.6081	12.3172	14.4906	14.5441	12.9621	14.2233	13.8892	13.3224	13.356	13.6851	O60763	USO1	General vesicular transport factor p115	O60763	USO1_HUMAN
12.4085	12.1074	12.8714	11.7696	12.2824	12.1312	11.4096	11.9474	11.2372	12.9649	12.7032	12.1952	12.3158	12.4407	12.5712	12.0483	11.3095	13.3631	11.9885	12.6934	10.9591	12.3383	12.603	11.9333	12.7242	12.6733	12.2112	11.4148	11.5473	12.1025	12.511	12.7618	11.8474	12.176	12.8568	12.4975	11.8323	11.802	12.9417	12.2872	12.0815	12.5682	11.905	12.4833	11.9614	NA	11.3945	12.1074	12.1856	13.0567	12.6063	12.0866	11.7766	12.6183	12.9155	12.1976	12.2132	12.338	11.9548	12.2147	11.8383	12.4757	11.6774	12.2465	12.024	12.1185	12.9556	12.3521	12.3191	12.39	11.9767	12.8218	10.4755	12.9314	12.3926	12.3331	11.9042	13.0257	12.5473	13.3175	13.0723	12.6746	12.9011	11.7805	12.9639	11.3471	12.1943	11.7888	13.2309	12.5874	12.1925	11.6322	12.7247	12.3433	12.2033	13.1607	12.6982	12.4428	12.2643	12.6584	12.4059	12.6541	12.3246	11.7127	O60784	TOM1	Target of Myb protein 1	O60784	TOM1_HUMAN
14.8904	14.0736	13.4843	14.7305	13.7619	14.5409	14.4993	14.7473	14.8765	13.5244	13.6541	14.0955	14.3101	14.2059	14.5379	14.4944	14.5551	14.9544	15.4227	13.1882	14.5379	13.7396	14.769	14.9663	14.1058	14.717	14.6101	14.478	15.0234	13.5958	14.3005	15.2243	14.8062	14.1834	14.0022	14.8468	14.0545	14.2177	14.1107	14.6412	13.9525	14.3317	13.9167	14.5872	15.0498	14.2932	15.3013	15.2527	14.9466	15.0266	14.7565	13.5491	14.7241	13.902	14.2374	13.7427	14.4017	14.1199	15.0187	13.8631	14.8714	14.0315	14.3324	14.2427	14.5559	14.8645	14.0835	15.3826	14.057	15.0896	13.8919	14.9427	14.791	13.6957	14.8708	14.4193	14.1023	14.0934	14.3159	13.9103	NA	14.5794	14.8842	14.7127	13.8272	14.962	14.6952	14.4172	14.6047	13.9703	14.9901	14.4969	14.9505	14.5922	14.0222	14.5799	14.2918	14.7155	14.9563	13.554	14.426	14.5729	15.1138	14.6491	O60814;P57053;P58876;P62807;Q5QNW6;Q93079;Q99877;Q99879;Q99880	H2BC10;H2BC12;H2BC13;H2BC14;H2BC15;H2BC18;H2BC5;H2BC9;H2BS1	Histone H2B type 1-K	P62807;Q99877;O60814;Q99880;Q93079;P57053;Q5QNW6;P58876;Q99879	H2B1C_HUMAN;H2B1D_HUMAN;H2B1H_HUMAN;H2B1K_HUMAN;H2B1L_HUMAN;H2B1M_HUMAN;H2B1N_HUMAN;H2B2F_HUMAN;H2BFS_HUMAN
NA	11.4492	11.3972	12.0643	11.4916	12.0444	11.4417	11.6433	11.2639	11.6252	11.5652	11.5538	12.1129	11.2406	12.4745	11.7903	12.2003	10.8224	11.8378	9.9107	NA	11.8276	11.523	NA	12.8032	10.8209	11.7714	12.5171	12.6519	11.0876	11.589	12.2401	11.7778	11.4555	NA	12.2301	12.026	11.2243	10.8281	11.054	11.7406	12.9223	11.6701	11.2655	11.2249	11.2898	12.3111	NA	11.8843	11.7858	11.0069	11.2034	11.095	NA	12.0862	12.0573	12.2173	11.3194	11.2204	12.6356	12.3986	NA	NA	11.0887	12.2411	11.65	11.8221	11.3306	11.4241	12.6898	10.9331	11.5954	11.1555	11.6162	12.4398	12.1547	11.3963	11.6245	11.075	11.5796	12.9201	11.1513	11.5743	10.7703	11.3208	11.831	11.6029	11.6684	NA	12.194	12.0993	NA	11.1926	NA	12.0225	11.401	NA	NA	10.9425	11.8216	12.3112	11.6288	11.0366	11.7344	O60825	PFKFB2	6-phosphofructo-2-kinase/fructose-2,6-bisphosphatase 2	O60825;Q16875	F262_HUMAN
12.3802	12.2473	12.4257	12.5225	12.4179	12.8049	12.5388	11.9333	12.0237	12.5079	12.5603	12.8599	12.3671	12.4956	12.158	11.8886	12.6824	12.11	12.7129	12.2459	11.9578	11.3388	11.9528	12.291	12.8626	12.1048	12.7043	12.6218	12.621	12.051	12.2904	12.8971	12.0807	12.1479	11.9915	12.6557	12.1875	12.3019	12.2941	12.3801	12.5644	12.9738	12.4626	11.934	12.2622	12.1018	12.1735	12.4028	12.6018	12.4494	12.3569	12.4754	12.3221	12.8112	12.5893	12.7133	12.753	12.2214	12.6001	12.2921	12.9474	12.4868	12.3427	12.054	12.3676	12.7251	12.7407	12.4795	12.7943	12.4498	12.704	12.0941	11.6325	12.5337	12.3499	12.5188	12.2121	12.5251	12.7328	12.2772	12.0934	12.6868	11.8742	12.5852	12.8634	12.5864	12.3754	12.4084	11.9745	13.0441	12.4721	12.3465	12.4561	12.5742	12.5738	12.8225	12.4533	12.3552	11.4556	12.4123	12.6274	12.5727	12.5117	12.8305	O60826	CCDC22	Coiled-coil domain-containing protein 22	O60826	CCD22_HUMAN
12.2363	11.8455	10.678	11.2119	11.1529	11.9012	11.6301	10.6594	11.0532	10.9975	11.097	10.8952	11.1667	10.485	NA	9.91095	11.254	10.6513	11.1504	NA	11.2683	NA	NA	10.4442	10.7327	NA	10.3932	12.0877	11.7336	10.9503	NA	10.6719	10.9067	11.0667	NA	11.6885	10.881	11.3896	10.2807	11.1114	11.3221	11.6711	10.8449	11.3099	9.90719	NA	11.1523	NA	11.6297	11.1745	11.1528	10.909	11.1917	NA	11.6953	11.6219	NA	11.4955	10.6	10.9564	12.1283	NA	11.0467	11.3773	11.775	12.2902	9.99987	11.2785	11.3957	NA	10.0826	10.6935	11.6274	11.3718	NA	11.1627	10.8643	10.5071	11.3413	10.5828	NA	10.8576	NA	10.5271	NA	NA	11.2069	10.9818	NA	11.5207	10.6224	10.8471	NA	NA	11.3199	11.1521	10.8838	11.1831	10.8202	10.4553	12.1125	11.6459	11.4527	11.433	O60828	PQBP1	Polyglutamine-binding protein 1	O60828	PQBP1_HUMAN
14.9096	15.0266	14.8005	15.0974	14.8877	15.4681	14.4012	14.3901	15.2735	15.112	15.4557	15.226	14.4859	15.1187	14.8879	14.8587	14.9642	14.6607	15.1602	15.8431	14.5889	14.2914	14.9669	14.8388	15.4027	14.4596	15.1737	15.9018	15.2327	15.2321	14.6448	14.8186	14.7402	15.2331	14.8451	15.5993	14.9642	14.8579	14.6606	15.121	14.9638	15.6687	15.3606	15.1655	14.1099	15.1192	14.6737	15.1415	14.6266	14.5048	14.968	14.231	15.4962	14.7989	14.977	15.223	15.8453	15.3696	14.5115	15.1906	15.7966	15.1747	14.9301	14.7123	15.436	15.4236	15.617	14.731	15.3394	14.3113	14.7334	15.2733	14.7333	16.3317	14.625	14.9639	15.2529	15.1676	15.2856	15.5912	13.6772	15.5184	14.6768	14.598	15.5747	15.2337	15.3416	15.4108	14.6452	15.7583	15.24	14.6045	14.7753	15.0648	14.9805	15.4099	15.4028	15.1538	14.9325	16.0367	16.2953	15.5927	15.2039	14.9761	O60831	PRAF2	PRA1 family protein 2	O60831	PRAF2_HUMAN
12.9151	13.3574	12.6926	13.7371	13.1439	13.9414	12.325	13.1235	13.8297	13.1555	13.81	13.0057	13.203	13.6896	13.4978	13.3321	13.8015	13.8092	13.4675	13.1656	13.2846	13.2836	13.0923	12.9945	14.2732	12.787	13.4798	14.2356	13.8244	13.3081	13.3629	13.0075	12.8658	13.4894	12.926	13.7135	13.2962	13.4615	13.4226	13.3182	13.8725	14.2123	13.6256	13.584	12.923	13.7033	13.4276	12.7102	13.4212	13.1392	13.147	13.1234	13.7326	14.0982	13.678	14.2129	13.632	13.5435	13.4108	12.8499	14.1034	13.0241	13.2088	13.3667	14.086	14.1761	13.2314	13.9009	13.1578	12.9862	12.3222	13.5616	12.7705	13.4713	13.3434	13.9906	12.7298	13.8681	13.4548	12.8697	13.0428	13.2124	12.6263	12.6864	13.2316	13.7299	13.647	13.8004	12.6065	13.7919	13.8234	13.0718	13.3885	13.2977	13.4486	12.9795	13.2664	13.829	12.592	13.5986	14.2639	13.4967	13.4793	13.4165	O60832	DKC1	H/ACA ribonucleoprotein complex subunit DKC1	O60832	DKC1_HUMAN
12.0029	12.032	11.6832	12.1218	12.1449	11.591	11.6794	11.4273	11.4664	12.4272	12.3301	11.6189	11.7884	12.6246	11.8142	11.5438	12.4323	11.7822	12.0415	11.8397	10.4834	11.1273	12.116	10.9547	12.4646	11.5893	11.678	11.8977	12.9156	11.8971	12.116	12.2575	11.3952	12.2843	11.6963	12.5357	11.9795	11.4891	11.4754	11.7282	12.5312	12.19	11.6727	11.8876	11.3873	11.783	10.6111	11.2906	11.9076	10.7404	12.0746	11.5257	12.308	11.9372	12.1302	12.481	12.3106	11.7545	11.8766	11.8759	11.7703	12.0591	11.6247	11.9438	11.8174	12.3435	12.6228	11.6318	12.416	11.8174	11.9354	11.6731	11.4964	12.0167	11.4454	12.6468	10.505	12.4614	11.7636	11.9786	11.6647	11.6737	11.3966	11.3067	11.8845	12.2019	11.4216	11.2857	11.7354	12.7011	12.1758	11.2659	11.7011	11.5314	11.9454	11.5084	12.255	12.6267	11.575	12.1429	12.4807	11.9937	11.9826	11.9321	O60841	EIF5B	Eukaryotic translation initiation factor 5B	O60841	IF2P_HUMAN
NA	9.94363	NA	NA	NA	NA	NA	NA	NA	9.30348	NA	NA	NA	9.83892	NA	NA	9.689	NA	NA	NA	NA	NA	8.93163	NA	10.0914	NA	NA	7.81449	NA	NA	NA	NA	NA	NA	9.60059	10.1046	NA	NA	NA	NA	NA	9.54366	7.29016	NA	8.33757	NA	NA	NA	9.10465	7.72906	8.22626	NA	NA	NA	NA	9.07269	NA	NA	9.10706	10.3039	8.03763	NA	8.00249	NA	NA	8.96542	NA	NA	8.45231	8.00511	NA	NA	NA	7.99692	9.47093	NA	NA	10.1514	9.70998	NA	NA	NA	NA	NA	NA	9.98681	NA	NA	NA	8.80962	8.58426	NA	NA	NA	10.1644	NA	9.42648	NA	NA	NA	NA	9.82386	8.35501	NA	O60861	GAS7	Growth arrest-specific protein 7	O60861	GAS7_HUMAN
12.6556	12.2902	NA	12.0801	12.4103	12.0051	12.9661	12.6888	12.8306	12.4415	12.7192	12.576	12.2126	12.6726	12.2857	NA	12.4501	12.9964	12.3318	12.7085	NA	NA	12.6565	NA	12.3586	NA	11.4034	12.483	12.7784	NA	11.7763	12.1393	NA	12.2763	12.3568	13.3151	12.6551	12.603	12.2155	12.1095	12.6206	12.6745	12.3336	12.284	12.4545	NA	12.8079	NA	12.1288	12.2311	12.3178	12.6637	NA	12.6592	12.9571	NA	12.8457	12.5362	12.5537	12.2118	12.6132	11.904	13.1468	NA	12.5012	12.8702	12.8144	13.0912	12.407	NA	12.0727	NA	NA	NA	NA	12.9947	12.4105	12.5749	12.7492	11.7802	13.1229	12.9836	NA	12.427	NA	13.0339	12.1694	12.5298	12.3587	12.8787	12.5899	12.7131	13.0267	NA	12.7327	12.7545	12.8517	13.0625	12.9551	12.3769	12.4781	12.8066	12.3137	12.315	O60869	EDF1	Endothelial differentiation-related factor 1	O60869	EDF1_HUMAN
12.4248	12.0016	12.3193	12.7767	12.8301	13.1096	12.5418	12.1491	12.9208	13.0279	12.5221	11.9126	11.9267	12.7064	12.3601	11.8498	12.8671	12.0172	12.245	11.4453	12.6069	11.57	12.4918	12.0527	12.4859	12.7423	12.0733	12.1425	12.4566	12.8202	12.6343	12.9187	11.2548	12.4004	12.9453	12.2138	12.1903	12.8249	12.2604	11.7339	12.6685	12.5452	12.8645	12.5172	11.0328	12.2316	12.2913	12.9722	12.3156	11.9844	12.0568	12.4196	12.7386	12.5732	12.5469	12.8146	12.2608	12.5252	12.5144	12.3793	12.4928	13.0813	12.6672	12.1142	12.801	12.3552	12.2862	12.5257	12.8257	12.477	12.5255	12.1494	12.0001	12.5993	12.2875	12.0341	12.4895	12.7605	12.5183	12.1529	13.3365	12.4957	12.0663	12.8398	10.1051	11.6401	12.4585	12.9472	12.3417	12.5899	12.4262	12.1208	11.6411	12.4451	12.4882	12.122	12.2212	12.6509	12.3018	12.2954	11.9438	12.502	12.8135	12.2787	O60879	DIAPH2	Protein diaphanous homolog 2	O60879	DIAP2_HUMAN
NA	NA	NA	10.7253	NA	NA	NA	NA	NA	NA	NA	NA	NA	NA	NA	NA	NA	NA	9.59833	NA	NA	NA	NA	NA	NA	NA	NA	9.5402	12.4961	NA	NA	NA	NA	NA	NA	NA	8.87493	10.3088	NA	NA	9.80627	NA	NA	NA	NA	NA	11.5285	NA	9.67473	NA	10.4291	NA	10.5343	NA	NA	11.0132	NA	NA	10.1445	NA	NA	NA	NA	NA	10.2325	NA	NA	NA	10.285	10.9023	NA	8.9621	NA	NA	NA	10.9922	NA	NA	NA	NA	NA	NA	NA	NA	NA	10.7755	NA	10.2887	NA	NA	10.3779	NA	NA	NA	NA	NA	NA	10.5281	NA	NA	NA	NA	NA	NA	O60880	SH2D1A	SH2 domain-containing protein 1A	O60880	SH21A_HUMAN
NA	NA	NA	10.3705	10.114	10.0725	NA	NA	NA	NA	10.9259	9.83556	10.3448	10.3854	NA	10.006	10.2129	10.6545	10.3172	NA	NA	NA	10.9472	9.86692	10.381	NA	10.5227	10.9366	10.051	9.8118	NA	10.3405	NA	10.0963	8.92164	10.0701	10.7973	10.8462	10.2287	11.5252	10.6461	10.16	NA	9.53924	10.8801	NA	10.2945	9.68315	10.2211	NA	8.91751	NA	10.4439	9.71	10.3711	10.649	7.91305	10.1257	10.2681	9.86339	10.2024	12.5855	10.5536	NA	10.7946	12.006	10.5378	8.83709	10.5752	10.4907	9.88834	11.0368	10.0863	10.4389	10.5322	10.376	10.1636	10.5016	10.4026	10.2221	NA	9.8593	9.68737	10.9758	9.09619	10.5442	10.6497	NA	NA	10.8433	10.4212	9.14138	NA	10.0813	11.4631	NA	10.4075	10.9029	9.74207	10.5767	10.7943	10.5121	9.65014	10.513	O60884	DNAJA2	DnaJ homolog subfamily A member 2	O60884	DNJA2_HUMAN
11.7382	12.1292	11.1069	12.3004	12.0759	12.3941	11.3954	12.4206	12.9348	11.9792	11.8306	12.3221	12.2157	12.3314	12.1869	12.1259	12.457	12.7523	12.4933	11.8083	12.1928	11.0594	12.3348	11.8531	12.2822	11.9857	12.1202	12.7274	12.3857	12.1423	11.6415	12.459	11.9845	11.4517	11.3573	12.1577	12.2484	11.601	11.8747	11.6096	12.3172	12.4442	12.2808	12.12	12.1294	12.6212	11.5396	12.5162	12.363	12.0749	12.3501	12.1743	12.507	12.1709	12.3658	12.3947	12.0041	12.2675	12.1108	12.1303	12.6028	11.878	11.6167	11.8741	12.3084	12.538	11.8079	12.5566	11.4724	12.3442	11.7027	12.6593	12.0599	11.8289	12.2648	12.0133	12.0874	12.1422	12.1332	11.8905	NA	12.0088	11.811	11.9618	11.9174	12.1015	12.2644	12.3525	11.8979	12.3966	12.136	12.3813	12.1144	11.9168	11.9837	12.1391	12.2405	12.2097	12.3236	11.8529	12.0008	12.2201	12.4094	12.3865	O60885	BRD4	Bromodomain-containing protein 4	O60885	BRD4_HUMAN
14.4876	15.1686	16.0724	14.8509	14.5589	15.46	13.9014	14.7943	13.9754	15.6975	15.0577	14.6515	15.3385	14.964	14.748	14.3773	14.2882	14.7309	15.4731	15.7553	14.5364	14.7323	14.5729	14.5545	15.3516	14.1083	14.7774	14.6529	14.3972	14.9419	14.5635	14.6371	15.1208	14.9239	15.0732	15.0714	14.2396	14.5579	15.3904	14.6115	14.4341	14.9072	14.9641	14.7779	14.5618	14.2597	14.9268	14.6589	14.2306	14.9876	14.8233	14.4448	14.0865	14.0147	15.2539	13.9892	14.6407	15.2165	14.8911	14.2944	14.8652	15.2051	14.8397	14.3812	14.6969	14.7582	15.8806	14.5474	14.372	14.721	14.7161	14.2382	14.4993	15.2871	14.9936	14.3486	14.342	15.1911	14.6109	15.9276	17.2112	14.575	14.5825	14.8746	15.8201	14.5402	14.5992	14.8325	14.3478	15.2598	14.6492	14.3758	14.8852	13.7797	15.3438	14.6328	15.8489	15.514	14.3854	15.698	15.6391	15.1618	14.4421	14.4746	O60888	CUTA	Protein CutA	O60888	CUTA_HUMAN
9.71063	NA	NA	9.35691	NA	NA	9.8644	10.0993	10.4792	NA	10.0344	10.2111	10.6446	10.9731	NA	NA	10.949	10.7635	NA	NA	8.61789	NA	9.81189	NA	9.1067	9.63118	NA	9.41513	NA	10.1382	NA	10.3711	NA	10.7735	NA	10.7466	10.5222	9.51977	NA	8.94703	9.51271	9.12307	10.4222	10.8027	7.92302	10.1137	9.25166	10.789	NA	NA	NA	NA	11.4947	9.7687	NA	NA	9.57064	10.1059	9.71337	9.62675	10.0143	NA	NA	9.83267	10.8978	11.3275	NA	10.8587	NA	NA	NA	9.44434	10.738	NA	NA	NA	9.42436	NA	10.5146	9.34003	NA	10.8676	NA	10.3181	NA	NA	10.2426	9.38577	NA	NA	9.91183	NA	NA	NA	NA	10.8805	NA	NA	NA	NA	NA	NA	9.66551	10.2705	O60907	TBL1X	F-box-like/WD repeat-containing protein TBL1X	O60907	TBL1X_HUMAN
11.6642	11.7245	13.6846	NA	11.4415	12.1482	NA	11.1048	11.3205	12.1972	12.0807	11.2034	NA	11.6123	12.8842	NA	11.1355	NA	11.3779	16.3975	11.9004	17.8597	NA	12.0425	12.3521	11.7455	12.8548	11.0641	12.059	11.1156	12.2493	12.1991	12.2358	10.9788	11.1673	10.5974	11.7466	11.275	NA	12.0925	11.1776	9.44839	12.0607	NA	10.3405	10.9363	11.6828	12.2638	11.4924	12.6539	NA	11.385	11.5368	NA	11.3655	11.9316	9.46574	11.3984	11.5762	12.879	11.5824	NA	NA	11.5168	11.1375	NA	11.6281	NA	11.6567	12.0681	NA	11.7657	NA	12.1131	11.5799	12.1638	NA	12.4408	NA	14.5111	14.3348	12.4939	11.0017	NA	12.2276	11.8519	11.8599	12.1323	11.8317	12.523	NA	11.0929	10.6188	11.9786	12.3657	12.4833	12.4388	12.9078	11.2963	12.7952	11.0976	NA	NA	11.3202	O60911	CTSV	Cathepsin L2	O60911	CATL2_HUMAN
17.5015	14.5125	14.6695	14.6393	14.5827	14.6027	NA	14.1823	15.1209	14.8038	14.2519	14.9369	14.8613	13.8121	14.733	13.7001	14.938	14.8356	13.9419	14.2098	14.1438	12.9631	14.5184	14.4923	14.8087	15.503	14.4188	14.4973	14.377	14.939	14.3138	16.1269	14.3162	14.0429	14.4197	15.0812	14.4831	14.5056	14.3412	13.6734	15.1982	14.793	14.4142	14.9911	14.6348	14.398	14.9033	15.3239	15.1474	14.4183	15.101	13.7327	13.984	15.271	14.5937	14.3827	14.958	14.2133	14.5979	14.1728	15.1674	14.7598	15.1338	14.8418	15.2501	14.8706	14.258	14.4949	15.2788	15.3582	15.8019	14.7188	13.7747	14.6406	14.446	14.2243	15.1405	13.7391	14.078	14.1482	NA	14.0928	13.8529	15.0477	14.8195	14.6825	14.4259	14.8268	15.0983	14.4891	14.798	14.8516	13.947	15.7405	14.7857	14.3078	13.9482	14.3514	14.8715	14.5327	15.0058	15.3916	14.9604	15.0715	O60925	PFDN1	Prefoldin subunit 1	O60925	PFD1_HUMAN
11.683	11.8565	11.3591	11.8832	11.7203	10.9996	NA	11.5899	11.446	12.3611	12.0924	11.6164	10.8594	12.185	10.6299	10.8125	12.2834	11.6499	11.6356	11.8522	10.2653	11.309	11.6517	11.0237	12.3021	10.1197	11.7359	12.7074	11.5844	11.2245	11.0045	11.5359	10.7018	11.9411	11.2198	11.6937	11.5996	11.5034	11.4896	10.8659	11.6892	12.1872	12.0812	12.0085	11.3646	11.6993	11.2636	11.3886	11.7338	11.6019	11.5355	11.2909	11.4531	11.9356	11.9724	12.3683	11.7826	11.2606	11.7471	11.0207	12.3779	12.1227	11.6523	NA	11.9705	12.1574	12.0358	11.5917	12.162	10.5541	11.4778	11.6513	11.8846	12.0153	11.5559	12.4963	11.5445	12.1075	11.9106	11.8766	NA	11.4042	11.7512	10.7241	11.2296	11.9298	11.5368	11.9775	NA	12.3821	12.0512	11.8678	11.4002	10.7619	11.6976	11.4605	11.5417	11.7631	11.4499	11.7166	11.7024	11.5132	11.8151	11.7737	O60934	NBN	Nibrin	O60934	NBN_HUMAN
NA	11.6273	10.5033	11.4305	10.1242	11.5269	NA	11.8184	12.442	10.4429	11.4386	11.6276	10.888	10.9775	11.2788	10.9194	10.4518	11.4383	11.5667	11.4924	11.712	11.4632	11.1515	10.9453	10.3512	10.1979	11.5336	10.4458	9.81107	10.3036	11.9389	11.3135	10.6327	11.9056	10.7018	11.3604	11.0897	10.5482	9.75992	NA	10.7573	10.9888	11.3991	12.0734	11.4588	10.1231	11.909	11.512	10.2468	11.7925	10.0461	10.907	10.1665	11.1487	9.9213	10.6085	10.0639	10.9268	10.6674	NA	10.9616	11.4505	11.607	11.5144	11.7541	11.0762	10.8136	11.2212	11.3057	11.6238	10.734	11.6158	11.5242	10.587	11.8262	10.539	10.8075	9.97586	10.376	11.7324	NA	11.1217	12.427	11.251	10.9232	NA	11.3729	10.8988	11.0612	10.5471	10.9207	11.7207	10.4345	NA	10.53	11.7822	9.66575	10.9415	11.884	10.2032	10.9146	11.1675	11.8445	10.77	O60936	NOL3	Nucleolar protein 3	O60936	NOL3_HUMAN
NA	NA	NA	NA	NA	NA	NA	NA	NA	10.6722	NA	NA	NA	NA	NA	NA	NA	NA	NA	10.8537	NA	NA	NA	NA	NA	NA	NA	NA	NA	NA	NA	NA	NA	NA	NA	NA	NA	NA	NA	NA	NA	NA	NA	NA	NA	NA	NA	NA	NA	NA	NA	NA	NA	NA	NA	NA	NA	NA	NA	NA	NA	NA	NA	NA	NA	7.63366	11.6061	NA	NA	NA	NA	NA	NA	NA	NA	NA	NA	NA	NA	10.5816	NA	NA	NA	NA	11.2791	NA	NA	NA	NA	NA	9.53199	NA	NA	NA	NA	NA	10.4583	NA	NA	NA	8.72726	NA	NA	NA	O60938	KERA	Keratocan	O60938	KERA_HUMAN
13.8505	13.2752	13.9571	13.9203	13.3358	13.682	12.7143	13.1155	13.8204	11.7473	14.1007	13.6239	14.103	13.8526	12.8923	13.2068	13.7879	13.2392	13.2539	12.575	13.5322	12.198	13.3923	13.0735	11.3261	13.2796	13.1291	14.0779	12.7582	14.4994	12.9052	14.2343	12.732	14.2985	13.975	13.5031	12.5819	14.2608	13.7039	13.3278	13.4372	10.5207	14.3467	13.9472	12.1832	13.4656	13.5823	13.5314	13.9052	13.0727	13.9855	14.1715	13.0161	13.5366	12.4478	12.3787	13.2655	13.6093	14.1088	13.0179	13.9477	13.8962	13.2749	13.6387	13.6787	13.9262	11.8737	13.1428	13.8318	13.2439	14.0786	13.5063	13.213	11.1017	13.5065	12.2941	13.2645	13.564	13.7164	12.9014	11.9199	13.6204	13.3172	14.1257	12.8	13.3979	13.8842	13.8223	13.0054	10.8843	13.5266	14.0635	13.9128	13.7117	12.7259	12.672	12.4057	13.0928	13.1682	11.85	11.2932	14.2529	13.6576	12.6547	O60941	DTNB	Dystrobrevin beta	O60941;Q9Y4J8	DTNB_HUMAN
NA	10.1109	NA	NA	NA	NA	NA	NA	NA	NA	9.94617	NA	8.90809	NA	NA	NA	NA	NA	NA	NA	NA	NA	NA	NA	9.62465	NA	NA	10.6734	10.0173	8.63462	11.097	12.2649	NA	NA	NA	10.8653	NA	NA	NA	NA	10.5807	10.1442	NA	NA	8.93708	NA	10.2814	NA	NA	12.0426	NA	NA	10.7646	NA	10.815	11.4103	NA	NA	NA	9.55747	10.455	NA	NA	NA	NA	NA	10.1965	NA	10.8226	NA	NA	NA	NA	9.83219	9.8632	10.6902	NA	11.0228	NA	NA	NA	NA	NA	NA	NA	NA	NA	10.3411	NA	NA	9.14066	NA	NA	10.4638	10.8095	NA	NA	10.6025	9.13506	9.89169	NA	NA	NA	10.416	O75019;Q8N6C8;Q8NHL6	LILRA1;LILRA3;LILRB1	Leukocyte immunoglobulin-like receptor subfamily A member 1	O75019;Q8NHL6;Q8N6C8	LIRA1_HUMAN;LIRA3_HUMAN;LIRB1_HUMAN
12.9278	NA	12.5051	12.1599	10.9756	12.321	NA	NA	NA	11.938	12.0727	11.3272	11.4709	12.1202	10.8251	NA	11.6179	12.116	12.3937	12.0937	10.1142	11.9959	10.8099	NA	11.6714	NA	12.6285	11.9919	11.8639	11.5183	10.1867	12.4352	NA	11.4609	10.4175	11.8561	12.0962	11.218	11.7052	11.6564	12.0351	11.5706	10.5476	11.4068	12.1883	11.0567	NA	11.8989	12.2452	NA	11.415	11.8364	11.3649	11.6121	NA	11.4321	10.9633	11.6818	11.0283	11.384	11.7515	12.9716	11.1094	11.7137	11.2815	11.844	11.4066	8.60892	11.9102	NA	11.909	10.9605	11.8624	11.6492	NA	11.6199	NA	11.1005	11.8497	11.7204	12.0845	11.5394	11.7775	12.1938	NA	12.0951	NA	11.5159	NA	11.2393	11.8736	NA	11.0964	12.2066	11.5327	NA	11.3822	10.6153	11.6134	10.9929	11.6855	11.7992	11.1661	12.1701	O75027	ABCB7	Iron-sulfur clusters transporter ABCB7, mitochondrial	O75027	ABCB7_HUMAN
10.9226	NA	10.2182	11.5516	10.5943	11.2729	NA	10.1896	10.4846	12.4521	10.1042	10.7082	10.9921	11.0855	10.3718	NA	10.6819	9.74753	8.76767	11.9121	10.2044	9.65724	NA	10.0719	12.42	NA	10.3975	10.7051	11.2436	9.65944	10.8253	10.6532	9.28198	10.6559	12.0805	10.6069	10.5473	NA	10.3653	11.9438	11.4177	12.1839	8.74842	10.9485	9.76234	NA	11.2573	10.0269	NA	NA	10.4765	9.26629	11.2027	11.1956	11.2501	11.6714	11.3337	11.0626	10.7131	9.14301	11.1519	11.2337	9.94684	10.5438	10.84	11.3409	12.4881	11.1726	10.6303	11.352	NA	10.2234	10.5597	12.8846	10.8177	11.3933	10.4619	10.8226	11.0891	11.9888	12.6572	10.8219	10.3676	11.5184	12.4166	11.374	NA	10.9581	NA	12.4654	10.9593	10.5311	10.7776	10.5314	NA	11.365	11.839	10.9209	10.3419	12.3992	12.3714	NA	10.6367	10.3937	O75044	SRGAP2	SLIT-ROBO Rho GTPase-activating protein 2	O75044;Q7Z6B7	SRGP2_HUMAN
NA	NA	NA	NA	8.47482	NA	NA	NA	NA	NA	9.72821	NA	NA	NA	NA	NA	NA	NA	NA	9.4851	NA	NA	NA	NA	NA	NA	NA	NA	NA	NA	8.98307	NA	NA	NA	NA	NA	NA	NA	NA	8.6398	10.4353	9.92073	NA	NA	NA	NA	NA	10.2628	NA	NA	NA	NA	8.72892	NA	NA	8.9768	NA	NA	NA	NA	NA	NA	NA	NA	9.77045	9.99122	NA	NA	NA	10.141	NA	8.71243	NA	9.46075	NA	11.4103	NA	NA	NA	10.3596	NA	9.09706	NA	NA	NA	NA	10.1323	NA	NA	10.8658	NA	NA	NA	9.9346	NA	NA	9.4699	NA	NA	NA	NA	NA	NA	NA	O75064	DENND4B	DENN domain-containing protein 4B	O75064	DEN4B_HUMAN
16.4553	16.422	17.0465	16.691	16.9309	16.4103	16.3991	16.1878	16.3374	17.2664	16.6379	16.7898	16.7113	17.3798	16.5539	16.569	17.077	16.6713	17.0477	17.0381	16.2035	16.3261	16.9082	16.7477	17.5124	16.5515	17.1528	16.7064	17.2138	17.4706	16.1707	16.7201	16.4554	17.6499	17.5195	16.8095	16.8343	17.3715	17.391	16.7656	16.9932	17.6041	17.1764	17.5536	16.5268	16.64	17.0848	16.5513	16.5165	16.7149	16.8379	16.3725	17.2497	16.8004	16.909	17.2589	17.0754	17.0318	16.7915	16.6426	16.6567	16.862	16.671	16.4442	17.1634	16.9373	17.2103	16.6885	17.3641	16.9717	16.4391	16.8003	16.7274	18.0188	16.5088	17.1398	16.7601	17.333	17.028	17.081	16.2309	17.1797	16.8034	16.7862	17.1701	17.1418	16.9629	16.7435	16.4441	17.7527	17.0555	16.5656	16.6477	16.5646	16.5783	16.4912	17.3958	17.0555	16.3543	17.9182	17.5208	16.8542	16.7668	16.8868	O75083	WDR1	WD repeat-containing protein 1	O75083	WDR1_HUMAN
NA	NA	NA	NA	NA	NA	NA	NA	9.82159	11.0508	NA	9.66521	NA	10.1671	NA	NA	NA	NA	NA	10.342	NA	NA	NA	9.37201	10.8625	10.2569	NA	NA	NA	NA	NA	NA	9.10489	NA	9.50117	9.76754	NA	9.44258	NA	NA	8.21085	11.0091	NA	NA	9.26956	NA	8.85161	9.8169	NA	NA	9.45081	9.64592	NA	9.90713	10.171	NA	NA	9.43553	9.40432	NA	9.64758	NA	NA	8.97731	NA	NA	9.85188	10.861	NA	NA	NA	10.149	10.3487	11.4892	8.99272	NA	8.98961	10.2434	NA	11.1139	NA	NA	NA	NA	NA	NA	NA	10.2769	9.25163	11.1345	8.04493	NA	10.4045	10.1556	10.2566	NA	11.6233	8.88351	10.587	11.6414	10.334	NA	9.66763	NA	O75084;Q14332	FZD2;FZD7	Frizzled-7	Q14332;O75084	FZD2_HUMAN;FZD7_HUMAN
NA	NA	NA	10.1815	10.9565	NA	NA	8.84326	NA	10.2036	10.8337	9.24562	8.99885	NA	NA	NA	9.02232	10.6909	10.8086	10.0091	NA	NA	10.4964	NA	10.4327	NA	NA	NA	10.0472	10.6808	NA	9.63148	NA	11.6311	10.4018	10.6931	10.6398	10.238	NA	NA	10.4148	10.7862	9.12477	NA	NA	NA	NA	NA	NA	NA	NA	NA	NA	NA	11.0362	10.6591	NA	10.339	9.97077	10.2506	NA	NA	NA	NA	10.1612	NA	NA	NA	10.1644	10.9257	NA	NA	NA	9.86781	NA	10.346	NA	9.82175	11.1271	NA	NA	9.95188	NA	NA	NA	NA	9.67156	10.9241	NA	10.4316	10.1609	NA	NA	10.4696	8.43149	NA	10.516	NA	11.1806	NA	NA	10.4624	NA	NA	O75094	SLIT3	Slit homolog 3 protein	O75094	SLIT3_HUMAN
11.1093	8.86913	12.4052	11.3654	NA	11.8002	NA	10.5077	12.5493	NA	9.73095	11.9349	8.95769	8.15461	11.3217	11.2264	8.84456	11.3573	12.3144	NA	10.9074	11.9768	11.4529	9.11991	7.97012	12.5353	NA	10.0965	NA	9.84969	12.18	10.2584	10.5541	NA	11.6874	9.34203	10.3808	10.303	11.7143	11.483	9.52957	NA	10.2079	9.37528	10.6216	10.9571	12.019	11.3977	11.256	NA	10.5705	NA	8.3399	12.6665	9.7481	NA	NA	NA	12.3759	12.3488	11.4551	NA	11.3747	10.7786	11.6948	NA	NA	11.6525	NA	13.1354	12.8082	11.1007	NA	NA	11.3187	NA	10.004	9.76615	NA	9.54625	NA	9.24033	11.9307	10.6022	11.1682	NA	11.9704	NA	NA	9.56157	9.72879	11.6609	12.6129	13.2371	NA	NA	NA	NA	10.7793	NA	NA	11.214	NA	NA	O75095	MEGF6	Multiple epidermal growth factor-like domains protein 6	O75095	MEGF6_HUMAN
9.63953	NA	11.4953	11.79	11.6748	9.57364	NA	10.2805	NA	NA	9.15869	10.665	9.6324	13.4066	NA	NA	11.4118	NA	NA	NA	10.3841	NA	NA	NA	NA	9.26147	NA	10.7072	NA	13.6827	NA	NA	NA	14.729	11.9082	NA	8.82255	12.9845	12.08	11.2907	9.54721	NA	12.4454	14.2819	NA	NA	11.0156	NA	10.3351	10.153	11.5041	NA	11.903	10.4446	10.6559	11.8684	NA	12.3987	12.3184	12.1942	NA	NA	10.5226	NA	11.0096	10.9446	NA	11.3126	NA	NA	NA	9.85751	11.4906	NA	NA	11.8335	12.6274	12.2198	11.8818	NA	NA	10.961	11.7015	NA	NA	9.49468	11.2797	11.9773	NA	NA	11.6015	NA	10.4868	7.79037	11.6471	12.1163	NA	11.7621	10.17	NA	NA	10.586	NA	NA	O75112	LDB3	LIM domain-binding protein 3	O75112	LDB3_HUMAN
NA	NA	10.5349	10.1692	10.1237	11.4391	NA	10.0944	10.5898	10.9672	10.1653	10.9618	9.84277	10.5409	10.1407	NA	10.8339	10.1709	11.3656	10.4857	9.36772	10.498	11.2245	NA	11.2338	9.68444	10.6848	10.7851	10.6781	10.1899	NA	10.4148	10.0892	10.1043	9.45914	10.6204	10.4774	10.3373	9.75599	10.2355	10.7563	11.1717	10.5481	9.73003	10.8342	11.0007	10.5967	10.3736	10.0735	10.4208	10.0184	10.8626	11.4753	10.4645	10.4468	11.7897	10.6024	10.7479	10.4038	10.1468	11.2078	11.5138	10.5078	10.6027	10.4224	10.5948	11.261	10.4839	11.1894	10.2097	11.4353	9.40348	10.3268	10.5622	10.0616	11.0131	11.3619	10.8602	9.88614	10.6265	12.5861	11.1467	NA	10.5122	NA	10.9287	10.529	10.1774	NA	11.5012	10.9536	10.6565	10.3669	NA	11.3484	9.39535	10.3465	11.0727	10.3169	10.8136	10.3931	10.8129	10.6291	9.86537	O75113	N4BP1	NEDD4-binding protein 1	O75113	N4BP1_HUMAN
13.3235	13.1521	13.7519	13.8584	13.6159	13.567	13.1291	13.4295	13.7641	13.2559	13.4481	13.7504	13.1154	14.0791	13.7193	13.1844	14.0401	13.8087	13.5386	13.4915	13.4081	12.7185	13.5401	12.931	13.9613	13.5264	13.1971	13.5228	13.3233	14.0414	13.2512	13.5356	13.2529	14.0048	13.6694	13.6539	13.5469	14.0252	14.0982	13.2827	13.6652	13.9855	14.0222	14.015	13.5389	13.3547	13.4476	13.2142	13.7357	13.3315	13.5177	13.8169	13.804	13.7912	13.5426	13.085	13.8386	14.1035	13.7656	13.8218	13.5524	13.8674	13.6531	12.9845	13.8849	14.1344	13.5074	13.34	13.7517	13.2796	13.385	13.8013	13.4473	14.1694	13.4565	13.0301	13.9381	13.5809	14.1213	13.9119	13.8435	14.2411	13.424	13.6178	13.5493	13.2176	13.8265	13.8493	13.2958	13.8174	13.4303	13.5196	13.7662	13.6303	13.5532	13.2768	13.507	13.8453	13.4419	13.9699	13.958	13.6555	14.0364	13.5966	O75116	ROCK2	Rho-associated protein kinase 2	O75116	ROCK2_HUMAN
12.1461	11.8071	12.0706	12.3569	11.8494	11.7098	12.3615	11.6234	12.4817	10.9945	12.3828	11.6996	11.4338	11.8327	12.0995	11.6123	11.9311	12.2252	11.548	11.6016	11.5372	11.2632	11.7049	12.0801	11.1074	11.2837	11.2928	12.0663	11.2526	11.9864	11.4993	11.1357	11.5451	12.8078	11.2927	11.4522	11.4422	11.9638	11.5608	12.2783	11.7982	11.6027	11.6958	11.4783	11.1914	11.5863	11.7814	11.653	11.2281	NA	11.773	11.7587	11.2606	10.9452	11.5067	12.3192	11.9623	11.8681	11.7524	11.6505	11.6978	11.7971	11.5949	11.7012	12.4336	11.8598	11.6358	11.7907	12.0824	11.418	11.1959	NA	11.2207	11.0251	10.3133	11.955	11.8748	11.986	12.0798	11.4	NA	11.939	11.3687	11.6209	NA	12.4102	10.7425	11.7515	11.7321	11.5212	11.7803	10.7544	12.0707	11.3463	11.4923	12.0852	11.6489	11.9354	11.2645	10.1763	10.6206	10.4712	10.7865	11.2651	O75122	CLASP2	CLIP-associating protein 2	O75122	CLAP2_HUMAN
NA	NA	NA	NA	10.1692	NA	NA	NA	10.482	NA	NA	10.0041	9.46359	NA	NA	NA	8.70481	9.3886	NA	NA	NA	NA	NA	9.9907	NA	10.1558	NA	NA	NA	NA	NA	10.4519	NA	NA	NA	9.52868	NA	9.32398	9.44897	7.94564	NA	NA	9.14828	NA	NA	NA	10.2937	NA	NA	NA	NA	NA	9.84361	NA	NA	NA	NA	9.41218	NA	NA	NA	NA	NA	NA	NA	10.1255	NA	NA	10.4039	NA	NA	NA	NA	NA	NA	NA	NA	NA	NA	NA	NA	9.40479	NA	NA	NA	NA	NA	NA	NA	9.4803	NA	NA	NA	NA	NA	NA	NA	NA	NA	NA	NA	10.2719	NA	NA	O75127	PTCD1	Pentatricopeptide repeat-containing protein 1, mitochondrial	O75127	PTCD1_HUMAN
13.8832	13.7744	14.8035	14.0284	14.0704	14.1485	13.8337	13.8442	14.4015	13.5034	13.7702	13.9476	14.1285	13.8718	14.1343	14.2755	13.6888	14.234	14.3414	14.8315	13.6839	16.243	14.1578	14.0307	14.1116	13.9111	13.7244	13.8754	14.2243	13.9151	13.5934	14.5003	14.0349	14.3056	14.153	14.0425	13.9545	14.2437	13.6831	13.8944	14.1987	14.062	14.1272	13.9439	14.3603	13.7886	14.5037	14.0809	13.9598	15.0776	14.0445	14.0486	14.2919	13.6694	13.9397	14.2862	14.0647	13.7305	14.3849	13.8877	14.1351	13.5882	14.231	13.8695	14.1483	14.2958	13.7901	14.325	14.0862	14.4729	13.9121	14.2296	14.2316	14.2296	13.9602	14.0617	13.7567	14.1054	14.2026	14.017	17.4846	14.5131	13.7888	14.0748	13.8379	13.955	14.2935	14.4081	14.4278	13.9888	14.0594	13.9346	14.0281	13.8271	13.678	14.2291	14.1063	14.0452	13.9713	13.6037	13.3096	14.0121	14.174	14.1373	O75131	CPNE3	Copine-3	O75131	CPNE3_HUMAN
NA	NA	9.6347	NA	NA	NA	NA	NA	NA	NA	NA	NA	10.28	NA	8.55037	NA	9.2607	8.59899	8.34755	NA	NA	NA	NA	NA	NA	NA	9.77448	NA	8.94928	NA	NA	8.80965	9.69096	NA	NA	NA	NA	9.1318	NA	9.44289	NA	NA	NA	NA	NA	NA	NA	9.97127	NA	NA	NA	NA	NA	NA	NA	NA	NA	NA	9.46792	NA	NA	NA	NA	9.3742	8.44732	8.33264	NA	NA	NA	10.1635	10.0981	NA	NA	8.47667	NA	NA	7.73729	NA	NA	NA	11.7413	NA	NA	9.74474	NA	8.6261	8.8986	NA	NA	NA	NA	NA	10.6753	8.75701	NA	NA	7.39823	NA	NA	NA	9.42225	NA	NA	NA	O75144	ICOSLG	ICOS ligand	O75144;A0A087X1L8	ICOSL_HUMAN
NA	10.7165	10.7842	10.154	9.84181	10.2015	12.782	9.51349	NA	NA	10.4692	10.2846	10.6331	9.6143	10.5597	10.8671	10.4541	NA	10.4015	9.94808	9.21271	12.0706	NA	10.3935	8.93093	NA	NA	10.627	11.0671	10.0535	NA	NA	10.9685	10.384	NA	10.832	NA	9.3117	NA	10.1768	10.0086	10.8764	10.6129	9.71683	NA	10.8177	9.4537	NA	9.93569	10.822	10.1194	10.7473	10.4668	10.2102	10.6118	10.6004	10.2305	10.636	NA	8.81848	10.9435	10.5907	10.4654	8.29446	10.6145	10.6492	9.80602	NA	10.5863	11.364	NA	10.0344	12.2035	10.1189	9.56669	10.4901	NA	10.2573	10.4094	10.2245	13.96	8.74689	NA	NA	NA	11.5912	10.7229	10.6908	NA	10.0825	10.7037	10.6191	10.699	10.9844	10.8767	NA	9.57867	11.085	10.3211	10.4205	10.3233	10.9831	NA	9.83996	O75146	HIP1R	Huntingtin-interacting protein 1-related protein	O75146	HIP1R_HUMAN
NA	11.1827	NA	11.0313	11.0509	11.6289	9.03589	10.7783	10.7817	9.50658	11.3644	NA	10.1903	10.3535	11.2432	11.5711	11.4336	NA	9.71191	10.7418	11.1085	NA	NA	11.1856	9.97101	NA	10.6651	9.63034	8.55802	11.0851	NA	10.8204	10.971	10.2876	NA	10.371	10.1724	10.3905	NA	10.9748	10.8586	11.078	10.58	10.7783	9.84881	NA	11.799	10.3933	11.1056	12.0482	11.3061	11.2863	11.3146	10.2879	10.5077	9.82483	10.6348	10.9132	11.1581	10.7224	11.0595	11.5321	10.8935	11.5747	NA	11.0678	NA	10.0205	10.385	10.9889	11.5743	12.3187	11.0142	10.6161	10.5454	NA	11.5746	10.4875	10.6289	10.3886	NA	NA	NA	10.1465	11.3049	11.1003	9.51611	11.2336	NA	10.2072	9.83002	NA	11.4259	NA	NA	11.3492	13.382	10.3675	10.0278	10.7146	10.8433	11.8881	10.3155	9.95721	O75147	OBSL1	Obscurin-like protein 1	O75147	OBSL1_HUMAN
9.81535	10.6114	NA	11.4786	10.5863	11.4609	11.5199	11.0734	12.7517	11.2154	10.841	10.6279	10.7573	11.3144	10.8319	11.7563	11.4963	10.4607	11.2595	10.3795	10.4221	10.5734	10.5609	9.85801	11.3198	11.7342	10.9964	11.4737	11.383	10.6822	11.3879	11.5133	10.7575	10.8426	10.5999	11.2248	10.2714	10.9094	9.97559	10.6219	11.4278	11.8056	11.3681	11.8658	10.6597	11.0244	11.2588	11.4015	10.9192	11.8272	10.8825	9.8044	11.4903	11.2731	10.824	11.3055	NA	9.94031	11.0581	11.4994	11.1339	10.7822	10.8216	10.3751	11.8665	11.9658	9.96705	11.0297	11.6456	10.6169	10.6611	10.9981	10.3105	10.0102	11.2017	11.7767	10.849	10.8716	10.1939	10.5943	NA	10.5802	10.5629	11.0857	10.3608	11.2873	10.6962	11.3965	10.7511	11.4365	11.4005	11.1315	10.9519	10.6106	11.0953	11.3896	11.4625	11.0868	11.2193	11.1404	10.9927	11.198	11.5	10.9658	O75150	RNF40	E3 ubiquitin-protein ligase BRE1B	O75150	BRE1B_HUMAN
11.4271	11.2472	11.0776	12.2317	12.0939	12.1674	11.8562	12.3636	12.5854	10.2639	10.7297	11.8393	11.1061	11.8201	11.6891	11.7015	11.7141	12.6279	11.8209	11.4638	11.9379	11.6065	12.4076	11.2966	11.9036	12.0986	12.3048	12.8529	11.3836	11.8353	11.2637	12.0365	11.2743	11.7666	11.3868	10.8198	12.2978	11.9943	10.9496	11.6304	11.7055	12.2663	12.1481	12.0938	12.3688	12.2828	12.1584	11.7731	13.0037	12.0695	11.5552	12.0389	12.1731	12.0269	11.8043	12.1407	12.1136	11.8726	11.9883	11.7098	12.6303	10.7741	12.3752	11.5735	11.9149	12.7361	10.0431	11.9525	11.9836	11.0451	12.1724	12.9787	12.1171	11.0922	12.5142	11.7535	11.3451	10.8451	12.3135	10.6839	NA	12.2268	11.7085	12.1669	11.2825	12.0196	12.4226	12.0687	11.5194	11.4383	12.6131	11.4966	11.8469	10.8207	11.7812	12.4532	11.1346	11.299	11.2293	11.2533	11.3065	11.6918	12.1716	12.0215	O75151	PHF2	Lysine-specific demethylase PHF2	O75151	PHF2_HUMAN
12.134	12.8435	NA	12.2015	12.3609	11.8245	12.2277	11.5375	11.5623	12.2773	12.6622	11.9612	11.632	12.4577	12.4624	12.2026	11.7522	12.4134	12.4526	12.3293	11.0945	11.7933	NA	11.812	12.3122	11.3091	11.9637	12.8147	12.7236	12.015	11.2903	11.6506	11.5388	12.1014	12.2686	12.3881	11.6576	11.9277	11.7771	11.7246	12.136	12.2904	11.7733	12.3895	11.6877	11.9191	12.318	NA	12.0647	12.1819	12.0016	12.4552	12.5494	11.6866	12.3961	12.8934	12.7002	12.3818	11.8307	11.4892	12.5034	10.9039	11.761	12.0382	12.752	12.4986	11.928	12.4409	11.6846	12.1016	11.2042	11.4721	11.9316	12.1322	11.7232	12.4744	12.3964	11.8992	12.1273	12.148	NA	11.6453	12.605	12.1835	11.6719	12.2158	12.3904	12.1609	NA	12.634	12.0941	11.6777	11.8514	11.1941	11.979	12.6249	12.3079	12.2414	11.9792	11.6097	12.916	12.2437	12.4895	11.5615	O75152	ZC3H11A	Zinc finger CCCH domain-containing protein 11A	O75152	ZC11A_HUMAN
10.8571	NA	10.643	10.6947	11.2237	11.4335	11.0183	11.1784	11.5273	11.6172	12.2807	10.9558	10.4066	11.5991	10.7929	9.68298	12.0492	10.9725	11.358	11.5747	8.50614	10.5194	10.3689	11.3549	11.9413	10.5237	11.1436	11.2489	11.8862	11.2165	NA	10.927	10.299	11.5677	10.7426	11.1712	10.8175	10.154	11.45	11.2016	11.0619	11.7519	10.4466	11.5491	NA	10.498	11.2614	NA	10.6982	10.3835	10.5129	9.87342	11.0922	11.1622	11.8192	12.1761	11.5317	10.3276	10.4267	11.031	11.5848	11.4513	10.6431	10.3324	10.6656	12.1302	11.4664	10.2087	10.7595	9.94543	NA	10.257	10.6006	11.2915	9.79991	11.2072	10.3099	11.7528	11.2019	11.3278	11.6495	11.1767	NA	9.95917	12.2792	11.0527	10.8877	10.6131	NA	11.5956	10.8374	11.0804	11.8938	10.8576	11.1966	10.9026	11.6962	11.9644	11.0999	11.9707	11.8242	10.3012	10.6108	10.4348	O75153	CLUH	Clustered mitochondria protein homolog	O75153	CLU_HUMAN
NA	9.81448	11.0996	10.5579	10.0828	10.0498	9.89931	8.51187	NA	NA	10.6187	10.3482	10.9299	10.6069	10.4252	11.1707	10.7494	NA	10.0635	10.3307	NA	9.52766	10.846	NA	10.1384	9.19496	NA	10.2306	NA	10.8247	NA	10.5003	10.505	10.9958	NA	NA	10.4267	10.1564	10.7926	9.44182	NA	10.2721	10.8077	10.9502	10.5175	NA	9.55309	NA	10.841	9.6677	9.99811	9.77333	10.4086	10.1043	NA	9.12595	10.6375	NA	10.5751	10.8067	9.86282	NA	11.3154	NA	10.6808	10.9362	11.0857	10.6535	10.5419	NA	11.2764	NA	10.611	NA	10.4459	NA	10.2808	9.91399	10.4526	10.1349	NA	10.6187	10.1681	10.9185	NA	NA	10.8905	10.3761	11.3354	NA	10.4026	NA	10.6236	10.4306	10.7498	11.8027	NA	10.4096	10.3771	NA	NA	11.3785	10.0962	11.2499	O75155	CAND2	Cullin-associated NEDD8-dissociated protein 2	O75155	CAND2_HUMAN
NA	NA	NA	NA	NA	NA	NA	NA	NA	NA	NA	NA	NA	NA	NA	NA	NA	NA	NA	NA	NA	NA	NA	NA	NA	NA	NA	NA	NA	NA	NA	NA	NA	NA	NA	NA	NA	NA	NA	NA	NA	NA	NA	NA	NA	NA	NA	NA	NA	NA	NA	NA	NA	NA	NA	NA	NA	NA	NA	NA	NA	NA	8.80002	NA	NA	NA	NA	NA	NA	NA	NA	NA	NA	NA	NA	NA	NA	NA	NA	NA	NA	NA	NA	NA	NA	NA	NA	NA	NA	9.27235	NA	NA	NA	NA	NA	NA	NA	7.33462	NA	NA	7.44129	NA	NA	NA	O75164	KDM4A	Lysine-specific demethylase 4A	O75164	KDM4A_HUMAN
12.5216	11.9368	12.1555	12.0192	12.0456	12.5056	12.3223	11.9095	12.0471	12.5903	12.4152	11.9628	12.2992	12.2996	12.0305	11.6621	12.826	11.8012	12.1324	12.2872	11.6008	11.3888	11.9514	11.9634	12.974	11.7557	12.4681	12.6235	12.5511	12.0469	11.9897	12.7704	12.269	12.4195	11.837	12.501	12.1139	11.7541	12.1247	12.3478	12.2872	13.0691	11.9852	12.4372	11.4016	11.8396	11.8296	11.1971	11.8799	12.1169	12.1613	11.8947	12.4598	12.1736	12.5427	12.6274	12.3839	12.1344	11.99	12.1515	12.4848	12.4598	11.8247	12.1328	12.5928	12.7228	12.45	11.7393	12.584	12.4756	11.6954	11.9913	11.5515	12.8232	11.458	12.541	11.8553	12.2948	12.0968	12.6125	11.9315	12.1084	11.662	12.286	12.4739	12.2646	12.0395	12.1048	11.5001	12.8735	12.2087	11.9197	12.1642	11.7402	12.5887	12.0835	12.358	12.4932	11.8305	12.6755	12.6318	12.2847	12.5203	12.2248	O75165	DNAJC13	DnaJ homolog subfamily C member 13	O75165	DJC13_HUMAN
NA	8.54323	11.2063	9.95327	10.7022	11.0482	10.2982	NA	11.0634	9.69912	NA	10.083	10.1629	10.2958	10.8165	NA	10.0508	NA	10.7145	11.104	10.9736	NA	10.2732	9.94883	11.0043	9.91709	10.6552	10.4078	10.1928	10.4921	NA	10.1372	NA	9.6249	11.1883	NA	10.3232	10.4794	NA	NA	9.36012	10.8575	10.4215	10.1174	NA	NA	NA	10.7569	NA	10.765	9.41746	10.5868	10.1393	NA	11.0595	9.98021	NA	9.78878	9.75226	NA	NA	NA	9.36887	9.55318	9.32159	9.74382	NA	10.5001	10.3674	10.409	11.7994	NA	NA	10.7601	NA	NA	NA	NA	9.94178	10.989	NA	10.874	NA	9.85516	NA	10.4434	10.6578	9.88658	NA	9.5732	10.5816	NA	NA	NA	10.4958	9.09164	10.524	9.95403	9.61661	10.1722	9.47026	10.8912	10.408	10.6224	O75170	PPP6R2	Serine/threonine-protein phosphatase 6 regulatory subunit 2	O75170	PP6R2_HUMAN
NA	NA	12.5796	NA	NA	NA	NA	NA	NA	NA	NA	NA	NA	NA	NA	NA	11.9899	NA	NA	NA	NA	NA	NA	NA	9.77394	NA	NA	NA	NA	NA	NA	11.2341	NA	11.2177	11.2956	NA	NA	11.404	14.6613	NA	NA	10.7973	NA	10.8949	NA	NA	11.7305	NA	10.8568	NA	NA	NA	12.0535	NA	NA	NA	NA	NA	NA	NA	NA	NA	NA	NA	NA	12.1039	8.7774	NA	NA	12.6929	NA	NA	NA	11.3691	NA	NA	NA	10.8836	NA	10.4057	NA	NA	NA	NA	NA	NA	NA	NA	NA	10.0489	NA	NA	NA	NA	NA	NA	NA	NA	NA	11.9987	10.339	NA	NA	NA	O75173	ADAMTS4	A disintegrin and metalloproteinase with thrombospondin motifs 4	O75173	ATS4_HUMAN
NA	11.2948	9.24198	9.84931	11.1982	11.3565	10.9927	11.3403	NA	11.3617	12.0061	10.6022	10.4663	9.88981	11.4585	NA	NA	11.8754	11.3189	10.0663	NA	10.8189	NA	10.3324	11.3548	12.219	11.5182	11.3086	10.9361	NA	11.8913	10.5136	11.1786	10.8674	NA	11.5894	11.1024	10.236	11.2481	11.0592	10.4565	11.0066	10.2599	11.3412	NA	NA	NA	10.366	NA	11.2805	10.647	11.9139	11.0856	11.6072	NA	10.4135	11.0735	10.966	10.6975	9.00081	10.9709	11.4433	NA	11.322	10.5435	10.0007	12.2344	10.594	11.0179	11.1436	NA	10.6308	10.5411	11.5944	NA	11.2548	10.3912	10.622	11.593	11.3255	NA	10.1208	NA	10.9129	NA	NA	11.7853	NA	NA	10.9701	11.1777	11.654	11.7675	12.3068	11.6093	NA	NA	11.067	9.91661	11.1054	11.306	11.69	NA	10.5101	O75175	CNOT3	CCR4-NOT transcription complex subunit 3	O75175	CNOT3_HUMAN
NA	NA	NA	8.41465	8.90415	9.83925	NA	NA	NA	10.6706	8.60851	9.60491	8.8015	9.24589	8.65696	NA	9.87034	NA	NA	9.54758	9.68467	NA	10.1959	NA	10.5733	9.09313	10.3548	10.2877	9.88329	9.58194	NA	8.47865	9.1624	9.90951	NA	9.4641	9.14275	9.44444	NA	NA	9.38433	10.2623	9.61147	NA	NA	NA	NA	NA	NA	NA	9.22069	NA	9.34989	NA	8.49859	10.0587	8.83746	9.28549	NA	8.69327	10.4255	9.89827	NA	NA	9.83107	10.2704	9.98677	7.43618	10.0726	NA	NA	NA	NA	10.7128	6.86712	NA	NA	10.4178	9.55852	10.2546	NA	9.71506	8.63905	NA	9.76816	9.24081	9.17718	NA	NA	10.3395	10.3205	NA	9.03905	NA	NA	NA	9.30492	9.33077	NA	9.68041	10.2481	9.59834	NA	7.94673	O75179	ANKRD17	Ankyrin repeat domain-containing protein 17	O75179	ANR17_HUMAN
NA	10.6755	NA	NA	NA	NA	NA	10.9833	NA	9.9912	NA	NA	NA	NA	NA	NA	NA	NA	NA	NA	NA	NA	NA	NA	NA	NA	NA	10.2127	NA	10.4241	9.83207	9.71253	9.14181	NA	NA	NA	NA	NA	NA	7.24398	9.5522	10.2844	10.4434	10.7933	NA	NA	9.30269	NA	NA	NA	NA	NA	10.1317	NA	NA	NA	NA	NA	NA	10.6222	9.72712	NA	10.1533	NA	9.5911	10.5211	NA	NA	NA	NA	NA	NA	NA	NA	NA	10.3253	NA	NA	NA	10.9214	NA	10.0205	NA	NA	NA	NA	NA	NA	NA	NA	10.1069	NA	9.72185	NA	10.7299	NA	NA	NA	NA	NA	10.0419	10.4533	10.2521	9.51378	O75182	SIN3B	Paired amphipathic helix protein Sin3b	O75182	SIN3B_HUMAN
11.2636	10.7642	11.9879	11.6073	10.8631	9.93313	11.2756	10.6734	12.311	10.265	11.1316	11.0244	10.1719	10.7327	11.3789	14.6769	10.165	12.0967	11.8271	11.4778	10.873	11.4404	10.704	10.4327	11.6644	10.6822	11.1952	10.7456	10.9829	11.7676	NA	11.0941	10.2443	11.3744	11.2516	11.0401	11.4849	11.3488	11.5475	NA	10.7814	12.2123	11.5697	11.268	11.5599	12.0569	11.0921	NA	10.554	10.9439	10.9151	9.82957	11.0809	NA	10.3637	11.0905	10.7548	10.7332	11.4575	11.1271	10.3878	11.6228	11.8428	11.0739	10.6704	11.6698	11.603	12.0638	11.3147	11.8536	NA	10.3695	11.7711	11.6734	NA	10.9858	11.4411	11.2407	11.3725	11.1946	14.5213	11.6622	11.6645	10.1539	11.3745	NA	11.3893	10.2645	NA	10.6565	11.4162	NA	10.9003	10.1373	10.2713	11.5192	9.87849	11.3866	NA	10.3389	11.7964	10.8084	11.5358	11.744	O75190	DNAJB6	DnaJ homolog subfamily B member 6	O75190	DNJB6_HUMAN
11.1538	NA	NA	11.487	10.2709	11.1005	NA	10.2296	NA	NA	10.6652	11.1354	10.4795	12.0133	10.424	10.1408	11.7051	NA	11.4843	9.46968	NA	12.1896	10.4742	NA	9.3747	NA	11.461	10.4863	11.5014	9.18028	NA	10.8846	9.67415	11.7974	10.1469	10.6691	NA	NA	10.156	NA	11.4896	11.5585	10.7192	10.845	NA	NA	NA	11.5483	NA	NA	11.5927	11.2039	11.3218	10.9731	NA	NA	NA	10.7076	11.4371	10.7419	10.988	12.3085	NA	NA	11.4016	11.7476	10.8918	11.4532	10.7867	10.4566	11.1365	11.2416	11.0982	10.566	10.8548	10.7434	9.65551	11.2434	10.4406	10.1753	10.1092	10.4505	NA	12.3629	11.4078	12.2717	11.1081	NA	10.1922	NA	11.3148	10.428	11.6862	11.2458	10.8832	NA	11.8666	10.7597	11.091	10.8971	10.6383	11.0513	11.045	12.0197	O75208	COQ9	Ubiquinone biosynthesis protein COQ9, mitochondrial	O75208	COQ9_HUMAN
14.3555	13.8554	16.5912	13.0686	12.9496	13.0303	14.0539	14.0817	14.3529	13.3903	12.9822	12.9903	13.7517	12.884	15.4217	14.0834	12.5469	13.9933	13.1759	18.131	14.2901	19.6217	13.8185	14.2671	12.3928	13.0333	14.328	12.8627	13.446	12.9716	14.074	13.8081	13.9162	13.7188	13.5012	12.976	13.684	13.9819	13.4108	13.4585	12.5258	12.867	13.1668	13.3048	14.069	13.9612	14.6361	14.4572	13.5658	15.8029	13.246	13.8386	12.789	13.9071	14.6109	13.4085	13.2167	12.7173	13.547	13.7611	13.5647	13.2568	13.7811	13.7284	13.1426	12.6778	13.7104	13.3702	13.0393	13.6384	14.5453	13.728	13.2131	14.6549	13.8315	13.7893	13.4216	13.3811	13.0905	16.3801	20.2435	13.1146	14.2586	13.0848	13.7466	13.7761	13.4075	15.3424	13.6996	12.9615	13.0016	13.8824	13.6112	13.4222	14.2396	14.3411	14.4279	13.8804	13.4872	14.2391	13.2682	13.1291	13.3727	13.8452	O75223	GGCT	Gamma-glutamylcyclotransferase	O75223	GGCT_HUMAN
13.2972	12.8774	12.8351	13.2309	13.316	13.2593	12.4806	12.7199	13.821	12.1419	13.5412	12.134	13.7003	13.5162	12.4741	12.8641	14.0753	13.5568	14.258	13.4963	12.8076	14.6198	13.2868	12.6588	13.3453	12.4816	13.1795	13.2614	13.6	13.0807	12.1861	13.0775	12.9258	13.311	13.1985	13.4605	12.9338	13.3596	13.2839	13.6747	13.5152	13.4848	13.3485	12.7769	13.3168	12.7357	13.2468	13.0934	13.4579	12.5851	13.6609	13.5354	13.7438	13.3346	13.0775	13.6542	13.3043	13.4294	13.5415	13.1536	13.6404	13.2461	12.6795	13.2674	13.3359	13.7388	13.7777	13.4958	13.4606	13.1915	13.7646	13.3476	13.0135	13.1377	13.1668	13.3499	12.8693	13.0632	13.0102	13.3427	12.6771	13.0253	13.4205	13.1193	13.1121	13.434	13.4985	13.3798	13.5848	13.4511	13.6183	13.6072	13.3424	13.135	12.7993	12.8852	13.1537	13.2346	13.1338	13.0697	12.7624	13.0578	13.2843	13.0225	O75251	NDUFS7	NADH dehydrogenase [ubiquinone] iron-sulfur protein 7, mitochondrial	O75251	NDUS7_HUMAN
12.7161	12.6911	12.7808	13.3795	13.2239	13.4895	12.5436	12.7767	12.9834	13.1755	13.3039	13.3317	13.2563	13.6299	12.8368	12.7394	14.1576	13.0904	13.7502	12.9357	12.4339	14.4825	12.3729	12.8642	13.0147	12.9616	12.8899	13.5533	13.2346	13.5464	12.5427	13.3146	12.8399	13.2486	12.6889	13.5128	12.6882	12.9377	13.0692	12.7189	13.3855	13.1891	13.1611	13.4481	12.7201	12.9384	12.638	12.5898	13.031	12.0328	13.114	12.986	13.264	13.2547	13.0523	13.0776	12.9973	12.9044	13.21	13.087	13.2217	12.9315	13.3878	12.5726	13.3335	13.946	12.9195	12.837	13.1044	12.9545	13.0756	12.7315	12.7331	13.0763	13.1255	13.503	12.7607	12.9697	13.4807	13.2408	NA	13.2849	12.463	13.2478	13.2241	13.2568	13.1027	13.0558	12.5072	13.3786	13.4478	12.8667	13.3941	12.7947	13.1339	12.5749	13.0052	13.3598	12.445	12.726	13.0716	13.3679	13.1081	12.5725	O75306	NDUFS2	NADH dehydrogenase [ubiquinone] iron-sulfur protein 2, mitochondrial	O75306	NDUS2_HUMAN
11.4984	10.813	11.3926	10.5658	10.3495	10.4794	11.0831	11.1032	10.748	11.2069	10.9552	10.8154	10.621	10.6582	11.3222	10.2308	10.7691	NA	11.2643	10.8243	10.6902	10.1327	10.4607	10.4441	11.308	10.6757	10.6837	10.9991	11.466	10.7877	NA	10.0215	10.7302	10.6295	10.2035	11.0234	10.2865	10.6835	10.5624	NA	10.6257	11.1694	10.1731	10.814	10.0064	10.0338	10.7407	10.7787	10.2253	11.527	11.1753	11.622	10.5052	NA	11.2597	10.9067	10.7304	10.8342	11.096	10.0717	11.092	11.0636	11.041	10.2088	11.4836	10.4353	9.51407	9.86664	10.2149	9.36312	10.099	11.4735	10.6399	11.2279	10.3556	10.3322	10.7633	11.3465	11.1534	11.1488	NA	11.1098	NA	11.0227	13.7361	10.0667	10.2965	11.4355	9.91583	11.7191	11.2514	10.9054	10.7052	11.073	10.7481	NA	11.4714	10.4416	11.064	11.2612	11.7393	10.4517	11.2194	10.1687	O75312	ZPR1	Zinc finger protein ZPR1	O75312	ZPR1_HUMAN
11.6512	11.134	NA	10.8575	11.0052	10.4328	NA	10.6846	11.1911	11.1705	10.2463	10.7339	11.5206	11.4825	10.2749	12.053	11.7947	10.2814	11.8483	9.12505	11.2292	11.8898	11.0623	10.702	10.7272	9.89025	10.6546	10.6318	10.9833	10.9905	10.068	11.945	11.035	10.7302	11.0703	10.5822	9.556	11.2583	10.2301	10.9697	11.391	10.8199	10.8924	11.2297	11.0521	11.015	10.4189	10.7884	10.8992	NA	12.0633	11.1073	10.7844	11.2115	10.7747	11.0614	10.8621	11.1926	11.0296	10.3736	11.0842	11.7423	11.1796	9.99798	11.0967	11.7355	11.1173	11.1949	11.172	11.4542	11.5961	11.0185	11.8336	10.6645	11.5744	11.2317	11.4021	10.9536	10.769	NA	10.7242	11.2013	11.5552	11.9395	NA	11.6024	11.1999	11.023	10.4856	10.8875	11.27	10.8628	10.8929	10.9582	10.7161	11.1847	10.8644	11.1434	11.4648	9.70881	10.4429	10.8169	11.0707	10.5899	O75323	NIPSNAP2	Protein NipSnap homolog 2	O75323	NIPS2_HUMAN
NA	NA	15.6511	NA	13.3026	NA	NA	NA	14.3252	17.7368	13.669	12.8292	13.8567	12.2228	13.7915	13.8244	NA	14.0663	14.3041	17.3158	15.525	NA	15.1291	NA	14.1565	NA	NA	13.1208	NA	12.0624	14.9386	NA	NA	13.2892	15.5365	13.2338	14.6503	13.0022	15.2017	15.1675	13.1776	13.6497	13.4507	13.8401	NA	NA	15.1271	14.9069	14.1806	14.8169	NA	NA	14.4891	NA	15.0879	12.6373	14.6557	13.7887	14.0912	14.822	NA	13.4204	14.5017	NA	NA	NA	17.1782	13.4533	16.2462	14.4824	16.0559	NA	NA	14.9773	12.7238	14.9641	13.2408	14.7339	13.752	16.6167	NA	12.503	11.1542	14.5845	16.8675	15.7786	NA	NA	NA	13.9007	14.5	NA	13.2766	NA	NA	13.1691	16.8548	13.489	13.4556	15.7472	15.5203	14.513	NA	13.9843	O75339	CILP	Cartilage intermediate layer protein 1	O75339	CILP1_HUMAN
14.8068	14.4003	14.282	14.669	14.6777	14.3808	13.1202	14.8611	14.0773	13.9159	14.9648	14.4267	14.6655	14.3567	14.1478	14.2421	14.5525	14.5456	14.9567	14.616	14.5064	16.9304	12.0002	14.7089	14.2328	14.2322	14.7147	14.9998	14.2148	14.0083	14.6146	14.6992	14.6049	14.6161	13.9374	14.7977	14.2555	14.5406	14.4841	14.1391	14.7692	14.2428	14.5802	14.4119	14.6983	14.1013	14.7235	14.4792	14.73	14.9836	14.7609	14.3259	14.4134	14.7621	14.6929	14.7973	14.1011	14.5523	14.6898	14.4741	15.1834	13.5708	14.8029	14.5554	14.6736	14.994	14.2226	14.814	14.3957	14.4393	13.9282	13.7489	14.3715	14.0692	14.3722	14.1209	14.0158	14.591	13.9491	14.6783	16.9433	14.323	14.3865	14.6989	14.7478	14.5042	13.9896	14.6584	14.0942	14.0817	14.5341	14.2961	14.4357	14.5196	14.3024	14.6889	15.0941	14.5885	14.3218	14.479	14.2214	14.669	14.6175	14.7359	O75340	PDCD6	Programmed cell death protein 6	O75340	PDCD6_HUMAN
8.21662	10.4698	16.1946	8.97315	NA	13.9462	NA	NA	12.4799	NA	10.6846	9.7193	NA	NA	12.4687	12.7894	NA	13.6557	NA	13.4676	11.2894	16.8209	NA	12.2687	9.9352	NA	10.2692	NA	9.98698	NA	11.2722	10.4002	10.2538	NA	NA	10.2496	12.9213	11.2638	NA	NA	NA	9.95559	9.88068	NA	10.4963	NA	14.9094	12.0193	NA	15.476	NA	12.9462	9.63781	NA	11.7941	11.9962	11.4603	NA	10.9723	NA	12.4064	NA	12.4836	10.913	9.89615	NA	11.5776	10.799	NA	NA	12.9082	9.91875	NA	15.227	NA	NA	9.67269	NA	NA	12.775	19.3604	10.9598	12.2037	NA	NA	NA	NA	15.0124	NA	10.1343	NA	NA	11.3874	9.56419	10.9684	14.5693	13.4002	12.3017	10.7353	11.4784	NA	10.1601	NA	10.5936	O75342	ALOX12B	Arachidonate 12-lipoxygenase, 12R-type	O75342	LX12B_HUMAN
14.4814	13.9488	14.4962	14.8836	14.0491	14.3258	14.8727	14.4579	14.37	14.5739	14.3535	14.6638	14.9939	15.1485	14.7965	14.455	14.3905	14.7848	14.8009	14.6462	13.8382	12.8907	14.346	13.7892	15.3461	13.8329	14.0362	14.7537	14.4574	14.8538	14.2518	14.8169	14.429	14.9355	14.7282	14.4757	14.5189	15.041	14.5691	14.4045	14.3763	15.1704	14.5095	14.9811	13.9617	14.3752	14.9176	14.4356	14.8157	15.1085	14.4536	14.3166	14.4299	13.7753	14.6463	14.0958	14.6946	14.9313	14.6567	14.4685	14.6357	14.5868	14.6914	14.2644	15.264	14.6062	14.9018	14.3543	14.0313	14.5051	14.5294	14.5706	14.7607	15.1938	14.5325	14.1186	14.532	14.8001	14.7862	14.7207	12.8408	14.9584	14.6464	14.9162	14.8763	14.6086	14.6909	14.3359	14.4618	15.369	15.1471	14.3726	14.262	13.7348	14.1058	14.4988	14.6723	14.43	14.7713	15.2208	14.9859	14.5937	14.497	14.5741	O75347	TBCA	Tubulin-specific chaperone A	O75347	TBCA_HUMAN
12.2097	13.0146	13.2262	12.148	12.8104	12.3198	13.2682	12.5354	12.8681	13.0158	13.232	12.4182	13.1355	12.6157	12.3748	NA	13.2408	12.6102	13.4405	12.3602	11.4212	12.7894	12.5315	11.8873	13.6598	11.938	12.8504	13.0195	13.5824	12.5432	12.3716	13.023	12.1295	13.1045	12.9807	13.0911	12.5749	12.5371	12.9763	12.3513	13.3197	13.8568	12.6469	12.9324	11.77	12.3372	12.1794	12.7525	11.7435	12.1462	12.5089	12.098	13.2202	12.1144	13.2673	13.9757	11.9663	12.3512	12.0511	12.6423	12.9154	13.5345	11.8129	NA	13.1469	12.6984	13.1167	12.1566	13.2086	12.9101	12.5082	11.6204	11.2764	13.6026	11.857	13.6251	11.6643	13.4141	13.083	13.2749	14.2389	13.0436	12.2769	12.4445	12.0694	12.4739	12.4981	12.9279	NA	14.0411	12.95	11.5574	13.0813	12.9443	12.7415	13.0068	13.6093	13.5011	12.5635	13.6826	13.1685	12.5837	12.2089	11.7964	O75348	ATP6V1G1	V-type proton ATPase subunit G 1	O75348	VATG1_HUMAN
11.4023	NA	10.7151	11.4431	11.5666	11.3574	10.1969	10.7427	11.0307	11.9476	11.3306	11.4106	11.8114	11.155	10.9756	10.0912	11.375	10.988	11.9407	10.9061	10.6488	11.2827	11.2589	11.3969	11.7335	12.3626	11.4307	11.6549	12.3888	11.2998	11.4028	11.1078	11.579	11.5422	11.1218	11.1878	10.4472	11.8747	11.5947	11.6222	11.4574	12.116	11.4387	11.9346	NA	11.0228	11.4995	11.6389	11.3814	11.4005	11.4006	11.3157	11.8525	11.7094	12.2165	12.5806	11.7494	10.8868	11.5796	10.8529	11.6921	12.0911	11.4457	11.8429	11.8042	11.0044	10.991	11.0007	11.8048	11.5787	11.2076	11.6802	11.2087	11.2374	11.4498	12.0767	11.4668	11.4178	11.0224	11.2821	NA	11.2767	10.4	11.347	12.0171	11.514	12.1229	11.6638	10.4206	11.9731	11.7164	11.3552	11.8477	10.9374	11.2789	11.9729	11.3842	11.8917	11.3751	11.7009	11.5074	10.7454	11.1155	10.9795	O75351	VPS4B	Vacuolar protein sorting-associated protein 4B	O75351	VPS4B_HUMAN
10.1705	10.0635	10.7815	10.2729	10.9963	9.92731	NA	9.32333	9.87124	11.4067	11.5736	10.7553	9.81353	11.0352	9.93547	10.4646	11.1387	9.9247	10.8429	10.7816	9.40698	10.3984	10.066	NA	11.8712	10.0611	10.7509	11.0257	11.5722	11.1637	10.9268	10.4304	10.5337	10.4192	9.44909	11.5094	9.71388	10.0689	9.89168	9.52814	11.6082	11.5845	10.121	10.4165	9.69854	9.93851	10.6817	11.2946	10.703	11.3487	9.38332	9.71346	10.224	NA	11.8686	11.2884	9.98576	10.1514	11.0372	10.9401	10.4778	10.2643	11.3717	10.3849	11.1377	10.4865	11.8474	10.1457	11.444	10.7648	10.0734	NA	6.81166	11.8249	6.97611	11.7718	10.7263	11.2624	10.7513	11.5562	14.3635	10.1666	9.27873	9.00363	10.9921	10.0554	10.2787	10.7326	9.44311	12.0829	10.6582	9.75387	10.0216	NA	8.36732	10.14	11.5373	11.6721	10.5625	11.2563	12.0829	10.6888	10.6636	10.6893	O75352	MPDU1	Mannose-P-dolichol utilization defect 1 protein	O75352	MPU1_HUMAN
NA	NA	NA	NA	11.7474	NA	NA	NA	10.0519	NA	9.77441	9.66415	NA	10.8195	NA	NA	12.5734	NA	9.52396	NA	NA	8.29284	NA	NA	NA	NA	NA	NA	NA	10.0061	NA	8.8299	NA	9.92803	NA	NA	NA	9.36652	NA	NA	10.2235	9.12622	10.1764	9.60472	NA	NA	NA	NA	NA	NA	8.68858	NA	9.73401	NA	NA	8.98608	9.44778	8.76371	NA	NA	NA	NA	NA	NA	9.95413	10.7425	NA	NA	NA	9.55754	NA	9.49241	NA	NA	NA	NA	9.9122	NA	NA	NA	11.5963	9.4556	NA	NA	NA	NA	NA	NA	NA	NA	10.4426	7.11679	NA	NA	NA	NA	9.12975	NA	NA	NA	10.2771	NA	NA	NA	O75365	PTP4A3	Protein tyrosine phosphatase type IVA 3	O75365	TP4A3_HUMAN
NA	NA	NA	NA	10.9597	NA	NA	NA	NA	NA	NA	7.95653	NA	NA	NA	NA	NA	NA	NA	NA	NA	NA	NA	NA	NA	NA	NA	NA	NA	NA	NA	NA	NA	NA	NA	NA	NA	NA	NA	NA	NA	11.3004	NA	NA	NA	NA	NA	NA	NA	NA	11.7361	NA	NA	NA	NA	NA	NA	12.1655	NA	NA	NA	9.57762	9.56542	NA	NA	NA	NA	NA	NA	NA	NA	NA	NA	10.8722	NA	NA	NA	NA	NA	NA	NA	NA	NA	NA	NA	NA	NA	NA	NA	11.0944	NA	NA	NA	NA	NA	NA	NA	11.3132	NA	11.8253	9.91433	NA	11.116	NA	O75366	AVIL	Advillin	O75366	AVIL_HUMAN
15.4849	15.4888	14.2901	15.5059	15.1394	15.6037	15.2913	15.7683	15.1017	14.4545	15.2375	15.4686	15.3732	15.6876	15.8853	15.4805	15.8132	15.5697	15.6747	14.4597	15.424	14.8055	15.484	15.474	15.1724	14.9619	15.444	16.3109	15.5583	15.3757	15.2579	15.8022	15.5433	15.7315	14.581	15.5241	15.2546	15.692	14.9206	15.3316	15.5293	15.1603	15.4485	15.7424	15.4287	15.7443	15.7809	15.4769	15.6938	15.8889	15.2793	15.4107	15.9294	15.3825	15.1227	15.7571	15.5536	15.168	15.6172	15.2921	16.0791	15.2384	15.7852	15.4405	15.8933	16.317	14.6339	15.7907	15.4823	15.5399	14.9016	15.6597	15.3002	14.7697	15.6909	15.5806	15.3048	15.1512	15.0762	14.8046	14.135	15.3896	15.3788	15.5283	14.8886	15.6897	15.443	15.5773	15.215	15.1596	15.8022	15.4286	15.4133	15.1461	15.3852	15.6438	14.637	15.0458	15.3942	14.5887	15.306	15.5835	15.643	15.7837	O75367	MACROH2A1	Core histone macro-H2A.1	O75367	H2AY_HUMAN
14.0428	14.2734	15.0356	14.4212	14.2238	14.2755	14.4552	14.3862	13.7184	14.5262	14.7218	14.7552	14.5356	14.5964	14.7528	14.4674	13.7528	14.6363	14.523	14.3879	14.3216	14.0062	14.7264	14.4644	14.9972	13.8709	14.6181	14.2933	14.1051	15.1289	14.4312	14.3416	14.265	14.9989	15.1512	14.8555	14.6719	14.9536	15.113	14.5897	14.4199	15.2155	15.2894	15.0774	14.7017	13.9314	14.9059	14.4086	13.9696	14.8416	14.543	14.2285	13.8643	13.8994	14.4798	14.3746	14.5726	14.8553	14.6537	14.8134	14.381	14.6505	14.6291	14.3503	14.9557	14.0392	14.8157	14.8683	13.9287	14.5938	14.1115	14.3197	14.6486	14.8016	14.6211	14.3409	14.7678	14.9775	14.8961	14.7821	12.7674	15.1558	14.6538	14.7728	14.4151	14.2799	14.7377	14.8554	14.5512	15.0757	14.841	14.9524	14.4567	13.9661	14.5909	14.3031	14.8947	14.7903	14.4156	14.8831	14.5316	14.8725	14.8794	14.4092	O75368	SH3BGRL	SH3 domain-binding glutamic acid-rich-like protein	O75368	SH3L1_HUMAN
15.2225	13.7289	14.9557	15.6105	14.5127	14.4722	14.8074	15.0998	15.0153	15.5315	14.395	15.6086	15.3085	15.2359	15.0671	15.3968	15.3484	14.4966	15.5105	16.7254	15.0656	14.9507	14.7056	14.8166	17.2111	14.5218	14.73	14.4227	14.7558	14.1461	14.5973	14.8746	14.8947	15.4495	14.3478	14.3752	14.9301	14.6196	14.4809	14.7761	14.2825	16.9369	14.3396	14.6986	14.4909	15.0165	14.4471	14.9345	15.3363	14.324	14.7965	14.8353	15.2212	15.1454	14.8996	14.3677	14.4468	14.8448	15.5151	14.2748	14.1013	16.1238	15.5683	14.5692	14.7235	15.1617	14.799	14.9351	14.4955	15.3307	15.889	14.6232	14.7935	16.8317	15.1047	14.4407	15.3281	14.3013	15.3575	16.3346	16.4518	14.5521	14.6504	14.9983	16.8692	15.3987	14.9924	15.2272	14.4294	16.9182	15.6019	14.4549	15.3405	15.1612	14.8725	14.8798	15.4404	13.9602	15.1038	16.4464	16.1867	14.4436	14.9743	15.0105	O75369	FLNB	Filamin-B	O75369	FLNB_HUMAN
NA	12.3319	NA	11.0474	10.386	9.39233	NA	10.6281	11.3201	NA	10.7295	10.5984	10.4698	11.1691	10.6544	10.3955	10.5013	10.3988	11.4483	10.1736	10.602	NA	10.0334	10.9823	10.451	11.2592	10.3788	11.4636	11.1351	11.035	NA	NA	10.8296	10.8423	10.3798	11.3157	10.526	11.2176	10.1661	10.866	10.7315	10.6418	10.7962	10.9336	10.5214	10.806	10.0677	9.7852	11.1278	10.7785	10.829	10.7163	10.9246	9.86822	11.1721	11.5067	10.7566	10.9935	10.5079	9.56592	10.7869	10.5055	10.5096	10.806	11.2269	11.3039	10.5745	10.3509	10.7653	10.9672	NA	NA	10.7886	10.3137	10.5086	10.8107	10.3513	10.2984	10.5932	10.6093	NA	10.6322	10.6141	NA	NA	11.3235	10.147	10.6024	NA	10.1325	10.9754	10.3197	10.5136	10.9132	11.0013	9.82462	10.2109	10.5235	10.9522	10.6972	10.0553	10.3328	10.3679	10.6387	O75376	NCOR1	Nuclear receptor corepressor 1	O75376	NCOR1_HUMAN
NA	NA	NA	13.2268	12.3643	12.8483	NA	NA	13.3131	NA	11.6891	13.167	NA	12.1425	12.5504	13.1985	13.2909	NA	13.313	12.4976	12.872	13.0261	11.0986	NA	12.6333	12.552	13.2886	12.4531	12.9582	12.9418	11.72	12.2887	NA	12.5506	12.5576	12.0297	12.2515	12.7191	NA	NA	13.3066	12.1555	12.7619	13.599	11.9519	12.4987	NA	NA	13.0687	NA	12.4843	12.1428	12.9258	NA	12.728	13.1772	NA	11.8916	12.2136	NA	12.7373	13.6603	11.9355	NA	11.989	12.6241	11.7905	NA	12.5684	NA	NA	12.6232	11.7824	12.8993	12.4195	13.2751	12.3305	12.7553	12.6535	NA	NA	12.2423	12.2775	NA	NA	NA	12.5092	12.5319	NA	12.4694	10.9197	NA	13.1955	12.8977	12.6663	NA	12.681	13.1599	NA	12.1504	12.2062	NA	12.9568	12.3597	O75380	NDUFS6	NADH dehydrogenase [ubiquinone] iron-sulfur protein 6, mitochondrial	O75380	NDUS6_HUMAN
NA	12.5874	11.9917	12.0527	12.1443	12.2938	NA	11.838	12.447	12.2745	12.1985	12.0692	12.0548	12.3917	12.1319	12.1803	13.3394	11.7437	12.3962	11.6927	NA	12.985	NA	12.5577	13.2918	12.6114	11.9177	12.8249	12.2713	12.4681	11.5987	NA	12.3463	12.522	12.2464	12.3075	12.3005	12.8782	11.8238	12.2504	12.4443	12.9331	12.4948	12.5548	12.2732	12.5055	12.3281	12.9869	12.6712	12.3237	11.7906	12.2393	12.626	12.7316	12.7245	12.4813	12.8914	12.1076	12.0562	12.538	12.4218	12.1465	12.3155	12.0548	12.9116	12.5342	12.4454	12.5344	12.7368	NA	12.8188	12.802	12.0916	12.8876	NA	12.5229	12.5917	12.36	12.3879	12.5041	12.36	12.411	11.4938	12.8231	12.2902	12.3163	11.8957	12.3713	12.7621	13.2893	12.7269	11.9745	12.109	12.826	12.1661	12.3228	12.5344	12.8064	12.7542	13.1483	12.8678	12.1854	12.6597	12.5586	O75382	TRIM3	Tripartite motif-containing protein 3	O75382	TRIM3_HUMAN
15.2213	14.7891	14.4742	15.2012	15.1554	15.3882	14.5344	14.7158	14.9256	14.8062	15.1873	14.7395	15.1297	15.5229	14.6747	14.5426	16.0317	14.3412	15.4369	14.6419	14.6144	16.4456	14.4698	14.3087	15.0017	14.3901	14.8253	15.3064	15.5958	14.869	14.385	15.3406	14.5331	15.1194	14.2464	15.4347	14.7631	14.763	14.6091	15.1172	15.4228	15.4141	14.8782	15.2095	14.0338	14.6918	14.5077	14.5685	14.8477	14.6684	15.0014	14.5586	15.5902	14.6412	14.6848	15.5807	14.7921	14.9122	15.1663	14.4896	14.9281	15.3002	14.8119	14.6327	14.9511	15.7188	14.7883	14.502	15.5163	15.116	14.9504	14.6576	14.5334	14.8386	14.5114	15.4938	14.7003	14.9319	15.3376	14.5176	14.2829	14.7621	15.006	15.2145	14.4801	15.7388	14.578	15.235	14.452	15.1742	15.2551	14.2176	15.0866	14.5957	15.027	14.7223	15.0998	15.2071	14.5935	14.5649	15.1439	14.7571	15.2092	14.8254	O75390	CS	Citrate synthase, mitochondrial	O75390	CISY_HUMAN
11.5864	10.7648	10.7605	10.3328	NA	11.1335	NA	11.3525	NA	10.5435	10.8784	11.0452	10.7728	11.1296	10.3842	11.8629	11.3765	NA	11.1189	10.3426	NA	NA	NA	NA	10.1963	NA	NA	11.0043	9.77559	NA	10.8228	NA	10.9018	11.3573	NA	NA	NA	NA	NA	NA	10.5489	10.7401	11.8505	11.1487	NA	NA	11.5967	9.68004	10.0727	11.2164	NA	10.6644	11.1318	NA	11.7272	11.3314	11.2873	NA	10.736	NA	11.8866	10.5874	11.1773	NA	11.037	NA	10.0765	NA	10.9809	NA	NA	11.6075	9.44062	11.122	10.6012	10.9516	NA	NA	NA	11.1703	NA	10.5107	NA	10.274	11.7798	NA	11.5801	NA	NA	11.1707	NA	NA	10.8372	NA	NA	NA	11.1457	10.9733	NA	10.6575	9.88353	NA	11.0496	11.5378	O75391	SPAG7	Sperm-associated antigen 7	O75391	SPAG7_HUMAN
NA	NA	NA	9.20769	NA	NA	NA	NA	9.72056	NA	NA	7.70178	9.32526	9.01296	NA	NA	10.8669	8.46668	NA	NA	NA	NA	10.5328	10.2364	8.46919	NA	NA	10.524	NA	NA	NA	NA	9.25869	NA	NA	10.1676	NA	NA	NA	NA	9.37932	NA	NA	9.29474	NA	8.34644	NA	NA	8.90228	NA	11.1512	NA	8.01987	7.53062	NA	9.37458	8.75857	9.43922	7.20152	NA	NA	7.87085	NA	NA	9.2099	9.34015	NA	NA	NA	NA	NA	10.713	10.3433	NA	NA	9.53525	NA	NA	10.9637	NA	NA	8.77231	NA	9.64233	NA	NA	10.2847	NA	NA	NA	NA	NA	NA	NA	NA	NA	NA	NA	10.5117	9.06556	NA	NA	9.28458	9.78705	O75394	MRPL33	39S ribosomal protein L33, mitochondrial	O75394	RM33_HUMAN
14.8766	14.4013	14.8101	14.4376	15.0392	14.8707	14.7297	14.6141	14.5984	15.866	15.638	14.793	14.7816	15.3452	14.953	14.68	15.3849	14.8487	15.0833	15.4606	14.7068	13.9401	14.5257	14.5878	15.7998	14.3076	15.072	15.394	15.2315	14.8258	14.3816	14.9079	14.4848	14.7657	14.6939	15.6088	14.7646	14.9092	14.8629	14.5687	15.1688	15.5282	14.8108	15.0496	14.5881	14.9178	14.8277	14.7734	14.7025	14.3433	14.7634	14.75	14.9854	14.3918	15.6907	15.2859	15.1099	14.8953	15.0645	14.8936	15.0892	15.3054	14.8264	14.7746	15.0501	15.0807	15.9283	14.6476	15.1658	14.728	14.485	14.981	14.3644	15.384	14.5637	15.6658	14.7096	15.7857	15.0932	15.3856	13.8684	14.8752	14.2374	14.8028	15.4882	14.5989	14.6575	14.5207	14.2431	15.6227	14.9034	14.6406	14.8637	14.4227	14.93	14.7697	15.9231	15.9274	14.864	15.3841	15.5454	15.1693	14.9433	15.1712	O75396	SEC22B	Vesicle-trafficking protein SEC22b	O75396	SC22B_HUMAN
12.2888	13.0045	12.2531	12.401	13.0628	12.9366	12.099	12.4672	12.7397	12.8221	13.4119	12.1286	12.5252	13.1099	12.8402	12.3543	13.0361	12.2382	12.9312	12.4631	12.7151	12.4579	12.664	12.5218	13.2765	11.4974	12.8057	13.3699	13.6011	12.6839	12.4087	12.3851	12.4826	12.9197	12.2804	12.8013	11.9893	12.3223	12.379	12.3437	13.2163	13.6448	12.7888	12.709	11.7063	12.7004	12.4513	13.0823	12.6837	12.9419	12.3748	12.4729	13.2313	12.9812	13.3106	13.6762	12.4764	12.6269	12.8951	12.1859	12.9912	12.4047	12.4279	12.4274	12.9448	13.6519	13.1812	12.4237	13.4176	12.6245	11.9701	12.5567	12.0764	12.9607	12.5324	13.3156	12.5664	12.9311	13.0605	12.5026	NA	12.7291	12.5308	11.5588	12.5155	13.1829	12.209	13.1658	12.2718	13.1632	13.2659	12.1034	12.5598	12.234	12.5005	12.2357	12.7957	12.9683	12.012	12.7084	13.5418	12.9712	13.0034	12.8203	O75400	PRPF40A	Pre-mRNA-processing factor 40 homolog A	O75400	PR40A_HUMAN
11.6249	13.6864	11.4819	12.0553	12.2221	11.5923	12.0806	11.228	12.5059	12.0147	11.6435	12.0737	11.8693	11.7191	12.7692	12.6357	12.1137	12.1721	12.1169	12.8743	11.0138	17.9771	11.8889	11.9473	12.1442	11.1321	12.0454	11.3468	12.3285	12.3884	12.1699	12.1444	12.2614	12.09	12.0599	12.5842	11.5988	12.5975	11.7049	11.531	11.8132	12.0687	12.2745	12.2211	11.807	11.952	12.5291	12.283	12.5066	12.394	12.0338	13.3512	12.2495	12.0195	12.4951	12.0282	11.8183	11.7894	12.1993	12.1225	11.8165	12.7159	12.4579	12.0802	12.4382	12.6863	12.1141	11.7206	12.1159	11.3075	12.1359	12.8185	11.7861	12.3481	12.0085	12.0994	12.1791	11.9553	11.8196	12.1123	NA	12.2155	12.016	11.9107	11.4826	12.5104	11.623	11.4875	12.2754	11.9476	12.2601	11.6055	12.4551	11.2992	12.0912	12.9866	12.8536	11.941	10.7714	11.7278	11.7992	12.2652	11.9329	12.4003	O75410	TACC1	Transforming acidic coiled-coil-containing protein 1	O75410;O95359	TACC1_HUMAN
NA	NA	NA	NA	NA	NA	NA	NA	11.714	NA	NA	11.7895	NA	NA	NA	NA	NA	NA	NA	NA	NA	NA	NA	NA	NA	NA	NA	NA	NA	NA	NA	NA	NA	NA	NA	NA	NA	NA	NA	11.2009	NA	NA	NA	NA	NA	NA	NA	NA	NA	NA	NA	NA	NA	NA	NA	NA	NA	NA	NA	11.2358	NA	NA	NA	NA	NA	NA	11.9394	NA	NA	NA	NA	NA	NA	NA	NA	NA	NA	NA	NA	NA	NA	NA	NA	NA	NA	NA	NA	NA	NA	NA	NA	NA	NA	NA	NA	NA	NA	NA	NA	NA	NA	NA	NA	NA	O75417	POLQ	DNA polymerase theta	O75417	DPOLQ_HUMAN
NA	NA	NA	10.4431	10.5256	NA	NA	NA	NA	11.8087	12.3075	10.6777	11.2673	9.77124	NA	10.584	10.5178	10.9346	11.4806	NA	NA	9.82234	10.9031	NA	10.3066	NA	11.515	11.7621	12.9831	11.2796	NA	11.4132	NA	11.3476	10.8948	11.1221	NA	10.1463	NA	NA	11.3751	11.4161	10.6225	11.2133	NA	10.982	NA	11.1603	10.8696	12.357	NA	11.0542	11.484	10.6427	11.1593	12.2953	11.5215	10.6205	11.3819	NA	11.1377	10.9579	NA	10.431	10.9659	11.0122	10.6258	10.9551	12.1737	11.7501	NA	11.7392	NA	9.85104	11.4424	11.7822	10.4187	11.4972	10.1255	10.1037	NA	10.1625	10.4737	NA	11.6508	11.3248	9.91359	10.2448	NA	11.4239	12.2557	10.5123	10.6261	NA	11.5605	10.7146	10.8345	10.8396	9.25284	10.424	10.9443	10.0176	11.3942	11.615	O75427	LRCH4	Leucine-rich repeat and calponin homology domain-containing protein 4	O75427	LRCH4_HUMAN
12.719	11.8164	11.0328	12.128	12.6717	12.4485	NA	11.3134	12.4495	11.6538	11.938	11.7699	12.2504	12.3696	10.3259	NA	12.6766	11.6317	12.6672	NA	11.3825	11.9269	11.3029	11.1885	12.2779	11.1536	11.6313	12.072	11.4244	12.2871	11.7074	12.7216	11.7264	12.1392	11.5084	11.8381	NA	12.2893	11.6794	NA	11.8177	12.2125	10.9161	12.1904	10.3873	11.0608	11.6755	11.0771	12.0529	NA	12.7085	11.7318	11.6779	NA	11.8619	11.8576	11.5925	11.397	11.4698	NA	11.8863	13.1298	12.1903	12.3654	12.3614	12.5492	11.9999	12.0608	12.1148	12.1146	NA	11.8905	11.3134	11.4149	10.9808	11.7844	12.2879	12.1533	11.9394	NA	NA	11.7397	NA	12.5533	10.7032	12.2181	11.8817	12.2142	NA	12.4847	11.9517	10.7599	12.0021	11.9012	11.9256	11.2859	12.5775	11.197	12.0565	11.4413	11.9343	11.452	11.9095	12.0125	O75431	MTX2	Metaxin-2	O75431	MTX2_HUMAN
15.7814	15.9045	16.0402	16.1522	15.8986	16.0047	15.8807	15.6925	15.9264	15.9855	16.0572	16.0258	15.7722	15.695	15.7334	15.6779	15.7037	15.2972	15.7678	15.6568	15.5052	16.0593	15.4989	15.9605	15.8693	15.617	15.7504	16.099	15.9585	15.4771	15.3078	15.8876	15.3969	15.4958	15.6569	15.9312	15.3013	15.4192	15.5442	15.7646	15.9938	16.1757	15.547	15.5852	15.3335	15.5109	15.2131	15.652	15.975	15.2531	15.6391	15.2187	15.6013	15.8582	15.8487	15.8466	16.1642	15.5505	15.5672	15.4546	15.8675	16.6464	16.0995	15.7227	15.9578	16.1163	15.6887	15.4985	15.5547	15.879	15.7016	15.8905	15.2929	15.8873	15.3922	15.674	15.8603	16.0806	15.5142	15.9541	19.0715	15.6781	14.5755	15.6088	15.7252	15.8952	15.4878	15.6012	15.6811	16.2203	16.0333	15.3098	15.8845	15.8142	15.81	15.2731	16.1181	16.0176	15.5884	15.756	15.9319	15.5331	15.7398	15.7186	O75436	VPS26A	Vacuolar protein sorting-associated protein 26A	O75436	VP26A_HUMAN
NA	NA	NA	12.8316	NA	13.4802	13.3668	NA	13.1781	NA	12.9889	12.6575	12.0402	12.6985	12.6909	13.0591	13.0802	NA	NA	NA	NA	13.3039	NA	NA	11.6575	NA	NA	NA	NA	12.9744	NA	12.5143	12.5347	12.476	12.1907	NA	13.0131	NA	12.7852	13.0198	NA	12.2656	13.0488	NA	NA	NA	12.0453	NA	NA	NA	12.6891	NA	NA	NA	NA	NA	NA	11.9529	12.2961	12.879	NA	NA	12.5631	13.0819	12.9438	12.5766	11.9941	12.4569	11.8168	13.2594	NA	NA	NA	11.8242	NA	NA	13.1662	NA	12.5827	NA	14.4202	12.4294	NA	13.4302	NA	12.3636	11.9766	13.0101	NA	NA	12.5136	NA	12.7378	12.6683	NA	13.4232	NA	12.9763	12.5363	NA	11.6903	12.6742	12.8781	12.8892	O75438	NDUFB1	NADH dehydrogenase [ubiquinone] 1 beta subcomplex subunit 1	O75438	NDUB1_HUMAN
13.0107	11.6895	11.8219	12.4136	12.5735	12.8301	12.4032	12.1397	11.8361	12.4965	12.7213	12.6473	12.3432	12.8584	12.3887	12.4351	13.4903	11.9679	13.4549	11.8049	11.7394	13.2273	13.2719	11.4938	12.8289	11.923	11.8928	12.9133	12.7352	12.4133	12.4265	12.8151	12.2497	12.7564	11.6907	12.4856	12.0432	12.1699	11.9658	12.4886	13.2071	12.554	11.9769	12.6717	11.1933	11.9587	12.0429	11.9445	11.9661	12.0193	12.8096	12.4803	12.7729	12.3162	12.8705	12.3632	12.6128	12.4495	12.6445	12.2473	11.8187	12.9507	12.5572	12.0676	12.9238	13.6562	12.7837	12.1434	13.3313	12.2677	12.8277	12.3026	11.8226	12.5938	11.6898	12.6629	12.5681	12.5514	12.5855	12.1577	NA	12.6366	12.9345	12.5427	12.9497	12.6299	12.5728	11.9848	11.3495	12.5405	12.4529	12.2701	12.5113	11.8744	12.1284	12.9079	12.4928	12.7049	11.9311	11.9203	12.9261	12.7569	12.4468	12.6026	O75439	PMPCB	Mitochondrial-processing peptidase subunit beta	O75439	MPPB_HUMAN
13.7	NA	NA	NA	NA	NA	NA	13.5204	NA	NA	NA	NA	NA	NA	NA	NA	NA	NA	NA	NA	13.6711	NA	NA	NA	NA	NA	NA	14.4922	NA	NA	NA	NA	14.6076	NA	15.1821	14.9814	NA	NA	14.36	14.4241	NA	NA	NA	NA	NA	14.6531	NA	NA	NA	14.4139	NA	NA	NA	NA	NA	14.6452	14.3987	NA	NA	NA	NA	14.7945	NA	NA	NA	NA	NA	13.9681	NA	14.6798	14.0057	14.4122	NA	NA	NA	NA	14.2864	NA	NA	NA	NA	NA	NA	NA	NA	NA	NA	NA	NA	NA	NA	NA	NA	NA	NA	NA	NA	NA	NA	NA	NA	NA	14.9854	NA	O75467	ZNF324	Zinc finger protein 324A	O75467;Q6AW86	Z324A_HUMAN
13.7284	13.2624	12.3338	13.4317	13.5357	13.4183	12.6284	13.6884	13.7491	12.0493	13.2448	13.482	13.2948	13.2951	13.7006	13.8982	13.3344	13.5883	13.737	12.9019	13.4116	13.0616	13.6015	13.6009	13.1002	14.1074	13.224	13.7633	13.7089	13.6412	13.2938	13.2079	13.356	13.1718	12.4534	13.2737	13.1877	13.8106	12.952	13.3398	13.6673	13.0092	13.5382	13.3448	13.9995	13.3414	13.9995	13.7919	13.0609	13.4707	13.8268	13.5471	13.5568	14.3161	12.8378	13.6231	13.7835	13.0406	14.041	12.8949	13.7398	12.8061	13.511	13.7556	14.1958	14.3429	12.8652	14.0492	13.6401	13.5578	13.2385	13.3111	13.5639	12.7689	13.7408	13.8209	12.9579	12.9746	13.2976	12.7101	11.5222	13.4386	13.2979	13.2094	13.408	14.0336	13.2924	13.3889	14.0303	12.6247	13.9692	13.184	13.5707	13.5026	13.5468	13.6116	13.0247	13.1628	13.3558	12.8546	12.6857	13.894	14.0386	13.4328	O75475	PSIP1	PC4 and SFRS1-interacting protein	O75475	PSIP1_HUMAN
12.9896	11.8723	11.0864	12.6329	12.1611	12.1605	12.5697	12.5626	12.4756	10.8483	11.4441	12.0982	11.7461	11.1966	12.7514	12.5399	12.6576	11.8066	12.2391	11.9107	12.0228	12.7865	11.7904	11.4813	11.5494	12.1519	11.7791	12.6372	11.4013	10.8214	11.7475	12.6665	11.6798	10.6097	11.2206	11.8884	11.6889	11.2964	11.1492	11.147	12.6396	11.3006	11.0274	11.2426	12.157	11.574	11.8525	12.3667	12.6074	12.5253	11.4669	12.0973	11.573	12.7563	11.5586	11.6903	11.3308	11.142	12.8375	11.8933	12.4328	12.7082	12.3145	11.8827	11.509	12.1955	11.4383	11.8638	12.259	12.4502	12.545	12.642	12.4238	11.3994	12.3944	11.8414	11.9015	10.8268	11.115	11.4666	13.794	11.7807	11.7791	12.0667	11.3276	11.4883	11.3493	12.0251	11.9272	11.3103	11.2639	11.4842	11.4637	12.6265	12.4227	12.4574	11.3114	11.5555	12.0869	10.6324	11.2422	11.6138	12.7653	11.9085	O75477	ERLIN1	Erlin-1	O75477	ERLN1_HUMAN
NA	NA	12.4359	8.20932	10.3735	NA	NA	NA	NA	11.1457	NA	10.6623	10.8556	10.9527	NA	NA	NA	NA	NA	12.2899	NA	NA	NA	NA	12.1146	10.6249	NA	10.056	NA	NA	NA	NA	NA	10.4966	12.404	NA	NA	NA	10.4302	NA	NA	12.6127	NA	NA	NA	NA	NA	NA	NA	NA	NA	NA	NA	11.0754	11.4276	NA	NA	11.3904	NA	NA	NA	NA	NA	NA	NA	NA	11.7251	NA	NA	NA	NA	NA	NA	11.4662	NA	NA	NA	11.6491	10.3239	12.4679	NA	10.3432	NA	NA	NA	NA	10.1987	10.4229	NA	11.9809	NA	NA	NA	NA	NA	NA	11.6368	10.6589	NA	12.2831	11.8343	NA	NA	NA	O75487	GPC4	Glypican-4	O75487	GPC4_HUMAN
14.2647	13.7799	13.8231	14.471	14.2067	14.5424	13.8321	13.7102	14.2585	14.2367	14.6577	14.4011	14.4461	14.6106	14.2077	13.7749	15.1881	14.0112	14.957	13.768	13.7129	16.4088	13.9845	13.6488	14.298	13.9433	13.9905	14.3049	14.7249	14.381	13.8466	14.3027	13.7159	14.4042	13.8053	14.6171	14.1834	14.0043	14.0074	14.0115	14.5885	14.1996	14.1891	14.5674	13.802	13.9632	13.9029	13.4396	14.1724	13.6051	14.3813	14.1905	14.6304	14.4534	14.1174	14.6368	14.1934	14.0661	14.2117	14.0348	14.3866	14.4574	14.0358	13.9743	14.6011	14.9446	14.1836	13.9755	14.5059	14.2116	13.9321	13.9254	14.0631	13.8301	13.9121	14.7658	14.2348	14.429	14.2885	13.7251	12.8362	14.1125	13.5458	14.5242	13.6826	14.5125	13.9909	13.9711	13.2576	14.3341	14.4889	13.8927	14.2289	13.96	14.4896	14.1868	14.2455	14.6529	13.7341	13.6391	14.1426	14.0969	14.3334	13.8923	O75489	NDUFS3	NADH dehydrogenase [ubiquinone] iron-sulfur protein 3, mitochondrial	O75489	NDUS3_HUMAN
11.8369	11.7622	11.702	12.0864	12.6596	12.6021	11.376	12.3661	11.2087	11.2596	13.1645	12.1224	12.3545	12.6618	12.7469	10.8643	12.7799	12.9756	12.3883	12.0458	12.6871	10.8956	12.5873	12.4682	12.9573	11.8596	12.3851	13.2218	12.398	11.8235	11.6924	11.1254	12.3064	12.4352	11.7958	12.4561	11.935	12.6186	11.4102	12.0383	12.7835	13.2356	12.4627	12.8528	12.4669	12.9504	11.7767	12.1019	12.3574	12.2939	11.9192	12.3381	12.3258	11.9465	12.1706	12.6951	12.66	12.6957	12.4693	12.5327	13.174	12.3424	12.4192	12.2367	12.6597	13.315	12.0101	12.4854	12.5181	12.0943	12.5481	12.4535	11.5362	12.4022	12.8425	12.4986	12.5032	12.0813	12.7785	12.3093	NA	12.6499	12.1076	12.3738	11.8852	12.72	12.6186	12.3949	13.0622	12.8667	12.8334	12.9733	12.2682	11.2897	12.5955	13.1457	12.1552	12.7438	12.7843	12.8201	13.0926	12.256	13.1431	12.4786	O75494;Q8WXF0	SRSF10;SRSF12	Serine/arginine-rich splicing factor 10	O75494;Q8WXF0	SRS10_HUMAN;SRS12_HUMAN
NA	9.47813	9.62969	10.5198	NA	10.9371	NA	NA	NA	NA	NA	10.397	11.1846	NA	NA	8.72191	10.5697	NA	NA	11.2841	NA	12.3723	NA	10.7506	10.8892	NA	9.89394	10.602	NA	10.52	10.3629	10.9916	10.8281	NA	NA	10.0755	NA	10.3894	9.40053	9.63764	NA	10.7036	NA	NA	NA	8.18469	10.1105	NA	NA	10.4799	11.0034	NA	NA	NA	NA	10.8507	10.7606	9.16244	9.98772	9.41235	NA	NA	10.488	10.3262	10.1666	10.5356	NA	10.2448	9.8816	11.104	NA	10.1894	NA	10.7341	10.0281	NA	NA	NA	10.4441	NA	NA	9.71965	NA	NA	NA	10.5113	10.1829	NA	NA	10.9706	10.9292	NA	9.16294	NA	9.62865	NA	10.8941	10.92	10.4945	11.3773	11.548	8.85864	9.64098	10.9876	O75503	CLN5	Ceroid-lipofuscinosis neuronal protein 5	O75503	CLN5_HUMAN
NA	10.36	11.205	10.5741	10.839	11.1968	10.1933	11.4931	NA	12.1065	11.1029	10.7597	11.6053	10.9077	10.9337	12.2392	11.3775	10.5582	11.019	11.8671	10.3882	10.742	11.9364	10.4204	11.6263	NA	10.3526	11.25	10.1072	9.5986	10.6863	11.129	11.5486	9.69594	10.4259	10.6572	10.8447	11.2467	9.70762	NA	10.0703	11.5639	10.8047	10.4259	NA	11.1781	10.8348	11.2272	10.4726	10.4878	11.209	10.8088	11.2239	9.96417	11.0043	NA	10.677	10.656	10.7019	9.85588	10.6161	11.1984	10.4669	10.7704	10.6803	10.7266	10.7566	11.8253	10.9559	10.4107	11.4615	NA	10.3249	11.5384	10.8267	8.85715	9.93723	10.7634	10.8079	11.7382	NA	10.723	10.838	NA	12.3061	10.2488	11.2389	11.2911	10.9177	11.3779	10.425	9.86839	10.0778	11.3662	10.4973	10.6822	11.4936	10.111	11.7924	11.7309	11.0531	10.2607	NA	10.2414	O75506	HSBP1	Heat shock factor-binding protein 1	O75506	HSBP1_HUMAN
11.2274	10.7165	9.18836	10.7723	10.1763	10.4823	NA	9.8078	11.6012	NA	10.5423	9.98724	11.4144	9.99654	10.535	10.4119	11.4628	10.7512	10.9752	9.90403	10.609	11.1092	10.8576	9.79789	9.97469	9.9276	10.3561	10.7227	10.2065	10.5225	NA	11.3536	10.6633	9.47005	NA	9.66472	10.3532	9.54351	9.91129	10.265	10.1527	9.7537	10.4383	9.88786	10.5205	9.9629	9.74237	10.7943	9.45919	10.1893	10.8787	8.33358	10.8965	10.5627	NA	10.3931	10.5862	9.80102	10.4216	10.1303	9.77485	11.6174	10.0512	10.4756	10.6005	10.7778	NA	10.3197	10.9433	10.623	NA	10.6313	10.4613	9.77763	9.82165	NA	10.3502	NA	10.0145	9.4712	9.95298	11.3231	11.462	11.0294	NA	10.818	9.87468	NA	10.3348	9.65231	10.2975	9.79136	10.435	10.3218	9.96867	10.1025	9.60052	10.6322	10.2153	10.1787	9.30272	10.6253	10.1277	11.0176	O75521	ECI2	Enoyl-CoA delta isomerase 2	O75521	ECI2_HUMAN
NA	NA	12.1996	12.0404	12.2461	11.8909	NA	11.5677	11.7321	11.8842	10.9764	12.0633	11.9606	12.8066	13.0185	NA	12.3986	11.6009	12.6555	12.3733	NA	11.8541	11.9719	12.1765	12.1174	11.8351	12.9635	13.4534	11.068	11.7394	11.5067	10.5483	12.8977	12.4443	12.6789	12.647	NA	12.5884	12.0201	11.9383	11.7291	12.5214	12.7068	12.7081	11.8621	NA	11.4297	12.0141	NA	NA	12.3405	12.0463	13.0297	12.5842	12.6879	11.0755	12.5213	12.7955	11.9213	NA	13.1446	12.4595	12.1915	10.9301	13.1261	13.7453	12.6706	12.4344	NA	8.59001	NA	12.3771	NA	12.4479	11.2598	11.6228	11.4927	12.5172	12.6647	12.339	NA	12.9025	NA	11.6141	13.0861	10.8794	11.4571	12.0333	NA	12.6954	12.2617	11.1134	12.0507	NA	11.1583	10.7867	13.2029	NA	11.9679	11.3373	11.7057	12.5303	12.1962	11.7578	O75525	KHDRBS3	KH domain-containing, RNA-binding, signal transduction-associated protein 3	O75525	KHDR3_HUMAN
16.3592	16.8839	16.317	17.0763	16.7532	17.0728	16.7616	16.9923	16.8902	15.9361	16.7005	17.0916	16.6275	16.609	16.7366	16.9315	16.6936	16.8788	17.2198	16.1948	17.1031	16.857	17.154	16.746	16.5651	16.4434	16.6417	17.1629	16.2154	16.7807	16.3978	16.6654	16.6124	17.0306	16.3576	16.7363	16.4224	16.9611	16.3809	16.5307	16.4132	16.1974	17.0371	16.6688	17.2191	16.5346	17.0118	16.8864	16.7439	16.9468	16.7665	16.652	16.5371	16.4729	16.1501	16.0916	16.608	16.8248	17.1268	16.9595	17.1292	16.7744	17.0673	16.2828	17.1651	17.4849	16.2479	17.2691	16.559	16.6436	16.2881	17.2744	16.7125	15.9255	16.8641	16.3805	16.3242	15.9374	16.4468	16.6133	15.6782	16.9895	16.9175	16.8015	16.5505	16.2341	16.8143	16.6829	16.3365	16.1118	16.8291	16.287	16.4193	16.7536	16.3123	16.7502	15.9618	15.9085	16.7943	16.3434	16.5586	17.1776	17.1882	16.784	O75531	BANF1	Barrier-to-autointegration factor	O75531	BAF_HUMAN
13.3886	13.1327	13.1087	13.2845	13.3454	13.122	13.0148	13.4651	13.5103	13.119	13.5956	13.4921	13.5505	13.6129	13.7038	13.1482	13.9999	13.4304	13.5276	12.5162	12.9328	13.2693	13.3107	13.5367	14.0094	13.2145	13.4154	14.0325	14.0593	13.3476	13.0185	13.4995	13.6233	13.4124	12.6829	13.6222	13.401	13.5678	12.9054	13.3426	13.8692	14.0359	13.421	13.7466	13.0662	13.6873	13.3746	13.1695	13.4798	13.5788	13.2916	13.3662	13.913	13.1008	13.5941	13.9317	13.5292	13.3025	13.5496	13.1713	13.6279	13.3344	13.5325	13.4466	13.6869	14.2072	13.329	13.7196	13.8155	13.2367	12.8375	13.946	13.1395	13.5542	13.2758	13.8188	13.3383	13.555	13.6131	13.2114	12.8684	13.4002	13.1531	13.2683	13.4663	13.6044	13.3813	13.6104	13.479	13.8899	13.7327	13.38	13.7259	13.2463	13.2036	13.4031	13.5418	13.5149	13.3742	13.4068	14.1139	13.3598	13.8231	13.7185	O75533	SF3B1	Splicing factor 3B subunit 1	O75533	SF3B1_HUMAN
12.4339	11.8008	11.8066	12.1831	12.2798	11.0896	12.2809	11.2901	11.7299	12.2484	12.1318	11.9025	12.3201	12.6858	11.6728	11.5067	12.8293	12.0364	12.543	11.8472	11.7401	11.5541	12.3473	11.1228	12.8254	11.8602	11.6288	11.5565	12.459	12.1283	NA	12.2505	11.4511	12.5023	11.8982	12.4685	12.0856	11.8309	12.1324	12.187	12.4667	12.9681	12.3713	12.5392	11.2358	12.1486	11.7451	11.7464	12.2373	11.9508	11.6415	11.6458	12.457	12.0387	12.5658	12.5755	11.9497	11.8853	11.7997	11.7509	11.264	12.2501	12.0038	11.1639	12.2188	12.6568	12.1135	11.1059	12.3872	11.6173	12.2901	11.9482	11.9404	12.8395	11.612	12.6393	11.5187	12.4564	12.6706	11.7456	12.6745	12.2371	11.502	11.0922	12.2989	11.9462	11.8803	11.9426	11.067	13.1044	12.214	11.1717	12.0554	12.1399	11.8538	12.0278	12.6359	12.6081	11.8479	12.5212	12.7749	11.9912	11.6199	11.7641	O75534	CSDE1	Cold shock domain-containing protein E1	O75534	CSDE1_HUMAN
NA	NA	14.6602	10.6756	11.6083	10.764	NA	10.9324	12.112	10.4676	10.5216	10.3038	11.573	NA	14.2854	10.4887	10.7989	12.6896	NA	12.1831	11.579	14.0966	NA	16.834	NA	NA	13.0395	10.7089	12.4056	11.7214	NA	NA	13.3401	NA	10.3706	NA	11.9627	11.1961	10.1066	11.4532	10.4216	11.1628	9.39433	NA	NA	NA	11.9011	13.8762	NA	13.3111	10.8921	12.7891	NA	NA	16.2096	10.1628	NA	NA	11.7729	11.2871	10.4132	NA	NA	NA	NA	9.72339	NA	NA	10.7848	NA	11.3757	NA	11.0472	NA	10.6561	12.9594	NA	NA	NA	13.0008	NA	10.2403	10.7327	NA	11.7726	NA	NA	12.1372	11.8342	NA	NA	10.4897	11.6474	NA	11.6423	13.4788	10.6384	15.4569	NA	NA	NA	NA	NA	11.2443	O75556	SCGB2A1	Mammaglobin-B	O75556	SG2A1_HUMAN
NA	8.79061	NA	NA	9.87609	NA	NA	NA	NA	10.5917	10.6857	NA	8.38497	NA	NA	NA	NA	NA	9.24847	NA	NA	10.9482	NA	NA	NA	NA	NA	10.6156	11.6666	9.52289	NA	10.2735	NA	NA	NA	10.756	NA	NA	NA	NA	11.1255	8.746	NA	NA	NA	NA	NA	NA	NA	NA	NA	NA	NA	NA	NA	12.0823	10.5633	NA	NA	NA	9.68427	NA	NA	NA	NA	NA	NA	NA	11.5361	10.7018	NA	NA	9.17556	NA	NA	10.7922	NA	10.6021	NA	NA	13.0917	10.1975	NA	NA	NA	NA	NA	10.2019	NA	10.4272	9.93999	NA	NA	NA	11.152	NA	9.944	10.8559	NA	NA	NA	11.3968	NA	NA	O75558	STX11	Syntaxin-11	O75558	STX11_HUMAN
10.7776	10.1873	9.40035	NA	10.0435	9.44269	NA	NA	NA	9.62067	11.0973	10.023	10.9157	9.68478	9.89543	10.7616	8.51583	NA	10.2588	NA	NA	NA	9.35182	NA	10.4514	10.4569	10.6603	10.626	12.2594	10.0145	10.4575	11.3371	10.2807	11.2485	NA	11.3991	10.0631	10.715	9.0263	10.2321	11.0437	10.5408	10.7855	9.48229	10.1815	NA	10.7775	NA	9.56013	11.2484	10.1541	NA	9.60608	10.3386	10.4044	12.1249	10.3984	8.89808	10.0741	10.6011	10.2863	9.8651	10.8359	9.89614	11.2906	8.24195	11.0701	9.51033	11.027	12.1855	NA	NA	NA	9.82141	9.81612	11.9609	9.38908	10.9242	10.4631	10.2257	NA	8.82625	NA	10.6592	NA	11.4504	10.3619	10.9358	NA	10.898	11.5704	NA	10.5075	10.7189	9.57733	NA	10.2153	11.8811	9.93853	10.5165	10.5965	9.96313	9.76683	10.1416	O75563	SKAP2	Src kinase-associated phosphoprotein 2	O75563	SKAP2_HUMAN
11.5964	11.8817	11.697	12.0055	12.348	11.8952	11.0544	12.3092	12.291	12.5963	12.2563	12.529	12.1283	11.9148	11.429	12.2657	12.5575	11.9923	11.6398	12.1636	10.9825	11.6571	12.5437	10.5947	13.1638	11.7179	12.0452	12.686	11.9764	11.6448	12.0795	12.0712	11.7207	12.6267	12.6587	12.7943	11.6432	11.916	12.0112	12.0607	12.6367	12.9927	11.9277	12.204	11.6021	12.3379	11.6041	11.6866	11.5812	10.7777	12.5403	11.5636	11.925	11.7466	12.503	11.8911	12.3712	12.6183	11.0444	12.2663	12.8022	12.822	12.1059	12.3326	12.9541	12.7541	12.7182	12.0677	12.316	12.1793	12.2275	12.0163	11.6972	12.6359	11.8122	11.9945	11.3705	12.7366	12.7029	11.9337	13.019	11.961	11.4298	11.7612	12.5582	11.6788	12.1292	11.1428	11.1595	13.2782	12.0968	10.225	12.5295	12.1533	11.6752	NA	12.5745	12.095	12.0714	12.0052	13.217	12.4131	11.7225	11.788	O75569	PRKRA	Interferon-inducible double-stranded RNA-dependent protein kinase activator A	O75569	PRKRA_HUMAN
11.0646	11.95	12.6623	11.1344	11.9423	11.6141	12.22	11.5251	11.7768	11.4181	11.9692	10.9587	11.9263	11.6019	10.5994	12.5427	11.9246	10.7095	11.8673	12.8347	11.5962	14.8423	11.2117	10.8701	11.6521	NA	12.1537	11.907	12.3462	10.6183	11.2436	11.2071	11.9528	10.9088	10.8971	11.5451	11.6922	11.5143	NA	11.6825	11.712	11.5114	10.4064	10.7629	11.6146	NA	11.7212	10.5173	10.4673	12.1899	10.8599	11.1417	12.1129	10.852	11.6652	12.2492	11.2832	10.9796	11.2797	10.7649	11.5549	11.3472	10.9819	NA	11.708	11.8024	12.4958	NA	11.5832	10.403	11.3204	10.4354	11.2601	11.8061	10.6533	12.2476	11.9392	11.4878	10.9285	11.4758	14.9527	11.1372	10.0388	NA	10.1682	11.9367	11.1286	11.6788	NA	11.2328	11.8593	11.3851	11.9065	10.8415	NA	12.2294	12.1865	12.1395	10.3053	11.2286	11.517	11.4375	10.9968	11.2864	O75592	MYCBP2	E3 ubiquitin-protein ligase MYCBP2	O75592	MYCB2_HUMAN
NA	NA	NA	NA	NA	NA	NA	NA	NA	NA	NA	NA	NA	NA	NA	NA	NA	NA	NA	NA	NA	NA	NA	NA	NA	NA	NA	NA	NA	NA	9.46236	12.3859	NA	NA	NA	10.4232	7.90088	NA	NA	NA	9.62492	NA	NA	NA	NA	NA	11.2182	NA	NA	12.1894	NA	NA	NA	NA	9.52162	NA	7.9925	NA	NA	NA	NA	NA	NA	NA	NA	NA	NA	NA	9.68825	13.9713	NA	NA	NA	NA	NA	NA	NA	8.0137	NA	NA	NA	NA	NA	NA	NA	NA	NA	NA	NA	NA	6.6039	NA	NA	NA	NA	NA	NA	NA	NA	NA	NA	NA	NA	NA	O75594	PGLYRP1	Peptidoglycan recognition protein 1	O75594	PGRP1_HUMAN
NA	NA	11.6976	11.2109	10.9363	NA	NA	10.5564	12.6811	NA	NA	NA	NA	11.614	NA	12.3534	11.0697	11.0832	12.4637	9.74905	10.4541	NA	NA	NA	9.96091	NA	10.6055	NA	11.3983	11.2302	NA	NA	NA	11.1636	9.72604	NA	NA	10.9514	NA	10.9281	10.892	9.79583	10.9877	10.311	NA	NA	9.69766	NA	10.1848	NA	NA	9.74768	10.8254	NA	NA	9.73546	10.2783	11.4999	10.8017	NA	10.3382	12.0084	10.3034	9.75897	10.6301	12.2711	NA	NA	9.98742	NA	NA	12.1397	11.0152	9.38627	9.81042	NA	NA	NA	10.5785	NA	NA	10.8402	10.4249	11.6088	NA	NA	11.3616	NA	NA	10.5582	10.2045	NA	10.4127	NA	NA	10.1304	NA	NA	10.9253	10.827	11.3372	NA	10.2763	NA	O75600	GCAT	2-amino-3-ketobutyrate coenzyme A ligase, mitochondrial	O75600	KBL_HUMAN
NA	NA	NA	NA	NA	NA	NA	10.9975	NA	NA	NA	8.56917	9.77388	NA	10.5471	12.3745	NA	NA	NA	NA	11.0713	NA	11.5122	NA	NA	NA	NA	NA	NA	NA	NA	NA	NA	NA	NA	NA	NA	NA	NA	NA	NA	NA	NA	NA	10.5393	NA	NA	NA	10.8593	NA	NA	NA	NA	NA	NA	NA	NA	NA	NA	NA	NA	NA	NA	NA	NA	NA	NA	11.5711	NA	NA	NA	NA	NA	NA	11.4503	NA	NA	NA	NA	NA	NA	NA	NA	NA	NA	10.926	NA	NA	NA	NA	NA	NA	NA	NA	NA	NA	NA	NA	NA	10.6092	NA	9.236	NA	NA	O75602	SPAG6	Sperm-associated antigen 6	O75602	SPAG6_HUMAN
NA	NA	NA	NA	NA	NA	NA	NA	NA	NA	NA	NA	NA	NA	NA	NA	NA	NA	NA	NA	11.3695	NA	NA	NA	NA	NA	NA	NA	NA	NA	NA	NA	NA	NA	NA	NA	NA	NA	NA	NA	NA	NA	NA	NA	NA	NA	NA	NA	NA	NA	NA	NA	NA	NA	NA	NA	NA	NA	NA	NA	NA	NA	NA	NA	NA	NA	NA	NA	NA	NA	NA	NA	NA	NA	NA	NA	NA	NA	NA	NA	11.8539	NA	NA	NA	NA	NA	NA	NA	NA	NA	NA	NA	NA	NA	NA	NA	NA	NA	NA	NA	NA	NA	NA	NA	O75604	USP2	Ubiquitin carboxyl-terminal hydrolase 2	O75604	UBP2_HUMAN
12.5732	13.8211	14.2039	13.4044	13.2159	13.2281	13.4735	12.9553	12.1084	13.4673	13.6036	13.1282	14.2516	13.8854	13.937	12.392	14.2839	12.1242	13.7208	14.1514	12.4862	14.9288	12.6661	12.3441	13.86	12.9665	13.2291	12.8768	14.0697	13.2349	12.7711	13.3989	13.5407	13.853	13.3747	13.7034	12.9925	13.2139	13.3885	13.8128	13.8089	14.3148	13.2496	13.6299	12.7056	13.1981	12.7286	12.9777	12.9603	13.2682	13.5452	13.1458	13.4066	11.8994	13.9727	14.0857	13.0629	12.7936	13.4046	12.7114	13.1209	13.6955	13.3775	12.3579	13.3451	13.9035	13.8467	13.2344	13.2848	13.0646	13.2922	12.9724	12.172	14.1306	12.6147	13.7468	12.4179	13.9171	13.0464	13.2823	18.2702	13.0453	12.2493	12.8724	13.1939	12.8239	12.655	13.6083	10.8377	14.2747	13.4143	12.4188	12.8624	11.9038	13.2185	12.8873	14.0091	13.8982	13.3055	13.5622	13.2552	13.1183	12.736	13.4613	O75608	LYPLA1	Acyl-protein thioesterase 1	O75608	LYPA1_HUMAN
9.53655	10.5966	9.49801	10.5828	11.3355	11.0528	10.7579	10.9924	9.84335	8.81381	10.6055	11.0835	10.4655	11.3174	11.1597	10.132	11.0841	10.8291	11.7357	NA	10.8635	10.7385	11.3813	11.0047	9.7455	11.7105	10.3001	10.7311	10.347	12.3574	10.0841	10.3976	10.9638	11.3254	10.0709	11.122	11.0867	11.8251	10.4826	10.2015	10.3986	NA	11.7414	11.1816	10.7111	10.509	10.9103	10.9638	10.8086	11.0525	10.8386	11.4046	10.3216	10.9764	10.5366	10.0834	11.41	10.2764	11.0552	10.7627	9.92553	10.1279	11.5973	11.0452	12.0951	11.5156	NA	11.0304	10.8086	10.744	11.1994	10.6029	10.3708	9.77532	10.7823	10.912	10.2833	10.6588	11.2243	NA	10.6226	12.3372	10.9234	10.7919	NA	10.8659	11.3798	10.6413	11.0321	9.83282	11.8523	10.0383	10.8669	10.9905	11.3682	11.1664	NA	10.0225	10.8446	10.0863	9.34082	11.5157	11.2594	10.9861	O75628	REM1	GTP-binding protein REM 1	O75628	REM1_HUMAN
NA	12.2761	15.6369	NA	11.7095	11.479	NA	11.3363	NA	11.2225	11.9342	11.4489	11.2447	9.87525	12.7041	NA	11.4623	12.0135	NA	14.5521	12.6428	17.6042	NA	11.2046	10.9644	11.1768	NA	NA	10.3893	11.0749	11.3772	10.0945	12.8755	NA	NA	10.6887	NA	10.8525	NA	NA	11.1675	11.8956	11.9225	11.0632	11.0783	10.2723	11.7319	9.52462	11.2236	14.1182	11.0923	11.01	10.5984	NA	12.1193	10.9103	11.1635	8.89643	10.6997	NA	12.1219	NA	12.4802	NA	11.11	NA	10.5711	10.8112	NA	11.0832	11.468	NA	NA	13.1106	11.8946	11.314	NA	10.3954	10.8066	13.9971	15.7677	11.7377	10.6516	11.4255	11.7633	10.1266	10.9825	13.3891	11.8916	11.0334	NA	10.4544	NA	NA	11.3024	12.2735	11.5482	12.1618	11.0786	11.7364	NA	11.0819	12.2735	11.464	O75629	CREG1	Protein CREG1	O75629	CREG1_HUMAN
10.4924	11.3301	15.358	10.2225	10.0181	11.2116	11.0884	11.2414	12.1386	NA	11.7393	10.9286	9.93494	9.64039	13.6841	10.5953	8.17667	12.2059	9.15709	15.7117	10.6703	16.2016	10.4554	11.966	9.70994	10.4917	12.5584	10.1794	9.60051	NA	10.7687	10.1856	15.4325	9.53993	9.40001	10.5854	10.4062	10.4802	10.0051	10.6193	9.1329	10.5779	9.54806	12.035	10.9582	10.2134	12.7103	11.7877	10.4247	13.8567	9.9785	11.937	8.52879	10.7162	12.7962	11.1144	10.8066	9.96078	10.6858	10.6264	11.0942	10.0147	11.1427	10.1794	10.0012	9.81046	11.3156	9.93643	10.3526	10.1422	10.9332	11.117	10.1926	12.3527	10.8019	11.4709	10.6855	9.57031	9.73328	14.8263	18.2771	10.1212	11.3138	10.5476	11.6725	9.66344	10.3469	12.9224	10.9391	10.744	NA	10.2833	9.73147	9.94241	10.2515	11.31	11.49	12.0864	9.15463	11.3455	9.86026	11.0843	11.0472	11.0778	O75635	SERPINB7	Serpin B7	O75635	SPB7_HUMAN
12.3064	11.1004	NA	NA	9.54127	10.9076	NA	NA	NA	9.3483	10.909	NA	10.7101	NA	NA	NA	NA	NA	NA	NA	NA	NA	NA	8.96393	NA	12.4598	NA	NA	11.2856	NA	NA	11.9073	11.091	NA	NA	11.4207	10.971	NA	NA	NA	9.94785	NA	8.89931	NA	9.27244	NA	NA	NA	NA	13.1078	NA	NA	NA	12.3664	NA	NA	NA	NA	NA	NA	NA	10.2946	8.71625	NA	NA	NA	9.76527	NA	11.4734	11.204	NA	NA	NA	NA	NA	NA	9.25989	10.879	9.59169	NA	10.2982	NA	NA	11.0502	NA	NA	NA	NA	NA	9.37918	NA	NA	NA	NA	10.931	NA	NA	NA	10.8796	10.7144	NA	10.9117	NA	11.4419	O75636	FCN3	Ficolin-3	O75636	FCN3_HUMAN
13.8406	13.8921	13.3882	14.2057	14.0675	14.0418	13.8541	13.9904	13.7585	13.8855	14.1089	13.982	13.8785	14.1192	13.9888	13.8585	14.3213	14.2096	14.2543	13.3987	13.5008	13.3968	14.068	13.8636	14.3523	13.7238	13.9432	14.7559	14.4687	13.6757	13.462	14.0607	13.7206	13.7748	13.3883	14.1834	13.8519	13.8301	13.6285	13.6191	14.1422	14.4258	13.8575	14.1132	13.7961	14.0711	14.0507	13.9159	14.1501	13.8879	14.0331	13.7713	14.2997	13.9663	14.0316	14.3605	14.0962	13.967	14.1675	13.8708	14.3803	13.7866	14.0589	13.9164	14.3183	14.6345	13.7036	14.3087	14.0797	13.7449	13.649	14.2672	13.6121	13.9954	14.0382	14.4759	13.6361	13.9475	14.0948	13.6955	13.2361	14.1006	13.7489	13.8131	13.817	14.2227	13.9728	13.9416	13.5988	14.3032	14.0835	14.0011	14.06	13.6672	14.0113	13.8995	13.9835	14.1784	13.8453	13.8272	14.6847	14.115	14.3362	14.3182	O75643	SNRNP200	U5 small nuclear ribonucleoprotein 200 kDa helicase	O75643	U520_HUMAN
11.7464	11.331	11.5634	12.1948	11.2369	11.4551	11.8485	11.3636	11.8904	12.1531	11.9525	11.9236	12.2631	11.7146	11.8498	11.3347	11.6294	11.5298	12.0893	11.1731	11.454	NA	12.0926	11.6469	12.6145	NA	11.8104	11.7728	11.8484	11.5122	11.1439	11.7481	11.8328	12.3008	12.0749	11.5669	11.5445	11.681	10.8868	12.182	11.5739	12.2274	12.4819	11.8203	11.7674	12.4276	11.4616	11.3489	11.95	11.8969	12.0679	11.8808	11.918	10.6359	12.3533	11.952	12.0371	11.7546	11.6659	10.6185	11.0484	11.9743	10.6481	11.6438	11.7498	11.2396	11.832	11.686	11.511	11.9222	10.6676	12.2093	11.5998	12.2624	11.2877	10.8718	11.4396	11.9942	12.1298	11.7902	12.9784	11.7392	11.3052	11.5387	11.8395	12.2459	11.9709	11.6496	12.4142	12.3115	11.8995	12.0292	11.4195	10.7279	11.5474	11.0126	11.6605	12.22	12.1138	12.2018	12.4636	11.6454	12.1147	11.915	O75663	TIPRL	TIP41-like protein	O75663	TIPRL_HUMAN
NA	NA	10.2092	10.7428	NA	NA	NA	NA	NA	NA	NA	11.4049	11.7691	NA	11.4376	NA	10.2648	10.2597	NA	10.428	8.65188	NA	NA	NA	8.2783	NA	9.12678	10.852	9.18199	NA	10.0129	NA	11.6776	NA	NA	NA	NA	NA	NA	11.1781	NA	NA	NA	NA	NA	NA	NA	10.3211	NA	10.3008	10.6562	9.78396	7.92009	9.77436	10.3173	NA	NA	NA	10.2223	NA	NA	10.0791	10.2415	10.6327	NA	NA	8.84525	NA	NA	10.0599	NA	NA	NA	11.4186	10.624	NA	10.3352	10.4709	NA	11.1991	13.9072	NA	11.9614	9.40408	NA	9.28649	10.7265	NA	NA	NA	NA	11.6704	11.4852	NA	NA	NA	NA	NA	10.7007	9.44131	10.701	9.07051	NA	NA	O75674	TOM1L1	TOM1-like protein 1	O75674	TM1L1_HUMAN
10.0926	NA	NA	12.0507	10.7227	NA	11.7127	NA	11.1897	10.1387	NA	11.9343	10.7637	11.3039	10.2236	NA	NA	11.1347	10.372	11.3677	9.77044	NA	12.0124	10.839	11.7025	NA	11.3588	11.3869	11.7609	11.4486	11.2805	11.035	11.8249	10.9614	NA	11.481	11.8121	11.1513	NA	11.0202	11.6087	11.5448	10.9829	11.4163	11.1946	11.1913	10.7388	10.1892	NA	10.8399	11.0823	NA	NA	11.6035	11.1851	11.8473	11.7147	10.7465	10.7714	10.9293	12.0572	9.98257	11.3184	NA	11.377	11.0486	11.9977	10.3113	NA	NA	NA	11.1973	NA	11.7705	NA	11.1296	10.8956	11.5617	10.9998	10.9697	NA	10.7244	11.8829	9.60389	NA	12.1853	10.8345	11.7088	NA	10.8255	11.443	11.3437	10.7394	NA	11.2796	10.751	NA	11.3132	11.6811	11.2435	10.232	NA	11.5536	11.0666	O75676	RPS6KA4	Ribosomal protein S6 kinase alpha-4	O75676	KS6A4_HUMAN
NA	11.8191	12.2842	12.3252	NA	12.3956	NA	11.6449	11.3911	NA	NA	11.4121	12.143	12.3779	12.9336	11.4545	12.3867	12.356	11.8546	11.8762	NA	10.9211	NA	11.6527	12.3046	NA	11.6235	11.9168	11.9207	12.7853	NA	11.7731	11.8932	11.855	12.5144	NA	NA	12.6447	11.9769	12.8027	12.2814	12.216	12.1928	11.9495	11.8647	11.5098	11.5592	11.9768	12.0114	12.2015	12.1897	12.3509	11.7017	12.1079	12.4622	12.5504	11.5299	12.2547	12.0626	11.6912	11.8351	NA	11.6851	NA	12.1736	11.3212	11.8995	12.2193	11.7889	NA	NA	11.7178	11.5562	12.0617	11.5825	12.5312	11.8023	12.2953	12.0491	12.4329	NA	12.4332	11.8916	12.7342	12.4414	11.3224	11.5905	12.0094	11.363	12.6043	11.9888	11.9433	12.3821	11.3113	NA	12.2591	11.9827	11.5626	12.2886	11.8923	11.9127	12.1456	12.4327	12.0925	O75683	SURF6	Surfeit locus protein 6	O75683	SURF6_HUMAN
11.853	11.5208	11.703	12.1105	12.2838	11.6333	11.3178	11.8552	11.6766	12.4038	11.9254	12.026	11.8978	12.0543	11.7834	11.7456	11.55	11.9663	12.4786	12.0295	11.8731	10.8828	11.4716	11.2651	12.1792	11.0685	12.4471	11.8813	12.3493	12.059	11.4785	12.0745	11.9467	12.0815	11.8616	12.1259	11.6507	12.3335	11.6448	11.7194	11.7859	12.1639	11.6911	11.2684	11.3744	12.0901	11.9811	11.5415	11.9376	12.3529	11.9515	11.1459	11.5775	11.5916	12.1307	11.9796	12.2337	11.9405	11.9347	11.9697	11.6695	11.2855	11.8304	11.3531	12.1799	11.8559	12.4168	11.7867	11.0117	12.2837	11.353	11.7006	11.5709	11.9557	11.716	11.9056	11.4797	12.1802	12.2402	11.8844	NA	12.4874	10.8667	12.0229	12.5873	12.264	12.0721	11.856	12.0014	12.1189	12.1865	12.3007	12.1042	10.2074	11.9135	11.4055	11.9384	11.8312	11.9852	12.0843	12.1755	12.4635	11.8923	12.1131	O75688	PPM1B	Protein phosphatase 1B	O75688;P35813	PPM1B_HUMAN
NA	NA	11.365	11.2846	11.2841	11.1007	NA	10.8881	11.0836	9.67121	11.7529	10.4065	11.044	11.256	12.4705	10.1623	11.3646	10.2766	11.1037	13.2428	10.1857	10.7674	11.4265	11.4049	11.0303	NA	NA	12.5581	10.6478	10.8873	NA	10.1167	9.88732	11.8273	10.5379	10.7114	11.2996	11.1938	11.3896	10.7424	10.6012	11.4703	11.1622	11.4023	10.8548	11.4748	11.3506	NA	NA	11.7313	11.046	NA	11.5063	11.4578	10.8222	11.2835	11.3119	NA	11.2788	10.7072	NA	NA	11.4342	10.9559	10.9165	11.6751	10.2258	11.0279	11.0858	9.68944	NA	NA	10.0477	10.676	10.9829	11.0996	10.2667	10.4906	10.8872	9.30954	NA	10.3547	10.6239	10.2226	11.1014	10.7381	10.6872	11.1065	NA	11.0266	10.4038	11.1852	9.64002	11.5028	NA	NA	9.29955	9.92068	10.0178	NA	11.1093	10.2094	NA	11.1165	O75691	UTP20	Small subunit processome component 20 homolog	O75691	UTP20_HUMAN
12.2531	12.2546	11.7529	12.3819	11.8608	12.3699	11.5173	12.3871	12.0105	12.1748	12.452	12.0469	12.0819	12.5977	11.9276	12.2838	12.6365	12.1727	12.5195	11.8939	11.9954	11.8702	12.2209	12.1677	12.5471	12.3156	12.4537	12.9348	12.4085	11.8865	11.6589	11.9912	11.9026	12.179	11.8104	12.4301	12.0958	12.1585	12.2311	11.882	12.4883	12.628	12.272	12.2984	12.2072	12.4542	11.9105	12.1122	12.275	12.1098	12.2936	11.8248	12.0636	12.0068	11.9578	12.328	12.5832	11.8578	12.5567	11.9997	13.0264	12.1239	12.449	11.9501	12.4568	13.0904	12.5123	12.2164	12.1155	12.3679	11.6633	11.9437	12.1188	12.067	12.3562	12.4296	11.6368	12.3362	11.8904	12.5493	12.6739	12.2928	11.8672	12.2821	12.3692	12.5432	12.3217	12.3768	12.0695	12.6481	12.4022	11.9696	12.1006	12.4175	11.9086	11.7247	12.2781	12.4234	11.8451	12.0742	12.3637	12.1926	12.5553	12.3838	O75694	NUP155	Nuclear pore complex protein Nup155	O75694	NU155_HUMAN
11.5521	12.6588	12.118	12.5332	12.3811	12.9012	12.5294	11.7927	12.3732	12.2881	12.8932	11.9801	12.6222	12.5788	12.8482	11.9791	12.0126	10.8769	12.3723	12.0975	12.069	11.9896	12.0947	11.759	13.1871	12.2456	13.2506	12.7378	12.9814	12.3895	11.4155	13.0714	11.9823	12.379	12.3137	12.8774	12.7224	12.5012	12.4042	12.3151	12.9454	13.0526	12.2038	12.5954	11.8436	12.2291	11.7396	12.4808	12.664	12.8499	12.3234	12.3674	12.4443	11.9469	12.5106	13.2506	12.2011	12.2476	12.6392	12.3426	12.9084	12.7766	11.9661	11.8875	12.6559	12.79	12.4093	11.8056	12.7216	12.7216	12.123	12.6301	11.7322	13.1043	12.1959	12.8791	12.4572	12.8869	12.2503	12.3121	13.5665	12.3622	11.8192	12.2988	11.4299	13.2613	12.479	12.2383	11.6089	13.0789	12.3915	12.836	12.1556	12.2157	12.8854	12.3815	12.3514	12.8999	11.7591	12.7338	12.6765	12.5455	12.6684	12.7915	O75695	RP2	Protein XRP2	O75695	XRP2_HUMAN
NA	NA	NA	NA	NA	NA	NA	NA	NA	NA	NA	NA	NA	NA	NA	NA	NA	NA	NA	10.29	NA	NA	NA	NA	NA	NA	NA	NA	NA	NA	NA	NA	NA	NA	NA	NA	NA	NA	NA	NA	NA	NA	NA	NA	NA	NA	NA	NA	NA	NA	NA	NA	NA	NA	NA	NA	NA	NA	NA	NA	NA	NA	NA	NA	NA	NA	NA	NA	NA	NA	NA	NA	NA	NA	NA	NA	NA	NA	NA	NA	13.8919	NA	8.73381	NA	NA	NA	NA	NA	8.47668	NA	NA	NA	NA	NA	NA	NA	NA	NA	NA	NA	NA	NA	NA	NA	O75712	GJB3	Gap junction beta-3 protein	O75712	CXB3_HUMAN
10.038	NA	13.1668	10.8323	10.9388	11.6573	NA	11.3619	12.4243	14.0173	11.9214	11.193	11.7147	13.2232	11.4516	10.7331	12.4677	11.5273	11.6971	13.792	10.3773	11.0209	11.638	11.5417	14.9265	11.2525	11.643	11.9667	11.268	11.4019	11.0708	11.9934	11.9799	11.9826	13.4149	12.2375	12.1242	11.1203	12.7195	11.5244	11.1314	14.7301	11.5506	13.0119	10.8311	11.5676	10.9585	11.7547	11.6815	11.1368	11.3438	10.8083	12.2694	10.8998	13.3817	11.3261	11.9215	12.264	10.9149	11.4946	12.3647	12.0715	11.2796	11.0959	12.0625	12.4711	14.0456	10.5349	11.2505	11.222	11.3097	11.4044	10.1168	14.5353	10.014	11.5829	11.5865	13.6071	12.5606	13.8368	NA	12.3311	10.4879	10.6171	14.0858	11.3843	11.3861	NA	NA	14.723	11.9312	10.4497	11.2804	10.8935	11.4662	11.6412	14.3339	12.3955	11.9344	14.4117	14.3868	11.6835	11.6436	12.1081	O75718	CRTAP	Cartilage-associated protein	O75718	CRTAP_HUMAN
14.078	13.9313	14.3008	14.256	14.8108	14.1211	14.2551	13.899	14.5193	14.2266	14.6422	13.8791	13.8833	14.6593	13.1822	14.0911	15.0424	14.0187	15.2331	14.7862	13.7602	14.7873	14.1149	13.6269	14.1241	14.4298	13.7264	14.1316	14.6094	13.9587	13.6025	14.4222	13.3159	14.8697	14.6027	14.468	13.3848	14.1931	14.8589	13.8959	14.7445	14.2378	13.9738	14.5883	14.0223	13.8445	14.2064	13.5298	13.6786	13.0893	14.7075	13.698	14.041	13.9056	14.229	14.4222	14.2182	14.8515	14.4367	13.5133	13.7603	14.5287	14.0584	13.9488	14.2259	14.8254	14.7679	14.2177	14.6391	14.028	14.0922	13.6537	14.0764	14.4196	13.7641	14.2982	13.6351	14.3773	14.7969	14.7003	14.5858	14.6836	14.3255	14.6095	14.3177	14.727	13.8974	14.1641	13.4115	14.0791	14.4271	14.1883	13.6689	14.2086	13.9679	13.726	14.5534	14.4186	14.0081	14.2763	14.4962	14.4076	13.9499	13.2422	O75746	SLC25A12	Calcium-binding mitochondrial carrier protein Aralar1	O75746	CMC1_HUMAN
12.7966	13.184	NA	14.4393	13.1668	13.3875	13.9187	13.4525	13.6258	NA	13.669	13.1939	13.2581	13.3385	13.7661	13.9615	13.3543	14.286	13.4049	11.9912	13.6525	12.897	14.085	13.2404	NA	NA	12.2845	13.0166	11.0042	14.1869	13.8098	13.5887	13.7783	14.0738	13.3439	12.7807	13.7417	13.8649	12.407	13.0888	12.736	NA	13.6334	14.2619	14.2728	14.3008	13.4306	12.7427	13.7388	14.5952	13.5063	13.4274	13.3462	12.213	12.0267	NA	13.1839	12.9969	13.9772	13.9149	13.059	13.2761	12.6476	14.0417	13.0904	13.1336	NA	13.5808	12.8136	13.3548	NA	14.5085	14.8149	NA	13.9625	NA	12.2559	12.6933	13.6285	NA	14.9512	14.0395	14.0637	13.7473	NA	12.8102	14.2229	13.2147	13.7182	NA	13.1052	13.7175	12.5115	12.8136	13.2635	14.0359	NA	13.4011	12.9734	NA	NA	14.0932	13.3377	13.2053	O75751	SLC22A3	Solute carrier family 22 member 3	O75751	S22A3_HUMAN
14.2444	14.8368	13.6818	14.9128	14.5913	13.9803	14.8108	14.9105	15.1872	13.6419	14.3156	15.3574	14.604	14.3651	15.4922	14.6993	14.8883	14.9803	14.6934	14.4312	15.4125	13.5561	15.2919	15.3463	13.4137	15.3501	15.0099	14.9748	12.9405	14.7685	14.4355	14.5119	14.5306	14.6504	14.0393	13.9566	15.0055	14.9122	14.1835	14.9862	13.7147	12.5931	14.5371	14.1738	14.8749	15.5754	14.2581	14.9444	15.3949	14.5689	14.4615	14.8475	14.7334	14.7601	12.9038	13.3336	15.0268	14.7924	14.8428	14.5306	14.6439	15.2778	15.21	15.051	14.8749	15.1057	14.0677	15.2325	14.3384	13.137	14.5862	15.085	14.7872	12.4889	14.9266	13.3281	15.3663	12.9649	14.7765	13.7512	13.561	14.9259	14.9099	14.6874	14.4725	13.7657	15.2418	14.5221	14.9172	12.6636	14.9039	15.2188	15.4607	14.9929	14.7786	15.1243	13.2863	11.5697	15.02	12.3304	11.6503	14.7705	15.1235	15.2468	O75781	PALM	Paralemmin-1	O75781	PALM_HUMAN
NA	NA	10.2212	10.5869	NA	NA	NA	10.3181	NA	NA	9.76164	NA	10.4275	10.2478	10.2936	NA	9.47964	NA	NA	12.1462	10.5349	12.0936	10.1312	10.278	9.92694	NA	10.4365	10.419	10.27	9.48434	NA	NA	11.2963	10.4386	NA	10.6781	10.8726	10.8486	NA	10.0983	10.5018	10.5721	10.8905	NA	10.8025	NA	10.673	11.2735	10.4606	NA	10.5865	9.73341	11.9008	NA	10.4232	10.796	NA	9.16157	10.4296	NA	10.9392	NA	10.4005	11.1527	10.6089	NA	NA	10.4189	10.144	NA	11.8547	9.64277	NA	10.4529	NA	10.1067	10.54	9.94876	NA	10.8531	13.2911	8.16449	NA	11.0787	NA	9.69651	NA	9.44373	11.9879	10.5241	10.4555	11.223	NA	10.391	NA	11.5386	10.9963	10.5062	10.3616	10.9268	10.4954	10.9093	NA	8.95641	O75787	ATP6AP2	Renin receptor	O75787	RENR_HUMAN
10.3285	NA	NA	9.94802	8.96832	10.8705	NA	NA	NA	NA	NA	9.71919	10.6617	9.6465	NA	NA	10.0252	NA	10.6267	NA	9.88356	NA	NA	9.86442	NA	NA	11.3368	11.1084	12.2993	9.72856	NA	NA	10.1243	NA	NA	9.36335	9.28126	9.48262	NA	NA	10.3304	9.77586	NA	NA	NA	NA	9.86449	NA	NA	NA	NA	NA	10.8775	9.89008	NA	11.9919	10.9831	NA	10.4911	NA	11.5723	10.841	9.63821	NA	11.1722	NA	NA	NA	11.2947	NA	9.88728	NA	NA	NA	9.53933	11.3351	10.3095	9.89612	NA	10.1902	NA	NA	NA	10.1894	NA	12.1747	NA	11.3809	11.3368	NA	11.4078	NA	9.47284	NA	NA	NA	NA	7.62059	NA	NA	NA	8.59253	NA	10.7717	O75791	GRAP2	GRB2-related adapter protein 2	O75791	GRAP2_HUMAN
NA	NA	10.5796	NA	10.5053	NA	NA	10.8017	10.7804	NA	9.72123	10.7036	NA	10.2927	NA	11.3082	NA	NA	9.81328	10.2726	NA	9.61825	NA	NA	10.1702	9.92366	NA	10.3246	10.4921	NA	NA	NA	NA	10.0362	NA	10.2741	NA	NA	9.48788	11.0948	10.4768	10.8632	NA	9.97769	NA	NA	NA	10.775	NA	NA	NA	NA	NA	11.5928	11.0776	11.3114	NA	NA	10.2661	10.5467	9.32587	10.548	NA	NA	9.79533	NA	NA	9.5495	10.9122	NA	NA	NA	NA	10.3768	NA	9.96805	NA	11.2644	11.3772	10.7552	NA	NA	NA	NA	10.9575	NA	NA	10.6072	NA	10.5016	10.0368	NA	NA	NA	NA	NA	NA	11.2583	11.8322	10.187	10.683	NA	10.0517	10.5709	O75792	RNASEH2A	Ribonuclease H2 subunit A	O75792	RNH2A_HUMAN
NA	NA	9.98325	10.764	11.1961	NA	NA	NA	NA	11.7363	10.3776	NA	9.49	10.0649	NA	10.0694	10.825	10.3327	11.3718	10.9676	NA	NA	10.1352	NA	11.369	NA	10.4436	10.6653	11.5468	10.007	NA	9.54789	10.7045	11.112	10.4631	11.2814	NA	NA	8.97149	9.94662	10.7837	11.5474	NA	10.7818	10.1815	9.96847	9.63968	8.19128	NA	NA	10.7157	9.82285	11.5308	NA	11.4913	11.8216	9.5937	10.1303	10.3689	NA	9.505	NA	NA	NA	10.5905	10.4587	12.1089	NA	11.1937	NA	NA	NA	NA	11.8749	NA	10.3204	9.54635	11.035	10.884	11.4063	NA	9.5294	10.5078	NA	10.1541	12.0531	NA	NA	NA	11.9705	10.0178	10.4629	NA	NA	10.2027	NA	11.4261	10.8681	8.7001	11.6072	11.8842	11.3089	9.5167	NA	O75794	CDC123	Cell division cycle protein 123 homolog	O75794	CD123_HUMAN
12.7521	12.7741	12.3278	12.8406	12.6951	12.7595	13.1705	12.6246	12.5019	13.4035	13.4639	13.0664	12.6513	12.9587	12.692	12.5549	13.3962	12.7508	13.2169	12.652	12.4038	12.0628	13.2445	12.5026	13.1407	12.2886	12.7111	13.1252	13.5882	12.9138	12.235	12.5706	12.4423	12.8225	12.8381	13.3019	12.3159	12.8114	12.4834	12.9039	13.0596	13.1616	12.7548	12.9977	12.6134	12.7098	12.9699	12.9029	12.4396	12.6362	12.9032	12.6748	13.3458	12.7235	13.4977	13.7182	13.0057	12.4599	13.1476	13.0668	12.8755	12.8599	12.6952	12.2858	13.0626	13.3082	12.9596	12.6042	13.1768	12.8512	13.1345	12.9473	12.9867	13.0258	12.5858	13.1525	12.8533	13.1466	13.0112	12.5718	13.125	12.8182	12.5287	13.045	12.7006	12.8421	12.6264	12.716	12.3908	13.4964	13.0475	12.3813	12.7893	13.245	12.5082	12.49	13.3629	13.314	12.4845	12.8491	13.4316	12.7335	12.882	13.0523	O75821	EIF3G	Eukaryotic translation initiation factor 3 subunit G	O75821	EIF3G_HUMAN
12.4064	11.909	11.6672	12.3088	12.7898	12.2081	12.2498	11.228	11.924	13.3224	12.918	11.5686	12.4038	12.8088	11.5166	11.2371	12.9946	11.5879	12.7035	12.6705	11.3597	11.6693	12.1863	11.1637	13.3159	11.6446	12.5917	12.4345	13.6908	12.2049	11.4135	12.8028	11.9309	12.7949	12.3327	13.0664	12.0749	12.3289	11.9785	11.5525	12.969	13.5099	12.2969	12.9383	11.6033	11.9789	12.2989	12.3842	11.284	11.8244	12.0004	11.68	12.3663	11.0408	13.3907	13.2241	12.353	12.1837	12.4014	12.2314	11.8497	12.9637	11.5585	11.0168	12.7462	12.811	12.8167	12.2607	12.8714	12.0081	12.5857	11.6787	11.627	13.1652	11.5097	13.1992	11.859	13.2634	12.6325	12.3473	NA	12.1462	11.7448	11.0475	12.6983	12.4756	11.7643	12.1885	11.7675	13.4942	13.0984	11.1322	12.479	11.9898	11.8803	11.9684	13.3278	13.1493	12.2886	13.0714	13.218	12.6221	12.7813	12.0612	O75822	EIF3J	Eukaryotic translation initiation factor 3 subunit J	O75822	EIF3J_HUMAN
13.0691	12.7655	13.3752	12.9407	13.1865	13.4875	14.5888	13.8083	14.5578	12.6745	12.6634	13.8121	12.7177	12.397	13.0632	13.4401	13.3375	13.6577	13.8806	12.9665	13.6687	13.2837	13.7613	13.041	13.0538	13.3991	12.9018	13.7284	13.3005	13.1937	13.3493	13.3319	13.0269	12.7712	13.4832	12.8636	12.9419	13.1386	13.8156	12.779	12.9097	12.5318	13.4102	12.6018	13.6015	13.4705	13.5914	13.1187	13.3579	13.3188	13.0988	NA	12.966	13.0997	13.0558	13.8534	13.3045	13.0041	14.0359	12.5937	13.2429	12.4548	13.7507	13.3045	13.1317	12.767	12.6932	13.3743	13.2818	12.7298	12.8178	14.5419	13.1807	12.2593	13.4079	12.9903	12.8937	12.9795	13.2872	13.1806	13.3977	13.1865	13.3913	11.7119	13.3901	NA	13.1457	13.2111	13.7254	12.1602	13.1751	12.7847	12.5182	12.5395	13.3629	12.9877	13.1161	12.565	12.8473	11.4558	10.6442	12.9731	12.6395	12.9037	O75828	CBR3	Carbonyl reductase [NADPH] 3	O75828	CBR3_HUMAN
12.6689	12.0619	12.5296	12.3472	12.2257	11.9863	11.1116	12.2325	11.4472	12.4568	11.9316	12.1482	12.4225	12.5057	12.0664	12.4919	12.4391	12.233	12.17	11.3849	12.3345	13.1958	12.7227	12.1753	12.1299	10.9682	11.9376	12.0521	12.7144	12.1998	11.8742	12.2026	12.5814	11.991	11.9212	12.4604	12.42	12.2418	11.3221	12.3615	11.886	12.4371	12.3905	12.7573	12.0802	12.1895	12.4017	11.881	12.2553	12.4522	11.8647	12.3523	12.4483	12.4198	11.9955	12.1235	12.0203	11.882	12.1215	12.0088	11.5929	10.8565	12.0979	11.9311	11.9656	11.7013	12.2472	12.1973	11.7585	12.3733	11.6248	11.9832	11.5879	11.6496	12.078	12.2109	11.8762	11.1617	12.0633	11.1394	14.1849	12.1657	12.3115	11.8554	11.676	11.3925	11.8392	11.5187	11.5159	11.8922	11.7612	12.4	11.3844	11.4832	12.0976	10.6094	12.1058	12.2237	11.4717	11.6657	11.9766	12.6069	11.5226	12.5623	O75832	PSMD10	26S proteasome non-ATPase regulatory subunit 10	O75832	PSD10_HUMAN
11.1402	10.9191	11.7477	11.1209	10.9743	11.6838	11.126	10.3335	11.0058	11.5306	11.8334	11.2241	11.3435	10.8554	11.9531	NA	11.0327	9.68555	11.8427	10.2633	11.3834	11.5702	10.9811	10.6684	11.5357	10.8802	11.9882	11.7467	12.8807	10.8967	10.6189	10.9242	10.6018	11.2082	NA	11.9419	11.1296	10.3403	9.91758	10.6245	12.1538	11.9168	11.1265	10.893	10.9165	11.2881	11.1929	9.14276	10.8757	9.55758	10.8079	NA	11.3656	10.2703	11.6123	12.9095	11.6125	10.473	10.9697	10.6979	11.5919	10.7858	11.3096	10.4093	11.6564	11.6801	11.1319	10.7982	12.2467	11.0926	11.2421	10.1975	10.3506	10.7162	10.6097	11.9754	10.5614	10.9759	10.9291	11.6426	13.4217	10.5515	10.4439	10.3565	NA	11.4914	10.0132	11.5448	NA	11.6481	11.8055	NA	10.8208	10.7304	11.0012	11.2908	11.1258	11.5001	11.0427	10.0404	10.8692	11.6964	10.5466	11.0842	O75843	AP1G2	AP-1 complex subunit gamma-like 2	O75843	AP1G2_HUMAN
9.62915	NA	NA	12.1126	NA	NA	NA	NA	12.1399	10.3859	11.3077	NA	NA	NA	NA	NA	NA	NA	NA	NA	NA	10.6453	NA	NA	11.4308	9.97545	NA	9.326	NA	NA	NA	NA	NA	NA	9.28678	NA	NA	10.1935	NA	NA	10.8955	11.3606	9.10216	NA	NA	12.3859	NA	10.0537	NA	NA	11.6575	NA	11.1146	10.4653	NA	11.3777	12.0258	NA	10.6845	NA	10.788	NA	NA	NA	NA	10.0604	11.5925	NA	NA	12.4931	NA	NA	NA	10.1678	9.75835	11.0968	NA	11.4578	10.9657	NA	13.5401	10.7294	NA	NA	NA	NA	NA	NA	NA	11.161	NA	NA	NA	NA	12.2262	NA	11.2978	11.9304	NA	10.7606	10.8175	11.0193	10.4503	NA	O75844	ZMPSTE24	CAAX prenyl protease 1 homolog	O75844	FACE1_HUMAN
16.4485	16.8342	17.0721	17.2954	17.3457	16.8472	17.1037	17.0105	16.6471	16.3155	17.3546	17.0428	17.6278	16.626	17.2365	17.545	15.9971	17.9519	17.5636	17.1619	16.8611	17.926	17.7524	17.1257	16.9878	16.4485	17.3674	16.7321	17.2742	17.0046	17.4649	17.4961	17.057	16.968	16.5676	17.3953	17.277	17.2186	16.5345	17.0176	17.388	17.4919	17.1057	16.3892	18.0171	16.507	17.5002	16.809	16.397	17.9241	17.3383	16.9288	16.4383	16.5292	16.8825	17.4951	17.2442	17.7218	17.2932	17.5194	16.6967	17.3813	17.2304	17.2474	17.3725	16.1993	16.5888	17.9375	16.7764	17.4996	16.9925	17.1514	17.9358	17.0938	17.299	17.629	17.0954	17.132	17.619	17.0049	17.3762	18.2338	17.5507	17.0806	16.4911	17.1063	17.9998	17.0736	17.4043	17.0942	17.2154	17.1567	17.2069	16.8038	17.0671	16.5186	16.8581	16.8386	17.5912	16.669	16.5522	17.589	17.2179	17.2228	O75874	IDH1	Isocitrate dehydrogenase [NADP] cytoplasmic	O75874	IDHC_HUMAN
11.4158	10.9736	10.2224	11.4111	10.9477	10.6221	NA	9.67119	12.2843	10.6677	10.6802	11.7141	11.2828	11.172	11.3361	10.8723	10.6558	10.2215	NA	10.2063	NA	10.1808	11.0517	10.3005	12.215	10.6001	11.9129	10.3396	11.6947	10.8154	9.92306	11.7444	11.0219	10.4491	10.5854	11.6143	10.1622	10.8397	10.7718	11.1113	12.1167	11.8551	11.2221	9.97118	NA	10.1907	NA	11.0265	9.78644	NA	10.7881	10.962	9.47655	10.3335	11.7165	11.7426	11.3236	11.0412	11.9794	11.0353	10.1969	11.8177	10.8487	10.9997	11.6163	11.4537	10.008	10.6091	11.2819	10.7843	NA	11.0663	10.9805	10.9759	9.3871	12.212	NA	11.4491	11.4559	9.99093	NA	10.6003	NA	11.5181	NA	11.3575	9.93776	10.9754	10.6897	11.5922	11.5148	10.6032	11.0904	11.138	9.78003	NA	11.7647	11.2125	11.0046	11.2266	10.9679	11.8892	11.3655	10.986	O75881	CYP7B1	Cytochrome P450 7B1	O75881	CP7B1_HUMAN
10.926	NA	10.7501	9.12738	NA	9.57671	NA	NA	NA	8.49852	9.23036	NA	11.5742	8.6739	9.4564	NA	9.50139	10.0576	9.49816	9.51735	NA	9.75021	NA	NA	9.35797	10.4353	NA	NA	9.4476	NA	9.26315	11.2023	11.7379	9.29963	10.6868	NA	9.04566	NA	11.0101	9.21669	8.077	8.87076	10.3842	9.43422	NA	NA	10.6388	10.7398	8.55227	12.004	10.4813	9.70926	NA	NA	9.85566	NA	8.54878	10.5058	10.1622	9.51134	NA	NA	7.79579	NA	10.2919	NA	NA	10.1324	8.49147	10.0641	9.45626	NA	9.57678	10.6206	NA	9.14827	NA	9.44667	9.15214	9.96008	9.92123	9.20342	9.42631	NA	NA	NA	10.1947	NA	8.48221	9.57197	9.52999	NA	NA	10.2126	NA	NA	NA	9.81864	11.1636	11.6602	10.2868	10.7411	8.99569	10.6362	O75882	ATRN	Attractin	O75882	ATRN_HUMAN
NA	9.67656	10.616	10.6983	10.5666	10.1256	NA	9.95316	NA	NA	9.76909	10.4142	10.4129	10.2535	10.1614	NA	9.39682	10.9008	10.4125	9.37957	9.22622	11.0209	NA	10.3709	10.8118	NA	11.0234	9.93782	11.131	9.82442	NA	9.75539	NA	10.348	10.2685	9.96402	11.162	10.137	11.0289	NA	9.77016	10.8533	10.8195	10.7433	10.1703	NA	8.88979	NA	NA	10.5514	10.6089	9.79724	9.35263	NA	10.9065	9.85647	10.5846	10.2135	NA	9.08468	11.0757	10.2113	10.4112	9.83666	10.6123	10.2219	NA	10.0095	10.5249	10.8836	9.30095	9.5763	10.4717	10.2319	NA	10.8376	NA	11.0391	10.2844	11.3819	NA	9.80349	NA	NA	NA	10.7273	9.78823	9.50901	10.7263	10.6605	9.39273	NA	NA	NA	11.0614	NA	10.1139	10.8086	NA	11.7534	11.1539	10.6017	10.4663	10.3383	O75884	RBBP9	Serine hydrolase RBBP9	O75884	RBBP9_HUMAN
12.3058	12.3646	12.3418	12.1591	12.2433	12.3418	12.5944	11.7994	12.3864	12.1051	12.8731	12.405	12.7238	12.67	12.8142	12.6598	12.6364	11.8393	12.7082	12.4117	11.8851	12.9734	12.5817	12.5952	12.8146	12.3398	12.2717	12.194	12.5132	12.7016	11.3322	12.2292	12.1163	12.4017	11.9354	12.9714	12.5737	12.1949	12.1173	12.5911	12.5602	12.4194	12.5595	12.314	12.0608	12.2437	12.5153	12.4409	12.5628	12.4395	12.2347	12.348	12.3145	11.9582	12.5415	11.9781	12.0573	12.4311	12.6791	12.439	12.4647	12.4488	12.1442	12.2554	12.5379	12.8124	12.4017	12.5043	12.5371	12.2972	12.4175	12.2743	12.3496	12.334	11.8344	11.9627	12.4122	12.73	12.9436	12.5193	NA	12.3157	12.3676	12.5499	12.4202	12.5102	12.2619	12.0874	11.9106	12.933	12.4552	12.1158	12.4439	12.6529	12.2284	12.3332	12.4015	12.1279	12.3577	12.6952	12.0218	12.5326	12.538	11.9415	O75886	STAM2	Signal transducing adapter molecule 2	O75886	STAM2_HUMAN
NA	NA	11.4705	NA	NA	NA	NA	NA	NA	NA	NA	10.8728	NA	NA	NA	NA	NA	NA	NA	NA	NA	11.0368	11.0756	NA	NA	12.1385	NA	NA	NA	NA	NA	NA	11.4996	11.6612	11.8033	NA	NA	10.9567	14.0108	11.8062	NA	NA	10.7825	11.3235	NA	11.1576	11.861	NA	12.3029	12.1156	11.0859	11.3936	NA	11.3295	NA	NA	NA	11.7162	NA	NA	NA	NA	12.2678	NA	NA	NA	NA	12.4835	NA	NA	NA	NA	NA	NA	NA	NA	12.4193	NA	NA	10.7465	NA	NA	11.4556	NA	NA	NA	12.1401	10.0465	NA	NA	10.8738	12.333	11.8044	11.865	NA	12.0394	NA	NA	12.8115	NA	NA	NA	NA	NA	O75888	TNFSF13	Tumor necrosis factor ligand superfamily member 13	O75888	TNF13_HUMAN
9.51231	NA	NA	NA	9.01846	10.778	NA	NA	NA	NA	10.7597	10.912	11.5646	NA	11.5411	11.2339	9.12516	NA	12.058	NA	9.93229	NA	NA	10.1357	NA	10.9312	11.0546	11.8106	NA	10.0909	11.5572	NA	10.7605	NA	NA	9.62325	10.7287	10.0544	NA	NA	11.2411	NA	NA	NA	11.3313	NA	10.3628	11.6491	NA	11.0498	10.4901	NA	NA	NA	NA	NA	NA	NA	9.24747	11.6061	10.7266	NA	11.0375	10.4038	NA	9.73079	NA	11.2806	11.5921	10.3897	NA	NA	11.4302	NA	9.81853	NA	11.1122	NA	NA	NA	NA	9.49785	10.7264	11.0447	NA	NA	9.40816	NA	NA	NA	NA	10.7264	9.6962	NA	NA	NA	NA	NA	11.0903	NA	NA	10.481	10.8279	10.9726	O75891	ALDH1L1	Cytosolic 10-formyltetrahydrofolate dehydrogenase	O75891	AL1L1_HUMAN
16.9557	17.2245	16.4386	17.1023	16.9814	17.017	16.5193	16.7821	16.3702	17.1531	17.0549	16.9048	16.7766	16.6998	16.6765	16.908	16.7244	17.1552	16.8147	16.9195	16.3537	15.6189	15.8246	16.79	17.166	16.8476	17.2355	16.8996	17.361	17.3217	16.9054	16.7703	16.727	17.2047	16.5874	17.4609	16.9487	16.9325	17.0389	17.0202	17.4008	17.2957	17.0666	17.0627	17.401	17.0349	17.2259	17.063	17.1514	16.9087	17.1779	16.7202	16.8837	16.7336	16.8735	17.419	17.1952	16.8455	17.1146	16.7631	17.0074	16.697	16.9934	16.6282	17.0404	16.9289	16.9961	17.0124	16.9663	17.0451	16.8606	16.6571	16.8127	17.8115	17.0376	17.4177	16.9344	17.3087	16.8809	17.2242	16.0654	17.3218	16.9754	17.4117	17.5202	17.5908	17.5269	17.3692	17.1634	17.4392	17.3831	16.9524	17.3024	17.0349	17.3646	17.0442	17.1038	16.8366	16.8207	17.2254	17.1308	17.3478	16.9613	17.0217	O75915	ARL6IP5	PRA1 family protein 3	O75915	PRAF3_HUMAN
13.103	11.0724	11.5761	12.1214	13.18	11.7255	12.2907	12.1198	14.349	12.4434	11.5951	13.3475	13.0233	11.589	11.2168	10.5784	12.312	11.021	13.0682	NA	11.9779	12.107	11.4618	12.1701	12.3146	12.3835	12.2414	11.1217	12.7408	11.6953	12.89	13.0215	12.0421	12.7711	11.023	12.1681	12.8394	12.4406	12.6997	11.9387	12.8088	13.2143	11.7887	12.4496	12.0654	11.8434	12.3163	12.3041	12.4505	12.431	12.0616	12.7429	12.052	12.2284	11.545	12.4788	11.551	11.2348	12.2219	12.1663	11.8976	11.1842	13.3681	11.281	13.3417	13.1593	11.5859	12.2255	12.8397	13.6598	12.9202	13.4882	11.8872	12.25	12.1238	12.1609	13.2701	11.4263	12.7448	10.6597	11.3784	11.4942	11.3287	11.0142	10.7856	12.1998	11.6834	11.3835	11.4278	12.6949	13.1584	11.9795	13.4384	12.7901	11.6311	12.3735	10.197	11.2793	12.2588	11.1759	12.8707	11.7963	11.4156	11.7967	O75923	DYSF	Dysferlin	O75923	DYSF_HUMAN
12.8845	12.7588	12.8489	12.9863	13.0039	13.1054	13.2013	13.1758	13.1062	13.0855	13.194	13.0185	12.873	12.8389	12.5214	12.9565	13.1824	12.7429	13.3606	12.559	12.8137	12.4748	13.411	12.5646	13.2382	12.6296	12.7434	13.7258	13.473	12.8449	12.6247	12.7503	12.8257	13.3279	12.712	13.1928	13.2662	13.0332	13.0884	12.8535	13.2914	13.2389	12.8633	12.9802	12.8857	12.6725	12.739	12.5741	13.3401	13.1341	13.296	13.0357	13.3537	12.9354	12.802	13.4027	13.4408	13.2479	12.9119	13.2427	13.5017	13.0116	13.3215	12.6224	13.341	13.8785	12.7676	13.1942	13.1038	12.7912	13.4695	13.5126	12.7918	12.7839	13.2943	13.0566	13.0078	13.149	13.2437	12.6927	NA	13.1771	13.0557	12.2511	12.8885	13.5335	12.8674	13.2466	13.5092	13.3564	13.2895	12.8345	13.1419	13.3981	12.278	13.0838	12.5266	13.2888	12.7632	12.7734	13.1909	13.0274	13.0864	13.2154	O75934	BCAS2	Pre-mRNA-splicing factor SPF27	O75934	SPF27_HUMAN
12.5585	11.8703	12.6652	12.6711	12.3693	12.5959	12.4527	11.845	12.4614	12.0978	11.9465	12.3285	12.5787	12.7228	12.248	12.5521	12.4928	12.3609	12.4738	12.6629	12.3283	11.895	12.6103	12.1046	13.2521	12.0169	12.2484	12.541	12.6754	12.6422	12.465	12.4539	12.5464	12.9345	12.6843	12.3778	12.5755	12.7622	12.6217	12.7001	13.0317	13.0604	12.0198	12.1334	12.4074	12.7455	12.2916	12.3922	12.3993	12.3574	12.2646	12.8368	12.5866	12.1367	12.9878	12.8879	12.3078	12.8469	12.9626	12.3455	12.3874	12.8244	12.7307	12.2917	13.0224	12.8947	12.5771	12.3366	12.4988	12.3099	12.5249	11.5958	12.239	12.9598	12.473	12.785	12.3104	12.8674	12.718	12.6527	11.953	12.9203	12.6924	12.896	12.8099	12.5146	12.6542	12.228	13.1051	13.05	12.8274	12.4701	12.4986	12.5598	12.1889	12.1267	12.9346	12.4007	12.663	12.7372	12.9984	12.5237	12.9428	12.8286	O75935	DCTN3	Dynactin subunit 3	O75935	DCTN3_HUMAN
NA	NA	10.7648	9.3057	NA	NA	8.04553	NA	NA	NA	NA	NA	NA	NA	9.96884	11.3647	NA	9.99273	NA	NA	NA	11.0188	NA	NA	NA	NA	NA	NA	NA	NA	NA	NA	NA	NA	NA	NA	NA	NA	NA	NA	NA	NA	NA	NA	10.005	10.3292	NA	NA	NA	NA	NA	NA	NA	NA	NA	NA	NA	9.84295	NA	NA	NA	NA	NA	NA	NA	NA	NA	NA	NA	NA	9.18098	NA	NA	NA	NA	NA	NA	NA	NA	NA	14.2911	NA	NA	NA	NA	NA	NA	NA	NA	NA	NA	NA	8.27921	NA	NA	NA	NA	NA	NA	NA	NA	NA	NA	NA	O75936	BBOX1	Gamma-butyrobetaine dioxygenase	O75936	BODG_HUMAN
13.127	13.3277	12.895	13.0149	12.944	13.3049	12.812	13.1444	13.1294	12.5035	13.0187	12.9392	13.2506	12.8893	12.6671	13.0617	13.6002	13.4697	13.5058	12.6372	13.3599	12.8262	12.8155	12.4217	12.7001	12.7793	12.8719	13.8326	13.9835	13.3351	12.5831	13.0904	13.214	13.3057	12.5693	13.1226	13.0315	13.0892	13.0624	13.4796	13.5759	13.4443	12.8786	13.1319	13.1043	13.1095	13.0946	12.7116	13.1108	13.6653	12.9506	12.9207	13.1291	13.2654	13.6871	13.4772	13.2698	11.9169	12.8426	12.9907	13.5729	13.1013	12.2833	13.358	13.4848	13.6874	13.0726	13.3701	13.3398	13.3515	13.5581	13.6097	13.2383	13.4486	13.406	13.4759	13.3633	13.4645	13.4887	13.2371	12.8446	12.9581	11.8918	12.9353	13.0195	13.4427	13.2937	13.3063	13.646	13.818	13.614	13.0032	13.4798	12.6123	13.2978	13.1877	12.8338	13.4429	12.7882	13.115	13.0215	13.4225	13.4647	13.2125	O75937	DNAJC8	DnaJ homolog subfamily C member 8	O75937	DNJC8_HUMAN
11.1302	11.0912	NA	10.5166	10.5747	10.6592	10.3261	10.1982	10.9812	10.1465	NA	10.2077	10.103	11.1287	10.7384	NA	11.4992	11.3502	11.3418	9.46945	10.0529	NA	11.1765	11.5224	11.0306	NA	11.5265	11.4763	11.4773	10.1095	10.6437	NA	11.0249	10.2801	10.6137	10.515	10.5815	10.013	9.80591	10.6445	11.3019	10.2052	11.3822	11.0863	NA	11.1807	10.7557	9.96081	10.5301	11.3979	10.6226	9.93772	10.4206	9.86638	10.5044	11.2341	10.8166	10.699	11.2658	10.5282	11.3427	10.1623	10.4432	10.1882	11.1225	11.4142	10.5603	11.1357	11.05	11.5187	NA	11.3985	11.0117	10.7836	10.0387	10.4426	10.4677	9.88629	11.1053	NA	NA	10.8055	NA	9.7446	NA	11.3456	10.9786	NA	10.6372	11.7751	11.5585	10.6466	10.2851	10.5419	11.0281	NA	10.7082	9.21418	10.7718	10.7455	11.1782	10.6763	10.9962	10.864	O75940	SMNDC1	Survival of motor neuron-related-splicing factor 30	O75940	SPF30_HUMAN
14.1041	13.6783	13.0115	13.7971	13.6208	13.8743	12.1769	12.7769	13.8302	13.1513	13.5459	13.2366	13.7504	13.6765	13.1523	13.6952	14.2033	13.4718	14.5949	12.9464	13.107	16.028	13.123	13.1639	13.6016	13.315	13.8612	13.575	13.8548	13.6603	12.5169	13.9128	13.4505	13.5206	13.0938	14.0434	13.322	13.5387	13.4921	13.2591	14.2588	13.7499	13.3815	13.7846	13.0187	13.3892	13.453	13.5678	13.1792	13.2272	13.979	13.4975	13.3338	13.3025	13.6823	13.8553	13.0819	13.5906	14.1006	13.2047	13.5184	12.9219	13.5566	13.4562	13.6124	13.8675	13.518	13.798	14.2991	13.4553	12.9778	13.4186	13.4391	13.3318	13.1711	13.8219	13.254	13.8028	13.8255	13.1452	12.217	13.5497	13.8218	13.9904	12.9601	14.138	13.6191	13.47	13.2748	13.5502	13.7551	13.637	13.8817	13.4766	13.8216	13.2591	13.4738	13.852	13.2993	12.8614	13.1967	13.4348	13.8743	13.2647	O75947	ATP5PD	ATP synthase subunit d, mitochondrial	O75947	ATP5H_HUMAN
11.6441	12.0662	11.8857	12.4835	12.7544	12.2714	12.3747	11.7337	12.6619	NA	12.2121	12.299	12.2113	11.3546	11.655	12.5751	12.2901	12.3907	11.1417	11.8953	11.7952	NA	NA	11.4994	11.3439	12.491	11.5092	12.3426	12.1891	11.9179	11.9357	11.5829	12.3414	11.8264	12.0317	12.0943	11.9303	12.7247	12.266	12.4615	12.6073	11.6918	10.8487	11.6823	12.3941	11.7461	12.3361	12.1782	12.2465	11.8606	11.6523	12.175	11.9623	13.2358	12.026	11.1182	12.397	11.9659	12.6709	12.5763	12.5233	11.6938	12.6561	10.7771	12.3891	11.63	11.9669	12.3221	12.3275	12.1559	13.0317	NA	12.727	12.039	11.8394	NA	NA	11.5919	12.0227	11.1251	NA	12.6647	11.772	11.707	NA	12.0876	12.9714	12.6421	12.4396	11.3822	12.3787	NA	12.3477	13.1222	11.8569	12.0147	12.3222	10.8785	13.4144	11.7423	12.1748	12.9359	11.0144	11.9017	O75954	TSPAN9	Tetraspanin-9	O75954	TSN9_HUMAN
14.2217	12.1086	12.737	13.0745	13.0831	13.2665	12.2708	13.5605	12.806	13.1131	13.066	13.474	13.9049	13.3328	12.7199	13.0698	13.9431	12.5979	13.5506	12.6418	12.7882	12.2333	12.4279	12.2403	12.7843	13.1844	13.122	13.2719	13.4342	12.9754	13.3866	14.1675	12.9929	13.4606	13.2165	13.1915	12.9777	12.9937	13.0845	12.8377	13.4941	13.0521	12.7594	13.0529	11.4511	12.7408	12.843	13.1777	12.8367	12.4786	12.4738	12.9058	12.8161	14.6359	13.2992	13.2478	13.3493	13.1235	13.3929	13.8963	12.3507	14.1286	13.3785	12.9105	13.2119	13.5502	13.1545	12.6237	13.4068	14.1012	13.6381	11.011	11.9519	12.8583	13.4696	13.1272	12.917	13.2913	13.2589	12.5157	10.788	12.9023	12.8862	13.488	12.7781	13.5286	12.9077	12.5251	12.5962	12.8214	13.3118	13.1891	13.2256	14.0914	13.3265	12.551	13.1179	13.3445	12.9506	12.6892	12.9198	13.0467	12.649	12.3567	O75955	FLOT1	Flotillin-1	O75955	FLOT1_HUMAN
11.4708	10.5031	12.4488	12.1287	12.1407	11.6297	13.4192	11.9598	13.2535	11.9746	11.6531	12.2774	12.4587	11.9349	12.088	11.9924	12.4381	12.4001	12.5528	12.3338	11.3492	10.8019	12.5631	11.775	12.9226	11.2639	NA	12.2215	10.9762	12.1202	12.0968	11.5384	11.4613	12.2253	11.4777	11.7082	11.4959	11.7032	11.7382	11.5214	11.3293	12.9266	11.6829	12.0742	10.6096	11.7065	11.3282	11.6081	11.2694	11.1683	11.7338	12.0963	12.1629	12.257	11.8069	11.6236	12.0584	11.8409	11.8622	11.8325	11.8669	13.2037	12.2454	11.6207	12.3134	12.3899	12.6905	12.4827	12.2431	12.4009	12.8586	11.4531	11.1081	12.0659	10.5041	12.0751	11.5141	12.3008	11.9015	12.3879	NA	11.7691	12.3653	11.0911	12.9686	12.3975	12.5189	12.0342	12.4584	12.7562	12.4758	11.6688	NA	11.7383	10.8587	12.5002	12.6896	12.0355	11.494	12.2072	12.3185	12.2811	11.3061	11.6229	O75962	TRIO	Triple functional domain protein	O75962	TRIO_HUMAN
14.666	13.3514	13.0881	14.3774	13.7335	13.8618	13.2376	13.2921	13.7969	13.7043	14.1463	13.9385	14.0271	14.1094	12.8969	13.8607	14.3292	13.5148	14.5994	13.6896	12.492	17.7041	13.0741	13.4576	13.7502	13.236	14.0825	13.7857	13.9826	13.915	13.1229	14.2953	14.1165	14.0773	13.1811	13.945	13.0732	14.1266	13.6216	13.6526	14.2803	13.7471	13.5242	13.6256	13.6318	13.0713	13.5451	13.8031	13.4345	13.4982	14.3014	13.6034	13.3183	13.248	13.6705	13.6514	13.5838	13.7838	14.1875	13.4996	13.9565	14.0198	13.5587	13.8081	13.6843	14.2044	13.8131	14.0892	14.0461	13.0972	13.9977	13.5859	13.5617	13.1038	13.0249	13.7109	12.7481	13.9554	14.0698	13.5306	15.2439	14.1247	13.8574	14.1834	12.9145	14.3488	13.5536	13.9449	13.8545	13.7755	14.1561	13.9263	13.5156	12.9257	13.4269	13.4267	13.5158	14.1677	13.8927	13.4954	13.6828	14.042	14.203	13.3591	O75964	ATP5MG	ATP synthase subunit g, mitochondrial	O75964	ATP5L_HUMAN
NA	10.1611	10.4105	11.3333	10.1535	11.2269	NA	NA	NA	11.609	10.0262	10.1322	9.36977	10.313	11.0376	NA	10.7288	NA	10.0307	10.5797	10.8637	8.91195	10.5133	10.0844	10.6527	11.3002	9.57651	10.2012	11.6503	11.6962	NA	11.531	11.3545	10.5544	10.3431	NA	NA	10.8513	10.459	9.55206	NA	11.1391	10.5768	10.0117	10.1517	NA	8.68409	NA	NA	9.89523	10.2667	10.416	10.0399	10.659	11.0077	10.136	11.0301	10.7334	10.2978	10.4828	10.0657	NA	10.9642	9.46113	10.0606	10.4716	9.17292	10.6636	10.9266	NA	NA	10.2519	NA	10.8573	11.1953	NA	11.147	10.6819	10.4713	9.56169	NA	10.2281	NA	10.6567	10.8849	9.18604	10.3125	10.1278	NA	10.479	10.9172	NA	NA	10.884	9.74492	11.1202	10.7589	11.1324	NA	10.4412	10.4672	10.9898	10.4488	NA	O75970	MPDZ	Multiple PDZ domain protein	O75970	MPDZ_HUMAN
NA	NA	10.8018	10.7346	10.0085	NA	NA	10.6219	NA	NA	9.58499	10.7359	10.9331	9.59249	NA	10.7663	9.35052	10.0788	11.0909	NA	NA	NA	NA	9.64608	10.296	NA	NA	10.4121	9.04365	10.8325	NA	9.89331	NA	10.5376	NA	10.6515	NA	NA	NA	8.82488	10.8054	10.8005	11.1115	9.80445	NA	NA	NA	NA	NA	NA	10.4539	10.5628	9.322	9.99903	10.3166	11.32	11.3438	9.62102	10.2491	10.6406	NA	10.389	10.4177	11.0777	10.7062	10.5464	10.2916	9.76349	10.3733	NA	10.3072	9.35115	9.40166	10.7583	NA	9.23545	NA	NA	11.0726	NA	NA	9.43874	NA	NA	NA	9.46456	NA	9.38544	NA	10.4342	NA	NA	9.65542	10.5992	NA	NA	NA	NA	10.556	11.1593	11.2402	NA	10.4503	10.4836	O75976	CPD	Carboxypeptidase D	O75976	CBPD_HUMAN
11.1791	10.7591	14.4476	10.7484	10.9736	12.1023	NA	NA	12.5948	10.8132	11.1788	10.4391	10.63	11.3137	11.1088	11.581	NA	12.0786	11.9325	12.4172	NA	NA	10.7214	11.0504	8.84587	13.1602	11.098	11.9017	11.2518	11.2508	11.1254	11.1333	10.0752	10.8623	12.8634	11.1626	NA	NA	11.1403	11.7859	11.2681	10.6614	11.6112	11.1439	12.0122	NA	11.7368	11.3639	NA	10.9241	10.9096	12.5065	10.2223	13.8187	11.335	11.2664	11.4559	12.237	11.1625	11.5657	11.541	11.2179	10.2346	11.0791	9.95394	10.397	11.1726	11.9329	11.1206	11.5958	12.6955	10.9125	12.3137	11.7009	NA	11.2319	10.609	11.8009	13.2061	12.6603	NA	12.0215	11.245	12.1126	13.2681	11.6916	11.3961	11.8591	11.4575	10.375	9.66425	11.6616	12.5127	13.4455	10.5324	NA	10.595	11.1094	12.3785	11.9991	10.1768	12.6266	NA	9.54497	O75995	SASH3	SAM and SH3 domain-containing protein 3	O75995	SASH3_HUMAN
13.1516	12.2946	12.8004	13.1337	13.4252	12.5298	13.1355	11.9155	12.8934	13.5232	13.6093	12.5733	13.6402	13.4843	12.9501	12.7817	13.3947	12.4225	13.3678	13.0285	11.8084	12.3893	12.4551	12.5076	14.02	12.2951	13.2204	12.8265	14.1862	13.0777	12.9232	13.1961	12.9839	13.5202	13.2795	13.7024	12.8333	12.9444	13.1945	12.7761	13.3132	14.3481	12.8783	13.6355	12.1913	12.8902	12.5814	12.6403	13.0601	12.2702	13.1254	12.6423	13.5374	12.6656	13.9052	14.3995	12.6544	13.1545	12.6104	12.9294	12.9368	12.6935	12.7602	12.4019	13.4507	13.5096	13.7017	12.0578	14.0578	12.1863	12.7563	13.1382	13.1888	13.926	12.5403	14.1609	12.7146	13.9899	13.2886	13.4723	13.4947	12.9503	12.5397	12.4655	13.0516	13.0026	12.3128	12.7571	12.6312	14.3966	13.448	12.5953	13.0579	12.8321	12.8819	12.454	14.2044	14.0754	12.8451	13.6055	14.4663	13.3209	13.2827	13.4401	O76003	GLRX3	Glutaredoxin-3	O76003	GLRX3_HUMAN
NA	NA	11.8847	NA	NA	NA	NA	NA	NA	NA	NA	NA	NA	NA	11.1616	NA	NA	9.05157	NA	NA	NA	NA	NA	NA	NA	NA	NA	NA	NA	NA	NA	NA	NA	NA	NA	NA	NA	NA	NA	NA	NA	8.2505	NA	NA	NA	NA	NA	NA	NA	11.2389	NA	NA	NA	NA	NA	NA	NA	NA	NA	NA	NA	NA	NA	NA	NA	NA	NA	NA	NA	NA	NA	NA	NA	NA	NA	NA	NA	NA	NA	11.0825	NA	NA	NA	NA	NA	NA	NA	10.0847	NA	NA	NA	NA	NA	NA	NA	NA	NA	9.27336	NA	NA	NA	NA	NA	NA	O76009	KRT33A	Keratin, type I cuticular Ha3-I	Q15323;A0A140TA62;O76009	KT33A_HUMAN
NA	NA	11.8531	NA	NA	NA	NA	NA	NA	NA	NA	NA	NA	NA	12.9437	NA	NA	NA	NA	11.8762	NA	NA	NA	NA	NA	NA	NA	NA	NA	NA	NA	NA	NA	NA	NA	NA	NA	NA	NA	NA	NA	NA	NA	NA	10.329	NA	NA	11.0057	NA	11.6192	NA	NA	NA	NA	11.1027	NA	NA	NA	NA	NA	NA	NA	NA	NA	NA	NA	NA	NA	NA	NA	NA	NA	NA	NA	NA	NA	10.3713	NA	NA	12.3086	NA	NA	NA	NA	9.72359	NA	NA	10.7653	NA	11.1591	NA	NA	NA	10.684	NA	NA	NA	11.1619	NA	NA	NA	NA	NA	NA	O76011	KRT34	Keratin, type I cuticular Ha4	A0A140TA62;O76011	KRT34_HUMAN
NA	NA	11.244	NA	NA	NA	NA	NA	NA	NA	NA	NA	NA	NA	NA	NA	NA	NA	NA	9.36147	NA	NA	NA	10.4401	NA	NA	NA	NA	NA	NA	NA	NA	11.2545	NA	NA	NA	NA	NA	NA	NA	NA	NA	NA	NA	9.86795	NA	NA	NA	NA	NA	NA	NA	NA	NA	NA	NA	NA	NA	NA	NA	NA	NA	NA	NA	NA	NA	NA	NA	NA	NA	10.6863	NA	NA	9.62214	NA	NA	NA	NA	NA	12.032	11.1331	8.96388	NA	NA	NA	NA	NA	NA	NA	NA	NA	10.6278	NA	NA	NA	NA	NA	NA	NA	NA	NA	NA	NA	NA	O76014	KRT37	Keratin, type I cuticular Ha7	O76014;O76013;O76015;Q6A162	KRT37_HUMAN
11.4261	12.6114	11.4003	12.7881	11.4827	12.4992	12.2953	11.941	12.2034	12.1337	12.1708	12.2207	11.5327	12.6805	12.3361	11.9238	12.5584	11.9672	12.113	11.8549	11.9582	11.4632	11.8273	12.6092	12.5872	11.4457	12.4615	12.6978	12.9304	11.129	11.5057	11.8828	11.4815	11.6243	11.125	12.0799	11.5032	12.0128	11.9977	12.062	12.4095	12.659	12.0089	12.1708	11.9373	12.2317	12.0288	10.9833	12.3052	12.0148	11.6913	11.6676	11.827	12.1692	11.8891	12.9976	12.3733	11.5387	11.9872	12.0088	12.6611	12.8049	12.2501	12.0524	12.1755	12.341	11.8245	12.0722	11.9769	11.6838	11.0946	12.9699	12.096	11.8718	11.4461	12.1263	12.0011	11.7615	12.0462	11.457	9.59128	11.4287	11.9865	10.9995	11.7897	11.9434	11.2032	12.0912	11.2273	12.5446	12.055	11.6391	11.8421	12.3215	11.8073	12.0911	12.3289	12.1254	11.8364	12.0192	12.584	11.7907	12.4975	12.9269	O76021	RSL1D1	Ribosomal L1 domain-containing protein 1	O76021	RL1D1_HUMAN
14.601	14.7006	12.6041	14.4916	14.3378	14.2634	14.4906	14.5159	14.5775	13.0739	14.4778	14.6218	14.0672	14.4659	13.5238	14.535	14.4984	15.0798	14.2958	11.7977	14.3002	13.3993	15.2441	14.1976	12.2951	14.1999	14.2101	13.9065	12.9844	15.0013	14.2447	13.9562	14.0916	14.1098	12.2086	14.0593	14.2487	15.0122	13.0493	14.4739	14.3605	11.9652	15.0108	13.7695	14.7262	14.4942	15.028	14.3768	14.5842	14.3218	14.1904	14.99	14.4418	14.2372	12.5995	12.5813	14.5129	14.4402	14.4411	14.8379	14.0598	13.1778	14.7634	14.6314	14.6897	14.7126	12.9116	14.9729	14.2285	13.9801	14.1841	14.383	14.2217	12.252	14.3923	12.9941	14.1975	12.8348	14.1437	11.3992	13.8737	14.958	14.7626	14.6054	11.6823	14.0474	15.1802	14.0536	14.6921	12.5803	14.1845	14.8793	14.3521	14.3178	13.6911	14.419	12.9644	13.2467	14.5242	11.6369	12.8056	14.6562	14.6353	14.5381	O76024	WFS1	Wolframin	O76024	WFS1_HUMAN
NA	11.1425	12.5609	10.595	12.1769	11.6705	9.4628	11.9465	10.2143	NA	9.29582	10.0706	11.8183	11.1688	10.9706	10.7251	11.1924	12.3183	11.029	11.6205	10.972	11.9472	11.658	10.3013	9.85319	12.1255	11.5012	12.0745	NA	NA	10.6927	10.9875	NA	NA	NA	10.4486	NA	9.58056	NA	NA	11.5291	10.9453	10.1448	11.2928	10.0085	NA	NA	10.771	10.1887	11.0313	10.2399	11.4304	NA	12.2713	NA	9.61745	NA	10.3551	10.8116	11.1244	11.8163	13.0817	NA	NA	NA	10.9558	NA	11.5223	11.529	10.8654	11.882	NA	11.1586	NA	11.3823	10.1267	11.2341	NA	10.5414	11.2774	15.8202	10.7907	NA	8.99685	11.2325	NA	12.0661	11.1077	11.8846	10.2205	NA	NA	11.4319	11.8427	12.1237	NA	9.55365	NA	NA	NA	NA	11.1591	NA	NA	O76027	ANXA9	Annexin A9	O76027	ANXA9_HUMAN
11.2301	10.9167	11.2646	11.0163	11.289	10.8711	12.597	10.4602	9.9689	11.2319	11.673	11.3314	11.4708	11.9343	11.3018	10.9397	12.6066	11.6135	11.9008	11.1206	10.6319	12.0656	11.1418	NA	11.5858	9.58361	11.8911	11.1794	11.4847	11.4054	9.78015	11.5199	11.2935	11.158	10.6368	11.8056	10.8552	11.2101	11.2128	11.246	11.2214	12.1512	9.26128	11.5828	11.3492	11.3002	10.187	10.6203	10.3803	11.2221	11.9008	11.0436	11.9662	11.3226	11.4039	11.7959	10.5593	11.4976	11.2235	11.098	10.5668	11.7825	11.2398	11.4166	10.6929	12.3429	10.6768	11.0908	11.1155	10.6144	10.8422	11.3563	10.8384	11.7835	11.0985	11.4649	NA	11.3563	11.3603	11.0606	12.8856	11.5916	10.1513	11.9372	11.263	11.8624	10.847	11.2398	11.2056	11.8158	11.683	12.0505	11.3754	11.1712	11.4487	10.5089	11.5455	11.2924	11.3303	11.4574	11.5666	11.3549	11.0073	10.9739	O76031	CLPX	ATP-dependent Clp protease ATP-binding subunit clpX-like, mitochondrial	O76031	CLPX_HUMAN
10.878	NA	10.7984	NA	NA	NA	NA	NA	10.6877	NA	NA	NA	9.64104	10.2895	NA	NA	NA	NA	NA	NA	10.5321	12.127	NA	NA	11.0348	NA	NA	NA	9.61505	NA	NA	NA	NA	10.3474	10.555	10.3652	NA	NA	10.0193	NA	NA	10.8566	NA	10.7514	NA	NA	NA	NA	NA	NA	NA	NA	NA	NA	10.5684	10.3839	NA	NA	NA	NA	NA	NA	NA	NA	8.41999	NA	10.5116	NA	NA	10.5038	NA	NA	NA	11.5919	NA	NA	NA	11.0901	NA	NA	10.1899	NA	NA	NA	NA	NA	9.357	NA	NA	10.8229	NA	NA	NA	NA	NA	NA	10.53	9.09944	NA	11.604	11.4823	NA	NA	NA	O76054	SEC14L2	SEC14-like protein 2	O76054	S14L2_HUMAN
12.0808	12.9971	12.9958	12.7792	11.9586	12.3255	12.603	12.0954	12.8438	NA	12.4507	12.0969	11.1175	11.9416	12.2436	12.823	12.4924	12.6006	12.4997	12.9462	13.1704	13.3096	11.5938	12.0412	NA	12.3006	11.7603	11.3534	11.6836	12.429	11.5625	11.9059	11.55	12.4853	11.5874	11.7516	11.9274	12.8989	11.8958	11.6251	11.8316	10.9706	12.6912	12.7548	13.057	12.8449	12.8481	12.7988	12.4655	12.9374	13.0156	12.7553	12.319	11.9862	12.4606	NA	11.3503	12.4268	12.1852	11.2368	12.7526	12.0981	12.4355	12.1041	11.3472	11.9233	10.9445	13.0489	11.8386	12.3462	12.3981	11.6229	12.4099	11.1294	12.088	11.3171	11.9876	NA	12.372	11.0359	15.0359	12.5364	12.7637	11.7741	12.1542	11.327	12.7577	12.3407	12.4825	7.5041	12.1322	12.1624	12.1439	11.977	12.4194	12.4226	11.2127	11.4278	12.0249	NA	11.0124	12.5593	12.3404	11.5292	O76062	TM7SF2	Delta(14)-sterol reductase TM7SF2	O76062	ERG24_HUMAN
14.0625	14.2997	13.3454	14.354	14.4098	14.5573	13.6077	13.9887	14.028	12.8431	13.7278	13.9284	14.7143	14.7273	13.4155	14.0853	13.8139	13.2331	12.9555	13.8792	13.7664	13.1375	13.3399	12.5651	13.4942	14.0766	13.7008	14.2341	14.521	13.7204	13.8271	15.5057	13.776	14.6626	13.0539	13.1187	12.5227	13.8155	13.5338	13.2738	13.9384	13.7077	12.2298	13.7821	13.9998	13.8096	14.1681	14.8041	13.9426	NA	14.5802	13.9309	13.5199	13.9649	13.3407	13.9682	12.7745	13.582	14.162	12.9644	13.3194	13.666	13.1802	12.7776	13.2219	13.6797	13.345	14.477	13.5754	15.4727	14.9644	14.351	14.076	NA	12.9373	13.7113	14.1126	13.3245	13.3216	13.2768	14.81	12.8658	14.3902	14.6938	13.7675	12.9958	13.3297	14.5749	13.4734	13.8041	13.3028	14.4172	15.1313	14.0651	14.6774	13.943	13.206	13.0529	13.9114	NA	13.0734	14.1449	14.243	13.6298	O76070	SNCG	Gamma-synuclein	O76070	SYUG_HUMAN
12.2164	11.0024	11.702	11.2496	11.9756	12.0404	11.8216	11.4495	12.4191	NA	11.1937	11.3279	10.9663	11.6322	11.6559	11.911	11.3746	12.6036	11.6152	NA	11.565	10.5883	12.7036	12.4429	9.68258	11.8545	11.4425	11.5531	NA	12.4581	11.8349	11.1916	11.1654	12.2304	10.7809	10.7086	12.1316	12.6399	10.4435	12.3503	11.5028	9.92703	12.7922	12.2475	11.2426	NA	11.9348	10.8795	11.3089	12.5899	11.8003	12.4324	11.628	12.0742	11.7712	9.92695	11.4225	12.0258	12.0614	12.6359	12.1839	NA	12.0434	12.0867	12.0281	11.7287	NA	12.0744	12.2379	NA	12.8686	12.6867	11.8426	9.53521	10.8023	11.0686	11.8684	10.1825	11.9419	NA	11.5513	12.1645	12.6751	11.6636	NA	11.8642	12.2117	11.3278	11.805	9.92881	11.053	12.0893	12.4903	12.4373	10.1207	10.6333	11.4202	11.0944	11.3179	9.5662	10.2824	11.4767	10.4643	10.9956	O76074	PDE5A	cGMP-specific 3',5'-cyclic phosphodiesterase	O76074	PDE5A_HUMAN
NA	NA	8.10427	9.18267	NA	NA	NA	9.77993	NA	9.461	9.62044	9.45771	NA	10.5985	9.86426	NA	10.2283	10.1916	9.79368	NA	NA	NA	NA	NA	9.48947	NA	NA	10.0641	10.4061	NA	NA	NA	NA	9.89903	NA	NA	NA	9.82049	NA	NA	9.38579	9.68449	NA	NA	NA	NA	NA	NA	NA	NA	9.24918	NA	9.95323	NA	NA	10.2167	NA	9.32983	9.17537	10.0206	10.0849	10.0721	NA	NA	NA	9.0855	NA	10.1718	NA	NA	NA	NA	10.1708	NA	NA	9.73758	NA	10.1464	8.34343	NA	NA	9.3731	NA	NA	NA	NA	9.34748	NA	9.27214	NA	10.9043	NA	NA	NA	NA	NA	10.4534	NA	NA	10.6674	10.6188	9.58363	NA	10.2672	O76075	DFFB	DNA fragmentation factor subunit beta	O76075	DFFB_HUMAN
11.9101	10.6563	12.0665	11.3879	12.5271	11.9628	11.1619	11.2763	11.5805	12.4379	12.8422	11.5494	11.9263	11.7596	11.9064	10.7985	11.9588	11.6082	11.6219	11.5938	11.0885	11.9419	11.5924	11.7227	12.4759	11.3064	12.1775	12.3815	12.8349	11.9253	11.8683	11.5095	11.2314	11.7825	11.7455	13.0205	11.3772	11.6873	10.9955	11.621	12.6408	12.6768	11.6717	12.209	11.1529	12.1908	11.8133	11.8559	11.8827	11.0574	10.9544	11.8639	12.4285	11.9018	12.8422	13.1076	12.1501	11.8257	11.8846	11.7166	12.0301	11.9462	11.6619	11.4925	12.1867	12.0796	13.2521	11.5497	12.6311	11.7449	11.6014	12.1802	11.1994	12.4367	11.1343	13.4177	11.5115	13.0954	11.7615	12.0212	12.144	12.1387	11.3728	11.6575	12.5498	12.2544	10.8267	11.8975	11.0981	12.7268	12.0865	11.5783	11.9786	12.005	11.4358	11.6584	13.2664	13.778	11.998	12.1397	12.4146	12.149	12.429	12.1456	O76094	SRP72	Signal recognition particle subunit SRP72	O76094	SRP72_HUMAN
14.7012	12.3206	13.1833	14.125	13.6933	13.92	14.4627	14.8722	13.2218	12.619	12.7506	14.7808	15.7227	13.4547	15.0009	15.6222	12.0526	15.0698	13.9411	13.8176	14.1347	13.8322	15.0986	14.5333	12.2521	14.1329	13.6286	13.6492	12.548	13.5662	13.5165	14.73	15.3938	13.0295	13.3579	13.1595	13.4619	14.025	13.2681	14.9695	13.5848	12.498	13.686	12.289	14.7053	13.6597	14.1359	14.969	14.2359	14.4051	13.7758	15.0358	12.8972	14.5697	12.9002	12.7574	14.5497	14.0344	14.8696	13.792	12.5983	14.0221	14.272	14.3043	13.2888	11.9072	12.6003	15.4996	12.7583	13.3557	15.0059	14.3844	14.3914	14.7067	14.9815	12.2146	13.6709	12.2586	13.6496	12.8468	14.6808	13.8127	15.5498	14.16	13.0812	12.9035	14.4523	12.2893	12.625	12.5037	13.2206	14.1611	15.1612	14.6381	12.6316	13.6431	12.8931	12.3186	14.8887	14.5247	14.7088	13.5391	13.1263	14.5454	O94760	DDAH1	N(G),N(G)-dimethylarginine dimethylaminohydrolase 1	O94760	DDAH1_HUMAN
NA	NA	NA	NA	11.6625	NA	NA	NA	NA	NA	NA	NA	NA	NA	NA	NA	8.24721	NA	NA	NA	NA	NA	NA	NA	NA	NA	NA	NA	NA	NA	NA	NA	NA	10.8259	NA	10.1898	NA	NA	NA	7.44939	11.2231	NA	NA	10.7348	NA	NA	NA	NA	NA	NA	NA	NA	NA	NA	NA	NA	NA	9.32643	NA	NA	10.5257	NA	NA	NA	NA	NA	NA	NA	NA	NA	NA	NA	NA	NA	NA	9.88959	10.8298	8.64379	NA	NA	NA	NA	NA	NA	NA	NA	NA	9.86012	NA	NA	NA	NA	NA	NA	NA	NA	9.26773	NA	NA	NA	NA	NA	NA	NA	O94762	RECQL5	ATP-dependent DNA helicase Q5	O94762	RECQ5_HUMAN
10.0702	10.3299	10.5321	10.1926	NA	NA	NA	8.01293	NA	10.204	10.525	11.0688	10.5143	11.2945	10.6075	10.7868	11.6182	11.2602	11.2308	11.0319	NA	10.2089	11.0894	9.44983	11.2773	NA	NA	11.5757	10.8435	10.6527	10.9813	10.3172	10.3829	11.36	10.7213	11.4229	11.5868	9.01181	10.9783	9.93715	11.2043	11.682	10.6356	11.4996	9.01803	10.9523	11.0453	NA	10.684	NA	10.4373	10.1712	10.767	10.5425	10.6924	11.7172	11.0772	10.6049	10.6587	10.4015	11.2751	10.6531	10.7402	9.66702	11.1329	10.7114	10.7298	NA	10.7356	9.58961	10.518	10.9384	10.3235	12.0548	10.863	11.129	9.93904	10.4171	10.7325	10.8077	11.9318	11.1075	10.9523	10.7258	11.6865	10.7987	11.0198	10.8721	NA	11.9325	10.6386	10.4871	9.95494	10.6579	10.3831	9.49071	11.128	9.10292	10.4649	11.9419	11.9204	10.7912	NA	10.5665	O94766	B3GAT3	Galactosylgalactosylxylosylprotein 3-beta-glucuronosyltransferase 3	O94766	B3GA3_HUMAN
NA	9.69402	NA	NA	NA	NA	NA	NA	NA	10.7664	NA	NA	8.97015	9.25108	NA	NA	NA	NA	9.75978	10.255	NA	NA	NA	NA	10.2691	NA	NA	NA	10.9706	NA	NA	NA	NA	NA	9.04779	8.96091	NA	NA	NA	NA	NA	10.7826	NA	NA	NA	NA	NA	NA	NA	NA	9.84267	NA	NA	NA	NA	11.2035	9.93085	NA	NA	NA	NA	9.99141	NA	NA	NA	NA	10.2971	NA	NA	NA	NA	NA	NA	10.6195	NA	NA	NA	NA	7.34574	NA	NA	NA	NA	NA	NA	10.413	NA	NA	NA	10.6861	NA	NA	NA	NA	NA	NA	10.3908	9.93177	NA	10.958	10.1115	NA	NA	NA	O94768	STK17B	Serine/threonine-protein kinase 17B	O94768	ST17B_HUMAN
12.8815	12.3386	12.1082	12.5215	12.4769	12.3375	11.7933	12.3756	12.5137	12.6654	12.7136	12.6569	12.5527	12.6373	11.8466	11.902	12.7793	13.0364	12.5992	11.1128	11.4896	11.4881	12.4568	11.9234	13.0474	11.7113	12.3344	13.5932	13.4638	12.2747	12.5384	12.7383	12.4422	12.4768	11.3441	13.0753	12.5516	12.4328	12.0779	12.3925	13.1098	13.2393	12.654	12.404	11.748	NA	12.4481	12.2495	12.4947	12.9222	12.7678	12.189	12.8424	11.8726	12.5741	13.5342	12.8281	12.315	12.6932	12.3462	13.4362	12.4077	12.7885	11.9734	13.2136	12.8752	12.5615	12.2147	12.8032	12.971	11.8739	11.7185	11.8684	12.1505	12.3389	13.1025	12.0253	12.6432	12.7778	12.2602	NA	12.639	11.7599	11.603	12.0885	12.839	12.1262	12.9453	12.3555	13.222	13.2894	12.4696	12.8677	12.1105	12.9089	12.9254	12.5057	12.2564	11.917	12.2629	12.7647	12.7184	12.6476	12.9695	O94776	MTA2	Metastasis-associated protein MTA2	O94776	MTA2_HUMAN
16.8382	15.7788	13.0556	16.0395	14.8107	16.172	16.2623	16.3394	15.0679	12.7589	15.3669	16.5858	16.9251	14.4292	16.9278	16.7054	14.175	15.8258	15.3623	13.8101	16.6287	16.0432	15.4922	16.8734	11.3291	14.6539	16.47	16.4456	13.6462	15.6044	16.1862	15.2588	16.8042	14.3051	12.9393	15.1923	15.3487	15.6863	12.8048	16.0651	14.7184	11.7684	15.7291	14.6235	16.1983	15.3005	15.9096	17.0748	15.6142	16.9458	15.9786	16.2571	14.7462	14.6455	11.7176	13.2349	15.4765	14.989	16.2548	15.8841	16.6991	16.6415	16.424	16.4466	16.2127	14.9435	12.33	16.7525	14.5818	15.7237	15.4368	16.0343	16.3273	12.3744	16.6151	14.1207	16.3159	9.4051	14.7792	13.6081	14.7787	15.7915	16.0672	16.6142	13.3227	15.2669	15.6742	15.4882	16.3147	12.1452	15.8289	16.3767	15.938	14.1932	15.7209	15.7925	12.5832	12.1028	16.6928	12.0787	12.057	15.4564	16.9065	17.0009	O94788	ALDH1A2	Retinal dehydrogenase 2	O94788	AL1A2_HUMAN
11.7807	12.3662	10.8229	12.2009	12.0321	11.7975	NA	9.79678	NA	12.061	12.3194	11.628	11.8303	10.9675	11.291	10.3523	11.5185	NA	12.4314	10.4312	10.3515	11.4177	NA	11.3346	13.1593	11.1326	11.9066	12.5189	14.1003	11.0084	10.6987	12.3757	10.1182	11.381	NA	12.4165	10.6161	11.5777	10.9752	11.1592	12.9137	12.7696	10.2766	10.5694	10.1263	9.55386	11.9715	10.9022	10.9527	10.9678	10.9842	8.80234	12.8945	11.8228	12.4193	13.9472	12.7457	10.2419	12.3348	10.5636	12.1194	11.7796	11.3112	10.9743	12.6086	11.217	12.0061	NA	13.1306	12.7689	11.336	11.5485	9.09728	12.0661	11.1607	13.4069	12.1119	12.1903	11.5487	11.6814	12.8788	10.7581	9.72097	11.3425	10.1506	13.2421	10.4131	12.3032	10.3655	12.8967	13.0043	NA	11.3293	10.8196	12.0893	11.5067	12.2568	12.7187	11.021	12.2931	12.2276	11.2646	11.3362	12.0596	O94804	STK10	Serine/threonine-protein kinase 10	O94804	STK10_HUMAN
13.9322	NA	9.72199	9.18211	NA	10.6505	10.2946	8.98659	NA	11.9673	NA	NA	NA	11.4663	NA	9.67263	11.6146	9.55988	8.28074	11.9616	8.22295	9.48019	NA	9.12764	12.1799	NA	11.3099	NA	NA	NA	NA	NA	8.98208	9.95998	10.9617	NA	9.57303	NA	11.1111	NA	9.38813	12.3659	10.0906	9.66662	NA	10.7787	9.5588	NA	10.8569	NA	10.2635	9.87712	11.4463	NA	10.9839	10.5402	NA	10.4388	NA	10.1755	NA	NA	NA	NA	NA	11.4359	12.2935	NA	NA	9.68417	NA	NA	NA	13.7922	9.86989	10.6633	NA	11.1089	10.0148	12.3449	NA	10.1445	NA	10.3558	11.7827	NA	9.29751	NA	NA	12.616	NA	NA	NA	NA	9.65716	10.8229	12.7719	NA	9.56869	12.6573	13.6702	NA	10.4575	8.79362	O94808	GFPT2	Glutamine--fructose-6-phosphate aminotransferase [isomerizing] 2	O94808	GFPT2_HUMAN
12.3891	11.6254	11.3699	12.5815	11.4366	NA	11.5419	11.4731	11.0421	NA	NA	11.9179	10.5841	12.0438	11.5679	12.2296	11.451	12.2115	NA	NA	11.9554	10.8798	11.8698	11.9934	NA	11.8629	11.7803	11.0382	9.54032	11.964	NA	10.977	10.3639	12.1598	10.9772	NA	11.1032	12.1399	10.8576	12.2528	10.5923	NA	11.7698	12.307	11.9794	12.1618	11.8875	11.7458	12.0517	NA	12.29	12.1717	11.7753	11.3066	NA	10.0853	NA	11.2972	12.0446	11.7465	10.5889	10.6172	NA	11.4298	10.985	10.8557	NA	11.5344	11.405	11.8495	12.6631	11.3193	12.4266	NA	12.5117	NA	11.2108	10.7567	10.7636	NA	NA	11.0689	12.0433	11.1191	NA	10.8062	10.9262	10.9851	NA	NA	11.0871	11.6229	NA	10.6796	9.43456	11.3558	NA	NA	10.9615	NA	NA	10.6309	10.2732	11.761	O94811	TPPP	Tubulin polymerization-promoting protein	O94811	TPPP_HUMAN
8.78168	NA	NA	10.2001	10.7774	9.92884	10.5084	10.9958	11.1481	NA	9.44405	10.2382	10.8244	NA	NA	9.62048	9.9589	11.2784	10.1558	10.6523	10.5581	10.1999	10.9411	NA	NA	11.1224	NA	10.079	NA	10.2391	9.96633	9.57971	10.1076	9.82713	9.87666	10.038	10.7858	9.9175	10.1125	NA	8.98295	8.54127	9.62251	NA	10.5847	NA	10.2114	NA	10.1257	9.83366	9.53373	9.77873	10.3557	10.9925	NA	9.66004	9.54959	10.1859	10.4306	10.7548	10.2262	NA	9.78176	NA	9.59065	9.77548	7.2874	10.5147	10.1132	9.87032	10.8799	9.8041	10.3889	10.1927	11.0192	NA	9.84597	NA	10.0089	8.72986	NA	8.65812	10.2571	10.1718	10.3931	8.94067	11.6107	NA	10.4552	NA	8.87834	9.93158	10.7486	10.4622	NA	NA	9.86068	NA	10.2158	10.4181	9.91403	9.48859	9.29	9.44322	O94813	SLIT2	Slit homolog 2 protein	O75093;O94813	SLIT2_HUMAN
13.4039	12.7009	12.4767	13.0878	13.1351	13.2982	12.9762	13.6303	14.646	NA	11.8751	14.0781	13.4682	12.2616	13.5553	12.6423	13.3402	13.4265	13.2598	NA	13.5715	12.5214	13.3727	13.0978	11.8881	12.7428	12.8445	13.1474	11.6129	12.4376	13.3337	13.426	13.1011	11.771	10.914	11.9546	12.5582	12.9261	11.5071	13.4336	12.4062	11.3184	12.5247	12.4191	13.7472	13.0708	12.7934	12.494	13.6398	13.5559	12.9269	13.5629	12.8622	12.8655	10.3536	11.6791	13.4396	12.3769	13.2762	13.0362	12.4327	12.5109	14.108	13.4795	13.0491	13.8131	NA	14.1645	12.6302	13.0968	13.8243	13.8272	12.6235	NA	13.6341	11.6355	13.7355	NA	11.881	NA	NA	12.7486	13.4443	12.693	NA	12.4783	13.223	12.4044	12.623	11.6146	12.9125	13.3432	13.9776	12.2753	12.5936	13.5766	NA	10.5024	13.1134	NA	10.3911	13.0602	13.4082	13.2948	O94819	KBTBD11	Kelch repeat and BTB domain-containing protein 11	O94819	KBTBB_HUMAN
9.92577	NA	NA	NA	NA	9.80779	NA	9.65604	10.7215	NA	10.4162	9.97832	8.94878	NA	NA	NA	10.1357	NA	8.65861	9.89185	NA	NA	NA	NA	9.80409	NA	NA	NA	10.4472	9.24912	NA	NA	NA	NA	NA	9.87309	8.50634	9.59511	NA	10.9832	10.1802	9.45898	NA	9.74917	NA	NA	NA	NA	8.82332	NA	NA	NA	9.71656	NA	NA	10.442	9.79519	NA	9.43944	10.5888	NA	NA	9.99462	10.1427	NA	9.80944	9.50104	NA	10.2677	NA	NA	10.7993	NA	9.67329	11.0008	9.88361	10.0022	9.48146	8.58855	NA	NA	8.01051	NA	10.1664	NA	NA	NA	NA	9.70983	9.81029	9.85881	NA	8.65363	9.53202	9.7818	NA	9.72127	10.3033	9.98147	9.83595	9.02538	9.88563	NA	9.79711	O94822	LTN1	E3 ubiquitin-protein ligase listerin	O94822	LTN1_HUMAN
13.293	12.9308	12.0127	13.3267	13.2121	13.3418	12.9813	13.1537	13.3675	13.0584	13.1364	13.1455	13.382	13.5895	12.3716	13.2101	14.2627	12.8387	13.9048	13.0405	12.5949	12.5959	12.7686	12.5783	13.0523	12.9876	12.8864	12.9083	13.2412	13.3005	12.5335	13.6246	12.9125	13.2319	12.6229	13.2064	12.9217	13.2563	12.6892	13.0552	13.4593	13.1271	13.2761	13.3294	13.0972	13.0181	13.0676	12.8703	13.2064	12.7253	13.5698	12.711	13.4736	13.4474	12.7557	13.2682	13.3721	13.228	13.3019	12.6821	13.2006	13.6279	12.5409	13.0238	13.2709	13.9098	12.7834	13.2992	13.2357	13.1577	13.178	13.3565	13.1071	13.0215	12.6971	12.6214	12.6039	12.9551	13.233	12.1531	13.2335	13.0275	13.3409	13.6342	12.8867	13.5582	13.1241	13.1296	12.8738	13.1776	13.4403	13.1976	13.3305	13.2174	13.1029	12.3028	12.9364	12.9719	12.8912	12.7513	12.8994	13.0657	13.4837	12.8258	O94826	TOMM70	Mitochondrial import receptor subunit TOM70	O94826	TOM70_HUMAN
9.11732	NA	9.9268	8.68137	NA	9.90936	NA	NA	9.28154	9.74379	10.4665	10.2934	9.42002	9.51965	9.45211	9.38389	9.99064	10.4796	9.68689	9.84173	8.31668	9.42082	10.171	9.31481	9.1338	NA	9.54767	10.0328	8.75646	9.20577	9.98836	NA	8.69779	9.34406	10.3756	8.97281	10.4605	7.54429	9.37815	10.0797	9.01535	10.3761	9.09125	9.32858	10.2864	NA	NA	10.9225	7.51873	10.5714	9.68269	NA	10.9958	NA	9.59674	8.80831	10.032	10.2119	9.59509	9.61516	8.6126	10.0325	9.81841	11.0574	NA	8.94626	9.11187	9.78391	10.334	10.5341	9.43964	10.2546	8.50683	9.27556	10.1202	NA	NA	9.40881	9.38002	8.45618	NA	9.92494	9.26054	10.1471	NA	NA	10.3598	8.42389	NA	8.47288	9.22239	9.51083	10.3834	NA	NA	10.7229	10.423	NA	10.0097	8.33209	9.43946	8.45733	10.0019	NA	O94829	IPO13	Importin-13	O94829	IPO13_HUMAN
10.2486	11.2068	11.4233	10.6503	11.3587	10.993	11.2795	10.2941	11.6004	12.2834	10.5189	10.7862	10.9367	10.9234	10.867	11.7989	11.6443	9.84449	11.169	12.3463	11.0569	9.63409	11.4431	11.4289	11.7734	10.6965	11.5252	11.5273	10.7156	11.5302	NA	11.3849	10.8737	10.9017	11.0292	11.1094	9.69777	10.8683	10.8729	10.5408	10.8457	11.4924	10.5195	10.3483	11.5553	11.3416	11.1061	11.3796	10.537	9.82828	10.9872	11.6304	10.9716	10.4758	11.7592	10.8801	10.6622	11.482	11.347	11.3498	10.4485	9.66704	10.8777	11.004	11.5654	11.2087	11.845	10.5279	10.9523	NA	11.0588	11.4893	10.4229	11.6528	11.4457	10.7453	8.88851	11.9831	11.1	11.119	NA	11.0008	NA	11.3669	11.912	10.9533	11.7718	11.0926	10.5342	11.4168	10.623	11.8481	10.4766	10.1596	11.0823	10.9658	12.0969	11.4466	11.9191	11.6233	9.86788	11.7737	11.3166	10.8635	O94830	DDHD2	Phospholipase DDHD2	O94830	DDHD2_HUMAN
11.843	11.4658	13.9258	11.5099	12.0581	11.0643	11.853	11.5085	12.4291	14.7713	12.5722	11.8693	11.9383	12.727	11.5155	11.214	12.1582	12.0167	12.0492	14.8275	11.3814	12.2156	11.9825	11.4433	13.9696	11.5731	11.8471	11.6043	11.488	11.7968	11.5488	11.6115	11.2721	12.7921	14.0151	12.3557	11.5576	11.9873	13.9912	12.4214	11.8641	13.7622	11.7998	12.3173	11.7509	11.6546	11.0724	11.5956	11.514	11.0083	12.107	12.2295	11.7325	11.9675	14.2682	11.5246	12.008	12.4285	12.132	11.9896	10.7699	12.5122	11.5343	11.7414	12.1791	12.2569	14.8719	11.5865	11.6996	11.7973	12.0143	11.6501	10.958	13.7912	11.3678	12.1443	11.9805	14.1473	12.3949	15.009	12.9115	12.579	11.8673	11.5489	14.8428	12.2337	11.9234	12.102	12.3833	13.8101	12.3181	12.7896	12.2782	12.1777	11.6765	11.7554	14.6086	13.6447	11.724	14.041	13.2613	12.1823	11.358	11.0529	O94832	MYO1D	Unconventional myosin-Id	B0I1T2;O94832	MYO1D_HUMAN
NA	NA	10.7407	11.1859	NA	NA	11.1302	NA	NA	11.0432	10.3682	9.23126	10.6766	11.9072	10.0177	9.32636	10.0662	NA	10.3253	11.3393	NA	10.0118	10.2783	NA	12.5502	NA	13.271	NA	NA	11.4389	NA	NA	NA	11.517	10.9282	NA	NA	11.14	10.7348	9.60031	10.1245	12.7624	11.4946	11.9471	NA	NA	10.6109	NA	10.1129	9.85229	9.6335	10.7538	10.2972	NA	10.5499	NA	8.23267	10.5125	NA	10.7583	NA	9.67276	10.7644	NA	10.7912	11.3765	11.6882	9.94297	11.3152	9.16693	10.5614	NA	12.6341	12.9602	NA	NA	NA	11.5102	10.9279	10.977	NA	10.1022	NA	10.5389	10.9902	11.2639	8.89182	NA	NA	13.0841	10.9111	10.4482	NA	16.1112	NA	11.6088	12.1522	NA	10.2132	12.7004	12.6023	NA	NA	NA	O94851	MICAL2	[F-actin]-monooxygenase MICAL2	O94851	MICA2_HUMAN
NA	NA	NA	NA	9.78491	NA	NA	NA	NA	NA	10.5008	NA	NA	10.4093	7.39224	NA	10.4301	NA	NA	10.3199	NA	NA	10.0611	NA	10.3429	NA	NA	NA	NA	NA	NA	NA	NA	NA	NA	9.62284	NA	NA	NA	NA	6.43778	10.737	9.1138	10.4185	NA	NA	NA	NA	NA	NA	NA	NA	NA	NA	NA	NA	NA	8.09843	NA	NA	NA	NA	NA	NA	NA	8.4878	9.64802	NA	NA	NA	NA	NA	NA	10.2377	NA	NA	NA	9.96362	NA	8.84442	NA	NA	NA	NA	9.99673	NA	6.91112	NA	NA	10.6962	NA	NA	NA	NA	NA	NA	NA	NA	NA	9.87532	9.07947	10.9967	NA	NA	O94854	KIAA0754	Uncharacterized protein KIAA0754	O94854	K0754_HUMAN
11.1265	11.3529	12.7331	11.5891	12.0792	11.8444	11.2248	11.2069	NA	14.0554	12.5878	11.982	11.6336	13.1115	12.4188	10.8772	12.7841	11.4351	12.1319	13.3751	NA	11.316	12.0259	11.0159	14.2519	11.0962	12.2469	12.3269	12.0985	12.1529	11.2616	11.7372	12.3196	12.1129	13.2012	12.8408	12.8948	12.0134	12.3871	12.2493	11.9652	13.9901	11.9431	12.7376	11.3338	12.0786	11.8058	12.1072	11.8667	12.0913	11.4861	11.4694	12.5025	11.1319	13.6037	11.7318	11.8652	12.3348	12.0428	11.9621	12.1627	11.9255	12.4554	11.9501	12.2594	11.9874	13.8906	12.1482	11.8758	11.6131	11.3429	11.5098	11.8088	13.7641	11.4029	12.0495	11.3901	13.3707	12.4077	13.493	11.2728	12.5828	9.00415	11.6585	13.2116	12.2954	11.8431	11.3362	12.2299	14.106	11.6697	11.0275	12.2334	11.2404	10.9722	11.3428	13.8776	13.0797	11.7462	13.9048	13.1632	11.6466	12.126	12.3295	O94855	SEC24D	Protein transport protein Sec24D	O94855	SC24D_HUMAN
11.0018	11.3658	11.4343	11.7592	11.9445	10.1506	NA	10.5498	12.103	NA	11.298	10.6361	11.3985	10.7373	NA	10.7326	11.9345	11.8618	10.7144	NA	10.6532	11.6882	11.5895	11.1276	NA	13.3694	11.1523	9.52331	10.9521	11.5132	10.7522	NA	11.4097	11.3022	10.8001	10.294	10.4552	11.1912	10.4238	11.7636	11.7113	NA	10.6514	11.397	12.0624	11.3161	NA	11.6947	11.1199	10.445	11.6732	11.9325	NA	13.3713	NA	10.0755	12.9272	11.6332	12.0488	10.7343	NA	NA	11.3357	12.4536	10.8924	11.0375	NA	11.5358	10.1386	NA	10.6535	10.826	12.015	NA	10.9742	10.4322	10.9989	10.5064	12.0553	NA	NA	11.6377	12	11.6677	NA	11.9711	11.5316	10.9634	11.5128	NA	10.798	10.8577	11.5355	13.5525	10.7763	NA	NA	11.1802	10.5371	10.3452	NA	11.543	10.9639	11.5545	O94856	NFASC	Neurofascin	O94856	NFASC_HUMAN
NA	9.88534	NA	NA	9.84664	8.97753	NA	NA	NA	9.73639	9.11944	8.27126	NA	NA	NA	NA	NA	NA	7.78541	9.55225	NA	NA	10.3261	NA	10.0411	NA	9.99743	NA	10.3309	NA	NA	10.5461	NA	NA	NA	10.1379	NA	NA	NA	8.37894	10.4229	9.44179	NA	NA	9.78094	NA	NA	NA	NA	NA	8.90987	NA	9.66825	10.4687	NA	9.89308	9.29994	NA	10.0296	NA	10.1904	NA	9.81308	NA	10.1781	9.16035	9.66149	NA	9.75905	NA	NA	8.85557	9.21121	NA	NA	9.96629	NA	10.3538	10.5623	9.63585	NA	9.8369	NA	9.01147	NA	8.93406	10.3573	9.02858	NA	10.1142	10.2207	NA	NA	NA	10.2661	NA	9.94475	10.0481	9.86244	9.34785	10.6265	10.7653	NA	NA	O94868	FCHSD2	F-BAR and double SH3 domains protein 2	O94868	FCSD2_HUMAN
13.4814	13.3804	13.146	13.7343	13.4375	13.6866	13.2028	13.0349	13.195	13.9466	14.1034	13.3651	13.1967	13.5629	13.427	12.8957	13.1693	13.2433	13.4424	13.5034	13.2114	12.9357	13.5531	13.1562	13.9179	12.9579	13.3988	13.7565	14.0634	13.4245	13.1102	12.8144	13.0851	13.4315	13.2339	14.3411	13.2321	13.0751	13.0795	13.6721	13.9071	13.7409	13.3083	13.6412	13.0216	13.1292	12.9152	13.0777	13.4609	13.0795	13.1394	13.3178	13.8039	13.536	14.1503	13.9602	13.4257	13.4119	13.7827	13.2738	14.024	13.7984	13.4463	12.7585	13.54	13.7977	14.2668	13.3955	13.6922	13.4124	13.2505	13.5417	12.9287	13.7836	13.3087	14.4736	13.3323	14.2228	13.3416	13.4844	13.1402	13.4419	12.8712	13.5779	13.242	12.8857	13.3769	13.2519	13.0025	14.073	13.1339	13.6366	13.8766	13.1921	13.3111	13.6249	14.2424	14.5212	13.1074	13.703	13.8442	13.7563	14.0636	13.8853	O94874	UFL1	E3 UFM1-protein ligase 1	O94874	UFL1_HUMAN
12.0692	NA	11.1913	12.0415	10.6331	11.2426	9.89652	11.9986	10.6373	13.0989	10.4888	12.3211	10.3817	12.4571	10.725	10.9119	10.4648	10.0784	12.4852	13.7865	12.1374	9.61132	10.6628	10.886	14.0611	11.1188	11.1351	10.7521	10.8538	11.2297	11.4274	13.0524	11.564	15.8791	11.5095	NA	10.4385	13.9386	12.5963	11.7754	10.1306	14.1163	11.3732	14.6839	11.5328	NA	11.5754	11.1747	11.8792	NA	10.78	10.3913	11.557	11.8652	11.384	9.46284	10.5451	11.1126	13.7551	11.1364	NA	11.2636	12.153	9.6469	11.3764	10.3454	13.0805	12.0997	NA	12.2611	11.7202	10.8719	11.3981	13.3955	10.81	11.4048	14.82	11.613	11.7447	13.4373	NA	10.9345	12.06	11.558	13.615	NA	11.2619	13.0265	9.50364	13.7196	13.4709	10.268	11.1657	11.3821	12.4455	10.6114	13.3165	8.89485	11.8354	13.2095	12.3582	NA	10.1204	11.1493	O94875	SORBS2	Sorbin and SH3 domain-containing protein 2	O94875	SRBS2_HUMAN
NA	NA	8.59137	9.54613	NA	10.5378	NA	9.47906	NA	9.61549	8.7076	8.77719	8.75442	NA	NA	NA	9.80543	NA	NA	NA	9.68312	7.92373	NA	8.99391	10.175	NA	NA	10.4067	9.50992	9.74846	NA	10.1468	NA	9.59115	NA	8.13696	NA	NA	9.91227	9.86159	9.52738	9.36707	NA	NA	NA	NA	NA	NA	9.71101	8.99148	NA	NA	9.63691	NA	NA	NA	NA	NA	8.86334	9.67336	9.65588	NA	9.49329	8.91682	9.1114	9.46503	NA	10.6188	NA	NA	9.70803	NA	8.0479	9.24507	NA	NA	NA	NA	9.57538	8.91845	NA	8.91887	NA	10.1769	9.23903	8.97979	9.41367	NA	NA	8.77527	8.86017	NA	NA	NA	NA	6.85305	9.88876	9.02605	9.61438	NA	NA	9.49623	9.39964	NA	O94880	PHF14	PHD finger protein 14	O94880	PHF14_HUMAN
16.5402	15.8197	14.6582	15.6094	14.7654	15.4334	17.7801	16.5438	NA	11.9866	NA	14.3588	NA	12.3913	15.2306	17.267	13.9801	NA	14.9137	13.4217	16.4863	NA	16.3315	15.5808	10.9655	17.2956	NA	NA	NA	13.4078	15.666	14.2566	16.197	13.3333	14.3655	13.8526	15.2334	14.0591	15.3164	NA	15.4066	10.8619	13.6059	NA	16.9392	15.7246	15.7614	16.8207	NA	NA	NA	NA	15.018	16.9323	13.3702	13.7693	15.0196	15.2717	14.7966	15.597	15.5184	14.0718	14.9682	16.8795	13.2654	13.5733	NA	16.2721	14.805	15.7801	17.304	NA	16.8668	NA	15.563	13.6819	15.2865	13.6276	14.4813	11.5411	NA	14.8914	17.8931	NA	12.938	16.7165	16.3404	NA	17.2362	10.2781	14.379	NA	NA	NA	15.7222	NA	11.4444	NA	17.061	9.40585	11.2516	15.1087	17.0552	16.4477	O94885	SASH1	SAM and SH3 domain-containing protein 1	O94885	SASH1_HUMAN
11.4132	11.5153	11.336	11.8923	11.7089	12.4136	11.6039	11.2227	11.3708	11.018	11.0664	11.3165	12.8711	10.8815	10.6102	11.4818	12.5175	10.0761	11.5845	11.9555	10.596	9.56631	10.0768	11.1372	11.5043	10.3863	11.7222	12.1448	11.7457	10.7076	9.32193	11.5401	10.9203	10.6846	11.1517	11.4148	11.0803	9.85261	11.4525	10.8493	12.2025	11.6081	10.4469	10.8033	12.071	11.626	9.46932	11.6697	10.3029	11.5182	10.8384	11.7904	11.0956	10.8988	11.0203	11.78	11.2317	9.62717	11.2072	10.5621	11.6937	12.0281	10.9052	10.9014	11.3895	11.6732	11.2015	10.1233	10.8882	12.5535	12.1463	10.9681	10.7396	11.1584	10.9182	11.6695	11.0735	11.7146	11.4122	11.4646	9.34936	10.4502	9.95565	11.8132	11.7265	11.3271	10.8514	11.1618	9.19772	11.7016	11.5667	10.7066	10.5806	11.132	11.1382	10.6132	11.8792	11.4316	11.0664	11.5192	10.985	11.1942	11.9517	11.5389	O94886	TMEM63A	CSC1-like protein 1	O94886	CSCL1_HUMAN
9.26763	NA	NA	NA	NA	NA	NA	NA	NA	10.1241	8.92569	9.55887	10.4345	9.50581	8.82093	NA	9.7841	9.48674	9.75695	NA	9.52861	NA	9.57219	NA	8.87427	NA	NA	9.01481	NA	9.29008	10.1465	NA	12.8517	NA	NA	9.41906	NA	9.75458	NA	NA	8.84366	9.45472	9.45077	9.44941	9.94656	NA	9.61334	NA	10.5341	NA	7.98776	NA	NA	9.46747	8.22106	NA	NA	8.73591	9.72465	10.2713	NA	10.0041	NA	NA	NA	7.799	10.8772	9.36859	NA	NA	NA	9.96688	NA	9.65269	9.48538	NA	NA	NA	9.22883	9.27054	NA	9.57737	8.62853	NA	NA	NA	9.57685	NA	NA	NA	9.08498	NA	NA	NA	NA	NA	9.59013	9.58932	NA	NA	NA	9.77963	NA	NA	O94887	FARP2	FERM, ARHGEF and pleckstrin domain-containing protein 2	O94887	FARP2_HUMAN
11.7996	12.3531	11.6388	11.4516	10.9572	12.1715	11.4598	12.7195	11.9815	11.4746	11.9395	12.3199	12.1692	12.5234	12.1531	11.1142	12.0821	12.0655	11.206	11.5236	11.0024	11.3562	12.2185	11.8016	11.7659	12.329	12.6234	12.4839	12.1047	11.794	11.5181	12.6687	12.5201	11.9511	11.4786	11.927	12.034	12.2415	12.1499	11.6117	11.6589	11.9517	11.9899	11.6639	12.0749	11.5074	12.4021	12.0994	11.8133	12.2192	12.2313	11.6942	11.4862	11.9027	11.5865	11.7423	12.0603	11.6385	11.5937	11.7685	11.8299	10.7809	12.8467	11.1319	12.7864	12.7527	11.8736	12.4685	12.3643	12.4685	12.2711	11.7851	11.5921	11.2034	12.1097	11.4345	11.9469	12.0203	11.526	11.1843	11.3482	11.7976	10.9993	12.3534	11.295	11.7616	11.9451	12.4106	11.9048	11.9132	11.0963	11.8782	11.9084	11.0353	11.7715	12.4552	11.799	12.1272	10.9536	11.9099	12.4195	12.811	12.2516	11.9803	O94888	UBXN7	UBX domain-containing protein 7	O94888	UBXN7_HUMAN
13.0145	13.3027	12.97	13.3353	13.2074	12.8384	13.3668	13.5513	13.2129	12.4495	12.625	13.4838	12.1446	13.5469	13.2666	13.6806	13.7299	14.165	13.4953	13.4115	13.127	13.8268	13.7927	13.2007	13.3961	13.8823	12.5218	13.1644	12.4764	13.6476	12.4626	13.4734	12.7613	13.9552	13.4003	12.6787	12.7744	13.8088	13.5703	12.7508	12.8012	12.2468	13.107	13.8999	13.8621	13.2247	13.4479	13.4997	13.3849	13.3386	13.4589	13.8606	13.4824	13.2196	12.9006	12.6188	12.9779	13.476	13.8604	12.3881	13.2546	12.6849	13.4476	13.1549	13.5691	13.9223	12.6276	13.6392	12.5244	12.7842	13.4441	13.6425	13.2351	12.6693	13.4095	12.6272	13.534	12.9903	13.301	13.441	13.5155	14.072	13.6023	13.0169	13.4796	12.7969	13.5025	13.4487	13.5135	12.3008	13.5265	13.5767	12.8911	13.567	13.1235	13.2704	12.5615	12.2998	13.1476	12.027	12.9296	13.2683	13.5099	13.4889	O94901	SUN1	SUN domain-containing protein 1	O94901	SUN1_HUMAN
11.9529	9.98389	12.4583	12.1967	12.21	10.2579	11.7109	11.5298	12.3663	12.2154	12.2686	12.0778	12.5044	12.0642	11.7058	11.6869	12.6215	12.2195	12.6184	11.3589	9.57917	12.0767	12.231	11.7769	11.9227	12.3173	11.868	11.239	12.5603	12.1507	10.9583	12.3319	11.7406	11.4174	12.5232	12.1715	11.8271	12.0749	12.9032	11.3682	11.9789	11.9978	12.0735	11.8993	11.7099	11.8826	12.156	11.9302	11.897	11.8061	12.3294	11.6036	12.0034	12.0038	11.719	11.9242	12.1697	12.473	12.2638	12.0424	10.6153	12.1667	12.1243	12.1203	12.3793	11.9928	11.8633	11.8381	11.8468	11.9002	11.6361	12.0615	12.0148	11.8339	10.8362	12.4336	11.7714	12.5598	12.7626	11.5542	11.6643	12.8127	12.1569	11.5615	11.1632	12.2167	12.2767	10.5888	11.8116	11.5523	12.1789	11.3045	12.0518	10.8665	10.8727	10.7694	11.8861	11.6655	12.1212	11.5584	11.5675	11.2178	12.0293	12.1137	O94903	PLPBP	Pyridoxal phosphate homeostasis protein	O94903	PLPHP_HUMAN
15.492	14.4827	14.553	15.2257	14.7781	14.7094	15.3678	14.9276	16.0233	14.0038	14.3622	14.9776	14.385	14.2717	15.4782	15.4803	14.8165	14.5002	15.0314	14.8367	14.9353	15.0387	14.7746	14.4067	13.9826	15.1302	14.7175	15.3238	14.1261	14.0768	15.0152	15.4737	14.4993	14.3015	14.4292	14.5508	14.3073	14.2401	14.1881	14.9455	14.9184	13.8653	14.3339	14.3655	14.9379	15.1621	14.8921	15.5016	14.8692	14.7852	14.5138	14.7469	14.2936	15.0771	14.2106	14.2467	14.249	14.1291	15.0994	14.7379	15.0947	15.3046	14.5166	14.7294	14.4719	15.0362	13.8935	14.9809	14.6758	15.5786	15.1512	15.3454	15.6	14.1999	15.1705	14.3431	14.5259	14.1623	14.5634	14.5585	16.5466	14.4566	15.058	14.9414	14.2618	14.4838	14.7085	14.7546	14.3764	13.8871	14.125	14.6127	15.094	14.8505	14.5042	14.8151	13.9709	13.9978	15.2889	13.8556	14.0976	14.6362	15.4665	15.1883	O94905	ERLIN2	Erlin-2	O94905	ERLN2_HUMAN
12.3625	12.2224	11.7498	12.3538	12.2406	11.8054	12.4666	12.6373	12.7106	12.3676	12.6729	12.3051	12.3853	12.5022	12.237	12.2173	12.7635	12.2218	12.8889	12.171	12.0527	12.0751	12.494	12.2626	12.8467	12.1443	12.1029	13.0829	12.7196	12.4242	11.9558	12.3342	12.4227	11.8422	11.745	12.679	12.3999	12.142	12.1302	12.4807	12.7862	12.8157	12.2533	12.4031	12.6373	12.3694	12.5206	12.2894	12.1571	12.5785	12.5827	11.5791	12.7789	12.4831	12.6023	13.019	12.2916	12.2691	12.4511	12.0193	12.7588	11.9685	12.2519	12.2569	12.9606	13.2502	11.9143	12.9232	12.5964	12.4294	11.7933	12.2688	12.4574	12.557	12.2135	13.1878	12.1237	12.4447	12.4702	12.2908	12.599	12.471	12.0208	11.8858	12.5987	12.7064	12.2698	12.3703	11.3369	12.7713	12.5743	12.2229	12.5692	12.3539	12.5622	12.7911	12.5715	12.4777	11.9771	12.3932	13.0721	12.5872	12.7834	12.7992	O94906	PRPF6	Pre-mRNA-processing factor 6	O94906	PRP6_HUMAN
14.2059	13.9284	12.6184	13.4107	14.7732	14.3077	13.5767	14.266	14.2618	NA	13.1327	14.2221	13.5953	11.9891	13.6965	14.2271	13.7473	14.6197	13.6497	11.3571	14.1422	11.8307	14.4953	13.461	NA	15.1567	14.2701	13.4623	13.5699	13.9923	14.567	15.0162	12.9137	12.8686	12.7142	13.5209	13.9319	13.2415	12.7983	12.8554	14.7306	NA	13.7255	12.9169	14.0275	13.3204	13.6131	13.8613	13.6844	13.7378	14.3659	12.7563	13.9738	14.8092	11.7287	13.1315	13.9648	13.1832	14.5949	13.9684	14.2274	14.3642	13.9685	13.213	13.7574	13.8121	11.0452	14.1182	14.3782	13.5323	12.4614	14.0734	12.2968	10.5988	14.3974	13.5571	13.8806	11.5497	13.2958	10.1441	12.691	13.5983	13.2013	13.0417	NA	13.7065	14.7394	13.9493	13.4295	NA	13.9892	13.6135	13.7632	15.1525	14.1807	13.8366	11.6157	11.1554	13.1315	11.5664	10.7581	13.5582	13.0902	12.9912	O94911	ABCA8	ABC-type organic anion transporter ABCA8	O94911	ABCA8_HUMAN
10.8214	NA	NA	10.7123	NA	NA	NA	11.2762	NA	NA	NA	10.5322	10.4443	10.9257	NA	NA	10.898	10.5676	10.566	10.5913	9.63497	NA	NA	NA	10.7068	NA	10.1006	10.4999	10.9572	10.4307	NA	NA	NA	10.9381	NA	10.163	10.5928	8.70891	NA	9.14034	10.1204	11.1403	9.86099	10.907	NA	NA	10.2889	NA	11.1396	NA	10.286	8.59031	10.6767	NA	9.84827	10.8608	10.7282	9.96666	10.1972	NA	11.4819	NA	11.5039	NA	10.5952	11.3918	10.2209	10.9382	8.95649	10.7651	NA	NA	9.27293	10.2341	NA	10.0431	NA	NA	10.6667	9.80816	NA	10.1956	NA	NA	NA	NA	NA	9.544	NA	9.61275	10.484	NA	NA	NA	NA	10.5681	NA	10.4495	NA	11.3839	10.514	10.2402	11.0869	NA	O94913	PCF11	Pre-mRNA cleavage complex 2 protein Pcf11	O94913	PCF11_HUMAN
11.1998	NA	NA	NA	NA	8.07817	NA	9.79632	NA	NA	9.26728	10.6909	10.0414	9.49651	10.2748	8.84307	10.4059	9.88285	9.77523	9.98681	NA	NA	NA	NA	10.2078	NA	9.52815	10.2576	11.0165	NA	NA	NA	NA	10.6387	NA	10.4672	9.71616	9.1221	9.66411	9.33091	10.5545	10.221	NA	10.0623	9.58245	NA	NA	11.0776	10.0191	NA	9.12235	NA	9.70901	NA	10.3634	10.8674	9.8178	10.729	10.1847	NA	9.71424	9.28968	9.98645	10.9648	10.4169	9.79215	NA	NA	10.1292	10.8941	NA	8.41691	NA	10.0763	10.4097	NA	8.3916	10.5857	10.8161	9.55871	NA	9.9396	NA	8.30975	10.6339	9.92129	NA	9.93918	NA	10.056	11.0753	NA	9.9786	NA	NA	NA	11.3251	10.8061	NA	10.4757	10.3791	10.5639	9.7676	9.77151	O94915	FRYL	Protein furry homolog-like	O94915	FRYL_HUMAN
13.2662	13.087	13.5887	13.3844	13.7862	13.1796	12.5093	12.826	13.0421	12.596	12.0308	12.809	13.3967	12.8545	12.5377	12.3294	12.8006	13.165	12.4	13.2882	12.8378	14.0692	12.7775	12.8204	12.8368	13.1076	12.4552	12.9869	12.9838	12.8703	11.8301	13.0719	14.2646	13.8361	12.9277	12.2772	12.2635	12.6614	13.7071	12.8969	12.9035	13.0207	12.8199	13.2927	12.5085	12.6217	12.2392	12.6371	12.3895	12.6721	12.9987	12.4498	12.6459	13.2696	12.9194	12.4936	12.6968	12.5889	13.2531	12.2223	12.5535	14.1348	12.6882	12.7863	12.6901	12.5387	12.3871	12.8892	13.1813	12.747	13.7911	13.168	11.9496	13.3752	12.5268	12.8594	12.5054	12.9448	13.2547	13.0655	18.0982	12.8275	12.3307	12.9008	12.6979	12.9666	12.7759	13.0904	12.0398	12.4649	12.4873	11.8585	13.411	13.3632	12.5467	12.5337	12.6311	12.1494	12.0939	12.9659	12.8143	12.4103	12.7916	11.9284	O94919	ENDOD1	Endonuclease domain-containing 1 protein	O94919	ENDD1_HUMAN
NA	NA	10.3759	10.0635	10.5026	NA	NA	10.1505	10.0853	10.7392	NA	NA	8.30099	9.44768	9.32025	NA	NA	9.66412	9.55449	9.09149	9.02433	NA	9.47516	NA	10.5276	9.51789	9.55634	NA	NA	9.99319	NA	9.27436	9.44143	10.4959	10.3394	9.53809	NA	10.0165	10.2714	9.65384	9.96542	10.2571	NA	10.1555	NA	NA	NA	NA	NA	NA	9.44781	8.94435	8.66039	9.63828	9.6397	9.87463	8.99696	10.5327	10.0423	9.1236	NA	10.3493	8.6698	NA	10.3944	9.76066	10.7155	9.49815	NA	10.9266	NA	NA	NA	10.7276	NA	NA	NA	9.42988	NA	11.0916	NA	9.33357	NA	NA	11.343	NA	NA	10.1592	NA	10.6514	9.63149	9.37095	9.08752	NA	NA	NA	10.1553	10.0972	9.68482	11.0686	9.66552	9.97921	10.5375	9.51856	O94921	CDK14	Cyclin-dependent kinase 14	O94921	CDK14_HUMAN
9.96542	10.7541	11.2618	10.2235	11.3589	10.372	NA	9.53503	11.7874	11.6117	10.9283	10.6313	10.441	10.9302	10.1361	11.2476	11.0361	10.4173	11.1688	10.9953	10.069	11.3666	10.5229	11.0704	11.6534	11.1006	9.90522	10.5903	12.0756	10.5578	11.5071	10.0635	10.2825	11.4529	10.805	10.9814	10.1272	10.7973	11.3061	NA	10.9527	11.0665	10.8087	11.4421	11.5348	NA	10.3126	NA	NA	NA	10.0485	NA	11.5249	11.1596	11.2593	11.8961	10.7118	12.0838	10.9233	10.401	10.7381	10.4426	10.2496	10.5251	11.2449	11.4802	11.8278	10.3004	11.2454	10.794	9.73613	11.2967	10.0805	11.3003	NA	11.3666	9.82846	11.5559	11.5289	10.1981	NA	11.5687	10.6977	10.8841	11.7923	11.6945	10.4171	11.5926	NA	11.2637	10.9525	10.8846	10.5782	11.1556	10.1518	9.85329	11.8674	11.9308	9.8484	11.5163	11.4436	11.5536	10.2839	10.4963	O94925	GLS	Glutaminase kidney isoform, mitochondrial	O94925	GLSK_HUMAN
NA	NA	NA	10.4942	NA	NA	NA	NA	10.9781	NA	NA	9.31353	10.142	10.8029	NA	NA	NA	NA	NA	NA	NA	NA	NA	NA	NA	NA	NA	10.0523	11.1347	NA	NA	NA	NA	NA	NA	9.91673	NA	9.78919	NA	NA	9.62715	11.0121	9.7045	NA	NA	NA	NA	NA	10.7412	NA	NA	NA	NA	NA	10.6396	10.3779	NA	NA	NA	NA	NA	NA	NA	NA	10.5109	NA	NA	NA	10.2992	NA	NA	NA	NA	NA	NA	10.665	NA	10.5053	NA	NA	NA	10.5981	NA	NA	NA	NA	NA	NA	NA	10.7568	10.483	NA	10.276	NA	NA	NA	9.7471	NA	9.27821	10.5345	11.8359	9.95665	NA	NA	O94927	HAUS5	HAUS augmin-like complex subunit 5	O94927	HAUS5_HUMAN
10.9811	10.0206	NA	11.096	8.09761	10.2069	9.69831	NA	NA	7.82365	9.94305	11.0673	11.5285	10.764	11.5452	12.1194	9.96424	10.2875	10.6687	NA	NA	NA	8.81951	NA	8.68205	NA	NA	9.84663	10.09	9.75748	NA	9.41294	11.5725	9.60797	9.81343	10.8001	11.3104	9.91228	NA	11.6612	9.99382	9.07054	9.9864	10.715	10.2967	11.0826	8.74165	9.89401	10.312	11.9441	NA	10.3235	10.3825	9.94656	NA	NA	10.9244	NA	10.7031	10.0063	9.37505	10.4741	10.6698	10.9991	10.0686	10.8669	9.13857	11.25	9.68616	10.6433	NA	9.6197	NA	9.36994	9.11593	NA	NA	11.46	10.2273	8.87584	9.62339	11.2133	10.8934	11.2803	NA	9.78771	10.9513	10.6463	9.45382	NA	NA	9.51828	11.611	10.0771	NA	NA	9.79839	10.4381	10.638	10.1372	10.4343	NA	10.8891	11.6234	O94952	FBXO21	F-box only protein 21	O94952	FBX21_HUMAN
12.4653	NA	NA	11.4221	NA	NA	NA	NA	11.6116	11.5905	11.41	11.6513	10.8629	NA	11.1818	11.5912	11.419	NA	11.6122	NA	NA	10.2947	NA	NA	11.7764	NA	NA	10.3459	NA	11.1084	NA	NA	NA	11.856	NA	NA	10.0108	11.4709	NA	NA	NA	10.0226	NA	NA	10.2849	NA	NA	NA	10.7034	NA	11.6035	NA	12.9611	NA	10.7975	NA	NA	11.3724	NA	NA	11.7914	NA	NA	NA	12.5321	11.9087	NA	NA	NA	NA	NA	NA	NA	11.6946	NA	NA	12.644	NA	NA	NA	NA	NA	NA	NA	NA	13.5936	10.7233	NA	NA	11.6895	NA	NA	11.1763	NA	NA	NA	12.5232	11.3997	11.3604	10.315	11.523	NA	NA	NA	O94964	SOGA1	Protein SOGA1	O94964	SOGA1_HUMAN
12.4758	13.5329	11.3068	11.4676	11.4167	11.8928	12.3465	11.7017	12.4904	11.9485	11.5738	12.0267	11.2876	11.6911	11.1761	11.3848	12.0894	11.8312	11.7876	12.0219	NA	NA	11.8694	NA	11.7195	NA	11.071	11.59	12.0498	11.5796	12.2579	11.586	11.0775	11.4245	11.5731	11.8785	11.8028	11.7748	10.7801	11.8798	11.6524	11.7588	11.9618	11.7441	11.9145	12.2618	11.7516	11.6338	10.7528	11.7318	11.4913	11.7973	12.1337	12.6601	11.695	12.3352	12.1688	11.4334	11.3574	11.713	11.9398	11.6021	11.7322	10.3431	11.8069	12.3801	12.072	11.5126	12.0858	11.6879	12.432	11.9184	11.3945	11.963	10.5624	11.5597	11.0661	12.2032	11.9117	11.5609	14.7129	11.5745	11.8572	11.595	12.3869	11.6659	11.6623	12.0838	12.0677	12.2435	11.9405	11.8818	12.1884	11.5772	11.7368	12.038	10.3262	12.072	11.4841	12.206	11.9559	11.482	11.5012	11.2146	O94966	USP19	Ubiquitin carboxyl-terminal hydrolase 19	O94966	UBP19_HUMAN
13.0323	13.1674	13.1923	12.8148	12.8331	12.9898	13.16	12.9998	13.271	12.687	12.8096	13.168	13.0364	13.023	12.792	12.7517	13.2806	13.0223	13.4479	12.9328	12.6595	12.5912	12.8305	13.0705	13.7818	12.4472	13.5165	13.0204	12.5625	12.7409	13.1136	13.0802	12.598	13.0061	12.6902	12.792	12.697	12.8193	12.5602	13.6114	13.0066	13.9679	13.015	12.8398	12.7531	12.7275	12.8271	12.4758	12.4669	12.4577	13.1153	11.514	12.9463	12.8535	13.1979	13.029	13.1945	13.0199	12.7856	12.6656	12.6295	13.6644	12.5023	13.0441	12.5415	12.8889	13.3729	12.9511	13.012	12.672	13.9015	13.1672	12.7469	13.0357	12.7034	12.8102	12.6526	13.4614	12.994	13.3526	14.384	13.2152	NA	13.0073	12.998	12.8666	12.9133	12.8014	12.9177	13.8809	12.9198	12.8681	13.5482	12.6162	12.9003	13.4454	12.7073	13.3044	12.6429	13.0234	12.7574	12.7862	12.5767	12.8756	O94973	AP2A2	AP-2 complex subunit alpha-2	O94973	AP2A2_HUMAN
13.7949	13.9763	14.4747	14.0464	14.4175	14.132	14.0251	13.5972	14.0788	15.5827	14.7326	14.2154	14.0939	15.1527	14.2198	13.739	14.7894	14.1849	14.2555	14.7271	13.5269	12.8888	14.2132	13.7659	15.7576	13.6459	14.3133	14.3264	14.4509	14.2007	14.3001	14.1337	14.4169	14.5162	14.4499	15.1221	14.4767	14.1077	14.38	14.28	14.5028	15.5707	14.1996	14.6793	13.7992	14.3069	13.784	13.7623	14.2608	14.0281	13.9976	13.9488	14.6021	13.9654	15.1459	14.4973	14.4688	14.4691	14.184	14.4299	14.4642	13.8284	14.201	13.7633	14.3106	14.618	15.5073	14.1503	14.425	13.6599	13.6269	13.6661	13.6775	15.1406	13.8813	14.7252	13.9986	15.3875	14.4353	14.9954	13.7416	14.5905	13.6563	14.1902	14.8606	13.9945	14.3013	14.2266	13.6189	15.8549	14.2879	14.01	14.0739	13.6274	14.1286	14.1997	15.6122	15.2951	14.1266	15.2913	14.9818	14.418	14.3712	14.5875	O94979	SEC31A	Protein transport protein Sec31A	O94979	SC31A_HUMAN
11.7991	11.7534	13.0511	11.7717	11.0928	11.3507	12.972	12.3562	12.5362	12.1977	11.4494	12.4202	13.2646	12.7151	11.3134	13.1361	11.9032	11.8701	12.5301	12.0737	13.0682	11.6339	11.9838	12.6182	12.9762	11.5669	11.6524	11.7244	10.8758	12.0131	13.5068	NA	13.1544	12.0275	12.8588	10.6512	11.7576	12.245	12.3946	12.1135	11.3365	13.0291	11.6721	12.332	11.2482	12.7642	10.9328	12.4641	11.6968	10.8944	12.8037	11.9413	12.3333	11.5172	12.0533	11.4474	12.6384	12.8699	12.0954	11.8594	NA	11.9593	12.0849	12.4145	12.4896	12.3368	12.9239	12.5266	11.4054	NA	12.4744	12.7856	12.3048	13.573	12.3733	11.0086	12.1751	12.3071	12.1344	13.0024	NA	12.3269	12.7296	12.9693	12.3026	12.211	12.1077	10.9811	11.9391	13.0616	12.1467	12.2802	12.6055	11.2264	10.8308	12.3461	11.6227	10.8779	12.6984	14.571	13.8663	11.6385	11.4119	12.1058	O94985	CLSTN1	Calsyntenin-1	O94985	CSTN1_HUMAN
11.8303	11.1982	9.84714	10.1876	10.9694	10.73	10.9231	11.7315	10.1308	10.7608	10.4319	10.923	10.7135	11.0643	10.4341	10.9243	11.0391	10.3289	10.83	9.66034	10.6981	9.79797	11.7245	10.37	10.7365	10.1388	10.7949	11.836	11.5385	10.8452	10.9413	10.6827	10.6434	10.8342	10.4032	10.8417	11.3629	11.781	10.9716	10.8436	10.7329	11.0955	10.6133	11.559	10.5619	10.5144	10.5495	11.2922	11.1855	10.913	11.4071	10.5216	11.2722	11.3913	10.7756	10.3995	10.6794	11.6942	10.3989	12.1233	12.0229	10.1715	11.5808	9.88671	11.0778	11.6974	10.8244	11.2019	11.1239	NA	11.0071	10.1094	11.3237	10.7757	10.739	10.0294	10.9276	10.6261	11.2939	10.7639	NA	10.6821	11.2247	10.6923	11.1414	10.3058	10.796	10.2834	10.6555	11.3245	10.7846	NA	11.3061	10.6221	10.7954	11.7515	10.5427	11.2807	11.7332	10.6729	11.0477	11.3446	10.8762	10.9642	O94992	HEXIM1	Protein HEXIM1	O94992	HEXI1_HUMAN
NA	NA	NA	10.7051	12.3908	NA	NA	NA	NA	NA	NA	NA	NA	NA	NA	NA	NA	NA	NA	NA	NA	NA	NA	NA	NA	10.6069	NA	NA	NA	NA	NA	NA	NA	8.90719	NA	NA	8.32317	NA	NA	NA	11.6168	NA	NA	NA	11.1122	NA	NA	NA	NA	NA	NA	12.0468	NA	9.08066	NA	10.3007	NA	NA	11.476	NA	NA	NA	NA	NA	NA	NA	NA	NA	11.516	NA	10.5582	9.88332	NA	NA	NA	11.2451	NA	NA	NA	NA	NA	NA	NA	NA	NA	NA	NA	NA	NA	NA	NA	NA	NA	10.1611	NA	NA	NA	NA	NA	NA	NA	NA	NA	NA	O95050	INMT	Indolethylamine N-methyltransferase	O95050	INMT_HUMAN
NA	12.0603	NA	11.0494	10.3589	11.1989	12.4665	NA	12.267	12.3521	11.443	11.3881	11.0814	10.9782	12.3024	NA	11.3668	12.1907	11.5872	12.3559	NA	12.1743	NA	11.4192	12.5486	NA	NA	11.6105	10.8226	11.1962	NA	11.2054	11.0759	11.281	12.1633	11.1358	11.4816	11.1235	11.249	11.58	11.1714	12.2644	10.042	11.241	11.612	12.0541	11.3078	11.8201	12.0389	11.9297	NA	NA	10.9695	NA	12.3625	11.6937	NA	11.2979	11.0847	NA	10.959	12.6042	11.176	11.8015	11.0178	11.8682	12.7905	NA	NA	NA	NA	11.9258	NA	11.7335	12.1879	11.2312	NA	11.6767	10.7869	11.7871	15.2796	11.1461	NA	11.7706	12.4271	11.9316	NA	11.4861	NA	12.1288	10.8631	NA	11.554	NA	12.1781	12.4364	12.243	12.3049	10.6315	11.6387	11.8256	11.4264	11.2641	11.1325	O95070	YIF1A	Protein YIF1A	O95070	YIF1A_HUMAN
10.6454	NA	10.6665	9.91	10.1227	9.06861	NA	9.46703	10.8313	10.8238	9.93342	10.0896	9.96317	9.13529	10.4933	NA	10.0124	9.357	NA	10.5137	9.69283	NA	10.7304	NA	10.8411	10.1962	9.99417	10.955	10.1254	9.85431	NA	9.41604	NA	10.1175	8.5199	9.80029	9.71945	9.7349	NA	NA	10.1817	10.2582	10.246	10.3854	10.2007	NA	10.1381	10.5013	10.0796	11.4503	10.1257	8.84621	10.8547	9.04779	10.4652	10.0283	10.2552	9.34387	9.3834	9.8669	9.37101	9.87974	9.54754	9.05281	10.464	10.7061	10.9798	9.57488	9.58416	NA	10.0663	10.7857	10.4904	10.2994	NA	10.0578	10.7567	10.3525	NA	9.8924	NA	9.54335	9.30408	NA	10.6633	9.49691	NA	NA	9.20394	10.4158	10.027	NA	9.76389	NA	10.6394	10.8594	10.4227	10.298	NA	8.47085	10.4007	10.5268	11.0667	9.66471	O95071	UBR5	E3 ubiquitin-protein ligase UBR5	O95071	UBR5_HUMAN
NA	NA	NA	10.6752	9.81321	NA	9.26552	10.4562	NA	NA	10.6054	10.1945	10.8081	NA	10.3533	NA	NA	NA	9.44189	NA	NA	NA	NA	NA	NA	10.4711	NA	NA	10.2916	10.0714	10.3003	NA	NA	NA	NA	NA	10.4306	10.3837	NA	NA	10.6162	NA	NA	NA	NA	NA	11.1856	NA	NA	NA	NA	NA	10.2452	NA	NA	8.98351	NA	9.93254	9.74738	10.4093	10.7606	NA	10.5261	10.4745	10.4903	NA	NA	10.3758	10.8843	NA	10.6774	NA	9.52088	NA	NA	9.72033	NA	NA	NA	NA	11.8008	NA	NA	10.7943	NA	10.0802	NA	NA	10.7075	NA	10.131	NA	10.8733	NA	10.2828	NA	NA	NA	10.2862	NA	NA	NA	10.9294	NA	O95081	AGFG2	Arf-GAP domain and FG repeat-containing protein 2	O95081	AGFG2_HUMAN
NA	11.6404	12.0647	12.1306	11.8601	11.2589	11.7544	12.0097	11.8877	11.0306	12.0658	11.6315	12.314	11.7662	11.9124	11.1791	12.2177	12.1946	11.5757	10.9654	11.1005	10.4584	11.8228	12.1552	12.0755	11.4257	12.0976	12.6276	12.4257	11.3503	11.3001	12.0014	11.6263	11.6841	11.0385	12.0764	11.7971	11.9576	11.6794	12.0657	11.8868	11.8089	11.8466	12.0966	12.2539	11.5592	11.9325	11.8729	12.185	11.6073	11.7585	11.7195	12.287	11.9566	12.2405	12.4735	11.7437	11.9479	12.3359	11.7429	12.5326	11.0709	11.6949	12.3046	11.7845	12.3411	11.2956	11.9236	11.6632	10.2774	11.59	11.8475	11.6647	11.3864	11.7402	11.9211	11.71	12.3452	11.3659	11.3108	11.1289	11.9942	11.8562	11.9514	11.6505	11.9217	11.3493	12.2806	12.3114	11.7609	11.7397	11.3221	12.5144	11.0304	11.9092	11.7873	11.0627	11.9053	11.243	11.6172	11.896	12.306	12.1282	12.2534	O95104	SCAF4	SR-related and CTD-associated factor 4	Q9UPN6;O95104	SCAF4_HUMAN
11.1388	11.5824	NA	11.7605	11.7949	12.2182	NA	12.2161	10.975	10.5402	11.1772	12.0482	11.5653	10.0861	NA	11.3475	12.3793	11.3913	10.8349	10.5006	12.2119	9.68575	NA	11.9878	NA	11.7511	11.2603	11.9954	NA	10.9935	12.1005	11.5602	12.2502	10.3028	10.7348	11.256	11.4547	10.384	11.283	12.6397	NA	NA	11.7926	11.6617	11.8968	11.9207	NA	11.3162	11.7814	12.0555	11.9738	11.8265	11.9991	NA	10.6623	11.1782	12.0573	11.7556	12.5133	11.9676	12.7242	10.5368	11.4546	11.6574	11.5061	11.9863	10.8189	11.9609	NA	12.0178	NA	9.85796	10.8086	10.1893	12.6154	11.3846	11.6133	11.4077	10.7834	11.1908	NA	11.8569	11.8731	12.0508	11.3293	NA	12.0324	12.0991	11.5312	11.3408	11.6639	NA	11.7718	10.8096	12.4686	11.2327	11.5765	11.5128	10.9888	10.5003	10.2902	10.9474	11.8197	12.472	O95136	S1PR2	Sphingosine 1-phosphate receptor 2	O95136	S1PR2_HUMAN
NA	NA	NA	10.9649	11.6842	11.0201	NA	NA	10.4754	NA	11.0748	NA	11.2857	11.4941	NA	NA	10.724	10.8965	12.2332	11.3171	NA	NA	NA	10.0777	11.0695	NA	11.5826	NA	10.7271	10.3972	NA	NA	NA	NA	10.1628	11.4512	NA	10.9864	10.9948	NA	NA	10.1571	11.2671	10.8196	NA	NA	10.8562	NA	10.7649	NA	11.3735	11.407	11.4358	NA	11.2449	NA	12.124	11.6434	NA	11.7005	NA	11.3699	NA	NA	11.5781	12.5385	10.9057	10.8009	11.1294	NA	NA	NA	11.4296	10.2149	NA	12.5514	10.329	NA	12.0507	NA	NA	10.217	NA	NA	NA	11.8182	10.3468	11.1329	NA	11.1006	11.5646	10.8385	11.8754	10.7135	10.755	10.9169	10.2227	10.9418	11.8479	10.5793	11.672	NA	10.8821	11.472	O95140	MFN2	Mitofusin-2	O95140	MFN2_HUMAN
11.5776	10.5284	11.5451	9.72569	10.0188	10.8323	NA	10.7177	10.9845	11.2793	11.1652	10.6522	11.4286	11.9405	11.0261	10.9915	11.7324	11.5986	11.295	NA	11.1769	NA	11.3538	10.3077	11.4312	NA	11.2772	10.5564	11.5189	11.1898	11.5684	11.5764	10.2661	10.7438	10.8859	11.2027	10.5603	11.3342	11.4442	10.7468	10.9353	11.7958	11.3681	11.0321	NA	NA	11.5348	10.4231	10.9288	NA	10.6174	10.5641	11.0158	NA	11.2639	10.9579	11.3081	10.9035	11.2581	11.3577	11.0639	11.461	10.4626	10.974	11.4603	11.3214	11.8126	10.8901	11.0257	10.9727	NA	NA	11.1885	11.6584	11.4313	11.3315	9.88926	11.1015	11.1779	11.5554	11.0105	11.1088	NA	11.4717	NA	11.239	10.6426	11.5191	11.2688	11.9465	11.0789	10.9674	11.668	NA	9.73323	NA	11.3729	11.2931	NA	11.3855	11.8639	11.2737	11.2229	10.7283	O95155	UBE4B	Ubiquitin conjugation factor E4 B	O95155	UBE4B_HUMAN
NA	10.4645	NA	9.97881	10.1176	NA	NA	10.7415	NA	11.4807	NA	NA	11.241	11.7059	NA	NA	10.3546	NA	10.6275	11.5834	NA	NA	NA	NA	12.4118	NA	10.4338	10.4377	9.88128	10.8866	NA	10.168	NA	11.095	10.3199	10.973	10.8313	10.3361	10.3524	NA	10.0236	12.0771	10.3754	10.8717	NA	NA	9.34829	NA	11.0135	10.4256	NA	10.193	10.6132	NA	11.3808	11.4781	NA	10.0654	NA	9.79313	NA	NA	10.2706	NA	10.2433	11.0591	11.5013	11.0426	NA	NA	11.0256	NA	10.2624	11.9333	11.4821	10.7222	NA	11.638	11.2979	11.7458	NA	NA	10.4378	NA	12.1348	NA	NA	9.84705	NA	12.9388	10.2489	NA	10.4709	11.2249	10.2641	NA	11.3404	10.9076	10.4314	12.007	12.1875	11.6574	10.8798	10.383	O95159	ZFPL1	Zinc finger protein-like 1	O95159	ZFPL1_HUMAN
11.4687	9.77951	10.1518	10.7622	11.3269	11.172	NA	10.781	9.75799	10.7275	10.7945	10.7198	10.8698	11.3152	9.46717	10.6453	11.366	11.4119	10.3059	11.1965	10.3045	NA	11.216	10.2549	11.2825	11.1439	10.7235	10.7391	10.9677	11.2496	10.8106	NA	10.605	10.8888	10.3395	11.0585	10.6167	10.8639	10.6198	11.3363	10.3962	11.6601	10.7654	11.0367	11.0202	10.3032	10.5045	10.6475	10.3638	NA	10.8298	10.8582	11.0873	10.206	11.1861	10.6869	10.7629	9.70897	11.1001	10.5482	9.91887	10.3571	10.9584	10.8899	11.3494	11.2028	10.5004	10.389	10.3728	11.4975	10.9456	10.5591	10.758	11.0301	9.88792	10.5655	10.7566	10.7111	10.9358	11.3701	10.979	11.0088	10.3655	10.7529	11.1972	11.0502	10.9539	10.6126	NA	11.2662	10.5751	10.6946	10.5408	NA	11.173	13.003	11.0598	11.0439	11.1515	11.0574	10.9368	NA	10.4273	10.6276	O95163	ELP1	Elongator complex protein 1	O95163	ELP1_HUMAN
11.3593	NA	11.5909	11.195	12.0492	11.4932	NA	11.8227	11.5165	11.9672	11.7508	11.6983	11.25	12.1636	11.7664	11.6461	12.2991	11.5714	10.5434	12.0917	11.5866	10.4213	12.2007	10.1178	12.2947	11.6664	11.0609	11.9808	11.6082	11.7342	9.53041	12.072	12.2151	11.842	12.1323	11.899	11.866	12.0992	12.4541	11.4849	10.9764	12.0692	11.2019	11.819	10.7641	11.586	11.4117	11.6704	11.6706	11.2951	11.746	11.003	11.6828	10.5378	12.2516	12.4978	11.2228	12.2344	11.0279	11.825	11.3679	10.5405	11.5767	11.4025	12.3746	11.7457	10.8995	11.3365	12.5358	11.9449	12.2548	11.3525	9.84591	12.4858	10.7812	12.2618	11.5165	11.7576	12.2301	12.5404	11.2976	11.7065	11.8573	11.2915	11.0818	10.6755	10.9449	12.301	NA	12.5734	12.105	11.8338	11.7977	10.7918	11.2961	11.448	12.308	12.2018	11.8863	12.4759	12.1266	11.3811	9.96401	11.7126	O95166	GABARAP	Gamma-aminobutyric acid receptor-associated protein	Q9H0R8;O95166	GBRAP_HUMAN
12.2582	11.5566	NA	11.9475	11.3788	NA	8.97392	11.0502	NA	10.445	11.5292	11.6177	NA	12.1858	NA	NA	12.3062	11.6344	NA	NA	11.5647	11.0657	10.9539	NA	11.1851	NA	10.834	11.8004	NA	10.8752	9.63364	11.3237	10.0285	11.31	10.565	11.6208	11.4427	11.5491	11.9179	10.8867	11.1649	11.1861	10.8207	12.1721	9.51337	11.66	10.1398	NA	10.8368	NA	11.4072	11.865	11.4531	10.9916	NA	NA	11.9824	10.3739	11.5802	11.4205	11.6871	NA	11.1074	10.9832	11.494	12.1473	11.5701	NA	11.5555	11.7171	11.2986	NA	10.8897	11.3622	11.2084	11.3947	NA	9.24109	11.2744	11.6601	NA	11.2868	NA	11.5224	11.194	11.5966	11.5063	11.324	NA	11.4851	11.3643	NA	NA	NA	10.8247	10.4973	11.2892	11.7833	10.684	10.4038	11.24	11.2286	10.9142	NA	O95167	NDUFA3	NADH dehydrogenase [ubiquinone] 1 alpha subcomplex subunit 3	O95167	NDUA3_HUMAN
14.6064	14.1448	14.4971	15.4273	14.8782	15.0994	14.9276	14.7242	14.158	14.4836	14.9618	15.3319	15.4209	15.158	14.5172	14.5779	15.7487	14.576	14.9089	14.8051	14.1847	16.0196	15.038	14.063	14.8319	14.1082	15.1012	15.579	15.3684	15.1203	14.2396	14.9873	14.4512	15.4865	14.8545	15.1733	14.5205	15.1783	14.45	15.0271	15.4868	15.218	14.3585	15.2418	14.1555	14.878	14.2588	14.6572	14.768	14.5312	14.8654	14.8952	14.9287	15.353	14.8005	15.2071	14.9885	13.9869	15.2238	14.8037	15.0937	14.8162	14.5093	14.8058	15.0382	15.7242	14.5085	14.6122	15.0365	14.8209	14.5586	14.3425	13.927	14.8845	14.5182	14.7736	14.2504	14.6316	14.8751	14.4904	13.7332	14.5868	14.6732	15.3965	14.8579	15.44	14.8434	14.6552	14.2132	15.07	15.3393	14.9674	15.3845	14.359	14.9902	14.4029	14.8956	14.8685	14.6073	15.0527	14.7524	14.3236	15.127	14.5423	O95168	NDUFB4	NADH dehydrogenase [ubiquinone] 1 beta subcomplex subunit 4	O95168	NDUB4_HUMAN
13.5326	12.1158	12.7503	13.5281	13.4484	13.0203	NA	12.0107	12.5202	13.2473	13.4598	13.1126	13.7549	13.595	12.2805	12.3762	14.4369	12.839	13.51	12.2857	12.487	15.207	NA	13.1803	13.1407	12.6912	13.1479	13.3856	13.7627	12.8091	13.3293	13.4619	13.2572	13.702	12.0103	13.5148	12.4662	13.2462	13.4626	13.4888	13.5606	13.5992	12.9201	13.9883	12.3982	13.0314	12.9492	12.807	13.2481	12.5746	13.4409	12.9282	13.1883	12.8267	13.0567	12.8953	13.146	13.1383	13.2633	12.8939	13.4574	12.9859	13.4575	12.8676	13.6498	14.0255	12.6146	12.9649	13.4671	13.1288	12.4977	12.9209	12.3804	12.5767	12.8271	13.3324	12.9271	12.8103	13.0835	12.746	14.4268	12.8158	12.8452	13.2976	12.6809	13.3975	13.1627	13.2326	NA	13.1513	13.2572	13.3513	12.5217	12.5327	13.1261	12.7517	13.2541	13.2716	12.7405	12.7433	12.8524	13.0787	13.8361	13.0928	O95169	NDUFB8	NADH dehydrogenase [ubiquinone] 1 beta subcomplex subunit 8, mitochondrial	O95169	NDUB8_HUMAN
NA	NA	NA	NA	NA	NA	NA	NA	NA	NA	NA	NA	NA	NA	NA	NA	NA	NA	NA	NA	NA	12.983	NA	NA	8.74642	NA	NA	NA	NA	NA	NA	NA	NA	NA	NA	NA	NA	NA	NA	NA	NA	NA	NA	NA	NA	NA	NA	NA	NA	NA	NA	NA	NA	NA	NA	NA	NA	NA	NA	NA	NA	NA	NA	NA	NA	NA	NA	NA	NA	NA	NA	NA	NA	NA	NA	NA	NA	NA	NA	NA	13.3973	NA	NA	NA	NA	NA	NA	NA	NA	8.92972	NA	NA	NA	NA	NA	NA	10.2381	NA	NA	NA	NA	NA	NA	NA	O95171	SCEL	Sciellin	O95171	SCEL_HUMAN
10.6255	11.1861	10.4882	11.6062	12.0271	NA	NA	12.1197	12.549	11.1139	11.2749	11.7493	11.7626	11.4836	11.9538	11.9628	11.1835	12.0068	10.9387	11.5055	12.333	12.3224	12.6176	11.5754	10.4585	11.8403	11.8981	11.2593	11.8054	10.9459	12.2854	11.8666	12.5386	10.9235	11.8409	11.6971	11.8888	11.9363	10.156	11.6077	12.5116	10.679	11.228	11.1199	13.4738	10.4782	12.002	11.7411	11.7095	NA	12.5086	12.9342	NA	11.6447	11.6782	12.0014	11.6609	12.2768	12.283	12.4475	12.0461	11.0264	12.1297	NA	11.5511	11.3021	11.428	12.6961	11.8658	NA	11.8674	11.8444	12.3332	10.7104	11.933	11.832	12.442	11.4339	12.4695	NA	9.9817	11.9567	10.9366	12.3189	NA	12.1296	NA	12.1155	NA	11.1942	11.616	11.515	12.4558	10.9588	11.8542	12.8727	10.747	12.7944	12.3252	10.9369	9.66851	12.3273	11.5992	12.035	O95183	VAMP5	Vesicle-associated membrane protein 5	O95183	VAMP5_HUMAN
12.7572	11.1166	11.4956	12.3648	13.1272	12.3543	12.1352	11.5979	12.0244	11.8841	12.8711	12.0265	12.2803	13.3201	12.1905	12.126	13.9409	11.6342	13.727	11.5636	11.7637	14.1858	12.2075	11.3837	12.8432	11.5579	12.9946	12.1144	13.1512	12.3743	12.0048	13.1656	11.7264	12.1886	11.4752	12.6309	11.3453	12.6225	11.3777	12.3826	13.239	12.7532	11.9409	12.7239	11.1948	11.7854	11.858	11.8882	11.5436	11.1358	13.0728	12.5529	12.6062	12.6223	12.4291	12.861	11.858	12.74	12.3949	12.0194	12.6668	13.8236	11.7357	11.8994	12.7356	14.0815	12.6164	11.8455	13.0996	12.5127	13.1078	13.1985	11.925	12.3874	11.8982	12.8054	11.0384	12.2725	12.7508	12.1104	NA	12.1115	12.1618	13.0971	11.1304	13.1014	11.2523	12.1426	11.011	13.1951	13.0496	11.9051	12.7394	10.9878	12.0687	11.2381	12.4364	12.8814	12.4029	12.053	13.272	12.2104	12.747	12.4336	O95202	LETM1	Mitochondrial proton/calcium exchanger protein	O95202	LETM1_HUMAN
NA	NA	NA	9.90706	NA	NA	NA	NA	NA	NA	NA	9.57526	8.37233	9.24773	NA	7.76528	8.96713	NA	NA	NA	8.50087	7.25075	NA	NA	NA	NA	9.72474	NA	NA	6.09978	NA	NA	8.83492	NA	8.83377	NA	NA	NA	NA	NA	NA	9.71987	NA	NA	NA	NA	9.41762	NA	9.91213	9.94536	NA	10.188	9.31892	NA	9.65368	NA	NA	NA	NA	9.97305	9.94707	10.0831	9.6625	NA	9.58441	NA	NA	8.0383	NA	NA	9.15996	NA	NA	NA	9.93075	NA	9.05838	8.1228	NA	NA	11.0804	9.54731	NA	NA	NA	NA	NA	NA	NA	8.52273	NA	NA	NA	9.49603	NA	NA	NA	9.53527	9.22397	9.0018	9.53155	9.13745	NA	8.76564	O95208	EPN2	Epsin-2	O95208	EPN2_HUMAN
11.2326	10.2463	9.88073	9.41185	10.7478	8.92425	NA	9.59921	NA	9.99913	10.1361	NA	NA	11.0634	NA	NA	10.0409	10.5246	10.5727	10.2915	10.0661	NA	11.2567	10.8789	10.1654	NA	10.2537	11.0558	10.5194	10.7659	9.44308	NA	9.82684	NA	9.82875	10.1764	10.6906	NA	10.7464	8.89276	10.0272	9.91433	10.649	11.3488	NA	11.2542	NA	NA	9.80483	9.51334	11.0928	NA	NA	10.1521	10.4494	10.7264	10.8099	9.25872	10.7355	NA	9.97218	NA	10.5298	NA	9.30923	10.5682	10.3261	9.961	10.3326	10.7554	NA	9.06706	9.31341	9.9807	10.1487	NA	9.378	9.31195	NA	10.2271	NA	10.5634	NA	9.82444	NA	NA	NA	9.57748	10.7965	10.4776	10.5303	NA	NA	NA	NA	NA	9.93415	9.8896	9.06863	9.42502	10.1732	9.50116	10.552	10.781	O95218	ZRANB2	Zinc finger Ran-binding domain-containing protein 2	O95218	ZRAB2_HUMAN
11.5308	11.1198	11.7109	11.2679	11.1048	11.1524	12.1118	10.7591	11.3288	12.5092	11.4634	10.5549	11.8461	11.7809	11.4751	11.0174	11.6434	11.1221	10.6179	12.5985	10.3799	10.8017	11.6448	10.9974	12.7115	11.1225	11.4277	12.0493	11.1061	11.0169	11.2444	11.5289	11.2909	11.5577	11.6924	11.5997	11.2436	10.7352	11.618	11.1552	11.5042	12.5068	10.7161	11.7216	10.3286	11.2906	10.9673	11.1044	11.3048	11.1878	11.2532	11.3029	11.3225	11.0132	11.8941	11.3894	11.6048	11.134	11.241	11.1343	11.6747	12.4331	11.6127	10.6708	11.4858	11.4404	12.489	11.3128	11.7297	11.7433	11.6848	11.6197	11.0502	12.8232	11.0671	11.2876	10.7193	12.2852	11.5974	12.7068	10.174	11.1742	10.6825	11.5561	12.7382	11.7312	11.3593	10.8913	10.6272	12.5144	11.3302	11.1374	11.581	11.2915	11.1818	11.1191	12.7563	11.8198	10.909	12.4392	12.2249	11.2711	11.8057	11.5034	O95219	SNX4	Sorting nexin-4	O95219	SNX4_HUMAN
11.8109	12.0018	11.3791	11.7165	11.7946	12.5362	11.0336	11.989	11.4936	11.9576	11.9803	12.0207	11.35	12.1749	11.9596	11.357	12.397	11.8609	11.6799	10.8579	12.2353	10.8964	12.0317	11.3038	12.6103	12.0011	11.7495	12.7727	12.1298	11.6093	11.6661	11.7507	11.3974	11.8022	11.3808	12.4506	11.2933	11.8981	11.601	11.5987	12.4833	12.3058	12.4837	12.0522	11.8756	12.3264	12.2423	11.8487	12.0596	11.8677	11.6331	11.9136	12.2237	12.0384	12.0639	12.5875	12.3425	12.4424	11.8426	11.9006	12.3054	11.7651	12.4514	11.8588	12.2947	12.3307	12.4237	11.9407	12.1234	11.4268	11.3626	12.1399	10.6411	11.4593	11.8455	12.5248	10.9504	11.6094	12.439	11.633	NA	12.1121	10.9818	11.0004	12.2485	12.5719	11.2116	12.2625	10.8029	11.8585	11.9982	11.2267	11.6172	12.3271	11.4031	11.8545	11.848	12.3098	11.4411	11.8119	12.7568	12.6036	12.0362	12.1646	O95232	LUC7L3	Luc7-like protein 3	O95232	LC7L3_HUMAN
15.0185	14.7092	15.1718	15.045	15.0003	15.0535	14.3719	15.1202	14.9562	15.3276	14.8981	15.1803	15.0525	15.2852	14.6517	14.5478	15.2074	14.829	14.7661	15.4858	15.0205	14.6698	15.0025	14.5593	15.4088	14.6991	15.2458	15.3654	15.7947	15.2465	14.6812	14.9295	14.5083	15.2024	14.7955	15.199	14.8914	14.9067	14.9147	14.7305	15.1429	15.2313	15.0021	14.8533	15.0283	15.0165	14.5234	14.8064	14.7549	14.6839	14.8491	15.2725	15.2164	14.8452	15.2063	15.4293	14.9396	15.2181	15.4211	14.8596	15.2941	14.2446	14.6372	14.6765	14.9828	14.7219	15.1667	15.185	15.1667	14.8923	14.8249	14.8229	14.5762	15.3844	14.957	15.2731	14.5515	15.1199	15.1021	15.5017	15.1645	15.4807	14.5266	14.6455	15.4084	14.9579	14.8768	14.9476	14.6266	14.9929	15.0297	14.7929	14.8033	14.8646	14.9041	15.1085	15.0245	15.2661	14.8392	15.2521	14.7108	15.1304	14.6576	14.9287	O95248	SBF1	Myotubularin-related protein 5	Q86WG5;O95248	MTMR5_HUMAN
NA	11.2768	11.5078	NA	10.2525	NA	NA	NA	NA	11.361	12.2556	10.5758	8.814	11.6226	NA	NA	10.7196	NA	9.28219	11.24	NA	NA	10.5845	10.3015	11.911	10.7081	11.4393	9.83588	11.3438	NA	10.6222	9.99098	11.1228	9.18623	10.4031	11.635	10.5095	NA	10.2493	10.2644	10.5067	12.264	9.98625	10.2175	NA	10.5656	NA	NA	10.6862	NA	NA	10.74	10.717	NA	11.831	10.92	10.4589	10.6308	10.8777	8.57686	10.9205	10.6625	9.41124	8.59546	9.61765	10.2912	11.0134	NA	NA	NA	NA	10.9142	10.6947	11.7765	NA	11.8747	10.2423	11.6626	11.0904	10.6115	10.6473	10.7435	11.4586	NA	NA	11.5229	9.48358	NA	NA	11.4141	NA	9.74779	8.42788	10.3464	NA	10.5491	NA	11.156	NA	11.0398	11.5943	10.7591	10.3894	10.3778	O95249	GOSR1	Golgi SNAP receptor complex member 1	O95249	GOSR1_HUMAN
NA	NA	NA	9.65539	NA	NA	NA	NA	NA	NA	NA	9.40587	9.78544	10.0681	9.68675	NA	NA	NA	NA	NA	9.7772	NA	NA	9.10385	NA	NA	NA	NA	NA	10.1268	NA	NA	NA	7.80305	NA	NA	NA	8.14746	NA	NA	NA	NA	NA	9.65106	NA	NA	NA	NA	9.49505	NA	NA	10.4258	9.62111	NA	NA	NA	NA	9.68639	NA	9.25974	NA	9.89325	8.34804	NA	9.4077	9.96273	NA	NA	NA	NA	NA	NA	NA	NA	NA	NA	10.0176	NA	8.23909	NA	NA	8.42273	NA	NA	NA	NA	NA	8.53484	NA	NA	NA	NA	9.47891	NA	8.3846	9.17787	NA	NA	NA	NA	NA	NA	10.4681	9.53563	O95263	PDE8B	High affinity cAMP-specific and IBMX-insensitive 3',5'-cyclic phosphodiesterase 8B	O95263	PDE8B_HUMAN
14.184	13.7115	13.5707	14.4641	14.5109	14.24	13.5748	13.752	13.6157	14.3736	14.6794	14.0624	14.5022	14.1572	14.4094	14.3976	14.4696	14.3081	15.2106	14.2822	14.1555	12.9618	14.2478	13.5085	14.8078	13.9326	14.0375	14.1389	14.9552	14.2117	13.1644	14.362	13.5529	14.2973	14.026	14.5218	14.2497	13.8866	14.7094	14.0335	14.7273	14.6946	14.4725	13.6059	13.7126	13.8915	13.7849	14.1041	13.7108	13.8922	14.6307	13.7469	14.3866	14.2911	14.5665	14.5728	13.8746	14.4927	14.6298	14.088	14.5259	14.487	13.8518	13.7335	13.949	14.6152	14.2494	14.1047	14.8028	14.1419	13.9154	14.2569	14.059	15.1079	13.7307	14.4138	13.7982	14.5936	14.7127	14.7515	12.6157	13.9869	13.7405	14.5491	14.1012	14.4464	14.58	14.102	13.4676	14.9184	14.4389	14.0404	14.1423	14.4903	14.2875	13.756	14.2954	14.3539	13.5689	14.5035	14.8783	14.5064	14.5887	13.2557	O95292	VAPB	Vesicle-associated membrane protein-associated protein B/C	O95292	VAPB_HUMAN
NA	NA	10.856	9.11386	NA	NA	NA	NA	10.0913	NA	NA	NA	NA	9.78199	9.9391	NA	NA	NA	11.2266	11.3741	10.5742	15.4334	NA	NA	NA	NA	NA	NA	10.3387	NA	NA	NA	NA	10.3593	NA	NA	NA	NA	NA	NA	NA	NA	NA	NA	9.61384	NA	NA	NA	NA	10.7084	8.98177	10.3907	NA	10.9323	NA	9.83811	NA	NA	9.97067	NA	NA	NA	NA	NA	NA	NA	NA	10.1633	NA	NA	NA	NA	NA	NA	9.15526	10.498	NA	NA	NA	10.6086	15.5065	NA	NA	NA	NA	NA	NA	NA	NA	10.0673	NA	NA	11.3197	NA	NA	NA	NA	NA	NA	NA	9.58803	9.44631	NA	NA	O95294	RASAL1	RasGAP-activating-like protein 1	O95294	RASL1_HUMAN
11.0622	11.6936	11.1362	11.5559	10.7199	11.6072	9.07617	11.4228	11.1071	12.4112	11.7038	11.8114	12.1037	11.315	11.845	11.3936	11.6797	10.491	11.8366	12.0139	NA	12.7346	10.9893	11.3773	11.3497	11.2329	11.3711	11.2109	11.4804	11.0117	11.2635	11.5981	11.3473	11.6929	11.4064	11.6342	10.0115	11.1813	11.9039	9.81424	10.5769	11.7164	9.74586	10.6157	11.2292	11.0767	10.5305	11.3996	10.5986	10.4491	11.62	11.0732	10.9651	11.2441	11.6606	11.5314	11.1104	11.2307	11.0167	11.5005	10.6967	12.4972	10.9445	NA	10.856	11.5547	11.553	10.6914	11.8592	11.0154	11.5573	12.0448	10.1916	11.4959	11.195	11.4898	11.5667	11.4546	10.8413	12.2376	12.8783	11.0072	10.8147	11.8603	11.5922	11.7214	10.7634	10.9189	10.5081	11.309	11.1995	10.0693	11.2258	10.741	10.9746	NA	11.9359	11.3874	11.3969	12.2854	11.6017	11.33	11.0065	11.3262	O95295	SNAPIN	SNARE-associated protein Snapin	O95295	SNAPN_HUMAN
10.5667	9.64886	11.5558	10.764	9.84329	NA	10.1274	NA	11.2194	11.1017	10.2656	10.756	11.4985	11.5335	9.61233	11.0582	11.3895	10.8922	10.5488	10.7791	11.0278	10.8031	10.084	10.1242	11.7008	11.7439	10.0196	11.0008	10.7307	10.1297	NA	10.624	11.3076	10.3646	11.4641	11.0982	10.5637	10.386	11.1571	11.3481	10.3929	11.5232	11.0994	10.7161	10.1542	11.2028	10.9328	NA	10.9131	10.4033	11.1638	10.3199	10.6743	10.9469	10.9916	10.624	10.3933	11.0573	11.255	10.5597	9.09263	11.2416	11.043	10.8371	10.5634	11.1044	10.6485	11.2112	10.3621	10.7085	NA	10.4449	10.5382	11.021	10.2458	10.3557	10.3372	11.6499	11.6032	11.4794	NA	10.4312	10.4353	10.9633	11.7151	NA	10.5918	NA	10.6469	11.7391	10.9877	10.3058	10.2314	10.9699	11.1935	11.0907	11.2659	10.493	NA	11.1182	10.4864	10.9933	11.274	11.1435	O95297	MPZL1	Myelin protein zero-like protein 1	O95297	MPZL1_HUMAN
12.9051	13.8628	13.4522	14.0258	13.5051	13.8953	13.5874	13.1011	13.847	13.6786	14.1144	13.5807	14.0035	14.1669	13.6166	13.8182	14.5749	13.5988	14.1048	13.5075	13.0569	15.1315	13.4779	13.2779	13.9763	13.651	13.4254	13.7885	14.1759	14.0591	13.7615	14.1008	13.7971	13.9735	13.222	14.0721	13.522	13.6887	13.4497	13.8024	14.0209	13.9601	13.4325	14.1816	13.0912	13.4675	13.4289	12.9556	13.6753	13.1401	14.0681	13.4697	13.8864	13.9284	13.4756	14.2598	13.9503	13.7369	13.7822	13.3042	14.1268	13.9738	13.6536	13.1014	13.9855	14.5229	13.8437	13.745	13.9204	13.5705	13.6697	13.4539	13.3716	13.4638	13.2853	13.9145	13.5899	13.6012	14.261	13.4118	NA	13.4952	13.5125	14.3874	12.6201	14.1561	13.2923	13.634	13.1107	13.9343	14.1251	13.5508	13.7887	13.3467	13.2167	13.7323	13.8398	14.0529	13.493	13.0344	13.5773	13.4708	13.4703	13.6641	O95299	NDUFA10	NADH dehydrogenase [ubiquinone] 1 alpha subcomplex subunit 10, mitochondrial	O95299	NDUAA_HUMAN
NA	NA	11.9912	NA	10.5027	11.496	11.9605	10.8365	10.7559	13.9248	10.8862	11.136	10.4389	12.9914	11.1179	NA	11.8226	11.6357	11.5484	13.2517	10.2453	10.7481	12.0749	10.8244	14.5613	10.1906	10.5225	11.1282	10.8513	10.8937	10.9248	11.0913	11.4239	12.104	12.9697	10.9103	11.3938	11.1512	12.2981	10.8852	11.0247	14.3085	10.861	11.7622	NA	11.2939	10.7946	11.7571	11.4937	10.7319	12.009	NA	11.5221	10.9387	12.8113	10.2274	11.2962	11.9626	10.8091	11.5205	11.0516	10.7133	10.806	10.5877	11.7834	11.6563	13.7988	11.0387	11.5609	NA	11.5071	11.3843	10.8233	13.7333	10.6718	10.3884	11.3775	12.7327	12.1513	13.2989	NA	11.5408	9.3448	10.313	13.6932	NA	11.3571	11.146	NA	14.4849	11.6615	NA	11.8249	11.0829	10.6858	11.2753	13.7418	11.6752	11.1274	13.6937	13.4019	10.988	10.8204	11.1649	O95302	FKBP9	Peptidyl-prolyl cis-trans isomerase FKBP9	O95302	FKBP9_HUMAN
11.1746	11.7211	10.9486	11.2008	11.3752	12.0328	12.0312	10.926	10.6301	10.8344	11.3091	11.4663	10.7838	11.0907	11.904	10.8195	10.5549	NA	11.053	NA	10.8967	NA	11.6149	11.9641	11.3232	NA	10.6678	11.3186	12.497	10.3648	10.6198	11.0114	11.2378	11.7897	11.3446	11.4904	10.9569	11.4845	11.1697	11.6836	11.8347	11.2694	11.4337	11.0659	10.98	10.7713	11.3273	11.7704	10.9819	11.5225	11.2079	NA	11.6481	11.7348	11.7983	12.4282	11.1137	11.3109	11.6377	10.7076	10.8206	12.009	11.3393	12.1532	11.4658	11.6856	10.2842	11.2977	11.8809	11.7355	10.803	11.4218	NA	10.5702	9.67515	11.8141	11.8332	11.4773	11.3307	11.3066	NA	11.3151	11.8033	10.6727	NA	11.8653	NA	11.4597	NA	11.439	11.4794	11.2254	11.6666	NA	11.9279	10.7385	NA	11.4311	NA	10.2823	10.73	11.3949	12.3329	11.8454	O95319	CELF2	CUGBP Elav-like family member 2	O95319	CELF2_HUMAN
15.0935	15.2014	16.2714	15.1671	15.0982	15.0628	14.9603	15.4656	14.7649	16.3503	15.6107	15.8807	16.0278	15.011	15.3062	15.221	14.377	15.7828	15.4268	15.9628	15.269	14.9659	15.7341	14.2694	16.0661	14.1522	14.7463	15.5876	15.5817	15.5268	15.216	15.6101	15.9505	15.3703	16.413	15.4945	15.0773	15.7656	16.2005	15.2936	15.2025	16.0017	15.687	15.0925	15.3549	15.1063	15.6492	15.5372	15.0758	15.7802	15.6582	15.1316	14.8085	14.0365	16.0263	15.7376	15.379	15.8005	15.2553	15.3527	15.363	15.592	15.5203	14.812	15.9682	14.5238	16.0444	15.5665	14.64	15.2365	15.2359	15.2773	15.4852	16.4241	15.6407	15.42	15.2067	15.7771	15.7288	16.2503	15.9268	15.6791	15.5929	14.9399	16.1561	15.3475	15.597	15.3914	14.8823	15.9618	15.9055	15.1497	15.7418	14.5272	15.5468	15.1048	16.5757	15.7312	15.6006	16.588	16.3644	15.6345	15.8591	15.8522	O95336	PGLS	6-phosphogluconolactonase	O95336	6PGL_HUMAN
12.5295	12.1632	11.3129	11.8631	12.4975	12.7428	13.0743	11.9297	12.0029	12.8528	12.4699	12.8519	12.5288	13.6935	12.4768	12.8439	13.8039	11.0448	12.4103	12.6534	10.8687	11.2662	12.1845	12.0872	14.2956	12.0868	11.8104	12.3754	12.5088	12.5905	12.1708	12.6293	13.1664	13.1074	11.2217	12.6173	12.2963	12.0366	12.0839	12.278	12.926	14.234	12.5273	12.7536	11.2129	12.7065	10.7854	11.4025	12.7335	12.6445	11.8803	12.7207	12.9914	10.2745	12.739	12.5649	13.3764	13.1047	12.4714	12.4596	12.1394	13.4087	12.743	10.947	12.498	13.5877	12.7567	11.2019	12.988	11.1318	11.1757	11.7018	11.9825	12.4735	12.2195	12.4695	12.633	11.8776	13.1163	12.9441	NA	12.4685	11.3906	10.8074	12.7001	11.0743	11.6972	12.2242	11.6966	14.2428	13.2841	12.193	12.3866	11.3778	12.2448	12.9493	12.4029	11.2611	11.8368	12.8524	13.2746	12.8681	13.7279	13.4402	O95340	PAPSS2	Bifunctional 3'-phosphoadenosine 5'-phosphosulfate synthase 2	O95340	PAPS2_HUMAN
9.35779	9.03731	NA	9.966	10.103	NA	NA	NA	NA	NA	NA	NA	8.26099	10.5498	NA	NA	9.05151	NA	9.82545	NA	NA	NA	NA	8.88408	10.5851	NA	NA	10.1271	11.2086	9.52116	8.29596	11.3461	NA	9.41471	9.94688	10.6765	9.69744	10.4857	9.97285	NA	10.5352	11.1768	NA	9.85521	NA	NA	10.1041	9.39851	NA	NA	10.8409	NA	9.39819	NA	11.8635	11.1241	11.1509	9.67685	NA	NA	NA	NA	9.57457	NA	10.0092	10.2284	9.92871	NA	10.11	NA	10.469	NA	9.10544	11.3712	NA	10.2706	NA	11.296	10.2164	10.7594	NA	10.4459	NA	NA	10.3728	9.78654	NA	10.6067	NA	10.8393	10.3374	NA	NA	NA	10.3617	NA	10.9936	10.5032	NA	10.1356	11.774	NA	10.6837	9.11071	O95347	SMC2	Structural maintenance of chromosomes protein 2	O95347	SMC2_HUMAN
12.2543	12.1465	12.408	11.9514	12.1772	11.8438	12.6963	12.3806	12.1057	12.196	12.2749	12.2912	11.9465	11.8746	11.9738	12.1884	11.7784	12.0981	12.019	11.6312	11.7983	10.4772	12.2217	11.7897	12.6305	12.4275	12.4741	12.5235	12.6729	12.044	11.9118	12.1139	12.8302	11.7422	11.2904	11.9228	12.1014	12.0777	11.5313	11.9523	11.9101	13.0378	12.2379	11.9087	11.6746	11.0559	11.7519	12.3852	12.1453	12.6435	12.2008	11.3514	12.0733	11.7438	12.7075	12.677	12.2985	11.2726	12.2246	12.0048	12.4281	12.7448	12.1409	11.9334	12.0645	11.6009	12.4568	11.8585	12.4978	12.8508	12.2231	12.3165	11.6242	12.3137	12.1711	12.6033	12.0138	12.842	11.8148	12.4164	13.1468	11.7406	12.8316	11.6692	12.0203	12.3607	11.2961	12.5634	11.3427	12.5841	12.0398	12.0459	11.9263	11.8881	11.7854	12.122	12.2883	12.8425	11.8511	11.8343	11.8459	11.9685	11.7825	11.4243	O95352	ATG7	Ubiquitin-like modifier-activating enzyme ATG7	O95352	ATG7_HUMAN
NA	NA	10.5097	NA	NA	NA	NA	NA	NA	NA	NA	NA	NA	NA	NA	NA	NA	NA	NA	10.1402	NA	11.4033	NA	NA	11.0998	NA	NA	NA	10.1884	NA	NA	NA	NA	8.32457	9.69477	NA	NA	9.12505	NA	NA	10.0683	10.7363	9.25172	NA	NA	NA	NA	NA	NA	NA	NA	NA	6.62301	NA	9.74035	NA	NA	NA	NA	NA	NA	NA	NA	NA	NA	NA	10.3055	NA	NA	NA	9.21457	NA	NA	10.0066	10.5543	9.52785	NA	NA	8.98758	10.3023	13.2661	NA	NA	NA	10.3018	NA	8.93354	NA	NA	10.9114	9.7139	NA	NA	NA	NA	NA	9.35843	9.39438	NA	10.0557	8.96841	NA	NA	NA	O95361	TRIM16	Tripartite motif-containing protein 16	O95361;Q309B1	TRI16_HUMAN
10.7747	NA	9.63623	10.9176	10.2073	10.3786	NA	10.2869	9.60624	8.97578	10.1517	10.282	10.2052	10.8188	9.7836	NA	11.576	NA	11.0703	10.4761	9.48705	NA	NA	8.3578	10.6754	10.8206	10.0351	9.98955	11.16	10.3937	10.2171	10.8746	NA	10.6171	NA	11.2445	7.82388	10.501	10.4095	9.39844	10.2721	10.2153	9.98874	10.5756	9.77421	9.91092	9.73496	11.0605	9.18071	10.5698	9.36318	10.8199	10.5198	10.4855	10.008	10.9238	9.60155	10.8721	9.79366	10.3215	11.0224	10.1371	10.5411	8.89252	10.5638	11.2891	9.79864	10.4883	10.1646	NA	11.1074	9.88645	8.18916	9.50667	10.466	11.2708	6.6999	11.0791	10.9744	10.3907	NA	9.48361	9.48755	10.6565	10.4457	10.0215	10.8733	9.72642	NA	10.5519	10.527	NA	9.98854	10.2267	10.3861	8.22147	10.8854	10.617	NA	9.19649	10.1785	10.7012	9.9334	9.34233	O95363	FARS2	Phenylalanine--tRNA ligase, mitochondrial	O95363	SYFM_HUMAN
NA	11.5858	11.6059	11.7825	11.8593	10.9473	NA	NA	NA	11.7896	11.5851	10.7569	11.7937	12.4229	NA	NA	12.3096	NA	12.0108	11.8218	10.6675	NA	NA	11.4754	12.6454	12.1957	10.6004	11.482	12.9425	11.7162	11.3117	12.1341	11.4677	11.6099	12.2082	11.9386	11.5342	11.356	11.419	NA	12.3592	12.275	11.7366	12.1026	11.1614	10.2131	11.6198	10.3263	NA	NA	12.3995	NA	11.5998	11.027	11.6743	12.6793	12.3092	12.3352	11.6477	10.4025	12.095	12.2773	12.028	9.59678	12.111	12.2968	11.9697	11.312	12.0226	12.0423	11.1456	11.5519	10.3104	12.3548	10.6878	11.779	9.61548	12.4611	12.2462	12.0125	NA	11.0612	12.0365	11.7706	12.0473	11.8354	11.4587	11.7597	11.5235	12.4518	12.4779	NA	11.3897	NA	11.4644	10.8869	12.1659	11.6773	NA	12.5444	12.4589	11.6632	10.2144	11.584	O95372	LYPLA2	Acyl-protein thioesterase 2	O95372	LYPA2_HUMAN
12.6106	11.7454	12.9859	12.2372	12.3356	12.3067	11.9281	11.9646	12.0035	12.8801	12.4441	12.2209	12.7301	12.7687	12.0774	12.1641	12.7494	12.3956	12.3778	12.726	11.7513	12.221	12.8444	12.017	13.3569	11.1521	12.3116	12.3621	12.5218	12.5062	12.0878	12.159	11.8712	12.7761	12.9807	12.4325	12.3655	12.2293	12.6198	12.4117	11.9777	13.4742	12.7103	12.9062	11.7504	12.0186	12.1057	12.0095	11.7215	11.7263	12.3235	12.1429	12.385	12.24	12.6666	12.9124	12.0227	13.0235	12.4412	12.2509	12.1191	12.6912	12.0976	12.0491	12.6139	12.6209	12.7768	12.1974	12.3257	11.9076	12.1293	12.3761	12.3027	13.324	11.9225	12.9938	11.1727	12.7005	12.8335	13.1634	13.1702	12.7103	11.9472	12.3755	12.834	12.5038	12.2209	12.2552	12.0599	13.5336	12.7065	12.2228	12.7382	11.7257	12.4312	12.6505	12.9701	13.1746	12.2011	13.2243	13.3848	12.5839	12.3909	12.422	O95373	IPO7	Importin-7	O95373	IPO7_HUMAN
10.4286	NA	10.6811	7.79134	10.4278	NA	10.1761	9.89373	NA	NA	8.97583	9.82906	10.294	9.97068	9.48185	NA	10.484	9.82624	9.80958	NA	10.9275	NA	10.2764	NA	9.69285	11.1253	9.37421	10.051	10.2212	10.3294	NA	9.40492	9.98436	10.3454	NA	9.84821	10.3084	10.4175	10.2551	NA	9.63745	9.87136	10.6276	9.7685	NA	9.75272	9.84427	NA	NA	9.78741	9.44958	10.5048	11.042	NA	10.3188	9.88553	10.0035	10.0166	9.77466	9.13509	8.8493	NA	9.69212	9.85038	10.0129	10.0546	9.98543	9.80456	10.4678	10.0353	NA	11.5385	NA	8.52306	9.92369	9.89775	10.8468	9.23121	10.3091	10.2155	NA	9.55482	10.4268	NA	10.3723	NA	8.95437	9.55891	NA	10.0202	10.2993	10.2456	9.80229	9.00475	9.40045	NA	9.86184	10.3928	9.8652	9.50735	9.37654	9.90624	10.1282	10.1834	O95376	ARIH2	E3 ubiquitin-protein ligase ARIH2	O95376	ARI2_HUMAN
NA	NA	NA	NA	NA	NA	NA	NA	NA	NA	NA	NA	NA	NA	NA	NA	NA	NA	NA	NA	NA	NA	NA	NA	NA	NA	NA	NA	10.394	NA	NA	NA	NA	NA	NA	11.0127	NA	NA	11.734	NA	NA	NA	NA	10.4886	NA	NA	NA	NA	NA	NA	NA	NA	NA	NA	NA	11.5015	NA	NA	8.82158	NA	NA	11.0513	NA	NA	10.2238	NA	NA	NA	10.1475	NA	NA	NA	NA	9.44973	NA	NA	NA	NA	NA	NA	NA	NA	NA	NA	NA	9.98625	NA	NA	NA	NA	11.2298	NA	NA	NA	NA	NA	NA	10.5078	NA	NA	NA	11.1119	NA	NA	O95379	TNFAIP8	Tumor necrosis factor alpha-induced protein 8	O95379	TFIP8_HUMAN
NA	NA	8.96034	NA	11.3689	NA	10.7644	11.526	NA	10.6701	10.1421	9.62972	10.5805	10.0978	10.7677	NA	10.9108	11.6899	10.3275	11.6827	NA	10.193	11.7947	9.20699	10.9714	NA	10.4089	10.6708	9.82912	11.1256	11.6609	11.2039	9.70928	10.7295	11.4169	10.8814	11.4116	10.5767	10.7723	11.1774	11.4902	11.5537	10.9651	10.7525	10.1895	NA	NA	9.48528	10.2147	10.6756	10.6644	10.5496	10.2546	10.7764	11.221	10.136	10.3851	11.6454	11.1776	10.6915	10.8997	11.2615	10.7846	11.1494	11.253	10.2135	10.9058	10.4776	11.2018	10.6238	NA	10.6722	10.418	11.2624	10.6971	10.7973	11.541	9.63103	11.0849	11.0439	NA	12.0971	10.2638	10.6521	11.3191	10.3379	11.9878	NA	9.81987	10.7842	10.7568	NA	10.3183	10.9784	NA	NA	10.5808	9.90986	11.5677	10.5236	11.0901	11.1761	10.7351	NA	O95382	MAP3K6	Mitogen-activated protein kinase kinase kinase 6	O95382	M3K6_HUMAN
NA	8.76765	10.0166	NA	NA	NA	NA	NA	NA	NA	NA	NA	NA	NA	NA	9.44696	NA	NA	NA	8.85988	NA	NA	NA	NA	NA	9.22601	NA	NA	NA	7.6753	NA	NA	NA	8.74477	9.44671	NA	NA	NA	11.542	9.05282	NA	NA	NA	NA	NA	10.3406	8.97667	NA	10.228	9.82845	9.75596	NA	8.54604	NA	NA	NA	NA	11.3282	NA	NA	NA	NA	10.3995	NA	NA	NA	NA	NA	NA	NA	NA	NA	NA	8.02385	NA	NA	10.4659	NA	NA	NA	NA	9.91577	NA	NA	NA	NA	9.21825	NA	NA	NA	NA	NA	10.1417	NA	NA	NA	NA	NA	10.3709	9.69954	NA	NA	NA	NA	O95390	GDF11	Growth/differentiation factor 11	O95390	GDF11_HUMAN
12.4415	8.89042	11.1857	10.9716	11.0928	9.50686	NA	9.82244	11.4144	12.0485	11.3492	9.85113	11.5619	10.76	11.082	11.6105	10.7092	10.207	10.8915	11.7048	11.0176	11.4332	9.62863	10.6056	12.6143	NA	10.3546	10.5287	9.96883	10.6779	10.1172	10.1819	11.2205	10.5815	10.8701	11.1941	11.2111	10.2486	10.8996	10.5697	10.0858	12.1862	10.6457	10.8489	10.084	10.95	11.0011	11.1224	10.5894	10.8944	10.9986	9.3569	10.046	10.7225	11.4069	10.4999	10.7609	10.1653	10.8664	9.95523	9.90245	11.3222	10.7132	10.3237	10.851	10.3297	12.5758	10.9073	10.3719	NA	NA	9.66696	10.5961	11.9549	9.82755	10.9762	10.377	11.6018	10.3706	12.0379	11.7885	9.95314	10.1858	10.6486	11.4185	9.62206	10.1967	10.2086	10.711	12.4875	11.0927	11.0763	11.2425	NA	10.7375	11.1056	12.2546	11.8097	11.4574	11.9981	11.4989	10.2576	11.679	11.7395	O95394	PGM3	Phosphoacetylglucosamine mutase	O95394	AGM1_HUMAN
12.0104	10.3356	10.6085	10.4944	11.4813	10.8871	11.1384	11.1367	11.3868	NA	10.6564	11.1548	12.033	10.9771	12.0807	10.9455	11.6577	10.3826	11.1294	NA	10.938	10.2148	11.9232	11.1586	10.9522	10.8841	10.5876	11.9651	10.9541	11.5245	10.9051	11.5612	9.96475	9.44449	10.7916	10.7263	10.411	10.316	11.3458	10.6283	10.4687	11.5424	9.46057	10.555	10.7424	10.2865	11.8323	10.0579	11.6415	10.5638	11.2808	10.2287	10.9533	12.1042	11.051	11.093	11.4999	11.5708	11.7891	NA	11.7483	11.0602	11.2599	11.8233	11.6034	11.4415	11.3988	11.1814	11.4435	11.5786	11.4612	11.3515	10.8797	10.7605	11.4614	11.4795	10.4098	10.307	11.2621	11.7545	11.2472	10.9054	11.398	11.7659	NA	11.5205	11.8216	10.0622	11.4138	9.8692	10.8622	NA	11.8939	11.1594	10.844	NA	11.2719	11.1796	10.2903	10.0245	11.7996	11.6327	11.8811	10.2574	O95396	MOCS3	Adenylyltransferase and sulfurtransferase MOCS3	O95396	MOCS3_HUMAN
NA	11.8482	NA	10.6949	11.4329	11.4216	11.3771	11.1288	11.6537	11.4612	10.7006	11.1764	11.0547	10.9128	10.9534	NA	10.7044	11.2818	11.6125	11.3097	11.0804	11.4405	NA	12.089	11.3642	10.8399	11.3579	11.9694	11.6067	10.8049	10.9958	10.8251	10.764	10.7178	10.3878	10.9738	11.0664	10.9109	10.8766	NA	11.4606	11.7859	10.9916	11.7289	11.4543	11.4578	11.4147	11.2685	11.4019	12.3935	11.4435	11.1518	11.5576	11.7489	11.0763	12.0113	11.2308	11.1583	11.029	10.3342	11.0727	10.3867	11.4146	11.4379	11.4059	11.3407	10.9623	12.0222	11.5518	11.1161	NA	11.8341	10.8091	10.6681	11.8612	11.7681	10.2736	11.6613	10.9633	11.2493	NA	11.3648	10.9372	10.5636	12.4993	11.3921	11.5059	12.1246	11.1698	11.4358	11.2552	11.5113	11.4782	10.8303	NA	10.8578	11.6841	11.4411	10.4794	10.7463	11.5093	11.5239	10.9399	11.1356	O95400	CD2BP2	CD2 antigen cytoplasmic tail-binding protein 2	O95400	CD2B2_HUMAN
12.8341	12.7415	13.7917	12.9862	13.4869	12.5937	11.7908	12.7068	13.0593	13.4911	12.845	13.1317	12.9735	13.5781	12.9493	12.9149	12.7908	13.2411	12.6127	14.0966	13.6158	13.0006	13.1996	12.924	14.2575	13.1928	12.3387	12.9619	12.6881	13.2544	12.7988	12.727	12.8902	13.5428	13.93	13.1473	13.1787	13.5494	13.8449	13.3967	13.102	13.7641	13.3344	13.6304	12.7864	12.4686	12.8559	12.733	12.7915	12.6554	13.381	13.0646	12.7129	13.133	13.8275	12.7069	13.1718	13.223	13.1677	12.8327	12.6705	13.3501	12.8276	13.0584	12.7244	12.7896	13.2446	12.9441	12.8008	12.8279	12.9161	13.2147	13.2277	14.0256	12.9395	12.6717	12.764	13.7803	13.2979	13.6702	15.5957	13.0613	13.0543	12.5979	14.2996	12.9376	13.3771	12.4728	13.1852	13.735	13.0803	13.0699	13.1144	12.7796	12.7785	12.7236	13.5146	13.589	12.3521	14.4989	13.4844	13.1314	12.768	12.5187	O95425	SVIL	Supervillin	O95425	SVIL_HUMAN
NA	NA	NA	NA	NA	NA	NA	NA	NA	11.029	NA	11.9007	11.7396	12.1345	11.3001	NA	NA	10.9126	NA	NA	11.7955	NA	NA	12.0104	11.6087	NA	NA	NA	10.848	NA	NA	NA	NA	10.5928	11.795	12.0293	NA	NA	12.3648	NA	11.7881	11.0162	11.6625	11.4809	NA	NA	11.4973	11.2806	NA	NA	10.7427	11.034	10.6563	NA	11.8107	NA	12.3215	11.0329	NA	NA	11.6655	11.6688	NA	11.0753	11.6713	11.3067	11.724	NA	NA	NA	NA	NA	NA	11.4388	12.2135	9.92216	NA	NA	11.2059	NA	11.7753	11.8484	NA	NA	NA	11.0212	NA	NA	11.6892	10.3749	12.4159	NA	11.7873	NA	NA	NA	11.7154	11.1371	NA	11.5579	11.287	NA	10.2701	NA	O95427	PIGN	GPI ethanolamine phosphate transferase 1	O95427	PIGN_HUMAN
12.3705	12.3426	11.4264	12.77	11.7708	12.2004	12.6361	12.4295	12.3683	NA	12.0308	12.2031	13.6106	10.4327	11.3667	12.7493	11.4412	12.7474	11.4554	11.2468	12.1875	12.2977	12.1336	11.9789	11.7571	12.9136	11.8342	13.0964	11.9079	12.2017	11.8837	12.8921	12.7912	10.7733	11.6936	11.8666	11.151	12.24	9.98416	12.6319	12.5918	NA	11.9607	10.5535	12.1969	NA	12.4006	12.4672	11.7395	12.1263	12.3909	13.3514	11.3035	12.985	11.1975	11.1785	12.0964	11.8018	12.6343	12.2638	13.5082	12.2757	12.3319	11.8993	11.6546	12.0981	NA	11.8946	12.2843	12.2162	13.3521	12.3018	11.5492	NA	12.3248	11.704	11.1562	10.5438	11.8183	11.1528	12.0297	11.6867	12.81	12.792	11.9136	12.2187	12.2383	11.9709	12.2175	NA	11.7561	12.6882	12.6946	12.8361	11.9698	11.5043	NA	11.0377	12.2015	11.0818	NA	12.7442	11.5743	11.909	O95428	PAPLN	Papilin	O95428	PPN_HUMAN
NA	NA	NA	NA	NA	NA	NA	NA	NA	NA	NA	NA	NA	9.82637	NA	NA	9.96723	NA	9.93632	NA	10.1621	NA	NA	NA	NA	NA	NA	NA	NA	NA	NA	NA	NA	NA	NA	NA	NA	NA	NA	NA	NA	NA	NA	NA	NA	NA	NA	NA	NA	NA	9.40805	NA	NA	NA	NA	NA	9.72792	NA	NA	NA	NA	NA	NA	NA	NA	9.27489	10.0643	NA	NA	NA	NA	NA	NA	NA	NA	NA	7.87682	NA	NA	NA	NA	9.71657	NA	NA	NA	NA	NA	NA	NA	NA	NA	NA	NA	NA	NA	NA	NA	NA	NA	NA	10.6197	NA	NA	NA	O95429	BAG4	BAG family molecular chaperone regulator 4	O95429	BAG4_HUMAN
14.0806	14.0176	14.2786	14.175	13.8761	13.8666	14.3148	13.792	13.3436	14.1018	14.0294	14.1109	14.4849	14.1352	14.0544	14.6262	13.7826	14.1272	14.3827	14.1446	13.8234	13.3163	14.5066	13.8247	14.4485	13.5601	14.4145	14.5058	14.6875	14.2705	13.8452	14.2783	13.9282	14.3291	14.2777	13.9842	13.9443	14.0755	14.339	14.0637	14.1328	14.2335	14.2391	14.1229	13.8484	13.7987	13.8844	13.8727	13.4126	13.7926	13.5905	13.461	14.1348	14.1305	14.4855	14.5682	14.0146	14.3199	14.1848	14.0525	13.9373	14.4052	13.7676	13.9639	14.4773	14.2002	14.1953	13.9247	14.5672	13.5545	13.6103	14.3511	14.1809	14.6694	14.1967	14.3977	13.7416	14.1321	14.2075	13.765	14.4606	14.4491	13.862	13.8689	14.0527	13.9109	13.7938	14.1804	13.5795	14.4478	14.1474	13.2531	13.7899	12.8695	14.2525	13.7541	14.2598	14.258	14.009	14.6916	15.1125	14.486	13.9175	14.3347	O95433	AHSA1	Activator of 90 kDa heat shock protein ATPase homolog 1	O95433	AHSA1_HUMAN
14.156	13.7266	13.6389	13.4525	12.9693	13.683	12.4191	13.6155	12.4065	11.3171	12.9643	13.7029	14.6488	12.1205	12.5371	12.9787	12.0884	14.0587	11.3415	12.4365	13.2337	13.0253	14.3918	13.0234	10.9437	14.0927	13.8829	12.9413	13.5239	13.0283	13.7362	13.5851	14.8746	12.4463	13.4038	12.6272	12.7002	13.086	13.861	11.7553	13.0913	10.1123	12.868	11.3051	11.7402	12.5201	13.8111	13.9546	12.4757	15.2138	14.2964	13.1236	12.0587	14.0646	13.1875	13.2526	12.1825	13.3077	12.9535	13.542	13.086	11.9864	13.2317	12.0996	13.7635	11.9979	10.4984	14.128	13.7387	13.3334	13.1561	12.5009	13.3849	13.3459	13.0188	13.2133	12.4616	12.9037	13.0024	11.9378	NA	12.224	13.1837	11.3291	12.1766	11.4092	13.8258	13.1638	13.337	11.1656	12.7721	13.0469	11.6693	14.1888	12.9827	13.0937	NA	12.1211	13.4691	13.6759	12.5681	12.931	13.3907	14.1324	O95445	APOM	Apolipoprotein M	O95445	APOM_HUMAN
NA	10.7106	9.04446	8.92998	9.96633	NA	NA	9.40039	NA	10.345	9.76594	9.09752	NA	9.89129	10.6157	NA	9.89432	NA	NA	NA	8.99426	NA	10.6569	9.84474	9.94636	NA	11.0441	9.72734	9.18959	NA	NA	10.0388	NA	7.74252	NA	9.88644	9.46204	9.35061	NA	NA	9.51413	10.1059	10.0217	9.09283	NA	NA	NA	8.6618	9.81575	NA	NA	NA	NA	NA	NA	10.238	10.4376	8.89627	NA	NA	9.75624	NA	NA	9.13718	9.64172	NA	NA	NA	10.0834	NA	NA	10.557	10.2748	10.7194	10.0074	NA	NA	NA	10.2053	10.5066	NA	9.90043	9.46863	NA	NA	NA	10.0808	8.02864	NA	9.10048	10.0905	NA	NA	NA	10.5169	NA	8.66177	9.93633	9.33392	10.0013	8.88458	9.22748	9.60112	10.2369	O95453	PARN	Poly(A)-specific ribonuclease PARN	O95453	PARN_HUMAN
11.9612	11.272	11.6002	11.1345	11.5918	11.4522	NA	10.5005	11.7632	11.8406	12.5182	10.8197	12.1773	12.3531	11.0105	10.6219	12.7046	12.1833	11.8841	11.2712	11.3195	10.537	11.0168	NA	12.4228	NA	11.468	11.9037	12.0504	10.6767	10.1761	11.7395	10.9765	11.5075	11.1418	11.6376	11.5529	11.1491	NA	NA	11.6797	12.1515	10.2666	11.3107	10.3999	11.7301	10.645	10.1777	11.6434	10.0188	NA	NA	12.3054	11.8838	12.3944	12.1868	11.6109	10.7341	11.5276	11.2374	10.7258	11.937	NA	NA	11.8179	11.457	11.3604	11.2815	12.1428	11.6928	11.8211	12.2818	11.7315	11.594	10.1761	12.2617	12.1197	10.9348	11.5836	13.4003	14.0269	10.6863	9.77581	11.29	NA	9.68973	NA	11.5608	NA	12.2118	11.1259	11.6697	11.8144	11.5081	11.0297	11.6071	12.3062	11.1084	11.0991	10.9036	11.7936	11.6077	12.1834	11.1903	O95456	PSMG1	Proteasome assembly chaperone 1	O95456	PSMG1_HUMAN
12.431	13.1518	12.485	12.4737	12.7201	12.4088	12.2578	11.8773	12.1698	13.0785	13.089	12.4921	13.0602	11.815	12.5066	11.9278	12.1038	11.788	12.5676	12.0119	11.6032	13.8196	11.3347	12.1012	12.7914	10.9341	13.6482	13.5436	14.6017	12.7703	12.7324	13.5394	12.0793	12.1	11.5318	13.313	12.8666	12.3507	11.9192	12.3423	13.4301	12.9111	12.2911	12.5144	13.07	12.0486	12.876	12.1058	11.8382	13.1661	12.7827	NA	13.0399	12.0264	13.4503	14.7861	13.019	12.1782	13.1616	11.3457	13.4178	12.708	12.1188	12.373	13.7519	11.3253	12.9046	11.1882	13.6115	14.1806	12.7943	12.4787	10.2597	12.044	12.7369	14.2729	11.7754	13.3801	12.1584	12.6283	NA	11.4607	12.1918	11.8485	12.1755	14.4681	11.8186	13.4554	8.79565	13.2016	14.0366	10.8874	11.7531	12.1898	13.305	12.1019	13.3875	13.8433	11.272	10.7865	11.7053	12.946	12.7999	13.2857	O95466	FMNL1	Formin-like protein 1	O95466	FMNL1_HUMAN
10.2008	NA	9.87547	10.3105	10.7809	10.73	8.41941	10.169	9.63636	11.9582	11.2127	NA	10.0426	10.6264	10.006	10.4477	11.1678	9.74395	10.5959	11.9542	NA	12.5445	NA	9.99164	12.2217	NA	10.8166	11.0032	12.4842	11.3577	NA	11.2289	10.6073	10.1464	10.4026	11.3274	NA	NA	10.5321	10.3628	11.7204	12.2277	10.5271	10.6166	9.72196	10.8613	9.92169	10.8611	9.51234	NA	10.3015	NA	11.4312	NA	11.2507	12.3101	11.7616	10.8064	9.58215	NA	9.74299	11.2495	11.1269	10.6622	10.2637	10.717	11.9104	9.02235	11.743	NA	10.174	10.1953	10.6774	12.0746	NA	12.2676	NA	11.8986	11.4352	10.71	13.3503	9.94361	NA	9.56413	12.0008	11.507	10.0229	10.5606	NA	12.7473	10.3934	NA	10.6324	11.1185	9.91182	NA	11.2745	11.4773	8.9826	11.8815	12.2811	10.2888	10.3693	10.2342	O95470	SGPL1	Sphingosine-1-phosphate lyase 1	O95470	SGPL1_HUMAN
11.3432	NA	11.4091	11.2256	12.4456	10.6693	10.7638	10.6463	11.462	11.2792	12.3118	10.7247	11.2113	11.4502	11.2966	10.3249	11.8162	11.5605	10.6471	11.9939	NA	10.7871	11.9798	10.4037	12.5951	9.56875	11.548	12.0001	11.6988	11.2893	NA	11.6722	11.0051	11.2297	11.7249	12.3976	12.3922	10.8463	11.9591	10.9299	11.6304	12.2288	10.8347	12.1947	10.6459	11.891	11.6309	11.6773	11.7534	11.1567	11.4632	10.4334	12.3454	11.5279	10.684	12.4609	11.688	11.9146	11.6297	11.148	12.1406	11.0369	11.6376	10.7897	11.3395	12.4894	11.8588	11.1761	11.5949	11.3583	11.0939	11.9226	11.0235	11.9816	10.9843	11.9882	11.0244	11.5392	11.9821	11.7457	11.8011	11.6599	11.2836	11.3989	11.2792	11.3763	11.2944	11.2853	NA	12.6481	12.0753	10.7752	11.5418	11.4181	11.5527	12.3616	12.118	11.91	10.0548	12.1481	12.0974	11.8809	12.2394	11.4033	O95476	CTDNEP1	CTD nuclear envelope phosphatase 1	O95476	CNEP1_HUMAN
NA	7.7394	NA	NA	NA	NA	NA	NA	NA	NA	7.75674	NA	6.99131	NA	NA	NA	NA	NA	NA	NA	NA	7.41962	NA	NA	9.11635	NA	NA	9.36744	NA	NA	NA	NA	NA	NA	NA	NA	NA	NA	NA	NA	NA	9.74491	NA	NA	NA	NA	NA	8.73883	NA	NA	NA	NA	NA	NA	NA	NA	NA	9.28829	NA	NA	NA	NA	NA	NA	NA	NA	9.5958	NA	NA	10.1799	NA	NA	NA	9.71327	NA	NA	8.54876	NA	8.22353	NA	NA	NA	NA	NA	NA	NA	9.07254	NA	NA	9.73429	NA	NA	NA	NA	NA	NA	NA	8.01002	NA	10.4124	9.34192	NA	NA	NA	O95477	ABCA1	Phospholipid-transporting ATPase ABCA1	O95477	ABCA1_HUMAN
13.4719	13.3781	13.9558	13.155	13.5578	14.1412	12.2076	13.6997	13.1875	13.8823	13.9039	13.7881	13.7057	13.954	12.9443	13.0805	13.6637	13.9837	13.4213	14.2828	13.5157	14.2037	13.5827	13.7845	14.7033	13.3356	14.0579	14.1134	14.0373	13.3239	13.6678	14.181	13.4529	13.444	13.6161	14.2245	13.7688	13.3528	13.7121	12.8812	13.9269	14.4196	13.4246	13.4911	13.3663	13.5737	13.4559	13.6927	13.425	13.7384	13.5899	13.074	13.5057	13.4686	14.0367	14.3606	13.875	13.7671	13.6117	13.885	13.9933	13.0155	13.6297	12.9935	13.927	13.7908	14.1389	13.8015	13.4753	13.4707	13.5597	12.6952	13.1849	14.0777	13.9056	14.4576	13.7866	14.1375	13.7105	14.1721	13.978	13.667	13.4006	13.6214	13.9566	13.1672	13.9578	13.8856	12.9672	14.3772	13.5253	13.4963	13.1571	13.6796	13.7669	13.9907	14.3726	13.8257	13.7706	13.8827	14.1134	13.8311	12.8924	13.7138	O95479	H6PD	GDH/6PGL endoplasmic bifunctional protein	O95479	G6PE_HUMAN
11.5204	11.2511	12.4344	12.3357	12.793	11.8721	11.7393	11.7056	12.0841	14.4996	14.0339	12.0216	12.4406	13.0228	11.6325	11.3368	12.1982	11.5207	12.1159	12.8595	10.9775	13.5304	12.0151	12.1612	14.1353	11.4393	11.9273	12.4656	13.2668	12.0819	11.5173	11.8314	11.9805	12.4652	12.4965	13.9996	12.7328	11.8019	12.1791	11.6038	13.0121	13.6164	11.9852	12.8267	11.3716	12.4313	11.7709	11.9854	11.6848	12.1859	11.7163	11.4187	12.4119	10.9306	14.1685	13.3121	12.3018	12.2436	12.8532	11.7721	12.6782	12.625	11.4158	11.6474	12.9116	12.8957	14.3854	11.3206	13.1509	11.8938	11.4643	11.5741	11.1098	13.478	11.6009	13.6424	11.5197	14.1271	12.4356	13.0939	11.3394	12.4629	11.6355	12.0863	12.8022	11.6325	11.6676	11.9122	11.3744	13.6096	12.3901	11.5979	11.6815	11.1881	12.14	11.8165	14.1578	14.7624	11.618	13.3455	13.2675	12.8495	12.7494	12.973	O95486	SEC24A	Protein transport protein Sec24A	O95486	SC24A_HUMAN
10.8784	12.0654	10.9066	10.9901	11.3153	11.4655	NA	11.6975	10.5836	11.0537	11.0182	11.066	11.3719	11.2188	10.768	10.0028	11.8807	10.8845	11.4702	9.87018	10.6525	10.6878	11.6862	11.2028	11.738	11.4355	11.1804	11.3918	11.2726	11.0279	10.6471	11.3203	10.9193	11.2349	10.752	11.4445	11.0412	10.9577	11.0957	10.3141	11.2829	12.3221	11.3113	11.6847	10.6882	11.8339	11.032	10.4644	11.5725	11.1351	11.0875	11.1685	11.5442	10.4725	10.9423	11.0379	11.5583	11.267	11.1813	11.2602	11.6492	11.6762	11.2344	10.0664	11.1896	11.6657	10.9652	11.1615	11.3141	10.1054	11.5606	10.6924	10.2536	11.9111	10.4374	10.9922	10.4717	11.4312	11.587	11.2949	NA	11.157	10.014	10.865	11.2952	11.7902	11.8867	11.0431	10.0824	12.3964	11.6275	10.9603	11.3647	10.8866	10.8826	10.8882	11.56	11.6669	11.0519	12.321	11.5635	11.5837	11.6678	11.2528	O95487	SEC24B	Protein transport protein Sec24B	O95487	SC24B_HUMAN
NA	NA	NA	10.6498	9.15827	9.96332	NA	NA	NA	10.4879	8.69701	NA	9.41349	10.3298	9.77458	NA	11.4275	NA	10.0172	10.4191	NA	NA	11.3315	NA	9.83681	NA	NA	NA	11.8448	NA	NA	10.5977	NA	9.50581	NA	10.2445	NA	NA	9.97363	9.45354	9.93353	10.0408	9.23656	8.37047	NA	NA	NA	NA	NA	NA	11.046	NA	10.5865	10.7038	10.8102	NA	8.85002	10.5906	NA	NA	NA	9.86542	9.25063	NA	9.63	10.1569	NA	8.88799	NA	NA	NA	NA	NA	NA	NA	10.6919	NA	NA	10.2486	10.4459	NA	10.1034	9.93301	NA	NA	NA	10.1694	NA	NA	9.58236	9.89066	NA	10.3988	NA	NA	NA	NA	10.5347	NA	NA	NA	NA	10.597	NA	O95490	ADGRL2	Adhesion G protein-coupled receptor L2	O95490	AGRL2_HUMAN
NA	NA	NA	NA	NA	NA	NA	NA	NA	NA	9.75631	NA	NA	NA	NA	9.30488	9.55265	NA	10.9876	NA	NA	NA	NA	9.83333	NA	NA	10.7623	NA	10.0014	NA	9.21375	11.6764	NA	NA	NA	10.923	NA	NA	NA	NA	10.2111	NA	NA	NA	NA	NA	10.2959	NA	NA	11.1063	NA	NA	NA	NA	8.80441	NA	NA	NA	NA	NA	NA	NA	NA	NA	10.8244	NA	NA	10.6515	9.93123	11.5709	NA	NA	NA	NA	NA	9.84155	NA	10.7858	NA	10.2772	NA	9.38805	NA	NA	NA	NA	NA	NA	NA	11.0846	NA	NA	NA	NA	NA	NA	11.3275	NA	NA	NA	NA	9.1158	NA	NA	O95498	VNN2	Vascular non-inflammatory molecule 2	O95498	VNN2_HUMAN
NA	NA	9.86732	9.50211	7.93276	NA	NA	NA	8.94977	10.5341	10.4761	NA	9.27531	9.45387	NA	NA	NA	NA	8.91758	9.57011	NA	9.5581	9.84281	9.08654	10.7494	8.35862	9.66185	10.414	9.49346	NA	9.97579	9.60814	8.89668	9.6465	9.71914	10.0301	9.73716	NA	NA	NA	8.88916	10.5279	7.86206	9.23778	NA	NA	NA	NA	10.1523	NA	7.802	10.5822	NA	NA	NA	NA	10.1768	9.27484	8.79192	8.09563	9.47205	NA	9.5469	NA	9.07392	8.16471	10.4005	NA	NA	NA	NA	NA	NA	10.5715	7.86197	NA	NA	8.68813	NA	10.4956	NA	9.30754	NA	NA	9.93109	NA	9.14007	7.43547	9.22198	11.1769	8.74982	9.24596	NA	NA	NA	NA	9.33003	8.90255	9.43619	9.87176	9.76701	10.6544	10.099	NA	O95528	SLC2A10	Solute carrier family 2, facilitated glucose transporter member 10	O95528	GTR10_HUMAN
NA	10.6014	8.78372	11.2451	10.6763	10.3013	NA	9.15839	9.18071	10.6866	11.123	10.3762	10.1574	10.1695	9.2313	NA	10.4485	10.551	9.48128	9.59073	10.3257	12.5374	NA	10.5387	10.3474	11.1388	9.90474	9.99452	10.5371	10.5784	9.92007	NA	NA	10.7915	9.10908	11.0248	8.83692	9.74405	10.2793	10.3748	10.5833	10.7638	10.3918	11.2475	NA	NA	8.94893	9.7057	8.86561	10.0949	10.6665	10.1922	10.3667	10.5843	10.3544	10.3638	10.2491	10.5832	11.1178	8.43381	9.75273	10.3554	10.5582	10.1924	11.283	10.124	10.8484	9.79193	NA	9.60232	NA	NA	8.88902	9.09832	10.4262	9.63897	NA	10.9401	9.72385	10.0098	NA	10.5871	11.1612	9.50431	9.5645	10.6716	9.74886	9.87065	NA	9.29663	11.2634	10.1862	9.7958	NA	10.6499	9.38555	9.43149	10.4982	9.59695	8.90292	8.74339	9.33487	9.02257	10.4459	O95563	MPC2	Mitochondrial pyruvate carrier 2	O95563	MPC2_HUMAN
12.4089	12.507	12.7769	11.4804	12.34	12.5349	12.2717	11.4967	12.026	12.4223	12.6556	11.8676	11.3514	12.1103	12.2953	11.7764	12.7376	11.2535	12.3048	11.7938	11.0209	11.4526	13.2779	11.6975	13.0635	11.0464	12.2802	12.141	13.5022	11.908	11.6317	12.3641	NA	12.0948	11.526	13.0499	12.1754	11.8243	12.1828	11.8456	13.1258	13.3066	11.5723	12.5635	11.0995	11.8294	11.4042	NA	12.0136	11.9843	12.2484	11.5385	12.8694	12.41	12.5216	13.333	11.7575	12.283	11.8063	11.7547	11.9757	12.6666	11.7323	11.5178	12.2008	12.5175	12.0392	11.7333	13.1209	11.7843	11.346	10.4077	NA	12.9834	12.0097	13.2363	11.6475	12.3739	12.6942	11.7522	NA	12.2511	11.7236	11.7203	11.9268	12.312	11.8253	11.9114	11.4598	13.3513	12.4989	11.6391	11.9225	11.6772	12.2731	12.1565	12.582	12.5132	11.9262	12.3815	12.6494	12.0503	11.1391	11.4014	O95571	ETHE1	Persulfide dioxygenase ETHE1, mitochondrial	O95571	ETHE1_HUMAN
11.791	11.9829	11.3308	11.5099	12.2147	12.3194	11.6082	11.4115	12.0519	11.7008	12.2066	11.9189	12.3137	11.9289	11.4276	11.9704	12.5582	12.2413	11.5373	12.1057	11.061	12.4907	12.3707	10.9583	12.1888	12.1376	11.6066	12.2953	12.0825	12.1406	10.7109	11.4112	11.6491	12.1425	11.6428	12.154	11.7913	12.304	11.6228	11.7063	12.5805	12.719	11.8992	12.4744	11.7893	12.4164	11.9108	11.9414	11.9496	11.6421	11.7051	11.5563	12.3013	12.2071	12.0997	12.323	12.461	12.8125	11.761	12.3052	11.5689	11.8853	12.2753	10.8915	12.2234	12.5308	12.3888	11.4123	11.8944	12.4015	11.6288	12.1388	11.8546	12.3894	11.9446	12.1901	11.5939	11.9501	12.6087	11.4838	NA	12.6617	12.1377	11.9797	12.13	12.0321	12.3189	12.2149	11.3	12.4237	12.5021	11.2468	11.5132	12.5338	11.4104	11.9233	12.8078	12.4487	11.7307	11.3335	12.7479	12.4675	12.259	11.4311	O95573	ACSL3	Long-chain-fatty-acid--CoA ligase 3	O95573	ACSL3_HUMAN
NA	9.89137	10.1927	NA	10.7559	11.1743	NA	10.5625	11.4675	11.3144	NA	10.7701	11.0708	10.8353	10.5976	NA	11.0543	11.3262	11.352	NA	9.64491	NA	11.982	9.36145	11.433	11.3942	10.5388	11.4147	11.31	11.1453	NA	NA	NA	10.6872	11.1469	11.0057	11.3716	11.3958	10.3672	NA	11.544	11.4891	11.0595	11.338	NA	NA	10.6831	NA	11.3917	9.50415	11.115	10.5118	11.345	10.5558	11.5796	11.283	11.1933	10.9953	11.2592	10.4123	11.4413	11.068	10.8916	10.4891	11.6025	11.4043	11.271	10.4256	NA	10.2373	11.374	NA	11.3062	10.9581	11.2921	11.1898	10.2172	11.1354	10.767	10.3177	NA	10.8643	NA	NA	10.5115	10.007	11.7176	10.6726	NA	10.9322	10.7743	11.0626	11.1288	NA	10.1401	11.5024	10.8493	NA	NA	11.3556	11.606	10.5049	11.6877	NA	O95602	POLR1A	DNA-directed RNA polymerase I subunit RPA1	O95602	RPA1_HUMAN
10.5765	11.5633	NA	9.72856	10.1556	NA	11.8171	10.0391	NA	9.17802	9.42502	10.3932	9.99863	10.1847	10.3491	NA	9.98621	NA	10.4187	10.6578	9.56563	NA	9.33451	10.4226	10.0746	10.6035	9.30436	10.7204	10.1751	10.6314	9.76963	10.2523	9.67053	10.3	NA	10.2977	9.91844	9.3175	10.5841	9.59114	9.10916	10.322	10.136	10.5627	9.82496	NA	NA	NA	9.83864	9.09829	9.94089	10.2554	10.8954	10.2784	10.0348	10.3662	10.0055	9.57649	9.11611	9.67494	10.818	NA	10.0418	10.056	10.4265	9.82484	8.72641	10.3661	10.3077	10.15	10.0786	10.8942	8.59758	9.15783	10.1259	10.5707	10.5827	9.78997	9.83579	9.71234	NA	9.82399	10.7075	9.84305	10.7055	10.2712	10.9031	10.2349	10.5717	9.78761	10.8078	9.31729	10.3994	10.4658	10.2573	9.28843	8.67184	9.87026	10.0533	10.2808	10.2048	10.3256	10.2292	9.501	O95613	PCNT	Pericentrin	O95613	PCNT_HUMAN
NA	NA	10.2365	8.35	10.8265	9.65698	NA	9.76445	10.1722	10.129	10.5265	10.2497	10.059	9.35003	10.2785	NA	9.67111	10.4468	11.1211	10.2583	8.9215	NA	11.2822	10.1815	9.99897	9.7292	10.054	11.0609	10.9995	9.36208	10.8965	11.1536	10.1196	9.50034	9.98247	10.3082	9.77642	10.2129	10.7734	10.2817	10.4205	9.81186	11.1396	10.1507	NA	NA	10.1821	10.3354	8.90992	NA	9.7606	9.61706	10.5656	9.28466	10.9552	10.4995	11.2499	10.7864	10.4089	10.2614	NA	11.5417	NA	NA	11.2398	9.87016	10.753	10.5467	10.9913	10.7921	10.8216	NA	10.7885	10.0542	9.5135	10.7752	10.4099	10.0671	10.0626	9.18844	13.9847	NA	10.6512	10.8854	10.5718	10.1029	10.7861	10.3173	10.2568	9.73558	11.2163	NA	9.02352	NA	10.2083	10.1611	10.6397	10.662	10.7878	10.7848	10.5247	10.7175	9.37704	10.6364	O95630	STAMBP	STAM-binding protein	O95630	STABP_HUMAN
10.2154	10.1704	NA	11.0641	NA	NA	9.22757	10.9633	10.4034	NA	9.33577	12.8057	13.594	NA	11.8239	11.8439	10.1059	10.5079	NA	NA	11.107	NA	NA	11.1134	NA	11.6322	NA	7.76541	9.0221	9.88957	11.9027	NA	13.4496	8.58019	NA	NA	8.51602	10.5164	NA	12.3353	NA	NA	NA	NA	10.0498	NA	NA	11.686	10.8911	11.4464	9.65608	NA	NA	11.9361	8.43356	NA	8.44782	NA	11.8405	10.7722	NA	NA	11.8266	10.7282	NA	9.41482	9.30471	10.7351	9.93926	NA	NA	NA	10.4626	NA	11.9382	8.49902	12.1338	NA	NA	NA	NA	NA	11.1496	NA	NA	NA	11.3441	NA	NA	NA	NA	NA	12.8648	10.1082	NA	10.9565	NA	NA	11.1836	NA	NA	NA	10.1368	11.3271	O95631	NTN1	Netrin-1	O95631	NET1_HUMAN
11.4627	10.0135	10.5679	11.2074	10.5541	11.591	11.0115	10.2832	11.1902	NA	10.5002	10.9831	10.6285	10.8528	9.9993	10.4132	10.7978	10.7368	11.2283	9.91117	10.4347	10.5884	10.8996	9.81759	11.3485	10.1011	10.7725	10.6165	10.8219	10.4981	10.3535	11.2201	10.5323	10.7097	10.5247	10.4127	9.34025	11.1015	9.60666	10.5132	10.2661	11.1618	11.2024	11.1837	11.0417	10.6022	11.5268	10.8245	10.212	11.26	10.5436	10.6188	9.95848	11.0893	10.0843	10.445	11.4634	10.3531	10.9844	NA	11.0677	10.3114	10.8264	9.97947	11.0827	10.7132	10.4918	10.9688	10.7443	11.0556	11.5542	11.3141	11.2199	11.1577	10.6164	11.0669	9.94354	10.6355	10.1179	11.1252	10.0251	10.6751	10.4264	11.215	11.5986	11.2326	10.9848	11.0547	11.0861	11.0591	11.5581	11.868	9.94598	10.6875	10.4905	10.6551	9.56755	9.26255	11.0357	11.2655	10.9621	9.72623	11.2408	11.0418	O95671	ASMTL	Probable bifunctional dTTP/UTP pyrophosphatase/methyltransferase protein	O95671	ASML_HUMAN
NA	NA	11.4077	NA	NA	NA	NA	NA	NA	NA	NA	NA	NA	NA	NA	NA	NA	NA	NA	NA	NA	12.2582	NA	NA	NA	NA	NA	NA	NA	NA	10.5279	NA	12.8358	NA	NA	NA	NA	NA	NA	NA	NA	NA	NA	NA	NA	NA	NA	NA	NA	NA	NA	NA	NA	NA	NA	NA	NA	NA	NA	9.12449	NA	NA	NA	NA	NA	NA	NA	NA	NA	NA	NA	NA	NA	NA	NA	NA	NA	NA	NA	NA	NA	NA	NA	NA	NA	NA	NA	11.3941	NA	NA	NA	NA	NA	NA	NA	NA	9.66397	NA	NA	13.718	NA	NA	NA	NA	O95678	KRT75	Keratin, type II cytoskeletal 75	O95678	K2C75_HUMAN
NA	11.1592	NA	11.4233	11.7642	10.7954	NA	NA	11.6843	10.0001	11.7679	11.5935	12.1443	11.2753	11.9026	11.5311	11.4269	12.3766	11.7562	11.001	NA	NA	11.0265	11.1056	11.4995	10.6556	11.6833	11.1488	11.4423	10.5921	11.829	10.3967	NA	10.8182	12.0827	11.6128	11.3994	11.4151	11.7152	11.8075	11.0348	10.914	10.3585	NA	10.6262	11.3703	10.4879	11.5644	11.6373	11.8737	NA	11.0167	11.2793	11.1331	11.101	11.5101	11.2742	11.3503	11.6524	10.8333	11.8092	10.9277	11.7433	11.57	11.8098	11.3232	10.3174	11.4563	11.606	11.7174	12.0265	11.7356	12.2585	NA	10.4494	10.9471	NA	11.2182	11.0148	11.0732	NA	10.9262	11.2841	11.6721	NA	11.7421	NA	11.772	10.8625	10.8796	10.8473	10.9506	11.3296	12.0774	11.0136	12.0924	11.2332	11.3622	11.3325	11.6748	11.5022	11.3365	10.9388	11.5238	O95684	CEP43	Centrosomal protein 43	O95684	CEP43_HUMAN
9.97659	NA	NA	11.0988	9.97279	NA	10.4949	10.1213	NA	9.97722	10.3397	10.3272	9.59944	10.0112	9.54158	NA	10.4888	10.829	10.5647	9.88671	9.31564	NA	NA	10.4148	10.206	NA	10.2878	10.9793	10.1214	9.91567	NA	10.4885	10.3497	10.2772	9.63775	10.9137	NA	9.97742	9.8598	10.2886	10.4755	9.98743	9.83446	10.7581	10.2286	NA	9.48711	9.8282	10.5804	10.8292	9.07758	9.13075	10.8401	9.792	NA	10.7205	10.4406	9.87729	10.0472	NA	10.7996	10.1527	10.8916	9.50148	10.2119	11.3373	NA	10.4248	9.23628	10.2496	NA	10.644	NA	NA	9.79846	10.7594	10.1809	NA	NA	NA	NA	10.0862	NA	9.87328	NA	10.0306	10.5692	NA	NA	10.2509	10.4174	10.4938	10.5651	9.84789	NA	NA	NA	9.23671	9.96875	NA	9.35685	10.615	8.77074	10.206	O95696	BRD1	Bromodomain-containing protein 1	O95696	BRD1_HUMAN
NA	NA	NA	NA	NA	NA	NA	NA	NA	NA	NA	NA	NA	NA	NA	NA	NA	NA	NA	12.7162	NA	NA	NA	NA	NA	NA	NA	NA	NA	NA	NA	NA	NA	NA	NA	NA	NA	NA	10.9247	NA	NA	NA	NA	NA	NA	NA	NA	NA	NA	NA	NA	NA	NA	NA	NA	NA	NA	NA	NA	NA	NA	NA	NA	NA	NA	NA	NA	NA	NA	NA	NA	NA	NA	NA	NA	NA	NA	NA	NA	11.589	NA	NA	NA	NA	12.2632	NA	NA	NA	NA	NA	NA	NA	NA	NA	NA	NA	NA	NA	NA	NA	NA	NA	NA	NA	O95715	CXCL14	C-X-C motif chemokine 14	O95715	CXL14_HUMAN
11.5284	11.1725	NA	9.72475	11.7071	11.8108	NA	11.1877	12.6751	11.9202	10.7485	12.5729	12.1343	11.8434	11.1122	11.0354	12.3683	10.2857	12.4422	11.641	10.7329	13.5997	10.8679	10.2012	12.1483	NA	NA	11.6328	12.2962	11.8162	11.1474	12.6552	11.6758	10.8174	10.1875	12.5543	11.0294	NA	8.75818	11.8062	12.6641	10.4603	11.3895	10.5503	9.86731	NA	11.0665	11.0894	11.2132	12.6033	11.9678	12.3101	11.5011	11.9698	11.966	11.9508	NA	11.8393	12.6169	12.1434	10.8406	12.2426	12.063	NA	12.2055	11.9642	10.7405	10.5462	12.0901	13.2866	10.4463	NA	10.5263	NA	11.0423	12.624	10.8794	11.0931	11.4467	10.4031	14.7381	11.331	NA	11.5784	NA	NA	11.6521	11.91	NA	10.0525	11.7023	NA	NA	11.7383	NA	11.4604	11.5051	12.0799	11.1965	NA	11.4309	11.8712	11.3663	NA	O95716	RAB3D	Ras-related protein Rab-3D	O95716	RAB3D_HUMAN
11.2374	11.1337	12.0505	11.4552	11.4716	11.4197	NA	11.3636	11.1592	11.9863	11.6238	11.4087	11.339	11.2869	11.4361	11.7401	11.5831	NA	10.742	10.4483	11.1282	11.73	11.4759	11.361	11.0672	11.4775	11.6156	11.7554	11.5558	11.5707	10.8627	11.2934	10.8027	11.3595	11.69	11.4884	11.1072	11.3753	10.4821	10.132	11.7207	11.4526	11.517	11.3873	11.6796	11.4719	10.6812	11.7374	11.4345	11.6596	11.1899	11.526	11.365	10.707	11.3913	11.5504	11.2677	11.4408	11.7385	11.6213	11.2692	11.8239	11.8299	10.6606	11.7043	11.6603	11.2309	12.196	11.0477	11.0159	10.938	11.418	11.2466	11.2187	11.7598	11.4109	11.072	12.0908	11.41	10.4588	13.1274	11.6565	12.229	11.4137	10.5054	11.7074	11.9464	11.4873	11.921	11.6286	11.3854	NA	NA	11.4537	11.691	10.9315	11.122	11.2785	11.0679	11.0158	10.7836	11.8129	11.0578	11.2608	O95721	SNAP29	Synaptosomal-associated protein 29	O95721	SNP29_HUMAN
12.6378	11.3095	12.1985	12.4747	12.22	12.2233	10.6174	12.072	12.4697	12.6142	12.206	12.2046	12.2134	12.7794	11.8222	11.6721	11.994	11.6888	12.688	12.268	11.6966	12.6139	11.8324	11.7417	12.9235	12.149	11.9155	12.3884	12.8056	12.3457	11.7061	12.6208	11.899	12.125	12.2963	12.298	11.6945	11.9323	12.2341	12.1528	11.7836	12.9063	11.3747	12.041	11.0419	11.5023	11.6529	12.1533	11.7965	12.1402	11.953	11.3241	12.0786	12.025	11.8837	12.5931	11.5835	12.2824	12.263	11.8707	11.9465	12.2675	12.025	10.7012	12.074	12.1812	12.4706	12.041	12.3437	12.1544	11.9535	11.964	11.4712	12.8615	11.2746	12.5781	12.0914	12.6196	12.0506	12.6254	13.0945	12.304	12.3219	11.7983	12.3858	11.1503	12.1066	11.9574	11.8286	13.1611	12.1931	11.5023	12.4593	12.0353	11.9232	11.102	12.867	12.2544	12.1325	12.7593	12.6027	11.7034	11.9682	12.0335	O95747	OXSR1	Serine/threonine-protein kinase OSR1	O95747	OXSR1_HUMAN
9.97988	NA	12.0235	11.1023	10.8004	8.96626	NA	9.8082	11.0886	11.6817	NA	9.99512	10.9335	10.6673	10.43	10.7359	9.8375	10.8961	9.79088	10.1884	9.9752	NA	10.4158	11.1395	10.6992	NA	10.7661	9.4738	10.9182	10.6057	9.27768	NA	10.6536	10.0221	11.5945	10.6322	10.6877	10.058	12.1931	11.7793	11.3046	10.7019	NA	9.39595	10.9226	11.1484	9.63628	NA	10.048	10.0384	9.27082	11.8766	10.0023	NA	11.69	9.47023	11.0278	11.7183	11.5708	10.9519	10.767	10.0601	10.7737	NA	10.4668	10.2886	10.7834	10.6156	10.4902	NA	10.9313	NA	11.1617	11.4992	9.30156	9.97613	NA	11.3875	10.8974	10.4851	11.0862	NA	11.7543	10.6311	10.7862	10.6364	NA	10.7049	11.2662	10.8308	10.5481	NA	11.6416	11.5899	11.0012	NA	11.0873	11.1582	NA	9.54216	10.9013	11.4883	9.16708	10.9658	O95749	GGPS1	Geranylgeranyl pyrophosphate synthase	O95749	GGPPS_HUMAN
NA	NA	NA	10.7071	10.7172	11.027	10.5015	11.8489	11.9109	NA	10.9031	NA	10.9392	10.8975	11.909	11.9772	NA	10.939	10.4904	NA	11.2862	11.6881	11.9688	11.2224	NA	10.9571	NA	10.9292	NA	11.3821	NA	11.3944	11.3517	11.0547	10.7577	11.2723	10.6002	11.422	9.26599	11.3223	10.8645	9.89219	11.2131	10.4266	11.5739	12.0753	10.3538	11.2268	11.4851	11.6323	11.0161	11.6666	10.8927	11.1307	NA	NA	NA	10.2079	11.4937	9.97719	NA	NA	10.4636	10.5637	11.2221	10.5937	NA	11.8143	10.1363	NA	11.3035	10.6376	11.9626	10.9507	11.8094	NA	11.3413	NA	10.3552	11.1323	12.4239	11.2179	11.4279	10.7088	NA	NA	10.4717	10.4171	NA	10.6608	10.5821	11.2777	10.0665	10.9873	9.72711	10.8657	11.7323	NA	10.7273	11.232	11.3299	11.2352	NA	10.5133	O95757	HSPA4L	Heat shock 70 kDa protein 4L	O95757	HS74L_HUMAN
NA	NA	10.2971	10.6365	9.87705	10.4276	NA	NA	NA	10.7208	10.6902	10.4517	10.6928	10.5004	NA	11.4369	10.2696	10.8379	10.2862	NA	NA	11.3868	NA	9.56211	10.8799	9.75318	NA	11.5069	11.2478	9.9889	NA	9.95993	10.6091	10.1209	11.8946	10.0428	10.6536	10.5091	9.99887	10.1509	10.603	11.5855	10.6251	10.4425	9.00861	NA	NA	9.39933	NA	NA	9.54731	NA	10.266	10.7604	11.2716	10.3461	11.2693	NA	10.2381	9.98697	10.5929	NA	10.532	10.3527	10.2201	10.3087	10.9903	9.83463	10.8066	11.0193	10.404	NA	NA	10.4228	10.1547	11.1898	NA	11.0343	9.43166	9.79205	13.2243	9.10125	10.2572	11.3724	NA	NA	9.73593	10.4611	NA	10.8489	10.5826	NA	10.3029	NA	10.969	NA	11.8504	11.3146	NA	10.838	10.4182	10.3793	10.4755	10.5247	O95758	PTBP3	Polypyrimidine tract-binding protein 3	O95758	PTBP3_HUMAN
12.3496	11.4838	NA	12.8935	11.5158	NA	12.1709	12.2785	12.6377	NA	NA	10.9484	12.1453	NA	10.7693	12.7502	NA	NA	11.5078	NA	NA	11.7665	11.1214	12.1478	NA	10.8537	NA	11.6113	12.1809	NA	11.7189	12.3987	12.2843	11.171	NA	11.9973	12.5989	NA	12.014	12.3176	12.2037	NA	9.29352	11.2536	NA	11.9074	11.7823	12.3055	13.0019	11.3172	11.6637	11.4934	12.3555	NA	NA	12.2416	10.0373	11.4246	13.1203	NA	11.3639	11.3151	NA	11.1134	11.1094	12.5181	NA	11.8693	11.1032	11.0858	11.952	13.0796	11.9409	NA	12.3931	12.2407	NA	NA	12.0373	NA	NA	11.2152	11.3584	11.8044	NA	NA	NA	NA	12.2044	NA	NA	11.4548	12.5647	11.9499	NA	NA	NA	NA	12.6005	NA	NA	10.6294	11.7521	11.8434	O95760	IL33	Interleukin-33	O95760	IL33_HUMAN
10.6395	10.736	11.7745	9.98583	10.9244	12.1838	11.8422	10.7122	11.5664	9.98178	10.7279	10.9324	11.1583	11.7366	11.7049	11.2953	11.7845	NA	10.5841	11.0072	10.8085	NA	NA	10.6379	11.7858	10.8755	11.5234	11.4468	12.0193	11.4925	10.4211	9.95429	NA	12.0349	11.4361	11.4004	11.4776	11.7438	10.8061	11.3561	11.4979	12.3984	11.7899	11.6768	10.7552	11.5067	11.3023	10.4848	11.2277	NA	11.5416	NA	11.1036	10.118	10.9424	10.9755	12.2049	11.4492	11.2218	11.2548	10.8812	12.4771	10.6413	NA	12.0013	10.8124	10.5641	NA	10.9055	11.7166	NA	NA	10.6059	11.0656	11.3348	10.5376	12.3873	11.4688	9.98847	NA	NA	10.8969	NA	10.4026	NA	NA	10.4808	NA	NA	12.3003	10.2112	11.9185	10.5892	NA	10.8428	11.1796	NA	11.4097	11.1564	11.3847	11.5775	11.8726	9.66055	10.1185	O95772	STARD3NL	STARD3 N-terminal-like protein	O95772	STR3N_HUMAN
12.5441	13.2313	12.6675	12.3779	12.6026	12.7574	11.4749	12.6756	12.3728	13.014	12.7189	13.0501	12.4298	12.7226	12.2809	12.6509	12.782	12.8433	12.9084	12.7676	12.7902	12.7345	12.7235	12.2517	12.9589	12.4384	12.5989	13.4297	12.9696	12.6317	12.405	13.0035	12.5562	12.5728	13.2149	12.9639	12.9975	13.0383	12.4635	12.0961	12.8292	13.0565	12.6519	12.7524	12.9675	12.6722	13.1045	12.5373	12.7506	12.9813	12.6367	12.7566	12.9964	12.8282	13.2245	13.3066	13.0154	12.1594	12.5019	12.653	13.1187	12.331	13.2784	12.5884	12.9573	12.9298	13.2124	12.9803	12.1011	12.5862	11.9986	12.5605	12.4983	12.8974	12.9125	13.1315	12.8142	12.8582	12.9264	12.4584	12.7937	12.9581	13.0861	12.3354	12.7608	13.1214	12.9866	13.3592	13.0014	12.7701	13.2681	13.1774	12.1855	12.0608	12.8873	13.1442	13.3671	12.9836	12.9057	12.678	13.0015	12.9484	11.728	12.6886	O95777	LSM8	U6 snRNA-associated Sm-like protein LSm8	O95777	LSM8_HUMAN
14.7093	14.6584	15.0229	14.824	14.7972	14.9339	14.668	14.6678	14.9153	15.0786	14.6987	14.8828	14.6614	14.9849	15.0121	14.4859	14.934	14.8881	14.8107	15.0241	14.5947	13.7322	14.9216	14.7825	15.4217	14.6365	14.7183	15.0993	14.6795	14.6791	14.5598	14.8029	14.5707	14.5319	15.0824	14.9264	14.8388	14.5818	14.9167	14.7422	14.955	15.3359	14.585	14.7917	14.6775	14.5467	14.423	14.5854	14.7342	14.2654	14.7742	14.8035	14.8134	14.6467	14.9317	14.7493	15.1608	14.922	14.8781	14.8095	14.9762	14.764	14.9313	14.6592	14.9812	14.9646	15.2196	14.7327	14.7263	14.6834	14.9527	14.8185	14.0504	15.1138	14.7512	14.755	14.7669	14.9272	15.067	15.3395	14.6223	15.116	14.5109	14.7832	15.0645	14.4555	14.8856	14.8731	14.5201	15.2068	14.8373	14.9179	14.9027	14.6861	14.8648	14.5196	15.1612	14.7281	14.39	15.0385	14.7111	14.9386	14.8413	15.037	O95782	AP2A1	AP-2 complex subunit alpha-1	O95782	AP2A1_HUMAN
11.3159	NA	10.6835	11.7934	11.044	10.8433	NA	NA	11.3868	NA	10.6774	11.1564	11.3819	10.4692	11.7889	12.4404	11.5534	11.8635	11.0963	10.2923	11.6811	10.6029	11.0986	12.373	11.1002	11.6059	10.6033	12.4775	10.375	10.8669	NA	11.5588	11.6159	NA	NA	9.91397	11.1982	11.7227	NA	11.2246	11.3599	11.4616	11.5777	11.2231	11.8024	11.7879	11.7027	11.9394	11.6274	10.9222	11.1489	11.5581	11.8415	10.5398	10.2975	10.3767	11.9793	10.7868	12.0313	11.0136	11.918	NA	11.5432	10.1272	11.784	12.2324	10.5129	12.0569	10.9328	NA	NA	11.8329	11.8622	11.1454	10.5727	10.8279	12.1252	10.9834	10.9787	12.3575	10.8594	10.7446	10.1994	10.3728	11.3419	11.1926	11.6817	11.8137	NA	10.353	11.8991	NA	11.9118	NA	12.5092	11.7546	12.1854	NA	11.5087	10.1551	10.6445	11.277	11.7434	11.4506	O95785	WIZ	Protein Wiz	O95785	WIZ_HUMAN
12.1713	12.7302	12.9144	13.2665	12.7217	13.7382	11.5077	11.6037	12.0754	13.7246	13.2675	11.7753	12.0677	13.1913	11.2359	11.2108	12.2571	12.0198	12.9	14.3404	12.2904	11.8193	12.4212	12.1666	13.0484	11.4334	13.3361	14.5922	13.8444	12.4624	11.806	12.5461	11.9739	12.3895	12.6383	13.1796	11.9257	12.4106	11.8034	11.9937	12.8105	13.1046	12.2872	13.0763	11.7418	11.7984	11.851	11.6619	11.2217	11.6568	12.0992	11.6722	14.2931	12.0142	14.0106	14.1991	12.9297	13.7245	13.3141	11.6414	13.8134	12.3545	12.1131	11.2396	13.3311	12.5178	13.5128	10.8946	13.2056	12.2715	12.4972	12.3445	11.7762	12.473	11.7603	13.703	12.051	13.9631	13.7215	14.4876	13.6194	13.443	11.2162	11.4002	13.8736	12.0608	12.3834	13.3492	12.1025	13.489	13.4602	11.3642	12.457	11.8717	13.1576	11.2524	13.7295	13.7456	11.4533	13.0115	12.0937	13.4128	12.3858	11.8042	O95786	DDX58	Antiviral innate immune response receptor RIG-I	O95786	DDX58_HUMAN
11.589	11.0949	11.6226	12.1556	11.6307	11.5016	11.9172	11.3913	11.9159	11.9107	11.779	11.8542	12.1276	12.382	12.3819	11.0248	12.3592	11.4132	12.015	11.9973	11.5919	11.81	11.8248	10.9759	12.2692	10.817	11.5009	11.4184	12.0684	11.7836	11.5288	11.6711	11.9983	11.4376	11.5485	11.612	12.2027	11.6957	11.6521	11.4986	12.0638	12.1955	11.9653	12.0103	11.3716	12.0351	11.6311	11.4541	11.9408	11.6021	11.8749	11.7488	12.1402	11.2174	12.0167	12.424	11.9147	11.7811	11.4783	11.9768	11.7992	11.847	11.5956	11.6907	12.0197	12.7438	11.9456	11.4015	11.6988	11.4682	11.1973	12.0052	11.7386	12.5083	11.52	11.7211	10.7185	11.7924	12.2724	12.1646	NA	12.0502	11.8195	11.6225	11.6051	11.5698	11.8278	11.0399	10.3926	12.3252	11.6865	11.2231	11.6048	10.7461	11.0993	12.1749	12.0435	11.6417	11.84	12.053	12.6678	11.941	11.9857	11.7025	O95793	STAU1	Double-stranded RNA-binding protein Staufen homolog 1	O95793	STAU1_HUMAN
11.8259	12.4416	11.7006	11.95	NA	12.6544	NA	11.6394	12.6739	12.7279	10.8206	11.9788	11.6645	10.7537	11.45	12.9851	12.0164	12.2856	13.0473	13.0337	12.1618	NA	12.3606	12.5042	11.5335	NA	NA	11.9226	11.5821	11.6602	NA	NA	NA	11.4311	11.0929	11.0041	12.5217	11.2832	13.213	12.4635	11.4653	11.2624	NA	11.8068	NA	12.5229	11.8011	NA	11.7155	NA	12.6438	NA	11.467	NA	11.9038	11.1987	NA	11.4832	11.1617	NA	10.0713	10.5884	12.3966	NA	11.0363	10.9931	12.1553	12.0374	10.1534	13.019	13.1211	NA	12.5271	11.8044	12.3746	11.0449	12.3023	12.1319	10.8384	11.7854	NA	11.64	NA	12.1902	11.9894	11.8736	NA	NA	NA	11.4612	11.504	14.3322	NA	11.3128	11.4229	12.6379	11.6293	11.1001	9.69295	11.2471	11.8477	11.9096	10.5317	11.4952	O95801	TTC4	Tetratricopeptide repeat protein 4	O95801	TTC4_HUMAN
13.4637	13.7529	11.5995	14.3539	13.6874	13.2723	13.4395	14.0663	14.6376	NA	12.495	14.1001	13.22	12.55	14.198	14.0548	13.0867	13.3806	14.1744	10.6913	14.205	13.5257	12.9517	14.0627	NA	13.1574	13.623	12.5506	11.8747	13.0393	13.7713	13.5251	13.8237	12.8068	10.9728	12.1828	12.8688	13.635	11.7081	13.2689	12.7551	10.2232	12.9571	12.7057	14.777	13.9914	13.9123	13.8425	14.1001	14.2203	13.7435	14.4266	12.9436	12.9419	9.88122	11.6233	13.0095	13.0388	14.3349	13.0484	12.8149	13.1073	14.2845	13.7972	13.4392	13.886	10.5498	14.0955	13.3353	13.8622	13.9366	13.9662	14.187	NA	13.7745	11.8463	14.1644	10.245	13.2848	10.8735	12.415	13.7153	13.5185	14.0083	NA	12.8616	13.596	12.8737	13.8038	NA	13.6868	14.2719	14.2876	13.6748	13.3451	13.9987	10.4157	9.96939	13.342	NA	NA	12.9562	13.5905	13.9006	O95810	CAVIN2	Caveolae-associated protein 2	O95810	CAVN2_HUMAN
NA	12.0934	13.1009	11.2803	11.2803	11.3536	11.9259	10.921	10.8976	12.2729	11.6418	11.9408	9.55164	13.0564	12.1236	10.2188	11.6651	11.6403	9.93637	12.2609	11.5663	11.3384	12.5336	12.0644	12.2696	10.7843	11.5664	12.0891	12.1219	13.33	NA	11.633	11.2439	11.2393	13.2904	11.8903	12.4832	12.4959	12.9106	12.5307	11.9957	12.6788	12.5562	12.7868	11.2077	12.1866	12.8293	11.0947	11.7745	11.4352	12.0028	11.8349	11.6111	10.6786	12.0975	11.567	12.2515	12.5138	11.1193	12.508	11.6047	12.0451	11.5816	11.9682	11.2724	12.1387	12.7583	11.4244	12.1055	11.7309	NA	12.0223	10.9453	11.4581	11.5802	11.1078	11.357	12.8726	12.6807	12.5593	11.3337	12.9795	11.8729	10.2172	12.6635	NA	11.8443	11.7572	11.5061	12.4633	11.0164	11.8399	11.5343	11.2684	11.4605	11.1843	11.5181	13.0812	11.5083	12.4083	10.6399	11.5164	11.4198	11.4624	O95816	BAG2	BAG family molecular chaperone regulator 2	O95816	BAG2_HUMAN
12.6786	12.4659	13.3435	13.4728	13.4239	12.3861	11.8655	12.649	12.3595	12.7548	12.8932	12.3593	12.7085	13.1711	12.8137	12.4032	12.5041	12.2703	12.0125	12.9286	12.1141	11.7222	12.536	12.9891	12.8154	12.3974	12.27	12.3537	12.4976	13.086	12.3451	12.5579	11.8883	13.2306	13.5173	13.3122	12.4411	13.1572	12.7418	12.3146	12.5193	13.0474	13.0988	13.1081	12.6684	12.7774	12.7358	13.18	12.8752	12.6334	12.234	12.7548	12.8565	11.2475	12.5601	12.8046	12.064	13.2842	12.7982	12.6495	12.6385	13.3712	12.2444	12.9324	12.8717	12.7979	12.5357	11.9042	13.033	13.2429	12.1927	12.8903	13.0793	13.3742	12.2444	12.7149	13.1002	13.0608	12.9826	12.9035	NA	13.1008	12.9404	12.925	12.5431	12.3749	13.215	12.8481	13.0116	13.2049	12.4304	11.6045	12.3486	12.4585	11.8508	11.8793	12.6703	12.5918	12.3667	12.857	13.0095	13.4213	12.7514	13.153	O95817	BAG3	BAG family molecular chaperone regulator 3	O95817	BAG3_HUMAN
13.0958	12.5044	13.5167	13.1913	13.033	13.1559	12.3153	13.2093	13.6443	13.8564	12.9643	13.6114	13.2251	13.6829	12.9341	12.9646	13.3415	12.8073	12.5805	14.4023	12.9204	12.8901	13.3537	12.6331	14.7578	12.8449	13.5506	13.557	13.3526	13.4351	12.9497	13.4244	13.0529	12.9176	13.3789	13.3368	12.8414	13.037	13.6184	13.4439	13.2429	14.5713	13.1303	13.2901	12.79	13.0793	13.1287	12.6429	13.3031	12.8546	12.6576	13.0327	13.4445	13.0612	13.1584	13.7013	13.5662	12.9742	13.0823	12.5424	12.917	12.9082	13.5611	13.0299	13.5599	13.79	13.8527	13.049	13.5367	13.1956	13.3297	12.9685	13.1747	14.9898	12.91	13.1264	13.0075	13.5883	13.4584	14.3279	14.2517	13.2815	12.9443	12.767	14.3406	13.5325	12.7449	13.3657	12.9518	14.6278	13.3625	12.5382	13.3435	12.8867	13.0686	12.8853	14.2897	13.3322	12.7603	14.7991	14.9385	13.4513	13.0276	13.4163	O95819	MAP4K4	Mitogen-activated protein kinase kinase kinase kinase 4	Q9UKE5;Q8N4C8;O95819	M4K4_HUMAN
11.43	11.1318	10.7575	11.9254	11.0169	11.744	NA	12.1416	11.5956	10.2059	11.5802	11.0535	11.4924	11.1911	11.4993	11.2961	10.9043	11.0849	11.3533	11.7288	10.1215	10.0427	11.3826	NA	10.1361	11.2291	11.1758	11.1989	11.8281	11.5502	11.2589	10.5653	11.2882	11.117	11.3836	11.1622	11.6015	11.9314	11.2286	10.9608	12.0837	10.5461	11.2027	11.5986	10.6627	NA	11.2126	10.7989	NA	10.1574	11.5898	11.5066	10.5093	11.3216	11.4441	11.5004	10.7453	11.8308	11.6002	12.0244	11.8717	12.2674	11.7319	11.0823	11.9076	10.4574	11.3178	11.3568	12.243	11.5805	11.5996	11.2015	11.0125	10.7621	11.8013	11.6889	9.89397	11.2987	11.4155	10.3313	NA	11.669	11.6943	11.7591	10.7321	11.9399	11.1733	11.3127	10.7049	11.1842	11.6634	11.348	11.1336	11.1303	11.687	NA	11.4655	11.4	10.9161	NA	10.6549	11.8864	10.4711	11.1223	O95822	MLYCD	Malonyl-CoA decarboxylase, mitochondrial	O95822	DCMC_HUMAN
8.90853	NA	NA	10.9172	11.1159	11.3749	NA	10.5856	10.7751	10.0251	NA	11.0903	10.7646	11.3211	11.3074	10.7365	11.2926	11.1943	NA	11.2741	10.6376	9.29803	10.9906	10.7845	10.8908	9.95558	11.0876	10.5845	11.6895	11.4346	10.1519	10.7273	10.6227	10.6338	10.4812	10.9934	11.158	11.4565	11.2135	NA	10.9516	11.4189	10.3048	10.5545	10.9997	11.0678	10.934	10.7689	10.8877	NA	9.60134	10.7587	12.0149	11.1742	NA	10.9676	11.4498	10.5851	11.1976	9.94934	11.2988	11.9925	10.1049	10.4037	11.5181	10.9375	11.3702	11.2288	11.236	11.4965	NA	11.2835	10.0015	11.9121	10.5124	11.6565	11.5247	10.8921	9.5025	11.6067	11.337	10.3994	9.62616	11.5645	NA	11.4009	NA	11.1967	NA	10.7897	10.8644	10.1861	11.7903	10.5966	NA	11.6423	10.9633	12.0144	NA	NA	11.7038	11.4326	11.5408	10.1467	O95825	CRYZL1	Quinone oxidoreductase-like protein 1	O95825	QORL1_HUMAN
15.8345	13.842	13.33	15.2818	14.9851	15.2965	14.1191	13.3152	14.117	13.9637	14.6102	14.8614	15.3691	15.2374	14.4952	14.2692	16.7869	14.1993	15.0685	13.9924	13.1936	15.0418	14.3575	13.4992	13.5906	13.1544	14.6528	14.3336	14.6865	14.3286	13.6564	15.8915	14.3417	14.1985	13.1711	14.6996	13.6757	14.5406	13.7182	14.2427	15.3003	13.9828	14.1312	14.2386	13.3672	14.0508	13.5956	14.2873	14.0399	13.7547	14.7537	14.4559	14.7172	14.2908	14.0679	14.3201	13.7102	14.0165	14.5951	13.9546	14.3291	16.3508	14.3897	14.4109	14.3003	15.9454	14.168	14.3229	15.3111	14.8947	15.7839	14.3173	13.7917	13.6922	13.7429	14.6333	13.8194	14.3905	14.3052	13.6575	14.7476	13.9552	14.9009	16.3084	13.7646	16.1138	14.3077	14.0026	13.6249	13.7161	14.5388	14.212	14.8861	13.9668	14.0785	13.7131	14.3046	14.4033	14.1456	13.6077	14.2594	14.21	14.7394	14.3964	O95831	AIFM1	Apoptosis-inducing factor 1, mitochondrial	O95831	AIFM1_HUMAN
NA	NA	11.7919	NA	NA	NA	NA	NA	NA	NA	NA	NA	NA	NA	NA	NA	NA	NA	NA	13.2272	NA	14.0661	NA	NA	10.413	NA	NA	NA	11.0408	NA	NA	NA	NA	NA	NA	9.52368	9.38087	NA	NA	NA	NA	NA	9.50607	NA	NA	11.2839	NA	NA	11.1657	NA	NA	NA	10.5478	NA	11.1819	NA	NA	10.3739	NA	NA	NA	NA	NA	NA	NA	NA	11.4169	NA	NA	NA	NA	NA	NA	12.5009	NA	NA	NA	10.0664	NA	12.5545	15.7911	NA	NA	NA	11.8528	NA	NA	12.1541	NA	11.0577	NA	NA	NA	NA	NA	NA	10.8468	NA	NA	11.028	9.99277	NA	9.85835	11.4068	O95833	CLIC3	Chloride intracellular channel protein 3	O95833	CLIC3_HUMAN
12.3929	12.4403	12.2586	13.2245	13.1415	12.5409	11.6036	12.6565	11.6898	13.0479	13.4768	12.9928	13.2609	12.7962	13.2329	12.8452	12.1573	12.8175	12.7952	12.6981	12.4211	12.3004	12.5101	12.7742	12.5893	12.3049	12.9097	12.8062	13.5639	13.0186	12.5683	13.0181	12.9611	12.8736	11.3171	13.3798	12.6644	12.8497	12.5097	12.885	13.1638	12.7365	12.5712	12.9074	11.9386	12.8826	12.759	12.7417	12.4764	12.678	12.8584	12.6331	12.715	12.8416	13.749	13.3509	12.905	12.7485	13.5597	12.9649	12.7481	12.4948	13.0054	12.3927	13.0161	12.2424	13.1129	13.1176	12.7011	13.0545	12.7344	11.94	12.4868	12.8102	13.2692	13.7485	13.0664	13.6436	12.7744	12.3239	15.5232	12.4272	13.1395	12.3017	13.1903	13.1341	13.0699	12.7343	12.4371	12.6478	13.2292	12.4654	12.9646	12.6566	12.3954	12.1161	13.357	13.8785	12.908	12.5977	12.4248	13.4039	12.9734	13.3079	O95834	EML2	Echinoderm microtubule-associated protein-like 2	O95834	EMAL2_HUMAN
NA	NA	12.2277	NA	NA	NA	NA	NA	NA	10.5468	NA	NA	11.7543	10.7249	NA	11.4749	NA	11.3053	10.6291	9.93578	NA	NA	NA	11.7412	10.2658	NA	11.4022	NA	11.4879	NA	11.9105	NA	NA	11.1665	11.6922	11.068	9.68998	NA	11.1133	NA	NA	10.8219	NA	9.5861	10.3123	NA	NA	NA	NA	NA	10.46	11.1587	NA	NA	NA	NA	NA	NA	NA	NA	NA	NA	NA	NA	NA	NA	11.9702	11.4331	NA	12.0196	NA	9.52667	NA	12.9602	11.2488	NA	9.90198	NA	11.7542	NA	NA	11.3037	11.7299	NA	NA	NA	11.7538	10.2772	NA	NA	10.1915	NA	NA	NA	NA	NA	10.2195	NA	NA	12.7667	12.9787	10.7329	NA	11.6817	O95848	NUDT14	Uridine diphosphate glucose pyrophosphatase NUDT14	O95848	NUD14_HUMAN
10.989	NA	NA	NA	NA	NA	NA	10.2371	10.734	NA	NA	11.3914	10.6108	9.69233	10.5367	NA	11.1696	NA	10.3511	NA	NA	NA	9.06562	10.7307	NA	NA	10.7932	10.8573	NA	NA	NA	NA	NA	NA	9.39086	NA	NA	NA	10.2293	10.8501	NA	10.8557	NA	NA	NA	9.95543	NA	10.6316	10.6051	NA	11.04	NA	NA	11.0618	NA	NA	NA	NA	10.3837	10.0492	NA	11.1245	10.4362	NA	9.58454	9.83622	NA	10.0536	9.87634	9.04015	10.2808	10.9955	NA	NA	11.1979	9.0603	NA	NA	NA	NA	NA	NA	11.1702	NA	NA	10.9956	9.01523	10.2644	NA	9.9594	NA	NA	NA	11.412	9.97185	NA	NA	NA	8.78818	NA	9.00776	NA	NA	10.5216	O95858	TSPAN15	Tetraspanin-15	O95858	TSN15_HUMAN
12.1455	12.2159	12.6658	11.9502	12.456	12.6412	12.0909	12.285	11.9298	12.7376	12.4289	11.937	13.0689	12.7099	12.3908	12.3225	12.3356	12.0645	12.9645	12.2651	12.352	11.8257	12.8747	12.2981	12.4068	11.9215	12.1924	12.2909	12.8197	12.7712	12.1576	12.8215	12.933	12.2438	12.4233	12.5054	12.3048	12.5367	11.8052	12.618	12.1738	12.6467	13.0806	12.2321	12.5819	11.5414	12.4498	12.537	12.4399	11.6879	12.9377	12.2002	12.0364	11.4147	12.8462	12.6691	12.4866	12.652	12.6655	11.8882	12.2523	12.3114	12.7833	12.1157	12.4157	12.5662	12.6234	12.4428	12.2041	12.1872	12.2647	11.9901	12.352	12.4375	12.4012	12.2874	12.4182	12.1881	12.6099	12.6555	13.5788	12.5518	12.9853	12.1532	12.35	11.924	12.7917	12.2447	12.1807	12.624	12.5447	12.5392	12.6178	12.0244	12.3517	12.0122	13.0056	12.3527	12.0113	12.6116	12.7461	12.9139	12.4805	12.6007	O95861	BPNT1	3'(2'),5'-bisphosphate nucleotidase 1	O95861	BPNT1_HUMAN
NA	NA	9.27974	NA	NA	NA	NA	NA	NA	9.26496	NA	NA	8.18461	10.3186	NA	NA	NA	9.56699	NA	12.837	NA	NA	10.4385	NA	9.47018	NA	NA	7.80926	8.89921	NA	NA	NA	7.86359	9.46366	8.13688	7.63246	10.4433	8.46767	8.52666	NA	NA	9.08066	NA	10.2446	NA	NA	9.74133	NA	NA	NA	9.16612	NA	8.90082	NA	NA	9.90392	10.6703	9.88181	NA	10.4935	10.3887	NA	10.1093	NA	10.5004	10.6718	NA	NA	NA	8.25	NA	9.81164	NA	10.1295	NA	NA	NA	7.70551	NA	10.7071	NA	10.447	NA	NA	NA	NA	9.76056	NA	NA	9.68196	9.01509	NA	8.74383	9.96343	8.61417	9.3209	8.49671	NA	NA	NA	10.6629	9.77134	NA	NA	O95864	FADS2	Acyl-CoA 6-desaturase	O95864	FADS2_HUMAN
14.1921	14.0891	14.8641	14.0892	14.2466	13.9045	14.1947	14.5343	14.0126	14.314	14.4444	14.0995	14.3821	13.8969	14.5335	14.5559	13.7416	14.6015	14.4612	14.4317	14.7677	14.1122	14.7722	14.3905	14.1197	14.4045	14.4849	14.4843	13.6312	13.7996	14.1117	13.8017	14.6856	14.0659	14.8718	14.0744	14.2064	13.5744	14.5682	14.3037	13.4136	13.7909	14.1072	13.8767	15.0103	14.408	14.356	14.8195	14.1123	14.6336	14.8133	14.5918	13.7209	13.7711	14.5983	13.3213	13.9045	14.5013	14.5118	13.7647	14.5012	13.5294	14.3978	14.4855	13.8054	13.8024	13.9879	14.9981	13.4868	14.2194	14.6472	14.286	14.7712	14.1438	14.7533	13.3331	13.7642	14.3816	14.4189	14.179	16.0462	14.555	14.9175	14.3956	14.6599	14.0134	14.6141	14.5655	14.7569	13.7422	14.0805	14.5991	14.7517	14.563	14.6261	14.3258	14.5649	14.0392	14.9618	14.3035	13.7782	14.7196	14.8637	15.0548	O95865	DDAH2	N(G),N(G)-dimethylarginine dimethylaminohydrolase 2	O95865	DDAH2_HUMAN
NA	NA	NA	NA	NA	NA	NA	NA	NA	NA	NA	NA	NA	NA	NA	NA	NA	NA	NA	NA	NA	NA	NA	NA	NA	NA	NA	NA	NA	NA	NA	NA	NA	NA	NA	NA	NA	NA	NA	NA	NA	NA	NA	NA	NA	NA	NA	NA	NA	NA	NA	NA	NA	NA	NA	NA	NA	NA	NA	NA	NA	NA	NA	NA	NA	NA	NA	NA	NA	NA	NA	NA	NA	NA	NA	NA	NA	NA	NA	NA	14.2226	NA	NA	NA	NA	NA	NA	NA	NA	NA	NA	NA	NA	NA	NA	NA	NA	NA	NA	NA	NA	NA	NA	NA	O95867	LY6G6C	Lymphocyte antigen 6 complex locus protein G6c	O95867	LY66C_HUMAN
12.2526	12.4787	11.7713	12.7976	12.5444	12.385	11.1838	11.5627	13.0608	12.3371	12.897	12.4869	12.2457	12.6461	11.9242	12.1831	13.3007	12.1137	12.8157	11.8519	11.9601	10.7413	12.2925	11.5258	12.2125	11.8201	11.9864	12.1343	12.7672	12.0849	12.2247	12.0014	12.2846	12.3222	11.3687	12.8687	11.8152	12.2369	11.4807	11.9439	12.1846	12.4203	11.8856	12.3812	12.0729	11.9782	11.9494	12.1379	12.183	11.4757	12.4942	12.0762	12.5367	11.7961	12.2726	11.8145	12.4555	12.2451	12.1077	11.342	12.6784	12.8497	12.2138	11.618	12.1756	13.2463	12.1394	11.9254	12.7701	12.352	11.7505	11.6163	11.4633	12.0582	12.0379	11.9248	12.1864	12.5661	11.9268	12.2855	11.5592	12.3435	12.0209	12.2916	12.1518	12.0505	12.276	11.5047	11.9607	12.5403	11.8002	12.0602	12.0904	11.7099	12.2123	11.9341	12.1489	12.1207	12.3681	11.8902	11.5575	12.8392	11.9802	12.1901	O95870	ABHD16A	Phosphatidylserine lipase ABHD16A	O95870	ABHGA_HUMAN
10.6119	10.6259	10.4315	8.97996	9.77658	9.45383	10.4759	10.3637	10.8941	9.64625	9.09781	8.93368	9.40417	10.406	10.3713	NA	NA	NA	9.94547	NA	NA	NA	10.2652	NA	10.1468	NA	NA	9.92846	10.4724	9.43634	9.1784	10.0387	NA	NA	NA	NA	8.29349	NA	10.2469	NA	10.1579	NA	8.65754	10.3783	NA	10.12	9.35693	10.0102	8.45621	9.49171	8.21276	9.56842	NA	10.2262	10.8944	9.35266	10.7804	10.0749	10.5704	NA	9.88337	NA	9.65665	NA	9.07003	9.84421	NA	10.2469	10.47	NA	NA	9.81137	NA	10.0308	NA	NA	9.07003	9.39311	NA	10.7613	12.8091	10.2256	NA	10.0243	NA	10.5073	9.91177	9.50243	NA	10.4706	9.27817	NA	10.3339	NA	9.12993	NA	NA	8.88302	9.36321	9.04575	8.85467	9.60101	8.98538	8.68612	O95873	C6orf47	Uncharacterized protein C6orf47	O95873	CF047_HUMAN
13.4487	14.1252	13.4135	13.7389	14.1838	13.8835	13.2277	13.9953	13.4261	14.884	14.1717	13.8626	14.0717	14.27	14.1443	13.0206	13.7209	12.9221	13.6546	14.2578	12.937	13.1505	13.7201	13.0269	14.5616	12.654	13.1183	13.9317	14.3073	13.8107	13.0688	13.6246	14.2878	13.9263	13.6282	14.7608	13.6205	13.7258	13.4787	13.1626	14.2706	14.7268	13.4344	13.9162	13.1622	13.8997	13.9666	13.7108	13.9415	13.0719	13.8838	13.4435	14.137	13.3715	14.1821	14.5753	13.8956	13.9993	13.6275	13.5035	14.0007	14.2614	13.6482	13.364	13.9675	13.6384	15.0162	13.6774	13.8944	13.5827	13.8082	13.543	13.4296	14.764	13.8706	14.4686	13.7556	14.3469	14.3059	13.8645	11.7031	13.3749	13.29	13.7171	14.2233	13.4401	13.4253	14.1225	13.285	14.4799	14.0033	12.8413	13.704	12.9436	14.1854	14.0597	14.5976	14.6032	13.7723	13.8476	14.7786	13.5713	14.0268	13.794	O95881	TXNDC12	Thioredoxin domain-containing protein 12	O95881	TXD12_HUMAN
10.6312	10.9979	NA	11.0136	NA	10.9935	NA	11.3405	NA	NA	NA	10.9484	9.4207	NA	NA	11.2172	NA	NA	10.5663	NA	NA	NA	10.4628	9.50386	NA	11.4731	NA	NA	NA	10.3353	10.3957	NA	NA	10.9258	NA	NA	NA	NA	10.4599	10.1008	9.90177	9.1004	NA	9.9197	NA	NA	NA	NA	NA	NA	NA	NA	NA	NA	NA	NA	10.6895	10.3889	10.7805	NA	NA	NA	10.6261	NA	10.5158	10.3443	NA	10.8147	NA	NA	NA	10.0337	NA	NA	11.5697	NA	NA	9.24141	NA	8.97214	NA	NA	NA	10.9729	NA	NA	10.3243	NA	NA	8.41217	NA	10.5465	10.3618	10.6873	10.901	NA	NA	10.3829	9.04892	NA	NA	NA	10.2578	10.5545	O95931	CBX7	Chromobox protein homolog 7	O95931	CBX7_HUMAN
12.7726	13.4887	14.7862	13.1047	12.9099	13.5306	13.1238	13.0425	13.775	14.3657	13.4542	13.8489	13.6696	14.1429	14.3654	13.4093	14.0178	13.4074	14.2582	15.3039	12.7141	12.5342	14.1296	13.4024	12.6632	13.1196	13.0094	13.2353	12.0175	14.2794	13.5005	13.0088	13.2827	13.7753	14.8116	13.4752	13.6122	13.8641	14.5705	13.6622	13.1124	12.5666	14.2314	13.9046	12.9674	13.2769	12.9036	11.9494	13.0617	13.4307	14.0864	13.2228	13.5409	13.151	13.9077	11.8375	14.1436	14.3462	13.2377	13.9558	14.0293	14.1135	13.6201	13.4424	13.9168	14.2905	14.1326	13.9865	12.8434	12.2562	12.9501	14.0263	13.1341	14.1131	13.2161	12.4771	13.5122	13.9746	13.72	15.2068	11.6459	14.4746	13.299	13.0277	15.5498	13.5899	13.6298	12.8031	13.0789	12.4419	13.2149	13.1108	13.5031	12.8354	13.1322	12.8652	14.2734	13.3651	13.1796	15.1546	14.4173	13.6519	12.8266	12.9848	O95967	EFEMP2	EGF-containing fibulin-like extracellular matrix protein 2	O95967	FBLN4_HUMAN
NA	NA	12.6232	NA	NA	NA	NA	8.49049	NA	NA	7.82061	8.80968	NA	9.09599	10.3087	9.37044	NA	10.9282	8.91284	11.3387	8.42137	13.3194	NA	NA	NA	NA	9.96454	NA	NA	NA	NA	NA	12.8771	9.04173	NA	NA	NA	NA	NA	NA	8.74738	9.18438	9.57641	9.04922	9.61509	NA	11.0004	12.0303	NA	11.0984	NA	NA	NA	NA	10.5121	NA	NA	NA	NA	NA	NA	NA	NA	NA	NA	NA	10.1549	NA	NA	NA	NA	NA	NA	NA	NA	NA	NA	NA	NA	12.2664	NA	NA	NA	NA	NA	NA	NA	NA	NA	NA	NA	NA	NA	NA	NA	11.9547	NA	10.3865	NA	NA	NA	NA	NA	8.56407	O95969	SCGB1D2	Secretoglobin family 1D member 2	O95969	SG1D2_HUMAN
NA	NA	NA	NA	NA	NA	NA	NA	NA	NA	NA	NA	NA	NA	NA	NA	NA	NA	NA	NA	NA	NA	NA	NA	NA	NA	NA	NA	NA	NA	NA	NA	NA	NA	NA	NA	NA	NA	NA	NA	NA	NA	NA	NA	NA	NA	NA	NA	NA	NA	NA	NA	NA	NA	NA	NA	NA	NA	NA	NA	NA	NA	NA	NA	NA	NA	NA	NA	NA	NA	NA	NA	NA	10.6715	NA	NA	NA	NA	NA	NA	NA	NA	NA	NA	NA	NA	NA	NA	NA	NA	NA	NA	NA	NA	NA	NA	NA	NA	NA	12.1176	11.6423	NA	NA	NA	O95970	LGI1	Leucine-rich glioma-inactivated protein 1	O95970	LGI1_HUMAN
10.2959	NA	9.84866	10.4296	8.57863	9.65765	11.1403	NA	10.7253	NA	9.32004	10.0383	9.7367	9.7096	11.0132	11.1861	10.0502	10.3243	NA	9.11069	9.42047	NA	9.63341	9.16432	7.60382	10.4153	11.1119	8.79873	NA	9.07177	9.93674	NA	9.44442	8.56287	9.06942	9.67783	10.3039	9.55632	NA	7.33355	9.88865	NA	9.94575	9.66482	11.007	9.55469	10.2985	9.93803	10.2929	8.78279	10.6177	9.59159	10.105	NA	NA	NA	8.63255	10.1482	9.1062	9.41085	NA	NA	9.40028	9.17457	7.82117	10.0363	NA	9.99925	10.1861	9.92644	NA	10.7987	9.70956	NA	NA	NA	NA	NA	9.3492	8.38345	NA	10.9485	11.1744	NA	NA	NA	10.3225	8.51797	9.6661	NA	9.34261	NA	9.29575	10.184	9.40301	9.79049	NA	8.99314	9.56983	NA	NA	9.70212	9.0386	9.40583	O95980	RECK	Reversion-inducing cysteine-rich protein with Kazal motifs	O95980	RECK_HUMAN
NA	NA	10.406	9.46518	10.4622	9.49425	NA	9.49929	NA	NA	NA	10.1896	10.6826	9.81629	10.0506	NA	9.2482	10.7814	9.72512	10.5872	NA	NA	9.88684	NA	11.2471	NA	10.5372	9.85235	NA	NA	NA	NA	NA	9.71924	NA	10.6844	10.8685	9.96658	10.4264	10.2363	NA	9.33348	10.5929	NA	NA	10.351	NA	10.4003	10.3186	NA	8.91074	10.1261	NA	10.1681	NA	10.4776	10.3338	10.5652	NA	9.27734	10.4806	NA	NA	NA	9.65896	11.1193	9.77198	NA	NA	NA	NA	NA	NA	10.6549	NA	10.2857	NA	NA	10.6106	10.601	NA	10.8168	10.6174	NA	NA	10.6962	10.2714	9.73614	NA	11.0738	NA	NA	NA	9.78956	NA	NA	11.0036	10.5088	NA	10.4322	10.7398	11.4527	NA	NA	O95985	TOP3B	DNA topoisomerase 3-beta-1	O95985	TOP3B_HUMAN
13.0961	12.5497	13.3934	12.9491	12.869	12.3898	12.2692	13.2212	12.5655	13.2138	12.3388	13.2152	13.2639	13.1318	12.0463	12.9067	11.9041	13.3099	13.8594	13.3812	12.7397	11.8551	13.1884	12.4457	13.5935	12.6771	12.4669	13.0929	12.4875	13.1096	12.6873	13.3209	13.053	13.0921	14.05	12.9165	12.1809	13.157	13.8413	12.5	12.7487	13.5937	13.2074	12.8367	13.1899	12.4516	13.1562	12.975	12.5566	13.2242	13.413	13.3063	12.7035	13.0746	13.1375	12.2405	13.4268	13.0833	13.13	12.4997	12.4702	12.7015	13.2633	12.8548	13.2814	12.6616	13.0623	13.1945	12.5099	13.0999	12.5673	12.6696	12.9826	13.6938	13.2221	11.981	13.0676	12.9522	13.1984	13.315	11.6794	13.1508	12.8663	12.7124	13.7816	12.5008	12.9585	13.1225	13.056	12.8741	13.2951	12.8937	13.2381	12.353	13.4022	12.5767	13.2328	12.7033	13.3085	14.0077	13.5745	13.0791	12.7528	12.7133	O95989	NUDT3	Diphosphoinositol polyphosphate phosphohydrolase 1	O95989	NUDT3_HUMAN
11.4548	NA	NA	9.76901	NA	NA	12.4065	12.0942	9.59245	NA	NA	11.5593	12.3689	NA	12.9279	12.8632	NA	12.2329	NA	NA	12.0326	11.8444	11.4844	11.1387	NA	NA	NA	9.3349	11.1413	NA	11.6594	11.6223	12.4543	NA	NA	8.81362	11.2153	NA	NA	11.8947	NA	9.80267	NA	NA	11.4471	12.2365	9.36243	11.8125	12.7821	11.3367	NA	13.536	9.8016	11.71	NA	NA	9.65099	NA	11.6142	11.4589	NA	NA	11.0609	12.5249	NA	NA	9.54196	13.8916	NA	NA	10.7016	10.0485	9.56071	8.28333	13.067	NA	11.8317	NA	NA	NA	NA	NA	13.7795	10.4122	NA	11.7936	12.1546	NA	9.98305	NA	8.48268	11.8785	12.4142	9.83919	NA	11.5971	NA	NA	11.6072	NA	8.5101	9.89876	11.6114	12.9875	O95994	AGR2	Anterior gradient protein 2 homolog	O95994	AGR2_HUMAN
10.4965	NA	11.5953	11.3212	11.7902	11.9074	10.5104	10.7969	11.2469	11.9436	12.0797	11.5973	12.6603	11.478	10.9276	11.0794	11.5494	11.1338	11.6857	11.2821	10.787	NA	10.6213	9.66766	12.1425	NA	11.8025	11.9274	11.5275	11.1867	11.8495	11.3133	11.0403	11.3424	11.1428	11.7557	10.556	10.5019	NA	NA	11.6582	12.3221	10.9819	11.541	10.5131	10.7732	11.1692	NA	10.6966	11.4075	10.7837	10.6823	11.0583	11.455	11.5635	11.9504	11.1623	10.9631	11.3018	11.4131	11.7063	11.0143	11.5096	11.2313	11.6186	11.7924	11.8362	11.0638	11.7978	11.6223	NA	12.097	11.3426	11.5596	11.687	11.557	11.1689	10.9244	10.9605	11.9396	NA	11.4931	11.2602	10.5218	11.7065	11.9927	10.8732	11.6623	NA	12.0085	11.229	10.8713	11.4082	11.1841	11.6944	10.9007	11.7921	10.9637	11.7276	11.8917	12.3841	11.4403	10.7829	10.8731	O95999	BCL10	B-cell lymphoma/leukemia 10	O95999	BCL10_HUMAN
13.3402	12.8912	12.5386	13.4277	13.3371	13.0283	13.4382	12.5612	13.4025	11.7528	13.3759	13.3522	13.77	13.5091	13.1955	13.1281	14.1605	12.6259	13.338	13.128	12.4449	14.8993	12.8736	12.9133	13.0828	11.9739	12.1537	13.5707	13.149	13.0619	12.3492	13.2164	13.081	13.1515	12.1302	13.7641	12.5524	13.2881	12.1988	12.7758	13.3909	13.3964	13.186	13.3663	12.4145	13.5247	12.573	13.3285	13.5396	12.5921	13.4246	13.2151	13.6989	13.0798	12.8188	13.0689	12.9703	12.5569	13.5075	13.1927	13.2932	12.8259	13.4651	13.1347	13.0003	13.9334	13.0988	13.2183	13.5551	12.1688	12.7175	13.4928	13.184	12.9352	13.2674	13.4617	12.6681	13.24	13.5004	12.8565	15.7847	13.2833	13.0515	13.8521	11.7135	13.8738	12.6282	12.7662	12.5939	13.5935	13.9255	13.0042	14.05	13.4278	13.3075	13.223	12.9985	13.5992	12.9162	12.3103	12.9842	13.352	13.0304	12.9913	O96000	NDUFB10	NADH dehydrogenase [ubiquinone] 1 beta subcomplex subunit 10	O96000	NDUBA_HUMAN
11.8121	11.4927	11.3344	11.1322	11.4105	11.4117	NA	10.7887	NA	11.4433	12.0691	11.6277	11.0756	12.0133	NA	11.0339	12.0516	11.9044	11.66	11.8168	NA	13.6981	NA	10.0033	11.7819	11.1778	NA	11.2289	11.7653	11.4565	12.0228	11.3203	10.6553	10.4495	10.967	11.7343	10.6369	11.5457	10.8001	11.6159	11.6423	12.3918	11.3199	11.6066	NA	11.4845	10.4297	10.3105	11.4379	11.9473	11.914	11.6665	11.5839	11.7295	11.7492	12.0412	11.0923	11.2296	11.3745	11.7089	9.98449	NA	11.3598	NA	10.2408	12.1438	11.9292	11.2614	12.017	11.0195	11.3382	NA	NA	11.4585	NA	11.5785	11.1498	11.4355	11.8457	11.0898	14.6743	12.1301	10.7123	11.7372	11.0282	11.4375	12.3024	10.6265	NA	12.2517	11.9388	NA	11.5232	11.0581	11.6664	NA	11.579	11.9288	11.6154	11.4821	11.4029	12.1424	11.1104	11.4537	O96005	CLPTM1	Cleft lip and palate transmembrane protein 1	O96005	CLPT1_HUMAN
9.05428	9.47575	11.5615	10.1937	10.1126	9.93179	NA	10.5102	NA	11.1047	10.8533	10.6535	10.4276	10.8459	10.5274	11.7829	9.89376	11.628	11.0228	10.9388	10.1534	11.3213	11.9681	10.2731	10.7084	10.0492	10.61	10.2276	11.0191	11.255	NA	10.3676	10.3665	11.8219	11.0167	10.6327	10.4468	10.6877	10.6488	11.2862	10.507	10.1092	11.1962	10.5621	11.3074	10.1025	10.7641	10.9759	10.0605	11.6281	11.0813	9.9975	10.1899	11.1386	10.9713	10.8831	10.7451	10.3309	11.1922	10.1501	11.0025	NA	10.7642	10.9324	10.9736	9.55605	NA	11.2467	10.6712	10.7401	11.2951	10.6852	10.2157	10.6949	10.6361	9.17444	NA	10.938	9.61741	11.3847	12.3633	11.3187	9.69116	10.4415	NA	10.3149	10.7446	10.8924	NA	10.9234	11.0696	11.1902	11.3588	10.2229	11.3108	NA	10.1751	10.6484	10.5165	11.5544	11.0672	11.1471	9.81137	10.8407	O96007	MOCS2	Molybdopterin synthase catalytic subunit	O96007	MOC2B_HUMAN
12.6925	12.4977	12.5894	13.4482	12.7293	12.9028	12.6506	11.6656	12.7038	12.8142	13.48	12.4092	13.4125	13.4381	12.963	12.5547	14.2937	13.0004	13.9182	12.5943	12.0871	15.1421	12.0461	12.541	13.104	12.135	12.9363	13.1244	13.3982	12.5531	11.9652	13.1048	12.1082	12.5047	11.5616	13.116	11.7329	12.8005	12.5392	12.6121	13.2367	12.8338	12.9329	12.8796	12.641	11.599	12.055	12.4212	12.6003	13.0162	13.0689	12.4308	13.3884	12.8134	12.4339	13.0831	13.0537	12.5655	12.8314	12.5872	12.8438	13.3078	12.7242	13.0293	12.6857	14.0118	13.147	12.1556	13.5794	12.8011	12.537	12.4791	12.7985	12.7142	12.1404	12.6319	12.9577	12.5818	12.9209	12.5567	14.2681	12.3841	12.3208	13.1544	12.0292	13.2593	12.2066	12.0892	12.1216	13.0028	12.8393	12.7598	12.4412	12.8769	12.6621	12.8027	12.7974	12.9102	13.016	12.1405	13.1371	13.0133	13.0406	12.9346	O96008	TOMM40	Mitochondrial import receptor subunit TOM40 homolog	O96008	TOM40_HUMAN
9.79164	10.005	10.7975	NA	10.5069	NA	NA	11.1919	10.5549	11.9253	10.3438	10.1946	11.1546	11.0236	10.9917	NA	10.2713	NA	9.90141	NA	11.0699	11.3168	11.1167	10.1654	10.906	9.59682	11.3981	11.6042	10.7271	10.0677	10.3517	11.0623	10.3828	10.194	9.87971	11.4618	9.48175	9.89392	10.4486	10.2911	10.6748	10.2058	9.87016	10.0332	10.3858	NA	10.3023	9.53147	NA	10.8235	9.76635	9.50191	9.77443	NA	9.37217	11.1758	11.1935	11.4895	11.3444	8.99313	11.1483	10.6882	9.98278	8.81266	10.787	11.3656	12.0602	10.4377	11.0268	11.2654	10.6739	NA	10.5079	10.4518	10.5567	10.9251	NA	10.4628	11.3728	10.4509	14.5306	10.7688	10.194	11.351	NA	10.7519	11.1074	NA	NA	10.7722	9.80745	9.97434	NA	8.95638	10.0286	NA	11.6182	10.9671	10.8195	10.9759	11.3888	10.1206	NA	10.9507	O96011	PEX11B	Peroxisomal membrane protein 11B	O96011	PX11B_HUMAN
11.533	11.189	11.7795	12.4274	11.6346	11.7648	11.9346	11.8271	11.873	11.1065	11.9002	11.7715	12.5248	11.4335	12.1635	11.772	11.7615	11.6086	11.723	11.749	11.6103	11.4319	NA	11.7465	11.3808	11.5496	11.2397	11.2204	12.3441	12.0871	NA	11.5239	11.9983	11.8706	11.3809	12.008	11.6175	11.5442	11.5129	11.7306	11.3371	11.6219	11.3165	11.1768	12.3561	12.4263	11.9456	11.5225	12.3093	11.441	11.6993	10.964	11.7945	11.3547	10.6142	10.7518	11.832	11.455	12.3678	12.1704	11.8903	11.783	12.0013	11.5337	11.1799	12.2968	11.5117	12.0563	11.2564	12.0895	11.6623	12.2244	10.9632	11.4412	11.6612	11.9761	12.2845	11.1581	11.8597	10.775	12.8934	11.9039	11.3156	11.9649	10.8598	11.6617	11.5886	11.7957	11.8288	11.1497	12.0863	11.8927	11.7476	12.221	10.933	11.947	10.9685	10.912	12.044	11.9734	10.6944	12.5629	11.9629	11.9807	O96013	PAK4	Serine/threonine-protein kinase PAK 4	O96013	PAK4_HUMAN
NA	NA	11.1193	NA	NA	NA	NA	NA	NA	NA	NA	NA	NA	NA	NA	NA	NA	NA	NA	10.5212	NA	NA	NA	NA	8.37801	NA	NA	NA	NA	NA	NA	NA	NA	11.9366	11.2486	NA	NA	NA	11.9823	NA	NA	NA	NA	11.2936	NA	NA	NA	NA	NA	NA	NA	NA	NA	NA	NA	NA	NA	9.91176	NA	NA	NA	NA	NA	NA	NA	NA	NA	NA	NA	NA	NA	NA	10.332	NA	NA	NA	NA	NA	NA	NA	NA	10.0955	NA	NA	NA	NA	NA	NA	NA	NA	NA	NA	NA	NA	NA	10.7144	NA	NA	10.2971	8.1226	NA	NA	NA	NA	O96014	WNT11	Protein Wnt-11	O96014	WNT11_HUMAN
13.244	12.971	11.9685	13.0517	12.2827	12.8111	12.2083	12.7516	13.3079	12.6604	12.1201	12.4412	12.9563	12.7914	12.6852	13.3554	13.1978	NA	13.5262	12.735	12.4666	13.8113	13.6322	12.7755	13.1393	12.1809	12.5761	13.4371	12.6935	12.9418	12.4491	11.8798	13.2819	12.5009	12.0422	12.6798	12.1443	12.4643	12.2525	13.5128	12.7485	13.3978	13.1173	12.7408	12.7371	12.394	12.5762	13.1228	12.8633	13.0923	12.1908	12.8624	14.0069	13.435	12.5764	12.7874	13.2573	12.8097	13.1577	12.4757	13.2282	11.8411	13.0606	12.9494	12.9898	13.1739	12.789	13.098	12.6131	12.8362	12.3773	12.7524	13.0246	13.1465	12.6445	13.1706	12.8689	12.7491	12.555	13.0237	13.593	12.3502	NA	12.6672	12.7742	13.6886	12.1446	12.6758	NA	12.945	13.6648	12.453	12.9833	12.8799	12.3885	13.4291	12.5269	12.9876	13.5962	12.1527	13.4005	12.2941	13.1495	12.8288	O96019	ACTL6A	Actin-like protein 6A	O96019	ACL6A_HUMAN
13.0032	12.6373	13.3735	13.6159	13.0539	13.4173	12.4639	12.892	12.909	12.6628	NA	13.4812	13.3077	13.7344	12.4061	13.3346	14.7966	12.4649	13.3808	12.9034	12.5319	15.0565	10.4521	12.3671	12.845	12.8438	12.9917	13.0225	13.6605	13.4475	12.924	14.3346	13.0482	13.6529	12.6838	12.2888	NA	13.2062	13.3427	13.3082	13.3222	13.3831	13.1071	13.4024	13.4568	13.426	13.07	NA	13.4617	12.8083	13.9106	13.4538	13.4099	13.2397	12.6175	13.636	13.4314	13.3485	13.3837	NA	13.3588	13.4651	13.5832	12.6144	13.6505	14.4742	NA	13.8179	13.1425	13.5214	13.5263	13.6012	13.0392	12.6433	12.8789	13.9351	13.2965	NA	13.2698	13.1051	15.8388	13.3392	13.6602	14.091	12.3778	13.8447	13.407	13.1593	11.8479	13.2274	13.5048	13.5276	13.0269	12.3859	13.3507	13.2298	NA	NA	13.3872	12.9688	12.8696	NA	13.8005	13.2847	P00156	MT-CYB	Cytochrome b	P00156	CYB_HUMAN
NA	NA	NA	NA	10.4924	NA	NA	10.6184	NA	9.34611	10.783	10.0806	10.6472	10.6032	10.5547	NA	NA	NA	10.5224	11.19	NA	NA	NA	NA	10.6722	9.87485	NA	10.3796	11.0533	10.4016	NA	10.7169	10.7592	9.93006	10.6966	10.8803	9.36679	10.1955	10.7559	10.0817	10.9885	10.8575	NA	10.1856	NA	NA	9.57701	10.6569	NA	10.8729	9.39308	10.038	10.3983	NA	NA	10.6241	NA	10.8854	9.78195	NA	NA	10.9582	10.7828	NA	10.6932	9.92463	NA	NA	11.0198	NA	NA	NA	NA	10.6644	NA	NA	NA	NA	10.2186	11.3887	NA	10.6913	11.103	9.37234	NA	NA	10.3358	10.7614	NA	10.4364	10.156	NA	11.2663	10.5838	NA	NA	9.61779	NA	9.54664	NA	9.59345	10.0571	NA	10.6106	P00167	CYB5A	Cytochrome b5	P00167	CYB5_HUMAN
15.0665	15.8663	15.8011	14.5464	16.3922	15.2099	15.9566	15.798	16.6019	13.5098	11.8283	15.5603	10.6387	14.5048	14.074	16.1408	14.7662	14.4288	13.8939	11.9463	16.0317	14.8239	14.0158	13.8981	NA	17.7486	14.231	15.0462	14.3474	15.2519	14.4408	15.0718	14.1018	14.7494	16.196	12.319	15.0803	15.8763	17.0051	14.6988	14.9055	11.3701	15.9	14.0763	16.1076	15.6631	15.9209	15.2756	15.4769	13.6539	15.4189	14.2111	15.1225	16.8073	16.5912	15.0904	16.4891	14.6686	15.754	13.865	13.8552	14.9768	16.3189	13.4817	12.7557	14.7783	13.773	15.3073	14.4939	15.6426	14.7618	15.6297	16.0277	13.2356	16.2638	14.1142	15.205	15.2349	13.1365	NA	14.4754	13.0708	16.0962	14.653	NA	13.8731	13.9448	16.5803	15.6639	10.6654	15.0777	15.6532	15.6711	17.3085	16.3048	15.5538	14.0955	15.2795	15.4575	NA	NA	12.2974	14.9107	14.4083	P00325	ADH1B	All-trans-retinol dehydrogenase [NAD(+)] ADH1B	P00325	ADH1B_HUMAN
11.7152	12.4518	12.6976	10.5333	12.7298	11.3675	12.6825	12.6503	12.4424	NA	NA	12.3744	NA	11.276	10.3302	11.6193	11.1563	11.4742	11.2418	NA	12.0953	10.7516	10.821	NA	NA	14.3427	10.9018	12.646	11.6497	11.4346	10.826	10.3146	12.2526	10.5976	13.0594	9.76255	11.2618	12.717	14.5831	10.2772	10.4019	NA	12.4958	10.4253	12.2673	11.809	11.9627	11.6693	12.2864	10.6372	11.9348	11.0427	10.8385	13.2807	13.2564	11.4629	13.0699	11.2222	12.7862	10.9842	10.5606	11.2269	12.2736	9.62143	NA	10.0488	NA	10.9339	11.1084	11.5608	11.1553	11.8946	11.6511	NA	12.7556	10.2986	10.617	11.9043	9.62187	NA	11.9444	NA	11.9253	NA	NA	10.4943	10.8333	13.589	11.8534	NA	11.8216	11.4832	11.9352	14.1561	12.4546	12.5197	10.0088	12.918	11.6095	NA	NA	9.26731	11.1313	10.4858	P00326	ADH1C	Alcohol dehydrogenase 1C	P07327;P00326	ADH1G_HUMAN
16.3345	16.2219	17.1259	16.2725	16.5284	16.118	15.2349	16.0594	15.7953	17.7368	16.3712	16.5188	16.8156	16.682	16.2228	15.95	15.5421	16.2224	16.4687	17.2344	15.7069	16.5695	16.2071	15.913	17.5425	16.1105	16.6629	16.4556	16.6444	16.5005	16.5063	16.0689	15.9194	16.5821	17.0887	16.7584	16.7652	16.5058	17.0856	16.0356	16.8847	17.4503	16.55	17.0637	15.8341	15.4932	16.0301	15.97	15.8624	16.2948	16.2036	15.7579	15.6545	16.503	17.0768	16.691	16.0982	16.7004	16.5518	16.619	16.2448	16.6629	16.3024	15.9969	16.7986	15.5222	17.8816	15.8885	16.9776	16.7439	16.3133	15.812	15.8712	17.4834	16.0846	16.5749	16.0995	17.1198	16.8698	17.3367	17.8894	16.8046	15.7485	15.9807	17.6442	16.4273	16.439	16.5226	15.5567	17.6564	16.7572	16.0295	16.1224	16.4444	16.444	15.6005	17.9136	17.0715	15.8779	17.169	17.9439	16.6511	16.8199	16.6234	P00338	LDHA	L-lactate dehydrogenase A chain	P00338	LDHA_HUMAN
18.2825	17.906	17.5496	17.7522	17.2473	18.1666	18.3256	18.3504	17.9166	14.7307	18.0679	18.2387	18.2044	16.8161	18.4088	18.5836	16.858	18.6723	18.9394	14.1492	18.1752	18.3225	18.1979	18.4834	14.0097	17.4202	18.6568	18.0261	16.3373	17.8208	17.9101	17.6064	18.3031	17.1457	17.4989	17.6997	17.743	17.9703	17.7068	17.9508	17.1127	14.0843	17.7651	16.6791	18.8818	17.2047	18.3435	18.5244	17.4241	18.6285	18.5548	17.9558	16.7341	17.4202	17.3126	16.4892	17.9332	17.847	18.1615	17.8347	18.0671	18.1285	18.0677	18.3876	18.194	17.3478	14.4732	18.6991	17.257	18.1556	17.8437	17.9081	18.8264	13.3562	18.264	16.7066	17.985	16.9461	17.6195	14.9777	17.2785	18.2647	18.5824	18.1554	12.9097	17.1381	18.4699	17.7745	18.3149	13.5567	18.0943	18.3412	18.2157	17.5273	17.6861	17.5234	15.0727	16.7301	18.355	14.1002	12.0859	18.303	18.5001	18.7067	P00352	ALDH1A1	Retinal dehydrogenase 1	P00352	AL1A1_HUMAN
16.1164	15.6561	15.2338	16.2044	16.13	16.0641	15.235	15.6349	15.7176	15.6605	15.8473	15.8746	16.0271	15.892	15.7767	15.8279	16.2259	15.5641	16.5302	15.7378	15.637	15.881	15.9222	15.7138	16.1778	16.1204	15.7563	16.3207	16.2944	15.7625	15.5857	16.252	15.3876	16.036	15.3008	15.9388	15.6312	15.7679	15.6968	15.6703	16.2925	16.2213	15.602	15.9452	15.7397	15.4523	15.579	15.7377	15.6389	15.3344	16.1658	16.0049	15.8928	16.1965	15.8018	16.2209	16.1039	15.9422	16.1101	15.5762	16.1611	15.5827	15.9006	15.7894	16.0465	16.0203	15.8009	15.8471	16.6597	15.9365	16.1791	15.3828	15.9019	15.9598	15.7595	16.2954	15.8017	16.0475	16.0122	15.7044	15.5981	15.7155	16.5426	15.9988	15.566	16.7299	15.8036	15.897	15.67	16.2219	16.3062	15.5465	15.7491	16.0822	16.0704	15.4556	15.7098	16.1176	15.811	15.6669	15.6423	15.8639	15.5991	15.4471	P00367	GLUD1	Glutamate dehydrogenase 1, mitochondrial	P00367;P49448	DHE3_HUMAN
16.1323	15.6485	15.6262	15.8377	15.7664	15.7322	16.1373	15.9196	16.0295	15.8144	15.954	15.9613	15.4274	16.3466	15.8097	15.8933	15.9173	15.9056	16.2233	15.888	15.8835	15.3306	16.0469	16.0727	16.5219	15.8535	15.8432	16.0203	15.3393	15.7534	15.7515	15.9357	15.8605	16.2723	15.7863	15.9689	15.6691	15.6696	16.2315	15.8175	16.1047	16.1108	15.4651	15.9284	16.0631	15.973	15.9535	15.9792	15.9282	15.4861	15.9678	16.0991	16.0285	15.4682	15.9882	15.2186	15.8982	16.3434	16.1325	16.0425	15.8479	15.8937	15.9299	15.9804	15.9536	16.2057	15.9799	16.1592	15.8856	16.0087	15.5279	15.9942	15.8531	15.6912	16.138	15.4746	16.1139	15.9568	16.2428	16.0365	15.7581	16.2836	16.2404	16.2484	15.9423	16.0428	16.0959	15.9016	16.2155	16.2389	16.0673	16.1233	15.8766	15.8383	15.8233	15.9542	16.0734	15.6541	16.0839	15.631	15.4989	16.2449	16.309	16.0202	P00387	CYB5R3	NADH-cytochrome b5 reductase 3	P00387	NB5R3_HUMAN
15.1968	14.684	15.0945	15.1287	14.2372	14.8754	15.1057	14.7231	14.2529	14.1394	15.0294	14.9916	15.3517	15.4919	15.3096	15.032	14.8692	14.9272	15.2591	14.9107	14.9621	14.144	14.9279	15.0253	14.6637	14.7194	15.2165	15.2216	15.3936	15.2734	14.437	15.0692	14.9919	15.7053	14.6686	15.0164	14.6293	15.3833	14.4819	15.402	15.034	14.6248	15.5271	15.8668	14.6356	14.9983	14.9721	14.65	14.6957	14.9362	14.824	14.37	15.2709	15.012	14.857	15.2404	15.0199	14.9827	15.0469	14.9348	14.877	14.5844	14.9307	14.7332	15.3215	14.9525	14.6709	15.1277	14.7506	15.4121	14.8455	15.0828	14.4476	14.4968	14.8537	15.2435	14.2283	14.9308	14.9409	14.5967	14.8384	14.9961	15.1966	15.0683	14.4553	15.8815	14.9269	15.0214	14.6051	14.4474	15.3466	14.9569	15.5232	14.6666	15.0558	14.2127	14.4607	14.6884	14.7917	14.1777	14.2656	14.8486	14.7825	15.4439	P00390	GSR	Glutathione reductase, mitochondrial	P00390	GSHR_HUMAN
11.1799	NA	11.1894	10.5379	NA	9.94614	NA	NA	10.3727	NA	NA	9.65977	11.2567	11.3836	NA	11.0035	11.4611	10.433	NA	11.7017	NA	12.2323	10.1885	9.72314	9.02408	NA	10.6217	9.7064	10.9577	NA	NA	10.4149	10.5497	9.80695	NA	10.8591	10.9537	9.29216	10.7353	9.95224	10.4488	8.59559	10.1202	8.88379	NA	8.47464	9.73745	NA	NA	NA	11.1144	10.1128	NA	NA	10.3053	10.26	10.8137	10.051	10.4603	NA	10.7994	11.4305	NA	NA	10.8736	10.3005	NA	10.8965	NA	12.4102	NA	NA	NA	12.0576	10.5593	10.529	NA	10.364	NA	8.48032	12.4679	10.1257	9.88421	10.9165	NA	11.4019	NA	NA	NA	10.5441	10.0744	NA	10.9049	10.6822	NA	NA	NA	NA	NA	11.0381	NA	10.6878	NA	11.1271	P00395	MT-CO1	Cytochrome c oxidase subunit 1	P00395	COX1_HUMAN
15.2613	14.3179	13.8593	14.6986	14.3737	14.3925	13.8609	14.2164	14.3081	14.435	14.8846	14.3378	14.7216	15.1694	14.5156	14.2603	15.7461	14.0146	14.6252	14.1926	13.6784	14.5765	14.4883	13.7311	14.6139	13.5253	14.5912	14.9225	15.1362	14.3058	14.1298	14.9493	14.3263	14.5768	13.8674	15.0733	14.306	14.3446	14.1017	14.4246	14.7437	14.8293	14.406	14.7106	13.8506	14.0705	13.9298	14.1297	14.1026	14.0886	14.4664	14.4852	14.6506	14.2153	14.4806	14.6445	14.4247	13.971	14.4416	14.2154	14.7944	15.0436	14.3664	13.8997	14.7247	15.3351	14.6669	14.2642	14.5555	14.3478	14.5853	14.0295	13.7641	14.3843	13.7968	15.1706	14.071	14.9383	14.3363	14.2008	14.4138	14.3449	14.571	15.1297	14.0992	15.1296	14.235	14.7319	13.6736	14.6964	14.5692	14.2246	14.5963	13.7525	14.327	14.045	14.7641	15.1239	14.0444	13.9239	14.4421	14.5767	14.0489	14.2856	P00403	MT-CO2	Cytochrome c oxidase subunit 2	P00403	COX2_HUMAN
NA	NA	NA	7.76717	NA	NA	NA	NA	NA	NA	NA	NA	NA	NA	NA	NA	9.50441	NA	NA	8.55976	NA	10.9217	NA	NA	8.12906	NA	NA	NA	NA	8.65449	NA	8.40755	NA	NA	NA	NA	NA	NA	NA	NA	NA	9.13963	NA	NA	NA	NA	NA	NA	NA	NA	NA	NA	NA	NA	NA	NA	NA	NA	NA	NA	NA	NA	NA	NA	NA	8.99425	NA	NA	NA	NA	NA	NA	NA	NA	NA	NA	NA	NA	NA	NA	11.013	NA	NA	NA	NA	9.65546	NA	NA	NA	NA	NA	NA	NA	NA	NA	NA	NA	NA	NA	NA	NA	NA	NA	8.91598	P00414	MT-CO3	Cytochrome c oxidase subunit 3	P00414	COX3_HUMAN
12.477	12.061	14.3939	11.7302	11.6983	12.1612	11.9764	12.1008	11.9677	11.7632	11.8243	11.8225	12.557	11.4012	11.7187	12.1654	10.1575	12.2273	12.3485	14.4477	11.888	14.8158	12.0996	11.9069	11.5848	10.927	11.5788	11.5446	11.1972	11.6283	11.6298	12.0328	14.1155	11.7208	12.8659	11.5494	11.8933	12.3611	12.5458	11.5905	11.8237	11.058	11.6414	11.7429	12.4609	11.2675	12.8424	12.8832	11.5772	13.5052	11.6144	11.5956	9.76105	10.8306	11.7262	11.4016	11.1301	12.3687	11.4908	11.1747	11.0379	10.6515	11.2763	11.156	11.558	10.4569	11.7835	12.0208	10.8092	12.7146	12.11	10.5839	12.6363	13.0605	11.9159	11.0263	11.6001	11.9134	11.9126	13.7124	16.7052	11.9801	12.6365	11.4067	13.057	12.7796	12.1526	12.8195	12.2203	11.8124	11.3141	12.3562	11.7277	11.5655	12.4343	11.9918	11.8597	11.7215	11.5789	12.7787	12.7234	11.4648	11.0031	11.9353	P00441	SOD1	Superoxide dismutase [Cu-Zn]	P00441	SODC_HUMAN
18.0879	17.8245	17.6234	17.0351	16.7635	17.6184	16.2274	17.555	16.6443	16.1619	16.7708	17.307	17.7246	16.1296	16.1541	16.9264	15.3674	17.2771	16.6888	16.8654	17.7347	16.5713	17.3487	16.8399	15.2389	17.7029	17.3847	17.1326	17.2586	16.4934	18.1298	16.7454	18.033	16.1345	17.0989	16.5353	17.0849	16.8195	17.1963	16.1745	16.7726	15.2193	16.7898	16.1422	17.5703	17.0017	16.8287	17.3743	16.9016	17.8447	17.0003	17.3033	16.3103	17.3356	17.2074	16.9528	16.4293	16.7428	17.0428	17.8948	17.886	15.7472	17.1211	16.9061	16.8706	15.508	16.0978	16.8261	16.7023	16.7853	17.4246	15.84	16.5692	16.8559	17.503	16.8238	16.8713	16.8488	16.6668	16.8674	17.7655	16.3902	16.8169	16.6205	16.9117	16.099	17.2286	17.7501	16.7026	14.9916	16.6913	16.7606	16.5745	17.5222	17.5266	17.3645	15.9794	16.3597	16.8646	17.5707	16.7283	17.144	16.8256	17.9605	P00450	CP	Ceruloplasmin	P00450	CERU_HUMAN
13.0713	13.7054	15.9861	13.42	15.1423	14.3094	12.7511	13.0368	12.3704	15.3217	14.1309	13.1644	12.6923	15.5915	13.5115	13.1344	14.6508	13.3007	15.2876	15.4382	12.0015	11.7624	13.7262	13.2352	16.7695	13.8027	14.2989	15.1218	13.6075	13.8164	14.4114	14.518	13.4305	14.0555	15.6465	15.171	14.1308	13.1265	15.8016	12.9698	15.4831	16.8175	14.0985	14.3821	12.9857	13.5043	13.3041	12.2349	13.0431	13.704	14.3415	13.129	14.4317	14.3108	14.9367	14.9482	14.1421	13.6709	12.6441	13.7949	14.1907	13.5749	13.5863	12.2593	14.0177	13.7388	14.8595	12.8658	15.6414	12.4818	14.4204	11.9036	11.5002	15.8085	12.7872	14.6104	13.2027	15.3333	14.3811	16.0049	12.3738	14.9903	12.8259	12.6963	15.5735	11.202	13.9569	12.286	11.964	16.2812	13.5728	13.0504	11.9573	14.109	11.8546	13.2163	15.2343	14.4936	12.3862	14.8654	14.8894	13.8783	10.6398	13.0595	P00488	F13A1	Coagulation factor XIII A chain	P00488	F13A_HUMAN
15.0408	13.9559	14.8572	13.0376	13.8934	13.7246	12.2479	13.6946	12.26	14.0113	13.7604	13.9985	13.9669	12.8531	14.1938	12.6871	12.7284	12.4548	13.5865	15.935	13.1025	17.1712	12.7878	12.9125	14.5917	13.0423	14.1901	14.2134	14.3046	13.4534	12.8488	13.784	12.9378	13.6178	13.5573	14.5521	13.3555	12.6674	14.0264	13.1757	14.2825	15.1887	13.1346	13.6624	12.3492	13.1021	13.6968	14.0219	12.2412	14.2585	12.8237	13.2696	13.3815	13.4635	14.412	14.2926	13.2559	13.5443	13.7501	12.6187	13.5744	12.6939	14.1025	13.4198	14.5229	12.3746	14.4804	12.7239	13.8237	14.6128	13.4029	12.1773	12.0109	15.5611	13.3004	14.4169	13.4299	13.7407	14.2413	14.4803	19.9964	12.7741	12.0595	13.0344	13.626	14.6215	12.7685	14.9596	12.2523	14.3661	14.8135	12.2873	12.826	13.9069	13.99	13.4293	14.8512	14.6886	13.1394	15.1233	15.7806	13.7273	12.7797	13.8284	P00491	PNP	Purine nucleoside phosphorylase	P00491	PNPH_HUMAN
14.4585	13.4108	14.0152	13.4578	13.1024	13.8543	12.7194	13.5709	13.283	13.3656	13.5172	13.5199	14.1127	13.093	13.9351	13.6593	12.8625	13.3854	13.4809	13.8763	13.1861	15.9857	13.1318	13.3706	13.9721	12.4037	14.1502	13.1968	13.987	13.4841	13.3842	14.1403	13.9005	13.3828	13.3134	13.5466	13.1859	13.7894	13.2129	12.9494	13.3544	13.957	13.3781	13.2711	13.1231	12.7617	14.0471	14.4553	12.9339	13.7508	13.1102	13.0924	13.2576	13.4046	13.9422	13.5252	13.6522	13.3457	13.6071	13.5974	13.6811	14.0523	13.8421	13.2137	13.9547	12.3751	13.6208	13.1863	13.6773	14.1901	13.6599	13.2598	13.41	13.9347	13.5845	13.3372	13.7729	13.8026	13.1267	13.8151	16.1134	13.145	13.1466	13.5863	13.7295	13.2248	13.7147	13.7946	13.3872	14.0018	14.421	13.1717	13.3936	13.7018	13.7315	13.1441	14.1845	13.5337	13.8848	14.0752	14.5014	13.6772	12.8013	13.9566	P00492	HPRT1	Hypoxanthine-guanine phosphoribosyltransferase	P00492	HPRT_HUMAN
15.9669	15.1398	15.477	16.1481	15.6301	15.6769	15.2141	15.4925	15.7984	15.3438	15.7394	15.8674	15.6476	15.9175	15.3477	15.8346	16.2269	15.6712	16.0506	15.5579	15.4125	17.2387	15.9549	15.2716	15.2483	15.6761	15.3494	15.6354	16.0942	15.6503	15.4475	15.9155	15.5728	15.665	15.4211	15.9798	15.3067	15.5377	15.1564	15.485	16.1924	15.3243	15.7367	15.5953	15.5177	15.4912	15.5368	15.4555	15.6916	15.1776	15.7357	15.4818	16.0637	15.9764	15.4567	15.7122	15.509	15.7621	15.7431	15.3681	15.6168	16.2635	15.6884	15.3683	15.6947	15.9488	15.7619	15.6575	15.8914	15.5407	16.1318	15.6121	15.5287	15.3832	15.6097	15.8808	15.2546	15.6947	15.973	15.3171	16.8523	15.6001	16.3481	16.1582	15.5022	15.9515	15.7454	15.3645	15.218	15.3661	15.8576	15.6119	15.7613	15.6563	15.1996	15.1833	15.2908	15.5513	15.4803	15.1893	15.4751	15.7811	15.2851	15.2692	P00505	GOT2	Aspartate aminotransferase, mitochondrial	P00505	AATM_HUMAN
13.6245	12.9876	11.9265	12.7381	12.7288	13.2934	13.2938	13.1941	12.6473	NA	12.7095	13.6205	12.8685	12.5985	12.7957	13.1953	13.0616	13.3434	13.2284	NA	13.0775	11.7607	13.1753	12.686	11.5568	13.0361	12.7977	13.0384	11.5894	12.6309	13.6386	13.0883	13.0996	12.6838	11.6181	12.2561	12.7751	12.6727	12.0849	13.0631	12.8034	11.6758	12.336	12.5008	13.6164	13.3841	12.7564	13.2221	13.4402	13.1428	13.2115	12.5224	12.8858	13.3147	12.3058	11.9996	13.2619	12.579	13.3961	13.1613	13.5692	12.9067	13.5437	12.9747	12.9599	13.1299	11.3096	13.3398	13.1199	13.0273	12.3232	13.1006	12.9187	11.7774	13.5469	11.8945	13.0432	12.4271	13.0405	11.5187	12.5414	13.4041	12.9794	13.0016	12.3633	11.9679	13.3892	12.9887	12.6449	11.6517	13.0282	12.8804	13.1897	13.6763	13.239	13.6185	11.4477	12.0853	13.3214	11.9268	11.3021	13.1852	13.4476	13.1947	P00533	EGFR	Epidermal growth factor receptor	P00533	EGFR_HUMAN
16.9819	16.3505	16.5344	17.0327	16.9785	16.7638	16.6744	16.5179	16.9795	17.6012	16.9668	17.0829	17.5965	16.7165	16.7984	17.0924	16.109	17.0087	17.2272	16.7546	16.5404	16.9324	17.0115	16.8572	17.7469	16.2662	17.0063	16.9438	17.6528	17.1168	16.5198	17.0117	17.0917	17.0292	16.6823	17.0919	16.7241	17.0527	16.5857	16.5716	17.1268	17.8496	16.9837	17.073	16.7707	16.5134	17.1475	17.0888	16.4583	17.2053	17.0243	16.6172	16.7287	16.7553	17.3907	17.8452	16.5968	16.8712	17.24	16.4496	16.607	17.3478	16.9389	16.9176	17.1357	16.512	17.764	17.0886	16.7122	17.2707	16.868	16.927	17.0718	17.7027	16.7058	17.448	16.5996	17.407	16.815	17.2259	17.0915	17.0009	17.2676	16.9801	17.2672	17.2359	16.9959	16.905	16.6058	17.8411	17.4886	16.7748	16.954	16.7333	16.5597	16.3904	17.9145	17.8198	16.909	17.6772	18.542	17.0947	17.1744	17.2086	P00558	PGK1	Phosphoglycerate kinase 1	P00558	PGK1_HUMAN
15.5774	14.6903	14.982	15.1257	15.2863	14.6852	16.1957	15.6926	15.377	15.1533	14.5391	15.5682	15.0828	14.4414	15.4431	16.5516	14.6179	15.9733	15.0056	15.4596	16.0112	14.8224	16.1452	15.4643	14.9178	15.3677	14.988	14.6194	13.9993	15.2238	14.9438	14.7954	15.314	14.8341	15.0661	14.2193	14.6681	15.3466	15.2381	16.028	14.6888	14.5517	15.0719	14.3889	15.8346	15.5184	15.1904	15.607	15.8404	15.8461	15.0231	14.8731	14.7483	15.636	14.5022	14.2878	14.9984	15.3592	15.8805	15.24	14.6487	14.7731	15.4029	15.5233	14.8756	14.6744	14.6842	16.8774	14.8373	14.8763	15.2491	15.7435	15.42	14.8519	16.0544	14.2664	15.3679	14.2361	15.4127	15.4893	15.4354	15.7023	16.2399	15.343	15.803	14.4912	15.7118	14.7706	15.3222	14.811	14.9339	15.4423	15.0005	15.6893	14.886	15.4396	14.9885	14.2669	15.5199	14.6632	14.6546	14.7822	15.2884	15.6651	P00568	AK1	Adenylate kinase isoenzyme 1	P00568	KAD1_HUMAN
15.0975	15.1335	15.5648	14.7751	14.2198	15.1865	13.8252	15.4147	14.519	12.7564	14.4111	14.8651	15.3059	13.9389	13.9767	15.1361	13.6452	15.299	13.6875	14.4656	15.854	13.7383	15.4385	14.4591	12.8223	14.4716	14.6955	15.0243	14.9829	14.2241	15.7122	15.4112	15.7421	13.4009	14.8992	14.1864	14.4186	14.1891	15.1646	14.6434	14.0135	12.6961	13.9996	13.9458	14.6585	14.8624	14.7673	14.2684	14.7154	16.0299	15.2523	15.2072	13.9835	14.5468	14.5478	14.209	14.043	14.4832	15.0175	15.4493	15.6577	12.6221	14.2965	14.7226	14.0514	13.0642	13.2109	14.8812	15.0599	14.7975	14.0793	13.7485	14.2758	14.3874	15.237	13.9669	13.9324	14.0922	14.4689	14.9118	14.1907	13.7763	14.9297	14.6432	14.2532	13.1964	14.9706	14.8548	14.1463	12.023	13.5695	14.5526	14.9913	14.6686	15.0489	14.2783	12.9644	12.8017	15.4509	15.1231	14.2582	14.227	14.2092	14.8796	P00734	F2	Prothrombin	P00734	THRB_HUMAN
13.4665	14.2028	14.6564	12.3551	13.635	13.3261	12.9616	13.594	12.0878	13.9111	13.4923	13.4295	13.1405	13.5246	11.9289	12.838	12.8487	13.3966	12.1986	14.4891	13.6584	13.0359	13.4075	12.6282	12.8287	13.9386	13.5044	13.3133	13.4972	12.7254	14.0757	14.2648	13.58	13.1285	14.1026	13.0584	13.7304	12.8771	14.4728	13.1396	13.6527	13.0624	12.7958	13.1741	13.1521	13.2443	13.2972	12.6329	13.3963	14.9052	13.6939	12.4827	13.0709	14.0407	13.8882	13.3336	12.5311	13.681	12.3961	14.055	14.1618	11.8685	13.1449	13.3828	13.814	12.7461	14.0497	13.2193	13.6278	13.4183	13.201	11.5179	12.4948	13.9799	13.8882	13.2629	12.6825	13.9692	13.6762	14.5283	NA	13.6073	12.6824	12.6662	14.2595	12.1589	13.5445	13.5446	12.2197	13.2819	13.102	12.4813	13.29	13.8636	13.2334	14.0421	13.9497	12.6654	13.3865	14.1729	13.3752	13.742	12.888	13.6716	P00736	C1R	Complement C1r subcomponent	P00736	C1R_HUMAN
18.3314	19.3278	17.502	17.6929	17.0295	18.6877	15.0743	17.9672	14.949	16.2932	17.9479	17.8495	16.9438	16.8105	16.4609	15.9718	16.3172	17.6822	17.4316	16.3474	18.1027	14.4115	18.0956	16.5796	15.6646	18.7147	17.5903	17.7678	17.9987	16.9166	19.1397	18.1012	17.2386	17.0602	17.1891	17.9349	18.2003	17.2728	16.7788	16.4531	17.1584	16.3405	17.1324	16.7358	18.2892	18.1099	18.3121	17.3809	17.7703	19.5354	16.7017	16.8143	17.6938	18.6306	18.6159	17.1958	16.7302	16.7391	17.6529	18.7771	18.7595	15.629	17.3147	17.2499	17.8836	16.2365	16.512	16.3555	17.7316	18.5981	16.9256	14.7108	14.5214	17.4032	18.1745	17.0846	17.284	18.0673	16.8975	17.0847	16.5831	16.726	15.4587	16.429	16.5769	15.9353	17.9339	18.5111	16.3458	15.9251	17.5091	16.5034	16.8167	18.8199	18.6568	18.6956	16.2242	17.8079	16.1363	18.5749	16.9538	18.5952	16.1644	17.9484	P00738	HP	Haptoglobin	P00738	HPT_HUMAN
14.1043	13.2515	NA	11.8142	12.4205	12.3436	NA	11.1594	NA	NA	12.0246	12.3459	11.8351	9.5632	11.1786	NA	NA	10.9471	10.4264	NA	11.8241	NA	11.9564	10.8736	8.44535	13.136	13.2137	12.3444	12.5308	10.7808	13.0028	11.8918	11.2204	10.5007	10.1104	10.8267	11.8909	11.2557	9.03355	10.3946	11.2686	NA	10.8265	10.7669	10.6371	11	11.7441	13.6294	11.1617	12.3681	11.5081	NA	10.7643	13.7896	12.312	11.2683	11.144	NA	12.0223	12.2194	12.5025	NA	10.9659	10.6899	11.9768	NA	NA	11.7088	12.1932	11.1255	9.25888	NA	NA	NA	11.7406	10.1847	12.0236	11.5774	10.3038	10.2195	12.0498	NA	9.35753	11.1116	NA	10.6603	9.26913	11.5749	11.0494	NA	11.4806	12.0371	10.3356	13.4739	12.1491	10.6591	NA	11.2881	10.1282	NA	10.0594	12.6268	13.0771	15.4838	P00739	HPR	Haptoglobin-related protein	P00739	HPTR_HUMAN
13.1917	14.6494	13.3103	14.7071	15.6863	14.8638	13.4321	15.5005	14.1003	12.9492	14.6543	14.0907	14.0491	15.034	14.267	13.6664	14.5968	14.0932	15.0672	12.6984	15.7264	12.7288	13.94	12.1434	12.2366	15.2436	14.3466	15.3975	15.0682	15.1343	15.2521	14.8973	14.5764	16.019	13.4338	14.8017	15.4396	15.3835	14.5877	13.076	15.1349	12.0763	14.5662	15.1525	14.4017	15.2338	15.0938	14.024	15.0149	15.3887	13.6606	14.115	15.0936	15.253	14.2661	14.9345	13.5986	14.842	15.5081	15.1782	15.4881	14.3699	14.5538	13.3465	14.3777	14.4407	12.3569	13.7808	15.0384	14.1663	14.1852	13.2245	13.8561	13.2988	15.0853	14.9047	15.1225	14.6153	15.322	12.7035	13.1901	14.5974	12.8818	13.5822	13.1216	11.7966	14.6219	16.0367	13.883	11.5137	15.0292	13.0687	14.3045	15.5952	15.025	15.4027	12.9202	13.7374	13.6779	13.6154	13.2138	14.2421	14.9119	14.5456	P00740	F9	Coagulation factor IX	P00740	FA9_HUMAN
11.7596	11.7577	11.9706	11.6577	10.8781	10.0543	NA	11.6555	11.0875	12.4495	11.3214	11.3123	10.9802	9.59357	11.2413	10.9017	NA	10.4907	10.5562	12.9215	12.1085	12.0594	11.1993	11.5139	10.484	10.7972	10.2755	10.4193	10.0505	10.7279	12.1172	10.587	11.0147	11.4211	11.2203	9.78519	10.5866	10.239	11.0812	12.129	9.11195	8.9753	10.5941	NA	9.45663	8.82626	10.569	11.2806	9.79719	11.9544	11.2266	11.2065	10.2579	NA	10.6011	NA	11.1834	10.9643	10.9846	11.4001	NA	10.4945	11.7375	10.8612	10.4547	NA	12.3119	10.76	9.94113	11.124	12.5311	NA	12.0583	11.6912	10.7325	NA	11.0689	11.0419	10.3555	11.8456	11.5601	9.92004	11.4014	9.94982	11.3163	11.5885	11.1001	9.82551	10.959	9.41993	10.4882	NA	12.21	11.4366	NA	NA	11.5729	10.9971	12.5752	12.3419	11.5965	11.1478	NA	10.6405	P00746	CFD	Complement factor D	P00746	CFAD_HUMAN
16.9197	16.9613	15.8851	16.1717	15.4559	16.7094	15.0234	15.8892	15.7087	13.9501	16.0227	14.5786	16.1206	14.5968	15.7329	16.0994	15.8476	15.5157	14.845	15.1825	15.93	14.7981	15.6469	15.5022	13.3051	15.602	16.631	16.9752	15.3891	14.4404	16.5643	16.6584	16.3917	14.3986	14.9209	16.1147	16.4881	14.7044	15.0772	15.3274	16.5631	12.7437	14.3762	15.0105	15.6998	15.7483	15.1692	15.849	15.4334	17.2872	16.0312	16.2106	16.3194	15.4679	15.5202	14.9218	14.4076	15.312	16.073	16.3426	18.2764	15.4033	14.4837	15.664	14.8592	14.867	13.5086	15.6025	17.1378	15.6727	15.9845	14.5203	15.1889	12.9852	15.8623	14.8437	14.9233	15.3043	15.4708	15.1011	15.8347	14.8369	15.5931	15.5043	14.7601	14.4303	15.2319	16.6095	15.82	12.7538	14.1651	15.3904	15.7995	15.6344	16.5675	16.107	14.0191	14.5941	15.9785	14.6633	13.3382	15.3893	15.1156	16.2809	P00747	PLG	Plasminogen	Q15195;P00747	PLMN_HUMAN
12.2188	12.7481	12.1698	11.3126	10.6971	12.4251	NA	11.6519	NA	13.2459	11.6814	12.281	13.3871	11.7969	10.9391	11.3672	11.2467	12.1322	9.97315	12.0309	11.9152	12.3861	12.6706	11.0357	10.5987	11.366	10.9729	11.3541	10.1731	11.7231	12.3677	12.2955	13.3194	9.64508	12.4417	11.3413	12.0235	10.8548	12.2601	11.317	10.4902	9.61046	12.5252	11.6364	10.3091	11.344	12.4841	11.0273	11.3537	12.9948	12.8366	10.1328	11.2778	10.6772	12.4983	10.4213	10.4324	12.5715	12.0352	12.553	12.295	NA	11.0942	10.9125	13.3498	11.1233	11.0002	12.4395	11.3806	12.2179	11.8399	NA	11.9018	12.1322	12.0683	11.101	10.3802	12.1571	12.4102	10.1246	11.9388	11.9559	11.1501	11.1469	11.796	9.93902	11.8011	12.3817	11.0653	9.61329	10.828	10.5012	10.9353	10.6585	12.589	10.4464	11.4966	11.2817	12.3467	13.0483	11.4011	12.1067	9.8386	12.3142	P00748	F12	Coagulation factor XII	P00748	FA12_HUMAN
NA	NA	11.3763	NA	NA	NA	NA	NA	NA	11.8089	NA	NA	NA	10.3853	NA	9.0425	NA	NA	NA	11.5573	NA	NA	NA	NA	12.9306	NA	NA	NA	NA	NA	NA	NA	NA	NA	10.9465	9.56014	NA	NA	11.562	NA	9.30896	12.7123	NA	10.4649	NA	NA	NA	NA	NA	NA	NA	NA	NA	NA	10.7027	8.56859	NA	NA	NA	NA	NA	NA	NA	NA	NA	NA	11.4819	NA	NA	NA	NA	NA	NA	12.7766	NA	NA	NA	10.5491	9.26186	10.4832	NA	NA	NA	NA	11.7174	NA	NA	NA	NA	13.5039	8.69755	NA	NA	NA	NA	NA	11.6292	8.97293	NA	12.6305	13.1385	NA	NA	11.4302	P00749	PLAU	Urokinase-type plasminogen activator	P00749	UROK_HUMAN
NA	NA	NA	NA	NA	NA	NA	NA	NA	NA	NA	NA	NA	9.19729	NA	9.38081	NA	8.46869	NA	10.6444	9.81353	NA	8.57165	9.35996	9.08075	NA	NA	9.46875	NA	NA	NA	NA	NA	NA	NA	9.55505	NA	NA	10.706	NA	NA	9.7141	NA	10.2465	NA	NA	NA	NA	NA	NA	7.94703	NA	9.54634	NA	NA	NA	NA	10.2113	9.40151	NA	NA	NA	10.846	8.43457	NA	8.84129	NA	10.1686	NA	8.07339	NA	NA	NA	11.8749	NA	NA	9.53937	NA	NA	10.6795	NA	9.70867	NA	8.70894	10.6738	NA	8.77771	NA	NA	10.2571	NA	NA	NA	10.7978	NA	NA	10.4185	NA	NA	10.3714	10.4385	NA	NA	9.60935	P00750	PLAT	Tissue-type plasminogen activator	P00750	TPA_HUMAN
16.263	17.0143	16.7635	15.8095	16.3024	16.7712	15.4707	16.7249	15.8635	16.2805	15.8407	16.5846	16.4886	16.0642	15.2005	16.236	15.7718	16.4013	16.2088	16.665	17.0036	15.3789	16.3365	15.3359	15.6101	17.0691	16.2185	15.9918	16.3264	16.1417	17.4889	16.3037	16.738	15.8881	16.3708	15.6887	16.6374	16.4014	16.2635	15.0574	15.7581	15.0842	16.2291	16.1103	17.0237	17.2309	16.2405	15.6313	16.6262	17.2832	15.8843	15.7523	16.4086	16.5988	16.4384	16.1982	15.4993	16.0163	16.0587	17.1233	16.7248	14.3672	16.1071	15.8084	16.1944	15.5401	16.2343	15.7171	16.5759	15.6829	15.6555	15.4292	15.8362	16.3414	16.8379	16.2093	15.9954	16.1325	15.771	16.6474	15.0943	15.503	16.1141	15.5241	16.8075	14.7847	16.16	16.7053	16.1849	15.3136	16.0995	15.7928	15.5924	16.9723	16.6177	17.2147	16.1313	15.5428	16.6161	16.782	15.8731	16.067	15.9364	16.3204	P00751	CFB	Complement factor B	P00751	CFAB_HUMAN
NA	10.8711	11.592	10.661	11.4518	10.7325	NA	NA	NA	12.6948	11.2699	10.4507	11.2467	10.4727	11.3179	10.8523	10.393	NA	10.5446	10.8994	10.5531	11.0961	10.3542	11.029	11.1147	NA	11.7218	11.5103	12.4013	NA	NA	10.8558	11.0239	10.4597	11.4497	11.4153	10.0256	11.4504	11.7192	NA	11.2391	11.9779	10.2912	10.8511	NA	10.4788	11.2133	10.9767	10.4003	10.6171	11.5811	NA	10.7337	NA	12.9313	12.4226	11.2164	10.061	11.2905	10.6722	11.354	10.5765	10.4702	NA	11.391	10.462	12.5866	NA	NA	9.75398	NA	NA	10.9569	11.6086	9.57656	12.2268	11.1237	12.6565	10.0945	11.4776	11.5221	10.8992	NA	NA	NA	11.4278	10.6029	11.7756	NA	11.3012	11.8847	NA	10.8064	10.861	11.0813	10.0319	13.0061	12.4068	10.8748	11.592	11.4435	11.5314	12.4479	12.0705	P00813	ADA	Adenosine deaminase	P00813	ADA_HUMAN
14.8606	13.7581	13.7445	14.9253	14.6372	14.4929	12.8834	14.0628	13.9499	14.3877	14.39	14.3878	14.376	14.3625	13.0806	14.1649	15.1537	13.7839	15.0446	14.1948	13.6154	16.5257	11.0692	14.3147	14.306	13.5353	13.918	14.6841	14.5499	14.5861	14.0461	14.4898	13.7757	14.4458	13.2863	14.5902	13.8486	14.0407	13.8513	13.9963	14.5738	13.9074	14.1034	14.385	14.085	13.7598	13.5047	13.8857	13.4423	13.4923	14.6803	14.5361	14.7049	13.8356	14.3861	14.3471	14.327	13.9978	14.3468	13.1868	14.8001	14.0971	14.3216	14.5111	14.8588	15.1407	14.4758	14.4568	14.3668	14.241	14.3298	14.069	13.6383	13.2026	13.9184	14.7598	14.5827	14.3639	14.0073	14.3528	12.8566	14.5666	14.9433	15.0235	13.2625	14.4196	14.0767	14.4375	11.9167	14.6187	14.8072	13.6008	14.225	13.9806	14.3528	12.8666	13.7221	14.9877	14.1767	12.9432	13.4716	14.572	14.5319	14.3143	P00846	MT-ATP6	ATP synthase subunit a	P00846	ATP6_HUMAN
19.9205	16.0412	13.8684	16.5681	16.3008	16.0798	15.723	14.165	15.5647	12.5248	14.8709	14.4192	13.6478	13.7354	15.081	14.3097	16.7467	13.1975	14.8361	10.5299	14.0786	12.6343	12.2788	15.1005	13.8355	17.3068	15.0354	14.4731	14.5619	15.1089	13.1094	18.1662	12.9323	15.1662	14.0443	15.9216	14.8135	14.9429	14.1875	14.782	16.872	16.0908	13.7125	15.3084	14.1713	15.605	16.7059	18.4848	14.9227	16.7045	15.5119	13.3244	14.7004	17.6558	14.5988	14.7023	15.7718	14.0343	15.9038	13.9561	16.0014	15.631	16.2995	14.6047	15.2178	15.2213	11.3119	14.2417	17.7365	18.5794	17.153	15.7162	13.1112	13.1033	14.8309	14.3759	16.2022	14.0338	14.2387	12.4965	16.6913	13.7261	14.2167	16.985	NA	16.0269	13.8702	16.8389	17.5949	14.65	15.7807	15.8495	13.7373	18.4611	16.5469	14.0792	12.3632	13.1044	15.5007	11.1645	13.8347	15.6324	16.8792	17.8112	P00915	CA1	Carbonic anhydrase 1	P00915	CAH1_HUMAN
17.5991	13.7662	12.6185	14.0098	13.8174	13.4366	12.507	11.9381	13.6413	11.1301	13.127	13.2255	12.66	11.5869	13.0016	12.2347	14.5491	11.1096	13.2432	12.2972	12.1639	13.3095	10.9271	12.5455	13.0461	14.9547	13.175	12.1831	13.0691	12.7074	10.8168	15.6537	10.6481	13.4194	11.5103	14.2552	12.5279	12.7111	11.3519	12.3189	14.5018	14.4593	11.655	13.3327	12.0623	13.0348	14.0664	15.9988	12.4329	13.9859	13.126	11.245	12.1368	15.3394	12.8843	14.2166	13.724	11.8929	13.1524	11.5639	13.7759	12.8771	14.1043	12.1209	13.2299	13.088	11.4744	11.8996	15.5606	15.7974	14.8587	13.5851	12.4026	13.0901	12.7946	11.9743	13.8368	12.0701	12.5507	11.0041	14.7524	11.4613	11.4489	14.5742	11.5205	13.4378	11.7416	14.7968	15.0233	13.5531	14.0597	13.7278	11.2238	16.138	13.9931	11.8121	11.5963	12.7488	13.3844	11.5241	13.9841	13.755	14.3539	14.9075	P00918	CA2	Carbonic anhydrase 2	P00918	CAH2_HUMAN
14.2383	13.4336	13.1926	14.3646	13.9321	13.7974	14.1625	13.5153	13.4756	13.3131	14.2103	14.1077	13.8535	14.234	14.1979	13.8777	14.1933	14.6589	15.0303	13.1619	13.503	13.1985	14.0346	13.5616	12.2431	14.1324	14.0989	13.8726	14.2936	13.3535	13.4501	14.7689	13.5106	13.794	13.5801	13.2563	13.6928	13.7555	13.2879	13.6086	13.9774	11.3327	13.8895	13.502	13.8062	13.9682	13.9544	14.4454	13.7931	13.2623	13.4511	13.7635	13.5656	14.8897	14.4743	14.0498	13.7664	14.6077	14.1833	13.982	13.2897	15.1398	14.3344	13.9167	13.8969	14.3084	13.5578	13.8873	14.1996	14.7485	14.9417	14.1027	13.2476	12.1219	13.5826	14.3095	13.7358	14.1558	14.2261	13.4418	16.7414	13.9224	13.8865	14.2482	12.8224	13.5053	14.5187	13.6689	14.0115	12.2949	13.9501	14.6188	14.732	14.3009	14.0985	13.5777	13.8345	14.13	14.0395	12.1824	12.6001	14.3281	14.1427	13.7518	P00966	ASS1	Argininosuccinate synthase	P00966	ASSY_HUMAN
NA	NA	NA	NA	NA	9.72651	NA	NA	NA	9.94962	11.155	NA	NA	11.0803	NA	NA	NA	NA	10.3824	11.6068	NA	NA	NA	NA	10.4937	NA	NA	10.832	NA	NA	NA	NA	NA	NA	10.2481	10.6504	NA	NA	NA	NA	9.39146	9.87498	NA	NA	NA	NA	NA	NA	NA	NA	10.1194	10.4449	11.3483	NA	11.0933	9.8755	NA	NA	10.3361	NA	10.2257	NA	NA	NA	NA	NA	10.6413	NA	NA	NA	10.3462	NA	NA	NA	NA	NA	NA	11.8246	NA	12.4455	11.6322	NA	NA	NA	11.4951	9.15337	NA	9.22472	NA	10.6011	NA	NA	NA	NA	NA	NA	NA	11.4226	NA	NA	7.77956	10.9065	NA	NA	P00973	OAS1	2'-5'-oligoadenylate synthase 1	P00973	OAS1_HUMAN
17.1139	16.8554	17.4333	17.5215	17.0901	16.6873	16.892	17.8381	17.4219	15.8916	16.2909	18.0785	18.001	15.6866	16.628	17.936	15.0965	17.1573	17.3476	16.7759	18.0396	17.6164	17.3883	17.5731	14.6519	17.7814	17.7956	16.5961	17.1791	17.2588	17.8986	16.8394	18.48	16.5833	17.0905	16.1872	16.9461	17.1464	17.3095	17.3718	16.3303	14.2614	17.0839	15.9149	17.7443	16.7013	17.5289	17.6678	16.4178	18.2813	17.8108	17.3187	16.0156	17.0875	16.378	16.7746	16.3671	16.7926	17.8694	17.7705	17.1809	16.0067	17.6905	17.3762	16.8502	15.207	15.9507	17.9172	16.8348	16.7848	17.284	16.8729	17.7154	16.3929	17.708	16.6951	16.7486	16.0622	16.5499	16.497	16.5198	16.1153	17.6706	16.7167	16.7829	16.2392	17.15	16.8053	17.0652	14.1788	17.0232	16.6874	17.2564	17.7419	16.9073	16.7423	15.6908	15.7334	17.7282	17.1692	16.321	16.3042	16.7522	17.5128	P01008	SERPINC1	Antithrombin-III	P01008	ANT3_HUMAN
18.8425	18.2476	19.7558	18.0803	18.273	18.2843	17.7864	19.0379	18.2629	18.1206	17.6861	19.0227	18.8841	17.5749	17.3162	18.8875	16.4916	18.9161	18.6926	18.8099	19.3806	18.9123	19.1608	18.0877	17.226	18.6607	18.3225	18.2219	18.8137	18.4649	19.3458	17.8189	19.3884	18.0907	19.5202	17.649	18.219	18.5123	19.7609	17.7424	17.8835	17.0387	18.5432	18.211	19.5846	18.1934	18.2033	19.3358	18.0142	19.555	18.3277	18.2907	17.5053	18.0469	18.636	18.4535	17.5292	18.7569	18.531	19.024	18.5307	16.7175	18.6734	18.0378	18.6748	16.4428	18.1178	18.5086	17.7641	17.5862	18.204	17.5167	19.1177	19.2894	19.0977	18.2348	18.0245	18.1465	18.5994	18.4898	18.1109	18.1662	18.9278	17.8458	18.9725	16.9627	19.053	18.3575	17.8906	16.8256	18.6835	17.4529	18.0069	18.5971	18.1497	18.4818	17.9695	17.7637	19.1029	19.7177	19.2957	18.0218	17.2991	18.7143	P01009	SERPINA1	Alpha-1-antitrypsin	P01009	A1AT_HUMAN
16.0008	16.5499	17.1831	15.8276	15.5453	16.386	15.1481	16.6853	15.4175	15.7379	16.2059	16.7661	16.1874	15.309	15.1161	16.268	15.2123	16.8373	16.0661	16.3408	16.7473	16.2449	17.0902	15.599	14.9398	16.0871	15.6705	15.9986	16.0246	15.9008	17.3693	15.9388	16.6991	15.5707	16.8066	15.9068	16.5151	16.1281	16.8367	15.0295	15.3452	14.7766	16.1422	15.6424	17.0793	16.4112	15.9397	16.0308	16.3393	16.8555	15.7834	16.052	15.5688	15.4416	16.3378	15.9136	15.5254	16.0193	15.6995	17.2357	16.7409	14.7714	16.4879	15.6263	16.2381	14.7225	15.6178	15.8184	15.3373	15.8393	15.7006	14.8434	15.8544	16.1664	16.8911	15.3513	16.124	16.1356	16.1787	16.3627	15.0107	15.8011	15.698	15.0451	16.2886	14.7312	16.9143	16.5746	15.5842	14.7626	16.2454	14.8532	15.337	16.0249	16.2909	16.763	15.6832	15.7849	16.0431	16.7573	16.3579	16.399	15.6277	16.2611	P01011	SERPINA3	Alpha-1-antichymotrypsin	P01011	AACT_HUMAN
16.7255	15.0854	15.387	15.4739	14.3204	15.0471	14.3317	15.6404	14.7048	13.4044	14.1933	15.2649	16.1407	13.8571	15.3509	15.3671	12.6498	15.2164	14.3412	15.0748	16.0642	15.0656	15.1824	14.7875	13.0109	14.6892	15.374	14.6471	14.7042	14.4488	15.6692	14.8625	16.5759	13.8241	14.9672	13.684	14.3161	14.6644	15.232	15.3071	13.7404	12.5782	14.7373	13.7132	15.0309	14.5359	15.2536	16.4878	14.1281	16.5502	15.179	15.0744	13.7341	14.0614	14.5414	14.4013	13.7522	14.1506	15.5867	15.1242	15.2584	14.9165	15.0684	15.0295	14.9294	12.7692	14.0666	15.0388	14.0208	14.8719	15.293	14.2191	15.0024	14.8648	15.7482	14.0026	14.4725	14.1742	14.1375	14.713	14.7462	13.9501	15.6279	14.7522	15.0947	13.7419	14.8675	15.3659	14.8236	12.3802	14.4978	14.7675	15.8048	14.8589	14.5265	14.738	14.0172	14.156	15.6252	15.5576	14.7048	13.919	14.7994	16.1051	P01019	AGT	Angiotensinogen	P01019	ANGT_HUMAN
17.8009	17.0174	16.6268	15.8461	15.7459	16.6037	15.2082	15.7954	15.2365	13.5365	15.654	15.0104	16.6198	15.1341	15.1364	15.9607	14.1479	16.5561	14.4436	13.6754	15.8445	15.2426	17.2085	16.5222	13.9808	17.4721	17.9904	15.9454	16.7718	14.1922	16.8543	16.9513	16.9034	15.4574	16.0923	15.4716	15.7026	14.468	15.6997	14.8723	16.0329	14.7242	14.4122	15.0189	15.2253	15.3819	16.2337	16.6586	15.6323	18.578	16.7016	16.0559	15.1022	17.4565	16.2458	15.6157	13.8859	15.7487	15.8286	16.444	16.736	15.0529	14.5579	15.1648	15.4622	13.9129	13.632	16.2716	16.405	16.5066	15.7702	15.2967	15.0089	16.1383	15.6441	15.2957	14.2396	15.5118	16.0246	15.083	16.2588	15.4035	14.9736	15.8872	13.4995	14.5542	16.6137	16.2023	15.7015	14.3296	14.5983	15.8688	15.3462	17.461	16.2175	15.9184	13.6693	15.3188	16.1153	17.1363	15.5995	16.1302	15.8573	17.697	P01023	A2M	Alpha-2-macroglobulin	P01023	A2MG_HUMAN
19.3046	19.799	19.1599	18.5904	19.0495	19.3636	18.2225	18.8593	18.2001	17.9516	18.4691	18.552	18.5334	18.2191	18.0743	18.6085	18.8469	18.85	17.8005	18.7402	19.123	17.4225	19.3593	17.8779	17.0521	19.4931	18.8253	18.6247	18.8646	17.9698	19.9384	19.2445	19.0798	18.1599	18.6308	18.2637	18.8852	18.2473	18.5919	17.698	18.6382	16.9953	18.072	18.559	18.8581	19.461	18.7334	18.5831	19.0293	19.9435	18.3757	18.7683	19.1977	19.3288	18.7039	18.5342	18.1661	18.565	18.5102	19.5138	19.4712	17.8321	18.2755	18.291	18.2952	18.4326	17.7871	18.1857	19.289	18.899	18.7818	17.7073	17.5064	18.2313	19.0146	18.6318	18.3645	18.4913	18.3369	18.8175	17.4529	18.1921	17.3365	18.5364	18.7186	17.4906	18.8146	19.3782	18.7209	17.0116	17.9488	18.6516	17.7892	19.489	19.329	19.5613	17.8225	18.0301	18.6137	18.9979	17.9259	18.8454	18.2038	19.0831	P01024	C3	Complement C3	P01024	CO3_HUMAN
14.9347	15.3458	14.6172	14.2482	15.4063	14.876	13.3886	14.2583	13.9606	13.4944	14.2895	14.4048	14.2985	13.8903	13.5558	14.0149	14.752	14.4316	13.7138	13.5789	14.6493	13.1329	14.9683	13.2552	12.6002	15.4922	14.4953	14.2398	14.74	13.9114	15.4384	15.4046	14.7998	14.9001	14.1243	14.1337	14.6488	14.3804	14.1925	14.3338	15.0433	12.6588	14.0616	14.8146	14.4018	15.322	14.7076	14.0371	14.6971	15.8052	13.972	14.4576	15.2569	15.2252	14.3744	14.5267	13.8506	14.5767	14.1464	15.158	15.0217	13.2678	14.3915	13.8077	14.1724	14.0146	12.8769	13.6225	15.8721	14.7465	14.4733	13.2994	13.5241	13.9253	14.5278	14.4981	14.8422	14.186	14.4673	13.2698	13.1533	14.2439	13.8896	13.8668	13.272	13.1659	14.3602	15.031	14.1303	12.6765	13.9894	13.9415	13.4649	15.3614	14.8425	15.4262	13.2195	13.4489	14.0573	14.5447	13.7152	14.5145	13.6875	14.5336	P01031	C5	Complement C5	P01031	CO5_HUMAN
NA	10.6711	13.3528	10.6777	12.1251	10.871	NA	10.1303	10.6065	11.6486	11.0456	11.6254	11.2131	12.8209	10.7643	10.7238	12.0983	11.1232	9.9901	12.719	10.6243	10.7844	11.4428	10.6292	12.2571	10.9528	NA	12.1698	12.0197	11.5089	12.9677	NA	11.0653	12.1759	13.13	12.348	12.5505	12.0925	13.735	10.7762	11.2022	11.715	11.0744	13.385	11.4206	11.062	11.3048	10.6374	11.8166	10.9009	12.0511	10.7856	12.4997	10.3554	12.1717	11.6718	11.413	12.6484	10.8266	12.627	11.6406	10.3122	11.2255	10.5272	11.6487	12.0851	12.6418	NA	10.835	12.3799	NA	NA	10.3271	14.1012	11.415	12.3329	12.152	11.9764	12.1254	12.7305	NA	12.0715	NA	10.5338	13.7424	NA	12.1621	11.239	NA	12.1612	11.6792	10.6076	10.845	10.1588	10.8431	10.9657	12.329	12.3536	11.1666	14.1972	13.3627	11.2316	10.6947	10.5565	P01033	TIMP1	Metalloproteinase inhibitor 1	P01033	TIMP1_HUMAN
13.3436	NA	13.7226	13.2895	NA	NA	NA	12.5118	NA	NA	13.1133	12.6047	12.9759	12.5007	12.7043	13.001	12.2553	12.83	13.5893	13.6377	11.2475	NA	12.761	12.8737	NA	12.3902	13.1097	13.2649	13.0534	12.7597	NA	13.0287	13.3819	12.3973	NA	12.8337	12.7133	13.1735	13.5864	NA	12.8805	12.4866	12.3048	12.8377	12.2062	11.6388	12.5542	12.8883	NA	NA	12.6393	13.8379	12.6113	12.8937	13.9323	13.245	NA	13.0603	NA	13.0953	13.24	12.7511	NA	12.6371	12.3812	12.4689	12.6349	12.0464	13.0283	13.0533	NA	NA	13.1985	13.6633	NA	13.1488	NA	13.5289	NA	13.3243	14.1985	12.5343	12.834	12.6575	13.2633	NA	12.398	12.4879	NA	12.296	NA	12.214	13.4781	NA	12.6584	12.5968	12.8139	13.8198	NA	13.1681	13.3362	12.5754	NA	12.7122	P01034	CST3	Cystatin-C	P01034	CYTC_HUMAN
NA	NA	11.6813	NA	NA	NA	NA	NA	NA	NA	NA	NA	NA	NA	NA	NA	NA	NA	NA	NA	NA	NA	NA	12.0761	NA	NA	NA	NA	NA	NA	NA	NA	NA	NA	NA	NA	NA	NA	NA	NA	NA	NA	NA	NA	NA	NA	NA	11.7928	NA	10.4251	NA	NA	NA	NA	11.1018	NA	NA	8.98938	NA	NA	NA	NA	NA	NA	NA	NA	NA	NA	NA	NA	NA	NA	NA	NA	NA	6.61	NA	NA	NA	NA	NA	NA	NA	NA	NA	NA	NA	NA	NA	NA	NA	NA	NA	NA	NA	NA	NA	11.3219	NA	9.89972	NA	NA	NA	NA	P01036	CST4	Cystatin-S	P01036	CYTS_HUMAN
17.7888	17.5585	20.7275	16.5733	16.6366	17.06	17.9208	17.2276	18.1673	17.0498	16.6681	18.0175	16.3903	16.5411	18.701	17.8696	16.5576	17.7555	16.8851	21.0575	18.0201	22.7387	17.0879	18.4879	15.7542	17.2472	18.4136	16.7443	16.9344	16.7313	17.578	17.3659	21.8839	17.4875	16.7612	16.3892	17.0429	17.3331	16.6221	17.1243	16.4623	16.0366	16.7295	16.6808	17.4184	17.418	18.2538	18.1198	17.2077	19.2561	16.8829	17.9666	17.0323	17.6131	18.153	16.898	16.9641	16.3046	17.328	17.8719	16.9908	16.8267	18.2007	17.3202	16.7118	16.5528	18.5981	16.7138	17.0252	17.1684	17.749	17.407	16.7732	16.8541	17.0633	17.1697	17.1038	17.0567	16.4385	19.7814	23.5535	16.2812	17.8007	16.8657	16.9814	17.2082	17.0296	19.2571	17.4998	16.1648	16.6486	17.5733	17.1083	17.3312	17.5977	18.8382	17.5743	18.0913	16.8249	16.6798	16.2363	16.8493	17.2302	17.1684	P01040	CSTA	Cystatin-A	P01040	CYTA_HUMAN
15.4017	14.4118	14.7855	14.8301	14.1496	14.2244	13.9186	14.3574	14.6005	13.3395	13.6211	13.9683	15.7031	12.9571	13.7837	14.8986	12.637	14.1634	14.0804	14.0735	14.442	13.9661	14.7413	14.1581	12.8666	14.3556	14.9774	13.6254	14.2935	13.495	15.1723	15.0522	15.7758	13.3779	14.4125	13.2903	14.2182	13.7984	14.5026	14.1538	13.6494	12.1795	13.9189	12.834	14.6491	14.1754	14.4604	14.858	13.6705	16.1691	15.1063	14.4058	13.6934	13.9931	14.1435	13.9097	13.1875	14.3411	15.0242	14.7534	14.3302	13.68	13.7826	14.4981	14.0339	12.8033	13.6738	14.9649	14.1429	14.0184	14.69	13.6503	14.3896	14.3956	14.6723	13.9741	13.5344	14.0821	13.9918	14.0061	14.1375	13.7472	14.6326	14.3634	14.2201	13.8287	14.3734	14.3272	14.3798	12.3942	13.8081	14.3595	14.3605	14.5901	14.1648	14.5943	13.3191	13.5482	15.497	14.869	14.0015	14.078	14.0625	14.9048	P01042	KNG1	Kininogen-1	P01042	KNG1_HUMAN
14.7359	14.5945	14.9033	14.7947	14.7099	14.7659	14.94	14.4168	15.214	14.8337	14.6407	14.8967	15.0018	14.7204	14.5504	14.5036	14.8508	14.2819	14.925	15.1007	14.7672	14.333	14.2589	14.9184	15.5355	14.7262	14.6029	14.9995	14.6729	14.0051	14.2681	14.9817	14.6034	14.4394	14.6381	14.7993	14.2757	14.4762	14.5567	15.0995	14.9685	15.3951	14.6136	14.5164	14.3641	14.4368	14.3385	14.5206	14.3922	14.6572	14.947	14.6682	14.7859	14.6585	14.9494	14.757	15.1775	14.4383	15.025	14.0765	14.7286	15.1316	15.0383	14.6965	14.8327	15.0083	15.0748	14.8795	14.5841	14.66	14.606	14.9067	14.4309	14.7507	14.54	14.7194	14.6362	14.9866	14.5934	14.9713	16.4751	14.8752	14.4933	14.6807	15.037	14.8725	14.5624	14.8175	14.7727	15.1735	15.0801	14.5292	14.8255	14.6891	14.9238	14.6783	15.1795	15.1117	14.5292	15.1837	14.854	14.5953	14.8019	14.814	P01111	NRAS	GTPase NRas	P01112;P01111	RASN_HUMAN
11.4987	11.4375	12.1406	11.7745	12.4389	11.8787	NA	12.0411	12.1798	10.8739	11.1614	12.5781	12.3769	11.4629	12.67	12.3359	12.0275	NA	12.4697	12.984	11.6381	NA	10.9333	11.1911	12.411	NA	12.2693	11.994	10.9815	12.0548	NA	11.954	11.025	12.2311	11.9069	10.5643	NA	12.0999	12.1373	12.4116	11.2862	12.4209	11.7576	11.6875	NA	11.537	11.3492	NA	12.1487	12.5257	11.7178	12.2474	11.4432	NA	11.8379	NA	11.5873	11.8945	11.9447	11.4634	11.5308	11.2081	11.7141	11.1577	11.9583	12.3759	11.853	12.2702	11.42	NA	11.2536	12.1295	NA	12.8108	12.3827	11.0611	11.0611	11.9093	11.8883	12.1957	15.2267	11.0137	11.972	11.1952	11.4116	11.6259	11.6622	11.4066	NA	11.9653	11.3566	12.1786	12.4748	11.8062	11.4041	11.7232	12.2273	10.9673	11.7881	12.486	11.9146	10.5862	12.642	12.4673	P01112	HRAS	GTPase HRas	P01112	RASH_HUMAN
10.9497	11.9597	11.8065	10.8595	12.1246	NA	11.8814	11.639	12.2962	11.3368	11.655	NA	11.918	10.9252	12.0164	11.1769	11.1685	10.9082	11.7498	10.2079	12.0903	NA	11.6157	11.2497	12.0522	12.1866	11.3447	12.0174	11.6535	NA	9.38915	10.7104	11.0958	11.3663	11.5668	11.6299	11.8911	11.2655	11.3131	11.715	11.8562	12.1062	12.2572	11.5878	12.2624	11.8124	11.7005	11.311	10.7783	10.3006	11.4504	11.323	12.2766	11.3362	11.8903	11.7914	11.0659	11.1514	11.6305	10.528	11.206	11.8251	10.5624	11.3877	11.3862	11.7801	11.9958	11.0083	11.9886	11.1485	NA	11.875	11.4214	10.4584	10.2797	11.105	12.0197	10.987	11.5032	12.1903	NA	11.1033	10.9225	11.3416	11.2376	11.4844	11.7104	11.5516	NA	11.32	11.1436	11.9425	11.4252	11.902	11.1418	11.7601	11.6331	11.9937	NA	11.546	10.85	10.7906	11.4613	11.211	P01116	KRAS	GTPase KRas	P01116	RASK_HUMAN
NA	NA	NA	10.392	NA	NA	NA	NA	NA	NA	NA	NA	8.95708	9.62678	NA	NA	11.6928	NA	9.45297	NA	NA	NA	9.8985	NA	8.93363	NA	NA	NA	NA	9.81887	NA	NA	NA	10.7469	NA	NA	8.88777	10.4964	NA	NA	NA	NA	9.46529	10.649	10.3574	11.6984	11.5342	NA	10.9895	9.49139	NA	NA	10.639	NA	NA	NA	NA	NA	9.25129	NA	NA	NA	9.84761	NA	10.1922	11.3999	NA	NA	NA	11.9478	NA	NA	NA	10.59	NA	NA	NA	NA	NA	NA	13.051	NA	NA	NA	NA	NA	NA	NA	NA	9.08446	9.95253	NA	NA	NA	NA	11.9866	NA	NA	NA	NA	8.51099	NA	NA	9.37829	P01130	LDLR	Low-density lipoprotein receptor	P01130	LDLR_HUMAN
NA	NA	12.7507	NA	NA	10.9269	NA	NA	NA	NA	11.5204	9.94588	NA	11.9457	NA	NA	11.1344	11.1575	11.8449	NA	NA	NA	10.8457	10.1862	NA	NA	10.5607	10.7471	11.5177	11.513	11.6597	11.1755	9.56205	11.5222	12.1022	12.2796	11.6825	10.3553	11.0261	NA	10.9417	11.5031	10.1731	11.9792	NA	NA	NA	NA	11.9893	NA	10.3674	NA	11.0425	11.5803	11.331	11.3534	11.3755	12.1664	NA	10.9178	10.308	NA	NA	NA	10.5249	10.7743	10.6826	NA	11.3041	11.164	NA	10.402	NA	13.2331	10.0006	11.0778	10.6627	12.2624	12.167	11.6668	NA	11.4773	NA	9.9249	10.9548	11.2415	12.5186	11.5526	NA	11.1039	11.1396	10.147	9.23468	11.3569	11.6232	NA	10.7601	11.1826	NA	12.8001	12.2013	11.1654	NA	10.4191	P01137	TGFB1	Transforming growth factor beta-1 proprotein	P01137	TGFB1_HUMAN
NA	NA	NA	NA	NA	NA	NA	NA	NA	NA	7.51139	NA	NA	NA	NA	NA	NA	NA	NA	NA	NA	NA	NA	NA	NA	NA	NA	NA	NA	NA	NA	NA	NA	9.70038	NA	NA	NA	NA	11.6825	NA	NA	NA	NA	NA	NA	NA	NA	NA	NA	NA	NA	NA	NA	NA	NA	NA	NA	NA	NA	NA	NA	NA	NA	NA	NA	NA	NA	NA	NA	NA	NA	NA	NA	NA	NA	NA	NA	NA	NA	NA	NA	NA	NA	NA	NA	NA	NA	NA	NA	NA	NA	NA	NA	NA	NA	NA	NA	NA	NA	NA	NA	NA	NA	NA	P01138	NGF	Beta-nerve growth factor	P01138	NGF_HUMAN
11.812	12.1393	NA	NA	NA	NA	NA	NA	12.0371	NA	NA	12.3418	11.2825	12.2822	12.1028	12.1634	12.1275	NA	NA	12.1047	NA	12.5304	NA	12.1816	12.2131	12.6513	11.9683	12.636	11.1634	NA	NA	12.0255	11.9153	12.3759	12.2933	12.1457	12.0323	NA	NA	10.9082	12.3152	12.0705	12.583	12.2484	12.5699	NA	12.1238	12.7704	12.7539	NA	11.7089	NA	NA	NA	NA	NA	NA	NA	12.679	12.3333	NA	NA	13.2231	NA	NA	12.4684	12.3115	12.8001	11.3138	NA	NA	NA	11.9855	NA	12.3699	11.5549	NA	12.672	NA	11.9525	NA	NA	NA	NA	12.6443	12.4308	NA	12.3984	NA	NA	NA	NA	11.9772	11.0842	NA	NA	NA	NA	NA	12.1766	NA	NA	NA	12.2532	P01583	IL1A	Interleukin-1 alpha	P01583	IL1A_HUMAN
13.0454	14.2005	14.5044	13.7709	13.8465	12.7849	11.9528	12.3601	13.7036	12.0058	13.8597	11.4912	12.1564	12.2326	12.6886	13.6053	11.7344	11.633	11.6045	12.1254	12.6177	13.0252	12.1065	14.0225	10.3608	14.411	13.978	12.5941	14.6793	10.9473	14.0173	12.961	13.032	12.0061	10.8166	14.0653	12.3319	NA	10.5979	11.4102	14.3222	10.9221	10.6378	11.4231	13.0087	12.2268	12.5149	12.8452	12.7423	14.496	12.5499	14.0963	11.4112	14.9266	14.4247	14.4376	10.0425	9.71688	14.0572	13.4042	13.337	10.6034	11.0178	10.7327	11.8029	10.2264	12.3792	11.9291	14.2378	12.2489	14.1534	11.733	11.3521	11.7105	12.4915	14.31	10.9566	13.4059	11.6888	13.5782	14.2844	11.3033	13.7729	12.8517	10.7402	10.2786	11.2519	13.6622	12.7706	11.1264	11.1629	12.1006	11.4237	14.594	13.2758	13.5187	12.8618	14.1099	14.4526	11.8815	10.7764	13.3504	13.281	14.5359	P01591	JCHAIN	Immunoglobulin J chain	P01591	IGJ_HUMAN
14.6253	14.8832	NA	14.9091	12.668	12.6062	NA	13.2592	13.182	17.424	16.2535	13.564	12.9092	13.1301	14.0061	13.7568	NA	NA	12.076	13.9734	13.418	13.274	13.0422	14.4567	11.9254	14.0829	14.9893	13.3829	13.1507	12.7139	16.7192	13.1412	NA	NA	NA	16.1677	15.311	12.9317	12.5026	13.3227	12.0698	11.3707	12.7803	12.6855	13.5761	12.5991	14.3366	14.039	12.8364	13.7039	13.4622	13.2373	NA	13.4385	16.3757	13.0277	12.4173	11.6791	14.6712	16.6582	14.2886	14.1177	12.4673	NA	12.1999	11.4926	17.176	13.1474	13.1472	14.3001	13.3224	NA	13.1095	12.4652	NA	12.7464	12.6398	15.7656	NA	13.256	NA	NA	13.9067	13.198	13.3802	NA	NA	14.0077	NA	NA	NA	12.187	13.1563	NA	13.2673	13.6058	16.5033	16.2328	12.4549	12.9934	12.2726	16.2764	12.9758	14.0197	P01593;P01594	IGKV1-33;IGKV1D-33	Immunoglobulin kappa variable 1D-33	P01594;P01593	KV133_HUMAN;KVD33_HUMAN
13.6723	11.763	10.3965	14.8184	12.6672	11.9534	11.94	10.8659	10.3732	12.704	12.2662	11.8184	11.7898	NA	11.7758	12.196	NA	NA	NA	NA	11.3612	12.2608	NA	12.7347	NA	NA	12.4478	11.7054	11.2313	11.3591	13.3462	12.6668	11.9455	10.9713	NA	11.8543	11.799	11.3065	NA	11.1551	12.2391	9.58604	11.2186	NA	12.0097	11.6946	10.8329	11.9894	10.9347	12.5919	12.8998	11.9188	NA	13.242	12.5906	12.2927	12.4631	NA	14.643	13.279	11.2612	11.5082	11.8891	10.5032	11.1561	NA	13.4262	12.3641	11.8783	NA	12.5766	NA	11.1393	NA	11.2697	10.9962	11.6249	12.5742	NA	11.0353	NA	NA	NA	11.578	11.8365	NA	10.149	11.4224	NA	NA	11.0499	11.5477	11.2815	12.5725	11.5297	NA	14.8794	12.351	12.7468	11.6708	NA	12.0937	11.1492	11.9222	P01599	IGKV1-17	Immunoglobulin kappa variable 1-17	A0A0C4DH72;P01599	KV117_HUMAN
12.8068	13.8073	15.3509	14.7617	12.803	15.693	12.6135	12.5193	13.9083	13.9279	13.6637	11.7458	12.437	11.1854	14.1959	14.0776	10.1334	14.0606	10.5073	15.1045	11.8063	16.2022	11.0932	11.9097	NA	13.321	12.6343	11.3912	12.7185	10.9698	14.645	12.4064	12.6791	10.0958	10.919	13.24	13.5816	12.8503	10.0478	11.1177	13.6289	12.0999	10.7678	10.9368	11.9621	11.3256	12.8491	12.4975	11.1254	14.6839	13.3904	14.5148	11.2917	12.7865	13.6174	13.173	11.3787	10.7939	14.7893	13.8306	12.8186	11.5811	13.3892	10.0714	11.0143	NA	13.6369	12.8018	13.2067	11.65	14.4121	11.8834	11.5256	13.9919	11.8925	12.9408	11.3632	13.3105	10.6951	12.9425	20.1644	11.6661	12.0829	11.839	12.2397	NA	11.3408	15.7491	12.106	10.8226	11.3828	12.077	12.2064	13.0974	12.7424	14.8109	15.0506	13.2563	11.6947	14.5661	12.3104	13.5752	11.8433	12.7907	P01602	IGKV1-5	Immunoglobulin kappa variable 1-5	P01602	KV105_HUMAN
18.6769	17.9945	16.3367	18.7928	17.806	17.3607	17.1341	16.7911	17.3526	18.8676	18.2208	17.2229	16.6439	15.9455	16.8119	17.3511	15.6245	15.6107	15.2875	16.8448	17.2209	16.7507	15.902	17.4439	14.7919	18.274	18.0725	16.8905	19.3086	16.3152	19.7486	17.4058	16.9627	15.713	15.3065	18.147	18.6891	16.5804	15.2602	17.1687	17.95	14.4913	16.6878	16.1799	16.1871	16.8525	16.4384	17.6841	16.9066	18.2364	18.1992	17.7553	16.4082	18.3722	18.8833	19.3378	16.852	15.088	19.3101	19.1699	17.5663	16.7222	16.7227	16.2186	16.5096	15.3008	19.1026	17.4032	17.7407	16.9611	17.735	16.4694	16.9413	15.2572	17.0415	18.7707	17.0222	18.6037	14.7844	16.7809	16.9708	14.6326	17.1169	16.9219	16.8228	15.1988	15.5837	17.5543	17.7099	14.9141	16.3436	17.7757	17.553	18.3083	17.4149	17.3843	18.6562	18.4724	16.7652	16.1639	15.1262	18.5139	17.2603	17.6647	P01619	IGKV3-20	Immunoglobulin kappa variable 3-20	P01619	KV320_HUMAN
16.0407	15.1591	13.4413	16.1316	15.5778	15.4178	14.5784	14.8509	14.7819	13.0493	14.3109	14.3055	15.1023	13.6477	14.0015	15.5032	13.3518	12.1772	14.9877	13.8768	14.881	14.2777	12.595	15.1776	12.8215	16.4464	15.7219	14.4833	16.462	13.2306	15.4939	14.6989	15.6902	13.2942	11.711	13.4511	14.4141	13.6008	11.8195	15.2124	15.3547	12.5642	14.4253	14.0859	14.7671	14.5895	12.8144	15.8567	14.8489	15.6312	15.1959	16.9243	13.7083	16.5435	14.8937	16.4645	13.171	11.5586	15.9463	15.201	15.2542	13.9638	14.1399	14.1841	13.7147	13.2426	13.7602	14.562	15.764	13.3353	16.8792	14.652	14.6112	11.5756	14.5736	15.5929	13.9479	14.3153	11.6338	14.9104	14.5393	11.4057	13.9804	14.1462	14.0121	12.694	12.335	15.0814	14.6234	12.6589	13.521	14.7644	16.0515	16.0071	15.0619	14.6042	13.4494	13.7382	14.4761	12.8124	10.9847	14.4408	14.5313	15.2205	P01700	IGLV1-47	Immunoglobulin lambda variable 1-47	P01700	LV147_HUMAN
13.3746	13.6747	NA	13.8011	13.5998	12.8879	12.5457	12.4456	13.0342	11.7005	11.1484	NA	12.8425	11.6475	11.5859	13.6166	10.4008	NA	NA	11.9012	12.4369	12.7395	NA	12.6069	10.1221	14.24	12.7927	11.6565	14.6955	NA	12.583	11.5526	13.2203	10.7613	10.2209	10.3861	11.3526	NA	9.87176	11.7999	14.0243	11.0713	NA	11.6968	NA	11.926	10.7421	12.5698	12.1281	12.6694	13.3618	11.5602	11.0913	14.545	12.6203	14.4972	NA	9.70758	13.6247	12.5157	12.6639	11.0448	NA	NA	8.74332	11.46	11.1251	12.7218	14.0991	NA	NA	12.6317	11.8841	8.88802	12.2602	15.3286	NA	12.3434	9.56538	12.2779	14.8252	8.26591	10.719	11.6329	11.9657	NA	9.13984	12.3476	12.1657	10.6051	NA	12.2137	12.5967	14.1948	13.1255	12.4404	11.5093	11.9509	12.5003	10.0656	NA	11.5827	11.7683	13.4149	P01701	IGLV1-51	Immunoglobulin lambda variable 1-51	P01701	LV151_HUMAN
12.4304	11.7732	10.5342	13.4534	13.7083	10.6824	10.8002	10.4212	11.1696	11.8107	11.9109	NA	11.4174	9.90247	11.5635	11.9095	10.3629	10.9198	11.1867	10.5151	11.6071	11.8432	10.9087	12.1894	NA	14.2652	12.5109	10.8977	13.8714	NA	12.6894	NA	11.7051	10.3655	8.84914	11.2102	11.7915	NA	NA	10.1935	14.4939	10.3148	9.68857	10.2699	12.3056	11.5387	12.1009	11.8064	11.0145	11.1996	12.2774	11.9826	9.24579	14.4984	13.1319	13.7509	NA	NA	12.9982	12.7733	11.4941	10.8859	NA	11.5997	10.1327	9.56796	11.7682	12.1046	13.1987	11.4543	12.4169	11.3037	12.5844	10.7963	11.2581	13.2628	10.1503	12.5458	NA	11.7339	13.2767	NA	11.5407	11.0435	10.6203	NA	NA	12.3351	11.1659	NA	9.82246	10.8116	11.0473	14.3856	11.9547	10.6451	11.3074	11.3046	11.6587	10.0653	NA	12.142	11.6619	12.7456	P01714	IGLV3-19	Immunoglobulin lambda variable 3-19	P01714	LV319_HUMAN
NA	NA	NA	11.0706	11.8494	NA	NA	NA	NA	NA	NA	NA	NA	NA	NA	NA	NA	NA	NA	NA	NA	NA	NA	NA	NA	11.9869	NA	NA	11.8576	NA	NA	NA	NA	NA	NA	9.49142	NA	NA	NA	NA	12.4577	NA	NA	NA	NA	NA	NA	NA	NA	NA	NA	10.8126	NA	12.575	11.1347	11.5141	NA	NA	12.344	9.76724	NA	NA	NA	NA	NA	NA	11.1939	NA	10.9902	NA	11.0292	NA	NA	NA	NA	10.9713	NA	10.5037	NA	10.1802	NA	NA	NA	NA	NA	NA	NA	NA	NA	NA	NA	NA	NA	11.4682	NA	NA	10.1718	10.9865	NA	NA	NA	NA	NA	NA	P01715	IGLV3-1	Immunoglobulin lambda variable 3-1	P01715	LV301_HUMAN
13.6462	12.5915	11.5309	13.4309	13.5	12.4941	10.9318	11.941	11.9534	13.9576	12.6178	11.7523	11.5966	11.0694	12.2633	12.3049	11.4521	10.3743	11.7457	12.3452	11.8816	13.4972	10.5481	12.4902	10.4736	14.0223	13.0597	11.3227	13.6778	11.3686	13.8483	12.3572	12.5281	NA	10.0367	12.4239	12.6262	11.5146	9.92437	12.0222	13.5439	10.4403	11.0623	11.4227	12.0724	12.0516	12.4468	12.2806	12.1961	13.1971	13.715	14.7831	11.344	14.2293	13.4505	13.2906	10.8167	9.88078	13.2043	13.7413	12.5179	11.6805	11.1058	11.6121	12.081	9.60584	13.7485	13.5712	13.565	12.5273	14.8688	11.276	13.0728	10.9819	11.3937	14.1142	11.9817	13.3146	10.5842	12.0198	13.6043	9.96926	12.5258	12.4347	11.4527	12.6048	9.99144	12.4414	12.8056	11.6126	11.1324	12.4139	11.3392	13.8111	11.9507	11.7471	13.8068	12.2462	12.4999	10.8078	10.2548	12.8244	11.8268	13.2266	P01717	IGLV3-25	Immunoglobulin lambda variable 3-25	P01717	LV325_HUMAN
NA	8.1345	NA	NA	NA	NA	NA	NA	9.43364	NA	9.22377	NA	8.97115	NA	NA	NA	9.52052	9.37594	10.479	NA	NA	NA	NA	NA	9.40504	NA	NA	9.66656	10.8603	8.61981	NA	NA	NA	9.27729	NA	9.70759	NA	NA	NA	9.78893	9.84219	8.05167	NA	NA	NA	NA	NA	NA	NA	NA	8.03917	NA	9.49849	NA	10.0675	10.9051	NA	NA	8.99676	NA	9.94646	10.0804	NA	NA	9.54916	NA	NA	NA	10.8318	NA	NA	NA	NA	NA	NA	9.16803	8.14872	NA	NA	NA	NA	8.5359	NA	NA	NA	10.5233	NA	9.41826	NA	8.69231	9.68399	NA	NA	NA	8.78319	NA	NA	10.412	NA	NA	10.2697	NA	8.65608	9.04669	P01730	CD4	T-cell surface glycoprotein CD4	P01730	CD4_HUMAN
NA	10.2807	NA	11.2407	10.162	11.5057	NA	NA	NA	NA	9.56983	11.6879	NA	NA	NA	NA	NA	NA	10.9225	9.84688	NA	NA	NA	11.1195	NA	NA	11.3797	11.2476	13.0612	10.5072	NA	NA	NA	9.37908	NA	9.282	NA	11.3889	9.58969	11.3061	11.8216	NA	10.12	NA	NA	NA	12.2577	10.2037	9.56067	NA	10.8753	10.1972	11.9573	10.8798	NA	11.9218	12.4748	8.29591	11.0219	NA	12.9141	NA	11.8296	9.4992	12.191	NA	10.4677	8.98772	11.697	12.86	11.5164	NA	9.54074	NA	9.82094	13.0344	11.6148	8.41937	NA	10.5201	NA	NA	NA	10.1062	NA	11.421	NA	10.9619	NA	NA	11.8357	NA	11.4789	11.7462	10.6752	NA	NA	10.4707	10.5905	NA	8.46597	10.5925	NA	10.5115	P01732	CD8A	T-cell surface glycoprotein CD8 alpha chain	P01732	CD8A_HUMAN
12.7072	12.2566	NA	14.1699	12.7013	11.9749	NA	11.3109	13.8287	13.0267	11.4934	NA	12.1135	NA	11.8143	13.3702	NA	NA	NA	12.4405	12.3854	NA	NA	11.5528	9.9478	12.8613	12.1218	11.6233	12.3982	NA	12.9258	11.6326	11.6757	NA	NA	11.1592	12.2791	10.2932	NA	NA	12.6306	NA	NA	10.3105	10.6268	NA	NA	NA	NA	11.4817	12.6114	NA	NA	12.0025	12.7798	12.0376	NA	NA	13.9366	12.1686	11.3161	11.421	NA	12.3294	NA	NA	12.6692	11.2313	12.1931	11.5267	NA	NA	NA	NA	11.0921	12.0773	NA	11.7756	NA	NA	NA	NA	12.8832	NA	NA	NA	NA	12.1706	NA	NA	NA	NA	11.6022	12.7029	12.4156	NA	12.0234	NA	NA	NA	NA	12.5935	NA	NA	P01742	IGHV1-69	Immunoglobulin heavy variable 1-69	P01742	HV169_HUMAN
16.5148	15.2	14.4142	16.9287	15.9852	15.8761	11.9067	15.336	NA	17.0287	16.8723	15.1897	15.0677	13.7007	NA	14.0241	13.3442	14.2235	NA	15.0006	14.9777	15.628	NA	14.7027	13.1023	16.5162	16.1445	15.2943	17.6249	15.112	18.7631	15.4247	15.9518	14.0557	14.4624	16.8035	17.1915	15.3726	13.8518	15.3773	16.3112	13.3315	14.6383	14.5539	14.6866	NA	15.0246	16.1536	14.283	16.7403	16.0876	15.8292	13.8139	16.8822	17.6268	17.3052	14.2487	13.4162	17.4556	18.1327	15.5004	NA	15.5355	14.1807	15.6219	13.8566	17.7252	15.4546	16.5827	15.8924	16.2565	NA	15.1841	14.667	15.4235	16.9883	15.6877	17.5338	13.6054	15.1844	17.2481	13.704	16.2011	14.6595	15.6958	13.3255	14.46	16.4645	15.1934	14.1402	15.3162	14.3054	14.8847	17.6193	16.0455	14.0528	18.1674	17.9675	16.0546	15.0348	15.1244	17.2304	13.8339	16.0941	P01764	IGHV3-23	Immunoglobulin heavy variable 3-23	P01767;A0A0C4DH42;A0A0B4J1X5;P0DP03;P01768;P01764;A0A075B7B8;A0A0J9YY99;P0DP02;P01772;A0A075B7E8	HV323_HUMAN
NA	NA	NA	10.6615	NA	NA	NA	NA	NA	13.0889	NA	8.47664	NA	NA	NA	NA	NA	NA	NA	10.2815	NA	NA	NA	11.4966	NA	NA	NA	NA	9.32712	6.51174	11.9892	NA	NA	NA	NA	10.8775	11.4035	NA	NA	NA	9.53116	NA	NA	NA	NA	NA	NA	NA	NA	NA	NA	NA	NA	NA	12.1005	NA	NA	7.77947	10.9488	11.3062	NA	NA	10.6554	NA	NA	NA	12.2329	NA	8.47238	NA	NA	NA	NA	NA	NA	NA	NA	11.5841	NA	NA	NA	NA	NA	NA	NA	NA	NA	NA	NA	NA	NA	NA	NA	NA	NA	NA	12.1264	10.5359	NA	NA	NA	10.0779	NA	NA	P01772	IGHV3-33	Immunoglobulin heavy variable 3-33	P0DP03;P01768;A0A0J9YY99;P0DP02;P01772	HV333_HUMAN
17.3253	15.5166	14.0949	18.1105	16.6554	15.1727	14.1933	14.5867	14.5375	15.9178	15.6229	15.1944	16.0036	13.8458	14.9774	15.0483	13.1097	13.3062	13.1051	14.5059	14.8917	15.492	13.0603	15.7833	13.3141	16.9707	15.6898	14.6342	17.1048	14.4813	17.0917	15.3599	16.4211	14.0115	13.238	15.1092	15.6433	14.8828	12.7105	15.2657	17.1149	13.3128	14.5659	14.1668	14.2759	14.5631	14.5204	16.4554	14.7597	16.5708	16.0056	15.8818	14.2867	17.2555	16.1658	16.3285	14.5529	13.1698	17.7691	16.9954	15.2873	14.1753	15.0875	14.8788	14.9039	13.2712	16.2336	15.5841	16.88	15.2864	16.1917	13.3247	14.8179	13.3329	14.7703	16.9942	14.8902	15.7931	12.5674	14.6598	16.5903	12.8503	15.2136	14.387	14.306	13.4682	13.1124	15.4786	14.9228	13.3672	14.5764	14.9191	15.3089	17.3784	15.3454	15.19	15.7123	15.1323	14.9788	13.6694	13.2184	16.228	14.4348	16.2078	P01780	IGHV3-7	Immunoglobulin heavy variable 3-7	A0A075B7F0;P01762;P0DP04;P01780;S4R460;A0A0C4DH32;P01782;P01766;A0A0B4J1X8;A0A0B4J1V1;P01763	HV307_HUMAN
12.0626	11.7932	15.9642	10.8299	11.9963	11.039	NA	10.7159	13.4323	10.531	10.777	10.77	11.1589	11.0068	13.6638	12.3673	11.2336	12.5362	10.2526	13.0768	11.2526	14.4862	11.5899	16.8403	NA	11.8785	12.8969	11.9112	12.3241	NA	11.0455	10.7661	11.924	10.4584	9.64249	10.6053	10.7123	11.1838	NA	11.0866	11.3955	10.678	10.2071	10.5514	10.9648	NA	12.7074	13.0716	NA	13.9964	10.9462	12.765	10.6653	12.2	14.6461	12.7738	10.6729	10.0345	12.6797	9.50985	11.9442	10.2451	11.3875	10.3924	10.8788	NA	10.0668	11.1288	11.3681	11.8173	11.1792	10.8385	9.78933	11.0332	10.9776	13.015	11.0711	9.89997	9.87725	13.6877	13.134	11.1074	11.6312	10.7258	NA	11.598	10.8008	12.2798	11.6029	10.485	NA	11.2471	11.0096	11.1616	10.3578	12.6648	11.3938	13.7225	10.085	10.1051	9.478	10.4265	10.925	11.0445	P01833	PIGR	Polymeric immunoglobulin receptor	P01833	PIGR_HUMAN
19.1674	17.9461	17.5818	18.9394	17.7587	17.3729	17.735	16.746	17.926	18.9585	18.2836	17.3786	17.5824	16.2988	17.602	18.3103	15.7388	17.0791	17.0864	16.9814	17.417	18.2946	17.8731	18.448	15.3321	18.6805	18.9473	16.8467	18.3084	16.7183	19.4641	17.4804	18.0441	16.2253	16.8381	18.1067	18.2943	16.8819	16.5977	17.4669	17.943	15.1081	16.8873	16.3927	17.6457	17.1528	16.9338	18.1837	17.0505	18.589	18.1412	18.0721	16.6324	18.7479	18.8926	18.0271	17.3006	16.9718	19.0441	19.099	17.6739	17.3973	17.1887	17.2374	17.2444	15.897	19.2028	17.7456	18.2338	17.342	18.1441	17.2167	18.1313	16.961	17.0841	18.1232	17.3933	18.5026	16.7586	16.6024	17.5658	16.3407	17.4696	17.4463	16.4104	16.2387	17.002	17.2045	18.147	15.3204	16.4809	18.0292	17.5961	18.4954	17.2154	17.417	19.0057	18.6626	17.5416	17.7536	16.9367	18.5657	18.0465	18.9632	P01834	IGKC	Immunoglobulin kappa constant	P01834	IGKC_HUMAN
NA	NA	NA	NA	NA	NA	NA	NA	NA	NA	NA	NA	NA	NA	NA	NA	NA	NA	10.1307	NA	NA	NA	NA	NA	NA	9.52588	NA	NA	10.7347	NA	NA	NA	NA	NA	NA	NA	NA	NA	NA	NA	11.0876	NA	NA	NA	NA	NA	NA	NA	NA	NA	NA	NA	10.1299	NA	NA	NA	NA	NA	NA	NA	NA	NA	NA	NA	8.6235	NA	NA	NA	9.71133	NA	NA	NA	NA	NA	NA	9.44267	NA	NA	NA	NA	NA	NA	NA	NA	NA	11.3378	NA	11.5287	NA	NA	NA	NA	NA	NA	NA	NA	NA	NA	NA	NA	NA	NA	NA	NA	P01848;P0DTU3	TRA;TRAC	T cell receptor alpha chain constant	P0DTU3;P01848	TRAC_HUMAN;TRAR2_HUMAN
20.7703	19.4416	19.1281	20.8924	19.4937	18.9769	19.1421	18.6427	19.1981	21.0844	20.3429	18.7967	19.3491	17.7451	18.8797	19.8677	17.407	18.9704	18.4482	18.7918	18.8969	19.7712	19.3671	20.139	16.8264	20.0419	20.557	18.4399	19.8358	18.114	21.6527	19.2166	19.8128	17.5289	18.6042	20.2124	20.5385	18.5144	18.6205	19.2303	19.7498	16.7252	18.438	18.0084	19.6998	18.4664	18.938	19.7953	18.5598	20.0662	19.8614	20.0237	17.9812	20.1758	20.9069	19.6801	18.3683	18.4997	21.0786	21.388	19.1749	18.6309	18.7194	18.7007	18.5156	17.1883	20.9958	19.1913	19.6641	19.145	20.214	18.6864	19.3036	18.8835	18.7389	19.7767	18.741	20.5407	18.2208	18.7717	21.4808	18.3341	18.9538	19.0013	18.4766	17.8828	18.8773	19.2371	19.5817	16.7163	17.9422	19.6865	19.6683	19.9443	19.1232	19.0893	20.9797	20.3875	19.2585	19.4867	18.5829	20.538	19.1004	20.387	P01857	IGHG1	Immunoglobulin heavy constant gamma 1	P01861;P01857;P01860	IGHG1_HUMAN
20.5094	18.0949	15.3258	18.0306	18.0485	17.7601	19.1152	17.2791	18.1154	17.3014	17.9997	18.3076	18.4614	16.7428	16.9423	19.498	16.1649	NA	16.0994	17.2375	17.7993	18.9457	NA	18.6248	15.7641	18.9348	19.0829	16.8486	18.391	17.9078	19.8518	18.1888	19.1584	16.8313	NA	17.1266	18.7032	17.915	NA	18.2772	18.363	16.1713	18.2379	16.9079	17.1049	17.7204	16.6618	19.3774	17.5415	19.2189	19.2698	19.015	16.6667	19.1549	18.344	18.4594	17.5134	NA	17.9325	19.2806	17.8597	16.2218	18.6643	17.3199	18.0334	16.1558	17.4666	18.7454	18.2286	16.8183	19.1134	18.4945	18.5796	14.4623	17.1822	18.3355	18.21	17.7851	NA	17.2874	22.5333	NA	18.1096	17.8015	17.3723	16.8262	NA	18.0174	18.3115	15.8736	17.5974	18.5831	18.0118	18.9413	17.599	17.818	17.4662	17.6571	17.9849	NA	NA	18.4229	17.5106	18.6912	P01859	IGHG2	Immunoglobulin heavy constant gamma 2	P01859	IGHG2_HUMAN
13.2012	12.3341	11.2234	12.1454	12.0009	11.0088	NA	11.0939	NA	12.3561	12.307	11.2871	11.9415	10.684	8.68823	13.3364	9.96246	11.0092	9.46219	10.8236	11.0959	NA	NA	11.2212	NA	12.6285	11.7895	10.7838	12.2015	11.1573	14.0148	12.4137	13.0571	NA	11.33	12.2045	12.5747	11.1851	11.5956	12.1918	12.293	NA	11.4316	NA	11.7208	NA	10.5397	12.5912	10.9409	13.3335	12.7442	12.1882	10.8451	12.9249	13.0389	12.2848	11.7263	10.9645	12.3515	13.399	11.7797	NA	11.3185	11.8144	11.3549	NA	11.0931	12.3584	12.1161	11.405	13.4057	NA	12.9559	11.8731	11.1482	11.5686	11.1099	12.7285	10.6125	10.5003	13.5462	11.0383	NA	11.3609	12.1274	10.9746	12.1769	11.8989	12.3635	NA	10.8818	11.8196	11.7814	12.9106	11.7325	10.9524	12.2996	11.6144	10.9314	11.4776	11.3393	12.2368	12.4471	14.0639	P01860	IGHG3	Immunoglobulin heavy constant gamma 3	P01860	IGHG3_HUMAN
13.9083	12.5796	NA	11.1949	12.2554	11.8538	12.7081	11.7409	12.4851	11.9909	12.7643	12.2876	9.72098	9.08576	12.2596	13.2753	NA	NA	NA	11.5551	12.0396	14.0479	NA	14.6678	NA	13.0018	15.4233	11.9929	12.1695	12.1909	14.879	10.9598	10.5184	9.992	NA	13.0336	13.5184	12.4153	9.21836	12.4804	13.2801	NA	12.2223	9.72057	NA	11.6207	NA	12.5425	NA	11.8928	11.7678	13.256	NA	13.0814	13.6785	11.8795	12.7365	NA	11.6451	14.5761	12.4188	11.6159	12.695	10.7099	12.897	NA	12.9043	11.7499	12.7053	NA	13.6139	12.0331	14.1248	NA	11.5947	12.0964	12.8458	13.3728	NA	11.7794	14.3987	NA	11.7902	10.7223	11.8813	NA	NA	12.5408	13.5147	9.63986	12.3357	13.3543	13.3893	13.3594	12.2701	9.62713	12.4111	12.3135	10.5313	NA	NA	13.7907	12.8756	13.6834	P01861	IGHG4	Immunoglobulin heavy constant gamma 4	P01861	IGHG4_HUMAN
18.0924	18.5634	15.8622	18.2184	17.8789	17.7125	16.0199	16.1907	15.9045	14.7443	16.2242	14.7182	16.2486	16.1861	15.8456	16.575	15.342	15.4512	14.5054	14.8818	16.4013	15.7101	16.3655	16.6108	14.7608	19.1941	18.3308	16.7741	18.6031	14.4073	17.3432	16.8273	16.8714	16.3509	15.0686	16.2417	16.4875	14.9185	14.7089	15.8231	18.4621	15.534	14.6156	16.3883	15.3327	16.8532	14.217	16.6673	16.8912	17.7217	16.7197	16.2961	16.2346	19.6456	16.8483	18.0655	14.5122	15.1975	17.8802	17.0468	17.4708	15.8443	14.7156	14.8038	15.4563	14.9206	14.6352	16.0389	18.7625	15.1319	16.6616	16.0809	15.9297	15.8396	16.0294	17.2963	14.553	16.5607	15.3169	16.5225	17.4526	14.872	16.1577	17.6138	14.7576	14.5785	15.1531	17.4354	14.7606	15.7972	14.4285	15.4135	16.0831	19.5289	17.4954	17.3319	14.8446	16.2234	17.1357	16.4497	15.3697	16.8157	16.4009	18.155	P01871	IGHM	Immunoglobulin heavy constant mu	P01871	IGHM_HUMAN
18.5393	18.5675	17.6638	18.1641	19.2033	17.9766	16.3575	17.2035	17.3617	17.0066	18.12	17.0192	17.5289	16.7794	16.6606	17.9333	16.0262	16.3791	16.7535	16.9433	17.5872	18.0301	15.6188	18.2636	15.8945	19.4598	18.8746	17.0976	19.5283	16.2227	19.6327	17.6857	17.8982	17.059	15.7114	17.9257	18.2188	16.5579	15.4929	16.5257	18.9388	15.9665	16.5198	16.9795	17.5076	17.6113	17.3812	17.9261	17.6156	19.0703	18.474	18.786	16.9744	19.4852	18.6408	19.1363	16.0885	15.3494	18.1821	19.0559	17.8492	16.2432	16.6847	17.5067	16.8265	16.0252	16.9603	18.1759	18.9269	17.6176	18.9274	16.3686	17.73	15.6825	17.5045	19.0146	16.6211	18.0634	15.4049	16.9361	17.8035	15.1261	17.9633	17.9506	16.5368	16.4747	16.0919	17.9539	18.4937	15.9847	16.3957	18.3522	17.0758	19.5695	17.7073	18.1615	16.975	18.1099	18.3634	16.5482	15.2315	18.6392	18.3428	19.6248	P01876	IGHA1	Immunoglobulin heavy constant alpha 1	P01876;P01877	IGHA1_HUMAN
14.9165	14.246	14.6789	14.3752	14.4224	13.8548	NA	13.3301	14.0402	12.7892	12.8727	11.6506	14.0491	13.2638	13.4189	14.3875	11.3792	NA	12.2824	13.293	13.7799	15.0026	NA	14.441	12.3706	15.4696	14.8936	13.4086	15.8482	10.4481	14.8003	14.1252	14.2202	13.418	NA	13.1251	13.3658	11.8319	NA	13.0501	15.6843	12.1886	10.6835	13.2721	13.9519	14.2162	14.3637	14.2625	13.6798	15.6778	15.5816	15.8402	12.6964	15.4608	14.7845	15.3816	NA	NA	14.2652	14.2266	14.1493	11.4605	11.7151	15.1542	11.4946	11.3454	12.3346	15.1929	14.7168	13.9007	15.7843	12.5523	14.3546	11.1079	13.5149	16.3142	NA	13.4126	NA	13.6215	14.2267	NA	14.1483	14.6391	12.0595	14.3825	NA	13.4528	14.5858	12.0112	NA	14.1172	13.7858	15.6057	13.4996	14.1607	12.2486	13.2987	15.6217	11.4277	10.9741	13.4892	14.4478	16.1147	P01877	IGHA2	Immunoglobulin heavy constant alpha 2	P01877	IGHA2_HUMAN
10.2255	12.2442	NA	NA	NA	12.0302	NA	11.2036	NA	11.1134	11.12	NA	9.63621	10.6176	NA	NA	9.64491	NA	11.0487	11.4665	11.2066	NA	NA	NA	9.21344	NA	NA	10.8692	NA	NA	11.3356	12.1105	NA	11.4112	NA	11.629	10.2144	NA	NA	NA	NA	NA	NA	10.6624	NA	11.0006	NA	NA	10.897	13.4928	9.72794	12.8416	9.39575	NA	12.3939	NA	NA	NA	NA	12.1291	12.465	NA	NA	NA	NA	10.307	9.66863	11.3395	NA	NA	12.4528	NA	11.2618	NA	11.6593	NA	9.11876	11.6267	NA	11.2271	NA	NA	11.6023	10.7359	NA	NA	NA	11.6838	NA	NA	NA	NA	NA	NA	11.0687	11.2044	9.39236	10.8284	11.3317	NA	NA	11.2944	13.4103	14.7457	P01880	IGHD	Immunoglobulin heavy constant delta	P01880	IGHD_HUMAN
13.2953	14.6097	12.692	14.1226	14.011	14.895	NA	13.9526	13.8977	15.2533	15.2826	12.7995	13.28	12.8802	13.2591	12.3802	12.6127	13.1189	14.103	15.3494	15.3028	11.2994	11.6388	12.3705	14.0162	12.8008	13.8636	16.5248	15.6801	12.3862	13.6611	13.8051	13.3551	12.5642	12.7609	15.265	13.4	11.9844	12.7675	11.4499	14.4407	14.2259	12.7786	13.1799	13.0444	12.7077	13.3113	12.6364	13.2291	13.2181	13.4493	14.1572	13.9147	12.9712	15.4308	15.512	13.6349	13.0218	14.1559	12.6934	15.9929	14.9726	12.8949	13.3102	13.3763	12.9716	15.2958	13.104	14.3701	13.9064	15.2318	NA	12.7328	13.6651	14.5877	15.1139	13.5986	15.4853	14.3098	15.781	NA	13.3586	12.2847	13.1215	15.2061	14.0044	13.0241	14.6289	13.8762	14.0882	13.7993	11.7659	12.516	12.76	14.4952	12.6307	15.1843	15.7948	NA	12.7595	13.4431	14.7668	14.3019	13.5018	P01889	HLA-B	HLA class I histocompatibility antigen, B alpha chain	P01889;P13747	HLAB_HUMAN
14.1478	15.2486	12.7573	14.3699	14.6468	14.8992	13.964	14.1609	14.1164	14.511	16.2571	15.0949	15.0582	13.8918	14.5983	13.9142	13.4887	13.5047	14.0301	13.1321	13.2601	13.5998	13.8972	13.923	15.0571	13.1121	15.653	15.507	16.5841	14.2266	14.2419	16.3511	14.1125	14.0433	13.3739	15.7385	13.9032	13.6017	13.5832	14.6537	15.8839	15.3864	14.0212	14.7244	12.7446	14.8044	14.521	14.1475	13.9367	13.6932	14.3143	13.2268	14.7439	14.9078	15.3469	16.6639	14.4511	12.9198	14.9825	14.1249	14.969	15.1241	14.4996	13.0005	15.4326	12.8957	13.6458	13.3791	15.8684	16.2314	15.4857	13.1764	12.8301	12.8662	14.2303	16.4492	14.114	15.2842	14.4462	14.0663	12.7951	13.7304	13.3728	13.856	13.0778	14.3979	13.9122	15.1019	11.7022	15.4135	14.9755	13.855	14.3467	14.54	15.2293	13.9423	14.5743	16.1137	13.8161	12.6865	12.456	16.2265	13.7833	13.9918	P01903	HLA-DRA	HLA class II histocompatibility antigen, DR alpha chain	P01906;A0A0G2JMH6;P01903	DRA_HUMAN
NA	10.5086	NA	NA	10.3986	9.07997	NA	10.0201	10.6051	11.1523	11.4084	NA	NA	NA	8.96417	NA	NA	NA	NA	NA	10.1901	9.32993	NA	NA	8.51247	NA	NA	10.8381	10.6114	NA	NA	NA	NA	NA	NA	12.1931	8.62129	NA	NA	NA	10.1813	9.88354	NA	8.21005	NA	NA	NA	NA	NA	NA	NA	NA	8.37964	NA	11.1919	11.5179	NA	NA	NA	NA	10.1446	11.758	NA	NA	8.74188	NA	9.49849	NA	10.9887	NA	NA	NA	8.7719	NA	10.74	11.1346	NA	11.6685	NA	9.46183	NA	NA	NA	9.09123	10.2769	NA	NA	11.4825	NA	9.10245	NA	NA	8.89081	NA	11.2555	NA	10.3263	12.2885	NA	NA	NA	11.4769	9.06472	7.80567	P01909	HLA-DQA1	HLA class II histocompatibility antigen, DQ alpha 1 chain	P01909	DQA1_HUMAN
13.9144	14.8895	13.4019	14.3445	14.7444	14.3412	13.9277	13.9936	13.8262	14.786	16.5276	15.1049	15.352	13.3532	15.0444	13.6493	12.9508	14.3215	14.211	12.9911	13.3987	13.1946	14.2002	13.2704	14.5102	14.0071	15.6686	15.0928	16.0208	14.0928	14.7467	16.238	14.3225	13.8998	14.1251	15.8778	14.5963	13.6969	14.6576	14.5166	15.9459	15.0006	14.1251	14.0618	12.9615	13.3635	14.1832	14.2023	13.4282	13.9622	14.4727	13.6669	13.9182	14.9141	15.8926	16.3711	14.4605	14.0038	15.2992	14.5774	14.627	15.8156	14.5784	13.2408	14.986	11.8092	15.0628	13.7191	15.6957	15.8685	15.3181	13.2997	13.2444	13.5575	14.2223	16.0457	14.2062	15.7759	15.2022	13.9295	NA	14.6671	13.3135	14.4006	13.0898	14.4482	14.6928	15.3956	11.607	14.776	15.0165	13.4391	14.3439	14.3692	15.24	13.4451	15.1643	16.3087	13.8558	12.9767	12.6466	16.5219	12.868	13.829	P01911	HLA-DRB1	HLA class II histocompatibility antigen, DRB1 beta chain	P01911	DRB1_HUMAN
10.9382	11.878	NA	11.0594	10.7993	9.26018	NA	8.57715	11.1813	11.8825	11.7807	10.8824	NA	11.0331	11.2953	9.95203	10.1093	NA	NA	9.74092	NA	9.01814	10.4467	NA	12.4969	NA	11.5669	11.5792	13.2201	11.1976	11.7304	13.4407	NA	10.3018	8.12821	11.4865	10.6667	9.07583	10.9029	11.0252	12.1134	12.4653	10.7598	11.2943	NA	NA	10.9148	10.6523	10.4799	9.57927	11.2029	9.93572	NA	10.6284	12.1458	13.335	9.91232	NA	11.0182	11.472	11.6561	11.7909	10.7456	10.5508	11.9413	NA	10.8661	10.0093	12.4456	11.8695	NA	10.2453	8.65705	9.95482	10.1056	13.0834	NA	12.2304	11.1546	10.1719	NA	NA	10.0667	10.2271	NA	11.1536	9.86548	11.4995	NA	12.6311	11.719	NA	NA	9.81233	11.9651	10.6857	11.2708	12.9952	NA	NA	9.30204	12.2395	NA	9.25614	P01920	HLA-DQB1	HLA class II histocompatibility antigen, DQ beta 1 chain	P01920	DQB1_HUMAN
21.0652	17.3011	13.9438	17.1344	17.4611	17.3926	17.0103	15.3515	17.3197	11.5589	16.3036	16.2058	15.4323	14.5353	16.2683	15.4907	18.1282	14.9955	15.4672	NA	15.4019	14.6523	13.0137	16.5107	14.8623	18.7997	16.7674	15.1312	15.891	16.3671	13.0622	19.1273	14.1368	16.0209	14.4315	17.8441	15.7524	16.1404	14.9652	15.304	18.0695	17.4323	15.1337	16.6973	14.8704	16.8512	17.2793	19.6012	16.0668	16.7191	17.0168	14.2782	15.3043	19.1402	15.7076	16.0344	17.0793	15.4838	16.3312	14.7525	16.9695	16.979	17.749	15.4293	16.5967	16.533	10.9595	15.6944	18.9065	19.1875	18.6807	17.5635	15.3834	13.4743	16.0927	15.3815	17.5614	14.8984	14.9567	13.5675	17.6584	13.9295	14.6397	18.0313	NA	16.7292	14.8127	17.7755	18.7864	15.7245	16.9818	16.9676	14.7385	19.7274	17.7526	15.5686	10.259	14.8313	16.5198	8.93362	14.8685	17.2473	17.503	18.3553	P02042	HBD	Hemoglobin subunit delta	P02042	HBD_HUMAN
20.1549	19.9283	21.2268	19.414	20.1916	20.224	22.2709	20.6879	21.7634	20.7912	19.5779	19.7658	19.8773	19.6537	20.4668	21.2038	19.6542	21.5636	20.1524	20.89	20.946	21.053	21.3753	20.9379	18.7057	21.397	20.2156	19.3221	18.7035	19.3394	21.0644	20.3657	20.892	19.6161	21.0482	19.1649	20.5919	19.9173	20.7931	21.4331	20.0791	18.3665	19.652	19.6863	21.2995	21.1507	20.9333	21.0371	20.7862	20.9277	21.7738	21.4468	20.3261	21.0999	21.3722	18.5179	20.2242	20.6056	19.7592	20.8312	19.4681	19.2705	20.3559	21.6844	19.0589	19.1825	21.203	21.5134	19.5476	20.8358	21.737	21.8393	21.7133	17.8682	20.6685	19.0831	20.5496	20.914	20.0354	20.7519	20.9038	20.3824	21.8752	20.6983	20.6347	21.3961	20.9937	19.8632	21.8335	19.3239	19.5527	21.4794	21.1002	21.3501	19.8848	20.8773	20.946	20.4391	22.1064	18.4274	18.0127	20.1872	19.8608	19.9676	P02452	COL1A1	Collagen alpha-1(I) chain	P02452	CO1A1_HUMAN
NA	NA	16.3594	14.0797	14.8835	16.014	16.9569	NA	16.3296	NA	NA	14.3628	13.405	13.5251	NA	16.2496	14.2928	16.1986	NA	NA	NA	NA	NA	15.2381	12.9281	16.6886	NA	13.828	NA	13.975	15.6047	14.6019	15.4829	NA	16.161	NA	15.1856	14.4824	15.5212	16.2146	14.4383	NA	NA	14.0931	NA	NA	NA	15.7439	NA	15.1255	16.0013	16.2854	NA	NA	15.7431	NA	NA	16.5766	14.468	15.4339	17.2383	NA	NA	16.419	NA	NA	15.249	16.0632	NA	15.7445	16.484	16.4013	16.4558	NA	NA	NA	15.1862	14.8768	15.9968	NA	NA	16.4306	16.7282	15.5365	NA	16.0294	NA	14.2412	16.5337	NA	NA	16.2025	15.8769	16.358	NA	15.6377	15.6964	14.7088	16.6551	12.2819	13.6872	14.7767	15.1383	14.6148	P02458	COL2A1	Collagen alpha-1(II) chain	P02458	CO2A1_HUMAN
17.2928	16.6647	17.5874	16.2678	17.0206	16.9377	19.5158	17.298	19.1775	16.8632	16.3971	16.9895	16.9642	15.558	17.4403	18.7571	16.2666	18.2176	17.3487	16.9913	17.7027	18.2026	18.1349	17.8224	13.7509	17.898	16.9077	16.0992	15.4833	16.1873	17.804	17.2405	17.8388	16.1679	17.1129	15.7453	17.2154	16.7577	17.4082	18.2608	16.7867	13.6748	16.4432	15.8629	18.5829	17.748	17.718	17.7404	17.2006	17.7225	18.3122	17.9201	16.9058	17.4394	17.3858	15.108	16.4687	17.157	16.273	17.3738	16.4652	16.7237	17.1044	18.3532	16.4442	15.8077	17.3763	18.2769	16.2208	17.4086	18.2461	18.9984	18.5444	13.1905	17.2684	15.6853	17.6123	17.2971	16.4282	16.9809	17.205	17.1267	18.5135	17.4946	16.7997	18.0603	17.5723	15.9919	18.5985	14.4791	16.524	18.1774	17.9979	17.6826	16.3871	17.465	16.4815	16.722	18.8025	13.9092	13.4331	16.6011	17.0125	16.6024	P02461	COL3A1	Collagen alpha-1(III) chain	P02461	CO3A1_HUMAN
16.2431	15.6293	16.636	17.0098	16.3963	16.1785	15.3714	17.1143	16.1951	13.3928	16.0374	17.2562	16.6578	15.527	16.1723	16.523	15.9788	15.9289	16.3058	14.8424	16.251	15.3746	15.5876	16.2521	13.6223	16.7915	15.7271	15.0108	15.8445	16.4275	15.6602	16.3162	16.6663	16.8125	15.7987	15.3543	15.9495	17.1094	16.3955	17.5948	16.1002	14.7758	16.5084	16.3222	16.3547	16.0519	16.5276	16.7651	16.1924	16.1403	16.9166	15.9846	15.4844	17.0009	14.7087	15.6347	16.1661	16.885	17.1851	15.9042	15.6343	15.5556	16.8654	16.3433	16.0147	15.8456	13.689	16.2149	16.1684	16.1134	16.1358	15.7432	16.4753	16.1366	16.2098	16.3002	17.1869	15.3064	16.9348	14.5565	15.2747	16.0308	16.4809	16.0914	14.3836	15.7155	15.8692	16.0266	16.2454	14.0121	16.4116	16.8147	17.9888	16.6977	16.1227	16.1634	12.8476	14.9809	16.4866	16.4524	16.798	16.0385	16.1141	16.0085	P02462	COL4A1	Collagen alpha-1(IV) chain	P02462	CO4A1_HUMAN
11.6767	12.4322	12.594	12.6478	13.1354	12.3813	12.1272	12.2541	12.5419	11.7275	12.6525	12.7611	11.7973	13.4706	12.7117	12.4432	12.7165	13.2337	12.2076	12.7728	12.6261	14.238	13.3994	12.442	14.5464	13.3718	12.1117	12.1473	12.2223	13.9397	11.6124	12.0532	11.6966	13.8972	12.7567	12.214	12.7066	13.6619	13.508	12.8296	13.0069	14.3042	13.7089	14.1109	12.6452	13.2758	13.3978	12.6266	11.9989	13.144	12.861	13.682	13.0154	12.9346	12.9441	12.608	11.9201	13.846	13.1546	12.9467	11.7977	12.9232	12.3638	12.6475	12.388	12.791	12.6386	13.4098	13.821	12.4239	13.0349	12.5454	12.938	11.3475	12.3386	11.718	12.1807	12.8761	13.3248	12.9561	14.7769	13.5795	13.4101	12.7417	12.7298	12.4104	13.175	13.1965	13.1188	15.0578	12.6476	12.8916	13.1777	13.1485	12.2469	12.7496	12.7883	12.043	13.005	10.9713	11.1455	13.18	12.6162	12.6314	P02511	CRYAB	Alpha-crystallin B chain	P02511	CRYAB_HUMAN
14.8563	16.5745	19.9413	13.4062	16.0551	20.3969	14.3781	16.5601	17.97	13.5608	16.9384	14.8394	13.3799	13.1176	18.7918	17.356	13.4803	17.6124	13.3923	17.8453	14.4516	19.745	13.8101	16.8537	13.4548	13.6752	15.9188	14.3503	14.2201	12.7683	14.2409	15.1215	20.924	13.4443	14.3166	15.7426	13.6834	16.187	13.0575	13.5949	13.2293	15.4886	13.5228	13.5115	14.7061	13.7951	16.7465	15.9622	14.7821	19.5882	14.0874	19.5888	13.837	14.9522	18.0017	16.0072	14.358	12.3444	14.9806	14.2989	15.6937	15.3753	18.9686	13.8924	13.0989	13.0747	13.6154	13.9581	14.8822	14.0526	18.0689	13.7275	13.4117	17.068	15.0798	15.5595	15.6931	14.319	14.4836	17.4872	25.0914	14.6878	15.6845	13.7913	13.5332	15.2542	13.4123	19.7049	14.2834	15.3013	12.569	13.1736	16.174	13.8894	15.7637	20.148	19.5584	17.3885	13.7523	18.8783	16.169	15.408	14.0781	14.6627	P02533	KRT14	Keratin, type I cytoskeletal 14	P02533	K1C14_HUMAN
15.8609	15.7172	20.6699	13.6907	15.8301	15.2657	15.0573	15.7512	18.733	13.7866	14.4425	15.0455	13.757	14.1942	17.3231	16.7719	13.76	16.6267	14.5205	18.1242	14.8805	22.2708	14.5877	15.6045	15.028	15.2812	16.7913	15.0125	14.2803	13.4775	15.2973	14.6522	20.9024	13.6556	14.4102	15.1979	14.6511	13.9158	14.1812	14.2285	13.7382	16.8529	14.1124	13.9397	14.9083	14.331	16.6074	16.1646	14.5638	19.196	13.8264	16.9261	13.859	14.9083	18.1857	14.1141	16.5065	13.4935	15.488	14.935	14.6355	15.1612	15.5703	14.28	14.1387	13.9457	14.3255	14.7642	15.3281	14.1462	16.3345	14.3433	14.0066	15.1057	14.8751	15.3514	15.1233	14.1409	13.4371	18.1455	20.9812	14.923	16.3803	13.9426	14.7156	14.5266	13.7894	20.0943	14.7276	17.9271	14.0574	14.3519	14.1439	14.3089	14.82	17.2353	16.7993	17.2013	14.2071	19.4135	13.9125	15.1173	14.0886	15.1642	P02538	KRT6A	Keratin, type II cytoskeletal 6A	O95678;P48668;P02538	K2C6A_HUMAN
19.1176	19.3288	19.0894	19.3308	19.5678	19.3264	19.3562	19.4987	19.2425	19.1515	19.2229	19.3199	18.7233	19.5111	19.4413	19.1527	19.6667	19.5793	19.37	19.6285	19.3337	19.672	19.6762	19.2677	19.8326	20.0149	19.141	19.693	18.4943	19.6952	18.9937	19.5284	18.9527	19.7041	19.2807	19.3724	19.2181	19.7945	19.3002	18.9897	19.4021	19.4289	19.8312	19.7877	19.7421	19.381	19.5276	19.7539	19.5543	19.6306	19.4912	19.7695	19.5365	19.7081	19.1822	18.8182	19.167	19.435	19.6804	19.0809	19.6456	19.1759	19.4971	19.2312	19.6512	19.969	19.2394	19.5483	19.183	19.108	19.4965	19.6042	19.4685	19.3229	19.5126	18.8578	19.3505	19.2917	19.4875	19.4846	19.552	20.0712	19.4965	19.3709	20.1056	19.1353	19.6049	19.4864	19.7487	19.2068	19.5365	19.6037	19.2629	19.8513	19.4104	19.3721	19.0496	18.6856	19.4308	19.3556	19.0834	19.559	19.2326	19.2865	P02545	LMNA	Prelamin-A/C	P02545	LMNA_HUMAN
15.6983	11.7683	NA	12.1163	12.0095	11.7305	10.4136	8.70858	11.6371	NA	10.4732	10.2159	10.7678	NA	10.449	10.1674	13.0035	NA	10.6954	NA	NA	NA	NA	10.808	11.1523	13.1127	9.79418	9.75855	10.41	10.9266	NA	13.8584	NA	10.6747	NA	12.6721	9.61461	10.81	9.6567	10.4718	12.7574	12.0661	10.4021	11.7212	10.3127	11.0082	11.9565	12.4898	10.5449	11.0829	11.6432	NA	11.1293	13.9797	NA	10.575	11.5025	12.3678	11.3979	NA	11.8697	11.2697	12.269	9.60537	10.9552	11.054	9.63775	10.762	14.6402	13.5563	13.3479	11.4667	9.52006	NA	10.2591	10.0207	12.1985	NA	9.98514	NA	11.8306	NA	NA	12.0087	NA	11.049	10.621	12.4732	12.8923	10.5103	11.9084	11.7611	13.2168	14.4494	11.7409	10.0902	NA	11.4311	11.3096	NA	13.7405	11.7792	11.9883	13.0179	P02549	SPTA1	Spectrin alpha chain, erythrocytic 1	P02549	SPTA1_HUMAN
19.2514	17.7926	18.6281	18.3172	17.4691	17.8523	17.8401	18.1996	18.7065	16.4104	16.7508	18.1669	19.6758	16.5445	17.9184	19.03	16.5267	18.4498	17.2386	17.524	18.5048	18.5437	18.5397	18.5905	15.7991	18.5303	18.8127	17.517	18.3172	17.5098	18.4303	18.7368	20.1544	16.76	18.3311	16.5469	17.0881	17.8995	18.2632	17.5433	17.2731	15.4487	17.8366	16.4888	18.2875	17.2435	18.6806	19.3265	17.0376	20.3079	19.3011	18.6345	16.6567	17.9701	17.5872	17.6337	16.7134	17.6578	18.6322	17.8893	18.1504	17.2508	17.8209	18.2336	18.1298	16.3605	16.5567	19.368	17.5299	17.9966	18.3715	17.7551	18.4092	17.3805	18.4363	17.3172	17.3811	16.8178	17.5505	17.5337	17.4519	17.1761	18.7081	18.116	17.5881	17.0395	18.4362	17.8114	18.3385	15.4224	17.8595	18.0879	17.7948	18.5744	17.6486	17.3312	16.0738	16.7182	18.9531	18.3734	17.0518	17.0898	18.0291	19.2846	P02647	APOA1	Apolipoprotein A-I	P02647	APOA1_HUMAN
14.8877	15.1765	15.2148	14.4699	14.7923	14.8622	13.6166	14.5177	13.9686	13.651	14.4183	13.9204	14.9711	14.2196	13.1253	13.9884	14.1458	14.964	13.3583	13.6282	14.4883	14.48	15.2147	14.0437	13.0931	15.7677	15.1495	14.4105	15.1672	13.3752	15.3564	15.9098	15.472	15.4509	14.6432	14.4047	14.4923	14.2611	15.2929	14.1216	14.8343	13.512	13.5887	15.1867	13.697	14.6994	14.5485	14.484	14.4423	16.9987	15.311	13.8252	14.6191	15.7515	15.043	14.5089	13.4591	14.7167	14.643	14.884	14.9175	13.2573	13.8907	13.1969	13.9274	13.6849	12.9592	15.1135	15.2663	14.4089	13.7256	13.073	14.2228	14.3475	14.4103	14.3815	14.3566	14.6275	14.7663	14.1497	13.3908	14.3822	14.5231	13.7989	13.2662	12.9646	14.9724	14.8654	13.6643	13.6133	14.0713	13.7616	12.956	15.7348	14.5459	15.048	13.6513	14.2482	14.6269	15.3478	13.3034	14.7915	13.9684	14.6874	P02649	APOE	Apolipoprotein E	P02649	APOE_HUMAN
15.0014	12.6492	14.3535	14.1693	12.6234	12.6739	14.0883	13.1648	14.9438	11.7521	13.1197	13.1562	14.6453	12.4735	12.8563	15.4636	NA	13.7331	13.1741	13.4518	14.0695	14.6812	15.0935	13.3211	11.7184	14.5982	15.0391	12.5501	13.1198	11.7373	14.7382	13.7859	16.2882	12.4756	14.2338	12.725	11.8229	13.4468	13.6304	13.4418	12.9204	10.6595	12.9692	12.3483	13.9381	13.8439	14.5768	15.6703	13.8128	16.5428	15.5917	14.0791	12.7509	14.0319	12.5308	13.0157	NA	12.8074	13.4605	12.5132	13.8131	13.3897	13.6073	13.7689	12.7477	11.9705	12.1013	15.9824	13.0157	12.7401	13.0169	13.0067	14.911	13.291	13.0469	13.7489	13.0637	12.643	13.5065	11.7721	NA	12.5635	13.6806	15.0788	12.0986	13.2949	14.4889	13.5115	14.4	9.71927	11.7911	13.8534	14.2976	14.1623	NA	14.033	12.63	12.3014	14.6985	14.7146	12.6277	12.811	14.3903	15.0178	P02652	APOA2	Apolipoprotein A-II	P02652	APOA2_HUMAN
13.7399	13.5536	13.6101	12.9965	12.6796	12.801	13.3765	13.4746	12.8544	11.4724	12.2329	13.324	14.6853	11.6151	13.0194	13.3211	11.6116	13.2377	10.8314	12.3093	13.393	12.7773	12.4542	13.4502	11.1887	13.5381	14.2111	12.906	13.2723	12.4348	12.9762	14.5358	15.2877	12.6249	13.0445	12.059	11.9881	12.5435	13.5067	12.0737	13.1214	10.2014	12.0744	12.61	12.6392	12.5333	14.0824	13.4354	12.1344	15.8583	14.5641	13.4322	12.2203	13.4426	12.8974	12.769	11.4041	12.9408	13.169	13.0568	13.646	10.9123	12.5741	12.8421	13.1482	11.6941	NA	14.6764	13.0174	13.0942	12.1981	10.9222	12.8417	11.965	13.5757	12.0179	11.5699	11.9279	12.8733	12.4905	12.2561	12.6521	12.8296	12.6899	11.9357	11.5765	13.5488	13.6385	12.5045	11.0909	13.1563	11.7966	11.9084	13.492	12.768	12.2524	10.1605	11.4744	13.9759	12.9925	11.9313	12.2031	12.5898	13.0837	P02654	APOC1	Apolipoprotein C-I	P02654	APOC1_HUMAN
13.0959	13.8812	13.1458	12.6441	13.0478	13.8202	NA	12.95	12.1831	11.8381	12.145	12.889	14.1702	12.0641	12.2259	12.0152	12.3598	13.6813	12.3263	12.0834	13.2802	11.9825	13.4932	12.4818	11.5828	13.9524	13.0641	12.4972	13.2396	12.4857	13.1556	14.7346	14.6705	12.418	12.824	12.3516	12.1117	12.8481	13.0608	12.8044	13.3975	11.4534	13.1347	12.3418	11.9911	12.9031	13.224	13.2172	12.679	15.7287	13.5258	12.3259	12.6904	14.1157	12.649	12.3718	11.6416	13.3315	12.9787	12.9107	13.8311	11.7557	12.2775	12.1073	13.7421	12.2775	10.979	13.4631	13.5729	13.4785	11.8409	11.4698	12.1287	12.2996	12.7955	11.9714	12.0371	11.5717	13.1487	12.4882	10.7937	12.8749	12.366	12.295	12.4699	NA	13.7039	13.1075	12.1092	11.5601	12.8976	11.7029	12.4611	14.037	13.1681	13.206	11.034	11.4256	13.0961	12.773	11.688	12.8166	11.1975	12.83	P02655	APOC2	Apolipoprotein C-II	P02655	APOC2_HUMAN
16.7998	18.2954	18.6028	17.4696	16.6638	18.2178	15.869	18.53	16.7224	16.4669	17.7174	17.2693	17.9857	16.6179	16.4767	16.8441	16.4238	18.8943	17.8241	17.8856	18.7819	17.0428	18.6027	17.2514	16.4772	18.2692	17.2607	17.6566	17.3112	16.6571	18.4994	17.2515	18.2844	16.8442	17.8321	17.0345	17.7002	16.6976	18.0224	18.8545	16.7322	16.4406	16.9288	16.4347	18.0381	17.6129	17.4768	17.1166	17.1836	18.8404	18.2866	18.2385	17.1212	17.3964	18.1764	16.9332	15.0559	18.32	17.168	17.9273	17.7054	16.2433	16.9381	18.4747	16.9783	16.8648	17.5147	18.5663	16.3066	17.6034	17.5824	15.8338	17.3295	16.8139	18.7016	16.3831	16.5025	17.9895	17.6113	18.183	16.0396	17.9308	16.8945	17.1505	17.7389	18.0006	18.562	17.8137	17.7451	16.4718	16.8754	16.8225	18.7581	17.3868	17.8824	17.7764	16.7393	17.7618	18.1729	16.8083	16.8928	18.0639	17.2342	16.9911	P02656	APOC3	Apolipoprotein C-III	P02656	APOC3_HUMAN
17.5775	19.6925	18.08	17.1531	18.2812	18.7546	16.069	17.5819	16.5788	16.0842	18.5944	16.4724	16.369	17.4593	16.4675	15.9261	18.3116	17.8605	16.4406	16.3534	17.7642	14.6805	18.3759	16.1634	15.6424	18.2736	18.0923	18.6289	18.0121	16.8602	18.9463	18.5553	16.8573	17.1112	17.5278	18.6538	18.7437	17.1864	17.1491	15.5081	19.728	17.3536	17.1411	17.7796	16.9423	17.9943	17.5304	16.455	17.8279	19.1764	16.8469	17.3395	18.9073	18.3884	19.3654	17.4241	16.6402	18.4552	16.9997	19.0993	19.9929	16.3707	16.788	16.0229	17.9425	17.3004	15.9525	16.4578	19.7287	17.7317	17.2	15.4741	15.4468	17.6667	17.6005	17.3035	17.5138	18.7579	18.3039	17.034	15.7961	17.622	15.605	17.2145	16.0294	15.3539	18.0402	19.2148	16.7486	15.2326	17.1164	17.0978	15.4754	18.5545	19.3341	18.4331	16.0271	17.7048	16.9277	18.3398	16.9961	18.8523	16.0323	17.8972	P02671	FGA	Fibrinogen alpha chain	P02671	FIBA_HUMAN
19.4177	20.9105	19.0616	18.4951	19.2323	20.082	16.9404	18.6537	17.5773	17.5562	19.9152	17.6275	17.5804	18.5294	17.0639	17.1128	19.4136	19.0497	17.5372	17.26	18.6389	15.7871	19.2578	17.3549	17.4976	19.2196	19.2051	20.0932	18.8946	17.9079	20.0427	20.8911	18.085	18.018	18.4993	20.1539	20.1956	18.1464	18.3016	16.4751	20.7835	18.4608	18.0322	19.0355	18.2662	19.279	18.7981	18.6016	18.9521	21.1499	17.988	18.6713	19.9452	19.5011	20.8688	18.2939	17.9691	19.598	18.1367	20.1168	21.3095	16.9734	17.85	17.152	18.8603	18.3495	17.2788	17.4424	20.6127	19.3718	18.2899	16.8932	17.03	18.9033	18.6476	18.1911	18.8884	20.2182	19.5153	18.1823	18.5887	18.6874	16.8965	18.4539	16.7914	16.6652	19.1375	20.1937	18.0707	17.1795	18.0998	18.4334	16.5511	19.5846	20.3893	19.5191	17.5517	19.0769	17.8676	19.5216	18.4824	19.8914	17.845	19.4351	P02675	FGB	Fibrinogen beta chain	P02675	FIBB_HUMAN
18.1659	19.824	17.9703	17.4778	18.1945	18.9402	15.0495	17.4987	16.4036	16.4695	18.9099	16.6992	16.529	17.5781	16.2698	16.0102	18.4561	17.9533	16.3353	16.4031	17.6895	15.1676	18.3931	16.2178	16.5518	18.3472	18.1065	18.8945	18.0381	16.9155	19.0339	19.7244	17.125	17.1659	17.6511	18.9825	19.0795	17.1876	17.2705	15.4972	19.7004	17.6305	17.1969	17.9249	16.9788	18.1038	17.7371	17.3834	17.8388	19.9594	16.7329	17.418	18.788	18.5657	19.6769	17.4321	16.8663	18.3721	17.0022	18.9415	20.1256	15.5858	16.8247	15.9453	17.813	17.4503	16.3128	16.3476	19.6414	18.2136	17.2147	15.4559	15.8796	18.0313	17.506	17.1761	17.8014	19.1608	18.3358	17.0824	16.9018	17.5785	15.8492	17.1442	15.9656	15.5296	17.9167	19.1641	16.7814	16.2528	17.0663	17.3839	15.3674	18.6254	19.373	18.4059	16.7923	17.8746	16.6853	18.5175	17.3616	18.7358	16.4374	18.2138	P02679	FGG	Fibrinogen gamma chain	P02679	FIBG_HUMAN
18.4058	15.0192	11.5458	15.0853	14.9942	14.8548	13.1582	12.3197	14.5307	NA	13.0806	13.989	12.7727	12.3656	13.7528	12.4204	15.7426	11.7429	12.92	NA	12.5829	11.5996	NA	13.2527	12.2696	15.7848	13.3946	12.3753	13.2511	13.7834	10.9216	16.7594	10.3248	13.5307	12.5562	15.6127	12.9089	13.8247	12.2358	12.3742	15.7166	15.1117	13.1878	14.311	12.2496	14.1867	14.8162	15.5042	13.1938	14.1275	14.1899	10.6622	13.9444	16.7287	12.7556	13.295	14.6941	11.9066	13.9897	12.4213	15.0134	14.5994	15.4609	11.7183	14.2583	14.1382	NA	12.4863	17.2741	16.641	16.1851	14.3165	12.377	NA	13.401	13.1382	15.3757	10.9534	12.6372	11.408	15.0911	11.7173	10.3682	15.3464	NA	13.8987	12.5025	15.4961	15.7225	13.0954	14.6228	14.5529	11.5806	17.2499	15.4231	12.7464	NA	NA	13.6868	NA	NA	14.8604	15.1262	15.9342	P02730	SLC4A1	Band 3 anion transport protein	P02730	B3AT_HUMAN
10.5867	15.6838	14.8296	NA	12.0214	15.6019	NA	15.064	NA	14.1835	14.8652	14.5927	NA	13.548	10.515	NA	13.7043	14.5651	14.0032	14.7348	15.3357	11.5669	14.6927	NA	12.95	12.1226	11.2919	15.0308	11.4409	14.3429	16.3733	11.9938	NA	13.8364	14.2368	14.9744	15.4482	14.1808	14.0086	NA	11.3408	13.1422	14.3429	13.9241	14.5579	14.9386	13.2991	10.4696	14.9239	12.2314	NA	NA	14.4122	11.3402	15.012	11.6588	14.609	14.3579	9.56562	15.823	15.7622	NA	14.593	10.9216	14.4876	13.4469	13.9698	12.4397	11.7277	13.1769	NA	NA	NA	14.2184	15.3165	11.7676	14.7565	15.0564	14.3582	14.6386	12.2116	14.3191	9.99568	12.276	14.188	NA	14.5235	15.6961	13.4301	13.0212	14.3335	NA	NA	12.4888	15.4451	15.1766	14.107	14.371	12.2619	14.936	14.3293	15.4116	10.4175	11.4833	P02741	CRP	C-reactive protein	P02741	CRP_HUMAN
16.7448	16.3454	18.8592	15.3617	17.1958	16.1412	15.0519	15.9179	15.3321	15.1559	16.0501	15.5611	15.1093	15.9709	15.5679	15.1824	15.47	16.4561	15.9123	15.0328	16.1965	14.7835	16.5114	14.5514	14.5378	17.7645	15.5409	15.9176	15.8282	16.2573	16.4215	17.5385	15.6216	18.8625	19.1627	15.7096	16.3757	17.2463	20.1966	14.122	15.9341	14.7817	16.6624	18.1366	16.6194	16.676	16.3159	16.8907	16.5738	18.0548	16.1605	15.8818	16.1641	17.063	16.4185	15.7942	15.7037	16.7519	15.546	16.4867	16.9853	15.1447	16.3754	14.4092	15.8267	15.2089	14.8886	15.3527	15.9409	16.718	16.1195	14.6455	15.5124	15.4584	16.016	15.5255	16.6314	16.6653	16.419	15.2491	15.9069	16.1544	16.1175	16.5597	15.2366	13.8122	16.3876	16.5557	16.3054	14.7572	16.4213	16.3833	15.6082	17.5409	16.3067	16.6278	15.2397	15.7444	15.6412	15.6817	15.3133	16.2843	15.7495	15.8103	P02743	APCS	Serum amyloid P-component	P02743	SAMP_HUMAN
16.1423	16.7809	16.9537	14.774	16.455	16.176	15.4294	15.8548	15.8376	15.7354	15.862	15.9137	15.4334	15.6341	14.8957	15.7755	15.2712	15.6222	14.6344	16.2687	15.864	14.6714	16.0092	14.9518	15.0199	15.9341	15.8962	15.7869	15.96	15.1953	16.2699	16.8563	15.6377	15.0404	15.724	15.7909	15.8122	15.3272	16.311	15.8647	16.286	15.0638	15.2339	15.4698	15.5357	16.1174	15.2899	15.2178	15.7809	17.3832	15.6256	15.0596	16.1632	16.5051	15.9477	16.0427	14.96	16.093	14.5209	15.83	16.2199	15.5248	15.1476	14.6294	15.6247	15.354	15.1495	15.5121	17.0876	15.5241	15.4791	15.3251	14.6677	16.1732	15.8045	16.1786	15.5518	15.971	16.076	16.1922	16.3293	16.0329	14.8873	15.1711	16.1902	14.6272	15.8185	15.7775	14.905	14.8564	15.2213	15.0963	15.7493	16.4855	15.9272	15.8034	15.4978	15.0495	15.3981	15.8176	16.0264	16.0267	15.4157	15.7706	P02745	C1QA	Complement C1q subcomponent subunit A	P02745	C1QA_HUMAN
14.694	14.5521	15.0025	13.6908	14.7294	14.5825	14.9764	14.4028	14.5773	13.9283	13.7123	14.2112	13.8965	13.7984	13.7902	13.8876	13.4907	13.9738	13.6333	14.2832	14.3638	12.7724	14.2944	12.9856	13.2544	14.4163	14.2356	14.0019	14.0242	13.0336	14.0229	15.0127	14.0869	13.6275	13.8228	13.7015	14.0831	13.781	14.6501	14.1744	13.8006	13.8588	13.662	13.6001	12.9302	14.8491	13.7493	13.277	14.3201	15.3549	13.9988	13.2882	14.6719	14.5952	14.3755	13.9826	13.521	14.8153	13.2584	14.2216	13.9869	14.0411	13.413	14.803	14.1098	13.8002	13.7405	13.5791	14.9095	13.8303	13.1736	14.0332	13.5057	14.268	14.1216	14.06	13.5674	14.4451	14.1022	14.3151	NA	14.4279	NA	13.4626	14.1499	13.1646	14.1326	13.9879	13.0441	13.9761	13.5982	13.5943	13.6231	14.3386	13.983	14.5398	13.9182	13.453	12.8168	14.1806	13.856	13.91	13.8748	13.9508	P02746	C1QB	Complement C1q subcomponent subunit B	P02746	C1QB_HUMAN
13.2455	14.2417	14.8292	12.5265	14.0209	13.3749	13.0051	13.6431	13.6969	12.5834	13.2066	13.8382	12.6431	13.2052	12.9367	13.5441	13.3137	13.7886	13.0738	14.4626	14.0879	12.4072	13.6406	12.5939	12.8385	14.3164	13.7244	13.4036	13.3964	12.5727	13.7434	14.6824	13.1354	13.0463	13.8371	13.3701	13.9124	12.6944	14.7914	14.0696	13.8018	13.149	12.7947	13.571	13.4944	14.663	13.0612	12.9269	14.3461	14.9417	13.4283	12.0251	14.1913	14.1312	13.4237	13.1933	12.1198	14.0489	12.3968	13.9111	13.2899	12.7037	13.4665	12.4312	13.3233	13.3104	12.7871	13.4329	14.5179	13.3273	12.9455	13.0565	12.0435	13.6745	13.661	13.1372	13.3027	13.4369	13.9098	14.4962	13.8154	14.3029	11.7836	11.8952	13.722	12.6613	13.5793	13.9251	11.9634	13.0222	12.028	11.9824	13.4727	13.6464	13.4358	14.2906	12.7648	12.626	13.2315	13.7944	13.927	13.3265	13.5234	12.9843	P02747	C1QC	Complement C1q subcomponent subunit C	P02747	C1QC_HUMAN
15.1255	16.2931	16.4266	15.2746	16.1341	15.988	15.4236	16.6471	15.3226	15.9199	15.3284	16.6043	15.1513	16.0814	13.6415	15.7562	15.2355	15.9189	16.1584	16.3137	16.9432	15.2638	16.2647	14.7489	14.648	16.446	15.1467	15.5725	16.2176	15.9466	17.178	15.7785	15.9363	17.6516	16.2806	15.2669	16.2875	16.7721	16.3293	16.4814	15.3016	14.1488	16.0568	17.3556	16.8274	16.6996	15.7362	15.0687	16.0495	16.4883	15.23	14.9319	15.952	16.0577	15.8797	15.5933	15.6767	15.6808	16.0649	16.5834	16.4057	14.32	16.4746	15.501	16.142	14.8826	15.9066	15.1998	16.3924	15.0883	14.9522	14.876	15.6455	15.6979	16.8098	15.4544	17.1121	15.9304	15.1464	16.1682	14.3384	15.2293	15.6691	13.8257	16.3266	14.4841	15.8485	16.4622	15.0397	14.6308	16.5101	14.7064	14.4182	16.201	15.9249	17.0388	15.9336	15.1256	15.7578	16.3882	15.1259	15.713	15.1723	15.3905	P02748	C9	Complement component C9	P02748	CO9_HUMAN
14.5175	13.8122	14.6106	13.939	12.4048	12.5295	12.7613	13.5429	14.3091	12.4811	12.9069	13.4814	13.942	12.1863	13.5826	14.3785	11.98	14.1329	12.8322	12.9792	13.8685	13.4952	14.2811	13.64	11.2193	13.1448	13.6794	12.6554	12.6378	11.9819	14.0917	13.4614	14.4769	12.2924	13.7869	12.9774	13.5697	12.9599	14.0913	13.7556	12.0568	10.7987	12.3426	12.3135	14.0304	12.5593	13.805	14.1398	12.1964	15.2024	14.1549	13.7168	12.1242	13.1417	12.9404	11.3037	12.6208	13.342	13.9222	14.3001	13.4819	12.9235	12.7605	13.8192	13.0438	11.72	11.652	14.2668	12.1058	12.9034	13.2111	13.3901	13.3333	14.1326	13.8013	11.6063	12.5259	12.9258	13.6076	13.7646	13.2511	13.2842	13.9996	13.4764	13.6287	12.7911	13.6827	13.3947	13.0689	11.4023	12.2432	12.8854	14.1743	12.9077	13.3836	13.1441	12.0665	12.4398	14.1207	14.1996	13.5394	13.1428	13.4215	14.4126	P02749	APOH	Beta-2-glycoprotein 1	P02749	APOH_HUMAN
14.8772	16.0432	17.1297	14.8288	14.4295	16.0767	14.4629	16.747	15.2571	14.8997	14.6571	16.4221	15.4097	14.8521	13.678	14.8331	13.8742	16.6175	15.95	16.6683	17.0873	15.8964	16.8618	15.2156	14.5888	15.2649	15.3142	15.971	15.5214	15.7324	16.4281	14.7403	15.3946	14.9451	16.76	14.6098	15.3603	15.7604	16.9351	14.7071	14.4322	13.9615	15.3512	14.6923	16.9722	15.6033	15.7429	14.5923	15.744	15.9214	14.6485	14.9927	14.8741	14.5695	15.2513	15.0536	14.9495	16.1771	14.7728	16.1046	16.3805	12.865	16.0234	14.8194	16.0255	14.0325	15.4044	14.9626	14.7387	15.5159	14.9989	13.8773	15.0921	16.3312	16.7736	14.6363	15.0987	15.1148	16.028	16.1925	15.0611	15.3427	14.7467	15.1714	16.2558	14.3745	16.5431	15.9647	15.0441	13.9789	15.7728	14.1491	14.2983	15.1404	15.5968	15.7532	14.8976	14.8119	15.3709	17.0529	16.1765	15.4176	14.5465	15.5725	P02750	LRG1	Leucine-rich alpha-2-glycoprotein	P02750	A2GL_HUMAN
17.9751	18.532	20.1766	16.8947	18.3639	18.0336	16.1816	17.0459	16.9306	21.2438	18.6312	16.8497	16.7628	18.8001	16.8932	15.9696	18.072	17.9523	16.5811	21.4855	17.0008	15.5157	18.3597	16.886	19.811	17.8466	17.9815	18.2631	17.753	16.9915	17.5711	18.9235	16.7528	18.3772	19.7899	18.2961	18.1712	17.0261	19.3679	16.6456	18.9352	19.8244	17.0907	18.432	16.1501	17.7265	17.3181	16.8984	17.8402	18.8812	17.3037	17.3244	17.9371	18.1237	19.6577	17.757	17.5319	19.9065	16.7983	18.1603	18.9733	16.7275	17.1291	16.2453	17.2247	17.5707	20.6722	16.4706	18.801	17.4803	16.8732	16.505	16.8428	21.569	16.5219	17.5388	17.4691	19.5575	19.5279	20.9849	15.9583	19.1955	16.3053	17.1071	21.3644	16.4314	18.1564	17.9181	16.6083	20.3138	17.0338	16.6197	16.184	18.1211	18.3082	17.9615	20.6474	18.2964	16.747	22.1462	22.0998	18.7359	16.9097	17.3581	P02751	FN1	Fibronectin	P02751	FINC_HUMAN
14.8769	13.2481	13.7206	14.598	12.8336	13.2849	11.7477	13.6146	13.3177	12.7801	12.4238	13.1678	14.149	11.5066	12.6908	14.4159	11.1702	12.9913	12.1063	13.358	13.1732	13.4962	NA	13.937	11.2944	13.2368	14.1463	12.9289	13.3121	12.9586	14.1285	13.8575	14.6061	12.4434	13.0668	12.6979	13.0395	13.1897	13.6606	13.8305	12.8512	10.7529	13.0875	12.0535	13.3105	12.6641	14.0576	14.4591	12.3629	15.3796	14.5289	14.6744	11.7059	12.8872	13.125	12.7456	12.322	13.3986	14.8357	13.699	13.7184	12.6875	12.6844	14.0583	13.1755	11.2141	12.7182	14.6046	13.1891	13.7023	14.7065	12.9274	13.2912	12.7541	13.5145	12.7685	12.4919	12.5554	12.8463	13.2358	13.5766	12.6029	13.8019	13.6392	13.6762	13.0004	13.6365	13.3786	13.5025	10.929	12.6552	12.8976	14.2282	13.4611	13.0929	12.9215	12.3514	12.1574	13.7521	13.5061	12.8517	13.0838	12.8469	13.7438	P02753	RBP4	Retinol-binding protein 4	P02753	RET4_HUMAN
16.0046	15.5487	17.1877	15.8322	15.3257	15.6501	15.8969	15.7927	15.9851	13.6402	14.1451	15.5314	16.0311	14.5349	15.2631	15.8321	13.459	15.9241	15.4155	15.7504	15.5481	15.6853	15.2015	15.0563	13.6092	16.0195	15.1549	14.0989	14.8374	14.549	16.1208	15.4412	15.9696	15.022	16.0185	14.1353	14.0801	14.8246	16.5042	15.5325	15.0128	12.4292	14.646	15.0006	16.4285	15.2477	15.1958	15.5606	15.4006	16.7932	15.3755	15.654	14.6599	16.1428	14.7448	14.4618	14.0898	15.4537	15.4121	15.6937	15.2411	14.4817	14.8141	16.2066	14.6061	13.6759	14.1672	15.7315	15.3402	15.4422	15.6836	16.0573	15.4801	14.6215	15.8903	14.9822	14.1827	14.4245	14.7837	15.058	15.0475	14.7718	15.7779	15.2911	15.0787	14.3285	15.4964	14.6356	16.1543	12.7934	14.3165	15.3236	15.2269	16.3828	15.1834	15.8909	14.0889	13.7377	15.7351	14.9838	14.1712	15.324	14.8148	14.5193	P02760	AMBP	Protein AMBP	P02760	AMBP_HUMAN
16.5549	17.0628	18.4184	16.8482	15.8327	17.1176	14.8506	17.6852	15.2863	16.9965	16.482	17.0969	16.6603	15.7915	14.9077	16.3348	14.5556	17.6601	17.1044	17.6063	17.7626	15.928	16.6825	16.313	15.8426	16.7852	16.3535	16.6956	16.606	15.6839	18.2483	16.2811	17.1458	15.989	18.3207	16.6097	16.9868	16.4942	18.5919	15.907	15.8571	14.8948	16.0465	15.8387	18.0615	16.464	17.1093	16.7995	16.5492	18.126	16.2428	16.1531	15.4871	16.3967	17.1678	16.1114	15.3177	17.511	16.9372	17.7454	17.283	13.7633	16.5988	16.2758	16.3726	14.6183	17.1695	16.4291	15.3329	16.9426	16.3122	13.9668	16.3267	17.5176	17.636	15.9116	15.7367	16.5664	17.281	17.3572	17.7309	16.4962	16.6581	15.661	17.7939	15.422	17.3901	17.1596	15.7968	14.9954	16.469	15.4683	16.0811	16.8795	16.9529	16.6334	17.0168	16.268	16.976	17.7706	17.5086	16.6746	15.9366	16.8907	P02763	ORM1	Alpha-1-acid glycoprotein 1	P02763	A1AG1_HUMAN
14.9677	13.8021	14.849	13.5173	13.5501	13.4036	NA	14.0846	12.1878	12.9185	12.4335	13.8327	15.2532	12.5909	12.32	13.9877	9.75417	14.2571	12.6476	14.1079	14.3925	13.795	13.744	13.8199	11.5906	14.413	14.1675	13.6711	14.4257	13.3639	14.0688	13.953	15.7982	12.7207	14.6558	12.8894	12.9749	13.7312	14.657	13.6456	13.0374	11.5895	13.6115	12.1469	13.5904	11.0592	14.5534	15.2319	11.4206	16.1078	14.8616	14.1387	10.4854	13.1531	13.7094	13.869	11.4493	13.9148	14.3825	13.6863	14.001	NA	13.6446	13.834	13.6791	9.93889	12.5058	14.8475	13.2772	13.9107	14.2047	NA	14.211	14.2776	14.4151	13.5422	12.6141	13.0095	13.9672	13.5758	13.2222	13.235	15.0413	13.8309	14.6763	12.2355	14.1665	13.7833	13.5919	10.4756	13.358	12.5169	14.283	14.4637	13.8941	12.2022	12.6451	12.4937	15.0542	14.6931	13.8194	12.9325	12.6209	15.0019	P02765	AHSG	Alpha-2-HS-glycoprotein	P02765	FETUA_HUMAN
17.0473	14.7982	15.7323	16.465	15.5045	15.0482	15.7716	15.5481	16.0103	14.5242	14.5768	15.6965	16.7839	13.996	15.5983	16.7595	13.5103	14.3193	14.9505	15.004	15.9187	16.6854	14.7946	16.119	13.2088	15.9995	16.6588	14.6866	16.0163	14.8485	15.9582	16.3395	17.2213	14.2625	15.4682	14.5084	14.6551	14.7713	15.2677	16.6311	15.0651	12.8063	15.1072	13.4738	15.1634	14.4215	16.7047	17.1989	15.1002	17.6919	17.1393	16.5721	13.9616	15.3898	15.3089	15.4797	14.417	14.6896	16.6427	15.0605	15.2566	15.5622	15.436	16.1693	14.992	12.4254	14.8638	17.165	14.9185	16.0706	16.8876	15.2135	16.5853	14.8221	15.1897	15.3133	14.6812	14.3552	14.1888	14.2825	15.4145	14.2989	16.533	15.6559	15.1452	15.3166	14.4427	15.1447	16.0034	12.8312	14.8816	15.9848	16.5587	15.7546	14.6156	14.4924	14.3603	14.5411	16.6689	15.0558	14.6862	14.6055	15.7406	16.507	P02766	TTR	Transthyretin	P02766	TTHY_HUMAN
21.9367	20.0538	21.5182	21.1514	20.5408	20.1009	20.9192	20.4787	21.5346	19.8702	20.3074	20.9197	21.7352	19.7381	20.6739	21.9825	18.3657	20.9558	20.1465	20.328	20.8126	21.7085	21.1504	21.6954	18.7343	21.3277	21.8248	19.6895	21.0894	20.436	21.6888	20.8824	22.3289	19.9917	21.2518	20.1293	20.8882	20.7439	21.1604	21.3094	20.3468	18.3189	20.688	19.6607	21.17	20.2291	21.505	22.2299	20.1076	22.229	21.7921	21.2668	19.2871	20.815	21.0866	20.788	19.8647	20.6684	21.4357	21.45	20.3118	20.2546	20.7836	21.683	20.7246	18.7649	19.8514	21.7411	20.1857	21.0973	21.5637	20.6004	21.9578	20.743	20.6605	20.5484	20.4043	20.5928	20.5129	20.0353	22.3	20.099	21.6637	21.1556	20.2808	20.5699	20.8764	20.2136	21.3627	18.3894	20.5609	20.9976	21.576	21.2716	20.0452	20.3418	19.6559	20.2716	21.9748	21.2998	20.556	20.5641	20.5462	21.565	P02768	ALB	Albumin	P02768	ALBU_HUMAN
14.924	14.0994	14.1118	14.4914	13.6401	13.875	14.4264	14.4299	14.1672	13.2461	13.0678	14.375	14.6432	13.1336	13.5773	14.6427	12.4101	14.2957	13.5169	14.0976	14.4074	14.568	14.6225	14.0877	12.5715	14.1335	14.4294	13.8789	14.2638	13.5619	14.9507	13.9031	15.2175	13.2615	14.3605	13.0551	13.7691	13.5851	14.4253	14.0062	13.2159	12.2349	13.6039	13.3145	14.2514	13.6782	13.9879	14.6025	13.652	14.9599	14.5422	13.9798	13.0037	13.5563	13.7069	13.513	13.1582	13.7559	14.5026	14.5724	14.598	13.0865	13.8067	14.3692	13.7141	12.1041	13.7397	14.3326	13.5541	13.4828	14.2329	13.5389	14.2443	14.0775	14.4452	13.4106	13.4281	13.3078	13.3249	13.7626	13.3712	12.9659	14.3425	13.5399	14.0012	13.0517	13.9684	13.9897	13.7196	12.3702	13.4117	13.6065	14.0448	13.8144	13.769	13.5709	13.0358	12.9783	13.9052	14.7335	13.9462	13.1063	13.1421	14.2913	P02774	GC	Vitamin D-binding protein	P02774	VTDB_HUMAN
13.7759	12.9911	12.8508	15.3146	13.9686	13.7179	14.8115	12.4361	12.8148	14.2771	13.9119	14.3425	15.6102	14.698	14.6645	12.9976	15.4547	12.5609	15.167	13.6072	12.2118	13.7781	13.4644	14.0409	14.0132	12.8367	14.6987	15.0898	14.0254	13.3462	11.8783	14.4045	15.5746	14.758	12.7534	14.1135	13.3828	13.7756	12.8278	14.7099	13.8958	14.3706	13.981	14.4982	13.504	14.9309	13.2443	13.4023	14.6802	14.5769	12.8368	13.0335	14.8894	13.0014	13.8746	13.8544	15.1959	13.958	14.3981	13.4846	14.0981	15.3838	14.298	13.1877	14.5092	15.0619	13.8644	12.0174	13.6903	13.3026	13.4277	14.9461	13.0246	14.4871	13.0715	13.7489	13.1806	14.038	13.4526	13.3721	14.1255	13.5016	13.8643	13.4201	14.1543	14.2107	12.5158	13.3872	13.3793	14.1076	14.2515	13.6357	14.0356	12.8104	13.4442	15.191	14.0638	13.4247	12.4099	14.0697	15.936	14.0446	15.6765	15.7536	P02786	TFRC	Transferrin receptor protein 1	P02786	TFR1_HUMAN
19.9679	18.4212	18.4339	19.2539	17.9063	18.23	18.5356	18.3833	18.9386	16.8598	17.1571	18.3178	19.8002	16.7217	18.4537	19.5099	15.6653	18.0604	17.9008	17.7398	18.61	18.8088	18.1623	18.6587	16.0528	18.5828	18.986	17.7366	18.4608	17.5931	18.7922	18.8662	20.2514	16.8517	18.1184	17.0589	17.8074	17.8212	18.168	18.585	17.8287	15.785	17.8061	16.8306	19.0865	17.2188	18.545	19.6253	17.2464	20.088	19.4613	19.0759	16.6454	18.2749	17.8821	18.0555	17.4569	17.5678	19.3689	18.4953	18.5078	17.9649	18.0937	18.9927	17.8809	15.8573	17.1291	19.2378	17.7421	18.513	19.3785	18.1589	18.9006	17.9787	18.5363	17.9676	17.7104	17.4021	17.3724	17.6993	19.5095	17.1883	19.6165	18.9746	17.8372	18.0844	17.9729	18.3768	18.8137	15.7782	17.7377	18.4175	18.9672	18.6828	18.2967	17.4164	16.7345	17.1214	19.5691	18.5647	17.9111	17.6245	18.4856	19.6808	P02787	TF	Serotransferrin	P02787	TRFE_HUMAN
14.1486	13.4006	16.16	12.6402	13.6556	13.1537	12.9732	13.4924	13.87	12.6514	15.6276	15.013	12.4185	11.8667	15.2214	15.1936	14.2711	15.8053	15.0846	13.7667	13.0321	15.6296	12.5821	17.282	13.1055	16.0556	15.9081	13.0742	13.7442	12.7851	17.5201	19.1915	13.0275	12.549	12.4697	17.3518	16.3026	14.2845	11.9679	12.321	16.5337	14.3689	12.5645	13.6154	11.8372	14.585	18.3092	14.6665	14.3119	19.3453	14.4599	13.6779	13.5035	14.8992	18.1612	13.2585	16.4301	12.1741	13.2466	15.086	13.3847	12.392	14.1849	13.1223	16.3428	15.0709	13.4549	11.8871	16.8988	20.548	13.6093	12.6841	12.279	12.7364	13.0112	14.3905	16.5444	15.3382	12.7662	13.9982	14.5389	13.0255	13.4764	12.9047	12.9269	12.8532	12.5109	15.4603	12.8648	13.6615	14.8973	12.448	11.9655	15.8103	13.6873	15.1595	14.4525	16.7062	15.2628	12.9441	12.7507	16.5571	12.2829	15.8859	P02788	LTF	Lactotransferrin	P02788	TRFL_HUMAN
16.9366	16.4614	17.1704	16.256	16.2003	16.3468	15.4837	16.9209	15.842	16.0754	15.7189	17.0273	17.1641	15.1839	15.613	16.7272	14.3142	16.6858	16.2392	16.3183	17.0724	16.6837	16.5874	16.2291	14.9025	16.7629	16.4102	15.928	16.5619	15.9997	17.339	16.4426	17.5911	15.2382	16.6325	15.441	16.2621	16.0786	16.7708	16.2426	15.5004	14.1253	16.2069	15.1327	17.1867	16.0644	16.7007	16.7182	15.9654	17.8684	16.5375	16.7519	15.2224	15.8716	16.3634	16.2876	15.2849	16.3973	16.4116	17.1011	16.4419	14.6783	16.5097	16.6413	16.0313	14.552	16.0769	16.6684	15.3087	16.3403	16.7494	15.4405	16.729	16.1425	16.8295	15.9404	15.6289	15.7371	15.969	15.9543	15.3219	15.4786	16.6896	15.9409	16.5775	15.5933	16.555	16.2434	16.2541	14.3903	16.0513	15.7699	16.7934	16.4632	15.9763	16.2423	15.9826	15.7754	17.1106	16.696	15.9072	16.0641	16.1932	16.8967	P02790	HPX	Hemopexin	P02790	HEMO_HUMAN
15.6469	16.554	16.3865	14.0636	16.6534	15.9566	15.6075	16.5118	14.6744	18.2025	17.6163	17.01	15.6528	15.9564	17.6207	16.6846	15.392	16.7234	16.0196	17.1767	16.6104	16.4267	16.8827	17.1126	17.1307	16.7835	17.2754	16.301	17.5406	16.6778	17.0725	15.065	15.5873	15.9914	16.4599	17.3497	17.3425	16.5964	16.3175	17.0599	17.8501	18.2095	16.6741	16.3505	16.0376	15.3491	17.3536	16.0427	15.9146	16.2974	17.8237	17.0818	15.3685	16.8117	17.7662	18.0798	16.6078	16.5041	15.0184	17.4154	16.1116	16.7374	16.8668	17.333	16.8185	15.2408	17.8802	17.7636	16.3934	16.7491	15.9407	15.468	17.1329	16.1948	16.8791	17.2024	16.5973	17.6534	16.6645	17.6641	NA	16.3959	14.1933	17.0727	17.4037	15.7266	16.8111	16.5551	17.1042	17.4298	16.6346	16.5395	17.2811	16.5448	16.2478	15.4832	17.9505	17.2267	17.3447	16.3345	16.5728	17.8888	16.3153	16.4128	P02792	FTL	Ferritin light chain	P02792	FRIL_HUMAN
17.1815	17.1956	17.6616	16.0234	17.7107	17.0763	17.2719	17.4914	16.1707	17.7489	18.0651	17.5218	17.2808	17.2853	18.5592	18.2918	16.4579	17.9054	17.4192	17.948	17.4985	17.3317	17.8094	17.7494	17.2081	17.4813	18.0954	17.219	17.3429	17.5071	17.7257	16.7193	16.9549	16.4702	17.3266	17.8978	17.9741	17.7587	16.7405	18.0466	17.8667	17.0672	17.5918	17.2763	17.2285	16.3684	18.2378	17.4854	16.9655	17.9515	18.4536	17.817	16.813	17.3463	17.0832	17.4898	17.0627	17.654	16.5455	18.0866	17.3017	18.0316	17.5077	17.8348	17.6593	16.2797	18.0668	18.4772	17.2361	17.4331	16.7193	17.2258	18.2881	17.1303	17.6093	17.451	17.2742	17.3436	17.7302	18.106	14.4613	17.7922	15.8441	17.9592	18.3028	16.9179	18.0119	17.015	18.0111	16.559	17.2463	17.6937	17.8741	17.3546	17.0397	15.7194	18.1863	16.9715	18.0041	16.5399	17.3624	18.3809	17.3811	17.6226	P02794	FTH1	Ferritin heavy chain	P02794	FRIH_HUMAN
9.95664	9.79454	13.3161	8.91671	9.36529	9.32716	9.78652	NA	12.1721	NA	8.66117	NA	8.07377	9.38278	11.4736	11.7353	NA	11.3327	NA	9.93367	8.43551	12.3072	NA	18.0616	NA	NA	9.82463	NA	7.96751	NA	NA	10.0929	9.16253	9.01032	8.8622	NA	NA	8.3016	9.20075	10.356	NA	NA	10.1981	9.44748	9.94888	10.8264	9.13146	11.6141	NA	11.9087	NA	9.95441	NA	9.32727	11.2168	9.63108	7.92086	NA	8.68405	NA	NA	NA	9.61727	9.65747	8.87873	8.56954	8.4248	NA	NA	NA	NA	NA	NA	8.05462	9.62014	9.64433	NA	NA	NA	12.7485	NA	8.83849	NA	NA	NA	NA	NA	10.6507	NA	8.51295	NA	NA	9.27175	10.3975	9.03215	9.82718	NA	10.6371	NA	NA	NA	9.67729	10.2118	9.52551	P02810	PRH2	Salivary acidic proline-rich phosphoprotein 1/2	P02810	PRPC_HUMAN
10.5044	10.9031	12.5387	NA	NA	9.53128	NA	NA	12.223	9.10047	NA	NA	NA	NA	11.9085	NA	NA	NA	9.1905	NA	NA	11.8757	NA	17.5889	NA	NA	NA	NA	7.98277	NA	NA	NA	10.7413	NA	NA	9.34099	NA	NA	NA	NA	NA	NA	NA	NA	NA	NA	NA	11.8501	10.5439	12.427	NA	NA	NA	NA	9.99862	NA	NA	NA	NA	NA	NA	NA	NA	NA	NA	NA	NA	NA	NA	NA	NA	11.8115	NA	NA	NA	10.0788	NA	NA	NA	12.8744	NA	NA	NA	8.38385	10.4161	NA	9.02208	NA	NA	NA	NA	NA	NA	NA	8.1841	NA	NA	11.9129	NA	NA	NA	NA	10.7602	NA	P02814	SMR3B	Submaxillary gland androgen-regulated protein 3B	P02814	SMR3B_HUMAN
NA	11.8353	NA	11.5336	11.016	11.0597	12.3109	12.1831	11.2175	NA	11.0509	11.3831	10.5431	11.1777	11.1075	12.0428	12.167	11.7645	10.9301	NA	11.0742	11.3573	12.8563	11.7232	NA	11.7021	11.497	12.0787	NA	10.759	11.5975	11.7344	11.3163	10.9244	10.621	11.4375	11.0339	10.4344	NA	11.8917	10.9123	NA	11.0738	11.2425	12.0204	12.0633	12.2698	9.74835	12.2185	12.0804	11.1695	10.672	11.5394	10.9021	NA	NA	11.2449	11.1935	11.6806	12.0302	12.3002	NA	11.8495	11.4184	10.9114	12.2892	NA	11.9639	11.3713	11.2419	NA	11.3396	12.2994	NA	11.4888	10.4687	11.4385	NA	10.5332	NA	10.817	11.5243	12.3133	10.8301	NA	11.1658	12.5184	11.0975	11.3617	NA	9.47874	11.8306	10.9311	11.9989	10.412	12.075	11.2268	10.0119	12.0242	NA	NA	11.7661	10.7226	NA	P03372	ESR1	Estrogen receptor	P03372	ESR1_HUMAN
NA	10.3981	9.37357	11.3648	10.6194	11.1671	NA	10.1515	9.52655	11.206	11.1316	11.4204	11.2294	11.373	9.5914	NA	11.9001	10.8559	10.6644	10.0363	10.4573	12.2402	NA	9.20407	11.5572	NA	11.131	11.331	11.0326	10.5114	10.3297	11.5021	9.90826	10.7473	10.1613	11.6304	10.4044	10.9507	10.9058	11.8701	11.6526	11.1798	10.8884	10.9758	9.99383	10.2903	11.4699	NA	10.5142	NA	11.4402	11.1445	11.6184	10.9055	9.6798	10.927	9.86284	11.2362	11.3115	10.9805	10.9663	9.86224	10.5993	8.85822	11.174	11.8214	10.5512	10.6091	10.9857	10.41	10.5481	10.5548	9.01927	10.4877	10.7197	10.8515	10.7969	11.1195	9.67068	10.3541	13.8051	10.6756	NA	11.3228	NA	11.3545	10.2117	10.1831	NA	10.8579	10.3683	9.42298	11.4209	10.2214	10.6746	NA	11.1911	11.3801	9.73784	9.88562	11.3048	10.9534	11.6434	10.0302	P03891	MT-ND2	NADH-ubiquinone oxidoreductase chain 2	P03891	NU2M_HUMAN
11.8388	11.4549	11.0105	11.1486	11.5062	11.6086	11.0463	11.0908	10.9835	11.0059	11.9528	11.316	11.275	12.2472	12.0871	NA	12.1112	10.7828	9.7728	11.834	10.9576	13.3554	10.8403	10.9297	11.51	10.5401	10.5635	11.4814	11.0786	11.0275	10.985	11.4596	11.1439	11.2463	10.2343	10.9923	10.5864	11.1793	10.0362	11.5691	11.7924	11.4911	10.8727	11.8147	10.2383	10.7907	10.6404	10.4571	11.8428	10.01	11.7272	11.5666	11.3775	11.9065	11.1391	10.4685	11.6677	10.4065	11.2745	10.8864	11.7878	12.0104	11.1197	10.5085	11.8183	12.4717	10.8038	10.9942	11.8062	11.9286	10.1241	12.3647	10.0502	9.72732	11.4208	11.3675	10.6405	11.7494	10.8251	10.2462	14.7142	11.3598	8.46428	11.9348	9.86929	11.5437	11.1403	10.6077	8.86852	12.0034	11.1171	10.7983	12.3427	11.4085	10.5339	10.4816	10.9854	11.8025	10.2475	10.6372	10.2425	11.503	11.1309	10.6511	P03905	MT-ND4	NADH-ubiquinone oxidoreductase chain 4	P03905	NU4M_HUMAN
NA	NA	7.94616	11.6823	11.1176	9.70235	NA	NA	NA	NA	10.5816	10.4881	10.4316	11.9329	NA	11.1358	10.5657	9.83663	10.9093	10.8765	NA	11.656	NA	NA	10.3428	NA	10.7932	9.8483	10.511	NA	10.3273	NA	10.2247	10.062	9.15051	9.48003	NA	9.08836	10.4254	10.1744	10.6145	10.8747	10.1138	10.1774	8.0013	NA	7.76635	10.0384	NA	10.5872	9.43223	NA	10.3066	10.2774	9.79369	10.0945	11.8404	10.3821	10.8781	9.32514	10.8651	NA	9.48586	10.3577	10.9176	10.5664	NA	9.48083	10.8674	NA	10.7169	NA	9.3734	10.4238	10.2622	11.6248	9.87834	9.71557	8.99137	9.7837	12.5031	9.48629	NA	10.9795	NA	10.5499	11.0098	11.3982	NA	11.0189	10.4925	10.6588	10.6384	11.1224	11.8973	NA	11.0608	10.5089	10.7887	10.5326	10.3043	11.229	10.0948	10.0727	P03915	MT-ND5	NADH-ubiquinone oxidoreductase chain 5	P03915	NU5M_HUMAN
NA	NA	NA	12.6952	NA	NA	11.6183	13.225	NA	12.2084	NA	NA	12.4804	NA	NA	11.3711	12.5944	NA	12.8313	NA	NA	13.2615	NA	9.92645	12.4393	NA	11.6845	12.6445	NA	12.0004	11.1715	12.7512	NA	12.6223	11.0972	NA	12.6153	NA	12.6006	NA	11.7053	12.6452	NA	12.0254	NA	NA	NA	12.376	12.6494	NA	NA	11.8795	12.1044	NA	12.2453	11.9224	NA	NA	12.4225	NA	13.294	12.0346	NA	12.3697	11.5765	13.062	NA	NA	NA	12.1184	12.0674	11.7873	NA	11.7292	NA	12.5825	11.8764	12.3396	NA	12.5353	14.4757	11.7856	NA	NA	NA	NA	11.3725	12.3711	NA	11.5892	12.0265	NA	13.1721	NA	NA	NA	NA	11.9497	NA	11.2649	NA	NA	12.0889	11.6783	P03923	MT-ND6	NADH-ubiquinone oxidoreductase chain 6	P03923	NU6M_HUMAN
NA	NA	8.26773	8.95577	NA	NA	NA	NA	NA	10.5079	9.60472	NA	9.74046	8.51071	NA	NA	NA	NA	10.0067	NA	NA	10.0095	NA	9.5605	9.23232	11.1008	NA	9.45757	NA	NA	NA	NA	10.4776	NA	NA	9.7925	10.0077	10.4721	NA	NA	10.0605	NA	9.83501	8.80093	9.83573	NA	9.93981	10.3972	NA	NA	10.6361	NA	NA	NA	NA	NA	NA	NA	NA	10.6375	NA	NA	9.55673	NA	NA	NA	NA	NA	NA	10.5622	NA	NA	NA	10.163	NA	NA	10.0476	9.88034	NA	9.98354	NA	NA	NA	9.48339	NA	NA	NA	NA	NA	NA	NA	NA	9.79449	NA	NA	NA	10.6835	NA	NA	NA	NA	NA	NA	NA	P03950	ANG	Angiogenin	P03950	ANGI_HUMAN
11.9566	12.0769	12.202	11.3276	12.6017	NA	NA	12.3018	12.4208	12.0887	12.5621	11.579	12.8094	11.9767	11.3342	12.5853	NA	NA	11.7242	12.2558	12.0263	NA	12.515	11.8483	11.8968	12.7138	12.0769	11.7561	12.3087	10.4473	13.2035	12.6087	12.6675	NA	11.7046	12.0767	12.8121	11.5733	12.3964	NA	11.9819	12.056	NA	NA	12.555	13.1972	12.3412	11.749	12.3488	13.8584	12.2626	11.9021	12.2763	12.5636	12.5899	12.5039	NA	12.4832	11.946	13.1087	11.3324	10.3299	11.7487	12.0632	11.2877	NA	10.7689	12.1618	12.4727	12.192	11.862	12.0891	12.2817	12.298	11.9705	11.7969	10.704	12.1469	12.4331	11.5652	12.0921	12.0026	11.666	11.7976	NA	NA	11.9164	11.6466	11.7542	11.2699	NA	12.509	11.9435	12.9361	NA	13.1285	12.3801	NA	12.3593	12.3493	11.9591	12.2684	11.7943	12.6198	P03951	F11	Coagulation factor XI	P03951	FA11_HUMAN
12.323	12.0805	11.3119	12.2972	12.1067	11.8894	11.6239	11.9084	11.1286	10.5767	11.0714	11.3138	13.1697	11.0518	11.7558	12.1457	10.9608	11.917	11.4559	11.0236	12.1975	10.7262	11.9759	11.8259	9.88263	12.1653	12.7568	10.9549	12.1744	11.0359	12.7989	13.1138	13.4017	11.0634	11.1001	11.2041	11.2674	11.7698	11.3941	11.0066	11.3701	9.67158	11.2311	11.1251	11.5976	12.2485	11.4262	12.3106	11.6443	14.3315	12.2214	12.4086	12.0648	11.5939	11.9178	11.7455	11.284	11.5483	12.4663	12.2243	12.5661	11.5949	11.3022	12.1132	10.94	9.52525	NA	12.4518	12.0121	11.588	12.1402	10.4001	11.4866	11.027	11.7505	11.1888	11.7633	11.2364	11.7381	11.7703	12.2622	11.2974	12.201	11.9907	NA	10.4911	10.5658	12.2799	12.2687	9.78357	11.2296	11.3629	11.9965	12.773	12.4211	12.1244	9.56162	10.4975	12.7489	11.6655	10.5504	10.7943	11.4512	12.2267	P03952	KLKB1	Plasma kallikrein	P03952	KLKB1_HUMAN
17.0603	18.1234	16.5411	16.0613	17.4835	17.2818	14.6566	16.1867	15.6821	15.9237	17.3352	14.9572	15.4168	16.4057	15.7075	14.6403	17.0458	16.8249	15.0976	14.813	15.9507	13.3403	17.2495	14.8773	15.5717	17.4461	16.7765	16.4787	17.2375	15.0381	17.7741	17.927	15.6101	15.8124	15.638	17.1988	17.1537	15.2639	15.971	13.5651	17.2608	16.1686	15.2161	16.2536	16.0961	18.298	16.276	15.5979	17.8245	18.1784	16.1964	15.3591	18.222	17.5697	16.7844	16.6488	14.9262	17.2238	15.3853	17.6836	17.4632	15.5978	15.3737	14.2976	16.0583	16.7757	15.3173	15.31	18.1671	16.9349	15.5757	14.6412	13.4939	17.1405	15.659	16.2892	15.5815	16.9762	17.0317	15.6648	15.8192	16.766	13.6523	15.7861	14.3021	13.8276	16.6111	17.2149	15.0865	16.4185	15.1898	15.8607	13.9201	17.0866	17.2382	18.3059	15.9916	16.3327	15.4483	17.5716	16.6294	17.4495	16.5577	17.5074	P04003	C4BPA	C4b-binding protein alpha chain	P04003	C4BPA_HUMAN
17.18	16.9513	17.1776	16.9774	16.1533	16.387	15.5226	16.9656	16.1533	14.8439	16.0561	16.4974	16.7488	16.7121	15.8848	16.7526	16.0123	16.4261	16.2845	16.1268	17.1203	15.4146	16.2025	16.0707	14.2872	16.963	16.332	16.277	15.8519	16.0797	17.3518	16.996	17.6959	19.0338	16.9298	15.9265	16.575	16.9164	18.4846	17.6892	15.7567	14.2406	16.2431	18.1001	16.8117	17.6576	16.8602	16.637	17.5166	18.0178	16.5017	16.9912	17.0794	16.4511	16.6741	15.5929	16.014	16.6434	17.0251	16.9387	16.9188	15.7563	17.2003	16.2053	15.9524	15.3503	15.0503	16.9181	16.6723	16.6184	16.5796	15.3019	16.1742	14.5423	17.2341	15.2241	17.5144	16.7145	16.089	15.717	16.3875	16.2334	16.7691	16.5343	15.9645	15.2613	16.5628	16.9894	17.1235	13.8008	16.4003	17.0861	17.2318	16.8757	16.7417	17.4752	15.1169	15.8815	17.5859	15.1019	15.2364	16.3798	15.9532	16.8957	P04004	VTN	Vitronectin	P04004	VTNC_HUMAN
17.287	15.2791	16.3187	15.0028	14.7829	15.6214	14.8125	15.1344	14.7754	13.183	14.7596	14.88	14.8512	14.3642	15.9102	14.6632	15.5441	15.01	14.5192	17.2087	14.9007	17.7381	13.9998	14.9986	14.5085	15.8173	15.1782	14.8408	14.9351	14.3195	15.0424	16.3727	15.2758	14.3565	13.7843	15.3396	14.8162	14.3271	13.9652	14.7331	15.5648	15.2183	14.0252	14.7102	14.9934	15.1263	15.3146	15.8944	15.0494	16.2662	14.8053	15.5555	14.6036	16.0355	15.3893	15.2681	14.6759	14.0743	15.0145	14.7103	15.2984	14.8725	15.2807	14.9353	14.5087	15.0546	13.4734	14.9452	16.0516	16.577	15.6791	14.1842	14.2385	15.2717	15.0839	14.703	15.3467	13.8964	14.1404	15.2204	20.4631	14.1851	14.7647	15.343	12.9785	15.2738	14.2193	15.9662	15.6006	14.6606	14.6322	15.0318	14.6304	16.5523	15.4338	16.1053	15.1288	14.8965	15.0656	14.2646	14.4227	15.2179	15.1707	15.8155	P04040	CAT	Catalase	P04040	CATA_HUMAN
11.9895	12.0189	14.8966	12.0124	12.3342	12.8303	11.4933	11.8489	12.484	11.7783	12.4268	12.1432	12.3044	12.2255	13.3683	11.7706	12.6065	12.4569	12.5785	16.2645	11.909	17.393	11.0621	12.92	12.5525	11.7694	12.3726	12.2077	12.5942	11.6644	12.08	12.6115	11.5934	12.2814	12.1403	12.6164	12.1747	12.2481	12.3249	11.6843	12.5017	13.0755	12.5064	12.0401	10.3311	11.3596	12.5805	12.4259	NA	13.9396	12.0601	12.4207	12.26	11.9526	13.4637	12.3773	12.9442	11.764	12.1916	12.1165	12.2644	12.4626	12.4275	11.7914	12.5896	12.0924	12.1756	11.7265	11.9797	11.8607	12.4771	11.845	11.589	13.537	11.2947	12.1236	11.6994	12.1602	12.3963	14.3971	18.0729	12.3483	11.4739	11.7032	12.6515	11.7752	11.4564	13.3228	12.0946	12.9091	12.2089	11.9575	11.6849	11.0187	11.6967	12.3585	12.6964	12.8688	11.3307	13.3919	12.7525	12.1813	11.9685	12.3814	P04062	GBA	Lysosomal acid glucosylceramidase	P04062	GLCM_HUMAN
14.5256	14.9842	15.0184	14.3575	14.4836	15.0629	14.5665	14.7795	14.4061	13.257	14.5176	15.0161	14.8142	14.5355	14.7517	14.4926	14.9854	14.9318	14.9503	16.5208	14.9316	17.3932	13.6361	14.0844	13.9978	14.1808	15.1609	14.7036	14.716	14.8111	14.3567	15.4493	14.3528	14.1838	14.2525	14.78	14.2015	14.7155	14.1853	14.8755	14.7497	14.59	14.585	14.4177	14.2701	14.4964	14.5938	14.7441	13.9994	14.8582	14.9815	14.814	14.577	14.4786	13.6078	14.4933	14.8335	14.5259	14.4623	14.6132	14.4979	14.016	14.8411	14.6978	15.0069	14.9716	12.8577	14.7137	14.9157	14.9361	14.9432	14.1675	13.7699	15.1264	15.1156	14.4648	14.7553	14.0008	14.7423	14.7577	16.5097	14.9731	14.7286	14.4538	13.7453	14.408	14.8409	14.6189	13.9417	14.0226	14.6889	14.1423	14.5623	14.48	14.3779	14.4629	13.6637	13.8716	14.86	14.8372	14.8253	14.459	14.0323	14.4308	P04066	FUCA1	Tissue alpha-L-fucosidase	P04066	FUCO_HUMAN
16.7013	16.7532	17.2367	16.7421	16.7191	16.6439	16.3871	16.6461	15.7612	17.3568	16.9656	17.0075	17.2715	17.104	16.5844	16.6385	16.2187	16.9681	16.7815	17.0987	16.8093	18.2008	17.2497	16.7231	17.1358	16.5316	17.0341	16.779	17.1004	17.2269	16.7096	16.8382	16.7438	17.1952	17.177	16.8089	16.9607	17.2095	17.1188	16.7729	16.9082	17.032	16.9978	17.174	16.7738	16.2989	17.2462	16.9866	16.2547	17.2511	16.9922	16.83	16.245	17.1621	17.2683	16.9206	16.836	17.058	17.0595	17.0144	16.8136	16.681	16.6958	16.8662	17.0566	16.3565	17.6799	16.967	16.399	17.6551	16.9584	16.6645	17.0607	17.8141	16.8095	16.9506	16.6235	17.1506	17.1293	17.1777	17.6617	17.2783	17.0239	17.0136	17.0373	16.8175	17.1717	16.9586	16.8071	17.1139	17.0462	16.6156	16.9807	16.7077	16.6593	16.0915	17.7488	17.3533	16.9321	17.5428	18.4638	17.0529	16.5438	16.9786	P04075	ALDOA	Fructose-bisphosphate aldolase A	P04075	ALDOA_HUMAN
15.4041	15.1907	15.9668	15.1068	15.2038	15.2217	15.1131	15.3609	15.6954	15.1976	14.9485	15.5124	15.7158	15.1084	15.4385	15.7724	14.7826	15.7434	15.8303	15.6803	15.3325	18.0879	15.6288	15.4858	15.3411	14.7421	15.5256	15.5045	15.1321	15.4799	15.2318	15.5487	15.1602	15.5108	15.8706	15.0586	15.3541	15.3296	15.8954	15.5621	15.1321	15.3851	15.4208	15.282	15.5021	14.9181	15.6988	15.6311	14.647	15.6941	15.6134	15.0854	14.8836	14.7482	15.5086	14.9559	14.9237	15.7796	15.4556	15.4408	14.9809	15.5273	15.1551	15.3451	15.7293	14.9261	15.6102	15.7854	15.217	15.738	15.9281	15.2547	15.6657	15.8846	15.8201	15.2403	15.0739	15.1799	15.6505	15.6804	15.1763	15.7364	15.7609	15.2711	15.6261	15.3152	15.5295	15.4325	15.137	15.3	15.6858	15.4316	15.6975	14.9617	15.2171	14.7241	15.5191	15.4889	15.3527	16.061	16.0148	15.2225	15.7879	15.8507	P04080	CSTB	Cystatin-B	P04080	CYTB_HUMAN
15.3673	15.1986	15.695	15.451	15.2628	15.594	14.9113	14.1302	15.6837	16.2781	14.6113	15.078	16.0717	15.1045	15.1833	15.7335	14.3023	14.7426	15.2685	16.8902	13.8048	15.1474	14.4321	15.1771	17.0298	14.6119	15.8171	16.0469	15.7138	14.7157	14.4393	16.0606	14.8595	14.7476	15.6408	15.0634	14.4152	14.834	16.0578	15.5339	15.458	16.6786	15.0751	14.9425	13.7061	14.9276	15.0888	14.7401	14.4545	15.2431	14.7864	15.0217	15.2811	15.3398	16.0387	15.9	15.6206	14.3769	15.1968	14.1334	15.7909	15.878	14.6849	15.2347	15.6538	13.4933	16.5176	15.1175	15.3916	16.6282	16.2091	14.612	14.2308	16.679	14.9792	15.5977	15.1358	15.8355	14.8281	16.8545	16.778	13.7002	14.4091	14.4235	17.0106	17.0543	14.1537	15.4082	13.8929	16.6227	16.1803	14.8096	16.0219	14.9422	15.3919	14.0823	16.4612	15.8442	15.1425	16.6041	16.0409	14.2777	14.6503	15.1754	P04083	ANXA1	Annexin A1	P04083	ANXA1_HUMAN
17.2837	17.3539	15.4711	15.0296	17.0805	16.6615	14.6375	15.4068	14.9219	14.3863	15.756	14.8382	15.2447	15.1744	14.5876	14.4895	15.0165	15.7253	14.2784	14.0804	15.5151	13.4686	16.5328	14.93	14.3343	17.5375	16.9603	15.8709	16.5868	14.9011	16.446	17.5548	15.5334	14.7187	14.8654	15.5965	15.7713	14.9852	14.6361	13.6368	16.6215	14.6066	15.0403	15.1013	14.666	16.1071	15.586	16.0624	15.8168	18.1441	15.983	14.5213	15.867	17.773	16.0834	15.9805	14.3713	15.7736	14.498	16.4038	16.6806	14.7296	14.7759	14.2087	15.8817	14.8069	13.9665	15.5509	17.3503	16.1662	14.4085	14.7293	13.4429	16.2579	14.9304	15.6018	14.5393	15.5781	15.6018	15.2561	14.6155	15.4248	13.7843	15.1283	14.0399	13.4124	15.6203	16.5325	14.3742	15.0028	14.9167	14.8892	13.895	17.3811	16.4062	16.2243	14.394	14.6586	14.885	16.4933	15.3757	16.2087	15.2631	16.6377	P04114	APOB	Apolipoprotein B-100	P04114	APOB_HUMAN
11.1441	10.8078	NA	11.0803	11.4468	11.0106	10.7021	10.6621	11.9796	11.8992	10.1822	11.3988	11.7823	10.9429	11.0957	11.7384	11.1946	11.602	10.9263	12.2224	10.541	10.3311	11.8145	10.3559	10.9384	11.3108	10.3554	11.8872	11.7278	10.2087	10.5507	11.7023	11.3367	11.5508	11.4062	11.7542	10.8896	11.5493	10.9471	10.6641	11.7195	11.6705	11.5214	11.4904	9.97967	11.5952	11.1234	11.1673	12.2966	12.0931	11.8497	10.7595	10.9754	11.572	12.0412	11.491	11.7974	10.8578	12.1307	11.3789	12.048	11.3325	11.6878	11.3287	11.4846	12.3302	11.8715	11.437	10.6385	11.4913	12.0684	11.3895	10.7901	10.8521	11.6263	12.1087	12.0589	12.111	11.3216	12.5122	NA	11.533	11.1706	11.2412	11.5446	10.6829	10.9682	11.3058	11.244	11.0478	12.0048	11.4195	11.1715	11.0883	11.442	NA	11.6853	11.3508	10.6744	11.2925	10.8698	11.5718	12.0496	11.2453	P04150	NR3C1	Glucocorticoid receptor	P04150	GCR_HUMAN
NA	10.3486	NA	10.6343	11.2141	10.4201	NA	11.7114	10.9004	9.94212	10.9205	10.3006	11.1595	11.3238	10.1461	10.9409	11.2576	11.09	10.8275	10.1865	11.4174	10.2967	11.1432	9.71605	9.12726	11.9158	11.5056	10.4923	10.8618	10.3736	10.4478	9.88651	11.437	11.1041	11.2851	10.6997	11.1793	11.1766	9.90463	10.4511	10.3775	9.89401	10.1056	NA	11.1656	11.2517	11.4504	NA	11.8857	11.8486	11.9864	10.0466	10.7551	11.266	9.96529	9.91374	11.3013	11.0089	11.4451	10.6568	11.0263	NA	10.7038	11.7169	11.3711	10.8686	NA	12.4339	10.2404	9.75858	11.0474	10.4081	11.3915	9.75561	11.3488	9.77226	NA	10.6666	11.402	NA	NA	11.2079	10.7046	11.5649	NA	11.395	11.3315	11.1448	11.5207	9.47769	10.6592	10.9312	11.1059	11.2855	10.9392	NA	10.5876	NA	11.98	NA	9.35412	11.1495	NA	11.194	P04156	PRNP	Major prion protein	P04156	PRIO_HUMAN
16.865	17.2908	17.0309	16.6566	18.0558	17.7497	15.2774	16.5675	16.5784	16.8919	17.2986	16.6655	16.8905	16.3897	15.8339	16.1763	16.4718	16.3144	16.5893	16.5605	16.2728	18.9292	16.5547	15.2776	16.1865	17.2554	16.9757	17.2389	18.7953	16.8551	17.6286	17.085	15.5322	15.7493	16.6035	17.9215	17.2071	16.2991	18.2311	16.1298	18.8001	15.9645	16.6946	16.6001	15.7028	15.9873	16.6979	16.4822	15.9309	16.3621	17.4566	15.6857	16.3205	17.702	17.1287	18.7307	15.8314	16.809	16.9543	17.4324	17.6753	17.1522	16.2537	15.4497	16.9725	16.373	17.0269	16.0326	17.6712	17.0194	16.6558	15.9033	15.8275	14.8857	17.1307	19.0253	16.064	17.4135	16.9863	16.1107	14.6579	16.645	16.6603	15.5942	15.7517	16.5729	16.569	17.3442	15.4773	16.3713	16.752	15.3877	15.6654	16.9302	17.2368	15.5174	17.567	17.3761	15.2865	14.7985	16.9508	17.669	15.9444	15.3797	P04179	SOD2	Superoxide dismutase [Mn], mitochondrial	P04179	SODM_HUMAN
NA	NA	9.59164	10.4652	8.49743	NA	NA	9.76973	NA	NA	9.68988	9.43136	11.4336	NA	NA	NA	NA	10.4586	10.0728	NA	NA	9.57089	NA	NA	NA	NA	10.761	NA	NA	NA	NA	NA	11.9041	8.89702	9.89955	NA	NA	10.1564	NA	NA	NA	NA	NA	NA	NA	NA	10.6211	10.9099	NA	11.9582	10.5357	NA	NA	NA	10.7256	10.2884	NA	NA	NA	NA	NA	NA	10.3045	NA	9.75067	NA	NA	11.3653	11.0566	NA	10.5533	NA	NA	10.1748	NA	NA	NA	NA	NA	NA	NA	NA	NA	NA	NA	NA	NA	NA	NA	NA	NA	NA	NA	NA	NA	NA	NA	NA	NA	NA	NA	NA	10.3418	11.3238	P04180	LCAT	Phosphatidylcholine-sterol acyltransferase	P04180	LCAT_HUMAN
11.6101	11.5961	12.1345	11.9095	11.9637	11.9523	11.3065	12.3151	11.0664	12.2287	12.3547	12.2129	12.7629	12.6197	11.5051	11.5885	12.7725	12.4491	12.2777	12.6567	11.2627	12.2741	12.191	11.7565	12.7698	12.0252	12.1444	12.0679	11.7141	12.4985	11.5493	11.8257	12.3599	12.0626	12.3438	12.2612	12.4716	12.2583	12.5302	11.9007	12.4606	12.5088	12.1857	12.7486	12.3849	11.9565	12.5697	12.1306	12.7883	12.2515	13.3273	11.6478	12.6002	12.0213	12.0022	11.4817	12.0172	13.1098	12.1005	12.871	12.3553	11.2223	12.5008	12.2785	12.3136	12.9888	12.5657	12.6398	12.348	12.1376	11.3004	11.8487	11.9457	11.8373	12.1	11.9855	12.141	12.3074	12.8749	12.739	12.5646	12.7334	12.6524	12.3584	11.9287	11.7171	12.6472	12.4014	12.2066	12.7772	11.6376	11.5853	11.6016	12.2731	11.7541	12.6337	12.2502	11.8901	12.277	11.6838	13.4126	12.3652	12.4776	11.9582	P04181	OAT	Ornithine aminotransferase, mitochondrial	P04181	OAT_HUMAN
15.3473	15.9102	14.5611	14.2791	15.9478	15.5659	14.6268	15.0939	14.5618	13.3604	14.5287	14.3308	16.2651	13.3462	14.5686	14.8895	13.8923	15.6232	14.7323	14.163	15.4747	14.5901	15.3639	15.3436	13.0348	15.5008	16.6891	14.6967	15.683	13.4587	15.3035	16.7232	15.795	13.205	14.0133	14.4283	14.7387	14.432	14.2107	14.1839	15.0175	12.8323	13.9158	13.4625	14.7848	15.328	15.2814	14.4636	14.3461	17.003	16.0697	15.7738	14.5909	15.2228	14.2281	15.7656	14.5919	15.7262	14.6816	15.281	15.7686	13.6531	14.4757	15.0383	13.6919	13.4863	12.8852	15.4703	15.6499	15.2317	14.8796	14.436	14.5209	13.7291	15.2461	15.1271	14.8706	13.8978	15.317	14.4424	15.0479	14.9185	15.03	15.4151	14.1941	14.0713	15.3183	15.3821	14.7428	13.1135	13.8775	14.3447	14.981	15.6241	15.2573	15.4551	12.7714	13.4898	15.7712	14.5276	13.6438	14.5993	14.6528	15.1732	P04196	HRG	Histidine-rich glycoprotein	P04196	HRG_HUMAN
13.6118	13.9778	16.0223	14.4845	15.283	14.1584	13.6619	13.4602	13.2726	16.4324	14.4534	15.1016	14.8531	15.7562	15.4974	12.3419	15.3106	12.8126	14.9521	16.9369	12.449	13.5921	14.4517	16.3692	18.0654	15.4679	16.1463	14.6004	15.6252	14.9014	14.7185	14.6528	15.7538	15.1394	16.4311	14.8764	15.1127	15.0983	15.7988	16.1062	13.9387	17.6151	15.3694	15.4055	11.6601	14.7574	12.0905	13.9695	15.0049	15.0425	15.5488	15.0963	14.5396	14.9446	16.452	15.0867	16.0896	15.6813	14.4609	15.0104	14.3792	14.9451	15.2825	14.1281	14.9814	15.4358	16.2787	15.2046	13.9752	13.7375	14.7414	13.3795	13.0365	17.2041	13.157	14.7565	15.1178	16.1856	15.8339	16.6347	11.1497	15.0774	13.4113	13.5415	17.2154	14.8332	14.0931	14.837	15.0659	17.6319	15.5253	14.1689	15.7171	15.3783	14.8188	14.4881	16.8519	15.9309	14.9818	16.7346	16.9681	14.9551	14.9783	15.7293	P04216	THY1	Thy-1 membrane glycoprotein	P04216	THY1_HUMAN
15.7391	15.658	16.445	15.3414	14.5878	15.5419	12.7727	16.0564	13.896	14.9822	14.5301	15.7107	15.864	14.1709	13.284	15.0284	12.94	16.0137	14.6127	15.7386	16.3452	15.3609	15.6762	15.5615	13.982	15.3317	15.6479	15.1121	15.5994	14.7693	16.322	14.8347	16.2726	14.6221	15.9793	14.31	15.2319	14.9411	15.9447	14.9724	14.4262	13.3409	14.9279	13.9824	15.6924	14.7365	15.6479	15.7021	14.5721	16.8618	15.372	15.4305	13.934	14.78	15.1802	15.2363	14.1289	15.2838	15.599	15.932	15.6373	12.203	14.9177	15.7046	15.1405	13.0904	14.8472	15.4644	14.3684	15.0567	15.2936	13.162	15.5202	15.6848	16.1307	14.7019	14.4979	14.7365	15.0892	15.1641	14.1551	14.5873	15.6814	14.6739	15.9158	14.4652	15.8753	15.267	15.4304	13.1851	14.6395	14.7951	15.1034	15.3046	15.3216	14.9231	14.5582	14.3984	15.9652	16.2931	15.4322	14.7511	14.9741	15.9289	P04217	A1BG	Alpha-1B-glycoprotein	P04217	A1BG_HUMAN
13.0322	13.999	12.0379	13.0154	14.7674	13.57	11.805	13.7751	14.116	14.0377	14.8925	13.2854	13.1632	13.2115	14.054	12.0537	12.6209	10.4153	11.5331	12.9173	NA	10.9028	12.9742	9.88963	13.1889	12.0615	14.593	14.2792	15.5736	13.574	13.018	14.502	11.4987	13.3674	12.0162	14.7434	13.6599	12.5673	13.3684	13.6743	14.4984	13.8749	13.1025	13.2553	11.7818	11.1701	13.2458	11.448	12.2104	12.4133	12.6504	NA	13.3136	14.4254	14.2493	15.7589	13.1045	12.1861	13.7851	11.9723	13.6336	15.0377	12.1551	11.6127	13.7499	11.6777	13.5235	12.5901	14.6112	14.2739	13.7455	12.8367	NA	12.2632	12.5925	14.9346	13.2464	14.3114	12.4751	13.5936	NA	12.7236	13.2723	11.5886	12.5575	13.0901	11.6543	14.2391	10.9241	13.485	14.5581	12.357	12.8728	12.8398	13.7099	12.2243	13.5289	15.0941	NA	13.0296	12.0526	13.6739	12.134	12.3898	P04233	CD74	HLA class II histocompatibility antigen gamma chain	P04233	HG2A_HUMAN
NA	NA	NA	NA	NA	9.8898	NA	NA	NA	NA	NA	NA	8.79734	NA	NA	NA	NA	NA	NA	NA	8.67749	NA	NA	8.64902	NA	NA	NA	10.4531	11.6167	NA	NA	NA	NA	NA	NA	NA	NA	NA	NA	NA	10.3185	NA	NA	NA	NA	NA	NA	NA	NA	NA	NA	NA	10.3843	NA	NA	10.8264	9.48155	NA	8.52176	NA	10.7486	NA	8.45348	NA	10.1369	NA	NA	NA	9.98419	NA	NA	NA	NA	NA	8.52145	10.6549	NA	NA	NA	NA	NA	NA	NA	NA	NA	11.3235	NA	NA	NA	NA	10.4603	NA	NA	NA	NA	NA	NA	NA	NA	NA	NA	NA	NA	NA	P04234	CD3D	T-cell surface glycoprotein CD3 delta chain	P04234	CD3D_HUMAN
14.2645	14.0636	17.3075	13.4636	14.988	17.073	13.2664	15.1071	16.8534	11.7713	12.4213	14.4201	10.9462	11.1304	14.7927	14.4857	10.7923	12.5755	13.1175	15.7993	13.3534	19.795	12.6103	13.1868	10.688	12.559	14.1953	13.7268	11.8481	11.3061	12.4168	12.1556	16.2824	11.1585	12.8877	17.4959	12.0391	11.8475	12.2619	12.3048	12.1674	13.8211	11.9385	11.4469	12.4946	11.9011	13.4775	13.3191	11.4615	16.6733	10.7855	14.9417	11.5198	12.6381	18.5448	11.7348	13.3678	11.1903	12.3719	14.0905	13.5208	11.6531	14.186	12.0427	12.0582	12.0682	12.1807	13.14	13.8904	13.2248	12.791	11.5859	11.7186	12.1152	15.1982	12.7999	12.1302	11.3586	11.5158	15.4681	17.7776	11.8393	14.3252	11.2818	12.4332	12.4153	11.3623	16.8647	12.0721	13.9687	11.5837	12.3431	12.0433	11.3567	12.1218	16.3476	13.5219	18.0814	11.5964	15.2814	11.2318	13.4949	9.86712	14.0338	P04259	KRT6B	Keratin, type II cytoskeletal 6B	P04259;P48668	K2C6B_HUMAN
18.4137	19.7348	23.1703	17.5031	18.1527	22.5955	17.4136	19.451	19.8686	16.4896	21.4781	17.2495	17.5179	16.8178	22.524	20.8949	15.7245	21.0815	17.318	22.4741	17.2447	23.3995	16.0104	20.4993	17.1285	17.4796	19.3843	17.457	17.3249	15.8276	17.0528	18.7528	20.455	16.4862	17.7389	18.7178	17.2491	19.8382	16.686	16.7628	16.7614	18.4577	17.1144	16.2139	18.9263	17.2115	20.3582	19.5417	18.4816	22.9199	16.9807	22.8688	16.5193	18.2168	20.6683	20.4453	16.5485	15.0493	17.8537	17.5904	20.2319	19.2664	22.1713	17.3005	16.1382	16.1016	16.2851	17.3314	17.3482	17.5351	21.2224	16.6622	16.2463	22.1927	18.0839	18.6036	18.7645	17.0217	17.1616	20.0704	28.0033	18.7159	17.9653	17.2013	15.9628	18.8448	16.0585	22.5355	17	18.7067	15.4937	16.1979	19.6598	17.1412	19.3984	22.6225	22.5898	20.4918	16.5205	21.3483	19.8606	19.3769	17.2654	18.1041	P04264	KRT1	Keratin, type II cytoskeletal 1	P04264	K2C1_HUMAN
NA	NA	NA	NA	NA	NA	NA	NA	NA	NA	NA	NA	NA	NA	NA	NA	NA	NA	NA	NA	NA	NA	NA	NA	NA	NA	NA	NA	9.19322	NA	NA	NA	NA	NA	NA	NA	NA	NA	NA	NA	9.04818	NA	NA	NA	NA	NA	NA	NA	NA	NA	NA	NA	NA	NA	NA	11.6142	NA	NA	NA	NA	NA	NA	NA	NA	NA	NA	NA	NA	NA	NA	NA	NA	NA	10.9169	NA	NA	NA	NA	NA	NA	NA	NA	NA	NA	NA	9.01618	NA	9.26485	NA	10.5587	8.5599	NA	NA	NA	NA	9.91019	NA	10.2871	NA	10.4346	11.1057	NA	NA	NA	P04271	S100B	Protein S100-B	P04271	S100B_HUMAN
13.2717	12.929	11.9265	12.7503	13.8295	12.2936	13.5861	13.5242	9.52098	11.1652	13.0694	13.202	11.5865	12.1667	10.7864	11.9142	13.6841	11.2116	14.1488	NA	13.3261	11.238	12.861	11.9671	12.5427	13.213	12.9439	12.9949	12.788	12.0415	12.988	13.8817	12.0594	12.7536	11.3593	13.8586	13.2685	11.4968	12.7502	11.5004	13.9376	12.8983	11.3695	13.0593	11.9955	12.6513	12.8429	11.4494	12.5882	14.4458	12.1547	11.6798	13.2141	13.5032	13.6373	13.0329	12.8635	13.443	12.3167	12.3841	13.259	11.5261	13.0489	11.1992	12.9294	12.7045	10.9526	12.5192	13.8734	13.0522	12.0267	11.2056	12.1967	13.2549	12.5478	12.2219	12.3251	12.9212	14.3622	11.175	12.2492	13.3182	NA	11.3047	11.0247	11.986	12.7753	13.1373	12.1337	12.4598	12.0913	NA	11.4326	13.6878	13.3111	12.6201	11.6818	11.8702	11.5643	13.1829	14.067	13.3725	13.3903	12.9998	P04275	VWF	von Willebrand factor	P04275	VWF_HUMAN
10.0634	11.7035	11.3874	10.5657	10.0501	11.1412	NA	11.0787	12.2099	10.4852	NA	10.7673	10.8697	NA	NA	11.0227	9.65443	11.412	10.508	11.2141	11.4473	10.7393	10.8366	11.5326	9.62034	12.0337	10.5428	10.2714	10.372	9.61082	10.9464	NA	10.9037	NA	11.4257	9.68338	NA	9.07274	11.4306	9.14618	9.94957	NA	11.1962	NA	11.0179	11.627	10.295	9.83845	10.8943	10.2826	10.4987	11.3625	10.9208	11.6478	10.2816	NA	NA	10.9319	9.81514	10.6411	11.1572	NA	NA	12.4423	9.14354	NA	NA	11.5148	9.22515	11.7248	11.3954	NA	11.815	11.2956	11.1548	10.4858	11.0818	NA	10.7572	10.3186	NA	10.212	11.0561	NA	11.6418	12.3324	11.3208	11.7477	NA	NA	9.82121	11.6388	NA	10.4701	11.544	10.9194	10.3709	10.6821	12.6304	11.432	10.021	10.5828	10.4816	10.6017	P04278	SHBG	Sex hormone-binding globulin	P04278	SHBG_HUMAN
NA	NA	10.2332	NA	NA	11.749	NA	NA	NA	NA	NA	NA	10.7193	NA	10.7387	NA	NA	NA	NA	11.82	NA	13.5936	NA	NA	NA	NA	14.3978	NA	NA	NA	NA	NA	8.68278	NA	NA	NA	NA	NA	NA	NA	8.34116	8.43552	9.98344	NA	NA	NA	10.8773	13.2109	NA	NA	NA	NA	NA	NA	NA	NA	12.0349	NA	NA	NA	NA	NA	NA	NA	NA	NA	NA	NA	NA	NA	NA	NA	NA	11.927	NA	9.15169	NA	NA	NA	12.4508	NA	10.6574	NA	NA	NA	NA	NA	NA	NA	NA	NA	NA	NA	NA	NA	NA	10.362	9.05736	NA	NA	NA	NA	NA	NA	P04279	SEMG1	Semenogelin-1	P04279	SEMG1_HUMAN
17.4997	17.2367	18.1591	16.9114	17.4482	17.2841	16.5997	17.1837	16.5995	17.5798	17.4349	17.4353	17.5705	17.3422	17.1343	17.2232	16.7816	17.5074	17.0909	18.5257	16.9308	20.9262	16.2585	17.1233	17.9756	17.647	17.5667	17.5239	17.9681	17.6546	17.1744	17.6904	17.0917	17.5694	17.6356	17.7853	17.4021	17.5499	17.6843	17.1213	17.8032	18.0454	17.463	17.7092	17.1962	16.5073	17.659	17.414	16.3888	17.9123	17.4777	17.4508	17.0081	17.7853	18.207	17.8993	17.1905	17.9542	17.4668	17.8994	17.5503	16.8643	17.4509	17.3853	18.0133	17.2427	18.0323	17.484	17.1307	18.0353	17.7414	16.8022	17.644	18.5712	17.4541	18.1507	17.3627	18.0931	17.8771	18.083	21.1172	17.9594	17.56	17.6628	17.6984	17.9156	17.6606	18.0769	17.2622	18.166	17.9119	16.8543	17.4964	17.8641	17.5995	16.9383	18.2713	18.432	17.8257	18.3822	19.0538	17.8951	16.8306	18.0016	P04406	GAPDH	Glyceraldehyde-3-phosphate dehydrogenase	P04406	G3P_HUMAN
12.3518	11.9094	11.2698	11.7318	12.1185	12.4733	12.7117	12.2241	11.1879	12.1848	12.1058	12.5181	13.1963	11.9275	12.0539	12.6118	11.2063	12.5236	12.5305	11.6845	12.6557	11.7955	12.9002	11.5038	12.2089	11.8991	12.1701	12.1903	12.207	11.8167	12.1409	11.8675	12.3043	12.1949	11.6354	11.9297	11.9658	12.2178	11.3127	12.181	12.0589	12.2601	12.3423	12.0013	12.3511	11.8565	12.4541	12.7242	11.2081	12.4216	12.1056	12.4229	10.3377	12.28	12.2468	11.5315	11.8276	11.5247	12.2607	12.3707	12.0015	11.5703	12.297	12.1226	12.3204	11.2798	12.3026	12.3975	11.7889	12.727	12.5626	12.1944	11.9264	12.3147	11.9535	11.2753	11.6311	11.896	12.2512	11.4771	14.343	12.3125	12.8053	12.2405	10.2799	12.5175	12.4369	12.46	11.9502	12.3388	12.4312	12.6285	12.3784	11.9161	12.1015	10.8133	12.1846	12.0871	12.3479	12.065	11.9245	12.262	11.9503	12.3568	P04424	ASL	Argininosuccinate lyase	P04424	ARLY_HUMAN
16.7037	16.996	16.6855	17.5014	17.8854	17.8554	16.4575	16.7157	17.4493	18.4311	18.131	16.661	16.7423	16.5669	15.474	16.3716	16.8154	16.2298	17.4796	17.4698	16.5188	15.0326	16.6368	16.0276	17.692	16.531	17.7926	18.6281	19.2032	16.2835	16.6732	17.2881	15.7711	16.4798	15.9375	18.1799	16.5374	16.3457	17.0305	16.414	18.0282	18.0913	16.2958	16.5185	16.0742	15.6874	16.5144	16.1035	16.1144	16.2953	17.3278	16.5455	17.4623	16.8054	18.4265	19.1017	16.9862	16.8818	17.5286	16.5307	18.352	17.0012	16.6939	15.8313	17.4141	16.6811	18.0447	16.4826	18.0666	16.2618	17.7346	16.7835	15.8967	17.3406	16.5474	18.8615	16.4115	18.2994	17.8715	17.6927	15.3959	17.1362	16.4122	15.6263	17.3396	17.1709	16.515	17.3533	16.3121	18.087	17.378	15.7566	16.4859	16.8738	17.1077	15.7606	18.1889	18.5501	15.2871	16.8883	17.2697	18.0542	16.6424	16.1473	P04439	HLA-A	HLA class I histocompatibility antigen, A alpha chain	P01889;P04439;P13747;P17693;P01893	HLAA_HUMAN
10.9883	13.1514	10.1659	NA	12.4516	12.2423	NA	11.5928	NA	10.0323	NA	10.4066	11.1889	8.48682	NA	NA	10.3512	NA	NA	NA	9.97907	NA	NA	NA	11.6888	NA	11.9114	11.8951	13.5109	10.2679	NA	12.8575	9.71291	11.7928	11.2527	11.2213	NA	NA	NA	12.5242	12.8575	11.8182	NA	10.6934	NA	NA	11.8975	12.0757	NA	NA	11.4915	NA	NA	11.7622	NA	13.8454	NA	11.3282	10.0173	NA	12.1261	11.3033	11.9759	NA	11.9146	NA	NA	NA	12.7576	13.2199	11.7808	NA	NA	11.0856	11.4437	13.5886	NA	11.2056	11.2788	NA	NA	NA	10.3548	NA	NA	12.0843	10.4528	NA	NA	11.3079	NA	11.5423	NA	NA	11.8494	NA	NA	12.1734	NA	10.8919	9.88894	NA	NA	NA	P04440	HLA-DPB1	HLA class II histocompatibility antigen, DP beta 1 chain	P04440	DPB1_HUMAN
16.0882	15.4707	16.3434	16.2153	15.8086	15.8902	15.796	15.627	15.7515	16.3253	15.7668	16.1408	16.3766	15.9713	15.7028	16.1198	15.4427	16.1945	15.8943	17.1254	15.5919	17.601	16.2315	15.9601	16.7655	15.7277	15.781	15.7914	15.8294	15.8344	15.6614	16.0921	16.0502	16.1112	16.1521	16.0018	15.5806	15.9576	16.2051	15.9274	15.7655	16.4999	15.8043	16.0196	15.6895	15.5513	15.8403	15.8853	15.4324	15.7092	15.9099	16.1519	15.4816	15.9964	16.5061	15.9484	15.7798	16.1371	16.2159	15.9456	15.8992	16.0252	15.86	15.8252	15.9858	15.3894	16.5246	15.8719	15.8662	16.2061	16.8982	15.541	15.9288	16.8627	16.0758	15.8797	15.9503	16.5281	15.7751	16.9858	18.6487	15.9158	16.0143	16.2587	16.9398	15.9478	16.169	16.0809	15.7694	16.6464	16.336	15.9708	16.5921	16.0224	15.9905	15.1705	16.828	16.6532	16.2059	17.0103	16.4935	15.9362	15.5754	16.2499	P04632	CAPNS1	Calpain small subunit 1	Q96L46;P04632	CPNS1_HUMAN
18.8036	18.9204	19.4264	19.7354	19.3298	18.9156	18.9371	19.1576	19.189	18.2131	19.3786	19.097	18.8243	19.8731	19.1826	19.0596	19.5239	19.5896	18.7563	19.0666	19.2044	18.7396	19.9404	18.5715	18.9118	19.435	18.7529	19.1766	18.7178	19.9436	18.7564	19.4394	18.9122	19.9373	19.5196	19.1965	19.1823	20.0439	19.0368	19.3328	19.0425	18.2908	19.8901	19.7983	19.4086	19.2301	19.5419	18.8636	19.2848	18.9506	18.9922	19.6337	19.5734	19.5959	18.9616	18.984	18.9662	19.6192	19.6975	19.7449	19.2221	19.3899	19.5318	19.0613	19.374	19.8292	18.4164	19.4879	19.3666	19.2115	19.806	19.3463	18.8876	18.6027	19.2397	18.8678	19.2254	19.2779	19.8422	19.3765	20.1741	20.2235	19.483	19.2811	18.976	18.9393	19.6086	19.2525	19.0543	18.8303	19.3001	19.095	19.4722	19.2622	18.8462	19.3005	18.3991	18.8057	19.3954	18.519	18.2547	19.6206	19.6429	19.4838	P04792	HSPB1	Heat shock protein beta-1	P04792	HSPB1_HUMAN
12.132	14.1114	12.5678	12.5654	13.3964	13.2582	11.9602	11.574	11.7309	13.8875	14.3732	12.396	13.9024	12.272	13.012	13.4627	12.6581	11.9633	12.6851	12.3493	12.1999	NA	11.5129	12.2851	13.9518	11.4433	14.0633	13.6598	15.5116	12.8682	13.5277	14.5238	11.9143	13.7347	12.1718	14.2563	13.0791	11.7968	12.2415	12.6341	14.5709	14.9905	12.2896	13.9296	12.112	12.4736	13.7829	12.3591	11.745	14.2202	13.1124	NA	13.3214	11.9487	14.5391	14.9946	13.5303	12.6741	12.8039	12.5745	13.8309	12.2144	11.5962	9.66081	13.9306	12.2858	13.2477	12.0982	13.9594	15.6165	13.142	12.4755	12.059	14.1456	13.0004	15.0731	12.1825	14.7953	13.1647	14.0001	NA	13.1542	NA	12.1543	13.1792	14.1351	12.0581	14.4709	NA	14.7525	14.0852	13.2484	12.8449	11.8212	14.5216	12.2156	14.3905	15.5553	12.2915	13.068	14.0097	12.655	13.1594	12.8977	P04839	CYBB	Cytochrome b-245 heavy chain	P04839	CY24B_HUMAN
16.5636	16.3392	16.0179	16.7262	16.7559	16.5518	16.4537	16.3631	16.641	17.3636	17.4665	16.3947	16.3467	16.672	16.6145	16.3603	16.8377	16.3141	16.7094	16.5677	16.3602	16.3617	16.4974	16.2259	17.2769	15.98	16.5907	16.8222	16.854	16.2464	16.5531	16.7833	16.4411	16.3685	16.0374	17.6525	16.3389	16.3193	16.2267	16.4365	17.1308	17.0209	16.2893	16.5041	16.346	16.6168	16.6411	16.5613	16.3663	16.4036	16.5724	16.4706	16.7504	16.3951	17.2871	16.8329	16.5941	16.4023	16.9789	16.7074	17.0311	16.5952	16.5531	16.6183	16.5972	17.1065	17.6942	16.6279	16.8344	16.5961	16.3638	16.6446	16.1988	17.0301	16.3239	17.4389	16.422	17.4201	16.5632	16.6379	18.0982	16.5941	16.2838	16.8342	16.6804	16.4855	16.4848	16.2876	16.3893	17.2989	16.352	16.654	16.5609	16.2521	16.3901	16.6277	17.487	17.9137	16.5829	16.9136	17.1887	17.013	17.1014	17.1912	P04843	RPN1	Dolichyl-diphosphooligosaccharide--protein glycosyltransferase subunit 1	P04843	RPN1_HUMAN
14.6841	14.52	14.3664	14.6348	14.7958	14.4299	14.246	14.2712	14.4586	15.4394	15.4482	14.5378	14.3581	14.6441	14.4955	14.4774	14.5884	14.0444	14.4602	14.5884	14.1471	14.3478	14.6069	14.2178	15.1899	13.9245	14.2212	14.7824	14.6669	14.3356	14.5897	14.6936	14.4907	14.3872	14.0961	15.5526	14.2662	14.2715	14.1653	14.4909	14.996	14.9216	14.3527	14.5268	14.174	14.5921	14.6379	14.3346	14.6909	14.4013	14.4282	14.5942	14.4995	14.2837	15.2874	14.7578	14.583	14.3725	14.6809	14.4592	14.7272	14.6664	14.4401	14.2562	14.4322	14.6977	15.6051	14.6109	14.8289	14.6278	14.3943	13.9948	14.5196	14.847	14.4779	15.4368	14.383	15.3584	14.5404	14.5505	15.3646	14.4167	14.0179	14.8038	14.8955	14.3567	14.2972	14.3678	14.5111	15.2261	14.1537	14.4641	14.2229	14.2007	14.3031	14.6014	15.4328	15.7808	14.5009	14.5372	15.103	14.9508	14.74	14.7949	P04844	RPN2	Dolichyl-diphosphooligosaccharide--protein glycosyltransferase subunit 2	P04844	RPN2_HUMAN
18.0628	18.0488	17.3804	18.1194	17.8508	17.6255	17.9106	17.8046	18.0806	17.6297	17.8332	18.1705	17.953	17.6629	17.8383	18.2784	17.8811	17.7976	17.9807	17.4362	18.0254	17.5323	17.8872	17.8967	18.119	17.8637	18.1453	18.2428	18.1432	17.672	17.6922	18.1866	17.8274	17.7998	17.3194	17.9187	17.7314	17.6225	17.5421	18.1657	18.2366	18.1355	17.6253	17.7964	18.0268	17.9126	18.0846	18.0957	17.7285	18.0054	17.8877	17.8426	18.0115	17.8851	18.1351	18.3116	18.1118	17.72	18.175	17.8818	18.2142	18.2074	17.9449	17.8338	18.1075	18.0265	17.7629	17.908	17.9443	18.1687	17.4525	17.9504	18.0807	17.8493	18.1215	18.0793	17.9798	18.209	17.8056	18.1145	18.4075	18.0106	17.8698	17.9216	17.7716	18.3038	17.8381	18.0641	17.9339	17.9943	18.1795	18.1683	18.0687	18.0392	18.2317	17.9764	18.0484	18.2318	18.0263	17.698	17.6752	18.049	18.0456	17.9033	P04899	GNAI2	Guanine nucleotide-binding protein G(i) subunit alpha-2	P04899	GNAI2_HUMAN
10.9951	10.8946	NA	10.2046	NA	NA	NA	11.2303	10.8891	NA	9.89335	11.8273	NA	NA	10.9768	10.1622	10.1715	8.6514	11.0259	NA	NA	9.99687	NA	10.2615	8.05685	10.1358	10.1436	9.81477	NA	10.724	NA	10.1626	10.6839	10.7019	NA	9.54109	10.547	9.70446	8.07321	5.91576	10.3972	9.62693	9.18393	9.01296	9.31435	NA	10.2042	11.2972	11.1381	9.5667	9.53345	10.4107	10.9342	10.165	9.15011	10.6467	10.2642	10.006	11.0289	9.67078	10.8202	NA	11.9589	NA	11.629	10.4497	NA	10.4572	9.99879	8.47665	NA	11.4914	10.9435	NA	NA	11.1283	10.694	9.02826	10.5769	9.10429	NA	9.26254	10.5273	NA	NA	9.85328	NA	10.0698	NA	7.94328	8.99882	NA	9.30469	NA	NA	10.5594	7.83778	9.20239	9.77983	NA	8.14661	9.75915	10.7434	8.78181	P04908;Q7L7L0;Q93077	H2AC6;H2AC8;H2AW	Histone H2A type 1-B/E	P04908;Q93077;Q7L7L0	H2A1B_HUMAN;H2A1C_HUMAN;H2A3_HUMAN
11.3616	NA	11.8043	12.6859	11.5803	11.446	NA	10.5624	11.7921	10.6057	11.4103	11.4458	12.1442	11.9953	12.0554	11.2101	12.6349	11.3424	12.6751	NA	10.7569	NA	11.3953	11.3091	10.8242	10.2887	11.4745	10.4744	11.6715	11.1927	11.397	11.877	11.0536	11.4947	NA	11.7419	10.9721	11.229	NA	11.7857	11.3115	10.0317	11.643	11.7087	11.9828	12.5361	11.0391	11.7512	11.1146	11.5032	10.991	11.0637	11.5308	12.0974	11.4895	11.4046	11.6832	10.2281	11.9148	12.1522	10.8231	12.6679	11.0263	10.0832	11.5931	12.013	11.3855	11.0063	10.8134	12.4167	12.0013	12.2045	NA	10.1297	11.5327	10.8547	10.3132	11.7165	12.3505	NA	11.9558	10.9044	11.2086	11.347	11.6116	10.6268	12.2628	11.3681	NA	10.159	10.9939	11.9375	12.5537	10.9834	10.5015	12.1773	11.0671	11.5757	10.7582	NA	11.3269	11.5634	11.6867	11.2378	P04920	SLC4A2	Anion exchange protein 2	P04920	B3A2_HUMAN
15.645	15.5133	15.1897	15.7224	15.8623	15.8283	15.5571	15.3345	15.7492	15.1289	16.1265	15.8074	16.4379	16.0291	16.0125	15.9286	16.4819	15.5845	16.0477	15.2656	15.569	14.786	15.8832	15.5261	15.8341	16.093	16.0003	15.6817	15.66	15.7288	15.7121	15.7385	15.5687	15.8188	15.4977	15.7054	15.6593	15.5776	15.2124	15.6302	15.9941	15.6982	15.6954	15.8455	15.3381	15.5105	15.2995	15.8684	15.5858	15.3636	15.8331	16.0589	15.5568	16.4943	15.373	15.8324	15.6979	15.6948	15.7881	15.8853	15.5328	16.1638	15.5255	15.7578	15.7755	16.1565	15.4827	15.6042	15.787	16.0527	16.2005	15.5438	15.4514	15.3458	15.5678	15.5221	15.6144	15.4972	15.9208	14.9882	14.2553	15.6981	15.6943	15.8991	15.3106	16.4185	16.0373	15.4432	15.3816	15.6882	15.7771	15.6208	16.0061	16.2602	15.6318	15.3746	15.5381	15.5832	15.3461	15.0472	15.2167	15.9712	15.6963	15.8417	P05023	ATP1A1	Sodium/potassium-transporting ATPase subunit alpha-1	P05023	AT1A1_HUMAN
15.1562	14.6828	14.5835	15.046	15.0305	15.0046	15.2702	14.5839	15.7189	12.4415	15.6151	14.7853	15.891	15.5067	15.8836	15.8757	15.3685	15.2025	15.5667	13.6438	14.2563	16.7459	14.8882	15.0995	12.9004	15.4215	15.2732	14.6879	14.719	15.0128	14.21	15.5094	15.0746	15.2162	13.9757	14.7036	14.3123	15.1412	13.7148	15.1465	15.2735	13.1869	15.2297	14.6256	15.1545	15.1463	14.9512	15.2625	14.8209	14.9513	15.6431	16.0052	14.8677	16.2037	13.8929	14.412	14.6084	14.7563	15.0701	15.2999	13.9775	15.2621	14.7068	15.1405	14.8545	15.0246	13.3745	15.5924	14.6818	15.5292	15.984	14.2673	15.3989	13.3418	14.8304	14.5389	14.6134	14.0302	14.8701	12.6352	12.5208	14.9905	15.4959	15.4268	13.0302	15.4376	15.1211	14.3355	14.473	13.7243	14.3098	15.3033	15.813	15.8188	14.4043	14.5565	13.8338	13.9588	14.4998	12.5593	12.791	15.2505	15.0025	15.3173	P05026	ATP1B1	Sodium/potassium-transporting ATPase subunit beta-1	P05026	AT1B1_HUMAN
NA	11.1731	NA	10.1978	10.85	NA	NA	NA	10.1522	NA	11.2325	10.7354	11.4496	11.0794	10.0791	NA	10.6814	10.1144	11.4044	11.1305	9.95897	9.97914	NA	9.99236	10.7044	10.269	10.8684	10.6873	NA	10.9358	NA	NA	NA	10.8794	11.1273	10.6334	11.201	10.8868	10.3824	10.6852	10.1552	10.5151	NA	11.0726	NA	10.4344	10.6791	10.4936	10.0797	10.1628	11.4587	10.0963	10.935	9.6887	NA	NA	10.7329	11.2208	NA	11.6915	10.2343	NA	NA	11.7744	10.7526	NA	10.5426	NA	10.4256	NA	NA	10.3305	8.04344	11.5771	NA	10.5837	NA	10.5984	11.1412	10.7409	NA	11.3067	NA	11.5126	10.7726	NA	NA	10.423	NA	11.8272	9.79402	NA	10.9711	10.9903	NA	NA	10.6463	NA	NA	11.5484	12.2395	10.6473	9.82299	10.5287	P05067	APP	Amyloid-beta precursor protein	P05067	A4_HUMAN
14.9125	15.1325	17.8162	13.7638	14.1417	16.3152	15.1979	16.4391	15.1755	13.814	15.0361	15.124	13.4806	13.4975	16.8368	14.3919	13.6781	15.6347	14.2301	18.5352	14.9286	21.0691	14.0782	15.7527	13.601	14.2042	15.0285	14.1799	14.2448	13.4485	14.698	15.3507	17.0876	14.118	14.1986	14.6163	14.8463	14.7006	13.7146	13.9459	13.607	13.9719	14.1667	13.7346	15.0726	14.6921	15.8341	15.327	14.1887	16.9528	13.8684	16.7766	13.6542	14.8625	16.2609	15.5449	13.8212	12.0724	13.9838	14.9148	14.9727	14.6105	16.2034	14.5529	13.8661	13.418	13.7535	14.3594	13.8404	15.4971	15.894	14.2051	13.4667	15.9028	15.3684	15.0872	14.8749	14.2174	13.6102	16.4811	22.2837	13.9054	14.4715	13.8211	13.7582	14.9596	13.7712	17.1812	14.3103	14.0587	13.2686	13.7395	14.0901	14.2447	15.6544	16.568	16.6011	15.9673	13.985	14.9496	13.2473	14.739	14.1158	15.2114	P05089	ARG1	Arginase-1	P05089	ARGI1_HUMAN
14.8544	13.9883	17.9304	13.6883	13.9806	13.9813	13.9616	14.0545	15.0544	13.0538	13.7574	14.3681	14.8379	12.822	15.8046	14.5037	13.1876	14.4844	13.1801	16.0086	14.3641	18.1923	14.5487	15.4563	12.6381	14.5076	14.8148	13.4062	14.3948	13.5268	14.6464	14.631	15.7942	13.2313	14.492	13.3481	13.8913	13.9679	13.8912	13.5851	13.5873	13.4499	14.2348	12.9267	14.1722	13.8189	14.9721	15.9043	13.8114	17.4385	14.3563	14.7775	13.7235	14.2971	14.9827	14.0675	13.4995	13.279	14.332	14.3673	13.86	13.1344	14.1149	14.126	13.975	12.9005	13.3567	14.7993	14.0202	13.834	14.3959	13.7402	14.2282	13.9443	14.3054	13.9493	13.867	13.8144	13.7404	16.5743	14.5173	13.5683	14.1493	13.9148	13.0905	13.6562	14.1371	15.311	14.5186	13.4483	14.0128	13.9547	14.068	14.2443	13.9968	14.7245	13.6305	14.3557	14.4451	14.1982	13.1188	13.9865	14.3445	15.0721	P05090	APOD	Apolipoprotein D	P05090	APOD_HUMAN
15.8741	16.3064	15.662	15.8996	15.2373	16.3111	16.0535	15.6824	16.5291	16.7944	16.3952	15.9764	15.7007	16.1089	16.3744	16.1661	15.9123	16.5854	16.5214	17.0926	15.7875	17.8957	16.5015	15.5638	14.9418	14.8496	15.9729	15.6902	15.1564	16.306	16.1204	16.067	15.1143	16.3571	15.7483	16.4658	16.3029	15.9841	15.6257	15.5443	15.2432	14.9554	16.0164	16.4578	16.4001	15.6617	16.122	16.0981	15.6463	15.8381	16.3496	16.192	15.8063	15.2202	16.3052	15.4299	15.5705	16.2688	16.3142	16.4241	15.8	16.1554	15.7158	15.9033	15.9395	15.7955	17.2655	16.2802	15.2385	16.2818	16.5855	16.1678	16.0035	14.0097	15.8617	15.5676	15.561	16.5194	16.398	17.6403	16.9337	16.4299	16.4818	16.2369	16.7365	16.2508	16.4085	16.466	15.8355	15.4115	15.8305	16.2097	16.2944	15.0014	16.2969	15.7979	17.1743	16.6019	15.6439	14.9796	14.7726	16.4966	15.9882	15.4243	P05091	ALDH2	Aldehyde dehydrogenase, mitochondrial	O94788;P05091	ALDH2_HUMAN
13.0428	11.1648	10.5491	11.9962	12.0405	11.9398	11.8254	NA	NA	NA	12.4351	10.801	10.5905	11.9668	10.1237	9.4479	12.0999	11.0039	9.34022	NA	9.13747	NA	11.7496	NA	11.4952	12.3356	12.0374	12.0633	9.62852	11.6321	10.1274	11.0984	NA	12.3901	11.5439	13.9608	11.7296	11.5736	10.7664	9.24885	11.8237	12.0842	11.3597	12.7075	9.86498	11.0545	11.5545	9.59152	11.0326	12.5874	11.292	9.36153	12.9567	13.4107	9.87027	10.7666	11.9718	11.5294	10.9103	11.6224	11.468	NA	9.81467	NA	12.0146	10.9485	NA	9.96062	12.8933	10.9624	NA	11.2471	11.1741	11.0569	NA	9.45368	11.1422	10.2649	12.4647	NA	NA	11.8686	NA	10.2926	NA	NA	12.5019	11.6927	12.1642	11.2223	11.6434	10.936	11.9528	12.955	11.4945	NA	NA	11.6029	NA	9.55828	9.64783	13.2271	10.7157	12.0416	P05106	ITGB3	Integrin beta-3	P05106	ITB3_HUMAN
13.026	14.1839	12.6994	12.9654	13.311	12.8898	12.0167	12.3242	12.7413	13.8074	14.2258	13.0544	13.0783	13.1165	12.7687	12.9064	12.0579	12.3111	12.948	11.8476	11.7372	12.9242	11.8468	12.902	13.9712	12.4474	14.1807	13.9595	15.8498	13.4569	13.7663	14.9756	12.3451	14.2998	12.6155	14.7229	13.6013	12.6882	12.702	13.6242	14.868	14.444	12.6458	13.8905	11.4993	12.9262	14.4706	12.6169	12.6404	14.7794	12.8966	11.4508	13.6891	11.818	14.4967	15.8226	13.6386	12.4073	13.5399	12.2249	14.0298	13.3061	12.4722	12.1537	14.3683	12.2	13.4068	11.4963	14.7624	15.8136	13.212	12.8335	11.203	13.2637	13.2567	15.4203	12.6375	14.5251	13.249	13.1376	NA	12.5307	12.3166	12.5985	12.3435	14.5769	12.5007	14.3669	NA	14.3559	14.5802	12.1383	13.1523	12.5604	14.538	13.1545	13.8379	14.9918	12.8408	12.7781	13.5062	13.5717	12.1084	13.5037	P05107	ITGB2	Integrin beta-2	P05107	ITB2_HUMAN
16.6769	16.6163	19.9924	15.4225	15.541	15.9555	16.5409	15.4058	16.9857	15.7575	16.5263	16.0352	14.6837	15.0966	18.0643	17.2329	16.1282	16.7666	16.6472	19.1472	16.2312	22.3193	15.05	16.5775	14.3212	16.8351	17.4837	15.6914	16.1068	15.3026	18.0613	19.6061	17.7645	15.2035	14.7766	17.9787	17.3435	16.834	14.776	15.0605	17.458	16.1553	15.0414	15.3419	16.9698	17.1316	18.9529	17.0591	16.2502	19.9982	15.7981	15.5608	16.3796	16.6437	17.9276	15.7145	17.0972	15.6256	15.8752	16.5776	15.6666	15.2166	16.0725	15.1974	16.9533	15.8359	15.9943	15.8425	17.3512	20.4681	17.3475	16.2736	15.1039	15.8832	15.0045	16.9386	17.2254	16.5857	16.0103	17.8743	16.2399	15.907	15.8565	14.5916	14.6043	15.5454	15.7627	18.7414	15.2555	15.6265	15.7595	15.3675	14.8967	16.3108	16.1747	16.2961	15.9622	16.8204	16.6755	14.9581	15.6043	17.0719	15.5158	16.9532	P05109	S100A8	Protein S100-A8	P05109	S10A8_HUMAN
NA	NA	NA	9.62196	NA	NA	NA	9.22552	NA	9.27029	9.42684	9.24172	NA	10.4564	10.0414	10.0838	NA	NA	9.7648	NA	9.01664	NA	10.2857	NA	9.33869	9.07954	9.68647	10.3701	9.9991	9.22636	NA	NA	10.0255	8.02929	NA	8.8998	NA	10.5135	NA	9.48715	8.91795	8.83729	NA	NA	9.73108	9.80518	10.8829	9.97078	10.2687	9.99741	10.1647	NA	9.48979	NA	8.61895	10.4585	NA	8.85365	10.2292	NA	9.62806	NA	NA	NA	10.2671	9.92671	NA	10.1538	NA	9.94381	9.48229	10.7882	10.6097	9.92382	NA	8.78589	NA	NA	9.49892	NA	NA	9.9377	10.3047	NA	NA	11.0775	9.65424	NA	NA	NA	9.69011	NA	9.33637	NA	NA	NA	NA	8.74444	10.6494	9.15103	9.73946	9.90013	10.2952	10.5456	P05114	HMGN1	Non-histone chromosomal protein HMG-14	P05114	HMGN1_HUMAN
NA	12.4235	14.0339	10.5891	10.7385	12.0092	NA	13.6207	12.3892	11.4458	12.0793	12.064	9.78998	10.65	12.6772	10.9402	10.3931	NA	11.4708	15.0499	10.3041	14.4996	9.2672	11.688	11.0211	NA	NA	NA	9.14346	10.4069	10.3124	NA	16.4196	10.036	NA	11.0444	NA	10.3832	NA	NA	NA	11.036	NA	10.5804	10.03	NA	11.2411	10.8566	10.4069	12.3599	9.52412	10.5767	10.3408	10.5111	13.8616	11.2242	8.65768	NA	9.87506	18.2641	NA	11.5943	12.5406	11.2273	NA	NA	10.9028	NA	NA	10.1127	12.1397	NA	NA	10.6167	12.2032	11.2571	9.29042	NA	NA	13.4978	19.6547	9.94324	10.6364	11.0807	11.8383	11.5065	NA	12.9305	10.3454	12.1248	9.83395	NA	NA	NA	11.6794	13.2285	12.2535	13.0111	NA	10.5595	NA	11.0513	10.8428	10.919	P05120	SERPINB2	Plasminogen activator inhibitor 2	P05120	PAI2_HUMAN
NA	NA	NA	NA	NA	NA	NA	NA	NA	NA	NA	NA	NA	11.8842	NA	NA	10.5827	NA	NA	NA	NA	NA	NA	NA	NA	NA	NA	NA	NA	NA	NA	NA	NA	8.95265	NA	NA	NA	NA	NA	NA	NA	10.1041	NA	11.928	NA	NA	NA	NA	9.94573	NA	NA	NA	10.7901	NA	NA	NA	NA	NA	NA	NA	NA	NA	NA	NA	NA	NA	8.84306	NA	NA	NA	NA	NA	NA	11.3337	NA	NA	NA	NA	NA	NA	NA	NA	NA	NA	NA	NA	NA	NA	NA	11.3997	NA	NA	NA	NA	NA	NA	9.7666	NA	NA	11.1767	11.015	NA	NA	NA	P05121	SERPINE1	Plasminogen activator inhibitor 1	P05121	PAI1_HUMAN
15.3892	14.6687	15.1993	15.4158	15.2394	14.8695	14.8662	13.9521	15.1659	15.1824	15.4549	14.8705	15.5523	14.8627	15.2487	15.0053	15.3555	14.6297	15.9069	16.0971	14.4991	18.8388	14.3903	14.568	14.9913	13.1894	15.5833	15.2633	15.3802	14.9138	14.4127	15.5556	14.497	14.8691	14.4202	15.4813	14.4605	14.8824	15.235	15.0175	15.5695	15.1429	15.1517	15.094	14.4398	14.4821	14.3753	14.909	14.2972	14.5854	14.9838	14.2577	15.0073	14.0101	14.9133	15.4097	15.0793	15.4033	15.3396	14.2942	14.7622	16.0897	14.6978	14.5387	15.1655	15.0236	15.0229	14.6041	15.348	14.971	14.9402	14.7316	14.3893	15.2105	14.1478	15.4088	14.4337	15.1745	15.552	15.0607	16.4088	15.1406	14.5913	15.6245	14.6733	15.7105	14.4853	15.0704	13.8572	15.2992	15.3321	14.6663	15.0108	13.581	14.968	14.4279	15.2809	15.5211	14.2936	15.0846	15.9574	14.6366	15.3728	14.9381	P05141	SLC25A5	ADP/ATP translocase 2	P05141;P12236	ADT2_HUMAN
12.7255	11.2309	13.9084	13.2386	12.2074	12.1106	13.6549	12.3063	14.0136	11.6085	12.016	12.3723	13.6204	11.5695	12.7015	13.9391	10.1698	12.8874	12.225	12.1957	12.3807	12.6514	13.119	13.4989	10.2996	12.4563	13.7166	11.2641	11.8565	12.1137	13.2636	12.6409	14.0172	11.6762	12.985	11.0144	12.1314	12.1071	12.9066	13.1305	11.5762	9.62069	11.6493	11.924	12.4438	12.7279	12.5829	12.6164	12.7381	12.9784	13.5561	13.2227	12.4473	11.84	11.4831	10.9661	11.7922	12.8715	13.0585	12.4454	11.7564	12.4217	12.3567	13.4518	11.4326	10.98	11.8184	13.6889	10.726	11.7547	13.2195	13.363	13.1909	12.0446	12.1642	11.3452	11.7649	11.2871	12.5752	11.7301	12.5588	11.9622	13.6435	12.8645	12.2844	12.2458	12.543	11.5866	13.4757	10.0198	11.7252	13.4295	13.9632	12.8868	11.9985	13.182	11.3061	10.7303	14.3572	12.8538	11.1088	12.5446	13.448	13.3564	P05154	SERPINA5	Plasma serine protease inhibitor	P05154	IPSP_HUMAN
17.0702	17.6619	17.5755	16.231	15.9441	17.2435	15.8147	16.9977	16.0979	16.1852	16.3342	16.9944	16.8694	16.0579	15.7971	16.4095	15.0045	17.529	15.7637	16.5907	17.1726	16.0489	17.6133	16.1535	15.5083	17.1248	16.6808	16.7254	16.732	16.0676	17.8961	16.5018	17.196	15.9498	17.1383	16.1987	16.9426	16.1776	17.3256	15.4613	16.0423	15.3988	15.9969	15.9303	16.7224	16.323	16.9663	16.5716	16.4064	17.9826	16.6251	16.5979	16.0716	16.582	16.9074	16.3455	15.5515	16.4128	16.4275	17.5253	17.5096	15.2782	16.4428	16.1209	16.6427	14.9882	16.1767	16.6471	16.1299	16.8647	16.2258	15.5656	16.0685	16.8472	17.2863	15.9665	15.8353	16.6922	16.4926	16.8314	16.4176	15.9323	16.3067	16.4136	16.873	15.3888	17.1967	17.1079	16.2478	15.2482	16.2312	16.3363	15.8938	17.0455	17.1632	16.7758	15.7032	16.3917	16.78	17.5726	16.5794	16.8411	16.2576	16.9047	P05155	SERPING1	Plasma protease C1 inhibitor	P05155	IC1_HUMAN
14.0703	13.9939	13.9393	13.7192	12.7227	13.987	11.6669	13.7373	12.7011	13.4651	13.5566	13.2548	13.4238	12.862	11.7575	13.3931	12.3675	13.5381	12.8022	13.3776	13.8449	12.0712	12.5422	12.2905	12.3367	12.4226	13.0183	13.2874	13.2718	12.6806	14.2547	13.5915	13.6975	12.8311	13.578	13.4699	13.8425	12.6119	13.3587	12.8666	12.8964	12.2765	12.7587	13.0561	13.4184	13.2273	13.2688	12.5867	13.6225	14.5669	13.445	13.5191	13.0375	12.9815	14.0446	12.8539	12.2274	13.3695	13.6304	14.4355	14.2368	12.1316	13.029	13.4586	12.985	12.5473	13.2157	13.1744	13.0648	12.7416	13.486	11.8192	13.0291	13.7649	13.457	13.1558	12.3132	13.3747	12.8735	13.0288	13.3989	12.6928	12.7271	13.2663	13.1813	11.3583	13.5009	13.5904	13.0441	12.1669	12.2311	12.4847	13.0556	12.9883	13.2411	13.6651	12.8897	13.0056	14.0519	14.3944	13.2169	13.8079	12.3597	14.0179	P05156	CFI	Complement factor I	P05156	CFAI_HUMAN
12.0214	13.1053	14.5525	14.5257	13.9156	14.5699	12.2838	11.8394	12.5825	15.5663	14.965	13.354	13.57	14.2638	11.484	NA	13.2412	11.5554	13.991	15.6037	13.7602	NA	13.2122	14.6503	13.5262	NA	14.5619	15.7385	14.8888	13.2363	12.9289	11.8385	14.374	13.2961	12.9528	14.3701	11.0635	13.8914	13.2885	12.8374	13.954	13.7274	13.2028	14.0077	13.2561	NA	12.1594	11.8344	10.2909	12.8525	13.0565	11.275	15.9542	13.2501	15.6807	15.3686	13.3795	15.0537	13.8494	NA	14.7422	13.8419	11.7776	12.3572	14.4614	12.275	15.7481	14.5096	13.3382	11.1248	11.7246	12.5311	NA	13.3018	10.4134	14.5821	12.9078	16.2471	15.7552	16.2003	13.0021	15.0941	11.3335	12.1539	14.4997	12.3493	11.8961	13.876	10.9692	15.1183	14.3639	11.1678	12.3941	10.6279	14.1621	NA	15.0714	16.2561	NA	14.7922	12.9921	14.9426	14.2965	12.5162	P05161	ISG15	Ubiquitin-like protein ISG15	P05161	ISG15_HUMAN
11.4551	12.0434	14.4323	10.6004	12.3986	10.7355	13.1299	11.1995	12.0827	11.2632	15.2758	13.5117	NA	10.2029	13.3013	12.9447	13.6224	13.7799	13.2555	12.0665	NA	13.1029	10.5216	13.9062	9.1839	14.1884	14.3563	11.8173	13.4088	10.9515	16.9264	18.0271	11.9713	9.44218	NA	16.3903	15.4825	11.3849	10.8414	11.3432	16.0789	12.7926	NA	12.9254	11.8521	14.7022	16.2982	12.3165	13.6365	18.3502	12.4442	10.292	13.3822	14.0221	16.4402	13.9943	15.1421	13.0292	11.9985	14.0625	11.6418	11.0653	11.6608	11.2717	15.3263	13.8331	12.6985	13.9535	15.8361	18.5405	10.5059	12.2472	10.4428	9.90876	NA	13.6089	15.4386	14.2182	13.9432	12.7448	NA	13.5502	11.8448	10.7188	10.5686	12.3293	11.7579	13.9447	10.3949	10.6648	13.1594	NA	14.1471	14.048	11.6996	14.7708	14.4755	15.1924	13.234	9.80972	10.2695	15.2108	10.6518	14.2176	P05164	MPO	Myeloperoxidase	P05164	PERM_HUMAN
13.7221	12.9893	12.6335	13.1772	13.6701	13.4314	12.6364	13.2762	13.6184	12.6222	13.1522	13.4956	13.5941	13.4014	13.1218	13.429	14.292	12.5648	13.4573	11.8072	12.8473	14.4445	13.0729	12.5711	12.4907	12.949	12.8024	13.1734	13.3419	12.821	13.0073	14.2473	12.9647	13.5214	12.4487	13.2248	12.7613	13.154	12.7939	13.3437	13.5045	12.7359	13.052	12.8993	12.676	12.8144	12.5841	13.2181	13.0153	12.5542	13.2925	13.2009	12.6571	13.677	13.0673	12.7268	13.1112	13.191	13.3498	12.7803	13.0046	13.7895	13.1799	13.2903	13.2184	13.7011	12.6852	13.5235	13.6711	12.8874	13.5382	13.1907	13.211	12.6758	13.1307	13.2257	13.1577	13.0552	13.1666	12.0351	12.7754	13.072	13.6204	13.7228	12.2959	13.2453	13.0197	12.8776	12.801	12.6461	13.2897	13.3775	13.8279	13.3956	13.1519	12.5663	12.566	13.3121	13.248	12.0955	12.753	13.2222	12.8696	12.8611	P05165	PCCA	Propionyl-CoA carboxylase alpha chain, mitochondrial	P05165	PCCA_HUMAN
14.4541	13.2744	13.0839	13.6914	14.2069	13.8	13.1706	13.467	13.9853	12.9009	13.8332	13.7694	14.2071	13.754	13.6635	14.1023	14.8927	14.2638	14.3037	13.0582	13.5591	14.8082	13.9945	13.5218	13.2652	13.5111	13.0472	13.8327	13.8014	13.6605	13.8354	14.7505	13.6999	14.0166	13.1791	13.6822	13.437	13.7042	12.9478	14.057	14.0526	13.2304	13.5228	13.242	13.7459	13.7108	13.2253	13.745	13.5255	13.5154	13.9449	13.9098	13.4944	14.6237	13.8661	13.1001	13.6358	13.958	13.7058	13.9693	13.945	14.5739	14.0745	13.482	14.0806	14.6946	13.2589	14.2302	14.2876	13.0632	14.2071	13.5349	13.4117	13.3692	13.5261	13.37	13.8918	14.0467	13.8362	13.1892	14.03	13.9526	14.3855	14.2521	12.8761	14.3219	13.8604	13.2232	13.5502	12.8124	14.0785	14.2994	14.6843	13.3744	13.4574	13.2927	13.0071	13.7549	13.7039	13.1558	13.3986	14.0578	13.6105	13.3139	P05166	PCCB	Propionyl-CoA carboxylase beta chain, mitochondrial	P05166	PCCB_HUMAN
8.62164	NA	11.6419	10.6089	10.3785	NA	NA	9.65636	NA	NA	8.45156	8.64454	11.8625	10.2768	NA	NA	11.2158	NA	11.2259	NA	9.00594	NA	NA	NA	11.2128	NA	NA	9.78272	NA	9.81901	10.2756	NA	NA	10.0189	10.3069	9.89685	9.33503	9.38451	10.6686	9.53209	10.0889	11.9238	9.23873	10.978	9.03013	NA	7.6667	NA	10.7137	NA	11.5127	NA	12.0399	NA	NA	10.377	10.629	12.5983	9.68334	NA	NA	10.1849	9.70873	8.68824	9.24215	11.1725	NA	8.8216	9.45303	NA	NA	10.9369	NA	9.84875	NA	11.0662	NA	8.47933	12.0218	9.37532	NA	10.1481	NA	NA	NA	NA	NA	11.2351	NA	11.5752	10.3972	NA	NA	NA	NA	NA	9.96184	9.01817	10.8963	NA	8.29233	NA	10.5705	9.56117	P05186	ALPL	Alkaline phosphatase, tissue-nonspecific isozyme	P05186	PPBT_HUMAN
NA	NA	NA	NA	NA	NA	NA	NA	NA	NA	10.2943	NA	NA	NA	NA	NA	NA	NA	NA	NA	NA	NA	NA	NA	NA	NA	NA	NA	8.26793	NA	NA	NA	NA	NA	NA	NA	NA	NA	NA	NA	7.85007	NA	NA	NA	NA	NA	NA	NA	NA	NA	NA	8.87977	9.51277	NA	NA	NA	NA	NA	NA	NA	NA	NA	NA	NA	NA	NA	NA	NA	8.75253	NA	NA	NA	NA	NA	NA	NA	NA	NA	NA	NA	NA	NA	NA	NA	NA	NA	NA	NA	NA	NA	9.038	NA	NA	7.78933	NA	NA	NA	NA	NA	NA	NA	NA	NA	NA	P05187;P10696	ALPG;ALPP	Alkaline phosphatase, placental type	P05187;P10696	PPB1_HUMAN;PPBN_HUMAN
14.2726	13.7971	14.3853	14.1655	14.4419	14.403	13.9745	13.9295	13.9222	14.9494	15.0411	14.308	14.6669	14.5674	14.0751	13.8928	14.2734	13.3991	14.3485	14.71	13.7726	14.0039	14.0009	13.9407	14.9066	13.7732	14.1308	14.8819	15.2359	14.3619	14.0491	14.5134	14.0203	14.5685	14.3185	15.0121	14.1775	14.0121	14.2313	13.9975	14.9873	15.153	14.1552	14.6294	13.3875	14.2291	13.8693	14.1448	13.9815	13.9419	14.051	14.2492	14.517	13.7951	15.2003	15.3057	14.2214	14.2989	14.6083	14.2946	14.7296	14.5246	14.4439	14.2651	14.6739	14.2724	15.3331	13.7941	14.6966	14.1486	14.2992	14.099	13.7069	15.2628	13.9423	15.2283	14.1454	15.475	14.4044	14.7592	14.8435	14.5608	13.9902	14.2096	14.6253	14.5198	13.8508	14.4991	13.21	15.3456	14.693	13.7823	14.4349	13.8548	14.2612	13.7473	15.3216	15.6503	14.0621	14.8648	15.3183	14.6804	14.7689	14.7019	P05198	EIF2S1	Eukaryotic translation initiation factor 2 subunit 1	P05198	IF2A_HUMAN
NA	NA	NA	NA	NA	NA	NA	NA	NA	NA	NA	NA	NA	8.71765	NA	NA	NA	NA	NA	10.7886	NA	NA	NA	9.26253	9.1075	NA	NA	10.0772	NA	8.52481	NA	NA	NA	NA	NA	NA	NA	NA	NA	NA	NA	8.64057	NA	NA	8.10353	NA	NA	NA	NA	NA	NA	NA	NA	NA	8.97516	NA	NA	NA	NA	NA	NA	NA	NA	NA	NA	NA	NA	NA	NA	NA	NA	NA	NA	12.4582	NA	NA	NA	NA	NA	11.636	NA	NA	NA	NA	10.6556	NA	NA	NA	NA	NA	NA	NA	NA	NA	NA	NA	NA	NA	NA	12.7129	11.8509	NA	NA	NA	P05230	FGF1	Fibroblast growth factor 1	P05230	FGF1_HUMAN
11.255	11.9808	12.1245	12.7765	12.4902	11.567	10.7942	11.985	12.0968	13.4742	12.5596	11.7001	11.8958	11.746	11.5457	11.554	12.4083	NA	11.3768	12.9561	12.1671	9.94503	11.1553	11.4362	13.0245	11.6405	12.1729	12.3592	13.6311	11.7139	12.0692	11.5932	10.8963	11.3409	11.7177	12.7762	11.8918	11.7887	12.5716	11.4225	12.7743	13.0806	12.0306	12.2752	11.2721	11.4579	11.7263	10.6285	11.2329	10.9281	12.2913	10.7977	12.3289	11.403	12.8863	13.6343	11.8887	11.8472	12.844	11.4189	11.8376	10.9615	11.5186	11.3889	12.053	12.2896	13.6201	10.6374	12.4076	12.5151	11.181	10.0456	10.3116	12.7166	12.076	13.5743	11.4345	12.9937	12.3883	13.3183	10.6288	11.9634	10.0171	10.8392	13.3125	12.0842	11.3561	12.3082	12.0067	13.4415	11.7757	9.15204	11.3721	11.4821	11.8786	12.2082	13.4735	13.4282	11.2706	11.6973	13.7654	12.2235	11.7151	11.3269	P05362	ICAM1	Intercellular adhesion molecule 1	P05362	ICAM1_HUMAN
NA	12.5427	13.012	13.3735	13.0559	13.0808	NA	12.7092	NA	13.9512	13.7387	13.4571	13.216	12.9751	12.2626	12.6638	13.3971	12.2388	12.6949	12.9325	12.4446	12.2221	NA	NA	13.4022	13.0474	12.0963	12.8347	13.2123	12.5551	13.0611	12.7371	12.5605	12.57	12.1097	13.5784	11.8146	12.7339	13.2034	13.007	12.4572	13.3408	12.2456	12.4426	NA	12.348	12.7782	NA	12.0637	12.2034	12.3203	12.076	12.5178	12.2203	12.7871	13.348	11.6987	12.2764	12.4945	NA	11.9602	NA	NA	NA	12.3154	13.1581	13.695	NA	12.4486	NA	11.8653	9.67339	11.752	13.047	11.3541	12.7788	12.8447	12.9263	12.1086	12.8382	NA	11.5923	12.8751	12.3166	NA	12.2176	12.7009	12.7017	11.6813	13.4267	NA	NA	NA	NA	12.4764	11.9146	12.9119	13.5512	11.8825	12.7519	13.3319	10.5877	NA	10.9459	P05386	RPLP1	60S acidic ribosomal protein P1	P05386	RLA1_HUMAN
16.0944	15.6085	16.2034	16.2601	16.2368	15.4904	15.9556	15.9789	16.2706	16.8382	16.8393	15.7839	16.3123	16.2773	16.1061	15.2969	16.6746	15.9573	16.2596	16.2747	16.0176	15.2843	16.215	15.666	17.0616	15.6067	15.8836	16.2193	16.9192	15.6398	15.8194	15.3498	15.7804	15.8051	16.3041	16.5425	16.0135	15.1598	16.154	15.6302	16.1277	16.8442	15.8373	16.139	15.1266	15.9959	15.7102	16.0347	15.6723	16.1939	16.1348	15.2471	16.8565	15.4826	16.6722	16.8244	15.9552	16.2277	16.3092	16.0269	16.3718	16.5954	15.7315	15.953	16.6164	16.743	17.3424	15.8312	16.4695	15.9646	15.3591	16.3661	16.0331	17.2674	15.4598	16.8398	15.3886	16.9015	16.6865	16.4558	16.2376	15.9542	15.1998	16.117	16.3203	16.4821	15.8474	15.5631	15.5235	16.8386	16.2682	15.3632	15.7853	15.8799	15.6286	15.2694	17.2409	17.038	15.8471	17.0398	17.3134	16.3842	16.1274	16.7266	P05387	RPLP2	60S acidic ribosomal protein P2	P05387	RLA2_HUMAN
16.007	15.5887	15.6147	16.1913	16.0454	15.5409	15.6175	15.8124	16.1978	16.7122	16.6519	15.8854	16.0914	16.3255	15.9246	15.7413	16.3091	15.7339	15.8264	15.864	15.3237	16.2054	15.6625	15.591	16.7684	15.535	16.0383	16.0901	16.2885	15.6109	15.642	16.1122	15.7293	15.9369	15.5174	16.7984	15.9189	15.7736	15.558	15.7191	16.2186	16.5996	15.8754	16.1605	15.3386	15.6722	15.7611	15.6647	15.6699	15.3374	15.8263	15.6326	16.1351	15.8641	16.5125	16.6483	15.9807	15.7567	16.0812	15.8383	16.0652	16.233	15.9217	15.6355	16.1981	16.4199	16.822	15.7454	16.2658	15.5589	15.7307	15.9926	15.7264	16.3665	15.5048	16.7659	15.5848	16.4493	15.9795	15.8959	15.5313	15.8286	15.7835	16.0011	15.9074	16.1207	15.7391	15.9328	15.1206	16.6217	16.1523	15.6585	15.7919	15.5647	15.7712	15.9115	16.7684	16.8432	15.5252	16.0645	16.6036	15.805	16.05	15.9472	P05388	RPLP0	60S acidic ribosomal protein P0	Q8NHW5;P05388	RLA0_HUMAN
NA	NA	NA	9.23848	NA	NA	NA	NA	NA	NA	NA	8.28912	NA	NA	10.8887	NA	9.44046	NA	NA	NA	9.62228	NA	NA	NA	9.87998	NA	NA	9.37946	NA	NA	NA	NA	9.00117	NA	NA	NA	NA	9.25267	NA	NA	NA	10.0943	NA	NA	NA	NA	9.61581	NA	NA	NA	NA	NA	NA	NA	NA	9.24008	NA	NA	NA	NA	NA	10.0186	NA	NA	NA	10.2017	8.22537	NA	NA	8.88396	NA	NA	NA	9.45496	NA	10.2103	NA	NA	NA	NA	NA	NA	NA	NA	NA	NA	8.61639	NA	NA	NA	NA	NA	NA	NA	NA	9.42321	NA	NA	NA	NA	10.7071	NA	NA	11.1432	P05412	JUN	Transcription factor AP-1	P05412	JUN_HUMAN
13.2436	13.8985	14.8404	14.0347	13.6753	13.6609	13.4659	13.1355	11.7302	13.2437	13.7137	13.9892	13.0851	15.47	13.4356	13.223	14.3346	13.4942	13.5559	13.6914	13.6125	13.5573	13.8943	13.9492	13.4892	12.5708	13.1054	11.8521	11.8443	16.2023	12.635	14.6603	13.9769	15.6735	15.0586	13.0279	14.0824	15.7953	14.6816	15.268	12.835	14.0934	15.9739	15.52	13.0538	14.097	14.7432	13.9099	13.5376	14.4992	15.1415	14.4395	14.0701	12.6251	13.6873	12.4841	13.0967	14.2462	13.9309	13.9879	11.7937	15.0207	14.1107	13.1718	14.6824	13.9108	13.7193	14.2244	13.5249	13.551	13.8647	13.2403	14.5485	12.8412	12.5179	12.5045	14.207	14.4602	13.974	13.6769	12.3104	13.9649	14.2137	15.0793	13.6658	12.2126	13.6465	13.9213	14.3285	13.6189	14.2768	14.1994	14.8157	12.0531	13.1188	13.4909	13.3227	13.4429	13.8252	12.3337	12.0922	14.1632	13.2441	13.3675	P05413	FABP3	Fatty acid-binding protein, heart	P05413	FABPH_HUMAN
13.5357	12.2721	13.6807	12.9663	11.658	11.2034	12.9515	12.9907	12.8634	13.3445	11.5911	12.9749	13.0754	12.5866	12.9645	13.8657	10.4739	12.591	12.4152	13.5927	12.4125	13.8403	12.8871	12.9705	11.3947	11.9993	13.5533	11.9965	11.2594	12.0702	14.3076	13.1396	13.4581	11.5452	13.0364	11.2166	13.0155	12.0295	13.4882	13.8821	10.3585	11.5028	12.3956	12.5334	13.284	11.9615	12.8284	13.2174	12.013	14.0956	14.244	13.5826	11.1722	12.0088	13.4371	10.7699	11.6708	12.0564	12.9609	13.7201	11.7797	11.5291	12.4181	13.6435	12.1605	10.1073	13.6857	14.0603	9.85119	11.6417	13.7652	13.0626	13.334	12.7173	12.9843	11.1083	11.47	13.5429	11.6245	13.3218	14.7001	11.5786	13.4453	12.437	13.6421	11.775	12.1227	11.0137	13.3381	12.1613	12.0786	13.7837	14.1199	12.629	11.9939	12.5315	14.0339	12.1894	13.6827	12.9331	12.0704	12.2572	12.2622	13.1438	P05452	CLEC3B	Tetranectin	P05452	TETN_HUMAN
14.8286	14.5737	14.7102	14.8862	14.783	14.9596	14.9027	14.7913	14.9241	14.9568	14.8024	14.7335	15.0875	15.0358	15.1517	15.0714	15.1313	14.7238	15.1026	14.2798	14.2274	14.529	14.8328	14.798	14.845	14.5763	15.0356	15.3516	15.1383	14.7296	14.3719	15.075	14.8148	14.8229	14.554	14.8572	14.6452	14.9008	14.7679	14.6451	15.0086	14.7475	14.8953	14.8615	14.9576	14.6513	14.9726	14.8622	14.8344	14.9029	14.8271	14.6453	15.2458	14.5951	15.3384	15.4798	15.1096	15.3238	14.8338	14.6744	15.3391	14.6905	15.0209	14.6632	15.2685	15.5518	15.0198	15.2464	14.8602	14.8998	14.5266	15.0749	14.9213	14.712	14.6889	15.2602	14.7517	15.3139	15.0041	14.509	13.6354	15.2022	14.5801	14.5513	14.5613	15.0289	14.515	15.1078	14.4583	14.811	15.0736	14.5121	14.8897	14.44	15.017	14.6866	15.1935	15.2641	14.754	14.6845	15.4967	14.9749	15.0376	15.3	P05455	SSB	Lupus La protein	P05455	LA_HUMAN
NA	NA	10.3044	8.69716	NA	NA	NA	NA	NA	NA	NA	9.28658	9.19497	NA	NA	NA	NA	NA	10.3078	10.1588	10.411	12.5379	NA	NA	NA	NA	NA	NA	NA	NA	NA	NA	8.78737	NA	NA	9.96543	NA	NA	NA	NA	NA	8.72749	NA	NA	NA	NA	NA	NA	NA	9.96751	NA	NA	NA	NA	8.09114	NA	NA	NA	NA	NA	NA	NA	NA	NA	NA	NA	NA	NA	NA	NA	NA	NA	NA	NA	NA	NA	NA	NA	NA	NA	NA	NA	NA	NA	NA	8.77379	NA	NA	NA	NA	NA	NA	NA	NA	NA	NA	NA	NA	NA	NA	8.19891	NA	NA	NA	P05496;P48201;Q06055	ATP5MC1;ATP5MC2;ATP5MC3	ATP synthase F(0) complex subunit C1, mitochondrial	Q06055;P48201;P05496	AT5G1_HUMAN;AT5G2_HUMAN;AT5G3_HUMAN
12.0349	11.1874	12.9217	11.3902	11.1502	11.1296	NA	11.5164	11.5675	11.0008	11.0158	11.7862	11.53	10.0109	10.6002	11.4418	7.9258	12.0012	10.1515	11.1205	12.0368	11.602	11.8459	10.9515	8.9101	11.3076	10.8544	11.0534	10.9797	10.8008	11.597	10.4776	11.8029	9.7344	12.1809	9.75738	10.0819	10.8236	12.3001	9.28893	9.71997	9.25629	10.8016	9.54272	11.552	10.6045	11.2689	11.9838	10.9026	12.225	10.6006	10.8598	10.6249	NA	10.4574	10.2118	10.0934	11.217	11.4511	11.5564	11.0227	10.0234	11.4608	10.0621	11.1313	8.96893	10.8537	11.2269	10.1806	10.504	10.7327	9.89365	11.5983	11.8869	11.5813	9.94066	10.6446	10.021	11.3186	10.8453	12.619	10.8591	11.5038	10.4136	11.6148	NA	12.135	10.905	11.3573	9.55457	10.8796	10.1409	10.9974	10.8352	10.2937	9.13833	10.0057	9.19899	11.6434	12.3234	11.4506	10.5303	10.5494	11.4827	P05543	SERPINA7	Thyroxine-binding globulin	P05543	THBG_HUMAN
14.0342	13.8969	13.7943	13.3836	13.4341	13.6544	12.8656	13.623	13.6003	12.4502	13.1104	12.5731	13.8634	12.7916	12.8447	13.4778	12.8498	13.4903	12.8055	11.559	13.6746	13.2355	13.5577	13.1542	12.1684	15.1813	14.0757	13.2662	13.8694	12.7066	14.2611	14.4967	14.331	12.6806	13.1141	13.2572	13.5403	12.7544	13.4791	13.1042	13.2564	11.3783	12.7893	12.6541	13.5342	13.5127	14.2471	13.9259	13.0506	15.8819	14.207	14.1696	12.7385	14.4401	14.184	13.2153	12.4952	13.4041	13.9371	14.0111	13.9516	12.2429	12.7777	13.3224	13.1184	12.0852	11.769	13.9648	14.9436	13.4754	13.893	12.9441	13.674	12.4921	13.4715	13.2719	12.7469	13.8223	13.1474	11.7883	13.2178	12.7321	14.029	13.1695	11.7217	12.8383	13.4609	13.6022	13.4322	11.1083	12.5758	13.5923	13.4808	14.8222	13.539	13.2024	11.7551	13.1781	14.1796	13.4389	12.1422	13.3506	12.6705	13.8593	P05546	SERPIND1	Heparin cofactor 2	P05546	HEP2_HUMAN
15.1896	14.7543	15.6455	15.2292	15.3979	14.6768	15.2893	14.8201	15.2821	14.6458	14.9266	15.182	15.1433	15.7343	15.326	15.1804	15.4444	14.7343	15.7268	14.4731	14.8225	14.375	15.2447	15.0178	15.1192	15.2922	14.8965	15.1786	14.4398	15.9604	14.725	14.9911	14.8175	16.1345	16.0362	14.9729	15.2775	15.9428	15.9214	15.257	15.3337	15.239	15.9175	15.8804	15.1169	14.8194	15.3753	15.3225	15.0045	14.6697	15.4835	15.3761	15.0114	15.6067	15.015	14.5507	15.289	15.8263	15.6535	15.0242	15.1583	15.3965	15.4223	15.1162	15.6559	15.4916	14.6772	15.344	15.3506	15.0988	15.2255	15.5956	15.687	15.4539	14.8931	14.5846	15.3167	15.9409	15.8716	14.844	13.6043	15.8198	15.3028	15.2683	14.5803	14.9867	15.4122	15.202	15.1002	15.5682	15.4575	15.2006	15.2973	15.7397	14.892	14.9629	15.0854	15.3051	15.3407	15.6729	15.368	15.4121	15.1776	15.3412	P05556	ITGB1	Integrin beta-1	P05556	ITB1_HUMAN
18.1419	13.5896	15.0636	17.4592	16.2217	17.335	15.6721	15.3733	17.1491	15.3733	16.749	16.8542	18.3207	16.2837	16.6058	16.636	16.8976	17.4176	16.1124	16.5277	15.5642	14.2265	16.6886	14.122	16.578	15.4692	15.4897	16.6497	15.5247	14.0456	15.7597	16.8364	16.3712	16.1687	14.3366	15.6673	15.1764	15.9044	14.9858	16.2246	16.8526	16.6053	15.4321	15.1863	14.5058	16.1147	15.0545	16.7556	15.8554	13.4755	17.1091	17.1437	16.3939	18.1809	15.1494	15.9113	14.8166	16.4786	15.7131	16.9674	16.1241	17.6044	15.9485	16.322	13.3302	16.0094	15.614	17.2262	17.2497	17.4633	18.2463	15.1827	15.5362	14.3694	16.4958	15.9365	15.3973	15.2078	16.489	16.0625	13.8743	15.3534	16.142	17.8349	16.2576	16.5605	17.5355	15.0831	15.7994	18.2601	14.732	16.82	17.2632	17.2575	16.4264	14.4751	16.0979	15.0428	16.4049	15.9513	15.583	16.6681	16.0818	16.8748	P05783	KRT18	Keratin, type I cytoskeletal 18	P05783	K1C18_HUMAN
18.7884	14.8907	16.146	18.2635	16.8916	18.434	17.3074	17.6731	17.7367	16.7018	17.6293	18.2224	19.3016	17.3031	18.955	18.2055	17.8753	18.5704	16.9447	17.9495	17.8143	15.4914	18.2757	16.4162	17.1041	16.2673	16.6189	18.0647	16.521	15.6567	17.3206	17.5186	17.8727	16.9204	15.7259	16.8601	16.2495	17.8142	16.2213	17.8585	17.5432	17.2445	17.3824	15.948	15.725	18.0799	15.6454	18.1473	18.0286	15.9063	18.15	18.4255	17.6387	19.4283	16.7787	16.8304	16.7141	17.5009	17.1831	18.3641	17.6078	18.6574	17.532	17.72	14.4616	17.3952	16.7049	18.3398	17.9679	18.7288	19.0527	16.3729	16.4528	14.7701	18.5006	16.8408	17.2892	16.7124	17.426	17.488	16.5905	16.2494	17.782	18.3375	18.1446	17.6742	18.6817	16.1173	16.1078	18.7508	15.7063	17.5944	18.7251	18.3571	17.4417	16.6928	17.5092	16.8454	17.3909	16.8245	16.087	17.6909	16.8534	18.3333	P05787	KRT8	Keratin, type II cytoskeletal 8	P05787	K2C8_HUMAN
NA	12.07	11.8799	NA	NA	11.5599	12.2043	NA	12.6007	NA	NA	NA	NA	NA	11.3643	NA	NA	NA	NA	10.5554	NA	NA	NA	18.0336	NA	NA	11.0737	NA	11.0221	11.0805	NA	NA	10.9101	NA	NA	NA	NA	NA	11.4938	NA	11.7466	NA	NA	NA	11.8417	NA	19.8093	13.2226	NA	NA	NA	11.8902	NA	NA	NA	11.0817	NA	NA	NA	NA	NA	NA	NA	11.953	11.3064	NA	11.1306	NA	12.3864	NA	12.8533	NA	NA	NA	NA	NA	NA	10.5749	NA	10.6122	NA	NA	11.6118	NA	NA	NA	NA	10.2025	NA	NA	10.9717	12.0526	NA	NA	NA	11.8358	NA	11.0844	NA	NA	NA	NA	NA	NA	P05814	CSN2	Beta-casein	P05814	CASB_HUMAN
13.3224	13.0467	13.7809	12.0962	13.2101	13.7737	15.1363	13.9654	14.8472	13.5887	12.7333	12.7968	11.9108	11.0173	13.4959	14.1009	12.5301	14.455	11.8399	13.5534	14.3574	13.7506	14.5459	13.5028	11.3312	14.1997	13.0146	12.976	11.1717	12.2255	14.3496	13.6222	13.2648	12.2595	13.1918	11.6278	13.7329	13.0185	13.459	13.7518	12.6917	11.2561	12.5832	11.7864	13.9589	13.6304	13.5723	14.1598	13.5435	14.1113	13.7916	13.2346	13.5378	13.8386	13.0546	12.0991	12.3837	13.1832	12.4855	13.834	13.9581	13.4097	13.5331	14.7187	12.7252	12.4001	14.0075	14.1069	12.1619	13.7129	14.4423	14.946	14.3902	12.6245	14.1134	11.9587	13.301	13.2859	13.0563	13.7171	13.0027	13.4181	14.5351	13.5781	13.4677	13.9632	14.0448	13.1883	13.667	12.1092	12.6724	13.7741	13.7354	14.7096	13.5598	13.597	13.0128	12.6818	15.543	13.1818	12.5126	13.0934	12.9591	13.4935	P05997	COL5A2	Collagen alpha-2(V) chain	P05997	CO5A2_HUMAN
NA	NA	NA	NA	NA	NA	NA	NA	NA	NA	NA	NA	NA	NA	NA	NA	NA	NA	NA	11.8641	NA	NA	NA	NA	NA	NA	NA	NA	NA	NA	NA	NA	NA	NA	NA	NA	NA	NA	NA	NA	NA	NA	NA	NA	NA	NA	NA	NA	NA	NA	NA	NA	NA	NA	NA	9.45475	NA	NA	NA	NA	NA	NA	NA	NA	NA	NA	NA	NA	NA	NA	NA	NA	NA	NA	NA	9.50993	NA	NA	NA	NA	NA	NA	NA	NA	NA	NA	NA	NA	NA	NA	NA	NA	NA	NA	NA	NA	NA	NA	NA	NA	NA	NA	NA	NA	P06126	CD1A	T-cell surface glycoprotein CD1a	P06126	CD1A_HUMAN
11.817	11.9237	12.3901	11.2214	11.9136	12.3114	11.1322	11.3907	11.8955	12.3426	12.5916	12.3398	12.0541	11.7701	11.0598	11.8814	11.7081	12.1081	11.8944	12.6057	11.4747	13.8125	12.0778	11.9058	11.8914	10.8069	11.9768	12.2368	12.1037	11.7649	12.0571	12.1694	12.2892	11.5227	11.7449	12.3658	12.2258	11.8586	12.3449	10.9668	11.7753	12.442	12.0807	11.6028	11.9525	NA	11.7996	11.8331	11.6004	12.6185	12.0532	11.1578	11.9834	11.3528	11.8665	12.7276	12.2238	12.5647	11.5233	12.4633	12.0959	12.5018	11.778	11.2889	11.8469	11.5526	12.1224	11.9737	11.4829	11.9259	11.9663	11.6953	11.6804	12.7555	11.5537	12.0972	11.8525	11.8476	12.217	12.529	13.0789	12.3615	12.3054	11.4732	11.9201	11.6754	11.9699	12.1346	11.5695	11.8997	12.0113	11.9807	11.4585	10.9087	12.3447	12.005	12.3742	12.2678	11.5178	12.9842	12.8799	12.0181	12.0136	11.9425	P06132	UROD	Uroporphyrinogen decarboxylase	P06132	DCUP_HUMAN
11.1632	NA	10.8721	10.7327	10.2682	NA	8.61379	10.2782	9.53509	10.0114	11.3488	11.4308	10.8928	9.56487	10.9312	10.7906	10.7157	10.9013	10.7786	9.28402	10.3319	NA	10.6302	10.4481	9.93221	9.86272	NA	9.73776	9.82847	9.24541	10.4649	9.5869	10.1181	10.4117	9.448	10.6102	10.8559	9.69692	11.2088	10.3418	9.61144	11.1527	9.45282	10.0788	10.024	10.4335	NA	9.88478	11.9855	NA	10.1408	10.3402	10.7462	10.117	9.95293	10.1848	9.19215	10.5248	10.3334	10.3465	10.3628	10.397	11.3114	10.8071	10.8307	10.6318	10.033	NA	9.85315	9.92099	NA	10.0429	NA	10.5608	9.59323	10.1796	9.76463	10.3537	11.3222	10.1039	NA	10.413	8.94907	10.885	10.9956	NA	10.2634	10.5278	NA	10.4093	10.6054	NA	NA	11.248	10.9011	10.2037	9.53567	NA	10.1727	10.5597	11.0441	10.7986	10.1171	8.35781	P06213	INSR	Insulin receptor	P06213	INSR_HUMAN
NA	NA	NA	10.5841	NA	10.3545	NA	NA	NA	NA	NA	10.4063	11.8463	9.45649	NA	NA	NA	NA	10.919	NA	NA	10.8619	NA	10.4175	NA	9.73097	10.9511	11.4634	12.5649	8.73369	NA	NA	NA	NA	NA	10.3103	10.2965	NA	NA	NA	11.6035	8.79047	NA	NA	NA	NA	NA	NA	NA	NA	NA	NA	11.1388	NA	10.7543	12.3998	10.953	NA	10.341	NA	11.1882	NA	NA	NA	10.8848	NA	9.42996	NA	10.7273	11.2655	NA	9.97411	NA	NA	10.7918	12.1793	11.1521	NA	NA	10.7676	NA	NA	NA	NA	NA	12.2146	NA	10.7955	NA	8.77167	11.5917	NA	10.8649	NA	10.3333	NA	NA	10.2712	NA	NA	NA	10.1309	8.5585	10.9138	P06239	LCK	Tyrosine-protein kinase Lck	P06239	LCK_HUMAN
11.4574	11.6364	9.90573	10.8362	9.7894	10.1868	11.0883	NA	11.4711	NA	NA	11.2688	11.1939	NA	10.0226	NA	10.7751	NA	10.2312	NA	10.8683	NA	NA	10.6965	10.2015	NA	10.6178	11.2342	12.2777	10.5759	8.66454	10.9747	NA	10.608	10.2526	9.12859	NA	10.3691	NA	10.5974	10.9751	11.0976	NA	10.2444	NA	11.3921	11.139	11.398	11.4175	10.2711	10.5879	9.63351	10.5771	10.0373	NA	10.9132	11.3796	NA	11.4105	10.5809	11.0686	NA	12.239	10.6888	11.4277	10.9695	9.88521	NA	10.7698	11.0253	10.7508	NA	10.2422	10.9911	NA	11.7075	NA	9.76526	9.95767	8.7461	NA	11.0109	NA	11.2286	NA	11.9315	11.012	10.8937	10.6053	10.4226	12.2969	10.4384	NA	10.8367	11.0457	10.3028	NA	NA	11.4524	11.2948	10.7662	11.1893	9.89788	11.0017	P06241	FYN	Tyrosine-protein kinase Fyn	P06241	FYN_HUMAN
NA	NA	8.31563	9.53754	NA	NA	NA	NA	NA	NA	NA	NA	9.23781	10.0589	NA	NA	NA	NA	NA	NA	NA	NA	NA	NA	NA	NA	NA	NA	8.92805	NA	NA	NA	10.3004	NA	10.5623	NA	NA	NA	NA	NA	NA	NA	NA	9.00489	NA	NA	10.716	NA	NA	11.0987	9.78244	10.2991	NA	NA	9.94029	NA	NA	NA	9.97924	NA	NA	NA	NA	8.73981	NA	NA	NA	10.1138	NA	NA	NA	NA	11.0226	NA	NA	NA	NA	NA	NA	NA	11.2886	NA	NA	NA	NA	NA	NA	NA	10.3559	NA	NA	10.2319	NA	10.1161	NA	NA	NA	NA	10.7383	NA	NA	NA	NA	9.24723	P06276	BCHE	Cholinesterase	P06276	CHLE_HUMAN
12.7611	12.3458	13.0385	12.6576	11.5605	12.2461	12.9018	11.7586	11.8359	10.8408	11.7975	12.03	13.2789	11.9663	11.9488	11.7687	12.4364	11.8918	12.6519	14.4412	11.1405	17.6128	11.5703	10.2592	12.7545	11.3521	12.231	12.7212	11.6684	11.9394	12.0204	12.5787	12.9682	12.3027	11.769	11.6268	11.6944	12.1861	12.2394	11.4263	11.9386	13.5808	11.495	12.3354	11.3276	11.548	12.0085	12.4085	11.9168	12.3222	11.9177	11.5788	12.075	11.8863	12.2288	11.7237	12.1299	11.9548	12.4015	12.0728	12.7555	12.6812	12.1063	11.0431	12.0757	12.4008	11.0293	12.7373	11.2623	12.1179	12.5269	12.6474	11.852	13.1862	11.2007	11.828	11.4509	12.0741	11.7098	13.5786	16.0253	11.9447	11.876	13.3438	11.7067	12.151	12.2022	12.3819	11.4797	12.9121	11.9194	11.2849	11.8691	11.6557	12.4227	12.0128	11.7355	12.4452	12.4329	12.9655	13.1349	11.6927	12.8601	12.582	P06280	GLA	Alpha-galactosidase A	P06280	AGAL_HUMAN
18.1408	16.2696	18.7634	17.5171	16.0191	16.0966	16.0118	15.6286	16.0875	19.4701	17.9792	16.1991	16.3319	15.1244	15.0575	17.1912	14.8679	18.938	16.761	15.6233	15.8072	16.4304	16.5174	16.5342	13.7658	16.6041	16.9434	15.3326	16.1343	15.172	19.4126	15.9208	16.6187	15.1002	18.2983	17.9238	18.0053	15.3355	18.3618	16.1543	16.0048	13.858	15.5538	15.2846	17.5376	15.9191	15.9158	17.1952	15.6182	17.0593	17.0454	16.8825	15.2055	16.9033	18.6505	15.9401	15.9518	18.5342	17.2995	18.9536	15.9907	14.765	16.0518	15.8087	15.794	14.373	18.8177	16.7141	16.3293	16.1545	16.7402	15.7336	16.3949	18.9618	15.844	16.1246	16.1113	18.413	18.3512	15.4045	16.5425	18.2881	16.3031	15.9396	15.2235	15.1136	18.7848	16.1107	16.7136	14.3213	15.3905	16.3501	16.5145	16.842	15.9942	16.2699	18.6985	18.5271	16.1924	19.6018	19.0429	18.0629	16.5306	17.3978	P06312	IGKV4-1	Immunoglobulin kappa variable 4-1	P06312	KV401_HUMAN
NA	NA	NA	NA	NA	NA	NA	NA	NA	NA	NA	NA	9.58322	NA	NA	NA	NA	NA	NA	NA	NA	NA	NA	NA	NA	NA	NA	NA	NA	NA	NA	NA	NA	NA	NA	NA	NA	NA	NA	NA	NA	NA	NA	NA	NA	NA	NA	NA	NA	NA	NA	NA	NA	NA	NA	NA	NA	NA	13.2306	9.7825	NA	NA	NA	NA	NA	NA	NA	NA	NA	NA	NA	NA	NA	NA	NA	NA	NA	NA	NA	NA	NA	NA	NA	NA	NA	NA	NA	NA	NA	NA	NA	NA	NA	NA	NA	NA	NA	NA	NA	NA	NA	NA	NA	NA	P06315	IGKV5-2	Immunoglobulin kappa variable 5-2	P06315	KV502_HUMAN
15.5977	14.8301	16.6733	15.2316	15.1011	14.9744	14.6868	14.7136	15.1604	16.6252	15.4195	15.3504	15.6285	15.8762	15.0067	15.601	14.89	15.1897	15.6021	17.0518	14.5917	15.9668	15.5647	15.4083	16.4717	15.4522	15.9906	15.4342	15.9148	15.9507	15.5214	16.1728	15.6478	16.3451	16.5643	15.6257	15.2722	15.6902	16.3907	15.7123	15.4678	16.6132	15.9234	15.9655	15.12	14.342	15.5253	15.1992	14.4945	15.9679	16.1885	15.6086	14.8597	15.3566	16.6853	16.2583	15.1565	15.6118	15.6877	15.3933	15.2739	15.2401	15.0552	15.4204	15.9629	14.7179	16.7079	15.7317	15.4607	15.8915	15.9717	14.9701	15.9373	16.9453	15.06	15.6245	15.2001	16.7963	15.7515	17.0333	16.4063	15.7216	16.0125	15.4019	16.9459	15.8048	15.6078	15.8362	15.5485	16.5645	15.8657	15.3786	16.077	15.5068	15.634	14.3232	16.7029	16.4972	15.9322	16.9807	16.5554	15.6563	14.8021	15.3206	P06396	GSN	Gelsolin	P06396	GELS_HUMAN
9.15198	NA	NA	NA	NA	NA	NA	NA	NA	NA	10.1905	NA	10.0477	10.4267	NA	NA	NA	NA	NA	NA	9.20604	NA	NA	NA	11.3107	NA	9.92245	10.5238	11.2555	NA	NA	NA	NA	NA	NA	NA	NA	NA	NA	9.45996	NA	10.9723	NA	8.44561	10.491	NA	NA	NA	NA	NA	NA	NA	NA	NA	NA	10.5578	NA	9.57183	NA	NA	NA	NA	NA	NA	10.5373	10.1724	NA	NA	9.26095	NA	NA	10.3914	NA	10.2605	8.95405	9.57731	NA	NA	NA	NA	NA	NA	NA	NA	NA	10.5615	NA	NA	NA	11.2118	NA	NA	NA	NA	NA	10.6146	NA	10.5664	NA	9.7745	11.984	NA	9.6475	9.0545	P06400	RB1	Retinoblastoma-associated protein	P06400	RB_HUMAN
12.7528	12.2107	NA	12.8692	11.3451	12.7713	13.4386	11.1651	11.6819	NA	11.8621	12.9739	13.2873	12.2752	13.2755	12.1946	13.2046	11.8995	10.884	NA	11.9764	NA	NA	13.0513	NA	12.2039	12.4187	11.9219	NA	13.0132	12.6378	12.5852	13.8357	12.0714	NA	11.5438	12.4067	13.2727	NA	13.8638	11.5657	NA	12.8553	12.4692	11.0454	13.5479	12.3259	11.5747	12.7719	12.6918	NA	12.5645	12.9051	12.9812	NA	NA	13.4213	NA	12.3516	11.8545	12.4598	12.4082	13.4804	13.5111	13.1841	13.6822	NA	12.1294	10.4029	12.857	NA	13.6308	13.1509	NA	11.5058	NA	13.1039	NA	NA	NA	NA	12.8066	NA	12.5622	NA	NA	NA	12.1009	13.2255	NA	12.4547	13.1832	12.9221	12.1412	NA	12.4441	NA	NA	13.2152	NA	NA	12.4605	13.0592	13.1814	P06401	PGR	Progesterone receptor	P06401	PRGR_HUMAN
NA	NA	12.0613	8.22275	8.67364	10.2692	NA	9.18968	NA	11.4895	NA	9.09807	9.82924	9.48643	9.07052	NA	NA	NA	10.4752	10.3399	NA	9.11091	9.91456	NA	10.4063	NA	NA	9.69298	9.88423	9.74346	NA	10.8521	NA	9.63197	12.4697	9.52633	8.54964	10.9701	11.9263	NA	8.94071	11.111	9.97036	11.2336	NA	9.31135	10.8501	8.3426	NA	10.0246	8.61291	NA	NA	NA	11.9601	10.7894	9.74675	11.8399	9.24657	NA	8.86319	NA	9.91669	NA	10.7149	NA	12.1322	10.1301	8.68663	NA	8.62398	NA	9.73601	12.8384	9.45896	10.6579	NA	11.3085	11.1675	9.14254	NA	11.2437	10.0539	NA	9.99464	NA	NA	8.89581	NA	10.9652	11.3576	NA	NA	NA	NA	NA	11.7686	10.5766	8.94627	13.28	12.9203	8.85974	8.40284	NA	P06454	PTMA	Prothymosin alpha	P06454	PTMA_HUMAN
18.0427	17.6291	17.3842	17.6735	18.007	18.0147	17.4598	17.3843	17.8132	17.5336	17.987	17.8516	17.8783	18.0942	17.6649	17.7329	18.4614	17.6895	18.4737	17.489	17.6229	20.135	17.6454	17.3768	17.8925	17.5514	17.6047	17.9108	18.2485	17.6566	17.4036	18.0532	17.4347	17.9788	17.4788	18.1059	17.3713	17.6656	17.5233	17.5165	18.3308	17.787	17.7004	17.7951	17.3635	17.3305	17.5564	17.4779	17.279	17.1546	18.0617	17.5983	17.8054	17.7761	17.7949	18.2324	17.5794	17.827	17.8898	17.5891	17.9754	18.3344	17.5999	17.7167	18.0109	18.2871	17.6509	17.62	18.4256	17.8059	17.6574	17.7873	17.5736	17.402	17.6554	18.1772	17.5843	18.24	18.1957	17.4466	16.5092	17.8182	18.2036	17.9396	17.3952	18.0729	17.7249	17.7332	17.2752	17.7522	18.0035	17.5148	17.6736	17.6379	17.8604	17.1925	17.8683	18.2706	17.5088	17.3887	17.6296	17.7075	17.3305	17.556	P06576	ATP5F1B	ATP synthase subunit beta, mitochondrial	P06576	ATPB_HUMAN
13.3708	13.6067	13.6806	13.269	13.3647	13.5585	11.9592	13.8209	13.437	14.3453	13.5759	13.9135	14.0474	13.4473	12.6992	13.2769	12.9028	13.1963	13.3661	15.1091	14.4643	13.0154	13.1078	12.9838	13.0152	13.8579	13.6313	13.4951	13.3751	13.7148	15.0446	12.9683	13.9604	13.3124	13.4857	13.41	13.761	13.5185	12.6486	12.9537	12.7116	12.6368	13.4393	13.4936	13.9572	13.7034	13.4003	13.5197	13.4916	14.5333	13.1904	13.7744	13.2722	13.4578	13.7865	13.1001	12.809	13.3688	13.2778	14.5483	13.7327	12.0416	13.7134	13.127	13.7165	13.1096	13.7728	13.3201	14.5738	13.5308	14.1229	12.284	13.1121	13.1512	14.1701	13.2356	12.8201	13.7321	13.0092	14.5417	12.15	12.8046	13.3404	12.201	14.9419	11.9002	12.9926	13.6264	13.4946	12.8523	13.0998	13.6822	13.2953	13.8861	13.2141	13.9781	14.1331	13.0214	13.3679	13.9702	12.3688	13.7075	12.913	13.5007	P06681	C2	Complement C2	P06681	CO2_HUMAN
16.7465	17.2819	21.4695	15.2436	16.5348	15.9285	17.2349	16.4314	18.1331	15.7936	17.5832	16.6529	15.664	15.2571	18.3116	17.5715	16.0939	17.3766	17.0526	19.5625	17.742	23.27	16.1031	17.9335	15.2872	17.7427	17.4908	15.9063	16.5824	15.3768	18.4803	20.258	18.5412	16.5483	16.4425	18.6354	17.5718	16.8207	16.167	16.0634	18.0847	16.7579	15.1168	16.588	17.1183	17.1227	19.4694	17.6518	16.8741	21.5525	16.6361	16.3569	16.7259	17.5086	18.7589	16.9621	17.9053	15.8785	16.4438	17.029	16.7666	15.5653	16.3199	15.9183	17.8872	16.2857	16.7672	16.5526	18.2498	21.5811	18.5696	16.7407	16.0956	16.9639	15.6752	17.677	17.8572	17.6444	16.5174	19.1091	16.9574	16.7972	16.7823	15.2028	16.2527	16.0002	16.533	21.23	16.5549	16.3326	16.4791	16.5434	15.9498	17.9322	17.1542	17.6339	17.2692	17.9817	17.6665	16.3483	17.1398	18.2483	16.5934	18.0045	P06702	S100A9	Protein S100-A9	P06702	S10A9_HUMAN
13.252	13.2252	12.5584	12.4801	13.09	13.2858	13.2937	13.5022	13.033	13.7981	13.2064	12.4934	12.7853	13.5532	13.3605	13.3052	12.2827	12.8801	13.0659	13.9403	13.0032	13.0952	13.0162	13.0321	13.4689	12.8551	12.3296	13.2538	12.2898	12.2441	13.4751	12.6039	13.0779	13.0582	13.5132	12.5471	13.2398	13.166	12.4561	13.0889	13.0317	13.7034	13.2846	12.7954	13.2146	12.5764	13.2716	13.0108	12.3794	13.5486	13.3746	13.2824	11.8166	12.7436	13.0614	12.0076	12.0156	12.4937	12.5241	12.7065	13.3051	12.8407	12.3545	12.7196	12.6284	12.0899	13.3715	13.1177	13.4154	13.1106	13.0152	13.681	12.6291	13.3928	13.336	11.9801	13.2511	13.192	12.5856	12.935	14.2592	13.145	13.2899	12.7847	13.8577	12.7149	12.9713	13.0688	12.9447	13.8333	13.1706	12.6434	12.8819	12.7492	12.6126	11.8383	13.2381	12.9955	12.0913	12.5243	12.1547	12.867	12.3955	13.5612	P06703	S100A6	Protein S100-A6	P06703	S10A6_HUMAN
16.7551	15.9929	16.1007	16.2532	14.582	15.9467	16.9191	16.4917	17.2305	12.8796	13.476	15.4888	16.6113	13.7033	16.297	17.8212	13.6093	15.5218	15.1439	15.7775	16.6033	16.6701	15.9187	16.7159	12.1267	15.1427	16.9965	15.678	14.919	14.9179	14.8174	16.8097	17.1503	14.1832	15.7605	13.0375	13.6486	15.2905	15.5739	16.8571	13.988	12.2272	15.0726	14.101	16.5465	14.6776	15.1103	16.7112	14.0803	17.6811	17.3169	17.3089	13.8514	15.1615	14.0972	14.0578	14.6274	15.33	16.4263	14.3291	16.4261	15.8715	15.2677	16.8312	15.1699	13.3646	13.0731	17.1229	14.6364	14.4665	16.6905	16.4201	17.421	13.7513	16.3449	13.7265	15.8605	13.5501	15.0701	15.8379	16.4668	14.7395	16.698	16.0661	15.9782	15.5548	15.6609	15.8063	16.9033	12.3012	14.9283	16.6796	17.3062	15.0181	15.9299	14.2737	12.6596	13.0893	17.2056	15.0927	13.4777	14.0157	15.2274	16.2091	P06727	APOA4	Apolipoprotein A-IV	P06727	APOA4_HUMAN
12.3222	12.6928	12.4946	12.5232	12.6833	12.4631	NA	11.4199	12.3082	13.2137	12.6982	12.3165	12.4926	13.0848	12.3174	12.6957	13.3032	12.0627	13.1047	12.2633	11.9932	12.5192	NA	12.0869	13.1726	12.2349	12.8854	12.6636	12.9735	12.7505	12.0996	12.5814	12.5425	13.0442	12.3105	13.213	12.4328	12.29	12.9908	12.4255	12.8974	13.2719	12.8484	12.6833	12.4897	13.1295	12.1833	12.2444	12.4021	12.1606	13.0423	12.9334	13.2501	12.344	13.1382	13.0931	12.5659	12.6281	12.737	11.9531	12.2461	12.0475	12.9379	11.9528	12.9248	13.0447	13.1795	12.5609	12.4686	12.4437	12.7465	12.1051	12.1675	13.0647	12.4236	13.1167	12.1063	12.8315	12.8404	12.5218	12.7211	12.74	11.8971	12.0616	12.8404	13.1779	12.4811	12.107	11.6754	13.2776	12.5327	11.5448	12.8573	12.1563	13.19	12.6032	13.4105	13.3699	13.1969	13.048	13.4729	12.6299	12.8359	13.0995	P06730	EIF4E	Eukaryotic translation initiation factor 4E	P06730	IF4E_HUMAN
18.3657	17.9338	19.0095	18.5114	18.0937	18.0614	17.5965	17.569	17.9912	19.0267	18.3359	18.3285	18.7985	18.7014	18.1027	18.1193	17.8866	17.8415	18.2884	18.8456	17.2823	18.3631	18.0922	17.9813	19.3126	17.8586	18.7122	18.3212	18.9717	18.169	17.7789	18.6695	18.1612	18.4319	18.8536	18.4484	18.0166	18.269	18.7042	17.8391	18.7335	19.3885	18.1637	18.5493	17.6947	17.6052	18.3307	18.1601	17.2611	18.3207	18.4067	17.7454	17.9629	18.0558	19.0013	18.889	18.2095	18.6014	18.3103	18.1742	18.3555	18.4966	18.0238	17.9211	18.8375	18.0886	19.4127	18.1917	18.1606	19.2041	18.9525	17.8678	18.4184	19.8974	17.8257	18.8935	17.8142	19.0938	18.6576	18.9328	20.4279	18.2984	18.0585	18.4558	19.2701	18.9392	18.1562	18.6135	17.7431	19.6899	18.9768	17.8742	18.2549	18.0324	18.2271	17.3467	19.6238	19.1151	18.2718	19.6375	20.65	18.4169	17.6473	18.3898	P06733	ENO1	Alpha-enolase	P06733	ENOA_HUMAN
13.0096	12.9901	13.7734	13.1536	13.2227	12.6578	13.6185	12.7872	12.8671	14.1938	12.6228	12.8084	12.6559	13.1468	12.8547	13.0226	12.9288	12.8462	13.0843	14.2348	12.4626	13.1604	13.1198	12.4645	14.6051	13.3794	12.8483	12.7967	12.466	12.6378	12.9173	14.3828	12.8148	12.5629	13.6651	13.0279	12.4565	12.8453	13.0708	12.9809	13.4208	14.409	12.6772	13.0848	13.188	12.6839	13.4057	13.2942	12.5406	14.2666	13.0949	13.0963	12.5522	13.3855	13.696	12.9579	12.6265	13.3017	12.9089	12.4563	12.1273	13.0475	12.5413	12.7666	13.1758	12.3779	14.0947	13.3482	13.1449	14.6651	13.2894	13.2052	12.7924	14.2814	12.4752	12.6563	12.7505	13.2686	13.2266	14.2369	12.6269	12.952	13.3781	12.9921	14.3516	12.4229	12.5839	13.2347	13.0846	14.4068	13.0816	13.3655	13.2223	13.0127	12.796	13.0416	14.1709	12.9133	13.1632	14.1793	13.8741	12.7721	12.6922	13.0793	P06737	PYGL	Glycogen phosphorylase, liver form	P06737	PYGL_HUMAN
15.5042	15.387	16.0713	15.5535	15.8826	15.2257	14.7032	15.5325	15.0681	16.3582	15.8933	15.8986	16.5726	16.1262	15.1119	15.5488	15.3889	15.8738	15.9242	16.1462	15.4875	16.3812	15.5465	15.299	16.4444	15.6156	15.8139	15.3177	16.1736	15.8866	15.5708	16.261	15.4956	16.0758	16.1229	15.9638	15.6334	15.9456	16.3259	15.423	15.9985	16.3853	15.8816	16.1379	15.6901	15.199	16.1058	15.443	14.7559	15.9635	15.8056	15.1038	15.1456	15.8893	16.3889	16.197	15.4977	15.9426	16.0556	15.6269	15.2822	15.1988	15.7898	15.432	16.0365	15.3543	16.8125	15.8048	16.1243	16.9175	15.7737	15.4186	15.3655	16.4819	15.4328	15.8842	15.3771	16.233	15.9471	16.1229	15.961	16.0788	15.7186	15.5614	16.2536	15.6696	15.935	15.7358	15.3151	16.391	16.0121	15.2663	15.8682	15.638	15.5094	14.7706	16.7424	16.2568	15.9811	16.1165	16.8569	15.8749	15.6951	15.6284	P06744	GPI	Glucose-6-phosphate isomerase	P06744	G6PI_HUMAN
NA	NA	NA	9.02228	8.57398	NA	NA	NA	NA	9.28728	NA	NA	8.07059	NA	NA	NA	9.66628	NA	NA	NA	NA	NA	NA	NA	NA	NA	NA	9.065	NA	NA	NA	NA	NA	NA	NA	8.22143	NA	8.33141	NA	NA	NA	NA	8.89369	NA	8.48087	NA	NA	8.19431	NA	NA	10.1373	NA	8.21749	NA	9.01684	NA	NA	8.00759	8.64654	NA	NA	7.62928	NA	10.1248	NA	9.11627	NA	10.3627	NA	NA	NA	NA	NA	NA	NA	9.57266	NA	9.80169	NA	8.1215	NA	7.38456	NA	8.41032	NA	9.31385	9.15699	NA	NA	9.04763	8.68745	NA	NA	NA	NA	NA	9.30483	9.77924	NA	NA	9.32686	NA	NA	NA	P06746	POLB	DNA polymerase beta	P06746	DPOLB_HUMAN
14.9445	15.0967	15.0443	15.046	15.2277	15.4227	15.2354	15.1793	14.366	15.2139	15.1523	15.2693	15.0802	15.6136	15.2064	14.9801	15.5128	15.0151	14.9728	15.1497	14.6073	16.2654	14.7669	15.1114	15.6943	15.0237	15.5342	15.9362	15.8703	15.1196	14.8886	15.2638	15.3368	15.1092	15.03	15.3463	15.0576	15.1809	15.313	14.8858	15.5356	15.7227	15.4448	15.5677	14.9855	14.975	15.3184	14.6385	15.1181	15.2215	15.1363	15.0449	15.334	15.6255	15.5894	16.0128	15.2209	15.0309	15.1368	14.9354	15.9025	15.4836	15.223	15.2503	15.4758	15.8789	15.3774	15.5074	15.4035	15.3913	14.9136	15.3162	15.1991	15.1392	15.249	15.8228	15.0947	15.5706	15.0351	15.3451	16.9369	15.2203	14.9347	14.9677	15.4358	15.3319	15.1297	15.5242	14.9559	15.6622	15.5436	14.9218	15.1728	15.2957	15.2121	14.9509	15.4456	15.6749	15.1292	14.9426	15.9393	15.3253	15.0682	15.3464	P06748	NPM1	Nucleophosmin	P06748	NPM_HUMAN
16.2476	15.7192	16.2036	16.01	16.4841	15.7413	15.1907	15.2953	15.8834	17.3657	15.9205	15.9544	16.2491	16.3904	16.1689	15.4094	15.8523	15.0496	16.2477	16.9084	15.3697	18.3546	15.3949	15.1873	17.8868	15.4793	16.3581	16.5864	17.5989	15.7764	15.7854	16.615	15.0291	16.4781	15.6159	16.5413	15.7834	15.7011	16.1825	15.9415	16.883	17.9815	15.5487	16.1697	14.9507	15.2221	15.7065	15.1691	15.7789	16.2421	15.7945	15.3753	16.752	16.3981	17.2122	17.3236	16.4779	15.9571	16.2955	15.2097	16.5463	16.5456	15.7773	15.4039	16.6797	15.7372	17.3642	15.1182	16.9144	16.6705	16.6787	15.566	14.2561	17.8907	15.9607	17.2109	15.7893	17.3505	16.5591	17.2342	18.7881	15.9822	15.1453	15.4859	17.5229	17.1593	15.7973	16.5763	14.2121	17.8576	17.3171	15.0102	16.2278	16.3579	16.3638	15.5196	17.8293	17.2499	15.6049	17.5318	17.2431	16.2252	15.7388	16.1548	P06753	TPM3	Tropomyosin alpha-3 chain	P06753	TPM3_HUMAN
12.7472	12.6047	13.8476	12.3171	12.5972	12.8347	12.2115	12.1298	12.6396	13.8466	12.7213	12.7454	12.7244	13.1641	12.7118	12.6205	12.7714	13.0319	12.9736	13.8864	12.2553	12.5073	13.1137	12.3367	14.7812	12.6043	12.331	13.0991	11.3165	12.8053	12.652	12.6466	12.5785	13.4636	14.0196	12.7156	12.734	12.6971	13.9509	11.7696	12.8491	14.658	12.6497	13.4159	13.1942	12.8538	12.2378	12.6988	12.2971	12.1633	12.3309	12.2995	12.8401	12.5542	13.6299	11.401	12.888	13.2902	12.7982	12.8115	13.0869	13.2963	12.697	12.8375	12.9325	12.3638	13.4941	13.0055	12.8909	12.4924	12.5136	12.8904	12.631	14.3054	12.2417	11.353	12.5875	13.8998	13.228	14.3243	12.7641	13.579	12.4164	12.8651	14.1219	12.6355	13.3301	12.8892	12.7693	14.7343	12.9222	12.5205	12.3378	12.8734	12.848	12.1446	14.1771	12.9776	12.7911	14.5677	13.9982	13.0081	12.8132	12.6916	P06756	ITGAV	Integrin alpha-V	P06756	ITAV_HUMAN
13.3704	13.7247	15.364	13.4667	12.8559	13.8457	12.4344	12.8859	13.2862	13.6483	13.1744	13.8075	14.3557	14.305	13.8726	13.0058	14.8788	12.6791	13.7291	15.2453	13.0799	16.411	12.2498	12.7272	14.7417	11.6918	13.4797	13.8686	13.4806	13.5014	13.5408	14.4632	13.7368	13.7336	14.2637	13.3026	13.0713	13.405	14.414	13.4137	13.5065	15.3718	13.7741	14.1826	12.3833	13.1325	12.8667	13.4139	12.9346	14.0111	13.6011	13.0011	13.6389	11.9464	14.2433	13.736	14.7627	13.3082	13.3585	13.0031	13.5598	13.713	13.4186	12.5508	14.1262	14.4056	13.8488	13.2626	13.2513	13.688	13.6041	14.0522	11.9177	14.9773	13.3271	13.383	13.3612	14.2604	13.2202	15.0442	15.3569	13.3683	12.7082	14.076	13.993	13.3145	13.0129	13.7952	11.5386	14.7993	13.9322	12.7965	13.8172	12.1167	13.6475	13.4707	14.1163	14.5803	13.1032	14.9707	14.8784	12.5452	13.0887	13.5449	P06865	HEXA	Beta-hexosaminidase subunit alpha	P06865	HEXA_HUMAN
17.2125	16.7798	15.898	16.9721	16.6539	17.0329	16.4308	17.0392	16.8546	15.8087	16.5881	16.7857	16.7192	16.3545	16.855	17.1109	16.7657	16.8884	17.1154	15.4177	16.9578	16.0914	17.0705	16.7594	16.0311	16.8916	16.9524	17.2345	16.9855	16.5742	16.5707	16.9024	16.9013	16.7734	15.8554	17.0522	16.4737	16.7877	16.3543	16.5912	16.7953	16.0798	16.5866	16.6374	17.1948	16.5694	17.3712	17.0566	16.7312	17.2107	16.8853	16.4798	16.743	16.6996	16.5048	16.7426	16.5956	16.3708	17.0886	16.1365	17.4349	16.2541	16.7491	16.6829	16.7781	17.0527	15.9134	17.1953	16.4994	17.277	16.5485	16.8693	16.8836	15.7395	16.9452	16.8212	16.8337	16.4231	16.2024	15.9023	15.5134	16.6622	16.6742	16.9353	16.0628	17.1581	16.8173	16.9723	16.6649	15.8858	17.0106	16.8964	16.6875	16.848	17.0171	16.7665	15.8668	16.7524	16.9165	15.2564	16.1388	16.7259	16.7709	16.9386	P06899;P23527;P33778;Q16778	H2BC11;H2BC17;H2BC21;H2BC3	Histone H2B type 1-J	P23527;P33778;P62807;Q99877;O60814;Q16778;Q99880;Q93079;P57053;Q5QNW6;P06899;P58876;Q99879	H2B1B_HUMAN;H2B1J_HUMAN;H2B1O_HUMAN;H2B2E_HUMAN
11.6148	10.7003	13.72	12.2508	10.7819	9.59242	11.768	9.46062	11.5409	11.1223	11.3725	11.635	12.3533	12.0268	NA	12.1585	11.1239	11.2163	11.1684	13.9909	10.0187	13.0496	12.021	11.6926	9.22699	9.91648	10.3807	10.0873	9.65978	11.4628	11.6674	NA	12.308	13.4673	13.2634	10.6675	13.4927	11.8939	13.6188	12.7882	8.87783	9.64754	11.3331	12.2649	11.3332	10.2351	10.4429	11.5311	11.2848	10.2677	13.007	10.9422	11.5671	NA	10.4274	NA	11.5118	13.6241	11.5124	12.486	NA	9.95588	11.4653	12.4654	12.1654	10.8386	11.1284	11.775	9.06541	NA	11.4623	11.7333	11.8925	11.691	NA	7.67754	10.6701	9.46309	12.9855	13.6622	12.2593	12.5444	11.5737	11.9592	14.1481	10.676	11.7115	10.8444	12.0381	NA	12.2162	12.8818	13.5553	9.99445	10.8276	NA	10.7719	NA	13.9783	12.6515	11.4676	11.5244	11.0324	9.68391	P07093	SERPINE2	Glia-derived nexin	P07093	GDN_HUMAN
16.6952	16.2662	14.4806	16.5237	16.5058	16.4372	16.1415	16.8549	16.6197	15.2361	16.0473	16.8675	16.5685	15.0825	15.7835	16.6893	16.1289	16.7435	16.6162	15.3207	16.8477	15.8572	16.5533	16.368	14.9857	16.8561	16.0178	16.1033	16.1378	15.7011	16.7016	16.4252	16.2051	15.2965	14.6984	16.2698	16.0463	15.8301	15.3236	16.4794	16.4978	15.5152	15.4991	15.0805	17.078	16.1808	16.4024	16.5232	16.243	15.9782	16.3631	16.4966	15.8744	16.6539	15.5343	16.1517	16.5296	16.0518	16.8751	16.3826	16.1745	15.9733	16.8459	16.3909	16.0328	16.483	15.3464	16.9057	16.151	16.4438	16.7597	16.219	16.3691	16.159	16.9166	15.9465	16.4217	15.2732	16.1219	15.635	15.908	16.2702	16.7094	16.5635	15.1908	15.9638	16.6334	16.3336	16.5884	15.2558	16.044	16.7476	16.8915	16.8213	16.1734	16.4528	15.2893	15.2142	17.0033	15.4841	15.7724	16.2305	16.0275	16.1425	P07099	EPHX1	Epoxide hydrolase 1	P07099	HYEP_HUMAN
13.3691	12.3091	13.8119	12.1725	12.752	13.0696	12.6921	12.5723	12.2649	12.6764	12.6571	12.2926	13.437	12.4246	11.5862	12.8005	11.8573	12.7937	13.2708	13.0767	12.4548	13.486	12.535	12.5386	13.6107	12.98	13.0661	12.6818	13.3941	12.4838	12.6626	12.8847	12.8219	13.2517	13.4195	13.0944	13.1028	12.7387	13.3896	11.8179	13.3082	13.4349	12.2332	12.8182	13.0705	11.2462	12.8921	13.4575	12.4788	12.9236	12.9677	12.4965	12.2737	12.6058	12.8981	12.8898	12.9674	12.4063	12.4754	12.5213	13.1104	11.7512	11.9618	12.0763	12.9353	11.9649	13.1604	12.9398	12.6298	13.277	13.0646	11.0916	12.8638	14.2495	13.1749	13.0719	12.3986	13.315	12.6449	13.2086	13.4304	12.9488	13.176	12.7594	13.6484	13.1135	12.9792	13.1036	12.437	13.5018	12.9231	12.211	12.6951	12.394	12.9548	11.8056	12.997	13.3048	13.4005	14.4758	13.9802	12.4671	11.8629	12.894	P07108	DBI	Acyl-CoA-binding protein	P07108	ACBP_HUMAN
16.6396	15.9105	17.0377	16.0079	15.9428	15.9278	15.709	15.859	16.0783	16.7412	16.3799	15.7669	16.4686	16.3919	16.1406	16.1534	15.474	16.1307	16.245	16.239	15.8802	15.9162	16.4287	16.0341	16.0745	16.0953	16.4031	15.9962	16.5241	16.4584	15.8418	15.8552	16.0842	16.2738	17.0268	16.3975	16.0644	16.3786	16.8234	16.3309	16.5829	16.2343	16.2576	16.4504	16.0917	15.3184	16.2321	16.372	15.599	16.3696	16.4209	16.1428	15.3634	16.2396	17.0743	16.51	16.2572	17.1169	16.6036	16.3617	16.0586	16.636	15.765	16.2069	16.6253	15.6331	16.8048	16.5064	16.8898	16.1594	16.0577	16.0031	16.653	18.8067	15.9863	16.5807	15.5449	16.9863	16.8851	16.3612	16.5428	16.9386	16.2665	16.4182	16.1213	16.781	16.4764	16.1959	15.9729	16.2956	16.6168	15.9749	16.4644	16.1159	16.0403	15.4569	16.9776	16.9772	16.4513	18.5376	19.115	16.7026	16.1786	16.4638	P07195	LDHB	L-lactate dehydrogenase B chain	P07195	LDHB_HUMAN
NA	NA	NA	NA	NA	NA	NA	NA	NA	NA	NA	NA	NA	NA	NA	NA	NA	NA	NA	NA	NA	NA	NA	NA	NA	NA	NA	NA	NA	11.198	NA	NA	NA	NA	NA	NA	NA	NA	NA	NA	NA	NA	11.7606	NA	NA	NA	9.91135	NA	NA	NA	NA	7.82119	NA	NA	NA	NA	NA	NA	NA	NA	NA	NA	NA	NA	NA	NA	NA	NA	NA	NA	NA	NA	NA	NA	NA	9.76968	NA	NA	NA	NA	NA	NA	NA	NA	NA	NA	NA	NA	NA	NA	NA	NA	NA	NA	NA	NA	NA	NA	NA	NA	NA	NA	NA	NA	P07196	NEFL	Neurofilament light polypeptide	P07196	NFL_HUMAN
NA	NA	NA	NA	NA	10.6491	NA	NA	NA	NA	NA	NA	NA	11.6507	NA	NA	NA	NA	NA	NA	NA	NA	NA	NA	NA	NA	NA	NA	NA	11.3457	NA	NA	NA	11.6685	NA	NA	NA	NA	NA	NA	NA	NA	11.5367	11.6469	NA	NA	9.49898	NA	NA	NA	NA	NA	11.8569	NA	NA	NA	NA	NA	NA	NA	NA	NA	NA	NA	NA	NA	NA	NA	NA	NA	NA	NA	NA	NA	NA	NA	NA	NA	NA	NA	NA	NA	NA	NA	NA	NA	NA	NA	NA	NA	NA	NA	NA	NA	NA	NA	NA	NA	NA	NA	NA	NA	NA	NA	P07197	NEFM	Neurofilament medium polypeptide	P07197	NFM_HUMAN
13.6354	14.0562	14.0738	13.0658	13.8393	13.5012	12.6949	13.0708	12.3392	14.0776	13.6496	13.1083	13.6844	13.5636	13.3298	12.8403	13.6251	13.6718	13.734	14.2297	13.0259	13.7237	13.0115	12.8066	14.7463	12.7603	13.5537	13.6231	14.5012	13.3844	13.1109	14.2693	13.1724	13.6835	13.956	13.9216	13.4982	13.0842	14.0575	12.8467	14.0355	14.8032	13.3498	13.5053	12.2229	13.0382	13.111	13.361	13.0865	13.5197	13.7955	13.4766	13.2543	13.402	14.4164	14.7485	13.1442	13.3889	13.3631	13.6395	13.56	14.337	13.2993	12.7188	14.0037	13.2663	14.2712	12.9526	14.2099	13.4456	13.6912	12.8213	12.9853	14.8632	13.8522	14.5366	12.3435	14.588	13.9324	14.8519	12.4203	13.6269	13.3021	12.9113	14.3687	13.3792	13.3636	14.4081	12.7022	14.612	14.2535	12.9708	13.5895	13.2552	14.2875	13.2627	14.4043	14.2824	13.1195	14.5288	14.5247	13.056	13.4582	13.5517	P07203	GPX1	Glutathione peroxidase 1	P07203	GPX1_HUMAN
11.6199	11.3659	11.7953	10.7899	12.1922	11.3014	NA	NA	11.3483	12.1446	11.9595	12.0062	12.7829	12.1254	11.3558	11.3744	10.4634	12.199	12.5668	NA	12.0868	12.9211	12.7077	NA	12.796	NA	11.93	12.2725	13.133	12.5243	11.7089	11.8084	12.4329	11.9415	11.3132	11.7172	NA	12.0019	11.7221	11.301	11.4472	12.9657	11.596	11.8264	11.6758	10.4677	12.4378	11.1498	10.9126	11.7753	12.1476	10.5303	11.1727	NA	11.5704	11.7047	11.89	11.9012	12.3844	10.8757	12.0889	12.7487	11.9458	NA	12.8044	11.8778	12.9023	11.854	11.4362	12.3228	NA	NA	11.9484	11.2764	10.6661	12.5806	12.057	11.7133	11.6276	12.0034	NA	11.3921	12.0845	12.0014	12.0115	10.4961	11.1442	NA	NA	12.0001	12.3681	11.7287	11.3789	10.1428	10.5607	NA	13.1832	12.2293	10.9887	11.639	12.1492	10.8455	11.6029	11.5873	P07205	PGK2	Phosphoglycerate kinase 2	P07205	PGK2_HUMAN
14.0335	15.0068	13.0185	13.1277	13.94	14.1819	11.6764	12.9709	12.2943	12.1863	14.1912	12.3615	12.1463	12.279	12.9037	12.2625	13.6545	13.3916	12.3172	12.3286	13.4756	11.6865	14.3041	12.1399	11.6167	13.9467	13.6051	14.0001	13.7022	11.7274	14.2669	14.476	12.7028	12.1515	12.8062	13.9819	13.8141	12.3724	13.1578	11.9546	14.3149	11.6656	11.9443	12.3515	12.071	14.0327	12.9001	12.2316	13.716	15.0071	13.0516	12.6412	14.2715	14.2404	13.6547	13.2172	12.0001	13.4325	12.4999	13.9599	14.3207	12.2247	12.257	11.6453	12.4716	12.898	11.9283	12.7074	14.8682	13.6796	12.4792	12.078	11.8538	13.472	13.3228	12.7502	12.3213	13.745	13.5924	12.4924	13.3885	13.3595	11.3588	13.1953	11.0174	12.0308	13.3607	13.8387	12.2081	12.0584	12.1545	12.2923	12.0631	14.0308	13.7677	14.6668	12.8231	12.9779	12.1517	14.2204	13.0557	14.3039	12.2046	13.606	P07225	PROS1	Vitamin K-dependent protein S	P07225	PROS_HUMAN
15.3675	15.5036	16.3965	15.1454	16.3155	15.5264	15.3443	15.3223	15.275	17.8572	16.8866	15.8007	16.2949	16.4837	15.9248	15.2105	15.6968	15.3134	15.7039	16.972	15.1338	15.8999	15.7422	15.7038	17.9447	14.8418	15.8787	15.7722	16.7013	15.9514	15.7613	16.0641	16.1083	15.981	16.4095	17.0878	16.035	15.7652	16.1071	15.6826	16.4738	17.7517	15.9291	16.2571	15.4534	15.7036	15.6795	15.8392	15.683	16.0995	15.9392	15.3485	15.924	14.843	17.3684	16.9352	15.8928	15.893	16.0375	15.9211	15.5959	15.6563	15.6095	15.5898	16.2412	15.5448	17.7852	15.7249	16.16	15.6853	15.1746	15.3909	15.653	17.4985	15.2787	17.3294	15.6753	17.2579	16.0593	16.8073	16.1433	15.908	15.5035	15.3749	17.0504	15.7176	15.6023	15.6819	15.113	17.9474	16.1811	15.3439	15.7497	14.964	15.709	15.8106	17.8569	17.3739	15.6845	17.1942	17.565	16.1983	16.1566	16.4722	P07237	P4HB	Protein disulfide-isomerase	P07237	PDIA1_HUMAN
17.4254	16.9922	15.5267	17.6075	16.4693	16.7095	18.0395	17.7488	18.3837	15.3212	15.8034	17.1263	16.8663	16.0432	17.4337	18.222	16.8812	17.2982	17.0005	15.8698	17.7542	17.2278	17.4408	17.4319	15.8895	17.7021	16.9301	17.7091	15.718	16.6959	16.7604	16.9664	17.4201	16.6067	15.6782	16.1729	16.527	17.0379	16.1472	16.8652	16.4647	15.3237	16.6588	16.9634	17.9535	16.8268	18.1221	17.9272	17.4978	17.6232	17.1398	17.2997	17.0161	17.3861	15.9561	15.8915	16.8559	16.5832	17.9078	16.824	18.0548	16.5178	17.7844	17.6559	17.1804	17.7299	15.345	18.3279	15.9495	17.402	17.2727	17.9583	18.3632	15.1028	17.6782	15.9696	17.622	16.2032	16.3398	15.7358	16.4006	17.0408	17.8185	17.7465	16.1203	17.0416	17.2669	17.0316	17.8567	15.1108	17.1326	17.3744	17.0035	17.6732	17.0951	17.6614	15.2307	16.0227	18.1107	14.8181	15.1729	16.4472	17.8353	17.6998	P07305	H1-0	Histone H1.0	P07305	H10_HUMAN
11.3462	11.4746	10.9941	11.9556	10.6826	11.5143	NA	12.1004	11.4109	10.722	10.7055	12.1751	12.2741	10.8717	12.6944	12.2633	10.9316	11.4697	11.5029	11.1961	12.3655	10.94	11.8844	12.0975	10.3316	11.083	12.0125	11.9203	10.4579	10.9717	11.9312	12.0973	11.3132	11.8711	10.504	11.4094	11.4194	11.1246	10.6743	11.9365	10.8676	9.96124	10.9959	11.4955	11.3314	11.75	12.0014	12.3875	12.0884	12.4169	11.4457	11.0123	11.3918	11.5255	10.5392	10.8127	10.9454	11.8498	12.6231	11.7538	11.6197	11.5408	12.3326	11.9178	11.4086	11.3863	9.87124	12.845	11.1469	11.4714	11.3618	11.2664	11.7567	10.3063	12.918	10.7826	12.6829	10.6321	11.9259	10.7112	NA	12.1412	11.7515	11.6199	NA	11.4124	11.5272	11.3889	11.7837	NA	11.5255	10.9891	11.8613	11.6119	11.0686	12.4128	10.7639	10.1383	12.3592	10.3839	10.5547	11.1271	12.7427	13.0312	P07311	ACYP1	Acylphosphatase-1	P07311	ACYP1_HUMAN
NA	NA	NA	NA	11.5955	12.26	NA	NA	NA	NA	NA	NA	NA	NA	12.3392	NA	NA	12.9829	NA	13.5039	NA	NA	10.7598	11.212	NA	NA	NA	NA	NA	NA	NA	NA	NA	NA	NA	NA	NA	12.6754	11.8997	12.7728	NA	NA	NA	12.5763	NA	NA	14.1327	11.5373	NA	NA	NA	12.538	NA	NA	NA	NA	NA	12.3182	NA	NA	9.93242	NA	NA	11.2933	NA	NA	13.2247	NA	NA	NA	NA	NA	NA	NA	NA	NA	NA	NA	12.3693	NA	NA	10.8127	12.4485	NA	NA	11.7479	12.12	NA	NA	NA	12.6511	NA	NA	NA	NA	NA	NA	NA	NA	NA	NA	13.317	10.5897	NA	P07315;P07316;P11844	CRYGA;CRYGB;CRYGC	Gamma-crystallin C	P07316;P07315;P11844	CRGA_HUMAN;CRGB_HUMAN;CRGC_HUMAN
NA	NA	10.8723	10.8377	NA	NA	NA	NA	NA	10.3618	10.7275	9.74295	10.7027	9.66151	11.0516	10.4831	10.7487	10.9495	11.2193	10.9692	NA	8.97368	NA	10.0135	11.2988	NA	11.2688	10.645	11.5859	10.8095	NA	11.154	NA	10.3811	9.99601	10.2025	10.2761	10.3409	10.4134	9.10744	11.6377	11.9127	10.3567	NA	NA	NA	10.8241	NA	10.654	10.7492	10.8136	NA	11.2996	10.0118	10.9295	11.4416	11.5238	10.4882	10.4496	10.8215	11.345	11.5757	10.8715	NA	10.6607	NA	10.1679	NA	11.2883	10.7992	NA	10.0836	11.0706	11.043	10.5523	10.8985	11.2995	10.9606	11.2172	11.0412	NA	10.3064	NA	9.8135	10.9615	10.2166	10.5108	10.9709	NA	11.6575	11.2289	NA	10.4118	10.7915	10.178	NA	10.2096	10.5437	NA	11.081	10.087	9.94981	NA	11.3282	P07332	FES	Tyrosine-protein kinase Fes/Fps	P07332;P16591	FES_HUMAN
16.1284	16.8328	17.6493	15.6624	15.1913	16.5189	15.7935	16.556	15.8467	15.4975	15.6287	15.9739	16.4339	15.8126	16.7189	15.456	16.823	15.6576	16.152	17.9622	16.2614	22.2218	15.435	15.9139	16.3141	15.335	16.19	16.4503	16.4395	15.4967	15.9971	16.2758	16.0034	15.8279	15.7322	15.8286	15.6187	15.8111	15.5692	16.3547	16.4133	17.1506	15.7179	16.3484	15.6351	16.3358	15.7993	16.4605	15.6413	17.4926	15.958	15.6142	16.3334	15.5353	16.4311	16.4972	16.0417	15.4744	15.7737	16.0744	16.1529	15.9896	16.3216	15.8391	15.8971	16.2597	15.4682	16.0966	15.6737	15.905	16.1671	15.6836	15.0071	16.5262	17.012	16.4323	15.9519	16.04	15.7449	17.7677	18.4621	15.5322	15.8224	16.2278	15.7674	15.6863	15.6462	17.2674	15.9357	16.8805	16.005	15.7429	15.9132	15.6746	16.388	16.6067	16.0405	16.1877	15.9383	16.2679	15.949	15.6868	16.5204	16.5944	P07339	CTSD	Cathepsin D	P07339	CATD_HUMAN
17.7699	17.7015	19.1464	18.091	17.5574	17.7485	17.7872	17.615	18.3961	19.3523	16.9765	17.8955	17.9646	18.0831	17.8048	17.621	17.5219	17.3695	17.166	20.1007	17.6428	20.2491	16.9187	17.9354	19.3825	17.4376	17.9689	17.2782	17.683	17.2488	16.876	17.9706	17.538	17.8656	18.6657	17.1423	17.2523	17.6928	18.5319	17.9744	16.9904	19.304	17.7489	17.9024	17.0587	18.1454	17.3412	17.8552	18.1296	17.7117	17.642	17.8025	17.6416	17.5578	18.9454	17.727	17.5235	17.153	17.9549	17.0155	17.0614	18.071	18.3001	17.1588	17.5708	17.6941	19.5063	17.4828	16.9577	17.1534	18.3219	18.0406	16.9062	18.5816	17.5901	17.4646	17.8769	18.6474	17.2254	19.8464	21.3208	16.867	17.3708	17.1377	19.9662	18.019	17.363	18.1542	17.397	19.3304	18.0746	17.9994	18.7041	17.7657	18.0112	18.2703	19.5291	18.2305	17.6128	18.5755	18.0552	16.9234	17.7121	18.0035	P07355	ANXA2	Annexin A2	P07355;A6NMY6	ANXA2_HUMAN
12.3007	12.5966	12.9469	11.4678	12.2759	11.882	10.8781	12.0758	11.708	11.9744	11.3106	12.554	12.2335	11.9813	9.77012	12.3221	11.8195	12.1064	11.561	11.5344	12.5954	10.7457	12.8914	9.8813	10.5259	12.5984	12.2576	11.6173	11.9695	11.2257	13.1153	11.4883	12.7573	12.0303	12.1892	11.8281	12.527	12.5309	12.5957	12.0993	11.2811	10.5058	11.8673	12.5901	12.2151	13.0218	NA	11.7526	NA	12.7975	12.3498	12.0768	12.4271	12.2398	12.2744	11.0921	11.5621	12.2217	12.0142	12.8803	12.402	NA	12.4901	11.7299	12.421	11.3111	11.2336	12.6511	12.1979	12.0388	12.2687	11.5022	11.6238	12.4663	12.8155	11.7511	12.6254	12.4329	11.5821	11.2209	11.6171	12.4134	11.5302	12.1578	11.5919	10.7479	12.4073	12.3173	12.0621	10.4516	12.2995	11.2978	12.451	12.7785	12.2701	12.9516	11.9847	11.4217	12.7445	12.9978	11.9523	12.3776	NA	11.8813	P07357	C8A	Complement component C8 alpha chain	P07357	CO8A_HUMAN
13.7662	14.1368	14.2824	13.0809	13.3717	13.4123	13.1702	13.9027	13.3097	13.0868	13.0822	14.0687	13.3183	13.0265	12.0733	13.4315	13.1997	13.9197	12.8481	13.2048	13.8584	12.8144	14.1012	12.7828	11.0431	13.6977	13.5653	13.0736	12.8873	13.1456	14.6934	13.6335	13.9838	12.8468	13.7661	12.5693	13.874	13.5372	14.0392	13.3141	12.6064	11.0021	13.3468	13.3257	13.1813	13.3966	13.185	12.6354	13.4129	14.1384	13.4558	12.9429	13.2855	13.3469	12.9544	12.5741	13.0539	13.4604	12.8068	14.2998	13.7215	11.9716	13.552	13.1745	13.3278	12.5727	13.1133	12.6391	13.6368	13.4833	13.1632	13.0965	12.5994	13.5077	14.0157	12.0054	13.7683	13.3603	13.1474	12.9707	13.5616	12.9947	13.3288	12.7419	12.8356	12.4716	13.4838	13.6867	12.885	11.8595	13.4726	12.8258	13.0933	13.4699	13.1201	13.5963	12.9656	12.548	13.3476	13.82	12.5624	13.3993	11.8445	12.9489	P07358	C8B	Complement component C8 beta chain	P07358	CO8B_HUMAN
11.9572	NA	NA	10.1165	11.2981	NA	NA	8.87408	NA	NA	10.5505	9.88096	NA	8.67839	9.85624	NA	10.6044	9.44288	NA	NA	NA	NA	NA	NA	10.5004	10.0743	11.1123	8.69691	NA	NA	NA	10.7574	9.09343	NA	8.59274	12.7499	11.2985	8.96589	NA	NA	10.1057	10.2741	9.59561	10.5931	NA	8.87294	10.768	NA	10.1101	11.9615	8.43704	NA	11.3817	12.3881	10.0281	8.80704	10.3495	8.07037	8.11787	9.99122	NA	NA	NA	NA	10.4402	9.58088	NA	9.52057	12.1689	10.3134	NA	NA	NA	8.54423	NA	NA	NA	10.1061	10.3168	NA	NA	NA	NA	NA	NA	NA	10.2108	NA	NA	NA	9.83106	8.45383	NA	10.7929	11.083	NA	NA	NA	NA	NA	NA	12.0611	10.2446	11.2355	P07359	GP1BA	Platelet glycoprotein Ib alpha chain	P07359	GP1BA_HUMAN
13.5265	14.3361	14.7107	13.5618	13.6053	14.1563	13.8245	14.2947	13.5974	13.6842	13.2473	14.3146	14.0165	13.4126	12.2972	13.9335	13.2305	14.017	12.4437	13.7571	14.2362	12.6736	14.4759	12.9505	11.7381	13.9682	13.8689	13.4343	13.1541	13.4045	14.6632	13.6442	14.4463	13.7904	14.402	12.5692	13.1729	13.8099	14.1612	13.969	13.1591	12.0905	13.1927	14.0318	13.6336	14.1306	14.155	12.9388	14.1341	14.827	13.5711	13.5838	14.1272	13.6387	13.4477	12.5375	13.3631	14.1023	13.3128	14.3256	13.8282	12.4174	14.1429	13.1663	13.8971	13.1111	13.0865	13.7982	13.0959	13.4756	13.3206	13.4679	13.0171	13.8984	14.2081	12.7424	14.1042	13.3515	14.0259	13.3884	13.4053	13.4493	13.5261	13.0449	13.6659	12.9513	13.8399	13.7844	13.3481	11.7239	13.9102	13.4039	13.7172	14.1095	13.3722	13.758	12.8128	12.3859	13.5242	14.6138	13.463	13.6358	12.2979	13.1998	P07360	C8G	Complement component C8 gamma chain	P07360	CO8G_HUMAN
15.8389	15.2102	16.2846	15.6447	15.4309	15.3312	15.1848	15.219	15.2968	15.6641	15.6444	15.5725	16.0764	15.4435	15.4719	15.7231	15.3942	15.7334	15.6349	16.4912	15.3171	17.832	15.4267	15.4239	16.1635	15.3222	15.7198	15.6144	15.9903	15.5507	15.2587	15.9177	15.5253	15.6154	15.6254	15.7814	15.2783	15.5438	15.6385	15.5916	15.4474	16.0904	15.5712	15.4877	15.5819	15.0112	15.6823	15.4812	15.1852	15.8791	15.3763	15.5248	15.2211	15.7192	15.7782	15.9444	15.5051	15.4192	15.6043	15.3806	15.4914	15.5886	15.4346	15.4887	15.7031	15.238	15.568	15.3204	15.9132	16.1332	15.9695	15.2389	15.3431	16.0747	15.5312	15.8848	15.4397	15.7401	15.4874	15.855	18.4741	15.455	15.7771	15.7838	15.6318	15.6123	15.6469	15.7283	15.3326	16.1485	15.7231	15.7284	16.121	15.5495	15.3936	15.0477	15.9686	15.9365	15.436	15.7564	15.6856	15.6561	15.5704	15.7358	P07384	CAPN1	Calpain-1 catalytic subunit	P07384	CAN1_HUMAN
18.9395	18.762	18.9606	19.0485	19.1161	19.0212	18.851	18.6627	18.9997	19.6483	19.1992	19.158	19.2618	19.5756	18.8726	19.1776	19.2998	18.8945	19.495	19.7136	18.8122	18.651	19.0098	18.8993	20.1998	18.6864	19.2824	19.4827	19.5921	19.1831	18.637	19.1629	18.8174	19.565	19.2325	19.159	19.0268	19.1024	19.3242	19.3142	19.1369	20.2113	19.2375	19.4912	18.727	18.6883	18.7663	18.9892	18.7697	18.6278	19.2505	18.8675	19.2019	18.7845	19.5948	19.7525	19.27	19.2506	19.2039	18.8827	19.3124	19.2707	19.1249	18.8553	19.3889	19.361	19.8559	19.1496	19.47	19.0859	19.2317	19.0924	18.9781	19.9398	19.0998	19.4919	19.0876	19.6036	19.4408	19.8451	18.0382	19.1906	19.0579	19.2205	19.8694	19.2655	19.0631	19.0723	18.7733	20.3554	19.4552	18.6039	19.4156	18.8304	19.1549	18.808	20.0529	19.6027	19.1101	20.1099	20.035	19.077	19.2402	19.2513	P07437	TUBB	Tubulin beta chain	P04350;P68371;P07437	TBB5_HUMAN
13.3613	11.9068	14.2744	12.3946	11.4571	11.428	NA	NA	NA	12.1296	11.8422	11.5572	10.1799	15.9026	9.46366	NA	11.2483	NA	NA	NA	11.1492	NA	NA	10.4153	11.4118	12.7089	11.3133	9.59534	10.0143	12.8302	NA	11.7709	NA	14.9133	14.6256	12.1851	11.4852	12.3765	12.5619	11.6314	11.7875	11.1367	12.6376	15.3359	NA	NA	12.4884	12.7219	NA	NA	10.9625	NA	10.6852	13.1453	13.2906	NA	11.9398	10.3396	11.8367	9.9723	11.4408	11.4177	12.1244	9.81774	11.1405	10.7118	11.4086	10.1902	12.9933	13.6978	12.7037	10.9577	NA	NA	9.61517	NA	11.4489	14.8136	10.767	NA	NA	9.82446	NA	12.075	NA	11.0936	10.4774	12.1685	12.4708	12.1369	11.5551	11.0434	9.4588	14.0368	NA	NA	11.3727	13.9574	11.7664	NA	NA	12.1503	NA	12.1697	P07451	CA3	Carbonic anhydrase 3	P07451	CAH3_HUMAN
NA	NA	13.8368	NA	NA	NA	NA	NA	NA	NA	NA	NA	NA	NA	NA	NA	NA	12.2952	NA	11.4092	NA	15.3073	NA	NA	NA	NA	NA	NA	NA	NA	NA	NA	NA	NA	NA	NA	NA	NA	NA	NA	NA	9.9234	NA	NA	NA	NA	NA	NA	NA	12.1943	NA	NA	NA	NA	10.3916	NA	NA	NA	NA	NA	9.71196	NA	NA	NA	NA	NA	NA	NA	NA	NA	NA	NA	NA	10.0776	13.4453	NA	NA	NA	NA	NA	16.1789	NA	NA	NA	NA	NA	NA	11.1654	NA	NA	NA	NA	NA	NA	NA	NA	11.4492	NA	NA	11.1795	NA	NA	NA	NA	P07476	IVL	Involucrin	P07476	INVO_HUMAN
NA	NA	NA	NA	NA	NA	NA	NA	NA	NA	NA	NA	NA	NA	NA	NA	NA	NA	NA	NA	NA	NA	NA	15.3753	NA	NA	NA	NA	NA	NA	NA	NA	NA	NA	NA	NA	NA	NA	NA	NA	NA	NA	NA	NA	NA	NA	15.6672	NA	NA	NA	NA	NA	NA	NA	NA	NA	NA	NA	NA	NA	NA	9.33397	NA	NA	NA	NA	NA	NA	NA	NA	NA	NA	NA	NA	NA	NA	NA	NA	NA	NA	NA	8.09069	NA	NA	NA	NA	NA	8.43081	NA	NA	NA	NA	NA	NA	NA	NA	NA	NA	NA	8.78362	NA	NA	NA	NA	P07498	CSN3	Kappa-casein	P07498	CASK_HUMAN
19.4006	19.0393	19.3747	17.997	18.8843	18.761	19.9254	19.8979	20.0788	18.4234	18.3135	18.9324	18.9906	16.9845	19.5058	20.5707	17.7037	20.7771	18.7891	18.6186	20.105	20.7411	20.4173	19.8819	15.5495	20.2987	18.7845	18.0126	17.325	17.9992	20.4147	19.6969	20.1939	17.4209	19.1738	17.5409	19.7477	18.4078	19.3527	20.2238	18.3193	15.3896	18.2061	17.3495	20.8747	18.9887	20.0894	19.9313	18.3155	20.1597	20.1359	18.8587	18.2383	19.6242	19.0344	16.648	18.3358	19.3114	18.7496	20.2082	18.5794	18.9701	19.0773	20.4544	18.0213	17.4281	19.208	20.4803	17.9903	19.9954	19.2071	19.87	20.8387	15.2862	19.9302	17.2935	19.0738	18.5422	18.6368	19.0558	19.6822	19.3035	20.9702	19.65	18.9413	19.3908	20.3316	18.6274	20.1732	16.0686	18.489	19.3698	19.4261	20.0364	18.8352	18.5979	18.2352	18.542	21.2167	16.1311	15.9416	18.812	18.3028	19.2042	P07585	DCN	Decorin	P07585	PGS2_HUMAN
12.1618	13.4984	13.5733	12.603	11.9245	12.9642	13.5069	12.5012	13.222	12.6497	12.9824	12.4356	12.6482	12.8898	13.3735	12.8195	13.195	12.7724	12.5359	13.1455	12.4607	14.7987	12.6244	12.388	13.0018	10.6186	12.6592	12.8084	13.347	12.4768	13.0256	13.2896	13.0803	12.3187	12.7077	12.7461	12.6268	12.293	13.4201	13.3333	13.3111	13.509	12.3074	12.9591	10.6778	12.7628	12.2888	13.3464	11.672	13.5541	13.1897	12.4118	12.5232	11.9161	13.0257	13.0949	12.6584	12.4144	12.8206	12.2839	12.2224	13.1544	12.3828	12.0504	12.7326	12.6639	12.6298	12.538	12.4462	13.8645	12.6494	12.6024	12.1676	13.8728	13.4391	12.6544	12.5923	13.0178	12.9768	13.4063	12.3141	13.3932	12.1496	12.5875	12.7229	13.088	12.1892	13.452	11.7327	13.2226	12.824	12.8145	13.2247	11.8059	12.5659	13.1996	12.6187	13.4421	12.5266	12.9335	13.2458	12.3707	13.0018	13.3285	P07602	PSAP	Prosaposin	P07602	SAP_HUMAN
13.8869	14.2232	15.7533	13.7872	13.4212	14.2631	13.4955	13.2288	14.0178	13.9105	13.5199	13.6632	14.4542	14.102	14.2219	13.2978	14.8218	13.439	14.2167	17.2254	13.1348	18.1225	13.2158	13.3565	14.8219	12.7148	13.2982	13.9224	13.6599	13.2327	13.7136	14.4825	13.8895	14.0155	14.2933	13.9494	13.753	13.5774	14.4832	13.8133	13.907	15.3763	13.5177	14.3124	13.2745	13.9022	13.482	13.8361	13.3747	14.6994	13.6162	13.4076	13.7058	13.3541	14.5919	14.3622	14.6179	13.4719	13.6064	13.7876	13.9229	14.1088	13.8017	13.1828	14.0877	14.323	14.1528	13.5868	13.8181	13.7195	14.1733	14.3532	12.7392	15.0537	13.4913	14.2794	13.3688	14.7362	13.3821	15.7747	17.4481	13.8328	12.8807	14.3919	13.8841	13.8842	13.4774	14.263	13.1778	15.141	13.9025	12.9403	14.0004	13.3948	14.206	14.4718	14.6252	14.8979	13.6367	14.5748	14.8211	13.5075	14.3752	14.5406	P07686	HEXB	Beta-hexosaminidase subunit beta	P07686	HEXB_HUMAN
NA	NA	NA	NA	NA	NA	NA	NA	NA	11.1346	NA	NA	10.7083	NA	NA	NA	NA	NA	NA	11.8449	NA	14.0499	NA	NA	10.0799	NA	NA	NA	NA	NA	NA	11.8515	NA	NA	NA	NA	NA	NA	NA	NA	9.94112	11.5106	NA	NA	NA	NA	NA	NA	NA	NA	NA	NA	NA	NA	NA	NA	NA	NA	NA	NA	NA	NA	NA	NA	10.661	NA	NA	11.3738	NA	NA	NA	NA	NA	NA	NA	10.3951	NA	NA	NA	NA	NA	NA	NA	NA	NA	NA	NA	NA	NA	10.938	NA	NA	NA	NA	NA	10.2713	NA	NA	NA	NA	10.2076	NA	NA	NA	P07711	CTSL	Procathepsin L	P07711	CATL1_HUMAN
17.7737	17.7888	17.6658	17.6058	17.9475	17.6445	17.3903	17.2722	17.2572	18.3109	18.0241	17.8427	18.0497	18.158	17.6577	17.4344	17.5581	17.3725	17.8467	17.4262	17.1779	17.2099	17.6025	17.446	18.6354	17.3599	18.2696	18.0392	19.1468	18.3465	17.6183	18.1613	17.4778	18.2474	18.1145	18.2505	17.8885	18.0363	17.8964	17.7721	18.3683	18.6089	18.0918	18.2581	17.2858	17.2921	18.1659	17.4911	17.1655	18.2015	17.6461	17.2578	18.1516	17.395	18.2572	18.8916	18.1916	17.7361	17.9003	17.7935	17.8728	18.1657	17.668	17.3484	18.5095	17.4628	18.1538	17.3664	18.2394	18.7065	17.5619	17.7739	17.5148	18.1589	17.3714	18.7827	17.6027	18.1356	17.7833	17.9437	16.2414	17.7325	17.5591	17.5045	17.4466	18.4452	17.5644	18.0418	16.9464	18.5849	18.4361	17.3285	17.7449	17.5108	17.8398	17.305	18.2214	18.4226	17.048	18.1231	18.1244	17.982	17.8025	18.0303	P07737	PFN1	Profilin-1	P07737	PROF1_HUMAN
16.4658	12.2308	12.912	13.2643	13.4207	13.0475	NA	NA	12.8063	12.8428	12.5425	11.972	12.6177	12.2808	11.6878	12.1787	14.1965	NA	12.3638	12.4025	11.9431	NA	11.9152	12.3105	13.0225	14.1711	12.3334	11.8599	12.6556	13.1951	10.4812	15.075	12.9846	12.8127	12.686	13.8271	11.6404	13.1594	12.8591	11.1646	14.2055	13.9827	13.1666	12.7527	12.2709	12.4815	13.4313	14.7897	11.9647	13.3142	12.9991	NA	12.0361	14.5063	12.6617	13.0905	13.2636	12.4415	13.0707	12.2903	13.1213	11.7944	13.5974	NA	12.9755	12.5435	12.5811	12.438	14.4377	14.7106	14.612	13.2186	12.0541	12.9332	12.2062	12.8701	13.3676	12.3406	12.6162	11.9358	13.7925	12.4092	11.7013	13.7071	11.8511	12.9335	12.4968	13.5985	14.2489	13.7566	13.5487	12.9146	11.3138	15.591	14.0645	NA	12.815	12.1502	12.7115	12.2809	13.161	13.0635	13.3416	14.1098	P07738	BPGM	Bisphosphoglycerate mutase	P07738	PMGE_HUMAN
16.2201	15.8294	16.0377	15.822	15.1492	16.0353	15.1142	15.8537	15.1859	16.3811	16.0489	16.3135	16.5139	15.3677	15.2279	15.908	14.834	15.7335	16.1237	16.6143	15.6455	15.4086	15.9678	15.5408	15.8901	14.9855	16.0347	16.2698	15.9525	15.7714	15.5332	16.1364	15.9656	15.7275	16.1539	16.0845	15.6357	15.9394	16.2385	15.6759	15.7565	15.8034	15.712	15.5245	15.8321	15.2458	16.2499	16.0802	15.1739	15.9802	15.5904	15.3578	15.0252	14.9602	16.1421	15.9177	15.906	15.5723	15.8929	15.7341	16.0345	16.3347	15.9225	15.4688	16.1302	14.9286	16.5386	15.8512	14.7288	16.3438	15.8615	15.546	16.1841	16.0102	16.1286	15.511	15.7064	15.8025	15.5178	16.8177	15.302	15.4283	15.9643	15.9823	16.8723	15.6449	15.9435	15.8172	15.4896	15.7072	16.269	16.0069	15.8139	15.1379	15.8248	15.1829	16.3111	16.1484	15.9351	16.3997	16.121	15.832	15.612	15.8484	P07741	APRT	Adenine phosphoribosyltransferase	P07741	APT_HUMAN
NA	NA	NA	11.0655	11.1804	NA	NA	NA	NA	NA	NA	NA	11.0033	NA	NA	NA	NA	NA	11.2628	NA	NA	NA	NA	10.9626	NA	NA	11.3954	12.5721	13.7696	9.53109	NA	NA	NA	NA	NA	11.3802	NA	NA	NA	NA	11.8351	10.3997	10.9171	NA	NA	NA	11.2223	NA	NA	NA	NA	NA	12.6561	NA	NA	13.3483	12.992	NA	11.0745	NA	12.3551	NA	NA	NA	12.4801	NA	NA	NA	12.0527	NA	NA	NA	NA	NA	10.9074	12.8751	11.5025	10.1984	NA	NA	NA	NA	NA	10.0083	NA	13.8939	NA	11.3418	NA	NA	12.7303	NA	10.6691	NA	12.1711	NA	NA	10.5639	NA	NA	NA	NA	NA	11.5792	P07766	CD3E	T-cell surface glycoprotein CD3 epsilon chain	P07766	CD3E_HUMAN
13.2954	13.2281	13.3701	13.4644	13.8237	13.4309	12.8798	13.0515	13.5513	13.8206	13.9792	13.4636	13.5474	13.8754	13.3439	13.2744	13.9724	13.2403	13.8482	13.4677	13.0953	13.3398	13.3504	13.2257	13.9161	13.028	13.5069	13.6604	14.1747	13.27	13.0842	13.6525	13.2887	13.3589	13.2478	13.8636	13.125	13.3106	13.071	13.4501	13.7439	13.9347	13.1944	13.5619	13.1128	13.1317	12.9652	12.9058	13.0446	13.0385	13.5708	13.2569	13.2927	13.4657	14.2724	14.2286	13.4376	13.5025	13.6549	12.8398	13.3071	13.5886	13.2449	13.2158	13.7308	13.8216	14.1886	13.2053	14.0126	13.33	13.5383	13.3432	13.1026	13.4499	13.2231	14.0983	13.1277	14.25	13.7791	13.4359	15.5535	13.372	13.39	13.4369	13.2989	13.7244	13.0899	13.4539	12.894	14.0296	13.6817	13.3698	13.5991	12.8798	13.3449	12.6306	14.2602	14.3679	13.3814	13.3201	13.9727	13.4724	13.7211	13.3577	P07814	EPRS1	Bifunctional glutamate/proline--tRNA ligase	P07814	SYEP_HUMAN
11.8205	12.098	13.7545	10.4657	10.6437	11.7745	12.3655	10.6595	12.0011	10.5433	10.6558	11.133	11.8956	11.3479	12.595	11.4194	12.1877	10.4253	11.249	13.9614	10.6481	17.3837	11.3954	10.0148	12.356	10.7601	12.0949	11.4411	10.4615	11.0015	11.9665	12.0132	11.5729	11.4354	11.3898	10.9301	10.5609	12.0069	10.7192	11.792	10.9144	12.7651	11.1407	11.4189	10.7367	11.0338	11.4661	12.0028	10.6219	12.4936	11.1707	10.9909	11.3243	11.7064	11.6956	11.7264	10.0762	10.9991	11.4136	11.5899	11.4361	11.4824	10.8843	11.7449	10.6919	12.035	11.3825	10.697	11.4	11.0562	11.0514	10.9856	10.5924	13.0744	10.3312	11.9098	11.395	11.1715	10.8068	13.7436	13.7198	11.2141	10.3648	11.2807	11.1509	11.6845	10.6515	12.7862	10.9969	12.8838	11.1874	11.7881	11.0412	9.91113	11.9779	11.6699	11.3141	11.8113	11.2518	12.6722	12.4696	10.1335	12.054	11.798	P07858	CTSB	Cathepsin B	P07858	CATB_HUMAN
18.2319	17.6194	18.1333	18.1492	17.9803	17.7852	17.9685	18.3094	17.7974	18.2891	18.0427	18.2349	18.6157	18.1921	18.4091	18.6102	17.8163	18.1668	18.3826	18.0772	18.1008	17.8031	18.5597	17.863	18.5229	17.676	18.2476	18.3398	18.887	18.0363	17.935	18.3083	18.1707	18.0804	18.1967	18.237	18.0569	18.2216	18.0543	18.4529	18.2184	18.5817	18.0337	18.1372	18.1005	17.8767	18.1415	18.3672	18.0296	18.1731	18.1801	18.0844	18.0256	17.9341	18.4916	18.7355	18.1286	18.042	18.378	18.0556	18.1464	18.1372	17.9534	18.2204	18.3243	18.0694	18.4433	18.3206	18.2496	18.1542	18.3899	18.128	18.6169	18.7152	18.5854	18.5636	17.8855	18.4136	18.2496	18.2427	17.4702	18.2067	18.2109	18.1347	18.1717	18.2801	18.1262	17.9304	17.6838	18.629	18.3834	18.0467	18.3806	17.6805	17.8938	17.7232	18.4427	18.3771	18.1151	18.5648	18.9012	18.2053	18.0071	18.3019	P07900	HSP90AA1	Heat shock protein HSP 90-alpha	P07900	HS90A_HUMAN
12.1443	10.1757	NA	10.6085	11.7808	12.0847	10.048	11.04	NA	10.5345	11.7342	10.9688	11.5268	11.0144	NA	10.8267	11.7244	11.2455	11.0819	10.5395	10.901	9.54434	NA	11.1489	11.5106	11.0229	11.9036	11.9628	11.8447	10.9383	11.9567	11.6774	11.1784	11.5064	10.7398	11.0684	11.3165	11.53	10.509	10.2869	12.2177	11.6951	11.0057	11.6585	10.321	11.8098	10.5292	11.3312	10.4445	11.2123	11.599	10.0274	11.5874	11.5996	11.764	12.2942	11.058	11.1115	11.7989	11.5495	11.7302	9.12103	11.4754	10.9027	11.8191	11.4909	11.002	NA	11.4597	12.0051	11.5345	NA	NA	8.22522	11.6618	11.6968	12.2733	11.1281	11.2457	11.3866	NA	11.5023	10.5411	12.1879	10.373	11.7135	11.2385	11.7734	NA	10.6849	11.6335	8.31871	11.0581	10.7393	11.7417	11.4039	11.7945	11.43	11.4753	NA	9.59961	11.8124	11.2521	11.4635	P07902	GALT	Galactose-1-phosphate uridylyltransferase	P07902	GALT_HUMAN
16.3526	16.6649	15.9196	16.7288	16.5235	16.8024	16.7921	16.7645	16.8351	16.5516	16.7693	16.4027	16.5875	16.7762	17.5021	16.6509	16.9996	16.6152	16.7398	15.8773	16.2395	16.2021	16.598	16.7907	16.7256	16.3399	16.8046	17.1963	17.2477	16.4507	16.5406	16.4425	16.3663	16.4619	15.9586	16.8325	16.4306	16.5488	16.3677	16.5392	16.9632	16.8733	16.5114	16.6819	16.5968	16.952	16.7569	16.4495	16.8184	16.4105	16.1989	16.4894	17.06	16.3241	16.5958	17.2837	16.8486	16.3387	16.6149	16.6379	17.4731	17.0047	16.9274	16.4968	17.0085	17.2213	16.4703	16.7696	16.8729	16.87	16.2884	17.0898	16.2216	16.4729	16.8014	17.221	16.5282	16.4268	16.4972	16.5409	14.7866	16.5439	16.2144	16.9482	16.1119	16.8338	16.4628	16.9953	16.1266	16.8319	16.7333	16.4919	16.684	16.3959	17.0588	16.8334	16.3788	16.9035	16.507	16.4819	17.1039	16.7549	17.0612	16.9238	P07910	HNRNPC	Heterogeneous nuclear ribonucleoproteins C1/C2	P0DMR1;P07910;B2RXH8;B7ZW38;O60812	HNRPC_HUMAN
14.5577	13.7136	16.0021	14.5966	15.0647	15.7444	12.7103	14.0494	13.3746	14.6105	13.981	14.4517	14.5266	14.3545	14.3543	13.2433	14.1319	13.5628	14.3309	15.38	14.1344	13.2	13.7462	13.1306	14.4583	14.116	14.1986	15.2012	15.1842	14.6384	14.1086	13.9742	13.9899	14.6802	15.9095	14.0265	14.8984	14.2524	15.7854	14.6324	14.6575	14.8644	14.3429	14.6165	12.7867	13.3641	13.8221	14.0311	13.8234	13.2822	14.3546	13.0074	13.7706	13.9228	13.678	15.1934	14.3693	15.024	14.5711	13.8181	15.4165	14.6953	14.6135	13.1425	14.9098	14.142	14.4275	13.0026	14.2121	13.1531	12.8146	13.7987	13.9958	15.5075	13.9982	14.7746	14.3626	13.6253	15.3984	14.7601	12.6206	14.736	12.7817	12.6974	15.2376	12.414	13.9547	14.2274	13.7328	14.4285	14.5122	13.0047	13.6569	14.6018	14.0909	13.6129	14.4654	13.3396	13.5215	15.0187	16.1796	13.9357	14.7513	14.8894	P07942	LAMB1	Laminin subunit beta-1	P07942	LAMB1_HUMAN
10.9069	NA	12.3714	12.166	11.7287	NA	11.551	11.4964	12.2722	12.0208	11.0927	12.5246	13.0024	12.3281	11.7086	12.2933	13.2498	12.0409	12.1657	12.1335	11.3934	11.1903	11.2442	10.8483	12.34	11.9967	11.9792	11.4048	11.3773	11.1702	11.5882	12.6821	11.9928	12.265	11.9134	11.7007	11.9002	11.8652	11.6612	12.0944	11.4208	12.7175	10.8189	12.0364	10.8838	12.5805	11.7567	12.2281	11.0468	10.3767	11.9384	12.4536	12.133	11.9942	11.3435	11.3847	12.3485	12.1512	12.5559	11.4554	11.2319	12.5102	12.4451	11.5426	12.4085	12.9732	12.4081	12.2489	11.0772	11.1797	12.0463	13.0068	11.2355	12.5251	11.6661	NA	11.691	12.169	12.2842	12.6295	NA	11.9304	NA	11.7197	12.5923	12.0514	11.6835	10.9681	11.169	12.1789	12.4113	12.1377	13.017	12.0799	10.7001	11.1199	12.2483	11.5138	12.505	12.3958	12.1845	12.0962	11.8964	11.8697	P07947	YES1	Tyrosine-protein kinase Yes	P07947	YES_HUMAN
12.9197	12.9522	12.4368	13.1498	13.1417	12.9597	12.8989	12.4411	13.4106	12.7273	13.218	13.2405	13.7501	12.8289	13.4825	12.9844	13.1626	12.6445	12.6607	12.2553	12.5903	12.3982	11.9872	13.1587	13.1692	12.3216	13.5682	13.5495	13.9924	13.1063	12.8336	13.6284	13.1963	12.9401	12.1608	13.6859	12.8899	12.7746	12.4139	13.4003	13.7867	13.4797	12.7708	13.4531	12.2769	13.0055	13.1525	12.5133	13.0684	13.1861	12.9627	12.7144	13.2745	12.7104	13.3727	14.0903	13.56	12.7203	13.2694	12.727	13.3702	13.3157	13.1062	12.6466	13.6668	13.4578	12.992	13.2089	13.5667	13.5097	12.8727	12.7066	12.8057	12.9757	12.8644	14.0644	12.821	13.5573	13.2262	12.7989	12.883	12.827	12.7763	13.1641	12.5742	12.9548	12.6659	12.8923	12.857	13.5011	13.5139	13.0204	13.5366	13.0779	13.1725	13.1163	13.2015	13.9493	12.8137	12.3839	12.6424	13.0884	13.3295	13.2343	P07948	LYN	Tyrosine-protein kinase Lyn	P07948;P08631	LYN_HUMAN
11.6957	11.9073	14.6406	12.2226	12.9388	12.3469	12.858	11.0233	12.2568	12.1766	11.4809	11.5503	11.2675	14.3562	12.2907	12.0542	12.7592	12.8009	11.4798	12.8039	11.1936	12.2254	13.3995	12.0086	13.0978	13.1217	12.1223	9.83646	9.98315	14.5467	11.3336	12.5591	10.794	14.9218	15.3553	12.454	13.8171	14.335	14.3992	12.3412	12.6132	13.2121	14.2737	14.546	12.8336	11.2085	13.5612	12.0361	12.6024	13.1374	12.9498	13.1459	12.7118	13.0368	13.991	12.0712	12.0172	15.1714	12.8618	13.7658	11.2697	12.7718	12.0786	12.3317	13.0856	12.723	13.045	12.9095	13.5351	12.1353	12.3019	13.3578	14.3066	13.4971	10.7549	11.7944	12.6468	14.9644	14.5722	12.9909	11.9597	15.1098	13.9423	13.0496	12.9147	12.2167	14.3054	13.3337	12.6147	14.177	13.0748	12.5661	12.614	13.5864	12.1612	11.2667	12.9967	15.1154	12.5696	13.899	12.9801	13.2129	12.3539	12.94	P07951	TPM2	Tropomyosin beta chain	P07951	TPM2_HUMAN
13.5671	12.6417	12.8271	13.1968	13.3972	13.4101	12.4697	12.7773	13.2546	12.7144	13.5065	13.1497	13.4109	13.5809	12.9534	13.1278	13.9098	13.0939	13.9647	13.0907	12.6726	15.3717	13.2953	12.5641	13.3966	12.8135	13.1144	13.3884	13.2769	12.8682	12.404	13.9462	12.9695	13.2725	13.1741	13.6746	12.9533	13.2802	13.1173	13.1802	13.4226	13.3115	12.8902	13.413	12.693	12.6117	12.9926	13.3205	12.9553	12.8793	13.6912	12.8905	12.7999	13.0765	13.5219	13.2993	12.9926	13.5687	13.1283	13.0828	12.8937	13.6671	13.0325	12.9494	13.337	13.7017	13.496	13.1473	13.692	13.3878	13.352	13.2383	13.3454	13.1067	12.3376	13.4724	12.809	13.4958	13.5999	13.0177	12.8747	13.4799	13.6341	13.6922	12.8837	13.7324	13.1592	12.7447	12.8289	13.3416	13.2707	12.5842	13.6516	12.586	12.6283	12.5813	13.6054	13.9009	12.9604	13.0393	13.627	13.1036	13.3393	13.2507	P07954	FH	Fumarate hydratase, mitochondrial	P07954	FUMH_HUMAN
NA	NA	NA	8.64695	NA	9.15263	NA	NA	NA	NA	9.08101	NA	NA	NA	NA	NA	8.17095	10.2096	9.97195	NA	NA	NA	NA	NA	NA	NA	NA	10.3325	9.54243	NA	NA	NA	NA	NA	NA	NA	10.2297	NA	NA	NA	9.75732	8.58471	7.46831	NA	9.82771	NA	NA	NA	NA	NA	NA	9.06923	NA	NA	8.25594	NA	NA	8.29738	NA	NA	NA	NA	NA	NA	9.80693	9.79496	NA	NA	NA	NA	NA	NA	NA	8.54131	10.1106	8.62235	NA	8.19813	NA	NA	NA	8.48946	NA	NA	NA	NA	NA	NA	NA	9.44422	NA	8.50599	NA	NA	NA	NA	9.36786	9.67837	8.75359	9.665	7.87797	9.71983	NA	NA	P07992	ERCC1	DNA excision repair protein ERCC-1	P07992	ERCC1_HUMAN
14.5847	13.1836	17.9146	13.2446	15.0091	12.9355	13.1236	13.0133	12.724	18.1968	14.5823	14.1853	12.0881	16.1413	13.9053	12.9205	14.9901	14.0541	13.5009	19.4335	12.9909	12.6243	15.0401	12.7267	16.6342	14.5157	14.1653	12.3219	12.9208	14.4185	14.4608	14.3848	12.4472	14.8957	17.0205	15.8909	15.2227	14.3533	16.8401	13.3329	13.8354	17.0314	14.3275	16.2169	12.4426	15.166	14.6686	13.1113	14.9048	14.7182	13.1913	12.2857	15.4819	15.6014	15.6738	13.4591	13.6217	15.3937	12.1171	15.153	12.5237	13.6045	14.3401	12.5201	14.6121	13.7249	17.9707	12.7321	14.9326	13.767	12.3866	12.0438	13.3571	16.0554	12.822	13.3312	14.6952	15.5761	14.9508	17.9232	12.7312	14.6273	13.124	13.4879	19.8289	11.9002	14.8274	12.6369	12.743	17.6783	14.8876	12.1707	14.0893	15.2722	13.6558	14.6407	16.9285	14.8711	13.6643	17.1928	15.6762	15.2162	13.8357	14.582	P07996	THBS1	Thrombospondin-1	P07996	TSP1_HUMAN
10.5011	NA	10.9729	11.3302	10.7032	10.8359	11.2401	10.0244	10.7256	10.4976	9.8328	11.1406	11.0118	9.94676	10.6139	10.2381	11.2103	11.748	10.6952	10.2232	NA	NA	10.8156	NA	10.8481	11.18	10.3055	10.8759	NA	10.2944	11.6734	10.915	9.92438	10.458	10.784	10.1304	10.222	NA	10.8279	11.249	10.4428	10.7281	9.12647	9.61489	10.3059	9.9231	10.3369	NA	10.9248	10.1967	10.9957	9.66079	10.526	10.7429	9.6425	NA	9.30469	10.5673	10.8367	11.4468	9.17854	9.816	10.608	10.5395	10.4557	10.7147	9.99993	9.83032	NA	10.6504	10.0204	NA	9.38925	11.6529	9.4262	10.2271	NA	NA	10.8568	9.65824	NA	NA	NA	10.705	11.6166	NA	10.6454	NA	NA	9.63258	NA	10.4951	10.2897	11.2166	NA	10.4905	10.1219	NA	NA	11.9143	12.0316	10.8611	9.51449	10.3668	P08069	IGF1R	Insulin-like growth factor 1 receptor	P08069	IGF1R_HUMAN
20.032	20.1189	21.0101	19.5162	20.1426	20.1924	22.0567	20.8769	21.6967	20.2975	19.6318	19.768	19.9107	18.8874	20.3046	21.5928	19.6432	21.5818	20.177	20.5846	21.163	21.2904	21.5708	20.8874	16.9726	21.6144	20.116	19.2983	18.6131	19.0808	21.3058	20.4275	21.0717	19.0054	20.6802	18.8945	20.7569	19.7656	20.6697	21.5002	19.7874	17.2509	19.2174	19.2348	21.4813	21.1432	20.6599	20.897	20.6292	20.8671	21.301	21.2771	20.2494	21.2355	20.9261	18.435	20.0189	20.5465	19.5773	20.9661	19.6225	19.3431	20.2318	21.7576	18.9794	18.8541	20.6745	21.4183	19.4801	20.8812	21.5619	21.5373	21.6916	17.4632	20.9416	18.9887	20.6328	20.6087	20.1117	20.5775	20.8283	20.6608	21.9777	20.5382	20.4866	21.1508	21.2055	19.9838	21.6924	18.0581	19.4594	21.4162	20.9756	21.4442	20.0244	20.7937	20.1115	20.1702	22.0839	18.256	17.5762	20.199	19.9268	20.0578	P08123	COL1A2	Collagen alpha-2(I) chain	P08123	CO1A2_HUMAN
17.3237	16.8823	17.8542	17.3638	17.2242	16.9391	17.3286	16.5666	17.341	17.4529	17.5593	17.3575	17.1328	17.3375	16.9817	17.2829	17.1151	16.9532	17.496	17.3866	16.7018	16.6523	17.2873	17.5716	17.8277	16.9959	17.626	17.0878	17.7807	17.7267	16.5801	17.4841	16.8348	17.3991	18.0865	17.7418	17.4071	17.5922	17.8538	17.555	17.4862	17.8942	17.7989	17.2985	17.4262	16.5178	17.5403	17.4358	16.4139	17.1901	17.8007	17.0253	17.2566	16.904	18.0496	17.6874	18.0624	17.8786	17.6561	17.0181	17.1475	17.1074	17.2184	17.2911	17.7378	17.0083	17.7117	17.5724	17.2226	17.4876	17.1302	17.3722	17.3081	17.5831	16.8905	17.6667	17.2681	18.1355	17.6729	17.5703	16.1911	18.0527	17.4405	17.8206	17.3307	17.8447	17.3352	17.2073	17.6493	17.8351	17.8957	17.402	17.9031	17.1469	17.2272	16.5655	17.7465	18.0933	17.3251	17.572	17.2469	17.7639	17.2958	17.5939	P08133	ANXA6	Annexin A6	P08133	ANXA6_HUMAN
NA	NA	13.9417	13.3383	13.4502	12.5598	NA	12.313	13.2899	13.9543	13.3427	11.5846	NA	14.6917	12.9365	12.1999	12.8219	NA	14.225	15.4053	NA	13.6113	13.0548	12.4954	14.3498	13.203	NA	10.8564	11.6694	13.704	NA	NA	13.7073	14.4784	13.7165	12.808	13.8609	13.6947	13.4961	12.6006	12.8044	13.5609	13.2046	14.2635	13.3627	13.1843	13.3834	12.1055	13.232	NA	NA	13.7577	13.4197	13.3305	12.7611	11.325	12.8269	14.4007	NA	12.6318	12.8488	12.6191	13.0482	13.421	13.0166	13.8536	13.6256	11.5366	13.2936	13.4383	14.5402	12.6198	14.4486	14.0587	NA	NA	12.1074	12.9231	14.0485	14.9831	NA	14.0106	NA	13.6712	15.5014	12.5028	12.629	12.7437	13.147	13.6296	10.8616	13.3617	13.4512	14.1388	11.8128	13.0463	14.6196	12.1372	NA	14.392	12.3882	NA	12.5952	NA	P08174	CD55	Complement decay-accelerating factor	P08174	DAF_HUMAN
11.5839	NA	NA	11.6189	10.6611	10.7268	NA	11.6108	NA	NA	NA	11.5724	12.1109	10.6235	NA	9.48477	10.7376	NA	12.0809	NA	11.5176	8.42079	10.0283	10.9899	NA	10.2852	11.0612	10.7615	11.3957	10.6118	11.8189	NA	11.4511	10.148	NA	10.6546	10.9224	10.1304	NA	9.86202	11.2193	9.71015	9.44317	10.6877	10.9143	10.7394	NA	10.3599	11.4016	NA	11.7418	NA	11.0767	11.4527	NA	10.3829	NA	10.4956	11.912	10.3879	NA	10.7512	12.3162	NA	11.8873	11.2306	10.8698	NA	11.4248	NA	10.8557	NA	10.2673	10.2257	10.7059	10.2872	12.0186	NA	11.5031	9.55816	NA	10.9498	10.1766	10.2081	NA	11.6928	11.3052	11.6319	11.3022	NA	12.5934	NA	NA	11.4694	10.4215	NA	NA	NA	11.7201	NA	NA	10.6624	10.5907	10.4744	P08183	ABCB1	ATP-dependent translocase ABCB1	P08183	MDR1_HUMAN
13.3115	11.78	12.9354	11.6248	11.4338	12.1368	NA	13.1173	NA	10.9015	NA	12.5432	12.2617	10.4285	11.2886	12.1541	NA	12.7523	NA	NA	12.8273	12.502	11.9317	12.1421	10.2204	NA	12.0535	12.2548	12.3879	10.7331	12.6146	11.4438	13.4592	NA	12.8762	10.5644	11.2758	12.4164	11.9805	11.3141	11.249	10.174	NA	9.67426	12.0432	NA	11.815	12.9698	12.0403	12.639	11.6438	12.0338	NA	9.24008	NA	11.7521	NA	11.2976	11.4164	12.6398	12.6921	11.469	11.7012	NA	NA	NA	11.6604	12.1577	12.133	11.1518	12.6283	NA	11.0691	11.7637	12.4472	11.5315	10.4345	NA	10.5496	12.0577	NA	11.3545	11.5075	12.0658	11.7901	NA	10.8532	11.6718	10.1143	NA	11.6726	10.7343	11.7831	11.0481	11.9318	11.9388	10.458	NA	11.8658	12.4126	12.6213	11.1038	11.7704	13.0461	P08185	SERPINA6	Corticosteroid-binding globulin	P08185	CBG_HUMAN
11.4869	11.7761	11.1203	11.5762	11.7593	12.3322	11.8545	10.7415	11.5256	13.0118	12.8419	11.6823	12.551	11.3499	11.1122	11.1849	11.5039	9.45175	12.0447	11.9266	11.068	11.8317	11.0772	10.0854	12.8782	NA	11.8925	12.4488	13.4756	11.6359	11.4525	11.4704	11.5248	12.4297	10.9118	13.0438	11.2165	10.8563	10.9895	12.0143	12.9284	13.3439	11.6073	12.4336	10.2313	10.939	11.3657	11.7843	11.0185	10.0422	11.1252	11.8631	12.0668	10.7598	13.0571	13.2372	11.4026	10.5702	11.9812	11.2451	11.6355	12.3815	11.6774	10.687	12.3309	11.7817	12.5186	10.699	12.2481	11.0809	12.1865	10.8247	9.00482	13.4097	11.6334	13.4282	11.9145	13.4001	11.7944	11.629	13.3586	10.6433	10.1145	11.4841	11.3791	12.8931	11.1666	11.7357	9.79076	13.3327	12.1273	11.1446	11.8142	10.6353	12.1633	11.1651	12.8816	13.7444	11.0316	13.4007	13.3502	11.8973	12.1069	11.6428	P08195	SLC3A2	4F2 cell-surface antigen heavy chain	P08195	4F2_HUMAN
14.0984	14.4199	14.3466	13.8299	13.2538	14.7335	12.719	12.5517	13.1237	14.2468	14.1195	14.0783	13.8873	13.5474	13.086	12.0564	14.6806	12.2674	14.174	14.0625	12.8589	14.9475	10.8187	12.8386	14.3791	12.2323	14.0488	15.1336	13.5347	13.9205	12.5706	14.9323	12.8159	13.3589	12.7139	14.1258	12.6314	14.135	12.2683	13.3825	13.3362	14.9315	14.2081	13.6128	12.2845	13.5541	12.7979	12.7082	12.8489	13.7009	13.7342	13.3376	13.2637	13.13	14.9171	13.8289	14.3898	13.0101	13.7142	12.8899	14.5349	13.9945	13.5088	12.7601	14.2605	14.4437	14.7668	13.4625	13.3212	14.7396	13.5093	14.1419	12.2466	14.2949	12.7472	13.7024	13.0821	15.0542	13.1829	14.2152	14.8443	12.8036	12.6708	14.4871	13.7381	14.2325	12.4964	14.2217	12.5729	14.2467	14.0839	12.8097	14.2253	13.1238	14.2419	13.4656	14.4492	15.4887	13.0583	14.4068	14.8406	13.623	13.9964	13.4309	P08236	GUSB	Beta-glucuronidase	P08236	BGLR_HUMAN
13.7386	13.5049	13.7308	14.0009	13.9223	13.8108	13.2146	13.6541	13.7466	13.4515	13.7762	13.7896	13.0737	14.2992	13.5516	13.7337	13.7156	14.3521	13.9828	13.3095	13.8533	13.4043	14.0943	13.534	13.4803	13.8133	13.7918	13.8709	13.3624	14.2517	13.4371	13.8073	12.9665	14.2629	13.9387	13.6925	13.4249	13.9262	13.634	13.5662	13.8144	13.4624	14.1814	14.2003	14.0001	13.2078	14.2687	13.7795	13.4637	13.9695	14.1365	13.5574	13.609	14.1343	13.4208	13.3904	13.606	14.5459	14.0346	13.7437	14.0066	13.7994	14.1196	13.6593	13.7366	13.9171	13.269	14.2227	13.9694	13.6736	13.4778	13.1154	14.3101	13.8667	13.6971	13.1306	13.524	13.5483	14.4875	13.4325	13.3931	14.4788	13.9413	13.9639	13.7157	13.2344	13.9844	13.636	14.0548	13.2928	13.7556	14.2381	13.8668	14.0736	13.5311	13.0101	13.5459	13.7644	14.0455	13.8968	13.9541	14.0964	14.0311	13.402	P08237	PFKM	ATP-dependent 6-phosphofructokinase, muscle type	P08237	PFKAM_HUMAN
18.2251	17.6796	18.2115	18.2861	18.3951	18.1006	18.0844	18.1201	18.1561	18.9362	18.6199	18.5436	18.7748	18.8974	18.386	18.2815	19.0725	18.4382	18.8566	18.7006	18.0471	18.1253	18.6222	18.0755	18.9552	17.7441	18.4333	18.3843	19.1502	18.3932	17.9058	18.2109	18.3742	18.5904	18.2459	18.6742	18.4366	18.4587	18.147	18.3184	18.4808	19.0548	18.3766	18.6359	18.2107	17.9535	18.2617	18.2718	18.0694	18.0989	18.5729	18.2501	18.8583	18.2798	19.1408	19.0708	18.1883	18.8503	18.4987	18.1509	18.3339	18.3894	18.3766	18.35	18.8387	19.0156	18.9291	18.2872	19.0568	18.1379	18.5405	18.4113	18.5221	19.1456	18.3528	18.7548	18.1403	18.9917	19.1362	18.7412	17.6537	18.6437	18.2416	18.2694	18.63	18.2214	18.3781	18.087	18.2043	19.176	18.6584	18.1205	18.4679	18.0268	18.1415	18.14	19.1073	19.0441	18.553	19.1852	19.505	18.6067	18.4225	18.6469	P08238	HSP90AB1	Heat shock protein HSP 90-beta	P08238	HS90B_HUMAN
12.3822	12.6485	12.6868	12.7297	13.3406	12.5114	11.8686	11.7437	12.4386	14.4153	13.8163	12.4178	13.1048	13.2771	12.644	11.0512	13.3626	12.0806	12.8811	13.8889	11.1514	11.9919	12.3671	12.1246	13.9296	10.9504	12.8141	13.217	13.8582	11.8522	11.9505	13.0836	12.1225	12.0205	12.1302	13.7248	12.3455	12.1357	12.5789	11.8489	13.5245	13.7962	12.2687	12.5518	11.15	12.2915	11.3452	11.3762	12.2677	11.2968	12.345	11.8921	12.7907	13.3317	13.5517	13.4745	12.699	12.4277	12.9751	12.0848	12.6437	13.5092	12.3816	11.9621	12.7522	12.6569	14.3182	11.9626	13.3103	12.6365	11.6342	12.8982	10.8131	13.5658	11.8565	13.5237	12.1912	13.6692	12.9883	13.3708	12.5106	12.1899	11.4303	12.9714	13.2628	12.6867	12.3606	12.6567	11.5759	14.0619	12.8135	11.9784	12.0023	12.0062	12.9194	13.1513	14.0852	14.3245	10.5998	12.9892	13.676	12.9755	12.8524	12.6393	P08240	SRPRA	Signal recognition particle receptor subunit alpha	P08240	SRPRA_HUMAN
NA	NA	NA	NA	10.3066	10.0586	NA	NA	NA	11.5181	10.8426	8.77023	10.3944	9.63832	NA	NA	10.868	NA	10.2254	NA	NA	NA	NA	10.0419	8.91062	9.9533	10.3929	NA	10.6295	9.19699	NA	9.4029	10.7346	9.79565	10.1702	10.6105	11.0701	10.1023	10.0895	9.22858	10.6991	9.97241	NA	9.74143	NA	NA	NA	NA	9.51778	NA	9.84833	NA	9.21533	NA	11.8609	11.5829	10.5884	9.24293	11.0886	9.58269	10.0977	10.0531	9.82605	NA	9.87824	10.249	11.8597	10.3817	11.181	NA	NA	NA	9.44712	10.5999	NA	10.9249	NA	11.0776	10.5414	NA	NA	10.3276	8.39981	9.25598	NA	10.0429	8.97278	8.81105	NA	10.3925	9.52319	9.42657	NA	10.4845	NA	NA	10.7362	11.7007	NA	10.896	11.7815	10.7492	9.63136	8.1813	P08243	ASNS	Asparagine synthetase [glutamine-hydrolyzing]	P08243	ASNS_HUMAN
10.7493	NA	9.70008	NA	NA	NA	NA	10.2484	NA	NA	11.6518	9.63158	NA	NA	9.79538	10.3382	9.85161	NA	NA	NA	NA	11.3787	NA	10.5555	NA	11.1792	NA	NA	10.3286	NA	13.1457	14.5272	NA	NA	NA	12.8292	11.6253	NA	NA	NA	11.2797	NA	NA	NA	NA	9.42301	12.8445	NA	NA	14.6069	9.43419	NA	NA	10.2907	12.7718	NA	11.3711	8.99801	NA	9.78728	NA	NA	NA	NA	11.4078	10.0934	10.7875	NA	10.4912	15.8563	NA	NA	NA	NA	NA	8.77036	9.63154	9.97568	9.33768	NA	NA	NA	NA	NA	NA	NA	NA	10.7493	NA	NA	11.3288	NA	NA	NA	NA	NA	NA	10.2305	8.34547	NA	NA	11.7251	NA	11.2421	P08246	ELANE	Neutrophil elastase	P08246	ELNE_HUMAN
NA	10.2236	12.6649	NA	10.5338	9.57997	NA	NA	10.5049	13.0085	10.2911	10.8101	11.0111	11.4268	11.0882	9.31264	9.76971	10.6934	10.6999	12.8587	NA	10.6201	11.3649	11.1477	11.9944	NA	10.7403	9.97559	10.5927	10.3814	10.2684	10.2958	9.60081	10.6758	12.0101	10.0781	10.4604	10.1561	13.0869	11.287	10.9334	11.9884	10.7592	11.0999	NA	11.2975	NA	10.1215	10.1313	NA	10.7454	10.4846	9.99509	NA	11.3462	9.63421	10.5245	11.567	9.78279	10.9253	11.3855	12.5946	10.6569	11.2185	10.8459	9.89527	12.8556	NA	NA	NA	NA	NA	11.45	11.8545	10.9173	NA	10.8697	11.3229	11.0926	13.067	NA	9.85155	NA	10.2533	13.0646	11.0223	11.0012	9.57744	11.0548	11.8707	10.7563	NA	11.1055	NA	9.24004	11.0441	12.4039	10.1971	NA	11.8362	11.8234	10.908	11.1507	11.3406	P08253	MMP2	72 kDa type IV collagenase	P08253	MMP2_HUMAN
15.8004	13.9406	16.1875	15.7747	15.8838	15.2444	15.4753	16.8228	15.792	12.4729	14.5688	17.2784	17.5617	14.6615	14.9235	17.7818	14.0255	16.3871	16.2293	14.0603	17.4388	17.0982	16.5755	16.6999	11.3926	17.277	15.3357	15.3513	15.1721	16.1901	16.1432	16.1659	17.7361	15.9034	15.708	14.9271	15.5969	16.4773	15.7985	16.557	14.897	11.5162	16.4004	15.1934	17.3961	15.456	16.8309	16.5926	15.8408	17.4217	17.0781	16.3381	14.4761	16.5174	15.0846	15.3642	14.7675	15.987	16.4495	16.2985	15.2135	13.509	16.5842	16.789	15.0136	14.6058	12.9285	17.6414	14.2883	15.4505	16.2609	16.0406	17.4205	12.1508	17.4027	15.1564	15.9266	14.9339	15.7885	13.578	15.9962	15.6613	17.9753	15.1609	13.932	15.1179	16.5542	14.4166	16.3157	11.8565	15.2583	16.018	17.2994	17.3104	14.3993	15.0549	13.3867	14.502	18.1266	14.1002	12.3244	15.2049	14.0207	15.4534	P08294	SOD3	Extracellular superoxide dismutase [Cu-Zn]	P08294	SODE_HUMAN
11.293	10.8587	13.2031	13.8984	12.7898	10.2216	NA	NA	10.0409	NA	13.3987	12.2961	NA	9.3214	13.3613	11.654	12.0803	12.393	12.4682	11.0023	9.18529	11.9456	9.55917	12.476	7.87344	12.6029	13.6071	9.46511	12.6252	10.5495	15.4153	16.9127	NA	11.1095	12.2812	15.2889	14.3035	10.5616	10.5044	NA	14.834	11.0662	14.3553	14.1588	10.3517	17.2973	15.7383	9.39454	16.5583	17.1662	12.2372	9.89315	14.7228	11.9551	15.5219	10.9824	14.2741	12.7334	14.0847	12.2363	NA	9.57643	10.3866	NA	13.9764	14.3339	10.7892	10.8184	14.3597	17.8683	9.46417	NA	NA	9.25171	8.91468	11.3221	14.4534	13.5633	11.0632	11.2842	10.7872	11.7542	10.1347	NA	NA	NA	9.12156	13.3614	9.74072	10.1402	12.526	NA	8.89973	12.187	13.1616	17.1562	11.2391	13.8871	12.1981	NA	NA	14.392	14.9827	14.1074	P08311	CTSG	Cathepsin G	P08311	CATG_HUMAN
NA	NA	NA	NA	NA	NA	NA	NA	NA	NA	NA	NA	NA	NA	NA	NA	NA	NA	NA	NA	9.90568	NA	NA	NA	NA	NA	NA	NA	NA	NA	8.73089	10.3144	NA	NA	NA	NA	9.47015	NA	13.1509	8.45345	NA	NA	NA	NA	NA	NA	NA	NA	NA	NA	9.32353	NA	NA	NA	NA	NA	NA	NA	NA	NA	NA	NA	NA	NA	NA	NA	NA	NA	NA	NA	NA	NA	NA	NA	NA	NA	NA	9.7479	NA	NA	NA	NA	NA	NA	NA	NA	NA	NA	NA	NA	9.68975	NA	NA	8.48384	NA	NA	NA	NA	NA	NA	NA	NA	NA	NA	P08319	ADH4	All-trans-retinol dehydrogenase [NAD(+)] ADH4	P08319	ADH4_HUMAN
10.7951	10.6932	9.31231	10.3496	9.11614	11.03	NA	9.91125	NA	NA	10.2212	10.3983	11.1154	NA	9.4755	NA	10.4789	10.2319	NA	NA	NA	NA	9.20931	9.95732	9.55005	NA	9.87168	9.48765	9.21805	9.25954	NA	8.89719	10.255	NA	8.25487	10.1169	9.39336	NA	NA	NA	8.82553	9.81712	NA	10.1646	NA	NA	NA	NA	NA	NA	NA	9.10551	10.301	NA	9.54664	10.0662	9.66784	9.6928	NA	9.65305	10.1539	NA	10.1523	9.72316	9.80282	10.063	NA	10.2529	10.847	9.63154	NA	10.3242	NA	10.8051	NA	NA	9.74476	10.0084	9.38992	NA	NA	NA	NA	NA	NA	10.0302	9.68542	NA	NA	9.43093	10.0439	NA	9.80564	10.9881	9.75988	NA	8.91165	10.4212	8.9742	9.20743	9.94055	9.31573	8.72018	10.8186	P08397	HMBS	Porphobilinogen deaminase	P08397	HEM3_HUMAN
11.1458	NA	10.6496	NA	NA	12.8426	NA	NA	11.2525	NA	NA	11.5313	NA	NA	NA	10.1923	11.5243	NA	10.4049	NA	11.2612	NA	10.7376	11.1979	11.6528	10.6199	10.734	13.975	NA	10.8529	NA	11.1031	NA	NA	NA	8.74105	NA	9.77644	11.5769	9.77978	NA	10.8947	10.6363	NA	NA	10.9432	NA	NA	10.8453	NA	11.1449	NA	9.90299	NA	9.53714	NA	11.4324	NA	10.8318	NA	13.1717	11.9218	11.58	11.0023	11.2139	10.797	NA	11.3228	NA	11.4182	NA	NA	10.0455	NA	10.4327	NA	11.8302	NA	NA	9.22518	NA	NA	NA	NA	NA	NA	NA	12.39	NA	11.0155	10.7666	NA	11.9571	10.6246	NA	12.1086	10.906	NA	11.2337	NA	10.164	NA	10.679	10.8658	P08473	MME	Neprilysin	P08473	NEP_HUMAN
NA	NA	9.42033	NA	NA	NA	NA	NA	NA	9.74119	NA	NA	NA	NA	NA	NA	NA	NA	NA	NA	NA	NA	NA	NA	10.5128	NA	NA	NA	NA	NA	NA	NA	NA	NA	8.50991	NA	NA	NA	NA	NA	NA	10.5217	NA	NA	NA	NA	NA	NA	NA	NA	NA	NA	NA	NA	NA	NA	NA	NA	NA	NA	NA	NA	NA	NA	NA	NA	10.0631	NA	NA	9.41548	NA	NA	NA	11.3539	NA	NA	NA	NA	NA	NA	NA	NA	NA	NA	11.8452	NA	NA	NA	NA	11.2563	NA	NA	NA	NA	NA	NA	9.97441	NA	NA	12.0379	11.0615	NA	NA	NA	P08476	INHBA	Inhibin beta A chain	P08476	INHBA_HUMAN
NA	NA	15.3913	10.8983	12.1743	10.217	NA	NA	10.833	10.7837	11.7916	11.0294	9.50624	13.5517	9.77828	9.55576	12.4475	12.3113	11.5416	12.7845	NA	NA	12.4163	10.8624	9.85166	12.3974	11.5282	10.1044	11.4113	12.8721	12.3964	NA	10.9116	15.0111	15.1917	11.5701	12.7977	12.537	15.7006	11.6364	11.3679	8.48812	12.9995	14.3501	10.0071	10.5151	9.64957	NA	12.1418	9.49171	11.1509	NA	13.1563	11.2445	13.4632	11.4412	11.4014	13.3615	10.2881	13.18	NA	11.5177	11.3656	NA	10.8123	11.31	NA	NA	11.128	NA	11.1797	9.65558	11.2369	9.22378	10.3943	10.8932	10.825	13.2477	13.4378	13.5853	NA	13.5269	NA	NA	12.8283	NA	12.5904	11.2212	11.574	NA	12.2578	12.2217	11.5684	11.6399	10.8538	12.0512	11.3204	12.7395	NA	11.0436	8.08363	11.5383	9.14302	NA	P08493	MGP	Matrix Gla protein	P08493	MGP_HUMAN
14.2797	12.0959	NA	11.8402	12.6955	11.3934	NA	9.6871	NA	NA	12.8797	11.5416	NA	NA	NA	NA	13.0281	NA	NA	NA	NA	NA	11.5151	NA	11.0737	12.2844	13.6565	10.351	NA	10.4762	NA	10.845	NA	NA	10.8009	15.0461	12.3054	11.1514	NA	NA	11.8468	12.8296	NA	11.9625	NA	10.5174	12.4587	NA	NA	13.8688	9.38752	NA	13.6009	15.0696	NA	NA	12.2936	10.2895	NA	10.8855	NA	NA	9.70774	NA	12.4489	11.4061	NA	10.1134	14.0733	10.867	NA	NA	NA	NA	9.28892	NA	11.4131	10.9726	12.532	NA	NA	10.7757	NA	9.63019	NA	NA	12.0669	10.8019	10.9474	NA	12.3996	NA	NA	14.3792	12.1975	NA	NA	NA	NA	NA	NA	14.1444	11.0559	13.6552	P08514	ITGA2B	Integrin alpha-IIb	P08514	ITA2B_HUMAN
10.157	13.1001	NA	11.1217	10.1235	11.9479	NA	10.645	NA	NA	NA	NA	NA	10.0325	NA	NA	9.37871	NA	NA	NA	10.6266	NA	NA	9.5953	NA	10.2504	11.5214	11.4377	9.57354	NA	9.37314	13.1453	NA	9.88777	NA	8.31945	7.38336	NA	NA	NA	9.86821	8.64252	NA	9.8553	NA	9.48569	10.5604	NA	8.82768	13.7673	8.28595	NA	9.86747	10.4224	9.21903	11.0023	NA	NA	10.6773	NA	11.9606	NA	NA	NA	NA	9.41338	NA	9.04145	9.30365	10.4056	NA	NA	NA	7.85368	10.4833	NA	NA	9.6805	NA	10.3086	NA	10.0323	NA	NA	NA	NA	NA	12.3227	NA	9.39271	7.85771	NA	NA	10.0699	12.7306	10.1854	NA	NA	NA	9.06469	NA	8.76479	11.5889	11.9524	P08519	LPA	Apolipoprotein(a)	P08519	APOA_HUMAN
14.5177	14.0309	13.6761	14.743	14.4803	14.8634	13.2626	14.0891	14.5278	14.1804	14.4611	14.2117	14.6479	14.8316	14.1964	14.4355	15.4246	14.2753	15.0482	14.4627	13.8176	15.1879	14.5525	13.8231	14.1728	14.2584	14.1763	14.5954	14.8665	14.5374	13.9885	14.6102	14.1648	14.8827	13.9766	14.4722	13.8635	14.4287	13.893	14.2408	14.6186	14.4161	14.3707	14.6593	14.2318	14.0773	14.3389	13.9576	14.0998	14.0908	14.7007	14.0528	14.4013	14.2952	14.5867	14.4772	13.8288	14.1208	14.8003	14.3967	14.3003	14.3859	14.4057	14.2003	14.5057	14.9284	14.358	14.1122	14.7975	14.1779	14.2093	14.2612	14.1458	14.0466	13.8142	14.4933	14.0646	14.6435	14.5701	14.1337	13.7869	14.3554	14.7983	15.0069	14.2089	14.9661	14.2367	14.1247	13.6683	14.2189	14.661	14.1071	14.534	14.0892	14.2291	13.9181	14.1666	14.5772	14.0582	13.7563	14.2154	14.2789	14.2531	14.2607	P08559	PDHA1	Pyruvate dehydrogenase E1 component subunit alpha, somatic form, mitochondrial	P29803;P08559	ODPA_HUMAN
NA	9.7822	NA	NA	NA	NA	NA	NA	NA	NA	10.0147	NA	NA	8.60436	NA	NA	NA	NA	NA	NA	NA	NA	NA	NA	9.80353	NA	10.2655	10.637	11.5524	9.26713	NA	9.74509	NA	NA	NA	11.416	NA	NA	8.0789	NA	11.769	10.2247	NA	NA	NA	NA	NA	NA	NA	11.0594	NA	NA	10.8778	10.4245	10.8509	11.7761	NA	NA	NA	NA	NA	NA	NA	NA	9.8004	NA	8.18283	NA	9.80058	10.0069	NA	NA	NA	NA	NA	11.9795	NA	10.2772	NA	9.41204	NA	NA	NA	NA	NA	NA	NA	NA	NA	9.97519	9.76279	NA	NA	NA	NA	NA	10.6066	8.98479	NA	NA	9.69684	11.4559	NA	11.0669	P08567	PLEK	Pleckstrin	P08567	PLEK_HUMAN
9.61543	11.8273	10.7667	10.9636	12.3383	11.5288	12.9189	11.7776	11.6007	10.838	11.8113	11.8808	11.7124	10.4818	10.5459	11.0383	10.5556	11.4136	11.2099	10.9712	10.9187	10.4675	11.348	11.6822	11.3039	10.9295	11.9055	12.8488	12.1903	11.6341	11.9933	11.3648	11.0882	10.7508	10.6027	11.5524	11.2691	11.1355	10.7925	10.5513	12.6262	11.6677	10.6861	10.9168	11.1181	9.86064	11.4308	10.8239	11.4053	11.033	11.3586	10.9403	12.3008	10.9448	11.9781	13.0458	12.1271	10.7651	11.2491	11.8502	12.0846	11.4605	11.693	11.2165	11.8004	9.99471	10.2421	11.4531	11.5432	11.8226	10.4824	NA	11.4019	12.2676	12.0668	12.2092	11.8095	12.4495	11.4723	11.401	9.11822	11.3603	11.3649	11.7138	11.5466	11.6671	10.7432	11.5648	10.7739	11.2863	11.9404	11.6466	11.03	11.2907	12.0855	10.864	11.2266	12.8728	10.975	11.6218	11.9185	11.3808	9.9047	11.4888	P08571	CD14	Monocyte differentiation antigen CD14	P08571	CD14_HUMAN
16.9497	16.0312	16.9129	17.5193	16.8851	16.4041	16.3563	17.2871	17.1081	13.757	16.312	17.6967	17.2709	16.0503	16.5253	16.9407	16.5274	15.9315	16.4985	15.1437	17.0582	15.7645	16.3415	16.6536	13.733	17.1542	15.9794	16.36	16.1122	17.0541	16.3965	16.7002	16.6657	17.4247	16.6185	16.5157	16.4915	17.638	16.6709	17.3063	16.482	14.6412	17.094	16.9761	16.4345	16.2806	16.9463	17.4183	16.8317	16.4991	17.1095	17.2134	16.5126	17.4966	14.6161	16.5088	17.0086	16.7907	17.8483	16.608	16.0334	16.3817	17.6948	16.8048	16.8023	16.6543	13.988	16.3497	16.7541	16.3849	16.9499	16.8191	16.5559	16.8184	17.3622	16.821	17.738	15.561	17.6207	14.8748	15.4915	16.6758	17.0462	16.7945	15.2403	16.252	16.6514	17.1069	16.7429	14.4597	17.1393	17.1121	17.9352	17.6029	16.5944	16.4234	13.6467	15.1785	16.8169	16.6333	17.1909	16.5564	17.2818	17.0185	P08572	COL4A2	Collagen alpha-2(IV) chain	P08572	CO4A2_HUMAN
14.4824	13.4455	13.6069	14.3785	13.3816	13.7569	13.2077	12.9954	12.9916	13.5812	14.1258	13.743	14.1571	14.3634	12.5062	13.1351	15.4387	13.098	14.9938	13.825	13.2438	16.535	13.4585	13.8837	13.8429	12.8626	14.0846	13.4853	14.2148	13.5986	13.2371	14.8469	13.3707	14.3483	13.2828	13.6784	13.4979	13.3758	13.1727	13.535	13.7453	13.9685	13.4804	14.0187	13.2936	13.693	13.6595	14.4052	13.6305	13.6553	14.8616	14.1766	13.9528	13.6409	13.8216	14.3053	13.6365	13.6866	14.3536	13.1767	13.5254	13.8719	13.516	14.014	13.7183	14.9577	13.902	13.9811	13.2695	13.9174	14.2508	13.1692	13.404	13.8492	12.865	13.7106	13.3249	13.9225	13.7138	12.9168	17.1149	13.7222	13.8535	15.0629	13.1749	14.6105	13.7281	13.8618	13.4926	13.5991	14.3237	14.1198	13.8644	13.2656	14.1793	13.2215	13.5423	13.8474	14.1977	13.1054	14.075	13.7946	14.042	13.4005	P08574	CYC1	Cytochrome c1, heme protein, mitochondrial	P08574	CY1_HUMAN
14.3936	14.3083	12.3883	14.1553	13.8112	14.1331	12.9042	13.1084	12.8735	14.4121	14.602	13.578	14.1341	13.3668	13.6152	13.1245	13.2633	12.1633	13.9768	12.6107	12.4998	11.9613	12.6893	14.1678	13.8702	12.1944	14.967	14.9768	16.2137	13.9061	13.6364	14.5998	13.3073	13.4472	12.5322	15.1822	13.4476	13.3961	13.2445	13.3755	15.4307	14.4024	13.6578	13.8263	12.1108	13.4836	14.5646	13.3196	12.8537	14.2358	13.8219	11.6307	14.6552	12.72	14.9768	16.1619	14.816	12.7088	14.4018	13.0488	14.9985	13.5903	13.6693	12.8829	15.0878	12.1694	14.0247	12.0872	14.7932	15.304	14.2008	13.3688	11.6779	13.489	13.8815	15.999	13.8542	14.517	13.323	13.923	NA	12.7736	13.1415	13.1157	12.5509	15.5663	12.8328	14.4932	11.3964	14.0862	15.163	12.5817	13.8173	13.098	14.2005	13.848	14.2541	15.6438	13.2255	12.8114	13.2469	14.3909	13.339	14.0485	P08575	PTPRC	Receptor-type tyrosine-protein phosphatase C	P08575	PTPRC_HUMAN
12.1345	11.9403	11.6865	13.091	12.6888	12.4449	12.0371	12.5815	12.2039	12.9497	12.8163	12.3963	12.5265	12.586	12.9818	12.7721	12.9368	11.9486	13.2286	11.9855	11.3565	11.9199	11.7371	12.6405	13.0336	11.7542	12.9448	13.9561	13.2686	12.4714	11.9153	12.0582	12.8551	12.0558	10.8573	12.886	12.1983	12.7219	12.2382	12.4133	12.707	13.3591	12.3521	12.6143	12.44	11.9272	12.6473	12.0258	13.0346	11.8976	11.6476	11.6116	12.6046	12.5426	12.6223	13.3918	12.6459	12.1045	12.4817	11.9458	13.1301	12.5972	12.58	12.5364	12.9412	13.4414	12.0459	12.2428	12.8105	11.7422	12.6016	13.3799	11.8912	12.1788	12.1967	13.2274	12.0001	12.5482	11.9983	12.0531	NA	11.8616	11.3712	12.4523	11.6378	12.596	11.9276	11.4434	12.0558	13.1324	12.6442	12.2272	12.7558	12.0697	12.9844	12.2498	12.2276	12.8547	12.0098	11.5866	13.008	11.4508	13.1751	12.7382	P08579	SNRPB2	U2 small nuclear ribonucleoprotein B''	P08579	RU2B_HUMAN
11.8927	13.5192	11.5957	12.8722	12.3398	13.5906	13.357	13.3189	11.9389	11.7311	12.1298	13.5148	12.4777	12.5948	13.5611	12.5029	12.7978	13.6906	12.6386	10.5739	13.1662	11.9229	13.9574	13.3347	11.3532	12.6385	12.5587	13.7509	11.6909	13.4997	13.1601	12.7569	13.0796	11.0449	NA	11.1993	11.8074	13.6446	NA	11.048	11.9867	11.155	13.5224	13.1797	13.4116	12.7429	13.1633	13.1663	13.1224	13.5198	13.6497	12.0882	12.4624	12.405	11.7977	11.4894	13.908	12.9514	12.4332	12.669	13.4215	13.469	13.1622	13.059	13.8913	12.8677	9.78808	13.7147	10.9611	12.9826	13.1719	10.8143	12.1724	11.0682	13.1545	11.7432	12.9453	NA	12.1152	11.647	NA	13.4627	13.5037	12.0461	11.8932	12.7714	13.2174	13.0201	13.0419	10.9694	13.442	12.3655	13.104	12.0956	13.3597	13.1078	NA	NA	NA	10.8476	NA	12.807	12.7084	12.978	P08582	MELTF	Melanotransferrin	P08582	TRFM_HUMAN
11.1144	NA	13.33	12.0188	NA	11.0953	15.4327	NA	NA	12.8133	12.0068	11.7445	11.2264	13.8719	NA	NA	NA	NA	NA	12.4869	11.7711	NA	NA	12.1789	13.2139	13.0028	11.6538	11.4127	NA	13.2429	NA	NA	10.8569	13.5471	14.0642	NA	NA	13.21	NA	NA	NA	12.7002	13.6104	NA	11.4543	NA	10.8582	12.2067	11.1572	11.1971	NA	12.5477	12.5793	12.5313	12.8503	10.9842	12.3424	NA	NA	12.6902	11.2892	NA	NA	NA	12.0904	12.3163	12.9392	12.0062	NA	12.0013	11.2274	10.6483	NA	12.4328	11.3172	10.7391	NA	NA	NA	NA	NA	13.6522	12.6143	NA	NA	12.2969	12.653	12.4896	NA	12.7223	NA	12.1359	11.6339	12.1004	10.4702	NA	12.4768	12.6922	10.7656	NA	13.9688	12.9077	NA	10.6887	P08590	MYL3	Myosin light chain 3	P05976;P08590	MYL3_HUMAN
15.0282	15.7115	15.1774	14.4654	14.9488	15.0981	13.1055	14.5071	13.3517	14.4691	14.5893	14.3883	14.4739	14.3081	13.8271	14.1516	14.7063	14.5902	13.6557	14.8322	14.8323	13.2499	14.8918	13.2198	13.8358	15.5043	14.6033	14.4787	14.8363	13.9769	16.0675	15.8924	15.0266	14.1477	14.4139	14.7278	15.2024	14.259	14.919	12.3218	15.0931	13.2057	14.2296	14.378	14.277	15.2966	14.6056	14.1788	15.0116	15.9622	14.24	14.2755	15.0986	15.572	14.9123	14.662	13.696	14.9881	14.4291	15.6662	15.4073	13.0138	14.1573	14.0129	14.3374	14.3569	14.0961	13.6362	15.3818	15.1336	14.4976	12.8022	13.64	14.8665	14.8915	14.6263	14.4008	14.7526	14.7403	14.7323	14.2021	14.7404	13.4867	14.4525	14.6087	12.662	14.7334	15.3947	14.2657	13.8468	13.8548	13.92	12.8997	15.5664	15.0703	15.2496	14.2828	13.6354	14.5711	15.2721	14.3571	15.0995	13.8872	15.1673	P08603	CFH	Complement factor H	P08603	CFAH_HUMAN
NA	NA	NA	NA	NA	NA	NA	NA	NA	NA	NA	NA	NA	NA	NA	NA	NA	NA	NA	NA	NA	NA	NA	NA	NA	NA	NA	NA	NA	NA	NA	NA	NA	NA	NA	NA	NA	NA	NA	NA	NA	NA	NA	NA	NA	NA	NA	NA	NA	NA	NA	NA	NA	NA	NA	NA	NA	8.02405	NA	NA	NA	NA	NA	NA	NA	NA	NA	NA	13.3527	NA	NA	NA	NA	14.5091	NA	NA	NA	NA	NA	NA	NA	NA	NA	NA	NA	9.51561	NA	NA	NA	NA	NA	NA	NA	NA	NA	NA	NA	NA	NA	15.2394	13.8121	NA	NA	NA	P08620	FGF4	Fibroblast growth factor 4	P08620	FGF4_HUMAN
14.2212	13.8696	13.453	14.0545	13.7897	14.146	13.9441	14.0334	13.796	13.839	14.2236	13.6206	13.8262	14.0255	14.4729	13.4916	14.2483	13.8611	14.2101	13.031	13.7776	13.247	14.2286	13.5801	14.3309	13.9599	14.3548	15.0169	14.4644	13.7752	13.9756	13.7446	13.71	14.1319	13.0634	14.3661	14.3309	13.892	13.4248	14.0035	14.4045	14.5717	14.0089	14.449	13.7791	14.1545	14.4702	13.9326	14.2239	13.8521	13.9233	13.8361	14.1622	14.2186	14.1952	14.7524	14.1102	13.7023	13.9201	13.9397	14.352	13.6002	14.0409	13.5946	14.3256	14.6588	13.2894	14.425	14.0306	13.7234	13.718	14.5985	13.6992	13.9541	14.0355	14.8635	13.8476	13.8509	14.1843	13.8273	13.4478	14.0571	13.436	13.762	13.4722	14.5001	13.6887	14.0531	13.5695	14.2266	14.112	13.6532	14.2151	13.756	14.0505	14.2568	13.6417	14.2246	13.6831	13.9337	14.4875	13.9188	14.0815	14.5818	P08621	SNRNP70	U1 small nuclear ribonucleoprotein 70 kDa	P08621	RU17_HUMAN
11.0288	11.0104	9.92075	NA	10.2491	NA	NA	NA	NA	11.6883	10.9743	10.8821	10.2213	9.49344	9.99386	10.7162	10.6903	NA	9.61211	NA	NA	10.16	NA	10.5865	10.4177	NA	11.041	10.786	12.2194	10.5054	NA	12.1807	NA	11.6969	NA	11.6041	NA	9.72564	NA	NA	11.9517	12.0261	10.2056	10.4764	NA	10.9416	12.0226	NA	9.92321	11.7856	NA	NA	11.4205	NA	11.361	12.6805	NA	10.5401	10.5238	NA	11.2269	10.2905	NA	NA	11.1947	NA	10.2067	NA	12.0675	12.3174	NA	10.9999	NA	11.3237	10.7506	12.1794	10.7307	11.7737	11.1834	10.222	NA	11.1947	NA	10.6141	11.2307	9.62495	NA	10.8128	NA	11.4862	11.7935	NA	10.4449	NA	10.6926	10.0294	11.3347	11.636	NA	10.1913	11.2711	NA	10.5927	10.9484	P08631	HCK	Tyrosine-protein kinase HCK	P08631	HCK_HUMAN
11.1214	11.2223	12.6465	11.6216	12.2111	11.6893	11.1826	11.0023	NA	13.7838	12.2857	11.78	11.5721	11.9578	10.7024	NA	11.189	NA	12.3168	12.1919	10.4917	9.82341	NA	10.5141	13.6509	10.4916	11.7242	12.4857	12.8925	13.1264	12.5276	NA	11.4854	10.7299	12.2916	12.8174	11.5878	11.2659	11.844	11.2125	13.3003	14.2677	12.1864	12.8945	9.40614	NA	12.5815	10.3203	NA	NA	12.2378	10.4674	12.1657	11.286	13.792	13.2165	12.9655	11.5643	11.8877	12.1685	12.3005	NA	11.1487	NA	12.9088	11.9141	12.7918	10.4437	12.7968	13.7345	NA	10.393	11.1142	13.037	11.7866	13.4048	11.4068	13.119	12.12	12.5654	12.2363	12.4497	10.3717	NA	12.5652	10.3997	10.8866	11.2305	NA	13.6315	13.0909	10.4404	NA	11.6182	12.0922	NA	13.4189	13.5995	10.4373	13.6707	12.1193	11.6856	11.4473	NA	P08637	FCGR3A	Low affinity immunoglobulin gamma Fc region receptor III-A	P08637	FCG3A_HUMAN
13.8245	15.0338	15.4012	14.5907	14.2821	14.9324	14.0274	15.113	14.2219	14.5824	14.0859	14.7775	14.779	14.7892	15.0326	13.91	14.5832	13.284	13.2322	14.6699	15.0618	13.3983	12.9206	14.4735	14.6287	14.1295	14.8508	15.6052	13.5572	14.7667	14.4153	14.2685	14.4354	14.4587	15.1881	14.0369	14.612	14.4249	14.4957	13.5466	14.2834	14.778	14.9021	14.855	13.5832	14.277	13.4833	14.5261	14.6197	14.4426	14.1834	13.6436	14.6317	13.5255	14.3002	14.0399	15.0562	13.3479	14.293	14.1687	15.6942	14.5262	15.0758	14.0688	15.2789	14.8821	14.5421	13.8423	13.8816	13.7895	14.2582	13.7891	14.07	14.0885	14.8577	13.4891	14.4747	15.2335	14.2712	14.9282	NA	14.1495	12.7815	14.026	14.9813	14.4158	13.7198	15.1565	14.2552	14.8861	14.9296	14.1452	13.6611	14.2474	15.5188	14.4949	15.1509	14.12	13.9537	14.099	14.1367	14.1674	14.7417	14.608	P08648	ITGA5	Integrin alpha-5	P08648	ITA5_HUMAN
13.7155	13.9868	13.425	14.1144	13.8929	13.9179	14.2742	14.3818	14.3426	12.8592	13.6858	14.3114	13.9797	13.7384	13.7457	13.8308	14.2073	14.5175	13.9096	13.3934	13.9405	13.6424	13.7634	14.2877	13.6752	14.6218	13.5605	14.2559	12.9207	13.6512	13.3594	14.1008	14.3304	13.5985	13.6545	13.58	14.0297	13.9166	13.348	14.3487	13.7529	13.3815	13.9159	13.7546	14.4251	14.0439	14.1586	14.3617	14.3606	14.1867	14.2166	14.2233	14.2521	14.2906	13.2652	13.4777	14.5296	13.5569	14.28	13.7896	14.3756	13.5044	14.5551	13.9846	14.186	14.8147	12.8411	14.5054	13.4458	13.8957	13.9112	14.2659	14.1772	12.5994	14.2248	13.4554	13.7055	13.3272	13.6623	13.6534	13.967	14.2494	14.1901	14.2635	13.6107	13.6602	14.1165	14.3663	13.9594	13.4709	13.8507	14.3053	14.1877	14.4427	14.1496	14.2093	13.0356	13.2713	14.387	12.4987	13.0349	13.7522	14.3796	13.968	P08651	NFIC	Nuclear factor 1 C-type	P08651	NFIC_HUMAN
20.0659	19.9119	19.7562	20.4041	20.3308	20.0324	19.9038	19.6088	19.951	20.3913	19.7659	20.0167	20.3087	19.8302	20.0107	19.8275	19.6622	20.3019	19.9002	20.5093	19.7424	19.2736	20.209	20.22	20.7219	20.259	20.2042	20.1252	20.3669	20.0168	19.822	19.9246	20.094	20.4186	20.0837	20.0426	20.0064	20.0489	19.9234	20.086	20.237	21.0112	19.9692	19.9816	20.1204	19.6279	19.6686	19.9407	19.8718	19.6869	19.9736	20.1492	20.014	20.1276	20.049	20.0449	20.0872	20.1277	20.157	19.812	20.2354	20.0191	20.0699	19.8389	20.1553	19.811	20.1095	20.1755	20.2208	19.6737	20.5018	19.9982	19.7955	20.9787	19.9472	20.171	20.0945	20.0957	20.374	20.5546	18.475	20.3186	19.7169	20.3318	20.7598	20.3512	20.3096	20.2979	19.947	20.7569	20.346	19.8392	20.086	20.4082	20.1908	19.9634	20.1744	19.8788	20.2998	21.0246	20.5746	20.1195	20.2604	20.4005	P08670	VIM	Vimentin	P08670	VIME_HUMAN
15.0537	14.3735	14.492	14.7434	13.9483	14.5047	13.7774	14.3637	14.4343	12.5493	14.2355	13.3779	14.9587	12.9671	13.8305	14.7621	13.0813	13.9413	13.5293	13.4174	14.5208	14.559	14.2832	14.2932	11.4418	14.2031	14.8188	14.2693	14.3141	12.9434	15.3152	14.6778	15.6673	13.4056	13.8197	13.9488	14.2325	13.3997	13.6586	14.2505	14.4345	12.0297	13.1037	13.3029	14.5662	14.0504	14.1766	13.7969	13.7948	15.1277	15.1496	15.2365	13.6158	13.8519	14.0737	13.7642	12.4097	13.9875	14.7959	14.7782	15.1939	13.0812	13.0832	14.464	13.4473	12.777	12.8254	15.0121	14.6542	13.7277	14.8072	12.9393	15.1617	12.9498	14.5972	13.432	13.69	13.6996	13.8429	13.5276	14.0505	13.213	15.2157	14.1249	13.6897	13.2894	14.0102	14.199	14.0565	11.6554	12.8736	14.1873	14.4973	14.326	13.9127	14.4803	12.3865	13.1332	14.9835	13.5593	12.7171	14.8894	14.0162	14.8119	P08697	SERPINF2	Alpha-2-antiplasmin	P08697	A2AP_HUMAN
13.3764	12.7093	12.4326	12.9989	13.2863	12.8219	13.4482	12.9563	12.6253	13.5738	13.6114	12.8236	13.1123	13.3923	13.2039	13.2841	13.0875	13.4277	13.0712	13.0978	12.448	12.9319	12.1043	13.2398	13.5183	12.7982	12.9311	13.2987	13.6639	13.059	13.1049	13.2911	12.7625	13.2082	12.7281	13.7039	12.9958	13.3163	13.0571	13.0903	13.4633	13.6723	12.6754	13.4187	12.5686	12.2948	12.6761	12.8076	12.7775	11.608	12.7957	12.3371	12.6755	12.9962	13.348	13.014	12.7334	12.9754	13.245	13.0274	12.7987	13.8807	12.5445	12.2506	13.3891	13.13	13.8875	12.7911	13.3519	13.2423	NA	13.5431	12.8276	13.6713	12.869	13.7554	13.3792	13.4504	13.4383	12.9334	NA	13.2326	13.5321	12.9565	13.2625	13.087	13.0791	12.865	13.2368	13.2553	12.7914	12.8304	13.1143	12.4086	12.759	12.7924	13.6139	14.0137	11.9982	12.9016	13.4627	13.0555	13.0382	12.737	P08708	RPS17	40S ribosomal protein S17	P08708	RS17_HUMAN
NA	11.0059	NA	NA	NA	NA	NA	NA	NA	NA	NA	NA	NA	NA	NA	NA	11.1646	NA	NA	NA	NA	NA	NA	NA	NA	11.2649	NA	NA	NA	NA	NA	11.084	NA	NA	NA	NA	NA	NA	NA	NA	10.8833	NA	NA	NA	NA	NA	11.634	NA	NA	12.7588	NA	NA	NA	NA	NA	NA	NA	NA	10.9593	NA	10.6717	NA	NA	NA	NA	NA	NA	NA	11.0951	NA	NA	NA	NA	NA	10.6382	NA	NA	NA	NA	NA	NA	9.78745	NA	NA	NA	NA	NA	NA	NA	NA	NA	NA	NA	11.6255	NA	NA	NA	NA	10.3869	NA	NA	NA	NA	NA	P08709	F7	Coagulation factor VII	P08709	FA7_HUMAN
18.7011	14.8606	17.82	18.5743	16.8095	18.5284	17.6684	18.4693	17.5817	16.1972	18.0974	19.0421	19.0492	17.3499	19.2395	18.8616	17.8955	18.8633	18.252	18.3282	18.3441	17.021	18.8852	17.158	18.1209	17.3969	16.8138	18.593	15.3229	16.5572	17.6475	17.0272	18.0285	17.2795	15.7123	17.1228	16.3871	18.2935	16.1544	18.0376	17.2763	18.1293	18.2101	16.6572	16.6711	18.812	16.7726	18.6835	18.5668	17.3835	17.9241	19.2882	17.5382	20.3749	17.4504	16.1792	17.5436	17.0392	17.8786	17.9776	17.7173	18.785	18.1867	18.1654	15.1501	17.704	16.2479	18.4896	18.167	19.4218	19.4874	16.6173	16.6307	15.1714	19.092	15.8919	17.9001	17.229	16.5364	16.9781	22.5819	15.6769	18.7718	18.2586	19.0029	18.2779	18.2629	16.6858	16.1014	19.3326	16.622	18.3943	19.2733	19.1235	17.7975	17.706	17.6554	17.123	17.5028	16.0008	15.1566	18.1791	16.4976	18.3494	P08727	KRT19	Keratin, type I cytoskeletal 19	P08727;P19012;P08779;P02533;Q04695	K1C19_HUMAN
17.5016	12.6484	12.1774	16.9919	15.6558	16.033	13.2513	14.2117	16.5176	12.6569	16.2997	16.5551	16.3603	15.5611	14.8205	16.3396	15.9035	16.3897	16.1513	14.7576	10.9908	14.4296	15.3762	13.0829	16.6512	15.8161	14.7832	15.2503	12.372	13.5665	14.4409	16.0011	13.8323	15.3502	11.8579	14.5355	13.1654	15.3119	12.6841	12.9513	16.1053	16.695	15.4503	14.9309	14.075	14.4905	15.0275	15.5026	14.0616	10.8089	15.5997	16.8201	14.5363	18.5892	14.857	13.8277	14.3205	13.0876	15.0969	13.9783	14.1717	16.69	15.3248	15.7793	12.9165	15.2385	12.6334	15.9486	16.8516	17.4974	17.9905	12.2045	15.0192	11.0085	14.7147	13.3948	13.8028	14.6133	14.3773	11.9505	14.5028	12.0326	16.4018	17.1218	15.8288	16.2271	15.502	14.0944	15.0234	17.9863	14.4491	16.7453	15.9949	17.5869	15.8352	12.4563	15.8459	14.1088	15.5654	10.9262	14.0191	16.506	14.0655	14.0391	P08729	KRT7	Keratin, type II cytoskeletal 7	P08729	K2C7_HUMAN
10.7506	11.5778	11.0809	10.4865	9.60847	11.0964	10.2653	10.7042	11.7944	10.7115	11.3516	10.7948	10.3441	11.7094	10.515	10.776	11.7429	10.6563	10.9721	11.3283	10.7405	NA	10.5101	11.6427	11.2009	7.79024	10.4809	11.6562	11.4532	NA	9.98201	10.2414	NA	9.41744	10.696	10.2528	10.5612	9.67221	10.2429	9.81855	11.6206	11.2694	10.7028	10.1133	10.4549	10.6995	8.44544	9.72356	9.94822	11.2008	10.8366	9.3354	10.908	11.1401	10.7271	11.5855	11.2636	11.1537	11.8345	10.9959	11.087	10.4305	10.607	11.6128	9.35076	10.5812	10.3378	9.44129	11.6723	11.2923	11.118	10.4156	11.744	10.3832	11.4363	10.7249	9.10864	10.7112	11.2434	11.2376	13.102	10.0106	10.9179	9.0361	10.6419	9.94839	11.2216	9.86223	10.819	10.1504	10.5146	9.3074	10.3285	10.9797	9.98991	10.469	12.0125	10.9017	10.7254	9.65182	10.4781	8.66529	10.2115	11.1019	P08754	GNAI3	Guanine nucleotide-binding protein G(i) subunit alpha-3	P08754	GNAI3_HUMAN
18.7954	18.5869	19.189	18.6283	18.3352	18.6834	18.8837	18.8739	19.0182	19.0502	18.7812	19.2992	19.0169	18.571	19.0716	19.1263	18.4156	18.6711	18.9789	19.1212	18.8087	18.7298	18.7365	19.2836	18.5844	18.0741	19.311	19.1247	18.0854	18.8942	18.7057	18.651	18.983	18.7644	19.2897	18.7437	18.7147	18.7509	19.2617	19.3757	18.6087	18.6142	18.9194	18.7108	18.9643	18.442	18.6862	19.1861	18.513	18.6785	19.0462	18.8238	18.2819	18.4069	19.1283	18.3515	19.3142	18.7302	19.1299	18.7906	19.1814	18.7422	18.98	18.6266	19.099	18.5559	19.0186	19.1204	18.4656	18.75	18.754	19.1025	19.0332	19.1013	19.2493	18.306	18.982	19.0028	18.6284	19.5135	18.0747	18.7859	19.0256	18.8573	19.3178	18.252	18.6928	18.7603	18.4111	18.6133	18.7659	18.6065	19.4644	18.219	18.9425	18.3524	18.9929	18.8838	18.9224	19.2157	19.0432	18.6851	18.2548	18.7625	P08758	ANXA5	Annexin A5	P08758	ANXA5_HUMAN
12.6538	14.1523	16.7188	11.8091	15.0171	16.4583	12.6364	14.934	17.3993	11.9393	12.8913	12.9744	10.5692	10.0177	15.4805	15.2787	NA	13.9824	11.7469	14.0874	12.0666	17.1114	12.3474	13.0826	11.3097	12.2778	13.9036	13.3288	10.7038	9.80098	12.0942	12.9233	14.2607	10.6286	11.8082	14.7822	11.5905	10.7431	11.2342	11.2814	10.3173	13.0278	10.5946	10.5512	12.2215	11.8833	14.1676	13.7205	12.5374	16.2788	11.716	15.5572	11.2019	12.7383	17.7037	12.598	11.6772	9.89009	13.0328	11.9606	12.636	11.5645	14.0856	11.4739	10.7014	11.058	10.92	11.3853	13.9346	11.8652	14.7953	10.8905	11.3092	12.5803	14.1766	11.9993	13.2508	11.7437	10.5352	14.7435	21.9839	12.4719	14.1722	11.6472	11.0587	11.8362	11.2566	17.8806	12.3201	13.3666	9.31975	NA	11.5994	11.151	12.9932	17.2299	16.002	17.0056	11.0502	14.193	11.9571	13.3523	12.1265	12.455	P08779	KRT16	Keratin, type I cytoskeletal 16	P08779	K1C16_HUMAN
11.5091	10.3071	13.367	11.5188	11.3231	12.916	10.9769	11.9445	11.2293	NA	11.6963	12.0332	10.547	11.0175	12.441	11.9989	10.3351	12.8079	10.9909	12.3029	12.0166	13.2095	11.2917	11.458	10.4654	10.8798	11.288	11.0314	11.4271	10.721	11.1143	11.7996	11.3429	10.0295	NA	11.3885	10.9575	10.9829	NA	NA	10.8837	10.585	11.0659	9.53296	10.5199	11.6722	11.9255	11.464	12.2341	13.1807	10.5283	12.2558	11.3862	12.3099	11.1465	11.3737	10.5962	10.7379	11.2196	11.3978	10.8852	12.063	11.8384	11.6224	10.238	10.6414	9.8381	11.2981	11.13	NA	NA	11.2259	10.2382	13.096	12.3761	11.0116	11.6082	NA	10.9998	11.358	16.3329	11.3694	11.6126	NA	NA	11.0563	11.7319	13.2384	NA	10.8902	10.0914	11.8036	11.5129	NA	10.0548	10.8501	11.8618	10.8709	11.9167	11.3271	10.2582	11.4282	10.8018	10.8085	P08842	STS	Steryl-sulfatase	P08842	STS_HUMAN
15.5573	15.5366	15.444	16.2217	16.0552	16.0235	15.3937	15.6971	15.9601	16.5475	16.6878	15.9659	15.6488	16.2767	15.832	15.3803	16.1487	15.6697	15.8897	15.9877	15.4376	14.6499	15.7367	15.4482	16.7291	15.2897	16.0653	16.2511	16.4802	15.6658	15.5006	15.9122	15.3623	15.8318	15.5825	16.5824	15.7775	15.6311	15.4394	15.687	16.2819	16.6517	15.6586	15.942	15.3818	15.4707	15.6261	15.3856	15.7313	15.2725	15.5912	15.2266	16.234	15.8253	16.52	16.6899	16.0834	15.796	16.1018	15.6647	16.1386	16.103	15.8644	15.2826	16.0189	16.3507	16.6608	15.3849	16.2606	15.7843	15.4791	15.7225	15.4091	16.5249	15.4734	16.5915	15.7496	16.4821	15.9204	16.1726	14.7655	15.8363	15.3087	15.8437	16.0463	16.0423	15.752	16.023	14.9256	16.7059	15.9369	15.6409	15.8306	15.5967	15.7909	15.8138	16.8878	16.7278	15.315	16.211	16.7635	15.8727	16.1663	15.8263	P08865	RPSA	40S ribosomal protein SA	P08865	RSSA_HUMAN
13.6819	13.0358	13.4463	13.2785	12.9957	13.7558	12.2952	12.9089	13.2911	13.0412	12.8476	12.965	13.8548	13.2969	12.755	13.7446	13.9443	13.098	13.3466	13.7535	13.0075	12.2667	13.4553	13.1071	13.6287	11.784	12.9142	13.1142	12.9698	13.454	13.3242	13.9049	13.3379	12.5029	13.914	13.3742	13.4777	12.6532	14.0791	14.1124	13.7522	13.6099	12.9062	13.0059	12.9205	13.5581	13.2593	13.2106	12.6389	13.7795	13.2639	12.6983	13.3975	11.4594	13.7024	13.235	13.2146	12.9499	13.2808	13.3437	12.9489	13.1148	13.4588	13.5414	12.8585	13.5542	13.2825	13.355	12.9835	14.3871	13.0304	13.458	12.5507	13.6287	12.4239	13.3543	13.1819	13.2518	13.023	13.3835	12.2259	13.2497	12.4642	13.9634	13.4479	13.1608	12.9147	12.6313	13.2665	13.093	12.9528	13.5604	13.2182	12.0948	12.5853	13.0191	13.2064	13.2018	12.9497	12.9783	13.7809	12.7387	12.6195	13.4663	P08962	CD63	CD63 antigen	P08962	CD63_HUMAN
NA	NA	NA	NA	10.7355	NA	NA	10.947	NA	NA	NA	11.1964	10.3978	10.6817	NA	NA	11.5853	10.3295	NA	NA	10.6766	10.9877	10.4761	NA	10.8101	NA	NA	11.0155	9.81153	10.2896	10.0288	NA	NA	10.0187	10.1631	9.35773	9.87469	NA	10.2666	9.50856	11.0868	NA	NA	NA	8.814	NA	9.5697	NA	9.56546	10.256	NA	10.2986	10.0093	11.1271	10.1871	10.8035	NA	10.1342	9.82863	10.6183	10.782	10.9912	10.7758	9.86459	10.6881	12.5154	NA	10.2692	11.1052	10.2067	NA	NA	9.53773	9.70852	NA	10.5431	9.56372	NA	9.83323	9.21496	NA	10.1229	NA	10.3484	9.53354	10.8392	NA	10.2372	NA	10.4341	9.78803	NA	NA	NA	NA	NA	11.0847	10.7539	9.68105	NA	10.9111	10.2339	10.9994	8.91071	P09001	MRPL3	39S ribosomal protein L3, mitochondrial	P09001	RM03_HUMAN
NA	12.4659	11.6189	12.6909	12.6083	12.9851	12.7077	12.9479	12.3064	12.3145	12.9543	12.4018	13.3669	13.0717	13.1862	12.1777	13.0689	12.7682	13.5461	12.5192	12.9306	NA	13.4295	12.6541	13.4913	12.7491	13.7978	13.9375	13.4251	12.9922	12.8681	13.215	13.1354	13.1437	12.8683	13.2435	13.0511	13.2485	12.8515	12.6998	13.2393	13.0821	13.0409	12.7661	12.4576	12.6884	13.0422	12.8392	12.6895	13.2582	13.1219	12.9364	12.5455	13.4948	12.5679	13.3335	12.5757	12.9933	13.125	13.1604	13.1294	11.9414	13.1445	12.2845	13.2339	13.141	12.6791	12.9633	12.7292	12.7489	12.9296	12.8237	12.4636	13.1136	12.2911	13.2208	12.6827	12.706	12.8094	12.8666	NA	12.3363	NA	12.7301	12.6761	12.5759	12.8037	12.3618	12.4952	13.1272	13.302	13.1199	12.8967	11.8676	12.7476	12.9357	12.5913	12.6087	12.1164	12.4546	13.392	12.0352	12.4633	13.0119	P09012	SNRPA	U1 small nuclear ribonucleoprotein A	P09012	SNRPA_HUMAN
13.26	13.4459	12.4516	13.6347	13.1976	12.8863	12.9508	13.9598	13.7245	8.48533	13.01	12.9985	12.8191	12.5999	12.6883	13.4269	13.1012	14.2208	13.6301	10.4242	13.5974	13.1277	13.9339	13.3727	9.1526	14.3226	12.505	14.4431	12.7609	13.5852	13.027	13.4797	12.4993	12.9302	12.2846	13.2031	13.0932	13.0825	11.7632	12.299	13.2999	9.52539	13.1476	13.0184	14.2083	13.1464	14.2406	13.6203	13.4408	13.64	13.3691	13.6981	12.9476	14.0888	12.0458	12.84	12.6183	13.2915	13.699	13.0515	14.3313	12.2707	13.4035	13.0639	13.1118	13.6211	9.24527	13.7855	12.3934	13.4667	12.4933	12.9713	13.6992	10.0425	13.0393	13.2467	12.9513	11.9622	13.5428	9.61232	12.0137	14.0523	13.5245	13.4368	NA	11.958	14.1001	13.4575	13.6086	8.81089	12.8401	13.0265	11.9443	13.9803	13.2806	12.9031	10.9729	10.6852	12.9343	8.90223	10.7792	13.5097	13.5966	13.1482	P09038	FGF2	Fibroblast growth factor 2	P09038	FGF2_HUMAN
11.2875	11.7039	13.5666	11.713	11.8201	12.0752	NA	12.2072	11.4661	12.5557	12.4174	12.039	11.7165	12.7702	NA	13.1436	11.5725	12.9881	13.0984	13.1939	11.7635	12.4948	13.1697	11.1722	12.9697	10.9986	11.4945	11.9291	12.4159	13.5683	12.2386	11.9581	12.1092	13.2919	13.5278	12.2345	12.1127	12.753	13.5933	14.3662	11.9103	12.2752	13.4748	13.3564	12.6114	11.4258	13.0696	11.8768	11.4016	12.6924	12.136	NA	12.0274	11.3185	12.7648	12.2333	11.5553	13.2999	13.0453	11.6728	11.7633	12.2871	12.3345	11.993	12.7522	11.6099	13.1143	12.5538	12.2485	10.7107	NA	12.417	13.0739	14.8892	12.5373	11.9777	12.683	12.6439	13.6692	13.2058	NA	13.4324	12.4012	11.5029	13.3646	12.829	12.826	12.5637	12.0946	12.6145	12.2188	12.3279	12.2585	NA	11.8917	NA	13.2675	12.7308	11.7323	14.9145	15.4202	12.1897	12.2426	11.5522	P09104	ENO2	Gamma-enolase	P09104	ENOG_HUMAN
13.4722	9.03715	NA	9.81817	9.70046	NA	NA	NA	NA	NA	NA	NA	NA	NA	NA	NA	9.77106	NA	NA	NA	NA	NA	NA	NA	NA	11.0427	NA	NA	NA	NA	NA	11.1159	NA	NA	NA	NA	NA	NA	NA	NA	10.5986	NA	NA	NA	NA	NA	NA	12.0065	NA	NA	9.72035	NA	NA	11.3579	NA	NA	NA	NA	NA	NA	10.4105	NA	10.8543	NA	NA	NA	NA	NA	12.531	11.0825	10.4223	NA	NA	NA	NA	NA	9.98378	NA	NA	NA	NA	NA	NA	8.38085	NA	NA	NA	9.23465	10.1987	NA	NA	NA	NA	12.8546	10.6789	NA	NA	NA	NA	NA	NA	9.71954	NA	11.0312	P09105	HBQ1	Hemoglobin subunit theta-1	P09105	HBAT_HUMAN
12.4251	12.5818	11.6525	11.9574	12.294	12.3771	10.8051	11.6292	12.3314	13.07	12.716	11.0075	12.3655	12.375	11.7531	11.2314	13.145	11.0318	12.3575	12.1289	11.0815	12.6367	11.5768	10.837	12.5082	11.1761	12.3139	12.2836	13.0427	11.4281	11.8195	12.2489	11.5659	11.9112	11.373	12.9223	11.5604	11.3827	10.9627	11.5928	12.6845	13.092	11.6073	12.468	10.4553	11.6349	11.5658	11.0867	11.3435	11.6219	11.8433	10.9277	12.2493	11.7854	12.1602	12.8856	11.568	11.3094	11.7183	11.9888	12.3461	13.3894	11.2896	11.8873	12.008	13.3501	12.5744	11.6818	12.5953	12.5126	12.127	11.5283	10.4909	11.9953	12.0017	13.2273	11.4656	12.4023	11.803	12.1383	12.9497	11.02	10.7707	12.0076	11.6431	12.9666	11.4945	12.4606	11.1767	13.0793	12.0755	11.846	11.4833	11.5485	11.8537	11.4911	12.7716	12.6839	11.6292	11.6768	12.3453	12.1682	12.0063	12.3088	P09110	ACAA1	3-ketoacyl-CoA thiolase, peroxisomal	P09110	THIK_HUMAN
16.4817	16.1832	17.3607	17.0147	16.6912	16.4917	16.7888	16.614	16.4551	16.3628	16.7576	17.0223	17.919	17.0869	17.0527	17.3826	16.3378	16.9947	17.4316	16.4713	16.5998	17.449	16.6956	16.5417	17.0802	16.1924	16.7322	16.6193	17.0547	16.8394	16.2442	16.9027	17.3746	16.8051	17.3967	16.5498	16.4195	16.4606	17.2592	16.8642	16.5705	16.83	16.6249	16.7793	16.9162	16.0343	16.9149	17.0157	15.8742	16.8373	16.889	16.5382	16.474	16.6996	16.7649	16.9913	16.2037	17.3329	17.1822	16.3966	16.5783	17.4593	16.6379	17.0037	17.1428	16.4885	16.7062	17.1432	16.145	17.3689	16.6833	16.4634	17.0628	17.7564	16.8599	17.162	16.2051	16.5145	16.4415	17.2138	17.4019	16.8135	17.3097	17.1153	16.4299	16.4751	16.8786	16.4204	16.4935	17.0795	16.727	16.736	16.9398	16.4064	16.1911	16.1283	16.9008	17.1151	17.0583	18.0185	18.0908	16.7135	17.5065	17.5435	P09211	GSTP1	Glutathione S-transferase P	P09211	GSTP1_HUMAN
10.6441	NA	10.7941	NA	NA	NA	NA	NA	NA	NA	NA	NA	NA	7.98387	NA	NA	NA	NA	NA	NA	NA	NA	NA	11.5133	NA	NA	NA	NA	NA	NA	NA	NA	NA	9.06748	NA	NA	NA	NA	NA	NA	NA	NA	10.073	10.0683	NA	NA	NA	NA	NA	NA	NA	NA	NA	NA	11.1559	NA	NA	NA	NA	NA	NA	NA	NA	NA	NA	NA	NA	NA	NA	NA	NA	NA	NA	NA	NA	NA	NA	NA	NA	8.51554	NA	NA	NA	NA	NA	NA	NA	NA	NA	NA	NA	NA	NA	NA	NA	NA	NA	NA	NA	NA	NA	NA	NA	NA	P09228	CST2	Cystatin-SA	P09228	CYTT_HUMAN
NA	NA	NA	NA	NA	NA	NA	NA	NA	NA	NA	NA	NA	NA	NA	NA	NA	NA	NA	NA	NA	NA	NA	9.41857	10.4582	NA	10.837	NA	9.46827	10.5874	9.42238	9.5382	NA	NA	NA	NA	NA	NA	NA	NA	10.7544	10.8769	NA	NA	NA	NA	NA	NA	12.528	NA	NA	NA	NA	NA	11.0511	10.8514	NA	11.278	NA	NA	NA	NA	10.3682	10.6948	10.1577	NA	NA	NA	11.1474	NA	NA	NA	11.4013	10.9304	10.8772	11.4598	NA	11.0835	9.87508	9.87265	NA	11.3294	NA	10.9032	NA	NA	NA	10.7848	NA	9.58224	11.2029	NA	9.68234	NA	10.4602	NA	NA	11.4996	11.2042	11.8637	11.1192	NA	10.2888	11.187	P09234	SNRPC	U1 small nuclear ribonucleoprotein C	P09234	RU1C_HUMAN
NA	NA	13.0714	NA	NA	NA	NA	NA	10.7202	12.0875	NA	9.85203	10.0247	NA	10.2191	NA	8.67674	NA	NA	10.5507	NA	10.7047	8.52808	NA	NA	10.9563	10.4965	NA	NA	NA	NA	NA	NA	NA	12.5872	NA	NA	10.5158	13.1185	NA	9.11198	NA	10.6151	NA	NA	9.60633	10.1741	10.6223	NA	10.2866	NA	NA	10.0092	NA	10.1852	10.3307	NA	10.7322	NA	NA	9.7167	NA	NA	NA	9.18174	NA	11.6007	NA	NA	NA	NA	NA	NA	NA	NA	NA	10.4291	9.30297	9.62755	11.0516	12.674	9.40748	NA	NA	10.6903	NA	NA	NA	NA	NA	NA	NA	NA	10.044	NA	NA	12.2523	NA	NA	10.3575	NA	NA	NA	NA	P09237	MMP7	Matrilysin	P09237	MMP7_HUMAN
NA	NA	10.4261	NA	NA	13.1089	NA	NA	NA	NA	NA	NA	NA	NA	NA	NA	NA	NA	NA	10.0552	NA	NA	NA	NA	NA	10.8053	NA	11.9825	NA	NA	NA	NA	NA	NA	10.8077	NA	NA	NA	10.6517	9.2912	NA	NA	NA	NA	NA	NA	NA	NA	NA	NA	NA	NA	NA	NA	NA	NA	NA	NA	NA	NA	11.9111	NA	NA	NA	NA	NA	NA	8.96137	NA	NA	NA	NA	NA	NA	NA	NA	NA	NA	NA	12.8876	NA	NA	NA	NA	NA	NA	NA	NA	NA	NA	NA	NA	NA	NA	NA	NA	NA	NA	NA	NA	NA	NA	NA	NA	P09238	MMP10	Stromelysin-2	P09238;P08254	MMP10_HUMAN
NA	NA	NA	10.427	10.3555	11.3476	NA	NA	NA	11.7452	10.538	10.8667	10.707	10.7205	9.33658	NA	10.7878	NA	NA	NA	NA	NA	NA	10.6871	NA	NA	12.8978	11.7967	13.31	NA	NA	NA	NA	NA	NA	NA	NA	NA	NA	NA	12.681	NA	10.5645	NA	NA	NA	10.607	9.9855	NA	NA	10.9566	NA	11.9863	NA	11.3335	12.791	12.0705	NA	11.319	NA	12.5892	10.411	NA	NA	11.3875	NA	NA	NA	11.6826	12.1851	11.9549	NA	NA	NA	NA	12.4792	NA	11.5134	NA	NA	NA	NA	NA	NA	NA	12.095	NA	11.3121	NA	NA	12.1762	NA	12.847	NA	11.8589	NA	11.4155	12.6694	NA	NA	NA	11.1638	10.2978	9.93825	P09326	CD48	CD48 antigen	P09326	CD48_HUMAN
14.3529	14.2942	15.2393	13.8083	13.8949	14.2731	13.6743	14.5424	14.1423	15.7292	13.8725	14.3715	14.4675	14.6346	13.5348	14.5395	13.4912	14.8903	14.9231	15.3945	14.4881	14.0153	14.5786	14.2324	16.2313	13.4891	14.0089	14.5381	13.1099	14.9198	14.5111	13.8754	14.7846	14.4123	15.3345	14.2721	14.5083	14.7542	14.9414	14.2455	14.0667	15.691	14.7184	14.2945	15.3231	13.7893	14.8919	15.169	13.5364	14.9842	14.6205	14.4952	13.2902	14.1522	14.9029	13.4195	14.0888	14.7847	14.2878	14.5005	14.2079	14.1585	14.4482	13.7596	14.7281	13.7414	15.7168	14.3886	13.6253	14.3451	14.1045	14.1288	15.2389	15.8568	14.6326	13.5985	14.5447	14.8531	14.9331	15.6097	13.5527	15.2067	14.9446	14.1533	15.6967	13.855	14.9233	14.0613	14.7477	15.8615	14.6786	14.7042	14.2672	13.4689	14.6449	13.6731	15.5577	14.5698	14.6243	15.9016	15.3232	14.2106	14.0478	14.5283	P09382	LGALS1	Galectin-1	P09382	LEG1_HUMAN
13.6495	13.4264	13.6669	13.57	13.6417	13.5392	13.1199	13.7598	12.761	13.5067	13.5216	13.2795	14.1461	14.2998	13.6543	13.8218	13.9935	13.7908	14.2918	12.7438	13.2886	13.6194	13.5364	12.9773	13.6041	13.405	13.5501	13.3711	14.0232	13.7422	12.0893	13.9117	13.6871	14.2988	13.5938	13.0682	12.4285	13.3391	13.3739	13.348	13.8914	13.2754	13.3836	13.879	13.8716	12.6171	14.0159	13.8746	12.8361	13.3929	13.6956	13.9037	13.4818	13.5159	13.482	13.6208	12.6221	14.2583	14.5623	13.5244	13.0588	13.7022	12.9161	13.4057	13.9178	14.3554	13.3301	13.9652	13.3687	13.8973	13.7093	13.5611	13.866	12.8747	13.0619	13.0714	12.6688	13.5976	13.0536	14.0811	15.5386	14.0339	13.5713	13.5866	13.2221	13.6938	13.6292	12.9627	13.2816	13.6596	13.2667	13.1757	13.9351	12.0397	13.9645	13.5338	13.4671	13.3882	13.5588	13.2693	13.7313	13.5221	13.7653	14.4377	P09417	QDPR	Dihydropteridine reductase	P09417	DHPR_HUMAN
14.2488	14.2016	13.3543	14.2196	14.3187	13.9695	13.7487	14.3374	13.7344	13.1097	13.9034	14.1547	14.1866	14.4136	14.5899	14.5814	14.3955	14.146	14.328	12.853	14.0762	14.0058	14.4565	13.9511	13.9641	14.081	13.8693	14.6407	14.1746	13.6393	13.8704	14.5746	14.5896	14.2992	13.3097	14.1987	14.1817	14.1778	13.6814	13.9419	14.4895	13.8934	14.0597	14.0788	14.4925	14.1747	14.921	14.1338	13.7453	13.9289	14.3104	14.038	14.4471	14.0554	14.2685	14.5609	13.6988	13.9771	14.6346	13.4494	14.7186	13.5519	14.2997	14.2939	14.5473	14.9051	13.485	14.7291	14.3124	14.4707	13.8435	14.2369	14.4116	13.4018	14.5517	14.4664	13.9931	13.9579	14.0782	13.1048	13.8388	14.4485	14.362	14.0162	13.5898	14.4461	14.1528	14.2941	14.1227	13.7652	14.4906	14.2295	14.3743	14.5035	14.0601	13.8289	13.7344	14.1586	14.5722	13.0791	14.3001	14.3432	14.5674	15.1486	P09429	HMGB1	High mobility group protein B1	P09429;B2RPK0	HMGB1_HUMAN
16.3768	17.1067	15.8911	16.503	16.471	16.6539	15.9495	16.9159	16.4756	13.3762	16.3564	16.3535	16.9502	16.3736	16.3808	16.522	15.9461	16.5452	16.5746	14.509	16.9584	16.0554	16.2884	16.1928	15.2021	15.5788	16.6748	17.285	15.6654	16.9691	16.7593	16.7119	16.6559	16.2127	16.1263	16.4026	16.876	16.9628	15.7809	16.245	16.4494	14.8167	16.9125	16.4931	16.8045	16.4534	16.5648	17.0267	16.4266	16.3962	17.0967	16.3396	16.1927	15.0171	14.6223	16.0485	16.3685	16.3826	16.3069	17.0883	17.3492	16.7596	16.941	16.7	16.9704	16.2838	14.1204	16.8413	15.8336	16.3985	16.734	16.1909	16.8079	14.5518	16.8189	15.5945	16.7564	14.78	16.2244	13.9505	16.0161	16.4187	16.5494	16.8007	13.4657	16.1456	16.5161	16.9219	16.8837	15.1851	16.5224	16.6691	16.1979	15.5493	16.7842	16.3844	14.1931	15.403	16.6466	15.0041	14.8353	16.9214	16.6807	16.5901	P09455	RBP1	Retinol-binding protein 1	P09455	RET1_HUMAN
NA	NA	NA	NA	NA	NA	NA	NA	NA	NA	NA	12.0297	NA	NA	NA	NA	NA	NA	NA	11.7006	NA	NA	NA	NA	NA	NA	NA	NA	NA	NA	NA	NA	NA	NA	NA	NA	NA	NA	NA	NA	NA	NA	NA	NA	NA	NA	NA	NA	NA	NA	NA	NA	NA	NA	NA	NA	NA	NA	NA	NA	NA	NA	NA	NA	NA	NA	NA	NA	NA	NA	NA	NA	NA	NA	NA	NA	12.8107	NA	NA	NA	NA	NA	NA	NA	NA	NA	NA	NA	NA	NA	NA	NA	NA	NA	NA	NA	NA	NA	NA	NA	NA	NA	NA	NA	P09466	PAEP	Glycodelin	P09466	PAEP_HUMAN
13.4369	12.9194	12.7998	13.8747	13.514	13.8751	13.6753	13.9175	11.7699	12.7925	14.0739	13.9752	13.9559	11.5722	14.4138	13.835	12.0025	14.1806	12.2425	12.5549	13.8171	12.8831	14.7605	14.186	NA	12.6003	13.115	13.7835	12.7925	13.0073	13.7944	13.6079	13.6254	11.2336	13.2491	14.3512	13.9593	12.9372	13.5	14.3424	13.5059	10.7284	12.6223	NA	13.834	13.7207	13.4554	12.6392	13.1409	13.996	13.8346	13.6102	12.9257	13.0535	NA	12.8472	14.3487	13.9476	14.1492	14.4967	14.1328	13.5496	13.5755	13.57	12.689	12.0331	11.5503	14.5971	13.9458	13.2814	12.883	13.5941	13.3311	NA	13.9477	12.8291	13.5116	11.5384	13.5795	12.0894	NA	13.5065	14.2393	14.1854	10.5734	12.9003	14.5802	11.9314	13.9297	11.0162	13.2868	13.7526	13.8992	13.0736	12.5228	13.8017	11.8775	12.2982	14.6586	NA	10.5968	14.6109	14.1909	14.0275	P09471	GNAO1	Guanine nucleotide-binding protein G(o) subunit alpha	P09471	GNAO_HUMAN
NA	NA	11.2932	NA	NA	10.3644	NA	NA	NA	12.0102	NA	10.3735	10.6106	10.8046	NA	NA	NA	NA	10.1959	12.4407	NA	10.4847	NA	NA	12.739	NA	NA	NA	NA	10.631	NA	NA	NA	10.957	11.0822	10.2839	10.882	9.55703	10.5786	NA	NA	12.7108	NA	10.3167	NA	NA	NA	NA	NA	NA	NA	NA	NA	11.4958	11.6026	NA	10.892	10.7834	NA	10.5709	NA	NA	8.56404	NA	10.9794	11.5068	11.9375	NA	11.8433	NA	NA	NA	10.2732	11.7074	NA	NA	NA	11.5186	11.0876	11.6126	NA	10.8793	NA	NA	12.1465	NA	8.80338	NA	NA	12.7229	10.7362	NA	NA	10.3023	11.122	NA	12.4378	10.2379	NA	12.6653	12.4939	11.0391	NA	11.0462	P09486	SPARC	SPARC	P09486	SPRC_HUMAN
13.1827	13.262	12.4553	9.94176	NA	13.0735	NA	14.0621	NA	12.2918	12.9553	13.1881	14.647	NA	13.6285	NA	NA	13.5422	11.5514	12.8922	13.3112	NA	13.0949	13.2561	NA	10.3032	12.4257	13.1771	10.1817	12.8176	13.066	13.2117	14.5544	10.6088	12.3752	13.0153	12.6924	12.9474	12.5892	12.9291	NA	NA	12.8791	NA	NA	NA	13.955	13.6505	NA	12.7283	13.4891	12.2518	NA	NA	12.4535	8.7328	12.5609	13.158	10.5072	13.0549	13.0481	13.2665	13.396	10.9442	13.1306	11.3681	12.4966	13.8093	10.4763	14.083	11.76	NA	12.1272	11.9975	13.0151	NA	12.7692	12.604	13.3196	13.2283	12.3823	13.3271	13.5956	13.439	12.6544	NA	12.9888	13.1414	12.1556	NA	12.8294	12.012	13.1993	NA	13.0194	11.2217	12.4833	13.0181	14.0681	12.2281	12.4899	13.3093	14.1816	14.3298	P09488	GSTM1	Glutathione S-transferase Mu 1	P09488	GSTM1_HUMAN
15.4236	16.235	18.9707	16.8338	17.4749	15.8808	17.0913	15.4952	16.1995	17.8247	16.7397	16.3549	15.0556	18.9031	16.9158	16.6085	17.1342	17.0795	16.0619	18.0116	15.2368	16.5116	17.7896	16.5699	17.6667	17.026	15.613	15.2377	15.3413	18.8974	15.189	16.5842	15.6282	19.0389	19.441	16.6041	17.8689	18.6357	18.7167	16.9303	17.0813	17.9692	18.5928	18.7476	16.8421	16.3097	17.505	15.9909	16.6779	16.7726	17.034	17.7126	16.9614	17.2684	17.707	15.8994	16.7982	19.0103	16.7404	17.7092	15.3155	17.0341	16.6914	16.2396	17.1424	16.8891	17.6953	16.788	17.4234	16.2333	16.6416	17.089	17.5407	17.9769	15.222	15.8134	16.9812	18.5875	18.5127	18.0319	16.1525	18.7606	17.3705	16.8516	17.8858	15.9802	17.9696	17.3337	16.7984	18.4457	17.0419	16.6619	16.8003	17.4368	16.4879	16.1333	17.5262	18.3453	16.1208	18.2814	17.1674	17.4495	16.337	16.173	P09493	TPM1	Tropomyosin alpha-1 chain	P06753;P09493	TPM1_HUMAN
12.0781	10.99	11.8531	11.4161	11.1947	12.6991	10.9127	11.6649	11.7368	12.4115	12.133	11.575	11.6812	12.1975	11.5652	11.1774	12.8399	11.5431	12.3404	12.6458	11.5788	NA	11.0254	11.7144	12.7896	NA	12.1051	12.1161	11.9839	11.9348	11.3539	12.0514	11.314	11.7615	12.5763	12.4451	11.8778	12.1796	11.8723	11.8484	12.6258	12.9749	12.1446	12.65	11.1757	12.2371	11.7837	12.2547	11.9811	12.3059	11.7782	11.7527	11.786	11.6733	12.7316	12.0646	12.5189	12.1158	11.7484	11.5338	11.9629	12.1259	12.0297	11.5114	12.261	12.0749	12.6904	11.4403	12.6461	11.6003	11.7736	11.6289	10.8573	12.71	11.3884	12.1268	11.4303	12.526	12.4274	12.4987	NA	12.3718	12.1833	12.3207	12.5407	12.5457	12.1245	11.4527	11.4517	12.878	12.509	12.3129	12.8	11.7678	11.8307	12.3167	12.2769	12.5131	NA	12.7371	12.8288	11.9375	11.7069	11.4436	P09496	CLTA	Clathrin light chain A	P09496	CLCA_HUMAN
12.6332	12.8051	13.3064	13.5253	13.0959	13.5066	13.6015	13.1795	12.8092	13.1408	13.2515	12.5028	13.43	13.2615	13.4808	13.1069	13.4423	13.8312	13.5965	13.8075	12.8504	11.9977	13.2437	13.8229	13.5204	13.3142	13.2561	13.6542	13.1717	12.9665	13.2793	13.4713	13.4273	13.317	13.5309	13.5007	13.3029	13.4074	13.2269	13.7066	13.5747	13.4163	13.4248	13.2179	13.2142	13.3752	13.1602	13.6028	13.1682	13.5392	13.6285	13.7102	13.3039	13.0561	12.8364	12.951	13.3236	13.5781	13.3737	13.7159	13.28	12.9078	13.4566	13.3647	13.118	13.4677	13.4386	13.5041	13.6094	13.2533	13.0589	13.5129	13.2396	13.203	13.7008	12.8646	13.5422	13.5454	13.7496	13.2504	NA	13.7426	13.6108	13.4257	13.2972	13.0698	13.8164	13.2259	13.3393	13.6002	13.5808	13.5199	13.5715	13.3105	13.6198	13.1846	13.1229	13.2095	13.488	13.3283	13.2533	13.2714	13.7573	13.921	P09497	CLTB	Clathrin light chain B	P09497	CLCB_HUMAN
14.3936	14.5858	15.2259	14.8622	14.7056	14.8181	14.2546	14.5752	14.4518	15.259	14.5936	14.5372	14.4155	14.6717	14.6048	14.595	14.2611	15.0454	14.3103	16.0373	14.7409	16.2014	14.9886	14.6208	15.1418	14.3415	14.454	15.0386	14.7313	14.4996	14.1154	15.0535	14.1441	14.8806	15.24	14.5002	14.1054	14.5796	14.931	14.2252	14.6953	14.6947	14.655	14.8581	14.3629	14.6448	14.7686	14.3463	14.6265	14.7067	14.4021	14.7503	14.1101	15.0848	15.4933	14.7187	14.6424	14.5801	14.7499	14.4844	14.9072	14.3877	14.3322	14.2637	14.3954	14.5129	15.2375	14.4376	14.4786	15.3446	14.9344	14.0134	14.3134	14.0413	15.2212	14.4132	14.2312	15.3334	14.6422	16.0596	16.987	14.6458	14.667	14.409	15.9953	14.4486	14.8596	14.9076	14.5314	14.7646	14.397	14.6801	14.4451	14.8736	14.5746	14.5701	15.4696	15.1841	13.9296	13.8119	13.6585	14.655	13.907	14.2125	P09525	ANXA4	Annexin A4	P09525	ANXA4_HUMAN
14.6239	15.0635	14.8809	14.9963	15.1122	15.2633	14.7682	14.8591	14.8068	14.8963	15.2243	14.8101	14.6668	15.1177	15.0542	15.0863	15.4504	14.7195	15.1576	15.3417	14.9293	15.3339	15.005	15.1519	15.0051	14.9592	14.7974	15.6598	15.2916	14.9626	15.0573	14.7493	14.4256	14.6099	14.84	15.3319	14.9481	15.1716	14.4276	15.0851	15.4563	15.1081	15.188	15.1441	15.1506	14.6609	14.9457	14.4579	14.8902	14.9805	15.4312	15.0773	15.505	14.7739	15.4066	15.2357	15.3333	15.3814	15.3723	14.689	15.3785	14.7155	15.0826	14.9852	15.1991	15.1937	14.873	15.1813	15.2536	14.5729	14.5175	15.2402	15.0308	14.8435	14.9247	15.3972	14.4812	15.498	15.4342	15.3582	15.9509	15.6058	14.8279	14.9095	15.1654	15.0515	15.1113	15.1302	15.0255	15.049	15.0465	14.7705	15.1687	15.1773	15.3309	15.1157	15.1506	15.3209	14.8729	14.6397	14.5193	15.5239	15.348	15.0108	P09543	CNP	2',3'-cyclic-nucleotide 3'-phosphodiesterase	P09543	CN37_HUMAN
11.5377	12.7881	13.0219	11.5118	12.5494	12.0742	NA	12.6194	NA	11.719	11.9008	11.7841	12.594	11.8873	12.2401	NA	11.8934	NA	NA	12.4903	10.6953	15.869	11.8659	NA	12.857	NA	11.9857	12.2726	12.4208	12.1235	12.1335	NA	11.3434	11.5003	NA	11.7091	12.6923	12.1108	11.928	12.1944	12.8295	14.1091	11.369	12.3245	11.8445	13.7814	11.8242	12.3045	NA	10.0219	11.1592	NA	12.5279	11.3233	12.2771	12.482	12.8303	NA	NA	10.9299	12.2021	NA	11.9029	11.3222	12.6899	13.7944	11.3599	12.0729	12.5373	NA	12.7084	NA	NA	12.9236	12.4698	12.5244	12.9263	11.7158	12.2101	12.5934	15.3008	11.8855	NA	11.7039	12.2413	12.285	NA	12.4116	11.4702	12.6956	12.3025	NA	NA	10.755	12.6464	12.5133	12.5161	12.7964	11.9243	12.4719	12.3385	11.7259	13.1037	NA	P09601	HMOX1	Heme oxygenase 1	P09601	HMOX1_HUMAN
13.8113	13.3997	13.3818	13.9869	13.7619	13.6774	13.2558	13.6215	13.5431	12.1992	13.4991	13.7423	13.1174	13.3311	13.3759	13.4606	14.3119	13.4787	13.8707	12.8521	13.9028	12.8659	14.0864	13.7951	14.1014	13.7663	13.5721	13.7725	12.0564	13.1208	13.6635	13.2404	13.0385	13.2294	12.8654	13.5296	13.8493	13.2023	13.4603	13.2332	13.5879	13.8556	13.4778	13.2098	13.8918	13.5063	13.3858	13.5661	13.7395	13.5101	13.7287	13.6863	13.7157	13.2901	12.8893	12.7128	13.9435	13.7035	14.1233	13.7308	13.9825	13.0583	13.7353	13.4847	13.7272	14.6083	12.7936	13.6314	13.6293	13.3099	13.0535	13.5497	13.4485	14.2841	13.7891	12.4273	13.8979	12.9459	14.1196	12.5591	12.5645	13.9562	13.5702	13.5725	13.4482	13.2594	13.7126	13.0302	14.1581	13.5463	13.4418	13.9005	13.2985	13.7623	13.6834	13.765	13.051	11.8729	13.2976	14.4762	13.7057	13.6415	13.3383	13.0187	P09619	PDGFRB	Platelet-derived growth factor receptor beta	P09619	PGFRB_HUMAN
12.9548	12.7019	13.2676	13.1892	12.4578	12.4548	12.0276	12.1394	12.7931	12.8413	12.9075	12.5314	13.1478	12.8675	12.9891	12.185	13.4348	12.8015	13.5046	13.9148	13.3292	16.6042	12.3523	12.1628	12.7548	12.2281	12.6037	12.8693	13.103	12.4618	11.7639	12.9629	12.4883	12.9968	12.5041	12.9482	12.3517	12.3091	12.1451	12.9459	12.7695	12.4909	12.4761	12.2367	12.4333	11.2853	12.5841	12.4926	11.7468	11.8013	13.0598	12.6028	12.7172	12.0297	12.8209	12.726	12.6531	12.2386	12.552	11.4022	12.61	14.0971	12.1697	12.4177	12.5585	13.2769	13.172	12.7667	12.9354	12.8964	12.2034	12.9951	12.4321	12.2003	12.0792	13.1537	12.0234	12.8582	12.8881	12.6625	13.5637	12.5301	12.8572	13.1503	12.4337	13.0573	11.9321	12.4427	12.739	12.3814	12.7281	12.236	12.9673	12.1042	12.3235	NA	12.8115	12.8315	11.8819	12.444	12.6424	12.6107	13.1922	12.5334	P09622	DLD	Dihydrolipoyl dehydrogenase, mitochondrial	P09622	DLDH_HUMAN
16.7375	16.9229	16.5667	16.7989	16.9113	17.0719	16.5178	16.8166	16.6907	16.9045	17.0715	16.7146	17.0717	17.3803	16.9313	16.6056	17.2904	16.8944	16.8883	16.5046	16.3556	16.6945	16.8161	16.7261	17.5249	16.5215	17.2297	17.7573	17.5556	16.7088	16.7398	16.8654	16.8793	16.8025	16.5941	17.4066	17.0178	16.8548	16.8533	16.8505	17.473	17.6436	16.8884	17.0947	16.6296	16.9215	16.7964	16.6865	17.1012	16.7203	16.7616	16.6099	17.4312	16.954	17.1424	17.5797	17.0757	16.8905	16.8432	16.8396	17.5944	16.7366	16.9332	16.7158	17.2438	17.5134	16.8415	16.9174	16.9198	16.6894	16.64	17.0721	16.7219	17.1937	16.9729	17.549	16.7497	16.9928	17.0529	16.9981	16.2828	16.9446	16.5189	16.5747	16.8164	17.223	16.8051	17.0662	16.469	17.6285	17.045	16.5347	16.778	16.6722	16.9163	16.7951	17.0812	17.0371	16.5265	16.9559	17.7949	16.7904	16.9343	17.1497	P09651	HNRNPA1	Heterogeneous nuclear ribonucleoprotein A1	P09651	ROA1_HUMAN
13.0455	13.4184	12.8931	13.3606	13.5394	13.5447	13.2867	13.6886	13.3046	13.3636	13.7787	13.3189	13.5857	13.733	13.8926	13.2874	13.7822	13.5594	13.8806	13.067	13.1954	12.8315	13.6298	13.7389	14.2288	13.1711	13.7695	14.3691	14.3013	13.4913	13.1893	13.6182	13.3062	13.5845	13.0549	13.7744	13.4703	13.6215	13.2811	13.4631	13.9747	14.2067	13.7298	13.8114	13.5296	13.5628	13.5728	13.4878	13.6902	13.6313	13.6635	13.456	13.8544	13.2454	13.7261	14.3917	13.4192	13.5697	13.745	13.1975	14.1777	13.3689	13.2663	13.4585	13.8987	14.2003	13.0302	13.7026	13.4428	13.5875	13.2077	13.5341	13.3422	13.6639	13.728	14.3554	13.3225	13.7642	13.568	13.1422	12.5932	13.5807	12.6802	13.4424	13.0673	13.6577	13.3069	13.6344	13.0223	14.1587	14.0656	13.5331	13.651	13.2919	13.6445	13.7044	13.6714	13.8805	13.2642	13.2875	14.2929	13.6104	13.9952	13.9613	P09661	SNRPA1	U2 small nuclear ribonucleoprotein A'	P09661	RU2A_HUMAN
12.9032	11.9931	14.2345	12.0954	11.1473	11.2902	12.0755	11.8954	12.1235	12.0691	12.1569	12.1443	12.7577	10.74	13.8036	11.1127	10.9832	11.6842	11.3411	16.9548	11.967	18.3362	11.8498	12.5649	11.5539	11.3581	12.8488	11.4332	13.0643	11.7796	12.1314	12.6123	12.6794	11.5903	12.3123	12.5517	12.0678	12.1367	11.3279	12.4234	11.7356	12.2806	12.3088	11.402	11.6604	11.7018	12.2704	12.8546	12.0055	13.4447	11.5705	12.2881	12.1666	12.5562	13.0545	12.9055	12.3298	10.7146	12.2269	12.5336	11.4448	13.008	12.0595	11.4916	11.8156	11.0575	11.7062	11.4184	11.7302	11.8367	12.016	12.2018	11.012	13.7232	11.7485	12.8105	12.2321	13.0673	11.6251	15.6881	12.3346	11.4984	11.7902	12.9906	11.7914	12.2887	11.301	12.4583	11.2711	12.2666	12.2818	12.1983	12.5468	11.8866	11.6954	11.969	11.73	12.8498	12.1545	13.5608	13.2479	11.7588	11.709	12.3043	P09668	CTSH	Pro-cathepsin H	P09668	CATH_HUMAN
15.7246	15.313	14.3859	15.3626	15.289	15.1082	15.1427	14.6227	15.294	15.3045	15.6076	14.8022	15.8921	15.8155	15.5478	15.4524	17.007	14.9985	16.0965	14.6545	14.5613	16.4015	14.7864	14.8858	15.1682	14.9027	15.3164	15.1291	15.8454	15.289	15.0789	15.8851	15.011	14.7213	14.5378	15.4361	14.8902	15.5645	14.7853	15.2868	15.8764	15.7978	15.2418	15.7242	14.5432	15.1303	15.0231	15.1768	15.0515	14.8781	15.5603	15.1352	15.5999	15.3921	15.0017	15.7568	15.2362	14.8439	14.8629	14.8847	15.2724	15.6558	14.7777	15.0146	15.4605	16.1886	15.4181	15.2613	15.6208	15.4111	15.3619	15.3339	14.7416	15.1295	15.0348	15.5426	15.0189	15.4664	15.2807	14.8351	14.526	14.9103	15.6392	15.8629	15.1651	16.0256	14.8487	15.4806	14.7432	15.6517	15.5249	15.013	15.695	14.9525	15.5065	14.8304	15.4727	15.5055	15.035	14.5313	14.8956	14.9231	15.4457	15.1173	P09669	COX6C	Cytochrome c oxidase subunit 6C	P09669	COX6C_HUMAN
NA	NA	NA	NA	NA	NA	NA	NA	NA	10.3244	NA	NA	11.7478	NA	NA	NA	NA	NA	NA	NA	NA	NA	NA	NA	NA	NA	11.897	11.754	11.8535	9.13235	NA	NA	NA	NA	NA	NA	NA	NA	NA	NA	11.7215	NA	NA	NA	NA	NA	NA	NA	NA	NA	NA	NA	12.0769	NA	NA	12.7305	NA	NA	NA	NA	NA	NA	NA	NA	11.4166	NA	NA	NA	NA	NA	NA	NA	NA	NA	NA	11.686	NA	NA	NA	NA	NA	NA	NA	NA	NA	NA	NA	NA	NA	NA	11.1522	NA	NA	NA	NA	NA	NA	NA	NA	NA	NA	NA	NA	NA	P09693	CD3G	T-cell surface glycoprotein CD3 gamma chain	P09693	CD3G_HUMAN
12.7085	NA	NA	12.5676	12.5296	12.0033	NA	11.3089	12.5155	9.84686	11.7239	12.1176	12.4871	13.1293	11.9076	12.2412	14.2475	11.4601	14.1101	12.0639	11.3352	NA	NA	10.3377	12.059	NA	12.8332	10.9478	NA	12.302	NA	12.4094	NA	12.2656	NA	NA	NA	12.7168	NA	12.1013	11.9801	12.1952	11.8266	11.3355	NA	11.964	NA	11.5874	11.3728	NA	13.3559	NA	12.6821	13.2571	11.7374	10.5033	12.4321	NA	12.4534	NA	10.5874	15.0224	11.7194	NA	11.5814	13.1609	NA	11.7177	12.495	12.9964	15.6548	NA	11.5353	12.2807	12.4892	NA	12.0857	10.5615	12.6021	12.5159	14.8515	11.6084	NA	13.8054	12.6759	13.3941	NA	11.0655	NA	13.2818	11.9621	NA	12.1828	12.5603	11.8332	12.2079	12.1918	11.3807	NA	NA	NA	11.3277	12.9691	NA	P09758	TACSTD2	Tumor-associated calcium signal transducer 2	P09758	TACD2_HUMAN
NA	NA	NA	NA	NA	NA	NA	NA	9.96398	NA	10.6565	10.7772	9.48171	NA	NA	NA	NA	NA	NA	NA	NA	NA	NA	NA	NA	NA	10.1084	NA	10.6051	NA	11.0221	12.4381	NA	NA	9.3128	11.1025	9.62641	NA	NA	NA	10.9197	NA	NA	10.0514	NA	8.82156	11.2672	NA	NA	12.5845	NA	9.98772	9.27567	NA	10.3626	9.91894	9.34196	10.1357	NA	NA	10.7557	NA	NA	NA	10.5957	NA	9.96	NA	10.411	13.2793	NA	NA	NA	NA	NA	10.9494	NA	NA	NA	NA	NA	NA	NA	NA	NA	NA	NA	NA	NA	NA	NA	NA	NA	NA	NA	11.6607	10.7632	10.1898	NA	NA	NA	9.8454	NA	NA	P09769	FGR	Tyrosine-protein kinase Fgr	P09769	FGR_HUMAN
13.8488	14.6828	14.5985	12.6497	14.1837	14.0005	13.2296	13.9173	13.1035	14.3662	13.4366	13.7086	13.445	13.8802	13.0083	12.4744	12.8567	13.7951	12.8474	15.1599	13.6595	13.4141	13.6517	13.0748	13.4764	14.3005	13.3881	13.651	13.9161	13.3693	14.4556	14.7735	13.5851	12.9136	13.937	13.6021	13.9462	13.015	14.3585	13.5533	14.1367	13.3889	13.6214	13.3386	13.1833	13.5869	13.444	12.9859	13.3827	15.3909	13.9582	13.2127	13.5192	14.4652	14.0945	13.6564	12.7327	13.7394	12.7965	14.258	14.314	12.5999	12.5647	12.0064	13.9365	12.9454	14.0665	13.3151	14.4783	13.6902	13.6904	12.8275	12.6625	13.9624	13.5666	13.7684	13.263	14.1099	13.6529	15.26	NA	13.3179	11.9197	12.8107	14.5396	12.2317	13.6589	13.9019	12.7761	13.5819	13.3058	12.5684	13.2575	14.441	14.0823	13.8794	14.4869	13.2974	13.5602	14.1379	13.7719	14.3996	13.2564	13.5196	P09871	C1S	Complement C1s subcomponent	P09871	C1S_HUMAN
14.6928	14.5036	13.979	14.9247	14.7322	14.5953	14.5942	14.2764	14.2621	14.9708	15.1798	14.6876	14.8348	15.0816	14.9864	14.2797	15.0432	14.3907	14.9417	13.6467	13.7717	13.6446	14.6251	14.547	15.1842	13.9709	15.1213	15.2725	16.0962	14.5968	13.9471	14.5976	14.4127	14.5341	13.9579	15.2496	13.9571	14.6359	14.3522	14.6809	15.303	15.2612	14.6711	14.6875	14.1335	14.7682	14.7624	14.5778	14.6531	14.478	14.747	14.0586	15.0989	14.1653	15.1222	15.8697	15.1299	14.3907	14.98	14.0323	15.2304	14.312	14.8271	14.5572	15.2283	15.4138	14.5199	14.6858	14.8825	14.4554	14.4085	14.8943	14.4655	14.3526	14.3946	15.4848	14.3811	15.2884	14.5727	14.0915	13.637	14.4571	14.3317	14.378	13.8718	15.3923	14.4621	14.753	13.8126	15.0758	15.5414	14.3701	14.8551	13.6211	14.9305	14.029	14.6516	15.4645	14.3848	13.935	15.0077	14.915	15.1222	15.1789	P09874	PARP1	Poly [ADP-ribose] polymerase 1	P09874	PARP1_HUMAN
NA	10.3861	12.3717	11.9772	11.9242	12.0935	NA	12.1257	11.7061	12.5518	11.3941	10.6175	11.3965	11.846	10.9542	NA	11.2046	NA	11.292	13.2173	NA	NA	NA	10.8716	10.5586	11.5677	11.9101	12.568	11.9925	11.2209	NA	NA	11.6834	10.5778	NA	11.4434	NA	10.9805	11.5435	NA	11.3937	10.7868	11.2442	11.1937	10.9862	NA	12.4665	NA	NA	NA	11.6874	11.2842	13.6302	NA	12.9256	12.939	11.7614	12.6149	11.4254	NA	11.9945	NA	11.9878	NA	11.4409	11.0464	12.4614	NA	11.3138	10.1792	NA	10.0663	NA	10.9496	9.97197	12.0464	NA	12.5911	12.9905	13.3927	NA	12.4082	NA	11.1123	12.689	10.1876	11.189	10.8285	NA	11.6273	11.2776	10.2437	11.1343	11.3371	11.095	NA	11.6973	12.6516	NA	11.9115	10.5889	11.6199	11.5503	11.1697	P09913	IFIT2	Interferon-induced protein with tetratricopeptide repeats 2	P09913	IFIT2_HUMAN
11.8928	11.9478	12.9752	13.6258	13.2392	13.919	11.5916	11.4812	12.0394	14.1702	12.8432	11.6725	11.5541	12.996	11.5897	11.1185	11.1006	11.4011	13.2115	14.5796	11.1058	11.5922	12.0386	11.0189	12.493	11.615	13.7603	14.6511	13.6484	11.8391	11.4744	11.8644	12.485	11.7808	12.0837	12.0263	10.9993	12.5877	11.727	12.2855	12.268	13.0166	11.6741	13.4537	11.6778	11.0143	11.6394	11.2232	11.0327	11.8031	12.1185	11.5426	14.8391	12.051	14.3703	14.5191	12.8939	13.7182	13.6995	10.7547	13.4157	12.1087	11.4521	10.9211	13.2871	12.1591	13.9592	10.4885	12.0405	NA	11.9798	11.7815	11.5937	12.0974	10.9592	13.404	11.5884	14.5988	14.6328	15.4332	12.0391	13.9866	10.1648	11.203	13.81	11.247	11.4229	12.6808	10.9328	13.7839	13.4674	11.3398	12.0502	11.4606	13.3715	11.0906	14.0861	14.575	10.6224	12.897	11.1113	13.3257	13.3279	12.3489	P09914	IFIT1	Interferon-induced protein with tetratricopeptide repeats 1	P09914	IFIT1_HUMAN
10.5473	11.6245	10.0667	10.3071	10.1083	NA	10.3118	9.58851	10.2589	11.3691	11.6858	10.0121	11.0482	10.2645	10.8858	10.4173	NA	NA	10.1393	10.1994	9.79237	9.60129	NA	9.43786	11.8597	NA	11.7064	11.1986	12.6918	11.0146	10.6872	11.8155	10.4066	10.4527	9.42478	11.494	10.4342	9.67914	10.6223	10.4358	11.9937	12.405	10.5889	11.3228	9.86445	11.5875	10.4745	10.7752	9.83841	11.7057	10.239	NA	10.4395	11.0985	11.9644	12.8311	10.8787	9.57575	10.5306	10.6539	9.92492	10.4973	9.85409	NA	11.7247	NA	10.6187	10.7809	11.381	12.8513	11.3189	11.6055	NA	10.8537	10.6731	12.4194	9.51661	11.263	10.6067	11.8142	NA	10.5865	NA	10.106	11.0659	10.9511	9.6969	11.1855	NA	12.2478	11.0001	10.5464	10.4776	NA	11.5274	10.4471	10.9453	11.9309	9.6631	10.3421	10.591	11.0488	10.7983	10.5381	P09917	ALOX5	Polyunsaturated fatty acid 5-lipoxygenase	P09917	LOX5_HUMAN
NA	NA	12.535	NA	10.9412	9.94151	NA	10.6186	NA	12.9888	10.1401	NA	NA	11.8114	12.7332	13.4235	NA	NA	12.4599	12.6502	10.5491	NA	NA	NA	12.2781	NA	10.0176	9.30648	10.8046	10.9385	NA	NA	NA	10.2697	12.7249	9.03496	NA	10.694	12.6517	9.14149	10.2754	11.8286	10.8014	10.5255	10.6177	NA	NA	NA	13.4552	NA	11.8011	NA	11.3351	NA	11.603	11.0389	9.26328	11.6285	10.7448	NA	NA	NA	NA	NA	9.19048	NA	12.9097	12.0715	12.5349	NA	NA	NA	9.14672	13.3195	11.8819	10.3386	NA	11.5099	11.8659	12.3806	NA	10.792	NA	NA	12.8315	NA	NA	9.48844	NA	12.6212	NA	NA	NA	9.36573	NA	NA	12.5637	9.70116	NA	12.9778	13.7353	9.67734	NA	10.82	P09936	UCHL1	Ubiquitin carboxyl-terminal hydrolase isozyme L1	P09936	UCHL1_HUMAN
14.5116	14.3604	13.9159	14.0752	13.6763	13.8724	13.2016	14.022	13.9028	14.1089	14.333	13.7868	14.5198	13.6589	13.4106	14.2472	12.7373	14.0243	14.2227	13.8243	13.5021	13.9686	13.6567	13.663	13.4879	13.9463	14.0935	14.05	14.5045	13.6184	13.7487	14.5612	13.978	14.0492	13.8862	14.4802	13.8759	13.6361	13.9494	13.8939	14.3022	13.5927	13.6555	13.9279	13.8645	12.9488	14.5433	14.0288	13.3262	14.451	14.1518	13.7162	13.1601	14.0093	14.8383	14.4735	13.6234	14.0564	14.0742	13.6619	13.7681	13.1368	13.5597	13.8239	14.1783	12.949	14.4027	14.1863	13.9383	15.3453	14.1582	13.2476	14.0243	13.6468	13.7871	14.7279	13.556	14.6875	13.8639	14.1066	14.7192	13.9303	13.8254	13.7138	13.7414	13.8976	13.8411	14.7205	13.6136	13.4231	13.9288	13.9671	14.1232	14.0658	14.3074	12.9966	14.5105	14.7146	13.7608	13.7122	14.0332	14.259	13.7291	14.0962	P09960	LTA4H	Leukotriene A-4 hydrolase	P09960	LKHA4_HUMAN
14.4446	13.2042	13.5784	13.3208	13.4151	13.5694	12.121	13.902	13.0473	14.3965	13.7856	13.7572	13.8214	13.1504	12.5447	13.5594	12.3001	14.239	14.779	13.0149	13.8359	14.67	13.8492	12.7917	13.0005	14.4751	13.5285	13.8232	13.4784	13.8686	13.2601	13.2104	12.9052	12.9938	12.9584	13.7976	13.1879	13.5272	13.223	12.9601	13.7951	12.8472	13.4654	12.8426	14.4949	12.7443	14.5539	14.3224	12.3629	13.5372	13.6776	14.2088	11.8976	14.2552	13.6781	13.459	13.2076	13.4431	14.1044	13.0024	13.7699	12.515	13.7271	13.6168	14.0836	12.9527	14.3509	14.0235	12.9128	14.0828	14.1388	12.9664	14.3575	13.4134	13.6169	13.0106	12.6838	13.2186	13.3405	13.3678	15.1851	13.5295	14.4066	13.3615	13.2734	13.8723	13.8839	13.6011	13.3249	12.7785	14.258	13.5965	12.4807	14.061	13.5157	12.7147	14.1783	13.6978	13.7274	13.278	14.2183	13.8001	12.9907	13.1375	P09972	ALDOC	Fructose-bisphosphate aldolase C	P09972	ALDOC_HUMAN
18.3836	17.8118	18.1739	16.8533	17.3401	17.4366	16.8248	17.0015	16.8922	15.7709	16.8046	16.213	17.2282	16.9635	16.419	17.4	16.8292	17.8649	15.9846	17.0028	17.1775	15.534	18.3186	16.248	15.7529	17.7829	17.2265	16.8818	17.3189	15.9868	18.0764	17.6231	17.5928	16.6766	17.757	16.6968	17.0328	16.1646	17.7316	15.5656	17.2957	15.5816	16.0876	17.1054	16.9765	17.7166	17.3031	17.4773	17.3737	18.1513	16.7884	16.5867	17.3452	17.6952	16.8309	16.9862	15.7786	17.6195	16.8957	17.7365	17.7131	16.3065	16.0008	16.7469	16.2952	16.5339	15.7155	16.3272	17.6304	17.4754	16.7502	16.1468	15.7884	17.2256	17.1945	17.0074	16.3924	16.6455	17.4923	17.0662	16.5529	17.3135	16.6681	16.7962	16.9893	15.8928	17.8123	17.3892	16.5607	15.7004	15.7525	16.4399	16.101	17.7284	17.2774	17.7815	15.7478	16.1554	17.0184	17.9616	16.9648	17.1347	15.9272	17.2256	P0C0L4	C4A	Complement C4-A	P0C0L4;P0C0L5	CO4A_HUMAN
13.9864	14.8314	14.5297	13.4792	14.2004	14.542	12.3671	14.2847	13.4337	13.2276	13.8649	10.9288	14.4533	14.1333	13.4103	13.0567	14.3909	13.8917	13.2121	13.8403	14.3774	11.7982	14.8762	12.8143	13.1567	14.6193	13.8778	14.1944	14.0156	11.2854	15.3912	14.0655	14.5947	14.6287	14.1163	13.9208	14.3456	12.3723	14.0843	12.0092	14.3425	13.2296	11.5608	14.6391	14.2352	15.2764	14.0104	13.7335	15.0297	14.8756	13.4644	14.3862	14.713	14.4944	14.0186	14.0054	10.1864	14.0741	13.4782	15.0365	15.0465	12.8457	10.8076	12.9421	11.7943	14.0666	13.1982	12.3032	14.288	14.2063	14.0018	11.1938	12.4321	13.7432	14.4331	13.6967	12.4044	13.6622	13.6567	14.3504	12.9644	13.7218	13.3736	13.5823	14.221	12.6767	14.316	14.7698	12.9949	13.2874	10.9429	12.7896	12.1019	14.8254	14.776	14.9983	13.2881	13.4491	14.0629	14.5332	13.6233	14.2751	13.1843	14.5325	P0C0L5	C4B_2	Complement C4-B	P0C0L5	CO4B_HUMAN
17.1987	17.7506	15.4872	17.0723	17.0061	17.3649	17.4162	17.7501	17.6012	16.4854	16.8637	16.8346	16.7553	16.6541	17.3485	16.9013	17.3965	17.4145	17.2713	15.2902	17.1063	16.2612	16.9161	17.2697	16.6386	17.2763	16.2679	17.2393	17.2239	16.3289	16.3415	17.4318	16.6787	16.9204	15.5729	16.7635	16.8349	16.5957	16.5598	17.0272	16.947	16.8745	16.0326	16.7114	17.8985	17.1255	17.4474	17.4457	16.8759	17.0407	17.1535	16.9639	17.453	17.0476	16.768	17.1615	16.9947	16.3743	17.599	16.4211	17.1702	17.3544	16.2996	16.9402	17.0607	17.5698	16.2182	17.6158	16.3573	17.3023	16.353	17.4181	17.0105	15.9638	17.2498	17.235	17.5779	17.0716	16.6374	16.2876	15.6321	17.0038	17.0514	17.034	15.9559	16.6458	16.6898	17.2091	16.8459	16.2592	15.6554	17.0044	17.0391	17.2168	17.1563	17.2515	15.7039	17.2477	16.832	15.2339	16.4762	16.4626	17.2522	17.0557	P0C0S5;Q71UI9	H2AZ1;H2AZ2	Histone H2A.Z	P0C0S5;Q71UI9	H2AV_HUMAN;H2AZ_HUMAN
NA	10.587	10.1733	10.0475	10.3291	9.87743	NA	9.51537	NA	NA	10.4497	10.4009	10.0416	10.5103	9.92444	10.0129	10.1591	NA	9.36821	10.246	NA	11.3696	10.1463	NA	9.33156	9.45242	10.5607	10.4249	10.4175	9.79686	9.22505	9.84163	9.5926	NA	NA	9.01872	8.5654	10.1478	9.90472	10.4166	10.0732	10.2889	9.67474	10.1732	10.5699	NA	NA	9.00239	NA	NA	9.53057	9.81404	10.2186	10.6775	10.4035	10.479	9.50193	10.295	9.58886	9.6453	7.90353	9.57428	10.1786	10.7755	9.56956	10.6207	9.44645	10.2505	NA	9.95481	10.3298	10.7966	9.58254	9.81397	9.56589	10.3981	9.76069	NA	9.47416	10.7157	13.6062	9.8393	NA	9.80251	NA	9.91004	10.0982	NA	NA	9.40879	10.6715	10.0003	9.43097	NA	9.52017	NA	10.9884	10.1442	10.4771	9.5099	10.6748	9.99836	10.3344	8.77527	P0C2W1	FBXO45	F-box/SPRY domain-containing protein 1	P0C2W1	FBSP1_HUMAN
NA	10.5018	NA	11.0149	10.5433	NA	NA	10.4439	NA	NA	NA	10.815	9.8114	10.338	9.92844	9.90534	10.27	10.6605	10.9425	9.7355	10.6908	NA	10.3316	NA	10.2247	NA	10.7053	10.866	10.5875	10.3496	11.5983	10.6633	9.8954	10.2385	9.89897	NA	9.73005	11.0238	NA	9.6993	10.0471	10.499	9.2588	10.5076	NA	11.5102	10.7257	NA	10.7694	10.4981	10.6548	10.6968	10.3394	NA	10.2515	9.68059	10.6745	NA	10.2293	10.0937	11.0792	NA	10.2233	10.9778	10.7732	10.4966	10.7513	10.3795	10.9195	NA	NA	11.5013	NA	9.79516	10.6621	NA	10.3885	NA	NA	10.6984	NA	NA	NA	10.1523	11.3082	10.3159	10.7968	10.9433	NA	9.85764	10.5569	NA	NA	NA	NA	NA	NA	10.4604	NA	10.1558	9.07295	10.5593	11.0635	10.4686	P0C7T5	ATXN1L	Ataxin-1-like	P0C7T5	ATX1L_HUMAN
NA	NA	12.4851	NA	NA	NA	NA	NA	NA	NA	NA	NA	NA	NA	NA	NA	NA	NA	NA	10.6908	NA	13.1151	NA	NA	NA	NA	NA	NA	NA	NA	NA	NA	NA	NA	NA	NA	NA	NA	NA	NA	NA	8.92245	NA	NA	NA	NA	NA	NA	NA	NA	NA	NA	NA	NA	NA	NA	NA	NA	NA	NA	NA	NA	NA	NA	NA	NA	NA	NA	NA	NA	NA	NA	NA	NA	NA	NA	NA	NA	NA	NA	14.0169	NA	11.7131	NA	NA	NA	NA	11.022	NA	NA	NA	NA	NA	NA	NA	NA	NA	NA	NA	NA	NA	NA	NA	NA	P0C869	PLA2G4B	Cytosolic phospholipase A2 beta	P0C869	PA24B_HUMAN
NA	NA	8.52327	NA	7.42484	NA	NA	8.06619	NA	NA	NA	NA	9.44753	7.02608	7.80395	7.99427	7.08825	NA	8.03165	8.3278	NA	NA	NA	NA	8.81098	NA	NA	8.43652	NA	NA	NA	NA	9.68733	NA	9.16868	NA	NA	7.5472	NA	NA	NA	NA	NA	9.54263	NA	NA	7.84403	NA	NA	NA	8.11604	8.86698	7.33808	NA	NA	8.18938	NA	NA	NA	9.41425	8.11049	NA	NA	NA	8.44368	8.87376	8.7605	NA	NA	NA	NA	NA	8.68693	7.70151	NA	NA	NA	NA	7.9721	NA	11.9674	8.22457	9.1523	NA	8.83365	NA	NA	8.75713	NA	NA	9.48553	NA	9.38471	NA	NA	NA	7.62769	NA	8.56885	9.81242	8.95747	7.89886	NA	NA	P0C870	JMJD7	Bifunctional peptidase and (3S)-lysyl hydroxylase JMJD7	P0C870	JMJD7_HUMAN
10.3108	NA	NA	10.5128	9.76994	11.5061	10.7838	NA	NA	NA	9.63511	10.4211	10.525	9.78263	10.9006	NA	10.8284	10.6908	NA	9.75036	NA	NA	11.3446	NA	10.5417	NA	11.3535	8.81562	10.3211	10.2624	NA	11.1753	NA	11.0319	11.2079	9.8761	11.1068	9.80739	10.7378	10.6014	9.76107	10.254	NA	10.6645	10.338	NA	10.3097	NA	10.4673	10.2254	10.795	10.7256	10.1952	12.3229	9.82724	11.0508	10.6368	NA	10.6566	9.42725	10.5187	NA	9.55349	NA	10.1972	11.0121	11.1181	10.3271	10.412	9.97113	NA	NA	NA	10.1802	NA	10.8207	NA	10.5556	10.0544	NA	NA	11.6897	NA	9.58885	NA	10.8499	NA	NA	NA	11.0281	10.3275	NA	10.9896	NA	NA	NA	NA	9.91108	NA	8.2373	9.70208	10.7721	10.66	9.55571	P0CAP2	POLR2M	DNA-directed RNA polymerase II subunit GRINL1A	P0CAP2	GRL1A_HUMAN
11.8382	10.8866	NA	11.5058	10.9162	11.0144	11.8679	11.5908	10.6347	12.1548	11.6022	11.3073	11.4164	10.9933	11.3255	11.8855	11.4207	11.3295	11.9069	12.4886	11.6528	NA	NA	11.0403	11.7686	11.5071	10.6036	12.2385	12.1793	11.6299	10.8354	11.7046	10.8639	11.5609	11.0566	11.7078	10.1582	11.3523	10.8175	11.9617	11.974	11.7111	10.8343	10.9435	11.6831	11.7375	11.184	10.2361	12.0069	11.6933	11.3805	10.7695	11.831	11.497	11.7251	12.0393	12.1605	11.2597	11.8034	11.0247	11.5371	10.9587	11.4872	11.6911	11.8079	11.7761	11.9453	11.2726	11.5376	11.0842	10.4983	12.1263	11.4292	11.6239	12.0202	11.3924	11.8104	10.9047	11.4662	11.0479	NA	11.5587	11.1386	11.14	12.6993	12.0264	11.4665	11.8779	11.8041	12.1707	11.8661	11.8874	11.4203	11.0417	11.0319	11.4537	11.5541	11.6383	NA	11.9048	11.8117	11.4004	12.0484	11.2508	P0CG12	DERPC	Decreased expression in renal and prostate cancer protein	P0CG12	DERPC_HUMAN
NA	12.3058	12.8665	9.58357	NA	12.8722	NA	12.6604	10.6155	12.2251	12.1303	NA	12.7708	10.4673	11.8454	11.1166	NA	13.0068	13.3217	12.9464	12.4633	NA	12.0617	NA	11.8189	NA	8.75723	12.4157	NA	9.80303	12.4392	NA	12.1861	10.5618	12.6366	11.4035	12.065	8.79102	12.8093	11.0342	8.96443	11.3211	NA	11.8656	12.339	NA	9.13074	10.6633	9.88231	NA	12.1471	NA	NA	NA	13.0663	NA	NA	12.5315	11.364	12.222	12.5834	11.9091	NA	12.3891	NA	9.25763	12.7048	12.6126	NA	10.7129	NA	10.7003	NA	12.5488	12.0814	NA	NA	12.6816	12.4812	12.856	NA	12.4364	NA	11.0974	12.8184	12.2924	12.8065	12.1689	NA	NA	NA	NA	10.1109	NA	12.7898	NA	12.7443	11.8909	11.2093	13.0187	13.0481	12.3388	10.5791	11.69	P0CG30	GSTT2B	Glutathione S-transferase theta-2B	P0CG29;P0CG30	GSTT2_HUMAN
16.8755	16.5889	17.6312	16.7269	16.6557	16.7464	16.7139	16.6535	16.9056	16.3547	16.4721	16.724	16.8287	16.6975	17.1346	16.8832	16.9591	16.6745	17.0178	17.0724	16.5234	18.46	16.9612	16.9185	16.7429	16.9432	16.9086	17.3078	17.1331	16.6392	16.3598	16.8492	17.3259	17.1224	16.4009	16.8606	16.4426	16.8982	16.424	16.801	16.9152	16.8622	16.7149	17.0257	16.7005	16.7104	16.9589	17.0119	16.8281	17.3146	16.7468	16.8245	17.1135	16.7759	16.8327	16.9777	16.8154	16.547	16.8579	16.454	17.1565	16.7033	17.1204	16.7484	17.0002	17.1221	16.9241	17.0953	16.7853	16.803	16.9042	17.0818	16.512	16.8232	16.7634	16.8222	16.565	16.8397	16.9309	16.7883	19.1877	16.8075	16.7571	16.5985	16.8022	16.7594	16.6718	17.3435	17.01	16.9444	17.1882	16.9155	16.86	16.78	16.718	16.798	16.8974	16.8203	16.8602	16.7055	16.6756	16.7161	16.9601	16.944	P0CG47;P0CG48;P62979;P62987	RPS27A;UBA52;UBB;UBC	Polyubiquitin-B	A0A2R8Y422;P0CG47;P62979;P0CG48;P62987	RL40_HUMAN;RS27A_HUMAN;UBB_HUMAN;UBC_HUMAN
NA	NA	NA	NA	NA	NA	NA	8.3282	NA	NA	NA	NA	NA	NA	NA	NA	NA	NA	NA	NA	NA	NA	NA	NA	9.62457	NA	NA	8.31912	NA	NA	NA	NA	NA	NA	NA	NA	NA	NA	NA	NA	NA	NA	NA	NA	8.17399	NA	NA	NA	NA	NA	NA	NA	NA	NA	NA	7.53975	9.11502	NA	NA	NA	NA	NA	NA	NA	9.25915	NA	NA	9.9065	NA	NA	NA	NA	NA	NA	NA	9.63295	9.22541	8.77782	NA	NA	NA	NA	NA	NA	NA	NA	NA	NA	NA	8.08766	NA	NA	NA	NA	NA	NA	8.9668	9.36578	NA	9.35353	9.28355	NA	9.85369	9.35139	P0CK96	SLC35E2B	Solute carrier family 35 member E2B	P0CK96	S352B_HUMAN
NA	NA	NA	10.5653	NA	NA	NA	10.1681	NA	9.73064	11.0973	10.6587	NA	NA	NA	9.51988	NA	NA	9.42698	10.0476	8.74571	NA	NA	NA	9.68683	NA	10.4973	NA	NA	NA	NA	10.3699	NA	10.6599	NA	NA	NA	NA	8.25431	NA	NA	NA	NA	10.7542	NA	NA	NA	NA	NA	NA	10.349	9.66329	NA	NA	NA	9.55912	NA	10.564	9.80376	NA	NA	10.4545	NA	NA	NA	NA	NA	10.2795	NA	11.2805	10.4879	NA	NA	9.6918	10.4233	NA	NA	7.81447	NA	9.85657	NA	NA	NA	10.3	NA	NA	8.99792	10.58	9.33413	NA	11.3724	NA	10.582	NA	NA	NA	NA	NA	10.0567	NA	9.50659	10.271	10.2286	8.79126	P0DI81;P0DI82	TRAPPC2;TRAPPC2B	Trafficking protein particle complex subunit 2	P0DI81;P0DI82	TPC2A_HUMAN;TPC2B_HUMAN
NA	11.5963	12.8907	NA	NA	12.1553	NA	11.92	NA	11.7996	12.2999	12.1253	NA	12.302	NA	NA	11.0528	NA	11.103	NA	12.255	NA	NA	NA	NA	10.994	10.881	12.1267	NA	10.8449	12.4775	10.8789	NA	11.8327	11.0004	11.7763	12.4893	11.8806	11.8436	NA	NA	11.6138	12.6912	11.7348	11.6381	10.7432	10.4606	NA	12.4916	10.9877	NA	NA	10.915	NA	12.0366	NA	11.9563	10.9002	NA	13.1016	12.5045	NA	11.8835	NA	12.4109	10.9968	11.33	NA	NA	NA	NA	NA	NA	NA	12.1716	10.1083	12.5079	12.2718	10.1526	11.6745	NA	10.9418	NA	NA	11.7996	NA	11.6038	12.4001	NA	10.4427	11.6953	NA	NA	NA	12.2499	12.7472	NA	11.5503	NA	11.8091	NA	12.6167	NA	NA	P0DJI8	SAA1	Serum amyloid A-1 protein	P0DJI8;P0DJI9	SAA1_HUMAN
NA	10.6989	NA	NA	NA	10.3969	NA	9.56972	NA	9.62521	10.5504	NA	NA	9.19599	NA	NA	NA	NA	NA	NA	9.55201	NA	NA	NA	NA	NA	NA	8.95299	9.86213	NA	10.9684	NA	NA	10.8974	NA	11.1482	9.31447	9.14407	NA	NA	NA	NA	NA	10.1187	NA	NA	NA	NA	10.4481	NA	NA	NA	10.2373	9.33167	11.0771	NA	7.3756	NA	NA	11.4205	10.6835	NA	NA	NA	10.151	NA	NA	NA	NA	NA	NA	NA	NA	NA	8.55943	NA	10.003	10.2949	NA	NA	NA	8.88302	NA	NA	NA	NA	NA	9.97457	NA	NA	9.65181	NA	NA	NA	10.416	9.5902	9.47394	9.7596	NA	NA	NA	10.9272	NA	NA	P0DJI9	SAA2	Serum amyloid A-2 protein	P0DJI9	SAA2_HUMAN
18.4648	18.277	17.7392	18.6522	18.4307	18.2587	18.5155	18.4396	18.4332	17.2872	18.2747	17.5478	18.2311	18.2008	18.1736	19.0431	18.1619	18.6463	18.3625	17.8436	18.4223	18.175	18.4498	18.1783	17.5535	18.5707	18.098	18.2252	17.7753	17.8517	18.0693	18.3977	18.0593	18.4093	17.8467	17.8059	17.9546	17.9365	17.9324	17.4467	18.2513	17.2049	17.8198	18.1599	19.1574	18.1379	18.8299	18.6974	18.0373	18.7662	18.481	18.6648	17.8457	18.6632	17.8563	17.9897	17.2276	18.1687	18.5862	18.1166	18.4254	18.1086	17.5865	18.4663	17.4529	18.3088	17.3117	18.578	18.0794	18.6872	18.3543	18.3985	18.6561	17.109	18.4464	17.6676	17.3791	17.7433	17.9808	17.9283	18.5327	18.33	18.7643	18.6401	17.6155	17.8686	18.608	18.4511	18.4706	17.3097	17.2151	18.6303	17.5498	18.5343	18.1316	17.9952	17.3869	17.7069	18.3796	16.9665	16.7109	18.3802	17.7016	18.1004	P0DMV8;P0DMV9	HSPA1A;HSPA1B	Heat shock 70 kDa protein 1A	P0DMV9;P48741;P0DMV8;P17066	HS71A_HUMAN;HS71B_HUMAN
14.0739	14.7213	14.2894	14.6271	14.5464	14.7877	13.7887	14.7842	13.2685	14.8577	14.9543	14.3166	14.3594	14.7392	14.8105	14.4505	14.8839	14.7927	14.6828	14.094	14.6609	14.3164	14.5805	14.7189	14.9344	14.449	14.5801	15.4098	15.4603	14.6196	14.3875	14.6253	14.313	14.6405	14.4746	14.9574	14.4784	14.5662	14.4471	14.722	15.1294	14.7088	14.4061	14.8234	14.7176	14.8219	14.6488	14.7722	15.0426	14.3906	14.6707	14.4149	15.0353	14.7502	14.7731	15.3675	14.7885	14.7805	14.4183	14.5023	15.4097	14.2855	14.9175	14.6356	15.059	15.3769	14.3675	14.5886	14.565	14.6827	14.6641	14.6054	14.5546	14.4676	14.7598	15.2911	14.4834	14.7937	15.2023	14.529	14.0203	14.9662	14.5435	14.4706	14.4669	14.6608	14.7955	14.8291	14.6923	15.0016	14.7549	14.5679	14.5961	14.8588	14.9652	15.1512	14.7167	14.8589	14.7073	14.7707	14.3696	14.9148	14.9409	15.2031	P0DN76;Q01081	U2AF1;U2AF1L5	Splicing factor U2AF 35 kDa subunit-like protein	Q01081;P0DN76	U2AF1_HUMAN;U2AF5_HUMAN
9.76834	NA	NA	NA	NA	NA	NA	NA	NA	9.98945	8.89697	NA	NA	NA	NA	NA	NA	NA	NA	NA	NA	NA	NA	NA	NA	NA	NA	NA	NA	NA	NA	NA	NA	NA	NA	NA	NA	NA	NA	NA	7.89906	NA	NA	NA	NA	NA	NA	NA	NA	NA	NA	NA	NA	NA	NA	NA	9.96157	11.5944	NA	NA	NA	NA	NA	NA	NA	NA	NA	NA	NA	NA	NA	NA	NA	13.663	NA	NA	NA	10.3642	10.3672	NA	NA	NA	NA	NA	NA	NA	NA	NA	NA	NA	NA	NA	NA	NA	NA	NA	NA	NA	NA	13.5152	14.3014	NA	NA	NA	P0DN79;P35520	CBS;CBSL	Cystathionine beta-synthase-like protein	P0DN79;P35520	CBSL_HUMAN;CBS_HUMAN
12.2388	10.4105	NA	12.3443	10.9489	11.2847	NA	10.7109	NA	12.4891	11.5198	10.9056	10.8306	9.71705	10.9096	12.4028	10.1273	NA	10.2371	NA	NA	11.2158	NA	11.5837	NA	11.967	11.5145	9.64114	11.6923	8.87642	13.2125	10.7852	11.7985	8.75743	NA	11.9596	11.6763	10.4741	NA	10.7343	12.313	9.03053	9.96538	NA	11.0398	10.9246	10.1928	12.1919	11.1337	12.3569	12.1942	11.8011	10.1917	11.4098	12.6229	12.1788	9.26991	NA	12.1461	12.0825	10.5061	NA	10.2241	9.5937	10.591	9.58902	11.8414	11.7523	11.9869	9.731	12.4242	11.1273	10.5159	NA	10.1795	11.82	9.25474	12.408	NA	9.64367	13.9171	NA	NA	10.1724	10.7777	NA	NA	NA	10.6004	8.79083	NA	10.7622	11.2276	12.3342	10.7477	11.2028	12.5867	11.9437	11.8917	8.98759	8.0172	11.8634	10.4027	11.9693	P0DOY3	IGLC3	Immunoglobulin lambda constant 3	P0DOY3;P0DOY2	IGLC3_HUMAN
NA	NA	NA	NA	NA	NA	NA	NA	NA	13.7436	12.635	NA	NA	NA	NA	NA	NA	NA	NA	NA	NA	NA	NA	NA	NA	NA	NA	NA	NA	NA	13.6281	NA	11.3481	NA	NA	12.4776	12.4853	NA	NA	NA	NA	NA	NA	NA	NA	NA	NA	NA	NA	NA	NA	NA	NA	NA	13.5692	10.8766	NA	NA	NA	13.8629	NA	NA	NA	NA	NA	NA	13.8982	NA	NA	NA	NA	NA	NA	NA	NA	NA	NA	12.4523	NA	NA	NA	NA	NA	NA	NA	NA	NA	NA	NA	NA	NA	NA	NA	NA	NA	NA	13.4278	NA	NA	NA	NA	13.4118	NA	NA	P0DP01	IGHV1-8	Immunoglobulin heavy variable 1-8	P0DP01	HV108_HUMAN
13.2261	14.101	14.8512	13.8738	14.4552	13.7246	13.8441	14.1873	13.8962	13.7747	13.5581	13.7121	13.746	14.7306	14.7107	14.1467	14.2362	14.9173	13.237	14.6749	13.9054	17.9261	14.0506	14.0654	14.718	14.0295	14.143	14.0475	14.4329	14.0761	14.0604	12.7958	14.8211	14.0629	14.5882	14.143	14.1227	14.2663	14.6098	14.4584	13.7993	14.7603	14.3791	14.5377	13.8449	14.1204	13.998	13.8188	13.6719	14.1789	14.068	14.0985	13.4977	13.7894	14.4328	14.2491	13.553	14.3032	14.2923	14.0692	13.9795	14.1318	13.8587	13.941	14.0122	14.1949	14.3395	13.7754	14.1824	14.0209	14.0775	13.9662	13.3689	14.7794	14.3923	14.3387	13.2824	14.1813	14.1379	14.991	16.2321	14.4178	13.5686	13.7198	14.2349	14.3834	14.3811	14.5733	13.015	14.2727	14.2593	14.1723	14.0575	14.1267	13.8205	14.1776	14.3866	14.4455	14.0057	14.604	14.4406	13.9024	13.914	13.8828	P0DP23;P0DP24;P0DP25	CALM1;CALM2;CALM3	Calmodulin-1	P0DP23;P27482;P0DP24;P0DP25	CALM1_HUMAN;CALM2_HUMAN;CALM3_HUMAN
10.5272	10.6568	12.2142	9.95493	NA	11.1642	10.7573	11.0992	12.1411	10.2729	10.1436	10.0557	10.3689	NA	13.5326	10.9969	9.82613	NA	9.91872	14.677	NA	14.5032	NA	10.2767	NA	NA	11.3321	NA	NA	10.5771	NA	11.118	10.7874	11.189	10.3424	NA	NA	11.0215	10.4966	10.7894	NA	NA	NA	9.22356	10.5225	9.17164	11.4111	9.67559	NA	12.3556	8.04682	12.0395	NA	11.7031	14.233	10.4153	8.68937	9.23548	NA	8.61129	11.4426	NA	NA	NA	NA	8.90971	10.1273	9.72135	9.80905	NA	11.0346	NA	9.77943	9.64071	9.98115	10.4223	NA	10.4826	NA	13.3101	19.0261	9.43537	NA	10.6017	NA	9.95485	10.6146	NA	NA	NA	NA	10.9431	NA	9.56572	NA	11.3808	10.4818	13.4411	9.61483	9.1194	NA	NA	NA	8.93648	P0DP57	SLURP2	Secreted Ly-6/uPAR domain-containing protein 2	P0DP57	SLUR2_HUMAN
NA	10.7915	15.7681	NA	NA	NA	NA	9.89356	14.1314	NA	NA	NA	NA	NA	14.9432	8.68795	NA	11.4011	12.3124	16.4425	9.95285	15.6533	NA	13.7389	12.9208	11.1961	12.6928	11.6933	9.9812	8.63794	11.9431	10.4754	NA	9.50787	10.3934	9.47751	9.92915	10.4247	8.37054	10.0751	NA	12.2057	8.28279	NA	9.927	10.0517	10.8672	12.6563	NA	15.2578	10.0225	11.8717	NA	10.457	10.0535	NA	10.1808	10.053	10.3123	NA	NA	9.31372	9.68508	NA	10.476	9.20938	9.20354	10.515	9.37001	NA	NA	NA	NA	11.5571	9.95113	11.8309	NA	NA	9.277	15.6342	NA	12.1972	11.8148	NA	NA	NA	11.9866	13.8205	10.0104	11.4904	NA	NA	NA	NA	10.8199	11.5006	13.7427	10.7122	NA	8.43733	NA	NA	NA	NA	P0DPA2	VSIG8	V-set and immunoglobulin domain-containing protein 8	P0DPA2	VSIG8_HUMAN
NA	11.5293	11.7282	12.0037	12.4086	12.0448	10.7067	11.3235	12.5039	11.4682	10.7605	11.9455	12.2762	12.2186	12.7446	NA	12.4255	11.7765	12.6142	10.8836	11.5459	9.88274	12.163	10.6446	12.173	NA	11.1978	12.9964	11.7585	12.5119	12.3975	12.0471	11.4698	12.633	11.6072	12.9296	12.2177	12.2073	12.0766	11.9716	11.937	12.5439	12.2114	12.3589	12.0388	11.7481	11.8688	11.374	12.5696	12.2377	11.6249	11.2109	12.0546	11.9703	12.1252	11.4563	12.0913	12.644	10.6369	12.0784	12.596	12.0158	12.1479	11.8075	12.2376	12.515	12.3367	12.1029	12.7121	10.8686	11.7817	11.9187	11.7853	12.0648	11.8728	11.6087	11.315	12.2896	11.5224	11.1124	12.4515	12.4368	11.5392	12.152	12.249	11.7787	11.9433	11.2352	10.4491	12.1969	12.2427	10.8385	11.8111	11.5796	11.521	11.537	12.1536	12.0431	11.3064	11.8515	12.6085	12.3086	11.8314	11.6601	P0DPB6	POLR1D	DNA-directed RNA polymerases I and III subunit RPAC2	P0DPB6	RPAC2_HUMAN
10.5393	11.6759	13.6194	9.53599	9.37024	10.2353	11.043	10.1088	12.685	9.00378	10.0847	10.1069	10.2356	9.28182	12.316	10.6465	11.1543	9.59367	9.51521	12.4726	10.5745	14.0284	10.4073	13.9502	9.03925	10.0252	12.1586	9.32059	10.1835	10.3931	10.2068	8.46459	10.5918	10.2613	8.69495	10.0991	10.4887	10.2112	9.38936	10.7839	9.22419	9.52523	10.735	8.37998	NA	10.5283	10.3265	10.7171	10.447	12.073	9.28434	10.8711	10.1754	11.2855	11.1869	9.32137	10.4016	9.16359	10.375	10.2135	11.0359	9.74524	10.5544	10.6966	10.693	9.98553	NA	9.36827	10.638	10.1809	11.0346	9.58291	9.69272	10.0763	10.2952	10.3647	8.66271	10.5381	NA	13.1072	11.7258	8.95984	10.464	9.74131	9.29214	10.7825	10.2826	11.0899	9.84633	9.28985	10.0562	10.1212	10.6504	10.6223	11.0832	11.2557	11.0077	10.7386	NA	9.63717	9.48311	10.7317	11.489	9.44316	P0DTE7;P0DTE8;P0DUB6	AMY1A;AMY1B;AMY1C	Alpha-amylase 1B	P0DUB6;P19961;P0DTE7;P04746;P0DTE8	AMY1A_HUMAN;AMY1B_HUMAN;AMY1C_HUMAN
NA	NA	NA	NA	NA	NA	NA	NA	NA	NA	NA	NA	NA	NA	NA	NA	NA	NA	NA	NA	NA	NA	NA	NA	9.15691	NA	NA	NA	NA	NA	NA	NA	NA	NA	NA	NA	NA	NA	NA	NA	NA	8.37717	NA	NA	NA	NA	NA	NA	NA	NA	NA	NA	NA	NA	NA	NA	NA	NA	NA	NA	NA	NA	NA	NA	NA	NA	NA	NA	NA	NA	NA	NA	NA	NA	NA	NA	NA	NA	NA	NA	NA	NA	NA	NA	NA	NA	NA	NA	NA	NA	NA	NA	NA	NA	NA	NA	NA	NA	NA	NA	NA	NA	NA	NA	P10071	GLI3	Transcriptional activator GLI3	P10071	GLI3_HUMAN
NA	NA	NA	9.2576	10.6362	9.59954	NA	9.68	10.3606	11.3754	9.86102	10.9947	NA	NA	NA	NA	9.50655	NA	NA	NA	9.07019	9.40889	NA	NA	11.7202	NA	NA	10.7363	10.6908	10.5	NA	9.83439	9.73056	9.36744	10.0601	11.1724	NA	NA	10.8343	9.97931	9.87445	11.2331	NA	NA	NA	10.0356	NA	11.2522	NA	NA	10.1498	NA	9.93548	NA	11.0904	10.548	NA	8.75319	NA	NA	9.00298	NA	NA	NA	10.7958	9.03379	10.1591	NA	9.87683	NA	NA	NA	NA	10.0333	NA	NA	NA	NA	10.1633	10.7576	NA	8.78825	NA	NA	NA	NA	9.55914	10.3029	NA	11.2051	10.2878	NA	10.5416	NA	NA	NA	NA	10.5483	NA	NA	10.0221	NA	8.15239	NA	P10114	RAP2A	Ras-related protein Rap-2a	P10114	RAP2A_HUMAN
NA	NA	NA	NA	NA	NA	NA	NA	NA	NA	NA	NA	NA	10.248	NA	NA	NA	NA	NA	NA	NA	NA	NA	NA	12.529	NA	NA	9.62081	NA	NA	NA	NA	NA	NA	NA	NA	NA	NA	NA	NA	8.94425	13.2213	NA	NA	NA	10.5996	NA	NA	NA	NA	NA	NA	NA	NA	NA	NA	NA	NA	NA	NA	NA	NA	NA	NA	NA	NA	NA	NA	8.97766	NA	NA	NA	NA	NA	NA	NA	NA	NA	NA	NA	NA	NA	NA	NA	NA	NA	NA	NA	NA	11.9011	NA	NA	8.4312	NA	NA	NA	NA	NA	NA	NA	NA	NA	NA	NA	P10144	GZMB	Granzyme B	P10144	GRAB_HUMAN
7.9929	NA	10.3436	NA	8.23552	NA	NA	NA	NA	NA	11.8884	NA	NA	NA	10.0099	NA	NA	NA	NA	NA	NA	NA	8.18253	NA	9.41353	9.87093	12.0707	9.98114	11.2008	NA	12.7904	13.9791	NA	NA	NA	12.5149	10.8604	NA	NA	NA	10.8015	NA	NA	NA	NA	10.4031	11.0908	8.56327	NA	14.581	NA	9.5715	NA	NA	13.8311	NA	NA	9.03874	NA	9.93999	NA	NA	NA	NA	10.834	9.17432	NA	15.3366	9.89498	14.1789	NA	NA	NA	9.2191	NA	NA	NA	14.0179	10.0252	9.5819	NA	9.48418	NA	NA	NA	NA	NA	NA	NA	NA	8.37808	NA	NA	NA	NA	10.8394	10.1464	13.6567	10.0701	NA	8.19672	11.7813	8.87994	NA	P10153	RNASE2	Non-secretory ribonuclease	P10153	RNAS2_HUMAN
12.1122	12.9345	13.4938	12.7009	12.816	13.4075	12.0282	12.8942	12.7469	13.0613	13.0238	12.6405	13.0869	12.9644	13.1415	13.0535	12.7732	13.0327	13.3473	13.6903	12.7006	14.7723	13.1459	13.2135	13.225	12.6186	12.7831	13.5285	13.2587	13.017	12.7642	12.7459	12.7365	13.1384	13.018	13.0491	12.737	12.9422	12.6593	12.6965	12.8744	13.194	13.0946	13.0271	12.951	12.9886	12.9649	12.7596	12.6127	13.1026	13.1152	12.5893	12.8864	12.8859	13.0391	13.4322	12.9526	13.0723	13.004	12.978	13.2743	12.6215	12.8664	12.9717	13.4259	13.0076	13.3522	13.2141	12.3846	12.5767	12.7255	12.9478	12.651	13.6021	12.9698	13.2389	12.6534	13.1308	13.0875	13.3757	15.0827	13.2598	12.972	12.7954	13.1084	12.5232	13.0976	13.4991	12.8845	12.5923	13.0935	12.6058	13.1432	12.6808	12.7716	12.4834	13.3512	13.1379	12.8449	13.2688	13.2145	13.1793	12.8163	13.1133	P10155	RO60	60 kDa SS-A/Ro ribonucleoprotein	P10155	RO60_HUMAN
NA	NA	12.0724	NA	NA	NA	NA	NA	NA	NA	NA	NA	NA	NA	NA	NA	NA	NA	NA	NA	NA	NA	NA	10.051	NA	NA	NA	NA	NA	NA	NA	NA	NA	NA	NA	NA	NA	NA	NA	NA	NA	NA	NA	NA	NA	NA	NA	NA	NA	NA	NA	NA	NA	NA	NA	NA	NA	NA	NA	NA	NA	NA	NA	NA	NA	NA	NA	NA	NA	NA	NA	NA	NA	NA	NA	NA	NA	NA	NA	NA	NA	NA	NA	NA	NA	NA	NA	NA	NA	NA	NA	NA	NA	NA	NA	NA	NA	NA	NA	NA	NA	NA	NA	NA	P10163;Q04118	PRB3;PRB4	Basic salivary proline-rich protein 4	P10163;Q04118	PRB3_HUMAN;PRB4_HUMAN
12.7081	14.7283	14.9355	13.1344	13.0066	13.6237	13.0276	12.9463	13.4386	14.449	13.7492	14.2847	14.1486	14.4772	14.3165	13.0711	14.23	13.0181	14.0459	14.9448	12.7889	16.1101	12.892	13.5182	15.115	11.6275	13.9969	14.0273	13.3533	13.7812	13.0157	13.9061	13.8484	13.7402	14.0265	13.5007	13.2771	13.6757	13.4402	14.5081	13.6111	15.3899	14.0334	14.2222	12.7856	13.5366	13.1092	12.8919	12.9126	14.0119	14.3374	13.0743	13.5055	12.9088	14.3341	13.4611	14.427	13.277	13.3105	13.419	13.7355	14.409	13.6068	13.3878	14.1863	14.0939	14.315	13.3424	13.4983	14.0341	13.1785	13.6642	12.3058	14.7829	13.4112	13.1915	13.208	14.3374	13.1918	15.1028	14.7622	13.257	12.8338	13.8888	14.6228	13.413	12.9167	14.594	12.2343	15.141	13.8429	13.1765	14.3369	12.4493	15.0354	13.93	14.3893	14.5974	13.3001	14.9847	14.6744	13.2322	13.9326	13.9661	P10253	GAA	Lysosomal alpha-glucosidase	P10253	LYAG_HUMAN
10.456	NA	NA	9.39793	NA	9.81909	NA	NA	NA	NA	NA	9.66648	10.0912	NA	NA	NA	10.4056	10.0544	NA	NA	NA	9.59197	10.4274	NA	NA	10.222	NA	9.59432	NA	9.61089	NA	NA	NA	NA	NA	10.0874	NA	9.93308	NA	11.2497	NA	NA	10.3539	10.2323	NA	NA	NA	NA	NA	NA	9.89997	10.0172	NA	NA	NA	NA	NA	8.82975	10.6564	NA	NA	NA	10.6829	10.2918	9.73132	10.5898	NA	10.0458	NA	NA	NA	10.0242	9.7371	NA	10.2664	NA	NA	NA	10.27	NA	NA	NA	NA	NA	NA	NA	9.22203	NA	NA	NA	9.93519	NA	10.0502	9.98988	NA	NA	NA	NA	NA	NA	NA	NA	8.92609	NA	P10275	AR	Androgen receptor	P10275	ANDR_HUMAN
14.395	14.9468	14.3172	14.8233	14.5482	14.5631	14.0166	14.9939	14.0697	13.1956	14.4719	14.7682	14.2113	14.6812	14.387	13.9502	14.6495	14.6104	14.5074	13.6877	15.2542	13.9468	14.6489	14.3353	13.5157	15.111	14.2787	14.1577	13.4006	14.8458	14.5293	14.497	14.088	14.7695	14.9939	14.3396	14.5224	14.7346	14.5132	14.4335	14.3194	13.3115	14.6191	14.6934	14.9079	14.5536	14.5483	14.7069	14.7517	14.1981	14.5024	14.8039	14.5425	15.139	13.9987	13.8473	14.5458	14.8958	15.0596	14.1846	14.5414	14.3248	14.8794	14.4832	14.2405	14.8604	13.6744	14.4864	14.0581	14.4599	14.7807	13.8498	14.7054	12.6736	14.9257	13.837	14.8718	14.3017	14.6336	13.6754	13.626	14.7433	14.7917	14.3558	13.8324	14.2577	14.4764	14.9152	14.5049	13.4117	14.2958	14.7504	14.348	15.3602	14.4461	14.5943	13.8194	14.2658	14.4293	13.1538	12.9258	14.8535	14.3767	14.3233	P10301	RRAS	Ras-related protein R-Ras	P10301	RRAS_HUMAN
10.2905	12.8958	14.1527	9.49008	13.6876	12.9828	NA	11.9506	12.964	13.3699	13.2452	14.1192	12.1847	14.4982	13.362	NA	14.4216	NA	13.8421	13.1552	12.2825	13.2706	13.3414	NA	15.5933	NA	13.7269	13.9569	NA	14.4589	11.8302	14.8204	10.6494	14.0337	NA	12.8826	11.8819	13.8387	13.8558	NA	15.1532	15.985	14.5103	14.3605	NA	13.8021	14.9923	11.4842	13.9007	11.4059	11.0995	12.2996	15.4263	NA	13.377	15.0397	14.8656	13.2912	13.433	11.4767	13.4655	14.6112	14.8829	13.7151	15.2518	14.7292	12.614	10.8728	15.0187	14.9008	12.936	NA	13.7995	14.4703	12.4369	14.9587	14.506	13.1679	15.1127	13.8642	13.5569	15.2969	NA	14.8984	13.2628	14.666	12.8267	12.4243	13.666	15.9291	15.5314	13.5205	NA	NA	12.0925	13.7499	13.8379	13.7561	14.616	NA	13.4037	13.0826	11.371	12.199	P10321	HLA-C	HLA class I histocompatibility antigen, C alpha chain	P10321	HLAC_HUMAN
13.6091	12.3713	11.8397	12.0479	12.2794	11.8021	10.017	11.5127	11.8464	12.4298	12.0559	11.8659	11.9481	11.9538	11.5257	11.4502	11.9219	11.9104	12.0203	12.3847	10.5367	11.3089	12.1044	12.3173	11.8811	11.9566	11.8392	11.9818	12.9097	11.9058	11.1004	12.6594	11.1681	11.7303	12.1912	12.5684	11.3129	11.4283	11.8149	11.529	12.0405	12.5159	11.7639	11.9264	12.0553	10.6811	11.6453	11.6302	12.1978	11.7274	11.5312	11.3991	11.7296	11.9143	12.4206	12.9899	11.6792	11.9953	12.0087	11.462	11.473	12.3799	11.7732	11.0568	12.1686	11.6734	11.4917	11.3941	12.4845	12.6689	11.9493	11.6764	11.2862	12.0255	11.7435	12.2236	11.9709	12.0509	12.0953	11.7415	12.8277	11.7654	11.5326	11.6616	12.7379	11.3264	11.5188	11.9235	11.5557	12.1299	11.9765	11.8264	11.2583	11.9257	12.0065	11.7637	12.2241	11.9598	11.1332	11.657	11.6998	11.7294	11.9113	11.417	P10398	ARAF	Serine/threonine-protein kinase A-Raf	P10398	ARAF_HUMAN
20.0691	19.9847	18.7899	20.0111	19.8757	19.8496	19.818	20.0493	20.4217	19.2484	19.9383	20.0859	19.9148	19.785	20.324	20.0678	20.0401	19.6828	20.5395	18.2768	19.8858	18.7228	19.7734	19.9131	19.1873	19.9394	20.0815	20.3862	20.6216	19.962	19.4832	19.9615	19.6901	20.1667	18.9503	20.2011	19.4561	20.1248	19.2411	19.5438	20.1973	19.2691	20.0161	20.0828	20.0647	19.9486	20.3415	20.1865	20.213	20.1232	19.9702	19.6633	20.2344	19.7592	19.6803	20.3348	20.2386	19.2525	20.0824	19.2359	20.3319	19.7758	20.1126	19.6082	20.4444	20.428	19.2278	20.1674	20.0011	20.1484	19.4536	20.3016	19.7938	18.3983	19.9908	20.222	19.7411	19.5605	19.6139	18.5853	18.8195	19.8501	19.6576	19.7308	18.5388	20.5054	19.7088	19.8231	19.8991	18.7943	20.3681	19.6441	19.9501	20.0435	19.8818	20.0316	18.9794	19.9394	19.5892	18.2648	18.6522	19.7654	20.2904	20.1184	P10412	H1-4	Histone H1.4	P16402;P10412;P16403	H14_HUMAN
10.7744	11.0278	NA	10.5923	9.89079	10.2716	NA	10.7253	10.6879	NA	8.28569	10.8467	9.79312	9.8559	10.6263	9.76109	NA	NA	NA	NA	9.86645	NA	NA	10.3684	NA	10.2024	10.0659	10.1325	10.6254	10.5635	NA	10.5302	10.9049	NA	NA	9.80448	NA	9.79529	9.74414	9.82321	9.85529	8.45725	9.09001	NA	NA	11.2385	10.6203	10.2033	10.7805	NA	NA	8.8679	10.347	10.0904	9.13006	8.77561	10.5545	9.29584	10.224	NA	9.79517	10.1464	10.7951	10.1601	9.80083	10.893	NA	10.1475	9.2887	10.075	NA	10.4945	10.6947	NA	10.7813	NA	NA	9.19171	8.64073	9.11017	NA	9.78688	NA	10.0096	NA	9.85558	9.14502	10.6908	NA	NA	9.9476	10.8656	10.7985	9.02187	NA	11.5391	NA	NA	10.4974	NA	NA	9.28965	11.0733	10.6861	P10415	BCL2	Apoptosis regulator Bcl-2	P10415	BCL2_HUMAN
13.0911	12.6109	12.374	13.0272	12.9234	12.7903	12.3532	12.4468	12.5653	12.8116	12.9193	12.6226	12.8637	13.4749	12.9668	12.5805	13.9278	12.5122	13.4617	12.4924	12.6317	13.8004	12.6495	12.2391	12.3652	12.8619	12.6042	12.8804	13.3207	12.3369	12.5529	13.2147	11.9687	12.6751	12.2068	13.1406	12.4237	12.9949	12.8649	12.4293	13.1473	12.8288	12.573	12.8836	12.3459	12.7403	12.7048	12.1261	12.5597	12.0751	13.1016	12.667	13.0366	12.8375	13.1103	12.8491	12.8225	12.836	12.9858	12.3642	12.6894	13.5349	13.0693	12.744	12.839	13.7273	12.7446	12.7104	13.3696	12.7551	12.8051	12.4444	12.61	12.0389	13.0746	13.1012	11.8915	13.1861	13.0694	12.2388	12.9727	12.9264	13.4457	13.0212	12.3769	13.1164	12.744	12.7252	12.9325	12.6473	12.7017	13.0177	12.9431	12.1317	12.6929	12.2652	12.3	13.061	13.0678	12.3349	12.1368	12.6866	12.9906	12.7677	P10515	DLAT	Dihydrolipoyllysine-residue acetyltransferase component of pyruvate dehydrogenase complex, mitochondrial	P10515	ODP2_HUMAN
12.3582	NA	12.0333	12.5226	11.5963	12.3007	11.6166	11.155	11.9812	11.1339	11.7191	12.3683	12.5371	11.3503	12.2642	11.8303	12.6919	11.4865	12.591	12.0146	11.4312	11.2754	11.7345	11.786	11.7357	11.5601	11.7652	11.76	10.2042	11.4741	11.3386	12.9327	11.4409	10.9248	11.6614	10.4454	11.1224	11.5569	11.9617	11.606	11.5818	10.9507	11.6893	10.7582	11.9249	11.6974	11.5845	11.3267	11.7757	12.0657	12.6637	11.6557	11.9851	12.0257	11.7814	NA	12.5461	11.3069	12.0179	11.3851	11.0765	12.973	11.5585	11.7963	11.695	12.75	9.72642	11.168	11.3823	12.8913	12.8258	11.9355	11.5698	11.2667	11.6868	NA	10.7069	11.2782	11.0825	11.6138	13.8866	11.7811	10.8938	12.4157	12.2155	12.4417	11.8948	10.7964	11.7567	10.784	11.1253	12.1974	11.7554	11.8349	11.5791	12.0773	11.6638	10.7853	11.3833	12.0763	11.0989	11.7285	12.7468	12.2547	P10586	PTPRF	Receptor-type tyrosine-protein phosphatase F	P10586	PTPRF_HUMAN
NA	NA	NA	9.42586	NA	NA	NA	9.08021	NA	NA	NA	9.98304	9.80069	NA	9.581	NA	9.36557	9.98269	8.51195	NA	NA	9.63656	NA	NA	9.85554	NA	NA	9.24755	NA	NA	NA	NA	NA	9.23276	9.67166	9.52531	NA	NA	9.69602	NA	8.41048	8.54444	NA	NA	7.97705	NA	NA	NA	9.8499	NA	9.92596	NA	NA	NA	9.71188	NA	NA	9.74016	7.57206	8.20153	10.7337	NA	NA	NA	NA	10.4182	NA	10.1926	NA	NA	NA	NA	NA	NA	9.10495	NA	8.41591	8.84898	9.10505	NA	NA	NA	NA	10.6676	NA	10.0699	9.63212	NA	9.12394	9.13967	NA	NA	NA	NA	8.61361	NA	9.46765	9.1193	9.81497	9.07388	10.6031	9.8339	NA	NA	P10588	NR2F6	Nuclear receptor subfamily 2 group F member 6	P10588	NR2F6_HUMAN
NA	NA	10.1982	10.9197	10.2089	10.6359	NA	11.0561	NA	NA	10.4244	10.7429	NA	10.4555	NA	10.9556	11.2982	10.7064	11.3301	9.3577	NA	8.82902	NA	NA	NA	10.8738	NA	NA	NA	11.0327	NA	9.76349	10.4485	10.9846	NA	9.89994	NA	NA	11.2807	10.3962	NA	NA	NA	11.4568	NA	NA	9.87329	NA	9.59379	NA	10.6236	10.0488	10.7317	10.6736	9.15262	NA	10.267	10.6312	NA	10.3613	10.5736	8.87758	11.3798	NA	11.5494	10.9985	NA	11.1974	9.47385	NA	NA	NA	11.0944	9.36203	11.0109	NA	NA	9.43724	10.3217	10.1124	NA	11.7327	NA	NA	NA	NA	11.4347	10.9311	11.1645	NA	10.4697	10.8846	9.78594	9.58626	9.79159	NA	NA	NA	10.5444	10.9261	NA	11.6331	NA	NA	P10589	NR2F1	COUP transcription factor 1	P10589	COT1_HUMAN
16.461	15.6682	18.2299	16.4717	15.9774	16.4885	16.0816	16.5503	16.5735	16.3364	15.8702	16.3368	16.3794	15.816	16.9426	17.0435	15.6329	16.6236	16.1599	18.9778	16.0351	20.547	16.2901	15.8382	16.5126	15.4887	16.7985	16.2935	16.555	15.6808	15.717	16.4477	17.483	15.9341	16.3562	15.8435	15.8382	17.092	15.9505	16.1475	15.79	16.5017	16.1795	16.1489	16.4293	16.3195	17.1052	16.4342	16.1315	17.6086	16.2041	16.7366	16.103	15.7691	16.9899	16.7553	15.4008	15.6174	16.6547	15.9026	16.4369	16.4286	16.8927	16.0645	15.979	15.2006	16.3556	16.7786	15.3898	16.1435	16.8942	16.3944	16.0195	17.5729	16.6051	16.475	16.1319	16.2191	15.5178	17.012	22.0646	15.9986	16.8816	16.1738	16.2278	16.3232	15.2483	17.297	16.1009	16.6406	15.8943	15.62	16.5421	16.2113	16.0751	16.906	17.1653	16.6372	15.8151	17.0761	16.7505	15.9245	16.075	16.693	P10599	TXN	Thioredoxin	P10599	THIO_HUMAN
15.7579	14.9539	15.0012	15.5908	15.2833	14.9285	14.8119	14.5752	15.1561	15.0709	15.5502	15.1671	15.5407	16.028	15.0816	15.4101	16.533	15.3235	15.9507	14.8395	14.7845	16.9341	15.4596	14.7344	15.4914	14.7033	14.9447	15.1146	16.2356	15.283	15.1744	16.0552	14.7707	15.2639	14.8044	15.7031	15.1283	15.067	15.0065	15.1649	15.7925	15.7029	15.0632	15.4919	14.7958	14.9725	15.0604	15.1679	14.6635	14.4537	15.7776	15.0092	15.4966	15.3241	15.3416	15.8311	14.7065	15.3323	15.2998	15.4407	15.3836	15.4889	15.1634	14.9189	15.2798	16.2212	15.3553	15.1877	15.7611	15.5115	15.5067	14.8878	14.9629	15.3734	15.0377	15.8044	14.7885	15.5196	15.5579	15.0869	14.0474	15.3056	15.7513	15.9491	14.4912	15.8483	15.3092	15.4186	14.6027	15.6321	15.4076	15.0501	15.4918	14.9851	14.7443	14.7039	15.3549	15.7115	15.1531	15.1118	15.4146	15.3456	15.4289	15.4115	P10606	COX5B	Cytochrome c oxidase subunit 5B, mitochondrial	P10606	COX5B_HUMAN
11.4136	12.1084	13.7953	11.0006	11.4143	11.0827	11.6097	12.1523	11.4766	12.1616	11.7734	11.472	11.4181	11.7799	12.9614	12.1704	12.8873	11.3515	11.6556	15.481	11.7954	17.792	11.1286	11.3942	12.6743	11.0914	11.8957	11.8978	11.8654	10.9145	10.9821	11.9798	11.0277	11.289	11.646	12.1555	11.631	11.934	11.6764	11.3005	11.1851	13.355	11.5848	12.149	11.3039	11.5447	11.8679	11.5041	11.7506	13.0982	11.9635	11.7912	11.2076	11.3216	12.8561	11.8982	11.7051	11.3217	11.0865	11.7583	12.182	12.3989	11.8575	10.7391	10.9381	12.1905	12.0634	10.8392	10.6496	11.4969	11.7296	11.533	10.7478	13.311	11.0862	12.2931	11.3053	12.3977	12.1352	14.0408	17.3597	11.6542	11.1935	11.1421	11.6085	12.1225	11.0865	11.9624	10.6694	13.2257	11.1722	11.0864	11.4096	10.6291	12.098	11.1368	12.6975	12.1155	12.282	12.6184	11.8885	11.7617	11.3491	11.4872	P10619	CTSA	Lysosomal protective protein	P10619	PPGB_HUMAN
NA	NA	NA	NA	NA	NA	NA	NA	NA	NA	NA	NA	NA	NA	NA	10.9236	NA	NA	NA	13.3465	NA	13.3059	NA	NA	NA	NA	NA	NA	NA	NA	NA	NA	NA	NA	NA	NA	NA	NA	10.0642	11.3501	NA	9.49399	NA	NA	NA	NA	NA	NA	NA	NA	11.2181	NA	NA	NA	NA	NA	10.5282	NA	NA	NA	NA	NA	NA	NA	NA	NA	NA	NA	NA	NA	NA	NA	NA	NA	NA	NA	NA	NA	NA	10.7968	NA	NA	NA	NA	NA	NA	NA	10.8655	NA	NA	NA	NA	NA	NA	NA	NA	NA	NA	NA	NA	NA	NA	NA	NA	P10620	MGST1	Microsomal glutathione S-transferase 1	P10620	MGST1_HUMAN
14.1131	12.6752	13.8501	13.7222	13.0726	11.905	12.4301	12.7047	12.7154	12.3099	12.2278	12.918	13.7065	11.3913	12.5605	13.0973	11.1222	12.8018	12.3574	13.2074	12.7309	13.9058	13.9084	12.1068	9.97317	13.7213	12.6601	11.6989	12.5383	11.6968	13.2865	12.8326	14.4224	13.168	13.7857	11.6457	12.8107	12.3296	13.8902	13.8387	13.0228	9.90217	11.7181	12.9486	13.4923	12.7154	12.9683	13.0674	11.815	13.7728	13.0252	13.668	12.2175	14.2283	13.0897	12.7181	11.8749	13.1925	13.1068	12.8148	12.4268	12.0951	13.2654	12.5381	11.6169	10.7784	12.2453	12.7783	13.7255	12.917	13.8528	11.5579	14.0982	12.2266	12.8653	12.564	12.5899	12.0568	12.373	12.7478	12.3332	12.4996	13.0478	12.9495	13.2657	12.3908	12.8703	12.687	13.2199	10.3014	12.1087	12.5009	14.1384	13.8951	12.4295	13.273	12.4464	12.2992	13.0549	13.1279	11.9025	11.894	11.8316	13.3103	P10643	C7	Complement component C7	P10643	CO7_HUMAN
13.8694	13.6271	13.1006	13.5901	13.7463	13.7537	13.479	13.2521	14.0595	13.2324	14.0727	13.6085	14.2428	13.8922	13.6594	13.5777	14.551	13.3466	13.7163	13.0138	13.586	12.0186	13.9031	13.4889	13.7914	13.3269	14.1465	14.2003	14.0875	13.7545	13.2449	13.4484	13.7799	13.9106	13.472	14.1536	14.1472	13.79	13.5562	14.1444	14.2316	14.0001	13.7088	13.2037	13.6057	13.1761	14.1525	13.7	13.3269	13.7331	14.3196	13.9115	13.6204	14.098	13.978	14.1332	13.9415	13.7902	13.9035	13.5407	14.3224	14.2395	13.7243	13.7386	13.957	14.0004	14.0433	13.56	14.0794	14.1791	14.1235	13.548	13.6228	14.225	13.4355	14.1163	13.7735	13.9665	13.9205	13.4307	13.0806	13.8304	13.9282	13.8547	13.1921	13.9754	14.1284	13.5759	13.3943	13.793	13.954	13.6229	13.6523	14.0474	13.7524	13.2715	13.965	14.2664	13.5905	14.129	13.966	13.6744	13.3504	13.519	P10644	PRKAR1A	cAMP-dependent protein kinase type I-alpha regulatory subunit	P10644	KAP0_HUMAN
NA	9.10513	9.75609	9.72612	10.3879	9.47905	10.3132	10.154	11.8981	NA	8.31966	11.3337	9.35059	9.37371	9.70878	9.6062	10.6327	10.0711	11.0286	NA	9.07764	9.34619	11.0513	10.3038	NA	10.7415	NA	9.24584	NA	10.5968	NA	NA	10.6457	8.97446	9.84128	9.03767	9.14072	10.4541	10.2012	10.1964	9.42301	7.79452	10.4098	NA	10.7143	11.1607	9.14798	NA	9.59031	10.6891	8.72743	10.7012	10.2516	10.1952	8.65165	8.28569	10.989	10.648	10.4867	9.49766	10.9742	NA	10.8642	NA	NA	10.4358	NA	10.6855	NA	NA	10.433	10.6194	NA	8.66721	9.65271	NA	10.6865	8.24902	11.0806	NA	9.947	9.76423	11.5781	NA	NA	NA	NA	NA	10.3891	NA	10.6708	11.0445	11.6271	10.5774	NA	10.8369	NA	NA	10.7029	8.28961	NA	10.3782	9.9199	9.22879	P10646	TFPI	Tissue factor pathway inhibitor	P10646	TFPI1_HUMAN
13.7737	14.1237	14.5602	14.4582	14.2589	13.8768	14.4059	14.1767	14.4679	13.1248	13.6261	14.7086	14.5431	14.298	13.5022	14.5039	14.1757	14.4988	14.3317	14.2474	14.251	14.1091	14.2811	14.077	14.1795	14.0158	13.9118	13.9158	13.5726	14.1763	13.0839	14.185	14.0612	14.4576	14.6896	13.3593	13.263	14.0766	14.7297	14.041	13.5975	13.8204	14.2244	14.4877	14.5641	13.744	14.3238	13.5012	13.8875	13.8623	14.6088	14.0398	14.2947	13.6045	13.6796	13.7091	14.1699	14.0964	14.4176	13.6164	13.9066	13.822	14.6425	13.9423	14.0782	14.258	13.532	14.7239	13.2727	14.3791	13.9955	14.9131	14.3944	13.7686	14.0786	14.0386	14.4933	13.9931	14.3402	14.2837	14.2832	14.1519	13.6542	14.2817	14.3711	14.1069	14.4507	14.0372	13.7169	13.8032	14.0383	14.1195	14.0754	13.9244	13.8694	13.1586	13.3119	14.1941	14.1856	13.7761	13.8032	13.2877	14.4403	14.1068	P10768	ESD	S-formylglutathione hydrolase	P10768	ESTD_HUMAN
16.1222	15.2224	15.0044	15.9118	16.0791	16.1007	15.3358	15.174	15.5621	15.2897	16.0047	15.5993	15.98	16.2577	15.6168	15.8606	17.3644	15.3659	16.9479	15.5712	15.2308	17.4635	15.5423	14.8315	15.5369	15.1149	15.5374	15.8031	16.3056	15.4889	15.184	16.3127	14.9523	15.8414	15.0258	16.0848	15.3693	15.6501	15.364	15.624	16.5433	15.5363	15.6814	15.6436	15.1617	15.3298	15.0838	15.3523	15.3091	15.1754	16.4284	15.4767	16.0272	15.7628	15.6697	16.3155	15.9041	16.1422	15.7209	15.2822	15.6618	17.633	15.3488	15.6409	15.9542	17.1466	15.6303	15.6219	16.5176	16.1129	15.9859	15.914	15.6865	15.2631	15.3922	16.1669	15.2045	15.7988	16.3853	15.1999	16.1856	15.5576	16.2642	16.661	15.2156	16.4695	15.266	15.4099	15.3932	15.6285	15.9791	15.4453	15.7415	15.6585	15.839	15.0235	15.6849	16.3448	15.3843	15.1676	16.0618	15.8657	15.5463	15.256	P10809	HSPD1	60 kDa heat shock protein, mitochondrial	P10809	CH60_HUMAN
16.5637	16.8529	16.797	16.6761	15.5389	16.216	16.0207	16.246	15.9989	15.1357	15.4894	16.6464	17.4652	16.0674	15.7935	16.9238	15.1592	16.3626	15.9628	16.6621	16.6629	16.3596	16.3035	16.2395	14.0449	17.1525	16.2718	15.4389	16.1733	15.3472	17.2103	16.1082	18.7603	17.7538	16.4696	15.1029	16.3235	16.1814	17.2163	18.9434	15.1893	13.981	15.8077	17.0166	16.2562	17.2806	17.5853	16.4044	17.4395	17.8038	16.5597	17.5441	16.6541	16.5768	15.9389	15.4674	15.1413	16.4022	16.4433	16.7019	15.9413	15.5598	16.6751	16.8362	15.3156	14.4719	15.3478	17.0216	15.6672	16.5225	16.4108	16.2915	16.3847	13.9522	16.6992	15.3285	16.9342	15.7176	15.6367	15.9832	16.834	15.7118	16.7216	16.4819	16.6255	15.3668	16.2879	16.5962	16.7347	14.2571	15.3679	17.3133	16.8763	16.8288	16.2038	17.2401	15.4247	15.3936	18.3155	15.2738	14.5997	15.8576	15.7294	16.7911	P10909	CLU	Clusterin	P10909	CLUS_HUMAN
17.1352	16.9964	17.3749	16.7991	17.7865	17.0338	16.4887	16.885	16.8387	18.7052	18.4254	17.1438	17.7149	17.4344	17.2291	16.6247	17.0445	17.0874	17.4465	17.7154	16.5029	16.7305	17.0282	16.6465	18.3483	16.4112	17.2343	17.5183	18.16	17.1554	17.1025	17.3765	17.6402	17.1877	17.3257	18.4945	17.0612	17.1916	17.2578	17.0983	18.0021	18.195	17.1084	17.4288	16.7382	17.1676	16.9016	17.0955	17.0233	16.9253	16.9648	17.1705	17.3002	16.6911	18.4902	18.2789	17.3398	17.3232	17.3486	17.2153	17.3409	17.5534	17.0915	16.8366	17.6197	17.1842	18.5374	16.8114	17.5407	17.0198	16.8613	16.7667	16.6002	18.1855	16.7676	18.7261	16.946	18.5435	17.5448	17.6459	19.1054	17.2484	16.7154	17.1321	17.7076	17.2365	16.9363	17.0682	16.4895	18.3463	17.3594	16.7106	17.2024	16.5365	17.1614	17.253	18.5047	18.8748	16.9319	17.8675	18.2336	17.7058	17.1066	17.7012	P11021	HSPA5	Endoplasmic reticulum chaperone BiP	P11021	BIP_HUMAN
16.0845	15.0047	16.5869	16.4784	16.384	16.4699	15.3684	15.8573	15.9035	14.1318	15.4238	16.3376	16.2835	15.5037	15.8545	16.0491	15.9581	15.9079	16.6473	15.331	15.7789	14.9907	15.5852	15.3895	13.8247	16.745	14.8562	15.919	16.0925	16.1439	15.6037	16.0233	15.6729	16.8238	16.4655	15.4214	15.946	16.7491	16.8454	16.5066	16.003	14.3979	16.2842	16.2428	15.35	15.3897	15.6539	15.8775	15.9171	15.163	16.0725	15.9452	15.5967	17.1312	13.9688	15.9882	15.7158	16.3055	16.5027	16.1786	15.6671	16.0222	16.2715	15.5215	15.6298	15.9511	14.2437	15.5491	15.9621	16.1323	15.8586	15.9669	15.7638	15.1763	15.8361	16.5018	16.6016	14.8228	16.5678	14.5641	14.0022	15.8223	15.5069	15.7511	14.9999	14.905	15.9929	16.2195	15.61	13.6799	16.0078	15.784	15.9443	17.2751	15.4315	15.2132	14.3071	14.5906	15.544	14.4023	15.8684	15.434	15.8721	15.5353	P11047	LAMC1	Laminin subunit gamma-1	P11047	LAMC1_HUMAN
NA	9.60475	NA	NA	NA	NA	NA	10.3025	NA	NA	NA	NA	NA	NA	NA	NA	NA	NA	NA	NA	NA	NA	NA	10.4183	NA	NA	NA	NA	NA	NA	NA	NA	9.8197	NA	NA	NA	NA	9.31709	NA	NA	NA	NA	NA	NA	9.49571	10.3337	10.0444	11.2075	9.40347	NA	NA	NA	NA	NA	NA	NA	8.98055	NA	NA	NA	NA	NA	NA	NA	NA	NA	NA	NA	NA	NA	NA	NA	NA	NA	9.74236	NA	NA	NA	NA	NA	NA	NA	NA	NA	NA	NA	NA	NA	NA	NA	NA	NA	NA	NA	NA	NA	NA	NA	NA	NA	NA	NA	11.887	NA	P11086	PNMT	Phenylethanolamine N-methyltransferase	P11086	PNMT_HUMAN
12.1867	13.2527	13.5364	11.9999	11.6324	12.2135	10.8351	11.5009	12.8935	13.0811	13.0097	11.5563	13.1736	12.9134	12.4387	10.4611	12.8514	11.2098	12.3861	13.2226	11.1986	14.2314	11.4647	11.3873	14.1051	NA	11.6533	13.0657	13.3929	11.4956	12.356	12.1826	11.15	11.7354	11.7951	13.1188	12.0519	11.6127	12.399	11.9349	12.3747	14.2707	11.366	12.21	10.8788	12.5438	11.1427	11.1509	12.033	12.3672	11.7111	11.5327	12.797	10.3591	13.1083	12.6279	12.6139	12.7362	12.5063	12.0672	13.3072	13.7279	12.432	8.59841	12.7199	12.4245	13.2613	11.1947	12.1084	12.6988	12.0031	12.0471	10.5433	13.8304	12.033	12.8327	11.1444	13.4762	12.1991	13.6765	14.4376	12.5126	12.1421	12.3172	12.1062	11.5616	11.9973	13.3921	10.5079	13.6649	11.988	NA	11.5945	11.6106	11.8669	11.9067	13.079	13.9228	11.2108	14.2141	13.8776	12.342	12.7657	11.7603	P11117	ACP2	Lysosomal acid phosphatase	P11117	PPAL_HUMAN
NA	NA	10.7684	10.7737	10.8561	12.9058	NA	9.40518	NA	10.3057	NA	10.4792	10.0173	11.2401	NA	NA	11.1761	NA	11.0607	11.5451	8.64538	11.437	10.0275	9.29025	9.45392	9.40373	NA	11.0042	NA	10.4954	NA	NA	NA	13.1768	10.419	9.61558	9.12447	10.596	10.9594	NA	10.6661	10.8329	10.3185	11.9683	11.9518	NA	NA	NA	NA	NA	10.7503	10.283	10.9031	8.86105	10.8714	9.21996	9.9202	12.2552	11.1683	NA	NA	10.7871	10.6961	NA	10.9195	10.7883	11.5027	10.4511	11.3393	NA	NA	NA	NA	10.642	10.0177	11.3901	11.9471	10.7253	11.8915	11.2021	14.7224	10.9909	NA	NA	11.0605	NA	8.91858	10.4361	NA	10.2117	11.91	NA	9.0635	9.72939	10.3193	NA	NA	9.63418	NA	11.6831	11.0972	9.48672	10.4145	11.1136	P11137	MAP2	Microtubule-associated protein 2	P11137	MTAP2_HUMAN
18.8312	18.4498	19.1856	18.701	18.871	18.9169	18.6048	18.5742	18.1466	19.2207	18.9514	18.7281	19.2041	19.235	19.0459	18.8011	18.8664	18.9149	19.1861	19.0815	18.4566	18.6495	19.0669	18.6715	19.5811	18.3231	19.0167	19.2085	19.5831	19.1095	18.5226	18.9647	18.8847	19.0804	19.0778	19.2279	19.061	19.1602	18.8479	18.9303	19.283	19.719	19.153	19.2772	18.3361	18.5194	18.6802	18.8839	18.5402	18.9102	18.8057	18.6192	18.8438	18.6388	19.4737	19.5515	18.898	19.1673	18.8764	19.1013	19.0587	19.1445	18.8177	18.6019	19.3748	18.9806	19.4704	18.8171	18.9393	18.8	18.9169	18.8572	19.0795	19.8035	19.0412	19.4672	18.7316	19.5619	19.3059	19.2888	19.0102	19.288	18.5961	18.8504	19.1186	19.0927	18.9536	18.8631	18.5004	19.715	19.3849	18.6284	19.1865	18.5778	18.8295	18.6049	19.5204	19.4858	18.8478	19.6505	19.9372	19.0066	18.644	19.0888	P11142	HSPA8	Heat shock cognate 71 kDa protein	P11142	HSP7C_HUMAN
14.9304	12.032	9.87931	12.9752	11.5691	12.4116	NA	11.0502	11.4906	11.1506	10.8957	11.3198	11.2146	11.5007	10.679	12.0706	12.9342	10.7036	11.5847	11.0441	10.5129	NA	11.2562	11.2668	11.7663	12.0322	10.528	11.8435	10.5173	11.8008	9.51376	13.28	11.0544	11.3437	11.1624	12.4317	11.1178	11.541	NA	11.2508	13.0297	12.6828	12.1003	11.2906	11.1885	11.9375	11.0125	12.8392	11.4562	11.3991	11.2598	NA	11.475	12.5959	NA	NA	11.7491	12.4341	11.2491	10.6454	12.19	11.798	12.4962	10.0735	11.232	11.9751	11.3965	10.5285	13.5362	13.6061	13.2577	11.7456	11.8047	9.9906	11.5618	NA	12.3396	10.1911	12.4373	NA	12.058	11.1992	10.0999	12.4068	12.4326	12.0413	10.8304	12.127	12.6624	11.5146	11.8868	NA	11.4832	13.5041	13.0023	11.1845	11.7719	8.10425	11.5153	10.1137	15.2627	12.3788	12.0766	12.8422	P11166	SLC2A1	Solute carrier family 2, facilitated glucose transporter member 1	P11166	GTR1_HUMAN
14.7969	11.0376	10.9777	11.9854	11.6683	11.6275	NA	9.93355	NA	11.49	11.2212	11.146	11.2261	11.2069	9.87491	10.959	12.3445	NA	11.3388	10.5216	NA	NA	NA	NA	9.84902	12.649	11.7031	10.5713	12.0908	10.8237	10.6722	13.2921	NA	11.0562	10.6892	12.3988	11.29	10.909	NA	10.5699	12.5271	11.9264	11.2517	11.2317	10.7732	11.1898	11.8471	12.3531	10.3777	11.6326	12.0829	NA	10.9391	12.9739	11.7009	12.2353	12.0176	10.2612	11.9565	NA	11.4147	9.87453	11.9874	NA	11.2316	11.8079	11.5516	10.949	13.6644	12.608	13.0077	NA	10.435	9.74215	10.8632	12.1518	11.8333	11.7557	10.35	10.9562	12.9885	10.6909	NA	12.3306	10.9033	12.4826	10.84	12.3817	12.4886	10.9845	11.8506	10.5606	11.028	13.1552	12.3861	10.9209	11.2679	11.2991	10.6481	NA	11.1962	11.7988	11.7716	12.4393	P11171	EPB41	Protein 4.1	P11171	EPB41_HUMAN
11.5657	10.9224	11.6962	11.4835	11.5636	11.5151	10.8261	10.9424	11.1969	11.7054	11.7381	11.4488	11.9181	12.2854	10.5523	11.0562	12.4291	11.5058	12.136	11.1297	10.7687	11.5565	11.2522	11.3158	11.8463	10.3177	11.7941	11.4162	12.1617	11.0746	10.9705	11.2632	10.7194	11.725	11.1885	11.0201	10.8808	10.6581	11.8845	11.3353	11.5166	12.0709	11.1549	11.7673	10.7239	11.4466	11.582	10.9509	10.6521	11.1806	11.5103	11.4508	11.9026	10.3359	11.7972	11.8983	11.2053	11.4708	11.4208	10.5169	11.7896	12.1052	11.3985	11.705	11.7399	12.444	11.5408	10.9443	12.0226	11.7956	11.4232	10.8215	10.9958	11.7722	11.1035	11.7471	10.3813	11.3435	11.5377	11.4557	11.8852	11.7566	11.2923	11.2229	11.3473	11.6269	11.6014	10.6468	10.4952	12.278	11.92	11.5904	11.0013	10.3723	11.0106	11.5061	11.8433	11.5517	10.9639	11.9931	12.428	11.8117	10.9476	11.5069	P11172	UMPS	Uridine 5'-monophosphate synthase	P11172	UMPS_HUMAN
13.7908	13.3032	13.2499	14.297	13.8739	14.3646	13.4888	13.2122	13.7758	13.864	13.9845	13.5877	13.7023	14.0827	13.6511	13.5206	14.7782	13.2015	14.6964	13.9752	13.3175	15.5494	13.6143	13.6127	13.6976	13.1267	13.7977	13.7834	13.9899	13.9464	13.4426	14.2781	13.4485	14.1992	13.6936	14.3321	13.3669	14.0353	13.5231	13.9054	14.1612	13.9139	13.6683	14.0652	13.1429	13.697	13.447	13.2884	13.7491	13.1952	14.2907	13.7047	13.8559	13.5121	13.8556	14.1548	13.3606	13.6855	14.1642	13.3308	13.7569	14.2416	13.3508	13.558	14.0972	14.6974	13.6208	13.6015	14.0377	13.7812	13.7856	13.7814	13.2672	13.4095	13.7953	13.8055	13.1683	14.0475	14.071	13.5438	13.2278	13.8041	14.3888	14.518	13.4385	14.4532	13.5953	13.6926	13.7385	13.6571	14.0195	13.5306	14.0245	13.4554	13.6953	13.4978	13.8192	14.3345	12.9444	13.1674	13.4811	13.5888	13.8755	13.6421	P11177	PDHB	Pyruvate dehydrogenase E1 component subunit beta, mitochondrial	P11177	ODPB_HUMAN
