## supplemental table S3 for "Integration of cell-type resolved spatial proteomics and transcriptomics reveals novel mechanisms in early ovarian cancer" (part 2 of 3)

### Sheet: S3A (continued)
STIL_4__STIL	HGSTIC_FT1__invasive_2	HGSTIC_FT3__invasive_1	STIL_2__STIL	HGSTIC_FT6__STIC_2	HGSTIC_FT1__STIC_3	p53_4__normal	HGSTIC_FT1__normal_2	STIL_8__STIL	HGSTIC_MET2__met_1	HGSTIC_FT2__STIC_2	HGSTIC_FT5__normal_3	STIC_3__STIC	HGSTIC_FT4__invasive_2	STIC_6__normal	STIL_8__normal	HGSTIC_FT4__STIC_2	HGSTIC_FT3__normal_1	STIC_5__STIC	HGSTIC_MET1__met_2	HGSTIC_FT1__normal_3	p53_5__normal	HGSTIC_FT3__normal_2	STIC_4__normal	HGSTIC_MET4__met_3	HGSTIC_FT6__normal_3	STIC_4__STIC	HGSTIC_FT1__STIC_2	HGSTIC_FT6__invasive_2	HGSTIC_FT5__invasive_2	HGSTIC_FT2__normal_2	STIL_6__STIL	STIC_3__normal	HGSTIC_FT4__invasive_3	HGSTIC_FT3__invasive_3	HGSTIC_FT2__STIC_1	HGSTIC_FT2__normal_3	HGSTIC_FT5__invasive_1	HGSTIC_FT3__invasive_2	p53_3__normal	HGSTIC_FT6__STIC_3	HGSTIC_MET4__met_2	HGSTIC_FT5__invasive_3	HGSTIC_FT4__invasive_1	STIC_5__normal	HGSTIC_FT4__normal_1	STIL_1__normal	STIL_4__normal	HGSTIC_FT4__normal_3	STIL_6__normal	STIC_1__STIC	STIL_5__normal	HGSTIC_FT4__STIC_3	HGSTIC_FT6__normal_2	HGSTIC_FT2__invasive_2	HGSTIC_FT6__invasive_1	HGSTIC_FT5__STIC_1	HGSTIC_FT3__STIC_3	STIL_2__normal	HGSTIC_FT2__normal_1	HGSTIC_FT1__STIC_1	STIC_6__STIC	HGSTIC_FT5__normal_2	p53_1__normal	HGSTIC_FT5__STIC_2	HGSTIC_FT4__STIC_1	HGSTIC_MET2__met_2	STIC_1__normal	HGSTIC_FT6__STIC_1	STIL_1__STIL	STIL_5__STIL	p53_4__P53	p53_5__P53	HGSTIC_MET3__met_2	HGSTIC_FT1__normal_1	HGSTIC_FT6__invasive_3	HGSTIC_FT5__normal_1	HGSTIC_FT2__invasive_3	HGSTIC_FT3__STIC_2	HGSTIC_MET1__met_1	STIL_7__STIL	HGSTIC_FT3__STIC_1	STIL_7__normal	STIL_3__STIL	HGSTIC_MET1__met_3	p53_1__P53	HGSTIC_FT3__normal_3	HGSTIC_FT1__invasive_3	p53_2__P53	HGSTIC_MET4__met_1	HGSTIC_FT5__STIC_3	p53_2__normal	p53_3__P53	HGSTIC_FT6__normal_1	HGSTIC_FT1__invasive_1	HGSTIC_FT4__normal_2	HGSTIC_MET2__met_3	HGSTIC_FT2__invasive_1	STIL_3__normal	HGSTIC_MET3__met_1	HGSTIC_MET3__met_3	HGSTIC_FT2__STIC_3	STIC_2__STIC	STIC_2__normal	PG.ProteinGroups	PG.Genes	PG.ProteinDescriptions	PG.UniProtIds	PG.ProteinNames			subtable	type of table	dataset	type of tissue
11.7543	11.8306	11.1085	12.121	11.7227	11.6952	NA	11.1146	12.2853	11.0661	11.7851	11.8389	11.9348	12.2391	11.461	12.0537	13.1055	12.1926	12.5836	10.842	11.1719	13.494	11.8419	10.8411	11.1789	11.7314	11.276	11.45	12.0069	11.3697	11.3162	12.9689	11.0288	11.2647	10.7669	11.8386	11.3724	10.9932	10.0735	11.0371	12.4554	11.3348	11.386	11.5708	10.9655	11.4736	10.9996	10.9683	10.8837	10.5136	12.5761	11.7409	11.3447	12.0139	11.6352	11.9356	11.6352	12.1162	11.7434	10.9031	11.8337	13.204	11.3722	12.1785	11.6681	12.7818	10.9719	11.6728	11.9306	11.7512	11.6058	11.9114	11.494	11.0275	11.172	11.7604	11.2164	11.3094	11.6512	11.0431	12.934	11.3605	11.9091	12.146	11.7975	12.5284	11.875	11.459	10.9463	11.5388	11.8421	10.9827	11.5182	12.0178	12.0534	NA	11.3286	12.0803	11.7797	10.6079	11.2718	12.2029	12.2141	11.5512	P11182	DBT	Lipoamide acyltransferase component of branched-chain alpha-keto acid dehydrogenase complex, mitochondrial	P11182	ODB2_HUMAN
11.7324	11.968	11.3924	10.6937	10.5754	11.1366	11.8564	10.6395	10.8449	11.724	12.7189	11.4978	11.0502	10.6029	10.7024	11.1833	11.0898	10.7678	11.9626	10.8084	10.1481	10.4835	NA	11.2136	11.9163	10.9403	12.5193	12.1768	12.2924	11.4225	13.2172	14.6367	10.8928	11.3691	11.4183	13.6815	11.6786	10.9831	11.4417	11.1491	12.947	12.3804	10.3714	11.4668	11.0081	11.507	13.5452	11.5346	11.0681	14.7695	11.3463	11.3881	11.4732	11.3895	13.4671	12.983	12.4205	10.6845	11.4238	11.2111	11.0399	11.3879	10.8991	9.89708	12.6391	11.3803	11.3237	11.009	12.8323	15.8186	11.1365	11.8962	10.7949	11.7728	11.5286	12.69	11.6856	12.7955	11.7522	11.8327	NA	10.804	11.6915	11.327	11.8633	12.3443	10.3285	12.495	NA	12.482	12.223	10.533	11.185	11.3949	12.4147	11.2751	12.5269	13.1471	11.5521	10.7944	11.6174	12.2496	11.3117	11.7055	P11215	ITGAM	Integrin alpha-M	P11215	ITAM_HUMAN
15.4132	15.1492	15.0864	15.5973	15.2412	15.3133	15.5218	15.3235	15.5347	15.2519	15.0761	15.3562	15.3519	15.318	15.2938	15.7721	15.186	15.4591	15.3673	15.1786	15.4246	15.7774	15.5558	15.0882	15.1392	15.3184	15.1318	15.6182	15.0896	15.5207	14.5617	15.5893	15.4522	15.4702	15.18	15.0114	14.7181	15.5402	15.2487	15.3791	15.231	15.036	15.3766	15.0286	15.3119	15.181	15.3907	15.3725	14.9194	15.9076	15.7774	15.4613	15.1578	15.3819	15.4207	15.1359	15.2632	15.4211	15.7712	15.0399	15.7589	15.3198	15.5519	15.7403	15.3944	15.2574	15.1086	15.7202	15.4664	15.7082	15.1151	15.5103	15.4684	15.3099	15.1751	15.2198	15.4444	15.2848	15.3267	15.505	15.424	15.6053	15.8352	15.1197	15.5376	15.1323	15.2686	15.2204	15.4556	15.1941	15.2859	15.6116	15.6977	15.2145	15.0615	14.9598	15.4116	15.366	15.2504	15.3566	15.2881	15.2079	15.9113	15.8062	P11216	PYGB	Glycogen phosphorylase, brain form	P11216;P06737;P11217	PYGB_HUMAN
12.3061	12.5024	12.2089	13.0895	12.5567	12.3673	12.5147	12.5569	13.6395	NA	12.2212	13.2064	12.5507	12.4139	12.861	13.1933	12.4066	13.079	12.8603	NA	12.632	12.9256	13.0541	12.7666	NA	12.7397	12.3038	12.7286	10.3245	12.8194	12.7294	12.9043	12.9113	12.59	10.7069	11.8995	12.3652	13.0984	10.7068	13.046	12.0627	NA	12.2104	11.8694	13.6785	12.5567	13.2803	13.1078	12.767	13.216	12.6677	12.9318	12.0572	12.7204	NA	10.6599	11.6366	13.0828	13.0219	12.6974	12.0508	12.0883	13.0279	13.5738	11.8131	12.8983	NA	13.4273	12.4225	12.1576	11.1488	13.196	13.7263	NA	12.734	10.8192	12.6241	NA	12.7492	11.9863	12.2472	12.9676	13.4841	12.9552	NA	12.0631	12.8746	10.9691	13.2496	NA	12.2682	13.4231	12.9361	12.978	10.7889	13.0637	NA	9.86672	13.1848	NA	10.9074	12.3596	13.5929	13.3832	P11217	PYGM	Glycogen phosphorylase, muscle form	P11217	PYGM_HUMAN
13.0534	10.6519	NA	10.303	NA	NA	NA	NA	NA	NA	11.4	8.48126	NA	NA	NA	NA	NA	NA	NA	NA	NA	NA	NA	NA	NA	11.4234	9.02926	NA	10.1971	8.8097	11.1944	11.6043	NA	NA	NA	10.8601	10.1245	NA	NA	NA	10.4254	NA	9.4351	NA	NA	NA	11.0395	11.2116	NA	11.4874	10.1174	7.0438	NA	11.0256	NA	NA	9.24048	10.3803	NA	10.2725	NA	NA	NA	NA	9.83703	NA	NA	10.5984	10.8185	11.698	9.51755	NA	NA	NA	NA	NA	8.23824	9.97473	10.2235	NA	NA	8.34273	NA	NA	NA	NA	10.2718	10.495	NA	NA	NA	NA	NA	9.45507	9.59833	NA	10.2194	NA	NA	NA	10.3978	10.9336	11.0052	12.2841	P11226	MBL2	Mannose-binding protein C	P11226	MBL2_HUMAN
14.1112	13.0274	13.7159	13.919	13.8119	13.5651	13.1811	13.277	13.2834	13.1482	13.1415	13.7287	13.7193	13.9453	13.3071	13.1737	14.7258	13.4247	13.9723	13.4864	12.742	14.6487	12.7935	13.5534	14.0982	13.8153	13.7084	13.4868	13.3108	13.2773	12.4769	13.4566	13.2133	13.483	13.4101	13.1386	13.0848	12.9852	13.6638	13.7039	13.311	14.0226	12.9444	13.5936	13.3436	13.8141	13.2448	13.3034	13.6889	12.8866	13.7399	13.322	13.6962	13.3931	13.0923	13.2132	13.5988	12.5306	13.5647	12.9449	13.2275	14.1884	13.4007	13.5687	13.0116	14.0626	13.0563	13.0009	13.0919	14.0111	13.7628	14.0757	12.6436	13.428	13.4765	12.4293	13.4259	13.2966	13.267	13.8131	15.6268	12.7888	12.3113	13.7724	13.1541	12.8991	13.1012	13.7629	12.7545	14.0047	13.2089	13.5164	13.5246	13.9057	13.2041	13.04	14.0349	13.6869	13.0164	13.0893	13.2352	13.2583	13.8986	13.3092	P11233	RALA	Ras-related protein Ral-A	P11233	RALA_HUMAN
14.2721	13.9574	14.1171	14.7393	14.3984	14.5475	13.7962	14.2028	14.8051	14.6384	14.2621	14.7419	14.5193	14.4641	14.5678	14.5885	14.8954	13.8499	15.0183	14.5989	14.5063	15.3178	13.8292	13.8113	14.7049	14.7024	14.2276	14.728	14.2725	14.2087	14.6281	14.4827	14.0356	14.618	14.6022	14.3496	14.196	13.6612	14.4514	14.3669	14.8427	15.0714	13.8658	14.4898	13.7778	13.5104	14.3211	14.1477	14.4611	14.0292	14.6712	14.3943	14.2259	14.8385	14.6694	14.5369	14.6919	13.7946	14.7713	14.1691	14.5222	14.7908	14.377	14.2451	14.7873	14.6229	14.8752	14.4221	14.6075	14.6914	14.6679	14.6048	14.2318	14.8322	14.3185	14.2633	14.478	14.5861	14.2044	14.5211	15.6683	14.3965	13.8718	14.2848	14.1489	14.1313	14.0895	14.4197	13.915	14.8279	14.8692	14.1904	14.0698	14.8654	13.8914	14.4138	15.195	14.3884	14.3213	14.6417	14.2853	14.219	14.0673	13.8752	P11234	RALB	Ras-related protein Ral-B	P11234;P11233	RALB_HUMAN
9.73176	NA	9.53522	10.6587	11.0888	10.4019	10.7656	NA	10.3507	11.2062	NA	10.1585	10.6585	10.1841	NA	NA	10.8891	9.93059	10.4403	NA	9.60254	9.54607	10.4875	10.9514	9.54068	10.1938	11.3918	9.9981	10.8681	9.80872	10.3981	NA	9.83855	9.85534	10.1039	10.7303	9.91166	10.1948	NA	11.0411	10.3998	11.0925	10.265	10.1193	NA	11.2192	9.38321	8.87105	11.0744	NA	9.61365	9.64058	11.6477	11.3062	10.682	10.039	10.4044	9.74482	10.5876	10.1889	11.2313	9.68929	10.9402	10.7621	10.1082	10.958	10.3113	10.3707	10.712	10.7507	10.3364	11.0199	NA	9.57669	9.54974	10.7336	9.98278	9.93626	10.2926	10.7164	11.3533	10.3359	10.7217	10.9844	NA	10.6028	10.028	9.76863	NA	9.93386	10.3841	10.3134	10.0974	9.74391	10.1488	10.9743	10.7304	NA	8.85501	11.0395	10.7082	9.7706	10.9244	10.4023	P11274	BCR	Breakpoint cluster region protein	P11274	BCR_HUMAN
16.131	12.354	10.9076	12.6079	12.5429	12.5066	12.8883	10.6632	12.6225	NA	11.5671	11.7286	11.1689	11.1072	11.7883	11.8639	13.5987	9.52794	11.0786	NA	11.2125	10.2042	NA	11.0151	10.7837	13.5314	11.5823	10.6355	10.8107	11.8208	NA	14.4638	10.3416	11.946	10.9876	13.0574	11.1083	11.5898	10.3912	11.2546	13.2059	12.7824	10.9974	12.0197	11.0146	11.6241	12.4064	13.0106	11.4771	11.6794	11.7537	11.2706	11.6197	14.1014	11.1206	10.7675	12.1308	11.3282	11.8453	11.0619	12.9104	11.3506	13.0713	10.994	12.1221	12.3115	NA	11.2593	14.9116	14.0533	13.5751	11.8381	10.6259	11.1442	11.2055	10.7243	12.7969	10.0289	10.7589	9.93126	12.8663	10.4861	9.04213	12.5653	NA	11.6451	10.5242	13.1846	13.4155	10.6951	12.2939	11.3967	10.0327	14.6692	13.1966	11.3829	NA	NA	11.4252	NA	8.06391	12.3984	12.9297	13.379	P11277	SPTB	Spectrin beta chain, erythrocytic	P11277	SPTB1_HUMAN
13.2189	13.4451	15.2119	13.1492	13.2383	13.8302	12.6249	12.9027	14.2362	13.4426	13.5022	13.4698	13.731	13.3982	14.136	13.2262	14.3224	13.3931	13.8269	15.259	12.7519	17.3463	13.4485	13.3273	14.0557	12.4615	13.4067	13.4711	13.4176	12.7993	13.0789	14.1422	14.0631	13.5733	13.7567	13.4972	13.6348	12.7245	14.0489	13.1524	13.3117	14.1075	13.1495	13.4857	13.1354	13.4188	12.7869	13.723	13.1786	14.3293	13.6441	13.5137	13.7266	12.7568	13.9616	13.9882	13.9676	13.4356	13.1542	13.2181	13.4838	15.0311	13.4143	13.7026	13.0128	14.3559	13.385	13.1959	13.3702	13.8236	13.642	14.1434	12.4881	14.1023	13.1012	13.6757	13.2126	13.7424	13.363	14.4608	17.7123	13.6439	12.896	13.4545	13.4484	13.5919	13.0855	14.0177	13.2275	14.1119	13.2064	13.5645	13.3276	12.719	13.4972	14.1752	14.1015	13.866	13.111	14.0256	13.8589	13.375	13.6117	13.7122	P11279	LAMP1	Lysosome-associated membrane glycoprotein 1	P11279	LAMP1_HUMAN
NA	NA	NA	9.97416	NA	NA	NA	NA	NA	NA	NA	10.8526	NA	NA	NA	NA	7.07955	NA	11.5971	NA	NA	NA	NA	NA	NA	NA	NA	NA	NA	NA	NA	NA	NA	NA	NA	NA	9.83078	NA	NA	NA	NA	NA	NA	NA	NA	NA	NA	9.7663	NA	NA	NA	NA	NA	NA	NA	9.41478	NA	9.21544	NA	NA	NA	NA	NA	NA	10.1463	8.81412	NA	NA	NA	NA	NA	NA	NA	NA	NA	9.23089	NA	NA	10.3283	NA	NA	8.55898	NA	NA	NA	NA	NA	NA	NA	NA	9.83248	NA	NA	NA	NA	NA	NA	NA	NA	NA	NA	NA	NA	NA	P11308	ERG	Transcriptional regulator ERG	P11308	ERG_HUMAN
15.2818	14.587	14.3112	15.4621	14.9994	14.851	14.6739	14.6517	14.8818	15.7063	15.7714	14.6055	15.1682	15.0448	14.4734	14.5964	15.6272	14.2584	15.4496	14.8204	14.1468	15.1817	14.4673	14.2977	15.1159	14.168	14.502	14.9195	15.6817	14.3269	14.5141	15.3681	14.6082	15.0492	14.2299	15.9197	14.1763	14.3192	14.2649	14.5128	15.478	15.0824	14.3719	14.7706	13.9477	14.5836	13.8995	14.231	14.6353	14.0143	14.5469	14.8439	14.5451	14.613	15.7216	15.4827	14.7915	14.5236	15.4087	14.4317	14.7988	15.6217	14.6523	14.9166	15.0805	15.3863	15.4942	14.5497	15.0365	14.6984	15.2724	14.5128	14.396	14.525	14.4402	15.7127	14.1828	15.8936	14.8771	14.8089	13.725	14.0833	15.303	15.3703	14.5971	15.6838	14.391	14.5996	13.1549	15.0986	15.5315	14.3771	14.9081	14.4304	15.0212	14.3701	15.5981	16.1748	14.6346	14.2236	14.3227	14.8692	15.1305	14.4444	P11310	ACADM	Medium-chain specific acyl-CoA dehydrogenase, mitochondrial	P11310	ACADM_HUMAN
11.9357	11.7229	11.131	12.3172	12.712	11.859	10.9598	12.3336	11.819	12.626	12.9209	12.0554	12.1387	12.8296	12.2563	11.6039	12.58	12.3321	12.5584	11.0719	11.7077	11.9193	12.5325	12.468	12.6295	12.1328	12.3888	12.9109	13.36	12.1723	12.2406	12.1841	12.394	12.0447	11.5448	13.0954	12.395	12.5413	11.6044	12.38	13.0572	12.5682	12.1293	12.6124	12.0734	12.4239	12.268	11.7774	12.6413	12.5885	12.2817	11.6386	12.9795	11.8776	13.1194	13.5703	12.3943	12.1771	12.3944	11.8677	12.7311	11.9015	11.9937	12.154	12.6896	13.2835	12.7004	12.4082	12.7692	12.093	12.22	13.0507	11.5644	12.2137	11.961	13.6076	12.5175	13.2161	12.1991	11.4228	12.8899	12.4642	11.1861	11.5864	12.3017	12.462	12.5434	12.2296	12.3377	12.5841	12.8538	11.9362	12.3822	12.121	12.3881	12.5784	12.8374	13.539	12.9248	11.8055	13.1572	12.519	12.5262	12.5114	P11387	TOP1	DNA topoisomerase 1	P11387	TOP1_HUMAN
NA	NA	NA	NA	NA	NA	12.7232	NA	NA	NA	NA	NA	NA	NA	NA	NA	12.0545	NA	13.4027	NA	NA	NA	NA	NA	12.1195	NA	NA	NA	12.7549	NA	NA	12.1662	NA	NA	NA	NA	NA	NA	NA	NA	NA	NA	NA	12.5326	NA	NA	NA	NA	NA	NA	NA	NA	NA	NA	12.1624	12.5968	NA	NA	NA	NA	NA	NA	NA	NA	NA	NA	NA	NA	NA	NA	NA	NA	NA	12.8361	NA	12.1613	NA	12.4347	12.1507	NA	NA	NA	NA	NA	NA	NA	NA	NA	NA	12.3246	NA	NA	NA	NA	12.5412	NA	11.3236	12.5718	NA	12.6652	13.2652	NA	NA	12.953	P11388	TOP2A	DNA topoisomerase 2-alpha	P11388	TOP2A_HUMAN
14.848	14.7939	14.8036	14.7149	14.4843	14.3677	13.8747	14.8276	14.262	14.8439	15.1015	15.0451	14.9609	14.4479	14.3994	14.7743	13.9481	14.7444	14.8276	14.4509	14.4133	14.5103	14.6648	14.2809	15.0064	14.6812	15.1848	14.708	14.9985	14.9125	15.2261	15.5924	14.8903	14.7648	14.8019	15.3458	15.1619	14.6893	15.1089	14.2608	15.0966	15.0392	14.7902	14.7492	14.8854	14.0393	15.2226	14.8752	13.9589	15.605	14.9188	14.5482	14.0424	14.5025	15.2471	15.1083	14.9877	15.0851	14.8384	14.8013	15.032	14.6135	14.9674	14.2202	15.2935	14.1819	14.8645	15.0137	14.9564	16.3001	14.6383	14.4658	14.9792	15.1239	14.9721	15.3029	14.6424	15.1623	15.1023	14.6934	15.1222	15.1149	14.9106	14.329	14.507	14.3481	14.8871	15.0589	14.4653	14.9699	15.2061	14.5751	14.4468	14.7224	15.0559	14.2607	14.9933	15.2795	15.0615	14.9889	15.7085	15.2541	15.1819	15.134	P11413	G6PD	Glucose-6-phosphate 1-dehydrogenase	P11413	G6PD_HUMAN
12.3039	12.2093	12.263	12.355	12.7357	12.7818	12.2802	12.4441	12.5097	12.919	13.2566	12.3564	12.5685	12.3882	12.4565	12.1012	12.3651	12.4015	12.8426	12.7495	12.5073	NA	12.2539	11.631	13.1618	12.4525	12.0867	12.7243	12.7724	12.1282	11.5732	12.129	12.5725	11.824	12.6414	12.2803	11.8564	12.1899	11.5726	12.046	12.4076	12.585	12.285	12.1786	12.2023	12.4819	12.2735	12.1441	12.1719	12.3049	12.2084	12.525	12.2101	12.7202	13.4486	12.1508	12.2274	12.3482	12.5843	12.3168	12.6827	12.4783	12.3075	12.3333	12.7781	12.4209	12.719	12.0206	13.0825	11.9542	12.3422	12.7657	11.689	12.4693	12.4843	12.5384	NA	12.6284	12.5562	12.9859	NA	12.9023	12.0931	11.9453	12.738	12.5918	12.8148	11.8341	12.2627	12.5625	12.9126	12.7909	12.4577	10.8129	12.1581	12.3912	12.7682	12.3031	12.4984	12.7064	12.7701	12.0649	12.4411	11.8433	P11441	UBL4A	Ubiquitin-like protein 4A	P11441	UBL4A_HUMAN
12.4031	NA	NA	NA	10.934	NA	NA	12.1328	NA	NA	NA	12.7669	12.8583	NA	NA	NA	12.2134	12.2398	12.7272	NA	NA	12.3345	12.7875	11.464	9.81283	NA	NA	12.4397	11.8182	NA	NA	NA	12.0844	11.168	NA	12.28	11.8597	NA	NA	11.9157	11.4836	11.446	NA	NA	11.4213	NA	NA	NA	10.413	NA	12.359	NA	10.6187	12.3495	11.05	10.1856	NA	11.3391	NA	12.2752	12.8908	NA	NA	NA	12.4392	10.7206	NA	12.735	11.8136	NA	NA	NA	NA	12.2108	NA	NA	NA	NA	12.1907	NA	NA	12.3753	NA	12.0173	NA	12.0436	12.1138	NA	NA	NA	10.4435	NA	11.4316	NA	10.4323	12.454	11.1437	NA	NA	12.2069	12.4108	11.4026	NA	11.0781	P11498	PC	Pyruvate carboxylase, mitochondrial	P11498	PYC_HUMAN
12.5277	13.4242	13.7834	13.4569	13.3865	12.9313	13.4066	12.5029	12.7695	11.0704	13.3186	12.7482	11.7401	13.9757	13.0554	13.1267	13.0881	13.3399	12.3328	12.1027	12.8026	12.489	13.8097	13.3751	10.8503	13.4688	13.0974	11.5909	11.5016	14.4842	12.0613	13.7123	12.2527	14.1914	14.0648	12.9268	13.3245	14.387	13.607	13.3122	13.1757	9.02564	14.5426	14.0119	13.2642	12.7691	13.9456	12.6163	13.0118	13.1277	13.7533	13.7798	12.663	13.4813	12.3783	11.7322	12.8015	14.0489	13.3092	13.5134	12.4909	13.0953	12.9776	13.3379	13.3381	13.4894	11.547	13.5739	13.4786	13.1655	13.159	13.1387	13.6705	11.3548	12.2387	11.3126	12.7362	12.9874	13.9448	11.9539	11.9305	14.4422	13.4951	13.6749	12.3861	12.5171	13.8694	13.2012	13.359	NA	12.4621	13.5351	12.6525	13.1869	12.4521	12.6678	11.5013	13.2802	12.5769	11.0244	10.8829	13.7181	11.9025	12.3395	P11532	DMD	Dystrophin	P11532	DMD_HUMAN
14.5951	13.9974	14.4709	14.9944	14.5185	14.179	13.5374	13.3089	14.7501	14.7463	14.6163	14.4297	14.4859	14.3572	13.5982	13.7547	14.2877	14.2243	14.1386	14.0235	13.6334	13.5253	14.4057	13.9057	14.5584	14.2495	14.6286	14.1332	15.7185	14.3038	13.7251	15.072	13.6073	14.3387	14.789	14.7052	13.8767	14.0254	14.6039	14.1748	14.7076	14.8043	14.2071	14.3803	13.4088	13.7805	14.3364	14.0785	13.5186	14.2096	13.8915	13.9273	14.2649	14.5981	14.8705	15.8362	14.3678	14.7036	14.5162	13.6366	14.1335	14.8201	14.3787	13.8494	14.3649	14.274	14.8348	13.9631	15.0392	14.4805	14.475	14.3548	14.384	14.7718	13.2789	15.3565	13.7213	14.9708	14.5525	14.4319	14.3564	14.534	13.9582	14.677	14.3155	14.5201	14.3351	13.8487	13.886	14.8579	14.8339	14.4846	14.1578	14.4424	14.216	13.74	14.8762	15.1206	14.4243	14.5705	15.137	14.2483	14.135	13.8545	P11586	MTHFD1	C-1-tetrahydrofolate synthase, cytoplasmic	P11586	C1TC_HUMAN
NA	NA	NA	NA	10.2643	NA	NA	NA	NA	NA	NA	NA	NA	NA	NA	NA	NA	NA	NA	NA	NA	NA	NA	13.4168	NA	NA	11.59	9.22452	NA	NA	NA	15.1521	NA	13.8803	NA	10.9475	NA	NA	NA	NA	10.4649	NA	NA	9.41278	NA	NA	9.57076	NA	NA	NA	NA	NA	NA	NA	13.6821	NA	NA	NA	NA	NA	NA	NA	NA	NA	NA	NA	9.76233	16.1409	12.1816	NA	NA	NA	NA	NA	NA	NA	NA	14.9958	NA	NA	NA	NA	NA	NA	NA	NA	NA	NA	NA	NA	NA	NA	NA	NA	11.2895	NA	NA	14.9703	NA	NA	NA	NA	NA	NA	P11678	EPX	Eosinophil peroxidase	P11678	PERE_HUMAN
NA	11.1857	11.3527	10.9869	10.8741	10.926	10.5033	10.5917	10.2188	11.1817	10.9669	10.6995	10.2312	11.1424	10.9132	10.1695	11.3276	10.7479	11.2635	11.3147	10.0551	9.55238	10.512	9.98789	12.1009	10.3093	10.7454	11.3599	11.1811	10.4951	10.6292	11.0443	10.5826	11.2307	10.9278	11.3046	10.9673	10.3465	11.1255	10.4846	11.0953	12.0938	10.4312	11.568	9.37638	10.7087	10.9205	10.3256	10.5541	9.77728	10.833	11.7623	11.4049	11.4248	11.1524	11.0181	10.9768	10.7492	10.5519	10.3313	11.0846	11.0291	10.4362	NA	10.707	11.0301	11.8783	10.4569	11.5233	11.7165	10.5564	12.2795	10.8246	11.423	10.0805	10.8637	10.8999	11.4213	11.1355	11.0952	12.3997	11.0311	10.9048	11.2026	11.5719	10.8289	10.7684	11.3922	12.2277	12.2962	11.3119	10.512	10.818	10.283	10.6453	11.8869	11.8353	11.3086	11.4238	11.4411	11.4551	11.4015	11.0573	10.6242	P11717	IGF2R	Cation-independent mannose-6-phosphate receptor	P11717	MPRI_HUMAN
15.1135	14.72	15.1003	14.9665	15.0032	14.9084	14.5113	15.0218	14.8854	14.5585	15.0586	15.2839	15.2049	15.0688	15.2903	15.4062	14.5456	14.9028	15.2483	14.9655	15.2516	14.884	14.8768	15.4459	15.0878	14.9789	14.9075	15.0307	14.6363	15.2307	14.9674	15.1956	15.0163	15.3342	15.1337	14.9699	15.0352	15.0941	15.4115	14.8308	15.0208	14.3616	15.11	14.7366	15.5589	14.5337	15.3494	15.2644	14.8068	15.406	15.3135	15.0686	14.6963	15.0251	15.1002	14.5669	15.0022	15.3315	15.3588	15.1858	15.0813	14.6374	15.5006	15.5884	15.5056	15.1785	15.4509	15.1809	15.2286	15.021	15.1622	15.183	15.3723	14.7422	15.0642	14.9239	14.7965	14.8366	15.087	14.9112	14.4295	15.4197	15.7193	15.3795	14.6072	15.0839	15.0659	15.0221	14.9427	14.4392	14.9649	15.2519	15.4256	14.8941	14.6305	14.6842	15.1086	15.2982	15.2399	15.2936	15.0618	15.6096	15.5284	15.5388	P11766	ADH5	Alcohol dehydrogenase class-3	P11766	ADHX_HUMAN
NA	NA	NA	NA	NA	NA	NA	NA	NA	9.62132	NA	NA	9.82109	NA	NA	NA	NA	NA	NA	NA	NA	NA	NA	NA	9.22906	NA	10.1445	9.88896	NA	NA	NA	NA	NA	NA	NA	NA	NA	NA	9.25347	9.45017	NA	NA	7.38739	NA	NA	9.95872	NA	NA	NA	NA	9.70776	NA	NA	NA	NA	NA	8.2221	9.53568	9.75276	NA	NA	NA	NA	NA	9.13932	10.2667	10.0788	9.64422	8.48788	NA	9.90739	NA	NA	9.98974	NA	NA	9.23534	9.83881	9.70718	10.2855	NA	9.59606	NA	9.96482	NA	NA	10.4501	10.3871	NA	NA	NA	9.0767	NA	NA	10.1449	NA	8.31455	10.0166	NA	NA	10.3003	NA	9.61287	9.65389	P11802	CDK4	Cyclin-dependent kinase 4	P11802	CDK4_HUMAN
NA	NA	NA	NA	NA	NA	NA	NA	NA	NA	NA	NA	NA	NA	NA	NA	NA	NA	NA	NA	NA	NA	NA	NA	NA	NA	NA	NA	13.2392	NA	NA	NA	NA	NA	NA	12.0087	NA	NA	NA	NA	9.9912	NA	NA	NA	NA	NA	NA	NA	NA	NA	NA	NA	NA	NA	NA	12.6705	NA	NA	NA	NA	NA	NA	NA	NA	NA	NA	NA	NA	NA	NA	NA	NA	NA	NA	NA	12.1749	10.4582	NA	NA	NA	NA	NA	NA	NA	NA	NA	NA	NA	NA	NA	NA	NA	NA	NA	NA	NA	NA	NA	NA	NA	NA	12.3258	NA	NA	P11836	MS4A1	B-lymphocyte antigen CD20	P11836	CD20_HUMAN
12.1506	10.6437	NA	11.6762	11.5532	11.9623	NA	11.0498	12.5971	NA	12.3066	11.7548	12.8923	11.5153	11.3471	NA	11.0312	10.524	NA	12.3021	11.0795	12.8545	NA	11.1529	11.2679	11.4725	11.7164	12.2941	12.5262	11.2579	NA	12.0232	NA	10.7838	10.7272	11.4208	NA	11.058	NA	12.0007	11.4862	11.7	11.0701	10.6477	11.905	NA	12.9599	11.6015	NA	NA	NA	11.6391	12.5182	12.0727	NA	12.1642	11.3982	10.4479	11.9563	11.5265	11.4646	12.3589	11.179	12.6555	11.8075	11.653	10.5706	12.5033	13.0705	11.5962	NA	NA	12.4581	11.5729	12.2716	11.7189	11.1472	12.084	11.2859	12.0411	NA	11.0268	11.8673	12.2406	NA	12.3066	NA	11.9532	11.3245	10.3699	11.2996	12.1692	NA	NA	10.0567	NA	12.61	12.2124	11.9673	12.1044	11.823	11	12.6718	11.6464	P11908	PRPS2	Ribose-phosphate pyrophosphokinase 2	P11908	PRPS2_HUMAN
15.7354	15.4561	15.6091	15.8868	15.9823	15.7969	15.3692	15.2014	15.4731	16.6101	16.1912	15.6575	16.1108	16.2495	15.8365	15.5138	16.3996	15.5372	16.0307	15.973	15.0838	15.3266	15.7026	15.2477	16.8592	15.3273	15.9404	16.1156	16.572	15.8241	15.3711	15.7737	15.6241	16.0023	15.773	16.4658	15.9045	15.8537	15.7199	15.4611	16.3452	16.8673	15.9097	16.346	15.3173	15.5816	15.6354	15.7334	15.881	15.3987	15.5201	15.2241	16.3399	15.5451	16.3571	16.8155	16.148	15.6533	15.8151	15.5951	15.9399	16.0232	15.6537	15.3786	16.2133	16.3516	16.7542	15.3546	16.2934	15.7759	15.5324	15.8638	15.4619	16.5797	15.4866	16.6719	15.5975	16.5436	16.1115	15.9687	15.9067	15.8637	15.4796	15.7667	15.9243	16.0182	15.6222	15.7166	15.2037	16.9447	16.0599	15.2558	15.8607	15.4157	15.9004	15.7657	16.7288	16.5749	15.3969	16.4101	16.8006	15.7611	15.8246	15.9306	P11940	PABPC1	Polyadenylate-binding protein 1	P11940;Q4VXU2	PABP1_HUMAN
11.4563	11.7412	12.8002	11.1095	11.3762	12.4399	NA	11.9453	11.4311	12.8546	11.7217	11.7428	11.5329	11.7376	12.006	11.621	11.7448	11.6865	11.9357	12.263	11.3825	11.2282	12.2169	11.6398	12.2241	11.6886	11.1903	12.9274	13.0256	11.511	11.1395	12.1687	11.207	11.5944	12.0264	11.5116	10.9895	11.4337	12.3123	10.9062	11.7124	12.6507	11.528	12.572	10.9405	11.1838	12.2353	11.1175	12.0485	12.1636	11.9218	11.5156	11.9108	10.4054	12.1551	13.3013	11.7616	12.2852	11.5488	11.725	12.6788	11.2081	11.821	11.4416	12.3223	12.2272	12.4903	11.8701	11.9552	11.5847	12.0083	11.8554	11.4418	12.9417	11.7357	12.742	11.3643	12.6143	12.4051	13.0772	NA	11.7197	11.601	11.8326	12.2999	11.6859	11.05	12.3222	11.4247	12.3381	11.9931	11.3358	10.7575	9.36294	12.421	12.0956	13.1207	12.4421	11.0175	13.0856	13.8683	11.4258	11.6479	11.7139	P12004	PCNA	Proliferating cell nuclear antigen	P12004	PCNA_HUMAN
NA	NA	13.0276	NA	11.2707	12.7668	NA	NA	13.7738	NA	NA	11.565	NA	NA	NA	9.12138	NA	NA	NA	NA	NA	12.713	NA	NA	NA	NA	NA	NA	NA	NA	NA	12.1838	14.037	NA	NA	NA	11.7128	NA	NA	10.2268	NA	10.7078	11.1869	NA	NA	NA	NA	NA	NA	11.8831	NA	12.3171	NA	12.6882	NA	8.96068	NA	9.21861	NA	NA	9.44923	NA	11.5766	NA	10.5502	NA	NA	NA	NA	NA	14.7344	NA	NA	10.5107	NA	NA	NA	NA	NA	10.9832	15.7342	11.1081	12.9116	NA	NA	NA	10.9881	12.2591	11.3351	NA	NA	NA	NA	NA	NA	12.8191	NA	11.4472	NA	NA	NA	NA	NA	NA	P12035	KRT3	Keratin, type II cytoskeletal 3	P12035	K2C3_HUMAN
13.35	13.1896	14.1502	13.3718	13.7916	13.712	13.1012	13.4315	13.3264	14.3608	14.0721	13.5514	14.0817	13.9041	13.9153	13.566	13.5673	13.391	13.866	13.7528	13.0196	13.7044	13.564	13.5777	14.639	13.048	13.2562	13.8735	14.5582	13.7532	13.1349	13.5644	13.3697	13.9602	13.8847	14.1856	13.8828	13.6999	13.5305	13.2713	14.0204	14.6138	13.6437	14.0688	13.025	12.9393	13.6617	13.739	13.2703	13.7669	13.6525	13.8734	13.2815	13.3334	14.6369	14.4982	13.5925	13.7162	13.833	13.9161	13.5602	13.4254	13.791	13.1499	13.8784	13.8272	14.6018	13.5187	13.6932	13.4412	13.6623	13.4374	13.5065	14.6577	13.1363	14.2205	13.2792	14.4761	13.7348	13.8336	18.4655	13.8715	13.382	13.5303	13.8456	13.7323	13.7052	14.0699	12.8201	14.5288	14.2611	12.9548	13.5103	12.9921	13.5472	12.8192	14.6949	14.8065	13.3524	14.3037	14.5657	13.8488	13.4356	13.685	P12081	HARS1	Histidine--tRNA ligase, cytoplasmic	P12081;P49590	HARS1_HUMAN
NA	NA	12.0446	NA	NA	NA	NA	NA	NA	14.435	NA	NA	NA	NA	NA	NA	NA	NA	NA	14.8012	NA	NA	NA	NA	13.0201	NA	NA	NA	NA	NA	NA	NA	NA	NA	11.2017	NA	NA	NA	9.92017	NA	NA	13.0837	NA	NA	NA	NA	NA	NA	NA	NA	NA	NA	NA	NA	12.9879	NA	NA	NA	NA	NA	NA	NA	NA	NA	NA	NA	14.9053	NA	NA	NA	NA	NA	NA	13.852	NA	NA	NA	12.0633	NA	13.9741	NA	NA	NA	NA	14.8074	12.0661	NA	NA	NA	13.6976	NA	NA	NA	NA	NA	NA	13.8454	11.1269	NA	14.4899	13.492	NA	NA	NA	P12107	COL11A1	Collagen alpha-1(XI) chain	P12107	COBA1_HUMAN
18.4023	19.0786	18.5347	18.5452	18.3202	18.6636	19.0493	19.3097	18.8902	16.9315	18.2515	18.2017	18.3023	16.8846	19.127	18.8225	17.7374	18.4211	17.6577	17.9241	19.3243	18.9689	18.631	19.4268	15.9108	18.7792	18.3369	16.8296	17.5329	18.059	19.4601	18.5161	19.5003	17.211	17.7349	18.1105	19.2323	18.2539	17.9872	18.7658	18.4606	16.0274	17.944	16.9998	19.1543	19.2683	19.1389	18.9522	19.1041	18.7651	18.8786	18.6884	18.1909	18.3721	17.3883	17.4642	18.6336	18.3174	18.4269	19.0948	17.5002	18.0192	19.0012	19.3644	17.8159	17.7836	17.0325	19.0132	18.0502	19.1741	18.8724	18.4987	19.7478	16.2619	19.1492	17.9259	19.2284	17.1161	17.8092	17.4942	18.0481	18.1616	18.9811	19.0638	18.2185	18.7583	18.4973	18.8972	19.6455	16.4115	18.1651	18.9593	18.487	18.5887	19.1569	19.1102	16.9089	17.4384	19.6283	16.6	16.7037	18.7469	18.5077	18.991	P12109	COL6A1	Collagen alpha-1(VI) chain	P12109	CO6A1_HUMAN
20.1512	20.9901	20.2415	20.1098	20.0006	20.3203	20.8435	21.0218	20.4832	18.6247	19.9823	19.8724	19.8506	18.9973	20.671	20.3836	19.6935	20.1691	19.3025	19.5979	21.1737	20.5112	20.3461	21.0909	17.5799	20.4102	20.0478	18.4575	19.2649	19.665	21.2565	20.2871	21.1826	18.7281	19.5997	19.7945	21.0155	19.8694	19.8744	20.7033	20.1837	17.79	19.7257	18.8056	20.8414	21.0412	20.8475	20.6004	20.8494	20.2897	20.311	20.3863	19.9879	20.1158	18.9897	19.0867	20.1339	19.8352	19.9286	20.8299	19.0399	19.815	20.5906	20.9202	19.3364	19.4038	18.6501	20.3712	19.7549	20.8796	20.3135	20.2622	20.9875	17.6462	20.8554	19.599	20.8158	18.4444	19.6083	19.229	19.4667	19.8628	20.6592	20.4335	19.7527	20.2672	20.0846	20.4994	21.0912	18.0446	19.721	20.7252	20.0833	20.2676	20.7662	20.8062	18.3903	18.8251	20.8599	18.2407	18.3401	20.2635	19.9627	20.474	P12110	COL6A2	Collagen alpha-2(VI) chain	P12110	CO6A2_HUMAN
20.4711	21.1235	20.2599	20.4806	20.1794	20.6488	21.1809	21.1003	20.9785	18.9474	20.1932	20.1522	20.0427	19.1578	21.0427	20.589	20.0262	20.238	19.7203	19.9163	21.291	20.7837	20.417	21.3224	18.0039	20.5145	20.3411	19.1047	19.34	19.9309	21.194	20.4223	21.2133	18.9938	19.7695	19.9842	21.0788	20.0825	19.9496	20.7378	20.3011	18.1644	19.9728	19.0687	20.8999	21.2689	20.9224	20.7634	21.2158	20.4598	20.5664	20.5928	20.3117	20.2726	19.3068	19.3767	20.5137	20.0987	20.2552	20.9401	19.4884	20.5879	20.7694	21.2241	19.7706	19.8687	19.1363	20.6325	20.0492	21.046	20.6433	20.6331	21.2748	18.2976	20.8918	19.8082	21.1045	18.9617	19.7831	19.523	19.7539	20.032	20.7713	20.8431	20.1166	20.5841	20.2325	20.7542	21.432	18.5872	20.1685	20.9813	20.3541	20.3389	21.0627	21.1993	18.998	19.2173	21.1382	18.812	18.7179	20.5973	20.6163	20.7067	P12111	COL6A3	Collagen alpha-3(VI) chain	P12111	CO6A3_HUMAN
14.681	14.2609	14.9694	14.8176	14.7229	14.5532	14.149	14.2799	14.3658	14.8809	14.903	14.532	14.8301	15.2635	14.2715	14.7008	15.3199	14.8516	15.2852	15.0401	14.0314	16.5483	14.5354	14.1414	14.541	14.0194	14.2453	14.2046	14.5672	15.2141	14.1576	14.8689	14.2386	15.1602	14.6922	14.9107	14.3788	15.2209	15.0572	14.6407	15.1843	14.7565	15.0204	15.3117	14.2358	14.2089	14.4469	14.4652	14.1232	14.4186	14.8784	14.5695	14.669	14.0914	14.7468	14.5118	14.3461	15.1928	14.9836	14.563	14.1395	14.5241	14.4682	14.4613	14.8424	15.1336	14.8188	14.5752	14.7935	14.367	14.3931	14.3504	14.2559	14.776	14.1197	14.7641	14.1353	15.3306	15.31	14.8195	15.654	15.1244	14.7989	15.0882	14.3924	15.101	14.6581	14.461	14.0424	14.7193	14.8287	14.4364	14.7157	14.2864	14.3455	13.9043	14.8258	15.0123	14.4332	14.6509	15.0365	14.6302	14.6588	14.4123	P12235	SLC25A4	ADP/ATP translocase 1	P05141;Q9H0C2;P12236;P12235	ADT1_HUMAN
14.2629	12.7415	12.9129	13.8082	13.1067	13.0104	12.9877	12.2129	13.1062	13.6031	13.4495	12.8906	13.709	13.2697	13.2222	13.0646	14.6483	13.2888	14.122	13.4859	12.4109	16.2055	13.3627	12.5542	13.2283	12.5514	13.4385	13.0859	12.8442	13.625	12.596	13.86	13.5126	13.1584	13.0824	13.5768	13.2763	12.8404	13.758	13.0029	13.5935	13.9042	13.4149	13.5933	12.7743	12.5582	12.6814	13.3773	12.8979	12.7664	13.42	13.394	13.0078	11.9856	12.6765	12.9696	12.5978	13.4981	14.0115	13.2754	13.2785	14.0715	13.4388	12.7862	13.5097	13.7185	14.1016	12.8395	13.2714	13.2411	13.252	13.3514	13.2682	14.0305	12.3725	12.7682	12.8801	13.3705	14.2729	13.1609	14.0317	13.4667	13.5286	13.887	12.5192	13.9598	12.895	12.9543	12.5396	13.3695	13.5857	13.7184	13.5621	12.1003	12.7347	11.6674	13.5151	13.1832	13.1459	13.6822	13.8329	12.981	13.9306	13.9205	P12236	SLC25A6	ADP/ATP translocase 3	P12236	ADT3_HUMAN
10.9878	10.4916	9.04525	8.76079	11.1296	9.93574	NA	9.7166	NA	NA	10.5763	NA	9.46844	NA	NA	NA	10.8021	NA	NA	NA	10.0893	NA	NA	10.6367	9.06221	10.9669	10.7543	10.6268	9.48873	11.2971	10.6375	12.22	9.49307	9.50856	NA	11.5665	9.17756	NA	NA	9.7295	11.4743	9.89346	8.86499	9.98625	NA	11.3854	9.76438	9.29515	10.4262	12.5939	9.87134	NA	10.9038	11.4418	10.4303	9.4158	11.1653	NA	NA	10.218	12.0152	NA	NA	NA	10.2231	NA	NA	10.3701	12.3385	9.86832	NA	NA	NA	NA	NA	9.90046	NA	10.3997	10.2856	NA	NA	9.59511	NA	8.32887	NA	NA	9.80676	10.5619	NA	NA	7.96361	9.89041	8.91645	11.399	10.0499	11.2567	NA	9.6692	NA	9.34048	9.29225	11.4459	NA	11.0275	P12259	F5	Coagulation factor V	P12259	FA5_HUMAN
13.737	12.592	13.2823	13.75	13.4013	13.2804	12.2666	13.109	13.7514	13.5617	13.5564	13.5383	13.8537	13.7054	13.7035	12.9486	13.9501	13.0787	13.4629	13.6446	12.9753	13.6707	12.6417	13.5584	13.8969	12.1274	13.709	13.534	13.9367	13.015	12.3148	14.1971	13.5056	12.9074	13.144	13.6222	12.9627	12.9348	12.9349	13.244	13.6095	13.4976	13.0649	12.9066	12.8404	12.9815	12.9153	13.3284	12.5785	13.7845	13.3394	12.9637	12.7091	13.5743	13.9006	13.8435	13.1477	12.8891	13.4725	13.3101	13.3623	13.0293	13.6092	12.8849	13.472	14.6231	13.7615	13.5586	13.5968	13.5633	13.5223	13.4937	13.448	13.818	13.0822	13.4485	13.4676	13.8746	12.881	13.6051	14.8208	12.91	13.3768	13.4797	13.4097	13.273	13.0821	13.4639	12.2499	13.7701	14.0495	13.1917	13.5663	12.8616	13.1243	12.5546	13.9848	14.0467	13.6808	13.9886	14.1921	13.0653	13.7513	14.0474	P12268	IMPDH2	Inosine-5'-monophosphate dehydrogenase 2	P12268	IMDH2_HUMAN
13.1497	13.1573	12.6246	13.4054	13.2145	13.3638	13.0941	13.1411	13.1582	13.086	13.5103	13.3404	12.988	13.5441	13.4113	13.3324	13.4927	13.2926	13.4767	12.6663	13.2709	12.8858	13.1749	13.2204	13.5512	13.359	13.3311	14.0985	13.6203	13.1585	12.775	13.159	13.0925	13.2146	12.9608	13.2764	12.7718	13.3679	12.8876	13.1717	13.503	13.5853	13.3469	13.4079	13.0456	13.3108	13.3087	13.337	13.3652	13.3307	13.5005	13.1176	13.2602	13.4192	13.2772	13.5894	13.4663	12.98	13.3917	12.9976	13.9795	13.2351	13.3896	13.0809	13.4923	13.8301	13.1707	13.5499	13.1991	13.0356	13.2202	13.4571	13.2088	12.9806	13.3931	13.3976	13.0976	13.3576	13.1205	13.0482	12.2481	13.1816	13.0532	13.0121	13.1987	13.306	13.3091	13.1618	13.3045	13.7255	13.6862	13.3252	13.4019	13.3292	13.2048	13.1505	13.2876	13.4032	12.949	12.936	13.4095	13.4831	13.5901	13.3886	P12270	TPR	Nucleoprotein TPR	P12270	TPR_HUMAN
13.9214	14.507	18.1706	12.7231	12.888	13.8628	14.339	13.337	14.9061	12.8296	13.6232	13.1888	12.9069	12.4371	15.6826	13.9321	12.8536	15.483	13.2332	15.6199	14.4315	17.8812	13.6431	17.1312	12.2911	13.5929	15.7013	13.1264	13.2274	12.9069	13.7579	13.9422	16.5737	13.574	12.8689	13.1171	13.3752	13.5944	13.4701	13.4284	12.7764	13.5943	12.8462	12.8033	13.7975	13.8694	15.8192	16.2222	13.3096	16.7469	13.0638	14.5654	13.3597	14.1912	16.1103	13.4407	13.5645	12.178	13.6411	13.9163	13.4702	13.4013	13.5872	13.5146	13.0005	12.9729	14.279	13.2186	12.9268	13.0696	13.8478	13.9969	13.2848	13.4735	13.2944	13.8537	13.3009	13.331	12.793	16.8528	15.978	13.1626	14.132	13.2561	12.9029	13.4396	12.8138	15.172	14.2899	13.7174	12.6905	13.6001	13.6025	13.9164	13.9568	17.1858	14.7135	16.0177	13.1736	13.1195	12.4154	13.4584	13.5256	13.5279	P12273	PIP	Prolactin-inducible protein	P12273	PIP_HUMAN
16.9066	16.4473	16.3978	17.154	16.6612	16.5763	17.6355	17.3144	17.2952	13.9533	16.1267	17.9163	18.1594	17.024	17.9985	17.8912	16.9465	17.9044	16.1188	14.9446	17.4972	17.2782	17.7494	17.4342	13.0234	17.132	16.9407	16.1648	13.6758	17.7131	16.3667	16.8754	18.3795	17.2722	16.9878	15.6089	17.238	17.8374	16.7382	18.1505	16.0505	12.3254	17.6647	17.2941	17.7188	17.5385	17.9749	17.0976	17.3187	17.4039	16.9395	17.5878	16.6566	17.4308	14.6975	14.6408	16.3861	17.3528	17.2019	17.6797	16.194	17.2733	17.6565	17.6922	16.816	17.2426	13.451	18.2153	16.6633	17.0033	16.4598	17.275	18.3058	13.0624	17.4773	13.7446	17.2127	15.7381	17.0425	14.2889	16.5983	17.5097	18.0242	16.8952	15.0726	16.1668	17.7354	16.1722	17.3898	12.9662	16.1606	17.4243	17.7835	17.2025	15.3907	17.4592	13.7828	16.7594	17.5386	12.4523	12.9249	16.4832	18.4526	18.8364	P12277	CKB	Creatine kinase B-type	P12277	KCRB_HUMAN
10.2845	12.7086	11.2802	10.2761	11.5201	10.4851	NA	11.469	NA	11.876	10.9638	10.4472	9.21943	11.607	NA	NA	10.7008	10.0788	10.0433	11.4122	9.38295	NA	9.18235	NA	12.3714	10.5253	11.8922	12.4787	11.5738	10.8826	11.8214	11.2456	9.83261	11.6687	11.8473	11.5202	11.4735	10.1802	11.9792	11.5328	12.6555	13.3526	11.1672	12.677	NA	10.7372	10.4623	NA	10.6671	10.5634	10.1173	NA	11.3715	10.8786	12.3383	12.131	11.8282	10.6129	10.1956	11.6232	11.8401	NA	10.7043	NA	11.1608	10.5449	11.1467	NA	12.1697	10.227	NA	NA	NA	13.3868	12.2795	12.8046	10.6326	12.8796	11.4564	12.8996	NA	11.7793	NA	NA	12.0011	9.90029	9.62787	11.4121	NA	13.4675	11.187	9.27842	8.29244	NA	11.9233	NA	11.5589	13.4048	NA	12.9071	12.7993	10.0854	10.0601	10.6799	P12314	FCGR1A	High affinity immunoglobulin gamma Fc receptor I	P12314	FCGR1_HUMAN
13.0476	11.8376	13.9558	12.7834	12.5031	13.6566	12.1997	10.4144	12.7091	13.9723	14.6004	13.4246	13.8639	14.8911	13.7356	13.4225	14.5885	14.1785	14.2717	14.3165	10.8105	16.7582	12.6549	12.9075	13.4261	12.2308	13.9708	11.3143	12.3498	12.7435	14.135	16.25	11.6621	14.2915	13.4914	14.591	13.1629	13.6361	12.7791	13.171	13.7226	13.8318	13.79	13.9207	10.8466	12.8467	14.8525	13.31	11.3006	15.8293	14.0382	13.5446	13.3162	13.2019	14.9636	11.5378	13.9414	13.3556	12.6341	12.6336	11.9752	15.4931	12.3081	12.7092	14.1129	14.5637	14.1302	12.6598	14.3954	17.0853	14.9942	14.0678	12.9056	10.9683	11.6383	11.9135	13.4753	13.8402	13.3197	13.5806	13.33	12.3215	13.2325	13.991	14.1402	12.2607	13.2724	13.8232	10.1084	14.8291	13.3363	12.3399	14.3826	12.932	13.4621	11.0869	14.6635	13.8894	12.2259	9.81629	11.8178	14.3046	11.5102	13.2897	P12429	ANXA3	Annexin A3	P12429	ANXA3_HUMAN
11.4397	10.7333	13.4073	12.1889	11.8575	11.6595	NA	10.5903	11.5635	NA	NA	11.6585	11.9767	11.7859	11.7738	11.6739	11.53	10.3767	11.5934	13.2123	10.0635	17.9033	11.2635	9.71902	10.9746	NA	10.4142	11.6546	10.3603	12.3541	11.1832	10.1526	11.2475	11.7523	NA	NA	10.0836	10.7293	NA	NA	10.5097	10.9956	10.8517	11.6422	10.0719	10.4387	10.3512	10.8109	10.5755	12.5321	10.5277	11.5448	10.9606	11.3593	NA	11.6555	10.4517	NA	10.5129	10.6511	10.3343	10.8047	11.2699	9.64192	10.5074	9.78371	9.39026	10.4623	10.8432	10.9659	10.9138	8.0101	9.67624	10.9006	8.62912	10.3951	12.37	NA	10.9445	11.818	15.054	NA	10.4017	11.1705	NA	NA	10.3395	12.2385	NA	11.3982	11.8991	NA	11.2233	10.1511	11.0821	NA	11.5364	9.8085	NA	9.66959	11.515	8.73348	10.3417	10.6752	P12532	CKMT1B	Creatine kinase U-type, mitochondrial	P12532	KCRU_HUMAN
NA	11.0015	NA	11.4499	10.3258	11.1037	NA	NA	9.38333	10.7896	11.1474	9.30417	NA	10.8212	11.0766	NA	NA	NA	10.8672	NA	9.51366	NA	NA	10.5422	12.3874	NA	10.2587	13.2857	12.6388	10.1585	9.45291	11.1252	NA	NA	NA	10.1882	NA	NA	NA	NA	12.2559	14.5504	8.76646	NA	NA	NA	10.6853	NA	NA	9.98671	10.8968	NA	12.7279	10.1332	10.9162	13.0472	12.1452	NA	10.9798	NA	12.4174	10.9491	9.43566	NA	10.1378	NA	10.8045	NA	11.5434	10.7051	11.3976	NA	NA	NA	NA	12.9833	10.3366	NA	NA	NA	NA	NA	NA	NA	NA	NA	NA	10.2127	NA	10.9741	8.75208	NA	10.4336	NA	10.1494	NA	NA	11.2945	NA	NA	NA	11.3973	NA	10.079	P12544	GZMA	Granzyme A	P12544	GRAA_HUMAN
NA	NA	NA	NA	10.0387	NA	NA	NA	NA	12.4614	NA	NA	NA	NA	11.4968	NA	11.902	NA	NA	NA	10.7387	NA	NA	NA	12.6899	NA	12.3649	NA	12.0213	11.8313	NA	NA	NA	NA	NA	NA	NA	NA	11.9756	NA	NA	NA	NA	NA	NA	NA	NA	NA	NA	NA	NA	NA	12.823	NA	NA	11.7007	NA	NA	NA	NA	NA	12.7221	NA	11.3966	NA	12.1838	NA	11.5017	11.0065	NA	12.2917	NA	NA	14.1751	NA	NA	NA	NA	NA	13.7174	NA	NA	NA	NA	NA	NA	NA	NA	NA	NA	NA	11.6697	NA	NA	11.8361	NA	NA	NA	NA	NA	NA	12.2149	NA	NA	P12643	BMP2	Bone morphogenetic protein 2	P12643	BMP2_HUMAN
12.4137	11.3243	10.6334	12.4281	12.1685	11.7988	11.1603	11.6755	12.2047	11.1194	11.872	12.2326	12.64	12.2667	10.3352	11.6892	13.1503	11.7265	12.912	11.2012	11.4976	12.1093	11.5897	9.66709	11.7511	11.4267	11.7676	11.7588	12.0921	11.6834	11.4118	12.747	11.4268	11.7788	9.56451	12.0148	11.6478	11.9149	NA	12.0026	12.3237	11.4135	11.7395	11.6132	11.3966	11.2396	11.267	11.7795	10.7447	11.0377	13.1554	12.1883	11.9048	12.5425	11.6582	11.6094	11.0112	11.6781	12.2517	11.0411	11.5253	12.4486	11.9025	11.4978	11.8704	12.808	11.9382	12.5462	12.1944	10.7637	12.7418	11.603	12.0137	10.5403	11.3588	11.491	11.7644	11.4076	11.6088	11.0035	NA	11.5769	11.8405	13.0418	NA	12.9368	10.8145	11.079	11.5327	11.1503	12.0035	12.526	12.3462	12.0192	11.3647	11.8147	11.7676	11.4918	12.2556	10.4421	10.7228	11.8639	11.9301	11.1167	P12694	BCKDHA	2-oxoisovalerate dehydrogenase subunit alpha, mitochondrial	P12694	ODBA_HUMAN
NA	NA	NA	NA	NA	NA	NA	NA	NA	NA	11.5879	NA	NA	NA	NA	NA	NA	NA	NA	NA	NA	NA	NA	NA	NA	10.5411	10.3193	NA	NA	NA	12.6266	12.9968	NA	NA	NA	12.8291	11.2258	NA	NA	NA	9.81128	NA	NA	NA	NA	NA	13.1822	NA	NA	13.171	NA	NA	NA	NA	13.1892	NA	NA	NA	7.70286	NA	NA	NA	NA	NA	NA	9.04985	NA	15.6045	10.4391	15.3866	NA	NA	NA	NA	NA	NA	NA	13.958	NA	NA	NA	NA	NA	NA	NA	NA	NA	10.982	NA	NA	NA	NA	NA	NA	NA	NA	NA	14.7908	NA	NA	NA	11.4933	NA	9.67653	P12724	RNASE3	Eosinophil cationic protein	P12724	ECP_HUMAN
15.2841	15.6419	17.5281	15.8237	16.3551	15.3982	15.6792	14.7623	15.0987	17.2207	16.4259	15.292	15.3689	17.5689	15.7309	15.739	16.2874	16.0989	15.4531	17.0339	15.2093	15.7814	16.4069	15.785	17.343	15.962	15.4962	14.9643	15.4396	17.019	15.4942	16.0374	15.0291	17.4986	17.6254	16.3222	16.5126	17.0015	17.3432	16.0773	16.3173	17.3809	17.0599	17.3685	15.476	15.5717	16.1848	14.8574	15.7277	15.9894	15.8061	16.2428	16.4342	16.2432	16.801	15.0774	15.9358	17.2501	15.8677	16.5914	15.3348	16.0566	15.4656	15.5204	16.242	16.3059	17.247	15.7393	16.6113	16.2716	15.752	15.7063	15.9664	17.6686	14.9582	15.3246	15.898	17.147	17.1213	17.0842	14.8602	17.3064	16.0392	15.9014	17.0048	15.4572	16.4572	15.9335	15.6929	17.4993	15.6097	15.6114	15.491	16.0417	15.5941	15.2869	17.2603	16.7853	15.2672	17.6455	17.2993	16.624	15.0349	15.3419	P12814	ACTN1	Alpha-actinin-1	P12814	ACTN1_HUMAN
11.8361	12.0285	12.0204	11.8763	11.28	11.7471	NA	10.625	10.8231	11.2975	11.9164	11.4734	11.9144	12.3931	11.9703	NA	12.2851	NA	12.6015	10.5187	11.4764	11.2686	10.74	11.4474	11.2322	NA	11.6971	10.6207	11.2847	11.1222	11.0144	10.9935	11.1574	11.7909	10.9857	11.596	11.0369	10.7813	10.9217	13.5711	10.9735	11.6746	11.3584	12.9681	10.1554	12.3362	10.6458	11.2171	11.8307	10.9834	13.168	10.2225	12.5635	NA	11.9222	11.5434	9.23276	11.9321	11.1613	11.5251	10.2286	11.7983	10.8926	10.675	11.1222	12.0715	10.9433	12.7251	11.5357	12.0372	NA	11.9371	11.1461	10.1373	11.0902	11.5607	11.1602	11.5749	12.6856	11.441	9.50576	12.2816	NA	NA	NA	10.7678	11.5231	11.7063	11.4641	11.7558	11.218	NA	12.6786	10.5238	12.3332	12.3478	11.2664	11.447	11.7409	11.0027	10.834	12.1811	12.7487	12.5123	P12821	ACE	Angiotensin-converting enzyme	P12821	ACE_HUMAN
NA	NA	NA	NA	NA	NA	NA	NA	NA	NA	NA	NA	NA	NA	NA	NA	NA	NA	NA	NA	NA	NA	NA	NA	9.52327	NA	NA	NA	NA	11.0437	NA	NA	NA	NA	NA	9.51058	NA	NA	10.8566	NA	NA	9.5853	NA	NA	NA	NA	NA	NA	NA	NA	NA	NA	NA	NA	NA	NA	NA	NA	NA	NA	NA	NA	NA	NA	NA	NA	NA	NA	NA	NA	NA	NA	NA	11.9051	NA	NA	NA	NA	NA	NA	NA	NA	NA	NA	NA	NA	NA	NA	NA	10.2033	NA	NA	NA	NA	NA	NA	NA	NA	NA	10.1889	NA	NA	NA	NA	P12829	MYL4	Myosin light chain 4	P12829	MYL4_HUMAN
13.8856	11.5713	13.5743	13.3003	11.8948	12.0199	12.362	11.7891	12.3282	11.5089	12.2249	13.1013	13.2622	13.2372	12.8343	12.784	13.8596	12.5014	12.8851	12.8807	11.7684	15.325	11.9361	12.4809	10.4215	12.7416	11.9828	11.9111	11.3739	12.2562	12.613	13.2918	12.4997	13.243	12.7214	10.9698	10.693	13.0574	13.4215	13.1739	11.7737	NA	11.9516	14.0607	NA	13.5168	11.7058	12.1362	12.8712	12.9766	12.6265	13.0142	12.8745	13.1246	12.1193	11.9562	12.1551	12.068	12.1893	11.6969	11.6647	14.0663	13.3804	12.9417	12.0793	13.0312	11.9467	12.5213	12.9301	13.5222	13.2499	11.8975	12.8044	12.41	13.0194	9.72368	12.334	12.2839	11.3006	13.1821	14.6657	11.6787	12.5017	12.6634	13.6265	13.3521	11.9856	12.0804	12.0721	11.9803	12.4187	12.6416	13.3723	12.759	12.2891	13.4592	11.2908	11.7458	12.0134	13.5553	12.674	12.2017	11.7336	12.2542	P12830	CDH1	Cadherin-1	P12830	CADH1_HUMAN
NA	NA	NA	NA	NA	NA	NA	NA	NA	NA	NA	NA	NA	NA	NA	NA	NA	NA	NA	NA	NA	NA	NA	NA	NA	NA	NA	NA	NA	12.4512	NA	NA	NA	NA	NA	NA	NA	NA	NA	NA	NA	NA	NA	NA	NA	NA	NA	NA	NA	NA	NA	NA	NA	NA	NA	NA	NA	NA	NA	NA	NA	NA	NA	NA	NA	NA	NA	NA	NA	NA	NA	NA	NA	NA	NA	NA	NA	NA	NA	NA	NA	NA	NA	NA	NA	NA	NA	NA	NA	NA	NA	NA	NA	NA	NA	NA	NA	NA	NA	NA	NA	NA	NA	NA	P12883	MYH7	Myosin-7	P12883;Q9H6N6;P13533	MYH7_HUMAN
11.4394	11.6246	12.0883	11.5128	11.6774	11.8231	NA	11.2884	12.0486	11.5585	11.4642	12.2417	11.7884	11.4147	12.1031	12.0888	12.4472	11.4286	12.0791	11.4743	12.0051	11.608	12.4904	11.4317	11.9694	12.0664	11.7832	11.9671	11.6197	11.8299	12.1229	11.5819	11.3264	11.9243	12.0121	11.8931	11.5342	11.9281	11.4104	11.7624	11.5485	12.0464	11.0662	12.4145	11.5861	12.2149	12.0303	11.8096	11.0457	11.483	11.5731	11.4106	12.1226	11.7619	11.6277	12.0378	12.6425	11.8546	11.5853	11.0769	11.7518	11.9735	11.9235	10.9606	11.9223	12.0744	11.7328	11.3666	12.3863	11.2509	11.6949	12.0258	11.2364	12.0787	12.0534	11.2985	11.5566	11.809	12.0528	11.4765	NA	12.0166	11.6416	11.6206	12.3443	12.6038	11.8653	11.41	12.2981	11.6286	11.7079	12.1046	12.027	12.0728	11.8139	11.7411	11.8701	11.6073	12.2777	11.502	12.0359	12.4882	12.2077	12.3202	P12931	SRC	Proto-oncogene tyrosine-protein kinase Src	P06241;P12931;P07947	SRC_HUMAN
11.8801	12.2519	13.8209	11.7521	11.8421	12.5634	NA	12.2716	12.0579	13.4388	12.131	12.2175	13.0796	12.6072	11.8885	11.305	11.4402	12.5028	12.5535	13.4952	11.3376	13.0868	12.5276	12.1883	13.799	11.5518	12.6159	12.5118	12.058	13.0938	11.9476	12.1965	12.5268	12.8151	13.4959	12.6102	12.8684	11.8587	13.2689	11.52	11.9124	13.8593	12.6343	12.3987	11.6864	11.311	12.4164	12.2483	11.564	12.8682	12.721	12.2424	11.7081	11.2953	13.5148	12.9118	11.6405	12.6561	12.2175	12.1378	11.9295	11.8863	12.1368	11.2337	12.7558	10.923	13.3121	12.2553	11.5846	12.1341	12.5858	11.5724	11.6408	13.7362	12.0087	12.8283	11.3156	13.0948	12.1898	13.6319	15.6504	11.8159	11.7708	11.1018	13.3778	12.1622	11.9663	12.3258	11.6169	13.598	12.8337	12.1104	12.0649	11.3646	12.5506	11.7376	13.4533	12.9544	12.0935	13.4586	12.8372	12.2621	12.59	12.5598	P12955	PEPD	Xaa-Pro dipeptidase	P12955	PEPD_HUMAN
16.1675	16.0976	15.6333	16.5068	16.3503	16.4542	16.4937	16.4141	16.4774	15.9629	16.4246	16.4461	16.335	16.2579	16.5573	16.2495	16.5867	16.1443	16.5834	15.3028	16.0387	16.0343	16.2892	16.176	16.2205	16.2177	16.4556	16.8232	16.6582	16.1806	15.948	16.196	16.164	16.1251	15.5553	16.5338	16.137	16.1782	15.5993	15.8876	16.6349	16.2977	16.2449	16.1826	16.4814	16.2647	16.3271	16.5122	16.3145	16.2299	16.1788	15.9928	16.5406	16.332	16.2989	16.7039	16.3824	15.9146	16.3109	16.1072	16.8837	16.1737	16.5655	16.3129	16.6473	16.8949	15.9573	16.5178	16.3401	16.3608	15.9777	16.7302	16.2934	15.6968	16.2825	16.6955	16.1918	16.2396	16.0144	15.5562	15.3482	16.2244	15.9618	16.165	15.5526	16.4383	16.0487	16.3273	16.0863	16.0542	16.5313	16.2838	16.3088	16.2108	16.3105	16.3488	15.8596	16.3005	15.9983	15.7173	16.1922	16.4731	16.5872	16.6713	P12956	XRCC6	X-ray repair cross-complementing protein 6	P12956	XRCC6_HUMAN
15.5245	15.7014	14.8971	15.7182	15.6104	15.5764	15.7438	15.784	15.7739	15.472	15.5137	15.8356	15.5455	15.8915	15.9446	15.8059	16.1316	15.9944	15.9769	14.9222	15.2477	15.28	15.767	15.4898	15.5912	15.7021	16.057	16.2454	16.2261	15.6709	15.5651	15.8147	15.681	15.674	15.113	15.969	15.6162	15.7011	15.4667	15.7238	16.0181	15.8511	15.7424	15.8672	15.8722	15.8112	15.869	15.9316	15.8309	15.7621	15.5904	15.6749	16.2938	15.8691	15.8114	16.1386	15.7907	15.442	15.9591	15.7084	16.0739	15.4754	15.8946	15.6749	16.0977	16.4955	15.5119	16.1747	15.8843	15.6145	15.4861	16.0423	15.8185	15.2496	15.787	16.2526	15.6441	15.7175	15.6553	15.164	15.2507	15.8729	15.6614	15.6012	15.3846	15.8811	15.7911	15.7941	15.668	15.6816	15.9819	15.7971	15.8703	15.9091	15.6314	15.7681	15.3775	15.8181	15.6552	15.1592	15.6704	15.8085	16.17	16.0414	P13010	XRCC5	X-ray repair cross-complementing protein 5	P13010	XRCC5_HUMAN
15.2328	13.9698	13.5048	14.4718	13.8308	14.1045	13.2917	13.4029	13.4739	14.0106	14.3821	13.8966	14.9631	14.7154	13.609	14.1105	15.6977	14.0803	14.9313	14.0537	13.3647	16.7886	13.8931	13.6457	14.5896	13.7744	14.1457	14.5754	14.873	14.2023	13.867	15.0663	14.0195	14.3521	13.8304	14.6273	14.0211	14.1086	13.7358	14.3136	14.9078	14.6324	14.0335	14.2481	13.5899	13.8419	14.0602	14.3167	13.9202	13.7385	14.5326	14.0313	14.5262	14.069	14.301	14.8849	13.8749	13.7257	14.4293	13.9226	14.401	14.5754	13.8021	14.1976	14.3614	15.1718	14.2138	14.2839	14.4509	14.417	14.4387	13.7254	13.9768	14.3486	13.7637	14.8785	13.3608	14.6466	14.3386	13.6413	13.9305	14.3002	14.5059	15.0006	13.3845	15.1619	14.0549	14.2205	13.4902	14.6332	14.523	14.0245	14.6013	14.0071	14.4239	13.5507	14.4656	14.5719	14.2882	13.8524	14.3782	14.4095	13.9461	14.3758	P13073	COX4I1	Cytochrome c oxidase subunit 4 isoform 1, mitochondrial	P13073	COX41_HUMAN
13.8216	NA	NA	11.6845	12.715	NA	NA	NA	NA	NA	11.8429	11.4477	NA	NA	NA	NA	11.8023	NA	NA	NA	NA	NA	NA	NA	12.0974	11.9297	13.4516	NA	NA	NA	9.99994	NA	NA	9.89402	10.7157	14.6209	12.2774	10.7027	NA	NA	11.6694	12.8623	NA	11.3436	NA	NA	11.8953	NA	11.2295	13.4034	9.91372	NA	13.2838	14.9073	NA	NA	12.3876	9.36756	NA	NA	NA	NA	NA	10.7927	13.2693	11.6709	NA	NA	14.2575	9.96403	NA	NA	NA	NA	NA	NA	11.9414	NA	12.4414	NA	NA	11.0764	NA	10.4225	NA	NA	12.7756	NA	NA	NA	11.6856	NA	NA	13.905	13.0672	NA	NA	9.85345	NA	NA	NA	14.7375	NA	12.9774	P13224	GP1BB	Platelet glycoprotein Ib beta chain	P13224	GP1BB_HUMAN
NA	NA	NA	NA	NA	NA	NA	NA	NA	NA	NA	NA	NA	NA	NA	NA	NA	NA	NA	NA	NA	NA	NA	NA	9.09006	NA	8.90062	9.05049	8.82223	NA	NA	NA	NA	NA	NA	NA	NA	NA	NA	NA	NA	10.1323	NA	NA	NA	NA	NA	NA	NA	NA	NA	NA	NA	NA	9.96943	10.0435	NA	10.5413	NA	NA	NA	NA	8.46614	NA	NA	NA	NA	NA	NA	NA	NA	NA	NA	8.77326	NA	10.502	NA	9.25575	NA	9.38398	11.3831	NA	NA	NA	NA	NA	NA	NA	NA	9.52413	9.39066	NA	NA	NA	NA	NA	NA	10.0585	NA	8.27938	8.6139	NA	NA	NA	P13284	IFI30	Gamma-interferon-inducible lysosomal thiol reductase	P13284	GILT_HUMAN
14.182	13.0457	14.9656	13.7765	13.1591	13.7841	13.8482	13.299	14.3768	13.4961	13.9061	13.5227	13.863	13.4122	13.9001	13.4899	13.8588	12.5176	13.8174	13.5666	12.9291	14.0356	12.7718	13.259	13.5433	12.4423	14.1483	13.7695	13.5167	13.2229	13.6609	14.484	15.3506	13.4991	12.7593	13.6628	12.3446	13.5997	13.534	13.6722	13.4333	14.201	13.3292	13.5291	12.9058	13.6967	13.6361	13.6589	13.235	14.1137	13.0065	13.1696	14.0008	12.7712	13.6393	13.4432	14.2071	13.5459	13.6841	13.2451	13.1615	15.6697	13.7268	13.0707	13.2677	13.7905	13.7924	13.2006	12.853	14.5558	13.5826	13.8735	13.1391	13.9003	13.1964	13.7877	13.3501	13.4264	13.4207	14.17	14.27	12.9994	13.0169	14.7596	13.453	13.708	13.0833	13.8462	12.7624	13.7925	13.4523	13.533	13.6476	12.6516	13.7676	13.5988	14.0023	14.1443	13.814	14.0328	14.4442	13.5255	14.4451	14.3318	P13473	LAMP2	Lysosome-associated membrane glycoprotein 2	P13473	LAMP2_HUMAN
16.725	16.8493	17.1067	16.9814	17.0909	16.8268	16.4565	16.782	16.3739	16.8349	17.075	17.1175	16.6962	17.0993	16.9887	16.3999	16.7437	16.7374	16.6901	17.1593	16.8212	15.786	17.4057	16.6052	17.149	16.5334	16.7884	17.35	16.897	17.1387	16.7159	16.9489	16.4486	17.1932	17.0281	16.8584	17.0428	16.8285	16.6187	16.9175	17.0468	17.2198	17.2056	17.1245	16.7257	16.7398	16.8334	17.006	16.7752	16.6974	16.6936	16.7071	16.7867	16.5869	17.114	16.8622	17.2142	16.8447	16.9948	16.9803	16.8855	16.9005	17.1417	16.8157	16.8616	17.0712	17.2593	16.4901	16.7242	16.9091	16.8221	16.4509	15.8738	16.7165	16.9348	16.7946	16.7101	16.9517	16.989	17.145	17.2167	17.2458	17.0699	16.8756	16.9853	16.6257	17.0463	17.1362	16.9265	17.1479	17.2541	17.1125	16.8901	16.6111	17.0059	16.7591	16.9644	16.8855	16.5669	17.062	16.5844	17.0936	17.077	16.8432	P13489	RNH1	Ribonuclease inhibitor	P13489	RINI_HUMAN
NA	NA	8.4496	NA	NA	NA	NA	NA	NA	NA	NA	NA	NA	8.75495	NA	NA	NA	NA	NA	10.4071	NA	NA	NA	NA	10.0759	NA	NA	NA	NA	NA	NA	NA	NA	9.33313	NA	NA	NA	NA	9.41765	NA	NA	10.5945	NA	NA	NA	NA	NA	NA	NA	NA	8.50284	NA	NA	NA	6.6002	NA	NA	NA	NA	NA	NA	NA	NA	NA	NA	NA	9.60446	NA	NA	NA	NA	NA	NA	8.41176	NA	NA	NA	NA	NA	9.55322	NA	NA	NA	NA	10.5294	NA	NA	NA	NA	10.6368	NA	NA	NA	NA	NA	NA	NA	NA	NA	10.3001	9.82227	NA	NA	NA	P13497	BMP1	Bone morphogenetic protein 1	P13497	BMP1_HUMAN
NA	11.8971	11.3279	10.845	11.2714	11.0211	NA	10.6578	NA	11.8257	12.3898	10.4883	10.941	10.7283	10.1402	NA	10.2034	NA	11.3574	9.95231	NA	NA	10.0943	9.63054	12.4176	NA	11.7018	12.3626	13.3823	11.1878	12.2478	12.8998	9.71509	11.166	11.0183	12.7473	11.1742	NA	10.7552	11.2842	12.277	12.7621	9.67109	11.455	NA	11.4779	11.7536	10.4497	NA	12.9273	11.1598	10.7998	11.7644	NA	12.7857	13.3097	11.1694	11.132	11.1041	11.1949	10.9892	10.9787	10.4711	10.4366	12.0096	8.96583	11.3378	10.4319	11.9024	14.0581	10.322	NA	9.95271	11.9763	NA	13.6044	NA	13.1624	11.4634	12.2918	NA	11.4831	NA	10.2616	10.9978	11.8269	9.9793	12.6394	NA	12.7904	12.0336	11.1228	11.1593	9.5085	12.5785	11.0664	12.5725	13.5122	10.0844	10.0541	11.6517	11.4793	10.9845	11.0293	P13498	CYBA	Cytochrome b-245 light chain	P13498	CY24A_HUMAN
12.1316	11.6294	12.8712	12.4941	11.6756	11.5129	12.202	11.4377	11.3047	11.7612	11.6926	12.1412	11.6003	13.441	11.76	12.7541	11.8449	10.9155	12.427	10.6107	11.9674	11.8248	11.1575	11.033	12.2696	11.0216	11.1969	11.1844	11.5111	12.3738	11.4516	13.3907	12.5006	13.2711	12.8578	12.2143	12.1115	12.4389	11.5371	12.4166	11.1357	12.3408	12.1683	12.4628	12.7222	13.1716	12.2565	11.6855	12.82	13.2348	12.3002	11.3934	12.7465	NA	12.2682	11.3848	10.4084	12.6083	11.8463	12.162	11.6127	11.5591	12.6057	NA	11.7602	11.9681	11.2331	13.3329	11.1582	11.7752	10.4707	11.7742	13.6995	13.2135	11.2336	11.6019	12.0795	12.0219	11.7703	11.1525	NA	11.8887	12.9626	10.561	NA	11.0377	10.5176	12.572	11.7763	11.4568	11.5459	10.433	13.0524	10.8737	12.9128	12.8084	11.609	12.3332	12.1202	13.7688	13.1355	11.5727	12.7022	12.2788	P13591	NCAM1	Neural cell adhesion molecule 1	P13591	NCAM1_HUMAN
NA	NA	9.5508	10.437	11.7411	NA	NA	NA	9.87091	11.669	NA	11.4902	10.9271	NA	NA	NA	NA	NA	10.3826	NA	10.5497	NA	NA	NA	NA	10.892	NA	NA	10.6745	NA	NA	NA	9.71294	NA	NA	11.0837	10.1932	NA	NA	9.83031	10.3863	11.2561	NA	10.6661	10.1611	NA	NA	10.2905	NA	NA	9.56308	NA	8.27046	9.59585	9.31027	NA	NA	9.71086	11.1704	9.29893	NA	NA	10.0564	NA	10.9632	10.1979	NA	9.58025	10.8688	NA	11.3437	NA	NA	NA	10.163	11.2469	NA	10.0008	10.7701	NA	NA	NA	NA	NA	NA	NA	NA	11.3995	NA	8.44745	10.8165	8.62575	NA	NA	NA	NA	11.1588	11.4059	10.9416	NA	NA	NA	9.93674	10.0822	P13598	ICAM2	Intercellular adhesion molecule 2	P13598	ICAM2_HUMAN
13.0951	14.0154	20.1616	12.9773	14.941	15.3454	13.4199	12.9726	14.3104	18.107	16.5353	13.198	14.0811	18.5191	12.2242	12.2485	15.7124	14.518	16.8924	18.7398	12.564	13.8686	15.2974	13.6692	16.6525	14.7432	15.5194	15.1307	14.6037	16.2765	13.4743	15.5627	12.6512	17.2697	19.8726	16.5535	16.045	16.196	19.5644	13.0481	13.9264	16.0142	16.7	18.3218	13.6983	12.4937	12.5285	13.2336	12.8988	12.1566	14.6646	13.8163	15.053	14.0036	17.9915	14.5363	14.1934	17.2826	13.7978	14.6615	15.0094	13.8438	12.7937	13.4071	16.3313	15.2345	18.1639	12.3432	13.8133	13.6599	16.086	14.0116	14.9736	18.0183	12.7445	15.0058	12.5669	17.9234	16.9184	18.9752	11.8399	16.4934	13.2246	13.191	18.3704	15.2529	15.754	13.9844	13.2481	16.7774	15.49	12.7859	12.6731	14.8008	14.2169	13.2259	18.2014	16.867	13.2562	18.7608	17.6546	15.7949	12.7604	12.0705	P13611	VCAN	Versican core protein	P13611	CSPG2_HUMAN
NA	9.19605	9.11964	8.97576	NA	10.1885	NA	NA	NA	10.3095	9.94734	9.60941	9.45427	9.48222	NA	NA	10.1205	NA	10.3798	9.44722	8.68379	NA	NA	NA	11.3057	NA	10.3674	10.7035	10.8132	NA	NA	NA	NA	9.81086	9.6573	10.5499	9.04522	NA	10.5361	NA	10.5396	10.5749	9.55943	9.88881	NA	NA	NA	9.84702	NA	NA	NA	NA	10.7878	NA	11.5436	11.27	10.1085	9.28607	10.6554	NA	9.91474	NA	NA	NA	10.6377	NA	10.4774	NA	10.8099	NA	NA	NA	NA	10.6776	10.6186	11.3407	NA	11.2066	10.083	8.11101	NA	9.5416	NA	NA	NA	10.6367	NA	9.16875	NA	10.7278	10.1919	10.4165	NA	NA	7.62423	10.1654	11.44	11.9051	NA	10.5915	10.343	10.8448	10.1769	9.93875	P13612	ITGA4	Integrin alpha-4	P13612	ITA4_HUMAN
16.3433	16.0773	17.0011	16.6908	16.8582	16.5362	16.462	16.1266	16.6693	17.56	17.2955	16.5269	16.9588	16.9407	16.409	16.3866	17.0576	16.4665	16.7335	16.7682	15.9734	16.237	16.4694	16.2997	17.5715	15.9594	16.6504	16.4886	17.29	16.3941	16.3142	16.8768	16.5751	16.5918	16.3436	17.3707	16.6435	16.1801	16.2437	16.4142	16.9745	17.6249	16.3804	16.8066	16.0206	16.3566	16.5031	16.3675	16.33	16.2045	16.279	16.2838	16.9354	16.5283	17.4426	17.4494	16.6192	16.5027	16.7653	16.3979	16.2797	16.4275	16.6421	16.1347	16.6678	16.9699	17.6852	16.2485	17.1127	16.4079	16.2261	16.5898	16.2319	17.4515	16.2374	17.5014	16.3108	17.3028	16.9738	16.9452	20.0146	16.5135	16.3191	16.492	16.8311	16.8182	16.4463	16.4801	16.1501	17.6374	16.8916	16.2929	16.5675	16.2036	16.232	16.3253	17.81	17.6218	16.3402	17.2885	17.6509	16.7196	16.6969	16.7352	P13639	EEF2	Elongation factor 2	P13639	EF2_HUMAN
18.2799	18.7784	23.0608	16.2564	17.7878	21.8858	16.7349	18.13	18.924	15.977	17.6334	16.7889	17.1463	16.1759	20.346	20.6775	15.6659	21.1566	17.2581	22.1502	17.0036	22.9809	15.9636	20.3205	17.1068	17.4195	19.0497	17.0228	16.9452	15.161	16.9359	19.0487	21.0488	16.8365	17.0305	17.8889	17.1683	19.6602	16.0501	16.3176	16.2922	18.1231	17.0829	15.4716	19.0464	17.0315	20.5551	19.2993	18.5072	22.3556	16.7939	21.3262	16.4674	18.3046	18.4536	20.8709	16.6575	14.8898	17.9349	17.3777	20.3428	18.8208	20.6417	17.1048	15.6995	15.6978	17.3517	17.2775	17.09	16.6393	21.2672	16.6618	16.2281	22.2898	17.1862	18.0185	17.994	16.5432	16.6571	19.7292	26.0655	18.8035	18.0031	15.9448	15.9151	17.4406	16.3248	22.2272	17.1653	19.2155	15.4925	16.1961	19.6598	17.4033	19.5776	22.5836	21.5954	19.8685	16.3972	21.3927	19.9542	17.7543	16.8875	17.9572	P13645	KRT10	Keratin, type I cytoskeletal 10	P13645	K1C10_HUMAN
14.1789	10.8758	14.2922	13.7788	11.9314	14.0919	12.2611	13.7935	17.2249	10.9306	13.6266	14.2756	13.9894	12.6297	14.0316	14.2258	13.2889	14.4175	13.2263	14.381	13.174	14.0825	13.7472	13.0459	13.6926	12.4578	11.9977	13.8899	10.1914	11.7405	13.1314	12.2313	13.8117	13.0685	10.6159	12.6217	11.5475	13.5728	11.6205	13.3436	13.0431	13.822	13.427	11.5705	11.0994	14.1227	14.1129	13.7761	13.1013	15.7444	13.548	14.3901	12.8178	16.0376	13.667	11.797	12.7788	12.6605	13.2304	13.3972	12.9239	13.8523	14.056	14.0171	10.686	13.2655	12.2322	13.6081	13.2127	14.9234	14.9569	12.103	11.4445	14.2967	14.4341	12.0961	13.3419	13.2239	11.6642	13.0857	16.9797	13.0165	14.3627	14.0499	14.5863	14.0713	13.6031	13.2156	11.861	14.4346	11.8417	13.225	14.8797	14.8119	12.9348	13.5381	13.4633	12.6994	14.2182	14.0807	12.6038	13.4242	12.2255	13.764	P13646	KRT13	Keratin, type I cytoskeletal 13	P13646;P19012;Q99456	K1C13_HUMAN
16.7101	17.8013	21.6373	15.0476	16.609	21.178	15.5698	17.3125	19.2521	14.8303	17.562	15.8159	15.1383	14.7921	19.8695	18.7639	14.2881	19.3415	16.3032	20.3242	15.5768	22.6566	14.8023	17.7184	16.348	15.8072	17.1997	15.7201	15.6147	14.5948	15.6106	16.3435	20.2893	14.821	15.7511	16.9262	15.7678	17.8974	14.8577	14.9078	15.0232	17.5512	15.4158	14.5554	16.6944	15.7879	18.4799	17.4982	16.1872	21.1627	15.5738	20.7582	15.1872	16.5771	18.737	17.4798	16.2132	13.7609	16.3217	15.9068	18.1093	16.7645	19.8048	15.742	14.7767	14.8393	14.5961	15.7242	15.9741	15.0922	19.8342	14.9355	14.8334	19.7785	16.1131	16.7428	16.3843	15.3101	14.9614	18.1985	25.7451	16.7012	16.563	15.2348	16.4845	16.7363	14.3538	21.1405	15.3282	18.3117	14.4342	14.9412	17.5913	15.4381	17.1814	21.3976	20.5075	18.7125	15.1314	20.732	18.1733	16.8259	15.6316	16.3154	P13647	KRT5	Keratin, type II cytoskeletal 5	P13647	K2C5_HUMAN
14.9256	14.7509	15.3646	15.0286	15.7968	14.9123	14.8264	14.6425	14.9883	16.6837	16.5314	15.1024	16.1656	15.2909	15.5397	14.9583	15.2594	14.8926	15.3537	15.5784	14.6808	14.0195	14.9745	14.8065	16.2783	14.236	15.1446	15.2624	16.2131	14.7553	15.3106	15.4226	16.0886	14.9091	15.4521	16.5937	15.258	14.8926	15.1578	15.5502	16.333	16.2128	15.0149	15.159	14.8501	15.0765	14.9128	15.1416	15.0636	14.9457	15.2767	15.1249	15.1619	14.5582	16.7667	16.233	15.3813	15.3753	15.6285	15.2629	15.1676	15.8039	14.8914	15.1987	15.2632	15.1524	16.7722	15.2367	15.4375	15.0811	14.8119	15.0756	14.8944	16.3924	14.7564	16.8095	14.9982	16.7359	15.6672	15.61	14.7033	15.1959	14.7106	15.1112	15.5401	15.2391	14.8685	15.0605	14.5153	16.284	15.128	14.9404	15.458	14.2806	15.0893	15.0386	16.8107	17.1385	15.232	15.9817	16.6139	15.8181	15.5984	16.5176	P13667	PDIA4	Protein disulfide-isomerase A4	P13667	PDIA4_HUMAN
13.3495	14.0673	13.5718	13.4245	13.3651	13.8238	12.7646	13.1409	13.3419	13.0969	13.2616	13.1958	13.4729	12.5649	11.9238	13.2088	12.6207	12.6417	12.3989	12.5509	13.2807	12.4599	13.2757	12.327	11.1149	13.6055	13.0909	12.9014	12.7982	12.3598	13.9249	13.6391	13.8993	13.3255	12.8277	12.6281	13.3816	13.2723	12.7926	12.6596	12.92	11.1876	12.8319	13.3639	12.8094	13.8282	12.8388	12.4461	13.5716	14.0364	12.0969	12.6126	13.4871	13.4199	13.3549	12.4135	12.6984	13.0889	13.2845	13.9396	13.7028	12.0536	13.4601	13.0124	12.9823	12.3146	12.302	12.3622	13.2315	12.7851	12.9314	11.982	12.7708	12.7481	13.089	12.3579	13.7192	12.9004	12.6503	12.029	12.9865	12.5147	12.6875	12.3385	12.6944	11.2859	12.9724	13.298	13.2352	11.642	13.2676	12.1534	12.3387	13.7412	13.2728	13.8056	12.3148	12.0955	12.683	13.2967	12.2162	13.4665	11.9826	13.2406	P13671	C6	Complement component C6	P13671	CO6_HUMAN
12.4645	NA	13.5867	12.9681	12.9909	13.5881	12.0048	12.4778	12.8404	15.6618	13.133	13.1925	13.1311	13.9899	12.6584	12.734	13.3101	12.9851	13.2791	15.3407	12.4789	12.6219	13.0672	13.3462	15.8679	12.4852	12.9354	13.3515	12.8054	12.4181	13.0858	13.1394	13.1725	13.3349	13.6671	13.3811	13.3725	12.7115	13.5195	13.0852	12.5836	15.2657	12.8282	13.4658	12.5048	13.1239	11.931	12.6606	13.3579	13.3219	12.3497	12.5199	13.5256	12.7809	14.0542	12.9624	13.5912	13.3513	13.0333	12.8466	13.2705	12.8794	12.8644	13.262	13.0811	13.4914	15.8255	12.463	12.8978	12.7191	12.9176	13.0803	12.599	15.2212	12.2438	12.9032	12.8202	14.1131	13.5796	14.6662	NA	13.0333	12.3153	12.5345	15.3303	12.7567	13.2136	12.6277	12.4409	15.5992	13.1662	13.2049	12.8792	12.3423	12.9643	13.015	15.6307	13.4869	13.292	15.0881	16.1605	12.9157	12.9952	12.8131	P13674	P4HA1	Prolyl 4-hydroxylase subunit alpha-1	P13674	P4HA1_HUMAN
11.3574	NA	11.8862	11.6268	11.281	NA	NA	10.6725	11.575	NA	10.1379	11.8232	12.4383	NA	11.6229	NA	11.0895	NA	11.4217	NA	11.5294	NA	NA	10.7158	NA	NA	11.3677	11.1213	10.9247	NA	12.8735	12.9594	11.4948	NA	NA	11.6487	11.7133	NA	NA	10.1641	11.9158	NA	NA	NA	NA	NA	12.6225	NA	NA	13.2228	10.1099	NA	10.9802	NA	11.5417	12.5635	11.6037	8.81164	11.6577	11.1427	10.746	9.89401	12.0607	11.0355	12.0714	11.7927	NA	10.3325	11.8292	13.8913	10.4426	12.217	11.4054	9.45055	10.8752	11.5532	12.3275	NA	NA	10.6205	NA	10.3769	10.3526	9.83068	NA	9.65862	NA	NA	11.0591	NA	11.2468	NA	11.9343	NA	9.75756	11.5948	NA	10.7697	10.4922	NA	NA	10.0459	11.0034	11.9037	P13688	CEACAM1	Carcinoembryonic antigen-related cell adhesion molecule 1	P31997;P13688;P06731	CEAM1_HUMAN
9.61584	10.9002	11.8288	10.187	11.3117	NA	NA	9.9745	10.0381	12.6095	11.7018	10.5371	11.6991	11.9181	NA	10.9985	NA	10.7256	10.3938	11.6889	NA	11.6149	NA	NA	12.557	NA	11.2726	10.2822	10.9228	11.9484	11.0292	10.9558	11.3539	10.4997	10.9923	11.5556	12.0005	10.6729	10.9977	10.5584	11.8628	12.7797	11.3655	11.2386	NA	NA	11.3045	NA	10.5974	10.6213	11.2812	NA	11.1265	10.9754	12.409	12.0474	11.0962	11.6145	11.2098	10.5697	11.1748	9.99958	NA	9.48153	11.1808	10.17	12.0691	NA	10.7798	10.2029	NA	NA	10.758	13.0893	10.4371	11.7855	10.9787	12.1102	11.2356	11.8691	NA	11.5036	10.5385	9.597	11.8705	10.7943	11.4151	10.4084	10.7271	12.7969	11.6706	11.6132	11.6812	10.2062	11.1667	NA	12.2785	11.9648	10.924	13.0585	12.513	11.2857	10.9364	11.4103	P13693	TPT1	Translationally-controlled tumor protein	Q56UQ5;P13693	TCTP_HUMAN
15.3345	12.9093	13.8322	13.5741	12.9913	13.5057	12.5211	12.5414	12.3664	13.2914	12.8608	13.4171	13.0559	13.1455	12.5174	13.0139	13.3497	13.5334	13.6005	15.3044	12.9982	15.3825	13.2109	13.2024	13.5064	13.5335	13.1712	12.4071	12.9197	13.4701	12.0941	14.1657	12.8212	13.3263	13.6104	13.6947	12.7456	12.9301	13.5905	11.9829	13.4077	13.6526	12.9471	13.3656	13.4829	12.6542	13.4411	13.6187	12.3646	13.7087	13.3133	12.7758	12.4246	13.9237	14.1293	13.5062	12.9291	13.5345	13.6164	12.7684	13.0592	12.4801	13.5844	12.6426	13.6031	13.0378	13.8827	13.062	13.8528	14.0327	13.7096	12.4469	12.8356	13.7235	13.3411	12.8727	13.5358	13.3207	13.3587	14.5529	17.5353	13.3344	13.3257	13.093	14.193	13.3709	13.1477	14.1312	13.725	13.3517	13.5053	13.4639	12.6458	14.5535	13.4513	13.3589	14.1154	13.3485	13.2761	13.9607	13.2866	13.6454	12.8212	13.9112	P13716	ALAD	Delta-aminolevulinic acid dehydratase	P13716	HEM2_HUMAN
11.4795	NA	NA	10.0808	NA	10.6195	12.3928	11.0681	NA	NA	10.2049	11.9096	10.6883	8.92371	12.815	12.205	10.4825	10.9953	NA	8.82584	11.9449	NA	NA	12.7035	NA	10.6132	11.8428	11.3135	NA	NA	12.2008	11.1499	10.7782	NA	NA	NA	11.8612	10.5701	NA	11.0111	NA	NA	11.0079	11.9206	11.68	12.1577	11.972	NA	12.0787	12.4503	NA	12.1618	10.646	11.3802	NA	NA	11.3732	NA	11.4101	11.3295	12.3787	11.2299	11.5603	12.1097	10.3094	10.8961	NA	11.6472	NA	10.4317	NA	11.1696	10.709	NA	11.2637	NA	12.0485	NA	8.82847	NA	14.1278	10.3989	11.2683	12.5665	NA	10.2911	11.9731	NA	11.8056	NA	NA	12.1811	12.1082	11.4602	8.03152	12.3135	NA	NA	NA	NA	NA	10.4589	12.1977	12.5407	P13726	F3	Tissue factor	P13726	TF_HUMAN
NA	11.6104	NA	12.2887	11.5499	9.65391	NA	11.1627	11.4411	11.0881	11.5408	11.9019	10.5913	10.9698	NA	10.2534	12.1265	10.2063	11.6871	NA	10.7073	11.9263	10.9747	10.2349	11.4894	11.0547	10.6794	11.161	12.4191	11.3642	11.4913	11.2328	10.4669	11.4659	NA	11.582	10.8603	10.406	NA	10.5529	12.0849	11.7925	10.032	11.0568	NA	11.0307	10.6702	NA	11.5413	11.5542	10.5088	NA	11.7815	11.1467	11.2444	11.6172	11.1259	11.6367	12.1346	10.7641	11.0412	10.8825	11.0587	NA	11.977	11.7987	11.5759	NA	11.468	11.3025	NA	11.7266	10.8089	9.95729	10.8796	11.6524	10.9785	11.5058	11.34	NA	NA	11.1661	12.2839	11.1974	NA	NA	10.5884	NA	NA	11.8261	11.8965	NA	12.1355	12.8431	12.0054	10.9696	12.4896	11.0248	9.50859	NA	10.7012	11.5303	10.9984	11.0586	P13747	HLA-E	HLA class I histocompatibility antigen, alpha chain E	P13747	HLAE_HUMAN
12.8391	NA	NA	12.7402	13.9291	NA	NA	NA	NA	NA	NA	12.2246	11.7579	11.8389	11.897	NA	11.2573	NA	NA	NA	NA	10.7031	NA	NA	13.1643	12.8007	12.2577	NA	15.6734	11.3992	NA	NA	11.4294	11.7286	NA	NA	NA	11.6241	NA	12.6315	15.1001	12.9909	11.3881	12.4744	NA	11.4885	11.9951	12.9529	10.8319	NA	NA	NA	11.6352	13.8481	NA	15.481	11.4713	NA	13.3367	NA	NA	12.3611	12.2454	NA	12.6758	10.1437	NA	NA	14.6657	12.6878	12.4451	NA	11.7098	NA	NA	15.2588	11.3233	NA	NA	NA	NA	NA	11.2615	13.543	NA	NA	NA	NA	NA	12.8348	12.291	11.7625	12.2861	13.5912	NA	NA	NA	NA	12.3886	NA	NA	NA	11.6873	11.4714	P13762	HLA-DRB4	HLA class II histocompatibility antigen, DR beta 4 chain	P13762	DRB4_HUMAN
NA	NA	NA	NA	NA	NA	NA	NA	9.70947	NA	NA	NA	NA	NA	11.1019	NA	NA	NA	NA	NA	NA	NA	NA	NA	NA	NA	NA	NA	10.6618	NA	NA	9.61913	NA	NA	NA	NA	NA	NA	NA	NA	8.51879	NA	NA	NA	NA	NA	NA	NA	NA	NA	NA	NA	NA	NA	NA	NA	NA	NA	NA	NA	NA	NA	NA	NA	NA	NA	NA	NA	9.41985	NA	NA	NA	NA	NA	NA	NA	NA	NA	NA	NA	NA	NA	NA	NA	NA	NA	NA	NA	NA	NA	9.32683	NA	NA	NA	NA	NA	NA	NA	NA	NA	NA	NA	NA	NA	P13765	HLA-DOB	HLA class II histocompatibility antigen, DO beta chain	P13765	DOB_HUMAN
17.1444	17.2787	17.0398	16.3114	16.4917	17.2711	15.6302	15.7597	15.7708	17.7789	17.4682	17.321	17.6738	16.4146	16.9898	16.4087	15.3918	15.584	17.1813	17.5481	15.6726	16.717	16.1335	17.0534	17.3233	15.7206	18.1047	18.0951	18.8825	17.1076	16.5652	17.8186	16.3139	17.2236	16.6363	17.8163	16.7921	16.7963	17.047	16.6744	17.8972	17.6401	16.735	16.5455	15.792	15.9279	17.7837	16.6493	15.5331	18.0549	16.8532	15.2293	16.9691	15.7502	17.9758	18.962	17.5953	16.1818	17.2455	16.2092	17.7481	17.251	16.7501	16.4914	18.4134	14.9248	17.9344	15.6576	17.2833	18.8903	17.1077	16.1976	15.3384	16.3506	16.9294	18.6798	16.8315	17.8211	16.516	17.6969	16.4619	16.1639	15.9098	16.2822	16.746	18.4218	16.1773	17.7384	15.2232	17.4723	18.7937	15.3607	17.0661	15.8059	17.2916	15.8719	18.2544	18.262	16.3753	16.0722	16.5736	17.3649	16.4045	17.3302	P13796	LCP1	Plastin-2	P13796	PLSL_HUMAN
14.0008	13.8362	16.1742	14.142	14.3302	14.0582	12.339	13.7157	13.9586	16.2841	14.4398	14.1964	13.8151	15.1182	13.3905	13.7422	13.2781	14.3753	14.9744	16.3042	13.9531	14.5113	14.4988	13.654	16.2776	13.7326	13.7055	14.1556	13.6344	14.5119	13.1219	13.2492	13.6779	15.1648	15.5706	14.5882	14.308	14.2438	15.9521	13.5114	14.064	15.9553	14.2487	14.8193	14.0519	13.3584	13.4181	14.0323	13.1628	13.5265	14.3449	13.8215	13.5013	13.5847	15.4188	13.3086	13.8276	15.4378	14.2223	14.0945	13.9392	13.5715	13.8388	13.3458	14.1237	13.588	16.4094	13.9858	14.0657	13.1036	13.619	13.87	13.7859	16.6232	13.5817	13.5803	13.8632	15.3849	15.0376	16.3492	15.1232	15.4036	13.1616	13.3389	16.3514	13.621	14.6985	14.1252	13.5557	16.0727	14.3124	12.9802	13.6508	13.7058	13.8189	12.9822	16.1626	14.6649	14.067	16.7999	16.1455	14.6895	13.6942	13.5975	P13797	PLS3	Plastin-3	P13797	PLST_HUMAN
14.6484	12.205	14.5866	12.7468	13.3288	13.2693	12.2445	12.4992	12.6927	13.9618	13.3394	13.3067	13.3891	13.4164	12.9314	13.509	12.6028	13.3507	13.3378	14.7966	12.6236	16.6925	13.2927	12.8659	13.8794	12.8699	13.5756	12.7472	14.3646	12.7363	12.4382	13.8179	12.7105	12.7596	13.6586	13.1856	12.8446	12.6412	13.4869	12.1941	13.3469	13.8734	12.5654	13.0794	12.5262	12.3142	13.7776	13.4843	12.3087	13.7434	13.3664	12.3906	11.9609	12.8088	13.7834	13.973	12.7168	12.9261	12.9729	12.8905	12.8192	13.3916	12.8228	12.2021	13.6708	12.5927	14.3297	13.2632	13.36	13.2455	13.2318	12.065	13.0206	14.7889	12.922	13.7939	11.5565	13.3538	13.231	13.9216	17.6413	12.7171	13.0983	12.7356	13.1167	12.7076	13.1601	13.5378	12.617	13.8215	13.0085	12.7753	12.6875	12.9106	12.0395	12.2284	14.3993	13.8365	12.6724	14.6814	14.5832	12.8716	12.835	13.5795	P13798	APEH	Acylamino-acid-releasing enzyme	P13798	ACPH_HUMAN
12.9466	12.559	11.7445	12.9091	13.2867	13.0384	14.3645	12.4498	13.5333	12.0353	13.0408	12.2858	12.4269	12.3946	12.4685	12.0489	12.9112	12.1863	13.3988	12.2177	12.1698	13.8905	12.0356	12.0054	12.4169	12.4609	12.8994	12.9122	13.3498	12.7198	12.3032	13.3849	12.0354	12.7831	11.5072	13.1411	11.9646	12.7499	11.7695	12.6183	13.5053	12.5741	11.9966	12.9288	11.9287	12.4993	12.7737	12.7612	11.8693	12.2118	12.8054	12.6294	12.272	12.2974	12.8241	13.6001	12.3311	12.2585	12.9092	13.0353	12.8697	13.8708	12.7465	12.4472	13.4684	12.8232	12.801	12.0841	13.3233	12.4819	13.5429	11.941	12.2261	12.8015	11.8799	13.4016	11.6959	13.248	12.341	12.5762	11.5545	12.1602	12.925	13.4736	12.7513	13.9187	12.8394	12.681	12.3377	12.4336	13.2997	12.8062	12.8116	12.7636	12.8563	12.4635	13.3479	13.5733	12.4398	12.769	12.45	12.7247	12.8281	13.2086	P13804	ETFA	Electron transfer flavoprotein subunit alpha, mitochondrial	P13804	ETFA_HUMAN
12.7588	12.4386	11.4061	13.1974	13.0867	11.9781	12.8708	12.4185	13.0655	12.4841	12.9779	12.977	12.4725	12.4971	11.9003	12.8651	12.7897	12.7548	12.9253	11.8262	12.5861	13.1526	13.108	12.2045	11.6697	13.1491	12.8261	12.4494	12.7171	12.7276	12.6935	13.0886	12.4283	12.5631	11.8085	12.7642	12.3455	12.8247	11.4534	12.1866	12.9941	11.9358	12.5813	12.271	12.549	12.4231	12.9308	12.1379	12.409	13.0678	12.8452	12.4721	12.5696	13.0004	12.5724	13.0431	12.4204	12.6655	12.7177	12.3015	12.3559	12.5741	12.7118	12.5905	13.2012	12.9912	12.7683	13.1099	13.6093	13.326	12.1226	12.316	12.8869	11.8432	12.4064	13.0255	12.1192	12.1453	12.4451	12.3297	13.1358	12.4744	13.0055	12.8249	11.7081	12.5371	12.2158	12.1755	12.2003	11.9047	12.6429	12.4016	13.0867	12.584	12.4377	12.1618	12.9127	12.3868	13.1852	11.8694	12.6502	12.9778	13.1629	12.7486	P13807	GYS1	Glycogen [starch] synthase, muscle	P13807	GYS1_HUMAN
13.5147	13.4696	13.5121	13.8768	13.8871	13.6872	13.3234	14.3048	13.6826	13.7675	13.8595	14.025	14.2984	14.0693	13.8571	14.1523	13.729	13.3665	13.9337	13.7068	13.92	13.3507	13.9185	13.5478	13.8597	13.52	13.8934	14.2586	13.6164	14.1346	13.382	13.6476	13.7617	14.363	13.6776	13.8138	13.734	14.2222	13.6729	14.147	13.6777	14.1265	14.1228	14.231	13.4199	13.8982	13.6525	13.8198	13.7942	13.5402	13.9467	13.8034	13.5726	13.4987	14.276	13.6881	13.6656	13.878	14.1862	13.5082	13.7809	13.7708	13.9606	13.4715	14.2411	13.6353	14.2617	14.0503	13.7141	13.3499	13.6629	13.8035	13.7046	13.6033	14.1112	13.4412	13.5995	14.235	13.894	13.5709	14.8407	13.8529	13.5873	13.9191	13.9331	13.9372	13.7267	13.991	13.9015	13.9802	14.188	13.969	13.8535	13.6169	13.8387	13.2931	14.1862	13.645	13.8195	13.4483	13.4865	13.8702	13.6893	13.5007	P13861	PRKAR2A	cAMP-dependent protein kinase type II-alpha regulatory subunit	P13861	KAP2_HUMAN
NA	NA	10.6591	NA	NA	NA	NA	NA	NA	NA	NA	NA	8.14205	NA	NA	NA	NA	NA	NA	9.07898	NA	11.8702	NA	NA	NA	NA	NA	NA	NA	NA	NA	NA	NA	NA	NA	NA	NA	NA	NA	NA	NA	NA	NA	NA	NA	NA	NA	NA	NA	NA	NA	NA	NA	NA	NA	NA	NA	NA	NA	NA	NA	NA	NA	NA	NA	NA	NA	NA	NA	NA	NA	NA	NA	NA	NA	NA	NA	NA	NA	9.97921	12.718	NA	NA	NA	NA	NA	NA	NA	NA	NA	NA	NA	NA	NA	NA	NA	NA	NA	NA	NA	NA	NA	NA	NA	P13866	SLC5A1	Sodium/glucose cotransporter 1	P13866	SC5A1_HUMAN
11.322	12.7991	12.0881	12.6217	12.4703	12.374	12.542	11.7866	11.3762	12.4195	12.8833	11.9229	12.1907	13.1158	12.492	11.8985	12.9173	11.1934	12.9449	12.4978	11.7657	11.0659	12.8671	11.6214	12.8244	11.6082	12.0592	13.5332	13.1508	12.1149	12.0719	12.5224	11.9115	12.4991	10.4388	12.5468	12.333	11.1222	11.4334	11.9797	13.0566	12.6787	12.5688	13.3688	11.3331	12.4897	11.6082	12.2377	12.7642	12.5315	11.8222	11.0936	13.5583	12.7754	12.5365	13.5504	12.9867	11.8563	12.2662	12.1477	12.8636	12.6948	12.6554	12.4431	13.265	13.0338	12.7178	12.704	12.7041	12.4879	12.24	11.8857	11.7764	12.7294	10.756	13.2837	12.0247	13.01	12.3893	11.3756	12.2869	11.5812	11.6585	12.2568	12.019	12.5683	12.0274	13.0408	11.9726	13.0313	12.6479	12.5365	12.1157	12.0358	11.3377	12.7221	12.5856	12.3597	11.9472	13.1873	12.5719	12.9696	13.2526	12.9379	P13984	GTF2F2	General transcription factor IIF subunit 2	P13984	T2FB_HUMAN
11.9275	10.5687	11.6304	10.9932	11.9168	12.0924	NA	11.8192	11.4241	11.3577	11.6222	11.3977	10.8733	11.6037	11.692	11.8208	11.56	11.6985	11.0465	11.7459	11.5193	12.7149	12.2596	10.8046	11.2082	12.1822	11.1827	11.4454	11.0424	11.0217	11.5921	11.8783	11.5952	11.8201	11.7547	11.4912	11.7284	12.2126	12.0226	12.1475	11.1035	11.9181	11.8861	11.7563	12.2595	12.1708	12.3409	11.9439	11.9992	11.7941	11.965	12.3283	11.0201	12.2649	12.1842	10.3728	11.3618	11.889	12.0521	11.5965	11.2195	NA	11.8683	12.0811	11.6369	11.6734	11.0295	12.1139	10.819	11.0389	12.0141	11.5751	11.2731	10.9703	11.936	11.2572	11.5785	11.8654	10.862	11.7292	14.6005	12.2611	11.6469	12.2402	NA	11.7855	12.459	12.207	11.8842	11.8584	11.9288	11.9237	11.2308	12.5032	11.8163	11.7866	11.3309	12.089	12.2495	11.106	10.05	12.5785	11.7509	11.9917	P13987	CD59	CD59 glycoprotein	P13987	CD59_HUMAN
NA	NA	NA	NA	11.9935	NA	NA	10.9553	NA	11.3983	11.423	NA	11.5214	10.2725	NA	NA	11.7327	NA	NA	NA	NA	NA	NA	NA	10.0125	NA	10.7529	NA	11.9621	11.0358	NA	11.1153	11.478	11.4327	NA	11.8132	NA	NA	11.0603	9.91518	11.0507	10.3914	11.3471	11.525	NA	NA	11.6822	NA	NA	NA	11.6002	NA	11.8068	NA	11.9331	11.9535	12.5164	10.8593	NA	NA	NA	10.6396	10.7601	NA	10.7304	11.5613	11.5018	NA	11.8489	NA	NA	NA	NA	10.9547	11.3704	11.8581	10.6118	11.565	11.831	NA	11.3319	11.6391	NA	10.9921	NA	10.7523	NA	11.9658	NA	10.9262	11.5467	NA	NA	12.105	NA	NA	11.6618	11.8925	NA	NA	11.5095	NA	11.0887	10.7327	P13995	MTHFD2	Bifunctional methylenetetrahydrofolate dehydrogenase/cyclohydrolase, mitochondrial	P13995	MTDC_HUMAN
NA	NA	NA	NA	NA	NA	NA	NA	NA	NA	NA	NA	NA	NA	NA	NA	NA	NA	NA	NA	NA	NA	NA	NA	NA	NA	NA	NA	NA	NA	NA	NA	NA	NA	NA	NA	NA	NA	NA	NA	NA	NA	10.4239	NA	NA	NA	NA	NA	NA	NA	NA	NA	NA	NA	NA	NA	NA	NA	NA	NA	NA	NA	NA	NA	NA	NA	NA	NA	NA	NA	NA	NA	NA	NA	NA	NA	NA	10.4194	NA	NA	NA	NA	NA	NA	NA	NA	11.1638	NA	NA	NA	NA	NA	NA	NA	NA	NA	NA	NA	NA	NA	11.4056	NA	NA	NA	P14136	GFAP	Glial fibrillary acidic protein	P14136	GFAP_HUMAN
NA	NA	NA	NA	NA	NA	NA	NA	NA	NA	9.956	NA	NA	NA	NA	9.21643	NA	10.3276	NA	NA	NA	NA	NA	NA	NA	NA	NA	NA	10.8821	NA	10.0593	NA	10.406	NA	NA	9.18916	9.52101	NA	9.7792	NA	NA	NA	9.8098	NA	NA	NA	NA	NA	NA	10.5986	NA	NA	NA	NA	NA	NA	NA	NA	NA	NA	NA	NA	NA	NA	NA	NA	10.2872	NA	NA	9.85908	NA	NA	NA	NA	NA	NA	NA	NA	NA	NA	NA	8.46056	NA	NA	NA	NA	NA	NA	NA	NA	NA	NA	NA	NA	NA	NA	NA	NA	NA	NA	NA	9.8487	NA	NA	P14151	SELL	L-selectin	P14151	LYAM1_HUMAN
15.3513	16.1446	16.741	15.86	16.1081	16.0362	15.3617	16.0839	15.782	17.2387	16.6546	16.5375	17.5122	16.2779	16.7276	15.6789	15.2191	16.3772	16.5782	16.8668	16.3505	15.5908	17.4284	16.4375	16.6868	15.9969	16.4629	16.3516	16.165	16.9734	15.9277	15.6535	17.4844	16.6697	17.0018	16.396	15.9186	16.8798	16.5574	15.8871	16.3889	16.1098	17.1275	16.271	15.729	14.8383	16.8153	16.0288	15.3658	15.8943	16.4184	16.4517	15.6355	16.2106	17.1421	16.3277	16.2462	16.9425	16.673	16.7035	16.6321	16.6243	16.712	16.4417	17.0775	16.014	17.4443	17.1055	15.939	16.4987	16.5765	15.6328	16.2973	17.4797	16.0739	16.0936	15.7085	16.9733	16.7294	16.9995	15.6484	16.5113	16.5802	16.5599	17.2701	15.6595	16.7999	16.6843	16.2358	16.2619	16.0067	16.3656	15.9393	16.1293	16.0833	15.1661	17.5785	16.7747	16.6472	17.7232	18.1124	17.1336	15.5759	16.9696	P14174	MIF	Macrophage migration inhibitory factor	P14174	MIF_HUMAN
10.2443	12.142	10.724	11.849	12.1642	11.9158	NA	11.2618	NA	9.03987	11.1564	10.9984	11.4616	NA	9.86025	9.98023	11.7841	NA	11.3247	10.0283	10.1507	NA	NA	11.042	12.1627	NA	12.4698	12.4504	11.976	11.2235	11.8205	10.6705	12.2877	10.8279	9.29612	12.182	10.2459	10.4876	11.3968	10.426	12.8446	13.1876	11.2473	9.94137	11.1038	11.2608	11.5367	10.8546	11.2382	10.0011	12.323	9.91519	12.8962	10.0522	12.8453	12.5362	12.6198	9.8702	12.1421	10.3811	12.4204	NA	12.5859	10.6681	11.8819	11.6176	NA	10.0508	10.9943	10.575	12.1411	NA	NA	12.2271	11.9531	11.8551	11.7121	13.0509	10.9507	12.7774	NA	12.5029	10.9982	11.4105	11.4471	NA	NA	11.0941	NA	12.1801	11.6873	NA	10.1174	10.9307	11.9299	12.1284	NA	12.3516	11.4965	11.5987	11.264	NA	9.98554	11.265	P14207	FOLR2	Folate receptor beta	P14207	FOLR2_HUMAN
10.0853	12.0036	NA	12.5342	NA	NA	NA	12.0199	NA	9.78995	11.6605	9.57106	NA	10.2283	NA	NA	NA	NA	10.2754	NA	NA	NA	NA	11.1019	12.2777	NA	NA	13.411	10.3489	7.41958	NA	10.5779	NA	NA	NA	10.8615	NA	7.14636	NA	NA	11.3941	12.6101	NA	NA	NA	NA	8.69803	NA	NA	10.7319	10.1489	NA	12.1657	NA	9.86515	11.0741	10.5832	NA	10.1181	NA	11.4911	9.96593	NA	NA	10.8609	NA	NA	NA	9.37825	10.7379	10.7468	NA	NA	NA	NA	11.2036	NA	NA	NA	NA	NA	NA	NA	NA	NA	NA	9.63064	10.4805	NA	10.9972	NA	NA	NA	NA	7.89347	10.4434	NA	10.4549	NA	NA	NA	NA	NA	NA	P14222	PRF1	Perforin-1	P14222	PERF_HUMAN
15.4492	15.2131	15.3282	14.7297	15.4776	15.3347	14.6219	15.3085	15.2713	15.985	15.8324	15.3634	15.5422	15.5347	15.1923	15.1231	15.3385	15.348	15.5934	15.2657	15.13	13.9922	15.2989	14.9371	16.3396	15.1505	15.2692	15.5502	15.9194	15.3786	15.2684	15.8293	15.4369	15.4799	15.2207	16.0351	15.2566	15.4373	15.3623	15.0233	15.8372	16.3481	15.3669	15.5089	15.2881	15.2239	15.4759	15.7306	15.1207	15.3352	15.5134	15.1898	15.2506	15.0474	16.2309	16.0674	15.571	15.8711	15.3847	15.4338	15.5727	15.5326	15.4659	15.1762	15.6163	15.4032	16.1709	15.5294	15.7271	15.1986	15.3124	14.8745	15.2849	16.3683	15.3686	16.2777	15.2527	16.3059	16.0157	15.7095	14.9342	15.6521	15.1831	15.3069	15.8247	15.2029	15.471	15.6047	15.0282	16.4433	15.7838	14.9839	15.5248	15.2335	15.5212	14.9594	16.2972	16.2678	15.7303	16.0057	16.5056	15.7982	15.0152	15.385	P14314	PRKCSH	Glucosidase 2 subunit beta	P14314	GLU2B_HUMAN
14.6269	14.7852	13.1378	14.2127	14.7264	14.2559	13.9488	13.4909	13.5127	15.355	15.4639	14.2272	15.054	13.8877	14.2373	13.5098	13.5937	12.6153	14.8742	13.4387	12.673	12.4556	13.5066	14.0232	14.7656	13.1057	15.4021	15.4172	16.3938	14.6854	14.2303	14.4008	13.7763	14.4346	14.0024	15.8329	13.9519	13.6608	14.1745	14.7284	15.3627	15.5204	14.163	14.5791	12.7608	13.4135	14.6716	13.4699	12.8683	13.9563	14.1852	12.5336	14.9192	13.5416	15.5911	16.6116	14.9217	13.4938	14.8523	13.3869	15.0571	14.6956	13.5923	13.2822	15.5006	12.3755	15.155	13.2579	15.4361	14.7419	14.3042	13.9819	12.9353	14.5552	14.4202	16.4133	13.9299	15.6299	14.5166	14.9195	11.7374	13.6202	13.3677	13.5038	13.0907	15.8593	13.0218	15.0995	12.9212	15.4082	15.6664	12.3957	14.2863	13.0474	14.6875	14.0927	15.4976	16.2377	13.219	14.3276	14.16	14.6191	13.8784	14.4744	P14317	HCLS1	Hematopoietic lineage cell-specific protein	P14317	HCLS1_HUMAN
13.4837	12.8116	14.1928	13.3639	12.4281	13.4201	12.1657	13.1081	12.338	14.4076	12.9539	13.2507	14.0008	13.7633	13.0417	13.3018	12.8296	13.1337	13.3902	15.1025	12.8019	14.3771	13.1408	13.6339	13.3341	12.2416	13.3454	13.2756	13.4134	13.1986	12.8998	13.6254	13.5882	13.7935	13.8128	13.6189	12.6055	13.3321	14.0145	12.7145	12.6274	13.2811	13.1488	13.2187	12.7691	12.5734	13.5805	13.8771	13.0305	13.5031	13.4386	12.9003	13.4863	12.154	13.8765	13.2375	12.6527	13.1051	13.5596	12.8555	13.0587	13.7043	13.0821	12.9892	13.8692	12.5147	14.7992	12.9858	11.9417	13.9856	12.5445	13.4529	14.1327	14.4023	13.5617	12.6064	13.3979	13.5983	13.4003	14.6328	12.8141	13.1644	13.4527	13.1377	14.1583	13.194	13.5374	13.314	12.8791	13.5042	13.8462	13.5316	13.2178	11.9382	12.8745	13.2587	14.9291	13.9365	12.9534	14.3437	14.481	12.794	13.6817	13.8026	P14324	FDPS	Farnesyl pyrophosphate synthase	P14324	FPPS_HUMAN
NA	11.1308	12.4091	8.69883	10.5452	NA	11.5212	10.2064	12.2125	NA	10.4969	10.6606	12.7396	9.89575	11.9126	10.888	10.2307	NA	10.2635	14.1612	10.721	14.447	NA	10.7423	10.2947	NA	11.0195	11.0611	10.8121	10.9912	9.71876	10.0224	12.1033	9.89857	NA	10.4781	9.96079	11.0413	8.16268	12.2776	10.2745	10.8511	11.0003	10.699	10.2107	NA	10.5694	10.8669	10.5834	11.0906	10.3615	10.9682	9.70612	10.8803	11.6418	10.2564	NA	NA	9.66568	10.2487	10.6988	NA	10.9364	NA	10.4805	9.4682	9.59047	10.3766	10.3828	NA	9.66818	12.6081	8.97035	10.6742	9.01779	11.2663	NA	10.8578	NA	13.0687	16.4042	NA	NA	NA	NA	10.8511	NA	11.2322	NA	10.2785	9.98297	9.75162	11.6048	9.26009	10.9161	9.61427	11.8498	11.9227	10.1004	10.1735	10.0232	NA	9.97632	10.8439	P14384	CPM	Carboxypeptidase M	P14384	CBPM_HUMAN
15.1028	13.5923	15.1308	15.04	14.175	15.0344	14.4953	14.2915	15.003	14.8303	14.4894	14.6385	15.2427	15.6458	14.6671	14.8858	16.2208	14.6343	15.7559	15.7477	12.8965	18.1332	15.0203	14.2348	14.6672	13.9719	14.1563	15.0155	15	15.1126	14.5839	15.5666	15.0891	14.8215	13.8882	15.3507	13.9302	14.5095	14.2522	14.5083	14.6757	14.8368	14.3882	14.9194	13.2407	14.0175	14.0936	13.6271	14.6278	14.7807	14.9154	14.3625	14.752	14.4934	14.464	15.3032	14.5734	14.196	14.8677	14.2822	15.0863	15.8345	15.0905	14.285	14.8962	15.2636	14.6725	14.3696	14.2037	14.6207	15.2156	14.6017	13.4927	14.911	14.378	15.1195	13.7687	14.6376	14.8008	14.6936	17.9304	14.0762	14.1024	15.4312	14.324	15.2843	14.3941	14.7944	13.6273	14.9797	14.5251	14.1605	15.1171	13.7971	15.2748	14.5649	14.7362	15.0094	14.8068	14.6473	14.8753	14.1017	14.6941	14.8968	P14406	COX7A2	Cytochrome c oxidase subunit 7A2, mitochondrial	P14406	CX7A2_HUMAN
15.6222	15.183	15.6308	16.2185	15.9891	16.2173	15.0033	15.8837	15.4842	12.1042	15.2567	16.4239	16.237	15.0587	15.4506	15.842	15.6582	15.474	16.011	13.4401	15.7926	14.5442	15.7693	15.3158	13.7458	16.4135	15.0726	15.9498	15.8025	15.9825	15.5922	15.6904	15.6658	16.3521	15.368	15.3528	15.8504	16.3277	16.3444	16.2976	15.8282	13.8741	16.0487	15.7772	14.9606	15.4041	15.6223	15.8503	15.8988	15.3311	15.8598	15.8185	15.1642	16.8514	13.31	15.615	15.9334	16.0619	16.2677	15.9984	15.7551	15.7533	16.3476	15.4011	15.4684	15.7511	12.6986	15.3568	15.7087	16.0421	15.5089	15.6329	15.4811	14.6075	15.7983	16.0463	16.5079	14.0116	16.1854	13.0305	14.0596	15.7175	15.439	15.737	13.9216	14.6462	15.9958	16.107	15.524	13.3019	15.7677	15.6512	15.7088	16.9239	15.461	15.3315	12.3703	14	15.4719	14.0079	15.383	15.3386	15.9142	15.805	P14543	NID1	Nidogen-1	P14543	NID1_HUMAN
15.7278	15.7977	16.1218	16.0061	15.8693	15.7365	15.6801	15.4836	15.7159	16.8752	16.3387	15.8795	16.0275	15.5325	15.5017	15.8039	15.1189	15.9425	15.7238	16.6289	15.5412	15.0144	15.7195	15.4395	16.2417	15.18	15.7275	15.7866	16.3533	15.8587	15.4716	15.9632	15.3222	15.5089	16.1244	16.3744	15.4257	15.8174	16.0391	15.4548	15.9718	16.329	15.8619	15.5102	15.2857	14.9171	15.4709	15.6894	14.8559	16.0142	15.1762	15.5254	15.2298	15.4342	16.447	16.4486	15.4921	16.1059	16.0794	15.4313	15.7331	15.5862	15.6014	15.519	15.9711	15.1888	16.8705	15.8143	16.1019	15.1085	15.8101	15.5701	15.5722	16.3105	15.6643	16.7151	15.6271	16.8278	15.7563	16.8881	15.0133	15.918	15.9229	15.8783	16.6197	15.8323	15.8661	15.9787	15.4256	16.2812	15.9071	15.7058	15.6188	15.3779	15.9875	14.7528	16.8276	17.0286	15.6932	16.5812	16.3874	15.8715	15.8738	16.0266	P14550	AKR1A1	Aldo-keto reductase family 1 member A1	P14550	AK1A1_HUMAN
17.9821	17.4465	18.0832	17.8772	18.1933	17.7957	17.5532	17.5376	17.2354	19.0654	18.0703	17.8295	18.2541	18.5652	17.8051	17.8557	17.3819	18.0589	18.0127	18.9023	17.2517	17.8194	17.8027	17.3313	19.3712	17.9053	18.1187	17.9515	18.7484	17.8264	17.6827	18.2103	17.4132	18.1554	18.0734	18.043	17.8675	17.6791	18.0438	17.8029	17.911	19.2036	17.6639	18.2075	17.628	17.2623	17.9923	17.7695	17.2275	17.9603	17.9248	17.7222	17.3166	18.2796	18.5328	18.7606	17.6398	17.8979	17.9928	17.8481	17.48	18.5294	17.6141	17.5354	18.0977	17.225	18.9204	17.8322	17.5367	18.4208	17.9718	17.463	17.5862	19.6884	17.7248	18.4699	17.4934	18.5103	18.2147	18.9554	19.2367	18.0373	17.9905	17.9777	18.9816	18.1541	18.1123	17.8553	17.4522	19.399	18.1516	17.8323	18.0419	17.8106	17.8449	16.978	19.0248	18.5746	17.8709	19.4966	19.9169	17.8962	17.4958	17.7773	P14618	PKM	Pyruvate kinase PKM	P14618	KPYM_HUMAN
11.3451	9.95452	10.1743	10.3732	11.1385	10.1756	NA	8.86429	NA	11.0548	10.9859	10.2912	11.2008	9.97671	NA	NA	10.7771	10.2792	11.6614	8.80781	NA	11.328	11.4538	10.203	9.43635	10.6179	10.4509	10.6313	11.5743	10.5024	10.4539	11.5767	10.2332	10.3449	10.6883	10.9258	9.89873	10.6668	9.84113	10.4117	11.2044	10.5007	10.7831	9.96457	8.8129	10.5807	10.734	NA	9.84274	10.8882	10.1225	9.5477	11.0714	10.4711	11.4953	10.3828	10.9247	11.3268	10.8492	10.3442	8.99922	9.57776	10.104	NA	11.3594	10.878	10.2956	10.5633	10.6788	NA	10.7364	12.539	8.59588	11.1704	9.17239	11.2013	NA	10.8563	11.3509	10.5342	13.373	10.6035	10.0394	9.62651	NA	11.2736	11.2412	9.46989	10.0997	9.0814	11.5515	NA	9.82995	10.5881	8.6158	NA	10.3766	11.9178	11.0809	10.1309	9.55997	10.948	10.0677	10.0544	P14621	ACYP2	Acylphosphatase-2	P14621	ACYP2_HUMAN
17.8654	18.0273	18.1833	17.7485	18.7337	17.8369	17.7097	17.8015	17.8676	19.5862	19.3483	18.0974	18.6353	18.5687	18.2723	17.9383	18.2674	17.7488	18.3506	18.3174	17.4445	17.5141	17.9791	17.7892	19.0027	17.477	18.0219	18.0975	19.1007	18.0111	18.2376	18.2051	18.6571	18.2378	18.2994	19.5336	18.1918	18.0158	18.1477	18.2803	19.1245	19.126	17.9071	18.4211	17.9158	18.2006	17.9159	18.0018	18.1584	18.0194	17.9892	17.9257	18.4667	17.6925	19.7705	19.2552	18.1914	18.3276	18.6324	18.3088	18.0907	18.2945	18.1083	17.9822	18.2935	18.1141	19.7178	18.1711	18.5809	17.9121	17.8144	17.9239	17.8486	18.7627	17.8631	19.7852	17.9011	19.8219	18.4913	18.4071	17.1378	18.2118	17.8995	18.0968	18.4904	17.9292	18.0973	18.1268	17.8229	19.2007	18.183	17.8168	18.3939	17.5519	18.2052	18.4056	19.6796	20.1519	18.4377	18.4774	18.8917	18.8054	18.7303	19.1591	P14625	HSP90B1	Endoplasmin	P14625	ENPL_HUMAN
9.97947	NA	NA	NA	10.5552	10.5384	NA	10.4821	10.3917	NA	11.3066	NA	10.6823	10.1414	NA	8.89831	10.8815	NA	11.2202	10.617	NA	NA	11.3123	NA	NA	NA	NA	10.5924	NA	10.7422	NA	NA	NA	11.194	11.1808	10.3694	8.994	10.9215	10.8146	NA	9.7817	9.81486	11.7362	10.6598	10.832	NA	9.54849	NA	10.1355	NA	10.792	NA	10.8843	11.1189	NA	9.2192	10.3671	11.5292	9.5282	NA	NA	NA	9.9273	NA	10.762	10.678	10.3884	10.6951	10.2802	10.6912	NA	11.5247	NA	10.9668	9.98883	NA	NA	10.797	10.5776	11.1067	NA	11.1215	NA	NA	11.1372	NA	11.2055	NA	NA	10.1224	NA	NA	9.7937	10.6991	10.1927	NA	10.5577	10.7391	11.8559	11.0041	11.604	NA	NA	10.0194	P14649	MYL6B	Myosin light chain 6B	P14649	MYL6B_HUMAN
NA	NA	NA	9.0714	NA	NA	NA	9.32837	NA	NA	9.23051	10.023	9.18295	10.3477	NA	NA	10.2373	8.70492	NA	NA	NA	9.88916	NA	9.27695	NA	NA	NA	NA	NA	11.0985	10.1588	10.1936	NA	11.534	NA	NA	9.70899	10.9206	8.04017	8.95815	NA	NA	10.5344	10.2057	10.0329	11.0673	11.4964	NA	10.203	10.8547	9.94471	NA	10.4827	10.4124	NA	NA	10.5487	NA	8.79908	10.2718	NA	11.0535	NA	10.236	11.0323	10.6842	NA	10.5546	10.2609	NA	NA	NA	NA	NA	NA	NA	NA	NA	9.58716	NA	NA	9.54902	9.53651	10.0394	NA	NA	10.4342	NA	NA	NA	10.1886	9.61137	NA	NA	NA	NA	NA	NA	10.3273	NA	NA	10.7147	NA	NA	P14672	SLC2A4	Solute carrier family 2, facilitated glucose transporter member 4	P14672	GLUT4_HUMAN
13.9872	14.3786	13.8492	14.5649	14.0996	15.0184	14.3738	14.5199	14.2624	14.8307	14.766	14.2825	13.9865	14.8193	14.2826	14.5854	14.732	14.9923	14.3194	13.9831	14.8978	13.4331	14.4671	14.2641	14.5808	14.1387	14.4346	15.3771	14.8768	14.2018	14.5664	14.4632	14.0232	13.8737	14.1378	14.5285	14.4468	14.463	14.0029	14.401	14.1836	14.3048	14.4848	14.8509	14.5839	14.5518	14.5514	14.2171	14.1896	14.3176	13.9735	14.2125	14.8751	14.2302	14.2171	14.7422	15.135	14.3328	14.2365	14.3833	15.1988	14.438	14.8641	14.7145	14.9487	14.9383	14.2288	14.6995	14.2533	14.4208	14.3948	14.8223	13.5577	14.411	15.1474	14.9099	14.201	14.5497	14.7642	14.5943	15.1288	14.8679	13.8754	14.2615	13.9773	14.5345	14.504	14.9643	14.3773	14.8456	14.9495	14.6736	14.3226	14.0292	14.8993	14.7392	15.2488	14.743	14.314	14.7266	15.1924	15.027	14.4427	14.5872	P14678;P63162	SNRPB;SNRPN	Small nuclear ribonucleoprotein-associated proteins B and B'	P14678;P63162	RSMB_HUMAN;RSMN_HUMAN
12.1669	11.7037	16.4489	12.2085	12.4987	12.4596	12.1967	11.9805	12.4793	13.1398	12.6819	12.3865	12.7906	12.3902	12.8262	12.6519	12.2603	12.1274	12.3559	12.9711	11.6974	17.2702	11.8341	11.9551	13.1019	10.9578	12.4586	12.0541	12.6186	12.4728	12.0098	13.1541	13.8281	12.3481	12.108	12.9669	12.3418	12.395	11.7961	12.2471	12.4132	13.1639	12.1637	12.2458	11.6348	11.9689	12.3064	11.8522	11.4611	13.49	11.9566	12.1259	11.9025	11.5084	13.0933	12.831	12.0571	12.4105	12.083	12.5601	12.302	11.9657	12.4141	11.7941	12.4345	11.9916	13.043	11.9013	13.104	11.8867	13.1463	11.5822	11.8584	13.3563	11.6892	12.8333	11.6852	13.0019	12.3339	12.6051	19.5191	12.1162	11.1565	12.0638	12.1968	12.2552	11.7296	13.9101	11.2747	13.1707	12.6067	10.7971	12.4328	11.7404	12.3233	11.8863	13.4695	13.0995	11.6744	13.1975	13.3307	12.5916	13.1357	12.6055	P14735	IDE	Insulin-degrading enzyme	P14735	IDE_HUMAN
NA	12.5584	10.5788	NA	10.2537	NA	NA	NA	NA	12.7073	13.2606	10.9151	8.7307	NA	9.37316	NA	11.1026	11.3951	10.762	NA	NA	NA	NA	NA	9.83325	11.5847	11.3287	NA	11.9509	9.87559	13.9981	15.3203	NA	10.0743	9.32501	14.3861	13.0235	11.0793	NA	NA	13.1454	10.5462	10.1001	NA	NA	11.0078	14.7797	NA	10.2289	15.5864	10.7375	9.5473	NA	10.1442	14.1529	11.8568	12.566	NA	NA	11.2742	NA	NA	10.3388	NA	13.3575	12.1329	11.1103	NA	13.5122	17.1085	NA	NA	NA	11.6691	NA	10.9969	12.528	12.6355	9.70484	NA	NA	NA	NA	NA	NA	NA	NA	11.6567	NA	NA	11.9738	NA	NA	12.2382	NA	NA	11.4113	13.1943	10.5691	10.4111	11.4729	13.6659	NA	11.6409	P14780	MMP9	Matrix metalloproteinase-9	P14780	MMP9_HUMAN
11.5959	10.6048	9.8547	11.4683	11.6994	11.6018	10.5717	NA	11.1106	NA	12.0362	10.8631	11.3711	10.791	12.0543	10.4309	13.2199	9.90882	11.8075	11.5153	NA	10.9466	11.4527	NA	11.0518	11.2931	11.1858	11.4363	12.3522	11.4769	9.81781	11.8443	11.2531	10.8304	11.9247	10.8838	9.88653	11.6887	NA	NA	12.0423	12.1742	11.2327	11.6041	10.4641	10.7911	NA	NA	10.5279	10.9503	11.6601	11.5315	12.0428	NA	11.4863	11.9437	11.7223	11.2674	11.8184	NA	11.1228	12.2894	10.591	NA	11.802	12.4413	11.6868	10.5863	11.7906	NA	11.4265	NA	10.473	11.8127	NA	11.3489	10.8453	12.1842	11.0115	10.4321	NA	11.0287	11.6824	11.9081	NA	11.9547	11.3235	11.5048	NA	12.005	11.4289	10.7836	11.7	10.7828	11.8952	10.5969	11.8829	11.2685	NA	11.0853	11.3027	11.188	11.778	NA	P14854	COX6B1	Cytochrome c oxidase subunit 6B1	P14854	CX6B1_HUMAN
15.8016	16.0636	15.1327	15.6627	16.0899	16.111	15.364	15.6749	15.3887	15.6382	15.7723	15.8404	15.9229	16.1845	15.9263	15.4313	15.9618	15.8578	15.8221	15.9694	15.2752	15.6624	14.0282	15.3619	16.1568	15.7716	16.3405	16.516	15.7954	15.7193	15.2014	16.1935	15.9316	16.2389	15.4378	16.0763	15.2651	15.7531	15.5113	16.1954	16.1969	16.0807	15.9645	15.9774	15.6252	16.1792	15.7474	15.6091	16.1896	15.7001	15.9606	15.6195	16.0741	15.8977	15.6691	16.2095	16.1051	15.9056	15.9306	15.8383	16.1632	15.6488	15.951	15.655	16.2596	16.3667	15.5555	15.9655	15.7746	15.666	14.8625	16.0611	15.5761	15.6941	15.9837	16.3154	15.4072	15.774	15.7519	15.7983	14.7853	15.794	16.0554	16.1459	15.105	16.1717	15.9827	15.6258	15.5423	15.8503	15.7914	15.5799	15.5478	15.8931	16.119	15.8725	15.5249	15.5252	15.5251	15.6121	15.929	15.9216	15.9257	16.0266	P14866	HNRNPL	Heterogeneous nuclear ribonucleoprotein L	P14866	HNRPL_HUMAN
13.798	13.5306	13.9639	14.4141	14.0753	14.3169	13.8823	13.7769	14.2982	14.7197	14.3715	14.4143	14.4731	14.4802	14.2467	13.6946	14.5744	14.0323	14.521	13.9699	13.7427	14.2727	14.0351	13.4548	14.5467	13.7815	14.0887	14.5266	14.772	13.8269	13.9843	14.5838	13.8872	14.0973	13.8946	14.5968	13.9892	14.0735	13.5348	14.1376	14.3145	14.5013	14.2176	14.1842	13.8738	13.4905	14.0458	13.8357	13.7327	13.8684	14.1981	13.7777	14.2124	14.1807	14.7411	14.7623	14.2498	14.1364	14.3915	14.2509	14.1809	14.3858	14.2517	13.9301	14.4058	14.3797	15.0148	13.9393	14.5419	14.2797	14.0967	14.1453	13.6618	14.2975	14.0532	14.7836	13.9514	14.8934	14.256	14.0514	14.5642	14.2285	13.9685	14.3414	13.9244	14.3293	14.0242	14.396	13.7668	14.7664	14.6385	14.0735	14.2455	13.8988	13.95	13.6063	14.8322	14.9611	14.4123	14.3765	15.027	14.4356	14.2304	14.26	P14868	DARS1	Aspartate--tRNA ligase, cytoplasmic	P14868	SYDC_HUMAN
NA	NA	NA	NA	10.8692	NA	NA	NA	NA	9.46653	NA	10.0898	NA	8.52197	9.27637	NA	NA	NA	NA	NA	NA	NA	NA	NA	NA	NA	NA	10.4579	12.1377	NA	NA	NA	NA	NA	NA	NA	NA	NA	NA	NA	11.0794	NA	NA	NA	NA	NA	NA	NA	NA	NA	NA	NA	NA	NA	11.4062	12.9853	NA	10.3722	11.0102	NA	11.9539	NA	NA	NA	9.34971	NA	NA	NA	10.9396	NA	NA	NA	NA	NA	9.16491	12.7555	NA	NA	11.7333	8.60842	NA	NA	NA	NA	NA	NA	NA	NA	NA	NA	NA	NA	NA	NA	NA	NA	10.28	11.366	NA	NA	NA	NA	NA	NA	P14902	IDO1	Indoleamine 2,3-dioxygenase 1	P14902	I23O1_HUMAN
15.1948	14.288	17.5101	14.7281	13.8486	18.3459	13.4199	15.1412	14.939	13.5604	15.502	15.2166	14.912	14.3802	17.508	15.3527	14.7413	15.7026	13.878	14.8845	12.9514	17.2823	13.8765	15.1287	13.8567	13.5237	14.4372	13.7294	13.3987	12.9055	12.9825	14.5635	14.102	13.1559	12.9114	14.2905	12.522	14.1955	12.1238	14.2539	12.9605	14.0538	14.1304	12.7149	13.2251	14.3492	14.1999	15.3309	13.6691	16.5178	13.8142	16.9144	13.7586	15.1264	15.9158	13.5223	13.662	12.3248	14.172	13.4768	12.8771	15.4972	16.8598	14.2597	13.2035	14.4193	13.9646	14.4282	13.2261	14.7494	16.1599	13.9065	13.0074	13.3392	14.8052	13.7534	14.472	13.7744	13.2401	15.2112	23.6788	12.8049	14.3573	13.9952	13.8974	15.1967	14.1528	16.364	13.0303	14.7161	12.9155	13.6144	15.3192	13.9131	14.5845	16.2669	17.3091	15.2347	13.409	16.7261	13.3311	14.2547	13.4591	14.3162	P14923	JUP	Junction plakoglobin	P14923	PLAK_HUMAN
12.4617	12.1985	11.892	13.2135	13.1898	12.7041	12.2872	12.3798	12.6026	11.732	13.0124	12.887	12.8269	13.7534	12.429	12.6	14.1849	13.0401	13.4956	12.7047	12.6737	13.4793	13.323	12.6787	12.7515	12.4927	12.8635	12.7344	13.5297	12.8944	13.1493	13.9951	12.9142	13.0592	11.9923	13.3107	12.9071	12.7865	13.0001	13.1464	12.924	12.6687	13.0724	12.9954	12.8276	13.1821	12.9278	13.3465	12.595	12.8065	13.0678	13.3521	13.1081	13.1813	12.7414	13.2286	12.5298	12.4891	13.1643	12.8468	12.9462	13.0289	13.1391	12.6338	13.1482	13.8048	12.5183	12.5565	12.7832	13.2145	13.079	12.3148	11.6649	12.6254	12.5032	13.4673	12.1737	12.9445	12.9297	12.0968	NA	12.8586	13.2855	13.9523	11.7732	13.5904	12.5704	12.907	12.3841	12.9462	13.2117	13.0301	12.7953	12.811	12.7126	12.8948	12.9367	13.0645	13.0749	12.4045	13.1068	12.613	12.7028	12.6468	P14927	UQCRB	Cytochrome b-c1 complex subunit 7	P14927	QCR7_HUMAN
NA	NA	9.54015	NA	9.08583	7.6458	NA	NA	NA	NA	9.25165	NA	9.5462	9.56137	NA	NA	9.5877	13.4658	NA	NA	9.74357	9.05989	8.9555	8.60493	9.56242	9.15511	10.3383	NA	9.76207	9.65841	9.76435	9.11622	9.63905	10.3111	NA	8.82457	NA	NA	NA	NA	9.71085	9.77767	9.43061	9.80023	NA	9.09227	NA	NA	9.41216	NA	8.73524	NA	9.96982	10.744	NA	9.18521	9.83074	9.79299	10.7057	NA	9.40565	9.46602	9.69058	NA	9.44774	9.19899	9.35499	NA	7.50872	NA	NA	9.787	NA	10.2299	10.365	9.48948	NA	9.88424	9.22363	NA	NA	9.89737	NA	NA	NA	9.11123	8.94491	8.73341	NA	8.71624	9.36369	NA	NA	NA	9.59598	9.51101	10.5919	10.1064	NA	9.25712	9.92117	9.70554	10.5879	10.0056	P15056	BRAF	Serine/threonine-protein kinase B-raf	P04049;P15056	BRAF_HUMAN
NA	NA	NA	14.6789	12.6115	NA	NA	NA	NA	NA	NA	NA	NA	7.37148	14.7491	NA	10.5951	9.93604	NA	NA	NA	NA	NA	11.0269	NA	10.5371	NA	NA	NA	9.90147	NA	NA	9.58124	NA	12.7033	NA	11.5531	NA	NA	NA	11.3596	NA	13.6256	15.7318	9.10429	20.0015	NA	NA	17.8511	NA	12.063	NA	15.282	11.1852	NA	NA	NA	12.6898	16.1381	NA	NA	NA	NA	NA	NA	16.107	NA	11.1991	9.81254	NA	NA	NA	NA	NA	NA	9.97222	NA	NA	8.88176	NA	NA	12.8801	NA	NA	NA	NA	NA	11.5079	10.1814	NA	NA	9.86032	NA	11.1022	12.8004	18.5868	NA	NA	NA	NA	NA	11.7806	17.9938	16.0138	P15088	CPA3	Mast cell carboxypeptidase A	P15088	CBPA3_HUMAN
NA	11.1699	11.7147	NA	NA	NA	NA	NA	NA	14.8332	NA	NA	10.7701	NA	14.3187	NA	NA	NA	NA	11.975	NA	NA	NA	NA	9.88202	NA	NA	NA	NA	NA	NA	NA	NA	9.92618	NA	NA	NA	NA	NA	NA	NA	10.5968	NA	NA	NA	NA	NA	NA	NA	NA	NA	NA	NA	11.5281	NA	NA	NA	NA	NA	NA	NA	NA	NA	NA	NA	NA	13.8481	11.1014	NA	NA	NA	NA	NA	NA	NA	NA	NA	NA	NA	NA	NA	NA	NA	9.79459	12.1929	NA	NA	NA	NA	10.1878	NA	NA	NA	12.2711	NA	12.3756	14.0415	NA	NA	NA	NA	NA	NA	9.22797	P15090	FABP4	Fatty acid-binding protein, adipocyte	P15090	FABP4_HUMAN
11.1758	11.3587	11.5606	NA	10.1405	9.92595	NA	10.3264	NA	10.71	10.4748	10.6607	11.7454	9.07685	10.8453	NA	10.8753	NA	9.86341	NA	11.1786	13.7216	9.28706	8.99331	11.0385	NA	10.0129	11.4827	10.8838	10.8428	NA	10.0581	11.0701	9.30599	10.3407	NA	11.8617	11.293	10.528	11.229	10.9288	11.8934	10.4452	10.733	NA	11.1036	NA	11.7971	NA	11.7692	10.444	10.0279	10.3225	NA	11.4062	11.6416	10.9891	NA	11.1984	NA	10.8858	11.2951	11.185	NA	11.2093	NA	NA	10.5395	10.6268	12.0885	NA	NA	NA	11.843	10.8391	11.2676	9.72067	11.6075	11.2753	9.48199	NA	10.9791	10.2616	NA	NA	NA	11.2639	11.7006	NA	10.9974	10.4756	NA	10.3557	NA	NA	NA	10.8996	11.1739	NA	10.3964	10.2881	10.2063	10.9791	11.7383	P15104	GLUL	Glutamine synthetase	P15104	GLNA_HUMAN
14.1306	14.704	14.5531	14.307	14.5366	14.357	13.9362	14.5285	14.3099	14.4666	14.1134	14.27	14.1696	14.3752	13.783	14.6077	14.2249	14.4976	14.835	14.2989	14.2885	13.6758	14.4505	14.0893	14.9737	14.0913	14.521	14.5934	15.1954	14.2738	14.1332	13.7097	14.1194	14.5035	14.6823	14.6041	13.9482	14.1351	14.7916	14.4529	14.8132	15.1291	14.3194	14.6547	14.6097	14.0845	14.7467	14.6896	14.1507	14.3009	14.7495	13.7855	14.3431	13.9439	15.2921	15.4417	14.2277	14.5601	14.6014	14.1437	14.2406	13.5349	14.4413	14.3668	14.6673	14.3092	14.799	14.7469	14.0251	14.1603	13.9148	14.136	14.2837	14.8791	14.5929	15.1028	13.8018	14.9745	14.7782	15.1029	13.3367	14.4047	14.4977	14.3048	14.3715	14.4424	14.578	14.9419	14.2301	14.9485	14.5259	13.5276	14.5597	14.1955	14.7555	13.8874	14.8416	15.0249	14.4768	14.742	15.1251	14.0845	14.5137	14.6296	P15121	AKR1B1	Aldo-keto reductase family 1 member B1	P15121	ALDR_HUMAN
11.7788	NA	NA	10.6479	11.5607	13.1315	NA	10.6414	11.4867	13.4256	12.6957	13.3041	10.9796	12.0685	12.3406	11.7945	12.5121	10.4278	12.1564	12.221	11.2792	10.2769	10.4975	11.0407	15.8309	12.4384	11.5753	13.9999	12.0699	11.1691	12.7827	13.7945	NA	11.699	12.5141	12.8053	12.073	10.5195	11.2062	12.8185	12.554	15.7758	10.6848	11.2358	9.82462	12.601	10.8403	11.571	12.063	12.8996	12.8027	NA	13.0713	NA	13.4999	12.625	11.4938	11.0684	12.1444	12.429	13.2144	12.1104	12.3405	NA	13.296	12.9298	13.8683	11.3748	12.7317	12.7791	10.4746	NA	9.5614	14.9325	11.8008	12.5668	12.6943	13.3369	11.4929	13.1127	NA	11.1805	10.8961	11.7744	13.2424	12.2078	10.7342	11.6321	NA	15.344	12.6728	11.3099	13.5245	NA	10.6495	13.109	14.2107	13.5941	12.0261	14.598	14.7327	12.1468	12.8492	12.2911	P15144	ANPEP	Aminopeptidase N	P15144	AMPN_HUMAN
NA	9.45909	NA	NA	NA	NA	NA	NA	NA	NA	11.5828	NA	10.2675	NA	NA	NA	NA	9.20654	9.43006	NA	NA	NA	9.92673	11.1063	6.57438	NA	11.0251	11.3136	12.2872	9.23913	NA	10.2297	9.29703	NA	NA	11.1527	NA	9.25469	NA	NA	11.4424	10.2851	NA	NA	NA	8.11469	11.5659	NA	9.37409	11.4127	NA	NA	10.7805	NA	9.71729	11.9633	11.4134	NA	10.2155	10.35	11.6249	11.4634	NA	10.7801	10.8241	NA	10.3705	NA	11.3306	12.7404	8.53297	NA	NA	9.20448	NA	11.8522	8.93981	10.5731	NA	11.0288	NA	8.1828	NA	10.3928	NA	12.1736	NA	9.96099	NA	NA	11.3084	NA	NA	NA	10.9042	NA	10.8998	10.6568	10.2717	NA	NA	10.1621	NA	11.1397	P15153	RAC2	Ras-related C3 botulinum toxin substrate 2	P15153	RAC2_HUMAN
11.9558	12.2933	12.1518	NA	10.5297	11.6676	NA	11.4892	9.70939	NA	10.3563	11.3672	11.3396	10.3096	10.4457	NA	9.71108	12.0026	9.39914	10.3743	11.6933	9.96464	12.7515	10.4648	9.66561	11.996	11.5866	10.8956	11.973	NA	11.2489	11.4738	12.313	10.9497	12.1607	NA	10.9815	10.9727	11.1001	NA	10.6528	9.7394	10.5681	9.45124	10.9853	11.1179	11.465	11.5115	10.4943	13.359	11.1783	10.7568	11.1895	11.1792	11.8492	10.4331	9.45027	11.1491	10.3823	10.85	12.3744	NA	11.1592	NA	11.1135	NA	10.0767	10.4169	9.10345	11.1715	NA	NA	NA	11.8043	11.9291	10.2515	10.9015	11.3828	11.8956	NA	10.8266	11.243	NA	9.71694	NA	NA	11.8942	11.7099	NA	NA	10.7703	11.2427	NA	11.5629	11.8784	10.143	NA	10.8282	12.0074	11.9684	10.4757	10.3126	10.5269	11.7792	P15169	CPN1	Carboxypeptidase N catalytic chain	P15169	CBPN_HUMAN
12.3314	11.4591	11.976	12.0939	12.459	11.6421	10.8895	11.6342	12.0485	12.8461	12.3588	12.062	12.691	12.6115	11.7934	11.6338	12.5298	12.1837	12.5866	12.2864	12.0585	11.968	12.4752	11.37	13.0373	11.9967	12.1069	12.3195	12.8992	12.0769	11.6758	12.3055	12.2517	12.1813	12.7191	12.851	11.7884	12.2211	12.0249	11.5603	12.3978	13.1266	12.0449	12.7741	12.0155	11.6713	12.2612	12.014	12.1861	12.018	12.3186	11.984	12.218	12.0403	13.1171	13.0527	12.128	12.5886	12.3272	12.3234	12.0512	11.8736	12.1891	12.0084	12.5023	12.1047	13.0142	11.9813	12.5186	12.6822	11.7082	12.0646	12.179	13.2775	12.1283	12.6797	11.5378	12.6413	12.9099	12.4778	12.9213	12.8244	11.2381	12.0678	12.1271	12.6488	12.255	11.9941	12.2901	13.1454	12.8394	11.814	12.1175	11.6022	11.88	11.8474	12.7671	13.0192	12.3864	12.5949	13.3553	12.2752	12.4029	12.5282	P15170	GSPT1	Eukaryotic peptide chain release factor GTP-binding subunit ERF3A	P15170	ERF3A_HUMAN
NA	NA	12.6485	NA	9.32744	10.9272	NA	11.0912	11.2076	NA	11.1416	11.1757	10.741	NA	11.0723	NA	NA	NA	10.821	11.7003	11.555	13.402	NA	11.1265	10.0572	NA	NA	9.86778	10.4855	11.3672	NA	11.0987	9.68339	NA	NA	11.1053	NA	NA	10.2594	11.3361	10.1759	10.5175	9.74897	NA	11.4316	NA	NA	12.2814	10.3529	11.8197	11.4199	11.8691	NA	NA	10.0356	9.71657	10.7188	10.4818	10.6066	10.1365	10.9943	9.54165	10.2292	NA	11.1442	10.0371	9.51605	NA	9.86659	NA	NA	NA	NA	10.6775	12.2203	10.7313	11.1959	10.332	NA	11.8213	12.4545	11.3845	NA	NA	10.5189	NA	NA	NA	NA	10.1813	10.3868	NA	NA	NA	NA	10.9914	NA	10.3631	NA	10.502	10.9715	9.36973	12.0121	11.9283	P15289	ARSA	Arylsulfatase A	P15289	ARSA_HUMAN
NA	10.8157	11.7404	10.963	NA	NA	NA	NA	NA	12.0307	NA	10.4765	NA	11.5115	10.8606	NA	11.2277	10.1935	10.5306	12.2488	10.3085	11.5363	10.7671	10.9123	12.8911	NA	NA	10.1022	11.3514	10.5476	NA	11.3651	NA	10.2053	10.6093	11.5643	10.2395	10.9985	10.3528	11.0258	11.3637	12.799	9.87471	12.0582	NA	10.7828	9.79006	11.2734	11.0407	10.4138	10.9689	9.90782	11.8163	NA	11.9996	11.7662	10.5115	NA	10.2087	9.59472	9.93207	11.501	10.4192	NA	11.6442	10.7663	12.0034	10.3945	10.2794	11.8856	NA	NA	NA	12.5677	10.1253	10.7566	11.2975	NA	11.4835	12.7005	NA	9.91482	10.1826	NA	12.5098	11.0739	NA	10.6243	NA	12.6791	10.3477	NA	9.30075	NA	NA	10.7084	12.0846	10.9869	NA	11.911	11.7461	11.4175	10.695	NA	P15291	B4GALT1	Beta-1,4-galactosyltransferase 1	P15291	B4GT1_HUMAN
10.5075	9.89692	14.7543	9.57187	9.76301	12.7232	NA	10.7441	10.9191	NA	10.6803	9.42696	10.7143	9.9217	11.3355	10.3019	10.0804	10.4656	8.51095	13.5664	10.0844	18.1852	NA	10.4469	NA	NA	10.3043	10.526	9.09536	NA	11.5915	11.3556	NA	9.97714	10.2378	10.285	9.77568	10.2479	NA	11.2653	10.2249	NA	NA	NA	NA	NA	11.6403	12.5797	NA	13.0048	10.0519	11.0299	NA	NA	10.9823	10.1949	8.46788	NA	NA	11.2621	9.83715	NA	NA	NA	NA	9.83433	10.3928	NA	10.3081	NA	NA	NA	NA	11.989	NA	10.8589	11.52	9.46532	10.6251	12.1649	15.4508	NA	NA	NA	NA	NA	NA	12.4423	NA	9.70232	NA	NA	10.4258	NA	7.97554	NA	11.2883	10.9069	NA	11.6003	10.3521	10.7862	9.02065	10.2631	P15309	ACP3	Prostatic acid phosphatase	P15309	PPAP_HUMAN
14.4387	13.7367	14.2935	14.8217	14.7259	14.7209	14.7428	14.8242	14.6512	15.4943	15.2652	14.6211	15.2273	15.0846	14.8604	15.2761	14.6065	14.7846	15.3414	15.2388	14.7092	14.0225	15.1323	14.9497	15.2856	13.3892	14.9224	15.2873	16.4036	14.4756	13.5809	14.6312	13.9204	14.4831	14.5042	15.5447	13.6188	14.398	14.6859	15.2746	15.2813	15.5735	14.5607	14.6403	13.4983	15.1191	14.5251	14.2939	14.8684	14.7994	14.2562	14.2605	15.1089	14.6675	15.5875	16.2259	14.8653	13.2419	15.3427	14.2284	14.7292	14.3312	14.395	14.5442	14.9773	14.7818	15.664	14.302	15.3465	14.7066	15.1076	14.5591	14.3195	14.3323	15.8004	16.1675	14.7821	15.4068	14.4419	15.4006	15.3588	13.2949	14.6737	14.5683	15.3494	15.8974	14.0954	14.934	13.4753	15.9648	15.6205	14.2223	14.8004	14.6386	15.141	14.2997	15.8624	15.8864	14.3912	14.0018	14.5923	15.0823	14.6425	15.1786	P15311	EZR	Ezrin	P15311	EZRI_HUMAN
NA	NA	NA	8.99686	NA	NA	NA	NA	NA	10.2529	10.3632	10.2845	11.7822	10.8072	10.7538	NA	11.4307	NA	11.9978	12.2417	NA	NA	NA	NA	NA	NA	10.7044	10.3241	10.3829	NA	NA	NA	NA	NA	NA	10.5945	NA	NA	NA	10.458	NA	9.8993	NA	NA	10.4651	NA	NA	NA	NA	9.57348	10.719	10.6139	10.0879	NA	11.3617	8.50906	11.2471	NA	NA	10.4075	NA	10.7115	10.6843	NA	10.2951	11.2421	NA	NA	11.2198	11.0746	10.0594	NA	NA	NA	NA	NA	NA	NA	NA	NA	NA	NA	10.6217	NA	NA	NA	NA	NA	NA	NA	10.4545	NA	10.4969	9.42245	9.58388	NA	NA	11.3148	NA	NA	NA	NA	NA	NA	P15313	ATP6V1B1	V-type proton ATPase subunit B, kidney isoform	P15313	VATB1_HUMAN
NA	NA	12.4803	11.2768	NA	11.5698	NA	NA	NA	12.1004	11.9362	11.3714	11.7218	11.2952	11.1378	NA	11.4891	NA	11.6549	11.4181	NA	11.8885	NA	NA	11.9492	NA	10.6402	NA	11.3397	11.3584	NA	11.9857	11.3467	12.067	11.8403	11.9597	NA	9.89002	NA	10.4856	10.4222	11.6264	12.0184	11.8426	NA	NA	10.8103	NA	NA	12.1176	NA	NA	10.8514	NA	11.7296	12.6358	NA	11.0547	11.1773	NA	11.3819	11.3028	NA	NA	11.5959	10.7497	12.2066	NA	12.6923	NA	NA	NA	NA	12.1967	11.5378	11.8473	NA	11.8146	10.7141	11.9141	NA	11.0539	NA	NA	11.8327	NA	11.1128	11.1713	NA	11.3598	11.745	NA	NA	NA	11.8619	NA	12.4499	11.1868	NA	11.8024	12.4629	11.5643	NA	11.5705	P15374	UCHL3	Ubiquitin carboxyl-terminal hydrolase isozyme L3	P15374	UCHL3_HUMAN
NA	NA	NA	NA	NA	NA	NA	NA	NA	10.883	NA	NA	NA	10.3494	9.10144	NA	10.5005	NA	NA	9.56582	NA	NA	NA	NA	11.976	NA	NA	10.3936	NA	9.84657	NA	NA	NA	NA	NA	10.2249	NA	NA	NA	NA	NA	12.0984	NA	10.8615	NA	NA	NA	NA	NA	NA	NA	NA	10.3383	NA	NA	9.63582	NA	NA	NA	NA	NA	NA	NA	NA	10.981	10.4642	11.3685	NA	NA	NA	NA	NA	NA	10.9472	9.46306	10.27	NA	10.3229	NA	10.7461	NA	10.1231	NA	NA	9.78861	NA	9.89036	NA	NA	11.7244	NA	9.85278	NA	NA	NA	NA	11.1626	NA	NA	10.3211	10.9429	NA	NA	NA	P15408	FOSL2	Fos-related antigen 2	P15408	FOSL2_HUMAN
NA	NA	11.1862	10.0385	NA	NA	NA	11.3653	10.9238	9.82423	11.5063	NA	NA	NA	NA	NA	NA	NA	10.1569	NA	NA	12.5527	NA	NA	NA	NA	NA	NA	NA	NA	NA	NA	9.45632	NA	NA	NA	NA	NA	NA	NA	NA	NA	NA	11.4644	NA	10.2836	11.3819	NA	NA	NA	13.3801	NA	NA	11.4622	13.2544	NA	NA	NA	NA	NA	NA	NA	NA	NA	9.62056	NA	NA	NA	NA	NA	NA	NA	10.2019	NA	NA	NA	11.5313	12.9943	NA	NA	12.1202	11.5352	NA	10.0155	12.5182	NA	NA	8.79891	NA	NA	9.45707	NA	NA	12.087	NA	NA	NA	13.1583	NA	NA	NA	12.0261	NA	NA	P15428	HPGD	15-hydroxyprostaglandin dehydrogenase [NAD(+)]	P15428	PGDH_HUMAN
10.3709	11.1956	10.7518	10.6861	10.948	NA	NA	NA	9.13658	10.8331	11.0927	9.86851	10.6496	9.68875	9.15436	10.8176	NA	NA	10.2827	NA	NA	NA	7.85388	NA	10.9048	NA	11.1574	11.139	12.7802	10.1705	11.6249	11.312	9.94499	10.3287	9.96681	11.6411	9.73046	10.3709	10.427	9.88186	11.6088	11.5561	9.86498	11.0642	NA	9.41801	10.2535	NA	NA	NA	9.46477	NA	11.9028	10.044	11.7832	12.7709	11.0164	NA	10.3714	9.01844	10.9599	11.0846	9.91425	NA	11.3447	NA	10.944	NA	11.5542	11.1094	9.74703	10.2303	9.75724	11.234	10.4376	12.408	NA	11.7288	9.73035	10.5118	NA	9.533	NA	NA	NA	11.8699	10.0726	11.3636	NA	11.5568	11.355	NA	NA	9.17581	11.5532	NA	10.5846	12.1595	10.1136	10.0981	10.5947	9.77	10.0817	10.8157	P15498	VAV1	Proto-oncogene vav	P15498;Q9UKW4	VAV_HUMAN
12.0522	14.1614	16.6063	11.8993	12.1159	12.5323	NA	11.2584	NA	12.5912	13.1746	12.0377	NA	14.3362	13.2054	NA	12.7363	12.4951	12.9068	13.5386	NA	NA	13.4877	11.8316	9.92559	12.2448	12.0453	12.6869	10.8979	14.1445	NA	12.183	NA	15.6582	17.566	13.1136	13.702	14.581	17.651	12.7291	11.1629	12.7318	14.4184	15.573	11.6246	14.2337	11.6228	NA	13.689	13.3864	13.3985	11.2618	13.7872	11.4314	14.786	11.5152	13.1229	15.1639	11.5562	11.9082	13.2294	13.6444	13.7674	NA	12.739	11.5296	12.6734	12.7109	10.8034	12.0606	NA	11.8855	11.7814	9.69538	13.1987	12.1713	14.2084	14.6721	14.282	13.6448	NA	14.4977	10.7674	13.0365	13.8205	NA	13.7241	14.5455	12.9279	NA	13.3512	12.4164	14.391	11.8739	14.6165	12.914	12.5501	14.7503	12.5017	NA	NA	12.7962	12.7881	13.0258	P15502	ELN	Elastin	P15502	ELN_HUMAN
17.0125	15.6586	16.8743	16.4964	16.726	16.3503	16.7761	15.2722	15.6267	17.5311	16.824	16.1403	16.9273	17.1957	16.6568	15.7337	17.0759	16.1582	16.7831	17.2821	15.2745	16.2921	16.2619	15.9509	17.5723	15.5498	16.5528	16.1076	16.6466	16.3074	16.1599	16.8864	16.3921	16.4919	16.9013	16.8193	16.6581	16.3466	16.5037	16.7143	16.7729	17.5483	16.4292	16.3923	15.5849	15.6795	16.0923	15.9345	16.055	16.2618	16.6984	15.9538	16.2426	16.0006	17.3603	16.8679	16.3641	16.6057	16.6948	16.1716	16.0185	17.1426	16.5027	16.4245	16.8693	17.0729	17.6967	16.1474	16.6542	16.2693	16.3165	16.3073	16.3216	18.1137	15.5801	16.9913	15.4223	17.4381	16.853	17.2416	18.7368	16.7007	16.5042	16.0586	16.9297	16.6183	16.3749	15.737	15.4176	17.7042	16.6474	16.5589	16.3541	15.9633	16.0843	15.9503	17.7192	17.4203	16.4241	18.0332	18.2921	16.5218	16.6913	16.8948	P15531	NME1	Nucleoside diphosphate kinase A	P15531	NDKA_HUMAN
12.5842	12.6583	14.4966	12.6285	12.2074	13.2673	13.1875	12.6748	13.3327	13.2819	12.6136	13.284	13.8716	12.9323	13.1489	12.1877	13.3609	13.0162	13.3797	14.6536	12.6158	15.7925	12.6135	13.1942	13.8437	11.556	13.5161	13.3146	13.1454	12.5239	12.8463	13.3591	13.1141	12.8147	13.6751	13.5225	12.847	12.6371	13.9865	13.0868	12.8326	14.0746	12.6299	13.1834	11.8529	12.3168	12.8337	13.2476	12.8556	13.2132	12.5928	12.7726	12.858	11.9378	13.6551	13.4859	13.9461	13.4191	12.7916	12.272	13.0413	12.8791	13.0981	12.1712	13.6315	13.0786	13.353	12.8105	12.873	13.6587	12.9251	13.3756	12.5162	14.6794	13.2961	13.1217	12.9589	13.6668	13.5032	14.1924	14.9028	13.0162	11.949	13.2203	13.5099	13.1903	12.3904	12.8163	12.3149	13.7183	12.9087	12.7388	13.329	11.9158	13.1382	13.6742	13.5626	13.8467	12.9962	14.2679	14.4666	12.7011	13.6695	13.3017	P15586	GNS	N-acetylglucosamine-6-sulfatase	P15586	GNS_HUMAN
11.6673	NA	11.3948	11.4553	11.5574	11.6702	10.4628	11.3214	11.4442	11.416	12.0007	11.0204	11.0481	10.5695	10.301	10.9808	11.0235	10.9117	11.4975	11.1369	11.3438	11.9465	11.0615	10.4093	11.1198	NA	11.5258	10.9231	12.0831	10.7417	11.0988	12.0255	11.1933	10.8599	10.955	10.7995	10.8243	11.6237	9.9274	10.248	11.6556	11.172	11.6132	10.858	10.9326	11.5092	10.388	11.262	11.0437	11.4127	11.2827	11.2397	11.8302	11.109	11.898	11.6787	11.5356	11.1069	11.3957	9.99553	11.2814	10.9613	11.5399	11.1322	10.9865	11.4432	10.9089	11.6757	11.8987	11.5697	10.9689	11.8095	11.0952	11.6934	11.2967	11.6157	10.7629	11.2874	10.9701	12.0078	12.0671	11.0569	11.4393	12.0136	12.0324	NA	11.0013	11.1954	11.1584	11.4699	10.9994	11.1648	11.6537	11.6114	11.155	11.7611	10.8002	11.6312	11.6099	10.8115	11.0628	10.9125	11.5254	10.8747	P15735	PHKG2	Phosphorylase b kinase gamma catalytic chain, liver/testis isoform	P15735	PHKG2_HUMAN
14.915	NA	14.1808	13.6631	12.9222	13.4917	14.0139	13.7403	14.4205	13.0771	12.4535	13.5122	14.5027	11.9848	13.6852	14.57	12.0329	13.7218	12.6302	12.3114	13.9425	14.3566	13.5026	13.5462	12.1368	13.7212	13.5421	12.6145	13.5057	NA	13.8247	12.7006	14.4989	11.7265	13.5375	12.0612	12.1763	12.5603	13.0243	13.085	12.7208	15.1209	NA	12.2224	13.8077	12.9871	13.9177	15.078	12.0229	15.0651	14.8546	14.241	11.7755	12.752	12.6317	12.9183	14.0854	12.6742	13.0015	13.1337	13.3055	12.8412	12.659	13.7731	13.3784	11.1588	12.9839	14.7894	12.8969	12.834	14.1436	13.1639	14.0219	12.5748	12.9345	12.4228	12.6494	12.4432	12.9017	12.5653	13.4407	12.2955	14.042	13.608	12.6874	12.2195	12.0698	12.7819	13.8457	14.6072	12.4144	13.4337	13.1395	13.2495	11.9745	12.7949	12.2512	12.0496	14.5629	13.2441	14.4261	11.9191	13.7844	14.1263	P15848	ARSB	Arylsulfatase B	P15848	ARSB_HUMAN
15.0999	14.8588	14.7401	15.5141	15.5388	14.9885	15.2794	15.0912	15.0611	16.0121	15.9141	15.2923	15.3427	15.5185	15.194	15.1303	15.6875	15.1035	15.4135	15.1495	14.4122	14.7065	15.1278	15.1473	15.8493	14.9637	15.5699	15.3136	15.9762	15.0077	15.005	15.7062	15.1825	15.1965	15.0583	16.1305	15.2769	14.9321	15.2558	15.3665	15.8431	15.9311	14.7269	15.3268	15.123	15.0629	15.3154	15.0396	15.5259	14.5898	15.1561	15.0606	15.5784	15.4337	16.0211	15.7344	14.9206	15.099	15.3931	15.0592	15.633	15.8345	14.9329	15.1698	15.3404	15.7915	15.9466	15.1694	15.7411	15.3812	15.2245	15.2002	15.0815	16.0238	15.2903	16.0975	15.1167	16.0661	15.2587	15.6253	15.579	15.4053	14.7972	15.5899	15.701	15.8116	15.466	15.3063	14.6151	16.0652	15.5424	15.1299	15.5266	15.0702	15.3865	14.8886	15.903	16.5471	15.2456	15.7844	16.1098	15.6256	15.8927	15.2536	P15880	RPS2	40S ribosomal protein S2	P15880	RS2_HUMAN
NA	NA	NA	NA	NA	NA	NA	NA	NA	10.9029	NA	NA	NA	NA	NA	NA	NA	NA	NA	9.9923	NA	NA	NA	NA	9.74044	9.18886	8.92591	NA	NA	NA	NA	NA	NA	8.94969	NA	NA	NA	NA	NA	NA	NA	9.93127	NA	NA	NA	NA	NA	NA	NA	NA	NA	NA	NA	NA	NA	NA	NA	NA	NA	NA	NA	NA	NA	NA	NA	NA	10.3336	NA	NA	NA	NA	NA	NA	11.604	9.83936	NA	NA	NA	NA	9.873	NA	NA	NA	NA	NA	NA	NA	NA	NA	NA	7.96706	NA	NA	NA	NA	NA	NA	NA	NA	11.9277	11.443	NA	9.98455	NA	P15882	CHN1	N-chimaerin	P15882	CHIN_HUMAN
NA	NA	NA	NA	NA	NA	NA	NA	NA	9.79372	9.06373	NA	NA	NA	NA	NA	NA	NA	NA	NA	NA	NA	NA	NA	NA	NA	NA	NA	NA	NA	NA	NA	NA	NA	NA	8.73229	NA	NA	NA	NA	9.7317	NA	NA	NA	NA	NA	NA	NA	NA	NA	NA	NA	NA	NA	10.4372	NA	NA	NA	NA	NA	NA	NA	NA	NA	NA	NA	6.56512	NA	NA	NA	NA	NA	NA	NA	NA	10.0145	NA	8.94051	NA	NA	NA	NA	NA	NA	NA	NA	NA	NA	NA	NA	NA	NA	NA	NA	NA	NA	NA	10.243	NA	NA	6.46731	NA	NA	NA	P15907	ST6GAL1	Beta-galactoside alpha-2,6-sialyltransferase 1	P15907	SIAT1_HUMAN
15.576	14.9474	18.3174	15.0987	14.4368	17.5264	14.7782	16.7952	15.714	13.7699	15.8818	15.736	15.2962	14.8861	17.9296	15.6132	15.9743	15.4344	14.4605	15.729	13.9045	19.0635	14.4467	15.6526	13.5713	14.0487	14.8175	14.0339	13.9324	13.5641	13.9878	15.0922	15.2662	13.9754	14.1434	15.0417	13.4675	14.7525	13.0863	15.1482	13.3527	14.3126	14.4764	13.494	14.5196	14.7829	15.208	15.6051	14.4869	17.2576	14.5885	17.3342	14.0495	15.6542	17.261	14.1801	14.0824	12.9354	14.3323	14.0818	13.9486	15.9637	17.2408	14.5399	13.4423	15.0161	13.9519	15.0466	14.0936	14.931	16.7492	14.7636	13.8217	14.648	15.7942	14.2807	14.9039	14.0253	14.1294	15.2735	23.7456	13.6112	14.9676	14.3345	14.3073	15.6904	14.4509	17.1801	14.3442	15.3497	13.9891	13.9919	15.3764	14.3677	15.3336	17.0087	17.2991	16.4283	14.1951	16.5725	13.8037	15.0658	14.6406	15.1755	P15924	DSP	Desmoplakin	P15924	DESP_HUMAN
10.3557	NA	10.6656	10.8449	11.0836	10.933	NA	11.0761	NA	11.0779	10.5551	11.3628	11.5387	NA	10.8598	NA	11.1607	12.4357	10.7543	10.5748	9.41264	10.6953	11.2243	9.8214	11.4956	NA	11.8485	11.6662	11.5192	11.1378	NA	11.6092	NA	10.9084	10.2717	10.8544	NA	10.3447	8.15375	NA	11.7563	11.1788	9.95023	10.4689	11.5876	11.5314	11.7113	10.8073	10.1615	11.7163	11.6635	NA	11.4884	11.5999	11.4373	11.6486	11.0322	11.5005	11.3558	11.0834	11.4216	10.8057	11.2088	11.2652	11.3252	10.32	NA	11.1767	11.1306	11.6762	11.3101	11.78	11.814	10.9904	NA	11.1163	11.6022	9.79753	11.237	NA	NA	NA	12.5817	10.0729	NA	12.3604	11.175	11.1303	NA	10.9578	11.4805	NA	12.5304	11.2263	10.828	NA	10.6807	11.7933	NA	10.7393	11.8546	11.9564	10.4293	11.5359	P15927	RPA2	Replication protein A 32 kDa subunit	P15927	RFA2_HUMAN
NA	NA	10.5443	NA	10.5621	NA	NA	NA	12.398	NA	8.95023	NA	10.5287	10.9896	NA	NA	10.3353	10.2862	12.0971	11.3516	NA	9.14325	NA	10.1664	12.0518	NA	NA	8.58675	13.0231	NA	NA	10.633	NA	NA	NA	NA	NA	9.11642	NA	9.88258	10.3169	11.686	NA	11.6228	NA	NA	9.33687	NA	NA	NA	10.1706	11.5967	9.71359	NA	11.5997	12.7079	10.8382	NA	NA	9.36922	NA	10.5387	NA	NA	NA	8.88599	9.91306	8.95099	11.106	NA	NA	NA	NA	NA	NA	12.8442	NA	11.1281	NA	10.0137	NA	NA	NA	NA	11.0293	11.3594	9.56689	7.84363	NA	11.8134	NA	NA	NA	NA	NA	NA	10.2712	11.369	7.57813	9.54792	8.51291	NA	9.65835	NA	P15941	MUC1	Mucin-1	P15941	MUC1_HUMAN
13.3802	NA	12.0014	12.5139	11.2739	11.1632	11.5024	11.088	11.7695	11.424	NA	12.1664	12.5518	11.7222	NA	12.2896	13.5095	12.1275	12.863	13.5315	10.7708	15.8516	12.8957	11.0363	12.049	10.727	11.9898	12.0422	11.8919	11.5999	NA	12.6645	12.8754	12.11	11.7952	12.0202	11.4339	12.1321	12.2168	11.9383	11.9357	12.2637	10.5445	11.7614	NA	NA	11.7253	12.9119	11.9038	11.8211	12.7317	11.1075	12.1758	NA	11.7973	12.1694	10.8153	12.6993	12.9432	11.5908	11.461	12.2998	11.3167	11.5905	11.4685	12.7903	12.3399	12.8262	11.2752	11.4669	11.1327	12.1312	NA	12.3712	11.7791	12.0106	11.8252	12.5875	12.4395	12.7513	16.0508	12.4381	12.7033	12.2209	NA	12.6311	11.6574	11.9035	11.4421	12.4503	11.7931	12.6107	12.6692	11.1194	NA	NA	12.0109	12.4519	12.8313	12.0771	12.9123	11.1876	13.1916	12.4138	P15954	COX7C	Cytochrome c oxidase subunit 7C, mitochondrial	P15954	COX7C_HUMAN
NA	10.1782	12.7452	NA	NA	NA	NA	9.26078	NA	11.4195	9.88322	NA	10.3137	NA	10.6429	NA	9.52936	NA	10.6741	13.9881	NA	12.8298	NA	NA	11.01	NA	10.0941	NA	NA	9.58875	10.9329	NA	NA	10.2383	12.0865	NA	8.87312	NA	11.6204	9.4658	NA	11.3922	NA	10.0871	9.81919	NA	NA	NA	NA	11.4349	10.2513	NA	8.84964	NA	11.1	9.69534	NA	NA	10.0208	9.75619	NA	8.51695	NA	9.9168	10.1684	NA	11.5212	NA	9.84267	NA	NA	NA	NA	10.6919	NA	NA	NA	NA	NA	12.1374	13.8867	10.4198	NA	NA	11.9631	NA	NA	NA	NA	11.7828	10.225	NA	NA	NA	NA	NA	11.1149	NA	9.90286	10.3826	10.983	NA	10.2281	10.12	P16035	TIMP2	Metalloproteinase inhibitor 2	P16035	TIMP2_HUMAN
NA	NA	NA	NA	NA	NA	NA	8.4923	NA	NA	NA	NA	NA	NA	NA	NA	NA	NA	NA	NA	NA	NA	NA	NA	NA	NA	NA	NA	10.5152	NA	NA	NA	NA	NA	NA	NA	NA	NA	NA	NA	NA	NA	NA	NA	NA	NA	NA	NA	NA	NA	NA	NA	NA	NA	NA	NA	NA	NA	NA	NA	NA	NA	NA	NA	NA	NA	NA	11.5388	NA	NA	NA	NA	11.0957	NA	NA	NA	NA	NA	NA	NA	NA	NA	NA	NA	NA	NA	NA	NA	NA	NA	NA	NA	NA	9.14006	NA	NA	NA	NA	NA	NA	NA	NA	NA	NA	P16050	ALOX15	Polyunsaturated fatty acid lipoxygenase ALOX15	P16050	LOX15_HUMAN
NA	9.65052	NA	9.96255	8.95216	NA	NA	9.49328	9.55306	NA	10.0182	7.75707	9.27445	9.3224	NA	NA	9.23062	NA	9.94402	NA	9.46499	NA	NA	NA	8.14897	NA	8.99063	NA	NA	9.65018	NA	10.4058	NA	10.0304	NA	NA	NA	NA	NA	NA	NA	NA	NA	10.7852	NA	NA	NA	NA	10.7544	NA	NA	NA	10.5746	NA	NA	NA	10.0547	9.67037	9.88394	NA	NA	NA	NA	9.47383	9.73868	10.4084	NA	NA	9.70302	NA	NA	NA	8.71348	NA	9.68801	NA	9.88164	NA	NA	NA	NA	NA	NA	NA	NA	NA	NA	8.46175	NA	NA	NA	NA	9.54084	NA	NA	NA	NA	NA	NA	NA	NA	10.1165	9.64457	8.72808	P16066	NPR1	Atrial natriuretic peptide receptor 1	P16066	ANPRA_HUMAN
15.1637	15.4686	15.5789	15.3446	15.5838	15.4773	13.9026	14.9178	12.2997	15.9523	15.0329	15.6474	16.2274	15.5793	15.8228	13.6075	14.1403	13.2775	13.9687	14.2348	14.2799	13.9862	13.9338	16.0694	15.9053	14.7369	16.0469	16.5901	16.7655	14.9972	15.052	15.4634	15.3853	15.7571	15.797	16.1145	14.8515	15.8857	16.3933	16.0741	15.7175	16.1864	15.497	15.5057	13.4374	15.3247	14.9009	14.5927	15.3735	15.1338	15.3083	15.6282	15.1843	14.4851	16.0058	16.8846	16.0369	14.6728	15.7137	15.0604	16.4297	16.1356	15.5449	15.2372	15.3565	14.4755	15.3877	14.4912	15.2857	14.9824	15.8162	14.0198	13.9145	15.5609	14.7114	16.6916	15.7482	16.2936	15.5277	14.7477	13.2272	13.8021	15.4771	15.0705	14.2226	16.4679	14.4131	15.8609	14.9542	15.6914	15.6652	14.7493	15.688	15.2152	15.0855	15.0533	15.879	16.2084	15.0063	14.7123	15.0459	15.2164	14.5572	15.9604	P16070	CD44	CD44 antigen	P16070	CD44_HUMAN
10.973	12.5772	12.7159	9.92363	10.135	12.0499	11.252	12.5864	11.6304	12.5397	12.3266	10.3665	11.2074	11.3673	12.2249	11.7009	11.271	12.2354	12.4952	12.4819	12.2751	10.8762	12.2063	11.5973	12.2315	NA	12.1651	12.3498	NA	10.5382	11.9066	12.1587	11.7065	11.6569	13.0677	12.4383	12.3911	NA	12.765	12.1272	NA	11.3856	10.3415	11.2518	12.3708	11.8485	12.5256	11.9438	10.9624	12.4259	12.324	12.2692	10.8022	11.4062	12.5466	9.70435	10.6535	12.3196	10.2271	11.9045	11.9918	12.3709	11.0814	12.0484	11.1805	11.7668	12.862	12.0419	10.9738	12.4561	12.0319	11.665	NA	11.9312	12.5538	10.8723	9.11839	12.3772	12.0544	12.8423	16.6809	12.8471	12.9764	12.5261	12.436	12.2787	12.3634	11.6202	12.875	11.6435	11.0639	12.7962	12.4125	10.2635	12.3306	10.9974	13.1731	12.1825	12.3647	12.1767	11.4357	11.952	12.2979	12.9124	P16083	NQO2	Ribosyldihydronicotinamide dehydrogenase [quinone]	P16083	NQO2_HUMAN
NA	NA	NA	NA	NA	NA	NA	NA	NA	NA	NA	NA	8.81622	NA	NA	NA	NA	NA	NA	NA	NA	NA	NA	NA	NA	NA	NA	NA	NA	NA	NA	NA	NA	12.3623	NA	NA	NA	NA	NA	NA	NA	NA	NA	11.2303	NA	NA	NA	NA	NA	NA	NA	NA	NA	NA	NA	NA	NA	NA	NA	NA	NA	NA	NA	NA	NA	NA	NA	NA	NA	NA	NA	9.49543	NA	10.0327	NA	NA	NA	NA	NA	NA	NA	NA	NA	NA	NA	NA	NA	NA	NA	NA	NA	NA	NA	NA	NA	NA	NA	NA	NA	10.7717	9.97032	NA	NA	NA	P16112	ACAN	Aggrecan core protein	P16112	PGCA_HUMAN
13.9566	12.2263	12.0252	15.4763	13.9646	13.9584	14.0946	15.0052	13.7266	11.8896	14.7211	15.7525	16.6051	12.2372	15.4881	15.2511	13.7918	14.3441	14.7736	9.66926	15.3404	12.4022	14.4566	14.8367	11.6053	13.9393	13.575	13.6775	13.5919	13.3561	14.2122	14.0917	15.4922	13.0751	13.1083	14.2702	13.4867	13.5158	10.8302	15.6389	14.141	11.6802	13.7824	12.8821	13.3836	14.1099	13.3873	14.7687	15.1162	12.6699	13.5493	14.6013	13.54	15.0202	12.7364	12.9922	14.1882	12.1577	15.308	14.4983	12.738	14.8787	15.5582	14.1132	13.0952	13.6877	11.108	13.7601	14.593	14.3586	14.8729	13.1285	12.4266	NA	14.941	12.9059	15.2057	11.7	13.1678	12.5296	12.6964	12.5964	14.6901	13.9109	12.4055	14.4266	14.3211	13.401	13.8466	11.6842	14.0558	15.1555	15.999	14.7358	12.7595	14.4915	12.8925	12.148	14.577	NA	11.993	14.8978	13.7034	15.258	P16144	ITGB4	Integrin beta-4	P16144	ITB4_HUMAN
15.4704	15.7441	16.0328	15.504	16.0147	15.9355	15.6707	16.0513	15.5149	15.3936	15.685	15.9663	15.7096	15.2434	15.4028	15.8674	15.074	16.3589	16.0801	16.1323	15.8946	15.3583	16.3106	15.9878	15.4259	16.1624	15.7777	16.0096	16.2103	16.0587	15.4889	15.8684	15.8767	15.7251	16.0553	15.9018	15.4923	15.9102	15.9204	15.589	16.0055	15.319	15.9617	15.5871	16.1315	15.1173	15.8503	15.6151	15.4144	15.8151	16.1732	15.5934	15.4276	15.8463	15.6836	15.9563	15.8105	15.9878	15.8619	15.6264	15.7165	15.3465	15.8786	15.7321	15.7558	15.3466	15.5147	16.3439	15.7812	15.5818	14.9034	15.9708	15.9017	15.9343	16.0485	15.9812	15.4107	15.599	16.0159	15.9707	15.7091	16.3298	16.3435	15.7806	15.8959	15.6622	16.1983	15.8976	16.0825	15.3899	15.7575	15.8623	15.7467	15.9984	15.8797	15.3102	15.5856	15.8329	16.1271	15.3412	15.7498	16.04	15.6189	15.5537	P16152	CBR1	Carbonyl reductase [NADPH] 1	P16152	CBR1_HUMAN
15.5729	11.9745	NA	12.9025	12.6285	12.3259	13.0106	11.3066	12.6444	NA	12.807	12.0092	12.4778	12.5639	12.2231	12.1092	13.348	12.5906	12.1046	NA	11.7407	12.8991	11.4921	11.5162	10.5651	12.954	11.9659	12.614	11.2391	12.4006	11.5468	14.1309	12.2753	11.7651	NA	12.9781	10.8267	11.239	9.38988	11.6421	12.5055	12.164	11.5234	12.1391	11.3712	12.1865	12.4398	12.3332	12.0213	11.9263	12.1174	12.1184	11.9228	13.8809	11.4694	11.4451	12.0166	11.5727	11.3594	12.0597	12.7848	12.2568	12.4494	11.0737	11.7065	12.4759	10.1873	12.6275	14.4789	14.3192	13.3154	11.7264	11.4661	NA	11.1908	11.5628	12.5406	8.20827	11.5687	NA	12.2779	12.5214	12.078	12.4804	NA	12.103	12.0749	12.9262	13.1204	11.8435	11.8338	12.0313	12.5271	14.0856	12.3799	12.3187	NA	10.4708	11.9788	NA	11.1055	12.3801	12.9645	12.9925	P16157	ANK1	Ankyrin-1	P16157	ANK1_HUMAN
13.2972	12.8552	11.3116	13.2604	12.696	13.0636	13.5549	12.7339	13.6234	12.2304	12.5687	12.6869	13.1492	12.4686	13.333	13.7011	13.4392	11.7986	13.1339	11.8693	12.7707	12.9152	12.6345	12.6821	12.3423	12.7336	13.0964	13.5844	12.8643	12.6322	12.154	12.5878	12.9551	12.4017	11.4072	12.5423	11.8064	12.7177	11.9082	12.6532	13.0348	12.6258	12.8729	12.5789	11.9354	12.3021	11.5213	13.2761	12.2178	12.2471	12.5787	13.0412	12.731	12.7002	12.3886	12.9599	12.8049	11.688	13.477	11.5778	13.285	13.3365	12.8965	12.9975	12.7968	13.383	11.9439	12.4338	12.9418	12.1936	13.0361	13.3059	12.3239	10.4341	13.1753	12.883	13.0376	12.2527	11.7928	12.3164	11.9128	12.2475	13.0107	13.1377	12.0117	13.3506	11.826	12.6773	12.8459	12.1548	13.1	12.8122	13.0798	12.9759	13.2432	12.2705	12.0025	12.9017	12.7526	10.9587	11.9528	12.4644	13.2772	13.0125	P16219	ACADS	Short-chain specific acyl-CoA dehydrogenase, mitochondrial	P16219	ACADS_HUMAN
11.461	11.8066	11.8904	12.4561	12.1853	12.4524	12.4703	12.1596	12.1739	11.5428	12.4604	11.7764	11.8601	12.1425	11.9915	12.2561	12.1994	12.3651	12.629	9.68087	11.5573	11.1356	12.0977	11.9366	12.2872	11.9641	11.6769	12.7586	12.659	12.1081	12.2033	11.7712	11.7955	12.3227	12.1477	12.5002	11.6778	12.4467	12.3747	12.0337	12.1223	12.5391	12.6384	12.2028	12.3315	12.387	12.3206	12.2026	12.1789	11.9095	12.3291	11.6996	12.5484	11.2866	12.4705	12.6717	11.901	12.3692	12.5301	11.7462	12.9603	11.8463	12.5473	12.0864	11.8528	12.8938	11.95	11.7766	11.463	12.1483	11.7702	12.9247	11.5937	11.8113	12.1673	12.5812	11.6393	11.691	12.4158	11.7215	NA	12.2874	11.6457	11.4157	11.9138	12.432	12.2386	12.2072	11.9836	12.452	12.5386	12.77	12.3509	12.5315	12.6342	12.8351	12.0626	11.6908	11.9619	12.14	12.4846	12.4849	13.0171	12.0693	P16220	CREB1	Cyclic AMP-responsive element-binding protein 1	P16220;P18846	CREB1_HUMAN
12.3326	11.6938	10.5046	10.483	11.115	10.0347	NA	10.8343	11.3047	NA	10.8368	10.1963	10.3475	10.6676	11.8545	11.0185	11.0825	NA	10.9631	11.4919	11.6732	10.6829	10.8343	10.8319	10.5962	11.1001	10.7386	10.8465	NA	11.0638	10.5448	10.5037	11.2075	10.4533	11.1586	11.0523	11.076	10.7797	NA	10.42	10.2472	8.81125	10.5727	11.383	10.6296	10.7996	11.1037	10.8762	11.6209	10.641	10.5279	10.5678	11.4279	10.9595	10.2979	9.71043	11.1808	10.4313	11.1692	10.8258	NA	11.5319	10.7255	NA	11.0771	11.5351	9.69684	11.0873	10.2467	11.0205	9.56242	11.179	11.1761	9.6826	10.8002	10.4922	10.7189	11.697	9.78756	11.54	NA	10.988	NA	10.7639	NA	NA	10.7375	10.9774	11.2819	10.5398	11.2168	10.1377	9.97042	10.51	10.4145	10.5659	10.9082	9.54858	10.538	11.5633	NA	10.3338	12.611	11.9702	P16234	PDGFRA	Platelet-derived growth factor receptor alpha	P16234	PGFRA_HUMAN
13.8023	11.5995	13.3429	11.933	11.7736	11.877	NA	10.8661	11.6057	12.3855	11.8746	10.651	11.8242	12.3222	12.1652	11.3007	13.7794	11.9142	12.5351	13.4152	10.977	14.9808	10.4452	NA	13.5464	NA	12.1399	12.2605	11.5423	11.6953	11.7836	12.4382	11.5012	11.6334	12.7966	11.9671	11.7166	11.2663	12.543	11.6863	11.6256	14.1374	11.8027	12.5683	11.3312	12.0831	11.4835	12.7096	11.3141	11.8579	12.4147	11.2858	12.1591	11.0052	12.6284	11.9327	12.7556	12.2542	11.4919	11.458	11.8726	12.922	11.3721	11.6333	11.8633	13.2582	12.0394	11.1965	12.3672	12.2141	12.0425	12.2446	10.4171	13.4862	11.6034	11.6094	11.3647	12.4489	12.5455	12.6087	14.9415	12.1844	10.3248	11.783	10.3915	12.0373	11.1972	12.14	NA	13.6838	11.7258	11.6982	11.2436	11.718	11.883	11.3413	12.4555	12.2774	10.8747	13.1099	13.0881	11.8992	11.9286	12.1223	P16278	GLB1	Beta-galactosidase	P16278	BGAL_HUMAN
11.7301	11.2915	11.0062	13.4078	13.1125	10.715	12.8199	12.0478	12.7446	13.1797	12.8887	13.1326	12.2973	11.3362	11.1715	12.2834	11.6168	11.6499	12.3888	10.3516	12.3836	12.0563	10.4554	10.7358	12.0948	12.2148	11.6195	11.5891	12.8491	12.0097	12.016	11.7938	11.6192	13.0847	NA	13.1056	12.2598	11.266	12.4255	11.8556	12.4923	12.9221	11.0653	12.3051	11.7036	11.2377	11.7352	9.78501	12.2771	11.278	12.085	12.107	12.2167	12.4597	13.0343	13.1857	11.89	12.3075	13.5214	11.8866	11.3252	11.6275	12.5975	10.9355	12.8926	11.7676	13.0776	12.0674	12.0886	11.0885	12.0407	12.8273	11.8553	12.3885	11.9545	13.0798	12.9286	12.8649	13.5099	10.9109	NA	12.3345	NA	10.7248	NA	12.055	12.5325	11.8963	11.8695	11.9846	13.1079	11.4935	12.7171	12.4814	12.2411	NA	12.5646	13.6245	11.8865	11.1951	12.8225	11.7032	12.0984	12.2053	P16284	PECAM1	Platelet endothelial cell adhesion molecule	P16284	PECA1_HUMAN
12.1998	12.068	12.2885	12.4492	11.9869	11.9912	11.3071	12.3061	12.4751	11.6079	12.086	12.5584	11.6458	12.3857	12.2466	11.6216	12.3622	11.7182	12.1397	11.7181	11.8547	11.2739	12.7536	12.0078	12.7961	12.0097	12.0956	12.5525	12.7083	12.6266	11.4565	11.6401	11.56	12.4733	12.56	12.1013	12.1841	12.0544	11.7123	11.9588	11.866	12.8032	13.0662	11.9882	12.2603	12.5537	12.2885	11.5973	12.2364	12.9996	11.685	12.7281	12.0219	11.8861	12.2553	12.7561	12.6219	12.1676	12.1352	11.9184	12.2577	11.6806	12.0116	11.7133	12.3516	12.0072	12.1208	12.3825	12.0633	11.9545	11.6767	11.7725	11.6925	12.075	12.2593	12.31	12.4094	12.1337	12.2488	11.9194	11.7584	12.4841	12.0416	12.1748	13.1592	12.3219	11.6245	12.7541	12.5122	12.4147	12.2542	12.0566	12.3595	11.9677	11.0525	11.9481	12.3177	12.2605	11.7124	11.9566	12.227	11.582	11.5679	11.977	P16298	PPP3CB	Serine/threonine-protein phosphatase 2B catalytic subunit beta isoform	P16298	PP2BB_HUMAN
12.2914	11.5448	11.5059	12.1375	12.259	11.9761	12.8487	11.9282	12.9542	11.9434	12.1374	12.5621	12.3412	11.9553	12.0533	12.4032	12.5608	12.0928	12.367	11.8712	12.5227	12.2235	12.349	12.3236	12.1269	12.5017	12.2674	11.6654	12.4505	12.2794	11.8764	11.9403	12.6535	12.1428	12.0682	12.2131	12.1249	12.2746	12.4602	12.5802	12.4818	12.0571	12.106	11.7169	12.266	12.379	12.2346	12.2323	12.449	11.9361	12.4674	12.1641	12.2379	12.5992	12.1043	12.6811	12.7803	11.7884	12.6425	12.2463	12.2502	12.3864	12.008	12.3759	12.6603	12.4659	12.0442	12.6242	11.9196	12.6926	11.8248	12.0968	12.7356	12.1926	12.3283	12.3247	12.4499	11.8487	12.117	11.8719	12.2107	12.1222	12.3769	12.6054	12.5861	11.982	12.3764	12.1622	11.6938	12.0678	12.5394	11.799	12.1883	12.7408	11.8038	12.1179	10.9872	11.9066	12.8475	11.8219	11.7517	12.3376	12.6265	12.4729	P16333	NCK1	Cytoplasmic protein NCK1	P16333	NCK1_HUMAN
17.5456	17.1135	15.1853	17.0841	17.5463	17.0392	16.3429	15.2051	16.2681	18.2094	17.84	16.8269	17.5584	17.2113	17.2826	15.947	16.7203	14.4934	17.7699	16.6398	14.8185	14.9604	16.2185	16.4423	19.028	15.5393	17.9612	18.1313	19.631	16.9694	16.8661	18.206	16.0586	16.6375	15.7911	18.4668	16.9593	16.1311	16.6098	17.1448	18.8125	19.1148	16.7903	17.2007	15.2403	16.1872	17.8494	16.522	16.1031	17.8364	17.3585	14.2024	17.9576	15.7447	18.5234	19.2482	17.6497	16.3826	17.3856	15.5558	17.5588	17.5293	16.2376	15.8023	18.0138	16.5235	18.3194	16.7671	18.5428	18.591	17.0113	16.8668	15.0013	17.7247	16.1114	19.3908	16.6678	18.1249	17.4943	17.3765	13.5533	16.1311	15.7057	16.4677	17.4806	18.3181	16.1586	17.7349	17.5789	19.0173	18.5691	15.9458	17.2558	15.9427	17.6316	16.1978	18.1553	18.8666	15.9591	17.367	18.3374	17.5729	16.8454	17.5729	P16401	H1-5	Histone H1.5	P16401	H15_HUMAN
NA	NA	10.353	NA	NA	NA	NA	10.898	NA	11.7113	NA	NA	11.9487	NA	NA	11.9525	12.0456	NA	12.3243	NA	11.7138	10.6949	10.9535	10.5656	NA	NA	NA	12.3231	NA	11.6999	10.369	11.5958	NA	12.0403	NA	NA	10.5388	NA	NA	11.4398	NA	NA	10.9201	11.1112	NA	11.0509	NA	11.6366	NA	11.7143	NA	9.79431	NA	NA	NA	12.5368	NA	10.2291	11.8522	NA	10.8945	12.4644	11.0411	11.0331	12.4227	12.5978	NA	NA	12.0434	NA	10.807	13.2335	NA	NA	NA	12.5716	NA	NA	10.9022	NA	NA	NA	NA	10.9941	NA	12.6942	10.3874	NA	NA	NA	12.8644	NA	11.2649	NA	10.9025	11.8132	11.8985	12.0775	11.0748	NA	10.7568	12.0542	12.2763	12.7591	P16403	H1-2	Histone H1.2	P16403	H12_HUMAN
12.3057	NA	9.84895	11.5546	10.5493	11.1144	11.5832	11.3512	NA	9.39029	12.0677	12.5585	12.6093	11.1286	12.1257	12.6355	11.5513	11.1189	11.6653	NA	10.2735	NA	8.30405	9.84673	8.71462	9.13448	10.6666	10.3327	8.81254	8.58033	10.9333	12.0954	11.5814	NA	8.1628	10.7226	9.2159	NA	9.81116	12.4049	11.2012	NA	9.28323	8.21687	9.00634	NA	9.60705	11.8321	10.8697	9.61258	11.16	11.0059	11.6773	11.7012	8.89641	9.9523	11.8593	10.413	11.5892	11.3968	NA	11.9906	10.942	11.4714	8.96056	10.8495	NA	11.5567	11.5696	11.9131	12.7356	NA	9.53654	7.3237	12.1596	NA	11.1921	9.96757	10.9671	NA	NA	NA	11.9133	11.969	NA	12.2842	11.8767	NA	9.68571	9.65652	10.2165	10.8029	12.1067	11.0234	8.93376	NA	10.8333	8.56923	11.3019	7.59212	11.0347	11.3562	11.0137	11.4012	P16422	EPCAM	Epithelial cell adhesion molecule	P16422	EPCAM_HUMAN
13.9117	13.4683	12.9662	13.7003	14.1846	13.9155	13.4589	13.5015	13.8892	12.8078	13.771	13.6159	14.1555	13.7591	13.828	13.6975	13.9829	13.7285	13.7106	13.3527	13.7605	14.1552	13.6663	13.2095	13.7187	13.554	13.6963	14.3409	14.0277	13.5111	13.6362	13.8535	13.3069	13.337	12.7634	13.9128	14.1683	13.5565	13.3131	13.4891	14.1893	13.6329	13.8088	13.7519	13.5409	13.8166	13.4198	13.7503	13.9975	13.2429	13.5145	13.3772	13.9326	13.6301	13.759	14.2036	14.0743	13.5999	13.9316	14.1084	14.5142	14.0747	13.7945	13.6262	13.6847	14.1059	13.2326	13.7014	14.3267	13.3416	13.4982	13.6466	13.2092	13.2964	13.7461	13.9252	13.7162	13.97	13.8635	13.3086	14.2008	13.5843	13.7492	13.886	12.8032	13.5782	13.8989	13.8389	13.2113	13.932	13.5825	13.2564	13.4692	13.5668	13.7575	14.0408	13.4299	13.7306	13.2627	13.2466	14.05	13.8276	13.8097	13.8237	P16435	POR	NADPH--cytochrome P450 reductase	P16435	NCPR_HUMAN
NA	NA	NA	NA	11.1247	NA	NA	NA	NA	NA	NA	NA	NA	NA	NA	NA	NA	NA	12.8889	12.3556	NA	NA	NA	NA	NA	NA	NA	12.3921	11.7742	NA	NA	NA	11.5997	NA	NA	NA	NA	NA	10.8929	11.6692	11.8438	NA	NA	NA	NA	NA	NA	NA	NA	NA	NA	NA	NA	NA	11.6218	12.5516	NA	NA	11.367	NA	NA	NA	NA	11.296	11.1939	NA	11.8553	NA	NA	NA	10.9153	NA	NA	NA	NA	12.5354	NA	11.5028	10.7465	NA	NA	NA	NA	NA	NA	NA	11.7273	NA	11.6873	NA	NA	11.3815	11.8107	NA	NA	NA	11.6911	11.8167	NA	NA	NA	11.1492	NA	NA	P16444	DPEP1	Dipeptidase 1	P16444	DPEP1_HUMAN
14.3376	11.5771	NA	10.4353	10.6149	10.4103	NA	NA	10.4405	NA	8.67317	9.31228	NA	NA	NA	NA	11.4462	NA	9.63733	NA	NA	NA	NA	NA	9.27144	11.8126	NA	9.79709	NA	9.63791	NA	12.3724	NA	NA	NA	11.1737	9.34432	10.7316	NA	NA	10.9602	10.6366	9.5481	10.3381	NA	10.7454	10.4889	10.5843	NA	10.3286	10.0412	NA	NA	11.959	NA	9.54118	10.6295	NA	8.91498	12.7529	11.1536	11.0276	11.2514	NA	10.622	10.5792	NA	NA	12.9165	12.1354	11.0692	NA	NA	NA	NA	NA	10.6989	NA	NA	NA	11.9528	NA	NA	10.8637	NA	NA	NA	11.0013	11.819	9.90847	10.3631	10.3608	9.21866	12.5538	10.6097	10.6075	NA	NA	NA	NA	NA	9.73422	10.7671	11.5521	P16452	EPB42	Protein 4.2	P16452	EPB42_HUMAN
11.3776	NA	NA	10.2955	10.0068	10.0648	NA	11.5751	10.9099	NA	10.1281	10.8858	10.0942	10.5007	NA	9.2126	9.88605	NA	9.69093	9.25191	11.2295	NA	9.19656	10.7937	8.17584	NA	NA	10.458	9.3591	9.32384	NA	NA	9.35441	NA	NA	NA	9.6314	9.80469	10.8956	NA	8.76868	8.99264	10.0671	10.3948	10.5594	NA	9.53839	10.5658	11.2604	10.1297	NA	8.9674	9.95839	10.4596	NA	10.1342	10.3883	8.76056	10.4249	9.91716	NA	NA	10.2375	10.9465	10.5675	10.5562	NA	10.4019	8.93223	10.367	NA	10.1635	10.0035	NA	11.2891	NA	10.0407	NA	9.61845	NA	NA	10.1327	10.8776	10.2496	NA	9.83713	9.94823	NA	NA	NA	NA	10.7834	NA	NA	NA	8.50358	NA	NA	9.90532	NA	9.29243	NA	10.8416	9.34163	P16455	MGMT	Methylated-DNA--protein-cysteine methyltransferase	P16455	MGMT_HUMAN
14.9427	14.9255	14.9935	15.0271	15.2964	15.0017	15.165	14.742	15.0984	15.325	15.6354	15.1304	15.4331	15.6175	15.4429	15.1357	15.6718	15.5458	14.9902	15.0895	14.7191	14.8397	15.9266	14.7391	15.373	14.8169	14.8739	15.1248	15.2949	15.7626	14.9269	15.0737	14.8205	15.34	14.832	15.7117	15.5238	15.5987	14.9263	15.325	15.6909	15.4804	15.7066	15.5384	14.932	15.004	15.3359	14.8624	15.0031	14.7746	15.1303	15.3837	15.3582	15.207	15.2953	15.3756	15.3821	15.7016	15.2157	15.553	15.139	15.3699	14.9418	15.2413	15.5429	15.2559	15.225	15.0521	15.7026	15.113	15.0276	15.3679	14.7957	15.1942	15.0257	15.6725	14.9955	15.5237	15.7656	15.1285	16.148	15.7602	15.2715	15.1305	14.8907	15.3032	15.6102	14.8633	14.4981	15.5545	15.1993	15.0811	15.2921	15.1733	14.9744	14.8663	15.4631	15.7359	15.1095	14.9453	15.4847	15.5009	15.0339	15.3429	P16615	ATP2A2	Sarcoplasmic/endoplasmic reticulum calcium ATPase 2	P16615	AT2A2_HUMAN
NA	NA	NA	9.82261	NA	NA	9.79439	8.74887	10.9217	NA	9.89683	NA	12.6878	10.8977	10.1835	NA	NA	NA	NA	9.4544	NA	8.84072	11.8441	9.7443	NA	NA	12.6294	NA	NA	NA	NA	NA	NA	NA	NA	10.8969	NA	NA	NA	NA	NA	11.9103	NA	NA	NA	NA	NA	NA	NA	NA	NA	9.54485	NA	NA	NA	NA	NA	NA	9.41889	NA	NA	NA	10.7671	NA	NA	9.98124	NA	NA	NA	NA	NA	NA	NA	NA	NA	NA	NA	NA	NA	NA	15.4388	11.2213	9.50229	NA	NA	NA	9.86496	NA	11.0525	NA	10.1976	NA	NA	NA	NA	9.79778	NA	NA	NA	NA	NA	NA	NA	NA	P16671	CD36	Platelet glycoprotein 4	P16671	CD36_HUMAN
NA	NA	NA	NA	NA	NA	NA	NA	10.3932	8.62016	NA	NA	NA	NA	10.071	NA	NA	NA	NA	11.7237	NA	13.8641	9.54384	NA	NA	NA	NA	NA	NA	NA	NA	NA	NA	NA	NA	NA	NA	10.3508	10.1435	NA	NA	NA	NA	NA	NA	NA	8.94606	10.86	NA	NA	9.22845	NA	NA	NA	NA	NA	NA	NA	NA	NA	NA	NA	NA	NA	NA	5.82759	10.1006	NA	7.46628	NA	NA	NA	NA	NA	9.9358	9.03009	NA	NA	9.57062	11.8105	17.6301	NA	NA	NA	NA	7.94561	NA	9.78055	NA	NA	NA	NA	NA	7.43042	NA	NA	NA	9.90084	NA	NA	NA	NA	NA	NA	P16870	CPE	Carboxypeptidase E	P16870	CBPE_HUMAN
11.771	11.7768	11.2396	11.9196	12.19	11.5958	11.7951	11.0464	11.9423	13.5102	13.836	11.7089	11.6883	10.9232	11.0002	11.5137	11.0448	10.8715	11.2233	10.3551	10.6455	11.2909	10.1276	10.8584	11.338	11.6339	11.9261	11.6325	13.7678	10.8153	12.0118	11.5314	11.6752	11.6793	10.334	13.9035	11.1508	10.2556	NA	11.1525	12.9578	12.4878	11.3734	11.5269	11.2086	10.9306	11.1536	11.6527	11.6035	11.2867	11.0128	12.3146	11.3515	11.1238	13.8175	13.9695	11.0336	10.8509	12.8383	11.3784	10.9107	11.7037	11.5716	10.4572	11.4636	10.5284	13.6782	11.5288	12.0934	12.5097	11.1679	11.7225	10.7179	11.5813	10.8988	14.0184	11.6317	13.7011	11.8129	10.4563	NA	10.8741	NA	10.0339	NA	11.7367	11.0344	12.0188	NA	11.7397	12.1709	8.65047	11.6156	12.1108	11.6931	11.9198	13.5095	14.4356	11.3979	11.1595	12.0559	12.5696	11.827	12.0614	P16885	PLCG2	1-phosphatidylinositol 4,5-bisphosphate phosphodiesterase gamma-2	P16885	PLCG2_HUMAN
13.166	12.4082	11.9552	12.9641	11.8665	13.1237	11.351	12.5475	12.3466	12.7137	12.7587	11.8492	12.6469	12.0735	12.2309	12.1804	10.8311	12.8256	12.318	13.5781	11.7437	13.7653	12.7561	12.5383	11.8341	12.0534	12.4479	12.734	12.3316	11.8103	11.8354	13.1872	12.5738	11.7687	12.4415	12.4224	11.6212	11.8347	12.1698	11.842	12.3284	11.5539	11.834	12.2433	12.0256	12.1735	12.5087	12.6763	11.8854	11.0485	12.3208	11.8339	11.4686	12.618	12.363	12.4762	11.6189	12.2065	12.208	12.134	12.8335	13.7119	11.9114	12.4315	12.7181	11.4319	13.1407	13.2647	11.3936	12.5581	12.6647	11.7548	12.6407	13.6148	12.2065	12.0206	11.5461	11.8506	11.9183	13.7981	15.0321	12.0771	12.5225	13.9145	13.5196	12.0204	12.8799	12.6639	11.3255	11.724	11.7024	11.8872	12.039	11.8569	12.2721	12.7869	13.209	12.158	12.7515	13.3131	13.6235	12.7172	12.7701	13.1068	P16930	FAH	Fumarylacetoacetase	P16930	FAAA_HUMAN
13.5928	13.6057	15.7828	14.1147	13.6127	13.9878	13.9124	13.0327	13.9222	15.0902	13.7682	13.847	14.4764	15.0007	13.6436	12.9093	13.6523	12.9175	15.4321	15.228	13.6341	13.8882	13.355	13.7502	16.0713	12.1991	14.6428	14.2514	14.6122	14.8813	13.3225	14.3413	13.1094	15.1804	15.7354	13.773	12.9892	14.6409	15.578	14.1858	14.4417	16.2409	14.6512	14.8284	13.4271	13.4796	13.9506	13.7685	13.0144	13.5525	14.6609	13.8859	13.9056	13.0835	14.64	15.4202	14.7764	15.251	13.858	13.3588	14.4315	15.1457	13.4876	13.367	15.1663	14.1458	15.0825	13.6871	14.003	14.518	14.6338	14.5196	14.4189	16.3168	12.9929	14.4969	13.8877	14.0961	15.2126	14.4838	11.0546	14.5023	13.3884	13.7128	15.1355	14.7484	13.3626	14.1423	13.3216	16.2787	15.3075	13.4168	14.4968	13.119	14.3291	13.7149	15.2941	14.4383	13.5957	16.3171	16.3359	13.9716	14.1411	13.1664	P16949	STMN1	Stathmin	P16949	STMN1_HUMAN
10.2179	NA	12.1601	10.609	10.6052	NA	NA	9.89333	10.9942	10.5944	10.688	10.2806	11.048	11.5908	10.0102	NA	11.3143	11.0279	NA	10.5517	10.7743	11.9178	9.84279	10.8498	11.7963	NA	10.0426	10.7718	9.86987	10.9609	10.5947	11.6569	10.4428	11.3955	11.5219	10.5336	11.4443	11.1006	11.7279	11.0256	11.4277	11.7671	10.7973	11.4335	NA	10.965	NA	10.7132	11.3438	10.7861	11.3253	NA	11.6272	NA	11.5528	10.8833	10.5317	11.5988	10.5663	10.4708	11.5166	11.0119	11.1944	NA	10.8766	11.4933	10.8655	10.5107	10.4041	NA	NA	NA	9.86627	11.468	10.3581	10.1135	10.981	11.1989	11.8647	11.5569	15.3831	11.1918	NA	11.2545	10.2495	10.5217	10.6339	11.1353	NA	11.4977	11.5382	10.6449	10.7706	10.8922	11.3841	NA	11.2952	11.0027	11.6329	11.081	11.6965	10.7942	9.55405	10.4553	P16989	YBX3	Y-box-binding protein 3	P16989	YBOX3_HUMAN
11.253	11.2122	13.5478	11.7414	11.604	12.1375	NA	11.6802	10.8856	12.6835	11.1937	12.3962	11.8546	12.5144	12.2715	11.3221	12.3485	11.3134	12.1799	13.9277	NA	15.9276	12.1957	12.0562	13.2798	10.7223	12.4619	11.7736	11.8499	12.2526	11.6431	12.2144	12.357	11.4645	12.8355	11.735	11.7687	11.8853	12.5656	12.4741	11.9642	13.5138	11.9812	12.2697	11.1186	12.368	11.961	11.6801	11.4029	12.2328	12.1022	NA	11.741	11.443	11.8952	12.403	12.7041	11.5255	11.7164	11.6525	11.6885	12.0906	11.6238	11.44	12.3494	12.2382	11.4627	11.7458	12.0779	12.2281	11.779	11.961	11.2551	13.3086	11.8458	11.7722	11.4987	12.4525	11.4498	13.3548	14.2497	12.2391	11.3714	11.6716	NA	11.7278	11.9149	12.4255	10.9102	13.0272	12.385	10.917	11.8714	11.6182	11.5125	12.8943	12.5788	12.7116	NA	13.1689	13.2104	11.515	12.3505	11.9396	P17050	NAGA	Alpha-N-acetylgalactosaminidase	P17050	NAGAB_HUMAN
NA	11.487	12.48	11.7847	11.0885	NA	NA	NA	14.5089	NA	NA	10.9675	11.1227	11.3257	NA	11.4603	11.7242	17.1189	10.7538	14.2604	NA	14.3299	10.6331	11.0995	11.19	NA	10.4363	12.0632	9.87584	11.0274	NA	11.5936	NA	NA	NA	NA	NA	NA	NA	11.8994	11.4061	NA	NA	NA	11.3134	NA	11.2015	NA	NA	12.2137	10.7985	NA	NA	NA	12.0476	10.3396	NA	11.3941	12.1901	11.4833	NA	NA	11.1503	10.8107	10.4982	11.0458	NA	11.7776	NA	11.7058	NA	NA	10.5979	NA	11.5496	NA	NA	NA	NA	NA	14.8579	11.9021	10.7467	NA	NA	10.9445	NA	NA	NA	11.4248	NA	NA	NA	NA	NA	NA	NA	NA	11.0432	NA	15.6317	11.8884	10.5791	NA	P17066	HSPA6	Heat shock 70 kDa protein 6	P48741;P17066	HSP76_HUMAN
10.4973	11.6437	10.4931	11.6516	11.6339	13.0254	NA	11.8184	10.0094	12.911	13.2412	12.053	11.8339	13.2194	11.96	10.2375	12.8122	11.015	11.5824	9.64928	10.6967	9.2514	11.4577	11.3467	13.1156	11.2383	12.2841	13.4999	13.5281	10.9959	11.3634	11.292	10.1361	12.8032	9.97348	13.2708	10.8349	11.3225	11.5529	12.2841	12.3099	13.241	11.7724	12.0045	10.8714	11.8712	12.5367	11.5554	11.352	11.3051	12.6551	10.6798	13.5066	11.4476	13.2523	13.1924	12.2825	9.7028	12.3213	10.4924	12.9107	10.8461	11.744	11.6403	12.5579	13.2664	11.7727	12.0369	12.5177	11.2623	11.357	10.0191	9.94152	11.3131	12.0748	13.0913	10.6367	13.376	10.99	10.6353	NA	11.4979	10.9269	12.3439	11.1935	13.2631	12.6687	12.6443	NA	13.7052	13.7059	10.5183	12.6966	10.909	12.6371	11.2849	12.9517	13.8401	11.1897	11.573	11.3503	12.2719	11.8376	11.7978	P17096	HMGA1	High mobility group protein HMG-I/HMG-Y	P17096	HMGA1_HUMAN
NA	NA	10.0999	9.9695	10.1612	NA	NA	10.1178	NA	NA	9.20585	9.89615	NA	9.95972	10.0016	9.41279	10.7769	NA	10.1327	10.4049	10.7369	NA	10.5711	NA	11.0211	NA	NA	10.0847	9.69537	10.1637	NA	10.2497	8.95434	10.7435	10.1241	10.7933	NA	9.59738	10.0309	9.96366	10.2332	10.7324	10.7349	11.0084	8.51421	11.2208	11.1244	10.5251	9.58714	10.2332	10.1214	10.2704	9.43153	NA	10.8119	10.4858	NA	NA	10.5251	9.32834	NA	NA	NA	NA	11.0657	11.0647	10.0175	10.8311	10.4494	NA	NA	NA	10.9598	9.29179	NA	9.47872	10.2153	10.9713	10.0174	9.95148	NA	10.6878	10.658	10.2855	NA	NA	NA	NA	NA	10.4253	9.11138	NA	10.4795	10.2179	9.71741	11.1364	11.1235	10.9431	NA	10.8645	10.5259	10.8435	10.2185	10.1617	P17152	TMEM11	Transmembrane protein 11, mitochondrial	P17152	TMM11_HUMAN
13.431	12.1232	14.4883	12.4577	12.0958	12.8152	12.3845	12.4151	11.9411	13.387	12.3931	12.463	13.5052	13.0278	12.9797	12.9254	10.8815	13.2199	12.9502	14.6044	12.5847	16.4106	13.2015	12.633	13.356	12.6065	12.2287	12.5072	12.6195	12.2157	12.7626	12.8255	12.8984	12.9632	14.1314	12.8427	12.7764	12.5258	13.3593	12.4123	12.804	13.6357	12.6614	12.6514	12.1727	11.9307	13.0496	13.4842	12.116	13.5225	12.8139	12.8159	11.3069	12.6559	13.3682	12.7668	12.0015	13.3877	12.6081	12.8665	12.5779	12.654	12.5675	12.433	12.6677	11.7588	13.4071	12.9612	12.1955	12.9808	12.5568	12.1416	12.6311	14.6066	12.752	12.6256	12.355	13.0954	13.4078	13.5258	17.3564	13.1647	13.0617	12.5364	13.4795	12.2355	12.8119	12.9087	13.1306	13.3863	12.7892	12.2248	12.4341	12.942	13.0392	11.9705	13.6613	13.3805	12.8007	14.7483	14.5188	13.1468	13.1859	13.5864	P17174	GOT1	Aspartate aminotransferase, cytoplasmic	P17174	AATC_HUMAN
NA	NA	NA	NA	NA	NA	NA	NA	NA	NA	NA	NA	NA	NA	NA	10.755	11.1087	11.5276	NA	NA	NA	10.7404	NA	12.1269	NA	NA	NA	NA	NA	NA	12.8957	15.0335	NA	NA	NA	12.7851	12.376	NA	NA	NA	11.1272	12.1015	NA	NA	10.0919	11.4412	13.4364	12.4716	NA	15.2526	NA	NA	NA	NA	13.3663	NA	11.7566	NA	NA	NA	NA	NA	NA	NA	11.8099	11.8378	NA	11.8761	11.736	15.8742	NA	NA	NA	NA	NA	NA	NA	NA	NA	NA	NA	NA	NA	NA	NA	NA	NA	11.2998	NA	NA	NA	NA	NA	NA	NA	NA	NA	11.722	NA	NA	NA	11.6057	11.3852	12.2503	P17213	BPI	Bactericidal permeability-increasing protein	P17213	BPI_HUMAN
12.4397	11.3474	11.8442	11.7546	11.6722	12.2679	12.0836	11.4826	11.9313	11.3811	12.3727	12.3188	11.7239	11.9889	11.8884	11.5945	11.8313	12.7171	11.9274	10.9215	11.5134	11.8411	11.3112	11.3987	12.191	12.5965	12.1632	13.1445	12.1167	11.9013	12.5411	12.29	10.5094	11.9722	11.5758	12.2413	11.4896	11.2015	11.4834	11.5175	11.8849	12.0075	12.0501	11.9029	12.2129	12.0208	12.1872	12.2842	12.1896	12.0595	11.4502	11.5982	11.8027	12.839	11.1654	12.2932	12.3054	11.8369	12.1873	11.9271	13.0718	11.9612	11.9732	11.1129	12.1573	11.871	11.6389	11.8119	11.5426	12.6943	12.3598	12.5724	11.7936	11.1493	11.6438	11.7256	11.9169	11.9224	11.8655	12.0918	11.6428	12.3515	11.8648	12.5533	11.3278	12.4994	12.5521	11.8471	12.0985	11.6936	12.0833	11.8202	12.0209	12.3371	11.909	11.6818	11.4519	12.1465	11.6766	11.4782	10.6881	11.904	11.5915	11.5238	P17252	PRKCA	Protein kinase C alpha type	P17252	KPCA_HUMAN
NA	NA	11.9558	11.2729	10.7607	NA	12.073	NA	NA	10.7556	10.7638	10.7725	NA	11.5624	9.93387	NA	12.9997	11.222	10.956	NA	NA	NA	11.8905	NA	11.9774	NA	10.356	10.8045	11.2934	10.5617	NA	12.537	NA	10.9153	10.3381	10.6721	10.6542	11.3159	11.5182	11.8571	10.6994	12.0898	11.191	12.8081	12.1619	11.3263	13.2939	NA	12.7125	12.183	NA	10.3021	12.6812	10.9859	10.6629	10.9247	NA	10.3748	10.7914	9.77548	11.7135	NA	10.6414	NA	11.0152	12.8637	NA	NA	10.8865	12.6762	NA	12.7739	NA	11.7845	NA	10.4697	10.8747	NA	10.8067	11.995	NA	10.6941	NA	NA	10.0415	NA	11.3289	10.4612	NA	12.1796	11.5501	12.6888	NA	10.171	11.0277	12.2848	10.7418	NA	NA	11.0049	12.0717	10.5487	10.9052	11.9966	P17275	JUNB	Transcription factor jun-B	P17275	JUNB_HUMAN
11.2619	NA	12.4958	11.2302	10.6123	10.3601	10.8335	10.6268	10.7796	10.4193	10.9528	11.1107	11.436	12.7378	9.5982	9.72538	10.5208	11.4093	10.8342	10.9654	10.1942	NA	8.91534	9.97314	9.58667	9.57349	10.6972	9.96147	9.63465	11.7846	8.94134	10.6016	11.1959	11.9788	12.5027	11.2215	9.58649	11.7494	11.534	12.1625	10.5169	10.9642	11.6495	12.2972	10.4326	9.22521	9.70156	11.2204	10.5987	NA	12.0762	11.1421	11.1693	10.4285	10.6314	9.76733	9.98812	11.1542	10.7221	9.59331	NA	11.1806	10.5958	9.36784	11.7591	11.5325	11.1702	11.0762	10.7932	10.3275	11.5271	10.7651	10.765	10.755	10.2687	9.80098	NA	11.5175	11.2867	11.1054	NA	11.5789	10.6733	10.248	11.0487	10.0579	10.453	11.1716	10.0414	11.773	11.5453	10.0093	11.0472	10.8543	10.6215	9.41002	11.3254	9.0113	10.7878	10.945	10.4096	11.6964	10.4955	10.2468	P17301	ITGA2	Integrin alpha-2	P17301	ITA2_HUMAN
NA	NA	11.7168	NA	12.2684	NA	NA	NA	NA	14.1086	12.3836	NA	12.0101	12.4693	12.4577	NA	11.8235	11.7899	12.5208	13.1855	11.6817	13.4197	11.9365	12.5859	13.6269	NA	12.4432	12.2205	NA	NA	NA	11.3426	NA	NA	NA	11.2526	12.3517	12.0289	10.4481	NA	10.6521	12.875	12.5416	12.2142	NA	11.8089	NA	12.4511	NA	12.4663	NA	NA	12.1626	NA	NA	NA	12.1042	12.267	11.1019	12.5856	12.2551	10.6931	12.3903	10.6932	12.9657	12.3035	12.8869	NA	12.3566	NA	NA	NA	NA	13.0913	NA	11.1233	11.6515	NA	13.9619	13.2514	12.345	12.9768	NA	11.2686	13.0538	NA	NA	NA	NA	12.2121	11.4754	NA	NA	NA	NA	12.0064	13.1137	NA	NA	12.6738	13.6151	11.9107	NA	11.0103	P17302	GJA1	Gap junction alpha-1 protein	P17302	CXA1_HUMAN
NA	NA	12.1123	NA	NA	11.2323	10.5405	NA	NA	10.6338	NA	11.0492	9.71772	11.8901	10.7614	NA	10.7841	NA	11.5243	12.5705	10.2137	NA	10.6701	10.338	10.0813	NA	10.1112	NA	NA	NA	10.2109	9.98034	NA	11.472	11.8081	9.96782	NA	NA	10.8285	NA	NA	9.60504	9.81126	11.162	10.1356	NA	NA	NA	NA	10.4371	10.6499	10.7597	10.9683	NA	10.6915	NA	NA	11.0982	NA	10.5369	9.78968	9.44323	11.3964	NA	11.1015	11.0536	10.5044	11.3383	10.2289	NA	NA	9.89579	NA	NA	10.6454	NA	NA	11.6268	11.0397	10.2933	NA	11.4429	NA	9.45087	12.2603	NA	NA	10.7098	NA	NA	10.6904	10.3513	10.6582	NA	NA	NA	10.5317	10.2415	NA	10.2251	NA	10.7081	NA	NA	P17342	NPR3	Atrial natriuretic peptide receptor 3	P17342	ANPRC_HUMAN
10.7516	10.7746	12.4049	10.2202	10.8631	11.5526	10.7271	9.92062	11.1646	10.3646	10.3066	10.3577	9.95316	11.2248	9.96052	10.3552	11.4017	10.5516	10.9479	14.1867	10.0753	12.885	10.6103	9.98238	11.8415	9.71585	10.5522	10.5814	10.4508	10.422	NA	10.1932	9.97737	10.4531	11.8176	10.2729	10.805	10.8265	11.2652	10.2827	10.9918	11.3411	10.4093	11.0417	NA	9.85436	9.66698	11.6774	NA	12.1029	10.0582	11.0436	10.106	9.45106	9.47911	10.6904	10.7851	10.9784	10.1042	10.8375	10.5658	10.7811	9.57904	9.38965	10.4117	10.9525	11.3156	10.0895	10.8772	9.677	10.4997	11.5856	9.33104	12.7471	10.7771	11.8556	9.77126	10.2907	10.9368	13.131	14.5182	10.8908	9.37387	10.8725	11.4212	10.0531	8.96642	11.107	NA	11.9845	10.1623	NA	10.3424	10.0798	8.85736	9.9966	10.6457	9.77559	9.67129	12.6273	11.6535	10.2991	9.90309	9.85408	P17405	SMPD1	Sphingomyelin phosphodiesterase	P17405	ASM_HUMAN
13.0609	13.5045	12.969	14.1287	13.6554	14.4154	14.5476	14.1361	14.0576	13.9106	14.1776	14.1216	14.1961	13.8217	14.1708	14.3009	14.4365	14.3082	14.1752	13.7455	13.6639	13.0405	13.7542	14.3341	14.4552	13.0706	14.2035	14.8077	14.3378	14.0796	13.9722	14.0118	14.2202	13.7854	13.3819	14.0463	13.959	14.0767	13.4907	13.836	14.0499	14.1799	14.0217	14.3702	14.0736	14.3602	13.9977	14.128	14.2916	14.3444	13.9653	13.851	14.7134	13.9867	13.9216	14.4996	14.6695	13.6444	14.2396	13.6789	14.5768	13.6123	14.413	14.33	14.3539	14.5587	13.5191	14.3307	13.6379	13.816	13.312	14.537	14.0097	13.9819	13.9121	14.2758	13.9644	13.879	13.7865	13.9644	13.1642	14.0533	13.4697	13.318	14.1278	14.1337	13.9411	14.3939	14.2473	14.1664	14.4207	13.6568	14.249	13.4649	13.8582	14.1392	14.0167	13.2838	13.4978	14.1012	14.5388	14.1881	14.4491	14.2629	P17480	UBTF	Nucleolar transcription factor 1	P17480	UBF1_HUMAN
NA	9.7999	NA	9.95333	9.64449	NA	12.7491	10.624	NA	10.0426	NA	NA	NA	10.7099	10.6127	NA	10.8807	NA	10.2171	10.0982	NA	11.6058	10.6836	NA	11.0843	NA	NA	10.7533	8.9951	10.2063	NA	NA	NA	9.93049	NA	10.1975	9.93642	NA	10.7933	10.5852	9.81351	11.0422	10.3499	11.1095	11.2454	11.3346	11.0562	NA	11.1523	10.3127	NA	NA	10.7246	10.6537	NA	11.0628	10.1318	9.64424	10.364	10.3552	10.5642	10.3101	10.8282	NA	10.7539	11.0392	10.8558	NA	NA	NA	NA	NA	NA	10.4615	NA	9.81589	NA	10.8738	NA	NA	NA	NA	NA	NA	NA	NA	10.1117	NA	NA	10.8193	NA	11.9853	NA	8.94989	9.8174	11.4256	NA	NA	NA	10.1253	10.7608	10.6612	NA	10.6392	P17535	JUND	Transcription factor jun-D	P17535	JUND_HUMAN
12.7704	12.6425	12.1297	12.8025	12.7219	12.2264	12.9454	12.5115	13.1909	12.1851	12.5055	12.7122	12.5062	12.468	12.6835	12.815	12.6713	12.3391	12.4198	11.4116	12.094	11.72	12.6428	12.0831	12.6105	12.1792	12.6674	12.7686	12.5524	12.5307	12.4964	12.5088	11.7827	12.5945	12.3506	12.0717	12.4102	11.8863	12.4426	12.2084	12.5047	12.3702	12.6387	12.8635	11.6223	11.387	12.6464	12.331	12.1076	12.2799	12.2805	12.5366	11.7997	12.196	12.1316	12.415	12.6283	12.4229	12.9008	12.4336	12.4851	12.6428	12.6159	11.8628	12.7301	12.7835	12.085	12.9164	12.7883	12.6397	12.5926	13.2014	12.3881	12.6826	12.4878	12.5131	12.336	12.1603	12.5765	12.2574	11.2756	12.4429	11.5656	12.3217	11.1477	12.484	13.0438	11.7651	12.0887	12.4136	12.5374	12.6161	12.7494	12.6883	12.1312	11.3184	12.7679	12.2257	12.3276	12.5007	12.9203	12.619	12.31	11.7727	P17612	PRKACA	cAMP-dependent protein kinase catalytic subunit alpha	P17612	KAPCA_HUMAN
14.7544	14.2044	15.4686	14.6905	14.6484	14.5614	15.1773	14.6892	14.9286	15.6807	14.5624	15.2207	15.6406	15.3185	14.4599	15.1457	14.5322	15.4301	14.3151	15.959	14.5391	14.588	15.1877	14.7738	15.8727	14.3799	14.5562	14.684	14.6155	14.6368	14.2534	14.8932	14.8693	15.0918	15.625	14.706	14.6879	14.7175	15.7843	14.866	14.6228	15.4546	14.66	14.868	14.4392	14.2408	14.674	14.7177	14.5184	14.2188	14.7359	14.894	14.2049	14.9942	15.3165	14.8903	14.6811	14.7681	15.2789	14.6357	14.7545	14.7317	14.5304	14.7736	14.7384	14.2628	15.9298	14.96	14.8478	14.9506	15.5483	14.8438	14.7623	15.8292	15.295	14.5667	14.5763	15.5677	14.8771	16.4496	15.6728	14.7783	15.0922	14.8168	16.2548	14.8703	14.9238	14.3051	14.1088	15.5083	15.0643	14.6482	15.2372	14.5896	14.7012	14.2814	15.9752	15.5865	14.949	15.9002	15.1801	14.6131	15.065	15.2394	P17655	CAPN2	Calpain-2 catalytic subunit	P17655	CAN2_HUMAN
15.6792	18.2202	18.9814	19.3356	18.5218	17.2976	17.722	17.4764	17.4433	12.5032	18.19	18.5981	15.8631	19.9114	17.4244	18.5626	18.9368	19.3594	17.0914	12.8843	17.9782	18.6473	18.8363	17.3888	14.2435	18.156	16.748	14.8411	16.8512	21.0575	16.1501	18.4043	16.5053	20.1694	20.1931	16.4394	19.3875	20.1487	18.6281	18.5937	17.9117	15.7472	20.5715	20.3823	17.2087	19.1654	20.2548	16.8445	19.0699	18.3771	18.9702	18.4413	18.911	17.8491	17.8969	17.3614	17.5148	19.1156	19.0397	20.1185	16.3324	18.276	19.062	17.6364	18.4789	18.7884	12.8195	18.6849	18.2475	18.3308	17.5556	19.178	19.8383	11.8474	15.3475	16.0555	17.5725	19.5247	19.5642	12.8905	18.0569	19.1051	19.5358	17.6292	12.6282	17.3412	19.6396	19.2907	18.1555	15.747	18.2147	18.3513	17.2862	17.171	16.8435	18.8082	12.7055	19.4063	15.8569	12.7371	12.3108	19.4224	17.3223	17.508	P17661	DES	Desmin	P17661	DESM_HUMAN
NA	NA	NA	NA	NA	11.53	NA	10.5196	NA	9.4313	NA	10.9569	11.1154	10.4166	NA	NA	10.6752	11.0667	NA	NA	NA	NA	NA	NA	11.2909	11.6786	NA	11.3679	9.52053	NA	NA	10.7758	NA	NA	9.84355	11.0327	9.55536	10.6928	NA	NA	NA	10.9809	10.0905	10.9543	NA	11.2168	11.3684	NA	11.2434	10.8844	10.2786	NA	11.2692	NA	10.1336	10.974	10.973	10.5526	NA	NA	NA	NA	NA	NA	10.4974	10.9655	NA	NA	12.2399	10.515	NA	10.8376	11.017	10.2336	NA	10.0598	NA	NA	NA	10.5754	NA	10.3758	NA	10.8762	10.5427	NA	9.62572	NA	NA	11.0288	NA	NA	NA	NA	10.3404	10.8561	10.6048	NA	NA	10.4093	11.2827	9.62108	10.1315	11.6056	P17676	CEBPB	CCAAT/enhancer-binding protein beta	P17676	CEBPB_HUMAN
NA	NA	NA	NA	NA	10.6948	NA	NA	NA	11.3346	12.1825	NA	NA	NA	NA	NA	NA	NA	NA	12.0143	9.60899	NA	NA	NA	NA	10.3851	10.6683	12.6928	12.8932	NA	NA	NA	NA	NA	NA	11.5003	NA	NA	10.2567	NA	10.5181	NA	NA	NA	NA	NA	NA	NA	NA	NA	10.1982	10.1976	10.751	NA	11.9038	12.5936	NA	11.3705	NA	NA	12.0675	NA	NA	10.4178	NA	NA	11.5512	NA	NA	NA	11.5128	NA	NA	NA	10.26	11.7332	NA	NA	11.5067	12.033	NA	10.4362	10.2981	NA	NA	NA	NA	NA	NA	NA	NA	NA	NA	NA	NA	NA	12.7997	12.2686	NA	10.3326	11.1558	12.2965	NA	NA	P17693	HLA-G	HLA class I histocompatibility antigen, alpha chain G	P17693	HLAG_HUMAN
NA	NA	NA	NA	9.66943	10.2913	NA	10.2119	NA	NA	10.3048	NA	11.1762	10.9609	9.9165	10.707	11.0658	NA	NA	NA	NA	NA	NA	NA	10.3804	NA	10.3855	10.8516	10.678	10.3481	NA	10.2562	NA	9.9181	NA	10.7008	NA	NA	NA	NA	11.3325	10.2883	10.6556	NA	NA	NA	NA	NA	9.07895	NA	10.2212	NA	10.6929	NA	11.3084	11.1586	11.3205	NA	9.93345	NA	NA	NA	10.3466	NA	11.0387	10.7004	11.1833	NA	11.0566	NA	NA	NA	NA	NA	NA	11.4555	NA	11.3099	10.5276	NA	12.2066	10.2917	NA	10.6908	NA	NA	NA	10.0298	NA	10.7605	10.1385	NA	10.5697	NA	NA	NA	11.0945	12.0462	NA	NA	10.7512	NA	10.4732	NA	P17706	PTPN2	Tyrosine-protein phosphatase non-receptor type 2	P17706	PTN2_HUMAN
11.3122	NA	11.7944	11.6982	11.5492	9.87558	12.1092	10.5429	9.37885	11.454	12.3169	10.8261	11.0431	12.1983	10.6644	11.4248	11.1337	11.1431	11.0422	10.331	11.0203	10.8509	10.7593	11.2966	11.7338	10.527	10.9135	10.791	11.6901	11.3033	9.45836	11.1928	10.9814	12.0997	11.4632	11.8865	11.5127	11.6636	10.711	11.572	11.5059	11.8384	11.5805	11.9937	10.8271	11.0164	12.1648	10.2656	11.5488	11.4777	10.1382	11.1899	11.3764	11.358	12.5327	11.0392	11.2877	11.7046	11.1072	11.3402	11.182	11.9402	11.4519	10.1971	11.446	11.5555	11.8246	10.7913	11.7728	11.3439	11.3826	12.1121	11.4668	11.1231	9.84311	11.8546	11.5252	12.2351	11.6301	11.2314	11.7907	11.8805	11.5837	11.9812	10.1182	10.8958	11.3004	11.1775	11.7414	11.8552	11.4381	11.8659	11.1556	9.7287	11.178	NA	12.139	12.6712	11.006	11.4181	12.4246	11.8663	11.6729	11.4853	P17812	CTPS1	CTP synthase 1	P17812	PYRG1_HUMAN
11.1088	13.4679	14.3658	14.2964	13.93	13.6798	13.9902	13.9239	13.6529	12.0392	14.4497	12.9176	13.61	12.8617	13.7481	13.1513	13.3232	13.8839	14.07	11.4181	13.6307	12.8157	14.8021	13.6729	12.0278	14.8875	13.0424	12.4325	13.3958	13.8234	14.5163	12.6281	13.2781	12.7941	13.5056	13.9812	14.1598	14.0322	14.0437	13.3756	13.871	13.3587	13.8695	13.4599	14.0007	12.4443	13.8935	13.1447	12.9661	13.2124	13.6375	14.1868	11.891	14.9895	13.6465	13.2766	14.1145	14.429	13.9487	13.7991	13.089	12.5769	13.2526	13.6675	13.6902	12.4647	NA	13.4298	13.3855	13.452	13.0785	13.5851	13.8576	12.9281	13.4037	12.5137	13.4019	12.3039	14.9008	NA	NA	14.5759	12.2059	13.3641	NA	12.489	14.6716	13.1323	12.5823	13.0315	13.757	12.9336	12.6257	14.9316	13.6038	13.3443	NA	11.3518	12.4643	12.0371	12.9805	14.3872	12.7591	13.2535	P17813	ENG	Endoglin	P17813	EGLN_HUMAN
14.48	14.4034	14.0084	14.2229	14.9732	14.3068	14.1099	14.185	14.0139	14.6901	14.82	13.9982	14.6118	15.7784	14.1421	13.5414	15.8088	14.5019	14.6093	14.0605	13.7397	13.3023	14.0618	14.057	15.7159	13.9227	14.666	15.5217	15.3491	14.7433	14.0911	14.7237	14.059	15.1335	14.1078	15.0984	14.8742	14.628	14.3142	14.386	15.4422	15.8899	14.3842	15.6285	13.4402	15.5067	14.9786	14.243	15.392	14.0622	13.9491	14.2158	15.9317	14.2484	14.8905	15.8782	14.667	14.6787	14.2978	14.8712	15.1597	13.346	14.6614	13.8833	15.1094	15.934	14.7598	14.1213	15.1637	14.7337	14.0686	14.5876	13.5334	15.7205	14.6291	15.5641	14.5018	15.2061	14.9615	14.9836	13.1387	15.0862	13.7622	13.5651	14.9763	14.5535	14.6407	14.7755	13.242	15.9796	15.0471	14.1218	14.174	13.7051	14.6142	15.4136	14.9217	15.2806	14.1593	15.3144	16.0044	14.6524	14.4522	14.9609	P17844	DDX5	Probable ATP-dependent RNA helicase DDX5	P17844	DDX5_HUMAN
14.3324	13.8796	13.8008	14.3942	13.9892	13.8319	13.7025	14.1011	13.8196	14.2066	14.2253	14.5273	14.3383	13.9382	13.7163	14.0516	13.7094	14.1206	14.1732	13.9436	13.8122	13.8329	14.4574	13.9413	13.927	13.9129	14.1897	14.2149	14.4417	14.0754	13.9002	14.5458	13.9542	13.9306	14.0168	14.3473	13.8223	13.8688	13.9971	14.3559	14.1329	14.1472	13.8768	13.5397	13.9848	13.6368	14.1107	13.7838	13.6932	13.69	14.3618	13.7813	13.9215	14.3979	14.3979	14.4821	14.2384	14.1314	14.4696	13.9222	14.1293	14.2292	14.1076	13.9784	14.3858	13.9279	14.3572	14.5568	14.2719	14.4438	14.5668	13.9358	13.7707	13.8916	14.165	14.4947	14.1475	14.3295	14.1647	13.986	14.1762	14.1134	13.8914	14.1422	14.3298	14.3129	14.2408	14.1194	13.8739	14.135	14.5188	14.2188	14.4718	14.1129	13.9094	13.4228	14.6642	14.4626	14.2145	14.0252	14.4621	14.2972	13.6673	13.9913	P17858	PFKL	ATP-dependent 6-phosphofructokinase, liver type	P08237;P17858	PFKAL_HUMAN
NA	NA	13.5956	NA	8.17976	10.7194	10.7053	NA	NA	9.31521	NA	NA	NA	NA	NA	NA	NA	NA	NA	13.2636	NA	15.6045	NA	NA	NA	NA	NA	11.0495	NA	NA	NA	NA	NA	NA	NA	9.15538	NA	10.0314	NA	NA	NA	NA	NA	NA	10.6264	NA	NA	NA	10.6982	12.4327	NA	NA	NA	NA	13.8214	11.1538	NA	NA	NA	NA	9.46593	NA	NA	NA	NA	NA	NA	NA	10.4647	NA	NA	13.7561	NA	10.7063	NA	10.2519	NA	NA	NA	12.3337	14.1895	NA	NA	NA	NA	NA	NA	11.9679	NA	NA	9.89501	10.7604	NA	NA	NA	10.6537	NA	9.93208	NA	9.5252	NA	NA	NA	NA	P17900	GM2A	Ganglioside GM2 activator	P17900	SAP3_HUMAN
NA	NA	NA	NA	NA	NA	NA	NA	NA	NA	11.1056	NA	NA	NA	NA	NA	10.8978	NA	NA	NA	NA	NA	NA	NA	NA	NA	NA	NA	10.192	NA	NA	11.2636	NA	NA	NA	9.89513	9.89298	NA	NA	NA	9.47342	NA	NA	NA	NA	NA	9.89122	NA	NA	11.1884	NA	NA	NA	NA	10.2628	NA	NA	NA	8.97307	NA	NA	NA	NA	NA	8.53013	NA	NA	NA	9.90356	10.7705	NA	NA	NA	NA	NA	NA	NA	NA	NA	NA	NA	NA	NA	NA	NA	NA	NA	NA	NA	NA	NA	NA	NA	10.547	NA	NA	NA	NA	NA	NA	NA	10.3631	NA	NA	P17927	CR1	Complement receptor type 1	P17927	CR1_HUMAN
14.403	13.7214	13.7787	13.9043	13.9961	14.0587	12.7663	13.6031	13.1756	13.2637	13.2946	13.9789	13.8232	13.1691	13.7957	13.5846	13.3902	13.7283	13.4644	13.8061	13.7716	13.0827	13.8406	13.5491	13.3891	13.6519	13.6302	14.392	13.5725	13.4764	13.6814	14.2321	13.6593	13.4316	13.8871	13.6103	13.5208	13.9905	13.3013	13.6684	14.0533	13.2644	14.1081	13.7279	14.1932	13.5697	13.7291	14.3655	13.6112	14.42	14.0943	13.512	13.3351	13.7008	14.0658	13.7361	13.6929	13.4246	14.0459	13.4881	14.2878	13.4545	14.3174	13.4555	14.0427	13.7073	13.7131	13.9996	14.0662	13.8964	13.9792	13.0737	13.6211	12.3132	14.428	13.6372	14.009	14.0696	13.5799	13.9563	17.0594	13.9134	14.1597	13.6766	13.9145	14.4662	14.1226	14.1872	13.9913	13.5475	14.3885	13.8512	13.9792	13.6836	13.9785	13.8532	13.924	13.6728	14.0212	12.601	12.9117	13.6662	13.5831	14.0341	P17931	LGALS3	Galectin-3	P17931	LEG3_HUMAN
11.9621	11.1065	13.7333	12.2061	11.165	NA	NA	11.211	10.4169	11.9267	NA	NA	11.117	12.4007	10.6676	11.7529	11.3032	10.7883	11.997	11.2877	11.7964	NA	12.2867	11.8397	11.253	12.3137	11.5316	11.4459	10.669	11.0605	12.2046	12.6864	10.94	12.4276	13.4575	11.068	10.6586	10.9758	13.1137	11.1515	11.6204	11.3174	NA	12.652	11.1389	10.8368	NA	10.5451	11.649	13.1402	12.6893	12.7755	11.8563	11.6783	11.9689	10.4743	NA	12.3649	12.2355	10.1377	10.6519	NA	NA	11.1501	10.2749	10.0073	12.6143	12.4526	10.4115	11.4249	12.0403	11.9026	12.1328	12.1956	NA	11.1992	11.2272	11.4489	11.9601	11.424	NA	11.8155	11.53	11.4595	11.8185	NA	12.1811	11.5223	12.0619	NA	10.8595	12.2692	12.4758	12.2987	NA	NA	12.8029	11.3517	11.208	13.0128	12.2828	11.5234	11.1124	11.706	P17936	IGFBP3	Insulin-like growth factor-binding protein 3	P17936	IBP3_HUMAN
10.8956	10.6971	NA	9.80012	9.97095	NA	NA	NA	NA	NA	10.486	10.0488	11.125	NA	11.2297	NA	NA	NA	10.1664	9.53633	NA	NA	9.32797	NA	10.5308	NA	11.1297	10.2143	9.47336	9.66814	NA	11.3677	NA	9.18281	NA	9.17963	9.12298	NA	8.9365	NA	10.2065	9.96484	8.5495	9.92737	NA	NA	8.83654	7.90763	NA	NA	9.30192	NA	NA	NA	10.4201	11.7965	NA	NA	10.5192	NA	9.86347	9.06986	9.57754	NA	10.0546	NA	9.61693	8.67855	10.7165	11.3494	NA	NA	NA	9.62186	9.76452	10.5253	9.25459	NA	9.85766	9.8561	NA	NA	9.68717	NA	9.87759	10.6537	10.0666	11.0189	NA	9.49594	10.8358	NA	8.96451	NA	10.8506	NA	10.0201	10.7758	NA	9.7231	9.58438	10.8766	8.38525	NA	P17947	SPI1	Transcription factor PU.1	P17947	SPI1_HUMAN
11.0838	NA	9.54529	NA	NA	NA	NA	9.37309	NA	NA	NA	10.1797	10.9383	8.47801	10.2987	9.94092	9.65913	9.4834	NA	NA	NA	10.9113	9.59615	9.95488	9.12095	NA	NA	NA	NA	8.05195	10.0073	NA	10.7085	NA	9.07438	NA	9.80631	8.4918	9.3893	10.3805	NA	9.16945	NA	NA	NA	10.4769	9.15583	10.98	9.92303	NA	NA	NA	9.811	10.0467	NA	8.19463	NA	9.8021	9.71761	10.3654	NA	10.2245	10.8067	10.6754	NA	8.59307	NA	NA	NA	10.097	NA	NA	9.00078	10.7934	NA	NA	NA	NA	10.131	10.2839	NA	NA	10.6492	NA	NA	NA	9.54321	8.54935	9.98534	9.67097	7.17943	9.19739	11.0669	9.86136	NA	9.58754	NA	NA	10.9378	9.3671	9.93596	NA	11.0494	9.78209	P17948	FLT1	Vascular endothelial growth factor receptor 1	P17948	VGFR1_HUMAN
12.9014	12.5473	12.6105	12.4367	12.3805	12.4129	13.135	11.9145	12.2014	12.6203	12.6969	11.9045	12.7181	12.2351	12.6146	12.6773	12.0578	12.4176	12.4175	12.4798	11.9869	12.5639	12.6871	12.1602	13.1615	12.0349	12.6867	12.7655	13.2159	12.5835	12.3585	12.8184	12.6033	12.5045	12.4496	12.9936	12.3694	12.4122	12.5118	12.0897	12.9808	13.2932	12.728	12.7993	11.895	11.4756	12.4233	12.5779	12.4004	12.2315	12.6674	12.4637	12.2702	12.5048	13.0141	12.917	12.4053	12.5691	12.7272	12.4214	12.5366	12.5165	12.2429	12.462	13.1027	12.2796	12.8364	12.689	13.0135	12.717	12.7825	12.8674	12.5715	12.9891	12.465	13.0699	12.1866	12.8911	12.7184	12.491	12.2384	12.607	12.3369	12.123	12.5773	12.7149	12.6938	12.787	12.2338	13.218	12.8632	12.7156	13.1579	12.7082	12.5704	12.1486	13.1436	13.0093	12.409	13.0497	13.4994	12.7761	12.7372	12.8209	P17980	PSMC3	26S proteasome regulatory subunit 6A	P17980	PRS6A_HUMAN
14.7756	14.0204	13.9613	14.7781	14.4593	14.4406	14.2659	14.0852	14.4819	14.4817	14.3864	14.527	14.657	14.7499	14.5362	14.2041	14.953	14.5133	14.5115	14.2813	14.0979	13.7963	14.3709	14.0144	14.6906	14.0122	14.6241	14.7886	15.1683	14.3372	14.1355	14.6181	14.2723	14.5129	14.1481	14.5943	14.528	14.1431	14.1365	14.6223	14.6792	14.8279	14.3109	14.4685	14.0883	14.4002	14.1999	14.1807	14.2258	13.882	14.075	14.1119	14.6793	14.4302	14.5052	15.0942	14.5904	14.2845	14.6782	14.3559	14.4395	14.7286	14.3767	14.3997	14.7733	15.0482	14.3681	14.3082	14.5252	14.8496	14.2538	14.3002	14.3008	14.5865	14.5066	14.9253	14.1588	14.7834	14.571	14.2146	13.7278	14.3463	14.2121	14.5488	14.2212	14.6012	14.333	14.1233	13.7984	14.8388	14.7371	14.1665	14.6274	14.3136	13.7405	13.9438	14.5862	15.0781	14.2591	14.3384	14.8069	14.328	14.5253	14.5336	P17987	TCP1	T-complex protein 1 subunit alpha	P17987	TCPA_HUMAN
12.3241	12.3693	11.824	12.0032	12.5136	12.3264	12.7096	12.1345	11.8954	13.6387	13.1896	11.9925	12.8975	13.0253	12.1084	11.0483	12.4994	11.5639	12.5722	12.5177	11.3804	11.6696	11.8686	10.9178	12.9849	11.5759	13.0332	13.0591	14.3824	13.0299	11.4771	12.3066	11.4472	12.2822	11.1822	13.9982	12.1661	12.5696	12.0761	12.0411	13.5289	13.3082	12.5721	12.8949	11.7372	11.9595	12.4374	11.3939	12.1859	12.0751	12.1318	11.8329	12.9679	11.4186	13.4303	14.4807	12.5963	12.4506	12.5765	12.2342	12.951	12.1065	11.6375	11.7538	12.929	12.7252	13.6091	12.0528	13.0767	11.9733	12.0657	12.5915	11.8145	13.2993	11.5393	14.6336	11.8207	13.787	12.6997	12.7907	12.5158	12.7368	11.1915	11.9912	12.5777	12.8636	12.3435	12.3182	10.9516	13.6871	13.0996	11.4665	11.9618	11.4983	12.0585	11.5872	13.7608	14.1859	11.148	13.3299	13.4326	12.9932	12.0658	12.6176	P18031	PTPN1	Tyrosine-protein phosphatase non-receptor type 1	P18031	PTN1_HUMAN
NA	9.7108	10.6014	NA	NA	NA	NA	NA	NA	NA	NA	NA	NA	NA	9.6613	9.01648	NA	NA	9.46869	11.4872	NA	11.2067	NA	NA	9.90992	NA	NA	NA	NA	10.9832	NA	NA	NA	NA	9.5088	NA	NA	9.99253	NA	NA	NA	NA	NA	NA	NA	NA	NA	NA	NA	NA	NA	NA	9.13272	9.89589	NA	NA	NA	9.14014	NA	NA	NA	NA	NA	NA	NA	NA	NA	NA	9.44074	NA	NA	NA	NA	NA	NA	NA	NA	NA	8.54708	NA	14.7482	NA	NA	NA	NA	NA	9.19453	10.7157	NA	NA	NA	7.02955	NA	9.62902	10.4873	NA	10.2746	NA	NA	NA	NA	NA	NA	8.76778	P18054	ALOX12	Polyunsaturated fatty acid lipoxygenase ALOX12	P18054	LOX12_HUMAN
10.2834	NA	10.6043	11.0574	10.653	11.1308	11.239	10.7546	NA	10.5517	10.7484	10.271	9.83606	10.9584	11.0683	10.4093	11.4242	11.7219	11.0258	10.572	NA	9.49943	10.502	NA	11.4082	11.4047	11.3717	11.0934	10.8912	10.0887	10.5558	11.1321	11.506	11.054	10.7422	9.98958	10.5717	10.3893	11.5558	10.6134	10.5524	11.4253	10.6059	11.2411	10.4678	10.5617	9.55807	11.076	11.0152	10.1548	10.7781	NA	10.8229	11.0364	11.0002	10.6806	11.3157	10.6169	10.0894	10.5097	10.2339	11.0355	10.3694	NA	10.6493	11.0337	11.0086	11.1312	10.2645	8.6451	NA	NA	10.3251	11.0606	NA	11.2953	10.4967	11.4249	9.95305	10.686	NA	10.8783	10.1856	10.373	11.2506	NA	9.74635	10.8582	9.33846	11.6368	10.584	11.4254	10.7415	10.6982	10.9974	11.1261	9.87724	10.5682	10.2919	10.9344	11.1474	10.7637	10.9596	10.5337	P18074	ERCC2	General transcription and DNA repair factor IIH helicase subunit XPD	P18074	ERCC2_HUMAN
13.9097	13.0892	13.7477	13.5295	14.0244	13.6681	13.6322	13.6569	13.5936	14.7665	14.7039	13.6606	13.9014	14.6803	13.8874	13.9091	14.3585	13.8497	13.7893	14.3955	13.5707	12.5657	13.6142	13.9528	14.9047	13.6023	13.9934	14.4174	14.4836	13.6185	13.7564	14.2179	13.6293	13.4927	13.2441	14.8609	13.3943	13.908	13.8466	14.3553	14.903	14.7073	14.3532	13.5171	14.049	14.1281	14.0407	13.1935	14.2082	13.1297	13.5113	13.8431	14.1808	13.6454	14.9396	14.5998	14.2235	13.7584	14.3739	13.7933	14.1621	13.6679	14.4336	13.7021	14.295	14.4557	15.0557	13.8652	13.7195	13.429	14.119	13.6815	13.8933	14.7326	13.222	14.5217	13.5317	14.6494	14.0444	14.497	13.2326	14.1178	13.1712	13.3871	13.9685	14.0593	14.0426	13.8358	13.1549	14.8178	14.179	14.3525	13.7243	13.535	13.6343	14.1013	14.5671	14.6429	13.3995	13.9469	14.6725	13.9284	13.7246	12.5678	P18077	RPL35A	60S ribosomal protein L35a	P18077	RL35A_HUMAN
13.254	13.5656	14.5775	13.1556	12.8564	12.6917	11.8045	12.2287	12.6535	15.646	14.4717	13.1206	13.2188	13.7238	13.3536	12.83	13.0875	12.0731	13.1791	14.2569	11.7772	12.2763	11.9594	12.1778	15.7132	12.0521	13.3756	14.219	14.2477	13.4568	13.1674	14.4183	12.4582	14.1821	14.4271	13.3048	13.1294	12.8949	14.5623	13.0678	13.5703	15.5872	13.2202	13.6348	11.8678	13.1182	13.4074	12.1952	12.7416	15.4234	12.9491	12.2845	13.9622	12.4947	14.9636	13.7905	13.9065	12.9959	13.2122	12.2451	14.0421	13.8569	12.8901	12.1366	13.7383	12.8017	14.8585	11.9473	13.6461	13.6564	12.2226	12.933	11.3471	15.3177	12.9729	13.5678	13.1219	14.8967	13.2778	15.019	13.3489	13.3683	11.9693	12.8218	14.531	13.529	12.4808	13.5657	12.2998	15.6137	14.0257	12.3537	13.0802	12.8232	13.8544	12.7797	15.1772	14.4271	12.9696	15.3244	14.6238	13.2009	13.1992	13.4046	P18084	ITGB5	Integrin beta-5	P18084	ITB5_HUMAN
16.2935	16.5381	17.3707	16.6419	17.0493	16.8693	16.6475	16.4486	16.3597	17.7759	17.2047	16.6099	17.1636	17.4495	16.8042	16.7043	17.0966	17.1579	17.0934	17.73	16.5521	16.6558	16.963	16.7682	18.1166	16.5241	16.797	17.5186	17.1227	16.7781	16.6023	16.9469	17.0219	16.6709	17.3974	17.3895	16.9406	16.4496	17.2255	16.9096	17.0067	18.1191	16.6928	17.2376	16.2846	16.6378	16.351	16.5239	16.7007	16.4461	16.6777	16.5123	17.1367	16.3973	17.7399	17.3115	16.9459	17.032	16.9321	16.895	16.9647	17.036	16.5775	16.4734	17.2065	17.1582	17.8938	16.3597	16.9227	16.8247	16.4564	16.6146	16.0445	17.8906	16.7663	17.3323	16.6321	17.7399	17.5337	17.9372	16.7993	17.0644	16.4594	16.6098	17.9612	16.529	16.8772	16.8979	16.5051	17.9631	16.8823	16.3429	16.9067	16.6405	16.9167	16.5911	18.2551	17.7986	16.4158	17.9886	18.0637	16.9745	16.8702	17.0792	P18085	ARF4	ADP-ribosylation factor 4	P18085	ARF4_HUMAN
14.7243	14.4195	14.26	14.9043	15.2632	14.8616	14.3993	14.6712	14.8237	15.2872	15.2661	14.5748	14.5948	14.97	14.7803	14.165	15.3002	14.4772	14.8208	14.7654	14.5286	13.6791	14.3143	14.1726	15.497	14.7272	14.714	14.8224	15.4247	14.4329	14.4373	14.7263	14.2537	14.6427	14.291	15.6197	14.6969	14.291	14.4685	14.6749	15.4241	15.3953	14.4851	15.0106	14.3654	14.702	14.5972	14.2683	14.7921	14.0225	14.4777	14.3482	14.9388	14.9303	15.2116	15.3604	14.761	14.5912	15.0325	14.6524	14.9677	15.1375	14.7123	14.3937	14.8575	15.149	15.3442	14.3843	15.1703	14.8024	14.3853	14.6126	14.6822	15.126	14.4332	15.6769	14.0723	15.2206	14.6544	14.7957	13.7215	14.6686	14.2699	14.581	14.8224	14.9481	14.7798	14.7662	14.2144	15.5664	14.8981	14.5293	14.4814	14.8192	14.6868	14.6339	15.4216	15.7569	14.4527	14.9573	15.4033	14.8323	15.0385	14.6984	P18124	RPL7	60S ribosomal protein L7	P18124	RL7_HUMAN
NA	NA	NA	NA	NA	NA	NA	NA	NA	10.164	NA	9.83129	NA	NA	NA	NA	11.7946	NA	10.6578	NA	NA	NA	NA	NA	10.4096	NA	NA	10.466	NA	NA	NA	11.9166	NA	9.3124	NA	NA	NA	NA	NA	NA	NA	9.82266	NA	NA	11.4047	10.5894	11.3606	NA	11.0903	11.1041	NA	NA	12.0657	NA	NA	NA	NA	NA	NA	NA	NA	NA	NA	NA	NA	12.7628	NA	NA	NA	10.6285	NA	10.2407	NA	10.0347	9.41729	NA	NA	NA	NA	NA	NA	NA	NA	NA	NA	NA	NA	NA	NA	NA	NA	NA	NA	NA	NA	NA	10.63	NA	NA	10.474	11.3499	NA	10.8078	10.5409	P18146	EGR1	Early growth response protein 1	P18146	EGR1_HUMAN
16.7964	17.1219	18.2979	17.4103	17.5303	17.2377	17.163	16.9475	17.0158	17.4685	17.4134	17.1879	16.784	18.136	17.3997	17.2184	17.5066	17.2292	17.6006	17.6135	16.9932	17.4657	17.474	17.3227	17.5849	17.4571	17.0114	17.3056	16.2011	18.292	16.7961	17.0778	16.6694	18.5288	18.4764	17.3358	17.696	18.3036	18.2821	17.1019	17.3356	17.6251	18.3037	18.2579	17.3654	16.953	17.4151	16.8757	16.9875	17.3535	17.5938	17.4751	17.4337	17.5834	17.5934	16.4154	17.3547	18.3079	17.3566	17.664	17.3928	17.5323	17.2735	17.0503	17.5951	17.5792	17.379	17.4081	17.7926	17.132	17.0286	17.3494	17.522	17.6499	16.9132	16.5425	17.3562	18.0452	18.1948	17.7633	18.8544	18.393	17.4851	17.2694	17.6469	16.8673	17.6511	17.5428	17.4196	17.7954	17.4306	17.1539	17.18	17.5601	17.2143	16.8454	17.5609	17.9188	16.8792	17.6961	17.5876	17.7471	17.2599	17.1999	P18206	VCL	Vinculin	P18206	VINC_HUMAN
13.8156	14.4666	15.2768	13.361	13.6315	14.6647	13.6583	15.1011	13.6641	14.521	14.4437	14.823	13.1	14.1258	13.6474	14.0575	13.9541	14.542	14.9765	14.9396	15.3015	12.3223	14.8674	12.615	13.3574	13.7496	13.1452	14.4477	13.2466	14.6203	15.673	13.8439	13.4049	14.369	14.8881	14.3062	15.1938	14.4452	14.8578	13.4407	13.1613	13.0645	14.4559	14.4348	15.5188	15.4555	14.3499	12.7256	14.8719	14.3618	13.2396	13.2977	14.5895	13.8739	14.5441	13.5007	13.8594	14.5992	13.4359	15.3796	14.5583	13.1998	14.5032	13.784	14.3458	13.5974	14.4843	12.8665	13.2023	13.7511	12.3189	12.5096	13.0539	14.6006	15.315	13.1712	14.7762	14.9184	14.2915	14.9833	12.8728	13.98	13.2992	12.8747	15.1794	12.3366	14.4436	14.2508	11.7561	13.6652	14.63	12.7077	14.0004	13.8878	14.4882	15.4388	14.7095	14.0539	13.6108	15.1923	14.2676	14.6689	13.7813	13.6369	P18428	LBP	Lipopolysaccharide-binding protein	P18428	LBP_HUMAN
13.272	12.9434	11.9884	13.553	13.0304	13.6774	13.306	12.9182	13.393	12.3926	12.4736	13.2121	13.2843	12.8089	13.1299	13.2707	13.4694	12.8639	13.304	12.7306	13.1791	12.2885	12.6753	13.3089	12.2224	13.6037	13.4915	12.911	12.8996	13.0822	12.6473	13.7628	13.0594	12.8191	12.046	13.2293	12.7456	12.5362	12.3439	13.108	12.9027	12.1703	12.9327	12.5694	12.9389	13.2056	12.6648	12.7376	12.903	12.5973	13.2558	13.1018	13.3904	13.0421	12.1816	12.5248	13.7273	13.0509	13.2878	12.8145	13.1409	12.9579	13.0917	12.5367	13.156	13.5034	12.3646	12.9646	13.3307	12.6939	13.2224	12.8734	13.1041	11.5441	13.2553	12.6138	13.264	11.9403	12.7272	12.4487	NA	12.8314	13.2032	13.0157	12.4149	13.0118	12.6338	12.7989	13.2696	11.6875	12.6766	13.3686	12.6508	12.8585	13.271	12.5965	11.839	12.1036	12.1704	12.3283	11.8988	13.0413	13.1205	12.7788	P18433	PTPRA	Receptor-type tyrosine-protein phosphatase alpha	P18433	PTPRA_HUMAN
11.8546	11.0022	10.5858	9.58796	11.3446	11.9105	11.7832	10.9312	10.2476	11.7436	11.2106	11.0592	12.3574	10.8914	11.4391	11.2543	10.5161	9.50622	10.3099	NA	NA	NA	NA	NA	12.3293	NA	9.80547	12.1468	12.1917	10.4183	11.2786	12.2138	11.5355	9.39789	8.88783	11.0062	9.94555	11.5391	8.48048	NA	11.6145	11.0553	7.78355	11.4363	NA	9.72517	9.49116	9.42257	10.7483	10.1316	10.0567	10.4364	10.9585	11.1135	11.2476	11.758	10.895	NA	10.2893	11.4053	11.7278	10.8899	10.691	10.0584	11.6166	11.1353	10.4437	11.3983	11.3767	11.4739	11.0684	11.2958	10.6904	10.9393	10.5983	12.3545	11.1023	10.4114	NA	12.1659	NA	NA	NA	10.1486	10.6287	11.7497	NA	11.4287	NA	11.7804	11.1994	11.6739	10.5184	11.0701	NA	NA	12.5296	11.9621	10.9267	9.65856	10.8075	11.1643	12.104	12.3519	P18440	NAT1	Arylamine N-acetyltransferase 1	P18440	ARY1_HUMAN
NA	8.67877	12.2634	NA	NA	NA	NA	NA	NA	NA	NA	NA	NA	NA	NA	9.82388	NA	NA	9.65663	10.8569	NA	15.2025	9.52603	10.155	NA	NA	NA	NA	NA	NA	NA	NA	NA	8.78325	NA	9.83791	NA	10.4608	NA	NA	NA	NA	NA	NA	NA	NA	10.0229	9.25884	8.98329	9.86181	NA	10.3998	9.4359	NA	10.4456	9.02605	NA	8.13469	9.73264	10.4182	NA	9.02633	NA	NA	NA	10.0456	11.0923	NA	NA	10.1925	9.78283	NA	NA	NA	NA	9.66809	8.96838	NA	NA	10.8191	14.9962	NA	NA	NA	10.9153	NA	NA	NA	9.99917	9.61413	NA	9.33131	NA	NA	10.4111	NA	10.6975	10.7826	NA	NA	NA	NA	9.47743	NA	P18510	IL1RN	Interleukin-1 receptor antagonist protein	P18510	IL1RA_HUMAN
NA	NA	13.0127	12.4544	12.4841	NA	NA	12.219	NA	11.8576	11.757	12.3308	11.7913	12.3987	11.8119	12.3822	12.377	NA	12.7597	NA	NA	NA	NA	NA	11.9996	12.0512	11.6989	12.493	NA	12.5936	NA	NA	12.244	13.2559	12.8287	12.0074	NA	13.0792	12.7633	12.8479	12.1452	12.3496	12.6971	13.0725	12.0659	11.688	12.368	NA	12.7323	NA	12.2976	12.3339	12.1715	NA	11.3554	NA	11.8126	12.541	12.7555	NA	12.2156	NA	12.5528	NA	12.4331	11.9631	11.1695	NA	NA	NA	NA	12.8626	NA	12.292	NA	10.8774	NA	NA	11.8342	11.5983	NA	12.4836	NA	12.6406	NA	NA	NA	12.1383	NA	12.3968	12.4356	11.8899	12.3494	NA	NA	NA	NA	12.0516	11.6968	12.2746	11.2474	12.0648	12.3636	12.3067	P18564	ITGB6	Integrin beta-6	P18564	ITB6_HUMAN
12.8028	12.5206	13.4411	12.9231	12.8622	13.0126	12.4002	12.5126	12.9416	12.9805	13.0441	12.8364	13.0374	13.5057	13.247	12.5236	13.2589	12.9651	13.4161	12.7992	12.6431	12.1703	12.9887	12.2048	13.3651	12.9407	12.8523	13.7571	13.2438	12.7253	12.9395	13.1131	12.4483	13.1789	12.2344	13.3702	12.9665	12.9962	12.6628	12.6869	12.8763	13.4203	12.9617	12.9604	12.5254	12.8167	12.9699	12.7163	13.2517	12.7206	12.8578	12.0335	13.5333	12.9354	13.1982	13.7274	12.9198	12.8084	12.542	12.9074	13.6553	12.9088	12.5684	12.3866	13.2404	13.5757	12.1089	13.2496	12.8726	12.6782	12.156	13.4677	12.8704	12.9109	13.0475	13.4014	12.6244	13.1509	12.8485	12.6256	NA	13.1254	12.6002	12.1156	13.2223	13.2778	12.7668	13.2728	12.9582	13.5845	13.4657	12.2065	12.4576	12.7768	12.8858	12.9595	13.1563	13.0838	12.942	12.9194	13.3586	13.0202	13.2613	12.7888	P18583	SON	Protein SON	P18583	SON_HUMAN
12.8619	12.9108	12.549	13.075	13.0011	13.2138	13.0243	13.0378	12.4482	12.5705	12.7092	13.1746	12.9477	13.5593	12.5242	12.3753	13.5357	12.9948	13.5993	12.5668	12.7667	11.7704	12.384	12.3885	13.2133	11.5668	12.8428	13.8255	13.1607	12.6218	12.6855	13.0314	12.8038	12.9468	12.1211	13.1999	13.0601	13.0357	12.9756	12.7446	13.1648	13.0948	13.0565	13.3592	12.6573	12.5799	12.908	12.6304	12.6394	12.8179	12.991	12.8208	13.2227	12.5805	12.768	13.0784	12.83	12.5123	13.0153	12.6314	13.6829	13.0499	12.8814	12.3928	13.3513	13.6968	12.4855	13.1884	12.1584	12.7242	12.7939	13.2145	12.887	12.6591	12.9493	13.2151	12.5022	12.9591	12.6036	12.2891	NA	12.8219	12.1534	12.809	13.0143	12.8985	12.7158	12.6362	12.2204	13.5232	13.4843	12.2437	13.2057	12.5589	13.2257	12.9314	13.2629	12.9254	11.8592	12.6439	13.6703	13.2951	13.1288	13.1814	P18615	NELFE	Negative elongation factor E	P18615	NELFE_HUMAN
13.7951	13.5302	12.2627	13.8389	13.9982	13.4354	13.0749	13.0484	13.8559	13.7101	13.9336	13.2485	13.942	13.9684	14.3855	14.1341	14.221	13.6324	13.8294	13.2282	12.8948	13.7402	13.2541	13.6405	14.4473	13.22	13.6137	13.3521	14.303	13.1118	12.9913	13.91	13.6171	13.6154	13.223	14.1622	13.5223	13.2824	13.1338	13.7304	14.5711	14.4598	13.1855	13.9674	13.3933	12.7926	13.4568	13.4473	13.4497	13.1803	14.0168	13.6326	13.77	13.8055	14.2153	14.1979	13.5496	13.1866	13.6606	13.1002	13.4756	13.7614	13.3515	13.2843	13.959	14.2298	14.278	13.1839	14.0649	13.1713	13.1342	14.321	13.7371	14.0256	13.2329	14.3453	13.0943	14.1966	13.4499	13.6512	13.3419	13.9088	13.4482	13.6303	13.6452	14.2363	13.3743	13.4533	12.4759	14.3182	13.6123	13.1134	13.9186	13.5578	13.5637	13.367	14.2683	14.7719	13.8644	13.8848	14.1725	13.5076	14.4794	13.8829	P18621	RPL17	60S ribosomal protein L17	P18621	RL17_HUMAN
15.0279	14.8288	15.8814	14.525	14.3477	14.6827	12.9292	15.11	13.4194	16.1042	15.0229	15.5332	15.6065	14.77	13.6002	15.1097	13.7497	15.1393	15.2029	15.9983	15.0883	15.7991	12.7097	14.9371	16.201	14.6972	14.9621	15.0959	14.7577	15.2636	14.8975	14.9968	15.4322	15.2396	15.4622	15.1776	15.0985	15.5383	15.6728	14.7736	14.7798	15.843	15.168	15.2341	15.0515	13.8112	15.6576	15.1246	13.6189	15.7216	15.1587	14.9282	13.8942	14.5028	15.6684	14.9337	14.5396	15.6599	14.8514	15.2304	15.0534	13.4343	15.2175	14.9777	15.6718	14.0762	16.6453	15.4608	14.4143	15.5445	14.8673	13.2056	15.8031	16.6467	15.5598	14.9962	14.8178	15.7962	15.4772	16.0319	15.0388	15.4926	15.7217	14.8983	16.0922	14.7046	15.1818	15.2588	14.9038	15.876	15.566	14.4842	15.0578	14.6784	14.861	13.4817	16.4178	15.7795	15.4768	16.8542	16.7749	15.5343	13.9477	15.5616	P18669	PGAM1	Phosphoglycerate mutase 1	P18669;P15259	PGAM1_HUMAN
12.1537	12.5399	11.8856	12.5903	12.4235	12.6933	11.9449	12.7981	11.7708	12.6771	12.7609	12.2307	12.1311	13.2292	12.6515	11.9949	12.5913	12.3588	12.5673	11.85	12.1729	11.8806	12.0005	12.0821	13.5612	12.0634	12.3232	13.7723	12.894	12.2999	12.2027	12.398	11.6537	12.1611	12.0199	13.1367	12.1907	12.6486	12.4808	12.3817	12.5808	13.2833	12.6289	12.3777	11.6302	12.9751	12.6044	12.2336	12.738	12.0248	12.8392	12.3527	12.8341	13.0091	13.2348	12.9244	13.0267	12.3788	12.6352	12.525	13.5668	11.319	12.6788	12.0471	13.0433	13.1007	12.5731	12.7048	12.0317	12.2131	12.0763	11.8799	12.1139	12.9769	12.9797	12.6343	12.1637	13.2925	12.8774	12.7721	11.8656	12.1884	12.0154	12.0052	12.958	13.3752	12.501	12.7843	11.4203	13.9546	12.8179	11.9235	12.5887	12.282	13.1103	11.9687	12.7757	12.7114	11.8095	12.6127	13.1685	12.7801	12.4562	12.2849	P18754	RCC1	Regulator of chromosome condensation	P18754	RCC1_HUMAN
NA	NA	NA	NA	9.82227	NA	NA	NA	NA	11.9601	11.1418	NA	NA	NA	NA	NA	NA	NA	NA	11.4083	NA	NA	NA	NA	13.5371	NA	NA	NA	NA	NA	NA	NA	NA	NA	NA	NA	NA	NA	NA	NA	10.9681	12.8034	NA	NA	NA	NA	NA	NA	NA	NA	NA	NA	NA	NA	11.3671	NA	NA	NA	9.97143	NA	NA	NA	NA	NA	NA	NA	11.4848	NA	NA	NA	NA	NA	NA	10.6294	NA	10.7774	NA	10.7732	NA	11.4406	NA	NA	NA	NA	13.0774	NA	NA	NA	NA	13.1709	NA	NA	NA	NA	NA	NA	12.071	10.9724	NA	11.9473	9.66607	NA	NA	9.37627	P18827	SDC1	Syndecan-1	P18827	SDC1_HUMAN
NA	NA	NA	9.10237	NA	NA	NA	NA	NA	9.75841	NA	NA	NA	NA	NA	NA	8.97115	NA	NA	NA	NA	NA	NA	10.0412	9.84479	NA	10.7821	8.3583	11.0871	NA	NA	NA	NA	NA	9.48474	NA	NA	NA	NA	9.72962	NA	9.70383	NA	NA	NA	NA	NA	NA	NA	NA	NA	NA	9.87481	9.10044	10.3251	10.8058	9.40664	NA	10.0364	NA	NA	NA	8.7186	NA	NA	NA	NA	9.96576	NA	NA	NA	NA	NA	8.63547	NA	NA	NA	NA	NA	NA	NA	NA	NA	NA	NA	NA	9.3459	10.6543	NA	NA	NA	NA	NA	NA	NA	NA	9.88622	NA	NA	NA	9.84631	NA	NA	9.0665	P18858	LIG1	DNA ligase 1	P18858	DNLI1_HUMAN
12.3536	12.1632	11.5604	12.6009	11.7612	12.9293	13.0665	11.8784	12.7302	12.2816	12.5878	11.9883	12.3807	12.7869	12.1341	10.7961	12.3176	11.9128	11.5403	11.6481	12.3865	11.3883	11.6062	12.1837	12.3447	11.8744	11.7698	13.0426	12.5994	12.3527	11.5767	10.8518	12.4925	12.5554	11.4484	12.4076	11.3745	11.9502	12.0525	11.3961	12.2296	12.2563	11.5338	11.9872	12.0889	12.5261	12.3398	10.8094	12.7525	12.7769	11.1241	11.976	12.818	11.9125	12.5134	13.1312	12.8264	12.348	12.0568	11.8851	12.8485	12.1463	11.817	12.3636	12.7698	12.8099	11.9563	12.3052	12.3205	11.7397	12.3671	12.7949	11.9623	11.8897	11.8779	12.335	11.4876	12.3846	12.0274	11.0668	12.0244	12.211	11.6498	12.3203	11.2195	12.539	12.2258	11.2329	12.1827	12.7161	11.9172	11.9218	12.7109	12.3216	11.9584	11.4069	12.401	12.0356	12.1599	11.7492	12.2858	12.5844	13.3031	12.7713	P18887	XRCC1	DNA repair protein XRCC1	P18887	XRCC1_HUMAN
NA	NA	12.6614	NA	NA	NA	NA	NA	NA	NA	NA	NA	NA	NA	NA	NA	NA	NA	NA	11.7508	NA	12.2437	NA	NA	9.26741	NA	NA	NA	NA	NA	NA	NA	NA	NA	NA	7.39609	NA	9.6009	NA	NA	NA	10.2461	NA	NA	NA	NA	NA	NA	NA	12.2529	NA	NA	NA	NA	NA	NA	NA	NA	NA	NA	NA	NA	NA	NA	NA	8.83437	NA	NA	NA	NA	NA	NA	NA	10.2592	NA	NA	NA	NA	NA	NA	12.4013	NA	NA	NA	NA	NA	NA	10.8022	NA	NA	NA	NA	NA	NA	NA	NA	9.32141	NA	NA	13.075	NA	NA	NA	NA	P19012	KRT15	Keratin, type I cytoskeletal 15	P19012	K1C15_HUMAN
NA	10.4059	9.48456	9.71624	NA	10.8317	11.8333	10.1776	16.5199	10.1407	10.8267	9.93637	11.5612	11.1298	9.81887	11.5929	10.2319	10.0817	NA	11.8299	NA	11.7016	9.86483	11.1708	9.36094	11.4917	10.7935	9.84621	NA	11.326	NA	NA	10.7541	11.0855	NA	NA	NA	10.2905	10.5005	11.3309	10.4848	9.95892	10.4951	NA	11.1283	11.0993	11.2914	10.8235	NA	10.7599	NA	11.7817	11.2358	11.065	10.5977	8.76296	NA	9.18171	9.56464	NA	11.1133	NA	11.1781	NA	10.2628	NA	15.7201	10.965	10.9262	NA	NA	NA	11.0343	9.66613	NA	10.1906	9.86558	11.088	9.75255	11.3047	14.2467	9.62262	10.9224	14.7027	11.011	14.2873	10.8727	10.9916	11.1358	8.94093	12.4939	10.5958	10.6716	10.868	9.16951	11.4268	10.5975	9.91056	11.6244	NA	NA	10.9822	10.5422	11.0293	P19013	KRT4	Keratin, type II cytoskeletal 4	P19013	K2C4_HUMAN
NA	NA	10.1187	NA	NA	9.14293	NA	NA	11.3034	10.2288	9.27666	NA	NA	10.8022	10.7907	NA	9.74368	NA	NA	9.0808	NA	NA	NA	NA	11.8838	NA	NA	10.7218	NA	NA	NA	NA	NA	9.29976	9.86476	NA	NA	NA	9.89283	NA	NA	12.4571	NA	10.8736	NA	NA	NA	NA	NA	NA	NA	8.37522	8.72329	NA	NA	NA	NA	8.92889	NA	NA	NA	NA	9.37106	NA	NA	NA	9.70355	NA	NA	NA	NA	NA	NA	9.90402	NA	NA	NA	NA	NA	9.64204	NA	NA	NA	NA	9.8912	NA	NA	NA	9.93759	12.0631	NA	NA	8.69013	10.1918	NA	NA	10.879	NA	NA	11.116	NA	NA	NA	NA	P19021	PAM	Peptidyl-glycine alpha-amidating monooxygenase	P19021	AMD_HUMAN
11.0821	NA	NA	11.0959	NA	10.7921	NA	NA	NA	10.317	10.2304	10.4804	11.8625	10.7935	10.0566	NA	10.5001	NA	11.3691	10.3257	NA	NA	NA	NA	9.70478	NA	10.7289	NA	NA	NA	NA	12.1992	10.2774	11.2465	NA	9.16165	NA	9.75647	8.82783	11.0004	NA	10.2491	9.60146	NA	NA	NA	9.53863	NA	NA	NA	11.2204	NA	10.3732	NA	NA	NA	NA	10.9633	NA	NA	NA	10.7629	9.47672	NA	NA	8.28621	9.29917	10.8472	NA	NA	11.6889	NA	9.78571	NA	NA	NA	NA	10.957	11.1984	10.4795	NA	NA	NA	11.2613	NA	NA	11.1616	NA	10.1409	NA	9.42994	NA	11.3579	NA	11.1256	NA	11.077	9.24407	11.4781	NA	NA	NA	10.632	NA	P19022	CDH2	Cadherin-2	P19022	CADH2_HUMAN
10.7984	NA	8.66968	NA	9.6782	NA	NA	NA	NA	NA	10.3586	NA	9.5483	9.72894	NA	NA	NA	NA	NA	NA	NA	NA	NA	NA	NA	9.57257	9.80643	9.907	NA	9.23434	NA	NA	NA	NA	NA	9.5268	9.38385	NA	NA	10.8784	NA	NA	10.0886	NA	NA	NA	8.94357	NA	NA	9.6219	8.81915	NA	NA	NA	8.919	NA	NA	8.54314	8.29793	NA	9.29248	NA	NA	NA	NA	9.24885	NA	NA	NA	11.814	10.4458	NA	9.63788	NA	NA	6.97566	NA	9.63811	9.22084	NA	NA	NA	NA	9.23571	NA	11.7798	NA	NA	11.3439	NA	NA	10.379	10.4317	9.57066	8.04378	NA	NA	9.61002	NA	NA	NA	9.69226	NA	NA	P19075	TSPAN8	Tetraspanin-8	P19075	TSN8_HUMAN
NA	10.1754	10.8036	NA	9.93926	NA	NA	9.61707	9.95437	NA	10.5348	9.58882	NA	10.7975	11.0846	10.5991	10.2549	NA	NA	NA	10.4468	NA	10.8065	NA	NA	10.2433	NA	NA	NA	11.0401	NA	NA	NA	11.381	NA	NA	NA	10.8602	10.4611	9.74005	10.5132	NA	10.8277	NA	10.7692	NA	10.0108	9.55549	NA	NA	9.78175	11.1742	9.66975	11.1301	NA	NA	NA	11.3264	10.4702	10.4133	NA	NA	10.0291	NA	NA	NA	NA	10.867	9.68612	10.3447	NA	NA	10.9664	NA	7.19885	NA	NA	NA	NA	NA	NA	10.0435	11.0145	9.88092	NA	11.5129	10.8961	NA	NA	NA	NA	NA	NA	NA	10.27	NA	NA	11.3141	9.19097	NA	NA	11.9288	NA	9.78039	P19086	GNAZ	Guanine nucleotide-binding protein G(z) subunit alpha	P19086	GNAZ_HUMAN
12.7154	12.2104	12.6403	12.9134	12.9436	12.9586	12.3174	12.6782	12.9007	13.1545	12.4107	12.7443	13.086	12.721	12.0096	12.4834	13.2633	12.1283	13.5255	12.9807	12.1744	11.9656	12.6792	12.9446	12.9461	12.2798	12.9376	13.4139	13.0616	12.8784	11.7882	12.2972	12.574	13.0797	12.7621	12.615	12.7896	12.9152	12.4974	12.1996	12.7395	13.1853	12.8149	13.0998	12.5357	12.4397	12.5791	12.0103	12.7911	12.1558	12.9951	12.206	12.9492	12.4306	12.12	12.959	13.0547	13.0466	12.6623	12.7854	12.952	12.1275	13.381	12.601	13.2132	13.4002	13.1866	12.5063	12.8311	12.0262	11.7469	13.059	12.4148	12.9372	12.0141	12.0769	12.3037	12.2555	13.0088	13.2013	10.9485	12.9457	12.1059	12.5272	12.884	13.1756	12.6325	12.4136	12.6394	13.1103	13.3147	12.2077	13.0372	12.037	12.6214	13.274	12.9582	11.7147	12.1781	13.0849	12.8213	12.5641	12.7272	12.7263	P19174	PLCG1	1-phosphatidylinositol 4,5-bisphosphate phosphodiesterase gamma-1	P19174	PLCG1_HUMAN
NA	11.1658	NA	NA	10.1379	NA	NA	NA	NA	10.7525	NA	NA	NA	10.4588	NA	NA	NA	NA	NA	10.8404	NA	NA	8.86644	NA	10.657	NA	10.235	11.1804	11.5816	10.15	NA	NA	NA	NA	NA	10.6002	NA	8.84408	9.23648	NA	9.70667	10.0623	NA	9.14223	NA	NA	NA	NA	NA	NA	10.3188	NA	NA	10.1482	10.2429	10.941	NA	9.50106	9.99302	NA	NA	NA	NA	NA	NA	9.25328	11.0345	10.9638	NA	11.3733	10.0124	NA	NA	12.1275	NA	10.2999	NA	10.3875	10.721	11.7507	NA	NA	NA	NA	11.639	NA	NA	NA	NA	10.6729	NA	NA	NA	NA	9.74333	NA	10.8451	10.4889	NA	11.8192	11.7358	10.9323	8.01366	NA	P19320	VCAM1	Vascular cell adhesion protein 1	P19320	VCAM1_HUMAN
16.6439	16.4432	15.6975	16.6385	16.6706	16.6825	16.7938	16.4584	17.0324	16.3283	16.6363	16.511	16.633	16.9219	16.994	16.7226	16.9748	16.4447	16.9268	15.6409	16.1981	16.1292	16.4952	16.6001	16.5434	16.4831	16.7345	17.0964	17.1229	16.4244	16.094	16.6473	16.3952	16.5119	15.8713	16.6587	16.3538	16.6796	15.9492	16.4185	16.8672	16.5631	16.6835	16.7536	16.4887	16.6278	16.7345	16.7039	16.8639	16.794	16.5498	16.4298	16.9383	16.8571	16.8438	17.2261	16.7735	16.1585	16.4578	16.3911	17.0732	16.7443	16.6382	16.4694	16.7738	17.3142	16.1855	16.7546	16.8735	16.2552	16.2583	17.3381	16.6051	16.0401	16.4767	17.0211	16.5366	16.5935	16.2619	15.8753	15.0648	16.409	16.3157	16.5409	15.9772	16.9219	16.3425	16.4965	16.4034	16.5122	16.9661	16.4965	16.5833	16.6664	16.7744	16.5863	16.4017	16.6974	16.3209	16.0701	16.9919	16.6018	17.0001	16.8748	P19338	NCL	Nucleolin	P19338	NUCL_HUMAN
14.9709	14.79	14.4744	15.0412	15.1803	15.04	14.6139	15.0121	15.0431	14.6996	14.9925	15.2363	15.2851	15.8446	15.1358	14.897	15.8534	14.7611	15.6706	14.6156	14.9831	14.2076	14.7801	14.6241	14.9825	14.8694	15.2645	15.5601	15.5153	15.9036	14.9211	14.926	14.6319	15.9777	14.6455	15.1655	15.1975	15.8099	14.9849	15.3679	15.3497	15.4337	15.7795	16.0581	14.5926	15.1013	14.7408	14.475	15.1886	14.3952	15.3339	14.8228	15.6282	15.0491	14.7256	15.4574	15.5483	15.1041	15.2269	15.3877	15.3714	15.8202	15.1993	14.6605	15.8319	15.9371	14.7877	15.1523	15.6897	14.8749	14.9255	14.9374	14.7766	15.4926	14.9253	15.5657	15.1805	14.9876	15.5333	15.0117	14.6828	15.1736	15.1819	15.0688	14.6624	15.8192	14.9602	15.5128	14.4564	15.3446	15.7758	14.8181	15.3447	15.0697	15.3022	15.0017	14.9239	15.0989	14.9065	14.9791	15.9048	15.3587	15.5124	15.2264	P19367	HK1	Hexokinase-1	P19367	HXK1_HUMAN
12.9841	12.828	11.8692	12.9249	12.6504	12.745	12.4679	12.6202	12.4648	12.8071	13.3523	12.9118	12.6096	12.5999	11.8887	12.5516	12.789	12.6383	12.7089	12.0743	12.3377	11.5473	12.9416	12.6964	12.6753	12.3629	12.4239	13.2239	13.1883	12.813	12.3578	12.5575	12.0598	12.0896	12.046	13.3288	12.6635	12.1514	12.491	12.07	12.7921	12.7846	12.7532	12.8296	11.6716	12.3727	13.0615	12.4958	12.6403	12.4337	12.4755	12.0534	12.8847	13.0046	12.364	13.1228	12.7116	12.4659	12.2971	11.8412	12.8403	12.3912	12.6897	12.4613	12.7044	12.8198	12.6113	12.4548	12.5112	12.3313	11.6094	12.6436	12.0852	11.6704	12.5663	12.9314	12.3629	12.5317	12.2569	12.7761	12.0723	12.3237	12.3178	12.4782	11.5427	12.8698	12.5512	12.7712	12.8826	12.3863	12.9975	12.8766	12.5393	12.5458	12.6879	12.8777	12.9692	13.1231	12.2176	12.1729	12.3085	12.4139	12.3178	12.4752	P19387	POLR2C	DNA-directed RNA polymerase II subunit RPB3	P19387	RPB3_HUMAN
9.95675	NA	NA	NA	9.6418	11.5795	10.389	NA	10.2081	9.8	NA	11.0105	10.8839	NA	11.2887	11.0596	11.8124	10.4786	11.2474	9.84501	11.245	8.70549	NA	10.3496	10.5076	NA	NA	11.5813	10.7227	11.1673	10.6569	NA	10.943	11.0262	NA	11.0974	10.3848	NA	NA	NA	11.3832	10.6235	10.7255	11.122	10.1265	NA	10.622	10.9195	11.8835	NA	10.9529	NA	10.7236	10.4488	NA	10.5094	NA	NA	11.6833	9.89023	11.4404	NA	10.0037	10.8547	11.3983	10.0337	8.16516	11.2947	10.8561	NA	NA	11.3842	NA	NA	9.89888	10.5299	10.1023	11.535	NA	8.99968	NA	11.0998	9.90992	10.6421	9.81388	NA	11.0389	10.8795	11.0445	10.1792	NA	11.9363	NA	12.2739	9.1854	NA	11.1646	NA	11.7189	12.0229	11.8166	11.9692	9.61335	10.987	P19388	POLR2E	DNA-directed RNA polymerases I, II, and III subunit RPABC1	P19388	RPAB1_HUMAN
14.638	14.5414	14.143	14.8901	14.8639	14.9312	13.9256	14.2426	14.0342	14.5656	14.9673	14.6276	14.9981	14.95	14.4345	14.3272	15.7623	14.2451	14.5563	13.7146	14.3346	16.0436	14.0924	13.5918	14.9545	14.1145	14.4426	14.7617	14.9028	14.5632	14.3879	14.6017	14.1453	14.9699	14.024	15.0883	13.9063	14.39	14.2403	14.6825	14.9108	14.6906	14.893	15.2135	13.9384	14.2337	13.9988	14.0736	14.51	13.5732	14.5493	14.4327	14.8192	14.8557	14.3758	15.1545	14.0856	14.3124	14.9145	14.5697	14.5505	14.9339	14.2466	14.0907	15.0076	15.4678	14.5273	14.385	15.0217	14.2988	14.3445	14.4373	14.2626	14.0848	13.9432	15.1661	13.7743	14.5316	14.6239	14.1599	13.1243	14.5327	14.0072	14.7822	14.0882	14.9234	14.3667	14.1646	13.7085	14.6198	14.953	14.4048	14.8755	14.3944	14.5719	14.0865	14.6305	14.9477	14.1577	14.3531	13.8634	14.5573	14.2793	14.2618	P19404	NDUFV2	NADH dehydrogenase [ubiquinone] flavoprotein 2, mitochondrial	P19404	NDUV2_HUMAN
NA	10.5262	9.03474	NA	NA	NA	NA	NA	10.5625	10.717	11.0502	NA	11.062	NA	8.91614	NA	11.452	NA	10.6281	NA	9.32518	NA	NA	NA	NA	NA	9.81314	NA	12.3367	10.5707	9.5058	NA	NA	NA	NA	11.2749	10.3677	10.6481	NA	NA	NA	NA	NA	NA	10.4006	NA	9.60407	10.7758	NA	10.1528	NA	10.0141	NA	NA	12.0586	11.0108	NA	NA	10.563	NA	10.0645	NA	NA	10.3541	9.79152	NA	9.69434	NA	10.1428	10.6638	NA	NA	NA	NA	NA	11.5621	NA	11.2095	NA	NA	NA	8.42989	8.20817	NA	9.56262	9.69154	9.92739	NA	9.34195	NA	NA	NA	NA	10.3222	11.2899	NA	NA	10.1144	9.90213	NA	NA	9.8194	10.9017	11.0101	P19440	GGT1	Glutathione hydrolase 1 proenzyme	B5MD39;A6NGU5;P19440;Q14390;P36268	GGT1_HUMAN
NA	NA	NA	8.55628	9.34922	9.69385	NA	NA	NA	10.3276	8.94595	8.85742	9.54585	10.0475	NA	NA	9.28711	10.4767	NA	NA	NA	8.20229	10.1324	NA	9.95029	NA	9.34526	9.73953	10.1372	NA	10.0961	NA	9.22365	10.0382	NA	9.83263	NA	8.79213	9.48299	NA	10.2686	9.81695	8.59533	8.9997	10.5145	NA	NA	NA	NA	NA	9.6938	NA	9.56926	NA	9.57612	9.12561	NA	NA	8.09477	9.99707	NA	9.39146	9.06162	NA	9.49736	NA	9.08912	10.6854	NA	NA	NA	NA	NA	10.0755	NA	8.82858	NA	9.58864	NA	9.6986	NA	NA	NA	NA	NA	9.88404	NA	9.33541	NA	9.90295	8.44999	10.3357	8.88501	NA	NA	NA	NA	9.00672	NA	9.09841	10.2396	10.1909	9.80108	9.78296	P19447	ERCC3	General transcription and DNA repair factor IIH helicase subunit XPB	P19447	ERCC3_HUMAN
11.0804	11.7419	11.3081	11.8885	12.349	11.8924	11.5236	10.9572	11.4901	11.9684	11.9126	10.6814	11.5866	11.6194	11.6647	10.9622	11.3498	10.861	11.4331	12.323	11.2106	10.7387	11.3573	11.6909	11.9053	11.3731	11.5491	12.6637	13.1314	11.3895	10.4111	11.7388	11.2704	11.3514	11.151	11.8806	10.4685	11.2919	11.0198	11.9946	12.081	12.2289	10.8602	11.9729	11.4341	11.0576	11.6184	11.565	11.3972	11.6728	11.9095	11.2146	12.3232	11.6768	11.9807	13.0038	11.8009	11.9919	12.2144	11.0283	12.0458	12.2569	10.9513	10.3941	11.8369	11.646	11.6976	11.0886	12.4293	12.1488	11.8564	12.0617	10.8672	11.5979	10.1005	12.0727	10.4676	12.2191	12.5993	12.6052	11.5908	12.44	11.3814	11.6049	11.5844	11.7215	11.2347	11.6714	11.8511	12.5102	11.7094	11.3666	11.4284	11.5325	12.4212	12.3972	11.9285	12.6443	11.0176	11.7535	11.0597	11.845	11.3739	10.8245	P19474	TRIM21	E3 ubiquitin-protein ligase TRIM21	P19474	RO52_HUMAN
12.1953	12.3173	11.7762	12.8586	12.5166	12.7487	12.1666	11.3006	12.2338	13.4848	12.9957	11.878	12.1445	12.6501	12.2498	11.9308	12.747	12.2594	12.7247	13.5222	12.1455	11.2591	12.2698	11.7023	13.0785	11.8482	12.2952	13.3928	13.387	12.5087	12.2293	12.6292	11.8808	12.4426	12.1171	12.945	11.8282	12.323	11.9735	12.0702	12.7377	12.9989	12.4603	12.5637	11.8305	11.8543	12.2459	11.393	12.0513	11.8576	11.8383	11.8079	13.6394	12.2353	13.4669	13.6521	12.7447	12.7794	12.8128	12.3605	12.7882	12.2265	12.3222	11.6483	12.8823	12.659	13.2109	11.9008	12.6322	12.2763	10.9842	11.8746	11.6774	12.8537	11.5777	12.9821	12.0781	13.3906	13.0887	13.4487	NA	13.2043	11.8361	12.0739	12.942	12.243	12.2588	12.5359	11.5993	13.2879	12.8741	11.7826	12.4003	12.0594	11.8747	11.8744	13.1222	13.6961	12.2148	13.0109	12.5436	12.7313	12.533	12.1899	P19525	EIF2AK2	Interferon-induced, double-stranded RNA-activated protein kinase	P19525	E2AK2_HUMAN
11.9347	12.2691	13.3855	12.5135	12.7605	12.2586	12.942	12.7587	11.7958	13.7373	13.2034	13.0257	12.8113	12.7297	12.8709	12.3429	12.1921	12.9066	12.735	14.0192	12.86	13.0503	12.7638	13.0905	13.5823	10.8237	12.5054	12.4227	13.0054	13.058	12.186	11.8083	12.4525	12.5421	13.2205	13.8023	12.8441	13.0905	12.9134	11.5099	13.0443	13.3551	12.8139	12.6516	12.2914	12.077	12.2793	12.825	12.7623	12.7167	12.8224	11.8069	12.1498	11.6294	13.9071	12.9793	12.0709	13.1535	12.8226	12.6281	12.8964	12.7104	13.1047	12.6862	13.0323	11.9704	13.8504	11.9621	11.9749	12.6383	12.435	13.0578	13.0746	13.8274	12.4048	13.5012	12.3336	13.7813	13.2423	13.7419	12.5674	13.3201	11.7547	12.971	13.1039	11.9583	13.1848	12.2409	11.6097	13.7095	13.0234	11.912	12.1764	11.1488	12.5453	12.2987	14.3046	14.0166	12.925	13.809	13.2455	13.3353	12.9416	13.2499	P19623	SRM	Spermidine synthase	P19623	SPEE_HUMAN
10.4981	10.6418	NA	10.3343	10.3961	9.7337	10.07	10.5099	10.9253	9.74986	10.8096	10.749	10.7387	10.2464	10.5933	11.1127	9.79205	11.2942	10.5431	11.3435	10.8883	10.0343	10.5937	10.335	9.83941	10.8382	10.3105	11.5115	10.3175	10.404	10.904	10.6525	11.0887	9.48369	9.03807	10.7781	10.7979	10.1581	7.61465	10.707	10.6261	10.3857	10.414	8.66449	11.1004	11.009	11.097	10.8614	10.3271	10.8328	10.518	10.2964	9.69518	10.9348	NA	9.63248	10.7425	10.0331	10.7444	10.4031	11.4244	9.9443	10.5426	10.8586	10.8669	10.4216	8.734	11.0833	9.60673	10.6231	10.5081	NA	10.785	9.92303	11.1257	10.4974	10.5547	10.1115	11.0991	NA	12.3266	10.6728	11.1177	10.1458	8.73142	11.0341	10.7362	10.46	10.4231	10.2017	10.5619	11.1887	11.0328	11.0486	10.6137	10.7797	NA	9.85063	10.796	10.3208	9.69099	10.7162	10.6478	11.0779	P19634	SLC9A1	Sodium/hydrogen exchanger 1	P19634	SL9A1_HUMAN
15.9317	16.0151	16.8785	16.0349	15.0233	16.072	NA	16.7621	13.2192	16.4417	16.0805	15.9274	15.6211	15.223	13.3934	15.1666	13.5763	16.2324	15.9829	16.4465	16.5932	15.3463	16.9635	14.8439	14.7364	16.4022	15.6143	15.7811	15.6927	14.8158	16.6816	15.5081	16.3483	15.2667	17.4981	15.4069	15.6726	15.3432	17.3421	15.3793	14.973	13.8122	15.1882	14.7763	16.8394	14.6069	16.4239	16.5524	14.4432	17.3827	15.9872	15.4918	12.9577	15.1976	16.5239	15.4407	14.1115	16.1987	16.3231	16.4607	16.6706	11.7238	15.7427	15.7815	14.7825	12.8289	16.297	16.1075	14.3479	15.6307	15.67	10.9403	15.7321	16.6983	16.376	15.3379	13.9919	15.4999	16.5873	15.5302	17.8945	15.7581	15.7211	15.3382	17.2078	14.4883	16.2665	16.1747	15.7673	14.2334	15.1335	14.3363	15.2974	16.3165	16.5564	15.2799	16.3353	15.3204	16.6349	17.1278	16.5231	16.2285	14.9377	16.857	P19652	ORM2	Alpha-1-acid glycoprotein 2	P19652	A1AG2_HUMAN
9.08035	NA	11.6115	11.2838	11.1103	10.8817	12.4643	11.4212	11.8183	12.3124	12.2253	11.3914	11.6294	11.7625	11.4966	11.4602	11.9782	11.5855	12.0441	13.3528	11.3163	12.2747	11.6315	11.5621	12.2967	11.6291	11.5562	11.685	12.4189	11.9053	12.6712	11.8017	11.3725	11.8015	11.7364	11.8482	11.4708	11.7027	11.1163	11.4872	11.5194	11.9766	11.2454	12.0063	11.0658	11.8815	12.2771	11.8494	11.2989	10.6007	11.161	11.6793	12.1035	12.3346	11.8724	12.3494	11.9182	11.7531	11.6529	10.9004	12.3307	11.6382	11.9455	10.7562	12.0581	11.6284	11.8307	11.8798	12.3913	11.2386	11.481	10.8639	11.7629	12.1108	11.2588	12.2504	11.2652	11.8887	12.393	11.4542	11.9728	12.099	10.5615	11.4632	12.0112	12.2107	11.3122	12.1591	12.21	11.8793	11.6822	11.7789	11.1066	12.2124	11.7409	11.6323	11.567	12.2059	11.7502	12.6941	12.303	12.1845	12.0557	12.6592	P19784	CSNK2A2	Casein kinase II subunit alpha'	P19784	CSK22_HUMAN
10.7005	9.61161	NA	9.81212	10.3285	9.85853	NA	9.34028	NA	9.22978	9.98351	10.1787	9.97396	10.0242	10.5147	11.2073	11.5011	NA	10.3208	10.8294	NA	NA	10.693	9.56796	11.2094	10.9602	NA	10.3416	10.0014	NA	10.7174	9.81196	10.5824	9.75339	8.68318	10.7867	10.9164	NA	10.6272	10.8084	10.3259	NA	NA	NA	11.0215	9.91533	10.375	NA	11.5865	NA	10.6737	NA	9.91865	NA	NA	11.0742	10.297	10.2671	9.87576	9.32784	10.8666	11.3372	10.5885	NA	10.3073	10.7011	NA	10.7513	NA	9.78756	NA	9.8957	10.1275	NA	10.2899	9.67659	10.8281	9.57969	10.5019	9.92335	NA	10.3581	9.53372	NA	9.71866	NA	10.2944	NA	NA	9.65577	9.92545	11.1976	10.053	9.83409	NA	10.2848	NA	NA	10.7615	NA	10.9223	10.8275	9.88482	10.7623	P19793	RXRA	Retinoic acid receptor RXR-alpha	P48443;P19793	RXRA_HUMAN
NA	NA	NA	NA	10.6267	12.784	NA	NA	NA	NA	NA	NA	12.819	NA	NA	NA	NA	NA	10.1309	12.4579	NA	NA	NA	NA	NA	NA	NA	13.2692	10.2551	NA	NA	NA	NA	NA	9.81059	10.4156	NA	NA	NA	NA	11.7528	NA	NA	9.37123	NA	NA	NA	NA	NA	NA	NA	NA	NA	NA	10.7724	NA	NA	NA	NA	NA	12.1686	NA	NA	NA	NA	NA	NA	NA	11.5258	NA	NA	NA	NA	NA	NA	NA	NA	11.1164	NA	12.4488	NA	NA	10.7286	NA	12.8486	NA	NA	NA	NA	NA	NA	NA	NA	NA	NA	NA	NA	9.60658	NA	NA	NA	NA	NA	NA	P19801	AOC1	Amiloride-sensitive amine oxidase [copper-containing]	P19801	AOC1_HUMAN
16.6815	16.2968	16.6997	15.3666	15.5631	15.9218	14.84	15.2668	15.1684	14.8314	14.8454	14.8872	16.1475	14.802	14.922	15.695	14.0366	15.6127	14.0955	15.5763	15.5586	14.4975	15.7735	14.8665	13.5848	16.6275	16.2532	15.3328	16.0203	14.4808	15.9483	15.8709	16.473	14.5357	16.2169	14.6494	15.2534	14.7	16.3836	14.9144	15.3694	13.3303	14.5308	15.2265	14.7884	15.0391	15.7449	15.9742	14.7254	17.0345	15.7873	15.8116	14.6905	16.3365	15.4723	15.5142	14.2155	15.1968	15.6194	15.5425	15.9634	14.4207	14.8625	15.4366	14.9125	14.0773	14.8114	15.6485	16.2114	15.6762	15.6417	14.77	14.9157	16.3201	15.6522	15.4824	14.5304	15.1146	14.9935	15.6715	15.2576	14.4947	15.4096	15.3651	15.4394	14.4803	15.7192	15.7728	15.5937	13.7819	14.7399	15.5938	14.8776	16.5196	15.7436	15.3513	15.1372	14.7726	15.4257	17.2127	15.8843	15.1031	14.6772	16.1861	P19823	ITIH2	Inter-alpha-trypsin inhibitor heavy chain H2	P19823	ITIH2_HUMAN
15.7499	15.2232	16.4741	14.3326	14.4796	14.8462	14.4419	14.1412	14.2931	14.5372	14.0914	14.0531	15.2217	14.761	14.1538	14.5135	13.7242	14.8613	12.9389	15.4304	14.4131	13.802	15.1967	14.2925	12.9745	15.648	15.3682	14.2098	14.8192	13.597	15.1337	14.8899	15.6398	14.0254	16.0639	13.9775	14.4467	13.9374	16.7045	13.8341	14.3031	12.5615	13.9793	15.6652	13.7776	14.2217	14.8156	14.8275	14.1383	15.8969	14.8291	14.4814	14.2594	15.2632	15.3319	14.5033	13.3301	14.2314	14.5368	14.7602	15.0783	13.8201	13.8822	14.4117	14.1731	13.4429	15.1954	14.8267	15.567	14.8571	14.5532	13.9237	14.3556	16.1178	14.4585	14.5604	13.5357	15.0646	14.0762	16.053	14.2601	13.837	14.4618	14.2338	14.917	13.6231	14.5314	14.8656	14.8113	13.5585	13.6909	14.8862	13.9273	15.5135	14.5753	14.7464	15.2823	14.6847	14.7586	17.1381	15.9123	14.4266	14.6493	15.4782	P19827	ITIH1	Inter-alpha-trypsin inhibitor heavy chain H1	P19827	ITIH1_HUMAN
NA	NA	NA	NA	NA	NA	NA	NA	NA	NA	NA	NA	NA	NA	NA	NA	NA	NA	NA	NA	NA	9.50971	NA	11.7525	NA	NA	NA	NA	NA	NA	NA	NA	NA	NA	NA	NA	NA	NA	NA	NA	NA	NA	NA	9.26273	NA	NA	12.0557	NA	NA	NA	NA	NA	NA	NA	NA	NA	NA	NA	NA	NA	NA	NA	NA	NA	NA	8.40291	NA	NA	NA	NA	NA	NA	NA	NA	NA	NA	NA	NA	NA	NA	NA	NA	NA	NA	10.5079	NA	NA	NA	NA	NA	NA	NA	NA	NA	NA	NA	NA	NA	NA	NA	NA	NA	NA	NA	P19835	CEL	Bile salt-activated lipase	P19835	CEL_HUMAN
12.4735	11.6759	12.2188	12.2941	12.4873	11.8866	12.2681	12.0455	12.3341	11.7091	12.0828	11.9782	12.4407	11.94	12.3616	11.7233	12.5898	11.9708	12.0734	11.718	11.3871	11.1707	11.7941	11.9832	12.4714	12.1775	12.69	12.4593	13.4477	12.0993	11.3766	12.0983	11.861	12.113	11.9497	12.4063	11.7334	11.3568	11.6603	11.5902	12.7367	12.7238	11.9918	12.084	11.9692	12.1714	11.7366	12.2887	11.9328	12.108	11.8269	12.3147	12.4784	12.0787	12.2119	13.2508	12.5744	11.9541	12.7017	11.9104	12.4939	12.3195	12.0173	11.9591	12.7359	12.3767	12.2279	12.1234	12.8798	12.6002	12.0769	12.2389	11.7686	11.7396	11.7977	12.8403	12.3872	12.1713	12.3017	12.1764	11.9129	11.8892	12.2781	11.7783	11.8131	12.4303	12.0936	11.6061	12.5067	12.3813	12.6796	12.1278	12.2813	12.5887	12.2611	11.7923	12.3365	12.4443	11.9679	11.1613	11.8802	12.0417	12.0115	12.0923	P19838	NFKB1	Nuclear factor NF-kappa-B p105 subunit	P19838	NFKB1_HUMAN
NA	10.5211	10.9792	11.0224	9.48085	10.4376	NA	9.82791	NA	11.5794	11.9505	10.5533	10.65	10.6956	10.4436	10.915	10.6074	7.89103	10.6497	8.60222	NA	NA	NA	9.266	11.9665	10.7188	12.0899	11.3775	11.5429	10.4535	12.5413	13.9256	10.03	11.9655	NA	12.8016	11.1955	11.1475	10.1135	NA	12.0669	12.2774	9.41425	11.6454	10.8016	10.6648	12.9732	10.1465	10.7671	13.6772	11.3798	NA	11.0537	10.8601	13.0215	12.5218	11.04	10.739	10.9448	10.3034	11.3587	9.84607	9.68102	9.74086	12.3694	10.7379	11.8199	10.5502	12.4053	14.8082	9.30068	11.1883	NA	10.653	10.2859	12.7476	11.1504	11.7669	11.3252	11.9065	NA	10.8558	NA	NA	NA	11.0773	11.1696	9.97011	NA	12.9124	11.993	NA	NA	10.3275	10.6708	9.87438	12.4194	12.9087	NA	9.22604	11.0605	9.3119	8.56998	10.1748	P19878	NCF2	Neutrophil cytosol factor 2	P19878	NCF2_HUMAN
13.6026	14.1324	15.6478	14.0295	14.3318	14.3308	11.873	12.6884	13.2525	16.7304	15.2693	13.2832	14.0486	13.7822	13.5624	12.9206	12.3586	12.2699	13.7074	15.3252	12.6715	17.6017	12.7789	12.7036	15.8858	12.022	14.8309	15.3101	16.191	14.1294	13.93	13.5139	12.7004	13.8479	14.61	15.5127	13.8291	13.558	14.5252	11.9236	14.7173	15.9233	13.8928	14.0793	12.2122	12.004	13.6126	13.0575	12.3728	14.0307	14.4417	12.5735	13.137	12.6934	16.639	16.3292	13.905	14.1952	14.8221	13.7836	14.6024	14.2056	12.5493	11.8153	14.7489	13.2164	16.6179	12.5863	13.8434	13.641	14.3328	12.5413	12.4119	14.6111	13.2871	16.2757	12.7607	16.6381	14.5208	15.8821	16.1061	13.5797	12.6276	12.5112	15.0029	13.7893	12.7956	14.9401	11.9438	15.9564	15.0037	12.3272	12.5054	12.2117	14.2077	12.8556	16.7519	16.5963	12.4804	14.4624	14.026	15.2418	13.7418	13.1652	P19971	TYMP	Thymidine phosphorylase	P19971	TYPH_HUMAN
11.1036	11.7564	12.259	12.234	11.9656	12.7267	10.453	11.5663	12.0228	11.789	12.2853	12.0107	12.5744	12.6228	12.3209	11.929	12.3322	12.1742	12.3034	11.6986	11.4239	11.1153	12.5086	11.1049	12.0987	11.5988	12.0531	12.4088	12.0365	11.8069	11.2872	12.208	11.886	11.8895	12.277	12.3314	11.6076	12.3383	11.7033	12.0866	12.1121	12.1362	12.3911	12.3701	10.9459	12.0758	11.0785	11.5986	11.2525	11.2495	12.5368	11.9712	11.7307	11.9564	11.7975	11.944	11.6114	11.936	11.9178	11.3531	12.1467	12.1067	11.7538	11.7134	12.2234	12.2346	11.5097	11.8169	12.0056	11.867	12.2716	11.05	11.553	12.2362	11.3635	12.1126	11.3226	12.2197	12.4698	11.4277	11.6867	12.4277	12.162	11.8398	10.8949	11.3022	12.7973	11.5606	NA	11.8563	12.1161	11.5909	12.2699	11.4338	11.3135	11.6731	11.4484	12.308	11.4879	11.7378	11.9001	12.686	11.3726	11.5696	P20020	ATP2B1	Plasma membrane calcium-transporting ATPase 1	P20020	AT2B1_HUMAN
NA	NA	NA	9.56352	9.81254	9.23503	NA	8.76734	NA	11.2039	11.3187	9.70884	9.7689	11.2019	9.80889	NA	NA	NA	NA	NA	NA	NA	9.27507	NA	10.2194	NA	9.9748	9.87691	11.455	9.21421	NA	10.8875	8.95613	9.45565	NA	11.166	10.1203	10.3438	9.0361	10.1785	10.3638	11.0501	9.81739	NA	NA	NA	9.412	NA	9.46979	NA	10.4034	NA	NA	10.5275	10.3806	11.2896	9.91744	NA	10.8616	NA	10.9827	9.70377	NA	NA	10.0757	NA	10.4124	9.65842	11.216	10.62	9.84235	NA	NA	8.86074	NA	11.0504	8.83516	10.926	NA	9.37891	NA	9.23104	10.3411	10.577	NA	NA	NA	10.9313	NA	11.0725	10.2189	NA	NA	NA	NA	12.0551	11.51	10.8567	9.80531	NA	NA	10.2933	NA	NA	P20036	HLA-DPA1	HLA class II histocompatibility antigen, DP alpha 1 chain	P20036	DPA1_HUMAN
13.3654	12.6518	13.4256	14.1875	13.9	13.1842	13.1726	13.3161	13.8528	14.4967	14.2067	13.9009	13.9648	13.9	13.6406	13.584	13.8872	12.6975	14.0757	13.6847	12.5204	12.2717	13.1774	12.7672	14.3202	12.5213	13.4199	14.0187	14.2935	13.6348	13.4027	13.7659	13.1384	13.6716	13.1948	14.6288	13.6948	13.5526	13.4929	13.149	14.1079	14.2428	13.3424	14.1587	13.3803	13.3786	13.3106	13.0234	13.255	12.8158	12.8625	13.2283	14.1241	12.6811	14.4557	14.4073	13.7089	13.7065	13.8507	13.4176	13.8229	14.0375	13.5736	12.5284	13.947	13.911	13.7356	12.925	13.2412	13.463	12.3586	13.5347	12.8951	14.3373	13.2421	14.248	13.2619	14.4651	14.0587	13.916	12.1892	13.5579	12.8199	13.4758	13.444	13.076	13.4359	13.6596	12.4648	14.5651	13.5493	11.9911	13.7961	13.0992	13.2898	12.765	14.2849	14.6811	13.2856	14.1466	14.5923	13.2262	13.8882	13.8509	P20042	EIF2S2	Eukaryotic translation initiation factor 2 subunit 2	P20042	IF2B_HUMAN
NA	NA	11.1944	NA	NA	NA	NA	NA	NA	NA	NA	NA	NA	NA	NA	NA	NA	NA	NA	NA	NA	NA	NA	10.6498	NA	NA	NA	NA	NA	NA	NA	11.6352	NA	NA	NA	NA	NA	NA	NA	NA	NA	NA	NA	NA	NA	NA	8.81313	NA	NA	10.4054	NA	NA	NA	NA	9.73658	NA	NA	NA	NA	NA	NA	NA	NA	NA	NA	NA	NA	NA	NA	12.2617	NA	NA	NA	NA	NA	NA	NA	NA	NA	NA	NA	NA	NA	NA	NA	NA	NA	NA	NA	NA	NA	NA	NA	NA	NA	NA	NA	NA	NA	NA	NA	NA	NA	NA	P20061	TCN1	Transcobalamin-1	P20061	TCO1_HUMAN
14.4882	14.3251	14.5121	14.5122	14.4609	14.198	14.165	14.1254	13.6643	14.3625	14.1368	14.1411	14.1713	14.5267	14.2597	13.8511	14.3161	14.3964	14.3677	14.5493	14.1528	15.8126	14.135	14.4279	14.3709	14.1884	14.3903	14.2972	14.6611	14.7032	14.0734	14.4739	13.4519	14.632	14.8237	14.7694	13.9621	14.0856	14.3706	14.2027	14.2641	14.4818	14.6857	14.4515	14.4154	14.0215	14.2555	14.3224	14.165	14.4269	14.3089	14.5013	14.2616	14.2043	14.7053	14.719	14.5824	14.4987	14.446	14.4123	14.8491	14.5847	14.3184	14.0558	14.5413	14.4237	14.1862	14.6447	14.2368	14.2324	14.0718	14.4411	14.1439	14.3549	14.2873	14.6654	14.0458	14.5507	14.6579	14.6249	17.3442	14.9233	14.3765	14.095	14.7993	14.8067	14.2512	14.5095	14.4129	14.5429	14.4284	14.3709	14.1641	13.9605	14.4797	14.076	14.3779	14.7581	13.9519	14.0209	14.3411	14.5967	14.6125	14.3231	P20073	ANXA7	Annexin A7	P20073	ANXA7_HUMAN
11.9767	NA	13.3102	NA	11.1577	NA	NA	NA	11.4597	NA	15.2483	13.0111	NA	NA	13.709	12.633	13.0965	13.9863	12.7301	NA	9.12583	12.0488	NA	13.4445	NA	13.7151	13.8785	11.193	13.1277	NA	16.484	17.9838	NA	NA	10.8338	16.5869	15.1929	11.4055	NA	NA	15.2723	12.0507	NA	NA	NA	13.2802	17.1159	11.4993	11.5112	18.0536	12.1036	9.73668	10.7972	13.5147	16.0818	12.4264	15.1581	12.4708	NA	13.1204	NA	NA	11.9435	NA	14.3921	13.4395	11.8992	NA	14.7039	19.3171	NA	NA	NA	NA	NA	13.0767	14.9014	14.0835	12.7935	12.4779	NA	11.8356	NA	NA	NA	NA	NA	13.6238	10.9855	NA	12.5969	NA	NA	13.2457	11.8258	13.5288	13.2701	14.9226	12.7334	NA	NA	15.2994	10.5282	14.1562	P20160	AZU1	Azurocidin	P20160	CAP7_HUMAN
NA	NA	NA	8.04453	8.45963	NA	9.57418	NA	NA	8.4916	8.47756	9.19098	8.70359	8.68718	NA	NA	9.85536	9.59307	NA	NA	6.87315	NA	NA	7.70584	8.64715	NA	9.31491	NA	8.70344	8.37283	9.5799	9.07316	9.1242	NA	NA	9.44248	NA	9.07645	9.52108	NA	9.46111	9.37372	10.0903	10.3257	NA	9.22889	9.01707	NA	8.74621	NA	NA	NA	NA	NA	NA	NA	9.81231	8.21316	9.89256	9.38364	9.51804	NA	7.82138	NA	NA	NA	NA	NA	NA	NA	NA	NA	NA	NA	NA	7.7133	NA	NA	NA	NA	NA	NA	NA	9.23125	NA	NA	8.92582	10.2399	NA	NA	9.42162	NA	10.0319	8.60728	8.29855	9.55431	9.02744	8.4558	NA	8.67749	8.31667	NA	NA	NA	P20226;Q6SJ96	TBP;TBPL2	TATA-box-binding protein	Q6SJ96;P20226	TBPL2_HUMAN;TBP_HUMAN
13.8797	10.8072	11.1909	15.3873	11.6385	12.9263	15.3338	NA	NA	NA	10.3024	9.88685	9.62271	9.0918	10.9875	NA	8.69492	12.5062	NA	NA	NA	12.9022	12.1166	15.4733	NA	13.9506	NA	12.8124	9.26932	11.9094	10.7114	9.25178	14.5196	NA	13.0681	10.4893	13.932	NA	10.5978	10.5763	11.3221	NA	12.162	11.6949	11.6567	17.4201	12.1985	9.28843	15.2544	NA	11.7236	NA	14.4496	NA	NA	NA	12.5443	12.86	14.0402	14.3197	NA	NA	9.75512	13.2908	10.5873	12.3995	NA	11.6782	8.87909	NA	9.1367	NA	10.6404	7.54643	NA	12.6951	NA	NA	NA	NA	NA	14.6101	NA	NA	NA	NA	NA	NA	14.8665	NA	NA	11.5848	NA	NA	NA	16.9741	9.73535	8.95051	12.1283	NA	NA	11.6707	15.4063	13.2905	P20231;Q15661	TPSAB1;TPSB2	Tryptase beta-2	Q15661;P20231	TRYB1_HUMAN;TRYB2_HUMAN
14.3495	15.4653	12.675	13.4021	13.7133	14.651	13.5592	12.715	13.0507	14.4848	15.0349	13.7144	15.0389	14.0668	13.0825	13.8836	12.8392	12.4185	14.3939	13.3947	11.8797	12.268	12.9899	14.097	15.0951	12.787	15.796	15.4055	16.4169	14.5322	14.3304	15.5306	12.9883	13.8705	13.5013	15.1975	13.9784	13.8295	13.6517	14.1252	15.3033	15.8311	14.2395	14.7543	12.1503	14.1999	15.1297	14.4665	12.5638	15.3642	13.9479	11.8133	15.0154	13.8905	14.3219	15.4647	15.6952	12.5352	14.2543	13.5765	14.802	14.1687	13.7495	13.9617	15.6524	11.6499	14.5903	13.5121	15.242	16.6607	14.3691	13.1083	12.3806	15.3981	14.1532	14.9881	13.7622	14.1501	13.2908	15.1612	NA	12.6074	12.7466	13.397	14.4242	16.374	13.514	15.2672	12.2158	15.6697	15.9134	13.6088	14.1439	13.1442	16.0606	13.7194	14.2063	15.5103	13.0406	14.4674	15.2522	14.4063	14.3846	14.6548	P20292	ALOX5AP	Arachidonate 5-lipoxygenase-activating protein	P20292	AL5AP_HUMAN
10.5793	NA	10.9806	11.2921	10.7405	11.013	NA	11.2964	12.4142	10.9112	10.5667	10.734	11.1442	11.5048	10.6247	NA	11.6439	11.2559	11.1234	11.7691	11.0403	10.5388	11.2053	11.4574	11.8138	NA	10.8652	11.7163	10.0252	10.7499	11.4052	11.9252	11.0779	10.7106	11.6775	10.4929	10.9883	11.1446	10.366	11.1785	10.9963	11.5382	11.2119	11.4216	11.4119	10.872	NA	NA	10.5558	10.9449	11.4741	NA	10.8614	NA	11.0291	9.09245	11.1252	11.0872	10.7647	11.0656	11.3416	10.6104	10.871	10.9592	11.1378	11.905	11.4064	11.9732	10.6912	11.7229	10.7784	9.74335	10.6202	11.2822	11.1976	9.61446	10.1107	10.8737	10.6393	11.9406	12.5972	11.0838	NA	11.0528	11.8921	10.4136	10.8914	NA	11.5469	11.2332	10.6054	10.673	10.996	11.3322	10.6334	NA	11.1548	10.6513	11.0549	10.9907	11.0396	NA	10.1055	11.2452	P20338	RAB4A	Ras-related protein Rab-4A	P20338	RAB4A_HUMAN
13.2557	12.4918	14.3971	13.6136	13.4666	13.5994	13.3917	13.1502	13.4869	14.0691	13.1657	13.623	13.5221	13.704	13.4953	13.2324	13.8088	13.6891	13.8222	13.926	12.9516	15.5883	13.0855	13.0225	14.0754	13	13.0382	13.6762	13.758	13.1969	12.8698	13.2263	13.1722	13.3717	13.2414	13.4289	13.2945	12.9502	13.3145	13.504	13.397	14.3066	13.0283	13.5999	13.065	13.6506	13.009	12.7764	12.8742	13.0323	13.314	13.2912	13.5433	12.9701	13.764	13.5205	13.3642	13.3928	13.3734	13.7068	13.4931	14.1956	13.4628	13.2747	13.3856	13.7557	13.1526	13.1259	13.3343	13.4637	13.505	14.0586	12.6426	13.8598	13.2691	13.553	13.1677	13.822	13.4141	13.6154	15.8258	13.6443	12.3591	14.0158	13.6352	13.5279	13.3709	13.692	12.618	14.1657	13.5375	13.4259	13.7203	13.2068	13.3809	13.3873	14.0198	13.6883	12.4816	13.8234	13.3569	13.1778	13.6609	13.5324	P20339	RAB5A	Ras-related protein Rab-5A	P20339	RAB5A_HUMAN
14.0712	13.9753	14.6857	14.3184	14.335	14.0841	14.6954	13.8435	14.0587	14.9731	14.6803	14.185	14.3783	14.9348	14.3701	14.0571	14.7224	14.3489	14.7192	14.764	14.0437	14.4963	14.6776	14.1364	15.0999	13.9395	14.2751	14.1918	14.4129	14.7386	13.434	14.2787	14.1025	14.5106	14.3782	14.8949	14.397	14.8441	14.3224	14.2541	14.3788	15.2575	14.5152	14.6369	13.6978	14.2265	13.9102	13.9249	14.1505	14.3264	13.9141	14.032	14.5909	13.9346	14.3182	14.464	14.568	14.7732	14.2281	14.158	14.2728	15.0171	14.3419	13.8429	14.4322	14.42	14.627	14.0001	14.5612	14.0473	14.2944	14.0292	13.7209	15.1961	14.1932	14.4306	14.0249	14.6917	14.6682	14.5474	14.3516	14.7707	13.7441	14.0371	14.4894	14.1107	14.3775	14.421	13.5057	15.4661	14.4878	13.7462	13.7812	13.3737	14.2345	13.59	14.5226	14.3923	13.9409	14.7	15.0015	14.5019	14.0083	13.4895	P20340	RAB6A	Ras-related protein Rab-6A	P20340	RAB6A_HUMAN
NA	NA	13.0095	NA	NA	NA	NA	NA	NA	NA	NA	NA	NA	NA	NA	NA	NA	NA	NA	NA	11.0647	NA	NA	NA	13.0187	NA	NA	NA	NA	NA	NA	NA	NA	NA	NA	NA	NA	NA	NA	NA	NA	12.5353	NA	NA	NA	NA	NA	NA	NA	NA	NA	NA	NA	NA	NA	NA	NA	NA	NA	NA	NA	NA	NA	NA	NA	NA	NA	NA	NA	8.05993	NA	NA	NA	NA	NA	NA	NA	NA	NA	NA	NA	NA	NA	NA	NA	NA	NA	NA	NA	12.6155	NA	NA	NA	NA	NA	NA	NA	NA	NA	9.10374	NA	NA	NA	NA	P20472	PVALB	Parvalbumin alpha	P20472	PRVA_HUMAN
10.4509	10.2638	NA	10.7715	9.86947	NA	NA	9.80028	11.3587	NA	NA	NA	NA	9.92341	11.5535	11.0239	10.4257	NA	11.6674	8.82778	10.6133	7.93883	NA	NA	10.7452	NA	NA	11.7377	10.8364	NA	NA	NA	10.3933	10.3855	NA	11.3991	10.2826	9.68205	NA	NA	9.97288	10.2911	NA	10.3462	8.98639	10.3324	10.4495	8.6134	10.4581	9.23499	NA	NA	10.2285	NA	9.85283	10.4673	NA	10.0613	10.6722	10.1193	10.6871	10.9861	9.65563	NA	11.1568	11.2357	10.4934	10.5016	NA	9.92919	NA	NA	NA	10.5594	10.4504	10.8685	10.3127	10.4949	NA	NA	NA	9.58988	NA	9.57419	NA	9.78507	10.514	10.2976	NA	8.69826	NA	9.11958	NA	NA	NA	NA	NA	NA	NA	NA	11.0027	10.1194	10.6971	10.4135	P20585	MSH3	DNA mismatch repair protein Msh3	P20585	MSH3_HUMAN
11.7555	14.0212	14.694	15.6045	14.651	15.8133	11.9966	12.5291	12.4018	15.9638	15.7779	12.1995	12.4022	15.3873	11.4873	12.8925	13.5194	12.5061	14.6997	16.4087	13.4509	NA	13.7183	NA	14.0455	11.4542	15.4295	16.7826	15.8377	14.1438	12.0851	12.7036	14.0587	14.0355	13.4088	15.3839	12.5565	14.5437	13.4041	13.7447	14.3326	14.7819	14.1693	15.1922	12.1455	NA	11.9185	9.47383	12.0162	12.327	14.1533	11.9754	17.0086	12.1915	16.9253	16.6864	14.8301	15.8361	15.7293	12.3183	15.6388	13.661	12.5385	11.7278	15.2222	13.5174	15.8057	12.7397	14.2846	12.2715	12.6968	12.6332	10.104	13.1094	12.5131	15.515	12.7503	16.7951	16.6205	16.9735	12.5481	15.9932	12.1122	11.6411	15.576	10.8447	13.4566	14.6844	NA	16.0322	15.6434	9.93311	13.68	11.7321	15.2305	11.4327	15.9604	17.1669	11.8219	14.413	12.3896	15.4895	15.1716	13.4045	P20591	MX1	Interferon-induced GTP-binding protein Mx1	P20591	MX1_HUMAN
11.1511	13.3082	13.0106	13.0238	12.9748	13.7938	NA	10.5485	11.7072	13.8542	13.4584	10.3286	11.6455	13.5242	10.49	NA	12.5205	10.5329	12.9593	14.4795	11.318	NA	10.9316	NA	13.6631	13.4745	13.5355	15.3263	13.9123	12.2739	11.4739	11.8599	11.8137	12.2625	12.204	13.1594	11.1447	12.2609	11.9353	11.441	13.2272	13.3189	12.3108	13.0646	NA	9.94665	10.7151	10.532	NA	11.3221	11.9755	12.2156	14.9824	NA	14.2617	14.237	13.281	13.4181	13.0971	10.6296	14.4184	12.5003	10.1832	10.8769	13.6024	12.8196	13.9575	10.1175	12.7658	12.8183	10.3552	10.7986	9.38922	11.8036	10.4838	13.6262	10.1509	14.3556	14.2038	14.9634	NA	13.9909	NA	10.9878	14.1943	11.682	11.4147	13.0684	NA	13.8136	13.5131	7.9747	11.8033	NA	13.4464	NA	13.536	13.9908	10.4499	12.6042	11.6497	13.6876	13.2495	12.2321	P20592	MX2	Interferon-induced GTP-binding protein Mx2	P20592	MX2_HUMAN
10.6321	10.6987	9.85214	11.0565	9.40463	10.8317	NA	10.9816	10.4029	NA	10.8868	10.9742	10.6624	10.1397	10.5434	NA	10.0588	10.9737	10.9166	NA	10.8087	9.77245	10.204	NA	NA	10.5398	10.6592	10.8054	NA	10.5899	10.0261	10.6226	11.1784	10.1558	NA	NA	10.4293	11.52	9.00181	10.6984	9.63851	NA	10.8138	10.5027	10.4026	11.4523	9.91029	9.81385	10.7554	9.7061	10.4722	11.3773	9.79702	10.2106	NA	8.75821	10.7448	10.9298	10.2257	10.4588	10.7496	NA	10.762	10.9049	NA	10.6683	NA	10.9714	10.1177	10.5276	NA	NA	10.8881	10.5869	10.4773	NA	11.0643	NA	10.6819	10.3911	11.01	10.4806	11.3797	10.7244	11.0017	11.4789	10.3231	NA	10.2822	9.66912	10.3747	10.1035	9.93627	9.46638	10.5018	9.28413	9.03949	9.86035	10.8406	9.13443	NA	10.79	11.0181	10.8568	P20594	NPR2	Atrial natriuretic peptide receptor 2	P20594	ANPRB_HUMAN
15.5526	15.6187	16.129	15.5827	15.5484	15.6697	15.5346	14.9766	15.1859	16.1782	15.8152	15.8007	15.8341	15.1996	15.8132	15.2487	14.8311	15.2165	15.832	16.573	15.2274	18.9262	15.4745	15.4664	15.6539	15.604	15.9496	15.837	16.3741	15.4885	14.8452	15.4585	15.0686	15.3819	15.1477	15.7215	15.3871	15.1221	15.0368	15.3572	15.5172	15.908	15.3091	15.0553	14.9568	14.787	15.2722	15.0716	15.183	16.0156	15.2573	15.6137	14.4839	15.3812	15.877	16.3394	15.7047	14.8075	15.5979	15.4282	16.0018	15.8397	15.2449	15.0233	15.7592	15.2993	16.085	15.5484	15.5775	15.5817	16.0277	15.5335	15.035	15.8174	15.1105	16.351	14.9986	15.9458	15.5503	15.5899	18.9768	15.0901	15.7321	15.7123	15.2503	15.6732	15.2993	15.8959	15.1532	15.9055	15.9742	15.3114	15.879	15.0904	15.5697	15.6599	16.1579	16.2479	15.3371	15.6964	15.9085	15.7458	16.1159	15.7037	P20618	PSMB1	Proteasome subunit beta type-1	P20618	PSB1_HUMAN
NA	NA	9.96509	9.50916	NA	9.86061	NA	NA	NA	NA	9.44641	8.02594	NA	10.5402	10.2418	NA	9.90052	NA	10.0179	10.1468	NA	11.7341	NA	NA	10.7298	NA	NA	10.5513	11.2676	8.9531	NA	9.52103	NA	9.17654	NA	11.1937	NA	NA	10.0569	NA	9.93454	NA	NA	9.90169	9.96783	NA	9.95862	NA	NA	NA	10.1654	NA	9.37163	9.38215	NA	10.2291	9.69631	9.53339	10.3524	NA	NA	NA	NA	NA	10.4832	9.82435	10.0219	NA	9.76752	10.7913	NA	NA	NA	9.9284	9.05613	10.047	NA	10.2733	9.86616	10.7965	13.9491	9.53489	NA	10.1171	10.0527	NA	NA	9.4504	8.46499	10.6571	9.40934	NA	9.87381	NA	NA	NA	11.2247	11.3	NA	10.982	NA	NA	9.20728	NA	P20645	M6PR	Cation-dependent mannose-6-phosphate receptor	P20645	MPRD_HUMAN
NA	NA	12.6572	12.1725	12.1578	12.1755	NA	11.881	NA	12.5111	12.5693	12.0909	NA	13.2149	NA	NA	13.8634	11.9602	12.9543	12.2244	12.2685	14.6431	NA	12.9763	12.8539	11.4027	NA	12.0978	13.1201	12.5836	11.5202	12.8734	11.9688	NA	12.2243	13.3055	11.9781	12.7763	NA	12.1347	12.8554	13.0411	12.5252	11.8908	NA	12.5322	12.5378	NA	11.4617	11.7888	NA	11.9896	12.5646	12.0845	13.1699	12.9093	12.2763	NA	12.5532	NA	12.3771	12.9401	NA	12.2055	12.463	13.1594	12.5553	12.2205	12.872	NA	12.9511	NA	12.3688	12.3429	11.9458	13.1361	12.4208	13.0381	13.1183	11.7747	NA	12.6459	13.1662	12.7295	NA	13.0606	12.1741	12.9246	NA	12.9637	12.9135	NA	12.8746	NA	NA	NA	13.003	12.6246	NA	12.7274	12.3698	12.5366	12.7682	NA	P20674	COX5A	Cytochrome c oxidase subunit 5A, mitochondrial	P20674	COX5A_HUMAN
15.6401	15.4338	14.3923	15.7005	15.4918	15.6226	15.3155	15.2506	15.252	15.4681	15.6278	15.3722	15.4373	15.7436	15.2982	15.3177	15.6741	15.3023	15.9579	15.1134	14.738	15.675	15.3567	15.089	16.0714	14.9502	15.9781	16.1399	16.9185	15.3291	14.8986	15.7468	14.7602	15.5242	14.198	16.1595	15.1655	15.4442	14.8129	15.1986	16.3313	16.189	15.4937	15.6759	15.3762	15.4426	15.7446	15.107	15.7832	15.4429	15.5989	14.8937	16.1481	15.4202	15.7697	16.7519	15.955	14.824	15.6076	14.9056	16.0873	15.4184	15.4271	15.2857	16.3656	15.9901	15.5793	15.7535	16.0084	16.1505	15.5158	15.6255	15.0203	15.078	15.3919	16.5432	15.3092	15.6052	15.5329	15.62	15.6418	15.046	14.7901	15.538	15.7766	16.2265	15.757	15.781	15.4214	16.1138	16.4191	15.4065	15.4627	15.2684	15.7532	15.3224	15.6232	16.1249	15.0573	15.2176	15.9837	15.8738	15.3722	15.2621	P20700	LMNB1	Lamin-B1	P20700	LMNB1_HUMAN
10.7525	10.8134	NA	11.1943	9.63902	11.3483	NA	NA	NA	10.0175	10.9796	9.11009	10.4386	9.46328	NA	NA	NA	NA	10.8448	NA	NA	NA	NA	NA	9.64946	NA	10.6076	11.2763	12.6943	9.68678	NA	11.2963	NA	11.0439	NA	11.3718	9.13871	10.2431	NA	NA	11.5623	9.56487	NA	9.9105	NA	NA	10.7456	NA	NA	10.5959	10.2881	NA	11.2474	NA	10.8797	12.6204	11.3822	NA	10.5193	NA	12.2261	NA	9.96552	10.7393	11.3699	NA	10.3196	NA	11.3774	11.5484	NA	9.61641	NA	NA	10.5971	12.7225	9.2864	10.6214	9.47828	NA	NA	NA	10.3572	NA	NA	12.1543	NA	11.7936	NA	9.91396	11.6976	NA	10.7794	NA	10.6346	NA	10.2096	11.9146	11.0884	NA	9.47885	10.8897	10.0248	NA	P20701	ITGAL	Integrin alpha-L	P20701	ITAL_HUMAN
12.1141	12.9462	10.5308	NA	11.2015	10.89	11.9999	10.2014	11.4482	11.0328	11.8885	10.4117	11.6329	11.5529	11.8766	NA	9.66516	10.3662	10.7677	NA	8.39487	NA	NA	10.6135	11.7498	10.3092	12.6616	12.1326	14.283	11.154	10.6506	11.8495	NA	12.1839	10.2992	12.6826	10.5148	10.5384	10.7978	11.5519	12.0715	12.0916	10.584	12.2177	10.1325	10.5397	10.9574	11.5773	10.6357	11.708	10.9759	NA	10.4659	NA	12.1762	14.0009	11.488	10.2447	11.4822	9.97804	12.1425	11.6804	11.5767	9.76859	12.2201	NA	10.9401	10.591	12.4009	11.7959	11.7299	NA	10.4194	11.2369	11.1314	13.4918	NA	12.1624	10.8932	8.89601	NA	NA	11.5855	10.6695	10.3758	11.9259	12.338	12.5872	NA	12.2948	12.1409	11.1209	10.8078	NA	12.5573	11.86	10.761	12.7816	10.4	10.652	11.2236	12.1001	10.5995	11.1427	P20702	ITGAX	Integrin alpha-X	P20702	ITAX_HUMAN
NA	NA	NA	NA	NA	9.60675	NA	9.5651	11.0852	NA	8.87937	10.4442	9.75	9.59891	10.8002	NA	8.1367	NA	NA	7.40088	9.77773	NA	10.1007	10.4686	NA	NA	10.2569	NA	NA	9.2552	NA	9.82187	10.0867	NA	NA	9.37416	9.19388	10.1349	NA	NA	9.19263	NA	9.27689	8.41962	NA	11.2527	10.2112	NA	10.6432	10.0773	NA	NA	NA	8.64104	NA	7.4058	10.0253	NA	9.39794	10.3643	NA	10.5375	10.2123	NA	10.2331	10.811	NA	10.9606	7.56882	NA	9.48372	NA	10.2521	5.8292	10.0416	NA	NA	NA	9.39049	NA	NA	9.0331	NA	10.1499	NA	NA	NA	9.36513	NA	NA	8.04221	NA	10.19	NA	9.95714	NA	NA	NA	NA	NA	NA	10.4302	10.0092	10.736	P20719	HOXA5	Homeobox protein Hox-A5	P20719	HXA5_HUMAN
12.6187	11.4099	11.1094	11.2601	NA	12.2633	12.2148	11.4726	NA	NA	11.6482	11.3221	12.1736	10.8192	9.51704	10.7242	10.1171	11.7486	NA	NA	12.0458	10.136	12.4884	11.8411	9.89518	11.0155	12.0115	10.8159	10.6144	11.4232	12.6135	11.6894	12.9358	11.2872	11.7634	11.2488	11.5385	11.5936	10.7016	NA	NA	10.8687	11.2614	11.3732	NA	11.54	12.4293	11.9692	11.8123	13.9575	10.8171	12.2614	11.3391	11.1822	12.066	NA	10.5883	10.126	11.3223	11.742	12.4479	NA	11.0414	NA	11.3164	11.3751	NA	10.0848	9.98182	12.6992	12.095	NA	11.0246	11.0789	11.8063	NA	11.1985	11.2239	11.3964	11.4123	11.8035	10.5891	11.4777	11.5493	12.2169	NA	11.7789	11.4595	NA	11.7256	11.5487	11.2311	10.8982	11.8844	12.2899	12.2977	NA	11.1314	11.4421	11.9324	10.7023	11.4458	11.1194	13.0395	P20742	PZP	Pregnancy zone protein	P20742	PZP_HUMAN
NA	NA	NA	NA	10.1881	NA	NA	NA	NA	9.50072	10.3862	9.50621	NA	9.86577	NA	NA	10.6842	NA	NA	NA	NA	NA	NA	NA	9.66185	NA	NA	9.6639	10.8565	NA	NA	NA	NA	8.89847	NA	10.0296	8.38188	NA	NA	NA	10.3802	10.2781	9.62116	11.0088	NA	9.91074	10.6782	NA	10.6269	NA	NA	NA	10.5939	9.57661	NA	9.92811	NA	9.01674	9.07352	NA	9.33819	9.76004	8.41189	NA	9.94766	10.516	NA	NA	NA	11.0002	NA	NA	NA	NA	8.74803	8.91963	NA	NA	9.87235	NA	NA	9.22754	NA	NA	NA	NA	NA	NA	NA	9.73306	NA	NA	NA	NA	9.22412	11.1738	10.7057	NA	NA	NA	9.89589	NA	9.1356	9.17713	P20749	BCL3	B-cell lymphoma 3 protein	P20749	BCL3_HUMAN
19.2377	19.2432	18.7154	18.6791	18.6135	19.4971	20.7727	20.0304	20.3981	15.3501	18.7219	19.4612	19.2919	17.2877	19.4598	20.9054	18.7355	20.5204	19.4593	16.0417	20.2786	20.5462	20.3562	20.2228	10.4369	20.5214	19.1531	18.6418	16.717	18.6473	20.2321	19.5535	20.278	17.7113	18.3986	17.8406	19.5555	19.0616	18.7032	20.6221	17.9276	9.55589	18.8714	17.7976	20.831	19.9683	19.9915	19.6402	19.4547	20.2635	20.3478	19.6902	19.2901	20.0091	17.6837	16.5874	18.9733	19.1294	18.5397	20.0232	18.8653	18.7364	19.427	20.8742	18.5363	18.1838	16.6264	20.6268	17.5631	19.7801	19.7529	20.5939	20.6041	11.3229	20.0044	17.0456	19.7734	17.5493	18.4922	15.5144	19.3067	19.075	20.9246	19.7719	16.0664	20.0403	20.2381	18.8242	20.5192	12.3838	19.0754	20.1434	20.3795	20.1467	18.848	19.9664	15.7773	16.588	21.2903	12.6467	11.5794	19.234	19.2703	18.9399	P20774	OGN	Mimecan	P20774	MIME_HUMAN
13.4411	12.1751	12.8798	12.6594	12.4776	12.3737	12.7922	12.7337	12.4367	13.2936	12.6048	12.43	12.5857	12.9637	13.0872	12.8275	12.1614	12.8705	12.5709	13.3813	12.7433	12.6244	12.4439	12.5557	13.8536	13.2878	12.9864	12.9907	13.1804	12.515	12.3771	12.6788	12.3521	12.5737	13.0888	12.8424	12.6123	12.7148	12.5398	12.8041	12.7998	13.5376	12.9219	12.7893	12.9154	12.3872	12.8374	13.1271	12.4711	12.6092	12.2939	12.3524	12.309	12.4705	13.0933	13.1794	12.3113	12.1001	12.9563	12.2512	12.888	13.3019	12.6381	12.5111	12.92	12.165	13.3474	12.6017	12.7601	12.3228	12.8984	12.9102	12.5437	13.0384	12.986	13.1493	12.5617	13.2555	12.5176	13.5025	15.1525	12.6695	12.3541	12.653	13.6649	12.9304	12.1506	12.446	12.2874	13.7746	13.259	12.6977	12.9046	13.0316	12.2357	12.1168	13.2193	12.8199	12.8787	12.7446	12.7277	12.5835	12.9672	13.0304	P20810	CAST	Calpastatin	P20810	ICAL_HUMAN
NA	9.9821	NA	NA	10.4897	10.8187	NA	NA	NA	10.8854	11.3621	10.3734	10.0004	10.8232	11.4796	9.85454	NA	9.62355	10.4184	11.9358	NA	9.78001	10.3784	10.1434	10.588	NA	11.0042	NA	11.3653	10.104	NA	NA	NA	11.6142	10.9804	11.1038	9.98162	8.96959	10.7891	10.3323	11.5869	11.6909	9.75867	9.7533	10.4755	NA	NA	NA	NA	10.8813	10.7366	NA	10.0556	9.72388	11.1354	10.9828	NA	11.0361	11.4122	NA	10.2079	NA	10.0699	NA	10.5266	11.0375	11.1191	NA	10.7786	11.3715	NA	NA	8.21516	11.0476	9.72525	11.2471	NA	11.5941	10.8576	11.3539	15.7177	10.0551	NA	9.14837	10.2357	9.41279	9.62952	10.5798	NA	10.6352	11.9507	NA	9.51779	10.5467	NA	NA	12.1632	11.1663	8.84447	10.6073	11.6276	NA	8.74575	10.6687	P20839	IMPDH1	Inosine-5'-monophosphate dehydrogenase 1	P20839	IMDH1_HUMAN
13.269	14.1098	12.0595	11.8486	13.9068	13.2314	NA	11.6617	11.2978	10.7919	12.8714	10.8045	11.0647	12.0445	11.1522	10.4278	12.701	11.7657	10.7	NA	11.2923	NA	13.1483	10.464	11.3372	13.313	13.4235	12.4287	12.9247	10.9232	13.7079	13.7872	11.8269	10.7702	10.9965	12.6949	13.2347	11.2095	11.752	10.4708	13.3142	11.3519	11.2435	12.3849	11.5172	13.3628	12.0771	11.5253	12.9082	14.1636	12.3683	11.2362	13.2381	13.8014	12.7262	12.8354	10.9058	13.1334	11.5172	13.6625	13.5546	11.5988	10.8654	9.63653	12.0562	12.4864	NA	10.6276	14.7787	13.0149	11.2491	10.5808	NA	12.3692	NA	12.2347	11.156	12.9683	12.6496	11.5522	12.0745	12.2309	NA	12.1659	NA	9.10669	12.1446	12.8506	10.6531	11.5765	11.3903	11.3745	10.6163	12.9546	13.1502	13.8745	11.0308	12.0631	10.4908	12.9476	12.2892	13.5916	12.0719	13.0731	P20851	C4BPB	C4b-binding protein beta chain	P20851	C4BPB_HUMAN
11.9664	12.9077	13.5681	10.8298	12.6671	13.3965	14.6552	13.3881	13.9846	13.2287	12.0937	12.5821	12.2607	12.4991	12.7313	14.1458	11.1086	14.7631	12.4545	13.1602	14.4357	13.9206	14.9403	13.721	11.2333	14.4032	12.3526	13.0605	10.9845	12.0145	14.012	13.2183	13.6424	11.265	13.4035	11.7535	13.5278	13.0123	13.3079	13.6063	12.4125	11.9918	12.8874	12.4719	13.7672	13.3298	13.2031	13.0367	13.2265	13.3209	13.5441	13.3784	11.9965	13.5111	13.1508	11.5761	12.4241	13.1174	11.6542	13.6264	12.3241	11.8425	13.0544	13.8995	12.2735	10.8062	13.2381	13.9996	12.2291	12.7999	13.3695	13.8349	13.7067	12.3616	13.8009	11.4342	13.1092	12.6771	12.983	13.0398	13.3164	13.3434	14.2938	12.4757	13.7707	12.2291	13.9504	12.3074	14.1266	12.411	11.8524	13.5397	13.2007	14.2021	12.6443	13.5085	12.7589	12.4871	14.6791	12.7486	13.6115	13.0289	11.7816	12.6725	P20908	COL5A1	Collagen alpha-1(V) chain	P20908	CO5A1_HUMAN
11.927	12.8656	15.4679	11.3459	11.9818	13.5489	11.7924	12.7321	12.9706	10.6202	12.331	12.3155	11.1975	10.2608	14.2593	12.1652	10.6746	12.2284	11.1663	13.5635	12.2012	17.7285	11.2392	12.2866	10.7288	11.0198	11.3774	11.4888	12.0739	10.1954	11.3793	12.0362	13.6377	11.2547	11.8045	11.8198	11.4141	12.3707	11.2504	9.6036	10.9918	10.8781	10.955	10.8728	12.3289	11.4222	12.6665	12.7066	11.1905	14.0096	12.2013	14.9715	11.3426	11.6141	12.806	10.9424	10.7743	9.95153	10.1708	12.0141	11.443	11.1219	11.9117	11.437	10.9734	11.1087	10.8856	11.5441	11.5018	11.4971	12.7858	10.9522	10.8159	11.7257	11.8479	12.2351	12.2134	10.7879	10.1918	12.2514	19.3746	10.9161	11.3472	11.7003	11.6819	12.6719	9.90463	14.4403	NA	11.1461	10.9171	12.0476	11.7024	9.37264	12.0035	12.4208	13.4483	12.4711	10.0078	12.6422	11.2427	12.3044	12.3607	11.4298	P20930	FLG	Filaggrin	P20930	FILA_HUMAN
NA	13.1681	16.0478	13.1515	11.742	13.9373	NA	13.4659	13.2378	13.7375	13.1064	12.469	12.3741	13.3189	13.4011	NA	12.8995	NA	13.6504	14.138	12.5928	14.9663	12.5203	13.2648	12.5545	NA	12.4437	13.4911	12.7615	13.2418	12.8561	13.362	14.9041	12.2936	13.2897	13.1992	12.6945	11.8416	13.1615	12.1	12.4417	13.5608	12.6513	13.2843	NA	13.0263	12.2254	13.0678	NA	15.002	12.4691	13.0079	13.543	11.5117	14.011	12.6447	12.9892	12.7956	NA	11.7128	12.8484	12.656	12.6317	NA	12.7331	12.2477	13.9382	12.4441	12.4487	13.5359	12.3601	12.5547	NA	14.3787	12.1261	13.2028	12.7663	13.8391	12.2603	14.5899	16.5093	12.2494	12.425	12.9474	12.8011	13.1081	NA	13.9705	NA	13.2156	12.8101	NA	NA	NA	12.7707	13.5509	13.3534	14.2475	NA	14.1327	13.756	13.5852	12.63	12.1416	P20933	AGA	N(4)-(beta-N-acetylglucosaminyl)-L-asparaginase	P20933	ASPG_HUMAN
11.7668	10.1101	10.9513	11.3752	10.4178	11.3489	11.4138	11.1089	11.5912	10.5608	11.6183	11.5921	11.4056	11.1518	11.3214	11.3495	10.7445	11.1709	11.2377	11.0941	11.7495	11.0214	11.343	11.1936	11.6596	10.1608	11.5123	11.5998	10.9078	11.4348	11.7241	11.311	10.3476	11.2528	11.0233	11.4033	11.6239	11.387	10.6291	11.3081	10.912	12.1751	11.0457	11.7102	10.3824	10.4783	10.13	10.6542	10.8025	10.4437	11.2588	11.7835	11.5407	11.4942	10.4549	11.1974	10.9903	11.1095	11.2996	10.3404	11.3605	11.3029	11.6186	11.4922	11.5221	11.5786	11.3639	10.7124	10.933	10.9265	12.1097	11.4963	10.9809	13.2853	11.6851	11.1593	11.1236	11.3294	11.2507	11.6024	11.189	11.0658	10.8115	11.0576	NA	11.5622	10.572	11.4522	NA	11.6665	11.2915	10.5065	10.9729	12.0754	11.1854	10.3297	11.5966	9.68195	11.2194	13.2038	12.4814	10.9261	11.8907	10.7102	P20936	RASA1	Ras GTPase-activating protein 1	P20936	RASA1_HUMAN
13.464	13.639	15.0001	13.0722	12.9441	12.9419	12.7883	13.477	13.2627	13.6771	13.455	12.7908	13.2771	13.1856	13.8126	13.1788	12.3685	13.5577	14.2736	13.6203	12.7896	12.6256	13.7879	13.2254	13.7091	13.0412	12.8325	14.3478	11.6944	13.3371	12.8492	12.9279	13.0558	13.6173	15.4417	13.3315	13.8221	13.814	15.0982	13.5418	13.5148	13.6317	13.817	13.229	14.5207	12.5234	13.8319	13.7866	12.8898	13.2417	13.812	13.6157	11.9395	12.7362	13.5186	12.7497	13.5785	14.7918	13.5662	13.7047	14.1191	13.9949	13.0403	13.4009	14.0041	12.3988	14.0602	14.1944	12.7362	13.3612	13.2406	13.2389	13.9935	15.9731	13.2825	12.5423	12.8611	14.2285	14.4436	13.8529	10.8162	14.3961	14.0348	13.853	13.548	13.5995	14.3077	13.7269	14.1042	13.8182	14.1407	13.9633	13.603	13.2496	12.7398	12.659	13.8429	13.2753	13.796	15.9362	15.8382	13.7848	13.1695	13.2109	P20962	PTMS	Parathymosin	P20962	PTMS_HUMAN
NA	NA	NA	NA	NA	NA	NA	NA	NA	NA	NA	NA	NA	NA	NA	NA	NA	NA	NA	NA	NA	NA	NA	NA	NA	NA	9.3943	10.1751	11.4829	NA	NA	NA	NA	NA	NA	NA	NA	NA	NA	NA	NA	NA	NA	NA	NA	NA	NA	NA	NA	NA	NA	NA	9.28645	NA	NA	10.8156	NA	NA	NA	NA	9.39333	NA	NA	NA	8.48523	NA	NA	NA	NA	NA	NA	NA	NA	NA	NA	11.2221	NA	NA	NA	NA	NA	NA	NA	NA	NA	11.5929	NA	9.92785	NA	NA	10.591	NA	NA	NA	NA	NA	NA	NA	NA	NA	NA	NA	NA	NA	P20963	CD247	T-cell surface glycoprotein CD3 zeta chain	P20963	CD3Z_HUMAN
11.832	12.2469	11.7775	12.552	12.7325	12.8588	12.307	12.1386	12.5873	12.4763	12.6937	12.2873	12.1254	12.5257	12.1198	11.7118	12.8304	12.3416	12.8289	11.5435	11.8435	11.7286	12.5297	12.0868	13.2269	11.9989	12.807	13.3956	13.4568	12.1426	12.1244	12.5116	12.3472	12.4737	12.0456	12.9907	12.5312	12.6006	12.4546	12.1857	13.1707	13.2632	12.0266	12.7202	12.1709	12.4394	12.179	12.2878	12.5045	12.5139	12.3326	11.87	13.0235	12.7047	12.869	13.4301	12.8084	12.2799	12.4664	12.4827	12.7422	12.0652	12.7521	12.5316	12.8361	13.0264	12.8959	12.4236	12.9632	11.4506	12.5568	12.4403	12.1483	12.4282	12.6123	13.3279	12.0138	12.7737	12.7032	12.1814	12.0332	12.7373	12.1891	11.7375	11.8067	12.903	11.7636	12.5992	11.6531	13.071	13.0232	11.0082	12.433	10.9689	12.4574	12.6204	12.6899	12.8576	12.13	12.513	13.5816	12.3624	12.0841	12.5553	P21127	CDK11B	Cyclin-dependent kinase 11B	P21127;Q9UQ88;Q13882	CD11B_HUMAN
NA	NA	NA	NA	NA	NA	NA	NA	NA	NA	NA	NA	NA	NA	NA	NA	NA	NA	NA	NA	NA	11.8922	NA	NA	NA	NA	NA	NA	NA	NA	NA	NA	NA	NA	NA	NA	NA	NA	NA	NA	NA	NA	NA	NA	NA	NA	NA	NA	NA	NA	NA	NA	NA	NA	NA	NA	NA	NA	NA	NA	NA	NA	NA	NA	NA	NA	NA	NA	NA	NA	NA	NA	NA	NA	NA	NA	NA	NA	NA	NA	NA	NA	NA	NA	NA	NA	NA	NA	NA	NA	NA	NA	NA	NA	NA	NA	NA	NA	NA	NA	NA	NA	NA	NA	P21128	ENDOU	Poly(U)-specific endoribonuclease	P21128	ENDOU_HUMAN
14.2149	14.1536	14.2662	13.0432	13.3179	13.9175	13.2657	14.634	13.3043	13.2952	13.7474	14.2651	14.321	13.2862	14.8637	14.0072	12.2677	14.4055	13.3252	13.8453	14.5587	13.308	14.0217	13.871	12.7628	14.1483	13.6977	13.234	12.0708	13.64	14.3271	13.8206	14.4171	13.3154	14.1804	13.4418	13.9433	13.8412	14.2378	14.1477	13.1257	12.5333	13.9795	12.8292	14.1854	12.462	15.011	14.7854	12.8553	13.9886	14.3088	13.8384	12.1571	13.6062	13.8487	12.8371	13.3861	14.1975	13.695	13.8232	13.4619	13.9026	13.993	13.4362	13.5284	12.5005	13.8974	14.5818	12.6643	14.3934	13.3696	13.0002	13.6967	13.1884	14.3945	12.5675	13.78	13.6944	14.3432	13.7157	14.1102	14.1167	14.7909	13.9987	13.3303	12.4432	14.0363	13.8966	13.8634	12.5587	13.0915	13.9599	13.9363	13.6595	13.2899	12.9277	14.0158	13.6619	14.5458	13.1064	13.2354	14.1069	14.7401	14.5031	P21266	GSTM3	Glutathione S-transferase Mu 3	P21266	GSTM3_HUMAN
13.3089	13.9525	14.5079	13.3628	13.5697	14.1227	13.5507	13.025	13.7123	14.5349	13.9439	13.537	13.5515	14.0763	13.1902	13.2637	13.5563	13.847	13.4866	13.7554	13.2112	14.569	13.1973	12.8167	14.7388	13.5093	13.791	13.9241	14.9053	13.7513	13.8903	13.8389	13.3944	13.8074	13.7293	14.2146	13.463	13.5301	13.9995	13.675	14.118	15.1	13.6029	14.1815	12.8244	13.3687	13.3321	13.3445	12.9003	13.783	13.5329	13.2859	13.8353	13.5234	14.2366	14.7193	13.8467	13.5772	13.5919	13.3559	13.6708	13.6174	13.2057	13.1852	14.087	13.8937	14.446	13.3716	13.8502	13.7458	13.3989	13.8507	13.2388	14.6975	13.2065	14.7865	12.7661	14.3525	13.5598	14.4328	15.3674	13.8178	13.6075	13.1866	14.1799	13.9576	13.7077	14.0048	13.2024	15.0773	14.1071	13.6187	13.4474	13.4626	13.8955	13.5688	14.2891	14.7591	13.4034	14.4654	14.2405	13.5759	13.2836	13.2028	P21281	ATP6V1B2	V-type proton ATPase subunit B, brain isoform	P21281	VATB2_HUMAN
9.96133	NA	11.4454	10.5821	10.4969	10.9098	NA	NA	NA	10.74	10.0102	10.4865	10.5737	10.695	9.86176	NA	11.0098	10.9707	10.6383	10.7418	NA	10.1509	NA	10.3283	10.9962	10.7466	10.692	10.9388	10.5309	10.7133	10.5569	9.6231	10.3695	10.7669	10.9417	10.3286	9.87927	10.7772	10.5613	9.55287	10.3741	11.223	10.7618	11.5135	11.1397	NA	9.60921	11.2356	10.3097	10.3532	10.6017	10.568	10.709	NA	10.942	10.902	9.97213	9.9954	10.6549	10.7009	10.0529	10.9786	10.3327	10.7464	10.1179	10.5971	9.99118	10.0267	10.2121	10.8501	NA	NA	NA	10.3653	9.94476	11.4894	9.6297	10.9875	10.8285	10.9625	NA	10.5403	NA	10.0978	9.7202	9.39874	8.57566	10.4154	9.26252	11.5299	11.0905	10.2986	9.42438	10.5833	10.0052	8.91736	10.5226	11.0258	10.1003	10.0435	10.761	10.5565	10.7457	9.75788	P21283	ATP6V1C1	V-type proton ATPase subunit C 1	P21283	VATC1_HUMAN
16.3166	16.6305	18.311	16.9999	17.0696	15.8586	16.4606	16.8376	16.6941	17.4534	16.8216	17.0184	16.505	18.0793	16.9573	17.3692	17.0113	17.4724	16.7916	17.2033	16.9326	16.5962	18.0063	17.0614	16.8473	17.8919	16.5896	16.3397	15.5878	17.6201	16.8499	16.7432	16.4704	18.2549	18.583	17.0065	17.8179	17.6598	17.8888	16.7728	16.716	17.1072	17.73	18.1348	17.671	16.7895	17.5805	16.5241	16.9573	16.8207	16.6573	16.9393	17.0546	17.6419	17.5785	16.2921	16.9781	18.3654	17.1943	17.6584	16.1833	16.9217	16.925	17.1939	16.7186	16.8657	17.5377	17.3899	16.5894	17.0849	16.8857	17.4236	17.3848	17.3072	16.3947	16.0756	16.935	18.3621	18.1195	17.3681	15.9416	18.4494	17.7111	17.1435	16.8881	16.3979	17.947	16.5907	16.9812	17.4429	16.5576	16.8598	16.5925	17.2705	16.642	16.707	17.3523	18.1825	16.3736	17.4275	16.3851	17.2665	16.4435	16.7936	P21291	CSRP1	Cysteine and glycine-rich protein 1	P21291	CSRP1_HUMAN
17.5775	18.3251	19.77	18.4532	18.8225	17.7551	18.2936	17.6238	17.7842	19.0328	18.6874	18.133	17.373	19.7561	18.5169	18.0664	18.627	18.2586	17.9794	18.8759	17.7874	17.9292	18.9779	18.3561	19.1636	18.4383	17.9242	17.5641	17.3869	19.9077	17.4468	17.9719	17.5543	19.9289	20.1096	18.4981	18.9832	19.8492	19.478	18.39	18.5116	19.0566	19.8587	19.9298	18.1222	18.0192	18.7256	17.8187	18.1613	18.4029	18.2129	18.8991	18.7085	18.5628	18.8685	17.7753	18.4135	19.5704	18.3421	18.8863	17.6371	18.6197	18.3069	18.2781	18.6109	18.5467	18.9551	18.1507	18.8219	18.1141	17.9694	18.4694	18.7729	18.7479	17.4619	17.6384	18.6162	19.4322	19.4052	18.8491	17.9465	19.6666	18.7374	18.4472	18.5345	17.8423	18.8749	18.7387	18.4052	19.1875	18.257	18.2245	17.9956	18.3104	18.1546	17.9304	19.0648	19.325	17.7477	19.0449	18.3656	18.8737	18.2416	18.2807	P21333	FLNA	Filamin-A	P21333	FLNA_HUMAN
11.1992	10.9444	11.0024	10.9669	10.9735	11.5821	11.508	10.6588	12.2266	10.2093	11.1141	10.8552	10.7213	11.158	NA	11.411	10.8916	11.2962	11.144	11.1462	NA	NA	11.3457	10.3722	10.5606	10.2812	10.4947	11.4517	10.0653	10.837	11.3753	NA	10.786	10.1037	10.2599	11.7061	11.1082	10.6716	10.7539	11.2995	10.9176	10.8056	11.0357	11.3562	11.0114	11.171	10.8157	NA	10.7798	11.2464	10.952	10.7982	11.1305	11.1514	NA	10.3	11.6943	10.9324	NA	11.0627	10.7957	10.9849	11.3606	NA	11.6011	10.3087	10.6274	10.5075	11.1581	11.0693	10.7074	10.2803	10.8043	10.9778	11.189	11.1202	11.1833	10.8203	10.8699	11.5165	NA	10.7231	10.7253	NA	11.4069	NA	10.0244	11.5478	NA	10.882	NA	NA	10.7563	11.2744	10.6855	11.2091	10.5848	11.3233	11.3296	10.3612	10.5582	11.1518	10.8021	9.55199	P21359	NF1	Neurofibromin	P21359	NF1_HUMAN
15.0603	13.4707	11.7361	13.7514	12.8081	13.932	14.2701	14.1602	13.5014	NA	11.2431	14.7397	14.2243	12.3973	13.9262	14.0638	13.0091	12.0937	14.4974	10.5161	14.6705	13.5507	13.1294	13.9234	11.1918	13.2746	13.5136	13.524	12.1756	13.1547	13.7517	13.2553	14.1237	12.8145	12.2008	11.6664	12.9518	13.0196	12.3991	13.4948	12.9562	10.1766	12.9686	13.378	14.0197	14.0871	13.6425	14.665	14.5283	13.3228	13.5715	13.8119	13.3008	13.7624	11.0703	12.1327	13.6475	12.7182	13.6895	12.6677	13.423	13.9314	14.8208	13.2713	13.0534	13.7594	11.1789	14.4883	12.5836	12.8067	13.1654	13.432	14.1814	11.5907	14.651	11.9186	14.1109	11.7996	13.4681	11.1575	13.018	12.7448	14.4036	14.6387	NA	13.6795	12.4316	13.6251	14.3998	10.8472	13.53	13.6239	13.6589	13.1246	13.1615	14.0625	NA	10.6114	14.6226	NA	10.1845	11.3206	14.5832	14.2957	P21397	MAOA	Amine oxidase [flavin-containing] A	P21397	AOFA_HUMAN
12.7626	12.8018	13.5209	13.019	12.9377	12.897	12.913	12.6724	12.9741	13.2325	13.235	13.3605	13.1741	12.8886	12.5509	13.0525	12.1564	13.1519	13.4063	12.8257	13.0373	12.2624	13.241	12.6833	13.7546	12.7304	12.9314	12.6812	13.1116	13.3505	12.9283	12.761	12.8923	12.8481	13.5979	13.5714	13.0956	13.309	13.7798	12.914	13.0005	13.4336	13.2927	13.1661	12.8756	11.9121	12.8919	12.3906	12.4106	12.9348	13.1606	12.4832	11.9583	12.5368	13.2984	12.9992	13.066	12.9053	13.1105	13.3307	12.8877	12.9905	13.3464	12.4578	13.717	12.1974	13.4334	12.9841	12.4936	12.7769	12.6659	12.6998	13.071	13.415	12.7585	13.2826	12.9047	13.3901	13.0623	12.9329	11.6946	13.1342	12.6295	12.7353	12.9701	12.8028	13.0736	12.3948	12.5927	13.4033	13.2901	12.6148	13.2111	12.5598	12.6625	12.0809	13.5499	13.0931	12.6891	13.3551	13.4949	13.3909	13.1899	13.1779	P21399	ACO1	Cytoplasmic aconitate hydratase	P21399	ACOC_HUMAN
NA	7.96076	NA	NA	NA	8.50011	NA	NA	NA	10.4975	10.6581	NA	9.06403	9.62452	NA	NA	NA	NA	NA	NA	NA	NA	NA	NA	10.7133	10.7603	NA	11.121	10.3223	8.58988	9.64333	11.0514	NA	NA	NA	11.3132	10.6785	NA	9.7217	NA	11.2796	12.2014	NA	10.3333	NA	10.0363	10.4932	NA	NA	11.9416	NA	NA	NA	NA	11.5242	11.3314	10.0648	NA	NA	NA	NA	NA	NA	NA	NA	NA	9.4108	NA	11.5716	12.3149	NA	NA	NA	11.9447	9.91841	NA	NA	11.063	10.5551	11.5306	NA	NA	NA	NA	NA	NA	NA	10.9209	NA	11.686	10.672	NA	NA	9.16352	10.4253	NA	11.5199	11.6433	NA	10.7108	11.0691	9.62768	NA	10.3124	P21462	FPR1	fMet-Leu-Phe receptor	P21462	FPR1_HUMAN
13.9335	15.2372	12.5629	15.0072	14.6416	15.1401	14.4306	14.5106	14.5578	13.2368	13.9607	14.581	14.6059	13.8852	15.3036	14.6372	14.437	14.6925	14.7777	13.7192	14.8132	14.3297	14.6833	15.0196	14.0753	15.2693	15.0777	15.4045	13.4523	14.4474	13.8666	14.1659	14.8854	13.205	13.2262	13.3874	14.1325	14.2258	12.7883	14.9282	13.9099	14.1437	14.4152	14.2545	15.5101	14.7317	15.0935	14.74	14.9413	14.4422	14.8341	14.9787	14.7558	14.9524	13.1533	13.5202	15.1721	14.4878	15.3712	14.1662	15.1308	14.7462	15.0393	14.498	14.4856	14.6608	12.9531	15.1353	13.6019	14.696	14.1991	14.0329	14.9977	15.4606	14.675	13.6668	14.95	13.2984	13.9766	13.8858	13.8569	14.702	14.847	14.9986	13.4298	13.8573	14.6859	15.1368	14.9394	13.905	14.4265	14.9642	14.6362	15.1395	15.2551	14.9062	13.1362	13.072	14.2526	15.4429	14.2614	14.4293	15.2777	15.468	P21589	NT5E	5'-nucleotidase	P21589	5NTD_HUMAN
NA	14.2696	14.4034	13.909	14.0509	14.5501	16.5411	14.9809	15.546	14.2407	13.9147	14.7147	14.3898	13.4458	14.5811	15.635	14.1078	NA	14.9148	13.7673	15.2353	15.6339	15.6134	14.7396	NA	14.3291	13.5548	13.2001	11.3493	13.7311	15.4027	14.6204	14.9617	NA	13.5778	13.6087	13.7917	13.8652	13.1334	15.132	13.6747	NA	13.6293	13.4179	15.6036	15.6438	14.5629	14.4634	14.5719	15.3156	15.2039	15.539	13.8599	14.6079	14.7257	12.9814	13.2186	14.3003	13.8648	15.262	13.929	14.8167	13.7839	15.1408	14.2417	13.4256	15.0313	15.7223	14.075	14.4084	14.3735	16.1942	15.2434	10.9996	14.4981	13.3246	NA	13.8811	13.5736	14.2854	NA	13.5069	15.4535	15.0455	13.6114	15.8444	15.257	13.1781	15.8976	12.13	14.07	14.8196	15.919	13.8979	NA	15.5319	13.0988	13.921	16.3843	NA	NA	14.282	15.4277	14.235	P21675	TAF1	Transcription initiation factor TFIID subunit 1	P21675	TAF1_HUMAN
NA	NA	NA	NA	NA	9.77484	NA	NA	NA	9.83316	11.3121	NA	NA	NA	NA	NA	NA	10.9156	NA	NA	NA	NA	NA	NA	11.1311	NA	NA	NA	NA	10.764	NA	NA	NA	NA	10.652	NA	NA	NA	NA	NA	NA	11.8581	NA	NA	NA	NA	NA	NA	NA	NA	NA	NA	NA	NA	9.89282	NA	11.1761	NA	NA	NA	NA	NA	NA	NA	NA	NA	NA	NA	10.2469	NA	NA	NA	NA	11.4374	NA	11.278	NA	NA	11.7519	12.3876	NA	NA	NA	NA	NA	NA	NA	NA	NA	11.749	NA	NA	NA	11.4789	NA	10.9128	NA	11.6064	NA	NA	NA	NA	NA	NA	P21757	MSR1	Macrophage scavenger receptor types I and II	P21757	MSRE_HUMAN
15.3327	14.4144	15.0423	14.9718	15.1131	14.9493	13.8764	14.0254	14.6134	14.966	15.1118	14.6714	15.3715	15.5095	15.0445	14.7652	16.2069	14.1651	15.419	15.2657	14.2739	19.2289	14.2973	14.7819	15.3249	14.072	15.0041	15.051	15.291	14.6537	14.3123	15.6225	14.6991	14.8138	13.8729	15.0267	14.3337	14.6026	14.3642	14.9509	15.4848	15.4821	14.6233	14.8369	13.9477	14.5446	14.2926	14.6389	14.402	14.816	15.1957	14.6488	14.909	14.5152	14.7132	15.1353	15.0484	14.7989	15.1687	14.5643	14.8519	16.1838	14.7997	14.6674	14.9641	15.6158	15.0407	14.75	15.4996	14.766	15.0963	14.4856	14.4182	15.1085	14.2747	15.097	14.7521	14.9406	15.0227	14.8902	17.8615	14.6317	15.3033	15.5933	14.7505	15.3055	14.5443	15.0425	14.4736	15.5647	15.1731	14.5103	15.0625	14.1604	14.8522	14.336	15.2153	15.2554	14.4341	15.1083	15.577	14.7335	15.0026	15.0655	P21796	VDAC1	Voltage-dependent anion-selective channel protein 1	P21796	VDAC1_HUMAN
16.2209	14.7767	18.3756	14.0708	16.3403	15.4998	16.7423	15.2315	16.3061	16.6296	15.7927	14.7553	15.6955	15.2132	13.7349	15.6368	15.0917	17.545	17.5425	16.44	15.2787	17.4217	17.5904	14.9657	13.6179	17.557	15.0165	14.3285	15.392	15.9098	15.4104	15.3664	16.4451	15.7901	17.7879	15.4664	16.1504	16.3228	18.443	16.8505	15.7125	13.9989	16.3666	16.4781	17.2877	13.9291	16.6842	16.9761	14.3468	14.9061	17.3094	16.6717	15.0932	17.063	16.689	15.0776	15.3229	17.9667	14.351	16.0827	13.7545	14.9004	14.5965	17.2383	15.7279	14.4953	16.8036	16.8057	15.5208	16.8349	16.8487	16.5082	17.3227	15.7396	15.3736	15.6525	14.7422	16.8032	17.5723	17.0479	16.8772	17.5997	18.5827	16.1034	16.7063	17.0744	17.3681	15.417	16.9179	14.8681	15.2904	16.3712	16.9776	16.9271	15.7014	14.4416	16.5483	15.8939	18.3384	16.2554	15.4241	16.0458	14.3268	13.939	P21810	BGN	Biglycan	P21810	PGS1_HUMAN
14.8217	14.3981	14.5463	15.0077	14.4951	14.4678	14.0571	14.388	15.0356	14.6339	14.9718	14.6644	14.9349	14.9531	14.552	14.9934	15.5602	14.8499	15.1635	14.5696	14.4256	16.1384	14.8749	14.2332	14.3466	14.5425	14.7016	15.0325	14.875	14.7012	14.2182	15.0304	14.4129	14.7497	14.0993	14.858	14.2053	14.5282	14.4316	14.7776	14.8118	14.2765	14.557	14.6941	14.4317	14.3995	14.6523	14.507	14.5415	14.1177	15.0422	14.8105	14.7031	14.6566	14.8207	14.8621	14.5425	14.8073	14.9898	14.3419	14.9665	14.954	14.7813	14.9551	14.8971	15.4682	14.8502	14.8442	14.8222	14.8193	14.9956	14.9533	14.8591	14.0292	14.3372	14.7268	14.4266	14.9925	14.8366	14.6315	13.4124	14.9472	14.8183	15.1575	14.6041	15.5465	14.6753	14.5987	14.113	14.5153	15.0747	14.9053	14.9147	14.7075	14.6554	14.4143	14.8102	15.1332	14.521	13.9671	14.2725	14.9777	15.0067	14.7208	P21912	SDHB	Succinate dehydrogenase [ubiquinone] iron-sulfur subunit, mitochondrial	P21912	SDHB_HUMAN
NA	NA	NA	9.30138	7.51473	7.3672	NA	NA	9.71248	NA	8.96982	9.21564	9.38013	NA	NA	NA	8.88091	NA	NA	NA	NA	8.20688	NA	NA	NA	NA	NA	NA	NA	NA	9.62005	9.96687	NA	NA	NA	NA	NA	6.55271	NA	NA	8.83188	NA	NA	NA	NA	NA	NA	NA	NA	NA	9.30764	9.76494	NA	NA	NA	NA	NA	8.65511	8.63145	NA	9.55548	11.2164	8.99177	NA	8.45234	9.25672	NA	7.72827	NA	9.57322	9.66044	NA	NA	NA	NA	8.94042	NA	NA	NA	NA	NA	NA	NA	7.9792	NA	NA	NA	NA	NA	9.09257	NA	NA	8.20126	NA	NA	NA	NA	8.97364	9.39473	NA	NA	9.30929	NA	NA	P21953	BCKDHB	2-oxoisovalerate dehydrogenase subunit beta, mitochondrial	P21953	ODBB_HUMAN
NA	NA	NA	NA	7.46747	NA	NA	NA	NA	NA	NA	NA	NA	9.7141	NA	NA	NA	NA	NA	NA	NA	10.1287	NA	8.93181	8.58905	NA	7.80877	8.33298	7.53186	NA	NA	9.64677	NA	NA	NA	8.38822	NA	NA	NA	NA	7.76346	9.56714	8.17715	NA	9.78887	NA	NA	NA	NA	NA	NA	NA	NA	NA	7.43349	9.22857	NA	NA	8.03655	NA	10.2193	NA	NA	NA	9.35875	8.0764	9.3451	NA	NA	9.88589	NA	NA	NA	9.08839	NA	NA	NA	NA	NA	7.20467	NA	NA	NA	NA	NA	NA	NA	NA	NA	8.58916	NA	NA	NA	10.3628	NA	NA	9.41748	NA	9.79721	NA	8.35389	NA	NA	NA	P21964	COMT	Catechol O-methyltransferase	P21964	COMT_HUMAN
20.5537	20.6623	18.2211	20.1055	20.9774	20.1062	20.546	20.5459	20.4441	15.1459	20.338	20.7788	20.3427	19.9567	20.0936	20.5814	20.2155	20.802	20.348	16.0511	20.7199	20.0326	20.6885	19.9832	15.9263	20.126	20.3524	19.8865	20.0474	20.6552	20.37	20.0418	20.291	19.4693	18.4819	20.5185	20.1164	20.6542	19.1261	20.0021	20.5312	16.3556	20.7065	19.9796	21.0799	19.8965	20.6848	20.8446	19.6788	20.2722	20.5969	20.6949	20.2959	19.988	17.8697	20.2342	19.926	20.896	20.2873	20.4144	20.0323	20.4939	20.5316	20.5476	20.9164	20.6079	16.7686	20.8985	20.9024	19.9221	19.7755	20.3563	20.732	18.4123	20.7252	20.369	20.5393	17.6024	20.5574	16.0575	19.8445	20.9587	20.9327	20.7366	14.88	19.7907	20.7845	20.4481	20.6094	17.1357	20.1525	20.3086	19.9081	19.9366	20.4739	19.9792	16.6085	16.7193	20.8388	17.7618	17.5784	20.7869	20.6361	20.4107	P21980	TGM2	Protein-glutamine gamma-glutamyltransferase 2	P21980	TGM2_HUMAN
12.5571	11.8467	11.2003	12.1156	12.3025	12.3732	11.3146	11.228	12.5016	11.773	12.4295	12.1568	12.2594	12.244	11.2491	11.2598	12.786	12.1252	12.8257	11.6223	11.6253	13.5518	11.6108	10.9528	11.6714	12.1706	12.2853	11.8803	12.6582	11.8525	10.9482	12.2364	11.8022	11.8461	11.5794	12.3975	11.5539	11.9029	11.9623	11.5427	12.6627	11.9483	11.9991	12.0122	11.2021	11.2685	11.1827	11.7329	11.5435	10.9681	12.7349	12.0809	12.1261	12.4935	12.3016	12.3749	11.3852	12.2858	12.1371	11.8748	12.1827	12.955	11.7932	11.9774	12.0436	12.7178	12.5197	11.8473	12.6759	11.7995	12.4728	12.1631	11.6476	11.6855	11.3396	12.484	11.1222	12.2948	12.1891	11.3577	12.428	11.8825	12.6444	12.4168	11.1058	12.7431	11.9781	12.0661	12.1368	12.1637	11.9971	11.8938	11.9291	12.489	11.9172	12.1755	12.1047	12.8066	11.5004	11.4745	11.6962	12.1754	12.4542	11.4988	P22033	MMUT	Methylmalonyl-CoA mutase, mitochondrial	P22033	MUTA_HUMAN
12.321	12.7753	12.348	12.8006	12.5524	12.3338	12.2217	11.6181	12.1881	12.8237	12.7617	12.0087	12.5533	12.3508	12.4464	12.4668	12.628	12.1805	12.2577	12.5137	11.4968	12.1863	12.263	12.3976	12.8965	12.8194	12.8663	12.5342	12.6244	12.2047	11.8489	12.4099	12.4506	12.0053	11.9103	12.5288	12.2941	12.2729	12.101	12.5107	12.7741	12.8746	12.4421	12.327	NA	12.6726	12.49	11.9452	12.5731	11.9125	12.3261	12.2979	12.4781	12.678	12.9834	12.6387	12.7093	12.5029	12.4577	11.7719	12.1022	12.6869	12.0412	12.7882	12.4468	12.727	12.7	12.4879	12.5668	12.3729	12.1092	12.3973	12.2884	12.7468	12.0621	12.6191	12.2777	12.8533	12.0381	12.7956	12.7597	12.2962	12.8096	11.9199	12.8882	12.7308	12.4546	12.1474	12.5102	12.5104	12.7026	12.2584	12.9738	11.5852	12.3007	12.2427	12.8988	12.5822	12.0128	12.615	12.4339	12.6669	12.7107	12.3819	P22059	OSBP	Oxysterol-binding protein 1	P22059	OSBP1_HUMAN
14.3991	13.9494	13.9703	14.1176	13.9923	14.0951	13.5713	13.8656	13.8603	13.8624	13.8747	14.049	14.0238	14.5147	13.5944	13.705	14.1775	14.0292	14.4886	14.0202	13.5847	12.8763	14.3287	13.3035	14.1636	14.125	13.6339	14.1636	13.9375	14.1597	13.5345	13.747	13.7415	14.5032	14.0962	14.2777	13.7852	14.3625	14.1085	13.4205	13.9045	14.2007	14.2974	14.4923	13.9958	13.7272	14.1628	13.982	13.5721	13.9592	14.2818	13.9052	14.0378	13.5191	14.1889	14.0437	14.0752	14.0371	14.2726	13.6023	13.8546	13.6256	13.8081	13.6424	14.0794	14.0676	14.045	14.202	13.9977	14.2391	14.0113	14.0421	14.0214	13.8761	14.1933	14.0094	13.4726	14.0812	14.115	14.0305	15.9935	14.1871	14.0981	13.9799	14.3191	14.2312	14.0854	14.3433	13.948	14.2599	14.1745	13.7454	13.8746	14.2087	14.1745	13.425	14.0933	14.0649	13.9141	13.6022	13.8534	13.8822	14.0115	13.8211	P22061	PCMT1	Protein-L-isoaspartate(D-aspartate) O-methyltransferase	P22061	PIMT_HUMAN
NA	NA	9.63158	NA	NA	NA	NA	NA	NA	NA	NA	NA	NA	NA	8.77428	NA	NA	NA	NA	NA	NA	NA	NA	12.5171	NA	NA	NA	NA	NA	NA	NA	NA	NA	NA	NA	NA	NA	NA	NA	NA	NA	7.93383	NA	NA	NA	NA	9.52937	NA	NA	NA	NA	8.49811	NA	NA	NA	NA	NA	NA	NA	NA	NA	NA	NA	NA	NA	NA	NA	NA	NA	NA	NA	NA	NA	NA	NA	NA	NA	NA	NA	NA	NA	NA	NA	NA	NA	NA	NA	NA	NA	NA	NA	NA	NA	NA	NA	NA	NA	9.34231	NA	NA	NA	NA	NA	8.26303	P22079	LPO	Lactoperoxidase	P22079	PERL_HUMAN
14.3634	14.3999	13.4274	14.4872	14.6241	14.2321	13.1841	14.3169	13.8361	13.9094	14.604	14.0426	14.5832	15.1158	14.7148	13.9702	15.0471	14.476	14.3953	13.4595	13.7511	13.7917	14.5804	14.7833	14.7403	14.1937	13.9434	15.1605	15.1056	13.8183	13.9597	14.7438	14.0494	14.2464	13.0943	14.6457	14.4465	14.2215	13.8833	14.2951	14.8207	14.2177	14.3588	14.4592	14.1406	14.4214	14.6124	13.8595	14.3679	14.8313	14.5635	14.076	14.7117	14.8547	14.4851	15.4365	14.091	13.7999	14.4979	14.0508	15.026	13.747	14.0688	14.4239	14.377	15.4137	13.7994	14.7636	14.6892	13.8178	13.8063	14.4446	14.2405	13.9345	14.5404	15.1009	13.919	14.2512	13.9002	13.8031	12.3667	14.1412	14.1747	14.2105	13.5536	14.3753	14.0451	14.671	13.7163	14.3245	14.1237	13.6382	14.1428	14.4025	14.1505	13.9427	14.2419	14.4456	14.0741	13.8429	14.6985	14.2878	14.2387	14.788	P22087	FBL	rRNA 2'-O-methyltransferase fibrillarin	P22087	FBRL_HUMAN
13.7381	13.3996	14.1161	14.0994	13.9682	14.1744	13.5873	13.4975	13.4281	14.1599	14.0514	14.1508	14.3966	14.4194	13.4326	13.3403	14.321	13.6576	14.1089	14.2891	13.2052	13.771	13.4806	13.4258	14.3992	13.5043	14.323	14.1141	14.8138	13.8548	13.2098	14.2899	13.7623	13.6936	13.7628	14.1158	13.7096	13.6832	14.115	13.3583	14.1011	14.6026	13.8696	13.9426	13.1302	12.9755	13.4841	13.6118	13.3421	13.4348	13.6942	13.0839	13.6135	13.5102	14.573	14.7125	14.1473	13.8845	13.907	13.3914	13.854	14.4252	13.8011	12.8015	14.2619	13.8599	14.1975	13.3004	14.5082	13.7838	13.4112	13.4566	13.5832	14.5035	13.5677	14.6018	13.5318	14.5291	14.1694	14.4231	16.0053	13.9072	13.7069	13.9185	13.8719	13.6908	13.5845	14.1304	13.361	14.6874	14.5556	13.7804	13.5979	13.4549	14.0111	13.4235	14.4894	14.6589	13.6221	14.3929	14.8252	13.8567	13.9901	13.6567	P22102	GART	Trifunctional purine biosynthetic protein adenosine-3	P22102	PUR2_HUMAN
16.28	16.5066	15.3585	16.0579	17.1125	16.1818	16.9759	16.8819	15.8987	12.266	15.4257	17.0293	15.8745	15.4892	15.9635	16.2457	15.8404	16.3179	15.866	14.1085	17.1742	15.862	16.7884	17.3622	9.5355	17.5959	16.7716	16.6346	14.8533	16.863	16.636	16.6114	17.0893	15.9104	15.0793	15.2071	16.6501	16.8033	15.9148	17.2863	16.4315	10.8817	16.7681	16.2256	16.6014	16.5711	16.2022	16.6697	16.3647	17.1733	16.1333	17.1875	15.9882	17.2004	15.3663	14.8013	16.4735	16.9609	16.5293	16.7405	16.8468	15.9882	16.9848	17.2426	16.4566	15.8925	12.5924	16.6477	16.119	15.8189	17.2683	16.5129	16.1133	9.97104	16.8648	15.0779	17.1016	15.1481	16.5815	13.5486	15.0933	17.0245	16.7908	16.4491	12.4014	17.5018	16.8101	16.4614	16.9494	9.87832	16.6818	16.5953	17.5005	17.3903	16.596	16.6217	13.1315	15.3175	17.3755	12.9956	10.9665	16.0472	16.4572	16.3863	P22105	TNXB	Tenascin-X	P22105	TENX_HUMAN
10.9599	NA	12.3191	10.2966	11.9356	11.8069	NA	NA	10.3332	NA	11.5254	9.02138	11.1075	11.6737	NA	NA	12.4739	NA	10.5176	11.4913	NA	NA	11.7595	10.0858	9.29714	NA	NA	10.4744	11.0582	12.6137	NA	11.6028	9.98704	12.0085	12.8418	11.1301	11.4661	12.0113	12.1681	10.7782	11.1067	10.6513	12.1895	11.6234	NA	10.6295	11.9532	NA	9.08556	NA	12.1458	10.5861	11.3212	11.4922	11.6689	10.7945	11.8778	11.335	10.5278	12.2304	NA	10.0821	NA	11.7672	10.9358	12.195	11.2974	NA	11.6736	10.9026	11.5114	NA	11.1904	NA	NA	11.6156	NA	11.5639	11.6313	10.9927	NA	11.962	11.2334	10.6643	NA	NA	10.5601	11.0395	NA	10.9256	9.89955	NA	NA	10.9905	NA	NA	11.2145	11.4968	NA	9.2747	10.8423	12.0353	NA	NA	P22223	CDH3	Cadherin-3	P22223	CADH3_HUMAN
13.606	12.3044	13.3957	13.2044	13.3023	13.19	12.8926	12.3448	12.7132	13.3371	12.7828	13.0512	13.4391	13.603	12.8734	12.8967	13.5515	12.5354	12.9415	13.2649	12.4442	15.2472	12.3644	12.959	12.9967	12.4019	13.6044	12.862	13.6071	13.0106	12.5075	13.4788	13.0857	12.5478	13.0342	13.0502	12.9371	12.9164	12.7786	13.4552	12.6196	13.1274	12.7527	13.0913	12.3636	12.3627	13.1543	12.5123	12.6581	13.1781	13.2389	12.7892	12.943	12.7809	13.2843	13.2977	12.7909	12.7255	13.3427	12.636	12.8997	14.0026	12.7377	13.1114	12.9421	13.4488	13.5651	12.9259	12.6686	13.045	13.2753	13.4551	12.9744	13.5373	12.9786	13.2545	12.4743	13.2862	12.9875	13.0292	16.6526	12.7758	12.8102	13.5579	12.181	13.1424	12.8056	12.8065	12.8426	13.1953	12.9823	13.1507	13.0819	12.7905	12.4841	12.3455	13.6569	13.8267	13.1084	13.5191	13.9986	12.9051	13.2074	13.1675	P22234	PAICS	Multifunctional protein ADE2	P22234	PUR6_HUMAN
10.7478	NA	12.2689	10.0256	9.50765	10.4511	NA	NA	10.3935	NA	9.31321	10.3338	9.23395	NA	10.8632	NA	NA	NA	10.5184	13.81	9.79637	14.957	NA	10.7099	NA	NA	11.5081	NA	NA	NA	NA	9.68814	NA	NA	8.95387	NA	NA	8.82725	NA	NA	9.08121	10.4412	10.3944	9.28946	10.7273	NA	10.3401	NA	NA	NA	NA	9.6517	NA	NA	10.2809	10.727	NA	NA	NA	NA	NA	NA	11.2199	NA	9.51579	11.4916	9.87129	10.0339	10.2144	11.4802	11.6799	NA	NA	11.1278	11.8104	11.3365	NA	NA	8.83422	12.1151	15.9123	8.76687	NA	NA	NA	10.5027	NA	10.042	NA	9.19201	NA	NA	NA	9.78866	9.87649	NA	10.7659	9.6136	NA	9.80718	10.415	NA	NA	9.37658	P22304	IDS	Iduronate 2-sulfatase	P22304	IDS_HUMAN
11.9617	11.4631	11.3277	12.0103	11.9184	12.459	12.1492	12.072	12.5279	12.2599	11.5676	11.9251	12.6656	11.9049	11.4864	12.0292	12.439	11.1741	12.1433	11.4332	11.3469	13.717	11.7468	11.9649	12.8355	11.6139	11.8457	11.9235	12.001	12.0302	11.4351	12.1975	11.6225	11.3755	10.5209	11.77	11.2559	11.8161	10.8495	11.5906	12.5153	12.5049	11.5024	12.2773	12.1854	11.7803	11.9345	11.6766	12.0799	11.4869	11.7085	11.8033	11.2409	10.3805	11.5375	12.6397	12.2756	11.9291	12.4282	11.2085	12.1142	13.2508	11.7574	11.6633	11.9849	12.3809	11.9981	11.983	12.2514	12.1474	11.837	12.3553	12.0174	11.6771	11.3282	12.2138	11.8843	11.5124	12.0673	11.5937	13.534	11.8257	11.1561	12.9146	11.2354	12.6143	11.3977	11.8874	12.7095	12.5027	11.9402	11.9266	11.6101	11.2321	12.0909	12.6419	12.0227	12.0292	11.6597	11.6069	11.7236	11.6896	11.2479	12.1516	P22307	SCP2	Sterol carrier protein 2	P22307	SCP2_HUMAN
16.5307	16.1247	16.2979	16.1962	16.4452	16.172	16.0114	16.341	15.8892	16.6555	16.1841	16.3791	16.7317	16.2684	16.1866	16.4021	15.6687	16.4733	16.626	16.5534	16.2125	15.8985	16.3901	16.135	16.4663	16.0756	16.2299	16.372	16.5776	16.3161	15.9719	16.3145	16.536	16.1388	16.4139	16.2363	16.1427	16.4166	16.2926	16.0392	16.3737	16.495	16.4275	16.3792	16.3611	15.9892	16.4349	16.6631	16.0782	16.3063	17.1031	16.4032	15.8374	16.0041	16.6845	16.7017	16.0393	16.713	16.3053	16.2378	16.1531	16.1669	16.3334	16.1018	16.5075	15.9727	16.7179	16.5365	16.701	16.1989	16.4497	16.1913	16.4506	16.632	16.4213	16.601	15.9872	16.555	16.5652	16.5299	15.8615	16.4165	16.5737	16.27	16.6212	15.8982	16.4466	16.3911	16.275	16.5134	16.4007	16.3683	16.2505	15.9681	16.2998	15.9136	16.7395	16.5218	16.4879	16.7004	16.8452	16.2782	16.5953	16.5414	P22314	UBA1	Ubiquitin-like modifier-activating enzyme 1	P22314	UBA1_HUMAN
15.4329	15.2569	16.3126	14.3585	15.9389	14.9633	14.6853	14.2195	15.9489	14.9029	15.5569	14.5652	14.9068	14.4632	14.9371	14.7793	14.2182	14.3074	14.1583	15.8637	14.4307	14.0447	14.3197	14.4295	13.4084	16.4755	14.9279	14.9758	15.2597	14.9909	15.277	14.9555	15.0814	13.8513	15.9711	15.714	14.6862	14.7014	15.5965	14.9165	16.0509	12.3872	14.7411	14.4577	14.5958	14.5318	14.347	15.5966	14.3198	14.5319	14.9182	15.3965	13.9163	16.5155	15.724	15.0805	14.4822	15.0545	14.6875	15.2781	15.4388	15.0173	14.4684	14.2947	14.5513	14.3744	14.509	14.6256	15.972	14.7054	15.8975	15.2053	14.7067	15.8656	14.5616	15.6161	14.0091	15.6818	14.0405	16.3272	15.1063	14.4724	14.7388	15.5073	16.0813	14.3985	14.4119	15.7661	14.42	12.9869	13.8041	15.0008	15.0253	16.9632	15.7297	14.4523	14.9326	15.435	14.9495	15.6401	14.476	15.7103	13.8852	14.1104	P22352	GPX3	Glutathione peroxidase 3	P22352	GPX3_HUMAN
11.9908	11.7154	12.526	11.9278	11.1467	12.4744	11.8637	NA	NA	13.7058	11.0078	12.6352	11.4469	13.162	12.1257	12.0904	12.3591	11.3002	11.8172	13.9985	11.5599	11.4965	11.9816	11.2618	12.044	11.689	11.7294	14.2392	10.4022	12.951	10.7375	12.2327	11.2512	11.8958	12.8446	10.4375	11.104	12.6196	11.7551	NA	10.1747	12.1542	12.4548	12.1646	11.1275	12.2014	12.2877	11.5302	11.9697	12.9235	11.8855	11.9912	12.143	11.4468	12.6081	NA	12.2838	11.9505	11.2047	11.5087	13.9559	11.6678	12.3702	NA	11.7324	11.8658	13.5005	11.6013	11.4147	10.9799	11.1086	NA	10.8077	16.3994	11.1979	NA	12.174	12.7786	11.6761	13.3394	NA	12.0765	NA	12.2013	14.1567	9.96895	12.187	11.4415	NA	12.1674	11.6955	11.8947	10.5612	11.6693	10.9962	12.0198	13.5072	12.1315	NA	16.73	15.7271	10.6826	12.6528	12.626	P22413	ENPP1	Ectonucleotide pyrophosphatase/phosphodiesterase family member 1	P22413	ENPP1_HUMAN
9.99278	9.70902	NA	9.18859	9.5488	8.45044	NA	10.1319	NA	9.5823	10.7272	10.2663	9.72537	10.3422	8.58322	NA	10.0328	10.3905	NA	NA	NA	NA	NA	9.25482	9.84351	9.36156	9.91833	10.4447	9.90148	9.76263	9.66511	NA	8.85647	8.75103	8.21071	10.5061	9.68781	9.64072	8.31467	9.20334	10.6042	9.52172	9.18191	9.7867	9.10425	NA	9.22388	9.83179	9.54314	NA	10.3655	9.1976	9.40491	NA	9.74519	10.5913	9.94256	8.19091	10.534	8.66596	10.5654	10.2081	9.90435	NA	9.6017	9.77906	NA	10.2609	10.6081	10.1696	NA	9.60816	9.38918	9.81648	9.27538	9.6832	NA	9.90046	9.96063	9.10727	NA	9.71666	9.0231	9.91732	NA	8.99946	8.77706	10.9807	NA	9.9458	9.57047	9.04862	9.01526	8.29446	10.6553	8.2456	10.595	10.5581	9.07832	10.329	10.22	9.51917	10.7349	9.57633	P22415;Q15853	USF1;USF2	Upstream stimulatory factor 1	P22415;Q15853	USF1_HUMAN;USF2_HUMAN
NA	NA	NA	NA	NA	NA	NA	NA	NA	NA	NA	NA	NA	NA	NA	NA	NA	NA	NA	NA	NA	NA	NA	NA	NA	NA	NA	NA	10.4223	NA	NA	NA	NA	NA	NA	10.0225	NA	NA	NA	NA	8.69524	NA	NA	NA	NA	NA	NA	NA	NA	NA	NA	NA	NA	NA	10.7301	9.25165	NA	NA	9.8752	NA	NA	NA	NA	NA	NA	NA	9.49869	NA	NA	NA	NA	NA	NA	NA	NA	11.0218	NA	9.27985	NA	NA	NA	NA	NA	NA	NA	NA	NA	NA	NA	NA	NA	NA	NA	NA	9.30629	NA	9.94248	11.3777	NA	NA	NA	NA	NA	NA	P22459	KCNA4	Potassium voltage-gated channel subfamily A member 4	P22001;P22459;Q09470;P16389;P17658	KCNA4_HUMAN
12.0218	11.5637	13.5938	12.2727	12.2814	12.1763	12.6212	12.8089	12.7459	11.6869	12.6442	13.0385	12.9608	11.8859	13.1879	13.614	12.8945	12.6253	12.4276	12.3178	11.619	13.7803	13.4092	12.3381	12.1633	13.2989	12.9396	12.714	12.4495	12.811	12.3034	14.2649	12.9972	12.5046	NA	12.5539	12.725	13.1253	11.974	13.1045	12.4339	12.2068	12.732	12.3432	11.3685	13.3915	11.2691	13.1742	12.9116	14.2374	12.3645	13.9141	12.1336	13.4454	11.7318	12.2536	13.213	12.3819	13.1901	12.7093	12.8012	12.6104	12.7409	13.4729	13.2527	12.8054	12.1709	13.5208	12.6	12.1372	13.5381	12.4869	12.7964	12.9872	12.5151	12.4552	13.1006	12.3118	12.1969	12.786	NA	11.7747	14.3403	12.6179	11.8549	13.0114	12.5975	12.5151	13.2299	12.13	12.8704	13.0427	13.5236	13.3997	11.8235	12.7812	11.7444	12.679	12.1241	12.7911	12.6564	12.3734	12.3426	12.4896	P22570	FDXR	NADPH:adrenodoxin oxidoreductase, mitochondrial	P22570	ADRO_HUMAN
18.4795	18.6396	17.9348	18.5607	18.5541	18.8269	18.4046	18.7511	18.4744	18.3752	18.5964	18.5274	18.4927	18.8601	18.8965	18.3207	18.8849	18.6938	18.7828	18.0428	18.5205	17.7677	18.5445	18.5485	18.8579	18.4886	18.7358	19.2952	19.1217	18.5884	18.3796	18.4182	18.3674	18.4348	18.1273	18.8918	18.5559	18.6659	18.1985	18.3876	19.0159	19.0283	18.6937	18.7352	18.4265	18.5059	18.5805	18.5623	18.5744	18.4233	18.5354	18.5056	18.941	18.6975	18.4614	19.2547	18.9788	18.3961	18.6	18.5447	19.1965	18.1658	18.7006	18.4326	18.9478	19.0948	18.1883	18.6754	18.943	18.5576	18.4124	18.7688	18.0963	18.5922	18.839	19.085	18.4954	18.2616	18.5403	18.3034	18.0191	18.6768	18.2874	18.5733	18.0423	18.8226	18.6061	18.898	18.429	18.8355	18.882	18.5208	18.6334	18.5638	18.7664	18.6447	18.3945	18.6652	18.2554	18.5228	18.9222	18.6712	18.8036	18.8691	P22626	HNRNPA2B1	Heterogeneous nuclear ribonucleoproteins A2/B1	P22626	ROA2_HUMAN
11.4638	NA	11.6368	10.903	10.8011	11.4217	NA	11.0896	11.7445	NA	12.1761	9.90628	10.4929	10.773	11.0496	NA	10.9756	11.8589	11.3778	10.8996	11.5288	10.5331	10.967	10.4808	NA	NA	11.3579	11.1551	10.6329	11.3217	10.7003	11.4408	11.4668	9.79517	9.95335	10.6147	11.4863	10.6526	10.7661	11.6574	NA	10.8864	11.9965	10.5894	10.8803	11.0749	11.4044	11.0616	11.9898	NA	10.9155	11.6161	11.181	NA	NA	10.1818	11.1694	11.5044	11.2516	11.1183	11.9835	10.408	11.4974	10.8993	11.3698	11.6912	11.0554	NA	NA	10.7239	11.0998	11.5081	10.9217	10.6792	11.8621	10.8974	9.70166	NA	10.8346	9.83753	NA	10.6025	NA	10.2602	NA	11.6977	12.2105	NA	NA	10.6048	11.3217	11.0057	11.2909	NA	9.97774	11.5376	10.7608	10.7497	NA	NA	11.091	11.6913	11.6933	10.4716	P22670	RFX1	MHC class II regulatory factor RFX1	P22670	RFX1_HUMAN
12.3729	13.3567	11.4131	13.5631	NA	13.9931	13.619	11.4224	NA	11.3312	NA	13.0956	11.4433	14.5299	13.9703	11.4321	11.4216	10.7565	NA	13.7452	11.5102	11.6834	NA	11.4625	15.3604	NA	11.1017	11.2715	NA	14.3624	9.28084	11.4046	11.5133	14.4848	12.0193	9.74975	11.3057	13.9078	10.7763	13.362	NA	15.7297	14.0484	14.0305	NA	13.5463	13.346	12.9396	13.0929	12.1413	9.89066	13.6115	12.1047	NA	NA	NA	11.9416	9.21218	11.3988	12.4794	11.1759	13.6496	13.408	13.2916	13.2013	12.3541	11.285	NA	NA	12.1325	10.6315	12.6887	11.1264	15.2236	9.52094	NA	13.1629	NA	9.75902	14.2121	NA	NA	10.3803	13.0893	13.4871	11.114	NA	12.5503	12.8505	16.5916	12.351	12.7002	14.0104	NA	10.9132	12.9465	11.6649	NA	9.3937	16.6432	14.7731	10.8984	13.1285	13.1369	P22676	CALB2	Calretinin	P22676	CALB2_HUMAN
NA	10.7952	NA	11.2096	10.9341	NA	NA	10.799	NA	10.5985	11.4536	11.0247	10.931	10.6584	NA	NA	10.5628	11.2848	11.6749	NA	10.6652	NA	11.4256	10.7449	11.1628	10.5821	11.5777	11.759	11.925	11.1337	10.8343	11.6721	10.6253	10.7105	11.0009	11.6532	11.6501	10.948	10.7286	11.6479	11.3715	12.1244	11.5609	11.1503	NA	NA	11.5401	11.0534	NA	10.4938	11.0327	10.3215	10.7775	NA	12.0753	11.9883	11.1679	11.312	10.7605	10.726	11.1692	9.31086	11.2569	NA	11.6165	10.8681	11.3395	10.0203	11.5822	11.1217	NA	11.9287	10.8343	11.5743	10.1338	11.7536	10.3506	11.6529	11.4509	11.0649	NA	10.7938	NA	9.9852	11.6134	11.5195	10.8471	11.6981	NA	11.5209	12.1933	11.5228	NA	10.2984	11.4463	10.2475	11.0337	11.5881	10.4565	11.2994	11.8527	11.4656	NA	10.5866	P22681	CBL	E3 ubiquitin-protein ligase CBL	P22681	CBL_HUMAN
12.6268	12.8328	12.8297	13.0777	13.1263	13.1976	13.01	13.0672	12.9895	12.8761	13.29	13.4079	13.5944	13.0349	12.9178	13.1597	13.0301	12.7743	13.0277	12.664	13.4889	12.4417	13.0544	13.1918	13.2508	13.5577	13.3875	13.0614	13.761	13.2199	13.1959	12.8527	12.9282	13.6836	13.4075	13.2034	12.6657	13.076	13.1546	13.5315	13.5198	13.3281	13.306	13.4689	12.8644	12.3719	13.3035	12.6706	12.7926	13.0772	13.1509	13.0973	13.3031	13.0069	13.9438	13.3492	13.4429	13.0691	13.4167	13.0617	13.4483	13.0034	13.1444	13.0565	13.2704	12.8602	13.5274	13.207	13.6335	12.8771	13.0188	12.8314	13.2175	13.0161	12.9409	13.3588	13.0042	13.3544	13.3773	13.1333	NA	13.5341	13.1092	13.4463	12.7749	12.8879	13.0592	13.3974	13.4396	13.4671	13.3925	13.1467	13.4547	13.3685	13.2531	13.2493	13.0697	13.5254	12.9283	13.1197	13.1898	13.3325	12.9146	12.7468	P22694	PRKACB	cAMP-dependent protein kinase catalytic subunit beta	P17612;P22694	KAPCB_HUMAN
14.706	14.0952	13.4585	14.5843	14.299	14.3244	13.0187	13.7205	14.2853	14.5476	14.3737	13.9771	14.5971	14.9881	13.744	14.1106	15.4617	13.8918	14.5885	13.8282	14.0148	15.7686	13.8159	13.7008	13.8535	14.1665	14.1797	14.1115	14.4349	14.0759	14.1266	15.0544	13.9403	13.951	13.5389	14.5269	14.0475	14.021	13.4979	14.4437	14.3312	14.1243	13.8903	14.0661	14.0494	14.1313	14.018	14.2679	13.7372	13.4826	14.3383	14.1168	14.0909	14.6814	14.1369	14.5501	14.0983	14.09	14.4718	14.0841	14.2912	14.5671	14.446	14.1501	14.2598	14.6937	13.9201	14.2126	14.5098	14.2611	14.8606	13.9448	14.0673	14.2568	13.8159	14.5128	14.0964	14.7075	14.2922	13.6896	13.9073	14.3519	14.6435	15.3502	13.6107	14.834	14.1215	13.6875	13.8106	14.1747	14.667	14.2035	14.2699	14.2792	14.1394	13.976	14.294	14.429	14.2399	13.7322	14.1934	14.1365	13.7567	13.7175	P22695	UQCRC2	Cytochrome b-c1 complex subunit 2, mitochondrial	P22695	QCR2_HUMAN
NA	8.87336	NA	NA	NA	NA	NA	NA	NA	NA	10.1678	6.88827	NA	NA	NA	NA	NA	NA	9.09117	NA	NA	NA	NA	NA	8.85962	NA	NA	NA	9.6026	NA	9.77371	10.0881	NA	NA	NA	NA	NA	NA	NA	NA	9.34195	9.06275	NA	NA	NA	NA	NA	NA	NA	NA	NA	NA	NA	NA	9.18306	9.71208	NA	NA	8.61141	8.05385	NA	NA	NA	NA	NA	NA	NA	NA	9.57601	10.0539	NA	NA	NA	6.9958	NA	10.2775	NA	9.24914	NA	NA	NA	NA	NA	9.67299	NA	NA	NA	NA	NA	NA	9.88127	NA	NA	NA	NA	NA	9.54334	NA	NA	8.47647	7.26187	NA	8.29863	NA	P22732	SLC2A5	Solute carrier family 2, facilitated glucose transporter member 5	P22732	GTR5_HUMAN
12.5545	12.7187	17.0139	10.9923	11.583	15.1647	11.6765	12.4696	13.7242	11.4251	12.3427	11.4178	11.083	11.8895	14.4458	13.8695	12.0571	14.4017	11.7898	16.1578	11.6808	18.5823	11.368	13.1347	11.6549	11.3166	12.8795	11.9328	11.2149	11.3668	11.9415	12.702	14.4464	NA	11.8114	11.6671	12.0502	12.9013	NA	12.0367	11.4681	11.9315	11.597	12.2673	12.3481	10.9813	15.4054	13.3087	11.3685	16.1299	11.6606	14.1207	11.4557	11.9316	13.6013	13.422	12.6855	12.1722	12.6179	12.1339	13.4081	11.8692	13.73	12.0335	11.3023	11.1564	11.9257	12.2151	11.838	12.0502	14.1218	12.2972	11.3284	15.7715	11.6721	12.0636	12.3251	11.3697	11.2416	14.1017	20.0422	12.5622	11.9301	11.7023	11.665	12.1587	11.6821	15.9672	12.0104	12.3138	11.5899	12.1141	12.7488	NA	12.7064	14.9882	14.6075	13.7537	11.6191	14.2643	12.4494	12.3019	11.5871	12.8538	P22735	TGM1	Protein-glutamine gamma-glutamyltransferase K	P22735	TGM1_HUMAN
NA	NA	NA	NA	NA	NA	NA	10.2738	NA	NA	NA	10.7559	NA	NA	NA	NA	NA	NA	NA	NA	11.9688	NA	NA	NA	NA	NA	NA	10.6505	NA	NA	NA	10.3505	NA	NA	NA	10.4659	NA	NA	NA	NA	NA	NA	NA	NA	NA	NA	10.7632	10.8712	11.5535	10.3555	10.856	NA	NA	NA	9.63272	NA	NA	NA	9.74884	NA	NA	NA	10.9535	NA	9.82055	NA	NA	11.8764	NA	10.8977	NA	NA	9.78298	NA	NA	NA	NA	NA	NA	NA	NA	NA	NA	10.9168	NA	NA	8.67148	NA	9.68066	NA	NA	10.2681	NA	NA	NA	NA	NA	NA	NA	NA	NA	NA	NA	NA	P22748	CA4	Carbonic anhydrase 4	P22748	CAH4_HUMAN
NA	NA	NA	NA	NA	NA	NA	NA	NA	NA	NA	NA	NA	NA	NA	NA	NA	NA	NA	NA	NA	NA	NA	NA	NA	NA	NA	NA	NA	NA	NA	NA	NA	NA	NA	NA	NA	NA	NA	NA	NA	NA	NA	NA	NA	NA	NA	NA	NA	NA	NA	NA	NA	NA	NA	NA	NA	NA	NA	NA	NA	NA	NA	NA	NA	NA	NA	NA	NA	NA	NA	NA	NA	NA	NA	NA	NA	NA	NA	NA	15.2307	NA	NA	NA	NA	NA	NA	NA	NA	NA	NA	NA	NA	NA	NA	NA	NA	NA	NA	NA	NA	NA	NA	NA	P22760	AADAC	Arylacetamide deacetylase	P22760	AAAD_HUMAN
12.6118	12.5694	12.283	11.6031	11.7947	12.6513	NA	11.8561	11.6372	10.8865	10.5236	11.5741	12.1773	10.3825	8.16499	11.311	9.36987	12.7077	11.0223	10.3543	11.8589	10.2285	12.6272	11.337	10.3512	12.8709	12.6562	12.2022	11.4676	10.9399	12.0596	11.9441	12.4261	11.0415	11.9	11.342	11.7904	11.8007	11.9291	10.3389	11.2328	10.4083	11.0988	10.0004	10.8476	11.4492	12.5373	11.7238	11.6429	13.5974	11.5335	11.0249	11.1217	12.2018	11.5904	11.6693	10.7928	11.995	11.274	12.1495	11.8004	NA	10.407	10.5268	11.5139	9.65866	10.282	12.0757	10.5198	12.1585	10.23	NA	NA	12.0731	12.0683	11.4587	10.6437	10.7443	11.6551	10.8715	NA	11.3457	9.79246	11.399	10.2881	NA	12.6921	12.0666	11.2356	9.56457	11.7217	11.551	11.2965	12.4342	11.7984	11.884	10.3399	11.551	12.2903	12.9931	11.7236	11.8094	11.1418	12.5812	P22792	CPN2	Carboxypeptidase N subunit 2	P22792	CPN2_HUMAN
11.8071	11.7194	11.7108	12.0774	11.4103	NA	12.7002	12.009	12.4834	12.2723	12.0794	12.2357	11.9771	12.0568	NA	NA	11.6373	12.5408	NA	NA	NA	NA	12.3312	12.0326	12.4618	NA	11.7164	12.7381	12.0408	12.0594	NA	11.8367	NA	11.978	11.4477	11.9363	10.9353	11.6394	12.3561	12.4834	12.0482	12.3219	11.4578	12.2139	NA	12.1618	11.5093	11.7653	11.8515	10.85	12.8937	12.5632	12.1678	NA	11.7818	10.9957	12.805	12.4936	12.1938	12.0481	12.0691	NA	11.5335	NA	11.9473	11.8313	11.6432	12.7838	11.1608	12.068	12.3778	12.3823	12.3955	11.7811	12.3605	10.9154	NA	12.0774	12.0952	12.2227	NA	12.1493	12.9037	11.916	NA	12.7913	12.1695	12.4792	NA	12.3217	11.7579	NA	12.137	NA	12.1105	NA	12.0301	11.8617	12.6008	11.7666	11.0577	11.9796	12.3211	11.786	P22830	FECH	Ferrochelatase, mitochondrial	P22830	HEMH_HUMAN
NA	NA	NA	NA	NA	NA	NA	NA	NA	NA	NA	9.06671	NA	NA	NA	NA	NA	NA	NA	8.58728	NA	NA	NA	NA	NA	NA	NA	NA	9.34952	NA	10.3102	9.54293	NA	NA	NA	8.85036	NA	NA	NA	NA	NA	NA	7.87607	NA	NA	NA	7.34892	NA	NA	10.3433	NA	NA	NA	NA	NA	NA	NA	7.97979	NA	9.44821	NA	NA	NA	NA	8.69065	NA	NA	NA	9.69251	NA	NA	NA	NA	9.38929	NA	NA	NA	9.75637	NA	NA	NA	NA	NA	NA	NA	NA	NA	9.64267	NA	NA	NA	NA	NA	NA	NA	NA	NA	NA	NA	9.22745	NA	9.57952	NA	9.6705	P22891	PROZ	Vitamin K-dependent protein Z	P22891	PROZ_HUMAN
NA	NA	NA	NA	NA	NA	NA	NA	NA	NA	11.7079	9.60228	NA	NA	10.3748	12.2081	NA	11.441	10.9861	NA	NA	NA	NA	NA	NA	10.4162	10.7991	NA	NA	NA	12.8258	14.426	NA	NA	NA	13.1129	11.3567	10.2598	NA	NA	12.652	9.217	NA	NA	NA	NA	14.167	NA	NA	14.8319	9.89089	NA	NA	NA	12.3166	10.4186	12.6851	NA	NA	NA	NA	NA	10.0771	NA	12.6091	9.99989	7.91073	NA	12.3672	16.3403	NA	NA	NA	NA	NA	NA	12.3798	10.5092	NA	NA	NA	NA	NA	NA	NA	NA	NA	11.5539	NA	NA	10.6791	NA	NA	11.1035	NA	NA	NA	11.2008	NA	NA	NA	12.3077	NA	12.47	P22894	MMP8	Neutrophil collagenase	P22894	MMP8_HUMAN
10.8764	11.723	11.5528	12.0077	11.4172	11.6591	12.2793	11.7851	12.6798	NA	NA	12.1827	11.634	11.5099	11.8538	10.6207	12.4622	10.5253	11.2192	9.78371	12.1079	9.27948	NA	11.9684	13.3099	NA	11.6707	11.4984	11.8975	11.4005	12.2492	11.532	11.3717	11.7168	10.6968	11.7414	11.7508	11.5617	11.3312	11.0573	12.2313	14.268	10.6461	11.9186	NA	11.433	11.6774	11.645	11.3439	11.4417	11.6838	11.3816	12.338	11.2093	12.082	12.4025	12.7396	11.3583	11.2664	10.9861	11.1497	12.2024	12.3755	NA	11.995	12.1877	11.6249	10.6694	11.8252	NA	12.5673	12.5777	10.8469	12.0124	11.0161	13.0174	12.3495	12.0962	10.3158	12.8407	NA	11.9274	NA	11.2753	12.4077	NA	11.2315	10.3841	NA	13.4669	11.2487	11.3374	11.391	11.5178	11.4234	12.06	11.4096	12.0707	11.0126	11.5585	12.0656	11.1553	11.7291	11.5664	P22897	MRC1	Macrophage mannose receptor 1	P22897	MRC1_HUMAN
11.9257	12.9763	NA	11.537	12.7331	12.1209	NA	11.5777	NA	12.2043	11.7807	12.083	11.2561	11.6193	11.6984	11.6461	NA	NA	NA	12.6552	12.1285	12.0238	NA	10.6057	NA	14.0296	12.4024	11.7668	12.6386	11.4173	13.0092	12.8557	NA	10.8155	NA	11.6158	12.7095	11.6432	NA	10.9659	13.3381	NA	11.1927	9.1405	10.7699	11.8396	NA	NA	11.6553	13.579	12.4122	12.7717	7.76396	13.4173	12.6718	13.0271	12.1997	NA	13.6788	12.6077	11.7576	11.3606	10.0047	12.1577	11.7334	NA	12.2712	12.7517	13.2747	NA	12.1056	NA	13.9014	11.8321	11.1758	14.599	11.1488	12.3534	NA	12.4513	NA	10.0244	NA	NA	12.2981	10.6507	10.7937	12.2536	12.7764	NA	11.3274	13.0386	12.516	13.4265	12.1283	NA	11.6529	13.0781	11.0301	10.6585	11.135	11.5272	NA	10.9273	P23083	IGHV1-2	Immunoglobulin heavy variable 1-2	P23083	HV102_HUMAN
14.0437	13.0847	14.152	13.924	13.2407	12.7867	12.3987	14.201	12.7032	14.4424	14.7488	13.7908	13.2388	15.3154	12.684	13.901	13.4716	14.9517	13.8421	11.8859	14.1499	13.1996	15.2115	13.0436	12.5483	12.3015	12.5754	13.5251	12.155	14.4509	14.7507	13.9916	13.1523	15.2309	14.4351	14.7944	15.248	14.6456	14.4225	13.453	12.4294	12.5983	14.6451	14.8993	14.7161	14.3716	13.5482	13.0925	14.2675	14.6122	14.3238	14.1853	14.5664	12.4411	14.7829	11.2704	13.1108	15.1309	14.2255	15.3671	13.6798	12.2555	13.8268	14.3779	13.6186	13.4068	14.6495	14.6572	12.6287	11.7063	13.5132	12.6325	14.3274	13.4149	13.6809	12.2822	13.4498	14.9714	14.8833	11.9464	13.0504	15.4363	14.4535	13.8911	10.6024	13.0437	15.0544	12.6939	13.5889	13.716	13.5795	12.4582	12.8049	12.2701	13.0633	14.3852	14.3631	15.1709	14.5654	12.5393	13.1772	14.9314	12.3879	13.0289	P23141	CES1	Liver carboxylesterase 1	P23141	EST1_HUMAN
15.0724	14.8272	18.8661	14.7374	14.0735	14.9074	13.991	15.1777	14.5023	18.2377	15.1304	15.3392	15.1259	16.2432	15.3873	15.6804	13.8812	15.7498	15.4018	19.6221	15.2738	15.0288	16.4488	15.5981	16.2955	15.0674	14.981	14.9967	13.9603	14.6779	15.534	14.3483	15.3461	15.6043	18.6823	14.7816	16.2951	15.4108	18.15	15.9996	14.8842	15.2956	14.8956	15.3736	15.5848	15.7214	15.1376	14.6319	15.6449	14.9574	16.4327	15.3506	14.9089	14.9485	17.0663	13.889	14.346	16.8558	14.8446	16.0278	15.4072	14.5835	14.8127	15.6217	14.6717	14.2804	17.8377	16.0749	13.8053	15.0092	15.6208	13.6309	15.6246	17.2424	15.5152	13.8605	14.254	16.6017	16.4149	19.5321	15.2119	16.2066	15.806	15.3289	19.6961	15.1799	16.4789	14.9745	15.5095	15.3622	14.4668	15.5148	15.9536	15.2025	14.7762	15.2254	17.9616	15.6599	16.5169	17.8369	17.5165	15.443	13.9761	14.8761	P23142	FBLN1	Fibulin-1	P23142	FBLN1_HUMAN
12.6497	12.5082	11.863	12.8766	12.6377	13.2069	11.8664	13.1494	12.8415	12.5066	12.9468	12.5413	12.4069	12.7439	12.5647	12.6992	12.5748	12.2045	12.9018	11.9721	12.7726	11.3253	12.7539	11.9897	12.2279	12.4125	12.097	13.2665	13.3749	12.3723	12.8631	12.9724	12.8345	12.1008	11.8997	12.5682	12.7868	12.476	11.9667	12.4746	13.2136	12.2932	12.2963	12.6053	12.3646	12.6594	12.6352	12.9183	12.9897	12.9799	12.7381	12.8501	12.9086	12.1116	12.9469	13.1162	12.9721	12.8671	12.5712	12.0377	13.2168	12.2981	13.3676	12.116	12.9796	13.1617	11.3435	12.9927	12.4224	12.3548	12.2551	13.2238	12.9717	12.2441	13.1211	13.2888	12.9648	12.8285	12.8846	12.5356	10.9406	12.7937	12.7837	12.7329	12.0023	13.2207	12.4627	13.2259	12.3103	12.6765	13.0962	12.97	13.0055	12.6386	13.0656	12.4451	12.0371	12.9418	12.0359	12.0568	12.261	13.0894	13.0955	12.6623	P23193	TCEA1	Transcription elongation factor A protein 1	P23193	TCEA1_HUMAN
13.0436	11.569	12.0896	12.3733	11.8179	11.6812	8.89626	9.74571	11.1209	11.0245	12.37	11.2116	11.7632	12.0821	11.1548	11.3004	12.7584	12.9781	11.5408	12.5749	NA	12.7818	11.7974	10.8857	12.1568	10.8849	12.2647	11.0679	12.2318	11.2864	11.0968	13.9197	11.7289	12.3463	10.9964	11.5426	10.5246	11.2563	NA	12.3916	11.2382	12.3111	11.9061	11.7103	NA	12.4778	12.2612	12.2546	11.1333	10.6075	12.3996	11.8194	11.3863	13.4094	11.0784	12.3278	11.2707	10.8006	11.2224	11.4964	11.5207	13.4782	11.1515	NA	10.6984	11.4015	10.9596	11.7099	11.5923	12.6021	13.1048	11.3842	10.2769	11.9009	NA	NA	NA	11.3673	11.8259	11.1496	15.1066	11.2777	12.1255	12.9334	NA	11.704	12.7887	10.9497	12.8801	12.3625	11.0096	12.3509	12.9876	11.9308	11.2976	12.4503	11.635	11.3531	11.9941	11.4391	11.6621	11.7119	11.1921	11.114	P23219	PTGS1	Prostaglandin G/H synthase 1	P23219	PGH1_HUMAN
13.8086	13.3171	12.0766	14.863	13.5844	13.6585	14.5593	14.0196	13.3502	11.1079	13.7924	14.6606	15.6454	13.641	14.9296	14.316	13.9862	13.2546	13.3411	NA	14.167	12.7223	13.5495	14.5448	10.9614	13.1249	13.6535	13.0525	12.6766	14.035	13.2825	13.9413	14.9278	14.0386	12.26	13.4093	13.5336	14.2324	11.5572	15.2223	13.3382	11.6305	13.841	13.967	13.304	14.4702	14.2239	14.1962	15.0172	14.1532	13.3522	14.8176	13.6546	14.1392	11.6825	12.4565	14.0921	12.6713	14.4371	13.6235	13.7149	14.5695	14.7213	14.4711	13.2882	14.243	11.0912	13.815	13.8775	13.8798	14.1325	14.1522	13.4446	11.1458	13.9173	12.3935	14.3751	11.5511	12.9119	10.4807	12.683	12.8901	14.1591	14.8206	11.0368	13.8876	13.7327	13.443	14.3548	11.5968	13.335	14.7765	15.1513	14.208	12.5759	14.6009	11.1897	11.9257	14.4445	11.3953	10.9297	13.6314	14.1583	14.711	P23229	ITGA6	Integrin alpha-6	P23229	ITA6_HUMAN
14.7476	14.8122	14.0626	14.6234	14.8132	14.8873	14.8339	14.8565	14.8626	14.8615	14.8425	14.8821	14.6688	15.0553	14.9915	14.8649	15.1324	15.0565	15.0156	14.4388	14.6706	14.0746	15.0865	14.6628	15.2954	14.6923	15.0215	15.5708	15.3008	14.5843	14.4703	14.8131	14.7917	14.6632	14.3184	15.1279	14.8184	14.9391	14.6783	14.8211	15.2291	15.582	14.7972	15.0916	14.6437	14.8722	15.0624	14.7255	15.0557	14.7395	14.6263	14.6307	15.3037	14.9401	14.964	15.3947	15.1947	14.64	14.6309	14.9223	15.5067	14.6746	15.0192	14.7172	15.254	15.4196	14.7042	14.8852	14.9071	14.8503	14.7677	14.9923	14.4843	14.9815	15.0329	15.3017	14.567	14.8921	14.8646	14.6959	13.7161	14.9929	14.4742	14.6877	14.7586	15.0265	14.8676	15.0844	14.6608	15.261	15.1856	14.8275	14.9624	14.7742	14.9332	15.1675	14.7732	14.8199	14.6764	14.6378	15.2898	15.0919	14.8984	15.1259	P23246	SFPQ	Splicing factor, proline- and glutamine-rich	P23246	SFPQ_HUMAN
14.2141	14.0466	13.2126	13.9235	14.0934	13.8464	14.0523	13.7411	13.9526	13.6459	14.2133	13.9047	14.3321	14.2007	13.5878	14.5409	13.8863	14.256	14.4063	13.9891	14.258	13.2424	14.4823	13.7028	14.2034	14.0077	14.1501	14.3867	14.0719	13.8666	13.2673	14.0827	13.927	14.0158	13.3283	14.3832	13.6496	13.4667	13.967	13.6728	14.4074	14.3212	13.8859	14.5449	13.8299	14.5226	13.9937	14.2289	13.977	13.4499	13.5546	14.1087	14.2899	14.4879	14.1786	14.4789	14.2364	14.1487	14.4042	14.0937	14.812	13.0965	14.0888	14.3913	14.3411	14.5021	13.9967	14.3612	13.9974	14.2247	13.8035	14.0496	13.815	14.423	13.9034	13.9377	13.6893	14.3719	14.4354	13.8829	13.3309	14.3936	14.1444	14.0818	14.0468	14.1708	13.7235	14.1328	13.9994	13.93	14.426	14.4085	13.9479	14.1877	14.0072	14.6185	13.9628	14.2665	13.9769	14.2807	14.4525	14.2377	13.8823	13.729	P23258	TUBG1	Tubulin gamma-1 chain	Q9NRH3;P23258	TBG1_HUMAN
NA	NA	11.1903	NA	NA	NA	NA	NA	NA	NA	NA	7.8562	8.46012	NA	9.8832	NA	NA	NA	NA	11.2137	NA	12.2121	NA	13.5646	NA	8.44245	NA	NA	NA	NA	NA	NA	NA	NA	NA	NA	NA	NA	NA	NA	NA	NA	NA	NA	8.406	NA	NA	11.0328	NA	11.0312	NA	NA	NA	NA	10.379	8.22898	NA	NA	NA	NA	NA	NA	NA	NA	NA	NA	NA	7.93744	NA	NA	NA	NA	NA	NA	NA	NA	8.92622	NA	NA	10.5151	11.7208	NA	NA	NA	NA	10.2644	NA	NA	NA	8.05819	NA	NA	8.39794	NA	NA	NA	NA	NA	NA	NA	NA	9.73287	NA	NA	P23280	CA6	Carbonic anhydrase 6	P23280	CAH6_HUMAN
17.1985	17.0315	17.5498	16.7793	17.2393	16.7154	16.6633	17.1808	16.9206	18.5821	18.0428	17.4016	17.5656	18.0245	17.7512	17.3356	17.5776	17.1837	17.2028	17.7112	16.4827	16.8781	17.6638	17.1935	18.8058	16.3429	17.632	17.5277	17.5009	17.4026	17.2218	17.5431	17.8012	17.6903	17.7342	18.2882	17.7012	17.6984	17.6265	17.4283	17.6421	18.7291	17.4582	17.4476	17.2592	17.359	17.3696	17.2458	17.2145	17.2796	17.4464	17.308	17.6961	16.5399	18.8633	17.7188	17.4739	17.6972	17.4418	17.5852	17.4113	17.9374	17.4258	17.2154	17.7579	17.5324	18.7384	17.6772	17.6155	17.1097	16.9172	17.1807	17.0404	18.6288	16.9666	18.3425	17.4087	18.7571	17.8336	18.0862	17.7158	17.958	17.1919	17.5603	17.924	17.448	17.9017	17.2166	17.0089	18.9879	17.6529	17.224	17.6448	16.3222	17.2811	17.5127	18.6856	18.7152	17.6113	18.5376	18.4478	17.9336	17.4998	18.0779	P23284	PPIB	Peptidyl-prolyl cis-trans isomerase B	P23284	PPIB_HUMAN
11.1012	9.72041	NA	11.2047	10.4817	9.33832	NA	12.2882	12.4036	NA	NA	12.711	10.3719	NA	11.0784	11.8403	10.0696	12.4543	11.7567	NA	12.3609	11.3985	10.5678	12.2908	NA	12.546	11.4834	NA	NA	9.97817	11.3921	10.9646	11.6511	10.948	NA	10.4206	10.8261	NA	NA	12.0509	9.68963	NA	10.1137	NA	12.0064	10.9535	11.9562	11.2388	10.9895	NA	11.7549	12.8325	9.65286	12.5267	NA	NA	10.9703	9.70593	12.4052	11.0596	NA	9.68836	12.1732	12.7484	11.0547	10.9021	NA	13.1958	NA	11.0227	10.1658	NA	11.9372	NA	11.7707	NA	11.9395	8.19052	10.9868	NA	13.2105	NA	12.3214	10.5061	NA	11.7477	10.3918	NA	12.2245	NA	11.1753	12.0709	11.4512	12.5595	NA	11.6966	NA	NA	13.1405	NA	NA	10.687	11.3054	9.77088	P23327	HRC	Sarcoplasmic reticulum histidine-rich calcium-binding protein	P23327	SRCH_HUMAN
12.7002	12.9318	12.3622	12.5067	13.1006	12.8212	12.1088	12.0403	12.5455	13.6075	13.8078	12.6303	13.2246	12.7161	12.7072	12.4132	12.9818	12.2446	13.2239	12.4201	12.429	12.1378	12.6825	12.6834	13.4594	12.0495	12.8502	13.2046	13.998	12.9394	12.5388	12.9159	12.3706	13.0367	12.1991	13.8855	12.6344	12.9144	12.3811	12.5869	13.7908	13.9959	12.8511	13.0318	12.0015	12.6051	12.7109	12.7036	12.4671	12.311	13.4339	12.0091	13.2557	12.2644	13.8061	14.0497	13.1496	12.8917	12.9694	12.472	12.9434	13.2057	12.8363	12.3205	13.2419	13.087	13.1837	12.3915	13.7064	13.1728	12.4787	12.5561	11.8451	12.8998	12.4596	13.876	12.3032	14.0778	13.0944	12.6825	10.9976	12.7262	12.1456	12.6356	12.3351	13.4932	12.6306	13.0185	12.4596	13.9306	13.3491	12.364	12.6647	12.3685	12.9835	12.5157	13.3408	14.2963	12.2071	12.3861	12.7892	13.4283	12.5476	12.5714	P23368	ME2	NAD-dependent malic enzyme, mitochondrial	P23368	MAOM_HUMAN
NA	NA	NA	NA	NA	NA	NA	NA	NA	NA	10.2525	NA	NA	NA	NA	NA	9.25096	NA	13.1863	NA	NA	NA	NA	NA	8.28546	NA	NA	NA	NA	NA	NA	9.53481	8.98325	NA	NA	9.34914	NA	NA	10.4002	NA	9.2494	NA	NA	8.66745	NA	NA	NA	NA	NA	NA	12.2368	NA	9.30803	NA	9.71976	8.49741	NA	9.24677	9.12732	NA	NA	NA	NA	NA	NA	11.4057	NA	NA	NA	8.84283	8.46311	NA	NA	NA	NA	NA	NA	10.027	10.7653	NA	NA	10.6389	NA	11.9212	NA	7.79138	8.37398	11.1924	NA	NA	NA	NA	NA	NA	10.3077	NA	NA	NA	NA	NA	NA	9.04509	NA	NA	P23378	GLDC	Glycine dehydrogenase (decarboxylating), mitochondrial	P23378	GCSP_HUMAN
13.4812	13.6684	13.4216	14.1787	14.4963	13.8989	12.2363	13.5282	13.0385	15.1619	14.7701	14.3256	13.9566	13.3693	12.9031	13.3453	13.1157	13.4002	13.6644	13.2745	13.3969	12.539	13.4527	13.3134	13.7226	12.698	14.0807	14.3927	16.1151	13.134	13.9494	13.7227	13.5762	13.7377	13.4564	14.9764	13.8884	13.9024	13.0374	13.2773	14.8677	13.8907	13.3109	13.8346	13.2699	12.482	14.1119	13.4619	13.0099	13.4417	13.7635	13.676	13.3387	13.067	15.2598	16.1952	13.533	14.1189	14.8491	13.6737	14.1378	12.915	14.3077	12.8256	14.0556	13.0592	15.059	12.9052	14.569	13.5018	14.2966	13.0074	13.2529	13.7857	13.5735	16.4953	13.8981	15.1584	15.0177	13.1983	15.295	13.8121	13.7522	13.2015	13.1459	13.6537	13.2966	14.1394	13.1067	14.1499	14.3288	13.1934	13.6519	13.2248	13.7583	12.3968	15.2577	15.6069	13.862	13.6306	14.0764	14.3528	13.1462	13.3981	P23381	WARS1	Tryptophan--tRNA ligase, cytoplasmic	P23381	SYWC_HUMAN
16.3964	16.3467	16.3409	16.742	16.793	16.3756	16.2445	16.2127	16.5227	17.16	17.2613	16.4954	16.5267	16.9226	16.5949	16.2955	16.948	16.435	16.6828	16.5784	16.0902	16.6484	16.4076	16.1306	17.3357	16.2026	16.5132	16.9396	17.1175	16.2755	16.3647	16.629	16.0479	16.4071	16.3793	17.2179	16.3984	16.1237	16.1403	16.5618	17.0649	17.2961	16.269	16.6189	16.4199	16.6657	16.2054	16.1276	16.4832	16.0594	16.3712	16.3174	16.7408	16.6388	17.115	17.138	16.7293	16.4791	16.6782	16.4018	16.8234	16.8004	16.5446	16.289	16.637	17.0426	17.3698	16.2863	16.914	16.3257	16.2181	16.6031	16.1199	17.031	16.2834	17.3038	16.3083	17.2136	16.6898	16.5567	16.9921	16.6578	16.3643	16.5375	16.7306	16.9628	16.4585	16.6304	15.8634	17.4163	16.7101	16.2288	16.7124	16.4739	16.6175	16.5002	17.3519	17.484	16.2875	17.0296	17.2306	16.5853	17.0515	16.5108	P23396	RPS3	40S ribosomal protein S3	P23396	RS3_HUMAN
NA	NA	NA	NA	NA	NA	NA	NA	NA	NA	NA	NA	NA	NA	NA	NA	NA	NA	NA	NA	NA	NA	NA	NA	9.8991	NA	NA	NA	NA	NA	NA	NA	NA	NA	NA	NA	NA	NA	NA	NA	NA	NA	NA	NA	NA	NA	NA	NA	NA	NA	NA	NA	NA	NA	NA	8.76002	NA	8.8178	NA	NA	NA	NA	NA	NA	NA	NA	NA	NA	NA	NA	NA	NA	NA	9.59954	NA	NA	NA	NA	NA	NA	NA	NA	NA	NA	NA	NA	NA	NA	NA	9.05252	NA	NA	NA	NA	NA	NA	NA	NA	NA	8.8825	6.4117	NA	NA	NA	P23443	RPS6KB1	Ribosomal protein S6 kinase beta-1	P23443	KS6B1_HUMAN
12.3907	11.3962	11.8377	11.8902	11.3933	12.0401	10.784	11.9726	11.8395	12.2449	11.598	12.336	12.3818	11.3995	11.1837	11.327	12.3458	11.5262	12.2044	11.5343	NA	10.9072	11.3869	12.3197	12.0019	12.4702	12.7913	12.2089	11.6622	11.3878	11.7808	11.7528	12.003	11.8844	10.6853	12.325	10.8074	11.1498	11.0138	12.4552	11.6505	11.1783	11.4745	11.2769	11.5726	10.9493	10.1914	11.553	11.4291	10.9295	11.726	11.748	11.065	11.7574	10.9834	12.1739	11.919	10.6783	12.2231	11.8552	12.3256	12.4337	11.9518	NA	12.4587	12.5851	12.1258	10.6089	11.3409	11.8006	11.341	12.1557	11.5368	11.656	11.5283	12.3929	11.7282	12.074	12.0204	11.3258	12.0818	12.049	10.7314	11.3173	11.5171	10.8051	NA	11.0225	NA	11.0785	11.9818	10.8831	12.0891	11.9079	10.1976	11.5398	11.426	12.7253	11.4685	11.9755	11.8727	11.4016	11.9974	12.3913	P23458	JAK1	Tyrosine-protein kinase JAK1	P23458	JAK1_HUMAN
NA	11.1079	NA	11.1092	10.4344	10.8644	NA	11.0712	11.333	NA	10.0522	10.1017	9.57225	NA	10.255	11.0335	10.4431	NA	11.3919	NA	10.1978	NA	NA	11.0213	10.2019	10.9111	10.4309	10.0072	NA	11.2427	11.0826	11.844	10.9114	10.0948	NA	10.659	10.5934	10.2303	10.1016	11.007	10.9235	NA	10.2884	9.95372	11.4016	12.2756	11.869	NA	11.4013	NA	11.3083	NA	11.1144	NA	NA	NA	11.6875	10.3622	10.9898	11.422	9.9497	11.1304	10.6269	10.957	10.2122	11.7261	9.88238	11.7403	10.2011	11.2794	10.3283	11.8653	11.0109	9.57202	10.5009	NA	10.7053	9.14119	NA	NA	NA	10.9717	11.7125	11.2271	12.0661	10.8181	NA	11.2209	11.8207	NA	11.0041	11.3131	10.7089	NA	11.9782	11.422	NA	NA	10.9508	9.80163	NA	10.7221	10.718	10.9173	P23468	PTPRD	Receptor-type tyrosine-protein phosphatase delta	P23468	PTPRD_HUMAN
12.4352	11.7712	11.6245	11.5684	11.5179	11.8695	12.2022	11.1532	11.8961	12.2288	12.2386	11.8794	11.917	11.9947	11.7123	11.1497	11.7082	10.9455	12.0778	11.2618	NA	12.3337	NA	11.4206	12.6517	NA	12.3217	11.8935	13.1938	12.2231	11.5648	12.665	11.1192	11.8989	10.8478	11.8701	11.9162	11.8029	11.5042	11.8938	12.4472	13.1619	11.6957	12.0293	11.4659	11.4809	12.0964	11.0143	11.8585	12.2083	11.8279	NA	12.3481	11.1218	12.1474	12.8616	11.3748	11.0756	11.7715	11.3866	12.5085	12.2363	11.6014	10.9379	12.4946	11.7146	11.9579	11.252	12.6833	12.2272	11.8266	12.3263	10.6254	13.23	11.2311	13.1926	12.3754	12.3288	11.9708	11.3793	13.6431	10.806	NA	11.4164	12.2859	12.2816	11.4173	11.8488	NA	12.782	12.7734	11.6209	12.337	11.438	11.5703	NA	12.5844	12.4598	11.2105	12.8469	13.3596	10.7657	11.3694	10.9134	P23469	PTPRE	Receptor-type tyrosine-protein phosphatase epsilon	P23469	PTPRE_HUMAN
12.1131	10.8322	12.2609	11.4346	11.295	12.2688	11.2276	12.3248	11.5945	10.4237	11.4618	12.1372	11.7767	11.3551	10.5017	10.9639	12.3712	11.989	12.6363	10.3088	13.1458	11.1442	11.576	11.4621	11.6277	11.8919	NA	12.4851	10.5736	11.1537	11.8377	12.144	11.8514	11.9706	11.8574	11.9983	11.7321	11.2852	11.4689	11.6231	11.1975	11.7017	11.6525	11.8843	11.3395	11.5561	10.6509	11.9588	12.0186	11.2087	12.1495	11.3305	10.9487	12.0989	10.9516	9.15176	12.6248	11.5974	12.0238	12.3424	12.3514	12.4313	12.4036	NA	12.0211	12.5672	11.3633	11.5595	11.2763	11.6826	12.1587	10.3489	11.4765	12.095	12.002	10.8009	12.4439	10.717	11.4102	11.5274	NA	11.188	11.2221	12.4503	11.4734	11.5289	11.3754	11.7455	11.281	11.0778	12.3102	12.0508	11.6526	11.4758	11.7358	12.5336	11.7528	11.0528	10.9685	12.9227	11.9258	11.6153	13.0806	12.5787	P23470	PTPRG	Receptor-type tyrosine-protein phosphatase gamma	P23470	PTPRG_HUMAN
12.1989	12.5793	12.8652	13.2741	12.7296	13.0512	11.1177	12.3531	11.6416	13.9464	13.2003	12.3288	12.2943	13.1352	12.5386	12.3222	12.348	12.2391	12.7411	12.9825	11.6333	11.3022	12.0694	11.4696	13.511	12.3852	12.8739	14.1574	14.209	12.2887	11.8085	12.5076	12.0455	12.1943	12.5049	13.6791	12.192	12.6926	12.4127	12.3281	13.5071	13.3996	12.7701	12.6277	12.1413	11.158	12.21	11.9997	12.5248	11.9419	12.1127	11.9782	13.7361	12.8474	14.0664	14.1935	13.1846	13.1034	13.1948	12.1979	14.0056	12.4561	12.4603	11.7039	12.6458	12.4798	13.5026	12.2869	13.2603	11.7982	12.2162	12.4837	11.6277	12.7235	12.3419	13.5426	12.3956	13.7616	13.328	13.9096	11.9146	13.2866	11.12	11.5224	13.3214	12.0784	11.9977	12.8311	11.7652	13.512	12.9679	11.24	12.5624	12.7714	12.8876	11.8227	13.318	14.07	11.3226	12.502	12.2711	13.3046	13.3517	12.4525	P23497	SP100	Nuclear autoantigen Sp-100	P23497;Q9H930	SP100_HUMAN
10.2381	10.9082	9.12593	11.5986	10.3339	10.6738	NA	10.9484	NA	9.28567	11.2347	9.9431	10.4323	10.98	10.9241	10.672	11.7563	11.3081	10.8086	10.1469	11.4192	NA	11.2363	9.64948	10.782	12.6916	10.9849	11.392	8.7879	11.2383	11.9719	9.44725	NA	10.2473	NA	10.6647	10.7155	10.9668	NA	9.33129	9.75771	11.4397	9.61348	11.4261	10.554	12.3997	11.3864	10.6551	12.3654	10.8082	10.9364	9.0748	11.9263	11.2054	9.13374	NA	11.0132	10.9039	11.22	12.521	10.5048	9.79751	11.3646	NA	11.3875	11.1129	9.88802	9.97421	10.9658	10.0776	NA	10.1135	NA	10.8253	9.23811	NA	10.9827	9.54433	10.9084	11.0284	NA	10.8714	NA	11.6835	9.69559	NA	11.0578	11.091	11.3306	11.1283	10.9134	NA	NA	NA	11.9535	11.3221	10.1885	9.89833	11.0406	11.0258	NA	10.6125	10.0963	11.6983	P23508	MCC	Colorectal mutant cancer protein	P23508	CRCM_HUMAN
NA	NA	NA	NA	NA	NA	NA	NA	8.28326	NA	NA	NA	NA	NA	NA	NA	NA	NA	NA	10.3274	NA	NA	NA	NA	11.446	NA	NA	NA	NA	NA	NA	NA	NA	NA	NA	NA	NA	NA	NA	NA	NA	11.3748	NA	NA	NA	NA	NA	NA	NA	NA	NA	NA	NA	NA	NA	NA	NA	NA	NA	NA	NA	NA	NA	NA	NA	NA	NA	NA	NA	NA	NA	NA	NA	11.5404	NA	NA	NA	NA	NA	NA	NA	NA	NA	NA	NA	NA	NA	NA	NA	11.0465	NA	NA	NA	NA	NA	NA	NA	NA	NA	10.6822	NA	NA	NA	NA	P23510	TNFSF4	Tumor necrosis factor ligand superfamily member 4	P23510	TNFL4_HUMAN
16.1705	15.4301	16.0552	16.0171	15.9737	15.9202	15.793	15.5313	15.384	15.8657	16.3858	15.9066	16.5346	15.7809	16.2118	16.1173	15.9504	16.2429	16.164	15.513	15.3607	16.1416	16.0017	15.7387	15.893	15.8434	16.0526	16.2001	16.007	15.6197	15.5199	15.9671	16.1916	15.54	15.5858	15.8707	15.3988	15.8841	15.4305	15.7016	16.0796	15.8097	15.777	15.8927	15.8834	15.4679	16.0545	15.9426	15.4564	15.8698	16.0556	15.8444	16.0074	15.7271	16.3306	15.848	15.8249	16.0956	15.9218	15.671	15.9706	15.5296	15.918	16.0522	15.7915	16.1026	16.0109	16.15	15.7318	16.0998	15.9057	15.8899	16.0972	16.0921	15.5983	15.8246	15.5705	16.1834	15.9774	15.6478	18.8827	16.1589	16.0195	16.0296	15.5736	15.7384	16.2397	15.8669	15.9235	15.9518	15.6644	16.051	15.9567	15.7504	15.7573	15.668	16.4025	16.1677	16.0509	16.0039	17.0042	16.2315	16.0005	16.1584	P23526	AHCY	Adenosylhomocysteinase	P23526	SAHH_HUMAN
17.1021	16.8295	17.5354	16.4147	16.5186	16.8598	16.9118	16.2176	16.6953	17.0518	16.3394	16.4715	17.3132	17.1176	17.1158	16.5297	16.7436	16.8287	17.0722	16.8881	16.0893	16.8267	16.9187	16.9668	17.5436	15.8111	17.0603	16.9896	17.4432	16.9847	16.4582	17.027	16.5454	16.7785	17.4493	16.5565	17.1819	16.6308	17.5007	17.278	16.9702	17.4428	16.8123	16.8312	16.4198	16.1632	16.6642	17.0174	16.3659	16.7321	16.7715	16.2409	16.8499	15.7788	17.0182	17.2153	17.1694	16.9822	16.938	16.5869	16.8406	17.5056	16.4055	16.6384	16.9235	16.8101	17.1229	16.2507	17.3989	17.3772	16.6143	17.4442	16.215	17.7735	16.4704	17.0063	16.0278	16.8125	17.0464	17.5667	16.1196	17.0569	16.5651	16.5342	17.2593	17.2953	16.6899	16.7169	16.4767	17.6489	17.1081	16.7637	17.0642	16.199	16.5981	16.1942	17.1857	16.8094	16.7027	18.111	17.9426	16.4434	17.3488	17.1522	P23528	CFL1	Cofilin-1	P23528;Q9Y281	COF1_HUMAN
10.7809	NA	NA	9.07755	9.4915	9.64782	NA	10.1946	9.94891	NA	NA	9.58274	10.0437	11.045	NA	NA	10.4472	10.8504	NA	9.66464	NA	NA	NA	NA	10.6308	NA	9.71503	NA	10.4689	9.80182	NA	10.1807	NA	9.87643	10.1151	10.309	10.261	NA	NA	NA	NA	11.0762	9.98301	10.3535	NA	11.224	NA	NA	NA	NA	NA	9.42389	9.99464	10.5846	10.6824	9.20881	NA	9.76963	9.90135	NA	NA	9.19199	NA	8.03168	10.2145	10.2855	10.7538	10.516	10.0471	6.93551	11.1175	NA	10.0042	10.7325	NA	10.9144	NA	10.5768	NA	10.0224	NA	10.3311	10.622	NA	NA	10.9657	NA	10.1541	NA	11.0311	9.832	NA	9.62456	10.1385	NA	NA	10.7851	10.8645	NA	9.97902	11.0805	NA	NA	10.0952	P23588	EIF4B	Eukaryotic translation initiation factor 4B	P23588	IF4B_HUMAN
NA	10.4782	9.37415	10.7252	9.44382	9.24911	NA	10.0575	9.57986	10.2146	10.3378	10.242	9.72685	9.9813	10.0564	NA	10.8421	9.24372	11.4249	7.80663	10.2617	9.325	9.20384	9.11642	10.0145	8.70696	10.7602	11.0125	10.2467	10.4553	NA	9.65014	9.72359	8.62233	10.1427	9.91617	9.77635	9.44881	9.75401	9.89654	9.72444	10.6901	9.79669	9.4097	9.27801	8.19351	9.51271	NA	10.6877	9.80972	9.89465	10.0575	9.88589	9.77358	10.369	10.4032	9.86041	9.55158	10.3261	9.99393	10.2799	10.3382	9.92104	9.55618	11.0819	10.3151	9.1409	9.32509	9.93496	8.78935	9.51429	9.29352	9.54811	10.2958	8.51471	9.87076	NA	10.9561	9.2473	9.57324	NA	9.89728	NA	10.0877	10.2227	9.28233	8.95408	9.60218	9.00377	11.023	9.87694	NA	8.99488	10.0378	10.8585	10.2843	9.58725	9.1683	9.36005	9.90463	10.9967	10.0087	10.6661	9.24936	P23610	F8A3	40-kDa huntingtin-associated protein	P23610	HAP40_HUMAN
13.8644	13.4653	13.7327	14.3879	13.665	13.7756	13.8065	13.5528	13.6019	12.2811	13.709	13.8172	13.811	14.0228	14.0402	13.847	13.8949	13.8922	13.6589	12.7566	13.7202	13.3596	13.3592	13.569	13.2116	13.4333	13.5734	13.9635	12.9188	14.0396	13.0415	13.6859	13.4494	14.3421	13.8183	13.4772	13.4921	14.1392	13.4788	14.2466	13.5037	13.2708	13.9206	14.0061	13.6003	13.6017	13.8053	13.7451	13.783	13.3951	13.8115	13.7207	13.6447	13.7518	13.0232	12.8583	13.5118	13.6074	14.0179	13.7809	13.785	13.7411	13.9365	13.8124	13.5731	13.8215	13.316	13.8736	13.5747	14.0271	13.8663	13.4195	14.0225	13.3848	13.791	12.7722	13.899	13.5465	13.6492	12.8464	14.4474	14.0187	13.9094	13.8919	12.8635	13.8552	13.7922	13.7377	13.9207	12.9509	13.9431	13.9325	13.8754	13.3595	13.6284	13.7004	13.2585	13.4727	13.67	12.983	12.7477	13.9801	13.8454	13.8471	P23634	ATP2B4	Plasma membrane calcium-transporting ATPase 4	P23634;P20020	AT2B4_HUMAN
11.418	NA	10.1712	10.7996	11.2579	10.8111	10.185	NA	NA	11.0051	11.9528	11.944	12.2055	11.5409	NA	NA	11.9255	NA	11.2943	NA	11.0836	11.2963	NA	10.4277	12.1074	11.6303	12.1699	12.4273	13.2598	11.3998	10.8756	11.2714	11.06	11.2926	11.006	12.2089	11.6788	10.1178	11.5665	11.2791	12.3081	12.2745	10.9507	NA	NA	10.921	10.3892	11.7333	11.2135	11.1987	11.3993	NA	11.9027	10.3704	12.0998	12.867	12.6102	12.2491	11.365	11.3903	12.3067	11.2226	11.5042	11.1615	12.2488	11.1892	11.6153	12.024	11.8048	12.1461	NA	10.8571	10.34	11.7759	11.5483	12.0812	11.074	11.8333	11.5288	11.1492	13.8051	11.7367	NA	10.7396	NA	12.601	10.6115	11.5406	10.3822	11.7464	12.5286	NA	11.9173	11.8289	11.3752	NA	12.5031	12.3149	12.8208	11.5129	11.0086	11.5481	11.418	11.7673	P23743	DGKA	Diacylglycerol kinase alpha	P23743	DGKA_HUMAN
13.4643	12.3898	13.457	12.6891	12.4757	13.9823	NA	11.9376	12.5271	12.884	13.4739	12.6242	13.2472	13.4596	12.8504	12.4613	14.2312	12.2578	13.785	12.6114	12.7443	14.36	12.9054	12.6534	13.171	NA	13.3115	13.633	12.8082	13.1061	13.3041	13.0766	12.856	13.0236	12.1298	13.2926	12.2194	13.246	12.5493	13.1954	13.6232	13.4228	12.254	12.9357	11.9601	12.3976	12.5315	12.8601	12.3276	13.4018	13.6709	12.8916	13.4826	12.8158	13.3809	13.2183	13.0996	13.172	13.1883	12.7254	13.0242	14.1695	12.4752	12.5514	13.3887	13.7148	13.4337	13.0208	13.0554	13.0811	12.9033	12.6945	12.0028	13.4544	12.7911	13.2908	11.8053	13.8278	13.6497	12.5595	NA	12.9695	13.5844	13.426	11.7539	13.5013	13.2395	13.2994	12.6626	13.3788	13.1687	12.5663	13.2523	NA	13.6304	12.1289	13.6508	14.0561	12.7026	13.2724	13.5531	13.2085	12.6498	13.0415	P23786	CPT2	Carnitine O-palmitoyltransferase 2, mitochondrial	P23786	CPT2_HUMAN
13.0082	12.1878	11.9165	12.7083	12.8216	12.4048	12.6037	12.4596	12.5343	12.7451	12.7157	12.3303	12.7601	12.8993	12.8137	12.0807	13.5734	11.9695	13.2266	12.389	12.2323	12.4195	12.2457	11.6305	13.5448	11.9728	12.5378	13.0468	13.6531	12.3511	12.1755	13.0716	11.9571	12.7013	12.1574	13.0802	11.9289	12.1937	12.1338	12.1382	13.3971	13.4263	12.7509	12.6438	11.7697	11.961	12.1092	12.4298	12.1236	12.1809	12.9338	12.3046	12.9323	12.1704	12.9719	13.8139	13.0173	12.5529	12.8263	12.5627	12.7795	13.5148	12.5673	11.8976	12.8055	13.5337	12.5978	12.1129	13.4628	12.5753	13.2123	12.9144	11.2861	13.138	12.3464	13.4729	12.3424	13.2159	13.0405	12.5722	11.2477	12.4635	12.4562	12.6985	12.7866	13.4417	12.4063	12.7561	12.0038	13.2895	13.3499	11.9947	12.4705	12.5172	12.666	12.5635	13.1097	13.2184	12.4472	12.8771	13.0906	12.9168	13.1102	12.5441	P23919	DTYMK	Thymidylate kinase	P23919	KTHY_HUMAN
10.185	8.4892	9.57036	8.89624	NA	7.26118	10.1546	NA	10.4156	9.73756	9.6564	10.1531	10.91	9.67801	NA	NA	10.9544	10.1765	10.1599	9.53054	NA	9.74656	10.1728	8.99671	10.4776	9.22951	NA	9.72765	10.0884	10.0031	10.2546	10.7401	NA	9.72716	11.0397	10.035	10.245	10.4485	9.04233	10.2647	9.78691	10.3059	10.4816	9.91001	8.63253	NA	NA	NA	9.3552	NA	8.68197	10.7691	8.10559	NA	NA	10.568	9.39593	9.94745	9.58528	NA	8.49374	10.1819	8.8194	NA	10.0535	10.2105	10.1777	10.7127	NA	NA	9.87418	8.18655	10.3151	11.3569	8.89782	7.43434	NA	8.80855	10.9418	10.4177	NA	9.56476	NA	9.89492	10.0403	NA	9.34736	NA	NA	10.3666	NA	10.2652	10.9032	NA	NA	NA	10.0937	9.13802	10.7806	11.0995	12.0905	10.1324	NA	9.4214	P23921	RRM1	Ribonucleoside-diphosphate reductase large subunit	P23921	RIR1_HUMAN
NA	NA	NA	12.8632	NA	NA	NA	NA	NA	NA	NA	NA	NA	NA	13.3728	NA	NA	NA	NA	NA	NA	NA	NA	NA	NA	NA	NA	NA	NA	NA	NA	NA	NA	NA	12.0084	NA	NA	NA	NA	NA	NA	NA	11.0249	13.8425	NA	18.4271	NA	NA	16.2303	NA	NA	NA	13.7813	NA	NA	NA	NA	11.0819	14.4462	NA	NA	NA	NA	NA	NA	14.4728	NA	11.2364	11.4712	NA	NA	NA	NA	NA	13.7081	NA	NA	NA	NA	NA	NA	11.8222	NA	NA	NA	NA	NA	9.53081	NA	NA	NA	NA	NA	NA	11.2614	16.6312	NA	NA	NA	NA	NA	NA	15.9068	14.3785	P23946	CMA1	Chymase	P23946	CMA1_HUMAN
14.2138	13.4719	13.968	12.9905	13.9205	15.719	12.3021	13.1114	12.5698	10.7474	12.4977	14.6331	14.6449	13.3989	14.054	13.1505	14.7879	12.3805	13.2665	NA	13.0618	11.9246	12.4495	11.6786	10.4062	12.2241	12.747	15.2221	14.2349	13.8454	12.8631	14.3054	13.8325	13.4729	13.6881	12.8787	12.7813	14.2228	13.2451	13.2069	13.6287	NA	14.1233	13.2875	12.0022	12.8668	12.4665	13.1403	12.6887	13.6247	13.7992	12.4465	13.7814	12.7711	10.9039	14.479	12.9177	12.8468	12.777	12.8841	14.7617	14.8335	13.9683	12.3568	13.882	14.4119	12.2566	12.62	13.5098	12.6515	12.9414	12.3349	12.5112	11.4854	12.9392	14.3838	13.5923	11.556	13.4851	NA	NA	13.2319	12.2607	12.5377	NA	11.0792	12.723	13.5952	11.8141	8.53899	13.3168	12.4192	11.9886	12.4666	13.125	13.047	11.0008	10.7452	13.137	11.6083	11.8294	12.8076	15.1407	14.0743	P24043	LAMA2	Laminin subunit alpha-2	P24043	LAMA2_HUMAN
11.3002	11.1997	12.0803	NA	10.5683	10.3778	NA	NA	NA	NA	13.1106	11.9489	NA	9.50798	11.9516	10.7719	12.4874	12.0576	11.9168	NA	NA	10.848	9.57997	12.0088	NA	12.8398	13.3347	10.1799	11.8093	9.77394	14.8095	16.3678	10.5493	8.72118	8.98518	14.2856	13.3949	10.4614	10.6979	9.42592	14.1618	10.0693	9.0783	10.2777	NA	12.5168	15.6015	10.3924	10.7385	16.6086	10.3498	8.60521	10.8773	12.9299	14.5259	10.3321	13.231	11.3732	9.70829	12.8269	9.97423	8.93693	10.5472	NA	12.9538	12.1907	10.8656	NA	13.6181	17.9497	NA	NA	NA	NA	NA	11.4229	13.4177	12.8183	11.6112	11.6109	NA	11.65	9.32142	NA	NA	NA	9.05109	13.4535	NA	NA	11.4839	NA	NA	12.9732	11.8182	11.9353	11.4884	13.4019	11.8136	NA	NA	13.261	10.1842	12.8894	P24158	PRTN3	Myeloblastin	P24158	PRTN3_HUMAN
NA	NA	12.3607	10.55	9.67366	NA	NA	NA	NA	8.60419	9.38283	NA	NA	NA	10.9116	NA	NA	10.6592	10.0804	14.8511	10.7635	14.2277	NA	NA	NA	10.3232	10.01	NA	11.637	NA	10.637	11.8966	NA	9.57872	NA	NA	NA	10.1208	NA	NA	NA	10.2868	NA	NA	10.2052	NA	10.7456	10.317	11.3567	11.7332	10.3382	9.29819	8.552	NA	10.2406	12.0465	NA	NA	9.83149	NA	9.98638	9.3878	NA	10.6506	NA	NA	8.15832	NA	10.08	10.5247	11.3587	NA	NA	11.6118	NA	11.7209	9.23121	NA	NA	12.3932	13.4773	10.8585	10.126	NA	NA	NA	9.82904	11.6979	NA	NA	NA	NA	NA	11.0916	10.0522	10.9609	8.64976	10.1122	NA	10.4577	9.93819	NA	9.30682	11.0183	P24298	GPT	Alanine aminotransferase 1	P24298	ALAT1_HUMAN
12.753	13.2856	12.5269	13.0308	12.7507	12.7999	12.7342	12.7004	13.6923	11.5511	12.1508	12.839	13.3015	13.0537	12.8503	12.9247	12.7688	12.4458	12.8726	11.651	12.9338	12.2409	12.4988	12.8926	12.6413	12.1948	12.5963	13.0829	11.6734	13.242	12.7767	11.9888	12.4232	12.3742	11.6068	12.1382	11.8571	12.2804	12.5797	11.8712	12.4772	12.0004	12.4772	13.0019	13.1321	12.6915	12.577	12.5324	12.5902	12.3765	12.7126	12.8399	12.9778	12.4516	11.857	11.104	12.5464	12.091	12.6967	12.2695	13.4098	12.9797	12.8256	11.8048	13.0119	13.335	11.458	12.8776	12.4344	11.5688	13.0569	13.0307	11.9532	11.797	12.1422	12.172	12.0983	12.3124	11.954	11.1408	NA	12.0872	12.2108	12.0923	NA	12.1899	11.7293	13.1282	12.6624	12.131	12.5949	12.3486	11.6272	12.4101	12.5156	13.4069	11.8979	11.5245	11.8243	12.0701	10.8884	12.8242	12.5696	12.2805	P24310	COX7A1	Cytochrome c oxidase subunit 7A1, mitochondrial	P24310	CX7A1_HUMAN
NA	NA	12.5545	NA	10.2648	11.5279	NA	NA	NA	13.2861	NA	NA	NA	13.639	NA	NA	11.2546	NA	NA	12.7401	10.8532	NA	NA	NA	14.0808	NA	NA	11.4542	NA	10.4797	NA	NA	NA	11.7436	11.8966	NA	10.4135	10.3934	12.2136	NA	NA	14.8205	10.8539	12.6572	NA	NA	NA	NA	NA	NA	NA	NA	10.1094	NA	12.8827	NA	11.1976	NA	9.41228	NA	12.3574	10.0112	NA	NA	11.7943	10.2888	13.1197	NA	8.60503	NA	10.0613	NA	NA	13.4762	NA	NA	NA	13.4503	NA	12.3453	NA	10.3711	11.926	NA	12.3389	NA	NA	NA	NA	14.8949	10.2178	NA	NA	NA	NA	NA	13.5697	11.666	12.5088	13.1914	12.1463	10.1042	NA	NA	P24347	MMP11	Stromelysin-3	P24347	MMP11_HUMAN
NA	NA	NA	9.33474	NA	NA	NA	NA	NA	9.07597	8.1707	NA	9.32776	9.39849	NA	8.13497	NA	NA	9.51458	9.04192	9.11452	NA	8.98586	NA	9.79184	NA	NA	9.29118	NA	8.26809	9.6029	NA	8.41635	9.26767	NA	NA	NA	NA	NA	8.94379	8.00056	9.82552	NA	9.25586	NA	NA	NA	NA	NA	8.98204	NA	NA	8.77195	NA	10.0999	9.71556	NA	8.49985	NA	8.35923	NA	NA	8.97865	9.18067	8.36001	9.48672	10.7671	9.29995	NA	NA	NA	NA	9.77738	8.88272	8.33084	9.53979	NA	8.68808	9.19528	10.1931	6.5923	8.93716	NA	NA	8.16839	NA	9.59414	9.54813	NA	9.25503	9.6923	NA	NA	NA	NA	NA	9.46806	10.0403	NA	8.60675	8.13974	NA	NA	8.09407	P24386	CHM	Rab proteins geranylgeranyltransferase component A 1	P24386	RAE1_HUMAN
10.0245	10.7382	11.1337	NA	9.86825	NA	NA	10.7336	NA	10.603	10.9188	12.1654	9.91608	11.6157	NA	10.1681	10.957	11.7931	NA	11.766	8.47192	9.97698	11.8177	11.217	11.9035	10.217	10.7084	11.3625	9.00236	11.0927	10.0025	11.3668	11.713	10.3449	10.8072	10.9052	10.8921	10.9419	11.746	10.2224	NA	11.3977	9.69629	11.2946	10.1447	NA	9.92166	11.3127	9.71277	10.7253	10.9968	10.3212	10.863	NA	11.0876	11.0799	10.6776	9.86413	10.7307	11.728	NA	10.886	9.9495	10.8768	10.0272	10.5836	9.50803	11.6157	10.421	11.5956	11.0114	NA	NA	11.7076	11.3443	10.6474	10.1268	11.777	9.8535	12.0091	13.107	9.15274	NA	NA	11.6066	10.294	11.2912	NA	8.96655	10.9169	9.5716	10.4936	10.9969	9.23349	NA	9.99564	10.9343	11.7053	10.621	12.3114	11.7192	11.0122	9.06417	11.2394	P24390	KDELR1	ER lumen protein-retaining receptor 1	P24390	ERD21_HUMAN
11.5715	10.56	10.8133	10.1577	10.7759	11.4431	12.8239	11.39	11.553	NA	10.3687	10.7409	10.7672	9.69852	10.5829	11.765	11.0977	11.5989	11.613	10.0244	11.2384	9.064	10.6473	10.9089	8.2263	11.594	10.5316	12.0402	10.111	10.2171	10.4642	10.596	11.3119	11.1603	NA	10.1599	10.7713	11.5652	10.2319	10.5027	10.9428	9.49905	10.9818	10.2549	11.1242	10.5941	11.1568	11.7416	11.3497	11.2461	NA	11.2999	10.1571	11.806	NA	9.91902	10.9932	11.0977	11.1057	11.1203	11.985	NA	11.6209	11.54	10.8751	11.3397	NA	11.6075	10.1341	11.3556	11.0488	11.8048	11.249	10.017	11.1706	10.4782	10.9554	9.71132	10.6965	10.9499	NA	11.6303	10.335	10.0892	NA	10.9657	10.7433	10.9996	11.5875	NA	10.8815	11.147	11.6068	10.6921	10.8791	11.0635	NA	NA	11.2642	10.2045	9.99584	11.3352	11.2661	10.8074	P24468	NR2F2	COUP transcription factor 2	P10589;P24468	COT2_HUMAN
14.7791	13.9347	14.3741	14.8318	14.8835	14.1341	14.4226	13.9239	14.2674	15.3812	15.3305	14.2877	14.9071	15.0516	14.188	13.8214	15.0207	14.1592	14.6145	14.5013	13.6159	14.8013	13.9528	14.1576	15.5975	14.0942	14.7954	14.468	15.434	14.3235	13.9487	14.8178	14.2529	14.5528	14.48	15.5949	14.2116	14.3133	14.3866	14.6482	15.121	15.6185	14.5724	14.8885	13.9403	14.0261	14.217	14.1322	14.1142	14.5464	14.615	13.8057	15.0396	14.3391	15.7075	15.3534	14.4419	14.7433	14.8546	14.3041	14.2077	14.9688	13.8391	14.2517	14.6951	15.0378	15.6008	14.108	15.2285	14.1828	14.2449	14.1356	14.2424	15.6369	13.9546	15.6015	13.89	15.7143	14.4475	14.4921	14.7201	14.5249	13.9352	14.608	14.6014	14.4341	14.0885	14.049	13.5168	15.7473	14.8585	14.1956	14.6192	14.0085	13.9712	13.8704	15.7761	15.8847	14.4581	15.176	15.9704	14.734	15.0831	14.7316	P24534	EEF1B2	Elongation factor 1-beta	P24534	EF1B_HUMAN
15.1253	14.2813	14.5478	14.5667	14.7917	14.9179	14.6358	13.7863	14.472	14.6591	15.0049	14.6404	14.7751	14.9011	14.4911	14.5908	15.3402	14.4793	15.6344	14.8518	14.917	17.1581	14.7381	14.2929	14.568	14.4351	14.3718	14.4669	14.9632	14.231	14.2907	15.1909	14.2865	15.2341	14.5153	15.0478	14.3163	14.7564	15.0175	15.2517	15.235	14.5139	14.34	14.6583	14.5333	14.3617	14.4181	14.6194	14.8977	14.2277	15.101	14.8964	14.6518	14.4164	14.577	14.9489	14.2954	14.5878	15.2077	14.3795	14.6226	15.3338	14.4669	14.8556	14.9088	15.3609	14.6713	14.9097	15.3925	14.6099	14.811	15.0412	14.3138	14.2533	14.383	15.3332	14.4169	15.4315	15.0628	14.3684	17.2011	14.9857	15.3779	15.0124	14.4392	15.094	14.7113	14.5318	14.5433	14.6924	15.076	14.2663	15.1128	14.878	14.9129	14.2281	15.0451	15.0313	14.8376	14.5331	14.7667	15.0485	15.0226	15.2557	P24539	ATP5PB	ATP synthase F(0) complex subunit B1, mitochondrial	P24539	AT5F1_HUMAN
11.8648	13.1915	11.1057	11.6157	12.4038	11.9637	11.9625	11.4177	11.3893	12.804	13.1277	11.589	12.5986	11.9133	12.1689	11.0081	11.8862	11.1049	12.0125	11.2789	10.7361	12.1962	11.6228	11.3063	13.3497	10.5056	12.6212	12.9489	13.6079	12.3887	12.3673	11.9161	11.3162	11.8634	11.2419	13.136	12.1813	11.6091	11.8412	12.3086	13.2888	14.0713	12.0726	12.9277	11.6219	12.1534	12.1591	11.8813	10.8483	11.8462	11.7693	NA	12.2297	12.353	12.8667	14.1464	12.6161	11.468	11.9318	11.376	12.2973	11.9391	11.3928	10.687	12.8487	11.0679	12.5463	11.7112	12.7012	12.7787	12.4702	11.5729	10.3194	12.6675	12.328	13.6827	11.0554	13.498	12.3032	13.0427	NA	11.5715	10.7216	11.8985	12.1692	13.122	11.2488	12.6149	10.3313	13.6295	12.6209	11.1678	11.4983	11.5388	13.3113	12.4996	12.6215	13.6522	11.5189	12.4019	12.5091	12.091	12.2757	12.1336	P24557	TBXAS1	Thromboxane-A synthase	P24557	THAS_HUMAN
9.78864	NA	9.5851	8.43346	NA	NA	NA	NA	NA	NA	9.57122	10.6253	9.31384	NA	NA	NA	9.64927	9.27571	9.27648	NA	9.55865	9.42511	10.3517	NA	NA	NA	NA	NA	NA	NA	NA	8.42217	10.224	NA	NA	9.4133	8.52077	8.38237	NA	NA	NA	NA	NA	NA	NA	NA	9.42648	NA	9.64754	NA	11.0505	10.0784	NA	NA	NA	NA	NA	9.16767	8.69356	9.95587	NA	NA	NA	10.6352	NA	NA	NA	NA	NA	NA	9.01599	NA	NA	NA	NA	NA	NA	NA	10.1036	NA	NA	NA	10.5415	NA	NA	9.5845	9.41347	NA	11.1063	NA	9.33038	NA	9.54751	NA	NA	NA	NA	NA	11.0671	NA	NA	8.15831	NA	NA	P24592	IGFBP6	Insulin-like growth factor-binding protein 6	P24592	IBP6_HUMAN
15.1793	14.1305	13.5922	14.7595	14.6436	13.7293	14.5077	13.56	13.2092	14.8588	14.6249	14.2784	15.2135	15.0028	14.3442	13.5378	14.9505	12.1814	14.3157	14.6511	13.3259	14.0736	13.3448	14.0669	14.7851	13.7311	13.812	14.4749	14.8483	14.1702	14.157	14.98	14.0392	14.3138	12.8141	14.8054	14.2073	14.0509	12.7438	14.318	13.9511	15.1259	14.283	14.2582	13.6576	14.1567	13.8855	14.2965	14.0799	14.1153	14.5908	13.7305	14.6254	14.3303	15.0914	14.6867	13.7139	13.6695	14.7064	13.9478	13.7272	14.1505	14.5786	14.5712	14.0178	14.7893	14.7741	14.1708	14.7634	14.466	14.6089	13.8453	14.3852	14.1151	14.073	14.8731	14.1924	14.908	12.7632	14.2392	14.4066	12.3696	14.8887	14.4907	14.5521	14.4828	12.8348	14.2126	14.2267	14.5219	14.2367	13.8806	14.2824	14.2671	14.2978	14.0692	15.2851	15.3299	14.1141	13.0896	13.8499	14.3065	14.7562	14.7612	P24666	ACP1	Low molecular weight phosphotyrosine protein phosphatase	P24666	PPAC_HUMAN
NA	8.97536	NA	NA	NA	NA	NA	9.7702	NA	NA	NA	9.92891	NA	NA	NA	NA	NA	NA	NA	NA	NA	NA	8.74006	NA	NA	10.2215	NA	NA	9.88808	NA	NA	NA	NA	NA	NA	NA	NA	NA	NA	NA	9.34505	NA	NA	NA	NA	7.33834	NA	NA	NA	NA	NA	NA	10.4006	NA	NA	8.76129	NA	NA	NA	NA	8.23426	NA	NA	NA	NA	NA	7.25094	NA	NA	NA	NA	NA	NA	NA	8.61439	9.65827	NA	NA	NA	NA	NA	NA	NA	NA	NA	9.85494	NA	10.2541	NA	NA	7.79812	NA	NA	NA	NA	NA	NA	NA	NA	NA	NA	NA	NA	NA	P24723	PRKCH	Protein kinase C eta type	P24723	KPCL_HUMAN
15.3481	15.1025	14.5778	15.5846	15.6376	15.0863	15.1424	15.1666	15.7428	15.0353	15.4365	15.3196	15.1464	15.3016	14.6796	15.4662	15.7759	14.9149	15.7664	14.4919	15.3515	15.5641	15.2739	14.9051	14.6508	15.387	14.9795	15.1556	15.6436	15.3829	15.0808	15.9288	14.6565	15.56	14.8822	15.5905	15.1823	15.2199	14.9237	14.8048	15.5834	14.9837	15.1947	15.4732	15.118	15.0157	15.242	15.06	14.8577	15.0128	15.4556	15.242	15.3892	15.5584	15.2148	15.6156	15.1351	15.3438	15.5481	15.024	14.8796	15.7475	14.9907	15.1261	15.4196	15.5313	15.2663	15.3352	15.7105	15.2863	15.228	15.6354	15.5427	14.2926	14.8203	15.381	15.1626	15.7697	15.437	14.3553	14.2064	15.297	15.6013	15.804	14.2067	15.7135	15.4222	15.4038	15.1398	14.9242	15.5191	14.9878	15.0324	15.4811	15.317	14.9604	15.2078	15.8076	15.1303	13.8977	14.2421	15.1564	15.8741	15.1332	P24752	ACAT1	Acetyl-CoA acetyltransferase, mitochondrial	P24752	THIL_HUMAN
12.5669	13.0767	15.5982	11.661	12.6103	16.1995	12.1221	10.5162	12.8645	16.9595	12.4888	11.3591	11.6484	12.9846	11.8719	11.6428	12.2973	NA	13.5612	16.4965	NA	11.5708	12.4502	11.8231	14.5358	12.8585	12.5411	15.4027	14.1722	12.9565	10.8499	12.123	11.5134	12.8717	14.4098	12.2963	13.3574	13.1091	17.3104	NA	12.5644	15.2391	13.2998	13.6009	11.6831	11.6492	11.5231	11.8928	12.0343	11.9777	14.8249	NA	11.7251	12.5356	14.3821	13.9368	12.8284	12.6748	11.9814	14.2817	16.2248	11.8582	10.8874	11.5589	14.6749	11.674	15.7079	12.1366	12.0178	11.8884	12.3804	11.3171	12.4058	15.9059	NA	14.4896	11.5097	14.1304	15.0967	14.835	NA	12.915	11.8955	12.0888	17.1753	12.0566	11.4138	14.0064	11.6894	16.2899	12.9322	NA	14.1489	12.2588	13.6556	15.3923	16.4093	14.2293	11.3071	17.2538	17.435	12.6819	12.3886	11.8014	P24821	TNC	Tenascin	P24821	TENA_HUMAN
15.0497	16.0266	17.8965	15.9836	16.6624	15.3914	15.3255	15.8729	15.8286	16.5655	16.2791	15.7413	14.4931	17.7263	15.9811	15.4116	16.3125	16.9744	15.4592	16.3477	15.793	14.9322	16.9845	15.7119	17.0298	16.4531	15.4562	15.6027	15.3611	17.581	15.3352	15.6093	14.7969	17.6987	18.2504	16.2306	16.7224	17.4291	17.9943	16.3481	16.5635	17.0911	17.5508	17.6722	16.4799	15.5432	16.5911	15.4814	15.297	15.943	16.2056	16.438	16.087	16.6138	16.7123	15.6439	15.5884	17.8721	16.4436	16.831	15.5217	15.7173	16.1013	15.9417	16.5762	16.2251	16.2727	16.0469	16.662	15.7006	15.5104	15.8082	15.8792	17.1819	15.5774	15.7343	16.1364	17.4646	17.558	17.0113	14.5857	17.8023	16.6446	15.6861	16.2047	15.686	17.3061	16.8257	15.4744	17.1838	16.1764	15.9884	15.9229	16.3367	15.8115	15.0889	16.4868	17.3675	15.4669	17.2672	16.6091	16.5643	14.8522	15.0685	P24844	MYL9	Myosin regulatory light polypeptide 9	P24844	MYL9_HUMAN
NA	NA	10.9763	11.6281	10.3692	NA	NA	NA	NA	NA	NA	NA	NA	NA	NA	NA	NA	NA	NA	10.6662	NA	13.9193	NA	NA	NA	NA	NA	NA	NA	NA	NA	NA	NA	NA	NA	NA	NA	NA	NA	NA	11.1619	NA	NA	NA	NA	NA	NA	NA	NA	NA	NA	NA	NA	NA	NA	NA	NA	NA	NA	NA	NA	NA	NA	NA	NA	NA	NA	NA	NA	NA	NA	NA	NA	10.3368	NA	NA	NA	NA	NA	9.08464	11.0396	NA	NA	NA	NA	NA	NA	NA	NA	10.8405	NA	NA	NA	NA	NA	NA	NA	NA	NA	10.1547	NA	NA	NA	NA	P24855	DNASE1	Deoxyribonuclease-1	P24855	DNAS1_HUMAN
12.0624	12.0707	12.0058	12.1855	12.1958	12.4534	12.091	12.1132	12.4397	11.7261	11.9506	12.4151	12.2338	12.2754	12.0642	11.8038	12.4806	12.2968	12.2695	11.458	11.9505	10.9531	12.5578	12.3026	12.2357	11.5849	12.1899	12.5749	12.5689	11.6888	11.5505	12.1364	12.089	11.9888	11.5699	12.436	11.5341	12.0849	12.1184	11.9358	12.1309	12.5312	12.2193	12.5372	11.9785	12.3664	12.1447	12.5756	12.4876	12.0562	12.0912	12.0476	12.8595	12.438	12.1184	12.6042	12.6748	12.0012	12.3209	12.2931	12.5693	11.6885	12.6931	11.6585	12.6176	12.7623	11.562	12.6544	12.557	12.4196	12.1976	12.6926	12.0433	11.7078	12.2838	12.4554	11.9264	11.6212	12.0504	11.8723	14.019	12.0375	12.0156	11.6046	12.2259	12.2178	12.2601	12.5867	11.751	12.4158	12.6035	12.2149	12.2517	12.0751	11.8013	12.1757	12.0985	12.3561	12.4871	11.8337	12.4807	12.2968	12.1273	12.1839	P24928	POLR2A	DNA-directed RNA polymerase II subunit RPB1	P24928	RPB1_HUMAN
10.0972	9.87285	NA	9.56937	9.56852	9.99012	NA	9.99466	NA	NA	9.65563	7.78442	9.57618	9.81418	NA	9.64954	8.55767	NA	9.18107	10.1456	6.28065	NA	NA	9.32752	9.6935	8.81022	NA	10.865	10.7107	9.00405	NA	9.31989	NA	8.43835	NA	NA	9.52171	9.80008	8.98326	NA	9.07808	9.75071	9.08588	9.66836	NA	NA	NA	NA	NA	NA	8.88649	NA	9.00735	10.3943	9.97048	10.1432	10.141	NA	9.10739	8.17859	9.26104	9.18983	9.84882	NA	8.51278	9.9324	9.65304	8.47908	9.58012	NA	NA	NA	NA	10.0315	NA	9.82646	NA	10.005	9.63497	9.249	9.40138	8.62811	NA	6.73118	NA	10.3897	9.0749	9.28126	NA	10.3679	7.54885	NA	9.97025	9.17607	NA	NA	9.39687	NA	8.66101	NA	9.86169	7.05499	NA	8.69241	P24941	CDK2	Cyclin-dependent kinase 2	P24941	CDK2_HUMAN
NA	NA	13.0148	NA	11.2549	10.2382	NA	NA	NA	13.6736	NA	NA	NA	11.8327	NA	NA	NA	NA	9.15606	15.7929	NA	NA	NA	NA	10.3986	NA	NA	NA	9.66408	NA	NA	NA	NA	10.9962	12.9096	NA	NA	9.13768	13.9236	NA	NA	10.1168	9.55817	8.99632	NA	NA	NA	NA	NA	NA	NA	NA	NA	NA	12.6295	10.0765	NA	11.6846	NA	NA	NA	NA	NA	NA	NA	NA	13.9351	NA	NA	NA	NA	NA	NA	13.7279	NA	10.0774	NA	12.0267	10.6739	15.6427	NA	9.97301	NA	NA	15.291	NA	NA	NA	NA	9.68268	NA	NA	NA	NA	NA	NA	13.8855	11.9955	NA	13.9517	11.799	NA	NA	NA	P25067	COL8A2	Collagen alpha-2(VIII) chain	P25067	CO8A2_HUMAN
11.6831	11.0342	11.1928	11.766	11.4566	11.6587	10.5736	11.3153	11.5315	11.8545	12.1643	11.7122	11.9441	11.9597	11.3483	11.1582	11.9671	11.4172	11.9754	11.1227	10.5866	10.5851	11.9289	11.4447	12.0815	10.7189	12.7347	12.6837	13.2015	12.138	11.0761	11.8628	10.7418	11.7434	11.0196	12.3976	11.4722	11.4494	11.7024	12.1012	12.4336	12.5366	11.5991	12.1451	10.5888	11.1139	11.4823	11.8678	11.7567	11.2995	11.3639	10.3579	12.1238	11.5438	12.004	13.2022	12.5025	11.4797	11.9534	11.5165	12.3351	11.9225	11.2958	10.6768	12.6634	11.9112	12.0449	10.8561	11.9864	12.0594	11.7259	11.9974	10.6602	11.8487	11.496	12.6771	11.425	12.4302	11.9176	12.5986	11.8396	11.8543	10.6237	11.4395	11.5344	12.59	10.9742	11.6845	10.8719	12.4193	12.5798	10.7685	11.5613	11.0484	11.5385	12.0266	11.5267	12.7922	11.3151	11.9903	11.924	11.9401	11.6529	11.7077	P25098	GRK2	Beta-adrenergic receptor kinase 1	P35626;P25098	ARBK1_HUMAN
11.1968	9.74496	10.6601	11.277	10.2871	11.2536	13.0178	10.3471	10.8235	10.7051	11.8435	9.74239	9.7297	11.2223	10.9981	11.1341	11.1669	10.44	11.2571	9.88794	NA	10.087	10.5364	10.7158	10.9876	NA	11.534	11.7016	12.989	11.1497	10.0367	11.2791	9.40693	11.1177	9.95189	11.286	10.518	10.2862	10.7787	10.9408	11.9871	11.5589	10.9698	11.2841	9.02485	10.3048	9.72674	10.8303	10.4014	10.6865	12.2526	NA	10.7208	10.7119	11.4391	12.427	11.6926	11.3522	10.8289	10.5281	11.9764	11.1535	NA	9.5303	10.3595	11.1236	10.9814	10.3163	11.1107	11.4654	9.25622	11.4591	11.1129	11.5417	9.47445	11.9048	9.05149	11.8053	11.9763	10.5186	NA	11.1033	10.5322	10.1402	NA	11.4206	9.57848	10.1337	NA	11.815	11.4455	9.84869	10.1854	10.3376	10.9054	NA	12.0063	11.5368	8.94872	10.8997	12.2626	11.8107	9.14595	NA	P25205	MCM3	DNA replication licensing factor MCM3	P25205	MCM3_HUMAN
15.0644	14.7491	18.5567	14.2886	13.8771	14.462	14.8067	14.9588	15.3752	13.9663	13.8379	14.2497	14.5945	13.5348	16.0027	14.9704	13.147	16.1253	14.0099	17.022	15.126	19.4705	14.5736	16.3236	13.2121	14.4607	15.4953	13.8709	14.571	14.1553	14.9633	14.7761	18.4309	14.3996	15.1188	13.9024	14.5125	14.5652	15.1477	14.6988	13.5868	13.521	14.1828	13.6978	15.12	14.0445	15.7439	16.0843	14.057	17.4193	14.664	15.3434	13.2938	14.5217	16.5428	14.4426	14.2038	14.496	14.7361	15.1037	14.7943	13.3537	14.7585	14.7667	14.3685	12.5408	14.4132	14.7468	14.0356	14.6006	15.7781	14.433	15.0525	15.9881	15.0682	14.6172	14.1736	14.2273	14.5763	17.0371	19.8082	14.2622	14.9647	14.5179	14.7107	14.2158	14.9563	16.5878	14.9191	13.9872	14.3188	14.5977	14.9708	14.6224	15.0219	16.3786	15.0852	16.3073	14.8804	15.2622	14.5754	14.4362	14.7246	15.1907	P25311	AZGP1	Zinc-alpha-2-glycoprotein	P25311	ZA2G_HUMAN
12.628	10.6075	12.6629	12.7628	11.9564	12.2667	NA	11.3505	11.6404	12.532	11.5423	12.5556	12.3447	12.1158	11.6234	12.1768	11.5942	11.9851	12.2056	13.0326	12.1556	11.7957	12.295	12.1926	12.5784	11.7557	11.7775	11.8628	11.6689	11.8402	11.6919	12.2465	12.2417	12.1787	12.4895	12.0264	11.3583	11.9457	12.0729	12.3794	12.0322	12.4963	12.1779	12.1642	11.8436	11.5755	12.0299	12.7193	11.393	12.0162	12.1597	11.858	11.4169	11.6772	12.6702	11.6397	11.6491	12.4449	12.4106	12.0613	12.1453	NA	12.6608	12.2619	11.6606	11.725	13.1148	12.4834	11.2226	11.8933	12.6334	12.0485	11.9269	11.8728	11.7285	12.0392	11.9924	12.6441	11.7661	12.7341	12.9509	11.9172	12.6835	12.019	12.9675	11.7427	12.3552	11.7467	12.2378	12.7006	12.3261	11.2078	12.5452	11.6876	11.7261	11.4242	12.7405	12.2464	12.5259	12.2595	10.9384	12.5997	12.4124	12.752	P25325	MPST	3-mercaptopyruvate sulfurtransferase	P25325	THTM_HUMAN
NA	NA	11.9088	NA	NA	11.9596	NA	NA	NA	NA	10.5104	NA	9.7434	10.412	NA	NA	10.6711	NA	12.4406	10.2369	9.03453	NA	NA	NA	9.31872	NA	NA	11.7396	NA	NA	NA	9.88693	NA	NA	10.9642	9.95662	NA	11.2474	10.9908	10.3935	NA	NA	NA	9.82511	NA	NA	NA	NA	NA	NA	11.6014	NA	11.5522	NA	NA	NA	11.0786	11.3181	NA	12.195	10.989	10.8781	NA	NA	NA	10.34	10.2126	NA	NA	NA	NA	10.8042	NA	10.9429	NA	9.84933	NA	NA	12.8824	NA	NA	10.9215	NA	10.0405	10.7376	NA	12.1978	NA	NA	NA	10.007	NA	11.4146	NA	NA	NA	10.1226	9.61067	NA	10.6355	12.4369	10.6061	NA	NA	P25391	LAMA1	Laminin subunit alpha-1	P25391	LAMA1_HUMAN
13.8638	13.8891	13.2518	14.0588	13.5599	13.7774	13.8338	13.0693	13.9919	14.3187	14.8559	13.4374	13.8179	14.1714	14.5719	13.9116	14.8561	13.5752	14.2655	13.8666	13.0638	13.1399	13.6703	13.0804	14.7912	13.6507	14.3233	14.3042	14.2427	13.6728	13.5798	14.1222	13.518	14.2916	13.2392	14.3965	13.2837	13.2796	13.2247	13.6702	14.4924	14.388	13.5669	14.1753	13.423	13.4721	13.8147	14.2309	13.8719	13.1173	13.8821	13.4448	14.29	14.3423	14.6083	14.7412	13.7641	13.6657	14.2408	14.1479	14.1101	15.141	13.5302	14.1269	14.0188	14.8943	14.6436	13.7107	14.415	14.2358	13.6182	14.1223	13.907	14.961	13.3908	14.7023	13.6989	14.5125	14.1592	14.3084	13.5317	14.1996	13.9938	14.3986	13.5308	14.6654	14.1585	14.2065	13.4824	15.003	14.1664	14.0951	14.358	14.0857	14.1605	14.0455	14.8634	14.8364	13.6339	14.3912	14.7493	14.121	15.0245	14.9105	P25398	RPS12	40S ribosomal protein S12	P25398	RS12_HUMAN
9.70672	10.2584	NA	NA	9.04775	NA	NA	9.93477	8.59786	8.65591	9.51427	10.33	7.03922	9.00637	9.71788	NA	10.1681	9.70077	9.39095	9.46295	9.2185	NA	9.9083	9.4298	9.17082	NA	NA	10.0513	9.75017	10.1952	NA	NA	NA	8.35873	NA	9.55357	NA	9.03044	8.39597	NA	10.127	8.5498	8.99096	9.01549	9.53853	NA	9.39929	NA	NA	NA	10.1896	NA	10.1993	9.1909	8.41968	NA	10.764	9.24744	9.27206	NA	10.1389	NA	9.46543	NA	9.69117	9.15715	7.48422	9.56596	9.21717	NA	NA	NA	NA	NA	NA	9.68458	NA	9.67261	9.63759	NA	NA	9.77187	NA	NA	9.69051	10.0791	10.0268	NA	NA	9.07077	9.41776	6.00431	NA	NA	9.32475	9.96704	NA	10.8402	9.67103	NA	9.35833	9.74154	9.6694	8.54497	P25490	YY1	Transcriptional repressor protein YY1	O15391;P25490;Q96MM3	TYY1_HUMAN
13.1644	12.4117	12.1615	13.3984	13.0908	12.5877	12.6626	12.3936	12.9988	12.6723	13.0414	12.8797	13.2263	13.4061	13.051	13.2333	13.4595	13.012	13.4162	12.3245	12.788	12.3854	13.2639	12.7257	12.8927	13.1109	12.7834	12.7911	13.1511	12.5923	11.4563	13.0982	12.9152	12.5756	12.6416	12.7849	12.457	12.9006	12.7884	12.6464	13.0937	12.7729	12.5307	12.9428	12.7456	12.8573	12.9296	12.6652	12.6061	12.871	13.5145	12.3771	13.329	13.3403	12.8293	13.2246	13.2033	13.071	13.3437	12.4609	12.6449	13.155	12.7133	12.6918	12.8909	13.406	12.5761	13.0456	13.269	12.6227	12.8264	13.3153	12.8125	12.7116	12.6688	13.1098	12.8488	12.7045	13.073	12.5711	13.0909	12.9261	12.6434	13.0315	12.7132	13.0139	13.3034	12.9097	12.7013	13.1205	12.9677	12.904	12.7823	12.9148	12.9273	12.4869	12.8944	12.52	12.8687	12.6846	12.736	13.0319	12.8936	12.7562	P25685	DNAJB1	DnaJ homolog subfamily B member 1	P25685	DNJB1_HUMAN
10.5011	9.44511	NA	10.3371	10.2889	10.7287	NA	11.1981	11.4608	10.2757	9.80619	11.1439	10.3334	10.7521	11.1126	11.7224	10.3899	10.728	10.5319	11.5603	NA	8.64479	10.4142	10.1342	9.62103	10.61	7.88722	10.5093	9.7805	9.63771	11.7616	10.5073	11.7166	10.3241	NA	10.629	10.1786	10.5013	8.24406	10.7464	10.7199	10.1715	10.5569	11.1488	11.3646	NA	NA	9.48215	10.7129	11.5408	10.1709	11.0906	11.1458	11.0352	NA	9.35991	10.8206	10.5047	10.393	10.1713	10.9144	10.6761	10.4935	11.5544	9.89269	10.2603	9.80703	11.4104	10.4398	11.2851	NA	10.8582	NA	9.06166	10.7525	9.25724	11.0652	10.6862	11.6494	10.5288	NA	10.1338	NA	11.1043	NA	10.3248	10.6971	9.36194	10.3871	10.5932	10.1089	NA	10.6222	11.0349	10.6443	NA	9.93297	10.0802	NA	10.1962	10.0098	10.6406	9.81807	10.6805	P25686	DNAJB2	DnaJ homolog subfamily B member 2	P25686	DNJB2_HUMAN
18.0383	17.4903	17.1679	17.5534	17.932	17.9414	17.3532	17.3239	17.7051	17.4855	17.7773	17.611	17.8231	17.8652	17.4034	17.4881	18.4115	17.427	18.6188	17.3304	17.2557	19.2457	17.6296	17.2427	17.5093	17.5423	17.4552	17.8749	17.9915	17.7119	17.229	17.9393	17.282	17.9504	17.1548	18.0681	17.2623	17.7027	17.5071	17.4961	18.2416	17.6478	17.6337	17.8433	17.3183	17.251	17.2697	17.2827	17.3378	17.0988	17.8929	17.5708	17.6963	17.7198	17.6056	18.0311	17.5701	17.679	17.8156	17.3049	17.8896	18.163	17.4993	17.5894	17.9086	18.2756	17.5641	17.6017	18.3244	17.5796	17.6577	17.4748	17.4071	16.9801	17.343	18.0281	17.3994	17.8476	18.0132	17.1597	16.4756	17.619	18.1092	17.936	17.2327	18.0017	17.6468	17.6437	17.3707	17.5492	17.9779	17.6166	17.6167	17.6063	17.7069	17.3471	17.5828	18.0984	17.3764	16.9688	17.4125	17.6944	17.5879	17.3457	P25705	ATP5F1A	ATP synthase subunit alpha, mitochondrial	P25705	ATPA_HUMAN
NA	11.2856	NA	9.46018	11.4437	NA	NA	11.2314	NA	10.8176	11.9444	10.9728	10.7748	NA	10.523	11.1964	10.0091	NA	10.5162	NA	NA	NA	11.0869	NA	11.1416	11.3236	10.378	10.3987	13.1176	10.7904	11.3242	11.0191	10.4253	10.8626	NA	11.7811	11.0799	10.0682	NA	11.2567	12.3029	11.7754	10.0646	NA	NA	11.2509	NA	NA	9.91347	10.9253	12.1036	NA	10.4304	NA	11.5812	12.9323	NA	9.89793	10.2599	NA	10.6801	11.4139	NA	NA	11.4575	10.4227	10.701	11.632	11.2307	11.0863	11.9683	NA	NA	10.6409	11.1624	12.4278	10.3148	11.0207	10.389	NA	NA	NA	NA	NA	10.2287	11.276	NA	11.4114	NA	11.3591	11.2702	NA	NA	10.3182	NA	10.6844	11.1528	12.5128	11.6006	NA	10.7005	10.37	11.2104	10.5237	P25774	CTSS	Cathepsin S	P25774	CATS_HUMAN
15.3454	14.7077	16.0383	15.0494	15.1164	15.1566	14.7729	15.1379	14.7546	15.9156	15.4723	15.1628	15.4956	15.2163	15.3651	15.0243	14.6534	14.8422	15.1699	16.3383	14.97	18.0594	14.9782	15.1004	15.5771	14.633	15.5445	15.4308	16.0818	14.7309	15.1244	15.4109	15.1578	15.1219	15.0301	15.645	15.245	15.2084	14.8594	15.0963	15.4916	15.6919	14.9112	14.7813	14.9493	14.199	15.2552	15.1998	14.5008	15.8112	15.1315	15.2612	14.7126	15.2906	16.0515	15.9845	14.9964	14.6626	15.3246	15.0179	15.3674	15.1293	14.9482	14.9155	15.4685	14.8107	15.8045	15.3184	15.037	15.4151	15.8274	14.7668	14.9521	15.5395	15.0358	16.0258	14.76	15.8491	15.4244	15.5439	18.8588	15.049	15.1249	14.9113	14.9397	15.3161	15.0097	15.6173	14.8345	15.7416	15.325	15.0474	15.3453	14.8277	14.9257	15.1922	15.7737	15.855	14.5558	15.4243	15.6771	15.3873	15.398	15.506	P25786	PSMA1	Proteasome subunit alpha type-1	P25786	PSA1_HUMAN
14.8116	14.3087	15.4084	14.2359	14.1484	14.6898	14.2628	14.28	13.875	15.029	14.6476	14.4982	14.7964	14.2207	14.6708	14.4228	13.8614	14.3711	14.64	15.9767	14.2313	18.3606	14.1943	14.2638	14.6589	13.5599	14.7784	14.6386	15.1127	14.2747	14.3458	14.5718	14.2529	14.29	14.1165	14.8069	14.666	14.186	13.6155	14.4672	14.5975	14.9342	14.075	14.0948	14.28	13.6851	14.3751	14.2326	13.8975	15.0085	14.4776	14.4113	13.9284	14.2286	15.2103	15.1623	14.4083	14.0068	14.524	14.3221	14.5546	14.6222	14.275	14.2987	14.6149	13.8146	14.9994	14.4313	14.2442	14.5129	14.9037	13.931	14.156	14.9396	14.1594	15.3497	13.9096	15.1837	14.2172	14.9061	18.4353	14.2793	14.2473	14.3271	14.3324	14.7299	14.2223	14.673	13.9472	14.9473	14.7426	14.0452	14.8796	13.9829	14.3659	14.3459	15.1846	15.3264	14.4649	14.8478	15.019	14.5853	14.5434	15.0087	P25787	PSMA2	Proteasome subunit alpha type-2	P25787	PSA2_HUMAN
14.659	13.8325	15.1636	14.1887	13.7724	14.1773	13.6482	14.0912	13.6113	14.6368	14.2372	14.0019	14.5948	14.2555	14.6105	14.1465	13.4371	14.2472	14.1222	15.9437	13.8297	18.0605	14.1581	13.9334	14.594	14.0158	14.5371	14.4681	14.8685	13.6677	13.7265	14.3595	14.134	13.9373	14.0431	14.486	14.1424	13.9616	13.4459	14.1821	14.3962	14.6849	14.0434	13.8661	14.0819	13.2536	14.3604	13.9679	13.9457	14.5537	14.1966	14.3523	13.7637	13.8696	14.9838	14.9991	14.0315	14.0718	14.4988	13.934	14.3187	14.3556	14.2253	13.9121	14.2963	13.7438	14.6181	14.5418	13.7406	14.0121	14.6076	13.6531	13.7458	14.9249	14.0285	14.7423	13.8263	14.604	14.2234	14.5246	18.4672	14.0484	14.2002	13.9812	14.1486	14.2602	14.2123	14.563	14.0846	14.4718	14.3195	14.2426	14.4145	13.7186	13.5718	13.9733	14.938	14.7116	14.2095	14.4474	14.7192	14.3357	14.4003	14.4504	P25788	PSMA3	Proteasome subunit alpha type-3	P25788	PSA3_HUMAN
14.5625	13.7316	14.9081	14.2314	14.4335	14.8717	13.6446	13.9976	14.3915	14.4039	14.4985	14.3287	14.958	14.1479	14.2174	14.4261	14.17	14.05	14.4244	16.3116	14.465	18.3615	13.6836	14.3565	14.5866	13.9539	14.2042	14.3463	14.9796	14.2135	13.5131	14.8181	14.2448	14.1408	13.8963	14.3956	14.3864	14.452	13.996	14.3828	14.9292	14.6311	14.2447	14.1801	14.6008	13.7882	14.2866	14.1531	14.1346	14.4126	14.2195	14.2411	14.0172	14.4449	14.9815	15.2536	14.2484	14.0556	14.8255	14.4809	14.6265	14.5261	14.5029	13.7747	14.3267	13.7328	15.0422	14.2159	13.9561	14.1822	14.2512	13.6598	14.3142	15.0197	14.1008	15.3481	13.3343	14.6932	14.082	15.1525	18.9699	14.1099	14.6495	14.1345	14.1059	14.1279	13.7236	14.5783	14.025	14.9523	14.7096	13.6344	14.6776	14.4212	14.6358	13.6252	15.5106	15.2947	14.1994	15.064	15.1856	14.8257	14.9413	15.1431	P25789	PSMA4	Proteasome subunit alpha type-4	P25789	PSA4_HUMAN
12.1471	NA	16.7967	NA	11.1308	10.7531	11.1551	NA	11.202	11.6077	12.4343	11.5304	9.60396	NA	14.1873	14.2443	11.3541	12.4962	13.4492	16.4621	NA	21.065	NA	12.5592	NA	14.3182	13.853	12.2695	11.7855	12.0166	14.4495	16.1749	13.6379	NA	11.8211	14.4178	12.9479	13.4518	11.3878	10.9623	14.1314	11.9088	9.9176	11.9617	12.1925	12.4454	15.2929	11.6347	NA	17.4363	12.1541	11.17	11.3458	14.0109	14.6025	12.1786	13.5005	10.1482	14.1604	12.5781	11.8577	12.1525	NA	10.9873	13.3831	12.4162	12.4058	12.2995	14.4832	17.5418	12.3061	10.813	11.0423	14.8994	NA	11.7579	13.527	13.3612	10.8328	14.3463	13.6237	11.4815	NA	11.3606	12.3164	NA	11.2295	15.2358	NA	11.5501	13.3568	NA	NA	13.2719	11.8625	NA	12.0535	13.7446	12.5183	12.474	12.1113	13.893	12.4722	13.4413	P25815	S100P	Protein S100-P	P25815	S100P_HUMAN
10.9604	NA	11.1863	10.3375	10.8444	NA	12.2269	11.9777	11.8195	NA	9.26566	11.2804	10.4221	9.31659	10.8339	9.65076	10.0205	9.91182	10.8461	10.2614	11.3381	NA	10.5742	11.6158	NA	11.6563	10.1922	9.02654	9.56825	10.2889	10.512	10.5869	10.9252	10.4823	11.4569	9.65083	10.4488	NA	12.178	11.3848	10.0795	9.40358	10.9023	10.2587	11.4212	10.7562	11.5656	11.4481	NA	10.0873	10.898	NA	10.8791	11.0836	NA	8.89104	10.6238	10.532	10.9476	10.4669	NA	10.4941	11.215	10.5671	NA	10.5669	NA	10.2702	NA	9.88548	11.5984	11.2432	10.3726	9.89596	11.5621	10.7766	10.8309	11.1188	10.3452	NA	NA	8.27985	9.94383	9.76444	NA	10.4639	NA	9.86926	10.4252	8.70349	10.6118	10.4023	10.112	11.6212	11.7562	11.9008	NA	9.48931	11.3635	7.5616	10.1936	10.3621	11.7411	11.1521	P25940	COL5A3	Collagen alpha-3(V) chain	P25940	CO5A3_HUMAN
13.9767	13.6965	13.2344	14.4476	14.2161	14.8344	14.0425	13.9002	13.8034	12.2804	14.9851	14.9923	13.9092	14.3696	14.5146	14.8898	14.9429	14.7067	16.2163	13.4192	14.2228	12.5132	15.2402	13.9236	11.6557	14.2861	13.7082	14.0132	11.7314	14.6319	13.5416	14.465	13.3579	14.9022	13.5547	13.9691	13.8618	14.9228	13.5414	13.8283	13.4588	12.1931	14.7395	13.9449	14.3487	13.8923	14.1976	14.4635	14.231	12.8679	13.8852	14.5034	14.0763	15.4955	12.2649	12.4001	14.5208	14.8262	14.8238	14.3924	13.8207	14.2683	14.4333	14.5424	14.2238	14.6953	12.2739	14.0975	14.6179	15.0768	15.0061	13.062	13.4775	12.4981	14.3315	12.5884	14.873	12.6456	14.3914	11.9197	12.7535	14.7033	14.2042	14.445	13.4864	14.1291	14.9936	13.7121	13.9863	12.3144	14.0646	14.9805	14.9128	15.15	13.7256	14.0825	12.7851	11.7626	13.5617	12.71	12.8541	14.7553	12.6388	13.8886	P26006	ITGA3	Integrin alpha-3	P26006	ITA3_HUMAN
NA	NA	NA	NA	NA	NA	NA	NA	NA	11.2656	NA	10.8117	10.5756	NA	NA	NA	NA	NA	NA	NA	NA	NA	NA	10.8245	NA	NA	NA	11.0399	11.3052	NA	NA	NA	NA	NA	NA	10.0308	NA	NA	NA	NA	9.69332	NA	NA	NA	NA	9.1794	10.5702	NA	NA	NA	NA	NA	NA	NA	NA	11.3391	11.1647	NA	11.3036	NA	NA	11.1304	10.7006	NA	NA	NA	NA	NA	10.5522	NA	NA	NA	NA	NA	NA	11.1577	NA	NA	NA	NA	NA	NA	NA	NA	NA	9.55163	NA	NA	NA	NA	10.7959	NA	NA	NA	NA	NA	11.0334	11.9789	NA	NA	NA	NA	NA	NA	P26010	ITGB7	Integrin beta-7	P26010	ITB7_HUMAN
NA	NA	13.8274	NA	8.19514	NA	NA	NA	10.6037	8.41697	NA	8.51298	9.16852	9.58843	NA	8.80254	10.0743	9.76488	NA	11.9275	NA	8.55016	NA	10.3187	NA	8.79171	10.9732	NA	11.3662	9.50424	11.5096	11.6257	NA	11.9606	13.0859	11.201	NA	10.1222	12.8011	9.36885	9.46569	NA	10.3234	10.4564	9.13101	10.5626	10.9513	NA	10.8102	11.0631	NA	NA	11.2049	NA	11.1761	10.8546	NA	10.8152	8.23717	9.44905	8.57957	NA	NA	NA	10.6256	10.0813	NA	NA	10.6815	12.683	10.6006	9.72171	NA	9.27568	10.2046	12.1207	9.5701	NA	11.7652	10.8037	9.69014	9.83004	NA	NA	12.6169	NA	8.99946	9.05646	NA	NA	9.69167	NA	9.9528	8.78358	NA	12.4983	10.832	9.73968	10.0266	11.304	12.3142	10.2226	NA	8.35549	P26022	PTX3	Pentraxin-related protein PTX3	P26022	PTX3_HUMAN
18.3343	18.2384	18.3699	18.4037	18.386	18.359	17.7309	17.9335	18.0032	18.8996	18.4272	18.6308	18.4979	18.5063	17.7466	17.5884	18.2291	17.5307	18.4462	18.6895	17.7299	17.343	17.7893	18.0404	19.1289	18.1144	18.8327	18.8068	19.3025	18.4536	18.0246	18.2578	17.7953	18.6347	18.671	18.6831	18.3997	18.4319	18.6876	18.1077	19.0277	19.4241	18.3276	18.7497	17.7533	17.7639	18.3756	18.2763	18.0328	17.9569	18.236	17.8874	18.4838	18.2459	18.8788	19.4394	18.6781	18.1592	18.5962	18.0158	18.5482	18.0577	18.4266	17.6466	18.9122	18.1098	19.044	17.886	18.7059	18.5807	18.5343	18.2708	17.8518	19.0091	18.2286	19.0459	18.2256	18.9703	18.6712	18.8049	17.6644	18.4124	17.489	17.7622	18.9467	19.2833	18.0307	18.6479	17.8053	19.3076	19.1019	17.4414	18.1847	18.3463	18.6314	17.972	19.0277	19.0713	17.8511	18.8519	18.7048	18.2986	18.1488	18.3823	P26038	MSN	Moesin	P26038;P15311;P35241	MOES_HUMAN
14.3665	14.3584	13.7384	14.2215	14.3418	14.6586	14.8078	14.2122	14.4466	14.4161	14.3016	14.544	14.2011	14.4412	14.0155	14.0214	14.5435	13.9549	14.5096	13.6432	14.3682	13.6395	14.187	13.7059	14.2091	14.5067	14.1728	14.582	14.7485	13.9998	13.9618	14.2372	13.9438	14.0817	13.8645	14.3938	13.874	13.8366	14.1428	14.1754	14.5082	14.205	14.0597	14.4398	14.3153	14.0863	14.1084	13.7387	14.1527	13.9351	13.9075	13.9803	14.5171	14.255	14.3945	14.3728	14.443	14.1718	14.2983	14.3931	14.9332	14.3812	14.2225	14.4754	14.4304	14.8658	14.1149	14.1215	14.2356	14.1451	13.6778	14.4212	14.0881	14.3037	13.9785	14.2284	13.9015	14.2833	14.1706	13.8715	15.5765	14.1203	13.9469	14.3905	14.1744	14.4383	13.8073	14.2012	13.3768	14.134	14.2787	13.8255	14.0917	14.2306	14.1341	13.9852	14.2658	14.6615	14.0393	13.8128	14.2539	14.4702	14.5174	14.2125	P26196	DDX6	Probable ATP-dependent RNA helicase DDX6	P26196	DDX6_HUMAN
NA	NA	10.9221	NA	11.3406	11.8656	NA	NA	11.3856	11.2108	11.5314	11.6169	11.557	NA	10.814	NA	NA	11.372	11.9291	NA	NA	NA	11.4352	11.2636	11.3649	NA	NA	10.6181	10.3914	9.99101	10.5633	11.8095	NA	11.052	NA	11.5668	NA	NA	NA	10.4122	NA	11.1953	10.7025	NA	11.0688	10.7987	10.8899	9.14234	10.2212	11.2276	11.3546	11.6346	11.0907	11.2408	10.6216	NA	NA	10.8997	NA	10.671	10.7298	12.8999	NA	NA	NA	12.1505	NA	11.1834	NA	11.9951	10.921	11.4355	9.9005	NA	NA	10.3836	11.3603	11.2603	NA	NA	NA	11.3862	11.2604	10.7477	11.1481	NA	10.869	NA	10.9285	11.6973	10.6225	11.1152	NA	11.8356	NA	NA	NA	NA	NA	NA	NA	11.8151	11.5029	10.8544	P26232	CTNNA2	Catenin alpha-2	P26232	CTNA2_HUMAN
10.5089	10.5444	10.4115	10.6044	10.8871	10.488	10.7276	10.5556	10.7883	10.6909	10.4317	10.6738	10.5728	10.6616	10.6835	10.5383	11.3612	10.8373	11.2473	NA	10.1279	9.96027	10.8448	10.9909	11.1322	10.7537	10.6615	11.5394	11.872	10.8924	10.69	11.1383	11.1153	10.3919	9.95158	10.8392	10.9393	10.3457	10.3003	10.7355	11.1957	11.3116	10.4613	11.4745	10.651	11.5432	10.8846	11.2832	11.3068	10.2138	11.0961	9.98608	11.3601	10.9139	10.7524	11.8976	11.2651	10.1047	10.6365	10.704	11.3572	10.0617	10.9649	11.1283	11.0983	11.1582	9.51558	10.3052	10.8921	9.97209	NA	11.395	10.5362	11.1624	10.6745	11.4967	10.8444	10.9807	11.0259	10.6229	13.9233	10.5266	NA	10.8887	11.1354	11.8667	10.6783	10.8586	11.1291	11.2204	11.279	11.0479	11.1095	9.44501	11.1045	11.684	10.936	10.6041	11.2284	10.5405	11.6661	11.1483	11.1075	11.0824	P26358	DNMT1	DNA (cytosine-5)-methyltransferase 1	P26358	DNMT1_HUMAN
14.7561	14.8667	13.8905	14.8543	15.0784	14.7942	15.1025	14.8957	15.0513	14.647	14.847	14.7986	14.6159	15.0627	15.117	14.577	15.1335	14.8293	15.2483	14.1933	14.3035	13.9605	14.9899	14.5474	15.3622	14.3584	14.8417	15.567	15.7124	14.7074	14.1757	14.9331	14.8509	14.6928	14.0542	15.3601	15.0242	14.9739	13.9523	14.6375	15.1467	15.268	15.03	15.2245	14.5378	14.7356	14.7819	14.8719	14.847	14.8525	14.8102	14.6203	15.4553	14.7399	15.0771	15.3046	15.3282	14.7836	14.5955	14.7315	15.7575	14.9603	14.8528	14.5216	15.5344	15.8159	14.5332	15.0594	15.1195	14.6823	14.6273	14.8938	14.9649	15.1065	15.0968	15.1723	14.4291	14.9543	15.16	14.5554	14.1641	14.9361	14.1059	14.7144	14.4687	15.0654	14.49	15.1004	14.4895	15.2232	15.2381	15.0654	14.8432	14.8689	14.8872	14.4881	14.5798	14.9269	14.4119	14.2587	15.2012	14.9671	15.3253	14.9265	P26368	U2AF2	Splicing factor U2AF 65 kDa subunit	P26368	U2AF2_HUMAN
16.6991	16.6317	16.6632	17.0623	17.0864	17.0316	16.6683	16.7375	16.9711	17.6141	17.5384	16.9051	16.863	17.2414	16.7705	16.3925	17.3761	16.7944	16.8667	17.0865	16.5468	15.6983	16.7689	16.5093	17.6683	16.5702	16.7855	17.3842	17.6454	16.6723	16.5388	17.122	16.5281	16.9406	16.8553	17.5195	16.9841	16.7836	16.6718	16.7328	17.4586	17.5607	16.6938	16.9805	16.3647	16.781	16.7683	16.6293	16.8659	16.4563	16.784	16.713	17.1111	16.9634	17.5485	17.6141	17.1406	16.8241	16.958	16.7258	17.3212	17.0727	17.057	16.6247	16.9657	17.216	17.7435	16.7603	17.2774	16.5672	16.8121	16.7684	16.6085	17.6447	16.8235	17.6193	16.6015	17.5751	17.1877	17.2193	15.689	17.0634	16.5507	17.0164	17.3075	17.2977	16.9336	16.9959	16.5286	17.7918	17.1249	16.6552	16.9191	16.8482	17.1136	16.724	17.8331	17.7707	16.6656	17.2258	17.6524	17.0463	17.2007	16.8565	P26373	RPL13	60S ribosomal protein L13	P26373	RL13_HUMAN
14.1655	13.865	12.7843	14.4059	14.132	14.5309	13.5158	13.811	13.588	13.4429	14.0786	13.9732	14.1831	14.2683	13.2429	14.3632	15.0439	13.6748	14.2802	14.0939	13.3893	13.4691	13.8982	12.8	13.3052	13.8966	13.9704	14.5363	14.2409	13.7138	13.2898	14.5425	13.3257	13.7492	12.9074	13.8921	13.4949	13.7576	12.5487	13.7194	13.9832	13.5471	13.6331	13.3725	12.8967	13.3089	13.7126	13.5425	13.7385	13.426	14.0786	13.7013	13.4213	14.2372	13.5838	14.4009	13.2669	13.7392	13.8368	13.363	14.0496	14.4834	13.1809	13.5649	13.6683	14.5147	13.5845	14.0237	14.587	13.9559	14.1085	13.3272	13.7248	13.6576	13.8744	13.846	13.0277	13.767	14.0959	13.8827	12.9514	13.4925	13.7923	14.4063	14.0333	14.0399	13.5353	13.6817	13.3942	13.2857	13.3426	13.6819	13.0151	13.9055	13.8666	13.0553	13.3919	13.5489	14.0021	13.1184	13.4326	13.9172	12.993	13.1772	P26440	IVD	Isovaleryl-CoA dehydrogenase, mitochondrial	P26440	IVD_HUMAN
15.3229	15.1938	14.0443	14.7314	15.2842	15.2064	14.0687	14.4491	14.013	14.1506	14.7932	14.6308	15.3878	14.7146	14.6522	15.2562	14.1579	14.2328	15.1588	14.9209	14.8497	14.4019	14.7937	16.0468	16.0694	15.4242	15.812	15.9098	15.6099	14.3249	14.6637	15.0708	15.0208	15.3808	12.472	15.0208	14.6678	14.2292	14.4798	15.1331	15.6788	15.5452	14.4285	14.4959	15.3933	14.2737	15.0826	15.4639	14.0434	14.7045	14.9731	14.9898	15.1089	15.5943	15.0657	15.585	14.9498	14.9641	15.4505	14.3006	15.4677	13.7978	14.7306	15.3059	15.4029	14.3817	14.3192	15.0246	15.9008	15.6086	15.1711	14.3224	14.9723	14.9674	15.3152	15.4903	14.5596	14.6274	14.4359	14.6678	16.7011	15.2125	15.3795	14.9378	14.8942	16.8822	14.1491	15.5011	15.5096	15.3003	16.0971	14.7384	15.0526	14.9794	15.2662	14.1	14.7498	14.8617	15.5934	13.7729	14.309	14.6694	15.1099	16.0398	P26447	S100A4	Protein S100-A4	P26447	S10A4_HUMAN
10.9349	12.121	12.3471	11.8123	12.0911	11.3512	NA	10.7217	11.4525	13.6876	12.9359	11.9749	11.4241	12.162	11.4247	11.6007	11.7152	11.9577	11.6923	12.957	10.7257	10.7048	11.4228	11.6531	13.8726	11.8191	11.6522	12.0602	12.6339	11.2672	12.0359	11.7817	11.6267	13.0178	11.7474	13.0985	11.9511	11.5142	12.9883	11.7766	12.4881	13.4936	11.8246	12.4621	10.5413	12.7351	11.8675	11.4324	12.8947	10.6808	11.2427	11.6015	12.816	10.7101	13.2959	12.8463	11.9717	11.4069	11.5528	11.6434	11.5123	11.7162	12.2173	11.3223	12.1488	11.9195	13.3939	11.4163	12.3593	11.7679	11.7308	10.8355	9.93566	12.8586	11.0782	13.2317	12.0135	13.4901	12.2402	12.8652	13.1485	12.0658	10.7516	11.573	13.1419	11.8934	11.3428	12.1245	11.0298	13.901	12.2175	11.0945	11.4972	10.8254	11.2882	12.2444	13.4435	13.7333	12.3719	13.1679	12.9303	12.2625	12.1401	11.8266	P26572	MGAT1	Alpha-1,3-mannosyl-glycoprotein 2-beta-N-acetylglucosaminyltransferase	P26572	MGAT1_HUMAN
12.5484	13.1136	11.0417	12.5441	12.3998	12.4504	12.2545	12.6397	12.613	12.0652	12.4975	12.3285	12.2325	11.8762	12.1802	12.5709	12.2629	12.5497	12.9019	11.9645	12.977	12.0283	12.7542	13.0782	11.4486	12.8959	12.7673	13.0683	13.677	12.0584	11.914	13.4463	12.5262	12.0859	10.7525	13.0124	12.6275	12.2593	11.7954	12.5332	13.3665	11.8658	12.3705	11.8704	12.7609	12.7851	13.7414	13.0111	12.3229	13.2359	12.7697	12.4784	13.1594	12.4407	12.9899	13.2309	12.5757	11.9116	12.8817	10.7768	12.9808	11.3719	12.9628	12.7751	13.0509	12.6212	11.9352	12.8843	13.0603	13.709	12.6669	12.0758	12.7552	11.081	12.9376	13.1418	12.3945	12.8693	11.9108	11.4102	NA	12.182	12.4827	12.2969	11.4074	13.5989	12.8879	12.8766	12.3288	11.9453	13.4741	11.9902	11.8741	12.758	12.7185	12.261	12.1186	12.6609	12.7831	10.3947	11.5053	12.7782	12.5476	13.2906	P26583	HMGB2	High mobility group protein B2	P26583	HMGB2_HUMAN
15.5344	15.5287	15.1664	15.5602	15.6193	15.7631	15.2602	15.7633	15.164	15.4365	15.6366	15.7052	15.635	15.8389	15.7819	15.576	15.8325	15.9074	15.8649	15.3378	15.1739	15.0867	15.6349	15.4864	16.1042	15.6242	15.6343	16.1946	15.9741	15.5017	15.5345	15.4102	15.8081	15.5857	15.2172	16.0484	15.6344	15.5013	15.497	15.569	15.9724	16.1682	15.6696	15.8037	15.4806	15.6863	15.7061	15.2522	15.5979	15.6921	15.5009	15.5955	15.9212	15.7392	15.6654	16.1326	15.9443	15.3709	15.4957	15.5202	16.1436	15.4014	15.6994	15.4462	15.9073	16.0953	15.6042	15.7192	15.7258	15.6316	15.367	15.4805	15.4398	15.6691	15.6372	16.1111	15.6284	15.6914	15.5509	15.5906	15.4134	15.6449	15.1604	15.6332	15.3905	15.8406	15.5243	15.637	15.1277	15.9669	15.7438	15.504	15.7537	15.3094	15.6151	15.574	15.6853	15.6548	15.2382	15.6729	16.1147	15.7113	15.7479	15.8087	P26599	PTBP1	Polypyrimidine tract-binding protein 1	P26599	PTBP1_HUMAN
13.5671	13.3394	14.4085	13.7931	13.7315	13.1837	13.314	13.3657	13.426	15.2622	14.3761	13.7799	14.1187	13.9794	13.2996	13.1582	13.6724	13.3078	13.9515	14.7911	13.1322	13.1171	13.8377	13.0851	14.984	12.4782	13.8646	14.0138	14.1822	13.4573	13.2757	13.2906	13.5489	13.9317	14.2404	14.0099	13.4282	12.8855	14.1966	13.5004	13.6497	15.1633	13.7571	13.922	13.1263	12.8305	13.2046	13.5881	12.5532	13.1198	13.7348	13.0388	13.0493	13.1345	15.2577	14.1285	13.37	13.9716	13.7191	13.2436	13.5418	13.9704	13.2666	12.9349	14.0028	13.1471	15.1961	13.3848	13.3662	13.3068	13.6727	13.0716	13.5506	15.4127	13.3019	14.4083	13.2129	15.0231	14.0456	14.5963	15.0494	13.8907	13.1596	13.3894	14.8041	13.3472	13.5848	13.3082	12.7516	15.0115	14.0362	12.4375	13.3414	12.8079	13.3313	12.7766	15.1692	15.2932	13.206	15.2905	15.7352	14.0995	13.4826	13.7721	P26639	TARS1	Threonine--tRNA ligase 1, cytoplasmic	A2RTX5;P26639	SYTC_HUMAN
14.1647	14.0863	14.2971	14.1804	14.7608	14.5514	14.0618	14.0347	14.1795	15.3401	15.4302	14.351	14.2737	14.8129	14.254	13.7189	15.1746	13.9673	14.6553	14.4946	13.897	13.8232	14.1223	13.8838	15.0558	14.1353	14.3816	14.7969	15.016	14.115	14.3079	14.5216	14.0752	14.3702	14.2547	15.5246	14.3232	14.242	14.2457	14.1316	14.8868	15.0932	14.3659	14.593	13.5029	13.8377	13.7921	13.9856	14.0826	13.7601	14.4129	14.0722	14.5983	14.302	15.363	14.9766	14.4805	14.1989	14.5262	14.255	14.8068	14.2197	14.2496	13.9369	14.4465	15.0797	15.3477	13.8106	14.7629	14.1077	14.1009	14.0863	13.84	14.8984	13.9944	15.1457	14.0883	15.4955	14.4724	14.3424	14.6056	14.4905	14.1721	14.4219	14.1097	14.3155	14.1609	14.4914	13.7874	15.1045	14.5708	14.0347	14.1517	14.1045	14.4582	13.8085	15.4134	15.7499	13.8364	14.5654	14.8788	14.7462	14.2427	14.223	P26640	VARS1	Valine--tRNA ligase	P26640	SYVC_HUMAN
14.9665	14.6524	15.1462	15.0626	15.4605	14.9717	14.4233	14.6872	14.4511	16.2062	16.0784	14.9423	15.2553	15.749	14.6783	14.5553	15.6034	14.8046	15.427	15.1087	14.3231	14.7977	14.907	14.6919	16.2805	14.7531	15.26	15.2365	15.8894	15.0807	14.6947	15.5429	14.7407	15.1724	14.9851	16.1201	15.0961	14.8313	14.933	15.0954	15.7517	16.1707	14.9799	15.4131	14.416	14.7263	14.666	14.8413	14.6386	14.4556	15.1018	14.5132	15.3205	14.9873	16.0964	16.0203	15.2595	15.1274	15.2875	14.9849	15.2166	15.2238	14.8218	14.653	15.1549	15.8349	16.3695	14.5273	15.634	14.9016	14.7878	14.7564	14.6487	16.2034	14.7714	16.1692	14.6415	16.0941	15.3957	15.147	15.7629	15.071	14.5933	14.9597	15.2129	15.1007	14.7722	14.9928	14.4179	16.3281	15.1124	14.6852	15.1787	14.6153	15.0424	14.5665	16.2191	16.4589	14.6758	15.9795	16.7895	15.3871	15.3096	15.184	P26641	EEF1G	Elongation factor 1-gamma	P26641	EF1G_HUMAN
NA	NA	NA	NA	NA	NA	NA	NA	NA	NA	NA	NA	NA	8.90363	NA	NA	10.4902	8.79686	NA	NA	NA	NA	NA	NA	8.90547	NA	NA	NA	NA	NA	NA	10.8994	NA	NA	NA	NA	NA	NA	NA	NA	NA	10.0064	NA	7.44834	NA	NA	10.1831	NA	NA	9.69272	NA	NA	NA	NA	NA	NA	NA	NA	NA	NA	NA	NA	NA	NA	NA	NA	NA	NA	NA	10.5523	NA	NA	NA	NA	NA	NA	NA	NA	NA	NA	NA	NA	NA	NA	NA	NA	NA	NA	NA	9.4947	NA	NA	NA	NA	NA	NA	NA	NA	NA	NA	NA	NA	10.6432	NA	P26651	ZFP36	mRNA decay activator protein ZFP36	P26651	TTP_HUMAN
15.9391	15.4761	15.1228	15.7154	16.2363	15.364	15.8045	15.7886	15.9121	16.6355	16.7085	16.3718	16.5025	15.9024	16.6033	16.0032	15.8772	15.7821	15.1564	15.3905	15.4905	15.6651	16.0798	15.7131	15.6229	14.9016	16.3184	15.6522	16.2443	15.8227	15.4693	15.8551	16.0886	16.1451	14.8817	16.8561	15.8258	15.3612	15.2922	16.4059	16.4734	15.706	15.647	15.763	16.2312	16.0016	16.076	16.4516	15.9798	15.7822	15.3183	15.7485	15.7891	15.9694	16.7448	16.3058	16.0328	15.9263	16.1196	16.0557	16.0325	16.4443	15.943	15.6755	15.9327	16.3577	16.6854	15.789	16.4037	15.895	15.3497	15.8777	15.9339	15.5227	15.7072	16.7813	15.9057	16.7086	15.5688	15.6135	15.3411	15.7515	16.1699	15.9708	14.7257	15.0267	15.6121	15.6553	15.8503	15.9016	15.5401	15.6083	16.0819	15.3873	15.9743	15.9789	16.5636	17.0609	15.7914	15.2355	15.7814	16.25	16.6646	16.1289	P26885	FKBP2	Peptidyl-prolyl cis-trans isomerase FKBP2	P26885	FKBP2_HUMAN
NA	10.6066	9.73944	9.54472	10.1054	10.4716	NA	10.2145	NA	9.31296	9.75321	8.94954	NA	9.00462	NA	9.91894	NA	7.66093	NA	9.29937	10.8472	10.3209	NA	NA	6.01037	9.59705	NA	9.79242	9.30709	8.42595	10.7524	10.5206	NA	10.1002	9.54405	NA	10.7325	8.18234	8.4691	NA	9.66871	6.44295	8.98526	9.03759	NA	8.74835	9.35176	NA	NA	10.9153	10.1149	8.97521	10.1163	9.49171	8.93436	8.71714	NA	9.95456	8.495	10.6861	10.1669	NA	10.294	9.50197	9.4585	8.74589	9.75076	8.78215	9.71533	NA	9.45155	NA	10.0058	9.40581	11.0715	9.04065	7.93727	9.73344	8.89063	9.74533	NA	9.36744	NA	NA	9.47783	NA	9.08465	9.61705	9.552	9.1037	9.73765	NA	10.5912	10.5705	9.72694	8.8946	9.68535	9.6098	9.15435	9.76173	NA	9.78638	9.18874	9.73012	P26927	MST1	Hepatocyte growth factor-like protein	Q2TV78;P26927	HGFL_HUMAN
15.89	15.0167	14.8224	15.3678	15.8335	14.7593	15.079	15.5805	15.4115	13.9238	14.8535	16.2044	14.8751	14.5936	14.7848	15.2189	15.2712	14.5721	15.0786	12.2339	15.2594	15.4275	14.4623	14.2042	13.9277	15.0532	14.7632	14.7713	15.2684	15.3514	15.3214	15.9905	14.8368	15.7406	14.8202	15.4917	15.2714	15.2735	15.7438	14.3863	15.7872	14.6746	14.9084	15.6469	15.5247	15.0296	15.3821	14.3141	14.6189	15.7137	15.1923	14.5663	14.8459	14.9961	14.4764	14.9163	15.0604	15.1249	15.7039	14.4867	14.1564	14.4321	16.0155	14.7562	15.4657	15.181	13.6535	14.954	15.5812	16.2668	14.6852	14.8573	14.7122	13.0422	14.961	15.0321	15.588	14.5143	15.588	13.7122	14.3066	15.0171	14.8575	14.8789	12.5133	14.2925	14.6491	15.5325	15.3232	13.9709	15.7364	14.4461	14.4704	15.1881	14.7407	14.7877	13.7039	14.4106	15.0471	12.846	14.2007	15.0902	14.5512	15.1859	P27105	STOM	Stomatin	P27105	STOM_HUMAN
13.7471	11.8802	14.3759	13.7516	13.2581	13.7802	NA	12.1732	13.1978	13.5258	12.5608	13.3387	13.7517	14.0331	11.1594	12.5493	13.7477	13.4334	13.4677	14.4164	12.4238	15.0728	13.7125	11.46	13.4805	13.5147	12.639	13.2497	13.5466	13.9076	12.9886	13.6933	13.1622	13.3945	14.2132	12.2611	12.8484	13.9492	13.4048	12.9546	13.9452	13.337	13.9698	14.2117	11.9213	12.4056	12.3273	12.4292	13.1091	11.6295	12.7186	13.6957	12.7264	13.8847	13.3338	12.7204	12.7323	13.219	13.3883	13.0436	12.1197	14.326	13.3243	13.0585	13.1785	13.4292	13.858	12.5355	13.1347	13.5279	14.0067	13.0273	12.7768	12.0049	12.2941	12.944	12.6248	13.7366	13.5858	14.2364	12.8531	13.2229	13.1051	13.514	14.3808	13.3851	13.4497	13.3358	12.8311	13.3826	12.8187	13.1698	13.0281	12.8516	13.0834	11.522	13.8107	13.5712	13.1344	11.2194	13.8633	12.891	12.806	13.0553	P27144	AK4	Adenylate kinase 4, mitochondrial	P27144	KAD4_HUMAN
14.0371	9.98938	14.2337	13.0089	12.0895	11.4583	13.0149	11.6913	13.4478	10.6009	11.3829	12.2939	13.9794	10.8328	12.0025	13.6123	NA	12.7705	10.5072	10.3414	11.7977	12.7818	13.6051	13.6212	9.85273	13.0654	14.4758	10.092	13.0805	11.582	12.8235	13.5466	14.6452	10.4697	13.5426	11.3824	12.1792	11.5498	13.0635	12.3421	11.7799	NA	11.4506	11.52	12.3647	11.2503	12.86	14.0835	10.4917	15.173	13.9939	13.5784	11.4081	12.999	12.5157	12.1077	NA	12.8149	13.2359	12.9789	11.7585	11.5121	11.1731	11.012	12.4328	10.3397	11.7679	13.9971	13.2305	12.1936	12.7467	12.1627	13.0692	12.5882	12.2211	10.9755	12.0443	11.7	12.4767	10.4114	13.3502	12.3683	12.8226	12.6799	10.6452	9.91894	13.2994	11.1014	13.3777	9.68973	10.8297	12.5262	11.78	13.0184	10.8288	11.6368	11.1584	10.8252	13.6069	13.6799	12.4152	11.5107	12.2626	14.4307	P27169	PON1	Serum paraoxonase/arylesterase 1	P27169	PON1_HUMAN
10.1125	NA	NA	9.5244	NA	NA	NA	9.80231	11.291	NA	NA	11.8807	NA	NA	10.9293	11.5811	NA	NA	NA	NA	10.3773	NA	10.4296	NA	NA	NA	NA	NA	NA	NA	NA	NA	NA	NA	NA	NA	NA	NA	NA	NA	NA	NA	NA	NA	NA	11.0087	NA	NA	10.3405	NA	NA	9.60579	NA	NA	NA	NA	8.84948	NA	10.9731	NA	NA	NA	NA	NA	NA	NA	NA	10.334	NA	NA	NA	11.1102	7.99276	NA	11.5423	NA	NA	NA	NA	NA	NA	NA	10.8375	NA	NA	NA	NA	NA	NA	NA	NA	NA	NA	NA	NA	NA	NA	NA	NA	NA	NA	NA	NA	NA	P27216	ANXA13	Annexin A13	P27216	ANX13_HUMAN
14.6797	14.4153	13.5769	14.6524	14.193	14.2543	14.8057	14.0521	14.7623	10.4822	14.573	14.1777	14.3106	14.703	14.434	14.9819	14.2776	14.4775	14.0787	11.8939	14.0883	13.7992	14.9009	14.7301	NA	15.0624	13.5219	14.6508	13.194	15.4562	13.1262	13.9298	13.774	14.9593	14.3136	13.896	14.2037	15.5618	13.8915	14.6758	14.0442	9.14088	15.3744	15.0672	14.7009	14.6153	14.6738	15.0916	14.3196	14.2624	14.9075	15.3493	13.9901	14.9641	13.6462	13.1409	13.9806	15.1112	14.4379	14.5718	14.8349	14.5214	14.4073	14.6464	14.3118	14.3005	12.3294	15.182	14.3908	13.7389	14.9751	14.8213	15.0921	9.64613	13.9522	13.5344	13.9393	14.587	14.6952	11.965	13.6943	15.2109	15.6043	15.65	11.8816	15.4657	14.7546	14.4171	14.8191	9.68293	13.9702	14.7252	14.4135	14.9893	14.3758	13.99	12.4419	14.3664	14.6943	NA	NA	14.9259	14.0449	14.0897	P27338	MAOB	Amine oxidase [flavin-containing] B	P27338	AOFB_HUMAN
14.6238	14.367	15.6915	14.6462	14.7306	14.7037	14.7065	14.3881	15.2428	14.8206	14.6493	14.9534	15.2627	15.413	14.7331	15.1949	14.9605	14.8768	15.1293	15.0699	14.2838	15.2521	14.7749	14.9292	15.4676	14.3354	14.996	14.6886	14.6165	15.1339	14.1843	14.8533	14.9377	15.3535	15.5296	14.4975	14.4026	15.0444	15.5162	14.7949	14.6834	15.1846	14.9249	15.1339	15.157	14.2203	15.0965	15.066	14.6601	15.1107	14.8935	15.0124	14.6821	14.4851	14.8883	14.5701	14.9083	15.1365	14.9711	14.788	14.9034	14.8319	15.1362	14.7034	15.2086	15.3141	15.2269	14.8807	14.969	14.9914	14.8857	14.9462	15.4314	15.7566	14.9209	14.3541	14.562	15.2028	14.927	15.1201	13.7485	15.0683	14.7141	14.9937	14.5966	15.036	14.858	14.9395	14.5048	15.1289	15.0941	15.0527	14.9026	14.3607	14.5754	14.5697	15.1828	14.7902	14.7845	15.6724	15.9413	15.0227	15.2237	15.0388	P27348	YWHAQ	14-3-3 protein theta	P27348	1433T_HUMAN
12.8761	12.7446	12.8268	13.4123	13.2012	12.7201	12.3345	13.6445	13.0078	12.1322	12.787	13.6031	13.3058	12.7456	12.5795	13.5494	12.6576	13.7021	13.2521	12.4846	13.5741	12.7693	13.8128	12.8031	12.8992	13.5551	12.8034	13.2447	13.036	12.7542	13.0808	13.3469	13.2221	13.1237	13.171	13.078	13.4252	12.9041	13.088	12.9836	13.4854	13.1749	13.1879	12.7632	13.6632	12.6173	13.5055	12.9163	13.0493	12.6844	13.3127	12.9066	12.7206	13.3379	13.2033	13.0852	13.2009	13.7058	13.647	13.1382	13.3414	12.264	13.7203	13.2503	12.9016	13.0155	12.7926	13.4241	13.1397	13.4968	13.4925	13.28	13.3519	12.663	13.5368	13.415	13.5994	12.9804	13.9066	12.956	13.9608	13.6158	13.1456	12.6454	12.8752	13.4001	13.6287	13.4421	13.5584	13.0048	13.5776	13.5906	13.4084	13.6432	13.3577	12.4753	12.9084	12.8146	14.053	12.4416	12.8085	13.5889	12.8421	13.1145	P27361	MAPK3	Mitogen-activated protein kinase 3	P27361	MK03_HUMAN
9.89569	11.7887	13.6173	10.7434	10.7864	NA	NA	NA	12.8275	10.5436	10.4948	NA	NA	NA	12.9633	NA	NA	NA	NA	12.8659	12.2359	18.1798	10.564	10.7513	NA	11.1713	12.2158	NA	NA	10.4203	NA	11.0886	12.4537	NA	NA	10.755	10.7683	10.9656	NA	10.85	NA	11.1089	NA	10.3187	10.7621	NA	11.3847	12.1608	9.61179	11.4318	NA	NA	11.0665	10.522	12.2722	10.9574	10.1314	NA	NA	11.5205	10.0793	9.46131	11.668	NA	NA	11.2047	NA	NA	10.4138	11.5155	11.0149	11.1863	NA	10.6577	8.54288	NA	NA	NA	NA	12.3009	16.109	NA	NA	12.06	12.5148	10.5412	NA	12.1009	11.6405	11.3032	11.309	NA	8.82705	NA	12.0006	NA	10.6528	11.846	10.2904	10.3198	NA	NA	NA	10.7929	P27482	CALML3	Calmodulin-like protein 3	P27482	CALL3_HUMAN
12.4135	11.8656	12.1682	11.3272	11.7207	12.9615	NA	10.6827	11.8192	11.6457	11.8697	12.7982	12.7558	10.9981	10.9487	11.4384	11.6056	12.0667	12.2987	11.9709	10.585	11.1394	NA	12.3954	13.0926	10.9603	12.5962	12.9382	11.3883	11.3957	NA	11.9241	11.3546	NA	12.2663	10.8452	10.4079	11.3566	12.4474	11.4129	11.3354	12.5474	NA	NA	11.3458	10.2711	11.708	12.0049	11.2047	10.9447	11.1969	11.8445	11.682	12.0003	12.7145	11.7622	12.7823	NA	10.9655	11.2526	12.2873	11.7816	12.6962	11.8011	12.4306	10.6846	12.3609	12.0534	10.866	NA	12.1718	9.96451	10.0471	NA	11.8701	9.99451	12.4313	13.6007	11.0322	12.3499	14.6912	11.3621	NA	NA	11.404	14.2759	12.3743	12.46	NA	12.9868	13.0425	NA	11.7453	NA	12.4056	NA	12.3046	12.9181	11.3924	11.0217	12.6591	11.3147	12.3192	11.9094	P27487	DPP4	Dipeptidyl peptidase 4	P27487	DPP4_HUMAN
11.936	11.4411	NA	12.6571	12.8622	12.5705	11.9405	11.6586	NA	12.7467	13.4564	12.0326	12.1602	12.3199	12.9067	NA	12.345	12.5917	12.1108	12.3953	12.3127	11.6164	13.2143	11.9048	13.7951	12.512	12.1807	13.5395	13.0049	12.0226	11.8841	12.2077	12.1313	12.1169	11.984	12.7531	12.5228	12.0714	12.1582	12.3165	13.2518	13.4632	12.3691	12.0046	12.0285	12.3481	12.1577	12.2755	12.4572	11.9919	12.7457	12.4962	12.2371	12.2105	13.6601	13.2898	12.665	12.8532	12.6233	12.3909	13.0449	12.0641	12.3687	12.1749	12.4632	12.8199	13.5169	13.3272	13.1666	12.3066	12.01	12.0894	11.7248	13.9752	11.4654	12.9619	12.384	13.6543	13.0765	13.0085	13.9631	13.0613	12.4973	12.4319	13.3223	12.7463	13.1203	13.4861	12.6505	14.4711	12.9894	12.397	12.329	12.8747	12.9558	12.1229	13.7837	14.2378	13.4048	13.8846	14.2234	13.0051	13.1208	12.4388	P27635	RPL10	60S ribosomal protein L10	Q96L21;P27635	RL10_HUMAN
NA	NA	16.1745	NA	12.7495	13.445	9.38714	NA	NA	15.9089	10.5711	NA	NA	14.9001	NA	NA	10.1203	NA	12.2641	17.4883	NA	NA	NA	NA	12.5531	12.0126	NA	12.3187	12.1611	12.3047	NA	NA	NA	14.7478	15.9832	10.6235	9.34919	12.7515	16.6936	NA	11.734	12.9928	13.4097	14.0481	NA	NA	NA	NA	7.31387	NA	10.961	NA	9.17884	10.7782	15.3918	10.7668	NA	14.0057	NA	NA	11.5791	NA	NA	NA	10.1953	10.6098	16.7191	NA	10.1943	9.98685	9.46077	NA	11.4556	15.272	NA	12.3085	NA	14.6343	12.216	17.7477	NA	11.8612	9.39252	10.1222	17.2693	NA	NA	11.2587	NA	12.256	NA	NA	NA	12.0437	11.25	NA	16.4457	15.0253	NA	15.5466	13.7183	9.44322	NA	NA	P27658	COL8A1	Collagen alpha-1(VIII) chain	P27658	CO8A1_HUMAN
12.9116	12.7148	12.4079	13.1143	13.224	12.7823	13.2724	12.826	13.4786	12.6956	13.1261	13.549	13.1183	13.5254	13.6464	13.1585	13.5811	13.4022	13.4803	12.3352	12.5157	12.8388	13.1918	13.105	13.1109	13.1897	13.7689	13.6561	14.189	13.442	13.1803	13.5558	13.0198	13.1886	12.6086	13.5793	12.8485	13.3966	12.7388	13.4053	13.6801	13.0412	13.1938	13.2887	13.0899	13.4632	13.4371	12.8498	13.2268	13.3052	13.1958	13.0092	13.6711	13.3666	12.9325	14.3229	13.5375	13.0937	13.6487	12.8368	13.1828	13.1312	13.3988	13.2882	13.6874	13.9262	12.6374	13.6253	13.3283	13.3393	13.0274	13.9313	13.2013	12.9078	12.7178	13.7136	13.2473	12.99	12.9254	12.9525	14.7135	13.231	13.7013	13.0584	12.8217	13.7174	13.3217	13.1118	13.2222	12.943	13.6834	13.4134	13.5899	13.4729	13.0871	13.5902	12.8803	13.0333	13.1291	12.7755	13.2649	13.3008	13.7324	13.6187	P27694	RPA1	Replication protein A 70 kDa DNA-binding subunit	P27694	RFA1_HUMAN
16.11	15.7481	14.954	16.3185	15.6982	16.5586	16.0073	16.0477	16.22	15.9174	15.8199	16.3895	16.4075	16.1378	16.254	15.9737	16.2825	16.3105	16.6262	15.5126	16.0454	16.0852	16.1246	16.6543	15.899	15.9043	16.836	17.1347	16.3204	16.184	15.7793	16.3625	16.1153	16.1807	15.7135	16.3113	16.1963	16.2681	16.1789	16.4225	16.1371	16.23	16.2849	16.4565	16.0955	16.3847	16.1692	16.3177	16.304	16.2019	16.3867	16.123	16.5262	15.9445	16.3636	16.7199	16.4361	16.0852	16.3717	16.3396	17.2026	15.862	16.7324	16.5076	16.71	17.0962	16.0828	16.5987	16.0782	16.4707	15.9432	16.4719	16.3046	16.2718	16.3559	16.403	16.3751	15.9976	15.976	15.8946	16.4371	16.1725	15.9216	16.7642	16.0178	16.2529	15.9618	16.5409	16.512	15.8179	16.3227	16.1276	16.2187	15.9783	16.4861	16.1663	16.2235	16.4393	16.5529	16.2042	16.7271	16.4955	16.6496	16.8769	P27695	APEX1	DNA-(apurinic or apyrimidinic site) endonuclease	P27695	APEX1_HUMAN
10.5728	NA	NA	11.4109	10.1152	8.48932	NA	9.74612	11.1371	NA	12.4742	11.607	12.3952	10.9593	11.7166	11.3319	10.8725	11.0292	9.97941	11.5091	8.8927	10.4203	10.5066	10.4174	11.0448	NA	NA	10.0669	12.0384	10.3946	10.4738	11.7914	11.3242	10.7798	NA	10.1413	9.41032	8.78813	10.2778	12.4727	10.8239	11.271	11.0077	11.0595	10.0085	10.7564	11.5026	9.95958	11.7599	11.0084	9.11092	11.2554	11.6698	10.5612	10.2511	12.1383	NA	10.2029	10.591	10.7524	9.55168	12.515	10.4874	10.21	10.65	10.8649	9.8796	11.0389	10.864	11.4268	11.7883	11.3328	9.54846	12.2999	10.1708	12.1676	10.6821	11.4675	NA	10.8505	NA	8.20092	NA	9.44803	NA	9.97785	9.13347	11.2749	8.31683	11.4367	NA	11.1151	11.6112	NA	10.1425	9.82734	10.5286	9.7794	12.1917	11.4546	12.1692	12.0929	9.74373	11.7888	P27701	CD82	CD82 antigen	P27701	CD82_HUMAN
13.7665	13.2266	13.7591	13.9468	13.749	13.5045	13.2806	13.3692	14.0045	14.4013	14.1486	13.5911	13.7139	13.874	13.3142	13.2011	14.4276	13.3236	13.8444	14.3981	13.2529	12.7245	13.5096	13.0756	14.2029	13.4249	13.5138	13.6545	14.2551	13.2191	13.1854	14.3651	12.8663	13.2407	13.8253	14.1273	13.4946	13.5008	13.7333	13.1104	13.6205	14.2346	13.3432	13.6517	13.2489	12.953	13.4378	13.2902	12.9766	13.286	13.7402	13.3218	13.7726	13.9198	14.4496	14.4162	14.2744	14.0387	13.8164	13.4344	13.662	13.7371	13.5754	13.7736	13.8089	14.2739	14.3722	13.1357	14.1492	13.7834	13.5497	13.4182	13.7128	14.4774	13.5462	13.9758	13.2599	14.3661	14.1592	14.6831	14.4054	13.7496	13.4118	13.8532	14.4573	13.7938	13.6592	13.3786	13.2233	14.3288	13.7828	13.3497	13.4694	14.0535	13.6503	13.0651	14.7746	14.5688	13.5914	14.598	15.0105	14.0019	13.5776	13.3348	P27708	CAD	CAD protein	P27708	PYR1_HUMAN
15.5307	15.1153	16.3648	14.5759	15.7109	15.0877	14.9133	14.5883	15.194	17.0411	16.1522	15.3399	16.3003	15.4607	15.4095	15.4038	14.9585	14.9187	15.8242	16.134	14.5351	15.8539	14.9469	14.6694	16.4919	14.5049	15.3878	15.0602	16.1885	15.141	15.1165	15.8286	16.1167	15.3688	16.073	16.1767	14.887	15.4823	15.9424	14.861	15.6245	16.5062	15.172	15.3923	15.1229	14.7776	15.3758	15.5919	14.4186	15.2061	15.5735	14.7079	15.2891	14.8884	16.7978	16.4076	14.9439	16.1144	15.3191	14.9404	15.093	15.4705	14.6499	14.6453	15.7079	14.9759	16.9397	15.0965	16.0852	15.1687	14.5432	14.9459	15.57	16.5362	14.7061	16.5427	14.681	16.7591	15.911	16.0532	15.2206	15.4991	15.3308	14.9972	16.1151	14.8814	15.1688	15.6165	14.4578	16.5297	15.7029	14.2026	15.2053	14.5345	14.9095	15.1828	17.0146	16.7696	15.4468	16.3825	16.5209	15.8678	15.6168	16.0243	P27797	CALR	Calreticulin	P27797	CALR_HUMAN
15.8501	15.2475	15.4765	15.8274	15.5505	15.1561	15.7589	15.1641	15.6376	16.2021	15.3357	15.6865	15.5446	15.942	15.9811	15.5968	15.3904	15.2857	15.6195	16.0184	15.0856	14.9256	15.5713	15.4904	16.7875	15.288	15.4764	15.6089	15.7643	15.803	14.8081	14.9917	15.5598	16.0108	15.93	15.3556	15.5501	15.7649	15.4597	15.8642	15.0627	16.5122	15.8211	15.8288	15.6005	15.3119	15.3358	15.7906	15.4912	15.4404	15.7424	15.453	15.5618	15.0999	15.8925	15.811	15.3698	15.5686	15.8311	15.2818	15.6306	16.2579	15.4131	15.4151	15.5267	15.5395	16.116	15.6524	15.4133	14.7	15.4268	16.021	15.69	16.3554	15.1845	15.5654	15.3533	15.7917	15.6585	15.9692	14.4414	15.521	15.4766	15.7923	16.0688	15.4721	15.3519	15.3093	15.5269	16.7747	15.8555	15.4407	16.2266	15.1453	15.2562	15.131	16.208	15.4885	15.6092	16.0929	15.8791	15.4496	15.9722	15.8426	P27816	MAP4	Microtubule-associated protein 4	P27816	MAP4_HUMAN
16.8701	16.7364	16.3212	16.8813	16.8329	16.7341	16.7793	16.491	16.9833	16.9068	17.3156	17.1612	17.1606	17.06	17.0635	17.1575	17.0917	16.7384	16.9288	16.3669	16.6067	16.9618	16.7268	16.6397	17.1528	16.4737	17.0746	16.9062	17.1438	17.0406	16.6758	17.1577	16.8773	16.7	16.409	17.2662	16.8328	17.0873	16.4423	16.8629	17.2815	17.2051	17.041	17.0019	16.7504	16.9544	17.3784	16.7992	16.8398	17.0559	16.9054	16.9236	16.9632	16.878	17.054	17.2028	16.9737	16.6995	17.0753	16.9128	17.1241	17.0508	16.987	16.7654	17.2227	17.157	17.0953	17.0571	17.1834	16.8427	16.8065	16.9668	16.8562	17.0142	16.676	17.5498	16.8654	17.1618	16.9135	16.5907	17.8624	17.0055	16.8757	17.2103	16.3831	16.7487	16.81	16.7063	16.7053	17.201	17.0141	16.9133	16.7873	16.6956	16.5837	16.7587	17.1458	17.3653	16.8911	16.7959	17.1604	17.1409	17.4559	17.4681	P27824	CANX	Calnexin	P27824	CALX_HUMAN
10.9014	11.493	10.4894	10.7868	11.378	10.4941	11.2729	11.4045	11.1585	10.9072	11.4123	11.0608	11.3037	10.834	11.3442	10.6214	10.889	9.97101	11.1376	8.88305	10.032	9.02404	11.4077	10.6005	11.5893	NA	11.1686	11.9445	12.2981	11.3905	10.5279	11.0707	9.7944	10.9176	11.0884	11.3117	11.2898	11.3121	10.6967	10.6913	11.8282	11.8663	10.3472	11.3887	NA	11.4908	11.6147	10.8272	9.83848	11.641	10.9474	9.96382	11.6063	NA	11.5485	11.9852	11.3599	10.7521	11.0479	10.1638	11.0249	10.481	10.7601	10.6378	11.6686	11.0298	11.3684	11.112	11.3924	10.8965	11.3388	10.9958	8.53886	11.1135	10.6618	12.0711	11.1285	11.1919	10.911	10.7612	NA	10.892	10.7409	11.1966	11.6058	11.7936	10.7918	10.5284	10.6014	11.6624	11.9091	11.4026	10.3775	10.9968	11.2229	10.9705	10.8195	11.0813	9.8672	11.1952	10.5894	11.1195	10.4718	11.4245	P27986	PIK3R1	Phosphatidylinositol 3-kinase regulatory subunit alpha	P27986	P85A_HUMAN
NA	NA	NA	9.81468	NA	NA	NA	10.1673	NA	10.43	NA	NA	NA	10.8554	NA	NA	10.4237	9.81141	9.63877	NA	11.7299	NA	NA	NA	9.69229	NA	NA	NA	9.56229	10.7393	NA	NA	10.1151	11.7999	NA	NA	10.0676	10.7255	8.44287	NA	NA	NA	11.3577	11.3733	NA	NA	NA	NA	NA	NA	NA	NA	10.4825	NA	11.0107	NA	10.832	10.3414	10.759	NA	11.0422	9.66759	NA	NA	10.6455	10.055	NA	NA	10.2751	NA	NA	NA	NA	NA	NA	NA	NA	NA	11.4606	10.9482	NA	11.6582	NA	NA	NA	NA	11.3244	NA	NA	10.6759	10.1348	NA	NA	NA	NA	9.84262	NA	10.8587	NA	NA	NA	NA	NA	11.1273	P27987	ITPKB	Inositol-trisphosphate 3-kinase B	P27987	IP3KB_HUMAN
13.4275	13.5515	12.9922	13.9834	13.7537	13.8841	13.2141	13.4728	12.9361	14.5966	14.0829	13.8666	13.747	13.2367	13.4326	13.5474	12.5486	13.7064	14.117	14.8897	13.2929	15.9183	13.6655	13.1957	14.2584	13.027	14.1159	14.3021	15.1042	13.2861	13.4336	14.0371	13.3762	12.9309	13.4694	14.1712	13.7716	13.3783	13.7485	13.0161	14.1716	14.5763	13.1437	12.6421	13.522	13.5041	13.9718	13.5667	13.4892	14.5378	13.7194	13.6985	13.9531	13.3474	14.9357	15.2388	13.5143	13.3462	14.3658	13.656	14.3472	14.292	13.66	13.5763	13.9984	12.9853	14.4905	13.6077	14.0801	13.696	14.3737	14.1827	13.2343	14.4775	14.0288	15.1092	13.4302	14.8791	13.8342	14.4604	16.5948	13.6377	13.4783	13.4183	14.2672	13.7496	13.7524	14.1734	13.6232	14.1136	14.4637	14.063	13.8199	13.0414	13.4845	12.8901	15.071	14.9421	13.5406	13.8038	14.0755	14.2932	14.249	13.8836	P28062	PSMB8	Proteasome subunit beta type-8	P28062	PSB8_HUMAN
14.5915	13.9389	14.0249	14.4717	14.5495	14.6512	13.8971	14.2246	13.8426	15.3043	14.9085	14.3815	14.5512	13.143	14.1119	14.1382	13.0614	14.1801	14.6805	14.8123	13.8392	14.3852	14.3387	13.6151	14.7585	13.3483	14.572	15.2017	15.9246	13.5566	13.9962	14.1596	13.9096	13.4244	13.4272	14.9809	14.2088	13.6427	13.7307	13.3724	14.8884	14.7588	13.807	13.4161	13.984	13.0141	14.4815	14.4129	13.3365	14.4708	14.2144	14.5904	13.7214	13.9913	15.6894	15.8638	14.0276	13.9558	15.0029	14.4981	15.0091	14.7356	14.2828	13.7135	14.8886	13.0794	15.4158	13.7296	14.5891	14.4022	14.7112	13.4204	13.743	14.4599	14.2456	15.6843	13.59	15.4029	14.5245	15.1772	16.1311	14.0152	13.9922	13.5466	14.969	14.2427	14.2522	14.488	14.0646	14.7705	14.925	13.994	14.0784	13.7576	14.281	13.312	15.4365	15.2266	14.5755	13.6404	13.8515	15.128	13.7781	14.2274	P28065	PSMB9	Proteasome subunit beta type-9	P28065	PSB9_HUMAN
14.6316	14.0544	15.2926	14.2594	14.4026	14.4064	13.6769	14.2491	13.8027	14.9749	14.4277	14.3717	14.6275	14.3122	14.5198	14.4931	14.0663	14.681	14.5273	16.0037	14.3829	17.5712	14.5912	14.4869	14.5934	14.0941	14.771	14.796	15.2631	14.3094	14.2257	14.4455	14.1189	14.4147	14.2419	14.7426	14.6331	14.4039	14.3361	14.3445	14.6616	14.9247	14.3278	14.1017	14.0619	13.9666	14.5748	14.5919	13.7579	14.762	14.5209	14.4393	13.9794	14.0808	14.9829	15.1393	14.3519	14.3692	14.6558	14.2541	14.5947	14.6359	14.3852	14.3857	14.7702	14.0578	15.0012	14.4576	14.2608	14.3608	14.7887	14.0632	14.125	15.0183	14.5957	15.2641	14.0246	14.9635	14.3593	14.8697	18.2499	14.2875	14.2427	14.3601	14.7164	14.7834	14.0356	14.8735	14.3832	14.9209	14.578	14.3307	14.6925	14.1362	14.3136	13.9942	15.2061	15.2003	14.5881	14.6401	14.8783	14.6359	14.4389	14.6931	P28066	PSMA5	Proteasome subunit alpha type-5	P28066	PSA5_HUMAN
11.6717	12.9636	11.45	11.0622	11.5516	11.6753	NA	10.8103	10.2225	10.0547	12.0623	11.8556	11.5021	11.3119	10.0127	10.677	10.2979	10.4339	11.3992	9.27816	10.701	11.0614	NA	9.79257	12.5488	10.705	12.5474	11.763	14.0514	11.9266	11.2995	13.8703	10.4879	11.1989	10.8027	11.5602	11.8414	10.7841	11.5946	12.5121	13.0003	13.0158	11.4588	11.686	NA	9.75384	10.5382	NA	NA	11.0881	10.967	10.2833	10.7538	10.9991	NA	13.7897	12.247	10.0034	11.998	10.6889	11.559	10.808	11.5109	NA	12.4753	NA	9.50865	9.91811	13.0732	12.8526	13.2936	NA	10.0904	11.4587	11.7224	13.7775	NA	12.8661	11.4044	11.5244	NA	10.6764	NA	10.6927	NA	12.3285	10.9141	12.5071	NA	12.5513	12.611	10.7107	11.637	11.462	12.9139	10.8893	11.6441	13.3728	10.2146	10.3099	10.6564	12.1314	NA	NA	P28067	HLA-DMA	HLA class II histocompatibility antigen, DM alpha chain	P28067	DMA_HUMAN
11.8881	11.7053	12.6803	12.1096	11.0872	12.0707	12.5156	10.9225	11.3001	12.4329	12.4675	11.8921	12.6451	11.6421	12.2039	12.3862	11.6845	10.5193	11.5414	14.0365	11.7638	16.5591	12.0964	12.3716	11.894	10.8548	12.0895	12.0262	12.8661	10.8691	11.4312	12.2209	11.7544	11.8695	11.4339	12.2431	11.4485	11.6251	12.3406	12.3313	11.9712	12.3083	11.6589	11.332	12.0945	11.6226	12.0509	11.2769	12.0963	12.5058	12.2313	11.7701	11.2603	11.6522	12.8126	12.8825	11.7753	11.4776	12.2031	11.26	12.1213	12.5819	11.6108	12.0416	12.537	11.7775	12.7398	11.5627	11.8519	11.5972	12.2273	11.9383	11.5119	12.4216	11.7438	12.3323	11.3871	12.7969	10.872	12.3456	15.9867	11.2267	12.187	12.2685	11.3074	11.8073	11.0076	12.1428	NA	12.2544	12.1418	11.3718	12.0982	10.6025	11.6319	11.0624	13.0318	12.5835	10.8204	11.9083	12.2952	12.0996	12.4386	11.6311	P28070	PSMB4	Proteasome subunit beta type-4	P28070	PSB4_HUMAN
13.5661	12.7456	14.9138	12.3197	12.462	13.7507	13.5559	13.4856	12.4104	12.9418	13.1625	13.4864	13.4324	13.8903	14.1162	13.5297	13.001	13.8787	13.1445	14.6867	13.1031	17.8239	13.6711	12.8766	13.76	12.9391	13.2831	12.4511	11.7057	13.4223	12.9615	13.7208	13.712	13.6172	13.8634	13.0877	13.4387	13.6496	13.9182	13.8975	12.8379	14.0313	13.531	14.0152	12.9779	13.8042	12.7462	13.3878	13.6608	14.0842	13.3279	14.1964	13.0359	12.7188	13.6081	11.921	13.461	13.4483	12.6183	13.232	12.7186	12.7279	14.1956	13.5123	13.3892	13.6205	12.9302	13.898	12.7105	12.7779	13.7157	13.158	12.9243	14.4703	13.2415	11.9702	13.1968	12.9472	13.6693	14.1659	18.2057	13.7038	13.2487	13.7422	13.3759	13.497	13.4571	14.0642	13.6585	14.0466	13.2	13.8283	14.4512	12.4993	13.0615	14.1566	13.7173	13.2286	13.9702	14.8132	14.9685	13.1148	14.2804	14.3172	P28072	PSMB6	Proteasome subunit beta type-6	P28072	PSB6_HUMAN
13.2831	12.4579	14.1801	11.3758	11.6277	12.571	12.8872	12.2791	12.0082	11.5822	12.1229	12.4659	12.6206	12.8789	13.1827	12.0588	12.2325	13.0199	12.3532	14.2792	12.3014	17.1513	12.8114	12.6998	12.6594	12.6341	12.1453	11.3216	9.7746	12.5565	12.2433	12.4421	12.1091	12.9544	13.2288	12.4332	12.6907	13.0025	12.6947	12.7975	11.4267	12.6794	12.4764	12.8445	12.1813	11.9928	11.762	12.9536	12.1566	13.3316	12.5584	12.6307	12.3443	12.4777	12.6792	11.3681	12.6664	12.9001	11.7636	12.8331	11.9082	11.8958	12.4686	12.573	12.3929	12.0891	12.1417	12.7713	11.9252	12.0729	12.7542	12.2634	12.4843	13.6546	11.8003	11.7875	12.5398	12.1611	12.7256	12.2921	17.6928	13.0513	12.9206	12.7233	13.0709	12.2481	12.6166	13.1066	13.1589	13.036	11.7359	12.7268	13.0357	12.5227	12.4873	12.7371	13.0548	12.2177	13.0312	13.7418	13.8851	12.6195	12.4379	13.0187	P28074	PSMB5	Proteasome subunit beta type-5	P28074	PSB5_HUMAN
15.1596	14.5	13.5277	13.1476	13.5128	13.8501	13.27	14.7763	12.7454	13.8369	14.0891	14.0378	15.1771	12.6226	14.4361	14.6248	13.1006	14.5262	13.9856	13.3467	14.6085	14.2617	14.4496	14.6005	12.4861	14.2629	14.3984	13.8719	11.8395	13.4855	13.5383	14.0612	15.4199	12.9845	13.9175	13.9459	13.5666	14.347	13.5691	13.9523	13.237	12.2139	13.9078	12.9786	14.6095	12.3316	15.0927	15.2646	13.0658	14.2133	14.5678	13.9002	12.8057	14.0486	14.3562	12.4618	13.9576	13.959	13.8827	13.795	14.0129	13.6345	14.2979	14.4652	13.8936	13.0404	14.5322	15.2797	12.7996	15.1557	13.8835	13.6512	14.2947	13.0153	14.5678	12.5219	13.9838	14.1854	14.1928	13.6423	14.1743	14.3202	15.3816	15.123	14.1724	13.3544	14.6022	14.6141	13.9927	12.5212	13.5226	13.7415	14.0963	14.3359	14.1646	13.4856	14.3454	14.4	15.6952	13.322	12.7241	14.7165	15.1108	15.3868	P28161	GSTM2	Glutathione S-transferase Mu 2	P09488;P28161;Q03013	GSTM2_HUMAN
11.2754	10.5055	10.7835	10.2967	9.86522	10.7488	NA	11.159	NA	11.3099	10.2829	10.7526	11.4869	10.9953	NA	10.8466	12.1223	10.7385	11.2184	11.9361	10.6791	13.7983	10.4791	10.9062	11.174	NA	10.8532	10.7753	10.3065	9.611	NA	11.5827	11.4957	10.467	10.7453	11.0375	10.692	10.6582	10.9458	11.2277	10.6442	11.9798	9.14492	10.2116	10.6498	10.7293	10.7513	10.0879	10.7184	NA	9.92232	10.4136	10.8641	9.95093	10.2788	10.2611	10.8621	11.1294	10.2168	10.9093	11.3781	11.1794	11.3124	10.7076	10.052	11.7828	10.6952	9.83392	10.6749	11.7051	11.3101	10.3437	NA	11.3023	11.4028	10.1336	NA	10.6938	11.0971	11.1658	12.7093	10.8306	11.8827	11.2585	10.4953	10.151	9.31538	11.465	NA	11.2268	11.0544	NA	10.8901	11.1407	10.8396	11.01	10.2136	10.511	11.0146	11.4815	11.9174	10.6391	10.2678	10.1432	P28288	ABCD3	ATP-binding cassette sub-family D member 3	P28288	ABCD3_HUMAN
14.4116	13.9934	13.6868	14.57	14.7844	14.1771	14.2709	14.5115	13.8293	NA	14.0702	14.5503	13.3243	14.6823	14.5358	14.5594	14.4169	14.5558	14.4737	10.3843	14.5564	13.4624	15.0762	14.5241	NA	14.7104	14.2879	13.6553	12.8199	15.1735	13.9653	14.3261	13.865	14.7619	14.3097	14.1534	14.5576	14.6168	13.814	14.0148	13.8993	10.2104	14.5786	15.1237	14.5385	14.3747	14.6025	14.1194	14.886	14.6036	14.3006	14.7683	14.8803	14.1093	12.4902	13.2289	13.8768	14.6364	14.2489	14.3175	14.2299	14.4482	14.4748	14.6862	14.1449	14.6	10.7644	14.3545	14.4046	14.4836	14.3803	14.2401	14.4674	10.6592	14.3713	12.9789	14.2943	12.257	14.6186	NA	13.8878	14.9399	14.8372	14.5181	NA	13.7329	14.8303	14.4312	14.7091	11.3954	13.757	14.566	14.0528	14.6406	14.2545	14.8785	10.344	12.1478	13.979	NA	9.78407	14.5903	14.2388	14.1778	P28289	TMOD1	Tropomodulin-1	P28289	TMOD1_HUMAN
NA	NA	NA	11.6503	10.8816	NA	NA	10.606	9.40186	NA	10.8907	11.0663	11.562	10.4661	10.3791	11.1471	11.5823	NA	10.7164	NA	NA	9.94742	NA	9.32382	NA	10.5387	11.2907	NA	8.94696	10.2638	11.067	NA	11.0285	9.89772	NA	10.485	11.0356	NA	9.94774	NA	10.6833	11.2247	NA	11.4286	NA	NA	NA	10.0691	12.2998	10.5021	10.2468	NA	11.0699	10.8436	11.6271	NA	10.5203	10.8462	11.2232	8.65215	9.11805	10.8934	10.699	10.689	11.3264	10.6785	NA	NA	NA	10.2504	NA	NA	9.87877	10.6849	10.3433	9.37489	10.7861	9.32184	11.1048	NA	12.3428	9.57035	NA	NA	NA	NA	9.65465	12.0303	9.29152	10.7318	11.8183	NA	10.7663	10.4095	10.6625	11.0894	NA	NA	NA	10.1832	10.3686	NA	10.2312	9.8896	P28290	ITPRID2	Protein ITPRID2	P28290	ITPI2_HUMAN
14.1705	13.8584	13.7489	14.4779	14.3657	14.3455	14.2629	13.7132	14.1747	14.0207	14.336	14.524	14.4085	14.8161	14.1773	14.2715	15.3709	14.2093	14.3424	13.6251	13.8601	15.6074	14.1726	13.6239	14.427	14.1511	14.1063	14.5279	14.7859	14.629	14.1201	14.2687	14.1205	14.5859	13.8496	14.6796	14.3243	14.3923	14.1242	14.364	14.6492	14.5212	14.3008	14.5715	13.8076	14.0459	14.139	14.1596	14.2344	13.6652	14.4282	14.5251	14.2502	14.4859	14.2709	14.6829	14.2826	14.0371	14.5046	14.0138	14.5748	14.5587	14.1575	13.9087	14.5497	15.0325	14.3641	14.1552	14.8253	13.9092	14.4464	14.354	14.1284	13.8956	14.1309	14.7454	13.8653	14.4497	14.3778	13.771	13.1769	14.1972	14.0035	14.3808	13.8406	14.6099	14.1274	14.1311	14.0029	14.354	14.5579	14.1993	14.545	14.4228	14.2423	14.2206	14.4344	14.5447	14.0455	13.6494	13.9131	14.256	14.3386	14.0582	P28331	NDUFS1	NADH-ubiquinone oxidoreductase 75 kDa subunit, mitochondrial	P28331	NDUS1_HUMAN
10.6122	9.02739	10.074	10.7258	9.65263	11.3029	10.9761	9.51399	10.9023	10.6427	11.1131	10.0023	NA	10.1408	10.4289	NA	10.6948	9.98416	10.6959	10.7922	10.6743	10.7827	10.0636	9.23639	11.4627	NA	11.6441	11.2182	11.7189	10.3795	10.1024	10.4937	NA	9.89946	8.87682	10.7626	10.6154	11.0459	11.2495	10.8642	11.0884	11.2522	NA	10.482	10.0393	10.7418	10.3336	NA	10.2473	NA	10.8216	10.7059	NA	11.5583	NA	11.1721	11.2616	10.0968	10.966	NA	11.558	11.0598	10.4491	NA	11.17	10.6665	11.3886	10.6062	10.752	9.94453	10.7809	NA	10.8957	10.7038	NA	11.3378	NA	10.1255	11.0573	10.2088	NA	9.98378	NA	NA	10.714	10.9211	9.99685	11.0088	NA	10.6541	10.6634	11.0093	NA	9.44135	10.9642	NA	10.7906	11.2246	10.5257	9.21188	11.397	10.7703	10.7858	9.42845	P28340	POLD1	DNA polymerase delta catalytic subunit	P28340	DPOD1_HUMAN
10.6905	11.2815	12.2209	11.4827	11.326	11.1521	NA	11.4862	10.9148	10.8608	11.1737	11.3405	10.4832	11.4186	11.1677	10.0747	11.6953	11.6342	10.2623	10.7237	11.2528	11.3947	11.2165	10.9471	12.2526	11.3959	10.9135	12.2738	9.89187	10.3453	9.60676	10.9651	12.4575	11.0399	10.6951	10.5706	11.7704	11.1481	11.5982	11.5753	11.1497	11.5387	11.3265	11.5864	11.363	11.6011	11.5382	9.63606	11.3144	11.45	11.7144	12.3782	11.4295	11.6518	10.9702	11.1555	11.5586	11.1681	11.4299	10.7977	12.1981	11.0992	11.5632	11.4009	11.2191	11.8611	11.3384	12.1743	10.6679	12.0191	NA	NA	11.0578	11.7176	10.7665	11.0853	11.6658	11.1715	11.6601	11.3955	NA	11.4574	10.2348	11.8752	11.7392	11.3077	11.0966	11.4681	10.6923	12.004	11.9115	12.4255	11.0585	11.8206	10.9319	12.1125	11.5611	10.9218	10.5774	11.3197	11.5388	11.3659	11.523	11.5236	P28347	TEAD1	Transcriptional enhancer factor TEF-1	Q15561;P28347;Q15562;Q99594	TEAD1_HUMAN
11.1211	9.84453	NA	11.05	NA	NA	11.0698	11.3105	11.3821	10.4257	9.94513	10.9999	10.8999	10.4129	11.1003	9.84914	10.909	12.1041	NA	NA	11.2252	NA	11.4261	11.4773	11.3379	10.711	10.3075	11.0218	9.91777	11.0818	10.7823	10.9955	11.5318	10.5833	10.0548	9.80666	10.411	10.581	NA	10.4749	9.82574	11.1161	10.7972	9.46855	10.6261	11.3166	11.6046	11.5909	11.4996	11.5121	11.305	10.4743	10.7785	11.2034	10.8703	10.2487	11.1231	10.4919	10.2164	10.8627	11.0736	NA	10.5402	11.0422	10.9622	11.3765	10.4187	11.3023	10.2974	NA	NA	11.9138	11.468	11.1339	10.671	9.90957	10.7649	10.2295	11.107	10.3366	NA	11.0698	NA	10.9414	NA	11.4017	11.0173	9.95336	10.514	11.2695	10.014	11.2388	11.2703	NA	12.4764	NA	11.3461	9.13704	11.5127	11.3831	11.6282	11.0921	11.2613	11.6418	P28370	SMARCA1	Probable global transcription activator SNF2L1	P28370	SMCA1_HUMAN
12.9592	13.041	13.1903	13.2548	13.3126	13.1125	12.4843	13.1852	12.8894	13.1639	13.0558	13.1758	13.4887	13.3467	12.7838	13.0981	12.8742	13.5962	13.3745	13.2734	12.9975	12.4373	13.7138	12.602	13.9823	13.054	13.3213	13.5714	13.7028	13.2632	12.6651	13.0124	12.9806	13.2282	13.3959	13.4597	13.1319	13.0896	13.1066	13.1612	13.5089	13.8954	12.9822	13.1256	13.2806	12.7613	13.3792	12.9799	12.8819	13.0921	13.2645	12.9403	12.9213	13.2247	13.5683	13.4846	13.4333	13.7689	13.3703	13.0389	13.182	12.8037	13.0613	13.1929	13.3227	12.7641	13.1244	13.33	13.1711	13.4149	13.4143	12.8935	13.0489	13.8208	12.9838	13.4358	12.9118	13.3871	13.7096	13.1878	12.999	13.6778	13.3169	12.5623	13.4444	13.2962	13.5337	13.3703	12.8631	13.7286	13.4476	12.9091	13.3277	13.1691	13.4337	12.8718	13.1539	13.507	13.1696	13.8364	13.7671	13.5146	12.5406	13.0361	P28482	MAPK1	Mitogen-activated protein kinase 1	P28482	MK01_HUMAN
NA	10.4778	11.7761	9.53141	10.6723	10.1121	9.91801	9.72305	NA	10.5245	12.1049	10.9144	NA	10.0601	NA	NA	10.8117	10.9369	10.2203	9.16497	NA	11.0678	11.4771	10.7808	10.7687	9.91986	11.2476	10.83	11.2863	11.1156	12.1942	13.4218	10.1308	10.642	10.6559	12.659	10.4058	10.6684	11.185	11.0253	12.4339	11.4408	11.0926	10.6123	NA	10.6208	12.4582	11.8338	10.3036	13.7192	10.4324	10.0974	10.3626	11.2908	12.6934	12.1087	11.3957	11.4359	10.765	10.867	11.2515	11.9307	10.4845	NA	11.3666	10.6924	10.9557	10.2548	11.8053	14.3089	10.4221	NA	9.79612	11.3196	9.74621	11.0298	10.7492	11.3573	10.768	10.8824	11.6698	11.1085	NA	10.4839	10.3615	10.2356	10.3828	10.7201	NA	10.8102	10.5001	10.4167	10.77	10.9079	NA	NA	10.961	11.6519	10.7549	11.0693	10.5859	12.0412	10.5553	11.7992	P28676	GCA	Grancalcin	P28676	GRAN_HUMAN
9.82242	NA	9.90182	10.3489	10.7458	10.7729	NA	10.4344	10.2293	10.1677	10.3698	10.8839	10.451	10.7588	10.3753	9.78026	10.8532	10.7277	11.3097	10.6645	NA	10.0523	11.0391	NA	10.8853	10.8588	11.0528	11.406	10.6599	10.3524	10.7794	10.5457	11.2753	10.1818	10.2909	10.6593	10.6762	10.2282	10.222	10.952	10.2988	11.0238	10.7741	10.7868	10.5022	11.0176	10.4285	10.6824	10.605	10.3553	9.99311	10.6383	11.3203	10.8947	11.1861	11.1176	10.7679	10.472	10.8536	9.84862	11.208	9.25775	11.3004	10.7422	10.3959	10.8383	10.435	11.0071	10.8762	10.5263	NA	10.0488	10.4029	10.264	9.917	10.9885	11.0506	10.7332	10.7274	10.3639	NA	10.3535	10.3761	10.3048	11.0385	10.6217	10.8969	10.7591	11.4754	11.0713	11.2468	11.6233	10.9479	10.7503	11.3004	11.4108	10.673	9.66837	10.6273	10.1267	10.918	11.0699	10.0246	10.3965	P28702	RXRB	Retinoic acid receptor RXR-beta	P28702	RXRB_HUMAN
NA	NA	9.33619	NA	NA	NA	NA	NA	NA	9.99396	10.3703	NA	NA	NA	NA	NA	10.021	NA	NA	8.63371	NA	NA	NA	NA	10.4683	NA	NA	10.5522	9.46454	NA	NA	NA	NA	9.96007	8.5366	10.4754	9.30526	9.1929	NA	NA	9.83634	11.0963	NA	NA	NA	NA	8.16033	NA	NA	NA	NA	NA	NA	NA	10.5495	10.0121	9.23651	9.51827	NA	9.01041	7.90259	NA	NA	NA	9.89099	NA	9.33519	NA	NA	9.96484	NA	NA	NA	10.5391	NA	9.30534	NA	9.86865	NA	10.4412	NA	9.02059	NA	NA	9.7692	NA	9.54556	NA	NA	10.9828	10.1705	NA	9.07789	NA	NA	NA	10.4269	10.1142	NA	11.0755	9.48656	NA	NA	NA	P28799	GRN	Progranulin	P28799	GRN_HUMAN
11.5763	NA	NA	11.701	10.2603	NA	NA	10.3986	NA	NA	9.92681	11.5408	12.2106	10.4682	11.2472	10.9061	10.7567	10.6173	11.5158	10.011	NA	NA	NA	NA	11.0849	10.7407	10.8382	9.859	10.6295	10.2815	NA	11.0164	11.9183	11.3901	10.997	10.6471	NA	9.87891	10.7538	11.4283	NA	11.2072	10.3432	10.5172	NA	NA	NA	NA	10.1131	NA	11.1935	NA	NA	11.1443	NA	NA	9.95873	NA	10.4451	10.3547	NA	11.9794	11.6838	10.9676	11.3713	10.9032	11.3087	10.6459	NA	10.2521	12.4911	NA	9.64869	10.5989	11.3144	9.81864	10.5005	10.5034	11.5471	10.9877	NA	NA	NA	11.0546	10.7427	10.4258	10.7579	11.7544	9.81224	10.592	10.924	NA	11.8312	10.8373	11.8658	NA	10.5112	9.65931	11.2058	11.2808	10.1426	11.1179	10.8063	10.9542	P28827	PTPRM	Receptor-type tyrosine-protein phosphatase mu	P28827	PTPRM_HUMAN
14.2393	13.6832	14.4877	14.4485	14.8979	14.6328	13.1739	13.8632	12.9643	15.6687	15.2418	13.9624	14.5644	13.942	13.7027	14.0929	13.8417	13.6139	14.8793	14.8446	13.7856	14.0415	13.8425	13.2181	14.754	13.0138	15.0498	14.8372	16.6117	13.8963	14.1828	14.5351	13.8101	13.9808	14.0724	15.5238	14.3145	13.4205	14.2425	13.6236	15.2952	15.2358	13.8127	13.9754	13.2194	12.7479	13.8577	13.5303	13.1488	13.9396	14.727	12.7209	13.6786	13.7011	16.4067	16.458	13.6176	14.3619	15.253	14.1298	14.4379	15.0916	13.7602	13.56	14.6908	13.7724	15.9102	13.2641	14.7672	13.5355	13.6101	13.4463	13.5356	14.8538	13.8197	16.6505	13.5087	16.3135	14.7559	15.4115	13.1604	14.1253	13.9233	14.0005	14.3247	14.0229	13.8942	14.4402	13.1009	15.1339	15.1131	13.2762	13.6532	13.2151	14.3292	12.8885	15.9627	16.4823	13.7633	14.779	14.4285	14.9369	14.3603	14.0786	P28838	LAP3	Cytosol aminopeptidase	P28838	AMPL_HUMAN
NA	NA	NA	NA	NA	NA	NA	NA	NA	NA	NA	NA	NA	NA	NA	NA	NA	NA	NA	11.0686	NA	11.3917	NA	NA	NA	NA	NA	NA	NA	NA	NA	NA	NA	NA	NA	NA	NA	NA	NA	NA	NA	NA	NA	NA	NA	NA	NA	NA	NA	NA	9.39778	NA	8.71634	9.48047	NA	NA	NA	NA	NA	NA	NA	NA	NA	NA	NA	NA	NA	NA	NA	NA	NA	NA	NA	8.76621	NA	NA	NA	NA	NA	NA	11.8512	NA	NA	NA	NA	NA	NA	NA	NA	6.74198	NA	NA	NA	NA	NA	NA	NA	7.86119	NA	NA	NA	NA	NA	NA	P28845	HSD11B1	Corticosteroid 11-beta-dehydrogenase isozyme 1	P28845	DHI1_HUMAN
12.1745	12.5133	8.70848	13.387	12.865	12.7054	11.0876	13.375	11.7119	NA	11.1839	13.7354	13.134	10.9373	12.6952	12.4839	12.7171	12.8055	12.395	NA	13.9507	11.844	12.5367	13.5404	NA	14.2164	11.6903	11.8788	10.6708	12.2742	12.3717	13.5489	13.1752	11.7346	12.0088	12.0793	12.5457	12.9655	12.5454	13.2782	11.6158	10.6188	12.595	12.2942	13.2032	12.8343	12.8267	13.3692	13.7521	13.3546	13.5547	12.6248	12.6548	13.1913	11.6138	11.7231	13.514	12.7916	13.8819	11.0025	12.197	12.0402	14.1174	13.2492	12.6392	13.2514	NA	13.8405	10.3579	12.4127	12.4132	10.236	12.532	9.01589	13.7915	10.5914	13.9444	10.8296	13.3865	NA	11.7416	12.7202	13.2223	13.1172	NA	12.6861	13.2573	12.5523	13.4114	10.4348	12.567	13.1282	13.936	14.2734	12.4644	13.1604	NA	10.4867	13.4352	NA	NA	12.4422	11.8987	12.8937	P28906	CD34	Hematopoietic progenitor cell antigen CD34	P28906	CD34_HUMAN
NA	NA	NA	NA	9.7224	NA	NA	NA	NA	NA	10.6031	NA	NA	NA	NA	NA	NA	NA	NA	NA	NA	NA	NA	NA	NA	NA	NA	NA	9.77758	NA	NA	NA	NA	NA	NA	11.2587	NA	NA	NA	NA	10.2088	NA	NA	NA	NA	NA	NA	NA	NA	NA	NA	NA	NA	NA	10.0008	10.0212	NA	NA	NA	NA	NA	NA	NA	NA	NA	NA	NA	NA	8.87284	NA	NA	NA	NA	NA	NA	11.1462	NA	10.0742	NA	NA	NA	NA	NA	NA	NA	NA	NA	NA	NA	NA	NA	NA	8.46595	NA	NA	NA	10.1638	10.6402	NA	NA	NA	9.39412	NA	8.77112	P28907	CD38	ADP-ribosyl cyclase/cyclic ADP-ribose hydrolase 1	P28907	CD38_HUMAN
NA	NA	NA	NA	NA	NA	NA	6.61611	NA	NA	NA	NA	NA	NA	9.05749	NA	NA	NA	NA	NA	NA	NA	NA	NA	NA	NA	NA	9.29999	9.53589	8.1903	NA	NA	NA	NA	NA	8.38091	NA	9.14401	NA	NA	NA	NA	NA	NA	NA	NA	NA	NA	NA	10.1295	8.83997	NA	NA	NA	NA	9.60063	NA	NA	NA	NA	NA	NA	NA	NA	9.15211	NA	NA	NA	8.56159	NA	9.02311	NA	NA	NA	NA	9.56766	NA	NA	NA	NA	NA	NA	NA	8.76749	NA	NA	NA	NA	NA	NA	NA	NA	10.0523	NA	NA	NA	NA	NA	NA	NA	NA	NA	NA	NA	P29017	CD1C	T-cell surface glycoprotein CD1c	P29017	CD1C_HUMAN
13.0487	11.342	12.4411	11.64	12.0824	11.9537	12.4989	12.1685	12.6819	12.578	12.3807	12.3338	12.7864	12.1447	12.4737	12.3616	12.6369	11.8449	12.477	12.1711	11.6634	12.0435	12.3372	12.543	12.4012	11.7424	12.7596	11.8428	12.6617	11.9517	11.5188	12.5998	12.561	11.9274	11.8929	12.2759	12.3879	11.9982	12.1053	12.3481	12.3948	12.6513	12.0107	12.2008	12.0935	11.5807	12.0408	11.4322	11.7861	12.1825	11.977	11.7293	12.1348	11.5331	12.7203	12.6284	12.3608	12.2229	12.1905	12.1489	12.0624	12.4872	12.1372	12.0834	12.426	12.5523	12.5233	12.2117	12.6963	12.023	12.1958	11.9792	12.0778	13.0691	12.6194	12.4846	12.05	12.6743	12.1432	12.215	13.6424	12.0227	12.1893	12.0769	11.6521	12.2307	11.9624	12.1699	12.1375	12.6046	12.4603	12.3532	12.4269	11.9753	11.5779	11.2603	12.2499	12.8297	11.9511	12.8316	13.193	12.6028	12.4908	12.9064	P29144	TPP2	Tripeptidyl-peptidase 2	P29144	TPP2_HUMAN
14.9003	14.2971	15.242	14.6727	14.1541	14.5022	14.1197	14.8631	12.1717	15.1316	14.5537	14.7997	15.2233	14.4767	14.5876	14.5656	12.0743	14.3917	14.6562	15.1732	14.5154	16.7253	15.0994	14.0922	14.8769	13.5052	14.0389	14.4972	14.1556	14.3371	14.5042	14.7329	14.903	14.7607	14.5829	14.9672	14.4841	14.9084	15.014	14.1248	13.9587	15.0497	14.9471	14.6938	14.0606	13.8154	14.8005	14.9177	14.1867	15.108	14.5721	14.9608	13.7358	12.8994	15.081	14.7004	14.553	14.1158	14.56	15.1949	14.1674	14.2258	14.4873	14.1346	14.645	13.3754	15.2294	14.5922	14.1545	14.2196	14.6642	12.9352	14.5322	15.4496	15.0205	14.5165	14.4949	15.5244	14.7774	15.0443	17.831	14.4104	14.8494	14.4331	15.8089	14.8128	14.6135	14.3812	14.3903	14.998	15.2058	13.9221	14.7419	12.9119	14.669	14.7016	15.4416	15.2292	14.1568	15.3674	14.8798	14.7309	15.0756	15.2871	P29218	IMPA1	Inositol monophosphatase 1	P29218	IMPA1_HUMAN
NA	NA	13.1983	NA	NA	11.9835	NA	NA	NA	13.943	NA	NA	11.6449	13.8558	12.4128	NA	13.4136	NA	12.8746	13.4101	NA	NA	12.0043	11.9451	12.3046	NA	NA	11.3399	NA	NA	12.5399	NA	NA	12.8998	12.6483	NA	14.406	13.2896	13.9118	NA	NA	13.3155	12.2638	13.4295	NA	13.5473	NA	NA	13.5815	NA	NA	11.6861	12.5684	NA	NA	NA	11.7149	NA	NA	14.1365	12.7293	12.3205	NA	NA	NA	11.8886	13.6044	NA	NA	NA	NA	NA	NA	13.6778	11.7958	NA	NA	NA	12.9859	13.4958	NA	12.5105	NA	NA	13.2374	NA	12.2109	NA	NA	13.099	NA	11.7705	NA	NA	NA	13.728	13.8198	NA	NA	13.2529	13.3082	NA	NA	11.8899	P29279	CCN2	CCN family member 2	P29279	CCN2_HUMAN
NA	NA	NA	NA	NA	9.46726	NA	NA	NA	10.6733	NA	9.02519	NA	10.2553	9.38119	NA	9.57864	8.94361	8.77233	11.0054	7.39749	NA	9.46005	9.55046	9.31992	NA	NA	7.9142	NA	9.3846	NA	NA	NA	NA	11.6567	NA	NA	NA	NA	NA	NA	9.17806	NA	NA	NA	NA	NA	8.76274	8.91215	9.58181	NA	NA	10.1141	NA	9.64137	NA	9.34127	8.87715	8.56381	9.77721	9.53237	NA	NA	NA	9.77248	10.0467	11.2074	NA	9.17285	NA	9.41553	NA	NA	10.8452	NA	NA	NA	NA	9.5427	11.1749	NA	8.74086	9.46234	NA	10.8911	NA	NA	9.14406	NA	10.3535	NA	NA	9.2817	8.1932	NA	10.4683	9.87863	NA	NA	11.8642	10.9532	NA	9.32625	NA	P29317	EPHA2	Ephrin type-A receptor 2	P29317	EPHA2_HUMAN
11.8254	11.4654	12.2378	11.9283	12.1961	11.0326	11.9435	11.7933	11.8506	11.1982	11.5581	12.3269	12.2863	11.8526	11.9222	11.7308	12.6863	10.3719	11.9054	12.262	11.9088	11.3239	NA	11.1803	12.0133	11.8612	11.6471	NA	12.0627	11.2692	11.8374	12.2014	12.0399	11.5313	11.0817	11.5954	11.3372	11.4019	11.7238	11.3263	10.6043	12.1053	11.0968	11.6062	9.62518	11.8099	11.8544	11.4498	11.753	11.0176	11.8305	12.0966	12.1026	11.9254	11.7761	11.1331	12.4186	11.7245	11.9382	11.2745	11.485	11.6299	12.5222	11.8306	12.0679	12.6518	11.4968	11.9356	12.1186	11.6995	NA	11.7507	10.9334	12.0771	12.4705	11.7136	12.721	11.8278	11.2368	11.842	12.7822	12.0479	11.8255	11.4192	12.0624	12.5338	11.4269	11.617	11.9257	11.926	12.4333	NA	11.7462	11.5513	11.0258	12.6937	11.8053	11.8479	11.6664	10.7745	11.7823	11.2641	12.8708	12.0729	P29323	EPHB2	Ephrin type-B receptor 2	P29323;Q15375	EPHB2_HUMAN
12.218	13.1324	11.8275	12.8771	13.267	12.826	11.7657	11.6151	12.1741	13.5563	14.0159	12.803	13.1527	12.3412	12.7049	12.3245	12.3311	11.6364	12.9512	11.8554	11.1469	11.2903	12.2945	12.5739	13.2503	12.6508	14.0785	13.4782	15.7657	12.6901	12.8058	14.2379	12.1629	13.0439	12.0315	14.2913	12.466	12.5883	12.1652	12.1426	14.1064	13.8863	12.6526	12.7492	12.6223	12.6376	13.3883	12.5528	12.1678	13.7522	12.542	11.5525	13.3462	12.6147	13.9439	15.5486	13.479	11.8904	13.2561	11.3702	13.2138	12.9016	12.3901	12.2743	13.9049	12.2479	13.3578	11.8033	14.1054	14.6854	12.6603	12.2607	11.2978	12.6147	12.2799	15.2525	12.7007	13.7017	12.3196	12.9821	11.5761	12.183	12.3655	12.4707	12.2877	14.2854	12.2593	13.6534	12.1267	13.6513	13.9515	11.099	12.848	12.1309	13.2476	12.9614	13.7893	14.2683	12.3196	11.9201	12.9265	13.9923	12.3567	13.3561	P29350	PTPN6	Tyrosine-protein phosphatase non-receptor type 6	P29350	PTN6_HUMAN
9.71175	10.0281	10.4177	9.66731	10.2794	NA	NA	NA	NA	9.20701	10.6374	10.5693	10.72	10.2561	10.4491	NA	10.991	9.76314	10.4636	10.8267	10.2057	NA	9.85459	NA	11.165	12.4438	9.8253	10.3855	9.51069	11.0543	NA	NA	9.61281	11.3632	NA	10.4073	NA	10.393	10.8234	9.10978	10.7486	11.3798	9.85071	9.92922	NA	NA	9.80673	9.294	9.40577	10.5203	NA	NA	10.8659	10.753	10.5598	10.3869	10.5134	9.85644	10.4066	9.02011	10.9476	10.453	10.0463	9.39098	10.5115	10.2508	10.3345	NA	10.926	11.188	NA	NA	10.4343	10.7083	NA	9.91768	10.3741	NA	9.97844	10.291	NA	9.51569	NA	10.1323	11.4997	10.1305	11.492	9.29402	NA	11.1294	10.0357	NA	10.2635	10.0234	NA	NA	10.8274	10.2353	9.73218	11.4291	10.977	9.43595	9.4922	10.024	P29353	SHC1	SHC-transforming protein 1	P29353	SHC1_HUMAN
12.528	12.5988	11.6758	12.1195	12.9181	12.4383	11.9403	12.9537	12.4605	12.4422	12.553	12.5651	12.1911	12.2529	12.2573	11.5165	13.0178	12.8979	12.5137	11.5072	12.2017	11.6977	12.4858	12.0213	12.4226	12.6851	12.1896	13.4405	12.5949	12.6223	12.328	12.4944	12.6205	12.4224	11.8515	13.0252	12.3614	11.851	11.9904	11.7323	12.8189	12.504	12.4473	12.4788	12.4671	12.8495	12.5338	12.6312	12.7429	12.3045	12.2499	11.9587	12.851	12.36	12.253	12.6567	13.1107	12.3591	12.6127	12.1791	13.3114	11.4055	12.4675	12.302	12.9241	13.0072	12.2157	12.9608	12.2545	12.4582	12.1526	12.2131	11.9928	12.6631	12.6408	12.517	12.7338	12.0043	12.1305	12.0279	11.0476	12.2754	11.4193	12.1686	12.0071	12.4415	12.6662	11.956	11.8804	12.0665	12.957	11.8858	12.218	11.7668	12.2926	12.5286	12.4868	12.8089	12.213	12.01	12.8012	12.503	12.5801	12.2598	P29372	MPG	DNA-3-methyladenine glycosylase	P29372	3MG_HUMAN
13.5413	13.4671	13.0977	14.1899	13.2228	14.4407	14.9869	15.1325	14.4044	14.2118	15.0208	15.9735	15.3165	14.3593	15.4348	14.3801	14.7265	15.1863	14.5385	14.2622	14.8056	16.1626	14.4721	15.4228	14.9434	12.3235	15.1814	15.2092	13.4334	14.0223	15.2063	14.9459	15.369	13.8742	11.6469	13.7728	15.0696	14.4709	10.4881	16.3281	12.9986	14.8648	14.8483	13.2818	14.6342	16.2848	13.5097	13.6163	15.9518	15.2206	13.2561	12.4396	15.2472	11.4491	15.3622	13.2317	14.6504	13.8131	14.1626	15.7484	15.4687	15.6767	15.7184	14.0478	15.3522	14.6606	15.0409	14.7756	12.7139	13.7778	13.8588	14.7663	14.5363	11.5596	14.6004	13.1879	15.8187	14.2989	13.1811	14.2059	15.6123	13.704	14.5732	14.3485	13.9935	13.2618	14.0332	14.542	13.1669	14.7843	15.1612	13.9084	16.2477	11.6052	14.8412	16.4403	14.8749	14.7637	14.6021	13.183	12.3825	15.0149	16.7729	15.8815	P29373	CRABP2	Cellular retinoic acid-binding protein 2	P29373	RABP2_HUMAN
14.0264	12.1695	11.7794	14.3327	12.0323	12.7188	13.9802	13.3164	15.396	10.2385	11.5613	14.0769	14.5454	13.1315	13.4805	15.2328	12.2184	12.7901	13.2507	10.9067	13.449	13.1097	12.3977	13.3426	NA	14.6692	11.8862	10.9226	11.3071	14.5748	12.2947	13.1373	14.0351	13.7599	10.8434	10.834	13.0717	14.8604	12.324	14.742	11.0821	NA	14.2834	14.3055	12.2089	14.1578	14.2684	13.9598	14.436	13.83	12.3068	13.6475	12.1557	15.4381	NA	10.3892	13.4456	12.2513	14.88	14.8808	12.0426	12.8945	14.3161	14.054	12.6229	13.3226	10.5895	13.7378	12.1449	12.7176	13.4265	13.39	14.3336	10.5605	12.6012	11.6738	13.5047	10.0794	12.6566	10.6968	12.7097	12.5003	14.2454	14.5119	10.3405	12.2875	12.9206	13.5768	13.7278	NA	13.223	14.3042	12.9645	15.6312	11.8229	13.4681	NA	NA	14.1652	9.487	NA	11.8926	13.6311	13.7819	P29400	COL4A5	Collagen alpha-5(IV) chain	P29400	CO4A5_HUMAN
15.7493	16.0326	15.8679	16.2191	16.0703	15.7297	15.0298	16.0114	15.9247	15.1508	16.1361	16.1791	16.0522	15.7189	16.4234	16.3307	15.9277	15.9426	16.2827	15.055	16.0166	16.1101	16.0953	16.004	15.8157	16.0432	16.2354	16.5521	16.0206	15.9218	16.213	16.5899	16.1352	15.8442	15.5053	16.3503	16.261	16.1591	15.5892	15.9807	16.3526	15.724	16.181	15.9104	16.1572	16.0801	16.1807	16.1818	15.9897	16.5769	16.2274	15.9075	15.9495	16.2434	16.002	16.4757	16.1613	15.7634	16.2679	16.0222	16.2305	16.325	16.2968	15.8495	16.2971	16.3102	15.3509	16.4033	16.3578	17.0904	15.5071	16.3209	16.5406	15.2873	16.4881	16.3059	16.1284	15.8804	15.9584	14.9847	17.8984	16.0927	16.1555	16.2887	14.5608	16.1945	16.055	16.1996	16.1787	15.622	16.002	16.0804	16.0421	16.1363	16.1108	16.2815	15.7948	15.893	16.6596	15.4686	15.6051	16.4771	16.4278	16.5238	P29401	TKT	Transketolase	P29401	TKT_HUMAN
11.9219	12.0161	10.5831	12.147	12.1165	11.6201	10.2693	10.7488	9.91132	12.4121	12.4082	11.7255	12.021	11.4535	10.8842	11.6106	11.9542	11.5898	12.0766	11.995	11.6224	11.7643	11.3613	11.4734	12.1551	11.5217	12.644	12.5911	13.4017	11.84	10.9974	12.2891	11.2194	10.8401	10.1936	12.6216	10.7892	10.9473	12.056	11.432	12.6154	12.5471	11.1714	11.8681	11.3597	12.2084	12.0854	11.2088	11.7026	11.3468	11.3601	10.8441	12.5725	10.8451	12.5036	13.7756	12.3443	11.5816	12.1618	11.4637	12.4691	12.2311	11.9984	10.926	12.3537	11.3034	12.353	11.0402	12.2331	11.9609	11.8884	11.2268	10.5901	12.1014	11.7652	13.4774	10.8892	12.2766	11.948	12.4915	12.2256	11.6557	11.6318	11.274	11.8428	12.8745	11.2908	12.1028	9.86008	12.5509	13.0141	11.0556	10.693	11.7872	11.3562	11.2059	12.5319	13.0535	10.5896	11.746	11.8682	12.1406	11.4509	11.7332	P29466	CASP1	Caspase-1	P29466	CASP1_HUMAN
10.9217	NA	NA	10.9972	12.3379	NA	9.99985	11.5229	11.0754	NA	NA	11.811	NA	NA	NA	NA	NA	10.2637	11.4927	NA	10.9322	NA	10.4252	NA	NA	NA	11.2382	NA	11.0987	NA	10.3983	NA	NA	12.2236	NA	12.3316	12.5902	NA	13.4487	NA	10.816	10.8947	NA	12.9619	NA	NA	10.2235	NA	10.7292	NA	NA	NA	NA	10.3786	NA	NA	9.52074	11.2163	11.2611	NA	NA	NA	11.135	NA	NA	12.1382	NA	NA	11.3329	NA	9.86674	NA	NA	NA	10.2661	11.8351	11.2789	NA	12.4604	NA	NA	11.0249	NA	NA	NA	11.017	11.0517	11.7095	NA	NA	11.5434	NA	10.5537	NA	NA	NA	NA	NA	NA	NA	NA	NA	9.53102	NA	P29474	NOS3	Nitric oxide synthase, endothelial	P29474	NOS3_HUMAN
14.644	14.4812	18.4075	13.7718	13.5367	14.0738	13.8798	14.5167	15.0449	14.0198	13.939	13.8146	13.1645	13.0129	15.8073	14.7652	12.9422	15.4577	13.6102	17.7863	15.0159	20.3785	13.3822	14.7252	12.3936	13.4608	14.5647	13.7944	13.5677	13.1878	14.2633	14.1384	19.3014	13.4596	13.5101	13.7333	13.9404	13.8982	13.3035	13.7227	13.0936	14.0631	13.5106	13.4085	14.0552	14.0408	14.6672	15.2061	13.7298	17.0177	13.2284	14.3078	13.5993	14.0552	15.3701	13.5991	13.7642	12.7045	13.9971	14.8467	13.9486	13.8074	14.2884	13.7839	13.1073	13.0405	13.3034	13.462	13.6587	13.5688	15.099	13.7571	13.0766	14.8879	13.848	14.1347	13.4901	13.4625	12.8672	16.5471	20.0935	13.4941	14.0931	13.1649	13.5293	13.7606	13.3875	16.9671	13.9065	13.7912	13.1701	13.7114	13.6115	13.5156	14.3564	14.7088	16.1581	15.2489	13.4158	13.8729	12.6182	13.4794	13.4305	13.7609	P29508	SERPINB3	Serpin B3	P48594;P29508	SPB3_HUMAN
13.0403	14.2139	14.7889	14.3544	15.0631	13.7717	14.1285	14.3071	13.4928	13.5675	14.6444	14.5279	12.8997	15.4213	14.8284	14.894	14.2334	14.9763	13.6402	13.1104	14.2354	13.7636	15.1483	14.0881	12.7024	14.175	13.6881	13.9963	12.8749	15.7881	14.0008	13.5424	13.0315	15.6727	15.3857	14.314	14.7203	15.563	15.2061	13.7328	14.6081	13.3673	15.5151	15.6082	15.0414	13.6463	14.9022	13.3081	13.7605	14.6725	14.5565	15.0942	14.1127	14.3406	14.311	12.9585	14.3466	15.4592	14.4796	15.3204	14.1374	14.7288	14.3569	13.9052	14.7574	14.3379	13.6074	15.0468	14.6975	13.8652	13.39	14.1112	14.5193	12.2659	14.3917	13.5442	14.819	14.8773	14.9718	13.6056	13.7314	15.6183	14.8186	13.8915	12.8694	13.6926	15.3397	14.2299	14.3391	13.4294	14.1373	14.2021	12.9333	14.2278	13.5925	13.4586	13.6678	15.5715	13.7708	12.7585	12.7887	15.0542	14.1814	13.8256	P29536	LMOD1	Leiomodin-1	P29536	LMOD1_HUMAN
14.5639	14.315	NA	13.7511	NA	NA	13.0807	NA	NA	NA	15.036	14.1948	12.9268	13.8624	NA	NA	13.195	NA	13.1397	NA	14.5183	NA	14.2919	NA	12.8366	14.1862	14.3616	NA	NA	NA	14.2147	13.7059	NA	14.1086	NA	14.3727	NA	14.5483	13.8035	14.1746	13.7916	12.8003	12.8475	13.7444	NA	14.4756	NA	13.9615	NA	NA	13.1399	NA	13.1032	14.5237	NA	14.7214	13.8629	14.1898	13.6054	13.5823	14.2183	NA	16.0098	14.5061	13.4723	13.5864	13.2057	13.9847	13.4609	NA	14.7195	NA	NA	12.8778	NA	13.6092	14.1289	12.4982	NA	13.7958	NA	14.5505	NA	13.3372	NA	14.5215	13.2049	15.8465	14.0044	13.35	NA	NA	14.0505	14.3298	13.7391	NA	12.7964	14.0654	11.4358	NA	12.962	14.4405	NA	13.4766	P29558	RBMS1	RNA-binding motif, single-stranded-interacting protein 1	P29558;Q15434	RBMS1_HUMAN
13.0531	13.5197	14.12	13.4862	13.7113	14.0875	12.8189	13.5766	13.7071	14.8163	13.7299	13.4936	13.3503	14.3383	13.2017	13.123	13.6069	13.5889	14.0656	14.724	12.9423	12.5855	13.4035	13.0321	15.3275	12.8398	13.3314	14.7849	14.2828	13.1062	13.7666	13.2504	13.0385	13.3902	14.0448	14.2498	13.759	12.9603	13.843	12.5757	13.991	14.9662	13.4165	13.6075	13.2145	13.0718	13.5	13.2967	13.2356	13.2975	13.4935	13.6711	13.8585	13.4453	14.6167	14.7026	13.5262	13.5213	13.7356	13.201	14.4134	12.8389	13.5675	12.8004	13.9736	13.8164	14.5361	13.6564	13.41	13.3211	12.7841	13.6162	12.798	14.3689	13.5702	14.5692	13.1283	14.2242	13.7708	15.2129	12.9481	14.0251	12.8373	13.2201	15.0093	13.1996	13.431	13.7958	13.2984	14.9852	13.6203	13.361	13.4821	13.0509	13.6513	12.5325	14.6218	14.3333	13.115	14.5441	14.2245	13.8005	13.0483	13.3489	P29590	PML	Protein PML	P29590	PML_HUMAN
9.70349	9.87237	10.5978	10.9678	10.5117	10.3195	NA	10.1373	11.296	10.7694	10.9051	10.6391	11.4243	10.2605	10.8537	10.4092	10.7995	10.7232	10.0293	10.822	9.68463	9.77542	10.2221	NA	10.3476	7.91012	11.4383	10.8845	11.2177	10.4941	10.3587	10.0841	10.2963	10.0073	NA	11.2905	10.5996	9.83055	9.69982	10.889	10.6527	10.7582	NA	11.1224	9.03198	11.3188	10.2859	10.4565	10.3361	NA	11.3964	9.89169	8.90855	9.84959	10.2088	11.285	11.0069	10.8408	11.1608	10.7503	8.83585	10.7262	9.67309	9.94292	10.195	NA	10.3837	10.6139	10.7625	NA	9.61067	10.4007	9.71184	11.2031	10.7248	11.664	NA	10.5489	11.1648	9.63455	NA	9.86255	NA	9.53679	NA	10.8905	9.00696	11.0931	9.61617	10.9543	10.9719	NA	10.7788	9.29392	10.5291	9.72473	10.5589	11.2908	10.2769	11.1595	11.018	10.4891	10.6874	10.1015	P29597	TYK2	Non-receptor tyrosine-protein kinase TYK2	P29597	TYK2_HUMAN
14.4858	13.411	14.1258	13.8143	13.4615	13.0757	13.5182	13.1023	14.0427	11.9821	12.5906	13.2699	14.6034	11.6526	13.6899	14.4665	11.8469	13.3638	12.859	12.6569	13.7182	13.6682	13.8554	13.3152	11.3033	13.8423	14.0921	12.2521	13.3378	12.8007	13.4186	14.0958	14.9577	11.4007	13.6689	11.9197	12.7381	12.8074	13.6159	13.9063	12.8955	10.9414	12.7955	11.8703	13.4481	12.7756	13.205	14.0043	12.2882	14.9917	14.6808	14.331	12.3601	13.5042	12.8447	13.0665	12.2851	13.1352	13.9245	13.4996	12.5674	13.0643	12.8941	14.021	12.3634	12.1634	12.2169	14.4195	13.5049	12.8593	14.2493	13.5923	13.7924	13.2943	13.3017	13.138	12.5535	12.2169	12.8768	12.7122	13.5459	12.7064	14.5374	13.3967	12.511	13.2404	13.2815	13.1581	13.8311	11.28	12.7187	13.7443	14.236	14.0042	12.7297	12.9854	12.4964	12.0284	14.83	13.956	12.7772	12.7297	13.1835	14.0046	P29622	SERPINA4	Kallistatin	P29622	KAIN_HUMAN
15.4257	14.7332	15.2304	15.2801	15.6839	15.3024	14.6607	14.8422	14.8765	16.4988	16.4179	15.392	15.5303	15.9311	15.0543	14.6394	16.351	15.0336	15.8837	15.608	14.7174	15.622	15.2872	14.9378	16.6078	14.9178	15.7295	15.9008	16.4942	15.3593	15.0306	15.7966	15.0976	15.4985	15.4891	16.4879	15.5974	15.181	15.3815	15.2311	16.1199	16.508	15.2867	15.6809	14.2886	14.6154	15.1715	15.1108	15.0798	15.0329	15.5369	14.8364	15.734	15.2931	16.6384	16.342	15.5717	15.2733	15.3913	15.1756	15.8131	15.6972	15.2365	14.6258	15.7128	16.1489	16.4399	14.7155	16.1664	15.3813	15.0673	15.1957	15.1952	16.2759	15.009	16.3757	14.9304	16.398	15.8613	15.6468	14.3335	15.5554	15.0275	15.331	15.7398	15.3838	15.4047	15.5054	14.7949	16.6678	15.7538	15.298	15.0819	14.8849	15.4634	14.8731	16.4865	16.7015	14.9831	16.4542	16.8322	15.8664	15.1626	15.5104	P29692	EEF1D	Elongation factor 1-delta	P29692	EF1D_HUMAN
10.5917	13.2412	13.0468	14.4623	13.4919	14.3798	10.7028	12.1073	11.526	15.4947	14.4538	10.9972	12.3298	13.771	11.6233	11.0446	12.2095	NA	13.3899	15.0599	11.606	9.3473	12.1095	10.5655	14.7467	10.1463	14.2712	15.2869	15.2296	13.3587	13.1957	12.0722	11.7632	13.1914	12.6915	13.9479	11.474	11.9408	12.5884	12.5651	14.1044	14.912	12.0419	13.9605	NA	NA	11.3436	11.0644	11.0753	10.4802	12.516	11.5315	15.2223	10.9261	15.0573	15.8342	13.6426	13.9326	14.7296	11.3022	14.5202	12.9399	12.0234	11.3815	14.1899	12.6692	15.1051	NA	13.8038	10.9964	11.5334	11.7656	11.1041	13.7825	11.858	15.3439	11.3742	15.7255	14.8934	15.8334	14.8567	14.2527	11.2502	9.83517	14.7833	12.4627	12.4566	13.7451	NA	15.2387	14.1452	9.58684	12.2627	11.1304	13.7394	10.3022	14.7296	15.7425	11.1543	13.8681	13.4155	13.8303	13.8276	12.4256	P29728	OAS2	2'-5'-oligoadenylate synthase 2	P29728	OAS2_HUMAN
NA	10.4384	NA	NA	NA	NA	NA	NA	NA	NA	10.909	NA	NA	NA	NA	NA	NA	NA	NA	NA	NA	NA	NA	NA	NA	NA	NA	NA	NA	NA	NA	NA	NA	NA	NA	NA	NA	NA	NA	NA	NA	NA	NA	NA	NA	NA	NA	NA	NA	NA	NA	NA	NA	NA	11.1263	NA	NA	NA	NA	NA	NA	NA	NA	NA	NA	9.00704	NA	NA	NA	NA	NA	NA	NA	NA	NA	NA	NA	10.5865	NA	NA	NA	NA	NA	NA	NA	NA	NA	10.6824	NA	NA	NA	NA	NA	NA	12.3575	NA	NA	11.7838	NA	NA	NA	10.8583	NA	NA	P29762	CRABP1	Cellular retinoic acid-binding protein 1	P29762	RABP1_HUMAN
13.0262	12.9915	14.0442	13.1436	12.7364	12.4842	NA	12.5842	14.2557	14.763	12.8283	12.7708	14.1449	13.5881	13.5569	12.5295	12.4604	NA	13.7459	14.5508	NA	12.2654	NA	13.0505	15.4752	NA	13.3496	13.6948	13.8767	13.1013	13.0489	11.5842	13.099	12.6291	13.6925	13.1382	12.9192	12.6969	13.4177	14.2361	13.5859	15.449	12.9586	13.0823	NA	12.8485	12.5571	12.9588	13.4837	12.8787	13.3208	12.5784	12.5861	12.4032	14.1516	14.1259	12.8638	12.6651	13.1839	12.639	13.8339	13.1411	12.4351	NA	13.4934	12.5582	14.7699	13.4665	12.9113	13.2178	14.231	13.3352	12.5012	15.1862	13.3435	13.5653	12.7002	14.7227	13.2693	14.7482	NA	13.0384	NA	12.8836	14.4253	13.7135	12.6913	12.7246	NA	15.5954	13.2912	13.0516	13.3096	13.0617	13.3343	13.4182	14.6354	14.4149	13.3766	15.3331	14.9645	12.8143	13.3572	13.2446	P29966	MARCKS	Myristoylated alanine-rich C-kinase substrate	P29966	MARCS_HUMAN
13.7784	NA	NA	13.0579	12.5208	NA	NA	13.5546	NA	13.3171	NA	13.0496	11.9689	13.1028	NA	NA	NA	NA	NA	NA	NA	NA	NA	NA	11.2309	11.4833	NA	NA	NA	11.5518	11.9436	NA	11.3158	12.4239	NA	NA	13.1634	NA	NA	NA	NA	NA	NA	12.3846	NA	NA	NA	NA	12.4946	NA	NA	NA	NA	NA	NA	NA	NA	12.7558	13.0367	NA	NA	NA	13.3022	NA	12.5638	NA	NA	12.5018	NA	NA	NA	NA	NA	NA	13.0243	NA	13.154	13.6655	NA	NA	NA	12.8231	NA	NA	NA	NA	NA	NA	NA	12.3	13.2905	NA	NA	11.2802	NA	NA	NA	NA	NA	NA	NA	NA	NA	NA	P29972	AQP1	Aquaporin-1	P29972	AQP1_HUMAN
15.3249	15.3013	15.3652	15.6361	15.6186	15.603	15.4701	15.6297	15.4169	14.705	15.2176	15.7328	15.1235	15.4505	15.6118	15.8556	15.5299	15.5535	15.2553	14.5984	15.7136	15.0843	15.5815	15.385	14.4112	15.9391	15.1221	15.3456	14.5381	15.5299	15.3115	15.7125	15.3661	15.3656	15.4057	14.9875	15.225	15.5354	14.9502	15.6246	15.084	14.5889	15.526	15.2647	15.895	15.0643	15.4998	15.2279	15.5354	15.7756	15.7108	15.3779	15.1284	15.5328	14.6891	14.4987	15.3088	15.3693	15.6667	15.3908	15.51	15.3678	15.7871	15.7015	15.0632	15.6008	14.7401	15.927	15.1166	15.2705	15.3645	15.5535	15.7748	14.208	15.7852	14.5068	15.5865	14.6649	15.7155	14.5175	15.7001	15.9356	15.6921	15.6243	14.6752	14.9265	15.3096	15.4069	15.9349	14.3303	15.2948	15.5085	15.4732	15.4281	15.3075	15.6494	14.4839	14.0892	15.2424	14.2787	14.0033	15.364	15.4772	15.446	P29992	GNA11	Guanine nucleotide-binding protein subunit alpha-11	P29992	GNA11_HUMAN
14.0576	12.5774	12.0273	13.533	13.9298	13.4372	12.871	12.5012	13.8382	12.2367	12.6017	13.7244	13.6943	13.6013	13.1285	13.2892	14.5879	13.8931	14.5824	13.0439	12.7449	13.7782	13.8257	12.1818	13.0704	13.4791	12.8857	12.4003	12.576	13.3235	12.5731	14.2208	12.7622	13.5891	12.7954	13.0082	12.9463	13.628	12.2399	13.1189	13.3375	13.0823	13.4977	13.5273	13.7769	13.3428	13.421	12.9836	13.1956	12.7606	14.3673	13.983	13.898	13.6321	11.9599	12.8596	13.1309	13.481	13.4754	13.272	12.7416	14.0573	13.5561	13.3387	13.3828	14.0667	11.9837	13.5767	13.2923	13.7761	13.6408	13.0961	13.8084	12.5523	13.0095	13.2127	13.2795	12.5782	13.0516	12.1125	13.5511	13.4913	14.5183	14.289	12.6783	13.7001	13.6979	13.0641	12.4789	13.3413	13.5447	13.2087	13.8416	13.3817	12.6977	13.2498	12.533	12.1723	13.6476	12.8975	13.1027	13.0085	12.8572	12.803	P30038	ALDH4A1	Delta-1-pyrroline-5-carboxylate dehydrogenase, mitochondrial	P30038	AL4A1_HUMAN
14.9336	14.2075	14.9081	14.7731	14.576	14.1395	14.3925	13.9644	14.8211	15.4647	15.4774	14.2926	14.8989	14.6649	14.831	15.0421	14.438	14.6425	15	14.1272	13.9118	14.3562	14.4017	14.2012	15.164	13.6573	14.9516	14.4004	15.6726	14.4438	14.5091	15.069	14.5994	14.6729	14.3519	15.7146	14.6145	14.3646	14.6694	14.7593	15.388	15.2881	14.1754	14.6965	14.3149	14.5144	14.6564	14.8784	14.3861	14.5146	14.9827	14.1342	14.9288	14.0472	15.5414	15.7394	14.3316	14.8605	14.8501	14.8332	14.3885	15.1052	13.9889	14.1169	14.8378	14.4218	15.4133	14.6014	14.4898	14.8255	14.2954	14.81	14.3355	15.4448	13.9908	15.7856	13.8252	15.6902	15.0139	14.3531	14.5168	14.7779	14.322	14.5859	14.1532	14.6108	14.6069	14.4193	12.8856	15.2198	14.7799	14.1284	15.1755	14.0523	14.1576	14.2458	15.7006	16.2233	14.5802	15.2211	15.9822	14.9101	15.2814	15.5276	P30040	ERP29	Endoplasmic reticulum resident protein 29	P30040	ERP29_HUMAN
18.4299	17.7316	18.1945	18.1993	17.6939	17.8109	17.7046	17.6002	17.6787	17.5537	17.8939	17.7846	18.2686	18.085	17.913	17.9272	17.4167	18.0445	18.1767	17.7952	17.4667	17.4276	17.708	17.6339	17.7099	17.8978	17.6888	17.6062	17.8292	17.9896	17.3349	18.4481	17.8897	18.0111	18.1387	17.7362	17.4508	17.9368	17.9605	17.8651	17.7594	17.6636	17.9172	18.0481	17.849	17.2126	18.2296	18.2587	17.2798	18.0787	17.9313	18.0162	17.2154	18.006	17.8323	17.8939	17.5955	18.2347	18.0021	17.7699	17.6638	18.0744	17.8356	17.8372	17.8224	17.3431	18.0736	18.0877	17.4649	18.3954	18.5861	17.9029	18.2933	18.3807	17.8477	17.8254	17.6603	18.0517	18.2517	17.9266	18.4869	17.9791	18.1663	18.4782	17.8109	17.4158	17.9052	17.9448	18.2063	17.807	17.6655	18.2392	18.1255	18.1311	17.9191	16.9946	18.1808	18.0915	18.3083	18.4377	18.5333	17.9974	17.7243	17.9825	P30041	PRDX6	Peroxiredoxin-6	P30041	PRDX6_HUMAN
17.0674	14.8698	14.0506	14.5774	14.9337	14.7777	14.6519	14.3886	15.2954	14.2392	14.215	14.4108	14.4798	13.8433	13.9294	14.4721	15.3084	13.9395	14.1671	14.4956	14.1679	14.3347	13.9432	14.1104	14.0182	15.5857	14.6361	14.2744	14.1582	14.3573	13.5374	15.8574	14.3515	14.3667	14.3531	14.9044	14.2245	14.3621	14.1803	13.6353	14.9637	14.8534	14.3957	14.4721	14.7341	14.3152	15.2314	15.8236	13.9075	14.8661	14.644	14.4025	14.4211	15.843	14.4991	14.5252	14.2386	13.8301	14.577	13.9722	14.6083	14.2463	14.8587	14.2033	14.5078	14.3438	14.3689	14.6611	16.536	15.7282	15.4079	14.6574	14.6042	12.8463	14.7435	14.0124	14.7163	14.5595	13.8166	14.4927	14.3345	14.0367	14.7001	14.7288	14.2978	14.2541	14.1413	15.0607	15.4082	13.7619	14.5141	14.592	13.408	16.2494	15.0338	13.6489	14.6376	14.6138	14.6772	12.7208	12.5875	14.5308	14.5967	15.478	P30043	BLVRB	Flavin reductase (NADPH)	P30043	BLVRB_HUMAN
15.8054	15.3371	15.0084	16.1698	15.7742	16.03	15.4409	15.7734	15.7371	15.753	15.6062	16.1027	16.5308	15.86	15.6851	16.1676	16.1812	15.8612	16.3216	15.5476	15.688	15.3476	15.6748	15.3645	15.7422	14.872	15.8826	16.0461	15.7152	15.5014	15.6724	16.6723	16.0278	15.4379	15.248	15.9001	15.011	15.5848	15.4154	15.7532	15.759	15.8038	15.4495	15.3495	15.5524	15.8701	15.4447	15.3696	15.6813	15.8994	15.9848	15.5896	15.3154	15.0551	15.5919	15.7537	15.0199	15.2184	16.3844	15.6443	15.6764	16.2586	15.5785	15.7769	15.8099	16.0826	15.8194	16.5435	15.6191	16.0913	16.5236	15.4027	15.7314	15.8692	15.9443	15.5577	15.588	15.6437	15.4371	15.4847	15.167	15.2116	16.4848	16.3259	15.7852	15.5061	15.5252	15.2593	15.6032	15.8148	15.8871	15.8422	16.1311	15.1756	15.3352	15.3591	15.9541	15.7628	16.115	15.6266	15.9861	15.6194	15.6971	15.9827	P30044	PRDX5	Peroxiredoxin-5, mitochondrial	P30044	PRDX5_HUMAN
15.3409	14.3794	16.0993	14.9363	14.9581	14.5523	13.1358	14.7337	13.6584	15.2947	15.0766	15.2888	16.0125	14.9237	14.1389	14.292	13.9304	14.7096	15.1231	15.1901	14.2936	14.2763	14.2195	14.3486	15.0656	14.2488	14.9895	14.3568	15.0812	15.0001	14.5339	15.2427	15.8947	14.4957	15.9317	15.1723	14.3575	14.8133	16.1354	13.6633	15.0228	14.8479	14.976	14.336	14.7995	14.0821	15.3008	14.9671	14.0215	15.1495	15.012	14.0951	14.1222	14.5899	15.1206	14.7576	14.3153	15.7243	14.4325	14.7274	14.6504	14.0306	14.8376	13.6209	14.9066	14.2111	15.1812	14.4178	14.8727	15.3757	14.625	14.5693	15.0795	16.725	14.7747	14.8976	14.4142	14.988	15.4693	15.227	14.5833	15.2559	14.8917	14.4427	15.0683	13.3445	15.2509	14.6529	14.7589	14.4525	14.7945	13.6714	14.0853	14.6244	14.7537	13.9997	15.5777	15.0867	14.7822	16.9439	16.6029	15.0033	14.2892	15.0879	P30046	DDT	D-dopachrome decarboxylase	P30046;A6NHG4	DOPD_HUMAN
10.4542	10.1934	9.00038	10.5565	8.72015	NA	NA	10.0491	NA	NA	10.7134	10.373	10.1251	NA	NA	10.7485	8.79202	11.0551	10.5135	13.4653	11.1434	13.2911	10.304	9.78535	NA	10.1639	9.8775	10.7259	NA	9.33413	10.1263	10.2406	10.9197	10.0466	NA	10.4752	10.4456	10.2091	NA	10.0504	9.69815	9.46727	NA	9.07585	10.8005	NA	NA	9.95791	NA	10.6879	9.58108	NA	NA	9.64672	NA	9.87708	NA	8.78076	10.9626	NA	NA	NA	9.47346	10.9009	NA	9.75961	NA	11.1815	10.5801	10.5022	NA	9.27893	10.4914	9.43954	11.2725	9.94237	10.1401	NA	NA	10.9755	11.8297	8.73337	10.8052	9.8743	NA	10.823	10.7812	10.7393	NA	NA	NA	10.0759	10.5108	10.2978	10.8459	NA	NA	10.2168	9.82281	NA	10.0268	10.7041	8.39299	10.4935	P30047	GCHFR	GTP cyclohydrolase 1 feedback regulatory protein	P30047	GFRP_HUMAN
16.83	16.0788	15.604	16.6036	16.5719	16.8359	15.8282	15.8533	16.4274	15.9632	16.4271	16.2251	16.3131	16.4686	16.017	16.1087	16.8323	16.1198	17.1136	15.9995	15.9202	17.3344	16.2731	15.9711	15.7512	15.9687	16.3846	16.4689	16.6431	16.1643	16.1041	17.1276	16.0163	16.3376	15.7618	16.4286	15.8823	15.9793	15.6475	16.013	16.8558	15.9134	16.1329	16.1976	15.8167	15.8946	15.9377	16.1439	15.8443	15.7955	16.4431	16.3592	16.3119	16.6748	16.172	16.7813	16.2181	16.4976	16.6101	16.2492	16.2729	16.6037	16.2642	16.2331	16.3231	16.8024	16.1633	16.2598	16.81	16.6511	16.7485	16.1315	16.0959	15.8397	16.1599	16.8149	15.8312	16.5714	16.4227	15.8309	17.4528	16.103	16.9189	17.0416	15.3361	16.9979	16.2947	16.4326	15.6898	16.0061	16.3041	16.2457	16.4572	16.2366	16.3085	15.7835	16.354	16.7182	16.1745	15.5555	16.1693	16.212	16.6433	15.8986	P30048	PRDX3	Thioredoxin-dependent peroxide reductase, mitochondrial	P30048	PRDX3_HUMAN
14.7141	14.6999	13.4866	14.1735	14.3894	14.2928	12.9249	14.1258	14.3759	14.1572	14.5178	14.5447	14.686	14.6486	13.8161	13.8912	14.8257	13.9269	15.3098	13.4928	14.3165	16.7308	13.8094	14.5404	14.6717	14.2753	14.5072	14.8526	14.268	14.6458	14.2529	14.4471	14.3871	15.2814	13.9405	14.2097	14.1577	14.609	14.1452	13.9012	15.0203	14.8962	14.4987	14.8347	13.8389	14.4759	14.1866	14.79	14.0639	13.6383	14.2096	14.2425	14.0575	14.5783	14.2564	14.2448	14.383	14.095	14.07	14.246	14.5814	14.5997	14.2966	14.3514	14.2311	14.607	14.5597	14.0671	15.42	13.7085	14.8787	14.0753	13.3832	13.962	14.0352	14.5946	13.629	14.7093	14.3626	13.191	NA	14.4289	14.7317	14.1183	14.3871	14.3309	13.9016	14.6629	13.7858	14.6379	15.1275	13.6306	14.2288	14.6673	14.6245	14.5791	13.8798	14.515	14.0807	13.7379	14.019	14.6192	14.3708	13.7661	P30049	ATP5F1D	ATP synthase subunit delta, mitochondrial	P30049	ATPD_HUMAN
16.0697	16.0438	15.7839	16.2709	16.7343	16.0473	16.069	15.9035	16.1964	16.9944	17.2688	16.1665	16.1521	16.7864	16.2932	15.8694	16.7728	16.3033	16.3653	16.4044	15.778	15.4947	16.3752	15.9169	17.1774	16.2969	16.4413	16.517	17.0267	16.1224	16.0925	16.5673	15.8193	16.268	15.9163	16.9566	16.2345	15.9292	16.0467	16.173	16.7207	17.0169	15.9545	16.4242	15.7139	15.9221	16.0287	16.1129	16.1686	15.7324	16.1608	16.2041	16.6192	16.2869	17.1145	17.0284	16.0606	16.2092	16.462	16.3771	16.585	16.5762	16.2444	16.3325	16.7404	16.8702	17.086	16.0179	16.7154	16.0357	16.0824	16.3319	15.9481	16.7882	16.0042	17.0449	15.8556	16.9103	16.5214	16.586	14.9745	16.3059	16.1217	16.2816	16.7361	16.5921	16.1589	16.3026	15.7189	17.2972	16.4305	16.2689	16.1473	16.2606	16.5901	16.1614	17.1294	17.7161	15.9837	16.8638	17.3182	16.6736	16.7982	16.4842	P30050	RPL12	60S ribosomal protein L12	P30050	RL12_HUMAN
16.0675	14.2225	13.8533	15.353	14.8916	14.9749	14.4744	14.3573	15.4894	14.1192	14.7798	14.3599	15.2651	14.7691	14.8666	14.7015	15.5516	14.3447	15.5647	14.5063	14.5175	16.6572	14.3854	13.9899	14.5138	14.2755	14.8303	14.5766	15.0803	14.6291	14.1897	16.0907	14.1485	14.6767	13.7941	14.9589	13.9109	14.5458	14.2332	14.6175	15.3174	14.5947	13.9242	14.0329	14.421	13.6138	14.426	14.0495	14.3199	13.7509	15.6558	14.5307	14.3215	15.0918	14.7753	15.2846	14.4814	14.7279	14.7471	14.4566	15.0443	15.8792	14.7486	14.7481	14.9106	15.6316	14.4588	15.0192	15.4509	15.2952	15.4599	14.8812	14.6657	14.3803	14.2418	15.139	14.8483	14.7657	14.7545	14.3112	13.7672	14.6064	15.3691	16.2106	14.6891	15.8304	14.5757	14.4631	14.5972	14.6262	14.842	14.6331	14.8481	14.6715	14.8471	14.0946	14.7845	14.9974	14.7449	14.7235	14.9677	14.6146	14.9343	14.9152	P30084	ECHS1	Enoyl-CoA hydratase, mitochondrial	P30084	ECHM_HUMAN
11.8949	12.2237	12.5671	12.3411	12.4554	11.7283	12.5575	11.3607	11.7629	13.3944	12.4071	12.3947	12.5467	12.6424	12.1715	11.9357	12.015	12.0974	12.5382	12.6481	11.3405	12.8913	12.3066	11.3944	13.4403	11.8004	12.8419	12.7399	12.7925	12.748	11.6947	12.4067	12.133	12.2937	12.8397	12.6367	11.6168	12.4077	12.6027	11.8336	12.5821	13.6146	12.4341	12.4992	11.7268	11.5827	11.8804	12.0713	11.9555	11.5877	12.0328	11.1029	12.5884	11.6779	12.6192	12.7689	11.8439	12.6571	12.1282	11.9467	12.3622	12.6986	12.1376	11.7816	12.886	12.1407	13.1528	11.9819	11.9014	11.7041	12.2003	12.2942	11.7308	13.4987	11.5599	12.9329	12.2076	12.7122	12.7872	12.9015	12.497	12.5663	11.8304	11.3991	13.2589	12.2594	12.0009	12.4233	11.7308	13.6605	12.9619	11.7534	12.1022	11.6695	12.0937	11.1778	13.418	12.837	11.5165	12.9213	12.9186	11.9187	12.0724	12.6393	P30085	CMPK1	UMP-CMP kinase	P30085	KCY_HUMAN
17.0134	16.391	17.0031	16.9136	16.7103	16.8438	16.5736	17.0336	16.5337	16.2153	16.5488	16.9005	17.1054	16.8154	16.5469	17.0903	16.2851	17.1694	17.0936	16.8199	16.6928	16.5844	16.708	16.2186	16.4844	16.6794	16.5517	16.7687	16.3845	16.7566	16.2158	16.6848	16.9028	17.0915	17.1254	16.7527	16.7664	16.8423	17.3157	16.8881	16.8247	16.4158	16.9502	16.7668	17.1592	16.5583	17.2872	17.1859	16.4262	16.8744	17.417	16.8433	16.3474	16.4556	16.8136	16.2264	16.6757	17.3045	17.3093	16.9042	16.7861	16.5904	16.8973	16.8825	16.583	16.5098	16.7354	17.412	16.5302	17.0902	17.1114	16.27	16.9708	17.5851	17.2187	16.2521	16.5651	16.8244	17.1038	17.2151	16.987	17.4967	17.3352	17.0332	17.2296	16.6382	17.2857	16.8406	17.0732	16.4437	16.6904	17.034	17.198	17.2392	16.8682	16.2929	16.9565	16.9037	16.9062	17.4377	17.6639	17.004	16.7299	17.1069	P30086	PEBP1	Phosphatidylethanolamine-binding protein 1	P30086	PEBP1_HUMAN
16.5045	16.2492	16.161	16.1859	16.6466	16.275	16.3225	15.9696	16.7137	17.2528	16.8596	16.3921	17.2352	16.6883	16.6565	16.4047	16.6034	16.1139	16.6649	16.6685	15.8183	15.6247	16.2277	16.1924	17.4014	16.0169	16.5054	16.6336	17.1727	16.2206	16.2956	16.8067	16.871	16.3034	16.3028	16.8772	16.4524	16.3273	16.1598	16.4377	16.8101	17.3549	16.2538	16.5362	16.4261	16.4196	16.59	16.5466	16.3665	16.1788	16.4995	16.4337	16.5857	16.2288	17.139	17.1997	16.6619	16.5681	16.5283	16.4626	16.5816	16.9235	16.4337	16.3933	16.7007	16.5034	17.337	16.4135	16.9881	16.278	16.0645	16.3164	16.1425	17.1864	16.2146	17.4788	16.3145	17.3021	16.7803	16.6637	15.442	16.5122	16.2337	16.6767	16.6323	16.6605	16.3765	16.3509	16.0837	17.4427	16.6095	16.1769	16.6082	15.9678	16.2679	16.4617	17.3763	17.2471	16.3697	16.909	17.1195	16.7562	16.7201	17.0082	P30101	PDIA3	Protein disulfide-isomerase A3	P30101	PDIA3_HUMAN
15.5568	14.7605	15.3015	15.1988	14.9708	15.0148	14.9551	14.9073	15.1822	14.9092	15.2794	15.3229	15.4933	15.435	14.7158	15.3581	15.3132	15.2047	15.1654	15.0914	14.6789	14.6903	15.2933	14.8996	15.541	14.7031	14.9036	15.3064	15.2893	15.3913	14.6943	15.5067	15.0048	15.5236	15.0412	15.168	14.8513	15.0311	15.0541	15.0659	15.1733	15.4904	15.209	15.3073	14.7967	14.2261	15.0666	15.2403	14.4693	15.1104	15.1571	14.8779	14.8123	15.0005	15.1382	15.3309	15.1236	15.1929	15.1408	15.0457	14.9869	14.9097	15.0311	15.0517	15.4051	15.2497	15.1692	15.0855	15.3659	15.4172	15.1042	15.035	15.102	15.1842	15.0218	15.1012	15	15.0403	15.2277	15.0835	14.8088	15.1477	15.0292	14.9545	15.203	14.8659	15.2946	15.0141	14.8342	15.4337	15.2291	14.7626	15.1338	14.8261	14.689	14.5129	15.1574	15.4656	15.3233	15.0465	15.2509	15.0966	14.7201	15.2185	P30153	PPP2R1A	Serine/threonine-protein phosphatase 2A 65 kDa regulatory subunit A alpha isoform	P30153	2AAA_HUMAN
NA	NA	NA	9.89546	10.1014	9.15086	9.55617	9.81886	9.26867	10.7545	10.5037	NA	10.0234	10.7524	10.32	8.07414	10.3626	NA	9.72149	NA	NA	9.59146	8.88245	9.7064	11.2663	NA	7.88344	9.81011	9.34788	NA	8.47652	NA	NA	8.34488	NA	10.0686	10.2164	8.81714	NA	10.2731	10.7235	10.3979	NA	9.94431	NA	NA	NA	NA	NA	10.2289	NA	NA	9.11713	10.5167	9.95346	10.4127	9.57022	7.47054	10.3291	8.65928	9.72898	9.89594	10.2807	NA	10.7914	10.1819	10.7547	NA	10.555	NA	NA	NA	NA	10.5703	NA	9.88786	NA	10.4616	10.4428	9.92735	NA	9.8211	10.6455	9.70406	NA	NA	10.4733	NA	NA	11.4776	9.90788	9.60776	NA	9.393	NA	NA	10.2486	10.4809	9.17661	10.1184	11.0312	10.6856	9.39358	10.0353	P30260	CDC27	Cell division cycle protein 27 homolog	P30260	CDC27_HUMAN
NA	12.7727	12.677	11.3083	12.2675	12.5061	NA	NA	NA	12.8351	12.5057	10.6147	NA	10.9941	NA	10.94	11.3979	NA	12.068	11.4605	11.0191	NA	12.1963	10.8539	13.2472	NA	12.3857	13.1821	12.7273	12.5124	13.0004	12.0495	10.8039	11.8891	12.14	12.4697	12.2178	11.6294	NA	NA	13.1074	13.9809	12.0589	12.6931	NA	11.4428	11.0928	11.5287	11.3291	12.2548	11.4883	11.126	12.1851	11.6961	13.3448	13.1914	12.889	11.5102	11.1195	11.9116	12.5807	12.0351	9.92849	10.8598	12.1415	10.2799	12.7287	11.4329	12.6014	13.17	NA	NA	NA	13.8124	11.5845	12.8227	11.5524	13.7269	12.0933	12.7159	NA	12.3927	10.6427	9.25981	NA	12.2277	NA	12.2346	NA	13.9789	12.6092	NA	10.5776	11.3383	13.0461	NA	12.512	13.7276	NA	13.495	13.0243	NA	11.9887	10.4413	P30273	FCER1G	High affinity immunoglobulin epsilon receptor subunit gamma	P30273	FCERG_HUMAN
12.5694	12.3854	12.3882	12.1835	12.5322	11.994	NA	11.8964	11.2048	12.5121	12.2959	12.117	12.0365	12.3041	12.2737	12.019	11.5827	11.9326	12.1784	12.741	11.9055	11.3777	11.9166	11.5462	12.81	NA	12.3675	12.3159	13.2655	11.8937	12.0339	12.0959	11.1349	12.2154	12.5477	12.551	11.7572	12.1783	11.979	11.8814	12.6428	12.5468	12.3769	12.1889	11.4996	11.6785	11.5375	11.9386	11.7039	11.8593	12.0072	11.9727	12.121	12.0198	12.3048	13.1475	11.9839	11.7529	11.8567	11.4795	11.8911	11.5074	11.6707	11.7563	12.3087	11.5791	12.4557	11.9743	11.7652	12.4959	11.7349	11.3566	11.6644	12.4407	11.0012	12.9425	11.0609	12.4328	12.2263	12.5534	NA	12.3309	NA	11.9283	12.2662	12.3951	11.2073	11.2386	11.637	12.464	12.0885	11.4901	11.6367	11.571	12.6755	10.7643	12.2897	13.0048	11.8796	12.038	12.7862	12.153	11.8029	11.9413	P30419	NMT1	Glycylpeptide N-tetradecanoyltransferase 1	P30419	NMT1_HUMAN
NA	10.5182	NA	11.4868	11.2673	NA	NA	NA	10.0555	11.1375	11.2113	10.5947	10.7471	NA	9.9478	NA	11.3244	NA	11.5818	NA	10.3897	NA	NA	9.99322	NA	NA	11.0726	11.2835	12.9226	9.79599	NA	8.72414	NA	NA	NA	11.9195	NA	10.4504	9.84666	8.44267	10.8233	10.9017	10.1451	NA	NA	NA	11.3928	NA	NA	9.49993	11.081	NA	11.2658	NA	11.7176	12.8892	10.8893	9.96422	12.2694	NA	NA	11.4574	10.9009	NA	10.9103	NA	11.2688	10.4869	11.8129	9.99428	NA	NA	NA	NA	NA	12.8964	9.74484	11.9375	11.2126	9.31996	NA	9.36344	NA	10.7923	NA	NA	NA	9.75011	NA	9.91531	11.1532	NA	NA	10.9061	10.7666	NA	11.1347	11.7899	NA	NA	NA	11.3102	10.4972	10.5951	P30511	HLA-F	HLA class I histocompatibility antigen, alpha chain F	P30511	HLAF_HUMAN
12.1025	11.6775	11.2247	10.8563	12.2498	12.1182	NA	10.5506	11.0611	12.5661	11.6523	11.7995	12.5213	12.1385	11.2019	11.7377	11.8418	10.9519	11.3372	12.268	11.0004	11.2922	11.0391	11.437	12.3519	10.7815	11.5521	11.7583	12.8083	11.3099	11.0892	11.7446	11.2779	11.4424	11.5628	11.7014	11.8353	11.2739	11.6033	11.7806	12.7542	12.5829	11.4384	12.0552	10.8404	10.6806	11.2585	11.3386	11.1822	10.8701	11.2324	10.8352	11.4367	10.8439	11.7209	12.9742	11.8851	11.6068	11.238	10.4491	11.5654	11.9909	11.4799	10.812	11.7147	11.8328	12.2304	10.9055	12.1686	11.9076	11.4753	11.1502	11.1259	11.9219	11.4808	12.3583	11.0433	12.1509	11.662	11.929	NA	11.6202	11.735	11.565	11.5085	12.287	10.6678	11.1657	NA	12.5536	12.0136	9.62542	11.3504	11.0175	11.4585	11.0547	12.0487	11.8588	11.3805	11.8681	12.2229	11.2984	9.84884	11.9579	P30519	HMOX2	Heme oxygenase 2	P30519	HMOX2_HUMAN
10.7897	12.0014	12.3728	12.5312	12.6342	12.0777	12.3949	11.7889	11.7403	13.0018	12.5084	12.4355	12.6509	12.4461	12.0071	12.041	12.2919	12.2805	12.6533	12.8969	12.3181	11.3215	11.9867	12.2396	12.8873	11.9903	12.4113	12.6018	13.112	12.2867	11.6499	13.0412	11.8942	12.2125	12.2094	12.541	12.6111	12.1182	11.7893	12.2782	12.8779	12.5728	12.2341	12.4671	11.7736	12.0472	12.4896	12.3583	11.9485	12.5316	12.4279	11.9917	12.8157	12.6321	12.8944	13.3765	12.7368	12.7098	13.1516	12.4462	12.817	12.2939	12.1926	12.1287	12.8111	12.7854	12.8198	12.1729	13.0326	13.5907	12.4353	12.3113	11.9212	13.0852	11.6472	13.0574	12.2607	12.6799	12.9956	12.3012	12.8921	12.6228	11.3636	11.8203	12.3089	12.543	12.1693	12.3832	11.9348	12.8428	13.2248	11.5854	11.9921	12.1197	11.6743	11.9958	13.1359	12.7946	11.8617	13.1414	13.319	12.9369	12.5824	12.6444	P30520	ADSS2	Adenylosuccinate synthetase isozyme 2	P30520	PURA2_HUMAN
NA	10.3163	10.7832	9.94667	10.3511	11.0214	NA	10.809	8.61577	8.57269	10.13	10.7764	10.4037	NA	10.1078	10.2592	10.5821	NA	10.4109	10.5629	10.8789	NA	NA	10.7365	10.1046	10.6754	10.4099	11.245	9.6371	10.0085	NA	NA	10.3142	8.96131	10.1274	NA	NA	10.2131	10.6861	9.44788	10.415	10.7414	9.43899	10.764	NA	10.6966	11.4244	10.5822	11.2554	NA	8.82419	NA	11.4535	NA	9.38555	9.59802	10.5936	10.263	10.348	10.3909	10.6641	10.775	10.0124	9.79751	10.7057	10.717	NA	NA	10.4826	10.0506	NA	NA	NA	10.0367	10.6734	9.84816	10.4149	9.91924	10.1774	9.96046	NA	10.3542	NA	10.3315	9.3838	10.5095	10.1906	11.3314	10.3809	10.4792	11.2005	9.61508	10.3341	NA	11.7799	11.6038	10.027	11.012	10.0377	11.9792	8.96584	NA	10.572	10.5824	P30530	AXL	Tyrosine-protein kinase receptor UFO	P30530;Q12866	UFO_HUMAN
10.8924	11.6278	11.5151	10.6957	11.2696	9.90616	NA	10.9578	NA	11.8446	11.7041	11.3777	11.1833	11.429	10.3755	10.6756	11.8418	11.4185	11.3325	11.222	10.6219	9.25979	11.8398	10.8787	12.2797	10.7456	11.8096	11.9248	10.8335	11.1569	10.9434	11.315	10.8482	11.4846	11.0016	11.7392	11.2489	11.2913	10.6983	10.4477	11.8174	12.2609	11.1882	11.5571	10.9362	10.9103	11.0954	11.7684	10.822	11.4761	11.5386	11.7406	11.8204	10.7477	11.8449	11.0928	11.3403	11.555	10.1584	11.518	11.9412	11.5102	10.4646	10.5138	11.5754	11.0743	11.4805	11.0832	11.322	11.096	10.692	NA	11.0508	11.4535	10.8907	10.8935	11.2027	11.7282	11.7811	11.4477	NA	11.5952	9.7229	9.94633	11.5163	10.8372	11.5636	11.086	NA	12.3619	11.1877	NA	11.1943	11.0637	11.0036	11.1812	11.4557	11.506	11.1683	11.4325	11.4277	11.3562	10.4303	10.6892	P30533	LRPAP1	Alpha-2-macroglobulin receptor-associated protein	P30533	AMRP_HUMAN
NA	NA	NA	12.2112	11.4683	NA	NA	NA	NA	NA	NA	NA	11.4174	11.3984	NA	NA	11.9372	NA	NA	13.024	NA	13.0908	NA	NA	11.4947	NA	NA	NA	NA	NA	NA	11.892	NA	NA	NA	NA	11.4605	NA	NA	NA	10.7886	12.4129	NA	NA	NA	NA	NA	11.6745	NA	11.3806	NA	NA	NA	12.2844	NA	NA	NA	NA	12.1564	NA	NA	12.4323	NA	12.0369	10.444	NA	12.2754	11.4536	NA	12.1081	NA	NA	NA	11.5669	NA	12.1366	NA	NA	NA	10.3828	NA	NA	NA	NA	NA	NA	11.7868	NA	NA	12.0404	NA	NA	NA	NA	NA	NA	11.9976	12.3889	NA	12.1463	11.2726	NA	10.6031	11.7289	P30536	TSPO	Translocator protein	P30536	TSPO_HUMAN
13.1407	11.8822	11.7381	13.024	11.9887	12.1412	11.3084	11.4423	12.2758	12.7897	12.2392	12.1796	12.3818	12.2568	12.5166	12.2134	12.2986	11.9632	12.6116	12.4103	10.9225	11.5925	11.7553	11.642	12.7841	11.7427	12.676	12.9024	12.9704	12.2404	11.1248	12.6196	11.9606	11.9326	12.6635	12.7761	12.0894	11.9179	12.278	12.3707	12.6112	13.0372	12.1987	12.5853	11.6813	12.2753	12.4447	11.8084	12.0039	11.8256	12.2395	11.2545	12.4847	11.9177	13.0007	12.8675	12.7053	12.1635	12.6585	12.1301	12.2662	12.7431	12.4887	12.1682	12.8917	12.293	12.9346	12.0618	12.9195	13.1604	11.7881	11.9642	11.7623	12.7948	11.0221	12.8556	12.1862	12.9586	12.4533	13.0619	10.5062	12.2522	11.3644	12.3817	12.2384	13.1574	12.3402	12.5153	12.111	12.9591	12.9892	12.2274	12.0615	12.622	11.8804	12.0293	12.9638	12.9552	12.2194	12.8068	12.6927	12.3983	12.3254	12.6102	P30566	ADSL	Adenylosuccinate lyase	P30566	PUR8_HUMAN
13.0885	NA	NA	10.704	10.2637	NA	NA	NA	NA	NA	NA	NA	NA	NA	NA	NA	10.0322	NA	NA	NA	NA	NA	NA	NA	NA	11.7751	NA	NA	9.68651	NA	NA	11.689	NA	9.38651	NA	10.1732	11.4636	8.75636	NA	NA	NA	10.5568	NA	9.71389	NA	NA	10.8848	10.2472	NA	9.26651	NA	NA	NA	12.1703	NA	NA	NA	NA	NA	NA	NA	11.4888	9.01229	NA	8.69529	10.8187	NA	NA	11.9071	10.8484	11.4836	NA	NA	NA	8.88582	NA	9.95452	10.1354	NA	NA	NA	10.2798	NA	NA	NA	NA	NA	NA	NA	NA	9.52085	NA	NA	12.3872	11.3735	NA	NA	NA	NA	NA	NA	NA	10.4077	11.1162	P30613	PKLR	Pyruvate kinase PKLR	P30613	KPYR_HUMAN
9.97513	9.98543	11.0701	10.851	10.9611	11.3038	11.4255	11.1209	11.13	11.6701	11.3408	10.9087	10.9599	11.4195	11.071	10.4039	11.1603	10.8907	11.153	11.1656	10.6678	11.8807	11.9929	11.0025	11.6878	10.8627	10.8193	11.2726	11.3463	11.2451	10.6914	9.98544	10.5417	11.2608	11.0307	10.9486	10.9296	11.2384	11.2349	11.0089	11.4808	11.6221	11.4833	11.7118	10.3859	10.8644	10.9086	11.1811	11.2034	11.3047	10.1761	10.8312	11.1685	11.2945	11.0881	11.1833	11.4953	11.0266	10.9519	11.2482	10.9376	10.5809	10.6498	10.13	10.9678	11.2858	11.1835	10.209	11.451	10.7707	10.9336	11.4154	10.4974	11.0311	10.1851	11.1609	11.3184	11.5987	11.585	11.0176	11.0295	11.4493	9.59681	10.8446	10.8918	10.3963	11.3216	11.1426	11.0461	11.755	11.0401	11.3175	10.4233	10.8138	11.1903	11.4245	11.4486	11.6761	10.4123	11.0106	11.2311	11.2628	11.084	10.9616	P30622	CLIP1	CAP-Gly domain-containing linker protein 1	P30622	CLIP1_HUMAN
15.6285	14.5192	15.2971	15.044	15.1364	15.1548	14.83	15.0812	15.0026	15.2456	15.3296	15.2089	14.9961	15.2599	14.8565	15.2377	15.164	15.3006	15.1559	15.2552	15.143	15.5863	15.3677	14.8398	15.8344	15.2736	14.7741	15.6051	15.1714	14.8132	14.8529	15.2847	14.4815	15.2349	15.2511	15.2276	14.8221	15.05	15.5669	15.1537	15.4388	15.7223	15.0224	15.0937	15.1768	14.9612	15.2189	15.0343	15.0277	14.9647	15.4475	15.4523	14.721	15.5064	15.699	15.1753	15.3188	15.3936	15.3317	14.8423	15.5149	15.3244	15.2324	15.3868	15.2667	15.3456	15.4478	15.6624	15.4532	15.4588	15.2217	14.8243	15.0868	15.8319	15.4201	15.1077	14.902	15.6069	15.2614	15.4473	17.5291	15.4547	15.4607	15.2717	15.3564	15.3979	15.4005	15.3018	14.8146	15.801	15.5012	14.9587	15.1439	15.5271	15.3531	15.0302	15.7523	15.5165	15.2733	15.6656	15.6708	15.3005	15.1423	15.3127	P30626	SRI	Sorcin	P30626	SORCN_HUMAN
NA	NA	11.5849	9.98726	NA	NA	NA	NA	NA	NA	NA	NA	9.59281	NA	NA	NA	NA	NA	NA	NA	NA	11.198	NA	NA	NA	NA	NA	NA	9.41221	NA	NA	NA	NA	NA	NA	NA	NA	NA	NA	10.1523	10.5762	NA	NA	NA	NA	NA	NA	NA	NA	NA	NA	NA	NA	NA	NA	9.67314	NA	NA	NA	NA	NA	NA	NA	NA	NA	NA	NA	NA	9.3438	NA	NA	NA	NA	9.99565	NA	NA	NA	NA	NA	NA	14.345	NA	NA	NA	NA	NA	NA	10.9505	NA	10.6598	NA	NA	NA	NA	10.3559	NA	NA	NA	NA	NA	NA	NA	NA	NA	P30679	GNA15	Guanine nucleotide-binding protein subunit alpha-15	P30679	GNA15_HUMAN
14.0306	12.7322	13.6419	13.8458	13.7305	12.0748	13.7421	13.2225	13.7547	13.8374	13.6379	15.0391	12.9628	13.563	14.2994	14.4399	13.7955	14.0369	14.1258	13.562	13.2732	13.4731	14.5463	14.6636	12.5905	13.961	14.9672	12.7257	13.0272	14.8917	14.1563	14.7424	13.1086	14.1548	14.0015	13.7924	13.6697	15.0443	14.082	13.778	13.6918	13.2266	14.8376	13.8469	14.7543	14.1029	14.3013	14.1068	14.0165	15.0631	12.7922	14.9054	13.7497	13.2989	13.5828	13.2124	14.6543	14.3031	14.2133	14.0522	12.5601	13.5982	15.2214	13.2214	15.0587	14.0331	13.9676	12.8495	13.4762	13.8343	14.4584	14.1254	14.0413	13.7138	13.5956	12.7329	15.0888	13.2764	14.3152	13.9831	13.8723	14.5797	14.137	14.9318	13.9083	12.8708	14.3992	13.4808	15.1999	12.9664	15.0322	15.0873	14.4196	14.0216	12.2513	13.9442	13.827	13.7389	15.4269	13.9168	13.717	14.5354	13.894	14.2382	P30711	GSTT1	Glutathione S-transferase theta-1	P30711	GSTT1_HUMAN
14.3518	13.9718	14.3859	14.0986	14.4738	14.2781	14.0315	14.2163	13.3606	14.6592	14.7608	14.4998	14.9937	13.8073	14.2924	14.882	13.3321	14.4723	14.5233	14.8009	13.8813	13.9099	14.2316	14.1984	14.8276	13.8783	14.8636	14.8656	15.4225	14.0406	15.124	15.7565	14.8451	13.8512	13.8641	14.9262	14.5816	14.13	13.9086	14.0224	15.265	15.0929	13.8948	14.0171	14.288	14.575	15.6116	14.6016	13.9677	16.2642	14.154	13.9339	13.9194	14.0708	15.3538	15.4739	14.1791	13.9884	14.5349	14.521	14.3854	14.0725	14.1956	13.9268	14.7904	13.4034	14.5241	14.4247	14.4554	16.8658	14.2021	14.0795	14.0657	13.8695	14.7197	15.3718	13.9629	15.0231	14.3041	14.8329	13.1292	14.0086	14.5843	14.0709	14.6083	14.488	14.2094	14.4731	14.1645	14.8363	14.7047	14.0624	14.2589	14.0623	14.2658	13.8322	15.2661	15.0666	14.2472	13.7142	13.4327	14.8323	14.033	14.8325	P30740	SERPINB1	Leukocyte elastase inhibitor	P30740	ILEU_HUMAN
14.036	13.7536	16.3873	14.979	14.9345	14.9419	13.8956	13.3247	14.1383	16.6961	15.3477	13.7509	13.8257	16.9215	13.0588	13.8042	15.6344	14.8672	14.3822	16.1559	13.5439	13.0516	14.9548	13.3913	16.5271	13.9415	14.2957	13.9634	14.5424	16.1028	13.6607	15.3123	13.3601	16.5864	16.6978	15.4983	15.2705	15.6883	15.8526	12.9264	14.9179	16.4424	16.1569	16.9991	13.5841	13.8864	13.9284	13.2288	13.9296	14.0551	15.1536	14.3505	15.0512	14.455	15.9942	14.6555	13.5676	16.1528	14.676	15.3554	14.3018	14.876	13.5924	14.224	14.5089	15.2274	16.198	14.1719	15.2135	13.6722	14.3466	14.8875	14.1597	14.7192	13.4555	14.6065	12.8901	16.6511	15.9096	16.379	12.8077	15.8025	14.7034	15.0762	15.6394	14.6417	14.921	14.5718	14.1141	16.75	14.23	14.0872	12.4906	13.4318	14.7132	13.932	16.3997	16.5164	13.5513	15.0532	14.3798	15.1339	14.0809	13.4603	P30837	ALDH1B1	Aldehyde dehydrogenase X, mitochondrial	P30837	AL1B1_HUMAN
11.7717	12.0636	11.5637	12.034	12.4691	12.3284	11.8365	12.1047	11.4376	11.6096	12.2855	12.0919	12.2758	12.0915	12.2972	12.1395	12.5649	12.115	12.2638	11.7517	11.8238	10.978	12.2738	12.093	12.1382	11.6862	12.7584	12.7443	12.5287	11.7584	11.9974	12.262	11.9307	11.7645	11.2424	12.2285	11.7176	12.0184	11.9499	11.7608	12.4381	12.582	12.0318	12.4007	11.7591	12.1	12.0932	12.3058	12.3089	11.554	11.8603	11.7784	12.9334	11.9287	12.3252	12.6088	12.0973	11.5868	12.1906	11.7464	12.2943	11.9482	12.2642	11.9336	12.3444	12.6511	11.8201	12.3533	12.2466	12.2666	11.6519	11.8116	11.3294	11.8753	12.2642	12.3136	11.9693	12.1777	12.2079	11.8733	12.2816	12.0397	11.2532	11.37	11.7846	12.0602	12.032	12.3536	11.6809	12.3964	12.6858	12.266	12.182	12.2236	12.1578	12.2894	12.0825	12.2865	11.5427	11.9509	12.012	12.0561	11.7205	12.2836	P30876	POLR2B	DNA-directed RNA polymerase II subunit RPB2	P30876	RPB2_HUMAN
NA	NA	NA	NA	NA	NA	NA	NA	NA	NA	NA	NA	NA	NA	NA	NA	NA	NA	NA	NA	NA	NA	8.42727	NA	NA	NA	NA	NA	NA	NA	NA	NA	NA	NA	NA	NA	NA	NA	NA	NA	NA	NA	NA	NA	NA	NA	NA	NA	NA	NA	NA	NA	NA	NA	NA	NA	NA	NA	NA	NA	NA	NA	NA	NA	NA	NA	NA	NA	NA	9.00751	NA	NA	NA	10.1511	NA	NA	NA	NA	NA	NA	NA	NA	NA	NA	NA	NA	NA	NA	NA	NA	NA	NA	9.52089	NA	NA	NA	NA	NA	NA	10.3631	10.0907	NA	NA	NA	P30939	HTR1F	5-hydroxytryptamine receptor 1F	P30939	5HT1F_HUMAN
13.2348	13.3662	19.7166	12.8578	14.6444	12.3252	13.9074	13.0724	15.1528	12.6946	13.9818	13.2854	11.6299	12.0926	17.7507	12.7709	11.9418	16.127	12.032	15.0058	13.6785	16.2768	12.583	18.9899	11.9288	12.0355	15.0167	12.4257	13.6325	11.6663	12.8451	12.5705	14.7777	12.3282	12.2685	12.2219	12.647	12.3929	12.5652	13.4552	12.0209	12.3711	12.0678	12.4028	12.7019	13.0819	14.3653	15.0725	12.8913	17.0139	12.0853	14.7934	12.7656	13.0018	16.8387	12.4348	12.2557	10.8011	13.9445	12.7627	12.8616	11.9505	12.7101	13.3819	12.57	11.8321	12.7415	11.8377	12.2027	11.7661	12.8971	13.154	12.2783	12.933	12.5171	13.9277	12.2951	12.6464	11.0654	16.5544	12.6754	12.2749	14.5016	12.4518	12.1453	13.0828	11.902	15.6647	13.1521	12.7196	12.3154	12.16	12.5407	13.3119	13.9845	14.9798	12.6527	15.955	11.8402	11.7405	11.4092	12.4027	15.1325	12.1717	P31025	LCN1	Lipocalin-1	P31025	LCN1_HUMAN
13.4153	13.5495	13.0467	13.4467	13.3147	13.0049	12.7683	13.362	13.9296	12.9983	13.8559	13.6208	13.2943	13.7063	13.3743	13.5108	14.6101	13.5473	14.0661	13.2344	13.7189	14.1138	13.5732	12.9732	13.3498	13.1992	13.0897	13.8837	13.7455	13.2791	13.3535	13.9559	13.1159	13.2836	12.6548	13.7042	12.7186	12.9554	12.9136	13.167	13.8061	13.2999	13.2089	13.5175	13.2054	13.6518	13.0406	13.3828	13.0731	13.3924	13.3744	13.7648	13.5867	13.6086	13.5066	13.392	13.7299	13.3514	13.7444	13.4494	13.6413	13.8529	13.3764	13.3234	13.6481	14.338	13.2432	12.9599	13.4583	13.7432	13.7238	13.9255	13.3426	12.5997	13.3625	13.4249	13.3171	13.517	13.6807	12.9955	13.9801	13.7814	13.0831	13.3089	13.3468	14.0916	13.6974	13.147	12.8194	13.2122	13.4625	13.1053	13.3172	13.5597	13.3009	13.1231	13.6574	13.5721	13.226	12.6817	13.205	13.7401	13.5132	13.1882	P31040	SDHA	Succinate dehydrogenase [ubiquinone] flavoprotein subunit, mitochondrial	P31040	SDHA_HUMAN
15.9141	16.1571	14.1749	15.4672	15.514	16.3082	14.8084	14.2168	14.3025	15.6922	16.0822	15.3231	16.0816	14.7508	15.5478	14.8058	14.6162	13.7765	15.8717	14.2592	14.2238	13.8521	14.5674	15.7002	15.3133	15.2073	16.958	16.9408	18.1735	15.674	15.4419	16.4082	14.5777	14.9898	14.4836	16.6744	15.284	15.3822	14.7123	15.6207	17.2341	16.1156	15.276	15.0513	14.2384	14.8551	16.4345	15.2782	14.4229	16.6232	15.5803	13.7574	16.6777	14.9157	16.5046	18.081	16.8381	14.1597	16.0277	14.5826	16.9003	15.8356	15.2328	15.3617	17.1535	13.7778	15.869	14.354	17.191	17.4668	16.1553	15.5829	13.9866	15.4534	15.9328	17.6546	15.5226	16.0844	14.8005	15.5736	12.2299	14.2903	14.6367	14.8469	14.2705	17.9178	14.799	16.5456	13.2928	15.8919	17.3439	13.6746	15.7273	15.2507	16.3861	15.2005	15.9728	16.8814	14.89	15.1149	14.9661	16.321	15.6375	16.6371	P31146	CORO1A	Coronin-1A	P31146	COR1A_HUMAN
15.3357	14.991	15.4278	15.2873	15.1194	14.7368	15.3717	15.3259	14.7435	15.2111	14.8739	15.2228	15.3121	15.3969	15.1099	15.4193	14.3361	15.3449	15.2614	15.5616	15.132	14.6384	15.5463	14.9003	15.5779	15.1523	14.9803	15.4561	14.8664	15.3647	14.673	15.2194	14.9257	15.2003	15.6217	14.983	14.6782	15.538	15.2544	14.8566	14.9382	15.3548	15.5441	15.3431	15.452	14.8431	15.3522	15.3295	14.5455	15.1915	14.907	15.0675	14.7308	14.7378	14.79	14.8679	14.9761	15.7829	15.2073	15.0124	15.5152	15.1818	15.3101	14.9614	15.5948	14.8194	15.5845	15.2415	14.7717	15.1753	15.4415	14.7331	15.1688	16.0969	15.2738	14.9291	15.0795	15.4424	15.4221	15.6618	15.4066	15.6292	14.7827	15.2134	15.5047	14.5374	15.539	15.1205	15.1921	15.4423	15.5288	14.9182	15.1711	15.0699	14.9123	14.7073	15.4973	15.5824	15.2087	16.2213	15.8951	15.2004	14.9774	15.196	P31150	GDI1	Rab GDP dissociation inhibitor alpha	P31150	GDIA_HUMAN
17.9542	16.8312	22.8982	16.9099	17.0685	18.0224	17.8434	16.8187	18.2114	17.283	16.8684	16.9317	16.3968	16.2698	18.8591	17.5809	16.2084	18.8626	17.1535	19.0863	18.0706	24.2179	17.2122	17.7807	16.3775	17.2216	18.4846	17.3857	17.5716	16.516	17.6552	17.1107	21.8425	17.2762	16.9386	17.1781	16.9233	17.4033	16.5243	17.5457	16.7004	16.5267	17.1517	17.0806	17.5316	17.7322	18.4152	18.4623	17.3808	21.5782	16.8688	17.638	16.7403	17.7414	17.8439	17.5316	17.6098	16.4353	17.3464	17.7781	17.5893	17.2183	17.3798	17.5096	17.1189	16.9958	16.8995	17.3074	17.7701	17.1332	19.5759	17.9054	17.2773	18.5762	16.8968	17.779	17.0386	17.5764	17.2598	19.5143	18.7771	17.0176	17.874	17.0764	17.4887	17.8458	17.0146	21.9471	18.0602	16.7249	17.1778	17.7348	17.6752	17.8344	18.0604	18.5299	17.8585	18.2469	17.5629	17.3097	16.8149	17.2347	17.8544	17.1289	P31151	S100A7	Protein S100-A7	P31151;Q86SG5	S10A7_HUMAN
14.1975	13.9451	13.8121	14.0671	14.1037	14.0858	13.9585	13.9958	13.7361	14.2272	13.8787	14.2824	14.437	14.2667	14.3251	14.3188	14.7392	14.3111	14.2099	13.8861	13.7468	13.9662	14.3947	13.4729	14.6326	13.4484	13.9988	14.6014	14.6358	14.49	13.7327	14.2253	14.1339	14.4415	14.0323	14.551	13.8312	14.5855	14.2254	13.7302	14.3063	14.8524	14.3124	14.7041	14.1047	13.8016	14.7889	14.0776	14.3892	14.277	13.7749	14.0614	14.3653	13.8284	14.5084	14.6301	14.111	13.951	14.154	14.0914	14.1428	14.0437	14.2795	14.1644	14.5264	14.8019	14.2569	14.2947	13.7226	14.1197	13.8813	14.2173	13.853	14.8318	14.1405	14.6982	14.004	14.5279	14.4505	14.295	13.9409	14.2796	14.0914	13.8079	14.2009	13.8376	14.2219	14.1941	13.6883	14.6079	14.5619	14.2419	14.1758	13.5631	14.1918	14.1248	14.4845	14.5368	14.3389	14.2094	14.6495	14.0569	14.1362	13.9955	P31153	MAT2A	S-adenosylmethionine synthase isoform type-2	P31153	METK2_HUMAN
NA	NA	NA	NA	NA	10.0062	NA	9.51208	NA	NA	NA	NA	NA	NA	NA	NA	NA	NA	NA	NA	NA	NA	NA	NA	NA	NA	NA	11.8186	NA	NA	NA	NA	NA	NA	NA	NA	NA	NA	NA	NA	NA	8.11825	NA	NA	NA	NA	NA	NA	NA	NA	NA	NA	NA	NA	NA	NA	NA	NA	NA	NA	11.2682	NA	NA	NA	NA	NA	NA	NA	NA	NA	NA	NA	NA	NA	NA	NA	NA	NA	NA	NA	NA	NA	NA	NA	NA	NA	NA	NA	NA	NA	NA	NA	NA	NA	NA	NA	NA	NA	NA	NA	NA	NA	NA	NA	P31260	HOXA10	Homeobox protein Hox-A10	P31260	HXA10_HUMAN
NA	NA	NA	10.3621	9.23331	NA	9.92974	9.94791	8.72053	NA	9.60269	8.51881	10.4138	9.63658	5.29034	NA	9.00389	10.1016	10.5701	NA	NA	NA	11.5728	8.19057	9.48927	8.61119	NA	NA	9.30955	8.38136	8.65573	9.10166	9.94105	NA	9.20517	10.284	9.58031	8.69201	9.4355	NA	8.83634	9.62694	8.2278	NA	NA	NA	9.65632	NA	10.0485	NA	8.89546	NA	8.88503	NA	9.48453	8.74584	9.72305	10.5634	9.92352	10.1397	NA	NA	10.1281	NA	8.59711	NA	NA	8.87993	NA	NA	NA	NA	10.0625	9.03868	10.08	7.90891	NA	NA	11.0365	NA	NA	11.3612	NA	NA	NA	NA	9.15384	NA	9.65643	9.26745	NA	NA	9.19758	10.7378	NA	7.28061	NA	10.6214	10.6159	NA	8.14751	NA	NA	9.45315	P31273	HOXC8	Homeobox protein Hox-C8	P17481;P13378;P31273	HXC8_HUMAN
NA	NA	NA	NA	NA	NA	NA	8.29196	NA	10.246	9.26912	10.3643	9.85424	10.3734	NA	NA	9.91315	9.5302	NA	NA	7.93834	9.50996	NA	NA	9.21822	8.09874	NA	NA	NA	9.72451	NA	10.4575	8.4309	10.0283	NA	NA	NA	8.37171	NA	NA	NA	NA	NA	9.08168	10.3764	NA	NA	NA	7.15421	NA	10.2952	10.6743	10.0349	10.354	9.53442	NA	NA	NA	NA	8.52759	NA	11.2045	9.96192	NA	NA	10.2934	NA	9.20227	9.57277	10.9794	10.1428	11.1708	NA	9.50601	NA	NA	9.96295	9.72432	9.51284	NA	NA	7.80942	NA	10.97	NA	NA	NA	7.73114	NA	NA	NA	7.45471	9.88587	9.88154	10.2626	9.52608	NA	NA	NA	NA	NA	NA	NA	9.41823	P31321	PRKAR1B	cAMP-dependent protein kinase type I-beta regulatory subunit	P31321	KAP1_HUMAN
11.3729	10.5471	11.1645	11.9493	12.157	9.96816	NA	11.6022	12.0033	10.9321	11.1754	11.9886	10.7644	11.8527	10.1265	11.3028	10.9553	11.6671	11.7085	11.153	10.961	10.5494	11.7	9.98087	10.2806	12.2248	9.87991	11.3603	11.369	11.9819	11.5544	12.0702	11.3613	12.7347	12.1069	11.8226	11.0592	11.8032	11.7898	11.4619	11.5979	9.85121	11.6002	11.8368	11.6163	NA	10.9182	11.8226	10.7694	NA	11.8733	10.0122	11.1656	12.0642	11.3168	11.7114	10.8642	11.9546	12.3605	11.5461	11.1417	NA	11.6405	11.7536	11.6107	11.011	11.0633	11.7614	11.5452	11.3217	11.6064	11.2778	11.8154	10.1409	11.1305	11.8569	11.8057	11.2131	12.3509	11.5095	10.1999	12.4935	11.4915	9.74893	11.3447	10.9876	12.1409	11.8222	11.3772	9.5746	12.2299	11.4017	11.869	12.6098	11.2756	9.69649	10.9562	12.4123	11.491	9.75618	10.451	12.0796	10.8979	11.0758	P31323	PRKAR2B	cAMP-dependent protein kinase type II-beta regulatory subunit	P31323	KAP3_HUMAN
NA	NA	NA	NA	NA	NA	NA	NA	NA	NA	10.1368	NA	9.47527	NA	NA	NA	NA	NA	NA	NA	NA	NA	NA	NA	10.6558	NA	NA	NA	11.0816	NA	NA	8.59397	NA	NA	NA	NA	NA	NA	NA	NA	10.0729	11.759	NA	10.3198	NA	NA	NA	NA	NA	NA	NA	NA	NA	NA	11.0431	11.4815	NA	NA	NA	NA	NA	NA	NA	NA	NA	NA	10.4995	NA	NA	NA	NA	NA	NA	11.4497	NA	10.5891	NA	10.7692	11.3901	NA	NA	NA	NA	NA	NA	NA	NA	NA	NA	12.1541	8.61618	NA	NA	NA	10.7133	NA	10.8027	10.0777	NA	10.5949	11.3009	NA	NA	NA	P31350	RRM2	Ribonucleoside-diphosphate reductase subunit M2	P31350	RIR2_HUMAN
NA	NA	7.85917	8.81759	NA	NA	NA	NA	NA	NA	NA	10.2362	8.06852	NA	8.67634	10.2843	NA	NA	8.44414	NA	NA	NA	NA	NA	NA	NA	9.68702	NA	NA	8.62686	NA	NA	NA	NA	NA	NA	NA	NA	NA	NA	NA	NA	7.80346	6.19935	NA	NA	8.85723	9.76075	NA	9.14142	8.07379	NA	NA	NA	NA	NA	NA	NA	8.1003	NA	NA	NA	NA	NA	8.16377	8.70276	NA	8.49025	NA	10.3245	10.375	NA	8.32165	NA	NA	NA	9.33553	NA	NA	NA	NA	NA	NA	8.71511	NA	NA	NA	NA	8.83673	NA	9.71162	NA	NA	NA	NA	NA	NA	NA	NA	NA	NA	NA	8.2879	8.75739	P31431	SDC4	Syndecan-4	P31431	SDC4_HUMAN
11.7384	10.0428	11.5325	12.0056	11.8797	11.8707	NA	10.3186	10.3584	12.2196	11.5933	11.6185	11.7303	11.8618	11.4179	10.7427	11.7069	10.7785	11.4664	11.0073	10.9437	10.8577	11.3651	10.518	12.2749	10.845	10.6149	11.9708	12.4204	11.6442	11.1166	11.4256	11.6227	12.0752	11.4507	11.9904	10.5663	11.1723	11.2933	10.8385	12.4151	13.1523	11.2638	11.6618	11.502	10.5548	10.4732	10.5993	11.9563	10.2841	10.9513	10.4407	11.9074	NA	11.303	12.2001	10.9469	11.2418	11.9435	10.4392	11.2292	10.8532	10.3371	12.2009	11.9589	11.9001	10.1179	11.0293	12.3533	11.117	10.5752	11.7834	11.3465	11.6025	11.0896	11.9686	NA	11.9547	11.8707	10.831	NA	11.8389	10.4424	11.2908	11.4818	11.3093	11.0708	11.3217	NA	12.5222	11.0236	10.9249	10.5632	NA	10.1303	11.2051	12.5272	11.6039	10.0147	11.9951	12.8979	11.4798	11.7662	11.8359	P31483	TIA1	Nucleolysin TIA-1 isoform p40	P31483	TIA1_HUMAN
13.4908	13.2742	13.1272	12.4854	14.7185	13.1919	13.5144	NA	12.6751	NA	12.7504	13.7464	12.8814	14.151	13.7476	13.7922	14.6075	12.5273	14.4249	NA	13.101	12.5225	NA	14.1618	NA	13.2225	13.3292	NA	13.7098	14.2829	12.3288	13.649	12.9881	13.5675	NA	13.1836	13.0571	14.1813	NA	13.9351	14.0312	12.8942	13.8207	13.6682	13.9359	13.9631	12.3663	13.2204	13.8241	13.5019	13.6997	12.8237	14.3986	12.8291	NA	13.904	14.4263	13.3177	12.8134	13.1484	12.8607	14.0034	14.3593	13.8239	14.4329	14.6434	NA	13.6923	14.2227	12.5535	12.9965	14.6315	12.7831	NA	12.8681	13.7977	14.8485	NA	12.8812	NA	13.1096	12.5788	13.1026	14.1104	NA	12.8802	12.245	13.6733	13.9503	11.7782	14.7991	13.3268	14.2039	13.0971	14.0611	14.3966	NA	NA	13.8271	NA	NA	13.4295	14.813	14.2483	P31513	FMO3	Dimethylaniline monooxygenase [N-oxide-forming] 3	P31513	FMO3_HUMAN
NA	NA	NA	NA	NA	NA	NA	NA	NA	NA	NA	NA	8.66441	NA	NA	NA	NA	NA	NA	NA	NA	NA	NA	NA	8.05661	NA	NA	NA	8.67873	NA	NA	NA	NA	NA	NA	NA	NA	NA	NA	NA	NA	NA	NA	NA	NA	NA	NA	8.26863	NA	NA	NA	NA	NA	NA	NA	NA	NA	NA	NA	NA	NA	NA	NA	NA	NA	NA	NA	NA	NA	NA	NA	NA	NA	9.99683	NA	NA	NA	NA	NA	NA	12.5234	NA	NA	NA	NA	NA	NA	NA	NA	NA	NA	NA	NA	NA	NA	NA	NA	8.95261	NA	10.944	10.5691	NA	NA	NA	P31641	SLC6A6	Sodium- and chloride-dependent taurine transporter	P31641	SC6A6_HUMAN
11.2866	10.1414	10.9725	11.5101	12.1857	12.4125	13.1428	11.2674	11.9556	NA	11.5316	11.3246	12.3426	12.3668	11.4531	11.9416	13.2732	11.4512	11.3241	12.1181	NA	11.5082	12.0654	NA	12.2196	11.6859	11.444	11.7981	12.3371	11.5063	12.3832	11.8359	NA	11.7468	11.7366	11.9006	12.0256	11.792	11.5999	12.3867	12.2285	12.7454	11.581	12.0575	11.7585	12.0897	NA	NA	12.809	NA	11.9481	11.2255	12.6694	12.1116	11.9797	12.4843	11.7054	11.9431	12.331	11.8289	11.358	12.2157	10.5159	11.5814	12.161	12.9232	12.0325	11.6763	12.9493	12.1585	12.0753	12.2107	12.1063	12.441	12.2588	11.7072	10.9439	12.1754	12.4858	12.159	NA	11.555	NA	10.8323	12.0566	11.285	12.0601	11.4035	11.9002	12.8018	12.278	11.9893	12.4275	13.0515	10.6351	11.9001	12.2515	12.6665	11.3739	12.1427	13.0062	12.4939	11.6498	11.8722	P31689	DNAJA1	DnaJ homolog subfamily A member 1	P31689	DNJA1_HUMAN
11.2599	12.7789	11.5943	10.96	11.3546	11.2718	11.3277	9.95971	10.4181	11.9456	10.8427	11.1686	11.4178	11.6953	10.7783	NA	11.261	10.6966	10.8638	11.1494	11.2154	11.2163	10.8012	10.8512	11.2324	11.0002	10.7469	11.4395	11.2651	11.0944	9.79655	10.911	11.2038	10.9656	11.1548	11.3265	10.9246	11.5439	11.0973	10.6512	10.9934	11.3854	11.0123	10.7213	10.5777	11.3768	10.5419	11.2428	10.9511	11.1801	11.2011	9.62737	10.9237	10.8687	11.0463	11.2129	11.2501	10.7727	11.1987	10.204	11.4319	10.7836	11.5509	11.0673	10.9388	11.1759	11.4509	11.0268	11.1555	NA	NA	10.839	10.9323	11.1316	10.0675	11.05	10.7359	10.6177	11.1459	11.2498	NA	11.235	11.3952	11.2629	11.507	10.8217	11.0439	9.23064	11.9647	11.0858	10.8793	9.98922	11.1106	10.6142	11.5059	10.2993	11.7657	10.9005	10.517	10.8878	10.6424	11.6981	10.2387	11.0587	P31749	AKT1	RAC-alpha serine/threonine-protein kinase	P31751;P31749	AKT1_HUMAN
NA	NA	9.62994	9.9928	10.3087	10.1361	NA	10.853	10.8258	10.8483	9.81782	10.4326	10.8975	8.93578	NA	NA	9.69162	10.9201	9.35921	NA	9.70982	7.56177	10.149	NA	10.5621	NA	9.74643	10.8523	9.84624	10.8768	NA	11.379	10.7432	9.2069	9.75211	9.44311	10.0263	10.426	10.3354	9.27673	10.0319	10.6875	10.7192	9.80568	10.2285	10.4273	8.87301	9.11338	9.80007	11.5722	10.524	9.33705	9.2821	10.3128	10.2267	9.69601	10.9155	10.5059	10.0205	9.04874	10.8077	9.30867	9.98861	9.45399	9.70421	10.1528	9.89343	9.86367	9.86478	10.72	9.86717	9.32413	9.27653	9.91843	10.8783	10.351	10.2907	10.7314	10.4157	8.96438	NA	9.74194	10.9907	8.93787	10.2184	9.86657	9.216	8.91812	NA	10.3628	8.63484	10.8395	10.6875	10.4317	10.7059	10.7007	9.87116	9.93566	10.5633	9.66976	8.83328	10.3965	9.05068	9.55261	P31751	AKT2	RAC-beta serine/threonine-protein kinase	P31751	AKT2_HUMAN
14.3763	14.7657	13.9276	15.4029	14.7133	14.6737	14.3151	14.3966	14.3813	15.1002	14.5105	14.7375	15.4467	15.4764	13.6162	14.3059	15.3468	14.238	15.4395	14.5768	13.7459	14.7415	14.9223	13.939	14.9501	13.7386	14.1986	14.5904	14.9354	15.1534	14.7946	14.9352	14.437	14.7112	14.318	15.3664	14.1756	14.6136	14.968	14.2385	15.0114	15.3169	15.184	15.384	14.8897	14.7733	14.5284	14.4901	14.1187	13.8483	14.856	14.6491	14.5566	14.7109	14.7281	14.6213	14.7908	14.8317	14.765	14.2799	14.3614	14.28	14.5439	14.6884	14.7797	14.6844	15.0998	14.4073	14.4575	14.3999	14.6757	14.3315	14.5838	15.437	13.907	14.97	14.2154	14.7733	14.5078	14.7715	14.8533	14.8322	14.9943	15.9987	14.8527	15.2387	14.8858	14.6929	13.9132	15.2582	15.201	14.9182	14.9073	14.7377	14.7463	14.3946	15.0711	15.6265	14.4153	14.5641	15.2798	14.916	14.1415	14.7651	P31930	UQCRC1	Cytochrome b-c1 complex subunit 1, mitochondrial	P31930	QCR1_HUMAN
14.1844	13.18	12.925	14.3524	13.5177	13.5323	13.6411	13.9189	14.1108	12.4716	13.3239	13.7055	12.4866	13.5172	13.0564	13.5706	14.5441	13.8053	13.2895	13.4672	13.5387	13.8512	12.8442	13.0401	12.5838	14.1337	12.2657	14.1069	12.8224	13.2214	13.0725	13.5379	13.2281	13.3079	12.8058	13.5522	13.2281	13.3064	12.9926	13.3465	13.787	12.7699	12.9682	13.4033	13.7182	13.2858	13.3052	13.891	12.9928	12.3564	13.9594	13.4622	13.6777	14.1257	12.9972	13.2736	13.2554	13.6456	13.6998	12.967	13.7914	14.0423	13.6256	13.0589	13.1654	13.9223	12.0102	12.8894	13.6333	13.9641	14.169	13.5297	13.5848	12.7688	13.4362	13.3594	12.9976	12.9823	13.3233	12.9416	12.1782	13.6396	14.032	14.2859	11.9592	13.737	13.8879	13.1152	13.6472	12.5885	13.6451	13.6871	13.061	13.7247	12.4967	13.9281	12.3464	13.0269	14.0812	12.3577	12.6453	12.7035	13.6434	13.1271	P31937	HIBADH	3-hydroxyisobutyrate dehydrogenase, mitochondrial	P31937	3HIDH_HUMAN
14.5905	14.1693	14.6127	14.7905	14.8405	14.672	14.2327	14.0972	14.2537	14.714	14.903	14.6164	14.9459	14.9697	14.5287	14.4374	14.7378	14.4813	14.4312	14.2532	14.0398	13.9165	14.7783	14.2509	14.3353	14.4738	14.8299	14.6778	15.2925	14.8829	14.1603	14.777	14.4211	14.5583	15.0243	14.7779	14.2756	14.974	14.6528	14.3172	14.6612	14.5456	14.8566	14.7514	13.9778	13.717	14.9107	14.6274	13.9743	14.6513	14.6844	14.5885	14.2792	14.8283	15.4392	15.2327	14.6863	14.5821	14.7039	14.4356	14.4658	15.2506	14.5748	14.6135	15.1085	14.6912	14.7092	14.7708	15.2961	14.9842	14.9888	14.1812	14.5847	14.681	14.3538	14.8789	14.2155	15.188	14.9333	14.4273	14.21	14.6519	14.5609	14.6674	14.4356	14.6697	14.5511	14.5131	14.2091	14.721	15.0273	14.3104	14.5119	14.4162	14.6786	13.4462	15.1348	15.0839	14.4617	14.4301	14.8375	14.9314	14.8578	14.7265	P31939	ATIC	Bifunctional purine biosynthesis protein ATIC	P31939	PUR9_HUMAN
15.3037	15.1349	14.9091	15.393	15.3502	15.5003	15.1852	15.5924	15.2829	14.8439	15.2673	15.2798	14.8195	15.2357	15.501	14.6972	15.6001	15.3935	15.5455	14.8835	15.5935	14.4299	15.288	14.6062	15.3714	15.4643	15.16	16.0832	15.2386	14.9082	14.6136	14.8282	14.7801	15.0249	14.9383	15.2798	15.0258	15.2647	14.9042	15.1679	15.4929	15.2347	15.2292	15.4801	14.6028	15.5341	15.4409	15.7436	15.3612	14.9343	14.9096	15.2243	15.6103	15.2969	15.167	15.3722	15.615	15.1931	15.403	15.0559	15.8835	15.4279	15.3246	14.8426	15.4727	15.8603	14.777	15.2783	15.1407	14.6594	15.1646	15.5891	15.1478	14.6607	15.2079	15.2531	14.8758	14.9014	15.2613	14.7807	14.6942	15.1282	15.042	14.752	15.3605	15.0009	15.2679	15.4555	15.1023	15.0674	15.3576	15.2459	15.1762	15.5731	15.2159	15.2894	14.7107	14.9534	14.8099	14.6379	15.0725	14.9416	15.4754	15.2986	P31942	HNRNPH3	Heterogeneous nuclear ribonucleoprotein H3	P31942	HNRH3_HUMAN
14.2156	14.2718	13.6902	14.2725	14.276	14.3319	14.5583	14.5911	13.9395	14.1757	14.5869	14.4067	14.1893	14.2606	14.0246	14.0555	14.6991	14.0001	14.5051	13.5533	14.0837	13.9638	14.269	14.1185	14.7971	14.2956	14.5404	14.7951	14.5584	14.2446	13.6383	14.5375	14.476	14.3869	13.6561	14.5791	14.3261	14.358	13.9601	14.2417	14.5759	14.7664	14.1912	14.6133	13.9614	14.2813	14.2366	14.2659	14.3979	14.3422	14.177	14.1983	14.842	14.3737	14.5576	14.7699	14.5223	14.0665	14.3681	14.2563	14.6683	13.6797	14.38	14.2933	14.3192	14.8145	14.073	14.1932	14.4553	14.1379	14.1538	14.3053	14.3214	14.6192	14.1854	14.5083	14.1269	13.8687	14.2798	13.7985	13.678	14.3101	14.3377	14.0688	14.005	14.4865	14.4787	14.4065	14.1442	14.6302	14.4738	14.3946	14.2405	14.536	14.2	13.9385	14.1924	14.2975	14.3023	14.356	14.7976	14.5759	14.786	14.5547	P31943	HNRNPH1	Heterogeneous nuclear ribonucleoprotein H	P31943	HNRH1_HUMAN
15.9676	15.9038	18.0879	14.6063	14.9247	15.5864	16.0652	15.2187	15.9084	15.1195	15.0511	15.0324	14.3252	14.7074	17.4663	15.6535	14.5748	16.1601	14.9789	20.3056	16.1165	21.5223	15.0038	16.0748	14.2567	15.195	15.8914	14.9863	15.0608	14.9115	15.9323	15.6802	17.291	15.2037	15.1263	15.1579	15.6763	15.6668	14.7772	15.396	14.6579	14.5413	15.0699	14.9037	16.1143	15.1512	16.3764	16.0921	15.6661	17.7473	14.841	16.0706	15.0882	15.7052	16.2836	15.4264	15.1339	14.2664	15.3361	16.2558	15.8562	15.0143	15.72	15.6773	14.9651	14.561	15.5439	15.4187	15.3213	15.1733	16.7388	15.4831	15.0749	16.4591	15.4607	15.4588	15.4158	15.1503	14.7893	18.3174	21.9491	15.0138	15.8808	15.1816	15.2335	15.9486	15.2652	17.4693	15.632	14.7965	14.9659	15.345	15.3924	15.5679	16.1335	16.8298	16.6646	16.0997	15.3234	15.6839	14.8273	15.5734	15.1117	15.8246	P31944	CASP14	Caspase-14	P31944	CASPE_HUMAN
15.9515	15.5767	16.1941	15.9056	15.8259	15.5792	15.8054	15.4867	16.1582	16.2777	15.9927	16.2707	16.4118	16.2477	16.0858	15.9471	16.2083	15.4318	16.2828	16.0698	15.2519	15.7549	15.3422	15.9191	16.4481	15.4444	16.0571	16.0901	16.3328	16.0171	15.5342	16.1302	16.0191	15.8217	16.1566	15.7784	15.881	16.1607	16.0624	15.7166	15.9505	16.346	15.8338	16.0469	15.6291	15.1324	15.9602	16.168	15.2343	15.7744	16.0485	15.6659	15.9789	16.0447	16.3428	16.3685	16.1187	15.8875	16.1778	15.5197	15.6799	16.0157	15.903	15.6604	16.3826	16.1041	16.528	15.7074	16.4106	15.9967	15.8142	16.2173	15.8696	16.5104	15.4437	16.1881	15.5468	16.2958	15.8935	16.185	15.3698	15.9349	15.7604	16.1022	15.9222	16.4891	15.6467	15.9213	15.5246	16.1883	16.305	15.9241	16.1165	15.6631	15.7168	15.2706	16.603	16.3885	15.6575	16.5697	16.6824	16.0235	16.2833	16.247	P31946	YWHAB	14-3-3 protein beta/alpha	P31946	1433B_HUMAN
14.2417	14.0835	17.0048	14.2467	14.1927	13.988	14.2722	14.165	15.3583	15.2319	13.5678	13.881	14.7986	14.0449	14.9892	NA	14.8358	14.4115	14.6252	16.2014	13.2889	17.5258	14.341	14.3864	14.642	14.2855	14.473	14.1057	14.3714	14.6407	14.359	14.5464	14.4596	14.8495	14.4163	14.2769	14.5167	14.2534	14.4254	14.2422	14.5043	15.1567	14.7135	14.5958	NA	14.0919	14.3979	14.6922	14.1216	15.2059	14.7522	14.279	14.3889	14.7489	15.3795	14.4333	14.4079	14.5454	14.5952	14.303	13.7399	14.7819	13.9051	14.3522	14.6273	14.7361	14.9838	14.6569	14.9178	14.1994	14.4284	14.6502	13.8084	14.7771	13.8344	14.4287	14.1325	14.882	14.2626	15.8521	16.7856	14.5424	14.2591	14.6144	15.4544	14.9672	14.4014	15.2363	14.4856	15.3918	14.8384	14.6975	14.0105	14.502	14.517	13.6119	15.2395	14.9168	14.6341	14.5721	15.4596	14.1457	14.1401	14.9294	P31947	SFN	14-3-3 protein sigma	P31947	1433S_HUMAN
15.7642	15.2883	15.1097	15.5002	15.4015	15.3092	15.2871	15.3173	15.4001	15.3354	15.5183	15.4336	15.9504	15.3314	15.4803	15.7168	15.4943	15.5783	15.5875	15.2978	15.3692	14.727	15.7537	15.3583	15.6707	15.1389	15.4497	15.6173	16.0627	15.4052	15.1566	15.4953	15.3521	15.589	15.2204	15.6053	15.3132	15.5666	15.3008	15.6455	15.677	15.7728	15.3925	15.4752	15.4257	15.2882	15.5687	15.7023	15.4012	15.3176	15.5086	15.486	15.2572	15.4896	15.7144	15.9396	15.5539	15.4054	15.8535	15.3404	15.7842	15.8405	15.5535	15.5937	15.6208	15.7151	15.4392	15.5801	15.4512	15.6325	15.7243	15.7156	15.7891	15.7076	15.7725	15.7294	15.4533	15.6989	15.5291	15.316	15.188	15.6176	15.4975	15.7478	15.2366	15.6374	15.6905	15.4915	15.5904	15.8173	15.7497	15.6325	15.6498	15.3442	15.4769	15.3857	15.5522	15.7145	15.4992	15.5117	16.2376	15.6353	15.4044	15.814	P31948	STIP1	Stress-induced-phosphoprotein 1	P31948	STIP1_HUMAN
14.7143	13.7195	15.571	13.9611	14.4959	14.0893	15.015	13.9147	14.8068	15.2944	14.2314	14.4145	14.7125	14.5727	14.7639	14.3993	13.4212	14.5411	13.6803	14.7516	13.4251	17.0527	14.16	13.8427	15.518	13.0435	14.0302	14.7499	14.5652	14.1472	14.1709	14.3871	15.0229	14.2924	15.0967	14.4463	14.1144	14.265	14.421	13.8825	14.3141	15.7378	13.9759	14.5046	13.5881	13.728	14.1489	14.2215	14.0507	15.1652	13.9996	13.863	14.5572	14.2628	15.2733	14.9135	14.3936	14.1138	13.9978	14.1878	14.1173	14.9118	14.1198	13.5882	14.7636	14.0557	15.3165	14.0434	14.1346	15.0902	14.5436	14.2605	13.9779	15.1158	13.7148	14.877	14.17	14.8405	13.6753	15.3134	17.7338	14.1028	13.9741	13.6382	14.9372	14.2756	13.931	14.8199	13.7897	15.8366	14.8074	14.0913	14.4094	13.3108	14.1289	13.0617	15.318	14.9773	13.7575	15.2157	15.0778	14.2336	14.5671	14.2955	P31949	S100A11	Protein S100-A11	P31949	S10AB_HUMAN
17.6523	15.7123	15.2039	15.3332	14.8605	15.6319	15.4143	14.5221	15.387	14.5387	15.2836	14.8223	14.9205	14.6019	15.2983	14.7815	15.1955	14.6141	15.1488	14.8807	14.3591	16.8205	14.116	14.7512	13.9798	15.3741	14.8827	14.7038	14.9214	14.508	14.3191	16.023	14.1317	14.679	14.9753	15.3089	14.6217	15.0579	14.0559	14.3682	15.4094	15.0894	14.774	15.0735	14.687	14.6801	15.1796	15.768	14.9648	15.5338	15.432	14.7737	14.0688	15.9541	14.8812	14.9225	15.0763	14.7677	15.0695	14.3298	14.9599	15.1363	15.1474	14.7028	15.0725	14.9443	14.5063	14.9002	15.9225	15.8966	15.4745	15.2067	14.7435	14.6356	14.7796	14.4439	15.0505	14.3787	14.3685	14.5513	18.7494	14.9725	15.0602	15.4974	14.0972	15.042	14.3876	15.7531	15.865	14.766	14.7222	15.3325	15.2241	16.2289	14.7126	14.937	14.9268	14.8135	14.677	14.7589	14.6778	14.8065	15.1952	15.1959	P32119	PRDX2	Peroxiredoxin-2	P32119	PRDX2_HUMAN
10.719	9.58956	NA	NA	NA	NA	NA	NA	NA	NA	11.3039	NA	9.58092	NA	NA	NA	NA	NA	NA	10.3336	NA	NA	10.1054	10.6907	NA	10.1408	10.6789	10.108	10.31	NA	11.1333	11.6852	10.3996	9.67917	NA	NA	9.14837	NA	NA	10.0879	10.9565	NA	NA	NA	NA	9.32223	9.77312	NA	NA	8.62221	NA	NA	11.3036	9.422	NA	11.6168	NA	NA	9.92997	NA	NA	NA	9.89124	NA	10.2107	10.4821	NA	NA	NA	10.531	10.7739	NA	NA	10.2758	NA	10.0179	10.5123	NA	8.20873	10.771	NA	9.60195	10.3884	9.28553	NA	10.5293	NA	10.6498	NA	9.13071	10.13	NA	NA	NA	NA	NA	10.108	10.2757	NA	NA	10.2885	11.6672	10.5574	NA	P32121	ARRB2	Beta-arrestin-2	P32121	ARRB2_HUMAN
9.74972	NA	NA	NA	NA	NA	NA	9.64766	NA	NA	NA	NA	NA	9.06401	NA	9.41486	NA	10.3313	8.982	NA	NA	13.3608	NA	NA	NA	NA	11.0744	NA	10.0828	8.74877	NA	10.8367	8.94666	NA	NA	9.68522	NA	8.98762	NA	NA	NA	10.2463	9.6321	NA	NA	NA	NA	10.5208	NA	8.66754	NA	NA	NA	NA	NA	10.0258	NA	NA	10.3574	9.30642	NA	NA	NA	NA	9.86493	NA	NA	NA	NA	NA	NA	NA	8.33426	NA	NA	9.00209	NA	8.83114	NA	NA	11.0873	10.6756	11.6533	NA	NA	NA	NA	9.67639	12.8822	10.0837	11.7936	NA	NA	11.243	NA	NA	NA	NA	NA	NA	NA	11.2329	NA	NA	P32189	GK	Glycerol kinase	P32189;Q14410;Q14409	GLPK_HUMAN
NA	NA	12.7023	NA	NA	NA	NA	NA	NA	NA	NA	NA	NA	NA	NA	NA	NA	NA	NA	11.8611	NA	16.0627	NA	NA	NA	NA	NA	NA	NA	NA	NA	NA	NA	NA	NA	11.0991	NA	NA	NA	NA	NA	NA	NA	NA	NA	NA	NA	NA	NA	12.6315	NA	NA	NA	NA	NA	NA	8.93247	NA	NA	NA	NA	15.0261	NA	NA	NA	NA	NA	NA	NA	12.9728	NA	NA	NA	11.4574	NA	NA	10.6547	NA	NA	NA	NA	NA	NA	NA	NA	14.7917	NA	14.2224	NA	NA	NA	NA	NA	NA	NA	NA	NA	NA	NA	NA	NA	10.9077	NA	10.1893	P32320	CDA	Cytidine deaminase	P32320	CDD_HUMAN
11.7446	13.0166	11.6683	11.5005	12.1215	12.3469	11.6418	11.7988	11.858	12.8749	12.2071	11.3629	11.3838	11.951	12.7242	12.4861	13.0188	12.4158	12.615	12.9097	12.3563	12.0286	12.3526	12.4287	13.0261	11.8126	12.7077	12.784	11.2889	11.255	11.0391	12.477	12.1616	11.9661	11.5731	12.2457	11.8049	12.188	11.763	11.7525	11.6725	12.5308	11.9369	12.0693	11.9248	12.3178	11.3199	11.9827	12.1121	11.3409	11.4055	12.1461	12.5177	11.5056	11.695	11.9247	12.5085	12.2005	12.0366	11.4031	12.4299	13.1503	12.11	12.1781	11.7928	12.1596	12.2101	11.9604	11.0055	11.6674	12.0272	12.3719	11.0721	12.659	11.9028	11.5764	11.5902	11.6367	12.2319	12.7654	12.3846	12.3676	12.0605	11.1824	12.8318	11.6377	12.1376	11.9359	10.6432	12.5941	12.0753	11.5444	12.4444	10.7541	11.3421	11.4072	12.6535	11.1916	13.2578	12.7503	12.4615	11.9998	11.1329	11.3487	P32321	DCTD	Deoxycytidylate deaminase	P32321	DCTD_HUMAN
NA	NA	NA	NA	NA	NA	NA	NA	NA	9.53113	NA	NA	NA	NA	NA	NA	NA	NA	NA	9.75738	NA	NA	NA	NA	11.7031	NA	NA	NA	NA	NA	NA	NA	NA	NA	NA	8.59726	NA	NA	NA	NA	NA	8.77865	NA	NA	NA	NA	NA	NA	NA	NA	NA	NA	NA	NA	NA	NA	NA	NA	NA	NA	NA	NA	NA	NA	NA	NA	10.3041	NA	NA	NA	NA	NA	NA	8.25801	NA	8.03195	NA	7.04337	NA	8.83144	NA	NA	NA	NA	NA	NA	NA	NA	NA	10.7354	8.12827	NA	NA	NA	NA	NA	10.136	NA	NA	10.2697	11.0453	NA	NA	NA	P32322	PYCR1	Pyrroline-5-carboxylate reductase 1, mitochondrial	P32322	P5CR1_HUMAN
NA	NA	9.66772	10.2489	9.66405	NA	10.792	9.61778	11.3833	NA	NA	9.04809	10.3175	9.90778	10.5011	9.78404	NA	10.2544	NA	NA	NA	NA	8.05171	NA	9.69087	10.8594	NA	10.7494	NA	10.4957	NA	NA	10.9498	NA	10.2475	NA	NA	NA	10.0362	9.74468	NA	NA	9.33765	9.90913	NA	10.4056	10.4654	10.4068	10.7924	NA	9.60124	NA	NA	11.7352	NA	NA	10.0306	10.4029	10.4801	10.4097	10.6503	NA	9.69336	NA	9.98563	11.5761	NA	NA	NA	NA	NA	NA	10.6257	NA	9.42165	10.6459	9.52505	11.3235	10.4642	NA	NA	11.0585	NA	NA	NA	11.6988	NA	NA	9.03793	8.85839	10.1004	NA	NA	11.6783	NA	NA	9.33477	11.0592	NA	NA	NA	NA	10.6595	10.2102	P32418	SLC8A1	Sodium/calcium exchanger 1	P32418	NAC1_HUMAN
10.826	12.4041	13.2294	13.5558	13.4442	13.2338	12.8616	11.9573	12.0252	14.802	13.9204	12.1247	12.2801	12.9722	12.6938	12.4662	12.1586	12.0497	12.9283	13.0419	12.2466	11.6183	12.3976	12.1551	13.6541	12.3889	13.4903	13.7831	14.9787	12.8773	12.4668	12.1459	11.763	13.007	12.6738	13.8516	11.7801	13.078	12.3874	12.2949	13.6802	13.8168	12.5385	13.0113	11.6974	11.7254	13.9025	11.8982	12.1379	12.4774	12.806	12.8379	12.7489	12.4439	14.2682	15.2714	13.0292	13.1255	13.6483	12.5045	13.6298	13.1074	12.2404	12.1152	13.2599	12.6499	14.3907	12.3396	13.7709	13.2774	13.0483	12.516	12.3924	12.9152	12.2727	15.3797	12.333	14.4649	13.8551	13.888	13.4194	13.2518	12.8976	12.7371	13.1427	12.3854	12.6329	13.0438	11.939	14.1752	13.6114	12.1183	12.3045	12.5623	12.5889	11.247	14.7277	15.0522	12.1673	13.4216	12.6417	13.5492	13.0115	12.0854	P32455	GBP1	Guanylate-binding protein 1	P32455;P32456	GBP1_HUMAN
12.8577	13.1172	13.2322	13.5509	14.0896	12.6176	12.6276	12.797	13.3467	14.7849	13.6496	12.9883	12.7194	13.2689	12.6512	12.9879	12.74	12.7415	12.85	13.3213	12.4521	11.7318	12.9425	12.3615	13.8748	13.2333	13.3141	13.5248	14.8864	13.7593	13.0285	11.8935	12.5246	13.2803	13.6917	13.5815	12.8894	13.8669	13.3685	12.3658	14.3151	13.7788	13.4726	13.7432	12.8424	12.5462	13.8327	12.4125	11.9758	12.5892	12.7286	12.7492	13.2508	13.1918	14.4028	14.829	13.3339	13.965	14.0993	13.3282	13.1997	12.6268	13.0242	12.6883	13.4439	12.7022	13.943	12.758	13.9774	12.8599	13.1166	12.3846	12.9705	13.4958	12.3828	14.943	12.2136	14.379	13.8805	13.4905	11.7686	13.7827	12.8559	12.6507	13.3824	12.742	12.9936	13.0294	12.2293	13.6955	13.5966	11.5238	12.1155	12.9923	12.8969	12.0222	14.235	14.6078	12.3564	13.4404	12.7117	13.7562	12.7361	12.6499	P32456	GBP2	Guanylate-binding protein 2	P32456	GBP2_HUMAN
NA	12.1371	NA	NA	11.3294	NA	NA	NA	NA	12.0097	NA	11.6788	10.9974	NA	NA	NA	NA	NA	12.1746	NA	NA	NA	10.6403	NA	10.9065	11.1894	10.8092	12.3656	11.7187	11.0405	12.2725	10.8902	NA	NA	9.95899	10.6758	NA	11.8584	11.598	NA	11.4862	11.8156	9.78962	10.229	11.0549	12.006	11.8616	10.9317	NA	NA	NA	NA	11.6033	NA	11.2491	11.5118	NA	10.3078	10.8793	11.2709	10.8131	11.2242	11.2724	10.0037	12.0393	11.0118	NA	11.7133	NA	NA	NA	NA	10.6259	9.88569	12.4606	11.2488	11.3706	11.0532	NA	10.3753	NA	10.0441	10.4216	NA	NA	NA	NA	11.1281	NA	11.3058	12.0454	12.0459	NA	11.8089	NA	11.9375	10.5909	11.2281	NA	9.89971	NA	10.5686	9.91309	10.6474	P32519	ELF1	ETS-related transcription factor Elf-1	P32519	ELF1_HUMAN
NA	NA	NA	NA	NA	NA	NA	NA	10.4501	NA	NA	NA	NA	NA	NA	NA	NA	NA	NA	NA	NA	9.17474	NA	11.707	NA	NA	NA	NA	NA	NA	NA	NA	NA	NA	NA	NA	NA	NA	NA	NA	NA	NA	NA	NA	NA	NA	NA	NA	NA	NA	NA	NA	NA	NA	NA	NA	NA	NA	NA	NA	NA	NA	NA	NA	NA	NA	NA	NA	NA	NA	NA	NA	NA	NA	NA	NA	NA	NA	NA	NA	13.0675	NA	NA	NA	NA	NA	NA	NA	NA	NA	NA	NA	NA	NA	NA	NA	NA	NA	NA	NA	NA	NA	NA	NA	P32926	DSG3	Desmoglein-3	P32926	DSG3_HUMAN
11.8433	12.7053	NA	12.1597	12.7553	12.6471	NA	10.7809	11.3121	14.1617	14.3092	11.9058	12.3382	10.0899	11.5243	10.1648	11.164	NA	12.3237	9.0597	10.7919	NA	NA	12.0921	11.0902	10.2616	13.5664	13.8504	14.8775	12.2034	12.0832	14.0547	10.0503	10.6247	NA	14.937	12.3574	11.5259	10.7486	11.26	13.6752	12.5765	11.0689	11.2037	10.325	11.4515	13.5391	9.89733	NA	14.271	12.361	NA	13.3152	10.0187	14.5457	15.1216	13.5309	NA	13.2137	11.6504	13.7315	12.2795	12.2194	NA	13.8213	10.4546	14.7295	11.025	14.0492	15.0539	12.1897	10.5295	NA	10.3259	11.9657	14.9026	12.0359	14.4982	11.8172	11.4235	NA	NA	NA	10.7604	NA	14.6101	10.6903	13.2649	NA	11.5762	14.2358	NA	11.5465	10.6914	12.7482	10.7059	14.6226	15.14	11.6657	9.05521	9.25011	13.6432	12.6194	13.0084	P32942	ICAM3	Intercellular adhesion molecule 3	P32942	ICAM3_HUMAN
15.5243	15.1794	15.0244	15.3632	16.4038	15.7675	15.7547	15.4318	15.9936	16.43	16.5399	15.6341	15.7671	16.1865	16.0137	15.672	16.3783	15.4526	15.8678	15.2057	14.9608	15.1916	15.5027	15.2499	16.2309	15.5957	15.8257	16.5016	16.8427	15.1789	15.4159	16.5121	15.6926	16.1059	14.7599	15.6493	15.2682	15.1564	15.4479	15.8315	15.7254	16.231	15.603	16.0899	14.9019	15.9613	15.4893	15.2913	15.9909	15.0709	15.8164	14.9941	15.5474	15.8348	16.1457	16.1999	15.5401	15.6798	15.6398	14.9696	15.3969	16.2004	15.0451	15.0131	15.8879	16.2752	16.3842	14.7901	16.3763	15.3719	15.1945	15.5102	15.4157	16.2763	15.4516	15.9229	15.4736	16.7385	15.8125	15.6315	14.1372	15.3266	15.7192	15.6792	15.6652	16.1457	15.4973	15.1981	15.4689	16.5667	15.9581	15.1701	15.7666	15.5479	15.4909	15.9884	16.8696	16.3803	15.0126	16.0268	16.4228	15.519	16.1094	15.6435	P32969	RPL9P9	60S ribosomal protein L9	P32969	RL9_HUMAN
12.1023	13.4177	13.4877	12.5024	12.9531	12.9773	12.8476	11.9604	12.5795	13.7634	12.7268	12.8609	12.1004	13.4463	13.0104	13.0024	13.4789	12.9765	13.3623	15.9171	12.2818	13.6758	13.0639	12.3862	13.8056	11.4947	12.7631	13.9092	13.4085	12.852	12.9164	12.9969	12.6489	13.5439	12.7914	13.3785	12.6967	12.6632	12.8652	12.6937	13.5518	14.0457	12.7957	13.484	11.4675	12.7125	12.8556	12.5659	12.5426	13.1063	12.5626	12.0454	13.1318	12.5411	13.3234	13.6795	13.0599	13.2157	12.5646	12.7061	13.0633	13.5174	12.6686	12.6146	12.9746	13.0658	13.0659	12.0886	13.7348	13.7857	12.4109	13.0132	11.6237	13.0954	12.5467	13.3831	12.5384	13.4026	13.491	13.6526	15.6793	13.2657	12.3026	12.8969	12.6598	12.4863	13.1393	13.6842	11.3908	14.179	13.0801	11.8423	12.9081	12.4463	13.3167	12.4326	13.4106	13.5806	12.8309	12.6763	12.7689	13.1139	13.8968	13.7507	P33121	ACSL1	Long-chain-fatty-acid--CoA ligase 1	P33121	ACSL1_HUMAN
12.2313	10.9075	NA	12.0075	NA	9.6248	NA	12.4586	12.759	10.8866	NA	13.2914	12.1836	11.1393	NA	11.1273	11.4513	NA	12.5827	NA	11.9988	NA	NA	NA	10.4717	NA	11.5153	10.9698	11.481	11.4269	11.6724	NA	12.0231	11.8204	11.1088	10.7172	11.2777	11.2344	10.5581	NA	11.3394	11.6041	10.2481	12.2186	12.0435	NA	11.767	11.1564	12.2074	NA	10.8364	11.93	11.036	NA	NA	10.8296	NA	10.7416	12.0899	11.4527	NA	NA	12.1829	NA	12.1278	12.232	NA	11.7092	11.5976	NA	11.6971	11.8097	NA	11.5519	12.3106	11.4596	12.3601	NA	12.3602	NA	NA	11.7128	NA	NA	NA	11.0473	11.2552	11.6672	11.3982	10.8287	12.3692	NA	11.4395	NA	NA	11.5184	NA	NA	10.8684	11.3362	11.2476	10.9626	11.4998	11.5878	P33151	CDH5	Cadherin-5	P33151	CADH5_HUMAN
14.114	13.7694	14.3975	14.2742	14.222	13.9647	13.8973	13.5016	13.933	14.7183	14.1287	13.8081	14.2105	14.8342	14.2835	13.8934	14.611	14.0091	14.3839	14.4737	13.4999	14.0301	14.1739	13.1464	15.2479	13.5464	13.7277	14.0457	14.2707	14.5444	13.5842	13.9593	13.6695	14.6709	14.664	14.2805	14.3036	14.543	14.3368	14.0121	14.3399	15.1117	14.3824	14.9363	13.2738	14.1272	13.8903	13.8524	13.792	13.8755	14.0345	14.0248	14.4897	13.8721	14.3466	14.4912	14.1517	14.8261	14.1407	14.2097	14.2769	14.9184	14.1758	13.5675	14.5091	14.5093	14.682	13.5319	14.4498	13.9075	13.8337	14.2007	13.6923	15.3391	13.8551	14.2173	13.6299	14.5607	14.7854	14.4609	14.7853	14.7698	13.4274	14.1185	14.5212	13.9411	14.288	14.2312	13.2852	15.2797	14.3636	13.8818	14.2966	13.9852	13.9938	13.7516	14.8052	14.3717	14.0385	14.8664	15.0634	14.1666	14.2961	14.181	P33176	KIF5B	Kinesin-1 heavy chain	P33176;Q12840;O60282	KINH_HUMAN
11.2879	12.3787	11.7046	12.438	12.0957	12.1037	12.2734	12.1598	12.1418	12.7813	12.681	12.4029	12.4425	12.541	12.433	12.0241	12.8243	12.56	12.7556	11.6384	11.9826	10.8022	12.3467	11.1863	12.9388	11.392	12.5374	13.3745	13.1223	12.1967	12.2152	12.4821	11.9872	12.6402	11.5416	12.8831	12.2838	12.4939	11.7059	11.4747	12.6229	12.7064	12.6694	12.5185	12.4305	12.3089	12.2257	12.1555	12.1542	12.1537	12.4988	11.9945	12.8714	12.3611	12.2298	13.0913	12.8534	12.1906	12.3562	12.0942	13.229	12.2182	12.3019	12.4618	12.8834	13.1202	12.1412	12.7284	12.6114	12.1044	12.4275	12.4504	12.1998	12.2514	12.3905	13.2111	12.0398	12.7694	12.2886	12.0579	11.7788	12.2787	12.2592	12.2543	11.9352	12.8514	12.5594	12.4693	12.5115	12.8525	12.9233	11.9859	12.4309	12.3474	12.2645	12.4575	12.7738	12.3419	11.9552	12.5134	12.906	12.3716	12.9893	12.8054	P33240	CSTF2	Cleavage stimulation factor subunit 2	P33240	CSTF2_HUMAN
10.3839	11.0181	NA	10.9195	10.8132	10.7903	NA	NA	NA	12.4376	11.628	10.381	11.5911	10.0914	11.0319	NA	NA	NA	10.8156	NA	NA	NA	NA	10.9554	10.2174	NA	12.2428	11.696	12.6968	10.3845	11.5011	11.5645	NA	11.0307	NA	11.9124	10.2286	9.56102	NA	NA	11.7916	10.7207	9.80023	10.3997	NA	NA	11.2149	NA	NA	11.6956	10.3039	NA	10.5461	9.23223	11.7322	12.8039	11.1485	10.2748	11.2563	NA	11.5436	NA	10.2935	NA	12.0467	NA	11.5832	10.1049	11.115	12.2441	10.7443	NA	NA	NA	10.2561	12.4802	9.81914	11.8537	9.99488	NA	NA	NA	NA	10.3267	NA	12.8845	NA	11.3492	NA	11.3454	12.4519	NA	10.9818	NA	11.0716	NA	11.7308	12.3316	10.7511	9.32662	8.7823	11.0506	10.6565	11.5759	P33241	LSP1	Lymphocyte-specific protein 1	P33241	LSP1_HUMAN
12.6262	12.0903	11.6335	12.206	12.1099	11.8352	12.0241	12.091	11.5678	11.0303	11.8628	11.9986	11.5714	12.7091	11.3441	11.6324	12.7271	12.8602	12.5472	11.0867	12.1624	12.1341	12.1375	10.9648	11.6955	11.8907	11.9421	11.9017	12.216	10.8583	11.6609	12.8931	10.7698	11.6485	11.3616	12.1989	10.6633	11.2002	11.4761	11.8105	12.386	11.166	11.0545	11.8646	12.1001	10.7714	11.5567	11.5034	11.7971	10.7405	11.9531	11.6456	11.8136	11.7098	11.2506	11.5072	11.3822	12.0547	12.3317	11.717	12.1645	12.0008	11.7845	11.8157	11.8007	11.7627	10.9856	11.6605	11.0592	11.4421	11.3799	10.4034	11.9981	10.9029	11.4242	11.182	11.8402	11.7145	12.565	12.3311	10.7333	12.4142	12.2888	11.9472	11.2364	11.9308	11.84	11.4467	10.7536	11.2875	11.508	11.4073	11.4613	10.7047	11.3729	11.9079	11.9136	11.2995	12.0051	10.8861	11.9413	11.7389	11.2578	11.3989	P33316	DUT	Deoxyuridine 5'-triphosphate nucleotidohydrolase, mitochondrial	P33316	DUT_HUMAN
10.7207	NA	10.0963	10.7081	11.1373	10.3576	10.7155	NA	10.1477	NA	9.96153	11.2667	10.9567	10.4032	9.76698	NA	10.0087	NA	11.1159	NA	10.5046	9.4993	9.88505	9.46805	10.2928	11.3009	10.9377	10.5637	10.1122	11.1157	10.5958	9.52827	9.05744	10.6026	10.7364	10.3668	11.7393	10.7983	10.4648	10.2084	10.4551	10.7429	11.2428	10.8099	NA	10.3332	10.5125	10.9745	NA	9.51429	11.7568	11.6039	NA	10.8855	11.0564	9.8478	10.8331	10.3892	11.2838	10.4014	10.4448	8.14753	11.7285	10.0733	10.6156	11.3799	10.2358	10.8946	10.606	NA	10.3883	11.4433	8.2296	10.6336	9.89564	9.62247	11.572	10.867	11.1448	9.37739	11.9989	8.55044	NA	NA	NA	11.1479	10.215	NA	10.5154	9.89491	10.7991	NA	11.8637	11.3379	10.3412	12.9566	NA	NA	9.43312	9.48635	11.4391	10.4384	10.4164	10.6952	P33402	GUCY1A2	Guanylate cyclase soluble subunit alpha-2	P33402	GCYA2_HUMAN
NA	NA	NA	10.0727	NA	9.41924	NA	NA	8.94152	10.2909	NA	10.0806	9.56672	7.66959	10.3607	10.8487	11.4733	NA	10.2398	10.4572	9.46255	10.3036	9.85787	10.1518	10.6909	NA	NA	9.95135	10.2641	10.3643	NA	NA	9.58498	11.2809	9.42305	10.4008	9.13176	9.86278	NA	10.1451	10.6274	10.4828	11.3952	9.54098	NA	10.3605	9.52711	10.2569	NA	NA	10.4306	9.388	9.75161	NA	10.6743	9.60034	NA	9.44372	10.4324	NA	11.1181	10.4522	NA	9.76869	9.48395	9.8331	10.1052	NA	NA	NA	NA	NA	8.74632	9.85666	9.6186	9.96285	NA	10.2533	10.2212	10.4241	NA	9.36392	NA	NA	10.3591	NA	NA	9.9209	9.58164	10.648	9.77076	10.0605	9.90308	8.68656	NA	NA	10.188	9.98325	NA	10.2237	10.3873	NA	10.6274	10.3106	P33527	ABCC1	Multidrug resistance-associated protein 1	P33527	MRP1_HUMAN
NA	13.5244	NA	10.6081	10.0042	11.3278	8.75568	NA	NA	10.8104	11.4159	10.6436	10.8054	NA	NA	NA	10.5746	NA	10.6311	11.06	NA	10.7164	11.2785	10.5916	10.7401	NA	10.9584	11.0594	11.2174	10.626	NA	11.0768	10.3204	10.4131	10.7654	11.2443	10.715	10.7754	NA	10.3062	10.6899	11.6022	11.1324	10.1299	NA	10.9254	10.7593	NA	NA	9.75574	NA	10.9313	NA	10.438	11.4033	11.6007	NA	10.9461	10.3177	11.6151	9.77492	12.27	NA	12.2744	11.1152	10.454	11.4317	9.81582	NA	10.3754	12.8558	11.9991	10.6615	10.7836	10.9531	11.3822	11.5424	12.1599	11.0154	12.8902	NA	10.9122	NA	NA	NA	9.7706	10.9914	11.5437	NA	11.4495	10.6221	NA	12.7135	NA	10.9697	10.8071	11.8916	NA	11.4324	10.4356	10.8447	11.9012	10.9229	10.7782	P33897	ABCD1	ATP-binding cassette sub-family D member 1	P33897	ABCD1_HUMAN
NA	11.6133	11.5539	10.2444	11.4363	11.1877	NA	10.2414	11.2565	12.3297	11.6807	9.55581	10.8176	9.85512	10.2522	NA	10.5924	10.4078	10.5448	12.0978	11.5131	NA	9.72459	11.1785	12.4366	9.90466	10.8498	11.2548	11.6216	10.8437	10.9268	9.23993	9.45758	9.59737	NA	11.9263	10.6058	10.4223	10.3726	10.5334	11.6869	12.1694	10.7428	10.1896	NA	11.2955	9.99745	10.4213	10.5698	11.0057	10.2463	NA	10.6862	10.2505	11.8787	11.1776	10.31	11.0128	11.3163	10.8134	11.5344	10.2289	10.3967	9.59124	10.8384	11.1501	12.469	NA	11.473	10.231	9.46024	NA	11.2492	10.3198	10.7086	11.5357	10.4236	12.2436	10.0414	12.5181	NA	10.8205	10.4762	10.106	11.5933	NA	10.7592	10.8208	NA	11.8358	11.1643	10.9271	NA	10.5804	11.174	10.7283	12.4131	12.2486	10.2734	10.4343	9.9578	11.4268	11.679	11.5118	P33908	MAN1A1	Mannosyl-oligosaccharide 1,2-alpha-mannosidase IA	P33908	MA1A1_HUMAN
NA	9.76927	10.7381	NA	8.39516	NA	NA	10.3883	NA	11.3156	10.04	NA	NA	10.4714	NA	NA	NA	10.201	NA	10.2282	NA	11.0023	NA	NA	11.1475	NA	9.56919	10.8279	NA	10.2157	10.4076	9.30232	8.9414	10.199	10.6633	11.124	8.97967	9.36381	9.62298	8.2841	9.24438	11.2869	NA	10.185	NA	10.022	NA	NA	9.03657	NA	NA	10.733	NA	9.85786	9.82819	NA	8.86008	9.99575	10.4351	10.1419	NA	8.27549	10.262	NA	9.92291	10.6405	10.9243	8.32964	NA	NA	9.95131	9.55219	8.04862	11.5098	10.4073	10.4751	NA	10.2512	NA	11.2085	12.3394	10.5779	NA	NA	NA	NA	9.81163	9.93612	NA	11.4083	NA	9.79185	7.9893	NA	NA	9.54399	NA	10.8725	NA	11.6132	12.0365	10.5734	8.24955	10.6243	P33947	KDELR2	ER lumen protein-retaining receptor 2	P33947	ERD22_HUMAN
NA	NA	9.8434	10.3272	9.73799	10.767	11.0789	NA	NA	10.8668	11.1196	NA	NA	11.1239	10.7806	NA	11.2536	11.027	10.3813	10.7366	NA	10.8101	NA	NA	10.5263	10.8073	10.6259	10.7587	12.027	9.84864	10.4167	11.2539	NA	10.7379	9.85563	10.5577	NA	9.33871	10.6355	10.0138	11.0128	11.3015	9.59726	10.4665	NA	NA	NA	10.3634	NA	NA	11.7097	NA	9.75126	10.6898	11.1813	12.3135	10.7211	10.5316	NA	10.2318	11.1802	10.7789	NA	NA	10.2003	10.8016	11.0272	NA	10.5319	NA	NA	10.009	9.11673	10.9125	NA	11.3567	NA	10.6561	11.2561	NA	NA	10.2752	NA	NA	NA	11.266	NA	10.136	NA	10.9869	9.79559	9.85288	10.1375	10.6401	11.4273	NA	11.3437	11.5943	NA	10.4066	11.7142	NA	NA	NA	P33991	MCM4	DNA replication licensing factor MCM4	P33991	MCM4_HUMAN
10.892	NA	9.94997	NA	11.3393	NA	NA	NA	NA	11.112	12.0412	NA	NA	11.773	10.9168	NA	11.535	NA	11.3572	NA	NA	NA	NA	9.93175	10.7679	NA	11.4353	11.6018	12.8376	10.796	11.4429	11.2355	NA	11.5993	NA	11.5345	NA	NA	10.9731	NA	11.7351	11.828	NA	11.2262	NA	NA	NA	12.2084	NA	10.3152	12.5371	NA	10.5688	11.1598	12.1925	12.773	11.4134	10.7386	10.0269	10.6927	NA	10.6835	NA	11.8791	NA	11.1059	NA	NA	12.2845	10.4278	NA	NA	10.3938	11.3241	NA	11.5678	NA	12.1338	11.8987	NA	11.628	10.8636	10.3059	NA	NA	12.2655	11.0916	11.9573	NA	11.6507	10.8424	NA	10.0141	12.8837	11.2777	NA	11.9346	11.9705	NA	12.0435	12.5135	11.8566	NA	9.84966	P33992	MCM5	DNA replication licensing factor MCM5	P33992	MCM5_HUMAN
12.2933	NA	11.1764	11.7974	12.4894	11.7091	10.5077	11.386	NA	11.7361	11.9213	11.3275	11.6603	12.3156	11.4968	12.3644	12.6958	11.8001	12.4038	10.2379	11.2873	9.7142	11.2894	12.3746	12.0908	12.6008	11.8815	12.5176	13.683	11.7718	11.4361	11.8325	10.2913	12.0221	12.7356	12.5096	11.6631	11.0687	12.3339	11.1718	12.7404	12.936	12.271	11.6749	10.6175	10.7401	11.1964	12.0504	NA	10.6153	13.1668	11.2139	11.0783	NA	13.1059	13.9984	12.2012	12.0594	10.703	11.8066	12.3139	11.6743	11.7246	11.1436	11.246	11.9906	11.2477	11.2328	12.4267	11.5685	NA	12.1296	11.1234	12.5849	12.0063	12.258	NA	12.7158	12.8451	10.1909	NA	11.8298	10.4017	11.4138	11.5989	12.2972	10.8895	11.0981	11.2434	12.9861	12.6239	10.7748	11.1081	11.815	12.728	11.1745	12.8208	13.0083	NA	11.9848	12.7868	12.0617	9.02898	11.5561	P33993	MCM7	DNA replication licensing factor MCM7	P33993	MCM7_HUMAN
NA	9.60937	12.4498	11.641	9.69672	10.9319	NA	9.97104	9.49901	11.1686	10.9928	10.6026	10.5919	10.3797	10.6588	NA	10.6076	9.39178	11.1263	12.8446	NA	14.4654	8.97969	10.8576	12.0317	NA	9.82914	11.2825	10.6096	NA	11.1277	11.109	11.2788	NA	11.2004	11.7008	10.7813	9.91369	11.232	11.17	NA	11.9469	10.3582	11.0408	NA	10.3989	10.1989	NA	NA	11.1746	9.94422	NA	NA	NA	11.2335	10.5888	11.6695	NA	9.96525	9.50737	11.0649	10.668	NA	NA	11.203	10.7876	11.7763	9.7113	11.298	11.4442	10.7983	NA	9.59769	11.8694	NA	10.3933	NA	11.3488	9.89456	12.3387	13.0523	10.2974	9.02951	9.52406	11.2658	NA	NA	10.754	NA	12.1624	10.6763	NA	9.95764	NA	10.5031	10.2267	11.6337	10.9305	10.3403	12.0046	12.0736	NA	10.7671	10.8283	P34059	GALNS	N-acetylgalactosamine-6-sulfatase	P34059	GALNS_HUMAN
11.4466	12.9054	11.0141	12.6934	11.9977	12.2514	NA	12.3358	11.8648	11.2164	12.2121	11.0229	12.4431	10.8468	11.0805	11.0744	11.6722	12.4282	13.2218	11.4109	11.294	10.9386	11.973	10.277	11.4274	12.2462	11.8513	12.3919	12.1439	10.4862	11.8104	11.6611	NA	11.1317	10.5693	11.301	11.5293	10.8319	11.3518	11.2091	12.1177	11.1819	10.3029	11.3471	11.8719	10.9848	11.6162	11.1991	10.9576	NA	11.5998	11.411	11.9823	13.4045	12.3816	12.5934	10.7654	10.6452	12.2973	11.9615	12.0016	11.0957	10.9597	11.9631	10.6878	11.1535	11.5727	12.1477	12.1101	11.6224	10.5083	11.8606	12.2185	11.4703	12.4685	12.4176	11.9556	11.8808	11.204	11.0742	13.3486	10.5754	12.268	11.9639	10.212	11.0511	11.8079	13.2267	10.0303	11.6701	11.2887	11.9292	12.0498	12.6351	12.1019	11.2716	11.7743	12.2674	11.8919	11.1599	12.2082	12.4337	11.3303	11.8741	P34896	SHMT1	Serine hydroxymethyltransferase, cytosolic	P34896	GLYC_HUMAN
13.744	13.0381	13.9109	13.7828	14.3979	14.4754	12.8681	12.7275	13.8832	14.1969	14.4194	13.9327	14.216	14.0929	13.3661	12.9991	14.6554	12.6051	13.9233	13.8664	12.7654	13.8824	13.5395	12.6015	14.5399	12.7509	13.8092	14.1905	14.5005	13.9164	13.2368	13.5163	13.512	13.8268	13.6271	14.4727	13.6516	13.4678	14.0247	13.8218	14.5847	14.6002	13.6969	14.134	12.2083	13.5519	12.7398	12.9018	12.9312	12.6228	14.0175	13.1802	14.8168	13.2495	14.4947	14.6391	13.8536	14.0042	14.0186	13.1669	14.2291	14.0697	13.2968	13.0909	14.1439	14.3621	14.5912	13.0099	14.9303	13.1658	13.0716	13.3427	12.9713	14.1244	12.9444	14.6457	13.3031	14.5754	14.9913	13.3802	11.5156	13.6206	13.5176	13.7177	13.6457	14.2834	13.0618	13.532	12.3742	14.6425	14.3514	12.9063	13.355	12.909	14.1852	12.9335	14.8066	14.9524	12.863	14.0271	16.0756	13.5396	13.8331	13.5119	P34897	SHMT2	Serine hydroxymethyltransferase, mitochondrial	P34897	GLYM_HUMAN
NA	11.4235	NA	11.1356	11.3488	10.5085	10.3508	NA	10.3614	12.515	11.836	NA	11.3648	9.08796	9.82644	10.9856	NA	NA	10.9541	11.4174	NA	8.92885	10.6012	NA	11.0443	9.80235	10.7872	10.9462	12.6402	9.84999	10.8477	11.0286	NA	9.67237	NA	12.8868	11.1353	NA	NA	9.7636	12.3004	11.6737	9.37965	10.2588	NA	10.1663	10.8164	NA	NA	12.2832	9.26666	NA	10.7949	NA	12.9534	12.7176	10.9291	9.45932	11.8382	NA	11.4023	11.6551	9.44027	NA	12.0123	9.65785	12.1268	8.31592	12.0795	12.4116	NA	NA	NA	10.2307	10.2701	12.8489	10.8617	12.9249	10.3225	10.1873	NA	9.50278	NA	NA	11.0794	12.1578	10.8572	NA	NA	12.0925	12.3032	NA	9.34123	9.77939	11.5522	10.7848	13.0761	13.0499	10.3945	10.4199	10.6802	11.3765	11.2459	11.3138	P34910	EVI2B	Protein EVI2B	P34910	EVI2B_HUMAN
14.7064	12.6897	11.5921	14.8029	13.1007	13.1603	13.8433	13.6706	14.3993	NA	12.9216	14.353	14.203	13.2376	13.9132	14.9744	13.7024	13.7874	14.0701	12.1263	13.3728	14.0633	13.3795	13.5493	11.4835	13.9884	13.2287	12.8617	13.0977	13.8917	12.969	14.1313	14.3984	13.771	12.3649	12.4124	12.8631	14.1586	12.4413	14.6298	13.1121	10.6088	13.6673	12.9818	15.0526	13.9686	14.8359	14.6197	14.4654	14.2707	14.1328	14.0645	13.1037	13.5769	11.7065	13.2809	13.9232	12.2643	14.862	13.1256	13.046	13.154	14.2682	14.8543	13.552	13.8892	12.5146	15.0557	11.5333	14.4416	13.466	14.0538	14.6767	11.0953	13.5452	12.7068	13.6854	12.3716	12.4896	12.2598	14.0845	12.5612	15.0306	13.8797	12.0686	13.6595	13.2862	12.2583	14.2726	11.6095	13.5083	14.5508	14.9348	13.7502	12.6512	14.2816	11.8501	12.023	14.1249	11.043	NA	13.0341	14.3158	13.9538	P34913	EPHX2	Bifunctional epoxide hydrolase 2	P34913	HYES_HUMAN
14.7402	14.2368	14.8322	14.5769	14.3624	14.4666	14.2259	14.3075	13.9938	15.1519	14.6435	14.7217	15.0299	15.1884	14.8512	14.8145	14.4013	14.925	14.8079	14.4998	14.459	13.7798	14.962	14.3033	15.1084	13.9724	14.4244	14.6367	15.1147	14.455	14.2551	14.6172	14.5306	14.8433	14.897	14.679	14.3516	14.5703	14.6602	14.6927	14.4527	15.0474	14.2841	14.8789	14.4725	14.1237	14.2314	14.6674	14.18	14.6368	14.7222	14.5028	14.3893	14.1768	15.1285	14.8269	14.3042	14.7324	14.6795	14.5615	14.2452	14.9929	14.1256	14.3388	14.6557	14.2807	15.0397	14.5066	14.2286	14.3889	14.659	14.5288	14.7528	15.5025	14.7278	14.9991	14.1069	15.0589	14.8197	14.6251	14.4855	14.5868	14.3362	14.5641	14.5765	14.4087	14.8805	14.3045	14.3452	14.9712	14.6111	14.6664	15.0195	14.0431	14.2293	14.2882	15.1853	15.1147	14.6286	15.2877	15.3597	14.4977	14.6369	14.6613	P34932	HSPA4	Heat shock 70 kDa protein 4	P34932	HSP74_HUMAN
12.0704	11.9052	10.8117	11.5982	12.0788	10.0775	11.0545	11.4992	11.4098	12.2928	11.1211	11.9854	12.3043	12.0035	11.1416	11.94	10.6961	12.4848	11.7578	11.3327	11.1293	11.9352	12.2895	11.6196	11.7552	11.4202	11.8535	12.0708	12.2839	11.0478	11.359	12.5036	11.6208	11.7251	11.3765	11.7551	11.8149	11.6416	11.9812	11.3568	11.4103	11.8508	11.3809	11.8318	11.7624	10.88	12.1335	11.8998	11.7682	11.2773	11.85	12.0236	10.554	11.4349	11.33	11.6734	10.9728	11.8607	11.7368	11.8959	11.6729	12.2981	11.3151	12.1579	11.3157	10.6186	12.3776	12.2409	11.9262	12.4298	11.2777	11.1822	12.0592	11.5718	11.797	12.2202	11.3956	11.8953	11.7133	11.4103	9.99578	11.3769	11.7721	11.9775	12.5409	11.3588	11.8671	11.7991	11.0766	11.69	11.9139	11.2632	12.2717	11.5013	12.1182	11.141	12.1052	12.2831	12.1041	11.4238	11.4117	11.5442	11.8192	12.1254	P34949	MPI	Mannose-6-phosphate isomerase	P34949	MPI_HUMAN
11.521	11.2589	13.3505	10.5766	11.4958	12.4692	11.2895	11.8082	11.6616	13.6912	11.8686	12.4351	11.3079	13.0033	12.4216	12.1105	12.2793	12.1019	12.6476	15.1448	11.9805	10.9435	12.4671	11.7503	12.8013	11.5171	11.9902	12.9436	11.2527	11.9802	11.3734	11.4421	10.0201	12.2511	13.2209	11.7026	12.8657	11.9587	12.8606	12.0701	11.2062	12.9037	12.1359	12.3735	12.0046	11.2953	11.0145	11.6323	11.8873	12.6073	11.8581	11.2421	11.2972	11.7349	12.5974	11.4793	12.629	12.3983	11.0543	11.847	12.792	12.6711	12.2934	11.6731	12.8769	12.4059	13.1849	11.722	10.8573	11.3295	12.1823	11.3773	11.7163	13.5972	11.3841	10.9095	11.3416	12.1589	12.0679	14.5863	12.9029	12.5123	12.6509	11.6266	15.3857	11.1967	11.9396	12.0058	11.8661	12.2577	12.3243	12.049	12.0361	11.6631	11.2994	12.5075	13.0069	11.6294	11.3173	14.2613	13.3563	11.7703	12.5235	11.6701	P35052	GPC1	Glypican-1	P35052	GPC1_HUMAN
13.6093	12.7376	13.884	14.1099	12.6721	12.6653	13.7115	13.0149	12.2101	14.1281	13.4734	13.7039	14.1541	13.8882	12.8896	14.1487	13.0563	14.1051	13.8374	14.2835	12.9465	12.9374	14.0137	13.1786	14.3373	13.0029	13.5997	13.1273	12.4312	13.7484	12.2201	13.9078	14.0069	13.6309	14.2878	13.004	13.5016	14.0512	14.0128	13.7451	12.7118	13.8836	13.8474	13.8058	14.1537	13.4776	13.8246	13.9232	13.5979	13.3107	14.123	13.6653	13.4892	13.5127	13.1052	11.7548	13.7575	14.2557	13.8908	13.4784	13.1568	14.1976	13.3231	13.5209	13.2954	13.1736	13.7799	14.4626	12.8504	13.4402	13.2478	13.6056	13.9687	14.853	13.7815	12.8539	13.2711	13.8566	13.9404	14.2181	NA	14.2074	13.8207	13.8756	14.4812	13.3244	14.0742	13.2059	14.1143	14.0622	13.2867	13.7781	14.0662	13.1391	13.688	13.2803	13.8925	13.3714	13.9746	14.6689	14.9057	13.6694	13.8427	14.0767	P35080	PFN2	Profilin-2	P35080	PROF2_HUMAN
14.6414	13.3937	14.119	14.8029	14.3723	14.2749	14.0845	14.012	14.7452	14.4693	14.5041	14.5992	15.1768	14.8957	14.2305	14.4321	15.217	14.5219	15.2162	14.5058	13.9337	13.9141	14.2202	13.7815	14.7906	14.105	14.1028	14.3125	13.647	14.0607	13.8432	14.8283	14.1358	14.4076	14.1097	14.287	14.086	14.0361	13.7086	14.6772	14.0813	14.6463	14.1366	14.0285	14.0297	14.2892	13.9024	14.1221	14.1744	13.4932	14.5964	14.3206	14.288	14.937	14.1434	13.3376	14.252	14.4166	14.4742	14.1762	14.2076	15.2855	14.3698	14.1183	14.4364	15.0656	14.6571	14.4844	14.4112	14.8637	15.0359	14.4362	13.991	14.4767	14.2438	13.5524	14.0964	14.3124	14.499	14.7145	15.3654	14.3645	14.4625	14.4997	14.6124	14.492	14.4051	13.8143	13.9167	14.7894	14.2912	14.182	14.7578	14.657	14.0195	14.0433	14.6	13.9197	14.1198	14.7123	14.4927	14.5111	14.2	14.2964	P35221	CTNNA1	Catenin alpha-1	P35221;P26232	CTNA1_HUMAN
13.1198	12.1946	13.4984	13.5076	12.9288	12.9251	12.7033	12.6571	13.0153	13.3028	13.3006	13.1005	13.5966	13.4062	12.5873	12.7651	13.9394	12.7098	13.4471	13.6534	12.2897	11.9034	12.9144	12.2659	13.2304	13.0513	12.6984	13.0181	12.0855	12.8223	12.3531	13.4279	12.676	13.0335	13.0567	13.0249	12.7401	12.7622	12.6789	13.1284	12.8777	13.4067	12.8436	13.0953	12.4076	12.1132	12.5349	12.2527	12.5935	12.4453	13.1803	12.5281	13.0243	13.3631	12.8263	11.5538	12.6111	13.1128	12.9061	12.5748	12.8402	13.1215	12.6789	12.0448	12.9185	13.6273	13.4001	12.9965	13.1521	12.9262	13.5417	12.4766	12.4404	12.8672	12.4608	11.9338	12.7038	12.4405	13.3384	13.2854	13.8317	13.1553	12.8807	13.0208	13.5227	13.0414	12.9956	12.3265	12.0464	13.3882	12.8745	12.1241	12.9874	13.3612	12.5469	12.4521	13.2115	12.3276	12.4914	13.1264	13.1801	13.1933	12.3784	12.8922	P35222	CTNNB1	Catenin beta-1	P35222	CTNB1_HUMAN
12.6552	12.9661	11.4975	12.1773	11.9563	13.3849	11.717	13.1772	11.8285	12.4984	12.8563	11.7715	11.3834	12.7055	NA	10.6264	12.6755	12.4027	12.9016	NA	12.9911	10.8222	12.5167	10.9837	12.4495	11.4706	NA	13.5117	12.6665	11.7104	11.7315	11.8953	NA	11.962	12.1349	12.9245	12.5006	11.7106	11.7373	12.6847	12.5619	11.2616	11.9496	12.2678	12.249	13.2581	12.2684	11.9276	11.9097	12.2228	10.2217	10.7984	13.051	NA	12.496	12.4602	NA	12.164	12.2293	NA	12.7877	12.0805	11.8273	12.4682	12.1567	13.022	13.3137	11.8998	12.5051	12.6351	12.128	NA	NA	12.2523	13.5415	12.3044	11.3937	12.7247	12.6149	11.5315	NA	12.5742	10.859	11.9318	12.3249	12.33	12.0605	12.6112	11.0658	12.2236	12.3091	12.1285	12.2303	12.0603	12.2795	12.6672	13.0993	13.0943	12.9198	11.5591	NA	12.4331	12.02	12.1505	P35228	NOS2	Nitric oxide synthase, inducible	P35228	NOS2_HUMAN
16.855	16.3769	16.0121	16.6099	16.7872	16.9674	16.2796	16.1076	16.6782	16.2465	16.6958	16.8117	16.6429	16.9408	16.1477	16.4038	17.7994	16.2676	17.2554	16.2462	16.3031	18.7759	16.4498	16.0017	16.4708	16.1325	16.4052	16.9038	16.9201	16.5057	15.9031	17.0854	16.0782	16.489	16.0108	16.7106	15.9422	16.5511	16.1649	16.5032	16.8298	16.4759	16.5993	16.5842	16.2339	16.4093	16.2394	16.2297	16.4425	15.9873	16.963	16.566	16.8514	16.4872	16.1634	16.8431	16.7226	16.7612	16.7176	16.149	16.9319	17.593	16.5327	16.4865	16.8065	17.4619	16.4782	16.3654	17.1096	16.8193	16.5017	16.5525	16.3441	16.3192	16.2476	16.7434	16.465	16.3861	16.9381	16.2666	16.5496	16.614	16.6152	17.2696	16.4597	17.1846	16.5245	16.5314	16.0517	16.5358	16.8032	16.5106	16.7561	16.3761	16.5326	16.1809	16.6662	16.5725	16.3773	16.2139	16.9007	16.6515	16.5039	16.1759	P35232	PHB	Prohibitin	P35232	PHB_HUMAN
NA	NA	NA	NA	NA	NA	NA	NA	NA	NA	NA	NA	NA	NA	NA	NA	NA	NA	NA	NA	NA	NA	NA	NA	NA	NA	NA	10.6397	10.5947	NA	NA	NA	NA	NA	NA	10.2706	10.6584	NA	NA	NA	NA	NA	NA	NA	NA	NA	10.0923	NA	NA	NA	NA	NA	NA	NA	NA	10.7112	11.0685	NA	NA	9.05456	10.3333	NA	10.5114	NA	10.7348	NA	NA	NA	NA	12.0928	NA	NA	NA	NA	NA	9.84365	NA	NA	NA	NA	NA	NA	NA	NA	NA	NA	NA	NA	NA	NA	10.3298	NA	NA	NA	NA	NA	NA	6.93699	NA	NA	NA	NA	NA	NA	P35236	PTPN7	Tyrosine-protein phosphatase non-receptor type 7	P35236	PTN7_HUMAN
15.2437	14.8714	15.4844	15.1332	14.8531	14.9908	15.6232	15.3856	14.8316	14.6517	15.142	15.893	16.0884	14.4668	16.1476	15.6553	13.9119	15.2661	15.5632	14.9234	15.4266	15.113	15.1566	15.4263	15.2303	14.2837	15.4908	15.3656	15.1221	15.4506	15.2118	15.395	16.3691	14.8348	14.98	15.0978	15.4027	15.4321	14.9096	15.4436	15.1206	15.1585	15.2656	14.9099	15.6982	15.1977	15.6273	15.9241	15.2834	15.7948	15.4035	15.2778	14.7325	14.3823	14.7975	14.8358	15.1587	14.9785	15.3817	15.4075	15.4045	15.3757	15.5738	15.0603	15.7579	14.4636	14.8833	15.7143	14.534	15.136	15.601	15.2413	15.4617	15.0594	15.8867	14.9932	15.597	14.8296	15.3224	14.9552	14.6268	15.267	15.5754	15.576	14.5659	14.6361	15.3586	15.1789	15.1774	15.067	15.6951	15.3961	15.3683	14.5707	15.1004	15.1108	15.3133	14.8379	15.5218	14.6682	14.8469	15.2302	15.686	16.391	P35237	SERPINB6	Serpin B6	P35237	SPB6_HUMAN
10.9096	9.37157	10.75	10.8604	11.1932	11.1744	10.7207	9.93261	10.8966	10.787	11.1831	10.9361	10.8559	11.35	10.415	10.3005	10.8776	11.0634	10.8853	11.2207	10.3842	9.93434	NA	11.5493	11.6703	11.8085	10.8542	11.2829	10.8494	10.8942	10.069	10.9534	11.3556	11.4118	10.5331	11.1202	10.9067	11.1021	10.0071	11.124	11.0387	11.6966	11.0453	11.4061	9.01557	10.7669	10.2106	9.51325	11.258	11.0904	10.8094	10.3675	10.2363	11.2875	11.0878	10.9365	10.7764	10.8609	11.0384	10.8205	11.9881	10.1893	11.1264	11.0592	11.4607	10.8824	11.0662	11.1133	11.4073	10.417	10.5106	10.5167	10.3343	11.3173	10.0123	10.285	10.3393	10.7002	10.5034	10.5365	NA	10.7214	9.34007	11.1793	10.5716	11.1372	11.0194	10.532	10.079	11.2207	11.0993	9.92125	11.005	11.1631	10.704	NA	10.7503	9.89743	10.906	11.1692	11.3323	11.32	11.1867	10.9482	P35240	NF2	Merlin	P35240	MERL_HUMAN
12.8497	12.9666	12.608	13.5723	13.1067	12.8135	13.0755	12.6206	12.4508	13.2034	12.9479	13.0143	13.2964	13.081	12.9673	12.4435	13.2029	12.1628	12.9137	12.7096	12.9937	11.9309	12.3895	12.4403	13.351	12.7885	12.5787	12.7723	13.2584	13.1334	12.9534	12.5259	12.9601	13.2536	13.1094	13.1741	12.9119	12.8153	12.6973	12.7166	13.3446	13.4313	12.9077	13.2665	12.818	13.1203	12.7031	12.9523	13.308	12.4052	12.9248	12.7707	12.9163	12.5856	12.9644	13.4471	13.0902	13.0652	13.5722	12.8816	12.7412	12.512	12.95	12.3735	13.0451	13.0767	13.1675	13.0501	12.8849	12.273	12.8826	12.9771	12.7721	13.4745	13.0429	13.0544	12.9965	13.0292	13.4404	13.3073	12.5396	13.5678	12.428	12.8584	13.1711	12.6415	12.4895	12.7298	13.1216	13.4493	13.441	12.8371	12.8764	13.0249	12.5484	12.9694	13.0418	13.2088	12.9083	13.3876	13.2611	12.4072	13.7212	12.8348	P35241	RDX	Radixin	P35241	RADI_HUMAN
NA	10.8379	NA	10.3556	9.63072	10.89	NA	10.2804	10.6042	9.26862	9.48672	10.3729	10.3804	9.83518	11.2569	NA	9.10564	10.7336	9.8742	10.2852	9.94277	10.0518	10.0826	9.83742	9.68237	9.91079	9.46624	10.2445	10.4994	9.11598	7.92999	10.0736	9.27878	8.92582	NA	10.0678	9.71662	10.2158	NA	NA	10.6186	9.80453	NA	NA	NA	NA	10.2576	NA	NA	NA	10.4096	NA	10.3015	8.30469	10.9091	10.6511	10.2454	9.95339	8.94893	10.1115	10.6097	NA	10.5815	7.54554	9.69008	10.5389	10.8614	10.1232	9.60548	NA	10.4127	10.0894	10.138	9.31782	10.0601	10.0277	NA	9.4367	10.1654	9.97018	NA	8.80372	10.564	NA	12.8546	NA	8.66806	10.2044	NA	9.40332	10.4055	8.36966	9.26451	10.2258	NA	NA	9.20174	10.9183	9.67468	10.7092	9.62383	NA	10.3595	11.2107	P35244	RPA3	Replication protein A 14 kDa subunit	P35244	RFA3_HUMAN
11.523	10.8628	10.5779	11.3739	10.907	11.6234	11.4692	10.8637	11.2008	11.3275	11.5094	10.9839	10.9225	11.2347	10.4646	11.6757	11.6012	11.456	11.6335	10.9459	11.7191	10.4462	11.4738	10.1471	11.0529	11.1987	11.6587	11.9509	12.075	10.8842	10.8337	11.6659	10.4916	10.5893	10.7322	12.1476	11.086	11.2909	11.147	11.2804	11.7299	11.573	11.5378	11.395	10.8588	11.3222	11.7193	10.8782	11.0864	12.018	11.3159	10.289	11.5099	12.1525	11.3557	12.2367	11.5837	11.303	11.5675	10.4238	11.9317	11.0456	11.7726	11.2527	11.7079	11.9219	10.81	11.3244	11.4452	11.9405	11.3168	11.3193	11.0121	11.2875	11.1511	11.6129	11.384	12.0543	11.4594	10.6424	NA	11.4144	10.4529	10.9395	10.74	11.8295	11.3928	11.3913	11.0357	11.6334	11.8869	11.6175	11.6214	11.8635	11.6005	11.6905	11.3273	11.9778	11.3299	10.9183	11.9435	11.7152	11.6166	11.3403	P35249	RFC4	Replication factor C subunit 4	P35249	RFC4_HUMAN
11.6491	11.7836	11.398	12.1681	10.666	NA	NA	11.0072	11.4002	11.9254	12.3514	11.7779	11.0012	11.8069	11.5961	11.9084	11.9003	NA	11.9299	11.5568	12.0892	12.1052	11.0644	11.1359	11.3236	11.1884	10.918	11.42	11.5445	11.7837	NA	11.3845	NA	11.5159	NA	11.8965	NA	11.6921	11.4615	12.9019	11.9916	11.5777	10.8724	11.6181	NA	11.9418	11.2358	11.0789	12.2519	NA	11.5461	NA	12.0293	12.3064	11.4775	12.0785	12.5083	NA	11.1285	11.2819	11.8271	11.1537	NA	11.6813	11.2995	12.5455	11.8199	11.4924	11.686	NA	NA	12.1451	NA	10.9213	11.6907	11.0782	NA	12.0909	11.0322	NA	NA	11.4752	NA	NA	NA	11.3368	NA	11.5718	11.808	11.2848	11.7904	NA	11.7516	12.3869	11.9583	11.9159	11.3533	11.8634	NA	10.8487	11.8453	NA	11.5979	11.8183	P35250	RFC2	Replication factor C subunit 2	P35250	RFC2_HUMAN
9.88253	11.0218	NA	6.71918	10.3516	NA	NA	NA	9.97566	10.0224	8.61923	NA	NA	9.7245	NA	11.0137	9.4041	9.5978	10.363	NA	9.31042	NA	9.21418	9.93518	9.73236	10.4597	NA	10.0086	9.36773	9.28174	NA	10.0204	NA	9.79499	NA	10.1121	NA	9.70463	NA	8.46399	9.4752	9.11444	9.89118	NA	10.2635	NA	10.2831	NA	10.7683	NA	NA	9.15601	NA	9.81738	8.68987	10.0526	10.4818	NA	10.4454	10.2948	8.91826	NA	NA	9.91494	9.95606	9.80144	NA	10.3082	9.19651	11.3246	NA	NA	NA	8.60435	9.92429	9.4597	NA	NA	NA	9.41907	10.5031	9.58481	NA	9.88049	NA	NA	9.40213	NA	10.0363	8.84837	10.3606	9.19122	9.91194	9.55558	NA	9.81341	9.08426	9.10981	NA	9.19244	9.54281	9.73661	8.81909	NA	P35251	RFC1	Replication factor C subunit 1	P35251	RFC1_HUMAN
15.9664	15.8305	16.0231	16.2008	16.3968	16.0486	15.9919	15.864	16.4679	16.5953	16.5108	16.1761	16.2679	16.4764	16.0557	15.9518	16.8739	16.2197	16.2174	16.1212	15.8354	16.9857	16.2722	15.6363	16.8578	15.7779	16.1827	16.2569	16.6714	15.9089	15.9295	16.572	15.9435	16.1982	16.0485	16.7029	16.1767	15.7949	16.1234	16.0774	16.8011	16.8081	15.9196	16.3081	15.6056	16.1759	16.1672	15.8418	16.1471	15.4696	16.0957	15.88	16.6132	16.1663	16.7433	16.7372	16.1875	16.0603	16.3198	16.0273	16.2451	16.2946	16.2357	16.1472	16.1945	16.7446	17.0656	15.9981	16.6115	15.9001	15.7486	16.0203	15.6132	16.51	15.9637	16.9246	15.7902	16.7773	16.3022	16.3961	16.617	16.1154	15.9915	16.1266	16.1544	16.496	16.0702	16.1155	15.4051	16.8876	16.2143	15.9522	16.1816	16.1456	16.2843	15.9703	16.7156	17.0758	15.9898	16.3272	17.1229	16.0777	16.4639	16.0259	P35268	RPL22	60S ribosomal protein L22	P35268	RL22_HUMAN
10.5853	10.6903	10.5783	10.5039	11.1337	11.5339	NA	11.1293	9.73856	11.0335	11.6689	10.9464	11.2211	11.2128	11.7714	9.4878	11.1481	11.3053	10.4532	10.637	10.2015	NA	10.4532	10.2721	11.8921	9.559	11.1872	11.416	12.025	11.3227	10.3116	10.69	11.2214	11.4197	10.6978	11.4039	10.2393	11.1524	10.7221	10.2438	11.7589	11.9669	11.3829	11.3999	10.5628	10.7676	10.872	10.8723	11.8639	11.503	9.27772	10.8213	11.5859	NA	11.3572	11.8457	11.2843	11.1099	11.027	10.6779	11.6038	NA	NA	11.0822	10.9691	11.5598	10.9218	10.9517	11.4204	10.8621	9.89942	10.355	10.339	11.6216	10.9276	11.6496	9.99406	10.6623	10.6485	10.9997	NA	10.6888	9.82823	NA	NA	11.6883	10.4065	11.6437	NA	12.0496	11.4961	10.711	11.022	NA	NA	NA	10.5472	11.0616	NA	10.995	11.9299	11.0779	11.1912	11.5026	P35269	GTF2F1	General transcription factor IIF subunit 1	P35269	T2FA_HUMAN
13.5235	13.3922	13.5687	14.0228	13.6942	13.2288	12.2554	14.014	12.1567	12.8865	13.6076	14.0167	13.2003	13.388	13.5043	13.5323	13.5458	13.4701	13.5169	13.6795	14.2176	13.3844	13.9462	12.8313	13.0299	13.3748	13.1727	13.8868	13.4442	12.8734	13.6128	13.2534	13.4291	13.4781	13.6606	13.6195	13.9309	13.3859	13.6748	13.6901	13.2402	12.8909	13.6495	13.3899	13.2883	13.461	13.3011	13.7395	12.9356	13.32	13.29	13.4399	13.3699	13.73	12.9802	13.6195	13.1081	13.3615	13.829	13.6358	13.3506	14.4768	13.8966	13.5492	13.3974	13.285	12.9059	13.2448	13.7507	13.454	13.6224	12.945	13.4813	12.6543	14.2101	12.6028	13.2135	13.1147	13.3477	13.3463	14.1095	13.4647	14.0562	13.5061	13.192	13.0896	13.4921	13.5439	12.8234	12.6184	13.1501	13.4217	13.6995	13.3022	14.0363	12.7918	13.2465	12.8808	13.2095	12.4489	12.8676	13.2895	13.0722	13.2916	P35270	SPR	Sepiapterin reductase	P35270	SPRE_HUMAN
NA	10.5575	16.0026	10.0301	10.8028	NA	11.0716	NA	NA	17.0717	11.1633	NA	10.3988	13.953	NA	11.1213	12.141	11.4184	11.3117	17.4673	14.1489	9.59897	11.2868	NA	14.9183	NA	10.2447	10.2672	9.73764	10.3093	NA	11.0095	11.1443	12.1554	15.396	11.3999	11.3863	10.4001	15.4883	11.0239	10.6231	14.995	11.4482	13.5732	NA	10.6962	NA	NA	11.0187	10.896	10.2261	NA	11.8207	NA	13.5581	10.0098	10.3258	12.8132	8.37401	11.5488	NA	NA	NA	NA	10.7975	11.2974	17.0751	NA	NA	9.10605	NA	NA	11.0087	16.5817	10.4791	11.3592	NA	13.5938	12.3593	16.6687	NA	12.1855	NA	9.09382	17.7626	NA	10.0097	10.644	NA	16.0911	10.9779	11.119	NA	NA	11.1844	11.2905	16.261	11.875	11.5594	17.4113	16.6857	10.7033	NA	NA	P35442	THBS2	Thrombospondin-2	P35442	TSP2_HUMAN
NA	NA	12.8076	NA	NA	10.6697	NA	NA	NA	NA	NA	NA	NA	NA	NA	NA	NA	NA	NA	NA	NA	NA	NA	NA	NA	NA	NA	NA	NA	NA	NA	NA	NA	NA	13.3893	NA	NA	NA	12.8265	NA	NA	NA	NA	NA	NA	NA	NA	NA	NA	NA	NA	NA	NA	NA	NA	NA	NA	NA	NA	NA	10.2473	NA	NA	NA	NA	NA	NA	NA	NA	NA	NA	NA	NA	NA	NA	NA	NA	NA	NA	NA	NA	NA	NA	NA	NA	NA	NA	NA	10.0299	NA	NA	NA	NA	NA	NA	NA	NA	9.58738	NA	10.2365	NA	NA	NA	NA	P35443	THBS4	Thrombospondin-4	P35443	TSP4_HUMAN
12.1193	12.4789	12.6835	12.0466	11.0488	12.873	12.1643	11.3404	12.6093	12.5083	11.6014	12.2103	12.566	12.5908	12.267	11.297	13.7592	11.1173	12.5385	13.2935	11.5437	13.4986	12.0583	11.7183	13.2725	11.5809	12.6753	12.9849	12.1767	12.4904	10.8022	12.5952	12.1114	12.1588	11.8256	12.1801	11.8617	11.9999	11.0044	12.4941	11.5221	13.4123	12.178	12.7086	11.1268	11.9279	11.4312	12.0347	11.3447	12.2197	12.5712	10.751	12.5201	11.59	12.4331	12.0347	13.3533	12.4609	11.9207	10.9352	12.3925	12.9575	11.8879	11.9766	13.1314	13.442	12.6435	11.3973	11.9865	12.2969	12.5986	13.156	11.8616	13.474	11.8813	12.0554	11.6596	12.3023	12.4443	12.964	13.4384	12.3134	11.7021	13.1045	12.7315	12.6333	11.9459	12.2515	11.8017	13.1542	13.1719	12.0807	13.102	NA	12.3805	12.0156	12.8579	12.8041	12.4944	13.3839	13.5205	11.2067	12.1217	12.2629	P35475	IDUA	Alpha-L-iduronidase	P35475	IDUA_HUMAN
17.3822	19.7175	21.6757	17.1272	17.6704	22.0063	17.2883	19.8047	19.7945	15.6532	21.6832	17.298	17.0373	16.8761	22.6852	18.2129	15.1195	16.6778	15.6177	17.6091	16.045	19.4918	15.3653	19.0826	15.6133	16.4831	19.5508	16.434	16.5608	16.0609	15.6934	17.1308	18.1759	16.3658	17.5899	18.2695	15.6466	17.6972	16.3384	16.2572	15.9066	17.7144	16.6183	16.1938	15.7869	16.508	18.395	18.8386	17.0656	21.7796	16.7755	22.6269	15.5934	16.6327	21.0332	18.0051	16.0049	14.468	16.2996	16.1251	15.922	18.9572	22.193	16.4708	15.658	15.1799	15.1716	16.0156	16.7459	17.0362	18.0862	15.9486	15.2867	15.4606	18.2417	17.9585	18.4619	16.5742	16.1462	19.1699	28.2272	15.6475	18.0862	17.3602	15.1333	19.1389	15.5466	20.7438	17.1184	17.1605	14.965	15.9821	17.8244	15.8224	17.549	21.8725	22.3757	20.2781	15.5543	16.6763	15.5486	19.4168	16.8368	16.7841	P35527	KRT9	Keratin, type I cytoskeletal 9	P35527	K1C9_HUMAN
11.9924	12.4634	13.503	11.2473	12.361	12.8154	11.7486	12.9084	11.161	11.7266	12.4228	12.3176	12.1398	12.2469	10.6834	12.0829	11.9407	12.9626	11.1634	11.9892	13.2342	10.4432	12.5313	12.0506	11.0166	13.7841	12.1381	12.2597	12.8252	11.6376	14.0009	12.9695	13.0829	12.9004	13.1375	12.4406	12.7633	11.8263	12.7935	9.89912	12.5624	10.9334	11.8563	11.8834	12.7306	13.024	12.4932	11.508	12.8946	14.6025	12.6935	12.1517	12.366	13.0218	13.2077	12.8308	11.2828	13.0569	11.7533	13.6644	13.3432	10.6791	12.262	11.3736	12.3762	11.7476	11.413	12.8876	12.8311	11.9706	11.906	NA	11.0381	12.2215	13.2488	12.1883	11.2203	12.5894	12.7458	12.0358	NA	12.4247	12.6261	11.9995	12.563	9.55383	13.2375	12.7664	12.1626	11.3047	11.7995	11.6343	10.7959	13.6382	12.1876	13.4852	11.3961	11.8446	13.3416	13.0713	11.4463	13.1166	10.7293	12.4395	P35542	SAA4	Serum amyloid A-4 protein	P35542	SAA4_HUMAN
19.6458	19.541	20.8776	19.5504	19.7189	19.3543	20.2197	19.2681	20.7867	19.3467	19.8684	19.5746	19.6637	19.5434	20.3268	20.0389	19.4021	19.8879	19.1834	20.4476	19.4909	18.9676	19.7476	19.7035	17.9176	20.8335	19.2641	19.1866	19.1552	19.638	20.4305	19.8644	20.0032	19.2087	20.7101	19.8503	19.8424	19.6638	20.1454	20.5417	19.8148	17.0416	19.7111	19.5593	19.9343	19.7134	19.6962	20.2735	19.9518	19.7469	19.4477	20.6954	19.1888	20.9314	19.8439	18.9532	19.6879	19.8506	19.9173	20.3272	19.4814	19.858	19.5645	19.5626	19.0114	19.3171	18.9638	19.6851	19.4623	19.875	20.7093	20.2322	19.9438	19.9706	19.5483	19.6655	19.4426	19.7525	19.0199	20.5098	18.4606	19.518	20.0215	20.1451	20.5591	19.2754	19.8569	19.6874	19.59	17.738	18.9664	20.3791	20.383	21.1707	19.7043	19.7584	19.2668	19.2565	19.8615	19.8271	18.5502	20.0739	19.0479	18.965	P35555	FBN1	Fibrillin-1	P35555	FBN1_HUMAN
9.50559	NA	12.0542	NA	NA	13.8259	NA	NA	NA	10.0619	11.3943	NA	NA	10.0688	NA	NA	NA	NA	15.3619	11.3967	NA	NA	NA	NA	10.5354	NA	NA	13.0675	NA	10.2154	NA	NA	NA	11.5148	10.228	11.3002	NA	10.413	10.591	11.8855	10.2847	10.5495	10.4165	10.6888	NA	NA	NA	NA	NA	NA	13.8453	NA	10.1064	NA	10.4498	NA	12.1232	12.9875	NA	NA	12.8949	10.2994	NA	NA	10.4255	8.63962	10.2002	9.94729	NA	NA	NA	NA	NA	13.1446	NA	NA	NA	NA	13.8927	10.9535	NA	13.9472	NA	NA	12.4233	NA	NA	NA	NA	10.8008	9.58999	NA	10.4536	NA	NA	NA	10.8451	9.09133	NA	13.4371	12.5138	12.1572	NA	NA	P35556	FBN2	Fibrillin-2	P35556	FBN2_HUMAN
9.96366	11.5505	11.1151	11.6603	11.4819	11.6282	11.5122	11.3588	11.8266	10.9596	12.31	11.099	11.7332	12.0865	10.3392	11.3072	11.8932	11.9366	11.7972	11.6211	11.0732	9.81957	11.6524	11.5889	11.6114	10.5796	11.2231	11.8606	9.72492	11.8415	9.47099	10.6447	10.7482	12.0681	10.8563	11.6363	11.5379	11.8027	9.17779	11.3404	10.7913	11.0613	11.697	12.4894	9.62306	11.4894	11.2257	11.1308	11.8965	10.7355	11.4649	11.3809	12.109	NA	9.77678	8.79669	10.7822	11.2548	10.8697	11.4037	11.5866	10.4629	11.8934	11.1482	11.0335	12.3689	10.6986	11.5104	10.7687	10.0448	10.8346	12.4202	10.6361	10.1792	10.6112	NA	10.9384	9.65081	12.0614	10.6156	NA	12.0106	10.4053	10.8732	11.4711	10.8943	11.7422	11.4933	12.1015	11.0612	10.7939	11.287	10.7273	NA	10.368	12.7709	10.8183	NA	11.3203	10.9477	10.1926	11.6807	11.0105	10.4912	P35568	IRS1	Insulin receptor substrate 1	P35568	IRS1_HUMAN
12.4692	11.3547	12.6427	12.6069	11.9647	12.0119	11.7232	11.7813	11.7107	12.5179	12.3344	12.5385	12.7417	12.5197	12.3365	12.1568	12.2305	12.3392	12.1188	12.492	12.0909	11.7423	12.6147	11.931	11.5629	12.2516	12.1403	12.9159	12.4459	12.1334	12.0036	12.7103	12.0046	12.5003	13.2191	12.2156	12.0513	12.1439	12.7233	12.3886	11.8516	11.6147	12.1914	12.2508	11.9405	11.7334	12.0804	12.339	12.2828	12.2252	12.2584	12.1285	12.2392	12.6262	12.9316	12.3463	12.4298	12.8686	12.4336	12.5309	12.4605	12.4908	12.2361	12.3012	12.2853	12.5115	12.5264	12.3369	11.8087	12.807	12.1037	11.3432	11.1791	11.8041	12.2189	11.8153	11.9666	12.5212	12.643	12.2785	14.4529	12.6022	12.2951	12.2125	12.5649	12.5634	12.6105	11.8824	12.0753	11.9653	12.2898	11.8726	12.5301	12.3548	12.0262	11.92	12.4801	12.8753	12.0558	11.8113	11.9471	12.3197	12.3632	12.5003	P35573	AGL	Glycogen debranching enzyme	P35573	GDE_HUMAN
17.0945	16.9396	18.157	17.443	17.7075	17.0195	17.1072	16.9997	17.2827	18.3743	17.3774	17.2375	17.0179	17.9956	17.0983	17.0908	17.4746	17.1311	17.4872	18.1144	17.0715	17.0954	17.4979	17.091	19.0891	17.3877	17.2926	17.4496	17.7417	17.1308	16.8732	16.8948	16.5544	17.8405	18.1897	17.596	17.5521	17.3239	18.2337	16.8351	17.8722	19.1719	17.2227	17.532	17.3708	16.7587	17.2933	17.2862	16.8898	17.0377	17.3158	17.1826	17.407	17.6837	17.9996	17.6343	17.5229	18.0335	17.5637	17.13	17.3587	17.277	17.433	17.1925	17.77	17.5565	18.3394	17.186	18.0775	17.671	17.2602	17.3104	17.1109	19.0737	17.0121	17.5084	17.3737	18.1591	18.1224	18.4014	17.1212	18.0298	17.1152	17.2208	18.2199	17.5511	17.6313	17.3902	17.1347	19.2522	17.697	17.0413	17.2223	17.8394	17.2643	16.6896	18.6139	17.8817	17.0367	19.1945	18.5945	17.5793	17.0873	17.2378	P35579	MYH9	Myosin-9	P35579	MYH9_HUMAN
13.9861	14.0776	16.7238	14.5944	14.6129	14.5261	15.0329	12.9741	14.8306	16.5159	14.8584	14.5442	14.3137	16.8463	14.8352	14.6046	15.5768	14.4205	14.6849	16.5382	13.3907	14.3379	14.8174	15.0462	15.2838	13.9199	14.5357	13.7044	13.561	15.4397	13.3065	14.6394	13.8755	16.4573	16.8808	14.3134	14.7521	15.3503	16.1741	15.1956	14.4734	15.3348	15.4181	15.8147	13.937	14.3033	14.3201	13.9163	14.5291	14.3518	15.0511	15.4255	15.0896	14.3986	16.5359	13.4156	15.2822	16.6962	14.4933	15.1029	13.8566	15.2712	14.4215	14.7993	14.9973	15.6139	16.7293	14.6975	15.0117	13.9194	14.695	15.163	14.3946	15.1945	13.3833	12.87	14.4648	16.6045	15.7962	16.7245	13.7596	16.1144	14.2439	14.9236	16.6676	14.3093	14.8602	14.565	14.3249	15.6626	14.56	14.9562	15.6578	14.5583	14.4232	14.456	16.3809	15.6288	14.7927	15.5898	14.9164	15.1777	14.4284	14.4661	P35580	MYH10	Myosin-10	P35580;Q7Z406	MYH10_HUMAN
13.5751	13.9574	14.4396	13.9481	14.1567	14.0023	14.0599	13.4422	13.8154	15.3105	14.7997	13.9788	14.1955	14.8066	14.1713	13.6606	14.5536	14.0797	13.8133	15.0984	13.4348	16.1391	14.1187	13.8358	15.4798	13.5506	14.0281	14.1893	14.6179	13.8535	13.7974	14.0369	14.1778	14.1142	13.8995	14.7958	14.2122	13.7893	13.8695	13.9742	14.3225	15.3117	13.7877	14.3004	13.6465	14.2405	13.774	13.4388	13.9612	13.7654	13.6309	13.9347	14.3033	13.3239	15.0203	14.5544	14.2716	14.1145	14.032	13.8453	14.0764	14.2002	14.0346	13.5598	14.2499	14.5046	15.4345	13.7968	14.2814	13.857	13.6231	13.9669	13.0827	15.1851	13.6188	14.7651	13.8664	14.9928	14.3622	15.0141	17.4747	14.2934	13.6035	14.0457	14.8674	14.1702	13.8733	13.9469	13.6752	15.5015	14.179	13.5583	14.1559	13.1928	14.0549	13.8392	15.5828	15.1834	13.8439	15.1388	14.9283	13.9971	14.3652	14.3742	P35606	COPB2	Coatomer subunit beta'	P35606	COPB2_HUMAN
NA	11.4353	12.1329	10.4192	11.3545	10.6392	NA	10.1976	NA	11.6028	11.7253	11.4601	NA	12.6874	NA	NA	11.1473	NA	9.44532	10.963	NA	NA	8.86303	NA	12.2215	13.0616	9.30025	10.7605	9.97338	11.9866	11.0688	NA	8.61343	12.4363	11.7876	11.179	9.97487	11.7604	10.9797	10.0084	NA	12.4418	11.487	11.6027	NA	NA	11.1342	NA	11.7197	NA	9.2162	12.4564	10.8701	11.1347	10.9732	9.82277	11.6249	11.3889	10.9919	11.2801	10.1027	NA	9.62388	NA	11.5338	11.7211	11.2775	NA	11.3507	10.3076	11.9031	NA	NA	11.9457	11.6668	10.8288	10.8675	11.846	10.7396	11.9775	NA	11.9687	8.832	NA	NA	NA	11.1561	10.5708	10.6728	12.7405	9.40788	8.89255	9.32302	11.9573	NA	10.9454	10.8954	11.8239	10.5003	11.9612	11.3893	11.1682	NA	NA	P35609	ACTN2	Alpha-actinin-2	P35609	ACTN2_HUMAN
NA	NA	12.1527	9.75866	9.55162	NA	10.3446	10.1664	10.8268	9.2396	9.94877	10.1791	9.42898	10.9005	11.1972	10.8007	NA	NA	NA	12.6054	NA	12.3	8.71921	10.94	11.6406	NA	NA	9.90442	10.5343	10.7436	NA	10.0077	10.0314	10.5072	NA	10.2037	9.52979	10.3483	10.4711	NA	10.9325	11.7359	10.4036	10.3378	NA	9.65412	NA	NA	8.66257	10.8429	9.26659	NA	10.3981	9.62861	10.4382	10.9684	NA	9.79581	9.82395	10.0611	NA	NA	10.6564	9.66708	NA	10.7985	NA	NA	9.5155	NA	NA	10.5109	8.9863	11.1644	NA	10.8704	NA	9.3772	NA	11.7634	NA	10.0821	9.99728	NA	NA	10.4793	NA	NA	NA	11.3024	10.0131	9.33789	8.9536	NA	8.98938	10.0412	9.56045	10.1059	NA	9.92697	11.4669	NA	10.5219	10.7661	P35610	SOAT1	Sterol O-acyltransferase 1	P35610	SOAT1_HUMAN
15.0661	14.9515	13.5912	15.0987	15.1922	15.1713	14.8096	15.0721	15.3745	13.5911	14.2036	15.0092	14.3634	14.354	14.7842	14.9429	15.0909	14.9215	14.9276	14.2926	15.3661	13.8375	14.864	15.1727	13.9568	15.5148	14.8044	15.147	14.4695	14.2716	14.932	15.3303	14.4295	14.1178	14.0121	14.4263	14.7157	14.2009	13.9881	14.5961	14.4508	13.649	14.6314	14.3593	15.2375	14.9811	14.3866	14.8945	15.3145	15.1781	14.589	14.8259	14.9983	15.4081	14.6949	14.5487	15.1566	14.1895	15.3434	14.4468	14.8529	14.7507	15.1614	15.013	14.5928	15.2707	13.9842	15.1297	14.3832	14.9661	15.4486	14.9891	14.7499	13.1757	15.3466	14.0572	15.1291	14.2437	14.6473	14.0444	13.3236	14.6587	14.9391	15.0332	14.1419	14.6097	15.0251	14.9113	15.2914	13.2938	15.0052	15.08	15.1664	15.5865	14.8421	15.334	14.382	13.6832	14.5487	13.2555	12.9875	14.6551	14.8127	15.0863	P35611	ADD1	Alpha-adducin	P35611	ADDA_HUMAN
13.4174	NA	11.4724	11.1527	10.7319	10.0191	NA	NA	8.61173	11.242	9.67975	10.0784	10.2173	10.4618	NA	NA	11.1884	NA	10.6305	12.5536	10.3776	NA	NA	NA	11.0385	11.236	10.5785	10.7738	11.518	NA	10.1299	12.5755	NA	9.72069	11.2441	10.6823	NA	9.63565	10.9211	NA	10.6087	11.7705	NA	10.337	8.43243	NA	10.0218	10.003	NA	NA	10.5208	NA	9.59221	12.1042	11.9128	10.0236	10.4901	NA	10.3293	NA	9.8761	11.2203	10.7344	NA	9.78825	NA	11.8637	NA	12.0011	12.4392	11.3113	8.07956	NA	10.2043	10.183	9.92694	10.5516	11.5336	10.2077	12.0792	NA	NA	NA	NA	12.0094	NA	11.1415	11.3991	11.3105	11.3169	10.8495	NA	10.7369	12.5528	NA	NA	11.5646	10.4473	NA	9.83597	10.1949	NA	10.3686	10.4914	P35612	ADD2	Beta-adducin	P35612	ADDB_HUMAN
13.0329	13.2547	13.3696	13.6714	12.9124	13.513	12.806	13.3993	13.4575	14.1861	13.6446	13.1343	14.2882	13.754	14.3065	13.7451	14.1282	12.6806	13.1966	14.2102	13.3927	12.8581	12.8795	13.8849	14.0553	11.9318	14.0789	14.0633	13.4026	13.3439	13.2788	13.4592	13.7718	13.3677	13.3695	13.1138	12.4895	12.7078	13.1893	13.9706	13.4152	13.9796	13.1255	13.5503	13.0678	14.199	12.6464	12.959	13.9182	13.9938	13.255	12.7095	14.0436	12.8499	12.8477	13.3623	13.4864	13.3799	13.1266	13.3832	13.761	14.366	13.4034	13.2748	13.7105	14.057	14.3533	13.1808	13.2378	13.603	13.4061	13.1777	12.7938	14.2807	13.4134	13.4145	13.4111	13.5418	13.6312	14.1177	13.596	13.2593	13.2449	14.1163	14.385	13.4209	13.0085	13.4898	13.2568	13.999	13.3835	12.598	13.668	12.3409	12.9301	14.2623	14.5828	13.4416	13.0822	14.2101	14.5311	13.3827	15.0442	14.4678	P35613	BSG	Basigin	P35613	BASI_HUMAN
NA	NA	13.4393	NA	9.80047	NA	NA	NA	NA	NA	NA	8.85019	NA	12.2583	NA	NA	NA	NA	NA	NA	NA	9.38036	NA	9.93356	11.0385	NA	NA	10.18	NA	NA	NA	11.4652	NA	16.482	12.5017	NA	NA	12.9453	17.1723	NA	NA	11.5009	NA	14.7838	NA	10.8341	11.5751	NA	NA	NA	NA	NA	10.4058	NA	NA	10.6163	NA	NA	11.8982	NA	NA	NA	9.4786	NA	NA	NA	NA	NA	NA	NA	NA	NA	NA	13.5999	NA	NA	13.0834	11.6578	NA	10.4949	NA	NA	12.2215	NA	NA	NA	NA	10.8713	NA	11.1716	12.6421	NA	8.29442	NA	NA	NA	NA	NA	8.52754	12.4209	12.5871	NA	NA	NA	P35625	TIMP3	Metalloproteinase inhibitor 3	P35625	TIMP3_HUMAN
NA	11.6954	12.0266	11.9786	12.4574	NA	11.4183	12.534	12.3117	NA	11.644	11.8428	11.9695	12.8157	11.555	NA	12.6058	NA	11.7552	NA	12.2279	NA	NA	12.2429	11.2752	NA	11.5994	12.19	11.7824	NA	10.8109	12.1469	11.6721	11.7602	11.8724	12.122	11.5967	11.7472	11.6579	NA	12.0565	12.1461	11.1362	12.3216	11.2257	NA	11.5153	12.0367	12.4446	11.5457	11.0406	NA	11.8536	12.4717	12.4426	10.9275	NA	NA	12.0733	10.9022	11.7172	10.6076	11.759	NA	10.7188	12.0512	11.4202	12.4275	12.071	10.8999	12.3385	12.0943	NA	11.0448	11.5946	12.8523	11.0419	11.7552	11.3768	10.609	12.8159	11.753	11.3645	NA	11.78	NA	12.0146	NA	11.3482	11.226	11.0018	NA	NA	NA	12.1974	NA	11.1044	12.5632	12.263	NA	11.7073	11.507	11.7128	NA	P35637	FUS	RNA-binding protein FUS	P35637	FUS_HUMAN
13.044	12.9688	12.1576	12.6883	12.3513	12.8291	12.8475	12.8561	11.6082	12.6059	12.6418	12.9726	12.3712	13.0931	12.5947	12.146	13.2661	12.46	12.8859	12.1811	11.9701	12.1397	12.5308	12.2808	12.8273	12.3731	12.2896	13.413	13.0203	12.7164	12.1844	12.9095	12.3016	12.5891	12.1335	12.5827	12.328	12.5767	12.4244	12.1903	12.8221	12.9647	12.4319	12.4097	12.4413	12.5496	12.5995	12.0489	12.9843	12.5143	12.5563	12.5118	12.8339	12.0564	12.957	12.8403	12.8788	12.5876	12.876	12.2941	13.1707	12.6252	12.4537	12.5002	12.8737	13.2464	12.5257	12.6999	12.3812	12.2455	12.2353	12.5069	12.3206	12.787	12.7891	12.7749	12.1254	12.575	12.3416	12.52	12.1927	12.5135	12.0914	12.3451	12.7423	12.7807	12.3523	12.5864	12.5137	13.0131	13.2127	12.476	12.7099	12.2777	12.884	12.7035	13.1355	12.7577	12.5659	12.9384	12.9109	13.0396	13.0163	12.9738	P35658	NUP214	Nuclear pore complex protein Nup214	P35658	NU214_HUMAN
12.8147	12.8362	11.7549	12.938	12.6124	12.9681	11.9816	13.2159	13.5092	11.4436	12.6436	12.8644	12.7042	12.4284	13.8313	13.1892	12.7388	12.8442	13.0047	11.5973	12.825	12.4153	12.8003	12.6527	12.9903	12.8744	13.1294	13.6116	13.6891	12.392	12.6452	12.9174	12.6766	12.7009	11.9385	12.8179	12.9214	12.7995	12.2729	12.1169	13.4504	13.0817	12.8712	12.7208	12.671	11.8507	13.0498	13.3406	12.8718	12.7929	12.7536	11.8623	12.8072	12.243	12.42	13.6269	12.8714	12.1573	12.9818	12.0968	13.4289	12.7099	13.1711	12.2756	13.5194	13.4194	12.3698	13.0314	12.9539	12.7812	12.6129	13.1651	12.6291	11.7546	12.8476	13.2339	12.6698	12.0272	12.6079	12.6455	12.0127	12.7386	12.3172	12.783	12.4081	13.0923	12.9018	13.0778	12.4285	12.7926	13.402	11.918	13.1115	12.4314	13.1861	12.7439	12.1219	12.1333	12.7741	12.1456	13.5857	12.9184	12.5707	13.3629	P35659	DEK	Protein DEK	P35659	DEK_HUMAN
15.8004	18.0183	19.6381	18.1933	18.7988	16.6253	17.6551	16.8644	17.7853	15.1464	18.1534	17.4425	15.0753	19.8452	17.3552	17.8146	17.901	18.6176	17.029	14.5677	17.3461	17.5106	19.0313	17.4507	13.5166	18.6777	16.7745	16.0924	16.2821	20.2433	16.0339	17.3921	15.319	20.4132	20.1037	17.5693	18.5449	20.1562	19.638	18.2574	18.2529	14.9783	20.0911	20.3083	18.169	17.4673	18.8008	16.465	17.6143	18.0409	18.4505	18.7397	18.1799	18.6123	17.732	16.9162	17.309	19.7647	18.3559	18.744	16.7465	17.9164	17.4699	17.5127	18.5314	18.2007	17.0012	18.0157	18.7106	17.3279	17.2666	18.2332	18.7594	13.2055	16.3924	17.0608	18.2765	19.3922	19.5716	15.3618	17.0859	19.9791	18.9193	17.6803	15.5263	17.3096	19.1825	18.6246	17.9011	15.0809	18.0039	17.6537	17.3815	18.3412	17.2745	16.9537	15.1069	19.5053	16.4732	13.8986	13.652	18.4922	16.0706	15.9039	P35749	MYH11	Myosin-11	P35749	MYH11_HUMAN
14.3933	14.5376	15.138	13.5217	13.9915	14.1401	13.0876	13.0759	12.4008	15.567	15.4301	13.0644	13.305	13.7415	14.4118	12.7374	13.0524	12.2233	13.7459	16.1593	13.4475	15.8428	12.3799	12.9915	14.4947	13.0412	13.7704	13.9473	14.9226	13.6198	13.5337	14.203	13.1721	13.688	13.1267	15.513	13.9671	13.7059	13.9694	11.9485	14.1937	14.9411	13.5612	13.486	12.6224	13.2467	14.2916	14.0138	12.5286	15.1419	13.3199	12.6161	13.8193	12.6198	15.5249	15.0982	13.4195	12.947	13.4664	13.2516	14.3156	14.1866	13.6351	12.5311	14.4989	12.695	14.9283	12.8678	14.3474	14.9677	13.692	11.775	13.0315	14.6336	12.7852	14.9394	13.2103	15.7854	13.0818	14.7053	18.2847	12.4466	12.0179	13.5784	14.113	13.8701	12.5007	14.2613	13.4946	14.6649	14.3249	12.4725	12.8871	12.8463	14.4768	13.8218	15.7876	15.7971	12.0565	14.4845	13.9438	13.9494	13.7716	14.4366	P35754	GLRX	Glutaredoxin-1	P35754	GLRX1_HUMAN
10.4426	11.1264	10.668	10.1997	10.5475	NA	NA	NA	NA	10.4354	9.71856	9.71723	9.89839	10.4348	9.37733	10.0783	10.5397	10.7719	9.84074	10.805	9.67567	NA	11.2159	10.454	10.6343	10.4386	9.90878	10.1734	10.5837	10.0641	NA	NA	10.3099	10.3698	10.0719	10.5182	10.7113	10.6286	10.4382	8.68918	10.2856	10.133	11.2665	11.0096	9.51547	NA	10.7538	10.5081	9.74564	10.2788	10.6762	11.4772	NA	10.0898	10.0406	10.6362	9.16649	10.3561	9.47311	9.75142	9.98533	10.3812	NA	11.072	10.5043	10.7052	10.6626	10.5722	10.34	10.8341	10.9443	12.1858	NA	10.8553	10.0932	11.3202	10.5704	10.4452	10.8203	10.7612	10.4959	10.8533	NA	10.3091	10.3159	10.5753	11.324	10.1747	11.1302	10.242	10.5883	11.7035	10.2727	10.823	10.9722	10.2846	11.169	10.8982	10.9449	10.8069	10.5724	10.2316	10.5462	10.2516	P35813	PPM1A	Protein phosphatase 1A	P35813	PPM1A_HUMAN
14.1939	13.8403	13.72	14.2591	13.2123	13.4251	13.3597	12.6429	12.8476	13.1234	12.888	12.7195	14.1476	12.4591	13.2354	13.6069	12.2995	13.4694	12.3543	12.7199	13.4225	12.5019	13.2686	12.9283	11.7925	13.5975	14.0063	12.4376	13.1702	11.7348	14.2746	14.3999	14.2804	12.0875	13.1298	12.505	13.1925	12.3791	13.3537	12.8311	12.7269	11.5073	12.1425	12.6157	12.9041	13.5305	12.9335	13.5949	12.7919	15.3929	13.8282	13.7825	12.7264	12.9022	13.1391	12.9687	12.4778	13.0546	14.1524	13.7728	13.068	12.4665	12.3417	12.9055	12.4218	12.5557	12.5196	13.8652	12.5868	12.706	13.8393	12.7883	12.8854	13.1187	13.0525	12.9302	12.5954	12.5207	12.8968	12.4789	12.2528	12.6915	13.3445	12.2342	12.574	11.8888	13.3388	13.0564	13.0322	11.2008	12.1508	12.9962	13.0926	13.4021	12.6758	13.2882	12.4163	12.1506	13.2039	13.434	12.125	13.0093	13.679	14.1442	P35858	IGFALS	Insulin-like growth factor-binding protein complex acid labile subunit	P35858	ALS_HUMAN
NA	NA	11.2811	10.6654	11.1856	NA	NA	10.2261	NA	11.0483	10.6498	9.6715	10.6836	10.9214	NA	9.91488	11.6318	NA	NA	12.6089	10.6602	NA	NA	11.4228	10.1199	NA	11.6051	10.6856	11.2844	9.9331	NA	10.6107	11.0572	10.0945	10.95	10.9786	10.0009	9.65179	11.4925	10.4589	NA	10.8927	10.4064	10.7843	NA	11.8627	NA	NA	NA	NA	11.0005	NA	10.4747	11.409	NA	11.97	NA	NA	10.3952	NA	9.57437	NA	10.3731	9.29844	10.976	10.8684	12.0499	NA	10.3955	NA	10.2077	NA	9.95938	11.2277	9.6258	10.6118	NA	11.7455	11.5031	13.1247	NA	10.4569	10.4276	NA	13.025	10.6164	NA	10.0952	NA	10.9386	10.3787	NA	NA	NA	10.1226	NA	11.7289	11.3873	NA	11.4145	9.39561	10.2706	NA	NA	P35869	AHR	Aryl hydrocarbon receptor	P35869	AHR_HUMAN
17.9785	18.4884	22.5418	16.3188	17.2727	21.871	16.9372	18.4536	18.4547	15.6343	16.5212	16.2161	17.2436	16.1981	20.3086	18.8919	15.5123	20.5308	16.8395	21.6886	16.5556	20.9348	16.0025	19.0889	17.0221	17.1486	18.3945	16.6806	16.9072	15.2176	16.6065	18.7184	19.6373	16.2408	16.9524	17.5071	17.0075	19.0669	15.745	15.9061	16.2192	17.6503	17.4727	15.4826	18.5143	17.1518	19.8414	18.9941	18.0148	20.8237	15.7481	20.2892	16.4296	18.1065	18.0507	20.9139	15.69	14.5563	17.2379	16.5233	19.892	18.8556	20.7285	17.0375	15.1177	15.3954	15.8222	17.0107	16.5936	16.4736	20.4185	16.4432	15.8559	21.4196	17.2226	17.8292	17.8434	16.4446	16.2504	18.7122	25.1146	17.8474	18.1266	15.843	15.7394	17.2901	16.2621	21.26	16.8993	19.0817	15.2635	15.7651	18.6167	16.9246	18.9627	22.466	21.5041	19.5484	16.3352	21.0132	19.55	17.2341	16.1738	17.818	P35908	KRT2	Keratin, type II cytoskeletal 2 epidermal	P35908	K22E_HUMAN
11.3805	NA	12.515	11.7668	NA	11.1712	NA	NA	NA	11.2597	NA	NA	11.5183	11.3469	11.8685	NA	10.2497	NA	NA	11.8399	NA	13.1691	11.0995	10.9864	10.9139	NA	12.0184	NA	11.0205	11.2942	NA	12.1723	12.6777	NA	NA	NA	NA	10.2225	10.3455	NA	11.5439	11.4834	11.4175	NA	11.2549	NA	NA	11.8836	NA	11.3769	11.6545	11.7948	NA	NA	NA	11.3985	11.5747	11.025	11.3356	NA	10.9481	12.9109	11.1947	NA	NA	11.5254	11.647	NA	11.1449	NA	NA	NA	NA	11.4296	11.482	12.0034	NA	11.6113	NA	NA	13.6739	10.4512	11.6319	11.4506	11.3637	11.3031	11.0459	NA	NA	11.3796	11.0686	11.7164	NA	10.0374	NA	11.8784	11.8226	12.3108	NA	11.8995	11.4169	NA	11.7134	9.99108	P35914	HMGCL	Hydroxymethylglutaryl-CoA lyase, mitochondrial	P35914	HMGCL_HUMAN
14.3856	13.6936	14.2136	14.1645	14.0555	13.9475	13.3928	13.8822	13.5955	14.6722	14.4518	14.0794	14.5197	14.4527	14.3455	13.9357	14.0614	14.2211	14.2528	14.2664	13.9424	13.5988	14.38	14.0626	14.8377	13.5093	14.2981	14.4289	14.8309	14.3255	13.7555	14.1639	13.9123	14.3959	14.0485	14.5309	14.2878	14.2573	14.0368	14.0849	14.4853	15.036	14.1069	14.2184	13.8235	13.6019	14.2738	13.5713	14.0736	14.0686	14.2013	14.2233	13.7529	14.219	14.7841	14.8636	14.0465	13.9129	14.3461	14.326	14.1398	14.5105	14.1353	14.0551	14.559	14.0542	14.5815	14.3004	14.5817	14.2481	13.8914	14.1566	13.9755	14.7858	13.8283	14.6843	13.7146	14.8313	14.3307	14.448	13.6781	14.2021	13.8099	13.661	14.4301	14.1869	14.0655	14.0832	13.8518	14.9603	14.4805	14.1508	14.4617	13.8757	13.9067	13.8444	14.6963	14.7667	13.9357	14.9741	14.8853	14.5341	14.3493	14.3834	P35998	PSMC2	26S proteasome regulatory subunit 7	P35998	PRS7_HUMAN
10.9293	NA	11.4774	9.64927	NA	NA	NA	NA	NA	NA	10.8859	8.60303	9.05521	8.94375	10.6691	10.51	NA	NA	NA	12.7182	NA	12.5845	NA	9.00746	NA	NA	11.1999	NA	8.82803	NA	11.2898	11.6667	NA	NA	NA	NA	NA	NA	NA	9.79564	9.97838	NA	NA	NA	NA	NA	10.3452	NA	NA	11.9395	NA	NA	NA	10.836	11.1847	NA	11.5581	NA	NA	9.90827	NA	NA	NA	NA	NA	NA	10.7215	NA	10.5256	12.6297	NA	NA	9.52792	9.34339	NA	8.41711	NA	NA	NA	11.649	13.6586	NA	NA	NA	11.0663	NA	NA	10.4472	NA	9.37744	NA	NA	NA	NA	10.3075	NA	10.5505	10.2861	NA	9.56622	9.19157	11.1993	NA	10.0009	P36222	CHI3L1	Chitinase-3-like protein 1	P36222	CH3L1_HUMAN
11.9338	14.0168	14.7355	13.1488	15.045	13.7942	12.8793	14.0781	12.6099	12.5517	13.5485	14.4854	13.5995	13.508	13.0115	12.4871	13.2485	13.035	14.0077	13.6062	14.1507	11.5046	12.7894	13.0142	12.1546	14.2302	13.843	13.8758	14.3836	13.9274	14.1117	12.4767	13.7707	13.0462	14.344	14.7197	13.9046	14.026	15.0876	13.2992	14.8713	12.6229	13.9708	14.2362	13.6724	12.7068	12.0821	11.5561	12.971	12.244	14.8877	12.8436	13.4385	13.7687	14.4725	14.4456	13.8649	14.2742	14.3377	13.2203	13.0584	14.3338	14.3079	12.288	14.0337	13.4891	13.7865	14.6714	13.9356	12.0062	13.0523	12.8137	10.1393	12.9578	14.4062	14.8522	13.781	14.2655	14.478	14.0475	12.8188	13.9124	12.893	12.042	13.5861	13.1725	13.0072	15.0469	12.8877	11.8102	13.9601	11.7674	13.1699	14.0423	14.8122	13.0007	13.6316	13.8438	13.8095	13.0715	13.391	13.9671	14.2212	13.9018	P36269	GGT5	Glutathione hydrolase 5 proenzyme	P36269	GGT5_HUMAN
NA	NA	NA	8.78226	8.66355	NA	NA	NA	NA	NA	NA	10.7051	10.2851	9.98964	NA	10.4421	NA	11.2809	10.8384	9.61297	NA	NA	9.24485	NA	10.6379	NA	NA	11.3373	10.7049	9.46656	10.0168	10.5758	NA	9.34531	NA	10.9806	8.07505	NA	NA	10.7532	8.89026	10.7388	9.18956	NA	NA	NA	NA	NA	NA	NA	11.0573	NA	NA	NA	9.77812	11.2252	10.121	8.5113	9.38349	NA	10.1264	9.17906	10.6917	10.0934	9.54026	10.4828	NA	9.25492	NA	NA	NA	10.7266	NA	10.5445	8.47577	9.35139	NA	NA	NA	11.0665	NA	10.0799	NA	NA	11.1384	NA	NA	NA	NA	10.2663	10.2642	NA	NA	NA	NA	9.8922	8.08747	9.13449	NA	9.8833	10.0382	NA	10.6964	NA	P36402	TCF7	Transcription factor 7	P36402;Q9HCS4;Q9NQB0;Q9UJU2	TCF7_HUMAN
12.5724	12.1435	13.0219	12.8909	13.1615	12.7292	12.3704	12.2362	12.6824	12.7388	12.8838	12.9006	13.0768	13.5337	12.0672	12.5077	13.1817	12.8155	12.7686	13.226	11.918	12.2418	13.4514	10.9118	13.5004	12.5821	12.8021	13.2567	13.2259	12.8745	11.994	12.494	12.0046	13.1065	13.3087	13.0461	12.5775	13.0171	13.3329	11.871	12.7803	13.619	12.982	13.3948	12.295	12.2125	12.2125	11.9516	12.222	11.5356	12.5678	12.889	12.8368	12.525	12.8421	13.1133	12.6788	13.2435	12.9067	12.7843	12.6279	12.8094	12.9188	11.9978	12.8919	13.2022	13.18	12.7663	12.6492	11.5561	11.9992	13.0041	12.2639	13.0203	12.3176	12.5523	12.1783	12.5641	13.5537	13.6827	11.9177	13.0432	12.6029	12.4367	13.467	12.8531	13.4099	13.0081	11.5474	13.3785	12.9608	12.1076	12.2817	11.9939	13.0559	12.5801	13.5875	12.8209	12.508	13.1945	13.1961	13.0388	11.8551	12.2198	P36404	ARL2	ADP-ribosylation factor-like protein 2	P36404	ARL2_HUMAN
13.3237	13.013	14.506	14.2429	12.7585	13.4667	13.5625	13.4103	13.0907	14.3367	13.8142	13.855	14.2595	14.2271	13.1519	13.6383	13.4509	14.185	14.0302	14.6331	13.3665	13.051	14.3397	13.5598	14.4498	12.8574	13.5259	14.0361	12.7888	14.3218	13.239	14.0075	14.036	14.6368	14.3566	14.104	13.7681	14.0134	14.4686	13.7673	12.8995	14.3193	14.121	14.2336	13.6689	13.7342	13.8635	14.141	13.6413	13.6491	13.3287	13.4793	13.5196	12.7624	13.525	13.1924	13.6461	14.1342	14.0656	13.6812	13.4158	13.7578	14.4115	13.7422	14.185	14.0994	14.4658	13.9007	12.5737	13.9244	13.9456	14.1069	13.5881	15.1865	13.7039	12.6071	13.4838	13.695	14.3875	14.5743	12.4616	14.0119	13.3169	13.9161	14.7738	13.8535	13.9128	13.7139	13.4927	14.5627	13.7515	13.2042	13.9501	12.9596	12.994	13.5163	14.5849	13.8745	13.8199	15.0532	15.1982	13.9495	13.7611	14.1904	P36405	ARL3	ADP-ribosylation factor-like protein 3	P36405	ARL3_HUMAN
NA	NA	13.452	13.9523	13.3563	NA	13.3154	NA	NA	NA	13.6418	13.8907	14.2683	13.4376	13.8254	NA	NA	NA	13.4427	NA	NA	NA	13.3671	NA	NA	13.1349	14.0336	14.0351	14.2654	13.1078	NA	NA	NA	NA	NA	NA	13.3862	NA	NA	NA	NA	NA	13.4678	13.3798	NA	13.3505	NA	NA	13.6808	NA	13.2979	NA	NA	13.5281	13.5587	NA	NA	NA	NA	NA	NA	NA	NA	13.371	NA	13.207	NA	NA	NA	NA	NA	13.1789	NA	14.1069	NA	NA	13.6991	13.6461	NA	NA	NA	12.961	NA	NA	13.5481	NA	NA	13.7533	13.4094	NA	14.0174	13.6128	NA	NA	NA	NA	13.8849	14.1665	13.5726	NA	13.7263	NA	NA	NA	P36406	TRIM23	E3 ubiquitin-protein ligase TRIM23	P36406	TRI23_HUMAN
11.0502	10.3934	11.3484	10.5076	10.7679	10.9017	11.6258	10.8182	10.7509	11.0559	10.8466	11.3514	11.0855	11.6518	9.86098	10.3618	11.2943	11.5663	10.7606	11.3951	10.7177	8.95917	11.6542	9.95375	11.9815	10.0314	10.4372	10.5749	11.5299	11.8163	10.9545	10.9682	10.8239	11.4636	11.2768	11.0559	10.9375	12.0312	10.9033	9.79301	11.4762	11.5956	11.6682	11.2773	10.6121	10.9693	11.5914	11.0476	10.7749	9.74924	10.6332	10.2365	10.9383	10.7074	11.8797	11.5971	11.3206	11.2209	11.061	11.2944	11.1329	10.8333	11.1134	11.3645	11.3335	11.4343	11.0042	10.8895	11.786	11.0453	10.6169	9.76369	10.2251	11.6798	10.8075	10.959	10.9009	11.221	11.4394	11.1158	NA	11.8104	10.4806	10.922	11.4569	11.0858	11.1712	10.9925	NA	11.5849	11.1779	10.7284	11.3127	11.3143	10.5952	10.909	12.0788	11.317	11.1243	10.6553	11.6848	11.2103	11.0668	11.099	P36507	MAP2K2	Dual specificity mitogen-activated protein kinase kinase 2	Q02750;A0A1B0GUL7;P36507	MP2K2_HUMAN
15.6395	15.2613	14.6471	15.4982	15.3978	15.5675	14.8589	14.8633	15.0628	15.1215	15.5417	15.3705	15.8886	15.6397	14.605	15.1449	16.1462	15.0125	16.3315	15.1743	14.9009	17.6629	15.0428	14.8406	15.008	14.9234	15.0867	15.603	15.7254	15.4439	14.8866	15.8804	15.1277	15.4459	14.7572	15.7167	14.8927	15.3885	15.0579	14.9555	16.0144	15.2981	15.2441	15.7825	14.9274	14.331	15.1062	14.9531	14.8149	14.7615	15.5594	15.2117	15.1707	15.3605	15.4294	15.5169	15.0482	15.3506	15.4444	14.9388	15.5594	15.5413	14.9961	15.4166	15.3903	16.0968	15.0743	15.2203	15.9822	15.0518	15.3404	14.6917	15.1622	14.7523	15.078	15.6053	14.9944	15.6031	15.468	14.5813	14.1982	15.3651	15.8986	15.59	14.9001	15.6945	15.0207	15.1091	15.0563	15.2538	15.7838	15.1673	15.1912	15.304	15.3704	14.8898	15.1779	15.8197	15.2453	14.3247	14.9059	15.1804	15.0265	15.0838	P36542	ATP5F1C	ATP synthase subunit gamma, mitochondrial	P36542	ATPG_HUMAN
12.4813	12.8454	13.0429	12.3278	12.7499	13.2089	12.1511	12.1334	11.3042	13.2798	13.1069	12.8017	13.2173	12.9941	12.8057	13.0208	12.9688	12.9835	12.8785	12.8668	11.6699	13.9182	12.3153	12.4001	13.4471	12.5775	13.0673	12.8153	13.633	12.9039	12.9669	12.9452	11.9575	12.9184	12.7621	13.0442	12.8191	12.7034	13.1196	12.6258	13.2123	13.9043	12.3815	13.0227	12.2387	12.346	12.2326	12.319	12.023	13.1749	12.728	12.8646	12.7713	12.4022	13.4044	13.5634	12.9625	12.8592	12.3175	12.6728	12.7713	13.2934	12.5276	12.1542	13.2585	13.1116	13.0547	12.2654	13.1134	13.4198	12.5199	12.4458	12.179	13.5555	12.4776	13.666	12.4323	13.543	13.1673	12.9206	14.8353	12.9789	12.7117	12.2685	13.0283	12.7624	12.6493	13.1954	12.4221	13.7412	13.0581	12.4753	13.1219	12.4891	12.9703	13.1229	13.2424	13.6227	12.0372	13.5856	13.3883	12.5636	12.439	12.4145	P36543	ATP6V1E1	V-type proton ATPase subunit E 1	P36543	VATE1_HUMAN
11.5074	11.6654	11.3458	11.658	11.3632	12.0426	9.96931	11.3099	11.8513	11.5938	12.5965	12.0544	12.0687	11.8352	11.1249	10.9597	12.4978	11.4056	11.9393	11.4462	10.5857	12.7362	11.6203	11.2618	11.6978	11.0053	11.4244	11.4974	12.2841	11.6299	11.0619	11.7763	11.4996	11.627	10.0922	11.8621	11.503	11.6229	11.4481	11.7313	12.0087	12.4931	11.4177	11.8787	11.1738	11.4866	10.7958	11.0106	11.6524	10.9301	11.8707	11.4648	12.3407	11.6681	11.0591	11.8561	11.88	11.6167	11.5343	11.4829	12.2257	12.2412	11.747	11.8297	11.9741	12.4227	11.5231	11.3558	12.0134	12.0036	11.0346	11.121	10.3018	11.7711	10.9206	11.9958	11.8523	11.3812	11.8721	11.0393	10.1654	11.6193	11.4738	11.3622	11.2903	11.8063	10.5575	11.872	10.9767	12.4895	11.4992	11.5941	11.2124	10.746	12.2142	11.5598	11.6268	11.4355	10.7899	11.4685	11.7117	12.1513	11.2033	10.6737	P36551	CPOX	Oxygen-dependent coproporphyrinogen-III oxidase, mitochondrial	P36551	HEM6_HUMAN
NA	9.7098	NA	9.99643	NA	NA	NA	NA	NA	NA	7.77963	NA	7.18029	NA	NA	NA	NA	9.1418	NA	10.1613	9.32165	NA	7.81664	NA	8.99622	NA	NA	10.1599	NA	NA	10.3087	10.4555	NA	NA	NA	9.48834	9.08409	NA	NA	NA	9.42546	NA	7.99637	NA	9.62799	NA	NA	NA	NA	NA	NA	NA	NA	NA	NA	7.89215	9.43435	NA	10.2498	NA	8.79199	NA	10.6301	NA	NA	NA	NA	9.76935	9.97232	NA	NA	NA	NA	NA	10.7118	9.47533	NA	NA	9.64992	NA	NA	NA	NA	NA	NA	NA	NA	NA	NA	8.99553	NA	10.1139	NA	NA	9.3368	NA	NA	NA	NA	NA	NA	NA	NA	NA	P36575	ARR3	Arrestin-C	P36575	ARRC_HUMAN
16.3245	16.1581	16.0887	16.7391	16.7727	16.3982	16.144	16.1339	16.2232	16.9622	17.1464	16.3639	16.4283	16.8555	16.4524	16.201	16.9175	16.3092	16.3722	16.5357	15.9945	15.4813	16.1829	15.825	17.1318	16.3983	16.5182	16.7143	17.3446	16.0816	16.1224	16.5581	16.2306	16.3695	15.983	17.0583	16.4409	16.2276	16.3138	16.2885	17.0682	17.1499	16.2502	16.6342	15.9737	16.5199	16.1904	16.169	16.5224	15.9282	16.5249	16.2273	16.7236	16.5579	17.1043	17.3104	16.457	16.2255	16.6515	16.3979	16.4801	16.3169	16.2246	16.2806	16.4782	16.9877	17.0954	16.1373	16.9109	16.2076	16.1854	16.1693	16.1866	17.0526	16.273	17.135	16.0007	17.1778	16.2051	16.4697	15.5845	16.421	16.1979	16.2639	16.4633	16.8499	16.2316	16.4248	15.8217	17.312	16.6749	16.2069	16.5318	16.1719	16.4006	16.2553	17.1787	17.5479	16.2116	16.819	17.2397	16.6394	16.7145	16.4795	P36578	RPL4	60S ribosomal protein L4	P36578	RL4_HUMAN
NA	NA	NA	NA	NA	NA	NA	10.6287	NA	NA	NA	NA	8.44212	NA	NA	NA	NA	NA	NA	NA	NA	NA	NA	10.2158	9.71565	NA	NA	NA	NA	NA	NA	NA	NA	NA	NA	10.7279	NA	NA	9.68408	NA	NA	NA	8.61175	NA	NA	NA	NA	NA	NA	NA	NA	NA	11.3234	NA	NA	10.681	NA	NA	NA	NA	NA	NA	NA	NA	9.98418	NA	NA	NA	NA	NA	NA	NA	NA	10.9157	NA	NA	NA	NA	NA	NA	NA	10.2603	NA	NA	NA	NA	NA	NA	NA	10.227	9.12567	NA	NA	NA	NA	NA	9.62325	NA	NA	11.5082	11.8836	NA	NA	NA	P36639	NUDT1	7,8-dihydro-8-oxoguanine triphosphatase	P36639	8ODP_HUMAN
13.6638	13.3724	12.6712	13.6166	13.4079	13.5293	13.2383	13.0927	13.5778	13.2361	13.5297	13.4681	13.4188	13.5975	12.9973	13.2841	14.213	13.3551	13.9355	12.906	13.2714	13.5131	13.3631	12.9087	12.9717	13.0863	13.2277	13.4693	13.7143	12.9976	12.8691	14.1774	12.5938	13.4752	12.3977	13.7129	13.2517	13.3042	12.9599	13.2749	13.7505	13.3316	13.2003	13.4682	13.0428	13.3096	13.601	12.9413	13.2209	12.8329	13.534	13.4218	13.5477	13.2935	13.255	13.6106	13.2309	13.7271	13.5762	13.4024	13.5062	13.4608	13.1265	13.1481	13.2617	13.9054	13.3916	13.4814	14.0068	13.7244	13.5101	13.5873	13.2683	12.6403	13.1345	13.7035	13.1495	13.4024	13.7739	12.9216	12.6028	13.1809	13.8749	13.5878	12.7837	13.4409	13.3688	13.2232	13.0281	13.2546	13.2946	13.3235	13.3373	13.1488	13.1878	13.1798	13.2633	13.6973	13.0779	12.6934	13.6931	13.6788	13.5554	12.7537	P36776	LONP1	Lon protease homolog, mitochondrial	P36776	LONM_HUMAN
13.6705	13.6535	14.5135	13.2275	13.5826	13.5474	13.2975	13.5168	13.2467	15.3408	14.254	13.6649	14.3523	13.9205	13.9305	13.8624	12.5963	14.2241	14.2884	15.4411	13.5421	13.4307	14.0801	13.8824	14.9299	13.7757	13.9403	13.7828	13.4576	14.3877	14.0384	13.521	14.3062	13.7493	14.6247	14.2029	14.1434	14.2594	14.4422	13.7744	13.8779	14.6575	14.4279	14.4063	13.8148	12.68	13.9373	14.006	12.9642	14.0781	14.0657	13.7108	12.8228	13.4277	14.6372	13.3751	13.9177	14.373	13.669	13.9343	13.8101	13.8693	13.6382	13.6485	14.1296	13.5341	15.5374	13.7797	12.8244	14.1246	13.4658	13.8368	13.791	14.5557	13.6554	13.6311	13.4075	14.5862	14.2414	15.4349	13.7663	14.6261	14.0466	13.6796	15.7068	13.6589	14.4907	13.7005	13.8286	14.6121	13.9505	14.2078	14.1936	13.4485	13.9592	13.2034	15.3638	14.3953	13.7812	14.5615	14.4669	14.2062	13.4848	13.8943	P36871	PGM1	Phosphoglucomutase-1	P36871	PGM1_HUMAN
12.8133	13.0198	13.4682	13.4312	13.458	13.2793	13.0327	13.5428	13.9223	13.8331	13.7354	13.1617	13.2839	13.7358	12.6894	13.4739	13.9098	13.619	13.5249	13.9751	12.8432	13.2876	13.388	13.217	14.5094	13.4069	13.6629	13.5583	13.8506	13.334	12.3886	13.2815	12.9102	13.0256	13.4301	13.918	13.1737	13.1722	13.2549	13.4593	13.5463	14.2988	13.5773	13.5827	13.3322	13.6346	13.5251	12.8613	12.9085	13.3527	13.4863	12.8298	13.8113	13.0245	13.7378	13.646	13.5054	13.8427	13.5274	13.4571	13.3038	12.9578	13.5413	13.3801	13.7349	14.4142	13.5192	13.3388	13.2486	13.0089	13.0609	13.7706	13.3288	14.33	13.0221	13.8787	12.5808	13.7806	12.9788	13.7657	14.2239	13.5727	12.7714	13.3079	13.3279	12.9244	13.6677	13.1374	12.2508	14.4071	13.3604	12.9099	13.584	13.1774	13.6756	13.4022	13.9395	13.6611	13.6133	13.9933	13.743	13.8755	13.1257	13.0339	P36873	PPP1CC	Serine/threonine-protein phosphatase PP1-gamma catalytic subunit	P36873	PP1G_HUMAN
15.0715	15.0171	14.8876	15.2741	14.8531	15.185	15.6118	15.4212	15.5998	15.1999	14.7053	15.1528	15.239	15.1348	14.9751	15.1622	15.6126	15.0543	15.2236	14.6283	15.1864	14.8603	15.4334	15.2104	14.7902	15.3783	14.9803	15.2934	14.7347	14.6671	15.0062	14.8598	14.7777	15.1514	14.9246	15.0574	14.7205	14.5332	14.9927	14.9932	14.6727	14.7305	14.4719	14.868	14.9079	15.2149	14.9314	14.8613	15.0206	14.7799	15.2567	15.1589	15.5218	15.0768	14.8161	15.3375	14.8554	15.2183	15.0578	14.9695	15.3033	15.2163	15.1564	15.1721	14.9265	15.6385	14.6836	15.0944	15.1959	15.2273	15.7829	15.1434	14.8564	15.0656	14.9501	14.6455	15.126	14.7733	15.3652	14.9884	14.6528	15.0777	14.5032	15.4062	15.4238	14.8202	14.8962	14.8972	15.149	14.6264	14.6885	15.5868	15.4304	15.0753	14.629	15.1904	15.0472	14.7485	15.3252	14.6936	14.9669	14.959	15.3125	14.8732	P36915	GNL1	Guanine nucleotide-binding protein-like 1	P36915	GNL1_HUMAN
NA	NA	15.1979	NA	NA	NA	NA	9.62173	10.7141	11.1382	NA	NA	NA	NA	12.2054	NA	NA	9.63926	NA	13.4817	NA	15.6349	NA	11.1968	NA	NA	9.99656	NA	NA	NA	NA	NA	NA	9.05883	12.5216	NA	NA	NA	11.5155	NA	NA	11.568	NA	9.61564	8.99071	NA	NA	11.0307	NA	11.3814	10.8325	NA	10.1036	NA	12.9562	NA	NA	10.5103	NA	NA	9.9687	NA	9.72242	NA	NA	NA	NA	10.7745	NA	NA	NA	NA	NA	11.1879	NA	NA	NA	NA	10.4513	11.8426	17.8663	NA	9.80903	NA	11.5052	NA	NA	NA	9.40982	10.0916	NA	NA	8.44133	NA	NA	NA	10.3715	10.4988	9.47427	9.91913	11.1687	NA	NA	10.2237	P36952	SERPINB5	Serpin B5	P36952	SPB5_HUMAN
15.2963	14.6585	17.1239	15.1456	14.0082	14.3748	15.362	14.7743	15.5709	16.9869	14.4855	15.3099	15.783	15.2184	15.2844	16.118	12.7723	15.3397	14.9302	17.1373	15.4589	15.5868	15.683	15.5289	15.4971	14.5118	15.3507	14.0048	14.1035	14.6763	16.2088	15.2817	15.8753	14.4474	16.951	14.3074	15.3762	14.6807	16.6958	15.7791	13.6	14.8843	14.5926	14.4813	15.5408	14.4032	14.8841	15.2225	14.4304	16.0152	15.9329	14.974	14.0273	14.1742	16.1001	13.9172	14.2191	15.1909	15.2237	15.9658	14.3815	14.8233	14.7508	15.5133	14.4716	12.9787	16.8232	15.5419	13.7373	14.6215	15.4207	15.2985	15.4781	16.3599	15.0551	13.8394	14.6888	16.0444	14.9463	17.1654	15.664	14.4863	15.8936	15.181	17.2792	14.5939	15.2161	14.3821	15.2743	15.5808	14.4296	14.9437	16.0754	14.7348	14.6008	14.4996	16.7559	15.0095	16.503	16.7719	15.7685	14.4217	15.0791	15.4854	P36955	SERPINF1	Pigment epithelium-derived factor	P36955	PEDF_HUMAN
17.131	16.3314	16.3704	17.0335	16.8912	17.0371	16.8659	16.4329	17.1933	16.4557	16.7716	16.9398	17.0032	16.9004	16.7803	16.6628	17.0122	16.4797	17.1402	16.8102	16.4772	18.7016	16.4166	16.4185	16.9116	16.4617	16.7418	17.1143	17.0906	16.6484	16.7408	17.0876	16.4738	16.8037	16.1108	16.988	16.5459	16.6807	16.0564	17.0587	17.1311	16.9099	16.7167	16.903	16.5519	16.4918	16.3544	16.5311	16.6576	16.3833	16.5893	16.6515	16.8464	16.8907	16.5346	16.9151	16.8566	16.677	17.0438	16.6428	17.0132	17.1318	16.9304	16.6715	16.8556	16.8855	16.8574	16.7996	17.1493	16.5884	16.6754	17.2191	16.6059	16.137	16.7726	16.89	16.5398	16.8098	17.0214	16.7422	17.6028	16.583	17.134	17.3968	16.5465	17.2967	16.6333	16.8718	16.2883	16.8744	17.1058	16.4467	16.9676	16.4619	16.8328	16.5421	16.8386	16.7082	16.4062	15.8008	16.1655	16.8329	16.7997	16.6403	P36957	DLST	Dihydrolipoyllysine-residue succinyltransferase component of 2-oxoglutarate dehydrogenase complex, mitochondrial	P36957	ODO2_HUMAN
12.9761	9.5834	11.0215	12.0625	11.9363	11.2472	NA	NA	10.175	10.7557	11.7596	11.3717	12.2191	10.3688	11.0462	11.6192	11.0107	10.2178	10.1316	11.9989	10.2296	13.6471	9.85447	10.1285	NA	10.4764	11.0724	10.9386	11.4658	9.93064	10.8238	12.3469	10.4267	10.2832	8.93672	11.604	10.5693	10.3871	10.4578	11.2241	11.6025	11.0801	10.6538	9.90844	NA	11.0032	10.3665	11.3271	9.97426	9.71624	10.5185	10.957	10.1393	11.9249	12.6101	11.5382	8.09054	10.1912	11.513	9.33537	10.3409	12.2054	9.99759	10.7336	10.3223	10.9754	11.048	10.8776	11.5083	11.2514	11.0182	10.6709	10.7663	10.6154	NA	10.8925	9.96815	12.5415	10.7904	10.7005	12.7016	10.9907	10.1319	10.6994	9.9367	11.5089	10.8384	11.0391	NA	10.0957	10.8848	10.877	11.6531	11.2974	10.3345	9.9129	11.573	11.4276	10.6617	9.56578	11.0027	12.265	10.9369	10.9254	P36959	GMPR	GMP reductase 1	P36959	GMPR1_HUMAN
12.3044	11.9192	12.058	12.7033	12.2067	11.8339	11.8389	11.7021	11.3654	12.0626	12.3674	12.8732	12.8477	11.7303	12.3728	12.2307	11.3864	12.4029	12.4816	NA	12.7532	11.5809	12.4935	11.7486	12.8076	11.9486	12.6663	12.5743	13.3148	12.9211	12.8238	12.8027	12.987	11.9392	12.5841	12.4191	11.9858	12.4347	12.8797	12.7101	13.0002	12.7115	12.4428	11.964	12.4392	11.6789	12.6557	13.1103	12.4454	11.7327	12.5186	12.1963	12.4253	12.6745	12.3206	13.0962	12.5801	12.1486	13.1603	12.0237	12.5136	11.8176	12.5822	12.5174	12.3233	12.6622	12.6003	11.9302	12.2734	12.3122	12.8043	12.4002	12.1746	12.8204	12.7893	13.2084	11.832	11.9025	13.0735	12.4347	13.2517	12.2909	11.5196	12.0648	11.315	12.3402	12.2254	11.8423	12.2745	12.46	13.2005	12.1833	12.0087	11.6794	11.8088	12.8895	13.0422	12.4891	12.7183	12.2996	12.8863	12.4454	12.1507	12.237	P36969	GPX4	Phospholipid hydroperoxide glutathione peroxidase	P36969	GPX4_HUMAN
8.95902	NA	NA	NA	NA	NA	NA	9.16574	10.4098	NA	NA	9.54847	NA	NA	8.92128	NA	NA	NA	NA	NA	NA	NA	NA	NA	8.48641	NA	NA	9.19405	9.0939	NA	NA	NA	NA	NA	NA	NA	NA	NA	NA	NA	8.87843	NA	NA	NA	NA	NA	NA	9.60204	NA	NA	NA	NA	10.1263	NA	NA	NA	10.0225	NA	9.11543	NA	NA	NA	10.7075	NA	NA	9.92813	NA	8.33334	NA	NA	NA	NA	NA	NA	NA	NA	NA	NA	10.2735	NA	NA	NA	NA	NA	NA	NA	NA	NA	NA	NA	9.08386	NA	9.15726	NA	NA	NA	NA	9.05865	NA	NA	NA	NA	9.98513	10.237	P37023	ACVRL1	Serine/threonine-protein kinase receptor R3	P37023	ACVL1_HUMAN
14.4622	13.9495	13.6793	14.2469	14.2229	14.3701	14.5578	14.3857	14.7785	14.2862	14.3331	14.0827	14.232	14.674	14.048	14.4728	14.4838	14.4243	14.2736	13.8343	14.0554	13.1207	14.1932	13.9594	14.4843	13.7651	14.038	14.8926	14.6434	13.9116	13.9214	14.2566	14.2062	14.1783	13.8429	14.5075	14.0612	14.1507	13.9731	14.3287	14.4833	14.4613	14.1478	14.2984	14.3924	14.188	14.2329	14.4278	14.1163	14.1011	14.3619	13.8634	14.6574	14.3794	14.7302	14.5156	13.974	14.2346	14.3595	14.1737	14.9556	14.3669	14.7223	14.2986	14.4495	14.8997	14.2951	14.5139	14.3792	14.1974	13.848	14.7465	14.4708	14.3486	14.4002	14.4994	14.4772	14.3793	14.1925	13.7582	13.5152	14.3828	14.4359	14.3629	14.323	14.0266	14.0603	14.1437	14.3105	14.3556	14.4641	14.0051	14.083	13.8939	14.3382	14.1022	14.0728	14.4435	14.406	14.2323	14.806	14.2984	13.8796	14.3079	P37108	SRP14	Signal recognition particle 14 kDa protein	P37108	SRP14_HUMAN
12.3956	12.2145	12.108	12.5798	12.2567	12.4037	12.227	11.9005	12.1563	11.9913	12.4921	12.3927	12.2947	12.6142	12.0597	12.3002	12.784	11.2402	12.5049	12.1122	11.4763	12.0585	11.1004	12.203	12.9888	12.1694	12.5168	12.8662	12.8251	12.3108	11.2521	12.1345	12.2215	11.9745	11.5024	12.6638	11.749	12.3732	11.3363	12.3454	12.9155	12.8671	12.6202	12.2216	12.5315	11.8677	12.3463	11.9045	12.16	12.1001	12.2382	12.2746	12.4762	12.671	12.5003	12.7833	12.5068	11.6533	12.3249	12.2462	12.6422	12.5844	12.5484	12.0629	12.5637	12.7538	12.2798	12.4216	12.0771	12.1936	11.6936	11.826	12.6989	12.3615	12.135	12.8668	12.2202	12.7148	11.6331	11.7852	NA	12.6379	11.504	11.9762	11.7829	12.6881	12.5312	11.9088	11.7884	12.7421	12.954	11.7035	11.8971	11.9206	12.0228	12.0153	12.3184	12.4319	11.5843	12.1556	12.7244	12.4246	12.3759	12.2746	P37198	NUP62	Nuclear pore glycoprotein p62	P37198	NUP62_HUMAN
12.742	13.225	12.5038	13.3112	12.8344	12.9395	12.9251	12.7077	13.8025	12.7255	13.4306	12.8546	13.0722	13.7978	12.6574	12.4977	13.342	12.1007	13.4323	11.8862	12.6644	13.1018	12.3015	13.0207	12.3448	12.3076	13.3232	13.1225	13.0933	13.5971	12.0969	13.3223	12.7993	13.836	12.6874	13.2379	12.9387	13.5413	13.0442	11.9039	12.7077	13.1832	13.34	14.0568	12.756	13.3475	12.6634	13.1018	13.0811	12.7963	12.4024	13.0643	13.3642	12.8469	12.8178	13.2123	12.8917	12.3969	13.2887	12.4408	13.4297	12.8982	12.9553	12.8906	13.7331	13.5552	13.1632	12.0818	13.2482	12.7576	13.0024	13.245	12.8938	13.4863	12.6525	12.8554	12.4793	12.9901	13.0737	12.1373	14.4795	12.5766	12.6748	13.0036	13.0505	13.0741	12.4843	12.9473	12.3376	12.825	13.2369	13.1223	13.4062	12.0793	12.3831	12.9484	12.9747	13.4239	12.4669	13.5457	13.1314	12.6641	13.1874	13.267	P37235	HPCAL1	Hippocalcin-like protein 1	P37235	HPCL1_HUMAN
NA	NA	NA	9.84913	NA	NA	NA	NA	NA	NA	NA	10.0388	NA	11.2973	NA	NA	12.3228	9.64721	NA	10.7443	NA	NA	NA	NA	NA	NA	NA	NA	10.8887	NA	NA	NA	NA	NA	NA	11.2031	NA	10.9827	NA	8.85843	8.92654	NA	10.2511	NA	NA	NA	NA	NA	9.61944	NA	NA	NA	11.6561	NA	NA	11.0857	11.1078	NA	10.9536	NA	11.7984	NA	NA	NA	NA	11.5786	8.77667	NA	9.48506	NA	NA	11.0396	NA	8.76094	11.5879	9.93022	NA	NA	NA	9.75281	NA	10.2709	NA	NA	NA	NA	10.2543	NA	NA	8.9872	NA	NA	NA	NA	10.6775	NA	NA	NA	10.3124	NA	9.84912	10.5368	NA	10.7834	P37268	FDFT1	Squalene synthase	P37268	FDFT_HUMAN
NA	NA	NA	NA	NA	NA	NA	NA	NA	NA	NA	9.833	NA	9.54186	NA	NA	NA	NA	NA	NA	NA	NA	NA	NA	8.94273	NA	NA	NA	NA	NA	NA	NA	NA	8.49776	NA	NA	9.12557	9.06717	NA	NA	NA	9.06917	NA	10.1379	NA	NA	NA	NA	NA	NA	NA	NA	8.86636	NA	NA	10.1168	NA	NA	9.12663	10.1758	10.1915	9.78867	NA	NA	NA	NA	NA	8.42913	9.41129	NA	NA	9.92033	NA	NA	NA	NA	NA	NA	8.75306	NA	NA	9.66495	NA	9.62188	NA	NA	NA	9.50453	NA	8.46128	9.03459	NA	NA	NA	NA	NA	NA	NA	NA	9.46207	NA	NA	NA	9.84637	P37275	ZEB1	Zinc finger E-box-binding homeobox 1	P37275	ZEB1_HUMAN
16.7673	16.4039	17.9801	16.8444	16.9402	16.8541	16.0412	16.7519	15.6969	17.9757	16.7382	16.9774	17.062	17.6815	16.2124	15.8634	16.8647	16.2115	17.0598	17.8521	16.6235	15.5903	16.1461	16.7393	18.9658	16.2351	17.1542	16.9256	17.4777	17.8011	16.2828	16.5823	16.1258	18.3039	17.9575	17.3976	17.1287	17.5862	18.0598	16.1525	17.1543	18.9364	17.5118	17.9328	15.9403	16.532	16.5249	16.4673	16.6375	16.2857	16.8724	16.7316	17.1724	16.4263	17.7621	17.5506	16.8517	17.8063	17.0873	16.5204	16.9104	16.9598	17.183	16.1053	17.5921	16.5778	18.2304	16.1796	16.7439	16.886	17.5439	16.408	16.2035	19.097	16.8714	17.3774	17.0158	18.2037	17.9527	18.0548	16.9729	17.6009	16.3974	16.6849	18.1019	17.5982	17.0541	17.5581	16.1108	19.0864	18.1164	15.9598	16.9174	16.7584	17.2457	16.2672	18.5895	17.5639	16.4715	19.2336	18.6737	16.981	16.4979	16.8758	P37802	TAGLN2	Transgelin-2	P37802	TAGL2_HUMAN
16.2289	15.7112	16.0007	16.0057	15.4411	15.7537	16.4508	16.3844	15.3878	15.4449	15.4697	16.2801	16.5257	15.6607	16.0266	16.9228	14.6331	16.3891	16.493	16.9172	16.1061	17.7357	16.1531	15.8659	15.9639	15.4408	15.9595	16.1679	16.1626	16.1203	16.0953	17.2087	16.6789	15.8564	15.3777	15.9961	15.6127	16.3281	15.6739	15.4494	16.0955	15.9777	16.2923	16.1608	16.6844	16.5066	16.9594	16.8147	16.1973	16.9532	16.2244	16.1811	15.5961	15.2502	16.0177	16.1646	15.5904	16.0626	16.0203	15.7493	15.6245	15.7543	16.3364	16.0191	16.3175	15.6049	15.7548	16.4149	14.4379	17.0318	15.582	16.2771	17.3247	15.9828	16.6407	16.0799	15.6231	15.6452	15.8155	16.7009	17.3987	15.6988	16.379	16.1121	15.9603	15.866	16.2015	16.3748	16.2777	15.9629	16.0475	16.3746	15.9803	15.3642	15.7099	16.2605	15.8603	15.6796	16.0691	15.9377	16.1418	15.6807	15.445	16.1802	P37837	TALDO1	Transaldolase	P37837	TALDO_HUMAN
14.2041	11.1892	NA	12.3601	11.3707	10.7233	10.6843	10.2914	9.25467	9.66703	NA	10.6029	10.2511	10.945	11.0777	11.2061	12.4743	10.4476	11.2104	10.0829	10.3604	10.3813	10.0428	11.5799	NA	11.8329	10.8824	9.90178	9.7937	10.721	NA	11.985	10.4115	11.8463	NA	11.5438	11.8084	11.1733	NA	11.5318	11.1824	11.1721	11.1374	11.9375	NA	10.9365	11.6587	12.2857	11.0087	11.2503	11.831	10.6796	10.2782	12.4769	10.4991	NA	11.0505	10.9268	11.3728	11.8808	10.9243	11.5892	12.0867	10.0086	11.0395	10.5513	10.7245	10.4398	12.2966	12.3554	11.5114	11.6317	11.0114	11.4964	8.56519	NA	11.9054	10.6322	9.78578	10.1036	11.0059	NA	NA	12.5725	11.6641	10.4513	10.5389	10.8146	12.5545	10.2196	11.2135	12.3502	10.9372	12.9609	11.7749	11.5143	NA	NA	11.0722	12.0056	10.8821	11.2335	12.2803	12.227	P37840	SNCA	Alpha-synuclein	P37840	SYUA_HUMAN
15.3227	15.093	13.6089	15.0481	15.1416	14.9955	14.2727	14.4082	14.8648	14.5093	14.6793	14.8523	14.5586	15.3794	14.7907	14.6346	15.2961	14.3087	14.8437	14.5213	14.2136	15.2334	14.571	14.0745	14.5579	14.615	14.722	14.7331	15.7535	14.8735	14.6954	15.5321	14.614	14.7606	14.0763	15.2171	14.8735	15.0142	13.8959	14.8759	15.6091	15.0113	15.094	14.7972	14.8026	14.9434	14.7357	14.7234	14.7681	14.5777	15.3231	15.1134	14.8126	14.8171	15.2648	15.6152	14.0916	14.9743	15.1433	14.8337	14.6965	16.1257	14.663	14.9802	15.1347	14.8098	14.8505	14.6921	15.7171	14.5226	15.1303	14.666	14.6868	14.6769	14.7355	15.3998	14.4368	15.0623	15.1827	14.7703	15.4427	14.7996	15.1386	15.5822	14.285	15.6667	14.5038	14.6767	14.4856	14.9226	15.4614	14.7015	15.1813	14.9107	14.8901	15.3127	14.7689	15.3894	14.8442	14.7104	14.0301	14.8236	15.058	14.7669	P38117	ETFB	Electron transfer flavoprotein subunit beta	P38117	ETFB_HUMAN
15.9216	16.2605	15.5657	16.2725	16.25	16.4628	16.301	16.2977	16.0235	16.1997	16.1062	16.2287	16.083	16.6562	16.4439	15.8658	16.7446	16.3482	16.5354	15.6657	15.922	15.3507	16.3114	15.9824	16.6514	16.0835	16.2436	16.8097	16.6175	16.1823	15.8821	16.1214	16.1646	16.2343	15.9969	16.5032	16.118	16.5116	16.2766	16.1682	16.6149	16.889	16.352	16.5814	16.1493	16.4511	16.3093	16.1283	16.5514	16.0967	16.0866	16.1499	16.6895	16.1	16.2816	16.6798	16.7721	15.9926	16.291	15.9499	16.899	15.9885	16.5229	16.0674	16.6409	16.9516	15.9316	16.4634	16.158	15.805	15.9871	16.3807	15.8904	16.3752	16.2948	16.6524	15.9096	16.0215	16.2684	15.6256	15.4093	16.3779	15.8377	15.9512	15.8509	16.6924	16.144	16.3181	15.8117	16.6292	16.5583	16.0445	16.6144	15.836	16.0677	16.4352	15.9103	15.935	15.7872	15.9816	16.5647	16.205	16.4097	16.5299	P38159	RBMX	RNA-binding motif protein, X chromosome	P38159;Q96E39	RBMX_HUMAN
NA	9.05034	NA	NA	NA	NA	NA	NA	NA	9.49496	8.50052	9.49329	7.4304	10.0111	NA	9.25299	8.78885	9.56332	8.867	NA	NA	NA	9.56564	9.47573	9.53426	8.14993	NA	9.62236	NA	NA	NA	NA	NA	NA	NA	9.81734	8.28685	NA	9.14823	NA	NA	NA	8.62534	NA	NA	10.2436	9.4156	NA	10.1908	NA	9.042	9.29975	7.67309	9.16841	8.18735	9.56143	9.52139	NA	NA	NA	NA	NA	NA	NA	9.33438	9.83016	NA	8.43839	8.8805	NA	NA	NA	NA	NA	NA	NA	NA	8.87915	8.52786	8.69344	8.59999	NA	NA	NA	NA	NA	NA	NA	NA	8.25409	10.2742	NA	NA	NA	NA	NA	NA	NA	9.98961	9.27772	9.20665	NA	NA	9.13859	P38432	COIL	Coilin	P38432	COIL_HUMAN
12.3719	NA	11.0788	NA	11.8003	11.0727	NA	NA	NA	NA	11.6309	NA	11.3255	10.911	NA	11.0801	12.4647	NA	NA	NA	NA	11.2764	NA	NA	11.7058	NA	NA	11.1279	NA	10.9035	NA	NA	11.4911	NA	11.4683	11.8454	11.7385	9.40294	11.8751	NA	11.7476	12.0691	NA	10.6486	NA	12.0809	NA	10.3135	11.6157	NA	NA	NA	11.6551	NA	11.8299	NA	NA	9.82274	NA	NA	NA	NA	NA	NA	11.1225	12.2745	11.6616	NA	NA	NA	NA	NA	NA	11.0259	10.9429	11.5723	NA	11.4667	NA	10.9854	NA	10.5587	NA	NA	NA	NA	11.1185	NA	NA	11.5842	11.3759	NA	11.6101	NA	NA	NA	11.2541	NA	NA	NA	11.7256	11.5693	11.6216	NA	P38435	GGCX	Vitamin K-dependent gamma-carboxylase	P38435	VKGC_HUMAN
10.8811	12.9777	10.2457	12.1298	11.1654	12.5898	11.7073	11.674	11.6009	11.2522	11.3956	12.4488	12.9397	11.2275	11.9307	10.6012	11.949	9.78259	11.935	10.6739	10.5303	12.7094	11.136	11.6659	12.4198	9.80574	12.6921	12.633	13.0506	12.0004	10.6424	12.0526	12.6512	11.539	9.75866	11.601	11.8512	11.2471	11.0512	13.0104	12.6065	13.1123	10.8995	12.0011	10.0125	11.5124	10.8666	10.7282	11.0911	11.5989	12.6375	NA	12.2764	10.2967	10.8364	12.5759	12.3555	10.724	12.3353	11.2105	11.6151	11.7086	12.2517	10.3949	12.597	11.611	11.7882	11.468	11.817	12.5924	11.8754	11.3618	10.8884	12.5899	12.4372	12.9428	11.5684	10.6787	11.1727	11.5548	12.5555	10.7727	NA	11.7954	10.4074	11.8643	10.4216	13.1164	NA	12.2992	13.2039	11.1145	11.6698	10.9928	12.3956	11.2856	11.5675	11.6241	10.5013	12.6246	12.1598	11.7045	12.3121	12.4815	P38571	LIPA	Lysosomal acid lipase/cholesteryl ester hydrolase	P38571	LICH_HUMAN
13.4251	13.2999	14.1178	13.462	13.5653	13.4377	13.1108	12.9559	13.453	14.1777	13.7642	13.4221	14.0281	13.7365	13.5765	13.3146	13.7708	13.1656	13.6283	13.8369	12.7919	14.7522	13.3307	12.7127	14.5229	12.9489	13.3578	13.8113	14.561	13.4767	12.9904	13.8203	12.8141	13.8454	13.6182	14.0327	13.4348	13.3531	13.8123	13.2965	13.9896	14.669	13.5246	13.7955	12.8531	13.0761	13.3872	13.1395	12.6958	13.4124	13.4708	12.8621	13.5721	13.289	14.1802	14.552	13.6707	13.4778	13.2	13.3073	13.4113	13.7898	13.1428	12.6783	13.8723	13.7716	14.1049	13.0119	13.903	13.8718	12.9008	13.1492	12.8825	14.4515	13.149	14.4598	12.7583	14.325	13.7285	14.276	15.1037	13.6865	13.2944	12.9043	13.9869	13.6013	13.5923	13.9079	13.0427	14.7178	13.9095	13.2852	13.5461	13.4262	13.6461	13.0951	14.117	14.3136	13.1927	14.102	14.0714	13.6175	13.1968	12.8998	P38606	ATP6V1A	V-type proton ATPase catalytic subunit A	P38606	VATA_HUMAN
16.7984	16.3817	16.2704	16.9001	16.9976	17.1421	16.269	16.4208	16.4821	16.5109	17.0528	16.6093	17.1186	17.2485	16.4242	16.5656	18.0008	16.5989	17.5499	16.333	16.1969	17.389	16.6933	15.9423	16.8359	16.2901	16.6466	17.0854	17.2272	16.6602	16.4354	17.0199	16.3795	16.8886	16.0001	17.1895	16.502	16.7199	16.3025	16.3463	17.3123	17.0071	16.6393	16.8199	16.1266	16.4924	16.3009	16.3202	16.3106	16.1303	16.7517	16.3374	17.2457	16.6513	16.6618	17.2636	16.568	16.7642	16.6473	16.406	16.9777	17.8396	16.5382	16.4628	16.8028	17.5701	16.5913	16.2724	17.2763	16.504	16.9772	16.5142	16.5506	16.3931	16.3489	17.1453	16.4596	16.7982	17.1132	16.1875	17.2456	16.6271	16.6601	17.1658	16.0454	17.3115	16.6081	16.6015	15.8265	17.0079	17.0982	16.2606	16.4826	16.4991	16.7372	16.4806	16.531	17.0327	16.1155	16.2977	16.9566	16.5875	16.6559	16.2335	P38646	HSPA9	Stress-70 protein, mitochondrial	P38646	GRP75_HUMAN
14.692	14.5823	14.2472	14.8595	14.4811	14.9428	14.4945	14.8338	14.3372	14.6913	14.6191	14.6093	14.6445	14.8895	14.622	14.2992	15.024	14.7403	14.8572	14.2965	14.5506	14.3786	14.7416	14.4666	15.1405	14.4985	14.6755	15.253	14.9729	14.6498	14.4125	14.5509	14.3856	14.7082	14.3234	14.873	14.5953	14.5785	14.4322	14.6918	15.045	15.0229	14.7571	14.9062	14.4956	14.8067	14.8443	14.6616	14.9764	14.5955	14.7896	14.5824	15.13	14.516	14.7753	15.1945	15.2269	14.6526	14.8905	14.4915	15.1849	14.2796	15.0096	14.6594	15.1272	15.2325	14.6902	14.7572	14.657	14.4531	14.2481	14.9352	14.5687	14.6687	14.8024	15.0979	14.5511	14.7058	14.7354	14.5716	13.926	14.8156	14.2789	14.5847	14.585	14.9465	14.7047	14.691	14.438	15.1539	14.9791	14.4433	14.8668	14.4891	14.8459	14.7761	14.5595	14.77	14.4226	14.6634	15.6081	14.9121	15.3259	14.846	P38919	EIF4A3	Eukaryotic initiation factor 4A-III	P38919	IF4A3_HUMAN
15.8565	15.4918	15.4083	16.057	15.9776	15.6779	15.189	15.3546	15.6231	16.6796	16.3646	15.9575	15.6037	16.1474	15.6935	15.5011	16.3165	15.5847	16.1351	15.8375	15.1829	14.9628	15.4171	15.2989	16.6767	15.1374	15.9783	16.1235	16.4206	15.5607	15.3133	15.7773	15.6149	15.7811	15.7725	16.5415	15.7447	15.7679	15.7771	15.6655	16.3213	16.7059	15.8336	15.8405	15.141	15.6162	15.5283	15.5674	15.798	15.4568	15.9988	15.3325	16.1804	15.6807	16.5196	16.4269	15.8751	15.8232	16.1141	15.5899	16.1365	15.8902	15.65	15.5799	16.2002	16.449	16.5789	15.6877	16.1893	15.4343	15.6708	15.5277	15.745	16.5927	15.6559	16.3816	15.3533	16.5982	16.2286	16.0808	13.9771	16.1018	15.3389	16.1618	16.3651	16.1808	15.8334	15.6663	15.3773	16.7314	16.0594	15.7303	15.8901	15.8362	15.8596	15.582	16.6152	16.7755	15.9399	16.4606	16.6727	15.925	16.2128	15.5655	P39019	RPS19	40S ribosomal protein S19	P39019	RS19_HUMAN
14.6235	13.5454	14.3214	14.3046	14.5513	13.9355	14.3866	14.1258	14.3876	14.8569	15.0627	14.1292	14.2896	14.849	14.7657	14.3789	15.0002	13.9684	14.4234	14.3957	13.7751	14.4088	14.0931	14.4767	14.9011	14.1015	14.3659	14.4473	15.101	14.0962	14.3257	14.5261	14.3432	13.958	14.0153	14.9026	14.366	13.9099	13.8992	14.4068	14.5545	14.9094	13.5399	14.4836	14.123	14.2416	14.3718	14.0339	14.1834	13.9957	14.3685	14.0945	14.7278	13.8327	14.8595	15.3269	13.8836	14.3168	14.4046	13.5366	14.4398	14.0306	13.7861	14.4464	13.9467	14.8545	15.0402	14.3211	14.8684	14.4564	14.1564	13.9108	14.4052	14.9389	13.9006	15.2115	14.2986	14.9358	14.1975	14.3266	15.266	14.3887	14.677	14.4598	14.2978	14.6791	13.8501	14.422	14.005	15.0381	14.1982	13.6853	14.7457	14.5565	13.9021	14.7938	15.0951	14.9662	14.2637	14.7175	14.9476	14.4661	14.6928	14.7084	P39023	RPL3	60S ribosomal protein L3	P39023	RL3_HUMAN
13.8992	13.4285	12.8204	14.1429	15.5496	13.4129	13.7658	14.1334	13.7447	10.6619	12.9926	14.1664	13.3901	11.5856	13.6864	13.6909	13.0947	14.1395	13.2577	13.1196	14.6169	13.5798	14.4151	14.589	10.8042	15.628	13.6163	13.1337	15.1618	13.8547	14.2372	14.0727	13.9353	13.9615	12.7323	13.7162	14.6198	13.2796	12.8202	13.9418	14.679	10.1461	13.5698	12.4536	13.8662	13.574	14.0294	13.8066	14.1598	13.4087	13.5664	14.5079	12.3104	15.4332	11.5276	15.2439	14.1488	13.7769	14.6088	13.5259	13.5749	12.5611	14.1684	14.4649	13.159	13.6103	11.7375	12.9455	14.443	13.8453	13.9554	14.1055	14.049	12.6021	14.1286	14.4113	14.0073	11.9114	15.0442	11.212	12.3783	14.502	13.8499	14.247	10.9806	14.0306	14.4061	12.8883	13.9858	10.3707	12.9758	13.8625	13.3639	15.7628	13.8355	13.5302	NA	12.3211	13.6135	12.4742	12.7951	13.2455	13.5821	13.7567	P39059	COL15A1	Collagen alpha-1(XV) chain	P39059	COFA1_HUMAN
17.697	15.979	16.5813	17.9322	16.1373	16.3058	16.9335	16.6776	17.3303	14.1889	16.2647	17.4868	17.7093	15.3531	16.634	17.0599	15.6012	16.9229	16.2301	14.4493	16.5246	15.7719	17.0002	16.7832	14.169	16.5146	16.0842	15.5705	15.3538	16.3724	16.5307	16.5079	17.4535	16.1358	16.5693	16.5978	16.2699	16.9388	16.1847	17.7589	16.087	14.1309	16.6464	15.6864	16.3032	16.246	16.6109	18.3988	16.6268	16.1445	16.0443	17.1711	16.122	16.8666	14.6291	15.542	16.4429	16.6767	17.5098	16.873	15.9233	15.706	17.2657	17.3484	16.4797	15.9043	14.0612	16.1555	16.2076	17.1361	17.5526	16.3983	16.3789	16.5877	16.8619	15.7764	16.9087	14.3855	16.8902	14.4037	16.2408	16.4375	17.0287	17.362	14.7559	16.1763	17.1013	15.7783	16.9792	13.9481	15.9424	17.964	18.6299	16.9616	15.9636	16.4972	14.2422	14.3155	17.1996	16.8068	16.9198	16.2071	16.4564	16.761	P39060	COL18A1	Collagen alpha-1(XVIII) chain	P39060	COIA1_HUMAN
15.5529	15.9674	15.3751	15.962	16.0756	15.9846	15.8628	15.9795	15.9816	17.0478	17.2675	16.0335	15.7584	15.9315	16.0751	15.7546	16.141	15.6139	15.9979	16.2007	15.8306	15.4747	15.9262	15.5092	16.8144	15.3519	15.7844	16.3016	16.2202	15.8373	16.0439	16.1572	15.4197	15.6403	15.5761	17.1266	15.8602	15.6718	15.3243	15.9118	16.4377	16.4403	15.8144	16.0342	15.5998	16.063	15.9077	15.5486	15.7846	15.937	15.8032	15.8278	16.0667	15.7943	16.8937	16.2842	16.2306	15.766	16.2963	15.9981	16.3359	16.1827	15.9558	15.6798	15.9683	16.4834	17.1832	15.8555	16.2137	15.8632	15.575	16.0166	15.6519	16.4751	15.8042	17.0451	15.9026	16.8332	15.7235	15.9827	17.3502	15.7354	15.751	16.1598	15.7274	15.6984	15.611	15.846	15.5685	16.5901	15.7021	15.9225	15.7496	15.8336	15.7415	15.918	16.9664	17.2848	15.8744	16.2719	16.5542	16.4765	16.4587	16.5576	P39656	DDOST	Dolichyl-diphosphooligosaccharide--protein glycosyltransferase 48 kDa subunit	P39656	OST48_HUMAN
14.1251	14.2595	15.0922	14.5387	14.4143	14.8637	13.9794	14.3737	14.6451	15.4227	14.4291	14.888	14.678	15.3146	14.9232	13.8573	14.7792	14.7594	15.519	15.2395	14.281	13.8074	14.6518	14.0738	15.4289	13.8054	14.6354	15.2125	15.1184	14.6343	14.3054	15.6627	14.6332	15.0501	15.0825	14.6704	14.4794	14.744	15.2222	14.2555	14.6811	15.6186	14.8274	15.1403	13.9299	14.7844	14.8794	14.6274	14.4918	14.6726	14.7201	14.7974	15.4018	13.8659	15.4326	15.509	14.7526	15.2889	14.3619	14.3081	14.2522	15.5569	14.4762	14.6144	15.8015	15.2291	15.2465	14.5975	14.5414	14.6967	14.0859	14.8272	14.6453	15.9847	14.8309	15.2659	14.0501	15.1609	15.203	14.8766	12.3382	14.7185	15.0555	14.4179	15.1661	14.7571	14.9248	15.1438	13.7232	15.3689	15.8197	14.3586	14.7781	14.178	14.6175	14.6734	15.379	14.8185	14.517	16.156	16.5485	14.4322	15.4122	14.9779	P39687	ANP32A	Acidic leucine-rich nuclear phosphoprotein 32 family member A	O43423;P39687	AN32A_HUMAN
NA	NA	NA	NA	NA	NA	NA	NA	NA	NA	NA	NA	NA	10.3178	NA	NA	NA	9.61615	NA	NA	NA	NA	NA	NA	9.06277	NA	10.0184	10.448	10.5994	NA	NA	NA	10.3295	NA	NA	NA	NA	NA	NA	NA	10.4277	NA	NA	NA	NA	NA	NA	NA	NA	NA	NA	NA	NA	NA	10.3339	11.3373	10.5148	NA	10.1061	NA	10.7214	NA	NA	NA	NA	NA	NA	NA	NA	NA	NA	NA	NA	NA	NA	NA	NA	10.521	9.52592	NA	NA	NA	NA	NA	NA	11.0076	NA	NA	NA	10.8839	9.70723	NA	NA	NA	10.5991	NA	10.4889	11.4336	NA	10.2668	11.3042	NA	NA	NA	P39748	FEN1	Flap endonuclease 1	P39748	FEN1_HUMAN
14.2275	12.6283	11.1285	11.4848	11.9314	12.0784	NA	11.1649	12.1749	11.4967	11.5687	11.7345	11.9114	11.9786	12.1777	11.5159	12.8638	10.3411	11.7391	11.3755	11.1666	10.0443	11.4357	11.9264	11.8816	13.5592	12.286	12.3782	11.2205	12.1835	11.4885	12.3764	11.709	12.2555	11.0264	12.1193	12.1957	11.8309	10.4561	10.6088	12.2952	12.3333	12.3746	11.8655	11.4633	12.2309	12.2504	14.6447	12.0435	12.1285	12.0739	10.7185	12.465	12.8697	10.7571	10.9005	11.8255	12.1635	11.8465	11.5354	12.0392	12.5674	12.0571	11.5428	12.6104	12.9128	NA	11.9312	12.4455	13.0914	12.4594	12.4605	11.0613	11.9349	12.9053	10.9472	12.2823	10.9153	12.3017	11.421	NA	11.7561	10.9881	11.9956	11.5815	12.1373	10.8172	12.4629	13.6692	11.8701	11.8279	11.9668	10.5858	13.9404	12.5297	12.4063	12.2295	11.4163	11.8382	12.9348	11.4822	12.2497	12.1029	12.1608	P39880	CUX1	Homeobox protein cut-like 1	P39880	CUX1_HUMAN
NA	NA	NA	NA	NA	NA	NA	NA	NA	NA	NA	NA	NA	NA	NA	NA	NA	NA	NA	NA	NA	NA	NA	NA	10.353	NA	NA	NA	NA	NA	NA	NA	NA	12.7837	NA	NA	NA	NA	NA	NA	NA	NA	NA	8.24701	NA	NA	NA	NA	NA	NA	NA	NA	NA	NA	NA	7.82318	NA	NA	NA	10.257	NA	NA	NA	NA	NA	NA	NA	NA	NA	NA	NA	NA	NA	NA	NA	NA	NA	NA	NA	NA	NA	NA	NA	NA	NA	NA	8.17266	NA	NA	NA	NA	NA	10.0478	NA	NA	NA	NA	NA	NA	NA	NA	NA	NA	NA	P39900	MMP12	Macrophage metalloelastase	P39900	MMP12_HUMAN
15.0587	15.6509	14.5977	14.1535	14.1258	15.0676	14.5744	13.8471	14.3745	15.9244	15.3878	14.1043	15.4903	15.214	14.3546	14.8741	14.2523	13.8807	14.6255	15.4241	13.845	14.5564	13.5591	14.809	16.7634	13.3565	16.1138	15.7822	16.8084	14.4587	14.676	15.4081	14.2729	15.5529	15.0974	15.1294	14.2588	13.7816	14.2415	14.4736	15.3318	17.1285	14.161	15.4544	12.9788	14.8284	14.3454	14.696	14.1861	14.9995	14.4749	12.9505	14.7093	14.6148	16.3282	16.4588	15.2822	13.873	14.3429	14.2825	14.7309	14.7913	14.0527	13.5014	15.642	13.5974	15.6973	14.1702	14.7304	14.9404	15.0102	13.4453	14.5466	15.7301	14.5658	16.342	13.7359	16.7992	14.0576	15.8317	14.1386	13.9902	14.4092	13.7181	15.789	16.4352	14.0939	16.1654	14.196	17.15	16.187	14.1987	15.0533	13.6998	15.8354	13.9184	15.911	16.218	14.6204	15.1533	15.0622	14.8399	14.564	15.0242	P40121	CAPG	Macrophage-capping protein	P40121	CAPG_HUMAN
NA	12.6928	13.3696	12.2053	13.5235	12.3885	12.8682	11.5659	12.7479	12.6539	13.624	12.7646	12.7435	14.3455	12.6453	12.9638	13.5736	13.9477	13.4107	13.0251	11.7555	12.9348	14.3176	12.658	12.6754	13.0748	12.874	11.0196	11.4978	14.3916	11.8907	12.6317	12.3603	14.2382	13.4043	13.7918	14.0813	14.1609	13.1577	13.1072	12.9908	13.0491	14.3955	14.2235	13.4542	10.6876	13.9059	11.7875	11.8609	13.1643	13.631	14.1456	12.89	13.7454	12.5334	11.6098	12.8876	14.0882	12.5346	14.2863	11.227	13.2636	12.1426	13.4618	13.7694	13.4311	12.3789	13.7826	13.7149	12.2808	12.9694	12.722	13.6734	13.1993	11.6903	12.0589	12.6222	12.9889	13.9471	12.9033	12.7625	14.4239	13.8774	12.4806	12.6327	11.7165	14.0755	13.295	12.7833	12.7531	13.0483	12.4657	12.7468	12.8088	12.2473	12.0286	12.1527	12.3642	12.8981	13.1062	13.6565	14.1554	12.7193	12.6658	P40123	CAP2	Adenylyl cyclase-associated protein 2	P40123	CAP2_HUMAN
NA	NA	12.9784	NA	NA	NA	NA	NA	NA	NA	NA	NA	NA	NA	NA	NA	NA	NA	NA	NA	NA	13.1779	NA	11.4123	NA	NA	NA	NA	NA	NA	12.9479	14.2882	13.4744	NA	NA	12.178	NA	NA	NA	10.4109	NA	NA	NA	NA	NA	NA	13.1879	12.0058	NA	14.1562	NA	NA	NA	NA	12.4368	NA	12.5734	NA	NA	NA	NA	NA	NA	NA	NA	NA	NA	NA	NA	15.077	NA	NA	NA	NA	NA	NA	11.9776	11.6694	NA	11.821	NA	NA	NA	NA	NA	NA	13.1879	11.4212	NA	NA	NA	NA	NA	NA	NA	NA	NA	NA	NA	NA	NA	NA	NA	NA	P40199	CEACAM6	Carcinoembryonic antigen-related cell adhesion molecule 6	P40199	CEAM6_HUMAN
11.384	NA	10.5812	10.4154	10.4894	10.6572	NA	8.7743	11.0237	10.9745	10.9828	10.0616	10.607	11.3162	10.2762	NA	10.9076	10.9978	9.55315	11.1228	9.50068	NA	10.804	NA	11.8809	11.0586	NA	10.9182	11.2005	10.4516	10.3893	9.8755	9.6333	9.855	10.0848	11.3938	10.0107	10.2408	11.507	NA	11.3468	11.6078	10.3028	11.4477	NA	11.1083	10.4548	NA	11.003	10.9472	10.6052	NA	11.0585	10.3823	10.9726	11.3391	10.7194	10.2145	10.2221	10.7181	10.1806	10.1133	7.3839	10.5358	10.6704	10.8034	11.4441	10.6519	10.6821	10.5697	9.61854	10.4175	9.99642	11.6201	8.86313	10.9347	10.3419	10.862	10.9447	11.1771	NA	10.8054	10.2352	9.93986	11.0747	9.03085	9.45467	10.6708	10.0807	11.7145	10.9792	9.43973	9.96237	9.55105	9.88802	10.8291	11.0567	10.3135	9.10047	11.1584	10.9951	10.6484	10.3416	10.7756	P40222	TXLNA	Alpha-taxilin	P40222	TXLNA_HUMAN
14.5579	13.1908	13.8004	14.2489	13.7517	13.8064	13.5464	13.5008	13.8816	14.0926	14.1063	14.0222	14.3837	14.1345	14.1458	13.9246	14.5214	13.7465	14.1793	13.7819	13.6862	13.158	13.8494	14.005	14.4424	13.6298	13.9401	14.4182	14.6539	13.9334	13.5151	14.2172	13.8944	14.1602	13.5844	14.4077	14.0831	13.8363	13.7231	14.1286	14.3291	14.4151	13.9584	14.0036	13.5649	13.8768	13.9168	13.4751	13.8541	13.5214	13.9317	13.7027	14.251	14.0702	14.4758	14.7063	13.9784	13.7626	14.2977	13.7879	14.2425	13.8603	13.9353	14.0697	14.2584	14.5034	14.077	14.0466	14.3253	14.3322	14.3212	14.0787	13.9415	14.3103	13.9637	14.5747	14.0456	14.6948	14.2226	14.0419	13.9428	13.9657	13.7375	14.1668	14.0941	14.3443	14.0063	13.7365	13.7896	14.5326	14.4834	14.0055	14.2146	14.0327	13.8887	13.6642	14.3684	14.8284	14.0818	14.4327	14.5426	14.1362	14.2542	14.5656	P40227	CCT6A	T-complex protein 1 subunit zeta	P40227	TCPZ_HUMAN
8.69006	NA	13.8268	10.5108	11.1647	10.9078	NA	NA	NA	14.5457	9.11596	10.1461	9.4443	12.0701	NA	NA	NA	NA	NA	14.391	NA	NA	9.73285	10.8465	15.3185	NA	NA	11.2138	11.4485	9.80276	NA	NA	NA	11.0868	13.3992	9.01408	NA	NA	13.4028	10.233	10.8188	15.0468	10.2092	12.1145	NA	NA	NA	NA	NA	NA	NA	NA	NA	10.3828	13.4414	11.2471	NA	10.9091	11.4949	11.9244	NA	NA	NA	NA	10.7361	9.16071	14.5977	NA	12.0259	NA	NA	NA	NA	15.1807	NA	11.4982	NA	12.9753	10.9984	14.758	NA	NA	NA	NA	14.6519	NA	NA	NA	NA	15.3473	9.66268	NA	NA	NA	NA	NA	14.5552	12.9428	NA	15.0159	14.5649	9.56413	10.2719	NA	P40261	NNMT	Nicotinamide N-methyltransferase	P40261	NNMT_HUMAN
13.4388	12.8847	11.7676	13.5334	13.4169	13.0101	12.1569	12.7835	12.2476	14.1464	13.7109	13.1665	13.7046	12.2094	12.7101	12.7365	11.8378	13.3401	13.4919	12.333	12.4859	12.3046	12.8392	12.2332	13.6349	12.8998	13.4185	14.0298	14.8558	12.576	13.3104	13.843	12.895	11.9672	11.9747	13.7567	13.3994	11.6164	12.2397	12.3782	14.1115	13.4407	12.52	11.7344	12.6002	11.9421	13.8254	12.9271	12.1105	12.4787	12.9251	13.1162	11.9047	13.2841	14.4669	14.7687	12.4907	12.8376	14.0824	12.5402	13.7958	13.2436	13.0214	12.8584	13.3384	12.3542	14.3028	12.6714	13.2649	13.5071	13.9398	12.4875	12.4603	12.945	13.1981	14.6536	12.4279	14.2799	13.5028	13.5297	13.3851	13.2765	12.7319	12.7749	13.2187	13.2821	13.3406	13.1281	12.7302	13.3879	13.4907	12.741	12.7045	13.1181	12.6988	12.0255	14.047	14.6986	12.7493	12.497	12.9097	13.9112	12.4256	12.8385	P40306	PSMB10	Proteasome subunit beta type-10	P40306	PSB10_HUMAN
11.7989	11.7458	11.2608	11.4349	11.0707	11.8503	11.5994	12.1895	11.0803	9.2603	NA	11.9114	11.7891	11.598	12.206	11.7383	12.2021	13.3176	12.0405	NA	11.7111	13.0121	12.8103	12.2671	9.71486	12.5101	11.5483	11.6552	10.7643	11.5603	11.8881	11.8906	12.5799	11.5129	10.9745	11.4253	11.8965	11.3553	11.1855	12.0567	10.9114	9.44245	11.4525	10.5716	11.4688	12.3025	11.887	12.3069	12.4422	12.0743	NA	12.0903	11.567	12.5936	NA	11.2159	11.711	12.0215	12.117	10.7813	12.2213	11.2435	11.4757	NA	11.5439	12.0966	8.81228	12.1593	10.8826	12.1886	NA	12.1537	11.4105	10.6024	11.977	10.5109	11.155	NA	11.0152	11.3545	12.0694	11.6256	12.8891	11.262	13.0919	NA	12.1601	11.5026	11.5795	10.6553	12.1953	12.0002	11.5278	11.7248	11.5387	11.7174	10.5328	11.1999	13.0869	10.1042	NA	11.3976	11.1027	11.9148	P40424	PBX1	Pre-B-cell leukemia transcription factor 1	P40426;P40424	PBX1_HUMAN
11.8608	11.6232	10.7563	11.5665	11.3075	11.674	NA	11.8338	12.2366	10.7541	10.7603	11.6293	11.4954	11.4894	12.2859	11.6044	12.0729	11.6346	11.1994	10.6778	10.9883	10.3743	11.9458	12.4524	9.87589	11.5804	10.4597	11.5246	9.82046	11.5586	12.2047	12.0439	12.0578	11.1729	11.1259	10.9989	11.55	11.3867	9.56141	11.9577	11.1359	9.97375	11.8355	11.6934	11.9232	12.4423	12.1508	12.801	11.5974	12.8087	11.947	11.3733	12.0325	11.853	NA	10.9486	11.7779	11.3217	11.5183	11.6066	11.3078	10.8169	11.8458	11.6225	12.0099	12.5335	NA	12.0639	10.4414	11.8733	10.3991	12.5637	12.0394	10.262	11.5228	10.3738	10.7961	10.9099	11.0278	10.8889	NA	11.8859	12.7151	11.498	NA	11.6006	12.125	11.615	12.1861	9.73544	11.6966	12.3484	12.0464	11.1139	11.7847	12.4717	10.5956	NA	12.5442	9.80238	9.10686	11.9841	12.9129	12.6301	P40426	PBX3	Pre-B-cell leukemia transcription factor 3	P40426	PBX3_HUMAN
15.0067	15.0205	14.7732	15.4232	15.7999	15.1727	15.3785	14.9391	15.4908	15.6883	15.8239	14.9731	15.1513	15.7893	15.5802	15.1118	15.6279	15.0285	15.413	15.2852	14.6987	14.5671	14.9107	14.8033	16.3645	15.1038	15.4392	15.5089	16.3262	15.0984	15.0605	15.6683	14.9394	15.3803	14.784	16.0936	15.2685	15.2258	14.7967	15.0987	16.2807	16.1889	15.0187	15.4904	14.9269	15.4328	15.3322	15.002	15.167	14.8688	15.0484	15.1475	15.5875	15.5163	15.8858	16.4341	15.1457	15.1777	15.4452	15.117	15.2173	15.7363	15.1971	14.7209	15.5945	15.8827	16.0465	14.9298	16.2572	15.1529	15.1261	15.3862	15.4028	16.0419	15.3906	16.3167	14.8829	15.9593	15.5216	15.5244	14.6091	15.313	15.0729	15.2507	15.4574	15.315	14.9727	15.5781	14.2757	16.3721	15.4678	14.9194	15.1707	15.4502	15.2586	15.2289	16.2242	16.563	14.8936	15.558	15.9989	15.2257	16.0709	15.4419	P40429	RPL13A	60S ribosomal protein L13a	Q6NVV1;P40429	RL13A_HUMAN
13.2837	12.6355	13.5405	13.4054	13.8942	13.5205	13.6864	13.4756	13.5687	14.3394	14.2581	13.8554	14.0497	14.297	13.8021	13.8111	14.0216	13.6821	13.8801	14.6943	13.6315	14.5359	13.7456	13.1198	14.646	13.0655	13.781	13.4147	13.7794	13.6036	13.565	13.357	13.7943	13.6232	13.3108	13.9932	13.3595	13.2365	13.3352	13.7614	13.9009	14.4587	13.562	13.5806	12.8129	14.0533	13.5183	13.1197	13.9141	13.6763	13.2951	13.8887	14.2759	13.4856	14.0365	13.887	13.8529	14.0414	13.7964	13.8518	13.3411	14.3905	14.0084	13.3975	13.8207	14.3287	14.7817	13.6104	13.4969	13.3856	13.0089	14.067	13.4398	14.5558	13.5045	14.2605	13.6561	14.2354	13.8365	14.6899	15.6168	13.8439	13.316	13.8036	14.0377	13.6567	13.2244	13.81	12.9554	14.4109	13.5845	13.5502	13.6496	13.1158	13.8523	13.8474	14.7653	14.3649	13.3748	14.8872	14.5737	14.1213	13.7126	13.9868	P40616	ARL1	ADP-ribosylation factor-like protein 1	P40616	ARL1_HUMAN
10.8085	NA	NA	NA	NA	NA	NA	8.37715	NA	NA	NA	NA	9.50475	8.67342	9.5714	NA	9.23767	NA	9.28909	NA	NA	NA	NA	9.20701	NA	NA	NA	NA	9.57936	8.90036	NA	NA	NA	9.45401	NA	8.76351	NA	9.03412	NA	8.91385	9.54584	9.92252	6.64221	NA	NA	NA	NA	NA	8.57912	8.05187	8.76718	NA	8.82274	NA	NA	8.57412	8.68111	NA	8.5361	NA	NA	9.40371	9.17402	8.632	9.10832	9.87866	8.20154	NA	NA	NA	NA	9.01161	7.45903	8.14005	NA	10.1594	8.91713	NA	6.80612	7.60306	NA	8.42132	NA	NA	NA	9.34086	NA	NA	NA	9.26386	9.85416	NA	NA	NA	NA	9.71177	NA	NA	9.45912	8.82566	10.0942	9.18565	7.98387	NA	P40692	MLH1	DNA mismatch repair protein Mlh1	P40692	MLH1_HUMAN
13.4876	13.2852	13.2214	13.5688	13.4049	13.3279	13.1861	13.3413	13.3734	13.6022	13.5426	13.4672	13.6753	13.7071	13.1317	12.6654	13.8793	13.6224	13.6591	13.5081	12.8763	12.0715	13.706	13.0099	13.2624	13.3004	13.5924	13.9235	13.7761	13.6448	13.1972	13.369	13.101	13.7268	13.2486	13.9595	13.9215	13.5924	12.9497	13.5641	13.533	13.287	13.6269	13.78	13.2538	13.3457	13.3046	13.0628	13.1037	13.008	13.2231	13.1309	14.1395	13.3425	13.7434	13.9435	13.5399	14.0063	13.7968	13.6469	13.6777	13.3155	13.48	12.9886	13.6963	13.9512	13.8505	13.1456	13.3802	13.5817	12.8849	13.7476	13.0675	13.3064	13.1921	13.7784	13.5324	13.6225	13.7614	13.719	13.231	13.7029	13.1628	13.1486	13.7889	13.3248	13.5444	13.182	12.4371	13.4553	13.8282	12.8984	13.6929	13.2859	13.4566	12.9498	13.6043	13.9946	12.8927	13.458	13.4682	13.6275	13.6107	13.4522	P40763	STAT3	Signal transducer and activator of transcription 3	P40763	STAT3_HUMAN
11.7107	NA	10.9592	12.3384	12.36	12.2506	11.826	11.4152	12.1316	11.6292	11.7578	11.3076	12.1604	11.8465	11.6673	11.5046	12.3808	11.6611	12.1775	12.0017	11.6466	10.9249	12.227	11.6347	12.2474	12.862	12.1712	12.1628	12.443	11.6482	11.6112	11.2944	11.8424	11.7324	11.6887	12.2594	11.2489	11.8227	11.3104	11.6713	11.6729	12.274	11.3938	11.7083	11.5818	11.8659	11.5127	11.2833	11.8425	10.7828	11.7549	11.5833	12.4836	11.6909	11.5847	12.2034	10.9701	11.7397	12.2246	11.8694	11.6548	12.2304	11.734	12.3696	11.7116	12.2875	12.23	11.4712	12.0412	11.4562	12.1593	11.9142	11.656	12.0679	12.2489	12.1208	11.7498	11.662	11.7831	12.3212	NA	11.9825	12.0364	12.2241	11.9115	11.7294	11.8279	11.5628	11.5333	12.2577	12.0939	11.6193	10.8749	10.8059	12.4235	12.0435	12.0702	12.1286	11.2303	12.2029	11.5496	12.1234	12.5036	12.3519	P40818	USP8	Ubiquitin carboxyl-terminal hydrolase 8	P40818	UBP8_HUMAN
16.6077	16.0264	16.8578	15.9057	15.5372	15.8118	15.991	15.7474	15.3209	16.0296	16.0996	15.8627	16.3733	16.2598	16.0017	16.0514	15.2187	16.0162	16.2509	16.2684	15.867	16.3573	16.3753	15.8527	15.8899	15.6473	15.7649	15.8335	16.1473	16.082	15.4628	16.0283	16.0449	16.1524	16.8368	15.9854	15.743	15.8095	16.6443	15.744	15.9753	16.0274	16.0018	16.1169	15.9912	15.1908	16.2187	16.3278	15.5118	15.9328	16.2011	15.8835	15.2457	15.2707	16.503	16.2687	15.8653	16.1544	16.4018	16.1897	15.9783	16.2687	15.5986	15.9702	16.1472	15.325	16.384	16.2191	15.0898	15.9434	16.2292	15.5345	16.4133	16.6402	15.9464	15.7844	15.4231	16.74	16.0527	16.349	17.6407	16.2433	16.3828	16.2185	16.0281	15.7526	15.8518	16.0634	16.0045	15.8297	15.7237	16.1127	15.8489	15.2978	15.884	14.9859	16.2354	16.5012	15.9359	16.8309	16.3856	15.9013	15.878	16.0692	P40925	MDH1	Malate dehydrogenase, cytoplasmic	P40925	MDHC_HUMAN
16.375	15.6252	15.8089	16.4206	16.6529	16.5289	16.0401	15.6609	16.1073	16.1198	16.3554	16.2521	16.6301	16.8528	15.9293	16.3815	17.6493	15.9174	16.9052	16.412	15.7227	19.1367	16.2889	15.7752	16.0789	15.9589	16.0956	16.298	16.7577	16.2632	15.9238	17.0348	16.0386	16.5348	15.696	16.5072	15.9462	16.2563	15.7727	16.1396	16.9074	16.1685	16.1224	16.3046	15.7851	16.0598	16.1524	16.0769	15.9342	15.8913	16.9092	16.0955	16.4641	16.168	16.2342	16.7293	16.2222	16.4355	16.4748	15.9857	15.9156	17.3184	16.1938	16.0896	16.1641	17.4569	16.3064	16.0786	16.8563	16.5358	16.6442	16.4415	16.099	15.986	15.7221	16.7273	15.9088	16.3241	16.4994	16.1163	18.6408	16.3085	16.9069	17.1959	15.8426	17.0504	16.0832	15.9465	15.8715	16.2248	16.4474	15.9365	16.3881	16.1288	16.283	16.0422	16.3838	16.6413	16.0077	15.836	16.4746	16.2012	16.0231	15.8281	P40926	MDH2	Malate dehydrogenase, mitochondrial	P40926	MDHM_HUMAN
12.8808	12.7648	11.9248	12.5261	12.605	12.6602	12.3448	12.8623	12.0781	12.7907	12.9772	12.7335	12.1346	12.5177	11.8691	12.047	12.4233	12.7985	12.7594	11.825	12.4363	11.4907	12.6233	11.9689	12.6655	11.1598	12.6755	13.2003	13.033	12.0232	12.1633	12.2025	12.1315	12.019	12.0515	12.8175	12.1624	12.5226	12.3651	12.3518	12.7577	12.71	12.5862	12.1081	12.4457	11.6669	11.7795	11.9561	12.4655	12.5519	12.5253	12.0162	12.2301	12.0775	13.044	13.3028	13.2728	12.6064	12.7052	11.6242	13.6624	12.1864	12.5256	12.4046	12.7536	12.8612	11.7864	12.3359	12.7078	11.8397	12.0145	12.4932	11.7819	12.2164	12.4535	12.9937	12.4101	12.958	12.6071	12.0473	11.9213	12.9321	11.2421	11.1914	11.691	12.6815	12.3972	12.3936	12.7286	12.7256	12.7216	12.3683	12.3656	12.3089	13.1307	12.9225	12.5942	13.1469	12.2662	12.1815	12.613	12.9857	12.5312	12.1137	P40937	RFC5	Replication factor C subunit 5	P40937	RFC5_HUMAN
15.1655	14.6874	14.7446	15.078	15.0787	14.8298	14.7597	14.1675	15.1785	14.918	14.9549	14.7189	14.9062	15.0761	14.6374	14.7857	15.8143	14.4831	15.2991	14.8588	14.4149	16.3955	14.6153	14.1526	15.0137	14.675	14.6714	15.0396	15.1715	14.886	14.2526	15.2074	14.251	15.2168	14.5864	15.1556	14.4308	14.8321	14.9427	14.6056	15.2545	15.1264	14.8918	15.0238	14.6071	14.37	14.442	14.6291	14.3479	14.1683	15.1383	14.7809	14.7381	14.7558	14.946	15.2167	14.9095	15.039	15.1419	14.4212	15.0139	15.9092	14.6791	14.6286	15.0664	15.6456	14.951	14.6833	15.344	15.1056	15.0908	14.9236	14.7032	14.8494	14.3956	15.3168	14.539	15.2018	15.1632	14.8813	14.1705	14.9286	14.9354	15.4314	14.8645	15.4261	14.8028	14.8748	14.4451	15.1404	15.2101	14.7271	14.7685	14.6623	14.9345	14.3717	15.0738	15.3267	14.61	14.6394	14.9412	14.9078	15.0673	14.7323	P40939	HADHA	Trifunctional enzyme subunit alpha, mitochondrial	P40939	ECHA_HUMAN
10.7298	10.943	NA	10.9588	11.0388	10.7567	NA	NA	10.4661	11.8336	11.8773	11.5149	11.1692	11.5987	NA	NA	10.8401	10.7707	11.8567	11.3342	NA	NA	NA	NA	12.272	NA	11.9291	11.9343	12.069	12.4491	NA	11.4841	10.1255	11.1759	11.7458	11.366	10.866	11.4044	11.1746	10.0868	11.9557	12.7285	11.4658	11.2699	NA	10.4119	10.4901	NA	10.6949	NA	10.9113	NA	11.4835	11.4526	11.7436	12.2596	11.6327	11.4025	11.5967	10.299	11.3306	NA	10.9306	9.80054	11.4528	11.2041	11.2969	11.2292	11.7448	NA	10.7431	NA	8.77916	12.5596	11.462	12.0373	10.9506	12.0656	11.7283	11.8033	NA	11.3074	NA	10.3822	12.0421	11.6063	NA	11.7564	NA	12.5348	12.1503	NA	NA	NA	11.256	10.6644	11.6541	11.7636	NA	11.576	12.8065	10.6625	NA	9.7581	P41212	ETV6	Transcription factor ETV6	P41212	ETV6_HUMAN
NA	NA	11.0246	9.91579	NA	NA	NA	NA	11.3366	NA	9.93527	9.94	10.335	8.67253	NA	9.85768	NA	NA	8.10723	NA	NA	NA	NA	NA	NA	NA	NA	NA	10.0336	NA	NA	NA	NA	NA	NA	9.97904	8.21362	9.10405	NA	9.67178	10.0035	9.40006	NA	NA	9.57724	NA	9.46573	NA	10.0414	NA	NA	NA	NA	NA	NA	8.85318	9.84082	NA	NA	NA	NA	NA	NA	9.74458	10.4997	9.51765	NA	NA	10.2365	NA	NA	NA	NA	8.51606	NA	9.20316	NA	10.009	NA	9.71478	NA	9.44446	NA	NA	NA	10.5067	10.8567	NA	NA	NA	NA	NA	10.5483	NA	NA	NA	8.85825	NA	NA	NA	9.5803	9.96381	8.93829	8.94038	P41214	EIF2D	Eukaryotic translation initiation factor 2D	P41214	EIF2D_HUMAN
13.1159	14.3649	12.8971	12.0449	12.9872	11.6161	13.2761	NA	11.8187	14.2131	14.9746	12.7908	13.452	13.7741	13.5547	13.8738	12.211	12.8486	13.4676	13.1017	NA	10.8316	12.1717	12.2648	14.9622	12.8662	15.3486	13.1255	14.0981	13.569	15.0905	17.1024	12.6026	14.3573	12.8951	15.5669	14.7433	11.8672	12.9145	13.2467	15.5768	15.2124	13.0847	14.3689	12.9074	13.8756	15.745	13.8762	13.33	16.8006	13.048	NA	14.7867	11.5106	15.7934	15.2652	14.508	13.4981	13.8083	12.9994	13.3926	12.6696	10.8466	11.7152	15.2101	12.6868	13.4525	12.2125	15.2954	18.0568	12.0633	13.2353	NA	13.0241	13.4478	15.3797	13.5144	14.1874	14.5957	14.8594	NA	13.1734	12.2884	13.5125	13.6986	12.8924	13.0767	14.6901	NA	14.845	13.9331	12.7327	12.9244	12.6234	14.4292	14.1156	14.4775	14.8792	12.2825	11.7089	12.9236	14.1094	12.9984	14.2236	P41218	MNDA	Myeloid cell nuclear differentiation antigen	P41218	MNDA_HUMAN
NA	11.4521	NA	10.6837	12.7268	10.9902	NA	11.8177	NA	9.67276	NA	11.7695	10.5775	11.2948	11.0872	NA	11.8358	NA	11.2405	10.071	NA	9.0693	NA	10.9024	11.5822	13.2861	NA	11.8098	11.2241	11.4975	9.01466	10.9703	NA	11.0137	9.86525	9.83039	10.4666	12.1543	9.46635	10.7143	12.5382	10.6616	12.1995	11.3575	11.5179	NA	11.2216	NA	NA	10.9503	10.7386	13.3589	10.855	12.6428	NA	11.8766	11.8258	10.0036	10.5569	10.4683	11.5129	NA	12.1029	NA	12.4449	11.6198	11.1763	11.0322	12.2621	10.5681	12.001	10.9324	NA	9.78252	12.0895	11.2064	11.635	11.3549	10.4261	10.809	NA	11.0479	10.3565	NA	11.9313	NA	10.7197	10.9583	NA	11.2833	12.1707	NA	10.4593	12.8296	11.096	10.9266	NA	NA	NA	NA	10.142	11.2737	9.87171	10.2086	P41219	PRPH	Peripherin	P41219	PERI_HUMAN
11.4338	10.914	10.8827	11.2331	11.2368	11.6288	10.0517	11.6964	NA	11.3935	11.1394	11.5351	11.1413	11.6218	10.0635	10.2357	11.9125	11.7772	11.4777	10.5009	10.9148	10.5204	9.73953	10.7799	11.7613	11.0068	11.6394	11.9773	11.7545	10.8646	11.0397	11.6266	11.2188	10.8063	10.1471	11.0819	10.9199	11.142	11.0601	11.4154	12.0674	11.8137	11.3953	11.5624	11.8156	11.2673	11.7377	10.1452	11.7237	10.4168	11.3089	11.331	11.9803	10.9185	11.1011	11.6595	11.2605	11.3031	11.3863	11.1498	11.8257	9.28714	11.6837	11.0911	11.713	12.064	10.9031	11.2695	11.5911	11.334	10.894	11.0456	10.1534	11.6225	11.4569	11.848	11.2111	11.3397	11.1799	11.5885	11.4057	10.8494	10.5751	11.4628	11.507	11.6989	11.6127	11.6279	NA	11.6525	11.0181	10.8889	11.1321	10.9727	10.962	11.3068	11.2429	11.8465	11.9475	11.2473	12.0419	11.9966	11.1405	11.6611	P41223	BUD31	Protein BUD31 homolog	P41223	BUD31_HUMAN
11.8004	12.3074	12.0287	12.2411	12.4989	12.4141	11.9006	10.9431	NA	13.2387	13.0274	11.1662	11.6176	11.8426	10.3788	11.0263	11.57	10.922	12.5725	13.3918	10.892	10.9104	11.05	11.2264	12.7878	11.3066	12.4698	12.9908	13.6953	11.4195	11.1422	12.1829	11.4156	11.4195	11.8402	12.8261	11.8063	11.7817	11.6773	11.5872	12.5313	12.7241	11.8593	11.9439	11.4684	11.3739	11.6262	10.9665	11.0586	11.9934	12.0734	11.0393	12.4563	11.8382	13.4199	13.8827	12.0844	12.1806	12.406	11.598	12.2788	11.7744	10.9826	11.7682	12.4813	11.7831	13.2272	11.0765	12.8804	12.3787	12.1313	11.7506	11.7284	13.0876	11.5626	13.5165	11.4904	13.5622	12.7685	13.5011	NA	12.4316	11.952	11.6317	13.0274	12.1149	11.1591	12.1305	11.5917	12.5736	12.6634	11.4873	11.5661	12.091	12.3318	10.847	13.315	13.359	11.8476	12.756	12.4443	12.417	12.443	11.7839	P41226	UBA7	Ubiquitin-like modifier-activating enzyme 7	P41226	UBA7_HUMAN
NA	NA	NA	NA	11.2665	NA	NA	NA	NA	NA	NA	NA	11.2416	11.6362	11.5398	NA	12.1844	NA	12.1201	NA	NA	11.4305	NA	NA	10.8213	NA	NA	NA	11.5755	11.2714	NA	11.2181	NA	NA	NA	11.3726	11.8594	10.8374	NA	NA	11.9756	11.0983	NA	11.2083	12.1698	NA	NA	12.1089	NA	NA	NA	NA	10.6335	NA	11.0443	11.9781	NA	NA	11.1934	11.5407	10.5732	11.0702	NA	NA	9.58777	11.0102	12.3824	NA	NA	NA	NA	NA	NA	10.5055	9.86084	11.5851	NA	11.3882	11.0858	NA	NA	NA	NA	10.3167	NA	NA	NA	NA	NA	11.2381	11.7338	NA	NA	NA	NA	NA	11.1924	NA	NA	10.6073	10.3996	11.3816	11.5508	11.4314	P41227	NAA10	N-alpha-acetyltransferase 10	P41227	NAA10_HUMAN
NA	NA	NA	10.6132	NA	11.2286	NA	10.6802	NA	11.003	10.02	10.2554	10.1307	10.2648	NA	NA	NA	10.8423	NA	NA	10.821	NA	10.9401	NA	10.9469	NA	11.0391	11.1239	10.7057	9.71519	NA	10.7302	9.68061	10.6812	9.5043	10.0711	11.2961	NA	10.6542	NA	NA	11.0516	NA	10.3073	NA	NA	10.9645	10.9038	NA	11.087	11.0165	11.2807	11.2643	NA	10.0646	10.953	10.9727	10.3768	10.0143	10.5572	10.4445	10.741	10.8625	NA	11.0287	11.2298	10.6537	NA	10.9071	NA	NA	NA	NA	10.605	11.2923	10.8487	NA	10.4156	NA	11.4098	10.204	10.7286	10.4107	10.2653	10.8605	NA	10.4637	9.84929	11.0406	11.5359	10.9505	10.6037	NA	NA	NA	10.6424	11.3811	10.8263	NA	10.4267	11.704	10.7616	11.3605	10.229	P41229	KDM5C	Lysine-specific demethylase 5C	P41229;Q9BY66	KDM5C_HUMAN
11.6885	12.232	12.7728	11.9386	12.1343	12.0014	11.3585	NA	12.1519	12.9593	12.4107	11.4626	12.5682	12.6421	12.7035	11.8058	12.0974	11.8046	12.6004	12.9601	11.1104	11.4874	11.7135	11.2605	12.581	12.1015	12.1947	12.2071	NA	12.38	12.5276	12.6844	12.2693	12.9575	12.8109	12.3526	12.0367	12.4445	12.5042	12.3028	12.3445	12.6192	12.795	12.9331	11.7495	11.406	12.4972	12.0247	11.2715	12.4911	12.1265	NA	11.8039	11.8045	12.8983	12.4548	11.2169	12.6071	12.6113	11.9686	11.8564	12.2384	11.5367	11.5252	12.4679	12.1938	12.7036	12.4556	12.1835	12.5346	NA	12.1458	12.4801	12.6218	11.6417	11.9237	11.5385	12.6734	12.4999	12.7803	NA	12.9775	11.9331	12.3876	12.3359	12.6545	12.1751	12.4704	12.9299	12.6801	13.0312	11.885	12.2871	12.0947	12.2118	NA	13.0127	12.2404	12.4956	12.7904	12.2704	12.5507	NA	12.0114	P41236;Q6NXS1	PPP1R2;PPP1R2B	Protein phosphatase inhibitor 2	Q6NXS1;P41236	IPP2B_HUMAN;IPP2_HUMAN
13.9499	13.9445	13.6837	14.3252	14.1632	13.99	13.7922	13.4991	13.7004	14.4049	14.6777	14.1889	14.4058	14.1785	14.0694	13.4142	14.4299	13.4133	14.4633	13.5676	13.1799	13.5998	13.6517	13.5739	14.3766	13.3183	14.5801	14.6674	15.9526	14.1468	13.6417	13.9306	13.5523	14.51	13.7083	14.6809	13.7033	14.0612	13.4088	13.9381	14.983	14.6338	14.023	14.299	13.2034	13.5901	14.1806	13.6299	13.6462	14.0333	13.6489	13.4582	14.5794	13.8099	14.5227	15.6116	14.543	13.6902	14.3647	13.6882	14.3671	14.3895	13.9865	13.6893	14.8751	14.0297	14.0047	13.7269	14.8413	14.1493	13.9978	14.1815	13.2103	14.3599	13.6034	15.2723	14.0505	14.4112	14.0672	14.1719	13.8092	13.9256	13.44	14.0176	13.6165	15.03	13.8882	14.2423	13.3789	14.5516	14.9123	13.7751	14.3744	13.7277	14.1114	13.3767	14.2895	14.5524	14.0181	13.9273	14.0492	14.5214	13.95	14.0845	P41240	CSK	Tyrosine-protein kinase CSK	P41240	CSK_HUMAN
11.8655	11.1	12.6955	11.6011	11.5965	11.2658	10.8161	11.8609	11.5186	13.7782	12.1441	11.7858	12.723	11.9851	12.3735	11.6622	11.2303	11.1688	12.0693	12.7975	11.1736	12.1115	11.8105	11.5503	13.8886	11.2827	12.2266	11.5257	12.6594	11.7625	11.4528	11.6434	11.8419	12.0448	12.3716	12.4589	11.9158	11.3822	12.194	11.9633	12.2064	13.6435	11.5077	11.6414	11.1623	11.3797	11.7239	12.0442	11.4341	11.6988	12.473	12.014	11.265	11.3609	13.2418	12.7211	11.351	12.3759	12.2834	11.8846	11.7619	12.584	11.5202	11.3733	12.0763	11.584	13.701	11.4588	12.1184	12.0089	11.7977	11.5682	12.4324	13.5831	11.4815	12.5546	11.4144	12.9026	12.4862	12.8653	13.5669	11.8056	12.1283	11.7628	13.2386	12.0823	11.8276	11.6052	11.6549	13.4914	12.0045	11.6962	12.0237	11.3949	11.6953	12.8755	13.5984	13.0934	11.7042	13.5197	13.6751	12.0791	12.7267	12.368	P41250	GARS1	Glycine--tRNA ligase	P41250	GARS_HUMAN
14.6132	14.2695	14.2998	14.5495	14.8467	14.375	14.2636	14.0387	14.4208	14.9961	15.0478	14.5182	14.708	14.979	14.6359	14.2895	14.9989	14.5013	14.7242	14.5111	13.9069	14.514	14.2375	14.2439	15.1549	13.9449	14.4748	14.8076	15.284	14.6718	14.2082	14.9779	14.3839	14.5916	14.2536	15.2962	14.5524	14.4518	14.456	14.5824	15.0635	15.032	14.5661	14.8421	14.1013	13.888	14.1742	14.1636	14.3975	14.0655	14.4443	14.4647	14.6602	14.5985	15.1922	15.2487	14.7544	14.5894	14.4368	14.5286	14.6557	14.9865	14.4322	14.2293	14.9032	15.0176	15.1243	14.3382	15.0325	14.4662	14.311	14.3595	14.3765	14.926	14.2223	15.3055	14.2479	15.2156	14.8584	14.59	15.3836	14.7079	14.1459	14.521	14.5351	14.8177	14.4354	14.6261	14.1128	15.2863	14.8625	14.2459	14.7182	14.2752	14.2378	13.9953	15.2467	15.6617	14.3101	14.8711	15.3228	14.7933	14.8448	14.5616	P41252	IARS1	Isoleucine--tRNA ligase, cytoplasmic	P41252	SYIC_HUMAN
NA	NA	NA	11.3135	8.66116	11.6953	NA	10.6702	NA	11.5624	10.694	NA	10.8073	10.4733	NA	NA	11.8332	11.6523	12.2813	11.4151	NA	11.2029	10.136	10.5643	11.153	11.5233	10.4313	NA	11.1626	10.4928	9.8082	NA	NA	10.7661	10.7328	10.4963	NA	10.5392	10.645	NA	11.3928	11.4351	10.729	10.9324	NA	NA	11.107	NA	10.7471	10.2215	11.4307	NA	NA	12.3749	NA	11.4913	11.0129	10.2745	10.4782	NA	10.2413	10.8645	NA	NA	NA	10.7408	11.2906	11.4336	11.1827	NA	NA	10.9698	11.1647	10.7264	NA	10.8983	NA	10.871	NA	10.8201	12.1538	10.6925	10.3686	9.97591	11.587	10.714	NA	10.9166	11.0602	10.5856	NA	10.5389	NA	10.8176	NA	NA	11.1629	11.4474	10.6051	11.5752	11.6992	NA	10.1895	9.05798	P41743	PRKCI	Protein kinase C iota type	P41743	KPCI_HUMAN
13.0649	12.7204	12.4253	13.5236	13.3834	13.0249	12.2926	12.5892	13.3376	12.773	12.8683	13.2281	13.1253	13.0631	12.6597	13.2774	13.11	13.3694	12.9768	12.5445	13.7345	12.6942	13.1165	12.9649	13.1485	13.2406	13.0753	13.755	13.02	13.0083	12.9052	13.129	12.7988	12.7603	12.7722	13.0477	13.0094	13.3154	12.4011	13.0088	13.1192	12.7108	13.018	13.1094	12.6241	12.9868	12.4225	12.507	12.7325	12.5851	13.2736	13.188	12.3333	13.5476	12.7951	13.1177	12.8115	12.8955	13.2751	12.4841	12.9007	13.2622	12.6273	12.7779	13.1132	13.3666	12.4446	13.1844	13.1677	12.9642	13.0614	12.2736	12.7106	12.5802	13.4463	13.047	13.3043	12.7129	13.3343	12.6796	NA	12.9707	12.6839	12.5912	12.6109	13.2167	13.2134	12.1135	12.4542	13.1583	12.7503	12.4878	12.5652	12.3461	11.9741	12.846	12.6976	13.4982	13.0278	12.4613	12.8076	13.0259	12.5487	12.5675	P42025	ACTR1B	Beta-centractin	P42025	ACTY_HUMAN
14.4022	13.3246	12.7357	14.283	14.4437	13.916	13.8469	13.2527	14.4442	13.5597	14.2639	14.2555	14.2816	13.8211	13.8141	14.2079	14.8681	13.4258	14.2277	12.1046	13.3931	15.5025	13.95	13.6368	13.0188	13.5439	13.9037	13.5991	13.9141	13.7209	13.6302	14.6872	13.8382	14.2387	12.586	14.1758	13.3684	13.63	13.0664	14.0057	14.4506	13.1384	13.6678	13.7692	13.6865	14.2726	14.2998	13.862	14.1154	13.8285	13.9591	14.1182	14.2601	14.0188	13.9879	14.028	13.942	13.8084	14.3862	13.8937	13.4785	14.756	14.1596	14.1152	13.8531	14.797	13.3105	14.2772	14.5748	14.0273	14.3952	14.2224	14.095	12.2985	13.5923	14.1209	13.7802	13.9834	13.7911	11.8988	13.8711	13.653	14.7564	14.8494	12.3145	14.9335	13.6198	13.1496	13.9303	13.0092	14.1801	14.0078	14.3381	13.8641	13.2226	13.7517	13.4804	14.3296	13.5599	12.036	12.8047	13.9978	13.916	14.0229	P42126	ECI1	Enoyl-CoA delta isomerase 1, mitochondrial	P42126	ECI1_HUMAN
15.6054	15.3865	14.3821	15.7907	15.4906	15.6749	15.3393	15.8424	15.8786	14.537	15.2352	15.7104	15.592	15.1179	15.5652	15.9304	15.4798	15.6613	16.119	14.8776	15.6067	15.1531	15.6456	15.7352	14.6123	15.9419	15.4154	16.0282	16.0799	15.2042	15.343	15.2539	15.1098	15.3359	14.7282	15.6627	15.1695	15.4105	15.0868	15.3289	15.939	15.0013	15.3282	15.3928	16.1452	15.4938	15.9538	16.0035	15.5535	15.6761	15.5033	15.6231	15.7819	15.7763	15.2556	15.9406	15.9829	15.3256	15.7652	15.1832	15.7016	15.136	15.9038	15.6277	15.717	15.9065	14.3737	15.75	15.4779	15.3469	15.4657	16.04	15.8089	14.4006	15.6	15.7633	15.0492	14.9732	15.3776	15.0612	14.3951	15.3488	15.5129	15.8378	15.0186	16.08	15.6914	15.4374	15.4923	14.7297	15.8275	15.8289	15.2624	16.0365	15.4558	15.6496	14.6365	15.1238	15.2858	14.4808	15.5489	15.5428	15.7408	15.4904	P42166	TMPO	Lamina-associated polypeptide 2, isoform alpha	P42166	LAP2A_HUMAN
14.2314	15.0043	15.6969	16.0707	16.2077	15.7473	14.5426	13.6234	14.7785	17.6063	16.801	13.983	14.6637	15.8905	13.781	14.1457	15.1643	14.0417	15.8488	16.7381	14.0007	13.1119	14.486	13.7361	16.2726	14.1378	16.0145	16.8469	17.8622	15.0446	14.1349	14.7921	14.4141	15.1892	14.8572	16.8892	14.3137	15.2766	15.2768	14.6817	16.0832	16.3976	14.9473	15.8852	13.915	13.5216	15.7171	13.9285	13.7236	14.3051	14.9255	14.6994	17.0821	14.5394	17.6693	18.2313	15.6339	16.1051	16.548	14.5287	16.1871	14.5968	14.0379	14.0954	15.9027	14.9419	17.3614	13.3554	16.5201	15.01	14.9748	14.6869	13.6539	16.1355	14.0669	18.2572	14.2903	17.4893	16.8786	17.0171	16.0085	16.2465	14.5168	14.1178	16.4971	14.4255	14.398	15.3907	14.1207	16.7989	15.9581	13.5994	14.6417	14.1635	15.2606	14.2856	17.455	17.9726	13.9039	16.2301	15.5318	16.5863	15.5401	14.7505	P42224	STAT1	Signal transducer and activator of transcription 1-alpha/beta	P42224	STAT1_HUMAN
12.504	13.2503	12.4836	13.0105	13.2053	12.8652	11.9638	13.2718	13.0463	12.0668	12.3097	13.3099	12.7281	12.7042	12.9902	12.745	13.0146	12.7498	12.4405	12.0329	12.9811	12.6995	13.0379	12.8272	12.5836	13.2304	12.9986	12.7996	13.3587	12.9072	12.9522	12.6469	13.0005	12.7718	12.4415	12.766	12.582	12.8779	12.5257	13.0028	12.9503	12.0513	13.5518	13.0018	12.9066	13.0114	12.8949	13.2804	12.647	13.0058	12.9111	12.8681	13.1721	13.3261	13.2006	13.383	13.5017	12.643	13.4338	12.9304	13.1417	11.7656	13.5034	13.0707	13.1514	13.2956	12.5137	12.9404	13.3922	12.9095	12.3195	11.8736	12.6429	11.9327	13.2038	12.8929	12.5793	12.6142	13.1312	13.031	12.8428	13.1837	12.4723	12.8193	12.1267	12.6768	12.9268	13.0623	12.9123	12.3428	13.297	12.8874	13.1085	13.1042	12.8208	12.1399	13.0525	12.079	13.043	10.8536	11.7466	13.0765	12.9542	13.1468	P42226	STAT6	Signal transducer and activator of transcription 6	P42226	STAT6_HUMAN
NA	NA	9.93871	9.55046	10.7346	9.90539	10.5559	NA	10.5177	10.0699	9.53082	10.5722	10.8596	9.66919	NA	10.8909	8.76251	9.90821	8.31083	NA	NA	NA	NA	10.2911	9.30122	8.10244	NA	9.43882	10.8066	NA	NA	NA	NA	NA	9.15295	10.5319	NA	8.67149	9.4327	9.34854	NA	9.05453	9.6143	9.89142	9.99628	10.0185	NA	7.86173	NA	9.76267	NA	NA	10.5912	9.85394	10.2907	11.341	9.4337	8.71158	9.76025	NA	10.0936	NA	NA	10.0405	10.2049	9.24638	6.97443	10.724	9.83358	9.92726	NA	NA	10.3619	NA	NA	9.85048	10.6311	10.1573	9.76153	10.1627	NA	9.39745	NA	NA	NA	9.08658	NA	10.2904	9.75087	10.3498	10.6571	10.0037	9.6076	9.8664	NA	NA	NA	NA	NA	NA	NA	9.9912	10.249	9.7111	P42229	STAT5A	Signal transducer and activator of transcription 5A	P42229	STA5A_HUMAN
11.8996	11.3769	11.0495	12.1388	12.221	12.547	11.7611	12.4159	12.2562	11.6866	12.4449	12.0365	12.3703	12.3607	12.396	12.0003	12.5958	12.1485	12.3404	12.0065	12.1705	11.5845	12.3134	12.0322	12.581	11.7228	12.2613	12.7873	12.699	11.9643	12.1517	11.9643	11.8647	12.1644	11.4046	12.4294	11.8924	12.183	11.6392	11.533	12.3432	12.3144	12.1633	12.2637	11.7059	12.3177	11.933	11.6424	12.4711	12.4968	11.9013	12.0259	12.2552	11.9275	12.3727	12.5912	12.1433	11.7837	12.1408	11.7516	12.3852	11.8195	12.2779	12.2957	12.1966	12.7302	11.638	11.9919	12.2504	11.5548	11.6716	12.3798	11.9818	11.9779	11.7429	12.439	11.8235	11.6005	11.8597	11.5136	11.0593	11.5797	11.5471	11.0173	12.2325	11.688	11.368	11.9107	11.8063	12.303	12.3208	11.6646	11.9056	11.6362	12.1673	11.9857	11.6926	12.1911	11.6278	11.7696	12.2446	12.0946	11.9949	12.2171	P42285	MTREX	Exosome RNA helicase MTR4	P42285	MTREX_HUMAN
NA	NA	9.704	NA	10.7219	NA	NA	9.87059	NA	10.0881	10.9458	11.1385	11.1906	9.38492	9.79839	NA	9.84207	10.6528	11.2054	NA	9.93165	10.0741	9.92469	NA	NA	NA	10.3634	NA	8.61768	NA	9.70325	NA	10.4078	NA	NA	8.92456	9.65225	NA	NA	9.94765	10.0985	NA	8.01029	9.23876	NA	NA	9.86352	NA	NA	NA	NA	9.16178	NA	10.6038	NA	NA	NA	8.79464	10.7591	10.3519	8.15103	11.092	11.2152	NA	11.1503	9.41236	9.39935	10.7764	10.8299	10.4776	NA	10.6342	10.9775	NA	10.0628	NA	9.78893	NA	9.84176	8.07187	11.4993	9.80489	11.8699	NA	9.61175	9.91827	10.0334	NA	9.51485	NA	9.55202	8.9486	10.9912	NA	NA	NA	10.0161	NA	9.66743	NA	NA	9.19897	NA	10.1476	P42330	AKR1C3	Aldo-keto reductase family 1 member C3	P42330	AK1C3_HUMAN
11.0518	11.3315	12.114	11.4104	10.4013	11.9527	12.4841	11.1429	NA	12.044	11.8674	12.3645	11.8645	11.125	10.4007	10.1851	11.9006	NA	11.8822	NA	11.5806	NA	10.1842	11.3524	11.0246	NA	11.9543	12.0702	13.6919	10.9536	11.4316	11.409	10.6544	11.0793	10.1913	12.0104	NA	10.4047	10.7718	NA	12.4869	12	11.1221	10.965	10.5425	12.3901	12.0096	11.5197	NA	NA	10.9649	NA	12.3325	11.7576	12.1311	13.5009	12.072	10.4632	12.0857	NA	11.6116	11.1727	11.8348	14.2157	12.5216	11.008	11.511	12.9376	12.325	12.54	10.8121	10.4518	10.1314	11.5204	10.5	13.0121	11.4092	12.3984	11.2767	11.6574	NA	10.6824	NA	11.1692	10.0883	12.8536	10.5223	12.1195	10.5499	11.8833	12.9731	NA	11.4737	10.2751	11.0466	11.7434	12.1513	12.297	10.2138	10.7919	10.9848	11.9188	11.7946	11.2032	P42331	ARHGAP25	Rho GTPase-activating protein 25	P42331	RHG25_HUMAN
11.7624	11.2783	11.3792	11.5117	11.3163	11.7179	10.8887	11.263	11.3583	11.0101	11.8516	12.0161	12.0936	11.9071	11.3034	11.4145	12.0072	12.1119	11.7905	11.7647	10.7879	10.4478	11.7174	11.0888	12.0949	11.1397	11.5262	11.562	11.705	11.8803	11.4589	11.9081	11.3557	11.6146	11.5932	11.9977	11.4302	11.1642	10.9251	11.585	11.7183	11.7391	11.6064	12.2124	11.2046	11.3192	11.1701	10.9637	11.4833	10.9204	11.428	11.7223	12.004	11.5972	11.8256	11.65	11.7644	11.8318	11.7663	11.4248	11.7746	11.8213	11.8759	11.223	11.8918	11.8422	11.9336	11.6058	11.7458	11.9727	11.2275	11.2813	11.2634	11.8069	11.4096	11.6567	11.1367	11.8375	11.8226	11.7945	12.8619	12.1215	11.8671	11.7655	12.0694	11.7739	11.6956	11.317	11.4292	11.9602	11.3053	11.5844	11.8412	11.5344	11.5559	11.8623	11.8388	11.6828	11.7282	11.8241	11.8703	12.0137	11.7094	10.9664	P42345	MTOR	Serine/threonine-protein kinase mTOR	P42345	MTOR_HUMAN
12.0191	11.9682	12.4636	12.2338	12.3513	11.5294	12.0569	11.3183	12.1817	12.6749	12.134	12.1273	12.2913	12.9939	12.1697	11.653	12.4423	11.7394	12.6412	11.6732	11.8875	12.4091	12.1294	12.21	12.3538	11.9454	12.3454	12.3637	12.3265	12.5397	12.3806	12.2608	12.06	12.4646	12.7075	12.2378	12.1804	12.2007	12.4739	12.2991	11.9314	12.9214	12.2154	12.8831	11.8305	12.3429	11.8534	12.3224	11.4505	12.4399	12.3647	12.3099	12.0386	11.9354	12.4348	12.3328	11.7511	12.5357	12.5388	12.2749	12.3691	12.603	12.3708	11.504	12.6852	12.4258	12.6913	12.3289	11.8376	12.0064	11.8144	12.5049	11.2859	12.7228	12.0003	12.3705	12.1357	12.4156	12.5399	12.8995	14.8538	12.4227	11.9081	12.2591	13.042	12.2574	11.8531	12.133	11.662	12.7804	12.1509	11.8476	12.5029	12.412	12.4431	11.8626	12.5307	12.5056	10.8308	12.6526	12.4456	12.3037	11.7612	11.7697	P42356	PI4KA	Phosphatidylinositol 4-kinase alpha	P42356	PI4KA_HUMAN
12.8682	13.0138	16.951	12.0381	12.4604	14.7866	12.3586	12.9908	12.3846	11.8121	12.3163	12.338	11.308	10.6317	13.9269	14.5514	10.4161	14.3318	12.6205	18.2703	11.7865	16.8187	10.9976	13.387	12.0779	10.4732	12.3698	11.6862	11.6021	10.9248	12.7961	12.9282	11.6992	11.2635	11.4977	13.0956	12.9649	13.4818	11.1106	11.2543	11.3362	12.7335	11.4729	10.7536	13.7968	11.3202	14.2201	11.3428	12.3822	16.2583	11.4364	13.1116	11.7852	12.8557	13.4035	13.2609	10.7938	10.2009	11.5114	12.6791	13.4168	12.5842	12.1753	11.9797	10.8189	10.9518	10.8473	12.4778	10.4513	11.384	13.3863	11.3252	10.9696	15.3013	11.6606	12.5013	12.1185	11.3292	11.5442	14.0864	19.502	12.3923	11.0066	10.3456	11.0429	12.1763	10.2652	14.9715	11.7154	12.5869	11.2189	11.3283	13.7708	11.2927	14.096	11.6138	15.298	13.5464	10.7606	14.864	13.3632	12.2065	11.9517	12.6768	P42357	HAL	Histidine ammonia-lyase	P42357	HUTH_HUMAN
12.8316	12.3127	12.4406	12.5519	12.4434	12.6004	12.5784	12.1189	13.1143	12.9063	12.5854	12.6956	12.7827	12.1151	12.7549	12.6017	12.6556	11.9844	12.9828	12.9594	12.3562	11.8905	12.4175	12.3801	13.0835	12.5321	12.722	13.1538	13.4622	12.101	12.9073	12.7154	11.8766	12.2289	12.3253	13.2064	12.6687	12.342	12.7044	12.6393	12.9159	13.2221	12.3253	12.2742	11.9725	12.4148	12.2433	12.7506	12.4879	12.5889	12.6189	12.3887	12.9856	12.6173	13.217	13.3592	12.6352	12.4121	12.5279	12.3742	12.7711	13.4643	12.5133	12.7541	13.0456	12.9119	13.0821	12.61	12.9841	12.9059	12.4629	13.266	11.7913	12.5305	12.4986	13.2397	12.3699	13.0967	12.8493	12.9233	12.3539	12.7893	12.2894	12.6385	12.981	12.6193	12.7796	13.0521	12.6391	13.2176	12.8745	12.4577	12.9322	12.6029	11.7153	12.243	13.0383	13.3991	12.5937	12.6782	12.3535	12.8983	13.1344	12.95	P42566	EPS15	Epidermal growth factor receptor substrate 15	P42566	EPS15_HUMAN
NA	NA	NA	NA	7.58294	NA	NA	NA	NA	10.9018	NA	NA	NA	8.58813	8.90207	NA	7.91333	NA	NA	9.33917	NA	NA	10.4852	10.6223	8.76083	NA	9.5767	9.04122	8.61202	NA	NA	NA	NA	NA	NA	8.48858	NA	NA	NA	NA	9.35198	9.28082	NA	8.60014	NA	NA	NA	NA	NA	NA	NA	NA	NA	NA	9.77827	8.93908	NA	NA	NA	NA	NA	9.04288	9.29705	NA	8.79348	NA	10.1256	NA	NA	NA	NA	NA	7.42505	9.88458	NA	8.52867	NA	9.43012	NA	NA	NA	NA	NA	NA	NA	NA	NA	8.63867	NA	9.61662	8.83644	NA	7.22034	NA	NA	NA	10.8484	10.0567	NA	9.5927	10.8961	NA	NA	9.56971	P42574	CASP3	Caspase-3	P42574	CASP3_HUMAN
14.2173	13.7819	13.4585	13.8296	14.7788	13.6479	13.3407	13.0181	13.8928	14.2272	14.6729	13.2139	13.9793	14.4055	14.0241	13.7589	14.9346	13.667	14.281	13.7283	12.7632	13.4238	13.5123	13.0518	15.0172	13.8145	13.5093	13.5481	14.8785	12.675	13.6016	14.2462	13.6619	13.9602	13.5669	14.4766	14.1968	12.861	13.6728	13.7047	15.1023	14.8087	12.7487	14.4722	13.8968	13.8932	14.045	13.9513	14.0515	13.0043	14.0531	13.5338	14.4476	14.0542	14.7851	14.9829	13.2599	13.5448	14.1558	13.1999	13.5145	13.9841	13.151	13.8879	13.7593	14.7223	14.8333	13.4817	14.9177	13.8977	13.4147	13.8975	13.935	14.369	13.4085	15.0644	12.9115	14.8451	13.853	13.7101	13.4634	14.1791	13.6786	13.7486	13.9486	14.4269	13.8897	12.9996	12.7962	15.0883	13.9222	13.3532	14.074	13.9655	13.8282	13.3801	14.74	14.913	13.4233	14.0392	14.7863	13.0513	14.0223	13.7958	P42677	RPS27	40S ribosomal protein S27	P42677	RS27_HUMAN
10.5525	NA	NA	10.5955	11.0815	10.6468	10.7303	NA	NA	9.21321	8.61041	NA	NA	11.088	NA	NA	10.1678	NA	10.6335	NA	NA	NA	10.5627	10.6612	10.5596	10.8785	NA	11.2023	11.2432	10.3163	NA	10.9602	NA	9.69328	NA	NA	NA	10.0853	NA	10.1913	10.8824	10.6213	10.0998	9.94776	9.80482	10.1098	10.4832	NA	NA	NA	NA	NA	NA	10.0152	NA	11.1968	NA	NA	9.74529	9.52478	10.1281	10.3871	NA	NA	10.2463	11.0357	NA	10.0722	10.3662	9.64447	NA	10.475	NA	9.64155	NA	10.7304	NA	NA	9.79714	10.1457	NA	10.8785	10.7322	10.8657	10.2849	NA	9.86663	10.0658	NA	10.6211	NA	NA	11.0394	NA	10.1808	9.56772	11.0385	9.45486	NA	9.73585	11.5363	NA	9.8648	NA	P42696	RBM34	RNA-binding protein 34	P42696	RBM34_HUMAN
14.6234	13.6149	13.5469	14.3057	14.7586	14.3575	13.8218	13.7141	14.1388	13.6406	14.382	14.1589	14.1944	14.8834	13.6279	14.1509	15.7161	14.0506	14.9593	13.3265	13.2743	14.7642	14.067	13.4545	14.2429	13.7761	14.1213	14.2598	14.4779	14.0889	13.5911	14.7288	13.7173	14.347	13.1333	14.5887	13.8352	13.9636	13.9512	14.0623	15.1459	14.2629	14.0312	14.32	13.4417	13.8951	13.8812	13.7684	13.6957	13.478	15.4511	13.6432	14.8291	14.0969	13.6542	14.3873	14.0558	14.5036	14.0041	14.0414	14.1256	14.7275	13.9684	13.9232	13.9829	15.6053	13.8477	14.064	15.0752	14.3043	13.8888	14.2515	14.0017	13.6651	13.5713	14.346	13.4939	13.8873	14.8226	13.2501	13.131	14.3926	14.3109	14.3801	13.2766	14.6231	13.9804	13.8047	13.537	14.2235	14.1874	13.7409	14.0229	14.2181	14.1505	13.4951	14.0434	13.813	13.5723	13.6545	14.9734	14.1962	13.8206	13.4527	P42704	LRPPRC	Leucine-rich PPR motif-containing protein, mitochondrial	P42704	LPPRC_HUMAN
14.6626	14.6603	13.3424	14.3424	14.1895	14.9274	14.098	13.711	14.5313	14.5495	14.2377	14.2287	14.339	14.2381	14.4768	14.2439	14.8176	13.8375	14.6235	14.5396	14.0271	16.1777	13.9121	13.8868	14.5493	14.2103	14.9136	15.1502	14.861	14.6325	14.0362	14.3539	13.9137	13.79	12.9381	14.6335	14.2213	14.586	13.4159	14.0092	14.9405	14.828	14.5649	14.001	14.281	14.1391	14.1404	13.7394	13.8946	14.0498	14.3855	13.7853	14.8436	14.2317	14.1521	14.9502	14.9882	14.1889	14.3395	13.7375	15.0433	15.6122	14.5665	14.5071	15.0242	14.5758	14.6004	13.9141	14.9842	14.4991	14.4143	14.7622	14.0218	13.9755	14.2438	15.1121	14.444	14.1516	14.2168	14.3425	13.3603	14.0663	14.2989	14.6911	13.9886	15.1568	13.9935	14.7233	13.995	14.9211	15.3517	13.7263	14.1535	14.1077	14.8632	14.1174	14.4644	14.5802	14.0629	13.8844	14.1077	14.035	15.0592	14.8463	P42765	ACAA2	3-ketoacyl-CoA thiolase, mitochondrial	P42765	THIM_HUMAN
14.9996	15.3018	15.155	15.6684	15.8058	15.6072	15.3783	15.6356	15.3065	16.153	16.1798	15.4687	15.1143	16.0819	15.4713	14.7641	15.958	15.5638	15.4316	15.6466	15.6549	14.5464	15.4857	15.2901	16.2469	15.434	15.512	15.7458	16.1422	15.1576	15.4328	15.3743	15.2165	15.5037	15.4436	16.1941	15.6548	15.2316	15.288	15.576	15.9392	16.3265	15.4137	15.809	15.3081	15.3767	15.5858	15.1613	15.447	14.9708	15.2888	15.5148	15.8455	15.3595	16.0793	16.17	15.5724	15.394	15.7627	15.4107	15.7178	15.8334	15.487	15.1747	15.3213	16.215	16.4052	15.4146	15.8675	15.4544	15.1244	15.2979	14.9483	15.9705	15.6635	16.4806	15.337	16.1129	15.7088	15.9607	14.3456	15.8941	15.4754	15.581	15.893	15.7717	15.5872	15.6621	14.9982	16.3986	15.6176	15.5421	15.6784	15.2666	15.8176	15.639	16.3774	16.6528	15.4982	15.9251	16.348	15.5786	15.9231	15.4702	P42766	RPL35	60S ribosomal protein L35	P42766	RL35_HUMAN
11.6627	12.3916	NA	11.1195	11.4895	12.3199	12.5871	11.2652	NA	12.2596	12.8317	11.7777	12.1601	11.4315	11.575	NA	11.4817	10.8019	12.0434	10.7555	11.1351	NA	10.5845	11.371	12.1891	11.5834	13.2392	13.262	14.4112	11.9183	12.0021	12.3912	11.3674	11.2575	NA	12.943	11.3894	11.1021	10.8932	12.1278	13.2828	13.0324	11.6028	11.4368	NA	NA	12.4692	11.2726	11.4231	12.4918	11.8186	11.4198	12.4027	11.4979	12.8454	14.0398	12.5672	10.6417	11.9332	11.6678	13.0098	12.3057	11.3603	11.0943	13.2721	10.6076	12.4569	11.2212	12.6077	13.2167	12.4798	11.7295	NA	11.3427	12.1011	13.8665	12.0205	13.105	11.7943	12.1878	NA	11.0958	NA	11.2466	NA	13.7147	11.5032	12.4897	NA	13.0601	13.3736	NA	11.7432	11.6396	12.3743	12.1436	12.4328	13.527	10.5037	11.7428	10.7116	12.6337	12.1759	12.1059	P42768	WAS	Wiskott-Aldrich syndrome protein	P42768	WASP_HUMAN
NA	10.0569	NA	NA	NA	9.73582	NA	NA	NA	NA	NA	NA	9.5653	10.2572	NA	NA	11.1085	NA	9.9099	NA	6.72363	NA	NA	NA	9.51466	8.64183	NA	10.6083	9.01792	NA	NA	NA	NA	8.82707	NA	NA	NA	NA	NA	9.52044	NA	9.27582	NA	NA	NA	NA	NA	NA	NA	NA	10.2215	NA	9.77372	NA	NA	9.53068	9.94289	NA	NA	NA	NA	NA	NA	9.61285	7.47637	9.86115	NA	NA	NA	NA	NA	NA	NA	10.487	NA	8.48555	NA	NA	9.06009	NA	NA	NA	NA	NA	NA	NA	NA	NA	9.91616	10.3966	NA	NA	NA	10.8028	NA	NA	9.68258	7.84867	NA	9.17153	10.5688	NA	NA	NA	P42771	CDKN2A	Cyclin-dependent kinase inhibitor 2A	P42771	CDN2A_HUMAN
13.4523	12.4075	13.3292	12.6924	11.1644	12.8406	12.319	11.6951	13.0889	12.1213	12.8633	12.3656	12.8205	11.9554	12.8124	12.1932	13.9342	12.5124	12.762	15.2232	11.8992	16.1023	10.6961	12.0015	12.2844	NA	12.6358	11.8935	11.9068	11.0119	11.8602	13.5065	12.1456	10.9532	12.5691	12.8087	12.3116	11.9699	12.2765	12.9391	10.768	12.3618	11.9282	11.8104	11.6024	12.3437	11.3422	11.3199	10.7563	12.9283	11.877	12.8589	11.8201	11.4899	12.6174	12.1157	12.8344	11.921	11.7543	11.8671	11.797	13.7588	12.3924	11.9823	12.1022	13.4947	12.4616	12.1932	11.804	12.7175	13.6571	12.3923	11.6279	13.511	11.1049	11.4685	11.7103	12.669	11.6766	13.2188	16.4028	12.2051	11.2761	13.4513	11.6317	12.994	12.1896	12.1084	13.1147	12.2212	11.8866	12.149	12.6251	11.498	12.0599	12.0954	12.7537	13.2554	12.8944	12.9759	12.8032	12.2568	12.3548	12.6997	P42785	PRCP	Lysosomal Pro-X carboxypeptidase	P42785	PCP_HUMAN
11.5328	11.4277	11.9058	12.019	11.8022	11.9035	12.3299	11.7206	11.7363	11.9713	11.7846	12.2477	11.9461	12.4474	12.1127	11.6577	11.8909	11.9639	12.3715	12.2676	11.7365	11.3613	12.2946	11.3835	12.3113	11.6396	12.2762	12.3507	12.3241	11.8274	12.1528	12.4292	11.6514	12.152	11.498	12.1288	12.1582	11.44	11.7902	11.7098	12.1897	12.4684	11.8189	12.0322	11.3451	11.8789	11.3498	11.886	11.8351	11.829	11.7144	11.7976	12.4768	12.4279	12.2283	12.4697	11.8899	11.3014	12.1749	12.0369	11.9223	12.4521	12.1789	11.931	12.4754	12.3511	12.0062	11.4896	11.9293	11.6775	12.5292	11.6055	11.9662	12.2411	11.5254	12.143	12.0924	12.2309	12.2558	12.0789	NA	11.8432	11.8292	11.9005	11.8641	12.1459	11.5963	11.4959	12.7275	12.5215	12.044	11.2673	12.3879	11.1961	12.1707	11.858	12.0128	12.2909	11.8594	11.9965	12.3232	12.0879	12.3946	11.5397	P42858	HTT	Huntingtin	P42858	HD_HUMAN
11.09	8.97621	8.93941	8.53234	11.0734	9.26433	NA	9.79558	NA	NA	NA	11.0473	11.0473	9.89435	11.2945	10.0151	10.2459	9.79462	11.0705	NA	10.7176	NA	10.795	10.4809	10.6969	NA	10.9824	11.3552	10.3388	10.1995	10.1681	NA	9.06981	10.0431	NA	9.55472	9.63077	9.51849	10.3958	NA	9.94944	11.1066	9.91111	NA	NA	NA	10.2885	NA	10.4121	NA	10.3997	10.2287	NA	NA	NA	11.3595	10.2937	10.3025	10.7744	10.2136	11.8332	NA	11.7526	10.2981	11.2005	10.8327	NA	8.61241	10.5409	10.3307	8.25222	12.8374	NA	10.1872	10.1354	10.3848	10.715	NA	11.3271	NA	NA	9.96763	NA	9.56195	NA	NA	10.2663	10.6325	10.1806	9.66203	11.9455	NA	10.7719	NA	10.5183	10.9855	9.98721	9.35423	NA	9.85943	11.541	10.4213	11.3965	10.6919	P42892	ECE1	Endothelin-converting enzyme 1	P42892	ECE1_HUMAN
NA	9.24701	9.00118	9.98306	9.70825	10.2736	9.75926	9.9795	10.7691	9.13404	10.3788	9.92912	9.36142	9.81704	10.3562	10.1354	9.58418	9.82419	10.1338	9.75408	9.95822	10.4064	10.2608	NA	10.0953	9.71721	10.2077	10.0104	9.89312	10.3455	9.86439	10.3362	9.40313	10.3164	10.2107	10.0049	7.9275	9.9573	10.2903	9.34669	10.6273	10.1083	9.98514	10.0355	10.252	9.81376	10.2719	NA	NA	9.91343	10.0977	9.83005	9.60473	9.17154	9.93889	10.2683	10.22	9.83589	10.7133	10.1289	10.1026	10.1489	10.5779	9.93344	10.5225	9.87579	9.93219	10.354	10.3129	11.1874	10.0877	NA	9.93844	10.6964	10.1302	10.6196	10.939	9.77117	9.74557	10.5802	11.4673	10.324	10.2478	NA	10.0311	NA	9.97712	9.95288	NA	9.98439	10.0623	9.74702	10.0412	11.371	NA	9.55087	9.95218	10.7412	10.4484	10.3567	9.87004	9.82977	9.61334	9.47958	P42898	MTHFR	Methylenetetrahydrofolate reductase	P42898	MTHR_HUMAN
NA	NA	9.68338	NA	NA	NA	NA	NA	NA	9.70814	10.5623	NA	NA	NA	NA	NA	10.8146	NA	NA	9.19283	NA	NA	NA	NA	8.24777	NA	NA	8.56025	9.76206	NA	8.63799	NA	NA	NA	NA	NA	NA	NA	NA	8.82406	NA	NA	NA	NA	NA	NA	NA	NA	NA	NA	10.7343	NA	NA	NA	9.7154	NA	9.89098	10.5258	NA	NA	NA	NA	NA	NA	NA	NA	NA	8.8726	NA	NA	NA	NA	NA	11.8647	8.7949	10.406	NA	NA	NA	9.55044	NA	NA	NA	NA	11.662	NA	NA	NA	NA	10.547	NA	NA	NA	NA	NA	NA	NA	10.4638	NA	10.9983	12.4452	10.0006	10.1546	9.72791	P43003	SLC1A3	Excitatory amino acid transporter 1	P43003	EAA1_HUMAN
NA	NA	10.2658	10.9975	10.7552	10.5272	NA	NA	NA	12.1823	11.677	9.23641	10.3904	10.5732	11.6307	NA	NA	11.0381	NA	NA	NA	NA	9.34635	NA	11.4315	NA	10.0722	10.8184	10.549	11.4858	NA	NA	NA	11.0062	NA	12.0332	10.221	10.3289	10.6005	10.4064	11.4257	11.7576	11.1617	10.6947	NA	NA	NA	11.1957	NA	NA	NA	NA	NA	NA	12.2054	10.8446	NA	10.4335	11.1207	8.85868	11.2167	NA	NA	NA	8.34183	10.3832	12.2358	NA	11.1702	NA	NA	NA	NA	11.2457	NA	11.6651	NA	11.8596	NA	NA	NA	8.0498	NA	NA	9.76903	10.8915	NA	10.8095	NA	11.2549	10.9062	NA	10.2766	10.907	10.7381	NA	11.8635	13.4039	NA	NA	11.3111	10.352	11.2536	11.7662	P43007	SLC1A4	Neutral amino acid transporter A	P43007	SATT_HUMAN
13.7492	13.5935	14.4071	13.8034	14.162	13.7977	14.0013	13.7735	14.1336	14.0264	14.1604	14.0803	14.4112	14.2965	13.7167	13.9548	14.1332	13.9648	14.1435	14.142	13.2717	14.9663	13.7786	13.3136	14.7181	14.1712	14.0048	14.1333	14.6323	13.9559	13.7896	14.1635	13.7529	14.3415	14.0871	14.0821	13.7358	14.0397	13.7425	13.8052	14.0962	14.7045	13.7859	14.1597	13.9913	14.2579	13.7501	14.2555	13.8038	13.5517	14.0655	13.8177	13.9205	14.2957	14.3991	14.4411	13.9312	14.0664	14.205	13.6878	14.2246	14.1545	14.0292	13.5899	14.1869	14.1808	14.3746	13.9615	14.3159	13.9018	13.8052	13.7822	13.6875	14.571	13.9146	14.3905	13.7961	14.5884	14.1783	14.3096	16.3923	14.2199	13.8098	13.7701	14.4489	14.2453	14.1631	14.0973	13.5824	14.6158	14.096	13.6965	14.0173	14.5204	13.7715	13.6251	14.3285	14.1285	13.6019	14.2779	14.4575	13.925	13.8937	13.7958	P43034	PAFAH1B1	Platelet-activating factor acetylhydrolase IB subunit beta	P43034	LIS1_HUMAN
NA	11.9155	14.8381	14.0583	14.5064	12.4835	NA	13.0293	12.6578	10.6395	13.1562	14.0293	13.0301	14.3569	12.7373	12.7311	13.5231	13.2742	13.5237	12.7697	12.7311	13.1385	14.3796	13.079	13.9299	13.8788	12.7573	11.5462	12.9351	15.2008	13.1435	12.4737	12.1976	16.2119	14.859	13.4836	14.6412	15.2947	15.4184	12.7886	13.6468	14.555	15.1072	15.1682	12.154	12.1711	13.6356	12.643	12.4835	13.0921	13.7381	13.1998	13.251	13.6831	13.1712	13.7754	12.9305	15.1252	14.5861	14.1951	12.9676	13.9948	13.8511	12.8989	14.1392	13.2494	12.6861	13.2654	13.5818	11.8636	12.5629	12.8904	14.544	14.5059	11.8345	13.5066	14.5006	14.0497	14.9908	12.1858	NA	14.4648	13.7253	12.6563	NA	13.1187	14.0806	14.8379	12.8066	13.3251	14.543	12.1806	12.2551	13.3319	13.2938	12.489	12.193	14.1178	12.3867	13.6656	14.9838	13.9387	13.0708	12.9027	P43121	MCAM	Cell surface glycoprotein MUC18	P43121	MUC18_HUMAN
11.0229	11.8218	11.56	11.9287	12.3099	12.1242	11.8156	11.6823	11.7133	11.6728	11.6238	11.6314	11.5783	12.087	11.9945	11.9541	12.0343	11.7688	12.0554	13.1085	11.8722	10.8876	11.1022	11.5431	12.3507	12.0227	11.9194	12.2439	11.918	11.9662	11.6292	11.917	11.286	12.0029	11.5194	12.1081	11.7246	11.9653	12.15	11.4294	12.9657	12.3712	12.0052	12.2359	11.6337	11.9745	11.6578	11.4771	11.9213	11.9834	12.4316	11.1912	11.6199	11.6925	12.1484	12.0698	11.8547	11.5754	12.1319	11.6687	12.3506	12.7682	11.8408	11.6964	12.2081	11.8822	12.4667	12.1479	12.4185	12.0265	11.183	12.1611	12.2933	11.6587	11.3143	11.7794	11.4104	12.1849	12.2119	11.7653	NA	12.4151	11.5035	11.6487	12.4295	12.3516	11.9167	11.8306	12.7142	12.3227	12.0409	11.8413	11.9728	11.5013	12.0409	11.506	11.8511	12.0196	11.8462	12.0254	11.895	12.0164	12.2917	11.5591	P43155	CRAT	Carnitine O-acetyltransferase	P43155	CACP_HUMAN
NA	NA	NA	NA	NA	NA	NA	NA	11.3958	10.0547	NA	NA	6.46991	NA	NA	9.64857	NA	NA	NA	NA	NA	NA	NA	NA	NA	NA	NA	NA	NA	NA	NA	NA	NA	NA	NA	NA	NA	NA	NA	NA	NA	NA	NA	NA	NA	NA	NA	NA	NA	NA	10.8508	NA	NA	NA	NA	NA	NA	NA	NA	NA	NA	NA	NA	NA	NA	NA	NA	11.1963	NA	NA	NA	NA	NA	NA	NA	NA	NA	10.517	NA	NA	NA	NA	NA	NA	NA	NA	NA	NA	NA	NA	NA	NA	NA	NA	NA	NA	NA	NA	11.7354	NA	NA	NA	NA	NA	P43166	CA7	Carbonic anhydrase 7	P43166	CAH7_HUMAN
NA	NA	NA	NA	NA	NA	NA	NA	NA	NA	9.72091	NA	NA	10.7076	NA	NA	NA	NA	NA	NA	NA	NA	NA	NA	13.0192	NA	NA	NA	NA	NA	NA	NA	9.60011	9.8522	10.9491	NA	10.1247	9.37752	10.8008	NA	10.6483	12.2478	NA	9.99288	NA	NA	9.77446	9.94954	NA	NA	NA	NA	NA	NA	NA	10.5986	NA	NA	NA	NA	NA	9.95462	10.1859	NA	NA	NA	10.7458	NA	10.5117	NA	NA	NA	NA	11.3013	NA	NA	NA	10.5361	NA	10.8923	NA	NA	9.81711	NA	NA	NA	NA	NA	NA	12.6171	NA	NA	NA	NA	NA	NA	10.7868	NA	NA	11.3976	11.7178	NA	NA	10.1975	P43235	CTSK	Cathepsin K	P43235	CATK_HUMAN
13.5722	13.4776	12.5372	13.4323	13.423	13.6112	13.2569	13.5479	13.3614	13.1632	13.3673	13.3832	13.3664	13.9375	13.6857	13.4931	13.9332	13.7856	13.7567	13.2612	13.2478	12.6397	13.7293	13.4246	14.012	13.3939	13.6499	14.2321	13.8231	13.3109	13.3691	13.2701	13.4325	13.3705	13.288	13.8107	13.3777	13.4911	13.2389	13.2549	13.8079	14.1468	13.4844	13.7499	13.3233	13.5816	13.5905	13.5711	13.593	13.3501	13.3107	13.4949	13.8409	13.328	13.4832	13.7268	13.7422	13.6227	13.6612	13.4225	14.1715	13.302	13.7332	13.3664	13.9959	14.2778	13.3635	13.7683	13.4732	13.4763	13.2769	13.5863	13.0802	13.7031	13.8613	13.9774	13.5611	13.3693	13.7722	13.5229	12.5162	13.7953	13.0652	13.2717	13.2847	13.7672	13.6119	13.7341	13.3907	13.9027	13.6842	13.3634	13.5967	13.4581	13.3887	13.7766	13.3407	13.5366	13.3011	13.5621	14.09	13.78	14.0964	14.1453	P43243	MATR3	Matrin-3	P43243	MATR3_HUMAN
12.2842	11.8359	12.0992	12.2393	11.7914	12.4464	11.4138	12.0837	11.6986	11.613	12.1318	12.0073	12.201	12.3038	12.0583	12.1494	12.5085	12.2078	12.4974	12.0044	11.5107	13.4131	12.0913	12.127	12.2485	11.6094	11.935	12.6925	12.2204	11.8277	11.7203	12.3889	12.0304	11.9851	11.4156	12.0611	11.802	11.8552	12.2864	12.3579	12.4624	12.1268	12.1961	12.0183	11.0905	12.0501	11.069	12.1158	12.5313	12.2544	12.2673	12.0357	12.3664	12.1891	12.7082	12.9332	12.578	12.1413	12.215	11.9922	12.541	11.7753	12.106	12.2066	12.4287	12.7149	11.44	12.0691	12.0077	12.0465	11.6668	12.4477	11.168	12.0127	11.7374	12.3575	12.3432	12.24	12.2005	12.2915	NA	12.2134	11.6691	11.5056	12.197	12.3581	11.8751	12.5354	12.205	11.9305	12.4394	11.9143	11.7199	11.5568	12.1721	12.2428	11.8105	12.0605	11.5351	12.1944	13.076	11.9901	11.8736	11.824	P43246	MSH2	DNA mismatch repair protein Msh2	P43246	MSH2_HUMAN
12.1788	11.9607	12.1698	12.1685	10.9009	12.0633	10.7892	12.7623	11.777	11.7923	12.3091	12.2721	12.7419	10.9735	11.4408	11.6988	NA	NA	12.4216	11.7597	12.6881	11.9427	11.4712	12.5196	10.7911	11.0473	11.8967	11.6309	11.8153	11.2118	11.531	10.8852	12.237	11.2891	11.3814	12.0582	11.6217	11.8648	11.5836	11.4887	11.2888	10.8766	11.3467	10.5585	12.0231	11.7139	12.1012	12.7738	11.5746	13.3495	12.5578	12.4197	9.92492	11.1551	10.7706	11.8093	11.0037	10.9544	11.7121	11.5211	11.8196	11.6727	11.854	12.2394	12.1201	10.8751	11.8403	12.55	11.0439	12.0426	11.831	9.88789	12.2663	11.1378	12.3694	11.8455	11.1858	12.0686	10.8867	12.0361	13.4392	10.5252	12.0715	12.0593	10.5785	11.6002	11.6982	12.1183	11.6208	10.925	11.5813	10.8037	11.9792	11.522	11.3626	11.6826	10.1509	11.593	12.2134	11.4346	11.2098	11.9193	11.9708	12.0003	P43251	BTD	Biotinidase	P43251	BTD_HUMAN
15.1931	13.5856	12.5701	15.7257	14.3827	15.4363	14.0558	13.9654	14.1485	13.6351	14.6969	15.3487	15.8263	14.1568	14.2378	14.0556	15.0032	13.4586	14.6676	13.3697	13.3992	13.7816	13.2979	13.9042	13.4534	13.2732	14.7761	14.2425	14.2153	14.2317	13.7205	15.3203	14.6125	13.7196	12.1399	14.4096	13.1955	14.5947	12.4596	14.4049	14.3069	13.6894	14.686	13.8217	13.3204	14.1269	13.6938	13.8996	14.0325	13.5043	14.2758	14.2121	13.8955	14.5105	13.5861	14.2564	14.5493	13.8235	14.6794	13.9376	14.0472	15.548	14.778	14.4066	14.4546	14.7342	13.38	14.0888	14.7946	15.3727	15.83	14.0942	13.4852	13.2535	13.8188	14.297	13.9241	13.5056	14.2578	13.3643	14.5717	13.5236	14.3629	15.3115	13.2075	15.4527	13.743	13.9119	13.5817	13.6849	14.632	14.6528	15.0096	13.9882	13.8653	13.7222	13.9847	14.0463	14.2296	13.0355	13.894	14.4923	14.6745	13.9144	P43304	GPD2	Glycerol-3-phosphate dehydrogenase, mitochondrial	P43304	GPDM_HUMAN
15.2274	14.8353	15.805	15.3481	15.6541	15.3874	14.5592	14.5774	14.878	16.4951	16.6185	14.9247	14.8875	15.514	15.5236	14.7182	15.6207	14.879	15.294	15.9709	14.6285	17.8664	14.5412	14.7312	16.4253	13.972	14.9514	15.3541	15.8601	15.3081	14.9167	15.1432	14.8076	14.9903	14.819	16.65	15.2098	14.2768	15.2354	14.9542	15.8555	16.4813	15.1186	15.552	14.1723	14.6765	14.4679	14.3393	15.0291	15.4506	15.0542	15.0042	15.4527	15.1214	16.0812	15.8108	15.2137	14.7175	15.4234	14.9955	15.0981	15.184	15.0088	14.4445	15.089	15.2836	16.7505	14.4987	15.5422	14.8923	14.9391	14.9269	14.1873	15.769	14.5191	16.5476	14.6848	16.2456	15.5037	15.4563	18.3166	14.6608	14.7428	14.9651	15.5686	14.7906	14.5533	15.1761	14.6707	16.0214	15.0387	14.6396	15.1617	14.861	14.9596	14.8898	16.5463	16.7814	14.5158	15.8207	15.7064	15.225	15.2942	15.1247	P43307	SSR1	Translocon-associated protein subunit alpha	P43307	SSRA_HUMAN
NA	12.2611	NA	11.7209	NA	11.9436	12.0842	12.6534	13.2186	9.83877	11.7314	12.5193	11.7552	11.6558	12.1509	14.4628	11.439	NA	11.7993	10.9162	11.8995	10.8387	11.5871	10.9999	11.6643	NA	12.5431	12.0354	NA	12.0488	12.8003	12.6882	11.126	12.4475	11.5484	12.2552	11.4755	11.6739	10.2031	12.6971	NA	12.0364	11.7141	11.9493	NA	13.2825	11.9891	NA	12.8293	13.2625	10.9147	12.4458	12.6046	NA	11.9562	NA	11.8903	NA	11.9604	12.3957	10.8453	12.768	11.4848	11.5303	11.9611	11.7643	NA	12.7323	NA	13.4852	NA	11.5664	10.9875	NA	13.2566	11.3618	11.5968	11.9131	10.5149	11.4424	NA	NA	10.5175	NA	12.3339	12.8212	11.2835	11.7827	NA	12.0894	12.1647	11.1132	11.6914	NA	11.6561	11.0633	10.7782	12.425	11.9379	NA	NA	11.6172	12.0327	11.9569	P43353	ALDH3B1	Aldehyde dehydrogenase family 3 member B1	P43353	AL3B1_HUMAN
NA	NA	NA	NA	NA	NA	NA	NA	NA	NA	10.6577	NA	NA	11.6172	NA	NA	12.6929	NA	12.7253	NA	NA	NA	NA	NA	NA	NA	NA	NA	NA	NA	NA	NA	NA	NA	8.98755	9.74941	NA	NA	9.96767	NA	NA	NA	NA	NA	NA	9.43352	NA	NA	NA	NA	11.52	NA	11.8718	NA	10.7375	NA	7.58859	12.6013	NA	NA	NA	NA	NA	NA	NA	12.1576	11.0483	NA	NA	NA	NA	NA	NA	NA	NA	NA	NA	10.7291	11.7528	NA	NA	9.40722	NA	NA	NA	NA	NA	9.16781	NA	NA	NA	NA	NA	NA	11.1683	NA	10.807	10.9928	NA	NA	NA	11.2594	NA	NA	P43358	MAGEA4	Melanoma-associated antigen 4	A8MXT2;Q96M61;A2A368;O15480;P43361;P43363;O60732;P43358;P43355	MAGA4_HUMAN
11.1191	11.3211	10.8824	11.1487	11.5262	11.4473	10.6896	11.6581	10.9869	9.77119	11.3051	11.3789	11.4772	11.4074	11.4951	10.6929	12.0495	11.0419	11.3632	NA	11.449	9.87218	11.9733	11.6687	11.1333	10.6598	11.702	11.729	11.1132	11.5706	11.7472	10.9635	11.4187	10.3875	10.8356	11.3303	10.5776	11.7099	10.9452	10.988	11.2435	10.9177	11.3588	10.6341	10.7713	11.3475	11.1565	NA	11.8361	11.2539	11.2609	11.047	11.8394	10.7951	10.3282	10.9454	11.6021	11.1301	11.6821	11.126	11.6099	11.9988	11.7628	10.8961	11.5814	11.5639	9.89506	11.078	11.8342	10.496	10.8221	11.291	10.1818	10.9385	11.5479	11.2844	10.8981	10.1822	11.6743	10.1041	NA	11.4985	11.2274	10.9108	10.2842	11.3904	11.5305	11.1377	10.8668	10.7439	11.1314	11.5487	11.3731	10.7518	11.541	11.7955	10.4509	10.3381	11.0559	10.8015	11.5593	11.4926	10.9472	11.3895	P43378	PTPN9	Tyrosine-protein phosphatase non-receptor type 9	P43378	PTN9_HUMAN
13.0628	NA	NA	12.663	12.7403	13.2412	NA	12.1404	13.1224	NA	11.9498	11.8829	12.6661	NA	12.8279	12.8254	12.4277	12.2618	12.9844	NA	11.3503	NA	NA	12.3596	11.9583	NA	12.8311	12.262	13.2826	12.5404	11.6043	12.608	12.651	12.6026	11.6116	12.1774	12.709	12.5401	12.1352	12.6634	13.0957	11.9755	12.5764	12.6762	11.9585	13.0526	12.2702	12.9285	12.2264	12.0055	13.0456	NA	12.637	12.577	12.6654	13.3202	12.6055	12.6322	12.6922	12.273	12.8068	NA	11.8709	12.0169	12.4834	12.6645	11.5316	12.6319	12.914	12.5281	12.4326	12.7259	12.7	NA	11.8502	13.0812	NA	13.1525	12.1417	NA	11.9212	12.6957	NA	12.4043	NA	13.4827	12.8767	12.9776	12.5667	12.568	12.8895	12.9104	12.6283	12.5093	12.0706	12.3668	13.0401	NA	12.8239	NA	NA	NA	13.2354	13.1682	P43403	ZAP70	Tyrosine-protein kinase ZAP-70	P43403	ZAP70_HUMAN
NA	10.9207	11.0492	11.438	9.6677	10.1272	NA	10.0761	10.376	10.775	11.7664	10.3612	9.26649	9.72739	9.99581	9.77641	10.5504	10.1171	10.9838	9.3637	10.1044	10.5276	10.2817	NA	11.4282	NA	11.6286	10.7118	13.0962	10.648	10.7264	12.3936	10.4558	10.9139	NA	11.6608	9.84606	NA	NA	10.648	12.3205	12.0272	10.2007	10.8589	NA	10.7182	10.269	NA	9.52058	11.1948	10.9313	10.8088	11.6219	12.2696	12.22	13.2011	11.573	9.90941	11.4425	10.0882	10.7202	10.1246	8.57254	NA	11.236	NA	11.5782	10.4868	11.6917	11.8503	11.15	NA	10.8118	11.2622	9.86583	12.8906	9.578	11.9585	11.1493	11.5576	11.543	10.0407	NA	11.6227	NA	11.1116	9.62276	11.36	NA	11.284	11.5398	10.7991	10.6731	11.4626	10.9327	11.7726	12.221	12.0702	10.3094	10.2557	10.4469	11.566	10.4447	10.2971	P43405	SYK	Tyrosine-protein kinase SYK	P43405	KSYK_HUMAN
14.0844	14.0107	14.3917	14.6451	14.3971	14.3225	13.033	13.9542	13.5517	14.5707	14.2444	14.3865	14.6396	14.3134	13.2515	14.3728	14.0949	14.2336	14.5018	14.5025	13.9408	13.0628	13.403	13.6974	14.8188	13.7069	14.3824	14.1519	14.5428	14.6516	13.7443	14.0993	14.3562	14.5432	14.6623	14.6383	14.0129	14.5306	14.6053	14.0116	14.2978	15.0769	14.2707	13.9951	14.488	13.5607	14.5695	14.3955	14.1217	14.043	14.6596	13.8611	13.8314	13.8528	14.603	14.5274	13.8004	14.6205	14.4096	13.7896	14.2467	13.8001	14.5822	14.096	14.683	13.9354	15.0512	14.3927	14.5092	14.163	14.3347	14.1983	14.0427	15.3241	14.1517	14.8262	13.8815	14.7738	14.5197	14.5014	13.3609	14.1997	13.6043	13.8344	14.7299	14.4484	14.5567	14.1227	13.6511	14.827	14.7945	14.0008	14.0933	14.1823	14.0141	13.8028	14.9925	14.8047	14.5427	15.2969	15.3101	14.2919	14.8194	14.5722	P43487	RANBP1	Ran-specific GTPase-activating protein	P43487	RANG_HUMAN
13.1432	13.927	15.1909	13.772	15.0715	14.02	12.9886	12.9012	12.7712	13.8482	14.4712	13.728	13.7396	14.2656	13.0466	12.5155	14.666	12.8025	13.9285	13.1601	12.6367	14.8479	13.2603	13.4842	14.3137	13.6737	13.7486	14.6163	15.2032	14.1113	13.7569	14.5603	12.4169	13.9253	13.778	14.6482	14.245	13.6288	14.5128	12.728	14.846	14.7538	14.0215	14.7847	12.9213	13.7947	14.5455	13.4738	13.6164	14.4815	13.4361	13.2556	14.7536	13.9463	14.8005	15.6509	13.4335	13.8979	13.9114	13.5864	14.78	13.4463	13.2188	12.5684	14.3416	14.579	14.5939	12.842	14.9678	15.4313	13.1815	13.0365	12.9162	13.4358	13.2425	15.498	12.9499	14.7858	14.2836	13.8841	13.5378	13.9265	13.0501	12.9238	13.1308	13.192	13.5108	13.4136	12.6416	14.8499	14.156	12.3431	13.2388	13.6762	13.3751	13.4713	15.0053	14.4897	12.9921	13.3956	15.279	14.1523	13.5497	13.39	P43490	NAMPT	Nicotinamide phosphoribosyltransferase	P43490	NAMPT_HUMAN
13.3943	12.3261	13.4239	12.528	12.1898	13.0236	NA	13.4444	13.2684	12.3471	12.2877	12.937	14.1854	12.2246	12.9866	13.5242	NA	13.4287	12.5318	13.2737	13.0112	13.3704	12.964	12.9558	11.4072	13.3119	13.5946	12.5484	12.8249	12.5588	13.6852	12.6927	14.5979	12.6279	13.1651	12.2558	12.8748	13.0229	12.7713	12.9678	11.5193	10.1563	12.9435	11.4099	13.6474	12.6186	13.7323	13.9244	13.0707	15.5032	13.0389	14.4154	12.4243	12.3408	12.6933	12.5876	11.8822	12.6192	13.7014	13.4076	13.2161	11.5361	12.7805	13.0472	13.104	10.7311	11.5744	13.427	13.1863	12.8627	13.7109	12.9364	13.4565	11.8902	13.5523	12.4161	12.0877	12.2407	12.5398	12.4708	13.0963	11.2772	14.1222	12.7495	13.2301	12.1777	12.9124	12.388	13.6688	11.1915	12.8322	13.8543	13.4529	13.1464	NA	13.1262	11.9053	11.9847	14.3771	13.4496	12.413	12.487	13.4933	14.3065	P43652	AFM	Afamin	P43652	AFAM_HUMAN
14.4906	14.5274	14.7552	14.3146	14.8407	14.6725	14.0045	14.7229	14.2949	14.7232	14.7607	14.5193	14.3447	14.9544	14.5979	14.1248	14.403	15.1762	14.5617	14.672	14.3285	14.4234	15.0582	14.3713	15.0826	14.3921	14.5581	14.79	15.0931	14.5396	14.5601	14.393	14.4393	14.4526	14.9639	15.0194	14.6371	14.3371	14.4961	15.0347	14.796	15.1625	14.8225	14.6786	14.0565	14.2986	14.3417	14.4298	14.4571	14.449	14.5376	14.5526	14.3684	14.1366	14.7602	15.2969	14.1618	14.2998	14.6991	14.527	14.5015	14.625	14.5625	14.4064	14.574	14.8053	14.7624	14.1856	14.7897	14.3014	14.3214	14.9797	14.3253	14.8806	14.4634	14.9258	14.3133	14.706	14.469	15.1516	15.4327	14.648	14.0969	14.3333	15.4272	14.6212	14.65	15.0524	13.9139	15.0593	14.6793	14.5224	15.2316	13.7257	14.5026	13.9567	15.0352	15.0081	14.3303	14.8123	15.3616	14.3604	14.7605	15.0853	P43686	PSMC4	26S proteasome regulatory subunit 6B	P43686	PRS6B_HUMAN
14.7151	13.6334	14.2229	14.9009	14.3058	14.1814	14.279	13.4713	14.8854	13.8163	14.3546	14.4871	14.6987	14.775	14.7772	14.7444	15.4861	14.0721	15.6657	14.6346	13.7665	19.0943	14.2347	14.2914	14.4536	13.9769	14.1788	14.1416	14.2418	14.4797	13.5662	14.9911	13.9371	14.585	13.9237	14.3023	13.7738	14.6783	14.0856	14.495	14.6795	14.2916	14.3194	14.2694	14.3801	13.579	14.1216	14.5335	14.0209	14.1564	14.4385	14.4737	14.2792	14.2309	14.338	14.3591	14.4664	14.8689	14.8429	13.5227	13.7687	15.8262	14.3464	14.3141	14.4728	15.2919	14.3124	14.1732	14.9117	14.3266	14.3628	14.6013	14.1307	14.0695	13.4005	14.4419	14.0571	14.4726	14.7229	14.2099	18.491	14.4997	14.8272	15.1859	13.6796	14.7317	14.0594	14.2788	13.9765	14.3976	14.4886	14.298	14.631	13.7898	13.9071	14.0008	14.1483	14.5627	14.2889	13.9965	14.947	14.1367	14.8062	14.6001	P45880	VDAC2	Voltage-dependent anion-selective channel protein 2	P45880	VDAC2_HUMAN
12.9641	12.6256	12.1303	13.0252	12.915	12.6936	12.9367	12.3388	13.1268	11.7515	12.4137	12.5694	13.0963	12.7689	12.1549	12.8577	13.0269	12.9521	13.1396	12.0936	11.4558	13.2365	12.9488	12.2052	11.859	12.6326	12.6432	12.5875	12.5971	12.2832	11.3249	12.9908	12.0381	12.9071	11.5923	12.7561	12.1057	12.5669	12.2638	12.0155	13.0392	11.7114	12.3471	12.6058	12.2984	12.9899	12.7996	12.9104	12.0853	12.3938	13.1829	12.7788	12.9126	13.0931	12.286	12.4411	12.2544	12.5911	12.5515	11.6519	12.3126	12.0687	12.4471	12.7183	12.6521	13.036	12.08	12.7849	13.3136	12.2611	12.4576	12.352	12.399	11.6909	12.4086	12.3472	12.1477	12.2466	12.8491	11.5985	12.4472	12.8424	13.5608	12.9735	11.9855	13.4622	13.2102	12.3246	12.8505	10.9524	12.7354	13.0099	12.9061	12.3984	12.4211	12.1332	11.9772	12.3394	12.5352	11.6792	11.7735	12.8519	12.7041	12.5482	P45954	ACADSB	Short/branched chain specific acyl-CoA dehydrogenase, mitochondrial	P45954	ACDSB_HUMAN
9.86041	10.6014	10.014	10.3051	10.3024	9.95599	10.2091	9.60006	10.7257	NA	NA	9.75189	9.92624	10.6862	10.3705	10.728	10.867	11.3827	10.3142	9.19634	8.0432	NA	9.59407	10.8982	10.3509	10.9626	10.5645	10.4125	10.7649	9.11807	NA	9.71459	10.5387	10.7425	9.4414	10.9732	7.95489	10.5727	9.14795	10.7978	10.0991	10.2793	10.2518	9.9801	10.6431	11.27	10.6498	10.5832	10.7635	10.5996	9.64138	9.74609	10.3165	10.6621	10.4963	10.8342	NA	NA	10.5725	10.2521	10.0141	10.3819	9.474	10.4859	10.1432	10.7059	9.51386	10.7355	9.81405	10.6849	10.3122	10.6219	11.1871	9.71797	10.267	10.1833	10.3841	10.0966	NA	10.096	NA	10.3583	11.2621	10.0365	10.1939	9.78334	10.9044	10.9219	11.1229	10.0354	10.1026	10.6798	10.9836	9.95004	9.55211	NA	10.0965	10.4575	10.6298	10.3442	10.8131	10.7455	10.575	10.0384	P45973	CBX5	Chromobox protein homolog 5	P45973	CBX5_HUMAN
14.7016	13.7524	14.8165	14.2685	14.3412	14.2953	13.8596	13.8392	14.5904	14.7476	14.6194	14.2857	14.5723	14.6829	14.0632	14.1706	14.637	13.8472	14.3284	14.1098	13.7756	14.8936	13.8148	14.0831	14.5736	14.1706	14.4599	14.3221	14.4309	14.3199	13.8961	14.5626	14.1365	14.24	14.5579	14.5286	13.978	14.1768	14.6782	14.2657	14.0466	14.5992	14.3089	14.4028	14.0606	13.7351	14.2428	14.2033	13.7059	14.0729	14.4481	13.7703	14.2655	14.505	14.8758	14.895	14.1534	14.4756	14.3347	14.1342	14.1227	14.7939	14.1638	14.1202	14.5888	14.5923	14.8032	14.4579	14.818	14.3423	13.8054	14.2111	14.4576	15.2279	14.0292	14.3866	13.9509	14.754	14.3823	14.5005	14.7097	14.1695	14.2487	14.1017	14.3581	14.4708	14.3197	14.311	13.7431	14.5551	14.5399	14.2021	14.5332	14.2332	14.0423	13.8208	14.8508	14.8086	14.0422	15.3549	15.9981	14.4586	14.5492	14.5124	P45974	USP5	Ubiquitin carboxyl-terminal hydrolase 5	P45974	UBP5_HUMAN
NA	NA	10.3854	9.99953	10.5328	9.60058	11.1226	NA	11.175	10.4765	10.7163	9.86556	10.2505	10.3906	NA	10.6639	10.8585	9.87952	9.57326	9.55139	9.35431	NA	11.0966	11.2891	10.3309	10.4233	10.4912	10.87	10.3897	10.4147	9.52685	NA	11.1653	10.3579	10.3599	9.81417	9.91778	10.9699	10.2068	10.9232	10.2885	10.3797	9.99472	9.26736	9.87255	9.92492	10.4893	10.1253	9.80589	10.9367	10.8709	NA	10.8171	10.175	10.1559	9.91862	NA	9.84167	9.79327	10.6505	10.7536	9.51425	10.6449	NA	10.7969	10.3855	10.9355	10.6654	9.26241	10.2517	9.37396	9.94269	10.0326	10.6188	9.2923	9.08352	9.7625	10.215	10.5745	10.3178	NA	10.556	NA	10.0232	11.3094	9.64843	10.4366	9.7763	NA	10.1881	10.2099	10.5146	10.2306	10.5965	9.83783	9.79707	10.2599	10.2949	9.64208	10.6464	10.9786	10.4826	9.59883	9.82756	P45984	MAPK9	Mitogen-activated protein kinase 9	P53779;P45984	MK09_HUMAN
NA	11.5955	11.0889	11.0922	10.5508	9.48949	NA	NA	NA	11.1275	11.34	10.9888	11.6055	10.8212	10.8874	11.4479	10.92	NA	NA	12.4677	11.8948	NA	NA	10.9859	12.3453	10.9295	11.5389	11.6044	11.4552	10.398	10.8048	9.60419	10.9514	11.7754	NA	11.3876	11.1882	10.8714	11.3793	11.7536	10.764	10.9936	11.7162	11.7483	10.9439	NA	10.93	11.6539	NA	NA	NA	10.518	11.0552	11.0456	11.5652	11.8202	11.2594	10.6653	10.8069	11.0666	11.699	NA	10.8204	NA	11.2768	10.1518	10.6788	10.8451	11.3633	12.0236	11.3908	11.2767	11.752	12.0764	NA	11.2153	NA	11.814	12.4676	11.3603	NA	11.016	11.7664	11.2679	11.7747	NA	NA	12.1136	10.8318	11.7932	10.7452	NA	9.8269	NA	NA	10.8528	10.2374	11.4026	11.8594	10.9765	12.0816	11.4197	NA	NA	P45985	MAP2K4	Dual specificity mitogen-activated protein kinase kinase 4	P45985	MP2K4_HUMAN
10.556	NA	NA	NA	9.33193	NA	NA	NA	NA	NA	9.40707	NA	NA	8.8201	NA	NA	10.3787	9.4099	10.5194	NA	NA	NA	NA	NA	10.387	NA	11.0953	NA	11.3039	NA	NA	NA	NA	NA	9.79009	NA	NA	NA	NA	NA	10.1062	10.1062	NA	11.6294	NA	NA	NA	NA	NA	NA	NA	NA	NA	NA	10.5444	11.2147	10.3521	NA	NA	NA	NA	NA	NA	NA	9.52671	NA	10.1282	NA	9.70529	NA	NA	NA	NA	9.82639	NA	10.4596	9.3522	9.988	10.2839	NA	NA	NA	NA	NA	NA	10.8058	NA	NA	NA	10.4152	NA	NA	NA	9.63678	10.8038	NA	11.826	11.1893	NA	NA	11.1144	NA	NA	NA	P46013	MKI67	Proliferation marker protein Ki-67	P46013	KI67_HUMAN
NA	NA	NA	8.79043	NA	9.99568	NA	NA	NA	9.01061	NA	10.4961	8.82799	8.6495	NA	NA	9.25108	9.80245	NA	7.33547	NA	NA	NA	NA	10.5478	8.92673	NA	NA	9.64578	8.97249	NA	10.8644	NA	7.84436	NA	NA	10.0105	9.25455	NA	9.79431	NA	NA	NA	NA	NA	NA	NA	NA	10.8091	NA	NA	NA	10.1628	8.82715	NA	9.16822	NA	NA	10.5581	NA	9.64327	NA	9.99464	9.39764	NA	10.4875	NA	NA	9.91453	NA	NA	NA	NA	10.2788	NA	NA	9.99097	NA	NA	8.71739	NA	NA	9.90314	9.2638	NA	9.05593	NA	NA	NA	NA	8.45911	NA	NA	NA	9.72607	NA	NA	9.74997	10.1213	10.248	NA	NA	NA	8.48368	P46019	PHKA2	Phosphorylase b kinase regulatory subunit alpha, liver isoform	P46019	KPB2_HUMAN
NA	NA	NA	NA	NA	NA	NA	NA	NA	NA	NA	NA	NA	NA	NA	NA	NA	NA	NA	NA	NA	NA	NA	NA	NA	NA	NA	NA	NA	NA	NA	NA	NA	NA	NA	NA	NA	NA	NA	NA	NA	NA	NA	NA	NA	NA	NA	NA	NA	NA	NA	NA	NA	NA	NA	NA	NA	NA	NA	NA	NA	NA	NA	NA	NA	NA	NA	NA	NA	NA	NA	NA	NA	9.67178	NA	NA	NA	NA	NA	NA	12.0202	NA	NA	NA	NA	NA	NA	NA	NA	NA	NA	NA	NA	NA	NA	NA	NA	NA	NA	NA	NA	NA	NA	NA	P46059	SLC15A1	Solute carrier family 15 member 1	P46059	S15A1_HUMAN
12.4154	12.5811	12.5108	12.8802	13.1123	13.0862	12.7809	12.8471	11.2727	12.532	12.9275	12.4567	12.6955	12.8933	13.0673	12.7119	13.6028	12.9152	13.0409	12.4119	12.5638	12.2009	12.916	12.4635	13.4298	12.6531	12.9109	13.374	13.5909	12.6226	12.4264	13.0991	12.3023	12.6939	12.4431	13.0124	12.5577	12.4391	12.4159	12.2324	13.1083	13.4325	12.6373	12.792	11.9511	12.5382	12.5965	12.6335	12.4691	12.6101	12.7249	12.3947	13.1675	12.6658	13.3131	13.5963	13.1847	12.5824	12.8452	12.3439	13.0987	12.6338	12.7791	12.7703	13.1187	13.3737	12.9187	12.4625	13.3328	12.3311	12.7705	13.2013	12.6079	12.9556	12.4344	13.5468	12.4721	12.9636	12.6446	12.8603	11.9243	12.7357	12.5961	12.5579	13.0324	12.6321	12.6216	13.0048	12.503	13.5917	13.1199	12.2955	12.7207	12.5657	13.0941	12.8209	13.1354	13.1266	12.7096	12.7608	13.2869	13.1559	12.8406	12.8379	P46060	RANGAP1	Ran GTPase-activating protein 1	P46060	RAGP1_HUMAN
13.8549	13.2758	13.9939	13.8061	14.049	13.349	13.9857	13.5683	13.9578	14.0306	13.8721	13.8001	13.4182	13.7188	14.1619	13.6329	13.6644	13.1481	13.9811	14.0349	13.2597	13.6363	13.297	13.9483	14.799	13.4695	14.2942	14.7048	14.7253	13.7761	13.6893	14.086	13.3706	13.7188	13.9446	14.0646	13.8343	13.511	14.1419	13.6522	13.8309	14.4384	13.8	13.9379	13.5322	13.216	13.543	13.8707	13.4397	13.7375	13.7395	13.6771	14.1878	13.7435	14.183	14.6311	14.1222	13.6574	14.0311	13.9135	14.2852	13.6385	14.1527	13.502	14.1582	14.0235	13.9755	13.597	14.0198	13.1982	13.27	14.3154	13.2713	14.0314	13.4314	14.4593	13.872	14.2102	13.7709	14.2648	12.6583	13.7039	13.4394	13.3338	14.3998	14.4209	12.7918	13.9232	13.0627	14.5168	14.4019	13.8932	13.9331	13.2462	13.6466	13.479	14.2305	14.3172	13.2394	13.9895	14.7835	14.0821	13.8288	13.908	P46063	RECQL	ATP-dependent DNA helicase Q1	P46063	RECQ1_HUMAN
11.8805	11.6265	12.2114	11.7311	12.2071	12.2026	12.202	12.3634	NA	11.9336	12.7143	12.2034	12.0448	12.3632	12.5093	11.9472	12.6055	12.3532	12.4516	11.5415	11.5962	10.8582	12.2423	12.0515	13.0764	11.3884	12.9795	12.9833	13.1582	12.1614	11.6724	11.9832	11.3285	11.9111	11.8556	12.5848	12.0318	12.1248	12.9239	12.1737	12.7478	13.1641	12.6817	12.1239	12.3554	12.017	12.6219	11.6871	12.7363	12.4982	12.0643	11.5415	12.8975	12.1471	13.3259	13.4218	12.8107	11.7732	12.1909	12.1512	13.0814	11.6764	12.5406	12.4347	12.8796	13.2371	12.4474	12.3628	12.7415	11.6281	12.2698	12.8177	12.0144	12.4134	11.9756	12.8352	11.9907	12.6689	12.7792	12.0835	11.7267	12.2499	14.4207	12.2242	11.8957	12.9906	12.1694	12.1298	11.9003	12.7951	12.947	11.1667	13.0594	11.1029	12.7839	12.2577	12.7852	12.773	12.4463	12.9576	13.3716	12.6459	12.8383	12.3561	P46087	NOP2	Probable 28S rRNA (cytosine(4447)-C(5))-methyltransferase	P46087	NOP2_HUMAN
NA	11.2175	11.339	13.134	11.8717	11.466	NA	NA	NA	11.7644	10.653	12.2298	NA	13.0121	13.62	NA	12.5724	11.154	11.7253	NA	NA	NA	10.5784	10.6182	12.0844	NA	9.98187	12.297	11.5517	NA	10.4342	10.6786	NA	11.8783	11.1181	12.3822	11.0117	11.0494	NA	10.3909	10.5935	12.749	12.1301	11.2742	10.7345	NA	10.9341	NA	13.1783	NA	10.3618	NA	12.6761	11.492	11.3444	11.5698	10.3947	11.1767	12.0738	9.5833	10.9661	13.7376	11.6322	NA	11.453	12.0308	12.4878	11.2208	10.7924	12.5152	NA	13.5893	8.0094	12.0048	NA	11.5472	12.0938	NA	11.9184	11.9176	NA	11.6455	11.3452	NA	11.5523	11.5837	11.6943	NA	NA	12.5818	12.3803	NA	12.0002	9.03855	NA	13.1624	NA	11.5153	11.9498	10.0688	12.7033	11.2315	13.3614	11.572	P46100	ATRX	Transcriptional regulator ATRX	P46100	ATRX_HUMAN
12.5788	11.9098	12.8171	11.8139	12.6935	12.1574	10.7357	12.5977	11.9469	12.4226	12.4401	12.5798	12.5302	12.3845	12.0142	11.762	11.7253	12.809	12.6019	12.5397	12.8934	11.5304	12.828	11.8505	13.3136	12.4745	12.4619	12.4369	11.8178	12.8001	12.0965	11.8286	12.2021	12.6499	12.8217	12.2033	11.6256	12.4661	12.435	11.9253	11.6854	13.0329	12.2042	12.5654	12.1844	12.0455	12.2146	12.7783	11.5006	12.1648	12.4939	12.372	11.9998	11.7804	12.214	12.2044	11.776	13.0565	12.4261	12.0862	12.5061	12.0218	12.2733	12.2671	12.3995	12.3895	11.9189	12.7846	12.0631	11.506	12.121	12.2487	12.0906	13.1166	12.512	11.8739	12.1251	12.2487	13.1976	12.7308	11.6062	12.9418	11.9957	11.5921	12.3434	12.2822	12.7642	11.839	12.1072	12.7774	12.4358	12.1083	12.3223	11.4046	11.9982	11.699	12.5061	12.0536	12.5682	12.7028	13.0961	12.1336	12.6847	12.4475	P46108	CRK	Adapter molecule crk	P46108	CRK_HUMAN
13.5157	13.1259	12.9594	13.2842	13.5876	13.127	12.295	13.5967	12.4969	13.3165	13.5518	13.8784	13.5526	13.4391	12.8056	13.3409	13.3962	13.6855	13.9504	13.4325	13.6502	13.3573	13.9149	13.001	13.7187	13.2092	13.1239	13.4934	13.3844	13.3011	12.7616	13.3386	13.0348	13.4999	13.191	13.6624	13.4181	13.2228	13.1071	12.7582	13.3629	13.4617	13.5152	13.3224	13.4986	13.0022	13.6585	13.4343	12.9641	13.3832	13.5798	13.0492	13.2866	13.254	13.211	13.8322	13.4602	13.5912	13.7116	13.2675	13.4293	11.8958	13.5198	13.3692	13.4402	13.1934	13.4691	13.4394	13.8797	13.1031	13.0869	12.9037	13.1195	13.2778	13.5232	13.1806	13.3626	13.3184	13.5481	13.1065	13.3955	13.6436	13.3768	12.9665	13.1236	13.2475	13.5976	13.1002	13.2951	13.2624	13.5643	13.0962	13.1291	13.235	13.2275	12.7769	13.7234	13.5446	13.3807	13.467	13.5885	13.6536	12.9875	13.3417	P46109	CRKL	Crk-like protein	P46109	CRKL_HUMAN
NA	9.96317	11.133	11.0265	10.625	11.3319	11.6705	9.9925	11.0527	11.0026	10.8264	9.8292	10.6767	10.5281	10.2702	NA	11.0276	10.0235	10.8059	10.7873	NA	10.798	9.65485	9.79579	10.9562	10.0193	10.9361	10.6501	10.4064	9.4916	NA	11.6466	10.5934	10.0792	8.68371	11.2041	NA	10.4809	10.5945	10.348	11.2512	10.491	9.58109	10.4927	NA	NA	10.0742	10.7605	9.70031	8.35407	10.5262	NA	9.78856	NA	10.2489	10.9487	10.7841	9.99274	9.97052	11.0549	10.7262	10.5879	NA	9.77996	10.2136	11.0982	10.2233	NA	11.4969	10.4408	NA	10.9734	NA	9.61109	NA	10.8429	NA	11.0931	10.5264	8.77049	NA	10.0128	NA	9.39507	9.59619	10.462	NA	9.72719	NA	8.59841	10.8254	NA	10.1996	10.5302	NA	10.3751	9.75388	10.8657	NA	9.41419	10.4354	10.3402	10.0008	10.0735	P46199	MTIF2	Translation initiation factor IF-2, mitochondrial	P46199	IF2M_HUMAN
13.7993	13.9792	13.3688	13.4501	13.5245	13.8224	13.0169	13.4703	13.3167	13.8207	14.3877	13.5958	13.7686	13.8268	13.8192	13.2716	13.4615	13.4398	13.8013	13.7395	13.0751	12.3152	13.8805	13.1944	13.8193	12.8501	13.5254	13.6965	14.0667	13.2459	13.0708	13.1091	13.2612	13.5287	13.3443	13.5643	13.4348	13.3399	13.0365	12.9898	13.8109	13.7956	13.552	13.5406	12.7528	13.3427	13.2585	13.36	13.6177	13.496	13.489	13.2973	13.7669	13.5937	13.9688	13.8452	13.4778	13.5136	13.7064	13.6075	13.9055	14.114	13.086	13.6249	13.7605	13.7171	13.8338	13.0028	14.0996	13.2145	13.8097	13.5131	13.3711	13.7126	13.3932	14.0053	13.3699	13.9182	13.6631	14.0412	13.5023	13.4925	12.8	13.5918	13.2073	13.4292	13.5551	13.7094	12.3727	13.823	13.8595	13.4679	13.317	12.5803	13.6921	13.7366	13.7577	13.7172	13.3392	13.7859	14.1677	14.0408	13.3031	13.5226	P46379	BAG6	Large proline-rich protein BAG6	P46379	BAG6_HUMAN
12.0351	12.7149	11.8504	12.1348	10.9	11.4515	11.9037	12.8534	11.8617	NA	11.5318	11.9212	13.458	11.2735	13.3649	12.9161	11.1894	13.7502	11.4085	NA	13.5282	12.1288	12.4683	13.4258	NA	12.1185	12.6226	11.9256	9.48396	11.5101	12.718	12.2819	14.2207	11.6052	11.182	11.2638	11.923	12.0306	11.2348	14.2969	10.6817	8.99824	11.8284	10.1646	12.8226	11.8069	13.081	12.9643	12.4936	13.1271	12.4837	12.7883	10.8003	11.7914	10.654	9.87664	11.7382	12.053	11.488	11.9848	11.7386	12.1429	12.7354	12.8601	11.319	12.1019	NA	13.5989	10.182	12.9237	12.1394	12.5898	12.9713	NA	13.3908	10.2735	12.8127	10.7932	11.3344	NA	12.8746	12.8059	13.8126	12.7142	NA	12.249	12.9021	12.1447	13.1214	9.58335	11.2421	12.7339	13.4858	12.4628	12.3654	11.1518	NA	11.5011	14.0273	NA	NA	11.8195	13.9708	13.9352	P46439	GSTM5	Glutathione S-transferase Mu 5	P46439	GSTM5_HUMAN
14.7197	14.6679	14.1523	14.7205	15.0378	15.0559	14.3796	14.008	14.7808	15.4173	15.2415	14.6336	14.8599	14.5773	14.826	14.31	14.6643	14.4625	14.7851	14.5102	14.2356	14.667	14.8134	14.3726	15.3317	14.3857	14.7176	15.1741	15.4847	14.2694	14.4431	14.7525	14.4784	14.6462	14.4891	15.4677	14.5436	14.3794	14.4247	14.4824	15.1231	15.3362	14.4055	14.6689	14.031	14.5378	14.5429	14.2588	14.4285	14.6044	14.7094	14.2418	14.9814	14.8344	15.4918	15.2999	15.0511	14.3692	14.7979	14.426	14.784	14.7904	14.8202	14.5564	14.8932	14.7688	15.5488	14.8885	15.454	14.7159	14.4452	14.7916	14.2599	15.2707	14.5332	15.5739	14.5379	15.4408	14.5892	14.6918	14.6801	14.593	14.0148	14.2074	14.6358	14.8396	14.3301	14.577	14.1396	15.2971	14.8416	14.3052	14.8164	14.8832	14.7935	14.4639	15.4574	15.7144	14.6109	15.0957	15.1475	14.8548	14.7574	15.0102	P46459	NSF	Vesicle-fusing ATPase	P46459	NSF_HUMAN
12.1985	10.7484	NA	10.8909	10.991	11.5623	NA	12.1868	11.206	NA	NA	11.6542	11.3828	9.12483	NA	NA	NA	11.2074	11.4309	NA	11.7196	9.39711	NA	11.2677	9.49718	10.9601	11.1589	10.373	10.8253	11.2214	11.3908	10.0126	11.755	10.7502	10.1831	10.6186	10.7785	10.8183	10.5064	NA	11.1887	9.28445	10.706	11.4363	11.6808	11.0017	10.7433	11.8307	11.2305	11.6186	11.3498	10.9747	10.8107	NA	10.78	10.1242	10.4681	10.3539	11.8178	11.101	NA	NA	11.6072	11.5322	11.6778	11.648	11.5051	11.8087	10.5697	10.9714	9.83134	NA	11.4087	NA	11.5653	10.8667	9.99846	NA	NA	8.88149	NA	10.897	12.5524	10.6845	NA	11.1732	9.2545	11.4473	11.8884	9.91623	10.4204	10.0799	11.0938	10.8628	11.009	11.5407	NA	11.6138	11.7477	7.31678	NA	10.6249	12.0351	11.6434	P46527	CDKN1B	Cyclin-dependent kinase inhibitor 1B	P46527	CDN1B_HUMAN
NA	NA	9.58986	9.91649	9.60412	NA	NA	NA	NA	NA	8.75321	NA	9.24194	9.80634	7.86798	NA	9.25279	8.02618	10.2321	NA	NA	11.2117	9.24886	10.0271	9.04232	9.39843	NA	9.29154	9.40223	8.64889	NA	10.0523	NA	9.50028	8.56199	9.91922	9.69671	9.18283	NA	NA	9.26317	8.21998	9.53208	9.60897	9.48505	NA	NA	NA	NA	NA	NA	8.34415	9.69055	10.4598	NA	9.76796	NA	NA	9.4642	NA	9.44301	NA	NA	NA	9.57526	9.08837	NA	9.17555	8.46075	10.3774	NA	9.09748	NA	8.46444	10.7941	9.98567	NA	8.8748	8.93442	9.55469	9.92806	8.77876	8.36211	NA	NA	10.6476	NA	8.4726	NA	NA	10.565	7.9716	9.36443	NA	9.68757	NA	9.42787	NA	NA	9.56407	9.24343	NA	NA	9.06221	P46736	BRCC3	Lys-63-specific deubiquitinase BRCC36	P46736	BRCC3_HUMAN
16.8033	16.6285	16.6178	16.9634	17.1163	16.9924	16.1777	16.58	16.6403	17.3408	17.2418	16.7948	16.7101	17.1862	16.5052	16.2381	17.4015	16.8838	16.7407	16.9217	16.5338	15.5551	16.4817	16.2437	17.6234	16.4759	16.9202	17.1313	17.2535	16.6195	16.7463	17.0635	16.3237	16.7537	16.359	17.5535	16.7613	16.5915	16.6967	16.6146	17.2179	17.6337	16.5533	16.884	16.4318	16.8272	16.4503	16.6104	16.9482	16.3948	16.6094	16.5276	16.8863	16.8173	17.5678	17.4525	16.8978	16.9304	17.0754	16.7752	16.9275	16.8476	16.8642	16.3761	16.6149	17.2427	17.4486	16.5278	16.9273	16.7532	16.5687	16.8615	16.4302	17.8418	16.4702	17.2383	16.5763	17.6786	16.9535	16.9688	15.6504	16.7663	16.6382	16.9852	17.1668	16.7876	16.8184	16.6464	16.3089	17.7915	16.8521	16.6407	16.9065	16.8263	17.1563	16.6119	17.6838	17.7129	16.678	17.4524	17.8262	16.5968	17.434	16.9958	P46776	RPL27A	60S ribosomal protein L27a	P46776	RL27A_HUMAN
11.8849	11.943	NA	12.0037	11.6037	11.8441	10.8356	10.8444	12.0553	12.429	11.7707	11.7487	11.6031	11.8643	11.3826	11.4962	11.7099	12.0983	11.077	11.2794	10.1766	10.5677	11.2665	11.1067	12.5699	11.1496	11.9137	11.9515	12.6213	11.486	11.9211	11.9367	11.8123	12.1982	11.8265	12.5719	12.1298	11.6701	11.757	12.0267	12.5713	12.7828	11.2857	12.015	11.8101	11.4318	11.4875	11.9126	11.4643	10.7653	11.9676	10.8795	12.1045	11.3576	12.5458	12.2642	11.4372	11.5937	11.8371	11.8312	11.748	11.7335	11.8393	10.8544	12.1734	11.5402	12.3891	11.1552	12.334	11.5903	11.9343	11.8318	11.4039	12.6582	11.8227	12.9358	11.7869	12.3284	12.3082	11.8528	NA	11.9377	NA	11.7727	11.7904	11.6056	11.9988	12.07	9.93849	12.918	12.4387	12.2134	11.1005	11.7601	12.0502	10.5831	12.4827	12.7304	11.9986	12.4019	12.2102	11.8512	11.4164	12.2485	P46777	RPL5	60S ribosomal protein L5	P46777	RL5_HUMAN
14.5593	14.5366	14.1886	14.6848	15.1455	14.7448	14.4379	14.7431	14.546	15.1916	15.2977	14.3117	14.9055	14.9969	15.0004	14.624	15.459	14.5008	14.639	14.7639	14.1914	14.0631	14.5378	14.2195	15.706	14.6309	14.559	14.9603	15.5814	13.9836	14.4244	15.0782	14.5532	14.7861	14.7258	15.4705	14.8454	14.0967	14.3562	14.6185	15.3784	15.5665	14.4527	14.9906	14.5749	14.636	14.8076	14.5027	14.553	14.0944	14.6804	14.6242	15.0237	14.7387	15.4064	15.5048	14.3152	14.5488	15.2049	14.5556	14.7146	14.5371	14.3893	14.2892	14.6184	15.2761	15.3496	14.5939	15.1481	14.3595	14.6235	14.525	14.593	15.1665	14.5426	15.7104	14.0694	15.3033	14.8605	14.7109	13.2382	14.4837	14.3971	14.7501	14.74	14.903	15.0065	14.715	14.3353	15.5933	14.8138	14.7691	14.8291	14.9519	15.2275	13.5813	15.3822	15.6094	14.2662	14.6634	14.9594	14.7174	14.8467	14.6634	P46778	RPL21	60S ribosomal protein L21	P46778	RL21_HUMAN
11.314	11.7372	11.3885	12.2636	12.2543	11.7465	11.7174	11.9083	12.0291	12.6054	12.2952	11.9364	11.2692	12.389	11.7609	11.5824	12.5682	11.7469	11.587	11.7293	11.6294	11.13	11.425	11.4041	12.7843	11.7662	11.8664	11.8765	12.9582	11.7968	12.523	11.9834	11.8867	11.836	11.7248	12.6436	12.115	11.9959	10.6065	12.2408	12.7419	12.6247	12.0025	11.7175	11.4519	12.0037	12.0084	11.6298	11.9927	11.0374	11.6224	11.7789	11.8637	12.4287	12.856	12.8451	11.9568	11.4608	12.1223	11.6224	12.0051	11.6806	11.8749	11.7349	11.6718	12.4641	12.8439	11.7912	12.3651	12.099	11.8867	12.2529	12.0326	12.0916	11.4998	12.579	11.4742	12.5238	11.8551	11.2811	11.2646	12.2332	11.7409	11.3172	12.1407	12.4844	11.5092	12.3502	10.9889	12.8059	11.8711	10.9275	12.0415	11.6978	12.0022	11.8701	12.7326	12.8113	11.7387	11.6999	12.1619	12.3014	11.9258	12.0139	P46779	RPL28	60S ribosomal protein L28	P46779	RL28_HUMAN
16.8991	16.8638	16.8384	17.1876	17.2809	17.1866	16.7715	16.9276	17.1045	17.7031	17.8821	16.9212	16.9849	17.4674	17.1805	16.6616	17.5821	17.1696	17.0445	17.2608	16.9311	16.6584	17.0977	16.7498	18.0189	16.8852	17.1532	17.3057	17.8837	16.8022	16.9198	17.4203	16.8111	17.0626	17.1031	17.7991	17.1827	16.9265	17.0119	17.1319	17.7468	17.7768	16.9558	17.3895	16.9811	17.1742	16.9689	17.0595	17.1225	16.6085	17.1607	16.8287	17.526	17.2641	17.9211	17.8596	17.2208	17.1668	17.3444	17.0961	17.3437	17.3494	17.0324	17.0556	17.1216	17.6568	17.9406	16.9585	17.5807	17.0108	16.9227	17.1962	16.7677	17.7963	17.0596	17.9977	16.7463	17.8546	17.2672	17.3648	16.8136	17.3877	16.7841	17.2522	17.2764	17.5132	17.0314	17.1822	16.6467	18.014	17.3338	17.0587	17.2847	17.1577	17.2385	17.0593	18.1363	18.1308	17.0654	17.4578	17.9832	17.2723	17.4202	17.1609	P46781	RPS9	40S ribosomal protein S9	P46781	RS9_HUMAN
14.1086	13.6808	13.526	14.1853	14.176	13.6188	13.7911	13.7086	13.8479	14.8163	14.5743	13.4383	13.9026	14.4188	13.9075	13.8845	14.216	13.7704	14.2919	14.2325	13.2921	12.7986	14.0636	13.9488	14.9036	13.5431	13.6936	15.01	14.4133	14.0248	13.6254	13.8054	13.5379	13.949	13.8121	15.137	13.6009	14.1908	13.29	14.0858	15.0059	15.1333	13.7893	14.1384	14.1373	14.1585	13.9242	13.2114	14.1956	13.5537	14.1139	13.9789	13.9246	14.2288	15.3093	14.5272	14.4083	14.0211	13.8535	13.8024	14.0409	14.3427	14.5929	13.8448	14.3852	14.5071	15.0381	14.096	14.356	13.9458	13.9849	13.614	13.5325	15.2622	13.6223	14.7499	13.9921	15.1694	14.299	13.9165	12.1845	14.4762	14.5784	14.107	14.2325	15.01	13.786	14.5254	14.3009	15.1618	14.7949	14.3331	14.3182	13.9719	13.9921	13.8674	15.3075	15.1235	13.9622	14.4534	15.1429	14.2905	14.2267	13.9611	P46782	RPS5	40S ribosomal protein S5	P46782	RS5_HUMAN
14.8125	14.3174	14.3247	14.9424	15.0646	14.7247	13.8104	14.5179	14.6941	15.1907	15.4695	15.106	14.765	15.1037	14.8034	14.0109	15.2269	14.5521	15.0659	14.6423	14.1077	14.1403	14.3578	14.257	15.3627	14.3026	14.7901	15.0912	15.4192	14.5034	14.3783	14.9529	14.4253	14.8822	14.4394	15.4592	14.6211	14.2304	14.1935	14.7477	15.3678	15.3017	14.6122	14.9002	14.277	14.5531	14.44	14.2956	14.667	14.0626	14.8883	14.6216	15.0616	14.8691	15.0507	15.37	15.055	14.6644	14.8016	14.58	14.8518	15.1086	14.641	14.4456	14.8974	15.1358	15.5028	14.6322	14.8886	14.7391	14.3842	14.5352	14.1644	14.9397	14.5547	15.5036	14.6775	15.3798	14.9093	14.8967	14.6458	14.499	14.4586	14.9854	14.7805	14.9583	14.6427	14.7006	14.0075	15.4866	14.7278	14.5491	14.8197	14.7196	14.7136	14.3713	15.4833	15.9078	14.1568	14.8134	15.4753	14.8876	15.0161	14.6191	P46783	RPS10	40S ribosomal protein S10	Q9NQ39;P46783	RS10_HUMAN
12.6307	12.1018	13.2729	12.161	12.9651	12.3839	12.9647	12.901	13.2345	12.5475	11.5521	12.9724	12.719	13.0168	13.2034	12.3883	12.4388	12.3303	12.4898	12.5538	12.8943	12.2551	12.9174	11.8224	12.0184	10.8867	12.1951	12.4003	12.2447	12.5543	12.1105	12.1766	12.4361	13.5677	13.3882	11.964	12.958	12.5848	14.035	12.8102	12.482	13.0178	12.5768	13.3639	12.5485	12.924	11.6185	12.5611	13.1408	11.9288	12.3546	12.2311	12.6512	11.8802	12.5624	12.4426	11.4099	12.9997	12.81	12.7622	12.5558	13.1304	12.6687	12.0206	12.2641	12.5484	12.7717	13.0118	12.4391	11.534	12.8785	12.8933	11.9737	13.4324	12.9831	12.329	13.1649	12.6107	12.9378	12.5286	13.6222	12.1247	12.5119	11.6539	12.7033	11.8988	11.72	12.3015	11.9407	13.4596	12.6953	12.456	12.9681	12.3154	12.2975	12.4234	12.6444	12.0479	13.116	13.1301	13.2556	11.9938	13.4307	13.1073	P46821	MAP1B	Microtubule-associated protein 1B	P46821	MAP1B_HUMAN
12.7346	12.8289	13.7297	12.3178	12.9048	13.271	12.5851	12.5435	11.8309	12.4767	12.9573	12.32	12.8584	12.2181	12.5455	12.8157	12.2817	12.5811	12.3655	14.2351	12.644	14.555	12.9034	13.0195	12.8354	12.4836	13.1105	13.2941	13.5477	12.9371	12.2759	12.6578	12.712	13.0839	13.5966	13.031	12.9653	12.813	13.3737	12.6277	13.1741	13.2625	12.9162	12.7449	12.3838	12.0372	13.1339	13.4058	12.3617	13.0526	13.0467	12.2596	11.7745	12.4497	13.71	13.7114	12.85	13.1615	13.1378	12.2871	13.2312	13.4005	13.1278	12.66	13.0106	12.6727	13.529	12.8001	12.5979	12.7922	12.8806	13.1644	12.6771	13.3476	12.7881	13.5972	12.7606	13.7371	13.092	13.7289	16.0136	13.3514	12.7753	13.1448	13.6361	13.0415	12.8317	13.514	13.0121	13.369	13.3066	12.6572	12.8593	13.069	13.1864	12.6139	13.3877	13.6849	13.4235	13.3332	13.1804	13.0672	12.3144	13.1564	P46926	GNPDA1	Glucosamine-6-phosphate isomerase 1	P46926	GNPI1_HUMAN
10.2248	10.6733	9.71635	10.8383	10.1977	10.8661	11.0048	8.50357	NA	NA	NA	10.1281	NA	10.7501	10.0458	10.5095	10.7977	10.1776	10.9521	9.85525	NA	NA	NA	10.0716	11.0747	11.1074	10.6236	10.1102	10.6184	11.1713	NA	11.5724	10.2185	10.5565	NA	11.022	10.3106	10.5192	10.48	NA	10.507	11.4954	8.62334	NA	11.3067	NA	NA	10.8548	10.9426	10.1501	NA	NA	NA	10.2729	10.5947	10.1904	NA	NA	10.4867	11.2052	10.6218	NA	9.97337	NA	10.5543	10.7509	10.4844	11.4211	10.622	NA	NA	NA	10.8937	9.35822	10.2818	9.59941	10.2653	NA	10.4347	10.4449	NA	11.1361	9.26952	10.8788	NA	11.1138	9.79131	10.9909	NA	11.307	NA	9.85855	NA	11.3741	NA	11.0911	NA	NA	NA	NA	9.86942	11.5935	11.0798	9.78817	P46934	NEDD4	E3 ubiquitin-protein ligase NEDD4	P46934	NEDD4_HUMAN
10.8116	10.6741	12.2847	11.4123	11.607	11.403	10.7043	11.1109	11.4457	11.7202	11.6443	10.9216	11.2999	11.9264	10.4214	11.1432	11.4585	11.7772	11.5535	12.1433	10.8984	10.7595	11.9326	10.9915	11.6996	11.9301	10.7361	11.902	10.5033	11.6803	10.9775	10.0992	10.9176	11.964	12.2528	11.1007	11.3246	11.9686	11.8538	11.2514	10.8243	11.4854	11.7625	11.6631	11.6186	11.2438	11.5453	11.3075	10.2692	10.7278	11.7374	11.7193	10.9533	12.1	11.5158	10.6987	NA	12.2409	10.991	11.479	11.459	11.1597	11.1062	11.13	11.4218	11.4302	11.5562	11.9241	11.0986	10.3765	11.117	10.6337	11.2317	11.958	11.2954	10.4495	10.9933	12.0303	12.3902	11.9436	11.952	12.5984	12.007	11.4005	12.1292	10.7856	12.0243	11.4173	11.2627	11.7856	11.3177	11.3536	12.1234	12.1722	10.6209	10.1491	12.1458	11.3412	10.9002	12.135	11.8609	11.557	10.7314	10.1646	P46937	YAP1	Transcriptional coactivator YAP1	Q96QZ7;Q86UL8;P46937	YAP1_HUMAN
14.151	13.5989	13.6339	14.3999	14.2337	14.0946	13.7536	13.9026	14.3056	13.2541	13.9853	14.234	14.4815	14.1075	13.6171	14.2067	14.1622	14.1353	14.7285	14.0414	13.9907	13.2666	14.2108	13.7296	13.8652	14.1374	13.5165	14.1469	13.0866	13.9349	13.8103	13.8126	13.8133	14.5773	13.7928	13.8182	13.6631	13.8613	13.9729	13.8585	14.0574	13.5184	13.7383	14.0159	14.2498	13.7304	14.0254	14.0815	13.9232	13.3851	14.2025	14.262	13.6803	14.3853	13.4501	13.0178	13.6869	14.1089	14.4573	13.8436	14.1259	13.6258	14.1227	13.9779	14.0315	14.3022	13.4626	13.9964	14.2424	14.1091	14.2436	14.2256	14.0579	13.0644	13.8479	13.0481	14.1158	13.7148	14.3288	14.0106	12.9907	14.3253	14.0804	14.3604	14.2755	13.6412	14.2944	13.6472	14.1261	13.5638	13.8989	14.3754	14.098	14.1983	13.6006	13.8015	13.5106	13.121	14.0815	12.9485	12.8168	14.2966	13.9411	13.8721	P46939	UTRN	Utrophin	P46939	UTRN_HUMAN
15.8456	15.6018	15.7004	16.229	16.0151	15.5781	15.6338	15.4169	15.8235	16.6282	15.9068	16.0399	16.0652	16.1736	15.9895	15.8595	15.8533	15.5118	16.0237	16.1594	15.3048	15.8975	15.4465	15.7061	17.0764	15.4878	16.1077	16.0451	16.5754	16.1595	15.5664	16.0425	15.531	16.3592	15.9289	16.1697	15.9278	15.9586	16.1159	15.8659	16.1954	17.0684	16.0329	16.3434	15.6438	15.5623	15.806	15.8872	15.6141	15.5741	15.7631	15.6397	15.9716	15.8361	16.5171	16.5932	16.1412	15.6984	16.2379	15.7863	15.6891	16.425	15.9292	15.5986	16.392	15.7307	16.5217	15.5395	16.305	15.8811	16.1302	15.7453	15.6185	16.71	15.6505	16.3362	16.0016	16.5322	15.908	16.5022	15.3885	15.8314	15.683	15.901	16.5152	16.5958	15.6557	15.9843	15.2448	16.9821	16.6572	15.5883	16.044	15.6383	15.7242	15.3122	16.6576	16.5805	15.265	16.4698	16.4676	15.9042	15.9992	16.1038	P46940	IQGAP1	Ras GTPase-activating-like protein IQGAP1	P46940	IQGA1_HUMAN
13.9629	13.2461	11.9101	12.4317	13.2082	13.3987	13.5745	14.0766	13.028	12.3417	13.1716	13.5732	13.0408	13.1252	13.0878	14.241	12.1499	13.5221	12.6639	10.9049	13.706	12.8856	13.8587	13.742	11.463	13.0804	13.8396	13.5973	12.3365	13.4411	13.8833	13.0545	13.7332	13.4896	12.5436	13.3918	13.6106	13.1545	12.1769	13.3985	12.9361	11.0769	13.2629	13.2582	14.2742	12.9323	14.3296	14.2851	13.3368	14.0747	14.0026	13.6964	12.3729	12.7847	12.6221	12.1506	13.5584	12.7099	13.2839	13.6502	14.021	13.0799	13.8658	13.4939	13.2005	12.8249	12.1615	14.6965	11.9709	13.2106	12.5507	13.7907	13.6213	10.7004	13.9757	12.5828	13.0034	12.2943	13.0982	12.0111	12.3052	13.4342	14.0783	12.9968	11.6107	12.8676	13.2767	13.1362	13.8015	11.3972	12.9156	13.4489	13.6815	13.367	13.248	13.3635	12.1597	12.1918	13.4654	11.7286	9.966	14.2678	13.7433	13.7655	P46952	HAAO	3-hydroxyanthranilate 3,4-dioxygenase	P46952	3HAO_HUMAN
13.6682	12.7418	14.0681	13.5993	13.3211	13.5716	12.4332	13.7154	12.9429	14.1746	13.9371	13.9698	14.0847	13.3305	13.4404	13.8705	12.0419	13.9944	14.053	13.7993	13.393	13.3472	14.4931	13.54	13.7087	13.6424	13.6826	13.2749	13.5403	14.5858	12.7943	13.0463	13.815	13.7508	14.5941	13.8603	13.5774	14.4608	14.5197	13.4947	13.3335	13.5072	14.3801	13.1159	14.1056	12.5543	14.25	13.422	12.243	13.4495	13.8137	14.0547	12.3413	13.3454	14.7902	13.6869	14.0829	14.3088	14.1084	13.7057	12.8226	13.1292	13.668	13.7877	14.2141	12.6368	14.033	13.9176	13.002	14.7643	13.6595	12.9879	13.6364	13.2805	13.9568	13.5282	13.7367	14.3678	14.33	14.2968	15.0023	14.2525	13.7275	13.4844	14.1509	14.0786	14.3062	13.6934	13.6162	13.3298	14.6491	14.1522	14.2975	14.0324	13.1195	12.3053	13.9195	14.4343	14.3686	13.4906	12.8896	13.9145	13.1554	13.8757	P46976	GYG1	Glycogenin-1	P46976	GLYG_HUMAN
14.3494	13.7719	13.7107	14.3037	14.1773	14.2868	13.9339	14.0863	14.1969	15.2678	15.2467	14.3121	14.0855	14.5942	13.7807	14.1231	14.6413	14.1535	14.2134	14.4194	13.9322	13.2146	13.8643	14.0725	15.0759	13.9489	14.1061	14.6325	14.4283	14.0382	14.1774	14.3031	14.1826	13.9874	13.5155	15.3575	14.07	13.828	13.3462	14.3176	14.8959	14.9374	13.8859	14.216	14.2029	14.3338	14.0523	14.1918	14.186	13.9229	14.1904	14.0558	14.616	14.1443	15.0503	14.4943	14.3855	14.0908	14.6761	14.2621	14.6129	14.1609	14.2997	13.9532	14.0839	14.6558	15.5056	14.5569	14.2481	13.4906	13.9284	14.309	13.884	14.6582	14.1804	15.0114	14.0869	15.2493	13.9495	14.4756	16.3545	14.1532	14.0969	14.5807	14.489	14.327	14.2581	14.0476	14.0578	15.0849	13.7694	14.3405	14.3156	14.1245	14.0329	14.2721	15.4121	15.6687	14.3118	14.4814	14.8769	14.3845	14.6161	14.7049	P46977	STT3A	Dolichyl-diphosphooligosaccharide--protein glycosyltransferase subunit STT3A	P46977	STT3A_HUMAN
NA	12.2758	13.2159	12.1191	13.1874	12.9114	NA	13.0441	12.9433	13.7744	13.3405	12.9861	12.3703	12.3991	12.9319	11.9965	12.7818	12.6762	13.1643	13.8162	11.8301	12.5518	13.1981	NA	13.5803	12.1375	13.5687	13.8103	14.3207	13.1652	12.2977	13.1316	12.7184	12.7527	12.4606	13.6795	12.3321	12.8479	13.0847	12.0691	13.122	13.5155	13.0494	13.009	11.8704	12.3477	12.3744	11.5335	12.8578	12.5764	12.6744	11.4482	13.0868	12.9042	13.066	13.294	13.0864	13.5347	12.2532	12.2662	13.4039	13.077	13.0745	12.0598	13.0974	12.9032	13.5768	12.257	13.519	12.6938	12.9781	12.7069	12.2719	13.6997	12.9077	13.31	13.0399	13.7643	13.2705	13.7659	12.8226	12.9578	12.2996	11.997	12.9313	13.065	13.2118	12.6104	12.4141	13.6933	13.7428	12.3769	13.1437	12.9588	12.7657	13.0936	13.2444	13.6005	12.2014	13.9273	13.6195	13.0968	13.1433	12.181	P47224	RABIF	Guanine nucleotide exchange factor MSS4	P47224	MSS4_HUMAN
NA	9.39915	NA	NA	9.93255	NA	NA	NA	NA	NA	NA	9.87433	11.4006	NA	10.793	10.0304	NA	NA	NA	NA	NA	NA	NA	NA	NA	10.3802	10.2979	NA	10.6914	NA	9.55162	10.7574	10.7586	NA	10.4243	10.5377	NA	NA	NA	10.2657	9.41536	9.64148	NA	NA	NA	10.1909	NA	NA	NA	NA	10.136	NA	9.72264	NA	NA	NA	NA	NA	8.3661	NA	NA	9.18184	NA	NA	NA	9.59915	NA	10.0473	NA	NA	NA	NA	9.64767	10.739	9.7432	9.73026	NA	NA	10.9604	9.65512	NA	9.81131	NA	NA	NA	NA	NA	NA	NA	NA	10.6524	9.68077	NA	NA	NA	NA	NA	NA	NA	NA	10.5416	NA	NA	NA	P47712	PLA2G4A	Cytosolic phospholipase A2	P47712	PA24A_HUMAN
14.2465	14.073	14.4424	14.3199	14.0162	13.3075	14.3226	14.0844	13.9453	13.7858	14.2184	13.877	14.5264	14.096	13.0093	13.8951	14.06	13.7998	14.0613	14.0211	13.6567	14.585	13.9662	13.7616	14.4056	14.0042	13.6104	14.3438	14.3496	14.0594	13.4668	13.7039	13.533	14.4386	14.578	13.9836	13.5749	14.0091	14.2545	14.1352	13.1548	14.6937	13.926	14.472	13.8407	13.5467	13.8565	13.3554	13.0862	14.0424	14.08	12.8454	14.0936	14.3878	14.4885	14.2629	13.7146	14.2136	14.2391	14.1917	14.4425	14.6895	14.1369	13.7278	14.6299	14.5989	14.2639	13.994	14.1321	13.9452	13.8008	13.9562	14.0091	14.3193	13.9748	14.2787	13.9008	14.1584	13.9054	14.5214	16.8788	13.8244	14.4282	13.7146	14.5248	13.7823	14.2062	14.117	13.4643	14.6588	14.3247	14.1293	14.0228	14.1273	13.0584	13.5017	14.5517	14.4557	13.0039	14.5387	14.4566	14.1576	14.4835	13.8829	P47755	CAPZA2	F-actin-capping protein subunit alpha-2	P47755	CAZA2_HUMAN
15.4055	14.993	15.5925	14.9385	15.5759	15.3451	14.6837	14.648	15.1321	15.8559	15.3313	15.5007	15.7126	15.6449	15.6333	15.3717	15.2553	14.5608	15.5703	15.4203	14.3572	15.473	14.9426	15.3774	16.2327	14.7736	15.663	15.4791	16.1536	15.5996	15.0651	15.369	15.111	15.577	15.4954	15.6604	15.2564	15.3248	15.2631	15.0953	15.9317	16.3512	15.5469	15.5868	14.8753	14.7481	15.3018	15.2141	14.789	15.4467	15.2781	15.023	15.3423	15.3187	15.9017	16.2736	15.7773	15.2591	15.3748	15.13	15.6289	15.6925	15.3387	14.8341	15.9169	15.2632	15.863	15.2164	15.6501	15.7442	15.3645	15.3861	15.1576	16.1987	15.3223	16.235	15.1302	15.993	15.3597	15.862	17.7494	15.5307	14.8242	15.0349	15.6909	15.902	15.0971	15.7457	15.0266	16.3735	16.0777	15.2071	15.9415	14.9851	15.3388	14.8024	16.065	16.0681	15.2099	16.1315	15.6558	15.3774	15.3141	15.6205	P47756	CAPZB	F-actin-capping protein subunit beta	P47756	CAPZB_HUMAN
12.1472	11.4438	11.2997	9.19317	11.3141	12.6385	NA	9.67024	NA	13.6456	11.606	NA	10.8163	10.3009	10.6971	NA	NA	10.9592	NA	12.1208	NA	13.6749	10.5786	NA	13.5237	11.3822	11.3275	12.0708	11.2893	11.6905	NA	NA	13.9915	11.6207	NA	11.6913	11.6781	11.7812	11.9159	11.1441	11.3933	13.0482	11.2238	10.8751	NA	NA	NA	11.1604	NA	NA	NA	NA	NA	9.61196	11.0753	11.9514	8.80241	11.289	10.1183	9.52646	11.9375	11.1923	10.3595	NA	10.639	NA	12.4335	10.6139	11.3343	NA	11.0309	NA	NA	13.5677	9.62432	11.9762	NA	10.4829	NA	12.0862	NA	9.78649	NA	NA	11.756	NA	10.059	11.4155	NA	12.4803	NA	12.2985	NA	11.5816	10.5822	NA	12.6623	10.963	NA	14.3214	13.3138	10.7995	12.6283	12.5806	P47895	ALDH1A3	Aldehyde dehydrogenase family 1 member A3	P47895	AL1A3_HUMAN
13.401	12.9791	13.0932	13.4496	13.85	13.3418	12.7551	12.8918	13.4341	14.1896	14.23	13.5146	14.0072	14.2728	13.3469	13.1976	14.3249	12.9412	14.0821	13.4867	12.5796	13.7267	12.6162	12.4501	14.6748	12.67	13.664	13.6896	14.1427	13.4001	13.2818	13.4931	13.2735	13.5954	12.7897	14.3309	13.2776	12.945	12.633	13.3848	13.9324	14.6818	13.3665	13.8971	12.7224	13.3709	12.6979	12.958	13.339	12.991	13.7162	12.7952	13.7042	13.5027	14.4242	14.3492	13.4865	12.9681	13.702	13.3854	13.4679	13.7925	13.2283	13.0043	13.7729	14.0962	14.1195	13.4412	14.0361	13.0763	13.0906	13.2384	13.142	13.8108	13.2691	14.046	13.1502	14.438	13.6987	13.8492	15.0095	13.1888	13.6434	13.4087	13.6528	13.4956	13.0499	13.7477	12.3658	14.8521	13.7994	13.1165	13.4636	13.0478	13.3503	12.9628	14.4389	14.6185	13.0514	13.5588	13.639	14.1174	13.6691	13.598	P47897	QARS1	Glutamine--tRNA ligase	P47897	SYQ_HUMAN
14.3181	13.9766	13.7591	14.6607	14.5848	14.155	14.4411	14.2027	14.8657	14.4536	14.5374	14.126	13.9547	14.5214	14.3543	13.9204	14.7484	14.1562	14.2079	14.2048	13.8142	13.3726	14.3688	13.5286	15.028	14.4366	14.2976	14.391	15.0662	14.316	13.7777	14.5096	13.7567	14.4533	14.1579	14.4788	14.2147	14.1248	14.0306	14.1851	14.9434	15.1532	14.1557	14.5499	14.2199	14.323	14.2639	14.0355	14.1835	14.3658	14.1762	14.4187	14.388	14.4088	14.6921	14.8854	14.5215	14.155	14.2583	14.2031	14.6428	14.687	14.1138	14.4005	14.2171	14.5522	14.8782	14.5452	14.3188	13.9789	14.3955	14.3667	14.2136	14.5326	14.3578	15.2827	13.9232	14.8331	13.9336	14.1224	13.1515	14.418	14.0803	14.5722	14.0609	15.0022	14.3029	14.24	14.0527	14.8126	14.5361	13.9954	14.4097	14.4003	14.6379	14.4187	14.7956	15.2073	14.2025	14.1831	14.9547	14.5463	14.9524	14.7063	P47914	RPL29	60S ribosomal protein L29	P47914	RL29_HUMAN
14.4811	13.0498	18.4277	12.9354	13.0223	14.7312	13.4098	13.4652	15.0037	13.6362	12.8768	13.6543	13.0961	12.3673	14.7815	14.0221	12.58	13.4849	12.095	15.9433	13.5006	20.1152	11.9744	13.695	11.363	13.3361	13.3459	12.9051	12.3178	11.0653	12.2948	13.9434	13.5683	13.0359	11.3446	13.5023	12.7157	13.5099	NA	12.7802	12.208	14.3026	11.8365	NA	12.6797	12.8639	13.5359	14.0603	12.6987	15.7994	13.2269	14.7664	12.6109	13.4003	16.8367	12.8027	12.4316	NA	12.8329	12.5697	13.5826	11.859	14.1319	13.1218	11.8663	12.5143	12.6667	13.3137	12.2498	12.6199	14.746	12.8847	12.2528	14.3209	12.4902	13.0501	12.5627	12.3222	12.8738	15.0465	21.3785	13.2407	12.3717	11.6343	13.4656	13.0295	12.221	17.982	12.5658	14.2463	12.3631	NA	12.8383	12.1264	NA	14.5196	14.1295	15.9327	NA	13.8749	12.9234	12.6909	12.9353	13.2033	P47929	LGALS7B	Galectin-7	P47929	LEG7_HUMAN
15.672	14.5139	14.246	15.6357	14.7251	15.2177	14.0071	14.6589	14.8891	14.5659	15.1137	15.1208	15.6679	15.6484	14.8389	14.7636	16.2628	14.7626	15.9022	14.1242	14.3753	14.7985	14.7256	14.6046	14.5476	14.4862	15.1145	15.2161	15.4089	14.8681	14.4299	16.1509	14.7488	15.413	14.2074	14.9434	14.3605	14.5287	14.337	14.971	15.3148	14.9262	15.0938	14.9642	14.9354	14.4753	14.4533	15.1073	14.7428	14.9191	15.044	15.0006	14.9043	14.8797	14.7958	15.1377	15.0317	14.9756	15.4355	14.8404	15.3542	15.5522	14.8821	15.0209	15.2644	15.6857	15.3723	15.0915	14.9189	15.401	14.8803	15.1613	14.7603	14.6878	14.7539	15.0461	14.9353	14.4105	15.0302	13.6022	14.4675	14.684	14.983	15.7556	13.4573	15.01	14.9842	14.3683	14.415	14.7562	15.4962	14.9876	14.9495	14.7957	14.8879	14.7728	14.3001	15.4315	15.0876	14.8218	14.717	14.2986	15.4323	14.8825	P47985	UQCRFS1	Cytochrome b-c1 complex subunit Rieske, mitochondrial	P47985;P0C7P4	UCRI_HUMAN
NA	NA	NA	NA	NA	NA	NA	NA	NA	NA	NA	NA	9.87333	NA	8.81483	NA	NA	NA	NA	NA	NA	12.7989	NA	11.0771	NA	NA	NA	NA	NA	NA	NA	NA	NA	NA	NA	NA	NA	NA	NA	NA	NA	NA	NA	NA	NA	NA	10.5078	NA	NA	NA	NA	NA	NA	NA	NA	NA	NA	NA	NA	NA	8.00964	NA	NA	NA	NA	NA	NA	NA	NA	NA	NA	NA	NA	NA	NA	NA	NA	NA	NA	NA	NA	NA	NA	NA	NA	NA	NA	NA	NA	NA	NA	NA	NA	NA	NA	NA	NA	NA	NA	NA	NA	NA	NA	9.95095	P47989	XDH	Xanthine dehydrogenase/oxidase	P47989	XDH_HUMAN
15.9121	15.4724	15.0831	15.5542	15.6891	15.7893	14.6835	15.442	15.4968	15.5258	15.7151	15.4699	15.7315	15.8409	15.3387	15.1088	16.3243	15.336	16.5041	15.0371	15.0106	17.1602	15.5472	15.1266	15.5386	15.3784	15.5216	15.7376	15.953	15.53	15.1216	15.7947	15.1871	15.5969	15.3752	15.7413	15.2289	15.6464	15.463	15.2872	16.2974	15.5861	15.5173	15.7098	14.9262	15.2494	15.3416	15.4006	15.2125	14.7709	15.8419	15.7153	15.4828	15.5629	15.6776	16.0061	15.2471	15.5439	15.8082	15.3276	15.7515	15.9923	15.5616	15.4452	15.702	16.3074	15.5179	15.433	16.159	15.4935	15.5177	15.3488	14.8714	15.0501	15.2013	15.9609	15.2718	15.7953	15.6987	15.2777	12.8373	15.6764	15.9181	15.7549	15.178	16.0448	15.4993	15.5394	14.9111	15.5999	15.7477	15.5262	15.6606	15.3926	15.7478	15.0454	15.3096	16.0256	15.3268	15.0051	15.1957	15.5978	15.6019	15.159	P48047	ATP5PO	ATP synthase subunit O, mitochondrial	P48047	ATPO_HUMAN
14.1623	14.2356	14.8974	14.9194	14.0502	14.5988	13.7096	14.5261	15.2105	14.3425	14.7237	14.7545	14.346	14.884	13.7061	13.7714	14.3915	13.683	14.5399	14.3147	14.329	13.1536	14.669	14.7602	15.083	14.8423	14.4002	15.2946	14.0883	14.6357	14.1173	14.8706	14.1404	15.0745	15.1438	14.4734	14.6138	14.3114	14.7802	14.2478	14.2022	15.0329	14.2682	14.152	14.6887	14.544	14.1656	14.499	14.5095	13.6436	14.0093	15.0025	14.135	14.6472	13.8124	13.6643	14.6199	15.0595	15.0425	14.2109	14.6076	14.4337	14.5765	14.0764	14.4512	15.4497	13.7332	13.8975	15.1627	14.3725	14.424	14.3781	13.6357	14.1644	14.6479	13.9167	13.8347	14.7799	14.3587	14.8593	12.1929	14.8068	14.0699	14.1336	14.9541	14.8339	14.4839	14.53	14.4535	14.9316	14.3864	15.3774	14.7496	15.1362	14.923	14.3504	14.3089	14.4103	14.3829	15.1682	14.4861	14.4319	14.3673	13.9915	P48059	LIMS1	LIM and senescent cell antigen-like-containing domain protein 1	P48059	LIMS1_HUMAN
NA	NA	11.8137	NA	NA	NA	NA	NA	NA	NA	NA	NA	NA	NA	NA	NA	NA	11.3891	NA	NA	NA	NA	NA	NA	NA	NA	NA	NA	NA	NA	NA	NA	NA	12.3495	11.5566	NA	NA	NA	15.1392	NA	NA	NA	9.45358	11.4817	NA	NA	NA	NA	NA	NA	NA	10.2687	NA	NA	NA	NA	NA	NA	NA	NA	NA	NA	NA	NA	NA	NA	NA	NA	NA	NA	NA	NA	NA	NA	NA	NA	10.6583	11.4432	NA	11.5921	NA	NA	NA	NA	NA	NA	NA	NA	NA	NA	NA	NA	NA	NA	NA	NA	NA	9.53362	NA	10.8349	NA	NA	NA	NA	P48061	CXCL12	Stromal cell-derived factor 1	P48061	SDF1_HUMAN
12.3512	12.7259	14.0291	12.9644	12.5619	13.114	12.1604	12.8274	12.4788	12.9555	12.6083	13.6268	12.5993	13.2503	12.991	13.0657	12.6899	13.4133	13.8092	13.2202	12.784	14.053	13.1957	13.2017	13.4659	11.903	13.1018	13.4378	12.9769	13.166	12.546	12.4452	12.9095	12.9199	13.6213	12.8761	12.7452	13.2945	13.2659	13.1438	12.7451	13.4649	13.121	12.8154	12.684	12.2425	12.9502	13.4594	12.105	12.9855	13.3101	12.7313	12.5353	12.0541	13.2982	12.9895	13.2401	13.3749	13.4617	12.7519	13.2625	12.4866	13.2726	13.0494	13.4301	12.8225	13.0231	13.1708	13.1235	12.5353	12.612	12.9079	12.6986	13.2461	13.114	12.4953	12.9868	13.1096	13.2561	13.4818	13.6699	13.1955	12.5532	12.5479	13.3527	13.048	13.1892	12.5477	12.8038	12.9317	13.5839	13.0986	13.2058	11.9384	13.1316	12.258	13.4473	12.8862	12.9873	13.1891	13.3247	12.7879	12.8981	13.0664	P48147	PREP	Prolyl endopeptidase	P48147	PPCE_HUMAN
12.3366	13.1542	15.6075	12.7617	12.1187	13.7131	12.909	13.4953	13.2284	12.2205	12.3665	13.4494	13.1557	12.2393	14.2552	13.8261	12.2245	13.1096	12.4916	15.6199	13.5506	17.6767	12.6403	13.8302	12.7004	12.7225	13.1148	13.0838	12.5027	13.0334	12.9396	13.1585	14.3872	12.4446	13.0253	13.3434	12.9606	13.4993	12.9506	13.2601	12.7433	13.2388	13.1688	12.7532	13.2396	12.7691	13.0475	12.8302	12.8023	14.8813	12.8752	13.1844	12.7228	12.4628	13.4022	13.2976	13.0128	12.2318	13.1568	13.3047	13.1548	12.6853	13.1957	13.0478	12.7318	12.0944	12.4989	13.5976	12.5209	11.9868	13.1048	13.3238	12.772	13.8553	13.2156	12.7113	12.9392	13.3888	12.1872	13.854	17.1932	13.1699	12.9623	12.4587	12.6264	12.5696	12.8921	14.0444	13.0829	12.9087	12.9548	12.3306	13.1726	12.5773	13.281	13.0097	13.0652	13.6241	13.0143	12.5297	11.8498	13.059	13.8299	14.1536	P48163	ME1	NADP-dependent malic enzyme	P48163	MAOX_HUMAN
8.25134	10.996	10.183	11.3028	NA	NA	11.7668	11.4132	NA	NA	10.4277	10.6634	11.5479	10.1662	10.4024	10.0207	10.6439	9.79074	10.8696	NA	10.2631	NA	NA	8.88723	9.16243	11.0372	10.4376	11.1021	11.573	10.497	11.6589	10.4133	10.3618	9.64228	9.1652	10.9363	11.1919	10.5062	NA	10.6944	11.2089	11.3845	9.9603	NA	NA	NA	10.6315	10.1574	10.756	NA	11.4835	10.5607	NA	11.529	10.5358	11.8583	10.1764	10.8446	11.403	10.3763	11.8119	NA	11.3691	11.4786	10.4912	11.1969	NA	10.9649	10.6866	NA	11.2435	10.5388	11.1558	9.04407	10.8393	11.8254	NA	10.5237	11.3365	10.5724	10.5089	11.2343	NA	9.52807	NA	11.2952	10.5099	NA	NA	10.6429	10.9276	11.8068	10.5542	10.3503	11.4108	NA	NA	10.8455	NA	11.7292	11.694	10.7255	NA	11.0676	P48382	RFX5	DNA-binding protein RFX5	P48382	RFX5_HUMAN
12.6158	12.0636	12.0996	12.0128	12.2775	12.3783	11.9219	11.1051	11.9225	11.7294	12.0193	12.3439	12.0852	12.4935	12.1067	12.1275	11.5729	11.1629	12.096	11.598	11.5744	11.2179	11.8513	11.9247	11.9188	11.8822	12.4253	12.5561	13.261	12.5756	11.8718	12.1854	11.7829	12.5977	11.8922	12.4984	11.5064	12.2634	12.4324	12.1713	12.8306	11.9805	12.475	12.6054	10.5401	11.5087	11.6104	12.0296	11.394	12.202	11.9142	11.6158	12.7798	12.3631	11.989	13.0836	12.6955	12.0195	12.5271	11.1315	12.2037	12.3522	12.1976	11.2847	12.9813	12.006	12.0734	12.0475	12.6172	12.2646	11.3287	11.9345	10.7774	12.3512	11.5338	12.9454	11.8886	12.0536	12.2539	12.1945	10.0268	12.3247	12.0666	11.7592	11.5583	12.8858	11.9527	12.2972	12.0428	12.026	12.7698	11.8473	12.042	12.1074	12.0484	11.4362	11.7456	12.3983	11.9604	12.0981	11.6179	12.3373	11.3465	12.6861	P48426	PIP4K2A	Phosphatidylinositol 5-phosphate 4-kinase type-2 alpha	P48426	PI42A_HUMAN
13.6961	13.7094	14.0354	13.9965	14.3173	13.8134	13.4659	13.5095	13.8194	15.3865	14.7068	13.9947	14.1833	14.5896	14.1848	13.393	14.4307	13.7659	13.8646	14.6021	13.1646	13.2529	13.8714	13.6956	15.6038	13.2072	13.7066	14.0859	14.4665	13.8492	13.529	13.9253	14.0792	13.9082	14.2104	14.8516	13.7993	13.7807	13.8967	13.832	14.5069	15.1935	13.9274	14.4684	13.3332	13.9506	13.86	13.3683	14.0346	13.5623	13.366	13.6704	14.3335	13.3866	15.0907	14.6673	14.1559	14.2219	13.961	13.9767	14.0681	14.5374	14.0367	13.2155	14.2859	14.3964	15.347	13.3893	14.4781	13.7403	13.1748	14.0277	13.537	15.2357	13.3719	14.9556	13.695	15.0386	14.3446	14.839	13.6353	14.1183	13.1385	13.872	14.848	13.8641	13.9855	13.8977	13.3592	15.5982	14.3814	13.6353	14.1024	13.4111	13.8319	13.8956	15.4051	15.2523	13.7029	15.1553	15.0122	14.2966	14.4096	14.3614	P48444	ARCN1	Coatomer subunit delta	P48444	COPD_HUMAN
13.0016	11.5189	12.1418	12.2182	12.5922	12.4962	13.1317	11.9494	12.7755	12.7308	12.8473	12.9927	12.0614	12.2356	12.9903	12.6838	12.5155	12.6308	12.036	12.4829	11.3621	12.5597	12.5718	12.1056	12.6584	12.0652	12.6272	11.9957	12.3371	12.6823	12.1263	12.8186	12.4427	12.1976	11.189	12.5976	11.6146	13.0266	11.3158	12.5945	12.5264	12.2521	12.8144	12.4544	11.8491	12.3737	12.6331	13.066	12.5371	12.3763	12.5674	12.8668	12.2628	12.2719	11.9284	12.1238	13.0065	12.4908	12.4633	12.187	12.8777	13.0652	12.953	12.6436	13.0803	12.1975	12.6141	12.3131	13.0676	12.4056	12.8159	12.2132	12.5055	11.2191	12.9951	12.4436	12.549	12.4991	12.4199	11.7586	13.2755	12.5113	12.8403	13.2043	11.9604	12.6524	12.5808	11.9879	12.3117	12.4313	12.9527	12.4543	12.5786	11.5897	12.3058	11.8777	12.5089	12.7522	13.0415	11.2472	11.8212	12.7954	13.2854	12.8447	P48449	LSS	Lanosterol synthase	P48449	LSS_HUMAN
13.5056	12.3377	12.0026	14.0161	12.3469	12.315	11.6463	12.0419	12.944	11.5023	11.8183	13.2095	14.866	12.4643	12.5939	13.1877	12.7741	12.4288	12.2992	11.76	11.8682	12.0004	11.9931	13.4815	11.8263	12.0512	12.7392	12.1451	12.4593	12.1317	12.0868	13.0605	13.9214	12.4035	12.0789	12.3916	12.3894	11.5717	12.218	14.8304	11.8682	12.03	11.6999	12.2111	12.4403	12.2215	12.7438	12.5192	12.3228	12.3526	12.3915	13.3845	12.5383	12.2546	12.0087	12.5295	12.4383	11.9116	13.3677	11.5234	11.9277	12.5954	12.715	13.5992	12.2744	12.3703	11.4032	12.5658	13.006	12.8645	13.382	12.7206	12.4666	11.5439	12.3242	12.3172	12.3703	12.0056	12.0929	12.6647	11.8213	11.996	13.3739	13.1225	11.343	12.8103	12.2342	12.8187	12.929	11.5184	12.3332	13.5016	14.1249	12.4428	12.4958	12.463	11.8705	11.8814	14.1647	11.5202	11.6423	12.312	12.2209	13.1925	P48506	GCLC	Glutamate--cysteine ligase catalytic subunit	P48506	GSH1_HUMAN
12.0442	10.9663	NA	9.77203	10.7592	10.523	11.1726	9.54216	NA	11.0786	NA	10.4055	10.9438	9.79081	NA	10.0785	10.9688	10.1061	10.9486	11.8655	10.6259	10.2074	NA	10.2724	10.9082	11.2462	10.194	10.9783	11.3033	NA	9.95437	11.7817	10.8616	10.1644	10.7039	11.0943	10.5714	10.4985	9.92115	10.3322	11.2617	11.1672	9.60562	10.3342	11.0106	11.6066	NA	10.2223	NA	NA	10.9687	NA	11.1874	10.6533	10.906	11.331	10.616	10.9883	10.8484	9.67047	10.3716	10.4617	10.4448	NA	10.8603	9.8285	9.87517	11.1161	11.9612	11.861	11.5206	NA	9.68768	12.5919	10.7653	9.73721	11.3574	10.2968	10.1258	9.78738	NA	NA	NA	9.26317	10.4404	11.6184	NA	NA	10.5985	11.3646	10.4124	8.74696	NA	11.1091	NA	9.38703	10.4206	NA	11.3185	11.7328	11.9057	10.3304	11.1395	11.0869	P48507	GCLM	Glutamate--cysteine ligase regulatory subunit	P48507	GSH0_HUMAN
10.9377	NA	NA	10.6349	NA	NA	NA	NA	10.0952	NA	NA	11.1083	11.1586	NA	NA	11.5178	NA	11.3418	11.206	9.69214	NA	NA	NA	NA	11.2365	NA	NA	NA	NA	11.0647	NA	10.1912	11.2797	11.1547	12.1308	NA	11.0501	11.6324	11.707	11.5961	10.9837	9.98135	10.5701	10.319	10.9929	NA	11.0672	NA	NA	NA	11.221	11.3493	10.0731	10.9752	NA	NA	NA	12.0512	11.0935	NA	NA	NA	11.2707	10.5801	NA	10.2328	NA	NA	10.0709	NA	10.6199	NA	10.6112	11.1672	10.3755	NA	NA	NA	NA	10.6843	NA	11.8817	NA	10.5501	NA	NA	10.957	NA	10.1866	NA	NA	11.1899	10.5932	9.74261	10.812	NA	11.3672	NA	NA	NA	NA	NA	NA	10.6608	P48509	CD151	CD151 antigen	P48509	CD151_HUMAN
11.3404	11.4786	13.114	NA	NA	12.1086	NA	NA	12.2217	11.4306	11.8183	NA	NA	11.8843	NA	11.2981	10.6716	NA	11.3526	NA	NA	NA	12.1202	NA	NA	NA	NA	NA	12.1375	NA	NA	12.8105	NA	11.8481	13.144	11.2483	NA	NA	12.1627	NA	11.5349	NA	NA	11.2929	NA	11.9493	NA	NA	NA	NA	NA	NA	NA	NA	11.4761	11.2755	NA	12.9481	10.7002	NA	NA	12.4806	NA	NA	NA	NA	11.5805	NA	NA	11.3301	NA	NA	12.346	13.3454	NA	NA	NA	11.971	12.6425	NA	NA	11.9778	11.5209	11.7995	NA	NA	12.2816	NA	NA	NA	NA	12.0255	NA	NA	NA	NA	11.2415	11.5015	NA	13.3428	13.1593	11.6824	NA	NA	P48539	PCP4	Calmodulin regulator protein PCP4	P48539	PCP4_HUMAN
NA	NA	NA	8.67075	7.72806	NA	NA	NA	NA	10.5392	NA	9.04976	NA	8.67559	NA	9.44861	8.60145	10.1401	NA	NA	NA	9.31578	NA	NA	7.78836	NA	NA	NA	9.8296	NA	NA	NA	NA	NA	NA	9.63255	NA	9.18501	8.5766	NA	NA	9.53768	NA	NA	NA	NA	9.09477	10.3563	NA	NA	NA	NA	NA	NA	NA	9.2144	NA	NA	9.30244	NA	NA	8.58083	NA	9.91156	9.2789	8.71462	NA	9.36374	NA	8.50996	8.92446	NA	NA	9.16433	NA	8.38026	NA	10.2801	9.38996	9.67316	NA	8.27798	NA	NA	NA	7.68195	NA	NA	NA	9.58824	NA	NA	NA	NA	NA	NA	9.01283	9.54706	NA	8.0861	NA	NA	NA	NA	P48553	TRAPPC10	Trafficking protein particle complex subunit 10	P48553	TPC10_HUMAN
12.8508	12.5499	12.9575	12.6247	12.846	13.0494	12.4856	12.644	12.7328	13.5856	13.4581	12.8064	12.9504	13.0015	12.9957	12.8026	12.8421	12.6403	12.8672	13.0847	12.0615	13.2557	12.3902	12.7932	13.5507	12.8054	13.1033	13.2935	13.4311	12.8345	12.3448	12.7068	12.5904	12.788	12.651	13.4915	13.0623	12.7301	13.0474	13.2109	13.3184	13.7967	12.7477	13.2865	12.4045	12.3414	12.4628	12.6781	12.3857	12.7738	13.0699	12.5803	12.5452	12.477	13.2644	13.5856	12.6569	12.8373	13.0037	13.0514	12.9862	13.1759	12.5663	12.9388	13.457	13.1739	13.3371	12.903	12.9222	12.9926	13.1007	13.3173	12.8534	13.6288	12.9342	13.3489	12.6978	13.4861	13.3043	13.1393	NA	13.0759	12.6996	12.8533	13.0179	13.1947	12.7284	13.2141	12.4602	13.6005	13.0911	12.7822	13.4758	12.6792	12.9958	12.2758	13.7388	13.573	12.9707	13.71	13.7821	12.9442	13.2385	13.2845	P48556	PSMD8	26S proteasome non-ATPase regulatory subunit 8	P48556	PSMD8_HUMAN
NA	NA	13.6769	NA	NA	NA	NA	NA	11.924	NA	NA	NA	NA	NA	11.4538	11.7691	NA	NA	NA	NA	12.6344	13.8445	NA	NA	NA	NA	NA	NA	NA	NA	9.47429	11.2131	13.2032	NA	NA	NA	12.1616	NA	NA	NA	NA	NA	NA	NA	NA	NA	NA	NA	NA	11.9625	NA	NA	NA	NA	NA	10.0548	NA	NA	NA	NA	NA	NA	NA	NA	NA	11.0251	NA	NA	NA	NA	NA	NA	NA	NA	NA	NA	NA	NA	NA	11.6047	NA	NA	11.5172	NA	NA	NA	10.8305	12.2055	NA	NA	NA	NA	NA	NA	NA	NA	NA	NA	NA	NA	NA	NA	10.7429	NA	P48594	SERPINB4	Serpin B4	P48594	SPB4_HUMAN
11.6452	11.2797	10.9027	11.8406	11.6964	12.2796	NA	11.7756	NA	12.0624	11.6775	11.5304	11.5193	12.1625	11.3325	11.5351	12.0598	11.861	12.7203	11.4409	11.2225	10.3842	11.8747	11.0119	12.6632	11.2463	11.5171	12.1031	12.0056	11.3852	10.6662	11.7009	10.9394	11.5883	11.3865	11.8271	11.1685	11.6966	11.8888	11.4893	11.8737	12.3721	12.326	11.9787	12.2689	11.5438	11.4732	11.4802	11.3296	11.7445	11.8196	11.3244	11.4761	10.9474	12.146	12.083	11.0593	11.7882	11.8592	11.8487	11.9079	11.845	11.1157	11.4207	11.9906	12.3686	12.1707	11.2788	11.8667	11.8681	11.6941	12.1499	11.2961	12.3611	11.3646	11.87	11.4418	12.0608	11.8465	11.5103	11.9103	11.8487	11.885	12.033	12.0208	12.0576	10.7835	11.7194	NA	12.6507	12.0833	11.9135	11.8468	11.6763	11.8942	NA	11.9075	12.3342	11.3771	12.4564	12.5864	11.7875	12.3175	11.5519	P48634	PRRC2A	Protein PRRC2A	P48634	PRC2A_HUMAN
13.0874	12.0209	13.8866	12.5583	11.9806	12.4879	11.4995	12.4552	12.1295	13.3906	12.741	12.7671	13.7017	12.2882	12.6931	12.8781	11.3881	13.0943	12.7915	14.7567	12.6181	15.7534	12.7938	12.8213	13.2631	11.894	12.7053	12.9014	12.9962	12.7564	12.5107	12.7661	13.6676	12.5971	13.3319	13.1435	12.6155	12.7482	13.1427	12.4232	12.2935	13.0436	12.7416	12.5634	12.3187	12.3935	13.0147	13.1539	12.2931	13.4929	12.7569	12.8079	11.9837	11.6714	13.0945	12.9762	12.2283	12.8033	12.6667	12.9263	12.6692	12.6306	12.3918	12.8232	12.9543	11.0232	13.5281	13.1133	11.9813	13.2501	12.5719	12.2226	13.1321	14.1991	12.7968	12.3889	11.946	13.0626	12.9311	14.2068	15.6025	12.894	12.8433	12.7232	13.8504	12.4877	13.1506	13.2512	12.0596	13.0817	12.7108	12.7792	13.123	12.1528	12.3843	12.2801	13.8607	13.0632	12.9868	14.0912	14.0356	12.9242	12.929	13.0693	P48637	GSS	Glutathione synthetase	P48637	GSHB_HUMAN
14.4736	13.4902	13.9639	14.3468	14.2713	14.0267	13.9151	13.6936	14.2654	14.0328	14.2173	14.0087	14.499	14.4531	14.2674	14.0824	14.7791	13.8562	14.2109	13.7079	13.7248	13.1248	13.9146	14.2229	14.4588	13.8318	14.3712	14.4282	14.9086	13.9195	13.7999	14.1935	14.0055	14.1685	13.804	14.3819	14.044	14.0619	13.8558	14.2945	14.492	14.7016	14.1825	14.2727	13.5613	14.0911	13.9956	13.6826	13.897	13.8637	14.0014	13.9076	14.4461	14.3487	14.5076	14.7678	14.056	13.8011	14.5084	13.9865	14.3565	14.1526	13.9747	13.941	14.3713	14.7603	14.1074	13.951	14.4157	14.3725	14.2395	14.1212	14.1853	14.2855	14.0106	14.5056	13.847	14.5565	14.371	13.893	13.0614	14.0826	13.8143	14.3359	13.6886	14.2806	14.0637	13.9544	13.7438	14.5795	14.2525	14.1182	14.5716	14.1844	13.6094	13.5736	14.1673	14.6579	13.9567	14.1983	14.5564	14.1878	14.2869	14.4881	P48643	CCT5	T-complex protein 1 subunit epsilon	P48643	TCPE_HUMAN
11.8281	9.60409	10.5232	11.5885	10.8435	10.4816	NA	10.5068	10.9387	10.5136	11.082	10.7069	10.2561	11.2458	11.8269	9.87477	11.53	10.4096	10.8091	11.4083	10.473	NA	11.4847	10.4153	11.2901	10.4253	10.7479	10.6679	10.4596	10.0325	10.0666	NA	NA	10.4198	10.41	11.1612	10.9808	11.1086	10.3271	11.3162	10.2829	11.4491	10.5083	10.1537	9.46809	10.7536	11.0203	11.2321	11.4425	10.2766	10.4467	7.81454	11.7701	11.1122	11.4927	10.8475	9.73516	10.5134	10.6441	10.6867	10.0001	11.5701	10.6861	9.55499	10.7955	10.8731	10.7968	NA	10.993	10.9716	10.4967	11.5935	8.72784	11.0443	11.0636	11.8059	10.7712	9.87928	11.1725	10.0003	13.4763	11.0783	9.19761	10.4983	NA	11.1912	11.1396	11.0502	10.2254	11.0713	10.286	10.2501	10.9752	NA	8.1999	10.3084	10.457	10.4081	9.98961	10.9241	11.2281	9.84797	11.1915	10.0208	P48651	PTDSS1	Phosphatidylserine synthase 1	P48651	PTSS1_HUMAN
14.7338	13.9717	13.9381	15.0094	14.8145	14.3893	14.2589	14.9933	14.4438	11.9829	14.1707	15.1893	14.7056	14.7794	14.3119	14.1756	15.224	14.7561	15.3781	11.4765	15.2776	14.0713	14.7705	13.8123	13.318	14.4633	14.1147	14.6644	13.7165	15.1467	14.6969	13.804	14.3561	15.3682	14.2185	14.4309	15.3395	14.7668	14.1397	14.5987	13.7306	14.2752	14.6448	14.8157	15.0101	14.5813	14.4238	14.7419	15.2569	13.7583	14.6296	14.6087	15.1355	14.3504	13.5057	13.9373	15.1772	14.6691	15.3841	14.912	14.8277	14.515	15.1559	14.4697	15.1926	15.1562	13.2071	14.8052	14.1281	13.7264	14.3483	14.9598	14.762	14.5057	14.8684	13.8732	15.0989	13.9732	15.5457	11.8142	13.7174	15.0899	14.3399	13.7708	12.6431	14.5591	15.135	14.817	14.6152	13.6361	15.2957	14.0312	14.7931	14.6166	14.4467	14.8606	12.8394	13.6117	14.5709	15.2316	14.4601	14.4152	14.9401	14.699	P48681	NES	Nestin	P48681	NEST_HUMAN
11.8383	11.6421	10.9535	11.2807	12.0406	NA	10.8971	10.2836	9.83653	13.1248	13.0592	10.621	11.2835	11.7913	10.7037	9.48701	12.2004	11.8602	11.7453	12.1023	9.60897	12.1358	11.0431	10.7955	12.3229	10.4319	11.4282	11.2994	12.4244	11.4635	11.5565	12.0217	11.4195	12.116	10.0478	13.131	12.2234	12.1177	11.3958	13.2976	11.9829	12.3584	12.0736	11.7524	9.64318	11.252	11.1802	11.9074	11.7565	12.0038	11.2161	11.6727	12.3275	10.942	13.0826	12.2738	11.9274	11.3199	12.2144	12.0117	12.1044	11.3339	12.0322	NA	11.3972	11.5536	13.1903	10.6167	12.1887	10.262	12.7814	10.2066	9.90707	13.0657	9.71237	12.3154	11.3954	13.0237	11.7749	11.6825	NA	10.9221	12.6335	11.1297	11.585	11.2488	11.2932	11.0809	11.8696	12.8185	11.1534	10.7901	10.8032	11.9868	NA	10.4515	13.2154	13.8224	10.6171	12.2695	12.4031	12.4746	12.4911	11.7306	P48723	HSPA13	Heat shock 70 kDa protein 13	P48723	HSP13_HUMAN
12.3095	12.2646	11.9713	11.9391	12.176	11.6642	10.5335	11.3787	NA	11.9849	12.6077	12.3204	12.347	12.8495	11.4864	11.3937	12.9294	11.2678	12.1952	11.8361	11.4637	12.497	12.1931	12.0556	12.2961	11.5066	11.8388	12.2037	11.9111	11.3925	10.7281	12.1391	11.9368	12.318	10.6938	12.0525	11.6231	11.3789	11.9122	12.0392	12.2373	12.3777	12.1949	12.4609	11.6811	12.144	11.6999	11.3625	12.833	11.2539	12.1144	12.2043	12.6774	11.6221	12.197	11.2177	12.0026	11.618	12.1344	12.2378	11.3214	11.8103	12.1852	11.139	12.0868	13.1731	12.3951	11.8615	12.1779	12.5126	11.8935	12.4028	11.7987	12.1157	11.7093	11.9243	11.9159	12.0875	12.1266	12.0826	14.6234	12.2319	12.0394	11.7642	11.5474	12.059	11.8727	11.81	11.9016	12.3669	11.9037	11.3828	11.9884	12.1968	11.981	11.2009	11.504	11.9927	11.5295	11.7133	12.0356	11.7975	11.5959	11.3829	P48729	CSNK1A1	Casein kinase I isoform alpha	P48729	KC1A_HUMAN
14.2962	13.5034	13.7944	14.2609	14.7948	14.4529	13.1425	13.4148	13.8421	15.4322	15.3826	14.1083	14.8199	14.7446	14.2544	13.8229	14.8485	13.4228	15.0252	13.9872	13.0041	14.5509	13.7928	13.613	15.1567	12.7768	14.5169	14.8144	15.6864	14.4987	13.5704	14.9271	13.5602	14.5895	13.8406	15.6654	13.6298	14.5873	14.2681	14.1298	15.3463	15.487	14.4529	14.4512	13.3911	13.7273	13.8427	13.6255	13.649	13.654	14.9302	13.4835	14.713	13.6043	15.5938	15.8105	14.5522	14.4359	14.5759	14.2089	14.4552	15.2194	14.0643	13.6831	15.0706	14.5513	15.8738	14.2421	15.6297	14.5549	13.9441	13.0563	13.8442	14.1648	13.536	15.7721	14.0974	15.7317	14.4787	14.2316	13.5811	13.9581	14.7998	14.6542	14.0133	15.4361	13.6287	14.3713	12.6313	15.531	14.8416	13.1401	13.9997	13.1673	14.5634	13.3042	15.6933	16.4206	13.8553	14.3717	14.631	14.5999	13.796	14.2017	P48735	IDH2	Isocitrate dehydrogenase [NADP], mitochondrial	P48735	IDHP_HUMAN
13.036	12.0064	12.7094	12.7721	12.4378	12.5962	12.2176	11.9919	12.3642	12.9919	12.52	12.5626	13.1203	12.8092	12.4638	11.9947	12.885	11.4184	12.9383	12.8427	11.7473	12.2244	12.2347	12.4197	13.3817	12.0991	12.7061	12.9905	13.4467	12.1904	11.4205	12.8778	12.7958	12.8101	12.9883	13.0419	12.5769	12.7448	12.4709	12.0255	12.904	13.4148	12.3608	12.7515	11.795	12.2883	12.5141	13.2918	12.1757	12.0922	12.3695	12.1135	12.522	12.3477	13.2168	13.2912	12.5928	12.2542	12.8841	12.1406	12.2769	12.5405	12.67	11.9437	12.6949	12.8049	13.2503	11.6851	12.4786	12.5366	12.2065	12.4504	11.5126	13.2363	12.1876	13.1437	12.2151	13.5472	13.1915	13.0882	14.5788	12.301	11.6093	11.8925	12.6233	12.2986	12.0119	12.3948	9.32064	13.4997	12.6388	12.078	12.6121	12.4449	12.2157	11.8506	13.3628	13.0855	12.4614	13.2144	12.9968	12.2231	12.1884	12.5435	P48739	PITPNB	Phosphatidylinositol transfer protein beta isoform	P48739	PIPNB_HUMAN
11.2449	12.3073	12.6898	12.9426	12.8729	12.7959	12.0633	13.1505	12.3022	12.8644	13.2772	12.9509	13.0384	12.3449	12.1434	12.4425	12.3758	12.0559	13.4054	11.8241	12.6717	11.4742	12.5669	12.0205	12.426	11.9468	13.1387	13.2509	13.8345	12.5626	11.2496	12.8029	12.6922	12.7987	12.1148	13.2842	12.8562	12.7687	12.8112	13.0532	12.7466	12.4969	12.8154	12.4124	12.1942	12.0579	12.6436	9.85007	12.3645	12.6891	12.9973	11.9095	13.1469	12.605	13.3249	13.6429	11.997	12.6346	13.1642	12.6437	12.8552	11.8417	11.9606	12.2213	13.3785	12.2215	12.9315	12.4844	12.5503	12.3921	12.4621	12.0204	12.2421	11.5219	12.3475	13.5255	11.8945	13.2805	12.4634	12.3881	NA	12.5159	12.0936	11.5938	NA	12.3805	12.4973	12.1944	11.9153	12.304	13.0361	11.2427	12.3481	NA	12.7804	11.5604	12.8121	13.5749	12.4139	10.6231	11.5656	12.4568	12.2851	12.4738	P48960	ADGRE5	Adhesion G protein-coupled receptor E5	P48960	AGRE5_HUMAN
NA	NA	NA	9.76103	NA	NA	NA	NA	NA	NA	9.94249	10.7583	NA	9.9353	NA	NA	11.0901	NA	NA	NA	NA	NA	NA	NA	9.63934	NA	NA	10.1264	10.7729	NA	10.2321	10.071	NA	NA	NA	NA	NA	NA	NA	10.0596	NA	NA	10.4078	NA	NA	9.96219	NA	NA	9.99554	NA	NA	NA	10.3101	NA	NA	10.5126	10.6876	NA	NA	NA	8.67916	NA	NA	NA	NA	10.5971	NA	NA	NA	9.09893	NA	NA	NA	9.60812	NA	8.48934	9.76968	10.4179	NA	NA	NA	NA	NA	NA	NA	NA	NA	NA	NA	9.32144	NA	NA	NA	NA	NA	NA	NA	11.1971	NA	NA	NA	NA	NA	NA	P49005	POLD2	DNA polymerase delta subunit 2	P49005	DPOD2_HUMAN
10.6276	10.6183	NA	11.047	11.222	11.5522	11.8679	NA	11.7128	11.0791	11.2516	10.7863	11.5814	11.263	11.4905	NA	12.0962	11.0733	12.7897	11.3163	NA	10.3642	NA	10.706	10.9291	11.8746	11.9456	11.7429	10.5057	10.7774	NA	11.6087	11.4597	10.3453	11.3041	10.6114	11.0515	11.1596	11.0273	11.4764	10.9791	11.3359	11.3025	11.2287	12.2487	NA	10.9323	11.6014	10.8625	11.2026	11.8389	NA	11.4237	9.86372	10.5829	11.062	11.7262	11.6633	11.279	10.4334	11.9548	11.5076	10.7307	11.2482	11.8522	12.2313	10.7049	11.9187	10.6721	NA	11.3392	12.1869	10.7599	11.9514	8.83473	10.5537	11.2988	NA	11.7242	10.7153	NA	10.8455	10.746	11.2502	10.3595	11.7987	10.114	10.1243	11.3795	11.6106	11.7856	11.2328	11.844	9.99539	10.4049	11.6791	11.4082	9.941	11.7137	11.4856	12.3732	10.9301	11.5176	11.9022	P49006	MARCKSL1	MARCKS-related protein	P49006	MRP_HUMAN
11.8346	11.4121	11.1554	11.8539	11.3811	NA	11.6741	11.7145	11.8942	9.95201	10.7305	12.5708	12.2034	11.7429	11.7776	12.2219	12.4182	12.1097	13.5653	11.1723	11.8991	11.8887	11.6983	10.8031	11.5526	11.6243	11.3471	12.14	10.884	12.0207	11.9806	11.4463	11.6422	11.4432	NA	11.1568	10.8831	11.46	11.6718	11.3355	11.7624	11.7077	10.9493	11.1072	12.0436	11.9153	11.8146	10.8971	11.4272	10.6935	11.296	11.1884	11.8043	11.9482	10.5564	11.5801	11.2911	11.7077	12.5031	11.6629	NA	11.7121	11.8812	10.9692	11.6172	12.5736	NA	11.6604	11.8225	12.3559	11.4255	11.2826	NA	11.1306	11.7228	11.4521	11.7911	10.8432	12.1756	10.9988	NA	10.8555	NA	11.8596	11.6117	11.4624	11.8648	NA	11.6359	11.791	11.8295	10.6469	12.1453	11.5157	11.0878	12.0846	11.6052	NA	12.1952	10.3654	11.7824	11.8726	11.9626	11.6338	P49023	PXN	Paxillin	P49023	PAXI_HUMAN
10.8965	11.3591	NA	10.0322	10.4692	NA	NA	10.2936	10.6383	9.57982	10.7668	10.7529	10.4889	10.6874	10.9269	10.3698	11.1919	11.4257	NA	NA	NA	NA	NA	10.5322	10.3657	NA	11.0444	11.2083	11.5078	11.03	10.7441	9.75862	NA	10.5983	NA	NA	NA	10.6598	10.4993	10.9912	10.6312	10.494	11.3369	NA	10.5079	NA	10.6456	10.3241	10.0404	10.8086	10.1926	10.7923	10.6705	10.283	11.0016	10.4368	10.8372	10.5493	10.8205	NA	10.9569	9.83188	10.74	10.8808	11.5392	11.2418	11.029	10.7517	10.5492	11.4182	NA	11.4054	10.9389	9.92873	NA	9.62168	10.6553	10.0686	NA	10.1615	NA	10.8218	NA	9.9791	9.46847	11.2558	11.2819	NA	10.776	10.2431	11.3053	10.8997	10.3463	10.5838	11.4021	10.6626	NA	10.9403	10.1762	10.6571	9.52951	NA	11.0501	10.3834	P49116	NR2C2	Nuclear receptor subfamily 2 group C member 2	P49116	NR2C2_HUMAN
11.5056	11.3297	10.9445	12.3091	12.5325	10.6808	11.9793	11.2343	11.429	11.4091	11.7181	11.4889	11.7222	12.1104	11.3684	11.5665	12.2499	11.4609	11.2297	11.3923	11.4434	NA	11.5577	11.5648	12.1905	11.5902	11.4527	11.6981	12.5744	12.1796	11.1648	11.8488	11.6965	12.0624	11.6454	12.4243	12.6179	11.8935	11.7976	12.3471	12.0132	12.6086	11.7749	11.7195	11.6491	11.6593	11.8657	10.6494	11.6749	10.8938	11.119	11.3069	11.7352	11.8692	12.5437	12.1537	11.5646	11.7736	11.9008	11.2763	11.9503	11.831	11.7056	11.8893	12.1782	12.085	11.9088	11.919	11.7911	11.6753	11.9317	11.5264	9.98267	12.0576	11.2458	12.3632	11.1411	12.1174	11.9446	12.0348	NA	11.7063	10.7951	10.9349	11.7344	11.1089	11.3299	11.7568	10.9092	12.6566	11.9432	10.3417	11.5364	11.2413	10.9803	11.8259	12.6282	12.1717	11.3769	12.1308	11.6543	12.3243	11.6014	11.4741	P49137	MAPKAPK2	MAP kinase-activated protein kinase 2	P49137	MAPK2_HUMAN
16.12	14.9275	15.5033	15.5097	15.287	15.2797	15.4126	15.1552	15.6502	15.033	15.8318	15.75	15.8826	14.9405	16.0477	16.134	14.6094	15.8532	15.6817	13.8776	14.9802	16.3514	15.7752	15.9221	14.6324	15.1492	15.5053	15.2698	15.6841	15.049	15.5171	15.2816	15.5746	14.9904	14.9023	15.5812	15.3654	15.3249	14.9064	15.7391	15.7176	14.7523	15.1818	14.8112	15.8583	15.3786	15.5607	16.0469	15.5151	15.2711	15.757	15.3618	14.8903	15.0383	15.3433	15.431	15.384	15.3015	15.9498	15.3605	14.8643	15.7837	15.6149	15.6751	15.4097	14.8343	15.1521	16.1971	15.2024	15.3487	15.0271	15.629	15.3665	14.7807	15.4131	15.395	15.1425	15.1933	15.478	14.4027	18.1141	15.4923	15.8766	15.454	14.0446	15.4389	15.7758	15.17	15.292	14.3939	15.4991	15.8152	16.1934	15.1978	14.4305	15.2578	15.3373	15.1822	15.6509	14.891	14.902	15.7743	16.0994	15.8537	P49189	ALDH9A1	4-trimethylaminobutyraldehyde dehydrogenase	P49189	AL9A1_HUMAN
13.9011	14.0271	14.2714	14.375	14.706	14.3911	13.9322	14.0712	14.37	15.1178	14.9782	14.167	14.2002	14.7749	14.4839	14.0149	14.9865	14.4201	14.1856	14.6371	13.7999	13.3942	14.2066	13.8464	15.3183	13.752	14.208	14.4934	14.9913	14.0181	14.3348	14.5831	13.9286	14.5099	14.4641	15.0442	14.5405	14.0878	14.3586	14.1957	15.1223	15.2827	14.3231	14.6292	14.0886	14.4533	14.3924	13.9569	14.2197	14.0326	14.3063	14.0834	14.687	14.4886	15.1301	15.0175	14.4884	14.4369	14.533	14.1556	14.5888	14.4627	14.3177	14.2301	14.399	14.9373	15.1015	14.2074	14.7684	14.0956	13.844	14.3105	14.2035	15.0559	14.2158	15.2837	13.8991	15.0063	14.7053	14.7248	13.581	14.6665	13.5522	14.4563	14.7773	14.7308	14.3288	14.0019	13.7902	15.4148	14.6051	14.3506	14.3759	14.377	14.4835	14.133	15.2475	15.4725	14.3288	14.6772	15.0819	14.4057	14.7255	14.4345	P49207	RPL34	60S ribosomal protein L34	P49207	RL34_HUMAN
13.9343	11.2938	10.6309	11.6307	11.7895	10.8269	NA	10.6272	NA	10.7654	10.9982	12.0608	12.5357	11.3702	NA	NA	10.9265	NA	11.8846	12.3905	10.1179	14.2482	10.1256	12.1355	10.0025	11.4955	12.3053	11.4452	12.1309	11.7061	10.3466	12.309	12.0761	9.71302	10.2483	11.5338	12.0779	10.2901	NA	10.9541	11.4363	12.0269	10.9924	11.5987	NA	NA	11.7792	NA	11.0206	10.286	10.8854	NA	12.0091	NA	11.1871	11.7569	12.3363	11.274	10.9997	10.7308	10.5481	11.4219	12.1896	10.7481	11.7997	11.9342	10.8993	10.6202	11.2986	12.5907	11.7256	NA	NA	11.1399	NA	12.7274	11.5286	11.2912	10.7017	11.5266	13.9201	10.4483	NA	11.8184	NA	11.0331	11.346	12.0251	11.6961	11.0181	11.1702	11.5038	NA	10.6188	10.6966	12.0209	10.7314	12.5205	12.3279	11.0434	11.6447	11.456	8.8677	9.8535	P49247	RPIA	Ribose-5-phosphate isomerase	P49247	RPIA_HUMAN
14.6092	14.6829	14.7993	14.6177	15.3822	14.699	14.6339	14.8693	14.6858	16.9168	16.6695	15.0324	14.5559	15.2389	14.8318	14.8718	15.1145	15.0807	14.8833	15.5049	14.6282	14.7155	14.7334	14.8357	16.5186	14.6092	14.6581	15.0997	15.8472	14.4083	14.7513	15.0844	14.9021	14.7091	15.1249	16.6153	14.5649	14.121	14.7057	14.8049	15.8481	16.0941	14.5765	15.0015	14.6638	15.2379	15.0661	14.718	14.9121	14.9157	14.8456	14.9856	14.9584	15.007	16.6615	15.9925	14.7845	14.9558	15.5229	14.9252	15.1572	15.099	15.1207	14.672	14.988	15.2083	16.9256	15.1123	15.2889	14.8612	14.4757	14.8545	14.3555	16.0452	14.9405	16.4715	14.9085	16.7155	15.2766	15.596	16.267	14.6982	14.5836	14.9497	15.7343	14.6776	15.0355	14.751	14.7848	16.5208	14.5195	14.8219	15.0673	14.9051	15.2375	15.2725	16.948	17.1849	15.0824	15.9084	16.1027	15.2942	15.433	15.6022	P49257	LMAN1	Protein ERGIC-53	P49257	LMAN1_HUMAN
13.7179	13.9508	14.3038	13.5273	13.3539	13.9011	12.8599	13.6134	13.7519	13.7221	13.4441	13.721	13.9158	13.6357	13.7699	13.2275	13.51	13.5657	13.8387	13.9173	13.2351	13.3534	13.6333	13.3463	13.3057	13.3074	13.3862	14.2316	14.0476	13.2548	12.7844	13.8219	13.6128	13.6746	13.8319	13.5295	13.3992	13.6683	14.1421	13.2062	13.5845	13.8603	13.4829	13.655	13.4553	13.5701	13.8277	13.727	13.4354	13.4472	13.6664	13.2089	13.7424	12.4867	13.9475	14.1931	13.758	14.3682	13.3324	13.1261	13.6742	13.8335	13.4684	13.6158	13.9208	13.7753	13.9009	13.8764	13.4693	12.9711	12.7502	13.7839	14.0687	14.7649	13.7814	13.9331	13.1247	14.2244	14.4382	14.0798	13.1393	13.969	13.5364	13.4731	13.5675	13.7393	13.5893	14.6307	13.5528	13.6617	14.054	13.3192	13.9177	13.0888	14.8641	13.9637	14.0734	13.8253	14.2049	14.7938	15.1184	13.6701	13.6478	13.9678	P49321	NASP	Nuclear autoantigenic sperm protein	P49321	NASP_HUMAN
13.6916	13.1757	14.84	13.5214	13.6654	13.9926	13.2963	13.0522	13.605	14.2593	13.9537	13.4601	13.5716	14.4148	13.3813	13.4227	14.8123	14.0459	13.9756	14.7294	13.2084	14.4444	14.3177	13.6297	14.6062	12.914	13.4745	13.8443	14.1315	13.6537	13.3005	13.5838	13.2523	13.9076	14.1675	13.9862	14.4007	13.775	13.8357	13.1886	14.0347	14.6807	13.6864	14.3571	13.0846	13.5026	13.551	13.2914	13.3825	13.8262	13.8886	13.5677	14.5013	13.5077	14.1083	14.5944	13.9689	14.3466	13.6576	14.2322	13.9816	13.2845	13.4726	12.887	13.7711	14.5406	14.179	13.1214	14.2451	13.2117	13.2484	13.6181	13.911	14.7634	13.1855	13.8223	13.2975	14.2994	14.4714	13.9789	16.8468	14.5938	12.9539	12.9552	13.9901	13.7129	14.1906	13.8338	12.9461	14.8507	13.8033	13.3233	13.0822	13.0029	13.2154	13.5385	14.44	14.0143	13.4432	14.6713	15.1946	13.8814	13.638	13.6748	P49327	FASN	Fatty acid synthase	P49327	FAS_HUMAN
NA	11.3216	11.3648	11.685	11.2144	11.725	NA	11.6504	12.0913	11.2333	11.8555	11.3074	11.2331	11.9461	11.2817	NA	11.3835	11.0602	11.5022	10.6683	NA	NA	11.4388	11.7482	12.0226	10.8288	11.3755	12.1626	11.5137	11.3116	NA	10.5822	11.8689	11.3008	11.019	11.7668	10.885	12.2803	11.4387	10.3904	10.2771	11.2145	11.5239	11.7542	NA	11.5041	11.0208	9.90151	NA	10.1484	11.3325	10.8702	10.9375	10.3182	11.5694	11.9653	11.9536	11.9223	11.7775	12.0321	11.7711	NA	10.9315	10.8189	11.7147	12.0482	10.2949	11.1526	11.2749	NA	11.0844	12.2078	NA	11.8379	11.3446	11.4383	11.4715	NA	12.2095	11.6462	8.58326	11.7465	NA	11.5974	10.3333	11.1119	11.1877	11.6122	NA	11.8836	11.0607	11.7511	11.6522	11.2235	11.6816	12.1241	11.3796	11.2905	11.3564	11.207	11.6672	12.0843	11.2603	11.7522	P49336;Q9BWU1	CDK19;CDK8	Cyclin-dependent kinase 8	Q9BWU1;P49336	CDK19_HUMAN;CDK8_HUMAN
10.9036	11.4384	12.3048	11.6884	11.9784	11.1895	12.3704	11.619	10.2199	12.3766	11.0777	12.0334	11.9361	12.1697	11.5714	11.2203	11.009	12.3662	11.5936	12.4511	11.6006	11.782	9.99602	11.9657	12.9106	11.7469	NA	12.0598	12.3034	11.8509	12.1047	12.0462	11.9519	11.8587	12.4923	12.2179	11.7172	11.8856	11.8292	11.2791	11.1932	12.6733	12.1461	11.9951	11.6515	10.9098	11.7186	11.539	11.0362	11.8003	11.6776	11.5035	11.3136	11.2001	12.5696	12.3043	11.5221	11.9373	12.0014	11.5575	11.598	NA	11.704	11.6323	11.4598	11.3177	12.6985	11.2498	11.8591	11.5766	NA	12.671	10.7301	12.4554	12.1166	12.4711	11.2806	12.6201	12.1069	13.0031	NA	12.0027	11.6542	11.5048	12.5761	10.9076	12.1575	11.2958	NA	12.428	12.2374	12.2292	11.5656	10.7584	12.041	12.1136	12.8537	12.6368	11.6369	12.4053	12.2371	11.6905	11.6515	11.3824	P49354	FNTA	Protein farnesyltransferase/geranylgeranyltransferase type-1 subunit alpha	P49354	FNTA_HUMAN
8.79477	NA	10.7622	10.4814	8.15924	NA	NA	9.97342	NA	10.5394	9.08554	10.1094	9.89469	9.71014	NA	9.24065	NA	9.42604	10.4659	10.1567	8.56396	10.9783	9.18356	8.98742	10.4489	NA	NA	8.65544	9.5716	9.5813	NA	9.0067	10.1973	9.17491	10.6657	10.2293	10.5727	9.40915	9.938	9.38986	8.58454	10.6542	8.32199	10.6318	NA	NA	9.78179	10.2227	8.68066	NA	8.22714	NA	NA	NA	10.2574	10.2444	8.96553	10.4838	9.95582	9.31817	10.2062	9.69121	8.93958	10.5802	9.99524	8.47292	11.0532	10.34	10.1361	11.1457	11.144	NA	8.85303	10.6868	NA	9.73893	NA	9.42663	10.13	11.2691	13.3113	10.2048	8.87517	9.114	11.186	10.5463	9.88205	11.56	9.0001	9.48897	10.2223	NA	10.0131	NA	NA	9.14115	11.1742	10.1294	10.1223	11.2131	11.1052	10.3649	8.5771	10.1562	P49356	FNTB	Protein farnesyltransferase subunit beta	P49356	FNTB_HUMAN
16.0621	15.1393	15.5965	15.8803	15.6185	15.5749	15.4956	15.438	15.1958	15.9538	16.1251	15.7976	16.0731	15.918	15.7664	15.416	16.108	15.4595	15.771	15.4409	15.5191	14.7746	15.4651	15.2729	15.9488	15.1465	15.8805	15.9738	16.5478	15.6188	15.0852	15.7497	15.1993	15.8967	15.7368	16.0845	15.538	15.4972	15.4119	15.8409	16.0306	15.9359	15.5011	15.7717	15.2162	15.4919	15.3391	15.3465	15.4958	15.6468	15.592	15.1999	15.8833	15.537	16.1255	16.5626	15.6585	15.7513	15.7797	15.6244	16.0475	15.6649	15.8068	15.4916	16.0593	16.0806	15.7361	15.5439	15.9042	15.9373	15.5862	15.5028	15.6327	16.033	15.5534	16.1727	15.5406	16.2624	15.7717	15.7406	14.878	15.7337	15.3963	15.9703	15.7788	15.9114	15.4409	15.6765	15.4235	16.1498	15.7971	15.3842	15.8798	15.332	15.3091	15.2799	16.1542	16.2711	15.542	15.7905	16.2814	15.9643	15.5261	15.668	P49368	CCT3	T-complex protein 1 subunit gamma	P49368	TCPG_HUMAN
12.532	12.3141	11.7659	12.5695	12.3925	12.5706	11.6144	11.8592	12.3553	11.9084	12.5223	12.1471	12.6889	12.6416	12.482	12.6725	13.4515	12.1866	12.4197	12.6643	11.885	12.8157	11.8452	11.7424	12.1375	11.7296	11.8983	12.6941	12.7658	12.1846	11.531	12.3806	11.8379	11.7757	11.5314	12.6524	11.7487	12.4354	11.253	12.3861	12.6467	12.1918	11.8935	11.9016	11.2706	11.501	11.3831	11.9897	12.0755	11.2694	12.1466	12.1168	12.6144	11.7138	11.8952	12.5083	12.0905	12.1207	12.139	12.1557	12.9544	12.8561	12.2503	12.0459	12.5394	13.2639	11.9068	12.1462	12.77	11.5479	12.2641	12.1904	11.7938	11.7254	11.8852	12.8855	11.7011	12.3681	12.7292	12.1731	NA	12.194	12.2852	12.5892	12.4986	12.933	11.343	12.0717	11.8845	12.2031	12.0946	12.2647	11.768	11.9148	12.0135	11.9916	12.3576	12.2826	12.1735	12.0427	12.8341	12.0776	12.2412	11.5946	P49406	MRPL19	39S ribosomal protein L19, mitochondrial	P49406	RM19_HUMAN
11.2183	11.9574	11.0717	11.5166	11.6396	11.3984	NA	11.3637	11.3412	10.2689	10.9322	11.7693	11.5373	10.8976	10.6516	11.2096	10.7122	10.6409	10.9312	NA	10.8719	11.6518	10.8767	11.7947	11.3743	11.5374	11.7715	11.1315	12.1151	10.7779	11.1058	11.1111	11.611	10.9335	10.4128	11.5539	10.5437	10.9644	11.4903	11.6913	11.6086	11.4182	11.0065	11.0595	11.7545	NA	11.5783	11.3444	10.4769	11.5342	11.9865	10.5629	11.6435	11.6102	10.7448	12.4515	10.6954	11.1637	12.2028	9.28596	11.0532	11.2274	11.9926	11.5731	12.0512	11.1012	10.6271	11.8817	11.7082	10.8641	12.0777	11.4531	10.7994	10.7291	11.5197	11.5687	NA	9.9734	10.8874	NA	NA	11.0833	11.2794	11.0483	11.0831	11.3145	11.7233	11.4986	11.0006	11.6022	12.4115	10.6174	12.1979	12.3791	11.5327	NA	10.3217	12.0315	11.0127	10.5695	NA	11.1547	10.284	11.7604	P49407	ARRB1	Beta-arrestin-1	P49407	ARRB1_HUMAN
16.2552	15.6967	15.3088	16.2341	16.2553	16.4412	15.7435	15.6954	16.4298	15.902	16.2579	16.0403	16.0917	16.1769	15.9295	16.1722	17.0012	15.7887	16.4403	15.6165	15.6316	16.033	16.0634	15.2044	15.826	15.6963	16.047	16.399	16.4908	15.8147	15.6725	16.634	15.3739	15.9404	15.2536	16.3549	15.613	15.7593	15.4761	15.6972	16.6452	15.9004	15.8721	15.8664	15.5908	15.5705	15.7804	15.7191	15.7525	15.3975	16.2739	15.993	16.2041	16.2753	16.1001	16.316	15.8077	16.0633	16.1136	15.6386	16.1929	16.8955	15.9991	15.7662	16.111	16.6456	16.1223	16.1451	16.907	16.1271	16.2364	15.9666	15.7245	15.795	15.8496	16.3901	15.7345	16.1111	16.1237	15.6316	15.3035	15.9213	16.147	16.485	15.5049	16.4703	15.9473	15.9401	15.4231	15.8051	16.2586	15.7857	15.9219	16.0347	16.0946	15.4441	16.1081	16.5112	15.8596	15.4909	15.8341	16.164	15.9927	15.6525	P49411	TUFM	Elongation factor Tu, mitochondrial	P49411	EFTU_HUMAN
11.5892	NA	12.0179	11.5162	9.79014	9.73993	NA	10.4931	11.7346	NA	12.1731	10.5601	13.1337	11.5808	11.4442	9.74526	9.87315	10.8055	11.0369	10.8785	NA	10.7965	11.3348	10.9954	12.9518	11.251	NA	NA	9.32015	10.3006	NA	NA	12.6383	10.946	NA	10.6066	10.5715	10.97	11.4254	11.9633	10.3687	12.9113	9.78552	11.2077	10.327	NA	9.62256	10.962	11.7476	11.0166	11.3024	11.491	11.4257	11.106	11.1195	NA	10.9124	11.539	11.4096	11.4241	NA	10.6873	9.21081	9.73555	10.6133	11.937	11.0417	11.5627	10.6458	9.25088	10.8778	11.3816	10.9471	9.7313	10.3055	9.66756	10.8573	10.4182	11.0672	11.0551	NA	11.5049	NA	11.3953	11.8823	11.4847	10.5675	10.4883	NA	12.5848	10.9063	10.6167	11.5559	10.6003	NA	NA	11.2359	10.4501	11.2388	9.243	10.9951	11.4072	11.8552	11.7569	P49418	AMPH	Amphiphysin	P49418	AMPH_HUMAN
16.4043	15.43	15.1508	15.6034	15.605	15.7926	15.3657	15.8537	15.3249	14.6786	15.8703	16.1553	16.6176	15.8775	15.7603	15.663	16.2518	15.2198	15.5763	15.9052	15.655	18.007	15.1727	15.5657	15.2016	14.8509	15.5173	15.776	14.7997	15.6178	15.3275	16.0557	16.461	15.2758	14.6404	15.5242	14.9558	15.7465	14.4259	15.9986	15.6129	15.0122	15.3868	15.0525	15.4908	15.2872	15.2407	16.3172	15.4718	15.9294	15.9055	15.1703	15.4198	14.8948	15.1145	14.7925	15.6446	15.1448	15.5394	15.4219	15.7115	16.2903	15.9676	15.4642	15.9228	16.008	14.9871	16.1031	15.7196	14.8983	15.4286	15.6654	15.5724	15.144	15.8458	14.7107	15.6869	14.9273	15.2465	14.9539	18.1108	15.3674	15.6313	16.0316	15.0839	15.4169	15.0629	15.7202	15.6091	15.122	15.6926	15.5872	15.9121	15.1616	15.6926	15.3499	15.2415	14.7405	16.0603	15.0376	15.0952	15.8855	16.2766	16.3304	P49419	ALDH7A1	Alpha-aminoadipic semialdehyde dehydrogenase	P49419	AL7A1_HUMAN
9.72993	NA	NA	NA	10.3414	NA	NA	NA	NA	10.597	NA	NA	NA	9.7351	NA	NA	10.008	NA	9.89289	NA	10.3144	11.7601	NA	9.56914	10.5731	NA	NA	9.48179	9.66794	10.5287	10.2944	9.51295	NA	NA	10.2605	NA	NA	10.5017	NA	NA	9.73482	10.2499	10.388	10.0126	10.5541	NA	NA	NA	10.059	NA	NA	NA	NA	11.6541	NA	9.91682	NA	10.7079	NA	9.4962	NA	NA	NA	NA	10.2558	8.50564	10.4105	10.5006	10.9721	NA	NA	NA	NA	10.5674	NA	NA	NA	10.0093	NA	NA	13.4375	10.001	NA	NA	NA	NA	NA	10.0559	NA	10.3265	10.4182	10.0199	10.2207	NA	NA	NA	10.7253	NA	NA	NA	9.54766	9.79154	NA	NA	P49427	CDC34	Ubiquitin-conjugating enzyme E2 R1	P49427	UB2R1_HUMAN
NA	NA	10.9348	11.4179	11.5039	10.2654	10.6926	NA	10.3856	11.2247	11.2815	10.0892	10.9309	10.2401	10.4538	NA	10.9392	9.60885	10.8779	NA	10.0326	9.08064	10.5303	10.4396	10.8529	10.9569	NA	11.1638	11.5673	11.8966	10.7831	11.0083	11.1151	10.6171	9.21742	11.1652	10.2487	11.1355	10.9995	9.69551	10.4309	10.7293	11.1582	10.3791	10.3589	8.98142	NA	9.02695	10.8719	11.3104	10.7202	10.5909	10.9013	9.25097	11.2399	11.2631	10.7323	10.0944	10.6636	10.0086	NA	10.2661	10.4332	10.421	10.8305	10.3381	9.55839	10.9696	10.7227	10.7818	10.8118	10.4687	9.73228	10.7365	10.6858	11.672	NA	10.9583	11.0425	7.789	NA	10.4188	10.5825	8.58982	NA	10.1102	10.1794	9.59386	9.87373	10.7338	11.5853	10.5098	11.441	NA	NA	10.5656	10.8006	11.6169	10.163	10.0649	9.66353	10.4292	11.3277	10.2905	P49441	INPP1	Inositol polyphosphate 1-phosphatase	P49441	INPP_HUMAN
13.7866	14.123	13.4014	14.0743	14.005	14.3456	13.4495	14.1682	13.7732	14.2339	14.2679	14.0587	14.4672	14.4766	14.3054	13.6183	14.3236	13.8914	14.1879	13.786	13.6688	13.3261	13.588	13.8441	14.2191	13.4235	13.5817	14.6277	14.1903	13.912	13.7119	14.0384	13.857	13.9767	13.4898	14.2109	14.0745	14.0762	13.5234	14.2485	14.3545	14.4231	13.9608	14.145	14.0933	13.9278	14.1647	14.0168	13.8043	13.9945	14.1587	13.7764	14.2449	13.8061	14.3495	14.2623	14.1464	14.1559	14.078	13.9336	14.7075	13.7442	14.0305	13.906	14.3436	14.5487	13.9447	14.2561	14.1476	13.6814	13.8164	14.0093	13.9139	14.3374	14.1197	14.4191	13.6545	14.3948	13.892	13.8177	13.9088	14.2444	13.8596	14.0687	13.8923	14.0433	13.9613	14.1406	13.6801	14.3539	14.1114	13.7307	14.33	13.8343	13.9485	13.8658	13.9693	14.4001	14.2302	14.4011	14.5456	14.1149	13.5229	14.1341	P49458	SRP9	Signal recognition particle 9 kDa protein	P49458	SRP09_HUMAN
12.5638	12.3674	12.3739	12.3095	12.389	12.0993	11.6342	12.1781	11.9559	12.7548	12.5621	12.5416	11.9624	12.4781	11.6955	11.3282	12.2334	12.4939	12.674	12.4315	12.0442	12.4151	12.6093	12.7452	13.0441	12.1932	12.3601	13.5074	13.0164	12.3654	12.0308	12.2854	12.1492	12.0772	11.7435	12.6594	12.5124	12.5903	12.5285	11.9095	12.6156	13.0898	12.5167	12.5645	11.6913	11.9828	12.5772	11.7485	12.1908	12.2778	11.9826	12.1053	12.598	12.2017	12.9582	13.2057	12.5115	12.494	12.5863	12.2479	12.9656	11.7509	12.4705	10.9087	12.6803	12.5443	12.5315	12.3136	12.3005	12.337	11.8217	12.5218	11.9605	12.64	12.2469	12.7333	12.0916	12.5823	12.272	12.4999	13.1555	12.4693	11.2466	12.3098	13.0391	11.3298	12.1769	12.8717	12.2817	13.0162	12.4992	12.2341	11.9092	11.7506	12.4664	12.2314	12.2576	12.3071	12.4104	12.6258	13.1357	12.0475	12.6465	12.615	P49585	PCYT1A	Choline-phosphate cytidylyltransferase A	Q9Y5K3;P49585	PCY1A_HUMAN
13.7155	13.5917	14.2654	13.7831	14.3511	13.9424	13.6547	13.8244	14.1546	15.1001	14.7186	14.0657	14.5397	14.5402	13.9613	14.1793	14.4626	14.119	14.1295	14.284	13.519	13.3377	14.2375	13.8385	14.569	13.0804	14.145	14.0784	14.3615	14.0948	13.7754	13.866	13.8471	14.2423	14.4513	14.7008	14.2163	14.1442	14.2516	14.1033	14.1711	14.6088	14.18	14.0506	13.9119	13.6727	14.2728	13.8559	13.6401	13.876	14.3674	13.7271	14.2343	13.9052	15.1694	14.6205	13.9229	14.34	14.1548	14.1909	14.1398	14.2167	14.1544	14.1988	14.3075	13.9507	15.1643	14.2401	14.6485	13.843	13.775	13.9857	14.1552	15.1009	14.0003	14.5369	13.9265	15.1511	14.3797	14.4271	13.416	14.4213	14.1687	14.0976	14.4188	13.9772	14.2354	13.9347	13.7813	14.7001	14.3151	13.8933	14.183	13.6685	13.8607	13.9419	15.1596	15.2305	14.2612	15.0196	15.364	14.4423	14.6702	14.5761	P49588	AARS1	Alanine--tRNA ligase, cytoplasmic	P49588	SYAC_HUMAN
14.3977	14.1947	14.2821	14.2066	14.6405	14.2534	14.0978	14.3529	14.1469	14.8374	14.9168	14.2483	14.4575	14.8513	14.1122	13.9342	14.0775	14.2205	14.3467	15.1523	14.37	13.6623	14.3845	14.2445	15.5961	13.5117	14.7804	14.5094	14.8356	14.5825	14.1516	14.6487	13.8275	14.4825	14.3032	15.2023	14.3381	14.1531	14.1216	14.1769	14.5614	15.3	14.3391	14.4024	14.0279	13.1854	14.3126	14.4146	13.8286	13.9961	14.6045	14.1124	14.2596	14.3963	15.44	14.8717	14.1344	14.2422	14.6333	14.4793	14.8095	14.5019	14.1815	13.7349	14.4161	14.5543	15.4186	14.1212	14.5646	14.3417	14.1101	14.5292	14.0958	15.2997	14.1418	15.1805	14.0187	15.1829	14.67	14.7025	14.6838	14.6932	13.652	13.2146	15.0161	14.3727	14.2196	14.4832	13.7088	15.4837	14.4233	13.9084	14.0981	14.034	13.8031	13.7084	15.4501	15.7307	13.9073	15.2888	15.5412	14.6745	14.495	14.6109	P49589	CARS1	Cysteine--tRNA ligase, cytoplasmic	P49589	SYCC_HUMAN
11.4541	11.3475	11.2178	12.0351	11.6453	11.0817	11.7065	11.804	12.2799	11.7434	11.6052	11.3677	11.2586	11.9869	11.0516	11.5282	12.7387	11.9024	11.3148	12.0539	11.3704	10.6548	11.886	NA	11.2582	11.3523	11.2739	12.0061	12.1646	11.4321	11.2827	11.9912	11.2946	11.2619	11.4183	12.1604	10.5569	11.0297	11.6834	10.8965	12.0303	11.775	11.4026	11.7277	9.59164	11.0469	11.0945	11.073	11.5859	11.1067	12.0447	11.6616	11.6024	11.5587	11.9242	11.8976	11.5819	12.0657	11.5057	11.3155	11.7359	12.0531	11.6475	11.678	12.0653	12.4875	11.6983	11.4534	12.1855	10.3032	12.0755	10.2309	11.4691	11.0883	11.3534	11.783	11.6564	11.8315	11.9977	11.4538	10.5263	11.8284	12.8951	10.7327	11.2612	11.7613	12.2866	11.5438	NA	12.0086	11.8074	10.752	NA	11.4042	11.5404	11.0709	11.8276	11.9033	11.6355	11.5108	11.173	11.6712	11.2418	11.3464	P49590	HARS2	Histidine--tRNA ligase, mitochondrial	P49590	SYHM_HUMAN
13.4544	12.921	13.1208	13.3649	13.2426	13.0737	12.6752	13.2257	12.3121	13.9295	13.2897	13.5793	13.6739	13.3813	13.4732	13.1608	12.678	13.2177	13.0951	13.4984	12.9653	12.9369	13.1892	13.0506	13.682	12.461	13.5058	13.5754	13.2383	12.7717	12.8747	12.4986	12.9855	13.2647	13.2093	13.5396	13.3208	13.0105	13.3066	13.1384	13.521	13.9818	12.7307	13.1831	12.814	12.0114	12.961	13.0794	12.7627	13.4055	13.0468	12.7908	12.7561	12.4781	14.0422	13.0958	13.2233	13.0002	13.3097	13.2838	13.3589	13.7485	12.7266	12.9918	13.4932	12.4797	13.8943	13.209	13.0028	13.5063	12.8957	12.8032	13.0058	14.156	13.1452	13.3072	12.8298	13.829	13.254	13.4816	12.2909	13.1986	13.312	13.11	13.0801	13.0846	13.4145	13.0417	12.616	13.9715	13.2179	12.9785	13.377	12.5212	13.0724	12.3266	14.0089	13.8741	13.0743	13.9681	14.2651	13.2165	13.5088	13.3145	P49591	SARS1	Serine--tRNA ligase, cytoplasmic	P49591	SYSC_HUMAN
12.3937	10.6139	12.6912	11.6652	11.7838	10.4474	NA	10.9824	12.1439	11.951	11.9379	12.3792	11.937	11.8151	10.283	12.0029	11.9096	11.7991	12.4282	11.23	11.4617	11.5167	10.9868	11.2409	12.5436	11.1256	11.8097	10.9298	11.9672	11.6657	11.5984	11.4381	11.0129	12.4646	12.3641	11.7893	12.0829	12.1023	12.4919	11.6433	11.499	12.645	11.3186	12.0026	11.3435	11.073	11.5811	12.541	10.8958	11.6389	12.1322	11.4964	11.6207	12.2848	12.2616	11.8971	11.1875	11.6461	12.0607	11.8488	11.1689	NA	12.5877	11.4121	12.5816	12.22	12.631	11.4628	12.6739	10.9444	11.4841	12.2328	12.2556	12.5692	11.492	11.2945	12.2884	12.1088	11.7746	11.8866	NA	11.7273	10.4705	10.8334	12.01	11.094	11.9261	10.5891	11.5833	12.4547	12.3129	11.4687	12.0969	12.1899	11.3551	9.7948	12.3622	11.9763	11.9441	12.6012	12.3697	11.6673	11.608	11.5416	P49593	PPM1F	Protein phosphatase 1F	P49593	PPM1F_HUMAN
NA	10.9728	11.0401	NA	NA	NA	10.2903	10.7502	NA	NA	10.5123	10.0851	NA	9.81703	9.69974	9.81131	NA	NA	NA	11.0722	NA	NA	10.8315	NA	10.5758	NA	NA	11.1774	10.5068	10.5582	NA	NA	10.2411	NA	10.5218	10.0421	NA	10.9396	10.2876	NA	9.93563	10.0406	10.6189	8.70479	NA	NA	NA	NA	NA	9.64744	NA	10.9506	9.63318	NA	11.0605	10.3004	NA	10.676	10.183	9.50002	NA	NA	10.4147	NA	NA	8.64357	11.5234	10.4484	10.3558	NA	NA	NA	8.64772	10.6426	NA	10.62	11.4675	11.1277	10.9224	NA	NA	10.1974	NA	NA	NA	NA	10.0771	NA	NA	9.72221	NA	9.9192	NA	NA	10.4228	NA	NA	10.3251	10.075	11.1581	10.9842	11.5595	NA	10.8115	P49641	MAN2A2	Alpha-mannosidase 2x	P49641	MA2A2_HUMAN
NA	NA	NA	NA	NA	NA	NA	NA	NA	NA	NA	NA	NA	NA	NA	NA	NA	NA	NA	NA	NA	NA	NA	NA	7.00932	NA	NA	NA	NA	NA	NA	NA	NA	9.23791	NA	NA	NA	NA	NA	NA	NA	9.27784	NA	NA	NA	NA	NA	NA	NA	NA	NA	NA	NA	NA	NA	NA	NA	NA	NA	NA	NA	NA	NA	NA	9.49575	NA	7.56082	NA	NA	NA	NA	9.11412	NA	NA	NA	NA	NA	NA	7.88938	NA	NA	NA	9.54012	NA	NA	NA	NA	NA	NA	8.80092	NA	NA	NA	NA	NA	NA	NA	NA	NA	NA	9.77346	NA	8.63506	8.46397	P49642	PRIM1	DNA primase small subunit	P49642	PRI1_HUMAN
NA	8.90766	NA	9.45253	9.53362	8.87681	NA	NA	10.0983	10.9999	10.2832	9.2045	8.73603	9.55539	8.40822	NA	NA	NA	9.5189	10.7485	NA	NA	NA	NA	10.849	NA	9.08117	9.75825	11.2309	NA	NA	9.53559	NA	NA	NA	10.3788	NA	9.20163	NA	NA	10.2419	11.4553	NA	9.40619	NA	NA	10.3565	9.69161	7.77511	NA	7.77068	NA	NA	NA	10.0943	10.6958	9.83884	9.30955	10.0854	NA	10.1492	NA	7.65706	NA	NA	10.6401	10.4329	NA	NA	10.6908	NA	NA	NA	10.9274	NA	10.5356	9.45	10.6255	9.38832	NA	NA	NA	NA	NA	10.3843	10.9661	NA	NA	NA	10.375	NA	NA	NA	NA	9.29402	NA	10.9356	NA	NA	NA	11.1132	9.32666	NA	NA	P49662	CASP4	Caspase-4	P49662	CASP4_HUMAN
NA	9.70402	11.434	11.4586	10.3795	NA	NA	11.5456	10.3605	10.6644	11.6374	10.9915	10.724	12.1612	11.4412	10.8534	11.9625	10.1704	11.5499	11.6984	NA	11.4991	11.2883	11.0542	11.9134	11.4405	11.4279	11.5821	10.0321	11.292	11.3706	10.974	10.925	10.8723	NA	11.9635	10.3087	9.92087	10.4592	10.1777	10.7495	11.1958	11.3388	11.0045	10.6645	12.0139	10.936	9.16829	11.5009	NA	10.3139	11.4987	11.3043	11.2774	NA	10.6343	11.3565	11.5112	11.0592	10.7835	11.1196	11.334	10.8991	10.3689	8.86125	12.4761	10.4428	10.2303	NA	10.6214	NA	10.1518	9.92599	11.0621	10.5116	10.8221	10.888	11.0505	11.6734	12.4728	NA	10.9978	11.2447	NA	NA	11.398	10.0993	11.4455	NA	11.5801	11.062	11.5717	NA	NA	NA	10.6724	11.709	9.77396	NA	11.4435	10.7887	11.2189	11.6594	11.7374	P49674	CSNK1E	Casein kinase I isoform epsilon	P48730;P49674	KC1E_HUMAN
15.0387	14.148	15.2387	14.5696	14.5947	14.8269	13.7098	14.0744	13.5831	15.0585	14.7444	14.7026	14.6242	14.3001	14.9193	14.0989	13.7859	14.3603	14.72	16.0295	14.3666	17.9428	14.1731	14.0774	15.0731	13.9866	15.096	14.974	15.3116	14.7632	14.4956	14.3881	14.2758	14.2042	13.7969	14.8732	14.6392	14.3452	13.8704	14.5077	14.8453	15.1184	13.9037	14.2718	14.4929	13.739	14.2494	14.5048	14.3872	14.9069	14.315	14.4051	14.4686	14.3315	15.2468	15.4402	14.6021	14.0684	15.0044	14.4807	14.8486	15.1825	14.8685	14.4591	14.9693	14.2273	15.1311	14.4401	14.8448	14.3766	14.8073	14.3351	14.375	15.4065	14.4505	15.411	14.0488	15.0501	14.4984	15.5238	18.6063	14.278	14.4682	14.5267	14.6754	14.7146	14.4029	15.2147	14.0981	15.1974	14.5942	14.2741	14.9164	13.8826	14.4773	14.5237	15.7231	15.3495	14.5439	15.186	15.3605	14.874	15.0282	14.8134	P49720	PSMB3	Proteasome subunit beta type-3	P49720	PSB3_HUMAN
14.855	14.7327	15.5452	14.8549	14.9267	15.5712	14.8355	15.178	13.8549	15.6596	14.9053	14.9901	15.0331	14.6395	15.315	14.4605	14.4428	14.7217	14.5845	16.1944	14.8015	17.6272	15.1214	14.6784	15.29	14.5903	14.7267	15.3375	15.7353	14.5586	14.5289	14.8624	14.7874	14.8751	14.8701	15.3337	15.0413	14.3834	15.1558	14.7883	15.1963	15.455	14.6036	14.7092	15.0551	14.4523	14.9649	15.0068	14.262	14.9429	14.7619	14.5681	14.1004	14.3827	15.53	15.4497	14.8294	14.8035	15.0814	15.1025	15.1513	14.9898	14.8662	14.6996	14.9974	14.5062	15.5839	14.9986	14.7792	15.2782	14.7287	13.9197	14.3643	15.3869	14.9386	15.4062	14.9268	15.3077	14.9624	15.3844	17.8088	14.7778	14.8216	14.4106	15.0825	14.7325	14.8386	15.3344	14.4722	15.4802	15.0498	15.1718	15.2916	15.0827	14.5224	14.548	15.5998	15.734	14.5895	15.2778	15.6322	15.2191	14.5571	14.661	P49721	PSMB2	Proteasome subunit beta type-2	P49721	PSB2_HUMAN
NA	NA	11.2156	11.1155	10.3745	11.1726	NA	NA	NA	10.8524	11.4627	NA	10.0066	11.3662	NA	10.6669	11.5975	10.3541	10.3308	NA	NA	11.5365	NA	NA	11.3615	NA	11.4439	11.3624	12.625	11.2583	9.67008	11.8013	NA	11.0483	11.1435	11.727	11.6685	NA	10.7814	NA	11.9796	11.5084	10.1421	11.264	NA	10.2392	10.361	NA	11.0003	9.57915	12.2151	10.3604	9.83617	10.9838	11.9626	12.5231	10.7183	10.868	10.1558	10.5662	11.3886	10.5414	NA	9.50646	10.7441	11.2705	10.9467	NA	11.198	NA	NA	11.304	10.6039	11.803	10.2164	11.6357	NA	11.895	11.2005	10.0092	NA	10.3166	10.6344	9.06843	NA	11.1806	9.68631	11.3113	10.8618	11.7034	10.4679	NA	10.8232	10.6593	11.4466	NA	12.017	12.0672	NA	10.9111	11.9639	11.8373	NA	9.67161	P49736	MCM2	DNA replication licensing factor MCM2	P49736	MCM2_HUMAN
11.4671	12.0042	13.7075	11.4242	11.9805	11.954	12.0925	11.6789	11.3585	13.5158	13.3312	12.3774	11.7182	12.2019	10.7518	11.729	11.6887	11.5014	14.694	13.4277	11.6388	11.7281	11.8117	11.8405	11.6278	12.3561	12.4356	10.8153	11.6743	13.0094	11.1404	11.2055	11.9875	12.4569	12.7151	12.8338	12.3795	12.9447	13.7608	12.6722	10.7913	11.1849	13.1469	12.5903	11.1326	11.5666	11.4417	11.3627	11.0047	11.5572	14.2261	11.1173	11.8585	11.8691	13.377	11.2298	12.7766	14.242	11.4762	12.128	10.9945	NA	11.6492	12.4694	13.4156	12.4895	13.6435	11.5948	11.3689	11.2963	11.9141	11.547	12.079	13.5057	11.5513	11.5549	11.5428	13.5872	13.8427	13.4812	13.4136	13.9733	12.391	11.4905	13.6734	10.6924	10.8947	11.4774	12.1697	11.5215	12.6982	11.8662	12.3214	12.6242	12.2279	11.7558	13.6661	13.6082	12.2536	14.4828	13.5457	13.9488	11.4537	11.1468	P49746	THBS3	Thrombospondin-3	P49746	TSP3_HUMAN
10.5135	10.8491	16.7368	10.4541	10.6178	10.3449	NA	NA	NA	15.4355	10.6843	10.568	10.3332	11.7915	NA	NA	NA	11.5942	NA	15.4231	NA	NA	11.7037	NA	NA	NA	11.246	9.9358	10.1187	10.6196	NA	10.9028	NA	11.9821	16.2716	10.0025	11.4388	NA	16.476	11.2543	10.7695	10.2399	10.5853	11.454	10.1491	NA	NA	NA	NA	11.509	11.453	NA	10.1971	NA	13.9264	NA	NA	12.7455	NA	NA	11.1787	NA	NA	10.5529	9.20209	NA	15.2396	10.4717	11.4062	10.5754	NA	NA	10.2698	13.4434	10.8791	NA	NA	13.9237	12.3593	15.4103	NA	11.887	NA	8.84874	15.6792	NA	11.5249	11.1924	NA	11.8882	NA	NA	NA	NA	10.4723	NA	14.7961	12.6843	NA	14.9959	13.6342	11.052	NA	NA	P49747	COMP	Cartilage oligomeric matrix protein	P35443;P49747	COMP_HUMAN
14.6857	14.2667	14.1251	14.2909	14.7242	14.8537	13.7269	13.8728	14.6042	13.7747	14.3227	14.3302	14.3294	14.0718	14.475	14.1642	14.8828	14.3829	14.6075	14.4584	13.7999	17.5562	14.4428	13.7685	14.2212	13.8445	14.3514	14.7703	14.6696	14.2022	14.1573	14.4595	13.9082	14.1555	13.9528	14.7737	14.0834	14.1951	13.8052	14.0149	15.2818	14.2559	14.2134	14.4472	13.3253	14.2744	13.6399	14.3186	14.2585	13.7477	14.2617	14.2425	14.6659	14.2949	14.2226	14.4938	14.3283	14.5862	14.4894	14.0704	15.0022	14.8273	14.5306	14.2711	14.7564	14.759	14.2218	13.8618	15.3407	14.2239	14.1027	14.3031	14.1663	14.8454	13.8824	14.6602	14.1459	14.2596	14.9023	13.9655	15.9259	14.6261	14.3659	14.6051	14.0512	14.8454	14.542	14.5203	13.3994	14.364	14.788	14.1956	14.4179	14.2299	14.3373	14.1866	14.1824	14.523	13.7886	14.5788	14.8496	14.2602	14.7612	14.5793	P49748	ACADVL	Very long-chain specific acyl-CoA dehydrogenase, mitochondrial	P49748	ACADV_HUMAN
11.5838	11.7058	11.3141	11.8125	11.9363	11.6189	10.8805	11.7709	11.9912	11.6849	12.0354	11.7594	11.8644	11.8173	12.2749	11.8698	12.0219	11.4547	11.6304	11.7594	11.5652	11.2406	12.161	11.9283	12.0819	10.8297	12.2275	12.3502	11.8912	12.0529	11.1979	11.668	11.2835	11.8058	11.7163	11.9488	11.9432	11.7694	10.9698	12.3799	11.6799	12.3807	12.152	12.377	12.3858	11.7499	11.6001	11.5739	11.7425	12.015	11.2356	11.766	12.3019	10.9039	11.6957	12.083	11.9641	11.867	11.7285	11.5457	12.396	10.9855	11.8059	11.6241	12.1615	12.1263	11.9595	12.3325	11.6708	11.9409	11.8601	11.907	11.0905	11.8829	11.9794	12.0748	11.6301	11.6765	11.4133	11.588	NA	11.8583	11.0721	11.672	11.4213	11.5031	12.4532	12.3674	11.1925	12.2166	12.0446	NA	12.345	11.4555	12.2725	12.0968	11.5604	11.9527	11.5439	11.7531	12.3272	11.6952	11.5637	11.9673	P49750	YLPM1	YLP motif-containing protein 1	P49750	YLPM1_HUMAN
NA	NA	10.7255	10.436	10.2271	10.5027	NA	NA	NA	10.2291	9.3669	8.97268	10.6506	10.3748	10.4371	10.7062	10.8945	NA	10.763	11.6514	NA	NA	NA	9.46186	9.79124	10.3601	10.8874	10.1694	10.2266	10.2259	11.5859	10.008	9.83916	8.96102	NA	10.638	10.4166	10.3281	10.392	10.7487	10.8037	10.8627	9.45963	10.7549	10.425	NA	8.99436	9.71098	9.70638	NA	11.1903	9.41703	9.7257	NA	10.9635	11.471	NA	NA	9.83773	9.93611	11.2407	10.9662	9.72877	10.9262	9.7095	NA	NA	10.1871	10.336	10.6583	NA	9.61166	7.79887	10.1588	9.67896	11.0868	9.93641	9.94609	NA	NA	10.9829	NA	NA	9.99757	10.7297	10.6299	9.53651	10.5356	10.8201	9.71016	11.0944	10.6406	10.3391	NA	9.96109	NA	9.98415	NA	9.78497	11.0092	10.5741	10.0189	10.6255	10.1032	P49754	VPS41	Vacuolar protein sorting-associated protein 41 homolog	P49754	VPS41_HUMAN
13.9692	13.8102	14.158	13.945	14.1775	14.2719	14.2051	13.6925	14.2815	15.0944	14.7258	14.1471	14.3788	14.3956	14.2694	14.3309	14.4108	14.0223	14.1457	14.5801	13.3123	15.776	14.3963	14.1386	15.4715	13.5762	14.3556	14.4902	14.6388	13.9558	13.8591	14.0294	14.3608	14.0142	14.1181	14.6981	13.7287	13.9951	13.7861	14.2335	14.502	15.0369	13.8448	14.4585	13.7395	14.3252	13.9823	14.0488	14.1914	14.1993	14.2496	14.0403	14.5177	13.5347	14.7802	14.6204	14.1355	14.397	14.2574	14.241	14.4596	14.7744	14.2181	14.1389	14.5081	14.5649	14.963	14.4152	14.4751	13.8449	13.847	14.3789	13.8896	15.19	13.8034	14.8459	13.72	14.9712	14.5885	14.2455	17.0557	14.4408	13.8552	14.5097	14.9541	14.2297	14.3639	14.1493	13.6403	15.1637	14.1413	14.2666	14.1267	13.7239	14.2536	14.1896	15.079	15.2438	14.1943	15.1838	14.929	14.4724	14.5033	14.8949	P49755	TMED10	Transmembrane emp24 domain-containing protein 10	P49755	TMEDA_HUMAN
12.5502	12.5188	12.7116	12.838	12.2674	13.3351	12.8101	12.5015	12.3854	12.7941	12.516	12.0682	12.6808	12.7697	12.7102	12.3747	12.7296	11.921	12.3139	12.2638	12.0898	11.8075	12.5644	12.1733	13.0084	11.3636	12.763	13.1161	13.1303	12.3297	12.3281	12.5906	12.417	12.437	12.1863	12.8379	12.5185	12.189	12.2	11.8223	13.1157	13.0022	12.8665	12.5205	11.8	12.2215	12.1068	12.3092	12.6315	12.8204	11.9511	12.3222	12.6313	12.5135	12.9844	13.0752	12.5364	12.4674	12.7727	12.009	12.8341	12.3443	12.5726	11.5806	12.4638	12.9441	12.1369	12.4166	12.4498	11.8436	11.8939	12.9953	12.3064	12.5559	12.1219	12.7931	11.4837	12.7524	12.7405	12.3986	12.0517	12.5374	11.7513	12.2022	12.1076	12.8948	12.1244	12.5359	12.189	12.8304	12.5912	11.1479	12.7325	11.9385	12.2699	12.5875	12.6657	12.6143	12.0928	12.3377	12.7185	12.8513	12.9077	12.4852	P49756	RBM25	RNA-binding protein 25	P49756	RBM25_HUMAN
11.6057	10.7365	11.2243	11.6423	11.4293	11.4522	11.3641	11.1861	11.2865	11.067	11.8337	11.535	11.4132	10.4041	12.5977	11.2128	11.2458	11.0976	11.4385	11.0261	11.5653	10.9819	11.6008	12.011	11.771	11.7866	11.594	11.2921	11.3633	11.1689	11.2567	11.7764	11.2107	10.4794	12.0747	11.575	11.2948	11.374	11.4728	11.1749	11.0845	11.6469	11.1687	11.3421	10.9069	11.7486	11.3976	11.8132	11.2343	10.6308	11.3543	11.5582	11.2818	10.79	11.0294	11.4081	11.5734	11.3124	12.2277	11.5443	11.4198	11.0417	11.8483	11.2901	10.9272	11.7094	11.8457	11.4713	11.6888	11.6572	11.4817	11.6999	11.4306	11.6622	11.4918	10.7791	11.5487	11.5042	11.4899	11.1093	NA	11.8859	11.1836	12.0721	10.3179	10.9932	10.7645	11.1512	11.5964	11.8038	10.8349	11.889	11.6745	11.0406	11.1767	10.8138	11.128	11.2031	11.2062	11.311	12.1083	12.3926	11.407	12.065	P49757	NUMB	Protein numb homolog	P49757	NUMB_HUMAN
7.98949	NA	10.0581	10.2929	10.5479	10.781	NA	10.7848	11.3704	10.8622	9.99986	10.5744	11.3348	10.3738	9.4673	NA	10.9953	9.95824	10.7982	10.6028	NA	11.4563	8.98878	10.0892	11.8946	NA	10.4771	11.0435	11.0649	10.8029	10.4627	8.69971	NA	9.56766	NA	11.276	9.89005	10.6054	NA	10.8438	10.0747	11.2307	10.7598	10.732	NA	NA	NA	NA	NA	10.6946	11.4152	NA	10.5716	NA	9.75204	10.8381	NA	11.1839	10.1032	10.9973	10.7999	12.0543	10.4748	NA	9.70991	10.8624	11.3146	10.2819	NA	11.39	10.7229	9.92707	9.67422	11.5324	9.92476	10.7721	NA	10.8822	10.3316	10.9363	13.659	10.1636	NA	10.8879	NA	NA	10.2366	9.87381	10.4279	11.7336	10.893	NA	9.96639	NA	NA	10.5263	11.3904	10.4076	10.502	11.5653	11.0258	11.1164	10.0439	10.9341	P49768	PSEN1	Presenilin-1	P49768;P49810	PSN1_HUMAN
NA	NA	11.0539	NA	NA	NA	NA	9.81316	NA	NA	NA	9.34415	NA	NA	NA	NA	8.5832	NA	NA	NA	NA	NA	NA	NA	9.32195	NA	NA	10.4268	NA	9.02319	NA	NA	NA	8.86147	NA	9.29872	NA	NA	NA	NA	8.97951	11.2333	NA	9.64196	NA	NA	NA	NA	NA	NA	NA	NA	NA	NA	9.87974	NA	10.6139	10.1171	10.8262	NA	NA	NA	10.4382	7.36159	9.64629	NA	NA	NA	9.35742	NA	NA	NA	NA	10.0627	9.15934	10.6163	NA	9.74634	10.3108	10.4198	NA	8.28712	NA	8.8041	NA	NA	NA	NA	NA	9.738	NA	NA	NA	NA	NA	NA	9.52989	9.53935	8.97482	NA	10.6894	NA	NA	9.85852	P49770	EIF2B2	Translation initiation factor eIF-2B subunit beta	P49770	EI2BB_HUMAN
NA	9.3858	10.9344	10.2557	10.3348	NA	NA	NA	11.3042	NA	NA	10.6259	10.9467	10.3664	NA	NA	10.7472	NA	NA	11.194	NA	NA	NA	NA	9.78334	NA	10.4734	NA	10.1325	NA	NA	11.1011	10.1861	NA	10.4057	NA	NA	9.61053	NA	NA	NA	NA	NA	NA	10.645	NA	9.77019	NA	NA	NA	10.7753	NA	10.5848	NA	NA	10.544	10.2817	9.74413	NA	NA	NA	11.665	NA	9.1988	NA	NA	11.1936	10.6285	8.83021	NA	NA	NA	NA	9.80649	NA	NA	NA	NA	NA	10.9051	NA	NA	NA	NA	NA	10.4448	NA	10.447	NA	NA	NA	NA	10.2924	NA	9.55513	NA	10.1441	NA	NA	NA	10.2608	NA	NA	NA	P49789	FHIT	Bis(5'-adenosyl)-triphosphatase	P49789	FHIT_HUMAN
12.4998	12.3834	11.8498	12.9317	12.1975	12.4429	12.2601	12.4558	12.9409	12.0061	12.3718	12.4318	12.4646	12.8401	12.9912	12.5873	13.0457	12.5871	12.7131	12.208	12.2598	11.575	12.6603	12.1044	12.9557	12.1135	12.626	13.1331	12.8122	12.534	11.2961	12.5268	12.0609	12.6034	11.7323	12.2241	12.3807	12.5129	11.9397	12.6147	12.4158	12.7874	12.3324	12.7118	12.2845	12.6322	12.7499	12.2185	12.5029	12.2017	12.3843	12.4552	12.5297	11.8142	12.6331	12.9957	12.3722	11.983	12.4501	11.8901	12.6768	12.3711	12.665	11.7993	12.671	13.4151	12.0785	12.3136	12.0399	12.3346	11.858	12.0834	12.454	12.2397	12.0657	13.0076	11.9852	12.1865	11.8959	12.076	11.0899	12.1544	12.33	12.1349	11.9292	12.2787	12.2005	12.2726	11.8334	12.9185	12.7326	11.9744	12.7589	12.399	12.4003	13.0064	12.7049	12.1589	12.584	11.8676	12.8436	12.4745	13.1708	12.7193	P49790	NUP153	Nuclear pore complex protein Nup153	P49790	NU153_HUMAN
12.566	12.2509	11.991	12.5879	12.8019	12.6535	12.433	12.7053	12.3109	12.5926	12.3818	12.6077	12.6618	12.7531	12.7935	12.6013	13.1052	12.4707	12.7496	12.0934	11.7061	12.2122	12.0063	12.43	12.8355	12.0616	12.8153	13.2587	13.0954	12.4268	12.3601	12.5082	12.4049	12.7147	12.0935	12.625	11.9985	12.4963	12.3925	12.4375	12.7984	12.9378	12.3891	12.7212	12.4828	12.7071	12.7111	12.2701	12.6365	12.5773	12.6536	12.2729	12.755	12.2506	12.559	12.733	12.7379	12.1971	12.7578	12.254	12.9386	12.69	12.6495	12.1872	12.8996	13.294	12.2687	12.8892	12.4722	11.9248	12.0933	12.8023	12.3957	12.4298	12.1593	12.7124	12.1954	12.628	12.4436	12.1752	13.1743	12.3938	12.0167	12.3114	12.2355	12.6633	12.4029	12.6371	12.7838	13.1485	12.7701	12.5767	12.8234	12.5009	12.4259	12.4062	12.5493	12.6598	12.0819	12.0059	12.595	12.7899	12.7266	12.5788	P49792	RANBP2	E3 SUMO-protein ligase RanBP2	P49792	RBP2_HUMAN
NA	NA	NA	NA	10.7205	11.4007	NA	NA	NA	NA	12.2865	11.142	11.6816	11.0475	11.1455	NA	11.177	NA	11.2066	NA	NA	NA	NA	NA	11.6288	NA	NA	12.0507	13.3464	10.5789	NA	NA	10.9646	NA	NA	12.3253	10.5316	NA	10.7445	11.5795	12.2855	11.9272	NA	11.1741	NA	NA	11.5411	NA	NA	11.93	NA	NA	11.9405	11.3369	12.5076	13.2173	NA	NA	11.5353	11.0121	12.0519	11.8621	11.1829	NA	12.3329	10.732	12.0765	NA	11.967	13.1339	11.0341	NA	11.0086	12.0053	11.4876	12.3792	11.7767	12.3561	NA	12.0383	NA	9.99848	NA	11.0762	NA	12.6356	NA	12.0874	NA	12.1271	12.3367	NA	11.6645	NA	11.5501	NA	11.7244	12.7661	NA	11.6075	11.2924	NA	12.3393	12.3017	P49795	RGS19	Regulator of G-protein signaling 19	P49795	RGS19_HUMAN
NA	NA	NA	NA	NA	NA	NA	NA	NA	NA	NA	NA	NA	8.92279	NA	NA	NA	NA	NA	NA	NA	NA	NA	NA	NA	NA	NA	NA	NA	NA	NA	NA	NA	NA	NA	NA	NA	NA	NA	NA	NA	NA	NA	NA	NA	NA	NA	NA	NA	NA	NA	NA	NA	NA	NA	NA	NA	9.19647	NA	NA	NA	NA	NA	NA	NA	NA	NA	NA	NA	NA	NA	NA	NA	NA	NA	NA	NA	NA	NA	NA	NA	NA	NA	NA	NA	NA	NA	NA	NA	NA	NA	NA	NA	NA	NA	NA	NA	NA	NA	NA	NA	NA	NA	NA	P49802	RGS7	Regulator of G-protein signaling 7	P49802	RGS7_HUMAN
11.3237	11.5369	9.09165	11.2036	10.9016	10.7804	NA	11.5863	11.2859	11.2618	11.6571	11.5782	11.0315	10.8834	11.4174	11.3266	11.5865	10.9716	10.5783	11.9017	11.8254	10.3578	11.6946	11.6274	11.0484	11.1055	10.5725	11.297	10.9815	10.6253	9.03696	11.3155	11.9372	10.2295	10.9873	11.9069	10.8193	10.2626	10.6989	11.8027	10.7405	11.7339	10.5901	12.022	11.4187	11.5519	NA	11.7243	11.1612	11.1316	10.2827	11.0725	11.8204	10.9858	11.5356	10.7558	11.9425	10.9299	11.2103	11.213	12.4138	11.7597	11.5294	11.079	11.4642	12.0366	11.5949	11.6208	11.4853	11.2532	NA	11.9181	10.7471	11.7278	10.8632	11.2861	11.416	11.57	11.0917	10.9298	NA	11.333	11.925	11.6017	12.2079	11.4254	11.3108	NA	11.3175	11.1542	11.0532	11.3858	10.9904	NA	11.3743	11.7283	11.551	11.4481	10.4741	11.6517	11.3655	10.4517	11.4143	11.9271	P49815	TSC2	Tuberin	P49815	TSC2_HUMAN
13.0677	12.825	12.601	13.3461	13.0001	13.635	12.7959	12.7297	12.9225	12.9987	13.3005	13.3776	13.1978	13.6747	12.7011	12.7483	14.3238	12.9951	13.0531	12.9324	12.766	13.7959	12.9719	12.6762	13.3733	12.7325	13.0584	13.4875	13.5356	13.3597	12.9195	13.0153	13.4524	13.5287	12.7217	13.5537	12.7551	13.1191	12.9565	12.8498	13.5912	13.3966	13.0984	13.5993	12.4439	13.0672	12.9037	12.9826	13.1181	12.5562	13.2095	13.2375	13.3771	13.2841	13.0097	13.3488	13.2048	12.7646	13.1723	13.1487	13.5669	13.0432	12.992	12.7507	12.9608	13.751	13.509	12.9969	13.5758	12.5946	13.2392	12.9766	12.5925	12.9055	13.0939	13.6199	12.8351	13.517	13.2181	12.8739	12.2	13.0944	12.3556	13.68	12.6882	13.6409	12.8344	12.8314	12.6761	13.2896	13.276	13.0982	13.4981	12.8792	13.0352	12.8444	13.3813	13.3891	12.5445	12.5376	12.7955	13.2555	13.1737	12.6464	P49821	NDUFV1	NADH dehydrogenase [ubiquinone] flavoprotein 1, mitochondrial	P49821	NDUV1_HUMAN
11.7995	11.8085	12.2241	11.7258	11.4844	11.7735	12.6594	11.271	11.4636	12.3452	11.9344	11.7341	11.6722	12.6021	11.4295	11.5512	11.9808	11.3379	12.0758	11.6606	11.1731	12.0527	12.0392	10.7217	12.3595	11.5997	11.6568	12.021	11.8783	12.1676	11.003	11.2318	11.6752	11.982	12.5101	12.0891	11.9041	12.4266	12.038	11.7651	12.0807	12.2791	12.0902	12.1536	10.7722	11.554	11.3777	11.6939	11.9947	11.9812	11.4022	11.6026	11.9294	11.2283	12.1004	11.7186	12.186	11.7006	11.7979	11.3533	11.6535	12.3841	12.0564	10.6353	11.9717	12.2062	12.0274	11.4814	11.6752	11.3973	10.7451	11.7952	11.3713	12.1015	11.9223	11.9413	11.5197	12.1197	12.429	11.7748	13.7998	12.2275	11.4304	11.579	12.0148	11.777	11.9808	11.7507	11.3375	12.0694	11.5842	11.4387	11.6529	11.7896	11.5441	10.8838	12.1351	11.7354	11.5504	11.8191	11.8126	11.7634	11.9718	11.5971	P49840	GSK3A	Glycogen synthase kinase-3 alpha	P49840;P49841	GSK3A_HUMAN
9.28908	NA	11.8326	10.4634	9.89377	10.7698	NA	NA	10.4137	10.4691	10.2964	10.6284	9.90974	10.5157	NA	NA	10.7123	9.85016	11.0054	9.35663	NA	NA	NA	NA	10.8821	NA	9.60537	10.2164	10.5968	10.6017	11.2899	10.0608	10.9746	11.0933	10.6743	8.91627	8.11994	10.6976	10.6464	9.97885	10.2347	10.7529	10.2374	10.5959	11.3051	10.6892	NA	10.6765	10.1801	10.5234	10.3919	NA	10.6279	NA	9.72335	9.96639	9.64633	10.8433	10.3481	10.8466	NA	NA	NA	NA	10.5808	11.2172	9.96131	NA	10.3528	10.663	NA	NA	NA	9.70616	NA	10.3505	NA	10.0446	10.8642	10.7712	12.0558	10.8934	NA	10.1537	NA	NA	10.8191	9.72399	6.12805	10.8371	10.0849	NA	11.0164	NA	NA	NA	NA	10.3909	NA	9.87727	11.1375	9.56779	11.1524	10.8998	P49841	GSK3B	Glycogen synthase kinase-3 beta	P49841	GSK3B_HUMAN
NA	10.1642	NA	9.80818	9.89416	NA	9.57234	10.0872	NA	NA	10.2119	9.6895	9.81383	9.97335	8.07375	10.3986	10.3486	9.08262	10.4096	9.16278	10.735	NA	9.64181	10.4825	10.4622	NA	NA	11.2572	10.2858	NA	10.8162	NA	10.8913	10.0606	NA	10.5318	9.05878	9.92866	9.84607	NA	9.61779	10.1244	10.0596	9.99718	10.1172	9.77499	10.1297	10.9684	10.4654	9.96464	9.87366	NA	10.9135	10.1755	9.91995	10.2915	10.7658	9.52099	10.6882	9.77149	10.5306	10.5424	10.68	NA	10.5525	10.4744	8.46262	10.1509	9.84979	8.5383	NA	10.1472	NA	9.54413	10.4183	10.1442	9.93383	10.4421	10.5636	7.90952	9.62826	9.34472	10.3389	9.54099	10.5812	9.16958	10.4015	9.36789	10.6647	9.68037	11.0243	10.1319	9.71577	NA	10.9454	NA	9.21465	10.5635	10.5004	NA	9.77615	10.1435	10.8665	10.2271	P49848	TAF6	Transcription initiation factor TFIID subunit 6	P49848	TAF6_HUMAN
NA	NA	11.3552	NA	NA	NA	NA	NA	NA	NA	NA	NA	NA	NA	11.4325	NA	NA	NA	NA	14.5421	NA	13.1577	NA	NA	NA	NA	NA	NA	9.23841	NA	NA	NA	8.72412	NA	NA	NA	NA	NA	NA	NA	NA	NA	NA	NA	10.11	NA	9.70306	NA	NA	NA	NA	NA	NA	NA	11.1568	NA	NA	NA	NA	NA	NA	NA	NA	NA	NA	NA	NA	NA	NA	NA	NA	NA	NA	NA	NA	NA	NA	NA	NA	11.889	16.4309	8.78774	NA	NA	NA	NA	NA	NA	NA	8.73378	NA	NA	NA	NA	NA	NA	NA	10.883	NA	9.84993	9.03319	NA	NA	NA	P49862	KLK7	Kallikrein-7	P49862	KLK7_HUMAN
NA	NA	NA	NA	NA	NA	NA	NA	NA	NA	NA	NA	NA	NA	NA	NA	NA	NA	9.97558	NA	NA	NA	NA	10.106	NA	NA	8.73388	10.3315	11.9131	NA	NA	9.15805	NA	NA	NA	NA	NA	NA	NA	NA	10.5876	NA	NA	NA	NA	NA	11.0664	NA	NA	NA	NA	NA	10.8326	NA	NA	10.9166	NA	NA	NA	NA	9.84666	NA	NA	NA	NA	NA	NA	NA	NA	11.601	NA	NA	NA	NA	NA	10.4219	NA	NA	NA	NA	NA	NA	NA	NA	NA	NA	NA	NA	NA	NA	NA	NA	10.0105	NA	NA	NA	NA	NA	6.89434	NA	NA	NA	NA	NA	P49863	GZMK	Granzyme K	P49863	GRAK_HUMAN
11.6628	NA	11.9272	11.2007	11.1411	11.2309	9.53001	10.8271	11.4355	11.9857	11.4383	11.2144	11.5354	11.2741	10.5953	11.3679	10.9049	11.4192	11.332	11.9966	11.1967	10.4121	11.0779	11.1148	11.9073	11.0298	11.1864	11.3635	11.7329	10.58	11.494	11.4214	11.0858	11.4683	11.6611	11.5601	10.9856	11.0801	11.4356	11.0018	11.1856	12.0494	11.2621	10.9845	11.3011	10.9249	10.8076	10.9779	10.2197	10.8463	11.168	10.5038	10.3869	10.8116	12.1798	11.6234	11.3943	11.2669	11.333	11.277	11.4817	11.2546	10.6125	9.8687	11.6263	10.9603	12.2179	11.4752	11.3081	11.358	10.9222	11.297	10.5198	12.2326	10.3724	11.4956	11.2908	12.1016	11.5041	11.6716	11.9904	11.3169	10.8417	10.6116	12.1338	11.0001	10.8674	11.239	10.4355	11.9754	11.2997	10.7807	11.0732	10.447	11.3243	10.965	12.314	12.1006	10.4258	12.0381	11.838	11.3716	10.6082	10.7866	P49902	NT5C2	Cytosolic purine 5'-nucleotidase	P49902	5NTC_HUMAN
12.2435	12.5184	12.1726	12.4246	12.0728	12.1963	11.3015	12.6475	11.9302	12.3839	12.458	11.9027	12.4226	11.967	12.5911	12.4169	12.0516	11.941	12.8259	12.3378	12.589	12.561	12.294	12.5899	12.5685	12.0432	12.5416	12.6633	12.4818	11.8634	11.9097	11.9787	12.4654	12.1454	12.212	12.2139	12.4229	11.8667	12.1266	12.1204	12.578	12.4473	12.3358	12.7671	12.0897	12.6956	12.1737	12.1925	12.2192	12.1508	12.2147	12.4848	11.628	12.1475	12.2709	12.6468	12.1217	12.1998	12.6021	12.4749	13.1214	12.164	12.5677	12.6677	12.903	12.63	12.442	12.9854	11.7621	11.9072	12.5803	12.3816	12.1265	12.43	12.4983	12.7802	12.3658	12.7428	11.9611	12.0166	15.4642	12.1381	12.424	12.4372	12.6301	11.8953	12.4141	12.6098	11.216	12.242	12.2734	12.5239	12.668	12.4507	12.7288	12.7306	12.7039	12.3712	12.1919	11.9105	12.7464	12.5094	12.3121	12.8476	P49903	SEPHS1	Selenide, water dikinase 1	P49903	SPS1_HUMAN
12.9369	10.9733	12.4339	11.6868	11.5779	NA	NA	11.1856	11.9041	9.26422	10.6327	11.8769	11.8158	11.4145	11.8214	12.2498	11.229	12.0484	11.5562	11.1911	12.0276	11.9493	NA	10.9686	8.93503	11.6988	11.7136	10.6215	11.1361	11.3179	12.7481	13.1839	11.9536	11.323	11.6456	10.8032	11.381	11.3593	11.7011	11.8007	10.919	9.35778	8.85548	9.91309	12.0892	11.9488	11.3629	11.8358	11.0245	12.9896	11.9893	13.0283	11.5486	11.6678	11.3	11.076	10.5483	11.655	11.7884	12.2843	11.0344	9.26904	11.2137	12.3648	10.978	10.5832	11.1065	11.9238	11.0968	11.6317	11.1458	11.6629	12.0004	NA	11.327	11.1531	11.7677	10.8126	11.4596	11.0594	11.918	10.9827	12.2756	11.3278	11.6303	10.1312	11.3312	10.9858	11.7886	9.85291	10.3731	11.7266	11.7056	11.6532	11.3792	12.0192	10.7782	9.90033	12.2603	NA	9.62325	11.3585	10.7004	11.9021	P49908	SELENOP	Selenoprotein P	P49908	SEPP1_HUMAN
11.0646	NA	10.8295	NA	10.1502	11.1861	NA	NA	NA	NA	11.5892	11.349	NA	10.6922	10.0621	12.3936	NA	12.1873	10.7328	NA	NA	11.1248	NA	10.2836	NA	11.1683	11.4376	NA	8.69272	NA	14.0641	15.8757	NA	NA	NA	13.6564	13.0601	NA	NA	NA	13.1398	9.92217	9.33762	10.4654	NA	10.5163	15.1455	NA	NA	15.8861	11.3389	NA	NA	10.0574	13.5721	NA	13.0833	9.53236	NA	11.4837	NA	NA	9.05621	NA	12.8218	11.3347	9.19418	NA	12.9475	17.2789	NA	NA	NA	NA	NA	9.36711	12.2848	11.147	NA	10.6662	NA	8.8898	NA	NA	10.5172	10.7422	NA	12.1216	NA	NA	10.7653	NA	NA	10.0432	NA	NA	10.3432	11.2741	12.2992	NA	NA	12.326	NA	12.4979	P49913	CAMP	Cathelicidin antimicrobial peptide	P49913	CAMP_HUMAN
10.9972	11.129	9.97361	10.4591	9.93427	11.0193	9.83384	NA	NA	11.6352	10.9176	10.5395	11.2911	11.0085	9.46794	NA	10.2879	NA	10.6267	11.6265	NA	8.68177	9.68508	11.253	9.76488	NA	11.3508	10.226	11.6474	10.4755	10.3235	9.77329	10.4689	NA	NA	10.9593	NA	9.31626	NA	NA	11.0782	10.223	9.53197	10.4878	NA	NA	NA	NA	NA	10.0323	9.03258	NA	8.83479	NA	NA	11.8794	10.9697	10.2254	10.607	NA	NA	11.5324	10.4319	9.97867	11.2823	8.60602	10.9789	10.0396	11.1795	10.6666	10.3959	8.82369	NA	11.2947	NA	10.8853	NA	10.8978	9.35086	11.7286	NA	7.83146	10.3456	10.9843	10.2967	11.2282	9.53349	NA	NA	11.3399	9.8122	NA	10.366	NA	9.44359	NA	11.6579	11.3444	NA	11.3549	11.032	10.2631	10.4197	10.8594	P49914	MTHFS	5-formyltetrahydrofolate cyclo-ligase	P49914	MTHFS_HUMAN
14.8307	14.3719	14.5201	14.738	14.3855	14.7126	14.4	14.2719	14.8576	14.7218	14.9772	14.6563	14.5819	14.9643	14.8012	14.6413	14.4443	15.0459	14.7985	14.4517	14.2493	14.5024	14.8984	14.5952	15.2858	14.1099	14.9562	15.681	15.1101	14.8669	14.2388	14.5336	14.4394	14.8761	14.5	14.9405	14.591	14.6083	14.4741	14.5434	14.8259	15.1178	14.9046	15.0269	14.2603	14.2824	14.4816	14.4255	14.4487	14.754	14.6517	14.0812	15.2076	13.8782	15.3167	15.2412	15.0523	14.8968	14.7064	14.9667	15.5112	15.0034	14.841	15.0736	15.3515	15.3759	14.3997	14.6222	14.9235	14.4374	14.6591	14.5886	14.1868	14.9518	14.8969	14.8291	14.5019	15.0474	14.8351	14.528	14.1514	15.1112	14.0127	14.3327	14.5635	15.1039	14.4287	14.7697	14.7786	15.2623	15.1339	14.5727	14.8508	14.4369	14.5853	14.5946	15.1904	14.5111	14.457	15.1227	15.5195	14.7404	15.2676	15.0316	P49915	GMPS	GMP synthase [glutamine-hydrolyzing]	P49915	GUAA_HUMAN
11.8577	11.3231	11.6072	12.2794	12.0869	11.9485	11.8421	12.1292	11.9431	11.3854	12.0459	11.8491	11.8679	12.3065	11.8189	12.2771	12.2044	12.2961	12.1901	10.8422	11.5076	11.7947	11.4126	11.7581	12.106	11.6237	12.5763	12.5142	12.1681	11.8754	10.5722	11.9743	11.999	12.0774	11.0374	12.2237	11.9054	12.15	11.4565	12.1112	12.1041	11.7466	11.8802	12.4611	12.1035	12.1494	11.7914	12.0195	12.0607	11.972	12.103	11.9279	12.2465	12.3536	12.1742	12.1113	12.0579	11.9303	12.0283	11.9489	13.0748	12.1125	11.9303	11.4302	12.4296	12.7031	11.7672	12.5973	12.0244	12.2723	12.1561	12.3952	12.2499	11.3842	11.8342	12.1562	11.4796	12.0838	11.3806	12.268	NA	12.1842	11.6992	11.9927	11.5232	11.8652	11.2827	11.6781	11.5593	11.9168	12.0466	12.0615	12.6751	11.8168	11.9395	12.0271	11.882	12.3783	11.9725	12.0986	12.492	12.6574	11.857	12.6129	P49916	LIG3	DNA ligase 3	P49916	DNLI3_HUMAN
NA	NA	NA	10.8985	10.1848	11.128	NA	9.28209	NA	11.783	10.717	NA	9.72149	11.1455	NA	NA	10.4022	NA	NA	NA	10.2438	NA	NA	NA	11.5958	NA	9.80037	12.1708	11.8385	9.80826	10.2059	9.98803	NA	9.54944	10.6736	10.45	9.90286	NA	NA	10.1017	11.589	11.5819	10.3303	11.2681	NA	NA	10.9172	NA	NA	NA	10.2041	NA	10.6321	NA	NA	11.8014	10.8314	NA	NA	NA	11.316	10.3288	10.671	9.869	10.6695	NA	11.4811	9.45285	10.5631	10.6482	10.7424	9.71904	NA	11.6376	9.40962	12.2309	10.0448	11.0342	NA	NA	NA	NA	NA	NA	NA	10.5563	NA	11.067	NA	12.3993	9.8913	NA	NA	NA	10.3145	NA	10.9485	11.4343	NA	11.657	12.3079	NA	10.96	10.3773	P49917	LIG4	DNA ligase 4	P49917	DNLI4_HUMAN
12.6621	12.0801	12.1877	12.7014	12.1332	12.6438	12.335	12.0061	12.4086	12.5436	12.5694	12.8087	12.5066	12.9886	12.8691	12.2324	13.2482	12.3118	12.5237	12.1233	11.8887	12.2318	12.3385	12.2059	13.1597	11.6771	12.4027	13.0708	12.4202	12.3134	11.5104	11.7551	11.7456	12.7841	12.1946	12.9876	12.2449	12.6305	12.0039	12.4492	12.4095	13.3699	12.8072	12.9245	11.2917	12.2949	12.1992	12.3292	12.3012	11.9128	11.9457	11.6135	12.6546	11.9734	12.5382	12.9383	13.0109	12.1489	12.5723	12.2896	13.0335	12.6589	12.3402	12.7738	13.2328	13.1897	12.1712	12.54	12.473	11.8033	12.2218	12.8628	11.7296	12.3613	12.2673	12.8622	12.1058	12.6605	11.6405	12.2441	11.4622	12.0102	12.2236	12.0591	12.416	12.2854	12.2161	12.7019	11.7013	13.4313	12.5778	11.986	12.6618	11.8738	12.1712	12.7255	12.2721	12.6663	11.9296	12.2973	12.4422	12.6058	12.8372	12.5444	P49959	MRE11	Double-strand break repair protein MRE11	P49959	MRE11_HUMAN
13.0827	13.6758	14.8046	14.1516	14.1869	13.953	13.6834	13.9501	13.5398	14.0285	14.187	14.8375	13.2732	15.3908	13.2311	13.246	14.1444	13.2036	15.8466	12.7316	14.0313	12.8436	13.6243	14.0116	14.2804	13.504	13.8773	13.7104	13.9832	15.2592	13.9625	13.6183	12.9501	15.346	15.5626	14.5813	13.0435	15.199	15.1057	13.6373	13.9506	14.5958	14.9952	15.1632	13.605	13.2669	13.4747	13.1161	13.6297	12.954	14.6301	14.0347	14.2207	13.1797	15.1374	14.0991	14.2776	14.7319	14.5688	13.3316	13.96	13.8811	15.0698	13.1854	14.9374	14.502	13.9344	13.5559	14.1865	12.7425	14.5046	14.5449	13.2061	13.6726	13.0645	14.3746	14.9535	15.5364	15.0687	13.244	16.3719	14.849	13.7882	13.6184	NA	14.128	14.0686	14.3613	14.4693	14.2767	14.9778	13.2752	13.2684	13.4733	13.5193	13.1159	13.967	15.0027	13.5776	13.5965	13.3855	13.8868	13.3138	12.9518	P49961	ENTPD1	Ectonucleoside triphosphate diphosphohydrolase 1	P49961	ENTP1_HUMAN
13.1561	12.8921	13.7938	12.6548	12.9066	12.6089	12.7862	12.24	12.4962	12.6847	12.6679	12.8863	13.3003	13.0302	13.3751	12.5121	11.9597	12.0251	12.6598	13.1651	12.283	12.7176	12.7494	12.861	13.9666	12.6692	12.7954	13.0134	12.651	13.8035	13.3747	12.791	13.1762	13.2419	13.5245	13.0442	13.013	13.0993	13.7804	12.7724	13.0261	13.5179	13.6823	12.77	12.55	12.4132	12.3493	12.6756	11.9885	12.8058	13.0791	13.0314	11.7411	12.9714	13.7404	12.9968	12.9127	12.8104	12.7074	13.3589	12.7625	13.4358	12.5167	12.9251	13.7106	12.0335	12.2686	12.8511	11.8145	12.0072	11.7415	13.1176	12.7137	12.5996	12.5279	12.8127	12.9379	13.4643	12.8706	13.6532	NA	13.3282	11.7088	12.5014	13.0619	13.6627	12.9733	12.8646	12.7947	13.1597	13.3622	13.0747	12.9358	12.9171	13.106	12.5591	12.9796	13.3436	12.9609	13.13	13.0538	12.5868	12.8429	12.7326	P50135	HNMT	Histamine N-methyltransferase	P50135	HNMT_HUMAN
13.1425	12.4134	12.8713	13.2564	13.3003	13.347	13.1853	13.4451	13.4473	12.0406	13.0675	13.3782	12.7744	13.0649	13.0464	13.1122	13.2456	13.1103	13.3163	11.9988	13.5225	12.5285	13.065	13.6142	13.1115	13.0585	12.9903	13.3858	12.8275	12.8208	12.7641	13.0344	12.9362	13.2535	12.7096	13.4959	13.1123	13.0634	12.3498	13.2482	12.804	12.77	13.1676	13.3179	13.3272	13.002	12.7874	12.6665	13.4708	13.2852	13.3403	13.1171	13.1793	13.5388	12.6498	12.3308	13.3203	13.238	13.4079	13.0101	13.1635	13.1277	13.0374	13.1039	13.0422	13.4998	12.1783	12.9619	12.406	13.2088	12.9543	13.2596	12.8351	12.6467	13.1866	12.1569	13.4108	12.4864	13.3969	12.3058	13.8884	13.6119	12.7846	12.6152	12.2868	12.91	13.5861	13.0582	12.7004	12.3391	12.9923	13.1099	13.2317	13.3985	13.0798	12.8476	12.6974	12.8032	12.6539	12.5003	12.1173	13.1986	13.0349	12.8041	P50148	GNAQ	Guanine nucleotide-binding protein G(q) subunit alpha	P50148	GNAQ_HUMAN
12.9069	NA	12.0546	10.915	NA	11.8879	NA	10.7551	NA	NA	NA	11.8318	NA	11.8635	10.9387	NA	NA	NA	10.3227	NA	NA	NA	NA	NA	11.2096	NA	11.4505	11.817	11.7502	NA	NA	10.8969	NA	11.23	10.8296	10.6774	NA	10.2362	11.7589	NA	11.0075	NA	NA	NA	11.6618	NA	10.9791	11.5827	NA	11.3851	NA	10.7349	11.1612	NA	10.4868	11.9227	NA	NA	NA	NA	NA	11.5463	11.5292	NA	NA	11.6324	NA	NA	NA	NA	NA	NA	NA	11.5052	NA	12.0496	NA	10.6723	11.1312	12.3333	NA	10.7239	NA	NA	NA	10.4705	10.9255	10.875	NA	11.0727	NA	10.0116	NA	NA	11.3645	NA	NA	11.4795	10.893	NA	NA	NA	11.1569	NA	P50151	GNG10	Guanine nucleotide-binding protein G(I)/G(S)/G(O) subunit gamma-10	P50151	GBG10_HUMAN
14.3425	14.0658	13.6278	14.4299	14.5799	14.7793	13.4098	14.1315	13.9466	14.9445	14.9203	14.1792	14.4956	14.3783	13.0032	13.7253	14.9323	14.1974	14.5857	13.5929	14.1934	15.6429	14.5047	13.3463	14.1412	13.8358	14.0957	14.4828	15.3649	14.5141	14.0283	14.6204	13.8096	14.4966	13.8232	15.0022	14.2413	14.4125	13.7224	14.1288	15.1019	14.2252	14.2933	14.7642	13.2234	14.3017	14.1541	14.0528	14.0795	14.1046	13.9631	13.6351	14.2234	14.1087	15.3355	15.1293	14.0366	14.2423	14.8224	14.6105	14.4553	13.6758	14.2339	13.8404	14.7626	14.751	14.8547	14.1683	14.8681	14.0156	13.8667	13.308	13.6253	13.8892	14.3214	15.4082	13.8788	15.1944	14.8002	14.1008	12.8597	14.2957	14.5422	14.4795	13.3129	14.7985	14.2681	14.1293	13.8227	14.4212	14.6076	13.767	14.411	13.6512	14.3403	14.3605	15.0548	15.9425	14.0181	13.8355	14.1601	14.5798	14.4031	14.5081	P50213	IDH3A	Isocitrate dehydrogenase [NAD] subunit alpha, mitochondrial	P50213	IDH3A_HUMAN
9.5383	NA	NA	11.1076	11.2965	10.4234	9.96151	10.9288	NA	10.1346	9.3887	11.3109	11.4561	9.51699	11.9198	11.8009	NA	NA	10.2308	11.4572	11.1027	12.3329	NA	12.2123	9.54666	NA	12.4661	10.9579	11.0499	9.40217	NA	10.5112	11.1748	9.70842	10.7227	9.69968	9.87165	8.84487	9.71234	10.9907	9.87354	7.55406	10.8924	10.3693	10.8884	NA	10.6932	11.2938	9.61388	11.3994	11.588	NA	10.622	10.0095	10.3437	11.287	9.93315	10.211	11.2871	NA	9.35385	10.7792	11.0637	11.0565	9.97566	10.1502	11.3716	11.865	11.5287	10.9489	NA	10.1359	11.1962	10.2883	11.2182	11.0276	10.7649	11.0682	9.87111	11.3882	NA	9.75987	10.7266	9.1644	10.9153	9.96232	9.84493	10.8721	NA	NA	10.6175	NA	11.0609	10.6393	9.82099	NA	12.1169	10.902	10.4788	10.707	9.7926	10.4118	10.9663	12.1612	P50225	SULT1A1	Sulfotransferase 1A1	P50225;P50226;P0DMN0;P0DMM9	ST1A1_HUMAN
12.5856	12.803	15.0308	12.6897	12.4996	13.3569	13.1955	12.4423	12.6072	14.7319	12.461	12.2433	13.0239	13.6841	12.8292	12.3165	13.2445	13.0618	12.8151	14.5337	12.7284	12.9674	13.0705	12.4653	15.088	11.93	13.0771	13.3445	11.8525	12.9392	13.4407	13.1015	12.4432	13.4021	14.2328	12.6499	13.1787	12.5622	15.4162	13.1535	12.388	15.329	12.791	13.9887	NA	12.8308	12.6117	12.4859	12.2019	13.0398	12.894	12.6333	13.0733	12.3881	13.9225	12.5336	13.3655	13.2623	12.4701	12.5757	13.5932	12.4898	12.3709	NA	12.9184	12.6099	14.6126	11.9262	11.9424	11.5552	13.2537	12.4296	13.6361	15.2524	12.3094	12.5033	12.5977	14.7196	13.331	14.2369	NA	13.0245	13.2154	12.2004	14.6076	13.1484	11.8283	12.5229	13.9057	15.4224	12.6241	12.3149	13.2577	12.295	12.6668	12.7168	14.6606	13.3671	12.4715	15.2924	15.2595	12.5265	12.6898	12.7898	P50281	MMP14	Matrix metalloproteinase-14	P50281	MMP14_HUMAN
11.6721	10.121	10.1452	10.3938	10.6654	11.399	NA	10.9224	9.75852	9.96486	10.3416	10.6955	10.3657	11.0689	9.91179	10.8453	12.3055	10.8931	11.5168	10.1758	9.95675	NA	10.8818	10.3267	9.95754	NA	8.59386	9.5983	10.4267	10.3637	9.61304	11.697	9.41571	10.6717	NA	11.1189	10.4282	11.4113	10.055	10.9342	11.067	10.0176	10.2314	10.5518	10.4705	10.184	9.2513	NA	10.6252	9.92216	10.9991	11.6055	9.46836	11.1496	10.4222	11.0502	10.0938	10.8597	11.004	10.226	10.5957	11.6746	9.83616	11.5146	10.3996	11.6661	10.1007	10.8897	11.4902	9.87682	10.0252	10.2279	10.3699	10.0067	10.3869	10.3623	10.0104	10.8787	11.2369	9.82963	9.42682	10.5865	11.5585	11.5165	NA	10.7707	10.1645	9.21138	NA	10.4458	11.2801	11.5198	10.1512	9.77631	10.4449	9.66361	10.577	10.7254	11.1649	9.84142	9.9564	10.4228	10.1461	10.0231	P50336	PPOX	Protoporphyrinogen oxidase	P50336	PPOX_HUMAN
16.2344	15.7912	16.5292	16.0678	16.234	15.9432	15.8419	15.6659	15.6959	16.7919	16.2478	15.98	16.372	16.3501	15.9532	15.9601	16.0565	15.7305	16.2338	16.5444	15.4565	15.9915	15.7809	15.7463	16.9306	15.8434	16.1946	16.1427	16.7235	16.2283	15.6688	16.2954	15.9006	16.1586	16.4801	16.329	15.9089	16.0786	16.1954	15.7865	16.4394	17.0482	16.0777	16.2158	15.5264	15.5444	15.9611	16.034	15.6453	15.9115	15.9248	15.8485	16.0164	15.834	16.6911	16.7	16.1582	16.1558	16.2676	15.8438	15.9732	16.5397	16.143	15.7141	16.4461	15.9473	16.9378	15.6879	16.0435	16.3422	15.9775	15.8433	15.7621	16.8141	15.7474	16.6754	15.8856	16.7311	16.4059	16.9622	19.0093	16.1758	15.6342	16.0427	16.574	16.244	15.8815	15.9202	15.6135	17.0009	16.4543	15.7139	15.9942	15.9934	16.0975	15.7174	17.1037	16.834	15.8343	16.7984	16.8042	16.0684	16.1368	16.2812	P50395	GDI2	Rab GDP dissociation inhibitor beta	P50395	GDIB_HUMAN
14.1685	14.3543	14.2739	14.4303	14.3877	14.16	14.6114	14.5391	13.9248	13.6796	13.9686	14.5977	14.1715	14.6263	14.7361	14.4177	14.7313	14.626	14.4921	13.9829	14.3533	14.5382	14.6996	14.4774	14.5441	14.3547	14.086	14.8285	13.59	14.7168	13.9876	14.3454	14.5253	14.8293	14.2372	14.3171	14.3337	14.9488	14.4307	14.1129	14.506	14.2341	14.8852	14.7331	14.7281	14.5116	14.9072	14.5131	14.5765	14.9616	14.4578	14.7296	14.4398	13.9598	13.8563	14.0169	14.4895	14.4486	14.6151	14.371	15.0328	14.0461	14.689	14.3376	14.7445	15.0112	13.7546	14.9604	14.1448	14.2709	14.2961	14.2109	14.762	13.9032	14.5804	14.1256	14.3828	14.0482	14.4019	13.7982	13.7759	15.0335	14.5836	14.7166	14.0978	14.1786	14.7029	14.3836	14.5036	14.2321	14.493	14.5273	14.5211	14.4418	14.1807	14.5779	13.74	13.516	14.4392	14.0977	14.0873	14.3248	14.8979	14.7484	P50402	EMD	Emerin	P50402	EMD_HUMAN
12.1688	11.9613	11.263	11.6964	12.4738	12.1986	11.8524	11.6394	11.89	11.6754	12.5818	12.5435	11.8375	12.4764	12.2806	11.5125	13.025	12.1002	13.163	11.4448	12.0082	12.8064	12.0921	11.2816	12.5918	11.626	12.2411	12.6021	11.8529	12.8552	11.2273	11.8794	11.8065	12.1648	11.9827	12.4289	12.095	12.782	12.2035	12.5447	12.9989	12.5948	12.6857	12.4226	11.7798	12.1353	12.1954	12.1012	12.1022	11.2252	12.4999	11.9318	12.9067	12.2933	11.4711	12.6444	13.1491	12.7835	12.1493	12.1168	12.0376	12.4794	12.5129	12.0976	12.9131	13.0405	11.6155	12.2611	12.8411	12.2738	12.1224	11.5786	11.0944	11.6211	11.5176	12.4757	12.7582	12.0468	12.9311	10.766	12.9955	12.881	12.4686	11.9779	11.0419	12.6818	12.3843	12.3179	10.4026	12.5267	12.9612	11.7489	12.4782	11.9421	12.1738	12.2221	12.1629	12.2462	11.3495	11.4581	11.9631	12.32	12.3286	12.1489	P50416	CPT1A	Carnitine O-palmitoyltransferase 1, liver isoform	P50416	CPT1A_HUMAN
NA	11.4647	9.99652	11.29	10.361	10.184	12.0593	11.6084	11.5405	NA	11.7257	10.6828	9.87359	10.9486	11.173	12.3333	11.4941	9.13004	10.7224	11.241	10.7801	13.1398	NA	10.8433	10.764	NA	11.4195	10.7347	11.4154	11.6984	11.3846	10.9755	10.8985	11.2997	NA	10.9116	10.9692	10.6888	11.5908	10.754	11.0643	10.5942	11.2298	10.9734	10.7482	11.8563	11.2103	11.725	11.7991	11.3558	10.8646	10.7875	11.2948	9.02586	NA	11.0476	10.9659	10.708	10.8824	10.1764	10.9324	NA	10.8125	11.3342	11.4669	10.4662	NA	10.1592	10.289	11.2012	11.7184	11.632	10.7913	11.3461	10.6909	10.7157	11.3838	10.7583	11.2565	9.4674	NA	10.3066	10.9374	11.7789	NA	10.3797	11.0505	11.4835	11.0518	11.0154	10.6616	12.2591	10.6861	NA	11.7512	11.5621	NA	11.1504	10.6526	NA	9.89467	11.0413	10.5509	10.7396	P50440	GATM	Glycine amidinotransferase, mitochondrial	P50440	GATM_HUMAN
11.359	11.8078	13.4036	10.0998	10.9545	11.969	10.1117	11.3128	NA	12.5121	12.208	11.0562	11.2566	11.1175	12.1458	11.0033	10.9591	11.1165	11.9385	13.2994	NA	13.058	NA	10.1677	12.4408	11.1404	12.3326	11.6935	12.7121	11.658	11.5543	11.4121	12.8009	12.2593	11.8398	11.6444	11.6938	10.9811	11.9065	10.0875	11.3733	12.6071	11.7653	11.9832	11.4855	10.7146	11.5779	10.938	10.982	12.0399	10.8959	12.1634	11.5855	11.1611	11.5853	13.2069	11.301	10.7727	11.5307	12.1546	NA	10.8409	11.8917	10.9503	12.0422	10.2149	12.9764	10.3603	11.6102	12.1759	10.5621	9.69699	NA	12.8424	10.387	12.6102	10.3823	12.0759	11.8578	12.8882	15.7645	11.4539	10.7801	NA	11.9035	11.7541	10.1336	12.2035	NA	12.4449	11.805	11.1702	11.5558	NA	10.3476	12.3305	13.3056	12.5623	12.0761	12.2734	12.3551	11.1516	11.4607	11.2086	P50452	SERPINB8	Serpin B8	P50452	SPB8_HUMAN
15.041	14.2835	14.5254	14.8611	15.222	14.8543	14.6145	14.7576	14.7951	14.9377	15.6135	15.969	15.5206	14.9359	15.5907	15.3443	14.257	15.456	16.039	14.4203	14.5463	14.8552	15.8838	15.1521	15.8969	14.3734	15.7419	15.1064	16.3262	15.6163	15.1681	15.4278	15.3976	14.9395	14.5605	15.6914	14.7341	15.6239	14.606	14.9034	15.1994	15.7869	15.4192	15.0615	15.6482	14.7311	15.5901	15.2033	14.6821	15.7812	15.2592	15.12	15.0607	14.4067	15.3128	16.1363	15.5842	15.6317	15.3591	14.9603	14.6615	15.1052	15.5462	14.7038	16.1898	14.898	15.2227	15.4399	15.1839	15.409	14.6165	15.031	15.336	14.8629	14.9015	15.8471	15.5386	15.1215	15.601	14.2333	16.1231	15.8509	15.0001	15.0472	13.9065	15.1792	15.8159	14.6849	14.5394	15.4885	16.1148	14.9589	15.4568	14.6829	15.0324	14.8925	15.1919	15.2402	15.1345	14.5198	14.5325	15.7913	15.1967	15.4901	P50453	SERPINB9	Serpin B9	P50453	SPB9_HUMAN
15.6279	15.197	17.2383	15.6148	16.4672	16.2361	16.043	15.15	15.9234	18.5059	16.5009	16.2647	16.7091	17.9234	16.0769	15.5108	17.1002	15.757	16.7689	18.0129	15.1345	15.563	16.1679	16.1302	19.2453	15.1278	16.5156	16.8072	16.0573	16.2413	15.7418	16.3242	16.5272	16.8974	17.4912	16.7758	17.0876	16.281	17.13	16.1842	16.4206	19.0977	16.4456	17.2272	15.541	16.2017	15.2246	15.3961	16.221	16.1032	16.3715	15.6977	16.7745	15.2153	17.5933	16.2529	16.7357	17.0367	15.6042	16.5586	16.4859	16.3963	16.1625	15.6325	16.8102	16.837	18.437	15.8349	16.7611	14.9375	15.5071	16.0319	15.9292	18.8259	15.253	16.2163	16.2825	17.4774	17.149	18.0998	14.327	16.7548	15.316	15.8347	18.3232	15.4747	15.9313	15.7375	15.4562	19.3561	16.3886	15.2082	15.9984	15.1982	15.8007	16.2057	18.3886	16.4925	16.227	18.7399	18.7472	16.2545	16.5527	16.8439	P50454	SERPINH1	Serpin H1	P50454	SERPH_HUMAN
13.0686	13.7688	15.9722	14.2185	14.5039	13.9637	14.392	13.4444	13.6779	15.7737	14.6993	14.0168	13.7547	15.976	13.8783	13.7081	14.9563	14.3973	14.0408	16.0831	13.5562	13.6175	15.0784	13.6954	15.529	14.6349	13.2901	14.1595	12.628	15.8918	13.4357	13.4605	13.7108	15.6335	15.9903	14.3981	14.566	15.8972	15.1423	14.0471	14.4445	15.115	15.9355	15.8523	14.0214	14.0277	14.5877	13.5538	14.4073	13.7307	14.204	15.041	14.674	14.6541	15.1797	13.1951	14.5166	15.9713	14.0169	14.8982	14.0168	14.1046	13.9837	13.8214	14.8727	14.9474	15.5037	14.0407	14.8377	13.3699	13.8001	14.1533	14.2444	16.3306	13.4724	13.1339	13.711	15.575	15.7041	15.7127	13.7905	16.0592	14.5096	14.357	15.8391	13.8058	15.2133	13.9325	13.9189	15.3339	13.9325	14.0402	14.2226	14.6716	13.6357	13.9073	15.8925	14.9385	13.8684	16.5362	15.7845	14.8645	14.119	13.7634	P50479	PDLIM4	PDZ and LIM domain protein 4	P50479	PDLI4_HUMAN
16.1153	15.5412	15.4331	15.6609	15.4693	15.4686	15.6734	16.0296	15.8969	15.2964	15.2592	15.8919	16.0108	15.6041	15.8793	16.4489	15.2235	16.144	16.0731	15.2696	15.8043	15.129	16.0471	15.6452	15.1791	15.444	15.373	15.4987	15.0652	16.0251	14.9338	15.407	15.9893	15.914	15.5672	15.4682	15.4829	16.0749	15.5783	16.1029	15.3653	15.3258	15.8646	15.6427	16.1475	15.2037	16.0745	16.4112	15.3748	15.7452	15.6237	15.5802	15.3106	15.4735	15.288	15.0761	15.6834	15.6643	15.9895	15.46	15.4684	15.6515	15.6407	15.8161	15.7145	15.3543	15.4124	15.9301	15.6487	15.6488	15.6625	15.8586	15.9844	15.1002	15.899	15.2027	15.5982	15.0971	15.6856	15.544	15.2365	16.0126	15.8786	15.6681	15.2767	15.191	15.6735	15.6606	15.8205	15.0595	15.4869	15.9741	15.7782	15.4173	15.5034	15.6216	15.3738	15.2635	15.7232	15.2849	15.1744	15.6537	15.9368	15.8918	P50502	ST13	Hsc70-interacting protein	Q8IZP2;P50502	F10A1_HUMAN
12.479	11.942	11.7859	11.6333	12.2147	11.4382	12.497	12.362	12.7837	12.2794	11.7896	12.3521	12.2616	12.5673	11.7827	12.1378	12.4576	11.8914	12.1259	11.8268	11.6602	10.7043	12.8782	11.2141	12.4258	12.0953	11.328	12.2944	11.9657	11.9466	10.8928	12.5752	12.0657	11.8119	12.2762	12.1261	11.46	11.9543	11.9002	11.5158	11.9994	12.6497	12.1926	12.4674	11.1939	11.8184	11.5361	11.6943	12.0888	11.7571	12.3758	12.5931	12.9839	12.1264	12.1575	11.7228	12.5325	12.8367	12.3617	11.9205	12.5439	12.2552	12.2831	11.6559	12.3783	12.2076	11.9519	11.8625	12.0077	11.6989	11.6463	11.5753	12.4803	12.5343	12.4112	11.6292	11.1054	11.5072	12.3317	12.0615	11.6674	12.522	12.0366	12.4879	12.9151	11.6458	11.4361	11.8804	12.0675	12.2779	11.8904	12.3234	12.8001	12.0838	11.9204	12.8133	11.8047	12.1288	12.1383	12.3126	12.6884	12.3015	11.9853	11.6667	P50542	PEX5	Peroxisomal targeting signal 1 receptor	P50542	PEX5_HUMAN
14.1475	14.2139	14.6208	14.2075	14.4906	13.5748	14.14	13.4334	13.0597	14.5385	15.2059	14.3801	14.0152	15.1023	13.3806	13.3508	14.6149	13.1999	14.269	14.037	13.3909	12.9188	13.8909	13.7829	14.9696	13.9711	14.8218	14.6084	15.5136	15.2275	14.5287	14.9081	13.5903	15.2361	14.585	15.3706	14.5317	14.8876	14.7736	14.0115	15.1112	15.4799	14.8813	15.2365	12.6736	14.3396	14.5812	13.5384	13.9636	15.0335	14.3015	13.6588	14.9371	13.9851	15.0365	15.6231	14.7207	14.7559	14.4667	13.979	14.3503	13.8615	14.4325	12.9494	15.3614	14.5766	14.4445	13.8629	14.8675	15.4899	13.7079	13.2985	13.7516	14.3404	14.0878	15.1083	14.5365	15.118	14.6603	14.3331	13.8597	14.6955	13.7633	14.019	14.287	14.9531	14.3606	14.3922	13.0116	15.4881	14.8752	13.5059	14.0697	14.4307	14.6106	14.618	15.0538	15.2889	13.8713	14.4734	14.6584	15.0991	14.3075	14.294	P50552	VASP	Vasodilator-stimulated phosphoprotein	P50552	VASP_HUMAN
14.5572	14.1765	14.2138	14.7929	14.57	14.5815	14.2	14.2471	14.7007	14.4963	14.7029	14.4154	14.868	14.5846	14.4513	14.4348	15.026	14.2969	14.5496	13.9033	14.2715	13.8873	14.3884	14.417	14.85	14.159	14.8219	14.7467	15.0518	14.3521	14.5825	14.5768	14.0423	14.378	14.0641	14.8249	14.1832	14.1436	14.0568	14.4784	15.1865	15.138	14.3196	14.6382	14.139	14.2442	14.2557	14.13	14.3248	14.4033	14.7038	14.3242	14.795	14.5579	14.5106	14.9183	14.4611	14.3243	14.7413	14.4255	14.6936	14.9195	14.5122	14.2597	14.8277	14.8776	14.5736	14.2276	14.8831	14.6548	14.5507	14.5285	14.4663	14.5753	14.4588	14.9695	14.3614	14.6321	14.5286	14.1677	14.5351	14.3224	14.4383	14.2697	14.2806	14.6348	14.5162	14.1287	14.0994	15.2443	14.6994	14.2685	14.4833	14.5891	14.4922	13.9862	14.5958	14.6001	14.4184	14.3991	14.5218	14.795	14.6068	14.4349	P50570	DNM2	Dynamin-2	Q9UQ16;P50570	DYN2_HUMAN
NA	10.4728	13.587	12.3486	12.2678	11.5351	13.0481	12.7648	NA	12.7554	12.5234	12.9677	12.6411	12.9558	12.1202	13.2769	NA	NA	13.1322	14.1487	NA	13.6589	12.5706	11.9544	13.6249	NA	11.9967	12.8556	13.4135	12.221	11.3529	12.896	12.6414	13.354	13.1342	12.9244	11.8033	12.4165	12.7337	13.0407	12.8627	13.1726	11.2044	13.0298	12.6976	12.653	12.7014	12.891	11.6528	12.9624	10.9721	NA	12.9644	13.7188	13.3911	13.3678	12.7168	13.2952	12.7783	11.6035	13.0689	13.5024	12.6628	12.9531	13.0133	13.4155	12.3401	12.4341	12.993	NA	12.7208	12.5721	NA	13.7663	12.1843	12.7172	12.0542	13.4443	12.9897	12.8216	15.8266	12.3112	12.5613	12.7724	13.798	13.2529	12.173	12.3923	NA	13.4375	13.1436	NA	12.3815	NA	12.7612	13.2678	13.8204	12.6674	12.3088	12.6953	13.2069	12.8242	12.3309	13.4095	P50579	METAP2	Methionine aminopeptidase 2	P50579	MAP2_HUMAN
NA	9.68433	12.1043	10.5197	10.1873	10.5143	NA	NA	NA	11.1687	10.7605	11.7718	11.7257	11.0745	10.3601	11.0576	10.2931	10.9778	10.9377	11.8419	10.8398	12.718	11.261	10.4512	12.3905	NA	NA	11.5449	10.4778	11.3022	10.1197	10.2505	11.5778	11.1032	10.5858	11.1373	10.6103	10.5514	10.5548	10.764	10.6919	11.9436	11.3406	10.3699	10.3538	NA	11.5734	11.1093	9.18246	NA	10.8066	10.7104	10.0772	11.0466	11.4774	10.999	10.0429	10.3665	10.7682	10.7145	11.5943	10.2673	10.5167	10.0065	11.7597	11.2464	11.4401	10.4147	10.3073	10.4634	NA	NA	11.1428	11.961	10.6452	NA	11.2142	10.9405	11.2411	11.897	12.8682	10.8428	11.1668	10.3024	11.1851	NA	10.5857	NA	11.1754	11.3208	11.0371	NA	11.0181	NA	10.4886	NA	11.4188	10.8329	11.9547	12.1712	11.5011	10.829	10.8824	11.0125	P50583	NUDT2	Bis(5'-nucleosyl)-tetraphosphatase [asymmetrical]	P50583	AP4A_HUMAN
10.3829	10.8992	11.2887	11.6055	11.3057	11.9107	11.2309	11.206	11.3159	11.571	10.8293	10.9482	11.3795	11.6373	11.2395	NA	11.9396	9.9043	10.891	11.0833	9.93148	NA	11.4654	11.4868	12.1458	11.6028	10.1252	12.3804	11.4952	10.6617	9.99135	10.838	9.59888	11.4093	11.3826	11.6608	11.8149	10.6622	11.2139	11.3646	11.396	12.4222	10.6429	11.9839	9.92759	11.4756	10.9797	10.9676	10.887	11.141	NA	10.7822	11.5356	NA	12.2092	12.1609	11.109	10.9115	11.2428	11.2675	11.2222	11.4215	11.2148	11.1392	11.5589	12.0402	11.1929	10.5253	11.8025	8.62038	10.6693	11.3368	9.94996	11.9616	10.8783	10.9054	NA	11.8798	11.617	12.0255	12.2499	11.555	10.7822	10.8315	11.3593	11.2341	11.4099	11.9743	11.0346	11.8031	11.1742	10.2268	10.6305	10.0809	11.5174	10.5188	12.1074	11.7125	11.1236	11.8915	11.5865	11.7323	10.449	10.9486	P50613	CDK7	Cyclin-dependent kinase 7	P50613	CDK7_HUMAN
NA	NA	NA	9.78817	NA	NA	NA	9.78534	NA	9.47508	NA	NA	9.93679	NA	9.36156	NA	NA	NA	NA	NA	NA	NA	NA	NA	9.75057	NA	NA	NA	NA	10.1044	NA	NA	NA	NA	9.21841	NA	NA	NA	NA	NA	NA	9.45872	NA	NA	NA	NA	NA	NA	NA	NA	NA	NA	NA	NA	NA	NA	NA	NA	NA	NA	NA	NA	7.87392	8.90159	NA	NA	NA	NA	NA	NA	NA	8.90448	NA	9.89397	NA	NA	NA	NA	9.41369	9.47625	NA	NA	NA	NA	NA	NA	9.70039	NA	NA	10.3392	NA	NA	NA	NA	NA	NA	9.43779	9.95023	9.21456	9.76141	10.0695	10.5892	9.69645	9.84558	P50747	HLCS	Biotin--protein ligase	P50747	BPL1_HUMAN
NA	12.4021	11.929	11.7646	11.9972	12.417	12.7489	11.5619	NA	12.2791	11.9893	12.6409	12.579	12.6301	11.7688	12.6842	12.628	NA	11.8356	11.8919	11.5685	11.9882	12.1327	11.3107	13.1158	11.8804	12.5184	12.0398	13.0446	12.8843	11.8991	12.6266	12.4647	12.8029	12.1037	12.5434	12.7324	12.4228	11.9699	12.4751	12.6239	12.5518	12.8437	12.6926	12.2426	11.6448	12.4255	12.3785	11.773	12.3508	11.8404	12.2594	12.7636	11.6591	12.7208	12.6642	12.8877	11.975	12.8227	12.4245	12.7677	12.562	12.2379	11.998	13.3241	12.8254	12.4776	11.8661	13.0697	12.263	NA	12.6196	11.9857	12.2438	12.4265	12.3562	12.0616	12.3471	12.6685	12.3658	NA	12.5734	11.3069	12.8979	12.5854	12.6105	12.6954	11.6837	11.5931	12.8995	12.9302	11.8241	12.2977	12.7001	12.3671	11.9669	12.5839	12.2871	11.1393	12.4856	11.9052	12.7085	12.2964	12.4202	P50749	RASSF2	Ras association domain-containing protein 2	P50749	RASF2_HUMAN
NA	10.5101	10.2811	NA	11.1365	11.3169	NA	NA	11.6957	NA	11.2017	11.0798	11.4032	11.9673	10.7185	11.3443	10.9261	11.4104	11.8619	10.326	10.1702	9.6243	11.6021	NA	11.7416	10.5804	11.6654	11.7023	11.5687	11.5537	11.745	11.2311	NA	11.7827	NA	11.7741	11.589	NA	10.8611	11.4989	11.4864	11.0862	11.4242	11.4588	11.7979	11.1488	NA	NA	11.9531	12.1651	11.1728	11.3237	NA	10.8712	11.5033	11.6976	11.7053	10.8295	NA	NA	12.2864	NA	11.2129	10.6915	11.0703	12.0745	11.2243	11.8198	11.2516	10.119	9.97196	10.5889	11.2297	11.4151	11.5071	11.6636	10.8241	11.7777	11.7936	9.40817	NA	11.8028	10.3947	10.9094	11.7989	10.2624	11.6604	11.9073	10.7376	11.2433	11.3677	NA	11.6414	11.5814	NA	12.8669	12.0913	9.31765	10.9959	11.5181	11.6335	11.4715	11.8367	10.9021	P50750	CDK9	Cyclin-dependent kinase 9	P50750	CDK9_HUMAN
13.5842	12.5717	12.7399	13.5262	13.3897	13.3991	13.0926	13.1971	13.4445	13.4153	13.8071	13.6806	13.5812	13.7472	13.3123	13.6537	14.6359	13.7722	14.3894	13.2582	13.38	13.095	13.5335	12.5593	13.1751	12.618	13.3827	13.6739	13.4636	12.9724	12.5902	13.5636	13.5645	13.4656	12.7532	13.617	12.521	13.5152	12.824	13.8301	13.6225	13.0618	12.9804	12.8594	12.4681	12.9955	13.0751	13.6187	13.01	13.2613	13.5435	13.7162	13.6785	13.4416	13.4011	13.3788	13.9937	13.0487	13.4778	13.1509	13.5241	14.5275	12.9941	13.5646	13.4555	14.4234	13.5257	13.7301	13.5575	13.7677	14.0774	13.709	13.2405	13.4782	13.6495	13.2431	13.3517	13.5758	13.2035	13.5651	13.8692	12.9709	13.1885	13.2479	13.8068	14.2784	12.9169	13.4376	12.3528	13.2269	13.3371	13.4485	13.6619	13.2952	12.9055	13.1608	13.3765	13.7354	13.4883	13.1725	13.4588	13.5286	13.1941	13.2554	P50851	LRBA	Lipopolysaccharide-responsive and beige-like anchor protein	P50851	LRBA_HUMAN
14.6524	14.3027	15.5563	15.8844	15.5764	15.4017	14.069	15.604	16.0024	16.6564	17.9515	16.0391	15.3333	16.6984	14.3183	15.7544	17.6473	16.2204	17.4615	13.7153	15.4315	14.2795	15.3876	14.4761	14.4059	16.1604	15.9549	14.9074	15.6451	15.3456	15.3675	16.7024	14.0986	17.0542	15.0951	16.7213	15.2909	15.7413	15.3764	14.7293	15.6252	14.4893	14.8666	16.1684	15.1112	14.8692	15.0746	15.2209	15.1115	13.981	16.1951	14.496	16.2019	16.8203	17.0196	15.1127	15.8188	16.4693	16.4192	16.16	14.3838	16.5838	15.983	13.9699	15.3329	16.9722	16.651	14.9958	15.4249	17.1842	16.4482	15.2253	15.1838	14.6042	15.7957	15.4756	16.6144	16.9741	16.2626	11.9031	13.5977	15.3571	14.8928	15.3266	12.6275	15.5367	16.3716	15.9134	14.5014	13.653	16.2868	14.6302	14.703	16.8378	16.1638	14.7833	17.4293	16.7509	14.7046	13.9234	15.6878	17.7635	14.5115	14.568	P50895	BCAM	Basal cell adhesion molecule	P50895	BCAM_HUMAN
12.6255	12.848	12.6078	12.749	12.3908	13.21	12.695	11.8283	12.3454	12.4654	13.1417	12.5073	12.5911	12.1322	12.5747	11.9398	12.8271	11.9989	12.5159	12.086	12.0473	14.6099	11.9277	11.8583	12.713	11.0968	12.2152	12.5761	12.2588	11.8689	12.0152	12.6946	12.1537	12.3664	12.0521	13.0515	11.9009	12.6914	11.6971	12.1456	12.1556	12.8806	12.4522	13.0806	11.6761	11.8707	12.1984	12.2986	11.905	12.4593	12.74	11.5224	12.0379	11.6987	12.7164	12.0145	12.7909	12.6165	12.6757	11.4783	12.2095	12.5088	12.8109	11.9579	12.5751	13.0061	13.2174	12.4203	12.3471	12.1752	11.3215	13.0439	12.3252	13.3166	12.0459	11.7183	11.2497	13.3453	12.6233	12.4283	12.8921	12.288	11.757	13.0369	11.8603	11.7977	12.2313	12.6074	12.0564	12.7006	11.9543	12.5757	10.9494	11.8987	12.084	12.1692	13.2273	13.2348	11.3768	13.3569	12.6639	13.147	12.5949	12.239	P50897	PPT1	Palmitoyl-protein thioesterase 1	P50897	PPT1_HUMAN
15.6899	15.0537	14.3511	15.5366	15.5473	15.6962	15.2552	14.6933	15.1766	15.803	15.8867	15.3329	15.1487	15.8604	15.192	15.1174	15.6239	15.0981	15.1745	15.1073	14.353	14.8849	15.1124	14.9958	15.9359	14.4184	15.4086	15.588	15.8334	15.1447	14.8365	15.6893	14.8499	15.3329	14.7988	15.9755	15.0124	14.6773	15.0536	15.4095	15.8392	15.955	14.8526	15.6241	14.9989	15.1651	14.7283	15.1878	15.2938	14.8459	15.5863	14.9029	15.5871	15.2231	15.8492	15.9139	15.2839	15.4035	15.3047	14.6422	15.9448	15.538	15.1337	14.9362	15.5001	15.9372	16.3148	14.7108	15.8929	15.4115	15.1118	15.5165	15.0108	15.732	14.8888	15.9923	14.8636	15.541	15.3903	14.9688	14.6268	15.4727	15.1615	15.514	15.2042	15.3372	15.1657	15.4008	14.7845	15.9284	14.859	15.5848	15.7842	15.0502	15.5168	14.6319	16.0206	15.8274	14.5678	15.1662	15.6746	15.4255	15.6715	14.9857	P50914	RPL14	60S ribosomal protein L14	P50914	RL14_HUMAN
15.1729	14.2976	14.6235	15.0046	14.8594	14.575	14.6376	14.5322	14.852	14.9386	15.075	14.9008	15.0081	15.07	14.9681	14.7789	15.3693	14.8461	15.2246	14.5816	14.2568	13.7715	14.8114	14.45	15.1443	14.187	14.9999	15.0613	15.5227	14.6499	14.4244	14.9529	14.5444	14.9424	14.5688	14.9745	14.5676	14.7283	14.3889	15.0609	15.0649	15.3789	14.704	14.9851	14.5587	14.5669	14.7505	14.7019	14.6363	14.5185	14.6668	14.5837	15.0585	14.8289	15.1923	15.6102	14.8916	14.6246	15.1172	14.6732	14.9422	14.7824	14.8713	14.7702	15.0195	15.2141	14.9094	14.7611	15.1915	14.9489	14.786	14.9557	14.7586	15.1365	14.8995	15.3373	14.6582	15.3344	15.0011	14.805	14.4329	14.7219	14.6079	15.013	14.6179	15.1118	14.7219	14.7208	14.3304	15.3092	15.2365	14.5507	15.2537	14.712	14.4584	14.3764	15.2331	15.3219	14.8473	14.9741	15.4034	14.7616	14.8369	14.9331	P50990	CCT8	T-complex protein 1 subunit theta	P50990	TCPQ_HUMAN
14.315	13.514	14.153	14.596	14.1607	14.4149	13.8719	13.8204	14.3714	14.4091	14.434	14.2752	14.3829	14.5997	14.0883	14.1474	14.5946	14.305	14.3258	14.0003	13.807	13.3038	14.2677	14.0351	14.7222	13.858	14.482	14.4743	15.0169	14.073	13.9157	14.3649	14.0199	14.3001	14.1399	14.5651	14.1862	14.2943	14.0298	14.3363	14.3796	14.799	14.1398	14.4057	14.0403	14.0819	14.1272	14.0832	14.2253	14.2085	14.0613	14.0694	14.5942	14.3595	14.8048	15.0015	13.9038	13.8618	14.274	14.1459	14.3611	14.4619	14.2898	14.1896	14.4601	14.7911	14.1722	14.0902	14.6296	14.3062	14.1238	14.5536	14.0334	14.4955	14.1706	14.709	14.0814	14.6198	14.5775	14.1596	14.2503	14.0263	13.9588	14.4751	13.9186	14.4522	14.1458	13.4315	13.5838	14.684	14.5253	14.208	14.6388	13.9525	14.1176	14.0436	14.6444	14.6274	13.9947	14.5289	14.9025	14.1483	14.6845	14.3351	P50991	CCT4	T-complex protein 1 subunit delta	P50991	TCPD_HUMAN
11.4771	11.5941	NA	12.2443	11.2476	11.5513	10.2783	12.6068	13.1034	NA	11.0867	12.4562	12.4489	11.0432	10.5095	11.1181	11.7758	13.4805	13.6098	11.9494	12.3632	12.2053	11.7666	10.5867	NA	NA	10.7558	10.7469	10.2196	11.2062	11.14	11.5966	11.2347	10.8713	NA	9.79844	NA	11.2839	NA	11.7508	NA	NA	10.4477	NA	13.1051	11.0056	11.9699	NA	11.9698	12.2654	13.7153	12.4886	11.3616	NA	NA	9.15685	10.5196	11.7216	12.8631	10.3361	NA	NA	12.298	11.0458	12.7373	12.8446	NA	13.0261	11.9106	12.3272	11.6529	10.9135	12.8873	NA	12.7691	NA	11.5176	NA	11.2012	NA	NA	11.6137	9.89975	10.807	NA	10.9387	12.3494	10.5915	11.1675	NA	12.1346	11.6244	11.418	10.8962	10.8982	11.9856	NA	10.2489	12.4505	NA	8.42312	NA	9.429	10.778	P50993	ATP1A2	Sodium/potassium-transporting ATPase subunit alpha-2	P54707;P13637;Q13733;P50993	AT1A2_HUMAN
14.0393	13.8296	14.4084	14.4519	14.1563	14.2964	13.7594	13.9679	14.2652	14.9506	13.8587	14.4541	14.3372	14.6708	14.4008	14.2841	14.6908	14.3271	14.5341	14.8556	13.7846	15.8275	14.5002	14.0235	15.3963	13.5242	14.3383	14.6805	14.2957	14.3828	13.7158	14.4635	13.8527	14.5758	14.4811	14.0752	13.9779	14.4762	14.3264	14.0126	14.4648	15.2771	14.5077	14.5979	14.0786	13.9582	14.2771	14.2106	14.1436	14.3483	14.257	14.2615	14.2247	14.238	14.5125	14.1674	14.5092	14.4152	14.2415	14.3924	14.4693	14.2486	14.2337	13.9938	14.5466	14.484	14.5848	14.1283	14.4654	14.5245	14.3833	13.9099	13.9211	14.6649	14.1176	14.2584	14.1653	14.4861	14.4149	14.9578	14.9989	14.6286	14.1943	14.1535	14.8787	14.5093	14.5089	14.2191	13.8838	15.3194	14.7091	14.3124	14.4553	14.0085	14.3574	14.173	14.7587	14.3462	14.3351	14.5676	14.2511	14.2509	14.0763	14.1512	P50995	ANXA11	Annexin A11	P50995	ANX11_HUMAN
10.7572	NA	10.6765	10.7617	10.0876	NA	NA	10.5939	10.3846	11.3314	11.1322	10.9916	10.548	10.5951	10.5288	10.8794	10.6317	10.5371	11.0946	9.44007	9.85165	11.3618	11.1056	10.0539	11.0195	10.6842	10.8595	11.4219	11.1262	10.0341	10.1062	10.4292	NA	9.99612	10.3014	10.8984	9.93514	10.2843	10.0625	10.2406	10.6126	10.9605	10.2141	11.1612	NA	10.8182	10.5273	10.0415	10.5245	10.4925	10.4949	10.637	11.3499	9.91319	11.364	11.322	11.0494	10.7207	10.9031	10.5764	11.0231	10.6137	10.8128	9.12722	11.1953	11.0584	10.7186	10.4859	10.628	NA	9.9241	12.569	9.58276	10.7458	11.2538	11.3282	10.8575	10.8779	10.9011	10.18	NA	10.5474	10.2041	10.8719	10.7702	11.1856	10.696	10.2584	9.90855	11.3228	11.2059	10.3484	11.1984	NA	10.2595	11.1931	10.5954	10.866	10.0559	10.2303	10.7804	10.6706	10.8991	10.9742	P51003	PAPOLA	Poly(A) polymerase alpha	P51003	PAPOA_HUMAN
13.2579	13.0301	13.082	13.269	13.4453	13.6781	13.3717	12.8617	13.2231	13.3015	13.2631	13.2796	13.2813	13.5314	13.6803	13.4807	13.946	12.9861	13.9146	13.3577	13.3821	11.7962	13.4612	12.6274	13.8543	13.1283	12.866	13.7723	13.4565	12.9055	13.0801	13.2346	13.0596	13.7835	13.6743	13.2453	12.9499	13.4773	13.3687	13.8242	13.8968	13.7992	13.3911	13.5311	13.0331	13.5156	13.4556	13.2322	13.3469	12.9772	13.6078	13.3675	14.1463	13.0734	13.4115	13.5224	13.529	13.8704	13.2037	13.1519	13.808	14.3581	13.5779	13.0823	13.3027	14.0007	13.6157	13.17	13.7196	13.5299	13.6143	13.8474	13.2342	13.736	13.4618	13.4055	13.5395	13.6437	13.8524	13.3697	11.8826	13.4996	13.1349	13.9045	13.0144	13.6997	13.7486	13.235	14.0468	14.005	13.5856	13.2682	13.461	13.7259	13.5155	13.4987	13.5712	13.3744	12.8362	13.6688	13.6978	13.469	13.5373	13.5305	P51114	FXR1	Fragile X mental retardation syndrome-related protein 1	P51114	FXR1_HUMAN
11.7804	NA	10.6009	11.4121	11.2494	11.2077	13.0663	11.2689	12.0311	11.1965	11.5155	11.1174	10.6286	11.7917	11.67	9.97433	11.3337	10.9517	11.7207	11.4062	10.5828	NA	10.449	10.3931	11.6612	NA	9.56603	11.434	10.9279	11.4078	10.1612	10.9756	NA	10.5336	10.7304	11.3463	11.4118	11.2342	NA	11.3341	10.6496	11.3092	11.1575	11.5057	11.1291	11.1238	10.9527	11.8317	11.0561	NA	11.4252	11.7039	10.9981	10.5852	10.9158	10.7767	11.3489	11.5449	11.2066	10.815	11.7164	11.5339	11.527	11.6694	11.4597	11.5073	10.5672	11.1056	11.1819	NA	9.42681	12.5363	11.0041	11.0922	10.9753	11.0876	10.6903	10.9641	11.169	11.9897	NA	10.9713	10.9436	10.9516	NA	NA	11.4353	10.8246	10.8166	11.4262	11.5641	11.0945	11.108	11.0064	NA	NA	10.9944	10.3357	10.1295	10.2898	11.1241	10.9756	11.5535	11.0173	P51116	FXR2	Fragile X mental retardation syndrome-related protein 2	P51116	FXR2_HUMAN
NA	NA	NA	NA	8.97962	NA	NA	NA	NA	NA	9.1457	NA	NA	NA	NA	NA	NA	NA	10.6295	NA	NA	NA	NA	10.4799	NA	NA	8.66131	10.6214	11.8791	NA	NA	10.3274	NA	NA	NA	9.35573	NA	NA	NA	10.2076	9.29157	NA	NA	NA	NA	NA	10.6947	NA	NA	NA	NA	NA	10.8603	10.8261	NA	12.2069	10.9886	NA	9.82105	NA	10.7733	10.0364	NA	NA	NA	NA	NA	NA	10.1278	11.5768	NA	NA	NA	NA	NA	12.3854	9.22173	NA	NA	NA	NA	NA	10.1563	NA	NA	NA	10.3564	NA	NA	NA	10.0882	NA	NA	8.9063	NA	NA	NA	NA	NA	NA	NA	NA	NA	NA	P51124	GZMM	Granzyme M	P51124	GRAM_HUMAN
15.7206	15.5746	15.3297	15.7933	15.7332	15.7609	15.4762	15.6429	15.6813	15.9059	15.8216	15.8322	15.531	15.8635	15.7439	15.7786	16.1748	15.8081	16.0134	15.6603	15.8036	15.9524	15.7762	15.7457	16.2054	15.6308	15.7199	16.196	15.6989	15.8517	15.7321	15.8803	15.7728	15.7558	15.4647	15.9066	15.7623	15.8816	15.8932	15.5954	16.1704	16.4806	15.7257	15.9366	15.7867	15.8208	15.7598	15.6897	15.9418	15.7371	15.7704	15.7735	16.0552	15.8114	16.0813	15.9545	16.2101	15.8564	16.0322	15.7502	15.9214	15.6833	15.9943	15.8544	16.026	16.174	15.8843	15.9216	15.8681	16.0058	15.5758	15.7682	15.5718	16.1414	15.8786	15.9625	15.7121	15.9998	15.7204	16.0839	17.2591	16.1657	15.781	16.0971	15.8893	15.9996	16.1111	15.8965	15.7167	16.3161	15.9714	15.5236	15.8533	15.9075	15.8523	15.8056	15.9665	16.1259	15.8654	16.0199	16.0288	15.9345	15.8165	16.0717	P51148	RAB5C	Ras-related protein Rab-5C	P20339;P51148;P61020	RAB5C_HUMAN
16.7962	16.5164	16.5108	16.6589	16.7389	16.7732	16.7816	16.5072	16.6587	16.5218	16.6546	16.6082	16.6049	16.7181	16.708	16.6101	17.0574	16.7378	16.8535	16.587	16.6127	16.9557	16.8013	16.5112	16.8714	16.3712	16.7103	16.6759	16.8142	16.4258	16.503	17.0209	16.3616	16.6801	16.3319	16.8217	16.4107	16.6009	16.3071	16.4971	16.9018	16.9599	16.4513	16.5898	16.6141	16.7453	16.6357	16.7684	16.7621	16.6542	16.5443	16.3274	16.8589	16.3645	16.8179	16.9073	16.9529	16.5488	16.7114	16.6689	16.66	16.8567	16.8091	16.6991	16.9355	17.1655	16.6857	16.4768	16.8963	16.8113	16.6715	16.8169	16.2339	16.5322	16.6695	16.938	16.4702	16.6623	16.7216	16.6623	17.5839	16.6452	16.3137	16.7648	16.4381	16.5624	16.5921	16.6857	16.2318	16.923	16.879	16.4843	16.4706	16.7451	16.8004	16.9186	16.8287	16.977	16.5194	16.5915	16.688	16.6408	16.8504	16.7791	P51149	RAB7A	Ras-related protein Rab-7a	P51149	RAB7A_HUMAN
11.5276	12.4304	11.0637	11.4054	11.4041	12.3046	11.5606	11.2806	12.1371	12.2182	11.9973	11.6902	12.2683	11.0176	11.7437	11.2561	11.5118	11.3671	11.5825	11.5476	11.804	11.4971	11.1407	11.3134	11.9576	11.7875	11.7343	12.3464	12.2521	11.3372	12.117	12.5344	11.6872	11.4329	10.9692	12.0338	11.1213	11.3608	11.5435	11.4473	12.474	12.2433	10.9493	11.1847	11.6646	11.6947	11.9583	12.0639	11.6868	11.9598	11.6269	11.3079	11.9967	12.266	11.7277	12.4292	12.6102	11.2002	11.749	11.5466	12.5029	12.2636	11.7377	11.9132	11.9554	11.5916	11.9761	12.2808	12.1559	12.0885	11.9554	11.8682	11.274	10.6612	11.9832	12.2118	11.7928	12.1201	11.865	11.1951	13.3353	11.2916	10.7147	12.096	12.0647	11.1928	11.7334	11.6941	11.1639	11.3948	11.2408	11.6893	11.5547	11.4825	11.9802	11.9933	11.6469	11.6703	12.3644	11.2055	11.3914	11.8327	12.0524	11.838	P51151	RAB9A	Ras-related protein Rab-9A	P51151;Q9NP90	RAB9A_HUMAN
12.8378	11.8856	13.2563	13.0517	13.275	13.3318	NA	12.689	13.109	12.8445	12.9574	12.4476	13.134	13.1074	13.0317	12.8585	13.7281	12.8047	13.5308	13.0843	12.6252	13.0616	13.4074	11.4254	13.5488	12.983	12.2468	13.1638	13.2971	12.7306	12.3173	13.1284	12.6017	12.9196	12.6515	13.87	12.7294	13.1036	12.9952	12.9466	13.2848	13.3489	13.2063	13.0942	12.0779	12.2926	11.892	13.2779	12.6033	12.6922	13.2426	12.2799	12.8094	12.8264	13.075	13.3262	13.2904	13.0922	12.983	13.1375	12.6898	12.9979	13.0595	12.8645	13.0094	13.2056	12.7848	12.6489	13.0322	12.72	13.3668	13.321	12.054	13.7158	12.6668	13.2656	12.8501	13.2077	13.1568	12.4553	14.4641	12.7163	12.6433	12.7143	12.9946	12.9444	12.8176	12.2414	NA	13.6465	13.1841	12.6458	12.9442	13.0733	13.1403	11.7177	13.3913	12.5647	13.1982	13.4719	13.8549	13.1356	12.754	12.6311	P51153	RAB13	Ras-related protein Rab-13	P51153	RAB13_HUMAN
14.5587	13.7146	14.09	14.2321	14.357	14.185	13.8007	13.9389	14.1259	NA	14.2265	14.42	14.5862	14.344	14.3618	14.4225	14.4233	14.2828	14.2266	14.2001	13.7803	13.9426	15.6609	13.9752	14.6541	13.9581	14.523	14.359	14.8982	14.2352	13.8484	14.5146	14.2446	14.3074	14.0654	14.3397	14.0387	14.064	14.0105	14.1423	14.5988	14.7663	14.4721	14.3239	14.1738	13.8136	14.4613	14.4099	13.8524	14.3143	14.5296	13.9505	14.2254	14.2622	14.5069	14.9315	14.3657	14.2009	14.6604	14.0044	14.3157	14.048	14.2584	14.1549	14.7716	14.6256	14.3886	14.5179	14.474	14.5437	14.1611	14.151	14.5913	14.5728	14.1847	14.5248	13.8601	14.3841	14.368	14.2755	NA	14.7814	13.9438	14.2198	14.0474	14.9266	14.3613	14.2097	14.1788	15.0264	14.6754	14.1357	14.3702	14.0681	14.2978	13.986	14.398	14.395	14.2896	14.3342	14.9634	14.3275	14.6992	14.6322	P51157	RAB28	Ras-related protein Rab-28	P51157	RAB28_HUMAN
11.4806	11.4067	12.169	12.2452	11.8541	12.8159	NA	10.78	10.6142	11.6855	12.6878	11.7074	11.1874	11.3464	10.2334	11.4001	10.8757	11.8758	12.0421	11.4252	NA	13.0253	11.3977	NA	11.6064	12.331	12.0631	12.3609	12.9323	11.2527	11.9289	12.8811	10.9181	11.7842	11.9484	12.5477	11.5944	11.5115	12.217	10.7171	13.1382	12.1062	11.3068	12.2521	11.1737	11.5375	12.667	NA	11.4786	13.5714	12.494	NA	11.8698	12.3007	12.222	12.8938	12.0822	NA	11.9961	NA	11.9989	11.8767	13.8704	9.85523	12.3895	11.8176	12.2581	9.57457	12.6567	13.933	11.3615	11.0874	9.69066	11.7829	11.3353	12.7488	10.1074	11.7419	11.6648	10.984	14.4348	12.1558	10.8034	NA	NA	12.48	11.1206	12.0363	NA	12.04	12.3562	11.1783	11.3354	12.044	11.3968	11.6513	11.2235	12.957	12.0948	11.4577	11.5847	12.1266	11.4878	11.9328	P51159	RAB27A	Ras-related protein Rab-27A	P51159	RB27A_HUMAN
12.405	12.2237	12.8994	12.4026	11.9154	12.2642	NA	12.1596	11.7896	11.3599	12.1007	12.3474	11.6899	12.1452	11.677	12.4085	12.3185	12.1092	12.0919	12.2869	12.3046	12.3803	12.8932	12.3302	12.2187	12.4071	12.4338	12.9167	11.3725	12.8855	11.6661	12.6864	11.6617	12.2143	12.0445	11.6531	11.829	12.0507	12.3737	11.5018	11.7899	11.9732	12.8326	12.2854	11.7711	12.4823	12.4419	12.3246	12.2087	12.9558	12.5624	12.1831	11.9889	12.5058	11.9625	11.2927	12.3706	12.2952	12.425	11.966	11.851	11.618	12.5512	11.6292	12.2875	12.2214	11.9916	12.5333	12.0604	12.2594	12.7355	10.8607	12.5378	11.7679	12.0589	10.9215	12.0942	12.6853	12.2775	12.1587	12.5851	12.1844	12.5736	11.4816	12.4202	12.1657	12.4491	12.0611	12.0573	11.5047	12.1881	12.2339	12.1264	12.5442	11.8694	11.6567	12.0773	12.06	12.0817	12.3423	11.0011	12.1696	12.7365	12.0835	P51178	PLCD1	1-phosphatidylinositol 4,5-bisphosphate phosphodiesterase delta-1	P51178	PLCD1_HUMAN
11.7395	11.8076	12.6523	12.2197	12.692	12.8293	11.4034	12.4818	11.892	14.0416	12.8122	11.7441	12.5891	13.41	12.5246	12.3703	11.7474	12.046	12.5342	13.695	12.276	9.97914	12.1188	12.0266	13.1282	12.2873	12.2643	12.8781	11.8887	12.0825	12.3431	12.1025	11.0692	12.2459	12.5644	12.4017	11.9939	11.3728	12.0192	11.3717	12.7909	13.1354	12.0494	12.1862	11.2973	9.94073	11.4363	9.32671	11.0666	11.6704	11.7729	10.7488	11.1659	13.0146	12.773	11.7624	12.1691	12.4091	12.7043	13.0353	12.2773	12.644	11.8422	12.188	12.5422	11.8024	13.7534	12.335	13.0957	10.2419	12.2887	12.0372	11.395	13.2622	11.3766	13.082	11.0766	12.6734	11.7922	13.6848	9.74487	12.575	12.461	12.1432	13.6794	12.7677	11.6526	12.0767	11.9544	13.1897	12.2655	12.0893	11.5534	11.3228	12.5939	11.1941	13.1215	13.2273	11.9875	13.1941	13.368	12.6863	12.9806	12.3859	P51397	DAP	Death-associated protein 1	P51397	DAP1_HUMAN
11.7881	NA	10.8286	11.4528	11.1305	11.7449	NA	9.96415	NA	11.0423	11.8562	10.6494	11.038	12.0282	10.6997	NA	12.6885	NA	11.001	9.70921	NA	12.0868	11.5875	10.1672	10.8085	9.93449	10.7386	10.8838	11.9829	10.5346	11.1411	11.8302	10.3172	11.8031	9.64846	11.5495	10.5275	10.7911	11.3669	10.7929	11.9901	11.247	11.1307	11.2725	NA	10.9207	10.4149	10.2894	11.5296	10.952	12.0099	10.8505	11.2437	11.2152	11.101	11.5293	12.0233	11.3533	11.225	11.0447	10.8691	12.5229	11.6238	10.8949	11.6559	12.1864	11.8739	10.3921	11.8926	10.9718	11.0757	NA	9.85544	11.0079	NA	11.7561	NA	11.2672	11.7647	10.5462	9.19359	11.1101	11.255	11.2115	NA	NA	10.7825	11.1411	10.5903	11.4439	11.082	10.0429	11.1308	11.0882	11.3057	11.39	11.426	11.1382	10.8408	11.664	11.34	11.0493	11.5766	11.3029	P51398	DAP3	28S ribosomal protein S29, mitochondrial	P51398	RT29_HUMAN
13.089	13.3808	13.8656	13.4027	13.8688	13.1497	12.7042	13.2961	13.4472	14.1453	12.9148	13.6924	13.0105	14.2605	13.8216	13.1208	13.7092	13.5183	13.4183	13.7642	13.092	13.2193	13.9332	13.0656	14.8034	13.907	13.1226	13.788	13.2988	14.7483	12.9195	13.0303	13.2414	13.8825	14.0209	13.4997	13.8499	14.2504	13.9503	13.2607	14.3599	14.7836	14.6385	14.6488	13.0178	13.6697	13.5885	13.1273	12.9097	13.355	13.3369	13.9325	13.6483	13.8548	13.3274	13.4822	13.6425	14.4061	13.316	13.549	13.2621	13.4011	13.5839	12.924	14.0536	13.7431	13.5648	13.3464	14.6707	12.9631	12.9858	13.3358	13.0663	15.0357	13.3817	13.6334	13.5154	14.1357	14.4896	14.2509	11.3684	14.1842	13.1174	13.1478	13.9172	12.5176	14.5724	13.7897	12.7461	14.6387	13.76	12.4149	12.7436	13.3687	13.0694	13.3848	13.4214	14.0603	13.3824	14.5254	14.207	12.9133	13.6741	13.569	P51452	DUSP3	Dual specificity protein phosphatase 3	P51452	DUS3_HUMAN
14.0851	14.0444	13.3207	14.152	14.2279	14.3055	13.4773	14.1663	14.4507	13.5428	14.2739	14.3074	14.2591	14.1205	14.3932	14.1285	14.3993	14.2923	14.621	12.7758	13.858	13.7608	14.1176	14.2517	14.0515	14.1837	14.1574	14.773	14.1669	13.8754	14.1836	14.3789	14.0055	13.7303	13.3309	14.3426	13.6672	13.8116	13.486	14.0643	14.3806	13.5758	13.7865	14.1423	14.3802	14.0525	14.1392	14.2039	14.608	14.3599	14.2949	14.171	14.4445	14.4642	13.9561	14.2621	14.2965	13.597	14.3498	14.0821	14.5092	13.8591	14.4407	14.1065	14.3863	14.7967	13.3248	14.6492	13.8651	14.0684	14.4203	14.7383	14.1431	13.567	14.2073	14.3155	14.2678	13.6261	13.9362	13.2717	14.1926	14.1892	14.1491	14.1875	13.7244	14.104	14.1252	14.5117	14.179	13.7209	14.4419	14.1401	14.162	14.4447	14.182	14.4474	13.8302	14.031	14.15	13.555	13.5885	14.2479	14.5466	14.6641	P51531	SMARCA2	Probable global transcription activator SNF2L2	P51531	SMCA2_HUMAN
11.0895	NA	10.7155	11.3103	10.117	12.0365	10.4592	10.2035	10.5041	11.2863	11.8436	10.2287	10.737	11.8443	10.8645	NA	11.4311	9.56603	11.0348	NA	10.525	10.6969	12.4596	10.6102	11.5162	NA	11.6778	10.4487	11.7278	10.3821	NA	11.6992	11.173	12.055	10.7095	11.5521	NA	11.5499	10.6969	10.9429	11.5966	12.4155	10.9061	12.1265	10.3996	NA	11.8725	10.6985	11.6103	NA	11.7453	10.2433	11.1516	11.6805	11.099	11.6482	11.5329	11.7404	11.1572	10.9124	11.3869	9.12094	8.3306	NA	11.9656	11.8313	11.1811	10.444	10.415	11.3457	10.7757	10.2179	10.546	12.1579	NA	11.5458	10.0752	11.0133	10.7012	NA	9.73433	11.1766	NA	11.2402	10.8663	11.4663	10.4709	NA	10.2016	12.154	11.4508	NA	11.5392	10.7925	11.2012	NA	12.0383	11.7346	NA	12.287	12.6252	10.9549	11.5766	10.3091	P51532	SMARCA4	Transcription activator BRG1	P51532	SMCA4_HUMAN
13.8783	14.3237	14.2124	14.0544	14.6991	14.2414	13.9888	14.141	14.3905	14.189	14.3865	14.3935	14.2055	14.0242	14.0989	13.73	14.3376	14.0341	14.7988	13.8996	14.2915	13.874	14.1417	14.2453	14.8409	14.0036	14.8689	14.6631	14.6129	14.2144	13.9937	14.4088	14.399	14.4126	14.0585	14.7467	14.2804	14.5378	14.105	14.3345	14.2626	14.37	14.4562	14.2989	13.5177	14.0906	14.0113	13.8266	14.2424	14.3211	14.4911	13.7563	14.6037	13.9238	14.7537	14.391	14.7095	14.3483	14.344	14.347	14.4465	14.2023	14.2903	14.3665	14.7559	14.5158	14.1883	14.2842	14.499	13.7526	14.0746	14.8572	13.6123	14.1554	14.1421	14.5559	14.3267	14.5471	14.2467	14.2268	13.8428	14.5708	13.8616	13.5319	14.3254	14.1636	14.2743	14.4619	13.9629	14.5265	14.6617	14.1705	14.3039	13.5086	14.4752	14.615	14.2343	14.7143	14.1998	14.3551	14.5452	14.4142	14.9184	14.1361	P51570	GALK1	Galactokinase	P51570	GALK1_HUMAN
15.1457	14.7763	15.9017	15.2802	15.7565	15.2624	14.446	14.444	14.9296	17.2149	16.9403	14.8323	15.3903	15.8211	14.8458	14.5065	15.6481	14.5245	15.195	16.2229	14.3464	16.5587	14.5841	14.1907	16.7611	14.4096	15.0109	15.4513	16.1788	14.8966	15.1356	15.4634	15.0336	15.1148	15.25	17.0011	15.2186	14.8977	14.7068	14.9393	16.3266	16.747	15.018	15.7042	14.3406	15.0323	14.6882	14.7851	15.17	14.9095	15.2388	14.6745	15.4552	15.0143	16.7768	16.181	15.3088	14.9509	15.5522	15.2155	15.4772	14.676	14.9313	14.8319	15.0423	15.6129	17.2204	14.8198	15.5564	14.5549	14.9471	14.6018	14.6126	16.5731	14.827	16.7265	14.8709	16.9731	15.3561	15.7979	18.6794	15.2671	14.4038	15.5115	15.8854	15.5002	14.9095	15.2329	14.6455	16.918	14.8679	14.6875	15.2971	14.9876	15.169	14.6304	17.0435	17.1551	14.8001	15.9875	16.5221	15.6186	15.0301	15.5675	P51571	SSR4	Translocon-associated protein subunit delta	P51571	SSRD_HUMAN
13.8179	13.493	13.2701	13.4176	14.0681	13.3277	14.0329	13.3483	13.9778	13.104	13.9281	13.4828	13.9669	13.9839	13.9887	14.1862	13.7684	13.7053	13.7898	12.9217	13.3513	13.0166	13.4508	13.5365	13.8285	13.625	13.6586	13.7314	13.8693	13.735	13.2214	13.9481	13.3614	13.9351	12.588	14.3022	13.7337	14.0731	12.639	13.3783	14.3164	14.004	13.7377	14.0124	13.7719	13.4236	14.2913	14.1749	13.5247	13.7592	13.7901	13.8662	13.8935	14.1265	13.984	14.0214	13.7473	13.6103	14.0564	13.8271	13.5398	13.908	13.6165	13.4872	13.942	13.9453	13.4597	14.19	14.0068	13.6376	14.0548	13.9189	14.0928	13.7587	13.345	13.9168	13.3616	14.3352	13.9442	12.9495	14.334	14.0479	13.8175	14.0431	12.7031	13.8147	13.873	13.4931	13.4823	13.7003	14.1513	13.7809	13.8727	13.6569	13.4596	13.5979	13.3498	14.0112	14.1312	12.9857	13.8146	14.0131	13.2608	14.4725	P51572	BCAP31	B-cell receptor-associated protein 31	P51572	BAP31_HUMAN
11.2805	10.794	12.2308	11.8098	10.6643	11.2998	NA	NA	NA	11.7002	11.7168	10.5208	12.5268	11.35	11.5195	10.8826	11.5532	11.4331	12.0177	12.3009	11.7466	11.1394	11.2552	12.1468	12.4781	NA	NA	11.2587	12.0808	10.426	NA	11.778	11.4965	NA	11.6824	11.1678	11.5159	NA	12.2617	11.7469	11.8015	11.914	9.96584	11.2431	NA	11.4044	11.6473	11.5388	11.1268	NA	11.5181	11.8144	NA	NA	12.1009	12.1194	11.098	11.3749	10.5878	10.9272	11.6037	10.7913	10.6728	11.4621	11.5922	11.5726	11.6815	11.455	10.9433	10.9991	11.9371	11.8459	11.2305	12.4688	11.2287	12.011	NA	12.0181	11.9366	11.6508	NA	11.5276	NA	11.3767	11.9877	11.7006	11.3282	11.2775	NA	12.143	11.6947	11.4118	11.4099	NA	10.2133	12.2706	11.7972	12.0553	11.8363	12.0878	12.3642	11.6683	11.6938	10.303	P51580	TPMT	Thiopurine S-methyltransferase	P51580	TPMT_HUMAN
NA	11.1896	11.6068	10.7625	10.8565	NA	NA	8.92474	11.2225	NA	11.3202	10.8349	NA	NA	NA	11.0148	10.3343	NA	10.322	10.1271	NA	11.1972	NA	NA	11.5435	NA	10.6352	11.0213	12.1427	11.3219	10.4095	NA	10.7119	10.2823	10.4465	11.8263	10.3147	10.6368	11.5791	NA	11.4051	12.787	11.2898	10.9501	NA	11.9952	NA	NA	11.2469	NA	NA	NA	11.5637	NA	12.0444	12.4008	11.1991	10.7601	9.98773	11.0399	9.81116	NA	NA	10.5081	10.6493	NA	NA	9.48174	11.1804	NA	NA	NA	NA	11.2741	10.0048	12.2276	10.8653	11.4424	9.94624	12.0378	NA	11.0433	9.88115	10.2929	NA	11.2618	NA	11.9428	9.88978	12.5871	11.5098	NA	NA	NA	11.2938	11.1331	NA	12.1085	11.7445	10.6375	10.8538	NA	11.1658	NA	P51606	RENBP	N-acylglucosamine 2-epimerase	P51606	RENBP_HUMAN
15.1656	15.0586	13.728	15.1994	15.1945	14.9819	15.2729	15.779	15.6161	13.3261	14.5001	15.1528	14.9015	14.8001	15.4159	15.5633	15.1616	15.576	15.4099	13.2063	15.2125	14.5605	15.3447	15.097	13.6295	15.7331	15.0235	15.5419	14.6069	15.0412	14.9041	15.0349	15.1291	15.2433	14.0579	14.9497	14.6287	15.5109	14.5912	14.8619	15.1673	13.2792	15.2919	15.4312	16.1127	15.2005	15.8596	15.6632	15.7396	15.2943	15.3471	15.3477	15.4324	15.4533	14.1235	14.6631	15.0162	14.6781	15.5469	14.4766	15.4221	14.7637	15.3479	15.269	15.3776	15.8213	13.17	16.0215	14.7684	15.2572	14.7042	15.7871	15.7573	12.8959	15.4875	14.5429	15.088	14.1135	14.5344	13.2162	14.4263	15.415	15.422	15.3803	13.0739	15.2871	15.2835	14.8625	15.5269	12.897	15.1515	15.4056	15.2181	15.4814	15.0819	15.5077	12.7075	13.8269	15.5567	12.6264	13.1815	14.9559	15.4525	15.2954	P51608	MECP2	Methyl-CpG-binding protein 2	P51608	MECP2_HUMAN
13.2928	13.1524	12.302	13.2942	13.0447	13.3184	13.1491	13.4559	12.769	12.9445	13.2221	13.2469	13.2111	13.2035	13.1559	13.0157	13.1536	13.1969	13.4578	12.2321	13.0905	12.3168	13.2965	13.0369	13.2384	12.7968	13.2707	14.0092	13.6088	13.1432	12.967	13.0197	13.191	13.0537	12.4716	13.4957	13.2044	13.3093	12.7224	12.8732	13.3175	13.2916	13.1391	13.2581	13.342	13.1544	13.3474	13.0699	13.2074	13.1333	13.2183	12.855	13.4611	12.8893	13.1801	13.6297	13.5591	13.0721	13.5911	12.8254	13.745	12.5335	13.456	13.017	13.4609	13.6214	12.771	13.3683	12.9928	13.0121	13.0153	13.1574	13.0112	12.8354	13.4027	13.5808	13.1037	13.1427	13.1271	12.7363	13.0763	13.2953	13.1558	13.1753	12.5915	13.582	13.2419	13.2226	13.2452	13.2257	13.6904	13.2166	13.2844	12.9243	13.191	13.331	12.8934	13.2514	13.0708	12.522	13.2394	13.3044	13.3245	13.4307	P51610	HCFC1	Host cell factor 1	P51610	HCFC1_HUMAN
NA	NA	NA	10.6039	NA	9.88235	NA	9.34842	NA	11.1026	10.4208	11.1004	8.98417	10.2448	NA	NA	NA	NA	NA	10.4895	9.79383	NA	NA	10.632	10.2097	NA	11.2062	11.4697	11.5581	10.0797	NA	NA	NA	10.2953	10.8764	NA	10.2639	10.2126	10.6362	10.8471	10.5078	NA	9.90026	10.1947	9.96228	10.7616	NA	11.409	10.3246	10.5852	NA	NA	9.43456	10.712	11.3914	11.5727	NA	10.4446	NA	NA	NA	10.7939	10.5631	NA	NA	NA	10.8461	NA	10.8424	NA	NA	11.5728	NA	10.546	NA	10.6282	9.87815	10.9692	12.4017	11.8045	NA	10.3329	NA	9.9568	NA	10.9555	10.8238	9.68149	NA	11.1436	10.79	NA	9.57089	9.70751	10.4835	NA	NA	11.0999	9.73095	10.4079	11.12	NA	10.4014	9.5124	P51617	IRAK1	Interleukin-1 receptor-associated kinase 1	P51955;P51617	IRAK1_HUMAN
NA	11.5002	NA	10.2378	10.1242	NA	10.1773	10.7111	NA	10.0771	NA	11.8033	NA	9.84302	NA	10.8204	10.8143	NA	11.9128	NA	11.234	10.2866	10.8201	12.3066	9.7363	11.8731	12.2463	10.631	NA	10.2222	11.8558	11.3041	NA	12.3099	10.2585	NA	10.3315	10.8806	10.5239	11.6277	NA	NA	10.9627	12.0274	11.1099	10.87	10.4471	12.1432	11.284	10.9674	12.3497	10.8886	9.47481	10.6506	NA	NA	10.6588	11.5772	11.4929	NA	10.5687	NA	9.09941	12.2024	11.8303	12.4097	9.33495	8.70255	9.97149	11.6431	NA	NA	10.8017	NA	10.0963	10.7812	11.6456	NA	10.5412	NA	NA	NA	12.253	12.6682	9.58858	NA	10.5555	11.6537	10.3448	NA	NA	11.8732	10.7917	11.5818	10.4716	11.7117	9.35458	10.1238	10.5043	NA	9.64645	10.441	10.6185	10.9011	P51636	CAV2	Caveolin-2	P51636	CAV2_HUMAN
13.8067	13.6688	13.883	13.7881	14.1496	14.044	13.8078	13.6407	13.982	12.9002	14.327	13.9415	13.7954	13.689	14.1404	14.021	14.0605	14.0059	14.0198	13.3403	13.4286	14.5933	13.932	13.285	12.8828	13.8424	13.5289	13.5784	13.726	13.4589	13.0819	13.2806	13.283	13.6419	13.1564	13.649	13.4662	13.6127	12.9836	13.4232	13.9135	13.1918	13.5147	13.4124	14.0399	13.9042	13.649	13.3147	13.6963	13.1863	13.4738	14.0323	13.4144	14.1926	13.1102	14.2219	13.7583	13.9612	14.075	13.7209	13.2906	13.7467	13.6767	13.8859	13.5939	14.1354	12.4781	14.0124	14.016	13.7449	13.6912	13.4444	13.6528	12.4957	13.2046	14.0178	13.7967	13.2224	13.78	12.4988	16.3275	13.7115	13.6075	13.7814	11.4686	13.4378	14.0857	13.7055	13.3168	13.1704	13.6143	14.1435	13.5886	13.9108	13.3406	13.5404	12.9799	13.6788	13.5916	11.683	12.9906	14.095	13.8618	13.3602	P51648	ALDH3A2	Aldehyde dehydrogenase family 3 member A2	P51648	AL3A2_HUMAN
15.0229	13.5803	12.0022	15.1702	14.3631	14.8046	12.9352	13.6271	14.1157	12.1334	14.4162	13.9031	14.378	14.3523	14.16	14.8663	16.1675	12.9305	14.9523	13.2362	13.7726	15.059	14.102	13.6036	11.1495	13.4299	13.8206	13.4192	14.0657	12.6739	13.6168	15.5672	13.6256	13.2296	11.9899	14.0049	12.1959	14.1121	12.1091	14.3174	14.5089	11.5904	13.7229	12.9563	13.2331	13.894	13.5826	13.7517	14.1632	12.4267	14.6859	13.7964	14.2818	14.3465	13.4265	14.0318	13.7517	13.0642	14.3631	14.1356	13.4563	14.208	13.9654	14.5946	13.4307	15.101	13.4345	14.376	14.7291	13.8485	14.5988	14.0304	13.6476	11.3612	14.0732	13.6785	13.4297	13.4689	12.9836	12.555	13.0046	12.8261	15.8801	15.2999	12.8301	14.9964	13.3825	13.2811	13.0828	12.2567	13.0329	13.7118	14.2293	14.2936	14.1242	13.7179	13.7805	14.4912	14.0189	12.4694	11.8634	14.387	14.023	13.5179	P51649	ALDH5A1	Succinate-semialdehyde dehydrogenase, mitochondrial	P51649	SSDH_HUMAN
14.3045	14.3254	14.4348	14.1003	14.4208	14.5471	13.9129	13.9171	14.527	14.714	14.678	14.1688	14.9979	14.0878	14.1873	13.8201	14.8477	14.1655	14.5789	14.6068	13.9283	17.1986	13.6355	13.7507	14.7156	13.9228	14.8444	14.6348	14.9221	13.7732	13.8969	14.6153	13.9704	14.1628	13.7007	14.7195	13.8388	13.4608	13.5583	14.1185	15.0912	15.1217	13.6716	13.9832	13.7346	14.3266	13.9553	13.893	14.1923	14.2559	14.101	13.856	14.3728	13.9839	14.4037	14.9866	14.2982	14.0049	14.2549	14.2075	14.511	15.7331	13.8047	14.2749	14.2297	14.9238	14.2937	13.7602	14.8873	14.5412	14.2462	14.2364	13.6017	14.813	14.205	15.0679	13.6689	14.3998	14.3291	14.2441	15.7934	13.6913	13.9464	14.8533	14.2316	14.6219	13.9219	14.6221	13.2455	15.1594	14.4132	13.8452	14.0154	13.969	14.5327	14.4411	14.7516	15.0127	13.9784	14.3837	14.7622	14.3955	14.3138	14.4495	P51659	HSD17B4	Peroxisomal multifunctional enzyme type 2	P51659	DHB4_HUMAN
12.974	13.2014	13.3087	13.0162	12.5841	12.9945	13.0629	12.8222	13.0528	13.4289	13.3492	12.9205	12.5452	13.2958	13.0226	13.2344	13.0072	13.0984	13.2413	13.2692	12.2641	12.7524	12.7287	12.7714	14.0872	12.2986	13.1899	13.3311	13.6634	12.977	12.9113	12.9977	13.0038	13.144	12.7691	13.5518	13.0567	12.4768	12.9854	13.5369	13.188	13.9299	13.4025	13.4126	13.2389	12.4311	12.8633	12.4078	12.356	13.1359	13.0282	12.5182	12.645	12.4038	13.8464	13.2557	13.397	13.0718	13.2322	12.7242	13.166	12.6031	12.7859	13.0513	13.2746	12.786	13.4658	12.9412	13.2062	12.9534	12.5635	12.4644	12.926	13.5271	12.6376	13.6982	12.178	13.4699	13.0956	13.5141	12.0912	12.9574	12.6461	12.3902	12.8717	13.2913	13.3332	12.7488	12.1299	13.5295	12.9327	13.0597	13.262	12.6314	12.7559	12.8205	13.501	13.5581	12.9264	13.7761	13.5259	13.3199	12.8656	13.384	P51665	PSMD7	26S proteasome non-ATPase regulatory subunit 7	P51665	PSMD7_HUMAN
NA	9.71748	9.96516	10.3783	NA	9.68523	NA	NA	NA	9.59447	9.23011	9.96399	9.79103	8.4102	NA	NA	NA	9.71064	9.77786	10.1867	NA	NA	NA	NA	10.4554	NA	10.0362	10.0254	10.4084	10.4281	NA	NA	NA	10.7119	9.94468	9.72595	NA	9.8262	NA	10.2575	9.70049	11.0848	10.7899	10.1535	NA	8.42678	9.52441	9.79365	NA	9.44906	8.84565	NA	9.57233	9.10626	9.2132	10.6355	9.44431	10.1976	8.40616	9.99581	9.52117	NA	NA	NA	NA	NA	9.70153	NA	9.70318	NA	NA	NA	NA	10.716	9.23835	9.54208	NA	NA	10.6774	NA	NA	10.4062	NA	NA	10.7871	9.86921	10.3941	NA	9.77941	10.5128	10.3871	NA	NA	NA	NA	NA	10.1673	NA	10.2978	10.8678	10.5085	NA	NA	9.99711	P51668;Q9Y2X8	UBE2D1;UBE2D4	Ubiquitin-conjugating enzyme E2 D1	P51668;Q9Y2X8	UB2D1_HUMAN;UB2D4_HUMAN
NA	NA	NA	9.40566	NA	NA	NA	NA	12.7028	NA	NA	10.0106	NA	NA	NA	NA	8.51538	NA	NA	NA	NA	NA	NA	NA	NA	NA	NA	NA	NA	NA	NA	NA	NA	NA	NA	NA	NA	11.1824	NA	NA	NA	NA	NA	NA	NA	NA	NA	NA	NA	NA	NA	10.387	NA	9.13083	NA	NA	NA	NA	10.0986	NA	NA	NA	11.1225	NA	NA	10.4206	NA	NA	NA	NA	NA	NA	NA	NA	NA	NA	11.0178	NA	NA	NA	NA	NA	NA	NA	NA	NA	NA	NA	NA	NA	10.8654	NA	11.3854	NA	9.60633	11.4714	NA	NA	NA	NA	NA	NA	NA	NA	P51674	GPM6A	Neuronal membrane glycoprotein M6-a	P51674	GPM6A_HUMAN
8.50887	NA	NA	NA	NA	9.92296	NA	8.95366	NA	9.40109	NA	NA	9.7703	9.70744	NA	NA	NA	NA	NA	9.9857	NA	13.0754	NA	9.62399	9.38398	NA	NA	NA	10.3684	9.87543	NA	9.7675	NA	9.82577	NA	9.14643	NA	9.6517	NA	NA	9.87572	9.83022	NA	NA	NA	NA	NA	10.7609	NA	9.32292	10.2043	NA	9.71647	NA	10.3164	10.1092	9.20016	9.39036	NA	10.3265	NA	9.18933	9.11068	9.07514	9.87245	NA	NA	NA	9.27811	NA	NA	NA	NA	8.8835	NA	NA	NA	10.4926	10.0317	NA	NA	NA	10.5056	10.5577	NA	NA	NA	9.85974	NA	9.49724	NA	NA	NA	NA	NA	NA	NA	NA	NA	9.03092	9.33037	10.5596	9.77302	NA	P51687	SUOX	Sulfite oxidase, mitochondrial	P51687	SUOX_HUMAN
13.0543	11.1521	15.057	13.3557	12.4173	11.58	12.7296	11.397	13.3477	11.9991	12.8476	13.8301	13.3186	13.7496	13.4045	11.7773	15.4091	12.894	13.6489	13.5642	11.502	15.0678	12.6717	13.3153	13.3702	11.4353	13.6187	12.0008	13.1845	12.8096	12.513	14.0671	13.5298	13.2764	12.3688	12.3988	13.1132	13.3372	12.2575	13.3654	13.1633	13.7479	13.2792	13.2856	12.1342	14.6778	12.8303	13.1785	13.1123	14.0389	12.8207	12.7995	12.679	12.098	12.7318	13.0909	13.8776	12.4002	13.3632	12.7732	11.8262	13.2394	12.9691	12.9948	13.9224	14.7644	12.3452	12.7089	13.3482	13.9153	14.2756	13.549	12.3804	13.9858	11.7715	13.1245	12.4353	11.7654	12.7269	13.1461	14.9254	12.3338	12.331	13.4374	10.4617	14.4761	12.5843	12.6347	12.8328	13.2158	13.0267	12.939	13.1208	12.3556	12.2021	13.7603	12.9807	12.8793	11.8122	13.2633	13.6783	13.1074	12.9704	13.1387	P51688	SGSH	N-sulphoglucosamine sulphohydrolase	P51688	SPHM_HUMAN
11.7175	10.2422	11.8209	11.4324	10.6995	11.7488	NA	11.6621	10.944	10.5872	10.9379	11.3291	9.92299	11.4641	11.0265	11.0447	12.1836	11.3601	11.899	12.1692	12.5189	11.5613	12.1942	9.5442	11.8138	10.8429	11.9852	11.6854	10.6634	11.2637	11.7734	9.44001	11.5268	NA	NA	10.6652	11.111	10.7982	NA	10.8375	11.3193	11.7803	11.177	11.4329	11.3361	11.6987	11.5603	11.3929	11.3806	11.5402	11.5088	8.67646	12.0331	NA	NA	9.10238	11.581	11.5901	11.1474	12.0513	12.2505	10.0315	11.8531	10.7739	11.1485	12.2286	11.3085	12.2499	12.1961	11.9232	12.0052	11.045	11.5626	11.628	10.9409	NA	12.0706	NA	11.482	12.1513	10.8136	12.3498	12.3421	12.4902	12.5462	10.088	11.0248	12.3858	NA	11.6325	11.2966	11.6403	11.1479	NA	11.5352	12.0899	10.0552	NA	12.2135	12.31	11.5741	11.7504	9.95037	10.3623	P51690	ARSL	Arylsulfatase L	P51690	ARSL_HUMAN
13.6739	13.8634	14.2561	13.4577	14.2313	13.8514	12.9733	14.0456	13.6261	13.2455	13.7887	14.0659	13.6036	13.6872	13.5102	13.9235	14.1307	14.1297	13.6022	13.0289	13.9231	13.2	14.1117	13.5607	12.8489	14.0827	13.9502	13.7367	14.2444	14.2773	13.6698	13.6257	13.6235	13.9738	13.9583	14.022	13.7666	14.0379	14.0198	13.7457	13.8724	12.8188	13.8729	13.7811	14.1401	13.7532	14.0307	13.8885	13.7486	14.0854	13.8238	13.7312	14.0644	14.2499	13.7495	14.063	14.0074	13.978	14.1822	13.892	14.0677	13.4403	14.0469	13.5754	14.0817	14.0681	13.0991	14.3507	13.8988	13.9168	13.6246	13.9551	13.6004	12.9334	13.93	14.1102	13.7323	13.4356	13.8901	13.3899	14.1265	14.3429	13.6444	13.8596	13.2699	13.8802	13.9808	13.8555	13.965	13.0278	13.9042	13.8707	14.0109	14.289	13.7734	13.6562	13.3641	13.6639	14.0018	12.5905	12.7929	14.0469	14.0958	13.841	P51692	STAT5B	Signal transducer and activator of transcription 5B	P51692;P42229	STA5B_HUMAN
10.5123	10.756	NA	10.854	11.0498	11.3112	NA	11.2917	10.0306	10.6347	11.1879	10.936	10.6237	10.742	NA	NA	11.3995	11.1284	10.845	NA	NA	12.728	10.5039	NA	10.7827	10.3942	10.0315	11.0115	11.3546	10.7243	10.1042	NA	NA	10.7106	10.3486	10.9467	10.5722	11.014	NA	10.4511	10.9593	11.1659	10.446	11.4227	9.35982	9.93589	11.1871	9.31245	11.3184	NA	11.0868	NA	11.2307	10.4011	11.2122	11.4144	NA	11.2641	10.1891	10.6183	11.1689	10.1737	10.0524	NA	10.5159	10.9789	11.2948	10.6133	11.1292	10.5063	NA	10.124	8.34584	10.9557	10.2761	11.9543	10.2397	11.2926	11.2365	10.893	NA	10.7849	10.643	10.0631	NA	NA	10.5421	11.1413	11.1111	10.8508	10.6361	9.28233	10.9128	NA	10.3159	10.92	10.3591	11.5946	10.4696	10.8229	11.3751	11.0643	10.8498	9.87591	P51784	USP11	Ubiquitin carboxyl-terminal hydrolase 11	P51784	UBP11_HUMAN
11.0805	11.1385	11.2543	11.802	10.836	10.1444	NA	11.1273	10.6134	10.5517	11.0887	11.5206	10.5124	11.1599	11.4719	NA	11.239	11.2551	10.2498	11.0884	10.9284	NA	11.513	10.9102	11.0568	10.9777	10.8042	10.8623	11.8662	11.0608	11.5797	11.6601	10.9758	11.4246	11.5544	11.6263	11.3631	10.8589	11.4638	11.1154	11.9999	11.4477	10.0187	12.0889	NA	11.1725	11.4456	10.1599	11.9275	11.0955	11.3158	NA	11.3867	NA	10.8883	10.676	11.4648	11.0178	10.2715	11.6875	11.2232	10.772	11.5345	11.1063	11.263	11.8253	10.7593	11.16	11.3427	11.1025	10.5782	10.8666	11.2023	11.4585	10.5228	11.4368	11.4496	10.737	11.3378	11.1106	NA	11.3732	11.8252	11.3748	10.8768	10.9761	11.3917	11.1545	NA	11.448	11.275	11.484	11.2962	10.1102	11.2398	11.0474	11.0887	10.5872	11.402	11.1977	11.6099	11.4217	11.4858	11.4663	P51798	CLCN7	H(+)/Cl(-) exchange transporter 7	P51798	CLCN7_HUMAN
11.5028	10.2364	11.5512	11.9318	11.4285	11.6998	10.9403	11.0532	12.08	11.679	11.8757	11.2581	11.8654	12.38	12.0773	11.7464	12.3513	11.0506	11.1975	11.6915	11.4123	11.8967	10.3368	11.3732	12.379	NA	12.3475	12.1996	12.3776	11.7375	11.7874	12.0202	11.4116	12.4096	11.8421	12.4989	10.522	12.1503	11.8593	11.6932	11.7184	12.6856	11.6782	12.2681	11.1938	12.0828	11.0708	11.5329	11.9448	11.7968	11.3345	11.3948	11.893	10.9437	12.2656	12.1164	11.708	11.6003	11.4889	11.4308	11.912	12.9621	11.6886	12.0659	12.2471	12.1345	12.0961	11.1518	11.7915	11.596	11.3428	11.3078	11.1728	12.0439	10.6384	11.328	11.4723	12.187	11.7688	11.4633	13.1159	11.6037	NA	11.7051	11.9018	11.7435	10.8064	11.7901	11.1558	12.1622	12.0372	11.6394	11.592	10.8644	11.1198	11.0584	12.0551	12.0484	10.7772	12.4837	11.7262	12.0637	12.5017	11.9871	P51809	VAMP7	Vesicle-associated membrane protein 7	P51809	VAMP7_HUMAN
12.9054	12.4055	12.285	12.471	12.7723	12.5821	12.0123	12.0479	12.5787	12.258	12.9525	12.841	12.9371	12.3791	12.3119	12.3591	12.5716	12.4855	12.6851	11.8383	12.1145	12.6706	12.2581	12.2732	12.6137	12.1399	13.2911	12.9142	13.5449	13.0494	12.1639	12.7112	12.114	12.5166	12.243	13.1366	11.8984	12.6795	12.1174	11.9141	13.0295	12.5511	12.8828	12.5133	12.1336	12.0638	12.5355	12.1016	12.1514	12.1763	12.2519	12.4009	12.7296	12.6653	12.3379	13.5227	12.7711	11.7855	12.6321	12.1258	12.6695	12.4057	12.3773	12.4058	13.1122	12.4056	12.3281	12.0578	13.4225	12.8984	12.7464	11.9833	12.6764	11.9852	12.5194	13.144	12.3071	12.4473	12.635	12.109	13.072	12.4986	12.4087	12.6912	12.0335	13.8918	12.1538	12.8887	11.4414	12.6727	13.6097	12.3883	12.5591	12.4276	12.7838	11.9985	12.4398	12.912	12.0146	11.7045	12.2143	12.9367	12.1237	12.4462	P51812	RPS6KA3	Ribosomal protein S6 kinase alpha-3	P51812	KS6A3_HUMAN
NA	NA	NA	NA	NA	NA	NA	NA	NA	NA	NA	NA	NA	NA	NA	NA	NA	NA	12.6003	NA	NA	NA	NA	NA	NA	NA	NA	NA	NA	8.59955	NA	NA	NA	NA	NA	NA	NA	8.59049	NA	NA	NA	NA	NA	9.36411	NA	NA	NA	NA	NA	NA	NA	9.98344	NA	NA	8.57513	NA	NA	NA	NA	NA	NA	NA	NA	NA	11.24	NA	NA	NA	NA	NA	NA	NA	NA	NA	NA	NA	NA	9.42313	NA	NA	NA	NA	11.9891	NA	NA	NA	NA	NA	NA	NA	NA	NA	NA	NA	NA	NA	8.63887	NA	NA	NA	8.68311	NA	NA	NA	P51854	TKTL1	Transketolase-like protein 1	P51854	TKTL1_HUMAN
15.4596	15.457	15.2012	15.7104	15.1549	15.8646	15.3403	15.4203	15.1997	15.7212	15.4311	15.4436	15.5372	16.0013	15.7302	15.3901	15.6572	15.4265	15.8528	15.0912	15.0153	14.8293	15.184	15.3347	16.0097	15.0138	15.6411	16.1851	15.7972	15.1347	15.326	15.9727	15.5622	15.8215	15.1004	15.5841	15.0338	15.637	15.431	15.3039	15.6418	16.0053	15.658	15.8577	15.3911	15.8424	15.633	15.5541	15.589	15.8453	15.8891	15.4669	15.8766	15.1717	15.8796	15.9037	15.3776	15.7034	15.5224	15.0631	16.1169	15.6997	15.4417	15.1892	15.8706	15.9556	15.8152	15.7699	14.9913	15.713	15.4	15.6996	15.2696	15.6376	15.5564	15.6235	15.3838	15.7282	15.4511	15.255	14.4411	15.4718	15.3657	15.2491	15.4373	15.6144	15.4411	15.601	15.0089	16.0282	15.9251	15.4987	15.7759	15.2478	15.5397	15.6284	15.9496	15.6406	15.3076	15.5455	16.1118	15.4126	15.7513	15.4886	P51858	HDGF	Hepatoma-derived growth factor	P51858	HDGF_HUMAN
19.954	19.7807	20.2804	19.4287	19.4997	20.0738	21.39	20.5613	21.0012	19.9874	19.3187	19.9917	19.8666	17.936	19.82	21.2546	18.4319	21.0839	20.1044	20.0899	20.8839	21.107	21.0885	20.5616	16.9279	21.2232	19.4951	19.0495	18.0868	18.9669	21.0123	19.9637	20.7347	18.6288	20.1014	18.5426	20.22	19.3938	20.3035	20.7999	19.0342	16.808	19.1116	18.7047	21.1799	20.2634	20.3756	20.36	19.9802	20.4286	20.719	20.4804	19.5681	20.6835	20.0043	17.7313	19.6703	20.0098	19.3634	20.6745	19.4639	19.2119	19.8833	21.1384	19.0508	18.4976	20.232	20.974	18.369	20.2844	20.521	20.9162	21.2003	17.4311	20.678	18.4198	20.1933	19.6032	19.4794	20.0363	19.8034	19.7625	21.1907	20.0504	20.0697	20.4406	20.6866	19.4551	20.8612	17.645	19.212	20.4209	20.6135	20.9039	19.5877	20.17	19.4153	19.4856	21.6329	18.1658	17.1896	19.6461	19.8462	19.6232	P51884	LUM	Lumican	P51884	LUM_HUMAN
15.8496	16.6566	18.8875	15.9495	17.0545	16.6984	16.4394	16.2787	17.1502	16.9056	17.5515	16.4944	15.2316	15.5747	14.915	16.9544	15.3142	17.6089	16.8599	18.4242	16.7037	17.5972	17.4637	15.8084	13.9521	18.8895	15.1764	15.7209	15.9891	16.6557	16.6855	17.2591	16.7467	16.7822	18.5053	16.5811	16.2238	17.0202	19.1495	17.1742	15.5829	12.4244	16.8249	16.8024	17.1136	16.2197	17.216	16.9939	15.8524	16.0359	17.9695	16.4617	16.1001	18.1856	18.2811	15.8687	15.9781	18.1191	16.1037	16.7483	15.7347	15.4085	16.3669	17.0303	15.5659	15.451	18.1966	17.6008	15.3341	17.8773	17.5821	15.9544	17.2917	10.5509	16.2544	16.0799	16.1731	17.8837	17.2063	18.0744	16.4406	17.0489	17.81	17.0255	18.7019	16.5285	17.0538	17.2388	17.57	13.6463	16.0249	17.785	17.3576	18.5939	17.0051	15.6024	17.6094	17.7208	18.973	11.2104	9.67805	17.7915	15.023	14.8841	P51888	PRELP	Prolargin	P51888	PRELP_HUMAN
13.3669	16.8134	19.1127	16.8572	17.4138	15.3353	15.9356	15.6404	15.6867	16.1653	16.7587	16.68	13.4529	18.9531	16.6533	16.392	16.5151	17.2925	15.6446	15.307	16.1895	16.5239	17.7588	15.6756	14.1964	17.087	15.2798	14.121	14.3158	19.2658	14.8335	16.5711	14.2014	19.003	19.667	16.2163	17.9113	18.8098	18.7024	16.5752	16.4287	14.7358	18.8015	19.1697	15.8614	16.7054	18.0275	14.2033	16.8598	17.3775	17.0303	17.5345	16.8425	16.872	17.5605	16.1263	15.959	18.7652	16.7261	18.0843	15.0811	16.7588	16.8915	15.8122	16.9585	16.4622	15.5314	16.5829	16.8276	16.6474	16.0128	16.7278	17.9334	13.1003	14.9081	14.8175	16.3159	19.0143	18.4881	15.0427	16.3098	18.7406	17.8245	15.7997	14.293	15.768	17.9794	17.6053	15.8675	16.0081	16.3271	16.0795	15.8938	16.6515	16.0005	16.1473	16.108	18.7862	15.1773	13.6771	11.1594	17.2992	15.3095	15.6983	P51911	CNN1	Calponin-1	P51911	CNN1_HUMAN
10.4682	11.2666	NA	9.23397	10.3523	9.54205	9.41364	NA	NA	10.5149	9.80391	9.62276	9.04289	NA	10.4681	NA	9.99468	NA	NA	NA	9.13831	NA	10.0814	NA	10.5009	NA	NA	10.8901	11.6324	NA	9.69397	10.4708	NA	10.5502	10.5512	10.5768	9.76626	NA	9.90297	10.1416	11.2446	11.0826	9.11022	NA	NA	NA	NA	10.1118	9.97013	NA	NA	NA	9.99423	9.90971	9.75804	10.6811	NA	10.1388	10.225	NA	11.2904	9.07295	9.28457	10.3301	9.54969	10.7461	9.58868	NA	9.56279	8.78165	NA	11.1161	NA	11.2195	NA	10.9954	NA	10.1993	10.5644	10.2562	NA	9.43938	8.585	10.5066	NA	10.8609	9.3532	10.9708	NA	10.9426	10.2278	9.65871	9.85176	NA	9.42816	NA	9.41071	NA	9.71097	10.4326	10.8691	10.5337	10.5066	NA	P51948	MNAT1	CDK-activating kinase assembly factor MAT1	P51948	MAT1_HUMAN
11.152	12.2142	12.156	11.7939	11.8324	12.0001	10.8407	11.1734	NA	12.3743	11.5646	11.4514	12.0091	12.2755	10.3205	9.81829	12.1963	11.6627	12.5843	12.4087	10.9103	11.2851	NA	11.3403	12.949	11.5725	12.3203	12.8295	11.929	11.8172	11.5086	12.0109	11.8172	11.8304	11.5616	12.0703	11.7706	11.8374	12.1795	12.1332	11.7748	12.9832	12.0976	12.058	10.5408	11.4193	12.0431	11.0585	11.5593	11.2129	12.3738	11.6929	11.8822	11.9955	12.464	12.2338	11.9366	12.0649	11.5969	11.9198	12.1101	10.8901	12.1041	11.332	12.229	12.2467	12.0003	12.032	11.5848	11.6221	12.2533	11.9137	11.1979	12.7924	11.7034	12.024	11.747	12.2921	12.4608	12.5679	11.9071	11.5163	10.3238	11.5534	12.465	11.8627	12.4595	11.4152	11.8328	12.9658	12.4967	11.2223	12.5758	11.6215	11.854	10.8234	12.6536	12.2153	11.6883	12.5992	13.197	11.6118	11.8259	11.0274	P51965;Q969T4;Q96LR5	UBE2E1;UBE2E2;UBE2E3	Ubiquitin-conjugating enzyme E2 E1	Q96LR5;P51965;Q969T4	UB2E1_HUMAN;UB2E2_HUMAN;UB2E3_HUMAN
10.696	8.8916	10.8064	9.84056	10.2731	NA	9.46026	8.1082	NA	9.40334	9.16685	NA	9.00042	NA	NA	9.53269	9.50345	NA	10.4997	NA	NA	10.7819	NA	NA	NA	NA	9.29312	9.23199	NA	NA	NA	10.3432	9.87309	NA	NA	NA	9.76525	9.75075	9.29827	NA	9.13239	NA	7.89683	NA	7.2993	NA	NA	NA	NA	NA	NA	NA	NA	NA	NA	8.82499	NA	NA	NA	8.85606	9.5641	7.69176	NA	NA	9.65825	9.29113	NA	10.3138	NA	NA	NA	NA	NA	10.1528	NA	NA	NA	NA	10.0362	9.06965	NA	7.41888	9.71657	10.1677	NA	NA	9.16849	NA	NA	8.41761	NA	NA	7.31259	NA	NA	NA	10.6239	8.11532	NA	NA	NA	NA	9.94696	9.48218	P51970	NDUFA8	NADH dehydrogenase [ubiquinone] 1 alpha subcomplex subunit 8	P51970	NDUA8_HUMAN
16.869	16.9099	16.0045	16.5877	16.9388	16.9001	16.6393	16.9209	16.8238	16.2351	16.5296	16.7884	16.5453	16.9275	16.7696	16.4296	17.067	16.653	16.9536	15.8704	16.4607	16.4217	16.4075	16.5723	16.7677	16.6678	16.8673	17.472	17.0425	16.5612	16.5198	16.6255	16.5987	16.637	16.2296	17.085	16.7013	16.7598	16.2864	16.6499	17.0893	16.7956	16.7906	17.0289	16.5739	16.8093	17.0092	16.6549	17.0611	16.8831	16.4561	16.7382	17.2521	16.9348	16.5989	17.0759	16.9174	16.2983	16.5318	16.6147	17.38	16.608	16.6103	16.538	16.9436	17.3569	16.2434	16.7732	16.7587	16.6165	16.5839	16.9508	16.6967	16.4959	16.9346	16.8068	16.6341	16.5953	16.7014	16.2574	16.2277	16.6668	16.4719	16.6443	16.4389	16.8906	16.6271	16.8564	16.7079	16.7711	16.8836	16.7847	17.0314	16.6752	16.7262	16.9368	16.3731	16.7362	16.4418	16.1449	16.5848	16.6921	17.0126	16.9998	P51991	HNRNPA3	Heterogeneous nuclear ribonucleoprotein A3	P51991	ROA3_HUMAN
15.4347	14.8826	15.3833	15.4172	15.6275	14.9612	15.1109	14.4932	15.2141	15.7449	15.7463	15.1346	15.512	15.3856	15.8435	15.361	15.5157	15.1964	15.5392	15.3202	14.4481	14.9148	15.0979	15.3959	15.9607	15.0896	15.7268	15.3731	16.2232	15.3259	15.3515	16.5378	15.3173	15.4617	15.7757	16.0616	15.3393	15.3438	15.2412	15.553	15.9103	16.3306	15.1814	15.5534	14.623	15.2896	15.7046	14.6207	14.9824	16.2855	15.621	14.3782	15.914	14.9312	15.9137	16.3305	15.6997	15.5992	15.4401	15.0453	15.2268	15.6829	15.3022	14.8953	15.8087	15.4532	15.658	15.3364	15.7333	17.208	14.9187	15.1894	14.8667	16.3342	14.5617	16.3167	15.0958	15.9816	15.604	15.4225	15.063	15.2928	15.213	15.0474	15.1804	15.2125	14.9513	15.3939	14.5967	16.1886	15.5124	14.781	15.5457	14.991	15.1901	15.0364	15.9384	15.6535	14.9804	15.9995	16.5033	15.4598	15.6108	15.903	P52209	PGD	6-phosphogluconate dehydrogenase, decarboxylating	P52209	6PGD_HUMAN
15.8783	16.3549	15.6464	15.9277	16.2255	16.5657	16.3413	16.0393	16.4694	15.8323	16.0857	15.6782	15.8988	16.0997	16.7729	16.3313	16.0158	16.4399	16.1801	15.7193	15.7624	16.0337	16.2527	15.7647	17.1305	16.0961	16.6783	17.1638	16.9443	16.1124	16.0493	16.2437	16.0252	16.3773	16.1305	16.6317	16.396	16.4722	16.1265	16.1742	17.2055	17.2187	16.2046	16.3813	15.9191	16.3138	16.3531	16.3893	16.3502	16.5074	16.2395	16.2621	16.467	16.5301	16.669	17.2249	16.4327	16.4981	16.2899	16.3733	17.2417	16.4303	16.7011	16.277	17.0842	16.9524	16.1244	16.5861	16.8386	16.5782	16.6848	16.8184	16.446	17.3764	16.7872	17.2853	16.1571	16.9696	16.6462	16.563	16.3709	17.0762	16.1398	16.5279	16.8521	17.0589	16.8862	17.2274	15.8125	17.4423	17.2742	16.2157	16.6003	16.8288	17.0378	16.6262	16.4849	16.9775	17.0144	17.2381	17.7486	16.7115	16.7261	17.1929	P52272	HNRNPM	Heterogeneous nuclear ribonucleoprotein M	P52272	HNRPM_HUMAN
NA	NA	NA	NA	NA	NA	NA	NA	NA	NA	NA	NA	8.38798	NA	NA	NA	8.92234	NA	NA	NA	NA	NA	NA	NA	9.1694	NA	NA	NA	NA	NA	NA	NA	NA	NA	10.3755	NA	NA	NA	NA	NA	NA	NA	NA	NA	NA	NA	NA	NA	NA	NA	NA	NA	NA	NA	8.26786	NA	NA	NA	NA	NA	NA	NA	NA	NA	NA	NA	NA	NA	NA	NA	NA	NA	NA	NA	NA	NA	NA	NA	NA	NA	NA	NA	NA	NA	NA	NA	NA	NA	NA	NA	9.35906	NA	NA	NA	NA	NA	8.65034	NA	NA	NA	9.23683	NA	NA	6.40981	P52292	KPNA2	Importin subunit alpha-1	P52292	IMA1_HUMAN
NA	NA	NA	NA	NA	NA	NA	NA	NA	NA	NA	NA	NA	NA	NA	NA	NA	NA	NA	NA	NA	NA	NA	NA	7.28698	NA	NA	NA	NA	NA	NA	NA	NA	8.64527	NA	NA	NA	NA	NA	NA	NA	NA	7.60412	NA	NA	NA	NA	NA	NA	NA	NA	NA	NA	NA	NA	8.06722	NA	NA	NA	NA	NA	NA	NA	NA	8.53986	NA	NA	NA	NA	NA	NA	NA	NA	NA	NA	NA	NA	NA	NA	NA	NA	NA	NA	NA	NA	NA	NA	NA	NA	8.14688	NA	NA	NA	NA	8.56299	NA	6.98937	NA	NA	7.26537	NA	NA	NA	NA	P52294	KPNA1	Importin subunit alpha-5	P52294	IMA5_HUMAN
NA	NA	11.8474	NA	11.4107	11.9687	NA	11.9296	NA	11.5698	NA	11.8696	11.9359	11.9566	NA	NA	12.3843	NA	12.402	11.3156	11.8614	NA	11.5884	12.0694	12.5179	11.2117	11.3981	12.4902	12.4288	12.0823	NA	12.1763	12.1577	11.9154	11.5833	12.5335	12.0283	11.9654	NA	12.0757	11.9001	12.4034	12.0576	12.1305	11.7109	12.4958	12.255	11.6942	12.4094	10.5146	12.1049	NA	11.7174	11.6784	12.334	12.7301	11.5957	12.1268	12.0469	10.906	12.3549	NA	12.3214	10.5169	12.4696	12.4604	NA	NA	10.9251	NA	NA	12.2153	11.5043	12.4684	11.8521	12.5749	11.7801	11.8546	12.2082	12.0097	NA	12.0973	10.8437	10.383	NA	11.7054	11.325	11.7143	12.2985	12.5073	11.4958	10.1785	12.2457	NA	NA	NA	12.4966	11.8579	10.6477	11.8475	12.6977	11.8154	12.4255	11.8534	P52298	NCBP2	Nuclear cap-binding protein subunit 2	P52298	NCBP2_HUMAN
11.8661	12.0392	11.7266	10.8115	11.2036	10.8271	NA	10.0793	10.1783	12.0027	11.2179	11.3027	10.8945	10.9042	10.9761	10.2478	10.3088	10.9994	11.2548	11.4915	9.34616	10.4366	10.8584	10.359	12.2187	NA	11.464	10.453	11.8242	11.2658	10.34	11.8283	10.4731	11.6732	10.7571	11.4378	10.405	10.8956	11.4638	11.1009	10.8472	12.2496	11.133	10.7822	10.0798	NA	NA	10.0853	NA	9.31906	10.3942	9.96704	10.416	11.4775	11.666	11.7552	10.5079	11.5027	10.5159	9.90558	NA	10.7985	10.7056	9.12476	11.7273	10.5419	12.1156	10.6874	11.6702	12.1077	10.3897	11.9104	10.6391	12.0406	9.65285	11.4773	11.2004	11.3512	11.3972	11.6189	10.8392	10.7785	9.62129	10.066	11.6063	11.2062	11.1369	10.7754	NA	12.1284	10.7785	NA	11.2735	10.7902	9.99948	9.37058	11.3621	11.3593	NA	12.0264	12.1424	11.1267	10.6947	10.5806	P52306	RAP1GDS1	Rap1 GTPase-GDP dissociation stimulator 1	P52306	GDS1_HUMAN
NA	9.96293	10.9537	9.48815	10.9012	12.6209	NA	NA	NA	11.8514	10.4215	9.29519	10.3638	10.6257	NA	NA	11.0691	10.5996	9.43133	10.2607	10.9792	NA	NA	NA	11.1021	10.4216	NA	11.2457	11.0719	11.1519	10.1189	10.4233	11.181	9.19585	11.4293	10.4471	NA	11.4177	10.2528	10.5888	10.0514	11.6436	11.242	11.5325	11.135	11.0108	10.7341	11.9277	NA	9.49471	13.721	10.0609	10.821	NA	10.4406	11.2156	11.0339	12.2256	10.1595	9.8776	11.4305	NA	10.6646	NA	10.6529	10.125	NA	13.1528	10.6805	11.1357	10.4226	11.0732	NA	11.359	11.2681	13.3927	10.6423	10.2535	11.8015	10.2179	NA	10.3969	NA	NA	10.8726	11.0662	10.1611	10.7032	NA	11.1342	9.50862	NA	NA	12.2564	10.6801	9.67693	11.0224	11.3572	10.7532	10.767	10.8909	NA	10.5522	10.2984	P52434	POLR2H	DNA-directed RNA polymerases I, II, and III subunit RPABC3	P52434	RPAB3_HUMAN
11.1269	10.8204	9.30837	11.1878	10.8755	11.1951	NA	9.947	11.41	11.2111	10.9921	10.9866	9.91071	11.5954	10.8193	11.2053	11.2825	10.4178	11.2171	NA	9.14866	10.1168	10.582	10.8509	11.0256	9.48691	9.58932	11.6767	11.559	10.3187	NA	10.887	11.2895	11.4362	11.0892	11.9742	10.2914	10.1398	10.3274	10.7007	12.0604	11.2644	10.6734	10.7993	10.8477	11.2015	11.1241	11.2811	10.9772	10.6641	10.5029	10.3704	9.45345	10.0971	10.9646	11.6471	11.2441	11.0035	11.6539	10.9979	10.006	10.0253	10.4159	10.2302	11.1703	11.83	10.8067	10.6537	11.1005	10.8268	10.0787	11.5081	10.1411	10.2493	10.5934	10.9577	11.2031	10.9423	10.7302	10.2399	NA	10.5391	10.0534	10.7514	NA	11.0407	9.78647	9.37378	11.1362	11.6517	11.4376	8.13812	11.3368	9.64323	11.1617	11.7497	11.6131	11.3652	11.64	10.2246	10.6094	10.9176	11.2421	10.6585	P52435;Q9GZM3;Q9H1A7	POLR2J;POLR2J2;POLR2J3	DNA-directed RNA polymerase II subunit RPB11-a	P52435;Q9GZM3;Q9H1A7	RPB11_HUMAN;RPB1B_HUMAN;RPB1C_HUMAN
11.6727	12.163	12.9547	12.8658	12.7295	12.2092	13.0338	12.44	12.5002	12.655	11.8431	12.596	13.2011	12.5081	11.6597	12.3647	12.1929	13.1267	12.8985	13.0678	12.1762	11.6754	12.1377	11.9774	12.6308	12.1538	12.1171	12.3578	12.7775	12.1964	12.2824	13.1834	13.1695	11.7145	11.594	12.7645	11.2898	12.3592	12.8532	12.6631	12.3285	12.6536	10.8294	11.9094	11.8622	12.5704	11.6551	12.7289	11.395	11.8374	12.2418	11.9851	11.7322	12.6749	12.7702	12.9656	12.9861	12.0305	12.948	11.3053	NA	11.9521	12.9798	12.024	12.8338	12.7768	12.8794	12.6221	12.4344	12.1047	12.3656	13.1675	12.5432	12.5381	11.3148	13.0019	12.0177	12.7156	12.7316	13.4804	11.9288	12.1272	NA	11.4929	13.4572	12.3914	12.0398	11.5212	12.2859	12.5812	12.7702	11.7317	13.395	12.3438	12.2884	12.6857	12.4674	12.9994	12.122	12.632	13.0525	11.707	12.6588	12.1598	P52564	MAP2K6	Dual specificity mitogen-activated protein kinase kinase 6	P52564	MP2K6_HUMAN
15.2581	14.7737	15.7094	14.771	15.1411	14.8265	15.0238	14.6796	14.802	15.4561	15.154	15.3982	15.3732	15.2891	15.0421	15.3402	14.2873	15.2134	15.4532	15.7385	15.107	15.0448	15.4042	15.1203	16.3317	14.3727	15.1487	15.0853	15.2405	15.4847	14.7726	15.0046	15.2569	15.224	15.6673	15.1093	15.0388	15.3836	15.5283	14.8961	14.9905	16.0383	15.577	15.4665	15.0706	14.2	15.4699	15.419	14.6025	15.2761	15.216	14.9329	14.7058	14.8026	15.542	15.3094	15.1091	15.4501	15.3419	14.9998	14.8784	15.3201	15.2152	14.9372	15.6451	14.5387	16.0865	14.7867	14.8675	15.4015	15.1394	15.3453	15.2139	16.3756	15.0177	15.141	15.0178	15.6152	15.474	16.0164	15.5245	15.5817	15.0568	15.0044	15.5414	15.1017	15.1231	15.3681	14.7348	15.9171	15.5515	15.015	15.0452	14.7492	15.0828	14.3136	15.9915	15.8244	14.7359	16.417	16.2108	15.2307	15.2881	15.515	P52565	ARHGDIA	Rho GDP-dissociation inhibitor 1	P52565	GDIR1_HUMAN
14.4027	14.0437	13.5921	14.0223	13.876	14.4164	13.3172	13.45	13.9312	14.5874	14.4734	14.3924	14.9663	13.3789	14.4543	13.4231	12.6361	12.1012	14.5344	13.1073	12.628	13.0282	13.1837	14.5262	14.8592	13.7326	15.3935	14.8852	16.4286	14.7981	14.4431	15.2808	13.8224	13.8703	14.3004	15.057	14.0436	13.8952	14.219	13.4366	15.6788	15.5103	14.1434	14.3437	13.2075	13.4852	15.2133	14.3514	13.2973	15.486	13.7036	11.5688	14.4264	14.0844	15.2691	16.6824	14.9656	13.6328	14.9275	13.408	14.4328	14.8555	13.8285	14.0814	15.6924	13.0294	14.8541	13.4898	15.1298	16.0385	14.0508	13.976	13.1489	13.9249	13.9971	15.738	14.1902	14.6872	14.4945	14.4866	NA	13.6078	12.8336	13.3902	13.063	15.8158	12.9892	14.198	13.2046	14.6669	16.1114	13.1398	14.3145	13.5199	14.932	13.6168	14.5831	15.4344	14.0099	14.2197	13.8669	14.2223	14.1754	14.9142	P52566	ARHGDIB	Rho GDP-dissociation inhibitor 2	P52566	GDIR2_HUMAN
NA	NA	NA	NA	NA	NA	NA	NA	NA	NA	NA	NA	9.7894	NA	NA	NA	NA	NA	NA	NA	NA	NA	NA	NA	NA	NA	NA	NA	NA	NA	NA	NA	8.28203	8.70733	NA	NA	NA	NA	NA	NA	NA	NA	NA	NA	NA	9.22173	9.22861	NA	NA	NA	NA	NA	NA	NA	NA	NA	NA	NA	NA	NA	NA	NA	NA	NA	9.53554	10.5019	NA	NA	NA	10.794	NA	NA	NA	NA	NA	NA	NA	NA	NA	NA	NA	NA	NA	NA	NA	NA	NA	NA	NA	NA	NA	NA	NA	NA	NA	NA	NA	NA	NA	NA	NA	NA	NA	NA	P52569	SLC7A2	Cationic amino acid transporter 2	P52569	CTR2_HUMAN
12.6052	11.7462	12.6179	12.653	12.421	11.9778	12.3526	12.074	12.4634	12.4947	12.7839	11.9906	12.8866	12.4555	12.1009	11.4981	12.2188	12.0055	13	12.5165	12.4663	11.6966	12.9084	12.3171	12.8706	12.1169	12.5593	12.7344	12.8158	12.4155	12.2762	12.5764	12.3315	12.5537	12.215	13.0948	12.8689	12.6197	12.6113	12.6809	12.8993	13.144	12.3057	12.9164	11.9331	12.0059	11.9404	12.472	12.3661	11.7672	12.5646	12.3733	12.7131	12.3131	12.7024	12.6768	13.0428	12.6796	12.5808	12.3395	12.8423	13.3742	12.5955	12.2877	13.0464	13.0958	13.1845	12.0903	12.9292	12.7283	12.3559	13.2681	12.1839	13.1961	12.2082	12.8069	12.4559	12.9793	12.5182	12.8796	13.0806	13.0038	11.9762	12.706	12.9149	12.4837	12.5814	12.5062	12.2556	13.2519	12.7251	12.0538	12.8579	12.6569	12.8606	12.83	13.3439	12.7479	12.1209	12.9604	13.2051	13.0625	12.6567	12.0875	P52594	AGFG1	Arf-GAP domain and FG repeat-containing protein 1	P52594	AGFG1_HUMAN
14.3973	12.7905	NA	13.3215	13.0805	13.5434	13.8245	13.8833	11.9572	NA	NA	NA	12.8443	13.3922	13.6	NA	13.001	12.3207	12.9501	12.7799	NA	NA	NA	NA	12.6191	12.6664	13.6926	13.4899	13.4003	NA	NA	12.4755	13.197	13.0134	NA	12.9176	13.1636	13.1799	11.9532	NA	12.9515	13.7108	12.5743	10.8343	12.7382	13.0488	12.5514	12.9187	12.5105	NA	12.1238	NA	13.279	12.3964	13.0878	12.8607	12.9287	NA	12.6443	12.9643	13.064	11.863	12.2777	NA	12.9101	13.1495	12.7165	NA	12.9001	12.3627	11.5948	12.8809	12.7596	12.82	NA	13.3201	13.4863	13.3749	12.0281	12.9344	NA	12.5095	NA	13.3405	12.2464	12.9011	NA	12.6639	NA	13.0515	13.0439	13.4825	13.4976	13.2092	13.5951	12.7281	11.1904	13.0805	NA	NA	13.1597	NA	13.4231	12.6076	P52597	HNRNPF	Heterogeneous nuclear ribonucleoprotein F	P52597	HNRPF_HUMAN
NA	11.4441	13.4627	11.9239	12.5376	12.1499	10.9208	10.6732	11.1482	14.3698	12.4552	10.9909	11.0366	13.2299	11.6589	NA	12.1044	10.9006	12.4503	14.1888	10.7301	10.9918	12.1404	11.1278	14.4291	11.8725	12.6636	12.8728	13.3555	12.0444	10.58	11.87	11.2346	12.6692	13.2891	12.7524	12.3135	12.286	12.9781	11.8275	12.2675	14.1449	12.3316	12.6329	NA	11.297	11.2034	11.0542	11.6888	10.8614	11.49	10.7379	13.2804	12.9871	14.2145	13.749	12.1847	13.1629	12.1346	11.7014	12.5227	12.1488	11.2709	11.3799	12.3329	11.7874	14.3584	10.5815	12.7312	10.2181	10.6727	12.2183	11.7319	13.9856	11.4178	13.291	11.6782	14.0153	13.3602	14.4064	NA	13.2227	12.5635	10.4866	14.224	11.0568	11.509	11.8528	NA	14.5254	12.5576	11.2465	12.3343	10.7285	11.6077	NA	14.3705	13.8418	11.8545	14.1434	12.8634	12.7063	12.1689	10.9895	P52630	STAT2	Signal transducer and activator of transcription 2	P52630	STAT2_HUMAN
NA	NA	10.2281	9.98752	NA	NA	NA	9.68899	NA	NA	10.1982	NA	8.75792	10.9238	10.0651	8.3243	9.29786	11.3828	NA	10.1627	9.29835	10.6672	10.204	8.40145	9.47947	NA	NA	9.62425	10.0005	NA	9.02674	NA	NA	9.06523	8.99875	9.0852	NA	9.13366	10.6773	NA	NA	9.66907	8.86371	NA	9.62869	9.59088	9.41023	7.97651	10.1521	9.10148	NA	NA	9.64891	9.10135	NA	NA	10.7546	10.0894	9.07005	9.68445	10.0804	NA	NA	9.69158	9.37904	10.5716	10.1728	NA	NA	9.33876	7.88183	NA	9.63469	9.43538	NA	NA	NA	10.5111	8.71217	NA	11.1113	10.77	9.16069	NA	8.50588	NA	NA	11.2043	NA	9.2303	9.52557	NA	10.1165	NA	9.46266	9.23129	8.97336	10.0727	NA	NA	10.2138	NA	9.45711	9.53468	P52655	GTF2A1	Transcription initiation factor IIA subunit 1	P52655	TF2AA_HUMAN
10.7836	10.1195	11.0504	9.83338	9.55653	10.5189	NA	10.9193	10.227	9.84282	10.8708	10.549	10.379	10.7236	9.84221	10.0409	10.3183	10.5486	9.52435	10.1194	10.7218	11.8003	10.9101	8.77521	10.6497	10.0816	10.1472	11.0235	10.5187	NA	9.64963	NA	10.719	10.7091	9.7942	11.1521	10.2443	10.3713	NA	9.77959	10.7653	10.7327	9.80297	10.8889	10.5303	NA	10.1242	11.1693	10.8933	9.52302	10.7317	10.6388	10.5829	9.94882	11.3858	10.7764	10.7899	10.7596	10.7482	11.1738	10.885	10.4685	10.7757	10.3138	10.6027	10.7459	10.6319	10.1868	10.3119	10.6121	10.1752	10.1025	10.079	11.3456	10.7129	10.9641	9.34837	11.2364	11.0611	10.2226	12.5544	10.5213	NA	11.1021	NA	9.73757	10.8247	NA	10.9545	10.8702	10.5645	10.8644	11.0777	9.5793	10.3495	10.7139	10.995	10.7499	11.554	9.99702	11.4967	11.1241	10.5379	10.5811	P52657	GTF2A2	Transcription initiation factor IIA subunit 2	P52657	T2AG_HUMAN
11.6886	12.4651	11.9228	12.9218	11.9267	12.2814	12.7002	12.4474	12.2817	11.8742	12.7616	12.3661	12.1683	12.8645	12.4096	11.8616	12.8719	11.9187	12.7436	12.0038	11.8755	11.6468	12.563	12.5361	12.5681	12.1297	12.4502	12.8748	12.7397	12.2847	11.3884	12.7673	12.44	12.4185	11.9464	12.1831	12.2415	12.2647	12.2208	12.4627	12.5133	12.4372	12.4547	12.7092	12.3635	12.8877	12.4139	12.1161	12.4593	12.199	13.1704	11.9573	12.8023	11.8564	12.799	13.3051	13.0187	12.5415	12.401	12.3637	12.9026	11.9664	12.6777	12.4173	13.0405	13.1398	12.2844	12.8677	12.4927	12.1866	12.2996	12.5763	12.5076	11.9304	12.4616	12.5731	12.6178	12.6016	12.6103	12.065	13.4004	12.1301	12.1401	12.6601	11.8865	12.4317	12.1427	12.0975	11.7603	12.5718	12.8694	12.6114	12.514	12.0339	12.4171	12.9364	12.0594	12.3522	12.0875	12.2504	13.6333	12.6184	12.5438	12.4403	P52701	MSH6	DNA mismatch repair protein Msh6	P52701	MSH6_HUMAN
NA	NA	NA	11.8507	11.6145	11.567	12.2051	10.2489	NA	11.8805	11.5618	11.7286	11.6003	NA	11.4139	NA	10.5525	NA	10.8519	12.0338	NA	NA	NA	10.2193	11.6161	NA	10.8561	11.813	10.9994	NA	10.9932	11.531	NA	NA	NA	NA	10.5569	NA	NA	11.5598	10.2668	12.064	NA	10.6993	NA	11.1364	NA	NA	10.8506	NA	11.5174	NA	12.136	11.2549	NA	10.7508	11.1374	10.8696	10.8871	11.4609	NA	NA	NA	NA	11.06	11.4534	11.2977	NA	10.7292	11.6249	11.3207	11.7956	NA	11.4814	11.2785	10.4458	10.8437	NA	NA	11.6456	NA	10.5432	11.404	11.9326	12.2154	10.6214	10.9445	NA	NA	11.8402	NA	NA	11.4267	NA	NA	NA	11.9431	10.4337	11.0984	12.5423	11.1345	11.6033	11.019	10.2822	P52735	VAV2	Guanine nucleotide exchange factor VAV2	P52735	VAV2_HUMAN
12.5176	11.584	12.4806	12.0863	10.8075	11.8728	12.7084	11.1033	11.9725	10.3068	11.8118	11.5887	11.4093	12.2869	11.6011	12.5894	12.0069	10.9162	10.9984	11.3563	11.2161	NA	11.5484	NA	11.7343	11.3123	9.3731	12.1565	11.9851	11.8374	NA	12.4473	11.1977	11.5877	11.5265	11.6969	11.6066	11.8921	NA	11.258	11.5356	11.4583	12.1088	12.0639	11.7959	12.0236	11.6355	11.9677	12.5455	11.1106	11.2516	12.0213	12.1812	11.455	11.3304	11.8614	NA	11.073	9.71383	11.4602	12.3063	NA	12.3449	11.6038	12.1035	12.4876	11.187	10.9326	11.408	11.318	NA	12.433	10.45	11.3683	11.1801	11.5891	12.0669	11.5613	11.007	10.8118	NA	11.3713	10.7185	10.5899	NA	10.9652	11.1561	11.8973	10.9558	11.4694	11.9059	11.035	10.744	12.2968	11.9898	12.1812	11.8576	11.6436	11.4245	11.7768	11.6657	11.7652	11.5091	11.6547	P52756	RBM5	RNA-binding protein 5	P52756	RBM5_HUMAN
9.40389	NA	10.2803	NA	9.71151	9.80693	11.3572	NA	NA	NA	NA	10.4886	9.41437	9.03993	8.42316	9.12869	9.91293	NA	8.48	11.3116	NA	13.2672	NA	10.8958	9.13803	NA	9.51346	9.09089	9.77032	9.29494	NA	10.1863	NA	9.6261	9.28773	9.98864	NA	9.87214	NA	NA	9.67782	8.88724	10.5284	10.0345	9.88125	NA	9.85337	9.57644	NA	NA	10.6956	9.549	10.0104	10.2113	NA	10.2596	10.3	10.0849	9.67231	9.00402	NA	11.668	NA	8.89978	NA	10.3369	NA	8.39811	10.3561	NA	10.7338	NA	NA	9.44756	8.04994	10.1448	NA	8.98042	9.78004	9.75873	10.146	NA	11.03	NA	NA	8.90793	NA	NA	10.8407	8.14945	8.81735	9.62419	10.1139	9.23136	NA	10.614	9.38666	NA	8.36078	8.30141	9.33047	9.67938	NA	9.33275	P52758	RIDA	2-iminobutanoate/2-iminopropanoate deaminase	P52758	RIDA_HUMAN
11.7979	12.9597	12.4154	12.7582	13.2975	12.7558	11.4858	12.336	12.6114	12.3904	12.4258	12.6433	12.6871	12.7899	12.6861	12.0364	13.091	12.496	12.628	13.5996	12.2509	11.764	11.9792	11.7405	12.5767	12.7917	12.2243	13.2817	13.5478	12.9429	11.7537	12.6487	12.8314	12.3375	13.1453	12.4308	12.0874	12.3682	13.067	12.801	11.4116	12.8677	12.403	13.0601	12.5951	11.5583	12.7477	12.3204	11.7244	11.8039	12.9236	11.528	12.6196	12.825	12.8125	13.4555	12.7341	12.3706	12.347	11.5675	12.6363	12.5342	12.0853	12.6788	12.2245	12.7075	13.2589	12.4517	13.017	12.7568	11.9644	12.7384	12.5777	12.4326	12.0231	12.5696	NA	13.1091	12.9969	13.5384	NA	12.3335	11.8023	13.0436	11.1691	12.627	12.4972	12.509	11.6265	11.8953	12.7617	12.0826	13.1498	11.0927	12.3667	11.9013	12.9936	11.9467	12.314	12.1098	12.721	12.4258	11.9449	11.6451	P52788	SMS	Spermine synthase	P52788	SPSY_HUMAN
NA	NA	NA	9.90247	NA	9.34197	NA	NA	NA	9.89787	9.64814	10.1529	12.3135	10.6543	NA	NA	10.0813	NA	NA	NA	NA	10.8743	9.11485	NA	9.87175	NA	9.10299	7.68999	NA	NA	NA	10.0095	11.4253	9.76534	NA	NA	9.68437	NA	NA	10.3794	NA	10.1338	NA	10.0331	NA	NA	NA	9.6349	NA	10.0668	NA	NA	9.48262	10.3952	9.49953	NA	9.40881	11.5743	9.22964	NA	NA	10.2744	9.26033	10.1292	NA	10.872	9.0326	NA	9.36039	8.3319	NA	NA	NA	10.6495	NA	9.03058	NA	NA	9.69146	8.00857	11.8408	8.35882	NA	8.64034	NA	9.59645	NA	NA	NA	10.0832	NA	NA	8.27637	8.096	NA	NA	10.3414	10.4566	NA	NA	12.6188	NA	10.319	10.0444	P52789	HK2	Hexokinase-2	P52789	HXK2_HUMAN
13.1234	9.52034	10.2386	NA	NA	NA	NA	NA	NA	11.6908	11.3796	10.4301	12.9125	8.04312	10.4704	11.3059	12.1872	NA	NA	NA	11.4196	NA	NA	NA	11.9234	10.429	11.3735	10.5908	11.4959	10.0136	12.1568	13.5056	10.8613	11.2919	NA	12.5248	11.4937	9.97367	NA	NA	11.457	12.8112	NA	11.1636	NA	11.3494	12.3347	NA	NA	13.6411	10.8385	NA	10.8015	NA	12.1417	11.927	11.2452	10.7099	8.82781	10.6919	9.95796	9.31699	NA	NA	11.3967	9.21169	10.9492	10.533	11.6382	14.3784	NA	NA	NA	11.3702	NA	11.9063	11.4171	11.6484	11.0204	11.5258	NA	11.1095	NA	NA	11.463	NA	NA	10.5803	NA	12.4152	11.3025	NA	NA	8.97715	11.9516	10.2181	12.2641	12.3556	NA	10.1527	10.5309	10.8136	NA	9.71272	P52790	HK3	Hexokinase-3	P52790	HXK3_HUMAN
13.5948	12.8643	12.8493	13.4236	13.5167	13.1063	13.4486	12.8563	13.5094	12.5691	13.3738	13.4313	13.5235	13.4832	13.4434	13.0701	14.1535	12.8123	13.618	12.5324	13.1215	15.6745	13.3308	12.8084	13.3898	13.2993	12.9249	13.5357	13.4941	13.0068	12.5626	13.3639	12.691	13.0496	12.5121	13.4326	12.9666	12.7931	13.1046	13.5028	13.7247	13.3677	13.0251	13.248	12.119	13.1177	12.8309	13.2175	13.1687	13.5026	13.6896	13.1446	13.4137	13.4893	12.8055	13.4764	12.8714	13.8965	13.6762	13.0733	13.3309	13.8479	13.0737	13.3394	13.143	13.6674	12.386	13.3078	13.9392	12.9931	13.0633	13.0158	12.851	13.466	13.0803	13.1616	12.1116	12.9177	13.6267	12.7238	NA	13.5409	13.289	13.2085	12.5553	13.7352	13.4452	13.2844	13.1664	13.1066	13.6511	13.1407	13.1986	13.2914	13.6062	13.2013	12.9106	13.0268	13.5528	12.9695	13.8086	13.3162	13.3243	13.1731	P52815	MRPL12	39S ribosomal protein L12, mitochondrial	P52815	RM12_HUMAN
NA	NA	NA	NA	7.98128	NA	NA	NA	NA	9.64054	NA	NA	7.73432	7.15334	NA	10.5449	NA	NA	NA	9.52505	NA	NA	NA	NA	NA	NA	NA	NA	NA	NA	NA	NA	10.447	NA	NA	NA	NA	9.42867	NA	NA	8.63086	8.58032	9.93606	NA	NA	NA	9.22733	NA	NA	NA	NA	NA	NA	NA	NA	NA	NA	NA	NA	NA	NA	NA	NA	NA	NA	NA	8.17005	NA	NA	NA	NA	NA	NA	10.1233	NA	NA	NA	NA	9.76014	NA	NA	NA	NA	NA	NA	NA	NA	NA	NA	9.49772	8.11172	NA	NA	NA	9.18563	NA	7.35511	NA	8.97624	NA	9.68985	NA	8.45815	NA	P52824	DGKQ	Diacylglycerol kinase theta	P52824	DGKQ_HUMAN
12.3841	11.0857	12.2917	11.7728	11.9516	11.7849	NA	12.1804	10.5396	12.5398	12.1949	12.1778	12.532	12.2414	11.3917	12.1249	11.1882	11.7362	11.73	12.2014	11.8334	11.8129	11.8154	11.7363	12.8593	11.2461	11.3693	12.1321	12.3154	12.3623	11.1624	12.4463	11.9429	12.2379	12.2329	12.2823	11.4969	12.188	12.4971	11.6263	11.9836	12.9986	11.9713	12.5068	11.561	11.9372	12.171	12.315	11.7597	11.7396	11.9387	11.4743	12.0546	11.0314	12.1104	12.4431	10.6743	12.1148	11.8609	11.8028	12.0179	10.9987	12.178	11.7586	12.4094	11.6499	12.3763	12.1908	11.5191	11.3649	12.1643	11.3785	12.0863	12.7708	11.8572	12.8033	12.2131	12.5085	12.4103	12.3694	15.5308	11.6645	12.3454	11.9742	12.1674	11.1177	11.1723	11.9308	11.0666	13.0462	11.9278	11.6771	11.5373	11.0484	11.281	12.0315	12.7209	12.4215	11.9675	12.7496	12.9182	12.2498	12.042	12.1782	P52888	THOP1	Thimet oligopeptidase	P52888	THOP1_HUMAN
10.774	11.831	11.4301	12.081	11.6444	12.2445	10.6936	11.259	10.215	10.7198	10.7598	NA	10.9413	10.7471	11.5696	10.0977	10.8174	11.6859	11.2031	NA	10.8889	11.4488	12.232	10.5141	NA	8.90169	12.1237	NA	10.666	NA	11.3538	9.57392	10.6772	NA	11.6651	11.7293	11.6264	NA	11.9712	NA	10.3209	NA	9.91425	NA	11.9239	11.2342	10.9843	10.5132	NA	10.2047	11.6555	10.7427	10.5344	10.8281	NA	11.0642	12.5724	11.979	11.2789	10.7871	12.5883	11.7995	12.8219	10.7641	11.1145	11.1118	10.4281	12.3828	10.9555	11.6838	11.8958	11.1755	11.5608	NA	11.0492	10.9344	NA	NA	11.3685	9.85679	12.6899	12.5564	11.2405	11.2479	11.0875	11.3024	12.1678	11.6526	10.7647	9.45395	10.6327	11.6635	NA	NA	11.5122	NA	10.8395	NA	12.0962	NA	NA	11.5281	11.6763	11.7871	P52895	AKR1C2	Aldo-keto reductase family 1 member C2	P17516;P52895;P42330;Q04828	AK1C2_HUMAN
16.8732	16.6031	16.8991	16.6456	16.7043	16.9088	15.6722	16.0254	16.393	17.2643	16.9853	16.5173	17.249	16.6028	16.7545	16.171	16.475	15.8993	16.9709	16.6618	16.1557	18.0796	16.3315	16.7489	17.562	15.6126	16.9544	17.1132	17.7752	16.7284	16.2317	16.8933	16.3857	16.4462	16.4359	17.113	16.3212	16.4593	16.0859	16.6776	16.9915	17.6122	16.77	16.6179	15.8735	16.15	16.3509	16.3229	15.8246	16.7768	16.5951	16.2803	16.6993	16.2739	17.3379	17.5491	16.8984	16.4644	16.789	16.3512	16.6849	17.219	16.546	16.1578	17.1455	16.4051	17.4259	15.8725	17.0256	16.8896	16.4617	16.1954	16.0257	17.3285	16.4009	17.3857	16.3314	17.1482	16.36	17.078	19.5075	16.173	15.7937	16.1161	17.0855	17.382	15.6325	16.4318	15.8026	17.4794	17.2057	15.9677	16.7732	16.075	16.4533	15.9325	17.3469	17.2887	16.1559	17.3037	16.9974	16.7935	16.4767	17.1186	P52907	CAPZA1	F-actin-capping protein subunit alpha-1	P52907;P47755	CAZA1_HUMAN
15.4125	13.664	14.8782	15.9831	15.3331	14.7603	14.4335	15.0152	15.5307	14.7352	14.5075	15.6475	15.0327	15.6931	14.0098	14.9508	14.5856	14.483	16.1434	15.4446	14.8924	14.2778	14.8541	15.2069	15.8836	15.0749	14.2655	14.498	14.6416	15.3159	14.6176	14.8463	14.9717	17.3675	15.9115	14.4842	15.1408	15.7414	16.3019	14.2086	14.5229	16.0879	15.6989	16.7897	14.0953	14.9421	14.3135	15.3635	15.2022	12.2371	15.3346	15.7375	14.749	15.1714	14.9919	14.6223	14.8649	15.697	16.2505	14.6975	13.5613	14.3168	15.7908	13.6143	15.9092	15.1999	15.4613	15.1179	15.363	14.8302	15.3433	15.9865	15.0245	15.9145	14.4441	15.3023	16.1425	15.0466	16.2386	15.2253	16.5694	15.2697	15.2384	14.8411	15.5586	14.645	14.957	15.6415	14.0446	15.6936	15.471	13.9981	15.5114	15.6988	14.5365	14.403	15.4763	14.8049	15.5152	15.7321	16.2627	14.5157	14.7552	14.7819	P52943	CRIP2	Cysteine-rich protein 2	P52943	CRIP2_HUMAN
12.6412	13.246	12.8057	13.0732	12.9396	12.991	12.4982	12.6484	12.386	12.5199	13.0128	12.8117	12.4697	12.9897	12.6052	12.472	13.5954	12.959	12.9738	12.2029	12.6543	12.0839	12.8495	11.8777	13.1329	12.4917	12.8464	13.5414	13.1277	12.3225	12.0202	12.6295	12.4552	12.8516	12.4667	12.7023	12.5889	12.6057	12.5519	12.6452	12.8694	13.4182	12.5754	13.0557	12.9962	13.1248	12.9792	13.016	13.2554	12.4649	12.8383	12.0955	12.9322	12.4164	12.8036	13.1346	12.8965	12.5278	12.7242	12.1855	13.2421	12.5383	12.9249	12.5276	12.7865	13.4269	12.6272	13.1166	12.4271	12.4192	12.9407	12.625	12.4667	12.5311	12.7779	12.8809	12.4277	12.8067	12.6545	12.8284	10.69	12.7187	12.58	12.5548	12.6095	12.9689	12.3281	12.8452	12.4289	13.2756	13.0054	12.6517	12.9795	12.8541	12.9081	12.9458	12.7137	12.8417	12.5388	12.5362	12.898	12.6387	13.0035	12.8064	P52948	NUP98	Nuclear pore complex protein Nup98-Nup96	P52948	NUP98_HUMAN
15.3442	14.5122	15.2263	14.9995	14.7573	14.6997	14.159	14.1923	14.329	15.6154	14.993	14.5689	15.0026	15.0825	14.5748	14.2777	14.0937	14.5523	14.7057	15.939	14.2123	13.9692	14.695	14.5461	15.6121	14.2993	14.6203	14.6831	15.5414	15.0991	14.0259	14.7607	14.7115	15.0559	15.4221	15.0473	14.7301	15.0114	15.1122	14.5438	14.7878	15.692	15.0719	15.2742	14.6147	14.3036	15.0451	14.7334	14.5038	14.3727	14.672	14.463	14.8784	14.1244	15.5118	15.8183	14.8274	15.0004	14.889	14.7313	14.5368	14.9774	14.6614	14.5704	14.98	14.5121	15.6849	14.6003	14.4441	14.9437	14.8452	14.7208	14.8752	15.2554	14.2045	15.5549	14.3933	15.465	14.9818	15.9825	14.6208	15.0791	14.9384	14.8162	15.838	14.3526	14.6935	14.9705	14.4133	15.6691	14.8094	14.5895	14.5759	14.405	14.3826	14.2219	15.8951	15.5142	14.1301	15.1228	15.1999	14.9693	15.2875	15.0856	P53004	BLVRA	Biliverdin reductase A	P53004	BIEA_HUMAN
13.5454	13.3457	12.8794	13.8669	13.5166	13.4542	13.2788	13.4665	13.9098	13.2487	13.2433	14.016	14.2526	13.8615	13.3252	13.8441	13.8279	13.9081	13.8129	13.665	13.0598	13.494	13.7651	13.3282	13.5272	13.1655	13.4855	13.9755	13.0813	13.7191	12.9932	13.5314	13.3329	13.7922	13.2656	13.7381	13.0633	13.9372	13.379	13.7064	13.9083	13.3042	13.4541	13.5147	13.4408	13.2008	13.4578	13.4815	13.1887	13.1499	13.9915	13.8431	13.8303	13.4126	13.2199	12.8655	13.5666	13.6769	14.0253	13.5434	13.9769	13.4334	14.0168	13.1887	13.8313	13.774	13.6226	14.1633	13.4686	13.2077	13.7792	13.3728	13.5245	13.305	13.2956	13.0709	13.1802	13.2041	13.6598	13.0383	12.3267	14.0484	13.5282	13.8748	13.3954	13.8099	13.9882	13.3799	13.2616	13.3721	13.7559	14.0397	13.7211	13.053	13.6932	13.2356	13.3356	13.2236	13.5639	12.804	13.0328	13.5868	13.4421	13.7282	P53007	SLC25A1	Tricarboxylate transport protein, mitochondrial	P53007	TXTP_HUMAN
12.134	11.3935	11.6654	12.1629	12.0113	11.2386	11.9334	11.6432	12.432	12.1108	12.0539	12.212	12.1495	11.5104	12.3354	12.114	11.8701	12.1356	12.4738	11.9367	11.9415	11.1725	12.4843	11.6784	12.2119	11.585	12.4922	11.8027	12.6341	12.2765	12.1315	12.0403	12.467	12.2258	12.3191	12.1182	11.8178	12.0881	12.0403	12.303	12.0919	12.165	11.7316	11.9929	11.1909	11.9022	11.761	12.0233	11.4684	12.0278	12.2522	12.0681	11.8564	11.2592	12.4554	12.2876	11.9734	12.7346	12.6949	11.633	11.6785	12.0241	11.9601	11.925	12.0712	11.1073	12.148	12.1207	11.5364	11.9221	10.7637	12.0335	12.1521	12.1532	11.9658	12.4428	11.8803	12.3948	12.2297	11.706	10.9678	12.1631	12.3113	11.7037	11.5878	11.403	12.1216	11.9295	11.6462	12.3565	12.113	11.8204	11.9518	12.2258	11.5062	11.7892	12.2489	11.8566	12.3976	12.1299	12.4933	12.634	11.8775	12.5594	P53041	PPP5C	Serine/threonine-protein phosphatase 5	P53041	PPP5_HUMAN
10.9701	NA	9.84493	11.9352	11.2353	10.4078	10.2125	10.9767	10.6489	11.3449	9.79793	10.9172	11.846	12.0479	10.8303	11.0411	10.564	11.0048	10.7934	10.7459	10.7781	9.20525	10.6596	9.51091	11.858	10.151	10.2998	11.3674	10.7961	10.3759	9.80881	NA	11.2019	10.497	10.3225	10.9428	10.6165	NA	10.5549	11.7471	10.9552	12.0975	10.0299	9.92805	NA	11.1834	9.95372	NA	11.5501	10.5347	10.5139	11.7018	9.46117	11.771	10.3624	10.3538	12.6665	11.768	11.3415	11.3682	11.4193	10.0705	9.45518	11.2346	10.224	11.1586	11.4971	11.4014	10.6059	10.6964	10.9474	12.127	10.6989	11.9411	10.9216	11.4403	10.7638	10.7011	9.69544	11.708	12.6101	11.4447	11.0231	9.74115	10.737	10.3257	11.5438	10.524	9.24162	11.7606	10.2521	NA	10.0672	NA	NA	12.2398	12.0359	10.779	10.7555	11.7243	11.4664	11.1237	11.0707	10.1405	P53365	ARFIP2	Arfaptin-2	P53365	ARFP2_HUMAN
12.4438	12.234	12.0333	12.698	12.7609	12.0832	12.6966	12.8822	12.7226	12.5876	12.3623	13.0125	12.7852	12.6554	12.5799	12.7692	12.943	13.453	13.5134	12.7391	12.3617	12.5474	12.921	12.3258	13.2019	12.7523	12.4167	12.9328	12.1715	12.2616	12.5862	13.0389	12.6715	12.4242	12.6753	12.6929	12.757	12.3892	12.489	13.0859	12.7499	13.3007	12.3186	12.9956	12.8088	12.4208	12.1107	13.1946	12.5454	12.4431	12.8741	12.8511	12.7839	12.9936	12.8998	12.2986	12.6842	12.6511	12.641	12.8503	11.9872	12.8693	13.0103	13.0862	12.5179	12.8568	13.1163	12.6083	12.3936	12.5351	12.9582	13.1852	12.7154	13.1332	12.385	12.4196	13.103	12.4727	12.6415	12.8159	13.2758	12.405	12.8601	12.5473	13.3542	12.6292	12.6281	12.3323	13.0239	12.6003	12.477	13.1869	12.833	12.245	11.9722	12.8665	13.0356	12.5416	12.5107	12.9797	13.135	12.7389	13.0047	12.8161	P53367	ARFIP1	Arfaptin-1	P53367	ARFP1_HUMAN
13.5772	12.8838	13.2582	13.4304	13.0746	13.266	12.9029	12.9125	13.2118	13.9646	13.1414	13.3135	13.055	13.2837	13.0503	12.9708	13.2584	13.0584	13.3325	14.1398	12.7029	13.4531	12.8283	12.9463	14.0026	12.3869	13.1748	13.6508	13.9847	13.0793	12.8913	13.1278	13.0365	13.1	13.0442	13.2294	13.4012	12.8976	12.31	13.2092	13.1428	14.013	13.101	13.4655	12.3253	13.1181	12.981	13.144	12.8651	13.0784	12.4393	12.8404	13.6208	12.9696	13.7813	13.8931	13.0702	12.9568	13.387	12.6366	13.6539	12.9422	13.3517	12.6197	13.316	13.5551	13.9015	12.8741	13.1971	13.291	12.7932	13.1327	12.4203	14.2307	13.1477	13.6819	13.1995	13.6276	13.395	14.0911	12.5385	12.7983	12.6582	12.5776	13.8699	13.4952	12.4047	13.2386	12.7554	14.1786	13.4682	12.9552	13.5681	12.753	13.2267	13.3872	14.0055	13.9146	12.7225	13.9144	13.943	13.2153	13.8884	13.8119	P53396	ACLY	ATP-citrate synthase	P53396	ACLY_HUMAN
NA	NA	NA	NA	10.1484	NA	NA	NA	NA	NA	NA	NA	NA	NA	NA	NA	NA	9.65195	10.7423	NA	NA	NA	NA	NA	NA	10.9191	NA	NA	NA	10.0709	NA	NA	NA	NA	NA	NA	NA	9.38595	NA	NA	NA	NA	10.185	NA	NA	NA	NA	8.87724	NA	NA	NA	9.67173	NA	10.6338	NA	NA	NA	8.41687	NA	NA	NA	NA	NA	9.45643	7.92585	9.54389	NA	NA	9.38713	NA	NA	NA	NA	NA	NA	NA	NA	NA	8.45267	NA	NA	10.1168	9.96717	9.34686	NA	9.46013	NA	NA	NA	NA	NA	NA	NA	11.7494	NA	NA	NA	NA	NA	NA	NA	9.02149	NA	NA	P53420	COL4A4	Collagen alpha-4(IV) chain	P53420	CO4A4_HUMAN
NA	NA	NA	NA	NA	NA	NA	NA	NA	NA	NA	10.6991	9.37898	11.7887	NA	NA	11.9954	11.8631	11.1063	NA	NA	NA	NA	NA	11.3763	NA	NA	NA	NA	NA	NA	12.0549	NA	10.4931	NA	NA	NA	NA	NA	NA	NA	11.1208	10.9389	11.1467	10.0797	10.3033	NA	NA	11.8148	12.2004	NA	NA	12.1399	NA	NA	NA	NA	NA	NA	NA	NA	NA	NA	NA	NA	11.5996	NA	NA	NA	11.7234	NA	NA	NA	11.2504	NA	9.76323	NA	NA	NA	NA	NA	NA	NA	NA	NA	NA	NA	NA	10.6858	NA	NA	NA	NA	NA	NA	10.8974	NA	NA	NA	NA	NA	NA	NA	NA	P53539	FOSB	Protein fosB	P53539	FOSB_HUMAN
NA	11.0017	NA	10.8622	10.8311	11.383	NA	10.2394	10.9749	10.9485	10.7067	10.6948	11.6338	11.508	9.72797	11.4628	12.0892	9.94529	9.68264	10.7194	10.6136	9.24905	10.91	11.2597	11.0451	10.397	NA	11.4941	11.4811	11.1261	NA	11.6187	10.5294	10.9598	10.2499	11.2771	10.1798	11.2382	10.3045	11.7266	11.4523	11.0115	11.9802	10.5587	9.62232	10.4642	10.2175	NA	11.1945	10.9801	10.6302	10.8161	10.8195	11.4911	10.8916	11.7567	11.1612	11.6645	10.8646	NA	NA	11.0189	11.0755	11.1433	11.0311	11.3403	10.6156	10.9855	10.1084	11.8676	10.5059	11.7253	NA	10.5644	9.68816	11.0701	10.0989	10.1156	11.377	10.8022	13.862	11.0253	10.9638	10.7914	11.228	11.6751	10.3991	10.4434	NA	10.8994	10.6804	11.6826	11.3901	11.6312	NA	NA	11.2289	10.8419	10.3541	10.6491	NA	10.6636	10.2294	10.552	P53582	METAP1	Methionine aminopeptidase 1	P53582	MAP11_HUMAN
14.5258	13.865	13.4764	14.5499	14.6088	14.5558	13.6367	13.8366	14.4732	14.2677	14.2036	14.3399	14.2577	14.211	13.6804	13.8259	14.6306	13.8406	14.6024	14.1747	13.7399	14.6616	14.0796	13.984	13.9774	14.1092	14.2544	14.0671	14.6807	13.8885	13.8391	14.4411	13.8846	13.9678	13.0758	14.4049	13.3	13.8339	13.2459	14.0014	14.5529	13.9784	14.017	13.7093	14.038	13.6697	14.2544	13.8092	13.6239	13.6904	14.6357	14.2472	13.8114	14.57	14.1593	14.6997	14.1613	13.6517	13.8706	14.234	14.1267	14.6482	14.1072	14.1206	14.2557	14.9557	14.0693	13.9901	14.7935	14.4321	14.0111	14.5432	13.6978	13.3322	13.4542	14.342	13.8272	13.838	13.694	13.3224	13.3998	13.8137	14.77	14.7833	13.6466	14.7377	13.8997	13.5815	12.5187	13.5653	14.1411	13.823	14.1423	14.2103	13.9402	14.1342	13.984	14.4193	13.8127	13.546	13.3718	13.9385	14.1063	13.9719	P53597	SUCLG1	Succinate--CoA ligase [ADP/GDP-forming] subunit alpha, mitochondrial	P53597	SUCA_HUMAN
12.1771	10.9576	12.367	11.2901	10.7968	11.9347	11.2361	11.9985	NA	12.6322	11.6178	11.568	12.0823	10.1273	11.2957	NA	10.7783	10.1637	11.4853	12.2411	11.6403	11.8082	11.6588	10.4583	12.4799	10.3183	11.7657	11.2933	11.4636	11.0554	10.4486	10.3952	11.3723	11.8341	11.9552	11.1287	11.6458	11.3577	11.8768	11.3398	11.6038	12.2747	10.8191	10.7346	10.7724	11.3571	11.3906	11.8826	10.5134	11.4109	10.9156	11.8458	11.6849	11.3938	11.8231	11.7855	11.6831	11.606	11.3848	12.0849	11.426	11.894	11.204	10.3651	11.3234	10.2274	12.7414	10.4646	11.3605	11.5049	11.7009	11.0103	11.4344	12.3706	10.9291	12.245	11.2471	11.6275	11.4739	12.4914	14.5888	12.117	10.696	10.4319	12.2829	10.8379	11.9301	11.0716	11.0703	11.6418	12.2784	10.908	11.2294	10.6933	11.897	NA	12.3765	12.5242	11.0932	12.5178	12.4711	11.4741	11.6579	11.908	P53602	MVD	Diphosphomevalonate decarboxylase	P53602	MVD1_HUMAN
11.2364	10.5054	10.8648	10.346	10.8385	10.2145	NA	10.9624	8.58171	11.2859	11.0985	10.9093	10.8384	11.6886	9.98184	10.4542	11.2368	9.80252	10.7188	11.209	10.4647	10.3656	10.962	10.8065	11.4893	10.2314	10.9659	10.7215	11.6252	10.6763	11.2856	11.3555	NA	10.9497	10.5385	11.1772	10.7015	10.3722	10.5887	11.1546	10.6137	11.2932	10.5148	10.5602	10.6242	9.95922	NA	11.2221	10.7293	NA	10.6448	9.38533	10.7993	NA	11.4204	11.8296	NA	11.4087	10.975	10.9678	10.2069	11.2689	10.6548	11.3374	10.6591	10.2122	11.1472	10.655	11.6881	11.7972	11.4119	NA	9.80048	11.426	10.7211	11.2105	9.43354	11.4694	11.3204	10.7949	NA	10.698	10.0162	10.7163	10.0482	11.6646	NA	NA	NA	11.1469	11.0964	10.9529	10.6953	NA	9.4994	10.8888	10.6408	10.9424	11.0364	NA	11.2059	10.4631	11.2288	11.0051	P53609	PGGT1B	Geranylgeranyl transferase type-1 subunit beta	P53609	PGTB1_HUMAN
11.1221	10.6259	NA	10.7351	11.6209	11.0682	NA	10.5402	NA	12.0591	10.713	10.8178	11.1168	12.1582	9.91566	10.1144	12.1274	11.2409	9.7743	10.7381	9.9447	11.4018	11.7912	11.0058	12.3261	10.975	NA	11.7693	11.3835	11.0361	NA	11.5414	10.9728	11.6612	10.1524	11.7244	10.9234	11.0211	NA	10.4706	12.4753	12.3839	11.411	12.0256	10.5912	11.3573	11.6985	NA	11.5441	11.3027	10.7456	NA	10.881	11.2483	11.7566	11.6876	NA	11.7115	11.3967	10.362	10.9335	11.7778	10.5047	10.8087	11.8518	11.8802	12.3746	11.543	10.7546	NA	10.1587	10.7452	11.2289	12.5684	11.1494	12.453	11.0512	12.2399	11.267	11.4501	NA	11.5678	11.1372	11.1281	10.8542	11.6156	11.28	10.3943	9.83615	12.1257	11.7085	NA	10.7754	11.7165	11.4496	NA	11.4996	11.5923	10.7765	11.4438	12.4266	10.5739	11.364	11.785	P53611	RABGGTB	Geranylgeranyl transferase type-2 subunit beta	P53611	PGTB2_HUMAN
14.4487	14.3321	14.8247	14.615	15.054	14.7142	14.3518	14.2483	14.6831	16.1162	15.4352	14.582	14.9896	15.4367	14.8409	14.44	15.2068	14.5865	14.5882	15.5663	14.023	13.9014	14.5864	14.3708	16.3183	13.8813	14.7395	15.0449	15.2984	14.7226	14.3868	14.7881	14.7234	14.9621	14.8783	15.5093	14.8354	14.3538	14.7237	14.8376	15.1626	16.0605	14.6439	15.0906	14.1226	14.7632	14.3973	13.9728	14.7751	14.4774	14.225	14.1234	15.1143	14.0981	15.9046	15.2967	14.9554	14.6989	14.6256	14.7395	14.8182	14.9782	14.7496	14.2793	14.8591	15.1657	16.1556	14.267	15.027	14.5808	14.0378	14.5139	14.1966	15.8659	14.3918	15.5513	14.3767	15.7177	14.8448	15.7351	14.0828	14.8502	14.0194	14.6812	15.6165	14.6429	14.5022	14.9131	13.9298	16.1099	14.7615	14.3605	14.4041	13.9319	14.5311	14.4651	16.1919	15.9002	14.3173	15.7562	15.8003	14.8826	15.0413	15.0697	P53618	COPB1	Coatomer subunit beta	P53618	COPB_HUMAN
15.3035	15.4109	15.7062	15.507	15.8421	15.5967	15.4137	15.0611	15.0322	17.1098	16.5256	15.5263	15.8971	16.4452	15.5898	15.1451	16.1689	15.4782	15.6132	16.6128	14.8217	15.0916	15.6553	15.2938	17.2583	15.0044	15.6785	15.9497	16.3481	15.4947	15.3184	15.7291	15.5545	15.7875	15.7027	16.5436	15.7996	15.4298	15.5948	15.6996	16.1503	17.0899	15.4687	15.9885	15.2076	15.8443	15.2858	15.1587	15.7696	15.282	15.2157	15.2239	16.116	14.9491	16.7453	16.328	15.8973	15.7258	15.7295	15.5596	15.7896	15.8738	15.5419	15.2554	15.8819	16.1518	17.1603	15.2993	16.0838	15.4831	14.8988	15.549	15.2675	16.8921	15.304	16.6787	15.3604	16.8307	15.945	16.5529	15.607	15.8793	15.0479	15.5985	16.6048	15.7638	15.7069	15.3925	15.0534	17.2455	15.8785	15.324	15.7035	14.9347	15.6333	15.7285	17.1698	16.942	15.4662	16.9636	16.853	15.947	16.3061	16.1791	P53621	COPA	Coatomer subunit alpha	P53621	COPA_HUMAN
14.846	14.7281	17.9916	14.1665	14.4116	15.5127	13.8556	14.5153	14.1313	14.4453	15.4044	14.707	15.0616	14.0216	15.4368	13.7897	14.3754	13.868	14.4822	16.9615	14.8389	20.3335	14.0779	14.9397	15.9195	13.8817	14.9076	15.6032	15.9544	13.7743	15.0054	15.1162	14.7654	13.7897	15.6648	15.5351	14.8017	14.106	15.495	14.4064	15.2805	16.2683	14.3368	13.5247	13.3814	13.8862	14.6055	15.1237	14.0651	17.0954	14.6615	14.3617	14.2021	13.9205	15.9238	15.9719	16.2436	15.0466	14.7718	14.3281	15.0831	14.032	14.8406	14.1219	14.6784	14.3634	14.751	13.2847	14.9678	15.2782	14.8862	14.1378	13.1089	15.9723	14.8392	16.0558	14.3579	15.0462	15.1735	17.15	20.1918	14.3835	14.0396	15.0953	14.8409	14.2639	13.9756	15.4569	14.2705	15.8498	14.9312	14.1195	14.0425	13.8998	15.1461	14.3567	15.3001	15.5918	14.6071	15.6158	15.377	14.2838	14.4027	14.4558	P53634	CTSC	Dipeptidyl peptidase 1	P53634	CATC_HUMAN
10.1274	NA	9.58597	NA	NA	NA	NA	7.87366	9.77018	10.8532	10.2989	9.88382	9.6547	10.4301	9.51929	NA	10.3431	NA	10.6845	NA	10.1753	NA	NA	10.1845	10.3103	9.28968	NA	9.28362	10.6438	NA	9.38382	10.9021	10.0405	NA	NA	9.70435	10.5751	10.5594	NA	NA	10.3426	10.5564	NA	11.0554	NA	10.5992	9.6133	NA	NA	10.5036	9.90723	NA	8.47614	NA	NA	9.61775	NA	NA	10.2214	NA	8.47074	NA	NA	9.34392	NA	NA	9.77826	NA	8.82009	10.4504	NA	9.95757	NA	11.0419	NA	10.8003	9.03917	10.066	NA	NA	NA	10.4181	NA	10.1153	9.39993	NA	9.55214	9.0511	NA	NA	NA	NA	NA	9.27762	9.96	NA	NA	10.27	NA	NA	10.4906	NA	NA	10.4852	P53667	LIMK1	LIM domain kinase 1	P53667	LIMK1_HUMAN
NA	NA	NA	8.71997	8.97568	NA	NA	NA	NA	9.93179	9.26295	NA	10.2016	9.80932	NA	NA	10.7115	NA	8.76114	10.0116	NA	NA	NA	NA	9.87504	NA	NA	NA	10.1745	NA	10.1449	NA	NA	NA	NA	9.77453	NA	8.45787	9.559	NA	9.44872	10.3416	8.37893	9.50637	NA	NA	NA	NA	NA	NA	NA	NA	9.937	8.65424	9.9413	9.30803	NA	NA	NA	8.83065	NA	NA	7.8108	NA	9.24086	NA	10.3497	NA	10.3276	10.1264	NA	9.97344	NA	10.2998	NA	9.03413	NA	10.1307	9.86815	9.6015	NA	9.75131	8.04507	NA	NA	NA	9.40738	NA	NA	11.0612	NA	NA	NA	NA	NA	NA	9.92154	8.98111	NA	9.70788	10.6201	NA	NA	NA	P53671	LIMK2	LIM domain kinase 2	P53671	LIMK2_HUMAN
NA	NA	NA	NA	NA	NA	NA	NA	NA	NA	NA	NA	NA	NA	NA	NA	NA	NA	NA	NA	NA	NA	NA	NA	NA	NA	NA	NA	NA	NA	NA	NA	NA	NA	NA	NA	NA	NA	NA	NA	NA	9.76294	NA	NA	NA	NA	NA	NA	NA	NA	NA	NA	NA	NA	NA	9.65699	NA	NA	NA	NA	NA	NA	NA	NA	NA	NA	10.8483	NA	NA	NA	NA	NA	NA	10.4414	NA	NA	NA	11.4177	NA	NA	NA	NA	NA	NA	NA	NA	NA	NA	NA	NA	NA	NA	NA	NA	NA	NA	NA	9.99315	NA	10.084	10.0188	NA	NA	NA	P53674	CRYBB1	Beta-crystallin B1	P53674	CRBB1_HUMAN
15.6893	15.9764	15.788	15.8951	15.4102	15.9585	15.6639	15.7651	16.1996	16.1422	15.5957	15.8749	15.7468	15.7084	15.9453	15.8177	16.2126	15.8219	15.9606	16.0634	15.7827	14.7164	16.3949	16.3152	16.7477	15.7408	15.6043	16.052	15.706	15.714	15.8573	16.1767	15.3739	15.7435	16.1832	16.0515	15.81	15.989	15.8968	15.8891	15.8135	16.5068	15.6361	16.1314	15.8986	15.9945	15.4496	15.8188	15.6702	15.5532	15.952	16.1433	16.2004	15.9385	16.0597	15.7058	16.272	16.2673	16.159	15.7379	16.087	16.2271	15.9499	16.2776	16.0513	16.0823	16.5393	15.7055	16.147	15.7728	16.0554	15.487	15.3263	16.1928	16.1437	15.7348	15.9936	16.0421	16.034	16.277	15.4292	16.1337	15.7645	15.9314	16.6376	15.5111	15.9417	15.8768	16.243	16.4059	15.9206	16.2578	15.9337	15.7393	16.192	15.7776	16.1416	15.5493	15.8617	16.1333	15.7807	15.8356	15.8276	15.9594	P53680	AP2S1	AP-2 complex subunit sigma	P53680	AP2S1_HUMAN
NA	NA	NA	10.6121	NA	11.1505	11.9934	NA	NA	NA	10.6	11.064	10.2507	12.0394	NA	NA	10.9362	NA	NA	NA	NA	NA	NA	NA	NA	NA	NA	NA	10.5843	11.523	NA	NA	NA	13.1535	12.4935	10.5143	NA	11.3402	11.9657	9.92758	10.5955	NA	11.2339	12.277	NA	NA	NA	NA	NA	NA	10.8842	NA	10.4476	NA	11.4087	NA	NA	11.8185	NA	NA	NA	NA	8.75404	NA	10.4544	11.9598	10.602	NA	NA	NA	NA	NA	NA	NA	NA	NA	NA	12.5868	11.0819	10.3676	NA	11.0439	NA	NA	11.5156	NA	NA	10.4077	NA	NA	NA	NA	11.186	10.9252	NA	10.9068	10.9673	11.394	NA	10.5361	10.1662	10.4759	NA	NA	P53708	ITGA8	Integrin alpha-8	P53708	ITA8_HUMAN
NA	11.6431	14.0309	12.4807	13.0583	11.1475	NA	10.7288	12.0752	12.8369	11.9429	12.1072	10.5697	15.151	11.9851	11.2621	12.5503	12.4343	10.8581	12.3847	11.3616	11.764	13.3059	11.4163	12.2263	12.3974	10.259	11.0136	10.2614	15.6235	11.0682	11.6181	10.7449	14.9565	14.7795	11.2724	13.75	14.9862	13.2764	11.9895	11.5063	12.3871	15.2403	15.4795	11.6924	11.9395	12.5416	NA	12.2562	12.1839	12.1517	12.8819	12.6389	12.2962	12.8422	11.6579	12.2659	14.3406	12.7959	13.7065	11.0685	12.6193	12.0658	11.3015	13.3737	12.38	12.0685	11.8968	12.1874	11.8932	11.6681	12.892	12.0907	11.599	NA	11.3598	12.6623	14.3254	14.1724	12.3444	NA	14.0931	11.8258	11.2552	12.3825	NA	13.5258	12.9679	11.5461	12.4008	12.9586	11.4827	10.6182	12.3455	11.9231	11.6366	12.3416	14.5496	10.6814	11.8965	11.3431	12.5714	11.3075	10.979	P53814	SMTN	Smoothelin	P53814	SMTN_HUMAN
NA	NA	NA	NA	NA	9.59759	NA	NA	NA	NA	NA	10.1292	NA	7.90179	9.47245	NA	NA	NA	NA	NA	NA	NA	NA	NA	NA	NA	NA	9.49573	7.04082	NA	NA	NA	8.9771	NA	NA	NA	NA	NA	NA	NA	NA	9.06516	NA	NA	NA	NA	NA	9.15466	NA	NA	NA	NA	NA	NA	NA	NA	NA	9.72786	NA	NA	NA	NA	NA	NA	NA	8.57639	NA	NA	NA	NA	NA	NA	NA	NA	8.81013	NA	NA	NA	NA	10.1503	NA	NA	NA	NA	NA	NA	NA	NA	NA	NA	NA	NA	NA	NA	NA	10.494	NA	NA	NA	NA	10.4026	NA	NA	NA	P53985	SLC16A1	Monocarboxylate transporter 1	P53985	MOT1_HUMAN
12.3473	12.3337	13.7713	12.6517	12.4961	13.1638	12.6098	12.2265	12.8881	12.812	13.0696	12.653	12.7105	12.7068	12.5678	13.0522	12.0919	12.9211	12.5726	13.6069	12.215	14.0254	13.046	12.7062	13.0833	13.0123	13.1792	13.0257	13.422	13.0511	12.5045	13.2203	12.6738	12.8185	13.2686	12.7107	12.6935	13.0691	13.082	13.1946	12.8818	13.4738	12.7959	12.9425	12.6675	11.7813	12.5935	12.2325	12.4078	11.9918	12.4318	12.5384	12.6407	11.8167	13.2645	13.0953	13.0212	12.9728	12.8518	12.9782	12.6223	13.5472	12.7581	12.886	13.1615	12.6241	13.1919	12.7516	12.5776	13.2753	12.6483	12.921	12.1675	13.2321	12.0847	13.137	12.0653	13.6246	13.0576	13.3111	13.7302	13.1228	12.3877	12.5272	13.0372	13.281	12.9988	13.1346	12.936	13.4446	12.9635	12.1955	12.9653	12.2536	12.9381	12.2235	13.1761	13.3186	12.8238	13.0385	12.2238	13.1662	12.4036	12.4617	P53990	IST1	IST1 homolog	P53990	IST1_HUMAN
13.7093	13.7032	13.7771	14.3203	14.1348	13.9629	13.9618	13.9541	14.3764	14.5738	14.6945	13.9313	14.1283	14.2629	14.2849	13.8159	14.4614	13.8883	14.2517	13.9086	13.5844	13.3164	14.0869	13.7998	14.2957	13.3349	14.0379	14.4045	14.4913	13.9641	13.8586	14.3323	14.0898	14.2428	13.6471	14.7241	14.0315	14.309	13.5838	14.2397	14.4175	14.5491	13.9085	14.168	13.9742	14.1387	14.061	13.7906	14.2611	13.7609	13.9412	14.1086	14.1032	13.8641	14.7134	14.338	14.3855	14.1197	14.2586	13.7628	13.9846	14.3525	14.1852	13.9989	14.1661	14.5799	14.7317	14.0452	14.4766	13.9023	13.4475	14.381	13.7327	14.2742	13.6224	14.5035	13.9609	14.6995	14.2735	13.7601	14.957	14.0726	13.7474	13.9431	14.097	13.8597	13.8881	13.8501	13.7143	14.5769	14.1712	13.8503	14.2183	13.6343	14.0026	14.2256	14.5962	14.7302	14.1154	14.0257	14.3692	14.3811	14.4852	14.4974	P53992	SEC24C	Protein transport protein Sec24C	P53992	SC24C_HUMAN
16.2714	16.2192	15.8144	16.287	16.4702	16.8331	15.8234	16	15.7211	16.9529	17.1603	16.0446	15.881	16.4361	16.256	15.4573	16.2712	16.0741	16.4275	15.0474	15.838	15.6901	15.2949	16.2556	15.9595	15.1313	16.5761	17.0137	17.6057	16.5089	16.0723	16.4792	16.3057	16.3057	15.6404	17.5319	16.3481	16.5729	15.6464	15.9585	16.9894	16.3576	16.4011	16.3576	15.7695	16.2552	16.4431	16.1105	16.0664	16.3218	16.056	15.865	16.749	15.8289	18.0282	17.6849	16.6513	16.0503	16.608	16.2978	16.9186	16.0381	16.0716	16.0198	16.9413	16.9171	17.2262	16.2621	16.7554	16.3224	16.1957	16.2032	15.8007	16.0902	16.1392	17.9827	16.2684	18.0108	16.2462	16.1103	14.4831	16.1534	15.7834	16.1316	15.7678	16.6339	15.8664	16.8088	16.1545	16.4833	16.9983	15.6882	16.6333	15.8004	16.6577	16.3281	17.5199	18.6044	16.0711	16.1467	17.0774	16.8584	16.7323	16.9184	P53999	SUB1	Activated RNA polymerase II transcriptional coactivator p15	P53999	TCP4_HUMAN
NA	NA	NA	NA	NA	9.5907	NA	NA	NA	NA	NA	8.4406	NA	9.29051	NA	NA	10.4091	NA	8.92068	NA	NA	7.68687	NA	NA	9.96907	NA	NA	NA	8.48618	8.41752	NA	9.2486	NA	NA	NA	10.1333	NA	10.9868	9.34368	10.185	10.1937	NA	NA	NA	8.4463	NA	NA	NA	NA	NA	NA	NA	NA	NA	NA	NA	6.69264	NA	8.76888	NA	NA	NA	NA	10.1274	NA	10.3691	NA	8.77159	NA	NA	NA	NA	NA	NA	NA	11.2808	NA	NA	11.6712	NA	NA	8.23194	8.97701	NA	9.66087	NA	NA	NA	NA	8.49484	NA	NA	NA	NA	9.723	NA	8.95507	NA	9.49422	NA	NA	NA	NA	NA	P54098	POLG	DNA polymerase subunit gamma-1	P54098	DPOG1_HUMAN
12.426	10.7827	11.4355	12.0995	12.0466	12.0174	11.886	11.1015	12.1252	12.4822	12.0564	12.1465	13.0543	12.5017	11.3668	11.0723	12.4	11.7118	12.0512	11.8178	9.82354	10.7454	11.6094	9.39825	12.7442	11.5906	12.4395	11.5523	13.2014	11.7666	10.3887	12.932	11.4623	11.733	12.0434	11.8259	11.2705	11.9036	12.4282	11.1402	12.2423	12.9566	NA	11.9584	NA	12.2408	11.9091	NA	11.8725	NA	11.7544	10.2631	12.1081	11.7531	12.8284	12.6467	12.0721	11.9372	11.2058	11.8371	NA	11.5673	12.4661	11.866	12.2913	12.1328	12.4712	11.6471	12.9395	11.7609	12.0122	11.6589	11.3111	13.0949	10.9346	12.6082	11.6341	12.034	12.185	11.7565	NA	11.6674	12.1639	10.7002	11.773	11.5471	12.1026	11.4855	NA	12.8288	12.7846	NA	11.7782	12.3751	11.6115	11.2746	13.1746	12.7792	11.9073	11.3556	13.3067	11.2302	10.9576	11.6156	P54105	CLNS1A	Methylosome subunit pICln	P54105	ICLN_HUMAN
NA	NA	10.7248	NA	NA	NA	NA	NA	NA	NA	9.47583	9.88967	10.4149	NA	NA	10.3009	NA	9.07998	NA	NA	9.64395	11.3171	NA	11.5282	NA	NA	10.0476	NA	7.76109	NA	10.4172	11.7289	10.4157	NA	NA	NA	NA	NA	NA	10.505	8.73289	NA	NA	NA	NA	NA	NA	NA	NA	11.326	NA	10.2714	NA	NA	8.83214	NA	NA	NA	NA	NA	NA	NA	NA	NA	NA	NA	NA	9.89012	NA	11.9068	9.64371	NA	10.5713	NA	NA	NA	NA	NA	NA	NA	NA	NA	NA	NA	NA	10.3886	NA	NA	NA	NA	NA	NA	11.216	NA	NA	NA	NA	NA	11.4892	NA	NA	NA	NA	NA	P54108	CRISP3	Cysteine-rich secretory protein 3	P54108	CRIS3_HUMAN
NA	NA	NA	NA	NA	12.151	NA	NA	NA	NA	NA	NA	NA	NA	NA	NA	NA	NA	NA	12.8806	NA	NA	NA	NA	NA	12.495	12.7183	NA	13.4695	12.4719	12.2455	13.0147	12.2305	NA	NA	NA	12.4352	NA	12.6522	NA	NA	NA	NA	NA	NA	NA	NA	NA	NA	12.1146	12.6483	NA	12.9941	12.0735	13.2725	NA	NA	NA	NA	NA	NA	NA	12.5921	12.7152	NA	NA	NA	NA	NA	NA	NA	NA	NA	NA	12.0443	NA	12.1568	NA	NA	NA	NA	NA	12.3541	NA	NA	NA	NA	NA	NA	NA	NA	12.3184	NA	NA	NA	NA	NA	12.9519	NA	12.2651	13.4707	NA	NA	NA	P54132	BLM	Bloom syndrome protein	P54132	BLM_HUMAN
13.9253	13.6217	14.2704	14.094	14.2052	13.8632	13.1669	13.3698	13.8618	14.6325	14.5038	13.8694	14.1039	14.6764	13.7546	13.8521	14.5374	13.7839	14.4654	14.2034	13.2825	14.0919	13.9475	12.938	14.874	13.7005	13.8329	14.2151	14.7458	13.8664	13.6779	14.3504	13.4213	14.1316	14.0888	14.5533	13.8021	13.8066	13.9335	13.7359	14.4496	14.9247	13.8003	14.2851	13.2122	13.1173	13.6328	13.3921	13.2043	13.3543	13.8326	13.7115	14.1394	14.0343	14.866	14.655	14.0142	14.0513	13.9678	13.9884	14.1678	14.5339	13.7145	13.3812	14.2848	14.305	14.7787	13.6822	14.5528	13.8167	14.101	13.382	13.536	14.5499	13.4421	14.6139	13.286	14.8479	14.1987	14.3298	14.8479	14.0958	13.5417	13.9942	14.2936	14.1281	14.0836	14.0852	13.3022	15.0964	14.2639	13.6165	14.0206	14.0212	14.0019	13.1801	14.9123	14.8611	13.7781	14.4573	14.7307	14.4038	13.7349	13.6188	P54136	RARS1	Arginine--tRNA ligase, cytoplasmic	P54136	SYRC_HUMAN
NA	10.1755	NA	10.1691	NA	NA	NA	NA	NA	10.5155	9.84545	10.3448	9.31221	9.97865	NA	NA	9.68803	NA	10.4962	NA	NA	NA	NA	NA	10.734	NA	10.7424	11.1571	10.7585	10.1099	9.42803	NA	NA	NA	NA	NA	NA	9.05861	NA	NA	10.274	11.245	NA	10.6684	NA	NA	NA	NA	NA	NA	NA	NA	10.7296	NA	9.8563	10.3344	NA	9.2143	9.91361	NA	9.60148	NA	NA	NA	10.8592	11.0766	NA	NA	NA	NA	NA	NA	NA	10.1592	9.79024	10.9011	NA	10.7655	9.76372	8.31938	NA	9.27327	NA	9.6708	NA	NA	NA	NA	NA	11.1967	10.2206	NA	NA	NA	NA	10.0089	10.1908	11.3815	NA	10.4491	11.1459	11.1369	10.4217	9.22549	P54198	HIRA	Protein HIRA	P54198	HIRA_HUMAN
11.9021	NA	12.0475	13.0108	12.112	11.8507	11.7411	11.658	11.8945	12.1144	10.6217	13.0306	12.8883	12.0971	12.3875	12.3214	11.889	12.3666	12.9392	12.0395	11.8292	11.2562	12.7202	11.6003	12.8738	11.2086	13.2853	12.3828	13.0776	12.5018	12.3534	13.1788	11.9528	13.0025	12.0809	12.5023	12.4453	12.6309	12.3438	13.0018	12.5003	12.8576	12.2932	12.006	10.83	NA	11.7338	NA	11.7041	12.1578	12.3984	12.4611	12.0583	11.9679	12.531	12.6586	11.4944	11.5169	12.7853	12.3948	11.9927	12.8854	11.7077	12.0928	12.8685	11.892	11.9195	12.0822	12.3896	12.7991	11.9517	12.614	12.2091	12.419	11.7227	11.5758	12.2141	12.6177	12.5506	11.3706	NA	12.7282	12.2598	12.1274	12.5313	12.6634	12.3012	12.6265	10.9033	12.42	13.0701	11.6128	12.6485	10.6993	12.1036	12.2959	12.0475	12.5187	NA	11.7361	12.1635	12.5628	12.1312	11.9257	P54252	ATXN3	Ataxin-3	P54252	ATX3_HUMAN
NA	NA	NA	8.81481	9.49639	NA	NA	8.70654	NA	NA	9.84633	NA	8.46076	9.89875	9.3789	NA	NA	NA	NA	NA	NA	NA	NA	NA	10.7337	NA	NA	10.9378	NA	NA	NA	NA	NA	NA	8.67623	9.53281	10.6432	NA	NA	NA	9.74234	10.5836	9.08161	9.45114	NA	NA	NA	9.22181	NA	NA	9.33009	NA	NA	NA	9.99741	NA	NA	9.69871	10.2799	NA	NA	NA	NA	NA	NA	9.8052	10.3223	NA	NA	NA	NA	NA	NA	9.71539	NA	9.58104	NA	10.4967	NA	10.3724	13.1114	NA	NA	10.3579	NA	NA	NA	NA	NA	10.3377	NA	NA	10.6829	NA	NA	NA	NA	9.45124	8.71479	NA	9.48789	9.051	NA	NA	P54253	ATXN1	Ataxin-1	P54253	ATX1_HUMAN
12.8794	13.1134	13.7809	12.1859	12.9686	12.9145	12.2247	12.3529	12.9765	12.7442	13.7668	12.2656	12.948	12.6013	11.8674	12.8262	11.8359	12.5695	13.0483	12.6356	12.2957	11.8237	12.1671	12.4623	12.1991	12.4347	13.1069	12.8709	13.1625	13.1721	12.9168	12.753	12.3562	13.1639	13.5898	14.286	12.2434	13.2197	13.5835	11.8091	12.6413	12.3612	13.2252	12.967	12.894	12.5107	12.4853	12.1069	12.2398	12.6545	12.9184	11.3517	11.8461	12.2652	13.4823	12.539	12.6503	13.3389	12.6769	12.7971	13.1909	11.4685	12.4706	11.8464	12.6499	12.0041	12.9612	12.441	12.1951	12.1069	11.5006	12.7372	12.3059	12.3605	12.2468	12.9599	12.0752	13.5791	13.1471	12.7615	13.1715	12.6587	12.1632	10.5764	12.6408	11.6479	12.9576	12.4837	12.4427	11.7539	12.1089	12.6664	11.3616	12.1734	12.5607	11.3488	12.9535	13.528	11.897	12.8838	11.6519	14.0029	10.9305	11.0001	P54289	CACNA2D1	Voltage-dependent calcium channel subunit alpha-2/delta-1	P54289	CA2D1_HUMAN
12.4708	11.6941	12.7001	12.9224	12.7742	11.7186	12.4072	11.6894	12.3962	13.4483	12.8453	12.2738	12.7194	12.7157	12.3898	12.0919	12.265	11.9832	12.4544	12.7089	11.6276	12.2218	11.8725	12.1389	13.4174	11.4552	12.5975	12.4055	13.5219	12.7529	11.5111	12.5175	12.1214	12.704	12.9716	12.9488	12.2831	12.4248	12.3718	11.9389	12.8924	13.2151	12.4222	12.8329	10.6602	11.5358	12.0528	12.4834	11.8909	12.2023	12.5631	11.7437	12.229	11.9967	13.6019	13.6265	12.6003	12.3231	12.9258	12.1101	12.124	12.7132	12.1414	11.8277	12.8357	12.3811	13.5943	12.1467	12.6509	12.5989	12.7262	12.6636	12.1802	13.5621	11.5525	13.349	12.1043	13.4879	12.7624	12.63	13.3046	12.2605	11.6908	12.1774	12.5421	12.4346	12.0303	12.2113	11.8515	13.3592	12.9044	12.11	12.3092	11.9283	11.1219	11.6208	13.4916	13.6522	12.2593	13.5487	13.9977	12.5085	12.8695	13.0956	P54577	YARS1	Tyrosine--tRNA ligase, cytoplasmic	P54577	SYYC_HUMAN
15.1566	14.3904	14.534	14.1417	14.6925	14.4489	14.8289	14.058	14.5537	15.2663	15.1775	14.532	14.695	14.7881	14.2512	14.6937	14.4849	14.1795	14.474	14.8646	14.1327	13.9971	14.6089	14.4013	15.1845	14.1416	14.4974	14.5985	15.0674	14.7477	14.2861	14.7551	13.8248	14.5613	14.506	15.1664	14.365	14.811	14.2733	13.9875	14.8193	15.208	14.646	14.8027	14.2504	14.1005	14.3292	14.2915	13.7794	14.0819	14.5279	14.0114	14.3328	14.3175	15.3348	15.0048	14.3865	14.7134	14.4165	14.1801	14.6592	15.1894	14.3609	14.2929	14.8263	14.616	15.4529	14.4032	15.1646	14.3104	14.4711	14.7813	14.1422	14.7574	14.3106	15.0436	14.1441	15.4048	14.9556	14.9808	14.2273	14.6663	14.248	14.2009	15.013	14.3318	14.3165	14.6649	13.8716	15.2569	14.8906	14.5169	14.4137	14.7574	14.3743	13.6285	15.6507	15.5875	14.6517	14.7599	14.9327	14.8955	14.5825	14.5662	P54578	USP14	Ubiquitin carboxyl-terminal hydrolase 14	P54578	UBP14_HUMAN
12.3679	11.8697	12.239	12.601	12.0096	12.3475	11.7656	12.1749	12.2087	12.7822	12.7811	12.676	12.1852	12.8912	12.7281	12.3014	12.5828	12.6051	12.4817	12.5586	12.3594	11.9478	12.7322	12.2009	12.822	12.4206	12.321	12.4191	12.3847	12.5555	12.0825	12.6074	12.1769	12.2149	12.6597	11.9689	12.0953	12.4283	12.6649	12.1351	12.1685	12.8067	12.6109	12.4202	12.1881	12.3664	12.1663	12.0016	12.3493	11.7718	12.2711	12.3735	12.4567	12.323	12.5587	12.1476	12.2787	12.6749	12.274	12.6295	12.7345	12.3521	12.5631	12.4177	12.4688	12.5549	12.7972	12.2689	12.3502	12.4784	11.9603	11.9851	11.9503	12.3743	12.4103	12.0023	12.5333	12.4753	12.4438	12.2571	13.0837	12.8371	12.2342	12.4187	12.6435	12.6976	12.8297	12.0053	12.3762	12.8375	12.551	12.9071	12.4421	12.2191	11.8066	12.0489	12.4357	12.6895	12.2695	12.572	12.7104	12.868	12.0364	12.1185	P54619	PRKAG1	5'-AMP-activated protein kinase subunit gamma-1	P54619	AAKG1_HUMAN
13.4107	13.417	14.4882	14.0579	14.5385	14.3431	12.9268	14.0887	12.4344	13.5918	12.2498	14.6411	14.3896	13.3281	13.976	13.2577	12.8973	13.1148	14.7539	14.3787	14.163	14.4137	13.9385	12.8135	13.5877	11.556	13.4434	15.9518	14.6451	13.8744	13.1999	12.2018	13.7944	13.545	13.7333	13.1346	12.987	13.7266	14.7543	12.6618	14.0856	14.8121	14.1782	13.5514	13.5489	13.7283	12.3939	13.0489	13.675	13.2277	13.5651	13.7766	12.7084	12.9965	14.2464	13.5486	12.285	13.8088	13.783	12.5455	14.7839	14.1147	14.0563	12.82	14.7872	13.6605	14.1047	13.2425	14.435	11.0837	14.0293	12.4682	13.3864	14.0284	13.7907	13.6584	14.0945	13.5081	14.7695	14.2416	16.7915	13.0019	13.4433	12.4693	14.1888	13.5042	13.2113	14.6867	11.8603	14.4659	14.8055	11.651	13.1081	12.5952	14.1292	13.2769	14.8467	13.8802	13.9333	13.611	14.4774	11.8779	14.2607	13.7867	P54652	HSPA2	Heat shock-related 70 kDa protein 2	P54652	HSP72_HUMAN
11.167	12.5276	14.6704	NA	NA	12.1929	NA	NA	NA	14.9656	11.9728	NA	NA	NA	NA	NA	NA	12.9831	NA	13.5857	NA	11.4171	12.6372	NA	13.3677	NA	NA	13.2111	10.745	NA	NA	10.7858	NA	11.173	13.9644	10.8649	8.72665	NA	14.1191	11.0019	12.684	12.4676	NA	11.1593	9.48164	NA	9.64022	11.6938	NA	NA	12.4262	NA	NA	NA	12.0546	10.1552	NA	14.2045	NA	10.6635	12.1335	12.2846	NA	NA	NA	11.3575	15.8462	NA	NA	NA	NA	12.1957	12.2219	16.0096	NA	11.0794	NA	11.743	13.5254	14.1596	NA	12.646	12.4216	NA	13.4778	NA	13.3288	13.5048	10.8222	12.8089	NA	NA	NA	NA	13.4139	NA	16.2265	11.7154	NA	16.2442	16.0364	NA	NA	NA	P54687	BCAT1	Branched-chain-amino-acid aminotransferase, cytosolic	P54687	BCAT1_HUMAN
NA	NA	11.6438	NA	NA	NA	NA	NA	NA	10.0776	NA	NA	NA	NA	NA	NA	NA	NA	NA	9.93717	NA	13.1022	NA	NA	NA	NA	NA	NA	6.8703	NA	NA	NA	NA	NA	NA	NA	NA	NA	NA	NA	NA	NA	NA	NA	NA	NA	NA	NA	NA	10.44	NA	NA	NA	NA	NA	NA	NA	NA	NA	NA	NA	NA	NA	NA	11.4283	NA	NA	NA	NA	NA	NA	NA	NA	NA	NA	NA	NA	NA	NA	NA	NA	NA	NA	NA	NA	NA	NA	10.9268	NA	NA	NA	NA	NA	NA	NA	NA	NA	NA	NA	NA	NA	NA	NA	NA	P54707	ATP12A	Potassium-transporting ATPase alpha chain 2	P54707	AT12A_HUMAN
12.5074	11.6	11.1963	12.3969	12.2181	11.9477	NA	11.2105	12.2499	12.4673	12.0543	12.4432	13.0266	12.318	10.9554	11.9479	13.23	11.3658	12.8201	11.9392	11.7566	10.8257	10.4675	11.3144	12.9393	11.7489	12.4299	12.0214	12.37	12.0959	12.0071	11.3814	11.9541	12.0359	11.786	12.5648	12.2333	11.1375	12.1941	11.8416	12.7892	12.4899	12.1854	12.5989	10.9154	11.4608	12.2167	12.0652	11.8597	11.052	12.0022	11.3579	11.332	11.9228	11.7584	12.1601	11.952	12.0395	12.2807	11.3634	12.1103	12.6331	12.1533	11.6507	12.8281	13.0577	12.7751	11.7514	11.1929	11.3697	12.3203	12.0807	11.9816	12.4495	11.5362	11.7353	11.4494	12.1436	12.0054	11.7429	NA	12.0602	10.7254	12.0457	12.7373	13.0921	11.5548	11.7437	11.0054	12.7112	12.5706	11.0607	12.5026	11.0381	11.7367	11.0991	11.934	12.2689	11.8688	11.3671	12.5579	12.6237	12.3034	11.7884	P54709	ATP1B3	Sodium/potassium-transporting ATPase subunit beta-3	P54709	AT1B3_HUMAN
12.5966	11.9978	12.222	10.8396	11.5348	11.9232	NA	11.0297	NA	12.6045	12.0998	11.7211	11.9447	12.2613	12.1447	11.7481	11.752	12.3397	11.7437	12.3689	11.6514	NA	12.3656	10.5345	12.2253	11.862	12.1321	11.5755	12.0882	11.5672	NA	12.2423	11.3624	11.4313	11.7034	11.9199	11.2351	11.4872	11.6443	11.8054	12.0611	12.059	11.6165	11.8342	11.3759	11.6798	11.4196	11.7215	NA	11.9681	11.9447	12.425	11.3167	11.6889	12.2808	11.622	11.1848	11.8899	11.4677	11.8255	12.1852	12.1267	12.1225	12.0193	12.075	11.8514	12.3069	12.0788	12.0142	12.7597	11.9453	11.6697	11.1029	11.7162	12.4447	11.997	12.1956	12.0859	12.0894	11.9132	NA	11.7158	11.7062	11.9209	12.7272	11.6915	11.9251	11.7535	12.004	11.9153	12.2883	10.8803	11.4231	12.4457	12.2443	NA	13.1181	12.3852	12.0511	11.5968	11.5073	11.9668	12.0885	12.1235	P54725	RAD23A	UV excision repair protein RAD23 homolog A	P54725	RD23A_HUMAN
14.2518	13.8779	14.007	13.9828	13.7749	14.2678	13.7311	14.061	13.6373	14.1146	14.0645	13.9219	14.0387	13.9315	14.5294	14.2594	13.3887	14.208	14.0598	13.7775	14.2156	13.4982	14.0821	14.0669	14.3331	13.5871	14.237	14.435	14.0309	13.8931	13.8927	14.0839	14.2612	13.7266	14.2652	14.0971	14.2508	14.0094	13.6847	14.1972	13.7928	14.3474	14.0937	14.0364	13.9259	13.7394	14.1297	14.2402	13.467	14.4738	14.1034	14.1214	13.4493	13.6809	14.1545	14.0933	14.1167	13.8201	14.1273	13.8501	14.2919	14.4951	14.1992	14.1087	14.3478	13.553	14.2584	14.2986	13.6698	13.9053	14.1844	14.2206	14.0076	13.9946	14.3735	14.0631	13.9215	14.0391	14.0731	14.2288	13.0604	14.0397	13.9979	14.26	13.7802	13.7212	13.961	13.9756	14.0069	14.1363	14.3497	14.3155	14.4069	13.326	13.9716	13.8564	14.2941	13.651	13.9918	13.8076	13.9601	13.9216	13.8838	14.3521	P54727	RAD23B	UV excision repair protein RAD23 homolog B	P54725;P54727	RD23B_HUMAN
NA	NA	10.1365	10.1481	9.9519	NA	NA	NA	12.4046	NA	NA	10.5335	9.20283	10.3064	NA	10.9764	10.5443	NA	NA	11.4115	NA	NA	10.7437	10.9144	10.8704	10.7692	NA	NA	10.3687	9.99054	NA	NA	NA	NA	NA	9.87379	NA	NA	NA	NA	NA	9.94561	9.64203	NA	NA	NA	NA	11.0998	NA	10.9173	NA	NA	9.17709	NA	NA	NA	11.0345	10.5001	9.6878	NA	NA	9.9033	10.9694	NA	NA	NA	NA	11.8886	NA	10.8699	NA	11.8648	10.3033	10.6582	10.1279	NA	NA	10.0956	9.30167	11.2992	11.6348	10.3402	11.8177	10.7974	11.3781	NA	10.9805	NA	NA	10.7938	10.1391	NA	NA	NA	NA	NA	10.6114	10.7444	NA	9.13503	NA	9.898	9.7132	10.1486	P54753	EPHB3	Ephrin type-B receptor 3	P54753	EPHB3_HUMAN
10.7344	10.126	10.4737	10.6925	10.7719	11.2323	11.2108	10.5407	NA	11.6065	10.9072	10.7747	11.2151	10.2507	10.2309	10.055	9.95318	NA	11.0213	11.6292	10.9549	10.5589	NA	9.99812	11.8496	10.9363	10.6828	11.6422	10.9025	10.2569	9.47832	10.2514	10.5152	10.9194	10.5274	10.4076	10.3228	10.7747	10.313	11.0085	10.585	11.3222	10.9742	10.6889	9.16246	10.4918	10.0618	NA	11.6578	11.1427	10.9553	10.7458	10.7202	10.365	12.0393	10.8192	11.517	10.7797	10.5582	10.2067	11.1568	9.76914	10.8141	10.2459	11.1262	11.2184	11.5244	10.8202	10.7006	10.3932	NA	11.3923	9.7117	11.2887	10.8613	10.763	9.92737	11.2828	10.734	12.075	NA	10.9991	10.9866	10.7934	12.2637	10.8959	10.9765	10.4686	10.3289	11.6039	10.6366	10.5138	11.1849	11.1981	11.651	11.2279	11.512	11.5728	10.3986	11.0013	11.4116	11.1193	11.016	10.4225	P54760	EPHB4	Ephrin type-B receptor 4	Q9UF33;P54762;Q06187;P54756;P29320;P29323;P54760;P29322;Q15375;P29317;P54753	EPHB4_HUMAN
NA	NA	13.3573	NA	NA	NA	NA	NA	NA	NA	NA	NA	NA	NA	10.5473	NA	NA	NA	NA	13.1346	NA	16.0555	NA	9.73703	NA	NA	10.3806	NA	NA	NA	NA	NA	NA	NA	NA	9.33164	NA	NA	NA	NA	NA	NA	NA	NA	NA	NA	9.91148	NA	NA	12.864	NA	NA	NA	NA	NA	9.09881	NA	NA	NA	NA	NA	NA	NA	NA	NA	NA	NA	NA	NA	NA	NA	NA	NA	11.1775	NA	NA	NA	NA	NA	11.4679	NA	NA	9.64706	NA	NA	NA	NA	11.7585	NA	NA	NA	NA	NA	NA	NA	NA	NA	NA	NA	NA	NA	NA	NA	NA	P54793	ARSF	Arylsulfatase F	P54793	ARSF_HUMAN
9.66137	NA	11.3428	10.1555	10.7285	10.6583	9.79776	9.40634	11.064	10.6947	11.0785	10.3006	10.4016	11.2793	10.9835	NA	11.3451	10.5796	9.33658	11.6918	9.60987	13.1033	10.5273	11.0192	11.3469	9.83364	10.6571	10.8219	7.10929	10.2917	10.7211	10.8667	10.7898	10.716	10.4051	10.8771	10.4659	10.5101	11.2038	10.8695	10.7154	11.982	10.5362	11.3903	9.06493	10.0743	10.1373	10.3636	10.6201	11.333	9.38659	10.5136	10.6888	NA	10.926	11.1782	11.0565	10.1247	9.91748	10.4155	10.3587	11.8009	9.7481	9.60647	11.2206	11.4741	11.7491	10.3809	10.6436	11.3051	10.3506	10.7335	8.89822	11.6045	9.29631	10.3739	9.52794	10.9643	9.59214	11.887	12.6255	10.1177	9.3821	10.2087	10.1291	11.0275	10.9915	11.0165	10.2365	11.8029	10.2615	10.534	11.3462	10.0006	10.1708	11.3844	11.538	11.7506	10.7565	11.6886	11.7682	10.5647	11.5911	11.5824	P54802	NAGLU	Alpha-N-acetylglucosaminidase	P54802	ANAG_HUMAN
12.0927	10.4452	12.8092	11.1346	11.6478	11.8655	10.568	11.9473	12.0308	12.6056	10.6213	12.1242	11.7556	10.9428	11.2579	12.0137	11.5482	11.7763	12.7299	12.1826	10.9929	14.7712	11.6858	11.3916	12.7604	NA	NA	11.4284	12.023	NA	11.8354	12.1593	11.2561	NA	11.911	12.1955	10.8183	NA	12.2907	13.2931	11.96	12.8256	10.9752	11.5816	10.5296	12.1123	11.238	11.4843	12.0846	12.1221	10.7188	NA	11.7372	11.458	11.418	11.6919	13.3659	12.5608	10.7496	11.3976	10.1528	10.932	11.6363	11.656	11.352	11.3138	12.2973	11.7088	10.5487	10.9442	11.4975	13.0681	11.1658	13.1744	11.9371	NA	10.5767	12.4696	11.6086	12.2881	14.1529	12.1004	10.3356	11.7931	11.125	11.9403	12.3925	10.7222	10.7437	12.6129	11.3934	10.2295	12.6388	10.1725	12.8431	12.8877	12.1833	12.0835	11.7614	12.7224	12.3964	10.8364	12.1748	12.1191	P54803	GALC	Galactocerebrosidase	P54803	GALC_HUMAN
15.81	14.7743	13.7388	15.3895	15.6293	15.4227	14.8019	14.3654	14.9843	14.4434	14.8742	14.9571	15.4245	15.7759	14.9472	14.6947	16.7194	14.4854	15.9834	14.7846	14.5306	14.9604	14.7276	14.3602	14.6963	14.3768	15.0767	15.5528	15.5975	14.8536	14.7672	16.0789	14.535	14.7976	14.1132	15.2235	14.5427	15.1935	14.2805	14.7988	16.096	14.7643	15.1765	14.8603	14.0981	14.7403	14.6668	14.9152	14.6172	14.9601	15.3413	14.7584	15.2155	15.013	14.7078	15.4605	14.9788	14.6061	15.2521	14.6144	15.3229	16.5354	14.8317	15.09	15.5405	16.2059	14.5428	15.2487	16.0627	15.7277	15.5923	14.8318	14.8365	14.5614	14.5456	15.4977	14.737	14.716	15.0661	14.5872	13.9195	14.7138	15.4593	16.3247	14.6422	16.2515	14.6342	14.6891	14.5584	14.7258	15.77	14.8681	15.1173	14.7974	15.0075	14.8334	14.8851	15.2167	15.1965	14.054	15.0367	14.7826	15.3175	14.8193	P54819	AK2	Adenylate kinase 2, mitochondrial	P54819	KAD2_HUMAN
11.7165	11.9089	12.8824	12.4864	12.6788	12.462	11.8386	12.8801	12.8233	12.6875	12.145	12.9192	12.2221	12.2453	12.4419	12.77	12.8108	13.0528	12.1663	12.9381	12.0774	11.0947	13.2159	12.5862	13.6047	13.1548	12.501	13.3078	11.9553	12.8617	12.4676	12.1639	12.2562	12.226	12.8746	12.4271	12.52	12.2548	13.1059	11.5265	12.4368	13.439	12.8496	12.932	13.1807	12.635	11.957	12.2451	12.7181	12.178	12.9653	12.743	12.9245	12.1133	12.6827	12.4198	12.9715	12.5857	12.478	12.296	13.157	11.4113	12.9312	11.9739	12.401	13.2994	12.3363	12.9265	11.8844	11.7423	11.8083	12.4308	12.718	12.8028	12.8192	12.0478	12.2819	12.3362	12.5469	12.1102	NA	13.0963	12.0394	12.1855	13.1971	11.2358	13.0086	12.4295	11.9529	13.4838	12.642	11.7121	12.5825	13.0663	12.5057	12.4398	12.3404	11.8798	12.5347	13.0721	12.5909	12.5758	12.5102	12.3342	P54821	PRRX1	Paired mesoderm homeobox protein 1	Q96QS3;O95076;Q15699;Q96IS3;O60902;A6NJT0;Q9H161;Q9Y2V3;Q99453;P54821;Q99811;Q8N693;A6NNA5;O15266;O14813;Q5XKR4	PRRX1_HUMAN
NA	NA	8.41805	NA	NA	NA	NA	NA	NA	NA	NA	11.2507	NA	NA	NA	NA	NA	NA	NA	9.15167	NA	13.8395	NA	NA	NA	NA	12.0199	NA	NA	NA	NA	NA	NA	NA	NA	10.2352	NA	NA	NA	NA	NA	NA	NA	NA	NA	NA	NA	NA	NA	NA	NA	NA	NA	NA	NA	NA	NA	NA	NA	NA	9.45845	NA	NA	NA	NA	NA	NA	NA	9.35298	NA	NA	NA	NA	NA	NA	NA	NA	11.2806	NA	NA	NA	NA	NA	NA	NA	NA	NA	NA	NA	NA	NA	NA	NA	NA	NA	NA	NA	NA	NA	NA	NA	NA	NA	NA	P54868	HMGCS2	Hydroxymethylglutaryl-CoA synthase, mitochondrial	P54868	HMCS2_HUMAN
12.0202	11.7196	11.9704	12.583	12.5378	12.7368	11.3409	11.0638	11.9328	13.6982	13.0989	11.5974	12.4739	13.127	11.2566	10.9423	13.47	11.2451	13.116	13.0064	10.7029	11.6273	11.7129	10.3279	14.4566	11.2031	11.5895	11.7949	12.8076	11.9267	11.4452	12.6978	10.9199	12.286	12.1742	13.6329	11.7992	12.0188	12.1197	12.0507	12.8576	14.2332	12.2214	12.6627	10.9449	11.4434	11.0694	11.1599	11.619	10.612	12.4923	12.0178	12.8259	11.8911	13.1555	12.8906	11.6316	12.8413	11.61	11.6957	12.1555	12.7176	10.8555	11.5578	12.3521	13.3608	13.7409	11.2587	12.6008	12.0495	12.8443	11.4483	11.6731	13.1856	10.6991	12.9707	10.8495	13.2647	12.6962	12.573	10.7651	12.2358	11.3432	12.7327	13.2027	12.4062	11.8073	11.6329	10.1209	14.409	12.2073	10.8998	11.9565	11.7718	12.0479	11.9103	13.7518	13.4542	11.449	13.1376	13.9263	12.8151	12.0898	11.9138	P54886	ALDH18A1	Delta-1-pyrroline-5-carboxylate synthase	P54886	P5CS_HUMAN
14.244	13.9011	13.9345	14.2247	14.2135	13.9214	13.5953	13.6829	14.061	14.1142	14.2395	13.9444	13.6624	13.9669	13.9067	13.7951	14.0281	14.0378	14.0756	13.7457	13.7945	14.0033	13.6206	13.4449	13.9716	13.8579	13.9085	14.241	14.5554	14.0615	13.7403	14.0432	13.5554	14.0821	13.4402	14.3623	13.7158	14.0661	13.5756	13.5	14.2318	14.197	13.9183	14.2026	14.0559	13.7865	14.0858	13.8793	13.7392	13.9888	13.7498	13.619	14.3656	13.9788	14.1388	14.4748	14.068	14.2651	14.3517	13.7862	14.0688	13.8551	14.0019	13.4032	14.2527	14.3214	13.9912	14.094	14.3212	14.1007	13.6205	13.9389	13.6182	13.3008	13.8039	14.6505	13.6378	14.4393	14.2977	13.9263	14.6761	14.117	13.81	13.9486	13.3429	14.0356	13.7488	13.9494	13.901	13.9952	14.1173	13.5674	13.6696	13.8465	13.7885	13.4733	14.1694	14.5526	13.6581	13.3667	13.5682	14.175	14.0364	13.8906	P54920	NAPA	Alpha-soluble NSF attachment protein	P54920	SNAA_HUMAN
NA	11.1284	12.6478	11.4177	11.1893	NA	NA	10.7334	NA	12.2218	11.9992	12.4267	11.51	10.488	NA	NA	NA	NA	10.9367	NA	12.0112	NA	NA	NA	11.9057	NA	11.9841	NA	11.7424	11.16	NA	NA	NA	11.3313	11.8953	12.0649	11.4308	10.3097	11.2264	NA	11.5216	12.1772	11.0195	11.831	NA	NA	NA	NA	11.1655	NA	11.2925	NA	10.7645	NA	NA	11.6428	NA	NA	10.8652	11.4417	11.2435	NA	11.0208	NA	11.0355	NA	11.3993	NA	NA	NA	10.7491	NA	NA	11.6612	NA	11.8054	NA	11.0401	11.6264	9.70855	NA	11.4858	NA	NA	11.6512	NA	10.1679	NA	NA	11.4284	11.3605	NA	NA	NA	12.5396	10.8024	11.2152	11.4849	10.221	11.667	11.438	10.9406	NA	10.0626	P54922	ADPRH	[Protein ADP-ribosylarginine] hydrolase	P54922	ADPRH_HUMAN
14.4614	13.4401	13.834	14.2489	14.3382	13.837	14.1048	13.1893	14.4936	14.6767	14.5258	13.7437	14.6591	14.1386	13.7369	14.2899	13.9991	14.0336	14.1049	13.7111	13.3849	13.0945	14.2881	13.7501	15.014	12.8421	14.4845	14.0158	14.66	14.2373	13.7286	14.4415	13.6167	13.5322	14.2283	14.434	14.2426	14.2789	14.0055	13.5003	14.3665	14.6094	14.0681	14.2638	13.2869	14.1098	13.6257	13.5008	13.8321	12.8804	13.4628	13.5202	13.9282	14.0244	14.415	14.5033	14.2726	14.1048	14.4521	14.0547	14.4353	14.5912	13.9568	14.0498	14.4298	14.1821	14.9398	13.6403	14.1942	14.11	13.522	14.3823	13.9245	14.728	13.9263	14.9847	14.1224	14.5884	14.4038	13.7567	NA	14.0049	14.1421	14.3427	14.4479	14.1228	14.6647	13.8312	13.3098	14.9869	14.2902	14.1459	14.2054	14.2935	13.8199	13.9221	14.7498	14.8698	14.0249	14.6451	14.9993	13.8577	14.1783	14.104	P55010	EIF5	Eukaryotic translation initiation factor 5	P55010	IF5_HUMAN
11.4195	NA	11.1152	11.5821	10.9532	10.0061	11.7915	12.2721	NA	10.6663	10.0906	11.3876	14.4575	11.2137	11.5641	10.963	11.8158	11.0545	11.4806	NA	10.578	NA	10.74	10.6579	11.0406	NA	11.5981	10.935	10.449	11.4917	10.6919	10.2795	13.2465	11.0137	10.4208	11.5996	10.965	11.0882	9.90533	12.8757	10.888	11.1769	11.1129	11.592	12.5649	12.0008	10.3265	10.9668	11.181	10.1997	10.7592	11.1546	11.6903	NA	10.9268	10.2577	11.2653	10.8562	11.3142	10.9742	11.1271	11.69	11.5376	10.7521	11.3323	11.5065	9.0887	10.7467	11.1594	10.3238	12.3585	11.4144	11.4314	10.5006	11.6127	10.2877	11.3895	10.5747	11.4429	10.125	NA	11.6687	11.1786	11.1378	10.1084	10.6908	11.1172	NA	11.2657	11.7015	11.3336	11.638	12.0928	11.5597	9.71613	11.086	10.8449	NA	11.1641	10.8318	11.0623	11.2275	11.4437	11.4694	P55011	SLC12A2	Solute carrier family 12 member 2	P55011	S12A2_HUMAN
13.0413	12.9758	13.4491	13.3304	13.4341	12.7138	12.958	12.893	13.1988	13.4134	13.1422	13.5457	13.4139	13.2243	13.3689	13.6184	12.7053	12.4436	13.4787	12.9068	13.1673	13.0997	13.4409	12.1637	13.6539	12.8819	12.8237	12.7083	13.606	13.0433	13.3528	13.0394	13.3924	12.99	12.9239	13.4369	12.8985	13.2272	12.763	13.268	13.3335	13.4129	12.9614	13.222	13.1592	12.7096	12.6088	13.1344	12.7521	13.2081	13.3276	12.8024	12.8828	13.0663	13.587	13.5164	12.688	12.9279	13.0155	13.2931	13.3987	13.5401	12.886	12.907	13.1722	13.1373	13.7352	13.6221	13.5441	13.1941	13.1973	13.6521	13.5783	13.9018	13.005	13.7739	13.5104	13.4815	13.2894	13.2074	NA	13.2335	13.745	13.0727	13.1507	13.4386	13.4053	12.9799	11.8843	13.8068	13.3349	13.1497	13.5663	12.4101	12.9353	11.725	13.8181	13.6879	14.0132	13.7073	13.6751	13.2375	13.3031	13.1079	P55036	PSMD4	26S proteasome non-ATPase regulatory subunit 4	P55036	PSMD4_HUMAN
12.2124	11.0882	12.5382	11.8622	12.5405	11.8443	10.562	10.5221	12.0821	12.7428	12.4229	11.636	12.568	12.319	11.0182	11.5969	12.5366	13.4849	11.8209	12.1811	11.8714	11.1211	11.6731	11.4114	13.2813	10.9946	12.1973	12.1351	12.9716	12.1471	11.524	11.7497	11.7812	12.4831	12.521	12.5389	11.0343	11.8419	12.3943	11.8931	12.0961	13.0191	12.1514	12.6481	11.5179	10.7006	11.7493	11.9103	11.267	12.3015	12.3198	11.6014	11.55	12.5593	12.5523	13.295	12.45	12.2619	12.2627	12.3144	11.7522	11.4768	11.9508	11.9419	12.7574	12.5133	13.3736	12.4142	12.4808	11.7069	11.2847	12.2086	11.8238	13.1894	12.1801	12.5301	11.2349	12.8486	12.6021	12.9256	13.2243	12.548	12.232	12.0045	13.0098	12.3079	11.4351	11.2833	11.6214	12.7977	12.6219	11.9426	11.9815	11.0097	11.671	11.348	13.1015	12.402	11.4999	12.8878	12.7241	12.3695	12.1576	12.3113	P55039	DRG2	Developmentally-regulated GTP-binding protein 2	P55039	DRG2_HUMAN
NA	NA	9.33883	NA	NA	NA	NA	NA	NA	NA	9.57415	NA	NA	NA	NA	NA	10.3868	NA	9.48889	NA	NA	NA	NA	NA	8.33521	NA	NA	NA	8.33454	NA	NA	NA	NA	NA	9.22059	9.83469	NA	7.84312	10.3572	NA	NA	9.03381	NA	NA	NA	NA	NA	NA	NA	NA	8.38544	NA	8.96768	NA	NA	9.28052	NA	NA	NA	NA	NA	NA	NA	NA	8.87642	NA	NA	NA	NA	NA	NA	NA	NA	NA	NA	9.03223	NA	NA	10.8732	NA	NA	9.8386	NA	NA	NA	NA	NA	NA	NA	NA	9.67158	NA	NA	NA	NA	NA	NA	NA	NA	NA	NA	NA	NA	NA	P55040	GEM	GTP-binding protein GEM	P55040	GEM_HUMAN
9.08463	10.3514	10.5951	10.9417	11.7539	10.4148	10.802	11.826	12.1202	NA	11.7598	11.7934	10.3944	12.126	12.0227	11.5587	11.9107	11.738	12.087	NA	11.6176	12.5433	12.5085	11.5847	NA	11.4863	9.26412	NA	10.2532	12.4848	10.724	10.1664	11.355	12.3801	11.2632	10.8383	10.8858	12.566	11.6481	11.6886	11.141	9.60894	12.188	11.9892	12.3106	11.4592	11.7014	11.4851	10.1568	11.2393	11.1177	11.4141	11.5214	11.5	NA	NA	10.1478	12.6445	11.5054	11.4045	NA	11.0824	11.479	11.9732	12.4047	12.0456	NA	11.6888	11.4402	11.2405	10.8113	11.536	11.339	NA	12.6447	9.8907	11.437	9.56838	11.7063	10.2441	10.6073	12.528	12.2779	11.1176	NA	9.21337	11.5283	10.8845	9.94919	11.5731	11.6818	12.1295	10.3337	11.0779	NA	NA	NA	NA	12.0312	NA	NA	12.3254	11.0864	10.5315	P55042	RRAD	GTP-binding protein RAD	P55042	RAD_HUMAN
NA	12.1719	NA	NA	9.53366	10.6845	NA	9.09604	NA	NA	8.97421	NA	NA	9.84083	NA	NA	NA	NA	NA	NA	NA	NA	11.1337	7.9491	NA	10.8691	NA	NA	9.90319	9.18906	NA	12.648	NA	11.8098	9.17038	NA	9.25556	8.51803	NA	NA	9.18384	NA	NA	NA	NA	10.8755	NA	NA	NA	13.5671	NA	NA	10.9996	9.9097	NA	NA	NA	9.70354	NA	8.9408	NA	NA	NA	9.89662	NA	NA	NA	NA	11.3363	9.91446	NA	NA	NA	NA	NA	NA	8.5001	NA	9.09763	NA	NA	7.76611	10.3897	NA	NA	NA	8.54995	NA	NA	NA	NA	NA	NA	10.5763	10.5614	NA	NA	NA	NA	NA	NA	NA	NA	NA	P55056	APOC4	Apolipoprotein C-IV	P55056	APOC4_HUMAN
11.7102	11.146	14.1727	11.6204	10.2921	11.9249	11.3647	12.2829	12.0788	12.8815	11.0943	13.3213	13.0128	11.8552	11.2737	12.0901	11.0525	12.5245	13.4511	13.2397	12.9544	13.3669	13.0233	12.9164	12.3015	11.9465	12.3655	10.3995	12.0577	12.2644	12.9836	10.7867	13.4084	11.532	13.2533	12.1602	12.0391	12.5049	13.376	12.6666	10.2566	12.0016	12.6031	11.4591	12.5853	11.3059	12.0837	11.7767	10.6633	12.7595	13.2571	12.0873	10.862	12.2114	12.5493	11.1583	11.5907	12.0394	11.6425	12.6193	10.7608	NA	12.7849	12.4041	12.4786	11.1431	13.2443	12.9997	10.4116	12.1162	11.5805	11.9588	12.4719	14.4337	12.6358	11.3737	12.1511	11.3005	12.0796	13.5524	11.9362	11.9975	12.0578	9.28225	13.4036	12.1029	12.8844	10.7247	11.6844	11.9146	12.1556	13.0201	12.9634	11.989	9.90171	11.7092	13.2014	12.024	12.7829	15.2103	14.0127	11.6412	NA	12.7463	P55058	PLTP	Phospholipid transfer protein	P55058	PLTP_HUMAN
13.646	13.2617	13.4505	14.0299	13.7909	13.2674	13.6161	13.5593	13.6227	13.5343	13.7052	13.7823	13.9576	14.1704	13.6109	13.4408	14.2332	13.7634	13.8727	13.2658	13.2035	13.0571	13.5635	13.4969	13.8646	13.123	13.6232	14.0226	14.0865	13.7644	13.3358	13.9769	13.5857	13.6065	13.3699	13.8782	13.5221	13.6351	13.4898	13.7554	13.5935	13.99	13.8938	13.7989	13.6268	13.8917	13.8814	13.6244	13.5188	13.6418	14.1533	13.6611	14.0839	13.537	13.9289	14.1093	13.7742	13.8211	14.0026	13.1895	14.0112	13.796	14.0508	13.5616	14.0935	14.3744	13.5732	13.6981	13.7675	13.6497	13.7207	13.6903	13.7031	13.6858	13.1098	14.0813	13.4179	13.8016	13.8932	13.5532	13.6955	13.7745	13.5134	13.7848	13.2998	13.8964	14.0211	13.6472	13.3708	14.0925	14.0191	13.6904	13.8115	13.5328	13.68	13.9048	13.8141	14.1654	13.9248	13.5389	14.4225	13.9071	13.7378	13.9708	P55060	CSE1L	Exportin-2	P55060	XPO2_HUMAN
NA	NA	10.3023	NA	NA	11.0223	NA	NA	NA	NA	NA	NA	NA	NA	10.8753	NA	NA	NA	NA	NA	NA	NA	NA	10.3063	NA	NA	NA	9.58319	NA	NA	NA	NA	NA	NA	NA	NA	NA	NA	NA	NA	NA	NA	NA	NA	NA	NA	8.25258	NA	NA	11.4845	NA	11.9217	NA	NA	9.71659	NA	NA	NA	NA	NA	NA	NA	9.32086	NA	NA	NA	NA	NA	NA	NA	NA	NA	NA	NA	NA	NA	NA	NA	NA	8.95214	17.523	NA	NA	NA	NA	NA	NA	NA	NA	NA	NA	NA	NA	NA	NA	NA	NA	NA	NA	NA	NA	NA	NA	NA	P55064	AQP5	Aquaporin-5	P55064	AQP5_HUMAN
16.0633	15.5764	16.0227	15.8398	15.9568	15.6589	15.5082	15.6884	15.8637	16.477	16.1156	16.0621	16.1932	15.9796	15.9676	16.0085	16.0359	15.7791	15.914	15.8034	15.8358	15.7526	15.7216	15.5973	16.3577	15.4634	16.1517	15.8208	16.4812	15.7536	15.1945	15.9299	15.9582	15.6626	15.7042	16.3017	15.8721	15.5874	15.8037	15.6457	16.0906	16.4016	15.7258	15.8914	15.6052	15.2643	15.7416	15.8451	15.6266	15.6925	15.6416	15.7431	15.6878	15.7181	16.3608	16.5598	15.7139	15.5959	16	15.7756	15.7896	15.7786	16.0115	15.5341	16.1162	16.0167	16.4823	15.6782	16.1992	15.7159	15.8357	15.7158	15.7385	16.2353	15.7738	16.4276	15.7697	16.3726	15.5517	16.0694	14.8286	15.6602	15.886	15.7838	15.943	15.534	15.598	15.8448	15.5116	16.4108	16.0963	15.6355	15.9854	15.9186	15.7021	15.4779	16.4258	16.4943	15.875	16.135	16.3191	15.936	15.8915	16.1955	P55072	VCP	Transitional endoplasmic reticulum ATPase	P55072	TERA_HUMAN
12.6461	16.3992	16.8264	15.3158	15.271	15.7179	14.9688	14.4317	14.4411	13.6862	14.2204	14.7277	NA	15.8267	14.6426	14.6323	15.3799	13.6157	16.1246	16.1045	14.7419	13.2695	13.7828	14.5914	9.68842	15.2874	14.4287	15.7891	13.6347	15.5822	12.4425	15.4002	13.3951	17.4587	16.1459	13.3973	12.5091	16.4598	17.6614	14.9532	13.0177	13.1394	15.8315	16.1082	14.5464	16.8284	14.3604	13.4259	16.099	16.289	17.4117	12.7603	16.0623	14.6296	15.9305	12.9553	14.266	16.369	14.4265	13.0868	16.4457	15.4267	15.2894	12.288	14.6879	15.958	14.5901	15.7916	14.8716	14.8538	12.6581	15.923	15.1864	NA	14.0275	13.6701	14.7667	15.9996	15.3453	16.4592	NA	15.591	12.8284	14.4154	16.8113	11.9983	14.3198	16.1459	14.7763	NA	13.701	14.6661	16.3999	15.0682	15.6029	15.8916	14.6983	14.8707	13.8049	NA	NA	14.5005	15.0412	13.7724	P55083	MFAP4	Microfibril-associated glycoprotein 4	P55083	MFAP4_HUMAN
16.8715	16.1736	16.2796	16.7818	16.7555	16.5669	15.8249	16.0282	16.6398	16.7158	16.5493	16.3513	16.6543	16.8159	16.2637	16.3003	17.6209	16.0861	16.9159	16.5622	16.1467	18.3878	16.1066	16.0595	16.808	16.2183	16.3632	16.6201	16.9245	16.5019	16.2425	16.9627	15.9137	16.9488	16.2707	16.7017	16.0986	16.6087	16.4537	16.276	16.9957	16.7637	16.7688	16.7989	16.1859	16.044	16.0835	16.2748	16.3118	16.0699	16.7635	16.4608	16.4397	16.5335	16.6003	16.9455	16.4343	16.6667	16.625	16.0813	16.5262	17.2183	16.4103	16.2811	16.7122	17.2054	16.4639	16.3837	17.097	16.5743	16.7117	16.3262	16.2461	16.5014	16.2015	16.8001	16.2388	16.6796	16.8506	16.4976	15.3199	16.5681	16.503	16.9446	16.5073	17.0631	16.4057	16.4778	16.1667	16.7692	16.7527	16.0715	16.26	16.4063	16.428	15.7772	16.5241	16.6889	15.9942	16.2376	16.3334	16.4655	16.4381	16.0169	P55084	HADHB	Trifunctional enzyme subunit beta, mitochondrial	P55084	ECHB_HUMAN
NA	11.1117	NA	NA	10.9541	10.2322	11.1724	NA	NA	11.4318	11.5224	NA	10.6899	11.1821	NA	NA	NA	NA	10.8523	10.6103	NA	NA	NA	NA	10.1418	NA	NA	10.3145	10.5671	NA	NA	NA	NA	9.36841	NA	11.6928	NA	9.76026	NA	NA	10.4062	11.0758	NA	11.0563	NA	NA	NA	9.9593	NA	NA	NA	NA	9.41837	9.65457	10.9383	10.7301	10.5358	11.3018	10.0362	NA	NA	10.6908	NA	NA	NA	NA	12.2823	NA	10.4919	NA	NA	NA	NA	10.5412	NA	10.9683	NA	11.5355	NA	11.6883	NA	8.77729	10.1205	10.6755	11.3236	NA	9.71021	NA	NA	11.1464	NA	NA	NA	10.105	NA	10.9	11.9826	12.0154	NA	10.3842	9.54559	NA	NA	NA	P55145	MANF	Mesencephalic astrocyte-derived neurotrophic factor	P55145	MANF_HUMAN
11.3917	12.051	9.94151	10.5565	10.9197	11.575	10.9005	10.8314	11.2422	11.5262	11.9566	10.6263	11.411	10.299	10.5766	11.0257	10.9701	10.9296	11.0291	10.3947	10.41	NA	10.3781	10.772	11.8295	10.0983	11.5951	12.207	13.1768	10.3287	10.956	11.8863	10.5189	10.7836	NA	12.3002	10.1695	10.0249	10.3142	10.5473	12.3569	12.3526	10.7827	11.5117	8.83137	10.9183	10.9322	10.355	9.42357	11.1392	11.238	10.6487	11.6604	10.5469	12.2243	13.0788	10.4102	NA	11.3255	10.5393	12.1321	11.2018	10.7776	10.7295	11.6125	9.56405	11.4116	10.0961	12.2937	11.9191	12.1761	NA	9.92196	11.1652	11.0038	12.9606	NA	12.2027	10.4869	11.733	NA	10.2941	NA	11.0312	NA	12.4546	9.72967	11.1869	NA	12.3213	11.8617	11.1045	10.7557	10.7467	11.9182	11.4594	11.6298	12.9212	NA	11.3858	10.2582	11.1769	10.598	11.4963	P55160	NCKAP1L	Nck-associated protein 1-like	P55160	NCKPL_HUMAN
12.8121	12.1982	12.2712	13.2049	13.0874	12.4978	12.5672	12.4897	13.0442	11.9146	13.3258	13.1212	13.1377	13.1394	12.7636	12.6988	13.3057	13.3652	13.7415	13.1521	12.5952	13.1804	13.1373	12.541	12.7711	13.4494	12.3587	12.8717	12.4031	12.7676	12.3959	11.7867	12.9069	12.9829	12.3468	13.063	12.8771	12.7862	12.0839	13.1731	12.6434	13.086	12.7088	12.6683	12.733	13.1682	12.5697	12.4666	12.8851	11.9559	13.2794	12.9557	12.6532	14.1677	12.5805	12.5794	13.0351	12.9487	13.0004	12.3392	12.6503	13.3772	13.1149	12.6811	12.6071	13.5937	12.4745	13.0766	12.5066	13.334	13.1682	12.8099	12.7196	12.5223	12.893	12.2908	12.7937	12.7851	13.4493	12.7432	12.4385	13.3374	12.5275	12.6228	12.6101	13.0999	12.8421	12.7101	12.4187	13.16	13.0987	12.7898	13.0594	13.2475	12.9644	12.5594	12.9231	12.5385	12.8659	12.7392	12.7314	13.1981	12.5464	12.3197	P55196	AFDN	Afadin	P55196	AFAD_HUMAN
NA	9.83747	8.14209	NA	10.1683	9.73885	NA	NA	NA	10.0424	10.5013	9.7412	NA	9.42031	NA	NA	10.2173	9.26291	NA	8.8142	NA	9.85166	NA	NA	10.8486	NA	NA	10.5445	10.0497	9.75757	NA	NA	9.07452	NA	NA	NA	NA	9.0896	NA	9.95352	9.65942	9.63977	NA	NA	NA	NA	9.62364	8.49536	NA	NA	NA	NA	11.1718	9.0837	11.1343	9.93714	9.9807	NA	9.21132	NA	NA	NA	8.98154	9.32087	NA	10.043	9.45845	NA	NA	NA	NA	NA	NA	10.5906	9.95673	11.1313	NA	NA	NA	NA	12.9293	9.17117	NA	9.76474	NA	10.0264	NA	NA	NA	10.9576	10.4396	NA	NA	NA	NA	10.1999	NA	10.5572	NA	NA	NA	8.40655	9.30352	NA	P55199	ELL	RNA polymerase II elongation factor ELL	P55199	ELL_HUMAN
13.5618	12.7515	13.957	13.488	13.7089	13.5202	13.5491	12.6429	13.0922	14.3803	13.5704	13.7782	14.3207	13.5452	13.6336	13.4982	14.0257	12.9562	13.3937	13.2062	12.1777	12.4577	12.3146	12.8032	13.6431	12.6684	14.0667	12.9189	13.8772	13.5428	12.2847	13.3296	13.3319	13.6937	13.4982	13.7989	13.0793	13.1421	13.7105	13.8004	13.3941	13.9514	12.7574	14.1074	12.7709	12.6801	13.166	12.6662	13.126	12.2829	13.5738	11.8693	13.6604	12.5346	13.9364	14.4494	13.3726	13.5047	13.0975	13.2336	12.8182	13.9757	12.6329	13.0923	13.7242	13.5277	14.154	12.9271	14.3344	13.1943	13.4569	13.2064	13.1541	14.6813	12.9087	13.8545	12.9239	14.3222	13.7551	13.3723	12.1103	12.5813	13.5319	13.541	13.8159	13.6491	12.5951	12.2228	12.1279	14.3024	13.908	12.3593	13.5153	13.008	13.2825	12.2882	14.207	14.3549	13.4002	14.4688	15.1014	13.4886	14.1486	13.9573	P55209	NAP1L1	Nucleosome assembly protein 1-like 1	P55209	NP1L1_HUMAN
10.3772	11.1487	NA	11.3423	9.48844	11.0495	NA	9.88588	11.1722	11.514	10.3468	10.193	10.4367	10.4996	11.1343	NA	10.4954	NA	10.4199	10.2396	8.84264	NA	NA	NA	11.4525	NA	NA	11.015	NA	NA	NA	NA	10.2972	9.9798	NA	10.5944	NA	10.2775	NA	9.34857	11.4985	11.2391	NA	NA	NA	10.4057	NA	NA	10.4692	9.85913	9.98204	10.1233	11.0317	NA	11.3864	11.7703	10.9003	10.5791	9.96474	NA	10.9771	11.5387	NA	10.8797	10.1984	10.5453	11.7145	10.2768	NA	10.591	NA	9.68243	10.4073	10.3294	10.6311	10.79	8.49927	10.4145	11.1122	10.2018	NA	9.50955	11.3574	11.5108	10.4261	11.4329	NA	11.1521	11.7895	11.6593	9.91167	NA	11.1902	NA	10.3956	NA	10.8772	11.7959	10.4046	10.7672	NA	NA	10.8943	11.2468	P55210	CASP7	Caspase-7	P55210	CASP7_HUMAN
NA	NA	10.4158	9.44191	9.85893	8.30111	NA	7.83614	NA	10.3058	9.84707	9.08696	10.579	9.28079	9.94006	NA	9.10611	NA	9.79847	9.63805	NA	NA	8.47289	9.90486	10.3108	NA	9.10386	9.62849	10.4024	9.9394	NA	10.4156	9.02148	9.693	10.4044	9.84303	NA	7.48322	10.164	10.7483	9.87149	10.7623	NA	9.72323	8.24147	9.55138	9.21851	NA	8.38438	9.04884	9.60929	NA	10.9882	8.13907	10.9846	9.8119	10.0046	9.936	9.06293	10.5489	9.09901	10.2531	9.51433	9.68865	10.0544	10.647	10.5174	9.78705	9.50373	NA	NA	NA	8.521	9.69304	7.83166	9.02985	NA	10.9072	10.1506	9.93416	11.1267	9.93443	NA	9.7974	9.95169	10.4207	NA	9.08851	NA	10.8468	10.2373	NA	9.50545	NA	10.9284	NA	10.318	10.1452	NA	10.421	10.5485	9.28063	9.54306	9.50048	P55212	CASP6	Caspase-6	P55212	CASP6_HUMAN
12.2992	13.1402	13.2441	11.9239	11.7614	12.1775	10.9242	12.3339	10.5704	12.3767	12.2058	12.6569	12.7364	12.17	11.9931	12.3485	11.7875	12.7664	12.0198	12.3998	12.2543	12.735	11.9326	12.2112	12.5277	12.0747	12.2131	12.4153	12.3824	12.3526	12.4026	12.4388	12.4897	12.5294	12.7207	12.8011	12.0363	12.4967	12.4813	12.3197	12.3282	12.5969	12.669	12.6606	12.1238	11.9449	12.5521	12.343	12.1099	12.3898	12.3587	12.4095	11.8885	12.2799	13.0332	12.3779	11.9782	12.3077	12.5483	11.5	11.9991	11.6002	12.4009	12.022	12.5583	12.1111	12.9801	12.1064	11.9448	12.9307	12.3262	11.6844	11.8919	12.5294	12.2629	12.6635	12.2715	12.3459	12.3182	12.9787	13.3513	12.1788	12.7451	12.2446	12.3792	12.7014	12.617	12.0702	12.6028	12.7549	12.263	11.8557	12.0898	11.7156	12.131	11.707	12.8759	12.9119	12.5514	12.5525	12.5206	12.0535	11.9645	12.5755	P55263	ADK	Adenosine kinase	P55263	ADK_HUMAN
12.9019	13.1544	12.3677	13.1721	12.7421	13.1082	11.755	13.0071	13.1957	13.2616	13.169	12.8899	12.447	12.9501	12.8487	12.8038	12.9499	13.15	12.9514	12.2519	12.3802	12.2168	13.148	12.0137	13.0736	12.6807	12.6866	13.5685	13.7673	12.4746	12.6652	12.8496	12.6306	12.3453	12.2539	13.104	12.0666	12.6575	12.6159	12.4086	13.0004	13.4651	12.8098	12.826	12.623	12.8453	13.1095	12.0899	12.7832	12.851	12.57	12.7079	13.4115	12.7071	13.5136	13.5132	13.3616	12.6988	13.2086	12.9806	13.5895	12.4739	12.8592	12.416	13.2614	13.1164	13.1842	13.154	12.8651	12.4134	12.576	12.8706	12.6052	12.9779	12.8915	13.5747	12.6794	13.5371	13.5533	13.3757	12.8865	13.367	12.5567	12.1175	13.0701	12.91	12.9289	13.0164	12.9311	13.3912	12.909	12.566	12.9052	13.0196	13.1411	12.8326	13.1044	12.9766	12.1607	12.84	13.3838	13.2158	12.3449	12.778	P55265	ADAR	Double-stranded RNA-specific adenosine deaminase	P55265	DSRAD_HUMAN
16.0914	15.3291	16.0032	16.647	16.2158	16.5773	15.8933	16.2454	16.3714	12.4676	15.725	16.9245	16.6265	15.5033	15.9475	16.4677	16.2318	16.487	17.2469	12.9119	16.3204	15.3851	16.3285	15.8753	12.8169	17.2266	15.2128	16.1826	15.7766	16.5305	15.878	16.3776	16.135	17.2992	15.7064	15.5175	15.9388	17.1632	16.8743	16.7736	16.0268	12.7626	16.5615	16.4587	15.704	15.8717	16.1908	16.3342	16.3161	15.7761	16.4034	16.4131	15.6407	17.6195	13.526	15.3928	15.8773	16.6627	16.9667	16.6505	15.6792	16.4878	16.7466	15.8768	15.5609	16.3794	12.4373	16.1605	16.2132	16.7725	16.2983	16.2047	15.9828	12.4921	16.2866	16.5105	17.2599	14.6547	16.6173	12.3421	14.4222	16.0385	16.1075	16.4433	13.363	15.2722	16.634	16.7096	16.0591	12.1734	16.1661	16.4391	16.5628	17.7265	15.7719	15.7205	12.5491	14.8102	16.2473	12.4083	13.2097	15.8272	15.9466	15.4883	P55268	LAMB2	Laminin subunit beta-2	P55268	LAMB2_HUMAN
NA	NA	NA	NA	NA	NA	NA	NA	NA	NA	NA	NA	NA	NA	NA	NA	NA	NA	NA	NA	NA	NA	NA	NA	9.41538	NA	NA	NA	NA	NA	NA	NA	NA	NA	NA	NA	NA	NA	NA	NA	NA	NA	NA	NA	NA	NA	NA	NA	NA	NA	NA	NA	NA	NA	NA	NA	NA	NA	NA	NA	NA	NA	NA	NA	NA	NA	NA	NA	NA	NA	NA	NA	NA	11.5734	NA	NA	NA	NA	NA	NA	NA	NA	NA	NA	NA	NA	NA	NA	NA	NA	NA	NA	NA	NA	NA	NA	NA	NA	NA	11.9037	13.1108	NA	NA	NA	P55283	CDH4	Cadherin-4	P55283	CADH4_HUMAN
NA	NA	10.0067	10.2448	9.9466	NA	NA	9.58447	9.59621	9.27849	13.1874	10.0311	10.2114	10.0563	11.2038	9.97625	NA	10.7442	12.7134	10.2025	8.56133	NA	10.5613	7.61801	8.8774	9.35774	NA	10.3045	7.7852	10.5511	NA	NA	9.46306	11.8673	NA	10.7199	9.3528	10.5359	9.46426	10.426	9.37843	9.5211	10.5812	11.0138	10.1061	NA	NA	6.25599	9.4961	9.46341	8.59552	9.94713	NA	NA	11.1931	8.84364	NA	11.5154	10.1477	NA	NA	10.4757	9.253	9.64781	9.64913	11.1165	10.0071	10.4132	NA	NA	9.71944	NA	9.27787	10.443	9.83468	9.83692	10.1503	10.2093	11.0947	NA	NA	10.5618	8.36417	10.1579	10.4893	10.0425	9.28604	9.50297	NA	9.55559	9.4684	NA	9.44057	NA	9.43827	NA	10.3621	10.8898	10.1105	10.7297	10.5994	12.9344	10.1072	9.97229	P55285	CDH6	Cadherin-6	P55285	CADH6_HUMAN
10.4817	11.073	12.0872	12.1563	11.8304	11.6404	10.0049	11.5184	11.8767	12.1092	11.8438	11.1923	11.0757	12.0341	11.7384	11.7626	11.5362	11.8076	11.0068	12.6091	11.2719	11.4723	11.2195	11.3387	12.3218	11.4363	10.3538	11.9978	10.2394	10.5692	10.8462	NA	11.1317	11.4268	11.368	11.7827	11.4881	11.0886	10.1754	NA	11.7994	11.7081	10.4846	9.63498	10.6614	11.4168	11.417	10.6126	10.5988	11.7367	11.0076	10.9762	10.9245	11.4605	11.4007	9.64415	11.3908	10.8676	11.349	11.7249	11.7235	11.491	10.9097	11.3202	10.9269	12.0282	12.3303	11.5005	11.5244	NA	NA	11.0865	11.0226	12.0723	NA	10.4776	10.4501	11.5231	11.8027	12.4724	NA	11.9665	NA	10.6831	12.5289	10.1774	11.4507	11.1645	NA	11.5434	10.3411	11.0643	10.3939	10.7833	10.5096	10.1635	11.5699	9.84364	10.7209	11.8075	10.8701	11.0268	11.0284	11.4837	P55287	CDH11	Cadherin-11	P55287	CAD11_HUMAN
15.3213	15.5993	14.1707	14.3871	15.9817	15.0261	14.7178	15.929	14.9858	NA	14.2035	16.1152	14.0206	13.3684	17.1398	14.143	14.7726	15.2427	13.8384	11.8277	16.3135	14.9084	14.9587	15.3483	12.314	16.7437	15.5022	15.7403	13.9343	15.1962	16.4066	14.904	15.7638	13.9816	14.7912	14.7489	15.6599	14.9543	14.4255	16.4423	15.0032	12.1959	14.9798	14.8889	14.8265	15.4849	13.8241	15.2002	15.2338	16.1574	16.0916	14.8955	15.7099	16.0419	13.9488	14.2614	13.8596	14.7074	14.8486	15.5359	14.5573	16.7532	15.9544	14.587	14.4215	14.4162	11.8865	15.998	15.0126	13.1947	14.5414	14.8039	14.1048	12.0358	16.093	14.2103	16.4046	14.0777	14.2677	11.1212	14.0767	14.956	14.416	12.494	12.9783	14.2378	15.0526	15.3655	15.5338	11.0981	15.4158	15.4622	16.4831	16.4636	15.6673	15.7311	11.174	13.6324	15.047	11.5475	12.5052	14.9146	16.6463	16.5947	P55290	CDH13	Cadherin-13	P55290	CAD13_HUMAN
11.4642	11.3992	NA	13.4139	12.5963	11.5946	11.7274	11.7816	11.5486	13.9739	13.8864	11.9074	14.0441	12.4379	12.746	12.5903	13.6783	11.6698	12.5607	10.4886	11.1303	11.3982	10.3078	11.9838	11.3256	11.6623	12.1007	12.0247	12.7105	11.7655	12.1811	11.8717	12.7671	11.6834	11.3787	13.622	11.5493	11.6542	NA	12.6158	13.1651	11.8467	12.101	12.0623	12.3254	11.3548	11.8854	11.5601	11.8786	11.215	12.3587	12.4171	11.8163	11.6088	13.833	12.8001	11.6309	11.2939	12.8843	12.1815	11.1564	12.7876	12.1588	13.0933	11.8599	13.4433	13.9651	12.4582	12.0531	12.3375	12.8068	11.2454	12.0014	9.98005	11.0822	13.8719	11.0778	13.3342	10.2748	10.9591	12.7178	11.1647	12.6104	12.4548	NA	13.0096	11.027	10.2086	12.1732	11.9503	11.899	12.2629	12.5493	11.3472	12.2199	11.2175	13.6001	14.1958	12.119	8.44721	10.5994	12.3432	12.4617	13.0063	P55327	TPD52	Tumor protein D52	P55327	TPD52_HUMAN
NA	NA	NA	11.0018	10.8173	NA	NA	11.3066	NA	NA	NA	11.1714	11.6327	11.3084	NA	NA	NA	NA	NA	12.0722	NA	NA	10.6629	NA	11.4887	NA	NA	10.7982	NA	11.4329	11.5853	NA	NA	NA	11.1791	NA	NA	NA	NA	NA	NA	10.1551	10.1666	10.6429	NA	10.1168	NA	NA	NA	NA	NA	NA	11.1282	NA	11.1411	NA	NA	10.8087	NA	NA	NA	NA	10.4419	NA	NA	10.657	NA	NA	10.7932	NA	NA	NA	NA	NA	NA	NA	NA	NA	NA	12.1844	NA	NA	NA	NA	12.5193	NA	10.0314	NA	NA	11.0821	10.7655	NA	NA	NA	NA	NA	NA	NA	NA	11.3789	11.6907	NA	NA	NA	P55345	PRMT2	Protein arginine N-methyltransferase 2	P55345	ANM2_HUMAN
11.9735	12.2111	12.5442	12.4039	13.5885	12.4388	11.6833	13.1203	12.6681	13.8437	13.678	13.5579	13.1789	13.8822	14.1708	11.8993	13.8287	13.1621	13.2871	13.4844	13.0738	12.1381	12.7681	13.1046	14.093	12.3499	12.5376	13.0557	13.3411	13.0817	13.252	12.9767	13.0684	12.9302	12.9977	13.772	12.9919	12.7065	13.647	13.627	13.7358	13.8459	13.2135	13.748	12.7422	13.4927	12.3652	12.5726	12.922	12.8733	12.3515	12.7527	13.7281	12.7524	13.6029	12.8856	13.4269	12.5868	13.3537	13.5474	12.9494	12.1393	13.4046	12.6275	13.2032	12.6653	14.3545	12.641	13.0986	13.4309	12.6666	13.2392	11.4619	13.4802	12.5561	13.0236	13.3828	13.6827	12.6541	13.8861	13.4782	13.485	13.164	12.67	13.2754	12.4966	13.5547	13.3113	11.2913	14.2379	13.1413	12.2932	12.2612	11.6012	13.0032	12.9071	14.2248	13.4462	13.0624	13.389	13.0125	12.9134	12.9781	13.8811	P55735	SEC13	Protein SEC13 homolog	P55735	SEC13_HUMAN
13.0991	13.3909	12.7182	13.6744	13.5728	13.7368	13.359	13.5974	13.4923	12.9098	14.1716	13.6722	13.672	13.9855	13.5884	13.56	14.0014	13.7286	13.8283	12.8592	13.3181	13.1261	13.9124	13.5683	13.6828	13.424	13.4611	14.3344	14.1683	13.5188	13.5083	13.3987	13.7002	13.7967	12.8175	13.9312	13.7238	13.8269	13.33	13.4936	14.117	13.8503	13.7276	13.8387	13.7841	13.4489	13.6927	13.278	13.9368	13.9601	14.0247	13.4947	13.9755	14.0306	14.0286	14.3915	13.8125	13.8395	14.062	13.5298	14.4203	13.5939	13.8056	13.5968	14.1021	14.479	13.5994	14.0775	13.4992	13.7854	13.5077	13.8592	13.6318	13.4569	13.9253	14.2315	13.589	14.0843	13.8176	13.6655	12.7554	13.7279	13.574	13.5799	13.1773	14.0864	14.1815	13.8356	13.5537	13.9518	14.2108	13.7997	13.9932	13.4792	13.9135	13.6787	13.5542	13.8421	13.7615	13.0688	13.8578	13.8027	13.8857	13.8501	P55769	SNU13	NHP2-like protein 1	P55769	NH2L1_HUMAN
14.6263	14.6382	15.8898	14.5203	14.614	14.5147	14.1168	14.5455	14.0695	15.2816	14.8737	14.9087	14.6349	14.9053	14.5846	14.9457	13.6327	15.1014	14.8739	15.4151	14.6169	15.6063	15.0701	14.4175	15.451	14.4527	14.5783	14.6866	14.6624	14.9609	14.3273	14.4108	14.5978	14.8152	15.5474	14.8502	14.7191	15.0623	15.2609	14.4627	14.4771	15.1831	15.0694	14.9502	14.9202	13.9446	14.8872	14.664	14.0884	15.0854	15.0024	14.7518	13.7022	14.4108	15.471	14.7433	14.3168	15.0979	14.7931	14.8001	14.5599	14.499	14.5832	14.3923	14.8564	13.8062	15.5622	14.9787	14.1266	14.6094	14.8273	14.385	14.8694	15.5428	14.7261	14.5892	14.2748	15.2716	15.1265	15.4717	16.265	15.1648	14.8747	14.3348	15.3397	14.3767	14.8883	15.0896	14.4755	15.12	14.8892	14.8245	14.8634	14.2856	14.9533	13.6614	15.6136	15.302	14.4879	15.4968	15.4097	14.9924	14.5586	14.5977	P55786	NPEPPS	Puromycin-sensitive aminopeptidase	P55786	PSA_HUMAN
13.2022	13.2734	12.2967	12.6595	13.1853	13.1829	12.2372	13.0261	12.245	13.2091	13.0041	13.0208	13.0691	13.2583	12.7845	12.3592	13.082	13.0279	13.5074	12.3013	12.911	13.7252	12.5772	12.7619	13.742	12.1086	13.3714	13.7962	13.2464	13.1035	12.4127	12.9251	12.8833	12.823	12.7382	13.4287	12.798	12.9995	13.1694	13.0075	13.7216	13.5178	13.2059	13.5195	12.2688	13.1464	12.5517	13.1083	13.1955	12.7043	12.8157	12.5227	13.3691	13.0165	13.1821	13.2639	12.9143	12.7511	12.9298	13.1082	13.5308	12.9333	12.7459	13.0493	13.163	13.3068	12.7037	12.8783	13.1948	12.3504	12.5847	13.2853	12.6393	13.1112	13.05	13.0617	12.5958	12.953	12.6984	12.9121	13.6282	12.7885	12.5743	12.2372	12.6042	12.8498	13.2488	12.6823	12.8218	13.6943	12.9567	12.9524	13.419	12.8479	13.1092	13.1149	12.6118	12.9713	12.5062	13.094	13.4864	12.7155	12.9627	12.9203	P55795	HNRNPH2	Heterogeneous nuclear ribonucleoprotein H2	P55795	HNRH2_HUMAN
12.5865	12.7542	11.9405	12.5597	12.6293	13.1193	NA	12.387	12.5577	12.734	13.4972	12.9586	12.9824	13.3992	11.9015	12.7532	12.4166	13.0599	13.4436	12.0975	12.3756	14.3238	11.8871	12.6555	12.4589	12.8627	12.7008	12.6602	13.0096	13.1776	12.4235	13.4276	12.1121	12.8676	12.0949	13.6133	12.9463	12.9734	12.8389	11.2655	13.3536	12.2195	13.4379	13.5122	12.6522	12.2024	12.2678	12.6226	12.3324	12.3546	12.9303	12.9243	13.1739	12.1963	13.1176	12.5349	12.6564	13.0814	12.901	13.3479	12.5793	10.9604	12.7141	12.8278	13.1889	12.6246	12.8249	12.5948	13.4045	12.4156	NA	12.7256	12.9415	12.2072	12.1983	12.5573	12.4706	12.7035	12.8272	12.51	14.2121	13.0579	12.7223	12.8077	12.8189	13.1359	13.0831	12.548	12.5617	12.2657	13.0738	12.4486	12.4408	12.9321	12.091	13.308	13.0077	13.1641	12.4628	12.3478	11.9112	13.4105	12.7339	12.3974	P55809	OXCT1	Succinyl-CoA:3-ketoacid coenzyme A transferase 1, mitochondrial	Q9BYC2;P55809	SCOT1_HUMAN
14.2208	13.7578	13.4718	14.2151	14.0888	14.0247	13.7595	13.7979	13.3667	14.0241	14.0607	14.1407	14.2973	14.2867	13.7644	13.9892	14.2288	13.782	14.148	13.7749	13.3794	14.2849	13.0077	13.4622	14.1282	13.8798	14.2042	14.1412	14.6518	13.8239	13.2837	13.9387	13.7879	13.9855	13.4236	14.5101	13.8422	13.8523	13.4941	13.9866	14.3722	14.1943	14.1205	14.1031	13.6722	13.4143	13.6741	13.5652	13.7816	13.3972	13.8444	13.6564	14.1869	14.3687	14.4199	14.1695	14.2277	13.4959	14.3171	14.1969	14.2672	13.5683	14.1048	13.6672	14.2297	14.1688	14.5325	13.8328	14.1607	14.0706	13.7262	13.7181	13.8544	14.0966	13.6809	14.4591	13.433	14.3822	13.8094	13.82	15.5876	13.8646	13.6476	14.1827	13.6402	14.1078	13.7049	13.7673	13.2856	14.4768	14.0199	14.0097	14.2343	13.7433	13.7967	13.4971	14.6377	14.7131	13.8497	14.1935	14.3757	14.0561	13.9463	14.1797	P55884	EIF3B	Eukaryotic translation initiation factor 3 subunit B	P55884	EIF3B_HUMAN
13.9732	14.5315	13.4351	14.5659	13.8262	14.0674	13.7604	13.9894	13.5234	12.7061	14.1204	14.1036	13.3994	13.5171	14.0053	14.1239	14.6535	13.94	14.1356	13.619	14.0417	12.8017	11.3345	14.6585	13.5302	13.4405	15.177	14.4924	13.9713	13.7225	14.3896	14.007	14.5407	13.1719	12.9983	14.2847	14.5432	13.8137	13.5528	14.2587	14.4068	14.4121	13.3715	13.9783	13.9588	14.503	13.9144	14.1326	14.7144	13.2064	14.3359	13.5805	14.6713	13.4753	13.9935	13.9375	14.6757	13.4975	14.5503	14.5117	14.4757	13.0027	14.5234	14.1752	13.7188	14.6371	13.2744	14.5	13.7843	14.0817	14.0792	13.8935	14.1749	13.3404	14.2035	13.3527	14.6668	14.5305	13.6237	14.1577	12.6248	13.9138	13.6599	14.5304	13.8453	13.5323	13.9694	13.6361	14.2745	13.9729	13.9506	13.9227	14.5311	14.1475	14.6513	14.6219	13.301	14.8618	14.2253	13.5886	13.2789	14.606	14.2332	14.969	P55899	FCGRT	IgG receptor FcRn large subunit p51	P55899	FCGRN_HUMAN
11.5988	NA	11.7246	10.3652	11.6003	11.9669	NA	NA	NA	12.0721	11.298	11.2712	10.8625	10.884	11.2713	NA	NA	NA	11.7273	12.2823	10.8352	NA	NA	NA	12.5076	NA	11.8102	11.9727	12.3389	10.3248	NA	11.7616	11.0549	12.3082	11.9084	11.8285	9.71567	10.9001	10.9205	NA	10.5269	12.0396	10.6611	11.0847	10.7197	NA	11.789	NA	NA	11.2432	NA	NA	11.8187	NA	12.1174	12.035	11.5876	10.642	10.9569	11.3145	10.6746	11.5231	10.7822	NA	12.1097	9.83189	11.8672	NA	10.9817	12.3491	11.1244	NA	11.2669	11.3511	11.1214	12.0215	10.9041	11.6233	11.1498	11.7096	NA	10.5512	NA	10.4586	11.8822	NA	10.9967	11.4349	10.4198	12.8402	12.1429	NA	11.4327	NA	10.8471	NA	12.6007	11.7898	NA	11.5261	11.4753	10.5578	11.2277	10.7191	P55957	BID	BH3-interacting domain death agonist	P55957	BID_HUMAN
14.7344	14.4618	14.3593	14.5608	14.5472	14.7379	13.6812	13.7547	14.0168	14.6071	14.6617	14.3168	14.2718	14.5446	13.4837	13.6821	14.926	13.9539	14.5629	14.1091	13.7599	15.0897	13.8398	13.4895	14.2347	13.4922	13.9314	14.1498	14.1217	14.0505	13.8122	14.3072	13.8786	14.3382	13.7894	14.329	13.7761	14.0021	14.2713	13.8421	14.6858	14.2569	14.0982	14.4225	13.5612	13.7637	13.4068	13.7521	13.9436	13.6852	14.143	14.1349	14.1726	14.1891	14.2177	14.261	13.4355	14.0828	14.2277	13.386	14.2239	13.7849	14.0031	13.6561	14.2589	14.4329	14.1018	14.019	14.4659	13.8573	13.9793	13.6336	13.4904	13.5683	13.8646	14.303	13.7607	14.1815	13.9445	13.9717	13.3465	13.8869	14.2029	14.4099	14.4621	14.5408	13.4889	14.4356	13.3372	14.0423	14.2678	13.6242	13.4733	13.8095	14.4279	13.6087	13.9038	14.5478	13.6162	13.6267	14.2667	13.7524	13.695	13.6219	P56134	ATP5MF	ATP synthase subunit f, mitochondrial	P56134	ATPK_HUMAN
NA	NA	NA	NA	NA	NA	NA	NA	NA	NA	NA	NA	NA	NA	NA	NA	NA	NA	NA	NA	NA	NA	NA	NA	NA	NA	NA	NA	NA	NA	NA	NA	NA	NA	NA	NA	NA	NA	NA	NA	NA	NA	NA	NA	NA	NA	NA	NA	NA	NA	NA	NA	NA	NA	NA	NA	NA	NA	NA	NA	NA	NA	NA	NA	NA	NA	NA	NA	NA	NA	NA	NA	NA	9.75977	NA	NA	NA	NA	NA	NA	NA	NA	NA	NA	NA	NA	NA	NA	NA	NA	NA	NA	NA	NA	NA	NA	NA	NA	NA	NA	10.934	NA	NA	NA	P56159	GFRA1	GDNF family receptor alpha-1	P56159	GFRA1_HUMAN
NA	11.1237	NA	11.9338	11.2731	11.4702	11.4481	10.8044	NA	10.1329	11.9624	10.6878	11.4659	12.3183	11.6719	10.613	12.5654	NA	11.3036	NA	NA	NA	10.3793	11.3571	11.8027	NA	11.4172	11.471	11.7384	11.4265	NA	11.5655	10.0698	10.0491	10.3349	12.1858	11.1132	11.3602	10.6402	11.0053	10.488	12.4098	10.2312	11.9368	NA	11.2415	11.3399	NA	12.2362	11.3404	11.5172	10.3118	11.2172	11.2555	11.696	11.4106	10.76	11.1432	11.4596	10.8901	11.4163	11.7549	NA	NA	10.8601	12.1393	10.5973	10.7416	11.7802	NA	11.6687	11.6588	10.8368	11.3018	10.9693	12.0083	NA	9.80743	10.6258	11.323	NA	10.8876	NA	11.1938	NA	10.5627	10.3882	11.4212	NA	11.8092	11.0924	11.0864	10.8799	11.393	NA	11.2271	11.2213	11.3759	10.3373	NA	11.623	10.3119	11.0406	11.7282	P56182	RRP1	Ribosomal RNA processing protein 1 homolog A	P56182	RRP1_HUMAN
12.3643	11.612	12.6144	12.6355	12.3245	12.5127	11.2519	11.9456	12.1199	12.7175	13.3144	12.3642	12.5128	12.9413	12.1909	12.0461	12.6938	12.4247	13.1631	12.5777	11.9789	12.4911	12.3883	11.2816	12.6254	11.6526	12.3456	12.9593	13.3723	12.6519	12.0482	12.1788	11.4526	12.7256	12.5081	13.0653	12.5207	12.4214	12.2699	12.3604	12.8558	13.1359	12.2936	12.6852	12.0666	12.0594	11.5732	11.4975	12.0322	11.9831	12.7493	11.9373	12.3918	11.919	13.21	13.2062	12.4101	12.4555	12.686	12.6224	13.0234	12.5714	12.734	12.278	12.85	12.9714	12.9511	12.2451	12.9597	12.394	12.1688	12.4213	12.186	12.6702	12.0668	13.0163	12.0147	13.39	12.7542	12.5641	13.534	12.7832	11.5173	12.3222	12.2877	12.4117	12.4863	12.8019	11.7433	13.2881	12.325	11.8807	12.3035	11.88	12.36	12.1325	13.227	13.5772	11.9423	12.7777	13.3843	12.9358	12.4067	12.3875	P56192	MARS1	Methionine--tRNA ligase, cytoplasmic	P56192	SYMC_HUMAN
13.4229	13.6376	15.212	14.0355	14.4451	13.068	13.4691	13.6306	13.8551	12.9174	13.6037	14.2058	12.7413	15.1503	11.9275	12.8002	13.9946	12.9309	15.0986	13.6567	13.5332	13.2754	12.619	13.1434	14.2927	14.8895	13.3133	13.739	13.2276	15.0829	12.8961	12.0522	12.8002	15.6427	15.3598	13.8586	12.7568	14.9058	15.6264	13.3298	14.0656	14.9146	15.2865	15.3229	13.6019	12.4868	14.0804	13.5326	12.9858	11.7	14.8337	14.9524	13.2416	14.5448	14.0894	13.4609	13.5056	15.1673	14.0561	12.4669	13.2447	13.2353	14.1595	13.0266	14.5863	14.0556	13.8733	13.6052	14.1763	12.9017	14.1045	14.2091	14.5588	14.9168	13.1921	13.5044	13.9334	14.8058	15.1849	14.0905	12.8314	14.3528	14.2935	12.8981	12.9038	13.9182	13.5655	13.5941	14.0253	14.7246	14.3311	13.7773	13.8802	14.9178	12.7725	13.0465	14.155	14.4873	13.0252	15.2187	14.9746	13.7465	13.7403	13.309	P56199	ITGA1	Integrin alpha-1	P56199	ITA1_HUMAN
13.5813	13.3206	13.3574	13.5522	13.165	12.993	12.8397	13.3998	12.98	13.2573	13.7058	13.2709	12.8816	13.1703	12.885	12.6148	13.979	13.0961	13.8408	13.3157	12.7471	13.42	12.5551	12.7897	12.8597	12.6719	13.2287	13.2187	12.956	12.9358	12.9716	13.6816	12.7552	13.1575	12.5431	13.2839	12.6045	13.1981	12.8942	12.7938	13.5207	12.8769	12.5235	13.1579	13.3654	13.0809	12.3884	11.9613	11.5363	12.9103	13.3178	12.8283	13.2059	13.3861	13.1959	12.9598	13.0144	13.2215	13.4227	12.5517	12.7423	13.4891	13.1751	13.2137	12.9871	13.8644	12.3076	13.4352	13.3007	13.5015	12.1879	12.6029	12.496	12.4782	12.3181	13.4326	12.4233	13.5039	12.8725	13.6203	NA	12.9629	13.0724	13.4119	12.7862	13.3419	13.1676	12.7936	11.8621	12.5105	13.2024	13.1459	12.6105	12.9307	13.1751	12.4895	13.1074	13.6891	13.1905	12.1691	12.776	12.9346	12.5097	12.9081	P56385	ATP5ME	ATP synthase subunit e, mitochondrial	P56385	ATP5I_HUMAN
11.7729	12.1378	11.1297	12.1462	11.2921	11.6316	12.1044	12.2763	12.3015	10.7477	11.203	12.2065	11.8516	11.1305	11.4861	11.5868	12.1127	12.0281	11.5087	11.2753	11.7829	NA	12.7003	11.8206	11.9754	NA	11.7394	11.7549	11.0042	12.0483	12.1016	11.7969	11.9212	11.4793	11.4792	11.6599	11.9597	11.8474	11.1362	11.1489	11.2141	11.5714	11.8854	12.3686	11.383	13.2017	11.5939	12.1422	11.9149	11.9516	12.3328	12.02	11.5057	11.596	11.0794	9.88246	11.9974	12.2165	12.1443	11.6449	12.4377	11.6859	12.3982	11.798	11.9494	12.3096	11.27	11.7184	11.1551	11.9252	12.655	12.036	12.0718	11.2063	12.1316	11.7163	12.0472	10.9401	11.411	11.3121	11.5841	11.2026	11.6531	12.1455	NA	11.3609	12.4847	11.7051	10.478	11.2261	11.7538	12.4229	11.5348	NA	11.4674	12.1272	NA	11.0715	11.8091	9.91479	11.7958	11.7249	12.5077	12.1676	P56524	HDAC4	Histone deacetylase 4	P56524	HDAC4_HUMAN
11.6893	11.3761	13.0746	NA	11.9142	12.7709	NA	12.5569	11.262	12.2144	11.6735	12.4267	11.8817	12.0445	11.2784	12.8855	12.556	10.9748	11.6078	12.6875	12.448	14.3793	NA	12.1287	12.5497	12.1535	11.7956	12.578	12.3099	11.8958	11.9424	12.0701	13.153	11.8254	12.4154	12.1105	12.7274	12.6616	12.5682	12.0386	11.7008	12.7691	11.9739	12.2468	11.8269	NA	12.0523	12.4574	11.5568	12.8309	11.8228	12.5457	12.2852	12.1349	12.3227	12.0501	11.7863	11.9096	12.3648	11.354	12.2257	NA	12.2475	NA	12.1051	11.8417	11.8604	12.1233	11.8543	12.9714	12.3536	11.9085	11.9435	13.0739	12.2665	12.0174	12.1903	12.5372	12.3301	12.3286	16.4705	11.707	12.431	11.9189	12.1639	11.6868	13.4139	12.2954	10.7607	12.7391	12.4472	12.755	12.5202	11.2658	12.2855	12.0018	12.7571	12.1891	13.0249	12.875	12.9759	12.0921	12.4354	12.0378	P56537	EIF6	Eukaryotic translation initiation factor 6	P56537	IF6_HUMAN
12.6432	13.4384	12.132	13.388	13.1189	12.9439	12.3818	13.757	12.8466	12.143	12.9966	13.453	13.1017	13.8995	12.9459	13.1432	13.6875	13.448	13.7612	12.4932	13.4458	12.6105	13.8273	13.2483	13.5156	13.0318	13.2459	13.8715	12.4115	12.9977	12.9022	13.5257	13.3472	13.4966	11.3586	13.3125	13.2044	13.4799	12.4423	13.2768	13.4273	13.3631	13.5771	13.2876	13.5468	13.4918	13.8662	13.2361	13.822	13.1281	13.6681	13.4747	13.7816	12.8415	12.5646	13.0183	13.6345	13.0777	13.3013	12.959	14.0889	13.1074	13.8165	13.1984	13.8052	14.3544	11.6278	13.709	12.649	12.6224	12.8456	13.1016	13.023	12.6832	13.459	13.1686	13.3518	12.9654	13.2474	12.7421	11.851	13.6373	13.3032	13.3011	12.6782	12.5905	13.512	13.3527	12.6934	13.2776	13.4419	13.2521	13.4557	12.9509	13.4544	13.5991	12.7685	12.8763	12.4872	12.9479	13.4465	13.5287	14.0484	14.0809	P56545	CTBP2	C-terminal-binding protein 2	P56545	CTBP2_HUMAN
NA	NA	10.8962	10.1391	9.9981	NA	11.9122	9.57749	8.94854	10.7765	10.3629	NA	10.8181	9.61741	10.8362	10.2455	NA	NA	9.39476	NA	NA	11.9787	NA	NA	10.4059	NA	10.8491	NA	10.3869	NA	NA	9.48676	NA	10.9666	NA	11.0626	10.7769	9.69568	10.4455	NA	11.1152	10.296	9.718	10.7841	NA	NA	NA	10.1562	NA	NA	11.9351	10.8103	9.96854	10.3813	NA	10.8996	NA	10.5134	10.5871	NA	10.6486	11.1227	10.5187	9.63802	11.4112	9.22585	NA	10.5441	10.5528	NA	10.9819	NA	NA	10.0475	NA	11.0854	10.9226	10.3123	9.85152	9.56961	NA	10.7044	NA	10.8285	9.19258	NA	11.1647	NA	NA	10.2914	11.2694	NA	11.1287	NA	10.2506	10.9471	10.0075	10.1716	NA	NA	10.7388	10.6194	9.87609	NA	P56556	NDUFA6	NADH dehydrogenase [ubiquinone] 1 alpha subcomplex subunit 6	P56556	NDUA6_HUMAN
NA	NA	10.7103	NA	NA	NA	NA	10.3993	NA	NA	NA	NA	9.12839	10.6313	10.4599	NA	NA	11.3883	NA	11.9909	NA	NA	NA	NA	NA	11.3305	NA	NA	NA	10.2952	NA	NA	10.7308	10.3224	10.7525	NA	NA	10.6258	12.8769	9.88373	NA	NA	9.27063	NA	10.9399	9.9645	NA	NA	10.677	10.7614	NA	11.4115	10.3373	NA	NA	NA	NA	7.07408	NA	10.9992	11.4268	NA	NA	11.1712	NA	10.8949	NA	NA	NA	NA	NA	NA	11.0853	NA	NA	NA	NA	NA	NA	10.7624	NA	NA	11.5811	10.8342	NA	NA	10.3918	NA	NA	NA	10.139	11.5116	11.2861	NA	11.1041	NA	NA	NA	11.0411	NA	NA	NA	8.28074	9.73324	P56705	WNT4	Protein Wnt-4	P56705	WNT4_HUMAN
NA	NA	NA	9.06554	NA	NA	NA	10.3046	NA	NA	8.68395	9.59433	8.5317	NA	NA	NA	NA	NA	NA	10.7047	NA	NA	NA	NA	NA	NA	NA	NA	NA	NA	NA	NA	NA	9.5867	NA	8.89646	NA	NA	NA	NA	NA	NA	NA	9.91498	NA	NA	NA	NA	NA	NA	NA	NA	NA	NA	NA	NA	9.47145	NA	NA	NA	NA	10.3704	NA	NA	NA	9.71805	NA	NA	NA	NA	NA	NA	NA	8.54968	NA	9.05289	NA	NA	NA	9.2787	NA	8.74564	NA	NA	NA	9.7107	NA	NA	NA	NA	8.23621	NA	NA	NA	10.1292	NA	NA	NA	NA	NA	NA	NA	9.66337	10.2338	P56937	HSD17B7	3-keto-steroid reductase/17-beta-hydroxysteroid dehydrogenase 7	P56937	DHB7_HUMAN
NA	NA	10.4073	9.28164	NA	7.59539	NA	10.1315	10.6968	10.9121	9.54881	9.75006	9.73917	10.3603	NA	NA	10.584	NA	9.98986	11.3605	9.76024	NA	9.62633	NA	11.0744	NA	NA	9.04188	9.67413	10.0572	NA	NA	NA	10.5607	9.68693	9.72683	NA	9.53723	10.9652	NA	10.3324	11.3778	9.36785	10.7804	NA	NA	NA	NA	10.2003	NA	9.97727	9.84023	10.5418	NA	10.5323	9.10175	9.96891	10.1126	9.30563	9.80458	NA	10.8715	8.47736	NA	9.75785	10.616	11.4109	NA	NA	NA	9.78678	NA	NA	11.206	NA	10.1179	NA	10.3672	10.7849	10.6764	NA	10.0763	NA	9.77615	11.0213	NA	NA	9.55759	NA	11.0776	10.4183	10.2267	9.56617	NA	NA	NA	11.0776	8.79999	NA	11.0528	10.9919	9.55671	10.7719	9.39813	P56945	BCAR1	Breast cancer anti-estrogen resistance protein 1	P56945	BCAR1_HUMAN
NA	NA	NA	NA	NA	NA	NA	NA	NA	NA	NA	NA	10.0337	9.30043	NA	NA	NA	NA	NA	NA	NA	NA	NA	NA	9.52306	NA	NA	10.5546	10.5155	8.48649	NA	NA	NA	9.40974	10.6116	9.86248	NA	NA	NA	NA	8.40582	9.92758	NA	NA	NA	NA	NA	NA	NA	NA	NA	NA	NA	NA	NA	11.0013	11.5504	NA	8.70594	NA	11.0394	NA	10.9775	NA	10.1448	10.075	NA	NA	10.3099	NA	NA	NA	NA	10.4072	NA	9.70309	NA	NA	NA	NA	13.1296	9.04981	NA	NA	NA	11.4217	NA	NA	NA	10.4878	11.5482	NA	10.058	9.35623	NA	NA	NA	NA	NA	10.1394	10.0979	NA	NA	10.9638	P57075	UBASH3A	Ubiquitin-associated and SH3 domain-containing protein A	P57075	UBS3A_HUMAN
9.03151	NA	NA	10.8167	10.4064	9.69124	13.6338	10.8238	NA	9.55229	10.4064	10.0948	10.6503	8.66222	12.3811	13.9777	9.81958	NA	10.5789	8.9112	NA	NA	NA	NA	9.91377	8.25938	NA	8.07385	9.52454	8.75772	NA	NA	NA	10.189	NA	9.65331	NA	9.00785	NA	10.5303	8.97062	NA	NA	NA	10.9422	10.3767	10.9146	NA	10.5097	11.0578	10.4871	9.36279	10.1227	10.2721	9.79822	9.94409	8.3819	NA	10.4312	11.2969	NA	11.0758	10.7051	10.5813	9.80708	10.4298	NA	11.6431	NA	NA	10.617	12.7842	11.3986	9.40197	11.2806	9.78891	NA	10.2105	9.47155	7.98089	NA	10.0583	10.1608	NA	NA	9.25054	NA	9.71299	NA	10.257	NA	NA	NA	NA	9.82456	NA	NA	NA	10.1121	10.2251	8.89634	NA	NA	9.59744	P57076	CFAP298	Cilia- and flagella-associated protein 298	P57076	CF298_HUMAN
13.4773	13.053	13.0337	13.3597	13.732	13.4954	12.9471	13.2965	13.4025	13.8626	13.7065	13.3652	13.4515	13.5119	13.0817	13.1786	14.0729	13.1688	13.3104	13.5309	12.5024	12.5915	13.5325	12.638	14.2515	12.2025	13.4701	13.9209	13.8625	13.6276	13.3989	13.8153	13.3493	13.3285	13.0563	14.2013	13.2765	12.9407	13.6258	13.5328	14.1995	14.3376	13.412	13.5662	12.6888	13.1264	13.3955	13.1564	13.2395	12.4155	13.6216	13.2378	13.6553	13.1565	13.6926	14.1062	13.8591	13.7779	13.5778	13.6785	13.5607	13.8267	13.4005	12.8646	13.6059	13.6909	13.8798	13.0306	13.5283	13.7228	13.7061	13.5621	12.5134	14.5314	12.9733	14.1809	13.0197	13.6427	13.641	13.7726	16.533	13.6691	13.0415	13.5637	14.0047	13.84	13.2569	13.5565	12.1549	14.312	13.8689	13.7518	13.8269	12.7624	13.1544	13.4175	14.2512	14.6307	13.1264	14.007	14.1705	13.6447	13.5532	13.4943	P57088	TMEM33	Transmembrane protein 33	P57088	TMM33_HUMAN
9.9407	NA	10.14	NA	10.4755	10.4802	NA	NA	NA	NA	NA	9.72038	10.1838	10.4105	9.80799	NA	9.63589	NA	10.4719	10.6615	11.1478	14.6004	NA	NA	9.73689	NA	NA	10.6975	8.55221	NA	NA	NA	NA	NA	NA	NA	NA	NA	NA	NA	10.1325	NA	NA	NA	NA	NA	NA	NA	NA	NA	NA	10.8452	NA	11.0012	NA	9.44692	10.5541	NA	NA	NA	NA	11.6295	NA	NA	NA	NA	NA	10.7785	NA	9.92329	10.536	8.71703	NA	NA	9.99335	9.84144	NA	NA	NA	NA	14.5105	NA	10.5693	11.2758	NA	9.80874	10.8661	NA	NA	10.9525	10.2763	NA	10.878	NA	NA	NA	NA	NA	NA	NA	NA	NA	NA	NA	P57735	RAB25	Ras-related protein Rab-25	P57735	RAB25_HUMAN
12.81	13.2388	12.6991	12.797	12.4353	12.8614	12.7448	12.6318	12.938	13.2693	12.095	12.7331	13.2503	12.9561	12.1036	12.1177	12.5542	12.2715	12.8665	12.9676	12.0549	10.8592	12.6147	12.396	14.3863	10.0383	13.3331	13.599	14.2941	12.9211	12.8388	13.209	12.4858	12.8757	12.5172	13.2524	12.3543	12.49	13.0707	12.7637	13.3293	14.6625	12.6164	13.0488	12.5698	12.4821	13.0977	13.1741	11.9878	12.3087	12.4517	12.2842	13.6403	12.2138	13.6247	14.7053	13.1932	12.1845	12.9327	12.4394	13.5483	11.9488	12.9187	12.3344	13.1941	12.3475	13.3375	12.2122	13.7656	13.6069	12.2417	12.3015	11.5022	13.7297	12.7916	14.2301	12.9545	13.78	12.6005	13.4618	NA	12.6369	11.998	11.47	13.233	13.4637	11.7541	13.3672	10.1972	14.8832	13.7073	12.045	12.8951	11.7351	13.3923	11.5937	13.4138	13.9772	12.3494	13.4166	13.3878	13.1152	12.2632	12.7342	P57737	CORO7	Coronin-7	P57737	CORO7_HUMAN
12.4043	12.5113	11.6413	12.6046	12.6762	12.8089	12.0464	12.5697	12.6441	12.5376	12.725	12.4752	12.3605	12.6749	12.1816	12.7042	13.33	12.6763	12.9314	11.935	11.86	12.0088	11.4134	11.6434	12.9629	12.7442	12.5092	12.7349	12.4971	12.6112	12.4783	12.6521	12.2252	12.3757	12.0962	12.7087	12.1533	12.3417	12.2222	12.0559	12.8833	13.0028	12.3609	12.6365	12.2839	12.5183	12.4748	12.4113	12.7026	12.2011	12.6213	12.6179	12.7214	12.1883	12.4354	12.6932	12.6699	12.3083	12.7131	12.1363	12.9279	12.4227	12.7001	12.5718	12.5707	13.2059	12.2772	12.6044	12.5658	12.4903	12.3391	12.3351	12.7259	12.3862	12.6346	12.5189	11.8022	12.6432	12.2753	12.2955	11.8723	12.1351	12.3359	12.8435	11.9827	12.8162	12.4472	12.8192	12.7936	13.1128	12.7263	12.4118	12.8315	12.599	12.2852	12.3707	12.6194	12.0825	12.4555	12.2094	12.9773	12.4887	12.613	12.8201	P57740	NUP107	Nuclear pore complex protein Nup107	P57740	NU107_HUMAN
13.3067	13.2188	13.9907	13.1883	14.0535	12.4502	12.2596	13.5965	12.5535	14.2295	13.4257	14.2117	14.2987	13.7598	12.2772	12.622	13.9009	13.0402	14.0329	14.0865	13.3914	12.0559	12.3781	12.5612	14.6973	12.1266	13.0675	13.5497	14.793	13.8728	13.0615	13.3475	13.5818	13.8686	14.222	13.9446	13.1885	14.3439	13.7977	12.1417	13.5963	14.6435	13.908	13.4916	13.1239	13.346	14.0157	13.7901	12.8329	13.8049	12.8967	13.0848	13.5461	12.4309	14.0804	14.7479	13.1807	13.5754	13.7163	12.5667	13.5315	14.086	13.6129	13.2143	14.3008	14.1481	14.2891	12.3163	14.5958	13.4011	12.8702	12.3164	13.0013	14.524	13.4572	14.4435	13.2045	14.4789	13.7523	14.5934	12.538	13.9194	13.6059	12.6189	14.2473	13.3552	12.7227	13.474	12.5019	14.8872	14.8901	11.6123	13.9023	12.9394	13.27	12.2154	14.8139	14.488	13.071	14.2157	14.0155	13.5387	14.2001	13.858	P57764	GSDMD	Gasdermin-D	P57764	GSDMD_HUMAN
11.7037	12.235	12.0601	12.3262	12.1981	12.6231	12.9047	11.7857	12.7496	12.6222	12.4759	11.3312	12.1025	12.4937	12.7644	11.4633	12.6964	11.846	12.517	12.6182	11.6786	11.2418	12.14	11.8633	12.8479	12.4345	12.2936	12.6769	12.9205	12.3051	12.202	11.774	11.4896	12.2849	12.7119	12.6165	11.6837	12.2825	12.3682	11.36	12.2274	12.9212	11.7826	11.9518	12.0311	12.4254	12.1858	11.9891	12.2324	12.0056	12.2268	12.3047	12.7613	12.4006	12.4357	12.7032	12.6782	12.232	12.3852	11.2583	12.3681	12.2817	12.0022	11.579	12.663	12.6826	12.9425	12.4573	12.0941	12.1431	11.7056	12.9139	11.7188	12.2643	11.7972	12.7778	11.9073	12.5969	12.4209	12.5231	12.5975	12.4576	11.505	12.0539	12.7804	11.9588	12.0961	12.5649	12.4036	12.9791	12.2894	12.3029	12.0483	11.9167	12.384	12.8671	12.8313	12.8881	12.4239	12.33	12.1612	12.2845	12.2624	12.2444	P57772	EEFSEC	Selenocysteine-specific elongation factor	P57772	SELB_HUMAN
12.4435	11.7858	13.3871	13.3462	12.1382	12.3108	13.5316	13.1434	11.8264	11.0501	12.2942	13.5332	13.5519	13.7764	12.5962	12.8125	13.827	12.5553	13.4912	11.9312	13.6008	13.7902	12.763	11.2627	11.6953	NA	11.8258	11.2677	10.9334	12.7601	12.3662	13.6588	12.2999	13.2671	11.8684	11.537	11.8173	13.1608	11.5646	12.2183	12.8948	12.6595	12.8263	13.1262	11.35	13.0877	12.9323	11.8294	13.4004	12.3762	11.9504	12.6595	12.6623	12.6166	12.34	10.8316	11.2982	12.7642	12.82	12.8666	10.2678	14.0427	12.2297	12.1676	11.1864	14.0111	10.2488	12.4746	12.7166	14.3209	12.666	11.6212	12.5482	11.7857	13.7813	11.1223	12.5133	11.9734	12.5608	11.5366	15.7067	11.255	12.8235	12.4283	11.3447	12.7672	12.848	12.2143	12.9488	14.4441	11.4163	12.1244	12.0114	11.8078	11.8384	12.1685	12.4821	12.319	11.3078	11.3889	10.5239	12.2884	10.7925	12.1787	P58107	EPPK1	Epiplakin	P58107	EPIPL_HUMAN
NA	NA	10.9013	11.4156	NA	NA	NA	NA	NA	NA	10.1397	NA	NA	NA	NA	NA	9.61559	NA	8.66318	8.68475	NA	NA	NA	NA	NA	NA	NA	NA	NA	NA	9.67673	NA	NA	NA	9.85935	NA	NA	8.6595	11.7105	NA	NA	NA	NA	11.2046	NA	11.9149	10.8848	NA	12.1548	10.6627	10.2213	NA	12.0222	NA	10.2335	NA	NA	9.99702	9.56041	NA	NA	NA	10.2349	NA	NA	NA	NA	10.5285	NA	10.3635	NA	NA	NA	11.8732	NA	NA	NA	9.46415	NA	NA	NA	9.24151	NA	NA	NA	NA	NA	9.89305	NA	NA	NA	10.64	10.0001	NA	NA	11.1122	NA	NA	11.7643	12.5594	12.3556	NA	NA	NA	P58166	INHBE	Inhibin beta E chain	P58166	INHBE_HUMAN
10.542	NA	NA	10.115	8.74666	NA	NA	NA	NA	9.08183	NA	NA	NA	8.36917	8.41286	NA	NA	NA	NA	10.3514	NA	NA	9.02527	NA	9.36047	NA	NA	NA	9.25369	9.57372	NA	NA	8.03427	9.36003	9.19805	8.72567	NA	10.3414	10.0953	NA	9.1173	9.37176	9.27046	NA	NA	NA	NA	NA	8.42002	NA	NA	NA	NA	NA	NA	9.78431	8.49258	11.3751	NA	NA	NA	NA	NA	NA	9.49782	NA	NA	NA	NA	NA	NA	NA	NA	11.7484	NA	NA	NA	9.1027	10.0576	9.24821	NA	10.759	NA	7.97618	9.85063	NA	9.18136	NA	NA	9.62256	9.18687	NA	9.26583	9.54062	NA	NA	NA	9.46694	NA	13.4877	12.8893	NA	NA	NA	P58215	LOXL3	Lysyl oxidase homolog 3	P58215	LOXL3_HUMAN
10.9567	11.6222	10.3302	10.6333	10.1532	10.9307	10.8525	10.6009	11.5506	9.42704	10.0071	10.1092	10.1625	10.4433	10.4334	10.4593	10.369	10.1668	9.46084	10.7161	10.3385	8.90083	10.8869	10.9975	10.7749	10.0812	10.0272	10.6381	9.37815	10.1778	10.6735	10.7301	10.35	10.7579	10.1359	9.82652	10.2922	10.2994	10.7296	10.6897	10.4407	10.937	10.5922	10.3878	11.0822	10.6173	10.12	11.1104	9.26815	11.4975	10.354	9.25233	9.33031	10.059	9.63122	10.2092	10.2311	9.94307	10.6159	10.2881	10.8594	10.3128	10.7438	10.4449	10.4455	10.8907	9.94104	10.8362	10.1445	10.3249	11.0551	11.2	10.7679	9.89988	11.1327	10.6647	10.7858	10.6189	9.56642	10.7015	NA	10.4046	10.2598	10.7064	NA	10.1306	10.0019	9.62923	10.8798	10.5271	9.28378	10.1401	10.4956	11.3331	11.015	10.5056	9.29354	9.39476	10.7577	10.3381	9.11652	10.9823	10.7695	10.3585	P58335	ANTXR2	Anthrax toxin receptor 2	P58335	ANTR2_HUMAN
9.47781	NA	NA	NA	NA	NA	NA	NA	NA	NA	NA	9.44676	NA	10.2497	NA	13.3187	8.98487	NA	NA	NA	NA	NA	NA	NA	NA	NA	NA	NA	NA	NA	NA	NA	NA	NA	NA	NA	NA	NA	NA	NA	NA	NA	NA	NA	NA	10.1945	NA	NA	10.9985	NA	NA	NA	NA	NA	NA	NA	NA	NA	NA	9.48899	NA	NA	NA	NA	NA	NA	NA	NA	NA	NA	NA	NA	NA	NA	9.48081	NA	9.69822	NA	NA	NA	NA	9.0188	NA	NA	NA	NA	7.98574	NA	NA	NA	NA	NA	NA	NA	NA	NA	NA	NA	NA	NA	NA	NA	NA	NA	P58340	MLF1	Myeloid leukemia factor 1	P58340	MLF1_HUMAN
NA	NA	NA	NA	NA	NA	NA	NA	NA	9.20223	NA	9.95399	NA	NA	NA	NA	NA	NA	NA	10.8202	NA	NA	NA	NA	10.8296	NA	NA	NA	NA	NA	NA	NA	NA	NA	10.0506	NA	NA	NA	NA	NA	NA	10.195	NA	NA	NA	NA	NA	NA	NA	NA	NA	NA	NA	NA	NA	8.58076	NA	NA	NA	NA	NA	NA	NA	NA	NA	NA	9.1551	NA	NA	NA	NA	NA	NA	10.0195	NA	NA	NA	NA	NA	NA	NA	NA	NA	NA	NA	NA	NA	NA	NA	10.683	NA	NA	8.75776	NA	NA	NA	10.0234	NA	NA	10.7238	9.20944	NA	NA	NA	P58397	ADAMTS12	A disintegrin and metalloproteinase with thrombospondin motifs 12	P58397	ATS12_HUMAN
14.5187	14.0399	14.305	14.6057	14.6312	14.0021	14.3161	14.255	14.1098	14.6007	14.3759	14.7072	15.4855	14.4556	14.8678	14.5424	14.0341	14.117	14.5269	14.328	13.9606	13.7601	12.7442	14.33	14.7757	13.6039	14.1223	14.0619	14.9957	14.5713	14.1309	14.4741	15.2032	14.6498	13.9803	14.7848	14.371	14.6792	14.2402	15.2393	14.356	14.7462	14.7098	14.2589	14.3354	13.6835	14.3166	14.7166	14.3182	14.582	14.74	13.9075	14.0215	13.5847	14.2177	15.1087	14.5169	14.4176	14.7541	14.1628	14.6602	14.2257	14.2517	14.5042	14.8803	14.0409	14.5655	14.568	13.8471	14.8085	14.4292	14.1728	14.6078	14.8039	14.0702	14.1101	14.4265	14.5951	14.4153	14.5358	13.3798	14.2469	14.3878	14.2381	14.0719	14.5016	14.5431	14.4975	14.0623	14.5212	14.7717	13.6715	14.8531	13.3651	13.4716	13.7682	14.5497	14.5999	14.1517	14.0807	14.5838	14.1655	15.1195	15.2365	P58546	MTPN	Myotrophin	P58546	MTPN_HUMAN
12.8961	NA	NA	12.8096	11.728	12.1939	NA	12.4851	14.0855	NA	12.1954	12.8545	12.5878	10.6225	12.6126	12.9498	11.2577	11.9697	NA	NA	12.9386	NA	12.9782	NA	NA	12.8542	NA	12.505	9.73181	11.3923	12.3653	13.1358	12.1098	11.1526	NA	11.1106	11.9505	11.7381	NA	NA	12.2517	NA	NA	NA	11.7269	12.7175	11.9427	12.327	12.1746	NA	11.6091	NA	NA	12.9472	NA	NA	12.3143	10.3685	12.2548	12.7414	12.6197	12.5947	12.9132	NA	9.87719	12.5267	NA	NA	11.9511	13.2469	11.7856	11.9845	12.6365	NA	12.1581	11.008	12.4493	NA	11.1232	NA	NA	11.5863	11.5508	13.1174	NA	11.457	11.5297	NA	NA	NA	NA	12.1365	NA	13.6365	11.4731	12.3755	NA	NA	11.6672	NA	NA	11.6076	12.2944	12.3718	P58658	EVA1C	Protein eva-1 homolog C	P58658	EVA1C_HUMAN
NA	NA	NA	NA	NA	NA	NA	NA	NA	NA	NA	NA	NA	NA	NA	NA	NA	NA	NA	NA	NA	NA	NA	NA	NA	NA	NA	NA	NA	NA	NA	NA	NA	NA	NA	NA	NA	NA	NA	NA	NA	NA	NA	NA	NA	NA	NA	NA	NA	NA	NA	NA	NA	NA	NA	NA	NA	NA	NA	NA	NA	16.0987	NA	NA	NA	NA	NA	NA	NA	NA	NA	15.8221	15.4243	NA	15.5669	NA	15.5327	NA	NA	NA	NA	NA	NA	NA	NA	NA	NA	NA	NA	NA	NA	15.47	NA	NA	NA	NA	NA	NA	NA	16.2421	NA	NA	NA	NA	P59190	RAB15	Ras-related protein Rab-15	P59190	RAB15_HUMAN
NA	NA	NA	NA	NA	NA	NA	NA	NA	NA	NA	NA	NA	NA	NA	10.8914	NA	NA	NA	NA	NA	NA	7.84117	NA	NA	NA	NA	NA	NA	NA	NA	NA	NA	NA	NA	NA	NA	NA	NA	NA	NA	NA	NA	NA	NA	NA	NA	NA	NA	NA	NA	NA	NA	NA	NA	NA	NA	NA	NA	NA	NA	NA	NA	NA	NA	NA	NA	NA	NA	NA	NA	NA	NA	NA	NA	NA	NA	NA	NA	NA	NA	NA	NA	NA	NA	NA	NA	NA	NA	NA	NA	NA	NA	NA	NA	NA	NA	NA	NA	NA	NA	NA	NA	NA	P59910	DNAJB13	DnaJ homolog subfamily B member 13	P59910	DJB13_HUMAN
16.302	16.2821	17.1343	16.284	16.3078	16.645	16.1846	15.8688	16.3083	17.2794	17.0549	16.4924	16.6092	16.828	16.9046	16.1657	16.2717	15.5768	16.984	16.5809	15.8228	16.3476	16.2303	16.3637	17.5809	15.7667	17.194	16.8121	17.7281	16.5132	16.3339	16.761	15.7197	16.8698	16.8884	16.996	16.44	16.4835	16.5219	16.4906	16.8147	17.6503	16.7146	16.851	15.6862	16.3659	16.4152	16.3464	16.0916	16.7964	16.3738	15.8816	16.8689	16.2127	16.8271	17.7267	16.8491	16.4042	16.705	16.2623	16.678	17.311	16.0926	16.1318	17.2178	16.3587	17.1799	16.0334	16.8002	17.2067	16.5315	16.3077	15.3574	17.3641	16.0734	17.4958	16.4748	17.2226	16.8722	16.8612	15.5234	16.6054	15.8807	16.312	16.7466	17.1929	16.4829	16.8484	15.8126	17.6213	17.2244	15.7806	16.7341	16.0448	16.5142	16.3137	16.9087	17.2046	15.9252	16.985	17.6312	16.4143	16.856	16.5334	P59998	ARPC4	Actin-related protein 2/3 complex subunit 4	P59998	ARPC4_HUMAN
14.8999	14.7909	NA	15.29	15.3186	NA	16.2433	15.0694	15.5028	11.2125	13.8958	14.9793	14.4548	14.5035	15.3614	15.3941	15.2041	13.6411	15.0133	NA	15.0513	14.5358	15.1444	15.2817	11.9636	15.668	14.7412	15.0004	13.376	15.635	14.4882	14.8618	14.8282	14.6326	14.4481	14.2264	14.4424	14.8607	14.4446	15.666	14.6805	12.6439	14.9997	14.2563	15.9012	14.9133	14.8754	14.8132	14.7568	14.9318	15.2218	14.5903	15.1142	15.1231	13.7073	11.7833	15.0897	15.1928	15.3543	14.4177	14.809	15.4344	14.6721	15.1894	14.8087	15.529	12.498	15.9386	14.0688	15.5183	14.4022	15.7627	16.0179	NA	15.0356	13.5944	15.8546	13.8751	14.9789	13.5631	NA	15.5377	15.5913	15.7621	NA	14.8814	14.928	13.9804	15.8683	12.9139	14.6922	15.2887	15.2818	15.03	14.5736	14.0514	NA	13.7722	15.2731	NA	11.9613	14.9461	15.6406	15.2741	P60033	CD81	CD81 antigen	P60033	CD81_HUMAN
16.9725	16.775	17.9581	16.6146	16.7798	16.6574	15.9764	16.7247	15.9437	17.6525	16.875	16.8805	17.6354	17.065	16.2472	16.5537	15.6347	16.8972	17.3485	17.2944	16.5574	17.6074	16.9337	16.3763	17.3912	16.4667	16.7929	16.7513	17.1031	16.9498	16.7035	17.0879	17.6723	17.3737	17.7826	16.988	16.6173	17.0444	17.7691	16.3614	16.7785	17.2737	17.2026	17.183	16.7778	16.2526	17.3851	17.1199	16.0337	17.0212	17.0275	16.6536	16.0152	16.5154	17.2325	17.0194	16.2681	17.5408	16.6887	16.7298	16.5801	16.3189	16.749	16.6488	17.3838	16.3449	17.8426	16.8511	16.8677	16.7824	16.6172	16.0091	17.1979	18.8685	16.8655	16.8935	16.2599	17.1636	17.4517	17.2053	19.1121	17.3267	17.1798	16.6759	17.2802	16.8721	17.0792	16.9053	16.8157	17.1393	17.2158	16.514	16.8431	16.6357	16.7467	16	17.9506	17.0618	16.8418	18.9144	19.2041	16.956	16.124	16.7255	P60174	TPI1	Triosephosphate isomerase	P60174	TPIS_HUMAN
13.3141	12.3912	12.7409	13.1753	12.9236	12.873	12.9617	12.6566	13.0812	13.2514	13.422	13.2269	12.869	13.0985	12.7374	12.3846	13.2733	13.0748	13.1679	12.5024	12.5156	12.8732	12.8494	12.7927	13.3788	12.7992	12.922	13.3708	13.625	13.0526	12.5881	13.1491	12.7251	12.9168	12.5723	13.5367	13.0498	13.2801	12.7324	12.9042	13.359	13.535	13.0187	13.2545	12.6036	13.18	12.7926	12.6062	12.9647	12.6936	12.9213	12.8177	12.9271	13.2117	13.2884	13.4811	13.2938	12.7432	13.1952	13.1774	13.2284	12.8037	13.1696	12.3527	13.1882	13.1882	13.4994	12.7938	13.2302	12.981	12.5811	12.4038	12.656	13.5172	12.5357	13.4209	13.0441	13.6351	13.0524	12.7314	13.2376	13.2348	13.1523	13.2656	12.6581	13.1651	13.0245	13.2009	12.4924	13.7656	13.0379	13.0161	13.2893	12.6077	12.7798	12.8504	13.7176	13.967	12.9184	13.3293	13.7393	13.3584	12.6	12.9239	P60228	EIF3E	Eukaryotic translation initiation factor 3 subunit E	P60228	EIF3E_HUMAN
14.4342	13.7687	14.4004	14.1449	14.513	13.9545	13.8393	13.8026	13.8438	15.5788	15.4253	14.1066	14.6576	14.6257	14.043	13.664	14.8631	13.881	14.2688	15.1384	13.5178	13.6007	13.9061	13.7625	15.6551	13.0292	14.2655	14.3051	14.9041	13.8514	13.6722	14.4016	14.2343	14.3997	14.3484	15.4388	13.9004	13.9661	14.3677	14.1706	15.2157	15.5197	14.1981	14.0402	13.731	14.264	13.8489	13.6291	14.0128	13.868	13.9591	13.5491	14.3595	13.5135	15.514	14.7644	14.819	14.2875	14.601	13.8575	14.4913	13.9046	14.1597	13.9305	14.5301	14.5867	15.8638	13.7573	14.4173	13.9922	13.9415	13.8629	13.5428	15.5103	13.8456	15.0182	13.8411	15.3359	14.456	14.8382	NA	14.2996	13.6271	14.1882	15.1091	14.0289	14.3225	13.8952	13.6592	15.797	14.3081	14.2166	14.2911	13.4766	14.0474	14.4505	15.8426	15.9309	14.081	15.3934	15.5272	14.5943	14.8181	14.5846	P60468	SEC61B	Protein transport protein Sec61 subunit beta	P60468	SC61B_HUMAN
NA	10.5936	10.0705	NA	11.557	11.7025	10.2796	11.3109	11.008	11.1833	11.4704	11.8828	11.4264	11.5061	11.5646	12.5299	11.9942	11.631	12.0773	11.1588	11.3819	10.8828	11.444	11.2271	11.8131	11.5682	11.1904	11.3876	11.0774	11.1708	11.2445	11.5438	10.8609	11.5419	11.1607	11.4825	11.823	10.8165	11.3256	NA	10.165	11.8187	11.4403	10.8081	11.2907	11.0648	10.0677	11.5508	11.0155	10.57	11.4099	10.9458	12.2751	11.2556	11.6037	11.3139	12.7319	11.551	11.7063	10.5212	11.4524	12.2858	11.1968	11.2914	12.1022	11.6104	11.1204	11.5081	10.7691	11.1709	NA	11.1314	10.717	11.7879	11.1069	11.4738	11.3698	10.9152	11.5243	11.1614	NA	11.16	11.2412	10.9089	NA	NA	11.8525	11.4097	11.01	11.4826	11.5049	NA	11.7593	11.9602	10.5545	11.4079	10.8745	10.7672	10.9206	11.5019	11.0721	NA	12.0919	11.3597	P60484	PTEN	Phosphatidylinositol 3,4,5-trisphosphate 3-phosphatase and dual-specificity protein phosphatase PTEN	P60484	PTEN_HUMAN
11.875	11.5311	12.5334	12.1068	11.8187	12.1241	11.409	11.6845	11.1987	12.4504	12.3621	12.6655	12.1458	12.3464	12.2971	11.9583	12.3696	NA	11.5391	11.9983	11.5915	12.2225	10.4531	11.9952	12.9081	11.198	12.2553	12.7211	12.8721	12.2308	11.2615	12.3439	11.3135	12.0514	12.3109	12.1127	12.3917	12.1731	11.8958	12.1757	12.5182	12.7088	11.8374	12.1215	11.6841	12.4499	11.986	11.2827	12.3836	12.2863	12.169	12.5622	12.4103	11.5388	12.2727	12.5613	12.3955	11.631	12.2493	10.5909	12.8954	12.4937	11.7616	11.7802	12.682	12.5556	12.1959	11.4107	12.0383	11.4205	12.1717	12.5113	11.6523	12.8592	12.2941	12.4441	13.1024	12.2597	12.3565	12.444	NA	11.7762	12.0738	11.4398	12.2619	12.3312	12.3299	12.2319	11.1205	12.998	12.5546	12.3131	12.6495	11.6992	11.6039	12.4457	12.7236	12.9068	11.1652	12.7982	13.0004	11.8592	12.3083	12.1335	P60510	PPP4C	Serine/threonine-protein phosphatase 4 catalytic subunit	P60510	PP4C_HUMAN
NA	NA	NA	NA	7.41983	NA	NA	8.40404	NA	NA	9.04164	NA	NA	8.92635	NA	NA	8.62314	NA	NA	NA	8.11691	11.503	NA	NA	9.78824	NA	NA	NA	9.2461	NA	NA	8.35657	NA	NA	NA	10.1749	NA	NA	NA	NA	NA	NA	NA	9.15191	NA	NA	10.1858	NA	NA	NA	NA	NA	NA	8.23988	9.96223	NA	NA	NA	NA	8.46713	NA	NA	NA	NA	NA	NA	NA	NA	NA	10.174	NA	NA	NA	9.90371	NA	NA	NA	NA	8.01975	NA	NA	8.97662	NA	NA	NA	NA	NA	9.67119	NA	9.46095	NA	NA	NA	NA	NA	NA	8.51223	NA	8.99169	9.07856	9.35465	NA	NA	NA	P60520	GABARAPL2	Gamma-aminobutyric acid receptor-associated protein-like 2	P60520	GBRL2_HUMAN
17.5197	17.6237	19.0076	18.1556	18.4691	17.5164	17.8542	17.3147	17.897	18.5614	17.9667	17.8861	17.4321	19.0184	17.7368	17.7614	18.2002	17.8913	18.0127	18.2408	17.4194	17.1953	18.4033	17.2757	18.8087	18.199	17.664	17.6384	17.8785	19.0812	16.9307	17.5218	16.6129	19.2105	19.2811	17.8758	18.0118	19.0024	19.1023	17.926	18.1179	18.7748	19.0781	19.0145	17.9203	17.4059	18.0784	17.2262	17.568	17.8473	18.0242	18.1197	18.0766	18.1726	18.2688	17.8128	18.0339	19.0547	18.0894	18.3003	17.5701	18.1023	17.6121	17.6265	18.3816	17.9997	18.295	17.7798	18.5931	18.007	17.7136	18.0321	18.0455	18.7244	17.0991	17.6684	18.0604	18.833	18.6281	18.3775	16.6135	18.9988	17.9335	17.6301	18.1982	17.9255	18.4792	18.1968	17.5672	18.8596	18.0948	17.8082	17.7736	18.172	17.5555	17.2448	18.5144	18.8124	17.2313	18.8696	18.3158	18.0184	17.4919	17.2989	P60660	MYL6	Myosin light polypeptide 6	P60660	MYL6_HUMAN
19.7634	19.4491	20.9797	19.8643	20.0361	19.4291	19.3887	19.2413	19.2921	21.0786	20.0302	19.9907	19.9134	20.5907	19.5345	19.7419	19.6751	19.9213	20.2843	20.875	19.3038	19.3958	20.4451	19.6402	21.1544	19.7553	19.9578	19.841	20.4316	20.6041	19.4546	19.8633	19.4768	20.8839	21.3041	20.2787	20.236	20.4893	20.896	19.6158	20.1586	21.2086	20.5268	20.6159	19.6271	19.2795	20.1754	19.9144	19.4261	20.2103	19.9553	19.9461	19.8548	19.9069	20.8646	20.4146	20.1863	21.1098	20.0586	20.1264	19.7514	19.8668	19.9384	19.584	20.4717	19.6182	20.921	19.7136	20.2835	20.1878	19.892	19.5153	20.0297	21.1964	19.5494	20.2443	20.1517	21.1298	20.9638	20.7528	19.4697	20.9875	20.1043	19.8722	20.961	20.3237	20.4649	20.1103	19.5326	21.2818	20.5263	19.5272	19.8955	19.9438	19.8414	19.3205	21.2091	20.8444	19.8496	21.2588	20.6944	20.2436	19.4861	19.9635	P60709;P63261	ACTB;ACTG1	Actin, cytoplasmic 1	Q562R1;P62736;P63267;P68032;P60709;P63261	ACTB_HUMAN;ACTG_HUMAN
16.1757	16.0384	16.3851	16.2835	16.3905	16.1711	16.2488	15.7676	16.2846	16.8729	16.5744	16.3062	16.6112	16.7626	16.2246	15.7128	16.8484	16.5765	16.5318	16.3926	15.9143	16.6865	16.3082	16.0814	17.1781	15.8631	16.3279	16.6344	16.9802	16.4137	15.9382	16.3736	16.2316	16.6232	16.4091	16.6378	16.4234	16.3798	16.3935	16.3421	16.5495	17.2919	16.2646	16.8321	15.9585	16.4445	16.2019	16.1793	16.4022	16.2108	16.322	16.0281	16.8467	16.0219	16.7815	16.9602	16.6277	16.3049	16.388	16.2611	16.4193	16.5295	16.4207	16.2391	16.9046	16.9175	17.058	16.022	16.6134	16.2983	15.9876	16.7004	15.9595	17.118	16.1473	17.0518	16.0758	16.9031	16.6925	16.6276	17.2806	16.4536	15.9973	16.4116	16.5027	16.5621	16.2967	16.5458	15.933	17.4141	16.6248	16.1314	16.4813	16.0299	16.3697	16.5706	17.1944	17.1061	16.3401	17.1232	17.3632	16.373	16.5854	16.5128	P60842	EIF4A1	Eukaryotic initiation factor 4A-I	P60842;Q14240	IF4A1_HUMAN
14.873	13.9664	14.8958	15.4572	15.4743	15.6645	13.9605	15.1789	14.8568	15.8192	16.2503	15.128	15.5033	15.5288	15.2109	14.8107	15.5109	15.057	15.606	14.924	15.1634	14.8346	15.6602	14.8534	16.0827	15.2811	15.0687	15.7465	16.4477	15.7292	14.7945	15.7838	15.3183	15.8424	15.0024	16.2231	15.7862	15.3241	15.1659	15.7897	16.1699	16.2705	15.1907	15.6277	15.3495	15.2999	15.7313	15.487	14.8315	15.1284	15.4293	15.2302	15.7679	15.1347	15.8843	16.1366	15.8593	15.5307	16.1128	14.9834	15.3662	14.7101	15.0696	14.9455	15.4729	15.4392	15.9908	15.7285	15.678	15.4403	15.2619	14.2565	15.1145	16.1154	15.244	15.8847	14.885	16.1681	16.1455	15.7802	15.0085	15.4519	15.6071	15.1257	15.0358	15.6226	15.4134	15.772	15.2783	16.266	15.7904	14.7976	16.1178	15.832	15.6307	15.0656	16.0341	16.3592	15.1709	15.3581	15.9864	15.2339	14.6462	15.1245	P60866	RPS20	40S ribosomal protein S20	P60866	RS20_HUMAN
12.714	11.5886	11.2523	11.8935	11.4417	11.4182	NA	10.065	11.899	11.8471	10.797	11.7769	11.3569	11.5673	11.1671	11.9745	9.84348	NA	11.7219	9.62066	11.4111	12.6107	11.3509	11.7842	10.7357	11.6105	11.6769	11.2372	12.0377	10.8802	11.4896	11.998	11.4842	10.8932	10.6796	11.6904	10.2391	11.2515	10.3181	10.9929	11.293	10.8787	11.0064	11.1152	10.3491	11.3591	11.7272	12.2275	10.8157	11.2304	11.0688	10.7995	10.9846	11.5407	11.4864	11.9709	10.8764	10.4437	11.5888	10.5812	11.0871	12.2296	11.0601	11.5908	10.4335	9.78716	11.3184	11.2543	11.7273	11.5846	10.9411	10.8845	10.9638	11.2754	11.0702	11.6942	11.1592	11.434	10.2582	11.8059	NA	9.80847	11.4119	11.4302	11.5018	12.2666	11.6553	10.7022	13.0208	11.1988	12.0314	11.4963	12.3368	11.0729	11.6059	NA	11.2059	10.9879	12.1797	11.0458	11.0777	10.7548	10.7402	11.1283	P60891	PRPS1	Ribose-phosphate pyrophosphokinase 1	P60891	PRPS1_HUMAN
14.229	13.6413	14.6024	13.4252	13.7044	13.9562	12.9862	13.2664	13.1994	13.9602	13.3773	13.6822	13.7952	13.5509	13.7779	13.7539	12.9806	13.9658	13.9133	15.1777	13.3034	17.4416	13.8133	13.6682	13.9849	12.9569	13.73	13.7784	14.5368	13.1916	13.0993	13.7968	13.6235	13.295	13.6491	13.8368	13.5865	13.3533	13.4723	13.566	14.0089	14.0764	13.6411	13.3724	12.867	12.9232	13.8607	13.6598	13.3284	13.9341	13.5739	13.5472	13.2473	13.67	14.4782	14.5695	13.4101	13.2042	13.8112	13.5141	13.8586	13.7805	13.7553	13.486	13.758	13.1577	14.3335	13.6583	13.6937	13.34	13.8325	13.2255	13.4189	14.649	13.3689	14.5195	13.2981	14.2424	13.4826	13.7428	17.7383	13.5485	13.7389	13.4479	13.3379	13.8011	13.5778	14.2748	13.3967	13.9374	13.7895	13.53	13.883	13.123	13.6588	13.7481	14.918	14.4969	13.5491	14.2092	14.4196	13.8001	13.6098	13.9488	P60900	PSMA6	Proteasome subunit alpha type-6	P60900	PSA6_HUMAN
16.3926	15.6176	17.1235	16.7555	15.4471	15.975	16.0805	15.5419	17.3825	16.8733	14.5875	16.3849	16.2789	15.7179	16.3578	16.2877	15.6377	15.5919	15.6462	18.0688	15.9994	16.0849	14.8525	16.201	17.2012	15.3349	16.177	15.1223	15.7027	15.6127	14.7397	16.2751	15.3975	15.8327	16.6467	14.6892	15.2817	15.922	16.6704	16.2905	14.3824	16.8775	15.8238	15.914	14.9374	16.5882	15.8079	16.297	16.5023	15.9379	16.0098	15.8826	15.942	15.8494	17.158	16.0452	15.1152	14.9017	16.5998	14.963	15.1537	16.9994	16.2615	15.2034	15.8728	15.7814	17.7485	15.7867	14.7433	15.3824	16.3266	17.305	15.6127	16.2489	15.5027	15.6235	15.9521	17.0001	14.704	18.101	18.7622	14.172	15.9643	15.6503	18.34	16.3908	15.7186	16.4076	15.401	17.1318	16.5183	16.1504	17.4967	15.9615	15.7891	16.2036	18.0024	16.2978	16.1495	16.3981	16.1281	14.7457	16.8109	16.6594	P60903	S100A10	Protein S100-A10	P60903	S10AA_HUMAN
13.3673	13.2519	13.316	13.3839	13.3823	13.1915	13.2685	12.9576	12.9169	13.268	13.469	13.504	13.4979	13.6057	13.0928	13.2768	13.4949	13.1245	13.1925	13.1687	13.0084	12.3749	12.9884	13.178	13.7392	12.887	13.5495	13.2851	13.698	13.1392	12.7548	13.7199	13.0307	13.1568	13.0933	13.2682	13.0256	12.953	13.0091	13.0934	13.4398	13.7458	13.3434	13.1728	12.9326	13.1681	13.3203	13.034	12.9524	12.8136	13.2328	12.8378	13.3322	12.7973	13.0773	13.7881	13.3057	13.0575	13.5687	13.1532	12.6527	13.3607	13.1099	12.9859	13.4075	13.2097	13.0113	13.1135	13.4257	13.3182	13.3378	13.2759	13.2281	13.4357	12.9357	13.3542	13.2026	13.4864	13.2797	13.715	13.5315	13.3033	12.9041	12.9851	12.9414	13.586	13.0513	13.1064	12.8133	13.6616	13.2871	13.008	12.9368	13.0932	12.8735	12.778	13.4288	13.1927	12.8341	13.108	13.2507	12.9261	13.3177	13.0487	P60953	CDC42	Cell division control protein 42 homolog	P60953	CDC42_HUMAN
15.312	15.527	16.4204	16.1074	15.8733	15.3018	16.2775	15.6474	15.7876	15.889	15.8808	15.7567	15.4224	16.6515	16.0689	16.0166	15.6104	15.9014	15.6311	15.6244	15.5261	16.2977	16.2876	15.7673	16.1018	15.796	15.2608	15.1771	14.5996	17.0733	15.5337	15.4193	15.7116	16.8477	16.8243	15.5506	16.3768	16.799	16.6008	16.0242	15.8302	15.9511	16.6541	16.8486	15.9847	15.3452	16.0676	15.6821	15.749	15.731	16.0361	16.2341	15.8095	15.3615	16.0682	14.8817	15.7289	16.5386	15.9131	16.26	15.2209	16.1973	15.374	15.8438	15.8703	15.7358	15.8277	15.6909	15.8277	15.4766	15.4177	16.1144	16.0824	15.9507	15.3709	15.1958	15.8362	16.3455	16.0741	15.7743	15.7068	16.2345	16.1905	15.8534	15.499	15.4843	16.1036	15.827	15.4161	15.9017	15.7223	16.0438	15.794	15.774	15.3665	15.0705	15.975	16.4992	15.3322	16.1877	15.6519	15.8763	16.0475	15.9273	P60981	DSTN	Destrin	P60981	DEST_HUMAN
11.1676	11.7688	10.7917	11.3609	10.8792	12.2678	12.33	11.1488	11.7587	13.2117	12.0271	11.9978	12.6457	12.5401	12.6589	NA	11.7032	11.8618	11.951	13.2661	10.6186	NA	10.4473	12.3655	13.6109	11.8504	12.1866	12.094	11.6184	11.6504	12.7906	12.9693	12.2475	11.4721	12.6134	12.0211	11.323	11.615	12.496	12.597	11.888	13.1352	12.0755	12.0605	10.8781	NA	11.9109	10.6866	11.8059	11.7703	NA	NA	11.9562	9.04052	12.6377	12.1174	12.6064	12.1326	12.2816	12.2533	12.8056	12.2514	12.4662	12.1983	12.4805	11.7314	12.734	11.3848	11.4047	NA	11.5402	12.3155	11.7753	13.2193	11.8507	12.9971	11.434	11.8207	12.1887	13.4405	NA	10.7849	NA	11.961	12.4013	11.9052	11.7622	11.2439	NA	13.2831	12.4217	NA	11.8806	NA	11.6613	12.663	12.5783	12.772	12.6879	13.5066	13.4308	11.9586	12.4901	11.4323	P60983	GMFB	Glia maturation factor beta	P60983	GMFB_HUMAN
NA	NA	9.9373	NA	NA	NA	NA	NA	NA	NA	NA	NA	NA	NA	9.45913	NA	NA	NA	NA	13.2124	NA	12.8552	NA	NA	NA	NA	NA	NA	9.65086	NA	NA	NA	NA	NA	NA	NA	NA	NA	NA	NA	NA	NA	NA	NA	NA	NA	NA	9.46478	NA	NA	NA	NA	NA	NA	NA	NA	NA	NA	NA	NA	NA	NA	NA	NA	NA	NA	NA	9.19561	NA	NA	NA	NA	NA	NA	NA	9.27869	NA	NA	NA	11.5155	11.9067	NA	NA	NA	NA	NA	NA	NA	NA	NA	NA	NA	NA	NA	NA	NA	NA	NA	NA	9.08379	NA	NA	NA	NA	P60985	KRTDAP	Keratinocyte differentiation-associated protein	P60985	KTDAP_HUMAN
12.2978	12.636	12.1441	12.5808	12.1834	12.3306	NA	12.2043	12.2344	12.7479	13.0829	12.3429	12.3184	12.686	12.2247	NA	12.5509	11.3479	12.5626	12.1513	NA	NA	12.0435	11.9902	12.5552	11.6704	11.9181	12.3179	13.0762	9.92347	NA	12.8076	11.7304	12.1877	12.1049	12.9906	12.338	12.1758	12.2553	11.8022	13.2011	12.7488	12.124	11.721	11.027	11.6848	12.1189	11.2488	11.5508	12.6601	11.4481	11.9291	12.3812	12.8485	12.6115	12.826	11.68	11.9973	11.5499	10.5676	12.166	13.1568	12.3891	11.7445	12.0687	12.4116	11.803	11.0841	12.2	12.2456	11.3357	11.8813	NA	11.8443	11.5298	12.4007	11.5111	12.5947	12.3292	11.4171	13.4046	11.6658	11.6541	12.2134	12.4226	12.5817	12.0844	11.7134	11.771	12.8413	11.7262	12.5687	NA	12.3683	12.3875	12.529	12.7161	12.9758	NA	11.7633	12.2169	11.891	11.9253	11.5663	P61006	RAB8A	Ras-related protein Rab-8A	P61006	RAB8A_HUMAN
12.7063	11.9435	12.3076	12.0063	13.4568	11.925	12.4021	11.5601	12.583	14.8706	14.935	12.6244	11.9018	12.6578	13.2558	11.3296	12.4403	11.5583	13.1661	13.4154	11.7843	15.5	NA	12.9523	13.6454	NA	13.7007	13.1314	13.9451	12.2273	NA	12.7893	12.6829	12.2381	12.1044	14.8129	11.664	12.3923	12.011	11.7625	13.8315	13.0993	12.8903	12.7629	11.8618	12.6138	12.1398	NA	12.0834	11.8183	12.4559	12.4127	13.2318	12.6896	14.8955	14.0052	12.4028	12.2786	13.739	12.7522	13.1148	13.108	13.4142	12.4926	13.6285	12.447	14.6582	12.8004	13.5505	12.0884	11.8249	13.0219	NA	13.2058	12.1288	15.0726	12.5687	14.6969	12.3453	13.1441	16.8015	11.9522	11.5906	12.7114	12.1405	12.0417	11.7926	12.8985	NA	13.326	13.0523	12.6444	12.9473	11.8983	13.2912	12.8857	14.9025	15.3486	12.1056	13.2783	13.2864	13.4266	13.7604	13.7747	P61009	SPCS3	Signal peptidase complex subunit 3	P61009	SPCS3_HUMAN
11.7939	11.3946	12.3601	12.3585	12.2078	12.5941	13.0193	11.8899	12.1536	12.8113	13.1413	12.1266	12.4842	11.7946	11.748	12.2188	12.0116	12.5284	11.9923	12.0351	12.0523	10.3384	12.3658	12.1201	12.3824	12.0733	12.1863	12.1465	13.1212	12.306	12.2372	12.0573	12.1774	11.7457	11.7101	13.2736	11.8886	12.1701	11.6701	12.4664	12.8652	12.6637	12.2099	12.1804	11.9026	12.0203	12.1843	12.3001	11.9877	11.9432	12.5343	11.7418	12.3395	11.88	13.0479	12.9947	11.9949	12.0872	12.8093	12.3009	12.2352	12.5157	11.9176	11.6063	12.2681	11.914	13.0845	12.1681	12.3991	11.9136	11.6524	12.3852	11.8786	12.6456	11.8155	13.3281	11.4505	13.12	11.7513	11.9726	11.7505	12.4201	12.158	11.536	11.5493	12.9656	11.4256	12.17	12.1995	12.6805	12.2007	11.7334	12.2173	11.9953	12.05	11.7757	13.0984	13.4162	12.5231	11.8361	12.4011	12.9572	12.6194	12.7889	P61011	SRP54	Signal recognition particle 54 kDa protein	P61011	SRP54_HUMAN
10.2793	11.4234	10.6927	10.6707	10.9294	NA	10.9739	10.617	11.1536	11.8729	11.1825	10.5456	11.3328	11.4517	11.2297	10.7355	10.9878	11.2469	11.0264	11.0212	11.3814	NA	11.3282	10.8082	11.7887	10.4993	11.5107	11.2767	12.0109	10.5424	11.1458	11.7747	10.9715	10.2532	11.0571	11.1926	10.2475	11.0818	10.8972	NA	11.5791	11.5275	9.85778	11.3573	10.7751	11.4487	11.0265	11.6126	10.5379	11.2248	11.0019	10.6576	10.9371	10.2624	11.7194	11.6496	11.6345	11.2228	11.14	11.4405	11.2902	11.4732	11.1651	NA	11.6865	11.7046	11.7603	NA	11.3328	11.5025	10.068	11.1185	NA	11.0012	10.9314	11.7586	11.9761	11.0292	11.2103	11.3213	13.1853	10.9882	NA	11.008	11.6743	11.428	10.589	11.2586	11.3741	11.6906	11.7209	11.3168	10.852	11.1829	11.3405	11.1036	10.9337	11.0528	10.7166	11.0495	11.4255	10.9769	10.5809	10.7329	P61018	RAB4B	Ras-related protein Rab-4B	P61018	RAB4B_HUMAN
14.3238	14.0533	14.3221	14.6405	14.2181	14.6444	13.8456	14.1635	14.0729	15.0791	14.5786	14.5489	14.6441	14.8166	13.9465	14.1221	14.7745	14.5722	14.6135	15.1662	13.9076	14.4646	14.2761	13.5285	15.5085	13.839	14.316	14.5677	14.392	14.2244	14.0337	14.8117	14.1075	14.5474	14.2978	14.6949	14.0548	14.3844	14.3463	13.9507	14.408	15.0733	14.3676	14.6926	14.0458	14.0056	14.0687	14.1078	13.8209	14.2009	14.4954	13.9964	14.4177	14.0363	15.0629	14.6718	14.5851	14.3752	14.4902	14.1809	14.6376	14.954	14.4523	13.8572	14.5537	15.026	15.2092	13.945	14.4641	14.2337	14.25	14.3068	13.7356	14.8007	14.2423	14.7584	14.5392	14.7944	14.1752	14.9953	15.3158	14.3524	14.0391	14.6813	15.1536	14.1229	14.295	13.96	13.8972	15.3104	14.3365	14.1555	14.3211	13.9867	14.0821	14.3089	15.228	14.9698	14.0955	14.9342	14.8629	14.5215	14.4697	14.2484	P61019	RAB2A	Ras-related protein Rab-2A	Q8WUD1;P61019	RAB2A_HUMAN
13.8283	13.6971	13.2537	13.7929	14.2003	13.5382	14.135	13.603	13.7547	13.2827	13.9129	13.8141	14.1555	13.6469	13.9495	13.8919	14.414	12.6702	14.0597	13.6283	14.1352	14.1043	13.5825	13.4598	13.8655	13.8716	13.7535	13.9473	13.4188	13.6565	13.3211	13.9199	13.3612	13.7163	12.8079	13.9463	13.4849	13.6176	13.1017	13.2831	13.6438	13.2468	13.7041	14.0395	13.8267	14.0817	13.9576	13.7368	13.5846	13.179	13.8273	13.6583	13.7509	13.8407	13.5533	13.0235	13.9023	13.7542	14.0639	13.2391	13.8268	13.3184	14.0543	13.75	13.801	14.3753	13.8064	13.9627	13.7147	13.9271	13.9614	14.1197	13.7113	13.4405	13.5336	13.702	13.8962	13.4683	13.695	13.5551	14.1627	13.7381	13.4967	14.107	12.8269	13.6139	13.6407	13.629	13.6998	13.6856	13.7078	13.7162	13.7258	13.6426	13.841	13.5214	13.1146	13.6451	13.7125	13.4831	13.0431	13.7805	13.9401	13.6245	P61020	RAB5B	Ras-related protein Rab-5B	P61020	RAB5B_HUMAN
14.7493	14.5961	14.4445	14.8382	14.7431	14.2035	14.0626	14.2148	14.6436	14.5898	14.9488	14.7393	14.9475	14.7222	14.4628	14.6193	14.7537	14.2512	15.0326	14.1882	14.1465	14.5192	14.4807	14.1885	14.9614	14.5319	14.5535	14.8888	15.2218	14.3664	13.919	14.9643	14.2023	14.7911	14.7231	15.3099	14.3184	14.4851	14.336	14.3489	15.0306	15.2888	14.7572	14.6396	14.5373	14.2084	14.6086	14.4571	14.395	14.768	14.8508	14.5015	14.876	14.9333	14.8837	15.4243	14.4545	14.4559	14.6443	13.8919	14.3766	15.0163	14.4973	14.453	14.4924	14.7974	14.6182	14.4576	14.7862	14.6682	14.6458	14.2277	14.091	14.7485	14.0733	15.125	13.9926	15.0251	14.8077	14.3604	16.2114	14.4034	14.0272	14.6504	14.5008	15.2414	14.497	13.928	14.643	15.4866	15.225	14.78	14.5606	14.5929	14.5909	14.4839	14.8689	15.1935	14.2922	14.6198	14.8634	14.9897	14.7858	14.5596	P61026	RAB10	Ras-related protein Rab-10	P61026	RAB10_HUMAN
13.8838	13.8525	13.5709	14.326	14.0178	13.9295	13.88	13.8198	14.2075	14.6045	14.2567	14.3168	14.1444	14.2943	14.156	14.0529	14.2767	13.776	14.2314	13.0847	13.7253	13.3735	14.1634	13.613	14.4264	13.7196	14.0643	14.4014	14.2044	14.2077	13.3557	14.2801	14.0933	14.3231	14.1671	14.0431	13.8423	14.227	14.0659	13.9597	14.0895	14.4321	14.4701	14.409	13.98	14.0496	13.9285	13.7512	13.9868	13.9015	14.4578	13.8805	14.4743	13.4881	14.13	14.2585	14.3505	14.151	14.1731	14.1013	14.1075	14.1796	14.3242	14.1427	14.4015	14.2569	14.4159	14.1279	14.2034	13.958	13.6544	14.2078	14.0095	14.3037	13.9125	14.2898	13.6599	14.6163	14.3253	13.702	13.9093	14.364	14.0045	14.1522	14.1475	14.143	14.5299	14.0458	14.0883	14.3022	14.3473	14.5976	13.9904	13.3453	13.633	14.1071	14.3897	14.4069	14.0799	14.1914	14.4217	14.251	14.5496	14.1664	P61081	UBE2M	NEDD8-conjugating enzyme Ubc12	P61081	UBC12_HUMAN
11.5496	12.0827	12.8951	11.1954	11.6547	11.8731	12.1698	12.0514	NA	12.9476	11.5347	12.1827	12.0633	12.8503	12.29	12.2426	11.1814	12.1125	11.8342	12.7284	12.325	12.7004	11.8669	11.7883	12.9665	11.3813	12.2762	12.2357	12.2363	11.9414	11.6935	12.2509	11.856	12.4836	12.8976	12.0719	12.3217	11.7337	12.7898	10.8234	11.8866	13.0092	11.7737	12.845	NA	10.3524	12.2617	11.9463	11.6005	12.7491	12.2715	12.0076	11.5903	12.1656	12.276	12.4283	11.1907	12.6318	11.7274	11.6985	11.9739	12.1167	11.9609	11.7568	12.579	11.0883	12.7384	11.7294	11.4374	12.0763	12.4999	11.0271	12.1304	13.097	12.1206	12.0159	10.788	12.5197	12.062	13.0134	12.2258	12.2777	12.1051	11.9094	12.3607	12.1946	11.9949	12.1953	NA	12.7127	12.3197	11.5755	12.3633	11.8979	11.6635	NA	12.7533	12.3863	12.1926	12.9457	13.137	11.9668	11.4711	11.6489	P61086	UBE2K	Ubiquitin-conjugating enzyme E2 K	P61086	UBE2K_HUMAN
15.2402	14.9652	15.3998	15.0162	14.7027	14.8973	14.4408	14.8292	14.2025	15.8056	14.7412	15.4259	15.3802	15.5523	14.4076	14.9458	14.9247	15.0092	15.3926	15.2564	14.5998	14.3721	13.6717	14.3377	15.7483	14.6669	15.0601	15.2288	15.5423	15.2353	14.6695	15.2279	15.3955	15.6382	15.6649	15.4862	15.3272	14.8377	15.5192	15.0298	15.2213	15.7579	15.291	15.501	14.7676	14.6186	15.1543	15.1817	14.9351	14.6504	15.1437	14.8973	15.1397	14.5517	15.4608	15.3195	15.2535	15.6653	15.2788	15.0032	15.1171	14.331	15.2361	14.6275	15.537	14.7314	15.9453	15.0617	14.9627	14.8744	15.2051	15.2357	15.1381	15.8588	15.163	15.0177	14.7357	15.7376	15.5432	15.4912	14.0733	15.3862	15.0649	14.6596	15.4402	15.1788	15.0872	15.2247	14.9456	15.9597	15.5437	14.431	15.6958	14.7341	15.2561	14.5395	15.7459	15.6124	15.2885	15.9045	15.9466	15.4313	15.3264	15.4789	P61088	UBE2N	Ubiquitin-conjugating enzyme E2 N	Q5JXB2;P61088	UBE2N_HUMAN
15.1294	14.6551	14.8261	14.8146	14.8286	14.9186	14.5436	14.5858	15.3412	15.214	15.2146	14.9614	15.1729	15.0409	14.9474	15.151	15.3643	14.7592	15.2725	15.1264	14.7369	15.6004	14.7313	14.4584	15.7217	14.805	14.8391	15.3695	15.2324	14.6145	14.7532	15.1127	14.7583	15.0953	14.4771	15.245	14.6278	14.6561	14.7809	14.9223	15.0171	15.451	14.6521	15.1023	14.5749	15.11	14.5307	14.5478	15.0643	14.3176	14.9631	14.7832	15.1926	14.7478	15.0859	15.2084	15.1503	14.8079	15.0583	14.7975	15.2259	15.5424	15.1877	14.6955	15.1728	15.3398	15.385	14.991	15.0483	14.4551	14.9514	15.1947	14.4649	15.2946	14.7154	15.1853	14.7279	15.2383	14.9784	15.7019	16.7646	14.7722	14.4065	14.9824	15.3218	15.1824	14.6417	15.0727	14.469	15.5006	15.0103	14.7653	14.8256	15.173	14.7222	15.1018	15.3311	15.1942	14.8847	14.9333	15.0081	15.1622	14.6872	14.7749	P61106	RAB14	Ras-related protein Rab-14	P61106	RAB14_HUMAN
15.9035	15.5718	16.2368	15.8712	15.8004	15.9788	15.3514	15.0381	14.9751	16.426	16.0695	15.8068	16.0562	16.1109	15.4299	15.3676	15.5456	15.2517	15.9675	15.8222	15.0538	15.5172	15.2615	15.5741	16.7921	15.0732	16.2694	16.1992	17.0586	15.9546	15.4598	16.1828	15.3949	16.3204	16.1064	16.5452	15.7692	15.933	15.9316	15.6904	16.3603	16.9256	15.9269	16.1963	14.9584	15.3949	15.825	15.325	15.2169	15.8919	15.8219	14.9962	16.0268	15.6114	16.3303	17.0289	16.0483	15.5863	15.8669	15.4942	16.0511	16.0363	15.749	15.1798	16.4094	15.4866	16.4128	15.1468	16.0902	16.3474	15.6578	15.2725	14.9914	16.8175	15.4502	16.7027	15.4884	16.5037	15.8807	16.2487	14.5979	15.6694	15.1061	15.6665	16.0458	16.4144	15.4333	15.8411	15.1019	16.8703	16.3002	15.0957	15.8762	15.3548	15.9497	15.0556	16.469	16.584	15.1349	16.6154	16.4872	15.9541	15.4929	15.9528	P61158	ACTR3	Actin-related protein 3	P61158	ARP3_HUMAN
16.4247	16.0776	16.9009	16.135	16.3598	16.1221	15.6721	15.7818	15.6415	16.8454	16.6477	16.0474	16.7173	16.6375	15.89	15.8805	16.3869	15.7241	16.6749	16.5544	15.6848	15.2337	15.8339	16.2182	17.5606	15.8386	16.7011	16.7276	17.8696	16.738	16.232	16.7841	16.0398	17.0716	16.6446	17.1437	16.5106	16.3415	16.5716	16.2328	17.2543	17.8336	16.4326	16.8084	15.5411	15.988	16.2497	16.1626	15.8376	16.4866	16.5185	15.7153	16.4886	16.0397	17.2228	17.7746	16.3197	16.3945	16.5732	16.12	16.772	16.5032	16.1132	16.0357	17.0504	16.1415	16.9607	15.7525	16.9382	17.2997	16.584	15.6417	15.8387	17.6966	16.3634	17.5764	16.1952	17.4773	16.736	16.7973	15.8524	16.5168	15.8677	16.199	16.7925	17.172	16.299	16.879	15.7824	17.9775	17.3992	15.793	16.707	16.0787	16.7697	15.7531	17.3918	17.5334	16.0464	17.5036	17.5079	16.7896	15.8718	16.885	P61160	ACTR2	Actin-related protein 2	P61160	ARP2_HUMAN
14.121	14.1308	14.1489	13.8396	14.0661	14.0774	13.9411	13.6645	14.2161	14.0601	13.7654	13.4804	14.1867	14.1567	13.5039	13.8461	14.0886	13.7914	13.8694	14.1463	13.8	13.0039	14.0855	13.7792	14.7605	13.8575	13.9165	13.9684	14.1358	13.6958	13.6938	13.7201	13.7073	13.801	14.2689	14.2258	13.9454	13.9769	14.1028	13.6007	14.1074	14.4458	13.9943	14.0433	13.6184	13.8753	13.8727	13.8533	13.9922	13.6865	13.7783	13.6563	14.124	14.0035	14.0555	14.3554	14.0956	14.2027	13.973	13.9664	14.0533	14.1376	14.0524	13.4458	13.8586	14.1799	14.1895	13.6321	14.3612	13.8406	13.9094	14.0299	13.5935	14.3392	13.3411	14.3509	13.7612	14.0811	14.3568	13.9993	12.9126	14.4285	13.4029	13.6165	14.1448	13.6975	14.0179	13.8122	14.0362	14.5423	13.7628	13.6949	14.0072	13.7703	13.6727	13.1511	14.525	14.0457	13.7927	14.4997	14.3133	14.0492	14.1952	13.942	P61163	ACTR1A	Alpha-centractin	P61163	ACTZ_HUMAN
12.1151	11.7192	11.4164	11.8443	11.9921	11.7659	12.4223	11.7397	12.274	12.1925	12.1091	12.0497	12.1932	12.1708	11.9211	11.7923	11.691	11.8831	12.2196	12.2491	11.5296	11.9248	11.6466	11.9398	12.4373	11.7691	11.985	11.803	12.1591	12.0821	11.1203	12.0338	11.9561	12.15	11.6525	11.5831	12.1167	11.5545	11.4865	11.8728	12.0389	12.1518	12.0345	11.4719	11.7692	11.0439	11.9032	12.2803	11.4329	11.8751	12.0445	11.8442	11.4425	11.9394	12.4292	12.1402	11.5934	12.2267	12.0195	11.8032	11.8151	11.6977	11.8297	11.7176	12.2015	12.2458	11.5855	12.3157	12.231	12.3369	12.0189	11.958	11.7562	12.2945	12.1438	12.0181	11.4904	12.2451	11.9444	11.996	11.7936	12.0457	12.0544	11.5466	11.6081	12.0535	11.572	11.5082	12.1402	12.2617	11.9471	11.789	12.0268	12.1571	12.114	11.8268	12.5354	11.8962	12.0308	11.962	12.2347	12.1298	12.2047	12.4886	P61201	COPS2	COP9 signalosome complex subunit 2	P61201	CSN2_HUMAN
15.6985	15.6014	15.7189	15.5532	15.8958	15.8839	15.4979	15.3506	15.5962	16.021	15.9622	15.7629	16.1055	15.6636	15.4841	15.3475	15.6814	15.903	15.8384	15.9752	15.3932	15.4766	15.0986	15.3558	16.2131	15.118	15.8935	15.8318	16.0441	15.4401	15.3511	15.604	15.7435	15.7386	15.4766	16.0481	15.6215	15.4366	15.601	15.5617	16.0822	16.2918	15.6458	15.838	15.5432	15.49	15.5645	15.5245	15.3147	15.4952	15.6084	15.5444	15.5409	15.1769	15.9515	16.112	15.7109	15.6307	15.7228	15.5809	15.6809	15.7505	15.7941	15.5682	16.3296	15.7687	16.0544	15.5517	15.7379	15.8796	15.652	15.5454	15.1778	16.0622	15.534	16.059	15.6354	16.1562	15.8702	15.9842	14.4976	15.832	15.5477	15.4895	15.8317	15.8089	15.757	15.7027	15.2603	16.2956	15.9778	15.3617	15.8192	15.3587	15.5001	15.6725	16.3594	16.4183	15.8083	15.9922	16.1169	15.6797	15.3861	15.8443	P61204;P84077	ARF1;ARF3	ADP-ribosylation factor 3	P84077;P61204	ARF1_HUMAN;ARF3_HUMAN
12.3763	12.3889	12.7306	12.3626	12.658	12.6095	12.7896	12.3626	12.7956	13.0669	13.1305	12.6729	12.6395	13.0457	12.5825	11.7476	13.1046	12.914	12.4648	13.1643	12.2935	11.4905	12.5013	12.5871	13.1296	11.3418	12.9099	12.6377	13.3434	12.3974	11.8495	12.8729	12.5044	12.5395	12.6998	12.9878	12.3061	12.1404	12.469	12.6627	12.9356	13.2017	12.5749	12.4039	11.8899	11.9124	12.278	12.2573	12.2497	12.2687	12.6244	12.2475	12.7179	12.7391	13.3002	13.3131	12.8986	12.3861	12.7154	12.1469	12.7047	12.685	12.4164	12.3464	12.7632	13.0313	13.0097	12.2971	12.7179	12.3207	12.7558	12.6592	11.9985	13.0453	12.3211	13.0014	12.5417	13.0773	12.9051	13.4471	12.7604	12.3712	11.7982	11.9761	13.2954	12.8688	12.0362	12.417	12.6594	13.4325	12.9755	12.5187	12.5388	12.5059	12.5659	11.7269	13.3706	13.4083	12.6001	13.0418	13.3604	12.7699	12.8679	12.8188	P61221	ABCE1	ATP-binding cassette sub-family E member 1	P61221	ABCE1_HUMAN
16.1395	16.208	16.3516	16.2107	16.2774	16.1477	16.2672	15.9685	16.4592	15.9395	16.2387	16.2019	16.2779	16.3092	16.1778	16.2387	16.3885	15.6525	16.3711	15.8702	15.9591	15.5446	15.7648	16.2557	16.4045	16.5429	16.4239	16.4051	16.4595	16.4174	15.9152	16.1515	15.828	16.574	16.2392	16.4262	16.0687	16.2568	16.3738	16.3419	16.4302	16.499	16.2679	16.5134	16.0915	16.2308	16.0738	16.2034	16.2926	16.3655	16.1134	16.275	16.0666	16.2633	16.1061	16.338	16.518	16.1387	16.5458	15.9014	16.3445	16.4615	16.3084	16.1216	16.3725	16.3015	16.1587	16.2461	16.0725	16.6473	16.2433	16.4806	16.1445	16.0207	15.9922	16.2964	16.2498	16.4097	16.3286	16.2195	15.8015	16.2718	16.1196	16.2178	16.1342	16.5179	16.1953	16.393	16.3731	16.4752	16.374	16.3288	16.3786	16.513	16.2094	16.3332	16.3344	16.4457	15.9245	15.9504	15.7921	16.4011	16.2436	16.3108	P61224	RAP1B	Ras-related protein Rap-1b	P61224;P62834	RAP1B_HUMAN
12.6547	12.9445	12.6617	12.5052	12.5165	12.802	12.1918	12.3074	11.8614	13.1494	12.7157	12.7307	12.6291	12.8194	12.6419	12.4055	12.7926	11.7113	12.6818	12.6041	11.9372	12.7445	11.4551	12.7503	13.9319	12.1619	13.2954	13.3657	13.2344	12.1784	12.4482	12.698	12.3769	12.281	12.6784	13.1741	12.4182	12.3993	12.6604	12.6632	13.5658	14.0531	12.5184	13.0043	12.224	12.4157	12.1449	11.9171	12.7975	12.7978	12.6286	12.1967	12.9777	12.879	13.3265	13.5898	13.0123	11.4491	12.7222	12.2101	13.0739	12.8845	12.4448	12.2073	12.7601	12.7824	12.5763	12.3241	12.9902	12.7963	12.7872	12.4553	11.6585	12.8037	12.5859	13.3176	12.2643	13.4607	12.5545	13.3354	13.7434	12.4441	12.0724	12.6377	12.798	12.9823	11.8628	13.5226	12.3019	13.9047	13.3397	12.8372	12.7472	12.5567	13.3192	13.1302	13.0553	13.4337	12.1372	12.5059	12.4358	12.4508	12.6996	12.2965	P61225	RAP2B	Ras-related protein Rap-2b	P10114;P61225;Q9Y3L5	RAP2B_HUMAN
NA	NA	10.4955	9.9788	9.81889	10.4407	10.7175	NA	NA	NA	9.80622	10.5234	10.8306	11.0067	10.4308	8.91959	11.1967	9.59732	10.4369	NA	NA	NA	10.2343	NA	9.7424	NA	NA	10.3862	10.1243	NA	8.33332	10.0299	11.0371	9.56378	NA	9.28751	9.84429	10.7785	9.54616	NA	10.3824	9.42133	10.0549	NA	NA	NA	10.8746	10.0382	10.4579	NA	NA	NA	10.9888	NA	9.50292	10.2077	9.41371	9.731	9.74383	NA	10.3664	NA	10.1655	10.4699	11.318	9.05403	9.19667	9.51767	9.78246	10.2069	10.46	9.97154	10.0201	NA	NA	9.63491	NA	10.2808	9.76344	NA	NA	NA	NA	9.69435	NA	NA	9.01365	8.39028	9.71583	9.49126	NA	NA	9.78866	9.98018	10.078	10.0553	9.62045	9.9498	NA	NA	9.75345	10.3732	10.1597	9.36774	P61244	MAX	Protein max	P61244	MAX_HUMAN
14.3287	13.5558	13.2445	13.6461	13.8534	13.0388	13.5592	13.6344	13.5646	14.022	14.1511	13.8127	14.0005	14.0032	14.0434	13.5523	14.246	13.3567	14.0562	13.6902	13.2441	12.9626	13.9352	13.3454	14.5462	13.5124	13.5822	14.0646	14.6984	13.4055	13.3074	14.0044	13.3674	13.7916	13.6208	14.3849	13.683	13.6569	13.5597	13.7861	14.3775	14.5863	13.5308	14.238	13.739	13.7307	13.4113	13.4963	13.5008	12.8751	13.6072	13.0802	13.8669	13.8139	14.2618	14.7323	14.1233	13.3452	13.7186	13.4561	13.8202	14.4574	13.2401	13.7427	13.946	13.9727	14.6919	13.4469	13.8658	13.8817	13.5962	14.3542	13.8214	14.098	13.4786	14.8707	13.6757	14.6494	13.8158	13.9676	NA	13.6518	13.9283	14.1669	13.9304	14.2127	13.6532	13.625	13.4843	14.6107	13.8294	13.6373	14.063	13.6852	13.5997	14.1139	14.4597	14.8757	13.2264	13.7476	14.4225	13.9565	14.0827	13.9521	P61247	RPS3A	40S ribosomal protein S3a	P61247	RS3A_HUMAN
15.6638	15.306	15.0333	15.7208	15.727	14.9741	15.868	15.2765	15.5867	16.1975	15.9272	15.1946	15.9396	16.0656	16.0769	15.6655	16.1902	15.4348	15.9002	15.7126	15.2258	15.3982	15.4521	15.1624	16.615	15.2581	15.739	15.4276	16.3372	15.5627	15.3596	15.9375	15.1181	16.137	15.2877	16.4337	15.749	15.3998	15.374	15.9827	16.448	16.6512	15.04	16.095	15.1378	15.5275	15.7783	14.9758	15.6409	15.1488	15.8411	15.4097	15.9525	15.9513	16.2627	16.6149	15.6747	15.6564	16.1175	15.2472	15.8846	15.9991	14.7882	15.7891	15.9047	16.2235	16.6541	15.5007	16.1741	15.7981	15.1437	15.6039	15.8333	15.7419	15.4301	16.204	15.5082	16.3529	15.8169	15.7339	15.3904	15.8207	15.0884	15.7965	15.7306	16.1056	15.7754	15.8702	14.6139	16.5297	15.7256	15.514	15.6292	15.5814	15.7508	15.4471	16.3884	16.9654	15.2578	15.8048	16.2329	15.523	16.1411	15.5682	P61254;Q9UNX3	RPL26;RPL26L1	60S ribosomal protein L26	Q9UNX3;P61254	RL26L_HUMAN;RL26_HUMAN
NA	NA	10.7813	NA	10.6741	NA	NA	NA	NA	NA	10.6361	10.585	10.9775	11.2671	10.8371	NA	10.792	NA	11.3318	11.3287	NA	12.371	10.4523	NA	11.9592	NA	11.0379	11.4455	11.7013	10.1571	NA	NA	9.71204	11.3364	10.7504	11.4286	11.4869	10.008	10.5529	10.1245	11.6588	11.638	NA	11.7994	NA	11.7908	10.6219	11.3241	10.4907	NA	10.0345	10.6553	11.1594	11.4311	11.3613	11.6896	11.0118	9.79787	10.9154	11.2123	11.4933	NA	10.4575	10.0217	11.2116	11.0294	NA	10.546	10.164	NA	10.8878	11.177	NA	11.4682	NA	11.4244	NA	11.0662	11.5693	11.3419	NA	10.654	NA	NA	10.7595	12.0545	NA	10.7565	NA	11.3424	11.4955	NA	NA	NA	9.71782	NA	11.0421	10.9122	10.9565	11.6866	12.25	11.3428	10.8166	10.9663	P61289	PSME3	Proteasome activator complex subunit 3	P61289	PSME3_HUMAN
15.0255	14.7843	14.5891	15.2067	15.4358	14.7345	14.4469	14.5915	14.9807	15.757	15.5222	14.6213	14.9347	15.527	14.9538	14.5614	15.6931	15.0962	14.8291	15.1487	14.7697	13.4962	14.6908	14.6519	15.7434	14.8686	14.6263	15.515	15.6091	14.6183	14.8596	15.5333	14.6403	14.9885	14.4863	15.841	15.1654	14.8906	14.7296	14.8936	15.6401	15.9053	14.7214	15.2358	14.6304	15.0113	14.7225	14.6889	15.1826	14.4684	15.1058	14.385	15.4473	14.9398	15.6644	15.685	14.972	15.0885	15.3502	15.0316	15.4892	14.8383	15.0661	14.7399	14.9707	15.5731	16.0477	14.7666	15.3733	14.7515	14.3899	14.6684	14.7388	15.8453	14.8347	15.7515	14.6507	15.9109	15.0096	15.3499	14.6981	15.2127	14.9569	15.2817	15.3297	15.4277	15.0914	15.1958	14.3077	16.052	15.2196	14.8057	15.2529	14.8712	15.0103	14.9504	15.9913	16.2056	14.959	15.4269	16.0194	15.3728	15.4384	15.1041	P61313	RPL15	60S ribosomal protein L15	P61313	RL15_HUMAN
14.1572	13.7597	13.6074	13.7199	13.9059	13.8042	13.4782	13.7778	13.2767	13.6878	14.1449	13.8444	13.7596	14.2409	13.7315	13.4819	14.1304	13.1817	14.4406	12.488	13.2703	13.315	13.7691	13.606	14.3556	13.1771	14.1735	14.3906	14.5323	13.6289	13.3806	13.3467	13.4619	13.7211	13.2093	14.3851	13.4696	13.8913	12.8452	13.329	14.1829	14.1874	13.7536	13.9534	13.4905	14.2552	13.5459	13.9014	14.0574	13.0382	13.8193	13.4829	14.2767	13.8099	13.9254	14.0006	14.0343	13.6363	13.9824	13.5742	14.1027	13.0781	14.1347	13.4444	13.9256	14.3322	13.5316	13.9863	13.7686	13.7454	13.7884	13.9312	13.3167	14.0134	13.9398	13.9359	13.5774	13.5369	13.7557	13.0096	13.1474	13.6912	13.5681	13.6782	13.1428	14.2966	13.6947	13.7743	13.5559	14.2729	13.9117	13.3826	13.3791	13.8182	13.3558	13.9384	13.6591	14.1468	13.2735	13.7814	14.0957	13.8766	13.7772	13.691	P61326;Q96A72	MAGOH;MAGOHB	Protein mago nashi homolog	Q96A72;P61326	MGN2_HUMAN;MGN_HUMAN
12.2626	11.3624	12.9459	12.836	12.495	11.6365	12.9356	11.8174	12.8678	12.7975	12.9139	12.7366	12.7071	12.7296	12.4603	12.0465	12.4978	11.8004	12.4116	12.6583	12.0565	11.2034	12.2548	11.1875	13.7167	12.1684	11.82	12.6339	13.3195	12.5469	12.7185	12.718	12.2155	12.1746	12.3631	13.3787	12.552	12.2799	12.2866	11.956	13.1269	13.2586	12.0627	12.6176	12.625	11.9616	12.1356	11.6911	12.4789	11.6837	12.907	11.6278	12.5653	12.3367	13.0624	13.1474	12.7742	12.3893	12.9485	12.8002	12.5403	11.933	12.6798	11.8449	12.4841	12.7183	13.8557	12.674	12.8598	12.5337	10.7309	12.433	12.4279	13.298	12.1564	13.2109	12.1172	12.8568	12.5784	12.4509	NA	12.3149	11.8043	12.2176	13.0419	12.6949	11.893	12.0724	11.8625	13.443	12.6177	12.0517	12.069	12.1139	12.4365	12.3068	13.0744	13.1794	12.7439	12.834	13.7181	12.6951	12.5292	12.6332	P61353	RPL27	60S ribosomal protein L27	P61353	RL27_HUMAN
15.0968	14.9391	15.7168	14.9519	14.3752	15.2259	14.8115	14.3279	15.0213	15.3714	15.4577	14.9333	15.5019	15.3466	15.0224	14.5101	15.6595	14.4036	15.2098	15.3484	14.5092	15.8807	15.0144	14.6293	15.6137	14.2732	14.9623	15.2328	15.2794	14.9595	15.0878	16.1094	14.7281	15.3193	14.2429	15.3082	15.0162	14.6715	14.5569	15.0739	15.4395	15.7801	14.6616	15.1575	14.2187	15.4199	14.7527	14.6216	14.9621	15.2886	14.6469	14.6642	15.8064	14.6048	15.3309	15.5887	15.4054	14.7798	14.7848	15.0996	15.1573	15.9142	14.5458	14.7417	15.1498	15.3409	14.9841	14.8329	15.1279	16.0591	14.5007	14.8299	13.9563	15.5011	14.7523	15.6725	14.1396	15.6515	14.9277	15.3272	16.5454	14.7435	14.3415	15.1501	15.42	15.5674	14.9324	14.963	14.2226	15.5271	15.2326	14.6266	14.8384	14.5173	14.9353	14.9052	15.4804	15.8259	14.2964	14.704	15.2474	14.9957	15.4114	15.1912	P61421	ATP6V0D1	V-type proton ATPase subunit d 1	P61421	VA0D1_HUMAN
11.4568	12.262	13.5584	11.9774	12.2521	12.0501	11.6604	12.8427	NA	12.7508	12.4348	12.4883	12.7887	12.5467	12.1033	11.6111	12.3917	13.5977	12.782	12.7691	12.4993	12.5871	NA	NA	12.676	11.8826	11.775	12.3734	12.5861	12.9827	12.3226	13.2454	12.8866	12.3136	12.6072	11.9208	NA	12.8868	13.2667	12.6527	12.092	12.6345	13.0724	12.8091	13.0182	12.2006	12.5486	11.6953	12.3306	13.2031	12.4379	12.8006	11.8757	NA	12.8409	11.9637	12.3658	12.9942	12.6542	11.6486	11.2207	12.1266	12.5854	12.1429	12.9274	12.5862	11.5663	12.6779	11.9721	12.491	12.9825	11.7961	12.9194	12.9101	12.2996	12.277	11.6273	12.2665	13.3354	12.7517	13.6091	12.7608	13.0691	13.0604	12.8579	11.24	12.7106	12.3317	12.5554	12.0837	12.8048	11.8823	12.295	11.9823	12.2516	11.7477	13.1035	12.2298	13.0951	12.8413	12.9576	12.3776	11.666	11.8964	P61457	PCBD1	Pterin-4-alpha-carbinolamine dehydratase	P61457	PHS_HUMAN
NA	NA	NA	NA	NA	12.0261	NA	NA	NA	12.6335	12.9078	NA	NA	11.6671	NA	NA	12.7494	NA	NA	NA	12.8694	NA	NA	NA	12.4616	NA	12.3548	NA	12.8231	NA	NA	NA	12.1058	12.5493	NA	13.1277	NA	NA	NA	NA	NA	12.551	NA	NA	NA	11.7438	NA	NA	NA	NA	12.2552	NA	NA	NA	NA	12.6559	NA	NA	11.7407	NA	NA	NA	NA	NA	11.6975	NA	13.1844	NA	NA	NA	NA	NA	NA	12.414	NA	11.6694	NA	12.6131	NA	12.5329	NA	NA	NA	NA	NA	NA	NA	NA	NA	13.1961	11.7798	NA	NA	NA	NA	NA	NA	13.6303	NA	12.4151	12.9197	NA	12.9416	NA	P61513	RPL37A	60S ribosomal protein L37a	P61513	RL37A_HUMAN
11.9639	12.0574	12.4131	12.5697	12.1903	12.4142	NA	11.9986	11.4128	12.622	12.6133	13.1743	12.3419	13.0209	11.3609	12.3694	12.5776	13.005	13.1471	13.0988	12.37	12.4999	11.1389	12.7636	13.3398	12.5879	13.0784	13.1038	12.4877	12.7628	12.3321	13.1471	11.7401	12.7785	13.027	12.6745	12.0647	12.3272	12.839	12.5397	12.8455	13.4415	12.9887	12.9057	13.4059	12.4129	12.6694	12.8831	12.8169	12.5393	12.5649	12.2322	13.2114	12.153	12.6353	13.2728	13.021	13.1038	13.3783	12.8142	13.4159	12.8421	12.6756	13.0667	13.5484	13.4438	13.2054	12.8852	12.6231	13.8664	12.7802	12.8969	12.8479	12.8205	13.7037	13.564	13.3258	12.942	13.6352	14.0665	NA	13.9307	12.6517	12.9268	13.1097	12.5734	13.2202	13.1874	13.431	13.6046	13.4098	12.2518	13.0687	12.8966	13.1041	12.4789	13.8852	13.1253	13.2644	13.8272	13.64	13.097	14.0189	13.6911	P61586	RHOA	Transforming protein RhoA	P61586;P62745;P08134	RHOA_HUMAN
NA	NA	NA	10.0628	9.6516	10.1669	NA	8.89953	9.84286	9.97662	NA	9.71546	NA	10.3973	9.3355	9.10094	10.5654	10.0423	9.48306	9.56679	NA	8.70868	9.70084	NA	10.0835	9.66474	10.1733	9.86054	10.4058	9.33893	NA	NA	NA	9.56713	NA	NA	NA	8.20296	9.73898	9.93975	10.1911	9.5773	7.35915	8.36017	NA	NA	NA	9.0144	11.2256	9.15828	9.14493	10.3462	8.56449	NA	11.0087	7.86872	NA	10.2825	9.75244	9.7192	NA	NA	7.99038	NA	10.5488	10.1056	8.73705	9.60259	NA	NA	9.17033	9.11742	NA	9.83792	9.82152	9.94399	8.90779	9.47074	8.64165	8.76926	9.49767	9.42212	NA	9.56284	NA	NA	8.57312	NA	NA	10.2761	9.74959	NA	10.0768	NA	8.85107	10.3537	9.92078	9.79183	NA	NA	10.676	10.2528	10.2893	9.0386	P61599	NAA20	N-alpha-acetyltransferase 20	P61599	NAA20_HUMAN
11.0039	NA	NA	11.4824	NA	11.2183	11.703	NA	11.7414	10.4347	11.6976	10.9207	10.9958	12.046	12.3373	10.7957	11.3437	10.5957	12.0425	NA	11.3891	11.0204	10.6637	11.6275	10.8822	NA	NA	11.1984	11.6791	11.4955	10.3859	11.01	10.8977	11.3864	NA	11.1335	11.2505	10.9973	11.0648	9.4904	11.12	11.0154	11.6061	11.1642	11.2076	10.8874	9.52483	11.3642	10.3881	11.0846	10.6885	10.8754	10.7972	NA	10.7959	11.1075	10.6528	10.4283	10.8945	9.82537	NA	11.7451	10.3472	10.4164	12.0485	11.3447	NA	11.8228	10.7396	9.35028	NA	11.9565	10.6154	10.9723	NA	10.5807	11.4428	10.4252	10.5299	11.1451	13.4429	10.5457	11.0394	10.9179	9.63032	10.2983	NA	11.2062	11.226	10.6865	9.68209	11.8483	11.034	NA	9.98651	9.53351	NA	10.8726	10.011	11.362	11.0674	11.4392	10.2369	10.2416	P61601	NCALD	Neurocalcin-delta	P61601	NCALD_HUMAN
17.091	15.6247	16.905	17.14	17.1085	17.3641	15.7183	16.1467	16.5694	16.3073	17.1416	16.4374	17.1426	17.462	16.8031	16.2312	18.5395	16.171	18.0018	16.9784	15.7124	19.8409	16.1554	16.324	16.4511	16.0402	16.8075	16.7399	17.2843	16.7006	16.5018	17.6123	16.3275	16.9607	16.5302	17.2076	16.0739	16.6083	16.8977	16.39	17.4455	16.5937	16.6748	16.9025	16.0261	16.6078	16.4915	16.5656	16.4517	16.3483	17.6843	16.306	17.3008	16.5794	16.8301	17.3477	17.2653	17.2519	16.7068	16.2718	16.5645	19.1187	16.5188	16.2481	16.912	18.0727	16.2378	16.5449	17.5652	17.1009	17.4558	16.7491	16.2505	16.6177	16.3381	17.5016	16.184	17.1048	17.4516	16.5075	17.8713	17.0415	17.1111	17.9513	16.4389	17.8238	16.4245	16.5279	16.6614	16.7573	17.1867	16.8379	16.9051	16.1107	16.6039	16.3131	16.3557	17.0374	16.3708	16.2574	16.8818	17.2068	17.2864	16.2235	P61604	HSPE1	10 kDa heat shock protein, mitochondrial	P61604	CH10_HUMAN
12.2302	11.6341	11.73	11.2605	12.3571	11.5536	NA	11.2671	10.6119	13.2766	12.5245	10.8062	11.5123	12.387	11.4791	10.4656	11.8507	10.6901	11.7305	12.353	NA	11.2298	NA	10.5094	13.4101	9.32393	11.7335	12.2276	12.0932	10.9323	12.035	11.5619	10.9822	11.4068	11.5455	13.0455	11.316	11.2531	11.3261	11.6103	12.2804	13.2734	10.7864	11.3651	12.1155	11.5725	11.0813	NA	11.2451	11.398	11.9785	11.9973	11.5163	11.406	12.7354	12.1672	11.6738	11.2184	11.844	11.3321	11.8591	11.0787	11.2302	NA	11.2514	11.7781	13.1713	10.9827	11.5444	12.0642	NA	10.7994	11.5887	13.1618	11.6224	13.3989	10.7923	13.0116	12.1611	12.3938	13.6621	11.5045	NA	10.9633	12.6321	11.71	11.4729	11.9186	10.1949	13.4653	11.2958	12.1011	11.815	10.9823	12.0732	12.0299	13.3563	13.1145	11.3072	12.5866	12.4407	12.3916	11.5237	11.6452	P61619	SEC61A1	Protein transport protein Sec61 subunit alpha isoform 1	P61619	S61A1_HUMAN
16.1315	15.8954	19.4682	15.8998	16.2051	15.771	15.7561	14.3305	18.5566	15.5901	19.025	15.8317	14.5366	14.925	19.5166	16.9908	16.4618	17.3457	15.8718	16.726	15.3559	17.6195	15.2772	19.502	14.525	16.1091	16.9797	15.8459	16.6051	14.8585	18.8873	19.5374	15.9769	16.3443	16.3154	18.3399	17.3897	15.3961	18.1854	16.2223	17.7217	15.7826	14.8505	16.3025	15.8753	17.673	18.5031	16.4955	17.3977	19.79	15.422	16.6746	16.5595	16.4665	19.2168	17.0268	16.507	16.4128	15.7214	16.7396	15.5337	14.6613	15.4331	15.3217	17.433	16.3299	15.841	15.2962	17.3147	20.788	15.8384	16.2044	14.6735	15.3351	14.826	17.4005	17.7695	16.6585	16.5165	17.3001	17.7601	16.5138	16.2618	15.1066	15.53	15.7462	15.8517	17.2463	15.0166	15.0174	15.4603	14.8913	15.9984	16.3302	15.8665	18.2128	17.3428	18.7793	15.8864	15.9926	15.3942	16.9786	16.044	17.1977	P61626	LYZ	Lysozyme C	P61626	LYSC_HUMAN
10.3624	11.0714	NA	11.1417	NA	11.142	NA	NA	10.5845	11.4724	11.6895	11.7803	11.6323	11.7401	NA	10.8902	11.8135	11.9284	11.8787	11.3703	11.1678	10.9582	13.2333	12.0917	11.4981	11.285	11.5534	11.7444	12.111	11.6947	11.4427	11.6137	11.1497	11.2972	11.055	11.6249	11.725	11.3752	NA	11.7779	11.4176	11.6784	11.512	12.3012	11.6207	NA	11.7536	11.7964	10.3967	11.8237	11.5025	11.1757	NA	11.3879	11.5176	11.9251	10.8338	11.7963	11.766	10.9492	11.6959	10.9065	11.6029	10.969	12.0239	11.6158	11.4362	11.7888	11.7961	10.9345	11.4998	11.8076	11.3973	11.9774	11.1532	11.4741	11.8621	12.0917	11.7959	12.1163	11.2629	11.8773	11.1466	11.9024	11.4965	11.956	11.3851	10.8211	NA	12.2149	12.1774	11.5471	11.6179	11.815	11.3784	NA	12.5614	12.103	11.8936	12.104	12.4777	11.5144	12.1106	11.7188	P61758	VBP1	Prefoldin subunit 3	P61758	PFD3_HUMAN
13.7948	14.0665	14.3205	14.6426	14.3263	14.1041	14.5801	14.369	14.7465	13.351	13.8192	14.4755	13.8362	14.3806	14.2626	14.5998	14.3732	14.7767	14.2965	12.7916	14.5688	14.1986	14.6921	14.079	13.7516	14.6607	13.6868	14.0512	12.547	15.0309	13.611	13.6054	14.2188	14.2362	14.5465	13.6757	14.0328	14.995	14.1841	14.7048	13.497	13.668	14.6099	14.3247	14.6425	14.5195	14.9052	13.7996	14.5517	14.2254	13.8106	14.6341	13.7986	14.3601	13.6127	12.9234	14.4748	14.1816	14.3335	14.376	14.2542	14.4148	14.8541	14.0458	14.3372	14.6091	13.4397	14.5138	13.9107	13.7626	14.2603	14.4904	14.567	13.8487	13.9018	13.3969	14.5615	14.0325	14.3203	13.5651	13.8056	14.588	13.9241	14.5429	13.3082	13.1372	14.4804	14.5998	14.6194	13.6492	14.0065	14.4394	14.3021	14.1759	14.2471	14.0183	13.0026	13.504	14.2772	13.7231	13.4499	14.2791	13.9868	13.9045	P61764	STXBP1	Syntaxin-binding protein 1	P61764	STXB1_HUMAN
NA	10.9601	10.5364	10.9962	NA	10.3826	NA	NA	12.2339	11.2659	11.1854	NA	NA	10.1323	9.99817	9.70316	9.99164	10.7307	11.9468	11.5492	9.36824	NA	NA	9.99472	11.6448	11.2279	10.4767	12.0685	12.1389	9.56158	NA	11.4695	9.87143	8.26015	10.8357	11.494	NA	NA	NA	NA	11.7641	11.9568	10.5249	10.1955	9.00855	9.87992	NA	NA	NA	NA	10.3442	10.7188	11.1775	NA	11.8862	12.8013	NA	10.6281	11.3024	NA	11.6369	11.7983	11.4729	NA	11.7009	9.48321	11.6317	NA	11.7801	10.7599	NA	NA	11.391	10.3209	9.74647	12.3363	11.9475	11.6847	10.7738	NA	NA	10.5034	NA	NA	NA	11.1826	10.3704	NA	NA	11.8783	10.7707	NA	NA	10.7544	NA	11.6613	11.9349	12.0561	NA	11.2681	11.4045	11.0612	11.363	NA	P61769	B2M	Beta-2-microglobulin	P61769	B2MG_HUMAN
14.4458	14.4372	14.4134	14.5415	14.7763	14.4628	14.6461	14.7599	14.3356	15.6029	15.4211	14.4155	14.2448	14.8991	14.5801	14.2852	14.6244	14.7119	14.2936	15.0837	13.9274	13.4943	14.2788	14.0863	15.0871	13.3951	14.199	14.9553	14.7709	14.2814	14.4272	14.7178	14.4385	14.1413	14.0603	15.518	14.6004	14.3453	13.7689	14.2814	14.8172	14.9749	14.0793	14.4424	14.1933	14.7355	14.62	14.4673	14.692	14.8782	14.2935	14.6031	14.5938	14.1282	15.3247	14.6071	14.7643	14.1188	14.9039	14.5704	14.7498	13.9673	14.5249	14.037	14.6022	14.9401	15.3829	14.505	14.5991	14.4031	14.2868	13.815	13.3143	14.8574	14.5879	15.4346	14.1036	15.1261	14.3869	14.8698	16.6331	14.3796	14.2226	14.6102	14.803	14.3849	14.3403	14.5175	14.2623	15.1466	14.426	14.708	14.521	13.869	14.265	14.2859	15.2922	15.6094	13.8485	14.4543	14.6546	14.676	14.6996	14.7744	P61803	DAD1	Dolichyl-diphosphooligosaccharide--protein glycosyltransferase subunit DAD1	P61803	DAD1_HUMAN
12.3186	11.2713	14.9698	12.3624	10.9875	12.3906	13.1594	11.8045	12.3171	11.1868	12.0056	11.5229	12.5815	10.129	12.7052	12.5822	12.462	12.5116	13.4753	14.9824	13.3327	17.2795	NA	12.8989	11.1143	NA	13.1723	11.8286	12.6266	NA	11.4821	13.2063	11.5062	11.016	12.4448	12.0394	NA	11.6116	12.7889	12.6797	12.1047	12.283	11.0022	11.4761	NA	12.487	12.0521	12.4817	12.1446	13.6275	NA	12.0376	12.378	12.2432	12.2403	12.1338	11.6373	11.6375	11.0816	12.6875	12.853	13.0889	11.0501	11.6818	11.744	12.1957	11.7743	12.5928	12.6398	13.301	11.9934	12.0374	11.5814	12.0291	11.5563	12.3829	11.4405	12.7783	11.6522	14.513	15.6315	11.975	NA	11.3977	NA	13.0323	11.8419	13.046	NA	11.6937	12.1235	10.5354	11.2876	NA	13.1671	11.9155	12.3995	13.049	NA	11.9537	11.7567	12.5367	12.4564	12.3077	P61916	NPC2	NPC intracellular cholesterol transporter 2	P61916	NPC2_HUMAN
12.399	11.937	12.3353	12.4571	12.4669	12.1894	10.3227	11.9797	12.0393	13.7699	13.1586	12.1138	12.7602	13.1769	12.0572	12.3051	13.0888	12.4968	12.6445	12.7835	11.9332	11.8318	12.7503	11.8618	13.8069	11.513	12.3312	13.0139	12.9489	12.1676	11.878	13.1031	12.4356	12.5178	12.1795	13.2541	12.5042	12.3773	12.2926	12.4956	12.4933	13.5354	12.1669	12.8156	11.3463	12.5821	11.6896	12.5659	12.3913	11.9639	12.5008	11.654	12.9205	12.8511	13.0924	12.864	12.288	12.6768	12.9185	12.6929	12.6412	12.6352	12.1475	11.7333	12.5714	12.867	13.5299	12.6662	12.5333	11.8747	12.1545	12.2143	12.69	13.4903	11.7156	13.2772	12.3918	13.3799	12.949	13.0405	12.6787	12.5802	12.9686	12.9054	13.0245	12.7423	11.8491	12.4734	12.5841	13.7608	12.5185	11.7468	12.8171	12.3209	12.114	12.0366	13.7089	13.6247	12.2185	13.2664	13.5068	12.1349	12.6447	12.8729	P61923	COPZ1	Coatomer subunit zeta-1	P61923	COPZ1_HUMAN
14.2105	13.8084	13.998	14.5754	14.5877	14.0768	13.4124	14.2068	13.9559	15.026	14.7365	14.4357	14.7389	14.5368	14.1619	13.8705	14.4285	14.0531	14.0699	14.1925	14.3613	14.4036	14.2968	14.6043	14.7261	13.5589	13.9502	13.8985	14.2519	14.4798	14.3469	14.5672	14.848	14.2714	14.3349	15.0942	14.7511	14.1168	13.7785	14.5443	14.5798	14.4985	14.3233	14.0824	13.6082	14.5654	14.0335	13.3011	14.3458	15.0172	14.1573	13.8761	14.648	13.8164	14.6893	14.7027	14.7054	14.4977	14.9041	14.6967	14.56	14.3665	14.0136	14.0956	14.2555	14.4079	14.7959	14.5173	13.8877	14.0723	14.3806	14.0658	14.062	14.0799	14.1158	14.7287	14.0946	14.9892	14.4755	14.1987	NA	14.1962	13.6378	14.002	13.8652	13.5672	14.3195	14.3237	13.903	14.6419	14.585	14.1892	14.43	13.7769	14.1528	13.9838	14.5885	15.2996	14.1672	14.3583	14.6186	14.6977	15.0001	14.4825	P61960	UFM1	Ubiquitin-fold modifier 1	P61960	UFM1_HUMAN
15.1948	14.6129	14.5647	14.3478	14.5301	15.6019	14.3348	14.4228	16.158	14.0442	14.9782	14.9728	14.3688	14.0534	14.1758	15.045	14.7714	14.9572	14.8392	14.0073	14.5727	13.228	15.1896	14.5616	13.7631	15.0276	14.3856	14.5222	14.1231	14.6723	14.4596	13.1739	NA	14.3738	14.7334	14.5429	14.4611	14.4212	13.8772	15.2985	14.6752	14.03	14.3543	14.3374	15.2753	15.6899	14.7744	15.4406	14.5949	15.0169	14.0791	15.0465	14.9767	14.7142	14.4713	14.2162	14.7497	14.3348	14.2717	14.7741	14.8245	14.0985	14.986	16.1766	14.6399	15.0412	14.3429	14.9994	14.5888	15.2404	13.2192	14.0542	14.9774	13.4136	14.6596	14.5086	14.8354	14.4746	14.4281	14.1657	NA	14.1409	14.838	NA	NA	14.8199	14.2886	15.0773	14.672	13.9775	14.5307	15.361	14.8158	14.7261	14.4925	13.8877	14.3268	14.398	14.9614	14.3232	13.8531	14.1545	13.8747	14.4357	P61962	DCAF7	DDB1- and CUL4-associated factor 7	P61962	DCAF7_HUMAN
NA	NA	11.2718	10.446	10.1182	10.9598	NA	NA	11.383	10.7849	11.117	NA	10.4997	10.493	10.744	NA	11.2222	11.0441	10.7603	11.025	10.5421	10.595	11.3762	NA	11.6469	NA	10.7331	10.545	11.3785	9.97179	9.87855	10.5113	11.1673	10.4081	10.5135	10.718	NA	NA	NA	10.8132	11.0643	11.4923	10.5223	9.89749	9.59443	11.183	9.57041	9.82767	10.6181	10.1902	11.3816	9.56447	11.0201	11.3679	10.6441	NA	11.1405	10.3083	10.9955	10.6267	11.597	11.4301	9.93239	9.64485	10.3017	11.4729	11.0606	10.3783	10.8227	11.0259	9.35692	NA	10.5433	10.0257	NA	9.80044	NA	9.94502	10.7794	10.9516	NA	9.78738	11.1031	NA	10.513	NA	NA	NA	NA	11.5065	10.5083	11.1463	10.4979	10.9404	10.1714	NA	11.2863	NA	NA	10.0323	9.80917	11.0185	NA	NA	P61966	AP1S1	AP-1 complex subunit sigma-1A	P61966	AP1S1_HUMAN
15.1213	14.1528	15.63	14.4287	14.1272	14.6448	13.2803	14.6713	13.5873	15.1392	14.6246	14.5223	15.3687	14.2742	14.4096	14.4637	13.5654	14.3941	14.8064	16.0326	14.6534	17.2431	14.3151	14.5616	15.1615	13.7808	14.5191	14.6981	14.7368	14.4601	14.239	14.9044	15.3914	14.7403	15.7185	14.4641	14.2174	14.6384	15.2184	14.287	14.3347	14.7893	14.8	14.3665	14.7888	13.6094	15.2238	15.3937	13.9638	15.5439	14.5836	14.4548	13.6694	13.5576	14.9877	14.5149	14.227	14.7573	14.6772	14.2496	14.7689	14.3494	14.4545	14.4471	14.6865	13.6316	15.2774	14.7815	13.5867	14.6131	15.0104	13.9061	15.0521	16.2326	15.0101	14.2283	14.3826	14.8876	15.0141	15.4579	16.0558	14.8293	15.066	14.6169	15.6425	14.1382	14.5348	14.6757	14.9183	14.8156	14.921	14.4943	14.6353	14.0286	14.4007	13.5899	15.6575	14.4513	14.741	16.4208	16.0715	14.4633	14.3671	15.1116	P61970	NUTF2	Nuclear transport factor 2	P61970	NTF2_HUMAN
16.5534	16.4555	15.7485	16.451	16.3897	16.6085	16.1685	16.4617	16.4419	16.2731	16.409	16.3057	16.3167	16.7305	16.7984	16.1774	16.7224	16.4301	16.592	15.7552	16.1321	15.3282	16.5271	16.2651	16.8205	16.0555	16.478	17.1018	16.6708	16.4117	15.88	16.3285	16.3507	16.3858	15.9321	16.6252	16.4242	16.4294	16.0414	16.3583	16.8136	16.9112	16.572	16.6255	16.2746	16.6087	16.4413	16.1806	16.7095	16.0769	16.2381	16.4287	16.8059	16.4255	16.3294	16.8519	16.8486	16.1645	16.3305	16.1649	17.0268	16.551	16.5441	16.1831	16.8199	17.1029	16.2044	16.4589	16.4664	16.2775	16.1317	16.592	16.0161	16.564	16.363	16.6529	16.3057	16.1722	16.4921	16.1437	15.3038	16.519	15.993	16.0891	16.246	16.5449	16.3655	16.4839	15.9381	16.7499	16.7272	16.5	16.4967	16.2644	16.4472	16.5421	16.2912	16.3078	16.0558	16.2755	16.8737	16.4601	16.9643	16.6704	P61978	HNRNPK	Heterogeneous nuclear ribonucleoprotein K	P61978	HNRPK_HUMAN
15.0281	15.1752	16.0691	15.2246	15.5047	15.1598	15.6132	15.0226	15.7251	15.7682	15.4159	15.3124	15.5532	15.9044	15.1094	15.123	15.9626	14.6202	15.6641	15.7087	14.9851	15.1248	14.8377	14.8402	16.2106	14.849	15.1173	15.6059	15.6554	15.2785	14.6909	15.142	15.0552	15.7879	15.9304	15.4374	15.3	15.3763	15.7055	15.2014	15.3754	16.2782	15.4258	15.6682	15.2224	14.9167	15.3856	15.2212	14.8893	15.0833	15.1127	15.3267	15.5437	14.9978	15.598	15.706	15.4454	15.0136	15.1841	15.1038	15.323	15.6011	15.263	14.5268	15.6928	15.6396	15.9075	14.8821	15.9951	15.0975	15.0726	15.5203	15.3363	16.2327	14.782	15.4322	14.8079	15.7741	15.4791	15.9048	13.9692	15.2683	14.8254	15.0008	15.983	15.4754	15.0408	15.4733	15.0764	16.1806	15.5777	15.2382	15.4674	15.2496	15.3271	15.0373	16.1138	15.5492	14.8825	15.9563	16.0374	15.1502	15.645	15.3154	P61981	YWHAG	14-3-3 protein gamma	P61981	1433G_HUMAN
12.1163	12.447	11.8126	12.4805	12.2397	12.4924	12.6993	12.3769	12.8887	11.4936	12.0413	11.9189	12.2446	12.3126	12.6634	12.71	12.4423	11.5285	11.9938	11.89	12.5657	11.7595	11.6432	12.7311	11.3887	12.437	12.1062	11.7884	10.8993	11.4361	10.97	12.4058	12.1527	12.4275	11.5131	11.6775	11.5631	12.3719	11.638	12.7985	11.4765	11.5135	11.8281	11.8952	12.8558	12.4749	12.4752	11.7914	12.5669	11.7076	11.8407	12.6304	11.7435	12.0748	11.2387	11.3046	12.916	12.0196	11.9933	12.4313	12.6235	12.1713	12.2049	11.9005	11.7609	12.5055	11.6081	12.7788	12.1517	12.3575	12.9467	12.6961	12.1759	10.4644	12.1212	11.6338	12.0525	11.6532	12.1687	12.4215	NA	12.2424	12.5628	12.3259	11.8557	11.7058	11.9682	12.3493	12.6121	11.6302	11.6077	13.2581	12.7835	12.0328	12.1619	12.6383	11.7092	11.1386	11.7688	11.146	11.2546	12.1896	12.0886	11.6292	P62070	RRAS2	Ras-related protein R-Ras2	P62070	RRAS2_HUMAN
14.9604	14.7202	14.8041	15.219	15.3816	15.2577	15.2232	15.0018	14.9997	15.6904	15.7067	15.2829	15.1734	15.2793	15.1834	14.7284	15.673	14.9741	14.8755	14.9547	14.4545	14.1685	15.0087	14.6693	15.8399	14.8258	15.2693	15.4507	15.5989	14.956	14.8707	15.4221	14.8207	15.247	14.6916	15.9405	15.2394	14.85	14.9731	15.0465	15.5946	15.7807	14.5336	15.1998	14.7935	15.2507	14.8017	14.7989	15.0875	14.3635	14.8133	14.7286	15.3277	15.0722	15.6411	15.6803	14.9163	14.8779	15.0844	14.6913	15.2705	15.233	14.901	14.5921	15.3231	15.6767	15.7569	14.8711	15.4465	15.0234	14.7785	15.0183	14.8006	15.6579	14.9383	15.8007	14.64	15.5873	14.8847	15.2652	14.5037	14.8521	14.7861	15.1005	15.2708	15.3834	14.9642	14.8592	14.2664	15.7174	15.1533	14.8184	15.0834	15.1764	14.8314	15.0436	15.7597	16.0407	14.6049	15.5373	15.8092	15.0685	15.2625	15.1076	P62081	RPS7	40S ribosomal protein S7	P62081	RS7_HUMAN
13.3917	13.0233	13.1656	13.3478	13.3425	13.2577	13.0336	12.7453	13.2105	13.5172	13.294	13.3219	13.5265	13.8562	12.8206	12.4748	13.6202	12.9232	13.4796	13.341	12.6084	12.7784	13.0174	12.8725	14.1336	12.2909	13.1736	13.5978	13.8364	13.3732	12.8584	13.3522	13.2414	13.5806	13.2627	13.6475	13.2742	13.3427	13.3522	13.1052	13.8199	14.293	13.5829	13.6481	12.5588	12.8173	13.2292	12.4068	13.2723	13.048	13.2026	12.8909	13.7373	13.1525	13.5541	14.1639	13.6422	13.4028	13.4649	12.9384	13.6096	12.9174	13.7552	12.6165	14.0126	13.3323	13.7509	13.2228	13.5668	13.5989	13.0277	13.193	12.8038	14.0061	12.7768	13.8855	12.9655	13.498	13.5609	13.4449	14.6328	13.6188	12.975	13.2365	13.2133	13.9049	13.2548	13.5922	12.4959	14.2825	13.7404	12.4023	13.3353	12.8598	13.2318	13.0307	13.9279	13.846	13.1807	13.9288	14.0576	13.4882	13.4857	13.724	P62136	PPP1CA	Serine/threonine-protein phosphatase PP1-alpha catalytic subunit	P62140;P62136;P36873	PP1A_HUMAN
13.0485	13.7703	13.4688	13.6664	13.472	13.2145	13.848	13.3447	13.5287	13.5623	13.7341	13.7225	13.0691	14.0403	14.2425	13.6142	13.9277	14.1588	13.5808	13.5017	13.4705	12.9882	13.4885	13.8094	13.6021	13.287	13.5139	13.5896	13.3906	14.1296	13.2847	13.0747	13.6299	13.7808	13.7295	13.1986	13.5106	13.7164	12.7145	13.5115	13.3771	13.0234	13.8778	14.1087	13.8048	13.5592	13.6632	13.4761	13.6204	13.079	13.3214	13.044	13.8719	13.5108	13.0419	13.7928	13.3948	13.6648	13.3567	13.8533	13.555	14.4429	13.6586	13.2804	13.8521	14.0185	13.6987	13.7489	13.3581	13.3744	12.9538	13.8444	13.3651	13.4636	13.5719	12.9884	13.5188	13.47	13.6446	13.6239	14.3499	13.6045	13.6809	13.3778	13.0542	13.0002	13.5613	13.4394	13.1229	13.6198	13.6592	13.4067	13.7603	13.2031	13.1139	13.217	13.6151	13.2185	13.8221	13.2152	13.0877	13.9409	13.773	13.2583	P62140	PPP1CB	Serine/threonine-protein phosphatase PP1-beta catalytic subunit	P62140	PP1B_HUMAN
15.6579	15.5669	15.3868	15.5685	15.5175	15.5864	15.1898	15.2098	14.8254	15.8791	15.7225	15.5888	15.8885	15.7231	15.7837	15.677	15.4528	15.3231	15.4333	15.8062	15.1848	15.0914	15.7642	15.2253	16.119	15.3417	15.816	15.8602	16.0992	15.7085	15.4421	15.5408	15.31	15.6157	15.5737	16.0292	15.7312	15.4289	15.4403	15.6022	16.0552	16.2154	15.5089	15.8449	15.2905	14.9712	15.5064	15.1823	15.307	15.5085	15.6491	15.1259	15.1099	15.3965	15.9608	16.2006	15.3934	15.6317	15.5803	15.8609	15.7655	15.5894	15.5268	15.3524	15.891	15.4732	15.9454	15.6822	15.9243	15.4418	15.2841	15.4024	15.4535	16.1368	15.5595	16.2551	15.2055	15.9015	15.913	15.9408	14.4696	15.7914	15.1021	15.2457	15.7501	15.6601	15.6296	15.4825	15.2516	16.3712	15.8305	15.2374	15.9228	15.3579	15.2461	14.811	16.1787	16.181	15.4644	16.0085	16.1799	15.8625	15.8587	15.7354	P62191	PSMC1	26S proteasome regulatory subunit 4	P62191	PRS4_HUMAN
14.6242	13.8304	14.1157	14.2103	14.1334	14.1416	13.5484	13.7285	13.7868	14.5081	14.5346	14.1692	14.2181	13.9784	14.1107	14.2688	13.9046	15.3673	14.3228	14.1429	13.7444	14.4761	14.2397	13.7674	14.7812	13.638	14.5083	14.3745	14.8011	14.1261	13.8302	14.2389	14.0755	13.9457	14.1098	14.6981	14.3658	14.2673	13.9431	13.941	14.2383	14.9702	14.1969	14.3361	13.9212	13.5293	14.1203	13.8442	13.8584	14.1007	14.3165	14.1563	13.9674	13.9199	14.7197	14.8211	14.2031	14.1655	14.3965	14.3461	14.5416	14.4159	14.0806	13.7763	14.5659	14.0488	14.6147	14.1879	14.4683	14.1859	14.3195	14.0652	13.9245	14.7856	13.791	14.6513	13.756	14.5828	14.1738	14.5345	13.8485	14.3725	14.047	13.8994	14.2786	14.4316	14.0482	14.0323	13.6764	15.0279	14.362	14.3005	14.5965	13.9683	14.1381	14.3492	14.8564	14.6621	13.8737	14.6559	15.0125	14.4594	14.5424	14.5159	P62195	PSMC5	26S proteasome regulatory subunit 8	P62195	PRS8_HUMAN
16.4815	15.9481	15.9609	16.5773	16.8807	16.2022	16.3847	15.9471	16.4137	16.8638	16.8751	16.2841	16.3924	16.815	16.574	16.2144	16.7711	16.179	16.4458	16.3812	15.1633	15.8196	16.0181	15.9504	17.3261	15.8251	16.136	16.6296	17.3377	16.0826	15.8862	16.497	16.1826	16.462	16.2016	17.1117	16.3923	16.1883	16.1308	16.2517	17.0864	17.3326	16.0652	16.7797	16.0601	16.4858	16.3126	16.0755	16.5159	15.8364	16.3977	16.2235	16.8872	16.6513	17.2507	17.1418	16.4412	16.1814	16.5837	16.3072	16.6597	16.6404	16.2116	16.1035	16.3975	16.9937	17.2059	16.4243	17.0266	16.3667	16.0865	16.3822	16.2738	17.2168	16.2336	17.295	15.9375	17.2249	16.5009	16.5342	16.1442	16.3796	16.0231	16.4944	16.612	16.837	16.382	16.4394	15.9156	17.3743	16.6739	16.2268	16.6543	16.5707	16.5192	16.1658	17.3886	17.5045	16.3616	16.8074	17.4121	16.4916	16.8674	16.6535	P62241	RPS8	40S ribosomal protein S8	P62241	RS8_HUMAN
15.4594	15.5537	15.1763	15.6458	15.8767	15.6729	15.3513	15.2574	15.4609	15.9673	16.1333	15.6899	15.72	15.5811	15.4881	15.1421	15.9674	15.3977	15.6494	15.6507	15.1033	15.2961	15.9514	15.6724	16.2875	15.2248	15.6282	15.798	16.1439	15.1469	15.4531	15.8889	15.6397	15.662	15.2482	16.3156	15.8442	15.1797	15.5245	15.4592	16.2308	16.2751	15.3733	15.7884	15.1387	15.5791	15.4735	15.3166	15.5332	15.1031	15.597	15.1641	15.9883	15.759	16.2416	16.1843	16.0042	15.7102	15.9726	15.4861	15.8646	15.8181	15.6412	15.6267	15.6067	16.1776	16.3782	15.5433	16.1875	15.3854	15.2141	15.2082	15.5855	16.406	15.5222	16.3672	15.2405	16.3748	15.8418	15.8989	16.9464	15.7881	15.4078	15.8138	16.0331	15.8798	15.8667	15.8305	15.3865	16.5818	15.4481	15.1191	15.525	15.5327	15.8364	15.389	16.6275	16.9302	15.5183	16.2469	16.5974	15.8584	15.6786	15.3236	P62244	RPS15A	40S ribosomal protein S15a	P62244	RS15A_HUMAN
15.8122	15.7228	15.8239	16.3098	16.3528	16.2885	15.8817	15.9827	16.2017	16.8546	16.7315	16.1093	15.9748	16.6728	16.3852	15.732	16.6834	16.3751	16.1646	16.354	15.8446	15.715	16.2212	15.7547	17.0152	15.6239	16.2593	16.5505	16.8863	15.9093	16.154	16.4664	16.0875	16.1772	16.0876	16.9163	16.2339	15.8736	16.1818	16.2085	16.7783	16.9336	15.8793	16.4599	15.9224	16.0507	16.1935	15.774	16.3878	15.5003	16.2019	15.8625	16.5578	16.0768	16.969	16.8083	16.3685	16.263	16.4649	15.9808	16.4267	16.3102	16.2666	15.8265	16.2222	16.7633	17.0514	16.0551	16.434	16.1125	15.8346	16.2158	15.8653	16.731	16.0691	16.8729	15.772	16.955	16.4493	16.489	16.1212	16.3451	15.8155	16.2398	16.4144	16.5573	16.2406	16.3173	15.7829	17.1061	16.2864	16.1316	16.4117	16.0899	16.369	16.2115	16.9347	17.2074	15.9166	16.5308	16.9251	16.3902	16.4502	16.1854	P62249	RPS16	40S ribosomal protein S16	P62249	RS16_HUMAN
15.9291	15.5688	16.1303	15.8669	15.8519	15.8629	15.7147	15.8527	16.3572	16.0827	15.4988	16.182	16.3343	15.7133	16.0063	16.1675	15.956	16.0146	16.1741	16.1897	16.0752	16.1782	16.0103	15.9733	15.858	15.8225	15.8884	15.8162	15.8751	15.8141	15.6459	16.1503	16.2487	15.7805	15.9648	15.7405	15.6279	15.7208	16.0219	16.071	15.7803	16.0239	15.8938	15.7627	16.0219	15.6221	16.1593	16.5438	15.5461	16.1537	16.0114	16.0045	15.6987	16.0688	16.0616	16.1028	16.0397	15.8589	16.0543	15.5497	15.9083	15.5059	16.1051	15.6963	16.1155	15.9936	16.4778	15.8788	16.1682	15.7204	16.1398	16.1936	16.3353	16.7148	16.3038	15.8825	15.6683	15.954	16.0384	16.1573	15.4514	15.8773	16.2478	16.0673	16.0484	16.0903	15.8949	15.8449	15.8466	15.7644	15.9883	16.0919	16.3961	15.9358	15.7051	15.4834	16.3933	16.0955	15.943	16.6003	16.7179	15.8305	15.7799	16.1695	P62258	YWHAE	14-3-3 protein epsilon	P62258	1433E_HUMAN
15.8041	15.6374	15.4601	16.0244	16.3333	15.8371	15.4991	15.8631	15.9349	16.7383	16.3932	16.0277	15.8094	16.5272	15.9142	15.8097	16.3937	16.0511	16.0494	15.9625	15.4475	14.8156	15.8346	15.4075	16.7979	15.526	16.0177	16.2685	16.5945	15.7818	15.7273	16.2211	15.68	16.0688	15.8412	16.5842	16.0472	15.4947	15.843	15.9096	16.5054	16.7882	15.5498	16.2603	15.6841	16.0171	15.7175	15.702	15.8305	15.528	15.9154	15.5787	16.0958	15.9392	16.5024	16.6473	15.8487	15.9891	16.0934	15.7832	16.1104	16.1729	16.0104	15.7549	16.357	16.4551	16.8481	15.8047	16.3523	15.8224	15.7211	15.7044	15.5584	16.5225	15.8532	16.8497	15.8597	16.608	16.0855	16.0413	15.4886	16.0942	15.7786	16.0296	16.2306	16.2191	15.9782	15.7793	15.3096	16.9339	15.894	15.653	15.9292	15.715	15.9663	15.4276	16.8042	16.9361	15.7407	16.3848	16.7239	16.0009	16.1503	15.9027	P62263	RPS14	40S ribosomal protein S14	P62263	RS14_HUMAN
14.4208	13.2155	14.8587	14.4936	14.3868	15.0144	14.7292	14.8145	15.0382	14.7048	15.2372	14.1619	14.1638	15.2271	14.8784	14.6916	15.5092	15.159	14.5543	14.8158	14.6876	14.4017	14.8358	14.4424	15.4458	13.6936	14.6155	14.7679	15.2443	14.103	14.737	15.1043	14.4448	14.6564	14.4119	15.4652	14.7411	13.8425	15.1684	14.9274	14.7212	15.5974	14.4155	14.883	14.7665	15.0855	14.4491	14.2943	14.8778	13.9928	14.4992	14.4105	15.2272	14.8958	15.0747	15.4593	14.6882	14.8268	15.0768	14.9584	14.9619	14.4527	14.6777	14.9694	14.9866	15.1257	15.1016	14.6886	14.5673	14.0465	14.7908	14.6145	14.5314	15.246	14.5351	15.6562	14.304	15.1727	14.5312	14.9418	13.0612	14.9085	14.5037	14.8654	15.1646	15.1115	14.6276	14.0809	14.4501	15.648	15.233	15.0174	15.1432	14.6084	14.6885	15.0368	15.6005	16.122	14.3046	15.2935	15.7233	15.3186	15.4268	14.6264	P62266	RPS23	40S ribosomal protein S23	P62266	RS23_HUMAN
16.2945	16.2148	16.1506	16.5196	16.6472	16.5037	15.9284	16.4059	16.4989	17.0814	17.1158	16.584	16.3139	16.7967	16.406	16.2366	16.9204	16.2069	16.6732	16.7357	15.9292	15.3667	16.1867	16.1365	17.399	15.992	16.6112	17.026	17.0669	16.178	16.3293	16.6296	16.2099	16.5826	16.6247	17.3489	16.696	16.4423	16.4264	16.394	17.1361	17.4551	16.4031	16.7793	16.0526	16.221	16.4496	16.3649	16.506	16.1287	16.5874	16.117	16.7864	16.6682	17.4322	17.262	16.7426	16.6322	16.8126	16.616	17.0601	16.2564	16.7867	16.3025	16.8069	16.9549	17.5701	16.3845	16.9771	16.4722	16.7178	16.2395	16.0447	17.3627	16.5871	17.374	16.3111	17.5568	17.0562	16.6638	15.5955	16.8899	16.462	16.6795	17.0699	17.2901	16.7378	16.6826	15.9725	17.6796	17.1128	16.4655	16.8117	16.4463	16.9609	16.3779	17.4653	17.722	16.5433	16.9334	17.3399	16.9497	16.8355	16.8473	P62269	RPS18	40S ribosomal protein S18	P62269	RS18_HUMAN
15.1829	14.6755	14.8124	15.2927	15.1797	15.1471	14.905	14.7234	15.52	15.7774	15.6996	15.0805	15.1962	15.6693	15.3583	15.0484	15.7598	15.5251	15.2227	15.3904	15.0301	14.3898	15.037	14.5527	16.0814	14.9893	15.3458	15.1993	15.8986	14.8336	15.0206	15.6369	14.9096	15.191	15.0994	16.0579	15.0824	14.8424	15.3748	15.2947	15.7499	15.9641	15.1434	15.5677	14.8271	15.0919	14.9445	15.2606	15.3311	14.3251	15.249	14.8069	15.7956	15.4251	15.872	15.961	15.1852	15.3093	15.4971	15.2081	15.474	15.7685	15.246	15.0093	15.1494	15.9424	15.9856	15.1928	15.8398	15.1561	14.8728	15.1045	15.0567	15.9238	15.2045	15.7477	14.7378	15.9785	15.5592	15.7271	13.9224	15.5906	14.867	15.4016	15.5073	15.5607	14.9339	15.3979	14.7026	16.2267	15.158	14.8787	15.2904	15.2102	15.3447	14.9509	16.0604	16.2325	14.9835	15.825	15.855	15.2231	15.6194	15.0233	P62277	RPS13	40S ribosomal protein S13	P62277	RS13_HUMAN
12.7431	12.6185	13.205	13.7272	12.9931	13.2792	13.1036	12.6641	13.2025	13.7658	13.4889	13.2357	12.7351	13.3492	13.2353	12.9025	14.0029	13.1601	12.9817	13.2984	12.5019	12.6076	13.0294	12.497	13.8081	12.7152	12.319	13.5755	13.6831	12.1745	12.4777	13.2278	13.1275	13.0713	13.5152	13.8991	13.3334	12.986	13.2329	13.1596	13.4099	14.0736	12.3947	13.422	12.5467	13.152	13.16	12.8391	13.3708	12.7175	13.2453	12.1343	13.2679	13.0473	13.6722	13.4834	13.1079	12.9755	13.0733	13.3362	13.465	13.5488	12.8805	12.6252	12.924	13.635	13.4263	13.0302	13.1831	12.601	12.3761	12.9991	12.4418	13.8501	12.6157	13.8467	12.2806	13.7063	13.4913	13.3773	14.9421	13.1179	12.3487	13.1717	13.1771	13.5855	13.3769	13.3275	12.4273	13.7921	13.1016	13.5251	13.3938	13.0895	12.9107	NA	13.9412	13.8363	12.8695	13.4401	13.6913	12.9067	13.2494	13.0364	P62280	RPS11	40S ribosomal protein S11	P62280	RS11_HUMAN
14.6079	14.2492	14.2845	14.8932	14.7653	15.0358	14.8286	14.7127	14.8283	15.0143	15.0135	15.0281	14.5971	14.9944	15.2711	14.37	15.0925	14.5808	14.9553	14.2186	14.6292	15.571	14.4463	14.5187	15.1081	14.4362	14.9053	15.407	15.0522	14.3284	14.7136	14.7907	14.6746	14.4921	13.8425	15.2818	14.8594	14.5493	14.093	14.4685	14.612	15.0167	14.6007	15.0349	14.2571	14.7805	14.8325	14.827	14.4034	14.6693	14.8548	14.3818	15.2902	14.7195	15.1497	15.4575	15.1728	14.702	14.8413	14.5624	15.2876	14.8326	14.7255	14.7671	15.4814	15.1281	14.6976	14.7865	14.8421	15.1138	14.1875	14.9595	14.4129	14.7359	14.5753	15.2697	14.5799	14.804	14.6337	14.5443	15.6007	14.7682	14.1193	14.6052	14.3047	15.495	14.6915	15.1501	14.409	15.2552	15.0966	14.4397	14.6646	14.1951	14.3634	14.9293	14.7077	15.0001	14.3653	14.7805	15.7533	15.2269	15.0392	15.2597	P62304	SNRPE	Small nuclear ribonucleoprotein E	P62304	RUXE_HUMAN
NA	NA	10.436	8.36771	9.67198	10.5956	NA	NA	NA	9.95942	10.8761	NA	10.569	9.94029	10.5139	NA	10.5794	NA	NA	9.67263	NA	9.68705	NA	10.4982	10.7586	NA	10.7812	10.9389	9.91167	9.82836	NA	NA	NA	9.81643	NA	11.33	10.4116	10.5017	9.71929	10.1104	10.934	11.0365	9.97002	11.316	NA	10.4893	10.6769	NA	NA	11.3838	9.65127	NA	10.9628	NA	10.491	10.3185	7.92291	9.72216	10.1473	9.73427	10.2222	NA	10.5691	NA	10.277	11.2771	NA	10.6579	9.97506	NA	NA	NA	NA	10.5729	10.2268	11.0682	NA	10.7528	10.1481	10.1461	NA	10.5521	NA	NA	NA	10.3272	NA	10.546	10.3918	10.562	10.5922	NA	8.5195	NA	NA	NA	10.6421	10.5829	9.45677	9.7494	10.7713	9.42575	7.02766	9.43807	P62306	SNRPF	Small nuclear ribonucleoprotein F	P62306	RUXF_HUMAN
13.5129	14.5503	14.5973	14.5455	14.1247	14.7182	14.0204	14.6934	14.101	14.679	14.9949	14.9168	14.3424	14.514	13.653	13.7562	14.9789	14.4716	14.9527	14.7649	14.5614	15.0533	14.6808	14.1408	14.4641	14.2235	14.6728	15.3015	14.9717	14.6015	13.4818	14.471	14.422	14.4878	14.1699	14.8252	14.4558	14.1754	14.4573	13.8642	14.389	14.6201	14.5449	14.9492	14.4464	14.8898	14.1501	14.1786	14.3495	14.3822	14.4766	14.0863	14.8401	14.4611	14.7744	15.1274	14.6864	13.9594	14.6587	14.5177	15.3784	14.7733	14.7354	14.0621	15.2551	15.1326	14.7354	14.2624	14.8266	14.5967	14.5156	14.404	13.7113	14.9031	14.7211	15.2529	14.343	14.5941	14.3099	14.7372	14.4982	14.3855	14.1529	14.0872	14.5155	14.6891	14.769	15.1087	14.0602	14.8772	14.3401	13.8763	14.6219	13.8913	15.2432	14.017	14.7407	14.4921	14.0094	14.6772	14.9134	14.8963	14.5207	14.7298	P62310	LSM3	U6 snRNA-associated Sm-like protein LSm3	P62310	LSM3_HUMAN
12.8725	13.7889	13.4764	13.6595	13.3355	13.1908	12.846	13.6057	13.6419	13.6032	13.4365	13.5454	13.3252	13.4045	13.6304	13.3845	13.3316	13.4096	13.5493	13.1005	13.2117	14.5024	13.4388	12.762	13.7095	12.9879	13.0897	13.7187	13.7182	13.3644	13.1065	13.2823	12.9238	13.7168	13.4844	13.8607	13.5106	13.8463	13.4322	13.5526	13.87	13.6485	13.6066	13.4145	13.613	13.0077	13.596	13.2961	13.2849	13.7121	13.7151	13.3995	13.5971	13.2696	13.6764	14.0507	13.5964	13.4519	13.7642	13.3999	13.8476	13.2441	13.3988	13.2354	13.7156	14.0683	13.722	13.568	12.9585	13.4321	13.1805	13.3566	13.5005	13.3049	13.6408	14.0475	12.195	13.6623	13.6692	13.4454	14.0851	13.7673	13.2872	13.5504	13.2479	13.5029	13.626	13.8157	13.1033	13.7034	13.9965	13.3199	13.5856	13.4881	13.4286	13.4272	13.7436	13.6122	13.3654	13.5094	13.4981	13.582	13.616	13.7323	P62312	LSM6	U6 snRNA-associated Sm-like protein LSm6	P62312	LSM6_HUMAN
13.4306	13.4354	13.1333	13.5137	14.0772	13.9144	13.7952	13.5257	13.0202	13.2781	13.7838	13.9204	13.5604	13.5961	13.8237	13.4607	14.2579	14.0656	13.8128	13.4577	13.5935	14.6767	13.8163	14.1349	14.3561	13.753	13.01	14.2741	14.3604	14.0065	13.865	13.5991	14.1021	13.897	13.3594	14.0213	13.8733	13.9726	13.404	13.8993	14.3904	14.3015	13.9181	14.2398	13.5526	14.3871	14.1316	13.7825	13.722	13.2946	14.0833	13.4817	14.2608	14.0589	14.1595	14.7783	13.9226	13.8377	13.9777	13.1653	14.0594	13.7244	14.1363	14.1403	14.2344	14.0101	13.4537	13.4044	13.8376	13.9168	13.6513	14.252	13.4046	13.4661	13.9675	14.355	13.8044	13.3661	13.884	13.6794	14.9483	14.0217	13.7487	13.1157	13.9399	13.8697	13.8313	14.1979	14.104	14.1203	14.2285	14.2727	13.971	13.6207	13.8907	14.3676	13.3219	13.828	13.5128	13.8687	14.5211	13.7826	13.7256	13.6987	P62314	SNRPD1	Small nuclear ribonucleoprotein Sm D1	P62314	SMD1_HUMAN
16.0933	16.0832	15.7627	16.0398	16.3944	16.3359	15.979	16.2904	16.1152	15.6942	16.397	15.9599	16.218	16.4711	16.4373	15.854	16.3501	16.2429	16.3943	15.7406	15.8536	16.4596	16.126	16.1068	16.5626	16.1169	16.3551	16.8129	16.6136	16.0419	15.8808	16.1487	15.9003	16.0219	15.4879	16.3043	16.0186	16.2237	15.5163	16.2291	16.5541	16.709	16.2099	16.235	16.0374	15.7242	16.0109	16.0067	16.1064	16.1413	16.1393	16.0884	16.4736	16.308	16.4403	16.7545	16.3024	15.9835	16.2569	15.6649	16.8773	16.1019	16.2431	16.1993	16.6174	16.7572	15.6126	16.4801	16.2934	16.1836	15.6336	16.6565	16.0959	16.2025	16.1675	16.7117	15.7517	16.2811	16.1767	16.245	16.654	15.9802	15.6976	16.1459	15.4976	16.3481	16.064	16.2567	15.8873	16.3875	16.6078	15.6287	16.4354	16.1064	16.2731	15.9925	16.1851	16.11	15.9389	15.9234	16.7308	16.1276	16.4025	16.611	P62316	SNRPD2	Small nuclear ribonucleoprotein Sm D2	P62316	SMD2_HUMAN
15.8434	16.0633	15.9458	16.0812	15.7219	16.1845	16.0532	16.1624	16.2993	15.6296	16.4884	16.0112	15.6647	16.1767	16.3518	15.6939	16.277	16.1553	16.3053	16.0425	15.531	16.8702	16.1988	16.1035	16.4108	15.8997	16.2992	16.9977	16.7056	15.9183	15.5283	16.2966	15.8675	16.0103	15.6206	16.3799	15.9224	15.9839	15.7404	15.9284	16.3077	16.5218	16.1419	16.2255	15.9916	16.2603	16.1539	15.9587	16.1346	16.0071	15.8336	16.2596	16.5726	16.0023	16.1123	16.853	16.2974	15.7771	16.1858	15.9865	16.5361	16.2499	16.2988	16.0285	16.4444	16.6673	15.7364	16.2836	15.9344	15.8661	15.9947	16.4062	15.7023	15.9709	16.2366	16.6156	15.536	16.1463	16.1178	16.2832	17.7177	16.218	15.6235	15.6891	16.0152	16.1786	16.1239	16.4577	15.7608	16.3559	16.1544	16.2663	16.326	15.7693	16.3465	16.165	16.1929	16.5027	15.9759	16.4038	16.3954	16.3742	16.3129	16.2683	P62318	SNRPD3	Small nuclear ribonucleoprotein Sm D3	P62318	SMD3_HUMAN
14.1204	13.994	14.1629	14.4111	14.0209	14.3497	13.6668	13.8274	14.1666	14.4562	14.1328	14.5043	14.6344	13.9207	14.3075	14.2519	13.9843	14.0188	14.3456	13.9324	13.6777	15.2743	14.0851	14.2951	14.5838	13.7661	14.4936	14.3173	14.7909	13.7214	13.9844	14.4871	14.3907	13.7296	13.5463	14.189	13.7312	13.7952	13.6186	14.5649	14.5117	14.5372	13.9187	13.6638	13.8319	13.9085	13.5548	13.9281	13.9696	13.9315	13.4662	13.8055	14.1685	14.2281	14.3081	14.5831	14.1378	13.6752	14.5541	13.8037	14.2266	14.7289	14.2713	14.1668	14.3736	13.8772	14.3445	13.9401	14.2128	14.4137	14.2205	13.601	13.6599	14.6441	14.2643	14.3702	14.1606	14.4436	13.875	14.2619	16.6733	13.576	13.8188	14.278	14.0047	14.5259	14.1603	14.3665	13.2848	14.5323	14.4853	13.8202	14.1249	14.1897	13.9105	13.9439	14.2272	14.592	14.23	14.34	14.4166	14.2367	13.8403	14.2286	P62330	ARF6	ADP-ribosylation factor 6	P62330	ARF6_HUMAN
11.3275	9.58159	10.29	10.6002	10.3309	10.8784	10.7702	9.60516	NA	11.0347	10.5285	10.5832	10.2486	9.45081	NA	NA	9.8645	11.1884	10.3039	9.63676	9.19985	11.2975	NA	9.7296	11.1631	10.2552	11.1287	9.84814	10.8641	9.9751	9.92084	10.3358	NA	9.88304	10.1004	11.2973	9.72513	10.6762	11.0131	9.76703	9.86819	10.8225	9.65107	10.374	9.56415	9.30738	10.5441	10.1409	NA	10.8672	10.641	10.631	9.9886	8.17583	11.2718	NA	NA	10.7703	10.0751	10.9978	10.6941	NA	10.4683	10.7642	10.8152	10.4753	11.3209	10.7175	10.7896	10.3966	10.2122	NA	9.90215	11.2692	10.0876	11.1504	9.89204	10.6925	11.4181	11.0248	10.7604	10.676	10.3096	10.3779	10.8405	10.4521	10.3574	10.9973	NA	11.282	10.7734	10.3117	10.3918	10.0895	9.92021	11.0698	11.6408	11.0151	10.3312	10.9033	11.5422	9.89337	10.1666	10.7	P62333	PSMC6	26S proteasome regulatory subunit 10B	P62333	PRS10_HUMAN
NA	NA	NA	10.8356	NA	12.1974	NA	10.2602	NA	11.6043	12.2899	12.1885	NA	11.8531	NA	NA	NA	9.90706	11.6768	11.9088	NA	NA	NA	NA	12.3053	NA	11.7525	12.2085	12.0837	11.9411	11.276	NA	NA	NA	NA	11.9732	NA	10.2323	10.5713	NA	11.9058	12.5704	10.8232	11.4076	NA	11.1227	11.8129	NA	10.7282	NA	NA	NA	NA	NA	NA	11.7575	NA	10.8855	11.5318	12.4213	11.3955	NA	12.5336	NA	11.6697	12.4904	12.1152	NA	NA	12.2762	11.4047	NA	NA	12.6654	NA	12.4653	NA	NA	NA	11.2431	15.2847	11.7529	NA	11.9427	NA	11.8816	NA	NA	11.458	12.1581	12.0907	11.5483	NA	NA	NA	NA	11.6148	11.7828	NA	NA	NA	NA	11.2238	11.3095	P62341	SELENOT	Thioredoxin reductase-like selenoprotein T	P62341	SELT_HUMAN
15.8346	15.7805	15.3085	16.0192	16.4669	16.0612	15.6501	15.7475	16.2652	16.6349	16.4914	16.0156	16.0243	16.4788	16.2659	15.8069	16.5804	15.8789	16.0817	16.0154	15.5287	15.1018	15.8312	15.6021	16.9008	15.8022	16.0867	16.2647	17.0717	15.7967	15.7177	16.3256	15.8072	16.1739	15.7391	16.8455	16.1029	15.8644	15.7253	15.8429	16.8908	16.9017	15.9078	16.277	15.7967	16.2296	15.9489	15.8216	16.118	15.6493	16.1005	15.8094	16.4629	16.3981	16.739	17.0784	15.8835	15.8533	16.2592	15.6827	16.1772	16.1113	15.9222	15.9154	16.2003	16.6192	16.7843	15.8367	16.7793	16.012	15.6297	15.9685	15.8649	16.605	15.6592	16.8747	15.541	16.7152	16.1507	16.1036	14.8123	16.1433	15.6811	16.0225	16.2065	16.5186	15.9439	16.1324	15.6567	17.0398	16.1095	15.7533	16.1392	16.2179	16.2477	15.828	16.7637	16.9971	15.63	16.3737	16.8197	16.0619	16.4171	16.1925	P62424	RPL7A	60S ribosomal protein L7a	P62424	RL7A_HUMAN
NA	8.63224	10.5395	11.1243	11.3651	11.4862	11.1064	11.0881	11.2538	10.5533	10.4985	10.9657	10.6822	11.2984	11.1134	11.4473	10.7858	10.9287	11.5521	10.4839	10.736	10.7842	10.9807	10.9134	12.0052	9.51802	11.0151	11.7265	11.4466	10.9651	10.6389	10.8099	11.0308	11.1993	10.5489	11.6984	10.5797	11.3467	10.4425	11.2243	11.4059	11.2629	11.8341	11.3258	10.6125	11.6231	11.3887	10.2614	10.3592	11.7263	10.9829	11.1241	11.5475	11.0224	10.8264	11.5437	11.0465	10.7774	11.4826	10.577	12.0857	10.6085	11.3704	10.8387	11.523	11.6958	10.7334	10.9506	10.9543	11.5136	10.3459	11.3956	10.808	10.8646	11.0904	11.34	10.569	10.967	10.5178	10.8112	11.2827	10.8793	NA	10.2177	9.91568	11.1162	10.8728	11.1923	9.57497	11.6896	11.378	11.0571	11.4705	10.5379	11.523	12.0061	10.3106	11.6811	10.8057	10.8888	11.2799	11.0166	11.5753	11.5275	P62487	POLR2G	DNA-directed RNA polymerase II subunit RPB7	P62487	RPB7_HUMAN
13.8335	13.6627	14.1351	14.2581	14.1436	14.176	13.8922	13.6739	14.2618	14.7464	14.4696	13.9333	14.2047	14.5535	14.1421	13.6869	14.8022	14.0214	14.2502	14.0396	13.4749	13.6915	14.1996	13.858	14.8253	13.3893	14.4013	14.306	14.7023	14.3263	13.7078	14.4525	13.7947	14.2728	14.223	14.4059	13.7487	13.8483	14.0634	13.955	14.7044	14.9586	13.7876	14.6311	13.4406	14.3014	13.8283	13.3836	14.2434	13.5564	13.7266	13.6253	14.6249	14.0562	14.5093	15.0301	14.3503	14.2301	14.0285	13.9504	14.3035	14.7493	14.0767	13.933	14.3699	14.8514	14.7645	13.4434	14.6888	14.1462	13.8921	14.1681	13.9997	14.5669	13.6759	14.7103	13.9292	14.7757	14.4592	13.7494	13.1666	14.2608	13.8365	14.0789	14.2779	14.2587	13.9795	13.7356	13.5774	15.0046	14.5204	13.5695	13.8769	13.6099	14.1955	14.2396	14.7663	14.8464	13.7513	14.5394	14.8748	14.2966	14.1709	14.2325	P62495	ETF1	Eukaryotic peptide chain release factor subunit 1	P62495	ERF1_HUMAN
14.6017	14.3103	14.2957	14.8071	15.1098	14.6689	14.2628	14.2528	14.6214	15.2741	15.4133	14.622	14.7766	14.9175	14.8254	14.354	15.1995	14.4077	14.8776	14.8319	13.8484	14.0843	14.5099	14.2678	15.5776	14.2621	14.7465	15.1031	15.5373	14.4811	14.4856	14.7896	14.2874	14.7689	14.3142	15.4563	14.6059	14.5619	14.482	14.6466	15.5382	15.6082	14.4331	15.0336	14.3662	14.6031	14.5176	14.2884	14.9442	14.0074	14.805	14.4795	15.1227	14.8504	15.5372	15.5262	14.7919	14.5945	14.8602	14.724	14.9667	14.7506	14.7962	14.5064	14.8647	15.0786	15.8405	14.5722	15.1538	14.5638	14.5597	14.4653	14.2809	15.5701	14.5463	15.7003	14.3716	15.6101	14.9792	14.8496	14.0119	14.8693	14.4145	14.8594	15.2219	15.4179	14.8908	14.8826	14.2742	15.873	15.0921	14.6409	14.8953	14.7673	15.022	14.6972	15.6813	15.6545	14.3899	15.106	15.5883	14.9117	15.0385	14.914	P62701	RPS4X	40S ribosomal protein S4, X isoform	P22090;Q8TD47;P62701	RS4X_HUMAN
15.4943	15.217	15.8872	15.4812	15.1319	15.6172	15.1199	15.0767	15.4653	15.668	15.6413	15.8623	15.8756	15.4628	15.0531	15.379	15.7609	15.5491	15.66	15.4211	14.5736	16.0971	15.5955	15.242	15.8894	14.8384	15.8644	15.8272	15.6639	15.8172	15.0644	15.4964	15.3996	15.8891	15.5312	15.6078	15.2985	15.6782	15.0303	15.325	15.2	15.825	15.5584	15.6098	15.0246	15.1314	15.3916	15.2872	15.1115	15.3756	15.2226	14.9801	15.5701	15.2094	15.528	15.5799	15.4857	15.5491	15.373	15.0421	15.4572	15.7871	15.7166	15.005	15.902	15.6646	15.8977	15.4352	15.5565	15.2471	15.394	15.4893	15.5589	15.6143	15.2221	15.2863	15.7374	15.5222	15.8897	15.7855	16.0075	15.56	15.5748	15.4274	15.492	15.5368	15.659	15.3396	15.5403	15.8608	15.6826	15.388	15.6248	15.0466	14.8718	15.0737	15.772	15.747	15.5106	15.9286	15.6667	15.4653	15.4977	15.5429	P62714;P67775	PPP2CA;PPP2CB	Serine/threonine-protein phosphatase 2A catalytic subunit beta isoform	P62714;P67775	PP2AA_HUMAN;PP2AB_HUMAN
16.6792	15.7664	16.0463	16.6549	16.9341	16.5947	16.7238	16.2799	16.7473	16.9899	17.0661	16.1568	16.433	16.6782	16.6018	16.589	17.0054	16.349	16.3735	16.491	15.9569	15.7246	16.6417	15.8249	17.3527	16.5264	16.7841	16.9102	17.2705	16.1431	16.1519	16.5517	16.5604	16.7995	16.2628	17.1286	16.6597	16.6885	16.5032	16.549	17.34	17.3018	16.3839	16.623	16.094	16.6824	16.5307	16.3096	16.6663	16.3281	16.5462	16.5835	17.1673	17.0334	17.1932	17.2826	16.6289	16.5003	16.833	16.2785	16.8196	16.8952	16.6603	16.3972	16.722	17.2283	17.2783	16.5407	17.1416	16.5539	16.2097	16.6336	16.5181	16.8238	16.3497	17.1779	16.2047	17.4146	16.7398	16.6246	14.5278	16.5948	16.4943	16.6586	16.634	17.023	16.5729	16.4836	16.2481	17.46	16.7134	16.4923	16.6426	16.7266	16.3739	16.4069	17.0305	17.3708	16.2171	16.7923	17.2638	16.8015	16.9111	16.6284	P62750	RPL23A	60S ribosomal protein L23a	P62750	RL23A_HUMAN
17.0816	17.2773	17.0164	17.5431	17.4492	17.5478	16.9303	16.896	17.3436	18.0275	18.035	17.3005	17.4064	17.4324	17.4687	16.9697	17.9377	17.0584	17.4934	17.3933	16.5346	16.3144	17.0995	16.8156	18.1158	16.7778	17.2277	17.7663	17.9825	16.9167	16.9116	17.4857	16.7879	17.269	16.7943	18.166	17.2476	17.0657	16.9968	17.2655	17.8204	17.8915	16.9336	17.4833	16.9943	17.2492	17.0608	17.0386	17.2277	16.8555	17.0878	17.077	17.3608	17.4937	18.0372	17.9433	17.5343	17.2492	17.557	17.1867	17.6976	17.3232	17.3053	16.8922	17.3055	17.6518	18.0433	17.2659	17.6449	17.1219	17.2474	17.0142	16.9013	17.979	17.0855	17.9301	16.8875	18.221	17.5827	17.625	16.8589	17.4305	16.961	17.145	17.4413	17.6235	17.2692	17.5532	16.9173	18.2029	17.5416	17.0969	17.5081	17.3337	17.4279	16.8586	17.9778	18.0542	16.9993	17.7222	18.0904	17.4367	17.5093	17.2982	P62753	RPS6	40S ribosomal protein S6	P62753	RS6_HUMAN
NA	NA	11.3867	NA	NA	NA	NA	NA	NA	11.7856	NA	NA	NA	11.3832	NA	NA	NA	NA	NA	12.6346	NA	11.0767	NA	NA	10.7658	10.1084	NA	NA	NA	NA	NA	NA	NA	10.3513	10.2523	NA	NA	NA	10.7686	NA	NA	11.5794	NA	NA	NA	NA	NA	NA	NA	NA	NA	NA	NA	NA	10.9979	NA	10.4753	NA	NA	NA	NA	NA	NA	NA	NA	NA	11.4614	NA	NA	NA	NA	NA	NA	9.55162	NA	NA	NA	12.0269	NA	12.9605	12.7486	NA	NA	NA	12.5977	NA	NA	NA	NA	11.3621	NA	NA	NA	NA	NA	NA	12.283	11.0402	NA	9.23723	10.0492	NA	NA	NA	P62760	VSNL1	Visinin-like protein 1	P62760	VISL1_HUMAN
21.1403	21.5583	20.0928	21.2747	20.9728	21.5966	20.9008	21.6698	21.1625	20.5123	21.219	21.4052	20.8234	20.9173	21.305	21.1754	21.4144	21.3257	21.4393	20.1384	21.3684	20.5327	21.2339	21.2535	20.7952	21.4338	21.3865	22.0719	21.8512	21.2743	21.1289	21.1555	21.1315	21.3056	20.4453	21.4777	20.973	21.3141	20.7508	21.0928	21.4668	20.9569	21.2945	21.3804	21.4145	21.4514	21.6648	21.3753	21.7194	21.4338	21.3252	21.1731	21.6085	21.1836	21.2066	21.7367	21.6552	20.6317	21.5831	20.8285	22.0641	20.7626	21.5747	21.2257	21.6924	21.8225	20.619	21.7387	21.1873	21.6719	21.1526	21.2976	21.1079	20.0359	21.6959	21.6178	21.2921	21.0945	20.9849	20.4284	20.0318	21.2786	21.0879	21.2959	20.534	21.6848	21.1169	21.568	21.3735	20.8021	21.7506	21.3265	21.3039	21.4164	21.5834	21.5419	20.6747	21.3164	21.1615	20.061	20.5054	21.3071	21.4234	21.3174	P62805	H4-16	Histone H4	P62805	H4_HUMAN
14.4284	13.6905	13.6867	13.7473	13.7038	13.8284	13.4176	13.7805	14.0454	14.07	14.0551	13.818	14.2088	14.0922	13.9727	14.0217	14.5093	13.9233	14.2245	14.5506	13.9406	14.1631	13.0716	13.9702	14.771	13.7353	13.7021	14.534	14.2675	13.9904	13.8222	14.3419	13.9092	14.35	13.5797	14.3894	14.2114	13.6606	14.1641	14.4448	14.285	14.393	14.2999	14.0882	13.5865	14.0148	13.7774	13.8705	13.9302	13.335	14.0898	13.6871	14.3735	13.9378	14.6747	14.1269	14.4713	13.9239	14.4153	14.5689	14.3083	14.3258	14.1947	14.048	14.3291	14.4843	14.4453	14.0662	14.0139	14.3753	14.1598	14.2755	13.9385	14.5016	14.1169	14.5569	14.2624	14.4868	14.0963	14.5127	14.8295	14.215	14.07	14.5398	14.0745	13.9718	13.9276	14.5208	13.9502	14.7909	14.3238	13.7487	14.6168	13.8699	13.8611	14.2121	14.6556	14.9125	14.2245	14.5651	14.7939	14.4378	14.3767	14.5077	P62820	RAB1A	Ras-related protein Rab-1A	P62820;Q9H0U4	RAB1A_HUMAN
16.5859	15.8375	16.3601	16.2968	16.2088	16.4554	15.3599	15.9555	15.7203	16.4499	16.3534	16.247	16.7443	16.5455	15.9611	16.1703	16.2318	16.6192	16.1494	15.9781	15.7753	15.761	16.4546	16.3133	16.7447	16.0268	16.4388	16.4802	16.8172	15.8969	16.2656	16.3758	16.304	16.4748	16.2743	16.3543	16.1549	16.3894	16.3663	16.2489	16.3775	16.8959	16.211	16.4484	16.095	16.0135	16.3682	16.6759	15.9475	16.2782	16.5385	15.9312	16.3949	15.9596	16.624	16.757	16.433	16.5137	16.5143	16.0363	16.5163	15.7359	16.3798	16.3667	16.6523	16.4101	16.5759	16.4701	16.427	16.411	16.3069	16.1694	16.2647	17.0194	16.3587	16.3748	15.9941	16.5023	16.4868	16.1703	15.975	16.577	16.1875	16.4232	16.1241	16.8791	16.3922	16.3898	16.2595	16.9022	16.7023	16.0668	16.4515	16.3368	16.4752	15.7654	16.5863	16.6103	16.1408	16.6851	17.2591	16.3582	16.3685	16.6293	P62826	RAN	GTP-binding nuclear protein Ran	P62826	RAN_HUMAN
12.7307	11.9511	12.6947	12.614	12.9974	12.5061	12.9904	11.8389	12.7966	13.3891	13.0901	11.9579	12.3392	13.2095	13.078	12.7635	13.1885	12.5011	12.5553	12.9277	12.4133	11.8181	12.665	12.3344	13.4776	12.5191	12.5517	12.9664	13.2386	12.4264	11.9913	12.8179	11.9983	12.8517	12.1946	13.153	12.4612	12.6234	12.2867	12.5939	13.3671	13.374	12.1367	12.6897	12.4234	12.3703	12.6266	12.1853	12.8439	12.4218	12.5382	12.643	12.6953	12.5261	13.4435	13.3248	12.939	13.0442	13.3793	12.0714	13.2115	12.7253	11.885	13.165	12.4922	13.0622	13.1728	12.4381	12.948	11.7567	12.1859	12.5064	12.5719	13.1368	12.3128	13.1476	12.0641	13.2109	12.9057	12.81	12.7159	12.7359	13.065	12.5939	12.7598	12.9929	12.2019	12.2435	12.3706	13.5389	13.1964	12.5055	12.7403	12.5931	12.5372	12.4227	13.3879	13.592	12.5659	12.9621	13.6693	12.9765	12.8716	12.7371	P62829	RPL23	60S ribosomal protein L23	P62829	RL23_HUMAN
14.0873	13.6422	14.0208	14.0045	14.3113	13.567	12.2867	13.9335	13.8199	13.5694	14.1521	13.9099	13.7231	13.6925	13.4588	13.4173	14.163	13.7272	13.1101	13.3774	13.2865	12.5168	13.251	13.9951	13.3773	13.3187	13.5075	13.5098	14.1935	13.6799	13.0542	14.4602	12.9277	14.6608	14.1774	14.1026	13.0467	13.6489	14.2922	12.5827	14.1461	14.114	14.0371	14.4836	13.6535	13.2976	14.3271	13.3434	13.254	13.4688	13.3621	13.4169	13.569	13.991	13.6275	14.2825	13.3914	13.6754	14.0303	13.3396	13.2607	13.7659	13.3161	12.6675	14.0088	13.9653	13.3844	13.3977	13.7181	14.0927	13.4957	13.7592	13.2004	13.566	13.4519	14.5862	13.1016	14.6314	14.1962	14.24	14.7183	13.8634	13.9526	13.4577	13.2517	13.5955	13.3721	13.8805	NA	14.1922	14.2026	13.1891	13.2711	14.4551	13.8247	12.9488	13.9602	14.8938	13.2649	13.67	13.1575	13.6018	11.9293	13.7345	P62834	RAP1A	Ras-related protein Rap-1A	P62834	RAP1A_HUMAN
14.2432	13.7153	14.3115	14.0301	13.8355	13.8761	13.4611	13.9524	12.4413	14.7665	13.9616	14.6013	14.5439	14.2812	13.7198	13.9519	14.4315	13.9092	14.4078	14.2489	13.7731	14.1408	11.0514	13.491	15.2081	13.293	14.1083	14.589	14.619	14.3987	13.6346	14.4323	14.356	14.1954	14.5465	14.6211	14.4218	14.1894	14.4854	14.0508	14.1713	15.1479	14.2171	14.5061	13.6869	13.746	14.5562	13.7793	13.7951	13.9688	14.0452	14.0124	14.1078	13.374	14.726	14.5677	14.2786	14.6223	14.2959	14.2686	14.0085	12.7205	14.4166	13.2644	14.7799	14.1514	14.7806	13.7451	14.0595	14.1756	13.0561	13.6494	13.2108	15.052	14.235	14.4532	13.862	14.3901	14.4693	14.2708	16.6444	14.2413	14.2325	14.3266	13.7382	14.4539	14.2579	14.32	13.0721	15.1411	14.3498	13.3453	14.1849	13.4966	13.6122	13.7244	14.5938	14.5011	14.3582	14.7563	14.8093	14.4352	14.1365	14.3191	P62837	UBE2D2	Ubiquitin-conjugating enzyme E2 D2	P61077;P62837	UB2D2_HUMAN
12.203	NA	12.4923	12.3818	13.0058	11.7166	12.1558	12.0949	12.1626	13.512	13.4915	11.2733	12.6751	12.7216	12.8756	12.0941	13.2445	11.9926	12.2409	12.7538	NA	11.9077	13.0844	12.0766	13.7444	12.3151	12.1967	12.909	13.2871	12.6971	12.7034	12.4476	11.394	12.702	12.2225	13.1591	12.6906	12.0325	11.8974	12.7458	13.1774	13.3956	12.398	12.9532	11.4738	NA	12.8715	11.7839	11.8262	12.5442	12.7733	11.6774	12.9761	12.6391	13.5239	12.6715	11.6739	12.7319	12.9266	12.3924	12.3844	13.134	11.6258	12.3731	12.7778	13.4146	13.1722	12.6994	13.2267	12.557	12.2997	12.0429	NA	12.8777	12.4019	13.5952	11.7529	13.3725	13.081	12.992	NA	12.6287	11.9991	12.7011	12.3296	12.7948	12.534	12.415	12.0305	13.4242	12.707	12.5018	12.1286	11.9782	12.4055	11.1281	13.4007	13.7579	12.1846	12.62	12.8964	12.8038	12.5327	12.5339	P62841	RPS15	40S ribosomal protein S15	P62841	RS15_HUMAN
14.4693	14.9561	13.6374	14.2604	14.5011	14.5521	14.0319	13.932	14.0739	15.0393	15.172	14.4766	14.3557	14.6058	14.0957	13.9071	14.8167	13.8324	14.5915	13.9997	13.1478	13.5636	14.2375	13.9878	14.6908	14.1306	14.2259	14.1671	14.5672	13.703	13.4397	14.2178	13.7188	13.9649	13.85	14.5861	14.1022	13.8913	14.1924	14.6527	14.7037	14.9421	13.6661	14.0752	14.3219	14.1965	13.7886	13.5834	14.4232	13.5252	13.5929	14.066	14.3647	14.2743	14.5195	14.6206	14.3828	13.5488	14.4913	14.4187	14.6029	15.0312	14.3304	13.3447	13.8244	14.5818	15.2	13.4947	14.694	14.1502	14.133	14.6876	14.0722	14.8188	13.5244	14.5304	14.3019	14.6048	14.0771	13.8636	13.3967	14.0666	14.3222	14.7429	14.5613	14.3229	13.6032	14.3556	13.5174	14.7042	14.0573	13.9349	14.5008	14.0549	14.64	13.4197	14.7233	14.9245	14.0931	14.5389	15.0893	14.2418	14.4226	13.8257	P62847	RPS24	40S ribosomal protein S24	P62847	RS24_HUMAN
16.0375	15.9964	15.7036	16.659	16.3455	16.2356	15.7429	15.9795	16.6147	16.8491	16.8938	15.9468	16.3838	16.6948	16.4225	16.0465	17.027	16.0957	16.3335	16.2534	15.9733	15.533	16.2533	15.9085	17.2404	15.8373	16.2961	16.6394	16.792	15.9976	15.9935	16.6327	15.8206	16.1087	16.0993	17.1381	16.425	15.9334	16.2358	15.9939	16.8594	17.0417	16.0352	16.3704	16.144	16.3673	16.0195	15.9917	16.3857	15.5813	16.2759	16.0493	16.5565	16.2039	16.8095	16.8163	16.3079	16.1418	16.603	15.9283	16.3337	16.7219	16.0216	16.1371	16.3389	17.053	17.0937	16.0595	16.7768	16.159	15.8605	16.1579	16.0514	17.1351	15.9552	16.9945	15.9635	17.0863	16.7639	16.5977	15.2572	16.4646	15.8561	16.1692	16.5676	16.6517	16.2616	16.1189	15.6293	17.0608	16.3709	16.0471	16.3042	15.8899	16.5681	16.1762	16.8932	17.0529	16.0068	16.8363	17.1065	16.446	16.7028	16.2356	P62851	RPS25	40S ribosomal protein S25	P62851	RS25_HUMAN
NA	NA	NA	NA	NA	NA	NA	NA	NA	NA	NA	NA	NA	NA	NA	NA	NA	NA	NA	6.62926	NA	NA	NA	NA	8.2203	NA	NA	NA	NA	NA	10.3047	NA	NA	7.20605	NA	NA	NA	NA	NA	NA	NA	6.51908	NA	NA	NA	NA	NA	NA	NA	NA	NA	NA	8.17501	NA	8.76921	NA	NA	NA	7.71092	NA	NA	NA	NA	NA	NA	8.02559	7.7985	NA	NA	NA	NA	NA	NA	8.02851	NA	NA	NA	8.49594	7.44083	NA	NA	NA	NA	NA	NA	NA	NA	NA	NA	6.77126	NA	NA	NA	NA	NA	NA	7.48484	NA	NA	NA	7.8273	NA	7.27207	NA	P62854	RPS26	40S ribosomal protein S26	P62854	RS26_HUMAN
17.1881	16.2858	15.8304	17.0572	16.5023	16.6894	16.2666	15.8106	16.5337	17.0099	17.0914	16.9011	16.76	16.0414	16.7756	16.127	16.65	15.4614	17.0318	16.7745	15.2064	15.8536	16.4469	15.9272	16.5653	16.296	16.8854	16.5524	16.6671	16.7602	16.5745	16.6412	16.195	16.8661	15.616	17.1464	15.9796	16.45	15.1963	16.1109	16.9077	17.2122	16.3229	16.5317	15.9012	16.1704	16.4049	16.5653	15.9387	16.1848	16.8623	16.6937	17.1121	16.2087	16.7888	16.6997	17.0663	16.8943	16.4859	16.0017	16.7075	16.6255	16.8361	16.3678	16.9405	17.1041	16.7258	16.48	17.0261	16.8328	17.2389	16.8186	16.3089	17.1726	15.6274	17.1004	16.4244	17.2959	16.7541	15.8755	15.8259	16.8088	15.7575	17.3813	16.5058	17.1936	16.2135	16.6312	16.2329	17.1891	17.0405	16.7913	16.7249	16.5219	16.6761	16.3251	17.2756	17.0982	16.3353	17.6219	17.2594	16.9971	17.0484	16.9066	P62857	RPS28	40S ribosomal protein S28	P62857	RS28_HUMAN
16.4147	16.6366	15.9507	16.7836	16.6086	16.4444	16.5598	16.7714	16.454	16.129	16.6475	16.4854	16.5648	16.6727	16.4988	16.4967	16.7967	16.6697	16.6017	16.1508	16.788	16.0959	16.3487	16.6009	16.4279	16.9645	16.5218	16.842	16.5873	16.6048	16.2106	16.5292	16.279	16.8561	16.3391	16.5851	16.2438	16.5284	16.2884	16.6504	16.8712	16.645	16.7874	16.7902	17.2047	16.7371	16.7835	16.6791	16.8776	16.3123	16.591	16.5166	16.7746	16.9364	16.7393	16.6569	16.884	16.645	16.9412	16.37	16.841	16.2327	16.964	16.5989	16.8018	16.916	16.5628	16.9354	16.9667	16.8299	16.7396	16.605	16.5893	16.2579	16.7203	16.477	16.6857	16.9627	16.694	16.6308	17.6701	17.1191	16.6489	16.6564	16.407	16.9811	17.14	16.7092	16.882	16.572	16.8024	16.593	16.8288	17.0544	16.8816	16.8888	16.4521	16.6386	16.674	16.2622	16.077	16.8639	16.8319	16.6416	P62879	GNB2	Guanine nucleotide-binding protein G(I)/G(S)/G(T) subunit beta-2	P16520;P62879;P62873	GBB2_HUMAN
12.8385	12.483	12.5642	13.0341	13.7698	12.8767	13.5526	12.9397	13.7107	14.0485	13.8907	13.5692	12.8976	13.8567	13.3557	13.3337	13.8876	12.7901	13.5801	12.206	11.777	12.5537	13.7109	13.1019	14.0735	12.894	13.377	13.3215	13.9276	13.2879	12.7267	13.628	13.1356	13.5495	12.817	13.658	13.2287	13.3438	13.4165	13.5721	14.2369	14.1017	13.0541	13.5239	12.9137	13.7059	13.8222	12.8611	13.0875	13.0294	13.6468	13.0905	14.0899	13.3359	14.1753	13.7632	13.3978	13.131	13.2024	13.1366	13.5132	13.6731	13.8015	13.6355	13.7334	13.8902	14.2089	12.9351	13.6468	13.5012	13.3892	12.684	12.8993	14.1542	12.3699	14.2224	12.4471	13.7488	13.5785	13.1906	13.2519	13.3895	13.2426	13.1218	13.5674	13.4186	13.1071	13.0518	12.7909	14.4174	13.8791	13.0679	13.4869	13.5899	12.3555	12.9964	14.3108	14.3187	12.9191	13.6304	14.19	13.3795	13.5346	12.9726	P62888	RPL30	60S ribosomal protein L30	P62888	RL30_HUMAN
