## supplemental table S3 for "Integration of cell-type resolved spatial proteomics and transcriptomics reveals novel mechanisms in early ovarian cancer" (part 3 of 3)

### Sheet: S3A (continued)
STIL_4__STIL	HGSTIC_FT1__invasive_2	HGSTIC_FT3__invasive_1	STIL_2__STIL	HGSTIC_FT6__STIC_2	HGSTIC_FT1__STIC_3	p53_4__normal	HGSTIC_FT1__normal_2	STIL_8__STIL	HGSTIC_MET2__met_1	HGSTIC_FT2__STIC_2	HGSTIC_FT5__normal_3	STIC_3__STIC	HGSTIC_FT4__invasive_2	STIC_6__normal	STIL_8__normal	HGSTIC_FT4__STIC_2	HGSTIC_FT3__normal_1	STIC_5__STIC	HGSTIC_MET1__met_2	HGSTIC_FT1__normal_3	p53_5__normal	HGSTIC_FT3__normal_2	STIC_4__normal	HGSTIC_MET4__met_3	HGSTIC_FT6__normal_3	STIC_4__STIC	HGSTIC_FT1__STIC_2	HGSTIC_FT6__invasive_2	HGSTIC_FT5__invasive_2	HGSTIC_FT2__normal_2	STIL_6__STIL	STIC_3__normal	HGSTIC_FT4__invasive_3	HGSTIC_FT3__invasive_3	HGSTIC_FT2__STIC_1	HGSTIC_FT2__normal_3	HGSTIC_FT5__invasive_1	HGSTIC_FT3__invasive_2	p53_3__normal	HGSTIC_FT6__STIC_3	HGSTIC_MET4__met_2	HGSTIC_FT5__invasive_3	HGSTIC_FT4__invasive_1	STIC_5__normal	HGSTIC_FT4__normal_1	STIL_1__normal	STIL_4__normal	HGSTIC_FT4__normal_3	STIL_6__normal	STIC_1__STIC	STIL_5__normal	HGSTIC_FT4__STIC_3	HGSTIC_FT6__normal_2	HGSTIC_FT2__invasive_2	HGSTIC_FT6__invasive_1	HGSTIC_FT5__STIC_1	HGSTIC_FT3__STIC_3	STIL_2__normal	HGSTIC_FT2__normal_1	HGSTIC_FT1__STIC_1	STIC_6__STIC	HGSTIC_FT5__normal_2	p53_1__normal	HGSTIC_FT5__STIC_2	HGSTIC_FT4__STIC_1	HGSTIC_MET2__met_2	STIC_1__normal	HGSTIC_FT6__STIC_1	STIL_1__STIL	STIL_5__STIL	p53_4__P53	p53_5__P53	HGSTIC_MET3__met_2	HGSTIC_FT1__normal_1	HGSTIC_FT6__invasive_3	HGSTIC_FT5__normal_1	HGSTIC_FT2__invasive_3	HGSTIC_FT3__STIC_2	HGSTIC_MET1__met_1	STIL_7__STIL	HGSTIC_FT3__STIC_1	STIL_7__normal	STIL_3__STIL	HGSTIC_MET1__met_3	p53_1__P53	HGSTIC_FT3__normal_3	HGSTIC_FT1__invasive_3	p53_2__P53	HGSTIC_MET4__met_1	HGSTIC_FT5__STIC_3	p53_2__normal	p53_3__P53	HGSTIC_FT6__normal_1	HGSTIC_FT1__invasive_1	HGSTIC_FT4__normal_2	HGSTIC_MET2__met_3	HGSTIC_FT2__invasive_1	STIL_3__normal	HGSTIC_MET3__met_1	HGSTIC_MET3__met_3	HGSTIC_FT2__STIC_3	STIC_2__STIC	STIC_2__normal	PG.ProteinGroups	PG.Genes	PG.ProteinDescriptions	PG.UniProtIds	PG.ProteinNames			subtable	type of table	dataset	type of tissue
14.0159	14.0033	14.3816	14.373	14.5088	14.7481	14.148	14.2962	14.5398	15.0602	15.1196	14.7306	13.9711	14.6279	13.8681	14.1228	14.8686	14.4946	14.432	14.6578	14.4509	15.6103	12.1589	14.1786	15.2983	14.0353	14.4441	14.71	15.0739	14.3543	14.3211	14.5304	14.3252	14.358	14.546	15.2043	14.3051	14.3555	14.5766	14.7562	14.9391	15.1418	14.2416	14.4177	14.1831	14.5251	14.1148	14.2645	14.4632	13.8496	14.4999	14.45	14.6181	14.5074	15.1828	14.9485	14.6798	14.5693	14.9182	14.5778	14.8298	13.4736	14.5434	14.4242	14.6861	15.0456	15.2259	14.4863	14.73	14.1603	14.1434	14.546	14.2984	15.3414	14.5079	15.1366	14.1136	15.1659	14.8253	14.8482	13.5933	14.8254	14.4905	14.6069	14.7299	14.6602	14.7456	14.521	14.3476	15.3631	14.7038	14.2315	14.7968	14.1307	14.4797	14.0255	15.4113	15.2767	14.7982	14.9005	15.2216	14.6993	15.0456	14.0652	P62891;Q59GN2	RPL39;RPL39P5	60S ribosomal protein L39	Q59GN2;P62891	R39L5_HUMAN;RL39_HUMAN
13.8199	13.874	13.1592	14.3114	14.041	13.6034	14.3183	14.0042	14.403	14.7989	14.8788	14.1184	13.9192	14.1562	14.3042	13.8964	14.686	13.3424	14.1737	14.1162	13.6169	13.5767	13.998	13.4999	14.798	13.6773	13.9539	14.33	14.4785	13.9051	13.6114	13.8519	13.3542	14.2325	13.848	14.7168	14.1342	14.0111	13.8021	13.7401	14.5346	14.9498	13.588	14.1607	13.7646	14.2509	14.0703	13.2525	13.8885	13.4935	13.9054	13.8016	14.3441	14.0421	14.6948	14.4349	13.8582	13.8384	14.2342	14.0924	13.9546	14.0395	13.8868	13.8129	14.1341	14.8095	14.8015	13.5848	14.199	14.1967	13.8796	13.7613	14.0035	14.4782	13.6577	14.5636	13.1894	14.6146	14.454	14.287	11.9884	14.0059	13.5662	14.2215	13.69	14.2517	13.5811	13.5014	13.1218	14.8333	13.8935	13.7856	14.0808	13.373	13.8035	13.8516	14.8712	15.2648	13.6264	14.2017	14.4783	13.9358	14.5534	14.0666	P62899	RPL31	60S ribosomal protein L31	P62899	RL31_HUMAN
15.2131	14.8528	14.7473	15.2561	15.5058	15.2808	15.0396	14.8326	15.2044	15.7437	15.7647	14.975	15.2271	15.5842	15.377	14.9685	15.78	15.1866	15.2602	15.4379	14.8587	14.4845	15.1876	14.7158	16.0458	15.1137	15.2619	15.3981	16.2083	14.8956	14.951	15.5392	14.9041	15.4811	15.1992	15.9609	15.0215	14.9716	15.0009	15.2683	16.0467	16.0202	15.1408	15.594	14.8964	15.1778	15.2866	15.2117	15.0005	15.0548	15.2284	15.1621	15.5618	15.4631	15.9948	16.2059	15.09	15.2023	15.3174	15.0722	15.4763	15.6276	14.9096	15.2501	15.3063	15.7174	16.0503	14.991	15.7345	15.2785	15.1212	15.3053	15.0953	15.8659	14.8748	16.1685	14.9061	16.0184	15.406	15.2536	14.5763	15.1347	15.0725	15.1777	15.6156	15.6759	15.2463	15.3694	14.8237	16.1923	15.4129	15.1088	15.3928	15.4879	15.5507	15.2135	16.1053	16.2218	15.2176	15.6907	16.1316	15.3867	15.499	15.3235	P62906	RPL10A	60S ribosomal protein L10a	P62906	RL10A_HUMAN
14.3341	14.4325	14.0486	14.6402	14.4259	13.9718	14.9531	14.4273	14.6117	14.4146	14.668	14.0804	14.6324	14.5971	14.9874	14.8916	14.6013	14.5052	14.4783	14.5068	13.6442	12.9322	14.6049	13.5426	15.3129	14.5943	14.4126	14.2912	14.9858	13.8655	14.109	14.5412	13.4096	14.0112	13.778	14.7294	14.2202	13.6517	14.2515	14.321	15.0715	15.4012	14.0167	14.3691	13.9864	14.6629	13.8785	13.8435	14.2783	14.0982	14.55	14.0416	14.571	14.9094	14.9472	15.418	14.4977	14.7593	14.5659	14.4288	14.7059	14.3943	13.9727	14.7968	14.1234	14.4116	15.109	14.2443	14.9687	14.7552	13.805	14.5547	14.2697	14.6537	14.3704	15.0456	13.6481	15.0138	14.1836	14.6442	13.809	14.6247	14.2781	14.5668	14.5211	15.0077	14.4064	14.68	14.0569	15.1921	14.8477	14.6088	14.5003	14.4748	14.0927	13.941	14.9027	15.4639	14.6075	14.6241	14.8108	14.5748	14.7194	14.496	P62910	RPL32	60S ribosomal protein L32	P62910	RL32_HUMAN
15.0101	14.5499	14.6352	15.2877	15.4423	14.8576	14.913	14.9294	15.4027	15.6138	15.6428	14.6522	15.1317	15.5984	15.1591	14.8136	15.4665	14.4583	15.1502	14.8845	14.3169	14.459	14.6893	14.4644	15.5196	15.078	15.3895	15.4707	15.9256	14.9	14.8535	15.2426	14.6556	15.1779	14.4741	15.7076	14.6763	14.6191	14.2691	14.9655	15.3494	15.6835	14.15	15.2657	14.7615	14.8389	14.6612	14.3113	15.2638	14.277	14.6989	14.6647	15.1361	15.1503	15.9768	15.4877	14.7639	14.5811	15.0904	14.9842	15.2792	15.0287	14.6059	14.9826	14.7297	15.6651	15.7741	14.6473	15.512	15.0701	14.7833	15.2137	14.9356	15.3755	14.4329	15.9548	14.899	15.8453	15.0461	15.0064	14.5894	14.7923	14.7144	15.0983	14.576	15.3836	14.5003	15.12	14.4899	15.9314	15.2919	14.38	15.2707	15.1043	14.8508	14.9372	15.3533	15.8812	14.2994	14.9904	15.5316	14.8297	15.2223	15.0172	P62913	RPL11	60S ribosomal protein L11	P62913	RL11_HUMAN
13.5079	13.0445	13.0041	13.4935	13.6937	13.2144	13.4451	12.9818	13.037	14.236	14.3835	13.1589	13.3207	13.7594	13.5665	13.0748	13.8144	13.241	13.4275	13.7621	12.89	12.4035	13.5021	12.7754	14.2352	13.0539	13.2982	14.1987	13.9673	13.1814	13.0115	13.7399	13.001	13.6088	13.3209	14.0996	13.5535	13.2877	13.4814	13.4662	14.3248	14.3494	13.1643	13.4788	13.3396	13.0718	13.166	13.064	13.2578	13.3118	13.4763	13.505	13.6699	13.6673	14.4113	14.0851	13.3919	13.6456	13.6786	13.2633	13.7645	12.4664	13.2764	13.5062	13.5467	13.7313	14.3735	13.4834	14.072	12.9235	13.241	13.0418	13.0325	14.3654	13.4253	14.4123	12.9766	14.6806	13.7759	13.4053	13.2788	13.7819	12.9445	13.4576	13.851	14.3134	13.7784	13.5664	13.3555	14.6549	13.8298	13.4653	13.4789	13.4283	13.671	13.3892	14.3822	14.6371	13.2315	13.9722	14.1116	13.7966	14.1535	13.3858	P62917	RPL8	60S ribosomal protein L8	P62917	RL8_HUMAN
17.5445	17.1197	17.6219	17.2383	17.3085	17.2955	17.6213	17.0409	18.1013	17.3862	17.1621	17.3842	17.6081	17.4888	17.2765	16.8536	17.0307	17.2811	17.5164	17.4381	16.8688	17.0825	17.132	17.1998	17.8726	17.2224	17.52	17.4057	17.8875	17.5557	16.7033	17.6527	17.2012	17.719	17.7246	17.4482	17.1271	17.6026	17.6826	17.2021	17.5613	17.9112	17.4778	17.4778	16.9715	16.6414	17.4496	17.6371	16.8697	17.5684	17.2543	16.9449	17.4062	17.3208	17.7314	17.9172	17.0978	17.7326	17.6435	17.0844	17.4923	17.6913	17.598	17.4553	17.7133	17.334	17.6004	17.6303	17.9793	17.6522	17.6366	16.6691	17.7665	18.3128	17.2356	17.8405	17.0675	17.769	17.7808	17.8655	17.0088	17.8333	17.484	17.5496	17.8482	17.6725	17.6957	17.43	17.2854	18.057	17.9804	17.1356	17.6626	17.574	17.5983	16.6891	17.7316	17.8217	17.5973	18.2231	18.3922	17.4276	17.7262	17.9339	P62937	PPIA	Peptidyl-prolyl cis-trans isomerase A	P62937	PPIA_HUMAN
14.3646	14.0878	15.0811	14.6126	14.2767	14.2914	13.8022	14.3811	14.5905	14.357	14.4584	14.927	14.9676	14.505	14.3793	14.3884	14.3134	14.5088	15.0625	14.7305	14.2472	14.3818	14.5438	14.3417	14.7642	13.9512	14.6706	14.6344	14.8154	14.6086	14.5738	14.6537	14.7661	14.7702	14.8904	14.5751	14.7869	14.561	14.9963	14.4731	14.5234	14.9522	14.6523	14.5861	14.1859	14.0118	14.3599	14.7006	14.2249	14.6165	15.0056	14.2964	14.2508	14.2235	14.8281	14.6693	14.4957	14.9978	14.6811	14.2969	14.9203	13.959	14.8974	14.3118	14.9498	14.2663	14.8523	14.6643	13.9245	14.7998	14.5422	14.3078	14.3371	15.4561	14.397	14.6054	14.6279	14.6792	14.9592	14.8674	12.895	14.9503	14.3145	14.3212	14.921	14.5694	14.7386	14.5645	14.2601	14.8435	14.8801	14.1671	14.6462	13.843	14.1346	14.206	14.8019	14.5411	14.595	15.4265	15.6293	14.5545	13.8482	14.6952	P62942	FKBP1A	Peptidyl-prolyl cis-trans isomerase FKBP1A	P62942;Q5VVH2	FKB1A_HUMAN
12.3481	13.2768	12.792	12.6475	12.9131	12.7334	NA	13.022	13.4331	13.3598	12.3691	12.7457	12.8232	12.4866	12.4951	12.5378	12.3162	12.4671	12.398	11.5406	12.0927	10.2999	12.4154	11.7119	13.0246	13.008	12.6285	13.176	13.915	12.4209	11.4596	12.4136	12.5328	12.4238	11.802	13.0912	12.2679	11.866	12.075	12.5976	13.1312	13.0492	12.7804	12.8174	12.781	12.6279	12.8255	11.9225	12.5827	12.2529	12.9362	12.3212	12.7789	12.6348	12.9788	13.7659	12.6078	12.7826	12.9529	12.1545	12.8117	12.3389	12.3948	11.3468	13.0705	12.2031	12.5254	11.9654	12.9708	12.4417	11.3395	12.1217	10.477	12.5233	13.2361	13.8612	11.5484	13.3779	12.5669	12.9243	NA	12.1963	12.1174	12.5695	12.4377	12.9342	12.2415	12.6725	10.0065	13.0805	12.5314	12.1658	12.2306	12.7309	12.5732	12.9	12.6979	13.1524	12.635	12.2222	12.4856	12.1768	12.2076	12.2056	P62993	GRB2	Growth factor receptor-bound protein 2	P62993	GRB2_HUMAN
NA	NA	10.7976	NA	NA	NA	NA	NA	NA	NA	NA	NA	NA	NA	NA	NA	NA	NA	NA	NA	NA	NA	NA	NA	NA	NA	NA	NA	NA	NA	NA	NA	NA	NA	NA	NA	NA	NA	NA	NA	NA	NA	NA	NA	NA	NA	NA	NA	NA	NA	NA	NA	NA	NA	NA	NA	NA	NA	NA	NA	NA	NA	NA	NA	NA	NA	NA	NA	NA	NA	NA	NA	NA	NA	NA	NA	NA	NA	NA	NA	NA	NA	NA	NA	NA	NA	11.8796	NA	NA	NA	NA	NA	NA	NA	NA	NA	NA	NA	NA	NA	NA	NA	NA	NA	P62995	TRA2B	Transformer-2 protein homolog beta	P62995	TRA2B_HUMAN
15.1294	14.7961	15.2246	15.3133	15.2078	15.1178	15.2046	14.9767	15.1702	15.2117	14.992	15.1053	15.0821	15.4324	15.2842	15.0378	15.4033	15.1344	15.2824	15.1753	14.7779	14.9536	14.8482	15.1246	15.7106	14.6717	15.1136	15.2937	14.9844	14.9528	14.9582	14.9639	15.0995	14.9135	15.1725	15.0991	14.9709	14.812	15.1925	15.2161	15.2032	15.5138	14.9983	15.0052	14.9648	14.8343	14.7006	14.895	15.0111	14.627	15.0719	15.0792	15.2875	14.9404	15.2041	14.8758	15.4438	15.2197	15.2867	15.0544	15.1106	15.0968	15.224	14.9812	15.2208	15.3334	15.4425	14.9592	15.1087	15.1301	14.8196	15.1112	14.5613	15.2207	15.0375	14.9599	15.2672	15.0871	15.0666	15.5799	14.993	15.3029	14.94	15.0058	15.2414	14.6982	15.1014	14.9201	14.7557	15.4523	15.0287	15.0115	15.3361	14.83	14.9986	14.9098	15.4781	14.8628	14.728	15.3146	14.9959	15.1303	15.2259	15.2947	P63010	AP2B1	AP-2 complex subunit beta	P63010	AP2B1_HUMAN
12.6458	12.5401	13.1624	12.9175	12.4154	13.2457	11.9711	12.8623	13.7306	12.3131	12.9248	12.6061	12.1771	12.8124	13.0263	12.91	12.4732	13.0988	13.8533	12.6108	13.5306	12.9019	12.8086	12.1245	12.4514	13.3271	12.7409	13.2301	12.7258	12.6941	12.968	12.6984	12.2734	13.0475	13.264	12.6291	12.6496	12.4015	12.6558	12.3944	12.4821	12.5296	12.4063	12.8267	13.4982	12.4829	12.5595	12.9042	12.9133	13.6071	12.3399	12.2385	12.5747	12.4292	13.1762	12.3392	12.6106	12.5337	13.0639	13.1041	12.8389	13.4577	13.3167	12.2846	12.4798	12.8521	12.7357	13.4985	12.552	12.7223	12.0489	13.3573	12.976	12.6028	12.3925	12.0503	12.8514	12.9475	13.1518	12.695	14.4096	13.4079	12.6602	12.5023	13.1792	13.0847	13.1368	13.2431	13.3072	11.9888	12.5679	12.7694	13.2307	12.986	12.7395	12.8335	12.7263	12.658	13.3501	13.0872	11.8524	12.8078	12.3339	12.6372	P63027	VAMP2	Vesicle-associated membrane protein 2	P63027	VAMP2_HUMAN
11.8535	11.7812	9.89975	10.5062	10.1397	9.97898	9.38541	11.1061	12.1517	NA	11.304	11.4641	8.94784	11.3282	11.0721	11.508	12.0365	12.0844	9.91893	8.29861	11.3144	9.28525	12.039	11.7875	8.975	10.8376	10.9953	10.8416	9.71724	10.9027	9.71426	10.6327	9.57874	9.99017	9.99424	10.1153	10.8474	8.68546	10.4754	10.6058	10.5101	6.15824	11.3605	9.83353	12.5302	11.6116	9.58282	11.8678	11.1255	10.8447	11.5742	10.0282	11.6552	11.3898	NA	10.0233	10.7444	11.6905	11.6593	11.7683	9.82426	11.3051	11.6276	11.6916	10.0243	11.124	10.7483	11.7674	10.5269	10.7462	NA	10.5656	11.6307	9.82424	11.8158	10.1206	10.3906	10.0454	11.829	8.08378	12.8289	12.0254	11.5915	9.7194	NA	9.98985	11.5736	9.63258	10.9033	8.61254	10.2153	10.5938	11.2662	11.2964	10.0929	11.2748	NA	8.61018	11.1508	NA	NA	10.9178	10.3131	11.7616	P63096	GNAI1	Guanine nucleotide-binding protein G(i) subunit alpha-1	P63096	GNAI1_HUMAN
12.8537	12.2994	12.8773	12.8078	12.5026	12.1984	12.4511	12.2701	13.5205	13.4167	13.0338	12.7069	12.5714	12.9225	13.1106	12.5863	12.0101	12.1103	12.8607	13.3669	12.2785	13.9065	12.0758	12.8697	13.8785	12.2626	13.1186	12.5439	13.682	12.8934	12.2869	13.1309	12.4666	12.8072	13.3008	13.1221	12.0117	13.0009	11.9222	12.5356	12.689	13.7169	12.9181	12.9701	12.3555	11.7709	12.2905	13.2125	12.2762	12.6819	12.6615	11.7586	12.3046	12.4584	13.1501	13.182	13.0246	12.9424	13.2185	12.0646	12.1873	13.1876	12.6261	13.0301	13.267	12.6955	13.388	12.6718	13.1218	13.5925	12.7727	12.7372	11.837	13.5023	11.9557	12.8198	12.6401	13.2976	13.1058	13.7972	12.5135	12.645	12.1739	12.6159	13.5411	13.1527	12.8164	12.4664	12.2076	13.5538	12.9271	12.5251	12.6364	12.1323	11.5076	12.8831	13.3577	13.2239	12.6015	13.7791	12.985	12.9448	12.7993	12.8113	P63098	PPP3R1	Calcineurin subunit B type 1	P63098	CANB1_HUMAN
17.2077	16.9679	17.6683	17.1675	17.2624	17.0241	16.9736	16.9271	17.5011	17.4566	17.0462	17.2629	17.8566	17.6996	17.1957	17.3857	17.4208	17.0645	17.4247	17.5499	16.8739	17.1009	17.211	17.1427	17.9827	16.8214	17.2481	17.2591	17.6783	17.5001	16.5196	17.1629	17.3654	17.5224	17.5674	16.9623	17.0862	17.57	17.5068	17.0292	17.2644	17.8456	17.5687	17.394	17.1148	16.5256	17.4698	17.3318	16.564	17.0655	17.3694	17.1054	17.1917	17.3239	17.536	17.6754	17.4965	17.3589	17.3845	17.0154	17.2396	17.8017	17.2812	17.2293	17.5537	17.3949	17.6478	17.0128	17.837	17.3442	17.421	17.332	17.528	17.4708	17.1334	17.2643	16.9724	17.3466	17.3728	17.5457	17.0725	17.3078	17.3539	17.1278	17.4719	17.7496	17.1437	17.4292	17.1322	17.907	17.5802	17.2862	17.3938	16.9987	17.2848	16.7773	17.6785	17.4109	16.9605	17.5721	17.6059	17.3144	17.3679	17.4177	P63104	YWHAZ	14-3-3 protein zeta/delta	P63104	1433Z_HUMAN
12.73	11.8448	12.7727	13.1648	12.762	12.6092	12.5417	12.583	12.4021	12.4342	12.5499	12.8711	12.8833	13.2773	12.5417	13.1611	12.9638	12.7603	12.7458	12.988	11.9842	13.1269	12.8261	12.38	12.6594	12.655	12.8915	12.5373	13.4646	12.8489	12.2212	13.0173	13.0655	12.7913	12.5021	12.6024	12.1824	12.9465	12.3166	13.0946	12.6225	13.1897	12.7488	13.0975	12.5552	12.2668	12.8726	12.7505	12.4741	12.4903	12.9324	12.8274	12.9815	12.7232	13.0568	13.0599	12.4253	12.8796	13.1875	12.2648	12.0424	12.7118	12.8511	12.8571	12.4829	12.9868	12.475	12.8754	12.761	13.1181	12.9843	12.9234	12.9938	12.3479	12.3726	13.0723	12.717	12.8863	12.6615	12.7357	15.7058	12.8892	13.0694	13.0979	12.7783	12.445	12.4479	12.7746	12.6157	13.0638	12.9305	13.0107	13.2351	12.4709	12.2486	11.7403	12.9267	13.1688	12.8685	12.5036	12.7756	12.0508	12.9667	13.0249	P63151	PPP2R2A	Serine/threonine-protein phosphatase 2A 55 kDa regulatory subunit B alpha isoform	P63151	2ABA_HUMAN
13.2525	13.084	13.357	13.154	12.7261	13.8634	13.3655	13.1877	12.5274	14.0372	13.6207	13.2337	13.4042	13.3416	13.2486	12.9599	13.4882	13.4609	13.8037	13.9484	12.8994	12.6144	13.3238	13.1419	14.1081	13.5043	12.8993	14.4115	14.0462	13.1856	13.7677	13.0678	13.1456	13.4941	13.435	13.4326	13.0825	13.7122	12.9243	13.3587	14.0022	14.1592	13.4602	13.3205	13.1625	13.3566	13.4321	13.2288	13.6119	13.1072	13.967	13.6998	13.8574	13.539	14.1306	14.2277	13.5842	13.3396	13.5289	12.6797	13.9784	13.0889	13.3857	12.9697	13.8587	13.7623	14.1443	13.7328	13.3774	12.3969	13.8462	14.0921	13.3636	13.729	13.1379	13.8484	12.8956	13.8791	13.4428	14.1566	11.5233	13.5306	12.9992	12.7463	14.1872	14.0009	13.0865	13.7018	13.367	14.2233	13.9545	13.8685	13.5117	12.3911	14.0147	13.1303	13.9717	13.7989	13.9497	13.9477	13.2833	13.6256	13.2348	13.3576	P63165	SUMO1	Small ubiquitin-related modifier 1	P63165	SUMO1_HUMAN
11.4975	11.6489	11.6583	11.9196	11.2855	10.1984	NA	11.0895	NA	11.4018	10.4962	11.5532	11.7842	11.8011	10.807	11.2402	11.078	11.2433	12.0466	11.265	10.7953	12.8273	11.2651	10.9711	11.3627	10.4399	10.155	11.7079	10.9375	11.269	11.1636	11.4087	10.8864	11.2494	11.1674	11.4801	10.6682	11.6124	11.2148	11.8938	11.2905	11.5887	10.8632	10.8377	11.1547	10.7979	10.3081	10.3804	11.0792	11.4712	11.4032	10.9036	10.8687	10.1893	10.9021	10.9086	11.8818	11.5324	11.6729	10.1606	10.8676	12.1919	10.0979	11.1287	11.1603	11.4485	11.0077	10.9662	10.8204	11.2971	10.2498	10.9435	10.8632	11.0714	10.3872	10.6783	11.1703	11.3999	12.2948	10.6491	12.8272	11.9861	10.7415	11.7573	NA	10.9903	11.0312	10.3068	11.0691	11.3581	11.4284	11.1271	11.7957	11.3559	10.3001	10.747	10.4388	10.7908	10.9536	11.3506	11.1362	11.291	11.8925	11.5342	P63167	DYNLL1	Dynein light chain 1, cytoplasmic	Q96FJ2;P63167	DYL1_HUMAN
NA	NA	NA	NA	NA	NA	NA	NA	NA	NA	9.80362	9.19506	NA	NA	9.75454	NA	NA	NA	NA	NA	NA	NA	NA	8.44945	9.41885	NA	NA	8.37148	9.02281	8.13065	NA	NA	NA	NA	NA	10.0759	NA	NA	NA	NA	NA	9.75855	NA	NA	NA	NA	NA	NA	NA	NA	NA	10.1895	NA	NA	NA	NA	NA	NA	9.7098	NA	8.19669	NA	NA	NA	9.84325	NA	NA	NA	NA	NA	8.52819	NA	10.5666	8.14866	9.30336	NA	NA	NA	NA	NA	NA	7.53831	NA	NA	NA	NA	NA	NA	NA	9.26748	NA	NA	NA	NA	NA	NA	NA	8.65421	9.86339	NA	9.36397	9.64387	NA	NA	P63172	DYNLT1	Dynein light chain Tctex-type 1	P63172	DYLT1_HUMAN
14.6044	14.237	13.8394	15.0024	15.1714	14.2904	15.1686	14.3448	14.921	15.4183	15.3232	14.9604	14.8416	15.1065	14.7343	15.1061	15.4155	15.0412	14.7459	14.8313	14.1222	14.2435	14.7642	14.4374	15.423	14.5292	14.8688	15.1943	15.5839	14.7574	14.7232	15.0662	14.5826	14.8548	14.3764	15.3068	14.79	14.5946	14.5563	15.0143	15.2826	15.54	14.6251	15.1118	14.5728	14.8333	14.795	14.5153	14.9699	14.1164	14.8982	14.7566	15.3217	14.9392	15.199	15.3276	14.9758	14.5929	15.0131	14.5088	14.9949	15.1192	14.6201	14.6246	15.0398	15.3552	15.6092	14.6976	14.9573	14.771	14.6891	15.3497	14.8517	15.4066	14.498	15.7165	14.3517	15.4746	14.5722	14.3548	13.5161	15.0276	14.3715	14.6969	14.8834	15.0871	14.764	14.7578	14.2342	15.5566	15.017	14.839	14.9091	14.8537	14.6884	14.4399	15.3313	15.6803	14.6593	15.2424	15.7926	14.6709	15.3454	14.9821	P63173	RPL38	60S ribosomal protein L38	P63173	RL38_HUMAN
13.4067	13.1691	12.2279	13.2047	13.0691	13.5761	12.4676	13.1341	12.5787	13.2365	12.4687	13.1607	13.3433	13.391	12.8161	13.0957	13.0662	13.3156	12.9508	12.6097	12.4979	12.545	13.1366	12.9403	13.205	13.2766	13.0859	13.0681	12.7516	13.2259	13.1429	13.1186	12.8094	12.8938	12.6535	13.2789	12.543	12.9475	13.0209	12.7778	13.0371	13.1744	13.0013	13.1503	12.799	12.6683	13.2585	12.5156	13.4331	13.0906	12.7222	12.5096	12.9132	12.9687	12.6229	13.0646	12.5457	13.1762	12.7395	12.9122	12.7704	12.6194	12.6144	13.0058	12.7962	13.0183	13.0891	13.3551	13.0385	13.3062	12.974	13.5912	13.2041	13.3427	13.0865	12.4162	13.3181	13.3948	12.912	13.0786	NA	13.6102	13.0257	13.1452	12.9817	13.0069	13.4902	13.1842	13.3069	13.2709	12.8132	12.7331	12.3126	12.8322	12.4703	12.3917	13.146	13.1033	12.3656	13.2022	13.1019	12.973	12.8485	13.6277	P63208	SKP1	S-phase kinase-associated protein 1	P63208	SKP1_HUMAN
NA	NA	NA	NA	NA	NA	NA	NA	NA	NA	NA	8.97909	NA	NA	NA	NA	NA	NA	NA	NA	NA	NA	NA	NA	9.54055	NA	NA	NA	9.19114	NA	NA	NA	NA	NA	NA	NA	NA	NA	NA	NA	NA	9.28807	NA	NA	NA	NA	NA	NA	NA	NA	NA	NA	NA	NA	NA	9.09993	NA	NA	NA	NA	NA	NA	NA	NA	NA	10.0771	NA	NA	NA	NA	10.0653	NA	NA	9.50154	NA	9.20768	NA	8.98469	NA	NA	NA	NA	NA	NA	NA	NA	NA	NA	NA	9.40988	NA	NA	NA	NA	NA	NA	9.04925	10.9884	NA	NA	10.6839	NA	NA	NA	P63220	RPS21	40S ribosomal protein S21	P63220	RS21_HUMAN
12.7442	12.3738	11.8849	13.1177	13.3693	13.3003	12.4389	12.905	12.817	13.2472	13.5505	13.4585	13.9119	13.6534	13.0699	12.0972	13.5702	13.509	12.9429	13.6002	12.2258	13.3563	12.9777	12.9762	14.1639	13.0903	13.4931	13.2008	14.1174	13.0786	12.3342	13.7689	13.201	13.29	13.4299	13.9657	13.2007	12.957	13.4322	12.6814	14.0651	14.1138	13.002	13.7464	12.5414	10.2898	13.4287	13.2737	13.3806	13.1571	13.209	12.5819	12.6875	13.0349	13.9761	13.9111	12.8329	13.0462	12.3496	13.088	13.3975	12.4063	12.9168	12.2206	12.8692	13.037	13.2735	12.8793	14.047	12.4974	12.7953	12.0963	13.2371	14.1882	13.0312	13.8157	12.9565	13.1735	13.7816	13.5325	13.1914	13.3753	13.563	12.4922	13.5089	12.1507	13.3376	12.9967	12.3655	13.8918	13.5883	12.4576	11.8423	13.4072	13.3939	11.8935	14.5294	13.99	13.4379	13.5173	13.9138	12.5224	13.4918	13.7846	P63241	EIF5A	Eukaryotic translation initiation factor 5A-1	Q9GZV4;P63241;Q6IS14	IF5A1_HUMAN
16.9833	16.801	16.954	17.2321	17.153	16.8104	16.6435	16.8047	17.0694	17.727	17.5601	17.1299	16.7624	17.3578	16.9598	16.792	17.5855	16.7466	17.145	17.0836	16.5833	17.0803	15.5829	16.6346	17.6137	16.5196	16.8819	17.4689	17.5362	16.8486	16.8518	17.094	16.592	17.0855	16.6425	17.6858	16.8598	16.664	16.8882	16.9722	17.4895	17.665	16.808	17.1742	16.7927	16.9991	16.7555	16.6899	17.1071	16.4421	16.8551	16.6904	17.2735	16.9856	17.5841	17.5063	17.2202	16.9489	17.1073	16.8681	17.3017	16.9695	17.1505	16.8003	17.13	17.5251	17.8425	16.935	17.3573	16.9423	16.906	16.893	16.5814	17.6088	16.7855	17.6489	16.7412	17.668	17.0534	17.1931	18.1878	16.8467	16.7585	17.1844	17.3075	17.2765	16.9773	17.2219	16.5459	17.8808	17.2392	16.6384	17.1854	16.8114	17.0261	17.0884	17.7967	17.8857	16.7495	17.3223	17.6981	17.1894	17.2589	17.0113	P63244	RACK1	Receptor of activated protein C kinase 1	P63244	RACK1_HUMAN
17.4978	18.986	21.2632	19.2492	19.9757	18.2347	18.0335	18.0791	17.5053	19.4263	19.6324	18.9509	17.3429	21.2074	18.5324	18.8279	19.0549	19.7668	18.4423	19.5565	18.4568	18.83	20.3872	19.1651	18.956	19.8798	18.2373	17.5839	17.524	21.5137	17.8934	18.7305	17.7395	21.6305	21.7766	19.2736	20.478	21.1236	21.3101	19.1752	19.3105	19.3406	21.2544	21.4464	19.1569	18.4816	19.9906	17.9397	18.3957	19.179	19.4982	20.0116	19.3838	19.9102	20.3613	18.7611	19.4383	21.645	19.4456	20.6362	18.0525	18.7958	19.0874	18.5753	19.7425	18.933	19.4387	19.4878	20.1303	18.7988	18.8358	18.6074	19.9754	18.7377	17.6739	18.3922	19.8935	21.3395	21.2	19.3392	17.9038	21.2824	20.1331	19.1666	19.3321	18.5064	20.5647	19.7409	19.0137	19.8964	19.2616	18.5966	18.6869	19.5718	18.9978	17.3805	19.249	21.5296	18.2748	19.1417	18.3023	20.1623	18.166	18.3655	P63267	ACTG2	Actin, gamma-enteric smooth muscle	P62736;P68133;P63267;P68032	ACTH_HUMAN
11.0341	11.2536	10.0505	9.88848	10.4862	10.2778	NA	10.0824	10.7929	10.4365	10.1569	10.5619	10.5593	10.8845	8.76619	11.1176	11.1357	11.2577	10.9391	10.46	10.0773	10.2236	10.3873	10.9897	11.1078	10.0695	10.8844	10.8429	10.8877	10.72	NA	10.2544	10.5266	10.6712	10.3622	10.9852	10.2629	10.1914	10.7513	10.72	10.5203	11.05	11.3498	11.4283	9.69151	10.8334	10.747	10.9016	11.5931	11.1965	10.5084	9.85009	10.5727	10.3038	10.9047	11.1718	10.2671	11.1186	11.4499	10.1256	9.95009	NA	10.8942	11.3011	10.7956	11.4844	NA	10.9462	NA	10.3199	10.2208	10.8249	10.8618	10.824	11.0319	10.6791	10.6006	10.4035	10.8721	10.9559	NA	11.3251	11.6491	10.156	10.8365	11.0389	10.531	10.7336	NA	11.2014	11.3537	10.4281	10.5721	9.9714	10.4651	10.3362	10.6029	11.4992	NA	10.1902	10.8153	11.0737	10.2887	10.2379	P63272	SUPT4H1	Transcription elongation factor SPT4	P63272	SPT4H_HUMAN
15.2147	15.4338	14.7858	15.4635	15.4834	15.563	14.8019	15.2539	14.8591	15.1307	15.6111	15.5082	15.712	15.5755	15.0322	15.513	15.1857	15.5294	15.8952	15.4703	15.3136	14.8453	14.4202	15.0387	15.6613	15.1773	15.6863	15.9501	15.9256	15.082	15.3727	15.3324	15.301	15.2821	14.639	15.6461	15.5331	14.9801	15.0152	15.1992	15.7438	15.4111	14.7829	15.2654	15.7268	14.4015	15.617	15.3744	15.0091	15.2145	15.6505	15.1963	15.6937	15.4697	15.452	15.827	15.477	15.646	16.0139	15.2868	16.0254	14.8673	15.4686	15.6077	15.8778	16.1292	15.6092	15.5215	15.3781	15.3054	15.2601	15.3219	14.9463	15.4197	15.2027	15.6904	15.0591	15.2924	15.5644	15.4748	14.8539	15.7525	15.7386	15.5404	15.43	15.5451	15.6024	15.4014	15.1643	15.7047	15.8027	14.8506	14.9118	15.4989	15.3804	15.0526	15.6493	15.3863	15.3143	15.5172	15.6397	15.6063	15.581	15.6794	P63279	UBE2I	SUMO-conjugating enzyme UBC9	P63279	UBC9_HUMAN
12.8605	13.4384	13.2668	13.8601	14.1787	13.9537	13.559	13.4446	12.9309	14.6221	14.1683	13.5577	14.1327	14.6631	14.0463	13.2346	14.9533	13.6082	14.3248	14.1489	13.0188	13.2444	13.9729	13.1949	15.1943	13.176	13.6114	13.9527	14.6015	13.7201	13.9893	13.6143	13.5973	14.3029	14.0588	14.4245	14.2255	13.8929	13.7166	13.3429	14.3976	15.2472	13.7973	14.4875	14.0556	14.1298	13.569	13.7041	14.091	13.2566	13.8015	13.5061	14.746	13.5204	14.7094	14.6595	14.3488	14.1283	13.3999	13.9351	14.2154	14.243	13.7185	13.4893	14.1474	14.7625	14.499	13.3188	14.2482	13.5155	13.3699	13.2956	12.8574	15.216	13.4374	14.6176	13.76	14.4506	14.4883	14.0506	15.4033	14.3953	13.9773	13.7506	14.3028	14.2938	13.8637	13.8939	12.8162	15.3411	14.3364	13.3014	13.455	13.1465	14.1984	13.6447	14.9066	14.4193	13.1345	14.7329	15.3473	13.6754	13.9102	13.9785	P67809	YBX1	Y-box-binding protein 1	Q9Y2T7;P16989;P67809	YBOX1_HUMAN
14.9744	15.1197	14.9293	15.0055	15.0543	15.2606	14.5826	14.4212	14.3921	15.653	15.8001	15.1456	14.8898	15.2353	15.281	14.6383	15.6944	14.2806	14.6686	15.3789	14.5809	15.0276	14.5526	15.0989	15.6924	14.0762	15.3114	15.8773	15.6141	15.1435	14.9217	15.3026	14.8065	14.7243	14.7554	15.8688	14.9319	14.824	15.1008	14.9777	15.496	15.847	14.963	15.2869	14.1319	15.1727	14.8917	14.7696	15.0209	14.9479	14.6743	14.9264	15.7368	14.5635	15.5411	15.4773	15.7227	14.8638	15.226	15.1608	15.5081	15.1934	15.3559	14.9355	15.3431	15.5022	15.8588	15.0769	15.2982	15.0806	14.6511	14.6758	14.2773	15.5683	15.0059	15.9247	14.7363	15.8924	15.0065	15.334	16.9699	15.0343	14.2633	15.0428	15.3306	14.9511	14.757	15.0997	14.2344	15.8455	15.144	15.1246	15.4597	14.643	15.2787	15.0534	15.7816	15.7838	14.9556	15.5385	15.8184	15.5069	15.1532	15.229	P67812	SEC11A	Signal peptidase complex catalytic subunit SEC11A	P67812	SC11A_HUMAN
12.3629	11.7236	12.7359	12.1676	12.1541	12.0338	NA	12.1739	12.2532	11.991	12.2323	11.881	12.3586	12.4016	12.5247	13.2076	12.309	12.3341	12.4226	12.0948	NA	11.7304	12.4155	12.6312	12.0823	12.4304	12.0486	12.3275	12.0278	11.6042	NA	12.2559	12.2639	11.9538	11.9305	11.8635	12.3399	11.9935	11.9441	12.3404	12.2425	12.0126	11.532	12.0646	12.3035	12.5325	12.0906	12.2727	12.4215	11.8651	12.5722	12.2094	12.6111	12.3471	12.232	11.9186	12.5566	11.5922	12.146	11.6396	11.9468	12.3941	13.0557	12.1603	12.2391	12.1799	12.4895	12.7754	11.9257	11.5795	11.9184	NA	11.9972	12.3615	NA	11.3763	12.4524	12.5536	12.4662	11.9135	NA	12.4622	12.9069	12.5839	11.5288	12.5147	NA	12.6188	12.46	12.3761	11.8108	12.3026	12.2075	11.8346	11.4731	11.7597	11.7541	11.6132	12.482	11.7455	11.7217	12.7891	11.6139	12.0143	P67870	CSNK2B	Casein kinase II subunit beta	P67870	CSK2B_HUMAN
17.1356	16.8598	18.8096	17.2493	17.972	17.019	17.0752	17.0345	17.6157	19.4152	17.5961	17.461	16.8741	18.8345	17.1938	16.7096	18.1085	17.426	17.9823	18.6924	17.2413	17.8184	17.3337	16.6231	19.5991	17.4751	17.4293	17.5364	17.4573	18.136	17.3814	17.6308	16.4309	18.4637	19.1076	17.6107	17.9855	17.7645	18.8631	16.9493	17.5951	19.6474	17.8992	18.578	16.6707	17.2545	17.3221	17.4133	17.3449	17.05	17.6107	17.2368	17.9708	17.368	18.8711	17.6621	17.8155	18.2497	17.4305	17.5702	17.2248	17.799	17.7241	16.6258	17.7005	18.0425	19.1103	16.7857	17.8174	16.9942	17.496	17.5793	16.8561	19.2176	17.1507	17.5833	17.5784	19.178	18.5342	18.6443	17.3441	18.0963	17.2004	17.1913	19.3263	17.3434	17.8938	17.6063	16.6781	19.652	18.051	16.6623	17.4549	17.7018	17.5258	17.4404	19.4439	18.6523	17.03	19.4227	18.725	17.8489	17.6903	17.173	P67936	TPM4	Tropomyosin alpha-4 chain	P67936	TPM4_HUMAN
11.9751	11.1851	12.6069	12.2527	12.1333	11.1961	10.9115	11.7837	NA	12.0696	12.2615	12.5398	12.4929	12.2573	12.1096	11.9526	12.123	12.252	11.6064	12.5651	11.7579	10.5684	12.0372	11.946	12.8877	11.2208	11.4363	12.2454	12.8643	12.2632	11.3041	11.9737	12.0474	11.6893	12.4201	12.401	12.3183	12.31	12.3424	11.3074	11.9965	12.8671	11.6493	11.9589	11.5884	12.4363	12.137	12.1026	11.9847	11.2645	12.1103	11.1726	11.8163	NA	12.5007	12.5766	12.2105	11.9248	12.2675	11.9098	12.0494	10.737	12.3812	11.2055	11.8786	11.7411	12.5072	12.2897	12.2076	12.2489	12.2262	10.9016	11.8328	12.9836	12.0996	12.4232	12.0512	12.8102	12.4023	12.4894	8.83047	12.399	11.5823	12.1937	12.5378	12.8578	12.4212	11.9035	11.5146	12.9094	12.5409	12.2107	12.5257	10.777	11.8657	10.2549	12.7	12.7357	11.3907	12.9667	12.9368	12.2827	12.1315	12.8058	P68036	UBE2L3	Ubiquitin-conjugating enzyme E2 L3	A0A1B0GUS4;P68036	UB2L3_HUMAN
15.6485	15.3736	16.0154	15.8061	15.9858	15.5463	15.023	15.1543	15.2094	17.0736	16.4701	15.7543	16.3397	16.4927	15.4527	15.2428	16.3045	16.148	16.1503	16.2131	15.0908	16.6307	15.8905	15.6619	17.2453	15.2255	16.0377	15.9841	16.7051	15.9069	15.3487	16.0661	15.7285	16.1492	16.5995	16.6646	15.9779	15.8253	16.1482	15.7976	16.2498	17.3085	15.8781	16.394	15.1066	15.5229	15.5908	15.7318	15.6998	15.6881	15.9417	15.0784	16.2135	15.7163	16.9146	16.6481	15.7765	16.1207	15.9594	15.7647	15.6824	15.7694	15.5864	15.538	16.0658	16.4618	17.0685	15.4419	16.3812	15.7348	15.637	15.5871	15.7553	17.3227	15.6261	16.8405	15.7074	16.8035	16.3137	16.3849	18.0809	16.1063	15.6216	15.776	16.4131	15.9711	15.8422	15.8823	15.2242	17.3214	16.1361	15.183	15.9574	15.2922	15.8047	15.3599	17.2261	16.9413	15.6262	17.1485	17.3428	15.9473	15.676	16.0289	P68104;Q5VTE0	EEF1A1;EEF1A1P5	Elongation factor 1-alpha 1	Q5VTE0;P68104	EF1A1_HUMAN;EF1A3_HUMAN
13.1901	14.7305	17.2953	14.9798	16.0375	13.8808	13.8965	13.9487	13.5865	15.6345	15.7399	14.8237	13.2724	17.0201	14.5617	15.0668	15.3499	15.3113	14.4531	15.6504	13.9054	14.5169	16.7691	14.9233	14.8749	15.6951	13.9404	13.6683	13.291	17.7241	13.1599	14.7785	13.8165	17.815	17.9101	15.6717	16.5226	17.6659	17.2848	15.7414	15.3988	15.7237	17.5225	17.8877	15.567	14.6243	16.2167	14.0712	14.8918	15.1627	15.6638	16.4169	15.8347	15.7534	16.5935	14.8503	15.6773	17.8616	15.7962	16.7699	13.8566	14.695	15.4336	15.1146	16.0337	15.2176	15.721	15.8551	16.1365	15.0522	15.0826	14.8045	16.0251	15.1146	13.2046	14.8274	16.0936	17.9425	17.5912	15.1168	13.9032	17.8942	16.7914	15.3409	15.3115	15.163	16.9092	16.2572	15.3542	16.1844	15.9628	15.3802	15.2008	16.1574	15.072	14.4571	15.4335	17.4949	14.1933	15.1313	14.5491	16.7041	14.6369	14.7826	P68133	ACTA1	Actin, alpha skeletal muscle	P62736;P68133;P68032	ACTS_HUMAN
17.1268	16.8068	17.0368	17.3454	17.1494	17.1227	16.6963	16.7807	16.9855	17.9711	17.2946	17.1376	17.4298	17.7414	17.015	17.2257	17.3261	16.8091	17.4661	17.6494	16.6709	17.0723	16.893	16.7426	17.9965	16.7539	17.193	17.2888	17.7962	17.2022	16.3626	17.1992	16.8475	17.5188	17.3286	17.5367	16.9717	16.9652	17.1657	17.18	17.3436	18.1575	17.1782	17.5918	16.6915	16.6962	16.9456	16.8631	16.9376	16.7132	17.3431	16.9185	17.2806	16.9913	17.5602	17.807	17.4717	16.8654	17.2809	16.6762	17.0674	17.3617	17.1683	16.8651	17.232	17.2496	17.7414	17.0146	17.3848	17.0815	17.3598	17.2017	16.9447	17.8624	16.8784	17.5155	16.9878	17.6311	17.2623	17.376	17.4786	17.148	16.7148	17.0969	17.5324	17.4082	16.7923	17.0425	16.7605	18.0245	17.3864	16.7228	17.4574	16.8366	16.7823	16.7866	17.9187	17.4365	16.8909	17.5883	17.6294	16.9187	16.8805	17.3194	P68366	TUBA4A	Tubulin alpha-4A chain	Q71U36;Q9NY65;Q9BQE3;P0DPH7;P68366;P0DPH8;P68363;Q6PEY2	TBA4A_HUMAN
18.3102	17.9491	17.9443	18.2918	18.4812	18.2447	18.5069	18.7145	18.4863	17.8356	17.847	18.4114	18.5489	18.3987	18.4644	19.3437	18.0308	18.5902	18.4433	17.9825	18.5304	18.232	18.2194	18.0201	18.0237	18.1911	18.0688	18.4107	18.5935	18.2178	18.2273	18.6526	17.9308	18.5566	18.0721	18.0334	18.0245	18.0537	18.1652	18.4875	18.0884	18.291	18.0074	18.4041	18.2677	18.3901	17.8506	18.3646	18.286	18.0352	18.3382	18.3408	18.3269	18.4217	18.0368	18.7302	18.0982	18.3239	18.5951	18.1266	18.2103	18.5111	18.2974	18.3775	18.3175	18.3263	18.2364	18.5409	18.4111	18.1766	18.627	18.304	18.8461	18.0166	18.9462	18.5277	18.5795	18.2985	18.3678	18.0688	17.4459	18.1911	18.8024	18.4367	17.8858	18.5421	18.5973	18.0303	17.9683	18.3685	18.3478	17.8346	18.5918	18.3174	18.0649	17.7877	18.4099	18.3621	18.4657	17.897	18.2639	18.1821	18.3753	18.7694	P68371	TUBB4B	Tubulin beta-4B chain	P68371	TBB4B_HUMAN
12.923	12.944	13.0957	13.486	13.1451	13.2104	13.3805	13.2134	13.1005	13.2759	13.4952	13.5353	13.343	13.5665	12.7935	13.2876	13.4482	13.3458	13.7028	12.6818	13.1222	12.5507	12.776	12.9855	13.5896	12.8096	13.0425	13.7184	13.3969	13.0931	12.4824	13.5589	13.1904	13.3695	13.0516	13.0739	12.99	13.0687	12.7326	12.8718	13.2832	13.6884	13.1331	13.2834	12.8089	13.4456	13.2934	13.405	13.3337	13.0686	13.402	13.1695	13.5518	13.271	13.15	13.6215	13.1622	13.2975	13.3356	13.1815	13.2931	12.9965	13.0408	13.4148	13.379	13.9682	12.6995	13.322	13.1722	13.1493	13.0631	13.5962	13.1148	13.4846	13.0203	13.3059	12.9223	13.2958	13.4044	12.9405	13.0244	13.0214	13.3677	13.0198	13.3857	13.2456	12.8086	12.9989	12.5383	13.4228	13.447	13.0529	12.7245	13.1174	13.3766	13.3216	13.4897	13.1271	13.2559	13.3321	14.269	13.4709	13.7866	13.3802	P68400	CSNK2A1	Casein kinase II subunit alpha	P68400;Q8NEV1	CSK21_HUMAN
13.9329	13.368	14.562	14.1002	13.9416	14.3994	12.9695	14.2415	13.5564	14.2126	13.7889	14.4411	14.4013	14.3479	14.0067	13.9657	13.4604	14.3175	14.1487	14.5548	13.8215	13.2627	14.1326	13.3422	14.7834	12.9817	13.7815	14.0112	14.1955	13.7849	13.9576	13.9073	14.2269	13.9814	14.7037	14.1197	13.7706	13.7706	14.4526	13.754	13.9369	14.5418	14.1389	14.0946	13.8498	13.4693	13.7541	13.9099	13.3765	13.685	13.9346	13.5647	13.7579	13.1864	14.3297	14.3584	13.5868	14.5293	14.1127	13.7941	13.9677	14.6397	14.3912	13.6669	14.3986	13.6343	14.3711	14.2558	13.3554	13.6979	14.1096	14.0206	13.3854	14.9617	14.107	14.0494	13.6614	14.0251	14.4826	14.8772	13.3698	14.2427	13.5803	13.9341	14.7625	13.9052	14.2345	14.24	13.5052	14.7474	14.2867	13.5249	13.9075	13.3872	14.019	13.4478	14.6437	14.0294	13.8413	14.7353	15.1094	14.1044	14.0279	13.9921	P68402	PAFAH1B2	Platelet-activating factor acetylhydrolase IB subunit alpha2	P68402	PA1B2_HUMAN
25.3514	21.9259	18.4208	21.876	22.0135	21.9679	20.3264	19.4935	20.9346	16.9077	20.8666	20.5515	20.3687	19.3674	20.2232	20.064	22.6858	19.0531	20.34	14.3695	19.8502	19.2507	18.0257	21.0837	19.5009	23.2804	21.1093	19.6164	20.406	20.7599	18.1619	23.844	18.7134	20.7247	19.2866	22.2236	20.4483	20.4907	19.4759	20.0689	22.4559	21.9822	19.8491	21.3119	19.5575	21.2131	22.0957	23.9726	20.6354	21.8612	21.6832	19.3546	20.2982	23.509	20.3541	20.8071	21.7687	19.7352	21.1377	19.1856	21.3543	20.9613	22.1497	20.1171	21.1804	21.2369	16.4725	20.1296	23.5549	23.9337	23.1996	21.1933	19.8395	17.9362	20.495	20.0975	22.1534	19.4158	19.3217	18.2573	22.6104	18.7912	19.6701	22.8084	14.8031	21.3927	19.4326	22.3315	23.2021	20.4416	21.4164	21.6098	19.0728	24.1691	22.227	20.2391	16.8128	19.3175	21.2376	14.9561	19.6394	21.8742	22.1542	22.9154	P68871	HBB	Hemoglobin subunit beta	P02042;P68871	HBB_HUMAN
11.6596	11.6664	11.6343	12.0852	12.0537	11.3952	11.0987	11.7793	11.7255	12.4678	12.792	11.3374	12.0877	11.8968	11.336	11.6252	11.8356	11.4533	11.8579	11.2818	11.396	11.9332	11.4816	11.491	12.4691	11.3498	11.8277	11.9191	12.0426	11.6905	10.9967	12.2297	12.017	11.8587	11.2158	12.8776	11.415	11.1155	11.7799	11.8836	12.404	12.3605	11.6558	11.6699	10.472	11.4608	11.4046	11.811	11.3908	11.6551	11.7701	11.6292	11.7487	11.6756	12.4443	12.2445	11.8328	11.5231	11.9877	11.7584	11.7142	11.7591	11.7525	11.332	11.741	11.9661	12.3865	11.6213	12.0819	12.0413	11.3982	11.8234	11.6317	12.0345	10.9566	12.6859	11.3614	12.2014	11.682	11.7462	13.1224	11.4085	11.6988	11.4014	12.07	11.4955	11.5031	11.84	11.3197	12.3662	11.4184	11.7862	11.2409	11.2492	11.9711	12.0064	12.266	12.5193	11.4092	12.1864	12.0155	11.9772	11.8864	11.6064	P69849;Q5JPE7	NOMO2;NOMO3	Nodal modulator 3	P69849;Q15155;Q5JPE7	NOMO2_HUMAN;NOMO3_HUMAN
15.6322	12.2055	12.3993	14.1727	14.7227	11.0332	NA	9.40238	NA	NA	13.1705	15.42	12.1647	NA	12.0181	NA	13.7346	NA	10.5593	NA	10.4785	NA	NA	10.7474	13.4692	16.5051	10.3051	8.9485	10.9793	13.3132	11.2036	12.4822	10.0008	NA	NA	13.9359	13.7369	13.61	NA	NA	14.4965	13.025	12.3863	13.0216	NA	10.8085	9.58981	14.0789	12.9847	10.6103	17.3534	9.35611	12.573	16.9063	12.5679	14.8879	15.0421	NA	12.2199	13.0406	11.1077	11.0687	15.8191	NA	14.0916	12.2346	9.4928	14.8079	16.4943	15.9077	14.6465	NA	13.7468	NA	9.19784	13.471	15.6845	11.7553	NA	NA	9.08665	NA	NA	14.3909	NA	10.7363	NA	14.1851	11.0707	8.75595	15.6407	13.3737	NA	17.2582	10.6754	10.1574	NA	12.5085	13.9416	NA	NA	14.4663	13.3434	14.4779	P69891	HBG1	Hemoglobin subunit gamma-1	P69892;P69891	HBG1_HUMAN
13.5215	NA	NA	10.1976	9.94084	NA	NA	NA	NA	NA	NA	14.759	NA	NA	NA	NA	NA	NA	NA	NA	11.1267	NA	NA	9.9693	NA	14.1776	NA	NA	NA	12.5785	NA	NA	NA	NA	NA	NA	NA	12.87	NA	NA	12.5948	NA	11.4057	NA	NA	NA	NA	12.6117	NA	NA	15.5584	NA	NA	15.1973	10.0927	NA	11.7486	NA	11.0429	NA	NA	NA	14.561	NA	11.4697	NA	NA	13.5557	12.0706	NA	13.4868	NA	9.75692	NA	NA	11.2774	12.9612	NA	NA	NA	NA	NA	NA	13.5757	NA	NA	NA	NA	NA	NA	13.6511	12.8229	NA	14.6629	10.8228	NA	NA	9.28786	NA	NA	NA	NA	NA	11.6752	P69892	HBG2	Hemoglobin subunit gamma-2	P69892	HBG2_HUMAN
23.7448	20.1265	16.1947	20.1443	20.2195	20.1634	19.3589	18.0237	19.0443	15.0584	19.2862	18.8784	19.0257	17.7493	18.4508	18.6142	20.9938	17.5038	18.857	13.087	18.0292	17.745	16.4385	19.47	17.9123	21.6908	19.5191	18.047	18.7596	18.8538	16.5306	22.0385	17.3814	19.1729	17.6639	20.9052	19.0409	18.8339	17.8412	18.5224	20.9585	20.3991	18.025	19.8402	18.148	19.7445	20.6368	22.3824	19.1376	20.1042	20.1969	17.5172	18.6594	21.9677	18.9167	19.1553	20.1757	18.1563	19.6514	18.0813	19.78	19.0954	20.6259	18.8565	19.3857	19.7676	15.008	18.8955	21.9043	22.421	21.6719	19.2071	18.6136	16.5958	18.6804	18.6778	20.6314	18.0748	17.802	16.4239	21.0247	17.2972	18.1825	21.1704	13.3827	20.2666	18.1684	20.8199	21.5316	18.9268	19.9677	20.1828	17.9618	22.768	20.5255	18.404	15.4865	17.8116	19.9681	13.8615	18.2342	20.2589	20.5854	21.3563	P69905	HBA2	Hemoglobin subunit alpha	P69905	HBA_HUMAN
NA	9.06079	NA	11.2524	11.4917	NA	NA	11.7266	NA	NA	11.2534	11.8015	11.4616	11.5598	12.7449	12.9589	11.8325	12.1762	11.3271	NA	NA	12.644	11.0662	11.2881	NA	NA	NA	10.0817	NA	10.5476	NA	12.3204	12.3428	NA	NA	10.84	10.5303	11.2446	NA	11.375	NA	NA	10.5932	NA	12.5431	NA	12.0619	12.2545	10.9595	12.3712	10.1073	12.4732	10.8541	11.4837	9.54514	NA	NA	9.96375	11.9136	10.7731	10.4888	10.6755	11.5556	11.5013	NA	11.5279	NA	12.0431	10.8073	11.2338	NA	11.9258	12.3352	NA	10.3886	NA	10.532	NA	10.8566	NA	NA	10.8553	12.0691	11.2684	NA	11.3703	10.941	11.6446	NA	NA	NA	NA	NA	11.1271	NA	NA	NA	NA	NA	NA	NA	NA	NA	11.1819	P78310	CXADR	Coxsackievirus and adenovirus receptor	P78310	CXAR_HUMAN
NA	11.1736	8.55199	NA	8.3399	NA	NA	10.495	NA	9.35407	10.5032	6.79015	8.33107	10.4968	NA	NA	9.96557	8.72924	8.54789	NA	10.4865	10.4357	NA	8.48379	8.55676	NA	10.1507	9.34847	10.0824	8.96025	NA	NA	NA	8.7406	9.01267	9.23769	9.20589	9.72018	9.43889	NA	9.58365	9.19052	8.88333	9.61412	NA	NA	NA	9.62177	9.16347	9.06757	NA	NA	9.32754	9.59508	NA	9.77885	10.8072	9.43594	9.63866	9.31032	10.1566	9.58304	NA	8.59849	9.36134	9.15987	8.21237	NA	10.0757	NA	NA	8.24465	NA	9.31653	NA	8.82924	NA	8.8836	NA	8.95206	NA	10.1564	NA	NA	NA	NA	NA	10.0912	9.29317	9.04165	9.95017	NA	NA	NA	NA	NA	NA	NA	10.3314	8.94446	9.75578	8.30898	NA	NA	P78316	NOP14	Nucleolar protein 14	P78316	NOP14_HUMAN
11.3893	10.8182	11.2619	10.8829	11.145	11.7078	NA	10.5251	10.2506	11.4175	11.2499	11.3736	11.556	10.8953	11.5123	10.7682	9.68403	11.1849	11.101	11.3171	NA	10.6959	11.4476	10.6233	11.783	10.9295	11.277	10.9519	11.6235	10.6718	10.8009	11.3263	11.3319	11.0252	11.0183	11.8211	10.8793	11.3581	11.3786	10.41	11.5842	11.9776	11.0426	11.1114	10.9642	9.0886	10.704	11.9682	NA	10.7495	11.3591	10.0326	11.219	11.1604	11.7077	10.7718	11.775	11.1429	11.4369	11.3719	11.9701	10.1089	11.1779	10.5455	11.3747	11.2076	10.6412	10.3469	11.4137	NA	11.3164	NA	10.1422	11.6344	10.7296	10.8756	11.212	10.8253	11.4305	11.4259	NA	11.6591	11.3478	11.4703	11.745	10.9512	10.8451	10.7901	9.60965	11.9389	11.1971	11.0041	10.567	NA	11.5322	NA	11.4261	11.595	11.1192	11.7154	11.935	11.0306	11.4601	10.7505	P78318	IGBP1	Immunoglobulin-binding protein 1	P78318	IGBP1_HUMAN
13.531	13.3894	14.8886	13.2081	13.1939	13.902	15.7014	14.1007	NA	14.1349	13.4189	13.6556	12.9181	12.4302	13.3186	NA	13.7981	14.624	13.7738	14.3581	14.3252	14.2684	14.611	13.7978	9.6199	14.827	13.7705	13.1848	12.4413	12.814	14.0608	13.9814	14.1521	12.3409	14.7463	NA	14.007	13.5426	13.89	14.7864	13.2745	NA	13.1573	12.65	14.0092	14.4041	14.3376	14.1324	14.7089	14.4441	NA	14.7015	13.5993	14.8297	14.8082	12.6877	14.1041	13.9579	13.0683	11.9927	12.5547	NA	13.8188	14.5265	12.7223	12.6337	14.6158	14.8391	12.9783	13.9645	15.1	15.2732	15.4646	11.8927	14.1079	12.1964	13.5374	14.4877	14.631	13.7084	14.6064	14.1597	15.3104	13.881	14.5148	15.2177	14.1957	13.3946	15.6278	NA	13.3334	14.7628	14.7001	NA	13.2555	14.5365	14.6467	13.5285	15.228	11.9163	11.5611	13.5333	13.2407	13.6084	P78324	SIRPA	Tyrosine-protein phosphatase non-receptor type substrate 1	P78324	SHPS1_HUMAN
13.3444	10.8173	13.7753	12.6392	12.3849	13.112	12.463	12.7957	11.8196	13.2641	13.0572	12.8714	13.4011	12.7264	12.3088	12.9097	13.0206	13.3578	12.9883	14.0092	12.6227	14.104	12.2635	13.4302	12.7675	13.8088	13.0236	12.5389	13.31	12.2263	13.2043	13.1511	13.1843	12.3519	12.9686	13.1746	12.5229	12.5257	12.6726	12.7471	12.458	12.7871	12.5217	12.3349	12.6578	13.3704	12.9815	13.1777	13.0291	13.7669	13.3245	12.816	12.418	11.3042	13.1692	12.6384	12.2892	13.359	12.8764	12.6415	11.6447	11.8619	12.4742	12.8917	12.7304	11.5984	13.5043	13.3159	NA	12.5693	12.4824	12.6711	13.0906	15.0886	12.6533	12.7337	12.0192	13.2713	13.2877	13.1703	17.2936	13.0981	12.9921	12.5366	12.8046	12.6415	12.5844	12.3993	12.916	13.2685	12.8039	13.0233	12.9214	12.5549	11.8504	11.821	13.69	13.5309	12.8546	15.0729	15.5713	13.0733	13.1253	12.9431	P78330	PSPH	Phosphoserine phosphatase	P78330	SERB_HUMAN
NA	NA	9.20782	NA	8.22427	9.17031	NA	NA	10.2175	NA	NA	NA	NA	8.99203	9.83342	NA	9.17093	NA	10.1555	NA	NA	NA	NA	NA	9.72825	NA	NA	10.6351	9.23	9.40645	NA	8.90825	NA	NA	7.98254	NA	NA	NA	8.7071	9.14791	9.6459	8.74531	9.31343	9.64925	8.81726	8.93112	NA	NA	NA	NA	8.99002	10.3088	9.48816	NA	9.16404	10.2094	NA	NA	9.77451	NA	7.62785	NA	NA	7.70437	NA	9.83843	8.70941	7.37914	NA	NA	9.11158	NA	NA	8.3021	NA	9.68971	NA	9.37312	9.12075	NA	NA	9.70936	NA	NA	9.67614	8.94913	9.15845	NA	NA	10.0515	9.10535	NA	NA	9.21872	NA	NA	8.52047	NA	NA	NA	8.96191	9.20655	9.72269	NA	P78332	RBM6	RNA-binding protein 6	P78332	RBM6_HUMAN
12.6323	12.6577	12.6202	13.1732	12.8245	12.7051	12.5697	12.5042	12.8414	13.327	12.9452	12.6099	12.8364	13.4178	12.8995	12.7596	13.2734	12.9159	12.807	12.7416	12.1949	11.9579	12.9518	12.6304	13.5793	12.5586	12.828	12.9598	12.976	13.1487	12.5974	12.8327	12.4121	13.126	12.8217	13.043	12.5506	12.7182	12.6677	12.9894	12.8842	13.439	12.8785	13.4945	12.2476	12.5219	13.059	12.1106	12.9365	12.4289	12.5992	12.0264	13.1264	12.3632	12.8244	12.9414	12.7056	12.8186	12.9033	12.7829	12.9145	13.0006	12.4122	13.1004	13.1223	13.352	12.8914	12.5724	13.071	12.8988	12.1335	12.6691	12.2361	13.6765	12.3156	12.7967	12.7117	13.0739	13.2442	13.1354	12.5845	12.9563	12.3934	12.6791	12.9368	13.0583	12.5255	13.1217	12.7391	13.6338	12.8611	12.9005	12.8747	12.5002	12.6383	12.1221	13.0988	13.2548	12.5098	13.4607	13.3622	13.2397	13.1398	13.2071	P78344	EIF4G2	Eukaryotic translation initiation factor 4 gamma 2	P78344	IF4G2_HUMAN
NA	NA	NA	NA	NA	NA	NA	10.0416	NA	NA	9.29132	NA	NA	NA	NA	NA	9.30132	10.0582	NA	NA	NA	NA	NA	10.2506	10.4311	NA	NA	NA	10.301	NA	NA	NA	9.84336	NA	NA	10.7008	NA	NA	NA	NA	9.77822	8.92904	NA	NA	NA	NA	NA	NA	9.24447	NA	NA	NA	10.2335	NA	NA	8.61982	NA	10.292	NA	NA	NA	NA	NA	NA	10.2013	NA	NA	NA	NA	NA	NA	NA	NA	NA	NA	NA	NA	NA	10.2008	NA	NA	9.79006	NA	NA	NA	NA	9.73358	NA	NA	NA	8.89186	NA	NA	NA	NA	NA	NA	NA	9.1992	NA	NA	NA	NA	8.80864	P78345	RPP38	Ribonuclease P protein subunit p38	P78345	RPP38_HUMAN
10.844	11.0929	NA	11.0882	10.7802	9.99756	10.6784	11.1383	NA	11.3326	11.8123	11.3705	11.0932	11.3354	11.6163	10.9066	11.082	10.1635	10.957	10.69	NA	14.1818	11.0511	11.3055	11.5148	10.6134	10.7871	11.5975	11.6327	10.7053	10.4631	11.3211	10.8682	10.9943	NA	11.3883	10.8564	10.9971	10.8004	10.1663	11.2771	12.0775	10.6914	11.2359	10.2405	NA	9.0721	NA	10.7482	11.7439	10.673	10.3382	11.3746	10.3171	11.7508	11.1746	10.9686	10.6599	10.699	10.0697	11.0088	11.3349	10.2951	NA	11.0791	11.2272	11.3351	11.5842	10.3584	10.9166	10.5325	10.8445	10.6613	11.739	10.3772	11.9111	NA	10.4226	10.8795	NA	11.9849	10.5292	9.8948	NA	10.4843	10.9816	10.0467	11.237	NA	11.6671	11.5674	10.6285	10.8851	NA	11.2113	10.7455	11.4958	11.1677	11.1147	11.2869	11.81	10.8316	11.2584	11.9034	P78346	RPP30	Ribonuclease P protein subunit p30	P78346	RPP30_HUMAN
13.1834	13.1299	12.0498	13.1835	12.9167	13.3193	12.9222	13.3077	12.8983	12.8667	13.0804	12.8695	13.2763	13.7351	12.9574	12.7941	13.5916	13.442	13.3243	12.4144	12.7281	11.9651	12.9131	12.5747	13.4912	12.6171	13.2142	13.7151	13.4046	12.9157	12.7305	13.0878	13.2647	13.0791	12.065	13.4643	12.8103	12.9816	12.5483	13.0219	13.1047	13.245	13.0511	13.0944	13.0485	13.4841	13.2968	12.8827	13.5004	13.0101	13.6203	12.7052	13.4791	13.216	13.1366	13.4609	13.2186	13.3067	13.1161	13.2118	13.7452	12.5649	13.1929	13.022	13.3752	14.1548	12.4723	13.6127	13.0295	12.7849	12.671	13.4619	13.03	12.9134	13.3518	13.1233	12.916	13.4491	12.9043	12.6483	11.1821	13.1085	12.9432	12.8261	13.4362	13.068	13.5481	13.1199	13.193	13.5219	13.3836	12.9839	13.3485	12.707	13.1687	13.282	13.0658	13.5681	13.2608	12.6991	13.8603	13.4258	13.3032	13.3761	P78347	GTF2I	General transcription factor II-I	P78347	GTF2I_HUMAN
11.6304	11.1569	NA	11.717	10.4511	NA	NA	NA	NA	NA	NA	NA	11.6687	11.4142	11.1119	NA	11.0221	NA	11.6862	NA	NA	11.7306	NA	NA	10.7525	11.1704	NA	11.6292	11.1873	10.9243	10.1986	NA	10.0706	11.2571	10.6324	NA	NA	NA	12.0884	NA	11.9029	NA	NA	NA	10.0841	11.1008	11.3599	NA	NA	11.6887	10.1334	NA	11.8184	11.7266	NA	12.6553	11.6863	11.3475	11.3097	NA	11.5319	11.576	NA	9.15633	11.8528	11.0929	10.9005	NA	12.3176	NA	11.4481	11.8757	NA	11.4351	9.43655	10.7406	10.8302	NA	11.1123	10.9131	NA	11.8259	NA	NA	NA	12.2623	11.0477	11.8175	NA	11.1647	12.099	10.6812	12.0152	NA	11.0523	NA	10.9415	11.4986	10.3949	11.3888	10.1027	10.5195	11.2999	10.923	P78356	PIP4K2B	Phosphatidylinositol 5-phosphate 4-kinase type-2 beta	P78356	PI42B_HUMAN
NA	NA	NA	9.10741	6.32296	8.83729	NA	NA	NA	NA	NA	NA	NA	NA	NA	NA	NA	NA	NA	8.46061	NA	NA	NA	NA	NA	NA	NA	NA	NA	NA	NA	NA	NA	NA	NA	NA	NA	NA	NA	NA	NA	NA	8.75899	NA	NA	NA	NA	NA	NA	NA	NA	NA	NA	NA	NA	8.51425	NA	9.93521	NA	9.00912	NA	NA	NA	NA	NA	NA	NA	NA	NA	NA	NA	NA	NA	NA	NA	NA	NA	NA	10.0368	NA	NA	NA	NA	NA	NA	NA	NA	NA	NA	9.05931	NA	NA	NA	NA	NA	NA	8.91423	8.9127	NA	NA	7.85212	NA	NA	NA	P78357	CNTNAP1	Contactin-associated protein 1	P78357	CNTP1_HUMAN
NA	NA	NA	NA	NA	NA	NA	NA	NA	NA	NA	NA	NA	10.632	NA	NA	10.7791	NA	NA	NA	NA	NA	NA	NA	NA	NA	NA	NA	NA	NA	NA	NA	NA	NA	NA	NA	NA	NA	NA	NA	NA	NA	NA	NA	NA	NA	NA	NA	NA	NA	NA	NA	NA	NA	NA	NA	NA	NA	NA	NA	NA	NA	NA	NA	NA	NA	NA	NA	NA	NA	NA	NA	NA	NA	NA	NA	NA	NA	NA	NA	NA	NA	NA	NA	NA	NA	NA	NA	NA	NA	NA	NA	NA	NA	NA	NA	NA	NA	NA	NA	NA	NA	NA	NA	P78358	CTAG1B	Cancer/testis antigen 1	P78358	CTG1B_HUMAN
11.8026	11.7606	11.3065	11.4613	11.9064	11.6506	11.3433	9.89089	11.7337	11.9393	11.7786	11.7786	11.3551	11.8959	10.729	10.8872	11.9976	11.1119	12.1772	11.7916	11.067	10.7379	10.5547	11.6	12.7804	NA	12.0625	11.9108	11.8047	11.144	10.503	11.955	11.0535	11.3034	11.2207	12.2017	11.7064	10.6386	11.6504	NA	12.1328	12.0473	11.4773	11.6632	11.6772	10.888	11.1823	11.894	11.0617	11.1544	11.6792	11.3375	12.0071	10.5695	11.6338	11.9401	12.1319	11.7311	11.1558	10.5799	11.6031	12.2461	11.908	10.2053	10.9325	11.9309	12.1938	NA	11.7396	10.2638	11.1958	11.781	10.3167	10.75	11.7714	12.4211	10.823	11.6316	11.8402	12.0475	13.9237	11.4829	11.4695	11.805	11.7702	11.4024	11.0877	11.5447	NA	12.7798	11.0159	12.027	11.3949	NA	11.251	11.7861	11.5432	12.089	NA	12.5447	12.4773	11.1032	11.4906	11.3443	P78362	SRPK2	SRSF protein kinase 2	P78362	SRPK2_HUMAN
12.2679	11.6702	12.0363	11.8756	11.8134	11.5599	11.0897	11.3616	11.6554	11.3351	11.8192	11.3504	12.0706	11.7686	11.3626	12.8659	12.2702	13.095	12.1851	12.0858	11.04	12.0959	NA	11.5921	11.8695	11.7948	12.7372	12.1978	12.0038	11.5856	11.8011	11.6722	12.3063	11.8798	10.5933	11.9358	11.7104	11.7713	11.9854	11.9334	11.7153	12.115	11.5337	12.3055	11.7597	10.7536	11.5084	11.4871	11.6172	11.9266	11.9515	11.5079	12.6728	12.2118	12.12	12.5433	11.5256	11.8804	11.85	11.3147	12.2827	11.479	11.8385	11.0341	12.349	12.286	11.0349	11.6226	11.4637	11.7993	11.4527	10.7465	11.2155	11.6367	11.9732	11.1773	11.328	11.5887	11.8257	11.8931	13.9729	12.1185	11.4965	11.196	10.6116	12.4617	11.8892	11.817	11.34	11.7267	12.3652	12.2793	11.9624	11.7423	11.165	11.8428	12.2012	11.1584	11.3949	12.2004	11.7989	11.911	11.9097	11.6607	P78368;Q9Y6M4	CSNK1G2;CSNK1G3	Casein kinase I isoform gamma-2	P78368;Q9Y6M4;Q9HCP0	KC1G2_HUMAN;KC1G3_HUMAN
14.9031	14.1805	14.0499	14.8039	14.5538	14.3926	14.3765	14.1577	14.6476	14.6635	14.7222	14.5154	14.7678	14.8187	14.3835	14.3798	14.8862	14.4606	14.716	14.2324	14.4693	13.4806	14.4854	14.2621	14.8666	14.0641	14.49	14.8663	15.2528	14.3879	14.1095	14.7039	14.3125	14.6267	14.4247	14.7525	14.4981	14.2586	14.1708	14.7321	14.8	14.9494	14.4119	14.7241	14.0074	14.1885	14.2865	14.3499	14.3475	14.3104	14.3322	14.4439	14.7171	14.6815	14.7338	15.158	14.564	14.4461	14.7447	14.4674	14.8975	14.3335	14.3443	14.4877	14.7036	14.8398	14.5883	14.3238	14.7156	14.6505	14.3965	14.2565	14.4543	14.7727	14.5975	14.9067	14.4893	14.8727	14.8075	14.4806	14.0771	14.4689	14.0197	14.6899	14.3217	14.4903	14.5065	14.2243	14.3706	14.9678	14.6689	14.5816	14.7609	14.1935	14.1211	14.1935	14.7043	15.1911	14.2852	14.7096	15.0187	14.5364	14.3315	14.5475	P78371	CCT2	T-complex protein 1 subunit beta	P78371	TCPB_HUMAN
11.2414	10.8632	9.29496	10.8277	10.0723	10.0644	NA	10.5783	9.25102	10.9773	11.0173	10.3676	11.1444	11.3194	8.18475	10.4515	10.8006	10.883	10.9696	11.1533	9.53222	10.8686	NA	9.87272	11.8926	NA	9.75514	NA	10.6858	9.89406	10.6351	NA	NA	10.1693	10.1026	11.2806	NA	9.36644	10.1197	9.18249	10.5986	12.1471	10.2006	10.9042	10.241	NA	NA	11.2228	10.2534	10.1848	10.2347	10.1104	9.86497	NA	10.5569	9.51019	10.7938	9.75442	10.7673	NA	10.9383	NA	10.2107	10.3388	10.585	10.6718	11.1021	NA	10.9027	NA	NA	NA	10.3576	11.9663	NA	11.7116	9.63074	11.3882	10.762	9.92887	NA	10.5716	NA	8.97675	11.6203	10.8789	8.8975	9.95106	10.1573	11.9548	10.0197	9.59429	9.74413	NA	9.9748	10.5889	11.9671	11.1203	NA	12.0576	12.2132	10.8579	11.1465	11.0957	P78381	SLC35A2	UDP-galactose translocator	P78381	S35A2_HUMAN
NA	NA	NA	NA	NA	NA	NA	NA	NA	9.1032	10.5311	NA	NA	NA	NA	NA	NA	NA	NA	NA	NA	NA	NA	NA	8.53328	NA	NA	NA	NA	NA	NA	NA	9.2278	NA	NA	10.1276	NA	NA	NA	NA	NA	NA	NA	NA	NA	NA	NA	NA	NA	NA	NA	NA	NA	NA	NA	NA	NA	NA	NA	NA	NA	NA	NA	NA	NA	NA	9.86708	NA	NA	NA	NA	NA	NA	9.19214	NA	9.41848	NA	9.73048	NA	NA	11.4841	NA	NA	NA	NA	NA	NA	NA	NA	NA	NA	NA	NA	NA	NA	NA	NA	9.88558	NA	NA	NA	NA	NA	NA	P78383	SLC35B1	Solute carrier family 35 member B1	P78383	S35B1_HUMAN
NA	13.0482	15.5359	17.0378	15.6131	16.0129	13.5155	14.0101	15.974	16.7007	16.2761	16.461	16.466	15.4393	15.7394	15.4122	16.1229	15.5356	15.8766	15.6961	12.4482	15.4118	15.4953	14.4019	16.1617	15.5657	14.2595	14.9694	12.4761	14.2296	15.2766	15.2569	14.1818	15.4462	11.0795	14.5296	NA	15.5674	12.5914	13.5914	16.3417	15.3846	15.4632	15.1289	14.8058	14.5182	15.0316	15.5501	14.424	17.7072	15.6365	16.3899	14.3663	17.1983	15.0093	14.1828	NA	13.4215	15.219	13.6049	14.474	17.0908	15.3031	15.0313	13.1036	15.3152	12.9799	16.3065	16.9949	16.5979	17.2208	11.9743	15.1412	15.9745	14.1581	13.1376	14.1186	14.9572	14.5645	15.2176	13.8721	13.684	15.8641	15.7776	15.6801	16.1906	14.8395	15.0565	15.223	18.0016	14.7105	16.7721	14.6918	17.6866	15.9322	12.4958	15.5637	14.1643	15.3604	NA	14.2049	16.5598	14.2622	NA	P78386	KRT85	Keratin, type II cuticular Hb5	P78386	KRT85_HUMAN
11.4627	13.0756	12.5581	13.0977	13.05	13.3963	11.5688	12.6822	12.5398	12.7032	13.0539	12.7035	13.194	12.888	12.5665	12.3911	12.9998	13.1352	12.9795	13.0073	11.3626	10.1544	12.7067	12.3384	13.3014	13.0164	12.2041	13.03	13.2062	13.0532	12.2409	12.8412	12.2068	12.5264	12.7645	12.4934	12.3247	12.6338	12.4855	12.5179	12.9088	13.4219	12.7376	12.5004	12.9017	12.5419	12.8811	12.487	12.3119	13.1211	13.156	12.6794	12.8187	12.5789	13.1821	13.43	12.8034	12.8763	13.0465	12.6063	13.646	11.9491	12.8905	12.1819	13.0056	13.2144	13.2173	13.0567	12.9194	12.1933	12.4215	13.827	13.5261	13.0684	12.5847	12.4646	13.0698	13.0196	12.8822	12.1215	13.2858	12.6886	12.7941	12.6729	13.2121	12.785	12.982	12.9581	13.1238	13.1742	13.0819	12.2493	13.2392	13.349	12.2735	12.4536	13.1762	13.3708	12.1539	12.9833	13.017	12.8303	13.3505	13.0232	P78406	RAE1	mRNA export factor	P78406	RAE1L_HUMAN
16.611	15.1898	16.388	15.3601	15.345	15.2066	15.0654	15.4515	15.1285	16.1623	15.7861	15.4405	16.5785	15.3965	15.4237	15.8078	14.3604	15.3088	15.8647	15.9273	15.1087	16.1854	15.3082	14.3626	16.4637	15.0323	14.922	15.5772	15.8633	15.3428	14.8976	15.8459	15.9972	15.5732	16.2806	15.7697	15.2698	15.4289	16.3613	15.0192	15.4877	16.5355	15.618	15.7197	15.8874	14.9535	16.4204	16.0951	14.8987	16.0122	15.738	15.4036	14.8007	15.2019	16.0412	15.9829	15.3609	15.6793	15.7091	15.1896	15.4502	15.5336	15.4207	15.2208	15.8683	14.5842	16.3452	15.4841	14.7451	16.285	15.8015	15.4578	16.1387	16.7893	15.4414	15.9059	15.1425	16.1175	15.6952	16.2015	17.1791	15.9068	15.8553	15.7115	15.7381	15.6853	15.3663	15.8478	15.4256	16.4178	15.8807	15.5305	15.6958	15.1038	15.589	14.6241	16.593	16.0697	15.6085	16.7425	16.6735	15.7314	15.6143	15.8848	P78417	GSTO1	Glutathione S-transferase omega-1	P78417	GSTO1_HUMAN
NA	11.2032	10.4659	NA	12.2332	11.3401	NA	NA	NA	11.9823	11.7712	11.8198	12.4698	11.6144	NA	11.2372	11.5115	11.5321	12.1271	11.6714	11.0529	NA	NA	NA	12.0668	10.9315	NA	12.1191	NA	11.1318	NA	11.7019	11.3271	11.9546	NA	11.8646	10.9185	11.6835	11.8312	NA	NA	13.1257	11.7838	12.1788	12.5681	10.976	NA	12.8938	11.0426	NA	12.5342	12.0375	10.1856	10.8873	11.4246	12.2425	NA	NA	NA	11.3304	NA	11.6406	11.1708	NA	11.8899	11.764	11.7935	NA	12.208	12.0241	NA	NA	12.4609	11.2809	11.449	12.4648	NA	12.6993	NA	10.7064	NA	11.9291	10.6453	11.802	NA	12.3959	11.3027	NA	11.5115	12.1514	11.6977	11.2105	12.0424	11.4685	NA	11.581	12.6975	NA	12.3967	NA	NA	12.0209	10.3147	11.1713	P78508	KCNJ10	ATP-sensitive inward rectifier potassium channel 10	P78508	KCJ10_HUMAN
12.1241	13.329	12.9917	12.8027	12.3312	11.9275	12.434	12.177	12.3189	12.7708	12.8159	12.8791	11.4151	13.4009	12.0601	12.2343	13.6901	12.7787	12.9454	12.337	11.5249	NA	13.0022	12.0182	13.1855	12.8823	11.7683	12.1689	11.1748	13.4847	11.7659	12.4124	11.7449	13.6673	13.028	12.4613	12.3293	13.2797	12.964	12.366	12.3085	13.3648	12.838	13.4862	12.3564	12.4724	12.5592	12.0161	12.3732	11.9049	12.4217	12.5822	12.9349	12.9071	12.2806	11.7606	12.8519	13.2964	12.4697	13.0054	11.8862	13.0183	12.4117	12.5245	13.0899	12.9566	13.1042	12.2459	12.1742	12.7143	12.1499	12.3238	12.1465	13.6534	12.0735	11.5924	12.2223	12.7447	12.8285	12.5261	12.7049	12.7225	12.9312	12.4364	12.8165	12.6909	12.6523	12.0782	11.8735	13.1831	12.585	12.4548	12.6122	12.7177	12.5223	11.9604	12.6355	12.3573	11.9294	13.4273	13.6503	13.2734	12.0512	11.8604	P78524	DENND2B	DENN domain-containing protein 2B	P78524	DEN2B_HUMAN
14.6201	14.763	14.3414	14.7033	14.7333	14.8376	14.3359	14.7372	14.5795	14.681	14.8775	14.9095	14.7617	15.1239	15.0129	14.5281	15.0959	14.9007	14.9487	14.0635	14.3453	14.4257	14.6968	14.7815	15.2635	14.3041	15.0121	15.4628	15.193	14.7671	14.5487	14.7699	14.6531	14.6926	14.3546	15.0678	14.8074	14.7417	14.4805	14.8306	15.1062	15.4112	14.854	15.053	14.3967	14.7068	14.6217	14.6056	14.6922	14.7253	14.9788	14.5535	15.0674	14.7449	15.0215	15.1425	15.0794	14.5804	14.7486	14.6839	15.2634	14.6219	14.9071	14.5759	15.1685	15.4232	14.5861	14.9428	14.73	14.5098	14.5436	14.8794	14.2467	14.8336	14.7878	15.1861	14.516	15.0687	14.7938	14.4628	14.2426	14.858	14.3673	14.4227	14.3946	14.9646	14.6998	14.9553	14.3542	15.2431	15.0885	14.7426	15.0125	14.3921	14.8896	14.5618	14.7154	15.1371	14.5168	14.8537	15.243	14.8911	15.0509	15.0751	P78527	PRKDC	DNA-dependent protein kinase catalytic subunit	P78527	PRKDC_HUMAN
11.8548	11.836	11.4677	11.8519	12.2153	12.0229	12.1123	12.0576	11.7909	11.7996	12.1007	11.5732	12.6756	11.9179	12.5018	NA	12.6698	11.7867	12.0089	12.0247	10.6565	11.5764	11.764	11.651	12.37	11.8214	12.1193	12.6812	12.0792	12.1409	11.5699	11.6435	11.2878	11.7134	12.2646	11.4988	11.9304	12.1175	12.1066	12.251	12.2948	13.0266	11.5569	12.7434	11.1792	12.0556	11.283	11.7736	12.1206	11.7096	12.4067	11.067	12.0937	12.1059	11.5298	12.3065	12.2821	12.0268	12.0224	11.9563	12.1285	12.9764	12.0055	11.1465	12.2956	12.1508	12.1815	12.1563	11.9411	12.0573	12.1504	12.4662	11.6	13.6417	11.455	11.9246	12.3194	12.104	11.8577	12.4021	10.9433	12.0106	11.5948	11.3729	11.5233	11.778	11.6728	11.596	11.8286	12.6736	12.3769	11.5129	12.1593	12.229	11.9741	11.8432	12.3476	12.1119	11.623	12.935	12.4659	12.0341	12.5803	12.1229	P78536	ADAM17	Disintegrin and metalloproteinase domain-containing protein 17	P78536	ADA17_HUMAN
11.2003	11.6885	11.831	12.2912	11.5195	11.7856	12.0925	11.6409	NA	12.2353	11.7249	11.0784	12.3461	11.4087	11.7108	11.0923	12.0933	11.3051	11.7964	12.0457	10.2181	11.0151	10.9476	11.9074	12.0101	10.2329	11.9803	12.5985	12.2512	11.2103	11.311	12.1301	11.1693	11.3575	11.7877	12.0496	11.1442	10.8361	11.1268	11.5776	12.402	12.1514	11.451	11.3571	10.9941	10.8914	11.3349	11.4758	11.1223	11.0178	11.8092	11.721	11.7749	11.6445	11.6244	12.2155	11.4854	11.4884	11.8234	11.8717	12.3141	12.6122	11.2663	11.2036	11.971	12.1869	11.8014	10.5654	12.4119	12.112	12.2525	11.5479	10.4975	12.248	11.4815	12.0548	11.5079	12.3286	11.9982	12.2654	NA	11.8592	11.7262	11.6092	11.906	12.338	11.1218	12.0843	10.5104	11.7234	11.2972	11.8872	11.6494	11.179	12.4642	11.6663	12.7489	12.7065	11.5625	12.2866	11.8748	11.7977	11.9979	11.7893	P78537	BLOC1S1	Biogenesis of lysosome-related organelles complex 1 subunit 1	P78537	BL1S1_HUMAN
11.6203	13.1963	15	11.2085	12.8136	12.7909	13.0312	13.2044	12.7664	11.3496	11.3479	12.2923	12.0577	11.8694	12.3795	13.7146	11.604	13.2347	11.4792	12.6767	13.2349	13.902	12.9885	12.6453	10.0565	14.0821	12.1596	11.7526	11.1384	11.8705	13.0325	11.97	13.3383	14.5905	14.599	11.0168	12.2426	13.5962	17.3888	13.0941	11.6667	11.2523	12.5115	14.0938	12.8947	11.9808	12.4906	12.3614	12.7959	12.7999	13.3731	12.0721	12.3507	13.3699	12.2327	NA	12.6558	12.5492	11.8968	12.9737	11.1348	11.5978	13.4344	13.0211	11.4115	10.0978	10.9779	13.6706	11.8083	12.9435	12.7041	13.3522	13.5185	12.7952	12.9813	9.8277	13.5427	12.4406	11.7354	11.8378	12.0113	12.3089	14.3407	12.121	12.6359	11.8868	12.5662	12.4031	13.7413	11.5795	12.5028	13.1018	12.6766	13.3445	12.7813	12.3074	11.8353	11.431	13.4542	13.5111	12.5925	12.1963	12.628	11.6157	P78539	SRPX	Sushi repeat-containing protein SRPX	P78539	SRPX_HUMAN
9.97371	12.0473	NA	11.1027	10.394	11.1783	NA	11.2338	8.90105	NA	10.617	11.292	10.0002	10.531	10.1935	10.5125	10.9195	11.6537	10.9548	NA	11.0104	11.2109	8.77916	10.895	9.129	11.8222	10.2303	11.7127	10.6801	10.9317	10.8651	9.69119	9.98761	9.98292	NA	10.6776	10.0616	10.5696	10.2376	9.85744	10.1485	NA	11.0208	9.19215	10.9943	9.95645	11.6403	11.4585	10.9109	NA	11.1791	11.1347	10.4375	11.4441	10.3854	10.0789	11.0752	10.8306	11.6782	10.3188	11.5497	NA	11.4635	11.676	11.7277	12.1599	9.71696	12.2938	9.9633	10.6253	11.5332	9.95628	11.4388	NA	11.3457	10.7858	11.2721	10.4452	9.79581	9.80383	11.715	10.2247	10.1846	11.1787	NA	10.6997	10.1338	11.1927	11.0457	10.1609	11.1438	NA	10.3363	11.4903	11.7719	9.53208	10.1886	10.8145	10.7005	9.6315	10.9741	11.2509	10.9943	11.4613	P78549	NTHL1	Endonuclease III-like protein 1	P78549	NTH_HUMAN
11.2815	12.3719	12.7022	11.9922	11.8921	11.1577	11.4275	12.6243	12.1733	12.9201	10.6944	11.3846	11.5157	12.0744	12.0319	12.4838	11.6793	12.4673	11.052	13.1114	12.4821	NA	12.8806	11.8469	13.2402	11.9226	11.7078	12.0963	11.5278	11.5499	10.1577	11.7767	11.2995	12.0937	12.4527	11.913	12.0804	12.0891	12.9676	11.6478	11.0193	13.1923	11.6232	11.8247	11.9106	11.7893	11.4998	11.9413	12.2197	11.8467	12.0037	12.4362	11.5959	11.7044	11.6598	11.2178	11.3114	12.1295	11.5565	12.0643	12.1024	11.1426	11.124	11.9897	10.9749	11.1457	12.2631	12.4043	11.5244	10.6881	11.8751	11.0195	12.1803	13.4611	12.8812	11.3699	11.8769	12.114	12.3741	12.9018	NA	12.2698	11.5471	10.8693	13.3697	11.2942	11.6812	12.1683	12.3427	13.5062	11.7933	11.0255	11.5325	11.7303	11.9937	12.089	12.8219	11.4161	12.0213	13.4199	13.0891	11.6503	11.5728	11.6717	P78559	MAP1A	Microtubule-associated protein 1A	P78559	MAP1A_HUMAN
NA	NA	9.76734	NA	9.2667	9.79865	NA	10.324	10.3401	7.46984	10.5748	10.176	9.02352	9.8617	9.76652	9.72778	9.94368	9.52611	10.1401	8.30483	NA	9.98741	9.31218	9.20863	9.19087	9.44482	NA	9.58804	NA	10.0947	7.61791	9.564	8.54794	9.18503	9.62565	9.7384	9.00207	NA	8.37196	10.3679	NA	10.3162	9.45971	10.1998	NA	NA	9.68777	NA	9.67183	NA	8.88576	8.91583	9.28624	9.83789	9.89941	9.07693	NA	9.97861	9.02967	NA	9.11589	NA	NA	9.14664	9.9097	9.38402	10.0149	9.79282	NA	NA	NA	NA	9.69089	9.99407	9.70724	10.0925	7.83749	NA	9.08245	NA	9.54141	NA	9.40764	9.29524	NA	9.54991	8.53428	10.3851	NA	9.45048	9.86295	9.81698	9.99951	9.28176	NA	NA	8.28802	9.67601	9.86469	8.86715	NA	9.55852	8.2287	9.33258	P78560	CRADD	Death domain-containing protein CRADD	P78560	CRADD_HUMAN
NA	NA	NA	10.0066	10.1405	NA	NA	NA	NA	10.2179	10.292	9.34024	8.74041	8.98068	NA	NA	9.63311	NA	10.0763	10.4545	10.2485	NA	9.30721	8.73842	10.6082	NA	10.1429	9.6986	10.0787	10.1755	NA	NA	NA	9.65081	10.3277	10.633	9.73576	NA	NA	NA	9.11785	10.6407	10.9602	9.51681	NA	8.233	NA	10.1789	9.88024	NA	NA	10.8569	NA	NA	10.3606	10.4885	9.7411	10.5394	NA	NA	NA	NA	8.51648	NA	10.064	NA	10.3817	9.55129	9.02563	NA	NA	10.5371	NA	11.7051	8.6701	9.47042	NA	NA	NA	NA	NA	9.24196	NA	NA	11.6001	NA	NA	9.35126	NA	8.64865	9.69355	6.71367	NA	9.35754	NA	NA	NA	8.76656	9.02607	10.4478	11.3835	9.03048	NA	9.86619	P78563	ADARB1	Double-stranded RNA-specific editase 1	P78563	RED1_HUMAN
13.8792	13.6529	NA	14.5743	14.5144	12.927	11.8513	12.7572	13.335	12.2565	13.6595	14.7387	14.4055	13.512	14.6126	12.8701	13.3017	11.7706	13.1015	11.3796	12.1149	12.9929	NA	13.408	14.7938	12.6611	15.2356	14.2063	15.9718	13.9577	12.5096	14.1407	12.9566	14.0418	15.204	13.5767	12.0519	13.8086	12.0359	14.1209	15.4369	15.2189	13.4627	14.2684	12.8915	14.1067	14.1945	14.6311	13.6561	12.274	13.9928	12.7034	14.5798	14.6973	13.4994	16.1546	14.2564	11.9031	15.2029	11.9097	13.2116	15.4501	14.1914	12.7354	15.0089	12.1501	12.4729	13.1502	15.3877	15.6016	15.0646	NA	12.9365	12.0036	13.0358	15.6671	14.047	13.6215	13.0321	12.8895	10.9508	12.4971	12.472	13.9305	11.3821	13.8485	10.8538	13.7169	11.6237	15.1494	14.8641	14.0898	13.7901	13.93	13.8241	13.9175	12.5559	14.1306	13.541	NA	NA	13.8618	13.2876	13.2792	P79483	HLA-DRB3	HLA class II histocompatibility antigen, DR beta 3 chain	P79483	DRB3_HUMAN
12.179	10.4521	12.8128	10.3962	NA	11.5296	NA	10.6551	9.72361	NA	13.1736	10.5382	12.0678	10.975	11.56	11.5317	NA	11.3174	NA	15.2793	11.0255	17.034	11.3059	10.9601	10.0361	11.1142	11.5188	11.4883	11.2467	10.1812	12.0874	11.2481	12.1493	10.8554	10.4122	10.6019	9.67209	10.2415	10.9282	11.0116	10.3298	10.2851	NA	NA	10.9503	NA	11.4781	12.1069	NA	12.849	11.332	11.4919	NA	10.3742	11.6711	10.8262	NA	10.2631	11.2245	11.5113	10.4207	NA	10.152	11.549	10.4178	NA	11.3114	10.5625	NA	11.5963	NA	10.9529	NA	11.0924	8.78915	10.823	10.2974	NA	9.92098	13.493	13.9201	NA	10.2232	10.4887	NA	10.8891	9.69671	11.2803	10.158	11.9222	NA	NA	NA	11.0818	11.1131	11.5799	NA	9.23871	11.7469	10.7485	NA	10.4016	11.0117	11.8816	P80108	GPLD1	Phosphatidylinositol-glycan-specific phospholipase D	P80108	PHLD_HUMAN
NA	NA	15.4569	NA	11.4635	12.3634	NA	12.0458	14.777	11.2539	13.7246	12.94	NA	11.6313	13.8057	13.0967	11.9793	12.6088	13.0856	14.9606	14.7015	19.1301	NA	13.7139	11.3177	13.2128	13.8783	13.1141	12.4025	11.645	15.1216	17.0696	14.001	11.1234	9.87798	14.989	13.4253	11.8145	NA	10.6637	14.1559	13.0508	11.3551	12.3056	11.0231	12.2672	16.5467	12.9279	11.6945	17.3157	12.6334	NA	12.0167	12.8422	15.1746	12.0007	14.4191	NA	11.5746	12.9712	12.3306	11.7571	11.6141	11.3306	14.254	13.1912	11.0295	10.2514	14.7379	18.5059	11.8749	NA	11.2365	11.0738	11.5429	13.2047	14.079	12.7133	10.9477	14.5321	13.0605	10.6539	12.7795	11.7858	13.5823	NA	10.6666	14.4089	NA	12.4354	12.7702	10.5173	NA	12.9342	11.7176	12.8097	12.0747	14.0625	13.3447	13.3425	10.718	14.6449	11.5126	13.5729	P80188	LCN2	Neutrophil gelatinase-associated lipocalin	P80188	NGAL_HUMAN
NA	12.0663	12.5202	12.1372	12.5438	12.6518	NA	10.4748	NA	13.4614	13.1701	11.9602	12.0579	12.9033	10.6232	11.446	11.6858	10.645	12.0644	13.3638	12.0107	NA	11.5847	11.4941	13.4842	11.7989	12.3639	13.3314	14.2874	12.5857	NA	12.3992	12.0013	12.0508	12.3663	13.2108	11.6365	11.8165	12.2211	11.8547	13.3118	13.5281	12.4622	12.536	11.0663	10.8031	11.3471	12.1576	12.086	12.0006	11.0141	10.5225	13.0599	11.8983	13.6235	14.3205	12.8265	12.6804	12.159	10.4339	12.3239	11.5599	12.643	10.82	13.6667	11.4202	13.6161	11.1872	12.6044	13.2695	12.2549	10.5516	10.8479	12.7322	12.0406	13.5541	11.6798	13.3681	13.258	13.8927	10.7764	12.6019	11.6565	NA	13.4977	12.5674	11.9198	12.7408	11.4258	13.8338	13.0579	10.6498	12.0455	11.5845	12.0714	11.9491	13.6493	13.9146	12.0122	12.8124	12.101	12.3681	11.491	11.6056	P80217	IFI35	Interferon-induced 35 kDa protein	P80217	IN35_HUMAN
11.5308	10.0762	11.1105	11.1024	11.2076	10.6213	NA	10.7011	11.1639	12.1411	11.9201	10.5814	11.9675	11.155	11.6079	11.238	11.7003	10.9991	11.3756	11.6813	10.1787	11.5062	11.3836	11.6132	11.9006	10.473	10.9935	11.193	11.3301	10.1865	10.8759	11.2546	12.0498	11.0081	10.8242	12.2889	11.4539	10.6561	10.8604	11.859	11.5158	11.485	9.25996	11.3246	11.0849	11.3497	11.0751	11.371	11.3455	11.7315	11.6287	11.5895	10.8503	NA	12.3784	12.0468	10.2165	10.6108	11.3207	11.3392	11.0114	10.9916	10.4809	11.641	10.4157	11.3593	12.2513	10.7413	11.0492	10.4347	10.9006	11.3117	11.301	12.0101	11.403	11.84	10.9838	12.4705	11.1087	11.4762	12.7065	11.4376	11.0327	11.2531	11.8716	11.1893	10.297	11.2787	11.438	12.2747	11.2739	11.2026	11.8231	10.6551	11.1688	11.1762	12.0228	11.9724	11.1206	11.4357	11.1072	11.4673	11.9129	12.3766	P80303	NUCB2	Nucleobindin-2	P80303	NUCB2_HUMAN
NA	NA	NA	10.979	NA	11.0177	NA	NA	10.945	NA	NA	10.0414	10.921	8.86656	11.0696	9.77036	11.0536	11.0201	NA	NA	NA	9.43768	10.416	11.5757	8.26381	9.89189	9.83958	11.9634	NA	9.81192	11.6659	NA	10.4193	NA	NA	NA	10.4949	NA	NA	11.8037	NA	NA	9.80344	NA	9.28071	11.021	NA	10.9365	10.6493	9.89903	10.0533	11.4723	10.1074	9.84761	NA	NA	11.4075	9.07754	9.55546	10.6131	12.5508	10.995	10.5069	11.465	10.8625	10.8044	NA	9.91754	NA	10.9426	11.2417	11.1852	NA	10.4498	NA	NA	11.3383	NA	NA	NA	NA	10.2115	11.0695	11.2367	NA	11.6678	10.675	10.2232	11.1807	NA	10.1723	10.758	10.8324	NA	10.8785	10.6596	NA	NA	8.82998	NA	10.597	9.49034	10.011	11.4693	P80365	HSD11B2	Corticosteroid 11-beta-dehydrogenase isozyme 2	P80365	DHI2_HUMAN
11.0011	10.4028	NA	10.558	10.7528	11.6934	NA	9.61131	NA	NA	10.2602	10.2525	10.6209	10.7202	10.8427	11.1453	10.3327	11.2947	11.5654	10.013	NA	10.0199	11.4863	NA	10.4062	10.7983	10.005	9.62391	11.4815	10.511	11.0877	10.4763	NA	10.6389	10.3389	11.439	9.08524	10.832	10.664	9.99547	11.3151	11.0875	10.107	10.4733	10.5963	NA	11.3644	11.0511	9.93905	NA	11.1526	10.6143	NA	11.6692	NA	11.238	11.2047	11.3302	10.6674	10.2249	10.7798	11.6152	10.2101	11.2906	10.535	10.684	NA	11.0001	11.2906	11.3026	11.0576	10.8753	10.7653	11.5214	10.3024	11.5725	9.57959	10.2077	10.6464	9.40295	NA	10.4862	11.0401	10.9003	NA	11.859	11.287	10.5815	NA	10.4338	11.0012	10.3889	10.7066	11.5595	10.1577	NA	8.85039	NA	10.3374	11.535	12.1308	11.0591	9.4381	10.0773	P80404	ABAT	4-aminobutyrate aminotransferase, mitochondrial	P80404	GABT_HUMAN
NA	NA	10.2753	NA	NA	NA	NA	NA	NA	NA	10.5777	8.70612	NA	NA	NA	10.4418	NA	NA	9.71794	NA	NA	11.8697	NA	10.7961	NA	8.96602	9.79769	NA	NA	NA	10.3067	13.6746	NA	NA	NA	11.5275	10.2884	NA	NA	NA	11.423	NA	NA	NA	NA	9.20368	12.8487	9.9462	NA	13.4353	9.20463	NA	NA	10.3271	11.6266	NA	10.8351	NA	NA	NA	NA	NA	NA	NA	7.83915	NA	NA	NA	9.49469	15.2673	NA	NA	NA	NA	NA	8.45983	10.0715	9.75402	NA	8.01576	NA	NA	NA	NA	NA	NA	NA	10.2912	NA	NA	8.38819	NA	NA	9.59535	NA	NA	8.86539	9.10058	10.4923	NA	NA	10.9747	NA	9.21883	P80511	S100A12	Protein S100-A12	P80511	S10AC_HUMAN
NA	11.0969	10.5775	9.27476	9.84927	10.4513	NA	10.8375	9.64627	11.7908	10.7732	10.6683	8.97711	11.3235	11.1219	NA	9.65442	NA	10.2446	11.9002	NA	11.1438	NA	NA	11.9666	11.6932	10.886	12.3189	11.0331	NA	10.9861	10.7583	10.7985	10.6521	10.4648	11.0629	11.0788	9.70469	10.56	10.8213	11.0018	11.9628	9.90493	10.7851	NA	10.5727	9.93365	NA	9.25867	10.6668	10.6494	NA	10.3593	NA	11.7084	10.7057	9.13028	10.1634	9.58601	10.37	12.3288	11.3874	11.1149	NA	10.3653	9.58392	12.2592	9.4753	9.9713	10.9702	11.9069	11.3093	8.90703	12.0815	10.2769	10.7838	10.1024	11.8159	10.0785	11.563	NA	9.72694	11.485	10.6983	11.8403	NA	NA	10.097	NA	12.3157	10.1873	NA	11.0552	NA	10.3392	11.5121	12.2108	11.243	NA	12.1846	11.6846	10.26	9.85303	10.4444	P80723	BASP1	Brain acid soluble protein 1	P80723	BASP1_HUMAN
NA	NA	NA	9.79511	NA	NA	NA	NA	NA	9.72808	NA	NA	NA	NA	NA	NA	NA	NA	NA	NA	NA	NA	NA	NA	NA	NA	NA	NA	NA	8.24274	10.8697	NA	NA	NA	NA	NA	10.1011	NA	NA	NA	NA	NA	NA	NA	NA	NA	NA	NA	NA	NA	NA	NA	NA	NA	10.3505	NA	NA	NA	11.0965	11.0908	NA	NA	NA	NA	NA	NA	10.8022	NA	NA	NA	NA	NA	NA	NA	NA	NA	NA	10.0998	NA	NA	NA	NA	NA	NA	NA	NA	NA	NA	NA	NA	NA	NA	NA	NA	NA	NA	11.0992	11.6251	NA	NA	NA	NA	NA	NA	P80748	IGLV3-21	Immunoglobulin lambda variable 3-21	P80748	LV321_HUMAN
17.7404	18.3452	20.7273	16.8352	17.2727	17.8209	18.7307	17.8393	18.8332	17.4204	17.6804	17.2464	16.7535	16.8229	19.3384	18.0427	16.8702	18.9709	17.4047	19.6231	18.4866	21.5195	17.8239	19.0168	16.5096	17.7235	19.8787	17.3055	18.0124	17.5712	17.7829	18.0276	18.4076	17.8675	17.394	17.0959	17.8111	17.6544	17.345	18.0245	16.8749	18.6223	17.6885	16.9015	17.8293	18.392	20.4081	20.5359	17.6937	20.3675	17.5009	18.9203	18.1797	18.1387	18.7048	17.7523	18.0704	17.1752	18.0784	17.9929	17.8844	17.5222	17.5984	18.1007	17.4995	17.2121	18.5	17.0722	18.1859	17.2713	18.4256	18.3354	17.1789	17.8425	17.6892	18.1167	17.523	17.5403	17.7739	20.5952	19.8191	17.4547	18.3392	17.2435	18.0859	17.7758	17.906	19.0282	18.6571	18.7698	17.5707	18.1295	17.9633	18.4274	18.4985	20.7423	18.2514	18.9518	17.8226	17.5707	17.0794	16.906	17.7745	17.3737	P81605	DCD	Dermcidin	P81605	DCD_HUMAN
NA	NA	NA	NA	11.1215	NA	11.7981	12.0127	11.8513	NA	NA	11.542	11.3299	NA	NA	11.6735	11.9567	11.6823	NA	NA	NA	10.6748	NA	NA	NA	11.3752	NA	11.6797	10.9047	NA	11.3135	12.1431	11.3749	NA	NA	NA	NA	11.0411	NA	12.2049	NA	NA	NA	10.668	11.8331	NA	NA	NA	NA	NA	NA	10.8732	11.7256	NA	NA	NA	10.8391	11.1827	12.2331	NA	12.4902	NA	11.9804	11.2738	NA	11.6232	NA	11.3917	11.8169	NA	10.0209	10.9459	NA	10.3151	11.6116	NA	11.3098	NA	NA	NA	11.008	11.7049	NA	NA	NA	NA	11.3438	NA	NA	10.7873	NA	11.4293	10.2269	10.8906	NA	NA	NA	NA	NA	NA	NA	NA	11.2922	NA	P81877;Q9BWW4	SSBP2;SSBP3	Single-stranded DNA-binding protein 2	P81877;Q9BWW4;Q9BWG4	SSBP2_HUMAN;SSBP3_HUMAN
NA	NA	NA	NA	10.7268	10.1202	NA	NA	NA	10.0995	NA	NA	NA	10.5286	NA	NA	10.1913	NA	NA	9.9096	NA	NA	NA	NA	10.3708	NA	NA	10.1545	10.0383	8.53816	NA	NA	10.0019	9.11876	NA	NA	NA	NA	NA	NA	10.5887	11.2065	NA	11.1427	NA	NA	NA	NA	NA	NA	NA	NA	9.97882	NA	NA	9.61955	10.643	9.94892	9.5076	NA	8.53103	NA	10.0992	NA	NA	10.343	10.2528	NA	9.79337	NA	NA	NA	NA	10.1971	NA	NA	NA	10.2296	NA	9.70108	NA	10.0553	NA	NA	NA	NA	10.2719	NA	NA	10.4768	8.86736	NA	NA	NA	NA	NA	10.6703	10.3692	NA	10.1894	9.67266	11.0102	NA	NA	P82094	TMF1	TATA element modulatory factor	P82094	TMF1_HUMAN
10.6964	10.342	11.3054	10.476	11.1845	11.005	11.4234	10.8842	9.75488	10.3777	10.9374	11.0104	10.4962	11.2969	10.5739	10.5883	11.4018	11.1596	11.1707	9.48938	10.5595	11.9529	10.0162	10.4984	10.8643	9.55499	NA	11.3918	10.9497	10.4949	10.2615	11.2192	NA	10.2755	10.9157	10.2996	10.1245	9.97692	NA	10.4073	10.5303	10.8213	7.98823	10.7931	10.157	10.7221	10.6225	10.6836	9.6986	10.2633	11.1207	10.3001	11.4587	10.7997	10.685	11.052	10.867	10.7422	9.90723	11.1596	11.3841	11.6789	10.975	10.4958	10.2749	11.316	11.1987	10.6854	10.99	10.7583	NA	10.4747	10.3836	10.2813	10.12	11.2452	9.92999	10.4036	10.5368	8.58966	NA	10.2889	11.002	10.684	NA	10.8633	10.2176	10.7826	9.31077	10.1512	10.0116	10.5103	9.84536	10.7158	10.802	NA	10.3087	10.5453	8.70164	10.9596	10.8025	NA	9.84332	10.1574	P82650	MRPS22	28S ribosomal protein S22, mitochondrial	P82650	RT22_HUMAN
NA	NA	NA	11.4452	12.5264	11.8007	NA	11.5286	10.8905	NA	11.5042	11.7475	11.7522	12.7664	NA	11.4996	12.6718	NA	11.3457	NA	11.8443	11.3589	NA	NA	11.3152	NA	11.0069	11.7457	11.8901	NA	NA	11.5277	NA	NA	11.2389	12.054	10.7505	11.2032	NA	10.6426	11.5536	11.9015	11.4816	11.2497	10.5783	11.4129	11.0646	NA	11.4741	10.3541	11.6475	NA	10.8872	11.6238	10.9581	11.8144	12.0934	10.7594	11.6788	NA	NA	12.4427	10.8504	12.0979	11.8381	12.0085	10.7979	11.7274	NA	NA	NA	NA	9.43253	11.9345	11.589	NA	11.0631	12.2043	11.7622	NA	NA	NA	NA	NA	NA	12.4721	11.8232	NA	NA	10.674	11.9471	12.1526	11.7398	11.711	NA	11.1147	9.45794	11.348	NA	NA	11.0308	11.4488	11.7548	NA	P82663	MRPS25	28S ribosomal protein S25, mitochondrial	P82663	RT25_HUMAN
NA	NA	NA	10.5348	10.6915	NA	NA	NA	NA	NA	NA	NA	NA	11.2473	NA	NA	NA	NA	NA	11.2425	NA	12.3161	NA	NA	10.7584	NA	NA	NA	NA	NA	NA	NA	NA	NA	10.9605	NA	NA	NA	NA	11.9112	11.7088	NA	10.5247	NA	NA	NA	NA	NA	NA	NA	NA	NA	NA	NA	NA	NA	NA	10.6168	NA	NA	NA	NA	NA	NA	10.6949	NA	NA	10.8713	NA	NA	11.3704	11.1782	NA	NA	NA	NA	NA	NA	11.1255	NA	NA	NA	NA	10.8692	NA	NA	NA	11.241	NA	10.2543	NA	NA	NA	NA	NA	NA	NA	10.1411	NA	NA	10.2885	NA	NA	NA	P82664	MRPS10	28S ribosomal protein S10, mitochondrial	P82664	RT10_HUMAN
NA	NA	9.76725	9.87954	9.91268	9.65231	NA	9.14503	NA	9.66674	9.95501	9.79745	9.7838	9.59019	NA	NA	10.6612	9.95178	10.3728	NA	8.84382	10.6817	9.30421	NA	9.59018	NA	NA	9.67458	8.88978	9.28963	10.3811	10.0566	9.86021	NA	NA	10.0872	9.28636	8.14405	NA	9.76673	10.5148	10.2034	9.79569	9.57567	NA	NA	8.4741	NA	9.09009	9.73902	10.6139	NA	9.63001	10.0784	NA	10.1643	NA	10.2036	9.24324	NA	NA	10.7745	NA	NA	8.79159	10.4719	NA	10.0725	10.2361	9.58538	NA	NA	8.98289	NA	NA	10.3981	NA	10.3131	10.1544	NA	NA	9.61251	NA	10.6335	NA	NA	NA	NA	9.12345	9.82766	8.98706	NA	9.59752	NA	NA	NA	10.4892	9.30314	NA	NA	8.81459	NA	NA	8.51061	P82673	MRPS35	28S ribosomal protein S35, mitochondrial	P82673	RT35_HUMAN
9.88312	NA	NA	NA	9.538	10.9969	NA	9.86325	NA	9.9175	10.0478	NA	9.89514	9.88442	NA	10.4696	9.30673	NA	NA	9.68629	10.5947	10.6862	NA	NA	9.31421	NA	10.5666	9.81171	10.5532	9.04821	9.50545	NA	NA	10.3475	NA	NA	9.49875	10.0995	NA	9.78829	NA	9.85811	8.96245	NA	NA	10.7615	7.98841	NA	10.1921	NA	NA	NA	NA	10.1892	NA	8.79008	9.13454	9.51929	9.61149	NA	9.01386	10.2197	9.35328	NA	NA	9.18694	9.83089	NA	NA	NA	NA	NA	NA	10.0632	NA	10.2546	NA	NA	9.85003	NA	NA	9.78971	NA	10.2901	NA	10.1826	NA	NA	NA	9.33735	9.51741	NA	NA	NA	NA	NA	9.70069	10.6791	NA	9.00908	9.25927	10.3877	NA	8.64638	P82909	MRPS36	28S ribosomal protein S36, mitochondrial	P82909	RT36_HUMAN
NA	NA	NA	10.0526	10.7003	NA	NA	NA	NA	NA	10.824	NA	9.42374	11.0591	NA	NA	12.035	NA	NA	NA	NA	10.5538	NA	NA	NA	NA	NA	10.7908	10.7223	NA	NA	12.1968	NA	NA	10.0437	NA	NA	NA	NA	NA	11.1413	10.6333	NA	NA	9.9585	NA	NA	10.6472	NA	NA	11.0024	NA	11.4448	NA	NA	9.94626	10.3671	10.2964	10.4662	NA	11.1228	10.2259	NA	NA	11.5263	11.4822	NA	10.195	10.9528	NA	NA	NA	NA	NA	NA	10.2049	NA	10.7804	10.8267	NA	14.0268	8.0806	NA	11.3773	NA	NA	NA	NA	NA	10.3731	NA	NA	NA	NA	NA	NA	NA	11.8909	NA	NA	11.0816	10.2623	NA	NA	P82912	MRPS11	28S ribosomal protein S11, mitochondrial	P82912	RT11_HUMAN
10.5503	NA	NA	11.0329	11.5078	10.9228	NA	NA	NA	11.5686	11.2869	10.9655	10.8833	11.0297	11.6734	12.052	12.0355	11.6548	11.0973	10.7901	10.7088	11.4923	NA	12.0053	10.5991	NA	11.2676	11.152	11.3132	11.3287	11.937	11.9618	10.9362	NA	11.1368	11.8096	11.7005	NA	11.0362	NA	11.3557	11.0931	11.7847	11.377	NA	10.7139	10.7618	NA	11.2493	NA	12.0128	NA	11.2791	11.0499	11.3068	11.4099	10.5654	11.6107	11.1942	11.1276	11.6942	11.8764	10.9157	NA	10.1328	12.0029	11.1487	NA	11.7995	10.8502	NA	11.4751	11.5697	11.3568	10.5547	11.587	11.5814	10.5213	11.8913	10.8953	NA	11.8004	11.9247	11.646	NA	11.127	10.6499	11.8125	NA	11.6795	11.151	11.1781	NA	NA	11.5614	NA	10.938	11.1518	11.1056	11.1758	11.9563	10.5753	10.8595	10.7148	P82933	MRPS9	28S ribosomal protein S9, mitochondrial	P82933	RT09_HUMAN
14.0499	14.4988	13.0932	14.1463	14.1471	13.7828	14.1485	14.8509	13.5292	12.7511	14.2068	14.291	14.1893	14.0148	14.2805	14.1665	13.2056	14.8891	15.0367	12.8695	14.5691	13.1388	14.5568	13.7091	12.4699	13.8809	14.1117	14.1355	12.9588	14.7233	13.6405	13.946	14.0343	13.7704	13.9539	14.148	14.4086	14.4731	13.0343	13.9041	13.5816	12.4685	14.4754	13.8064	14.8194	13.8023	14.6201	14.3435	14.3694	14.1381	14.2448	14.0608	13.4499	14.6151	12.8832	13.0065	14.3667	14.5826	14.1072	13.6933	14.1472	13.4727	14.1925	14.0029	13.9834	14.5667	11.9182	15.2868	13.0429	13.8924	13.3734	13.8816	14.5539	13.0707	14.6372	13.1973	13.7732	12.3175	14.2314	12.2935	13.2814	14.4259	14.7238	13.677	11.7886	13.4007	14.1566	13.5497	14.7613	12.6326	13.496	14.6016	13.4161	14.249	14.2636	13.6285	11.7944	12.0571	13.724	12.9125	13.3958	13.8447	13.0058	13.9035	P82970	HMGN5	High mobility group nucleosome-binding domain-containing protein 5	P82970	HMGN5_HUMAN
14.3887	14.4435	14.0513	14.7827	14.8909	14.3778	14.3518	14.8693	14.6854	14.4636	14.433	14.5303	14.4001	14.625	14.7999	14.4357	14.6634	14.7626	14.5839	13.5372	14.0317	13.2882	14.4615	14.217	14.6777	14.1971	14.6048	15.3082	15.3179	14.5714	14.2312	14.4495	14.8034	14.6796	13.873	14.842	14.7699	14.6923	14.2815	14.2749	14.7873	14.9138	14.4552	14.925	14.6721	14.9927	14.4226	14.5398	15.0191	14.8038	14.3387	14.4241	15.1757	14.2006	14.6001	15.1397	14.8415	14.4221	14.4487	14.6124	15.2479	14.3698	14.8666	14.5564	15.007	15.001	14.0696	15.0306	14.3976	14.5113	14.0862	14.5597	14.4585	14.616	14.6482	15.2444	14.348	14.1746	14.5572	14.1657	14.1036	14.7876	14.147	14.1409	14.279	15.1835	14.6843	14.7647	14.304	14.8507	15.1013	14.323	14.4373	14.1176	14.823	14.752	14.318	14.2258	14.3007	14.5562	14.9683	14.6673	15.0773	14.6258	P82979	SARNP	SAP domain-containing ribonucleoprotein	P82979	SARNP_HUMAN
NA	NA	11.9122	NA	NA	NA	NA	NA	NA	12.2127	NA	8.26228	NA	11.5941	NA	NA	9.51644	NA	8.53159	10.6602	NA	NA	NA	NA	12.9969	NA	10.0674	NA	NA	9.49327	NA	NA	NA	10.6627	12.2205	NA	NA	NA	12.5589	9.63423	NA	12.7269	10.2531	10.7845	NA	NA	NA	NA	9.09205	NA	NA	NA	10.3126	NA	10.4093	9.14267	10.3157	9.35596	NA	NA	NA	NA	8.17763	NA	NA	10.1542	11.6675	NA	NA	9.94186	NA	NA	NA	12.3087	NA	NA	NA	11.0755	9.87363	11.0956	NA	7.95729	NA	NA	10.6465	NA	9.93896	NA	NA	12.3799	NA	NA	NA	NA	NA	10.8014	13.0771	9.34352	NA	12.7178	12.2634	NA	NA	NA	P83110	HTRA3	Serine protease HTRA3	P83110	HTRA3_HUMAN
9.9591	10.6715	9.99224	10.4209	11.2278	NA	NA	NA	NA	11.3866	11.8158	10.426	10.8446	10.2221	10.0581	NA	10.3195	NA	9.71115	10.7941	9.94124	11.704	NA	NA	11.0825	10.2452	10.0807	10.9925	12.1302	10.8996	NA	11.3756	NA	10.5681	10.1319	11.3996	NA	10.6333	NA	NA	11.4726	11.9123	10.9014	11.0483	NA	NA	NA	NA	NA	NA	10.3431	NA	10.469	NA	11.0467	12.0759	10.1837	9.62749	10.4488	10.669	NA	11.7194	NA	NA	11.2202	10.0371	10.3577	NA	11.6819	10.2516	NA	NA	NA	10.5253	NA	11.6925	NA	11.9244	9.82893	11.4767	NA	9.80808	8.95311	NA	NA	10.7543	NA	11.3458	NA	11.9745	10.4722	NA	10.771	NA	11.1296	NA	11.5651	11.6599	NA	10.1237	10.8447	10.823	NA	10.1785	P83111	LACTB	Serine beta-lactamase-like protein LACTB, mitochondrial	P83111	LACTB_HUMAN
9.59997	NA	NA	11.0294	10.031	11.9447	NA	11.8195	11.4475	11.7358	11.0153	11.111	10.3916	11.1292	9.29536	NA	10.5789	10.2817	9.59345	10.6361	10.4409	9.73009	10.9662	10.1092	11.2076	9.46396	9.68795	10.6436	10.6739	10.5285	11.6647	9.89639	10.3778	10.5186	11.3341	10.5125	10.683	NA	9.98218	10.8508	10.8333	11.3151	10.0696	NA	NA	11.1584	10.7511	10.0116	11.0826	NA	9.53599	10.6147	11.5963	9.77632	10.5883	11.0319	10.7293	10.923	9.7946	NA	10.724	11.1876	9.95616	10.3536	10.0789	10.5516	10.6869	11.0284	11.3167	NA	NA	NA	NA	11.6913	10.594	11.0584	NA	11.1462	10.3653	11.5087	10.7864	10.8205	10.8718	11.0752	10.8804	NA	10.5176	11.1041	10.2287	11.7524	10.649	10.6052	10.3872	NA	10.7413	10.8514	10.7063	11.281	NA	11.5118	11.2029	10.8764	10.6278	10.5523	P83436	COG7	Conserved oligomeric Golgi complex subunit 7	P83436	COG7_HUMAN
14.9872	15.4469	15.0805	15.2529	15.7469	15.8737	15.4329	15.0782	15.8448	16.2954	16.0328	14.9351	15.529	15.4964	15.3242	15.0762	16.0199	15.1392	15.1746	15.8749	15.4509	14.6787	15.4121	15.1786	16.6221	14.7918	15.5869	15.9754	16.1206	14.9203	15.2064	15.4632	15.3614	15.6828	15.3192	16.1708	15.5308	15.221	15.1406	14.9606	16.1543	16.333	15.2592	15.4822	14.7872	14.8226	15.2296	14.7609	15.1632	15.4884	15.1597	15.4986	15.9219	15.0597	17.0757	16.2968	15.404	15.3783	15.6566	15.7226	15.9411	15.542	15.794	15.3444	15.5938	16.0559	16.1552	15.0548	16.2588	15.2105	15.682	14.5881	15.4191	16.5255	15.3679	16.4605	15.3823	16.4042	15.9356	15.7785	15.066	15.6624	15.1045	15.5993	16.3923	16.1022	15.6831	15.7072	15.267	16.251	15.6763	14.8655	15.7044	15.4408	15.7459	15.3786	16.585	16.8732	15.7547	15.9591	16.3674	15.693	15.8596	15.1948	P83731	RPL24	60S ribosomal protein L24	P83731	RL24_HUMAN
9.64106	NA	NA	NA	9.65491	NA	NA	9.80562	NA	NA	9.43145	NA	9.21429	8.50535	11.8585	NA	9.49098	9.73367	10.1496	12.7602	10.0014	12.5127	11.0249	9.95074	9.43562	9.23515	10.2715	9.48882	9.17316	NA	8.26162	8.86045	11.0423	8.98557	NA	8.96327	10.9807	10.7991	9.147	NA	9.69324	11.1322	9.95485	9.32673	10.2994	NA	9.51467	7.79134	11.2038	NA	10.5643	NA	10.8535	10.1593	10.5446	10.7107	NA	7.99876	NA	10.5298	11.5619	NA	11.2676	NA	NA	11.361	9.6388	8.86427	9.70624	NA	NA	11.388	8.7967	9.93246	NA	10.1514	NA	9.74682	10.1128	10.7145	14.6613	8.91945	NA	NA	NA	9.77511	10.1759	11.1189	NA	10.3615	NA	9.77993	NA	7.84429	NA	NA	10.8251	11.1681	10.6426	NA	11.2743	9.88371	NA	9.69609	P83876	TXNL4A	Thioredoxin-like protein 4A	P83876	TXN4A_HUMAN
NA	NA	NA	8.53687	9.55967	NA	NA	9.64762	NA	10.356	NA	NA	9.22473	9.83021	NA	8.35082	10.2323	NA	NA	NA	7.89482	NA	NA	9.24607	10.148	9.37281	9.56454	9.02345	10.035	9.60814	NA	NA	NA	NA	NA	NA	NA	NA	8.80586	8.69882	9.45969	10.4258	NA	8.76594	8.69656	7.93127	8.96572	NA	NA	NA	10.1791	NA	10.4506	9.0584	9.43348	10.2078	NA	NA	10.4255	9.70656	NA	NA	NA	9.8659	9.69765	10.6367	NA	NA	9.49807	NA	NA	NA	NA	10.4168	NA	11.0798	NA	9.04824	NA	9.85555	11.5554	9.88977	NA	NA	NA	NA	10.8468	9.76193	NA	10.3397	NA	NA	10.0918	NA	NA	NA	10.0078	NA	NA	10.5235	10.7873	NA	9.95261	10.1606	P83881	RPL36A	60S ribosomal protein L36a	P83881	RL36A_HUMAN
11.4717	11.8081	12.2234	12.0916	11.5042	12.5941	NA	11.8191	12.6121	13.3734	12.3301	13.0367	12.9716	12.5128	12.523	11.6952	12.7279	10.3969	12.4825	12.8292	11.7227	12.984	12.3354	10.9457	13.1894	11.7555	12.2726	12.6322	12.306	12.1269	11.2658	12.4572	12.4534	12.836	12.0852	12.0714	11.8184	12.0941	12.3376	12.1937	12.611	13.1081	12.6652	12.4722	12.0651	12.2759	12.4925	11.6286	11.8752	11.3739	12.6744	11.2746	12.4503	11.4779	12.2581	12.7853	12.6165	12.256	11.8454	11.4891	11.6886	13.2434	11.8924	12.15	12.5838	12.7191	12.4821	12.468	11.7827	12.7321	12.2832	12.3889	11.3709	12.5837	11.1054	11.5136	13.0104	12.4343	12.0974	12.3619	11.8685	11.4439	12.0054	12.5361	12.5249	12.4195	11.6921	11.7578	10.921	13.2349	12.7707	11.353	12.7632	11.6925	12.1082	11.3858	12.4746	12.617	12.1249	12.9449	12.7651	11.8498	10.8706	11.9494	P84085	ARF5	ADP-ribosylation factor 5	P84085	ARF5_HUMAN
11.3023	12.1475	12.307	12.3241	11.7346	11.6288	12.0956	12.5989	12.5662	11.5483	11.973	12.225	11.8445	12.3841	12.6757	11.9085	12.4394	12.1386	12.2668	11.0721	11.4293	12.7721	12.1712	11.9853	12.605	12.3819	12.3399	12.7641	12.556	11.5946	11.9614	11.9037	12.0108	12.1737	12.0145	12.3248	11.671	12.3174	11.5328	12.2715	12.5643	12.7275	12.1934	12.3812	11.6825	11.9422	12.3131	11.4943	12.5763	11.4217	11.6961	12.1147	12.4714	11.719	12.5565	12.7495	12.6816	12.1109	12.309	12.3454	12.8038	11.6413	12.3818	11.1787	12.5904	13.0894	11.4145	12.1588	12.1617	11.1333	12.1202	12.3964	11.1987	12.0408	12.0136	12.5016	12.1741	12.4366	12.5701	11.6802	11.6091	12.6813	11.9318	11.2624	12.1414	12.5354	11.9969	12.4184	11.7652	12.5881	12.5749	12.5219	12.2966	NA	11.9268	12.1102	12.4602	11.5659	12.1382	12.058	12.6234	12.1477	12.9542	12.5114	P84090	ERH	Enhancer of rudimentary homolog	P84090	ERH_HUMAN
14.2519	14.6476	14.1296	14.2336	13.8916	14.8681	13.521	13.6487	13.6329	14.4492	14.152	14.2442	14.257	13.8917	13.399	14.0127	14.1337	13.5942	13.6342	13.8087	13.3787	13.1112	11.7608	13.3828	14.581	14.2452	14.5495	15.3462	15.3378	14.3693	14.7036	14.3783	14.126	13.7556	13.2849	14.5597	13.2864	13.7092	14.0693	14.1249	14.5495	14.441	14.3624	13.7359	13.476	13.7513	14.2667	14.5845	13.7905	14.1684	13.885	13.4043	14.8864	14.3071	14.8328	15.3128	14.5058	13.6741	14.5997	13.5357	14.294	12.8891	14.1624	13.8693	15.0176	13.9539	14.5728	13.8762	14.5267	14.863	13.9602	14.1353	13.406	14.4045	13.7742	15.2364	13.8346	14.4648	14.1555	14.3985	NA	14.2143	13.3065	14.1773	14.3898	15.3792	13.5214	14.5965	14.1906	14.6789	14.8899	13.1577	14.2644	14.0892	14.7023	14.3824	14.1521	14.9633	13.8563	14.8264	14.485	14.497	13.9792	14.8729	P84095	RHOG	Rho-related GTP-binding protein RhoG	P84095	RHOG_HUMAN
8.81738	NA	8.79208	10.5144	10.4686	9.9424	NA	10.561	NA	10.6022	10.9128	9.91714	10.1569	10.5387	10.0695	10.4922	10.8831	10.913	10.0039	11.3682	9.31151	NA	10.6376	9.7954	11.3912	9.05539	NA	10.2189	11.2401	10.1507	10.8985	9.80646	9.35623	9.53006	9.69112	11.3609	9.67797	9.12134	10.2196	8.68748	11.5353	11.7445	7.84622	9.87702	9.19981	9.96001	10.0919	NA	10.1767	9.37391	11.009	10.5012	10.9827	9.92073	11.1115	10.9244	9.58058	10.1823	10.6269	10.6022	10.8121	10.3892	10.1298	10.882	8.6765	10.491	10.3983	9.77656	10.8483	9.97315	10.5046	9.74657	10.2974	11.4833	10.7328	12.0528	10.3487	11.1815	11.3154	10.7829	8.36467	10.9186	10.5969	10.7309	10.8859	10.1609	9.16344	10.505	8.77128	11.7756	9.50957	10.4565	NA	10.0975	10.2103	10.8207	10.8345	11.3716	10.3251	9.50595	11.3163	8.95975	10.0646	10.4103	P84098	RPL19	60S ribosomal protein L19	P84098	RL19_HUMAN
17.1323	17.3055	16.6511	17.1881	17.1456	17.4687	17.1225	17.4291	16.6687	17.0913	17.4287	17.2404	16.7456	16.8621	17.2878	16.7034	17.5502	17.1384	17.6175	16.7693	17.0238	16.216	17.1384	16.8902	17.5354	16.9303	17.3477	18.1815	17.3695	17.0331	17.1873	16.9317	16.9975	17.0608	16.7609	17.3837	17.1773	17.477	16.7616	17.0321	17.4808	17.6057	17.1549	17.3136	17.1943	17.1754	16.9948	16.81	17.3131	17.2243	17.1416	17.313	17.7208	17.1198	17.1803	17.6136	17.8482	17.2	17.16	17.1048	18.2002	17.3525	17.5186	17.0469	17.6541	17.4418	16.9969	17.4325	16.9055	16.8761	16.7961	17.1815	16.5265	17.3369	17.449	17.1952	17.467	17.2059	17.2875	16.8761	16.0205	17.2581	16.7707	17.03	16.917	17.2485	17.0901	17.0227	16.6977	17.5788	17.6098	17.0567	17.233	17.0421	17.1616	17.3058	17.0379	17.1563	16.8704	17.1945	17.7698	17.5507	17.8611	17.3844	P84103	SRSF3	Serine/arginine-rich splicing factor 3	P84103	SRSF3_HUMAN
10.6159	NA	NA	8.82456	NA	NA	NA	NA	NA	NA	9.53609	NA	NA	11.153	NA	NA	NA	9.80632	NA	NA	NA	NA	NA	11.0739	9.66365	NA	10.3289	10.5925	9.52991	10.6564	NA	7.48998	11.3635	NA	9.76087	NA	NA	11.3097	NA	NA	9.81243	10.1933	10.5834	NA	11.7921	NA	NA	12.0169	NA	NA	NA	12.8768	11.1605	NA	NA	NA	11.252	NA	11.9265	11.2664	10.2211	NA	10.9873	NA	NA	8.96222	NA	NA	NA	NA	NA	11.878	NA	10.3396	NA	NA	10.6337	NA	NA	NA	NA	NA	NA	NA	NA	NA	NA	9.0493	NA	9.36489	10.9725	NA	NA	11.7366	NA	11.0829	NA	NA	NA	10.4342	10.9049	NA	NA	10.3648	P84157	MXRA7	Matrix-remodeling-associated protein 7	P84157	MXRA7_HUMAN
13.05	12.2759	11.5433	12.9252	12.858	12.7269	13.4197	12.648	13.6019	11.3692	12.0017	13.2289	12.4845	12.0242	13.1101	13.0701	12.2906	12.7561	13.4489	11.4339	12.5729	12.3781	12.689	12.1402	11.9579	12.2264	12.8156	13.3374	13.6802	12.376	12.0691	12.5293	12.6156	12.4892	12.0093	12.7531	12.0016	12.9394	11.6158	12.0298	12.9759	11.4932	12.8783	12.4492	13.1213	12.2581	13.0899	13.1147	13.1047	12.8413	12.9976	12.5326	12.5596	12.4182	12.5231	13.3309	13.0883	11.8329	12.6476	11.6423	12.284	12.8689	13.5243	12.5096	12.787	11.9452	11.6881	12.8412	12.3511	12.1504	12.3932	13.4465	12.6655	11.2611	12.3613	13.4617	12.6505	11.4411	12.3611	11.0063	NA	12.1867	11.8925	12.8851	11.9518	12.9118	12.5746	11.7911	12.8553	11.4775	12.9507	12.8242	12.1025	12.5346	11.6272	12.1508	11.2845	11.7814	11.4544	11.1792	11.7366	11.15	12.2594	11.9447	P84243	H3-3B	Histone H3.3	Q16695;Q71DI3;Q6NXT2;P84243;P68431	H33_HUMAN
11.723	12.2204	11.9765	12.1855	11.7834	12.1807	11.6184	12.2778	11.6104	12.1648	12.0762	11.8676	12.3635	12.064	11.2125	11.6351	12.3166	12.6963	11.9751	12.0112	11.8584	NA	12.2525	12.0907	12.3759	12.0275	11.9951	12.0856	11.5332	11.6774	12.0527	12.0892	12.9885	12.3273	12.2315	11.8112	11.7887	11.759	11.3972	12.3017	12.1341	12.7728	12.4821	12.0123	11.7433	12.5195	12.7814	12.2792	12.2447	12.34	12.1156	12.2188	12.6375	11.7483	12.2142	12.0016	12.1264	12.0777	12.4963	11.8928	12.0563	NA	12.3971	12.1357	11.9187	12.5716	11.8019	11.7042	11.9639	12.4267	11.8097	12.3357	12.0793	12.1244	11.9267	12.1251	11.5614	12.2749	12.1735	12.4504	12.4262	12.1089	12.3279	12.2887	12.8557	11.3882	12.1741	12.1897	12.4905	12.212	12.3688	12.3739	11.7428	12.481	12.2217	12.55	12.2055	11.9399	11.9407	11.5763	12.2395	12.4704	12.3539	12.6078	P85037	FOXK1	Forkhead box protein K1	P85037	FOXK1_HUMAN
NA	NA	NA	11.4236	10.5149	10.9971	NA	9.37194	10.5315	11.4983	10.1362	11.1508	11.2101	10.484	11.5236	10.9452	10.7288	10.5566	11.2272	10.4485	10.6718	NA	11.2653	NA	11.0681	NA	NA	10.1574	11.1561	10.997	11.6919	11.0998	9.27407	10.8531	10.8028	11.355	9.62479	10.3917	10.2753	10.9705	10.5502	11.3297	10.9351	10.608	NA	NA	10.8639	10.6772	9.87165	10.3916	10.8651	NA	10.9807	NA	10.7217	10.1815	NA	10.4199	10.6423	9.6395	11.5712	11.2103	NA	10.9955	11.2433	10.7069	10.6519	10.105	10.5891	NA	10.1144	8.89377	10.3781	10.7734	10.5072	11.0727	NA	11.1385	11.105	10.6703	NA	11.2456	NA	NA	12.5309	10.9922	NA	NA	NA	10.9399	10.6811	11.3274	10.791	10.7779	NA	NA	10.8927	10.6453	NA	11.5217	10.7134	10.9439	NA	10.4077	P86790;P86791	CCZ1;CCZ1B	Vacuolar fusion protein CCZ1 homolog B	P86790;P86791	CCZ1B_HUMAN;CCZ1_HUMAN
11.8924	11.3402	12.5207	11.4312	11.6886	11.8919	13.2051	11.4776	11.937	12.3605	12.0978	12.0233	12.4438	12.2912	12.5437	11.5355	12.873	11.2416	12.2538	12.2411	10.8909	11.1652	NA	11.5118	13.8437	11.2428	12.1165	11.3189	11.3819	12.1765	12.1121	12.0172	12.4842	12.2749	12.1744	11.7562	11.9558	12.3093	12.1184	12.0369	12.6419	14.067	11.8854	12.4235	11.6742	12.241	11.2678	11.993	11.7471	10.8785	11.4844	11.4097	13.1834	NA	12.5664	12.1884	13.1398	11.5332	11.8472	10.6305	11.6899	12.5258	12.5336	10.8586	12.4838	12.0691	12.5588	11.1385	11.6073	NA	NA	11.7626	NA	13.5908	10.3896	11.6503	12.3028	12.7341	12.2854	12.6872	NA	12.4091	NA	12.6347	12.7594	NA	11.2579	11.6154	9.84668	13.584	12.3935	11.6857	12.1956	11.488	12.0101	12.4009	12.7449	11.9709	11.1146	13.2385	13.3485	11.5995	13.0413	12.7535	P98082	DAB2	Disabled homolog 2	P98082	DAB2_HUMAN
NA	10.9526	16.0715	10.9906	11.7689	12.6665	NA	11.6758	10.3132	17.0465	12.7309	11.6256	10.7933	13.7736	11.6208	NA	12.2622	12.7621	12.7038	17.6296	10.9211	10.278	13.7155	11.5564	16.5045	10.3799	10.759	13.4474	11.175	11.5394	11.1602	11.0501	10.3325	14.5595	15.7471	12.9135	11.9516	12.7335	16.5142	NA	11.5274	15.4786	11.7028	13.8228	10.5686	10.401	10.4107	10.1374	11.499	11.7887	13.3853	10.5528	12.0837	10.1903	16.044	11.4663	11.2924	15.0751	11.6053	12.1965	11.9274	10.6198	11.4195	11.5591	10.6603	11.0259	16.0213	11.2724	10.6361	NA	NA	11.6243	12.0128	17.0606	10.8305	11.2057	11.6688	15.8355	14.6474	17.2949	NA	13.9572	10.5952	10.7528	17.2866	9.74437	12.9215	12.1946	11.1331	15.642	12.1248	11.1355	11.0175	10.6324	12.4728	11.5991	16.8192	14.2595	11.5398	18.3079	17.7332	12.534	9.75113	10.8747	P98095	FBLN2	Fibulin-2	P98095	FBLN2_HUMAN
16.8062	16.6862	17.9654	17.4622	17.569	16.7027	16.4328	16.9321	17.0599	16.9894	17.3389	17.1272	16.5735	16.847	16.3516	16.9348	16.441	17.1467	17.7394	17.636	17.0967	16.5711	17.4273	16.8155	16.387	17.8688	16.3201	16.2473	16.9544	17.2343	16.5805	16.6232	16.7102	17.7137	18.0178	17.3826	17.4668	17.2931	17.6236	16.6336	17.1963	16.1297	17.1699	16.8159	16.7918	16.3605	17.1257	17.3206	16.6952	16.4527	17.8117	17.0379	16.3717	17.8445	16.2323	17.0256	16.6821	18.3817	17.6092	16.9525	16.5319	16.2507	17.2059	16.7999	16.4438	16.7695	16.678	16.7038	17.0644	16.9173	16.9944	16.6633	17.2034	17.0805	16.8379	17.0696	17.203	16.4956	18.4685	16.986	15.6139	18.0974	16.9406	17.0505	17.5758	16.5543	17.7097	17.2695	17.0478	16.211	16.5878	17.0435	17.1433	18.101	17.0734	16.4406	16.8348	16.181	16.6989	17.4825	17.4244	17.4396	16.5864	16.5452	P98160	HSPG2	Basement membrane-specific heparan sulfate proteoglycan core protein	P98160	PGBM_HUMAN
NA	NA	NA	NA	10.5362	9.35178	9.4987	9.6202	10.962	NA	11.9122	11.0668	10.3606	10.2496	NA	NA	10.5573	NA	11.2444	NA	NA	NA	NA	NA	10.2913	10.7931	NA	10.9647	9.72376	10.3903	10.852	10.4445	NA	NA	10.2955	10.7735	10.7751	NA	NA	NA	11.4031	10.7863	10.4013	11.0967	NA	NA	10.4023	NA	NA	10.7605	NA	NA	9.20719	10.2091	11.1539	10.9135	NA	NA	10.4999	NA	NA	NA	10.5048	NA	10.4208	10.3825	10.5037	10.8655	10.679	NA	NA	NA	10.6569	10.3871	10.2592	11.1155	NA	NA	10.7392	NA	NA	NA	11.0299	NA	NA	NA	11.4377	NA	10.1693	10.59	NA	NA	9.93308	10.1175	NA	NA	NA	11.329	11.37	NA	NA	10.5413	10.6573	10.7123	P98170	XIAP	E3 ubiquitin-protein ligase XIAP	P98170	XIAP_HUMAN
NA	10.839	NA	10.5526	10.1565	NA	11.7319	9.98239	NA	10.8491	11.0959	NA	10.2427	10.6318	10.5501	NA	9.38251	9.75416	10.97	10.7865	NA	NA	11.6665	10.2657	10.5927	10.1329	11.2809	11.2208	12.1546	10.2479	10.3297	10.3543	NA	10.0797	9.48107	11.3111	10.3843	10.1449	11.1997	NA	11.6559	11.3565	10.7466	10.7677	8.94002	NA	10.897	10.9923	NA	10.4113	9.38535	NA	11.1666	NA	11.2367	11.8695	10.2604	NA	10.0127	9.44264	10.7108	10.3651	10.2887	9.4331	11.1423	9.35161	NA	NA	11.1336	10.5797	NA	NA	NA	10.514	10.5951	11.3797	NA	11.7213	11.5419	10.702	NA	NA	NA	9.64359	10.1425	11.6773	NA	10.8244	NA	11.0011	11.7853	NA	NA	11.1553	10.7882	NA	11.1039	11.7577	NA	10.1783	10.2895	9.77322	9.99496	11.0453	P98171	ARHGAP4	Rho GTPase-activating protein 4	P98171	RHG04_HUMAN
12.1436	12.4803	11.1756	12.5354	12.457	12.4487	12.8287	12.5593	11.9932	12.2009	12.161	12.6296	12.2759	12.2922	12.6512	11.4655	12.6252	12.513	13.0811	12.0268	12.4269	11.379	12.6593	11.9352	12.4229	12.315	12.6238	13.0185	12.6287	12.1411	11.9135	12.178	12.6421	12.539	11.8831	12.3669	12.3928	12.5619	11.5688	12.3657	12.6001	12.4696	12.39	12.2436	12.3322	12.7637	12.6594	12.6142	12.7743	12.1401	12.7117	12.1496	12.5697	11.9646	12.1382	12.4252	12.708	12.5968	12.7354	12.566	12.8696	12.4101	12.7403	12.7303	12.5312	12.7715	11.9611	12.7138	11.9226	12.0796	12.1943	13.2377	12.4785	11.8834	12.645	12.6377	12.3234	11.9565	12.5101	12.0807	11.0677	12.5231	11.9935	12.0553	12.4769	12.8608	12.7138	12.4328	12.8485	12.6368	12.5079	12.4085	12.7391	12.1717	12.6624	13.0577	12.691	11.914	12.4782	11.9526	12.5816	12.627	12.9353	12.7816	P98175	RBM10	RNA-binding protein 10	P98175	RBM10_HUMAN
NA	NA	NA	NA	NA	7.86197	NA	NA	NA	10.0487	8.4224	9.24428	8.89671	NA	NA	NA	8.99378	NA	NA	NA	NA	NA	NA	9.52484	9.94825	NA	NA	NA	NA	7.75997	10.1113	NA	9.25558	9.26293	NA	9.64542	NA	NA	9.35351	NA	8.46682	9.87322	8.75689	7.68894	NA	NA	NA	NA	NA	NA	NA	NA	NA	NA	NA	9.50788	8.97988	8.45295	NA	NA	NA	NA	NA	NA	9.08648	9.71896	8.80085	NA	9.4512	NA	NA	NA	8.39771	9.96032	NA	9.1589	NA	9.43263	NA	NA	NA	9.60756	NA	NA	7.01842	9.71301	NA	8.88819	NA	9.53625	10.0033	NA	NA	NA	NA	NA	9.83238	NA	NA	10.3345	9.38351	NA	9.73396	9.4129	P98179	RBM3	RNA-binding protein 3	P98179	RBM3_HUMAN
NA	9.93166	NA	NA	NA	10.872	NA	8.57842	NA	NA	10.1685	9.25326	NA	10.6586	NA	10.5718	9.85794	10.4311	10.8794	10.3562	NA	NA	NA	NA	11.0495	NA	9.12646	9.95347	10.0784	9.75957	8.95932	NA	9.80767	10.3447	NA	10.4795	10.0178	10.6408	NA	10.5764	10.8585	10.9085	9.0089	NA	NA	NA	NA	NA	NA	NA	10.7004	NA	NA	NA	NA	10.2833	10.4965	10.0542	NA	NA	11.2834	9.42896	NA	NA	9.73735	NA	10.442	9.20447	8.98128	NA	9.89729	NA	NA	11.2749	10.1632	10.1523	NA	10.7048	10.7039	10.6062	NA	9.94243	NA	NA	9.97449	NA	NA	NA	NA	11.0522	9.8569	NA	NA	NA	10.2221	NA	10.9778	NA	10.5055	10.2193	10.547	9.8986	9.23596	9.61193	P98194	ATP2C1	Calcium-transporting ATPase type 2C member 1	P98194	AT2C1_HUMAN
11.6991	NA	NA	10.7908	9.87677	NA	NA	9.96407	9.5834	10.4199	10.0693	10.0593	10.6934	NA	10.7518	NA	9.39579	NA	NA	10.1442	10.101	9.64132	NA	10.3173	9.2353	NA	10.3135	9.97548	9.70563	10.9378	10.6405	12.0714	11.3252	9.60389	9.66616	9.9264	9.82278	NA	NA	10.3679	9.75153	10.4022	9.97321	10.4054	NA	11.6577	9.71735	11.2552	10.928	10.4016	NA	NA	10.2845	NA	NA	8.86048	10.2375	9.90875	10.8317	10.9313	9.4484	11.1427	11.1083	10.8956	10.7577	10.5797	9.96718	10.5214	10.1567	10.6301	9.98867	10.4181	10.0275	10.1323	9.74894	NA	11.1377	9.33383	10.1555	10.17	NA	9.48536	NA	10.1867	10.4759	NA	8.84178	NA	NA	9.43485	10.1907	NA	10.3336	NA	NA	11.0921	10.304	9.16037	11.2642	10.1419	10.2472	NA	10.8809	10.8671	P98196	ATP11A	Phospholipid-transporting ATPase IH	P98196	AT11A_HUMAN
15.6472	15.2601	14.7332	15.9535	15.2555	14.8252	14.7006	14.5497	15.669	15.1935	15.4784	15.1963	15.688	15.5132	14.5739	14.6267	16.4608	15.184	16.5846	15.9286	14.7506	16.406	15.2888	14.4505	15.1432	14.3202	15.344	15.5694	15.7846	14.7217	14.7196	16.0552	14.9786	15.282	14.8102	15.6091	14.8629	14.9334	14.9816	14.4901	15.228	15.729	14.9245	15.4003	14.3832	14.8373	14.7726	14.9648	15.0178	14.3439	15.5806	14.6033	14.8275	14.5694	15.7647	15.7288	15.0849	15.4423	15.7371	14.8407	15.1324	15.9744	15.2259	14.9711	15.6947	16.0071	15.4322	15.0806	15.2148	15.5365	15.5464	14.8896	14.621	15.0721	14.0487	15.6533	14.3597	15.9666	15.4838	14.7386	18.3997	14.7431	15.3915	16.0296	14.3647	16.2113	14.8058	14.9159	14.458	15.439	15.7896	14.8133	15.3541	14.7749	15.5901	15.3036	15.6295	15.7908	15.3385	14.6094	15.6634	15.0521	15.4288	15.3691	P99999	CYCS	Cytochrome c	P99999	CYC_HUMAN
13.0421	12.0579	11.1185	12.6116	12.1021	12.3313	11.4978	11.2484	12.7147	9.90852	12.2738	11.3808	12.2335	10.3882	12.0518	11.2603	12.0663	10.4972	11.9041	10.647	11.1837	11.3694	10.6798	11.0373	12.1809	12.1128	12.4968	12.4477	12.3873	11.6999	11.853	12.3367	11.0494	11.9526	10.9498	12.462	11.0566	11.1002	11.3945	11.7138	11.9819	12.776	11.3782	11.8599	11.5699	10.9758	11.6268	11.4819	11.3262	12.1909	11.0918	11.957	12.309	12.4389	11.89	13.0268	11.5996	10.4586	11.9251	10.9342	11.8778	11.9777	11.607	11.2906	11.8764	11.7017	11.5873	11.4674	13.0027	12.441	12.5674	12.1957	10.9471	11.7873	11.289	12.8663	10.9686	11.9786	11.3232	11.8654	11.4969	11.601	11.2034	12.003	11.0837	11.3914	11.9179	12.6456	11.3882	12.517	11.8748	10.8309	11.4702	12.55	12.5314	11.5717	11.1546	12.7905	11.9377	10.9107	11.4133	11.776	12.4447	11.9521	Q00013	MPP1	55 kDa erythrocyte membrane protein	Q00013	EM55_HUMAN
13.8136	13.2666	12.3449	14.1224	13.3634	13.9929	12.5768	13.2287	13.8607	12.287	13.063	13.5808	13.4986	13.5163	12.7239	13.4292	14.2513	13.2744	13.6882	12.7498	13.146	13.1757	12.916	12.7838	12.1171	13.3986	12.8974	13.2677	13.7401	13.032	13.0126	14.1709	12.6662	13.2743	12.6158	13.1756	12.709	13.2264	12.7569	12.876	13.7197	12.6151	12.9006	13.0388	13.1632	12.7408	13.0725	13.4782	13.2559	12.8634	14.0257	13.1622	13.5519	13.7619	12.9542	13.4833	13.3258	13.6258	13.574	12.6011	13.411	13.3898	13.237	13.4881	13.2022	14.0517	12.8526	13.6912	13.6363	13.2643	13.5088	13.4915	13.2529	11.9754	13.0468	13.3471	12.6394	12.9154	13.3698	12.333	12.0803	13.3072	13.5369	13.912	12.0145	13.8112	13.1488	13.0688	13.1376	12.4325	13.6461	13.0302	13.1252	13.4672	13.3279	12.756	12.961	13.0462	13.3946	11.9256	13.2002	13.2039	13.1894	12.6743	Q00059	TFAM	Transcription factor A, mitochondrial	Q00059	TFAM_HUMAN
12.5181	12.5632	12.9396	12.0973	12.6157	12.4201	12.1831	12.0041	11.7462	12.9405	12.1729	12.4366	12.7117	12.4094	11.9735	12.4475	12.2914	12.5711	12.3008	12.0234	12.2875	11.8501	12.6127	12.4622	12.4965	12.1346	12.8562	12.6967	12.9293	12.6719	12.4052	12.3976	12.6924	12.1002	12.6296	12.6221	12.7606	12.3333	12.4933	12.7266	12.4409	12.8988	12.0848	12.4876	11.8652	12.3803	12.3752	12.7017	11.8088	12.093	12.388	12.1427	11.9609	11.9236	12.8525	12.8937	12.2169	12.4714	12.748	12.0667	12.1652	11.5124	12.6002	11.9347	12.401	12.2945	12.6981	12.4345	12.431	12.4184	12.5415	11.6898	12.3923	13.0176	12.3007	12.5916	11.7061	12.5734	12.3632	12.6869	14.6162	12.4022	12.5507	11.9625	12.6407	12.5716	12.6775	12.3628	12.1829	12.2831	12.4153	12.572	12.8044	12.25	12.369	11.6962	12.8499	12.6386	12.5721	12.3756	12.6796	12.518	11.9947	12.7505	Q00169	PITPNA	Phosphatidylinositol transfer protein alpha isoform	Q00169	PIPNA_HUMAN
16.8343	15.7153	16.1259	16.6897	16.1942	16.5036	15.9618	15.4621	16.1021	16.2346	16.4605	16.0831	16.6016	16.6856	16.1672	16.0352	17.2466	16.013	17.0531	16.6569	16.0212	17.2384	16.0276	15.9714	16.5336	15.7298	16.0064	16.0392	16.3593	16.1636	15.671	16.6064	15.8803	16.4938	15.9569	16.4954	16.0525	16.2326	16.22	16.2785	16.8142	16.7312	15.9352	16.3271	16.0803	15.7567	15.9087	16.1667	15.6321	15.5658	16.4313	16.1828	16.4669	15.8553	16.2357	16.3002	16.3181	16.692	16.5719	16.0181	16.3968	16.5256	16.2965	16.3279	16.2919	17.0802	16.3028	16.2612	16.5231	16.3267	16.5064	15.7808	15.9181	16.5823	15.9012	16.4422	15.7774	16.6505	16.8061	16.64	17.8918	16.5247	16.4914	17.2531	16.2931	16.9143	16.1012	16.426	15.8317	16.7396	16.4415	16.1362	16.6731	15.9504	16.4963	15.6051	16.5188	16.6784	16.2369	16.4715	16.6566	16.2767	16.5921	15.9945	Q00325	SLC25A3	Phosphate carrier protein, mitochondrial	Q00325	MPCP_HUMAN
13.2056	13.6217	14.4236	13.5695	14.4254	13.6958	13.8778	13.3017	13.6503	16.018	15.2522	13.6544	14.1384	15.2048	13.9343	13.4118	14.7554	13.8578	14.0517	15.382	13.2195	13.4424	14.0871	13.6643	16.2692	13.3222	14.026	13.9566	14.4577	14.0672	14.0897	13.8829	14.0867	14.3409	14.8216	15.3384	14.3166	13.8271	14.3399	13.8948	14.7256	16.0467	13.9392	14.3366	13.5084	14.299	13.4924	13.5088	13.8693	13.7104	13.8003	13.8329	14.2887	13.5808	15.807	14.7312	14.3522	14.3355	14.1659	14.0797	14.1101	14.3174	13.8019	13.6566	14.0751	14.5947	16.0814	13.3875	14.3169	13.5393	13.6234	14.1415	13.7502	15.7922	13.4208	15.2546	13.8216	15.6019	14.4747	15.1792	13.7985	14.4434	13.4053	13.8486	15.3853	13.9044	13.969	13.5902	13.6407	16.214	14.0056	13.9169	14.2005	13.6413	13.8208	13.9016	16.0313	15.8082	13.8453	15.5991	15.4445	14.5231	14.3968	14.4	Q00341	HDLBP	Vigilin	Q00341	VIGLN_HUMAN
11.394	12.1972	10.3906	11.8247	11.3742	12.2459	10.768	10.8733	10.9614	11.5057	11.3956	11.4755	11.4691	11.1729	11.8325	11.6697	11.5714	11.3868	11.9046	10.3254	10.8045	10.445	12.0304	11.8552	11.5556	11.0426	11.6333	12.3559	12.4617	11.3779	10.4517	10.9875	11.8436	11.5976	10.6263	11.8136	10.5404	11.5943	11.3804	11.359	11.9502	11.8767	11.4942	11.5227	11.5162	11.7801	11.1392	11.2395	11.9957	11.8286	11.6049	11.4565	12.219	11.565	11.8486	12.0504	11.5282	11.595	12.0301	10.974	12.5718	10.435	11.9347	11.3302	12.237	12.213	11.7313	11.627	11.6781	11.6003	10.8902	11.2747	10.9813	11.2021	11.7877	12.4517	11.8919	11.9711	11.2435	11.557	NA	11.6308	11.7572	11.7868	10.9679	11.7433	11.6637	11.9345	11.504	11.5792	11.8424	11.3959	11.7677	11.368	11.4959	11.5742	12.0721	12.1068	11.9729	11.6336	11.0648	11.6011	11.8709	11.5765	Q00403	GTF2B	Transcription initiation factor IIB	Q00403	TF2B_HUMAN
NA	NA	NA	NA	NA	10.5951	NA	NA	NA	11.1326	9.42333	10.8672	10.0692	NA	NA	11.185	NA	NA	10.1691	9.3943	10.3817	NA	10.5508	NA	10.55	10.7946	10.4804	10.4788	9.73099	7.87679	NA	10.5769	NA	NA	NA	10.5702	NA	NA	NA	NA	9.98014	10.8557	NA	NA	7.61622	NA	NA	NA	NA	NA	9.40468	NA	NA	NA	11.3498	9.92793	10.1992	10.8047	10.0754	NA	9.8232	NA	NA	NA	NA	9.78671	10.7568	NA	NA	NA	NA	NA	NA	10.2927	NA	10.6459	NA	9.98523	10.5709	NA	NA	10.0052	NA	NA	NA	NA	NA	NA	8.98102	10.7925	10.0226	NA	8.14208	NA	10.046	NA	11.1566	10.822	NA	10.5967	10.3081	9.02994	NA	9.54197	Q00534	CDK6	Cyclin-dependent kinase 6	Q00534	CDK6_HUMAN
10.2139	10.066	10.3469	10.1984	10.5118	10.6081	NA	9.07548	10.2321	10.6649	10.9645	9.68412	11.2899	11.0941	10.4953	10.4937	11.0873	10.1798	10.8602	10.2574	8.76266	11.375	NA	9.30117	11.0995	10.6744	10.5829	10.4104	10.9324	8.5934	10.5339	11.1994	10.6397	10.5993	10.243	10.4352	10.8665	10.4138	10.5182	10.8265	10.4024	11.0776	10.7012	10.3463	NA	10.4946	10.7097	NA	10.3201	11.0366	10.9153	NA	11.1731	NA	10.9403	10.9449	9.74519	9.99739	10.0843	10.3844	10.6055	11.4321	10.372	10.8505	10.6141	11.1575	10.345	11.046	11.0169	9.90506	10.0346	10.5438	10.2892	10.6843	NA	10.6211	10.0452	10.8784	10.4744	10.7482	11.0586	10.4612	10.4179	10.347	10.2047	10.15	10.1271	9.63927	11.0696	10.3015	11.0681	10.8133	11.0428	8.95667	9.65469	10.8854	11.1969	10.5243	10.5556	10.6216	10.6525	11.2345	11.3778	10.6748	Q00535	CDK5	Cyclin-dependent-like kinase 5	Q00535	CDK5_HUMAN
NA	NA	8.46979	9.20836	NA	NA	NA	NA	NA	7.64699	NA	9.17265	NA	NA	NA	NA	NA	9.16974	9.49796	NA	7.98827	NA	NA	NA	9.42362	NA	NA	9.95185	8.18131	NA	NA	NA	9.10512	8.84586	NA	8.55948	NA	8.89668	NA	NA	NA	9.31059	NA	8.85761	NA	8.42124	NA	NA	10.1429	NA	9.0929	NA	NA	NA	NA	NA	NA	10.1642	NA	8.65987	NA	NA	NA	10.1397	8.26616	9.56754	NA	8.90585	NA	NA	NA	NA	NA	8.55452	NA	8.41619	9.11864	8.88502	9.93272	10.2108	NA	8.85903	NA	9.33375	NA	8.55714	NA	9.72418	9.1529	8.83716	9.47809	9.02802	10.2208	NA	NA	10.2557	9.50074	10.0212	NA	9.29043	9.0457	NA	8.98208	NA	Q00537	CDK17	Cyclin-dependent kinase 17	Q00537;Q00536	CDK17_HUMAN
15.0084	15.4406	14.6143	15.3065	15.4066	15.5988	15.1019	15.5097	15.2472	13.8864	15.1309	15.1049	14.4612	15.1233	15.046	14.9483	15.0779	15.6443	15.4422	14.7664	15.4636	15.0033	15.4664	14.8897	14.7459	15.6624	14.8773	15.297	14.7459	15.037	15.1625	14.7214	14.6135	15.1821	14.9305	14.9788	14.9434	15.1396	14.7579	14.5758	15.158	14.4072	15.1091	15.1445	15.4263	14.9744	15.3487	14.9248	15.0365	15.0235	14.9084	15.1796	15.0821	15.4041	14.7436	14.555	15.187	15.1934	15.2783	15.1088	15.1503	15.0512	15.1326	14.8631	15.3232	15.5976	14.4008	15.4466	15.3095	15.0196	14.9215	15.3555	14.7625	14.4761	15.1701	14.7927	14.9406	14.7536	15.1424	14.8036	16.5418	15.4756	15.0803	15.2257	14.4008	14.9913	15.4719	15.2893	14.883	14.4035	14.7198	15.2571	14.8967	15.5239	15.3005	15.361	14.5592	15.0495	14.6134	14.3089	14.1958	15.4069	15.2904	14.9188	Q00577	PURA	Transcriptional activator protein Pur-alpha	Q00577	PURA_HUMAN
11.3189	11.0955	12.2677	11.6535	12.0717	NA	NA	11.9444	11.7605	12.2128	11.34	11.2756	10.3146	11.3226	10.7461	11.1345	11.4186	11.765	13.0855	12.6857	12.57	11.0541	12.7888	11.7666	12.8466	11.8637	11.836	11.4175	10.9684	11.1516	11.867	NA	10.6072	12.3002	13.0434	11.1817	10.9213	11.5523	12.1925	12.056	10.371	12.5372	11.6279	11.7478	12.0919	10.6095	10.2215	12.2966	12.593	10.4656	12.0801	11.9817	11.8078	12.1017	11.72	10.5106	11.8278	12.8972	12.2468	12.1147	NA	12.2133	11.9546	11.2369	12.009	12.24	13.0739	12.1707	11.4675	10.9985	11.781	11.6529	11.4998	12.6956	12.5302	11.0179	12.4186	10.9255	12.0106	13.5602	NA	12.7171	NA	9.7739	12.734	10.4843	12.0143	11.9655	11.6772	12.6112	9.66935	12.2064	11.2672	12.0776	12.1316	11.1428	12.8143	11.8871	12.3564	13.118	12.0827	11.8076	10.9821	11.1362	Q00587	CDC42EP1	Cdc42 effector protein 1	Q00587	BORG5_HUMAN
11.2229	NA	NA	11.328	NA	NA	NA	9.29273	9.85033	NA	NA	10.9336	10.1453	NA	NA	NA	NA	NA	NA	11.4652	NA	8.82871	NA	NA	NA	9.35007	NA	9.71335	NA	NA	NA	NA	11.3146	10.2986	NA	NA	NA	7.82785	11.5087	9.14762	NA	NA	NA	NA	NA	12.1038	10.7854	10.4475	12.42	NA	NA	10.2969	10.3231	NA	NA	NA	NA	NA	11.0411	NA	NA	NA	12.1161	NA	NA	NA	NA	10.6503	NA	10.804	9.57915	NA	7.96895	NA	NA	NA	12.7386	7.9877	NA	NA	NA	NA	9.09034	12.7017	NA	NA	NA	NA	NA	NA	8.76757	8.45895	9.06542	NA	NA	11.4423	NA	NA	11.7207	NA	NA	NA	10.1698	9.46819	Q00604	NDP	Norrin	Q00604	NDP_HUMAN
17.1458	17.1037	17.1446	17.3288	17.3108	17.3879	17.2259	16.9842	16.9594	17.6462	17.3958	17.301	17.2847	17.4388	17.485	17.1046	17.7398	17.2072	17.4541	17.4254	16.886	16.5959	17.3181	17.3175	17.7936	16.8141	17.2779	17.5456	17.2087	17.2553	17.2121	17.3582	17.159	17.2566	17.0608	17.4746	17.2132	17.0908	17.1797	17.5078	17.4934	17.9181	17.0797	17.3854	17.0461	17.2795	16.8521	16.9744	17.156	17.0812	17.2305	17.2767	17.524	17.0809	17.3585	17.3898	17.6233	17.273	17.3156	17.3124	17.4523	17.5185	17.3348	17.2483	17.4203	17.6387	17.6016	17.2037	17.409	17.2934	17.1656	17.2674	16.9981	17.7157	17.1668	17.2444	17.3238	17.521	17.4558	17.5904	16.7661	17.4575	17.0887	17.4572	17.7168	17.3547	17.2995	17.3336	16.9876	17.8634	17.2858	17.1683	17.4571	17.0736	17.2789	17.3171	17.6977	17.4919	17.139	17.4974	17.5808	17.4359	17.4261	17.4778	Q00610	CLTC	Clathrin heavy chain 1	P53675;Q00610	CLH1_HUMAN
NA	NA	NA	10.4162	10.8	9.4473	9.08783	9.77471	10.0609	9.94058	10.0833	10.485	8.46421	10.9801	9.87055	9.39148	10.9272	10.713	10.253	9.93446	NA	9.15461	9.89027	8.98335	11.2122	NA	NA	9.71332	10.8652	NA	NA	NA	10.8465	8.15757	NA	10.3273	8.35089	NA	9.20465	10.579	9.58829	9.88355	10.5007	10.3371	10.3681	9.59337	9.03135	9.15021	10.0473	9.85136	9.91945	9.86385	10.7181	NA	NA	9.71016	7.6104	9.97951	10.5389	NA	9.95782	9.87661	9.893	9.81475	10.109	10.598	NA	10.0122	10.2067	9.45167	9.73695	NA	NA	7.7133	9.49723	9.7557	9.03382	9.02704	9.47065	9.80322	NA	10.0049	NA	NA	NA	9.63527	10.3319	10.3566	9.74668	9.01935	NA	9.66006	NA	7.24557	9.35305	NA	9.76118	9.26123	9.35688	NA	10.3008	NA	10.2376	10.7811	Q00613	HSF1	Heat shock factor protein 1	Q00613	HSF1_HUMAN
12.2291	12.7682	12.8323	13.0072	13.2841	12.6748	11.5743	12.2501	13.3576	12.8286	12.8651	12.2865	12.656	13.1871	11.7696	11.4573	13.221	12.5847	12.6013	12.6085	11.9887	10.9625	12.9341	12.3277	13.4894	12.1138	13.18	13.5141	14.1012	12.7769	11.7628	13.1982	11.8196	12.7253	12.9095	13.5325	12.8743	12.4691	13.2519	11.7623	13.2322	13.1812	12.1798	13.1843	12.2658	12.5824	12.8362	12.4172	12.1915	11.947	12.795	12.5104	13.2896	13.0032	13.1792	14.213	12.5532	12.894	13.2797	12.5283	13.6721	12.7975	12.5582	11.9569	13.4678	13.3435	13.2024	12.184	13.5993	13.2612	12.9645	12.6635	12.4931	12.9561	12.7384	13.5254	12.3577	13.1718	13.2456	12.7591	NA	13.0583	11.2747	12.4487	13.0988	12.9184	12.7782	12.2234	11.7998	13.5972	13.6749	11.9995	12.3508	12.2086	12.6663	12.1824	13.4272	13.1813	12.4152	12.8327	13.7118	13.2743	12.6572	12.0789	Q00653	NFKB2	Nuclear factor NF-kappa-B p100 subunit	Q00653	NFKB2_HUMAN
14.7583	14.5251	14.593	14.7242	15.0263	14.8088	14.202	14.511	14.3857	15.2481	15.5849	14.6514	15.1797	14.905	14.4472	14.163	15.0616	14.522	14.8968	15.0225	14.295	13.4281	13.0905	14.3446	15.5083	14.2392	14.6409	15.104	15.0765	14.5555	14.6261	14.8024	14.613	14.698	14.2834	15.4918	14.6446	14.7171	14.514	14.7798	15.2309	15.286	14.5595	14.8135	14.3224	14.8678	14.5528	14.3076	14.449	14.0988	14.5077	14.5179	14.592	14.3349	15.331	15.0041	14.5593	14.9306	14.8169	14.6654	14.8193	14.1968	14.7169	14.6976	14.8681	14.8634	15.4745	14.6924	14.6221	14.3469	14.3343	14.7318	14.065	15.6211	14.4917	15.0626	14.1958	15.3454	14.777	14.9509	14.6931	14.7369	14.7305	14.7575	15.265	14.8511	14.6383	14.3073	14.1474	15.5083	14.8315	14.1666	15.063	14.4154	14.7335	14.6115	15.4012	15.2884	14.6608	15.2652	15.7974	14.7236	14.672	14.6285	Q00688	FKBP3	Peptidyl-prolyl cis-trans isomerase FKBP3	Q00688	FKBP3_HUMAN
NA	9.25663	12.0678	9.84076	11.405	10.8015	NA	10.6411	NA	10.8917	10.7645	9.98376	9.05808	10.1771	10.4235	11.2411	10.7385	NA	10.2978	NA	NA	NA	10.3995	9.69503	11.1958	NA	11.7392	10.5793	11.5957	11.5485	9.26868	NA	NA	11.2618	NA	10.5099	9.69012	NA	NA	NA	10.7691	11.2137	NA	10.8587	NA	NA	10.7206	10.5437	10.2632	10.1516	9.00005	NA	10.4458	NA	11.3083	11.4713	11.0266	NA	9.26172	10.5956	NA	11.0043	NA	NA	11.5115	10.0651	11.0465	NA	11.0801	11.9079	NA	NA	10.2434	10.4782	10.8209	11.0839	NA	10.921	9.87207	11.1649	NA	NA	10.6765	9.17466	NA	10.6106	8.2604	10.4646	NA	10.7362	11.3968	10.8979	9.39903	10.1733	11.1476	NA	10.5687	10.2432	NA	9.62406	10.6785	10.1699	9.82334	10.4006	Q00722	PLCB2	1-phosphatidylinositol 4,5-bisphosphate phosphodiesterase beta-2	Q00722	PLCB2_HUMAN
14.9053	13.9395	14.4037	14.3847	14.4183	14.163	13.7318	13.993	13.8457	14.2772	14.6124	13.6212	14.5114	14.0469	14.3637	14.3502	14.3661	14.0094	14.0466	13.8346	14.3508	13.5328	14.1422	14.4253	14.7347	14.6764	14.2047	14.0918	14.9605	14.4583	13.7338	14.1185	14.0185	14.4239	14.3771	14.6644	13.7593	14.3145	13.7091	13.8821	14.8951	14.1192	14.6618	14.7415	14.4446	14.1949	14.4279	14.7285	13.6868	14.3679	14.0312	14.7148	14.1232	14.4453	15.0435	14.7952	13.669	13.9282	14.5878	14.0974	14.0802	14.429	14.2167	13.9288	14.1966	14.096	14.1798	14.4299	14.7052	14.2131	14.9621	14.2943	14.0267	14.7119	13.7959	14.8439	14.0775	14.7982	14.5183	13.8007	15.0508	14.4938	14.5088	14.685	13.6755	14.5908	14.6687	14.5951	14.2063	14.8185	14.594	13.2554	14.4201	14.6311	13.9801	13.5071	15.0098	14.802	14.0564	14.1079	14.7031	14.456	14.3807	14.7151	Q00765	REEP5	Receptor expression-enhancing protein 5	Q00765	REEP5_HUMAN
11.3672	11.2537	11.2517	12.35	11.5222	10.9635	11.2407	11.1928	11.6473	11.4272	11.074	11.3995	11.742	12.4355	12.2677	10.7065	11.2966	12.0179	11.2343	11.2328	10.7933	10.8338	11.862	10.443	11.4618	11.3743	11.2951	11.1636	11.4942	10.6322	10.7363	12.7775	9.77482	11.2232	11.3424	11.2593	11.1628	11.505	11.4794	11.0156	10.6425	11.458	8.77917	10.9695	11.4708	11.5106	11.0381	11.6734	11.1998	12.1593	11.7929	10.6431	10.9281	11.8575	9.82978	11.6217	10.8165	11.5188	12.2469	12.6916	11.7949	12.4467	11.4115	10.6289	11.1991	11.8783	11.3663	12.2493	11.4394	11.6479	11.347	10.6502	11.631	11.0605	10.5294	10.8236	10.9292	10.8442	11.0637	11.1386	11.6166	10.8793	11.3866	11.1977	10.9648	10.8623	12.8856	11.2344	NA	10.9273	11.207	11.3746	11.1041	11.393	11.5517	10.1846	11.1424	11.959	11.2561	11.0208	11.9148	11.0814	12.0039	11.7383	Q00796	SORD	Sorbitol dehydrogenase	Q00796	DHSO_HUMAN
16.0961	16.2132	15.3374	16.1047	15.9646	16.3293	16.0338	16.2369	15.8682	15.8397	16.1094	16.1038	16.006	16.1372	16.3383	16.0985	16.2311	16.0496	16.3868	15.3551	15.6057	15.5685	15.9735	15.9329	16.1291	15.8526	16.3977	16.7662	16.4235	15.9346	15.896	15.9944	16.0647	16.0111	15.4371	16.291	16.021	16.0863	15.7929	16.1657	16.456	16.4061	16.0745	16.0741	16.0064	16.0479	16.1	16.1839	16.2251	16.0053	16.0611	16.033	16.4489	16.136	16.0958	16.5577	16.218	15.8434	16.1631	15.8889	16.7165	15.7575	16.234	15.9911	16.3937	16.4974	15.8166	16.2801	16.1573	16.0162	15.881	16.4393	15.9875	15.8339	16.1743	16.4926	16.0236	16.0077	15.9355	15.6427	15.1029	15.9732	15.7605	16.0842	15.7162	16.4936	15.9977	16.2027	15.786	16.244	16.4136	15.9832	16.3081	16.1145	16.256	16.0492	15.9107	16.1127	15.8294	15.6485	16.3066	16.1314	16.3167	16.329	Q00839	HNRNPU	Heterogeneous nuclear ribonucleoprotein U	Q00839	HNRPU_HUMAN
11.1364	11.7338	12.3974	13.1464	12.3228	13.0398	11.3939	11.5623	11.2952	13.3831	12.9477	11.6356	11.4001	12.6979	10.9781	11.1411	11.7559	12.4537	12.5128	13.3926	11.4409	10.8549	12.0026	11.2158	13.3126	11.5257	12.1223	13.707	13.4789	12.0423	10.8263	11.9422	11.6697	11.7194	12.5383	12.4917	11.5322	11.98	11.3941	12.4962	12.2479	13.2798	12.2561	12.2577	10.9879	11.2382	12.0057	11.1122	11.4489	11.995	11.2732	11.8999	12.9424	11.7555	13.3039	13.5927	12.6319	13.1627	13.0413	11.0021	13.4996	11.2786	11.2458	11.1954	12.769	12.343	12.9789	11.559	12.4244	12.1208	11.3729	11.9693	11.486	12.6353	12.0143	12.3023	11.5848	13.4026	13.0276	13.8624	NA	13.1255	11.4894	11.5159	13.2968	11.6664	12.1423	11.9014	10.9049	13.3216	12.3469	10.6335	12.4963	11.6601	11.4801	10.2832	12.7864	13.4755	11.2692	12.4979	12.1205	12.8485	12.4847	11.7335	Q00978	IRF9	Interferon regulatory factor 9	Q00978	IRF9_HUMAN
16.43	16.3023	15.5692	16.4405	16.5645	16.4148	16.0551	16.4076	16.6772	14.8265	15.4992	16.6116	15.9911	15.5691	16.0067	16.1389	16.3768	16.1936	16.05	15.7851	16.6505	15.3361	15.9156	16.5143	15.1993	17.0067	16.1428	16.51	15.6643	15.8721	16.1537	16.5614	15.9568	15.7511	15.7321	15.845	16.1201	15.7893	15.5641	16.1423	15.9603	15.2622	16.0565	15.8854	16.4313	16.2589	15.8837	16.4215	16.472	15.9543	16.2541	16.3543	16.1793	16.8337	15.9945	15.7753	16.4059	15.532	16.8294	15.8677	16.3631	16.0802	16.7185	16.1216	16.1028	16.5425	15.3927	16.3548	15.9567	16.2926	16.7389	16.3882	16.1686	14.8046	16.635	15.5455	16.7374	15.7499	15.9136	15.6633	15.1152	15.7362	16.0474	16.3207	15.8043	16.0371	16.2908	16.2907	16.4208	15.0505	16.4612	16.4333	16.5332	17.1145	16.4522	16.4758	15.6508	15.3491	16.1277	14.7998	15.0793	16.0024	15.851	16.0823	Q01082	SPTBN1	Spectrin beta chain, non-erythrocytic 1	Q01082	SPTB2_HUMAN
14.1436	13.7358	13.0979	14.1404	13.9878	13.8426	13.7312	13.7461	13.6896	14.0964	14.2434	13.9349	14.3028	14.6446	14.2526	13.8754	14.4979	13.9082	14.3358	14.1916	13.1525	13.1438	14.1965	13.8763	15.0919	13.938	13.6923	15.0307	14.6433	14.0425	13.4585	13.9262	14.0589	14.2527	13.5542	14.4756	14.1487	14.2486	13.9956	13.8123	14.5873	14.9575	14.1848	14.4284	13.7285	14.1146	13.8223	13.9725	14.3377	13.878	14.0843	13.2684	14.6898	14.0357	14.6284	14.5466	14.2726	14.1106	14.2428	14.3903	14.5859	13.5835	14.1748	13.7469	14.6141	14.6509	14.2377	14.0714	14.3536	13.8493	13.3369	14.5696	13.802	14.98	13.9931	14.6107	13.7479	14.6143	14.3996	14.2153	14.7887	14.2561	13.9528	13.9976	14.3349	14.5475	13.863	14.2048	13.3833	15.0758	14.7672	13.5183	14.1584	13.8433	13.9038	14.1234	14.2926	14.4378	13.8656	14.2906	14.8721	14.2481	14.6464	14.3006	Q01085	TIAL1	Nucleolysin TIAR	Q01085;P31483	TIAR_HUMAN
16.3158	16.3706	16.6967	16.1633	16.1845	16.5428	16.1953	16.339	15.8135	16.7814	16.0742	16.5071	16.3458	16.4792	16.4027	16.2553	16.8527	16.1407	16.7822	16.0374	15.3819	17.2414	16.695	16.1095	17.2915	15.9179	16.3753	17.0501	16.5657	16.2661	16.1202	16.5999	16.4746	16.428	17.0027	16.5568	16.4462	16.4383	16.9318	16.2535	16.4507	16.6393	16.2816	16.8096	16.7408	16.2772	16.5023	16.3019	16.3946	15.9375	16.5062	16.0359	16.6792	16.3072	16.6332	16.6512	17.0708	16.5831	16.0793	16.1626	16.7694	16.4102	16.4537	15.6389	16.6235	16.7396	16.8308	16.2826	16.2062	16.1582	15.5434	16.5031	15.8136	16.8886	16.4158	17.3081	16.4635	16.5981	16.9288	16.5054	16.4716	16.6604	16.3642	16.3802	16.399	16.3768	16.749	16.7925	15.8013	16.7228	16.8239	16.1445	16.7157	15.7633	16.5569	16.5005	16.4429	16.7751	16.257	16.793	17.4613	16.8575	16.7727	16.5403	Q01105	SET	Protein SET	Q01105;P0DME0	SET_HUMAN
NA	11.0454	11.6051	10.7334	10.785	10.9249	9.5052	11.5235	NA	11.6237	11.4348	10.7626	10.6707	11.0448	11.5291	10.1817	10.8013	11.1599	NA	11.2058	11.1299	NA	10.9895	NA	12.1026	11.4107	11.0273	11.6731	11.9098	11.5074	10.5198	11.0876	NA	11.0642	11.5162	12.0894	NA	11.7168	12.2889	10.8813	11.6036	12.2762	11.5333	11.3822	11.3504	11.6351	11.2927	10.7512	11.5759	NA	11.8339	11.1171	11.3612	10.7286	11.745	11.5154	11.8657	11.3507	11.2146	11.134	12.3697	10.118	11.7197	NA	10.9254	11.6704	11.3272	11.3716	10.4237	10.8843	10.3276	11.1642	NA	11.6737	11.813	11.6552	11.0707	11.6178	11.3602	11.1667	NA	11.1329	NA	10.4373	11.8748	11.3977	10.9744	11.3785	11.5527	12.0531	11.3942	11.2594	11.2467	11.5366	11.4453	NA	11.6675	11.7846	11.4883	11.3741	11.5908	11.7445	11.8674	10.6618	Q01130	SRSF2	Serine/arginine-rich splicing factor 2	Q9BRL6;Q01130	SRSF2_HUMAN
NA	NA	NA	NA	NA	NA	NA	NA	NA	10.5509	NA	NA	NA	NA	NA	NA	NA	NA	NA	11.0039	NA	NA	NA	10.5139	10.8105	NA	NA	10.0719	NA	NA	NA	NA	NA	NA	NA	NA	NA	NA	NA	NA	NA	10.7429	NA	NA	NA	10.4106	NA	NA	NA	NA	NA	NA	NA	NA	9.72061	NA	NA	NA	10	NA	10.6729	NA	NA	NA	10.1515	NA	NA	NA	NA	NA	NA	NA	NA	10.6115	NA	NA	NA	NA	NA	10.236	NA	NA	NA	NA	11.3417	10.1118	NA	10.491	NA	10.7168	NA	NA	NA	NA	NA	NA	10.3032	NA	NA	10.8933	9.75619	NA	NA	NA	Q01196	RUNX1	Runt-related transcription factor 1	Q01196	RUNX1_HUMAN
NA	11.8029	11.1226	11.645	11.0432	NA	NA	NA	NA	11.7432	NA	NA	NA	11.7156	10.9091	NA	11.1364	NA	NA	NA	11.0746	NA	NA	NA	11.5572	NA	NA	10.6006	NA	NA	NA	11.7915	11.82	11.5535	NA	NA	NA	11.369	9.76267	NA	11.3874	12.1295	10.8558	11.1177	NA	NA	NA	9.38401	10.1722	NA	11.6013	NA	11.6115	NA	11.6355	11.3473	NA	NA	12.2438	11.1004	10.2188	NA	NA	NA	11.207	NA	12.8109	NA	NA	9.97235	NA	NA	NA	NA	NA	11.7375	NA	11.1612	NA	12.1002	NA	NA	NA	NA	NA	NA	NA	NA	NA	10.8353	11.148	NA	NA	NA	11.1379	10.9525	11.2676	11.5544	NA	NA	NA	NA	NA	10.602	Q01415	GALK2	N-acetylgalactosamine kinase	Q01415	GALK2_HUMAN
11.885	NA	11.5468	10.9556	10.498	11.0586	12.6099	10.6261	NA	11.9922	11.7736	10.9402	11.6483	10.7655	10.331	11.5046	10.9897	10.8788	11.2342	9.61831	10.7839	NA	12.2125	12.0836	11.7299	NA	11.9741	12.0583	12.0222	11.191	11.2479	12.622	10.253	11.6968	10.5905	12.0592	11.1364	10.3101	11.3404	11.1903	10.8681	12.1127	11.1112	10.9865	NA	10.8027	10.9465	11.1687	11.1415	12.1786	11.2801	9.48792	11.4877	NA	11.901	11.9411	11.7144	10.8423	11.5653	10.724	11.7174	NA	10.1767	11.1127	12.0683	10.1364	11.2287	10.7439	10.5683	13.4858	11.206	11.4387	NA	12.1066	12.0467	12.014	11.1756	11.8806	11.0631	11.6107	NA	10.749	10.5813	NA	10.6497	12.3162	10.7285	11.9666	NA	11.8395	11.6418	NA	11.4767	7.95029	11.2285	10.968	11.5326	12.6643	11.1386	11.1114	11.6525	11.6222	11.0022	11.1239	Q01432	AMPD3	AMP deaminase 3	Q01432;P23109	AMPD3_HUMAN
13.2039	12.6857	12.283	13.1985	12.8703	13.3867	12.7864	13.1921	13.0328	13.7941	13.0381	13.3533	13.3971	13.6654	12.4036	12.9297	12.9624	13.5514	13.3166	13.9345	12.9243	12.3277	13.1388	13.1627	14.0189	13.3984	13.208	13.2512	13.1111	13.2272	12.938	13.3126	13.0537	13.4506	13.1966	13.416	12.9198	13.0429	12.8311	13.5061	12.9697	13.8329	12.8063	13.1213	13.351	12.2238	13.171	13.0424	12.5285	13.1941	13.4162	13.0312	12.823	13.3403	13.6532	13.0874	13.0739	13.2385	13.3829	13.2685	13.1679	12.9072	13.1757	12.8961	13.4611	13.0665	13.5898	13.5709	13.0127	13.4927	12.9388	13.3378	13.5698	14.2204	13.1636	12.9018	12.2953	13.6982	13.1903	13.9549	12.6614	13.3177	13.487	13.4808	13.9148	13.5441	13.5742	12.7348	13.0408	14.0227	13.4113	13.1145	13.0273	12.7524	13.4263	13.141	13.7381	13.3577	13.3134	14.0294	13.7993	13.183	13.2636	13.3731	Q01433	AMPD2	AMP deaminase 2	Q01433	AMPD2_HUMAN
NA	NA	11.0289	9.42509	NA	10.4787	NA	9.64297	10.4398	NA	NA	10.578	10.1448	10.0006	9.77449	NA	10.2512	9.77324	8.78306	13.1839	NA	14.3275	NA	10.2538	10.3822	9.75983	10.6005	10.0252	NA	NA	10.69	NA	9.49736	NA	NA	10.0653	9.73618	NA	10.9052	11.703	10.4776	10.2581	9.56663	10.075	NA	10.1888	11.1885	NA	NA	NA	11.0437	9.90209	9.23461	NA	10.3694	10.9464	10.6771	NA	NA	NA	10.4004	8.87233	NA	NA	9.52734	11.1092	10.9839	11.0549	10.3789	11.4203	11.344	NA	NA	10.6197	NA	10.0084	NA	10.4246	9.12474	11.6471	13.5435	NA	NA	10.3452	NA	NA	9.70025	11.3692	11.1224	10.4697	9.82257	10.0617	9.20788	NA	NA	10.9038	NA	11.915	NA	10.6699	10.5179	10.4399	NA	10.3541	Q01459	CTBS	Di-N-acetylchitobiase	Q01459	DIAC_HUMAN
12.3211	13.0884	14.7308	12.191	12.7976	13.2221	13.053	13.0409	14.036	13.2966	12.221	12.4813	12.0575	12.6677	13.3331	12.1759	10.5294	11.4324	11.3736	13.7596	12.4898	17.0782	12.2622	13.0725	13.9851	12.4207	13.107	12.4928	13.1719	12.4438	12.2862	12.4466	12.3562	13.6565	13.0451	12.9817	12.3278	13.3955	12.2221	12.3975	12.406	14.0847	12.601	13.0817	12.116	13.236	12.7813	13.1841	11.666	14.1361	12.399	14.8899	12.2639	12.9099	15.6067	12.9887	12.1087	12.2398	12.2111	12.2669	12.5333	11.3563	12.516	12.6348	13.4188	12.5682	13.4415	12.7831	12.7918	12.3217	13.2993	12.6093	12.4067	12.5025	13.1057	13.1286	12.3575	12.6974	12.424	13.5518	17.8706	11.669	12.8124	12.2019	12.9977	13.6287	11.8214	14.048	12.871	14.004	13.5989	12.6855	13.2917	13.0268	13.4928	13.3944	14.2553	14.6259	12.6731	12.7471	12.5591	12.7942	12.5944	12.9208	Q01469	FABP5	Fatty acid-binding protein 5	Q01469	FABP5_HUMAN
13.7525	14.3369	12.7141	14.1598	14.1202	14.1487	14.4762	13.8899	13.9558	NA	14.3436	14.0783	14.9057	13.6898	14.1706	13.5664	14.7102	13.9085	13.1421	11.0134	13.6212	12.9631	13.6486	14.4746	9.10805	13.4563	14.4373	13.4351	14.2298	14.4938	13.8873	13.9171	14.4076	13.6451	12.7344	14.3686	13.5916	14.3177	13.1824	14.8002	13.8691	NA	14.1198	13.8326	13.7933	14.445	13.3357	13.0146	14.1575	13.6618	14.09	14.1143	14.4981	14.0315	13.5137	14.1351	14.13	13.4265	14.2014	13.9585	13.7719	14.6498	13.8781	14.2659	14.0133	14.6383	NA	14.4213	14.119	13.207	14.0276	14.0219	13.8258	10.1541	14.0468	14.5172	14.0441	13.4363	13.5194	11.234	12.9426	13.6571	13.7495	14.0681	11.2635	13.9998	13.7476	14.1848	14.0689	8.62158	14.2862	14.2502	15.0113	13.6893	14.4361	14.0918	11.5976	13.3066	14.5351	10.1847	11.4891	14.7059	15.0117	14.8097	Q01484	ANK2	Ankyrin-2	Q01484	ANK2_HUMAN
16.0078	14.954	15.9639	15.3746	15.5432	15.5477	14.7777	14.8698	14.9592	17.4528	16.6049	15.6939	15.7757	15.6209	15.451	15.3067	14.9303	14.7499	15.6674	16.0986	15.1079	14.7559	15.2697	15.7635	16.8603	15.2303	16.2343	15.6534	16.3608	15.9586	14.9522	15.922	15.0633	15.9039	15.9092	16.0879	15.576	15.6342	15.8215	15.4255	15.9761	16.8943	15.5717	15.6119	14.862	14.2596	15.6331	15.4532	14.6013	15.7912	15.2932	15.1402	15.0242	15.0535	17.3632	16.7601	15.7466	15.4432	15.7684	15.1565	15.6126	16.2404	15.4987	15.3487	16.4624	14.6688	17.5366	15.1533	15.7821	16.5086	15.6649	15.312	15.1667	16.4569	15.3178	16.4024	15.4642	17.3195	15.3836	16.2106	16.0794	15.3222	14.9186	15.6025	15.9783	16.0438	14.8298	15.5128	14.6221	17.0977	16.3844	15.1367	15.5462	15.0667	15.5077	15.1095	17.7166	17.517	15.1906	16.6149	16.5858	16.295	15.9888	15.9876	Q01518	CAP1	Adenylyl cyclase-associated protein 1	Q01518	CAP1_HUMAN
9.72076	NA	NA	NA	NA	NA	NA	10.3095	NA	10.4063	11.3839	9.2392	10.2087	NA	NA	NA	9.19459	NA	11.2186	NA	NA	NA	NA	NA	10.7367	NA	NA	10.1941	11.1877	NA	9.95388	NA	NA	NA	NA	9.87938	NA	NA	NA	NA	NA	9.5136	NA	NA	NA	NA	NA	NA	NA	NA	NA	9.55279	NA	NA	10.4669	11.3013	10.5389	NA	10.3545	NA	NA	NA	NA	NA	11.077	NA	NA	NA	10.2422	10.6809	NA	NA	NA	8.66151	10.7883	10.9537	10.5376	11.0515	9.62871	NA	NA	NA	NA	NA	NA	11.4159	NA	11.5488	NA	10.1797	10.8767	NA	NA	NA	NA	NA	10.0185	9.96594	NA	NA	NA	10.1026	9.40042	NA	Q01543	FLI1	Friend leukemia integration 1 transcription factor	Q01543	FLI1_HUMAN
NA	NA	11.1693	10.5705	NA	11.0358	NA	NA	NA	11.4643	10.8322	NA	10.4261	10.3364	NA	NA	NA	11.0874	NA	12.3816	NA	12.4479	NA	NA	11.2399	11.3502	11.5479	10.8518	NA	NA	NA	10.4583	NA	NA	10.77	10.6269	NA	NA	NA	NA	NA	10.8812	NA	NA	11.2476	NA	NA	NA	NA	NA	NA	NA	NA	NA	11.5	11.2515	11.3987	9.80355	10.468	10.8989	11.6551	NA	NA	NA	NA	10.4088	11.7771	NA	NA	NA	10.387	11.8103	NA	11.4961	10.2978	NA	NA	11.2401	NA	10.7799	NA	10.3984	NA	NA	NA	10.2644	NA	11.5834	NA	11.3311	11.1029	NA	NA	11.561	NA	10.7323	11.3208	11.3357	NA	11.4938	11.3583	NA	NA	11.0411	Q01581	HMGCS1	Hydroxymethylglutaryl-CoA synthase, cytoplasmic	Q01581	HMCS1_HUMAN
12.9913	12.7521	12.025	13.4998	13.1431	13.5819	12.9964	13.1247	13.6768	13.2756	13.6852	13.6133	13.3316	13.3923	11.9068	13.463	13.4994	12.1163	13.5122	14.5539	13.4575	11.2016	12.3957	12.6709	12.9984	11.4262	12.7973	14.0372	13.2446	12.8003	12.9824	13.5835	13.7198	12.8897	12.5084	13.1487	13.0427	13.1117	12.3889	13.1254	13.1513	13.0734	13.5095	13.3814	13.3542	13.5297	13.4481	12.707	13.2524	13.1513	13.1036	12.9094	13.7356	12.0416	13.4189	13.1031	13.0647	13.3991	13.8414	13.1557	13.2171	11.7701	13.7361	13.3006	13.5461	13.5928	13.7558	13.0617	12.9194	13.8812	13.1419	12.0959	12.085	12.2114	13.5156	12.1512	13.6046	13.3961	13.6146	14.4706	NA	13.482	12.295	12.8717	13.9679	12.5027	12.8551	12.9964	12.4164	13.1507	13.8002	12.9423	13.189	12.4672	12.8855	13.0316	13.0827	12.7917	13.8538	12.4735	12.3209	12.9195	12.3035	13.4471	Q01628	IFITM3	Interferon-induced transmembrane protein 3	P13164;Q01629;Q01628	IFM3_HUMAN
NA	10.0038	NA	10.0473	NA	10.7536	NA	9.21683	9.89645	9.17482	10.1418	10.3998	10.514	10.8505	10.5162	NA	10.4988	NA	NA	10.796	NA	NA	10.581	NA	11.0486	9.39551	10.398	11.2698	11.3343	9.64163	NA	NA	NA	10.4911	NA	NA	9.4366	10.7213	9.55789	10.4691	10.9285	11.0911	9.82388	11.1197	10.2318	NA	10.5975	10.2652	11.0515	NA	NA	NA	11.2981	NA	NA	11.0296	9.55107	9.86981	10.3485	NA	10.643	10.0086	11.1199	NA	10.996	11.114	10.455	10.2557	NA	NA	10.3216	11.3219	9.96287	11.2452	9.50931	11.3027	10.1517	11.1541	10.5947	NA	NA	10.3501	NA	11.0652	NA	10.5303	10.468	NA	10.5669	11.4037	11.6876	10.1849	8.94739	NA	10.217	NA	10.6096	8.32673	NA	10.5569	11.0509	10.252	10.881	10.366	Q01658	DR1	Protein Dr1	Q01658	NC2B_HUMAN
NA	10.9362	11.6781	11.4638	12.4639	10.9405	12.8948	10.4888	11.3125	11.7085	11.5186	12.3633	11.3634	13.1467	11.1671	9.83994	12.2205	NA	11.2509	11.8727	10.4659	8.30388	NA	11.3915	12.5889	12.136	12.2734	9.62743	12.6098	12.1678	12.1644	12.0652	12.1887	12.8027	11.5745	12.4781	11.2285	12.3353	10.4135	13.2421	11.604	11.5159	12.5181	12.407	10.466	11.868	NA	NA	12.5996	NA	10.7619	NA	12.7358	10.4043	13.92	11.8551	11.4185	13.1262	11.8989	11.1904	NA	11.3743	11.5112	10.1536	11.9258	10.4656	NA	11.8836	11.0679	10.1801	8.44521	10.9872	NA	10.4172	10.9227	12.8846	11.7669	13.9857	12.7076	10.9177	NA	12.9724	11.5367	11.2437	12.3697	NA	10.8946	12.5282	10.7888	11.3069	12.5051	11.0053	12.3009	10.7101	12.8856	12.0633	11.0232	13.3671	12.5525	10.5126	NA	11.8071	11.5403	11.1289	Q01740	FMO1	Dimethylaniline monooxygenase [N-oxide-forming] 1	Q01740	FMO1_HUMAN
12.26	11.7046	11.5254	12.4712	11.9719	11.9605	NA	12.1866	12.5256	11.2754	11.875	11.8315	11.4981	12.1551	12.1388	11.8895	11.7945	11.6804	11.5438	10.9035	11.6278	10.3606	10.7921	11.1327	11.7595	12.1961	12.0526	11.5916	12.4937	11.3386	11.2615	11.9245	11.08	11.2755	11.2007	11.7193	11.3857	11.5701	12.1133	11.5893	11.4698	11.9976	11.3089	11.636	10.8625	11.863	11.9482	11.6559	12.1866	11.87	11.3948	11.4343	11.8125	11.3357	11.1553	11.7907	12.1615	11.2584	11.36	12.0798	11.8571	12.0936	11.6234	12.0455	12.1561	12.378	11.7159	11.3461	11.2935	11.8017	12.0153	11.8755	10.9115	11.2831	11.4564	12.1407	11.8315	11.2532	11.6249	11.3588	NA	11.6857	11.6216	10.9679	11.0584	12.2713	11.4211	11.5907	10.7577	11.7421	11.6472	11.8733	12.0961	11.9164	11.1865	11.9619	11.179	11.1648	11.7121	10.9069	11.6934	11.7303	11.5216	11.4491	Q01780	EXOSC10	Exosome component 10	Q01780	EXOSX_HUMAN
NA	NA	NA	10.8947	10.0326	10.8541	NA	10.2998	10.4839	10.0659	10.4706	10.4381	10.7945	11.0863	10.5555	NA	11.0283	10.8988	10.0241	10.514	10.4861	NA	10.1792	NA	10.7352	NA	11.0555	10.4808	10.5259	10.1856	9.44443	NA	8.88448	10.4802	9.66899	10.8546	10.4	NA	9.61219	9.62945	10.2091	10.9059	10.1847	9.82809	NA	NA	10.8532	11.5366	10.3945	10.5182	9.21304	NA	10.4287	10.7141	9.55676	NA	10.6317	10.8772	10.5211	11.0564	11.1925	10.5089	9.19292	10.4889	10.1828	10.6887	9.0268	10.5692	10.9123	10.634	NA	NA	11.4165	10.5072	10.2063	10.8145	NA	NA	10.88	10.5247	NA	9.50159	11.0088	10.7362	NA	10.9294	10.7266	10.5011	9.2168	10.3252	10.5982	10.6583	10.1197	10.2081	11.1647	NA	10.1526	9.54953	10.8607	9.87241	10.7569	10.1792	10.4438	10.5674	Q01804	OTUD4	OTU domain-containing protein 4	Q01804	OTUD4_HUMAN
12.9059	13.039	14.2036	14.3072	13.8504	13.6789	12.5581	13.3916	13.3166	13.7963	13.7461	14.1313	13.9065	14.9128	13.3592	13.2409	13.8142	13.8691	13.7469	13.5157	12.982	14.2785	13.7162	13.0588	13.0829	13.0774	13.5879	13.433	14.5309	15.0108	12.787	13.8182	13.3485	14.7814	14.2728	13.5331	13.7806	14.4045	14.7578	13.0342	13.6397	13.6558	14.8299	14.8348	12.2424	12.9861	13.6782	12.8404	12.9549	13.1282	13.5241	12.5604	14.2293	13.5467	14.1948	14.4322	13.3084	14.5312	14.0398	14.0102	13.7222	14.0775	13.6918	12.9026	14.2637	13.8063	13.8064	13.6207	14.3742	13.9402	13.8958	13.0344	13.2694	13.0329	13.1254	13.9119	13.4058	14.7542	14.2236	13.4958	14.1829	14.339	13.1081	13.0778	13.2943	13.5604	13.7485	13.8127	12.5665	13.864	14.0465	12.7446	13.5344	13.3193	12.7837	12.3712	14.0423	14.7604	13.1951	12.2573	14.5177	13.5815	13.0968	13.4179	Q01813	PFKP	ATP-dependent 6-phosphofructokinase, platelet type	Q01813	PFKAP_HUMAN
13.1522	12.6018	11.3301	12.4708	12.2454	13.4809	12.2155	13.1742	12.7924	11.9885	12.126	13.0593	12.5232	12.2021	12.4328	13.0439	12.8235	13.5323	13.287	11.1463	13.2623	11.9251	12.9232	12.9174	12.137	12.6979	12.808	13.1901	12.6697	12.488	13.0145	13.1554	12.5088	12.0763	11.2922	13.07	12.4227	12.297	12.3646	12.0756	12.3569	12.363	12.4447	12.4316	12.9273	12.7049	13.1025	13.0761	13.0157	13.8862	12.3241	13.1805	12.9087	12.8504	12.6052	12.3083	12.6316	12.4073	12.8988	12.389	13.6116	11.5357	13.0422	12.7368	12.8942	13.5496	11.6241	13.1795	12.2907	12.6929	13.0152	12.4729	12.7063	12.5584	13.22	12.9223	12.2726	12.0201	12.235	11.9499	13.4354	12.5773	12.547	13.1104	11.7011	12.7207	12.929	12.8662	12.9355	11.8264	12.7761	12.6491	12.629	12.5189	12.8215	12.8134	12.1903	11.9881	12.4328	11.3121	11.9291	12.5166	12.145	12.934	Q01831	XPC	DNA repair protein complementing XP-C cells	Q01831	XPC_HUMAN
13.3222	13.1071	11.389	13.288	13.4749	13.0865	13.6259	12.4904	13.1172	12.9846	13.336	12.8309	13.7204	13.2413	13.3217	13.3159	13.5126	13.9509	13.4429	12.9637	12.121	11.8034	12.9029	12.9676	13.6079	12.9065	13.1267	14.0809	13.8409	12.7678	13.0345	13.3036	13.1386	13.5476	11.7912	13.494	12.6795	12.8853	12.8059	12.8132	13.8114	13.7534	12.92	13.5285	12.755	13.2084	12.9433	12.9266	13.6263	12.9419	12.565	13.2	13.8714	13.4411	13.3206	14.1791	13.3702	12.919	13.3866	13.0971	13.8522	12.8698	13.4555	NA	13.7658	13.6697	12.8266	12.8676	13.6122	13.5012	13.1887	13.1569	12.6853	13.6921	13.2462	14.071	12.6386	13.6083	13.1578	12.7146	12.7981	13.5605	12.6956	13.3351	12.8212	13.7053	13.3263	13.2374	13.1826	13.9404	13.8005	13.0606	13.617	12.7636	13.2254	13.5738	13.4104	13.4405	12.9014	13.2585	13.6093	13.0154	13.7185	13.7262	Q01844	EWSR1	RNA-binding protein EWS	Q01844	EWS_HUMAN
10.6055	10.6537	9.5873	10.8939	10.5461	10.8396	10.4179	9.22427	11.079	10.8651	10.5401	11.1614	10.7863	11.0278	11.4233	11.0437	11.777	10.934	10.8553	10.6586	NA	10.5521	10.7213	10.8558	11.446	10.0456	10.3054	10.4199	10.1403	11.5454	NA	11.4522	9.61783	11.7447	10.8396	10.9411	11.4204	11.3175	NA	11.2933	10.2372	11.3756	11.3691	11.6282	10.6423	10.5837	12.0727	11.9501	11.0691	10.5566	10.6878	NA	11.6017	8.71904	11.0325	10.5177	NA	11.1767	10.3329	11.6428	11.0504	11.3252	10.6927	11.0915	10.2622	11.1993	11.2887	11.1565	11.1446	10.69	11.2534	11.4391	10.9058	10.9605	10.6879	10.0901	NA	11.3783	11.8432	10.5852	NA	11.9375	10.3304	10.6667	NA	9.97088	11.5153	10.6506	NA	11.2896	10.6227	11.2983	10.9344	NA	10.4738	NA	10.4641	9.7301	11.0714	10.9087	11.0631	10.8525	11.2954	11.2659	Q01968	OCRL	Inositol polyphosphate 5-phosphatase OCRL	Q01968	OCRL_HUMAN
10.199	10.98	11.413	11.2061	10.8932	11.2155	11.7157	11.5866	NA	8.99207	10.6913	12.1304	10.3906	11.5452	11.3221	11.187	11.1771	NA	10.7796	11.1056	11.61	12.3826	11.2844	11.3217	10.7701	11.097	11.1243	11.4815	10.8083	11.0175	11.1209	10.6251	10.5993	11.1889	10.9565	10.5576	11.3386	9.72163	11.0755	10.9835	11.4857	11.6559	10.9142	11.707	11.4543	NA	10.6052	NA	11.624	11.5565	11.6088	12.3357	11.0274	11.4039	11.3367	10.3573	11.3673	11.1805	11.2223	10.8985	10.8632	11.8193	11.3809	11.2322	11.3446	11.8479	9.47458	11.3065	10.5021	11.0244	NA	NA	11.3287	11.1282	10.6247	10.9082	10.7625	10.4574	10.4029	11.0041	14.0591	11.1072	10.1153	9.71477	11.2568	10.5142	11.1005	11.345	11.0533	11.5843	11.2106	11.1712	NA	11.5296	NA	12.218	11.2932	11.1008	11.0307	NA	10.3882	11.5009	10.8053	10.5983	Q01970	PLCB3	1-phosphatidylinositol 4,5-bisphosphate phosphodiesterase beta-3	Q01970	PLCB3_HUMAN
11.1114	11.5138	11.2732	12.2371	11.2649	11.397	12.709	11.3117	11.7539	11.9735	11.048	11.4678	11.397	11.1146	12.3818	11.6438	11.3597	11.8406	11.5651	11.905	11.8206	11.2882	11.1017	12.346	13.1967	9.86377	11.8458	11.9954	10.1553	10.7003	11.4668	11.8244	11.9071	10.7021	10.8501	11.1649	9.46133	11.4627	10.6587	11.6173	11.4765	12.6023	10.6263	10.8958	11.7493	12.042	11.5534	10.7816	12.6092	12.1285	11.7787	11.2531	11.9177	10.8053	10.8104	10.0143	11.2652	11.1002	11.5071	11.453	11.924	11.4939	11.5337	11.7725	10.9022	11.8729	11.898	12.0749	10.7897	11.4029	11.7718	12.2856	12.1418	12.7082	11.7473	10.6013	11.4171	10.1911	10.6731	12.0124	10.6035	11.4876	11.3434	12.0597	12.2639	9.83621	11.6739	10.6031	12.3544	12.3509	10.6752	12.3349	11.1834	11.2966	11.3905	12.3725	11.2933	10.2981	11.5714	13.1065	11.899	11.1124	12.5805	12.0005	Q01974	ROR2	Tyrosine-protein kinase transmembrane receptor ROR2	Q01974	ROR2_HUMAN
17.1111	17.9703	20.963	17.6815	18.8635	17.3642	17.7189	17.3229	16.749	19.6803	18.7769	17.9929	15.824	20.3439	18.1658	17.3435	18.5187	18.8856	17.4143	19.7169	17.4083	17.2708	19.7077	17.8277	19.2304	18.148	17.189	16.7178	17.1968	20.3394	16.9202	17.4771	16.6088	20.6616	21.3135	18.579	19.6888	20.2403	20.8647	18.2989	18.8284	19.4486	20.2559	20.5777	18.2075	17.4951	18.7769	17.6434	17.6235	18.1496	18.1974	18.5697	18.365	18.1261	19.6607	18.0715	18.2387	20.9175	18.0554	19.5107	17.0217	18.437	18.1541	17.6199	18.698	18.1506	19.4302	18.3585	18.8663	17.4551	17.2602	17.8931	18.4988	18.9617	17.085	17.9788	18.7989	20.3437	20.274	19.9092	16.8645	20.7479	18.6192	17.9536	19.4222	17.3154	19.6987	18.9356	18.2025	20.2422	18.5649	17.9579	17.767	18.0062	18.2033	17.1449	19.5368	20.4452	17.6585	19.4956	18.0747	18.9757	17.5528	17.8587	Q01995	TAGLN	Transgelin	Q01995	TAGL_HUMAN
NA	13.2525	13.2273	12.791	12.9366	12.8474	12.5702	13.3199	13.1478	NA	13.3955	13.7957	13.4641	12.8198	13.9212	13.2031	13.1693	NA	12.7069	12.5192	12.6086	15.0836	12.3599	13.164	13.717	11.8064	12.7511	13.2221	13.7057	12.8475	12.6575	12.7605	13.4886	11.8003	11.9596	12.8418	12.519	12.2763	12.9455	14.1681	13.164	14.0285	12.7875	12.2724	NA	12.6245	12.8802	12.2851	12.0854	13.3897	12.9009	12.7355	13.1353	12.5791	12.8877	13.6701	13.8317	12.1811	12.8737	12.8016	13.3065	13.4124	13.8099	12.4228	13.9527	12.8622	13.0267	12.9058	13.2404	12.3242	12.2352	13.2912	12.4195	13.3133	13.0628	13.6705	13.2728	12.8714	12.6201	12.9956	14.8785	12.1449	12.0535	12.0184	12.3643	12.3888	11.68	12.9731	NA	13.1722	13.5596	12.3801	13.4611	12.255	12.8153	13.2771	13.1845	13.1309	12.2438	13.0047	12.3982	12.5171	13.5796	13.7491	Q02083	NAAA	N-acylethanolamine-hydrolyzing acid amidase	Q02083	NAAA_HUMAN
10.9856	10.235	10.1704	11.2854	11.2712	NA	10.3548	10.8996	10.5071	10.7736	11.0304	10.916	10.0515	8.91849	9.82686	NA	10.9015	10.8755	12.1445	9.4088	10.9915	10.5353	11.1902	10.5554	12.9478	11.0812	11.556	10.6426	11.3104	10.5819	11.1434	9.60955	10.2442	12.3549	11.149	11.3278	10.8479	10.7538	12.4525	9.93853	11.0377	12.7296	NA	11.233	11.2818	NA	NA	9.98783	10.1313	NA	11.3524	11.0852	11.5665	10.9704	11.4353	11.503	10.2929	11.4308	11.6529	10.0532	NA	NA	11.344	10.5515	11.3143	10.6749	10.4119	NA	11.3047	NA	10.8242	10.7008	NA	11.0057	10.8163	11.4329	11.124	11.6368	12.3261	10.521	NA	10.5733	10.5797	NA	NA	10.582	10.3766	11.1668	10.9665	12.4627	11.8335	NA	10.3904	11.4919	10.4906	NA	11.2754	11.6938	11.2914	10.0982	10.7563	11.1617	10.5295	10.1585	Q02108	GUCY1A1	Guanylate cyclase soluble subunit alpha-1	Q02108	GCYA1_HUMAN
10.071	NA	10.4801	11.9756	11.405	12.2805	11.3234	11.1766	11.9822	10.6754	12.0933	11.9735	11.25	10.4587	11.613	10.9282	10.5068	10.6569	11.8236	11.4258	9.64095	10.3951	11.7691	10.1125	9.77758	10.9248	10.8311	11.7775	10.8677	11.3236	NA	11.3281	NA	10.1819	10.703	11.1737	10.9541	11.3212	9.99983	10.8821	10.3022	8.82765	11.8584	NA	10.5175	10.7011	NA	10.4988	NA	NA	11.1624	10.2744	10.2063	10.9511	NA	NA	11.2496	11.3172	11.0826	11.4278	11.0392	13.4159	10.705	10.8576	11.3069	10.9722	10.016	10.6695	11.064	11.408	10.7484	9.73642	11.0223	10.5178	9.90276	10.9546	10.1161	9.82247	11.3981	10.5699	NA	11.1623	11.0699	12.3629	10.7347	12.2122	11.5169	11.9758	9.34732	9.02246	11.5078	11.3879	11.78	10.5865	11.5905	10.4625	10.0081	10.3021	10.8942	10.7436	9.67976	10.9112	11.5272	NA	Q02127	DHODH	Dihydroorotate dehydrogenase (quinone), mitochondrial	Q02127	PYRD_HUMAN
11.0617	NA	10.8362	11.1345	11.9608	11.2606	11.4114	11.4236	11.3401	9.83265	11.0194	11.9021	10.7458	10.9628	11.1958	9.87687	11.0074	10.4625	11.34	8.82913	11.2196	9.71193	10.2229	11.1035	12.5823	11.2996	11.3634	10.4483	10.6665	11.042	11.4631	11.059	11.3909	12.0432	11.1953	11.1973	9.77869	10.9515	11.8011	11.3584	11.1223	12.4822	10.8933	11.8084	11.3421	11.4157	10.5785	11.2227	11.1211	NA	11.5618	11.141	10.9642	11.5128	10.8153	10.6777	11.6077	10.439	11.8479	11.2932	10.9431	10.8975	11.4393	10.2364	11.8799	11.3739	10.9586	11.3348	11.6117	9.81902	11.2347	11.3806	10.1569	10.8067	11.3495	11.2388	11.4141	10.8245	12.1119	10.7544	10.3916	10.7388	11.0727	10.1922	NA	11.2451	10.8261	9.94888	11.2412	11.3137	12.0999	NA	10.878	12.2129	10.7313	11.2841	10.6604	9.67813	10.0516	10.0485	11.5201	11.4097	10.809	11.3848	Q02153	GUCY1B1	Guanylate cyclase soluble subunit beta-1	Q02153	GCYB1_HUMAN
13.8478	13.8542	13.358	14.134	13.9123	14.1098	12.9731	13.401	13.3546	13.8269	13.6429	13.9572	13.9023	14.0337	13.7021	13.6545	14.5951	13.648	14.1219	13.5569	13.4078	14.5934	14.0639	13.1187	13.9504	13.4773	13.7991	14.2516	14.2007	13.9808	13.4137	13.738	13.2226	14.1471	13.6267	14.1353	13.7722	13.6912	13.8624	13.4795	14.0994	14.1005	13.5712	14.3356	13.2905	13.4237	13.7903	13.6208	13.4611	12.9653	13.8802	13.4839	13.911	13.7229	13.9881	14.1578	13.7066	13.9359	13.9476	13.5913	13.877	14.1481	13.9186	13.6405	13.7701	14.2125	13.7563	13.6987	14.0299	13.7203	13.7196	14.3371	13.6049	13.3462	13.5851	14.2797	13.6525	14.2226	14.2589	13.698	13.8408	14.0264	14.147	14.0886	13.54	14.4115	13.6346	14.107	13.4721	14.0231	14.0218	13.7575	14.0885	13.5188	13.9594	13.6022	13.8294	14.4	13.5459	13.2503	13.5028	13.8544	14.0149	13.6065	Q02218	OGDH	2-oxoglutarate dehydrogenase, mitochondrial	Q02218	ODO1_HUMAN
14.5596	13.7695	13.1416	14.7183	14.1095	14.5453	13.3517	13.7278	13.8737	13.6514	13.9545	14.3691	14.561	13.9149	13.5015	13.7965	14.1641	14.0871	14.8471	13.6541	13.7401	13.3882	14.0834	13.0645	13.1462	14.4069	13.4982	13.8567	13.5959	13.8707	13.7164	15.0415	13.781	13.7931	13.2465	13.8635	13.2307	13.8527	13.3419	14.1851	14.5083	12.7457	13.887	13.6179	14.295	13.1023	13.9964	14.0365	13.3765	13.0322	14.0888	14.5527	13.2955	14.5738	13.4606	13.3878	13.4306	14.5639	14.305	13.6316	13.5796	14.3851	13.8542	14.0127	13.8657	14.1911	13.6367	14.2525	14.3828	14.012	14.9491	13.9066	14.1782	12.9112	13.8227	13.5497	13.5531	13.8643	14.4057	13.5391	13.0299	14.2043	14.2549	15.41	13.638	14.9231	14.5597	13.5242	13.6412	12.8116	13.7386	14.2277	14.6342	14.3661	13.8282	12.6751	13.841	13.6661	14.1548	13.2043	13.1375	14.2066	13.9924	13.2538	Q02252	ALDH6A1	Methylmalonate-semialdehyde dehydrogenase [acylating], mitochondrial	Q02252	MMSA_HUMAN
11.1942	13.0359	11.9225	11.7661	12.2596	12.6781	10.8174	11.9426	12.3075	11.3877	12.5886	11.5845	11.5264	12.1834	11.7793	11.532	11.9897	11.7401	12.3991	12.2582	11.5888	13.0534	12.5483	11.6591	12.1256	12.1687	12.397	12.4934	13.0605	12.4121	12.0332	12.3175	10.5874	13.0835	11.9201	13.0419	11.5932	11.5292	11.4907	12.2836	13.3623	11.3553	11.9316	11.5583	11.5752	10.7393	11.9279	11.587	11.2726	11.6848	12.4155	11.8963	11.914	12.9107	11.6614	12.4552	11.8114	12.1209	12.1785	12.0169	12.6069	11.7224	11.9701	11.9337	12.337	12.4095	11.5424	11.7903	12.2543	11.4979	11.2772	11.1192	11.947	12.0718	12.3905	13.1014	11.4641	11.517	12.3255	11.8831	NA	12.3931	11.8306	11.5117	12.0652	13.0938	11.6635	12.5557	10.5348	11.1245	12.4728	11.3939	12.0856	12.0217	12.8858	10.8898	11.4234	11.5873	11.7631	10.0868	11.0918	12.5342	11.2784	11.0267	Q02318	CYP27A1	Sterol 26-hydroxylase, mitochondrial	Q02318	CP27A_HUMAN
11.3113	10.1162	10.4007	10.8033	10.4248	11.8244	NA	10.5546	10.5282	10.5346	11.118	10.9088	9.88432	10.5027	9.81262	10.7062	11.2465	11.1771	12.2122	11.3494	NA	12.0185	11.2618	10.5634	NA	9.62376	10.531	11.2721	10.5986	10.6421	NA	12.1248	11.0473	10.5312	10.5742	10.8075	10.3072	11.1146	9.34435	10.6218	12.133	9.14744	10.6743	11.088	10.5382	NA	NA	NA	NA	NA	12.4871	11.0338	10.6556	11.5995	NA	10.8166	NA	10.9295	10.3911	10.5247	NA	11.4633	NA	10.7409	11.2596	10.8944	10.8151	11.4972	11.4607	11.3072	11.9224	NA	10.4983	NA	NA	NA	NA	11.0748	10.878	10.1672	11.5465	10.9759	12.6823	13.4865	10.8824	12.4253	11.4187	NA	NA	9.64616	11.4163	11.0378	10.802	10.9371	11.5082	NA	9.81673	10.2668	11.8985	NA	9.57098	11.5393	NA	10.2675	Q02338	BDH1	D-beta-hydroxybutyrate dehydrogenase, mitochondrial	Q02338	BDH_HUMAN
NA	NA	9.97421	NA	NA	NA	NA	NA	NA	NA	NA	NA	NA	NA	NA	NA	NA	NA	NA	11.4223	NA	13.479	NA	NA	NA	NA	14.6269	NA	NA	NA	NA	NA	NA	NA	NA	9.58819	NA	NA	NA	NA	NA	NA	NA	NA	NA	NA	NA	14.3701	NA	NA	NA	10.004	NA	10.045	NA	NA	NA	NA	8.65754	NA	NA	NA	NA	NA	NA	NA	NA	NA	8.51979	NA	NA	NA	NA	NA	NA	NA	NA	NA	NA	11.9975	NA	9.9347	NA	NA	NA	NA	NA	NA	NA	9.32365	NA	NA	NA	9.91114	NA	NA	9.70924	NA	NA	NA	NA	NA	NA	NA	Q02383	SEMG2	Semenogelin-2	Q02383	SEMG2_HUMAN
12.2158	NA	NA	13.5022	12.8156	13.3911	12.014	13.4168	13.5572	NA	13.525	12.8833	14.9185	NA	13.1308	13.3017	12.2975	12.3812	11.0609	11.6768	13.3462	12.1717	12.2496	12.6899	10.6214	NA	12.0422	15.1135	12.0758	10.9433	13.4263	13.7224	13.4682	11.9708	NA	14.0175	12.1227	10.9686	NA	12.6964	15.3722	11.3098	10.9452	11.5098	11.3875	12.1081	11.6687	12.6093	12.1992	12.7614	13.3104	12.4968	13.0761	12.8965	13.2248	11.1593	12.562	NA	13.7694	13.3202	15.5111	11.715	12.0376	12.7244	11.9958	11.3387	NA	11.6255	13.3783	12.1532	12.1481	12.0211	11.6979	10.564	13.8931	11.1133	12.6286	NA	11.2853	NA	NA	NA	12.6003	11.6556	NA	12.5837	11.9163	NA	11.5798	11.4385	11.079	12.1078	12.0732	12.4483	14.4759	11.992	NA	13.0584	NA	10.4235	12.7191	13.1743	11.573	11.0408	Q02388	COL7A1	Collagen alpha-1(VII) chain	Q02388	CO7A1_HUMAN
14.0988	14.4742	17.8498	13.6313	13.3271	16.581	14.2966	16.4428	15.3666	13.2916	13.9972	14.7592	13.1341	13.3477	16.6336	13.4758	12.599	14.5731	13.5533	19.7069	13.9695	18.4304	13.1974	15.403	12.5867	13.5795	14.7937	13.1111	13.8738	12.9257	14.5157	13.927	14.7185	13.2079	13.3449	13.9294	14.2737	14.216	12.8845	13.4512	12.6717	13.2847	13.1549	13.0546	13.455	13.5897	14.6862	15.2052	13.3725	16.9318	12.679	16.2211	13.1316	14.3104	17.4503	14.0214	13.0087	12.194	12.9119	13.7772	13.6842	13.715	15.709	14.0437	12.6128	12.8452	14.0571	13.3127	13.4682	13.4471	14.3705	13.7341	13.1058	14.8458	15.352	14.4402	13.5047	13.1466	13.1056	17.1767	22.5465	12.9701	13.7607	13.656	13.2639	14.8841	12.9806	15.9802	13.5279	13.3877	12.9126	13.0233	13.6889	13.3419	14.1782	16.1829	15.2731	16.6215	13.3194	15.027	13.3854	14.529	13.3269	13.8485	Q02413	DSG1	Desmoglein-1	Q02413	DSG1_HUMAN
NA	NA	10.1208	10.2257	NA	9.71625	NA	11.031	NA	NA	NA	10.8403	NA	10.105	NA	NA	10.08	10.6938	10.3962	NA	NA	NA	NA	NA	9.82119	NA	NA	11.0316	9.9698	NA	10.1672	10.4101	10.6795	8.70238	NA	NA	10.4533	NA	NA	10.5682	9.9647	NA	10.0283	9.90643	10.5049	10.9656	10.2919	10.0164	NA	9.29589	9.43578	NA	8.60077	10.264	NA	9.812	9.77026	9.51143	10.7547	10.4412	8.81557	NA	10.8777	10.0359	11.0109	7.09737	NA	10.0806	9.8659	NA	NA	NA	NA	9.84602	10.6716	9.21216	9.93837	NA	9.64977	NA	NA	9.44996	NA	9.93518	NA	9.40594	10.9805	NA	NA	NA	9.61344	NA	10.2414	NA	NA	10.7521	8.152	10.6191	10.2898	NA	9.39312	10.7101	9.82209	9.45233	Q02447	SP3	Transcription factor Sp3	Q02447	SP3_HUMAN
NA	NA	12.2225	NA	10.4296	9.83612	NA	8.61817	NA	NA	9.43861	10.443	9.99166	8.38616	10.6363	NA	10.1063	NA	NA	NA	NA	11.5703	11.7049	9.22533	8.99596	NA	NA	NA	NA	NA	NA	10.542	11.8123	NA	NA	9.351	NA	10.7347	NA	8.54121	NA	NA	NA	NA	NA	NA	NA	10.0786	NA	NA	NA	10.086	NA	NA	11.8077	NA	NA	NA	NA	NA	NA	9.78324	NA	NA	NA	9.83906	10.2387	10.8749	NA	NA	10.2568	NA	11.614	NA	NA	NA	NA	NA	NA	10.2392	13.2607	NA	NA	NA	NA	NA	NA	10.46	NA	NA	9.78078	NA	10.2146	NA	NA	NA	NA	11.6606	NA	NA	NA	10.2391	NA	10.4996	Q02487	DSC2	Desmocollin-2	Q02487	DSC2_HUMAN
NA	NA	NA	NA	NA	NA	NA	NA	NA	10.6646	NA	NA	NA	NA	NA	NA	9.85465	NA	NA	NA	NA	NA	10.2019	NA	10.4134	NA	NA	NA	9.45829	NA	9.41295	NA	9.80797	NA	NA	NA	10.7603	NA	NA	NA	NA	10.3087	NA	NA	NA	NA	NA	NA	NA	NA	NA	NA	NA	NA	NA	NA	NA	NA	NA	NA	NA	NA	NA	NA	NA	NA	NA	NA	NA	8.58592	NA	NA	NA	NA	NA	NA	NA	NA	NA	8.67225	NA	NA	NA	NA	NA	NA	9.83413	NA	NA	11.0152	NA	NA	NA	NA	NA	NA	NA	NA	NA	NA	NA	NA	NA	NA	Q02535	ID3	DNA-binding protein inhibitor ID-3	Q02535	ID3_HUMAN
12.2682	12.7498	12.6183	12.6925	12.5267	12.9214	12.5742	13.9028	11.6605	12.1885	13.3492	13.0505	12.8691	13.1881	12.6884	11.6322	13.5443	13.0865	13.6865	11.8799	13.5592	12.7739	13.1888	12.4143	13.3171	13.4116	12.4011	13.5776	13.2557	14.1292	11.9119	12.1072	12.2364	13.1103	13.5751	12.8784	13.3684	14.0911	13.2993	13.2597	12.6477	13.1622	14.8745	13.4058	12.5832	13.0712	13.1914	13.1057	12.681	12.6244	13.5277	14.0072	12.8938	13.3784	12.5286	13.0974	13.6186	12.953	13.7605	12.1566	13.798	12.6867	13.4399	13.4895	13.6773	13.7936	11.4518	13.3857	12.7436	12.7607	12.8058	12.5211	12.8571	13.1071	13.0134	12.3616	12.3654	12.5006	13.7152	12.0848	11.8855	13.4094	12.3017	13.3974	11.255	12.7931	13.9794	13.568	13.7754	12.675	13.5367	13.9365	13.6027	13.2687	13.1648	12.8386	12.1223	12.2414	13.8125	12.4073	13.3924	13.29	13.9592	13.1913	Q02539	H1-1	Histone H1.1	Q02539	H11_HUMAN
13.7858	13.4821	13.9888	14.5001	14.1819	13.9786	13.747	14.2693	13.349	14.6774	14.5887	14.1455	13.7547	14.531	13.6052	13.2708	14.6043	14.0917	13.9868	13.8312	13.4738	13.2979	10.9717	13.4794	14.761	13.4767	13.875	14.3135	14.4097	13.5428	14.0172	14.3039	14.0249	13.8634	13.6108	14.6845	14.192	13.6924	14.0188	14.1961	14.5734	14.5433	13.9376	14.0412	13.9124	13.8727	14.0187	13.328	14.2079	13.5661	14.0396	13.3836	14.3496	13.8331	14.8579	14.3826	13.7503	14.1841	14.5743	14.1306	14.4565	12.8756	14.0243	13.7776	13.8348	14.6985	14.5225	13.8536	14.1755	14.0119	13.7754	13.5343	13.312	14.5292	14.082	15.0533	13.2002	14.2828	14.1412	14.5011	15.1016	14.0931	13.3844	13.8338	14.2058	14.4392	13.8626	13.7915	12.8512	14.6716	14.0488	13.6462	13.9141	13.5135	13.6823	13.332	14.6398	14.9002	13.9567	14.2022	14.8131	14.3239	14.2826	14.1114	Q02543	RPL18A	60S ribosomal protein L18a	Q02543	RL18A_HUMAN
8.4954	NA	NA	NA	NA	NA	NA	8.67485	NA	NA	NA	NA	NA	9.12327	9.51022	NA	NA	NA	NA	NA	NA	NA	NA	8.39166	7.34487	NA	NA	NA	10.673	NA	NA	9.48415	NA	NA	NA	NA	NA	NA	NA	NA	9.55591	8.93363	NA	NA	NA	NA	NA	NA	NA	NA	NA	NA	NA	NA	NA	11.0923	NA	NA	9.36563	NA	NA	NA	NA	NA	8.68727	NA	NA	NA	9.89704	NA	NA	NA	NA	NA	NA	10.1373	NA	NA	NA	NA	NA	NA	NA	8.79401	NA	11.1987	NA	NA	NA	NA	NA	NA	NA	NA	NA	NA	NA	9.43174	NA	NA	NA	NA	NA	NA	Q02556	IRF8	Interferon regulatory factor 8	Q02556	IRF8_HUMAN
NA	NA	NA	NA	NA	NA	NA	NA	NA	NA	NA	NA	NA	8.97712	NA	NA	NA	NA	NA	NA	NA	NA	NA	NA	10.2662	NA	NA	NA	9.86983	9.87649	NA	NA	NA	NA	NA	NA	NA	NA	NA	NA	NA	NA	NA	NA	NA	NA	NA	NA	NA	NA	NA	NA	NA	NA	NA	9.66295	9.58337	NA	NA	NA	NA	NA	NA	NA	NA	9.36734	NA	NA	NA	NA	NA	NA	NA	NA	NA	10.086	NA	NA	NA	9.88458	NA	NA	NA	NA	NA	NA	9.93398	NA	NA	NA	NA	NA	NA	NA	NA	NA	NA	NA	NA	NA	NA	NA	NA	NA	Q02750	MAP2K1	Dual specificity mitogen-activated protein kinase kinase 1	Q02750	MP2K1_HUMAN
13.2277	12.5528	13.2051	13.185	12.6935	12.9473	12.8974	12.9892	12.7419	12.6526	13.1752	13.0664	13.4206	13.3009	13.4102	12.7167	13.5114	13.1371	13.2082	12.5576	12.6509	13.0977	12.863	13.3012	12.983	12.7901	13.3775	12.5819	13.7146	12.7874	12.5738	12.7388	13.6407	13.1793	13.1537	12.8252	12.929	13.1382	13.1347	13.7718	12.9491	13.0229	12.7597	12.8723	12.9479	13.0354	13.0136	12.8389	13.0264	12.9905	12.9516	13.321	12.8215	13.0822	13.4528	13.5573	13.1164	13.2652	13.1711	12.8107	12.8215	13.9758	13.3712	13.3057	13.2318	13.7354	12.8062	13.3412	12.9637	13.2409	12.8498	13.2552	13.4454	13.2137	12.7968	13.2121	12.8386	13.4835	13.2735	12.5827	13.6131	13.0004	12.7364	13.1775	12.1682	12.9792	13.1675	12.8094	13.3847	13.0107	13.1721	13.2012	13.7029	12.6629	12.7642	12.5564	13.0228	13.3356	13.5383	13.2559	13.7272	13.0904	13.2883	13.6504	Q02790	FKBP4	Peptidyl-prolyl cis-trans isomerase FKBP4	Q02790	FKBP4_HUMAN
11.933	10.939	13.5633	11.5476	11.7284	12.3455	NA	11.2246	12.3237	14.9001	12.1219	12.1996	12.3797	13.4149	12.0386	9.95951	13.115	11.3924	12.4477	14.1356	11.3233	11.4497	12.4088	12.739	15.0044	10.1963	12.0701	12.3914	11.6232	11.6862	12.0455	11.9326	12.2897	12.635	13.3809	12.2955	13.0044	11.8505	12.9966	11.9038	11.8009	14.8437	12.0934	12.8797	10.6189	12.6975	11.0797	11.0572	12.5	12.3143	12.0124	10.7091	12.9264	NA	13.2771	12.3675	13.2608	12.5091	11.9458	12.6531	12.0197	12.377	12.328	11.8216	12.398	12.9797	14.4803	11.4973	11.9769	10.3835	13.1371	12.3989	11.6201	14.2532	11.6454	11.7004	12.101	13.3376	12.576	13.8601	NA	12.0208	10.9976	12.1851	14.0097	11.4818	11.7366	11.1783	11.8268	14.9003	12.1619	11.5459	12.441	11.0062	11.6112	12.85	14.5823	12.27	11.9504	14.3858	14.6817	11.2208	12.4318	12.3886	Q02809	PLOD1	Procollagen-lysine,2-oxoglutarate 5-dioxygenase 1	Q02809	PLOD1_HUMAN
12.8117	13.3113	13.6433	12.8667	13.4012	13.4544	13.0118	13.069	12.9518	14.0402	13.7568	13.3878	13.4922	14.1904	12.9004	12.99	13.902	13.8391	13.6148	14.378	13.0334	13.6892	13.9344	12.843	14.7858	13.1005	13.5884	14.1566	13.6	13.3447	13.4172	13.2309	13.4603	13.7623	13.8154	14.0278	13.5023	13.3965	13.5904	13.1692	13.9527	14.7835	13.4126	14.1218	13.4347	13.717	13.6718	12.9118	13.5178	13.1656	13.6186	13.2107	13.8068	12.9174	14.1874	13.6448	13.4832	14.0457	12.9846	13.4857	13.9141	13.2034	13.3578	12.7392	13.7942	13.7507	14.3615	13.5952	14.103	13.1804	12.8728	12.8125	12.719	14.8915	13.4796	13.8454	13.3003	14.1778	14.153	14.2293	13.9898	14.1656	13.1426	13.0898	14.4519	13.4396	13.8721	13.8753	13.2005	14.8786	13.6259	12.809	13.0199	13.0082	13.9142	13.3331	14.0778	13.6589	13.1196	14.6617	14.4167	13.7813	11.7236	11.7551	Q02818	NUCB1	Nucleobindin-1	Q02818	NUCB1_HUMAN
17.5901	17.3946	17.2824	17.713	18.0139	17.5521	17.2998	17.3831	17.5688	18.3568	18.2897	17.8893	17.6318	18.2446	17.7133	17.47	18.3687	17.7672	17.5989	17.8746	17.2797	16.8005	17.6968	17.2266	18.5886	17.5712	17.7133	18.0992	18.5536	17.5779	17.2188	17.9544	17.5061	17.9054	17.3549	18.4478	17.7828	17.4395	17.496	17.5776	18.4812	18.457	17.6012	17.9552	17.5053	17.5975	17.5384	17.5785	17.7898	17.2108	17.6659	17.5074	17.9765	18.0459	18.44	18.5451	17.9049	17.6157	17.921	17.6553	17.8505	17.6815	17.7851	17.5351	17.6908	18.2722	18.4771	17.6734	18.3158	17.7075	17.5728	17.8381	17.5646	18.3781	17.5779	18.5913	17.414	18.395	17.8086	17.8894	17.3286	17.8114	17.3711	17.75	17.8038	18.1048	17.5494	17.9052	17.2415	18.6851	17.9868	17.3732	17.8328	17.6297	17.8046	17.354	18.4178	18.7926	17.5208	18.2514	18.6458	17.9127	17.9357	17.9048	Q02878	RPL6	60S ribosomal protein L6	Q02878	RL6_HUMAN
13.0241	13.3835	12.3888	13.103	13.392	13.6194	13.1814	12.831	13.0053	12.6386	13.1758	13.1484	13.0087	13.4297	13.4288	12.9943	13.5734	13.2956	13.4374	12.7873	12.6316	13.2764	13.2174	12.5352	13.7881	12.9089	13.2057	13.9864	13.3737	13.2245	12.9099	12.9832	13.037	12.8284	12.6234	13.5483	13.2626	13.2186	12.93	12.8225	13.3125	13.615	13.2607	13.4018	13.2749	12.9823	13.3674	13.1321	13.2175	13.0645	13.5365	13.0778	13.2908	13.4127	13.1697	13.4793	13.5499	12.9839	12.9526	13.1849	13.6423	13.4028	12.8852	12.8839	13.5734	13.6975	12.5575	13.0639	13.1389	13.3622	12.9012	13.3705	12.9523	12.8797	13.1721	13.6126	12.7802	13.2643	13.1481	12.7263	11.5153	13.2606	12.4866	12.9406	12.5593	13.2296	12.876	13.3263	12.8079	13.3168	13.2114	12.6305	13.2236	13.0484	13.3363	13.2683	13.0777	13.1905	12.7872	12.9539	13.5312	13.3628	13.2338	13.3526	Q02880	TOP2B	DNA topoisomerase 2-beta	Q02880	TOP2B_HUMAN
14.7813	14.1497	15.1353	15.0193	14.8181	14.6822	15.7287	14.575	15.7891	13.5853	14.2981	14.435	14.0346	14.0387	15.0835	15.2383	14.1542	14.2921	14.493	14.3684	14.6606	14.0961	14.5973	14.8523	14.0043	15.7031	14.7766	14.8778	13.3422	15.1116	14.1222	14.1736	14.2316	14.441	15.1073	13.9391	14.9258	15.0391	15.2081	15.1896	13.29	13.5797	15.0471	14.2742	15.0522	14.2241	14.3217	15.1531	14.9865	14.8302	15.0869	15.0382	13.9875	14.9125	15.4104	13.6884	15.2398	14.8883	15.3632	14.4138	14.6517	14.2479	14.7785	14.6489	14.1758	14.0599	14.0567	14.9554	14.2079	14.1556	15.1255	15.5112	15.3127	12.3866	14.6328	13.9333	14.5376	14.9031	14.6287	14.4073	12.9586	15	14.7787	15.0078	14.1857	14.2202	14.8347	14.4933	15.6349	13.9588	14.5813	15.5144	15.0647	15.3656	14.7383	14.4937	14.3444	14.5375	14.1206	13.363	12.8575	14.6933	14.6534	14.6429	Q02952	AKAP12	A-kinase anchor protein 12	Q02952	AKA12_HUMAN
13.5215	13.303	12.8972	13.6352	13.187	13.4178	12.7021	13.3524	13.5619	12.9655	13.7094	13.7417	13.1626	13.4078	12.6503	13.1286	13.6644	13.3078	13.9804	13.6351	12.9912	15.3499	13.5004	12.8637	12.8476	13.1278	13.328	13.5766	13.6555	13.4631	12.6295	13.2095	12.7261	13.3589	12.9676	13.506	12.9022	13.278	12.8479	13.0482	13.5209	12.7321	13.4598	13.3925	13.0604	13.0176	13.0681	12.9072	13.0119	12.7918	13.4529	13.4019	13.3252	13.3647	12.8908	13.3836	13.3368	13.425	13.7481	13.2954	13.4231	13.8834	13.2873	13.3496	13.4877	13.7949	13.0581	13.4251	13.4811	13.1766	12.9998	13.3563	12.9038	12.7042	13.0061	13.5235	13.0901	13.1478	13.4537	13.1895	13.1177	13.3202	13.6608	13.0609	12.8793	13.8106	13.2592	13.3055	12.064	12.7406	13.3934	13.1412	13.0642	12.774	13.1949	12.574	12.8169	13.4062	13.1703	12.65	13.0586	13.477	13.0039	12.7042	Q02978	SLC25A11	Mitochondrial 2-oxoglutarate/malate carrier protein	Q02978	M2OM_HUMAN
NA	11.9734	NA	10.1474	11.3169	NA	NA	11.2534	NA	NA	12.2255	NA	NA	NA	NA	NA	NA	NA	NA	10.4484	11.7545	NA	NA	NA	NA	NA	9.39291	NA	11.038	NA	12.7602	11.9072	NA	11.3185	NA	10.9546	11.8718	NA	NA	10.9965	10.3763	NA	8.86776	NA	NA	NA	NA	NA	NA	12.1404	NA	9.66337	NA	11.1455	11.2527	NA	NA	NA	10.8025	12.3951	11.9903	NA	NA	11.241	NA	NA	NA	NA	10.8443	10.5588	NA	NA	NA	NA	11.6787	10.5987	NA	NA	9.84855	NA	NA	NA	NA	NA	NA	NA	NA	11.7059	NA	NA	NA	NA	NA	NA	NA	NA	NA	NA	NA	10.0869	9.0413	10.4883	NA	NA	Q02985;Q92496	CFHR3;CFHR4	Complement factor H-related protein 3	Q02985;Q92496	FHR3_HUMAN;FHR4_HUMAN
NA	11.5574	11.9136	11.4683	10.8732	11.3061	10.9552	10.6886	11.5999	11.8796	11.1686	10.589	10.986	11.5502	10.3602	NA	10.9919	10.4983	11.4992	10.5903	9.58206	10.647	10.7737	10.8448	12.0457	10.4842	10.0353	11.3819	11.7297	11.6024	12.9152	11.0264	11.412	12.0371	11.2551	10.7418	10.7716	11.369	10.5449	11.8463	10.6991	11.9964	11.5814	11.7602	9.32141	NA	10.8623	9.74132	11.4395	11.0052	11.1489	12.3844	11.5278	10.2159	10.6409	10.4424	11.0206	10.1251	9.56725	11.7995	11.3088	12.0695	10.8166	11.2947	11.2929	11.1966	11.2351	9.57764	10.9426	NA	10.9066	11.7279	11.1352	11.0596	11.1503	10.8612	11.0217	11.731	11.0212	10.5493	NA	10.7567	NA	9.46595	11.4436	10.6665	NA	10.7991	10.3901	11.8599	10.757	NA	10.3117	11.3399	11.2376	NA	10.1318	11.5231	10.0616	11.1087	11.1531	12.692	11.1922	11.1983	Q03001	DST	Dystonin	Q03001	DYST_HUMAN
NA	NA	NA	NA	NA	NA	NA	NA	NA	NA	NA	NA	9.4888	NA	NA	NA	NA	NA	NA	NA	NA	NA	NA	NA	NA	NA	NA	NA	NA	NA	NA	NA	9.52071	NA	NA	NA	7.86616	NA	NA	NA	NA	NA	NA	NA	NA	NA	NA	NA	NA	NA	NA	NA	NA	NA	NA	NA	NA	NA	NA	NA	NA	NA	NA	NA	NA	NA	NA	NA	NA	NA	NA	NA	NA	NA	NA	NA	NA	NA	NA	NA	NA	NA	NA	9.10178	NA	NA	NA	NA	NA	NA	NA	NA	NA	NA	NA	NA	NA	NA	NA	NA	NA	NA	NA	NA	Q03013	GSTM4	Glutathione S-transferase Mu 4	Q03013	GSTM4_HUMAN
9.92101	11.5652	10.2522	11.4158	11.495	11.1705	11.7052	10.4503	10.2542	9.87579	10.5536	11.225	11.0623	10.3408	NA	NA	11.2005	10.746	NA	9.18689	10.3533	10.6482	NA	11.1331	10.5842	11.461	11.0765	10.9518	10.8928	10.7238	10.7376	10.6483	11.4266	11.3996	NA	10.9575	10.8159	11.4525	NA	11.0599	10.7208	9.92268	11.1704	11.5314	11.456	10.1901	10.8949	11.7125	11.736	NA	11.4133	11.3672	11.2767	11.1409	10.4241	11.0337	10.9057	11.0552	11.3507	10.6812	11.3447	NA	11.7743	11.3051	10.6423	11.3809	10.5357	11.4383	NA	11.39	NA	11.9247	10.5341	NA	11.2504	9.82767	11.2119	10.5224	10.4844	10.0594	NA	NA	NA	NA	NA	10.4956	NA	10.4629	11.2327	10.7859	10.3706	11.6705	11.3543	NA	10.6188	NA	9.96186	10.7471	11.1453	NA	NA	NA	11.4818	11.3811	Q03113	GNA12	Guanine nucleotide-binding protein subunit alpha-12	Q03113	GNA12_HUMAN
15.6918	15.1545	14.9339	15.9775	15.1163	14.6616	15.4094	15.0783	15.306	13.6396	14.2197	15.7357	14.9823	15.4884	15.6163	16.1477	15.304	14.8844	15.7004	13.8493	15.5702	14.7723	15.2556	16.1243	13.9609	16.1772	15.1337	15.1224	13.7891	15.2379	15.1119	15.2573	15.6508	15.7226	15.5944	14.1683	14.772	15.2237	15.6052	15.9658	14.5534	13.6982	15.3213	15.6686	16.1506	14.7612	15.0179	16.0067	15.548	15.3925	16.2969	15.7749	15.2212	16.1158	13.75	14.2438	14.8751	15.9024	16.5058	14.8438	14.8714	14.8113	15.81	15.3962	15.2054	15.845	13.591	15.5982	15.0342	14.9187	15.501	15.847	15.6717	13.2611	15.2324	14.1804	15.8619	14.1959	15.6931	14.0408	14.3164	15.932	15.0791	16.031	14.6424	15.1148	15.3184	15.587	16.095	13.5437	15.627	16.4862	15.5192	16.4341	15.2846	15.0497	13.8846	13.5646	15.9776	13.5058	13.623	15.0011	15.4906	15.7433	Q03135	CAV1	Caveolin-1	Q03135	CAV1_HUMAN
12.8352	12.704	13.2946	12.5366	12.7998	13.1814	13.3964	13.3184	11.4852	12.699	12.835	14.0186	14.0461	13.7937	12.5924	13.1946	12.6456	11.9591	13.0146	14.0644	12.4082	12.9066	12.4652	13.3057	12.908	12.4398	13.442	13.0066	13.4755	13.2182	12.996	14.0548	13.7405	13.4118	12.4534	13.0071	12.3592	13.0623	12.5154	12.4267	12.6251	13.4671	12.9765	13.7012	12.1205	12.662	13.1513	13.2406	12.1742	13.2744	13.4823	12.9137	12.7723	12.3898	12.728	13.4835	13.173	11.5649	12.8587	13.1926	12.7618	14.0654	13.2811	13.0474	13.7309	12.9325	13.5213	13.3239	12.2369	13.4075	13.3911	13.1239	13.2944	13.5194	13.057	12.9276	13.0917	13.0489	12.5013	14.0742	13.849	12.6179	12.7997	13.2941	14.3008	12.7069	12.9387	13.1457	13.1634	13.5074	13.8231	NA	13.37	11.8416	13.6334	12.0748	13.33	12.2804	13.725	13.5165	13.3401	12.671	13.1836	12.8858	Q03154	ACY1	Aminoacylase-1	Q03154	ACY1_HUMAN
NA	NA	10.5691	9.99356	NA	NA	NA	10.2764	NA	9.07968	NA	10.4362	NA	10.6722	NA	NA	10.2744	NA	10.641	NA	NA	NA	NA	9.4335	NA	10.6693	NA	10.7975	10.5518	11.3527	10.5751	NA	8.95389	9.4603	10.0458	NA	8.89609	NA	9.68257	NA	NA	10.8118	NA	10.1717	NA	11.0236	10.6213	9.76875	NA	NA	10.6713	NA	10.0573	10.9988	NA	10.3086	9.16918	NA	9.56433	10.0276	NA	NA	NA	NA	NA	10.1673	NA	10.287	9.12717	NA	9.59422	NA	10.3357	7.6914	10.8868	9.75606	10.2706	NA	NA	NA	NA	11.3124	7.99676	9.66753	NA	10.6874	NA	NA	NA	NA	NA	11.8405	9.3514	11.3728	10.249	NA	NA	NA	NA	NA	NA	10.3455	NA	10.3605	Q03164	KMT2A	Histone-lysine N-methyltransferase 2A	Q03164	KMT2A_HUMAN
9.32357	NA	NA	10.1877	10.4898	NA	9.88451	9.76725	9.96316	NA	9.63128	9.36458	10.1479	10.72	9.54209	10.0953	8.92269	11.0041	9.11794	NA	11.4096	NA	10.6655	9.1617	NA	10.3368	10.4097	9.2931	NA	10.8194	9.8742	NA	8.80149	10.2903	NA	9.35287	NA	10.5694	NA	10.5495	7.48699	NA	10.1761	10.3753	10.7608	10.5013	9.98228	10.2948	10.9237	8.18821	10.5036	9.09201	8.48419	9.70676	NA	NA	9.59143	9.88688	9.91617	10.304	9.16459	8.62754	8.8877	9.44137	9.64397	10.4667	NA	10.2211	9.33244	9.74072	NA	9.70699	10.8637	NA	10.0253	NA	NA	NA	10.4188	NA	NA	8.68822	9.85315	NA	NA	9.13633	10.6758	10.0728	10.3071	NA	8.7986	10.6827	9.95228	9.00032	8.94318	NA	NA	NA	NA	NA	NA	10.22	10.3372	NA	Q03167	TGFBR3	Transforming growth factor beta receptor type 3	Q03167	TGBR3_HUMAN
12.5928	11.8834	11.7717	12.8042	12.4277	12.4178	11.7338	10.9369	12.872	12.3122	12.21	11.7325	11.8497	10.9858	11.7466	11.4403	12.0136	11.5415	11.6558	12.2905	11.3072	9.44277	11.5525	11.9379	12.6403	11.5414	12.663	12.9166	12.7521	11.5913	11.7853	12.7665	11.5325	10.6803	12.0655	12.1899	11.9072	11.3578	12.2515	11.8627	12.6019	11.8841	11.1589	10.8584	9.86894	11.4658	11.4939	11.6362	10.9541	12.3971	12.6317	12.0282	12.3103	11.7358	12.7442	13.3623	12.151	12.3167	12.8137	11.7209	12.6697	12.4171	11.7407	11.2507	11.9625	12.3938	12.2225	11.2822	13.3306	13.3475	12.626	11.1864	10.8871	11.2102	11.5272	13.1559	11.3487	12.1539	12.6065	12.2361	11.3209	12.2163	11.8291	11.3099	12.4175	11.0709	11.9303	12.1553	11.2176	12.0565	12.2277	11.8338	11.9831	11.6943	12	11.9706	12.7801	12.9963	11.6501	11.2021	11.8344	12.3278	11.4819	11.6429	Q03169	TNFAIP2	Tumor necrosis factor alpha-induced protein 2	Q03169	TNAP2_HUMAN
16.7666	16.7244	15.8382	16.9342	16.6169	16.8345	16.6716	17.255	16.6197	15.7711	16.6191	16.9292	16.4618	16.3256	16.7714	16.8492	16.9514	17.1876	16.7699	16.1037	17.0043	16.3151	17.0073	16.6852	16.0518	17.2321	16.5926	17.2134	15.9754	16.6653	16.6003	16.8103	16.7278	16.5799	15.9251	16.7004	16.4961	16.9098	16.105	16.6351	16.8306	15.6602	16.8492	16.7117	17.1589	17.0233	17.0491	17.1627	16.9963	17.0766	16.5283	16.6423	16.901	17.0609	16.1007	16.0724	16.8522	16.5943	17.081	16.5818	17.3441	16.2041	17.1809	16.7887	16.9517	17.3348	15.9479	17.0783	16.6234	16.7111	16.541	16.8166	17.0424	15.7872	17.317	16.0018	16.8448	16.1073	16.6143	16.226	15.9129	17.1008	16.7015	16.8551	16.3198	16.4923	17.0497	16.6875	17.1551	15.5707	16.8945	17.0956	16.6504	17.1814	16.724	17.0242	15.8783	15.8522	16.8722	15.761	16.0024	16.8685	16.7286	16.9809	Q03252	LMNB2	Lamin-B2	Q03252	LMNB2_HUMAN
NA	NA	NA	NA	NA	NA	NA	NA	NA	NA	11.0312	NA	NA	NA	NA	NA	11.2756	11.0213	NA	11.4814	NA	NA	NA	NA	11.7561	NA	NA	9.94851	10.4496	NA	NA	10.7023	NA	NA	NA	NA	NA	NA	NA	9.26055	NA	11.4906	NA	NA	NA	NA	NA	NA	NA	11.2159	NA	NA	9.82042	NA	10.7467	NA	NA	NA	NA	NA	NA	NA	NA	NA	NA	NA	11.4912	NA	NA	11.7635	NA	NA	10.3716	12.7382	NA	NA	NA	NA	NA	11.9576	NA	NA	NA	NA	NA	NA	NA	10.3758	NA	NA	NA	NA	NA	NA	NA	10.8873	11.0974	NA	NA	12.3193	12.8257	NA	10.8986	NA	Q03405	PLAUR	Urokinase plasminogen activator surface receptor	Q03405	UPAR_HUMAN
NA	NA	NA	NA	NA	NA	NA	NA	NA	NA	NA	NA	8.57003	9.02811	NA	NA	9.73091	6.9384	NA	NA	NA	10.7916	NA	9.03659	9.47464	NA	NA	NA	NA	NA	7.29244	NA	NA	8.26026	8.31764	9.17422	8.62502	NA	NA	NA	9.68061	9.58685	8.93228	NA	NA	NA	NA	NA	8.82363	NA	NA	9.43174	NA	8.86094	NA	9.78973	NA	NA	8.57667	8.91077	NA	7.932	8.32164	9.84304	NA	8.85552	NA	NA	NA	NA	NA	NA	NA	7.57134	NA	NA	NA	NA	8.37945	NA	12.1592	NA	9.51952	NA	NA	NA	NA	NA	NA	9.54731	9.07777	NA	NA	NA	NA	NA	NA	NA	NA	NA	9.53071	NA	9.8352	NA	Q03426	MVK	Mevalonate kinase	Q03426	KIME_HUMAN
12.4198	13.0456	12.729	13.2798	13.3831	13.7173	12.7759	13.0664	12.848	14.0824	13.9822	12.6841	12.5456	12.4748	11.9772	12.3151	12.7775	13.0628	12.844	13.1646	11.865	10.9323	12.5273	12.9024	13.4411	12.0627	13.4203	14.359	14.9722	12.5231	12.8242	13.439	11.2121	11.7038	11.6711	14.2273	12.4892	12.283	12.9651	13.2363	13.9056	13.6442	11.9428	12.8363	12.7046	12.2	13.3852	11.9453	12.0209	12.5071	12.7878	13.0345	13.365	12.3832	14.0645	14.6872	13.5409	12.9431	13.7696	12.0941	14.2928	12.8339	12.6172	12.1873	13.5116	12.8007	14.1524	10.9023	13.5013	13.0571	12.7669	12.289	11.9836	12.6129	12.4638	15.2628	12.4557	14.2953	13.7153	13.7849	14.1593	13.108	12.9055	12.5181	13.2215	12.8627	12.5093	13.3274	NA	13.6523	13.327	12.375	12.5226	13.6829	13.0746	12.1736	14.0847	14.9541	13.1879	12.7174	12.8259	13.6605	12.7148	12.5816	Q03518	TAP1	Antigen peptide transporter 1	Q03518	TAP1_HUMAN
12.073	11.8028	11.2808	12.7864	12.7278	13.2952	NA	11.6749	12.3503	13.8385	13.5865	12.131	12.0904	11.6982	12.2826	11.9503	11.7742	11.3531	12.4032	12.4543	11.7747	10.3735	11.5606	11.0604	12.9618	10.605	12.404	14.1262	14.6521	11.7725	11.5511	12.6457	11.6305	12.0318	11.0105	13.7827	11.9889	11.752	11.4526	11.8	13.5896	13.2694	11.8479	12.1649	11.9441	11.1169	12.744	11.7286	12.4614	11.2326	12.1726	12.0967	13.3448	11.2694	13.9652	14.5314	12.7115	12.3165	13.5102	11.6487	13.4751	13.1622	12.055	11.596	13.0361	12.3174	13.7163	11.4078	13.4971	12.2812	12.7761	11.8712	10.7524	12.4813	11.5199	14.7238	12.1716	14.1221	13.4145	12.9995	15.0281	12.7098	12.154	12.3018	12.6641	12.4887	11.8953	12.7622	10.8397	13.5855	13.208	11.4499	11.7819	11.1896	12.3648	11.3036	13.9216	14.8234	11.8646	11.8496	12.1887	13.6273	12.3457	12.297	Q03519	TAP2	Antigen peptide transporter 2	Q03519	TAP2_HUMAN
NA	NA	16.0567	NA	10.3834	NA	NA	NA	NA	14.2622	NA	NA	NA	14.1688	NA	NA	NA	NA	12.1047	16.7498	NA	NA	NA	NA	11.6414	NA	NA	12.5879	11.2075	10.0421	NA	NA	NA	13.9764	16.3255	NA	NA	NA	15.8741	NA	10.5811	11.5406	NA	13.591	NA	NA	NA	NA	NA	NA	NA	NA	NA	NA	14.3059	NA	NA	14.3826	NA	NA	NA	NA	NA	NA	NA	NA	14.0065	NA	11.6137	NA	NA	NA	9.85964	15.0831	NA	10.5939	NA	13.8398	12.6542	16.4597	NA	12.0959	10.7014	NA	16.3173	16.1995	NA	NA	NA	12.7779	NA	NA	NA	NA	NA	NA	14.7563	12.3257	NA	15.5041	14.3086	NA	NA	NA	Q03692	COL10A1	Collagen alpha-1(X) chain	Q03692	COAA1_HUMAN
NA	9.29099	NA	9.77216	10.4203	NA	NA	NA	NA	10.0684	10.4608	9.45072	9.99036	10.6479	NA	10.7781	9.99787	10.2668	9.59191	NA	8.15627	NA	NA	NA	10.27	NA	NA	9.93149	10.0822	NA	9.64499	11.2053	9.08482	9.8905	NA	9.68892	10.351	NA	NA	8.917	10.3294	10.5495	8.92689	9.86378	10.3501	9.81139	NA	9.76898	10.3112	8.87619	10.7681	NA	9.21592	NA	10.4023	10.728	10.1793	9.03321	NA	11.3386	10.5943	9.47645	9.11493	9.96496	9.14307	10.3741	NA	NA	9.9882	NA	NA	10.7702	NA	8.93725	NA	10.0461	NA	9.80917	10.1569	9.39952	NA	9.9009	NA	NA	10.8043	NA	9.64112	NA	10.2406	10.5895	10.1632	9.30617	NA	9.58779	10.29	NA	9.87326	NA	10.6063	10.8189	11.0809	NA	9.47184	9.85128	Q03701	CEBPZ	CCAAT/enhancer-binding protein zeta	Q03701	CEBPZ_HUMAN
12.6345	12.1023	12.8501	13.1893	13.046	12.6279	12.7498	12.854	12.6426	12.2982	12.8558	13.1499	12.5271	13.3398	12.182	12.4749	13.6137	13.1198	12.9917	12.5333	12.42	11.8633	13.0415	12.4527	13.4223	12.4053	12.5563	13.1843	13.2168	13.0064	12.5827	13.4186	12.1451	12.9642	13.0458	13.1501	13.0357	12.7291	13.3033	12.3514	13.185	12.9544	12.8101	12.9742	12.5164	12.5909	12.8222	11.8151	12.9137	12.7361	12.995	12.3883	13.1829	12.6787	12.6994	13.0714	13.1765	13.0303	12.8238	12.0653	12.9398	12.9147	13.0421	12.3064	13.4911	13.4087	12.5891	12.2902	13.4031	13.0726	12.765	13.0131	12.4242	13.2291	13.0002	13.1015	12.9637	12.8548	13.186	13.1789	NA	13.4075	12.795	12.488	12.7607	13.1452	12.922	12.5104	12.416	13.0164	13.1697	12.5509	13.0834	12.9437	12.0695	12.1871	12.7857	12.7719	12.687	12.9756	12.974	12.8611	12.7807	12.8826	Q04206	RELA	Transcription factor p65	Q04206	TF65_HUMAN
13.5191	13.3236	12.9183	13.0383	13.4563	13.0442	13.6632	13.8594	13.903	12.7503	12.7631	13.4284	13.7014	13.8609	13.6018	13.7977	13.5073	13.276	13.7877	12.3904	12.9338	12.6336	13.5085	13.0684	13.5952	12.7298	13.3629	13.7336	13.3539	13.6918	12.6293	13.4151	13.063	13.0489	13.3933	13.2988	13.602	13.3455	13.8861	13.0326	13.5761	13.4704	13.8234	13.8315	13.6186	13.5876	13.8497	12.7356	13.4199	13.0127	13.7631	12.9242	12.8669	12.5705	12.3031	13.7527	13.2601	13.4183	13.3561	13.5482	13.8135	13.531	13.6826	12.4132	14.1218	13.5784	13.2415	13.6127	13.5089	13.385	13.276	14.2575	12.5762	13.6571	13.6496	13.8922	13.6645	13.1857	13.9542	12.6684	NA	13.6127	13.6213	13.3883	13.6932	12.5477	13.5409	13.7879	13.2397	14.0033	13.609	13.6883	13.5521	12.9609	13.3696	13.9269	13.3518	13.516	13.5085	13.3299	13.9297	13.4439	13.4542	13.6031	Q04323	UBXN1	UBX domain-containing protein 1	Q04323	UBXN1_HUMAN
14.3165	14.6174	14.823	14.6253	14.6646	14.6866	14.578	14.7591	14.9607	14.407	14.6872	14.6613	14.4903	15.1886	14.3464	14.6564	15.4216	15.3685	16.2501	14.4591	14.7517	14.8123	15.3094	14.933	14.8625	14.7191	14.8262	15.3103	14.3294	14.9147	14.7112	14.7585	14.4462	15.1927	15.187	14.5243	14.5392	14.5921	15.27	14.3345	14.7684	15.0006	14.7712	15.5158	15.1113	14.6704	14.7537	14.7484	14.7579	14.9147	15.1231	14.0737	15.4114	14.8155	14.695	14.3194	14.6135	15.1351	14.7787	14.9135	14.8379	14.2948	14.5372	14.7342	14.9705	15.4285	14.6508	15.215	15.1659	15.3971	14.367	14.8798	14.812	14.1765	14.913	14.4632	14.6057	14.7062	15.0447	14.2959	13.9966	15.5471	14.5045	14.5176	14.7583	14.7644	15.1725	14.8248	14.7681	14.8265	14.8815	14.3603	14.2113	14.9441	15.1175	14.5813	14.9159	14.6396	14.7136	14.1674	14.676	15.0589	15.0333	14.6575	Q04446	GBE1	1,4-alpha-glucan-branching enzyme	Q04446	GLGB_HUMAN
NA	NA	NA	NA	NA	NA	NA	NA	NA	NA	11.7449	10.2427	10.3681	NA	NA	NA	NA	NA	10.7643	NA	NA	NA	NA	NA	11.0345	8.22778	9.25511	10.0285	NA	9.25023	NA	NA	9.23807	NA	NA	11.8501	NA	NA	9.29503	10.2495	NA	12.6121	8.11634	NA	9.98893	NA	NA	NA	NA	NA	10.5043	NA	NA	NA	10.7284	NA	NA	NA	NA	NA	NA	NA	NA	NA	11.169	NA	NA	NA	8.98932	NA	NA	NA	NA	10.0795	NA	NA	NA	10.7843	11.2669	NA	NA	NA	NA	NA	9.91123	8.47647	NA	NA	NA	11.1545	10.1572	NA	8.973	NA	NA	NA	11.1007	NA	NA	NA	NA	10.8381	NA	NA	Q04609	FOLH1	Glutamate carboxypeptidase 2	Q9HBA9;Q04609	FOLH1_HUMAN
13.0054	12.5802	13.0363	12.9584	13.2458	12.8375	12.927	12.5447	12.9406	14.0042	13.8022	12.8654	13.2307	13.7156	12.6644	12.546	13.6212	12.7083	13.2192	13.6574	12.4273	12.2617	13.1082	12.4815	14.2273	12.4144	12.8755	12.8334	13.7253	13.1552	12.8904	13.2327	12.8729	13.3331	13.2116	13.8298	13.2564	13.2201	12.8754	12.8273	13.6409	14.2108	13.1671	13.5898	12.6162	13.0454	12.6232	12.79	12.7512	12.347	13.1938	12.6497	13.3755	12.7618	14.1277	13.7555	13.287	13.2983	12.7771	13.2466	12.8555	13.2932	12.7689	12.6883	13.3092	13.5196	14.0409	12.655	13.4733	12.7212	12.9336	12.9993	12.7402	13.8577	12.7112	13.7545	12.6095	13.9986	13.4918	13.4722	13.4972	13.4443	12.9724	13.095	13.7181	13.2874	13.1392	13.145	12.3042	14.3412	13.3141	12.8526	13.17	12.5496	13.0823	12.7959	14.2435	14.1774	12.814	13.7262	14.0393	13.3269	13.1274	13.1434	Q04637	EIF4G1	Eukaryotic translation initiation factor 4 gamma 1	Q04637	IF4G1_HUMAN
NA	NA	9.89468	10.2557	9.85767	9.70166	NA	NA	NA	10.6398	NA	10.0386	9.93816	9.83788	9.6973	9.75844	10.2226	8.51276	9.78328	NA	NA	10.9721	NA	8.06167	10.7885	NA	9.07227	10.2043	8.60647	NA	NA	NA	NA	10.1648	10.5671	8.557	9.33411	7.50862	10.4651	9.60124	8.86119	10.1422	8.93453	NA	NA	9.94536	9.61232	9.28286	9.79277	9.71612	9.20552	NA	10.2828	8.6731	9.42642	10.4064	NA	NA	9.59537	10.2891	9.18184	10.2547	NA	9.91975	9.46035	9.50575	9.50184	NA	8.38837	10.918	9.11466	NA	NA	9.58518	NA	9.90645	NA	9.80092	NA	9.83719	10.942	9.71614	NA	NA	9.09022	9.39972	NA	7.64934	NA	9.93405	8.62993	10.5828	9.36177	NA	NA	NA	10.1353	9.75109	NA	9.64969	11.0576	9.90003	9.28593	11.2789	Q04656	ATP7A	Copper-transporting ATPase 1	Q04656	ATP7A_HUMAN
13.9286	14.3128	18.8211	12.3802	13.0606	16.2061	12.9302	12.5458	16.091	12.3887	12.6849	13.1904	12.1444	12.5606	15.8175	14.0206	12.272	14.3791	12.7492	16.6479	12.8591	20.0028	12.9744	13.8797	13.7564	13.6775	14.2364	12.6574	12.3697	12.973	13.813	12.7005	19.6977	12.0387	13.0595	12.7396	13.0609	13.9668	12.4309	12.228	12.4858	15.4367	14.1626	12.4782	13.3804	12.3378	14.3215	14.1174	12.7893	17.2155	12.6463	16.1531	11.8844	13.4126	15.2478	13.2681	14.0859	10.6278	13.4003	13.2939	12.87	12.889	12.7395	12.3745	12.5066	12.1118	12.0768	12.6942	12.5275	12.939	13.3024	12.6457	11.743	14.4922	12.6906	13.5372	12.3901	13.2921	12.9106	16.6684	20.8653	12.9299	12.6589	12.6395	14.4368	12.185	12.8902	16.6781	12.4199	16.659	11.7935	12.0401	12.489	11.1705	13.3996	15.1805	15.7481	14.9355	11.6677	16.5924	11.9485	12.9044	11.7303	12.5395	Q04695	KRT17	Keratin, type I cytoskeletal 17	Q04695	K1C17_HUMAN
9.38137	NA	10.8563	10.4064	10.7945	10.7057	11.1015	NA	NA	10.6787	11.2276	9.39779	NA	10.2074	NA	10.4569	10.5055	10.9283	10.9762	10.8352	9.92357	NA	NA	NA	11.248	9.64468	NA	NA	9.20999	10.0758	9.19066	10.8469	10.7312	10.4003	11.3255	8.94566	11.1831	9.96476	8.86954	11.6698	10.2469	11.042	10.6091	10.9987	9.82611	9.91797	11.5779	NA	10.226	10.0601	10.6051	NA	10.3148	11.6491	10.9816	9.65682	10.3862	11.2039	NA	10.0339	9.9791	10.9215	NA	9.84222	9.645	11.0333	11.0502	9.98952	9.27732	10.1181	NA	NA	9.47544	11.3292	9.76823	NA	NA	10.663	10.6131	12.5334	NA	11.3172	10.3064	10.9835	11.0439	10.2905	11.1553	NA	11.0096	11.354	10.0545	11.443	10.1501	10.7816	10.691	NA	11.8592	11.1392	10.6464	10.3385	11.0137	9.4751	9.92511	7.91715	Q04721	NOTCH2	Neurogenic locus notch homolog protein 2	Q04721	NOTC2_HUMAN
10.6876	11.2839	NA	NA	11.0259	12.222	NA	11.8042	NA	9.9482	NA	10.9318	10.7179	10.8128	10.7214	NA	11.7044	11.5385	12.0347	NA	11.2027	10.8738	11.9883	11.7938	NA	11.4672	11.9404	12.3235	NA	11.7591	NA	11.885	11.3102	11.7465	10.1944	12.2065	11.7777	10.9076	NA	NA	11.4616	11.0691	11.2822	11.6338	11.5906	11.5054	11.3849	NA	12.1763	10.6658	11.3603	12.2932	11.7058	11.5869	NA	10.2003	11.8321	10.7713	11.534	11.9008	11.981	11.2528	11.6419	NA	11.8061	12.2079	NA	11.5166	11.3807	11.9144	10.9478	NA	11.5997	NA	11.6392	NA	NA	NA	11.3388	NA	NA	12.178	12.0914	NA	NA	NA	11.3365	10.5621	11.5309	10.8056	11.9265	11.1831	NA	NA	11.2905	NA	NA	10.7562	NA	NA	NA	11.3897	NA	10.8715	Q04724	TLE1	Transducin-like enhancer protein 1	Q04724	TLE1_HUMAN
NA	12.3653	10.6906	11.6876	11.0998	11.1321	11.0733	12.3166	11.614	11.7201	11.7518	11.6014	12.7768	11.7414	11.3818	NA	12.4335	NA	11.815	11.152	11.0577	9.98161	NA	10.247	11.8449	12.1451	12.2313	12.6111	12.2799	12.2089	11.8335	12.5211	12.0201	10.0059	11.7822	12.5752	12.3212	12.2667	10.9086	12.0802	12.0513	12.0385	12.0796	12.45	11.3033	12.1489	12.091	12.1075	12.6568	11.3673	11.2573	11.426	12.2145	NA	12.109	12.0301	12.557	11.5483	11.8082	11.4503	12.4775	10.6043	12.2215	12.0602	12.2787	12.1798	11.3338	12.0988	12.3019	12.151	NA	11.4797	12.5143	11.4672	12.1646	12.6115	12.21	11.9228	12.0522	11.1275	12.042	11.9063	12.646	12.4753	11.4362	12.1145	11.6748	12.2799	11.9669	11.8564	11.8902	11.0284	10.3667	12.3979	11.4662	12.1672	11.2458	12.1275	11.8951	11.5371	12.1739	11.9233	12.4794	12.4329	Q04726	TLE3	Transducin-like enhancer protein 3	Q04726	TLE3_HUMAN
NA	NA	NA	11.4025	NA	NA	NA	10.4473	10.4154	NA	NA	9.9562	NA	10.6819	11.3686	11.0939	10.7658	NA	NA	NA	11.2291	NA	NA	10.6723	NA	NA	9.87379	NA	NA	11.7816	NA	NA	NA	10.4032	NA	NA	10.0867	10.7778	NA	NA	NA	NA	NA	NA	NA	NA	NA	11.0668	10.5875	10.2872	NA	NA	10.2489	10.4316	NA	NA	NA	NA	NA	NA	11.9944	NA	10.9973	NA	NA	11.6778	NA	10.2469	NA	NA	NA	11.2844	NA	NA	11.2544	NA	11.1422	NA	NA	NA	NA	NA	NA	NA	NA	NA	NA	NA	11.0775	10.5827	NA	10.3608	NA	NA	NA	12.3918	NA	NA	NA	NA	10.5559	11.3945	NA	11.8988	Q04741;Q04743	EMX1;EMX2	Homeobox protein EMX1	Q04743;Q04741	EMX1_HUMAN;EMX2_HUMAN
12.1909	12.2007	NA	10.768	11.9555	9.72396	NA	11.5197	11.9342	NA	NA	11.2916	11.9051	NA	NA	11.3151	NA	NA	10.5196	NA	12.6452	NA	11.8738	11.4012	NA	12.7546	12.4328	10.9208	12.1463	10.2278	11.2945	12.3384	11.8627	NA	11.3843	NA	10.7089	11.3266	NA	10.0835	11.1566	NA	11.4258	NA	10.7001	NA	11.9014	NA	NA	13.0237	11.8447	12.4762	NA	12.6612	NA	11.0109	10.6908	11.3648	11.5088	11.0703	11.6532	NA	11.4457	11.8531	11.6549	NA	NA	11.6053	12.0416	11.2624	NA	NA	11.6638	11.67	11.4483	11.2668	11.5274	NA	10.6817	NA	NA	10.3402	12.3156	11.9533	NA	11.5925	11.5347	12.2375	NA	NA	10.6891	NA	11.2456	12.8127	11.6603	12.3045	NA	NA	12.6215	11.7265	11.5716	NA	10.5754	NA	Q04756	HGFAC	Hepatocyte growth factor activator	Q04756	HGFA_HUMAN
15.9903	15.2944	16.5886	15.9367	15.1493	15.2481	16.0717	15.6967	15.7776	15.708	15.7448	15.9496	15.8063	15.4011	15.9109	16.3903	14.938	16.0912	16.1051	15.8582	15.7111	16.1703	15.7784	15.6551	15.6192	15.27	15.6653	15.4207	15.4743	15.8532	15.1359	15.4781	15.8462	15.632	16.3209	15.3371	15.3684	15.8293	16.5281	15.9679	15.483	15.6837	15.8165	15.3099	16.0053	15.3735	16.3204	16.3063	15.1819	15.8915	16.2342	15.6746	14.2336	15.0519	16.3289	15.3764	15.517	17.8894	16.1095	15.4879	15.5384	16.1051	15.8263	15.6108	16.0107	15.2176	16.0768	16.3021	15.0999	16.1071	16.2516	16.1514	16.6596	17.3541	15.7837	15.0195	15.6183	16.1611	17.179	16.5211	16.0595	16.5928	16.2111	16.1216	16.2434	15.8084	16.229	16.0535	15.7951	15.5808	15.7424	15.9914	16.0008	15.8797	15.3924	14.9478	16.4415	16.3443	16.0583	17.3435	17.5339	15.9997	16.0777	16.0438	Q04760	GLO1	Lactoylglutathione lyase	Q04760	LGUL_HUMAN
NA	10.7561	9.30663	NA	8.09495	10.5239	NA	NA	NA	10.907	10.4869	10.5867	NA	9.4469	NA	NA	10.0146	NA	10.7059	9.84121	7.7593	10.7892	NA	NA	10.6176	10.0117	10.6018	11.164	9.91288	10.3927	9.11809	NA	NA	10.97	NA	9.74436	10.2664	10.3625	9.31087	10.442	NA	11.5358	NA	NA	NA	NA	NA	NA	9.11263	NA	10.1377	NA	9.00212	NA	10.7083	NA	11.362	10.3479	9.80917	8.96395	NA	NA	10.0469	NA	NA	10.85	10.1567	NA	NA	NA	9.32843	NA	NA	9.73565	NA	NA	10.2465	10.2498	10.6545	9.84456	NA	9.39842	NA	NA	10.7035	10.4258	9.86773	NA	NA	10.752	9.42451	NA	NA	11.1394	NA	NA	NA	11.1129	NA	11.2977	11.0378	9.91418	11.2378	8.75685	Q04771	ACVR1	Activin receptor type-1	Q04771	ACVR1_HUMAN
13.4887	12.8911	12.9232	13.5816	13.3844	13.858	12.7577	12.201	13.3818	12.9942	13.4655	13.2021	13.4962	13.686	12.9641	12.5743	14.3527	12.7809	14.0685	12.638	12.8473	15.1264	13.0342	12.4959	13.0494	12.8067	13.2132	13.5934	13.8975	13.2703	12.4911	14.0517	12.4769	13.4441	12.7877	13.4327	12.7895	13.3721	12.9852	12.9782	13.8915	13.2131	13.2546	13.5561	12.4697	12.9396	12.9899	12.3733	12.832	12.5522	13.8808	12.9894	13.6867	12.9143	12.9814	13.7612	13.6745	13.5115	13.2359	12.7785	13.4391	14.7291	13.2371	12.667	13.6904	14.1603	13.127	13.2342	13.9263	13.4691	13.585	13.1458	12.9763	13.0687	13.1506	13.7345	12.8507	13.7946	13.7624	12.8582	11.7459	13.4415	12.6817	14.2578	12.9372	14.1368	12.7348	13.0492	12.668	13.3985	14.0489	12.9769	13.1696	12.6501	13.4963	13.0134	13.2623	13.543	13.0258	13.0637	13.8956	13.2339	13.6477	13.1828	Q04837	SSBP1	Single-stranded DNA-binding protein, mitochondrial	Q04837	SSBP_HUMAN
NA	NA	10.6286	10.9847	10.4391	9.79208	10.6965	NA	9.34013	NA	10.2303	11.0603	10.4756	9.97784	9.71721	9.01499	10.3699	9.74955	10.9106	10.8098	NA	12.2697	NA	9.85204	11.5291	NA	11.3217	11.2679	11.5546	10.6674	NA	10.5569	NA	10.0719	NA	10.8057	9.9975	10.174	11.0143	11.7034	10.8157	11.5807	NA	11.9308	NA	10.1955	11.396	NA	NA	10.1295	10.7065	NA	10.6394	9.45061	11.0176	11.2612	NA	9.85349	11.1634	NA	10.2014	9.63547	11.2157	9.06478	11.5082	NA	11.3816	9.47619	10.9233	NA	NA	NA	8.9984	11.0175	9.51129	11.6617	10.0071	11.2434	10.3227	NA	NA	9.57504	NA	NA	NA	11.2478	10.6693	NA	NA	10.9309	10.4458	NA	10.6907	11.113	11.0081	10.3537	11.1021	10.1942	9.88292	10.5231	10.5086	10.94	NA	NA	Q04864	REL	Proto-oncogene c-Rel	Q04864	REL_HUMAN
13.7253	13.3396	14.1571	13.3612	13.8141	13.2704	12.6267	13.2868	13.7092	14.3928	13.1549	13.7536	14.2546	14.1236	13.1921	13.3105	13.3428	12.9438	13.7666	14.0884	13.5389	13.3662	13.3877	13.0025	14.7681	13.1575	14.1346	13.3467	14.3674	13.5818	12.5524	13.7888	13.4207	13.8394	13.9341	13.5683	13.9911	13.6744	13.9551	12.8273	13.8078	14.5393	13.531	13.766	13.0175	13.1982	13.451	14.0529	13.3542	13.5601	12.9589	12.6642	13.4519	13.8344	14.2387	14.4313	13.255	13.4234	13.6097	13.1948	13.4115	13.916	13.3588	13.0542	14.0299	13.4806	14.1777	12.9064	14.3244	13.6319	14.2844	13.3844	13.749	14.023	13.9551	14.1541	13.0659	14.1548	13.846	14.3669	NA	13.4159	13.1163	13.3685	14.0045	13.9725	12.7119	13.447	12.0037	14.2805	14.3704	13.5575	13.6144	13.1598	13.9202	12.9196	14.3237	14.1141	13.6469	13.7073	13.5086	13.072	13.1549	13.4776	Q04917	YWHAH	14-3-3 protein eta	Q04917	1433F_HUMAN
12.8723	12.9738	13.2579	12.9635	13.4872	12.6499	NA	12.06	12.1183	13.851	13.2521	12.5703	12.9013	13.3512	11.7319	12.3245	12.3216	11.9538	12.5541	12.807	11.5902	12.0975	12.4055	11.7566	13.7674	13.5155	12.6817	13.6522	13.7645	12.7116	12.6081	13.1201	11.645	13.6629	13.4816	13.2198	12.376	12.4134	13.6104	12.2627	13.4004	13.5361	12.7339	13.6087	10.7642	11.5102	11.8645	12.5343	11.7568	12.3219	12.9048	11.6171	12.4104	13.1854	13.8189	13.5341	13.3851	13.1983	13.1214	11.8004	13.0042	12.5193	12.2728	11.4685	13.3133	12.1313	14.118	12.548	12.8926	11.5097	12.8735	11.7018	11.7426	14.0777	12.791	13.1568	12.1498	14.1641	13.6853	13.3816	13.9792	13.3524	10.838	12.8956	13.3513	14.0599	12.7968	13.782	11.5018	13.2034	13.3823	12.3825	12.3483	13.4694	13.8643	12.5635	14.1859	14.0761	12.4869	12.9764	13.4215	12.6802	12.3807	12.8848	Q04941	PLP2	Proteolipid protein 2	Q04941	PLP2_HUMAN
10.9925	11.7585	10.3497	11.7335	10.7586	11.4846	11.3495	11.1005	NA	11.645	11.6593	11.1519	10.8702	10.6507	11.2621	10.5377	10.6273	11.2461	11.2349	10.8043	10.8657	9.43686	10.1005	11.0144	11.5871	9.22337	11.0696	12.6587	12.1394	9.61992	10.8552	11.0918	11.1044	11.4985	10.4134	11.3226	10.6874	11.1735	9.93273	11.6202	11.0692	12.3272	11.8656	10.732	10.1814	11.638	11.1329	11.1982	11.4487	11.5293	11.3873	10.0196	11.7022	11.4297	11.5544	11.5973	10.9763	11.1428	11.346	11.6538	12.0372	11.1381	10.7835	10.4916	12.088	12.3303	11.3643	11.2327	11.4679	11.3545	9.62906	12.2723	11.2376	11.7697	11.6873	12.1638	10.7317	12.2914	11.0989	11.3277	11.2283	10.9902	9.81205	11.1863	12.0224	11.5093	11.8843	11.3981	11.4109	12.1844	10.5297	10.1526	11.6423	10.635	11.135	12.0254	11.1126	11.7253	10.5265	11.346	12.1935	10.982	10.1441	12.0898	Q05048	CSTF1	Cleavage stimulation factor subunit 1	Q05048	CSTF1_HUMAN
12.6864	12.5132	13.3934	13.4014	13.2491	13.4605	13.0356	13.0405	13.7105	12.8337	13.7069	13.5222	13.5641	13.6569	13.3059	12.7066	13.9791	12.9118	13.5045	13.1907	13.3509	13.2132	13.524	12.6505	13.0857	13.5085	13.2342	13.6746	14.0945	12.7381	13.063	13.4035	13.0501	13.3674	13.1118	13.118	13.0194	13.1884	NA	13.0578	12.961	12.7193	13.2753	13.1872	13.1468	13.3608	13.3039	12.8171	13.3699	13.6451	12.9219	12.2301	13.5051	13.531	13.0184	13.3429	13.3221	12.9585	13.4353	12.949	14.075	13.6152	13.3468	13.1876	13.3677	13.5356	13.0385	13.0669	13.1836	13.2816	12.0618	12.9065	12.6118	12.6623	13.1611	13.3395	13.1347	13.0135	13.2505	12.7945	12.7184	13.4094	12.5625	12.8661	12.7824	13.7682	13.1796	13.0208	12.843	12.5695	13.2825	13.4153	12.9661	12.7652	13.3484	13.2166	13.4633	13.2954	13.153	12.6245	13.0987	13.3761	13.6958	13.0016	Q05086	UBE3A	Ubiquitin-protein ligase E3A	Q05086	UBE3A_HUMAN
13.7485	12.9934	12.8823	13.1666	13.6368	14.22	12.1976	13.6991	13.6978	13.4601	13.776	13.709	13.5741	13.3058	13.3333	13.7824	14.0396	14.4447	13.4481	13.288	13.5924	12.2903	14.5983	13.2554	14.7356	13.4885	13.6159	14.5064	12.6511	12.8792	14.0088	13.4509	13.4127	12.5927	13.1093	14.109	13.6413	12.9235	12.7242	13.4155	13.4647	14.2536	12.8455	12.5724	13.5131	13.4942	12.9434	13.4951	13.5807	13.3401	13.5385	13.4328	14.0635	13.7302	13.2152	12.5267	13.7862	13.6202	13.9948	13.7449	14.7591	13.3492	13.6534	13.4901	13.7714	14.0017	13.2167	13.8105	13.5185	13.5136	13.2659	13.8677	12.5758	13.4347	13.787	13.4332	13.3033	12.9484	13.7133	13.615	12.0141	13.9097	13.3818	13.4083	13.2269	12.9451	14.2811	13.4777	13.3965	14.244	13.6644	13.5897	13.7507	13.6983	13.3172	13.5572	13.7262	11.9039	13.6806	13.363	13.0738	13.7227	12.6941	12.646	Q05193	DNM1	Dynamin-1	Q05193	DYN1_HUMAN
10.9115	11.8169	12.0964	12.4982	12.1623	11.7868	10.8711	11.5983	11.8686	12.7811	12.417	11.417	12.1811	12.1829	11.4257	10.7932	12.4681	11.0012	12.6946	11.5918	11.4416	11.8171	10.9356	11.5002	12.882	10.8901	11.7976	12.5641	12.6269	11.522	11.4453	12.013	11.5709	12.0147	12.0303	12.5525	11.1079	10.9653	12.3809	11.2378	11.9673	12.6017	10.8738	12.0807	10.0362	11.8552	10.7917	11.2691	11.7749	10.5327	12.1345	10.7846	12.3046	12.3786	11.9342	12.075	12.0027	12.1513	11.7443	11.5834	11.2483	12.5344	11.8863	10.8595	13.2551	12.7395	12.5623	11.0931	12.1398	12.4111	11.474	11.4698	10.4411	13.3069	11.7348	12.5631	12.5314	12.2655	12.6286	12.232	NA	11.6205	13.2415	11.3776	12.3513	11.8114	10.8742	11.8763	9.92427	12.8938	11.8465	11.1449	12.0577	10.7732	11.8894	11.4287	12.4718	11.7275	11.6596	13.0683	13.2027	11.8639	11.8171	11.5898	Q05209	PTPN12	Tyrosine-protein phosphatase non-receptor type 12	Q05209	PTN12_HUMAN
12.7508	12.2215	11.8733	12.6272	12.5041	12.2637	12.3354	12.0648	12.1186	12.4136	12.5879	12.9908	13.205	13.3336	11.7863	12.6453	13.9683	12.0624	13.9792	11.9164	12.338	11.2633	12.4357	12.3428	12.6114	12.1249	12.245	12.2936	12.11	12.5664	11.9808	12.1342	12.101	13.6119	12.7242	12.4441	12.4588	12.8629	12.7061	12.1507	12.9351	12.8461	12.2496	13.1612	12.2057	11.9448	12.5427	12.3789	12.0651	11.6407	12.7452	12.1483	13.048	12.5969	11.9427	11.8085	12.7174	12.9782	12.8924	12.597	12.4447	13.0234	12.3095	12.2147	12.5758	13.6651	12.2658	12.2735	12.9205	12.954	12.6515	12.3611	12.4341	13.2926	12.1007	12.2908	12.6305	12.0498	13.3759	12.0988	NA	12.9163	12.3685	12.5024	12.3506	12.8609	12.5544	12.1211	11.8709	12.8651	12.8147	12.6791	12.6294	12.4337	11.9044	11.9739	12.4262	11.573	12.5124	12.9613	12.9354	12.7698	11.8818	12.2377	Q05397	PTK2	Focal adhesion kinase 1	Q05397	FAK1_HUMAN
NA	NA	NA	10.5646	10.9648	11.1078	NA	9.85442	10.0332	11.2499	11.2577	10.8145	11.4732	10.4181	9.97827	10.8265	10.4614	11.3194	11.0404	NA	11.5654	NA	NA	NA	11.4427	11.0369	10.5684	11.7776	10.5592	11.146	11.1338	10.9922	11.2937	9.88479	10.8293	11.3466	6.21351	11.5541	NA	9.7544	10.8933	11.789	11.6821	10.4661	NA	10.6244	10.7395	NA	11.7774	9.94843	11.6633	8.42579	10.4479	10.2545	11.5695	11.2328	9.6699	11.1914	11.3706	NA	11.4422	NA	NA	NA	10.4975	10.6166	10.962	10.749	NA	10.1648	10.1299	11.2225	10.1839	11.6512	10.9288	11.9953	10.3925	11.0478	11.4312	NA	NA	11.2445	11.6268	NA	NA	NA	8.65408	11.8625	11.271	11.4951	10.6312	NA	9.94683	NA	NA	9.46104	NA	11.4309	11.1457	11.0278	12.1296	11.2445	11.8407	11.0123	Q05519	SRSF11	Serine/arginine-rich splicing factor 11	Q05519	SRS11_HUMAN
11.7618	NA	13.4066	12.6258	13.2164	12.2319	12.7281	12.8132	12.2445	14.2866	12.865	12.9256	13.0514	13.75	12.9535	10.6366	12.5765	12.6866	13.2386	13.0552	11.5566	11.93	13.4167	11.528	14.0213	NA	12.6572	12.8017	12.9809	13.3455	12.2653	13.1038	11.8883	13.6644	13.5113	13.4702	13.1198	12.1797	12.7665	13.4978	13.1259	14.3383	12.5883	13.2756	12.4903	11.879	12.8443	12.8806	11.4622	12.0862	13.0693	12.2001	13.3576	11.7925	13.5168	13.0279	12.1686	13.507	13.2463	12.4596	12.0323	12.6579	12.2729	10.963	13.4647	13.8951	14.222	12.8176	12.5258	13.0168	NA	12.069	13.2165	13.7717	12.411	12.7403	13.2565	13.5768	13.1309	12.8258	14.3408	13.5394	12.3559	12.7597	13.0279	12.6796	13.3513	13.0025	NA	14.7397	13.3168	12.43	13.6096	11.6428	12.6454	12.4903	14.7248	14.1546	12.1674	14.2643	14.1062	13.0006	12.4825	13.0347	Q05639	EEF1A2	Elongation factor 1-alpha 2	Q05639	EF1A2_HUMAN
12.0061	12.1622	11.7101	12.0648	11.7773	12.0333	10.9512	11.5766	11.7594	12.9008	12.902	12.54	12.5309	12.3507	11.6958	11.9987	12.8118	11.8806	12.2124	12.7243	11.0903	12.2006	12.1616	11.2537	12.6515	11.4382	12.6765	12.4184	13.3805	12.0116	12.4631	12.8678	12.0372	12.1984	11.8429	13.1648	12.3058	11.7872	11.9682	12.0472	12.5701	12.8302	11.8198	12.7814	11.4876	12.2497	12.6403	12.1142	12.149	12.6253	12.0659	12.5417	12.5737	12.3672	13.2696	13.5255	12.2876	12.1354	12.3429	11.8863	12.6281	12.4213	11.5302	11.9021	12.5092	12.3609	12.747	11.5069	12.6145	13.6769	12.3392	11.5323	11.3033	11.9382	11.734	13.1802	11.427	13.234	12.2006	12.0162	13.5632	11.7338	11.9983	11.6506	11.7658	12.7497	11.8514	12.1975	10.9439	12.745	12.6893	12.8211	11.9374	11.2923	12.2867	12.4262	12.9058	13.3382	12.0361	11.9371	12.265	12.236	10.571	11.0388	Q05655	PRKCD	Protein kinase C delta type	Q05655	KPCD_HUMAN
16.2088	16.2914	18.6676	16.7712	17.4224	16.256	16.8519	16.1628	16.6956	18.218	17.1093	16.5201	15.7286	18.6655	16.6111	16.897	17.1602	17.0137	16.7288	17.9692	16.2191	16.1349	17.8339	16.6999	18.7208	17.1041	16.3115	16.0649	15.9601	18.2069	16.0569	16.3408	15.9151	18.4282	19.0721	17.0305	17.4308	18.0604	18.2392	16.5362	17.4925	18.6869	18.103	18.4918	16.9711	16.3101	17.2116	16.4195	16.4344	16.6969	17.0734	17.1361	17.0254	17.1164	17.7501	16.2648	17.1155	19.0546	16.854	17.4746	15.895	17.0451	16.7317	16.5745	17.1867	17.0194	18.0903	16.8407	17.2941	16.2557	16.1675	17.1228	17.0452	17.7209	16.088	16.501	16.9535	18.1291	18.5908	17.8106	15.3783	18.8367	17.1322	16.8823	17.9074	16.2861	17.6873	17.0065	16.5948	18.8859	17.0101	16.4112	16.7264	17.2196	16.4556	16.0787	18.1853	17.6663	16.444	17.9507	17.3982	17.3686	16.5966	16.1421	Q05682	CALD1	Caldesmon	Q05682	CALD1_HUMAN
16.3963	18.1805	18.9712	17.0235	19.0689	18.1207	17.8213	17.6493	17.8278	15.1165	16.629	18.3973	17.6131	16.489	17.3829	16.6684	17.4345	18.2007	16.8236	16.9371	17.5627	18.2858	17.5949	18.0848	10.8159	19.5541	17.5691	18.6297	17.6788	18.842	16.2832	18.4854	18.6668	17.1792	18.6937	16.6644	15.6495	18.8424	19.2186	19.2849	18.0911	11.9745	18.944	17.4082	17.1207	17.8038	16.7459	17.2367	16.962	17.8031	18.9153	18.1259	17.0837	18.9691	16.7489	17.4232	18.5915	18.4956	17.5032	16.268	19.0886	18.0075	18.0542	17.2738	18.5945	17.3857	16.7429	17.8878	18.1997	17.1496	18.6942	17.9735	18.7069	13.4097	17.2198	18.3087	18.4426	16.2789	18.1021	17.3736	16.823	18.0226	18.2004	16.9987	16.1046	18.2416	17.7722	18.5592	18.8039	11.3533	18.4055	18.0484	18.4641	19.1666	18.4293	17.0919	16.1998	16.1828	18.5726	13.2188	13.8807	17.2679	18.0936	17.5202	Q05707	COL14A1	Collagen alpha-1(XIV) chain	Q05707	COEA1_HUMAN
NA	NA	NA	NA	9.31728	NA	NA	NA	NA	NA	NA	NA	NA	NA	NA	NA	NA	NA	NA	NA	NA	10.4331	NA	NA	10.498	NA	9.99393	NA	NA	NA	NA	11.183	NA	NA	10.7622	NA	NA	NA	10.93	NA	10.2667	9.46296	9.74047	10.3703	NA	NA	NA	NA	NA	NA	NA	NA	NA	NA	NA	NA	NA	8.50618	NA	NA	NA	NA	NA	NA	9.15552	NA	10.443	NA	NA	NA	NA	NA	NA	10.2221	9.1106	NA	NA	10.2367	10.133	10.485	NA	9.84124	NA	NA	NA	NA	NA	NA	NA	9.76284	NA	NA	NA	NA	NA	NA	NA	10.2753	NA	9.2231	9.8459	NA	NA	10.7012	Q05823	RNASEL	2-5A-dependent ribonuclease	Q05823	RN5A_HUMAN
NA	NA	NA	10.3254	9.9814	NA	NA	10.5269	NA	9.64072	9.02382	NA	7.8515	9.59274	9.2391	NA	NA	NA	NA	8.80488	NA	NA	NA	NA	8.51386	NA	NA	9.24784	9.97357	10.6345	9.61656	NA	NA	NA	9.93629	NA	NA	9.89483	10.4932	NA	9.33828	NA	10.6952	NA	9.90741	9.43936	NA	NA	NA	NA	NA	NA	9.87214	NA	NA	8.51475	NA	10.096	NA	NA	NA	NA	9.84934	NA	NA	NA	8.8606	NA	9.23656	NA	9.64332	NA	NA	7.64146	NA	NA	NA	9.40366	8.38897	NA	NA	NA	NA	NA	9.44235	NA	9.92045	NA	NA	9.51643	NA	NA	8.25285	NA	NA	NA	NA	9.00619	NA	NA	NA	9.94295	9.62135	8.86561	Q05932	FPGS	Folylpolyglutamate synthase, mitochondrial	Q05932	FOLC_HUMAN
13.2882	13.842	NA	13.7271	13.8276	NA	13.229	13.1215	13.6705	NA	NA	13.8246	12.1374	14.122	NA	12.5137	NA	NA	13.8648	12.7635	12.7096	12.8797	NA	NA	13.5966	NA	13.6312	13.0247	NA	NA	13.3216	NA	NA	NA	14.5169	13.3441	13.3552	13.9664	14.2399	NA	13.8994	13.5785	14.0052	14.2767	NA	NA	13.25	NA	13.7884	12.4284	NA	NA	NA	NA	NA	13.4257	NA	14.0227	13.8341	13.5712	NA	13.0862	NA	14.1306	14.2504	14.0401	NA	NA	13.3502	13.2571	NA	NA	NA	13.4356	NA	NA	13.2503	13.7037	NA	12.9996	NA	NA	13.7999	13.6727	NA	13.1412	NA	13.22	13.1999	13.7946	13.9121	14.1854	NA	NA	13.2421	NA	NA	13.8833	NA	13.2879	13.4369	NA	12.3399	NA	Q05BQ5	MBTD1	MBT domain-containing protein 1	Q05BQ5	MBTD1_HUMAN
11.9298	10.2187	10.3531	11.3255	11.2223	10.8902	10.8995	NA	NA	10.2455	11.5087	11.0701	10.5665	10.9738	11.2412	11.595	NA	NA	NA	10.7355	10.6027	NA	NA	11.5319	NA	11.0537	11.0391	12.3693	NA	10.5614	10.5161	11.4745	11.4728	10.9924	9.43994	NA	10.9887	10.8784	NA	NA	NA	10.2705	NA	11.6069	NA	10.6253	10.5262	NA	10.869	10.9964	10.8275	NA	10.8794	11.0741	10.8846	11.2939	11.3353	NA	11.244	10.8771	12.0508	NA	11.3651	NA	11.4228	11.9761	10.5629	11.9245	NA	NA	11.1964	12.3328	10.4332	10.1499	NA	11.4043	9.34281	10.2679	11.5393	NA	NA	11.8021	NA	NA	NA	11.8411	9.44057	NA	11.5958	10.0859	11.6358	11.1993	10.6412	10.9015	NA	NA	10.8408	NA	11.2084	10.8508	NA	10.274	11.9322	11.8975	Q05D32	CTDSPL2	CTD small phosphatase-like protein 2	Q05D32	CTSL2_HUMAN
NA	NA	8.69079	11.6388	NA	NA	NA	10.7489	NA	NA	NA	NA	NA	10.3588	NA	NA	9.76419	NA	NA	NA	10.9591	10.3	NA	11.3351	10.2777	NA	NA	10.9422	8.02535	NA	NA	NA	NA	9.80347	NA	NA	NA	NA	10.989	NA	NA	NA	10.528	NA	10.8559	NA	NA	NA	NA	NA	NA	NA	8.65114	10.5595	11.0423	NA	NA	NA	NA	NA	NA	NA	NA	NA	NA	NA	NA	NA	NA	NA	NA	NA	NA	10.8858	NA	10.814	8.68441	NA	NA	NA	10.7394	NA	NA	NA	NA	NA	NA	NA	NA	10.4695	NA	NA	NA	11.1143	NA	NA	8.57384	NA	NA	NA	NA	10.4847	NA	11.7013	Q05DH4	FHIP1A	FHF complex subunit HOOK interacting protein 1A	Q05DH4	FHI1A_HUMAN
12.3771	14.1971	15.2825	11.6386	13.0745	14.0046	11.9995	13.5382	12.6172	13.1615	12.7344	13.5117	13.3724	13.4541	11.2938	12.0104	12.28	13.3642	11.9568	13.9226	13.7105	12.5754	13.7692	12.5022	12.0571	13.6276	13.2327	13.1888	13.6643	13.0377	14.0248	12.5077	13.3543	12.8846	14.4452	12.0796	12.834	13.1951	15.3371	10.7943	12.5708	12.0095	13.1743	14.8545	12.882	12.8711	13.2684	11.8623	12.8383	13.9953	12.1621	12.4237	13.2211	13.4961	13.7866	12.9804	12.807	13.1294	12.0913	13.7667	14.2585	NA	13.0665	12.1813	13.4931	12.5879	13.1612	12.0558	13.2352	13.2118	12.3431	NA	11.9703	14.4945	13.7636	12.9779	13.3716	13.3306	13.1343	14.7299	13.2087	12.2318	12.2857	11.6045	13.1851	10.7571	13.7104	13.676	13.6098	12.2174	13.2953	12.6294	11.6687	13.6785	13.1673	13.8585	13.2324	13.1706	12.5477	16.1302	14.4944	13.1239	12.8556	13.1908	Q06033	ITIH3	Inter-alpha-trypsin inhibitor heavy chain H3	Q06033	ITIH3_HUMAN
13.0133	12.9267	13.3423	13.1845	13.1871	12.7926	13.4629	13.1727	13.3576	12.4559	12.8543	13.1918	13.0805	13.6574	13.874	12.7283	13.1821	13.1798	12.818	12.1419	12.8507	11.8793	12.8973	12.6404	12.7799	12.8165	13.0433	13.2728	13.0636	13.6776	12.0429	13.017	13.2428	13.1547	13.0778	13.0996	12.8501	13.4165	13.2206	12.8779	12.8425	13.2282	13.3684	13.8406	13.1136	12.7717	13.6066	13.3244	13.0507	13.0381	13.026	12.937	13.1758	12.6849	13.1175	12.8154	13.2465	13.4084	12.505	12.914	13.2446	12.7557	13.3459	13.0478	13.4636	13.4359	13.0151	13.1428	13.0629	12.1942	13.085	12.8693	13.0495	13.0056	13.0073	13.1183	12.8083	13.2665	13.1789	12.3095	NA	13.6795	12.749	12.7116	12.7099	12.5238	13.3115	13.0947	12.7171	13.2515	13.1754	13.1799	13.0885	12.9128	12.93	12.9091	12.8084	13.283	13.0859	12.4948	13.2007	13.097	13.3002	13.3128	Q06124	PTPN11	Tyrosine-protein phosphatase non-receptor type 11	Q06124	PTN11_HUMAN
12.6549	12.4635	13.3884	13.3369	12.6904	12.7847	11.5334	12.4936	13.1499	12.857	12.8612	12.2716	10.9103	12.3836	11.7004	13.1868	13.1462	12.8698	13.5035	12.6392	12.2276	13.2024	12.5992	9.94326	12.9895	13.1079	12.0166	12.8209	12.4272	12.3168	12.4359	13.0087	11.5082	12.2855	13.0782	12.44	12.2392	11.9751	12.7776	12.0882	12.6505	12.4089	12.4728	13.0143	12.3445	12.7215	12.8239	12.1526	12.526	12.0724	12.8517	13.0156	12.7437	12.2439	12.9361	12.5904	12.2618	12.6034	13.1942	12.9867	12.3152	13.0417	12.805	12.7785	11.9744	12.6876	12.6201	12.2689	12.2675	12.6603	12.3644	12.9876	12.028	12.9629	11.6805	12.4903	12.5875	12.8119	13.0157	12.4667	14.855	13.0108	12.7706	11.5148	12.6582	11.9884	13.0455	13.0958	NA	12.2792	12.4198	12.4398	12.4951	12.5813	11.8385	13.0511	12.8215	12.8772	11.5624	12.0505	12.8759	12.895	12.4706	11.9338	Q06136	KDSR	3-ketodihydrosphingosine reductase	Q06136	KDSR_HUMAN
NA	NA	9.55844	9.60147	9.11019	NA	NA	8.33984	NA	10.5417	9.3245	NA	9.05926	8.95736	NA	NA	9.5357	9.44666	NA	9.50662	9.39496	8.53387	10.7011	NA	9.3306	NA	9.73491	8.95018	9.04552	9.27276	NA	9.20951	NA	9.62019	NA	9.38554	NA	NA	9.81015	NA	8.82253	8.73466	10.0666	9.90637	9.44748	NA	NA	NA	NA	10.4441	NA	NA	9.17052	9.42026	10.4004	9.33523	10.2092	8.98503	8.6252	NA	NA	NA	NA	9.90674	10.1998	8.57514	10.2965	9.34675	8.63425	NA	7.80043	NA	6.64851	10.2759	10.0893	9.90518	NA	9.27503	10.337	9.46433	NA	8.54566	NA	8.85874	NA	NA	NA	8.90879	10.2439	9.19179	8.67503	NA	10.394	NA	NA	NA	9.83303	10.638	9.08035	9.59389	11.0453	NA	NA	8.87039	Q06203	PPAT	Amidophosphoribosyltransferase	Q06203	PUR1_HUMAN
12.8422	12.6634	13.4418	13.2797	13.5487	13.0951	12.8041	12.8491	12.4132	15.252	14.4403	11.8473	13.4257	13.8383	12.3618	12.4334	13.2823	13.265	13.1132	14.1045	12.3293	12.2269	13.2573	12.3358	14.6365	12.4537	13.0343	13.5704	14.0331	12.6185	12.9501	13.243	13.1689	13.082	13.7178	14.1939	12.8632	12.9132	13.119	12.9374	13.7547	14.6442	12.8549	13.5008	11.845	13.5727	12.9152	12.5762	12.7604	12.8443	13.6877	12.3361	13.3172	12.6577	15.0366	14.2298	13.0161	13.4978	13.6449	12.7342	13.0411	12.8212	12.5458	12.1897	12.6536	13.4698	15.0924	12.8044	13.832	13.3452	12.2765	13.2425	12.7184	14.9126	12.7365	14.1703	12.6435	15.1214	13.743	14.2346	12.992	13.244	13.5693	12.672	14.1712	13.8502	12.7922	12.68	12.1449	14.8006	12.6247	12.5965	13.6082	12.3283	12.8362	12.6018	15.114	15.2819	12.3025	14.7254	14.8461	13.8222	13.4348	13.6344	Q06210	GFPT1	Glutamine--fructose-6-phosphate aminotransferase [isomerizing] 1	Q06210	GFPT1_HUMAN
10.8432	10.4245	10.839	10.59	10.8874	10.1342	NA	10.4993	10.6352	11.3343	10.6024	10.4045	10.4867	9.92963	11.1309	9.70368	11.5359	10.8355	10.7899	9.65785	NA	NA	10.7747	NA	11.8343	11.0523	10.2724	11.3064	12.0559	10.8276	10.4535	10.3566	10.1169	10.7619	10.8594	11.2808	NA	10.8236	NA	NA	11.7378	11.3637	11.0438	11.31	10.0074	11.6362	9.27605	NA	11.3858	9.81774	10.0338	11.0253	11.2018	11.2067	10.9988	11.2499	10.4723	10.7948	11.0817	10.1194	11.2117	10.2382	11.0387	11.101	10.1167	11.9495	NA	11.2236	11.1612	10.7741	NA	11.3576	9.97968	10.329	11.5864	11.0049	10.9048	10.98	11.5243	9.80566	NA	11.0739	9.51794	NA	NA	11.8587	10.3524	NA	NA	11.4334	11.1783	10.5519	11.1939	11.2914	11.543	NA	9.37864	11.3634	9.82107	10.1054	11.6416	10.8235	10.7953	11.5075	Q06265	EXOSC9	Exosome complex component RRP45	Q06265	EXOS9_HUMAN
NA	12.7107	12.9441	11.843	12.9638	12.0979	12.1512	11.3074	12.7096	12.0649	11.1551	11.8585	10.1333	11.2639	11.9473	11.5556	NA	10.0308	11.7302	11.353	12.3465	NA	11.4263	12.7727	11.2316	14.2422	11.5656	10.221	12.4222	12.5553	NA	11.4298	11.1886	10.388	13.2985	11.7411	10.2882	11.5365	12.6127	12.3175	11.6084	NA	12.4906	11.1672	12.291	NA	11.2983	12.2095	11.9231	NA	12.5955	12.6579	NA	13.5287	13.731	12.9459	12.9961	11.8199	11.2969	11.1214	10.5069	12.3192	11.6015	11.2042	NA	11.0261	12.4248	12.2151	11.9253	10.8889	12.4351	NA	12.3283	9.48418	11.4845	12.735	11.9291	13.092	11.7357	12.9206	NA	11.9867	12.1653	12.4384	12.663	12.1742	11.9335	13.4808	11.6494	NA	10.5714	11.7738	11.2948	13.2659	12.0211	NA	12.3346	13.4483	11.9088	NA	NA	11.6523	10.6003	11.9413	Q06278	AOX1	Aldehyde oxidase	Q06278	AOXA_HUMAN
16.1358	15.5347	15.5901	16.6654	16.6115	16.1405	15.3423	15.5013	15.845	16.5887	16.5542	15.8657	16.7455	15.1113	16.2227	16.4002	14.7366	15.6931	16.1192	15.6753	15.3164	15.71	15.4646	15.5838	16.1927	15.2031	16.5074	16.5022	17.9788	15.4503	15.4696	16.3015	16.0051	15.2594	15.1447	16.7065	15.6126	15.5959	15.5045	15.3202	16.6026	16.2291	15.3863	15.214	15.5635	15.1074	16.4835	16.1867	15.1161	15.9353	16.1517	15.7595	15.7176	15.6582	17.0851	18.1655	15.8932	15.6381	16.8121	15.7635	16.5714	16.6247	15.6198	15.8435	16.5921	15.1835	16.7483	15.9582	16.3268	16.3828	16.3604	15.817	16.169	15.8858	15.7353	17.839	15.2869	16.9913	15.891	16.0157	15.2055	15.6806	16.0962	16.0137	15.5177	16.4296	15.6872	16.164	15.6888	16.1037	16.6874	15.6334	15.9336	15.3376	15.93	15.2375	16.8793	17.3455	15.903	15.9715	16.207	16.4327	16.3134	16.4584	Q06323	PSME1	Proteasome activator complex subunit 1	Q06323	PSME1_HUMAN
NA	11.6595	11.2787	12.3783	11.9843	11.8948	12.1672	12.2456	12.3247	11.5957	11.3411	12.3823	12.0039	11.9603	12.168	12.4865	11.8509	12.02	12.6888	NA	11.7898	11.3695	11.8225	11.3364	11.8008	12.0783	11.8216	12.1664	12.5734	12.1706	10.0897	11.5044	11.9354	12.3594	11.4983	11.6536	11.8142	11.4668	11.3143	11.4563	12.1126	11.8133	11.8698	12.3785	12.0635	11.9485	12.2369	11.6218	12.3243	11.5346	12.1621	11.5317	12.8034	12.4995	11.8352	12.3008	12.1109	11.9934	12.352	10.9754	12.3205	11.515	12.1714	11.4895	12.0309	12.8618	10.9749	11.8627	11.7979	11.9303	11.671	12.4116	11.8724	11.054	12.0144	12.0128	12.1516	11.4177	11.9703	11.4528	NA	11.8796	NA	11.4334	11.6557	12.1554	11.7328	11.7352	10.9498	12.0774	12.2602	11.9832	11.8421	12.318	12.2573	11.1993	11.6917	12.0778	12.2325	10.6383	11.6789	12.097	12.6553	11.8765	Q06546	GABPA	GA-binding protein alpha chain	Q06546	GABPA_HUMAN
NA	8.66566	9.10329	9.62924	9.94092	10.7292	NA	10.0463	8.69678	NA	10.9554	9.68106	9.38566	8.58421	7.25245	9.30078	9.9521	10.1545	9.74454	9.63231	9.50529	NA	NA	10.21	9.18232	NA	9.95591	11.0147	10.6242	9.78654	8.95268	10.9474	9.56545	9.90671	NA	10.4522	10.1874	9.70689	8.68372	9.57658	9.51183	9.6541	8.13345	9.62276	7.12183	10.3167	9.20782	10.0225	8.59907	9.928	9.54164	NA	10.0659	NA	9.33899	8.89707	9.2681	9.2282	9.32901	9.99073	11.5622	NA	9.80211	NA	10.5834	9.58593	NA	10.2751	10.6942	9.81426	9.93036	NA	10.0865	9.12431	10.0036	NA	9.93842	10.1576	10.3281	8.09692	NA	10.1228	NA	9.87844	8.86682	9.77178	10.0898	NA	NA	9.2525	9.27503	8.87421	NA	10.3245	NA	9.80623	10.0042	10.5582	8.54166	9.0278	8.85441	10.4474	7.84398	10.551	Q06587	RING1	E3 ubiquitin-protein ligase RING1	Q06587	RING1_HUMAN
NA	NA	NA	10.4196	NA	NA	NA	NA	10.6203	10.3766	11.0505	10.6941	10.7402	9.53242	11.2051	NA	11.0177	NA	10.424	NA	NA	NA	10.2493	NA	10.1799	NA	NA	10.7338	10.4597	10.2214	NA	NA	NA	10.4661	NA	11.7782	NA	NA	10.8783	9.48806	NA	10.8778	10.4001	9.80595	9.08798	NA	12.101	NA	11.3109	NA	11.8119	10.7669	10.489	NA	NA	10.7806	10.2469	NA	10.424	NA	9.23731	NA	NA	NA	9.98329	9.52659	NA	NA	10.4932	10.0344	NA	11.7481	NA	10.1072	NA	NA	NA	11.1907	10.0105	NA	NA	10.3899	NA	10.9623	NA	NA	NA	NA	NA	9.99179	10.4803	NA	NA	NA	NA	NA	NA	9.97466	11.438	9.92759	10.3246	10.8579	10.4303	NA	Q06787	FMR1	Synaptic functional regulator FMR1	Q06787	FMR1_HUMAN
14.6581	13.4602	15.7872	13.705	15.3992	13.5743	14.4926	13.0587	14.0757	14.7978	14.3409	13.7963	14.2074	14.4629	13.6176	14.0012	13.2866	14.4185	15.3015	15.2572	13.5811	14.926	14.5722	13.0722	12.8222	15.123	13.4001	12.7699	14.3482	15.4114	13.4448	14.13	14.6943	15.0385	15.5207	13.8611	13.9107	15.1942	15.5192	14.5748	13.8818	12.9438	15.184	14.9072	13.9603	14.7335	14.4706	13.7456	13.2826	14.1164	15.0256	14.1216	14.4202	14.8474	14.9655	13.9644	15.1957	16.5067	13.4574	14.5314	12.7409	14.3364	14.273	14.5354	14.5654	13.5969	15.9422	13.5288	13.9805	14.5511	14.2699	13.1768	15.1867	13.1631	12.8022	14.4992	14.1614	15.0461	14.7263	14.2616	14.0404	14.807	15.4262	14.5186	15.218	14.2246	14.549	14.082	14.9586	13.4196	14.3904	14.0202	14.9136	15.4463	13.9689	13.9749	15.2369	14.5063	15.2883	13.8635	13.5472	15.2494	12.6198	13.3778	Q06828	FMOD	Fibromodulin	Q06828	FMOD_HUMAN
18.4234	17.8874	18.5465	18.2922	18.3249	18.2227	18.2475	17.7826	18.1599	18.4897	18.2152	17.9066	18.0017	18.0916	18.3374	18.2714	17.7779	18.2421	18.3712	18.3467	17.9802	19.3167	18.132	18.0673	18.485	18.0195	18.222	18.2917	19.0437	18.1474	17.6753	18.3969	18.1014	18.2243	18.3697	18.684	17.7778	17.9851	18.1317	18.0031	18.6189	18.6774	18.278	18.3137	18.0844	17.4592	18.254	18.3389	17.9714	18.1637	18.2897	18.0531	17.953	18.4848	19.0929	19.1108	18.2406	18.4027	18.6132	17.9175	18.2736	18.6243	18.2934	17.9222	18.4657	18.0706	18.87	18.2713	18.3442	18.3781	18.5596	18.4209	18.3065	19.0577	18.2983	19.0019	17.9057	19.0657	18.5555	18.593	21.0728	18.3221	18.4692	18.3671	18.4589	18.429	18.382	18.6459	18.2738	18.772	18.3351	18.393	18.3468	18.3486	18.5607	17.7857	19.053	19.2213	18.1755	18.9542	19.1867	18.5004	18.5409	18.5354	Q06830	PRDX1	Peroxiredoxin-1	Q06830	PRDX1_HUMAN
16.3819	16.2499	16.2248	16.7629	17.1126	16.4581	16.5011	16.4519	16.7693	17.5266	17.435	16.6393	16.4282	16.9734	16.6981	16.297	17.1683	16.5016	16.548	16.7596	16.4943	15.4274	16.5915	16.4406	17.3991	16.2195	16.4451	17.4243	17.479	16.5606	16.3575	16.8989	16.3367	16.7339	16.448	17.3037	16.848	16.4824	16.3275	16.5759	17.3035	17.4488	16.7132	17.0097	16.212	16.7946	16.5729	16.2756	17.0173	15.8913	16.4566	16.3474	17.12	16.8138	17.4385	17.4071	16.9122	16.4896	16.7921	16.6201	17.0074	17.0103	16.8408	16.4365	16.7543	17.0816	17.5716	16.4008	17.2424	16.3757	16.5756	16.5948	16.1332	17.1756	16.451	17.3228	16.5269	17.5422	16.8129	16.7307	15.0834	16.6994	16.4213	16.6606	16.7958	17.0025	16.7418	16.7191	16.3358	17.2247	16.9396	16.8596	16.4576	16.6597	16.6991	16.8931	17.4052	17.7519	16.2994	16.7542	17.175	16.7407	17.1608	16.5626	Q07020	RPL18	60S ribosomal protein L18	Q07020	RL18_HUMAN
14.4347	13.5373	14.0477	13.8553	14.5218	14.0196	13.5444	13.0043	14.1758	13.6596	13.8751	14.0105	14.4437	14.3283	14.2567	13.6529	15.1902	13.8256	15.097	13.5964	13.6404	17.3346	13.2537	13.3417	13.7718	13.9868	13.9025	14.2463	15.0358	14.052	13.3049	14.2376	13.3429	14.0559	13.2741	14.8447	13.9608	13.4461	13.7248	14.1138	14.7335	13.3983	14.061	14.0327	13.3043	13.5591	13.4786	13.7466	13.833	13.8907	14.3595	13.8107	14.4245	13.7327	14.0002	15.0422	13.8044	14.2318	14.0019	13.5387	14.5156	15.0717	13.9145	13.8574	14.2715	15.0979	14.3179	13.6603	15.2908	14.2194	14.1679	14.3179	14.03	13.9036	13.3809	14.7879	13.4097	14.2468	14.2979	13.52	16.496	13.779	14.4268	14.2584	13.413	14.8898	14.0292	13.8626	14.208	13.8919	14.3682	13.644	13.6697	13.7914	14.0246	13.8156	14.24	14.5213	13.2886	13.4392	14.3451	14.073	14.1852	12.6232	Q07021	C1QBP	Complement component 1 Q subcomponent-binding protein, mitochondrial	Q07021	C1QBP_HUMAN
15.4598	15.4183	16.6382	15.6485	15.9539	15.7152	15.6903	15.3312	15.7906	18.0487	16.8273	15.8518	15.8678	17.2223	16.1777	15.2685	16.377	15.7991	15.9858	17.5445	14.8641	16.3267	16.1223	15.7765	18.3404	15.3438	15.9537	16.1282	15.7787	16.0683	16.1377	15.7962	16.1138	16.1892	16.785	17.0251	16.2975	16.1404	16.3607	16.235	16.0292	17.897	16.0583	16.7338	15.1642	15.9781	15.2594	15.5365	16.0244	15.7971	15.8583	16.0712	16.3272	15.3924	17.5362	15.9398	16.3945	16.5168	15.9708	16.427	16.3189	16.2947	15.8235	15.6367	16.0683	16.2218	18.1057	15.9558	15.8674	15.1093	15.4832	15.8913	15.5053	17.9332	14.8299	16.3988	15.8678	17.4569	16.4913	17.3479	16.2388	16.373	15.1027	15.8648	17.639	15.4418	16.011	15.6667	15.3541	18.2019	15.7903	15.3022	16.4811	15.4124	15.7011	16.104	18.0934	17.1799	15.9811	17.7471	17.7017	16.4745	16.5997	16.7713	Q07065	CKAP4	Cytoskeleton-associated protein 4	Q07065	CKAP4_HUMAN
NA	12.1893	12.2547	11.1546	11.2993	11.9745	NA	NA	NA	10.5631	12.058	12.043	11.397	NA	12.2548	11.9238	NA	11.4533	NA	NA	10.8917	NA	NA	11.1308	12.1967	11.425	11.8144	13.6883	11.1486	10.5773	10.8245	11.1289	10.89	9.53069	9.45169	10.5754	10.9515	9.9535	11.1655	11.4841	10.7548	12.945	9.998	NA	NA	NA	9.93162	11.3039	NA	11.1406	12.0229	11.285	NA	10.6978	12.8383	11.1397	11.6673	NA	10.3509	10.5035	13.4105	12.9995	11.6471	11.0596	11.9313	10.2998	11.2883	11.1383	10.4589	11.4129	NA	10.4714	NA	12.863	10.8539	11.2447	11.9524	10.6574	12.2114	10.7292	NA	11.046	11.1944	11.5262	NA	10.4665	11.0405	NA	11.2611	11.8673	11.4425	NA	11.1875	11.1094	11.4773	13.5423	11.0055	13.5224	10.739	12.0353	13.8138	NA	11.888	11.8332	Q07075	ENPEP	Glutamyl aminopeptidase	Q07075	AMPE_HUMAN
NA	11.6311	13.6817	9.88529	11.1877	11.5561	12.1771	11.286	13.2224	12.5076	11.0031	10.378	11.3309	10.5393	NA	11.6278	NA	12.7538	10.77	12.8648	10.7676	11.3798	11.0844	NA	10.8139	13.5234	NA	10.4993	NA	11.0381	NA	10.3561	11.9879	12.3613	13.544	NA	11.515	11.4335	14.1654	12.5352	11.2699	10.1323	10.7912	11.495	NA	11.4564	13.1444	11.5047	11.4154	11.0413	12.241	13.07	10.1363	13.2469	13.5942	NA	11.6056	11.3627	9.96448	11.3679	10.7448	NA	10.8422	12.2419	9.78802	NA	12.8416	12.2365	11.3395	12.104	13.5052	12.7418	12.4394	10.7433	NA	NA	11.1657	12.4169	11.1972	12.0512	NA	12.3004	12.8341	13.018	12.4199	12.159	11.6815	10.9621	13.2333	10.7906	10.6383	12.9521	11.796	13.1826	11.3587	9.13071	12.7051	12.6666	NA	11.4802	11.0766	10.7516	11.2013	9.31919	Q07092	COL16A1	Collagen alpha-1(XVI) chain	Q07092	COGA1_HUMAN
13.56	13.6162	13.6496	14.1403	14.0217	13.5133	13.7383	14.0281	13.7098	13.2748	13.8109	14.3658	13.6263	14.4887	14.1308	14.1193	14.5132	13.8156	14.2535	13.9665	14.3233	13.5023	13.862	13.8774	13.1333	13.6237	13.6961	13.2748	13.0055	14.2854	13.4095	13.3034	13.6702	14.5034	13.879	13.4912	13.6695	14.3149	13.8697	13.6291	13.3386	13.4831	14.2504	14.2416	14.5719	14.4307	14.3869	13.6921	14.3006	13.7295	13.9328	14.3397	14.0267	13.7007	13.4537	12.7279	14.0206	14.1309	14.2274	13.3272	13.2069	14.0742	14.5439	14.0133	14.0841	14.6069	13.9883	14.2243	13.578	13.7422	13.7605	13.815	14.1213	13.928	13.8349	13.0154	14.5615	13.2804	14.2102	13.9287	13.8173	14.5137	14.1968	13.8961	13.7049	13.5077	14.1829	13.7997	14.0225	13.2955	14.2197	13.9967	13.6728	13.7795	13.6277	14.0618	13.5284	13.0463	13.6709	13.5495	13.3352	13.9661	13.9618	13.744	Q07157	TJP1	Tight junction protein ZO-1	Q07157	ZO1_HUMAN
NA	NA	11.9547	11.6639	12.0639	12.1667	11.5003	11.4639	11.4019	NA	NA	11.4556	11.6784	12.6741	NA	11.1579	12.5145	11.6835	11.3616	NA	NA	10.9309	11.0931	NA	NA	NA	NA	12.2205	NA	11.1263	11.5409	12.2339	11.5077	11.7523	11.927	12.338	10.9067	11.0542	11.499	NA	NA	13.3645	12.113	11.799	11.0617	NA	11.5873	10.6563	11.8916	NA	11.3874	11.7758	11.6128	10.4043	12.9154	12.0101	NA	11.6606	11.942	12.3338	NA	12.0109	NA	10.5383	11.6127	11.8038	13.6352	10.5755	12.1607	NA	NA	NA	10.4236	NA	NA	NA	10.7524	NA	12.2463	NA	NA	NA	NA	11.1997	13.0907	11.7985	11.4005	NA	NA	13.6019	11.6602	10.4472	12.1366	11.7663	11.5575	NA	13.6274	NA	11.3005	12.7847	12.2618	11.9761	12.3188	11.897	Q07283	TCHH	Trichohyalin	Q07283	TRHY_HUMAN
14.8285	14.6958	14.8858	14.2517	14.1501	14.6849	16.2238	15.5834	16.0957	NA	14.4972	14.8502	14.3803	14.1257	15.0438	15.5207	14.8568	16.7016	15.1856	10.8031	16.013	14.8893	16.0004	15.5819	NA	15.9227	14.6016	13.9028	13.5935	14.0718	16.0501	15.0269	15.5899	14.1842	14.7365	13.4842	15.5396	14.2485	15.3334	16.221	14.0157	NA	14.0432	14.4126	16.2935	16.3112	15.2143	14.7886	15.8855	14.8565	15.4917	15.8496	15.6645	15.8535	14.4651	11.7635	15.1	15.1637	14.6079	15.72	14.6332	14.721	14.9393	16.2791	13.9752	14.4807	12.4698	15.572	14.0782	15.0216	15.604	15.8149	15.3656	7.63953	15.6941	13.518	15.2741	13.8061	14.6205	11.8919	14.7003	14.8436	15.67	14.8318	NA	15.6614	16.0147	14.619	15.8421	10.4113	14.4529	16.2316	16.0879	15.8747	14.6087	15.987	11.89	13.2985	16.5521	NA	NA	14.962	15.0045	14.429	Q07507	DPT	Dermatopontin	Q07507	DERM_HUMAN
14.7883	14.4593	13.9643	14.4873	14.7126	14.5125	14.4328	14.529	14.3765	14.7786	14.4948	14.5868	14.525	14.8307	14.9114	14.3074	14.8629	14.4765	14.5153	14.2017	13.9798	13.0818	14.5939	14.0997	15.2324	14.6144	14.8062	15.4075	14.9085	14.4062	14.355	14.5255	14.4617	14.4627	14.0374	14.6688	14.7013	14.6384	13.8706	14.4483	15.124	15.234	14.7928	14.661	14.5664	15.0068	14.8525	14.6649	14.7937	14.505	14.6519	14.4596	14.8422	14.5847	14.6242	15.1134	14.8105	14.4001	14.5863	14.7151	15.4154	14.4354	14.7341	14.3496	15.0076	15.2546	14.5461	14.8938	14.6722	14.2364	14.4397	14.6636	14.4148	15.0858	14.7744	15.0012	14.3826	14.9332	14.9667	14.3669	12.7526	14.7797	14.3504	14.4782	14.5479	15.1121	14.6923	14.694	14.5843	15.2931	14.9286	14.6223	14.7421	14.4181	14.6885	14.3908	14.6282	14.2745	14.7033	14.4623	14.9924	14.5612	14.6806	14.9357	Q07666	KHDRBS1	KH domain-containing, RNA-binding, signal transduction-associated protein 1	Q5VWX1;Q07666;O75525	KHDR1_HUMAN
12.7074	13.1046	13.495	12.7139	12.4881	13.1763	12.5102	12.2554	11.9078	14.0379	13.0318	13.0841	13.0619	12.7954	12.3041	12.5619	12.6009	12.5369	13.07	13.5277	12.1243	12.2249	12.7632	12.3193	14.168	11.5576	12.8671	13.4521	13.4577	12.934	12.7497	13.3075	12.5111	13.0453	13.4246	13.0266	12.6699	12.9695	13.2976	12.9293	13.0132	14.0916	12.9401	12.641	12.0091	12.4347	12.7745	12.8324	12.2367	13.8416	13.1045	12.2508	12.0393	12.7302	13.0284	13.2838	13.0017	13.0532	12.768	12.3002	13.2196	13.3085	12.7131	12.4923	13.3004	11.9819	13.6713	12.3952	12.6687	12.8846	12.9887	12.2439	12.9308	14.5244	12.502	13.1619	12.181	13.2259	13.0875	13.7383	NA	13.1989	12.8709	12.4565	13.651	13.1718	12.5001	12.866	12.3299	13.8218	13.2137	12.8639	13.1052	12.2819	12.6838	12.2048	13.8664	13.0163	12.5017	14.5359	14.2937	12.5556	12.1786	12.6569	Q07812	BAX	Apoptosis regulator BAX	Q07812	BAX_HUMAN
12.7069	11.5216	11.5174	11.8116	11.712	11.7818	NA	11.0611	11.5723	12.0639	11.9407	12.1826	11.7756	11.9683	12.1283	12.026	12.2325	11.7006	11.5956	11.9252	11.4592	NA	12.0034	11.7123	12.6553	11.7886	11.5442	11.8129	11.7643	11.9989	11.4358	11.5869	11.6634	12.2997	11.8765	11.7892	11.7587	11.9738	11.8915	11.7201	11.8175	12.7497	11.9316	12.3618	11.3176	11.8653	11.5566	11.8575	11.8209	11.6951	11.6742	12.0736	11.9014	11.3897	11.9487	11.7078	12.0543	12.0494	11.5315	11.899	11.4114	12.3478	12.0829	11.6592	12.0497	11.6751	12.0984	11.462	11.9544	11.7152	12.4206	11.4553	11.8938	12.7356	11.3477	11.4891	11.8671	12.0524	11.9471	11.8472	NA	12.2323	11.5704	11.3964	12.0475	11.6583	11.4112	11.6692	NA	12.4231	11.8844	11.7864	11.4921	11.8833	11.1276	12.1474	11.9759	11.2918	12.386	12.2856	12.4361	12.0521	11.9634	11.5835	Q07866	KLC1	Kinesin light chain 1	Q07866	KLC1_HUMAN
10.9048	9.8768	9.35099	10.0737	9.81189	8.27868	9.02901	9.56874	10.47	NA	10.1843	9.70483	10.2736	9.9459	9.82205	10.1701	9.45619	10.6869	9.32907	9.90455	10.0211	10.2504	10.468	11.06	10.9871	NA	11.0126	9.09771	9.76088	9.75756	9.78754	9.71939	10.4245	9.78409	10.1916	9.89333	9.68835	10.4035	10.1493	9.41307	10.2658	9.43142	10.2941	9.54742	9.87738	8.99676	9.65951	11.6794	11.4151	10.0396	9.86691	NA	6.50466	10.9319	9.93856	10.4692	10.7687	10.421	10.1447	9.05024	7.58726	9.98486	9.88764	10.0879	10.7047	10.1161	10.0899	9.13753	10.9342	9.28691	NA	10.9823	9.89837	9.59771	9.2008	9.83534	NA	9.43341	10.5978	9.22716	NA	10.0584	10.6956	10.8734	NA	11.062	9.61879	9.49102	9.25875	10.7421	9.82305	9.93249	NA	NA	NA	NA	9.01159	9.80806	9.75178	9.74363	9.2719	11.0424	11.1176	10.4122	Q07889	SOS1	Son of sevenless homolog 1	Q07889	SOS1_HUMAN
NA	NA	NA	NA	NA	NA	NA	NA	NA	NA	NA	NA	NA	NA	NA	NA	NA	NA	NA	NA	NA	NA	NA	NA	NA	NA	NA	NA	NA	NA	NA	NA	NA	NA	NA	NA	NA	NA	9.48649	NA	NA	NA	NA	NA	NA	NA	NA	NA	NA	NA	NA	NA	NA	NA	8.26671	NA	NA	NA	NA	NA	NA	NA	NA	NA	10.7085	NA	NA	NA	NA	10.6934	NA	NA	NA	NA	NA	NA	NA	NA	NA	NA	NA	NA	NA	NA	NA	NA	NA	NA	NA	NA	NA	NA	NA	NA	NA	NA	9.11776	NA	9.13154	NA	NA	NA	NA	NA	Q07890	SOS2	Son of sevenless homolog 2	Q07890	SOS2_HUMAN
14.9363	15.2577	15.4813	14.7299	15.3067	15.2639	14.9512	15.1992	14.6161	15.5244	15.1617	15.1296	14.9003	15.1594	15.178	14.842	15.5676	15.5453	15.5591	15.5514	15.1277	14.1883	15.6972	15.4137	16.162	15.4164	15.244	15.4259	13.7788	14.9131	15.0689	15.2052	14.8434	14.7977	15.5869	15.2904	15.3321	14.8311	15.0685	14.9196	15.1962	15.6223	14.9085	14.7191	15.2921	14.9649	14.6532	15.0867	15.2056	14.9773	15.3583	15.1618	15.0451	15.189	15.3235	14.11	15.8046	15.5637	15.2354	15.1177	15.4799	15.0626	15.3777	15.2062	15.3666	15.6922	15.373	15.2482	15.1728	14.8971	14.7106	15.2923	14.762	15.5607	15.4208	14.2159	15.2109	15.2453	15.409	15.6813	13.9573	15.7882	14.6574	15.2876	15.6139	14.8945	15.598	15.0098	15.1265	15.7791	15.0897	15.2006	15.0861	15.2832	15.4331	15.3026	15.5343	14.614	15.033	15.57	15.1194	15.282	15.2215	15.0208	Q07954	LRP1	Prolow-density lipoprotein receptor-related protein 1	Q07954	LRP1_HUMAN
14.2376	15.1364	14.0592	14.7114	14.9488	15.0114	14.4201	15.1259	14.4465	14.7076	14.9162	14.8756	14.4079	15.0707	15.3421	14.0754	14.8529	14.9082	14.9652	14.2689	14.7184	12.8372	14.8109	14.6452	15.3358	14.2437	14.733	15.8402	14.9776	14.6764	14.65	14.4292	14.6197	14.6888	14.1003	15.2615	14.5471	14.6798	14.5686	14.7532	15.0425	15.4363	14.9606	15.2222	14.7277	14.8739	14.7611	14.3851	14.8447	14.5932	14.5678	14.6179	15.0549	14.1649	14.6926	15.06	15.1867	14.6703	14.5747	14.8013	15.5341	15.0459	15.0232	14.3928	15.1169	15.226	14.6137	14.8002	14.5665	14.3264	14.7869	15.0516	13.8397	15.0033	15.1547	15.183	14.7364	14.6792	14.8777	14.7922	12.67	14.8715	14.7393	14.3414	14.8085	14.936	14.9754	15.1636	14.3774	15.1014	15.1022	14.6244	14.8886	14.3476	14.7579	14.8663	14.8392	14.5336	14.4257	14.6666	15.2513	14.9984	15.3273	15.1257	Q07955	SRSF1	Serine/arginine-rich splicing factor 1	Q07955	SRSF1_HUMAN
14.9169	14.9628	15.4846	14.8009	15.4504	14.8203	14.7316	14.783	14.9291	15.6302	15.0084	15.2452	14.9906	16.0425	14.945	14.7073	15.8328	15.0277	15.0633	14.7892	14.9865	15.3031	15.186	14.7095	15.6379	14.9179	14.9513	14.9741	15.0946	15.6176	15.0342	15.2036	14.9563	15.8793	15.596	15.1033	15.4282	15.5031	15.8405	14.9657	14.9797	15.5967	15.4919	15.8338	15.0984	14.8041	15.2982	15.0986	14.7015	15.0066	15.2423	14.9244	15.7638	15.1158	15.5288	15.1912	14.8261	15.6971	15.0335	15.4856	14.6951	15.058	15.0135	14.5277	15.2874	15.5519	15.437	15.1124	15.6672	14.865	14.5491	15.1181	15.0336	14.9826	14.8643	15.1692	15.0771	15.794	15.4499	15.1434	14.5265	15.5653	14.9648	14.7494	14.8212	14.755	15.1954	14.9995	14.6702	15.7883	15.2259	14.4653	14.9608	15.0308	14.8707	14.8031	15.9663	15.0903	14.9166	15.1083	14.8623	15.2725	15.1249	15.1538	Q07960	ARHGAP1	Rho GTPase-activating protein 1	Q07960	RHG01_HUMAN
12.3177	12.3694	NA	13.7229	11.8658	13.3365	11.74	12.1121	12.647	NA	12.5664	12.4699	11.3023	12.0225	12.6465	11.9218	12.631	13.1007	12.2509	10.3133	12.3657	10.9639	11.8223	12.7517	11.0345	12.4279	11.9918	12.9131	11.7562	12.7823	11.6763	11.9856	12.1345	12.268	11.3329	11.5947	12.6649	12.4277	10.8841	12.2249	12.9712	12.0313	12.4178	11.7807	12.9434	13.2219	11.3648	12.0496	12.4214	11.8338	11.6149	10.8887	12.3874	11.4957	10.6652	11.6921	11.493	11.7892	12.7062	12.5637	13.2427	11.6165	12.6779	11.6163	12.0403	12.9485	NA	12.4568	11.2782	13.3098	11.4497	11.6752	12.5171	11.2412	10.8443	11.6477	12.4454	11.0241	11.7996	10.2803	10.8727	11.8245	12.3298	12.9259	NA	12.4607	12.5507	12.2308	11.9771	11.5695	11.8337	12.0912	12.1928	12.5658	NA	12.5722	10.3063	11.8509	12.0741	10.0942	11.4915	12.4085	12.8254	13.2605	Q08117	TLE5	TLE family member 5	Q08117	TLE5_HUMAN
11.0311	NA	9.02185	10.0891	10.3724	10.1953	NA	10.5298	NA	10.8202	11.0595	9.56205	11.1764	10.047	10.822	NA	11.3317	10.7316	11.1311	10.1264	10.0438	NA	11.203	10.8475	11.3161	10.9232	10.5248	11.1286	11.39	10.7235	8.93085	10.4375	10.5776	10.6163	10.6238	10.9729	10.8167	11.0035	10.4437	10.6908	11.0215	11.2563	10.9784	11.2272	10.3277	10.0183	10.8439	NA	10.9063	10.0691	11.6949	10.8732	11.4448	NA	10.3231	11.6276	11.0474	11.2511	11.3922	10.7017	11.6631	NA	11.4869	10.3654	10.9167	12.1454	10.512	11.6382	11.4642	10.6984	11.3318	11.0886	10.1643	11.2061	10.9194	11.0122	10.6007	10.9953	10.8018	10.3517	9.48244	10.9783	10.0994	10.2175	10.5741	11.2728	10.5903	10.8767	11.1356	10.7968	11.1971	9.85312	NA	10.4617	10.2341	11.1453	11.4398	10.846	11.6482	10.8281	11.1922	10.7244	10.9203	11.0169	Q08170	SRSF4	Serine/arginine-rich splicing factor 4	Q13247;Q08170	SRSF4_HUMAN
NA	NA	NA	10.4859	9.77014	8.63767	NA	10.1866	NA	NA	NA	NA	10.0319	NA	NA	NA	9.60766	9.3058	10.1219	NA	11.2819	NA	NA	9.46794	8.63553	9.5259	NA	9.45714	NA	NA	NA	NA	NA	11.4657	NA	9.7924	9.70177	NA	NA	NA	10.1079	10.1874	9.45919	9.25792	NA	NA	NA	NA	9.9267	NA	NA	NA	NA	11.0644	NA	NA	NA	8.97668	10.7764	NA	NA	10.407	9.90315	NA	8.71253	9.36328	NA	9.1378	NA	9.73216	9.67639	NA	NA	NA	NA	9.24118	10.661	NA	10.0623	NA	11.1657	NA	NA	9.7787	NA	8.95789	9.21056	NA	NA	NA	10.4644	NA	NA	9.64324	9.75512	NA	NA	NA	9.98851	NA	NA	9.52223	10.4091	NA	Q08174	PCDH1	Protocadherin-1	Q08174	PCDH1_HUMAN
14.4019	14.6361	17.1056	13.4367	13.285	15.7556	13.9381	15.2064	14.6669	12.8171	14.144	14.0496	12.9512	13.2374	16.1058	14.0197	12.331	14.3527	13.7107	18.1749	13.9603	19.277	13.5662	14.8765	12.6158	13.0337	14.2563	13.143	13.4862	12.936	13.7372	14.5224	15.0035	13.3985	13.2252	14.0502	13.9578	14.2314	12.7061	13.3172	12.5818	13.3721	13.231	13.1789	14.7781	13.3344	14.9762	14.3883	13.8719	16.0851	13.1266	15.1563	13.454	13.8008	15.5137	14.4041	13.0144	11.8099	13.0862	14.1189	13.8446	13.8051	14.7075	13.5969	12.7666	12.4042	13.0006	13.552	13.0006	13.5543	15.098	13.5744	13.2238	15.9205	14.0156	14.4637	13.6848	13.2829	12.492	15.7112	21.4201	13.5261	13.8592	13.1991	12.7391	14.421	13.2011	16.122	13.3301	13.4454	12.6326	12.8967	13.9	13.6341	14.5571	15.4369	15.6245	15.0871	13.0956	14.5683	13.5468	13.983	13.6087	14.1705	Q08188	TGM3	Protein-glutamine gamma-glutamyltransferase E	Q08188	TGM3_HUMAN
14.1046	13.9518	14.5807	14.3017	14.1638	14.4091	13.7382	13.8271	14.3607	14.9695	13.9947	14.2528	13.9829	14.2595	13.7001	13.4661	14.0237	13.7207	14.3829	15.3137	14.0538	13.4247	13.8939	13.8871	15.0543	13.8409	13.9122	14.4153	14.4812	13.9637	13.7323	14.3299	13.8793	14.2279	14.5182	14.2327	13.8499	14.223	14.4556	14.0356	13.7405	15.0808	14.1363	14.1715	13.5007	13.8433	14.0152	14.1676	14.0106	13.6109	14.0627	14.1733	14.0136	13.7031	14.5973	14.2896	14.5973	14.0189	14.2072	13.5083	13.7018	13.9204	14.3205	13.7861	14.4356	14.1496	15.0695	13.8593	13.8596	14.2205	14.3545	14.0301	13.3066	15.2836	14.2346	13.9651	14.0476	14.4778	14.5799	15.6486	14.6566	14.3137	13.6563	13.8243	15.3221	14.523	13.9371	14.2468	13.5334	14.9496	14.3996	14.1573	14.1668	13.7633	13.9222	13.7415	15.1499	14.2107	13.7847	15.278	14.8299	14.3209	14.0261	13.6429	Q08209	PPP3CA	Serine/threonine-protein phosphatase 2B catalytic subunit alpha isoform	P48454;P16298;Q08209	PP2BA_HUMAN
15.756	15.7401	15.399	15.8292	15.7281	15.94	15.7942	15.9178	15.8982	15.7133	16.2066	15.9274	15.699	16.2347	16.1185	15.7666	16.2681	16.0625	16.1162	15.2848	15.6166	15.3565	15.9523	15.636	16.4083	15.641	15.9244	16.6709	16.3372	15.8387	15.7617	15.813	15.7793	16.0037	15.2683	16.2607	16.0057	15.9068	15.4963	15.8751	16.2441	16.3818	15.977	16.1597	15.8601	16.1366	15.9624	15.7123	16.1066	15.8095	15.7537	15.8013	16.2246	15.9648	16.0182	16.3804	16.2598	15.9464	15.9567	15.9121	16.4408	15.8998	16.1419	15.893	16.2831	16.6258	15.5578	16.0536	15.9991	15.5218	15.557	16.1962	15.5026	15.8842	15.9872	16.3245	15.5886	16.1183	16.0302	15.5977	15.2931	16.0634	15.4837	15.6134	15.5071	16.0955	15.8932	16.0988	15.5143	16.2835	16.2389	15.9881	16.0736	15.8176	15.9243	15.9001	15.9534	15.8922	15.7484	15.707	16.5451	16.1591	16.1069	16.291	Q08211	DHX9	ATP-dependent RNA helicase A	Q08211	DHX9_HUMAN
15.9714	15.384	15.4774	16.1721	15.2123	16.0944	15.477	15.4409	14.7269	14.6036	15.3881	15.697	15.6643	15.0512	15.9335	15.7742	15.1293	15.6395	15.7729	15.5519	15.4869	15.7414	15.5491	15.6491	14.5373	15.3656	15.5902	16.0775	15.1013	15.2523	14.8656	16.7159	15.4245	14.7921	15.5114	15.1584	14.7235	15.4111	15.3134	15.9319	15.2257	14.3499	15.5063	14.9828	15.5879	15.4926	15.5645	15.732	15.3277	15.3341	15.3601	16.0546	14.7502	15.513	15.0576	15.0815	15.2202	15.4779	16.3938	15.3144	15.9038	16.7334	15.3833	16.091	15.0468	14.945	15.0025	15.8816	14.8203	15.3602	16.5129	15.268	15.7258	15.9123	15.6288	14.9939	14.9071	15.185	15.6371	15.7991	17.6354	15.5217	15.4658	16.3369	15.821	16.8021	15.3605	15.5762	15.4757	14.3789	15.5262	16.0692	16.4624	15.4877	15.5578	15.1188	14.7271	15.1773	15.4786	15.5695	15.6656	15.4604	15.3283	15.3116	Q08257	CRYZ	Quinone oxidoreductase	Q08257	QOR_HUMAN
NA	NA	NA	11.3052	10.8811	NA	NA	NA	NA	NA	11.9718	11.3584	12.206	8.97956	11.3197	10.4425	12.2758	NA	11.2889	NA	9.15049	8.88318	NA	9.76876	NA	12.4071	9.80902	9.39852	11.6806	NA	10.5153	10.2259	11.5185	NA	NA	11.2998	10.5182	8.90325	NA	12.9524	11.0874	NA	8.72161	NA	NA	NA	NA	9.91361	9.62786	9.79602	10.4188	11.0833	11.175	11.766	NA	11.1139	10.8999	NA	11.4806	10.2164	NA	11.3911	NA	NA	9.28498	10.9819	10.2699	NA	11.1056	NA	9.9408	NA	NA	NA	NA	11.2948	9.30236	NA	NA	NA	NA	10.4868	NA	NA	NA	11.6977	NA	9.80556	NA	NA	9.53907	10.6276	11.3255	12.3604	NA	9.79211	NA	NA	NA	NA	11.2758	10.9327	10.5888	10.1779	Q08345	DDR1	Epithelial discoidin domain-containing receptor 1	Q08345	DDR1_HUMAN
11.5794	11.5422	12.3709	11.5095	11.8416	11.5531	11.774	10.7799	12.0489	12.5247	12.364	11.7143	11.6804	12.4335	11.728	11.8119	12.0907	11.8402	11.6542	11.9975	11.1122	11.7939	12.4099	11.4668	12.8765	11.6508	11.4038	11.8054	11.8444	11.8505	11.4347	11.6465	11.4671	12.1059	11.6571	12.2971	12.1649	11.7905	11.8484	11.107	11.8213	12.6224	11.9486	11.942	12.0296	12.0912	11.5929	11.8417	11.8728	11.5878	11.6686	11.691	12.0357	10.9779	12.695	11.9533	11.8512	11.9673	11.5546	11.2637	11.7688	11.4231	11.8829	11.0928	12.081	12.0767	12.5312	11.5824	11.9626	11.2106	11.5757	11.7212	11.6818	12.1767	11.6751	11.8318	11.7304	12.4081	12.1495	11.9452	11.3601	12.1363	11.5319	11.6948	12.1929	12.0303	11.5663	11.8133	11.5378	12.6211	11.8289	11.9158	11.4603	11.6657	11.5429	11.5575	13.1181	12.4375	11.6883	12.2555	11.8783	12.0743	12.0803	12.0805	Q08378	GOLGA3	Golgin subfamily A member 3	Q08378	GOGA3_HUMAN
9.56976	9.98826	12.1753	10.7691	11.6314	11.1572	11.2779	11.3839	11.949	12.0809	11.7481	10.661	10.912	12.1462	10.8011	11.1989	11.8136	10.6112	10.9849	11.351	NA	NA	10.1851	10.3888	12.8227	9.7161	10.7702	11.5115	11.6362	10.8332	NA	11.0332	9.54181	12.0084	11.2022	11.5177	11.5109	10.4257	11.165	10.4418	11.729	12.6405	10.5121	12.2438	9.83313	10.7762	10.5918	NA	10.8191	10.6091	11.2382	10.6042	11.3684	NA	11.593	10.6305	11.1357	11.2812	10.2412	10.97	11.4689	10.4717	10.76	11.1559	11.1762	11.207	12.3716	10.93	11.0609	11.1642	NA	10.5058	10.4301	12.1674	9.85248	11.6447	10.0729	11.8061	11.8884	12.0161	NA	11.1227	NA	NA	11.8343	10.3326	10.3112	11.4552	NA	12.6986	10.6542	10.5812	10.9404	10.6687	11.9723	11.6835	12.2412	12.4661	10.6513	12.3743	12.2643	10.9747	11.3983	10.4058	Q08379	GOLGA2	Golgin subfamily A member 2	Q08379	GOGA2_HUMAN
15.197	14.8447	15.4184	14.9958	13.9314	14.9819	13.8902	13.3179	14.1486	15.3249	14.9897	14.403	14.8334	15.1152	13.4602	13.6739	16.1962	14.1988	14.1117	16.2759	12.9542	14.9182	14.3485	14.8208	15.2408	13.7749	14.4991	14.9471	14.6366	14.0707	14.5613	15.131	15.2168	14.6708	14.8496	14.6789	14.1963	14.88	15.0053	15.2157	14.4781	16.0242	14.8149	15.031	13.7904	13.9126	13.9176	14.0255	13.8157	14.555	15.3258	15.2964	15.3759	14.0018	15.3075	14.7329	15.5021	14.872	14.2774	14.567	14.6175	14.5902	13.8024	13.4637	14.2117	15.4545	15.4236	15.3369	14.1094	14.4939	14.5112	13.8333	14.5539	15.4986	13.9152	14.2273	13.8352	15.5372	15.21	17.0953	14.1102	15.398	14.6413	15.2124	16.676	13.3778	14.4668	15.091	14.237	15.8707	14.4351	14.8229	15.5923	14.2117	15.0181	14.6101	15.7712	15.3166	14.6397	16.095	15.667	15.0822	14.1981	14.8204	Q08380	LGALS3BP	Galectin-3-binding protein	Q08380	LG3BP_HUMAN
NA	NA	14.3334	NA	11.198	NA	NA	NA	NA	13.4791	11.9012	NA	NA	13.4593	NA	NA	NA	NA	11.7816	15.3973	NA	NA	NA	NA	11.678	NA	NA	NA	NA	11.5241	NA	NA	NA	13.7581	14.5647	12.4054	8.66384	11.1978	13.9876	9.67112	NA	11.7446	12.3897	12.175	NA	8.91284	NA	NA	9.99397	NA	11.6011	NA	NA	NA	13.7357	NA	NA	13.7527	NA	9.39757	11.684	NA	NA	NA	10.74	10.2906	13.4184	NA	11.5937	NA	NA	NA	NA	12.9131	NA	NA	NA	13.4776	12.736	15.4955	NA	11.8002	NA	NA	15.796	NA	10.1391	10.1637	NA	12.1707	NA	NA	NA	NA	9.82078	NA	14.0794	12.7344	NA	13.5172	11.2787	10.6646	9.13584	9.18802	Q08397	LOXL1	Lysyl oxidase homolog 1	Q08397	LOXL1_HUMAN
NA	9.91491	NA	9.89792	NA	10.405	NA	NA	NA	10.7378	10.3876	10.073	10.837	9.08398	NA	NA	10.4276	NA	9.98495	9.68039	NA	11.1065	NA	NA	10.4178	NA	10.7682	9.99996	11.3726	10.529	NA	10.1568	NA	9.9259	NA	NA	8.94608	10.2727	NA	NA	10.0453	9.60752	10.3183	NA	NA	NA	NA	NA	NA	NA	11.0104	NA	9.30645	8.70446	9.79848	10.7286	10.7074	9.51257	8.9933	NA	NA	11.6459	NA	NA	NA	10.162	10.9585	9.39217	10.9552	11.2736	11.2479	NA	NA	10.1102	NA	10.6401	NA	10.3138	10.3119	NA	NA	NA	NA	11.2322	NA	NA	8.96697	NA	NA	10.6892	10.291	NA	9.96707	NA	10.2696	10.0294	NA	10.6207	NA	10.3831	11.1073	10.4313	9.97275	NA	Q08426	EHHADH	Peroxisomal bifunctional enzyme	Q08426	ECHP_HUMAN
10.8961	NA	13.6705	10.0955	10.4189	10.985	NA	9.76421	NA	10.7479	10.6105	10.9827	11.9818	12.1267	10.8851	10.2702	12.5922	10.2954	11.7323	11.9646	NA	11.4304	NA	11.1078	10.1117	11.3483	8.68351	10.7654	10.796	10.8269	12.0731	11.3265	10.2026	15.1787	12.9433	11.2045	10.5664	12.835	13.7045	13.2795	10.1735	10.6831	11.1737	13.6254	10.3667	12.1917	11.1851	10.264	11.3054	11.1479	11.8633	10.6873	11.357	10.9934	10.9873	10.7257	11.8679	11.2066	10.882	10.2338	11.6508	11.396	11.4588	10.6092	9.69423	10.7945	11.0998	11.809	10.7053	11.7034	NA	11.249	11.4008	10.831	10.1616	10.1979	13.061	11.4838	10.9689	9.70051	13.9093	10.3041	11.7559	10.3787	11.7377	NA	10.7972	10.5938	10.2824	11.9059	11.677	NA	11.8603	11.3205	10.4047	11.8173	10.9597	10.2389	11.6125	11.0225	10.8693	12.1734	9.59954	9.10247	Q08431	MFGE8	Lactadherin	Q08431	MFGM_HUMAN
NA	NA	NA	NA	NA	NA	NA	NA	NA	NA	9.8624	10.4323	NA	NA	NA	NA	10.1409	NA	7.88773	NA	NA	9.86635	9.87131	NA	NA	NA	NA	8.46152	NA	NA	NA	10.7604	NA	NA	NA	8.95969	9.80365	NA	NA	NA	NA	NA	NA	NA	NA	NA	11.4153	NA	NA	9.94332	NA	NA	NA	NA	NA	NA	NA	NA	9.97173	NA	NA	NA	NA	NA	NA	NA	NA	NA	NA	11.8667	NA	NA	NA	NA	NA	NA	9.78268	NA	NA	NA	NA	NA	NA	NA	NA	NA	NA	NA	NA	NA	NA	NA	NA	10.2899	9.06011	NA	NA	NA	NA	NA	NA	NA	NA	NA	Q08477	CYP4F3	Cytochrome P450 4F3	Q08477	CP4F3_HUMAN
NA	NA	NA	NA	NA	NA	NA	NA	NA	NA	9.60475	NA	NA	NA	NA	NA	NA	8.7958	9.73434	NA	NA	NA	10.6476	NA	NA	10.6009	NA	NA	NA	10.5592	NA	NA	NA	10.2891	NA	NA	NA	11.3618	NA	NA	NA	NA	10.9779	NA	NA	NA	10.4087	NA	NA	NA	NA	11.0097	NA	NA	NA	NA	NA	10.3085	NA	10.2624	NA	NA	NA	NA	9.64768	9.73585	NA	NA	9.92781	NA	NA	NA	NA	NA	NA	NA	10.5942	NA	NA	NA	NA	11.3371	NA	NA	NA	NA	10.5439	NA	NA	NA	NA	11.3102	NA	NA	NA	NA	NA	NA	NA	NA	NA	NA	NA	NA	Q08493	PDE4C	cAMP-specific 3',5'-cyclic phosphodiesterase 4C	Q08493	PDE4C_HUMAN
11.2878	9.73474	NA	10.6546	8.39137	NA	NA	NA	11.587	NA	NA	NA	8.78156	9.09918	9.14212	NA	10.3547	NA	NA	NA	NA	NA	NA	NA	NA	NA	NA	NA	NA	10.2867	10.4949	10.7027	NA	8.90645	NA	NA	NA	10.1605	NA	NA	NA	NA	8.91029	NA	NA	NA	NA	10.3156	NA	NA	NA	8.95597	9.72751	11.247	NA	8.41047	NA	NA	9.76582	NA	NA	NA	10.2609	NA	8.88232	9.91982	NA	NA	10.8852	10.4754	10.5738	NA	NA	NA	NA	NA	10.9916	NA	NA	NA	NA	9.47689	NA	9.93034	NA	NA	NA	NA	NA	8.49328	10.4863	NA	11.008	10.6901	NA	NA	NA	NA	NA	NA	NA	NA	10.2804	10.0799	Q08495	DMTN	Dematin	Q08495	DEMA_HUMAN
13.9025	13.8898	17.3015	13.2572	13.1955	15.7799	13.8355	15.3247	15.0666	12.8282	13.1901	14.1066	12.6249	12.7129	16.1495	13.6241	12.261	14.4678	13.0927	18.9172	13.0337	18.1429	12.7156	15.0848	12.3344	13.188	14.5627	13.3439	13.4626	12.6289	14.8062	13.6284	14.4342	13.716	13.2597	13.6067	14.0203	13.8979	12.6104	13.4446	12.8479	13.4249	12.8721	12.372	13.5471	13.1148	14.2717	15.0043	13.2779	16.265	12.4747	15.5119	13.1745	14.0041	16.7159	13.609	12.9837	12.2057	13.2433	13.8443	13.288	13.6977	14.8353	13.7739	12.5982	12.712	14.3462	13.1272	13.0865	13.1148	14.2277	13.9252	12.7903	14.6878	14.3797	13.9854	13.1626	13.4265	13.2861	16.6665	21.706	12.224	13.755	12.8091	13.3976	14.5279	12.9206	15.3994	13.1115	13.217	12.6546	12.6553	13.4547	13.341	13.8936	15.5657	15.0369	15.9773	13.6554	14.5241	13.3961	14.0909	13.0187	14.0265	Q08554	DSC1	Desmocollin-1	Q08554	DSC1_HUMAN
NA	10.4708	11.0434	10.5712	9.2781	NA	NA	11.3151	NA	9.55064	9.05552	NA	11.3473	8.36386	9.66597	10.2411	NA	10.3409	9.06848	NA	10.5372	9.64421	9.13943	9.53874	8.42447	NA	10.9867	10.5572	9.75327	10.2657	10.1796	10.5465	10.2683	8.94153	NA	9.69928	NA	10.2166	9.80333	9.94166	9.0978	9.60728	9.58517	9.82946	9.09994	NA	10.5289	11.4215	10.0185	NA	11.0841	NA	9.13414	NA	10.2341	9.56083	NA	10.056	9.88205	9.52519	9.88059	9.9291	9.988	10.0884	10.6682	8.3601	9.87885	11.5315	NA	NA	8.68551	11.8291	10.5751	10.1999	10.616	10.7987	9.74277	9.83327	9.96557	10.1823	NA	10.1389	10.6659	10.051	10.8993	10.4518	8.32541	10.0132	NA	9.56648	10.9147	10.4761	10.3234	NA	11.006	NA	10.4474	10.4743	10.3914	10.5434	9.50074	10.6233	9.55203	10.7381	Q08623	PUDP	Pseudouridine-5'-phosphatase	Q08623	HDHD1_HUMAN
11.7973	12.1698	NA	11.9115	12.1564	12.0398	10.9188	11.243	11.6031	10.596	11.7468	NA	12.0458	11.2988	12.1312	10.8758	12.2109	NA	12.1968	10.6603	11.606	NA	NA	NA	10.8086	11.8869	11.8347	11.8093	12.0145	11.0928	NA	11.7307	12.525	11.5697	NA	11.9628	NA	11.7528	NA	11.5787	11.2312	11.2176	NA	12.2036	12.4307	11.6802	11.7366	10.4267	11.2606	NA	11.4788	11.1806	11.6089	NA	NA	12.2473	11.4803	10.922	11.8393	NA	NA	12.9147	NA	11.3729	NA	12.017	11.2339	11.4883	11.938	11.9315	NA	12.8824	NA	NA	NA	11.3566	12.1272	10.8797	NA	11.9198	11.3546	11.4609	NA	10.0447	11.8577	12.7698	11.1415	NA	11.4774	11.6496	11.9155	12.6045	11.7743	NA	11.6917	NA	NA	NA	NA	9.7488	10.0441	11.9314	12.5445	10.089	Q08722	CD47	Leukocyte surface antigen CD47	Q08722	CD47_HUMAN
12.0159	11.7073	11.9045	12.41	12.5013	11.4309	12.1132	12.2436	12.6046	12.7819	12.5841	12.5203	12.3104	12.5104	12.4431	12.7716	12.7376	12.4014	12.3828	12.602	11.6065	11.9831	12.8803	11.8473	13.2776	12.0254	12.384	12.0937	12.9544	11.9128	11.6785	12.2401	11.4939	11.7173	11.7596	12.7373	11.8739	12.0261	11.9574	12.0289	12.657	12.8908	12.0451	11.9808	10.7298	11.4104	11.6854	11.8332	12.1607	11.8006	11.6718	11.084	12.73	11.9041	12.8222	12.6115	11.6573	12.2697	12.2364	12.3584	12.5278	12.6108	11.6947	12.3544	12.8133	12.7503	12.472	12.3188	12.7548	11.9612	12.0402	13.0166	12.782	13.2015	12.4045	12.3143	12.0309	12.231	12.7685	11.9951	11.8472	12.2179	11.5809	11.7244	13.0119	12.1887	11.9507	11.3363	10.3751	12.7626	12.6992	11.0304	11.9462	12.0441	11.3841	12.112	12.537	12.5496	12.6731	12.8868	12.9931	12.4588	13.1246	12.9742	Q08752	PPID	Peptidyl-prolyl cis-trans isomerase D	Q08752	PPID_HUMAN
NA	10.751	NA	NA	NA	11.4838	NA	10.3191	NA	NA	10.2865	NA	NA	NA	NA	NA	10.6259	NA	NA	NA	NA	NA	NA	NA	NA	NA	NA	11.2132	NA	NA	8.8947	NA	NA	NA	NA	10.7351	9.37031	NA	NA	NA	NA	NA	NA	10.5684	NA	NA	NA	NA	NA	9.96278	NA	NA	NA	NA	8.66364	NA	NA	NA	NA	NA	11.5509	NA	NA	NA	NA	9.02522	NA	NA	NA	NA	NA	NA	NA	NA	NA	NA	NA	NA	10.6326	NA	NA	10.7307	NA	NA	NA	NA	NA	11.0373	NA	NA	NA	9.45993	NA	NA	11.229	10.8482	NA	NA	NA	NA	NA	NA	NA	NA	Q08830	FGL1	Fibrinogen-like protein 1	Q08830	FGL1_HUMAN
14.2761	14.3919	13.826	14.6625	14.3938	15.1558	14.6263	14.6197	13.7604	14.3109	14.7842	14.5463	14.4418	14.7311	14.6429	14.3256	14.6404	14.7192	14.555	13.9533	14.2248	14.0506	14.5397	14.6147	14.6075	14.5233	14.7476	15.4083	14.9158	14.499	14.09	14.4735	14.0704	14.4622	13.7808	14.7702	14.4775	14.7231	14.4846	14.5726	14.9384	14.6836	14.4596	14.7358	14.6737	14.7182	14.4585	14.3477	14.5448	14.6064	14.3448	14.3797	14.6118	14.499	14.8644	15.0506	14.6581	14.4099	14.5817	14.5424	15.2421	14.111	14.6077	14.4565	14.5201	15.1253	14.093	14.7265	14.6305	14.3817	14.2755	14.6489	14.287	14.1775	14.6168	14.8263	14.5312	14.4727	14.4419	13.9125	15.4286	14.5559	14.3521	14.3229	14.0809	14.7664	14.4167	14.7775	14.0511	14.4792	14.5984	14.2962	14.3995	14.5017	14.7421	14.6928	14.4221	14.8914	14.0547	14.0737	15.2023	14.8356	14.6989	14.3816	Q08945	SSRP1	FACT complex subunit SSRP1	Q08945	SSRP1_HUMAN
NA	NA	NA	NA	NA	NA	NA	NA	NA	NA	NA	NA	NA	8.70392	NA	NA	NA	NA	NA	NA	NA	NA	NA	NA	NA	NA	NA	NA	NA	NA	NA	9.30161	NA	7.86253	NA	NA	9.95237	NA	NA	NA	NA	NA	NA	NA	NA	NA	NA	NA	NA	NA	NA	NA	NA	NA	NA	9.98932	NA	NA	NA	NA	NA	NA	NA	NA	NA	NA	9.06781	NA	NA	NA	NA	NA	NA	NA	NA	NA	NA	NA	NA	NA	NA	NA	NA	NA	NA	NA	NA	NA	NA	9.23709	NA	NA	NA	NA	NA	NA	NA	NA	NA	NA	NA	NA	NA	NA	Q08999	RBL2	Retinoblastoma-like protein 2	Q08999	RBL2_HUMAN
NA	10.7983	11.1607	9.71067	10.3842	NA	NA	NA	10.8418	10.4437	NA	9.9227	9.00696	10.4494	9.65039	NA	NA	9.83271	10.1343	11.3071	NA	NA	NA	10.6453	10.8951	NA	NA	NA	NA	8.97245	NA	9.52097	9.38243	NA	NA	9.56335	10.021	10.0172	10.2466	10.1611	9.75831	10.703	NA	10.666	9.4973	NA	NA	9.02957	NA	NA	NA	9.07714	NA	NA	NA	9.3943	10.3135	10.8197	10.4829	NA	NA	NA	NA	NA	NA	10.3889	10.3501	NA	NA	8.41452	11.0122	NA	NA	10.5612	9.7658	NA	NA	NA	NA	NA	NA	9.11911	NA	NA	10.3932	NA	NA	10.9246	NA	10.8049	NA	NA	NA	NA	NA	NA	9.5153	NA	NA	10.0781	10.6653	NA	10.0176	NA	Q08AD1	CAMSAP2	Calmodulin-regulated spectrin-associated protein 2	Q08AD1	CAMP2_HUMAN
NA	NA	NA	8.77839	NA	NA	NA	NA	NA	9.33443	NA	7.96618	NA	7.32109	8.22693	NA	8.448	NA	NA	8.50837	NA	NA	NA	NA	9.3924	NA	NA	NA	NA	NA	NA	8.90071	8.34578	NA	NA	9.46216	8.79759	NA	NA	NA	NA	8.39455	9.54703	9.58491	NA	NA	8.39278	NA	NA	NA	NA	NA	8.99629	NA	NA	8.74411	NA	8.68873	7.7573	NA	NA	NA	NA	NA	7.22516	9.66076	NA	7.28547	8.566	NA	NA	NA	9.46352	9.33908	8.1046	NA	NA	9.06475	NA	NA	NA	8.94662	8.08876	8.98327	NA	NA	NA	9.72575	NA	9.19043	NA	NA	NA	NA	6.48933	NA	NA	NA	NA	NA	9.54397	9.27796	NA	NA	Q08AE8	SPIRE1	Protein spire homolog 1	Q08AE8	SPIR1_HUMAN
13.7433	13.6986	13.588	14.541	13.8251	14.4008	13.8652	14.1463	13.5757	13.53	13.6861	13.9056	14.0853	13.5963	13.353	13.6059	13.4673	14.1782	14.421	14.4019	13.9054	12.8563	13.8112	13.7884	14.2505	13.4297	13.844	15.1557	15.5587	13.2598	12.4425	13.2242	13.5795	13.6085	13.5031	14.1782	14.1568	13.263	13.6789	13.5441	14.6297	13.9794	12.985	12.9821	13.1016	13.7709	13.788	13.8189	13.7438	13.9854	13.7282	13.0192	14.4976	13.876	14.0427	15.5753	14.3725	13.9859	14.5218	12.4764	14.129	13.9856	13.8628	13.9136	14.1728	13.6027	13.4077	13.5683	14.6827	14.0274	13.6919	13.941	13.0869	13.6953	14.6666	15.4265	13.8236	13.4607	14.6663	14.671	13.0845	13.9033	12.3844	13.2366	14.1091	14.5605	13.6541	14.6759	13.5438	14.1582	14.4954	13.8891	14.3346	13.9123	14.1718	13.2376	13.3859	13.4121	12.9776	13.4758	14.1596	13.6678	14.7013	14.6185	Q08AF3	SLFN5	Schlafen family member 5	Q08AF3	SLFN5_HUMAN
NA	10.1949	11.2489	12.4141	11.5723	12.2796	10.3803	11.1937	10.8759	10.2482	11.8591	11.7609	10.6163	10.9551	11.2145	11.8103	11.3329	11.2504	11.0281	11.287	12.2856	10.226	11.1867	NA	12.3379	NA	10.7641	11.4567	10.3987	10.9112	10.4833	10.6861	10.5642	10.9726	11.1244	11.9716	11.7465	10.6295	10.6601	10.8893	11.1549	11.4866	11.723	11.2271	10.3797	11.8928	11.3429	10.2029	NA	10.8197	10.2269	10.7365	11.7025	12.4751	11.3346	11.7177	11.8472	11.393	11.097	11.3269	11.0397	NA	12.0141	11.3222	11.0685	12.0691	11.1478	NA	11.4764	11.1791	9.3322	11.8267	NA	NA	11.2786	11.2694	12.0963	10.8267	NA	10.8649	NA	9.78137	10.7988	11.1587	NA	NA	10.5298	10.7994	NA	11.0554	NA	10.5646	10.2026	10.8504	11.5862	NA	NA	12.4104	11.0681	11.1482	11.0236	10.8914	10.9671	10.978	Q08AG7	MZT1	Mitotic-spindle organizing protein 1	Q08AG7	MZT1_HUMAN
NA	NA	10.1357	NA	NA	9.90122	NA	NA	NA	NA	NA	NA	NA	8.07437	NA	NA	NA	NA	NA	NA	NA	11.389	NA	NA	NA	NA	NA	NA	NA	NA	NA	NA	NA	NA	NA	NA	NA	NA	NA	NA	NA	NA	NA	NA	NA	NA	NA	NA	NA	NA	NA	NA	NA	NA	NA	NA	NA	NA	NA	NA	NA	NA	NA	NA	NA	9.99732	NA	NA	NA	NA	NA	NA	NA	NA	NA	NA	NA	NA	NA	9.76495	13.4576	NA	NA	NA	NA	NA	NA	NA	NA	NA	NA	NA	NA	NA	NA	NA	NA	NA	NA	NA	NA	NA	NA	NA	Q08AI8	MAB21L4	Protein mab-21-like 4	Q08AI8	MB214_HUMAN
13.5737	12.624	12.1151	12.8353	13.0639	12.2177	12.0454	11.9568	12.7285	12.3701	12.5016	12.0113	12.4765	12.4216	12.665	11.9641	12.3139	11.853	12.5335	12.2975	12.2405	12.0305	12.4024	12.6134	13.0136	12.1204	13.0372	13.1508	12.5756	12.501	12.0292	12.4818	12.2693	12.477	12.296	12.5752	12.3498	12.543	11.7882	12.3804	13.0116	13.1046	12.5979	12.305	11.257	12.6095	12.5805	12.3117	12.1731	11.3933	12.5326	12.6244	12.802	12.7212	12.5284	13.3201	12.1895	12.488	12.7117	12.4841	12.7329	13.2137	12.3761	12.7936	12.5767	12.7929	12.7948	12.5045	13.0575	12.376	12.6975	12.692	11.6796	12.6045	12.0485	12.4066	12.6841	12.6961	12.5507	12.1976	11.9444	12.4825	12.2326	13.316	12.5227	12.5987	12.5075	12.8882	12.3743	13.4875	12.1245	12.4433	11.4568	12.5247	11.9551	12.1006	12.9883	12.7841	12.5095	13.0026	12.4114	12.8396	12.9999	13.0801	Q08AM6	VAC14	Protein VAC14 homolog	Q08AM6	VAC14_HUMAN
13.171	11.9401	13.2711	12.6972	12.7354	13.2782	13.3518	12.6068	12.7629	13.4335	13.0393	12.7883	12.8625	13.2901	12.4211	11.8895	13.1707	12.8746	13.0932	12.4326	12.1679	13.459	12.9218	12.4487	13.3884	12.6819	13.1431	13.3999	13.7316	12.8659	11.6955	12.728	12.3986	12.7738	12.5224	12.7483	12.8952	12.8607	12.833	12.4863	13.2082	13.6259	12.8587	13.2641	11.6748	13.0184	12.6997	12.8273	12.7404	13.1781	12.9978	13.0827	12.9373	12.4163	13.8687	13.7157	13.3564	13.2029	12.4229	12.834	13.2362	13.2895	13.0063	12.9594	13.4361	13.262	13.2423	13.1999	13.0929	12.8061	13.1069	13.0576	12.3168	13.3559	11.9206	13.4303	12.477	13.9576	13.5358	12.9004	13.7435	12.9786	12.1092	12.5158	13.3535	13.4099	12.8095	13.6558	12.5206	13.5246	13.1485	13.4371	13.2413	12.3165	12.8972	13.0406	13.7015	13.7221	13.0432	13.4961	13.7385	13.3345	12.6617	13.2475	Q08J23	NSUN2	RNA cytosine C(5)-methyltransferase NSUN2	Q08J23	NSUN2_HUMAN
NA	NA	NA	NA	NA	NA	NA	NA	NA	NA	NA	NA	NA	9.39731	NA	NA	NA	NA	NA	NA	NA	NA	NA	NA	NA	NA	NA	NA	NA	10.1824	NA	NA	NA	8.07455	NA	NA	NA	8.78682	NA	NA	NA	NA	9.56216	9.95122	8.5099	NA	NA	NA	NA	NA	NA	NA	NA	NA	NA	NA	NA	NA	NA	NA	NA	NA	NA	NA	NA	NA	NA	NA	NA	NA	NA	NA	NA	NA	NA	NA	NA	NA	NA	NA	NA	8.59989	NA	NA	NA	NA	NA	NA	NA	NA	NA	NA	NA	NA	NA	NA	NA	NA	NA	NA	NA	NA	NA	NA	Q09013	DMPK	Myotonin-protein kinase	Q09013	DMPK_HUMAN
13.6745	13.2556	13.2448	13.8271	13.4016	13.9089	13.6154	13.6485	13.5858	13.1506	13.7119	13.4194	13.7903	13.8897	13.7007	13.3533	13.7296	13.5735	13.8503	12.8991	12.956	13.5489	13.4809	13.6965	13.8332	12.8506	13.6862	14.2026	14.2169	13.5715	13.2697	13.4681	13.6023	13.7558	13.0595	13.9925	13.5854	13.6773	12.6302	13.3151	14.1231	13.9264	13.6148	13.7702	13.1838	13.7097	13.4311	13.7951	13.8283	13.6853	13.5327	13.6041	14.0009	13.5234	13.671	14.2987	13.6602	13.2695	13.6651	13.4676	14.2659	13.7926	13.7172	13.3844	13.9037	14.237	12.9373	13.606	13.6632	13.3643	13.4428	13.9848	13.6157	13.7135	13.5356	14.3181	13.2154	13.6954	13.5328	12.8623	12.444	13.7654	13.3505	13.6783	12.9367	13.9181	13.2539	13.3521	13.339	13.7245	13.6023	13.3388	13.6718	13.7389	13.8459	13.7248	13.4031	13.623	13.5021	13.4578	14.2855	13.6339	13.8967	14.1204	Q09028	RBBP4	Histone-binding protein RBBP4	Q09028;Q16576	RBBP4_HUMAN
11.3573	11.6238	11.2865	11.8952	11.7876	12.1329	NA	11.7637	11.9854	11.7907	12.2499	12.1653	11.5189	12.2423	12.0509	11.8536	11.7475	11.6476	11.8581	11.3735	11.7642	11.3957	12.0585	11.8035	12.6069	11.0346	12.3496	12.3877	12.7392	11.8186	11.9599	12.0718	11.8825	12.0369	11.3748	12.1265	11.8464	11.7972	11.8183	11.6972	12.3378	12.5625	12.1196	12.3599	12.1257	11.8273	11.4541	12.0021	11.8897	12.0735	11.5594	12.0042	12.274	11.8663	12.0751	12.4822	12.3039	11.8908	11.9657	11.4492	12.2091	12.0805	11.8307	12.0104	12.4541	12.0977	12.0575	12.2191	11.9118	11.5713	12.0139	12.1799	10.7032	12.2256	12.1264	12.6198	11.4928	12.3696	11.6587	12.0006	13.6056	11.5774	11.2196	10.7087	11.3237	12.0085	11.6895	11.4856	11.1955	12.3668	12.288	13.024	11.9883	11.621	11.8376	10.9845	11.9152	12.3223	11.717	11.8863	12.8084	11.9939	11.8417	11.6439	Q09161	NCBP1	Nuclear cap-binding protein subunit 1	Q09161	NCBP1_HUMAN
11.5948	NA	10.7181	10.9676	10.6008	12.0124	NA	10.6886	NA	10.5965	10.6082	11.3033	9.5887	10.8522	11.2367	NA	10.5508	11.3797	NA	11.2571	11.0959	11.3573	11.5286	11.1579	10.7377	NA	9.32495	11.0186	11.022	11.1476	NA	10.9123	11.8663	10.979	NA	11.1978	11.3725	11.1981	NA	10.4616	11.21	10.6975	10.8937	11.2033	10.8506	NA	10.7538	10.8629	11.4415	11.2779	NA	11.1494	10.5557	10.8804	10.7719	10.8345	11.7693	11.1957	11.7359	11.2464	10.8416	12.1329	11.2767	11.4095	10.5232	11.5821	11.0072	11.2122	11.0306	10.2774	NA	11.4817	NA	10.1467	11.1868	11.5917	NA	10.3461	11.2063	10.2589	NA	11.1071	NA	10.8348	NA	11.1655	10.4351	11.3357	10.4688	10.3852	NA	12.0228	NA	NA	10.9895	11.134	11.0924	NA	NA	11.3489	10.8337	11.2916	10.7374	10.2937	Q09472	EP300	Histone acetyltransferase p300	Q92793;Q09472	EP300_HUMAN
17.6057	16.8829	16.708	17.4967	17.1678	16.9163	17.8294	17.0091	17.7909	16.4011	16.4205	17.1402	17.0051	16.903	17.5104	17.75	16.9598	16.8161	17.1992	17.162	17.1833	17.1538	17.0907	17.6156	17.7659	17.4383	17.1113	16.7087	16.0428	16.939	16.5693	17.3006	17.0933	17.1409	16.8071	16.292	16.8903	17.0317	16.469	17.31	16.7216	17.2698	17.013	16.7852	17.4311	17.1027	17.1156	17.7435	17.2622	17.2167	17.3629	17.3942	16.6747	17.3341	16.7559	16.1645	17.0372	16.7866	17.6455	16.6856	16.882	17.7299	17.2356	17.3466	16.9447	17.1528	16.57	17.5109	16.775	17.0975	17.4565	17.8352	17.6887	16.7686	16.935	15.7034	17.2522	16.5777	16.7228	17.0143	18.7692	17.0259	17.3555	17.5642	17.3156	17.3395	17.0816	16.9804	17.4779	17.2007	17.2731	17.3844	17.5794	17.4797	17.0521	17.177	16.6373	16.3541	17.4649	16.7199	16.291	16.5906	17.3962	17.402	Q09666	AHNAK	Neuroblast differentiation-associated protein AHNAK	Q09666	AHNK_HUMAN
NA	NA	NA	NA	NA	9.99863	NA	NA	NA	10.0147	NA	NA	8.21743	9.40738	NA	NA	NA	NA	NA	9.45905	NA	NA	NA	8.52397	10.7615	9.31277	9.71604	NA	NA	NA	NA	NA	NA	9.08222	9.62422	NA	NA	8.57673	9.87972	NA	7.18291	10.7894	8.08291	NA	NA	NA	NA	NA	NA	NA	7.13397	NA	NA	NA	9.99506	NA	NA	8.65226	NA	NA	9.85183	9.44286	8.66205	NA	NA	NA	8.35623	NA	9.69601	NA	NA	NA	NA	10.0179	NA	NA	NA	9.49944	8.10094	10.3797	NA	8.61251	NA	NA	10.4017	NA	NA	NA	NA	10.7507	6.87513	NA	NA	NA	NA	NA	10.0976	NA	NA	10.3946	10.0325	NA	NA	NA	Q0IIM8	TBC1D8B	TBC1 domain family member 8B	Q0IIM8	TBC8B_HUMAN
11.1037	11.5653	10.3114	11.1061	11.2965	10.4245	NA	10.0047	NA	NA	NA	10.6133	10.6022	10.1455	10.4511	10.9469	11.94	10.7401	10.0528	9.8642	NA	NA	9.3869	10.1547	11.4882	10.6554	10.1536	10.8769	11.0411	10.4586	NA	10.7981	11.1899	11.0581	10.3199	11.4002	10.1621	NA	10.5644	NA	11.1128	12.3444	9.60516	11.2572	10.1609	10.5049	9.21783	NA	10.8244	NA	10.1133	10.8479	10.0457	11.0774	10.6025	11.7333	10.1283	10.339	11.2651	11.3906	10.5303	NA	10.5232	10.0529	11.1181	10.7629	10.3727	10.9048	10.992	10.0959	NA	9.40518	NA	11.393	10.6538	11.9025	10.8321	11.5462	10.5522	10.6791	10.786	10.7755	10.6678	11.07	NA	11.1001	NA	11.0362	7.45618	11.4714	11.6785	NA	10.7745	10.4123	11.6353	NA	10.5847	10.7313	10.699	10.9502	11.0171	11.0113	NA	10.0277	Q0JRZ9	FCHO2	F-BAR domain only protein 2	Q0JRZ9	FCHO2_HUMAN
9.77839	NA	9.64129	NA	9.18676	10.1299	NA	8.08897	NA	8.04496	9.53488	9.75851	7.80875	10.1441	9.59713	9.40539	10.244	8.87081	9.68612	NA	NA	9.54668	8.48831	6.99199	9.70985	NA	9.28925	9.12734	10.2025	9.36729	NA	8.89671	8.42542	9.12573	9.17711	9.73128	7.73696	NA	NA	9.17048	9.82409	9.69311	NA	8.47549	NA	NA	8.75001	NA	NA	NA	8.37558	8.90345	9.23111	NA	9.40473	9.47222	NA	9.6389	9.21228	8.9241	NA	NA	9.23547	9.50505	9.31321	10.0171	NA	NA	9.65465	NA	NA	9.92147	8.91995	9.754	NA	NA	8.66409	9.20103	8.3665	9.14517	12.1169	9.25031	NA	NA	NA	8.17046	8.19397	9.80305	9.9988	9.86571	10.1301	NA	NA	NA	NA	NA	9.71898	NA	9.80679	9.81208	8.93257	NA	8.80303	10.5558	Q0PNE2	ELP6	Elongator complex protein 6	Q0PNE2	ELP6_HUMAN
12.0406	10.8659	NA	10.0786	10.5305	11.1159	NA	NA	11.7854	11.7256	11.2242	NA	10.1659	9.64718	10.4816	NA	NA	NA	NA	NA	NA	NA	NA	NA	11.5998	NA	11.9409	12.3687	11.5284	10.7771	NA	11.4499	NA	10.8	NA	11.695	10.6027	10.7036	NA	10.807	12.0375	12.0437	NA	11.3804	NA	NA	11.6485	10.2834	9.2755	10.8511	NA	NA	10.4617	NA	11.2718	12.3977	10.8945	NA	11.1625	NA	11.1994	10.8283	NA	NA	11.9405	NA	11.4449	NA	12.7865	11.3585	10.5278	10.2426	NA	11.0579	11.3809	11.4065	NA	11.838	11.2825	NA	NA	9.03877	NA	NA	NA	11.862	NA	11.2717	NA	11.6838	11.9833	NA	9.90238	11.346	11.3787	NA	11.9913	11.6619	10.8142	NA	11.1712	10.6366	10.037	9.82934	Q0VD83	APOBR	Apolipoprotein B receptor	Q0VD83	APOBR_HUMAN
11.7732	11.6965	11.4422	12.4523	11.8437	12.6463	12.4025	11.6162	11.0021	12.0151	12.3895	11.6361	12.2177	11.7622	10.9745	11.738	12.1831	11.2679	11.9163	12.2361	NA	NA	12.1808	11.4258	12.268	11.1463	12.2505	12.4579	12.7125	11.6311	12.0797	12.5421	11.7979	11.6353	11.9962	12.2452	12.0512	11.518	11.9666	11.6535	12.2158	12.9572	11.3457	11.4704	11.0015	12.2328	11.142	11.7456	11.6482	11.3493	12.1376	11.7471	12.3199	NA	13.0914	12.1624	12.4944	11.7222	11.9904	12.3869	11.9298	12.2815	11.3391	12.0426	12.1345	12.4524	11.3238	11.6096	12.7996	12.0299	12.3041	11.5322	11.8311	12.4078	11.1455	12.0412	11.9259	12.6447	12.3206	11.9501	12.2396	11.5942	11.893	12.6132	11.8238	12.2397	11.8805	12.4533	11.7878	12.3525	12.3288	12.0189	12.0023	NA	11.41	12.2816	11.7336	12.5421	11.9188	11.934	11.5204	12.3141	12.7088	12.0419	Q0VDF9	HSPA14	Heat shock 70 kDa protein 14	Q0VDF9	HSP7E_HUMAN
10.5656	10.5661	10.3845	10.3458	10.4392	11.1236	NA	10.7075	10.3883	11.4534	8.5842	10.7888	10.7817	10.2795	11.5632	10.9962	9.91079	9.5667	11.2482	11.2411	10.1915	9.99077	11.0889	10.5641	11.1434	9.52704	10.4798	10.7041	11.4156	10.8194	10.9407	NA	9.47842	11.6078	10.9857	10.3398	11.1461	10.2064	NA	9.87834	10.3351	10.5767	10.878	11.1064	10.6919	NA	10.5076	10.2479	11.051	NA	11.0711	NA	10.6514	10.2259	10.0609	10.2001	10.8746	10.4761	10.2898	9.75549	NA	10.8853	10.8193	10.1527	10.8035	9.67575	10.5311	11.1302	10.6743	8.88359	10.6134	10.2553	10.9741	10.2005	10.883	10.3777	NA	10.5464	10.7977	11.2288	10.701	10.2027	11.1347	11.2241	NA	9.43674	10.5183	10.234	9.13985	10.9237	9.47161	9.15747	10.9882	9.68301	11.0224	11.1911	10.5312	10.3201	NA	10.807	10.0594	11.0725	10.517	10.9613	Q0VDG4	SCRN3	Secernin-3	Q0VDG4	SCRN3_HUMAN
10.1206	11.0121	NA	11.0824	10.6496	9.61078	NA	NA	11.2365	9.52235	NA	10.0729	10.2042	11.3488	11.0198	9.15438	10.3735	10.1963	NA	NA	10.7111	NA	10.1698	NA	10.4867	10.3908	9.70873	10.253	8.92317	9.11002	10.6384	NA	10.4773	10.1506	9.84679	10.2482	10.7454	9.95266	NA	NA	10.2008	10.1391	11.1962	9.7303	NA	10.6494	8.64463	10.1707	11.5113	9.92914	10.5139	9.80595	10.527	11.0794	10.5672	NA	10.2197	10.9698	10.3073	10.9417	NA	10.4896	10.3849	NA	10.2608	10.574	NA	10.0247	11.957	9.17455	10.9069	11.3891	NA	NA	NA	NA	10.9689	10.1478	9.03027	9.2295	9.19106	9.93009	10.7703	NA	NA	8.37457	9.90308	10.8006	NA	10.0335	10.7629	10.0417	10.1659	11.1746	NA	NA	10.6751	NA	10.3557	NA	NA	10.2625	10.3949	10.3391	Q0VF96	CGNL1	Cingulin-like protein 1	Q0VF96	CGNL1_HUMAN
11.185	12.6592	13.7005	12.9477	13.0369	13.3856	13.3065	13.1861	12.9798	13.0199	12.9723	12.8244	13.3193	13.5235	12.9782	13.1913	NA	12.9662	12.922	12.9278	12.7866	11.7251	12.8906	12.6349	13.3376	11.994	12.9718	13.4391	13.3501	12.2673	13.1795	NA	12.9107	13.3963	13.1811	13.2444	12.7469	13.4082	13.1808	13.2047	13.545	12.9761	12.7283	13.1642	NA	12.5727	12.903	NA	NA	13.1641	12.7196	12.8771	13.6074	NA	13.3271	13.3686	13.6741	13.1547	13.1843	13.0305	13.6176	14.5155	12.6794	12.5881	13.7052	13.8373	13.2092	12.929	12.0364	13.5948	13.1373	12.9526	12.3001	13.5437	13.4197	13.1402	12.5356	13.1404	12.683	13.3789	NA	13.2966	13.2592	13.1606	13.5612	13.409	12.9205	12.2091	12.9813	12.9985	12.7913	13.1428	13.2194	NA	12.5904	13.6958	13.7378	13.2902	12.4269	13.7594	13.2784	12.7962	13.4004	NA	Q0VGL1	LAMTOR4	Ragulator complex protein LAMTOR4	Q0VGL1	LTOR4_HUMAN
10.561	11.1328	14.2997	11.3002	12.2495	10.6545	11.8024	10.4665	10.3798	13.2743	12.046	10.9799	10.916	13.6148	11.6792	11.8088	11.6315	11.961	10.4521	13.7422	11.4336	11.1353	12.4746	11.5622	13.7084	11.6809	11.1624	9.82892	10.5782	13.2217	9.8706	10.8611	10.3783	13.4789	14.5919	11.8139	12.6467	13.2625	13.2937	12.2922	11.8515	13.4379	13.0503	13.4775	11.5147	11.3026	11.7926	11.4143	11.4244	12.0603	11.6098	12.2678	11.537	11.7832	13.6614	10.8553	11.9606	14.07	11.5363	12.0372	9.57647	11.648	10.9709	10.9949	11.5543	11.4237	13.4931	11.8211	11.1996	11.6112	11.3778	12.3583	11.2428	12.7084	9.80102	10.4709	11.5247	13.7374	13.3145	13.4464	NA	13.616	11.8546	11.9658	12.7639	10.1346	12.595	11.4141	12.1569	13.747	11.1399	11.9107	11.6129	11.3141	11.4191	10.9242	13.3306	13.2056	10.938	13.2393	11.7793	12.1628	11.3394	11.2083	Q0ZGT2	NEXN	Nexilin	Q0ZGT2	NEXN_HUMAN
NA	NA	NA	NA	11.2034	NA	NA	NA	NA	12.3132	11.3892	NA	11.2998	10.9677	NA	NA	10.6533	NA	NA	10.453	NA	NA	9.68523	12.0688	11.5009	NA	NA	11.6501	11.5652	NA	NA	12.7681	9.74514	10.0505	NA	11.9114	11.6059	10.2575	NA	11.2849	11.1009	11.5791	10.5588	11.8296	NA	11.2624	10.9095	NA	11.3042	NA	NA	NA	11.0551	NA	12.2716	11.2244	11.2686	11.7218	10.8524	NA	NA	11.1229	10.3679	NA	11.1397	11.8671	12.0954	9.73014	11.3022	NA	NA	NA	10.2551	12.2582	NA	11.6289	NA	11.5734	11.267	11.3429	NA	10.6904	NA	NA	11.8687	11.0675	NA	11.6938	NA	12.0067	10.9603	10.8441	10.8591	NA	NA	NA	12.2508	12.4929	10.6733	11.1721	11.0751	NA	11.2224	11.101	Q10469	MGAT2	Alpha-1,6-mannosyl-glycoprotein 2-beta-N-acetylglucosaminyltransferase	Q10469	MGAT2_HUMAN
11.3749	11.6893	12.0823	11.3636	12.3377	11.6138	11.2623	11.3534	11.2474	13.183	12.5993	11.8274	11.9442	12.2124	12.2403	12.4513	11.8731	11.8757	11.9745	12.4941	11.4702	11.5792	12.2255	11.2275	12.7938	10.7973	11.4467	11.987	12.2104	11.6632	11.7228	11.9846	12.0502	12.0923	11.9802	12.2818	11.7384	11.8781	11.9892	12.197	12.3441	12.814	11.5512	12.1079	11.7655	12.2082	11.5604	11.6141	12.0488	12.0782	11.0892	11.736	12.2756	NA	13.2143	12.4035	12.075	12.0304	12.2833	11.4962	12.3426	11.9387	11.8746	10.6641	11.8734	12.1863	13.3956	12.251	11.8889	11.8095	10.8598	11.5778	11.3279	12.9732	12.1282	12.7666	11.5777	13.2055	12.1169	12.5033	12.3934	11.7355	11.1477	11.3416	12.4232	12.0348	12.1781	11.4204	NA	13.0901	11.7019	11.1322	12.3271	10.5725	12.0715	11.9248	13.2957	13.0296	11.5713	12.9676	12.9272	12.0493	12.2673	12.1095	Q10471	GALNT2	Polypeptide N-acetylgalactosaminyltransferase 2	Q10471	GALT2_HUMAN
10.5926	11.2112	12.3556	11.6092	11.3275	10.8457	NA	10.874	11.6327	14.3367	11.5595	11.3348	11.8083	12.5643	11.8107	13.1773	11.706	10.6236	11.1865	13.5331	10.0151	12.781	10.8725	10.6619	14.3907	NA	11.1879	11.8172	12.0779	11.4996	10.8746	11.9857	10.9629	11.5924	11.7773	11.4288	11.1029	11.3084	11.5363	11.7065	11.681	13.7058	11.4225	11.8746	10.0131	12.8154	11.5616	10.4408	11.7674	10.17	11.3915	NA	11.4709	NA	12.0038	12.0099	11.8057	11.3013	10.8741	11.3208	11.7298	12.0149	11.4793	10.362	11.5894	11.3927	13.6062	NA	11.6319	11.8149	11.2085	11.3674	11.8512	13.7758	NA	11.686	11.3538	12.2009	11.2119	13.1713	14.5081	11.1147	10.6308	10.2436	13.2269	11.2519	11.2323	11.8533	9.73074	14.4098	11.2782	10.9173	10.6223	NA	11.4855	11.0362	13.6988	11.4021	10.8496	13.5077	13.0566	11.6964	11.9897	11.5848	Q10472	GALNT1	Polypeptide N-acetylgalactosaminyltransferase 1	Q10472	GALT1_HUMAN
13.591	13.6981	13.8819	14.0568	14.0137	13.7498	13.4338	13.2841	13.9505	14.0524	14.076	13.7405	14.198	13.5862	14.0372	13.8687	13.9788	13.616	13.9974	13.8377	13.0591	14.0909	13.5098	13.6148	14.6038	13.5132	14.3047	14.2169	14.355	13.9953	13.7813	13.9597	14.0189	13.8582	13.1889	14.2049	13.5865	13.7287	13.2764	13.8271	14.1068	15.0057	13.4217	14.0176	13.3192	13.9407	13.3131	13.5283	13.518	13.5395	13.4971	13.3043	13.8398	13.8244	14.0759	14.5101	14.4041	13.4483	13.9294	13.649	13.9403	13.9257	14.1786	13.4868	14.093	13.9393	13.9673	13.4365	14.2794	14.0328	13.5918	13.9697	13.3395	14.1585	13.4931	14.1294	13.556	14.3697	13.7231	14.1588	14.7884	13.8135	13.695	14.2138	13.9451	13.9593	13.3896	13.9556	12.8974	14.654	13.9463	13.4174	13.5083	13.3112	13.6388	14.0489	14.0248	14.2075	13.2227	13.7012	14.029	13.8801	14.0199	13.8486	Q10567	AP1B1	AP-1 complex subunit beta-1	Q10567	AP1B1_HUMAN
11.3895	11.3646	11.2361	11.5961	11.5615	11.4519	11.2366	11.45	11.5282	11.3588	11.8442	11.4575	11.3865	12.2221	11.4967	11.3003	11.759	10.9611	11.7883	11.156	11.1044	10.6687	11.3036	11.4533	12.1266	10.3694	11.6406	12.3207	11.8742	11.6857	11.5723	11.4637	11.0564	11.365	10.7702	11.8038	10.8826	11.3065	10.919	11.1112	11.7924	11.7499	11.4894	11.6531	10.4785	11.5866	10.9934	10.6875	11.4595	11.7065	11.4527	11.4154	11.9595	10.8841	11.812	12.0186	12.0414	11.283	11.8213	10.9232	12.0039	11.4706	11.7538	11.3328	11.7213	12.0205	11.774	11.8171	11.3099	11.6038	11.3549	11.8775	10.6324	11.256	11.4509	11.9688	11.0599	11.4688	11.5528	11.3539	11.938	11.3429	10.7191	11.474	11.1626	11.1714	11.0755	11.6843	10.6251	11.8007	11.5551	10.8071	11.6722	11.0317	11.0111	11.6047	11.5849	11.8807	10.7205	10.8642	12.1984	11.776	11.6445	11.502	Q10570	CPSF1	Cleavage and polyadenylation specificity factor subunit 1	Q10570	CPSF1_HUMAN
12.9515	13.9681	14.5876	12.6678	14.1726	14.629	13.379	14.0179	12.6017	13.529	13.9654	14.7847	13.8709	13.2506	13.9213	13.0782	13.9623	13.5417	13.5186	14.6907	14.738	12.1724	13.7234	14.0521	12.1741	14.8543	14.0138	15.2668	13.1279	14.0429	13.8491	14.3136	13.9749	13.4037	14.5907	13.8826	14.0037	13.8085	14.9391	13.5138	13.6213	12.5877	14.4039	14.0898	13.448	14.2067	13.681	13.4272	13.8426	14.1056	14.6002	14.3428	13.9006	14.3021	14.6647	13.2867	14.4398	13.6608	13.8581	13.5902	14.506	13.7573	14.5917	13.2224	13.9203	14.1764	14.1993	14.8758	13.3612	14.5602	13.8277	13.3878	12.9111	12.5984	14.5268	13.4794	14.2694	14.5588	13.7589	14.4785	13.3731	13.4434	13.8801	13.3129	14.1243	12.8253	14.0305	14.2776	13.4573	12.4615	14.0535	13.437	13.6379	14.4644	14.2469	14.2728	14.4056	14.6776	13.3192	11.7612	10.1733	14.3096	12.9281	13.389	Q10588	BST1	ADP-ribosyl cyclase/cyclic ADP-ribose hydrolase 2	Q10588	BST1_HUMAN
13.6285	13.792	13.246	14.425	13.5393	13.8858	13.4222	14.0543	13.7875	12.7851	13.8462	13.4206	13.3877	13.395	13.2049	13.9186	13.6886	13.3904	13.9663	13.7215	13.9771	12.3423	13.4207	12.9421	10.7749	13.767	13.2256	13.5369	12.8524	13.4163	13.1096	13.5441	13.7132	13.8976	12.5882	13.6013	13.0005	13.9643	11.6434	13.5618	13.7714	11.4632	13.5562	13.8399	14.4616	13.4768	13.8282	13.8994	13.9321	13.7744	14.2321	13.9921	14.4056	13.7962	13.4803	13.0203	14.1143	14.08	14.6335	13.0483	13.6332	12.4334	14.1592	13.7712	13.6426	14.1114	13.3857	13.4552	13.4103	13.3215	13.1699	13.4704	13.5004	12.4889	13.9859	12.3059	13.583	13.4704	14.4218	13.7932	NA	14.5166	13.5745	14.0936	13.7098	13.0725	13.6462	14.0008	14.3583	12.156	14.293	14.3018	13.4347	14.2042	13.9608	13.9435	13.0791	13.1968	13.4231	12.2268	11.7849	14.4014	13.9826	13.2929	Q10589	BST2	Bone marrow stromal antigen 2	Q10589	BST2_HUMAN
13.4622	11.8271	12.3983	12.5507	13.0747	13.1668	12.2753	12.3465	12.8462	12.5764	12.8422	13.2022	12.6415	13.131	12.3749	12.3062	14.0971	13.0523	13.3809	12.9766	12.0852	12.0949	12.7328	11.7561	12.8125	12.2236	11.0092	12.5434	12.697	12.697	12.1366	12.6893	12.6033	13.1088	11.9616	13.0429	12.0344	12.6173	12.6157	13.2409	13.8054	13.2623	12.0264	12.8909	11.9657	12.4764	12.2667	11.8392	12.0377	12.2755	13.2618	12.4526	13.5596	12.3808	12.8147	12.8746	12.788	12.6565	12.4349	12.3055	12.6472	13.5473	12.6913	12.559	12.4991	13.3922	12.3561	12.7523	13.1866	13.1907	12.4062	12.3071	12.2926	12.7693	12.2811	12.392	12.5935	13.0127	13.4058	11.7227	11.1087	12.5202	13.0957	12.5794	12.035	13.151	12.7078	12.4574	12.2232	12.8761	12.6624	12.1047	11.9863	11.9053	12.6108	11.6743	12.2584	12.6947	12.4021	12.5724	12.8641	12.6731	12.5436	12.3548	Q10713	PMPCA	Mitochondrial-processing peptidase subunit alpha	Q10713	MPPA_HUMAN
NA	NA	NA	NA	NA	11.2853	NA	NA	NA	NA	10.2504	NA	10.2626	9.95894	NA	NA	NA	10.3918	10.1402	9.65859	NA	NA	NA	NA	9.87161	NA	NA	NA	NA	10.371	10.0786	NA	NA	NA	NA	NA	NA	9.21437	NA	NA	NA	NA	10.293	NA	NA	NA	NA	11.6963	NA	NA	10.2471	NA	8.49543	NA	NA	NA	NA	10.2978	NA	NA	NA	11.5691	NA	9.94327	NA	NA	NA	NA	NA	NA	NA	NA	9.34719	10.7859	NA	NA	NA	9.88073	11.0678	NA	NA	9.51373	NA	NA	NA	NA	NA	NA	NA	10.6255	NA	NA	NA	NA	NA	NA	NA	NA	NA	NA	11.8397	NA	NA	NA	Q12756	KIF1A	Kinesin-like protein KIF1A	Q12756	KIF1A_HUMAN
13.1507	13.1535	13.6707	13.1421	13.2944	12.9964	13.2789	13.3834	14.0244	13.9051	13.096	13.625	13.9168	13.5936	13.1618	13.7487	12.9866	13.6889	13.4643	14.1265	13.3894	12.6373	13.915	13.2442	13.8521	12.7676	13.2711	12.8279	12.8098	13.9137	12.4504	12.9043	13.524	13.8387	14.1141	13.2671	13.082	13.8761	13.8298	12.9785	12.4786	13.6803	13.5781	13.647	13.6229	12.909	13.6667	13.592	12.5596	13.7046	13.3816	13.0452	12.4707	13.0254	13.4628	12.5157	12.7508	13.9062	13.3255	12.7058	13.3578	12.8707	13.3813	12.4257	13.7539	12.9341	13.7987	13.6124	14.1611	13.0162	13.3251	13.1716	13.7468	14.5652	13.3341	12.6883	12.8545	13.2602	13.8119	14.4646	11.4608	14.0669	13.9001	13.0211	14.1573	12.3805	13.6906	12.6971	13.3104	13.365	13.531	13.4722	13.3564	12.2581	12.5071	12.3013	13.914	13.2635	13.2187	14.6439	14.6263	13.3106	13.0651	13.3522	Q12765	SCRN1	Secernin-1	Q12765	SCRN1_HUMAN
13.4551	13.478	13.1438	12.7431	12.9309	13.4611	13.497	12.8222	12.89	13.1328	13.4105	13.1835	12.9131	13.0747	12.3156	12.7657	13.0276	12.9811	12.7675	13.4969	13.1418	13.0441	12.4591	12.8882	13.5767	13.0569	12.8994	13.1745	13.3105	13.1058	11.8633	13.201	12.9674	12.6519	12.6386	13.5045	13.1115	12.9611	13.1102	12.9649	13.472	13.6142	12.6587	13.1124	12.6139	13.0004	13.1189	12.5447	12.4777	12.7235	13.0546	12.5831	13.2571	12.8898	13.1388	13.446	13.2556	12.9011	13.3526	13.3461	13.2039	12.5936	12.877	12.0253	13.5211	13.0452	13.5332	12.7724	13.2998	13.1483	13.4563	13.5068	12.6914	13.4783	12.9735	13.1486	13.204	12.9444	13.2859	13.5304	12.7565	13.2162	13.1432	13.5614	13.3576	12.6492	12.844	12.8097	12.9016	13.4085	13.4311	12.4195	12.6879	13.7079	13.352	12.3898	13.2966	13.2457	13.5552	13.3611	13.1591	13.2527	12.9279	12.59	Q12768	WASHC5	WASH complex subunit 5	Q12768	WASC5_HUMAN
12.4378	12.8572	12.9421	12.9814	12.7204	12.9748	13.1401	12.3251	12.9711	12.4585	12.5959	12.6089	12.1774	12.6421	12.796	12.5457	13.1314	13.1628	12.4667	11.9364	12.6656	12.3808	12.7512	12.4623	13.0224	12.3132	12.6937	13.1682	12.8481	12.4933	12.1851	12.4911	12.0091	12.4882	11.9805	12.9794	12.2537	12.6511	12.5905	12.3954	12.5356	12.8614	12.1785	12.1916	11.7393	12.6037	12.2421	12.3901	12.7266	12.4991	12.3902	12.6001	12.8548	12.2462	12.7637	12.9895	12.9421	12.3788	12.3213	12.4367	13.2519	12.4327	12.8187	12.4617	12.8195	13.4771	12.8404	12.9075	12.8122	11.9017	12.2382	12.5282	12.0176	12.6745	12.6619	12.4583	12.4495	12.5353	12.3924	12.7359	11.5235	12.4911	11.9623	12.3438	12.3402	13.041	12.539	12.6699	11.8161	13.0448	12.7909	12.2354	12.4653	12.4763	12.8008	12.1554	12.1944	12.486	12.3234	12.919	13.0724	12.9663	13.2262	12.7864	Q12769	NUP160	Nuclear pore complex protein Nup160	Q12769	NU160_HUMAN
NA	NA	NA	NA	NA	NA	NA	NA	NA	NA	NA	9.33975	NA	NA	NA	NA	NA	NA	NA	NA	NA	NA	NA	NA	NA	NA	NA	NA	NA	NA	NA	NA	NA	NA	NA	NA	NA	NA	NA	NA	NA	NA	NA	NA	NA	NA	NA	NA	NA	NA	NA	NA	NA	NA	NA	NA	NA	NA	NA	NA	NA	8.94757	NA	NA	NA	NA	NA	NA	NA	NA	NA	NA	NA	NA	NA	NA	NA	NA	NA	NA	NA	NA	NA	NA	NA	NA	NA	NA	NA	NA	NA	NA	NA	NA	NA	NA	NA	NA	NA	NA	NA	NA	NA	NA	Q12774	ARHGEF5	Rho guanine nucleotide exchange factor 5	Q12774;A0A2R8YFR7	ARHG5_HUMAN
10.4806	11.7185	12.1702	11.9694	11.3829	11.777	12.0064	10.8748	11.4404	12.7594	12.2302	11.8793	11.7118	12.4581	11.1245	11.3984	11.8855	12.1701	11.7515	12.016	10.1217	NA	11.8193	11.7384	12.1241	NA	12.6161	12.2821	12.9228	12.0649	10.5645	12.0649	11.3375	11.8767	11.7655	11.7888	11.1623	11.3105	11.4689	11.0052	11.8204	11.7789	11.5725	12.4203	11.474	12.0895	11.695	12.4866	12.1736	11.7981	11.0998	NA	11.6282	12.3701	12.0295	12.2984	12.2806	10.7545	11.9042	11.7603	11.9392	12.7074	11.7494	11.4916	11.6846	12.1711	11.4328	11.763	11.5676	10.7422	11.55	11.9962	11.3095	11.5561	11.644	12.3608	12.2854	11.6882	11.3495	11.7287	NA	11.7309	NA	11.8025	12.3103	12.751	12.3264	12.0757	11.8318	12.1741	11.6901	10.7456	12.0163	NA	11.6494	11.9698	11.5442	11.8646	NA	11.9937	12.752	11.6957	11.261	12.0465	Q12788	TBL3	Transducin beta-like protein 3	Q12788	TBL3_HUMAN
12.6257	11.5556	10.9356	11.5265	11.4987	11.8413	11.2553	12.0009	10.9888	11.4251	11.8547	11.1726	10.9792	11.9778	11.6497	11.5528	12.1754	12.4309	12.0951	11.3128	11.4478	11.4944	12.2904	10.5115	11.874	11.3332	11.5917	12.4626	11.5579	11.6178	11.3992	11.5854	11.856	11.5373	11.3627	11.8311	11.9813	11.5912	11.7023	11.4228	11.6545	12.083	11.7916	12.2549	11.141	11.743	11.7169	10.9474	11.8645	11.9206	11.2158	11.6531	12.1699	11.5807	11.6626	11.7665	11.734	11.5074	11.6094	11.3514	12.1873	11.7929	12.0034	11.4864	12.0411	12.3372	11.0925	12.0125	12.0719	11.041	10.927	11.7482	11.1174	11.475	11.9481	11.6876	11.7399	11.7177	11.8461	11.7289	11.4803	11.8086	11.0222	11.0734	11.5552	11.4168	11.6635	11.7138	12.3689	11.6566	11.7699	11.6602	12.0809	11.1381	11.6638	12.3418	11.9269	11.9418	11.0422	11.5323	12.5594	11.8532	11.1676	11.7182	Q12789	GTF3C1	General transcription factor 3C polypeptide 1	Q12789	TF3C1_HUMAN
11.4768	10.779	11.7048	12.1413	12.2574	12.0299	12.0178	11.264	11.9943	11.8537	12.2165	12.1923	12.3981	12.2592	12.1783	11.1497	11.794	12.3172	12.0349	12.4501	NA	13.3084	12.2166	10.5665	12.5304	11.778	12.3397	11.9152	12.5226	11.5821	11.8446	11.4959	11.5945	12.1249	12.2061	12.2056	12.0242	12.5577	12.0791	12.398	11.8648	12.4942	12.2278	12.2851	10.9788	11.3848	11.4478	12.6822	11.7383	11.0346	11.9391	11.9547	11.9759	11.7971	12.5435	11.3329	11.1799	12.2715	11.7442	11.5116	11.67	12.4779	11.7411	12.1111	12.4757	11.6866	12.2152	11.6026	11.8357	12.1781	11.4128	11.3196	12.0694	12.9909	11.8305	12.0187	10.9529	12.704	12.0102	11.9321	12.9997	11.8141	12.3448	12.0997	12.3111	11.7331	11.7547	11.4343	12.0986	12.6196	12.0394	11.1438	12.0272	11.0701	11.7592	10.8664	12.4382	12.1714	12.0828	12.6392	12.4986	11.9688	12.3427	12.32	Q12792	TWF1	Twinfilin-1	Q12792	TWF1_HUMAN
12.7619	13.5967	14.8754	13.6957	14.474	14.1847	12.5435	13.1152	13.7603	15.2943	14.1461	13.1873	13.7455	14.5	12.8601	12.7421	14.1227	13.8715	13.5853	15.3211	13.5232	12.8713	13.6659	13.0993	16.2526	13.795	13.6435	14.6299	14.1125	13.5339	12.918	13.6777	13.0797	14.2787	14.6788	14.2696	13.558	13.8473	15.2529	13.1469	14.3561	15.9173	13.8986	14.2962	13.2952	13.7495	13.6355	13.4101	13.1608	13.0575	14.1979	14.1858	13.7396	14.1413	15.0575	14.0579	13.7764	14.0723	13.4392	13.5717	14.1889	13.2219	13.5736	13.5431	13.9109	13.9251	15.0171	13.4726	14.231	13.4279	14.1708	13.1481	12.8966	15.197	13.402	13.9587	12.8128	15.3536	14.1755	15.6925	13.8841	14.0578	13.7914	13.8811	15.6801	13.476	14.015	13.8116	13.3	15.9593	13.6371	13.4792	13.5612	13.9979	13.9573	13.5848	15.3847	15	13.5306	15.0022	15.2377	13.853	13.7252	13.0183	Q12797	ASPH	Aspartyl/asparaginyl beta-hydroxylase	Q12797	ASPH_HUMAN
10.5353	9.90461	9.2763	11.8626	11.0378	10.8184	10.7283	10.069	11.2844	11.1219	11.6671	11.3927	12.0252	11.4106	11.1875	10.6696	11.6286	10.1942	10.6361	11.388	9.90055	NA	11.1769	9.35354	11.2983	11.0366	10.5917	11.2208	11.3209	10.8494	9.98912	11.7303	NA	10.7328	10.8533	11.7054	NA	11.1841	11.0683	NA	10.8251	11.6389	NA	11.4762	11.2136	11.7384	10.6536	10.5533	NA	11.0124	10.9085	9.99168	11.8861	10.2782	11.4325	11.7331	11.7745	11.3204	10.9191	9.96627	11.9064	9.76282	11.5631	12.0216	10.9427	11.8155	10.7996	NA	10.9098	10.8821	10.0279	11.0771	NA	11.5416	10.8879	11.5577	11.1056	11.8881	10.7914	11.1604	NA	11.1205	NA	11.7153	10.5288	11.4631	10.7992	11.3979	10.9788	11.9351	11.5947	10.0712	11.1169	11.1602	10.1953	10.0375	11.0211	11.4189	10.8801	10.7849	12.315	11.8822	11.49	11.1128	Q12800	TFCP2	Alpha-globin transcription factor CP2	Q12800	TFCP2_HUMAN
10.9584	11.2275	11.2789	11.514	10.9773	11.1293	10.2456	NA	10.7891	11.9726	10.6737	10.2709	10.6733	11.3593	10.9222	NA	10.899	10.6798	10.9094	12.0093	11.4484	10.1068	10.4606	10.6994	12.0374	10.0811	11.3133	10.8079	11.7376	10.7902	10.6909	10.6594	NA	11.3952	11.2374	11.2955	10.8309	10.4478	11.8164	10.6824	10.9391	12.0045	10.5902	11.9089	9.62348	11.7024	10.1166	10.8615	10.6755	11.3544	10.9785	11.1648	11.1685	10.6563	11.3613	11.8436	11.2766	10.6632	10.7441	10.0195	11.5572	11.5198	11.4804	10.9421	11.3244	10.9824	12.4141	10.5263	11.4484	10.8875	10.7711	11.4322	10.2562	12.0361	10.7287	11.6009	10.8861	11.0262	11.0984	11.8476	NA	10.7778	10.7206	10.2255	11.8928	10.9281	9.81489	10.8898	10.058	12.213	11.022	NA	10.947	10.7095	11.515	12.1001	11.9018	11.3644	10.9579	11.8759	11.7243	11.7338	11.2863	11.18	Q12802	AKAP13	A-kinase anchor protein 13	Q12802	AKP13_HUMAN
NA	13.5193	16.2265	12.4243	13.4569	13.8691	12.6042	12.3189	11.7472	13.8979	13.8348	12.7388	11.0635	14.2357	12.7406	13.072	12.8203	13.8518	14.0157	15.5401	12.644	12.3902	14.6283	12.108	11.2886	13.6443	12.5106	13.8013	11.819	13.5441	12.2178	12.7479	11.8123	14.1656	15.845	13.1195	13.0867	13.6134	16.1195	13.6138	12.8172	11.3126	13.8863	13.607	13.2818	13.0915	12.4733	11.3956	13.7664	12.9765	14.4181	12.5517	13.0219	13.1372	14.1979	11.8737	13.347	15.6055	12.2034	13.1154	13.7678	13.4076	12.2387	11.1074	12.4118	11.8362	13.8847	13.2063	12.6391	12.7495	11.6647	13.5528	13.5809	13.9168	12.5519	12.8153	12.5734	13.9505	14.9429	15.6418	14.9188	14.7485	13.1194	12.9374	15.1703	12.2606	14.7227	14.2117	12.7564	11.8856	12.6953	12.0247	13.2122	13.6845	14.1341	12.4904	13.414	13.3519	12.4413	14.3423	13.3838	12.8382	11.8624	11.6058	Q12805	EFEMP1	EGF-containing fibulin-like extracellular matrix protein 1	Q12805	FBLN3_HUMAN
13.9055	12.5974	12.0472	12.9899	12.372	13.4977	12.871	13.08	12.9708	13.0065	13.0059	13.3629	13.4826	13.0567	13.096	13.2055	13.6774	12.975	13.6462	12.2749	13.0093	12.4232	13.0897	13.4769	13.7772	12.7134	13.0278	13.9731	13.5472	12.6788	12.9707	12.9696	13.2256	13.666	12.8508	13.3301	13.2122	13.2712	13.1519	13.1531	13.4749	13.7753	13.2864	13.7065	13.1331	13.455	13.5017	12.9216	13.562	13.2817	13.1355	13.0505	13.7978	12.6569	13.4153	13.6735	13.5395	12.7865	13.1408	13.1248	14.0116	12.8212	13.3499	12.8884	13.5163	14.1365	13.2066	13.4305	13.439	12.358	12.9242	13.6941	13.0718	12.6442	12.41	13.4956	12.9211	12.9423	13.3196	13.1442	NA	13.3539	12.7745	13.0278	13.1754	13.1618	13.5223	13.2112	13.2152	13.4173	13.4444	12.8209	13.3853	12.4966	13.482	13.5311	12.6897	13.0566	12.6834	12.8108	13.8452	13.4631	13.4214	13.6838	Q12824	SMARCB1	SWI/SNF-related matrix-associated actin-dependent regulator of chromatin subfamily B member 1	Q12824	SNF5_HUMAN
8.26081	NA	11.8225	9.41447	9.90039	10.4253	NA	8.89624	10.4931	11.9219	10.2721	10.2971	9.82	11.7472	11.7016	NA	10.9146	10.8282	11.4813	12.2366	10.8109	10.7531	11.9538	9.90961	11.8947	9.96066	11.2354	10.7809	NA	10.9649	NA	10.3366	NA	10.9856	11.8044	10.3227	11.345	11.8848	10.6979	NA	10.0664	12.3473	9.36553	11.1458	10.4188	10.684	10.9116	8.4002	10.5907	10.6339	10.993	10.2993	10.487	10.0339	11.748	9.17058	11.4204	11.8122	10.2892	11.6237	NA	9.78585	10.9239	8.9513	10.9722	10.7811	11.9451	10.4874	10.4728	NA	NA	NA	9.62835	12.6101	10.5234	10.1466	NA	11.3321	11.8599	11.0176	NA	11.5025	9.84537	NA	11.35	NA	11.2165	10.5327	9.63969	13.0911	11.3009	9.56631	10.7706	9.40423	NA	10.3255	12.1282	11.0938	10.5626	11.9465	11.266	NA	10.6471	10.3559	Q12841	FSTL1	Follistatin-related protein 1	Q12841	FSTL1_HUMAN
12.5064	13.1658	12.7888	13.1859	13.1437	13.2661	13.4168	12.4536	13.1757	12.5054	13.3444	13.2925	13.5132	13.0463	12.9279	12.5546	13.5419	13.0005	12.9946	12.7918	12.9728	12.8975	13.243	13.0168	12.6817	13.3213	13.0263	13.3694	13.3164	12.5145	12.5753	13.3807	12.7636	12.7914	12.0235	12.9057	11.9628	13.0066	13.3245	13.1153	13.5701	13.039	13.3363	12.78	12.839	12.2239	12.4595	13.1204	12.7514	12.6521	13.228	13.0894	13.2147	13.2439	12.7059	13.0262	12.7386	12.6304	13.2063	13.0372	12.7208	12.343	12.9483	12.8293	12.8698	13.6088	12.1058	12.7833	13.4966	13.3918	13.3925	12.7578	12.3088	12.4042	12.9018	12.9129	13.3256	12.307	12.9818	12.512	14.5273	13.1955	12.9704	13.2952	12.7092	13.1422	12.841	12.7472	12.887	12.7687	13.0136	12.3564	13.4813	13.4772	13.2762	12.8983	12.4814	12.157	12.8699	12.3516	12.4145	13.1035	12.6859	13.1191	Q12846	STX4	Syntaxin-4	Q12846	STX4_HUMAN
10.758	NA	NA	NA	9.91423	NA	NA	9.55032	NA	NA	NA	9.82704	8.78246	9.4414	NA	9.4727	11.4363	NA	10.5138	NA	NA	NA	NA	NA	NA	NA	NA	10.1887	NA	NA	NA	NA	NA	9.56723	NA	8.96923	10.4943	NA	NA	NA	9.4734	NA	9.44319	10.3624	NA	NA	9.11105	8.25323	9.25045	9.59737	9.807	NA	10.4505	11.3229	NA	NA	NA	10.2208	9.90602	NA	9.07053	NA	9.48974	NA	9.25816	10.547	8.40833	10.2101	9.30009	9.43044	NA	NA	NA	9.3022	NA	10.5283	NA	8.87963	NA	10.1915	NA	10.2363	NA	NA	NA	NA	NA	10.0867	NA	NA	NA	NA	NA	NA	NA	NA	10.3576	9.67871	NA	8.45201	9.56542	NA	NA	NA	Q12849	GRSF1	G-rich sequence factor 1	Q12849	GRSF1_HUMAN
10.8149	11.2504	11.0847	10.9142	11.7497	NA	12.997	11.5664	12.0902	NA	11.3553	10.8292	11.3778	10.3338	10.9196	11.1358	11.5291	NA	11.2585	NA	11.9494	10.731	11.4339	11.6218	NA	11.5176	NA	9.90147	11.3521	10.8227	10.9229	11.7653	12.3015	10.2875	10.3263	10.9803	10.545	10.6125	NA	11.1143	11.4872	NA	11.7636	10.7703	11.5927	11.4299	11.334	11.2788	12.0066	11.9938	12.0193	11.4077	11.0827	11.1117	NA	11.0121	NA	10.1728	12.1514	11.6988	NA	11.5324	10.6053	11.1451	10.3491	11.5729	NA	12.3651	11.1847	11.3577	NA	11.2536	11.1087	NA	11.654	10.0746	10.6445	8.60793	10.7298	NA	NA	11.3115	12.7485	11.7703	NA	NA	11.7329	11.0886	11.6246	NA	11.2419	11.9647	11.6109	11.3313	11.2122	11.9578	7.39223	NA	12.0668	NA	7.4808	10.6753	11.8937	11.9486	Q12857	NFIA	Nuclear factor 1 A-type	Q12857	NFIA_HUMAN
9.88631	NA	12.0855	NA	10.3617	10.1645	NA	10.1119	11.1502	11.6034	NA	NA	NA	12.0818	7.83049	NA	9.99145	9.22916	10.6332	13.4903	NA	13.7996	9.92297	NA	11.9229	9.59438	NA	11.5769	NA	8.81102	NA	NA	NA	12.1529	12.5947	NA	NA	10.9342	11.5908	NA	9.2234	10.5644	NA	10.3063	NA	NA	8.92809	NA	NA	9.80773	10.6042	11.154	NA	NA	11.8141	NA	NA	11.9793	8.73629	NA	10.0854	NA	NA	NA	10.0061	8.65262	12.3084	9.074	9.6593	9.58088	9.51482	NA	NA	10.3262	9.5008	NA	NA	12.0747	11.683	12.8735	10.8259	11.4817	10.426	NA	13.3343	9.66556	10.3082	NA	10.0019	11.2893	7.48828	NA	9.52565	10.5303	NA	10.8297	11.7948	11.5065	9.624	10.5446	8.5805	NA	NA	NA	Q12860	CNTN1	Contactin-1	Q12860	CNTN1_HUMAN
NA	9.89367	NA	9.53616	10.1384	10.5584	10.9206	10.7876	10.1512	NA	9.81832	10.0742	NA	10.0717	9.69514	NA	9.70122	9.77913	9.23945	10.2033	10.286	10.0344	NA	10.6321	9.98797	9.49023	NA	10.6841	10.9356	9.78085	NA	NA	NA	NA	NA	9.66271	8.08541	9.94811	8.92201	10.7992	9.24112	10.5305	9.43857	9.31983	9.58919	10.0457	9.27362	NA	10.2097	10.9182	NA	NA	9.90104	9.3968	10.6483	10.8489	10.2328	9.09146	10.1	9.85759	9.29778	9.11582	10.2935	9.06411	10.4017	10.8557	9.72756	10.3022	9.74723	NA	NA	10.0737	NA	NA	NA	10.0626	9.9033	10.2759	9.20819	10.0157	NA	9.70658	NA	NA	9.47186	9.81737	NA	NA	NA	10.3489	10.0632	NA	NA	10.3174	NA	9.1586	NA	9.65092	10.5351	9.84689	10.6688	NA	9.53225	10.3107	Q12872	SFSWAP	Splicing factor, suppressor of white-apricot homolog	Q12872	SFSWA_HUMAN
NA	12.3933	NA	11.161	10.0497	10.7986	12.0499	11.6168	9.87543	11.1755	10.4519	11.8704	11.8011	10.4683	11.926	10.744	10.7774	10.6751	11.6092	9.1625	11.3629	11.2042	10.5765	11.1553	11.9429	10.8942	11.3223	12.2931	11.7208	12.5274	10.9007	11.1854	12.3816	11.7577	11.1033	12.6277	10.5678	11.1694	11.0051	NA	11.3636	11.7259	11.2386	11.1822	11.2278	11.6419	9.67366	NA	11.5078	11.2161	11.1945	NA	12.3454	11.5481	NA	12.2258	11.474	11.1783	11.2193	10.694	12.5474	11.4328	11.7128	11.465	11.5747	12.4465	11.9419	11.295	11.4293	NA	NA	12.2517	11.5461	NA	NA	11.5679	10.3124	11.3497	NA	11.5652	NA	10.772	11.7366	10.9277	12.0024	12.0813	11.3828	NA	NA	11.9953	11.5034	11.3037	11.6069	12.3217	12.0194	11.4025	11.367	11.1988	NA	10.132	11.2186	11.0945	12.5045	11.5277	Q12873	CHD3	Chromodomain-helicase-DNA-binding protein 3	Q12873	CHD3_HUMAN
12.5787	12.7432	12.0921	13.2735	12.6028	13.1229	12.9188	12.8888	13.1766	13.3208	13.5172	13.0713	12.7962	13.2602	13.5982	13.0237	13.1925	12.9062	13.0899	12.3047	12.6863	12.595	12.5057	12.8932	13.6515	12.7037	13.4854	13.8252	13.415	12.7021	12.9812	12.9922	12.6617	12.5503	12.1638	13.4691	13.1406	12.9683	12.1303	12.4721	13.6382	13.6745	12.8693	13.1884	12.6668	13.0602	12.8582	12.9387	13.4619	13.3876	12.8014	12.6942	13.8561	12.9874	12.9382	13.7433	12.8477	12.7844	13.1418	13.1668	13.5963	13.2499	13.4167	12.7695	13.3286	13.7784	12.5017	13.153	12.9553	12.3999	12.9497	13.5338	12.9249	13.0258	12.5718	13.7491	12.2072	13.5924	12.7306	13.1337	12.5364	12.5779	12.8602	12.8818	12.5093	13.1486	12.4935	12.9917	12.3036	13.6612	13.6823	12.516	12.9991	12.8335	12.5481	13.2691	12.7012	13.9023	12.2885	12.9574	13.3065	13.3258	13.3392	13.2557	Q12874	SF3A3	Splicing factor 3A subunit 3	Q12874	SF3A3_HUMAN
11.9783	12.4277	12.4193	11.9949	11.9891	12.0725	NA	12.4131	11.9681	13.1831	12.3664	12.1304	12.2726	11.6711	12.285	12.1595	10.141	12.5928	12.6558	12.8084	11.8457	13.1445	12.2956	11.9928	13.3765	11.9833	12.6953	11.7455	12.7235	12.0346	12.4214	12.0485	12.1072	11.6184	12.6398	12.5754	12.6626	11.7392	13.0249	11.8119	12.3322	13.1503	12.2034	11.9834	12.5937	11.3689	13.1901	12.5111	11.8278	11.7976	12.9135	12.1479	10.9148	12.5344	13.1084	12.9854	12.0534	11.9217	12.5862	12.6734	12.5064	11.7772	12.1704	11.9028	12.5928	11.2617	13.6797	13.1011	11.936	13.2348	11.9369	11.1142	12.519	13.0202	12.4135	12.9609	12.1315	12.9764	12.1563	13.1219	12.0402	12.2555	12.6449	11.7238	12.912	12.7362	12.6821	12.2016	12.1689	12.6753	12.3822	12.2867	12.1408	12.1356	12	11.2663	13.6076	12.8098	11.8739	12.8376	12.7543	12.3868	12.2026	12.2459	Q12882	DPYD	Dihydropyrimidine dehydrogenase [NADP(+)]	Q12882	DPYD_HUMAN
10.4243	11.9855	14.8529	11.4256	11.7941	11.8911	NA	10.9311	12.2456	14.8684	12.8949	11.2592	12.6559	13.8923	11.8062	10.525	12.5799	11.7935	12.6236	14.1696	11.8148	11.4534	11.7974	11.5541	16.3239	12.8661	12.4488	12.2932	12.1723	12.1887	11.712	12.3269	12.2604	12.7145	14.4367	12.7891	12.3545	12.407	14.9876	11.6706	11.956	15.929	12.4379	13.648	10.9458	12.0685	10.9567	11.1392	11.8647	11.8444	12.6467	NA	12.1127	12.322	14.4769	12.4061	12.5011	12.8329	11.6103	12.0463	12.3746	12.9053	12.2908	11.2181	12.6888	12.004	15.023	11.503	11.5787	10.8239	13.0865	12.8735	12.7845	16.2364	10.959	12.4792	11.2218	14.4153	13.2476	14.3423	NA	13.0704	11.3559	11.4103	14.634	11.5551	11.3474	12.3461	12.3671	15.8301	12.3646	NA	11.5854	11.9068	12.4054	10.8517	15.2426	13.1552	12.4893	16.4815	15.8932	12.9499	11.8595	11.8441	Q12884	FAP	Prolyl endopeptidase FAP	Q12884	SEPR_HUMAN
11.8568	12.0163	12.2367	12.7662	11.8806	12.5558	12.961	11.7508	12.3073	12.3811	12.1282	12.0685	12.4686	12.8919	12.7634	11.7138	12.632	12.7752	12.2008	12.6424	12.2377	11.4886	13.1013	12.7029	13.3532	11.6941	12.0035	13.2823	12.1605	12.1289	12.1473	12.3625	12.3757	12.5203	12.3019	12.5698	12.7488	12.5069	12.0823	12.4356	12.4766	13.2153	12.132	12.206	11.6676	12.6211	11.9277	12.4466	12.4204	11.6725	12.5208	12.4603	12.5651	12.1263	12.6565	12.2051	12.6076	12.4178	12.507	12.1531	13.0542	11.8289	12.4799	12.2475	12.8571	13.2921	12.4172	12.3107	12.1907	12.3923	12.1268	12.383	12.3013	13.2302	11.8544	12.1225	12.1197	12.5898	12.1778	12.5496	NA	12.2855	12.343	12.406	13.1342	12.4648	11.9806	11.9878	12.0217	13.2492	12.4471	11.8983	12.5134	11.7572	11.6964	13.0061	12.2682	12.44	12.2836	13.0186	13.0201	12.6471	13.0971	12.7749	Q12888	TP53BP1	TP53-binding protein 1	Q12888	TP53B_HUMAN
14.3469	15.3622	11.7538	16.3106	10.7975	13.5388	14.3206	14.3271	13.7036	NA	12.2768	16.8289	17.9741	13.1725	14.8414	16.3401	14.4695	15.1069	12.2858	12.5188	15.1108	15.3416	14.146	15.5641	NA	15.2651	11.0295	9.82972	8.69869	13.7876	16.3321	13.1701	19.2541	13.5878	10.2423	13.4878	15.6688	14.4121	12.6636	19.4847	NA	NA	13.8953	14.4573	14.0641	17.8123	17.7324	13.9909	17.9829	17.3128	13.7977	17.925	17.0497	14.1781	NA	13.4677	15.3517	15.7033	14.4347	15.6898	13.5853	13.6075	17.2769	16.7869	12.3298	11.9682	11.7047	16.6143	13.6908	15.2382	14.6044	15.6316	14.1295	NA	15.4878	11.098	16.72	10.0944	14.0562	NA	12.8285	15.3866	14.9501	15.8803	NA	14.9723	14.9838	13.8449	15.7034	12.2374	12.8408	17.4582	16.8791	14.5732	13.792	17.6743	14.0355	13.4023	19.046	NA	NA	10.7484	14.6464	16.1519	Q12889	OVGP1	Oviduct-specific glycoprotein	Q12889	OVGP1_HUMAN
10.3879	9.92695	10.3417	10.6954	10.8272	10.8636	12.0692	10.4157	10.7791	11.9448	11.0872	10.5491	11.6605	11.5294	10.8725	10.8745	11.7339	9.7897	11.2516	10.9669	10.7556	9.79098	10.3437	10.9313	11.3645	10.49	10.9077	11.3178	11.8797	11.0474	10.902	11.224	11.1779	10.8495	10.3214	11.7262	11.1514	10.1108	9.75736	10.6546	11.2749	11.7553	10.8576	11.5552	NA	10.8572	10.9812	9.91569	10.9364	11.313	10.6845	10.3206	11.9092	11.3966	11.3817	11.8925	11.5844	10.8733	10.9262	11.3046	11.8589	10.3778	11.4513	11.141	11.6497	11.7879	11.6779	11.0066	12.3486	11.1592	9.77042	11.8152	10.5534	11.3252	10.6846	12.2167	10.9188	11.1171	11.3771	11.4753	10.4771	10.7061	11.2922	10.8736	10.5121	11.2041	10.4897	10.7246	NA	12.0484	11.6324	10.8419	10.795	10.9375	10.5287	10.7718	11.519	12.3178	10.1732	11.5652	10.3867	11.7098	11.2966	10.075	Q12899	TRIM26	Tripartite motif-containing protein 26	Q12899	TRI26_HUMAN
13.475	13.1256	13.4986	13.718	13.8759	13.7667	13.1497	13.0166	12.7962	13.6276	14.2133	13.1926	13.6482	13.8147	13.446	13.2027	14.2494	13.4466	13.9237	13.5493	13.0305	12.6099	12.9717	12.8202	13.7584	12.6661	13.1676	13.5195	14.1369	13.7004	13.0388	13.7624	12.8709	13.378	13.2822	13.8388	13.2103	13.1833	13.3875	13.0145	13.5598	14.3133	13.2204	13.2808	13.0247	12.9617	12.4205	12.0915	12.8139	12.2921	13.4499	13.0229	13.2771	12.3429	14.1613	14.2872	12.5371	13.3738	13.6389	13.1807	13.517	13.829	13.6152	13.0205	13.8043	13.6083	13.7189	13.0751	13.6534	13.7389	13.4704	13.3953	13.0375	13.4873	12.846	13.9244	13.0323	13.9967	13.5438	13.5379	13.9086	13.3769	12.5966	13.6134	13.359	13.0865	13.111	13.61	12.2817	13.9455	13.4057	12.7369	13.3918	13.7483	13.3975	13.064	13.9497	13.9966	13.0512	12.9982	14.0799	13.2682	13.6608	13.2344	Q12904	AIMP1	Aminoacyl tRNA synthase complex-interacting multifunctional protein 1	Q12904	AIMP1_HUMAN
14.9944	15.2411	14.5745	15.2659	14.8908	15.1879	14.6509	15.0913	14.5598	14.886	14.9765	15.3174	14.9778	15.8542	14.939	14.9747	15.5171	15.3556	15.2208	14.5147	14.8318	14.3909	15.2994	14.8986	15.591	14.7148	15.1469	15.9188	15.3173	15.2017	14.9003	14.9905	15.2356	14.9666	14.8707	15.2442	15.2036	15.037	15.0528	15.079	15.2516	15.655	15.1141	15.3345	14.986	15.2118	14.8046	14.6842	14.9834	14.9577	14.9632	14.9498	15.4644	15.0276	15.0838	15.7232	15.3359	15.2693	15.3012	15.238	15.63	15.0325	15.2713	15.2272	15.685	16.0931	14.8037	15.1521	15.0343	15.0387	14.6419	15.1632	14.7513	15.2274	15.2581	15.5551	14.596	14.7852	15.0821	14.8923	13.7883	15.118	14.7187	14.8277	14.6781	14.723	15.0919	15.2044	14.2478	15.5398	15.3096	15.037	15.0852	14.9152	14.9332	15.1148	14.9129	14.9833	15.1396	15.2703	16.097	15.2919	15.236	15.2904	Q12905	ILF2	Interleukin enhancer-binding factor 2	Q12905	ILF2_HUMAN
14.7334	14.8338	14.5188	14.8383	15.0153	15.1745	14.8847	14.8804	14.6325	14.5597	14.8909	14.7219	14.9398	15.2343	15.2701	14.8332	15.1684	15.0276	15.2042	14.2391	14.6877	14.3057	14.8366	14.7206	15.4346	14.9046	15.0528	15.6943	15.4074	14.8007	14.5192	14.9242	14.959	14.8938	14.6576	15.1582	14.9272	15.1314	14.6415	14.8237	15.3587	15.5126	14.8535	15.164	14.8099	14.8255	14.8962	14.8276	14.8442	14.8831	15.1528	14.8799	15.0959	14.8917	14.9212	15.5469	14.8626	14.9773	14.8606	14.8492	15.3158	14.7431	14.7662	14.942	15.3462	15.4614	14.7318	15.3575	15.095	14.6865	14.6786	14.9601	15.0225	15.3012	14.9909	15.4965	14.4935	14.9284	15.1073	14.679	14.0051	15.1447	14.7996	14.8601	14.655	15.0974	14.8949	14.9539	14.6608	15.477	15.2792	14.7284	15.1483	14.9112	15.1511	14.4165	14.9037	14.8852	14.9101	14.998	15.7435	14.8836	14.7742	15.1846	Q12906	ILF3	Interleukin enhancer-binding factor 3	Q12906;Q96SI9	ILF3_HUMAN
15.697	15.3469	15.1936	15.5659	16.0404	15.6006	15.2096	15.4642	15.567	16.6197	16.5696	15.7817	15.8189	15.7985	15.8215	15.4545	15.9674	15.6141	15.5944	15.6741	15.5906	15.6299	15.8389	15.3665	15.9865	15.228	15.5716	15.7195	16.134	15.6922	15.5323	15.7814	15.6675	15.7105	15.3213	16.611	15.6851	15.663	15.2814	15.5485	16.4335	15.876	15.7702	15.7134	15.4346	16.1477	15.8241	15.548	15.9854	15.7494	15.5788	15.8999	15.8394	15.3073	16.39	16.2554	15.904	15.6345	16.0512	15.6221	16.0027	15.9948	15.9303	15.6664	15.8869	16.1177	16.5105	15.6061	16.0533	15.5088	15.3863	15.8441	15.5926	15.8805	15.4987	16.5817	15.6233	16.4762	15.609	15.6159	17.0433	15.8424	15.5376	15.9171	15.6419	15.4914	15.7347	15.6764	15.3134	15.8313	15.7983	15.6588	15.7433	15.3996	15.7069	16.167	16.5205	16.8992	15.7794	15.7712	15.8257	16.0282	16.3022	16.3097	Q12907	LMAN2	Vesicular integral-membrane protein VIP36	Q12907	LMAN2_HUMAN
NA	11.143	NA	NA	NA	NA	NA	NA	NA	NA	NA	NA	NA	10.4715	NA	NA	NA	NA	NA	NA	NA	10.5931	NA	NA	10.3005	NA	11.1334	10.2752	10.7689	NA	9.86528	NA	NA	11.1072	NA	11.004	11.3388	NA	NA	NA	11.5158	10.5296	NA	10.6856	NA	NA	10.2197	NA	NA	11.5464	NA	NA	10.7396	NA	11.1564	11.2845	10.3497	NA	10.2636	NA	10.7509	NA	NA	NA	10.1311	NA	10.0431	NA	10.2297	12.7087	NA	NA	NA	10.863	NA	11.0693	NA	11.5358	9.36724	NA	NA	NA	NA	NA	NA	NA	NA	10.9534	NA	11.902	10.6793	NA	NA	NA	11.4946	NA	10.2182	11.9571	NA	10.6871	12.0925	NA	NA	10.7322	Q12913	PTPRJ	Receptor-type tyrosine-protein phosphatase eta	Q12913	PTPRJ_HUMAN
10.1277	10.4445	NA	11.328	11.8582	11.2906	9.91856	11.0834	11.7152	10.549	10.1658	11.0282	11.4064	9.26897	11.4837	9.9709	10.4159	10.9612	11.6709	NA	10.8972	9.98569	11.2477	10.1492	8.94562	NA	11.7735	11.1821	9.94615	10.8508	11.8666	11.1143	10.5328	10.1052	NA	11.2393	11.369	9.75942	8.46702	NA	10.17	8.75487	10.3938	10.6501	11.7913	12.0395	11.6276	11.5658	11.674	11.4336	10.9179	11.1598	10.4912	10.6884	9.54042	9.46336	11.2251	10.4644	10.7678	11.2722	11.8953	9.94855	11.3687	11.3777	11.0963	11.6325	NA	12.1896	11.527	12.1649	11.2495	11.3003	12.2961	10.4526	10.7523	8.67205	10.857	10.7808	10.6988	10.4503	NA	11.2701	11.9929	10.9305	NA	11.3974	11.0372	10.7126	11.639	NA	10.5541	10.267	10.9946	11.0195	11.8001	NA	NA	NA	11.1794	10.035	9.29549	11.6018	11.1951	11.4021	Q12923	PTPN13	Tyrosine-protein phosphatase non-receptor type 13	Q12923	PTN13_HUMAN
11.5649	10.4623	11.9414	11.2916	12.0209	10.8114	10.8289	11.7286	10.7696	11.0346	11.8566	12.1997	12.4042	11.8896	10.941	NA	12.1944	NA	12.0537	11.5401	12.2751	10.7902	11.4263	10.0688	11.2809	11.8031	12.1581	11.9484	10.5326	12.7437	10.7286	11.1768	11.9077	12.7221	12.0236	11.7667	11.8282	12.4029	12.0737	11.1836	11.6868	11.6613	11.9742	12.3818	11.7919	12.3359	11.5201	11.7404	12.0964	NA	11.6726	10.9725	12.1854	12.2732	11.9353	11.2255	11.8541	12.141	11.5122	12.3171	11.688	11.7562	12.3716	NA	11.7989	11.9135	11.5526	NA	11.9382	NA	NA	12.3637	11.0117	12.0983	11.8034	11.5748	12.3968	11.5877	12.954	11.2875	10.6898	12.4954	10.82	11.6198	12.5919	NA	11.2506	11.9115	11.0903	10.7708	12.2869	11.1642	11.4535	12.0277	11.2796	12.466	11.2021	11.4805	11.6864	11.372	11.5174	11.8583	12.1434	11.6691	Q12929	EPS8	Epidermal growth factor receptor kinase substrate 8	Q12929	EPS8_HUMAN
19.2935	18.6853	18.6017	19.1958	19.5896	19.48	18.816	18.7921	19.5691	18.3584	19.6135	19.0787	19.6476	20.0424	18.4741	19.0244	21.3446	19.1055	20.0693	19.0637	18.9006	19.8598	19.436	18.4	18.6523	18.9252	18.3741	19.4018	19.6192	19.0071	18.7865	19.8703	18.4392	19.4179	18.2293	19.4473	19.02	19.0136	18.7106	18.9147	19.982	19.0409	19.0414	19.2126	19.1169	19.1358	18.7879	18.7881	19.0476	18.4163	19.7854	19.1574	19.7814	19.481	18.9133	19.6074	19.2154	19.1887	19.0481	18.8985	19.1517	20.2551	18.9313	19.0759	19.1853	20.765	18.9541	18.863	19.934	19.3145	19.5874	18.914	18.8317	18.3349	18.7389	19.4096	18.7808	19.0215	19.5643	18.4435	17.5618	18.9847	19.2788	19.6295	18.3982	19.6199	19.1991	18.6707	18.6689	19.0407	19.2766	18.7276	19.111	18.8172	18.7982	18.8935	18.9013	19.1287	18.444	18.2221	19.1688	19.249	18.5245	18.6543	Q12931	TRAP1	Heat shock protein 75 kDa, mitochondrial	Q12931	TRAP1_HUMAN
11.4893	11.6532	NA	11.1516	10.9365	NA	NA	NA	NA	10.3369	NA	NA	NA	11.4393	NA	12.3478	NA	NA	NA	NA	NA	NA	NA	NA	11.1423	NA	12.1362	11.241	10.7441	10.6229	NA	NA	NA	11.2942	NA	NA	NA	12.2976	NA	NA	NA	11.177	NA	9.99759	NA	10.4192	NA	NA	NA	NA	NA	12.9939	11.2711	NA	11.2989	NA	NA	NA	11.6047	NA	NA	11.5725	NA	NA	9.96158	NA	10.1376	11.2974	11.7097	NA	NA	11.2028	NA	NA	11.1602	NA	NA	10.8242	NA	11.9461	NA	NA	NA	NA	11.4519	NA	NA	NA	NA	12.3022	11.8709	11.4497	11.684	NA	NA	NA	NA	12.8074	NA	NA	12.7063	NA	11.485	NA	Q12933	TRAF2	TNF receptor-associated factor 2	Q12933	TRAF2_HUMAN
12.9913	12.002	12.0786	12.6052	12.154	12.2021	12.8643	11.2971	12.6419	12.769	12.4797	11.1994	12.3818	12.8022	12.3655	12.1093	12.9086	12.1407	12.6023	NA	11.5271	11.8363	11.721	12.1703	10.0211	11.9486	12.3187	12.4074	11.1805	12.05	10.7442	13.311	11.9383	12.3115	10.4107	12.2757	11.8387	12.3215	NA	12.0154	11.7848	12.2447	11.7439	12.2297	12.1669	12.087	11.7281	11.901	12.2588	12.2176	12.4151	12.6036	12.5033	13.0278	NA	11.1593	9.99258	11.3873	12.0781	11.935	12.3186	12.5242	11.8295	12.4468	12.1335	13.1766	12.6994	12.7957	12.2255	12.3814	13.1471	12.3958	12.0002	NA	11.7358	10.9423	12.3079	12.646	11.6426	NA	12.0316	12.2337	11.7677	12.4432	12.9191	12.085	12.1638	12.0091	11.7009	10.2039	11.7272	12.0265	11.9287	12.5583	12.3834	11.7952	10.0872	NA	11.7623	NA	10.6803	12.5857	12.672	12.2941	Q12955	ANK3	Ankyrin-3	Q12955	ANK3_HUMAN
13.4564	12.602	12.5907	12.9089	12.686	11.7995	12.1497	12.4768	12.5802	12.3933	12.6688	12.9637	13.8745	12.6956	13.2826	12.4311	13.2081	12.9002	13.1872	12.308	11.9666	12.2649	13.1683	12.8313	13.1854	12.3169	12.8959	12.8792	11.7724	12.8673	12.6382	12.6972	12.6539	12.8646	12.7209	12.2775	12.6227	12.804	12.063	13.0612	13.0036	12.3	12.5933	13.1197	12.3781	12.6532	12.6403	12.7437	13.4476	12.7075	12.8392	13.1323	12.7744	13.1461	12.6978	11.9253	13.5044	13.2879	12.921	12.5917	13.013	13.3392	12.7625	12.8695	12.5149	13.2877	12.3559	12.3631	12.8679	12.2423	13.0326	12.7196	12.7453	12.2114	12.5034	11.5479	12.7688	12.4429	13.1526	12.276	NA	13.0854	12.7573	12.5083	12.68	12.7399	13.0695	12.2645	12.6024	12.6531	13.0176	12.867	13.4635	12.6263	11.9854	12.3162	12.5264	11.1726	13.1167	12.2125	12.7175	12.8779	12.7384	13.2345	Q12959	DLG1	Disks large homolog 1	Q12959	DLG1_HUMAN
11.0053	11.6467	13.5313	11.9156	11.8434	11.9411	10.308	11.1963	11.4935	12.9558	11.5426	11.6693	11.6899	12.2929	11.6194	12.0927	11.6105	11.1535	11.3886	12.5715	11.098	12.4884	12.3448	10.6934	13.3778	11.6405	11.4471	13.5302	12.4735	12.3355	11.4576	11.3917	10.7373	13.0712	12.7984	12.016	11.6153	11.9822	13.3069	11.2374	11.811	13.4297	11.8342	12.9857	11.3137	11.61	11.122	11.0993	11.4265	11.1058	11.2597	11.8122	12.1382	12.3403	12.982	12.1139	11.6631	11.7163	11.7261	11.4305	13.0953	11.8884	11.5256	11.9266	12.0209	11.0156	13.0961	10.7022	11.6179	11.0372	10.7176	10.7113	10.8369	12.6433	11.4935	12.3495	10.9553	13.188	12.259	12.8008	14.6881	12.0876	11.0293	10.6923	12.8882	11.1935	11.1715	11.366	11.4505	13.339	11.7284	10.857	10.7011	11.4159	11.4234	11.6269	12.6806	12.8036	10.9335	12.4038	12.4773	11.7418	11.8369	11.3141	Q12965	MYO1E	Unconventional myosin-Ie	Q12965	MYO1E_HUMAN
NA	11.5693	NA	11.161	11.3896	NA	NA	11.4711	NA	9.11487	11.5099	11.6845	10.7331	11.4452	11.5838	NA	12.4743	10.7274	12.0752	NA	10.0619	8.84127	11.6845	NA	11.6669	NA	11.9661	12.0489	10.3429	11.6541	12.0698	11.3987	11.3085	10.9673	9.71241	11.4727	11.4818	11.9082	11.4329	11.8185	11.0698	12.984	10.5224	12.6964	11.4689	11.8374	12.1373	NA	12.0224	NA	12.0453	9.99742	11.842	11.5903	11.6894	12.3871	11.6446	11.0536	11.1849	11.2123	11.5594	NA	11.8945	11.9319	12.1994	11.6739	11.8437	11.3287	11.8028	12.1453	NA	12.303	NA	NA	11.5928	11.6783	11.729	11.0028	11.7523	11.1189	NA	11.1284	11.1298	10.6874	NA	NA	NA	12.0077	NA	11.488	12.0387	NA	11.5946	NA	11.039	11.5429	11.3835	11.2179	11.5489	10.5407	12.0315	NA	10.4874	10.6964	Q12972	PPP1R8	Nuclear inhibitor of protein phosphatase 1	Q12972	PP1R8_HUMAN
11.3189	12.33	11.2642	12.5985	12.2557	11.6951	11.538	11.5852	11.8063	12.4755	11.9946	12.4742	12.126	12.5452	12.0276	12.3047	12.5056	12.092	12.2645	11.8456	12.068	11.2238	12.4442	11.7845	12.7331	11.8711	12.101	12.9018	12.8462	13.1816	12.1259	12.4649	11.3878	13.3665	11.8936	12.6154	11.9422	12.1494	11.8011	12.0345	12.6756	13.302	12.6716	12.7522	12.1239	12.0032	12.4148	11.3998	12.2195	11.5216	11.7373	11.4475	12.6732	12.2089	12.4333	12.9011	12.6289	12.1662	12.7812	11.9057	12.4329	12.6091	12.5291	12.0121	13.0054	12.1274	12.094	12.3132	12.9037	11.9259	12.2604	11.8655	11.7636	12.6767	11.9055	12.1817	12.7405	12.4498	12.3738	12.5435	13.1629	12.4372	11.5749	11.8192	12.5579	12.8454	12.3267	11.9752	10.4784	13.1523	13.3099	12.0212	11.5963	11.1256	12.5239	11.8076	11.7223	12.3556	11.8029	11.9331	11.8123	12.7118	11.9829	12.1675	Q12979	ABR	Active breakpoint cluster region-related protein	Q12979;P11274	ABR_HUMAN
12.306	12.4818	11.8961	11.9371	12.6846	11.821	10.7001	12.0713	11.1913	12.2199	12.1315	12.058	11.9878	12.11	11.8025	11.2263	12.7087	12.2397	10.7351	12.5457	11.9206	11.4178	11.7648	10.5974	12.858	10.0991	12.5921	12.375	12.8391	11.5675	NA	11.4898	10.8891	12.1347	11.6934	12.3589	11.6618	12.1425	10.9602	11.5454	12.3096	13.2077	12.0228	11.7379	11.2465	11.0037	10.6038	11.8232	12.5307	11.1355	11.8731	12.1882	12.027	12.7129	12.3962	12.538	12.0272	12.2191	12.4031	12.4085	12.8118	12.5153	11.469	11.3034	12.416	12.0046	12.3735	11.792	12.632	13.0699	11.7913	12.1677	11.4886	12.5489	10.9522	12.6367	10.8155	12.5907	11.7075	12.2684	NA	12.3862	11.1328	12.5455	12.3354	12.1453	11.552	12.0954	10.5299	13.1319	12.2109	10.7539	12.2639	11.9884	11.3474	11.537	12.9714	13.0661	11.402	12.0969	12.6099	12.6423	12.465	12.3834	Q12981	BNIP1	Vesicle transport protein SEC20	Q12981	SEC20_HUMAN
NA	NA	9.05808	NA	NA	NA	NA	9.65995	NA	NA	9.56723	NA	NA	8.31702	9.00778	NA	9.80029	9.98261	NA	NA	NA	NA	NA	9.67342	9.92467	NA	NA	NA	10.5962	NA	9.34228	NA	9.75985	10.3083	NA	NA	NA	9.03953	NA	NA	9.39179	10.429	NA	9.17344	NA	NA	9.75788	NA	NA	NA	8.53279	10.0485	NA	NA	8.54013	NA	10.4292	8.97561	NA	NA	9.8795	NA	9.71494	NA	NA	9.1794	NA	NA	9.44139	NA	NA	NA	NA	9.38282	8.68025	9.74395	NA	NA	8.8678	NA	NA	9.11335	NA	NA	10.4121	NA	NA	9.17458	NA	10.0651	10.2311	NA	NA	NA	NA	NA	9.28277	9.72536	NA	NA	10.1716	NA	8.07647	NA	Q12982	BNIP2	BCL2/adenovirus E1B 19 kDa protein-interacting protein 2	Q86WG3;Q12982	BNIP2_HUMAN
NA	NA	10.2266	NA	8.71622	NA	NA	NA	10.0215	9.51785	NA	NA	NA	NA	NA	10.0741	NA	NA	10.6093	10.7993	NA	14.1648	NA	10.2581	9.51263	NA	NA	8.72748	NA	NA	NA	9.78494	NA	NA	NA	8.61815	9.80815	NA	NA	9.10366	NA	8.5498	9.67232	NA	9.43147	NA	9.71669	10.0741	NA	NA	9.74438	9.22027	9.83794	NA	9.76873	NA	9.10346	NA	9.59625	NA	NA	10.8304	NA	10.5741	9.35274	9.57536	NA	NA	NA	NA	NA	NA	NA	9.47636	NA	NA	NA	NA	NA	9.93859	14.6208	NA	NA	10.3007	10.2441	NA	NA	9.72881	NA	8.91027	NA	NA	NA	9.10285	NA	NA	9.76896	NA	NA	9.75631	8.80549	9.95803	NA	10.4039	Q12983	BNIP3	BCL2/adenovirus E1B 19 kDa protein-interacting protein 3	Q12983;O60238	BNIP3_HUMAN
12.4002	12.2086	11.6707	12.097	11.7313	12.1523	12.4729	11.553	NA	12.5868	12.0419	11.7857	12.3584	11.433	11.3576	12.2471	11.9915	10.8801	12.0568	12.4132	11.8989	10.4773	11.6931	11.8531	12.0008	11.935	11.7707	12.1732	12.4218	11.4649	11.8664	11.9468	12.1122	11.7399	NA	12.0401	11.5112	11.944	11.1717	11.9451	12.2237	12.3351	11.9552	11.8942	NA	11.9191	NA	11.5523	11.6425	12.3743	11.4476	11.8774	11.8536	11.9117	12.7118	12.4879	12.5879	11.7684	12.191	10.7933	12.5771	10.8661	11.9921	10.6203	12.2817	12.332	11.9919	12.2126	11.5093	11.8484	11.629	NA	11.6302	12.1287	12.2777	12.4725	11.9094	12.3204	11.6506	11.4443	NA	11.8951	NA	11.2162	NA	12.4762	11.5013	11.694	13.2044	12.1987	12.0545	11.9626	12.4004	11.4621	12.3076	12.1085	12.0268	11.9414	NA	11.5056	12.3295	11.2137	12.246	12.0659	Q12996	CSTF3	Cleavage stimulation factor subunit 3	Q12996	CSTF3_HUMAN
14.2932	14.0909	13.6155	14.2283	13.9284	14.6392	14.3601	14.0934	15.1348	14.2193	14.8814	14.6605	14.937	13.9768	14.7252	14.8468	14.608	14.2553	14.8397	14.0034	13.9691	17.1665	14.7271	13.8849	14.052	14.1385	14.6699	14.3759	14.9409	14.3506	14.8354	14.646	13.9283	14.1104	13.5433	14.9239	14.414	14.2865	14.1008	14.3622	14.9908	13.9753	14.6747	13.8871	13.8628	14.1858	14.5483	14.4429	14.6162	14.052	14.2011	14.1978	15.0456	14.342	14.4142	14.4952	14.7146	14.7222	14.5633	14.5845	14.4537	14.7968	14.6806	14.6438	14.8408	14.6175	14.6494	14.1794	14.9227	14.6081	13.7437	14.5538	13.8966	14.1084	14.6286	14.4098	14.464	14.1971	14.6422	14.3089	14.4546	14.9764	14.8417	14.7932	13.3926	14.7084	14.4117	14.7846	14.1272	14.1911	14.3632	14.2942	14.7593	14.2837	14.7284	14.0386	14.5347	14.709	14.4753	14.2952	14.2705	14.8146	14.6776	14.5	Q13011	ECH1	Delta(3,5)-Delta(2,4)-dienoyl-CoA isomerase, mitochondrial	Q13011	ECH1_HUMAN
12.5938	12.6061	13.1495	12.8287	12.9119	12.8689	12.5256	12.2677	13.1819	12.5538	12.8148	12.7992	12.7768	12.7035	12.4846	12.4968	13.0726	12.6396	12.7463	12.469	12.3995	12.2318	13.0221	12.6476	13.1483	12.8352	12.8453	12.8599	12.4718	12.6062	11.9121	12.2264	12.3999	12.9875	12.7535	12.7391	12.4857	12.8449	12.4872	12.3498	12.8351	12.9438	12.9363	12.8438	12.3077	12.5339	12.4284	13.4181	12.5888	12.7666	12.4709	12.6343	12.8339	12.8081	12.7515	12.175	12.5839	13.0859	12.5788	12.8674	12.7267	12.5365	12.7386	12.848	13.1422	12.7044	12.754	12.4316	12.9652	11.7702	12.6227	12.6518	12.644	13.1649	12.4384	12.3934	12.4111	12.3531	13.1284	12.552	12.9402	13.0376	12.7002	11.9323	12.2078	12.256	12.3659	13.034	13.06	12.8167	12.3031	12.3589	12.4606	12.6814	12.4705	12.5949	12.5222	13.1436	12.6182	12.6665	12.7882	12.8848	12.6475	12.4412	Q13033	STRN3	Striatin-3	Q13033	STRN3_HUMAN
NA	NA	NA	NA	9.91643	NA	NA	NA	NA	11.2421	NA	NA	NA	10.0856	9.46554	NA	NA	NA	10.5438	9.38383	NA	NA	9.96155	NA	10.345	NA	11.3018	10.3325	10.6212	9.39525	NA	NA	NA	9.81287	NA	NA	9.11988	NA	NA	NA	11.0069	11.0075	9.87927	10.477	NA	NA	NA	NA	9.66625	NA	NA	NA	9.02116	NA	10.0679	10.7239	10.507	NA	10.2699	10.0795	9.74539	NA	10.3855	NA	9.77966	10.4154	NA	NA	10.308	NA	NA	NA	NA	11.0013	NA	10.3762	NA	9.25406	9.89307	NA	NA	10.7828	NA	10.5079	NA	NA	NA	NA	NA	11.7959	10.5357	NA	10.8967	NA	NA	NA	10.6188	10.6036	NA	NA	10.532	NA	NA	NA	Q13042	CDC16	Cell division cycle protein 16 homolog	Q13042	CDC16_HUMAN
12.6175	12.8	12.7745	12.9165	13.1552	13.3457	10.9213	12.4196	12.8319	13.737	13.3145	13.1835	13.2358	13.1216	12.7799	12.3377	12.5708	12.3417	13.1799	13.0119	12.7047	12.1779	12.748	12.9096	13.5701	12.4606	13.7484	13.6077	14.5823	13.133	12.3861	13.0338	12.7471	12.3361	12.7172	14.1195	12.7839	13.3114	12.8535	12.4635	13.3496	13.5959	13.0763	12.9675	11.2549	12.1669	13.2576	12.7708	12.2667	13.4541	13.0385	12.2507	13.7134	12.4394	13.9938	14.7049	13.6993	12.8527	13.4032	12.4389	13.4527	12.8845	12.8169	12.4564	14.0699	12.4788	13.7951	12.3914	13.7151	13.8431	13.1186	12.0575	12.1087	13.1488	12.2578	14.0937	12.9325	13.6282	13.0562	13.5056	NA	12.9961	12.8101	12.1683	13.5276	13.7778	12.679	13.0602	NA	13.3776	13.8877	11.9096	13.0423	13.3908	13.1642	11.9274	13.8483	13.8525	12.2311	13.2535	13.2751	13.3428	12.4752	13.0335	Q13043	STK4	Serine/threonine-protein kinase 4	Q13043	STK4_HUMAN
12.3287	11.9894	12.8357	13.454	12.4844	12.5199	12.9929	12.5836	12.9194	12.9812	12.7425	12.8082	13.0676	13.2683	13.1943	12.7283	13.1608	12.429	12.9193	12.8294	12.6238	12.2477	12.7009	12.335	13.3887	12.0747	12.932	12.8391	13.8542	13.0204	12.6651	12.7932	12.759	13.5943	12.8423	12.9354	12.8765	12.9782	12.4541	13.1274	13.1783	13.6172	12.978	13.2194	11.9249	13.0453	12.9002	12.3159	13.2484	12.92	12.7649	13.0241	13.1251	12.8502	13.1183	13.8131	12.8558	12.5984	13.2717	12.6793	12.8035	13.3027	12.9507	12.7335	13.2769	12.9576	13.1371	12.5855	13.304	13.5774	12.8906	12.8442	12.583	13.1766	12.6959	13.3402	13.1251	13.4194	13.2001	12.9598	12.4446	12.8905	13.1741	13.0051	12.7377	13.4037	12.5689	13.0924	12.6338	13.7099	13.5286	12.4098	13.2247	12.7264	12.1731	13.0405	13.238	13.3091	12.6676	13.4697	13.0391	13.2422	13.1229	13.0567	Q13045	FLII	Protein flightless-1 homolog	Q13045	FLII_HUMAN
NA	10.1394	NA	9.93302	NA	NA	NA	9.77133	NA	NA	10.1576	NA	NA	NA	10.2629	9.83948	NA	NA	NA	10.4413	9.87764	NA	NA	9.73283	9.58657	10.2043	NA	10.2439	10.5476	8.8549	NA	NA	NA	10.1957	NA	10.2904	NA	9.316	NA	10.1697	NA	10.6962	NA	10.2877	NA	NA	10.5411	NA	9.73192	NA	9.27693	NA	NA	NA	NA	10.1517	10.8739	9.56298	NA	NA	10.8396	10.3965	NA	NA	10.1945	9.22561	9.73923	9.51641	9.70943	NA	NA	NA	NA	10.6702	NA	NA	NA	10.1171	10.3762	10.1066	NA	NA	NA	NA	NA	NA	NA	NA	9.31521	9.08722	NA	NA	NA	NA	NA	NA	10.2164	NA	NA	9.6763	10.8061	NA	10.6899	10.5846	Q13049	TRIM32	E3 ubiquitin-protein ligase TRIM32	Q13049	TRI32_HUMAN
13.0748	12.7162	12.3006	13.0082	13.0874	13.1775	12.7212	13.0527	12.7105	13.0581	12.9104	13.3152	13.2263	12.7254	12.7216	13.2144	12.7805	13.3935	13.0532	12.6358	12.8385	13.5797	13.3603	12.6395	13.0874	12.9882	13.1141	13.1818	13.1978	12.993	13.2639	13.3049	13.4528	12.7438	12.3748	13.4132	12.8422	12.7914	12.4874	13.4942	13.3239	13.1838	12.8714	12.8701	13.592	12.9117	13.1193	12.9401	12.9397	13.1996	13.3048	13.1896	13.0802	13.2077	12.7042	13.3367	12.8649	13.2006	13.1875	13.3904	13.2993	11.9965	12.9453	12.9955	12.9367	13.0445	13.3472	13.4884	13.2505	13.2059	13.0062	13.04	13.3356	12.9887	12.7399	13.2079	12.8971	12.7662	12.8656	13.1614	14.8396	13.3652	13.7186	12.928	13.3855	13.5203	13.2048	12.6743	13.2406	12.763	12.9614	13.1431	13.3193	13.2756	12.3583	12.9036	13.0331	13.0186	13.0635	12.7944	12.5385	13.4327	12.9668	13.1646	Q13057	COASY	Bifunctional coenzyme A synthase	Q13057	COASY_HUMAN
NA	NA	NA	NA	10.8415	NA	NA	9.94104	NA	NA	NA	NA	NA	NA	NA	NA	NA	NA	NA	NA	NA	NA	NA	NA	10.3991	NA	NA	10.5634	10.5651	10.2486	NA	9.61321	NA	NA	NA	8.82085	NA	NA	NA	NA	NA	11.4152	NA	10.026	NA	NA	NA	NA	NA	NA	NA	NA	NA	NA	10.3648	10.368	NA	NA	NA	NA	NA	NA	NA	NA	9.45086	NA	NA	NA	10.866	NA	NA	NA	NA	10.7899	NA	10.7453	NA	10.2088	10.3466	11.0258	NA	NA	NA	NA	11.1975	10.3588	NA	NA	NA	11.1039	10.661	NA	NA	NA	NA	NA	10.071	11.0808	NA	10.8349	10.8268	NA	NA	NA	Q13075	NAIP	Baculoviral IAP repeat-containing protein 1	Q13075	BIRC1_HUMAN
NA	NA	NA	NA	NA	NA	NA	NA	NA	9.35541	7.70466	NA	NA	8.67485	9.36106	NA	7.59846	NA	NA	NA	NA	NA	NA	NA	NA	NA	8.40793	NA	10.4511	NA	NA	NA	NA	NA	NA	8.02652	NA	NA	NA	NA	10.3811	7.94426	9.81087	NA	NA	NA	NA	NA	NA	NA	NA	NA	9.28722	NA	8.56565	9.9579	NA	8.06676	NA	NA	NA	NA	NA	NA	9.33682	NA	NA	NA	NA	NA	NA	NA	NA	NA	NA	9.95324	NA	NA	9.06356	NA	8.66111	NA	NA	NA	NA	NA	NA	NA	NA	NA	NA	NA	NA	NA	NA	NA	9.37228	8.97289	NA	NA	6.69505	NA	NA	NA	Q13077	TRAF1	TNF receptor-associated factor 1	Q13077	TRAF1_HUMAN
11.7117	10.8664	11.706	10.9052	11.3309	10.0778	10.343	10.941	10.4439	10.9587	10.3731	11.7246	11.204	11.9632	11.5733	NA	12.5892	11.2381	12.4664	10.4529	11.5644	12.9111	11.7569	10.3116	10.3853	10.6399	10.5643	11.4473	11.5371	10.2323	9.58664	11.6789	10.7033	10.9715	10.3405	11.6327	10.3634	10.8123	NA	10.4412	12.0278	11.7914	10.6692	11.4112	NA	NA	10.1805	9.52949	11.1721	9.89816	10.8289	11.1115	11.2452	11.3475	11.3181	11.6371	11.4324	10.8477	11.3326	11.1775	11.6688	10.9134	11.3765	10.9502	11.169	12.264	NA	NA	11.7857	11.3021	NA	11.26	10.5981	11.5432	11.6844	11.8756	11.1235	10.2415	11.8909	10.7025	11.4458	11.4363	10.913	11.4776	NA	12.158	10.7018	NA	8.7242	11.9347	11.2934	10.5998	10.4141	11.6225	9.66131	NA	11.2127	11.1164	11.1983	NA	12.0675	10.502	10.5852	11.2716	Q13084	MRPL28	39S ribosomal protein L28, mitochondrial	Q13084	RM28_HUMAN
NA	11.8067	NA	12.1927	11.8333	NA	11.8274	12.0805	12.3101	11.7411	12.6749	12.1591	12.0115	12.4219	12.4098	12.4734	12.6967	11.7499	12.2687	12.3328	11.2216	12.7562	12.2774	11.7998	12.1678	11.6244	11.5316	12.1274	12.0296	12.1196	11.6058	NA	12.4638	10.8507	11.3742	11.5273	11.8566	11.7125	11.8008	11.8654	11.8938	12.4722	12.1822	11.5147	12.1443	12.0991	11.8587	NA	11.7088	12.2987	11.3953	NA	12.4746	11.117	12.1027	11.8918	12.4418	11.9357	11.4259	12.5174	12.0079	12.5033	12.1355	12.0075	12.2708	12.5217	12.0294	11.9965	11.7081	12.0653	11.9553	12.9944	12.1688	11.93	12.1113	12.3144	11.7424	11.8743	11.8918	12.8247	13.6064	11.7559	12.3259	11.6839	12.342	NA	12.0815	12.3249	11.7641	12.3145	12.0261	12.0438	11.393	11.5771	11.5947	12.3647	12.1187	11.6342	11.8826	12.5019	12.6592	12.086	12.0958	12.3467	Q13085	ACACA	Acetyl-CoA carboxylase 1	Q13085	ACACA_HUMAN
12.2239	12.3001	11.0461	11.6462	12.5852	12.3865	11.7142	11.7512	11.7756	12.2483	12.1866	11.7585	12.566	11.8755	12.1097	11.571	11.6169	10.9395	12.3318	11.1975	11.0077	NA	11.145	11.9625	13.1497	11.1977	13.3006	13.5042	14.4883	12.295	11.3604	12.2153	10.6813	12.1255	10.9347	12.9064	11.8747	11.4281	11.752	11.1547	13.6241	13.6935	11.6599	12.0158	11.4071	10.7129	12.1624	11.2793	10.747	12.112	11.4359	NA	13.2701	11.9584	12.7264	14.7311	12.9894	11.427	12.5825	10.4744	12.8252	12.2887	11.6256	11.8731	13.5805	10.9457	12.488	10.7909	13.5034	13.1544	12.2698	12.0849	NA	12.699	11.7196	14.4817	12.3409	12.9837	12.0228	12.412	NA	11.2122	11.1175	11.104	11.0087	13.906	10.7773	12.7843	NA	13.8354	13.7735	10.7787	11.9262	11.5886	13.0118	10.9924	12.6136	13.5452	11.2584	12.1023	12.7962	12.1133	11.8432	12.1696	Q13094	LCP2	Lymphocyte cytosolic protein 2	Q13094	LCP2_HUMAN
12.9163	12.6442	12.6472	12.752	12.7792	12.6463	12.3797	12.874	12.2619	13.0607	12.9518	12.9743	12.684	13.2845	12.8764	12.6281	12.7253	13.0455	12.8222	12.8456	12.5281	12.2072	12.8167	12.4732	13.2636	12.7383	12.5237	13.1421	13.074	12.817	12.6451	12.4527	12.8232	12.9495	12.7433	13.0197	12.9346	12.6528	12.34	12.437	13.0921	13.2543	12.9363	12.7311	12.5857	12.4075	12.9072	12.1405	12.5215	12.4572	12.6536	12.5441	12.5802	12.8118	13.0165	13.0944	12.9284	12.7337	12.8557	13.1106	13.3005	12.8716	12.9116	12.592	13.1484	12.8551	13.3052	13.1393	12.8711	12.9123	12.5393	12.5431	12.5391	13.152	12.9121	13.0267	12.1933	13.0269	13.1287	13.1745	11.4214	13.0091	12.5231	12.4002	12.8782	12.6144	13.0307	13.0297	12.4677	13.0725	12.8562	12.891	13.0313	12.7537	12.7206	12.2222	13.45	13.1385	12.779	12.9299	13.1891	13.041	13.1689	13.0702	Q13098	GPS1	COP9 signalosome complex subunit 1	Q13098	CSN1_HUMAN
NA	NA	NA	NA	NA	NA	NA	NA	NA	NA	NA	NA	NA	NA	NA	NA	NA	NA	NA	NA	NA	NA	NA	NA	NA	NA	NA	NA	NA	NA	NA	NA	NA	NA	NA	8.76441	NA	NA	NA	NA	NA	NA	NA	NA	NA	NA	NA	NA	NA	NA	NA	NA	NA	NA	NA	NA	NA	NA	NA	NA	NA	NA	NA	NA	NA	NA	NA	NA	NA	NA	NA	NA	NA	NA	NA	NA	NA	NA	NA	NA	NA	NA	NA	NA	NA	NA	NA	NA	NA	NA	NA	NA	NA	NA	NA	NA	NA	NA	NA	NA	NA	NA	NA	NA	Q13099	IFT88	Intraflagellar transport protein 88 homolog	Q13099	IFT88_HUMAN
11.8572	11.0162	10.7279	11.1802	11.6216	11.6598	NA	11.3303	11.4231	11.6277	11.9455	11.0948	12.3184	11.8239	10.7494	11.9616	11.6373	10.9259	11.3735	11.0747	NA	NA	10.5573	10.7934	11.8398	11.7963	12.1927	11.7427	11.9528	10.9357	11.6108	11.7716	11.7736	11.366	10.5311	NA	11.7244	10.6329	10.8501	11.7682	11.5076	11.4035	11.3282	10.9688	10.8779	10.5564	10.4373	11.0738	11.487	11.9471	10.8899	11.3849	11.5681	11.3057	11.8485	12.2077	11.5379	NA	11.3268	10.861	NA	11.5449	10.9899	11.6115	11.5211	11.1823	11.4903	10.738	11.5429	10.7972	11.3617	11.9944	10.8925	12.1302	10.8707	11.7808	11.4935	11.8996	10.895	10.2612	NA	10.6284	10.9907	11.5074	NA	11.5275	10.5948	11.4243	11.6233	12.0891	11.9021	12.076	10.8794	10.9639	10.9993	NA	11.5012	11.4289	10.714	11.3854	11.8096	NA	11.0224	11.3848	Q13107	USP4	Ubiquitin carboxyl-terminal hydrolase 4	Q13107	UBP4_HUMAN
11.7843	11.7216	10.7806	11.9896	11.6235	11.5674	12.4777	11.8215	11.6001	11.5377	11.774	11.7063	11.8388	11.5379	12.4369	11.541	11.8015	12.4226	12.2022	10.7575	11.1071	11.0597	11.6179	11.6556	12.1973	11.3879	11.8657	12.7955	12.2756	11.7723	11.1096	12.0727	11.7941	11.3309	10.9238	11.9046	11.7013	11.2502	11.2606	11.4507	11.9405	12.103	11.649	12.0068	11.9489	11.5244	11.9623	11.7649	12.1568	12.0783	11.7503	11.0665	12.2574	12.0599	11.4207	12.7266	11.7655	11.5903	11.7295	11.6167	12.1214	12.0375	11.6973	11.5411	12.2929	12.3842	11.3864	12.2178	11.8782	11.7297	11.4457	12.4496	11.6178	11.6679	12.0849	12.0351	11.2345	11.8371	11.6909	11.2676	11.6588	12.1632	11.7948	11.4894	11.835	12.2698	11.7931	12.1453	11.599	12.2081	12.0844	11.7127	11.7446	11.5918	11.9654	11.9908	11.6049	11.6911	11.3711	11.3874	11.6883	12.3149	12.2203	12.3721	Q13123	IK	Protein Red	Q13123	RED_HUMAN
12.0396	12.348	12.5251	12.5368	11.7796	12.385	11.6873	12.2573	11.5134	12.3489	12.5868	11.9373	12.5185	12.6388	12.2246	12.4611	12.4731	12.5351	12.2724	12.866	11.6952	13.5555	12.3797	12.2631	12.1611	11.9629	11.8553	12.6412	12.5296	12.2219	11.2301	12.4947	11.7894	12.6656	12.4363	12.056	11.439	11.8768	11.749	11.8493	12.4031	12.0119	11.7615	12.4339	12.8166	12.1924	12.4962	11.8534	12.1009	11.8239	12.4028	12.0274	11.9843	12.2128	12.2531	12.4751	11.8404	12.2888	12.6156	11.5827	12.5994	11.6187	12.6811	11.9785	12.6683	12.2286	12.2358	12.6106	11.6143	12.5024	12.2825	11.9479	12.088	12.2026	12.4834	12.7107	11.6145	12.4235	12.0598	12.5972	14.7338	12.0346	12.0613	12.0458	12.2638	12.4164	12.0566	12.1687	11.739	12.6944	12.53	11.1275	11.8616	12.3473	11.8838	12.201	12.4295	12.1709	11.7829	11.6248	12.0982	12.4012	11.9244	12.1217	Q13126	MTAP	S-methyl-5'-thioadenosine phosphorylase	Q13126	MTAP_HUMAN
13.5183	13.344	13.8065	13.8884	13.6473	13.7057	13.572	13.4521	13.6981	13.8669	13.8737	13.7281	13.8909	13.7091	13.8977	13.8507	13.711	13.5484	13.9233	13.708	13.4592	12.722	13.6871	13.6132	14.3021	13.4194	13.3312	13.9112	13.8959	13.8183	13.2514	13.9712	13.4662	13.8402	13.6614	13.7016	13.9897	14.0845	13.6812	13.3224	13.6461	14.2511	13.6035	13.666	13.2768	14.0383	13.4986	13.4819	13.6142	13.6902	13.6592	13.5329	14.0234	13.9489	14.0337	13.7441	14.1583	13.8785	13.9064	13.9079	13.6626	13.8748	13.9165	13.5003	13.7719	13.8518	13.8123	13.4678	13.8358	13.6919	13.4488	13.6486	13.5972	14.0454	13.4474	13.5763	13.8398	13.8806	13.9853	13.9458	13.2894	14.1102	13.8421	13.7171	14.136	13.9898	13.9864	14.0047	13.7585	14.351	14.1492	13.3104	13.6069	13.7581	13.8492	13.7352	14.2281	13.9978	13.6679	14.1571	13.9937	13.8822	13.7433	13.953	Q13131	PRKAA1	5'-AMP-activated protein kinase catalytic subunit alpha-1	Q13131	AAPK1_HUMAN
12.7423	11.592	12.1263	12.9149	12.7021	12.8315	12.6988	12.4282	12.9513	12.9958	12.2857	12.6656	13.6841	12.5495	12.925	12.559	12.8267	12.8578	13.2085	12.8171	12.6571	12.3528	12.8729	12.3705	12.9092	12.5177	12.9323	12.4315	12.2738	12.3077	12.4602	13.0806	12.7415	12.5639	12.5493	12.6539	12.2368	12.1729	12.3124	13.4217	12.8223	12.7893	12.218	12.6901	12.1029	13.5978	12.2625	12.6065	12.2767	NA	12.5705	11.8196	12.817	12.68	12.4595	11.9718	12.9477	12.7395	12.4716	12.9112	12.5786	13.1975	13.0588	12.461	12.7946	12.8843	12.9105	12.5545	12.9336	12.8778	12.9407	12.3306	12.8265	12.8016	12.0961	12.4969	12.218	12.5414	12.8161	12.632	NA	12.1195	12.3894	13.1103	12.7366	12.7525	12.0644	12.2622	11.9738	12.8002	12.783	12.6898	12.7154	12.139	12.3009	NA	12.5353	12.4118	12.4643	12.7483	12.9452	12.7319	12.6684	12.6407	Q13136	PPFIA1	Liprin-alpha-1	Q13136	LIPA1_HUMAN
11.8934	11.9873	NA	12.3247	11.7621	11.2609	NA	11.5925	NA	12.4886	12.8834	NA	11.9115	12.208	12.0904	NA	12.6877	NA	11.7985	12.2598	10.2219	NA	NA	NA	12.7548	11.1383	11.5999	12.2412	13.0246	11.9273	12.0133	12.7636	NA	11.7531	12.1154	12.3932	NA	12.1682	11.2711	12.0089	12.025	12.7165	12.1644	NA	NA	NA	11.7921	NA	NA	NA	12.4368	12.6856	12.5126	NA	12.4358	12.2011	11.8885	11.8044	12.0467	NA	11.7488	12.3644	11.6848	11.3551	12.0963	12.2286	12.6307	11.7254	NA	12.072	12.2844	12.0339	NA	12.6531	NA	12.5706	11.5162	13.1637	12.5872	11.6511	12.8051	12.3175	12.3673	NA	11.4916	12.206	NA	12.3111	NA	12.7074	11.9146	11.4404	12.5634	NA	NA	12.5963	12.0987	12.8088	12.1548	12.574	12.7922	11.9218	12.2548	12.2291	Q13144	EIF2B5	Translation initiation factor eIF-2B subunit epsilon	Q13144	EI2BE_HUMAN
13.356	13.1878	12.4794	13.5136	13.1827	12.8514	13.0515	13.3543	13.3896	13.0308	13.5858	13.7282	13.1888	13.5513	13.4749	13.1435	13.5791	13.157	13.5958	13.0103	12.9344	13.2557	12.5947	13.0274	13.8687	13.0673	13.4245	13.976	13.3496	13.1478	13.0473	13.2576	13.1219	13.2532	12.6922	13.61	13.3398	13.47	12.9427	13.1924	13.5892	13.9132	13.3	13.7552	13.1339	13.6864	13.0936	13.5018	13.6174	12.7617	13.4672	13.186	13.8444	13.2975	13.461	13.7349	13.2189	13.2753	13.159	13.0168	13.8368	12.5319	13.6094	13.0292	13.7114	13.839	12.9767	13.5957	13.1762	12.9735	13.1907	13.2208	12.7049	13.3515	13.7146	13.5235	12.9338	13.3857	12.907	12.7336	12.7275	13.6974	12.1856	13.4957	13.2995	13.5494	13.2194	13.2257	12.7136	13.7001	13.497	12.8433	13.4332	12.856	13.2728	13.3672	13.3836	12.9119	13.227	13.2293	13.3642	13.4028	13.3986	13.8125	Q13148	TARDBP	TAR DNA-binding protein 43	Q13148	TADBP_HUMAN
13.5316	13.924	12.8164	13.5983	13.6971	13.8779	13.5735	13.7701	13.3134	13.0852	13.6328	13.436	13.3616	14.012	13.8166	13.6545	14.3157	14.0409	13.5092	13.2747	13.8433	13.2977	13.6724	13.7134	14.0839	13.8332	14.002	14.4866	13.4062	13.8016	13.2735	13.7384	13.8929	13.4893	13.2116	13.7231	13.9169	13.5603	13.8237	13.287	13.9869	14.4422	13.5314	13.6154	13.5679	14.0701	13.7392	13.4386	14.0658	13.4005	13.789	13.6278	14.0542	13.8506	13.2837	13.971	13.8137	13.2816	13.9041	13.7529	14.595	13.6456	13.8652	13.7803	14.1942	14.4284	13.4657	14.2417	13.8203	13.6615	13.41	13.7551	13.5238	13.5367	13.2955	13.6981	13.6683	13.2642	13.1917	13.6979	13.4397	13.5792	13.3995	13.2525	13.2912	13.8384	13.6568	13.7441	13.7125	14.1256	13.8701	13.6691	13.9427	13.6015	13.6834	14.1083	13.3416	13.3263	13.5422	13.553	14.0618	13.7682	14.2227	13.9191	Q13151	HNRNPA0	Heterogeneous nuclear ribonucleoprotein A0	Q13151	ROA0_HUMAN
12.8883	12.6058	12.9055	12.8325	12.5567	12.451	11.3084	12.1124	12.4962	13.7621	13.059	12.3915	13.5394	12.8869	11.8993	12.6133	12.5216	13.0798	13.1112	12.6783	12.2314	12.8713	13.1648	11.6644	12.8052	11.3202	13.2325	12.7011	13.021	12.3307	12.1542	12.832	12.4481	13.1189	13.2296	12.7518	12.5439	11.8804	13.0647	12.771	12.9559	12.9583	12.6605	13.041	12.1664	11.6385	12.7234	11.9007	11.9215	13.6351	13.0079	12.0956	12.1973	11.4385	13.5144	13.841	12.7108	12.5412	12.4316	12.4308	13.0369	13.8081	12.0378	11.7011	12.9651	12.6563	13.205	12.2396	12.5037	13.2358	13.3402	11.6348	12.4367	13.474	12.3187	13.6133	11.6165	13.1858	12.4009	12.5058	NA	12.7383	12.5271	12.7686	12.3592	12.4902	12.4617	13.4027	11.1677	12.4381	13.1141	12.6389	12.8187	11.7707	12.4379	NA	13.1107	13.6195	12.1979	13.4348	13.3916	12.3291	12.2546	11.4426	Q13153	PAK1	Serine/threonine-protein kinase PAK 1	Q13153	PAK1_HUMAN
13.0311	12.9591	13.0307	13.3799	13.08	13.0308	12.8262	12.6573	12.6317	13.1766	13.2273	13.4078	13.2126	12.8996	13.0093	12.1875	13.3543	13.1002	13.3623	12.9537	12.6678	12.6567	12.9868	12.2122	13.2116	11.9901	12.2973	12.9916	13.8714	12.6667	12.2969	13.2005	12.6935	12.9803	12.4096	13.1478	12.775	12.6765	12.7762	13.4827	13.203	13.6661	12.698	12.9043	12.6924	12.1779	12.655	12.2284	12.3896	11.9534	13.1381	12.2158	13.1423	13.0495	13.1142	13.5487	13.1129	13.061	13.1448	12.7561	12.7784	13.8487	12.4369	12.6012	13.2009	12.9911	13.2043	12.6468	13.4788	12.6019	12.5922	12.1348	12.4542	12.935	12.4412	13.3195	13.0632	13.6717	13.1916	12.8753	13.0702	12.7004	12.8762	13.0588	13.4743	13.143	12.5262	13.0997	11.629	13.4289	12.4342	12.5898	13.4351	12.3104	13.3347	12.3533	13.5336	13.4174	12.8054	12.4789	13.3131	13.1707	13.1303	12.533	Q13155	AIMP2	Aminoacyl tRNA synthase complex-interacting multifunctional protein 2	Q13155	AIMP2_HUMAN
13.2472	12.9797	13.2641	13.3819	14.055	12.9901	12.9398	12.9592	13.2421	15.8372	15.5557	13.3003	13.4268	13.4349	12.8735	13.0505	13.845	12.5732	13.5235	14.1534	12.5935	14.022	12.7694	12.7542	14.7297	12.8113	13.0733	12.9929	14.6024	13.0336	12.6849	13.2462	13.0778	13.0274	13.1991	15.4473	12.7759	12.913	12.9395	13.3122	14.4202	14.6657	13.3476	13.3701	12.9269	13.1932	12.8619	12.8206	12.9802	12.8317	13.0173	13.0756	13.0649	12.9451	15.8562	14.8647	13.0917	13.096	14.3733	12.8149	13.1621	12.8692	13.1434	12.8794	13.0124	13.464	15.825	13.4899	14.0642	12.3376	13.2715	12.9534	13.0934	14.2461	12.5105	15.139	12.8702	15.9134	13.3289	14.2301	15.4391	12.8197	12.4773	13.3286	14.2465	13.0343	12.9071	13.0599	13.061	14.6431	13.3312	12.939	13.266	13.06	12.7064	12.6695	15.919	16.4625	13.162	14.1284	14.771	14.3457	14.0006	13.994	Q13162	PRDX4	Peroxiredoxin-4	Q13162	PRDX4_HUMAN
NA	8.83308	9.54954	9.7372	NA	NA	NA	9.26933	10.5133	9.37954	9.70915	9.86829	9.90964	8.95692	8.80683	8.05388	NA	NA	7.39937	9.73275	9.68645	NA	10.1174	9.06538	10.114	9.61755	NA	9.8883	9.05495	NA	10.0056	NA	9.06472	8.79951	9.58407	9.45927	10.2548	8.77876	9.15418	9.48179	7.43721	10.8112	9.41716	9.24136	NA	NA	NA	NA	8.16619	10.0813	9.97114	NA	9.21331	9.7515	NA	9.2271	NA	8.57105	9.6366	10.1876	9.01513	NA	NA	9.47721	9.7104	9.2483	8.57357	9.46655	9.14774	NA	NA	NA	8.78306	NA	NA	9.29626	10.4573	9.23935	9.14628	10.5473	NA	NA	NA	8.85805	NA	NA	NA	NA	NA	9.77339	8.81961	8.44637	9.70213	NA	NA	NA	9.77926	9.81574	NA	9.97324	9.97456	9.52786	10.8149	9.43552	Q13164	MAPK7	Mitogen-activated protein kinase 7	Q13164	MK07_HUMAN
12.7602	12.051	12.6051	12.3705	12.4394	12.5505	13.1529	12.3519	11.5015	13.2382	12.5469	12.6708	13.0076	12.4526	12.4696	12.717	11.5352	11.8387	13.0227	12.4478	12.3966	11.7638	12.2666	12.0404	13.4693	12.0641	12.4422	12.5194	13.3224	12.7177	12.3497	12.8391	12.3867	12.3979	12.5798	13.0194	12.1891	12.7882	12.4413	12.0141	12.9317	13.6242	12.5928	12.7058	12.0782	12.0621	12.4932	12.5177	11.8263	12.8785	12.4623	11.6257	12.3655	11.5367	13.2115	13.5265	12.3754	12.7966	12.8786	12.6673	12.5145	13.0375	12.285	12.4518	13.1067	11.7525	13.1105	12.2172	12.1816	12.6918	12.6175	12.1897	12.2885	13.2005	12.1288	12.8885	12.6505	12.9475	12.7144	12.7743	11.2361	12.8496	11.8892	12.0839	12.6169	12.9573	12.1219	12.5721	11.4392	13.4397	13.2747	12.2625	12.3522	11.605	12.4359	12.4041	13.3606	13.1976	12.4185	13.165	13.2698	12.229	12.1867	12.8499	Q13177	PAK2	Serine/threonine-protein kinase PAK 2	Q13177	PAK2_HUMAN
12.7594	12.5966	12.7454	13.1464	12.0399	12.8922	12.7889	12.4764	12.5736	12.6518	13.3302	12.2554	12.4546	13.5842	12.9084	12.8271	12.9481	12.8247	12.9752	12.0692	12.5569	11.9237	13.0487	12.6066	13.1362	11.4615	12.7329	13.0922	13.1925	12.8834	12.5733	12.9117	12.5043	12.9776	12.5881	12.743	13.0341	12.6936	12.9231	12.808	12.9555	13.3224	12.53	13.0865	11.7391	13.2292	12.7535	12.5022	12.0562	12.9927	13.0706	12.6513	13.2032	12.8493	13.3688	13.9339	13.1292	13.0278	12.767	12.8089	12.9038	12.5468	12.1977	NA	13.2521	13.1711	12.5849	12.3025	13.2046	13.3339	12.0863	12.7196	12.2322	12.4021	12.6722	13.5436	11.7333	12.9897	12.959	12.7322	NA	12.6594	13.0625	12.6962	12.7467	12.6434	12.9899	12.8414	13.5277	13.3188	13.6003	12.8672	13.1264	12.3786	12.9905	13.0902	12.911	13.2023	12.6839	13.0307	13.8421	12.9014	13.1009	12.8885	Q13185	CBX3	Chromobox protein homolog 3	Q13185	CBX3_HUMAN
11.2176	11.4386	11.3608	11.6457	11.9529	11.7721	11.1248	11.879	11.5457	11.6334	11.4733	12.1966	11.5401	11.9868	11	11.3073	11.999	12.0737	12.1815	11.7565	11.5918	NA	11.9292	10.6581	12.443	11.059	11.1436	11.6291	11.5964	12.1492	10.8672	11.4593	11.6408	11.8479	11.1601	11.4701	12.0972	12.0354	11.5949	11.6772	11.6765	12.3267	12.1199	11.5909	10.936	10.309	10.8166	12.2806	10.7303	12.1334	11.6894	NA	11.7173	11.4728	11.0348	11.1122	11.2018	11.8694	10.9236	11.4768	11.8405	12.042	12.059	NA	11.647	11.248	12.2516	11.569	12.3545	10.6648	NA	12.1156	11.9268	11.8676	11.9361	10.8753	11.1815	10.6487	12.4172	11.4416	12.0932	11.6647	10.2833	10.5697	NA	11.8404	11.7837	10.6063	NA	12.2613	10.9299	11.8766	11.883	NA	NA	10.9892	11.3515	12.0117	11.0666	10.9525	11.7054	11.206	12.1865	11.6173	Q13188	STK3	Serine/threonine-protein kinase 3	Q13188	STK3_HUMAN
11.5629	11.136	11.9052	11.9956	12.5748	12.649	13.0325	11.9878	11.6562	12.7913	13.0322	11.9122	12.6805	12.2449	11.134	11.7563	12.6033	11.7897	12.3402	12.8006	12.0211	11.2963	12.23	11.8655	13.148	10.1681	12.6235	12.7846	12.4467	11.2656	12.2738	12.1986	11.6104	12.7766	11.8677	12.9047	12.1797	12.1649	10.7388	12.323	12.3333	13.1015	11.8473	12.0939	10.989	12.0276	12.409	12.424	11.9062	12.4602	12.3125	12.1336	12.5603	10.9408	13.3959	12.7283	12.0973	11.5793	12.5316	12.1558	11.5661	11.9838	12.2276	12.0336	12.1534	12.5785	13.4626	12.4158	12.6621	12.2608	11.9162	11.514	12.0359	12.8231	11.7297	12.9925	11.2766	12.8668	12.1324	12.8262	12.0965	12.522	11.6323	12.1686	13.0603	12.0209	11.2699	11.8951	11.5245	13.5485	11.9552	11.5775	12.2755	11.9332	11.7011	12.0856	13.6041	13.3779	12.0094	12.8049	13.1527	12.7969	11.9949	12.6663	Q13190	STX5	Syntaxin-5	Q13190	STX5_HUMAN
NA	NA	NA	NA	10.2432	NA	NA	NA	NA	NA	NA	NA	NA	NA	NA	NA	NA	NA	NA	NA	NA	NA	NA	NA	NA	NA	NA	NA	NA	10.5513	10.347	NA	9.9949	NA	NA	NA	NA	NA	NA	9.47129	11.2744	NA	NA	NA	NA	NA	NA	NA	NA	NA	NA	NA	NA	NA	NA	10.9838	NA	NA	NA	NA	NA	NA	NA	NA	NA	NA	NA	NA	NA	NA	NA	NA	NA	NA	NA	NA	NA	NA	NA	NA	NA	NA	NA	NA	NA	NA	NA	NA	NA	NA	NA	NA	NA	NA	NA	NA	NA	NA	NA	NA	NA	NA	NA	NA	Q13191	CBLB	E3 ubiquitin-protein ligase CBL-B	Q13191	CBLB_HUMAN
14.0572	13.0968	13.3874	13.4785	13.5968	13.6805	13.0771	12.9539	13.1476	14.0018	13.7141	13.5016	13.9128	13.7836	13.4249	13.15	13.0012	13.5669	13.3917	13.7785	13.0198	12.9857	13.6136	13.3836	14.0109	13.4955	13.5752	13.9056	14.1964	13.5646	13.1424	13.6562	13.3403	13.4743	13.4699	14.106	13.6814	13.5042	13.5284	13.4588	13.7721	14.3454	13.436	13.6313	13.2854	12.8981	13.1469	13.3555	13.1344	13.3327	13.6969	13.5343	12.976	13.6334	14.1418	14.1761	13.3265	13.4182	13.8926	13.5749	13.6866	13.3377	13.61	13.1864	13.9495	13.1897	14.1081	13.5783	13.8036	13.6505	13.3893	13.308	13.1381	14.2334	13.4812	14.1494	13.2534	14.1219	13.7441	13.8127	13.908	13.7453	13.4242	13.5498	13.8347	13.7626	13.7865	13.6172	13.4112	14.3114	13.8434	13.31	13.9655	13.443	13.2242	12.92	14.2137	14.0421	13.5411	14.301	14.3411	13.8868	13.8026	13.8527	Q13200	PSMD2	26S proteasome non-ATPase regulatory subunit 2	Q13200	PSMD2_HUMAN
13.2637	12.1545	11.2439	11.7078	10.8709	10.2945	10.9207	10.3078	14.2826	NA	10.4556	12.242	11.9959	10.6378	NA	10.4774	11.5917	8.59458	10.8715	NA	10.4925	9.63436	9.0514	11.8803	10.7268	8.81043	11.7132	10.8287	11.607	11.3203	12.229	11.0359	13.0173	11.6619	NA	11.7267	9.81672	12.0381	12.4981	12.146	12.1664	10.2091	11.0196	11.1575	10.3209	11.657	11.8451	10.7314	12.06	10.9028	NA	12.5871	12.0358	12.4216	NA	10.6106	11.5614	11.586	12.0127	11.7438	11.3199	11.6786	12.0875	11.0482	12.479	11.7067	NA	10.7403	10.7502	10.9992	12.215	13.189	NA	NA	10.0005	9.75346	12.818	9.89278	10.2465	NA	10.3655	NA	NA	9.52839	NA	9.85007	11.0063	11.8671	11.085	NA	12.6215	13.1269	12.2462	12.639	12.6267	12.9479	NA	NA	13.0274	NA	NA	11.6018	8.31129	11.5325	Q13201	MMRN1	Multimerin-1	Q13201	MMRN1_HUMAN
11.2665	NA	10.5583	11.2785	10.6336	NA	NA	10.6461	NA	10.9423	11.1135	10.4601	11.2078	11.2213	9.28324	11.1081	11.05	11.2786	10.7054	10.7633	NA	11.662	11.0607	10.6999	11.5992	11.2061	11.4584	11.6034	11.2439	10.8603	NA	NA	11.1749	10.9122	NA	NA	10.901	11.1931	NA	NA	11.0136	11.2743	10.9118	11.1324	10.2411	11.2056	9.29105	NA	NA	11.2046	9.9127	NA	11.3388	11.3038	11.6689	11.689	11.1405	10.7958	10.4547	10.9237	11.535	11.019	10.1821	11.6323	NA	11.8286	NA	9.98187	11.5501	NA	NA	10.6634	11.0502	10.471	10.1593	11.9833	NA	11.8412	10.9771	NA	NA	10.4677	NA	10.9584	NA	NA	10.8078	11.4797	NA	10.9875	11.3576	NA	NA	NA	NA	11.3645	11.1317	10.2191	NA	NA	11.8183	11.104	10.9751	11.8531	Q13206	DDX10	Probable ATP-dependent RNA helicase DDX10	Q13206	DDX10_HUMAN
11.5773	12.338	12.1767	10.955	13.0477	12.1198	NA	11.3426	NA	13.2693	13.5212	12.0323	12.2892	12.8679	11.9695	12.4809	12.3961	11.6211	12.0288	11.8799	NA	12.5422	12.4632	NA	13.3355	11.5112	NA	12.0437	12.6957	12.0882	11.8439	11.4819	13.0249	12.776	12.6649	13.3227	12.2231	12.6457	12.2286	NA	12.9237	13.057	12.0067	12.531	10.783	11.9235	12.4271	12.1673	12.0566	12.5386	12.2446	NA	12.115	12.0358	13.4335	12.5644	12.3543	12.3739	12.3999	12.364	12.2042	12.2794	12.361	11.7115	12.613	12.8946	13.6735	12.3968	12.4949	11.4443	12.1614	11.268	NA	12.9917	11.5663	13.1072	12.2152	13.6712	12.7962	12.418	NA	12.5157	11.6279	11.5555	12.286	12.1104	12.0492	12.3766	NA	13.2775	12.4151	11.9193	NA	11.5789	11.6614	12.3459	13.809	13.6889	12.4704	12.6468	12.9883	12.9074	12.0411	13.1773	Q13217	DNAJC3	DnaJ homolog subfamily C member 3	Q13217	DNJC3_HUMAN
NA	10.5052	10.8587	9.93685	NA	11.1115	10.4825	10.745	NA	NA	NA	10.2395	10.9128	10.4098	10.0384	10.7199	NA	11.1611	10.9785	NA	10.7515	10.6784	11.6721	9.62912	NA	12.3368	NA	NA	NA	NA	9.22589	10.6977	11.3827	8.10402	10.6388	NA	NA	9.88359	10.0022	10.8394	NA	NA	9.55247	NA	10.9571	NA	10.4844	11.7666	10.894	NA	10.6834	11.2199	10.4998	11.9153	NA	NA	NA	11.0017	9.21065	NA	NA	NA	11.1013	10.9467	NA	9.97186	NA	11.2841	NA	NA	10.8438	10.6007	10.9684	9.04569	9.70881	8.81201	9.99464	NA	10.5196	NA	NA	9.57311	10.5008	9.20541	NA	NA	11.6963	NA	10.9903	NA	9.93757	11.573	11.6123	12.1009	9.96953	NA	NA	9.06801	11.2871	9.97649	NA	NA	10.6279	10.4837	Q13219	PAPPA	Pappalysin-1	Q13219	PAPP1_HUMAN
16.8389	15.9198	15.0495	16.2968	15.7777	16.0188	16.356	16.5374	16.079	14.3308	15.8704	15.9419	16.0233	14.6953	15.9613	17.2161	14.7577	16.4659	16.1214	15.4727	16.4912	16.2709	16.1382	16.0496	14.047	16.3039	16.0419	15.526	15.8539	15.2671	16.0444	16.5834	16.163	15.4421	14.5066	15.4491	15.8503	15.5036	15.2662	15.9254	15.8131	14.249	15.3749	15.0027	16.8591	15.6044	16.2648	16.6536	15.7672	16.5815	15.9486	16.0268	14.457	16.3015	14.7084	15.7435	15.596	15.8349	16.8504	15.9439	15.6353	15.9561	15.9601	15.832	15.2458	14.9829	14.5737	16.7531	15.3198	16.5278	16.1677	16.3091	16.9816	14.0045	16.5862	15.5714	15.8593	14.4713	15.4148	15.005	16.836	15.5872	16.8484	16.2501	14.7931	15.6687	16.0746	15.9438	16.8793	13.9204	15.5073	16.7119	16.2025	16.3834	15.8713	15.617	14.7795	14.6538	16.3821	14.0144	13.691	16.1392	16.1453	16.4675	Q13228	SELENBP1	Methanethiol oxidase	Q13228	SBP1_HUMAN
NA	11.2307	NA	NA	NA	NA	NA	9.3384	NA	NA	NA	12.3432	NA	NA	NA	NA	NA	NA	NA	NA	10.1296	11.8001	10.0963	NA	NA	NA	12.3561	NA	NA	NA	13.5151	15.2282	15.9996	11.8375	NA	13.3778	NA	10.9794	NA	NA	NA	NA	NA	NA	NA	12.506	14.1716	10.4029	13.6958	13.9354	NA	NA	NA	10.0647	13.0431	NA	NA	12.432	NA	NA	NA	NA	NA	14.1538	9.65043	NA	NA	NA	NA	16.1422	12.1317	NA	NA	NA	NA	NA	13.5884	NA	NA	NA	NA	NA	NA	12.315	NA	12.3833	NA	NA	NA	NA	NA	13.3248	13.9311	12.0029	NA	14.2083	NA	12.7782	17.5534	11.5275	NA	NA	11.0432	NA	Q13231	CHIT1	Chitotriosidase-1	Q13231	CHIT1_HUMAN
13.8827	13.1962	13.1302	13.6492	13.5163	13.8199	13.3654	13.7117	13.5562	13.3306	13.6258	13.5124	13.361	13.6924	13.5975	13.3879	14.5768	13.7888	13.8705	13.7851	13.7598	12.6872	14.3895	13.2502	13.4962	13.4277	13.209	13.7372	13.5227	13.1141	13.6495	14.2095	13.5074	13.438	13.2455	13.7741	13.5016	13.1604	12.9562	12.9041	13.685	12.8896	13.2286	13.5464	13.3274	13.8181	13.4481	13.3061	13.3909	14.0299	13.7397	14.1019	13.5825	13.3633	13.3362	13.2879	12.7792	13.5548	13.7453	12.9508	13.7945	13.4231	14.0365	13.6282	13.8598	14.2222	13.31	13.3296	13.909	14.4801	13.6899	13.9958	13.6248	13.1292	13.2464	13.164	13.0458	13.3774	13.8674	14.0215	13.2127	13.7123	13.6964	14.2158	13.6492	13.5616	14.2317	13.4509	13.7694	12.8287	13.8386	13.9381	13.6193	13.0218	13.532	13.6011	13.3858	13.0988	14.1977	13.159	13.0739	13.4461	13.6976	12.9911	Q13232	NME3	Nucleoside diphosphate kinase 3	Q13232	NDK3_HUMAN
13.7019	13.8667	12.2789	14.0239	12.802	14.0461	14.0516	14.162	13.4946	13.5085	13.7227	13.6739	13.3158	13.922	13.5981	13.374	14.61	13.9801	13.7093	13.1875	13.5773	11.3792	13.8779	14.0678	14.0134	13.7563	13.7711	14.5667	14.1759	13.1832	14.0173	14.2973	13.4221	13.4167	13.3259	14.1433	13.8641	13.8678	13.2739	13.5926	13.8044	13.7587	13.4146	13.8163	14.1562	14.4656	13.6385	14.1531	14.5959	13.536	13.3667	14.3026	14.6416	13.7336	13.4473	13.7498	14.0048	13.7662	14.0377	13.7244	14.3364	13.7651	14.3177	13.965	13.6369	14.1922	13.8233	14.1002	13.6084	13.4163	13.7854	13.24	12.6354	14.076	14.183	13.765	13.694	14.2197	13.5416	13.2888	12.2693	13.9658	13.2845	13.1402	13.7036	13.7397	13.8445	13.465	13.3059	14.4785	14.1489	14.0472	14.2893	13.1761	14.2891	13.8134	13.1515	13.5011	14.2501	13.6931	15.1447	13.4647	13.984	14.1051	Q13242	SRSF9	Serine/arginine-rich splicing factor 9	Q13242	SRSF9_HUMAN
12.197	12.5421	11.8641	12.5592	12.0213	12.9961	NA	12.3997	12.5503	12.0367	12.8197	12.4042	12.783	12.5532	12.6427	10.6783	12.9366	12.4157	11.9643	10.4627	12.5333	11.3546	11.391	12.138	12.7191	11.9648	12.5156	13.2563	12.6854	12.5022	12.0447	12.3869	12.4916	12.6997	NA	12.7322	12.6073	12.4805	12.0537	12.3352	12.5826	12.9293	12.7749	12.28	11.9388	12.6194	12.446	12.6778	12.6329	12.7376	12.8405	12.3718	12.806	11.7761	12.3036	13.0884	12.7594	12.2338	12.2778	11.7371	13.0627	11.9459	12.6194	12.6322	12.9605	12.9274	11.8768	12.6723	12.1394	12.5279	12.4349	12.9783	11.9168	12.5288	12.6877	12.6051	12.2779	12.4341	12.5302	12.0619	11.9935	12.6128	12.0237	12.1155	12.0554	12.5816	12.6105	12.9484	12.91	12.6323	12.8926	11.5744	12.7048	12.4759	12.7925	12.8403	12.3776	11.9708	12.605	12.0678	13.0681	12.7075	12.7689	12.4785	Q13243	SRSF5	Serine/arginine-rich splicing factor 5	Q13243	SRSF5_HUMAN
NA	11.5579	10.5146	10.9507	9.30644	9.199	NA	10.9387	NA	9.99459	11.2795	10.7387	10.4543	11.702	10.02	10.4165	11.0753	10.6559	10.3398	10.5306	10.6519	NA	10.3089	NA	11.5569	11.5001	11.1583	10.6019	11.5061	10.8985	10.2731	NA	10.855	NA	10.5266	10.0144	NA	10.3691	10.188	NA	10.9811	12.1257	10.88	NA	9.67781	11.393	10.7297	10.3318	11.8977	10.7109	10.8825	10.7969	11.734	10.6949	9.78367	11.4781	9.93622	10.9179	10.4953	NA	11.3587	10.558	10.8422	11.314	10.9226	11.5168	10.2103	10.934	10.8404	10.7392	11.014	9.78063	9.94976	10.7694	11.0143	11.0783	10.1466	10.4432	11.5211	10.4973	11.2848	11.3534	NA	10.1546	10.32	11.6719	10.2926	11.4645	10.0988	12.0443	11.2734	10.7397	11.1772	NA	11.1991	NA	10.8307	10.5476	10.5409	10.34	11.5897	11.3432	10.8164	10.7533	Q13257	MAD2L1	Mitotic spindle assembly checkpoint protein MAD2A	Q13257	MD2L1_HUMAN
16.0531	15.9746	15.5432	16.0387	15.8408	16.1318	16.1229	16.2743	15.9565	15.5322	16.1986	16.1916	16.1017	16.3636	16.2967	15.8295	16.3137	16.3567	16.3951	15.6405	15.627	15.2555	16.2432	15.7977	16.4345	15.827	15.9006	16.7872	16.2548	15.8334	15.6484	16.0252	16.1269	16.1055	15.481	16.1485	16.0144	16.369	15.9417	16.1005	16.2322	16.6106	16.1756	16.2885	15.5538	16.1657	15.7755	16.0366	16.0448	15.8975	16.9668	15.7644	16.2	16.1901	15.9593	16.3776	16.1728	16.2912	15.9009	16.068	16.6969	16.1232	16.1082	15.9569	16.5385	16.6887	15.484	16.2711	16.0929	15.7057	15.8022	16.4908	15.8567	16.1601	16.1321	16.4649	15.8097	15.8212	16.117	15.6092	15.1041	16.2278	15.9804	16.0979	15.5672	16.1484	16.1281	16.1682	15.5136	16.5587	16.4362	16.1022	16.5587	16.2606	16.1069	15.9677	15.9701	15.9261	16.1826	15.9042	16.7114	16.1358	16.0998	16.3287	Q13263	TRIM28	Transcription intermediary factor 1-beta	Q13263	TIF1B_HUMAN
13.4356	12.6265	13.0622	13.4521	13.5207	13.5267	12.9296	13.1067	13.3543	13.9874	13.7968	13.6519	13.665	14.068	13.1531	12.951	14.2742	13.5717	14.007	13.3951	12.8867	12.7968	13.4493	13.0695	14.531	12.6565	13.4579	14.0348	14.2098	13.3246	13.2544	13.6158	13.352	13.8751	13.0878	14.0487	13.5838	13.546	13.5001	13.5682	13.8489	14.6276	13.4343	14.0303	13.0445	13.1168	13.1798	13.2004	13.2	13.1494	13.5426	13.072	13.9132	13.3984	13.8568	14.1465	13.5983	13.2733	13.5672	13.4173	13.968	13.436	13.6079	13.1574	13.7297	14.3269	13.9173	13.2243	13.954	13.0838	13.7246	12.9072	13.1117	14.3467	13.5164	14.2491	13.1937	14.3092	13.8389	13.7628	12.8654	13.6515	13.1018	13.6492	13.8888	13.6662	13.2771	13.517	12.7504	14.857	13.893	12.9872	13.4928	13.1822	13.6142	13.2789	14.1809	14.119	13.3127	14.0444	14.465	13.8085	13.2073	13.3511	Q13283	G3BP1	Ras GTPase-activating protein-binding protein 1	Q13283	G3BP1_HUMAN
9.99616	NA	11.1725	10.0747	10.4817	10.7867	NA	NA	NA	11.5363	11.0386	9.46826	9.88922	10.9895	9.82935	NA	9.81859	10.0626	10.9234	10.0408	9.48132	9.4516	10.4375	9.95221	11.5725	9.91477	10.1527	11.1317	12.169	10.0096	10.1702	9.82333	10.0267	10.4708	10.8469	11.6713	10.4194	11.1018	10.8126	8.82158	11.0823	12.2267	10.8317	10.5386	10.4137	NA	10.3179	NA	9.49635	10.9651	NA	NA	11.0197	10.7417	12.3834	12.3755	NA	10.9495	10.875	10.059	10.3648	10.5926	10.168	8.97074	10.9736	10.252	11.3906	9.32212	10.9747	11.2366	NA	NA	NA	11.261	10.5916	11.6989	9.36827	11.7026	11.1632	11.0258	NA	10.8114	10.5229	NA	11.2299	10.4095	10.6827	10.738	NA	11.7658	11.1089	NA	10.0511	NA	10.2601	10.0361	11.3705	11.6204	10.6698	10.9876	10.7271	10.9188	10.355	9.95212	Q13287	NMI	N-myc-interactor	Q13287	NMI_HUMAN
NA	NA	NA	NA	9.91822	10.4513	NA	NA	NA	NA	10.4478	9.38411	10.5318	NA	NA	NA	NA	NA	NA	NA	NA	NA	NA	NA	NA	NA	10.4037	10.6635	11.7444	NA	NA	NA	NA	NA	NA	10.1887	NA	NA	NA	NA	10.5311	NA	NA	NA	NA	NA	NA	NA	NA	NA	NA	NA	10.4533	NA	NA	9.71242	10.4016	NA	8.53725	NA	10.762	NA	NA	NA	10.8936	NA	10.3049	NA	10.6277	NA	NA	NA	NA	NA	NA	10.654	9.28648	10.9608	NA	NA	NA	NA	NA	NA	NA	10.4243	NA	11.0957	NA	NA	11.2538	NA	NA	NA	NA	8.86836	10.1326	12.1075	NA	NA	NA	NA	NA	11.1638	Q13291	SLAMF1	Signaling lymphocytic activation molecule	Q13291	SLAF1_HUMAN
NA	NA	NA	10.4622	10.939	9.80196	NA	8.65408	10.6953	11.2047	NA	9.37249	10.6893	8.9859	8.8966	NA	7.78743	9.5453	9.63101	9.76013	NA	9.04189	NA	10.0745	10.7935	NA	11.0474	11.1808	12.8499	10.6419	9.9798	10.1711	9.84625	7.41643	7.82913	10.2965	8.75345	10.0582	NA	10.4604	11.6115	11.5957	8.56372	9.4621	NA	9.92886	10.2612	NA	8.68918	10.1241	10.5624	NA	11.9457	NA	10.0769	12.8765	10.0647	9.36923	11.5202	NA	11.1683	11.2245	NA	9.43801	11.7649	7.56649	10.918	8.54584	11.1114	11.8851	11.2011	9.96381	NA	10.2132	NA	12.5104	9.58593	11.6973	7.57175	11.2375	9.65844	8.43897	NA	NA	9.76834	12.1194	8.33805	10.1028	8.12563	11.2027	11.708	NA	NA	NA	8.96892	9.74046	10.6427	11.8497	8.83918	9.54678	11.1212	11.2468	10.8394	9.98999	Q13303	KCNAB2	Voltage-gated potassium channel subunit beta-2	Q13303	KCAB2_HUMAN
14.7522	15.1944	15.3738	15.3603	14.9826	15.7375	15.524	15.0959	15.927	16.4058	15.1482	15.4542	15.7192	15.4205	15.3838	15.2647	15.1879	15.3809	15.4237	16.5431	15.2346	14.3137	15.5373	15.5943	16.902	15.5184	15.3129	16.4424	14.2506	15.0404	14.9989	14.9526	15.465	14.6935	15.6058	15.1662	15.202	14.7876	14.8806	15.515	15.0812	16.6362	15.0202	14.2218	15.3966	14.9271	14.915	15.1277	15.187	15.3795	15.3763	14.9757	14.587	15.4038	15.4583	14.1392	16.013	16.0557	15.2595	14.7625	16.2063	15.3116	15.1356	15.6855	15.3699	15.1983	16.0859	15.1224	15.067	15.2048	15.1955	15.1174	15.2754	16.8971	15.3995	14.1597	15.1838	15.5615	15.6833	16.3894	12.5982	15.4671	14.8506	15.4357	16.7376	15.1591	15.0897	14.7525	15.4756	16.8342	15.0845	15.463	14.8941	15.464	15.137	15.1926	16.4115	14.9139	15.0723	17.4794	16.5998	15.4468	15.2743	15.0691	Q13308	PTK7	Inactive tyrosine-protein kinase 7	Q13308	PTK7_HUMAN
13.661	13.8234	13.7917	14.3588	14.8344	14.3487	14.2462	13.7858	14.0282	15.2208	15.9688	13.9464	14.2521	14.9508	14.0203	13.788	15.0962	13.9178	14.8381	13.8902	12.9977	13.4203	13.9862	13.2147	14.8215	13.8277	13.7055	14.6904	14.9547	14.0195	13.805	14.0716	13.4427	14.1541	14.2956	15.7098	13.9812	13.716	14.0344	13.8557	14.9716	14.8299	14.0405	14.3141	14.0101	13.8892	13.6757	13.3512	13.6846	13.0361	14.7267	14.0324	14.5941	14.3084	16.0328	15.0293	13.9235	14.4983	14.2873	14.1541	14.4848	14.6562	13.8731	13.6714	14.2955	15.1012	15.6816	13.3393	14.7463	14.0236	13.6037	14.2649	13.9136	14.8214	13.5812	15.4661	13.3552	16.031	14.7094	13.597	13.5182	14.4543	14.0941	14.3447	13.9898	13.9151	13.9892	14.0956	13.202	15.0096	14.2804	13.64	13.1232	14.0275	14.7383	13.05	15.8751	16.2704	13.6618	14.4211	15.4756	15.0367	14.6149	14.2157	Q13310	PABPC4	Polyadenylate-binding protein 4	Q13310	PABP4_HUMAN
11.4312	12.0409	11.9178	10.2372	11.1948	11.785	11.6465	9.5505	NA	10.7943	10.9444	NA	10.3372	11.7552	10.2403	11.3382	11.2062	9.67834	10.5195	10.7535	NA	NA	11.5671	10.3684	11.7033	NA	11.5189	11.9723	12.0103	10.4657	NA	10.514	9.2086	10.9372	9.95012	11.653	10.3289	10.8522	11.4663	11.1808	11.4587	12.168	10.5415	11.2051	8.19595	12.1394	10.8451	10.5801	11.553	11.0681	9.94383	NA	11.4145	11.3892	11.9468	11.9548	11.6063	10.6002	10.4851	11.1262	11.3724	11.9688	10.0795	9.95124	11.2881	11.7214	11.4155	10.1494	10.3751	11.8951	NA	10.8455	10.5003	11.5987	11.5742	12.1816	10.9523	11.4697	11.2083	11.3376	NA	10.3758	10.6465	10.988	11.458	11.2586	9.91716	11.7384	12.6388	11.016	11.469	NA	11.0439	10.5864	11.7894	11.0695	11.0478	11.7562	10.4108	10.7179	11.8968	11.8802	11.455	11.0084	Q13315	ATM	Serine-protein kinase ATM	Q13315	ATM_HUMAN
NA	NA	11.1028	8.9832	9.62572	NA	NA	NA	NA	NA	NA	9.71957	10.3692	8.34971	NA	NA	10.4099	NA	9.65339	NA	8.79501	NA	NA	NA	9.85312	NA	NA	NA	9.42441	NA	NA	NA	NA	NA	NA	9.26612	10.0753	NA	NA	NA	NA	NA	6.69244	NA	NA	NA	NA	NA	NA	NA	NA	NA	9.887	NA	NA	NA	8.85227	NA	8.96392	NA	NA	NA	10.6548	8.53254	10.1043	NA	10.447	NA	10.2297	7.64009	NA	10.1194	NA	11.0748	8.82491	NA	10.4249	9.49119	11.0539	10.0336	NA	8.95762	NA	8.20736	NA	NA	NA	9.3192	9.27319	10.2356	9.71481	NA	NA	NA	8.81979	NA	9.11794	9.58352	NA	NA	10.6556	NA	10.3434	NA	Q13322	GRB10	Growth factor receptor-bound protein 10	Q13322	GRB10_HUMAN
10.9855	10.1222	10.3897	11.0367	10.8302	11.1823	9.31574	10.242	11.5651	11.5354	10.9385	11.0984	10.8227	11.0078	10.5453	10.4246	10.7568	10.7582	11.2761	11.2766	9.85005	11.1713	10.7152	11.1558	11.1534	10.7755	11.2394	11.6665	10.9044	10.9033	9.88343	9.18196	11.149	10.5035	10.5952	10.701	10.769	10.8668	10.2185	NA	10.7268	11.5452	10.6215	10.7975	10.4105	10.4487	10.5816	10.1438	10.016	9.86526	10.3033	11.4151	11.4442	10.4528	11.3826	11.2575	10.3279	11.1141	11.732	11.0806	10.8724	10.085	10.8565	9.79737	11.2418	10.8427	11.1904	10.8029	10.8264	10.3011	11.1695	10.7402	9.00643	11.4207	10.5236	11.3903	9.96105	11.799	11.3233	11.4429	NA	11.658	11.0562	10.9302	11.353	10.7671	10.9602	10.7083	9.84363	11.4677	11.0573	9.96917	10.1565	8.24461	10.7586	7.92415	11.3123	11.6507	10.8607	11.2014	11.0239	11.4487	11.0918	10.805	Q13325	IFIT5	Interferon-induced protein with tetratricopeptide repeats 5	Q13325	IFIT5_HUMAN
11.6958	11.7101	NA	11.7244	12.2316	12.2536	11.6455	11.8806	12.6114	11.6141	11.9225	11.2412	11.6924	11.8393	11.9799	12.4262	12.4917	11.9303	12.2115	11.1048	12.5183	11.4649	12.3594	12.0379	11.8001	11.9009	12.2776	12.6058	11.6744	12.0868	11.1157	11.5431	12.1267	10.8908	11.3219	11.4459	12.102	11.168	10.9315	12.1478	12.0485	11.4695	10.9586	12.2773	11.9733	12.4837	11.7102	12.2024	12.173	12.0759	11.3727	12.53	11.8158	11.8297	11.6307	11.3598	12.3961	11.8575	11.999	NA	12.3969	11.3894	12.5222	11.8807	12.4246	12.602	10.8854	12.3383	11.8792	11.9532	11.1592	12.9431	12.1998	11.6312	11.5561	12.0315	11.8856	11.4872	11.3234	10.7484	NA	11.7944	11.7504	11.7812	11.3628	11.7089	11.9517	11.815	11.9023	11.4884	12.1155	12.1561	11.2871	12.4643	12.3184	13.5594	11.1983	11.738	11.3168	11.3512	12.7844	12.6024	12.3859	12.0058	Q13330	MTA1	Metastasis-associated protein MTA1	Q13330	MTA1_HUMAN
12.6249	12.4866	12.0369	13.2647	12.7354	12.9518	12.9996	12.4094	13.2229	11.4882	12.7803	12.8249	12.6617	11.4941	12.0994	12.4488	12.986	12.8211	13.1195	12.1286	12.0303	12.6146	11.7009	12.3612	10.9672	12.9629	13.0267	12.0422	12.5369	12.6665	13.0703	12.8765	13.3122	12.069	12.3024	12.0988	9.96656	12.7852	11.8564	12.2385	12.2108	11.1938	12.3058	11.8156	12.6016	13.3018	12.9401	11.9198	12.9103	12.8173	12.7319	10.965	12.527	12.4844	11.3112	10.8798	13.0084	12.5278	12.9642	12.6278	12.4339	12.5421	12.9916	13.3165	12.9941	13.1496	NA	12.6171	11.9296	12.3025	13.2149	13.3234	12.3688	11.8081	12.5553	12.1755	12.8652	11.7839	12.0654	11.1305	11.4264	12.088	12.7082	12.9359	NA	12.4602	12.8524	12.7861	13.5878	11.4759	12.8285	12.911	12.9097	12.918	13.0336	13.5495	10.5852	NA	12.2394	12.8101	NA	12.2612	11.3966	13.4771	Q13332	PTPRS	Receptor-type tyrosine-protein phosphatase S	Q13332	PTPRS_HUMAN
10.3025	10.8423	9.93338	10.5744	11.1076	9.81519	NA	10.7093	11.158	10.5947	11.0237	11.0634	11.1117	10.7528	10.8201	10.5007	11.3008	11.37	10.827	10.7561	11.133	NA	10.7215	9.95044	11.4261	9.95133	10.4779	10.9303	11.7704	11.2249	10.759	11.3923	11.2297	10.4269	10.5773	11.6615	11.0415	10.253	11.4323	11.2011	10.7146	11.351	11.0303	11.058	11.1497	10.3909	10.2795	10.7204	9.66355	11.0017	10.9373	11.0007	11.4974	10.3161	11.3271	11.9481	11.3657	10.5075	10.9886	10.4493	9.61243	10.6427	10.5987	11.1454	10.9929	10.962	11.0115	10.3177	10.9342	11.4881	11.1789	10.8038	10.5092	10.9772	10.8974	11.4278	10.5681	11.5711	10.9383	11.3376	NA	11.0211	10.8173	11.5438	11.1849	11.4549	10.709	10.1495	10.6308	11.4599	10.8457	10.7366	10.511	11.3914	11.4294	11.4738	11.5871	11.6355	10.8413	11.2647	11.3245	10.6277	10.9762	10.9302	Q13347	EIF3I	Eukaryotic translation initiation factor 3 subunit I	Q13347	EIF3I_HUMAN
9.4898	10.3084	NA	10.634	10.3852	10.2726	11.3789	10.8271	NA	10.8009	10.2396	10.7705	10.1874	10.4168	10.6572	9.48986	10.2797	11.5885	9.77655	10.0285	10.4884	9.98786	10.8693	NA	10.979	10.2901	10.8591	11.6444	11.2375	10.1696	NA	11.0439	11.0452	10.0418	10.1252	10.9604	10.8568	9.84995	10.6305	NA	10.764	10.4665	10.4951	10.6367	10.3664	10.7374	11.0212	10.9739	11.2313	10.2904	10.1858	NA	10.3486	10.8568	10.3861	10.7593	10.6486	9.45892	10.5658	11.0357	11.2207	11.115	10.5589	10.1734	10.7908	11.0295	9.67439	10.0991	10.1969	10.3202	10.1926	10.3288	8.57527	9.82197	10.6301	10.7288	10.615	10.6766	9.69798	10.8503	NA	9.76766	10.4331	9.43754	10.5744	11.1358	10.4356	10.9534	9.7081	10.8171	10.7011	10.8926	10.6912	10.15	10.7888	11.5115	10.2422	10.5049	10.3291	10.509	9.94482	11.3901	10.7786	10.2559	Q13356	PPIL2	RING-type E3 ubiquitin-protein ligase PPIL2	Q13356	PPIL2_HUMAN
12.2043	12.0529	NA	12.1014	11.7912	14.1048	NA	11.8392	NA	11.9596	12.0671	12.0115	11.7607	11.8353	12.3152	12.7486	12.4699	12.8956	11.9604	12.4744	11.966	NA	12.1236	12.173	11.9146	11.618	11.8713	NA	11.7294	12.1125	NA	12.2639	15.4612	11.9697	12.3647	10.9543	12.0502	11.9893	11.573	12.1889	11.5857	12.5072	11.7466	11.4996	10.7852	12.228	13.2998	11.776	11.6562	12.579	12.3606	13.1544	11.804	11.7149	12.0299	11.7958	12.4208	11.6113	11.6973	10.5214	12.419	11.8988	13.135	11.6244	12.417	11.7878	11.7427	11.6279	12.3831	NA	12.6455	11.3117	11.3394	13.497	11.7356	12.1732	11.7234	NA	11.6286	11.1475	NA	12.0517	11.7533	12.0251	11.5995	12.2144	12.2224	13.8237	NA	12.6334	11.1657	11.4586	11.9062	11.4181	11.2191	10.7229	13.3781	12.7347	11.632	13.2208	11.3904	10.2998	11.6026	11.6047	Q13362	PPP2R5C	Serine/threonine-protein phosphatase 2A 56 kDa regulatory subunit gamma isoform	Q13362	2A5G_HUMAN
13.2391	13.2501	12.3287	13.2523	13.3706	13.5153	13.2551	13.3065	13.6752	13.0312	13.0777	13.5762	13.0169	13.6579	13.4617	13.6017	13.6813	13.52	13.5167	12.4615	13.2838	12.3267	13.2958	12.96	13.4045	12.7766	13.4082	14.0955	13.4658	13.0819	13.0187	13.4456	13.1138	13.4082	12.7305	13.2498	13.5912	13.4013	12.5601	13.2108	13.4667	13.4853	13.6035	13.4351	13.4003	13.376	13.4185	13.2016	13.4521	13.3399	12.8884	13.228	14.1206	13.3079	13.2409	13.6528	14.0763	13.153	13.3808	13.105	14.1894	13.3662	14.1174	13.221	13.6786	14.0118	12.8629	13.4458	13.4005	13.581	13.0417	14.0267	12.7477	12.9637	13.7268	13.7151	13.3907	12.949	13.3671	13.0744	13.552	13.7431	13.1282	13.3567	12.9553	13.3006	13.5716	13.4949	13.2181	13.5402	13.7166	13.4729	13.5436	12.9297	13.5984	13.6691	12.9677	13.2708	12.9284	12.7038	13.9041	13.573	13.8892	13.789	Q13363	CTBP1	C-terminal-binding protein 1	Q13363	CTBP1_HUMAN
11.5033	10.7144	11.7937	10.9993	10.952	11.6022	11.2708	11.1917	11.1577	12.4948	11.1889	11.6633	11.3067	11.2929	10.5237	10.6522	11.1138	11.475	10.7487	11.7449	10.4108	NA	11.4728	NA	11.9781	9.02114	NA	11.4374	11.0428	10.6108	NA	10.3283	10.5323	11.7243	10.779	11.3032	10.6683	10.9211	10.6292	11.5078	11.3617	11.5549	11.3542	11.3181	10.8277	11.1217	10.8212	10.9112	10.3538	9.8549	11.3063	NA	10.8764	10.7439	11.3179	11.9665	11.0194	10.9452	11.1853	10.9447	10.8907	9.4006	10.0896	11.7006	11.6354	10.7131	11.1198	11.5163	10.9457	10.7491	11.0262	11.1895	NA	12.2802	10.7234	10.6909	9.63702	11.3017	11.3891	10.6865	NA	11.2946	11.2576	10.9338	11.4601	11.2475	11.3217	11.2517	11.0471	12.2417	11.3854	10.3615	11.0892	10.8427	11.0768	11.2527	11.9774	11.1812	10.7431	11.0962	11.4855	10.635	9.72152	11.1219	Q13371	PDCL	Phosducin-like protein	Q13371	PHLP_HUMAN
NA	NA	8.45757	NA	NA	NA	NA	NA	10.2944	NA	NA	NA	NA	9.35973	NA	NA	9.05889	NA	NA	NA	NA	9.99175	NA	NA	10.684	NA	NA	8.90556	8.64354	NA	NA	NA	10.0711	9.78667	9.07738	9.46201	8.30991	NA	8.99362	9.24443	9.68053	9.78704	NA	NA	NA	NA	9.12963	NA	NA	NA	NA	NA	NA	NA	8.07148	8.80643	8.46666	NA	9.60744	NA	9.34094	9.08069	9.4817	NA	7.87123	NA	8.83622	9.35716	NA	9.15589	NA	9.11214	7.56464	9.14339	NA	7.99381	NA	NA	NA	NA	13.8885	8.148	NA	NA	9.15512	NA	NA	NA	NA	9.98392	NA	NA	9.74254	NA	NA	10.4054	NA	8.88965	NA	NA	8.93226	8.72909	NA	NA	Q13393	PLD1	Phospholipase D1	Q13393	PLD1_HUMAN
NA	NA	NA	7.49848	NA	8.85903	NA	NA	NA	NA	NA	NA	NA	NA	NA	NA	6.17488	NA	NA	NA	NA	NA	NA	NA	NA	NA	NA	NA	NA	NA	NA	NA	NA	NA	NA	8.11808	NA	NA	NA	NA	NA	8.10044	NA	NA	NA	NA	NA	NA	NA	NA	NA	NA	9.02774	NA	NA	8.47496	7.84188	NA	NA	NA	NA	NA	NA	NA	NA	8.51032	NA	NA	8.50428	NA	NA	NA	NA	8.32556	8.95903	8.8502	NA	NA	NA	NA	NA	NA	NA	NA	NA	NA	NA	NA	NA	NA	8.52987	NA	NA	NA	NA	NA	8.03956	8.30666	NA	8.61716	8.29028	NA	NA	NA	Q13395	TARBP1	Probable methyltransferase TARBP1	Q13395	TARB1_HUMAN
10.7271	10.2984	NA	10.5217	10.8553	11.253	10.8461	10.7578	11.0128	10.6783	10.8449	11.1181	11.4298	11.2308	10.8254	10.3807	12.2192	11.0771	11.3698	NA	10.6213	12.6091	11.3433	10.2104	10.9514	11.0214	11.0627	9.82116	11.6894	10.7698	NA	NA	9.71103	9.34422	NA	10.7976	9.53383	10.7512	11.2459	9.37543	11.9916	10.3643	11.2308	10.9774	11.751	9.12889	NA	11.1284	11.4039	8.75917	10.5435	11.0921	10.1498	10.1216	10.453	11.0085	10.4674	10.8716	10.4578	11.1903	11.0634	11.8881	10.3889	10.0266	10.8417	11.0108	10.9364	10.5405	11.8357	10.5525	11.6189	11.0815	11.6065	10.5995	10.4769	11.092	10.1565	10.0616	11.1146	9.33023	11.449	11.2616	10.9243	10.9541	NA	11.3053	11.2491	11.3477	10.1059	10.5875	11.0765	9.52206	10.5468	NA	10.7604	NA	11.3185	10.7537	NA	10.6875	11.026	10.5298	10.4048	10.3044	Q13405	MRPL49	39S ribosomal protein L49, mitochondrial	Q13405	RM49_HUMAN
14.592	13.6752	14.339	14.397	14.1614	14.3689	14.5603	14.1794	14.391	14.3018	13.7507	14.4437	13.8063	14.5665	14.7633	15.0602	14.2069	14.0829	14.5607	14.4107	13.2474	14.8438	14.4743	13.8685	14.7341	14.9149	13.6821	14.5705	14.202	13.8151	14.3848	14.282	14.1652	14.1075	14.5619	14.0644	14.3704	13.5753	14.7516	14.3453	14.4562	14.6487	14.2904	14.4827	15.3076	13.932	14.4498	14.2016	14.3572	14.26	13.9688	15.024	13.981	14.5745	14.2522	14.8221	14.358	14.593	14.3386	14.2427	14.527	14.9564	14.312	15.1197	14.217	14.4821	14.6036	14.6858	14.5849	14.4326	14.3403	14.888	14.8392	14.3879	13.2931	14.4698	14.254	14.4176	14.4455	13.9953	NA	14.7159	15.1729	14.8888	14.0637	14.6672	14.3628	13.7644	14.5596	14.8006	14.5275	14.7733	14.6088	14.6971	14.2647	14.5889	14.9037	14.1545	14.5386	14.5946	14.352	14.3073	14.7388	14.4716	Q13409	DYNC1I2	Cytoplasmic dynein 1 intermediate chain 2	Q13409	DC1I2_HUMAN
9.68091	NA	NA	NA	NA	NA	NA	NA	NA	NA	NA	NA	NA	NA	NA	NA	8.66011	NA	NA	NA	NA	10.1362	NA	14.2496	NA	NA	NA	NA	NA	NA	NA	NA	NA	NA	NA	NA	NA	NA	NA	NA	NA	NA	NA	NA	NA	NA	12.2753	10.6148	12.1236	NA	NA	NA	NA	NA	NA	8.57907	NA	NA	NA	NA	NA	NA	NA	NA	NA	NA	NA	NA	8.61989	NA	NA	NA	NA	NA	NA	NA	NA	NA	NA	10.0208	NA	NA	NA	NA	NA	NA	NA	NA	NA	NA	NA	NA	NA	NA	NA	NA	NA	NA	NA	NA	NA	NA	NA	NA	Q13410	BTN1A1	Butyrophilin subfamily 1 member A1	Q13410	BT1A1_HUMAN
NA	NA	NA	8.22728	NA	NA	NA	10.2484	NA	NA	9.9422	10.3509	9.77856	NA	NA	NA	10.0007	NA	NA	NA	NA	NA	NA	NA	NA	NA	NA	10.2893	NA	9.25165	NA	NA	NA	NA	NA	NA	NA	NA	NA	NA	NA	NA	NA	11.2182	NA	NA	NA	NA	NA	NA	9.78124	NA	NA	NA	NA	NA	NA	9.8955	8.90171	NA	NA	NA	NA	NA	9.83184	10.413	NA	9.51673	NA	10.2607	NA	NA	NA	NA	10.5729	NA	NA	NA	9.01965	9.44386	NA	NA	NA	NA	NA	NA	9.45366	NA	NA	NA	NA	NA	NA	9.08911	NA	NA	NA	NA	9.66691	NA	NA	9.89968	NA	NA	Q13416	ORC2	Origin recognition complex subunit 2	Q13416	ORC2_HUMAN
14.8769	14.8583	15.7589	15.2194	15.2855	15.0895	14.0595	14.8619	14.6763	15.0855	15.3518	15.3215	15.0926	15.5665	14.3901	15.0605	15.1763	14.954	15.3419	14.9851	15.112	14.213	14.7128	14.7632	15.1962	15.3931	15.0393	15.438	14.6208	15.9061	14.9292	14.8763	14.5047	16.058	15.9668	15.4079	14.963	15.7783	15.7376	14.8952	15.1848	15.154	15.5981	15.8213	15.2633	14.7765	15.2421	15.0554	15.06	14.9179	15.3866	15.4201	15.0199	15.6474	15.2705	14.7215	15.4669	15.8856	15.3909	15.2558	15.5519	14.2151	15.3839	15.0772	15.6144	15.4731	14.9941	15.1416	15.5599	15.3039	15.3682	14.2297	15.2346	15.2948	15.168	14.7934	15.3969	15.8765	15.857	15.0648	14.4075	15.8748	15.258	15.3117	15.3023	15.1664	15.4536	15.4301	15.0751	15.5378	15.3642	15.1673	15.3016	16.0093	15.1746	15.151	15.305	15.7062	15.3769	15.5177	15.0643	15.7427	14.8563	15.1744	Q13418	ILK	Integrin-linked protein kinase	Q13418	ILK_HUMAN
NA	11.5269	12.0889	12.525	10.4516	13.0868	NA	12.1701	11.0504	12.9726	11.8095	10.3835	12.868	13.0569	10.9867	12.3445	13.2088	12.1186	14.1557	13.5206	NA	12.7952	11.4754	11.4185	12.5183	11.2687	12.8667	11.3141	12.0427	11.6856	12.5266	12.0246	12.3916	12.829	11.2299	11.5559	10.0056	11.646	11.9283	12.1808	10.53	12.4292	11.8228	11.8395	11.7962	11.5486	11.594	10.9526	10.9157	NA	13.4902	14.1256	10.5902	10.5662	13.2076	11.1932	11.4865	12.7238	11.0671	8.88198	NA	12.9804	NA	12.2297	13.6086	12.4839	12.6228	11.7845	11.3061	13.1338	13.0875	NA	13.5014	NA	NA	11.1444	11.1385	12.3867	11.7476	12.5828	14.4303	11.0555	14.5538	11.3755	13.9921	12.0092	11.7491	12.2509	12.6006	12.4846	12.7698	11.7348	12.5525	11.7954	11.842	11.7563	13.3118	12.2595	12.7275	NA	NA	12.3355	9.43114	11.3411	Q13421	MSLN	Mesothelin	Q13421	MSLN_HUMAN
13.709	13.072	13.7468	13.6959	13.7312	13.6373	12.0331	12.9249	13.1192	14.4358	14.24	13.651	14.0165	13.9876	13.5421	12.95	14.16	13.1593	14.0938	13.6217	12.1398	14.303	12.6574	13.0279	14.3855	12.7195	13.552	14.0451	14.6624	13.6797	12.9513	14.2766	13.2346	13.6597	13.515	13.856	12.7149	13.2024	13.6031	13.5057	14.1504	14.5107	13.2522	13.3473	12.7083	13.2265	12.8631	11.9636	13.2878	12.5868	13.6625	13.3014	13.9004	13.9962	14.4343	14.5461	13.1151	13.8556	13.7135	13.0227	13.6557	13.683	13.2168	12.9798	13.6394	13.7349	14.2383	12.7489	14.5115	13.1214	13.8905	13.5429	12.9507	14.1259	12.2928	14.2241	13.3747	14.3571	13.9666	13.21	NA	13.1408	13.7727	14.3223	13.7518	14.181	13.1048	13.5509	12.1307	14.3233	14.222	12.7461	13.2587	13.2253	13.1139	12.6751	14.2585	14.1524	13.2583	13.9623	13.9893	13.4874	13.5231	13.592	Q13423	NNT	NAD(P) transhydrogenase, mitochondrial	Q13423	NNTM_HUMAN
NA	NA	10.8505	11.9458	12.4905	11.6364	10.908	11.5128	11.3335	NA	11.6208	11.1236	11.2883	12.6676	11.0501	11.2591	11.3392	10.828	12.3635	9.39936	11.1703	11.6375	12.1594	NA	9.5486	10.7603	NA	10.7973	NA	13.1734	10.1594	10.5787	10.7954	13.4774	10.893	NA	10.5514	12.9523	11.2668	11.2929	10.777	NA	12.3824	12.9172	11.1003	11.9996	11.9872	11.16	11.6526	11.684	12.1444	12.0797	12.4666	9.90357	NA	9.94656	11.5346	12.5432	11.7652	12.1416	10.0312	11.5224	11.8237	11.7527	12.3748	12.4739	NA	11.9811	11.6675	12.3049	11.6393	11.5608	12.3099	9.24072	11.6353	10.7989	12.2605	NA	11.8637	9.26402	11.1895	12.4602	11.8219	11.2027	NA	10.9442	11.8796	11.8128	11.923	NA	12.0441	11.2607	11.7845	12.0217	11.0707	11.9742	NA	NA	11.3348	NA	10.2132	12.3552	11.1253	11.2566	Q13424	SNTA1	Alpha-1-syntrophin	Q13424	SNTA1_HUMAN
15.3621	15.0792	15.3484	15.6493	15.2295	15.2987	15.2147	15.1462	15.7087	14.3688	15.1555	15.3369	15.6349	15.2822	15.1665	15.0839	15.1663	14.9222	15.0071	15.0729	15.059	14.2349	14.9825	15.1307	14.516	14.9958	14.8765	15.4127	14.2002	15.2275	15.0074	15.5176	15.0551	15.4423	15.4235	15.0426	14.7149	15.406	15.1258	15.3475	15.0889	14.2169	15.3343	15.0032	15.2645	14.8399	15.1822	15.3028	14.9744	14.7215	15.3417	15.6458	14.58	15.6404	14.6217	14.0672	15.2363	15.3682	15.3837	14.9925	15.486	15.4996	15.3392	15.233	15.1846	15.4248	14.6382	15.2295	15.0699	15.3781	15.5785	15.4092	15.1393	13.7434	14.9243	14.0736	15.0928	14.9962	15.1989	15.189	13.8973	15.38	15.2148	15.9231	15.2881	15.0347	15.3401	14.946	15.6037	14.3567	14.8785	15.7692	15.4316	15.4668	14.8488	15.0813	14.5861	14.6245	15.247	13.6913	13.3783	15.7045	15.2393	15.1498	Q13425	SNTB2	Beta-2-syntrophin	Q13425	SNTB2_HUMAN
11.2128	10.0612	10.4336	9.99946	10.3646	NA	NA	8.48008	10.0839	NA	10.4159	9.31485	9.68026	10.1377	9.44945	10.7304	NA	NA	NA	NA	NA	NA	NA	10.3153	11.1331	9.13451	10.2521	NA	10.7155	10.1777	8.78158	NA	NA	NA	NA	10.2363	10.4834	9.2123	NA	NA	NA	10.6049	9.20814	NA	NA	NA	NA	10.3832	NA	NA	10.201	NA	NA	NA	10.389	10.4994	10.4074	10.7551	NA	10.1751	NA	10.1945	NA	NA	NA	10.6182	9.64092	NA	10.0222	11.0774	NA	10.6065	NA	10.9846	NA	10.9929	NA	10.0664	NA	NA	12.849	10.1172	NA	NA	NA	9.91355	9.75946	NA	11.2311	10.9619	9.84524	8.78108	NA	NA	NA	NA	10.7595	10.4639	NA	10.7751	10.5957	NA	NA	9.50297	Q13426	XRCC4	DNA repair protein XRCC4	Q13426	XRCC4_HUMAN
11.5389	11.7218	11.0801	11.6202	12.3333	12.2584	10.6369	11.6779	11.4197	11.8665	12.3402	12.2718	11.7256	11.7834	12.2187	11.1603	12.0119	12.4183	12.3631	11.1425	11.3766	11.1888	11.6731	11.7004	12.2081	10.9506	11.8981	12.152	11.9367	11.8978	11.179	12.1112	11.9097	11.703	11.5138	11.955	11.8116	11.7959	11.3442	12.1908	11.8004	11.6641	12.5103	12.1445	11.4526	11.155	11.6155	11.4937	11.8232	11.9454	11.6336	11.8437	12.4039	11.7546	11.4589	12.6319	11.5468	11.2019	11.6701	10.9703	11.9188	11.352	12.3	11.8393	11.9749	12.2177	11.6754	12.1468	11.6498	11.2168	11.0316	11.5227	11.6128	11.0161	11.7263	11.8071	11.6511	11.9408	11.7857	11.4573	NA	11.8856	11.6672	10.8396	11.4854	11.7276	11.574	10.2919	12.135	11.6947	12.0646	11.6687	11.585	10.691	11.6881	11.4263	11.9862	11.6275	10.5091	11.1029	12.2847	11.4465	10.7447	11.6055	Q13427	PPIG	Peptidyl-prolyl cis-trans isomerase G	Q13427	PPIG_HUMAN
12.3997	12.7632	12.5548	12.5923	13.0232	12.6244	12.8817	12.5216	12.6771	12.358	12.8867	12.3702	12.9589	13.0967	13.2754	11.5887	13.0344	12.9509	12.9076	12.3653	12.1835	11.5074	12.6903	12.5561	13.8141	12.7637	12.8864	13.0834	13.617	13.2233	12.2381	12.3811	12.8007	13.0684	12.597	12.9653	12.4562	13.1374	12.2577	12.4424	13.0886	13.4929	13.1499	13.0756	12.3585	12.6945	12.5406	12.5877	12.8899	13.0569	12.5212	12.6395	12.8526	12.835	13.2094	13.7154	12.8069	12.4624	12.6806	12.2543	12.9601	13.0974	12.818	12.0906	13.4606	13.6389	12.5442	12.8261	12.806	12.3573	12.4626	13.3327	12.8768	13.0887	12.3053	13.4437	12.264	12.7806	12.4832	12.3498	NA	12.9057	12.4343	12.2267	12.5625	13.2866	12.5961	12.7078	12.8524	13.438	13.2646	12.6216	12.3784	12.7763	12.6291	12.8648	12.895	12.455	12.6352	12.785	13.7678	12.907	13.1179	13.1435	Q13428	TCOF1	Treacle protein	Q13428	TCOF_HUMAN
13.8623	13.5756	13.2828	13.9339	13.9519	14.0316	13.8442	13.9021	13.8355	14.0288	14.3222	14.1415	13.8745	14.2176	14.2004	13.8168	14.4157	14.1487	14.1244	13.3786	13.8771	13.1913	13.9584	13.6879	14.5193	13.526	14.2368	14.6808	14.3649	13.8582	13.6646	13.9563	13.9538	13.8781	13.4043	14.3225	13.8648	14.1001	13.5391	13.7515	14.349	14.539	14.0928	14.1831	13.7096	14.2718	14.1584	13.5516	14.1687	13.806	13.9675	13.8012	14.3117	13.412	14.0814	14.6072	14.215	13.9237	14.0151	13.9496	14.6824	13.9637	14.1788	13.8037	14.4118	14.6432	13.8101	14.3332	13.8849	13.4089	13.6621	14.3673	13.6378	14.1474	13.9967	14.4368	13.6244	14.1398	14.2272	13.8437	13.1327	14.1983	13.3733	13.6592	13.7095	14.422	14.062	13.9211	13.8295	14.5299	14.447	13.983	14.2762	13.7919	13.9716	14.0151	14.1624	14.2531	13.8712	13.9597	14.6906	14.118	14.0834	14.3791	Q13435	SF3B2	Splicing factor 3B subunit 2	Q13435	SF3B2_HUMAN
NA	9.90158	11.1075	NA	11.4549	10.0797	11.33	10.4647	NA	11.3258	11.4308	10.3937	11.2664	11.6182	11.3189	11.0618	10.1314	10.1654	NA	11.1494	NA	NA	10.9793	10.6965	12.3512	9.12792	10.7005	11.7524	10.9197	10.273	8.9944	10.6938	9.98664	10.8017	10.9809	12.4471	10.7244	10.5925	11.4481	NA	11.1355	11.9665	11.306	10.5682	10.5464	11.0288	9.81258	9.7301	NA	NA	NA	11.3398	11.4291	NA	11.6748	11.8248	10.3244	9.81493	10.6977	NA	11.5682	10.5724	NA	NA	11.0649	10.7451	11.6559	9.07433	11.6949	NA	10.7704	NA	9.93288	11.1379	NA	11.4479	NA	10.9512	10.7423	10.9311	NA	11.0771	NA	9.07803	11.6973	11.3445	10.6712	9.6489	NA	11.4354	10.1316	NA	8.97911	10.0878	9.96995	11.0938	10.574	10.4823	10.2215	NA	11.5018	11.2639	10.3011	10.0965	Q13438	OS9	Protein OS-9	Q13438	OS9_HUMAN
13.1027	NA	11.8398	12.1996	12.0535	12.7962	NA	12.2377	NA	12.3023	11.3571	12.4227	12.0763	12.714	12.0897	13.6621	13.0378	12.2221	12.3257	11.3384	11.9527	13.9194	12.226	12.0639	12.5408	13.1335	12.3464	12.6194	11.9488	12.2873	12.63	12.4805	11.641	12.4367	11.8037	12.0902	12.2018	12.1651	12.6674	10.5705	12.0033	12.8007	12.5777	12.2787	12.4274	12.3786	12.3706	12.5395	NA	13.0352	11.8023	12.7985	12.4409	NA	11.9828	12.6267	12.3804	11.9528	11.7956	11.942	12.9868	12.7315	12.7035	12.0138	12.1479	12.8371	12.3223	11.9533	12.6174	12.2942	NA	12.5215	11.7683	12.4405	12.8497	12.123	12.3493	12.4212	12.6518	12.0581	NA	11.8645	10.8791	11.9992	13.7434	11.74	12.4755	NA	12.5534	12.7387	12.0567	12.2098	12.1751	12.7184	12.3827	12.0585	12.3298	11.584	12.1226	12.5336	12.5157	12.2099	12.0922	12.4677	Q13439	GOLGA4	Golgin subfamily A member 4	Q13439	GOGA4_HUMAN
14.976	14.9774	14.8361	15.3164	15.2255	15.3521	15.0813	14.8529	15.4252	15.488	15.3876	14.8597	14.9514	15.6439	15.3061	14.8662	15.931	14.908	15.3016	15.4816	14.6424	13.4162	15.3266	14.9518	16.1617	14.897	15.1339	15.4337	15.7159	15.3107	15.2963	15.0043	14.7608	15.4465	15.2337	15.3341	15.082	15.1663	15.4232	15.1008	15.4037	15.883	15.22	15.5267	14.9501	14.9558	15.1825	15.165	15.1605	15.1271	15.2093	14.9319	15.4707	15.099	15.6136	15.3001	15.1235	15.2422	15.5328	15.1117	15.5458	16.0182	14.7673	15.3584	15.5739	15.8106	15.9983	14.9652	15.4907	15.1711	14.7376	15.3524	14.5678	15.8913	14.9304	15.1483	14.7312	15.6918	15.6229	15.7304	14.9777	15.3113	14.2275	15.0922	15.8068	15.3408	14.7922	14.9669	14.7826	16.1863	15.9809	15.3171	15.1481	15.0855	15.2264	14.7049	15.9457	15.5837	15.4776	15.9877	16.4457	15.1323	15.4571	15.1213	Q13442	PDAP1	28 kDa heat- and acid-stable phosphoprotein	Q13442	HAP28_HUMAN
11.8296	12.7795	12.0906	12.4368	12.6977	12.7632	12.6149	12.4669	12.9308	13.1432	12.9748	12.7143	12.5766	13.4291	13.5893	13.0306	13.179	12.8695	12.8334	12.4883	12.1808	12.8154	13.3947	12.5097	13.9788	12.275	13.1703	13.1532	12.3743	12.5143	12.8438	12.285	12.3302	12.2927	12.4347	13.3334	12.972	12.5518	12.0071	11.9156	12.811	13.5723	12.6595	12.7374	12.374	12.2953	12.2747	12.1591	12.6149	12.6332	13.0464	12.0389	13.4222	12.4607	13.6304	12.8925	12.5636	12.9822	13.1675	12.7387	13.5098	13.1577	13.0833	12.878	13.1283	13.5059	13.3073	13.2612	12.3923	12.4502	12.7429	13.1123	12.4602	13.4962	13.0526	13.0996	13.1375	13.282	13.1724	12.8514	14.3887	13.2988	13.0857	12.6728	13.2528	11.947	12.9179	12.5924	12.1029	13.6633	12.5057	12.6565	12.8183	12.4921	12.7048	12.9153	13.0864	13.0881	12.8765	13.5527	13.6284	13.3243	12.8741	13.3502	Q13445	TMED1	Transmembrane emp24 domain-containing protein 1	Q13445	TMED1_HUMAN
10.4966	10.6469	NA	9.74735	10.9916	11.2949	NA	10.9657	NA	10.5083	11.3261	10.3491	10.9496	10.9137	10.7689	NA	9.93926	NA	11.667	12.5205	10.8322	NA	NA	10.9086	11.2069	12.0154	10.7933	11.5047	11.091	10.1454	11.7984	NA	12.1373	10.6431	NA	10.6683	11.1728	NA	NA	11.178	NA	11.1316	10.7711	NA	NA	9.88636	NA	11.7773	11.8896	NA	10.9362	10.8449	NA	11.5752	12.3061	11.4094	NA	9.80244	10.7968	NA	11.2794	10.7477	10.8051	NA	9.9965	11.4027	11.3745	NA	NA	NA	11.5709	11.0287	NA	11.7719	11.1345	10.12	10.7369	11.2521	NA	12.5016	11.4895	10.6571	NA	11.0726	12.9541	NA	10.5125	10.7716	11.0212	11.0663	11.001	12.244	NA	12.1183	11.0465	12.3013	11.9638	10.3441	11.4726	12.2712	NA	10.9548	11.6331	12.2642	Q13449	LSAMP	Limbic system-associated membrane protein	Q13449	LSAMP_HUMAN
12.6724	12.0477	11.8417	11.4472	11.6229	12.6648	11.7375	11.9134	11.8665	11.8258	11.6822	12.3192	12.4187	12.0579	13.2084	11.449	11.9857	10.711	11.6932	11.8327	11.8954	10.8909	11.892	11.1373	11.6179	12.1796	11.3208	12.9096	12.5328	12.5754	11.5672	11.7444	12.539	11.7534	11.5093	11.6852	11.4565	12.8944	11.6785	11.8196	12.2056	11.7451	12.6372	12.2993	10.9832	12.2059	12.0886	13.2788	12.1289	12.6243	11.262	11.387	12.5808	11.9526	11.983	12.6824	12.4239	11.1567	11.4818	11.1053	12.8262	12.6152	12.6447	10.8061	12.8324	12.5804	12.0566	12.1942	11.5013	10.6253	11.4526	11.5222	11.0466	11.4278	12.1902	12.5846	11.9678	12.1477	11.7506	12.1911	12.1318	11.0095	11.8647	11.094	11.3462	11.6528	11.6105	12.172	10.0542	11.5704	12.3797	11.3469	11.4349	11.4766	11.9952	12.306	12.1713	12.0799	NA	11.0111	10.7703	12.2236	13.35	13.0424	Q13451	FKBP5	Peptidyl-prolyl cis-trans isomerase FKBP5	Q13451	FKBP5_HUMAN
10.4967	NA	NA	NA	NA	9.79497	NA	NA	NA	11.5555	10.2304	10.7509	9.22114	11.0357	9.49215	10.0707	10.8388	10.9636	11.2917	11.1694	NA	NA	10.8938	NA	11.0244	NA	10.2402	11.8852	NA	10.7579	NA	NA	NA	10.0609	10.5638	10.7517	8.50151	9.04185	10.922	9.00722	NA	10.0957	10.1901	10.3882	9.30618	10.3954	NA	10.2396	10.3018	9.18904	10.5633	10.4771	10.0765	9.62251	11.3589	NA	10.9711	12.1331	8.89112	8.79007	11.3086	NA	NA	10.9667	10.4816	10.1395	11.091	10.2926	9.91067	NA	10.8009	8.10251	NA	11.6568	10.078	NA	9.11071	10.1107	10.7044	12.2291	NA	11.3869	NA	NA	11.753	10.4428	NA	10.1018	NA	10.6944	10.1845	9.90295	NA	7.80848	10.5034	NA	11.3965	9.30594	NA	12.3327	11.4944	NA	8.29774	9.4756	Q13454	TUSC3	Tumor suppressor candidate 3	Q13454	TUSC3_HUMAN
11.8217	10.3662	11.7419	11.7034	11.3269	10.8466	NA	11.4228	11.809	11.6077	11.4895	11.558	11.6129	11.5871	11.568	11.3302	11.4702	10.3846	11.6056	12.0003	9.5061	11.0279	11.1963	10.4791	12.4417	10.97	10.6248	11.5208	12.2651	11.8875	10.3757	11.8467	11.2384	11.2946	11.1271	11.5363	11.6237	11.428	11.6438	11.8667	12.0008	12.4884	11.4788	11.3035	11.0158	12.4108	11.8183	11.4146	10.6573	9.88674	11.832	NA	11.8447	11.5442	12.1828	12.3048	11.4775	11.4785	11.2684	11.2254	12.0528	12.202	11.6446	12.4882	11.7366	11.7099	12.0327	11.0504	11.9591	11.5114	11.63	11.951	11.2077	12.2916	10.6663	11.8588	10.2851	11.7833	11.5165	11.9686	NA	11.3018	10.8116	11.6129	11.5537	11.9371	NA	11.6885	NA	12.6828	12.2879	NA	11.2439	11.3206	11.5915	11.2218	11.7551	11.8328	13.0533	12.0128	12.2995	11.8133	11.9704	11.539	Q13459	MYO9B	Unconventional myosin-IXb	Q13459	MYO9B_HUMAN
13.0754	13.097	12.7681	13.3111	13.1461	12.9906	12.9881	13.1257	13.2046	12.6644	12.7773	13.3891	13.1066	13.2661	13.2728	13.0812	13.3386	12.8043	13.1418	12.6106	13.4981	12.6465	13.0319	13.5212	13.409	13.2714	13.2393	13.4438	13.3303	12.9372	13.0654	13.0985	12.7989	13.6285	13.2868	13.1197	13.2019	13.0496	13.0089	13.205	13.2801	13.4774	12.7406	13.1658	12.9519	13.2919	13.0283	13.3631	13.3156	13.1686	13.0681	13.0833	13.4727	13.42	13.0803	13.1725	13.1577	13.3696	13.4974	12.8838	13.4298	13.5987	13.542	13.0035	13.3157	13.327	12.6049	13.0696	13.4415	13.5132	12.9309	13.365	13.1805	13.1688	13.1216	12.8522	13.3491	12.9422	13.4166	12.9753	12.606	13.3825	12.9208	13.0395	13.0182	13.4524	12.895	12.9851	12.8503	13.0897	13.4574	13.4992	13.1827	13.3607	13.22	13.2657	12.7679	12.9031	13.0759	13.2477	12.9501	12.9614	13.3113	13.0355	Q13464	ROCK1	Rho-associated protein kinase 1	Q13464	ROCK1_HUMAN
NA	NA	NA	9.7325	11.122	NA	NA	NA	9.67809	9.77485	11.2492	10.8144	10.475	NA	9.50829	NA	10.8725	NA	11.3311	9.64105	10.3107	9.91122	10.2176	NA	10.9515	NA	11.215	11.0393	13.0294	10.6178	NA	10.3605	9.06725	10.5549	NA	10.669	NA	10.7208	NA	10.6933	11.3884	11.0645	12.1952	10.6974	NA	11.2024	10.6475	NA	9.91648	9.9813	9.88173	NA	11.9908	9.32789	11.3474	13.2641	10.6188	10.3444	11.3208	10.241	11.2229	9.82378	11.1008	NA	11.5258	10.4044	NA	9.67751	11.7706	11.3676	10.381	NA	NA	10.0663	11.9618	12.6904	9.67533	11.1985	NA	9.9951	NA	10.2306	9.44676	9.14039	NA	12.2576	NA	11.3861	NA	11.3899	11.825	NA	10.2044	9.60875	NA	NA	10.2707	11.378	9.79704	10.2485	10.6904	11.5786	10.7874	10.0715	Q13469	NFATC2	Nuclear factor of activated T-cells, cytoplasmic 2	Q13469	NFAC2_HUMAN
NA	NA	NA	NA	NA	NA	NA	NA	NA	9.58553	NA	NA	NA	NA	9.66418	NA	NA	NA	NA	NA	NA	NA	NA	NA	8.55567	NA	10.5013	NA	11.1803	NA	NA	9.19974	NA	NA	NA	NA	NA	NA	NA	9.05989	9.32883	9.15067	NA	NA	NA	NA	NA	NA	NA	NA	NA	NA	NA	NA	9.50635	9.29167	NA	NA	9.06799	NA	NA	NA	NA	NA	10.0211	NA	9.95044	NA	NA	8.94748	9.81581	NA	NA	NA	NA	9.32058	NA	NA	NA	10.0824	12.3566	NA	NA	NA	9.56968	9.31315	NA	NA	NA	NA	NA	NA	NA	NA	NA	NA	10.3733	NA	NA	9.42803	9.12092	9.83788	9.37025	9.97193	Q13478	IL18R1	Interleukin-18 receptor 1	Q13478	IL18R_HUMAN
9.69893	NA	11.2811	11.7518	11.4792	11.0454	NA	11.5121	NA	10.7776	10.0979	11.3851	10.4285	10.5931	10.5868	10.3458	11.4694	10.706	11.8483	11.1706	NA	10.0127	10.7485	11.6403	10.5348	10.9613	11.201	9.0114	9.83239	11.102	11.4361	10.8519	NA	11.374	10.9143	10.8053	10.1822	10.7723	NA	10.0397	10.5143	10.5445	11.4153	10.1439	10.7358	10.0813	10.4529	NA	11.5905	10.1172	11.5673	11.2771	9.86563	11.4584	10.9087	10.0605	10.8056	10.8734	11.1117	10.0247	9.4737	NA	11.3967	10.9665	11.9564	11.614	11.0021	10.7346	10.8644	NA	NA	11.5346	11.2217	9.78264	10.4824	10.6785	10.7403	10.4525	11.4419	11.1505	11.965	10.8431	NA	11.0227	11.0232	9.82977	11.9307	10.5244	10.9428	10.675	11.2929	10.8368	10.878	11.2733	NA	11.4567	11.0763	11.1076	NA	NA	10.0812	10.9989	10.8683	10.6375	Q13480	GAB1	GRB2-associated-binding protein 1	Q13480	GAB1_HUMAN
11.1926	NA	NA	11.094	10.6397	NA	NA	10.7955	NA	11.0714	11.7514	11.1619	10.9022	10.339	NA	10.0509	10.7588	NA	10.2152	11.18	NA	10.9788	10.5391	NA	10.9642	10.5977	10.9636	10.4099	NA	NA	11.2662	NA	10.6275	9.54565	10.9948	10.8494	11.2616	10.5023	11.2151	11.6902	11.2372	10.9428	10.9048	NA	9.97699	NA	11.5971	NA	NA	NA	11.0744	10.5637	NA	NA	NA	9.60882	10.2111	10.7543	10.8225	10.2181	11.6128	9.75661	NA	NA	10.9619	9.90018	NA	11.3103	NA	10.3078	NA	NA	NA	10.4745	11.3486	NA	NA	11.7024	11.228	10.9102	NA	11.0688	NA	10.5182	NA	NA	10.8367	NA	NA	11.0545	11.1637	10.0777	11.234	NA	10.3107	11.6376	NA	11.3186	NA	11.1991	10.4803	NA	NA	11.3446	Q13485	SMAD4	Mothers against decapentaplegic homolog 4	Q13485	SMAD4_HUMAN
12.174	12.3377	12.1243	11.6119	12.0352	12.9836	10.5063	11.6242	12.0656	12.9666	12.764	12.6335	12.8192	12.793	12.0771	11.5569	12.7971	11.767	12.4869	12.8884	11.7198	10.2244	11.4538	11.3549	13.188	11.5595	12.198	13.137	13.3583	12.4797	12.1775	13.8234	11.8837	12.8528	11.9552	12.9949	12.2934	11.8917	11.7682	11.5353	12.9354	13.3592	12.12	12.8455	11.2643	12.4483	11.7981	11.826	11.6302	12.8189	11.6311	11.4415	12.9812	11.716	12.6621	13.4368	12.777	12.0919	11.8738	12.2522	12.7594	14.2853	12.0617	11.4886	13.0504	12.8519	13.0988	11.3697	12.6939	13.5956	12.3289	12.0165	11.1966	11.8685	11.1156	13.2532	12.1298	13.334	12.3423	12.9707	10.3022	11.959	11.6978	12.564	12.9884	12.544	11.8033	12.7081	11.1199	13.3387	12.7888	11.2848	12.1568	11.2264	12.3064	12.5293	13.1085	13.1494	11.1795	12.2856	12.253	12.7212	12.206	12.2525	Q13488	TCIRG1	V-type proton ATPase 116 kDa subunit a3	Q13488	VPP3_HUMAN
12.8644	12.6187	13.1759	12.9329	12.6378	13.0324	13.32	12.4035	12.3257	13.5043	13.0632	12.9233	12.918	12.9135	13.0772	13.0424	12.8545	13.1128	13.3641	13.3157	12.4378	12.3585	13.0084	12.8846	14.0149	12.1221	12.8828	13.0512	12.8638	12.633	12.5638	12.7863	12.7696	13.0287	12.8427	13.0288	12.9651	12.8135	12.9862	12.8506	13.0462	14.1224	12.781	12.9963	12.7521	12.8768	12.7066	12.8178	12.7667	12.5993	12.6602	12.9512	13.0226	12.8038	13.1387	12.6446	13.298	13.088	12.9398	13.1065	12.8883	12.9115	13.2013	12.9648	12.9947	12.8143	13.6217	12.8615	12.7623	12.8121	12.8183	13.1928	12.7744	13.3973	12.743	12.8161	12.8816	13.4795	13.1499	13.4764	12.8798	13.2891	12.5117	12.8488	13.5045	12.7338	13.0911	12.789	12.9345	13.8156	13.009	12.9304	12.7666	12.6919	12.4542	12.4553	13.4666	13.3084	12.6312	13.4643	13.0736	13.0671	13.0011	13.0725	Q13492	PICALM	Phosphatidylinositol-binding clathrin assembly protein	Q13492	PICAL_HUMAN
NA	11.4657	11.3955	11.6495	11.2041	11.1977	NA	11.59	11.2183	10.6893	12.2399	11.7241	11.6466	11.6019	11.4776	11.9118	11.6799	11.2041	11.5707	10.8814	11.6415	10.8436	11.6742	10.9027	11.127	11.4663	11.3993	11.548	12.0014	11.3146	10.5766	11.4605	11.3781	12.0049	10.8237	11.9365	11.1855	11.7825	11.2196	11.398	12.0378	11.6969	11.9002	11.7608	10.6548	11.4032	11.5995	11.8727	11.5525	12.2425	11.1511	11.5001	11.3869	12.052	11.3911	11.8326	11.5444	11.5666	11.7563	11.3262	11.4143	11.7941	11.719	11.1275	11.6885	11.3034	10.6197	11.0741	12.2043	11.787	10.9078	11.6069	10.6378	11.3109	11.6287	11.5277	11.1403	11.6834	12.3274	11.0697	12.8738	12.1082	11.4433	10.8708	9.9928	12.0375	12.1041	11.522	11.5092	11.1865	11.9031	11.5016	12.7461	11.2193	11.9457	10.7671	11.173	11.9735	11.6238	10.6467	10.6963	11.7973	11.3583	11.5602	Q13496	MTM1	Myotubularin	Q13496	MTM1_HUMAN
NA	NA	10.5514	11.0356	10.8907	NA	NA	NA	NA	11.3211	10.7473	NA	10.271	11.7063	NA	NA	11.0086	NA	10.9793	NA	NA	NA	NA	NA	11.5079	NA	11.648	10.8749	11.4806	11.2131	NA	10.0636	NA	NA	NA	10.7666	NA	10.8443	9.52879	NA	9.90375	11.1417	11.0474	11.816	NA	NA	10.1651	12.1453	NA	NA	NA	NA	11.3325	NA	10.7339	11.4211	10.1502	11.2568	10.5663	NA	10.4454	11.0296	10.0654	NA	10.346	11.4143	10.5239	NA	11.5091	NA	NA	NA	NA	10.5346	8.80302	11.1778	NA	NA	11.0152	10.4754	NA	NA	NA	11.425	NA	NA	10.6837	NA	NA	11.077	10.4227	NA	NA	NA	10.4578	11.6355	12.0721	11.5812	NA	11.1872	11.3132	NA	10.7048	NA	Q13501	SQSTM1	Sequestosome-1	Q13501	SQSTM_HUMAN
NA	NA	NA	9.41272	NA	NA	NA	NA	NA	8.30838	9.97502	10.4387	9.06248	NA	10.2946	NA	11.553	NA	11.4259	NA	NA	NA	NA	NA	9.14577	NA	10.3636	9.9694	10.1429	NA	NA	10.4905	NA	NA	NA	10.8201	9.42755	NA	NA	NA	10.5018	7.96911	NA	NA	NA	NA	NA	NA	9.75348	NA	NA	NA	9.69843	NA	10.5836	NA	10.4288	10.884	10.4472	NA	NA	10.9472	NA	NA	9.99787	11.3378	NA	10.6263	NA	NA	NA	NA	NA	8.81899	10.1177	NA	NA	10.694	9.74039	NA	NA	NA	NA	NA	NA	11.2748	NA	NA	NA	9.81544	10.4464	NA	NA	NA	NA	NA	10.4463	10.1923	NA	10.0378	11.0392	10.1736	NA	NA	Q13505	MTX1	Metaxin-1	Q13505	MTX1_HUMAN
12.1116	12.0954	13.1127	11.314	13.1879	13.8206	NA	11.8088	9.75624	15.4125	12.9417	12.018	12.6692	13.9429	10.0619	NA	12.2955	11.8825	12.8301	15.6089	10.6788	NA	11.1565	12.2234	16.4757	11.3504	12.4975	12.8915	12.087	13.4095	12.0645	12.7938	10.6463	13.3883	14.3487	13.8591	13.4877	13.0563	14.1898	11.6774	12.8443	16.3328	13.8064	13.5334	NA	NA	10.6159	10.603	10.3649	10.5598	12.8225	NA	12.6546	10.6709	13.7572	12.7944	12.7087	13.5561	11.8444	12.0395	12.219	13.5288	11.015	9.82662	13.7838	11.7601	15.3952	10.3713	13.6852	13.3931	11.7029	NA	10.2462	16.5528	11.3192	12.072	11.3251	13.6435	14.5832	15.4985	NA	13.4799	11.4027	10.2544	15.6543	12.0929	11.6343	12.5184	NA	16.9809	13.1642	NA	10.3531	9.76426	13.0604	10.9173	15.6817	11.6479	10.2985	16.4232	16.4781	13.1786	9.47194	11.3484	Q13509	TUBB3	Tubulin beta-3 chain	Q13509	TBB3_HUMAN
13.9376	15.0247	15.2702	13.792	13.6203	14.3001	13.898	14.8305	14.3566	12.8213	13.6208	14.5991	14.4005	14.4096	14.6795	14.1855	15.2375	13.9807	13.6099	16.3643	14.2536	17.6104	13.2038	14.1347	14.5947	12.4219	14.4953	14.2217	14.5521	13.6491	14.086	15.1453	14.0657	13.8223	12.9491	13.9105	13.4824	13.8552	13.4282	14.842	14.3624	15.2369	13.8619	14.3776	13.3687	14.5457	14.2335	14.9246	13.9372	15.0681	14.1189	13.6214	14.7381	13.7308	13.9402	14.9802	14.8692	12.8353	13.9796	13.9509	13.9406	14.6675	14.4348	13.7251	14.1742	14.7499	12.8772	14.4376	13.7117	15.5331	13.964	14.1102	12.9772	15.258	14.4598	14.4765	13.7371	13.6935	13.1318	15.1748	16.0689	13.6236	13.4478	14.7451	12.6974	13.5072	13.6753	15.231	13.076	14.9496	14.1991	13.9538	14.3201	13.3485	14.1779	15.0534	13.6024	14.4075	13.8527	13.855	13.6385	13.0593	14.0156	14.5525	Q13510	ASAH1	Acid ceramidase	Q13510	ASAH1_HUMAN
11.3688	10.6	10.9455	11.7873	11.2704	11.3438	11.8617	11.2627	11.1842	11.3457	11.7105	10.9108	11.1688	11.7893	11.8222	11.8015	11.7594	11.7581	11.1547	11.664	10.5063	10.2661	10.6211	11.509	11.7044	11.0195	11.2099	12.382	11.9547	11.5524	11.4569	11.2906	11.3537	11.434	10.8122	11.4135	11.1274	11.103	11.0751	11.7362	11.7644	11.5753	11.1273	11.8286	11.1771	10.7387	11.071	10.6095	11.5228	11.8654	11.3585	11.8865	11.9577	11.467	11.5612	12.1571	11.4406	11.0237	11.5734	11.6999	11.7629	11.1807	11.383	11.1569	11.4531	12.4578	11.4998	11.4391	10.8851	11.4191	11.1045	11.6046	11.1192	11.5928	11.5978	11.825	11.4369	10.9691	11.0436	11.2737	9.76052	11.0696	11.1382	11.098	10.8822	11.0229	11.4743	11.5616	11.6543	11.6191	11.8052	11.0772	11.584	10.6432	11.4244	11.1653	11.5872	11.7816	10.8326	11.1615	11.7451	11.1593	11.2995	11.4598	Q13523	PRPF4B	Serine/threonine-protein kinase PRP4 homolog	Q13523	PRP4B_HUMAN
NA	11.3558	11.9089	11.8387	11.5578	11.5437	NA	10.383	11.2893	11.3401	11.9013	11.3642	10.7739	12.1905	12.3951	NA	12.813	13.0018	12.0342	12.2732	12.351	13.2341	10.967	12.2626	12.1882	12.022	11.7824	11.5563	12.1315	11.9458	NA	12.5795	10.7244	11.5131	12.5702	11.922	11.6889	12.3864	12.6538	11.4812	11.3321	12.67	11.6706	11.7804	11.7439	12.7572	12.2454	11.8425	12.635	12.3029	12.3095	12.057	12.0764	NA	NA	12.3484	12.2372	11.9702	11.8495	12.3061	11.7381	11.4303	12.227	12.1363	11.9047	12.263	NA	11.9104	12.9256	NA	NA	11.6018	11.7852	11.7579	11.6915	NA	11.931	11.5082	NA	12.1868	NA	12.3898	NA	11.2384	NA	11.614	11.9666	11.902	12.61	12.194	12.4623	11.6038	12.5505	11.9361	11.9546	12.1976	11.2803	NA	NA	12.3121	11.6468	11.8949	12.2217	12.5873	Q13526	PIN1	Peptidyl-prolyl cis-trans isomerase NIMA-interacting 1	Q13526	PIN1_HUMAN
NA	NA	NA	NA	NA	NA	NA	NA	NA	NA	11.1409	NA	NA	10.628	NA	NA	NA	NA	NA	NA	NA	NA	NA	NA	11.9482	NA	NA	11.4573	10.5124	10.2892	NA	11.2732	NA	11.2393	NA	9.2107	NA	NA	NA	NA	NA	11.958	NA	11.8756	NA	NA	10.5702	NA	NA	11.7937	NA	NA	10.659	NA	12.8134	11.5249	NA	9.60372	NA	NA	NA	11.0469	NA	NA	11.0053	10.9008	NA	NA	NA	NA	NA	NA	NA	11.9685	NA	NA	NA	NA	12.3208	NA	NA	NA	NA	NA	NA	NA	NA	NA	NA	12.3362	NA	NA	NA	NA	NA	NA	12.8965	NA	NA	11.6862	11.6206	NA	NA	NA	Q13541	EIF4EBP1	Eukaryotic translation initiation factor 4E-binding protein 1	Q13541	4EBP1_HUMAN
NA	NA	11.3539	10.3438	NA	NA	NA	NA	NA	9.93944	NA	NA	11.8339	10.3593	9.67575	NA	NA	NA	NA	10.8428	NA	NA	NA	NA	11.1651	NA	NA	NA	11.2317	NA	9.63191	NA	NA	NA	NA	10.1535	10.9729	11.3123	NA	NA	10.5825	11.1817	NA	NA	10.728	NA	10.7208	NA	NA	NA	NA	NA	NA	NA	9.66266	10.1647	NA	10.5143	NA	NA	NA	NA	NA	NA	NA	NA	NA	10.296	NA	NA	NA	NA	NA	11.124	10.1442	NA	NA	NA	10.1591	10.8666	NA	NA	NA	10.3987	NA	NA	NA	NA	NA	NA	10.4653	NA	10.8225	NA	NA	NA	10.2045	10.5396	NA	11.4992	11.3084	NA	NA	NA	Q13542	EIF4EBP2	Eukaryotic translation initiation factor 4E-binding protein 2	Q13542	4EBP2_HUMAN
11.8724	10.9463	10.4003	10.8134	12	9.75273	11.1012	10.0172	11.1949	11.4431	11.2517	11.4754	10.8876	11.0832	10.9384	10.9204	11.6755	10.0038	11.0283	10.7099	10.8697	9.44743	10.1074	10.8421	12.0582	10.2119	10.5627	11.3979	11.2206	10.969	10.3792	11.4699	10.0513	11.0728	10.3193	11.0598	11.0696	11.2762	11.3947	10.7242	11.0369	11.7938	11.345	10.9161	NA	11.0599	11.3513	NA	11.2154	10.0577	10.151	10.059	11.0633	10.9706	10.8304	11.7565	10.4003	10.6054	10.4033	10.7298	11.8381	11.735	10.9961	10.2798	11.1207	11.8219	11.8037	11.0319	11.117	11.4525	10.3623	11.3104	NA	11.4489	11.1479	11.2476	10.9256	11.386	11.329	11.5823	12.0655	11.1201	11.0949	10.1775	11.2375	11.4054	10.5775	12.1079	10.2921	12.1543	11.5504	10.8824	10.8162	10.8387	10.9203	10.0638	11.9552	10.6429	10.4853	11.3234	12.2327	11.1052	11.77	11.621	Q13546	RIPK1	Receptor-interacting serine/threonine-protein kinase 1	Q13546	RIPK1_HUMAN
NA	11.1896	11.8784	11.5376	11.7952	11.4377	NA	11.7703	12.3556	11.4679	11.2877	11.6973	11.5518	12.1699	11.7167	11.464	10.9062	11.6182	11.0769	12.264	10.1965	13.7325	11.7875	11.392	12.3413	11.7235	NA	11.16	11.7132	12.3308	11.6885	11.7813	11.7475	12.4355	12.2586	11.9371	11.9463	12.1443	12.1602	11.9127	11.52	12.5118	12.0652	11.7992	11.1881	11.8251	11.5096	11.5923	11.1573	11.9245	12.1014	11.0717	12.0754	11.8768	12.0793	11.8768	11.7189	12.0569	11.7452	11.6309	11.1864	11.8331	11.9247	11.1482	12.2305	11.6342	11.248	11.7374	11.8734	11.6729	11.4177	11.5449	11.4933	11.6802	NA	11.4842	11.704	12.2846	11.8267	11.7018	15.189	11.7625	11.6754	11.6575	11.1356	11.5693	11.8469	11.7666	11.4418	12.466	11.9927	11.6133	12.1123	11.7204	11.5671	11.2674	12.0536	12.2043	11.9428	12.0963	12.3415	12.101	10.8699	10.9524	Q13555	CAMK2G	Calcium/calmodulin-dependent protein kinase type II subunit gamma	Q13555;Q13554	KCC2G_HUMAN
13.5727	13.2929	13.681	13.2348	13.4059	14.0664	12.9119	13.2591	13.758	14.0955	13.9259	13.4753	13.1392	13.1163	13.554	13.2283	13.4161	13.8166	13.4739	14.7824	13.2561	14.4668	13.5811	13.3213	14.6059	13.6475	13.6236	13.5568	14.0791	13.63	13.5283	13.3407	13.4533	13.1638	13.4784	13.5932	13.1239	13.5416	14.0192	13.6085	13.6893	14.5218	13.4588	13.7066	13.3141	12.6937	13.3865	13.4147	13.0299	13.4323	13.5807	13.485	13.6285	13.8602	14.3509	14.2284	13.2892	13.2263	13.8781	13.4482	14.1649	13.3881	13.3079	13.4151	13.6259	13.7223	13.8994	13.5947	13.5226	13.1307	13.9507	13.702	13.1883	14.6599	13.0446	14.2834	13.4452	13.9676	13.7563	14.3829	16.5462	13.5	13.2878	13.1812	14.6208	13.4566	13.196	13.9107	13.0702	14.1097	13.4926	13.1742	13.7549	13.5939	13.5646	13.1562	14.0795	14.3824	13.5941	14.683	14.1827	13.2622	13.0827	13.0868	Q13557	CAMK2D	Calcium/calmodulin-dependent protein kinase type II subunit delta	Q13557	KCC2D_HUMAN
13.9284	13.7658	13.7361	14.1462	14.0918	13.5872	13.3371	13.5472	13.7868	13.7054	13.9812	13.6371	13.6625	14.2018	13.5525	13.4046	14.0953	13.9351	13.6569	13.5433	13.7661	NA	12.7114	13.4344	14.4441	14.0248	13.7671	14.063	14.1174	13.9307	13.441	13.9272	13.0678	14.5266	14.1057	14.0148	13.7439	13.8719	13.3358	13.5637	13.7426	14.3459	14.3846	13.9715	14.3461	13.9644	13.895	13.7492	13.1832	12.5446	13.5829	13.7489	13.7268	13.8098	14.013	13.9683	13.5179	14.1048	13.8844	13.9987	14.3953	13.5785	14.0485	13.7052	14.1555	14.096	13.9241	13.8347	14.1459	13.9058	14.3525	13.7852	13.6923	14.1287	13.5452	13.8951	13.2279	13.8594	14.0007	14.252	NA	14.2926	13.896	14.1389	14.1811	14.1026	13.8675	13.9781	13.889	14.3191	13.5863	13.7708	13.7385	13.7616	14.2755	13.1517	14.0188	14.3182	13.8215	13.9775	13.9809	13.8031	14.2166	13.9438	Q13561	DCTN2	Dynactin subunit 2	Q13561	DCTN2_HUMAN
NA	NA	9.78366	9.96435	11.0032	9.72061	10.9383	10.7122	9.94577	10.7892	10.0951	10.7978	10.4538	10.9115	10.0875	9.68249	10.8718	10.4949	10.8186	11.1591	9.93705	NA	10.6935	10.9788	10.8907	10.6482	10.3792	9.46179	10.3846	11.3381	11.3927	10.5716	10.8351	10.651	10.7278	11.2223	10.3577	10.5655	10.7606	10.9705	10.3465	10.8615	11.1809	10.8848	10.4485	8.3183	9.9688	10.8607	10.8753	NA	10.6177	10.1005	10.2068	10.3636	10.0501	9.14214	NA	11.7258	10.5083	10.4943	7.88956	10.4508	9.73324	9.74266	10.9837	11.4797	9.70438	11.4347	10.6297	NA	9.83781	10.4136	10.0773	11.0667	9.86939	10.9598	NA	10.0247	11.201	11.2329	NA	11.9237	9.67213	11.1408	11.8688	NA	10.7469	10.2222	9.71778	10.7528	10.186	10.8358	11.0492	11.0205	9.76103	NA	10.0288	9.55385	10.509	10.1353	10.719	10.4693	10.6458	10.7459	Q13563	PKD2	Polycystin-2	Q13563	PKD2_HUMAN
10.8773	11.5683	12.1791	11.2597	11.7994	11.0996	12.1655	11.755	11.696	11.879	11.6118	11.8551	11.8175	12.1089	12.1229	11.6685	10.9534	11.6934	10.7563	12.8247	11.4499	11.4506	12.3223	10.1363	11.8868	11.6008	11.4882	11.2111	11.6613	11.2749	11.5458	11.0827	10.5778	11.253	12.2725	11.6252	12.3786	11.5043	11.9151	11.139	11.0652	11.555	11.6612	12.236	11.5596	11.251	11.8471	11.9795	11.0077	11.5254	11.4465	12.4877	11.6152	10.3776	12.3097	11.4409	11.6261	11.7143	11.8458	12.0119	11.4545	10.8131	12.1201	11.1612	11.2936	11.1315	12.248	11.6602	10.992	11.9108	12.1402	11.5847	11.5715	11.795	11.5651	11.3961	10.6735	12.0072	11.6633	12.4157	12.0654	11.9814	12.0361	10.2525	12.0928	10.744	11.4941	12.03	11.309	11.8071	11.4877	11.5935	11.3036	11.5574	11.3532	10.7409	12.283	11.1634	11.7047	11.4516	11.7808	11.6557	10.4874	11.0253	Q13564	NAE1	NEDD8-activating enzyme E1 regulatory subunit	Q13564	ULA1_HUMAN
10.7049	NA	NA	10.666	10.3842	11.4401	10.3776	10.9368	NA	NA	NA	11.2554	10.8953	9.81899	10.9657	NA	NA	11.7273	9.29148	10.5207	NA	NA	9.01639	NA	10.7796	NA	NA	11.2409	11.0034	10.2744	9.8589	11.0043	11.4138	11.4611	NA	11.1357	10.9458	NA	NA	10.1915	10.7815	10.8312	10.4704	NA	NA	10.8358	10.7841	10.7966	NA	NA	10.7068	10.2739	9.94384	NA	10.3914	11.1935	10.3471	NA	10.5004	9.80296	10.9824	10.9451	NA	10.8621	11.5538	10.305	NA	NA	9.3068	NA	NA	10.8674	NA	NA	NA	10.3115	9.20957	10.6363	10.1659	NA	NA	11.0886	NA	NA	NA	NA	11.0285	NA	NA	11.0781	11.3537	10.2365	NA	NA	NA	10.8717	10.4299	10.5906	11.2288	NA	10.5199	NA	11.5941	10.9662	Q13572	ITPK1	Inositol-tetrakisphosphate 1-kinase	Q13572	ITPK1_HUMAN
12.404	12.447	11.9977	12.1196	11.6535	11.8823	12.3043	12.6448	12.2841	12.3649	12.708	12.7761	12.3757	12.4944	12.2754	11.8425	12.8436	12.2944	12.7444	12.6452	11.5188	12.2435	12.3079	12.3148	13.0453	12.2248	12.6227	12.976	12.8472	12.3544	11.8719	12.2299	12.3586	12.158	11.9469	12.6434	12.1515	12.5416	12.1088	12.2122	12.5444	13.0414	12.4958	12.4365	12.1126	13.2286	12.5625	12.1191	13.0807	12.3305	12.2635	12.1548	12.7913	12.0968	12.5558	13.0354	13.0163	12.4508	12.259	12.707	13.1759	12.1336	12.8068	12.301	12.8687	12.7214	12.293	12.6152	12.3862	12.2117	12.6656	12.728	12.0815	12.309	12.1	12.9225	12.5083	12.3617	12.2423	11.7351	11.3658	12.524	12.3519	12.4732	12.4347	12.8043	12.1042	12.6255	12.7527	12.6938	12.7719	12.0201	12.5975	12.8484	12.4872	12.5438	12.2081	12.3529	12.3133	12.0763	12.7128	12.4052	12.7552	12.8979	Q13573	SNW1	SNW domain-containing protein 1	Q13573	SNW1_HUMAN
12.7964	12.806	10.9537	12.3888	12.0458	12.3741	12.245	12.0384	11.5546	12.1675	11.8828	12.1034	12.1879	11.2891	12.2215	12.3617	11.63	12.4147	12.1591	10.165	11.7619	11.498	11.851	12.1243	12.6257	11.4793	12.5155	12.309	13.306	11.7146	11.7157	11.9764	11.609	12.124	10.8219	12.602	11.3879	11.3035	10.9467	11.6971	12.6961	13.3212	11.5078	11.6479	12.1856	12.6267	11.8495	11.7496	12.0943	12.3187	12.0201	11.6234	12.8032	13.0939	13.0644	13.4991	12.6661	11.7466	12.7832	11.7771	12.1413	12.2488	12.1371	11.6954	12.5143	10.8544	12.0544	11.9442	12.4565	12.2704	12.0274	12.1931	10.7037	11.5705	12.9389	12.9945	11.9725	12.8159	12.0662	12.5267	11.6797	11.2666	11.1953	12.14	11.6376	12.5243	12.3774	12.7052	11.1819	12.6765	12.6945	11.5349	12.024	12.0402	12.8854	12.1288	12.0361	13.3452	11.2451	11.6119	11.2266	11.6665	11.8125	12.369	Q13576	IQGAP2	Ras GTPase-activating-like protein IQGAP2	Q13576	IQGA2_HUMAN
11.4723	NA	NA	10.7842	11.3075	10.8629	12.3119	10.5246	11.2239	10.126	10.3822	11.2958	11.3837	11.3176	11.3483	10.2352	11.0838	NA	11.1521	10.7256	10.2275	11.7981	NA	10.8854	11.4729	11.885	10.7	11.1194	11.7881	11.4252	10.5248	11.2491	11.5244	11.1697	10.5068	11.2997	10.2756	11.0248	9.76316	10.7309	11.6748	11.691	11.2852	10.8276	10.848	NA	10.6059	12.2962	11.6993	NA	NA	9.26295	NA	11.6492	10.9868	11.3442	12.0401	10.2468	10.8688	10.5653	10.5604	12.7594	11.5887	NA	11.6802	10.8982	11.2745	11.1614	11.7532	11.1242	NA	11.3993	10.9108	11.3363	10.1735	11.9499	10.8997	11.7285	11.4847	10.5468	13.4427	10.8168	10.7555	11.0673	11.2027	11.0744	NA	11.1415	12.0486	11.8596	11.713	NA	11.709	NA	NA	11.4576	10.8286	10.6509	10.6639	11.3624	10.9226	12.1902	11.3862	11.8447	Q13586	STIM1	Stromal interaction molecule 1	Q13586	STIM1_HUMAN
NA	NA	NA	NA	NA	NA	NA	NA	10.0687	NA	NA	NA	9.06584	8.8196	NA	NA	NA	NA	NA	NA	NA	NA	NA	NA	NA	NA	NA	8.4768	NA	NA	NA	NA	NA	NA	NA	NA	NA	NA	NA	NA	8.33037	NA	NA	NA	NA	NA	NA	NA	NA	NA	NA	10.0911	NA	NA	NA	NA	NA	NA	10.206	NA	NA	NA	NA	NA	9.24996	10.2183	NA	8.9623	NA	NA	NA	9.69399	NA	NA	NA	NA	NA	NA	8.63817	NA	NA	NA	NA	NA	NA	NA	NA	NA	NA	NA	9.3295	NA	NA	NA	NA	NA	NA	NA	9.8313	NA	NA	9.35665	NA	NA	Q13588;Q8TC17	GRAP;GRAPL	GRB2-related adapter protein	Q13588;Q8TC17	GRAPL_HUMAN;GRAP_HUMAN
13.4496	13.9516	13.4872	14.3061	13.9423	14.4089	13.8895	13.7949	13.6399	14.2615	14.2675	13.8333	13.7716	14.3771	13.9441	13.3161	13.97	14.3225	14.2635	13.8185	13.8087	12.9117	14.0273	13.579	14.375	13.3636	13.7999	15.2753	14.2874	13.9221	13.857	13.8743	13.6641	14.051	13.8013	14.3957	14.1127	13.8994	13.9294	13.919	14.1931	14.3834	13.8023	13.8475	13.9933	14.1331	14.0053	13.6891	14.2248	13.2838	13.5306	13.9552	14.4753	13.3015	13.7158	14.433	14.2385	13.9638	14.0437	13.8195	14.6706	14.0895	13.9783	13.8455	14.3179	14.2325	13.5557	14.0359	13.8346	13.6629	13.849	14.3547	12.8872	13.9388	14.3561	14.3115	13.7313	13.8375	14.0192	14.1563	13.5493	14.0221	13.5941	13.6253	14.1868	14.0758	14.0741	14.3502	13.3073	14.4752	14.0944	13.6819	14.112	13.4929	14.2336	14.0733	14.3203	14.4031	13.5188	14.0344	14.7049	13.9845	14.7277	14.1388	Q13595	TRA2A	Transformer-2 protein homolog alpha	Q13595	TRA2A_HUMAN
14.4352	14.2533	14.4707	14.7849	14.7719	14.2732	14.4257	13.7121	14.7115	14.4831	14.307	14.278	14.7325	14.6454	14.3461	14.1571	15.0922	14.0728	14.9095	14.6166	13.8815	14.0554	13.6105	13.9543	15.1303	14.3089	14.4713	14.6835	14.7766	14.3289	14.2462	14.631	14.2552	14.3996	14.389	14.7182	14.2195	14.2537	14.3425	14.1995	14.4927	15.1541	14.2948	14.6602	14.0268	13.7292	14.0431	14.3047	14.2636	14.2429	14.5575	14.0454	14.6896	14.5675	14.6684	14.6976	14.518	14.4881	14.4763	14.1449	14.5041	14.9369	14.1955	14.174	14.8292	14.9237	14.6863	14.2131	15.0344	14.1355	13.9885	14.1605	14.1252	14.9763	14.1959	14.4794	14.3261	14.5712	14.3634	14.6488	14.7073	14.5631	14.1133	14.5209	14.7454	14.4154	14.5121	14.3012	13.9521	14.9142	14.7544	13.9103	14.1606	14.6003	14.4528	13.8316	14.6722	14.4517	14.3437	14.8138	14.6479	14.4668	14.5675	14.6441	Q13596	SNX1	Sorting nexin-1	Q13596;O60749	SNX1_HUMAN
NA	NA	12.2289	11.5712	11.7348	NA	NA	11.3095	12.9932	NA	11.9495	11.2149	11.1153	12.1612	11.9038	11.9422	11.9085	11.9929	11.2056	NA	11.4044	NA	10.7189	11.0906	12.2641	11.2277	NA	12.0934	12.7919	11.3966	10.7917	11.1678	11.5092	NA	10.8531	11.8626	11.3595	11.5082	11.3666	11.1788	11.9682	12.1783	11.0554	11.7585	12.057	11.612	11.5185	10.493	12.2138	11.5122	11.3606	NA	12.3745	12.2107	11.8971	12.3881	NA	11.2154	11.5387	10.9938	11.1271	11.1887	12.1432	11.7774	12.0582	11.8804	10.7638	11.2062	11.3047	NA	NA	12.1092	11.8449	11.5991	11.4829	12.0055	11.4349	11.9261	11.904	11.0448	13.6533	11.4272	12.6301	11.3743	11.5615	11.3085	11.4704	11.5478	NA	11.0078	11.3982	NA	11.551	NA	NA	NA	10.9246	11.3328	11.641	11.4366	12.4216	10.9173	11.7138	11.7409	Q13601	KRR1	KRR1 small subunit processome component homolog	Q13601	KRR1_HUMAN
NA	10.3313	NA	9.66269	9.64898	10.1193	NA	NA	NA	8.61806	9.56676	NA	NA	9.90088	NA	NA	10.6694	NA	10.5917	NA	NA	9.10022	NA	NA	9.33878	NA	NA	9.33283	NA	NA	9.38219	NA	NA	NA	NA	10.0685	NA	NA	NA	NA	NA	10.2169	NA	8.90645	8.78236	NA	NA	NA	9.40398	NA	9.84888	NA	10.0274	NA	NA	NA	10.5988	10.514	7.26647	NA	NA	NA	NA	NA	9.30211	NA	8.90987	NA	8.28199	9.74023	NA	NA	8.37054	9.4954	NA	NA	NA	7.81611	10.5344	NA	NA	8.92272	NA	NA	NA	10.7104	9.33997	NA	NA	8.79754	NA	NA	9.75325	NA	NA	NA	10.5909	9.76607	NA	9.0528	10.2382	9.52176	NA	NA	Q13608	PEX6	Peroxisome assembly factor 2	Q13608	PEX6_HUMAN
NA	NA	NA	NA	NA	NA	NA	NA	NA	NA	NA	NA	NA	NA	NA	NA	NA	NA	NA	NA	NA	NA	NA	NA	NA	NA	NA	NA	NA	NA	NA	NA	NA	NA	NA	NA	NA	NA	12.1395	NA	NA	NA	NA	NA	NA	NA	NA	NA	NA	NA	NA	NA	NA	NA	NA	NA	NA	NA	NA	NA	NA	NA	NA	NA	NA	NA	NA	NA	10.0045	NA	NA	NA	NA	NA	NA	NA	NA	NA	NA	NA	NA	NA	NA	NA	NA	NA	NA	NA	NA	NA	NA	NA	NA	NA	NA	NA	NA	NA	NA	NA	NA	NA	NA	NA	Q13609	DNASE1L3	Deoxyribonuclease gamma	Q13609	DNSL3_HUMAN
NA	9.97311	NA	8.58847	9.42865	NA	NA	9.52041	12.9429	11.0294	NA	NA	9.31027	11.2587	NA	12.0328	11.3573	NA	8.04832	NA	NA	NA	NA	11.1221	11.3013	NA	NA	NA	10.5212	10.3561	NA	10.223	NA	10.2328	NA	NA	NA	NA	NA	NA	10.9726	11.4025	NA	10.2356	NA	8.14427	11.0566	NA	9.0086	10.6766	NA	NA	NA	10.9665	NA	NA	10.0988	9.31313	NA	NA	10.9932	NA	NA	10.4998	11.4611	10.4918	11.3609	NA	11.4466	NA	NA	13.2331	11.4371	10.2402	NA	11.0948	11.1512	9.70281	NA	NA	NA	NA	NA	NA	10.194	NA	8.9646	10.6316	10.7042	10.8737	9.54225	NA	NA	NA	NA	11.4347	10.6035	10.6094	NA	10.889	11.2318	11.3738	9.69622	11.2814	Q13610	PWP1	Periodic tryptophan protein 1 homolog	Q13610	PWP1_HUMAN
12.0479	11.5839	10.7909	10.6812	9.84531	9.49946	NA	9.91018	NA	10.5962	10.6279	10.1887	11.2024	10.0263	10.5232	10.5728	10.542	11.1619	10.8106	10.4254	10.3729	NA	10.1482	10.91	10.5556	9.70488	10.6913	10.8241	11.009	9.86494	NA	10.3733	NA	10.6915	10.3494	10.797	9.77305	9.84603	NA	10.0373	11.1736	10.7852	10.3256	10.4777	NA	10.6814	NA	10.1957	10.9302	10.4949	9.36602	9.08045	NA	9.89736	11.484	10.9531	10.2415	10.0631	10.5132	NA	9.39732	NA	10.873	10.3665	10.3566	10.3169	10.628	11.0615	11.1538	10.4213	10.7838	NA	10.1609	10.1468	NA	10.9528	NA	10.0744	NA	10.4851	NA	9.46255	10.8285	NA	NA	11.6138	9.99192	10.2648	10.2643	10.1087	11.1736	NA	10.4035	10.0902	9.95436	10.8884	8.4959	10.123	NA	10.3283	10.3047	10.2823	10.68	11.0472	Q13613	MTMR1	Myotubularin-related protein 1	Q13613	MTMR1_HUMAN
10.4401	9.38731	10.2147	10.7562	10.4304	10.7831	10.1652	10.5308	10.3106	11.3708	10.3951	10.302	10.4004	11.5044	10.425	11.0437	10.7671	10.9894	11.0451	10.3604	9.99	NA	11.1685	10.7385	11.8665	9.89763	NA	10.7446	10.1043	11.2201	11.432	11.1827	9.98645	11.4256	10.4124	10.7887	NA	10.3448	10.5288	10.569	10.1193	11.3707	11.0291	11.1613	9.84714	10.964	10.4607	9.25231	11.0159	10.4603	10.6304	10.5901	11.2357	10.2656	9.99852	9.69615	11.0068	10.5943	11.0263	10.3521	10.2514	9.96266	11.1793	10.8176	11.3074	10.7391	10.6668	11.1434	10.1503	9.37813	10.9294	11.8126	10.0199	10.9217	11.0376	11.1073	11.2192	11.1771	11.2855	10.855	10.4048	10.9892	NA	11.1089	10.1817	10.4314	NA	11.4897	11.7002	11.2874	10.8569	10.6874	10.2484	9.74532	10.7461	NA	10.4492	9.45073	NA	NA	11.4987	10.2796	10.4676	10.8509	Q13614	MTMR2	Myotubularin-related protein 2	Q13614	MTMR2_HUMAN
9.4959	NA	NA	10.9524	10.2884	NA	NA	11.5589	NA	11.0633	11.4456	10.7546	11.8481	10.3875	10.5709	NA	NA	11.0111	10.2534	10.8395	10.2856	NA	10.7446	NA	11.3024	10.7439	10.9441	11.092	11.5725	10.343	9.98982	11.4415	9.68453	10.7529	NA	10.3295	NA	10.7867	NA	NA	10.8804	10.9844	NA	NA	10.4837	9.32825	11.1479	10.7215	11.2028	NA	10.7141	NA	10.9455	NA	11.488	10.6229	10.9793	11.0937	10.5904	11.0414	NA	NA	10.3986	NA	NA	10.1084	10.1894	9.86675	11.2249	11.0734	NA	9.63529	10.1111	11.5408	10.7454	10.9865	12.7269	10.827	10.4365	10.764	NA	10.086	NA	9.8822	NA	NA	NA	NA	NA	10.9405	11.3998	9.84193	10.5621	10.6117	NA	10.3872	11.1588	9.50595	NA	NA	11.1991	10.1442	10.2897	10.7116	Q13615	MTMR3	Myotubularin-related protein 3	Q13615	MTMR3_HUMAN
14.1097	13.2625	13.4094	13.2728	13.6281	13.501	NA	13.5181	15.3585	13.0603	13.7905	13.5763	13.5929	13.376	13.0979	13.1464	13.0291	13.388	13.4969	12.7668	13.8575	12.7138	14.0467	13.5076	13.5808	13.7017	13.6983	13.6006	13.618	13.817	13.5759	13.3745	13.5548	13.017	13.4755	13.4201	13.3969	13.3929	13.5161	13.4905	13.3261	13.6646	13.4168	13.7332	13.9735	13.0016	13.7723	13.1923	13.5843	12.7407	13.6898	13.8631	13.4468	13.9181	13.6354	13.0922	13.4293	13.2514	13.2998	13.2479	13.3153	14.0819	13.2654	13.7365	13.551	13.6925	13.4499	13.6865	14.0472	13.7842	13.104	14.366	13.9411	13.2254	13.5745	13.3428	13.8718	13.7654	13.3723	13.2237	15.7872	13.3016	12.8119	13.7525	12.7632	13.506	13.8749	13.7157	13.2564	13.5984	13.5642	13.5652	13.3856	13.0042	13.5337	13.2763	13.3965	13.5842	13.9152	13.4878	13.3876	13.3418	13.3811	12.957	Q13616	CUL1	Cullin-1	Q13616	CUL1_HUMAN
12.2669	11.5456	11.5388	11.7229	11.6509	11.1337	11.8575	11.0723	11.0728	12.2166	11.3055	12.097	11.5027	11.6656	10.4831	11.2506	11.3481	11.4268	11.6185	11.8601	11.3074	11.3058	11.5147	11.1411	12.4378	11.0778	11.2577	11.8709	12.128	11.837	11.7669	11.4132	11.1134	11.5759	11.5052	12.0119	11.4822	11.4976	11.6635	11.8351	11.7015	12.5233	11.1882	11.9133	11.3344	11.4357	11.8319	11.1129	11.3881	11.2479	11.6306	10.842	11.3921	11.2551	12.0155	12.2235	11.5647	11.8261	11.7862	11.5817	11.5179	11.1473	11.1633	10.8949	11.7389	11.5331	12.1367	11.5533	11.6466	11.7618	11.3468	11.2749	10.8476	12.4447	10.9488	12.4374	10.8736	11.9945	11.6725	12.1906	11.2896	11.743	11.1225	11.2032	12.163	12.1139	11.5975	11.7008	10.6532	12.6527	11.9119	10.9448	11.5075	11.8432	11.6686	10.9916	12.2714	12.0305	11.2721	12.2646	12.1696	12.1678	10.9399	11.5781	Q13617	CUL2	Cullin-2	Q13617	CUL2_HUMAN
12.7858	12.0895	12.6717	12.7383	12.4932	12.8345	12.7383	12.6816	13.2788	12.7015	12.5258	12.7015	12.5797	12.9248	12.4855	12.4717	12.8861	12.7193	12.8455	12.5955	12.5449	12.2928	12.7703	12.482	13.13	12.1136	12.5388	12.8527	12.6027	12.4226	12.6873	12.8051	12.6534	12.5378	12.8605	12.7684	12.5529	12.4109	12.67	12.6079	12.5401	12.8238	12.6846	12.7702	12.7887	12.3878	12.7419	12.3186	12.4053	12.6583	12.551	12.8542	12.9641	12.4951	12.7925	12.7036	12.6675	12.8415	12.8677	12.6728	12.6125	11.9496	12.4604	12.678	12.7635	13.1607	12.6195	12.7127	12.6684	12.8552	12.4624	12.9459	12.4322	13.2837	12.7935	12.8548	12.2891	13.0383	12.6398	12.5914	12.3991	12.8654	12.54	12.5932	12.5219	12.6505	12.5206	12.3043	12.4769	13.164	12.6216	12.6462	13.0573	12.2437	12.4748	12.3407	12.8934	13.1085	12.4747	13.0293	12.9623	12.6831	12.5421	12.6886	Q13618	CUL3	Cullin-3	Q13618	CUL3_HUMAN
10.4801	NA	10.7328	10.9438	11.1909	NA	NA	9.82685	10.4255	11.3654	9.50935	10.3433	10.1577	10.5652	10.0222	NA	10.7734	11.7594	11.9733	10.6905	10.0803	9.59058	10.6466	9.83912	10.9751	11.1271	10.546	10.5006	11.4234	10.451	NA	11.0683	NA	10.5278	10.5883	10.5024	9.85981	NA	NA	9.79688	9.8943	11.3249	10.6157	9.70248	NA	10.6178	9.69473	11.1342	10.2038	10.7287	10.279	9.82224	10.0281	10.9022	10.9066	10.6697	NA	10.9733	10.4454	9.56566	10.297	10.4257	10.6933	10.5135	10.2539	9.38835	10.7783	NA	10.6925	10.9578	10.9121	10.8238	10.0066	10.7677	10.1869	10.5382	10.652	9.77155	10.5911	10.7642	NA	9.99725	NA	11.5744	NA	10.104	10.0704	10.223	NA	10.6377	11.163	NA	11.1563	10.4047	10.2065	11.8656	11.0997	10.3998	11.1369	10.9772	10.345	9.14342	11.0001	10.6422	Q13619	CUL4A	Cullin-4A	Q13619	CUL4A_HUMAN
12.3313	11.9511	12.2613	12.8684	12.6049	12.2733	12.6521	12.3815	12.5743	12.52	12.4037	12.4202	12.3875	12.8505	12.8558	11.9164	12.4863	12.1539	12.7045	12.4355	12.4622	12.1802	12.3812	11.9283	12.9937	11.9928	12.3866	12.6085	12.6681	12.3578	11.9527	12.7209	12.047	12.511	12.3742	12.4988	12.6274	12.0858	12.0848	12.2568	12.5529	12.8908	12.2091	12.607	11.7229	12.1513	12.102	12.2829	12.7158	12.3662	12.1134	12.2452	12.5832	12.5197	12.487	12.2394	12.3378	12.3112	12.3969	12.1822	12.3065	12.4652	12.2556	12.3244	12.7034	12.8151	12.4527	12.4387	12.2546	11.9989	12.587	12.99	12.0953	12.7803	12.479	12.2187	12.0576	12.6269	12.1165	12.5062	11.8899	12.3649	11.769	12.331	12.5757	12.3024	12.5506	12.2788	12.0165	12.8268	12.2839	12.4276	12.237	12.3291	11.8582	12.2809	12.5721	12.8699	12.4936	12.8027	12.7028	12.5672	12.3973	12.8587	Q13620	CUL4B	Cullin-4B	Q13620	CUL4B_HUMAN
NA	10.4016	11.3152	10.8215	11.3533	11.341	11.4628	11.1254	11.5869	11.0755	11.8234	11.1505	11.8938	11.7995	11.2802	11.7852	12.0026	11.9548	12.0832	11.6063	11.4274	NA	12.118	11.2158	11.8843	11.5165	12.098	11.5564	11.041	11.08	NA	11.638	NA	11.8187	10.7433	11.6352	11.1064	11.2886	10.7941	11.8107	11.2734	12.1884	10.042	11.1545	11.2739	10.3487	10.8949	11.424	12.2724	10.7571	12.1426	11.416	11.0257	11.988	11.6578	10.9213	11.6675	12.1115	11.8008	NA	11.5778	11.4413	11.7765	11.5326	11.8847	11.9539	11.6815	11.8392	12.0356	10.7733	12.1386	12.2457	10.947	11.5954	NA	10.9808	11.4113	11.6579	11.7744	11.0095	NA	11.404	11.8638	12.1652	12.1985	11.8315	10.8529	11.1021	11.0324	11.7214	12.0922	11.4059	11.2553	12.0654	12.0039	11.4931	11.4107	11.7599	11.4571	11.6656	11.5755	12.0711	11.8268	11.5912	Q13625	TP53BP2	Apoptosis-stimulating of p53 protein 2	Q96KQ4;Q13625	ASPP2_HUMAN
10.888	NA	NA	10.9715	NA	9.49775	NA	10.4605	NA	9.02697	NA	11.3506	8.61389	10.7039	10.3867	NA	9.9285	10.2045	11.1408	NA	NA	NA	NA	NA	10.7171	11.2332	NA	NA	NA	10.8788	NA	11.0491	NA	NA	NA	10.2696	9.89273	NA	NA	NA	10.5424	10.6531	NA	11.1509	NA	11.3583	NA	NA	11.0602	NA	NA	NA	NA	NA	NA	10.1681	10.5781	NA	9.76127	11.2638	NA	9.74268	10.4183	NA	10.5452	11.105	NA	10.7044	10.5035	NA	11.1733	NA	9.69645	NA	NA	11.0633	NA	NA	11.1671	11.0272	NA	10.2729	NA	9.88125	NA	NA	9.66766	10.412	NA	10.5011	NA	10.9219	NA	NA	NA	NA	NA	NA	NA	NA	10.8945	NA	11.0682	10.6118	Q13627	DYRK1A	Dual specificity tyrosine-phosphorylation-regulated kinase 1A	Q13627	DYR1A_HUMAN
13.7255	12.6096	13.7253	12.8436	13.661	13.6301	12.2484	12.6805	13.3381	13.8162	13.7102	13.4749	13.9327	15.0423	12.6499	12.0245	14.6352	12.7724	13.8803	13.5251	12.8436	12.8328	12.4401	12.7356	14.4393	12.7751	13.0679	13.437	14.6097	13.5321	11.8947	13.6629	12.872	14.3043	13.9387	13.3112	12.7048	13.468	13.0356	12.4215	13.9255	14.5373	13.4128	14.1771	12.4329	12.9046	13.0843	13.1998	12.4142	12.8575	13.4661	12.6571	13.1363	13.7108	14.291	14.2338	13.0185	13.5174	13.0704	12.7953	12.7729	14.2326	13.2111	12.6555	13.641	14.6542	13.7803	12.7547	13.9378	13.8867	13.1889	13.0358	12.769	15.1096	13.1318	14.004	12.2669	14.1214	13.3799	13.1402	12.8045	13.1797	13.3583	12.8463	13.4759	12.9205	13.1598	12.9493	12.7918	14.9164	13.7437	12.8027	12.966	13.161	12.984	12.5894	14.0117	13.4964	13.2798	15.0233	15.222	13.5241	13.396	13.3293	Q13630	GFUS	GDP-L-fucose synthase	Q13630	FCL_HUMAN
13.3858	13.1606	13.8252	12.982	13.5175	13.4468	12.7293	12.9165	12.0552	15.4991	13.8018	13.9026	13.4986	13.6425	12.3353	12.5095	13.7057	13.1836	12.8633	15.5934	12.8922	12.9869	12.4791	12.4111	15.502	12.661	13.3129	14.0399	13.6429	13.5079	13.0964	13.6165	13.1586	13.7259	14.1926	14.1062	13.492	13.4849	14.301	13.0395	13.372	15.2243	13.7355	14.1834	12.8684	13.045	13.1023	12.2163	13.465	13.558	12.9776	12.9499	13.4984	12.6863	14.155	13.7541	13.5808	13.5693	12.9245	13.1467	13.7768	12.8742	13.5234	13.1024	13.7678	13.9534	14.9076	13.1235	12.9353	14.0879	13.2019	12.6766	12.1709	15.7224	13.1841	13.518	13.2214	14.3925	13.9685	15.943	13.5766	13.8325	12.551	13.2293	16.0112	13.4243	13.1956	13.1906	13.4	15.2562	13.3313	12.6963	13.5511	13.5888	13.4501	13.9277	15.1108	13.8459	13.6153	15.5174	15.3023	13.7887	14.1122	13.6974	Q13636	RAB31	Ras-related protein Rab-31	Q13636	RAB31_HUMAN
12.1694	13.2572	12.7849	12.41	12.7031	12.6328	11.5117	11.9549	12.4312	13.6198	13.1252	12.5274	12.2201	13.205	13.1387	11.8655	12.617	12.2768	12.7492	12.8812	11.209	12.3752	NA	12.0313	13.7778	11.9672	13.0153	13.2792	13.0035	13.0978	12.284	12.8383	11.6325	12.5726	12.7615	13.0604	12.6476	12.1177	13.4617	13.2379	13.2961	13.8186	12.7969	13.0913	11.4975	12.29	12.6976	11.9975	11.6353	12.9168	12.0136	11.4051	12.7905	12.2983	13.2059	13.2943	12.873	12.4715	12.2144	12.0419	12.2909	13.4309	11.4761	12.1594	12.5821	12.6842	13.3295	11.6809	13.1019	13.0474	11.9536	11.8517	11.0097	13.2064	12.9132	13.3068	12.5919	12.9623	12.8757	13.3906	12.3974	12.1112	11.7707	12.3165	12.6619	12.5568	12.2487	12.9909	11.756	13.8371	12.46	11.1807	12.2679	11.347	12.8704	12.7411	14.1851	13.4227	12.0157	12.9435	13.0116	12.3755	12.6141	12.1681	Q13637	RAB32	Ras-related protein Rab-32	Q13637	RAB32_HUMAN
10.7133	10.2177	11.4299	10.7265	10.2615	11.3379	NA	11.4556	11.1524	10.238	10.6108	11.3769	11.6654	10.8097	10.369	10.3913	11.3241	10.5068	11.3048	10.975	10.6027	10.4024	10.2906	10.9919	11.5723	10.6803	11.4737	11.2765	9.81144	10.5749	10.8433	7.75409	11.511	10.5547	11.0603	10.1888	10.3591	9.31564	11.2852	11.065	10.0362	11.1674	10.0025	11.2002	10.1697	10.192	8.98759	10.5717	10.3187	10.4504	10.8293	10.2747	10.7432	10.7064	10.0581	9.73223	11.2362	10.4645	10.4732	10.591	10.5569	11.7706	10.4895	11.3706	11.5535	11.8446	10.7646	10.5608	10.981	9.90189	10.6128	10.1737	10.246	11.3743	10.9655	10.1596	10.5786	11.0575	10.3232	11.1099	10.4619	10.4847	10.8908	10.7297	11.5329	10.8216	9.98773	9.94073	11.5412	11.1343	10.7308	10.9229	11.0502	NA	11.6904	10.8558	10.5975	NA	10.9747	12.0562	10.3393	11.0204	10.796	10.7325	Q13641	TPBG	Trophoblast glycoprotein	Q13641	TPBG_HUMAN
14.6728	14.3256	14.4278	14.6588	14.5252	13.8081	15.1368	14.1274	15.1365	11.7863	13.8627	14.7012	13.7723	14.2256	15.1241	15.1598	14.1844	14.4712	14.0333	11.5122	14.2729	13.5165	14.4303	14.9365	13.1977	15.431	14.3854	14.0783	12.8646	15.0202	13.5474	14.4107	14.6516	14.8386	14.8985	13.5636	14.0763	15.0174	15.1065	15.1949	14.0178	12.9422	14.7392	14.7595	14.9698	14.5536	14.6914	14.8834	14.7578	14.1743	14.4845	15.0404	14.2617	15.0629	14.2657	13.3342	15.0185	14.7103	15.2279	14.1623	13.8672	14.681	15.0855	14.9273	14.3049	14.7257	12.3487	14.8944	14.0593	14.2506	14.5724	15.1954	14.8919	13.1768	14.2652	12.6954	15.0543	14.6738	14.2655	11.8127	13.1819	14.9329	15.0177	14.8578	11.8598	14.674	15.0435	14.2351	15.4522	13.2405	14.6595	15.2841	15.1878	15.1546	14.2643	14.6584	12.8494	14.8286	14.8197	12.3668	12.3175	14.2001	15.0122	14.7869	Q13642	FHL1	Four and a half LIM domains protein 1	Q13642	FHL1_HUMAN
NA	NA	12.9742	10.0371	10.5985	NA	9.87871	10.2152	11.1605	13.548	11.4567	10.5365	10.1787	12.5097	10.4948	9.65699	11.5223	10.2705	11.3384	13.3072	10.0982	NA	NA	10.5445	13.009	NA	11.2182	10.9025	10.2387	10.6976	NA	10.5535	10.6373	12.0506	13.771	11.1591	10.7432	11.5987	12.4088	10.4493	10.2123	13.0105	11.2579	11.8554	12.0752	10.1932	10.3069	NA	10.9717	NA	10.9579	10.6895	11.2977	NA	12.8157	9.72122	11.0147	12.3058	10.6606	10.665	12.1877	10.3184	10.8371	11.5738	11.3497	11.4554	13.5428	NA	11.6467	10.4231	NA	11.1909	9.36486	13.3828	10.5714	9.51951	10.7057	13.3487	12.1619	13.3921	NA	12.3646	NA	10.5954	13.5613	NA	11.5457	10.329	NA	13.0273	11.0288	NA	11.7422	NA	11.0425	10.8184	13.2352	12.2282	10.2207	13.3902	12.5927	11.8523	10.6957	NA	Q13643	FHL3	Four and a half LIM domains protein 3	Q13643	FHL3_HUMAN
NA	NA	NA	NA	10.5937	11.069	11.1014	11.2421	11.0319	11.7074	10.6391	11.0942	10.7419	10.5691	10.5734	11.6399	10.4243	12.1313	11.3647	10.9517	11.6144	11.3019	11.3346	8.99494	11.0392	12.151	11.3801	11.2831	10.1632	10.6259	9.18794	9.63558	9.55547	10.3281	10.3912	10.951	10.0135	10.7301	NA	NA	10.2196	10.9976	10.6141	10.4548	11.6126	11.4786	11.3818	NA	11.4732	9.94258	11.2321	10.4831	11.3101	11.7853	11.2045	10.3274	10.9988	10.9934	11.1571	10.9158	10.9602	11.2859	10.6231	10.1784	11.1722	11.2305	NA	11.1531	10.7992	10.9907	10.8378	11.5558	10.709	11.0398	11.3286	10.5779	10.7176	10.5674	10.3555	11.7167	NA	11.5604	NA	10.7263	11.7061	NA	11.6903	10.1363	NA	10.9992	10.86	10.0792	10.3649	11.0628	11.0704	11.4389	10.7483	10.0022	11.8348	10.1291	10.613	11.3344	10.0979	10.0916	Q13671	RIN1	Ras and Rab interactor 1	Q13671	RIN1_HUMAN
12.6875	12.0826	14.9549	13.7008	14.4895	NA	11.769	13.1376	12.6526	11.1945	12.5195	13.5832	11.9258	13.4251	11.5435	12.2044	12.3052	11.9081	12.8916	9.29409	13.3191	12.4652	12.5087	12.6315	10.2202	13.7476	12.3021	11.8641	13.0825	14.6344	12.7776	11.9531	12.1739	14.8793	14.9854	13.3985	13.3653	14.3494	15.4739	12.593	13.3389	11.0182	14.3383	14.3272	12.8094	12.4763	13.6828	12.387	12.8412	12.237	13.8982	13.721	12.512	13.4976	12.9424	13.3139	12.6162	13.6604	14.2095	12.8662	11.4813	11.9258	14.0219	12.1434	13.8357	12.9522	NA	13.1103	13.6742	11.9213	12.68	13.3217	13.4017	11.1338	12.8463	13.2259	14.2564	13.8233	13.6311	11.0586	11.8299	12.9601	13.1171	12.6655	NA	12.4956	13.089	13.629	13.1786	NA	14.3666	12.6544	12.1909	12.9344	12.6473	12.3501	NA	13.7713	12.6629	11.5451	11.6222	13.1129	12.8223	11.7689	Q13683	ITGA7	Integrin alpha-7	Q13683	ITA7_HUMAN
13.1022	12.8549	13.042	13.4763	12.7462	13.3388	12.9342	13.0134	12.9868	14.4251	14.0256	13.2485	13.273	13.508	12.7864	12.5703	13.7513	12.6606	13.6319	14.0556	12.672	12.5473	12.6741	12.8723	14.5722	12.7144	13.1036	13.9042	13.1072	12.6379	12.8809	13.4003	13.0631	13.0646	13.3198	14.1121	12.5674	12.8333	13.2313	13.3389	13.3662	14.3696	12.9127	13.3009	12.4717	13.3596	13.2031	12.8048	13.5025	13.1227	13.5902	13.183	13.4992	12.5085	13.9297	12.9731	13.5271	13.2134	13.7428	12.8339	14.0316	12.8341	13.444	13.0031	13.3898	14.0053	14.6233	13.5035	13.0755	13.5952	12.9971	12.9315	12.4518	14.3165	12.9976	13.1008	12.9406	14.2089	13.4554	13.8939	13.845	13.169	12.444	13.3269	14.3133	13.2711	13.1987	13.1771	13.0584	14.4655	13.4914	13.107	13.6391	12.4222	13.1167	13.2867	14.5057	14.3072	13.2944	13.993	14.6475	13.7608	13.3684	13.3619	Q13724	MOGS	Mannosyl-oligosaccharide glucosidase	Q13724	MOGS_HUMAN
13.3534	12.1734	10.8103	13.7045	11.8775	11.9603	13.1139	12.3266	12.9322	11.3727	12.1776	14.1792	15.3684	12.538	14.2148	14.1322	12.4076	13.4994	12.2356	12.1371	12.6393	13.1282	12.4684	12.6859	11.3372	12.2094	12.96	12.1727	11.086	11.8148	12.201	13.3572	14.6849	12.4974	11.547	11.4983	11.17	12.0171	10.6862	15.1516	11.6798	11.2421	11.3364	12.1169	13.362	13.0246	13.2399	13.1073	13.2304	13.5355	12.9051	14.1503	11.8618	13.0823	11.7288	10.6183	12.5968	11.2955	13.5039	12.0476	11.337	13.5932	13.2213	13.9596	12.7952	12.9694	11.519	13.8812	11.2441	12.6713	14.153	13.2189	13.6062	9.87465	12.0994	10.1796	12.5324	11.7433	11.7094	11.8344	12.1862	11.6476	14.2297	13.1976	11.9774	12.9122	11.9677	11.0916	13.118	11.2356	12.5629	13.5996	14.068	13.0444	11.9016	13.1538	11.8899	12.1912	13.8827	9.96361	NA	12.3851	12.8094	14.0515	Q13740	ALCAM	CD166 antigen	Q13740	CD166_HUMAN
11.2317	11.1788	12.7916	13.5062	12.9654	13.0353	13.2488	14.8467	13.6935	12.3898	13.651	14.386	14.0519	11.5299	14.2932	15.1293	12.2485	13.4716	16.024	12.4184	15.4097	12.2441	14.0698	14.0047	11.518	12.0128	10.4438	12.9322	9.80133	11.6241	13.0051	11.2703	12.6993	10.8773	11.8877	13.1029	12.4241	12.1241	12.9654	13.7442	12.835	12.0086	12.2058	12.1565	13.7334	13.8184	11.4024	14.5971	14.5089	13.638	12.9514	13.6109	13.0298	13.4432	11.7338	NA	13.6161	12.5491	13.4097	13.3744	13.3875	12.4122	14.2838	13.6211	12.0191	12.8571	12.288	12.0838	14.8674	12.0207	14.2188	12.2895	11.2618	NA	15.4969	10.7734	13.9599	10.6369	12.6254	11.7035	NA	11.1869	12.8645	11.2804	13.1064	13.4183	13.6185	NA	12.3471	12.2783	11.6261	13.8366	14.8816	12.6817	10.2637	14.1696	12.2301	NA	11.6495	10.6834	10.2893	13.5281	11.5739	13.1919	Q13751	LAMB3	Laminin subunit beta-3	Q13751	LAMB3_HUMAN
11.7137	NA	11.8481	12.7192	12.0644	12.5819	12.1948	14.0523	12.9041	11.3763	12.5882	13.4522	13.2941	10.9558	13.2054	14.429	11.5317	13.0722	14.9888	10.9131	14.3097	11.3113	13.4272	13.3034	10.0717	10.4899	NA	12.0384	NA	10.4376	12.6151	11.4884	12.0524	10.3458	11.5393	11.8558	10.9354	11.943	12.0894	13.1956	11.9705	10.0844	11.2935	9.94342	13.0315	12.566	9.26863	13.3384	13.4209	12.8791	12.3874	12.8178	11.5395	12.5475	9.74146	9.18551	12.7256	11.4806	12.2904	12.5782	12.4402	11.2844	13.0439	13.0473	11.2236	12.0101	11.3605	11.8781	13.9705	11.0902	13.3425	10.3151	NA	NA	14.8441	9.56848	12.9222	11.3295	12.1858	11.5551	12.2201	9.71768	12.301	11.2617	12.4288	12.4432	12.7947	NA	NA	11.7076	10.6211	12.9638	13.9052	12.3361	NA	13.406	11.6833	NA	11.6514	11.0798	NA	12.4519	11.0235	12.6408	Q13753	LAMC2	Laminin subunit gamma-2	Q13753	LAMC2_HUMAN
NA	NA	NA	10.3715	NA	NA	NA	NA	NA	NA	11.4302	NA	NA	NA	NA	9.45934	NA	NA	NA	NA	NA	NA	NA	10.0294	10.1493	NA	11.9761	12.4055	12.5698	NA	NA	NA	NA	NA	NA	NA	NA	NA	NA	NA	11.76	NA	9.98282	NA	NA	NA	NA	NA	NA	10.7165	8.82153	NA	11.3713	NA	NA	12.9159	NA	NA	NA	NA	NA	NA	NA	NA	11.8659	NA	NA	NA	10.8607	NA	NA	NA	NA	NA	9.18769	12.7497	NA	NA	NA	NA	NA	NA	NA	NA	NA	11.7956	NA	NA	NA	NA	12.1036	NA	NA	NA	NA	8.23821	NA	NA	NA	NA	NA	NA	NA	NA	Q13761	RUNX3	Runt-related transcription factor 3	Q13761	RUNX3_HUMAN
10.2064	9.40845	NA	10.2722	NA	10.9451	NA	10.2411	NA	10.7726	11.1992	10.7639	10.4781	10.783	10.5747	NA	10.7802	NA	10.6053	NA	NA	NA	NA	NA	10.5397	NA	NA	11.1706	10.8561	10.6994	10.5273	10.5578	NA	9.50419	11.1107	NA	10.349	10.9619	10.3081	NA	10.3782	9.76543	9.74023	10.0414	NA	NA	10.2039	10.9105	11.1631	11.1165	11.5711	NA	10.6033	NA	NA	11.1878	9.7979	NA	9.93672	9.91713	10.7729	8.55628	11.2499	10.2151	NA	11.2699	NA	10.5898	10.4504	NA	NA	NA	10.9549	10.5931	9.54937	10.5143	10.8753	10.8751	10.4385	NA	NA	11.1286	NA	NA	NA	NA	8.64758	10.577	NA	10.2322	10.8248	NA	10.9682	NA	10.1736	NA	9.96335	10.0188	NA	NA	10.7708	NA	10.9417	10.6782	Q13769	THOC5	THO complex subunit 5 homolog	Q13769	THOC5_HUMAN
9.65803	10.3722	9.23559	10.2913	10.8523	11.071	11.9911	10.6598	10.1407	NA	11.5195	10.9999	10.0218	10.3656	10.5724	11.3651	11.2527	11.0996	10.9306	NA	10.3478	10.0476	11.4826	9.51272	NA	10.7965	9.54188	10.4883	NA	11.725	11.0471	9.53623	NA	9.44926	10.4712	10.7787	11.2944	11.935	NA	11.4314	9.80097	NA	11.2486	11.5393	11.3539	NA	11.2584	11.6632	NA	NA	10.6425	11.3596	11.1183	11.6155	NA	9.4319	11.0844	11.7687	11.3086	11.7976	NA	10.8532	11.1285	10.9912	10.9933	10.9793	NA	11.1453	10.4002	10.1906	11.1792	11.7338	10.5006	NA	9.74403	10.1403	9.7149	10.2192	11.4973	NA	NA	12.1176	11.0868	11.2659	NA	12.019	10.8706	11.2255	NA	NA	11.9305	NA	11.3407	10.616	NA	NA	NA	9.96721	NA	NA	NA	12.0208	NA	9.67643	Q13797	ITGA9	Integrin alpha-9	Q13797	ITA9_HUMAN
16.18	16.0657	15.4417	16.3076	16.3361	16.3409	16.0078	16.2682	16.3781	14.6547	15.4255	16.3636	15.8478	15.5993	15.853	15.9731	16.3444	16.0591	15.9305	15.5744	16.4003	15.2998	15.8129	16.2512	15.1349	16.8175	15.9822	16.3099	15.3684	15.6588	16.026	16.4766	15.7856	15.5733	15.4763	15.5955	15.9156	15.5481	15.4008	15.9688	15.7109	15.1047	15.8389	15.6755	16.2631	15.9943	15.739	16.1675	16.2957	15.8331	16.0712	16.1842	16.0048	16.6388	15.7161	15.5466	16.1399	15.4163	16.6746	15.6784	16.1722	15.8654	16.4146	15.9142	15.9213	16.396	15.1788	16.1348	15.7298	16.0613	16.5127	16.1169	15.9489	14.7346	16.386	15.3662	16.4486	15.4154	15.7831	15.4476	15.0789	15.5646	15.895	16.1075	15.5888	15.8528	16.1335	16.0684	16.1278	14.9048	16.2511	16.2897	16.36	16.9218	16.2231	16.1197	15.4736	15.1442	15.9033	14.7468	14.9133	15.7117	15.7345	15.9626	Q13813	SPTAN1	Spectrin alpha chain, non-erythrocytic 1	Q13813	SPTN1_HUMAN
NA	NA	8.71696	8.26005	NA	NA	NA	8.74719	NA	NA	NA	10.2713	9.9287	NA	NA	NA	8.91144	NA	9.0263	NA	NA	9.61514	NA	9.08971	NA	8.29041	NA	NA	NA	NA	NA	NA	9.69615	8.6244	9.44433	7.93053	NA	8.37967	9.65994	NA	NA	NA	7.49063	NA	NA	NA	8.9056	NA	NA	9.69562	8.98326	NA	NA	NA	NA	NA	NA	8.87978	8.37474	NA	NA	NA	9.87872	9.26082	9.36368	NA	NA	9.61447	NA	NA	10.041	NA	8.4724	10.1649	9.45695	9.23809	NA	NA	9.77605	NA	NA	8.40619	8.63563	NA	10.4847	NA	NA	NA	NA	NA	NA	NA	NA	NA	NA	NA	8.56782	7.61261	10.1795	10.2289	9.87436	NA	NA	NA	Q13822	ENPP2	Ectonucleotide pyrophosphatase/phosphodiesterase family member 2	Q13822	ENPP2_HUMAN
12.4788	NA	NA	NA	NA	NA	NA	NA	12.3153	NA	12.4448	NA	12.0776	12.1818	NA	NA	NA	NA	12.1212	NA	NA	NA	11.558	12.4213	NA	NA	NA	12.7459	NA	12.6286	NA	NA	NA	NA	NA	12.4828	NA	NA	NA	NA	NA	NA	NA	11.6747	NA	12.3907	12.33	NA	NA	10.9702	12.0251	NA	NA	12.6252	12.7328	NA	NA	12.0599	NA	NA	NA	NA	11.7315	NA	12.3779	NA	NA	NA	NA	NA	11.8222	12.144	NA	NA	NA	NA	NA	NA	12.685	NA	NA	NA	NA	NA	13.3025	NA	NA	NA	NA	NA	NA	NA	NA	12.436	13.1721	NA	NA	NA	NA	12.6746	12.2198	12.9576	NA	NA	Q13823	GNL2	Nucleolar GTP-binding protein 2	Q13823	NOG2_HUMAN
13.2812	11.8953	11.3774	13.2659	12.7535	13.0013	12.4656	13.1525	12.5015	12.3643	13.1935	13.128	12.8163	12.6684	12.4745	12.8753	13.1481	12.6968	12.7523	11.4059	12.3374	13.5655	12.5114	11.7621	11.0104	12.5447	12.2272	12.4949	12.9409	12.4051	11.6924	14.0112	12.2174	12.5828	11.5593	13.2062	12.1137	12.597	11.7849	12.5336	13.41	11.4535	12.093	12.2273	11.6564	12.0266	12.0624	12.3741	12.5829	11.8136	12.962	12.4755	12.4335	13.5787	12.6754	13.0892	12.0101	11.8994	12.8146	12.433	12.1931	14.1435	12.7953	12.6823	12.922	13.0546	12.4268	12.5282	13.2036	11.7444	12.8466	12.2212	11.9723	11.4595	12.4507	13.4465	12.3425	12.7522	12.2441	11.0321	11.9801	12.1491	12.0645	13.4484	11.771	13.1236	12.3964	12.0989	12.8066	11.3698	12.8377	12.9354	12.4917	13.0449	12.5201	11.3611	12.6709	12.7922	12.4665	10.8826	10.6081	12.4332	12.4041	11.7986	Q13825	AUH	Methylglutaconyl-CoA hydratase, mitochondrial	Q13825	AUHM_HUMAN
11.4476	NA	14.4464	NA	10.756	13.7064	NA	11.2623	12.2718	NA	11.8712	10.4824	13.6314	NA	13.9281	NA	NA	11.5051	9.33978	12.3312	NA	14.3633	NA	11.4716	NA	NA	11.705	9.9215	10.4683	NA	NA	NA	NA	NA	NA	10.4236	NA	NA	NA	NA	11.1117	NA	NA	NA	NA	NA	11.5572	11.636	11.3873	13.2826	NA	13.4415	NA	11.7327	14.1475	9.91888	12.0008	NA	11.2159	NA	10.0657	NA	11.9525	NA	10.2927	NA	10.8313	10.9585	NA	NA	11.2909	NA	10.5132	11.9969	10.8738	10.4527	10.8633	NA	18.4231	12.1364	21.5791	9.77933	NA	11.6752	NA	11.5652	NA	12.6537	10.2574	10.7913	NA	NA	12.0509	10.222	11.2054	12.9204	13.7753	12.9328	NA	12.9746	NA	10.6873	NA	12.198	Q13835	PKP1	Plakophilin-1	Q13835	PKP1_HUMAN
16.6051	16.9849	16.109	17.071	16.92	16.8537	16.6388	16.8545	16.9837	16.5319	17.0541	17.1221	16.6936	17.0212	16.9079	16.6801	17.2479	17.1503	17.1909	16.1285	16.6556	16.4452	16.9171	16.8419	17.1703	16.4674	17.2694	17.6981	17.3238	16.982	16.6484	17.0456	16.9883	16.8324	16.2095	16.981	17.0348	16.9074	16.4899	16.957	17.4165	17.1661	16.789	16.905	16.6444	17.1304	16.9798	16.9861	17.1515	17.0683	16.7887	16.8006	17.4119	16.6076	17.0361	17.4076	17.1714	16.6548	16.8585	16.8454	17.509	16.9518	17.1204	16.8258	17.4166	17.3599	16.5576	16.9841	17.0085	16.8133	16.8303	17.3613	16.883	16.8058	17.0163	17.35	16.6926	17.0027	16.9827	16.721	15.9707	17.1544	16.6208	16.7778	16.6324	16.913	16.938	17.1841	16.6926	17.3916	17.1086	17.0895	17.0972	16.7603	16.8058	17.0874	16.6543	17.0213	16.8209	16.782	17.3605	16.9066	17.0869	17.2428	Q13838	DDX39B	Spliceosome RNA helicase DDX39B	Q13838	DX39B_HUMAN
16.0777	16.2115	18.8305	14.7721	14.5558	16.671	14.4729	15.589	14.984	15.093	14.4901	15.0906	14.5813	14.334	16.1066	15.6896	13.9111	16.9554	15.1619	20.3057	15.2581	20.3819	14.4383	16.1579	15.1518	14.0763	15.0249	14.6961	15.0163	13.8893	15.3817	15.7087	15.8514	14.6414	15.1245	15.5163	15.9336	15.1803	14.7161	14.4389	14.773	15.426	14.8238	14.3884	15.8504	14.7816	16.5152	15.3794	14.6788	18.2094	14.5711	15.8227	14.5456	15.5952	15.6664	16.1889	13.9365	13.827	14.5507	15.2036	16.0877	14.6522	14.7498	15.0684	13.9017	13.6809	15.2418	14.9281	14.0783	14.5169	16.2615	14.2175	14.1237	17.3845	14.3842	15.5317	14.9534	14.6438	14.5685	16.8135	21.0262	15.1124	14.2563	14.1475	14.3482	15.4919	14.0834	16.9879	14.3969	15.2217	14.3698	14.3233	15.2269	14.5187	16.3786	15.5741	17.5163	15.9042	14.5558	16.8347	15.4491	14.9483	14.6039	15.5168	Q13867	BLMH	Bleomycin hydrolase	Q13867	BLMH_HUMAN
11.9063	12.3368	11.5984	11.934	11.7355	12.2688	NA	11.259	11.6273	12.2478	11.3382	11.996	11.5477	11.5676	11.4311	11.395	12.3659	12.1656	12.7335	10.6903	12.6991	10.5788	11.1809	12.0631	12.2975	11.5028	12.283	12.2863	12.4538	11.6997	12.2089	12.2809	11.5373	11.7621	11.5512	12.3716	11.8501	11.5239	11.7911	11.2458	12.0478	11.8455	11.1933	11.2446	11.0039	11.5527	11.1978	NA	12.2623	11.7284	10.7759	11.4258	12.0143	11.6184	11.688	12.395	11.4261	11.2216	11.8233	12.0652	12.3531	11.8687	12.449	11.2824	12.2895	12.2464	11.0257	11.4783	11.9481	11.1072	NA	12.0081	11.0875	11.9539	11.6468	12.3855	12.4993	12.0836	12.1168	11.454	13.2977	11.95	10.8592	11.5808	11.6436	12.0676	12.51	12.7687	11.2201	11.6582	12.42	12.3614	11.6443	10.7005	12.0095	11.0499	11.9332	11.1953	11.619	11.5026	13.0667	12.331	12.2155	11.7436	Q13868	EXOSC2	Exosome complex component RRP4	Q13868	EXOS2_HUMAN
NA	NA	9.97413	NA	NA	NA	NA	NA	NA	NA	NA	NA	NA	NA	NA	NA	NA	NA	NA	NA	NA	12.211	NA	NA	NA	NA	NA	NA	NA	NA	NA	NA	NA	NA	NA	NA	NA	NA	NA	NA	NA	NA	NA	NA	NA	NA	NA	NA	NA	NA	NA	NA	NA	NA	NA	NA	NA	NA	NA	NA	NA	NA	NA	NA	NA	NA	NA	NA	NA	NA	NA	NA	NA	NA	NA	NA	NA	NA	NA	NA	13.4948	NA	NA	NA	NA	NA	NA	8.84105	NA	NA	NA	NA	NA	NA	NA	NA	NA	NA	NA	NA	NA	NA	NA	NA	Q13882	PTK6	Protein-tyrosine kinase 6	Q13882	PTK6_HUMAN
11.8478	12.0106	NA	12.3561	12.4716	12.5934	11.6164	12.9896	12.7722	11.537	12.6484	12.8444	12.6727	11.8397	11.8168	13.1659	12.6811	12.7679	13.0295	12.527	12.4673	11.7714	12.9436	11.8029	12.4966	12.9155	11.7937	12.189	NA	12.4312	12.2955	12.0468	11.8841	13.4701	12.3676	12.1764	11.1797	12.359	12.1642	12.7668	12.4561	12.2731	12.0885	12.2091	12.5639	NA	12.0255	11.5663	12.1359	10.5375	12.6653	12.1339	11.2697	12.4288	11.1245	11.3126	12.8594	11.917	12.9518	10.8653	12.271	12.1183	11.7917	13.0801	12.7683	12.2589	11.3427	12.4679	11.9529	12.9986	11.5854	12.2254	12.0789	12.3568	11.554	12.3739	12.6773	11.885	11.7875	11.8509	NA	11.9586	12.5682	12.0907	12.663	11.9892	12.2414	11.7228	12.2972	12.3793	12.2066	12.6941	12.8234	12.8893	10.4499	10.8975	11.3893	11.3194	12.0201	12.3232	12.881	12.7883	10.3878	11.3095	Q13884	SNTB1	Beta-1-syntrophin	Q13884	SNTB1_HUMAN
14.0838	13.5413	14.7336	14.3686	13.3838	14.9462	14.3093	13.8175	14.6603	15.8094	14.0722	14.591	14.6561	14.9539	13.7936	13.9725	14.1588	13.3228	14.4166	16.1489	14.2476	14.5757	13.794	14.211	16.2314	13.3041	14.3746	14.3374	13.3309	15.492	13.9869	14.2801	14.455	15.4309	15.3843	13.8631	14.4149	14.6357	14.8436	14.8299	13.0002	16.0875	15.4311	15.2255	14.0756	15.026	14.1416	14.101	14.9854	14.2358	14.5965	14.1879	15.1626	13.4606	14.991	13.57	14.5507	14.4695	14.394	14.4734	13.5353	14.5285	14.9578	13.8701	14.6118	14.6213	15.5949	14.667	13.7238	14.0233	15.0265	14.8281	14.573	14.974	14.1879	13.3508	14.5223	14.8	14.8777	16.0389	15.7616	14.2584	14.0019	13.8689	16.4073	14.2358	13.8911	14.6815	14.136	16.1473	14.8242	13.6946	14.7605	12.8801	14.2798	15.0812	15.7267	14.4081	14.5861	15.2698	15.3046	13.9716	14.8966	14.9496	Q13885	TUBB2A	Tubulin beta-2A chain	Q13885;Q9BVA1	TBB2A_HUMAN
11.1306	11.2328	11.5168	11.2993	11.0921	10.36	11.2591	10.4563	10.7777	10.8302	12.1431	11.1412	10.7924	11.8452	11.1867	10.0466	11.7464	10.1162	11.2313	10.2195	9.84959	10.5137	10.963	9.66564	11.5963	11.0289	11.3054	11.7757	11.6021	10.8841	10.8415	11.5315	11.4518	10.4562	10.3824	11.9169	11.1972	11.2276	10.4394	10.4022	10.9032	11.2619	11.144	11.3697	10.1202	11.3568	10.5969	10.4379	10.6931	10.4342	11.8349	10.9094	11.5002	10.9389	11.3767	11.4069	10.7199	10.9545	10.8175	10.8334	11.4156	11.3331	10.9935	10.875	10.9337	12.3675	10.9277	10.2241	11.3245	10.872	10.4505	10.6837	10.3257	10.9455	10.7919	11.9004	9.26425	11.3033	11.2659	10.7203	10.969	10.7845	NA	11.2112	10.7672	11.6118	11.026	11.1585	10.1779	11.5903	10.9871	10.4346	11.1586	NA	11.0974	11.3633	11.2154	11.8865	10.9157	10.967	12.1639	11.4591	10.9749	10.9816	Q13895	BYSL	Bystin	Q13895	BYST_HUMAN
10.0743	8.76534	11.1523	10.8177	9.46082	10.8033	NA	10.3248	9.50758	11.3109	10.0446	11.2943	10.335	10.7387	NA	10.8616	10.5027	9.79587	10.5047	10.5871	10.6487	NA	10.2566	11.021	10.6695	9.17849	10.6583	10.7907	11.8818	10.5566	NA	9.07464	9.348	10.6537	10.2446	11.1074	NA	10.589	10.4208	9.2925	10.1079	10.9683	10.9192	10.5477	9.4784	9.99502	9.40926	9.75961	10.4277	10.0943	9.81218	10.2017	10.4618	10.1372	10.8298	10.9048	10.8674	10.3994	11.0173	9.71223	10.3088	10.0721	11.1582	10.6821	10.968	10.4743	10.6914	10.7508	11.2171	9.1451	10.4199	NA	9.09204	11.7717	10.6092	11.5151	10.4503	11.6695	10.0454	10.5129	NA	10.2444	10.8556	10.0124	10.0069	10.975	9.70564	10.7926	10.2168	10.3574	10.0958	10.0796	10.6409	9.86242	11.3757	10.5831	11.4678	11.0407	10.2213	10.8353	11.3809	10.6651	11.243	10.9359	Q13905	RAPGEF1	Rap guanine nucleotide exchange factor 1	Q13905	RPGF1_HUMAN
10.0298	NA	8.83198	11.0656	9.04732	NA	NA	NA	8.20191	10.6291	9.87725	10.9281	10.5398	9.00364	9.20001	8.26757	10.2225	NA	9.67916	NA	NA	10.7858	9.60495	NA	10.8425	NA	10.2214	NA	10.8445	8.27819	9.94906	11.003	9.51485	NA	NA	9.28981	NA	NA	10.5642	NA	10.203	10.4253	NA	9.22357	NA	NA	10.5173	NA	NA	NA	10.441	NA	9.82606	NA	9.59807	NA	NA	10.0184	9.79509	10.0096	NA	10.2543	10.8356	NA	9.98679	10.2341	11.2702	NA	NA	10.1509	10.2695	NA	10.221	10.3654	11.0759	10.8689	9.76474	NA	NA	9.64854	11.4115	8.90821	NA	NA	NA	10.4553	NA	9.28662	NA	10.2081	9.96115	11.1502	9.75791	NA	9.33209	NA	9.61281	9.91221	9.72414	NA	11.4403	9.21337	9.73316	10.501	Q13907	IDI1	Isopentenyl-diphosphate Delta-isomerase 1	Q13907	IDI1_HUMAN
14.9395	11.287	12.1986	15.4002	11.1981	12.813	16.7742	16.2275	14.4495	NA	13.719	15.4789	17.3736	13.5615	16.8623	17.7778	13.037	16.2287	13.8789	13.7459	16.5989	14.1357	16.2882	14.9144	12.0118	12.7701	12.5743	13.1283	NA	13.3147	15.2618	15.4307	17.0813	11.5477	11.6675	13.5873	14.5202	14.3203	11.4588	16.0735	11.6638	12.0463	13.9284	11.4951	15.093	16.4005	13.7242	16.0902	16.2931	16.5713	13.9275	16.1832	14.4131	14.2316	14.3112	NA	13.7169	13.3802	15.8922	15.1886	12.1162	13.261	14.5225	15.7658	12.619	12.4929	NA	16.906	NA	12.2005	15.6286	15.8436	15.6137	11.326	17.2366	NA	15.5669	NA	12.9879	13.2608	16.3427	11.716	16.7654	13.6698	13.2314	13.9183	14.2012	11.78	13.1284	12.2813	12.2262	15.2325	15.5231	14.545	11.3527	15.6866	NA	NA	15.9135	11.8812	11.8838	13.5105	14.1731	16.6541	Q13938	CAPS	Calcyphosin	Q13938	CAYP1_HUMAN
NA	11.8564	NA	13.0474	NA	NA	NA	NA	NA	12.6745	10.8761	9.39649	10.9586	NA	NA	NA	NA	NA	NA	11.9972	NA	NA	NA	NA	13.6779	NA	10.9131	10.8089	11.342	NA	NA	NA	9.13253	9.45398	10.2419	9.99268	NA	9.24382	NA	10.0906	10.6833	13.2643	NA	NA	NA	NA	NA	NA	NA	NA	9.73954	NA	NA	NA	11.2249	11.4252	11.2921	NA	9.93287	NA	10.1511	NA	10.2123	NA	NA	NA	12.6244	NA	10.3868	NA	NA	NA	NA	14.2339	NA	11.0349	NA	12.1195	NA	12.43	NA	NA	NA	9.94903	13.2411	12.3046	NA	NA	NA	13.69	11.0549	NA	NA	NA	NA	NA	12.6432	NA	NA	13.6881	13.7412	NA	NA	NA	Q13950	RUNX2	Runt-related transcription factor 2	Q13950	RUNX2_HUMAN
NA	12.026	11.6787	12.5575	12.165	12.7894	NA	12.4608	NA	13.3673	12.5995	12.1408	12.5517	12.2974	12.4129	11.163	12.3725	12.4511	12.1305	12.7869	12.4586	NA	11.9891	NA	13.7404	11.2961	12.9088	13.1113	13.9973	12.2243	12.4763	12.5377	11.476	11.7461	12.2579	12.5238	11.635	12.232	12.4443	11.8205	12.9296	13.6054	11.3576	12.3146	11.3193	NA	12.4234	11.6654	12.4728	12.0667	11.3539	11.4852	12.7397	11.9998	12.651	13.5854	12.3341	12.3012	12.0904	11.9766	12.6607	11.7724	11.9285	11.5722	12.685	11.9837	12.7946	12.5323	12.5406	12.2975	10.9409	11.0439	11.7842	13.5449	11.643	12.9091	12.3353	12.8794	12.0636	12.8739	10.2151	12.1974	11.4783	11.3208	13.1687	13.1616	11.9764	12.3837	NA	13.5316	12.9296	11.6814	12.4005	12.2507	12.3035	12.1041	13.5031	13.1021	11.9447	12.6588	13.1925	12.879	11.9712	12.4089	Q13951	CBFB	Core-binding factor subunit beta	Q13951	PEBB_HUMAN
10.9008	11.5547	10.7544	11.0039	11.5659	11.7816	11.9098	11.741	11.4966	11.4903	11.9134	11.5788	10.9933	11.7758	10.5804	10.2784	10.8679	12.0797	11.5403	11.1409	11.2566	10.4821	11.05	10.8337	10.7526	11.3076	10.9158	11.3531	10.9822	11.3253	11.2827	11.3164	11.2973	10.9049	11.2502	11.2233	11.9364	11.0348	10.9602	9.26377	11.4903	10.7025	11.7103	11.386	11.6926	11.4413	11.7727	11.2126	12.0484	11.7796	11.0917	10.8831	10.7005	10.6248	11.267	10.7557	10.7471	10.6874	10.761	11.4518	11.1025	10.0747	11.2011	10.3928	11.4686	11.3224	10.8658	11.3332	11.0945	10.3112	10.939	10.9726	10.2688	10.467	11.1078	11.1604	10.8659	10.3412	10.2435	11.095	NA	11.0255	10.9513	10.0507	11.6465	10.3919	10.8971	11.1324	9.36808	10.7936	11.3966	11.7034	9.61315	9.98043	10.9819	11.5462	11.1169	11.1597	11.3774	8.80341	11.1875	10.4664	10.6818	11.1284	Q13952	NFYC	Nuclear transcription factor Y subunit gamma	Q13952	NFYC_HUMAN
11.0092	11.7413	12.2253	11.0289	11.4366	11.2389	NA	11.5273	11.5408	12.1538	11.112	11.5543	11.0466	12.803	11.1743	11.0798	11.5468	11.661	11.4684	12.9758	11.5221	10.4714	11.881	11.4162	12.6565	11.5431	10.9365	10.9003	10.1827	13.054	11.7113	10.906	12.9335	12.8115	12.4248	10.3813	10.7962	12.6129	12.8721	11.2912	11.3595	11.8222	12.9628	12.636	11.2457	NA	11.4616	11.9693	10.4717	9.92475	12.4641	12.3403	11.2081	11.0625	11.8216	10.731	11.0914	12.2293	11.5761	11.3327	10.2875	12.1321	11.7397	11.1082	12.1866	12.167	12.4584	11.7846	11.6673	9.70981	11.3097	11.8718	10.6446	12.3321	10.9737	9.91561	11.7566	12.3316	11.9046	12.9158	NA	12.0809	11.1763	12.1116	12.689	10.3922	11.7559	11.8164	11.5781	11.9231	11.6887	11.148	11.5383	10.8745	11.0891	9.07608	12.012	12.0472	11.9326	12.3259	11.7818	11.6131	11.9371	11.6544	Q13976	PRKG1	cGMP-dependent protein kinase 1	Q13976	KGP1_HUMAN
NA	NA	NA	10.4082	NA	NA	NA	9.64089	NA	NA	NA	NA	NA	9.72718	NA	NA	NA	NA	10.4699	NA	NA	NA	NA	NA	NA	10.2091	NA	11.2081	NA	9.22839	NA	NA	NA	9.79717	NA	NA	NA	NA	NA	NA	NA	10.7601	NA	NA	NA	NA	NA	NA	10.1032	NA	9.5056	NA	11.4403	NA	NA	10.068	NA	NA	NA	9.72164	9.67689	NA	10.7899	NA	NA	NA	10.5361	NA	NA	10.3941	NA	NA	NA	11.0318	NA	NA	11.6587	10.3184	NA	NA	NA	NA	NA	NA	NA	NA	NA	NA	NA	10.7146	10.3935	NA	10.0262	NA	8.71007	NA	9.86489	NA	NA	NA	10.1685	9.40571	NA	NA	Q14004	CDK13	Cyclin-dependent kinase 13	Q9NYV4;Q14004	CDK13_HUMAN
12.8049	12.4462	10.8167	12.0761	12.2126	12.8156	13.1992	12.2894	NA	12.9539	12.7383	12.2125	12.7535	11.5701	12.4786	11.0501	10.8544	NA	12.5288	11.5917	10.8385	NA	11.8333	13.1646	12.2323	11.8665	13.4443	13.3214	15.0379	12.0296	12.3963	12.2158	10.5342	11.6432	11.7289	13.7758	11.895	11.7741	12.6084	11.4188	13.5373	12.7622	12.2149	12.1898	NA	NA	12.6396	11.2319	11.4601	12.5743	12.0816	NA	13.1677	10.6933	13.4016	14.5887	13.2719	10.6561	13.0394	11.8753	13.3008	12.0653	12.2364	10.5764	13.8601	9.83669	13.3656	11.4772	12.9817	13.187	13.2802	12.2133	11.3696	11.4077	12.2097	14.5375	12.221	13.3597	10.8858	12.0674	NA	11.922	11.8835	11.2119	12.5938	13.8389	NA	12.963	10.9245	12.6854	13.9644	NA	12.3815	11.3453	12.408	NA	13.2162	13.8858	12.0921	12.0263	11.1702	12.978	12.6932	13.1587	Q14005	IL16	Pro-interleukin-16	Q14005	IL16_HUMAN
12.7212	12.0585	12.0411	12.3701	12.2377	12.2124	12.373	11.7378	12.5105	12.6033	12.6263	12.1935	12.4094	12.4009	12.3131	12.5016	12.6889	12.3512	12.7914	12.1392	11.8306	11.8803	12.1113	11.5434	13.103	12.0779	12.4009	12.4211	12.7536	12.2927	11.7572	12.3766	11.8905	12.4759	12.049	12.5881	12.0312	12.2008	11.9689	12.2985	12.5617	12.7378	12.3214	12.3821	11.9739	12.4211	12.1721	12.3432	12.2135	11.7385	11.8714	11.7966	12.5144	12.2962	12.3769	12.8682	12.5448	12.327	12.4012	12.2433	12.5811	12.8875	12.1475	11.9099	12.6991	12.9649	12.397	12.0809	12.5612	12.3004	12.1693	12.5693	12.3648	12.9753	12.0334	12.7099	11.968	12.5943	12.3726	12.3893	13.6923	12.3906	12.0033	12.5111	12.2934	12.5272	12.2298	12.1681	12.0723	12.9542	12.1634	12.4679	11.9751	12.0343	12.2011	12.5318	12.5884	12.7673	11.7766	12.8857	13.0476	12.5423	12.8226	12.2038	Q14008	CKAP5	Cytoskeleton-associated protein 5	Q14008	CKAP5_HUMAN
12.6519	13.1621	12.6434	13.1051	13.2994	13.5963	12.9805	13.2973	13.2513	13.4859	13.0901	13.4803	13.4578	13.4997	13.865	13.4094	13.9986	13.8156	13.3809	12.4126	13.2237	11.7713	13.6576	13.2363	13.64	12.7548	13.9962	14.5523	13.7301	13.4846	13.2338	13.0159	13.9899	12.9988	12.8126	13.6949	13.0897	13.7179	13.1739	13.8771	13.8571	13.7329	13.5291	13.7017	13.2619	14.0728	13.136	13.4489	13.0475	13.4703	13.2613	12.8512	13.9566	13.2364	12.9051	13.4249	13.5551	13.1867	13.7448	13.3126	14.1309	13.5077	13.439	13.5535	13.5227	13.9316	13.2311	13.7403	13.6112	13.11	12.6157	13.4969	12.7217	13.303	13.8124	13.6735	13.0091	13.5402	13.4892	12.6981	11.4888	13.5742	13.6908	12.6377	12.7426	13.2519	13.73	13.3451	13.137	13.3976	13.667	13.59	14.1708	13.4222	13.3349	13.7599	12.8328	13.2859	13.0365	13.6902	13.475	13.0659	14.3308	13.7258	Q14011	CIRBP	Cold-inducible RNA-binding protein	Q14011	CIRBP_HUMAN
9.67861	9.11986	8.70826	10.1388	10.728	10.1135	NA	10.5787	10.4375	NA	10.5185	10.2902	10.2731	9.98383	10.0671	NA	10.3848	10.5977	10.9258	9.79867	10.3163	NA	10.1234	10.1544	9.93477	9.74068	8.93143	10.0286	NA	11.1102	10.7491	10.6468	9.16357	10.9604	9.5693	9.81872	9.83001	9.52659	9.70068	9.76493	9.34989	10.3891	10.1934	11.3426	NA	10.6705	11.174	NA	9.91428	9.97674	10.694	NA	10.0216	NA	9.83141	9.58311	9.8991	10.1764	10.8202	9.5374	NA	10.8163	10.1944	NA	10.6386	10.3349	10.0321	11.3857	10.8098	10.0475	NA	10.0746	10.416	NA	NA	NA	10.3742	9.95644	10.5613	10.5259	9.98023	10.9046	10.0588	10.7583	10.9333	10.5018	9.66575	10.6155	9.2121	10.2013	10.9603	10.1168	10.7562	10.364	10.2261	NA	NA	8.22447	10.7189	NA	NA	NA	10.436	10.9214	Q14012	CAMK1	Calcium/calmodulin-dependent protein kinase type 1	Q14012	KCC1A_HUMAN
12.0321	12.0963	11.555	11.2568	10.7885	11.4585	11.5849	NA	10.6907	11.458	11.9126	11.5631	12.2049	10.5964	11.7493	10.664	9.95895	9.96828	11.3411	11.3223	10.7828	10.5545	9.08775	12.1115	12.6666	NA	13.0254	12.5928	13.9138	11.6311	11.7119	11.8292	11.0437	11.8104	11.9304	11.8963	11.7192	11.3045	11.4734	12.5448	12.8659	12.9623	11.4906	11.7589	12.8051	11.141	12.5461	12.0352	10.2579	11.9285	11.2648	12.0542	11.6641	NA	11.9178	13.8853	12.2624	11.248	12.2351	11.4976	12.6423	11.5666	11.4546	11.6086	13.0981	10.5326	12.3269	11.3061	12.1471	12.6053	11.7492	NA	11.151	12.7429	12.2268	13.3512	11.6787	11.962	11.3091	12.0748	NA	11.3082	11.1715	11.5391	NA	13.6324	11.4734	12.4174	11.5443	13.0382	13.2016	NA	11.9143	10.6383	12.0479	12.3333	12.4148	12.28	NA	11.8966	12.0655	11.852	12.1222	12.5553	Q14019	COTL1	Coactosin-like protein	Q14019	COTL1_HUMAN
14.8364	13.0115	13.5004	15.9043	12.8589	12.6033	14.745	14.2248	15.3569	11.364	NA	14.9541	15.6462	12.6069	13.9685	16.5144	12.5578	13.8679	13.241	12.4545	13.7523	13.6377	14.6967	14.0365	NA	14.9068	13.2438	NA	NA	15.3413	13.4936	14.6919	14.9656	14.3754	NA	12.8322	13.8125	14.8115	13.3217	15.3968	12.546	NA	13.6651	14.2657	12.7257	14.7077	15.3455	14.0707	14.8244	13.9454	13.189	13.1117	12.9393	15.0323	NA	NA	13.9762	13.6643	15.7649	15.3086	13.1213	12.1698	14.7869	13.5791	13.312	12.6892	12.6633	14.5584	12.1716	13.6773	13.9554	14.1854	14.4177	NA	13.3835	12.418	14.3212	13.2635	NA	12.103	13.8961	11.0955	14.6449	15.1069	12.6399	10.2968	14.2697	13.9167	14.4307	NA	13.4693	14.0895	13.3025	15.2963	12.0388	13.9861	12.8874	11.7693	15.0454	11.661	11.743	12.2305	14.6569	14.1647	Q14031	COL4A6	Collagen alpha-6(IV) chain	Q14031	CO4A6_HUMAN
16.6848	16.7252	15.9238	16.6287	16.4321	16.8836	16.9027	16.6711	16.7151	16.7664	16.6936	16.5444	16.8731	16.7242	16.9362	16.6376	16.8963	16.3211	16.8704	15.7654	16.0099	15.967	16.4992	16.5266	16.9137	16.326	16.8622	17.5576	17.0284	16.4437	16.2188	16.4526	16.5488	16.6066	15.7749	17.0228	16.4182	16.5388	16.2152	16.3899	16.8973	16.9557	16.4363	16.8186	16.2678	16.5211	16.5098	16.4318	16.5094	16.4473	16.6235	16.3174	16.9334	16.3408	16.8269	17.2876	16.5121	16.4973	16.625	16.6495	17.4695	17.0386	16.7943	16.4878	17.0187	17.3341	16.3421	16.9137	16.6297	16.6163	16.2011	16.8302	16.4984	16.4449	16.6242	17.0831	16.5822	16.4359	16.6186	16.2502	16.0988	16.4718	16.393	16.3742	16.2948	17.0772	16.332	16.745	16.3097	16.7604	17.0347	16.3391	17.037	16.4721	16.6731	16.7802	16.6137	16.912	16.2533	16.3582	17.0533	16.8601	16.9083	17.1883	Q14103	HNRNPD	Heterogeneous nuclear ribonucleoprotein D0	Q14103;O14979	HNRPD_HUMAN
15.535	15.0152	15.3316	15.1629	14.5494	15.8453	14.8681	14.8451	15.3732	15.1384	15.038	15.2855	15.548	15.5719	15.4513	15.0524	16.5285	14.8423	15.5524	15.3697	14.8716	16.6126	14.4323	14.6751	15.6052	14.17	15.2553	15.4268	14.6779	14.9703	14.8535	16.3433	14.626	15.2652	14.8465	14.9733	15.1764	14.9542	15.3684	15.5808	15.1549	15.6225	14.8672	15.5331	14.5318	15.2188	14.7244	15.1874	15.3875	14.9627	14.6839	14.8736	15.9171	14.3129	15.15	14.542	15.7172	14.8176	15.278	14.9404	15.5995	17.0534	15.3097	15.0091	15.2476	16.0533	15.484	15.0014	14.7451	15.1785	15.505	15.4582	14.4196	15.2411	14.7834	14.8144	15.0012	15.6551	14.7874	15.3532	17.3173	14.7214	14.6862	15.9611	15.2552	15.3716	14.4654	14.9908	14.9666	15.4719	15.2176	15.135	15.3494	14.4844	15.2896	15.3012	15.5743	15.0765	14.898	15.298	15.3806	15.2185	15.8068	15.5243	Q14108	SCARB2	Lysosome membrane protein 2	Q14108	SCRB2_HUMAN
14.8292	14.4962	16.9128	14.8868	15.1225	14.8605	14.6168	14.6189	14.8443	15.1474	14.2126	14.914	14.0795	14.455	14.1487	14.5577	14.0504	15.1758	13.4492	16.1703	14.8007	14.1305	14.7933	14.9503	15.048	16.0993	13.8975	13.9115	14.8502	15.1078	14.4603	14.2507	14.554	14.9841	16.7407	14.3447	14.9102	15.167	16.5879	15.4846	14.5494	14.5238	15.0795	14.3404	14.8152	14.5961	14.8711	14.6265	14.9705	14.1918	14.9452	14.8596	13.7685	16.3057	14.2327	14.809	15.0886	16.0207	15.3851	14.3774	14.3607	13.815	15.7505	14.8011	14.7404	14.1988	15.0768	15.0905	13.7526	14.6192	14.3449	15.196	15.3359	15.7637	14.4328	14.5325	15.7046	14.6635	15.4332	15.5031	13.7645	14.8158	14.6044	14.7412	15.6067	13.6254	15.2288	15.1333	15.4007	14.2588	15.2897	14.9399	15.1077	16.3937	14.7288	14.6747	15.1775	14.4754	14.7321	15.346	16.4686	14.3488	14.3546	14.7351	Q14112	NID2	Nidogen-2	Q14112	NID2_HUMAN
11.7357	11.5459	13.625	9.9999	9.81214	NA	10.5099	NA	NA	13.2768	12.3136	9.18375	11.4732	12.0572	10.8228	11.4493	9.21695	NA	10.5071	13.1574	NA	16.0522	NA	10.6443	14.4349	9.67535	12.5563	10.482	13.8207	11.0001	10.6091	11.8922	10.3674	11.6017	11.1375	12.4505	10.789	9.72523	11.061	10.1463	11.0923	14.4231	10.8823	12.5067	9.60265	11.1439	10.6179	11.3943	9.34063	12.092	10.7741	8.92368	9.77587	NA	12.7856	13.5085	9.61833	11.3727	10.2999	9.88611	10.9452	11.283	9.80823	NA	12.5033	11.3316	12.8782	NA	10.7262	11.3487	10.8123	NA	10.3398	11.8081	10.6031	13.1393	NA	12.7037	10.4408	12.7352	12.5631	NA	10.4818	10.8599	12.4818	11.5475	11.1795	11.3013	8.83196	14.7731	12.7427	9.3804	11.0029	NA	9.7104	10.9446	13.3245	12.8253	9.41417	12.3086	11.1684	10.3139	11.2428	11.2672	Q14116	IL18	Interleukin-18	Q14116	IL18_HUMAN
13.6131	13.4893	13.8153	14.2268	14.0575	13.3625	12.8967	13.673	13.4588	12.8901	13.6273	13.8703	13.9901	14.1031	12.6354	13.5833	13.4531	14.2874	13.6612	13.6477	13.3921	12.8845	14.0188	13.6849	12.8497	13.791	13.2132	13.661	12.5874	13.7789	13.2879	13.821	13.452	14.33	13.8661	13.4294	13.7183	13.9237	14.1006	13.8575	13.5641	12.4336	13.7086	13.6411	13.9328	13.2644	13.5518	13.3894	13.4089	13.1893	14.0374	13.2399	13.0972	13.4929	13.2161	12.9836	13.349	14.0852	14.2988	13.73	13.6564	12.6528	13.5339	13.7889	13.0739	13.6599	13.1273	13.5887	12.941	13.9982	13.2662	12.8064	13.6205	13.0774	13.0289	13.0198	13.8055	13.7248	14.1887	13.815	12.3051	14.1897	13.6445	14.1764	13.4277	12.9502	14.0303	13.8731	13.6155	12.675	12.9592	13.5998	13.2901	13.8905	13.4945	12.5937	12.3801	12.6154	13.4441	12.7378	12.6928	13.598	13.1533	13.1812	Q14118	DAG1	Dystroglycan	Q14118	DAG1_HUMAN
NA	10.5577	8.65921	11.2058	10.3704	9.26611	NA	NA	10.2735	NA	10.5408	11.1329	9.59881	10.7947	10.6123	NA	10.4361	10.2249	10.3792	NA	NA	NA	10.5002	9.68437	10.6089	NA	10.6832	10.3021	9.89067	11.158	9.49356	NA	11.3311	10.573	9.30132	10.4891	8.82207	9.92149	10.3969	10.3914	NA	10.1614	10.9005	9.88545	11.4509	10.9199	10.8016	10.5334	11.2515	11.0066	10.9523	NA	10.7877	11.1889	9.22458	10.4229	10.2804	10.6208	11.2918	NA	9.95346	NA	10.0965	8.96481	10.4964	11.5645	10.2482	10.9169	9.41073	10.3235	10.5463	NA	NA	8.91257	NA	11.0397	10.6729	NA	NA	9.5445	9.91045	10.4164	9.35421	10.0602	NA	10.1509	10.4841	9.71938	11.1482	10.1554	9.95641	NA	10.0365	10.6566	9.17301	11.768	NA	NA	10.0282	NA	9.70863	10.3273	10.9772	10.3777	Q14119	VEZF1	Vascular endothelial zinc finger 1	Q14119	VEZF1_HUMAN
NA	NA	NA	NA	NA	NA	NA	NA	NA	NA	NA	NA	NA	NA	NA	NA	NA	NA	NA	NA	NA	NA	NA	NA	NA	NA	NA	NA	NA	NA	NA	NA	NA	NA	12.0095	NA	NA	NA	9.84047	NA	NA	NA	NA	NA	NA	NA	NA	NA	NA	NA	NA	NA	NA	NA	NA	NA	NA	NA	NA	NA	8.04386	NA	NA	NA	NA	NA	NA	NA	NA	NA	NA	NA	NA	NA	NA	NA	NA	11.219	NA	NA	NA	NA	NA	NA	NA	NA	NA	NA	NA	NA	NA	NA	NA	NA	NA	NA	NA	11.1172	NA	NA	NA	NA	NA	NA	Q14123	PDE1C	Calcium/calmodulin-dependent 3',5'-cyclic nucleotide phosphodiesterase 1C	Q14123	PDE1C_HUMAN
12.8463	NA	NA	12.3223	NA	12.2576	NA	11.2122	NA	11.6415	11.19	12.4585	13.2968	11.9289	12.8477	12.7086	12.3212	12.242	11.563	11.7423	10.1071	11.158	12.3398	11.1294	12.3466	NA	11.6385	10.5532	10.0754	NA	NA	12.2605	11.3345	10.0949	10.9353	10.9206	9.19326	11.3614	NA	13.0293	NA	11.7931	11.1696	9.91005	NA	11.5843	11.5464	11.7074	11.8167	11.7711	11.8994	12.0521	10.5291	12.7504	10.656	9.63695	12.2288	NA	11.6448	9.83829	10.4368	13.3682	11.718	12.0407	10.7262	11.9471	11.3667	11.9124	11.0089	12.1207	14.1275	12.896	10.8268	10.6964	11.5954	NA	11.184	10.336	10.3267	11.446	NA	NA	11.6086	11.4452	12.3839	11.4505	11.7567	11.4693	NA	12.6227	11.473	NA	12.7899	11.2381	11.4856	NA	11.7996	10.4662	11.129	11.0886	11.0786	10.7604	12.057	12.1787	Q14126	DSG2	Desmoglein-2	Q14126	DSG2_HUMAN
11.4581	NA	9.57018	NA	NA	9.11489	NA	NA	10.0813	9.99599	10.5267	NA	9.03026	NA	NA	NA	NA	10.172	10.9021	NA	NA	12.217	10.9441	NA	NA	NA	10.3222	8.43287	NA	NA	NA	NA	NA	NA	10.4764	NA	NA	NA	NA	10.2869	NA	10.4036	NA	NA	NA	NA	NA	NA	NA	10.3847	NA	NA	NA	NA	11.7977	NA	NA	NA	NA	NA	NA	NA	NA	NA	6.86219	NA	NA	10.1477	NA	NA	NA	NA	NA	NA	10.1984	NA	9.1372	10.2814	NA	NA	16.6772	NA	NA	NA	NA	NA	NA	NA	10.182	NA	NA	NA	NA	NA	NA	11.1715	10.3549	11.446	NA	NA	NA	NA	NA	11.8935	Q14134	TRIM29	Tripartite motif-containing protein 29	Q14134	TRI29_HUMAN
8.90605	10.6418	NA	10.046	10.2495	NA	NA	11.1099	NA	NA	NA	NA	10.2865	10.6604	NA	NA	NA	11.8711	NA	11.3843	NA	10.2625	NA	NA	12.0284	NA	NA	10.8446	NA	11.2322	NA	NA	NA	NA	10.2578	10.3471	11.9365	NA	NA	11.3845	NA	12.4598	NA	10.7385	NA	NA	NA	NA	NA	NA	11.0127	NA	9.85761	NA	NA	12.2044	NA	11.3669	11.5714	12.1733	NA	NA	NA	NA	12.5523	11.5571	NA	10.225	NA	8.78446	NA	NA	NA	11.7786	11.4563	NA	NA	12.1516	10.3196	NA	NA	11.9719	10.2591	NA	12.4046	NA	11.504	NA	NA	13.1712	10.6611	NA	12.5492	NA	11.7953	NA	12.5309	NA	NA	12.9441	12.63	11.6055	11.5227	10.7925	Q14135	VGLL4	Transcription cofactor vestigial-like protein 4	Q14135	VGLL4_HUMAN
NA	NA	NA	10.5139	10.7865	11.1308	NA	10.2774	NA	10.7849	10.44	10.6538	10.7863	11.5636	NA	NA	10.8906	11.1161	10.2995	10.9767	10.3172	10.3466	9.67951	NA	11.3412	NA	10.4466	11.5157	11.2369	10.5834	11.9503	11.3201	10.2222	11.3698	NA	10.6441	11.5552	10.1513	NA	9.98974	11.5904	11.1568	10.8438	11.5783	10.1308	NA	NA	10.8617	11.1126	9.4617	NA	10.0901	10.2569	NA	10.326	11.5281	10.7392	11.0027	10.7553	10.0601	11.5615	NA	10.6602	12.1764	11.242	11.3185	10.4264	NA	10.9245	10.4338	NA	NA	9.3519	11.0598	10.7513	10.9808	NA	NA	10.4897	10.7562	NA	11.1297	NA	11.3274	11.1471	11.1879	NA	NA	9.90642	11.0411	11.3519	11.3006	8.60825	10.4733	10.9539	NA	10.7957	11.2875	NA	10.8019	12.1631	11.408	NA	11.0003	Q14137	BOP1	Ribosome biogenesis protein BOP1	Q14137	BOP1_HUMAN
12.3462	11.8493	11.8683	12.4639	12.7944	12.6649	11.9466	11.85	12.2643	12.5497	12.1459	12.5429	12.0424	12.2514	12.2494	12.1602	12.2181	12.0884	12.4057	12.6249	12.0797	10.8344	12.4333	11.7908	12.3484	11.8893	12.3213	12.3599	12.3903	12.3372	12.0533	12.2672	12.0209	12.1838	11.868	12.1294	11.9492	12.4193	12.115	12.3855	12.4516	12.4635	12.0285	12.5343	12.2444	12.2551	12.0738	11.9988	11.8232	12.0092	12.4437	11.5117	12.05	12.4451	11.677	12.2683	11.9274	11.7356	12.0712	12.3435	12.3358	12.424	12.3396	12.0796	12.319	12.6023	12.7847	12.1063	12.5114	11.8477	11.6826	12.2487	11.8349	12.5323	11.994	12.3099	11.0419	12.2327	12.3362	12.4955	11.848	11.9448	12.3227	12.372	12.4843	12.0726	11.8914	12.1964	12.0597	12.4571	11.8586	12.293	12.0938	12.2017	12.3137	12.0478	12.3731	12.4107	11.9325	12.1668	12.2736	12.3541	11.9914	12.0876	Q14139	UBE4A	Ubiquitin conjugation factor E4 A	Q14139	UBE4A_HUMAN
NA	NA	NA	11.4655	11.5695	11.4935	NA	10.18	11.9627	11.3551	11.5037	11.4445	11.2897	10.581	11.1631	11.9645	10.5499	11.419	11.2708	NA	10.5966	10.3246	11.0344	11.4231	10.2133	11.6466	11.2338	11.7118	12.857	10.6905	9.3968	NA	10.8695	10.9128	11.0986	11.31	11.2635	10.9922	10.7649	11.1572	11.111	10.2169	11.1229	11.107	12.0711	11.2592	12.0017	10.6932	10.164	11.8095	11.0665	10.9675	11.5185	11.2104	11.5653	12.6459	10.5987	10.5851	11.7367	9.22604	10.7485	11.0429	10.7076	10.5061	11.8136	10.5348	10.5114	12.2828	12.0488	11.7209	10.8268	11.0052	11.5583	NA	11.3108	12.5644	11.7201	11.8574	10.803	9.98817	NA	11.01	11.5697	11.3133	NA	12.4498	12.1157	10.9868	NA	10.192	11.7533	9.99346	NA	11.075	11.2459	12.6351	11.4855	11.8265	11.2177	NA	10.8742	9.90026	10.9741	11.219	Q14141	SEPTIN6	Septin-6	Q14141	SEPT6_HUMAN
NA	10.2086	NA	10.0209	10.5937	10.062	NA	NA	NA	10.9924	10.4863	NA	9.79092	NA	NA	NA	8.27202	NA	10.1659	11.8047	NA	10.5398	NA	NA	10.5677	NA	NA	11.4549	11.1312	NA	NA	9.93599	NA	NA	NA	10.8401	NA	NA	NA	NA	10.7941	10.1172	9.96548	NA	NA	NA	NA	NA	NA	NA	NA	NA	10.4765	NA	10.1395	10.6592	10.9101	10.2597	9.62022	NA	11.4992	9.43236	NA	NA	10.6066	NA	11.0625	NA	9.24541	10.0025	NA	NA	NA	11.0833	NA	11.1531	9.03255	10.6616	10.3811	11.7825	11.1863	NA	NA	NA	11.0504	9.95042	NA	10.4257	NA	10.6442	11.2303	NA	9.32437	NA	8.67445	NA	11.1376	10.96	NA	10.8903	9.71507	10.8435	NA	10.1027	Q14142	TRIM14	Tripartite motif-containing protein 14	Q14142	TRI14_HUMAN
NA	NA	NA	10.0131	9.29329	10.0181	9.95422	9.60891	NA	8.86256	10.4575	NA	9.75425	10.1224	NA	NA	10.3231	9.7357	10.1457	9.77514	8.34061	NA	10.4195	NA	10.796	NA	9.58115	9.8384	NA	10.3714	10.2986	10.5668	10.2803	9.7935	10.2235	10.9231	NA	10.1961	10.0911	9.18472	10.6624	11.3501	9.31399	9.517	10.8336	11.0785	NA	NA	9.04237	NA	9.88575	10.5232	10.2046	10.4547	10.7222	9.75554	10.3191	9.99032	11.0128	10.1062	10.8448	10.7718	11.4435	NA	10.4323	11.0019	11.256	10.2962	10.0549	9.1326	10.7215	NA	9.4002	10.3814	9.1634	10.4746	10.5082	NA	9.70747	NA	NA	10.6294	NA	8.71775	NA	10.6027	9.96993	9.78565	NA	10.9257	10.069	11.2127	10.1828	NA	9.40956	10.084	NA	9.62063	10.7349	10.2345	10.6986	10.0611	11.098	NA	Q14145	KEAP1	Kelch-like ECH-associated protein 1	Q14145	KEAP1_HUMAN
10.4496	NA	NA	11.1136	NA	NA	NA	9.38622	NA	10.4487	10.4051	9.50737	9.44044	10.1765	8.11759	NA	10.4181	10.0163	9.38068	10.9682	NA	NA	10.4231	NA	10.3691	NA	9.60482	10.671	10.1357	9.92388	NA	9.87116	NA	9.82552	NA	10.0475	NA	9.62969	NA	10.9892	9.15184	10.4181	9.45431	10.1832	NA	NA	9.73299	NA	10.0804	9.5261	9.78271	10.4214	10.6011	NA	9.72502	9.39332	9.81578	10.0434	9.41854	9.57022	NA	NA	NA	10.359	10.129	10.8344	10.6839	9.65184	9.71506	NA	NA	NA	9.91793	9.72736	10.3028	10.533	NA	10.462	9.29957	NA	NA	9.47713	NA	NA	NA	9.73968	10.2254	9.24255	NA	10.6086	9.58718	NA	8.53023	10.6064	9.03363	9.2752	9.94677	10.7594	NA	9.7407	10.6193	9.26918	9.59687	NA	Q14146	URB2	Unhealthy ribosome biogenesis protein 2 homolog	Q14146	URB2_HUMAN
11.2667	11.774	10.8621	11.6134	11.3404	11.8328	12.5657	11.4157	11.4171	11.5911	11.3772	11.3105	11.28	11.58	11.4931	11.8522	11.9547	11.2865	11.9682	11.0489	11.7156	11.2776	11.773	11.5424	11.6168	11.5926	11.8582	12.0173	11.9292	11.5351	10.9912	11.8355	11.0301	11.0354	10.7121	11.7319	11.6404	11.8906	11.435	11.4852	11.5584	11.4134	11.6522	11.8927	11.8235	11.7056	11.7382	11.9376	11.786	11.8934	11.587	10.4365	11.6583	11.279	11.3526	11.7862	12.4119	11.2108	11.5279	11.3991	12.2883	11.188	11.8952	10.8734	11.9931	12.2524	11.0426	11.9284	12.3974	11.2284	12.6982	12.2496	10.9097	11.0317	11.8985	11.7733	12.0569	11.3482	12.1629	11.4737	11.842	11.8526	11.947	12.0947	10.5621	11.9344	12.193	11.6283	11.3902	11.7447	12.0856	12.2562	11.7672	12.3383	12.4559	NA	12.859	11.3634	12.1144	11.4217	11.5586	11.9513	12.2021	12.2334	Q14149	MORC3	MORC family CW-type zinc finger protein 3	Q14149	MORC3_HUMAN
13.6676	13.4029	12.2975	13.5743	13.1892	13.3622	12.928	13.4551	13.2049	13.0535	13.5918	12.9832	13.1462	13.0657	13.7132	13.0987	13.7093	13.0643	13.6973	13.0494	12.9549	12.3887	NA	13.2151	13.2957	13.1521	13.4374	14.4	13.9157	13.0626	13.5722	13.7582	13.0262	13.1152	11.8286	13.2916	13.2097	13.5531	13.1503	13.0708	13.2768	13.4815	12.8652	13.461	12.7916	13.7386	13.2332	12.8771	13.8401	14.1943	13.3251	12.8856	13.4326	13.5748	13.1999	13.7431	13.3636	13.1174	13.4166	12.8502	13.837	12.625	13.5683	13.0988	13.2285	14.0411	12.9088	13.6895	13.6694	12.5379	13.1238	13.3511	12.9979	13.164	13.6218	13.4395	13.4573	12.9024	13.217	12.2424	13.5684	13.0679	12.9859	13.0481	12.3652	13.4855	13.6434	13.3459	13.6835	13.3751	13.974	12.6398	13.754	13.4837	13.2558	13.0005	13.1786	13.5635	13.8059	13.1632	13.8538	12.7881	13.6312	13.4392	Q14151	SAFB2	Scaffold attachment factor B2	Q14151	SAFB2_HUMAN
14.0955	14.2969	14.1121	14.3304	14.4023	14.4581	14.0259	14.1822	14.265	14.5638	14.721	14.3828	14.403	14.5992	14.1516	14.1056	14.5885	14.3471	14.3422	14.2363	13.8218	13.6898	14.2727	13.9676	14.6261	14.1047	14.4989	14.6896	14.8706	14.1386	13.8175	14.2398	14.0738	14.2557	14.0191	14.8116	14.0687	14.1713	13.9648	14.3611	14.624	14.6831	14.1047	14.4579	14.0273	14.1267	14.23	14.0513	14.3059	13.9497	14.1533	14.1237	14.4811	14.2785	14.6495	14.7075	14.3335	14.1184	14.4464	14.13	14.7392	14.1816	14.3418	14.0125	14.5038	14.7519	14.6389	14.1434	14.403	14.4084	14.2097	14.3173	14.0382	14.5899	14.2673	14.7125	14.2325	14.757	14.3316	14.1661	13.4232	14.3302	14.0176	14.3281	14.294	14.5627	14.3408	14.3082	13.7336	14.7212	14.4345	14.3859	14.4536	14.0553	14.3529	14.0137	14.7565	15.0194	13.966	14.4602	14.7173	14.5707	14.1607	14.4557	Q14152	EIF3A	Eukaryotic translation initiation factor 3 subunit A	Q14152	EIF3A_HUMAN
13.5909	13.9099	13.493	14.3433	14.5586	13.877	13.2883	13.8686	14.2347	14.3681	14.1125	14.3928	14.4489	14.1047	13.7916	14.0033	14.5294	13.339	14.3757	14.1796	13.462	12.7787	13.8229	13.6668	14.6903	13.6165	14.3143	14.2414	14.3764	14.2904	13.3161	13.8608	13.7564	14.4574	13.6885	14.693	13.7937	14.1975	14.136	13.957	14.3222	14.6907	13.9644	14.0703	13.5842	13.6162	13.6506	13.5475	13.8149	13.2785	14.0622	13.4173	14.4456	14.1829	14.405	14.5161	13.9569	14.2842	14.4156	14.2647	14.1143	14.171	13.9852	13.9205	14.5747	14.5123	14.4548	13.816	14.5238	14.2579	14.0519	13.9908	13.6902	14.3699	13.7001	14.5887	13.7802	14.179	14.4041	14.1862	12.6951	14.2061	13.6708	13.8268	14.4529	14.4422	14.0045	14.0465	13.6551	14.4068	14.6769	13.1782	14.2987	13.7737	13.9066	13.4386	14.1724	14.4525	14.046	14.0325	14.5096	14.2642	14.1263	13.6145	Q14155	ARHGEF7	Rho guanine nucleotide exchange factor 7	Q14155	ARHG7_HUMAN
11.4827	11.2807	11.6448	10.7673	11.278	11.2797	10.4734	11.4307	10.7502	10.9121	11.0478	11.212	11.1695	11.5514	11.0744	11.24	11.165	11.3804	11.4246	10.8353	11.23	10.7985	10.789	10.982	11.3497	11.0128	11.0176	11.1562	10.7924	12.134	10.3383	11.2714	10.9334	11.3399	11.2467	11.0834	10.4381	11.0801	10.7831	11.283	11.2839	11.3051	11.4608	11.4749	11.0195	11.0223	11.3387	11.3199	11.0885	10.6892	11.5043	11.1032	11.1004	11.2774	11.4734	11.0594	11.0103	11.1368	11.0526	10.658	11.0873	11.1859	11.2715	11.9185	11.6732	11.5677	11.6763	11.0358	11.199	10.9814	9.83734	10.9914	9.98275	10.9764	10.822	10.6745	10.3992	10.8637	11.2723	11.3569	12.0336	11.6326	10.5196	10.1771	11.096	11.8854	10.7536	10.5837	10.5703	11.2882	11.0999	11.5603	11.3178	11.374	10.9787	10.8816	11.2817	11.0468	9.92772	10.959	10.7253	11.2623	11.1434	10.8887	Q14156	EFR3A	Protein EFR3 homolog A	Q14156	EFR3A_HUMAN
11.9283	11.0802	11.485	11.8839	11.5661	11.5823	11.989	11.7098	11.6255	11.4273	11.8102	11.6383	12.4633	12.1638	12.4663	11.3737	12.3883	11.592	12.4947	11.627	11.4531	NA	11.1494	11.5336	12.6234	NA	11.1609	12.171	11.8888	12.0673	12.0245	11.9637	11.7433	12.1008	11.8001	11.9715	11.3582	11.742	11.2942	12.0498	12.1695	12.7993	11.628	12.2509	11.5777	12.0899	11.9283	11.6776	11.8679	11.8246	11.1858	11.4635	12.3506	10.4395	11.7719	12.1941	11.5673	11.8389	11.7099	12.147	11.2464	11.5542	10.3559	12.3132	11.7717	12.821	12.2819	11.6753	11.535	11.589	11.521	12.137	11.8561	12.6328	11.7225	11.6798	11.59	12.1302	11.5365	11.8486	NA	11.3837	11.9745	11.5585	11.9044	12.6576	12.2742	11.7345	NA	12.8913	12.0711	11.5761	12.1246	10.8354	12.1123	11.5437	12.0946	11.5975	11.9073	12.0914	12.0007	11.5767	12.3366	11.5292	Q14157	UBAP2L	Ubiquitin-associated protein 2-like	Q14157	UBP2L_HUMAN
13.0395	12.093	12.4189	13.3932	13.0049	12.7537	12.6741	12.3376	13.1112	12.2961	13.3063	13.0586	13.8236	13.6151	12.5989	13.0329	14.6538	12.9596	13.3326	12.3416	12.3861	12.2805	13.0885	12.6297	12.9219	12.5586	12.7805	12.6815	12.4203	12.8119	12.4867	13.359	12.6352	13.0089	12.7391	12.7721	12.2191	12.6534	12.2574	13.0034	12.8188	12.8172	12.7312	12.6597	12.708	12.7404	12.6046	12.8665	12.5767	12.6482	13.6587	13.232	13.5135	13.3812	12.6337	12.3164	13.0138	13.0548	13.0984	12.7937	12.8577	14.2139	12.5999	12.928	12.8296	14.2075	12.5608	12.803	13.3349	13.2985	13.3164	12.823	12.4221	12.7194	12.4921	12.4911	12.6756	12.566	13.0712	12.4135	13.6169	12.9344	13.033	13.4077	12.7053	13.1829	13.3762	12.5983	12.6536	13.2014	12.7928	13.0182	13.2676	13.1439	12.8985	12.7012	12.807	12.3986	12.8054	12.957	12.8248	13.0453	13.207	12.811	Q14160	SCRIB	Protein scribble homolog	Q14160	SCRIB_HUMAN
12.5048	11.658	11.7665	11.9737	12.5573	12.208	9.79183	11.8147	11.0309	12.6639	12.24	12.2352	12.1886	12.6337	11.7038	11.9051	12.4578	13.1094	12.3931	11.7366	11.3027	NA	12.3774	12.069	12.6523	11.1963	11.8271	12.3945	13.1873	12.0601	11.4983	12.4507	12.5585	12.6742	12.5346	12.4528	11.1171	11.6724	12.708	11.7467	12.7162	13.0411	11.9659	12.3871	11.6232	12.4279	11.6996	9.90117	11.9662	11.8493	11.8938	12.0293	12.3416	12.6846	12.8834	12.6309	12.894	12.2496	12.4721	13.0018	12.7061	12.5992	12.0665	12.6272	12.4408	11.7853	12.4202	12.2679	13.0523	12.6177	11.6415	11.5676	10.2713	12.5547	11.4689	12.9223	12.0907	12.2967	12.6577	12.4649	NA	12.2176	11.3022	11.7931	11.6361	11.4478	12.5143	12.7885	12.3729	12.816	12.2722	11.9568	12.351	12.1428	12.6358	10.9572	12.7641	12.7981	11.8623	12.2651	12.4265	12.0616	11.9666	11.7462	Q14161	GIT2	ARF GTPase-activating protein GIT2	Q14161	GIT2_HUMAN
15.726	14.8284	14.9832	15.3246	15.5596	15.3096	15.1875	15.3124	15.4471	15.6819	15.7782	15.7729	15.5726	15.7825	15.5775	15.2804	15.8883	15.1231	15.7141	15.3376	15.0323	15.0608	15.2921	15.305	16.1903	14.9291	15.3707	15.5277	15.6175	15.1405	15.0292	15.621	15.5855	15.2539	15.2207	15.8123	15.3838	15.0783	15.0769	15.6077	15.5355	16.0815	15.2206	15.6001	14.8979	15.2669	15.1027	15.3532	15.2094	15.4579	15.3253	15.372	15.4049	15.1859	15.6305	15.4272	15.8521	15.4305	15.4655	15.3073	15.4915	15.2729	15.5187	15.6701	15.4676	15.564	15.6344	15.467	15.4821	15.3672	15.3682	15.2091	15.0348	15.9747	15.2581	15.6082	15.0496	15.6026	15.5377	15.0228	15.6979	15.4348	14.965	15.7067	15.5549	14.9325	14.9354	15.178	15.4538	16.0156	15.0301	15.4116	15.5649	14.9039	14.9451	15.1216	15.7554	15.894	15.4553	15.4186	15.9243	15.2157	15.4006	15.6548	Q14165	MLEC	Malectin	Q14165	MLEC_HUMAN
12.4385	12.0101	12.9553	13.1089	12.9586	12.1335	12.6099	12.0185	13.1308	12.3538	12.5839	12.612	13.2148	12.3838	12.4913	12.4851	12.7723	11.8916	12.5809	13.2118	11.5994	13.0952	12.7358	11.5537	12.8244	12.7238	12.7522	12.25	13.549	12.3372	11.6852	12.2773	12.2438	11.9368	12.8681	12.4896	11.626	12.545	12.7803	12.7189	12.6353	13.0396	11.8803	12.6354	12.0442	11.7595	12.3673	12.4976	12.1656	12.1628	12.4192	11.8395	12.7153	12.9891	12.5204	13.1532	12.1586	12.2798	12.7628	12.0043	11.812	12.8073	12.0843	12.1289	12.2978	12.8791	12.6829	12.3642	12.976	12.6007	12.8681	12.4322	12.4074	12.5403	11.919	13.1757	11.7344	12.1636	12.5138	12.9606	14.256	12.6449	11.8215	12.2634	12.9068	12.6497	12.5407	12.4664	11.606	12.9487	12.3695	11.9073	12.6565	12.7953	12.2413	11.6389	12.595	12.7511	12.1421	12.3962	12.7481	12.3015	12.6376	12.1321	Q14166	TTLL12	Tubulin--tyrosine ligase-like protein 12	Q14166	TTL12_HUMAN
13.1201	12.7007	12.2842	13.0079	12.7739	12.8312	12.2012	12.7266	13.0144	12.5116	12.8295	13.003	12.9202	12.8968	13.0717	12.726	13.2181	13.0346	13.2409	12.5179	12.6843	11.9158	13.0173	12.9975	13.1642	12.8482	12.9488	13.1511	12.285	12.8291	12.6498	12.6864	12.7674	12.7759	12.6875	12.5802	12.9414	12.7543	12.5188	13.0941	12.6387	13.1415	12.6582	12.9784	13.1416	12.7736	12.8762	13.088	12.8339	12.454	12.6802	12.8144	12.8728	13.149	12.7578	12.1949	13.3258	12.9925	13.2576	12.9524	12.9227	12.5264	13.1132	12.9524	12.97	13.2247	12.8356	12.9998	12.8199	12.84	12.7853	13.2377	12.4269	13.1968	12.8646	12.3923	12.8284	12.7058	13.1529	12.6896	11.9141	13.2813	12.5025	12.6151	13.0497	12.4454	12.7826	12.8335	12.3219	13.3617	12.9396	12.788	13.3234	12.9489	12.4338	12.7456	12.5907	12.2027	12.9511	13.2054	13.4769	12.9194	13.0108	12.9424	Q14185	DOCK1	Dedicator of cytokinesis protein 1	Q14185	DOCK1_HUMAN
NA	NA	NA	NA	10.2684	NA	NA	NA	NA	NA	NA	NA	NA	NA	NA	NA	NA	NA	NA	NA	NA	NA	NA	NA	10.8423	NA	10.1836	NA	NA	NA	10.3709	NA	NA	NA	11.2127	NA	NA	NA	10.6853	NA	NA	10.621	NA	NA	NA	NA	NA	NA	NA	9.87227	NA	NA	NA	NA	NA	NA	NA	NA	NA	NA	NA	NA	NA	10.1252	10.9547	NA	NA	NA	NA	10.6407	NA	NA	NA	NA	NA	NA	NA	NA	NA	NA	11.2857	NA	NA	NA	NA	NA	NA	NA	NA	10.0712	NA	NA	NA	NA	NA	NA	NA	10.247	NA	NA	NA	NA	NA	NA	Q14191	WRN	Werner syndrome ATP-dependent helicase	Q14191	WRN_HUMAN
12.7446	12.204	14.9201	12.6236	13.4764	12.9797	NA	11.7249	12.3504	15.4839	12.6652	12.7338	11.8163	15.0505	12.6579	NA	13.6899	12.557	13.4022	15.3557	11.746	11.5909	13.7882	12.3469	15.2848	12.0973	12.685	12.861	12.8324	13.5353	11.3961	12.7904	11.2843	14.7637	15.0855	13.0487	13.1266	13.8797	14.5642	13.2993	13.6223	15.0767	13.8372	14.4248	11.7771	12.6028	11.8037	12.2606	12.2245	11.7793	12.9898	12.6369	13.1651	12.6708	14.2536	11.8751	13.6165	15.3889	12.3105	12.9719	12.7681	13.7571	13.1708	11.9467	13.7254	13.3724	15.1064	12.1864	13.7946	NA	13.1077	12.5185	11.3664	15.772	NA	12.3701	12.5597	14.4372	14.7183	15.2609	14.1969	14.7281	12.6372	13.1137	15.1872	12.6799	12.902	12.7346	12.4125	15.5451	13.5536	12.6175	13.8726	13.1755	12.3661	NA	15.1787	13.7307	12.2206	16.1586	15.1201	12.8852	12.7648	12.3011	Q14192	FHL2	Four and a half LIM domains protein 2	Q14192	FHL2_HUMAN
14.8075	15.9017	18.3648	15.9502	16.819	16.519	16.3174	14.8298	15.5133	18.3209	16.6609	15.9295	15.2771	18.1869	16.0001	15.0359	16.6129	16.0718	15.4988	18.2849	14.9097	15.334	16.9477	16.9366	18.7955	16.7336	16.2305	15.389	16.4152	17.7655	13.9987	16.1573	15.3853	17.8377	18.3756	16.7643	17.0988	17.5159	17.9522	16.633	16.2157	18.0747	17.6337	17.9456	15.7264	15.4548	15.9023	15.2785	15.8516	15.835	16.6772	16.6414	16.1081	16.7745	18.0766	16.2361	16.4626	17.9213	16.2442	16.6468	15.6953	16.9605	16.003	15.9378	16.626	16.277	18.4313	15.8158	16.9129	15.8849	16.8834	16.7569	16.4231	17.5974	14.8347	16.2807	15.6324	18.4675	17.3709	18.3235	14.9122	17.5528	16.2622	16.5214	18.2434	16.1149	16.5058	16.8112	16.0367	18.4863	16.5079	16.4813	16.9474	16.7341	16.6918	15.6653	18.6102	17.6973	15.6647	17.896	17.1538	16.9643	15.6194	16.2791	Q14195	DPYSL3	Dihydropyrimidinase-related protein 3	Q14195	DPYL3_HUMAN
12.8995	11.6531	14.1872	12.5815	12.8454	12.9856	12.0869	12.1785	12.6612	11.5953	12.3488	12.649	12.829	13.0201	12.3391	12.1459	13.6833	12.5557	12.5313	11.9584	11.2541	12.623	12.2286	11.4378	11.9397	12.3247	12.0968	12.7903	12.7598	11.8571	12.1731	12.4851	12.4142	12.3181	11.7622	12.2905	12.2295	12.2833	12.3286	12.7336	12.7282	12.4784	12.3101	11.7714	11.8083	11.5588	12.2008	11.8208	12.1318	11.4713	12.8113	12.2773	12.1106	12.5503	12.1994	12.4811	12.1539	13.2238	12.4958	12.6816	12.9495	12.509	12.1856	12.237	12.7167	12.8389	11.9781	11.8657	13.3086	12.0266	12.5781	12.2009	12.1105	12.0913	12.3525	12.8052	12.142	12.3658	13.1089	12.6633	NA	12.6998	12.6134	12.3527	12.5377	12.5848	12.7089	12.5285	11.4901	12.6906	12.365	11.8073	11.9272	12.4269	12.4285	12.1667	12.2946	12.8637	12.3283	13.3619	13.0882	12.5641	12.4757	12.4344	Q14197	MRPL58	Peptidyl-tRNA hydrolase ICT1, mitochondrial	Q14197	ICT1_HUMAN
13.8797	13.7988	13.9614	13.9052	14.1391	13.493	13.7274	13.4857	13.5968	13.6882	13.7756	13.7752	13.7244	14.0608	13.8147	13.6593	13.8484	13.5902	13.7354	13.8971	13.5833	13.4468	14.0598	13.2566	14.3283	13.8671	13.6514	13.9615	14.0709	13.783	13.6053	13.7577	13.4092	14.1552	13.9091	14.0199	13.8011	13.7237	13.8446	13.7926	14.0759	14.2966	13.7601	14.0955	13.6829	13.4154	13.5853	13.7603	13.6715	13.5737	13.4988	14.0231	13.9659	14.0546	13.9751	13.8574	13.9364	14.1424	13.9651	13.8157	13.7715	13.889	13.787	13.6664	13.9809	13.9851	14.0452	13.331	14.1852	13.8839	13.8951	13.5958	13.6506	14.1073	13.8328	13.8439	13.574	14.0339	13.8753	13.9297	13.1793	14.069	13.4869	13.7623	14.1127	13.7232	13.4967	13.7639	13.85	14.3723	14.0924	13.8488	13.974	14.1239	13.539	13.5763	14.2864	14.1137	13.659	13.9893	13.942	14.0029	13.7821	13.9803	Q14203	DCTN1	Dynactin subunit 1	Q14203	DCTN1_HUMAN
15.547	15.2399	15.6911	15.5768	15.5944	15.3845	14.973	15.3766	15.4704	15.9616	15.5432	15.4856	15.526	15.8129	15.3622	15.2994	15.6345	15.505	15.6779	15.7445	15.362	15.2118	15.6096	15.1682	16.3796	15.4148	15.4014	15.7481	15.7234	15.4454	15.2325	15.457	15.1075	15.6484	15.8269	15.6811	15.5957	15.3766	15.7609	15.558	15.6794	16.2194	15.462	15.7866	15.4281	15.1984	15.3388	15.4352	15.3583	15.0313	15.3413	15.4596	15.3883	15.619	15.7757	15.7668	15.5348	15.7689	15.6855	15.5297	15.6941	15.6488	15.5384	15.3343	15.6315	15.7336	15.9624	15.4238	15.7422	15.3834	15.575	15.4563	15.2495	15.9839	15.4383	15.616	15.3269	15.8635	15.9463	15.885	15.666	15.8507	15.3124	15.4848	15.8217	15.5396	15.6563	15.4214	15.1158	16.2128	15.687	15.3294	15.7702	15.6044	15.4669	15.1033	16.0633	15.7364	15.3301	15.994	15.9147	15.5732	15.5704	15.5006	Q14204	DYNC1H1	Cytoplasmic dynein 1 heavy chain 1	Q14204	DYHC1_HUMAN
10.0262	11.0715	NA	NA	11.1385	NA	NA	10.8946	NA	NA	11.7886	NA	NA	NA	NA	10.0257	NA	9.01847	12.1986	11.734	NA	NA	11.8497	NA	13.2234	11.4954	11.6983	11.4483	11.7523	12.7565	NA	11.9285	NA	12.6503	12.3225	NA	9.96953	12.0523	NA	NA	10.2884	12.7287	12.4803	12.7211	9.56356	NA	10.907	NA	10.3836	NA	11.6037	11.1576	10.6713	10.8107	12.8809	NA	NA	NA	10.502	10.7363	NA	NA	NA	NA	11.7648	10.4292	11.6238	NA	NA	12.0793	NA	NA	NA	NA	NA	11.2741	11.5161	12.9823	11.751	11.4009	NA	12.1483	10.9343	NA	NA	11.4781	NA	11.3849	NA	12.8749	11.6795	NA	NA	NA	NA	NA	12.8484	12.5315	NA	NA	NA	NA	NA	NA	Q14209	E2F2	Transcription factor E2F2	Q14209	E2F2_HUMAN
NA	NA	9.63045	9.03052	NA	NA	NA	NA	NA	NA	7.21342	8.5557	NA	NA	NA	NA	NA	NA	NA	NA	NA	NA	NA	NA	NA	NA	NA	NA	NA	NA	NA	NA	NA	11.2551	NA	NA	NA	NA	10.3907	NA	NA	NA	NA	NA	NA	9.94812	11.3184	NA	11.2396	NA	NA	NA	NA	NA	NA	NA	NA	9.4678	NA	NA	NA	NA	NA	NA	NA	NA	NA	NA	NA	NA	NA	NA	NA	NA	NA	NA	9.74042	NA	NA	NA	NA	NA	NA	NA	NA	NA	NA	NA	NA	NA	NA	NA	NA	NA	NA	NA	NA	9.70123	NA	NA	NA	NA	NA	NA	Q14213	EBI3	Interleukin-27 subunit beta	Q14213	IL27B_HUMAN
NA	NA	11.3756	10.7872	10.2096	NA	11.2166	10.9171	11.5134	10.0872	NA	10.3552	10.3922	9.76967	10.6434	NA	9.7423	NA	11.1199	NA	11.4497	10.3699	NA	NA	9.81005	NA	NA	10.5711	10.6759	NA	12.0028	NA	NA	NA	11.3321	10.6086	NA	9.79681	NA	NA	10.7745	9.89803	9.80211	10.0518	NA	NA	10.7367	NA	NA	10.3953	10.9015	NA	10.7119	NA	10.9362	9.873	10.343	10.5057	10.2186	8.0043	NA	10.7442	10.8063	11.062	10.2745	9.74164	10.8577	10.7551	10.3467	NA	NA	11.8721	11.2399	10.9667	11.1195	10.0972	11.0164	10.1323	NA	11.0357	NA	10.6299	NA	10.7044	10.6477	11.6885	9.79666	10.7992	9.92346	10.6875	10.6251	11.507	10.8373	NA	NA	NA	10.4128	10.91	NA	11.1744	11.3059	NA	NA	11.4278	Q14232	EIF2B1	Translation initiation factor eIF-2B subunit alpha	Q14232	EI2BA_HUMAN
13.9413	13.6486	13.8779	14.2409	14.2416	14.2485	14.2167	13.8697	14.0091	14.351	14.3516	14.1277	14.0058	14.5253	14.0895	14.2306	14.4087	14.1301	14.4015	14.4634	13.7459	13.1346	14.5751	13.9872	14.3453	13.999	13.8401	14.0422	14.2888	14.3839	13.8095	13.8865	13.8263	14.2882	14.405	14.4791	13.8934	14.1234	13.9568	13.9815	14.111	14.0178	14.3346	14.354	14.2207	13.9344	14.2603	13.9046	14.0924	14.0796	14.0541	14.022	14.335	14.1204	14.478	14.2747	13.9927	14.2904	14.3953	14.1452	14.2753	14.322	14.1143	13.9464	14.3328	14.4864	14.4804	14.1645	14.2663	14.1434	13.8934	14.129	14.0284	14.2989	13.932	14.3833	13.8266	14.6034	14.5047	14.337	13.9731	14.3375	14.0316	14.1753	14.263	14.1142	14.2959	13.7604	14.0286	14.0964	14.0267	14.1502	14.1983	13.8456	13.8958	13.8011	14.4718	14.5911	13.7959	14.3075	14.2584	14.4233	14.3896	14.2761	Q14240	EIF4A2	Eukaryotic initiation factor 4A-II	Q14240	IF4A2_HUMAN
13.4683	12.6764	14.3236	13.7037	13.8961	13.2936	13.7956	13.0816	13.867	13.8131	13.6629	13.7259	14.1025	14.7154	13.8643	13.6631	14.6705	13.6072	14.191	13.8823	13.243	13.1864	13.9047	12.9302	14.4262	12.9413	13.4852	13.41	13.0011	13.9494	13.091	13.6186	13.3794	14.3899	14.0746	13.8201	13.8335	13.9716	14.1119	14.0139	13.3936	14.3951	13.9715	14.5298	13.0769	13.5784	13.0241	13.5356	13.5969	13.3385	13.7422	13.3254	14.1786	13.0773	13.3245	12.8738	13.2293	14.2427	13.4201	13.8438	13.3082	14.7526	13.574	13.2704	13.9022	14.417	13.9693	13.4477	13.394	13.1825	13.4511	13.6772	13.3199	14.7035	13.0963	13.2525	13.3521	13.402	14.3202	13.7675	13.4393	14.4057	13.2833	13.3333	13.9171	13.2832	13.9734	13.1654	13.1957	14.6928	13.7135	13.3865	13.602	13.0373	12.9853	13.4991	13.9963	12.8724	13.0502	14.6014	14.1786	13.767	13.9984	13.9294	Q14247	CTTN	Src substrate cortactin	Q14247	SRC8_HUMAN
8.48247	NA	9.54163	9.50556	NA	NA	NA	10.3843	NA	10.083	NA	8.97068	10.1191	NA	NA	9.1728	10.6315	NA	NA	9.44476	NA	9.2907	9.82869	8.05238	10.3366	NA	8.31884	9.56681	9.99112	10.0063	NA	NA	8.89931	10.2423	NA	9.38868	NA	NA	NA	NA	7.89127	10.4588	9.84011	NA	NA	11.0099	NA	NA	10.1755	NA	NA	10.8665	NA	9.53489	NA	9.4989	10.8134	9.00792	NA	9.46943	NA	9.65319	NA	10.6388	NA	NA	10.2779	9.61989	8.32214	NA	NA	NA	NA	9.56394	9.49726	9.82185	NA	9.78492	NA	9.35559	NA	NA	NA	NA	NA	NA	NA	8.39072	NA	9.59993	10.8603	9.10826	10.3876	NA	NA	NA	10.1997	8.05986	9.72857	10.1463	11.727	NA	NA	NA	Q14249	ENDOG	Endonuclease G, mitochondrial	Q14249	NUCG_HUMAN
13.9443	12.1105	12.4117	12.815	12.5377	12.6311	12.426	12.9097	12.5568	12.5756	12.6844	13.1489	13.7412	13.1792	12.6578	13.1545	13.6395	12.4713	13.274	11.8236	12.4691	11.2051	12.0786	11.8501	12.4065	12.3159	12.5563	12.8564	13.111	12.429	12.9891	13.9249	12.6924	12.8824	12.4461	12.8638	12.4579	12.7914	12.6934	12.7063	13.0476	12.9856	12.4545	12.6011	11.9941	12.7532	12.6753	12.7179	12.808	12.3214	12.3555	12.6882	12.3864	14.379	13.0358	12.737	13.0676	11.9432	12.9321	13.7791	12.6151	13.7105	12.891	12.3466	12.9653	12.959	12.7449	12.3605	12.9177	13.9632	13.2414	11.92	11.6438	12.6286	13.1833	12.8544	12.4256	12.8398	12.7577	12.3731	NA	12.3368	12.116	13.4871	12.1918	13.2223	12.8316	12.5397	12.1113	12.1171	13.0019	12.3539	13.0647	13.731	12.5751	12.1524	12.7446	13.1815	12.9727	12.1769	12.2188	12.5429	12.0588	12.2963	Q14254	FLOT2	Flotillin-2	Q14254	FLOT2_HUMAN
12.3367	12.7146	NA	NA	11.9715	12.5827	NA	NA	11.9832	12.8703	13.1798	13.0186	12.8602	14.0275	12.3472	12.7432	14.0316	12.8981	13.185	13.2671	NA	12.348	12.6704	NA	13.8899	NA	12.4604	12.5136	12.6149	13.2496	NA	12.9483	12.81	13.5596	12.4727	12.8127	NA	12.7029	NA	12.3222	12.1702	14.028	12.2946	12.92	11.4733	NA	12.4493	12.4798	12.7072	12.3147	12.7847	NA	13.2137	NA	12.9013	13.0599	12.1632	13.5513	12.2312	12.5434	11.5645	13.4244	12.6513	NA	12.717	12.9652	12.5796	12.8187	NA	NA	NA	11.9371	NA	13.6973	12.7232	11.9834	NA	13.2192	13.729	12.2569	NA	12.8667	NA	12.5959	12.6319	12.1206	12.097	12.1601	NA	13.8586	12.9547	NA	12.7368	NA	NA	12.1067	13.6353	13.0066	12.5987	14.2285	14.4896	12.3464	12.519	12.8187	Q14257	RCN2	Reticulocalbin-2	Q14257	RCN2_HUMAN
13.1342	13.2127	12.9992	13.3704	13.54	13.2047	12.8173	12.2594	12.9462	13.6364	13.3036	13.0717	13.528	13.7571	13.31	13.1212	13.8735	13.2503	13.6025	13.6217	12.678	13.0281	13.096	12.6267	13.4656	12.9243	13.5676	13.3982	13.735	13.292	13.1102	13.4122	13.3383	13.1273	12.8165	13.6599	13.0265	13.1919	12.9114	13.3752	13.5211	13.5641	13.0888	13.5233	12.7414	12.9784	13.2335	12.9046	12.6319	12.8007	13.3152	12.8879	13.8505	13.058	13.9081	13.9491	13.5004	13.6117	13.4131	13.2349	13.5705	13.089	12.9706	12.9132	13.3001	13.6782	13.8703	13.4501	13.8895	13.2115	13.2241	13.136	13.1216	13.1975	12.8515	13.831	12.8638	13.7675	13.8625	13.7692	14.037	13.5032	12.8881	13.501	14.0009	13.0617	13.1055	13.2161	12.5248	13.847	13.2973	12.9299	13.6015	13.3408	13.2525	12.9657	14.0318	13.8038	13.4521	13.0495	12.8055	13.5478	13.6687	13.4019	Q14258	TRIM25	E3 ubiquitin/ISG15 ligase TRIM25	Q14258	TRI25_HUMAN
10.7414	10.5878	NA	11.1768	11.1436	10.6223	NA	NA	NA	11.6101	11.5411	10.3862	10.4817	10.6249	10.2432	11.2376	NA	NA	10.6577	NA	10.4526	10.69	NA	8.50009	10.834	NA	11.5696	11.1332	12.9035	10.6238	10.8926	11.3528	9.87354	10.4351	NA	11.7391	9.7785	10.7295	NA	9.60275	11.603	11.0067	10.4853	NA	NA	NA	11.3147	10.6462	10.0878	11.0534	9.69838	10.7917	10.8195	10.5155	12.104	12.6035	11.8982	9.25141	10.9572	10.1044	11.0283	10.7827	9.35062	11.2791	11.6438	8.61513	11.3731	10.6239	11.8008	12.2339	10.1311	NA	10.4091	NA	NA	12.3444	10.8724	11.0166	10.4079	11.9138	12.1955	10.3171	10.9666	NA	11.4892	12.1854	NA	10.9526	11.9086	11.2006	11.7237	NA	10.7931	NA	11.2391	NA	11.2918	11.9182	NA	NA	10.9677	11.0313	NA	12.0304	Q14289	PTK2B	Protein-tyrosine kinase 2-beta	Q14289	FAK2_HUMAN
12.1969	13.4841	12.6838	12.1936	13.4954	13.0148	NA	12.4872	11.5904	13.021	13.2383	12.8144	12.9749	10.9538	12.0695	11.6974	10.9178	NA	11.1963	13.0171	11.4559	NA	NA	11.0209	11.22	11.597	12.4633	12.3439	15.3414	11.8794	12.9932	12.7193	12.7096	11.5012	11.6214	13.9221	12.4175	11.41	12.8306	11.8114	13.5903	10.822	10.8822	11.0323	11.6434	11.9736	12.3995	11.8153	12.4701	11.929	11.8828	11.3266	11.5395	11.0119	13.6976	14.8724	NA	11.6626	13.0648	12.5351	11.978	10.3223	12.1428	13.451	12.5474	10.6623	12.5148	11.1463	12.8695	12.2121	12.2855	10.2562	11.9223	NA	12.1744	15.4445	11.9278	13.6091	11.7479	11.9985	NA	11.635	NA	11.5512	12.6598	12.8612	10.578	14.2262	NA	11.7572	12.8895	12.11	10.9709	11.3144	14.1797	12.2324	12.8409	14.3675	12.3223	11.4204	NA	13.403	11.5607	11.5469	Q14314	FGL2	Fibroleukin	Q14314	FGL2_HUMAN
15.3343	15.4609	16.0248	16.2864	15.8521	14.8811	16.0547	15.267	15.9835	15.7666	15.1023	16.0467	15.8389	16.6519	16.0946	15.6628	15.6975	15.7992	14.971	15.004	15.6075	15.4278	16.1139	16.0562	15.7667	15.6583	15.4835	14.1601	14.0397	16.5868	15.1027	15.3115	16.1878	16.5272	16.4333	14.79	16.228	16.4057	15.3775	16.0663	15.1306	15.6623	16.4456	16.4935	15.7123	15.8067	16.0829	15.4217	16.179	15.8902	15.5199	15.9729	15.6546	15.6252	15.3421	14.478	15.831	16.3727	16.3061	16.1395	14.4339	15.4933	16.225	16.0484	15.6249	15.9593	15.4406	16.0813	15.7777	15.4864	15.4509	16.2547	16.1395	14.512	15.0259	14.1607	16.1861	15.989	16.0317	15.1941	14.8349	16.4146	15.9386	15.824	14.5598	15.0299	16.2377	15.2308	16.065	16.1208	15.7586	16.0502	16.3065	15.7042	15.0362	15.8917	15.6535	16.1282	16.1522	15.4883	14.3915	15.5566	16.26	16.2103	Q14315	FLNC	Filamin-C	Q14315	FLNC_HUMAN
12.4157	11.9728	NA	12.0937	11.3046	11.8587	10.6272	11.2328	11.9024	11.0463	11.8579	12.2932	11.4192	10.7819	10.5736	11.7715	11.6616	12.0984	11.8047	10.7345	11.5857	NA	11.1349	11.5957	11.5791	11.4307	11.8331	12.0736	11.3501	11.0504	11.5132	12.2271	NA	11.5808	NA	11.5861	9.93174	10.4171	10.6842	8.28155	12.0923	11.6203	11.3564	11.5135	10.7616	10.5594	11.5487	NA	11.0378	NA	11.6546	11.0459	11.8858	12.0929	11.5717	11.805	12.0695	11.964	11.413	11.665	12.0208	NA	NA	12.2169	11.5056	11.5259	11.8972	11.5371	11.5305	11.7527	12.4579	10.4108	10.447	11.8801	11.2471	11.6448	9.95932	11.6158	11.4527	11.9446	NA	11.8556	12.2617	11.5721	NA	10.8952	11.2937	10.6942	NA	10.7351	11.0127	11.9395	12.1821	10.6986	11.241	11.7519	11.6498	11.4493	11.7509	12.1781	11.773	11.9006	11.8617	11.3252	Q14318	FKBP8	Peptidyl-prolyl cis-trans isomerase FKBP8	Q14318	FKBP8_HUMAN
11.5677	11.0346	11.3373	10.9497	11.1195	10.6459	12.5331	11.3322	NA	10.7759	11.7026	11.2937	10.7625	11.2371	11.5709	11.668	11.4463	10.4157	11.4493	11.1913	11.8026	NA	11.8287	11.0608	11.7788	11.232	10.9806	11.6415	11.6084	11.427	11.3499	11.2565	11.0346	11.6525	10.4081	11.1822	12.094	11.1609	10.48	10.9553	11.1618	11.4294	11.6309	11.2355	11.9718	11.2694	10.8856	10.7587	11.4516	11.5392	10.4409	10.694	11.5948	11.7328	11.2807	12.1016	11.8053	11.0942	11.0694	11.2696	11.3045	NA	11.3266	NA	11.487	11.3269	11.0459	11.3915	11.3819	11.4553	11.4426	11.2949	10.5693	11.5247	11.3635	11.1766	10.6046	11.1713	11.4546	11.2302	12.656	11.6081	11.5915	11.5374	11.8451	11.6393	10.6414	11.5388	11.5341	11.967	11.7149	NA	11.9942	NA	10.7306	10.969	11.369	11.1072	11.9405	11.778	11.9599	11.0315	11.2704	11.6649	Q14320	FAM50A	Protein FAM50A	Q14320	FA50A_HUMAN
11.7668	NA	NA	10.6529	11.4817	NA	NA	10.7702	11.9924	NA	12.3424	10.6612	10.2134	11.1452	10.1098	10.2677	11.6411	NA	11.2767	NA	11.4445	10.1271	10.5899	10.9306	10.4935	11.1903	NA	11.2241	12.2742	10.2253	NA	NA	10.0756	10.9587	NA	10.9546	10.3197	11.5205	11.5359	10.0546	11.2556	11.411	10.6207	11.6619	11.669	11.0517	10.5901	NA	11.065	NA	10.3733	10.6028	12.0579	NA	10.4263	11.7832	11.5723	10.47	11.3927	10.5168	NA	NA	10.6817	10.9039	10.1815	11.5801	NA	9.84434	11.6798	10.0774	NA	12.2623	11.1423	10.4901	11.7625	12.0853	11.0778	11.6195	10.5798	10.5686	NA	9.53006	NA	10.8985	NA	10.8732	10.5131	11.0513	11.387	10.2591	11.4889	NA	NA	10.9519	11.5153	11.6289	NA	11.715	NA	NA	12.2964	11.5797	11.2866	12.2628	Q14331	FRG1	Protein FRG1	Q14331	FRG1_HUMAN
13.9955	14.1233	13.6116	14.2402	13.9464	14.169	13.8532	14.2287	14.0532	13.2612	13.7174	13.859	13.9992	13.9107	13.7329	13.8491	13.9113	13.4795	13.9569	13.0992	13.9707	13.7753	13.775	14.1181	13.8205	14.1349	13.848	14.4673	14.1112	13.9525	13.282	13.8423	13.6147	14.0198	13.714	14.1171	13.617	13.6355	13.6784	14.2615	14.0839	13.7438	13.7046	14.1684	14.0241	14.0954	13.6786	14.1283	14.0224	14.1735	13.9106	13.9655	14.3963	13.9911	14.1103	14.1465	14.1756	13.9647	14.6277	13.6288	14.3082	13.4403	14.1629	14.0232	13.9474	13.9415	13.5154	14.1431	14.1654	13.9726	13.5683	13.6505	14.0123	13.2876	14.3025	13.8401	14.0035	14.1302	14.002	13.7625	15.9066	14.0523	13.8348	13.6608	13.3511	14.1788	13.9733	14.3781	13.9431	13.6706	14.1127	14.4524	13.8665	14.2874	14.2496	13.9868	13.6714	14.0997	14.0428	13.2689	13.1682	14.2016	14.1417	14.0938	Q14344	GNA13	Guanine nucleotide-binding protein subunit alpha-13	Q14344	GNA13_HUMAN
11.3027	NA	11.9945	11.9017	11.9423	12.6149	12.6724	11.2614	12.4639	NA	12.7028	12.6397	12.1738	12.4352	12.5882	13.0103	11.764	12.9842	12.8504	12.0639	12.7718	NA	12.4446	12.963	9.74095	NA	12.2037	11.9393	11.3939	13.1707	11.5865	12.1493	10.6052	11.611	NA	12.2675	11.823	12.6272	NA	12.0545	11.7291	11.2311	12.5607	12.476	11.9469	NA	12.6165	11.9715	12.1011	13.2254	12.1227	11.5912	12.1936	11.0169	NA	10.572	11.403	NA	12.8516	NA	11.9662	12.5427	12.1023	12.6211	11.7477	11.8039	12.1854	13.0821	12.1459	11.5089	NA	13.0886	12.8047	10.8521	11.9839	11.6926	11.9995	NA	12.1126	10.8899	NA	12.0703	12.7194	11.4883	10.4384	NA	11.4735	11.5427	12.089	9.71219	12.2024	12.6438	12.2015	NA	NA	12.2478	12.2115	NA	11.6222	NA	NA	12.0818	11.5906	11.9369	Q14353	GAMT	Guanidinoacetate N-methyltransferase	Q14353	GAMT_HUMAN
13.7492	NA	NA	NA	13.4525	NA	NA	13.267	12.9285	14.8857	14.5602	12.8245	13.4411	14.048	NA	NA	NA	13.3987	NA	NA	NA	NA	13.729	NA	14.2649	NA	NA	NA	13.17	13.38	NA	13.5484	14.0998	NA	12.7619	14.8179	12.8927	NA	13.2236	NA	13.5782	13.9565	13.1688	13.8712	NA	NA	NA	NA	12.6125	NA	12.7722	NA	13.3045	NA	14.4207	14.3375	12.9611	12.6342	12.5981	13.4064	NA	NA	NA	NA	14.0071	12.6867	13.1514	13.0492	12.615	12.2552	NA	NA	13.1648	13.9306	NA	NA	NA	13.6142	NA	13.4305	NA	13.7591	NA	12.7296	14.0841	NA	13.7869	NA	NA	13.9957	13.3062	NA	NA	11.6664	10.4373	NA	NA	14.3214	13.9558	NA	13.7417	NA	13.4784	14.3279	Q14376	GALE	UDP-glucose 4-epimerase	Q14376	GALE_HUMAN
NA	NA	NA	NA	10.9495	11.0774	NA	NA	10.2417	10.6871	NA	10.4408	NA	10.5689	NA	9.51261	10.3686	NA	NA	NA	NA	NA	NA	NA	NA	NA	10.1528	NA	NA	NA	9.85504	NA	NA	11.1074	10.0259	9.53285	10.4663	NA	NA	NA	NA	8.97288	10.8207	9.30308	NA	NA	NA	NA	10.8892	NA	NA	NA	11.0836	NA	10.6033	NA	NA	9.76981	NA	NA	NA	NA	10.4195	NA	9.7931	NA	NA	10.9499	NA	NA	NA	9.64671	NA	9.72934	10.2137	NA	11.1289	NA	9.97342	NA	NA	10.3769	NA	NA	NA	NA	NA	9.29796	NA	NA	10.5518	NA	NA	NA	NA	10.5343	11.0093	NA	9.5217	10.2084	9.42065	NA	NA	NA	Q14392	LRRC32	Transforming growth factor beta activator LRRC32	Q14392	LRC32_HUMAN
NA	NA	10.3637	9.90115	8.91884	NA	NA	10.2356	NA	NA	9.3522	NA	8.85958	10.2781	9.72227	NA	NA	NA	NA	11.078	9.18359	NA	NA	8.9894	10.0768	NA	9.25461	10.7812	8.61481	NA	NA	NA	NA	10.8471	10.7443	NA	NA	NA	10.3113	9.41875	NA	NA	9.63302	10.3428	NA	8.89312	9.01028	NA	11.4287	10.2693	NA	NA	9.32687	NA	10.4545	NA	9.96369	NA	9.79835	NA	NA	NA	10.1539	8.93833	9.88623	NA	10.5568	10.6094	NA	NA	NA	NA	NA	9.11496	9.98563	NA	NA	11.26	9.97502	10.7928	NA	9.82619	NA	10.2807	11.4376	NA	NA	NA	10.3538	10.3281	10.5261	NA	NA	NA	NA	NA	10.1825	NA	NA	10.4175	9.47955	10.6895	10.548	9.61393	Q14393	GAS6	Growth arrest-specific protein 6	Q14393	GAS6_HUMAN
NA	7.93589	9.96911	NA	NA	10.6132	NA	NA	NA	13.2284	NA	10.0905	10.1443	11.0922	NA	NA	9.8261	10.8836	NA	12.8028	NA	10.9157	NA	NA	13.2818	NA	NA	NA	10.6997	NA	NA	NA	9.86629	NA	11.0028	10.2714	NA	NA	10.2858	9.90438	10.1131	12.4319	9.36399	10.2469	10.1306	10.6276	9.90151	NA	9.57914	NA	NA	NA	NA	NA	10.9811	9.31113	9.60065	NA	NA	8.646	9.83135	11.214	9.48941	NA	10.4974	9.46813	11.8953	11.3834	9.12057	6.5668	8.91548	NA	NA	NA	NA	NA	10.0821	11.0582	NA	11.671	14.9725	9.99637	NA	10.4259	NA	NA	9.40616	NA	NA	12.8985	9.63301	NA	8.52949	NA	NA	NA	12.5809	NA	NA	12.3381	10.6741	NA	NA	NA	Q14435	GALNT3	Polypeptide N-acetylgalactosaminyltransferase 3	Q14435	GALT3_HUMAN
12.6566	11.9137	12.0349	12.3243	12.468	11.9768	11.7267	11.8704	12.2777	12.9921	12.403	12.0971	12.5156	12.7034	12.7506	12.0242	12.9363	12.4279	12.6556	12.6362	11.2889	11.5023	12.5922	11.6759	13.3613	11.951	12.0976	12.3379	12.9015	12.0868	11.6175	12.2076	12.2912	12.6395	12.237	12.7461	12.2514	12.3924	12.379	12.0543	12.0439	13.3376	12.2566	12.902	12.1171	12.4932	11.8476	12.1447	12.1466	12.2074	12.0854	11.7415	12.9212	11.6848	12.6785	12.4887	12.451	12.8016	12.2571	12.4391	12.6645	12.9662	11.9221	11.941	12.588	13.105	12.9921	12.0198	12.7943	11.9926	12.4269	12.781	11.8342	13.4187	11.8321	12.6601	11.8474	12.8393	12.8094	12.2728	12.7993	12.7939	11.8586	12.4435	12.1577	12.4172	12.1619	12.2891	11.9799	13.619	12.6144	12.2261	11.6889	12.3511	11.8568	12.567	12.9266	12.7584	11.8104	13.037	13.4749	12.4079	11.6429	12.5343	Q14444	CAPRIN1	Caprin-1	Q14444	CAPR1_HUMAN
10.9157	10.6007	NA	10.4097	10.2251	10.7107	NA	11.0792	11.1217	NA	10.455	10.3748	10.0794	10.4584	10.0278	NA	11.1062	11.6736	11.1863	10.7646	NA	NA	10.5078	11.2251	10.6043	11.4886	NA	11.2969	11.4962	11.1456	10.6748	10.8399	10.787	10.1855	NA	10.824	11.9129	9.47504	10.8662	NA	10.972	9.76782	11.1153	10.9158	NA	NA	10.5894	NA	10.9537	NA	11.7126	NA	11.4328	12.1011	11.3532	10.4286	11.5207	NA	10.6221	10.9533	11.3185	NA	11.4874	NA	10.1026	11.2951	NA	11.947	10.8085	11.4448	NA	11.0632	NA	10.4358	NA	10.7731	NA	10.5234	11.3585	10.9902	NA	10.9846	11.2679	NA	NA	12.4794	12.1464	10.7886	NA	10.5596	10.9521	11.5192	NA	NA	11.1405	NA	11.4166	10.3845	NA	10.706	9.21523	NA	10.9727	NA	Q14457	BECN1	Beclin-1	Q14457	BECN1_HUMAN
13.5711	13.691	12.9922	13.7551	13.7959	14.0001	13.2187	13.5215	13.6312	13.6737	13.7573	13.6249	13.5379	13.8835	14.0183	13.0039	13.7816	13.3572	13.8575	13.1278	12.9524	11.7629	13.6701	12.911	13.8073	13.1117	13.9258	14.6743	14.1494	13.2496	13.298	12.783	13.2456	13.4644	12.6542	13.905	13.4061	13.3863	13.5784	13.0227	14.144	14.1282	13.5609	13.5912	13.0871	13.5685	13.7264	12.9734	13.8746	13.5122	13.0623	12.8547	14.1904	13.1668	13.9074	14.3051	13.6499	13.3883	13.6146	13.1852	14.1007	13.355	13.7122	13.0383	13.9471	14.382	13.2661	13.6257	13.6472	13.3888	13.222	13.5017	12.7226	13.7234	13.4825	14.2079	13.5368	13.8364	13.4344	13.2511	13.8342	13.5552	12.8082	13.1455	13.3261	13.672	13.3615	13.5943	13.3249	14.0357	13.693	13.4425	13.6968	13.0688	13.6837	13.2889	13.6111	14.1377	13.0736	13.4056	14.3162	13.8135	13.7917	13.5667	Q14498	RBM39	RNA-binding protein 39	Q14498	RBM39_HUMAN
NA	NA	NA	NA	NA	NA	NA	NA	NA	8.82048	NA	NA	10.1546	9.54432	NA	NA	9.88064	NA	NA	NA	NA	NA	NA	NA	NA	NA	NA	NA	9.27581	NA	NA	NA	NA	9.11071	NA	7.99195	NA	NA	NA	NA	NA	9.92204	NA	NA	NA	NA	NA	NA	NA	NA	NA	NA	NA	NA	NA	9.01405	NA	10.4049	NA	NA	NA	NA	NA	NA	NA	NA	NA	NA	9.79526	9.53371	NA	NA	NA	9.44342	NA	NA	NA	NA	NA	8.4275	NA	8.3688	NA	NA	NA	NA	NA	NA	NA	9.28025	NA	NA	NA	NA	NA	NA	9.50937	10.0851	NA	NA	NA	NA	NA	9.62871	Q14511	NEDD9	Enhancer of filamentation 1	Q14511	CASL_HUMAN
NA	NA	NA	NA	NA	9.14502	NA	NA	NA	NA	NA	NA	NA	NA	8.55678	7.97837	NA	NA	NA	10.1965	NA	NA	NA	NA	10.5237	NA	NA	9.85577	NA	NA	NA	NA	NA	NA	NA	NA	NA	NA	NA	NA	NA	11.0958	NA	NA	NA	NA	9.2908	NA	NA	9.09029	NA	NA	NA	NA	NA	NA	NA	NA	NA	NA	NA	NA	7.92172	NA	NA	NA	NA	NA	NA	NA	NA	NA	NA	NA	NA	NA	NA	NA	NA	10.6699	NA	NA	NA	NA	10.5147	NA	NA	NA	NA	11.1132	NA	NA	NA	NA	NA	NA	NA	NA	NA	NA	NA	NA	NA	NA	Q14512	FGFBP1	Fibroblast growth factor-binding protein 1	Q14512	FGFP1_HUMAN
11.7678	10.287	13.8547	12.3317	11.6451	12.0606	11.3354	11.9613	11.047	11.5454	12.1343	13.3897	13.4974	13.1592	12.6145	12.1218	12.6963	12.7406	12.8475	11.4539	11.4216	12.0705	13.0632	12.3355	11.658	12.2472	12.2158	10.6334	12.6267	13.6361	13.3026	12.1239	13.0255	13.3218	13.4467	12.837	12.8128	13.6472	13.0604	13.4434	11.8322	11.1979	13.3467	13.581	12.8371	12.7714	12.6935	12.4732	12.6804	12.521	12.9189	13.0521	12.6256	12.8854	12.6209	12.0633	12.6657	13.1987	12.2943	13.2601	10.8889	11.6957	12.8594	12.3387	12.7654	13.1313	11.0001	12.0575	12.3566	12.2884	13.0408	11.2791	12.3874	11.8013	12.8707	11.8011	11.8239	12.2154	13.6332	11.7469	15.2165	13.4768	12.7126	12.1695	11.355	11.8899	13.0028	12.1808	12.6597	10.941	12.9488	12.3534	13.1449	12.5736	11.4811	11.8434	11.5924	12.2932	13.1962	11.9115	12.0692	12.6268	11.5948	13.3387	Q14515	SPARCL1	SPARC-like protein 1	Q14515	SPRL1_HUMAN
NA	12.0957	12.8511	11.9478	11.9654	12.2542	NA	13.2073	NA	12.0986	11.462	12.017	11.7008	11.4218	11.8791	13.2726	NA	13.584	12.2245	12.5979	13.1538	12.9608	13.0602	12.7389	10.5237	13.6503	NA	11.1893	10.861	12.104	NA	NA	13.1355	12.1919	NA	NA	NA	12.1197	13.2258	12.7435	NA	12.9953	11.8221	11.8933	NA	12.2439	NA	12.6064	NA	13.0284	13.1865	12.9488	11.2467	13.5004	11.9637	NA	12.3938	12.6085	11.8081	NA	12.357	NA	NA	13.4792	12.2916	11.504	12.6267	12.9909	11.4234	10.5871	13.2383	NA	13.8319	12.9936	12.8998	NA	12.5532	NA	12.0845	12.5991	11.9461	NA	NA	12.826	12.9009	NA	13.1984	NA	13.991	12.0387	NA	13.4156	13.4294	13.5932	NA	13.5477	12.1837	NA	10.0506	12.6687	13.0625	12.5359	12.5887	11.9855	Q14517	FAT1	Protocadherin Fat 1	Q14517	FAT1_HUMAN
12.3604	11.6473	10.781	NA	12.1105	11.4645	11.203	NA	12.3674	NA	NA	NA	11.5012	NA	10.4829	10.189	9.72353	NA	NA	NA	NA	NA	NA	NA	9.05197	NA	10.7902	NA	11.725	NA	11.7525	11.7879	11.1599	NA	NA	10.7598	10.8014	10.6559	10.9378	8.59075	10.8925	NA	NA	NA	NA	NA	10.1008	10.1218	11.6597	11.6409	11.2022	11.7102	10.7786	NA	NA	11.5302	NA	10.7262	10.782	10.9938	11.5243	NA	10.3107	NA	10.444	10.7453	NA	NA	12.6177	NA	10.7586	NA	NA	NA	NA	NA	NA	11.0215	NA	9.68491	NA	NA	NA	NA	NA	NA	NA	NA	NA	NA	NA	9.70853	NA	10.4862	NA	NA	NA	10.767	NA	NA	NA	11.3151	NA	10.4883	Q14520	HABP2	Hyaluronan-binding protein 2	Q14520	HABP2_HUMAN
NA	NA	15.7045	12.2329	10.5083	10.0386	NA	10.1453	13.1396	NA	11.4378	11.2585	NA	NA	14.4761	NA	NA	11.4157	NA	14.0749	11.3094	13.5366	NA	13.9239	8.40074	10.0037	11.2696	NA	11.6164	NA	11.0585	12.118	11.4726	NA	NA	8.25279	NA	10.4388	NA	11.1333	NA	10.3074	9.77611	NA	12.8816	NA	12.3541	12.014	NA	14.9067	11.088	13.0042	NA	13.0115	11.1858	NA	NA	NA	12.0616	9.4198	9.30634	NA	NA	9.53744	10.5867	NA	10.3224	NA	NA	NA	NA	NA	NA	12.4875	9.07595	10.6397	NA	10.2572	9.69205	15.4941	12.2112	12.6874	11.4606	NA	10.3013	NA	11.2558	12.9858	11.6638	10.4426	NA	11.6852	NA	NA	11.2577	12.1745	12.0738	11.0276	NA	10.2994	11.8321	10.9062	13.1664	NA	Q14525	KRT33B	Keratin, type I cuticular Ha3-II	Q15323;Q14525	KT33B_HUMAN
9.8056	11.4366	NA	10.2306	10.7484	11.0962	11.3577	10.94	11.0366	9.84053	10.3144	11.2134	10.0871	10.4604	10.5046	10.6466	11.4824	11.5512	11.3907	NA	10.6447	9.93043	10.4286	11.0615	10.1562	12.053	10.7733	11.8229	9.78572	10.8283	NA	11.8592	10.7156	10.4532	11.1245	10.8214	11.336	10.6746	10.3329	11.1523	9.98155	10.4723	10.674	11.4411	11.5293	11.3032	10.7894	11.229	11.3924	11.2308	10.003	11.7241	10.9608	10.8991	10.153	9.95711	12.0467	10.5033	11.2703	11.0763	11.2672	10.9632	11.1725	11.4035	11.5382	12.134	9.02006	10.9776	10.5447	NA	11.1304	11.5498	10.1781	10.1688	11.0984	10.5045	10.8933	10.9273	11.0348	NA	11.511	10.9214	9.75142	11.2397	10.4466	10.935	11.1459	11.0006	10.559	10.1508	10.3969	10.9096	11.059	11.5855	10.4765	11.9475	9.75369	9.2555	11.5354	10.0613	9.27975	10.8651	10.8182	11.0118	Q14526	HIC1	Hypermethylated in cancer 1 protein	Q14526	HIC1_HUMAN
NA	NA	14.8525	NA	NA	NA	NA	NA	12.3769	NA	NA	12.3731	NA	10.6837	13.3111	NA	NA	12.0014	NA	13.4245	12.037	13.0421	NA	12.7872	NA	NA	NA	NA	NA	NA	NA	NA	NA	NA	NA	NA	NA	9.56424	NA	NA	NA	9.53896	NA	NA	12.6808	NA	11.3279	11.5669	NA	14.0835	NA	13.87	NA	11.1416	NA	NA	NA	NA	NA	NA	NA	NA	NA	NA	10.0764	NA	NA	NA	NA	NA	NA	NA	NA	10.2692	NA	10.22	NA	NA	NA	15.3157	NA	NA	11.7264	NA	NA	NA	NA	12.912	NA	NA	NA	NA	NA	NA	NA	NA	11.7882	11.0327	NA	NA	NA	NA	NA	NA	Q14532	KRT32	Keratin, type I cuticular Ha2	Q14532	K1H2_HUMAN
14.7813	13.4827	14.2231	13.4537	14.2993	13.847	14.4303	13.0062	15.0507	15.5613	14.9697	14.0653	14.3624	14.5096	14.1762	14.4561	13.8845	13.4815	13.6627	14.6232	13.831	NA	13.4906	14.0037	15.8333	13.9133	14.2373	13.5999	14.6251	14.1205	14.0447	14.6904	14.522	14.0471	14.3651	15.4355	14.3845	13.8427	14.046	14.6333	14.8622	15.2319	14.0829	14.0533	12.8703	13.4365	14.3019	14.1901	13.9038	15.9182	13.9577	13.8299	13.6971	14.3628	15.8687	14.4488	13.7687	13.1297	14.2019	14.3359	13.7558	13.8129	14.1203	14.3536	13.9612	14.0367	15.6717	14.3484	14.3013	14.6618	14.0624	14.4559	14.1503	14.8444	12.949	15.0177	13.6473	15.39	13.5928	14.8158	14.0545	13.7863	15.1717	14.6138	14.8091	13.5702	13.9665	13.8874	14.7627	15.4891	14.0823	14.0876	14.1735	14.2413	13.7382	14.3287	15.5616	15.7995	15.3088	15.0859	14.9112	13.987	14.3844	14.7112	Q14554	PDIA5	Protein disulfide-isomerase A5	Q14554	PDIA5_HUMAN
11.668	12.0733	NA	11.0961	11.3899	10.8544	11.881	NA	11.3344	11.4612	11.6458	NA	11.5684	11.1922	10.1212	NA	11.2041	NA	10.4487	11.3856	NA	11.8326	10.3587	NA	10.8974	10.3622	NA	9.83615	11.1096	10.5326	11.8403	NA	11.19	10.9638	9.58149	11.8025	11.7367	11.741	10.8195	11.4412	10.8036	10.7186	9.78898	10.0422	12.5811	NA	11.7106	11.0044	NA	NA	10.5528	11.0805	9.99608	11.2778	10.833	11.4166	10.8239	NA	11.3289	10.8534	10.9702	10.9854	NA	10.7746	11.1407	10.0017	10.1463	11.0108	11.4141	NA	12.972	NA	NA	10.7471	11.0384	11.2639	10.3067	10.4902	11.2198	10.9379	NA	11.2536	9.86957	11.2046	10.1374	11.4912	NA	12.0661	NA	10.8152	NA	9.67148	11.8892	11.0023	9.25837	11.9859	10.9122	10.5578	10.3227	11.4309	10.8336	11.3901	11.5212	10.7989	Q14558	PRPSAP1	Phosphoribosyl pyrophosphate synthase-associated protein 1	Q14558	KPRA_HUMAN
11.0092	10.8631	NA	10.4876	9.6209	10.0697	10.8585	11.4155	NA	10.7069	10.4988	9.7756	9.47758	9.98425	10.1369	NA	9.45167	10.1829	10.2271	10.6408	10.5279	NA	9.98843	10.3947	10.6647	10.5844	10.0015	11.0684	10.9883	9.69451	NA	9.70851	10.7554	9.56515	9.38531	10.3401	10.1729	10.6272	NA	9.90566	10.8158	10.5637	9.70571	10.0897	NA	10.4178	10.3338	9.98411	10.5076	9.4478	10.4706	9.78254	10.4947	10.0698	10.0419	11.2651	10.5161	9.89407	11.0146	9.96609	10.9368	11.3242	11.0274	9.94127	12.1856	10.3463	10.2943	10.0463	10.6147	NA	10.1695	10.3867	10.0597	10.0039	10.7904	10.6844	10.6174	9.85163	10.623	9.65512	NA	NA	NA	10.0934	NA	10.6245	9.84018	11.2533	10.0927	10.5827	10.2792	9.84747	10.5628	10.318	10.182	NA	10.6004	10.8759	9.03801	10.389	10.9233	10.59	10.0774	10.3529	Q14562	DHX8	ATP-dependent RNA helicase DHX8	Q14562	DHX8_HUMAN
NA	NA	NA	NA	NA	9.2973	NA	NA	NA	NA	NA	NA	NA	NA	NA	NA	NA	NA	11.5752	9.95547	NA	NA	NA	NA	NA	NA	NA	9.69412	NA	NA	NA	NA	NA	9.95854	NA	NA	NA	10.4764	NA	NA	NA	NA	NA	NA	NA	NA	NA	NA	NA	NA	NA	NA	8.63684	NA	NA	NA	9.7712	NA	NA	8.5642	11.4085	NA	NA	NA	NA	NA	NA	NA	NA	NA	NA	NA	NA	NA	NA	NA	NA	NA	NA	NA	NA	NA	NA	NA	NA	NA	NA	NA	NA	NA	NA	NA	NA	NA	NA	NA	NA	NA	NA	NA	NA	NA	NA	NA	Q14563	SEMA3A	Semaphorin-3A	Q14563	SEM3A_HUMAN
9.60783	NA	8.58595	10.8295	NA	9.80843	10.7623	NA	NA	10.7745	11.0343	9.57565	10.0364	10.4165	11.1426	10.7761	11.0002	9.71137	10.3324	NA	NA	8.87992	NA	NA	10.8314	NA	9.22235	10.6124	11.659	9.16481	9.7511	10.6752	NA	8.97253	10.045	10.2531	9.87577	NA	10.2449	NA	11.0512	10.8859	NA	11.0205	NA	NA	NA	NA	NA	NA	11.2183	NA	9.9001	NA	11.5218	11.9269	10.6638	10.2438	NA	10.3527	11.4097	NA	NA	NA	9.94109	10.3378	10.8177	9.18416	10.7446	NA	NA	NA	NA	10.5191	NA	10.8724	NA	11.1046	11.1282	8.92381	NA	10.2777	NA	NA	NA	11.3548	9.36395	10.7676	NA	11.1984	10.7237	NA	NA	NA	11.5122	NA	11.2767	11.3464	NA	10.5722	11.2971	11.0804	NA	10.2445	Q14566	MCM6	DNA replication licensing factor MCM6	Q14566	MCM6_HUMAN
11.0305	9.99633	10.9955	10.9032	10.3365	10.8334	NA	10.2068	NA	10.5701	11.1708	10.3893	10.9882	10.6453	9.88034	10.1977	10.6796	NA	9.64102	11.0085	10.4532	NA	NA	11.1974	11.1697	NA	10.8998	11.1115	10.7105	8.6773	10.8219	NA	10.6621	9.63611	11.1008	11.1784	NA	NA	10.8338	10.3591	10.2514	11.4017	8.09541	10.4917	NA	10.5911	10.0108	10.6738	10.2938	9.60867	10.1688	10.4133	8.5428	NA	10.9719	11.303	10.947	9.20662	10.3901	NA	10.4786	10.9442	9.51117	10.0987	10.7377	9.88769	10.6528	10.2409	10.7152	10.4857	9.29396	9.86355	10.5762	11.5064	10.4834	10.4871	9.4969	10.5296	9.85416	11.4527	12.348	9.52821	9.15516	NA	11.2673	10.3956	NA	9.72546	9.94241	11.0453	10.516	8.57105	10.5225	NA	11.5617	11.3436	10.8499	10.3386	NA	11.4366	11.4705	10.6696	10.3712	10.7316	Q14571	ITPR2	Inositol 1,4,5-trisphosphate receptor type 2	Q14571	ITPR2_HUMAN
9.71442	NA	9.29176	11.4535	10.8626	11.3552	NA	10.4821	NA	10.6126	10.8933	11.237	10.173	11.0197	10.4998	10.433	11.6109	11.3453	11.3677	10.211	NA	9.85031	11.6307	10.1021	10.965	NA	10.7474	11.0468	10.9847	10.1022	10.6607	11.8934	10.7966	10.1289	10.3838	10.8746	10.2955	11.3339	10.553	10.0512	10.7897	10.4633	10.5414	11.3529	10.0138	10.8364	10.8371	11.5588	10.2528	NA	10.9431	10.1411	11.1902	12.3819	9.39014	10.5666	10.4026	10.5786	11.089	10.4875	10.4526	11.1026	10.5332	10.1009	10.9025	11.174	10.873	NA	11.0595	10.7409	11.2835	11.3521	NA	10.2517	10.8368	10.794	10.8687	10.0447	10.9229	9.58246	14.005	11.8253	10.3296	10.5424	NA	11.4668	11.1134	10.3587	10.7991	11.0738	11.3332	NA	11.5101	11.4386	10.3543	10.1797	11.1107	10.3633	10.6011	8.49398	10.4356	10.9136	10.9725	11.1981	Q14573	ITPR3	Inositol 1,4,5-trisphosphate receptor type 3	Q14573	ITPR3_HUMAN
12.6499	12.5234	16.2485	12.2091	11.9446	14.3629	12.2732	14.7187	13.5539	10.0161	12.4149	13.4564	11.4984	11.4317	14.3692	11.7093	11.555	12.93	11.6316	17.4453	12.4542	17.0404	11.7104	13.6496	10.608	11.8849	13.463	11.788	12.2301	11.4152	13.3895	12.0817	14.4412	12.3142	11.9757	12.0855	12.7741	13.0062	11.4317	11.6685	11.1079	12.2793	11.5342	11.5699	11.946	12.356	13.0434	14.1815	12.0559	15.1619	11.7587	14.2689	11.9035	12.9621	15.5577	12.6318	11.4956	12.3656	11.5135	12.3569	12.011	12.6247	13.4427	12.6217	10.4059	11.5325	13.4924	12.2167	11.9077	12.0765	13.3762	12.58	11.5053	13.5557	13.7204	12.9141	12.4968	12.4493	12.0829	15.5996	20.5416	11.3887	12.0528	12.1215	11.8695	13.1975	11.2805	13.815	11.5779	12.1086	10.9661	NA	12.6426	11.6212	12.7192	14.3146	13.0009	15.0354	11.6296	12.3276	11.5035	13.1624	11.5749	12.802	Q14574	DSC3	Desmocollin-3	Q14574	DSC3_HUMAN
15.5518	15.369	16.1888	14.4471	15.568	15.1022	13.9363	15.5114	14.2112	14.5447	14.8274	15.6184	15.6773	14.6218	13.647	14.6248	14.3005	16.0263	14.2979	14.5525	15.6096	14.115	15.7361	14.1434	13.922	16.2126	15.2708	14.8434	15.8759	14.8176	15.9348	15.7782	16.0417	14.468	15.6793	14.6807	14.9937	14.9378	15.8205	13.6168	14.8178	13.4227	14.8679	14.4293	14.989	15.2175	15.5098	15.2597	14.7021	16.7311	14.6266	14.8749	14.8975	15.711	15.3574	15.2375	14.0091	15.6322	14.7799	15.6741	15.667	13.1495	15.09	14.0053	15.3494	13.9138	14.3289	14.7992	15.253	15.0764	14.519	13.4516	14.3451	14.9499	15.6178	15.2194	15.2368	15.0938	15.3018	14.5938	14.8203	14.8969	14.7403	14.0469	14.6251	13.0007	15.9206	15.1358	14.093	13.2994	14.7756	13.7413	13.8848	16.0206	14.8676	15.5036	14.488	14.7026	15.1067	15.8039	14.7862	15.1058	14.2767	15.414	Q14624	ITIH4	Inter-alpha-trypsin inhibitor heavy chain H4	Q14624	ITIH4_HUMAN
11.8473	11.5871	NA	11.7604	11.4518	11.1675	11.1435	12.0053	12.4183	10.0278	11.4108	12.4761	11.6282	11.8682	12.3819	11.9057	11.8331	12.1699	12.3291	10.7693	12.0043	11.9937	11.9183	12.1415	10.881	11.7448	11.2438	11.2601	10.2907	12.301	11.7566	11.8576	11.3914	11.7596	11.2729	11.2818	11.1271	12.2304	10.02	11.7539	11.7678	10.6765	12.3029	11.5167	11.9185	11.9126	11.6615	12.0377	11.8708	11.8699	11.5232	11.9811	11.6501	11.677	10.9498	10.3987	11.75	11.9371	11.9689	11.6676	11.5286	12.1879	12.1439	12.0089	11.8219	12.2958	11.3724	12.0284	11.8693	11.4825	11.9827	11.8249	11.9585	10.6131	11.8222	11.2501	11.97	10.7231	11.7087	10.5148	11.9995	12.3725	12.0302	11.4105	NA	NA	12.4003	10.9403	12.1425	10.0764	11.8864	11.786	11.4377	12.1805	10.9432	10.9487	NA	NA	11.7579	10.0985	9.35785	11.4339	12.564	12.0097	Q14642	INPP5A	Inositol polyphosphate-5-phosphatase A	Q14642	I5P1_HUMAN
12.6534	13.0224	13.2043	13.4011	13.2189	12.9353	13.228	12.9156	13.5774	12.1294	13.5761	12.9553	12.8433	13.8736	13.1228	13.1438	13.3743	13.5586	12.803	12.7117	12.6018	12.2825	13.8987	12.8567	12.2216	13.6476	12.9382	12.5677	13.0929	14.4871	12.2511	12.9487	12.7948	14.0174	13.4705	13.7333	13.4718	14.2556	13.2213	13.18	13.3848	12.8133	14.1781	14.0746	12.8351	13.1039	13.5657	13.1171	12.9392	12.8977	13.2449	13.5613	13.2037	13.8804	13.0316	13.027	13.7106	14.0424	13.3696	13.5305	12.815	13.4373	13.186	13.036	13.6078	13.5151	12.2773	13.0859	13.4434	12.9608	12.8538	13.6992	12.9741	12.2064	12.0734	12.9745	12.8742	13.3143	13.647	12.5651	12.5185	14.1826	13.1888	12.8807	12.4484	13.2779	13.7868	13.3885	12.3808	12.3914	13.2221	12.9831	12.9618	13.7492	13.0231	13.1204	12.7314	13.5908	12.3377	11.9918	11.6679	13.7872	13.1625	12.9944	Q14643	ITPR1	Inositol 1,4,5-trisphosphate receptor type 1	Q14571;Q14643	ITPR1_HUMAN
11.9369	11.1812	11.7145	11.7079	12.7032	11.4954	11.1319	11.906	10.6519	12.236	12.1862	12.4256	12.0244	11.9353	11.8514	11.7297	11.2972	12.0497	12.4418	12.4987	12.5352	NA	NA	NA	13.524	NA	12.2654	11.7121	12.3915	12.6452	12.0639	12.3553	11.5052	10.9826	NA	12.7931	11.5935	10.47	11.935	11.731	12.0472	12.6425	12.1531	12.1244	10.6909	11.2577	11.1343	12.1026	11.7256	11.4439	11.5758	11.2672	11.9402	11.5115	12.2192	11.4005	12.6194	12.359	12.4776	12.4797	12.6483	11.3385	11.9932	11.9204	13.0692	11.6492	12.1459	11.6293	11.453	12.7739	11.8196	11.6306	11.1019	13.6171	11.9723	11.4722	12.8343	12.7906	11.9988	11.6654	NA	11.7616	11.8262	11.5895	12.2634	11.8146	11.9655	11.7169	NA	13.1117	12.1764	NA	12.1994	NA	12.4821	11.9205	12.8565	12.219	12.6386	13.3623	12.8277	12.6601	11.3773	12.6609	Q14644	RASA3	Ras GTPase-activating protein 3	Q14644	RASA3_HUMAN
10.7019	NA	11.7416	11.5014	11.3464	9.29595	NA	11.5123	NA	12.2592	11.6455	11.595	12.085	11.4817	9.7708	11.1262	11.4762	11.8703	11.3757	10.5098	11.5992	11.263	NA	11.0356	12.1555	9.55702	11.5178	12.2787	11.9063	11.4568	11.148	11.8034	11.4668	11.319	NA	12.9195	11.6769	11.7207	11.9942	11.7724	12.2968	12.5295	11.6643	12.2367	10.4869	11.2569	11.0349	11.0458	10.4457	12.3401	11.8793	10.6147	11.261	11.2485	12.5334	11.4767	11.6203	11.9421	12.0247	11.5792	12.3448	10.8082	11.5378	10.9659	11.6355	11.6747	12.7142	11.005	11.7483	11.966	11.3575	11.223	11.483	12.5028	11.1765	11.7771	11.6296	12.0741	12.0648	11.1635	NA	12.2149	10.9569	12.1255	12.259	11.9062	11.7606	11.9569	11.0794	11.9848	12.3894	10.7934	12.0516	NA	11.3595	11.5325	12.4091	12.0765	12.2283	12.4316	12.9713	12.3369	11.6937	10.8002	Q14653	IRF3	Interferon regulatory factor 3	Q14653	IRF3_HUMAN
11.5426	NA	NA	NA	11.0187	NA	NA	10.0501	11.9014	10.148	10.8103	11.2654	NA	NA	NA	9.29744	NA	NA	10.1943	10.2038	NA	NA	NA	11.1316	9.74995	NA	NA	11.2155	NA	10.5076	NA	11.2586	NA	NA	10.5078	11.076	11.4147	12.528	NA	NA	10.2584	NA	NA	NA	11.5724	NA	NA	NA	NA	NA	NA	10.8781	9.49937	11.978	NA	11.1623	NA	9.99738	10.459	10.5649	NA	11.0976	NA	NA	10.5187	10.8922	10.9149	10.2849	11.9628	NA	NA	NA	NA	NA	NA	12.3275	12.0183	NA	10.082	10.351	NA	11.3231	NA	10.6876	NA	NA	NA	11.5892	11.0017	10.6266	10.9326	10.9548	11.0595	NA	NA	11.325	12.756	10.9371	NA	12.2382	10.8225	10.7051	NA	11.6231	Q14657	LAGE3	EKC/KEOPS complex subunit LAGE3	Q14657	LAGE3_HUMAN
11.1829	11.2663	11.5557	11.6265	11.3979	12.0497	10.5078	10.7893	11.3088	11.6826	11.6115	11.3012	11.3011	11.3535	11.3501	10.7265	11.5316	10.9439	11.5079	11.0578	10.568	11.4414	11.4856	11.393	11.9321	10.9744	11.3189	12.038	12.3924	11.1935	10.9697	11.7905	11.4147	11.4905	11.0049	11.6594	11.049	11.1243	11.5366	11.0159	11.7188	12.0042	11.3144	11.2993	11.1449	11.6781	11.102	11.0632	10.9909	11.4195	11.0221	10.4276	11.9418	10.9172	12.1108	12.1168	11.7275	11.4039	11.1716	11.6534	12.1066	11.5561	11.2166	10.8793	11.5382	11.4877	11.7226	11.4066	11.7081	11.7468	11.3946	10.7844	10.6411	11.9366	11.2237	11.9667	11.576	11.4482	11.6279	11.651	11.3817	11.2955	11.7216	10.1088	11.8204	11.7475	11.6133	11.0429	NA	11.9655	11.6072	11.7368	11.6558	11.1055	11.6802	11.7407	11.8114	11.9031	10.9188	11.9331	11.7418	11.7148	11.2674	11.4967	Q14669	TRIP12	E3 ubiquitin-protein ligase TRIP12	Q14669	TRIPC_HUMAN
11.1485	11.1224	11.3698	11.8603	11.023	12.2317	12.4977	10.7004	11.9668	11.6532	11.5914	11.5308	11.7209	11.9522	11.4011	11.6101	12.3223	11.0367	12.2334	11.7124	10.3511	11.1445	10.3905	11.9683	12.3877	10.8758	11.5593	12.4007	12.3819	11.7908	11.6186	11.641	11.9435	11.8118	11.3385	11.36	11.2495	11.77	11.3091	11.4881	11.9756	12.4682	12.2404	11.9546	11.912	12.1007	11.3317	11.1706	11.803	11.1914	11.8564	11.3926	12.1296	11.7188	11.8828	11.8608	12.1319	12.0881	11.537	11.3429	11.9157	11.8152	11.6324	12.1003	12.2984	12.1683	11.8634	11.8707	11.6331	10.9761	NA	10.5812	10.9118	11.7177	11.5201	11.7406	9.8511	11.5948	11.6694	11.6718	NA	11.8895	11.6296	12.0926	11.3451	11.6205	12.206	11.7279	11.219	12.5574	11.775	10.6869	11.4731	11.0767	10.7789	11.2665	12.0363	11.1951	11.2967	11.9698	12.3838	12.5084	11.8022	11.9347	Q14671	PUM1	Pumilio homolog 1	Q14671	PUM1_HUMAN
NA	10.1706	10.192	10.7903	9.73731	9.01051	NA	9.6963	10.3301	10.2325	10.2898	10.2279	10.5389	10.5091	8.77484	NA	10.0268	10.1943	10.5339	NA	NA	10.1168	10.9522	NA	10.0621	NA	NA	10.2334	9.90403	9.66848	10.2712	9.58682	NA	9.91889	9.33235	10.5514	10.3159	9.50343	9.88517	9.53244	10.1302	10.0817	9.95857	9.66763	NA	NA	10.2047	NA	10.644	NA	10.3677	11.0443	9.54512	NA	NA	10.0797	10.2568	9.02591	10.0391	NA	10.2288	NA	10.5974	10.3158	10.5214	10.674	9.29295	10.0523	9.97764	11.0956	NA	9.31974	10.1111	9.30083	10.1221	10.9483	NA	9.72245	9.91985	9.53358	NA	9.90131	8.64141	9.85072	8.93068	NA	9.79192	NA	NA	9.8568	10.1812	8.8741	NA	10.9409	NA	10.2815	NA	9.63762	NA	9.59451	9.19376	10.3132	9.64523	NA	Q14676	MDC1	Mediator of DNA damage checkpoint protein 1	Q14676	MDC1_HUMAN
12.1468	12.206	NA	12.0362	12.2098	12.6814	11.9979	11.6503	11.6831	11.4356	12.1932	11.3062	11.9178	11.8389	12.0739	11.4173	12.5208	11.7846	12.3567	12.4047	10.862	10.9603	11.9667	10.7867	12.2976	11.7406	11.6949	12.3435	12.6178	11.7213	12.3023	12.1698	11.4373	11.7289	12.0124	12.6888	11.2505	11.7577	11.8979	11.9633	12.6629	12.2821	11.5508	11.6886	11.1325	12.346	11.2992	11.6387	11.7661	12.0848	11.6205	11.1742	12.3284	12.0627	12.6313	12.2918	12.1375	11.777	11.473	12.0312	12.9945	12.49	11.7505	11.7581	11.9241	12.5616	11.8739	11.5662	13.0959	12.2116	10.5671	10.9018	11.2553	12.0844	11.6277	12.6048	11.9017	12.2535	12.7671	11.6618	11.8048	11.687	11.2586	12.6115	11.9103	12.2632	11.8519	12.0737	11.0911	12.3513	11.7483	10.9494	11.9707	11.6515	12.468	12.0671	12.6231	12.135	10.7238	12.4486	11.8186	12.3924	11.9625	11.9191	Q14677	CLINT1	Clathrin interactor 1	Q14677	EPN4_HUMAN
13.4842	13.7064	14.3065	14.0482	14.1334	13.3065	14.2489	13.6629	13.9284	NA	13.7682	13.3056	12.5737	14.0855	14.3289	14.138	14.0404	13.5671	14.0746	12.0638	13.912	13.2754	14.1073	13.5742	12.4012	14.4651	13.4511	13.8652	12.3142	14.5095	NA	13.533	13.0819	14.5085	14.2991	13.2762	13.3042	14.2344	NA	14.2532	NA	12.5129	14.4398	13.8056	13.9873	14.141	14.1325	13.346	13.8086	13.9379	14.2356	14.063	13.9012	NA	12.8705	11.7973	13.4296	13.9206	13.9431	13.8237	14.1029	13.8783	14.0617	13.9965	13.8854	14.6834	11.9236	14.1901	13.9432	13.3605	13.2251	14.1341	14.185	12.2131	13.6007	12.3655	13.9152	13.1783	14.4627	NA	13.398	14.6554	13.8569	13.9554	12.3265	NA	14.2208	13.8742	14.2431	11.9647	13.8505	13.9812	14.0637	14.3618	13.5968	13.9775	12.7295	12.6489	13.7565	12.7119	11.2326	13.7168	14.1233	13.7941	Q14678	KANK1	KN motif and ankyrin repeat domain-containing protein 1	Q14678	KANK1_HUMAN
14.5831	14.7769	13.7228	14.6871	14.5686	14.8618	14.7736	14.8563	14.8477	13.8518	14.4864	14.7368	14.5124	14.7092	14.7511	14.726	14.9863	14.6148	14.8903	13.969	14.6007	14.0566	14.7603	14.6195	14.4881	14.9662	14.765	15.3491	15.0262	14.6343	14.494	14.8918	14.5063	14.5903	14.2257	14.683	14.2585	14.7292	14.1875	14.5639	14.8893	14.5847	14.811	14.6909	14.6555	14.9598	14.8998	15.0021	15.0597	14.7611	14.6625	14.6842	14.9009	14.8884	14.5537	14.8693	14.9621	14.2398	14.8632	14.4473	15.3702	14.2452	14.9283	14.6823	15.0979	15.3203	13.9594	14.9716	14.6017	14.7903	14.4394	15.0439	14.6605	13.8492	14.9809	14.8737	14.5995	14.6559	14.6593	14.0003	14.2987	14.5756	14.4737	14.6349	14.2248	14.8495	14.4738	14.7492	14.6826	14.4048	15.0775	14.7666	14.6316	14.8372	15.0547	15.0221	14.1115	14.5928	14.6234	14.0046	14.5747	14.6997	15.0409	15.0424	Q14683	SMC1A	Structural maintenance of chromosomes protein 1A	Q14683	SMC1A_HUMAN
10.358	10.76	NA	11.2529	11.0765	10.9649	11.5834	NA	NA	9.79936	10.2762	10.8457	10.8122	10.2517	10.5865	10.7776	11.0859	11.6195	10.864	NA	NA	11.8098	10.7003	10.8168	10.9632	NA	NA	11.2738	11.4205	10.4863	9.15244	10.6435	10.5059	11.0368	10.157	10.7249	10.4308	10.5588	NA	11.228	10.6049	11.1846	10.0976	11.0812	11.6242	10.9012	10.0572	NA	10.7898	10.6213	10.8787	NA	11.1937	10.2547	10.8897	11.7802	10.8811	9.91362	10.3299	10.3451	11.4173	9.68406	10.9555	NA	10.0961	11.1915	8.97365	11.3293	10.5131	NA	10.4785	NA	11.0283	10.5287	10.2555	10.4801	11.0477	10.0834	10.6232	NA	NA	10.7845	11.5872	9.06043	11.0628	10.8435	10.7927	NA	11.0465	10.9976	11.0469	NA	11.2184	10.3876	NA	10.1061	NA	11.1525	NA	11.045	11.024	9.91922	10.6172	11.1383	Q14684	RRP1B	Ribosomal RNA processing protein 1 homolog B	Q14684	RRP1B_HUMAN
NA	11.8552	12.7641	12.2327	11.9815	11.5965	11.1005	11.1836	11.9623	12.2585	11.5426	12.4077	10.4624	12.2563	12.2719	12.5467	12.149	11.171	11.6991	13.3208	11.4313	12.9069	12.1716	12.949	12.4838	10.8755	12.0083	11.6919	10.5773	11.8267	11.9628	11.2327	12.2728	12.2846	12.3891	11.3143	11.6574	12.0017	12.7695	12.35	11.3475	12.2534	12.1958	12.2783	11.94	12.521	11.6702	11.1656	12.3122	11.6955	11.6252	12.3143	12.149	11.0024	11.7329	11.1757	12.2217	12.2154	12.0652	12.4431	11.9957	12.7611	12.8146	12.4958	12.1876	11.9262	12.3818	12.0241	12.3283	10.6749	12.1362	13.0321	11.8937	12.0938	11.682	11.4792	12.2935	12.4955	12.4547	12.0135	14.7628	12.3968	11.5236	12.0316	12.8926	11.9333	11.9507	11.7721	11.4314	12.4191	11.8798	12.1115	11.9299	11.5363	10.7827	12.0954	12.7369	12.2672	12.2893	12.3505	11.9071	12.5332	12.0992	11.4965	Q14689	DIP2A	Disco-interacting protein 2 homolog A	Q14689;Q9Y2E4	DIP2A_HUMAN
10.3061	11.3205	10.9309	10.9258	10.1178	11.1389	NA	10.4875	10.3905	10.6497	11.1625	10.8242	10.4091	11.3781	10.9848	10.9538	11.4035	11.2905	10.6719	11.5757	11.3409	10.6252	11.149	10.949	11.6957	10.3749	11.5246	11.0005	11.4897	11.6139	10.1951	10.7613	10.4742	10.5487	10.6189	10.8649	10.8553	11.059	10.8927	10.6552	10.8221	11.3052	10.4637	11.2016	11.0475	10.9384	10.8587	NA	11.0329	11.2039	10.6016	9.52363	10.5944	10.6412	10.9811	11.5703	11.3013	10.2651	10.6716	10.8452	11.2051	10.1087	11.8838	10.5959	11.1258	11.785	10.5418	10.3222	10.4816	10.5053	10.6665	10.9078	10.9998	10.937	10.2261	11.6569	10.2933	11.2313	11.1348	10.7718	NA	10.6142	11.3861	10.4316	10.3948	11.3838	10.9233	11.032	10.4555	11.4134	11.4676	11.2797	10.7573	11.0774	11.2382	10.2875	10.9822	11.5087	10.1864	11.4098	12.0722	11.0636	11.2896	10.7676	Q14690	PDCD11	Protein RRP5 homolog	Q14690	RRP5_HUMAN
NA	10.1746	9.58821	11.9539	10.367	10.7601	NA	11.6432	10.381	9.99365	10.8499	10.7127	11.8582	10.6074	10.8159	9.95864	10.9669	10.2293	10.399	10.6983	11.0024	9.2774	10.3879	NA	11.081	9.81197	11.3303	11.4621	10.531	10.9334	NA	10.8754	9.61276	10.3509	10.0444	11.5006	11.5453	11.0478	9.82338	10.7061	10.9866	11.6288	10.7573	11.2705	10.0827	10.4811	NA	10.7855	10.8867	10.6774	9.83387	10.1901	10.4303	10.5364	11.4718	12.4457	10.0626	10.757	10.6614	9.82118	9.77304	NA	10.4302	9.43237	10.6144	11.2513	10.6425	10.6449	10.0836	10.9568	9.92927	11.221	NA	9.90134	9.70722	11.8146	11.1212	10.3019	NA	10.1387	NA	11.1931	10.1172	10.3047	NA	10.7239	10.0279	11.3177	NA	11.1913	11.4153	10.8919	9.38155	10.0357	NA	10.5237	10.4978	10.9578	9.39743	10.4618	12.1078	NA	9.89276	11.0981	Q14692	BMS1	Ribosome biogenesis protein BMS1 homolog	Q14692	BMS1_HUMAN
NA	10.7078	9.72935	NA	10.7678	10.0128	NA	10.2367	NA	NA	10.2852	9.08763	NA	10.156	10.5275	NA	10.4835	NA	9.86189	NA	9.9412	NA	NA	9.25345	NA	NA	9.58032	10.0986	NA	NA	9.53413	9.94553	9.88474	NA	NA	11.0417	10.4785	10.0713	NA	9.37917	10.431	9.87233	9.68803	9.78045	9.59647	NA	NA	NA	NA	10.7931	10.1355	9.12712	NA	10.4812	NA	10.5002	NA	7.93886	NA	9.72392	11.2126	10.2363	10.9903	10.3575	NA	10.3869	9.56353	NA	10.9624	NA	NA	NA	10.4868	NA	10.1718	10.9654	NA	NA	9.84297	NA	NA	10.6908	10.4519	NA	NA	10.877	10.6713	10.0711	11.0148	9.54717	NA	NA	NA	10.0745	8.95006	NA	9.72958	9.72489	NA	9.2982	10.2945	NA	9.55117	10.1415	Q14693	LPIN1	Phosphatidate phosphatase LPIN1	Q14693	LPIN1_HUMAN
12.3282	11.691	10.8072	12.039	12.2751	11.5098	12.2291	11.9169	12.8907	11.8689	11.8164	12.0159	11.5904	11.8713	11.5662	12.084	12.301	11.6482	12.014	12.2519	11.3993	NA	12.5745	11.5122	12.1302	11.2473	11.9278	12.2982	13.0038	12.0178	11.2746	12.2603	11.6686	12.3154	11.676	11.9046	12.3523	11.8748	11.53	12.205	12.7877	12.5405	11.5835	12.3445	11.8985	12.0019	11.7166	11.4196	12.2706	11.821	11.7183	11.3506	12.4394	12.6999	12.3872	12.4184	12.2467	12.1507	12.0829	12.5658	12.3642	12.0138	12.2551	11.782	12.2238	12.6246	12.1494	11.5746	12.4112	11.8295	12.2577	12.6008	11.8441	11.9711	11.3725	12.3051	11.4984	12.5082	12.2302	11.0407	11.1909	11.7182	11.7439	12.4522	11.9795	12.4385	11.4401	12.3683	12.4243	12.5632	12.3511	12.2574	12.3981	11.5599	11.9744	12.8828	12.4046	12.6806	12.1883	12.1875	12.4703	12.4292	11.8971	12.1079	Q14694	USP10	Ubiquitin carboxyl-terminal hydrolase 10	Q14694	UBP10_HUMAN
11.8043	12.2288	12.4747	12.0663	12.4086	11.8929	12.0383	11.8246	11.4102	13.5011	13.0025	11.9411	12.4828	12.6348	12.0642	12.3319	12.642	12.1995	12.6461	12.9291	11.4223	11.2517	12.2694	12.4957	13.4379	11.5533	12.4862	12.3059	13.0923	11.8904	11.7289	12.9068	12.5087	12.6331	11.9387	13.3209	12.277	11.8979	12.5083	12.1145	12.9838	13.4076	11.9611	12.5561	12.5505	12.653	12.0585	12.4762	12.1297	12.5601	12.2656	12.7699	12.7552	12.4383	13.3585	13.227	12.5073	12.4731	12.5748	12.3434	12.5391	11.9045	11.9881	12.3194	12.42	12.5126	13.4374	12.601	12.0363	12.5733	11.3854	11.2879	11.7517	13.4866	11.7624	13.6595	12.1836	13.472	12.3852	13.3143	11.6689	12.5544	12.4997	12.5304	12.4578	12.3158	12.3776	12.611	12.1268	13.4767	12.3334	12.0845	12.4336	11.3614	12.7107	11.9786	13.5377	13.5208	12.3025	12.839	13.1258	12.7087	12.4649	13.1322	Q14696	MESD	LRP chaperone MESD	Q14696	MESD_HUMAN
16.238	16.1924	15.968	15.7641	16.4362	16.2612	15.0599	16.22	15.8119	16.9865	16.867	16.3359	16.3299	16.4199	15.6993	15.9273	16.4061	16.217	16.4502	16.4282	16.0962	15.3298	16.2191	15.8636	17.046	16.1222	16.1525	16.4299	16.6428	16.1236	16.1617	16.6006	16.0946	16.2923	16.0247	16.9716	16.381	16.1461	16.1683	15.9593	16.6412	17.1003	16.1554	16.3697	16.2245	16.1485	16.1452	16.3524	16.0838	16.1896	16.5294	16.1643	16.4092	16.0511	16.845	16.7481	16.3581	16.2084	16.214	16.298	16.4708	15.9564	16.2954	15.8316	16.4835	16.5009	17.1139	16.3467	16.4166	16.1108	16.3456	15.7403	15.8316	17.0258	16.2404	16.927	16.0908	17.0209	16.3478	16.5396	15.3926	16.1906	16.0872	16.2428	16.6911	16.112	16.387	16.2887	16.0075	17.2363	16.2548	15.793	16.2151	16.2301	16.331	16.3272	16.9407	17.0659	16.2185	16.8703	17.2829	16.5831	16.1241	16.2713	Q14697	GANAB	Neutral alpha-glucosidase AB	Q14697	GANAB_HUMAN
12.5283	12.2026	12.9887	12.3888	12.5374	11.8704	12.0523	12.0616	12.1351	11.066	12.4689	12.8712	12.9067	12.6576	12.3345	12.8977	12.7283	12.3783	12.2706	11.3097	12.193	11.4085	12.6854	12.2463	12.3386	12.3313	11.8707	12.9647	12.9952	13.1463	12.0996	12.8707	13.1534	12.1916	12.9016	12.7582	12.5768	12.9407	12.5438	12.7287	12.8811	12.7497	13.2835	12.4922	12.3861	12.7764	11.8052	12.213	12.9243	12.2863	12.2741	11.4789	12.8218	12.3239	12.5411	13.0547	12.2632	13.0171	12.4936	12.4336	13.0277	12.8323	13.0391	12.1621	12.9806	12.726	11.5099	12.1775	12.694	11.276	12.1878	12.7606	11.7715	12.6913	12.155	13.0062	13.3265	12.9214	12.6702	11.9462	11.715	12.9808	12.6745	12.256	12.0103	11.8742	12.3698	12.1243	12.0477	12.6663	12.7927	12.3163	12.8244	12.7463	12.4389	12.7769	11.5046	12.1127	12.2358	13.1692	12.1104	12.6508	13.0425	13.0952	Q14699	RFTN1	Raftlin	Q14699	RFTN1_HUMAN
13.8283	13.5375	13.1262	13.7276	13.5491	13.1877	13.8835	13.6794	13.5723	13.056	13.2386	14.1162	13.2782	13.846	13.7578	13.2784	13.9298	13.7072	14.2682	13.1008	13.5991	13.0395	13.3391	13.4922	14.0598	13.8501	13.4338	14.3167	13.1937	13.2776	13.634	13.4647	13.2566	13.5812	13.0101	13.3488	13.078	13.5199	13.1332	13.1977	13.5218	13.733	13.8283	13.7035	13.8227	13.4618	13.4759	13.9016	13.4294	13.8224	13.6823	13.642	13.8187	13.6145	12.8565	13.1707	14.3202	13.4219	14.1119	13.0614	14.2088	13.8916	14.0229	13.3883	13.8323	14.4788	13.138	13.7651	13.1156	13.39	13.5422	14.087	13.673	13.2815	13.5466	12.9519	14.0007	12.6896	13.7554	13.3461	13.2433	14.0205	12.92	13.6057	13.5404	13.6545	13.862	13.9145	13.5363	13.671	13.7747	13.7213	13.6298	13.4803	13.3877	13.8847	12.9728	13.0327	13.7467	13.2739	14.0623	13.9544	13.4756	13.3619	Q14728	MFSD10	Major facilitator superfamily domain-containing protein 10	Q14728	MFS10_HUMAN
13.7218	13.7276	13.1927	13.5351	13.5427	12.9262	12.9205	13.0952	13.3973	13.0147	13.466	13.756	13.9226	13.8397	13.0784	13.2688	13.6264	13.5298	13.4907	13.2885	13.0796	12.4258	13.2608	13.1578	13.6231	13.1278	13.2341	13.7626	13.1186	13.2131	13.1088	13.4933	13.5469	13.4067	13.5904	13.2168	13.0947	13.3101	13.2026	13.4099	13.1493	13.6968	13.5865	13.3614	12.8849	13.4689	13.1225	13.2887	13.213	13.6196	13.7157	13.2748	13.4785	13.5955	13.4022	13.5461	13.6199	13.924	13.5514	12.8074	13.7112	13.2963	13.4197	13.2998	13.5763	13.6591	13.0965	13.5552	13.4106	13.2352	13.0191	13.54	13.2271	13.5292	12.8625	12.9795	13.4615	12.9666	13.8593	12.9641	14.0294	13.5423	13.3571	13.5548	13.2112	13.2429	13.4222	13.1307	13.4322	13.389	13.4296	13.475	13.3308	13.8346	13.3165	13.1501	13.5205	13.2864	13.1735	13.4689	13.624	13.6325	13.3464	13.7272	Q14738	PPP2R5D	Serine/threonine-protein phosphatase 2A 56 kDa regulatory subunit delta isoform	Q14738	2A5D_HUMAN
13.8326	13.4172	12.8869	13.8634	13.4214	13.6325	13.2445	13.4027	13.255	12.8709	13.7822	13.8221	13.5834	13.5501	13.8375	13.1558	13.5922	13.1415	13.8337	12.0315	13.3476	13.0608	12.8632	13.8127	12.7795	12.9459	13.8636	13.9425	15.015	13.61	13.471	14.2941	13.4955	13.2231	12.7178	14.4318	13.672	13.3952	13.2221	13.9706	14.4657	13.3742	13.4438	13.258	12.9846	13.7939	14.3475	12.322	13.6761	14.0534	13.0316	13.0509	14.0913	12.2132	13.5683	14.7575	14.063	12.7812	13.6737	13.5792	14.0573	12.2426	13.732	12.9396	14.1352	13.869	12.9706	13.2553	14.0516	15.0811	13.2985	13.3492	13.159	12.9766	13.2974	14.3399	13.4134	13.2154	13.0739	12.5127	12.5574	13.1702	13.0798	12.4108	12.7887	14.1845	13.0896	13.9284	12.9738	13.0267	14.4372	13.8241	13.8342	13.054	13.6304	13.5878	13.4146	13.8496	13.5066	12.0398	12.8706	13.351	13.997	13.5652	Q14739	LBR	Delta(14)-sterol reductase LBR	Q14739	LBR_HUMAN
NA	10.8367	10.2865	9.91271	10.3308	NA	10.2076	10.6298	11.5747	11.5303	10.5466	9.65951	10.3977	10.6372	10.4723	8.4893	10.6887	10.6887	NA	10.2872	NA	NA	9.61427	10.1276	11.381	NA	10.604	10.1035	10.2453	10.2031	9.51845	9.55849	10.607	10.4642	8.73485	10.524	8.7409	9.7427	10.2305	9.88907	9.84489	10.8492	9.48719	10.2324	9.07282	9.74734	NA	9.59916	10.5269	9.9263	9.85864	NA	9.9437	9.24097	10.2461	10.5835	9.83086	NA	10.0817	9.85276	10.6804	10.3767	10.3918	10.6067	9.98507	10.4987	10.665	10.2413	10.3509	NA	11.1261	9.12342	9.34879	11.0074	10.6834	11.1209	10.1666	10.4601	10.5999	10.9784	NA	10.0492	9.4176	NA	10.9227	10.1374	NA	10.2152	NA	11.352	10.2795	NA	9.94415	NA	NA	11.0577	9.99742	11.0208	9.82955	10.8015	10.9243	NA	10.448	11.3054	Q14746	COG2	Conserved oligomeric Golgi complex subunit 2	Q14746	COG2_HUMAN
11.2223	11.1886	NA	11.2795	11.7998	12.396	NA	NA	NA	11.2425	11.9702	10.8826	12.0167	10.09	NA	NA	NA	NA	11.6244	NA	NA	NA	NA	11.4005	NA	NA	11.8777	12.5817	13.8671	11.3438	NA	NA	10.2781	NA	NA	12.7231	NA	12.2536	9.2555	NA	12.5679	9.68748	NA	NA	NA	NA	11.7525	NA	NA	NA	11.2137	NA	11.2184	NA	11.2618	13.5865	12.1059	NA	11.8834	NA	12.5264	NA	NA	NA	12.329	NA	12.3968	NA	11.5464	12.6558	11.3735	NA	NA	NA	NA	12.9554	10.0284	9.73845	NA	10.3674	NA	NA	NA	NA	NA	13.2353	NA	11.4154	NA	9.09294	12.5827	NA	11.156	NA	11.377	NA	12.0699	11.5751	NA	NA	NA	12.5488	NA	11.4225	Q14761	PTPRCAP	Protein tyrosine phosphatase receptor type C-associated protein	Q14761	PTCA_HUMAN
15.7491	15.8196	16.2976	15.7803	16.673	15.7167	15.2667	15.5266	15.6807	16.1647	16.2689	15.8268	16.1011	16.0996	15.8177	15.1875	15.8558	15.4468	15.577	16.0611	15.5352	14.4449	15.8744	15.2087	16.7346	15.715	16.222	16.0878	16.8371	16.3513	15.6977	16.0738	15.548	16.0626	16.0691	16.6037	16.1769	16.2116	16.2507	15.7094	16.7071	16.8335	16.3855	16.3224	14.9197	15.6228	15.1184	15.2445	15.6907	15.2731	15.9116	15.3214	16.0353	16.1325	16.5369	16.8496	16.101	15.789	15.8979	15.7567	15.8939	16.4769	15.7611	15.0903	16.3086	15.775	16.2311	15.1574	16.753	16.2011	16.0409	15.5401	15.2597	15.9825	15.9714	16.8981	15.6838	16.4868	16.2219	16.3397	14.7293	16.0347	15.421	15.5449	16.298	16.1994	15.7754	16.1343	14.9657	16.8446	16.4142	15.183	15.6846	15.9353	16.0943	15.3137	16.4866	16.3469	15.3597	16.0374	15.736	16.1304	15.5675	15.5726	Q14764	MVP	Major vault protein	Q14764	MVP_HUMAN
NA	10.9854	NA	9.96741	NA	10.7958	NA	7.99027	NA	10.269	9.95415	10.1164	9.85201	NA	NA	NA	NA	NA	NA	NA	NA	NA	NA	10.8667	NA	NA	NA	11.2656	12.391	NA	NA	NA	NA	NA	NA	NA	NA	10.7544	NA	NA	10.7672	NA	9.77749	NA	NA	NA	8.0289	NA	NA	NA	NA	NA	11.5625	NA	10.4301	11.5492	11.4109	NA	10.1428	NA	11.8385	NA	NA	NA	NA	NA	NA	NA	10.6452	10.0616	9.41552	NA	NA	NA	9.99128	11.1453	NA	NA	8.84983	NA	NA	NA	NA	NA	NA	11.8537	NA	10.2733	NA	NA	11.4335	NA	10.1242	NA	NA	NA	NA	10.8227	NA	NA	NA	NA	10.3199	10.506	Q14765	STAT4	Signal transducer and activator of transcription 4	Q14765	STAT4_HUMAN
13.3799	13.8769	15.4431	13.9193	14.1171	13.8113	14.4315	13.8239	13.6333	13.8733	14.6364	13.7601	13.616	14.5547	14.7847	14.2422	14.3437	14.2258	14.1752	15.899	14.0646	12.7973	15.1441	13.8038	12.0612	15.0211	12.4077	13.7632	13.1877	13.5635	12.9624	13.1449	13.5445	14.9418	15.631	14.4065	14.9522	14.2988	14.927	16.1709	14.2195	12.5221	13.9097	14.1678	13.227	15.2148	14.4212	13.6746	15.782	14.9457	14.7678	13.6164	14.4587	14.9829	14.0888	13.2245	14.2296	15.6075	13.3949	14.153	14.5972	14.9758	13.9193	13.135	13.7884	13.5091	13.7828	14.202	13.5888	12.724	13.0618	14.2241	13.9433	14.7568	13.1845	13.3287	13.859	14.7529	15.5935	15.7822	NA	15.1434	13.548	14.2346	15.6986	12.1557	15.4339	14.1097	14.0143	12.8216	13.7436	13.852	15.3926	14.9639	14.8444	15.1948	13.9854	14.1291	13.4874	15.291	15.041	14.6318	14.549	14.5464	Q14766	LTBP1	Latent-transforming growth factor beta-binding protein 1	Q14766	LTBP1_HUMAN
10.6185	12.2868	16.158	10.2118	11.8647	12.2623	11.4637	11.1213	12.0275	13.8782	13.4276	11.2012	8.70576	14.3173	11.4075	10.4336	12.6652	13.0175	12.518	15.5477	NA	11.0787	13.5078	12.8457	11.9887	11.8	NA	12.2821	11.1186	12.496	10.5711	NA	8.84702	13.586	16.3332	13.3771	13.1199	12.077	15.098	11.1713	12.2632	12.1309	12.4381	14.3211	11.6635	NA	11.825	11.772	11.5368	NA	12.0755	12.1055	12.2072	12.0751	14.6113	12.2752	11.8055	15.6569	11.2085	12.6382	11.1509	11.4881	10.93	10.8436	11.765	11.823	14.2333	10.3237	10.8555	11.1066	12.4818	11.2989	11.1923	16.381	NA	10.86	9.38071	14.6505	14.8658	15.3752	NA	15.0156	11.591	11.795	15.5639	12.3783	14.107	12.479	10.7487	12.4832	12.0803	12.3552	11.9892	11.354	12.2751	9.85753	14.2883	13.5847	11.0239	16.3968	14.7181	13.0078	NA	9.25743	Q14767	LTBP2	Latent-transforming growth factor beta-binding protein 2	Q14767	LTBP2_HUMAN
11.5895	11.6246	11.7811	11.2781	11.4679	11.4941	11.3803	11.268	11.6649	12.1253	11.4657	11.1307	11.5734	12.0158	11.2591	11.1044	11.3335	10.9438	11.0479	11.693	10.8356	10.399	11.5293	10.9492	12.7077	11.7481	11.7361	11.864	11.1896	11.2174	11.8345	11.7505	11.0664	11.5571	11.1415	11.8516	11.188	10.7894	11.1795	11.405	11.3633	12.4754	11.1378	11.7974	11.6119	11.3934	11.2243	11.6014	11.7525	11.4552	11.4307	10.9284	11.5819	10.6932	12.1305	11.2793	11.4329	11.6436	11.2445	10.9833	11.0951	11.3632	11.1909	11.1851	11.3954	11.6931	12.2413	11.6151	10.8767	11.1784	11.6779	11.6772	11.6539	12.3487	11.0249	11.7353	10.5454	11.7225	11.4875	11.8049	13.747	11.5393	10.9759	11.0814	12.4146	11.0526	11.2547	11.9783	10.8816	12.7283	11.26	10.9025	11.3099	10.1607	11.2038	11.8579	12.0862	11.7183	11.534	11.9686	12.078	11.5931	11.181	11.6996	Q14789	GOLGB1	Golgin subfamily B member 1	Q14789	GOGB1_HUMAN
10.3992	10.8011	10.5943	11.3138	11.2512	11.2053	NA	10.1728	11.2768	11.9924	11.6127	11.1753	12.1201	10.7964	11.3138	NA	10.4202	10.4512	10.7285	11.648	9.87797	NA	10.7719	10.2785	11.1945	10.1749	12.3419	11.8248	12.1473	10.7582	9.37087	11.7507	10.6607	10.6385	9.82062	11.0847	10.8859	10.3076	10.755	10.653	10.296	11.7114	10.7005	11.1207	NA	10.0653	10.4894	10.8698	9.68739	10.2907	10.8416	NA	10.7789	10.6601	12.2435	13.0879	11.6813	10.8004	10.9724	9.9379	11.0795	12.1488	10.5173	10.0661	11.3378	10.9831	12.0512	10.6322	11.5624	11.3996	9.76209	10.1259	10.9022	11.8333	10.8061	12.4156	11.5509	12.0045	11.5212	11.6949	NA	10.1798	11.2568	10.6253	10.4056	12.0559	10.3736	10.1124	NA	11.292	12.3553	10.1635	11.4804	NA	11.629	9.96701	12.6478	11.8074	10.987	11.9637	10.8446	11.6258	10.9241	11.0126	Q14790	CASP8	Caspase-8	Q14790	CASP8_HUMAN
NA	NA	10.5345	11.1613	10.319	NA	NA	NA	NA	11.2622	NA	9.75376	10.2937	NA	10.0659	NA	10.6431	NA	11.5188	NA	NA	NA	NA	9.69156	11.2529	NA	10.95	10.1185	10.405	10.1133	NA	NA	NA	NA	NA	NA	NA	NA	NA	10.4728	9.94277	10.1411	10.6735	10.4766	NA	NA	NA	NA	10.2499	NA	NA	10.4409	NA	NA	9.48954	11.1491	8.97332	10.8978	NA	9.94728	NA	10.1893	10.7946	10.3963	NA	10.5562	10.2264	NA	NA	NA	NA	NA	NA	10.4976	11.2422	10.3116	10.3705	10.9445	10.8564	NA	NA	10.0145	NA	8.95459	NA	10.8678	10.3456	9.8824	NA	10.3281	NA	NA	11.0394	NA	NA	10.2676	10.2661	NA	10.673	11.2302	NA	NA	NA	10.028	Q147X3	NAA30	N-alpha-acetyltransferase 30	Q147X3	NAA30_HUMAN
10.5416	NA	NA	11.1542	11.6036	11.3366	11.833	11.3807	11.0836	11.6738	11.1696	11.6403	10.5542	11.3479	11.106	NA	11.1192	11.2614	11.9835	NA	11.1452	9.57171	11.8864	10.4162	11.5785	9.70264	10.0749	11.7248	11.2141	11.6213	NA	NA	11.206	11.348	11.5991	12.2692	11.9044	11.52	9.5687	10.453	11.1052	12.1798	11.9233	11.4693	10.9063	10.959	11.5648	10.8928	11.7615	NA	11.3886	10.7683	11.0803	11.3892	11.7501	12.0518	11.8321	10.9155	11.9291	11.2002	11.8593	11.9705	11.4302	NA	11.8198	11.6121	10.4636	10.9028	NA	10.6606	NA	11.1468	10.5434	12.3042	10.7977	11.8754	11.8504	11.9605	11.5619	11.1259	9.12829	11.8443	11.2511	11.3907	NA	11.2527	11.1055	11.094	11.9233	11.8282	11.586	12.1616	11.0364	11.5629	11.211	10.8672	11.2011	11.4982	11.2064	11.347	11.2594	10.98	12.1548	11.4772	Q14814	MEF2D	Myocyte-specific enhancer factor 2D	Q14814	MEF2D_HUMAN
13.8162	13.6025	13.2267	13.8122	13.7302	14.45	13.6658	13.9065	13.7352	13.3942	13.9587	13.9371	13.7676	14.1079	13.9365	13.7333	14.2749	13.8646	14.3142	13.1775	13.4665	13.2121	13.783	13.6393	14.0807	13.385	13.5803	14.6972	14.1399	13.8323	13.22	13.8131	13.5297	13.7869	13.3504	13.9643	13.7007	13.863	13.2028	13.5403	14.1008	14.0383	13.7547	14.0867	13.4622	13.9847	13.8082	13.6052	13.9278	13.6944	13.7847	13.4299	14.4499	13.851	13.953	14.5077	14.345	13.7435	14.0071	13.5213	14.4759	13.618	14.081	13.6573	14.2082	14.5829	13.1845	13.7991	13.9099	13.092	13.3185	14.1918	13.3695	13.8961	13.7487	14.0296	13.5667	13.5916	13.8257	13.3358	11.6288	13.6558	13.6139	13.4228	13.5727	13.8512	13.556	13.782	13.0654	14.0892	14.0841	13.7344	13.683	13.3611	13.7401	13.7835	13.546	13.7303	13.3953	13.7873	14.5143	13.9235	14.0084	13.8032	Q14839	CHD4	Chromodomain-helicase-DNA-binding protein 4	Q14839	CHD4_HUMAN
16.3631	16.8308	17.059	17.0045	17.1344	16.7848	16.9891	16.6077	16.7007	17.5346	16.9582	16.83	16.7371	17.4925	17.0791	16.7928	17.1292	16.4534	16.9997	17.167	16.3697	16.3018	17.3388	16.8398	17.9272	16.698	16.7757	16.8771	17.278	17.675	16.5005	16.5672	16.6878	17.8677	17.3273	17.1485	16.8896	17.7795	17.6498	17.1433	17.1848	18.0644	17.6646	17.4392	16.9777	16.7429	17.2536	16.4974	16.8052	17.1027	16.967	16.9879	17.2317	16.6235	17.3059	17.1061	17.2052	18.0406	17.1872	17.0019	16.8607	16.9006	17.1147	16.8271	17.4988	17.2116	17.2743	16.9651	17.3971	16.9334	16.604	17.3112	16.9174	17.6426	16.5933	17.1326	17.1589	17.3817	17.8601	17.3168	15.6503	18.1502	16.8588	17.0706	17.4565	17.1928	17.1091	17.0675	16.6857	17.9877	17.3621	16.6105	17.1289	16.8405	16.9599	16.8674	17.3552	17.0079	16.9932	17.6347	17.3313	17.3859	17.0999	17.051	Q14847	LASP1	LIM and SH3 domain protein 1	Q14847	LASP1_HUMAN
NA	NA	NA	NA	NA	10.883	NA	NA	NA	NA	NA	NA	11.2441	NA	NA	NA	NA	NA	11.9915	NA	NA	NA	11.8488	NA	NA	NA	9.98231	NA	NA	NA	NA	NA	11.0082	NA	9.40143	NA	NA	NA	NA	9.99311	NA	NA	NA	10.4588	11.0081	NA	NA	NA	NA	NA	11.3698	NA	NA	NA	NA	NA	NA	NA	NA	NA	NA	NA	NA	NA	11.6688	NA	NA	10.624	NA	11.6878	NA	NA	NA	NA	NA	NA	NA	NA	NA	NA	NA	NA	NA	NA	NA	NA	12.1381	NA	NA	10.1222	NA	NA	NA	NA	NA	NA	NA	NA	NA	NA	NA	NA	NA	NA	Q14894	CRYM	Ketimine reductase mu-crystallin	Q14894	CRYM_HUMAN
12.239	10.4665	11.343	11.4459	11.3089	11.301	9.54384	11.4294	9.3718	8.67971	11.1495	11.8354	11.931	11.0003	11.6898	11.0801	10.3146	12.1376	11.2537	9.42902	10.9444	12.3586	11.7453	11.9361	9.58774	9.82954	11.4786	10.1805	10.169	11.1534	10.5752	12.688	11.5791	9.6597	11.2268	10.9443	10.7442	11.1404	10.5662	11.9251	11.0292	10.4067	10.7333	11.2344	11.257	11.0593	11.1631	12.2092	10.9751	10.5995	11.5273	10.8686	10.7829	8.91924	10.0392	11.1166	11.909	11.0345	11.6688	11.5995	9.97289	12.3929	11.9849	11.6158	11.4472	10.6395	10.9104	12.277	8.5386	11.2448	10.5009	NA	10.8898	11.2988	11.1203	10.926	11.7498	11.2767	10.9015	10.9648	NA	11.3933	11.5831	11.7876	9.93669	11.3959	11.795	10.4203	11.3574	10.9321	10.765	11.3386	10.8153	11.1512	9.51178	10.7054	10.1411	10.2471	11.3108	11.3168	11.4778	11.0007	12.2541	11.785	Q14914	PTGR1	Prostaglandin reductase 1	Q14914	PTGR1_HUMAN
10.8423	10.3219	10.3924	11.1639	11.5122	10.575	12.2873	11.8443	10.1085	10.2168	11.9114	11.6183	10.9256	11.9806	9.876	9.13655	10.7803	11.9086	12.1209	10.3425	10.5685	10.1155	9.46307	9.50477	12.4561	11.7082	11.173	10.6187	11.5791	11.7452	10.4702	10.895	11.3315	11.6934	10.3498	12.3263	10.0334	11.2407	11.3645	11.0123	10.9033	12.3686	11.2985	11.273	10.6868	11.2032	11.8067	9.83039	11.7383	11.4947	9.5559	11.2265	11.4195	11.2202	11.2459	10.7517	10.1671	11.0144	10.6724	NA	12.089	11.3553	11.3536	10.602	12.5724	12.5532	11.7248	10.4574	10.0381	10.7348	10.7498	10.9009	11.2435	11.3717	10.4645	12.6663	11.6398	11.5393	10.1872	12.2735	12.1995	11.8497	11.0091	11.402	11.059	11.8388	10.2957	12.2034	11.138	12.1374	11.6293	11.615	10.7073	NA	11.193	NA	10.736	11.7404	10.0074	12.142	12.4801	11.6636	12.0169	9.22046	Q14919	DRAP1	Dr1-associated corepressor	Q14919	NC2A_HUMAN
10.6666	10.8421	11.634	11.4598	12.4214	NA	10.934	11.5549	NA	12.2417	NA	12.3294	11.2953	11.3167	10.2548	NA	11.1152	12.104	11.9269	10.2945	11.096	NA	12.2217	NA	12.3989	NA	NA	11.6056	10.9503	11.5844	11.4416	NA	NA	11.4205	11.7653	NA	10.5762	11.4529	11.6462	NA	11.4051	12.8697	11.4651	11.6175	11.7317	NA	11.0977	11.6111	11.7529	11.1787	10.7825	NA	NA	11.499	11.4996	NA	12.1648	11.7154	NA	11.337	NA	NA	11.5209	10.4779	11.734	12.2377	11.7871	10.7762	11.2944	NA	10.5854	10.6826	12.0407	11.5145	11.6187	10.1869	11.6134	NA	11.1787	11.1579	NA	12.2174	11.1035	NA	11.2884	NA	11.6348	11.1593	NA	12.6051	12.0299	10.5865	NA	NA	11.9515	11.9099	12.0115	10.8917	11.3813	10.8011	10.8377	11.8757	NA	NA	Q14934	NFATC4	Nuclear factor of activated T-cells, cytoplasmic 4	Q14934	NFAC4_HUMAN
12.3763	11.302	12.5815	12.615	12.4912	12.4102	11.8485	12.3841	12.0056	11.1779	12.121	11.6418	12.4462	12.3268	12.1246	11.8176	11.8776	12.7318	11.817	12.4226	11.6248	11.7534	12.5399	12.4782	10.3575	12.7672	11.5455	12.1294	11.7613	11.9663	11.4576	12.3704	12.7221	12.232	12.9023	12.364	12.3807	12.3164	12.2937	12.3959	11.4086	9.23829	12.5469	12.1138	12.5487	12.0784	11.9616	12.0539	12.8496	11.821	12.245	11.7092	12.4611	12.2604	12.7499	10.981	11.4477	12.4287	12.6091	11.7227	12.5323	11.8548	12.4739	11.8681	12.4645	12.5563	11.7332	12.8126	11.194	12.2561	13.0204	12.541	12.2801	11.0776	12.0472	12.1955	11.4827	12.5567	11.5526	12.4022	NA	12.9104	12.4435	12.2662	13.0486	12.0834	12.9009	12.3816	12.5485	9.7922	11.9744	12.6168	12.7681	11.2113	12.177	12.1098	10.8904	12.2152	13.0368	11.1274	11.2372	12.243	12.3586	12.4792	Q14938	NFIX	Nuclear factor 1 X-type	Q14938	NFIX_HUMAN
15.6866	16.3802	16.4997	15.0843	15.3472	15.1395	16.0754	15.7027	14.798	14.1715	14.5901	15.3171	15.2558	14.4613	16.9457	15.5289	15.8344	14.8549	15.051	15.7771	15.3669	18.0427	14.998	15.4558	15.2188	14.2687	15.001	15.3969	15.5792	13.9818	14.982	15.4559	15.0696	14.9622	15.0579	15.0227	14.1013	14.4608	15.6802	16.3247	15.6644	15.5859	14.6768	15.2684	14.3364	15.8961	14.4255	15.4435	14.7722	16.4321	15.98	14.2202	15.7233	14.1323	15.2504	15.7136	14.4302	14.4912	15.1841	15.5338	15.4167	16.3811	15.4706	14.8471	15.3072	15.2598	14.636	15.0734	15.4447	14.8026	14.2716	15.2082	14.3236	16.0686	16.247	15.5951	15.3165	15.1238	14.5528	15.1874	17.6079	15.1485	14.6835	15.177	15.338	14.8646	14.4922	16.4545	15.2584	15.359	15.4833	14.2316	14.9223	14.0557	15.5215	16.2594	14.887	15.1978	15.1113	15.5414	15.2838	15.2412	15.1614	15.6551	Q14956	GPNMB	Transmembrane glycoprotein NMB	Q14956	GPNMB_HUMAN
12.4206	11.3659	11.7752	12.4555	12.1183	12.5702	12.1147	11.9546	12.2855	11.814	12.4292	11.9957	11.802	12.5518	12.7095	11.7345	12.5212	12.1196	12.5643	11.6752	11.8911	12.032	12.0384	12.3416	12.4615	12.2864	12.3811	12.6566	12.2966	11.81	11.6357	12.0589	12.0992	12.2264	NA	12.5692	12.0156	12.1944	11.6872	12.1336	12.408	12.7911	12.5019	12.4061	12.0179	12.5967	12.1937	12.5123	12.323	12.2963	12.171	12.3483	12.8132	12.4378	12.5352	12.4184	12.3382	12.1598	12.3543	12.2116	12.8447	12.2772	12.4638	11.8338	12.492	12.9902	12.1789	12.2763	12.117	12.0122	12.4186	12.9924	12.0637	12.1455	12.2925	12.0859	12.0397	12.1905	12.0462	11.9202	NA	12.1068	12.2708	11.4614	12.155	12.2567	12.3691	12.2187	11.2792	12.3821	12.3609	12.4103	12.6563	11.5439	12.0154	12.5122	11.6793	11.9894	12.6504	11.4834	12.635	12.4874	12.5983	12.296	Q14966	ZNF638	Zinc finger protein 638	Q14966	ZN638_HUMAN
14.9797	14.9609	15.0912	14.8376	14.726	14.7584	14.3436	14.5799	14.4135	15.4707	15.1888	14.8582	15.321	14.7779	14.9829	14.7419	14.5083	15.0237	14.9032	15.2369	14.683	14.653	14.5063	14.8879	15.8106	14.3183	15.3191	15.2795	15.5051	14.715	14.5457	14.9298	14.7299	14.7263	15.0335	15.3465	14.8132	14.8401	15.0593	14.9479	14.8941	15.5404	14.7728	15.0045	14.6071	14.1307	14.9501	15.1351	14.3378	14.7552	15.003	14.4572	14.6206	14.4596	15.5583	15.5738	14.8835	14.9894	14.9545	14.449	15.2507	14.8265	14.6085	14.5849	15.302	14.4579	15.3785	14.9447	15.0538	14.9781	14.8851	14.7626	14.72	15.4981	14.9481	15.3688	14.7373	15.5171	15.0752	15.4527	14.8767	15.0078	14.9333	15.0569	15.2923	14.8516	14.9627	14.8792	14.9622	15.6422	15.4203	14.7921	15.261	14.6885	15.1802	14.4521	15.2505	15.3442	14.8535	15.3789	15.7142	15.1145	14.9899	14.7768	Q14974	KPNB1	Importin subunit beta-1	Q14974	IMB1_HUMAN
11.821	11.9252	10.6328	12.1236	11.8472	11.5147	12.8011	11.5718	11.8111	11.7519	12.1246	11.859	11.9886	12.5737	11.6498	11.2388	12.7862	11.5752	11.8308	9.95848	11.1548	11.0318	12.3731	11.7564	11.946	11.4661	11.934	12.1873	11.7319	11.6655	11.3007	11.4859	11.6718	11.8191	11.4569	11.9401	11.4065	11.7732	11.1044	12.0073	12.1751	12.1228	11.8693	11.2925	11.4169	11.8222	11.6634	11.8496	11.9845	11.9582	11.8828	11.3318	11.4218	11.6856	11.6678	12.1956	12.0634	10.8298	11.7153	11.5663	12.2171	11.9805	11.8626	11.5702	11.9098	12.8415	11.768	12.1164	11.6908	11.6991	11.4669	11.7124	11.707	11.5301	11.8442	12.1428	11.7259	11.2974	11.5868	10.7291	9.36721	11.6995	11.4683	11.8668	12.0151	12.0275	11.7874	11.5599	11.6877	12.1707	11.9777	11.5095	11.8024	11.2089	11.7964	12.3038	12.1063	12.1802	12.0478	11.9234	13.0404	11.7926	11.7823	12.1736	Q14978	NOLC1	Nucleolar and coiled-body phosphoprotein 1	Q14978	NOLC1_HUMAN
13.9823	14.2197	13.4916	14.3533	13.9723	14.2921	13.9801	14.6008	14.1073	13.5459	13.8371	14.108	13.7272	14.293	14.0229	14.0944	14.371	14.0485	14.4085	13.5998	14.324	13.7312	14.059	14.0378	13.9945	14.2506	13.8855	14.9528	14.0251	13.8936	13.8905	14.1096	14.0027	14.035	13.3243	14.0224	13.7564	14.2223	13.7381	13.9325	14.0616	13.9266	14.2058	14.1933	14.2527	14.1611	14.1091	14.2617	14.2591	14.22	14.3719	14.1043	14.2195	14.3238	13.8161	14.0581	13.8997	13.779	14.3141	13.7818	15.022	13.7108	14.4172	13.9004	14.258	14.8639	13.328	14.4879	13.8655	13.8792	13.8302	14.2254	13.982	13.3207	14.302	13.9395	14.0014	13.8369	13.7172	13.7418	13.1705	13.9657	13.965	13.9684	13.6774	13.7782	13.9478	14.3854	14.2127	13.9911	14.2266	14.0279	14.1136	14.0998	14.086	14.0752	13.6019	13.3802	14.2274	13.2727	13.6754	14.1717	14.1918	14.2861	Q14980	NUMA1	Nuclear mitotic apparatus protein 1	Q14980	NUMA1_HUMAN
10.2913	11.4364	10.6418	11.9804	11.5487	11.6483	11.5635	11.2346	12.2821	11.9668	12.3898	11.7089	11.4916	12.521	11.0184	12.4576	12.7083	11.9739	12.1139	11.6517	11.9212	11.4099	11.7665	11.8074	12.1363	11.7751	11.8617	11.7764	11.0437	11.4622	11.5208	11.6896	11.6126	11.5964	10.7655	11.9357	11.5742	11.2805	10.2956	11.9808	11.1414	11.782	11.6549	11.7675	10.6691	12.2116	11.0667	11.1879	11.9228	11.2876	11.6259	11.8669	12.2591	12.0187	12.1016	11.1215	12.0108	11.9607	12.0303	11.9218	11.8934	11.8276	11.9456	12.2941	12.0062	12.5265	11.1704	11.5358	11.6882	12.0103	11.2104	12.4834	11.7566	12.5532	11.5131	11.7611	11.7557	11.7824	11.7624	11.875	10.8487	11.806	11.8358	12.0754	11.5309	11.5975	11.9372	11.6663	11.6251	11.6356	11.4978	11.4879	12.2203	11.8232	11.7504	12.2989	11.8415	11.0165	11.623	12.6359	12.0862	12.3741	11.7568	11.1984	Q14999	CUL7	Cullin-7	Q14999	CUL7_HUMAN
12.7784	11.531	13.9379	12.6511	12.7109	11.2957	11.7033	11.5823	12.0291	11.5913	11.6916	12.8931	10.9259	14.8253	11.0841	12.4636	12.3261	12.9762	11.5167	11.5017	11.8632	11.7166	12.7135	11.2767	11.6958	12.6378	10.838	11.9997	11.4512	15.5079	12.3022	12.0439	11.9155	14.627	14.9418	11.7443	13.0844	14.1768	13.9057	12.1791	12.1816	12.8184	14.9729	15.5568	10.6271	12.2929	13.9873	11.2625	12.0884	12.4961	12.8249	12.4846	12.1722	12.2971	12.9557	12.2187	10.8695	13.2043	13.0167	13.7372	10.9889	12.4393	12.5646	12.0364	12.2346	11.9566	11.0754	12.4277	12.246	12.1881	12.1392	12.9552	13.4944	11.9891	NA	11.2029	12.0913	14.5051	13.7158	12.1941	12.5978	13.0758	12.9698	11.6137	12.266	11.657	13.0716	12.5064	NA	12.521	13.1343	11.9649	11.6243	11.7664	11.831	10.6811	11.4083	14.8827	11.0775	11.877	12.0181	12.3718	10.9098	10.8089	Q14BN4	SLMAP	Sarcolemmal membrane-associated protein	Q14BN4	SLMAP_HUMAN
12.5595	12.3584	12.4646	12.2654	12.6305	11.9758	11.9717	11.811	12.1807	12.7698	12.4542	12.3907	12.6898	12.7614	12.6707	12.2728	12.8918	12.1616	12.5503	12.108	11.8115	12.3028	12.1491	12.2672	13.0433	11.9384	12.6751	12.5902	13.0143	12.2154	11.9919	12.8693	12.0421	12.6002	12.2517	12.3322	12.2499	12.448	12.2936	12.1044	12.3794	13.2731	12.3293	12.5607	11.2231	12.2541	11.7348	11.9028	12.1974	12.4963	12.1941	11.9199	12.9004	12.3269	12.8133	13.3007	12.8144	12.4072	12.3754	12.5686	12.3754	12.9334	12.1321	12.1107	12.7314	12.5961	12.4762	12.1166	12.92	12.1219	12.8698	12.1304	11.2996	12.9746	12.1866	12.4572	12.6379	12.5905	12.9732	12.8128	14.5848	12.6194	11.9255	12.4062	12.8213	12.3097	12.5055	12.3632	11.348	12.8951	12.3832	11.8748	12.4228	11.9109	12.1603	12.3311	13.0989	13.1431	12.3097	12.372	12.9704	12.5898	12.7558	12.6418	Q14C86	GAPVD1	GTPase-activating protein and VPS9 domain-containing protein 1	Q14C86	GAPD1_HUMAN
14.0747	13.0832	13.8518	13.882	13.3826	13.9872	NA	13.1258	13.6047	14.3841	13.4063	13.344	13.1736	12.2496	12.7765	12.6333	13.0223	13.1195	13.0255	13.1369	NA	13.4772	13.8602	11.4256	13.795	12.6941	12.8697	12.9898	13.5552	13.3355	12.9322	12.9837	13.7757	12.8898	13.4596	12.6095	12.4425	12.3273	11.6939	12.3894	12.941	13.8189	12.7534	12.8231	13.0884	13.4041	12.2816	13.309	12.7777	13.6779	12.7729	14.0969	13.5281	16.5071	12.375	12.5954	10.7624	13.4546	12.8642	12.2062	13.0448	13.5593	12.7933	11.5658	12.0842	12.7473	12.4279	13.7939	13.7051	14.6923	14.2683	12.6042	12.0324	13.6625	11.789	13.3431	12.6302	12.3936	12.2935	12.2721	17.9999	12.0871	14.098	13.5866	13.6299	13.345	12.9639	13.7332	13.2332	13.7702	13.6505	13.6062	12.9201	13.5777	13.3324	15.4895	12.7779	12.1144	12.4748	14.0029	13.7481	13.3597	12.8121	12.2336	Q14CN4	KRT72	Keratin, type II cytoskeletal 72	Q14CN4	K2C72_HUMAN
NA	NA	NA	11.3227	NA	NA	NA	NA	NA	NA	NA	NA	NA	11.3329	NA	NA	11.7424	NA	NA	NA	10.2901	NA	NA	NA	11.209	NA	9.68697	11.0895	11.3688	NA	9.9583	11.0221	10.6056	11.5348	11.5583	11.8381	NA	10.8091	10.5255	NA	NA	11.8151	10.2554	NA	NA	NA	11.5248	NA	10.6318	10.7235	10.8539	NA	11.5176	10.9313	11.3988	10.8949	10.5952	9.73816	11.2946	10.7247	11.4432	NA	NA	NA	NA	11.8215	NA	NA	NA	10.3659	NA	NA	NA	11.584	NA	11.8796	NA	11.521	NA	10.3072	NA	10.7892	NA	10.9458	NA	10.9916	NA	NA	NA	11.349	11.2745	11.1928	10.7932	NA	NA	NA	11.5217	11.7398	NA	11.1209	12.1136	11.4593	NA	10.9479	Q14CX7	NAA25	N-alpha-acetyltransferase 25, NatB auxiliary subunit	Q14CX7	NAA25_HUMAN
11.6657	11.2613	12.4973	12.5335	13.2201	11.9499	10.6276	12.2213	11.7788	14.5426	14.6462	12.67	12.0132	12.9608	12.4569	12.3341	12.7003	11.4352	12.5397	12.3601	11.8529	11.5496	12.4634	12.4699	12.9668	11.3314	12.2526	12.5445	13.5726	12.6964	12.7288	12.7657	12.7451	12.0233	11.7878	14.7625	12.5615	12.2993	11.8557	13.0381	13.8753	12.9719	12.5759	12.5403	NA	11.8837	12.2251	11.8664	12.2	11.8644	12.2946	12.0793	12.6224	11.8916	14.2661	13.9979	12.0641	12.1687	13.2927	12.5553	12.2988	11.7776	11.8903	12.2434	11.4497	12.6566	14.8733	12.5253	12.7826	11.8712	12.2039	12.8513	12.3842	12.8215	12.0156	14.6599	11.8045	14.5914	11.9809	12.7095	13.6125	11.64	10.8708	12.1861	11.9857	12.3196	12.4535	12.581	11.4481	12.8447	12.2809	12.5525	12.1883	9.92351	12.1856	12.4137	14.3844	14.9627	12.7459	11.9737	13.0854	13.2818	12.8875	13.2961	Q15005	SPCS2	Signal peptidase complex subunit 2	Q15005	SPCS2_HUMAN
11.2309	11.78	11.8703	11.4905	12.0024	11.7531	NA	10.2082	11.9633	12.0329	12.2444	10.9234	11.3634	12.0708	11.2647	11.9146	11.7147	12.0441	11.8785	11.4732	11.3239	11.0174	12.3473	11.463	12.1146	11.2585	11.4232	11.8899	12.1516	11.7197	10.7121	11.6031	10.7459	11.3405	11.3316	12.4891	11.1313	10.8561	11.5741	11.4461	12.0956	12.5556	11.8873	11.7581	11.0721	11.9239	11.8745	10.9997	11.4568	11.856	11.6755	11.9466	12.2378	11.3597	12.121	12.462	11.2969	11.7472	11.8587	11.0109	11.3561	12.3251	11.5529	11.0282	11.4786	11.4025	11.5309	11.4294	12.1498	11.3627	11.8924	11.3857	11.2547	12.2038	11.4014	11.7431	11.3404	12.0199	11.8942	11.7097	12.4382	12.1174	11.6562	11.746	10.9534	11.3783	11.8438	11.6619	11.4939	11.9259	11.9127	11.5047	12.0139	11.6378	11.4763	11.3407	12.1215	12.4682	11.2078	12.0031	12.0349	11.6311	11.95	10.9656	Q15006	EMC2	ER membrane protein complex subunit 2	Q15006	EMC2_HUMAN
NA	10.9392	NA	11.4581	11.2993	11.3577	11.4327	10.7222	11.2597	11.6073	10.8062	11.4306	11.1452	11.5447	11.6364	10.9259	11.537	12.3027	11.2574	NA	10.8489	NA	10.9758	NA	11.3062	NA	11.348	11.6931	11.6296	10.6197	10.6528	10.937	10.909	11.5555	10.5567	11.3989	11.3646	11.5551	10.3334	11.124	10.8388	11.4948	11.0538	11.1436	11.4759	11.3003	10.8946	10.8206	11.2552	11.0431	10.9918	10.525	10.9336	10.9912	11.4785	11.3846	10.8408	10.2495	11.0981	10.3694	10.9908	10.7052	11.0729	11.1714	10.9578	11.8836	10.7314	11.664	10.688	10.4169	11.9746	11.3746	11.4136	10.9621	11.5662	10.7377	11.9242	10.6424	10.5519	10.9966	NA	10.7676	NA	10.7476	11.6678	11.3379	10.6862	11.5871	11.4338	11.2512	10.939	10.8612	11.388	NA	10.8192	11.3646	10.8481	10.4668	11.9811	10.8484	11.0814	11.1654	10.6427	10.5365	Q15007	WTAP	Pre-mRNA-splicing regulator WTAP	Q15007	FL2D_HUMAN
13.4868	12.7609	13.2603	13.2411	12.935	13.2063	12.3654	12.9442	12.3776	13.3254	13.4589	13.0093	13.2206	12.8684	12.3874	12.6729	12.4608	12.98	13.127	13.4571	13.0589	13.1073	12.9381	12.5304	13.6121	12.9056	13.2695	13.5717	13.5577	12.884	12.6728	12.9597	12.8767	12.6997	12.9036	13.7064	13.1927	12.9207	12.6665	12.9907	12.9574	13.8631	12.9247	12.9045	12.24	12.3738	12.9366	12.8371	12.6277	13.0307	13.0269	13.1883	12.1914	12.7169	13.5529	13.4171	12.7944	12.8918	13.2477	13.063	13.4128	12.9093	12.9421	12.5905	13.2955	12.8427	13.2167	12.9947	13.2503	13.0473	13.0445	11.809	12.8313	13.3917	12.9139	13.4204	12.2519	13.6113	13.1059	13.3018	13.6526	13.1175	12.4991	12.8215	13.1773	12.9395	12.9589	13.1167	12.6641	13.6245	13.2667	12.9622	13.1526	12.8762	12.9124	12.9063	13.5617	13.3581	13.0024	13.6128	13.6099	13.2231	12.5176	13.074	Q15008	PSMD6	26S proteasome non-ATPase regulatory subunit 6	Q15008	PSMD6_HUMAN
NA	10.6718	10.9619	10.8259	9.78744	8.9935	NA	11.1056	10.2365	NA	10.879	10.155	11.2659	11.0923	10.895	10.0548	11.1093	10.8008	11.299	11.8126	NA	12.9856	11.0274	11.0522	10.6787	11.2009	10.8499	10.8558	11.6451	10.414	10.5297	11.2132	NA	NA	10.2241	9.62768	11.0563	NA	10.5937	11.3944	10.8482	10.6527	10.0215	10.3382	10.7401	9.40831	10.7387	NA	10.5532	11.4297	11.129	11.1272	10.7539	10.5462	11.6314	11.5254	10.8961	10.8085	10.979	11.5034	NA	NA	10.8865	11.5605	10.8254	10.8848	10.817	11.0314	10.9815	11.0419	10.9174	11.2233	9.83202	10.6841	NA	9.12803	NA	NA	10.6784	11.1762	14.9917	10.7999	9.48079	11.6393	9.51065	10.5867	9.68184	11.1582	NA	11.4182	10.5664	NA	10.5173	11.0016	NA	NA	11.3478	11.2897	10.4308	11.2159	11.1838	10.3955	10.6884	9.72552	Q15018	ABRAXAS2	BRISC complex subunit Abraxas 2	Q15018	ABRX2_HUMAN
15.8767	15.6477	16.0926	15.8487	16.0531	15.7915	16.2051	15.7233	16.1504	16.1438	15.7525	16.0799	15.8013	15.819	15.5974	15.8273	16.0617	16.0373	16.2295	16.309	15.9136	15.1696	16.0676	16.2038	16.3339	16.0399	15.726	15.5871	15.6512	15.7018	15.6574	15.7476	15.4588	15.9679	16.1906	15.7596	15.7691	15.9183	15.9881	15.9144	15.7744	16.1118	15.8257	15.8042	16.0996	15.5705	15.3693	15.8854	15.7107	15.453	16.057	15.8492	15.681	16.1895	15.9545	15.5897	16.2153	16.1324	16.1356	15.6968	15.6753	15.4484	15.7322	16.1422	15.8594	15.9242	16.343	16.1489	15.7565	15.6694	15.9854	16.2159	15.6266	16.1732	15.5458	15.6395	16.0009	15.8671	15.9581	16.2784	15.3735	16.2133	15.8092	15.9296	16.3031	15.7545	16.0169	15.5836	16.023	15.8691	15.7896	15.8734	15.9363	16.0623	15.8553	15.7299	16.0669	15.9709	16.0086	16.2471	15.9709	15.8707	15.8798	15.7315	Q15019	SEPTIN2	Septin-2	Q15019	SEPT2_HUMAN
13.3196	13.6814	13.4185	13.7142	13.3039	13.7557	12.9911	13.7788	13.0201	13.3863	13.6143	13.3171	13.4563	13.9317	13.5621	13.6773	13.7939	13.666	13.8782	13.2995	13.589	13.5483	13.9738	13.5584	13.5362	13.4937	13.7353	13.9775	13.9579	13.3467	13.4603	13.3367	13.4826	13.6299	13.397	13.7551	13.2414	13.7072	13.3573	13.6463	13.7196	13.7586	13.355	13.7734	13.4298	13.4291	14.045	13.3717	13.8373	13.8852	13.6794	13.589	13.7374	13.5698	13.8987	13.8315	13.5989	13.4931	13.7359	13.7778	14.0979	13.127	13.7764	13.278	13.6257	14.3286	13.5813	13.9292	13.5813	13.4644	13.5147	13.6494	13.2396	13.2193	13.7578	13.6541	13.5053	13.6798	13.4303	13.5029	NA	13.6699	13.5738	13.6438	13.2996	13.7015	13.7624	13.492	13.6692	13.6044	13.6424	13.8795	14.0195	13.514	13.5672	13.5468	13.5022	13.7065	13.3372	13.1212	13.7205	13.9192	13.2977	13.5897	Q15020	SART3	Squamous cell carcinoma antigen recognized by T-cells 3	Q15020	SART3_HUMAN
NA	NA	NA	9.09626	8.3507	NA	NA	NA	NA	9.29687	10.492	7.80908	NA	8.94675	NA	NA	9.91323	NA	9.67363	NA	NA	NA	NA	NA	9.73978	8.73879	10.3851	11.8816	11.2914	8.84182	NA	NA	NA	NA	7.8283	8.28494	NA	8.98547	10.0174	NA	9.65254	NA	10.2077	10.0705	NA	10.0733	9.42308	NA	8.41757	NA	7.96947	10.1111	NA	NA	9.84725	11.0878	NA	9.21006	9.46516	9.12891	11.1894	NA	NA	9.50149	8.33374	10.2609	NA	NA	9.58109	NA	NA	9.03208	NA	9.36908	NA	9.75151	NA	9.70146	9.50353	NA	NA	9.67002	NA	NA	NA	NA	9.44783	9.29084	NA	10.0275	10.1875	NA	NA	NA	NA	NA	10.0654	10.8569	NA	9.41699	10.9516	10.1583	NA	9.80896	Q15022	SUZ12	Polycomb protein SUZ12	Q15022	SUZ12_HUMAN
NA	NA	NA	10.7027	11.3074	NA	NA	11.5851	11.5058	11.0174	10.5213	9.7382	10.9276	10.7783	10.6214	NA	11.3294	NA	NA	NA	NA	NA	NA	10.3393	10.9917	NA	10.7833	10.0587	10.0099	11.0612	9.60413	10.8252	9.67617	11.2511	NA	9.93795	NA	NA	NA	NA	11.056	NA	8.96206	10.8586	NA	NA	NA	NA	10.8296	NA	NA	NA	10.7479	NA	NA	11.2895	10.8085	NA	9.49903	NA	NA	10.7295	NA	NA	10.8638	11.1487	NA	10.9726	10.8081	NA	NA	11.3106	NA	9.19258	NA	11.0057	10.8088	10.5125	NA	9.82304	NA	NA	NA	9.97022	NA	10.5361	NA	NA	NA	10.1723	NA	NA	9.31044	10.5014	10.8207	11.0051	NA	10.224	10.2783	NA	9.99997	10.7982	11.5172	10.7819	Q15024	EXOSC7	Exosome complex component RRP42	Q15024	EXOS7_HUMAN
NA	NA	NA	9.86096	10.1185	NA	NA	NA	9.05434	NA	NA	NA	9.28065	NA	NA	NA	9.59675	NA	9.164	NA	NA	NA	NA	NA	11.162	NA	NA	9.31332	9.84408	NA	NA	10.1142	NA	8.66271	NA	9.25461	9.7755	NA	10.0403	9.89341	10.098	9.50225	9.08207	9.26964	10.6363	NA	NA	NA	NA	NA	8.89607	NA	10.2557	NA	10.157	10.3352	NA	8.81474	9.63559	9.09907	NA	NA	9.26148	9.83992	9.43668	NA	9.26719	NA	NA	7.94452	NA	8.84327	NA	10.5955	NA	9.31217	8.9943	9.83358	9.98551	NA	NA	8.7933	9.23944	8.72482	NA	10.3411	NA	8.65785	NA	10.6913	NA	NA	10.3631	NA	NA	NA	10.2098	9.28285	NA	9.04539	10.382	9.45622	9.70214	NA	Q15025	TNIP1	TNFAIP3-interacting protein 1	Q15025	TNIP1_HUMAN
NA	NA	NA	11.3904	NA	11.513	NA	NA	NA	11.9245	9.23517	NA	9.6742	NA	10.503	NA	NA	NA	10.6138	11.6939	NA	NA	NA	NA	11.0511	NA	11.41	11.0601	11.9409	NA	NA	NA	NA	11.911	NA	11.3517	NA	10.1509	NA	NA	10.9007	10.0613	10.7888	NA	NA	12.0357	10.6779	NA	NA	10.4194	NA	NA	11.023	NA	10.369	11.6917	11.3321	NA	11.3994	NA	12.1568	NA	NA	NA	10.6742	NA	11.8331	NA	11.5043	12.3106	NA	NA	NA	NA	10.1506	11.7668	11.444	11.1398	NA	10.0255	NA	NA	11.9496	9.81713	NA	11.5617	12.39	10.3756	NA	10.8403	11.7206	NA	NA	11.1149	NA	NA	11.1035	11.7311	NA	NA	NA	11.4056	9.97206	11.2724	Q15027	ACAP1	Arf-GAP with coiled-coil, ANK repeat and PH domain-containing protein 1	Q15027	ACAP1_HUMAN
13.909	13.5426	12.8574	13.7496	13.6712	13.8488	12.9918	13.9248	13.4962	13.7072	13.8113	13.8716	13.875	14.0715	13.8992	13.5958	13.8084	14.1397	14.0702	12.9947	13.1596	13.1113	13.8319	13.6578	14.5356	13.6685	14.0148	14.6625	14.4465	13.6879	13.4153	13.6436	13.5955	13.6479	13.4031	14.1101	13.6202	13.7648	13.5814	13.7593	14.1529	14.4732	13.7884	14.0161	13.5303	13.864	13.9728	13.9077	13.8984	13.9603	13.6415	13.611	14.1762	13.4951	14.0948	14.5939	13.8548	13.8456	14.12	13.445	14.3258	13.5197	13.7815	13.6896	14.3194	14.5536	13.7864	14.0686	13.9127	13.8084	13.3869	13.9618	13.6278	13.8658	14.0016	14.3831	13.3454	13.8356	13.8767	13.5382	12.9461	13.7697	13.5664	13.5834	13.6009	14.0324	14.0077	13.7418	13.4797	14.2084	14.0453	13.8478	13.894	13.4	13.7432	13.5669	13.8459	14.156	13.613	13.9075	14.6702	14.0562	14.0502	14.1031	Q15029	EFTUD2	116 kDa U5 small nuclear ribonucleoprotein component	Q15029	U5S1_HUMAN
11.1294	NA	NA	10.2424	11.0275	10.7826	NA	9.82483	9.86878	9.43534	10.7282	11.0263	10.2098	10.5154	10.2958	10.8642	11.5555	10.3292	10.7605	10.3893	9.89764	9.15479	9.60559	9.62069	9.87934	9.51388	10.5295	10.6043	10.7704	9.97272	NA	9.59949	10.1649	10.4487	10.7375	11.1875	9.96639	10.5139	NA	NA	11.848	10.8589	9.97729	10.6816	9.71643	10.0617	10.0441	10.0509	10	9.0303	10.9976	11.1508	10.9098	10.4148	10.22	10.9558	10.5457	11.0325	9.54013	10.4944	10.67	10.3017	10.9618	9.79169	10.6549	10.5606	10.088	9.65924	11.5856	10.7413	10.8282	11.6643	NA	10.9697	10.4169	10.9537	11.4084	10.2908	11.1593	NA	NA	10.6851	NA	10.8193	10.1207	11.3196	10.2192	NA	10.8121	10.4303	11.2333	10.0158	10.0885	11.346	10.9851	10.7976	10.1703	9.88434	10.5352	10.3608	9.47463	11.3067	10.4306	9.84808	Q15031	LARS2	Probable leucine--tRNA ligase, mitochondrial	Q15031	SYLM_HUMAN
NA	NA	NA	NA	9.63345	10.5666	NA	9.096	NA	11.1651	9.36892	NA	NA	10.5622	NA	NA	9.33455	NA	NA	NA	NA	NA	NA	NA	11.4284	NA	NA	NA	NA	NA	NA	NA	NA	9.11892	NA	10.1548	NA	NA	NA	NA	NA	10.6527	NA	9.83172	NA	NA	NA	NA	NA	NA	NA	NA	9.88794	NA	10.3095	10.761	NA	NA	NA	NA	NA	NA	NA	9.34043	NA	10.0698	10.2776	NA	NA	NA	NA	NA	NA	10.1946	NA	11.237	NA	10.1659	NA	9.98045	NA	NA	NA	NA	NA	NA	NA	NA	NA	10.8862	10.1677	NA	NA	NA	10.5523	NA	11.4374	9.96982	NA	10.6371	9.72394	NA	10.2522	10.7173	Q15035	TRAM2	Translocating chain-associated membrane protein 2	Q15035	TRAM2_HUMAN
11.2906	NA	12.3929	12.412	12.1337	12.2205	12.6257	12.4764	13.1892	12.5544	12.4302	12.0188	12.2037	12.1424	12.2092	12.6472	12.8844	12.1585	12.6282	12.3403	12.4714	11.3153	12.5599	12.6521	13.4652	12.0949	11.9552	12.557	12.5918	12.161	12.387	12.0485	12.466	12.0083	11.9306	12.5223	12.2984	12.1401	12.0216	11.8265	12.0871	13.1223	12.3692	12.2679	12.3296	12.5513	11.4806	11.7768	12.7705	12.2381	12.1814	12.7994	12.4496	12.0739	12.271	12.3887	12.8944	12.141	12.398	12.6153	12.5819	12.7906	12.8235	11.3378	12.752	12.7036	12.5813	11.8502	12.9274	12.4361	11.6492	12.515	11.3972	13.0979	11.9388	12.229	12.3458	12.706	12.4183	12.5391	NA	12.5538	11.2684	11.2817	12.5474	12.3801	11.9544	11.8758	11.9889	13.1549	12.7419	11.7754	11.7626	11.5772	12.4457	11.5059	12.9373	12.1079	12.1081	13.0613	12.586	12.5874	12.374	12.595	Q15036	SNX17	Sorting nexin-17	Q15036	SNX17_HUMAN
NA	10.0464	8.85589	NA	NA	10.2572	NA	NA	NA	10.3679	NA	9.07707	9.87578	9.52477	NA	NA	9.0461	NA	9.07305	10.8456	NA	NA	NA	NA	10.3173	NA	8.98823	9.85498	NA	NA	11.1479	NA	NA	NA	10.0014	NA	8.94941	NA	NA	NA	9.81649	NA	9.54176	NA	NA	NA	9.9461	NA	9.68726	NA	10.5439	NA	9.99008	NA	NA	NA	10.3042	NA	10.1797	NA	10.0717	10.3938	NA	NA	10.5401	10.2647	NA	NA	NA	NA	NA	NA	NA	NA	NA	NA	NA	9.78338	NA	9.66537	NA	NA	NA	NA	NA	10.0167	NA	NA	NA	NA	NA	NA	NA	NA	9.52042	NA	NA	NA	NA	NA	9.30929	9.56683	8.44485	8.84538	Q15040	JOSD1	Josephin-1	Q15040	JOS1_HUMAN
12.5515	12.2707	12.4585	12.5461	12.3953	12.5945	12.3226	11.3131	13.2589	13.1341	12.449	11.9145	12.2146	12.5201	11.8516	12.4511	12.7511	11.9025	12.5242	12.6845	NA	12.0234	12.4066	12.5025	13.1221	12.0541	12.8997	12.3564	13.2304	12.5872	12.0713	12.861	11.8737	12.538	11.684	12.9199	11.0972	12.7336	12.4775	12.1642	12.6712	13.1929	12.0974	12.8318	12.9945	13.1505	12.4207	12.3932	13.1103	12.4143	12.3749	12.0128	12.2128	13.1151	13.1027	13.1359	12.6741	12.1758	12.3823	12.3614	12.6981	11.8072	12.0134	12.8025	12.5937	12.9748	12.8751	12.1812	13.1577	12.5989	13.5558	12.734	12.0245	13.0791	12.075	13.0499	12.5876	12.7056	12.6808	12.3607	13.8081	12.2442	12.0617	12.1281	12.24	12.9218	11.359	11.6922	11.4658	13.3005	12.8575	13.0821	12.4817	12.2522	11.87	12.9541	13.1184	12.9181	11.4603	12.6685	12.4067	12.2071	11.6163	12.213	Q15042	RAB3GAP1	Rab3 GTPase-activating protein catalytic subunit	Q15042	RB3GP_HUMAN
NA	NA	NA	NA	9.29766	9.94325	NA	NA	NA	10.7205	8.68918	NA	10.5131	9.20153	NA	NA	NA	NA	9.68404	NA	NA	NA	NA	NA	10.6493	NA	NA	NA	10.5186	NA	NA	NA	NA	NA	NA	10.3818	NA	NA	NA	NA	NA	9.85467	NA	NA	NA	NA	NA	9.67355	NA	NA	NA	NA	NA	NA	NA	10.2642	NA	NA	NA	NA	NA	NA	NA	NA	NA	9.20797	9.81058	NA	NA	9.69757	NA	NA	NA	10.1027	7.82009	8.53978	NA	9.04533	8.19822	7.64163	NA	8.00886	NA	NA	NA	NA	NA	NA	NA	10.4768	NA	NA	NA	NA	NA	NA	10.4066	9.67839	NA	10.6353	11.1738	NA	NA	10.2549	Q15043	SLC39A14	Metal cation symporter ZIP14	Q15043	S39AE_HUMAN
13.7085	13.0019	13.5299	13.5552	13.4709	13.3765	13.7262	12.9496	13.3594	13.5586	13.829	13.3006	13.2136	13.6136	13.283	13.1381	13.4363	13.0167	13.0271	13.4261	13.1238	13.4818	13.2693	13.0941	13.4571	13.1649	13.2516	13.5679	14.1096	13.1008	12.9941	13.4699	12.9201	13.3064	13.0722	13.7782	13.5248	13.205	13.1717	13.0539	13.772	13.8084	12.8405	13.2954	13.0704	12.8842	13.3941	12.9736	12.6807	12.767	13.3813	13.2321	13.0861	13.3968	13.8418	13.959	13.2446	13.0911	13.5496	13.046	13.1322	13.804	13.0649	13.1297	13.5292	13.3795	13.6933	12.9501	13.3781	13.4402	13.5737	13.2797	12.9743	13.2211	13.348	14.1761	13.0402	13.851	13.2906	13.3937	13.3192	13.2706	13.2415	13.6073	13.3435	13.5713	13.2043	13.5172	13.0648	13.6565	13.5465	13.2503	13.1349	13.1992	13.1867	13.0499	13.907	14.1021	13.3742	12.9657	13.3442	13.6006	13.3447	13.5024	Q15046	KARS1	Lysine--tRNA ligase	Q15046	SYK_HUMAN
NA	10.3814	NA	11.134	9.89685	NA	NA	10.7039	NA	9.72327	10.4825	NA	NA	10.8239	NA	NA	10.8271	NA	NA	NA	NA	NA	NA	NA	10.5282	NA	NA	NA	10.1526	NA	NA	10.7587	NA	10.4723	NA	NA	NA	10.5675	NA	NA	9.75508	10.5535	NA	10.7389	10.9444	NA	11.0815	NA	NA	NA	NA	NA	NA	NA	10.5085	10.74	11.2804	10.6088	11.3276	NA	10.6126	NA	NA	NA	NA	NA	NA	NA	NA	11.943	NA	11.8135	11.1925	NA	NA	NA	NA	10.434	NA	NA	NA	11.033	NA	NA	NA	NA	NA	NA	NA	11.0582	NA	NA	NA	NA	NA	NA	10.6762	10.7945	10.9732	9.95268	9.8849	NA	10.9852	NA	Q15047	SETDB1	Histone-lysine N-methyltransferase SETDB1	Q15047	SETB1_HUMAN
13.8167	12.8411	13.4071	13.7551	13.1899	12.8357	12.7891	13.1837	13.5358	12.4315	12.6738	12.9842	13.7822	13.4131	13.1433	12.365	13.0284	NA	12.4715	13.0048	12.7346	12.6771	12.0556	13.29	12.715	12.2007	12.9399	13.5031	13.4821	13.0718	NA	13.2951	13.9703	12.4971	NA	12.6067	12.7654	13.0471	13.1141	12.7595	13.0149	13.0911	13.1637	13.3745	13.0973	13.0641	13.2752	12.3061	13.5605	13.1917	13.0632	13.0413	12.8579	12.8623	12.4439	13.6117	12.8243	12.4931	13.1585	12.6724	12.8862	13.2656	12.7261	13.2139	13.3002	12.928	12.2442	13.4282	12.4241	11.8444	13.4691	13.2575	13.1107	13.0236	12.8667	13.1555	13.0636	12.9411	12.1123	12.536	NA	12.2667	13.2884	13.0595	12.6377	NA	13.1242	12.6865	NA	13.0029	13.015	12.4628	12.5483	13.2518	13.0639	12.6367	12.4217	12.3769	11.9463	12.7137	13.2214	12.357	13.5268	13.7021	Q15050	RRS1	Ribosome biogenesis regulatory protein homolog	Q15050	RRS1_HUMAN
11.3393	11.8458	11.769	11.7812	12.0912	11.5954	12.7218	11.0483	11.8306	11.8618	12.0728	11.9049	11.7164	11.2683	11.2631	11.0298	11.1394	10.4884	12.3274	11.2765	11.0673	11.626	11.1111	11.7427	12.4077	11.7575	12.6326	12.338	13.4189	11.5134	11.5299	12.0565	11.321	12.1431	11.8478	12.2816	11.7599	11.501	11.9499	11.2059	12.7188	12.3507	11.0958	12.0733	11.2009	11.0371	11.466	11.9124	11.6553	11.9726	11.4782	11.281	12.0369	12.303	12.3932	13.1502	11.8768	11.3821	12.1676	11.1103	11.7821	10.9314	11.0863	11.9382	12.6792	11.2572	11.8067	11.6067	12.2905	12.2549	11.9426	11.7242	10.8564	12.0762	11.734	12.6202	11.7003	12.4007	11.7227	11.5405	NA	11.921	11.4194	10.7603	11.7414	12.5266	10.8307	12.161	10.4985	12.5051	12.5795	11.013	11.6886	12.0496	12.0264	11.3381	11.783	12.9325	11.4475	11.8214	11.8471	11.7481	11.8059	12.0997	Q15052	ARHGEF6	Rho guanine nucleotide exchange factor 6	Q15052	ARHG6_HUMAN
15.4506	15.7076	16.1647	16.1411	16.0073	15.5305	16.02	15.7143	15.8631	16.4063	16.0266	16.0793	16.0383	16.6476	16.323	15.8656	16.7774	16.2586	16.1829	16.2189	16.158	15.0986	16.2781	15.8099	16.5916	15.5978	15.9095	16.1229	16.4322	16.3846	15.6406	16.1011	15.8865	16.4212	16.0474	16.235	15.8643	16.1785	15.7192	15.7852	15.8725	16.8157	16.0034	16.0628	16.0484	16.3002	16.1538	15.8253	15.9943	15.6595	15.7542	16.1476	16.5105	15.315	16.0926	16.2933	16.2325	16.1453	16.1936	16.056	16.4965	16.2441	16.0214	16.0083	16.162	16.6469	16.6039	15.9234	16.1122	15.7674	15.9247	16.4951	15.6489	16.5406	15.8537	16.1745	16.0569	16.1049	16.4285	16.3504	17.1621	15.9074	15.747	15.95	16.0614	15.8815	15.625	16.146	15.3278	16.7218	16.2684	15.9844	16.1287	15.7895	15.6949	16.1338	16.7394	16.261	15.7224	16.2202	16.7463	15.9311	16.3116	16.0532	Q15056	EIF4H	Eukaryotic translation initiation factor 4H	Q15056	IF4H_HUMAN
11.479	10.7652	11.3573	11.5787	11.6404	10.8262	11.8916	10.5382	11.9652	11.3319	10.9863	10.8444	11.0872	11.653	11.2026	11.6499	11.6368	11.6152	11.9241	10.9606	11.0999	10.4382	12.3385	11.3093	11.3892	10.9698	11.5083	11.5806	11.8847	11.86	11.2461	11.7565	11.1895	10.9687	10.7448	12.076	11.3098	11.3549	11.0789	11.0844	11.2678	11.5334	11.7881	11.7951	11.703	11.3842	11.7373	11.2136	11.6421	10.8569	11.8457	11.8018	11.4782	11.2756	11.5463	11.7142	11.5504	11.8796	11.8245	11.0198	11.5636	11.2226	11.6112	11.4611	11.2886	11.4697	10.4976	11.4392	11.9799	11.8185	11.521	11.4515	11.2661	11.2621	11.9034	11.5447	11.3928	11.5232	11.9989	11.4497	12.9222	12.4346	11.8544	11.097	10.6457	12.1183	11.6123	11.0907	10.7236	11.0797	11.7455	12.133	11.5251	11.5736	11.3419	11.9319	11.2443	11.1698	12.1391	11.2004	10.8749	11.7691	11.6565	11.308	Q15057	ACAP2	Arf-GAP with coiled-coil, ANK repeat and PH domain-containing protein 2	Q15057	ACAP2_HUMAN
NA	NA	NA	NA	NA	NA	NA	NA	NA	NA	NA	NA	NA	10.464	NA	NA	NA	NA	NA	NA	NA	NA	NA	NA	10.7672	NA	10.0929	NA	10.5964	NA	NA	NA	9.27983	NA	NA	9.50385	NA	8.46783	NA	NA	NA	10.5188	NA	10.2483	NA	NA	9.7508	11.2922	NA	NA	11.3389	NA	10.1452	NA	NA	NA	NA	NA	NA	NA	11.3542	NA	NA	NA	10.0748	NA	9.98912	NA	9.96468	9.92393	NA	NA	NA	10.0737	11.6007	9.21142	NA	9.50174	NA	NA	NA	10.1668	NA	NA	NA	NA	NA	10.145	NA	10.1152	10.7167	NA	NA	NA	NA	NA	NA	NA	NA	NA	10.4426	NA	NA	NA	Q15059	BRD3	Bromodomain-containing protein 3	Q15059	BRD3_HUMAN
11.0943	NA	11.4502	10.984	11.7717	11.5781	9.75577	10.8686	11.0236	10.5883	12.4052	11.2179	11.1628	11.8516	10.888	NA	11.7663	10.6388	11.8175	11.2955	10.6081	NA	NA	11.5662	12.3115	10.7944	11.4164	11.6317	11.8831	10.897	NA	9.75211	9.86554	12.0934	10.8001	11.7514	11.2368	10.7297	11.6509	NA	10.8316	11.9579	10.7858	11.9492	10.4714	11.5507	10.7926	11.453	10.4386	11.4738	11.3084	10.4967	11.1109	11.2701	11.8069	12.1198	11.5124	10.9911	10.6445	11.5429	11.7188	NA	11.4434	10.6833	12.029	12.0385	10.5887	11.2351	9.98368	10.3289	11.5246	10.6197	9.7611	11.6601	11.9939	11.6315	10.5218	11.7425	10.6816	10.5255	NA	10.8073	10.7187	11.0645	11.8584	11.2527	NA	11.9072	10.2114	12.4087	11.3961	11.2969	10.4072	NA	12.0062	10.3425	12.0258	11.9545	11.2599	11.386	12.6827	11.8869	10.2901	11.5435	Q15061	WDR43	WD repeat-containing protein 43	Q15061	WDR43_HUMAN
19.2931	19.1499	18.8945	19.457	18.652	18.9125	20.3426	20.276	20.1735	18.3834	19.2163	18.7882	20.3797	17.7578	20.1432	21.2778	18.0027	20.0623	19.654	17.4614	20.5629	19.8711	20.0169	19.5965	15.612	17.7581	18.9852	17.2363	16.9465	17.1972	20.7457	19.6306	20.9515	18.3738	19.0448	18.1046	20.4688	17.9173	19.0233	19.6908	19.0482	16.4774	17.3388	18.3922	20.1906	19.3743	20.0542	19.1277	19.5269	20.7326	19.7836	18.3082	18.6513	17.1768	17.6287	17.1393	18.1759	19.2155	18.7274	20.8117	18.5816	18.4596	19.0596	19.8617	17.7751	17.5177	17.1952	20.4413	18.8542	19.7249	18.627	19.5423	19.799	16.9483	20.2797	17.1503	19.3983	17.7437	19.1244	17.0878	17.6573	19.3637	19.2641	19.4772	16.6779	18.4451	19.9967	18.1731	19.982	17.3942	17.9234	19.3402	19.0766	17.0785	18.5448	19.5148	17.519	17.096	20.3773	17.4821	17.0602	19.6581	19.3732	19.893	Q15063	POSTN	Periostin	Q15063	POSTN_HUMAN
NA	11.1448	13.9717	11.7888	12.1489	11.4958	NA	NA	11.8653	12.1989	13.0936	11.2198	12.1946	12.7045	11.2609	12.2113	13.2182	11.7864	12.6288	12.0283	10.7049	17.7485	10.7299	11.1402	13.1328	11.3385	12.106	11.8788	12.8059	11.8661	11.4242	12.3754	12.0376	11.7906	NA	12.9599	11.4097	12.0389	10.8003	11.8745	12.5178	12.6235	11.9058	11.7019	12.5326	12.9517	12.3274	10.9353	12.5853	13.1252	12.0432	10.6135	12.6405	11.9696	13.0142	13.0603	11.6574	12.5034	11.3333	11.5574	11.886	11.7611	11.4216	12.6154	11.6686	13.0495	11.6254	11.436	12.5688	12.3665	NA	11.4646	11.2502	12.2413	11.7626	12.1848	11.9148	12.3983	12.4132	11.7997	15.5094	11.2464	11.7648	12.0757	10.8292	11.8718	11.4732	12.5099	NA	13.0079	11.8539	9.52249	10.9546	NA	11.278	12.3035	12.0764	13.2136	10.9296	12.8459	13.3872	11.5466	12.1876	12.8598	Q15067	ACOX1	Peroxisomal acyl-coenzyme A oxidase 1	Q15067	ACOX1_HUMAN
NA	NA	NA	NA	10.0992	NA	NA	NA	NA	NA	NA	NA	NA	NA	NA	NA	NA	NA	NA	NA	NA	NA	NA	NA	NA	NA	NA	NA	NA	NA	NA	NA	NA	NA	NA	NA	NA	NA	NA	9.63362	9.66331	NA	8.92357	NA	NA	NA	NA	NA	NA	NA	NA	NA	NA	NA	NA	NA	NA	NA	NA	NA	NA	NA	NA	NA	NA	NA	NA	NA	NA	NA	NA	NA	NA	9.72785	NA	9.91799	NA	NA	10.0398	NA	NA	9.60473	NA	NA	NA	NA	NA	NA	NA	7.68342	NA	NA	NA	NA	NA	NA	NA	NA	NA	8.21466	NA	NA	NA	NA	Q15070	OXA1L	Mitochondrial inner membrane protein OXA1L	Q15070	OXA1L_HUMAN
13.0198	12.5091	13.2063	13.0418	12.9275	12.8327	13.2199	12.6846	13.1832	13.1207	12.7059	12.6923	13.0375	13.2805	13.2227	12.7811	13.3273	12.7218	12.5468	13.0048	12.6449	14.5205	13.0096	12.8464	13.674	12.7723	12.9729	13.2664	12.8788	13.0501	12.656	12.9879	12.7802	13.325	13.0044	12.9127	12.988	13.1354	13.1082	12.8152	13.2771	13.6786	12.741	13.2014	12.3825	12.4904	12.7856	13.0272	12.4756	12.8108	12.9397	12.9027	12.8376	13.0137	13.1159	13.0336	12.7598	12.8203	13.0704	12.6693	13.3264	13.4416	12.6399	12.9533	13.1326	13.231	13.0491	12.9884	13.1317	12.6646	12.8897	12.9862	12.6515	13.3393	12.4745	12.6461	12.8098	13.3176	12.9183	13.2875	13.6741	13.0899	12.3158	13.2084	13.3012	12.9206	12.8891	12.818	12.8107	13.6125	13.1596	12.9613	13.1168	13.0297	12.5672	12.5032	13.4018	12.7936	12.6878	13.5287	13.1512	12.8387	13.3429	13.1258	Q15075	EEA1	Early endosome antigen 1	Q15075	EEA1_HUMAN
10.0944	10.7585	10.1507	10.2834	10.4844	9.86689	NA	NA	10.1239	11.786	11.4252	9.45769	10.3245	9.66555	10.0537	10.4605	10.3479	10.4199	10.0658	10.2628	NA	10.7016	NA	10.3748	11.893	9.78035	11.5207	10.2862	11.9126	9.83148	11.1666	13.3778	10.5453	11.4189	10.5107	11.8026	11.2887	9.34972	8.71661	9.81747	11.3604	12.7453	10.0199	10.7528	NA	10.3805	11.8891	9.61223	NA	13.5465	10.4487	NA	11.4742	10.3977	12.9288	12.4134	11.1608	9.99646	10.1031	10.4916	NA	9.98792	8.98807	NA	11.6647	9.65697	11.1933	9.64949	11.537	14.0076	9.30199	10.2641	NA	10.2545	9.63325	12.6015	11.2229	12.0641	10.5634	10.8404	NA	9.91664	11.5569	9.05082	9.11753	10.9073	9.61351	10.6957	NA	12.1	11.3368	10.6304	9.49677	11.0617	10.1408	11.0666	11.7775	12.6	10.2082	8.71119	10.3775	11.1004	9.54361	11.4622	Q15080	NCF4	Neutrophil cytosol factor 4	Q15080	NCF4_HUMAN
16.1622	16.063	16.289	16.0704	16.7542	16.3188	15.7916	15.8123	16.1407	17.5902	17.6234	16.3199	16.7714	16.6646	16.2108	15.6261	16.6649	15.6273	16.3793	16.612	15.451	15.018	15.8318	15.812	17.1608	15.2717	16.3112	16.7149	17.1485	16.11	16.3494	16.4232	16.3622	16.1189	16.1867	17.7314	16.3181	15.7698	16.3347	16.2837	16.93	17.121	15.9455	16.4784	15.8144	16.188	15.8403	16.2675	16.1309	15.887	15.9294	15.8549	16.6604	15.8185	17.6271	17.2355	16.4959	16.3575	16.4376	16.3998	16.4153	16.3296	16.0634	15.8367	16.4236	16.5878	17.7071	15.6238	16.5808	16.0611	15.9472	15.935	15.4827	17.2389	15.6197	17.5658	16.0258	17.6971	16.6555	16.7152	14.6241	16.1434	15.6977	16.0805	16.6664	16.1453	15.9391	16.1549	15.3136	17.3169	16.2404	15.6274	16.3322	15.7684	16.3172	16.1874	17.7183	17.9996	15.8641	16.8963	17.7501	16.8742	16.5124	16.747	Q15084	PDIA6	Protein disulfide-isomerase A6	Q15084	PDIA6_HUMAN
13.6763	12.8152	14.9144	14.0787	13.6175	13.6849	12.8293	13.5783	13.7498	14.147	13.996	13.944	14.8284	14.2172	13.092	13.49	13.9427	13.6348	14.4036	14.0802	13.7253	12.939	13.668	13.1592	13.7925	13.4354	13.6403	13.6756	14.5184	13.345	13.4811	14.4859	13.3428	13.9344	14.8269	14.0584	13.6029	13.793	14.6146	13.093	13.7795	13.9809	13.8016	13.6362	13.9212	13.2968	13.7941	13.4356	13.3742	13.4005	14.6191	13.0554	14.0917	13.8116	14.5713	14.5678	13.772	14.5361	13.9833	13.3029	13.1866	13.7332	13.9144	13.2968	14.084	14.0357	13.9292	14.036	13.5321	14.0096	13.79	13.6643	13.7336	15.2436	13.6839	13.8339	13.2972	14.3573	14.5172	14.191	13.5401	14.2372	12.935	13.5949	14.2626	13.758	14.2949	13.8107	13.2432	13.8586	14.2254	13.6352	13.3948	13.9365	13.756	12.6451	15.2939	13.9691	14.2045	14.8994	15.5296	14.1295	14.0652	13.5376	Q15102	PAFAH1B3	Platelet-activating factor acetylhydrolase IB subunit alpha1	Q15102	PA1B3_HUMAN
11.7756	13.8097	16.2333	13.1665	12.3843	12.5664	13.8153	13.7931	13.0443	15.7603	12.8465	13.8796	13.8719	14.7137	12.9423	13.9028	12.6003	13.934	13.8654	16.1384	14.1907	13.9699	13.0707	13.6606	14.9897	12.6875	12.9778	13.0529	11.9011	12.9268	14.45	13.108	14.4517	13.5427	15.5886	12.5803	13.7817	12.7914	15.5352	14.0664	12.0666	14.1443	13.4443	12.7979	14.0776	14.0928	13.0968	12.6766	13.2975	13.3254	13.9332	13.2373	12.8423	12.5733	14.7689	12.0369	12.8404	14.2286	12.8726	14.392	13.0551	9.9881	13.2412	14.2491	13.4219	12.4809	15.6845	13.9085	11.1632	12.1158	13.5967	13.3177	14.0628	15.2438	13.8094	12.0726	13.5783	14.7874	13.3387	16.4524	13.7235	13.5724	14.2659	12.3823	16.4024	13.8137	13.7302	12.6786	13.6857	14.6258	13.1569	13.3506	13.9382	13.2003	12.9804	13.7741	15.4193	13.1288	15.3296	15.719	14.7445	12.8676	12.6543	12.701	Q15113	PCOLCE	Procollagen C-endopeptidase enhancer 1	Q15113	PCOC1_HUMAN
10.2169	10.8071	NA	11.3826	11.574	9.77636	NA	10.0946	NA	13.5348	13.5571	10.9794	10.5242	10.5564	9.43751	10.0892	11.7353	NA	11.6234	10.8832	9.99373	11.7618	NA	10.9164	10.5614	NA	10.571	NA	11.8903	10.8537	10.4944	NA	10.4445	10.1055	NA	13.3545	12.4465	10.8424	NA	10.7421	11.7815	10.1524	10.3331	11.3266	9.48516	NA	9.35632	NA	10.087	NA	11.307	NA	9.84963	9.96041	13.6768	12.0936	9.8303	10.3427	12.254	10.8272	NA	10.6199	11.0374	NA	10.8058	11.2027	13.5385	NA	11.3374	10.7814	NA	9.6891	9.79027	9.94493	NA	13.1358	9.74848	13.439	9.88314	9.34973	NA	9.23707	10.5611	11.8764	10.7265	11.1608	9.69945	10.6773	11.1957	NA	10.7699	11.1292	10.8537	9.48761	10.9763	NA	13.7653	14.6443	NA	NA	11.6411	11.9399	12.0074	11.6141	Q15118	PDK1	[Pyruvate dehydrogenase (acetyl-transferring)] kinase isozyme 1, mitochondrial	Q15118	PDK1_HUMAN
NA	11.247	9.83289	10.1163	9.79742	NA	NA	9.37459	NA	9.37989	10.0697	NA	9.93687	9.6114	NA	9.82085	11.1383	9.71016	10.8776	NA	NA	8.78372	10.4749	NA	9.80918	9.99563	NA	NA	8.86826	10.0622	9.35984	NA	9.30379	9.78176	NA	10.345	10.0484	10.6879	8.57687	9.71266	9.50643	NA	10.0473	10.2959	NA	9.50698	10.3241	8.40807	10.3287	10.2467	10.4248	10.6053	10.9422	10.547	9.13437	9.60735	9.74627	10.6144	11.0533	9.91891	10.1159	NA	10.2029	10.2594	10.3839	10.7186	8.15984	11.3577	10.4326	NA	9.76982	NA	NA	9.94353	9.82858	NA	10.11	NA	10.7527	NA	NA	11.1909	10.967	9.60742	NA	NA	10.2311	10.0674	10.1846	NA	10.2854	9.97907	10.4769	10.8831	11.1797	NA	NA	10.6662	9.56217	NA	NA	10.4141	NA	NA	Q15119	PDK2	[Pyruvate dehydrogenase (acetyl-transferring)] kinase isozyme 2, mitochondrial	Q15119	PDK2_HUMAN
NA	NA	NA	NA	NA	NA	NA	NA	NA	NA	NA	NA	NA	NA	NA	NA	NA	NA	NA	NA	NA	NA	NA	NA	NA	NA	NA	NA	NA	NA	NA	NA	NA	NA	NA	NA	NA	NA	NA	NA	NA	NA	NA	NA	NA	NA	NA	NA	NA	NA	NA	NA	NA	NA	NA	NA	NA	NA	NA	NA	NA	NA	NA	NA	NA	NA	NA	NA	NA	NA	NA	NA	NA	NA	NA	NA	NA	NA	NA	8.95461	NA	NA	NA	NA	NA	NA	NA	NA	NA	NA	NA	NA	NA	NA	NA	NA	NA	NA	NA	NA	7.24583	NA	NA	NA	Q15120	PDK3	[Pyruvate dehydrogenase (acetyl-transferring)] kinase isozyme 3, mitochondrial	Q15120	PDK3_HUMAN
11.8138	11.584	13.2043	11.2559	11.9537	10.7074	11.5512	12.1487	12.1397	12.8371	12.191	12.1234	11.842	12.1258	11.4287	12.2165	11.4884	12.3152	12.0165	11.9707	11.7344	12.4036	12.435	11.8631	13.2046	11.7343	12.3763	11.6357	12.4809	12.193	12.0868	11.6486	11.973	12.711	13.3101	11.802	12.9099	11.9792	13.2185	11.7624	12.0483	13.015	12.3767	12.0831	12.276	NA	12.2118	12.1476	11.1526	11.7988	11.9771	11.8999	11.6576	11.7221	12.9914	12.2729	11.8408	13.0645	12.0278	12.1685	11.7927	12.3383	12.3349	11.8087	12.3698	10.9438	13.1635	12.4513	11.2263	12.2786	11.8505	12.0724	12.0308	13.5995	12.5986	12.3356	11.5387	12.9878	12.7239	13.1641	12.7864	13.2026	12.0261	12.2918	13.3333	12.2615	12.6524	12.5078	11.7761	13.3767	12.8155	12.0625	12.6757	11.8836	12.9259	11.7835	13.3533	12.9155	12.4494	13.9839	13.4794	12.5038	13.0375	13.0802	Q15121	PEA15	Astrocytic phosphoprotein PEA-15	Q15121	PEA15_HUMAN
13.8084	14.7151	15.9186	15.3966	14.8663	13.5905	14.17	14.8882	14.9356	12.0741	13.4635	14.7877	13.5334	15.6645	13.883	15.1296	14.2812	14.9977	14.4771	12.4395	14.7568	14.7001	14.8471	14.354	9.58179	15.1905	13.558	13.259	13.0688	15.6652	13.7193	14.4363	14.2349	16.1254	16.5456	13.2891	14.7869	15.316	15.9405	14.6037	13.954	NA	15.219	16.0789	15.1851	14.6725	15.861	14.2564	15.0299	14.5061	14.8142	14.9349	14.2992	15.0144	14.4927	14.1514	13.9066	15.6603	15.5458	15.1125	13.4179	14.0306	15.2742	14.2372	14.158	14.3791	12.0627	15.2515	14.4257	14.4295	14.3384	14.8456	15.9515	11.884	14.2513	13.4491	14.8537	15.3939	15.3114	12.5057	14.3047	15.5064	15.5318	14.4064	12.7546	13.8979	15.4263	15.0957	15.0054	10.9809	14.6935	15.0302	14.9099	15.0344	13.8931	14.2243	12.3215	15.6037	14.6515	10.8128	12.0773	14.2522	14.8008	14.435	Q15124	PGM5	Phosphoglucomutase-like protein 5	Q15124	PGM5_HUMAN
NA	12.7289	13.7529	13.3094	12.4452	13.7182	NA	12.7603	12.8037	13.0906	13.1608	12.9814	12.5547	12.7666	13.2603	NA	13.1884	12.8755	13.0469	14.7993	13.0605	14.7335	NA	12.7964	12.8507	11.9377	13.1793	13.4279	13.7985	12.6878	13.3982	13.3935	12.8454	12.5201	11.5474	13.1531	12.3458	12.6522	12.1392	12.7466	13.1234	13.0555	13.0384	12.6941	12.2665	12.4761	13.0587	12.6882	13.0418	13.4526	13.2438	12.4461	13.5806	12.6927	13.1511	13.5397	13.6175	12.3726	13.3186	13.1155	13.5735	12.3678	13.2158	12.2475	13.0927	13.2187	13.11	12.2753	12.9261	12.7193	12.8472	13.1131	12.9336	13.302	12.8106	13.6693	12.7599	13.2606	12.5264	13.082	18.2323	11.9878	11.8524	13.1846	12.8552	12.6767	12.3113	13.5326	12.1668	13.1931	13.1443	12.641	13.2329	12.1563	13.1751	12.8467	13.3071	13.6406	12.5402	13.4455	13.3802	13.1243	12.0137	12.9103	Q15125	EBP	3-beta-hydroxysteroid-Delta(8),Delta(7)-isomerase	Q15125	EBP_HUMAN
12.4816	12.3185	13.2742	12.5832	11.9128	12.4409	12.8253	12.5873	11.3892	13.7319	12.8921	13.2052	13.4601	12.8524	12.3317	12.9971	12.3995	13.1506	12.6722	13.5332	13.0466	13.4406	12.4687	12.287	13.5731	11.6774	12.8359	12.7188	12.5967	12.774	11.9618	13.0098	12.751	13.0091	12.5262	13.005	12.2996	13.4759	13.0079	13.1334	12.0875	13.3688	13.1616	12.7028	12.8906	12.327	12.9707	12.5727	12.0862	12.8867	12.852	12.9176	12.8117	11.6825	12.93	12.5411	12.5915	12.6298	12.8587	12.484	12.6052	12.5044	13.1773	12.5087	13.3967	12.6307	13.3687	13.1373	12.4123	12.413	13.1798	12.8209	12.9896	13.3953	13.0857	12.307	12.8463	13.2235	13.0757	13.1697	14.6868	12.8862	13.3668	13.2064	13.3337	12.4918	12.5387	13.1967	12.7178	13.4232	13.5938	12.9486	12.9672	12.3655	13.1118	11.957	13.3404	13.1591	13.1178	13.5549	13.1791	13.0164	12.6673	12.7288	Q15126	PMVK	Phosphomevalonate kinase	Q15126	PMVK_HUMAN
12.2629	12.7495	11.4608	NA	11.8482	13.0944	NA	11.0622	10.7896	12.7514	11.6739	11.9828	11.5611	12.8501	8.75442	11.1905	12.7395	NA	13.2933	13.7612	10.815	10.2645	12.1914	10.6788	13.4692	12.5871	12.6223	13.0135	NA	12.7645	11.1565	12.7606	11.535	12.2857	12.4692	12.7333	12.5224	12.6257	12.075	12.0911	NA	12.6145	12.7755	12.0373	11.3966	NA	NA	11.6046	NA	NA	11.9777	NA	12.3085	11.5153	11.7511	11.7657	12.7301	12.8442	12.0553	12.4577	NA	10.8361	12.2612	12.0463	12.621	12.4599	12.2305	12.4901	12.1509	NA	10.3011	12.3755	10.8789	12.2201	NA	11.9813	NA	11.8672	12.3515	13.919	13.1029	12.775	10.3824	12.5914	13.5785	11.3018	11.6459	10.9894	NA	12.4333	12.5886	NA	12.1031	12.0566	11.9693	NA	12.8181	11.9167	NA	12.9633	11.9726	12.1708	12.5333	12.0927	Q15139	PRKD1	Serine/threonine-protein kinase D1	Q15139;O94806	KPCD1_HUMAN
11.3809	NA	NA	11.4008	9.88969	NA	10.7607	10.0073	11.5271	NA	NA	10.757	11.2351	9.26959	10.4276	NA	NA	11.3576	10.7875	NA	NA	NA	10.7615	11.1454	NA	10.4242	NA	NA	NA	10.553	NA	NA	10.8072	9.39554	9.89769	10.5295	10.1991	NA	NA	NA	NA	NA	10.3748	NA	10.3617	11.4794	9.93169	11.243	NA	10.5998	NA	11.0984	10.8961	10.8115	10.0922	NA	NA	NA	11.4395	11.0278	NA	NA	10.3076	9.57127	NA	11.8772	10.0433	NA	10.9965	NA	NA	11.5532	10.8386	NA	NA	NA	10.946	NA	NA	NA	NA	9.25509	10.2378	NA	NA	NA	10.7281	NA	NA	NA	10.949	NA	NA	NA	NA	NA	10.8339	NA	10.6015	NA	10.0161	NA	NA	NA	Q15147	PLCB4	1-phosphatidylinositol 4,5-bisphosphate phosphodiesterase beta-4	Q15147	PLCB4_HUMAN
17.3408	17.3081	17.8175	17.8497	18.1204	17.605	17.3137	17.4586	17.5255	18.392	17.7694	17.9317	17.9671	18.1427	17.5352	17.5339	18.0531	17.5716	18.1474	19.3747	17.4939	17.4712	17.7973	17.4519	19.0303	17.8884	17.6268	18.0246	17.5776	17.7922	17.2985	17.7287	17.3453	18.1925	17.8942	17.7973	17.4105	17.8382	17.8191	17.6905	18.0258	18.7175	17.8286	17.9536	17.3616	17.2804	17.1508	17.472	17.5816	16.9757	17.9758	17.8411	17.9027	18.1908	17.8704	17.643	17.7153	17.8701	17.9589	17.4558	17.8268	18.1428	17.7967	17.3756	17.8363	18.0559	18.2408	17.5086	18.41	17.6244	17.9448	17.4971	17.1	19.6685	17.6263	17.4118	17.58	18.1096	18.1339	19.2138	17.505	18.05	17.3908	17.3725	19.529	17.9953	17.9024	17.7344	17.2785	18.8522	17.8169	17.601	17.9142	18.1406	17.7706	17.3279	18.4408	17.5945	17.4586	18.9426	18.9018	18.0896	17.3293	17.557	Q15149	PLEC	Plectin	Q15149	PLEC_HUMAN
NA	10.778	11.1843	11.6746	10.5027	11.8439	10.8999	10.3817	11.457	NA	11.685	10.9047	11.6142	12.0772	11.451	10.8105	12.1122	NA	11.1237	10.7074	11.0928	10.7955	12.0073	10.7432	11.2799	10.5117	10.9534	10.7322	11.3893	10.6222	11.7094	11.4913	11.0423	11.7359	10.735	10.6247	10.7364	11.0503	10.7305	10.5655	11.433	11.641	11.1112	11.396	10.825	11.199	11.2917	11.4632	10.4052	11.1339	11.0751	11.4833	11.8266	NA	9.23392	12.0026	12.2412	10.919	11.0132	10.3709	10.4131	11.4112	10.6704	11.3819	11.7271	11.4166	11.1303	11.2715	11.1722	10.9262	9.07981	10.5279	12.5902	11.0461	11.2466	11.358	10.0644	10.0336	10.8239	10.6229	NA	11.0845	11.4209	11.3511	9.98051	10.8123	11.6398	11.2016	11.3666	11.7985	11.005	11.5345	10.994	NA	10.3907	11.7772	10.829	11.6345	11.2293	10.8204	11.2977	11.6906	10.7339	11.2049	Q15154	PCM1	Pericentriolar material 1 protein	Q15154	PCM1_HUMAN
11.5712	10.4607	8.90579	11.0953	10.6109	10.244	NA	NA	10.0079	NA	11.2456	10.5036	10.4969	10.8631	NA	NA	11.2186	9.48445	10.5417	11.2132	10.5159	11.4281	NA	NA	11.6117	10.7842	10.4326	10.3025	10.6108	11.235	10.2883	10.7562	10.1394	10.9546	9.93714	10.9839	NA	11.0496	11.2355	10.5962	11.8335	12.148	10.3758	11.0796	9.84994	10.687	NA	NA	10.4465	9.87621	10.4215	9.29615	10.1484	10.9554	9.42954	10.9939	11.5209	10.2174	10.3971	9.986	10.4413	11.4805	11.3264	9.84677	9.71894	11.246	8.99544	10.646	11.2305	9.10467	NA	9.88974	10.9456	11.7025	10.6402	11.007	NA	10.248	11.1171	11.3273	13.0899	10.7816	NA	10.996	10.5578	11.2943	10.1551	11.3881	11.6557	12.5008	10.9275	10.9746	10.533	NA	10.9502	11.2839	10.6381	8.96182	10.6749	10.4844	10.7791	11.0776	NA	10.7385	Q15165	PON2	Serum paraoxonase/arylesterase 2	Q15165	PON2_HUMAN
NA	NA	NA	NA	NA	NA	NA	NA	NA	NA	8.76676	NA	NA	NA	NA	NA	NA	NA	NA	10.0859	NA	12.9406	NA	NA	NA	NA	NA	NA	NA	NA	NA	NA	NA	NA	NA	NA	NA	NA	NA	NA	NA	NA	NA	NA	NA	NA	NA	NA	NA	NA	NA	NA	NA	NA	NA	7.63589	NA	NA	NA	NA	NA	NA	NA	NA	NA	NA	NA	NA	NA	NA	NA	NA	NA	NA	NA	NA	NA	NA	NA	NA	NA	NA	NA	NA	NA	NA	NA	NA	NA	NA	NA	NA	8.96386	NA	NA	NA	NA	NA	NA	NA	NA	NA	NA	NA	Q15166	PON3	Serum paraoxonase/lactonase 3	Q15166	PON3_HUMAN
11.324	NA	11.8998	12.1625	11.9897	11.5837	NA	11.5074	11.9038	11.9201	11.8529	11.9652	11.8388	12.2106	12.2612	12.0412	12.2146	11.8238	12.4754	11.8854	10.9929	11.9832	11.684	12.1078	11.6957	12.436	11.2532	11.9498	11.598	12.3237	11.8394	12.1126	11.9133	12.0307	11.7127	11.6395	11.8804	11.5856	11.6616	11.6782	11.8316	11.8588	12.4824	11.9532	10.8314	11.1926	11.3979	10.8106	11.2593	11.871	11.5187	11.6994	11.3157	12.2142	11.382	11.0695	10.7118	11.1809	11.8898	12.0523	9.97623	11.5528	11.8371	11.5821	12.3345	12.0381	NA	11.6498	11.9072	11.9433	11.5271	11.811	11.6992	11.3657	11.9104	11.0537	11.6417	11.491	11.895	12.079	11.5875	11.6132	11.2129	11.0902	11.1694	11.0787	12.0724	11.0624	10.8554	11.713	12.0359	10.7476	12.2518	11.5355	11.7647	11.1557	11.5163	11.1515	12.14	11.5918	10.9239	11.7395	11.2198	11.4117	Q15172	PPP2R5A	Serine/threonine-protein phosphatase 2A 56 kDa regulatory subunit alpha isoform	Q15172;Q16537	2A5A_HUMAN
NA	NA	NA	10.2685	10.3626	NA	NA	NA	NA	NA	10.4906	9.77368	NA	11.1113	NA	NA	NA	NA	10.0374	10.5423	10.8453	10.618	11.1244	NA	11.6827	NA	11.2236	10.8345	11.202	10.4801	NA	10.6358	NA	11.692	11.4338	11.7637	10.1832	11.2876	NA	NA	10.4588	11.5175	11.4533	12.0241	NA	NA	11.5677	10.7816	NA	NA	NA	10.9628	11.538	NA	10.6331	10.8378	9.75919	11.5729	NA	NA	NA	NA	NA	NA	11.2109	NA	10.7496	NA	11.521	NA	NA	NA	9.97433	11.2714	NA	11.0132	10.0462	10.7849	11.7001	10.9804	NA	11.525	NA	9.96819	NA	11.5194	11.5268	11.2899	10.0351	11.4231	11.0204	NA	10.2299	NA	NA	NA	11.41	10.941	NA	10.2242	10.6605	11.069	NA	11.1051	Q15173	PPP2R5B	Serine/threonine-protein phosphatase 2A 56 kDa regulatory subunit beta isoform	Q15173	2A5B_HUMAN
15.8091	15.807	16.4282	16.4397	16.7212	16.01	15.4564	15.783	15.5583	16.8453	16.4393	16.311	17.3617	16.2403	16.218	15.6032	15.9841	16.1192	16.6144	15.5403	15.5809	15.2724	15.8581	15.5631	16.2958	15.3681	16.507	16.2058	17.4203	16.3008	15.9603	16.5082	16.9282	16.0321	16.6048	16.6109	16.0425	16.4247	16.4253	15.7408	16.6406	16.4334	16.2336	16.186	15.8279	15.5615	16.3189	16.3911	15.8484	16.0095	15.974	15.9993	16.0529	15.0348	17.2627	17.5253	15.9385	16.8871	16.4769	16.2238	16.235	16.5099	16.3612	15.8076	16.6809	15.988	16.7608	16.0211	16.3685	16.1488	16.8015	15.7362	16.0301	17.0775	16.2106	17.5903	15.8675	17.19	16.9072	15.6123	15.5968	16.5379	16.2242	16.183	15.5144	15.8625	16.1623	16.5629	16.0751	16.7356	17.0798	15.3835	16.1246	15.3589	16.534	15.5101	17.2135	17.216	16.0194	16.7468	17.28	16.5497	16.3066	16.2548	Q15181	PPA1	Inorganic pyrophosphatase	Q15181	IPYR_HUMAN
12.5427	12.4127	13.0233	13.2252	13.1939	11.9585	13.663	13.1602	12.5622	13.5518	12.8289	13.361	13.3827	13.3303	12.782	12.255	13.3472	13.452	13.2237	13.1468	12.8777	12.4344	12.2544	12.7617	13.3861	12.5794	13.0466	12.9592	13.6483	13.1188	12.5922	12.9895	13.3291	13.4864	12.792	13.1189	12.5611	13.1265	12.8136	13.4003	12.6966	13.4469	13.3272	13.2828	13.2168	13.0367	13.2196	13.0497	13.1912	12.4921	12.9669	12.5704	13.4139	12.3879	13.028	13.5069	12.9955	13.5663	13.3646	12.4485	13.3425	12.2943	12.8549	12.7388	13.3998	13.1683	13.5866	12.7786	13.2484	13.5251	12.9693	13.122	13.2784	13.2186	13.2727	12.9943	13.0673	13.0952	12.8987	13.6609	NA	13.0624	13.0904	12.9707	12.7442	12.9114	13.451	12.7407	12.8941	13.386	13.2743	12.8744	12.8825	12.7091	13.1174	12.927	13.4244	13.4085	12.8478	13.141	13.8214	13.1299	13.4987	13.3262	Q15185	PTGES3	Prostaglandin E synthase 3	Q15185	TEBP_HUMAN
NA	NA	11.7859	NA	NA	NA	NA	NA	NA	13.053	NA	NA	NA	10.5144	NA	NA	NA	NA	NA	12.2824	NA	NA	NA	NA	10.5265	NA	NA	NA	NA	NA	NA	NA	10.3	12.2226	11.2599	NA	10.812	10.3907	12.168	NA	NA	10.0856	8.45889	11.3358	NA	NA	NA	NA	10.6403	NA	NA	NA	NA	11.0714	10.6132	NA	NA	10.2108	8.92657	NA	NA	NA	NA	NA	NA	NA	12.4254	NA	NA	NA	NA	NA	NA	NA	NA	NA	NA	10.6008	NA	12.0974	NA	10.1244	NA	NA	12.0362	NA	8.86749	NA	NA	10.5267	NA	NA	NA	NA	NA	NA	12.2174	NA	10.5327	10.5124	NA	NA	NA	NA	Q15198	PDGFRL	Platelet-derived growth factor receptor-like protein	Q15198	PGFRL_HUMAN
12.0402	11.6933	12.1169	11.1083	11.2954	11.3911	11.1472	11.3138	11.4528	11.9061	11.1989	11.0412	10.8273	11.2316	11.7288	11.2022	11.3552	10.6327	11.3223	11.4249	11.0269	12.2918	11.4277	11.8331	11.8904	11.616	11.6468	11.1053	11.912	10.8577	11.9078	11.2614	11.8822	11.4257	11.715	10.8773	11.2678	11.6617	10.3492	11.6318	11.136	11.7016	11.3948	11.2219	10.8936	11.034	11.0265	11.4442	11.2044	12.2749	11.6661	10.5845	12.1452	9.52038	11.7244	11.6612	10.9144	11.6678	11.3281	11.1062	11.4491	11.5933	11.3833	11.7387	11.6029	11.7084	11.8522	11.6867	11.7426	11.2406	NA	11.9156	11.187	11.3341	11.893	11.0231	11.4485	11.8277	10.7969	11.2686	13.3444	11.7259	12.0944	11.0379	12.1162	12.0578	11.5314	11.4297	12.015	11.998	12.019	11.6019	11.51	NA	10.5514	12.1712	11.9872	11.409	11.5159	10.9713	11.3275	11.131	11.6534	11.6019	Q15208	STK38	Serine/threonine-protein kinase 38	Q15208	STK38_HUMAN
15.3394	15.5027	15.2596	15.4469	15.7135	15.8263	15.4994	15.6484	15.4978	15.7721	15.6784	15.1255	15.5312	15.8393	16.1536	15.4253	16.0127	15.6994	16.0587	15.2111	15.3952	15.1881	15.7329	15.548	16.215	15.4389	15.6706	16.477	16.2258	15.4102	15.3116	15.412	15.654	15.738	15.2733	15.9676	15.7546	15.7716	15.4256	15.5957	16.1419	16.3396	15.7428	15.7817	15.5734	15.5859	15.7281	15.2402	15.9513	15.6302	15.6351	15.3186	16.1684	15.608	15.6758	16.2555	16.0515	15.6508	15.5974	15.6657	16.2362	15.6706	15.7344	15.4967	16.0765	16.1262	15.28	15.8734	15.6261	15.3975	15.3368	15.8159	15.4212	15.8377	15.9288	16.1587	15.4744	15.9236	15.9719	15.4254	14.0858	15.8415	15.0639	15.4471	15.6226	15.8213	15.5785	15.7985	15.385	16.2226	16.0863	15.7363	15.7225	15.3051	15.6903	15.8455	15.7316	15.4892	15.4047	15.4984	16.1633	15.7028	15.7089	15.8795	Q15233	NONO	Non-POU domain-containing octamer-binding protein	Q15233	NONO_HUMAN
13.4608	12.5489	13.4032	13.5664	12.8905	12.7621	12.4915	13.1714	12.2616	13.5793	12.9713	13.5407	13.6655	13.5661	12.9201	13.3714	12.8315	13.7633	13.2387	13.656	13.5166	12.9862	13.3615	12.9388	13.9251	12.5573	13.6047	13.5251	13.788	13.4922	12.6403	13.4616	13.3257	13.4997	13.4504	13.2161	13.3382	13.0357	13.5484	13.4761	13.1792	13.9225	13.5171	13.2116	13.284	12.3549	13.388	12.9045	12.8568	13.5937	13.2532	13.3093	12.9942	13.0239	13.701	13.8411	13.0477	13.7084	13.6375	13.1797	13.1171	12.4873	13.2817	13.2046	13.6118	13.1996	13.8001	13.326	13.7693	13.683	13.1264	12.8415	12.7381	14.0233	13.6205	13.5752	13.3045	13.4221	13.2062	14.3533	13.6252	13.5755	13.3999	12.7037	13.8436	12.8431	13.3441	13.4116	12.9222	13.8123	13.4733	12.8973	13.1008	12.7724	12.8344	11.9638	13.8091	14.0141	12.9436	14.0579	14.0246	13.2972	13.3022	13.5761	Q15257	PTPA	Serine/threonine-protein phosphatase 2A activator	Q15257	PTPA_HUMAN
10.7501	10.5077	NA	11.6465	9.1476	11.2356	10.3636	10.9526	10.4035	10.0604	10.9691	11.8969	12.8392	9.814	11.6925	10.7526	10.2945	11.6637	10.8377	9.95928	9.57946	9.05765	10.6886	10.6285	10.7577	9.31442	9.87104	10.2995	10.3602	9.74031	9.89728	8.10169	11.5809	10.55	10.4083	10.4084	9.32237	10.6135	10.2038	11.025	10.9185	10.5297	10.375	10.0203	10.6701	10.6959	9.61304	11.2275	10.2642	10.6516	10.706	11.2592	9.94445	11.4408	NA	10.4728	10.503	9.56337	10.9556	10.9864	10.5464	11.3586	10.6519	11.2248	10.5102	9.58184	11.2491	10.6884	10.4673	NA	11.6773	10.9116	8.64347	10.691	9.34035	9.77012	10.6819	9.45263	10.3737	10.5032	NA	9.61175	10.9641	10.5942	10.9898	9.86178	9.27168	NA	NA	10.9524	10.7089	11.0702	11.5844	10.8869	9.15552	NA	9.81648	NA	10.5023	10.4704	10.3639	11.4569	11.2398	11.3658	Q15262	PTPRK	Receptor-type tyrosine-protein phosphatase kappa	Q15262	PTPRK_HUMAN
11.2592	10.8855	11.4037	12.3203	11.4505	12.0116	NA	11.1228	11.8406	11.7115	11.7299	11.4945	11.687	11.8024	11.8881	10.9678	12.3116	11.4126	11.7776	11.5724	11.434	NA	11.2037	12.0406	12.032	11.7947	12.0722	12.6235	11.7729	11.0069	11.4161	11.9	11.293	11.5489	11.5194	11.9178	10.8677	11.1824	11.4075	11.8792	11.4547	12.0494	11.5747	12.02	11.1737	12.3949	11.2548	11.9608	12.1678	11.5157	11.6828	11.3203	12.1835	11.3389	11.781	12.3913	11.8478	11.5946	12.1327	11.9912	11.9975	11.8682	12.1696	11.7059	11.5082	12.4224	11.0945	11.6095	12.1579	NA	11.9163	12.0276	11.456	11.6878	11.4385	11.064	11.3683	11.7307	11.1541	11.2359	NA	11.4754	11.7174	10.865	11.5712	12.0233	10.874	11.4015	10.2734	11.7983	11.822	9.52246	10.9229	11.9496	11.6114	12.0447	11.7217	11.8512	10.4039	12.2882	12.5618	12.6334	12.1701	11.597	Q15269	PWP2	Periodic tryptophan protein 2 homolog	A0A0B4J2E5;Q15269	PWP2_HUMAN
13.0978	12.4513	11.8299	11.8003	12.6213	13.0121	NA	13.4166	10.5657	12.7943	12.8492	12.8551	14.3676	12.2381	12.1972	13.6776	11.6812	13.8421	12.5224	14.1645	13.2482	13.1829	13.5655	13.1689	10.7595	11.9412	13.0216	13.5609	12.1075	12.1719	13.2922	13.2449	14.1969	11.4926	11.5889	12.786	13.1851	12.457	12.0817	12.6074	12.7879	10.3928	12.645	11.7368	13.5573	11.4068	12.8	13.7483	11.2683	13.7986	12.9785	12.8643	11.5279	11.7698	12.9359	12.0204	11.973	12.8592	12.5418	13.1523	13.1739	11.5177	12.6511	12.2256	12.0369	11.7121	13.3867	13.6584	10.4942	12.5098	11.7631	11.38	13.8296	13.7006	13.6818	12.1782	11.9521	12.7109	12.1981	13.9325	12.3231	12.529	13.688	12.0918	13.6138	10.502	13.3451	12.7091	12.1727	9.38667	11.6898	12.0742	13.3454	11.0332	12.7483	12.1177	13.1601	12.536	13.5071	14.1794	13.939	12.4872	11.5727	13.825	Q15274	QPRT	Nicotinate-nucleotide pyrophosphorylase [carboxylating]	Q15274	NADC_HUMAN
12.3955	11.4496	10.8783	10.6539	10.9681	11.2421	11.2328	10.6576	10.7992	10.8491	10.8073	10.9546	11.1543	11.4746	10.3343	NA	11.6016	10.4624	11.1578	10.8796	11.2278	NA	11.9815	11.1277	11.2789	11.0813	11.2141	11.0038	11.3607	11.2908	11.4533	10.9945	10.2615	10.9233	10.8361	10.8891	11.1041	10.9777	10.6905	10.3717	11.0609	11.2082	10.6928	11.307	11.2482	11.6306	11.285	10.9094	10.7563	11.7922	11.2574	10.5076	11.6984	10.6393	11.9168	11.236	11.1965	10.2445	10.9821	11.0036	11.1196	11.2061	11.1641	10.8841	10.7976	11.5063	10.7234	11.0023	11.6322	10.6471	10.5406	11.9916	10.7401	11.1564	11.5746	11.2297	10.8753	11.2779	10.6888	11.3438	NA	11.1654	11.2235	10.8589	10.6357	10.7973	11.9563	11.1237	10.5483	10.9337	11.3785	10.6409	11.4843	11.2038	11.3328	12.2069	11.2726	11.0408	11.0295	11.3439	11.0976	10.9465	11.3896	10.8594	Q15276	RABEP1	Rab GTPase-binding effector protein 1	Q15276	RABE1_HUMAN
NA	NA	NA	NA	8.46472	9.70361	10.0383	NA	NA	NA	NA	7.62232	10.6113	NA	NA	NA	7.66412	8.63338	NA	NA	NA	8.70317	NA	NA	NA	NA	NA	9.53969	9.12601	9.77845	NA	NA	NA	9.54267	8.98188	NA	NA	NA	NA	NA	8.63878	8.78651	8.09471	NA	9.22051	NA	NA	NA	NA	NA	NA	8.81551	NA	NA	NA	9.13537	9.61838	NA	10.0039	NA	6.9662	NA	NA	NA	9.13868	9.69469	8.33648	NA	NA	NA	NA	NA	NA	9.74686	8.91995	9.71679	NA	8.52315	NA	8.5934	NA	8.62536	NA	NA	NA	8.70576	NA	8.93842	NA	9.09423	8.37335	9.44125	NA	NA	NA	10.1629	NA	9.60118	9.42803	NA	9.48799	9.70428	NA	8.78872	Q15283	RASA2	Ras GTPase-activating protein 2	Q15283	RASA2_HUMAN
14.4088	14.2023	13.7054	14.2923	13.9434	13.7019	14.0729	13.7483	13.7132	14.2834	13.9962	14.3612	13.9717	14.2528	14.2051	13.7502	14.6404	13.2272	14.485	13.47	13.3966	14.3522	13.4702	13.9199	14.4737	14.3622	14.0722	14.9994	14.9588	14.291	14.1678	13.6438	14.1571	14.4562	13.6689	14.3208	13.4636	14.0129	13.953	14.2471	14.4251	14.6145	13.5941	14.5213	14.4735	14.0274	14.1654	14.0074	14.1848	13.5438	14.2591	14.3303	14.7508	14.2698	14.4397	14.661	14.291	13.6276	14.7074	13.8945	14.6013	13.7566	13.7185	13.5194	13.9122	14.2502	13.5128	14.1037	14.3871	14.319	13.8047	14.5701	13.5516	13.9445	13.6769	14.792	14.2751	14.5032	13.9641	14.0804	16.3725	13.8873	13.8935	14.1742	13.6304	13.8973	14.3416	14.1456	13.2911	14.3252	13.9829	13.9277	14.4538	14.2999	13.823	13.5384	14.231	14.0246	13.5867	13.5889	13.3348	13.4197	13.8385	14.0219	Q15286	RAB35	Ras-related protein Rab-35	Q15286	RAB35_HUMAN
12.6453	12.7539	11.3658	12.6189	13.106	12.988	NA	12.8208	NA	12.2031	12.9194	12.5998	13.0034	13.0043	12.8423	10.1436	12.8657	13.1321	13.5414	12.0124	12.9508	NA	NA	12.6774	13.4133	NA	12.1233	13.4182	12.8996	12.321	12.829	12.329	12.4134	12.4188	11.2129	13.0234	12.7976	12.0479	12.3213	12.2746	13.0298	13.4213	12.2814	12.5802	12.658	12.8906	12.6126	12.9189	12.7645	12.5424	12.9512	12.8177	13.4541	13.5469	12.9559	13.2132	11.6949	12.7583	12.6742	12.5507	13.4748	11.6013	11.9518	NA	13.2745	12.9669	12.0318	13.044	12.0821	12.5769	11.2573	12.9354	12.6762	12.4852	13.3152	13.0053	12.3892	12.7706	12.3096	13.1346	NA	12.9416	11.5587	12.7029	NA	NA	13.1287	13.1807	12.4777	13.0069	12.4183	NA	13.3497	11.7855	12.7015	NA	11.9137	13.0974	12.2232	12.3771	13.1472	12.841	12.5491	13.3126	Q15287	RNPS1	RNA-binding protein with serine-rich domain 1	Q15287	RNPS1_HUMAN
NA	10.6402	10.374	10.7341	10.9151	10.6507	NA	10.9442	NA	10.005	11.0409	11.2506	9.79181	10.9654	10.7063	10.472	10.4107	NA	10.4702	NA	NA	10.6085	10.6592	9.02089	10.6071	NA	10.6875	11.6079	11.125	10.9638	11.1427	NA	10.723	10.7264	9.7565	10.5591	10.6495	10.0592	10.4461	10.0674	10.2222	10.4533	11.0314	10.4665	9.47075	10.8019	10.7116	9.39105	10.9389	10.6902	9.85051	10.2664	10.0353	9.22196	10.9803	10.2088	10.3702	10.8671	11.0061	9.19346	9.34228	8.65686	10.1787	10.6961	11.0939	11.165	8.85026	10.7114	10.4592	10.1102	10.766	NA	10.1628	9.39327	11.7838	11.4631	NA	10.3374	9.84656	10.0988	11.7328	10.2672	NA	10.8135	10.7804	11.0393	11.1195	9.94458	11.1685	9.9977	10.726	10.0506	10.5947	10.0793	10.4747	10.8044	NA	10.5973	10.4754	9.66771	10.7315	11.4208	10.7849	10.4343	Q15291	RBBP5	Retinoblastoma-binding protein 5	Q15291	RBBP5_HUMAN
13.454	13.7676	13.9395	13.1984	13.7988	13.8585	12.8023	13.834	14.1491	14.2076	13.7992	14.1458	14.1523	14.1706	13.4956	13.2555	13.8249	13.9607	14.1718	14.2446	13.3783	13.3224	13.5525	13.6601	14.6981	13.7366	13.8385	14.088	14.1431	13.8381	13.6911	14.3806	13.7514	13.6895	13.9517	14.381	13.9397	13.7175	13.9982	13.6542	13.4079	14.833	13.97	13.8502	13.594	13.763	13.9574	13.6213	13.5876	14.0012	13.964	13.7686	14.0519	14.0679	14.4089	14.1292	13.8183	14.447	13.7824	13.6422	14.3046	14.2616	14.0136	13.5754	14.2358	13.8378	14.377	14.0933	13.8685	13.3612	14.0693	13.2552	13.8737	14.9975	13.5891	14.2752	13.8287	14.3353	14.3001	14.4609	13.1323	14.1079	13.5015	13.5275	14.2407	12.858	14.0923	13.7304	13.6504	14.9472	14.0453	13.5642	13.8442	13.7958	13.5447	13.4546	14.3812	14.0955	14.2481	14.9063	14.9176	13.9962	14.1996	14.2192	Q15293	RCN1	Reticulocalbin-1	Q15293	RCN1_HUMAN
NA	NA	NA	8.23596	NA	NA	NA	NA	NA	NA	NA	9.20994	9.71716	NA	NA	NA	NA	8.07061	8.60942	NA	NA	NA	NA	NA	NA	NA	NA	NA	NA	NA	NA	NA	9.53644	NA	NA	NA	NA	NA	NA	8.42841	NA	NA	NA	NA	NA	NA	NA	NA	NA	NA	NA	NA	NA	NA	NA	NA	NA	NA	NA	NA	NA	NA	NA	NA	8.7312	7.93581	NA	NA	NA	NA	NA	NA	NA	NA	NA	NA	NA	NA	NA	NA	NA	NA	NA	NA	NA	NA	NA	NA	NA	NA	NA	NA	NA	NA	NA	NA	NA	NA	NA	NA	NA	NA	NA	NA	Q15303	ERBB4	Receptor tyrosine-protein kinase erbB-4	Q15303	ERBB4_HUMAN
NA	NA	NA	11.1729	12.2107	NA	NA	9.19407	NA	13.0493	12.9097	NA	NA	NA	NA	NA	NA	NA	11.2163	NA	NA	NA	NA	NA	NA	NA	NA	NA	11.9926	NA	10.3335	NA	NA	NA	NA	13.0824	NA	NA	NA	NA	11.8318	NA	NA	10.1303	NA	NA	NA	NA	8.15948	NA	NA	NA	NA	NA	13.311	11.6004	NA	NA	11.5774	NA	NA	NA	NA	NA	NA	NA	13.2805	NA	10.9692	NA	NA	NA	NA	NA	NA	13.1253	NA	13.3229	10.5853	8.76145	NA	NA	NA	NA	NA	NA	NA	10.5838	NA	NA	NA	NA	NA	NA	11.5735	NA	12.7207	14.2041	NA	NA	NA	10.8769	11.1555	10.6996	Q15306	IRF4	Interferon regulatory factor 4	Q15306	IRF4_HUMAN
11.494	11.079	NA	NA	11.1604	10.1538	NA	NA	NA	10.8142	10.6448	11.3169	10.8037	10.779	11.4919	NA	10.9448	NA	9.40924	11.6476	9.88628	NA	NA	10.5598	10.6495	10.8817	11.1282	10.5168	10.945	NA	NA	10.3686	11.1055	11.1611	NA	11.6512	NA	9.62533	NA	10.8307	11.3903	10.9474	10.6948	9.21518	10.6043	NA	10.7965	NA	NA	NA	10.6428	11.4301	10.7062	10.005	11.0874	10.4536	10.2852	10.4015	9.63211	9.89716	9.67544	NA	NA	9.67035	10.9951	11.5876	11.4133	NA	10.2537	11.0422	10.1985	NA	NA	10.9457	10.4699	10.5221	10.3813	10.0472	10.6354	11.4687	NA	9.02186	NA	11.1182	10.8399	10.3222	9.99216	NA	NA	NA	9.58731	NA	NA	9.69382	11.0001	NA	10.5079	NA	NA	11.3656	NA	10.6799	10.434	10.0141	Q15311	RALBP1	RalA-binding protein 1	Q15311	RBP1_HUMAN
12.5159	12.2314	12.0004	13.0769	12.23	12.843	12.7786	12.9562	13.0726	12.4969	12.3714	12.7924	13.0089	12.7004	12.2432	12.8031	12.8677	12.6524	12.5955	12.3058	13.2305	12.4726	12.9809	13.2586	12.7805	13.0321	12.642	12.9997	11.6017	11.9088	12.4274	12.3426	12.5401	11.8587	11.8839	12.2785	12.5537	12.3066	12.1379	12.8071	12.6536	12.6356	11.9511	12.0585	13.1302	12.3291	12.4908	13.0919	12.8331	12.3554	13.1264	12.606	12.3676	13.3079	12.1555	11.9379	12.9142	12.3055	13.1252	12.004	12.8617	12.0941	13.0766	13.3138	12.2281	13.1179	12.2104	13.5982	12.6033	12.7254	12.6381	13.0374	13.1138	12.4788	13.2199	11.5967	12.7011	12.2296	12.379	12.7501	12.6685	12.3517	12.8249	13.1306	12.7767	12.6662	12.5959	12.1033	13.0807	13.011	12.5318	13.4055	13.0696	13.0071	12.2106	13.0589	12.8701	12.312	13.1497	12.5603	12.8044	12.463	12.1413	12.1885	Q15334	LLGL1	Lethal(2) giant larvae protein homolog 1	Q15334	L2GL1_HUMAN
NA	NA	NA	9.76501	9.60761	NA	NA	9.14173	NA	NA	10.2042	NA	10.6677	10.1154	NA	NA	9.37168	NA	NA	9.94118	NA	10.6408	10.0759	NA	9.73275	9.68023	10.3552	10.844	10.5953	8.78709	9.19923	NA	NA	NA	NA	9.60055	10.4684	NA	10.5304	NA	9.15299	10.478	8.86797	10.1838	NA	9.62259	10.4251	7.58644	9.79241	9.46405	9.51606	NA	9.77166	NA	NA	10.5506	NA	9.3075	8.92393	10.3729	NA	NA	9.45501	NA	NA	9.57076	NA	10.8084	NA	NA	NA	NA	NA	10.6735	NA	10.383	NA	10.221	NA	8.76415	NA	9.09956	NA	NA	NA	NA	NA	10.187	NA	8.72508	8.75181	NA	NA	NA	NA	NA	8.3178	9.79421	NA	10.1601	9.95954	10.3154	NA	9.87351	Q15345	LRRC41	Leucine-rich repeat-containing protein 41	Q15345	LRC41_HUMAN
NA	NA	12.4563	11.877	12.7416	11.7741	NA	NA	NA	13.7886	12.3674	11.8708	12.5417	12.8863	NA	NA	12.6574	12.7216	12.2687	NA	NA	13.8175	12.6998	12.1789	12.7038	12.8868	11.8831	11.685	13.0373	13.1367	11.6523	12.0271	NA	11.8306	11.3195	12.2933	12.1392	12.6145	12.2902	12.2787	12.4623	12.689	12.649	11.9006	12.3956	12.2146	11.1271	12.9302	12.6794	12.6269	12.3141	12.3062	12.7671	NA	12.7202	12.6881	11.4695	11.8213	12.6946	12.7793	11.9368	11.6544	12.6477	NA	12.2812	12.2817	13.2095	12.879	12.852	12.3376	12.982	NA	12.6266	13.2122	13.4217	12.6032	12.7114	13.0408	11.713	13.1437	15.5055	13.0213	12.446	12.2452	12.9607	11.9813	12.5375	12.7923	NA	13.4838	12.5475	NA	13.027	NA	NA	10.725	13.1249	13.4921	12.6026	13.338	13.3141	13.3182	12.6152	13.1185	Q15363	TMED2	Transmembrane emp24 domain-containing protein 2	Q15363	TMED2_HUMAN
16.5214	16.0547	16.0243	16.3623	15.9745	16.3083	16.0881	15.918	15.9801	16.2679	16.4413	16.2495	16.3333	16.2471	16.7835	15.5173	16.9677	16.2012	16.5686	15.6898	15.9743	15.1103	16.0097	16.1528	16.8426	15.5428	15.7961	16.4686	16.6337	16.202	16.1769	15.7525	16.2031	16.0175	15.8282	16.6107	16.1923	16.199	16.3175	16.0491	16.3467	16.7288	16.545	16.4171	15.255	16.5181	15.86	15.3298	15.7441	16.4288	16.0943	16.3464	16.4353	16.0639	16.2603	16.9762	16.5082	16.488	16.229	15.9845	16.744	16.8628	16.3864	16.2669	16.5026	16.5368	16.1252	16.7143	16.3071	16.0025	15.8587	16.7063	15.7946	16.1064	15.9836	16.2768	15.7119	16.5602	16.5116	16.3177	16.7511	16.3	16.0314	16.0598	15.9207	16.3049	16.3763	16.3145	15.171	16.8956	16.5164	16.0105	16.7252	15.9191	16.7924	16.5036	16.4528	16.9322	16.3175	16.3511	16.3484	16.2846	16.6695	16.4391	Q15365	PCBP1	Poly(rC)-binding protein 1	Q15365	PCBP1_HUMAN
15.4185	15.5976	15.2508	15.9869	15.6057	15.8529	15.6828	15.5854	15.8082	15.7232	15.9873	15.7598	15.7608	16.1262	15.686	15.4788	16.1996	15.874	16.1605	15.759	15.6565	15.1345	16.0012	15.5055	16.1359	15.4069	15.5458	16.1989	16.1557	15.7077	15.4444	15.5448	15.7699	15.9337	15.6124	15.9136	15.7063	15.9118	15.5815	16.0208	16.0856	16.3606	15.9423	16.1557	15.6201	15.9798	15.7548	15.8194	16.0358	15.6421	15.7742	15.7184	16.287	15.5392	16.0671	15.9622	16.0669	15.9732	15.801	15.935	16.1155	15.7517	15.9961	15.749	16.0605	16.4193	15.8907	15.9757	15.7655	15.5469	15.3797	16.0317	15.9197	16.3595	15.7563	16.0978	15.7756	16.2401	15.9887	15.9142	15.3163	16.0724	15.821	15.7347	15.8276	16.0751	15.9577	15.8812	15.5946	16.2935	15.7953	15.9029	16.0426	15.6989	15.8922	15.8987	16.1111	16.0529	15.7153	16.0959	16.3803	16.1289	16.2066	15.9347	Q15366	PCBP2	Poly(rC)-binding protein 2	Q15366	PCBP2_HUMAN
NA	8.57888	11.3203	11.9533	NA	8.05978	NA	NA	NA	NA	10.4913	8.52532	10.3251	10.1102	NA	NA	8.46183	NA	NA	10.3356	NA	NA	NA	NA	9.47112	NA	NA	NA	9.62044	9.77563	NA	8.33885	10.2394	NA	11.0312	10.2177	10.8063	NA	10.4348	NA	NA	10.6659	9.05705	10.5964	NA	NA	10.8067	9.71709	NA	10.737	9.08446	NA	10.4027	NA	11.6476	NA	NA	10.3218	NA	9.69544	11.2611	10.2869	NA	NA	NA	NA	9.13975	9.9427	NA	9.85693	NA	NA	NA	10.834	9.31508	10.8931	NA	10.2187	10.0049	NA	NA	10.4312	NA	11.3464	12.2632	NA	NA	NA	NA	11.132	10.0334	10.2824	NA	NA	NA	NA	9.72106	9.36491	NA	NA	11.0227	NA	NA	9.762	Q15369	ELOC	Elongin-C	Q15369	ELOC_HUMAN
11.8372	11.4896	12.972	11.6253	11.5072	11.609	12.242	12.1112	NA	12.3116	12.7202	12.3211	12.6513	12.565	12.2179	11.9652	11.9245	12.5791	12.3213	12.6676	11.9592	11.6018	12.1696	12.0479	13.2035	11.5676	11.5526	12.6454	12.2527	12.3176	12.692	11.8307	12.6996	12.8112	12.4662	12.3432	12.5926	11.7366	12.7453	12.7145	12.1821	13.0686	11.9251	12.6746	11.7768	11.8684	12.4496	13.0248	12.2562	12.3453	12.4841	11.8541	12.0374	11.5729	12.2247	12.7906	12.1066	12.0817	11.6359	11.9155	11.6956	11.8929	12.1823	12.0982	12.3559	12.3923	12.9438	12.4756	12.9517	12.2867	11.7115	12.6938	11.5542	13.3917	12.2141	11.9725	12.4499	12.2894	13.0187	13.1987	NA	12.7381	12.7426	11.6648	12.2585	11.8034	11.7561	11.9945	NA	13.1219	12.5385	12.3396	12.2674	11.3572	11.4591	11.8736	12.4786	12.7974	11.7488	13.4643	13.2272	12.0332	12.3098	12.4881	Q15370	ELOB	Elongin-B	Q15370	ELOB_HUMAN
11.1515	12.593	12.4766	11.1253	NA	12.2899	12.274	12.417	12.7467	13.0951	12.4908	12.3014	13.0975	13.0628	12.9621	13.4013	12.661	12.7104	12.8852	13.8731	11.8898	13.0318	12.2028	NA	12.7007	NA	12.7008	12.2435	13.1475	12.2569	11.7559	12.1893	11.2555	12.041	13.1758	13.0838	12.4574	11.8784	12.4514	12.0281	12.5208	12.4695	12.7776	12.1582	11.7908	NA	12.4765	13.1067	11.95	11.4287	12.5946	11.6146	13.009	12.6808	13.1597	12.2168	12.1328	12.4794	11.9979	12.4165	12.2996	13.0786	13.0909	NA	12.7002	12.8027	13.4709	11.9003	12.8793	12.0378	11.8696	12.6821	11.6999	13.1725	NA	12.4969	12.1041	12.8978	12.2593	13.6955	15.284	12.8733	12.0735	12.1812	13.1497	11.9315	11.1779	11.6444	10.541	13.5655	13.0699	11.4175	12.667	12.1796	12.3463	12.207	13.898	13.0573	12.0621	13.2386	13.4139	12.5933	NA	12.3109	Q15382	RHEB	GTP-binding protein Rheb	Q15382	RHEB_HUMAN
11.3408	10.9769	11.9344	11.9717	11.6063	11.463	11.9611	11.5765	11.4973	11.637	11.454	11.6971	11.5109	11.9511	11.8483	11.9633	12.0131	11.7495	11.8914	11.4577	11.5797	11.7759	12.0378	11.352	12.3583	11.5511	11.8381	11.9191	12.0172	12.111	11.6513	11.4513	11.2182	11.509	11.5481	11.7766	11.784	11.6419	11.7388	11.7442	11.6791	12.1392	11.8269	11.9734	11.5229	11.3751	11.109	11.0666	11.2088	11.6916	11.7247	11.4364	11.995	12.02	11.6842	11.8053	11.5972	11.8253	11.7703	11.7922	11.8489	12.1771	11.7066	11.3165	11.9899	12.0629	11.8519	11.4902	11.8563	11.7634	11.7347	11.7186	11.2432	12.0686	11.5192	11.8484	11.2934	11.7638	11.9111	12.0306	13.0321	12.1593	11.823	11.1268	11.9274	11.9318	12.0171	11.5214	11.4894	12.4237	12.0098	11.6738	11.7623	11.4214	11.5529	11.3693	12.012	12.0228	10.9962	11.8053	12.1903	11.6444	11.6541	11.8552	Q15386	UBE3C	Ubiquitin-protein ligase E3C	Q15386	UBE3C_HUMAN
11.7079	11.7199	11.1043	12.2321	11.9817	11.0127	11.3139	11.6402	11.4481	11.9849	12.0085	11.139	12.6329	12.1242	11.3915	11.4582	13.3564	11.5424	12.9946	11.094	11.4786	NA	12.2091	12.1122	12.1928	11.5056	12.2706	12.2694	11.9902	11.8588	10.8156	12.2381	11.5665	12.2219	10.9987	11.7976	11.7303	11.9516	11.1955	11.5608	12.7002	11.242	11.9595	12.0841	10.3543	11.4933	11.1189	12.3321	11.8285	10.6754	12.0718	NA	12.3589	11.5082	12.0296	12.1563	12.4249	11.7681	11.9955	10.976	11.9191	12.5632	11.147	11.0847	11.8884	13.0477	12.4282	12.2491	11.9653	11.4192	11.7321	11.5631	11.1534	11.4386	10.7539	12.4925	12.5333	12.1036	11.5341	11.6817	NA	NA	12.4971	11.8573	NA	11.7149	11.7362	12.0175	12.2295	12.4191	12.5038	11.8498	12.445	11.7786	11.9346	12.0241	11.4843	11.8431	11.3794	11.7091	11.9086	11.9074	12.0358	11.8154	Q15388	TOMM20	Mitochondrial import receptor subunit TOM20 homolog	Q15388	TOM20_HUMAN
NA	NA	NA	NA	10.1087	NA	10.5823	NA	NA	NA	NA	NA	NA	9.66333	NA	NA	10.0501	NA	NA	11.9284	NA	11.4753	NA	NA	NA	NA	9.16957	NA	9.28857	NA	NA	NA	NA	NA	NA	9.41546	NA	NA	NA	NA	NA	NA	NA	NA	NA	NA	8.95512	NA	NA	NA	9.60156	NA	NA	NA	NA	NA	NA	NA	NA	NA	NA	NA	NA	NA	NA	9.51632	NA	NA	NA	10.8824	NA	NA	NA	NA	NA	NA	NA	NA	9.54569	NA	11.8998	NA	NA	NA	NA	NA	NA	NA	NA	NA	NA	NA	NA	NA	NA	NA	NA	NA	NA	NA	NA	NA	NA	NA	Q15392	DHCR24	Delta(24)-sterol reductase	Q15392	DHC24_HUMAN
14.5238	14.37	14.1697	14.725	14.4634	14.3978	14.6169	14.383	14.3913	14.5178	14.6057	14.628	14.576	14.9721	14.6076	14.0803	14.9262	14.6191	14.7964	14.0134	14.3056	14.1636	14.5624	14.3457	15.0562	14.2846	14.6386	15.3798	15.1233	14.5447	14.1843	14.3973	14.391	14.5617	13.9775	14.9098	14.4328	14.5159	14.2884	14.4337	14.727	14.9681	14.7077	14.7171	14.3194	14.674	14.5739	14.4832	14.7654	14.4656	14.4835	14.3287	14.9433	14.3202	14.6824	15.1662	15.0315	14.5556	14.7355	14.4393	15.2269	14.1293	14.6835	14.5188	14.9882	15.2986	14.3964	14.8637	14.5782	14.4208	13.844	14.7094	14.2464	14.764	14.6344	15.1509	14.3247	14.7083	14.761	14.3973	14.193	14.722	14.0837	14.5176	14.3632	14.8074	14.5402	14.6917	14.3323	15.115	14.8405	14.4401	14.7158	14.0715	14.5523	14.7139	14.5986	14.742	14.4674	14.6407	15.3067	14.6077	15.0237	14.9392	Q15393	SF3B3	Splicing factor 3B subunit 3	Q15393	SF3B3_HUMAN
10.8347	10.4346	9.81817	10.0385	10.2299	10.5002	NA	9.53642	NA	11.0814	10.1305	10.3397	10.2896	10.5431	NA	10.4804	10.7906	8.65741	10.9153	NA	NA	NA	10.0801	10.5349	10.7661	NA	10.4402	10.2273	10.9716	9.70854	9.64747	9.99314	10.5808	10.2722	9.32328	9.96288	NA	NA	10.1894	9.2471	10.0439	10.3926	9.72453	9.21549	NA	10.3204	8.9625	NA	10.387	10.5595	10.7196	NA	10.5642	10.3526	10.8813	10.8208	NA	10.1294	10.4207	9.74688	10.923	NA	10.2192	9.10621	10.3409	11.1578	10.3091	10.8747	NA	9.60401	11.5382	10.2087	NA	8.99289	10.0948	9.79835	9.05839	10.718	10.5294	10.2605	NA	10.4413	NA	9.78187	NA	NA	NA	10.9864	NA	10.8047	10.1151	NA	10.4376	10.5221	10.6318	10.2205	9.4762	9.91949	NA	9.45283	11.689	NA	10.1728	10.8346	Q15397	PUM3	Pumilio homolog 3	Q15397	PUM3_HUMAN
NA	NA	NA	NA	NA	NA	NA	9.69199	NA	NA	NA	NA	NA	NA	10.8448	NA	NA	NA	NA	NA	NA	NA	NA	NA	11.0991	NA	NA	9.93087	10.9696	10.1023	NA	NA	NA	9.11132	NA	NA	NA	NA	NA	NA	10.9343	11.2198	9.26944	NA	NA	NA	10.6133	NA	NA	NA	NA	NA	NA	NA	10.8779	NA	NA	NA	NA	NA	NA	NA	11.6015	NA	10.0908	NA	NA	NA	9.99338	10.5226	9.78699	NA	9.71676	9.5943	NA	9.7121	NA	10.0342	10.0887	10.6708	NA	NA	NA	9.02029	NA	NA	NA	10.6185	NA	10.8609	10.9748	NA	NA	NA	10.4502	NA	NA	11.4373	NA	NA	NA	8.8492	NA	NA	Q15399	TLR1	Toll-like receptor 1	Q9Y2C9;Q15399	TLR1_HUMAN
13.9264	14.1516	14.6363	13.9703	14.2375	13.9173	14.0569	13.8975	13.4101	13.9547	14.078	14.3434	14.0098	14.657	14.0415	13.7649	14.3073	14.1326	14.7308	14.026	13.888	13.2492	14.1158	13.6051	14.3212	14.2333	14.1574	14.1477	13.3046	14.7274	13.7757	13.9559	14.0087	14.8094	14.9392	14.0464	14.1652	14.4933	15.0375	13.9809	14.0617	14.4165	14.671	14.8141	14.2621	13.6692	14.1019	14.1158	14.0841	14.1096	14.291	14.541	14.109	14.6583	13.9395	13.4673	13.8761	14.5711	14.5879	14.2072	14.3224	13.9275	14.2756	13.984	14.433	14.501	13.8313	14.4292	14.2255	13.8133	14.1186	14.0929	13.9236	14.3734	13.9126	14.0785	14.0499	14.2706	14.6364	14.2916	13.3494	14.785	13.9272	14.0383	13.7802	14.0282	14.1463	14.2341	14.0762	14.4503	14.1678	14.3093	14.2925	14.4442	14.0199	13.6222	14.1052	14.7463	14.1092	14.257	13.965	14.5126	14.007	14.0509	Q15404	RSU1	Ras suppressor protein 1	Q15404	RSU1_HUMAN
14.5223	14.5057	16.982	14.8268	15.5949	14.6956	14.8901	14.6951	14.8741	17.3551	15.1958	15.3021	14.9824	16.7327	15.1606	14.6227	15.3588	14.9183	15.4689	16.994	14.9782	14.0279	15.4917	15.0199	17.1151	14.1628	14.694	14.5933	14.8291	16.1076	14.6525	14.5312	14.8278	16.043	17.1349	15.238	15.544	16.037	16.3518	14.6964	15.3374	16.8435	15.9247	16.338	14.8951	14.9647	15.2271	14.8141	15.2721	14.7564	14.7586	14.9307	15.5177	14.302	16.1747	15.1407	14.9947	16.3037	14.8963	15.3603	14.6444	14.9352	15.3801	14.4151	15.4081	15.2585	17.0709	14.7536	14.7055	14.4758	14.6845	15.2192	14.8151	16.3732	14.6651	14.8992	15.2274	16.5053	16.3144	16.8695	13.4449	16.388	14.869	15.1075	16.8677	14.5689	15.4299	14.5884	14.8393	17.1024	15.1091	14.5004	14.8085	14.3412	14.3104	14.8377	16.977	15.139	14.4419	16.7135	15.9133	15.1096	14.9586	15.1211	Q15417	CNN3	Calponin-3	Q15417	CNN3_HUMAN
NA	NA	NA	10.7822	9.68105	NA	NA	8.33783	NA	NA	NA	10.1782	11.1694	NA	10.5047	NA	NA	NA	10.4325	10.0732	9.55555	NA	NA	NA	10.1312	NA	NA	10.0733	11.1371	10.8679	NA	NA	NA	NA	NA	9.70959	NA	NA	NA	9.84984	10.4593	10.558	8.2989	10.0627	NA	NA	9.67168	NA	9.98083	NA	10.733	NA	10.8257	9.9621	10.8513	11.3234	11.1544	NA	9.50798	NA	NA	9.27488	9.15821	10.0301	10.8887	11.3355	10.4093	NA	9.76532	11.4259	9.13774	9.63484	8.93445	11.4133	NA	11.1821	10.9026	9.47567	NA	NA	NA	NA	NA	8.59921	NA	11.8808	9.35404	9.84273	NA	10.7352	11.3044	NA	10.8097	11.6017	10.0331	NA	10.8496	NA	NA	NA	10.6102	NA	10.418	NA	Q15418	RPS6KA1	Ribosomal protein S6 kinase alpha-1	Q15418	KS6A1_HUMAN
14.1841	14.1259	13.5947	14.2109	14.2735	13.8544	13.7093	14.0905	13.7266	13.9117	14.4068	13.9405	14.2187	14.6146	14.2313	13.8987	14.4537	14.1604	14.5232	13.6446	14.0637	12.8897	14.2079	13.6578	14.6783	13.6857	14.3157	14.9331	15.034	14.1275	13.9149	14.4668	14.0265	14.1896	13.4881	14.4737	13.7439	14.184	13.9662	14.2654	14.7498	14.8767	14.0883	14.2909	13.7664	14.4459	13.8921	13.9373	14.1726	14.0159	13.9391	13.7634	14.4872	13.9367	14.2757	14.8407	14.2854	14.2557	14.183	14.1562	14.8103	14.2136	14.0773	14.1267	14.5362	14.8781	13.9654	14.4779	14.3348	14.0138	13.8323	14.2314	13.9395	14.4099	14.6128	14.8295	13.8181	14.2149	14.378	13.8499	11.4067	14.0735	13.8181	13.86	13.7073	14.1412	14.2624	14.2804	14.0843	14.8508	14.5635	13.5528	14.0691	13.9512	14.4045	14.1281	13.8903	14.328	14.2884	13.9362	14.8844	14.2573	14.774	14.4006	Q15424	SAFB	Scaffold attachment factor B1	Q15424	SAFB1_HUMAN
11.7625	11.5989	11.6462	12.5354	12.6816	12.0047	12.1271	12.3062	11.9334	12.364	12.3699	12.0143	12.1262	12.2435	12.1701	11.6754	12.497	11.3466	12.2565	11.5714	12.4966	12.2873	11.8324	11.7629	13.0774	NA	12.3989	13.3215	12.7287	11.7953	11.6984	12.2731	12.1218	12.1663	11.8049	12.6632	12.5601	12.3148	12.3489	12.3093	12.7315	13.0162	12.3708	11.8304	11.0691	12.5013	12.8622	12.6738	11.2381	12.5092	11.8245	12.442	12.6611	12.8963	11.4331	13.1735	12.8962	12.0976	12.4842	12.8512	12.6554	12.5635	12.8501	10.9935	12.6898	12.6311	11.8124	11.9446	12.5969	12.5057	11.8737	12.5608	12.6378	12.1196	12.9001	12.7505	12.3672	12.8988	12.4272	11.5948	NA	12.263	11.7086	11.8942	12.4685	12.5895	11.4422	12.884	12.4258	12.346	11.9525	NA	12.1973	12.3561	12.4999	12.3855	12.9311	12.3123	12.1414	11.9007	13.0486	12.3666	12.3344	12.5081	Q15427	SF3B4	Splicing factor 3B subunit 4	Q15427	SF3B4_HUMAN
11.5921	10.3305	NA	12.1706	10.7808	11.2236	NA	11.9965	10.8752	10.236	12.0156	11.2694	11.6569	11.8249	11.8026	12.2274	11.698	12.1715	10.4801	11.3343	11.4793	NA	10.9965	10.4631	11.9745	11.0074	11.4539	12.6927	12.2757	11.5953	12.0966	11.0575	12.3125	12.728	10.9111	12.043	10.7403	12.5939	11.3721	12.2579	12.2497	12.0683	11.8676	10.9066	11.277	11.3112	10.949	NA	11.9207	11.0596	11.8951	11.2563	12.3756	10.5464	12.0739	11.6368	10.7252	11.7237	12.4544	11.9631	11.6041	11.5845	11.4195	11.7828	11.7308	12.4651	11.2891	12.3817	11.8775	11.3174	10.4358	11.1841	11.6992	12.2371	11.5043	12.2349	9.00094	10.7633	11.1624	11.9441	NA	11.7672	11.2604	11.4339	11.2854	NA	11.9484	10.9702	10.5436	12.2158	12.7487	10.9761	12.2764	12.3157	12.1279	10.9945	11.9703	11.4924	NA	12.2365	13.2692	12.0151	12.318	12.1888	Q15428	SF3A2	Splicing factor 3A subunit 2	Q15428	SF3A2_HUMAN
NA	NA	NA	NA	NA	NA	NA	NA	NA	NA	NA	NA	NA	NA	NA	NA	NA	NA	NA	NA	NA	NA	NA	NA	12.0136	NA	NA	NA	NA	9.60671	NA	NA	NA	11.7036	NA	NA	NA	10.5108	NA	NA	NA	10.3575	NA	NA	NA	NA	10.9098	NA	NA	NA	NA	NA	NA	NA	11.7663	NA	NA	NA	NA	NA	NA	NA	NA	NA	NA	11.0701	11.4138	NA	NA	NA	11.5285	NA	NA	11.1086	NA	NA	NA	NA	NA	NA	NA	NA	NA	NA	NA	NA	10.8575	NA	NA	10.8953	NA	NA	10.7688	NA	NA	NA	12.4863	NA	NA	NA	NA	NA	NA	NA	Q15434	RBMS2	RNA-binding motif, single-stranded-interacting protein 2	Q15434	RBMS2_HUMAN
13.2359	12.9098	13.5361	13.151	12.8491	13.2671	12.6651	12.9298	12.6158	13.7774	13.5695	13.2736	13.5192	13.315	13.2981	13.0638	12.407	13.3599	13.6125	13.2423	13.3132	12.8349	13.5729	13.0852	13.8821	12.9573	13.4452	13.6508	13.6155	13.552	12.2755	13.0819	13.067	13.2488	13.8573	13.3483	13.0615	13.5406	13.9031	12.8631	13.1436	13.9142	13.8251	13.3221	13.2254	12.2071	13.3138	13.4539	12.6591	13.233	13.2307	13.4318	13.0021	12.7307	13.9634	13.7833	13.5037	13.541	13.3591	13.0883	13.4508	13.5411	13.1046	13.2679	13.7054	13.1015	13.9437	13.1542	13.1925	12.9517	13.2151	13.2351	13.3427	13.5766	13.0975	13.447	12.8169	13.668	13.4882	13.5831	12.4545	13.4045	13.1798	13.1333	13.2498	12.7765	13.3236	13.1327	13.0118	13.6367	13.6223	13.4362	13.1395	12.5791	13.1428	12.4335	14.0007	13.47	13.4578	13.9424	13.6551	13.3918	13.4818	13.321	Q15435	PPP1R7	Protein phosphatase 1 regulatory subunit 7	Q15435	PP1R7_HUMAN
14.7465	14.7029	15.3092	15.2378	15.2448	15.0905	14.8421	14.5727	14.7155	16.0706	15.5184	14.9908	15.1508	15.7249	15.3599	14.8948	15.4328	15.0617	14.8203	15.8581	14.991	14.3368	15.2095	15.0017	16.7431	14.7129	15.3352	15.4426	15.229	15.2452	14.9408	15.1347	15.2629	15.3824	15.6809	15.6251	15.4187	15.1428	15.1971	15.0317	15.3689	16.5266	15.1745	15.5144	14.5892	15.127	14.8256	15.0122	15.1149	14.8743	14.9737	15.187	15.2778	14.2857	15.9789	15.2896	15.4734	15.4031	14.9492	15.2911	15.5649	14.8671	15.1206	14.9188	15.3547	15.2423	16.3	15.1853	15.2015	14.6557	14.6764	15.0102	14.8731	16.1756	14.6095	15.5245	15.0267	15.936	15.4431	16.1596	14.281	15.569	14.7796	14.932	15.8641	14.7479	15.3141	15.1316	14.9622	16.553	15.3169	14.7245	15.0227	14.5603	15.0414	15.2967	16.3426	15.6843	15.3695	16.1438	15.9924	15.5192	15.1249	15.493	Q15436	SEC23A	Protein transport protein Sec23A	Q15436	SC23A_HUMAN
11.3668	11.9503	10.274	11.3482	11.8631	10.7877	11.3264	9.9855	11.2301	13.435	13.208	10.8579	11.3716	11.2329	NA	10.316	11.8026	10.8544	11.5558	10.8462	10.3504	11.393	10.3011	11.149	11.4597	NA	11.1897	11.4372	12.5909	10.2201	11.2973	10.7267	10.7495	10.8334	9.89338	13.0154	9.74277	10.0635	9.75743	10.6013	12.3687	11.4326	10.8673	10.4617	10.3655	11.695	NA	10.4061	11.2049	NA	10.6265	10.8452	11.2806	11.6622	13.4559	12.5084	11.2125	10.9542	11.7345	9.72314	10.7897	11.497	10.7686	10.5796	11.2837	11.5115	13.2694	9.88319	11.3799	10.9828	11.4065	10.301	9.94655	11.0638	11.4358	13.0361	10.5264	13.0284	11.0914	11.2139	12.5418	10.0822	10.4382	10.9957	9.58373	11.0467	10.3063	11.0661	11.8055	11.9043	11.2714	11.8081	11.6272	10.7106	10.8871	11.2754	13.7136	13.7641	11.0432	10.7416	11.8356	11.7086	11.8156	11.6454	Q15437	SEC23B	Protein transport protein Sec23B	Q15437	SC23B_HUMAN
14.2684	14.2582	13.7533	14.2479	14.2058	14.321	13.9207	14.2685	14.1411	14.1064	14.3996	14.0634	14.3125	14.4111	14.4551	14.342	14.4547	14.1359	14.5763	13.6692	13.9474	13.0701	13.9549	14.3507	14.7151	13.8694	14.3406	14.9739	14.8421	14.3194	13.9296	14.2465	14.2295	14.1472	13.7343	14.5309	14.0348	14.312	13.8853	13.8985	14.4305	14.7538	14.3395	14.3649	13.9879	14.2106	14.257	14.1971	14.2518	14.1543	14.2465	14.1148	14.3982	13.9465	14.4942	14.7634	14.3734	14.0463	14.3091	14.0313	15.0958	14.3126	14.4752	14.0579	14.8334	14.6828	13.9038	14.5081	14.1571	13.8372	13.675	14.707	14.004	14.3064	14.1623	14.8662	14.1763	14.4514	14.2366	13.7485	14.4859	14.2427	14.1072	14.0402	14.0653	14.6024	14.1637	14.2118	14.0169	14.5803	14.4709	13.9625	14.3375	13.8774	14.0388	14.0812	14.2933	14.3862	14.1672	13.9677	14.7937	14.5779	14.4924	14.4486	Q15459	SF3A1	Splicing factor 3A subunit 1	Q15459	SF3A1_HUMAN
11.7949	11.2208	12.2462	11.9629	11.6798	11.4808	11.185	11.039	12.0211	11.9938	11.7598	12.0413	11.7603	11.7954	11.0213	11.4949	11.8483	11.9518	11.4527	12.1097	11.4167	11.4001	12.0602	10.7117	12.5388	11.5773	10.6694	11.9813	12.1309	11.3535	11.4725	12.1714	11.4475	11.2906	11.621	12.0972	11.6553	11.4405	11.7843	11.6578	12.049	12.0852	11.2799	11.6001	10.8041	11.2469	11.3588	11.5547	11.0286	11.2207	11.6046	11.8372	10.9926	11.8395	12.0543	11.795	12.4048	11.5037	11.2653	11.9816	11.972	11.5393	11.6181	11.362	11.6419	11.71	12.3372	11.1444	11.2666	11.7439	11.5407	11.6171	10.74	12.5301	11.9563	11.9467	11.1153	11.8583	11.8654	11.8971	12.3481	11.986	11.6006	11.7731	11.914	11.9508	11.2427	11.7236	11.665	12.2747	11.9464	11.5421	12.1066	11.5188	11.0015	10.9249	12.1969	11.8348	11.1441	12.3108	12.3941	12.2314	10.9005	11.5416	Q15477	SKIV2L	Helicase SKI2W	Q15477	SKIV2_HUMAN
12.0107	NA	NA	10.0401	9.26102	NA	NA	10.6376	11.4171	NA	9.91259	10.1243	10.564	NA	10.6805	NA	9.53653	11.1878	NA	10.5497	NA	NA	11.8748	10.8552	NA	10.8431	NA	10.0056	10.0963	11.297	NA	NA	NA	10.2941	11.7646	11.0438	NA	11.7854	11.589	10.3483	10.1789	NA	11.2147	NA	9.37936	10.0301	NA	10.4842	10.4272	NA	11.0949	11.4285	NA	NA	NA	10.6697	11.0777	11.1581	11.2074	9.40291	9.8639	10.5432	10.0188	NA	11.007	10.2138	NA	10.2223	10.207	10.2709	10.9928	NA	9.95848	NA	NA	NA	NA	NA	10.5189	NA	NA	11.1361	11.5382	11.6444	NA	11.2079	10.643	NA	11.0702	NA	NA	12.0052	NA	NA	9.81454	NA	10.7071	10.3993	NA	10.5488	9.63201	11.0265	NA	NA	Q15493	RGN	Regucalcin	Q15493	RGN_HUMAN
14.3899	14.7649	16.9865	13.8125	NA	16.0901	13.5883	16.4179	14.9365	13.0663	14.0761	14.6069	12.8814	13.0926	15.7884	13.676	12.8967	14.1499	13.2247	19.2062	13.98	18.409	13.2633	14.9498	12.3373	13.5392	14.538	13.6175	13.9576	13.1411	15.0771	14.1329	13.7623	13.8287	13.8157	13.7788	14.1857	14.4275	12.7324	13.0847	12.9814	13.3849	13.1755	13.2738	13.9921	14.257	14.4017	14.9572	13.9859	16.3966	13.2271	15.6777	13.4368	14.7891	16.9263	13.9761	13.4432	12.783	13.0883	13.9208	13.2627	13.6885	14.6865	14.1716	13.1838	12.3123	13.2688	13.853	13.6103	13.9985	14.7014	14.221	13.7076	14.2623	15.8621	14.2047	13.5628	13.3375	13.0755	16.4993	21.2269	12.6011	13.3286	13.7427	13.3199	14.7016	13.1236	15.0465	14.149	13.2233	12.7189	13.5654	13.9852	14.1491	14.3179	15.9113	14.7795	16.1939	13.9992	13.5247	13.2029	14.569	13.3379	14.1272	Q15517	CDSN	Corneodesmosin	Q15517	CDSN_HUMAN
11	NA	NA	9.93634	11.1463	9.68854	NA	9.84729	9.82659	9.97212	11.1996	10.0983	9.10217	10.7011	NA	NA	10.7789	10.1107	9.78017	10.2773	9.08156	10.7221	10.8518	NA	9.72318	NA	11.2111	10.0773	10.5895	10.2667	10.3095	10.1378	NA	10.1518	9.96195	11.3114	9.81752	9.66376	9.95587	10.5652	11.5784	9.93138	10.1059	10.515	9.69127	NA	9.1968	NA	10.2429	8.90692	10.4464	NA	10.3683	10.7376	10.9404	9.91307	10.0378	10.9143	10.7075	9.8054	11.1511	NA	NA	NA	10.2286	10.3601	10.5011	NA	10.9688	NA	NA	NA	NA	10.7814	10.3545	10.387	NA	10.8895	9.52523	NA	NA	10.6073	NA	10.0215	NA	10.1667	10.3712	10.0578	NA	10.6223	10.4853	NA	NA	9.92672	NA	NA	10.9707	10.7785	NA	10.2282	11.434	NA	10.7339	NA	Q15526	SURF1	Surfeit locus protein 1	Q15526	SURF1_HUMAN
NA	8.96772	NA	9.13092	NA	8.99873	NA	NA	NA	NA	8.28076	NA	NA	NA	10.1467	NA	8.66596	NA	NA	NA	NA	NA	NA	NA	8.22954	NA	NA	10.8586	8.33529	NA	8.77804	NA	NA	NA	NA	7.21904	NA	NA	NA	NA	9.18958	8.51084	8.9914	NA	NA	9.10353	NA	NA	NA	NA	8.85981	NA	NA	NA	NA	9.86577	NA	8.24959	9.62786	9.26791	8.65414	NA	9.11772	8.3139	NA	NA	NA	9.74304	NA	NA	NA	NA	NA	8.3398	NA	NA	NA	NA	NA	NA	NA	9.63588	NA	NA	NA	NA	8.62065	10.4324	NA	9.39418	8.90553	NA	NA	NA	NA	NA	NA	NA	NA	NA	NA	NA	NA	10.341	Q15542	TAF5	Transcription initiation factor TFIID subunit 5	Q15542	TAF5_HUMAN
NA	NA	NA	9.21238	9.09617	10.48	NA	10.0142	NA	11.2107	NA	10.7421	10.0176	10.4196	9.77373	NA	9.74737	9.54886	9.51272	NA	NA	NA	NA	10.639	9.94983	NA	10.3399	10.2598	9.51188	10.6404	10.2158	10.4169	9.81676	10.2259	8.92743	NA	9.3767	NA	10.8133	NA	9.9266	9.95338	10.496	9.83185	NA	NA	11.2209	9.82184	10.3054	NA	10.9181	NA	NA	NA	11.0454	9.3546	9.78619	9.22321	10.226	11.3747	10.908	NA	10.7013	NA	10.6519	9.91416	NA	NA	NA	NA	NA	9.92345	NA	9.78651	8.98756	10.1613	NA	10.2115	10.334	11.2493	NA	10.8764	NA	NA	10.307	NA	NA	11.1106	NA	9.60437	NA	NA	NA	11.0923	NA	NA	NA	10.563	11.0334	10.3466	9.11914	NA	NA	9.26414	Q15545	TAF7	Transcription initiation factor TFIID subunit 7	Q15545	TAF7_HUMAN
NA	10.602	NA	10.6118	10.575	9.02789	NA	NA	NA	10.059	11.4102	11.1358	11.1192	10.596	11.2279	8.98433	11.1768	9.75634	10.7212	NA	11.3282	11.1445	11.2047	9.28368	11.0828	9.08928	11.5078	11.2908	12.074	9.57773	NA	NA	10.069	10.6733	NA	10.6263	11.0304	10.3505	9.50412	NA	10.7573	10.9997	9.96325	10.04	10.9833	10.2571	11.5769	NA	10.6242	11.2489	11.0843	NA	NA	9.98463	10.2174	11.9706	10.6323	9.82882	9.32942	10.8802	10.6502	11.0238	11.1893	10.9106	11.9405	10.9558	10.5348	10.0835	9.77569	11.6375	NA	10.9797	9.97945	9.82626	11.2743	11.3308	11.0275	9.39234	NA	NA	10.6968	NA	NA	9.82807	10.1499	10.6148	10.2748	10.6521	9.93327	10.4316	10.7123	11.0569	10.0295	NA	10.1708	11.2077	10.5288	11.1022	10.3262	8.83461	10.9862	11.2996	11.1331	9.31681	Q15554	TERF2	Telomeric repeat-binding factor 2	Q15554	TERF2_HUMAN
10.2869	10.7819	NA	NA	10.4429	10.5308	NA	NA	9.6426	11.2679	10.6991	11.1565	9.64108	10.2543	10.7803	NA	8.56977	NA	NA	9.34357	10.6874	10.7166	NA	NA	10.6392	NA	NA	10.3661	10.4712	9.83597	10.1079	NA	NA	10.7652	10.7175	10.3362	8.92393	10.0737	10.4425	9.84601	10.4093	10.9782	10.5046	10.323	NA	NA	9.54756	NA	9.70571	NA	8.63485	10.2442	10.0518	NA	NA	10.7524	NA	10.1769	10.0731	NA	NA	10.5448	NA	NA	11.3891	9.9618	9.43826	NA	10.1494	NA	10.6811	NA	NA	10.0867	NA	10.4653	10.3411	10.2009	9.734	10.1535	NA	9.7676	NA	NA	11.0117	10.0399	10.9633	10.5622	NA	10.5857	10.2982	NA	8.96254	9.34048	NA	NA	10.2835	10.2385	9.94431	10.0874	10.1378	10.337	NA	9.88568	Q15555	MAPRE2	Microtubule-associated protein RP/EB family member 2	Q15555	MARE2_HUMAN
17.5341	18.2232	17.021	16.7676	17.5201	17.9025	17.16	17.6241	17.2512	18.054	17.3376	17.3305	16.9739	15.7839	16.9628	17.154	15.9336	16.6428	16.2866	18.5397	17.6279	16.9491	16.8131	17.135	15.1671	17.8357	17.3013	17.527	17.5876	16.6981	18.1832	17.6205	17.593	15.9009	16.2325	17.4328	17.7362	16.6099	17.236	17.0196	17.536	15.6974	16.5066	16.0221	17.2947	17.0746	17.4033	17.8342	16.9727	17.3386	16.9647	16.8638	16.3077	17.8043	17.7026	17.2927	17.2307	16.7398	17.3688	17.8198	17.5899	16.8463	17.4019	17.9728	16.9342	16.0538	18.5373	17.1529	17.0142	17.3036	17.7931	16.5066	17.3644	18.0031	17.6957	17.7476	17.4146	17.432	16.6324	18.1291	16.0551	16.6812	16.7811	17.2832	19.025	18.8148	16.7247	18.1327	16.9794	16.4675	17.3583	16.6668	17.0846	17.8066	18.327	17.2687	17.9068	17.782	17.6159	18.9646	18.4969	17.8441	16.8189	16.9925	Q15582	TGFBI	Transforming growth factor-beta-induced protein ig-h3	Q15582	BGH3_HUMAN
NA	NA	8.8767	9.83505	NA	8.76219	NA	NA	NA	9.7422	9.93239	10.6383	9.3838	10.4617	10.5172	NA	9.95101	10.3583	9.40959	10.1603	9.70361	NA	NA	7.08759	9.31901	NA	9.49266	10.7388	NA	9.01333	NA	9.37674	NA	8.81406	9.77137	NA	9.81036	NA	NA	NA	10.1396	9.58999	9.35578	NA	NA	9.61036	NA	NA	NA	9.5228	NA	9.42609	10.7074	NA	9.97565	9.44256	NA	NA	9.92531	9.62502	10.8959	9.26094	9.72319	9.64008	9.20997	9.42	NA	9.41525	NA	NA	NA	9.53413	NA	9.70418	9.48295	NA	NA	10.0479	9.79695	9.97722	9.74311	9.15946	9.18804	9.67741	NA	NA	9.91486	NA	9.75448	10.0902	8.95865	NA	NA	10.1309	NA	NA	NA	10.1456	NA	8.88851	8.83991	10.0452	10.4658	NA	Q15596	NCOA2	Nuclear receptor coactivator 2	Q15596	NCOA2_HUMAN
11.8258	NA	10.8983	12.5855	11.7091	11.9657	12.6445	12.582	11.8694	10.3096	9.64653	13.0321	12.211	11.6262	11.1182	11.1562	11.6235	11.3115	12.7046	NA	12.1323	11.0139	12.1218	12.0469	11.5265	12.0874	11.019	12.1434	11.382	11.2341	12.0034	10.9965	12.279	11.3855	11.3142	11.3736	11.114	11.1141	10.934	11.7182	11.6569	12.081	10.4323	11.0402	11.5597	12.4061	11.4958	11.5998	12.5117	NA	12.1672	11.1055	11.7802	12.1197	11.2798	11.7801	11.8358	11.4614	13.0753	11.0908	11.9608	12.098	12.9847	11.9794	12.1972	12.1144	11.0036	12.0992	12.1269	11.3951	11.6072	12.367	11.5171	11.2545	12.2971	11.6276	12.8989	11.1645	12.6657	11.47	NA	11.7783	11.2079	NA	NA	11.8512	11.9091	11.9698	12.1871	11.5143	12.4556	11.4321	11.7335	12.3339	12.053	11.4054	11.7294	11.1442	11.7802	10.6444	10.6614	10.9846	11.9958	11.5598	Q15599	SLC9A3R2	Na(+)/H(+) exchange regulatory cofactor NHE-RF2	Q15599	NHRF2_HUMAN
12.6286	12.682	13.0846	13.1194	13.7634	13.3709	12.5605	13.1436	12.9847	13.8695	13.6553	13.1233	13.5527	13.284	12.9388	12.8288	13.2157	13.2162	12.8185	13.2219	13.2782	12.2159	13.1708	13.1596	13.6412	12.8206	13.2674	14.0205	14.5585	12.4174	12.995	13.5187	12.9656	13.0641	13.1862	13.8334	13.204	12.8419	13.1147	13.6268	13.4796	13.4631	13.1383	12.7182	12.6238	13.2352	12.6386	12.9376	13.0871	12.9452	12.7834	12.413	13.6241	13.1462	14.164	14.5454	13.83	13.1213	13.441	12.8298	12.9956	13.0787	12.926	13.3254	13.2907	12.854	13.9745	12.6681	13.8841	12.8238	13.2363	12.8947	12.73	13.106	13.4598	13.8743	13.2928	13.5629	13.5	13.7032	12.3683	13.0569	12.7735	12.9197	13.417	13.5716	13.0465	13.124	13.0477	13.3563	13.5103	12.7399	13.4038	12.6656	13.6222	12.8638	13.7251	13.8847	12.9861	12.9907	12.7393	13.3806	13.0194	13.4894	Q15628	TRADD	Tumor necrosis factor receptor type 1-associated DEATH domain protein	Q15628	TRADD_HUMAN
NA	11.9876	12.2062	12.067	12.3339	11.6377	11.3077	12.4384	11.5501	13.1753	13.2412	11.371	11.6296	12.7522	12.2887	NA	12.3546	12.4604	12.1331	12.7569	12.027	NA	11.7426	11.9891	13.3227	NA	11.9448	12.5579	12.6562	11.5667	12.8059	NA	12.4021	12.1436	11.9385	13.5584	11.9867	11.2618	11.8092	12.3411	12.8754	12.8171	11.6821	11.9272	11.8372	12.2952	11.6818	11.753	11.3664	11.5972	11.7038	11.7568	11.9998	11.775	13.0775	12.7104	12.2734	12.003	12.3145	12.6452	12.5089	11.8062	12.258	11.5472	12.138	12.9649	13.618	11.244	12.091	11.3933	NA	12.1227	10.9353	12.3853	12.1461	13.7397	11.597	13.2303	11.6226	12.9104	13.5157	12.4703	11.3699	12.6307	12.0718	11.8238	12.0782	12.2091	11.4728	13.6478	12.1985	11.87	11.6609	10.9276	11.9849	11.8585	13.7512	14.1665	11.8228	12.1741	12.791	12.649	12.7387	12.6687	Q15629	TRAM1	Translocating chain-associated membrane protein 1	Q15629	TRAM1_HUMAN
12.4326	11.8012	13.1063	12.938	12.4515	12.0923	12.2128	12.6488	12.9269	12.5832	12.2767	12.8211	12.5517	13.4534	11.882	13.0124	12.1986	13.4766	12.737	12.5609	12.9525	12.9888	13.2103	12.4549	12.8381	12.426	12.9518	12.4123	12.7031	12.3738	12.0258	13.076	12.567	12.4901	12.8994	12.5045	12.3284	11.9432	12.8887	12.3856	12.5932	12.661	12.7008	12.9764	12.5649	12.3672	12.5783	12.9178	11.7702	12.9618	13.1635	12.4858	12.395	12.4454	12.9959	12.5147	12.3821	12.79	12.8257	12.4749	13.0118	12.2418	12.5793	12.5618	12.8034	13.0194	12.684	13.1492	11.8709	13.2727	12.0668	12.229	12.5337	13.1695	12.8437	12.5792	12.3949	12.4277	13.0947	13.1296	14.242	12.8653	12.8349	12.5824	12.3503	12.2152	12.9669	12.4807	12.6826	12.8515	12.6438	12.7184	12.5243	12.7232	12.302	11.8266	13.0626	12.7703	12.6518	13.067	13.6484	12.616	11.8652	12.744	Q15631	TSN	Translin	Q15631	TSN_HUMAN
12.2112	13.3496	12.1916	12.657	13.0052	13.3389	13.2742	12.9974	12.6597	13.0481	13.4916	13.1453	13.0839	13.3987	13.0388	12.2282	13.6469	12.8237	13.105	12.3854	12.9061	11.963	12.8822	12.3752	13.2195	11.8092	13.1474	13.9144	13.0486	13.0455	12.8716	12.6718	13.0901	12.7804	12.3759	13.0669	13.0695	12.6117	12.5407	12.1404	13.3119	13.3039	13.1988	12.9971	12.4578	12.9736	12.6668	12.5803	12.7739	12.734	12.6596	12.8739	13.2474	12.8835	12.6665	13.6581	13.3721	12.639	12.6047	12.6915	13.6805	12.8856	13.1172	12.381	12.6747	13.3907	12.5118	12.3882	12.7873	12.6694	12.3686	13.5554	12.3926	12.6302	12.5774	13.4485	13.2801	12.8078	12.5836	12.9745	NA	12.6998	12.9084	12.4979	NA	12.8801	12.7067	13.3255	12.933	13.3809	12.6545	13.2017	13.2374	12.8145	12.9412	12.4378	12.7561	12.9671	12.3697	11.8923	13.2426	12.2616	13.043	12.7167	Q15637	SF1	Splicing factor 1	Q15637	SF01_HUMAN
12.3282	11.4242	13.1705	12.8229	12.9786	12.3293	11.9177	12.3758	12.3409	12.6692	12.5632	12.4171	12.3691	12.2808	12.2932	11.2789	12.9247	11.959	12.3357	13.3693	12.537	11.613	12.4256	12.278	12.9715	13.3152	12.3054	12.8543	12.4634	12.3689	12.0771	12.5653	11.7979	12.4902	13.2066	12.7604	12.283	12.8401	13.2234	11.7756	12.5775	12.9227	12.6661	12.5963	12.4678	11.1981	11.3757	12.6595	11.8794	10.5009	12.5014	12.1698	12.3482	12.8088	13.0426	12.6323	12.4209	12.8182	12.7318	11.5176	12.0513	12.3962	12.831	12.156	12.5996	12.6112	13.1043	12.5674	12.3759	12.2764	12.3389	12.0282	11.8773	12.8679	12.4555	11.6041	11.5446	13.2034	13.2732	13.1786	NA	12.8971	13.0016	12.2463	13.0708	12.2885	12.3678	12.1725	11.5081	13.1534	12.7352	11.6103	12.5575	13.0993	12.7155	12.5763	13.0059	12.6724	12.3735	13.3131	12.8283	12.4993	12.3191	12.0543	Q15642	TRIP10	Cdc42-interacting protein 4	Q15642	CIP4_HUMAN
11.1245	10.8643	11.0842	11.1736	10.8477	10.3092	NA	NA	11.6528	11.9573	11.6409	11.0642	10.6461	11.4182	10.4677	10.088	11.4561	11.1317	11.9644	11.8977	10.9991	9.80867	11.0101	NA	12.613	11.1691	11.4887	11.0589	10.9856	10.8781	10.2665	11.127	9.89095	10.8119	10.4994	11.9209	10.9266	10.4614	10.5719	10.9642	11.7186	12.3253	10.9258	11.7142	10.3322	11.9594	11.3347	11.4201	11.2605	10.9063	10.4299	11.0578	11.6856	NA	11.9614	11.1232	10.6682	11.5952	10.9444	11.6223	10.7161	11.4173	10.4859	NA	10.8665	11.2666	12.1296	10.973	11.5913	10.82	NA	10.8306	10.5321	11.6771	11.2382	11.9204	9.93771	11.3837	11.3711	11.9251	NA	10.9003	10.4247	10.8761	12.3628	11.103	10.8678	11.2084	NA	12.4792	10.889	10.9202	10.2661	10.55	11.2601	NA	12.0528	11.551	10.7078	11.9599	11.361	11.1836	11.0014	11.027	Q15643	TRIP11	Thyroid receptor-interacting protein 11	Q15643	TRIPB_HUMAN
NA	NA	NA	NA	9.36462	NA	NA	NA	NA	NA	8.09529	NA	8.5235	9.3119	NA	NA	10.567	NA	NA	NA	NA	NA	NA	NA	9.34773	NA	NA	NA	9.19541	NA	NA	9.58179	NA	NA	NA	10.0251	10.5049	NA	NA	NA	NA	9.90546	NA	NA	NA	NA	9.61452	NA	NA	NA	NA	NA	NA	NA	9.53894	NA	NA	NA	NA	NA	NA	9.84121	NA	NA	NA	9.40479	10.1957	NA	9.64486	NA	NA	NA	NA	9.50504	NA	9.02607	NA	NA	9.88601	NA	NA	NA	NA	NA	NA	NA	9.98314	NA	NA	10.3332	9.65076	NA	NA	NA	NA	NA	NA	10.3083	NA	NA	8.99952	NA	NA	NA	Q15645	TRIP13	Pachytene checkpoint protein 2 homolog	Q15645	PCH2_HUMAN
NA	NA	NA	10.5169	11.0352	11.6624	NA	NA	NA	10.6734	10.6492	NA	NA	NA	NA	NA	NA	NA	10.4114	11.408	NA	NA	NA	NA	9.08749	NA	11.7958	12.3876	12.072	NA	NA	NA	NA	NA	9.45173	9.58403	NA	9.34871	NA	NA	10.9906	10.0543	9.46415	NA	NA	NA	NA	NA	NA	NA	9.04946	NA	12.2575	NA	11.3873	12.1847	10.0302	10.6111	9.88795	9.75392	12.3567	10.4192	NA	NA	10.7374	NA	11.5496	NA	11.9954	NA	NA	NA	NA	9.59142	9.63269	12.0977	NA	11.3244	11.5661	11.8261	11.3433	11.0603	NA	NA	11.2815	NA	NA	10.1723	NA	11.1171	11.135	NA	NA	NA	9.53008	NA	10.9991	11.8361	NA	9.89927	NA	10.8644	11.8575	9.04334	Q15646	OASL	2'-5'-oligoadenylate synthase-like protein	Q15646	OASL_HUMAN
8.32548	NA	NA	7.98702	NA	NA	NA	8.972	NA	8.69849	8.13517	NA	NA	NA	6.32639	NA	8.68705	NA	NA	NA	NA	NA	NA	NA	9.04061	NA	NA	9.58139	7.76956	NA	9.36871	8.22469	NA	8.16476	NA	9.67524	NA	NA	8.47219	NA	8.75702	NA	NA	NA	NA	NA	NA	NA	NA	NA	8.74597	NA	NA	NA	NA	7.75441	NA	7.9561	NA	NA	NA	NA	NA	NA	NA	8.50303	NA	NA	NA	NA	NA	NA	8.51127	NA	NA	8.49457	NA	NA	NA	NA	NA	NA	NA	NA	NA	NA	NA	7.86523	NA	8.83392	NA	NA	NA	NA	NA	9.40698	8.93478	NA	NA	7.92367	NA	NA	9.86176	NA	Q15648	MED1	Mediator of RNA polymerase II transcription subunit 1	Q15648	MED1_HUMAN
10.8791	9.87846	9.50161	10.0694	10.4255	8.46847	9.0546	NA	10.6228	11.1781	10.6294	10.8013	10.3838	10.7171	NA	NA	10.2292	10.0076	8.93603	10.6948	9.5941	NA	NA	9.49309	10.9512	9.69974	9.92564	10.7092	10.9728	10.095	NA	10.6332	9.24644	9.85346	9.09247	10.7736	10.2797	9.63692	9.48262	9.81172	10.8563	10.9535	9.86492	10.0997	10.0486	NA	NA	9.30675	9.46218	10.0826	9.39382	9.69113	10.6613	9.79431	10.7574	10.449	10.6995	9.54774	10.2675	10.0943	10.8429	11.104	7.68527	10.76	9.09188	10.4234	11.7974	9.52646	11.5346	9.96079	8.61063	10.2641	9.23767	10.4538	9.85689	11.6161	NA	10.8089	10.3174	10.8593	NA	9.53799	9.87881	NA	10.9781	10.4875	10.3574	9.70225	9.98567	11.2113	10.4976	NA	9.82568	9.20893	9.77642	9.37373	11.2888	10.5407	NA	10.6543	11.4584	10.572	10.8063	10.2987	Q15650	TRIP4	Activating signal cointegrator 1	Q15650	TRIP4_HUMAN
NA	NA	NA	7.82661	NA	NA	NA	NA	NA	NA	NA	5.15296	7.46398	8.81749	NA	6.85486	NA	NA	NA	8.14536	NA	NA	NA	9.47546	7.38854	NA	NA	NA	7.14552	8.92137	NA	NA	NA	NA	NA	9.15509	NA	NA	NA	NA	9.05734	8.87862	NA	NA	NA	NA	NA	NA	NA	7.72369	NA	NA	NA	NA	NA	8.58415	NA	NA	NA	NA	NA	NA	7.54472	NA	NA	NA	9.39018	NA	8.23567	8.32755	NA	NA	NA	8.57613	NA	8.71468	NA	NA	8.23948	NA	NA	NA	NA	8.47869	NA	NA	8.29551	NA	NA	9.09338	NA	NA	NA	NA	NA	NA	NA	NA	8.73243	9.26507	NA	NA	NA	7.75057	Q15653	NFKBIB	NF-kappa-B inhibitor beta	Q15653	IKBB_HUMAN
11.7604	12.634	12.5177	11.9239	12.6102	12.3381	13.2041	12.1693	12.3065	13.0464	12.4926	12.6815	12.4291	13.4896	11.3662	13.0039	13.5347	12.2934	13.4459	12.9686	12.1622	12.4997	12.9994	11.778	13.2859	12.2503	12.4093	12.9662	11.3373	12.8685	12.4885	12.6925	12.1391	13.733	12.9258	12.5871	12.6202	12.8775	12.4133	12.5235	12.5254	13.1401	12.434	13.4407	12.6822	12.4223	12.6435	13.0181	12.4813	11.5551	12.9946	12.5742	13.112	11.9972	12.6966	11.7441	12.7082	13.4356	12.4374	12.7236	13.2756	12.7675	12.034	12.6958	12.87	13.6492	13.0018	12.8241	12.1834	12.6784	12.6022	12.5833	12.4829	12.9635	12.2423	12.27	11.6073	12.7877	13.2056	12.8339	13.6791	13.482	12.4128	13.0217	13.6924	12.9372	13.0268	12.1744	NA	13.4646	12.383	12.478	12.2507	12.7665	12.2049	NA	12.7189	11.8327	12.3099	12.397	12.6677	12.8677	12.7274	12.1084	Q15654	TRIP6	Thyroid receptor-interacting protein 6	Q15654	TRIP6_HUMAN
NA	NA	NA	9.13331	NA	NA	NA	10.301	NA	NA	NA	10.262	NA	NA	NA	9.78486	10.3273	10.3786	9.6257	NA	NA	NA	NA	NA	10.9515	NA	8.79952	11.0024	NA	9.15054	NA	NA	NA	NA	NA	NA	9.12583	9.48522	8.97204	NA	NA	10.224	9.48274	NA	NA	10.3367	10.3263	9.98168	10.2725	9.36278	9.19325	NA	10.5299	NA	NA	NA	9.37867	NA	9.50345	7.78405	11.3441	9.77189	10.1718	8.86033	10.1576	11.1148	8.72295	NA	9.40361	10.3409	NA	9.84582	NA	NA	9.01283	NA	10.1592	NA	9.36073	NA	NA	9.79136	NA	8.96457	NA	NA	9.45268	NA	NA	10.0416	8.93011	NA	NA	NA	NA	10.942	7.69979	8.91757	NA	NA	9.43773	NA	10.1226	9.71231	Q15672;Q8WVJ9	TWIST1;TWIST2	Twist-related protein 1	Q15672;Q8WVJ9	TWST1_HUMAN;TWST2_HUMAN
9.71778	NA	NA	NA	NA	NA	NA	NA	NA	NA	NA	9.23797	NA	NA	NA	NA	9.43314	NA	NA	9.58188	NA	NA	NA	8.82006	9.72332	NA	NA	NA	NA	NA	NA	NA	9.858	NA	9.87528	NA	NA	NA	9.00267	NA	NA	9.56095	NA	NA	NA	NA	NA	NA	NA	NA	NA	NA	NA	NA	NA	NA	NA	NA	NA	NA	NA	NA	NA	NA	9.55162	8.58752	10.2343	NA	NA	NA	NA	NA	NA	10.6599	NA	NA	NA	NA	NA	9.74361	NA	NA	NA	NA	NA	NA	NA	NA	9.05335	9.11073	9.59386	9.89225	NA	NA	NA	NA	9.92714	9.39019	7.80389	10.55	9.77977	NA	NA	NA	Q15678	PTPN14	Tyrosine-protein phosphatase non-receptor type 14	Q15678	PTN14_HUMAN
13.6258	14.0771	14.3519	14.3996	14.3493	13.7505	14.4826	13.6787	14.052	14.7579	14.6481	14.1201	14.6237	14.8836	14.3331	14.3425	14.6062	14.1366	14.9663	14.0332	13.3875	13.6585	14.5018	14.3812	15.1925	14.1094	14.2441	14.4604	15.1616	14.9006	14.436	14.3265	13.7711	15.2848	14.8633	14.5748	14.9081	14.5679	14.5909	14.3927	14.7621	15.3684	15.0013	15.2594	13.8307	14.2208	14.2413	14.5728	14.1466	14.5835	14.4504	14.5079	14.7172	14.0491	15.1018	15.4114	14.6748	14.8113	14.329	14.2718	14.036	14.8279	14.3924	13.3922	14.8562	14.4591	14.878	14.1546	15.1016	14.6442	14.0103	14.3379	14.4901	14.8716	13.9648	15.1297	13.908	15.1301	15.0292	14.4267	13.7492	14.8316	14.1344	14.1112	14.514	15.0336	14.3104	14.2088	14.2457	15.3542	15.2429	14.1395	14.7191	14.1908	14.1045	14.6106	15.233	15.0649	14.1918	14.5373	14.7529	14.4383	14.5296	14.6632	Q15691	MAPRE1	Microtubule-associated protein RP/EB family member 1	Q15691	MARE1_HUMAN
11.9223	11.258	10.6442	11.9283	11.3411	12.2373	9.73895	12.0823	11.3275	11.0838	11.3255	12.3304	12.1369	11.6848	11.7141	11.4431	10.6935	NA	12.6113	11.1435	12.1997	10.4912	11.8636	10.897	11.1178	10.4273	10.2865	10.829	11.3779	11.1113	11.1121	11.3978	11.3728	11.3501	11.1096	11.3946	10.9161	12.0105	11.5625	11.4783	10.5253	10.791	11.8136	11.6608	12.1334	10.9764	12.2829	12.2161	10.7329	11.4834	11.6013	11.9073	11.3534	10.9725	10.0579	10.1663	10.8443	11.4136	12.0678	10.8135	10.7532	11.3143	13.1843	NA	12.5814	11.3321	11.1491	11.3277	12.0644	10.1075	11.3274	10.8319	11.9043	10.3308	10.6923	10.1789	12.0047	10.8516	12.4585	NA	NA	11.3383	11.0273	11.347	NA	NA	11.4701	10.223	11.7073	10.2872	11.7849	10.6306	11.5113	10.2045	10.9524	11.2117	11.5248	9.94098	11.0864	10.5676	10.6934	10.4825	12.5073	11.9951	Q15714	TSC22D1	TSC22 domain family protein 1	Q15714	T22D1_HUMAN
15.2805	15.2484	14.831	15.4661	15.424	15.4656	15.4842	15.4917	15.6858	15.22	15.604	15.4655	15.5175	15.8623	16.0141	15.6922	15.972	15.6091	15.9171	15.1868	15.3627	14.5035	15.4161	15.3037	15.7767	15.3587	15.722	16.0881	15.7194	15.5087	15.1562	15.2601	15.2666	15.5615	14.9436	15.6607	15.5634	15.6586	15.0729	15.4469	15.7246	15.7116	15.5717	15.7529	15.1742	15.5062	15.6113	15.5601	15.8729	15.7543	15.404	15.521	16.0066	15.6892	15.5163	15.9558	15.7476	15.5193	15.5152	15.7708	16.0414	15.801	15.413	15.5173	15.8503	16.3609	15.0747	15.791	15.7066	15.3725	15.6009	16.028	15.2423	15.5141	15.563	15.6517	15.7019	15.2429	15.4396	15.3177	14.3467	15.7439	15.2234	15.4612	15.1096	15.7954	15.6855	15.6289	15.0763	15.852	15.8949	15.466	15.8796	14.983	15.6696	15.7118	15.7276	15.4108	15.4545	15.2444	15.9976	15.5424	15.8701	15.7417	Q15717	ELAVL1	ELAV-like protein 1	Q15717	ELAV1_HUMAN
NA	NA	NA	NA	NA	NA	NA	NA	NA	NA	NA	NA	NA	NA	NA	NA	NA	NA	NA	NA	NA	NA	NA	NA	NA	NA	NA	NA	NA	NA	NA	9.23718	NA	NA	NA	NA	NA	NA	NA	NA	NA	NA	NA	NA	NA	NA	NA	NA	NA	NA	NA	NA	NA	NA	NA	NA	NA	NA	NA	NA	NA	NA	NA	NA	7.93246	NA	NA	NA	NA	10.1341	NA	NA	NA	NA	NA	NA	NA	NA	NA	NA	NA	NA	NA	NA	NA	NA	NA	NA	NA	NA	NA	NA	NA	NA	NA	NA	NA	NA	NA	NA	NA	NA	NA	NA	Q15722	LTB4R	Leukotriene B4 receptor 1	Q15722	LT4R1_HUMAN
11.8356	11.0989	11.3916	11.4319	11.3846	11.5317	11.7666	11.2195	11.3595	11.5241	11.1463	11.9653	12.19	11.2826	11.3963	11.6615	11.7257	11.5715	11.7786	12.9935	11.2765	11.9656	11.1114	9.99632	11.8474	9.75777	11.5947	11.7886	11.6685	11.4278	10.6788	11.6096	11.971	11.8521	11.0641	11.4394	11.7038	11.0662	10.8184	10.8963	11.8605	11.9149	11.7306	11.1723	10.5864	12.1938	11.5848	11.5879	11.1814	11.3752	10.6656	11.2914	12.1501	11.7811	11.1565	11.9993	11.9016	11.4232	11.4117	11.5642	11.6638	12.6494	12.1519	11.8186	11.679	11.6725	11.2376	11.4996	11.439	11.6398	11.2579	11.3683	11.598	11.7506	11.0883	12.1041	11.9495	11.8313	11.7221	11.8184	13.4136	11.7634	10.812	11.8492	11.9188	11.3095	11.617	11.2981	10.8444	11.7271	11.3277	11.3083	11.1276	11.0757	11.375	11.1284	11.6462	11.8492	11.9503	11.7488	12.3694	11.6841	12.2744	12.1465	Q15738	NSDHL	Sterol-4-alpha-carboxylate 3-dehydrogenase, decarboxylating	Q15738	NSDHL_HUMAN
12.0187	12.9765	11.7864	12.6754	13.0225	12.9726	12.9205	13.152	12.6484	11.9906	12.3273	13.0163	12.173	13.1404	12.0031	12.4775	13.8748	13.2963	13.2013	11.5269	13.3244	11.8838	12.751	12.4925	13.0326	11.7407	12.2581	13.5078	12.4343	12.8464	12.9783	12.7825	11.459	13.2319	12.6283	12.7046	11.9775	13.7279	13.4657	12.7626	12.2219	12.1608	12.728	13.4354	13.4639	13.4218	13.0476	12.1952	13.9352	11.569	13.1668	12.4219	13.6051	13.4858	11.7909	12.4191	13.384	13.4035	13.1449	13.0622	13.6303	12.6069	13.2888	12.3472	13.3965	14.249	12.2545	12.7213	12.7373	11.8325	11.8294	13.3459	11.9994	12.4738	12.77	12.8224	12.8533	12.474	12.5671	12.3806	11.8264	12.957	12.3562	12.5446	11.8629	11.6053	13.2128	12.9258	12.6015	12.592	13.1067	12.9221	12.2231	13.2265	12.8653	13.1693	11.2564	12.2245	12.4093	12.9114	13.3753	13.347	12.1007	12.1505	Q15742	NAB2	NGFI-A-binding protein 2	Q15742;Q13506	NAB2_HUMAN
14.313	15.3954	16.5094	15.6665	15.8181	15.0402	15.565	15.1297	15.3343	15.4567	16.3171	15.4771	14.4655	17.3468	15.5216	15.6718	16.0171	16.5082	15.5613	14.9531	15.4849	15.2541	16.864	15.2555	14.5464	15.8948	15.0274	14.6295	13.9542	17.8061	14.8615	14.8355	14.758	17.4949	16.9833	15.7931	16.2736	17.5173	16.3747	15.5464	15.3182	14.7877	17.6139	17.6075	15.8424	15.0784	16.4959	14.7693	15.383	15.6913	16.2963	16.3331	15.9062	15.8858	15.9701	14.486	16.1008	17.4559	15.8377	16.749	14.5011	15.6698	15.6074	15.4137	16.5832	15.9279	15.6091	16.1563	16.1276	15.1349	14.9411	16.0231	16.48	15.0878	14.8004	14.3717	15.539	16.6778	17.0804	15.6694	15.077	17.506	16.3904	15.2955	14.5057	15.1943	16.8568	15.9651	15.5474	14.9631	15.9419	15.5056	15.1463	15.6477	15.3327	14.6817	15.3675	16.676	15.161	15.3603	14.8787	16.6462	15.0759	15.0481	Q15746	MYLK	Myosin light chain kinase, smooth muscle	Q15746	MYLK_HUMAN
11.6107	11.2464	12.2063	11.9108	11.6024	11.4983	12.1776	11.1401	12.0046	12.1027	12.1174	11.5557	11.7657	12.1698	11.9062	12.0146	12.0296	11.9481	11.8133	12.0316	11.3845	11.2627	11.7462	11.5405	12.4949	11.8706	12.6735	11.7643	11.8203	12.146	12.0343	10.8899	11.773	12.4289	11.9452	11.8327	11.9754	12.2572	11.325	11.3031	12.1533	11.8956	12.0927	12.3428	11.8488	11.6965	11.9974	12.1825	11.9333	11.8243	12.1177	12.1672	12.116	12.2953	11.5384	12.1214	11.811	11.9891	11.9295	12.2501	12.3231	11.8195	12.105	11.3611	12.1669	12.5266	12.0256	12.0752	12.2832	11.6941	11.9257	12.1097	11.8488	11.77	11.8386	11.5478	11.7234	12.0628	12.2277	11.732	11.9689	12.404	11.9818	12.0919	12.3746	11.9229	11.77	12.0249	12.0021	12.3338	11.8619	11.9975	12.1965	12.6922	11.887	12.5397	12.0963	12.0286	12.4296	12.0205	12.1156	12.1132	12.2771	11.9029	Q15750	TAB1	TGF-beta-activated kinase 1 and MAP3K7-binding protein 1	Q15750	TAB1_HUMAN
11.9491	11.4784	11.4297	11.6628	12.3773	11.2396	11.9973	10.9116	11.0155	12.7842	12.9761	11.8425	13.0418	11.7609	11.3663	10.8585	12.2697	11.2554	11.7975	12.1799	10.8301	9.89168	11.8746	11.032	12.5406	11.7838	12.0939	11.8277	12.3836	11.4892	11.8992	11.5697	12.4271	11.4496	11.6715	13.2779	12.2633	12.3584	10.9515	12.8289	13.0987	12.2996	12.2319	11.8952	10.7188	11.5197	11.6446	10.3352	12.1175	10.4675	11.3972	12.1967	12.1023	12.2482	12.6257	12.3463	12.665	11.3295	11.9029	12.267	11.3524	11.5017	11.733	11.8282	12.2182	12.2788	12.7112	10.7861	12.4653	11.8521	11.3643	11.2584	11.7191	12.2924	11.51	12.6359	10.4843	12.3246	12.4761	12.07	NA	12.2392	11.5508	11.8399	11.9066	12.4173	11.6171	11.6519	11.3933	12.2975	11.3865	11.3913	12.3776	11.5101	11.9457	12.1017	12.4945	13.1209	11.8784	12.3907	12.4356	12.1382	12.1202	12.3769	Q15758	SLC1A5	Neutral amino acid transporter B(0)	Q15758	AAAT_HUMAN
NA	NA	NA	9.35007	NA	NA	NA	NA	NA	NA	NA	NA	NA	NA	NA	NA	NA	NA	9.1404	NA	NA	NA	NA	NA	9.05448	NA	9.87441	8.76955	10.0316	9.80101	NA	NA	NA	NA	NA	6.84823	9.86707	NA	NA	NA	NA	9.91192	NA	NA	NA	NA	NA	NA	NA	NA	NA	NA	NA	NA	NA	9.75685	NA	9.05614	9.50618	NA	NA	9.92087	NA	NA	NA	8.62794	8.47078	NA	NA	NA	NA	NA	NA	NA	NA	NA	9.01152	NA	8.59733	NA	NA	NA	NA	NA	NA	NA	10.1456	9.28021	NA	9.50961	NA	NA	NA	NA	NA	NA	8.22485	NA	NA	9.17929	NA	8.51857	NA	8.86713	Q15759	MAPK11	Mitogen-activated protein kinase 11	Q15759	MK11_HUMAN
NA	NA	NA	11.1651	NA	NA	NA	11.3341	NA	10.357	NA	10.0354	NA	10.9961	NA	NA	10.4967	9.57656	10.6904	11.9063	NA	NA	NA	NA	11.3603	8.9082	11.0834	11.712	NA	NA	NA	NA	NA	9.0389	NA	10.0304	NA	NA	NA	NA	NA	NA	NA	9.30037	10.5921	NA	NA	10.7116	11.0265	10.6154	11.2491	NA	11.1397	NA	NA	NA	10.7971	NA	10.2939	11.072	11.465	9.34062	10.8257	NA	10.516	10.8937	10.4319	11.1766	10.0541	11.121	NA	NA	11.9107	NA	10.8223	NA	NA	NA	NA	12.1948	NA	10.8875	11.4366	10.6636	9.98449	10.4148	10.8585	NA	NA	NA	NA	10.8404	11.7905	NA	NA	11.216	10.1152	NA	11.3952	8.79086	NA	9.73138	10.4919	NA	Q15768	EFNB3	Ephrin-B3	Q15768	EFNB3_HUMAN
9.68458	NA	NA	NA	7.59913	10.9604	10.9473	11.7017	NA	NA	9.87434	9.83413	9.85003	10.404	11.0097	10.9109	11.2397	NA	9.67503	9.41591	10.4452	11.9565	NA	11.085	9.87936	NA	NA	10.4563	9.72147	NA	NA	NA	9.60464	9.75946	9.91341	9.21128	9.93035	9.74881	NA	NA	NA	9.49657	10.2454	9.92054	10.9471	10.6931	9.17463	10.8841	NA	10.577	NA	11.4435	NA	NA	9.67265	NA	NA	NA	9.4674	10.0525	9.89972	NA	NA	NA	8.60882	NA	11.1529	11.3134	7.92963	NA	NA	NA	NA	9.43591	NA	NA	8.70233	NA	9.8082	8.21223	15.518	NA	9.99671	10.3734	NA	NA	9.47476	NA	NA	10.0998	NA	10.1391	NA	NA	NA	NA	NA	NA	10.2722	8.12317	10.0988	9.71892	NA	9.3275	Q15773	MLF2	Myeloid leukemia factor 2	Q15773	MLF2_HUMAN
NA	NA	11.9308	NA	NA	NA	NA	NA	NA	NA	NA	NA	NA	NA	11.1777	NA	NA	NA	NA	11.1959	11.2344	13.0907	NA	NA	NA	NA	NA	NA	NA	10.4147	NA	NA	NA	NA	NA	NA	NA	NA	NA	NA	NA	NA	NA	NA	NA	NA	NA	NA	NA	11.4573	NA	NA	NA	10.0276	NA	NA	NA	NA	NA	NA	NA	NA	NA	7.5114	NA	NA	NA	NA	NA	NA	NA	NA	NA	10.81	NA	NA	NA	NA	NA	11.1051	NA	NA	NA	NA	NA	9.83622	NA	10.1882	NA	10.8857	NA	NA	NA	NA	NA	NA	10.8464	NA	NA	NA	NA	NA	NA	NA	Q15782	CHI3L2	Chitinase-3-like protein 2	Q15782	CH3L2_HUMAN
11.9237	11.2946	11.4364	12.934	12.6544	11.6559	12.0023	11.9889	12.6511	12.5447	12.437	12.1149	13.2511	12.4248	12.3723	12.6988	13.2166	12.0255	12.7547	12.3783	10.9438	10.9558	12.9422	11.8174	12.3668	11.5537	12.5827	12.0747	12.7606	11.9063	11.6502	11.9074	12.2249	12.463	11.9139	12.2002	11.927	12.4565	11.3397	12.8236	12.5344	12.9118	11.7764	12.1446	11.4336	11.8346	11.7995	11.7739	12.0561	12.1873	12.187	11.8829	12.1639	11.4173	12.5039	12.89	12.4978	12.0607	12.5012	11.9127	12.1138	13.14	11.8682	12.584	12.1047	12.6173	12.262	12.5998	12.3257	12.1088	12.9161	12.1523	12.1537	12.605	12.1913	12.239	10.5453	12.481	12.6422	11.5756	NA	12.1414	12.4097	12.5098	12.4358	12.2651	12.6659	11.9709	10.9336	12.4443	12.6853	11.4482	12.0824	12.0164	11.8475	12.4489	12.728	12.1166	12.7441	12.5463	13.0137	12.3991	12.001	12.2555	Q15785	TOMM34	Mitochondrial import receptor subunit TOM34	Q15785	TOM34_HUMAN
NA	NA	NA	NA	9.60485	NA	NA	NA	NA	NA	NA	10.3136	NA	NA	NA	NA	10.3043	NA	NA	NA	NA	9.65763	NA	11.0158	10.6365	10.2414	10.0551	10.4123	NA	10.6108	NA	10.2609	9.5827	10.069	NA	9.40447	NA	10.5807	10.6482	9.57713	NA	9.84812	10.6315	11.379	9.03365	NA	9.61955	NA	NA	10.4075	NA	9.46348	8.56888	NA	NA	8.57956	9.73636	10.082	10.2936	9.71564	7.88077	NA	NA	7.07453	NA	9.99349	NA	10.3869	11.8568	NA	NA	NA	NA	NA	12.0264	NA	9.23982	NA	NA	10.188	NA	10.4363	NA	9.83727	10.588	NA	10.3315	NA	NA	NA	NA	10.8042	10.6627	NA	11.219	10.0639	10.0993	NA	NA	NA	NA	NA	NA	NA	Q15788	NCOA1	Nuclear receptor coactivator 1	Q15788	NCOA1_HUMAN
13.5999	13.7888	13.5947	13.8163	13.7989	13.7028	13.8965	13.5607	13.6815	13.5878	13.7938	14.0715	13.9973	13.7739	13.5653	13.1343	14.0579	13.6792	13.7088	13.8287	13.9337	12.6477	14.3407	14.2421	14.4569	13.3849	13.7424	13.6773	14.0255	13.7004	13.4239	13.8549	14.136	13.3296	13.5778	14.0054	13.3418	13.6375	13.187	13.6382	13.9327	14.0276	13.5037	13.9794	13.169	13.9454	13.016	13.6564	14.2496	13.4271	13.9074	13.0644	14.5512	13.9727	13.4405	13.8545	13.8519	13.9475	13.6487	13.5732	14.3857	13.764	14.2938	13.5901	13.8867	14.3793	13.8864	13.5425	13.7633	13.4528	13.4158	13.3022	13.4569	14.2683	13.8365	13.8073	13.9683	12.8886	13.7316	13.7345	13.671	13.5978	13.7823	13.8094	13.2236	13.5517	13.263	14.0957	13.4236	13.9995	13.8622	13.7131	13.5345	13.3523	13.6733	14.0167	13.6341	13.7841	13.8352	14.1849	14.1556	14.285	14.2811	14.0441	Q15796	SMAD2	Mothers against decapentaplegic homolog 2	Q15796	SMAD2_HUMAN
12.0736	12.1365	12.8581	12.4311	12.3328	12.3502	12.7712	12.4091	12.3371	12.2178	12.1822	12.0159	12.1761	11.8306	12.8054	12.3841	11.65	12.6419	12.6498	12.7327	12.253	12.0013	13.0036	12.9462	12.5436	12.228	12.4997	12.4683	11.2013	12.3262	12.4876	12.0076	12.3495	11.7977	12.9701	12.0064	12.4869	12.6324	12.9962	12.5884	12.4082	12.5811	12.4453	11.9683	12.2056	12.1259	11.9919	12.0595	11.8316	12.1331	12.6971	12.4206	11.5901	12.2805	12.9595	11.9847	12.8511	12.3724	12.4316	11.995	12.5157	12.1589	12.6028	12.5095	12.521	11.8455	12.7363	12.7318	12.3667	12.5492	12.6019	12.8167	12.5214	12.647	12.0945	11.1252	12.3844	12.4076	12.7924	12.795	13.3255	12.6611	12.1481	12.7324	12.8001	12.3218	12.7088	12.287	12.9389	12.064	12.4282	12.6815	12.6445	12.3165	11.8907	12.1407	12.5031	12.3126	12.535	12.4909	12.0819	12.7388	13.0462	12.9396	Q15811	ITSN1	Intersectin-1	Q15811	ITSN1_HUMAN
10.2463	9.06806	NA	10.7931	10.4832	10.2141	NA	NA	10.9384	10.4261	10.6924	10.808	10.9691	10.2624	10.3382	10.2568	11.042	9.88197	10.1782	10.4082	10.6597	9.69525	10.4637	10.8418	11.2572	8.85225	10.4931	10.8708	11.5025	10.3966	10.7739	10.2611	9.92301	10.8363	10.083	10.5296	10.4781	9.82129	10.2766	10.4639	10.7478	11.4842	8.42495	9.87272	10.1317	NA	10.7587	9.38184	10.9486	10.3668	10.2331	NA	11.0492	10.7447	10.9228	10.9456	9.97177	10.2977	10.4223	10.6011	10.7483	11.1741	10.6552	10.3048	10.662	10.2651	10.7507	10.1732	10.4231	10.8226	NA	11.057	9.65405	10.6765	9.91085	10.9983	11.1064	10.9857	10.9263	10.48	10.0318	10.5049	10.6014	9.57216	10.3739	9.39545	10.4137	11.0855	10.2389	11.1923	11.1327	10.8308	10.9909	9.78493	9.80241	NA	11.163	10.4424	10.7268	10.9375	10.7286	10.7778	10.6052	10.2164	Q15813	TBCE	Tubulin-specific chaperone E	Q15813	TBCE_HUMAN
10.9923	10.5314	10.6849	10.5292	9.68197	NA	NA	9.57611	11.3249	11.6181	9.96565	9.70926	10.8981	10.6686	9.19806	10.2117	10.817	11.0266	10.2369	10.9043	9.90446	8.70087	11.0047	9.98995	10.7649	11.1929	10.591	9.84292	10.8477	10.3576	8.2508	11.1386	8.91477	10.4019	10.592	10.7024	10.387	10.9234	10.2451	9.62931	10.9964	11.0917	10.828	11.3121	NA	10.3522	10.0453	NA	10.7666	NA	10.9471	10.5312	10.7501	10.6413	10.0242	10.7893	10.7119	11.5335	10.312	9.97367	9.74888	9.46405	10.1439	11.2015	10.0206	10.6014	10.6553	10.5588	10.4527	10.2557	10.4486	9.61812	9.66202	11.1211	10.2362	9.83971	NA	10.9704	11.2052	10.9347	NA	11.1204	10.0466	10.639	11.2697	10.7575	10.2586	10.2745	10.1546	10.3461	11.2873	11.0498	10.7441	10.7999	10.3946	NA	11.1143	10.2783	NA	10.288	11.8335	10.5835	10.6272	10.6156	Q15814	TBCC	Tubulin-specific chaperone C	Q15814	TBCC_HUMAN
15.2739	14.5677	15.458	14.6839	14.5875	14.8441	13.78	14.4949	13.8656	15.5382	15.1184	14.8676	15.1127	15.2008	14.5066	14.3799	14.467	14.3659	15.0983	15.3944	14.6409	13.9142	13.6435	14.6792	15.6885	14.3485	14.7983	15.2059	15.483	14.9634	14.4972	14.9506	14.807	15.0759	15.5709	15.1395	14.7848	14.9316	15.1501	14.6567	15.0603	15.7181	15.0109	15.3651	14.0655	14.5678	14.686	15.0846	14.5148	14.9422	14.9311	14.4682	14.5609	14.3384	15.5121	15.4426	15.0118	15.3202	14.7367	14.5781	14.8863	14.3625	14.9592	14.2731	15.3569	14.6229	15.5718	14.7135	14.7775	14.7197	14.925	14.6248	14.4411	15.8616	14.9195	15.1978	14.6777	15.6572	15.3754	15.3785	15.8038	15.085	14.4825	14.4615	15.5216	14.8338	14.8152	14.9901	14.5213	15.7297	15.384	14.3543	14.8026	14.8797	14.8832	14.002	15.8447	15.5686	14.3291	15.7294	15.5692	14.9706	14.4466	15.137	Q15819	UBE2V2	Ubiquitin-conjugating enzyme E2 variant 2	Q15819;Q13404	UB2V2_HUMAN
11.9648	12.9449	16.314	11.4056	11.1703	12.234	12.8602	12.3436	13.6509	11.091	11.8619	11.6917	11.247	11.3353	13.8492	12.0942	11.2585	12.4129	10.881	17.2524	12.7415	18.4737	12.1626	13.9694	10.7312	11.5703	12.9029	11.1519	10.9398	11.2933	12.7485	11.8631	11.9038	11.8931	11.6184	11.8822	12.1742	12.4189	11.2163	12.0327	11.2719	11.627	11.6664	11.8879	12.0685	11.5526	13.2929	13.0737	12.4857	14.9895	11.39	13.4418	11.761	12.5247	13.4388	12.206	12.1634	10.8105	12.3019	12.8346	12.3432	10.9159	12.1935	12.0253	11.5765	10.8388	14.152	11.6105	11.1342	12.0136	12.3486	12.3309	11.7262	11.5566	12.5668	12.2584	11.4067	11.6817	12.6787	16.3917	17.5196	11.3809	12.3974	12.1552	13.9038	12.5224	11.5833	14.2017	12.2358	11.6211	11.7373	12.4916	10.8488	11.8239	12.3933	13.0152	12.6144	13.3854	11.5359	14.5302	10.6635	11.8881	11.3149	11.9813	Q15828	CST6	Cystatin-M	Q15828	CYTM_HUMAN
10.2998	9.60828	NA	9.7526	10.5897	NA	11.2902	10.2184	10.7508	9.23491	NA	NA	10.549	8.66455	10.2904	11.3562	NA	9.52218	10.0175	9.98118	9.61254	NA	NA	NA	9.29561	10.0701	9.84948	9.40298	9.25751	9.95235	NA	9.93136	NA	9.51738	NA	10.3734	NA	NA	8.51936	NA	9.28338	9.64567	NA	NA	10.1294	10.3765	NA	9.56436	8.83455	10.2804	10.7794	9.22078	9.43639	10.1929	9.55387	8.41559	NA	NA	9.42378	10.2824	8.35616	NA	8.56402	9.61458	9.6712	9.25875	9.48716	9.64127	NA	9.63033	NA	9.79312	10.4978	10.0838	NA	6.73391	NA	NA	9.00201	NA	9.49559	NA	9.414	9.65792	NA	10.4074	10.1525	NA	10.0188	9.32503	8.73446	NA	9.5319	10.105	NA	NA	9.0177	NA	8.98469	NA	9.33285	10.0407	7.60867	NA	Q15831	STK11	Serine/threonine-protein kinase STK11	Q15831	STK11_HUMAN
11.637	10.4201	11.0362	11.5438	10.6848	11.3301	10.3356	NA	NA	12.1341	11.7988	11.4434	11.966	11.5128	12.454	10.5353	10.9366	11.7374	10.9628	9.78338	NA	11.8915	NA	NA	11.7046	9.62094	11.516	11.3698	12.5318	11.3642	11.5326	12.4061	10.6376	11.6288	10.6528	12.3742	10.8585	10.8098	10.7166	11.2144	11.8829	12.2067	11.1503	11.4631	NA	11.0712	11.603	10.3639	10.2909	11.6152	10.7493	NA	11.4364	11.684	12.0694	12.764	12.2753	11.0128	10.994	11.2498	10.9155	10.9376	9.88456	10.0911	12.0025	10.8348	12.1041	10.1663	12.354	13.0644	11.6691	9.33093	10.2017	11.0052	11.5921	12.7976	NA	12.1623	11.155	11.7794	13.4519	10.0189	10.7643	10.2389	11.2198	11.7548	9.22825	11.8943	9.56517	12.1213	11.7261	10.9183	11.2571	10.4312	11.6923	11.1759	11.76	12.5648	10.3763	10.6558	11.2792	11.7997	10.9162	11.6578	Q15833	STXBP2	Syntaxin-binding protein 2	Q15833	STXB2_HUMAN
10.6132	8.9708	9.94733	10.2119	9.10057	9.69645	NA	10.3199	NA	10.4041	10.0836	10.0632	10.5271	10.6949	NA	NA	10.2765	NA	11.7424	NA	11.441	NA	10.5164	10.5447	11.5077	NA	10.9749	10.3895	9.72726	NA	NA	10.8329	NA	10.9538	10.9504	10.3696	10.6373	10.377	10.6873	NA	9.77167	10.5108	10.7425	10.3407	10.0002	10.5491	9.85133	10.545	10.7561	11.6547	10.8117	9.89118	10.097	NA	NA	10.6851	11.27	12.018	10.217	10.3342	10.1661	11.1055	11.5736	9.84789	11.5865	10.8815	NA	10.5511	11.1464	11.189	11.2673	11.816	11.1179	11.584	9.91357	11.0654	11.0338	11.476	10.7467	10.7847	NA	10.9537	NA	10.9036	11.0449	11.0432	10.3387	11.0647	10.7684	10.9905	11.3245	NA	10.5283	11.1981	10.6735	NA	NA	11.1919	10.1954	11.419	11.5483	10.327	10.2044	11.372	Q15836	VAMP3	Vesicle-associated membrane protein 3	Q15836	VAMP3_HUMAN
NA	NA	NA	NA	8.87892	NA	NA	NA	9.71581	10.2207	NA	9.6316	NA	NA	NA	NA	NA	NA	NA	11.2484	9.54575	NA	NA	NA	9.69479	NA	NA	NA	8.45083	9.89175	NA	NA	NA	NA	NA	NA	NA	9.57012	10.7329	NA	7.44117	NA	NA	NA	NA	9.05209	NA	NA	8.40152	NA	9.13135	NA	NA	NA	9.5871	8.75049	NA	NA	9.72988	9.69261	NA	NA	8.68846	NA	9.03182	NA	NA	9.33901	NA	NA	NA	NA	NA	NA	NA	NA	NA	10.1951	10.9343	9.81301	NA	10.5847	10.0172	NA	10.8164	NA	NA	10.8102	NA	9.39698	NA	NA	NA	NA	NA	NA	NA	NA	10.5145	NA	9.30825	NA	11.1393	9.35883	Q15842	KCNJ8	ATP-sensitive inward rectifier potassium channel 8	Q15842	KCNJ8_HUMAN
13.717	13.8116	14.1941	14.1967	14.1192	13.6222	14.3865	14.2129	13.7447	14.3442	14.0983	14.0987	14.7523	14.0106	13.9759	13.8917	14.116	13.7715	14.6225	13.5685	13.541	13.282	14.0792	13.765	14.7273	13.7301	14.3368	14.7227	14.5533	13.6428	14.1598	14.1127	13.9797	14.4273	14.5419	14.5131	13.713	14.0544	14.3401	13.608	14.5458	14.6105	13.7991	14.2854	14.252	13.5923	14.236	13.9743	13.7093	13.7896	14.5014	13.8275	14.1557	13.4773	14.115	14.2665	14.1372	14.5317	13.8209	13.8064	14.618	14.5439	14.1147	14.1342	14.454	14.0602	14.534	14.6401	14.2513	13.7395	13.8871	13.9956	14.1787	14.882	14.2254	14.1452	13.6396	13.793	14.3518	14.1745	NA	14.5233	14.2322	14.4093	13.664	14.0919	14.1278	14.3183	14.5582	14.4215	14.1843	14.474	14.3908	14.1583	14.1895	13.5711	14.6593	14.0952	14.0907	14.6422	15.0856	14.2322	14.3781	14.1263	Q15843	NEDD8	NEDD8	Q15843	NEDD8_HUMAN
13.1428	12.6	12.0543	13.7569	13.378	13.1586	12.2238	14.5879	13.1543	11.3129	12.4377	13.441	12.9637	13.0705	12.028	12.4377	13.0127	12.7685	13.8799	12.8873	14.0079	13.0552	13.0001	13.2658	12.173	12.9191	11.5699	12.8639	11.5505	13.1852	12.88	12.3581	13.4223	14.9077	12.0959	11.4784	10.9465	13.8021	13.7983	12.4652	13.017	12.6202	13.1734	13.805	13.1836	12.4195	13.6622	13.3118	13.1645	13.5746	13.6907	13.8518	12.3679	12.5393	11.8373	11.4301	11.5078	13.184	13.8867	NA	12.0754	10.3945	13.5086	12.5251	13.0232	12.5398	12.4292	13.8731	12.4512	13.2125	13.542	13.1159	14.2557	NA	13.913	12.3433	14.0066	NA	13.6679	12.5206	13.4585	13.3682	14.1725	12.8578	13.116	11.9923	13.2084	13.6291	14.0528	12.0318	13.768	14.0153	13.6801	12.5008	12.6593	12.3977	12.9057	10.7694	13.9576	NA	NA	13.1942	12.2633	12.4816	Q15847	ADIRF	Adipogenesis regulatory factor	Q15847	ADIRF_HUMAN
12.8332	12.6967	12.2676	12.2078	13.3256	12.6245	12.4619	13.0872	13.6031	NA	10.9978	13.1932	12.5725	10.5683	14.5491	12.7875	12.1737	12.8844	11.8076	NA	13.5741	13.0313	NA	12.9219	9.45481	14.0753	13.0389	12.2924	10.7575	12.9022	13.559	11.6636	13.0435	11.1392	12.0973	11.5319	12.8886	11.962	10.9915	13.8542	12.3524	NA	12.6816	12.3702	11.9561	13.0143	10.5337	13.0824	12.4652	13.8043	13.9003	12.9766	12.2238	13.4471	11.2365	11.8578	12.4421	12.3145	12.4204	13.3467	12.102	14.4055	13.3695	13.0469	11.9421	11.2894	NA	13.7324	12.0489	NA	13.1796	13.0069	13.0938	9.57767	13.1927	10.8165	13.1968	NA	11.8224	11.2451	12.543	12.3513	13.8298	NA	NA	13.1006	12.4481	12.5033	13.8344	8.44043	13.0295	12.9785	13.7971	13.7534	12.6156	13.0684	NA	11.2847	12.8137	9.65105	10.1794	11.9936	14.2207	14.0158	Q15848	ADIPOQ	Adiponectin	Q15848	ADIPO_HUMAN
11.5009	12.0665	12.0505	12.4877	12.0759	12.1617	11.4585	12.0772	12.7701	12.2781	12.3517	12.0363	11.7873	11.7372	12.2996	12.3976	12.1175	12.2689	12.3016	14.2614	12.2925	14.0596	12.1874	11.7483	12.4312	11.7011	12.2276	12.4202	12.5199	11.9907	12.1043	12.4093	11.8477	12.0195	11.4024	13.0618	11.4719	11.9426	11.8634	12.1514	12.2773	12.7146	12.2026	11.863	11.5275	12.0679	12.0079	12.1833	11.7761	12.5478	11.6226	12.0163	12.0898	11.8465	12.3935	12.3189	12.154	12.0871	12.1071	12.5731	12.5549	12.3031	12.1765	12.253	11.8966	12.2405	12.4973	12.5965	12.2613	11.9512	12.1176	11.8553	11.5089	12.1645	11.7038	12.3677	11.3448	12.0374	12.2815	12.4181	14.7505	11.9264	NA	12.3133	11.883	12.2655	11.2119	12.3942	12.4737	12.8217	12.2454	12.1935	12.0837	11.4308	11.6578	12.0749	12.2857	13.0042	11.4166	12.0426	12.689	12.4512	12.0454	11.8273	Q15904	ATP6AP1	V-type proton ATPase subunit S1	Q15904	VAS1_HUMAN
14.5765	14.5969	14.8716	14.7878	14.7681	14.8053	14.6582	14.3707	14.7294	15.0782	14.7465	14.7574	14.9586	14.9096	14.5624	14.2238	15.0856	14.8565	14.7917	14.9684	14.5454	15.0696	14.6207	14.3775	15.1718	14.2932	14.837	15.1824	15.3071	14.781	14.5859	14.8365	14.3925	14.8911	14.8917	14.9277	14.6896	14.6889	14.8116	14.5694	14.9931	15.4049	14.795	14.9646	14.3539	14.7827	14.6469	14.6147	14.5937	14.7265	14.6358	14.6147	14.9831	13.9817	14.9586	15.3666	14.9791	14.8083	14.895	14.7648	14.9921	14.962	14.7499	14.4645	15.2823	15.0437	15.037	14.5569	15.0045	14.9305	14.8331	14.9625	14.2591	15.1027	14.6205	14.905	14.6804	14.955	14.9806	15.0582	15.2836	14.7989	14.198	14.5696	14.9548	14.738	14.5646	14.9703	14.616	15.3265	15.1126	14.5564	14.839	14.7286	14.9582	14.9154	14.993	14.8507	14.6413	15.0979	14.9272	14.8436	14.8992	14.7214	Q15907	RAB11B	Ras-related protein Rab-11B	Q15907;P62491	RB11B_HUMAN
14.9908	15.0277	16.0336	14.913	15.53	14.921	15.1258	14.6136	14.6876	16.081	15.209	15.0164	14.9791	16.321	15.1606	15.1324	15.6191	15.0662	15.1404	15.632	14.6108	14.5208	15.5061	15.0164	16.4705	14.7139	15.362	15.2264	15.2425	16.051	15.2513	15.3423	14.4712	16.2896	16.4652	15.4358	15.7619	15.916	15.4553	14.992	15.7469	16.6039	15.9113	16.0979	15.466	14.8865	15.4172	14.7329	14.9981	15.7325	15.1281	15.2187	15.6028	14.6527	15.5554	15.4204	15.4956	16.2951	15.227	16.0065	15.5551	15.6422	15.131	14.84	15.7381	15.4612	15.6202	15.3061	15.2481	15.3692	15.2411	15.0038	15.2466	16.2715	14.7432	15.2739	15.4252	15.9669	16.0926	15.5486	13.796	16.3579	15.3286	15.3143	15.6945	15.3676	15.6706	15.3645	15.0304	16.81	15.5762	14.7815	14.9812	14.8035	15.1667	14.8124	16.1126	15.5618	14.919	16.3269	15.6427	15.3799	15.2614	15.3299	Q15942	ZYX	Zyxin	Q15942	ZYX_HUMAN
NA	NA	10.2264	NA	11.2402	NA	NA	NA	NA	NA	10.8355	10.8064	NA	11.6094	10.437	NA	11.1381	11.2467	NA	NA	NA	NA	11.1222	NA	10.9115	10.0916	NA	10.4432	NA	12.356	NA	NA	NA	11.794	10.7727	NA	NA	11.1331	11.6844	9.60333	10.9653	10.2491	11.2894	11.7139	10.2425	11.922	11.5904	NA	NA	NA	NA	11.397	10.8917	10.3787	NA	9.47473	NA	11.21	9.63376	11.2363	NA	NA	10.5388	NA	10.8277	10.5957	10.1638	NA	10.9161	9.63718	10.8901	9.78981	9.62808	10.9022	NA	NA	10.3921	9.99393	11.2895	10.9872	NA	9.74476	NA	10.3951	NA	NA	NA	NA	10.2389	10.7164	11.1273	NA	10.4663	NA	NA	NA	NA	10.7668	NA	NA	NA	NA	11.5128	NA	Q16082	HSPB2	Heat shock protein beta-2	Q16082	HSPB2_HUMAN
11.8514	11.4385	11.5896	11.6258	11.4188	11.1907	11.3432	9.79663	11.6304	11.8357	11.6804	10.8895	11.0742	11.415	NA	11.0358	11.6511	11.7454	11.4283	11.4946	11.0925	12.8179	11.3691	10.9352	11.1465	11.725	11.6504	11.7684	10.9987	10.8796	NA	11.3307	11.3216	11.0419	10.7658	11.7233	11.5197	11.5417	10.9361	11.4369	11.8642	11.0108	11.3033	11.051	11.1957	11.3853	11.3202	11.2432	11.4022	10.4559	11.3229	11.7905	11.3763	11.5685	11.5883	10.6698	11.3188	11.7536	11.6773	10.9481	11.4877	11.1193	11.5684	10.8937	11.3916	11.1539	11.51	10.8567	11.1545	10.5467	11.3985	11.2625	10.2585	10.451	NA	11.376	11.2757	11.3242	11.2354	10.2965	12.3736	11.7698	11.0257	10.7429	10.8923	12.4031	11.3916	11.596	11.3241	11.1896	11.0505	11.1486	11.1659	11.4428	11.4508	10.8605	11.4752	12.1748	11.424	11.0797	11.3678	11.671	11.4573	11.2715	Q16134	ETFDH	Electron transfer flavoprotein-ubiquinone oxidoreductase, mitochondrial	Q16134	ETFD_HUMAN
16.2891	15.5751	16.42	16.1956	16.1598	15.8665	16.3148	15.9668	16.3473	16.2501	15.8771	16.1062	16.2011	16.3399	16.1552	15.9697	16.1486	16.2781	16.0822	16.2842	16.3323	15.3296	16.1031	16.4256	16.3943	16.3353	16.2132	16.1001	16.1363	15.8798	16.142	16.1568	16.0278	16.1952	16.4889	16.0897	15.9243	15.968	16.1158	16.714	16.1736	16.3233	16.0154	16.0526	16.2025	16.1954	16.0568	16.1457	16.0938	15.9231	16.2943	16.1382	16.1874	16.0539	16.338	16.0754	16.467	16.4731	16.5269	15.7368	16.0606	15.8829	16.3287	16.248	16.1825	16.1293	16.2052	16.3119	16.1101	16.2086	16.148	16.4723	15.9266	16.2783	15.8085	16.0307	16.2572	16.211	16.2956	16.5995	15.5814	16.6006	16.3854	16.2306	16.2902	16.2519	16.1728	16.0306	16.2658	16.1243	16.1791	16.7943	16.728	16.4532	15.7672	16.2391	16.4025	16.0234	16.4196	16.2601	16.0635	16.2683	16.2413	16.3703	Q16181	SEPTIN7	Septin-7	Q6ZU15;Q16181	SEPT7_HUMAN
NA	NA	10.9856	11.0131	10.0451	11.1054	NA	10.2575	NA	11.5494	11.4277	11.4607	11.0181	11.1481	10.3923	10.2178	10.171	11.4648	NA	11.2333	10.8746	NA	NA	NA	11.4916	10.8941	9.99229	NA	11.3326	11.3202	NA	NA	10.6196	10.2968	10.4592	11.3543	11.0338	11.0592	11.3982	9.21762	11.3071	11.7224	11.2509	10.9888	11.1001	NA	NA	10.6807	10.1118	NA	10.8129	NA	10.2058	10.4152	10.6637	10.5961	10.119	10.831	11.1408	11.1122	10.8052	11.3142	10.3767	NA	10.4024	10.9694	11.5188	10.5106	10.1998	11.2024	9.21204	10.785	8.95371	11.0101	11.0809	10.7516	10.7858	10.753	10.4213	10.4173	11.8489	11.1966	10.6438	11.2414	10.2826	10.9061	11.137	NA	NA	10.6657	10.1334	10.4682	11.0404	NA	10.1503	NA	10.6292	11.4201	NA	10.5191	10.8145	11.153	9.86959	11.2551	Q16186	ADRM1	Proteasomal ubiquitin receptor ADRM1	Q16186	ADRM1_HUMAN
12.6278	12.1222	12.8154	13.4082	12.5827	12.8494	12.1805	11.6311	12.5299	13.5688	12.7708	12.8775	13.5327	13.5402	13.7005	12.3292	13.6857	13.3325	13.8058	13.2839	12.058	12.3035	12.9228	12.2649	13.6004	12.7667	12.8593	13.1529	13.3336	12.9479	12.9421	13.3667	12.7053	12.5448	13.2124	12.9275	12.7967	13.3014	13.4062	12.4451	12.7982	13.3586	12.9299	13.4229	11.5711	13.2092	12.6843	12.3164	12.5028	12.8278	13.441	12.8414	13.5418	13.6801	14.6017	13.5413	12.8018	13.1756	13.0769	12.6281	11.9578	14.6836	12.9008	12.5775	12.7723	13.51	12.9611	12.8212	13.4163	12.3796	12.9699	12.1647	12.5842	12.985	12.9578	13.4545	12.5389	14.5455	13.3377	13.5068	16.2365	12.9282	12.4506	13.0785	14.1825	12.4058	13.2191	12.9439	12.8138	13.8075	13.3842	12.5588	13.0359	12.9766	13.1455	12.6466	13.6019	14.7333	12.627	13.0005	12.9416	13.2916	13.5629	12.9655	Q16204	CCDC6	Coiled-coil domain-containing protein 6	Q16204	CCDC6_HUMAN
10.6579	8.7652	11.466	10.8815	11.114	NA	NA	11.0095	NA	11.4593	12.1657	10.2856	9.76064	10.343	9.12099	9.6154	10.2217	NA	10.4097	11.3237	10.1168	NA	9.88893	7.45471	11.7132	9.36079	10.3831	9.94085	10.9203	10.3497	9.35554	NA	10.0668	NA	10.7962	11.9202	11.0564	10.5656	11.243	NA	11.2871	12.1889	9.93175	10.7741	10.5759	10.7576	10.2409	9.5082	10.4209	10.018	8.35787	NA	10.9525	NA	12.0807	11.2053	10.6745	10.124	10.4111	10.6795	10.593	10.5549	10.4553	8.31696	10.74	10.1364	11.9045	NA	10.6651	10.8975	9.05823	NA	10.6668	10.7104	10.5077	11.826	NA	11.3662	11.3551	10.7641	NA	11.6448	NA	NA	10.5083	NA	10.4853	NA	6.19577	11.8148	10.5785	NA	NA	NA	NA	11.903	12.2264	11.85	NA	11.2388	11.1902	10.5319	11.4854	11.5271	Q16222	UAP1	UDP-N-acetylhexosamine pyrophosphorylase	Q16222	UAP1_HUMAN
10.9189	NA	11.1097	11.0467	10.6786	NA	NA	NA	10.6985	NA	10.8309	8.81428	NA	10.7329	10.2854	10.9344	10.735	9.93689	10.5405	9.52096	NA	NA	NA	10.7426	10.73	NA	10.6751	11.4135	10.6464	9.83688	10.4379	NA	10.8023	11.4175	NA	10.8674	9.1711	9.35617	NA	9.54734	10.5249	10.3613	10.7598	10.5512	NA	9.85333	NA	10.973	11.4255	11.1745	10.2029	9.5989	11.1175	NA	10.2618	11.0208	9.80954	10.4482	11.218	NA	NA	9.99088	9.83017	NA	10.5949	11.7885	10.6075	10.4335	NA	NA	8.62762	10.4723	NA	10.6735	NA	10.2625	10.6722	9.81264	NA	10.0845	NA	10.6639	NA	NA	9.81339	NA	10.0977	9.10046	NA	10.2697	10.8706	9.72809	10.8328	NA	NA	NA	NA	NA	10.1095	NA	NA	11.0351	9.40339	10.9737	Q16254	E2F4	Transcription factor E2F4	Q16254	E2F4_HUMAN
NA	NA	NA	NA	10.388	NA	NA	NA	NA	10.085	NA	10.5414	10.559	9.66461	NA	NA	8.0402	9.50094	NA	NA	NA	NA	NA	NA	9.37461	NA	NA	NA	NA	10.607	NA	NA	NA	NA	NA	11.3735	9.77404	11.026	NA	NA	10.8898	10.6089	10.4849	11.4945	NA	NA	NA	NA	NA	NA	NA	NA	10.0428	NA	10.4228	NA	11.5617	10.8346	NA	NA	NA	NA	10.2756	NA	NA	NA	10.3422	NA	11.7865	NA	11.2811	NA	NA	10.607	NA	NA	NA	NA	9.59587	10.5489	NA	10.8412	NA	NA	NA	NA	NA	NA	NA	NA	NA	NA	NA	10.9264	11.1343	NA	NA	NA	NA	10.7202	10.7848	NA	NA	10.9271	Q16270	IGFBP7	Insulin-like growth factor-binding protein 7	Q16270	IBP7_HUMAN
NA	12.7895	12.1638	12.3247	12.8011	12.1624	12.2309	12.343	12.4365	11.7065	11.4262	12.1823	11.4556	12.6103	12.1032	12.5779	12.7681	12.6447	12.6642	12.399	11.8405	12.7733	12.2567	12.3636	12.7245	13.0367	12.7858	12.5422	10.9417	12.2133	12.0443	12.2585	12.1359	12.3044	11.3724	12.4932	12.0311	12.842	12.2157	12.1631	12.0779	12.4408	12.9373	12.6227	12.9504	12.203	11.9448	12.6887	12.1081	12.5198	12.4105	12.6049	12.2894	12.6826	11.9557	11.4699	12.5516	12.2671	12.3773	12.6645	12.8363	12.2446	13.0532	12.0132	12.5648	12.9671	12.5535	12.7639	12.3487	11.5506	12.1886	12.6756	11.8981	12.1848	12.5292	12.2937	12.3886	12.4458	12.6709	12.3728	12.9073	13.2502	12.7203	12.0601	12.702	11.8399	12.5458	13.274	12.1114	12.2957	12.3691	13.0044	12.7967	12.44	12.2682	13.1435	11.5073	11.8909	12.3407	12.1907	12.1919	12.5679	12.6888	12.0169	Q16352	INA	Alpha-internexin	P07197;Q16352	AINX_HUMAN
13.3649	13.5451	15.2258	13.6197	13.9433	12.8899	13.7986	12.6272	13.2276	12.9473	13.1717	13.3774	12.6427	13.4981	13.2073	13.3713	13.1316	12.8505	12.4439	14.1925	13.086	13.2294	13.518	13.6277	12.9865	13.7796	12.9192	12.2278	12.7125	14.1948	12.245	13.4568	13.393	13.8751	15.083	13.0183	13.8974	14.2984	15.2658	13.8	13.1174	13.3097	14.4849	13.494	12.7744	13.54	13.8798	12.9379	13.7078	13.59	13.715	13.8125	12.8542	13.769	12.6786	13.0403	13.5957	14.4779	13.3505	13.1634	13.0697	13.0929	13.8792	13.6493	13.2421	13.1053	13.0894	13.4391	12.8252	13.0822	12.9911	14.0802	14.2017	14.1753	12.2846	12.6392	13.3422	13.3055	14.0829	13.4395	13.6875	13.5053	13.569	13.8125	13.9864	12.6187	13.2847	13.7898	13.807	12.5826	13.631	13.5182	13.4801	13.7402	13.1445	13.2157	13.1007	13.4332	13.3216	13.8122	15.1038	12.9259	13.245	13.5234	Q16363	LAMA4	Laminin subunit alpha-4	Q16363	LAMA4_HUMAN
11.6787	10.9368	16.4825	10.2033	13.1076	NA	12.0981	11.9851	12.729	10.949	11.5734	11.9644	10.0773	9.72433	15.4225	11.8904	NA	15.1052	NA	12.9854	11.5012	14.4065	NA	15.9853	NA	10.282	12.2514	10.4837	11.7626	10.5385	NA	11.6463	11.1908	11.1095	10.7851	10.4629	10.2974	10.6439	NA	11.3264	11.0096	9.99736	10.8778	9.7479	11.7414	11.0165	12.4652	13.2819	10.5529	14.9906	10.652	12.7201	9.80679	11.2417	16.5133	11.3246	11.1812	9.6992	11.1199	11.9194	12.2184	11.9959	11.6431	10.7497	10.5296	9.49174	9.99186	11.2459	11.2604	NA	11.9765	11.688	11.0271	11.2667	10.8826	12.6498	11.1058	10.4942	10.6857	13.9452	NA	10.8952	11.9955	10.394	11.9451	11.0005	11.2034	13.4581	11.1029	9.68199	NA	11.0719	12.024	11.9261	11.7939	13.8889	11.5309	15.8626	11.4985	11.5996	10.4915	10.3868	14.3326	11.7145	Q16378	PRR4	Proline-rich protein 4	Q16378	PROL4_HUMAN
NA	NA	9.6098	NA	NA	NA	NA	NA	NA	NA	NA	NA	NA	8.61173	NA	NA	NA	NA	NA	NA	NA	NA	NA	NA	8.91375	NA	NA	NA	NA	NA	NA	NA	NA	NA	7.22772	NA	NA	NA	8.89936	NA	NA	NA	NA	NA	NA	NA	NA	NA	NA	NA	NA	NA	NA	NA	NA	NA	NA	NA	NA	NA	NA	NA	NA	NA	7.93935	NA	NA	NA	NA	NA	NA	NA	NA	7.53292	NA	NA	NA	NA	NA	NA	NA	NA	NA	NA	NA	NA	NA	NA	NA	NA	NA	NA	7.68028	NA	NA	NA	NA	NA	NA	10.2143	9.64869	NA	NA	NA	Q16394	EXT1	Exostosin-1	Q16394	EXT1_HUMAN
14.7437	14.8696	14.3697	14.943	14.845	14.7393	14.3995	14.8286	14.5223	14.6943	14.6116	15.0579	14.9407	15.1426	14.6033	14.475	14.9042	15.056	14.9211	14.7544	14.644	13.7862	14.8374	14.858	15.0321	14.4651	14.9677	15.2919	14.8619	14.8136	14.637	14.8731	14.6085	14.6874	14.6195	14.6527	14.4254	14.6235	14.6368	15.1547	14.6674	15.0005	14.7414	14.5719	14.9926	14.7442	14.9347	14.757	14.6802	14.8294	14.9303	14.4756	15.1396	14.6903	14.7814	14.7961	14.6999	14.6124	14.862	14.6776	15.2751	14.3349	14.9044	14.3654	15.0358	15.2827	14.7944	14.9397	14.6492	14.7171	14.3805	14.6292	14.5502	14.6811	14.97	14.9307	14.4843	14.5192	14.7203	14.8463	13.7431	14.794	14.4922	14.8317	14.7586	14.7259	14.8399	14.8891	14.6384	14.8701	14.8535	14.7755	14.9685	14.6366	14.6293	14.8074	14.6396	14.8203	14.8494	14.647	14.7339	14.8137	14.7363	14.8454	Q16401	PSMD5	26S proteasome non-ATPase regulatory subunit 5	Q16401	PSMD5_HUMAN
11.7833	11.8049	11.4991	11.9196	12.1624	11.771	11.7859	11.5087	11.7253	11.9712	12.156	12.1046	11.8181	11.9519	11.2505	11.0752	12.3896	11.5966	11.8562	12.4907	12.1064	NA	11.9252	11.9692	12.4576	10.6594	12.3074	12.039	12.6511	11.7004	11.0793	12.1186	11.6853	12.1256	12.2027	12.2278	11.8971	12.0146	11.8015	10.7397	12.2074	12.2337	12.1914	12.1055	11.4771	11.7438	11.777	12.0649	11.4289	12.0566	11.6615	11.6134	12.0662	11.6992	12.2971	12.7028	12.2856	12.0157	12.1022	11.5748	11.8461	11.7693	11.7623	11.2624	12.2468	11.9103	12.288	11.5469	12.6053	12.0249	12.8091	12.1598	11.0971	12.0221	11.5119	12.2379	11.9037	11.9982	12.0823	11.7986	NA	11.5105	11.3567	11.6134	12.3424	12.2994	11.8558	11.9087	11.3951	12.7247	12.5545	11.2543	11.0533	11.4276	11.5516	12.0773	12.0803	12.6232	11.8833	12.2246	11.9361	12.0803	11.7099	11.9208	Q16512	PKN1	Serine/threonine-protein kinase N1	Q16512	PKN1_HUMAN
12.2885	12.3416	12.5935	12.4351	12.0206	12.113	11.886	12.0618	12.995	11.9002	12.2686	12.3093	12.3459	12.4218	12.4448	11.7549	12.6033	12.246	12.7799	12.0783	12.3185	12.5574	12.3818	12.0694	12.6243	12.4205	11.9027	12.4487	12.4675	12.4317	11.6943	12.0657	12.3034	12.3298	11.9308	12.5745	12.2727	12.4961	11.9998	12.3655	12.4748	12.3279	12.5122	12.44	12.3496	12.5537	12.3403	12.5195	12.3649	12.4076	12.1422	12.4993	12.0907	12.4668	11.9241	12.1046	12.3143	12.4133	11.9801	12.3843	12.7784	12.6608	12.1787	12.3969	12.2151	12.7253	12.2145	12.2789	12.4928	12.0109	11.8432	12.29	12.2165	12.2653	11.9992	11.6511	12.2916	11.9018	12.6549	12.2859	13.2545	12.3865	12.5207	11.9876	12.2268	12.1497	11.8391	12.4	12.2357	12.2412	12.0309	12.6948	12.2986	12.4377	11.8906	12.3586	11.9292	12.3613	12.0423	12.2787	12.5968	12.3524	12.5089	12.2773	Q16513	PKN2	Serine/threonine-protein kinase N2	Q16513	PKN2_HUMAN
11.1322	11.7241	12.4877	12.3461	12.6896	NA	NA	12.9526	12.5828	13.93	12.4923	12.6654	12.0036	14.1341	11.9229	11.7167	12.1867	12.432	13.0458	14.6857	12.4399	12.211	12.9226	12.5543	15.8963	11.5514	11.6234	12.1793	12.2108	11.9294	12.7394	11.0139	11.7145	14.7561	12.756	11.8229	12.5046	12.6914	12.4261	11.9288	12.8435	15.7306	10.9306	13.3745	13.3319	10.5499	12.3792	12.5481	12.1411	11.062	11.9628	11.7478	12.0297	11.9988	13.336	12.1853	9.63326	13.3859	12.9992	11.7981	12.7127	10.4564	12.9004	NA	12.1572	11.7861	13.9969	13.3876	12.3166	10.4087	11.7311	11.4809	12.4892	14.9726	12.2239	12.6614	13.0689	12.8596	13.9578	14.4243	13.094	13.1366	12.461	11.6863	14.6445	11.5546	12.3436	13.5217	12.1977	15.4957	13.36	11.9813	11.1641	12.034	12.8779	11.3519	14.1792	12.0894	12.1115	14.853	13.9071	12.7732	13.2616	11.9189	Q16527	CSRP2	Cysteine and glycine-rich protein 2	Q16527	CSRP2_HUMAN
14.629	14.3813	14.411	14.3891	14.0982	14.4952	14.3319	14.4395	14.1686	14.2	14.2962	14.345	14.2707	14.5264	14.3459	14.4807	14.5758	14.75	14.4584	14.2182	14.3264	15.4893	14.5683	14.3788	14.5959	14.4825	14.4094	14.7561	14.4136	14.5328	14.3077	15.0926	14.1884	14.4689	14.0912	14.6475	14.1793	14.5699	14.0639	14.3885	14.3897	14.415	14.5739	14.5747	14.3895	14.4121	14.6296	14.4868	14.3565	15.0984	14.3492	14.5231	14.382	14.4404	14.6023	14.4936	14.3974	14.385	14.5112	14.2227	14.8071	14.4887	14.5518	14.5465	14.5883	14.6624	14.2739	14.57	14.0939	14.6794	14.3029	14.5358	14.488	14.5479	14.4613	14.5709	14.174	14.3944	14.4611	14.4145	16.6855	14.7417	14.5883	14.4741	13.9176	14.3762	14.6002	14.4998	14.331	14.6418	14.5699	14.6175	14.5513	14.2153	14.3707	14.1898	14.8443	14.5407	14.3122	14.5819	14.8452	14.5323	14.6181	14.4684	Q16531	DDB1	DNA damage-binding protein 1	Q16531	DDB1_HUMAN
11.0986	NA	11.7552	11.6401	11.744	NA	11.8121	11.3607	11.7927	11.997	11.7796	11.7531	11.8845	11.8052	11.3505	11.1773	11.406	11.459	11.6107	11.9299	10.7853	10.8153	12.37	11.4423	12.3195	12.0754	11.7313	11.4556	10.7848	12.1487	11.1888	11.2184	11.2654	11.7963	12.3001	11.8109	11.1274	11.994	11.8058	11.9702	11.8523	12.1112	12.0522	12.089	10.773	11.5809	10.5171	11.4235	11.3856	12.4757	12.0462	NA	11.0541	11.1207	11.4949	11.8725	12.3343	12.1026	11.8661	12.0382	11.7724	11.9706	11.3383	11.649	12.0272	11.6512	11.7875	11.596	12.4641	11.7646	10.7333	11.6512	11.9897	12.1203	11.3753	11.3777	10.2662	12.1166	11.8646	12.0268	12.4372	11.9752	NA	12.0176	11.2171	11.1371	11.3413	11.6612	11.0022	11.7141	12.0633	11.5885	11.9244	11.1992	11.8338	12.5735	11.9555	12.2736	11.8336	12.2902	11.7758	11.7434	11.7498	11.3365	Q16537	PPP2R5E	Serine/threonine-protein phosphatase 2A 56 kDa regulatory subunit epsilon isoform	Q16537	2A5E_HUMAN
13.1203	13.579	12.9853	13.239	13.1717	13.1177	12.5898	12.6869	13.4608	13.7796	13.4334	13.1023	13.3745	13.5137	12.645	12.8859	13.2685	12.6625	13.2113	12.6018	12.2335	13.4123	12.6839	12.2045	13.5566	12.8018	13.0393	13.7866	13.6883	13.2778	12.6416	13.4423	12.6036	13.1964	13.1963	13.2842	13.0472	13.036	13.0185	12.6704	13.5445	13.7089	12.8757	13.2887	12.3724	13.1142	13.2512	12.2235	12.8085	13.1185	13.2198	12.4816	13.598	13.4245	13.3118	13.1875	13.0623	13.0703	13.3093	13.005	13.3385	13.2418	12.8814	12.9247	13.754	13.2924	13.2878	12.8043	14.0432	13.4943	13.0669	12.8495	12.4346	13.5401	12.7472	13.7661	12.9	13.1746	12.9037	13.741	13.2533	13.4051	12.0658	12.7596	13.4514	13.3904	13.0908	13.8183	12.7582	13.7995	13.6943	12.5968	13.0487	13.0582	12.9808	12.3371	13.6309	13.6699	13.135	13.339	13.2998	13.2551	13.3372	13.1777	Q16539	MAPK14	Mitogen-activated protein kinase 14	Q16539	MK14_HUMAN
10.6692	10.4587	NA	10.5819	11.1584	11.254	NA	10.206	10.7335	10.4983	10.3919	NA	10.5384	11.0432	10.286	9.25925	12.4054	NA	11.2538	9.75655	NA	11.5376	NA	9.93073	11.0356	NA	8.485	10.4922	11.5643	10.8505	9.6695	10.3868	11.774	10.5362	9.70167	11.3911	10.7852	9.42407	NA	9.98795	11.7392	10.9242	11.1002	10.7176	10.2422	10.1671	10.4447	NA	NA	NA	10.6336	9.87795	10.7819	NA	10.9042	11.0896	9.67203	10.7109	9.84962	9.92125	11.0275	11.6045	10.0455	11.1424	10.7276	11.9937	9.80552	9.2414	11.089	10.7223	9.95221	9.35101	10.3242	10.6217	9.90089	12.019	NA	NA	11.0279	9.34038	NA	10.9207	10.8439	10.6954	NA	12.3549	11.1079	NA	NA	11.0625	10.7836	NA	NA	NA	10.6838	NA	NA	10.9035	10.2783	10.453	11.3079	10.9379	11.333	10.3564	Q16540	MRPL23	39S ribosomal protein L23, mitochondrial	Q16540	RM23_HUMAN
13.5858	13.3184	12.9845	13.6747	13.578	13.3425	13.4455	13.285	13.3683	13.6859	13.5746	14.0066	13.7839	13.9917	13.3324	13.0289	13.9724	13.6933	13.8415	13.6392	13.3626	12.8936	13.4209	13.4036	14.0066	13.2912	13.3481	13.6716	13.9887	13.5622	13.0773	13.8717	13.1043	13.5354	13.5982	13.4933	13.6679	13.2943	13.1842	12.9533	14.0694	14.0061	13.4523	13.7443	13.6084	12.4227	13.4621	13.8468	13.548	13.6999	13.8036	13.5186	13.8642	13.718	13.5776	14.0524	13.4767	13.5984	13.9693	13.7434	13.5853	13.8346	14.0014	13.4249	13.8527	13.979	13.6706	13.6034	13.8018	13.4743	13.5753	14.2815	13.8371	13.6747	13.2586	14.029	13.2508	13.5343	13.7189	13.8719	NA	13.8157	13.5981	12.8338	13.2489	13.8857	13.3172	13.4191	14.5254	14.0949	14.1689	13.4132	13.7545	13.5345	13.1123	12.4863	13.7821	13.3619	13.4956	13.767	13.7308	13.6021	13.429	13.4561	Q16543	CDC37	Hsp90 co-chaperone Cdc37	Q16543	CDC37_HUMAN
16.4624	16.5529	16.4778	16.0245	16.604	16.3671	16.0998	16.622	16.1135	16.2773	16.0835	16.6424	16.1867	16.703	16.0956	16.2632	15.5264	15.8811	16.1526	16.4205	16.6135	15.7373	16.2576	16.1424	16.784	16.4492	16.3817	16.6741	16.1734	16.774	16.3207	16.0647	15.9889	16.9337	16.8816	16.2563	16.5848	16.4181	16.5898	15.7877	16.5831	16.8735	16.6504	16.5529	16.4577	15.8473	16.2509	16.3746	15.983	16.0797	16.3975	16.1981	15.5381	16.3305	16.5332	16.2833	16.2149	16.8036	16.6245	16.3339	16.5692	16.1441	16.7674	16.0131	16.7477	15.9133	16.4151	16.4719	16.4786	16.1581	16.3418	16.1692	16.3332	17.5535	16.7386	16.1112	16.405	16.4766	16.6883	16.6963	15.9676	16.6478	16.1424	16.0648	16.2496	16.0664	16.3172	16.6226	16.2478	16.6116	16.7187	16.2515	16.2993	16.4254	16.4673	15.7064	16.5259	16.3456	16.2755	17.3218	16.69	16.3676	16.3135	16.2113	Q16555	DPYSL2	Dihydropyrimidinase-related protein 2	Q16555	DPYL2_HUMAN
16.3267	15.5179	17.1881	16.2579	15.8013	16.1433	16.0213	15.4412	16.2654	15.1462	15.8658	15.861	16.0488	15.6888	15.3804	15.8566	16.1223	15.7967	16.5827	16.4322	15.4877	19.0589	15.6403	15.3923	15.0936	15.6503	16.2064	15.9308	15.946	15.6263	15.7564	16.253	15.8137	15.6193	15.4638	15.7335	15.3684	15.7849	16.0553	15.8999	15.4748	15.6268	15.6063	15.7305	15.8373	15.6475	16.0686	16.4574	15.7302	16.1175	15.7929	15.7719	15.7446	15.82	15.6169	15.9775	16.2688	15.5738	16.1848	15.2931	15.5405	15.9364	15.7615	15.4893	15.9598	16.1078	15.2277	15.6135	15.6284	16.2867	16.2507	16.2476	15.4438	15.7081	15.4362	15.2464	15.5825	15.7398	15.4312	15.7375	18.909	15.7127	15.9651	16.2404	15.2336	16.0676	15.344	16.5525	15.669	15.4451	15.6826	16.1797	16.2606	15.9447	16.1698	16.272	15.5696	15.547	15.6837	15.122	15.9147	15.885	15.6106	16.006	Q16563	SYPL1	Synaptophysin-like protein 1	Q16563	SYPL1_HUMAN
12.1791	11.6202	NA	11.8162	11.8804	11.1078	12.5574	11.4497	12.4649	11.7833	11.5346	11.5791	12.5061	12.1728	11.6646	11.8297	11.9076	12.1855	11.793	NA	NA	NA	12.1119	NA	11.82	11.7123	10.479	12.7684	12.5451	11.491	11.2203	12.2795	12.4675	12.0214	NA	11.9543	10.4455	12.1455	11.5017	12.0014	12.2941	12.0063	12.03	12.2258	11.1627	12.5041	11.8578	11.3288	12.1199	NA	11.7709	12.4716	12.35	NA	NA	12.1934	12.0869	11.6187	12.0028	11.3974	11.5291	11.3551	11.9379	12.0014	11.861	11.917	12.0103	11.5571	12.0801	11.3102	NA	11.6011	11.5824	12.2683	11.6004	12.2419	11.8331	11.9372	11.8931	11.2091	11.3231	12.2047	11.8863	12.0019	12.1152	12.0772	11.3487	11.1907	11.303	11.357	11.6093	12.2136	11.9822	12.4869	11.9424	NA	12.2894	NA	10.8249	11.0217	11.7437	11.8468	12.1399	12.171	Q16576	RBBP7	Histone-binding protein RBBP7	Q16576	RBBP7_HUMAN
NA	11.2033	11.9938	10.6587	10.0724	9.92377	10.8336	10.7779	NA	11.5545	9.53019	NA	10.6417	11.9039	11.4508	8.96414	10.4447	NA	10.6092	12.7481	10.6714	NA	NA	11.7456	11.9646	10.1265	10.5113	9.83946	8.18084	11.8805	NA	9.31962	NA	11.798	12.718	10.1511	9.73413	11.311	12.4787	10.0199	9.65818	11.7138	11.8083	12.169	9.7707	10.6928	10.5738	10.2726	9.69643	NA	10.7688	12.0176	NA	9.45277	11.6334	9.65065	NA	11.2406	10.8012	10.849	10.3127	NA	10.5531	8.70256	11.3983	11.4859	11.4179	9.90219	10.9694	11.2374	10.9759	11.3086	10.2912	10.9852	NA	NA	NA	12.0841	11.134	12.5041	NA	11.3814	NA	10.4134	12.4571	10.3635	NA	9.68028	NA	10.6802	10.8783	10.3523	NA	10.207	10.6073	NA	12.0691	11.2867	NA	10.9013	9.66666	10.7537	9.05665	10.239	Q16585	SGCB	Beta-sarcoglycan	Q16585	SGCB_HUMAN
11.143	11.384	9.29172	11.9156	11.1656	11.0576	NA	10.41	11.6969	11.0037	10.7908	12.0717	10.8278	10.3752	10.5986	11.026	11.1792	11.7439	11.5517	10.7249	11.3144	10.695	10.8754	10.7879	9.76825	10.8147	11.4462	11.3585	11.3248	10.5315	10.6731	11.8068	11.0679	10.5108	10.7041	11.9035	11.4297	11.6106	10.786	11.302	11.2873	10.4127	11.1497	11.0666	11.1791	10.9259	11.1069	11.0939	11.5663	10.5883	11.1079	10.2656	11.2189	11.1188	10.8652	10.8528	10.3814	10.4551	11.7458	11.9232	11.3252	11.8518	10.5805	11.1996	10.9587	10.4819	10.4578	11.2719	11.3458	11.3703	10.9711	11.5993	11.3506	11.0686	10.6849	11.1958	10.5406	10.9215	11.2772	10.2066	NA	10.3718	11.13	11.4736	10.9205	11.5993	11.2939	10.5311	11.5604	10.7391	11.9232	11.6312	10.3281	11.6593	12.1999	10.3564	10.8745	11.0185	11.6249	10.3082	11.5488	11.5977	11.3726	11.017	Q16595	FXN	Frataxin, mitochondrial	Q16595	FRDA_HUMAN
14.0435	14.1577	15.5778	13.6056	14.5217	14.6056	14.0668	14.4086	13.9468	14.5248	14.8693	14.528	14.0815	12.9058	14.4097	14.987	14.2618	14.8378	13.8312	15.0867	14.4983	15.64	14.4814	14.6343	14.4618	14.2198	14.6847	15.5104	13.8742	13.4327	15.448	15.7988	14.3131	12.4586	14.2538	14.7084	14.293	13.679	13.4398	13.9815	15.1521	13.9874	13.3017	13.7028	15.0855	14.161	14.8426	13.7187	14.2968	16.1851	14.989	15.648	13.8636	13.9402	14.2878	13.6932	14.2345	15.087	14.2575	15.2729	15.8794	13.529	14.3493	14.6625	13.5671	13.5464	14.2703	15.1174	14.6558	13.8709	14.1138	14.1379	14.9085	15.2177	14.8124	12.8149	14.1514	13.7994	14.7954	14.5518	18.9001	14.1273	15.0803	14.4942	14.1408	14.563	14.6536	13.9638	14.5429	14.294	13.3485	14.5895	14.66	13.8272	13.7801	14.6345	14.3864	13.0503	15.3784	15.4114	14.9844	15.2132	13.5394	14.1223	Q16610	ECM1	Extracellular matrix protein 1	Q16610	ECM1_HUMAN
11.5394	11.7088	11.1825	11.601	11.1608	11.4033	NA	10.762	11.8194	12.701	11.3264	11.0718	11.5604	11.325	11.5968	NA	11.7778	11.3637	13.2074	12.0235	10.2815	12.2375	9.73517	10.4841	13.0767	11.0946	11.7834	12.4565	12.603	11.0221	10.9242	12.1472	11.7595	11.3651	11.8159	12.0112	11.4377	10.8156	11.5584	10.9662	12.4312	12.7229	10.3557	10.6282	10.7759	10.7371	11.4194	9.94194	NA	11.1415	11.6367	NA	12.0295	10.1776	12.1987	13.2955	12.027	11.351	11.4953	10.8125	11.93	13.0273	11.561	11.5887	12.0191	11.8162	13.0673	10.8033	11.8419	11.96	11.6897	11.4302	9.92517	12.2359	10.7857	13.34	10.7365	12.4146	10.9712	12.2633	12.8636	11.0735	11.0011	11.6834	13.0408	12.3246	NA	11.0678	9.79642	12.8372	11.6202	11.2698	11.2489	11.0431	11.4774	11.3651	12.5308	13.2742	11.5076	11.7888	12.555	12.092	11.2349	10.8717	Q16611	BAK1	Bcl-2 homologous antagonist/killer	Q16611	BAK_HUMAN
NA	NA	NA	NA	NA	NA	NA	NA	NA	NA	NA	8.4349	NA	NA	7.23526	NA	NA	NA	8.91868	NA	NA	NA	NA	NA	NA	NA	NA	NA	NA	NA	NA	8.93307	NA	NA	NA	6.88477	NA	NA	8.77728	NA	NA	NA	NA	NA	8.78194	NA	NA	NA	NA	7.81703	NA	8.05688	NA	NA	NA	NA	NA	9.41137	NA	NA	NA	NA	NA	NA	NA	NA	NA	NA	NA	NA	NA	NA	NA	NA	NA	NA	NA	NA	6.51291	NA	NA	6.91108	NA	NA	NA	NA	NA	NA	8.8036	NA	NA	NA	NA	NA	NA	NA	NA	NA	NA	NA	NA	NA	NA	NA	Q16619	CTF1	Cardiotrophin-1	Q16619	CTF1_HUMAN
NA	NA	NA	NA	NA	NA	NA	NA	NA	NA	NA	10.2631	11.9269	11.5809	NA	NA	10.9657	NA	NA	NA	NA	NA	10.8814	NA	NA	NA	NA	10.2788	NA	NA	NA	10.5262	NA	NA	NA	NA	NA	NA	NA	11.3956	NA	NA	NA	NA	NA	NA	NA	NA	NA	NA	NA	NA	NA	NA	NA	NA	NA	NA	10.2562	NA	9.93219	11.5782	NA	NA	NA	10.3075	NA	NA	NA	NA	NA	NA	NA	NA	NA	NA	NA	NA	NA	NA	12.7447	NA	NA	NA	NA	NA	NA	NA	NA	9.97026	NA	NA	10.0738	NA	NA	NA	NA	NA	NA	NA	NA	NA	NA	NA	Q16625	OCLN	Occludin	Q16625	OCLN_HUMAN
15.401	15.9437	15.3006	15.8349	15.6182	16.0866	15.397	16.0905	15.1937	15.7345	16.0233	15.8905	15.325	15.9723	16.0002	15.252	16.1578	16.194	16.0711	15.3339	15.7267	14.9257	15.9376	15.6806	16.1136	15.5858	15.9913	16.7857	16.1118	15.7667	15.6708	15.439	15.6303	15.7505	15.6032	16.207	15.9543	15.8559	15.7103	15.9054	16.2266	16.4031	15.7978	16.0723	15.5791	15.8715	15.8073	15.5747	16.0461	15.8438	15.8049	16	16.0977	15.6365	15.7859	16.3249	16.4388	15.6933	15.8127	15.8031	16.7391	16.0683	15.8716	15.6365	16.2084	16.3611	15.5661	15.9898	15.6545	15.5674	15.5999	15.8051	15.0604	15.7604	16.1224	16.1691	15.6941	15.7381	15.9428	15.574	14.6113	16.0849	15.4384	15.8845	15.6192	16.0832	16.0588	16.0995	15.3701	16.1026	16.0795	15.7174	16.0125	15.4605	16.2545	16.2035	15.7651	16.0279	15.4852	15.7146	16.3088	15.9391	16.1256	15.9127	Q16629	SRSF7	Serine/arginine-rich splicing factor 7	Q16629	SRSF7_HUMAN
13.4677	13.5452	13.2526	13.7428	13.9716	13.5399	13.92	13.6844	13.1705	13.6937	13.784	13.3727	13.3012	13.9906	13.989	13.1982	13.9382	13.6168	13.5191	12.654	13.2166	12.6723	13.4128	12.7927	14.1906	13.4662	13.5952	14.3884	14.0111	13.4274	13.2885	13.4267	13.5395	13.5079	13.0099	13.8496	13.3494	13.4907	13.2727	13.5626	13.7672	13.9768	13.77	13.6564	13.6017	13.8702	13.6881	13.6448	13.7708	13.9238	13.7112	13.5535	13.9958	13.7174	13.7727	14.1663	13.8804	13.4599	13.5293	13.7364	14.3592	13.873	13.9265	13.5804	14.0415	14.1581	13.3924	13.541	13.9783	13.5189	13.1165	13.9285	13.2234	13.6827	13.4648	13.8169	13.4004	13.6056	13.3475	13.3098	NA	13.4068	13.3781	13.6403	12.8692	13.9373	13.6605	13.9754	13.3106	13.7442	13.8926	13.7988	13.9064	13.6402	13.2839	14.0432	13.4451	13.9277	13.2238	13.4336	14.095	13.9731	14.0119	13.9616	Q16630	CPSF6	Cleavage and polyadenylation specificity factor subunit 6	Q16630	CPSF6_HUMAN
9.75111	NA	9.95977	NA	10.0489	NA	9.16688	NA	9.88553	NA	10.9068	10.4004	9.36806	10.0587	9.56599	9.92049	NA	NA	8.95868	NA	NA	9.32607	NA	NA	9.70905	NA	10.7312	NA	11.0459	9.51239	NA	NA	NA	9.57333	NA	NA	NA	10.7155	NA	NA	9.72856	9.89811	10.3122	9.67335	NA	NA	8.37196	NA	10.2946	8.15357	NA	NA	9.92416	NA	NA	11.0098	10.2696	NA	NA	NA	NA	NA	10.6314	10.2765	NA	10.7333	9.01843	NA	NA	NA	NA	NA	NA	9.73706	NA	8.83284	10.1032	NA	NA	NA	NA	NA	10.5016	11.177	NA	9.21513	NA	NA	11.1547	9.34364	10.654	9.89559	NA	NA	NA	NA	NA	10.7762	NA	8.94644	10.9643	10.1392	9.88541	10.2499	Q16637	SMN2	Survival motor neuron protein	Q16637	SMN_HUMAN
14.1733	12.0693	14.3039	14.0228	14.0074	13.4681	13.7436	13.5351	14.1102	13.8712	13.315	13.2741	13.9667	14.5637	13.4338	13.5855	14.7838	13.1645	14.1651	14.6559	13.5227	12.7135	13.1941	13.0047	14.5004	13.7325	12.8879	13.3217	12.108	13.2669	12.9954	12.8186	13.1336	14.1983	14.3214	13.9228	13.754	13.5328	14.4452	14.0232	13.2094	14.9539	13.5094	14.3471	12.8547	13.3437	13.5262	13.2911	14.0959	12.8308	13.1784	13.9655	14.3057	14.0181	13.9159	12.6407	13.623	14.6158	14.0787	13.9016	13.408	14.5609	13.7739	13.8914	13.7037	14.2705	14.0217	12.8822	13.745	13.9185	13.788	13.304	14.0052	15.8492	13.1055	12.7577	13.4319	13.4783	13.9279	14.2554	NA	14.3976	12.6807	13.7713	14.8892	13.3769	13.4288	13.8765	13.444	15.2399	13.9791	13.3678	14.0777	13.894	13.2593	12.8012	14.3554	12.8332	13.6453	15.8629	15.6105	13.7528	14.1802	14.0561	Q16643	DBN1	Drebrin	Q16643	DREB_HUMAN
14.8755	16.0119	15.9157	15.4545	16.1447	15.4386	15.4596	15.3729	14.4101	15.4546	14.7466	15.4317	13.8848	16.3322	14.6649	15.3561	15.5319	15.3053	14.5803	16.0543	15.5743	14.4493	15.1954	15.2528	13.0895	15.302	15.3205	14.086	14.3411	16.0111	14.811	15.7189	14.3914	15.5318	16.0787	14.7734	15.9362	15.8442	15.4523	14.782	15.3777	13.0224	16.2306	16.1387	15.3959	15.5974	15.5736	15.199	15.8578	15.4739	14.8143	15.6698	15.562	14.967	15.1966	14.909	14.7944	15.3927	15.308	15.623	14.9717	14.5724	15.6564	14.3879	14.8629	15.5904	15.7144	14.9895	15.4626	15.3296	14.643	14.9784	15.0263	16.4634	15.1618	15.0529	15.4045	15.2777	15.1001	16.433	14.5947	15.5947	15.2184	15.7477	15.1305	13.6956	15.5555	16.1071	15.3746	13.212	14.797	15.4639	14.6227	14.8038	15.6987	15.6674	15.291	15.0882	15.0416	15.9016	16.0898	14.85	14.9943	15.1572	Q16647	PTGIS	Prostacyclin synthase	Q16647	PTGIS_HUMAN
NA	NA	11.2989	NA	NA	NA	NA	NA	NA	NA	NA	NA	7.15812	NA	NA	NA	NA	NA	NA	10.7562	NA	11.8011	NA	NA	NA	NA	NA	NA	NA	NA	NA	NA	10.3266	NA	NA	NA	NA	NA	NA	NA	NA	NA	NA	NA	NA	NA	NA	NA	NA	NA	9.94054	NA	NA	NA	NA	NA	9.95831	NA	NA	NA	NA	NA	NA	NA	NA	NA	NA	NA	NA	NA	NA	NA	NA	10.8212	NA	7.51661	NA	NA	NA	NA	15.3436	NA	NA	NA	NA	NA	NA	NA	NA	NA	NA	NA	NA	NA	NA	NA	NA	NA	NA	10.6051	11.298	NA	NA	NA	Q16651	PRSS8	Prostasin	Q16651	PRSS8_HUMAN
NA	NA	NA	NA	8.47137	NA	NA	NA	NA	NA	NA	NA	NA	9.062	NA	NA	9.70737	NA	NA	NA	NA	NA	NA	NA	NA	NA	NA	NA	NA	9.5417	9.06363	NA	NA	9.48058	NA	NA	NA	NA	NA	NA	NA	NA	NA	NA	8.15488	NA	NA	NA	NA	NA	NA	NA	8.53811	NA	NA	NA	8.17045	NA	NA	NA	NA	NA	NA	NA	10.1206	9.9753	NA	NA	7.3243	NA	NA	NA	NA	NA	NA	NA	NA	NA	NA	NA	NA	NA	NA	NA	NA	NA	NA	NA	NA	9.80883	9.59438	NA	NA	NA	NA	NA	NA	NA	NA	NA	NA	NA	10.1781	9.44191	Q16654	PDK4	[Pyruvate dehydrogenase (acetyl-transferring)] kinase isozyme 4, mitochondrial	Q16654	PDK4_HUMAN
11.8691	12.1944	10.6529	12.6672	11.1067	11.6963	10.4849	12.5047	12.476	12.1631	12.5349	11.8845	11.7076	11.5606	12.0975	11.206	12.5763	12.3727	12.1396	NA	11.6813	10.6659	11.6192	NA	11.7459	11.9209	12.0784	12.6497	12.0516	11.346	NA	11.5803	11.2678	11.7454	10.58	12.3146	10.4713	12.1527	11.9861	12.0455	11.8856	11.6979	11.6826	11.5635	11.779	12.4338	12.178	11.8001	11.9958	11.2119	11.2899	12.0545	12.4086	11.8809	11.5243	12.2096	11.823	11.3649	12.2162	11.3075	12.8492	10.5289	13.1094	11.4034	11.9717	13.0705	11.4167	12.0698	12.2842	11.7584	11.0657	10.579	10.9197	10.9163	12.4091	11.5585	11.3927	11.6537	11.7248	11.8361	NA	12.1836	11.6151	11.2253	11.7891	12.0948	12.3394	12.5436	11.1733	11.5026	11.8525	11.5427	12.2651	11.9186	11.6825	12.7968	11.0084	12.7284	11.3548	11.248	12.0114	11.9007	12.1645	11.6014	Q16656	NRF1	Nuclear respiratory factor 1	Q16656	NRF1_HUMAN
16.3077	15.707	15.9635	15.8343	15.8605	15.7808	15.9514	15.4709	17.118	17.6435	15.4928	16.8096	16.6533	16.6751	15.4735	15.6693	16.2113	15.2565	16.564	17.5879	15.5668	16.0869	15.2981	16.0671	18.4497	15.1467	16.2706	16.2207	15.905	15.3845	16.3573	16.2617	16.0813	16.5004	16.4329	15.807	16.182	15.5899	16.4736	16.3887	15.4855	17.9679	15.7004	16.6755	15.4358	15.6849	15.657	15.9903	15.7496	15.3432	15.9936	16.2883	16.5176	15.1382	16.5413	15.9548	16.299	16.362	15.9948	15.6378	16.0637	15.4364	16.6788	15.9443	16.5977	16.936	17.5523	16.3004	15.3402	15.5864	16.7808	17.1911	15.4308	17.9483	15.6937	15.146	15.9504	16.4108	16.4079	17.604	16.788	15.9987	15.1484	16.0413	17.9877	15.9042	15.5946	15.5704	15.017	18.1085	16.3706	16.1349	17.2422	15.3291	15.8927	15.9698	17.7204	15.8715	16.3481	18.0481	17.721	15.6018	16.2216	16.1594	Q16658	FSCN1	Fascin	Q16658	FSCN1_HUMAN
NA	NA	NA	NA	NA	NA	NA	NA	NA	NA	NA	NA	NA	NA	10.5386	NA	NA	NA	10.8324	NA	NA	NA	NA	NA	NA	NA	NA	NA	11.6587	10.4392	NA	NA	NA	NA	NA	NA	NA	NA	10.2997	NA	NA	10.633	10.5245	NA	NA	NA	NA	NA	NA	NA	NA	NA	NA	NA	NA	11.7277	NA	NA	10.471	10.3136	10.6006	NA	NA	NA	NA	NA	NA	NA	10.6458	NA	NA	NA	NA	NA	NA	10.8824	NA	NA	9.77274	NA	NA	NA	NA	NA	NA	NA	NA	NA	NA	NA	11.0217	NA	NA	NA	10.7662	NA	NA	9.98229	NA	NA	11.846	NA	NA	NA	Q16659	MAPK6	Mitogen-activated protein kinase 6	P08922;P07333;P31152;Q16659	MK06_HUMAN
12.9219	12.9517	12.9023	13.0312	13.2668	13.072	12.6633	12.8218	12.9764	12.8352	13.2869	13.018	13.3955	13.4212	13.4094	13.0072	13.3917	12.6692	13.4521	12.5819	12.6003	12.696	12.6981	13.0338	13.8383	12.7527	13.374	14.0009	14.4982	13.3244	12.4501	13.0772	13.0392	13.0541	12.7315	13.5442	12.9526	13.1178	13.0266	12.7555	13.513	13.7126	13.3638	13.6111	12.907	12.8928	13.1813	12.4211	13.0117	12.7849	12.8961	12.317	14.009	13.3913	13.4406	14.4682	12.8893	12.978	13.41	12.8648	13.3747	13.2996	13.1481	12.4578	13.7591	13.6902	13.0585	12.7191	13.7614	12.7742	12.7032	13.7219	12.2976	13.3247	12.8268	13.8691	12.8681	13.2743	13.5594	12.7282	NA	13.6101	12.5083	12.313	12.4626	13.4149	12.7051	13.0497	12.3508	13.5785	13.6557	12.2733	12.9036	12.5395	12.7132	12.4941	13.3498	13.4832	12.9312	13.0109	13.0911	12.9673	13.2221	13.1866	Q16666	IFI16	Gamma-interferon-inducible protein 16	Q16666	IF16_HUMAN
10.8363	12.2733	14.0781	12.4158	13.4418	12.7466	13.118	11.9749	11.673	12.3265	NA	12.5386	NA	12.7295	13.2518	12.1554	11.4962	11.4128	NA	13.8992	12.8227	11.5255	12.4869	12.6387	NA	12.4705	11.6052	12.3018	13.62	11.9035	NA	12.1525	11.0637	12.0773	13.9092	NA	NA	12.2907	13.4802	12.9316	12.5012	NA	12.0585	12.1982	12.6111	13.0258	11.6597	NA	13.287	13.4485	12.5071	12.3691	12.8515	12.0646	12.6801	13.5748	12.4923	11.3917	12.9327	NA	13.0324	12.2014	11.9852	NA	10.7964	11.2113	12.5922	12.7727	12.8691	NA	11.8339	13.0042	11.8451	13.8219	12.7309	13.1767	12.3216	12.3327	10.626	14.1712	NA	11.3576	12.2623	12.79	13.9875	10.0772	11.5507	12.5338	12.7471	NA	NA	12.9436	12.586	11.97	12.3802	13.2536	13.0253	12.0203	12.7371	14.4964	13.0267	NA	11.4739	12.7496	Q16678	CYP1B1	Cytochrome P450 1B1	Q16678	CP1B1_HUMAN
14.8627	14.092	13.9987	14.8682	14.6567	14.7572	13.2998	13.9583	14.0827	15.1131	14.8077	14.2639	15.1027	14.6393	14.198	13.9544	15.5648	13.4573	15.5235	14.6105	13.8548	18.1247	13.9929	13.8122	14.901	13.6203	14.2656	14.8765	15.3293	14.1803	13.8177	14.9816	13.8027	14.5179	13.8409	15.2298	13.8626	14.206	14.2542	13.9134	15.2471	14.9388	14.0211	14.3634	13.541	13.8256	13.686	13.6996	14.0645	13.7172	14.228	14.0012	14.6057	14.075	14.8952	15.263	14.4112	13.8744	14.5688	13.8907	14.6609	15.4027	14.1696	13.8259	14.7429	14.966	15.0625	13.8863	15.1687	14.3753	14.4402	13.9598	13.7087	14.6148	13.995	15.2529	13.9652	15.0936	14.4078	14.3748	15.5171	14.0222	14.6688	14.4455	14.3222	14.9503	13.4021	14.4288	13.403	14.6906	14.7121	13.7164	14.5136	13.844	14.5921	14.2589	14.9312	15.2948	13.9305	14.2118	14.5232	14.3738	14.2543	14.1033	Q16698	DECR1	2,4-dienoyl-CoA reductase [(3E)-enoyl-CoA-producing], mitochondrial	Q16698	DECR_HUMAN
NA	11.5383	11.5945	11.7478	11.2834	NA	NA	8.93894	11.1339	12.8817	12.8814	11.5881	11.403	11.3983	11.2976	NA	10.9928	10.2853	9.81116	12.9792	10.5148	11.9598	10.4675	11.0976	12.5084	NA	10.9498	11.2702	12.0269	10.2885	11.6645	11.8069	11.2026	11.1043	10.1575	12.5096	11.554	10.5068	11.1999	11.4912	11.8285	12.181	10.4509	10.8296	NA	10.827	10.909	11.2899	11.2443	12.4068	11.8807	NA	11.4732	NA	12.748	11.7616	11.5341	11.445	11.01	11.701	10.7139	11.217	11.229	10.9004	11.449	11.3057	12.551	10.7583	11.7683	NA	NA	10.7171	NA	11.7836	10.7398	12.7201	11.7947	12.9119	10.7797	12.5368	14.591	11.41	NA	10.7757	11.9657	11.6279	10.5522	11.3125	NA	12.5569	10.9548	NA	10.5843	NA	10.7612	11.8033	12.9399	13.0435	10.8464	11.7728	11.7975	10.4136	11.2742	11.0912	Q16706	MAN2A1	Alpha-mannosidase 2	Q16706	MA2A1_HUMAN
13.1601	12.7798	12.6437	13.3998	13.4435	13.1649	12.4996	12.6877	13.5489	12.3912	13.3467	13.0966	13.214	13.1493	13.2838	13.2043	13.7345	12.0967	13.6212	12.321	12.0099	15.943	12.1888	11.0915	13.2192	12.9496	13.0608	12.9575	13.1435	13.1607	11.8977	12.5471	12.369	13.0002	12.8373	12.8247	12.6994	12.8749	12.7204	13.3434	13.1672	12.8127	12.6934	13.2615	11.7914	12.047	12.7476	12.362	12.6303	12.1307	12.8489	12.609	12.825	13.0138	12.5919	13.1885	12.7436	12.3815	13.0588	12.6239	13.3646	13.6269	12.8711	12.8268	13.5095	13.7197	13.3813	12.4909	13.1558	12.4228	13.1586	12.8151	11.689	12.7177	12.2587	12.9553	12.6404	12.7924	12.736	12.2204	12.9106	12.97	12.4581	12.9125	12.1779	13.2673	12.1202	13.2012	12.3626	13.2196	12.8707	12.0824	12.739	12.9777	12.6712	12.2444	12.6933	13.7996	11.6007	12.3368	13.3774	13.1626	13.3861	12.9411	Q16718	NDUFA5	NADH dehydrogenase [ubiquinone] 1 alpha subcomplex subunit 5	Q16718	NDUA5_HUMAN
NA	NA	NA	NA	NA	NA	NA	NA	NA	NA	NA	NA	11.4421	NA	NA	NA	NA	NA	NA	NA	NA	8.56512	NA	NA	10.3519	NA	10.5008	NA	12.157	NA	NA	NA	NA	NA	NA	NA	NA	8.82237	NA	NA	10.4513	10.5796	NA	NA	NA	NA	NA	NA	NA	NA	7.49086	NA	NA	NA	10.7757	NA	NA	9.75942	NA	NA	NA	NA	NA	NA	NA	NA	NA	NA	8.46422	NA	NA	NA	NA	10.213	NA	12.1761	NA	NA	NA	10.5801	NA	NA	NA	NA	NA	NA	NA	10.1855	NA	11.0415	11.3412	NA	NA	NA	NA	NA	NA	9.65641	NA	9.47362	NA	NA	8.5049	NA	Q16719	KYNU	Kynureninase	Q16719	KYNU_HUMAN
11.9693	NA	NA	11.6849	12.2098	12.3238	NA	11.2814	NA	12.4673	NA	11.7888	12.5758	11.7305	11.9659	NA	12.1355	NA	12.621	12.0092	11.3965	13.6935	11.8829	NA	12.1157	NA	12.3393	12.6638	12.924	11.4477	12.0918	12.3177	11.9136	11.6116	11.4981	12.4998	11.959	11.83	10.9506	NA	12.0389	12.4307	11.9351	11.9892	NA	12.3533	11.2549	NA	NA	11.6102	NA	11.9189	11.6607	NA	12.625	12.2786	11.4211	11.7571	12.2322	11.9518	12.4331	13.3245	11.8764	11.5107	12.1237	11.5047	12.473	11.4668	12.8636	NA	NA	NA	11.7973	12.0838	12.3498	12.2862	11.1673	12.7682	12.713	11.4086	NA	11.9533	10.8387	11.8703	11.0601	11.9072	12.1506	11.8381	NA	11.6967	12.372	NA	12.8251	NA	11.7636	11.6083	12.366	13.3981	12.0792	12.1855	12.3891	12.126	13.0446	11.7583	Q16740	CLPP	ATP-dependent Clp protease proteolytic subunit, mitochondrial	Q16740	CLPP_HUMAN
14.1627	13.1538	12.9089	14.2826	14.653	14.2053	12.6415	13.5596	13.0839	13.8337	13.9222	14.2543	14.797	13.6878	13.6867	14.2688	14.0141	14.0324	13.887	14.0016	12.9014	16.2672	14.294	12.9507	13.6158	13.874	13.3619	14.4182	14.5358	14.026	13.8007	13.6784	14.2233	13.4895	12.8003	14.2882	13.5188	14.0211	13.2401	14.3422	14.9092	13.7678	13.7151	13.8683	13.5584	13.6021	13.5025	13.8943	13.9947	12.9936	13.9458	14.699	13.7166	15.2264	13.7465	14.3029	12.9825	13.8665	13.971	14.0835	13.8325	14.0878	14.059	14.0434	13.714	13.7207	13.9542	14.225	15.1618	13.8416	14.6499	12.9889	13.8868	12.8441	13.5549	14.5952	13.7366	14.0029	13.7804	13.25	12.7958	13.5735	15.3242	14.6244	13.8515	14.3771	14.3203	13.5363	13.0585	13.6889	13.8508	14.0372	14.6457	14.4046	13.6926	13.6033	14.042	14.0238	14.0702	12.5973	13.0833	13.9973	13.5837	13.9251	Q16762	TST	Thiosulfate sulfurtransferase	Q16762	THTR_HUMAN
NA	NA	11.8033	NA	NA	NA	NA	NA	11.5997	NA	NA	NA	NA	NA	11.5141	NA	NA	NA	NA	14.445	12.7715	16.9851	NA	NA	NA	NA	NA	NA	NA	NA	NA	NA	NA	NA	NA	NA	NA	NA	NA	9.6311	NA	NA	NA	NA	12.1516	NA	NA	NA	NA	11.8357	NA	11.1104	NA	NA	11.7965	NA	NA	NA	NA	10.6263	NA	NA	NA	NA	NA	NA	NA	NA	NA	11.793	NA	NA	NA	NA	NA	10.1567	NA	NA	NA	12.9726	16.2991	NA	NA	NA	NA	NA	NA	10.7361	NA	NA	NA	NA	NA	NA	NA	9.35303	10.9708	12.4305	NA	NA	NA	NA	NA	NA	Q16769	QPCT	Glutaminyl-peptide cyclotransferase	Q16769	QPCT_HUMAN
NA	NA	NA	9.49161	11.322	11.1218	NA	11.2059	NA	12.4507	NA	11.7587	10.4502	11.0448	NA	NA	NA	11.6578	NA	NA	11.1328	10.534	NA	11.4519	9.26131	NA	11.2606	NA	NA	10.683	NA	10.6197	NA	10.8515	10.5679	11.0533	NA	10.5944	10.752	11.1856	NA	10.1008	10.3752	NA	NA	NA	10.5282	10.6358	NA	NA	10.4811	NA	11.5591	NA	NA	NA	NA	11.6599	NA	11.2676	12.135	10.2229	11.5411	NA	NA	11.5894	NA	11.2183	11.2146	NA	NA	NA	11.3328	10.6887	NA	NA	NA	NA	10.6727	11.2372	NA	10.908	11.1516	11.0319	11.4853	NA	11.1456	8.06957	NA	10.9635	11.8426	NA	11.0788	NA	NA	NA	10.8373	11.2678	NA	11.4378	9.6943	NA	10.7834	11.4131	Q16774	GUK1	Guanylate kinase	Q16774	KGUA_HUMAN
12.7929	9.73226	11.3964	11.4574	11.6736	11.0298	11.8249	12.0935	NA	11.669	12.192	11.3829	12.1667	11.4309	11.6813	11.8095	11.334	11.4515	12.1782	11.6008	11.4081	11.427	11.8926	11.42	11.4829	11.7277	11.3302	11.0251	11.6593	11.8858	10.6073	11.376	11.5486	12.1001	11.8219	11.948	11.4907	11.6316	11.8611	11.5241	11.9398	11.8619	12.17	12.2674	10.3316	11.2692	11.4669	11.7014	11.7667	11.823	11.827	11.9112	11.392	12.0118	12.1456	12.0581	11.3414	12.2706	11.6426	11.8121	11.6525	11.8987	11.944	11.6773	11.7111	11.3456	12.316	11.5806	12.1888	11.0522	11.9003	11.7092	11.8265	11.8066	11.3405	11.6932	11.8618	12.0763	12.1446	11.4214	NA	12.0115	11.4435	11.3549	11.0877	12.3338	11.649	12.0336	12.1706	11.6275	11.7727	12.4956	11.746	12.1022	11.5525	10.9912	12.6719	12.5406	11.5547	10.9734	11.212	12.0849	11.4985	12.3889	Q16775	HAGH	Hydroxyacylglutathione hydrolase, mitochondrial	Q16775	GLO2_HUMAN
20.1163	20.585	19.1683	20.3722	20.2114	20.5505	20.2158	20.5982	20.1343	19.6705	20.2624	20.3198	20.0112	20.0203	20.0644	20.1939	20.391	20.453	20.7893	19.6548	20.5543	19.9447	20.4699	20.2472	19.7836	20.389	20.4635	21.0308	20.7877	19.9636	20.1276	20.312	19.9448	20.2017	19.6408	20.4508	19.7855	20.2861	19.5801	19.7778	20.528	19.9835	20.1648	20.3103	20.2894	20.1872	20.5771	20.604	20.2836	20.539	20.3477	20.141	20.6155	20.5036	20.1631	20.8392	20.5682	20.0614	20.6459	19.8514	21.1386	20.0357	20.5474	20.35	20.6998	20.8447	19.7413	20.7649	20.3607	20.8355	20.2453	20.355	20.2065	19.2528	20.6789	20.6486	20.497	19.9765	20.03	19.349	18.7366	20.0598	20.1561	20.5201	19.8068	20.7601	20.3599	20.4661	20.8565	19.6238	20.3942	20.2193	20.1899	20.3939	20.4773	20.4945	19.7677	20.4232	20.3269	19.4192	19.9061	20.378	20.6725	20.7377	Q16777;Q6FI13	H2AC19;H2AC20	Histone H2A type 2-C	Q99878;P04908;Q93077;Q96KK5;P0C0S8;P20671;Q6FI13;Q7L7L0;Q16777;Q9BTM1	H2A2A_HUMAN;H2A2C_HUMAN
12.2809	11.631	12.6073	13.7088	13.2366	13.4285	13.3614	14.9576	13.9523	12.37	13.6401	14.441	14.3805	12.0289	14.1145	15.3231	12.28	13.6929	15.9871	12.5499	15.2605	12.3328	14.259	13.6049	11.2976	12.9929	11.9224	13.0857	11.5324	11.9936	13.4469	11.7263	13.4158	12.3583	11.8093	12.7921	12.5731	12.5561	12.733	14.365	12.878	11.0457	12.2957	12.2858	13.9241	14.0053	11.9423	14.2252	14.322	13.3056	13.0825	13.3846	12.4573	14.0291	10.7232	10.8788	13.3586	12.1908	13.4355	13.9769	13.4365	12.859	14.0532	13.8009	12.0766	12.5981	11.8912	12.8599	14.8563	11.8232	14.0173	12.8808	12.3223	NA	15.5198	12.0341	14.1038	11.7506	12.6334	11.6699	13.5791	11.6634	13.1071	12.5352	13.0379	13.4761	13.8365	12.2879	12.4402	11.8948	12.308	13.5402	14.7711	13.7137	11.988	13.9636	12.1605	11.997	12.7523	NA	10.2269	13.4967	12.5832	13.5867	Q16787	LAMA3	Laminin subunit alpha-3	Q16787	LAMA3_HUMAN
NA	NA	NA	NA	NA	NA	NA	NA	NA	NA	NA	NA	NA	NA	NA	NA	NA	NA	NA	10.7408	NA	NA	NA	NA	NA	NA	NA	NA	NA	NA	NA	NA	NA	NA	9.45874	NA	NA	NA	NA	NA	NA	NA	NA	NA	NA	NA	NA	NA	NA	NA	NA	NA	NA	NA	8.28404	NA	NA	NA	NA	NA	NA	NA	NA	NA	NA	NA	NA	NA	NA	NA	NA	NA	NA	NA	NA	NA	NA	NA	NA	NA	NA	NA	NA	NA	10.76	NA	NA	NA	NA	NA	NA	NA	NA	NA	NA	NA	NA	NA	NA	NA	11.8379	NA	NA	NA	Q16790	CA9	Carbonic anhydrase 9	Q16790	CAH9_HUMAN
13.615	13.2636	13.2177	13.8984	13.2835	13.8488	12.4883	13.0311	12.7185	13.315	13.6966	13.6113	13.7427	13.833	12.5082	13.5063	14.2389	13.1697	13.3144	13.1257	12.942	15.2016	12.0706	13.3508	13.434	13.0395	13.1951	13.7354	13.7056	13.4392	12.819	13.7138	13.2928	13.5343	12.8678	13.7555	13.1097	13.0412	13.321	13.3228	13.9196	13.5966	13.235	13.6657	13.1939	13.1777	13.4284	12.9652	13.1315	12.6069	13.4745	13.5288	13.4327	13.6001	13.0396	13.395	13.4364	13.0005	13.6029	13.15	13.7146	12.6891	13.367	13.2284	13.5601	14.1573	13.547	13.3034	13.6322	13.4499	13.5235	12.7819	12.9611	13.2022	13.1408	13.595	13.3233	13.3223	13.3507	12.9914	12.057	13.3998	12.7188	13.8528	12.7868	13.58	13.3395	13.4636	12.9896	13.5396	13.5608	13.253	13.6258	13.1841	13.1797	13.0169	13.2179	13.4981	12.6637	12.9113	13.4502	13.3129	13.3356	13.0714	Q16795	NDUFA9	NADH dehydrogenase [ubiquinone] 1 alpha subcomplex subunit 9, mitochondrial	Q16795	NDUA9_HUMAN
10.1584	10.1472	NA	10.5123	10.3159	10.5702	NA	10.9605	10.3184	11.2466	9.64155	10.6285	10.451	10.957	10.4456	NA	10.1201	10.2657	10.8194	11.7056	11.0708	NA	NA	10.5011	10.5047	10.2808	NA	10.9739	9.82533	10.7722	10.5407	11.6139	10.446	10.8932	10.2725	11.0865	9.88164	10.4593	10.521	10.9985	10.7726	10.2661	9.3653	10.9787	NA	10.8275	10.4814	12.1421	11.7127	NA	10.1065	10.7526	10.2085	10.1874	10.2041	11.0572	9.99851	10.5764	10.0204	10.0936	11.1784	11.4903	10.6586	11.0286	10.2917	10.6867	10.3692	10.9184	10.2184	10.5102	10.7867	10.7014	10.6702	9.47277	10.6388	9.51745	10.1961	10.2878	10.3069	11.6063	NA	10.7814	10.2665	10.5489	12.2632	10.9614	10.7216	NA	9.74079	10.2821	11.1691	10.414	11.0108	10.539	11.4369	10.4489	9.45927	NA	10.66	10.283	9.93234	10.2917	11.0139	10.4512	Q16798	ME3	NADP-dependent malic enzyme, mitochondrial	Q16798	MAON_HUMAN
14.1259	14.8929	14.2708	12.6344	13.6295	14.2147	NA	13.7329	14.6992	13.5291	13.9373	12.9671	13.0697	13.3563	13.2021	14.2084	13.6552	13.8978	13.1445	13.9963	14.1457	13.1948	13.7907	NA	12.9189	14.1662	14.2195	13.645	13.8621	13.2985	14.7371	14.2232	14.0405	14.0257	13.9206	13.4421	14.483	13.7938	14.1386	NA	14.1223	13.411	13.6848	13.8019	14.2306	14.5375	14.3305	14.3325	14.2471	14.4596	13.9401	14.0328	14.2759	14.3851	13.9783	14.2548	13.7419	13.6683	13.7037	14.437	14.6648	12.5676	13.9616	13.9959	13.8443	13.4892	12.9619	13.9019	14.1403	NA	14.349	12.9415	14.047	13.4194	14.0227	14.0997	13.6975	14.1434	13.9338	13.5123	13.339	13.5556	14.0135	13.5947	13.8417	14.3899	12.7332	14.6508	NA	13.4236	13.8125	NA	13.778	14.5489	13.3996	14.6378	14.2579	15.0059	14.0787	13.6361	12.9608	14.2232	13.062	13.8118	Q16799	RTN1	Reticulon-1	Q16799	RTN1_HUMAN
11.9223	12.801	NA	12.5589	12.8617	12.8335	11.3234	11.6654	12.5951	12.5903	13.3349	11.5403	12.1853	11.7394	11.3287	12.046	12.0475	10.7343	11.7946	11.5734	11.8865	11.7006	11.75	13.3804	12.2989	11.3678	12.0819	13.1419	13.4537	11.2314	12.7882	12.4105	11.7344	12.6248	NA	13.2352	10.8944	10.8691	11.8825	11.8403	12.9991	13.1149	11.8076	12.4701	11.184	12.0543	11.3856	NA	11.1425	NA	11.74	12.3487	12.2309	11.2224	13.1509	13.3705	11.957	11.9015	12.2157	11.7771	12.7935	11.9675	11.6063	11.5181	11.7966	11.2084	12.4588	11.5672	13.4319	12.5729	11.8644	10.9227	11.642	11.6097	12.6946	13.3863	11.6058	13.2602	12.3986	12.5815	NA	10.3945	12.1047	11.8554	11.1597	12.6344	11.1252	12.559	10.7849	13.299	12.2828	12.9562	11.5224	11.2509	12.8052	11.1059	12.5302	14.111	10.8351	12.1077	13.0037	12.1919	11.9138	11.9129	Q16822	PCK2	Phosphoenolpyruvate carboxykinase [GTP], mitochondrial	Q16822	PCKGM_HUMAN
NA	NA	NA	NA	NA	NA	NA	NA	NA	9.50606	NA	NA	NA	NA	NA	NA	NA	NA	NA	NA	NA	NA	NA	NA	8.98449	NA	NA	9.95	10.3738	NA	NA	9.06602	NA	NA	NA	8.87041	NA	NA	NA	NA	NA	9.38519	NA	NA	NA	NA	NA	NA	NA	NA	NA	NA	NA	NA	9.92456	9.43571	NA	NA	NA	NA	NA	NA	NA	NA	NA	NA	NA	NA	NA	NA	NA	NA	NA	NA	NA	10.1839	NA	NA	10.4763	8.95531	NA	NA	NA	NA	NA	9.00027	NA	10.3947	NA	9.58193	NA	NA	NA	NA	NA	NA	NA	NA	NA	NA	9.2482	NA	NA	NA	Q16831	UPP1	Uridine phosphorylase 1	Q16831	UPP1_HUMAN
16.3777	14.6927	14.4748	15.6041	15.6285	15.3429	14.8222	14.6124	15.9811	14.3733	15.1922	15.7291	15.431	15.154	15.0266	15.5029	16.1717	14.8226	15.7674	14.7239	14.1887	15.7904	14.8416	14.4963	14.5312	14.6656	15.2426	15.2301	15.3353	15.3297	14.4149	16.8946	14.6311	15.7625	14.7321	15.0844	14.4151	15.213	15.1249	15.6348	15.7527	14.7435	15.1968	15.2806	14.7227	15.0331	14.8053	15.3386	14.5643	14.5104	15.8291	15.3345	15.5865	15.7151	14.5829	15.4165	14.4178	14.8154	15.674	14.6748	15.2097	17.329	15.1044	15.3474	15.4365	15.4282	14.4072	15.2454	16.1965	15.7564	16.3764	15.5881	15.0759	14.16	15.0251	15.5174	15.2533	15.3862	14.9297	14.5978	13.9668	15.0175	15.9686	16.7309	14.2556	16.7125	15.0543	15.1643	14.6238	14.7305	15.4815	15.5228	15.5085	15.3101	15.2049	14.9646	14.9619	15.0204	15.1746	14.2694	14.6487	14.9923	15.2195	15.0006	Q16836	HADH	Hydroxyacyl-coenzyme A dehydrogenase, mitochondrial	Q16836	HCDH_HUMAN
14.615	14.0233	15.5847	13.9043	13.9109	14.1728	16.3163	15.1579	16.2783	14.3887	14.1585	14.6288	14.1682	12.1456	14.5968	15.7116	14.0152	15.9986	14.8382	15.1172	15.4647	15.4491	15.9137	15.2491	10.9271	16.3713	14.2738	13.5777	13.1667	13.465	15.4212	14.1841	15.1303	13.6881	15.1977	13.2306	14.6977	14.327	15.5034	15.9436	13.9023	11.1456	13.7285	13.8265	16.1805	15.5849	15.0685	15.2025	15.2594	14.8522	15.5268	16.0216	14.9338	15.714	15.1737	11.96	14.9021	14.9362	14.2646	15.3516	13.4446	14.109	14.7094	16.1888	13.7038	13.589	15.3351	16.1222	13.614	15.1455	16.2175	15.9301	15.8869	11.4131	15.3632	12.8923	15.0321	15.2715	14.5944	15.1122	15.4784	15.0918	16.4513	15.2612	15.0967	16.1413	15.7063	14.5371	16.4984	12.1214	14.1525	16.1613	15.7	16.0988	14.5552	15.7287	14.6168	14.6036	16.5819	12.1981	11.0834	14.6231	14.5613	13.993	Q16849	PTPRN	Receptor-type tyrosine-protein phosphatase-like N	Q16849	PTPRN_HUMAN
11.5706	11.2739	NA	11.6423	11.6672	11.8956	NA	11.1903	NA	NA	11.9694	10.6756	10.9182	11.8075	11.0122	10.4166	12.523	11.8521	12.2383	11.5703	NA	11.4618	12.2728	10.3908	10.5264	NA	11.8767	11.4296	11.2246	11.9527	11.6281	11.8213	11.5653	11.828	11.8657	11.4084	12.2798	11.715	7.917	10.3938	12.4463	10.8244	11.7231	12.1998	NA	12.0619	11.2729	10.7278	12.1303	NA	11.2153	11.7197	11.7353	11.5195	10.8768	11.7492	12.0014	11.6454	11.8817	12.3391	11.7356	11.2757	11.6969	11.2377	11.3242	12.4198	11.1359	11.0267	12.4706	10.9336	11.199	10.9827	NA	10.7764	11.3317	11.6691	NA	11.0576	11.9297	NA	11.8738	11.1985	NA	11.6832	NA	10.955	11.8855	11.1794	11.4022	10.4473	11.6461	NA	11.2893	NA	NA	12.3046	10.5645	10.6204	11.475	10.6267	10.9989	11.3805	11.4957	10.6409	Q16850	CYP51A1	Lanosterol 14-alpha demethylase	Q16850	CP51A_HUMAN
14.5	14.1715	15.6251	14.7286	14.3396	14.7929	14.2997	14.6242	13.8483	15.7936	14.784	14.5493	14.9652	14.5852	14.7969	14.7119	13.8697	14.1184	14.8712	15.5338	14.5167	14.0029	14.4671	14.6748	15.4503	13.944	14.6984	14.991	15.1722	14.6446	14.0188	15.1887	14.6419	15.0395	15.5807	14.7509	14.3036	14.6509	15.3026	14.6471	14.8599	15.5168	14.5415	14.5495	14.2561	14.0978	14.4519	14.5607	13.9539	14.9084	14.5079	14.4649	14.2189	14.542	15.7819	14.8808	14.3757	15.011	14.8496	14.403	14.7241	14.8879	14.452	14.3279	15.0409	14.1271	15.9745	14.4504	13.9383	15.1959	14.748	14.1171	14.2123	15.7892	14.6189	15.1093	14.7357	15.5035	14.9352	15.7721	14.0544	14.6691	14.2107	14.456	15.5363	14.8301	14.7321	14.5443	14.4367	15.4923	15.5107	14.6356	15.0413	14.418	14.194	13.8093	15.7379	15.3504	14.5994	15.6572	15.4054	14.7875	14.8904	14.9978	Q16851	UGP2	UTP--glucose-1-phosphate uridylyltransferase	Q16851	UGPA_HUMAN
15.3843	16.0771	17.9765	16.4256	16.6563	15.0855	16.3174	16.468	16.1712	14.2245	15.8327	17.0778	14.8558	16.288	15.3325	16.4224	15.8373	16.1825	14.9273	12.0004	16.327	15.7906	16.4672	16.2422	11.0707	17.2473	15.59	14.9018	15.2348	17.286	16.1474	16.2714	15.8728	17.4067	18.2224	15.6193	16.044	17.1426	19.0315	17.3306	16.061	12.6904	16.8343	17.1813	15.9787	15.6725	16.1395	15.2887	16.0759	16.1618	17.5605	16.99	15.5267	16.9226	16.0115	15.2769	15.6241	17.3629	17.1486	16.0901	14.8979	15.947	16.9784	16.595	15.9084	15.9454	13.5851	17.1398	16.01	15.543	15.8459	16.7186	16.7397	10.4745	16.076	16.0557	17.5823	17.323	17.0365	13.1232	15.8657	17.396	17.0864	15.4368	15.3875	16.1811	16.7598	16.8522	17.0287	12.2931	16.7752	16.437	17.3826	17.167	16.4262	15.4385	14.1335	17.0488	17.1683	11.8389	9.98519	16.589	16.359	15.7172	Q16853	AOC3	Membrane primary amine oxidase	Q16853	AOC3_HUMAN
12.162	11.8113	11.902	11.2625	11.9417	11.7916	NA	11.8386	11.7673	12.2938	11.9512	12.0246	12.4624	12.4257	11.7119	11.8668	11.476	11.5357	12.5804	11.686	11.5577	13.2163	11.2142	NA	12.6316	11.7521	12.0188	12.2404	12.998	11.7894	11.7471	11.8889	12.1399	12.2887	11.4904	12.0536	11.8199	11.7032	12.3934	12.2515	12.1812	12.9896	11.3719	12.4907	11.2365	12.3668	11.4473	10.868	10.6486	11.5969	11.8412	12.0588	11.9139	12.0375	11.9467	12.9574	11.989	11.7566	11.912	12.29	11.4976	11.9608	11.4813	11.4279	12.4013	12.169	12.6505	11.6038	12.356	11.9135	10.5248	11.354	11.5784	12.7381	10.5406	12.5663	10.4865	11.8666	12.6226	11.7806	12.8756	12.1831	11.8809	11.2916	11.2058	11.3993	11.4316	10.9951	14.1458	12.8029	11.6815	11.1695	11.4478	11.7045	11.7243	NA	12.5798	12.7437	11.2686	12.2556	12.4203	11.9887	11.4078	11.9644	Q16864	ATP6V1F	V-type proton ATPase subunit F	Q16864	VATF_HUMAN
13.7159	13.2661	14.4902	13.6064	14.0134	13.8774	14	13.8502	13.6604	13.9626	13.8909	13.345	14.3092	13.8486	13.501	13.5846	13.9399	14.0964	13.9087	14.18	13.2651	13.2526	13.7184	13.3629	13.8901	14.7374	13.8336	13.5543	14.4428	13.9905	13.8451	13.8979	14.1892	13.7453	14.4008	14.3836	13.2645	14.0924	14.093	13.9571	14.2389	13.9837	14.2166	13.9525	13.5244	12.9715	13.4875	12.9325	13.0094	13.6496	13.7573	14.1402	13.7609	13.9675	14.2111	13.9922	13.8228	14.4364	13.5608	13.497	13.8389	14.0261	13.8277	13.5424	14.2345	13.1244	14.3512	13.6285	13.5612	13.7719	14.3653	12.7676	13.6407	14.112	14.0195	14.0067	12.3322	14.4584	14.3337	14.232	12.8692	14.0905	13.7633	13.4863	14.4004	14.0666	14.0505	13.979	13.1737	14.619	13.9052	13.9287	14.3116	14.321	13.2551	13.3557	14.2024	14.0849	14.0738	13.6446	14.2782	14.2999	14.0128	13.6921	Q16881	TXNRD1	Thioredoxin reductase 1, cytoplasmic	Q16881	TRXR1_HUMAN
11.5692	NA	NA	11.0482	NA	NA	NA	NA	NA	NA	NA	NA	10.9519	10.6088	NA	NA	10.5481	NA	10.9518	10.178	NA	11.0435	NA	NA	NA	NA	NA	NA	NA	8.99648	NA	11.5063	11.0459	NA	NA	NA	NA	NA	NA	9.84946	NA	NA	NA	NA	NA	NA	9.92345	11.3	NA	NA	10.9276	NA	10.4412	NA	NA	NA	10.5202	NA	NA	NA	NA	11.4679	NA	NA	9.53196	11.2017	NA	NA	NA	10.3365	NA	NA	9.94833	9.73365	NA	NA	NA	NA	NA	NA	NA	NA	NA	12.2741	NA	NA	NA	NA	NA	8.9509	10.1561	10.5349	11.1321	NA	NA	NA	NA	NA	NA	9.21255	9.83986	NA	10.2079	10.2275	Q16890	TPD52L1	Tumor protein D53	Q16890	TPD53_HUMAN
14.0669	13.6184	13.4587	14.0003	14.02	13.7732	13.3282	13.3049	14.0424	13.799	13.5575	13.6241	13.8981	13.7966	13.562	13.8481	14.3712	13.3577	14.1861	13.3013	13.2603	13.6732	13.3815	13.5482	13.8015	13.445	13.4525	14.0935	14.0683	13.8285	12.8795	14.2641	12.9834	14.1632	13.2922	13.8903	13.2074	13.8498	13.4523	13.4196	14.2728	13.7817	13.9165	13.8475	13.2601	13.5214	13.3303	13.4507	13.3284	13.3995	14.1377	13.7626	13.6659	13.8603	13.6379	14.0209	13.9184	13.4337	14.0861	13.1014	14.1448	14.3295	13.9793	13.479	13.9055	14.2735	13.7733	14.1129	14.3184	13.7088	13.997	13.3545	13.578	13.6228	13.2971	13.7482	13.5424	14.1863	14.1175	13.5804	13.6664	13.8428	13.6879	14.0689	13.78	14.6436	13.4102	14.0352	13.2014	13.9865	14.1821	13.4276	13.6771	13.7806	13.8486	13.6024	13.8022	13.9189	13.6533	13.4294	13.6821	13.8958	13.8275	13.6311	Q16891	IMMT	MICOS complex subunit MIC60	Q16891	MIC60_HUMAN
NA	NA	NA	NA	NA	NA	NA	NA	NA	9.02666	NA	9.00964	NA	9.20407	NA	NA	NA	9.68074	NA	7.83749	NA	7.63212	9.04748	NA	9.41436	NA	NA	10.1534	NA	NA	NA	NA	NA	9.64994	8.74844	NA	NA	NA	NA	NA	NA	8.39076	8.42865	NA	8.44879	NA	NA	8.70803	9.4622	NA	NA	NA	8.59474	NA	NA	NA	NA	NA	9.41018	NA	NA	NA	NA	NA	NA	8.38868	NA	10.7002	NA	NA	10.4226	NA	NA	NA	9.85621	NA	NA	NA	NA	NA	NA	9.57337	NA	NA	NA	NA	NA	NA	NA	8.92859	8.72568	7.629	NA	NA	NA	NA	NA	NA	8.82865	NA	9.44222	NA	NA	10.1241	Q17RN3	FAM98C	Protein FAM98C	Q17RN3	FA98C_HUMAN
NA	NA	12.2937	NA	NA	NA	NA	NA	NA	NA	NA	NA	NA	NA	8.22125	NA	NA	10.7387	NA	12.4813	NA	12.4878	NA	NA	NA	NA	NA	NA	NA	NA	NA	NA	NA	NA	NA	NA	NA	NA	NA	NA	NA	NA	NA	NA	NA	NA	11.9911	NA	NA	11.9266	NA	NA	NA	NA	NA	NA	NA	NA	NA	NA	NA	NA	NA	NA	NA	NA	NA	NA	NA	NA	NA	NA	9.95498	12.2456	NA	NA	NA	NA	NA	NA	15.354	NA	8.40138	NA	NA	NA	NA	11.0739	NA	NA	NA	NA	NA	NA	NA	NA	NA	NA	NA	NA	NA	NA	NA	NA	Q17RQ9	NKPD1	NTPase KAP family P-loop domain-containing protein 1	Q17RQ9	NKPD1_HUMAN
NA	NA	NA	NA	NA	NA	NA	NA	NA	NA	NA	NA	NA	NA	NA	NA	NA	NA	NA	NA	NA	NA	NA	NA	NA	NA	NA	NA	NA	NA	NA	NA	NA	NA	NA	NA	NA	NA	NA	NA	NA	NA	NA	NA	NA	NA	NA	NA	NA	NA	NA	NA	NA	NA	NA	NA	NA	NA	NA	NA	NA	NA	NA	NA	NA	NA	NA	NA	NA	NA	NA	NA	NA	NA	NA	NA	NA	NA	NA	NA	14.6862	NA	NA	NA	NA	NA	NA	NA	NA	NA	NA	NA	NA	NA	NA	NA	NA	NA	NA	NA	NA	NA	NA	NA	Q1HG43	DUOXA1	Dual oxidase maturation factor 1	Q1HG44;Q1HG43	DOXA1_HUMAN
15.0432	15.1586	14.6983	15.044	15.1785	15.3865	14.6052	15.1725	14.4724	15.0498	15.3051	15.1083	15.156	15.2794	15.2926	14.6303	15.0032	15.068	15.4504	14.6817	14.6568	14.5347	15.1662	14.8849	15.8057	14.9205	15.3109	15.9518	15.6046	15.0549	14.8781	14.906	15.019	15.0693	14.8232	15.4142	14.9022	15.1805	14.9865	15.0341	15.5	15.9318	15.1978	15.3773	14.905	14.9089	15.0259	14.9394	14.6956	14.9214	15.0226	14.8883	15.42	14.9281	15.2344	15.6565	15.1954	15.1124	15.19	14.9757	15.8796	14.6607	15.0262	14.917	15.5838	15.4216	15.0118	15.1314	14.9819	14.8662	14.7257	15.0365	14.7778	15.4592	14.9527	15.5008	15.0153	15.2545	15.2275	14.947	13.8697	15.3944	14.8053	14.935	15.0495	15.224	14.9611	15.3953	14.7468	15.7612	15.5946	15.0096	15.3931	14.843	15.0951	14.3695	15.096	15.1605	14.8152	15.1365	15.7167	15.203	15.2465	15.1886	Q1KMD3	HNRNPUL2	Heterogeneous nuclear ribonucleoprotein U-like protein 2	Q1KMD3	HNRL2_HUMAN
NA	NA	NA	NA	NA	NA	NA	10.5883	NA	NA	NA	11.2083	10.3243	10.7981	NA	NA	12.0611	NA	NA	NA	NA	NA	NA	NA	NA	NA	NA	NA	NA	9.55058	NA	NA	11.1809	11.0302	NA	NA	NA	NA	NA	10.035	NA	NA	10.2577	10.6903	NA	11.7259	11.2552	NA	12.2347	NA	NA	NA	10.872	NA	NA	NA	9.16546	8.97358	NA	NA	10.3581	10.4502	10.3695	NA	NA	12.3835	NA	10.7812	NA	11.0653	NA	NA	10.1033	NA	NA	NA	9.98962	10.9893	NA	NA	NA	NA	NA	10.905	NA	NA	11.075	NA	NA	NA	9.06875	NA	NA	10.3648	NA	12	NA	NA	NA	NA	NA	NA	NA	11.0574	Q1L5Z9	LONRF2	LON peptidase N-terminal domain and RING finger protein 2	Q1L5Z9	LONF2_HUMAN
NA	NA	NA	NA	NA	NA	NA	NA	NA	NA	12.672	NA	NA	NA	NA	NA	NA	NA	NA	NA	NA	NA	NA	NA	NA	NA	NA	NA	NA	NA	NA	NA	NA	12.0394	NA	NA	NA	NA	NA	NA	NA	NA	NA	NA	NA	NA	NA	NA	NA	NA	NA	NA	NA	NA	NA	NA	NA	NA	12.0666	NA	NA	NA	NA	NA	NA	NA	NA	NA	NA	NA	NA	NA	NA	NA	NA	11.9415	NA	NA	NA	NA	NA	NA	NA	11.6765	NA	NA	NA	NA	10.2392	NA	NA	12.1924	NA	NA	NA	NA	NA	11.9898	NA	NA	NA	NA	11.533	NA	Q1MSJ5	CSPP1	Centrosome and spindle pole-associated protein 1	Q1MSJ5	CSPP1_HUMAN
11.5831	10.8259	11.1071	11.7201	11.1536	12.0392	13.2444	11.5175	12.1289	11.7794	11.2444	11.859	11.3514	11.9505	11.3138	10.6672	11.7448	11.5855	11.9772	11.9927	11.5662	11.8725	10.9703	11.4456	12.7255	11.5299	11.2797	11.4299	11.6656	11.4475	11.3903	12.1482	11.3344	12.1937	11.7039	11.7657	11.9612	11.6501	11.7105	11.3317	11.7198	12.4631	11.3299	12.0393	10.7383	11.3522	11.5251	11.3527	11.6161	11.0598	11.8902	11.291	11.244	11.5859	11.1569	11.8182	11.9147	11.2935	11.5637	11.5955	11.3407	12.5023	12.0434	10.9902	11.9342	11.8465	11.9969	11.7164	12.2257	11.6203	11.7448	12.0255	11.5747	11.6508	10.8749	12.0106	12.1966	11.5003	11.5247	12.1121	11.0293	11.6323	11.9525	11.2625	12.6212	12.1985	11.576	11.562	11.8557	12.473	12.2512	NA	12.3754	11.6453	11.7027	12.2583	12.1719	11.3669	11.4957	11.7602	12.3479	11.248	11.047	11.1118	Q27J81	INF2	Inverted formin-2	Q27J81	INF2_HUMAN
11.5713	11.757	10.7199	11.4493	10.5805	11.2587	11.6724	11.1488	11.4776	11.2343	11.612	11.6737	11.2446	11.4373	11.319	11.0465	11.7407	11.6622	11.5012	9.5057	10.7405	11.0537	11.4421	10.3941	11.6971	10.6511	11.346	12.1283	11.8899	11.4994	12.1106	11.2827	11.3637	11.5515	10.9173	12.0707	11.1753	11.2614	12.1718	10.8066	12.2264	11.9156	11.2517	11.3292	11.3188	11.367	11.4936	11.0664	11.3498	10.6548	11.5146	11.5926	11.8485	11.3909	11.2864	12.0671	11.8064	10.9548	11.4093	11.001	12.3564	11.7449	11.4936	10.9263	11.8411	12.0202	11.2084	11.2044	11.4103	12.0299	11.1944	11.9476	10.9153	11.105	11.459	12.1412	10.8579	11.4227	11.3372	10.8433	10.7854	11.2004	10.1792	10.9422	10.9152	11.5957	11.553	12.0377	9.34175	11.8106	11.8898	11.5444	11.7096	11.5209	11.0468	12.1161	11.2169	11.8332	10.9715	10.7134	11.9826	12.1709	11.4848	11.9888	Q29RF7	PDS5A	Sister chromatid cohesion protein PDS5 homolog A	Q29RF7	PDS5A_HUMAN
NA	NA	NA	NA	NA	NA	NA	NA	NA	NA	NA	NA	NA	NA	NA	NA	NA	NA	NA	9.31532	NA	NA	NA	NA	10.0375	NA	NA	NA	6.56676	NA	NA	NA	NA	NA	NA	NA	NA	NA	NA	NA	NA	10.7101	NA	NA	NA	NA	NA	NA	NA	NA	NA	NA	NA	NA	NA	NA	NA	NA	NA	NA	NA	NA	NA	NA	NA	NA	NA	NA	NA	9.18897	NA	NA	NA	10.6334	NA	NA	NA	NA	NA	10.5063	NA	NA	NA	NA	NA	NA	NA	NA	NA	10.6004	NA	NA	NA	NA	NA	NA	9.90778	9.82987	NA	10.9429	NA	NA	NA	NA	Q2KJY2	KIF26B	Kinesin-like protein KIF26B	Q2KJY2	KI26B_HUMAN
NA	NA	NA	NA	NA	NA	NA	9.09493	10.8145	NA	NA	9.6197	NA	NA	NA	NA	NA	NA	10.111	9.5155	NA	NA	NA	NA	10.0764	NA	NA	NA	10.6428	NA	NA	NA	NA	9.54363	NA	NA	NA	NA	NA	NA	NA	10.6837	NA	NA	NA	NA	9.55144	NA	NA	NA	NA	NA	10.4508	NA	8.85695	NA	NA	NA	10.7554	NA	NA	NA	10.7861	NA	10.6436	NA	9.7214	NA	NA	NA	NA	NA	NA	NA	NA	9.41123	NA	9.29054	10.4725	10.1177	NA	NA	NA	NA	10.0649	9.23755	NA	NA	NA	NA	9.28348	NA	NA	NA	NA	9.47958	8.59782	9.79858	NA	8.90922	9.95665	NA	NA	NA	Q2M1Z3	ARHGAP31	Rho GTPase-activating protein 31	Q2M1Z3	RHG31_HUMAN
12.3702	12.4014	12.8513	11.779	12.8593	12.6403	11.8282	12.0122	11.99	12.2011	12.5864	11.6118	12.2243	12.7541	12.0237	11.5148	12.2798	12.1564	11.7901	11.3309	11.9517	11.3219	12.3841	10.8213	12.5748	11.7418	12.4368	12.0791	11.9654	12.4203	11.0253	11.8779	11.7045	12.8282	12.5813	12.5505	11.295	12.5555	11.8577	11.5323	12.3355	12.9749	12.2628	12.3402	11.1303	11.6064	12.2913	10.8047	11.4362	10.898	12.0403	11.0571	12.1978	12.5836	12.4894	12.7818	12.261	12.1355	12.0381	12.3499	11.9176	13.202	12.5374	11.244	12.7229	12.2592	11.9467	11.8507	12.4365	12.688	10.5482	11.6282	11.9112	12.8634	11.8552	12.3902	11.5591	12.6175	12.6543	12.2053	NA	12.2101	10.9924	11.7279	13.0839	12.4514	12.9624	12.2561	11.397	12.7383	12.075	11.0418	12.0102	12.4919	12.2521	11.8957	11.8901	13.1107	11.0747	13.0184	12.8144	12.0312	12.7524	12.1198	Q2M2I8	AAK1	AP2-associated protein kinase 1	Q2M2I8	AAK1_HUMAN
NA	NA	11.0333	NA	NA	NA	NA	NA	NA	NA	NA	NA	NA	NA	NA	NA	NA	NA	NA	NA	NA	10.1001	NA	NA	NA	NA	NA	NA	NA	7.91171	NA	NA	NA	11.1178	11.4268	NA	NA	10.0241	13.7354	NA	NA	10.6985	NA	10.65	8.55606	11.134	NA	NA	9.82932	NA	NA	NA	10.131	NA	11.5573	NA	NA	9.65764	NA	NA	NA	NA	10.7311	NA	NA	NA	NA	9.30071	NA	NA	NA	NA	NA	NA	NA	NA	10.1594	11.0645	NA	NA	NA	NA	NA	NA	NA	NA	NA	NA	NA	NA	NA	8.7629	10.2756	NA	NA	NA	NA	9.87017	NA	NA	NA	NA	NA	NA	Q2M2W7	C17orf58	UPF0450 protein C17orf58	Q2M2W7	CQ058_HUMAN
12.4562	12.4489	12.4791	12.3313	12.5323	12.2203	12.0438	12.1569	11.7952	12.5048	12.5011	12.3936	12.2708	12.2638	11.6468	11.5318	12.5221	12.0118	12.366	12.2383	11.0695	9.99352	12.3324	11.5567	12.9696	11.9637	12.0448	12.2142	12.6726	12.1742	12.0431	11.9788	11.5652	12.3332	12.3198	12.7604	11.641	12.2427	12.3427	11.4538	12.5963	13.1006	12.1014	12.2143	11.8304	11.548	11.6957	11.4429	11.4371	11.9346	11.4949	11.7508	12.577	11.8665	12.1759	12.6419	12.2198	12.2764	12.3095	11.7126	12.7131	11.8305	11.8057	11.7257	12.5672	12.569	12.623	11.7461	12.7109	12.2189	11.8137	12.3639	11.4619	12.4452	11.2802	12.8772	11.5986	12.8122	12.724	12.3619	NA	12.217	11.6128	11.2797	12.6025	11.6788	12.0274	12.4631	11.6796	13.0609	12.6115	12.2953	11.3839	12.0776	12.5474	10.6219	12.5628	12.5481	11.0082	12.3972	12.6979	12.3886	12.3612	11.2451	Q2M389	WASHC4	WASH complex subunit 4	Q2M389	WASC4_HUMAN
NA	NA	NA	11.0774	9.50331	NA	NA	NA	NA	NA	8.4385	10.4539	NA	NA	NA	NA	10.7729	NA	11.3395	NA	NA	NA	NA	NA	6.7377	9.74217	9.94206	NA	10.5168	NA	NA	NA	NA	8.39804	NA	10.0417	NA	NA	NA	NA	8.5632	9.39322	NA	NA	9.10513	NA	NA	11.0113	9.08217	NA	NA	NA	NA	9.87962	NA	8.97266	9.00221	9.1575	7.92224	NA	NA	9.34299	10.0849	NA	9.25828	9.24961	NA	NA	10.9547	NA	NA	10.4847	9.23025	9.82508	NA	NA	NA	NA	10.8132	NA	NA	9.74299	NA	NA	NA	NA	10.5345	NA	NA	9.89837	9.31363	NA	NA	NA	NA	8.70805	NA	NA	NA	NA	9.98775	NA	9.00782	9.21133	Q2M3D2	EXOC3L2	Exocyst complex component 3-like protein 2	Q2M3D2	EX3L2_HUMAN
NA	NA	NA	NA	NA	9.14524	NA	NA	NA	NA	NA	9.36793	NA	NA	NA	NA	NA	NA	NA	8.07676	NA	6.37098	NA	NA	8.38072	NA	NA	9.76483	NA	8.38858	NA	NA	NA	7.28479	NA	NA	NA	NA	8.63746	NA	NA	8.68328	7.97553	NA	NA	NA	NA	NA	NA	NA	8.04323	NA	NA	NA	NA	NA	NA	NA	NA	NA	9.60177	NA	NA	NA	NA	8.8972	NA	NA	NA	NA	NA	NA	NA	8.18909	NA	NA	9.4511	NA	NA	NA	NA	8.58048	NA	NA	NA	NA	4.96488	NA	NA	9.75333	9.0863	NA	NA	8.96227	NA	NA	8.61725	8.77795	NA	7.69175	8.43525	NA	NA	NA	Q2M3G4	SHROOM1	Protein Shroom1	Q2M3G4	SHRM1_HUMAN
NA	NA	11.7897	11.7162	11.7535	11.2646	NA	11.9934	NA	12.1859	11.407	11.7194	NA	11.4721	NA	NA	10.477	NA	11.2785	11.1005	NA	NA	10.9082	NA	10.4956	NA	10.9523	11.9673	12.2089	10.1177	NA	NA	NA	10.1665	NA	12.2868	11.9027	11.1147	NA	NA	11.6817	11.3071	11.008	10.0902	11.7405	11.5758	10.8801	12.1137	NA	NA	10.9833	NA	11.9843	NA	11.3809	11.9758	11.2233	NA	NA	8.84299	10.9704	12.2561	11.2816	11.9761	11.3024	11.7101	10.4143	10.7563	10.9521	NA	NA	11.6131	NA	11.5831	NA	12.343	10.66	11.7452	NA	10.9062	NA	NA	NA	10.6845	NA	11.5038	10.7195	12.0512	11.0995	11.8441	12.0954	11.0829	10.7159	11.8765	11.2488	NA	11.5152	11.0987	NA	12.307	11.8992	11.9844	11.1463	10.3964	Q2NL82	TSR1	Pre-rRNA-processing protein TSR1 homolog	Q2NL82	TSR1_HUMAN
NA	NA	NA	10.5372	11.1538	NA	NA	10.2591	NA	11.0874	NA	11.626	11.0695	10.3189	10.375	NA	11.4631	8.3603	9.17186	10.0042	10.345	10.0504	NA	NA	10.0258	NA	9.51058	NA	11.2931	NA	10.8771	9.62297	10.617	10.0624	NA	10.2676	10.1274	10.9315	NA	NA	10.0741	10.7985	9.25858	9.59596	NA	NA	9.49978	9.89491	9.31083	NA	9.72036	10.743	11.7618	11.067	NA	10.7025	10.2259	10.0722	10.8586	10.6198	10.6732	10.142	9.85217	NA	10.7156	9.98516	NA	NA	10.8259	10.7596	NA	9.67126	NA	9.72048	10.1545	10.133	10.5143	NA	8.85741	NA	NA	NA	NA	9.98167	NA	10.1858	NA	NA	NA	NA	11.3068	NA	11.2483	9.95268	9.95224	10.5582	NA	NA	NA	NA	10.9202	8.31638	9.67853	10.5337	Q2PPJ7	RALGAPA2	Ral GTPase-activating protein subunit alpha-2	Q2PPJ7	RGPA2_HUMAN
NA	NA	NA	9.97022	9.74041	NA	NA	NA	10.0284	11.0633	11.0603	11.2514	11.6442	10.3594	12.3179	NA	10.9459	NA	NA	NA	NA	NA	NA	NA	10.9119	NA	NA	10.7431	NA	10.6824	NA	9.90774	10.764	10.2266	NA	10.8708	NA	10.5313	10.2503	10.467	10.8472	11.0753	NA	10.7185	NA	10.698	NA	NA	10.1027	NA	9.69856	10.0127	NA	NA	9.19366	NA	11.7997	NA	11.3699	NA	10.124	11.0973	10.7608	NA	10.9623	10.7472	10.8727	10.3376	10.0342	11.1043	NA	NA	9.40546	11.6117	NA	10.8234	10.586	10.2477	10.0737	11.4028	NA	NA	NA	9.38994	10.5873	NA	NA	NA	9.93943	11.0728	NA	NA	9.97877	8.46123	NA	NA	11.1925	10.4316	NA	9.88878	10.4803	10.6347	11.8051	10.8416	Q2PZI1	DPY19L1	Probable C-mannosyltransferase DPY19L1	Q2PZI1	D19L1_HUMAN
12.3826	11.0555	13.0192	11.8473	12.1382	12.3179	NA	10.784	11.104	12.3149	12.3062	11.9299	12.4141	11.7462	11.9508	12.007	11.4994	12.6464	12.5979	12.6779	11.8217	12.7235	NA	11.8812	12.7752	11.3334	11.6565	11.7035	12.1268	12.4005	11.552	12.4172	12.4843	11.3772	12.4874	11.2031	11.5837	12.2235	13.1112	11.2264	11.6537	12.1787	12.1845	11.8144	12.3565	12.1003	12.4355	12.7985	11.2191	13.0504	12.0934	11.8826	10.9698	12.3794	12.9553	12.2843	11.6036	12.688	12.1991	12.2908	11.785	10.2623	12.2855	11.9079	12.6186	11.7125	12.699	11.7978	11.2095	12.4897	12.2477	11.4207	11.8274	13.076	11.3965	12.3676	11.6547	12.8632	12.5423	12.2026	17.8506	12.4821	11.8261	11.1946	12.866	10.8029	12.552	12.2382	11.4635	12.5794	11.6832	11.3954	12.4532	NA	NA	14.345	12.9596	12.6903	12.181	12.9465	12.727	11.7787	11.6852	11.9806	Q2TAA2	IAH1	Isoamyl acetate-hydrolyzing esterase 1 homolog	Q2TAA2	IAH1_HUMAN
11.0043	11.304	10.7125	11.6078	10.5842	10.8425	11.1251	11.0026	11.0649	12.0444	11.8833	12.1253	10.9637	11.7003	11.6678	11.2396	11.7318	11.705	10.9129	11.2646	11.5704	10.6977	11.1691	11.569	12.2111	9.83479	10.915	11.6094	11.5481	10.9923	10.6565	11.2641	11.495	11.2385	10.4014	11.9005	11.1475	11.4654	11.632	11.0473	11.1385	11.7478	11.5037	11.1755	10.8738	10.4661	11.4664	10.5022	10.9935	11.0934	10.916	11.1105	11.3407	11.107	11.4384	11.7854	10.6513	11.5165	11.81	10.889	11.2577	10.4957	11.5689	11.2876	11.0303	11.3792	11.8563	11.4842	10.9637	11.68	11.2043	10.5062	10.0428	11.846	10.4835	11.6327	11.1119	11.9875	11.9868	12.0889	11.4429	11.3117	NA	11.2444	11.377	10.8106	10.8231	10.5013	10.7979	11.9019	11.7455	11.4617	11.6596	10.9463	9.336	11.4346	11.7189	12.245	10.3372	11.863	12.6819	11.8063	11.7115	11.3741	Q2TAA5	ALG11	GDP-Man:Man(3)GlcNAc(2)-PP-Dol alpha-1,2-mannosyltransferase	Q2TAA5	ALG11_HUMAN
NA	NA	NA	8.98588	9.79639	8.03648	NA	NA	NA	9.20171	NA	9.17505	9.25473	NA	NA	NA	9.96767	NA	9.96541	8.2975	7.91917	NA	9.94792	NA	8.78333	NA	NA	NA	9.25934	NA	8.51717	NA	NA	8.75593	NA	9.52062	9.78029	9.10722	NA	8.47524	8.54943	9.67033	9.18565	10.5717	NA	10.0117	9.08064	8.01798	9.95482	NA	9.97988	NA	10.0228	NA	NA	10.2176	10.1504	8.83234	9.57079	NA	10.1709	NA	NA	NA	9.99202	10.4102	9.40827	10.2134	8.82265	9.19234	NA	8.70152	10.0037	8.73102	9.72897	7.75365	NA	8.92516	10.2314	8.63607	NA	10.424	9.04708	NA	8.84696	8.85007	9.08089	NA	9.73399	9.66139	9.85422	8.594	NA	9.04885	NA	NA	NA	9.92841	8.27197	9.0063	10.0812	9.18536	8.9953	9.29159	Q2TAL8	QRICH1	Transcriptional regulator QRICH1	Q2TAL8	QRIC1_HUMAN
NA	NA	10.3477	NA	9.16051	11.2849	NA	NA	NA	10.3996	10.7267	NA	NA	NA	NA	NA	NA	NA	10.8909	11.1885	NA	10.2602	NA	NA	NA	NA	9.24634	9.05911	NA	NA	NA	NA	NA	NA	NA	10.5105	9.91311	10.6187	NA	NA	NA	NA	NA	NA	NA	NA	NA	NA	NA	NA	10.4305	NA	NA	NA	NA	NA	NA	NA	NA	8.71167	NA	NA	NA	NA	9.14003	10.1666	10.6232	NA	NA	NA	NA	NA	NA	10.6727	NA	NA	NA	NA	NA	9.82726	NA	9.6281	NA	NA	NA	10.0137	NA	NA	NA	NA	NA	NA	NA	NA	NA	NA	10.8796	10.1543	NA	10.8794	11.2054	NA	NA	NA	Q2TAP0	GOLGA7B	Golgin subfamily A member 7B	Q2TAP0	GOG7B_HUMAN
13.8081	13.9261	13.0779	13.8541	13.8836	13.8403	13.1832	14.0269	13.359	13.7596	13.9252	13.6387	13.7707	13.734	13.7893	13.9664	13.7447	13.8945	13.8913	13.3411	13.6385	13.1942	14.029	13.7023	13.9569	13.5872	14.2706	14.8377	14.2712	13.8529	13.5612	13.7438	13.6101	13.6525	13.1944	14.0795	13.7189	13.6737	12.9071	13.5692	14.2951	14.0446	13.8692	13.8781	13.6494	13.8365	13.7169	13.4073	13.5656	13.7554	13.4944	13.3567	13.9633	13.9764	13.9945	14.6349	14.1869	13.4922	14.0549	13.7444	15.1063	13.1766	13.7609	13.7437	14.6318	14.286	13.5759	14.3305	14.0645	13.6915	13.6554	13.4719	13.8977	13.9268	13.9818	14.5709	14.1719	14.1827	14.0696	13.822	13.7155	14.0028	13.6564	13.754	13.8027	13.8697	13.9152	13.5126	13.3872	14.0535	14.2524	13.4602	13.5257	13.4175	14.2153	14.2066	13.7469	14.0508	13.4766	14.0929	14.3443	14.1587	13.5477	14.5269	Q2TAY7	SMU1	WD40 repeat-containing protein SMU1	Q2TAY7	SMU1_HUMAN
NA	10.4555	10.4052	10.5284	NA	NA	NA	NA	10.2712	NA	10.14	9.12765	9.45248	8.43458	8.91861	NA	9.65127	NA	8.27194	10.0693	9.16605	12.5419	NA	8.96919	NA	NA	NA	10.1447	9.8769	10.9238	8.64485	10.709	NA	NA	NA	8.71594	9.3391	9.98904	10.241	10.691	9.39013	8.76147	10.138	NA	8.99262	NA	10.6642	NA	9.94441	10.29	NA	NA	NA	NA	9.92307	10.2972	10.7914	9.58592	8.23762	9.7973	8.95144	NA	NA	NA	9.67264	9.82915	10.1996	10.6811	9.75471	10.0093	7.77486	9.13802	NA	9.34587	NA	10.0021	NA	10.4173	9.3947	NA	10.9104	NA	11.0167	10.4705	NA	10.5681	NA	NA	NA	9.11151	9.05443	10.2107	9.83168	9.45365	9.97526	9.1249	10.1982	NA	10.4441	9.24949	NA	10.2515	9.60369	10.3503	Q2TAZ0	ATG2A	Autophagy-related protein 2 homolog A	Q2TAZ0	ATG2A_HUMAN
11.3475	NA	NA	12.2656	11.3235	10.9073	NA	11.0298	11.1929	NA	9.6994	11.3036	12.0645	10.8106	NA	11.716	11.369	NA	10.8101	NA	10.2375	NA	11.91	NA	NA	NA	10.5834	NA	NA	NA	NA	11.5861	10.2173	NA	NA	NA	NA	11.4325	NA	10.8758	NA	NA	10.8437	NA	NA	10.8968	NA	11.5134	10.5855	NA	12.114	10.5718	7.87271	10.2756	NA	NA	NA	11.3024	10.0458	10.0802	NA	12.6061	9.91874	11.5067	NA	8.935	NA	11.1617	11.6597	NA	NA	NA	NA	NA	11.2924	NA	NA	NA	11.1055	NA	NA	8.50653	12.9987	10.8656	NA	10.6844	9.87796	NA	NA	NA	NA	9.76307	12.7747	NA	NA	NA	10.3532	NA	10.8314	10.1164	NA	NA	11.2407	NA	Q2TB90	HKDC1	Hexokinase HKDC1	Q2TB90	HKDC1_HUMAN
11.1654	NA	12.644	10.7236	11.3279	12.1962	13.2003	12.1975	13.477	12.1704	10.8137	11.1326	NA	NA	10.7171	12.7364	NA	13.0812	10.7738	12.1269	12.0836	12.4887	13.31	11.6936	NA	13.3475	11.5554	NA	9.81326	13.3157	12.5746	11.4954	12.0765	9.3409	12.2771	8.07465	11.7973	11.359	NA	12.9221	10.5748	NA	11.3379	NA	12.7884	12.3639	NA	12.8432	12.526	12.1304	12.7934	12.8101	11.5346	12.9655	12.4025	10.0695	NA	11.7774	10.959	11.9014	11.5249	NA	11.6696	12.9645	8.93566	10.8988	12.1589	13.0554	10.6291	11.491	13.4559	13.1418	13.1298	NA	NA	NA	11.0864	11.5998	11.4469	NA	11.9955	12.3921	12.844	11.9234	11.7182	13.7579	11.8335	11.1511	13.3449	NA	9.95701	12.5388	12.2697	12.7485	NA	12.6391	11.2946	NA	13.8114	NA	NA	11.9665	10.0989	11.242	Q2UY09	COL28A1	Collagen alpha-1(XXVIII) chain	Q2UY09	COSA1_HUMAN
12.9969	12.9093	13.7429	13.142	13.4277	13.3802	13.2441	12.2974	13.4816	13.8587	13.7666	13.0549	13.4992	13.5405	12.9959	12.7839	13.2623	13.1727	13.3293	13.5203	12.6103	13.5187	12.842	12.8585	13.8998	13.1458	13.4849	13.4062	14.2387	12.9771	13.0141	13.8385	13.0518	12.8152	13.2284	13.8359	12.9766	13.0638	13.0556	13.057	13.9402	13.9381	12.9091	13.4125	12.4043	12.5833	13.2582	12.9265	12.7739	13.0816	13.0687	12.4396	13.4921	13.2577	14.1819	14.1522	13.2394	13.0576	13.3092	13.1351	13.1384	13.4765	13.0421	13.2306	13.6163	13.2459	14.0041	12.7857	13.7588	13.2106	13.0722	13.2021	12.6171	13.7752	13.1494	14.0376	13.0623	14.1288	13.6841	13.3394	NA	13.4066	12.8698	13.3036	13.4445	13.5636	13.0646	13.5105	13.0931	14.131	13.759	12.7009	13.2374	12.641	12.5696	12.5096	14.0951	14.44	13.084	13.7409	14.1298	13.3244	13.4007	13.5506	Q2VIR3	EIF2S3B	Eukaryotic translation initiation factor 2 subunit 3B	P41091;Q2VIR3	IF2GL_HUMAN
NA	9.59668	9.35016	10.1082	9.53808	10.6046	NA	NA	NA	10.6155	9.81277	8.8462	10.1476	10.4107	10.4429	10.2913	11.358	11.0294	NA	9.50537	9.27418	NA	10.5596	9.65737	10.3681	10.5411	10.7235	11.2448	10.6414	9.20578	NA	10.9021	10.5943	10.2426	10.2229	9.9596	10.252	9.56243	NA	11.215	10.6053	10.7861	9.74166	10.6993	NA	NA	9.3281	NA	10.916	10.6694	10.5239	10.5229	10.7223	NA	10.9714	10.6338	8.89244	9.94038	10.038	10.0678	10.7904	11.3722	10.063	7.44657	10.2881	10.4849	10.1987	10.1295	10.6825	NA	11.4439	NA	NA	11.0578	10.3267	10.5038	9.89424	11.7161	10.2026	11.0032	10.943	10.6174	NA	NA	10.5439	10.7313	10.3334	10.2297	NA	10.4613	10.3967	10.3658	NA	NA	9.52221	NA	9.33249	10.6862	NA	10.335	10.2872	11.4863	10.3825	10.024	Q2VPB7	AP5B1	AP-5 complex subunit beta-1	Q2VPB7	AP5B1_HUMAN
13.1364	NA	NA	11.6158	NA	NA	NA	NA	NA	11.6169	NA	NA	NA	NA	NA	NA	NA	NA	NA	NA	NA	NA	NA	NA	NA	NA	NA	NA	NA	10.8583	NA	NA	NA	NA	NA	NA	NA	NA	10.3963	NA	NA	NA	NA	10.9251	NA	NA	NA	NA	NA	NA	NA	NA	NA	NA	NA	NA	NA	NA	NA	11.7199	NA	NA	NA	NA	NA	NA	NA	10.076	NA	12.3595	NA	NA	10.5442	NA	NA	11.1681	NA	NA	NA	NA	NA	NA	NA	NA	NA	NA	NA	NA	NA	NA	NA	NA	NA	NA	11.9329	NA	NA	NA	NA	NA	NA	NA	NA	10.9335	Q2WEN9	CEACAM16	Carcinoembryonic antigen-related cell adhesion molecule 16	Q2WEN9	CEA16_HUMAN
NA	NA	NA	12.0288	NA	NA	NA	NA	NA	13.1302	15.3998	NA	NA	NA	NA	NA	NA	NA	11.7685	NA	NA	NA	9.87391	9.1612	NA	NA	NA	NA	NA	NA	13.4926	11.197	NA	NA	8.91085	14.4098	13.1495	NA	10.0907	NA	NA	NA	NA	NA	NA	NA	NA	NA	NA	NA	NA	NA	NA	NA	14.871	NA	NA	8.14916	13.445	12.0523	NA	NA	NA	NA	NA	NA	11.3835	NA	NA	NA	9.77152	NA	NA	8.92795	NA	NA	NA	15.0755	9.25139	NA	NA	9.63553	NA	NA	NA	9.25703	9.55941	NA	NA	NA	NA	NA	NA	NA	NA	NA	NA	14.4456	NA	9.23068	8.39057	15.076	NA	NA	Q30154	HLA-DRB5	HLA class II histocompatibility antigen, DR beta 5 chain	Q30154	DRB5_HUMAN
NA	NA	NA	NA	NA	NA	NA	NA	NA	9.22078	10.5314	NA	8.74914	NA	8.76643	NA	NA	NA	10.2466	NA	10.6913	NA	NA	NA	NA	NA	NA	6.66555	9.14814	NA	NA	NA	NA	NA	NA	9.537	NA	NA	NA	10.0271	NA	8.9412	9.53557	NA	NA	8.90717	NA	NA	NA	NA	NA	NA	NA	NA	NA	7.97915	9.71065	10.4068	NA	NA	NA	8.12607	NA	NA	8.28711	NA	NA	8.45358	NA	NA	NA	NA	NA	9.0341	NA	NA	9.04934	NA	NA	NA	NA	NA	NA	NA	NA	NA	9.73246	NA	NA	9.78067	7.05269	NA	NA	NA	NA	NA	9.95285	NA	9.25296	NA	10.8115	9.7277	10.4177	9.06547	Q32M88	PGGHG	Protein-glucosylgalactosylhydroxylysine glucosidase	Q32M88	PGGHG_HUMAN
NA	NA	NA	NA	NA	NA	NA	NA	NA	NA	NA	NA	NA	NA	NA	NA	NA	NA	13.0368	NA	12.6779	NA	NA	NA	NA	NA	NA	NA	NA	NA	NA	NA	NA	NA	NA	13.5609	NA	NA	13.2769	NA	12.9884	NA	NA	NA	12.4223	NA	NA	NA	NA	NA	NA	NA	NA	NA	NA	NA	NA	NA	13.2257	NA	NA	NA	NA	NA	NA	NA	13.9494	NA	NA	NA	NA	NA	NA	NA	NA	NA	NA	NA	NA	NA	NA	NA	NA	NA	NA	NA	NA	NA	NA	NA	NA	NA	NA	NA	NA	NA	NA	NA	NA	NA	13.2859	NA	NA	NA	Q32MK0	MYLK3	Myosin light chain kinase 3	Q86YV6;Q32MK0;Q9H1R3	MYLK3_HUMAN
12.1992	10.6054	NA	12.1099	12.0974	10.9121	NA	NA	NA	NA	NA	11.8885	10.7811	11.1947	11.8511	NA	11.7143	NA	11.2402	11.2027	NA	NA	NA	11.5705	11.2326	NA	NA	10.2798	12.5658	11.2499	11.6403	11.4332	NA	11.2649	NA	10.167	11.0016	11.2816	10.0776	11.1959	10.7422	11.3723	10.5408	11.6861	11.6561	11.0081	11.1243	11.3201	11.3432	11.7095	11.6302	11.0447	11.3202	12.2862	11.569	12.8817	11.5215	10.9772	11.5349	10.9929	6.39334	10.8751	11.3787	NA	11.6939	10.8774	9.994	NA	10.4922	12.127	12.2102	NA	11.7018	11.0592	NA	11.8045	11.1931	10.8902	11.4531	10.9069	NA	11.2206	NA	10.1639	NA	10.6428	NA	10.5437	NA	11.8083	11.5229	11.996	11.8212	11.4881	11.0562	NA	11.5198	11.0057	NA	11.3377	11.7402	12.4641	11.7051	10.4363	Q32MZ4	LRRFIP1	Leucine-rich repeat flightless-interacting protein 1	Q32MZ4	LRRF1_HUMAN
10.3405	NA	9.35441	9.5566	9.40097	9.31944	NA	9.69568	NA	NA	10.6674	9.86552	NA	8.72726	NA	NA	10.7639	10.5425	NA	10.431	9.43771	NA	9.97173	9.61526	NA	NA	NA	11.1032	10.9081	10.3554	8.42466	9.39804	9.63688	9.72295	9.16792	10.6573	NA	10.5683	NA	NA	10.4886	8.91967	9.92109	10.3717	NA	NA	NA	10.4044	NA	NA	11.0038	9.88183	9.45513	9.54318	9.03163	9.82669	10.7805	10.1831	10.2957	8.83303	NA	10.2082	10.3478	NA	10.8504	10.441	9.40427	NA	10.663	NA	8.9796	10.3754	8.33983	9.74834	9.64683	10.525	NA	10.002	10.6149	10.8537	NA	10.7495	NA	NA	10.9884	10.5626	9.15455	NA	NA	9.75404	9.6678	NA	10.5657	NA	8.98833	NA	NA	10.3197	NA	NA	10.0468	9.56693	9.25166	NA	Q32NB8	PGS1	CDP-diacylglycerol--glycerol-3-phosphate 3-phosphatidyltransferase, mitochondrial	Q32NB8	PGPS1_HUMAN
13.5741	NA	13.0773	10.9982	11.4453	11.6928	NA	NA	11.8611	14.3677	11.9585	11.0614	11.9642	12.9409	11.0906	NA	12.6106	NA	11.7419	14.0621	NA	NA	12.0264	11.5848	14.9417	NA	11.9665	11.6972	11.3621	11.8087	12.3379	11.8497	11.666	12.4289	13.5679	12.5656	12.0847	11.6839	12.5396	NA	11.5758	14.8629	10.7843	12.5226	NA	11.144	NA	NA	11.7011	11.2426	11.605	NA	12.0365	NA	13.3157	11.2976	12.0759	12.3749	NA	12.4712	12.2236	11.7821	11.3867	11.4217	11.8001	11.6081	14.5724	11.7806	11.9973	10.9154	11.6479	10.9396	10.5754	14.5001	11.0506	10.7296	11.9516	13.6148	12.5989	13.8036	NA	11.8034	NA	NA	14.208	11.1348	11.5788	11.2392	10.7433	14.8838	12.0161	11.6817	12.2824	12.3448	11.6424	10.8218	14.5104	12.8835	12.2471	14.3316	14.4627	11.9765	11.6962	11.7711	Q32P28	P3H1	Prolyl 3-hydroxylase 1	Q32P28	P3H1_HUMAN
NA	NA	NA	11.258	NA	NA	NA	NA	NA	12.0313	NA	NA	NA	11.8099	11.6529	NA	NA	12.5267	12.201	NA	NA	NA	NA	12.3456	11.7704	NA	NA	12.0761	NA	NA	NA	NA	NA	NA	NA	11.9584	NA	NA	NA	NA	NA	11.8068	11.6843	11.8476	NA	NA	11.0469	NA	NA	NA	NA	NA	NA	NA	NA	12.1742	12.4005	11.2932	NA	NA	NA	11.9359	NA	NA	11.9851	NA	NA	NA	NA	NA	NA	NA	10.7803	NA	NA	NA	12.1906	11.0029	NA	NA	NA	10.8728	NA	NA	11.9473	NA	NA	NA	NA	NA	NA	NA	NA	NA	12.2745	NA	12.3942	NA	NA	12.288	12.6542	NA	NA	10.8558	Q32P41	TRMT5	tRNA (guanine(37)-N1)-methyltransferase	Q32P41	TRM5_HUMAN
13.1308	13.3704	13.0069	13.2772	13.3901	13.0329	13.2845	12.9714	13.5105	12.9371	12.9174	13.351	13.1004	13.0024	12.7651	12.8834	13.4923	12.4809	13.4419	12.8981	13.1408	11.84	12.9891	13.1864	13.5087	13.0152	13.6904	13.592	13.8816	13.0924	13.1088	13.0416	13.0678	13.1681	12.4805	13.2399	13.0721	12.8337	12.8439	12.3819	13.2627	13.4884	12.9775	13.2491	12.9447	13.3237	13.0213	12.7475	13.2177	12.7919	13.1914	12.8237	13.3062	13.2091	12.7292	13.7729	13.6157	12.8913	13.4055	13.2223	13.2329	12.7615	13.3265	12.6176	13.9657	13.3407	13.4118	12.6607	13.2314	12.7016	13.3859	13.0484	13.0879	13.4668	13.3253	13.2795	12.9675	12.957	13.4273	13.1387	NA	13.2506	12.7899	13.0249	12.8688	13.436	13.107	13.2086	12.2214	13.3524	13.8947	13.2432	13.2879	13.3845	13.3052	13.3025	12.9245	12.4308	12.8976	13.6618	13.1392	13.4615	13.4093	13.1946	Q32P44	EML3	Echinoderm microtubule-associated protein-like 3	Q32P44	EMAL3_HUMAN
NA	NA	10.3369	10.2826	NA	NA	NA	NA	NA	NA	NA	10.2419	9.17187	10.6108	NA	NA	NA	NA	NA	NA	NA	NA	NA	NA	8.99877	NA	NA	9.78528	10.3946	10.4325	NA	NA	NA	NA	NA	NA	9.76926	NA	NA	NA	9.69513	10.2802	NA	8.73614	NA	NA	8.73662	NA	NA	NA	NA	NA	NA	NA	10.9546	NA	NA	NA	9.82519	NA	NA	NA	9.73865	NA	NA	NA	NA	10.0669	NA	NA	NA	NA	9.56057	NA	NA	NA	10.6386	NA	NA	NA	NA	NA	9.39022	9.75762	NA	NA	NA	NA	NA	10.6852	NA	NA	NA	NA	NA	NA	NA	10.4221	10.2235	9.49546	NA	NA	10.4186	NA	Q3B7J2	GFOD2	Glucose-fructose oxidoreductase domain-containing protein 2	Q3B7J2	GFOD2_HUMAN
NA	14.1128	12.221	NA	14.666	15.3957	NA	12.3167	13.3301	14.6712	14.1164	13.2894	15.2651	13.4986	14.5049	NA	13.5754	12.0765	14.1928	15.2485	12.1585	10.9826	12.3142	13.1745	14.2581	11.9947	14.6861	17.0544	15.3833	13.668	12.8268	13.5864	14.0416	13.932	11.3852	14.7499	13.6775	13.7977	13.2457	14.4635	13.9974	14.3909	13.5924	14.2429	11.0335	13.1382	12.9589	12.7084	12.6672	11.8581	12.433	13.3138	15.039	12.7487	14.7737	15.5474	15.31	12.8403	13.8447	12.5203	16.0485	15.5127	13.9426	13.2663	14.9821	13.7693	14.7073	12.2	14.8947	13.2301	14.1052	12.9963	11.4988	12.6427	13.5264	14.9647	13.0732	14.9051	13.7296	15.3264	NA	12.4115	12.5322	13.3901	14.2259	14.7726	12.5107	14.3756	9.73122	14.5691	14.3022	13.1285	14.0777	11.8296	15.0278	12.5807	14.7026	15.2082	12.2909	11.7173	13.0758	14.5548	15.1882	14.9262	Q3B8N2;Q6DKI2	LGALS9B;LGALS9C	Galectin-9B	Q3B8N2;Q6DKI2	LEG9B_HUMAN;LEG9C_HUMAN
11.5883	11.13	12.406	11.7519	12.3378	11.9498	11.5652	11.0863	10.4485	12.9116	11.6765	12.0599	12.2372	12.198	10.7807	11.3093	11.981	11.4476	11.6687	12.8304	11.4829	11.046	11.5754	11.4222	13.4876	11.0949	12.4903	12.0808	12.1934	12.4065	11.5718	11.1162	11.6128	12.1473	12.4996	12.2554	12.1618	11.9504	11.9405	11.5185	11.9598	13.6475	11.5275	12.4888	11.13	10.3319	11.7347	11.5653	12.3188	11.8781	11.8388	11.3917	12.1807	11.8479	12.3474	12.284	12.5477	12.0424	11.9087	11.8237	12.0392	12.0711	11.8799	11.4603	12.1622	12.3174	13.0564	11.2253	11.9568	11.8018	11.4036	11.4009	11.0176	13.5363	12.0073	11.7271	11.3818	12.6694	12.5571	13.0411	11.3367	12.3307	11.6333	11.9141	12.9841	12.1637	11.4828	12.1562	11.6674	13.6817	12.6284	11.4553	11.5841	NA	12.3726	NA	13.4189	12.4936	10.3329	13.1014	12.9081	12.2158	11.1705	11.3988	Q3KQU3	MAP7D1	MAP7 domain-containing protein 1	Q3KQU3	MA7D1_HUMAN
NA	11.8664	12.3235	11.6556	11.8756	11.7265	11.3047	11.1047	NA	12.5078	11.949	11.6372	11.9551	12.2798	12.0582	11.0806	12.0554	11.3518	12.2656	12.297	10.8427	13.5711	11.3027	11.6456	13.3282	NA	12.1251	11.7158	11.9291	11.7984	11.007	11.5913	10.7536	12.517	12.2616	11.9151	10.8506	11.7045	12.6069	12.1988	11.9503	13.1257	11.3158	12.2448	11.0007	12.1326	11.6113	10.4903	11.3514	11.7534	12.3063	NA	12.1371	NA	12.6359	12.0193	12.0366	11.8689	11.6562	11.5696	11.3358	11.0266	11.7505	11.5295	12.4416	11.5977	12.7904	11.7452	11.6082	11.4469	10.535	11.728	10.9243	12.6198	11.8005	12.0596	11.6396	12.223	11.2426	12.4642	NA	12.012	10.9677	11.4863	12.5095	11.3715	11.3836	11.4307	10.9947	13.0506	12.3002	10.6142	11.9436	9.94484	11.8342	11.6427	12.8832	12.0101	11.4916	12.2726	12.8924	11.7734	12.4812	11.6361	Q3KQV9	UAP1L1	UDP-N-acetylhexosamine pyrophosphorylase-like protein 1	Q16222;Q3KQV9	UAP1L_HUMAN
NA	NA	NA	8.73781	8.61685	8.55564	NA	NA	8.56385	8.25211	8.48471	8.45396	11.2767	NA	8.33354	NA	NA	NA	NA	9.10178	8.07636	NA	NA	7.98193	NA	NA	NA	NA	9.46152	9.45656	NA	NA	10.4823	8.05956	NA	NA	8.97839	8.08756	8.58354	9.55665	NA	9.60461	7.23681	NA	NA	NA	NA	7.97937	NA	NA	NA	10.3476	NA	NA	NA	NA	NA	NA	8.84735	9.33193	NA	NA	NA	9.81102	NA	NA	NA	7.94715	NA	8.85929	NA	NA	NA	8.185	NA	9.03073	NA	NA	NA	NA	NA	8.45992	NA	9.33145	NA	10.4113	9.13538	NA	NA	NA	NA	NA	9.59949	NA	10.1734	NA	8.04458	NA	8.64109	7.84979	NA	8.46706	NA	9.099	Q3KQZ1	SLC25A35	Solute carrier family 25 member 35	Q3KQZ1	S2535_HUMAN
NA	NA	NA	NA	NA	NA	NA	NA	NA	NA	NA	NA	NA	NA	NA	NA	NA	NA	NA	NA	NA	NA	NA	NA	NA	NA	NA	NA	NA	NA	NA	NA	NA	NA	NA	NA	NA	NA	NA	NA	NA	NA	NA	NA	NA	NA	NA	NA	NA	NA	NA	NA	NA	NA	NA	8.25472	NA	NA	NA	NA	NA	NA	NA	NA	NA	NA	8.16368	NA	NA	NA	NA	NA	NA	NA	NA	NA	NA	NA	NA	NA	NA	NA	NA	NA	NA	NA	NA	NA	NA	NA	NA	NA	NA	NA	NA	NA	NA	8.68499	NA	NA	NA	NA	NA	NA	Q3LFD5	USP41	Putative ubiquitin carboxyl-terminal hydrolase 41	Q9UMW8;Q3LFD5	UBP41_HUMAN
NA	NA	13.1315	NA	NA	NA	NA	NA	NA	NA	NA	NA	NA	NA	11.889	NA	NA	NA	NA	12.087	NA	NA	NA	NA	NA	NA	NA	NA	NA	NA	NA	NA	NA	NA	NA	NA	NA	NA	NA	NA	NA	NA	NA	NA	NA	NA	8.51282	NA	NA	11.9535	NA	NA	NA	NA	NA	NA	NA	NA	NA	NA	NA	NA	NA	NA	NA	NA	NA	NA	NA	NA	NA	NA	NA	NA	NA	NA	NA	NA	NA	13.5359	NA	NA	NA	NA	NA	NA	NA	11.7552	NA	NA	NA	NA	NA	NA	NA	NA	NA	NA	NA	NA	NA	NA	NA	NA	Q3LI83	KRTAP24-1	Keratin-associated protein 24-1	Q3LI83	KR241_HUMAN
13.3469	11.6332	12.6853	13.1458	12.936	12.9304	12.3412	13.0672	12.604	12.8077	13.1113	13.2583	13.1882	12.3132	13.2626	13.1924	11.7646	12.864	12.7188	12.6351	12.843	11.9438	12.6777	12.7534	12.2019	12.2954	12.9	13.1436	12.827	12.7083	12.2817	12.9417	13.0393	11.9992	12.1449	12.9411	12.7277	13.0308	12.0282	12.7872	12.8794	12.1853	12.5904	12.3322	12.2906	12.3262	12.7408	13.1432	12.0988	13.0935	13.185	12.4073	12.0895	12.9	13.1814	13.2498	12.3849	12.2492	13.4199	12.6462	13.3116	12.6981	12.9056	12.7766	13.161	11.8789	12.7301	13.354	12.8121	13.197	12.729	12.2353	12.7964	13.8206	12.8583	12.7935	12.7238	12.9967	12.2753	12.5444	11.7308	12.0652	12.8266	12.8347	12.7634	12.8848	12.2932	12.9753	12.5806	11.9211	12.8425	12.5681	13.163	12.7514	12.999	12.3003	13.04	13.2413	12.7881	13.9868	14.4573	12.8266	13.1317	13.1966	Q3LXA3	TKFC	Triokinase/FMN cyclase	Q3LXA3	TKFC_HUMAN
11.0488	11.4858	11.1796	12.2729	11.6443	11.7886	12.2112	10.5551	10.6883	12.2621	12.0575	12.2243	12.061	12.0659	12.4636	NA	12.6665	NA	12.1936	11.9552	11.8291	NA	11.2944	10.9514	12.2668	11.2875	12.5448	11.6566	11.8303	11.5515	NA	11.7127	NA	11.0041	11.0467	11.7213	10.6664	12.2342	11.5294	11.6931	11.0851	12.4165	12.2652	12.1171	11.9084	12.4721	11.8299	11.1228	11.4121	11.557	11.5629	12.282	11.6195	NA	11.6806	12.0821	12.0782	12.1234	11.3236	10.6282	12.1474	12.5981	10.8866	10.8352	12.0955	12.3259	11.5236	12.3734	11.8945	10.3627	11.8428	11.0609	11.2826	12.5088	10.7104	12.5508	12.8114	12.5156	11.9882	11.431	NA	12.0945	12.2553	12.1766	11.5478	12.0743	12.5546	11.3829	NA	12.8871	11.9566	NA	11.1391	12.2636	11.8824	10.9124	11.995	12.4823	NA	12.3949	13.0691	11.8704	11.9652	12.3242	Q3MHD2	LSM12	Protein LSM12 homolog	Q3MHD2	LSM12_HUMAN
NA	NA	NA	NA	NA	NA	NA	NA	NA	NA	NA	10.1571	8.74996	NA	NA	8.88635	NA	11.5762	NA	NA	NA	NA	NA	NA	NA	NA	NA	10.5986	NA	NA	NA	9.31556	9.59897	NA	NA	NA	NA	NA	NA	NA	NA	NA	NA	NA	NA	NA	NA	NA	NA	NA	NA	NA	NA	11.1913	NA	NA	NA	NA	9.21162	9.21788	NA	NA	NA	NA	NA	NA	NA	9.73854	NA	NA	10.0533	NA	NA	NA	NA	NA	NA	NA	8.94909	NA	NA	NA	NA	NA	NA	NA	NA	NA	NA	NA	NA	NA	10.4287	NA	NA	NA	NA	NA	NA	NA	NA	NA	NA	NA	Q3MIR4	TMEM30B	Cell cycle control protein 50B	Q3MIR4	CC50B_HUMAN
7.38599	NA	13.061	NA	NA	NA	NA	NA	10.4686	NA	NA	NA	NA	NA	10.6209	9.62083	NA	10.3452	NA	10.3004	NA	12.3006	NA	NA	NA	NA	NA	NA	NA	NA	NA	NA	NA	NA	NA	NA	NA	NA	NA	NA	NA	NA	NA	NA	NA	NA	11.3378	NA	NA	11.4739	NA	10.6294	NA	NA	NA	NA	NA	NA	NA	NA	NA	NA	9.48167	NA	NA	NA	NA	NA	NA	NA	NA	NA	NA	11.7091	NA	NA	NA	NA	NA	NA	15.5983	9.08606	NA	NA	NA	NA	NA	11.7153	NA	NA	NA	NA	NA	NA	NA	9.1097	NA	NA	NA	NA	NA	NA	NA	NA	Q3MJ16	PLA2G4E	Cytosolic phospholipase A2 epsilon	Q3MJ16	PA24E_HUMAN
12.1967	11.7087	11.5152	11.9599	11.7952	12.7628	12.8236	12.1432	12.5588	12.1214	12.7638	12.4177	12.0152	12.6829	12.2426	11.5772	12.4121	12.5467	13.1165	11.7518	11.863	10.7972	12.621	11.225	12.1357	12.1588	12.0561	12.1483	11.8686	11.5505	11.697	11.7142	11.5851	12.2753	11.9949	13.1512	12.2198	12.845	12.2164	12.4117	12.7533	12.4346	11.933	12.809	12.7085	12.6714	12.4518	11.8673	12.111	11.9248	11.7688	12.0945	13.0787	12.4443	11.4105	12.4413	12.1873	12.9835	12.2841	12.8612	12.4906	12.5189	11.781	12.7582	12.4033	12.924	11.6712	12.3912	12.9203	12.5903	12.3679	12.8611	11.0495	11.9892	12.3946	12.1739	11.7554	11.9411	12.9242	11.6352	NA	12.6323	11.8491	12.1106	11.674	12.3106	12.1674	12.3585	11.7924	12.3762	12.2755	11.8432	12.6237	11.7654	11.4568	11.7861	12.3846	12.4326	11.9469	12.1575	12.5753	13.1839	12.1766	11.5862	Q3SXM5	HSDL1	Inactive hydroxysteroid dehydrogenase-like protein 1	Q3SXM5	HSDL1_HUMAN
12.8942	10.8202	12.6099	11.1567	12.7348	NA	10.5246	11.3683	11.7232	14.3581	13.2439	10.2983	10.2472	12.4424	10.931	NA	11.5579	12.5344	NA	12.8804	NA	NA	NA	11.3091	14.0817	11.4339	10.7653	10.7317	12.2114	11.5963	NA	NA	NA	11.6708	12.9607	13.5294	NA	11.4401	12.5855	11.3274	12.1545	13.3552	11.5128	11.6971	NA	10.1602	11.8878	NA	12.1652	NA	11.6485	NA	12.5601	NA	13.9198	11.8805	10.9811	9.57358	11.7433	10.7786	NA	11.7498	10.9863	NA	10.7492	11.8175	14.1866	NA	11.5683	NA	NA	NA	NA	12.1377	10.9931	13.1382	11.5732	13.4972	NA	12.5603	NA	NA	NA	NA	12.5963	NA	9.85795	10.9708	NA	13.6292	10.9261	NA	11.1205	NA	11.4447	11.7148	14.1634	13.6771	NA	12.9017	12.4864	12.0414	12.3167	12.6423	Q3SY69	ALDH1L2	Mitochondrial 10-formyltetrahydrofolate dehydrogenase	Q3SY69	AL1L2_HUMAN
NA	NA	15.641	NA	NA	7.72169	NA	NA	10.0773	9.78527	13.144	13.0382	NA	13.3683	9.85418	NA	NA	NA	NA	9.82044	9.57041	11.5382	NA	13.9807	NA	NA	NA	NA	NA	NA	NA	NA	NA	NA	NA	NA	NA	NA	NA	12.6477	NA	9.82389	NA	12.0288	NA	NA	14.1845	NA	NA	10.822	10.8585	NA	NA	10.6648	13.6615	NA	9.79482	NA	14.7822	NA	NA	NA	NA	10.2406	NA	NA	NA	NA	NA	NA	14.786	NA	NA	NA	NA	12.6103	NA	NA	NA	10.7791	NA	11.7979	NA	NA	NA	13.565	NA	9.62313	NA	8.396	NA	13.5731	NA	NA	11.4058	NA	NA	NA	NA	NA	NA	7.90968	11.2398	11.6944	Q3SY84	KRT71	Keratin, type II cytoskeletal 71	Q3SY84	K2C71_HUMAN
8.32722	10.3239	NA	NA	NA	NA	NA	NA	9.65006	NA	8.47621	NA	8.39492	NA	NA	NA	9.4473	NA	7.7891	NA	10.2767	NA	NA	NA	9.21299	NA	8.28802	NA	9.586	NA	NA	9.27938	NA	9.43938	NA	NA	NA	NA	NA	NA	NA	9.60158	8.08865	8.24072	NA	10.4806	NA	NA	NA	NA	NA	NA	NA	NA	NA	NA	NA	NA	8.76186	NA	NA	10.1321	NA	NA	9.35067	NA	NA	NA	9.986	NA	NA	NA	NA	9.12462	NA	10.3504	NA	8.78528	NA	NA	NA	NA	NA	NA	NA	10.0032	NA	NA	NA	10.0126	9.15981	NA	9.48671	NA	NA	NA	NA	NA	NA	9.86228	8.92456	NA	8.37635	9.21	Q3V6T2	CCDC88A	Girdin	Q3V6T2	GRDN_HUMAN
13.5383	13.137	12.7158	13.2398	12.8438	13.4444	12.0312	13.1798	12.8347	13.5673	12.8923	13.2002	12.8827	13.3136	12.4428	12.9205	13.2282	13.6844	12.8337	12.7069	13.198	12.5863	12.2594	12.3579	13.4684	13.1912	13.2118	13.5882	13.202	12.9981	12.4907	13.2511	12.8824	13.3571	12.4613	12.9566	12.9973	13.2287	13.1898	12.7335	13.1289	13.8405	12.6116	13.0991	12.4187	12.7907	12.9942	12.599	13.2346	12.751	12.9206	13.1833	13.1742	12.6659	13.2908	13.3705	13.4557	12.9434	13.013	13.1905	13.4621	12.2216	13.4931	12.6253	13.4399	13.4287	13.6994	12.841	12.9757	13.0271	13.4538	13.0902	12.7038	13.5618	13.069	13.3685	12.624	13.0634	12.8093	13.2866	13.4564	12.8672	12.7129	12.2365	13.869	13.7712	13.4941	12.268	13.0344	13.9531	13.1367	12.4463	13.21	13.2182	13.0971	12.5741	13.9547	12.8434	13.1457	13.6288	13.7633	13.088	12.9662	13.1174	Q3YEC7	RABL6	Rab-like protein 6	Q3YEC7	RABL6_HUMAN
13.551	12.7014	11.93	13.4917	13.1826	13.531	13.2758	13.3867	13.5292	13.2863	13.8649	13.1756	13.4775	13.3874	13.1	13.9011	13.1289	NA	12.5549	13.0963	13.6904	NA	12.4029	12.7063	13.0486	12.6163	14.197	13.2899	13.9062	13.6347	NA	13.2494	12.7544	13.2958	12.0018	13.0517	12.9128	13.1239	11.9501	12.7086	13.49	13.1195	12.1163	13.2393	13.0041	13.1605	13.8792	13.0181	13.3855	12.2585	12.8287	13.7268	13.4849	13.0691	13.067	12.6669	NA	13.1629	13.5935	12.2674	11.9544	12.9073	12.4904	13.5943	13.4553	13.4334	12.7657	13.3153	12.6625	13.8466	12.6417	13.2562	11.8548	13.4429	13.2929	13.7839	12.7745	11.727	12.8331	13.4907	NA	12.2773	13.5982	13.5174	12.8424	12.8578	13.7051	12.5775	12.6209	13.4344	13.457	12.9316	12.9364	12.1019	12.7283	13.5461	12.8842	13.2203	13.3791	12.9076	13.8756	13.1478	12.5507	12.8706	Q3ZAQ7	VMA21	Vacuolar ATPase assembly integral membrane protein VMA21	Q3ZAQ7	VMA21_HUMAN
NA	NA	NA	NA	NA	NA	NA	NA	NA	NA	NA	NA	NA	NA	8.76973	NA	NA	14.785	NA	NA	NA	NA	NA	NA	NA	NA	NA	NA	NA	NA	NA	NA	NA	NA	NA	NA	NA	NA	NA	NA	NA	10.9904	NA	NA	NA	NA	NA	NA	NA	NA	NA	NA	NA	NA	NA	NA	NA	NA	NA	NA	NA	NA	NA	12.3694	13.407	NA	NA	NA	NA	NA	NA	NA	NA	NA	NA	NA	NA	NA	NA	NA	9.40634	NA	NA	NA	NA	NA	NA	NA	NA	11.529	NA	NA	NA	NA	NA	NA	NA	NA	NA	NA	NA	NA	NA	NA	Q3ZCM7	TUBB8	Tubulin beta-8 chain	Q3ZCM7	TBB8_HUMAN
11.4396	11.1202	10.4394	11.1415	11.5661	11.3334	8.99613	10.9538	10.8237	11.4319	12.1326	11.0262	11.4962	11.5945	10.5476	10.6987	12.2816	12.0857	11.8709	11.4396	11.6171	10.6483	11.2133	11.2227	11.7065	10.2669	11.0822	11.1376	11.1392	11.6556	9.76281	11.3576	10.3488	11.5382	11.4029	11.6843	11.3596	11.3249	11.5075	11.2449	11.2737	11.5187	11.4922	11.2099	10.5712	11.3445	11.3229	10.0056	11.5709	11.4893	11.5553	10.9772	11.4697	11.0009	10.9589	11.5058	10.5898	10.9689	11.1511	11.2206	11.3	11.7592	11.2858	11.446	10.3991	12.3298	11.2043	10.6636	11.8747	10.5071	11.6184	11.6351	10.6816	10.7764	11.1106	10.9696	10.2934	11.464	11.3607	11.2719	NA	11.45	10.9332	11.6898	10.6916	11.3735	10.8385	11.1425	9.46067	11.5296	11.2176	10.8884	11.124	12.0476	11.1918	NA	11.2398	10.6037	11.0132	11.0574	11.2463	11.5306	11.2914	11.0514	Q3ZCQ8	TIMM50	Mitochondrial import inner membrane translocase subunit TIM50	Q3ZCQ8	TIM50_HUMAN
12.3046	NA	13.9003	12.0222	11.3766	12.4127	10.7838	11.0957	NA	11.6687	11.8117	11.3292	10.9851	11.3804	12.1023	11.5802	10.8431	12.9376	NA	12.6012	10.3253	13.7363	11.0679	11.4906	11.146	NA	11.3421	NA	9.96883	10.9367	NA	NA	11.6812	12.0804	11.798	11.5867	11.0305	11.79	12.0594	8.97539	NA	12.365	11.5269	11.9176	10.73	11.5804	11.7101	12.2068	NA	13.8121	11.3103	12.3214	11.6618	11.913	11.9965	10.3369	11.4991	10.817	11.7029	NA	NA	11.0551	11.6872	NA	11.4497	10.7039	11.4538	11.3682	NA	10.6414	12.4033	11.1876	12.0415	12.4361	10.7528	11.222	11.3251	13.0993	11.3463	NA	17.1012	11.4567	NA	10.6523	11.2077	NA	NA	12.7545	11.7762	11.9325	11.4873	NA	11.4232	NA	11.4963	12.5739	13.4106	NA	11.1679	12.2184	12.4877	12.4789	9.85568	12.291	Q3ZCW2	LGALSL	Galectin-related protein	Q3ZCW2	LEGL_HUMAN
NA	NA	NA	11.5668	10.5812	10.4568	NA	10.1193	NA	NA	10.5744	10.1356	10.31	11.2109	10.8045	NA	11.3662	10.0968	NA	10.062	9.51282	NA	10.6991	NA	10.539	NA	10.9237	NA	NA	NA	10.6234	10.2173	NA	NA	9.75641	10.7289	9.32313	NA	9.10533	NA	NA	NA	8.84787	NA	10.6419	NA	NA	NA	9.56162	NA	NA	NA	10.0364	NA	10.2774	11.5688	NA	NA	10.5334	NA	10.6527	NA	NA	NA	NA	10.4748	NA	NA	10.87	NA	NA	9.87741	NA	11.7153	10.3515	11.0117	10.9911	NA	NA	NA	NA	NA	10.9808	9.49777	NA	NA	NA	10.8819	10.0425	NA	11.1468	NA	10.0355	NA	NA	11.7221	11.7232	10.6143	10.6862	NA	11.4065	10.709	10.3988	NA	Q3ZCX4	ZNF568	Zinc finger protein 568	Q3ZCX4	ZN568_HUMAN
NA	10.8537	10.9346	11.6854	11.7453	11.0812	10.3679	10.1412	10.6642	12.1574	12.137	11.3124	11.2259	11.7999	10.3635	NA	11.0653	10.6686	11.2073	12.0363	11.2073	NA	NA	9.85894	12.6372	9.92426	11.3758	11.2698	12.9043	11.7847	11.1596	11.3637	10.8364	11.5627	11.0125	11.7314	10.5468	11.3057	11.1886	11.3099	11.4488	12.5452	11.5403	11.7239	9.33039	10.8422	10.8428	10.5933	NA	11.3115	9.7295	10.5665	12.2129	10.5148	12.2594	12.8589	11.3034	11.6276	11.3235	10.7327	11.248	10.928	10.6386	10.3198	11.5656	11.0268	12.3091	9.24175	12.0358	10.7673	11.134	10.6463	9.63746	11.6692	11.178	12.3489	9.90899	12.5194	12.0406	12.0615	NA	11.9158	NA	9.989	12.5004	11.1184	11.378	11.5183	NA	12.7306	11.8553	10.9104	11.0628	12.3184	11.0387	10.923	12.4856	12.501	11.1696	11.6814	11.409	11.87	10.9384	10.3021	Q460N5	PARP14	Protein mono-ADP-ribosyltransferase PARP14	Q460N5	PAR14_HUMAN
9.92318	9.47235	12.2006	10.5395	10.4246	9.76459	10.697	10.4935	8.81596	12.0508	10.1837	11.3792	10.5406	10.4167	9.18285	NA	10.3532	10.7435	11.1705	11.3855	10.2877	9.61995	11.0967	10.4968	12.5017	10.6807	NA	10.9659	10.8116	11.1097	10.892	NA	9.57196	11.2432	12.1283	11.5139	10.9611	NA	12.7519	9.31	11.4868	12.259	10.4079	10.5176	NA	10.304	9.32841	10.6629	11.4656	NA	11.6481	9.95851	10.5661	NA	11.5557	10.629	10.9795	11.4925	NA	10.6998	11.1247	9.80932	11.4053	10.3525	11.4108	10.789	12.01	10.4747	10.8905	NA	10.2199	NA	10.6285	12.761	10.8192	11.2847	10.0638	12.1178	12.146	12.0355	NA	11.4274	NA	NA	12.1458	10.4083	11.414	10.8506	NA	12.3567	11.4416	10.7802	9.64647	10.8719	10.1725	10.832	11.893	11.4799	NA	12.6377	12.4247	11.2977	9.16142	9.49999	Q495W5	FUT11	Alpha-(1,3)-fucosyltransferase 11	Q495W5	FUT11_HUMAN
12.6431	12.3152	11.9134	12.8494	12.9186	13.0455	12.4124	12.3318	13.0627	12.0861	12.6823	12.6288	12.4414	12.6652	12.9412	12.5133	12.5008	12.7294	13.189	11.6139	12.2398	12.5651	12.7336	12.2411	12.4331	11.7914	12.6074	13.2296	12.3756	12.6148	12.3803	12.4833	12.4126	12.2107	11.4305	12.8071	12.5076	12.5558	12.0123	11.943	12.7308	11.7935	12.4873	12.8835	12.7133	12.6405	12.6393	12.4501	12.6578	12.7809	11.8602	12.2486	12.9563	12.748	12.4413	12.6004	12.771	12.1609	12.9375	12.1653	12.6581	12.3904	12.7974	12.1251	12.729	13.3435	12.2658	12.8938	12.4044	12.6426	11.9523	11.9266	12.5312	11.4794	12.6446	13.0913	12.8556	11.991	12.5632	11.9332	13.4934	12.5883	12.0563	11.6229	11.0985	12.6013	12.3167	12.6515	12.0992	11.9239	12.9616	12.4053	12.9106	12.4581	12.232	12.5587	11.449	12.0442	12.0687	11.8268	11.8934	12.5047	12.8429	12.7404	Q49A26	GLYR1	Putative oxidoreductase GLYR1	Q49A26	GLYR1_HUMAN
NA	NA	NA	NA	NA	NA	NA	NA	NA	NA	10.1693	NA	10.6325	NA	NA	NA	NA	10.5985	NA	10.5704	NA	NA	NA	NA	NA	NA	NA	NA	11.0868	NA	11.458	NA	NA	9.66141	NA	9.7597	NA	NA	10.1523	NA	NA	10.5471	10.9272	10.5554	NA	NA	NA	NA	9.9436	NA	NA	NA	10.505	NA	10.7662	NA	NA	11.4874	NA	NA	9.51403	9.8894	NA	NA	10.6817	NA	10.0163	9.33894	NA	NA	NA	NA	NA	11.5411	NA	10.057	NA	NA	NA	10.6141	NA	NA	NA	NA	NA	NA	NA	NA	NA	10.4554	9.98268	NA	NA	NA	NA	NA	10.846	NA	NA	10.2756	12.2678	NA	NA	NA	Q49AR2	C5orf22	UPF0489 protein C5orf22	Q49AR2	CE022_HUMAN
NA	NA	NA	NA	NA	NA	NA	NA	NA	NA	NA	NA	NA	NA	NA	NA	NA	NA	NA	NA	NA	NA	NA	NA	NA	NA	NA	NA	NA	NA	NA	NA	NA	NA	NA	NA	NA	NA	NA	NA	NA	NA	NA	9.8244	NA	NA	NA	NA	NA	NA	NA	NA	NA	NA	NA	NA	NA	NA	NA	NA	NA	NA	NA	10.6414	NA	NA	NA	NA	NA	NA	NA	NA	NA	NA	NA	NA	NA	NA	NA	NA	NA	NA	NA	NA	NA	NA	NA	NA	NA	NA	NA	NA	NA	NA	NA	NA	NA	NA	NA	NA	NA	NA	NA	NA	Q4ADV7	RIC1	Guanine nucleotide exchange factor subunit RIC1	Q4ADV7	RIC1_HUMAN
13.2417	13.1523	13.1136	13.1994	12.9198	12.6142	13.1203	12.8668	12.8287	13.5972	12.6794	13.1893	13.2635	13.3089	13.1736	12.6553	13.3786	13.0197	12.8359	13.3457	12.7625	12.5891	13.1995	12.7848	13.1748	12.9509	12.9839	13.2342	13.0722	13.1306	12.7775	13.2585	13.0252	13.2529	13.1347	13.2414	13.1506	13.2464	12.8981	13.2165	13.1979	13.5173	13.0701	13.151	12.7293	12.7685	12.5981	12.7457	13.2444	13.0456	13.07	13.0694	12.9975	13.1917	13.2075	12.7664	13.7631	13.0472	13.1928	12.7884	13.3137	13.3604	13.249	12.3354	13.4579	13.5834	13.5636	13.0058	13.2993	13.0106	12.9374	13.3722	12.8231	12.8413	13.1172	12.7972	13.2541	12.6493	13.0865	13.0744	15.1782	13.1711	12.9039	12.9611	13.1232	12.9675	13.0213	12.7747	13.3577	13.0672	12.7785	13.0621	13.3878	13.2469	13.2261	13.1066	13.452	13.1245	12.725	13.1227	13.0384	13.5197	13.3734	12.9409	Q4G0F5	VPS26B	Vacuolar protein sorting-associated protein 26B	Q4G0F5	VP26B_HUMAN
10.1451	10.7438	11.2338	11.1617	11.469	10.715	11.8526	11.6279	12.1283	11.1366	11.6756	11.0997	11.2839	11.7834	11.5587	11.3474	12.033	11.2043	11.9448	11.1234	10.3612	11.3859	11.6056	11.9976	11.8946	11.458	11.9122	12.2115	11.5899	11.1619	11.6088	11.8345	11.6449	10.49	9.61519	11.6919	11.1484	11.7008	11.1955	10.936	11.5266	11.8526	11.142	11.1621	11.6476	10.9395	11.315	11.291	11.3701	11.6728	11.9502	11.331	11.8851	10.9278	11.1495	11.7472	11.7344	11.0773	11.359	10.8531	12.4525	11.7488	10.9611	11.2939	11.8777	12.1207	10.8436	11.5156	11.8904	11.0783	11.2665	12.5447	11.1859	10.869	11.3142	11.3251	11.3257	11.6149	11.2019	10.9558	9.78948	10.7262	11.2345	10.9076	10.8888	11.5846	10.5405	11.5243	10.5815	11.2118	11.6658	11.1744	11.8056	11.8992	10.1556	11.8374	10.9177	11.5694	11.2046	10.8953	12.2338	11.8003	11.9859	11.6355	Q4G0J3	LARP7	La-related protein 7	Q4G0J3	LARP7_HUMAN
11.7852	10.8023	11.535	11.8412	11.5227	11.9869	9.94828	10.9148	11.7612	12.7163	12.4425	11.7592	11.8115	12.5414	11.5502	11.4789	12.9754	11.4864	13.1457	12.7611	11.8146	12.069	11.4931	11.1678	12.5776	11.6746	11.7585	12.1732	11.5003	12.4267	11.028	12.1898	11.5117	12.261	11.662	12.215	11.626	12.0936	11.128	11.5584	11.8965	12.307	12.1852	11.7988	11.8182	11.9875	12.0122	11.3286	12.0132	11.1515	12.4834	11.1764	12.3245	11.8824	11.9682	11.4954	11.6623	12.1595	12.4205	11.0019	11.792	11.4161	12.0219	11.7159	11.9575	12.6243	12.6344	12.1526	11.9085	11.838	11.7555	11.5588	11.736	12.1608	11.1802	12.0596	11.5907	12.3244	11.9854	12.7371	11.0764	11.8163	11.7935	11.8	13.0395	11.8736	11.9401	11.6712	11.5494	12.6897	11.9986	12.1109	11.7574	12.0983	11.5858	11.6213	12.6517	12.4066	12.0649	11.9859	12.0316	11.9954	11.8339	11.539	Q4G0N4	NADK2	NAD kinase 2, mitochondrial	Q4G0N4	NAKD2_HUMAN
NA	12.2733	11.4575	10.979	10.752	NA	10.1025	11.7067	NA	10.6436	11.6275	10.8411	NA	12.1013	10.4705	NA	12.3437	11.0531	9.87099	10.2186	11.52	NA	12.1857	NA	10.5614	11.8762	NA	11.1461	11.1295	NA	11.6962	11.4771	11.6044	9.60123	12.0826	NA	10.2778	NA	11.2948	NA	NA	NA	10.2068	NA	NA	12.2899	NA	9.51068	11.8675	11.713	10.6163	NA	12.0313	10.7221	10.7114	10.3604	NA	NA	10.9079	12.1834	11.2889	NA	NA	10.9457	9.94496	10.7563	NA	NA	11.2251	10.7424	11.7697	NA	NA	10.5078	12.1729	11.0138	NA	11.0042	12.2734	11.5696	NA	11.2511	NA	NA	10.7349	NA	11.0969	11.8605	11.2238	10.4258	9.10341	10.9957	10.6009	NA	11.074	11.0617	11.0495	NA	NA	10.8699	NA	10.7676	NA	11.4209	Q4G0P3	HYDIN	Hydrocephalus-inducing protein homolog	Q4G0P3	HYDIN_HUMAN
NA	NA	NA	NA	NA	NA	NA	9.3726	NA	9.48506	NA	NA	8.87139	NA	9.95831	NA	NA	NA	NA	NA	NA	NA	NA	NA	10.4017	NA	8.75031	8.825	NA	NA	NA	NA	NA	NA	NA	8.4589	9.71281	NA	NA	NA	NA	NA	NA	9.35354	NA	NA	NA	NA	NA	NA	NA	NA	NA	NA	NA	10.1615	NA	NA	NA	NA	NA	NA	NA	NA	NA	NA	NA	NA	NA	NA	NA	NA	NA	9.33274	NA	9.14936	NA	9.28039	NA	NA	NA	NA	NA	NA	NA	NA	NA	NA	9.44251	9.94334	NA	9.47076	NA	NA	NA	NA	NA	9.78949	NA	10.1027	10.8527	NA	NA	NA	Q4G148	GXYLT1	Glucoside xylosyltransferase 1	Q4G148	GXLT1_HUMAN
11.2895	11.6163	11.3228	12.1228	12.4573	12.0082	10.9281	11.2117	11.7997	12.5266	12.2415	12.0046	11.7667	11.5474	11.9064	11.9913	11.879	10.8741	12.0325	10.9817	11.9849	13.1652	11.9438	11.3886	11.4313	12.1307	12.0485	12.1323	13.1348	11.6727	11.4786	11.9268	11.1206	11.6436	11.008	12.3214	10.9349	11.4756	11.7176	11.8042	12.3127	11.6895	11.6474	12.5155	11.4929	10.8156	11.4265	NA	11.5817	11.7023	12.1722	9.23076	11.6177	12.3002	11.7868	11.9895	12.1189	11.8812	12.0112	11.0546	11.9381	11.7391	11.6201	11.4844	12.0305	10.8846	11.6028	11.6613	12.5417	11.0353	NA	11.7085	10.3474	10.7094	11.5524	12.0487	11.9224	12.5719	12.2155	11.4329	9.68334	11.4329	11.7055	11.4661	11.1396	11.8833	11.5549	10.971	11.2452	11.7734	11.7909	9.52638	11.5101	11.2942	11.386	11.5695	12.0124	12.6345	10.775	11.14	10.2096	11.9086	11.491	11.1646	Q4G176	ACSF3	Malonate--CoA ligase ACSF3, mitochondrial	Q4G176	ACSF3_HUMAN
10.9309	NA	10.7893	11.2397	NA	9.36787	10.2756	10.5056	8.38902	8.92758	NA	9.19099	9.75563	10.1285	11.5588	11.0745	10.4909	NA	9.45099	9.93276	NA	NA	10.3732	10.0963	9.99192	NA	9.12221	10.3383	NA	10.0431	10.1343	9.05876	10.0305	10.6687	10.6331	9.98689	10.0426	10.4683	NA	10.7415	NA	9.24461	9.73928	10.1975	9.45597	NA	NA	NA	NA	8.7048	10.4593	NA	10.8184	NA	9.27037	8.45609	NA	10.5133	9.61926	9.56035	10.156	10.2791	10.4177	NA	9.66878	9.29844	9.95172	10.3467	10.9488	10.7385	NA	10.5742	9.62541	10.6867	NA	NA	10.8792	8.59289	10.4098	NA	NA	10.4472	9.97781	10.6525	NA	9.60384	10.5639	NA	9.76213	10.1724	10.1451	NA	10.9963	10.6609	NA	NA	8.81864	9.86219	NA	NA	10.2181	NA	9.64724	NA	Q4J6C6	PREPL	Prolyl endopeptidase-like	Q4J6C6	PPCEL_HUMAN
11.8633	12.5118	12.3545	12.6702	12.3584	12.2547	12.6216	12.6192	12.4031	11.8086	11.8252	12.0876	11.482	12.5259	12.2684	12.4504	12.402	12.2095	11.9127	12.2655	12.9973	10.9724	12.2743	12.8678	12.7562	12.5252	12.4569	12.3932	11.5115	12.3905	12.1158	12.0712	11.8968	12.6142	12.5328	12.5384	11.9896	11.9577	12.0312	12.4694	11.6618	11.8609	12.0312	12.2564	12.3692	11.885	11.9961	11.7625	12.6799	11.8264	12.281	12.3215	12.3345	12.5979	12.0597	11.6595	12.5745	12.1725	12.6949	12.0054	11.7781	11.9455	12.8844	12.5447	12.3538	12.5501	12.2008	12.3719	12.0118	12.2258	11.8451	12.4265	11.6823	11.4316	12.7026	11.6406	12.4755	11.3439	12.3251	12.6879	10.516	12.3175	12.1806	12.2601	12.3531	11.6112	12.3491	12.3247	12.5299	12.0052	12.1858	12.6491	12.8422	12.9367	12.5856	12.3795	12.2288	11.6353	12.0625	12.2011	11.8746	11.992	12.6865	12.1034	Q4KMQ2	ANO6	Anoctamin-6	Q4KMQ2	ANO6_HUMAN
NA	11.0263	11.7459	11.2006	11.7776	NA	NA	NA	NA	11.8689	10.8168	9.70049	NA	12.3995	11.1829	NA	11.3502	9.99417	10.0087	11.3208	NA	10.3283	10.3053	9.07609	12.7716	10.401	9.90191	9.89009	10.4224	12.7714	NA	9.90609	NA	12.1821	12.3851	11.5933	12.0831	12.2628	11.4132	10.0406	11.8401	12.9663	12.5828	12.6566	NA	NA	10.0739	NA	10.5526	NA	10.2482	11.2186	10.8953	9.35477	11.537	11.4207	11.5267	12.2192	10.6281	11.8123	NA	10.9984	10.3895	9.00158	11.2215	10.7337	11.353	9.21776	11.5057	10.3396	9.02695	10.9406	10.4763	12.0155	8.16488	10.4185	10.4287	12.4402	12.2464	10.2945	NA	12.1373	9.8182	10.7663	NA	9.42023	11.5415	10.8234	NA	12.8597	11.0743	10.2302	9.9552	9.34833	10.2353	NA	11.7715	11.6395	NA	11.8197	11.4616	10.9727	9.54468	NA	Q4L180	FILIP1L	Filamin A-interacting protein 1-like	Q4L180	FIL1L_HUMAN
NA	11.2781	13.0417	NA	NA	10.3365	NA	NA	NA	12.739	8.45578	10.2817	NA	10.8308	9.0684	8.64436	11.2001	NA	11.2837	12.3175	NA	NA	NA	NA	10.796	NA	9.3109	NA	NA	11.2351	NA	NA	7.43818	10.1455	11.9079	NA	10.8781	9.55778	11.494	10.393	NA	10.7369	10.363	9.86078	NA	NA	10.228	10.6018	NA	10.907	8.22835	NA	9.16048	10.4662	NA	10.1259	10.2218	10.2606	NA	NA	NA	NA	10.8981	NA	NA	NA	11.8841	NA	NA	NA	10.2342	11.2149	NA	11.6414	8.77888	10.1625	8.499	NA	9.93487	12.8686	NA	9.3961	NA	NA	13.2992	NA	NA	NA	NA	10.9896	NA	9.54475	10.4727	NA	NA	NA	11.2366	NA	10.3281	12.9922	11.6179	9.43853	NA	NA	Q4LDE5	SVEP1	Sushi, von Willebrand factor type A, EGF and pentraxin domain-containing protein 1	Q4LDE5	SVEP1_HUMAN
11.6927	NA	10.8986	11.2367	11.5585	11.3757	NA	11.2187	10.9015	11.5087	10.9289	11.482	11.4075	11.6158	11.1898	10.5259	11.8144	10.7602	11.2024	11.1179	11.6724	12.375	11.8323	11.2779	11.5442	11.228	11.1452	11.8372	12.0614	10.9258	10.3221	11.6194	10.6919	11.2579	10.6577	11.3306	11.0757	11.2156	10.8179	11.1849	11.436	12.1039	10.8806	11.4259	10.9658	11.3256	11.2402	11.9836	11.2521	11.6417	11.4598	10.9819	11.5284	11.7169	11.8824	11.9668	10.6822	11.4509	11.6426	11.5814	11.8111	12.3695	10.9943	11.2464	11.7785	10.9509	11.4894	11.1078	11.6515	11.2419	11.6534	10.9971	11.3823	11.9287	10.2216	11.5332	10.8958	10.9196	11.8833	11.0499	10.8863	11.4734	10.4948	11.0362	11.4976	11.6342	11.5895	11.1879	NA	11.4572	11.5276	10.3285	11.2352	11.2995	11.6179	NA	11.7854	11.6378	11.3747	11.227	11.8469	11.3718	10.8095	11.344	Q4V328	GRIPAP1	GRIP1-associated protein 1	Q4V328	GRAP1_HUMAN
12.863	NA	12.8107	12.0571	12.0097	12.0774	13.095	11.8541	12.3953	11.659	11.7659	12.2376	12.4488	11.9745	12.8337	13.2086	12.3397	13.2004	12.3744	13.3511	12.741	12.4646	13.4465	12.4891	10.748	13.6623	12.6392	11.6807	10.1983	11.9946	12.9692	11.9646	13.2122	11.6475	13.2598	12.3297	11.9781	12.0201	12.1617	12.3538	11.2794	8.44732	12.1427	10.2978	13.5897	12.2149	12.1779	11.4894	12.2939	11.9407	13.2652	12.9994	12.2231	12.8816	13.3714	10.1746	12.0061	12.5548	13.1415	12.699	11.8109	12.208	12.2026	12.6506	12.4506	12.5497	11.735	13.4358	10.801	12.6743	12.1557	13.1604	12.2745	NA	12.5865	11.5951	12.053	12.8091	12.7561	13.2053	11.6713	12.9599	12.9425	12.9215	13.2257	12.5331	13.2432	11.0701	12.7671	10.3511	11.4861	12.6148	13.2119	13.3654	11.6734	12.9478	12.699	12.0137	13.1938	NA	NA	12.6844	12.2949	12.3982	Q4V9L6	TMEM119	Transmembrane protein 119	Q4V9L6	TM119_HUMAN
NA	NA	9.09533	NA	NA	NA	NA	7.64277	NA	9.87685	NA	NA	NA	9.56087	NA	NA	NA	NA	8.77729	9.99789	NA	NA	10.0018	NA	NA	10.8026	6.98422	8.7847	NA	9.17244	NA	NA	NA	9.15446	10.9312	10.3358	9.13891	NA	NA	NA	9.36013	8.65976	9.94553	NA	9.6677	NA	NA	NA	8.79596	9.66515	10.0941	8.42359	10.6018	10.7715	9.3823	NA	NA	10.4903	NA	NA	NA	NA	NA	10.6973	NA	9.74911	NA	NA	NA	10.423	11.0025	NA	9.33999	NA	NA	NA	NA	NA	10.1961	9.4628	NA	10.5743	NA	10.019	NA	NA	9.76142	NA	NA	8.35335	NA	NA	8.74269	10.396	9.15719	NA	NA	NA	8.32672	NA	9.59485	10.0524	NA	NA	Q4VCS5	AMOT	Angiomotin	Q4VCS5	AMOT_HUMAN
NA	NA	11.229	8.88473	NA	NA	11.5632	NA	11.104	13.1465	NA	NA	NA	11.3085	NA	NA	NA	NA	NA	11.5552	NA	NA	NA	NA	NA	NA	NA	NA	NA	NA	NA	NA	10.0242	10.3255	NA	NA	NA	9.30445	NA	11.7025	NA	NA	NA	NA	NA	11.1507	NA	NA	10.7704	NA	NA	NA	NA	NA	NA	NA	NA	NA	NA	NA	NA	NA	9.19552	NA	NA	NA	11.6677	NA	NA	NA	NA	NA	NA	10.9784	NA	NA	NA	NA	NA	10.465	NA	NA	NA	NA	12.5035	NA	NA	NA	NA	NA	NA	NA	10.8724	NA	NA	10.9252	11.569	NA	NA	10.3769	NA	10.1804	NA	NA	Q4ZHG4	FNDC1	Fibronectin type III domain-containing protein 1	Q4ZHG4	FNDC1_HUMAN
13.9435	13.7612	13.1826	14.3358	13.9523	14.1742	13.2493	13.6641	13.806	13.8462	14.0936	13.4447	13.9299	14.1642	13.7867	14.1588	14.2446	13.7523	14.0893	12.9026	13.8062	13.352	14.2353	14.0541	14.1635	13.9575	13.905	14.74	14.3181	13.7177	14.2428	13.9698	13.7013	13.8689	13.5042	13.9426	13.6742	14.2138	13.906	13.5016	13.9719	14.2586	13.873	13.962	14.1411	13.9724	14.0624	14.3729	13.8414	14.4027	14.1946	14.4649	13.8182	14.0706	14.1483	14.0803	14.3881	13.6795	14.0481	13.6902	14.226	13.6669	13.5136	14.2718	13.9154	14.0382	13.1714	14.1095	14.4673	13.6263	13.8453	13.589	14.069	14.0516	13.5226	14.0385	13.6562	14.4543	14.137	13.5707	13.5846	13.9052	13.0761	13.9685	13.6809	13.7983	14.0676	13.9252	14.4106	13.7793	14.5579	13.8338	14.4329	13.8118	13.1582	13.718	14.1757	13.8125	13.7592	13.5215	14.1737	13.7047	14.3647	14.3362	Q52LJ0	FAM98B	Protein FAM98B	Q52LJ0	FA98B_HUMAN
NA	NA	10.679	NA	NA	NA	NA	10.3368	NA	NA	NA	NA	NA	10.5518	NA	NA	NA	NA	NA	12.4675	NA	12.0275	NA	NA	NA	NA	NA	NA	NA	NA	NA	NA	NA	10.0935	NA	NA	10.1447	NA	NA	NA	NA	NA	NA	NA	NA	NA	NA	NA	9.33224	NA	NA	NA	NA	NA	NA	10.6188	NA	9.91082	9.97246	NA	NA	NA	NA	NA	NA	NA	NA	NA	NA	NA	NA	10.7895	NA	8.93249	NA	NA	NA	NA	9.14117	10.0669	12.6258	10.1712	NA	NA	10.8467	NA	10.1766	10.4252	NA	NA	9.38857	NA	NA	NA	NA	NA	NA	10.1518	10.2254	NA	10.3928	NA	NA	NA	Q52LW3	ARHGAP29	Rho GTPase-activating protein 29	Q52LW3	RHG29_HUMAN
15.0749	15.2685	13.2046	15.6287	14.9546	15.4198	14.5785	14.9833	15.2949	14.4085	15.0077	15.2424	15.5184	14.7432	15.1538	15.349	14.3479	14.9364	14.9771	14.0423	14.7666	13.7997	14.8771	14.9999	13.6475	14.8945	15.3265	15.8703	16.2031	15.0367	14.665	14.7723	14.752	15.0241	13.3972	15.2826	14.6524	15.3674	13.9849	15.3142	15.2983	14.1373	15.0072	14.1064	14.6154	14.0921	14.8086	14.8678	14.1483	14.1952	14.7701	15.5247	14.8185	14.9758	14.7927	15.7871	15.138	14.3382	15.5035	14.6697	15.676	15.0901	15.2897	15.5173	15.4472	14.5877	14.1266	15.3478	15.1003	14.0828	15.3571	15.027	14.6993	14.0803	14.9642	15.68	14.8676	14.454	14.4943	13.8005	14.1522	14.4342	15.0977	15.0549	14.1789	16.224	15.0595	15.7449	14.7331	13.7189	15.7343	14.8055	15.339	15.0397	15.2973	14.2109	14.0446	14.7194	14.8547	14.1333	14.1045	15.2197	15.4321	14.992	Q53EL6	PDCD4	Programmed cell death protein 4	Q53EL6	PDCD4_HUMAN
NA	NA	10.2644	NA	9.13243	NA	NA	NA	NA	10.7288	9.79024	NA	9.14509	10.3283	NA	NA	9.70071	8.41089	10.529	10.4326	NA	NA	NA	NA	11.372	NA	NA	NA	9.61235	8.74867	NA	10.6543	NA	9.54493	10.1856	10.6299	10.0904	12.7569	10.3973	NA	10.2076	11.4992	NA	NA	NA	NA	NA	NA	NA	NA	9.25155	NA	10.3637	NA	10.4581	7.75113	NA	7.98847	7.61083	NA	NA	9.89505	NA	NA	10.7166	10.1433	10.978	NA	10.0952	NA	NA	NA	NA	11.2421	9.59196	9.69433	NA	10.492	NA	9.8231	NA	NA	NA	NA	10.2926	NA	NA	NA	NA	11.4302	NA	NA	NA	NA	NA	NA	10.7629	11.4925	9.3373	10.8826	10.945	NA	9.5781	NA	Q53EP0	FNDC3B	Fibronectin type III domain-containing protein 3B	Q53EP0	FND3B_HUMAN
NA	NA	NA	NA	11.6956	11.0669	NA	NA	11.9	10.7546	10.8051	NA	10.6935	NA	11.762	NA	10.7288	NA	NA	NA	NA	NA	NA	NA	10.7772	NA	9.99332	10.8982	11.2475	NA	NA	11.1576	11.3693	NA	NA	9.8307	11.1109	NA	NA	NA	11.5581	10.915	NA	10.4865	NA	NA	NA	NA	10.888	NA	10.6992	10.211	NA	NA	11.7831	10.7863	NA	11.2076	10.9421	NA	NA	NA	10.7284	NA	11.106	10.819	10.8103	11.4544	NA	NA	NA	NA	10.9774	NA	NA	10.702	NA	10.5852	NA	10.6022	10.844	NA	NA	NA	NA	NA	NA	NA	NA	9.65103	10.6556	NA	11.2751	NA	11.9064	NA	10.5728	NA	NA	11.252	NA	11.0144	11.2127	NA	Q53ET0	CRTC2	CREB-regulated transcription coactivator 2	Q53ET0	CRTC2_HUMAN
11.5726	12.9954	NA	12.2708	12.9417	13.0144	11.8346	13.3217	12.2483	12.405	12.9205	13.3075	13.1019	12.7223	12.1735	11.9812	12.4214	13.1085	13.3922	11.442	13.155	11.8536	12.5959	11.3143	12.5601	12.5966	12.6685	13.6895	13.4974	13.1015	12.7723	12.6466	13.3044	13.4297	12.6202	13.607	11.3146	13.1824	10.2291	12.9798	13.4746	13.5132	13.1591	13.4715	11.3327	12.494	12.013	12.3715	12.4815	10.263	12.4696	12.7141	12.8588	12.6745	13.2317	13.2885	12.8141	12.2676	13.3629	12.6401	12.988	13.0396	11.5677	12.7822	13.501	13.1082	12.2913	12.963	12.447	13.067	11.635	12.106	12.3533	13.4972	13.5552	12.6539	12.1842	12.5923	12.9976	12.1033	NA	11.8948	10.528	11.6131	12.0446	13.0197	13.284	13.5616	12.8448	12.8258	13.6118	11.1928	13.1269	12.0562	11.1058	13.4099	11.8608	12.937	11.9051	12.9159	13.2521	12.7216	12.683	12.31	Q53F19	NCBP3	Nuclear cap-binding protein subunit 3	Q53F19	NCBP3_HUMAN
NA	NA	NA	NA	10.3462	NA	NA	NA	NA	NA	NA	NA	8.46575	NA	NA	NA	NA	NA	NA	10.1238	NA	NA	NA	NA	9.87231	7.7088	NA	10.5313	NA	9.54988	NA	NA	NA	9.27212	NA	NA	NA	NA	NA	NA	9.44684	10.7541	NA	NA	NA	NA	NA	NA	NA	NA	9.06383	NA	NA	NA	8.96418	NA	NA	NA	NA	NA	NA	NA	NA	NA	NA	NA	9.64743	NA	NA	NA	NA	9.91637	9.40879	NA	NA	NA	NA	NA	NA	NA	NA	NA	NA	NA	NA	NA	NA	NA	NA	10.1661	NA	NA	NA	NA	NA	NA	NA	NA	NA	9.98405	8.89552	NA	NA	9.50963	Q53F39	MPPE1	Metallophosphoesterase 1	Q53F39	MPPE1_HUMAN
12.4845	11.0207	13.1241	12.2404	11.8445	12.3877	12.0788	11.3463	9.87928	13.7225	12.6119	12.0249	12.8197	12.765	13.2468	12.1265	11.7534	11.764	12.2904	13.4326	11.8029	12.1557	11.4524	12.6225	14.057	11.0472	12.647	13.006	12.4054	11.8866	12.0618	12.6078	12.8339	11.5505	13.2189	12.5048	12.785	11.8273	12.9977	11.1859	11.7259	14.1509	11.688	12.2535	10.8464	11.3337	11.3902	12.0566	11.7221	12.6412	12.0913	12.0586	11.5592	12.7525	13.599	12.4931	11.7556	13.5589	11.8498	12.2858	12.5436	13.5307	11.8573	11.7107	12.1303	11.6038	13.583	11.9482	11.2906	10.9792	12.3736	12.8374	12.0366	13.7362	11.0671	12.2892	11.7075	13.239	12.7773	13.2681	13.5621	12.7903	12.0273	12.1088	13.3887	12.0276	11.3021	11.8437	12.1659	14.1223	11.9688	12.2175	11.8867	12.022	12.0961	11.7063	13.8288	13.0566	11.9073	13.8368	13.4083	12.4923	12.2979	12.8416	Q53FA7	TP53I3	Quinone oxidoreductase PIG3	Q53FA7	QORX_HUMAN
10.3123	9.02321	11.9091	9.42413	10.3316	10.0113	9.33539	10.2555	NA	10.5456	10.4395	10.665	10.203	10.398	8.71605	NA	9.73643	9.78984	11.0038	11.0555	10.3108	10.9684	NA	10.4407	11.5092	NA	9.7909	9.36204	10.0482	10.3467	10.4933	9.56312	9.78987	10.1944	10.8658	10.494	10.0383	9.96764	11.187	10.046	9.39245	10.5445	10.7781	10.2138	10.9299	NA	11.5755	NA	NA	10.0825	10.1878	10.8768	9.4335	10.1325	10.3358	8.80959	10.3268	10.6456	9.68546	10.14	8.66472	9.24155	10.3049	8.85352	10.3032	9.07192	10.4326	10.8219	NA	10.1589	10.392	NA	10.7697	11.4364	9.67523	9.67329	11.155	11.0522	9.4843	11.3525	11.8625	10.4059	10.1169	10.104	11.0749	NA	10.4468	10.4429	NA	11.3932	10.461	NA	7.90553	NA	10.7315	NA	11.2537	10.0327	10.1452	11.6597	11.1016	NA	NA	10.0659	Q53FT3	HIKESHI	Protein Hikeshi	Q53FT3	HIKES_HUMAN
11.0761	NA	NA	10.9475	11.5388	11.0928	NA	NA	NA	11.7817	11.8024	10.3608	10.7844	12.1271	NA	11.8009	11.4123	11.691	11.9399	11.2926	11.2553	12.1299	NA	NA	11.5367	NA	12.0044	12.0676	11.9166	NA	NA	10.9639	NA	11.4725	NA	12.1332	10.5889	NA	NA	11.8682	11.8832	11.8969	11.1815	11.4765	NA	11.7981	NA	NA	10.9064	NA	NA	11.7038	11.9263	9.92707	11.7394	11.434	12.0159	11.5983	NA	NA	NA	11.048	NA	10.8903	11.533	11.9966	11.9382	NA	12.2817	11.4838	9.85051	NA	NA	11.419	11.9432	12.4173	10.7396	11.7827	11.5705	NA	NA	11.771	11.6884	9.66588	NA	11.7957	11.7966	NA	NA	12.0377	11.6797	NA	10.2974	NA	12.368	NA	12.0302	12.0464	11.7099	11.5445	11.6307	12.4221	11.7862	11.5295	Q53FV1;Q8N138;Q9P0S3	ORMDL1;ORMDL2;ORMDL3	ORM1-like protein 2	Q8N138;Q53FV1;Q9P0S3	ORML1_HUMAN;ORML2_HUMAN;ORML3_HUMAN
11.4381	NA	NA	11.261	10.0322	10.5799	NA	NA	NA	NA	10.033	10.9898	11.2375	NA	11.0272	11.2666	11.1231	NA	9.92548	NA	NA	NA	NA	NA	10.0721	11.6965	10.3138	9.98948	10.6491	8.58804	NA	11.5273	NA	NA	NA	NA	NA	9.02118	NA	10.4493	11.3884	NA	NA	NA	NA	NA	NA	10.3958	9.21566	NA	10.5665	11.2498	NA	11.5061	NA	NA	NA	10.9854	9.91198	NA	NA	11.9813	11.4116	10.4161	NA	9.07824	NA	10.1249	10.6574	NA	11.1678	NA	9.96054	NA	NA	NA	9.13282	NA	NA	9.59404	NA	NA	11.2207	12.8187	NA	12.806	11.7127	10.7088	10.7155	NA	NA	11.8705	10.962	10.737	NA	NA	NA	NA	11.6986	NA	NA	9.3845	NA	NA	Q53FZ2	ACSM3	Acyl-coenzyme A synthetase ACSM3, mitochondrial	Q53FZ2	ACSM3_HUMAN
NA	NA	10.6094	NA	10.4636	NA	NA	NA	NA	12.5112	11.3121	NA	NA	10.7817	NA	NA	10.2686	NA	NA	NA	NA	NA	8.65727	NA	10.2865	NA	11.7988	10.1878	13.2336	10.9055	NA	NA	NA	NA	NA	9.62462	NA	9.14947	NA	8.8039	11.1147	11.2533	9.72168	11.4643	NA	NA	NA	NA	NA	NA	NA	NA	12.8794	NA	12.5779	13.1736	11.4032	11.2162	NA	NA	NA	NA	NA	NA	12.0574	8.56895	12.2939	NA	10.4276	NA	NA	NA	NA	9.92153	NA	11.6168	NA	12.9247	12.3812	8.81948	NA	11.5908	NA	NA	NA	NA	NA	NA	NA	12.0138	13.2431	NA	NA	NA	NA	NA	12.6054	12.8581	NA	9.65684	NA	11.2608	10.6177	NA	Q53G44	IFI44L	Interferon-induced protein 44-like	Q53G44	IF44L_HUMAN
11.5993	12.451	16.003	12.2631	14.0414	12.0894	11.4936	10.9573	12.3898	16.9257	12.3307	13.0367	10.8531	16.339	10.483	11.913	12.1987	12.8346	NA	15.9825	11.4495	12.055	12.649	11.2871	16.442	14.2783	11.4613	11.878	13.4378	16.2722	NA	11.294	NA	15.5796	16.5696	12.8414	14.0807	15.1409	16.262	12.3062	13.6982	16.722	15.8706	16.493	NA	12.0415	12.7526	NA	11.927	11.1093	13.0067	14.5086	12.1021	14.1184	15.9256	13.2678	13.318	13.7135	12.5241	13.9227	NA	12.6407	NA	10.752	13.9499	12.6718	16.7494	11.8023	13.266	12.1432	14.2617	11.7013	12.3038	17.0209	11.3324	12.8352	12.3155	16.6994	14.0073	16.044	NA	13.1569	13.424	10.8003	15.8695	11.574	13.0369	13.8346	NA	16.909	13.181	11.15	12.0076	13.8915	12.7024	NA	16.3282	16.579	NA	16.6987	16.3525	12.387	13.2633	NA	Q53GG5	PDLIM3	PDZ and LIM domain protein 3	Q53GG5	PDLI3_HUMAN
10.7249	11.4807	11.3883	11.7334	11.4639	11.4882	11.1735	10.7117	12.5066	11.6582	11.4904	11.2318	11.4887	11.3054	11.4463	11.1294	11.6984	11.271	11.3636	12.3367	11.5355	11.3669	11.7206	11.6276	11.4414	10.1215	11.7466	12.3205	12.3843	10.7819	11.1328	11.9371	11.2496	11.2606	11.0649	11.7366	11.15	11.3889	11.4412	10.7055	11.5377	11.5945	11.1815	11.28	11.1335	11.6976	11.2976	10.8075	13.9492	11.1655	11.2914	11.0946	12.5004	10.9228	12.0015	12.333	11.8003	11.5455	11.9922	11.7604	11.6522	11.819	10.708	11.9032	11.5069	11.7165	11.5183	11.5433	11.783	10.7543	11.7813	11.6677	11.6479	10.8134	11.3759	11.6473	12.316	11.9103	11.7588	12.3579	11.4449	11.6376	11.4517	11.1788	12.4393	11.8661	10.9421	11.2727	11.6142	11.8849	11.8731	12.3198	11.0372	11.2322	11.3743	10.8008	11.977	12.3422	12.1081	11.4918	10.7344	11.9625	11.7926	11.3735	Q53GL7	PARP10	Protein mono-ADP-ribosyltransferase PARP10	Q53GL7	PAR10_HUMAN
13.5006	13.3929	13.9065	13.8791	14.3214	13.34	14.4666	14.0701	15.0205	13.7922	14.119	14.0451	13.6711	14.17	14.3129	14.1361	14.2136	14.2412	13.9272	13.7694	14.318	14.4022	14.1937	14.0399	13.8075	13.8353	13.3327	13.7664	13.8207	14.3022	14.0908	13.1665	13.2669	13.9444	12.8326	14.376	13.537	14.1641	13.5986	14.3149	13.9108	13.71	13.4179	14.2364	14.3425	13.8896	14.7455	13.5801	14.3168	13.9057	14.536	14.2287	14.1427	14.5854	13.5349	13.6219	14.2172	14.1561	14.3937	14.3394	13.89	13.7328	14.2931	13.732	14.0423	14.6374	13.8267	14.2344	14.562	14.1168	14.002	14.9558	13.0387	13.8462	13.9066	14.6615	12.7009	14.4348	14.2901	14.2483	15.2514	14.4491	14.2133	14.6662	13.2145	13.9633	14.4759	13.4918	13.2204	13.6257	13.9687	14.7703	14.4302	14.6442	13.9821	14.0105	13.3418	14.3847	14.32	14.2031	14.7966	14.2018	14.3289	14.1148	Q53GQ0	HSD17B12	Very-long-chain 3-oxoacyl-CoA reductase	Q53GQ0	DHB12_HUMAN
9.94757	9.76792	10.2267	10.6145	9.83297	9.53702	11.2207	10.221	10.0978	10.5218	10.4258	10.2672	9.93938	10.9718	10.4358	9.36255	10.6755	9.74287	10.001	10.8467	10.4748	NA	10.3848	10.3265	10.5149	11.554	10.6016	11.1243	10.9667	10.7754	10.2025	10.8218	9.54354	9.6219	NA	10.857	10.6013	10.3214	9.33041	9.56934	10.6372	9.86766	9.96969	9.87239	NA	9.86199	10.231	10.3559	10.221	10.5793	10.7677	9.76661	10.7214	9.76993	10.8066	11.1384	11.118	NA	10.8522	10.2863	11.0905	NA	10.4747	9.73976	11.1062	10.369	10.2197	10.293	10.1841	NA	10.992	10.557	10.5727	10.6541	10.3832	10.0728	10.7958	10.7421	11.0629	10.5857	NA	9.99938	10.7676	10.2355	NA	10.3089	10.0752	10.6823	11.3234	10.8614	11.3005	10.6668	10.0148	NA	10.6765	10.1421	10.029	11.0324	10.8635	9.74344	10.7446	10.9071	10.8727	11.0052	Q53GS7	GLE1	Nucleoporin GLE1	Q53GS7	GLE1_HUMAN
11.8363	11.2197	11.2774	11.8373	10.2277	11.6794	NA	11.3199	11.4348	10.9177	11.202	11.1685	11.0102	11.604	11.7023	11.2082	11.7436	11.6061	11.8846	11.2247	10.656	10.6373	11.0572	11.2631	11.4013	11.3402	11.065	11.4517	11.7145	11.1171	10.7987	11.7613	11.1249	11.0824	10.0692	11.6131	11.041	11.011	10.8402	11.1819	11.3866	11.4005	11.1997	11.6254	11.5455	11.3334	11.2913	11.4017	10.5837	11.9295	11.8588	11.1277	12.0225	11.9626	11.5371	12.0913	11.6966	11.3332	11.0656	10.9074	11.46	10.73	11.5404	11.2546	11.4248	11.5192	10.8948	11.7177	11.4877	11.2373	11.2386	11.0363	11.8488	11.3764	11.4162	11.8073	11.4264	11.2203	11.6685	11.1057	NA	11.2811	10.7693	10.2146	12.8245	11.5755	11.2619	11.4669	11.9397	11.7529	11.5457	10.5685	11.4856	9.1238	11.4258	11.145	10.9821	11.1962	10.6198	11.4093	12.122	11.1771	12.262	11.5759	Q53GS9	USP39	U4/U6.U5 tri-snRNP-associated protein 2	Q53GS9	SNUT2_HUMAN
10.5613	11.068	10.3462	10.4672	10.717	10.3836	9.91355	9.20008	10.7496	10.228	10.2259	9.72423	10.3722	10.8051	9.4194	10.3705	10.7221	9.61861	NA	10.4464	9.94975	10.8195	9.43796	10.7811	10.4445	10.0786	10.7865	10.5362	9.85732	10.2838	11.6764	10.1696	10.468	10.282	10.5601	10.1657	10.2982	10.1946	10.4358	10.1533	10.175	10.2846	10.3548	10.5304	NA	10.2949	10.1799	9.77565	9.39967	9.98513	10.5997	10.4706	10.787	8.87786	10.4052	9.7857	10.8813	10.5737	NA	11.008	10.7471	9.84282	10.1967	10.1575	10.739	10.8307	10.3176	10.7561	10.5377	9.9907	NA	10.3318	9.95443	10.2568	9.98537	9.73521	10.1034	10.3617	10.1099	11.4845	NA	10.2887	9.94341	8.99081	8.91826	10.3666	9.81579	9.43121	10.0527	9.75909	10.1727	9.95389	9.61699	10.1243	10.0685	9.96176	10.7173	NA	10.3598	10.177	10.6086	10.1476	11.2007	10.5318	Q53GT1	KLHL22	Kelch-like protein 22	Q53GT1	KLH22_HUMAN
12.42	11.3977	11.9771	12.498	11.9586	10.8952	11.865	10.8126	11.7276	11.943	12.072	11.7093	12.6949	11.8922	11.8441	12.0341	12.6896	12.0401	13.5318	11.7719	10.9883	12.3174	12.225	11.9125	12.1271	11.2137	11.5956	12.2422	12.7784	12.5495	11.1941	12.2691	11.6777	12.3166	12.0233	12.171	11.7341	12.1493	11.2796	11.5409	12.864	12.5276	12.5654	12.2729	11.1391	11.6292	12.1577	12.3354	11.4538	11.5799	12.7074	11.8487	11.4151	12.0298	12.3071	12.7265	12.4117	12.8691	12.4261	10.856	11.6521	12.3687	12.0241	11.9688	12.6987	12.6746	11.9244	11.9488	11.8826	11.5811	12.0602	12.5187	11.8542	12.1455	10.6749	11.5515	11.4509	11.8446	12.8214	11.5518	11.6918	12.2677	12.1752	12.9025	11.4016	12.3962	11.8744	11.4467	11.5883	11.9212	12.6708	11.825	11.9355	11.2529	11.7671	11.1942	11.7748	12.2022	12.406	12.6833	12.4331	12.4676	11.9808	11.598	Q53H12	AGK	Acylglycerol kinase, mitochondrial	Q53H12	AGK_HUMAN
11.9902	11.3932	11.5844	12.0659	11.5846	11.1818	10.945	12.3853	11.8038	11.0592	11.4649	11.5992	11.1803	11.7547	12.3805	11.7881	11.7305	11.7971	11.9321	9.9166	10.9984	10.577	12.7815	11.7388	10.9043	12.1495	11.7365	12.2405	10.7587	11.938	11.6192	11.613	12.0258	11.8942	11.9189	10.5764	11.4439	12.4683	12.1629	12.1715	11.4635	10.9006	11.9835	11.8097	12.0485	11.4664	11.8568	12.2299	11.6384	12.3394	11.9978	11.366	12.0307	11.5711	NA	10.7727	11.9113	11.8864	11.6521	11.3499	12.4999	12.0305	12.5184	11.0403	11.7632	12.2477	10.4784	12.5657	11.7561	9.30395	11.2183	12.604	11.4726	10.732	12.1156	10.9248	12.428	10.9333	11.3173	10.3155	11.9287	11.8325	11.3768	11.5434	NA	11.0714	11.2623	12.1426	11.5289	10.9635	12.0006	11.5486	12.4986	12.0132	11.7731	11.9022	10.9182	11.4641	11.9224	10.5617	11.3573	11.6367	11.6312	12.0858	Q53H47	SETMAR	Histone-lysine N-methyltransferase SETMAR	Q53H47	SETMR_HUMAN
NA	NA	NA	NA	9.6246	9.06737	NA	NA	NA	10.3673	10.8063	9.5905	10.2012	10.3792	8.23931	NA	9.8512	NA	NA	9.6091	NA	8.09697	9.86365	9.75126	10.4162	NA	NA	10.2323	9.17053	9.16353	NA	10.6874	9.9218	NA	8.37335	9.08332	NA	9.38028	NA	NA	9.98073	9.93	8.83347	8.64511	NA	10.1634	9.82613	NA	NA	9.7951	9.25364	9.63423	NA	8.89155	9.89476	10.3863	NA	8.88817	9.9511	6.91612	10.5834	10.571	9.51287	NA	9.82995	10.6338	9.8101	10.0104	9.5654	NA	9.46612	9.98254	NA	10.445	NA	10.5605	NA	9.24229	9.29971	8.38167	10.7693	9.10436	NA	10.3584	10.4731	NA	10.3331	NA	NA	9.9678	9.41352	10.0101	NA	10.5156	8.98178	NA	10.5974	9.53622	9.79599	10.6225	10.5702	9.61065	NA	10.5508	Q53H96	PYCR3	Pyrroline-5-carboxylate reductase 3	Q53H96	P5CR3_HUMAN
NA	NA	NA	NA	8.21924	NA	NA	8.73246	NA	NA	NA	10.3228	NA	9.0878	9.39043	NA	8.35862	NA	NA	NA	9.47692	NA	NA	9.58546	NA	NA	10.1976	8.36745	8.97509	9.6288	NA	NA	8.68818	9.90628	10.6509	9.12804	9.32228	NA	10.1566	NA	9.1662	9.94538	NA	9.50033	9.9372	NA	NA	NA	9.65027	9.78175	9.81332	NA	9.57327	10.305	9.62831	9.77666	NA	9.99383	9.58047	8.90066	9.81454	10.6331	8.86111	NA	9.82344	10.4798	10.2416	10.9409	9.83963	9.43582	NA	NA	NA	10.4618	9.29863	9.45709	NA	9.73347	9.79019	10.5939	NA	10.8848	NA	NA	NA	NA	10.5052	NA	NA	10.0321	9.03168	NA	9.29092	NA	NA	NA	11.1874	9.17746	NA	9.47745	NA	10.943	NA	NA	Q53HC5	KLHL26	Kelch-like protein 26	Q53HC5	KLH26_HUMAN
10.8	10.2012	10.6248	11.4436	11.1066	11.6765	10.6949	NA	11.4046	10.2427	10.9063	10.9963	11.1526	11.7461	10.4732	NA	11.1217	NA	11.6956	11.9256	NA	11.159	11.3194	10.5029	11.4597	NA	10.1359	11.8166	12.0625	10.8288	NA	11.3561	10.8581	NA	12.0234	11.9047	10.5356	10.9372	10.4774	NA	10.7877	11.2291	NA	11.0677	10.0715	11.543	10.8329	NA	9.77572	NA	11.2396	11.6709	11.2808	11.451	11.9187	11.6268	11.3716	11.449	11.8174	11.2057	11.0261	11.2983	11.038	10.6775	11.2953	11.5999	11.7598	10.2434	11.6968	11.6149	11.4738	NA	10.3499	11.6101	10.9685	11.1886	NA	11.8141	11.6769	11.7269	10.9586	11.268	10.5734	10.8608	NA	11.8233	11.0476	11.0992	9.73862	11.409	11.7263	11.2504	NA	10.4114	10.2411	10.494	11.4878	11.7594	11.3372	11.9687	11.6813	10.9207	11.1859	11.1339	Q53HC9	EIPR1	EARP and GARP complex-interacting protein 1	Q53HC9	EIPR1_HUMAN
9.78564	NA	NA	9.12677	NA	9.10115	9.40408	8.91488	10.3551	8.91533	NA	8.73793	9.32815	9.31829	8.47525	9.19258	8.96954	9.41644	9.83617	NA	NA	8.02634	8.36866	9.54457	8.46702	NA	8.21912	7.73888	8.47628	8.86604	NA	NA	9.5556	8.06662	NA	7.41773	9.63373	9.0307	7.67771	8.05377	7.67293	8.95964	7.72826	NA	8.83148	8.62521	9.23081	9.18456	9.86461	8.9365	9.42699	7.89204	9.34304	7.28858	7.87041	NA	NA	8.70823	9.09864	9.42331	8.06506	9.28772	8.5661	NA	NA	9.37835	NA	10.1008	NA	NA	7.75268	NA	9.42926	7.27601	10.1195	6.02529	NA	NA	6.76814	7.33469	NA	8.85034	9.9631	NA	NA	9.73444	7.89401	NA	NA	8.33341	7.80658	8.88844	8.99527	NA	10.4755	NA	NA	NA	7.69542	8.29229	7.44221	7.16129	9.34842	9.0026	Q53HV7	SMUG1	Single-strand selective monofunctional uracil DNA glycosylase	Q53HV7	SMUG1_HUMAN
NA	NA	NA	NA	NA	8.21851	NA	NA	NA	NA	7.94717	NA	NA	NA	NA	NA	NA	NA	NA	NA	NA	NA	NA	NA	NA	NA	NA	8.36777	9.95353	NA	NA	10.0037	NA	NA	NA	NA	NA	NA	NA	NA	NA	NA	NA	NA	NA	NA	NA	NA	NA	NA	NA	NA	NA	NA	NA	9.6054	NA	NA	NA	NA	NA	NA	NA	NA	8.59808	NA	NA	NA	9.66407	NA	8.6804	NA	NA	NA	NA	NA	NA	8.84872	NA	NA	NA	NA	NA	NA	NA	9.17702	NA	NA	NA	NA	9.24525	NA	NA	NA	NA	NA	NA	NA	NA	NA	NA	NA	NA	8.33956	Q53QZ3	ARHGAP15	Rho GTPase-activating protein 15	Q53QZ3	RHG15_HUMAN
11.7302	11.6684	11.679	11.6508	10.7588	12.3641	11.2857	12.1432	11.7941	NA	10.1824	11.1699	10.9417	10.6253	11.0415	12.7965	10.0051	10.3394	9.17406	10.5607	12.1493	11.7478	NA	9.16917	NA	10.4096	NA	10.5251	10.7768	9.84041	10.7922	11.7671	10.3814	11.8274	NA	10.5882	NA	10.9022	11.5116	11.7562	11.3084	9.26681	10.1058	9.87375	11.9127	NA	11.6336	12.831	9.77312	12.432	12.6809	11.9197	10.1578	11.2018	12.3081	NA	NA	10.4189	11.7884	11.1533	11.6601	11.0981	11.1939	11.638	11.2007	10.501	7.59594	12.7643	11.6468	11.37	12.1476	11.6454	11.6993	9.95796	11.6766	8.59107	11.7162	11.142	10.8935	9.04504	11.8854	10.7633	13.1491	11.1702	10.8019	11.1493	10.6873	11.6958	11.9621	NA	9.74703	12.3843	12.0941	10.4123	NA	NA	8.99955	NA	13.1981	9.91456	NA	11.1042	9.96894	11.2109	Q53RD9	FBLN7	Fibulin-7	Q53RD9	FBLN7_HUMAN
13.9086	12.8032	15.9764	11.7848	12.6848	13.7112	12.6708	12.807	13.2387	12.3199	11.4306	11.2912	10.664	11.5306	13.032	14.1062	11.9832	12.9974	12.0591	15.08	13.8973	18.0836	9.11844	13.4298	11.2622	11.0758	13.0537	11.985	12.2478	11.7327	12.8742	12.8279	12.0557	11.8108	11.4355	13.4223	11.3149	12.8629	12.0768	12.3994	11.5386	12.2091	11.4001	12.437	12.9009	12.8259	12.6843	12.5466	11.969	14.2574	12.328	12.2631	12.8414	12.3154	12.9567	11.8037	11.7918	11.1066	11.1133	12.8818	11.9182	11.4174	11.5443	12.5885	11.6747	11.8718	12.1715	12.3352	12.9925	12.3127	14.5598	12.4332	11.9117	11.8052	12.2075	13.066	12.3448	11.9434	11.0509	14.1334	17.4233	11.4456	12.244	11.7489	12.3677	12.1686	12.2212	15.702	12.633	12.4111	12.2731	10.6927	11.4761	12.2313	12.8827	13.2587	13.8702	13.3746	12.1657	14.3038	12.1138	11.26	12.6302	12.8058	Q53RT3	ASPRV1	Retroviral-like aspartic protease 1	Q53RT3	APRV1_HUMAN
NA	11.2603	NA	11.8507	11.5696	NA	NA	NA	10.4012	12.2182	NA	12.5246	11.54	NA	10.9332	NA	11.2032	11.9382	10.7062	11.0549	11.9205	NA	11.6398	NA	12.3705	NA	NA	11.3691	10.9829	NA	11.4288	11.6526	11.386	11.183	NA	11.4275	11.6077	NA	11.6704	9.90197	11.7268	12.1282	12.0964	NA	11.855	NA	NA	11.0107	11.4277	NA	11.4627	10.4009	11.9558	NA	10.8125	11.3352	12.6001	11.8936	11.1197	12.1995	NA	12.0129	11.7645	12.0687	NA	11.6	12.4039	11.1322	NA	NA	NA	NA	11.7488	12.2529	11.0564	11.7554	NA	NA	11.7011	12.0548	NA	12.4683	NA	11.4613	12.1711	10.7982	11.0455	NA	11.8227	13.0102	11.8659	NA	11.5243	NA	11.8445	12.2597	11.9743	NA	10.9798	12.1488	12.3326	NA	11.5169	11.9913	Q53S08;Q9H0N0	RAB6C;RAB6D	Ras-related protein Rab-6D	Q53S08;Q9H0N0	RAB6C_HUMAN;RAB6D_HUMAN
NA	NA	NA	10.8889	NA	9.19468	NA	NA	NA	11.5209	NA	9.85092	NA	NA	8.97825	NA	NA	NA	NA	11.4523	10.1548	NA	NA	NA	10.9571	NA	NA	NA	NA	9.68891	NA	NA	10.0368	11.0773	NA	NA	NA	NA	11.3374	NA	NA	11.6117	9.06205	10.4706	NA	NA	NA	NA	NA	NA	10.2177	9.78645	NA	NA	11.0499	NA	8.91351	NA	11.0026	NA	NA	NA	9.06851	10.7069	NA	NA	11.647	9.32148	NA	NA	NA	NA	NA	10.1142	NA	11.1658	10.7982	10.421	9.83513	11.16	NA	8.39011	NA	NA	10.9772	NA	NA	11.4756	NA	10.6164	11.6015	NA	NA	NA	NA	NA	12.2663	10.9722	NA	10.1579	10.2715	9.83112	10.2931	NA	Q53SF7	COBLL1	Cordon-bleu protein-like 1	Q53SF7	COBL1_HUMAN
11.707	12.4122	13.2738	12.2577	12.8253	11.8812	11.606	12.2172	11.9857	13.2271	12.6655	12.4261	12.2523	13.4914	12.4579	12.1577	13.083	11.8579	12.4225	12.5678	11.3536	11.8685	12.4501	12.1167	13.449	11.9688	12.6375	12.8863	12.5445	13.0005	12.2948	12.6358	12.0879	13.0082	13.2774	12.6778	12.5024	12.9027	12.8574	13.2173	12.5703	13.4949	12.8281	13.2677	11.5309	12.0689	11.5539	12.0576	12.4508	12.448	12.5468	12.6934	13.106	12.9034	13.0578	12.5475	12.5631	12.7359	12.5406	11.647	12.5605	13.0093	12.1279	11.7157	12.8863	12.6415	13.0535	12.0142	13.2047	12.4281	11.8895	12.4979	11.578	13.353	12.5061	12.5735	12.3491	13.3214	12.4647	13.2465	11.8456	12.4708	12.4538	12.1552	13.0653	12.0108	11.9492	12.0917	10.965	13.5641	12.6796	12.2662	12.249	11.6374	12.7744	12.2011	13.1542	12.6859	12.1474	13.2501	12.8849	12.3904	12.1508	12.4409	Q53T59	HS1BP3	HCLS1-binding protein 3	Q53T59	H1BP3_HUMAN
15.2187	15.9129	15.8239	15.4018	15.4924	15.6713	15.4547	15.7271	15.7892	14.4272	15.3648	15.2578	14.6062	14.9851	15.5035	15.9501	15.3552	15.6889	15.2529	15.4944	15.9723	14.6798	16.0417	15.8336	14.1497	16.1749	15.5725	15.4726	14.3081	14.8991	15.3449	15.2664	15.0612	14.6491	15.8653	15.2245	15.3484	15.0977	16.0182	15.5518	15.7221	13.7696	15.0833	15.1586	16.2128	15.1867	15.4053	15.8273	15.4019	15.6145	15.6746	15.161	15.3945	15.3492	15.6778	14.2868	15.6296	15.7211	15.8272	15.1857	15.3199	15.6238	15.4143	15.6748	14.9799	15.6086	15.0462	15.9725	14.4501	15.2156	15.0334	15.7756	15.4722	14.8499	16.0866	14.5772	15.312	15.3491	15.6344	15.2066	14.7132	16.1239	15.7956	15.2637	15.6872	15.2771	15.8587	15.9791	16.2418	13.9805	15.3522	16.1449	15.4072	15.9777	16.0691	15.613	15.1166	14.6958	15.3748	14.957	14.2542	15.5482	15.2179	15.0237	Q53TN4	CYBRD1	Plasma membrane ascorbate-dependent reductase CYBRD1	Q53TN4	CYBR1_HUMAN
11.9712	12.3691	12.1048	11.8422	12.0844	12.5734	12.9761	12.4353	12.012	12.1768	12.6222	12.3034	12.4357	12.2724	11.8394	12.654	11.8834	12.0731	12.0274	12.59	12.0613	12.1552	12.4882	11.6467	12.845	11.9297	12.2786	11.8514	12.3601	11.579	12.1443	11.4228	11.689	12.1608	11.3273	12.1477	11.1972	11.8141	11.8672	11.1851	12.4832	12.9499	12.1112	11.6858	11.7726	13.1952	11.7768	12.1607	11.7612	12.216	12.3529	11.619	12.5039	12.4696	12.4585	12.6472	12.2995	11.6196	12.3192	12.0299	12.3764	11.8444	12.3537	12.2644	12.5089	12.7582	12.5114	12.2456	12.5888	12.2268	13.0029	11.8134	11.536	12.466	11.9515	12.8973	11.6312	12.0299	11.5734	12.6003	11.8479	12.1432	13.0879	12.0195	12.2688	12.9423	12.0499	12.465	12.2031	12.7531	12.2901	12.0321	11.9641	12.2289	12.0163	12.8017	12.6488	12.8802	12.1688	12.5961	12.2484	12.6792	12.3872	11.9785	Q562E7	WDR81	WD repeat-containing protein 81	Q562E7	WDR81_HUMAN
NA	NA	12.918	11.0587	NA	NA	NA	12.1796	NA	NA	NA	NA	11.5154	11.9227	NA	NA	NA	12.0719	11.5345	12.5634	NA	10.573	12.4893	NA	14.1579	NA	12.0939	14.0923	11.5751	12.3466	NA	NA	NA	NA	12.6467	11.9066	11.5446	12.2367	13.3604	11.2444	NA	13.3505	11.4761	11.9548	NA	NA	11.8221	11.9818	NA	NA	10.994	11.3344	11.1212	12.3077	13.1074	13.8035	11.8254	13.6324	12.022	11.8409	12.5815	10.7236	11.5248	NA	13.1632	11.051	12.5123	10.6187	12.0164	12.4511	12.7742	NA	11.9469	14.6575	NA	12.2962	NA	14.1075	13.3582	13.897	NA	14.2407	11.2433	11.6612	13.6257	12.9451	NA	12.2658	11.4131	14.845	14.0726	11.0417	11.0746	NA	12.9341	NA	13.628	13.9525	13.5157	14.5632	13.7722	NA	11.8786	13.5565	Q562R1	ACTBL2	Beta-actin-like protein 2	Q562R1	ACTBL_HUMAN
12.598	12.1159	12.2032	12.7342	12.4532	12.6167	12.4471	12.1176	12.7445	12.8331	12.3347	12.6608	12.5639	12.2894	12.5058	11.9103	12.6216	12.0034	12.6002	12.4338	12.0206	11.9652	12.1195	12.3473	12.562	12.4036	12.8145	12.78	12.3731	12.6045	11.7803	12.6785	12.5241	11.8788	12.4784	12.3766	12.285	12.4965	12.2439	12.2779	12.7309	12.7279	12.0372	12.3605	12.1475	12.002	12.1364	12.4574	12.4321	12.4194	12.4225	12.1175	12.5776	12.2673	12.9239	12.675	12.5628	12.2979	12.4888	12.294	12.6834	13.2175	12.8599	12.7109	12.8805	12.5844	12.5276	12.4774	12.6679	12.688	12.3027	12.3859	11.8511	12.8363	11.8871	12.5004	11.8182	12.4344	12.3262	12.3443	11.1436	12.3824	11.9599	12.2263	12.8479	12.7805	12.2289	11.5803	12.59	12.8518	12.4725	11.9922	12.6579	12.7581	12.6279	11.983	12.6123	12.531	12.0915	12.368	12.201	12.4487	12.485	12.7478	Q567U6	CCDC93	Coiled-coil domain-containing protein 93	Q567U6	CCD93_HUMAN
NA	NA	NA	NA	9.92247	NA	NA	9.91854	NA	8.46296	8.73397	NA	9.74779	8.52969	NA	NA	10.3744	NA	10.8933	NA	NA	12.193	NA	NA	8.37151	NA	9.05209	8.99405	10.2877	8.88878	NA	9.09173	NA	8.33614	NA	NA	NA	NA	NA	8.05367	10.24	9.95103	NA	8.8889	NA	NA	NA	NA	NA	NA	10.2853	NA	NA	NA	NA	9.29585	NA	7.84926	9.17398	NA	NA	10.1925	NA	NA	NA	9.20495	NA	7.09585	10.4659	NA	NA	NA	NA	9.40753	NA	NA	NA	NA	9.69253	NA	10.0585	8.37853	NA	9.2677	NA	NA	NA	NA	NA	10.1008	9.2517	NA	8.8542	NA	NA	NA	8.42992	NA	NA	NA	9.30964	NA	NA	NA	Q56VL3	OCIAD2	OCIA domain-containing protein 2	Q56VL3	OCAD2_HUMAN
NA	NA	NA	NA	NA	NA	NA	NA	NA	9.48806	NA	NA	10.2109	8.97128	NA	NA	NA	NA	NA	9.13731	NA	NA	NA	NA	10.5469	NA	NA	8.89581	NA	NA	NA	NA	NA	NA	NA	NA	NA	8.77437	NA	NA	9.22059	10.2826	NA	9.60479	NA	NA	NA	NA	10.1936	NA	9.6035	NA	NA	NA	NA	NA	NA	NA	NA	NA	NA	NA	NA	NA	NA	NA	9.67506	9.18152	NA	NA	NA	NA	NA	10.0364	NA	NA	NA	NA	9.3615	NA	NA	NA	NA	NA	NA	NA	NA	NA	NA	NA	NA	NA	NA	NA	NA	NA	NA	9.78765	NA	10.6669	11.2111	NA	9.48012	NA	Q587I9	SFT2D3	Vesicle transport protein SFT2C	Q587I9	SFT2C_HUMAN
NA	NA	NA	13.9865	11.5705	12.6057	14.0363	13.4274	14.7164	NA	NA	13.4966	13.9026	NA	12.498	14.1571	NA	NA	NA	NA	14.216	NA	NA	13.8922	NA	NA	13.7417	12.4939	NA	NA	12.7188	NA	14.4728	NA	NA	NA	13.512	NA	NA	14.1658	NA	NA	NA	11.3888	13.0289	14.6322	12.7263	NA	14.3365	NA	13.521	14.7815	NA	NA	NA	NA	NA	NA	13.4015	NA	12.9444	NA	13.6861	14.3743	12.1758	13.7601	NA	13.7027	NA	12.1986	NA	13.095	12.5653	NA	14.1013	NA	13.7938	NA	NA	NA	13.9454	NA	NA	14.0046	NA	NA	NA	NA	14.4746	NA	NA	15.2787	14.1937	NA	NA	14.3445	NA	NA	14.171	NA	NA	NA	12.6379	12.409	Q58EX2	SDK2	Protein sidekick-2	Q58EX2	SDK2_HUMAN
12.7087	12.5478	12.6888	12.5527	NA	11.7029	11.1339	11.8817	10.9292	NA	12.0728	12.0486	13.1404	12.8214	12.3444	12.8368	11.942	13.6941	11.5561	13.1487	12.4374	13.4188	13.1711	12.5469	12.2698	NA	11.8987	NA	12.6738	NA	12.0767	13.2796	12.223	11.3135	12.8989	11.1879	11.4321	12.0732	NA	12.6343	11.6708	11.8795	11.4705	11.367	11.6923	11.4046	12.3719	13.3089	11.2278	12.0038	12.4896	12.0322	12.244	12.4709	12.2133	11.9943	10.5779	13.202	12.7599	12.4112	12.2225	11.1786	12.2102	12.6083	12.754	12.3522	11.6883	12.4203	12.1639	11.9914	10.9946	11.1789	12.5425	13.7102	13.0139	12.124	NA	11.674	13.2643	13.6953	11.9915	12.9125	11.7169	11.1341	12.3905	11.4052	12.9543	11.1957	11.2304	11.8052	10.2251	12.4003	11.818	10.9294	11.14	NA	12.6433	12.3077	12.6899	13.6516	14.0208	12.1958	11.6003	12.3267	Q58FF6	HSP90AB4P	Putative heat shock protein HSP 90-beta 4	Q58FF6	H90B4_HUMAN
NA	NA	NA	NA	15.9297	14.4241	NA	14.9638	NA	NA	15.4488	14.8479	15.3977	15.1279	14.5782	14.5652	15.3179	NA	15.3906	14.5607	14.4917	14.6608	13.9893	14.6753	15.05	NA	15.8016	14.5324	NA	14.6702	14.2871	14.8903	NA	15.1179	14.3086	15.2236	14.4026	14.8904	14.5967	NA	NA	15.226	15.0909	15.0398	14.4259	14.0102	14.5807	15.1234	NA	NA	15.1627	14.5765	15.0208	NA	15.1005	15.1603	14.3246	14.2392	NA	14.8947	14.8419	15.0624	NA	15.13	15.0977	14.582	15.3593	14.4679	15.176	15.3932	14.7495	NA	14.5061	13.0213	14.8121	15.1128	14.5659	15.4093	15.824	NA	NA	14.3975	14.6573	14.8845	NA	14.5961	14.6792	14.6437	14.3877	15.4843	15.2194	NA	15.0672	14.7296	15.1578	13.4762	NA	15.5567	NA	NA	15.7866	NA	14.7466	15.2248	Q58FF8	HSP90AB2P	Putative heat shock protein HSP 90-beta 2	Q58FF8	H90B2_HUMAN
12.2707	11.6788	10.7531	13.125	12.0452	11.7966	11.0419	12.0025	12.5667	12.0904	11.314	12.1445	12.1358	11.0719	11.1911	13.307	11.2814	12.1472	11.9664	10.8407	11.1857	11.1761	11.2748	10.8132	11.1724	12.2687	12.5733	12.5103	11.8693	12.2934	NA	11.2674	12.4007	11.4635	10.8845	11.7097	11.8557	11.6545	11.2137	11.9368	12.1523	11.139	11.2071	11.9011	11.9508	12.3219	11.2327	12.2404	11.6941	11.9263	11.4727	11.8184	12.3619	12.2222	11.6754	12.3596	11.9736	11.6889	12.1038	NA	12.4393	11.3755	12.1217	12.1333	12.0772	12.1481	11.8292	12.3873	12.4231	11.5005	13.1736	11.7217	12.0332	11.4112	11.7979	12.1394	11.4105	12.0913	11.3645	10.906	NA	11.6212	11.8055	12.6161	11.7743	12.2228	11.3566	11.8747	11.9194	11.021	11.8898	12.5931	12.3225	12.6026	11.5477	12.5411	11.1473	11.9003	12.3831	11.8438	11.1514	12.784	12.2866	11.8452	Q5BJF6	ODF2	Outer dense fiber protein 2	Q5BJF6	ODFP2_HUMAN
11.0553	NA	10.1797	10.9752	10.2745	11.4358	NA	11.0243	NA	11.4753	12.1845	11.0984	11.0548	10.8442	8.50284	11.1361	11.0102	11.1376	11.5345	10.4932	10.6161	NA	10.5098	11.1843	11.1762	9.85138	10.6948	11.3543	10.6419	11.0418	10.9416	10.9915	11.2964	NA	10.9147	12.0023	10.8474	10.208	10.8212	10.5378	10.9343	11.3316	10.7709	11.053	10.8807	11.8384	11.3418	10.4177	11.3036	10.02	11.0721	9.43539	11.0632	11.3154	12.0379	10.7452	10.9498	11.1743	11.5756	10.8789	11.7077	10.7831	11.4457	10.757	10.6328	11.6324	11.1089	10.6006	9.77521	10.6529	11.1222	NA	10.4367	11.2731	10.5109	11.4811	11.2814	11.5129	10.7329	11.2873	12.1017	10.8961	10.0236	10.9961	11.7154	11.7697	11.186	10.044	10.1145	11.0143	10.6503	11.6508	11.4771	10.2272	10.9563	NA	11.7874	11.4424	11.0505	10.027	11.3719	10.9903	11.0547	10.4423	Q5BKT4	ALG10	Dol-P-Glc:Glc(2)Man(9)GlcNAc(2)-PP-Dol alpha-1,2-glucosyltransferase	Q5BKT4;Q5I7T1	AG10A_HUMAN
11.2745	NA	10.7137	11.3028	11.3068	11.6412	NA	11.3751	10.829	11.7936	11.5282	11.253	11.2608	11.4472	12.0876	11.3316	11.9078	10.8655	11.4849	11.1458	11.1818	NA	11.8776	NA	11.8338	11.8361	11.3016	12.341	11.4624	11.5517	10.986	10.7304	11.9454	11.5065	10.5386	11.1336	11.7186	11.7233	11.6225	11.6226	11.9657	12.0031	11.4345	11.8224	NA	10.8241	11.1556	11.6876	11.5591	11.8073	11.2584	11.4281	11.4599	11.4919	11.3162	11.744	11.7919	11.2655	10.9039	11.1404	12.3936	11.4772	11.2257	11.1123	11.9041	11.5629	10.9032	11.8535	11.5454	10.9246	11.0598	11.3851	11.2608	11.8523	11.2871	11.5864	11.1542	11.2306	11.3142	10.7687	NA	11.616	11.1411	11.7987	10.7382	10.9779	10.9045	11.4275	NA	12.0582	12.0741	11.5089	11.7526	11.8118	10.424	11.4844	10.8148	11.0538	10.5701	11.1563	12.4909	11.2635	12.4671	11.992	Q5BKZ1	ZNF326	DBIRD complex subunit ZNF326	Q5BKZ1	ZN326_HUMAN
16.1332	16.1143	19.3737	14.9598	14.4995	17.7871	15.1927	15.9683	16.0308	14.3107	15.4148	14.9807	13.9158	14.0035	17.1382	17.1307	13.8055	16.9706	15.5064	20.151	15.7802	21.0691	13.8082	16.1758	13.7064	14.0722	15.1481	14.3881	14.1012	13.0941	14.8706	15.4924	16.5008	13.7912	14.1366	15.1921	15.3507	15.9231	13.8714	14.3492	14.0877	14.7034	14.3453	13.4161	15.4808	14.9674	18.0334	15.6177	14.9199	18.4124	14.0771	16.1335	13.8994	15.1767	15.7853	17.0384	13.3027	12.4124	13.9679	15.3958	15.7867	15.1826	16.0686	14.513	13.4143	13.2145	13.6206	15.0308	14.0826	14.5051	16.0042	14.3031	14.2923	18.3943	14.727	15.0437	15.1225	13.6009	14.3078	17.4341	21.9169	15.2482	14.7743	13.8349	13.6246	14.9368	13.9821	18.0593	13.7632	15.1847	13.5744	13.748	16.0871	14.3686	15.9796	17.578	17.7078	16.3688	13.9294	17.5879	15.7721	15.0616	14.6427	16.1194	Q5D862	FLG2	Filaggrin-2	Q5D862	FILA2_HUMAN
NA	12.0724	12.9903	12.3139	11.6163	12.3314	NA	NA	NA	9.88028	11.5371	10.7475	10.6486	12.8292	NA	NA	10.9015	11.2157	11.8241	13.2979	NA	10.2279	NA	10.1437	11.1413	10.2196	11.3061	12.2578	9.55353	11.8532	10.3575	NA	NA	11.956	12.9608	11.5514	9.67187	11.8608	13.0438	11.2124	10.3469	11.9999	12.1873	12.6477	9.83901	11.4932	14.3462	NA	12.3253	10.7031	11.8924	11.6774	12.4208	NA	12.4718	8.51512	11.23	13.737	8.91383	10.2589	10.2486	10.4566	11.886	10.2509	11.5431	11.4808	12.1207	10.989	12.077	13.8177	11.6788	12.0695	11.8065	11.7994	NA	9.9965	10.4188	12.9234	12.535	12.2088	NA	12.3731	9.63627	12.4073	12.62	10.4404	9.82749	11.2522	12.334	10.9862	10.3036	11.9482	13.8856	NA	11.5226	10.7331	11.4689	12.2459	11.18	13.0634	12.3972	11.1098	NA	9.47842	Q5EB52	MEST	Mesoderm-specific transcript homolog protein	Q5EB52	MEST_HUMAN
12.2299	12.5984	NA	11.6806	12.5292	12.4435	13.1714	12.096	12.586	12.3896	11.2021	13.1671	12.0332	12.7866	12.3067	12.9743	12.7262	12.6439	11.7549	12.0687	11.6584	10.6478	12.4134	12.1066	12.8141	12.5708	12.6072	12.0462	12.329	12.5281	12.2888	12.3489	12.8692	12.5493	11.8831	11.7079	12.1355	12.1151	11.6827	11.7611	12.3075	12.6901	12.2159	12.3879	12.1782	12.6661	12.7376	12.2904	12.8754	12.1679	12.8339	12.8488	12.8596	12.8721	11.9941	10.9674	12.9531	12.292	12.8082	12.5662	12.3046	11.6359	12.8272	13.0646	12.7541	12.723	12.617	12.5326	11.9832	13.041	12.4917	12.1511	12.1197	13.1771	12.8419	11.9899	12.5727	11.7396	13.0027	12.8057	13.0459	11.8444	11.8367	12.037	11.9042	11.4852	12.3719	11.2361	12.6274	12.6431	11.8513	12.5396	12.254	12.9356	11.2254	11.6527	12.1781	11.8409	12.9327	12.6119	12.2183	12.0604	11.8427	12.0534	Q5EBL4	RILPL1	RILP-like protein 1	Q5EBL4	RIPL1_HUMAN
10.9929	11.4867	NA	11.2985	11.7081	12.3971	12.0903	11.5417	12.4214	11.0334	11.8457	11.9726	12.3447	11.4149	12.5118	12.1414	12.4551	12.3009	11.8507	NA	11.8027	10.4953	11.3454	11.9803	11.7132	11.6222	11.1938	12.3298	9.72553	12.1528	11.6674	12.2555	12.1842	11.2148	10.5019	11.5597	10.7532	11.6743	9.38578	11.6733	11.4165	10.8372	11.1602	10.6808	11.3	11.7709	11.5129	12.0633	11.6728	11.8473	11.7015	12.125	12.1809	11.66	10.7464	10.6281	12.347	11.64	11.8993	11.3558	12.1372	12.0918	12.6979	12.1633	12.0214	12.2017	9.49454	11.9648	11.9375	10.7647	10.4942	12.2189	11.288	11.465	11.5258	9.95466	12.0235	10.4143	10.9653	11.2844	NA	12.2849	11.4827	11.9924	10.3848	12.0111	11.816	11.7478	11.754	11.5401	12.3124	11.086	11.747	11.924	11.2831	10.8076	10.5553	10.4942	12.7545	10.6842	11.7049	10.5706	12.6256	12.062	Q5EBL8	PDZD11	PDZ domain-containing protein 11	Q5EBL8	PDZ11_HUMAN
12.473	13.4407	15.567	14.0575	13.3762	15.3702	12.7559	12.2966	13.7081	14.636	14.2063	11.5687	12.0705	13.5552	12.6175	15.0176	12.3811	NA	13.5154	15.8649	11.5418	NA	12.5462	NA	13.4735	12.0598	14.3697	15.4218	14.5666	12.0995	12.8532	12.9	15.9445	12.6536	13.908	14.1619	12.3689	13.3918	12.0357	11.9944	13.153	13.9645	12.492	13.6344	11.9687	NA	12.7558	12.2058	12.4749	14.4617	13.2908	14.3033	14.6413	12.404	15.517	15.0181	13.8486	14.2018	14.2977	11.9811	15.2645	13.1355	13.8641	12.1923	13.7234	12.9121	14.9114	11.5786	13.313	11.708	13.8047	12.0253	12.1529	11.5927	12.3785	14.6386	12.2125	15.4526	14.6802	16.0713	NA	14.2833	13.096	11.5914	15.2031	12.1712	12.2572	14.9577	NA	14.1383	14.1964	11.5154	13.1077	12.0672	14.5993	15.9272	15.519	15.7589	11.0718	14.0789	13.2749	13.9062	13.5626	12.5607	Q5EBM0	CMPK2	UMP-CMP kinase 2, mitochondrial	Q5EBM0	CMPK2_HUMAN
NA	10.1109	NA	NA	NA	NA	NA	NA	NA	NA	NA	NA	NA	NA	NA	NA	NA	NA	NA	NA	NA	NA	NA	NA	NA	NA	NA	NA	NA	NA	NA	NA	NA	NA	NA	NA	NA	NA	NA	NA	NA	NA	NA	NA	NA	NA	NA	NA	NA	NA	NA	NA	NA	NA	NA	NA	NA	NA	NA	NA	NA	NA	NA	NA	NA	NA	NA	NA	NA	NA	NA	NA	NA	NA	NA	NA	NA	NA	NA	NA	NA	NA	NA	NA	NA	NA	NA	NA	NA	NA	NA	NA	NA	NA	NA	NA	NA	NA	NA	NA	NA	NA	NA	NA	Q5FWE3	PRRT3	Proline-rich transmembrane protein 3	Q5FWE3	PRRT3_HUMAN
10.4237	NA	NA	10.6392	9.78097	10.7134	12.2017	10.4213	11.526	NA	9.21444	NA	12.1522	10.3229	NA	11.5029	10.2415	11.4789	NA	NA	9.88925	10.9834	NA	NA	NA	8.72386	10.4548	NA	NA	9.89432	9.90786	10.7447	11.4685	NA	NA	NA	10.7779	9.66778	NA	11.8205	NA	NA	NA	9.62802	9.68805	10.8907	11.3752	8.95461	10.8261	11.2512	9.72862	11.6841	NA	NA	9.58597	NA	10.1847	NA	11.0719	12.9339	10.9015	NA	NA	10.566	NA	9.73976	NA	10.9753	NA	11.572	NA	11.9075	11.4192	NA	9.64014	NA	9.45463	NA	NA	NA	NA	NA	11.269	10.5932	NA	NA	10.441	9.36034	NA	NA	8.32744	10.7788	10.7134	9.72009	NA	NA	NA	NA	11.6023	NA	NA	NA	NA	NA	Q5GFL6	VWA2	von Willebrand factor A domain-containing protein 2	Q5GFL6	VWA2_HUMAN
10.374	10.3589	11.8281	12.2967	11.6215	12.1421	11.3402	11.6425	11.2988	11.9638	12.3175	12.2032	12.4534	12.1747	12.2753	11.8053	12.479	11.4849	11.5107	11.6136	10.9098	10.2259	11.7767	11.2296	12.2479	11.2881	12.0894	11.8805	12.4196	11.9172	11.413	11.9795	12.8079	11.715	11.1069	12.7238	10.9963	11.7206	11.5804	12.0324	12.0178	12.4333	11.4313	11.8644	11.7134	NA	10.7438	11.475	11.4488	11.7006	12.2156	9.61032	12.0026	11.8345	12.6347	12.3243	10.9306	11.6181	11.3505	11.5154	11.2735	12.4651	11.8318	11.2648	12.1807	11.8126	11.7198	11.8764	12.1863	11.5103	11.6525	11.2035	10.5815	12.3332	11.8816	11.2477	12.2519	11.8297	11.2345	12.1708	11.2432	11.8025	11.8189	11.7799	12.5166	11.6368	11.6384	11.4771	11.5325	12.0061	12.0805	11.9836	11.7805	11.8318	11.0729	11.6529	12.6128	11.968	11.3301	11.7862	12.4995	11.311	11.9258	11.3201	Q5GLZ8	HERC4	Probable E3 ubiquitin-protein ligase HERC4	Q5GLZ8	HERC4_HUMAN
NA	NA	NA	8.89335	9.07332	8.25785	NA	NA	NA	NA	NA	8.64053	NA	7.99697	8.37407	NA	8.79431	NA	NA	9.29419	NA	6.91748	NA	NA	8.69583	NA	NA	8.90008	8.97111	NA	NA	NA	8.39943	NA	NA	9.01204	NA	NA	7.96751	9.39825	9.89483	NA	NA	9.5608	NA	9.01795	NA	10.404	NA	NA	8.25333	NA	8.22637	8.56313	8.87427	6.92352	NA	NA	NA	NA	NA	10.1529	NA	NA	NA	9.29515	NA	NA	9.41509	NA	9.96089	NA	8.87172	NA	NA	9.11727	NA	9.27202	NA	NA	8.98864	NA	NA	9.11068	NA	NA	8.16896	NA	NA	NA	NA	NA	10.0302	8.0119	NA	NA	8.64277	10.0634	7.39944	9.28865	9.48196	NA	NA	NA	Q5H8A4	PIGG	GPI ethanolamine phosphate transferase 2	Q5H8A4	PIGG_HUMAN
NA	NA	NA	NA	NA	9.90073	NA	NA	NA	NA	NA	10.328	11.2809	NA	NA	11.0018	NA	11.0158	NA	NA	NA	NA	NA	NA	NA	11.5122	NA	NA	NA	NA	NA	NA	8.14086	NA	NA	NA	10.9096	NA	NA	10.7108	NA	NA	NA	NA	NA	NA	11.0398	11.0719	NA	NA	NA	NA	NA	NA	NA	NA	NA	NA	11.2417	12.3522	NA	NA	NA	NA	NA	NA	NA	NA	NA	10.7917	NA	NA	11.9023	NA	NA	NA	NA	NA	NA	NA	NA	NA	10.6855	NA	NA	NA	NA	NA	NA	NA	NA	NA	11.8097	NA	NA	NA	NA	NA	NA	NA	NA	NA	NA	NA	Q5H8C1	FREM1	FRAS1-related extracellular matrix protein 1	Q5H8C1	FREM1_HUMAN
9.52119	NA	11.0452	8.66753	9.46391	10.6307	NA	9.96674	NA	9.77459	9.83161	NA	10.0955	11.0051	9.94287	9.48765	9.15703	11.0426	9.95648	NA	10.674	NA	10.3808	8.85719	9.30964	NA	8.92615	9.1837	8.75583	10.597	NA	NA	10.2884	10.3952	11.0326	10.3577	NA	11.0667	11.1724	NA	9.94652	9.97536	11.3171	10.9569	10.3402	NA	11.1829	NA	NA	10.6819	10.8687	10.1657	9.87161	10.6785	9.75206	9.97661	9.24936	10.4417	9.59931	9.78585	10.2871	9.65701	10.2272	NA	9.76955	9.81156	NA	11.053	NA	9.60901	NA	11.0997	10.494	9.46623	9.35142	NA	10.5101	9.89972	10.3379	NA	NA	11.1698	10.9021	NA	NA	10.4712	NA	NA	9.89825	8.90254	9.10223	NA	NA	NA	9.26824	NA	NA	9.8834	9.87919	9.90503	9.80024	8.75426	NA	10.4713	Q5H9L2;Q6IPX3;Q969E4	TCEAL3;TCEAL5;TCEAL6	Transcription elongation factor A protein-like 5	Q5H9L2;Q969E4;Q6IPX3	TCAL3_HUMAN;TCAL5_HUMAN;TCAL6_HUMAN
13.556	NA	12.8644	12.5553	12.1167	12.8637	12.4725	11.8922	13.0581	12.0561	12.5178	12.7457	12.6724	12.2245	13.1678	12.7059	11.8869	12.4598	12.1298	12.3596	12.901	11.8603	12.841	11.6481	12.6563	11.6716	12.1942	12.5548	12.5497	12.4074	12.8966	12.1788	12.5246	11.8018	12.2547	12.325	12.5272	12.4529	11.7805	12.3465	12.1815	12.3312	12.3449	12.2459	11.9761	13.1351	12.0603	13.0999	11.7396	NA	12.1302	11.7782	12.9576	12.1699	12.2282	12.7709	11.4726	12.6687	12.4554	12.4836	12.3574	13.0084	12.4031	12.071	12.155	12.2028	12.109	11.7631	12.9137	11.369	11.8833	11.9144	12.8992	12.7961	12.4339	12.6208	11.6107	12.837	12.6632	12.263	NA	12.2979	12.4335	11.916	12.8293	11.7495	12.7359	12.8605	12.2269	12.7848	12.3559	12.2567	12.3493	12.6589	12.1453	12.045	12.4266	12.657	12.3161	12.8045	12.9642	12.5185	12.2119	12.9127	Q5H9R7	PPP6R3	Serine/threonine-protein phosphatase 6 regulatory subunit 3	Q5H9R7	PP6R3_HUMAN
9.34743	10.5644	NA	10.7194	8.96505	10.8174	NA	8.43921	NA	10.2855	8.55532	8.49166	10.3651	NA	8.97937	9.38219	9.52693	NA	10.6951	10.9218	NA	9.16738	10.1883	NA	7.82996	NA	9.20709	11.5995	11.4382	NA	NA	9.53229	NA	NA	8.54282	8.79193	6.98946	9.44844	NA	NA	10.4148	8.2266	8.94441	9.26889	NA	9.79878	9.93665	NA	NA	9.34457	7.94403	9.19285	11.4932	9.42119	10.4398	11.3355	10.568	9.81491	11.0646	NA	9.4979	NA	9.00382	9.36722	NA	NA	10.3246	NA	9.879	NA	NA	9.11425	NA	NA	9.51042	10.5103	NA	10.8315	10.1964	10.031	NA	9.58998	NA	10.0481	10.3618	8.06294	9.68953	10.1748	10.3294	9.25873	9.82339	NA	NA	NA	8.91637	9.30325	10.3853	9.73761	NA	NA	7.71396	9.55916	9.23529	9.34209	Q5H9U9	DDX60L	Probable ATP-dependent RNA helicase DDX60-like	Q5H9U9	DDX6L_HUMAN
13.9243	13.8911	16.1314	15.1561	14.4641	15.5066	14.2251	13.5304	14.9005	14.9002	14.0357	14.1541	15.0723	13.0289	14.3439	14.3073	13.873	15.1192	14.169	14.6661	13.5853	NA	14.2676	14.0306	14.8511	14.4341	14.3753	14.2211	14.2025	14.2219	14.2747	13.8818	14.51	14.9489	14.5701	14.357	13.7435	14.0453	13.547	14.37	14.5875	15.1891	13.9613	13.9378	NA	13.9074	14.1145	13.9524	14.5682	15.2365	14.4615	15.3821	13.6686	14.9557	14.4983	14.1487	NA	14.0734	14.4253	14.0791	14.9617	14.2046	14.9114	NA	13.6932	13.4967	14.4236	14.5472	14.2126	13.7041	14.8669	13.6829	12.9666	15.8296	13.217	14.1268	13.4655	14.6232	14.4404	14.4994	NA	14.7193	13.8076	14.0897	14.881	14.5549	13.8317	15.4128	13.4617	15.421	14.215	14.3344	14.2222	14.86	14.362	15.4931	14.2377	13.7508	14.7393	15.2506	15.0488	NA	14.5271	14.1894	Q5HYC2	KIAA2026	Uncharacterized protein KIAA2026	Q5HYC2	K2026_HUMAN
12.9697	12.5326	12.9228	13.1101	12.9384	13.5596	NA	12.8887	NA	NA	13.0452	13.3601	13.4214	13.5581	13.3691	13.3781	13.6066	13.0033	12.8595	14.0674	12.4826	13.7113	13.2833	13.3222	13.2516	13.0516	13.3809	13.6022	13.5118	12.8853	12.4354	12.3639	13.1245	13.362	12.0336	13.1611	13.3263	13.1212	13.1376	13.2223	13.6283	13.541	12.538	13.3917	NA	13.3634	13.5308	13.5461	12.8806	NA	13.4684	13.4002	13.2252	13.2337	13.3099	13.3155	13.6734	12.5736	13.3177	12.4548	13.5222	12.992	13.3359	NA	13.7151	13.696	13.2108	13.2729	NA	12.3442	13.3203	13.6426	13.0661	13.6032	13.0748	13.3097	13.1728	13.3834	13.499	13.4172	NA	13.6181	12.7485	12.9458	13.2729	12.8741	13.0433	13.3679	13.185	13.631	13.499	11.948	12.3901	13.0252	13.6831	NA	13.6993	13.5615	13.2266	13.1769	13.6911	13.4986	13.5087	13.0699	Q5HYI8	RABL3	Rab-like protein 3	Q5HYI8	RABL3_HUMAN
11.6416	11.0001	11.5404	12.5219	11.5789	11.5571	NA	11.5696	11.423	10.159	10.5506	12.0108	11.5059	12.1115	10.9377	NA	12.8584	11.7604	12.7251	9.85122	10.7806	12.1218	10.9944	10.2807	8.93014	10.2035	11.4719	11.8892	11.5181	12.3315	11.3953	12.1604	10.8681	11.5031	NA	11.5165	11.2361	11.5702	10.9224	11.5029	11.4064	10.86	11.7824	NA	11.5246	11.1329	11.8153	11.0556	11.3135	11.0966	12.5036	11.587	11.251	10.9881	8.99392	10.2209	11.7417	11.5656	11.9336	11.3611	11.9591	11.4761	10.9159	11.5642	11.3797	11.9292	11.6255	12.0027	11.3929	11.3349	11.2528	11.6805	11.5535	NA	11.4461	10.1865	11.1213	11.5768	11.3198	11.0466	NA	11.3902	11.8512	12.1785	NA	12.2041	11.2419	10.9342	11.6103	10.6111	11.1352	11.6802	11.6283	10.5873	11.6306	12.4175	10.7896	11.6728	11.8533	11.1152	9.85153	10.9848	11.2395	10.9571	Q5HYK3	COQ5	2-methoxy-6-polyprenyl-1,4-benzoquinol methylase, mitochondrial	Q5HYK3	COQ5_HUMAN
NA	11.2247	12.1427	NA	10.2292	11.3445	NA	9.95203	NA	11.5635	10.6172	10.0681	NA	11.4793	10.2041	NA	10.3563	NA	10.1235	11.594	8.91721	8.06524	NA	10.7672	11.9201	9.76631	10.2523	11.0469	9.90197	10.5637	9.59145	10.5359	NA	10.3509	11.8622	10.2363	10.256	NA	11.5521	9.56652	10.4544	11.4137	NA	10.5959	10.7782	10.4476	NA	NA	10.5475	10.5198	9.45341	NA	NA	9.51414	11.9796	10.7727	10.4166	11.7747	9.03468	9.79225	NA	11.0614	9.48047	9.58465	9.83442	10.0536	11.7076	NA	11.0903	8.54582	10.6165	9.80043	NA	11.5718	NA	10.1427	9.55335	11.3092	11.151	11.7613	NA	11.2258	NA	NA	11.0755	NA	10.9024	10.4941	NA	11.5393	10.3428	NA	11.0623	NA	11.0353	NA	12.2306	10.7044	NA	11.5424	11.4852	9.23588	11.6259	9.22484	Q5HYK7	SH3D19	SH3 domain-containing protein 19	Q5HYK7	SH319_HUMAN
NA	NA	10.0916	NA	9.31983	NA	7.86567	10.237	9.95253	9.40201	9.58422	9.71996	9.40868	NA	NA	NA	9.82321	NA	9.22787	NA	9.27641	NA	NA	NA	10.1248	9.28967	NA	NA	9.18025	9.47218	10.8506	9.90418	NA	11.5055	10.9189	10.0548	10.4621	NA	10.5446	8.59614	10.0252	10.1359	8.40355	NA	NA	NA	NA	NA	NA	NA	NA	10.1952	9.43968	9.92418	10.6791	9.03201	9.37144	8.66092	8.11301	9.63069	NA	NA	10.0283	NA	9.85158	NA	NA	NA	9.32098	NA	NA	NA	9.66725	10.7996	NA	8.30067	8.5287	10.4867	10.4003	10.9838	NA	NA	NA	NA	11.1406	NA	10.4154	10.6744	NA	10.7911	9.37168	NA	NA	9.81439	8.64659	NA	10.6388	NA	8.35032	10.8303	10.5711	NA	NA	NA	Q5HYW2	NHSL2	NHS-like protein 2	Q5HYW2	NHSL2_HUMAN
11.6561	9.85943	11.2693	12.0849	12.2227	12.0192	NA	11.7735	NA	12.2704	13.1047	11.7958	12.267	12.3631	11.9041	NA	13.2086	11.6733	12.1431	12.0954	11.0115	10.9504	NA	NA	12.5239	11.2502	11.5563	12.4373	12.6508	11.9507	11.8403	11.6348	11.0389	12.5194	NA	12.717	11.7599	12.4105	11.2316	11.4836	12.5969	12.9486	12.137	11.8784	NA	11.4416	11.4493	NA	11.3533	11.549	11.7089	11.2385	11.8491	12.2357	12.4547	12.8487	12.1995	12.2829	11.7465	11.5673	12.2886	NA	11.8473	11.9322	12.4936	11.786	12.1275	11.9138	12.5747	12.5426	11.3136	11.2549	12.2559	12.9944	12.0364	12.5197	10.8653	12.91	12.292	11.2084	11.8283	12.0769	NA	12.2773	11.6609	11.1416	12.4153	12.0219	10.1765	12.9892	12.0026	NA	NA	11.8378	11.1161	11.4259	11.9819	12.9988	11.344	11.1572	12.7764	12.0568	11.5458	11.779	Q5J8M3	EMC4	ER membrane protein complex subunit 4	Q5J8M3	EMC4_HUMAN
NA	NA	11.4605	11.7276	11.142	11.1402	11.3693	10.9338	12.262	11.5684	11.7734	11.7835	10.4548	11.4901	11.1725	10.9076	12.1814	11.6648	9.61684	NA	10.4088	12.118	11.4288	11.21	11.9875	10.9166	11.459	NA	11.2574	11.0032	10.8652	12.1715	10.8632	NA	11.3675	11.2046	11.5548	10.7224	11.0701	11.0172	11.108	10.7425	11.4001	11.6422	11.2887	11.3282	NA	NA	11.001	NA	11.1242	10.5981	11.4441	11.5616	10.9599	10.6957	10.8725	10.9952	10.9994	11.3098	9.91997	11.5829	10.8608	NA	11.6719	12.6545	10.6883	11.0958	10.9617	NA	11.2743	11.7517	10.7075	10.8673	10.78	11.73	10.6574	10.7429	11.276	10.1744	NA	11.5868	10.6296	10.0817	NA	11.0051	NA	11.395	NA	11.4719	11.6361	12.1103	11.632	11.5481	NA	NA	10.8049	11.3855	11.081	11.4186	10.8392	11.6839	11.6544	10.8169	Q5JPH6	EARS2	Probable glutamate--tRNA ligase, mitochondrial	Q5JPH6	SYEM_HUMAN
11.8316	12.1693	11.4471	11.7696	12.1166	12.1761	11.7933	12.2665	11.6525	12.4819	12.462	11.6708	11.9828	12.4245	12.2365	11.8343	12.4901	12.2153	11.7027	11.8963	11.8892	13.0327	12.1002	12.18	13.3106	12.1481	11.8132	12.1959	12.231	12.1304	11.5849	12.2374	11.9488	12.1056	11.7246	12.5216	12.1589	11.9651	11.9633	11.9065	12.4967	12.8578	11.7141	12.3378	11.4282	12.0461	11.2252	12.0716	12.2295	11.8251	11.8189	11.6342	12.4809	12.1335	12.6253	12.3548	12.696	12.0209	11.88	12.4763	12.1889	12.4789	12.471	11.8277	12.5123	12.6695	12.6859	11.5938	12.6748	11.4776	12.013	12.1422	12.0338	12.4677	11.6147	12.3103	12.1716	12.8312	12.1954	12.2242	11.3259	12.098	11.884	11.4056	12.2379	11.4482	12.4776	11.9678	11.5917	13.0061	11.9407	11.429	12.0499	12.0804	12.2629	12.333	12.7581	12.4481	11.7652	12.1739	12.5338	12.5032	11.8906	11.7195	Q5JRA6	MIA3	Transport and Golgi organization protein 1 homolog	Q5JRA6	TGO1_HUMAN
NA	NA	13.3257	NA	NA	NA	NA	NA	NA	NA	NA	NA	NA	NA	NA	NA	NA	NA	NA	NA	NA	NA	NA	NA	NA	NA	NA	NA	NA	NA	NA	NA	NA	NA	13.3921	NA	NA	NA	12.5537	NA	NA	NA	NA	NA	NA	NA	NA	NA	NA	NA	NA	NA	NA	NA	NA	NA	NA	NA	NA	NA	NA	NA	NA	NA	NA	NA	NA	NA	NA	NA	NA	NA	NA	NA	NA	NA	NA	NA	NA	NA	NA	NA	NA	NA	NA	NA	NA	NA	NA	NA	NA	NA	NA	NA	NA	NA	NA	NA	NA	NA	NA	NA	NA	NA	Q5JRK9;Q7Z2X7	PAGE2;PAGE2B	Putative G antigen family E member 3	Q5JRK9;Q7Z2X7	GGEE3_HUMAN;PAGE2_HUMAN
13.2531	11.8546	13.1261	12.8535	12.5623	13.0508	NA	12.332	12.3765	12.9257	13.7055	12.6064	13.2982	12.9243	11.9798	12.1487	13.4065	12.9351	13.7425	12.8927	11.5205	13.1254	12.5976	11.7192	12.9394	12.4815	12.4576	12.6826	12.7566	11.9714	12.2912	13.2365	12.164	12.9073	13.1592	13.2443	12.6754	11.9717	12.8793	11.8034	13.4126	12.9238	12.326	12.9137	12.3627	12.4198	12.2638	12.3042	12.6014	11.7754	13.6531	11.756	13.3494	11.7861	12.236	12.5538	12.0344	13.0147	12.6605	12.7061	12.6968	13.0203	12.1363	11.3775	12.3278	13.5505	12.9646	12.2332	13.7804	12.6668	12.4313	12.0076	12.8418	12.8323	12.5469	12.9447	10.1857	13.2607	12.8677	12.9538	13.5256	12.6779	10.3475	13.1938	13.0941	12.6856	12.8324	12.2574	NA	13.2476	12.2812	11.7977	11.7607	12.1088	12.7534	12.8064	13.0719	13.1676	12.7661	12.8408	13.2309	13.0226	12.5939	12.2036	Q5JRX3	PITRM1	Presequence protease, mitochondrial	Q5JRX3	PREP_HUMAN
10.2364	NA	11.345	9.94803	NA	10.1681	NA	NA	NA	NA	9.49223	NA	10.5867	NA	10.6887	NA	10.8301	9.70207	NA	NA	NA	12.5255	NA	NA	11.194	NA	NA	NA	7.78639	9.47133	NA	NA	NA	NA	10.6548	9.78768	NA	NA	9.40421	10.6592	NA	10.7913	9.96775	NA	NA	NA	NA	10.5182	NA	10.5752	NA	NA	NA	NA	NA	10.3445	10.8126	NA	NA	NA	10.1973	NA	NA	9.9246	NA	9.7733	10.1328	NA	10.6411	NA	NA	NA	9.67147	10.6262	11.0519	10.0518	NA	NA	9.58898	10.8742	NA	NA	NA	NA	NA	NA	NA	8.6985	NA	10.0581	9.92489	NA	10.3289	10.1134	NA	NA	10.0039	NA	NA	NA	10.6319	NA	NA	10.1372	Q5JS37	NHLRC3	NHL repeat-containing protein 3	Q5JS37	NHLC3_HUMAN
NA	NA	NA	NA	NA	NA	NA	NA	NA	NA	NA	NA	9.24966	NA	NA	NA	NA	NA	NA	NA	NA	NA	NA	NA	NA	NA	NA	NA	NA	NA	NA	9.09491	NA	NA	NA	NA	NA	NA	NA	NA	NA	NA	NA	NA	NA	NA	NA	NA	NA	NA	NA	NA	NA	NA	NA	NA	NA	NA	9.12426	NA	NA	NA	NA	NA	NA	NA	NA	NA	NA	NA	NA	NA	NA	NA	NA	NA	NA	NA	NA	NA	8.56014	NA	NA	NA	NA	NA	NA	NA	NA	NA	NA	NA	NA	NA	NA	NA	NA	NA	NA	7.70142	8.60002	NA	NA	NA	Q5JS54	PSMG4	Proteasome assembly chaperone 4	Q5JS54	PSMG4_HUMAN
10.7307	11.5253	11.2267	10.4054	10.5592	10.5175	NA	10.0918	NA	11.0149	10.5961	10.9687	11.3603	11.298	10.7743	10.4956	10.6763	10.69	10.9388	11.3718	10.3768	10.0463	10.7853	9.90276	11.8327	NA	11.5391	11.0875	11.2882	11.3325	10.9924	10.7331	11.8268	11.653	11.2702	11.2494	10.5639	11.3004	11.001	11.0848	11.1787	11.4732	11.254	11.0791	10.9394	11.1899	10.9608	11.0012	10.8512	11.3641	10.9324	11.1624	10.8451	11.2231	10.8911	11.2666	11.022	10.9844	10.9065	11.4078	10.8482	10.6675	10.7956	10.1545	10.9644	10.9112	11.2188	NA	11.2667	11.0028	11.2073	10.3681	11.448	11.6192	10.4308	11.4493	11.2976	11.0055	11.1274	11.1939	NA	11.2299	9.83683	11.2948	11.3581	11.7557	10.887	11.1783	NA	11.9577	11.7137	11.0285	11.1218	9.91029	11.2924	11.5915	10.8018	11.2473	11.1858	10.9828	11.1787	11.2232	10.896	10.6108	Q5JSH3	WDR44	WD repeat-containing protein 44	Q5JSH3	WDR44_HUMAN
10.1054	NA	10.6326	10.6983	11.0322	10.5396	NA	NA	NA	11.6894	10.6849	NA	10.1576	10.9509	10.9464	NA	NA	NA	NA	11.6268	NA	NA	NA	NA	11.0522	9.6434	NA	10.8318	12.1432	9.81662	NA	9.91389	8.92952	10.9237	10.3499	10.639	11.4632	NA	11.1307	NA	10.3595	11.2799	10.35	10.3015	NA	9.86876	10.5108	NA	NA	NA	10.4424	NA	9.99295	NA	10.661	11.5971	11.0135	10.0629	10.641	NA	10.2906	11.6716	NA	10.8285	10.6814	NA	11.56	7.83791	11.172	11.1089	NA	NA	NA	10.8582	NA	10.9311	NA	11.2238	9.5492	12.3016	NA	9.02849	NA	8.83355	11.5197	11.1797	NA	NA	NA	11.1943	10.7134	10.0062	9.449	10.5814	11.1142	NA	11.696	11.131	NA	11.4263	10.6887	10.0977	11.3945	10.9813	Q5JSL3	DOCK11	Dedicator of cytokinesis protein 11	Q5JSL3	DOC11_HUMAN
12.1281	12.1438	NA	12.0636	12.4581	12.1572	NA	12.2315	NA	NA	12.0659	11.5839	12.3235	11.5812	NA	11.48	11.5528	NA	12.0006	12.3777	NA	NA	NA	NA	11.882	NA	12.5627	12.1889	13.1043	NA	11.748	12.6162	11.0648	11.9994	NA	13.1004	11.3096	12.4021	NA	NA	12.946	12.0389	NA	12.5593	NA	NA	12.0151	11.5988	11.075	13.2754	11.9421	10.7378	11.9243	12.1344	12.6098	12.8007	12.0642	11.7569	11.5884	12.0503	NA	NA	11.92	11.1217	12.4157	11.92	12.1027	11.0076	11.9574	13.2026	12.4877	NA	NA	11.8981	11.7304	12.9197	NA	12.2319	12.0645	12.3511	NA	NA	NA	11.4917	NA	12.0265	NA	NA	NA	12.0546	12.166	11.7219	11.9772	11.7959	NA	11.8663	NA	12.4968	14.5338	11.4913	NA	12.5153	11.8544	11.4979	Q5JSP0	FGD3	FYVE, RhoGEF and PH domain-containing protein 3	Q5JSP0	FGD3_HUMAN
NA	NA	NA	NA	NA	NA	NA	NA	NA	NA	NA	NA	NA	NA	NA	10.5031	NA	NA	NA	NA	NA	NA	NA	NA	NA	NA	NA	NA	NA	NA	NA	NA	NA	NA	NA	NA	NA	NA	NA	NA	NA	NA	NA	NA	NA	NA	NA	NA	NA	NA	NA	NA	NA	NA	NA	NA	NA	NA	NA	NA	NA	NA	NA	NA	NA	NA	NA	9.62353	NA	NA	NA	NA	NA	NA	NA	NA	NA	NA	NA	NA	NA	NA	NA	NA	NA	NA	NA	NA	NA	NA	NA	NA	NA	NA	NA	NA	NA	NA	NA	NA	NA	NA	NA	NA	Q5JST6	EFHC2	EF-hand domain-containing family member C2	Q5JST6	EFHC2_HUMAN
NA	NA	9.86653	10.0375	9.31347	NA	10.5313	10.4771	NA	10.3986	NA	10.3444	10.5168	10.8392	10.7936	NA	11.5794	10.4216	11.041	NA	NA	NA	10.2821	NA	11.1773	9.24969	NA	10.3744	10.0157	10.542	10.3986	NA	9.49963	NA	11.178	11.3401	10.8661	10.4003	NA	9.52887	9.8125	10.0851	10.5033	11.1344	NA	NA	9.71978	9.70592	10.8626	NA	9.84116	NA	11.9438	NA	NA	NA	10.5341	10.8294	9.36163	10.7425	NA	11.3557	10.78	NA	11.2215	10.7586	10.3084	NA	NA	10.0377	10.5414	11.4023	NA	11.7924	10.9223	10.3365	10.9965	NA	NA	10.7872	NA	10.6013	NA	NA	11.3608	NA	11.5004	NA	NA	11.2726	10.8271	10.5181	10.3372	NA	9.7374	NA	10.6269	NA	NA	11.3062	11.3976	11.0384	10.622	10.3253	Q5JSZ5	PRRC2B	Protein PRRC2B	Q5JSZ5	PRC2B_HUMAN
NA	NA	NA	10.6153	10.3612	NA	NA	12.0818	NA	10.2852	10.7491	NA	9.44586	10.6872	9.48895	NA	10.2962	10.7949	NA	11.1129	NA	NA	NA	NA	10.5611	NA	NA	10.4865	10.2887	9.77361	NA	10.1528	NA	9.7448	NA	9.12307	NA	NA	11.0473	NA	10.5617	10.0188	9.92703	10.2044	NA	NA	NA	NA	NA	NA	NA	NA	10.8949	NA	9.22388	9.61923	10.3295	10.5144	9.74509	NA	NA	NA	10.8112	NA	10.5802	11.126	10.3207	NA	10.7741	11.0134	NA	NA	10.988	10.5107	NA	10.5142	NA	10.4851	11.0745	10.5404	NA	10.0863	NA	NA	NA	NA	10.4827	NA	11.1735	10.6491	10.5306	NA	NA	NA	11.1806	11.9168	NA	10.2287	NA	9.72975	9.96655	10.459	NA	10.6375	Q5JTD0	TJAP1	Tight junction-associated protein 1	Q5JTD0	TJAP1_HUMAN
10.0209	11.0154	10.5187	11.173	10.3356	11.0704	NA	9.47705	9.13275	10.6717	10.6185	10.0202	10.1034	10.6095	9.90286	8.78814	10.1012	10.6862	9.6189	NA	NA	9.61684	NA	8.95051	11.0724	9.77419	10.9112	11.3805	10.9834	10.1407	NA	10.2201	10.317	9.87452	9.64439	10.5225	10.261	10.9508	10.5303	10.2202	10.7717	10.9164	10.4756	10.6436	9.98975	8.72723	9.49579	10.4987	10.457	NA	10.4319	10.7376	9.97573	11.0394	11.2269	10.8094	10.089	11.1483	10.3339	9.79067	10.9591	9.93682	10.4648	10.1066	10.5237	10.3745	10.5678	10.7614	10.945	NA	8.70579	11.0101	10.6461	11.0736	10.1775	10.2366	10.552	11.61	10.2504	10.6918	9.30022	10.1521	NA	10.2282	11.0204	10.0066	10.3563	NA	10.5765	10.686	10.7265	9.21812	9.56303	10.4061	10.7897	9.36238	10.667	11.2853	9.60186	11.0385	11.8246	10.4435	9.24412	10.3	Q5JTH9	RRP12	RRP12-like protein	Q5JTH9	RRP12_HUMAN
10.7943	10.1944	NA	11.5286	11.2459	12.4595	NA	11.5165	NA	NA	11.0298	NA	10.4661	10.9607	10.5914	10.1147	12.6974	NA	11.0106	11.2033	NA	NA	NA	NA	10.5187	12.1678	10.7817	NA	11.7637	9.27649	NA	12.0471	NA	NA	NA	10.8697	NA	NA	NA	NA	11.8263	NA	NA	10.944	NA	11.5217	11.2151	NA	NA	11.5644	NA	NA	11.6932	11.2186	11.9965	11.4706	NA	NA	NA	12.6638	12.2629	11.064	NA	NA	11.1934	11.5659	12.2027	11.5438	11.9403	NA	NA	NA	NA	NA	12.4241	12.3497	NA	12.0867	10.3433	10.5408	NA	11.2017	NA	11.4469	12.392	8.78737	NA	NA	NA	9.6757	11.335	NA	11.6981	NA	12.464	11.5419	NA	11.987	NA	9.7606	NA	11.2569	11.8003	NA	Q5JTJ3	COA6	Cytochrome c oxidase assembly factor 6 homolog	Q5JTJ3	COA6_HUMAN
14.6652	14.7191	14.4438	14.7277	14.7116	15.0139	14.0893	14.7029	14.4295	14.6902	14.7652	14.711	14.2262	14.0325	14.4434	14.6097	14.183	14.6943	14.2538	14.3304	14.5833	14.4747	14.666	14.6187	14.6166	14.859	14.8353	15.4974	15.1259	14.9776	14.6339	14.6491	14.1961	14.3687	14.3695	15.1445	14.4082	14.3988	14.6658	14.7381	15.1375	14.9125	14.6051	14.5697	14.7433	14.4162	14.8979	14.6692	14.2509	14.7526	14.4924	14.7025	14.7702	14.6715	14.4337	15.1772	14.8877	14.5398	14.5055	14.2529	15.1666	13.9637	14.3148	14.651	14.9194	14.5743	14.2627	14.6264	14.7123	14.7274	14.181	14.0056	14.3629	14.6809	14.8684	14.8458	14.3478	14.7047	14.6855	14.6533	13.5242	15.1703	14.3946	14.6535	14.5721	14.7588	14.8945	15.0467	14.4589	14.7808	15.0342	14.6971	14.7654	14.4844	14.7526	14.7082	14.531	14.7779	14.4534	14.4261	14.8198	14.9037	14.6685	14.7605	Q5JTV8	TOR1AIP1	Torsin-1A-interacting protein 1	Q5JTV8	TOIP1_HUMAN
12.8231	11.9749	11.9899	12.4409	12.6018	12.5582	12.5055	11.8586	11.9472	12.2066	12.7662	11.1305	12.5746	11.8697	12.2569	11.6951	13.192	12.5451	13.2175	12.4694	12.2221	13.2182	11.8776	11.8325	11.9552	11.7533	12.1216	12.8158	12.5292	10.381	12.1397	12.4103	11.9563	11.6061	11.3763	12.704	12.2315	11.236	12.4217	12.6409	12.8246	12.033	11.3237	12.0124	11.8271	11.2208	12.4849	11.4422	11.9728	11.6868	13.2934	12.18	11.8722	12.6302	11.9744	12.5866	11.4762	13.6382	12.3358	11.9036	12.4402	12.8696	11.3085	12.5664	11.4339	12.9128	12.5627	12.6346	12.6952	12.3557	12.707	12.4893	12.1214	11.7863	12.0029	12.5064	11.0357	12.2957	13.287	12.573	NA	12.6452	12.0609	12.8231	12.5712	13.5443	12.2904	12.0248	12.406	11.9158	11.5033	12.0496	12.5154	12.3767	11.9959	12.4919	12.6231	12.1997	12.2279	11.8415	12.4054	12.8001	12.3205	11.5966	Q5JTZ9	AARS2	Alanine--tRNA ligase, mitochondrial	Q5JTZ9	SYAM_HUMAN
NA	10.2596	9.41424	9.39248	10.9407	9.96186	NA	NA	NA	11.0267	11.1726	NA	NA	NA	9.81123	NA	NA	NA	10.0588	9.24038	NA	11.4562	10.4805	NA	11.4165	NA	10.509	10.8141	10.6478	10.307	NA	11.1488	9.18968	NA	10.4098	10.8544	9.65536	9.35829	NA	11.0278	NA	11.4945	10.7679	10.1839	NA	10.3823	NA	NA	NA	9.75862	10.4401	NA	9.55598	10.0343	9.11104	NA	10.8001	10.1223	10.5341	9.98753	11.1094	11.5418	NA	NA	10.6343	10.4988	10.2975	NA	10.5208	NA	9.5703	10.6571	NA	10.9346	10.3617	10.6932	10.4261	10.4143	11.3061	9.81925	12.365	10.7433	9.71737	NA	NA	9.85152	NA	10.2201	10.2327	10.4136	9.35134	10.1446	10.1349	10.8266	NA	NA	10.291	10.9521	NA	10.7044	NA	10.4721	NA	9.06143	Q5JU69	TOR2A	Torsin-2A	Q5JU69	TOR2A_HUMAN
10.1576	10.3091	NA	10.1193	9.69549	NA	NA	9.24366	NA	NA	NA	9.47592	8.9779	9.92604	9.45395	NA	9.62248	8.53909	10.2974	NA	NA	9.21569	9.25212	9.28795	9.60416	NA	NA	9.83709	10.0538	8.91705	NA	9.82229	NA	7.90579	9.35302	7.72605	8.81168	9.04108	10.0702	NA	10.0012	NA	8.86466	NA	9.71416	9.7703	9.19938	NA	9.89397	NA	8.2656	8.3192	9.53745	9.19885	NA	9.74198	9.3062	9.173	10.7601	10.0218	NA	9.32072	NA	9.80448	10.1826	9.73123	9.17881	8.42177	NA	9.64818	NA	10.2941	9.07402	8.92269	NA	8.96301	NA	9.27706	9.6062	NA	10.0646	9.05485	9.24123	7.83513	NA	10.2813	9.25346	9.67936	NA	10.0523	9.58662	NA	9.2604	NA	NA	NA	9.31288	9.42109	9.67661	8.44158	8.26085	9.5756	9.25928	9.71808	Q5JVF3	PCID2	PCI domain-containing protein 2	Q5JVF3	PCID2_HUMAN
11.9991	NA	NA	11.1822	11.2553	NA	NA	10.5536	NA	10.707	11.4777	NA	9.73608	10.5593	9.87963	NA	11.1632	11.2667	NA	NA	NA	NA	10.9893	9.94216	11.6324	10.6334	NA	11.6204	11.4246	11.2678	11.2572	11.7857	NA	11.2505	9.77055	NA	11.1099	10.3838	10.7443	NA	11.5881	NA	11.3862	NA	10.4559	NA	10.9307	11.2066	NA	NA	11.1127	10.3766	NA	NA	10.971	12.2455	NA	11.2165	11.3587	11.225	11.0693	NA	10.6787	10.8841	11.3687	11.0592	10.8276	NA	NA	9.97639	10.8036	NA	11.1025	12.2037	NA	NA	11.2488	11.9258	11.7271	11.6051	NA	9.91294	10.6588	11.7768	11.9513	11.9394	10.8278	10.4669	10.4982	11.6877	11.4428	NA	10.337	11.2902	10.8804	10.4724	11.8093	10.3598	NA	NA	12.2306	11.0706	10.8398	10.7759	Q5JVS0	HABP4	Intracellular hyaluronan-binding protein 4	Q5JVS0	HABP4_HUMAN
14.8839	14.7251	14.4309	14.9592	14.317	14.8586	14.7683	14.7901	15.2251	14.6697	14.9288	14.8385	14.6543	14.9458	14.5448	14.9041	15.017	14.5711	14.8208	14.2923	14.4613	14.3177	14.3444	14.4996	14.5434	14.8378	14.684	15.0455	14.366	14.4838	14.4402	14.6428	14.3837	14.8717	14.5854	14.5954	14.2054	14.4106	14.5802	14.9787	14.4439	14.4687	14.5514	14.7569	14.9038	14.6406	14.7112	14.7125	14.8426	14.4465	14.7669	14.6556	14.8194	15.0738	14.8273	14.2988	14.574	14.6103	15.1712	14.3085	14.7567	14.8121	15.1996	14.6728	14.6978	15.0931	14.7701	14.6383	14.2129	14.7812	14.9004	15.0608	14.4978	14.4771	14.8269	14.5923	14.7772	14.7899	14.2557	14.9067	15.5631	14.4604	14.814	14.8596	14.5049	15.0073	14.4708	14.9375	14.0951	14.4139	14.5886	14.8961	14.8412	15.121	14.6257	14.9413	14.9613	15.2078	14.6553	14.2459	14.2178	14.7116	14.5082	14.5136	Q5JWF2	GNAS	Guanine nucleotide-binding protein G(s) subunit alpha isoforms XLas	Q5JWF2	GNAS1_HUMAN
NA	10.8385	10.3067	10.0185	10.4058	10.1241	NA	9.65854	10.6289	9.58906	9.90461	9.64988	9.10837	10.1652	10.5771	9.97262	10.396	10.7922	10.8414	9.3332	10.1608	NA	9.90779	9.85376	10.5496	NA	7.90386	11.0557	9.64665	10.1354	NA	10.8505	NA	11.0507	10.2366	9.62756	10.9341	9.83041	9.85911	NA	10.2537	10.7402	9.67536	10.7599	NA	10.0711	NA	NA	10.1899	NA	9.94324	12.0679	10.0299	NA	10.0342	9.79845	10.6715	10.0969	10.1642	10.1625	10.6189	10.4092	9.82156	NA	10.5447	10.5076	10.2333	10.8951	10.7208	9.12533	10.7648	10.9204	10.398	10.6127	NA	9.81612	10.2306	9.69984	10.4161	10.5339	NA	10.0834	NA	10.5514	10.8541	10.1812	10.6901	10.0827	11.0277	11.0049	9.8881	NA	10.0476	8.95281	10.2998	9.88496	10.2041	10.601	9.56664	10.1977	10.4772	10.3392	11.0099	10.6984	Q5K4L6	SLC27A3	Solute carrier family 27 member 3	Q5K4L6	S27A3_HUMAN
9.2799	9.74903	NA	10.5729	9.7527	10.5873	NA	8.03872	9.4541	10.7813	10.3329	10.1383	9.59165	9.95326	11.0196	7.88398	NA	NA	9.68903	10.1959	NA	11.0707	NA	NA	10.7289	NA	NA	10.7923	12.1262	11.5348	9.98259	NA	9.32908	8.41603	NA	10.4603	NA	NA	10.2013	9.59484	10.7467	10.6826	NA	9.19668	NA	10.5046	NA	NA	9.94231	NA	NA	NA	11.103	9.83976	11.1912	11.683	9.95068	10.3623	10.3103	NA	11.2176	NA	9.94914	10.8594	10.56	8.96762	10.0155	NA	9.7713	10.432	NA	NA	NA	10.8634	9.19631	11.1551	10.5575	10.663	11.0254	10.1738	11.692	10.5455	NA	10.4362	NA	10.4904	8.30477	10.5854	NA	11.2727	10.8706	NA	9.71973	10.5904	NA	11.3767	10.6769	11.528	NA	10.3061	10.0963	10.1306	NA	NA	Q5K651	SAMD9	Sterile alpha motif domain-containing protein 9	Q5K651	SAMD9_HUMAN
10.8388	10.4666	12.5536	10.9213	11.1297	NA	10.7964	NA	12.2055	13.7161	9.5921	10.4083	11.4655	10.5081	11.4637	9.84774	11.0318	NA	10.8684	13.595	10.18	NA	11.1162	11.6012	14.2309	13.1416	12.261	10.0503	NA	10.3383	10.9317	11.1238	11.8204	11.5687	12.4489	9.85866	NA	11.1993	12.7547	11.1446	NA	13.947	11.0285	10.9419	11.0079	11.7178	NA	10.2553	11.4815	NA	11.0096	11.1891	10.4732	11.6151	12.7313	NA	11.406	9.8521	10.6162	NA	10.5871	11.0161	11.3965	11.9672	10.3872	10.6871	12.948	10.5944	10.0424	12.1394	NA	NA	9.95042	12.4239	11.2956	NA	11.4308	12.7313	NA	13.7318	NA	NA	9.50776	10.2284	13.9134	11.5443	11.2578	10.8013	11.384	13.4423	11.0004	12.1191	11.859	10.9486	11.241	11.6598	13.4191	12.1148	NA	11.9806	11.4945	NA	10.4264	10.9771	Q5KU26	COLEC12	Collectin-12	Q5KU26	COL12_HUMAN
9.60522	10.7006	11.4853	11.3326	11.1737	NA	NA	10.2448	11.4864	11.1491	12.0795	10.5466	10.5696	12.054	11.6139	11.0524	11.6471	10.372	10.9352	11.4775	9.22696	11.0998	11.4071	10.7189	11.735	NA	11.107	11.1839	11.3519	11.3086	10.6453	11.6057	10.411	12.2702	11.7287	10.1191	10.8601	12.3619	10.8101	11.3674	11.8727	11.9887	12.1696	11.9208	10.237	11.5786	11.1355	9.91699	10.7721	10.8878	10.7984	11.0468	10.9521	10.7275	11.7028	11.2599	10.5535	11.9519	11.1669	11.6444	11.6163	11.6185	10.6278	10.5371	11.5896	11.9666	11.5159	9.89339	11.4779	11.1865	10.533	11.341	10.5522	11.7764	10.4145	10.8774	9.93424	11.3159	11.6023	11.4719	NA	11.2936	11.5329	11.3893	11.1243	11.485	10.9743	11.6078	10.1424	11.818	11.3325	10.752	10.3698	9.48361	9.74373	10.7258	10.8712	11.6073	9.53668	10.7184	10.8034	11.7754	10.5222	10.6272	Q5M775	SPECC1	Cytospin-B	Q5M775	CYTSB_HUMAN
NA	NA	NA	NA	NA	NA	NA	8.35176	NA	9.30303	NA	NA	NA	NA	NA	NA	NA	NA	NA	11.3926	NA	10.8227	NA	NA	10.1338	NA	10.254	NA	NA	NA	NA	NA	NA	9.18012	NA	8.6016	NA	NA	10.6824	NA	NA	9.86273	NA	NA	NA	NA	NA	NA	NA	NA	NA	NA	NA	NA	NA	NA	NA	NA	NA	NA	NA	NA	NA	NA	NA	10.2683	NA	NA	NA	NA	NA	NA	NA	NA	NA	NA	NA	9.89402	9.90001	NA	10.8228	10.4703	NA	NA	NA	NA	NA	NA	NA	9.28336	NA	NA	NA	NA	NA	NA	NA	9.66077	NA	8.99408	NA	NA	9.38018	NA	Q5MNZ6	WDR45B	WD repeat domain phosphoinositide-interacting protein 3	Q5MNZ6	WIPI3_HUMAN
NA	NA	9.93384	NA	8.025	NA	NA	NA	NA	10.8588	9.74791	NA	6.14585	NA	NA	NA	7.72526	NA	NA	9.37454	NA	9.68074	NA	NA	10.7185	NA	NA	NA	8.27758	NA	NA	NA	9.21186	NA	NA	9.8848	NA	NA	8.89062	9.39491	NA	10.0829	9.20279	NA	NA	NA	NA	NA	NA	NA	9.00219	NA	NA	NA	8.99072	9.18074	NA	NA	NA	8.9673	9.69849	8.50193	NA	NA	8.14429	8.81883	10.3407	NA	NA	10.7039	NA	10.2659	8.88547	10.5041	NA	NA	NA	10.1799	NA	9.2281	8.82416	NA	NA	NA	NA	NA	8.28513	NA	9.09083	9.31594	NA	NA	NA	NA	NA	NA	10.4696	10.5356	NA	NA	9.49371	9.88344	NA	NA	Q5MNZ9	WIPI1	WD repeat domain phosphoinositide-interacting protein 1	Q5MNZ9	WIPI1_HUMAN
NA	NA	NA	13.186	12.0116	NA	12.557	NA	NA	NA	NA	13.4635	NA	NA	NA	NA	NA	NA	NA	NA	12.3749	11.7099	NA	NA	13.2478	13.3101	11.9535	NA	NA	NA	13.121	NA	NA	NA	NA	NA	13.0194	NA	NA	NA	NA	NA	12.3693	NA	12.8565	NA	NA	13.2291	13.3362	12.2634	NA	NA	NA	NA	NA	12.663	NA	NA	NA	NA	NA	NA	NA	12.4965	13.1586	NA	NA	NA	NA	12.4827	NA	NA	12.2049	NA	12.6858	NA	NA	12.5122	12.9728	13.1324	12.5742	NA	11.9634	NA	NA	NA	12.2861	NA	NA	12.9879	NA	NA	NA	12.242	NA	NA	NA	NA	NA	NA	NA	NA	NA	12.5903	Q5MY95	ENTPD8	Ectonucleoside triphosphate diphosphohydrolase 8	Q5MY95	ENTP8_HUMAN
10.9325	10.9106	10.9978	10.3403	11.5972	10.9657	10.2429	11.0914	9.19164	11.8872	10.9213	11.2251	10.5125	10.7643	11.2838	NA	10.815	10.4225	11.0084	10.0937	10.1953	NA	8.90047	10.1503	11.8855	11.9177	10.6369	10.8029	11.3542	11.0492	NA	10.3201	10.5484	11.6274	11.821	11.2991	10.5905	10.999	11.5356	10.0993	10.5048	12.7	10.6487	11.4039	9.98904	NA	11.3162	NA	11.8221	10.8757	10.8077	10.3833	11.2689	11.538	10.5693	11.1936	10.6797	11.7722	10.6767	10.7618	10.6365	11.3694	11.0512	NA	11.3139	NA	10.6539	10.332	11.8831	10.5591	NA	10.1864	NA	12.3454	10.4952	11.0274	10.4495	11.1116	11.5791	10.8973	NA	11.0021	8.70017	10.6065	11.1369	11.3965	NA	11.3021	10.7663	12.2271	11.1741	NA	9.9631	10.3282	11.472	NA	11.1168	11.3316	10.8328	11.3714	12.2464	10.5518	10.8283	11.0284	Q5NDL2	EOGT	EGF domain-specific O-linked N-acetylglucosamine transferase	Q5NDL2	EOGT_HUMAN
10.9163	NA	NA	9.5957	NA	NA	NA	NA	NA	NA	9.89093	9.53496	NA	8.31912	8.30428	9.56979	9.97177	9.67669	NA	10.873	10.3745	9.60689	9.08164	8.61658	9.94606	NA	9.73278	8.22382	NA	10.1612	NA	9.00106	NA	8.73893	9.32614	9.52197	NA	9.47136	9.71192	8.29619	9.32876	9.7147	9.56061	9.57281	NA	10.1919	9.03942	NA	NA	8.36512	8.49153	NA	9.19178	NA	9.78868	8.23184	8.33009	9.5788	7.79486	NA	9.88138	NA	NA	NA	7.33068	8.87266	9.26695	9.55221	NA	NA	NA	NA	8.74954	9.28941	9.36977	NA	NA	9.26187	NA	9.27784	NA	8.99595	NA	8.40846	9.11684	NA	9.8452	NA	7.84942	10.554	9.20473	NA	10.5971	NA	9.44052	NA	9.38259	NA	9.01184	9.21984	9.81256	9.21765	9.24814	NA	Q5PRF9	SAMD4B	Protein Smaug homolog 2	Q5PRF9	SMAG2_HUMAN
13.4048	12.4321	13.4376	12.7762	12.3244	13.1751	NA	11.6769	NA	13.2084	12.6164	13.1731	12.099	13.1649	12.5883	NA	12.7221	12.59	NA	12.687	12.4784	NA	NA	12.6704	12.7868	NA	12.026	13.0812	12.542	12.7145	11.426	13.0993	11.5018	12.8998	13.3026	12.3945	12.4365	12.4142	13.1568	12.218	12.1514	13.2436	12.6833	12.9918	NA	11.9228	11.6574	12.1298	11.7007	12.4606	12.3847	12.2415	11.8979	NA	13.3735	10.9466	12.9884	12.9757	12.0852	12.1897	12.1483	11.8685	11.9944	11.8973	12.6592	12.2911	13.2843	12.5134	12.2098	11.6064	12.0391	12.039	11.6516	13.1178	11.862	12.574	12.7339	12.6337	12.5892	12.8456	NA	12.7287	11.7914	11.5671	12.4826	12.8942	12.4973	12.6415	12.3402	13.1972	12.6825	11.3858	11.9339	11.8779	NA	NA	13.4796	13.1406	11.6848	13.0724	12.3813	12.4561	12.2516	11.9161	Q5QJ74	TBCEL	Tubulin-specific chaperone cofactor E-like protein	Q5QJ74	TBCEL_HUMAN
NA	11.6474	NA	10.7189	NA	10.4533	NA	NA	NA	NA	11.2415	9.88325	9.49853	10.5272	NA	NA	11.1206	9.70265	10.0825	NA	NA	NA	NA	NA	9.79025	NA	NA	11.5382	10.3715	NA	NA	9.67802	10.9397	10.5723	NA	10.9144	NA	9.96332	NA	NA	9.71055	9.73154	NA	9.57122	9.80349	NA	9.83456	9.7527	10.8468	10.7245	10.6132	8.63354	11.0617	NA	10.692	10.3993	9.31376	10.1698	10.5655	NA	NA	NA	9.48976	10.1881	10.7948	11.5849	9.86353	NA	10.3783	NA	10.0573	NA	NA	10.0632	9.71954	9.95457	NA	10.5627	8.97725	NA	NA	10.3972	NA	NA	9.25684	NA	NA	NA	10.8389	10.352	10.4724	NA	NA	NA	9.68633	NA	8.62295	11.1039	11.4711	9.64256	10.3574	NA	11.2626	10.8137	Q5QJE6	DNTTIP2	Deoxynucleotidyltransferase terminal-interacting protein 2	Q5QJE6	TDIF2_HUMAN
9.75043	NA	NA	9.30309	NA	NA	NA	NA	NA	NA	NA	NA	NA	NA	NA	10.2221	9.69144	NA	9.09762	NA	NA	NA	NA	NA	9.17726	NA	NA	9.2146	NA	NA	9.77415	NA	NA	NA	NA	NA	NA	NA	NA	NA	NA	8.36603	NA	NA	NA	NA	NA	NA	NA	NA	NA	NA	NA	NA	NA	9.26863	8.71776	NA	10.2103	NA	NA	NA	NA	NA	NA	NA	NA	NA	NA	NA	NA	10.1278	NA	NA	NA	9.22801	NA	NA	NA	NA	NA	NA	8.91139	NA	NA	NA	9.15208	NA	NA	NA	10.0672	NA	NA	NA	NA	NA	NA	9.68629	NA	NA	8.41201	NA	NA	NA	Q5R372	RABGAP1L	Rab GTPase-activating protein 1-like	Q5R372	RBG1L_HUMAN
11.1899	NA	10.175	9.57906	11.1228	10.5105	11.6855	11.1818	10.8796	10.9958	11.3041	11.7211	11.5906	11.2277	10.8332	11.7172	10.2501	10.7481	10.9468	10.85	10.5485	10.4785	11.0843	11.2873	11.7888	10.5868	11.381	10.9676	11.6336	10.9565	11.3125	11.2438	10.9492	10.4525	10.6586	11.4892	11.7605	10.3733	11.1358	10.6489	11.5826	11.6569	10.1888	10.7787	11.1019	8.66334	11.0087	11.6486	10.9772	11.3054	11.7291	10.831	11.3029	11.3247	10.9057	11.3754	10.9543	10.5006	10.6076	11.6839	11.0837	11.2728	11.2844	9.49099	11.2553	10.6626	11.6862	11.7231	10.2964	10.7846	11.3717	11.9188	11.0126	10.222	10.7394	10.8234	10.3972	11.2549	10.3178	10.8959	11.019	10.8358	10.8115	11.7286	10.692	9.9952	11.5259	8.41901	10.7245	11.2989	11.2556	10.9708	11.2618	10.0985	10.4398	11.9284	11.7466	11.4862	12.169	11.1032	10.196	11.893	11.1807	11.497	Q5R3I4	TTC38	Tetratricopeptide repeat protein 38	Q5R3I4	TTC38_HUMAN
NA	NA	NA	NA	NA	NA	NA	12.0034	12.1181	NA	NA	NA	11.3572	NA	NA	13.3363	NA	11.5136	NA	NA	NA	NA	NA	NA	NA	NA	11.5311	NA	NA	NA	NA	11.3389	NA	NA	NA	NA	10.8023	NA	NA	NA	NA	NA	NA	NA	NA	NA	NA	NA	NA	NA	NA	NA	11.0486	NA	NA	NA	NA	NA	NA	NA	NA	NA	NA	NA	NA	NA	NA	NA	NA	NA	NA	NA	NA	NA	NA	NA	NA	11.8591	NA	NA	NA	NA	NA	NA	NA	NA	NA	NA	NA	NA	NA	NA	NA	NA	NA	NA	NA	NA	NA	NA	NA	NA	NA	10.7353	Q5RHP9	ERICH3	Glutamate-rich protein 3	Q5RHP9	ERIC3_HUMAN
12.3646	11.9387	10.599	12.4428	12.3577	12.3334	NA	11.5942	12.0356	10.9423	12.1773	12.4319	11.0541	11.7898	11.8352	11.9043	12.3638	11.8418	13.1183	11.7455	11.5678	11.1541	11.378	11.917	12.1404	12.2375	12.8096	12.5027	12.6766	11.7234	11.0143	11.9415	10.908	12.2365	NA	12.751	12.0516	11.9418	11.6639	11.6165	11.5476	12.7352	11.8675	12.3792	10.8349	12.5918	12.3698	11.9265	11.4613	11.5141	11.438	12.1224	13.0685	12.1178	12.446	12.4689	11.9511	11.5945	11.5311	12.2689	12.8193	12.87	12.6943	NA	11.7552	12.8996	12.2001	NA	12.5655	NA	12.051	12.289	11.6707	11.7154	11.5138	11.8562	12.0893	11.8789	11.7553	11.1535	13.0001	11.4314	12.0138	11.8826	11.4219	12.9134	11.1642	11.7376	11.5668	11.9392	12.2445	12.2961	12.5806	12.8629	12.1055	NA	12.0873	12.033	NA	11.2288	11.89	12.941	12.3527	12.4412	Q5RKV6	EXOSC6	Exosome complex component MTR3	Q5RKV6	EXOS6_HUMAN
NA	NA	NA	NA	NA	NA	NA	NA	NA	9.77536	8.15665	NA	NA	NA	NA	8.0612	NA	10.1753	NA	10.7133	NA	NA	NA	NA	11.4836	NA	NA	NA	9.33638	9.68126	NA	NA	NA	NA	NA	9.1451	9.29624	9.68185	NA	NA	9.36445	11.2295	9.34104	NA	NA	NA	NA	NA	9.12655	NA	NA	NA	9.24808	NA	NA	10.1931	NA	NA	9.15191	NA	NA	9.99836	7.26617	NA	9.88837	8.6886	NA	9.59049	9.04843	10.039	NA	NA	NA	9.83028	NA	NA	NA	NA	9.07103	9.02208	NA	8.697	NA	NA	NA	NA	9.88862	NA	NA	10.1201	9.18781	NA	NA	NA	NA	NA	9.56464	8.74181	NA	10.1163	10.8094	9.25767	9.98375	9.15256	Q5SNT2	TMEM201	Transmembrane protein 201	Q5SNT2	TM201_HUMAN
12.5401	11.9278	12.2741	12.1066	11.3949	11.3678	11.478	11.94	NA	11.679	11.9383	12.2838	11.4636	11.8556	11.866	11.9302	12.4372	11.7265	11.5005	11.2456	11.3377	11.391	11.8422	11.5687	12.3352	11.3891	11.2435	12.5059	11.7841	11.8242	12.5508	11.8539	11.1592	12.3353	11.3415	12.1935	11.437	11.0769	11.3728	11.3944	12.1026	12.1591	11.6966	12.1561	11.4252	12.0773	11.63	11.8068	12.4713	12.0154	11.5534	12.5284	12.4964	11.8279	11.5852	12.276	12.8424	11.418	12.1608	11.379	12.3096	11.6444	11.7151	11.7626	12.2782	12.2299	11.7412	11.5996	11.9277	10.9041	12.2418	11.976	11.6595	11.4644	12.1396	11.8742	10.7432	11.8643	11.4878	11.9022	11.4944	11.9235	11.0655	12.1505	11.7714	12.2338	12.0975	12.1934	11.5465	12.1943	12.2476	11.9159	12.0034	11.8737	12.2279	12.031	11.7943	12.5952	11.5817	11.0794	12.2783	12.0547	11.954	11.6235	Q5SRE5	NUP188	Nucleoporin NUP188	Q5SRE5	NU188_HUMAN
12.0321	12.4198	10.6791	11.7228	12.3506	12.9859	12.7699	13.0348	12.3549	11.4311	12.1022	12.6332	12.3623	12.0484	12.255	12.9375	11.8683	12.2516	12.1466	12.3875	12.7793	12.6133	11.3617	13.0521	11.271	11.2602	12.6433	13.0168	11.9521	11.9636	12.0997	12.4581	12.4775	11.5943	11.5568	11.8832	12.544	12.1622	11.3707	12.6237	12.3389	11.421	12.4404	11.6941	12.1047	12.0567	12.3217	12.9345	11.8056	12.8131	12.8517	12.3744	11.7717	12.076	11.3239	11.6732	12.1873	10.1711	12.2312	12.5947	12.586	12.1902	12.7203	12.561	12.5242	12.0455	10.6675	13.0058	12.7744	11.4807	12.7067	12.6197	12.7976	8.38707	12.8002	12.2237	12.2661	11.768	11.4375	12.1671	12.7335	11.6292	13.0338	12.5751	12.1981	10.9485	12.2725	12.4288	12.3796	11.1265	12.2169	12.6231	13.2544	11.9936	12.2612	12.3603	11.1389	10.3771	12.8483	10.4214	10.5933	12.0633	12.2407	12.2544	Q5SRE7	PHYHD1	Phytanoyl-CoA dioxygenase domain-containing protein 1	Q5SRE7	PHYD1_HUMAN
NA	NA	NA	NA	NA	NA	NA	NA	NA	11.7791	9.67758	9.15218	9.37258	9.39897	NA	NA	10.0864	NA	NA	NA	NA	NA	NA	9.31882	9.93065	NA	NA	NA	9.51742	NA	NA	NA	NA	NA	NA	10.3586	NA	NA	NA	NA	9.99336	NA	NA	NA	NA	10.4453	NA	NA	NA	NA	NA	9.47622	NA	NA	10.82	9.26832	8.73928	NA	9.64163	NA	NA	NA	NA	NA	9.07281	9.10533	10.8661	NA	10.2847	NA	NA	NA	NA	10.0908	NA	11.1932	7.99972	11.1218	NA	NA	NA	10.8902	NA	NA	NA	NA	NA	NA	NA	9.98339	9.9955	NA	NA	NA	NA	NA	10.6666	11.2129	9.3479	NA	9.70388	NA	NA	NA	Q5SRI9	MANEA	Glycoprotein endo-alpha-1,2-mannosidase	Q5SRI9	MANEA_HUMAN
16.5249	16.421	15.5899	16.5823	16.2635	16.6788	16.359	16.6791	16.5699	15.78	16.3766	16.624	16.3047	16.5553	16.8094	16.5208	16.7428	16.5535	16.7488	15.4538	16.5885	15.816	16.5324	16.6999	16.3369	16.7756	16.5451	17.1694	16.1682	16.4275	16.2182	16.6683	16.4366	16.6195	15.725	16.3703	16.255	16.7481	15.8208	16.3565	16.4646	16.0518	16.6644	16.5615	16.8523	16.7356	16.8172	16.8292	16.8895	16.8907	16.5955	16.5765	16.7462	16.608	16.2128	16.1599	16.6269	16.1821	16.771	16.3424	17.1389	16.324	16.7886	16.5277	16.8819	17.3039	15.8318	17.0007	16.1649	16.4234	16.2584	16.8522	16.4995	15.4132	16.8007	16.1466	16.4961	16.1073	16.0926	15.6339	15.5277	16.6991	16.3808	16.5239	16.0525	16.5721	16.6534	16.4562	16.4717	15.9801	16.7751	16.5118	16.642	16.6876	16.3353	16.806	15.7889	15.7658	16.3554	15.4611	15.6494	16.6048	16.8507	16.9074	Q5SSJ5	HP1BP3	Heterochromatin protein 1-binding protein 3	Q5SSJ5	HP1B3_HUMAN
NA	NA	NA	8.92473	8.50304	7.82149	NA	NA	NA	NA	10.6582	NA	NA	9.99645	NA	NA	10.9414	NA	10.2369	7.30339	NA	NA	NA	NA	NA	NA	NA	9.39315	NA	NA	NA	10.4237	NA	NA	NA	6.85391	NA	NA	NA	NA	9.53972	8.68891	NA	NA	8.67032	NA	NA	NA	NA	NA	9.72773	NA	9.55378	NA	8.11764	NA	NA	8.28773	NA	NA	8.93807	NA	8.66768	NA	NA	10.1923	NA	NA	NA	9.82571	NA	NA	9.05664	7.19999	NA	NA	NA	10.0285	8.05575	NA	NA	NA	NA	NA	NA	NA	NA	NA	NA	NA	8.90858	NA	NA	NA	NA	NA	9.14814	NA	NA	NA	7.98833	7.85602	8.39819	6.79612	Q5ST30	VARS2	Valine--tRNA ligase, mitochondrial	Q5ST30	SYVM_HUMAN
10.8478	11.0483	11.4896	11.112	11.6104	11.6373	11.3767	11.0186	11.5393	12.3331	11.5919	11.2531	11.1532	11.9489	11.5279	11.5234	11.8284	11.026	12.0309	12.6649	10.459	NA	11.4369	10.7068	12.8284	10.3856	11.572	11.8968	11.8895	11.9929	11.3767	11.9164	10.4287	11.7429	12.0967	11.947	11.1257	11.3415	11.8257	11.4681	11.5277	12.8431	11.392	11.6775	10.7325	11.2905	11.0657	10.3856	11.6145	11.358	11.49	11.3889	11.8276	11.8418	11.8813	12.0446	11.3756	11.2389	11.7383	11.6121	12.0701	11.1257	11.0501	10.2627	11.7613	11.8973	12.2087	11.5907	11.9976	11.174	11.3521	11.4168	11.2138	12.9916	11.3153	11.9124	11.0122	11.9626	12.1988	12.4505	NA	11.6318	10.7721	10.6026	12.6006	11.9007	11.111	12.2754	11.6757	12.8899	12.0259	11.1913	11.513	11.5255	11.7379	11.662	12.4318	11.6777	11.0283	12.8531	12.6961	11.5592	12.1391	10.7694	Q5SW79	CEP170	Centrosomal protein of 170 kDa	Q5SW79	CE170_HUMAN
NA	NA	9.46851	NA	NA	9.42073	NA	NA	9.42125	NA	NA	NA	8.31082	9.50505	NA	NA	8.05716	NA	7.61369	9.11721	NA	7.41849	NA	NA	9.67575	NA	NA	NA	8.02691	8.13001	NA	NA	NA	NA	NA	NA	7.5232	NA	NA	NA	NA	9.09109	NA	8.51992	NA	NA	6.46469	NA	NA	NA	NA	NA	NA	NA	NA	NA	NA	9.30122	NA	NA	NA	NA	NA	NA	NA	8.22116	9.39852	NA	NA	NA	NA	NA	NA	9.49034	NA	9.31195	NA	8.79568	9.07598	9.02743	NA	7.95692	NA	8.58034	NA	9.86369	NA	NA	NA	8.75012	NA	NA	9.12266	NA	NA	9.38845	10.44	NA	NA	8.96773	9.29202	NA	8.21154	9.2832	Q5SW96	LDLRAP1	Low density lipoprotein receptor adapter protein 1	Q5SW96	ARH_HUMAN
NA	NA	NA	NA	10.8014	10.3438	NA	10.6876	NA	11.5717	11.0593	10.7611	NA	10.5653	5.60514	NA	11.3094	10.8673	10.1677	10.265	9.74574	9.95644	NA	NA	9.9858	NA	10.7582	10.2205	9.78417	10.4917	9.38107	10.8904	11.2814	10.6235	10.3412	10.5818	11.5073	10.6216	10.2107	11.2222	9.97761	11.3112	11.5509	10.1429	NA	10.5851	NA	NA	10.9518	11.2557	9.88606	10.5238	NA	11.337	NA	11.4213	10.8689	10.0627	10.7966	10.3536	9.80577	10.6249	NA	NA	10.4068	10.4904	10.3962	11.0102	10.8073	NA	NA	10.4299	NA	11.1082	NA	10.5965	11.6769	11.5599	10.4593	11.0192	NA	NA	NA	9.12415	NA	9.70806	10.2404	9.57503	10.5447	11.1779	10.9349	10.6534	10.7808	11.1339	11.0419	NA	11.3794	10.4575	10.9386	11.3455	11.0846	10.2483	8.1898	10.4683	Q5SWX8	ODR4	Protein odr-4 homolog	Q5SWX8	ODR4_HUMAN
13.4267	NA	12.8007	12.0001	12.6497	11.6513	NA	12.1145	NA	12.2301	13.0225	12.5135	12.2969	11.9684	12.1034	NA	12.698	NA	12.8971	13.5282	13.1426	NA	12.4419	12.5342	12.8628	NA	12.6034	13.2152	NA	NA	NA	12.5417	12.4219	NA	12.4031	12.5879	12.0934	12.7245	12.0543	12.9739	12.2161	11.944	12.2941	12.8336	NA	NA	12.8512	NA	12.3204	11.6935	11.6375	NA	NA	12.2473	12.819	12.967	12.7511	NA	12.0768	12.796	12.9906	13.144	12.526	13.3532	13.0699	13.0593	12.7288	12.8056	13.4685	12.2341	NA	NA	NA	11.9675	12.5364	12.4308	12.8538	13.3928	12.4564	11.7366	NA	11.9762	NA	11.8459	13.3545	13.4162	11.6523	11.5479	13.8919	12.383	13.1784	11.4968	12.9185	13.044	12.8619	12.228	13.3791	12.381	12.8423	12.4415	12.9198	13.4826	12.4582	12.1214	Q5SY16	NOL9	Polynucleotide 5'-hydroxyl-kinase NOL9	Q5SY16	NOL9_HUMAN
NA	11.7443	NA	12.4939	11.7349	13.1058	13.906	11.8931	12.9237	NA	11.7283	12.1536	14.3706	11.5585	12.2409	14.4122	11.9852	12.7424	12.3144	NA	11.2495	12.4048	12.3642	12.4598	NA	12.1566	11.7475	11.5352	NA	12.2564	12.6844	11.4533	12.5268	11.2124	NA	11.1515	13.0363	12.6399	NA	13.9037	11.7429	NA	11.901	12.1451	12.4814	11.9162	14.1391	11.3856	12.255	12.8519	13.0717	13.5575	11.7439	12.8339	NA	NA	12.1846	10.8879	13.4356	14.8444	11.8626	NA	11.7278	13.1086	10.1358	11.7523	NA	12.634	11.9302	11.8946	NA	14.3541	13.026	10.7476	11.6687	NA	12.0882	12.3425	10.7109	NA	11.5283	11.2315	13.5622	11.97	NA	11.2039	12.9433	11.9306	12.2907	NA	9.91224	13.6501	13.1372	12.8864	10.4753	11.8178	NA	NA	13.564	NA	NA	11.8479	NA	11.5553	Q5SZK8	FREM2	FRAS1-related extracellular matrix protein 2	Q5SZK8	FREM2_HUMAN
12.0354	13.1065	13.1552	11.8006	12.09	12.1313	12.4486	13.2432	11.7479	11.8271	12.5807	12.6631	12.6576	12.1156	12.1363	13.3288	11.923	13.2948	13.1906	13.5167	13.678	14.4422	13.6085	13.1921	10.3755	12.553	12.7963	12.9168	11.6203	12.2471	12.5695	12.8412	13.3324	12.0823	12.7235	12.1837	12.3343	12.5053	12.7591	12.2269	12.1123	10.5764	12.1215	12.0057	14.074	12.48	13.4355	13.1	11.9475	13.0356	13.0608	13.1758	12.0388	12.0271	12.5712	12.1435	12.1592	12.9691	12.4333	13.3566	12.8181	NA	13.0642	12.6605	12.7334	11.8451	13.1529	13.494	11.5538	13.1733	12.8222	13.021	13.7128	12.1621	13.4167	12.1665	12.486	11.8834	12.3447	12.8458	14.4614	12.806	13.7909	11.4462	12.9368	13.2183	13.0828	12.8696	13.1934	11.0872	12.2495	12.042	12.7523	12.1847	12.7986	12.2039	12.6513	12.8973	12.8141	12.1854	12.3401	13.1395	11.9542	12.7628	Q5T013	HYI	Putative hydroxypyruvate isomerase	Q5T013	HYI_HUMAN
NA	NA	NA	NA	NA	NA	NA	11.947	11.2364	NA	NA	NA	NA	NA	NA	11.5655	NA	NA	10.4404	NA	11.88	NA	NA	NA	NA	NA	10.849	NA	11.2892	11.2371	12.1705	12.2899	11.2853	NA	12.6742	11.5236	12.3444	NA	NA	NA	11.6547	11.8525	NA	NA	NA	NA	11.5213	11.794	11.5074	11.6909	11.7614	NA	NA	11.1101	12.2061	NA	12.3217	NA	12.0644	NA	10.953	NA	12.0775	11.879	11.1307	NA	12.2696	NA	NA	11.9907	12.1569	NA	NA	11.5645	12.1295	NA	11.7689	11.2904	11.7827	13.2072	NA	12.1168	NA	11.8387	12.0746	10.8689	NA	12.4576	NA	NA	11.3949	NA	NA	NA	NA	NA	11.8958	10.9608	NA	12.2124	11.61	NA	11.8459	12.4064	Q5T089	MORN1	MORN repeat-containing protein 1	Q5T089	MORN1_HUMAN
NA	NA	9.76337	9.16909	9.62467	NA	NA	NA	NA	8.87709	10.6379	NA	10.1313	9.98839	NA	NA	9.37155	8.63955	NA	NA	11.0186	NA	NA	NA	10.1676	10.2092	NA	9.12791	9.99492	9.70343	NA	NA	NA	9.18593	NA	9.85927	10.593	9.32246	8.94275	NA	10.4013	10.1349	NA	9.84738	NA	NA	NA	NA	NA	NA	NA	NA	NA	NA	9.87268	10.9257	9.61021	9.779	9.95155	8.6784	10.1561	10.7469	NA	NA	9.93387	9.63693	10.1192	NA	10.0922	NA	NA	NA	NA	9.61718	NA	10.7312	NA	9.53816	NA	9.6466	NA	10.2104	10.4664	8.23579	NA	9.95258	NA	NA	NA	10.9195	9.81205	NA	NA	10.8527	10.9002	NA	10.8811	10.3118	NA	10.4123	10.2916	10.2902	NA	9.73983	Q5T0F9	CC2D1B	Coiled-coil and C2 domain-containing protein 1B	Q5T0F9	C2D1B_HUMAN
13.2747	12.0333	13.2133	13.2142	12.4021	12.5344	NA	12.6449	13.6262	12.4006	12.496	12.7303	13.4472	11.5853	12.4126	13.9623	13.0731	12.0953	12.7974	13.341	12.769	13.3014	12.0717	13.6575	11.9184	12.7372	13.2006	NA	12.9977	12.0203	12.9723	12.702	13.3124	11.8313	12.3986	11.9805	12.3822	12.6111	12.1103	12.4912	12.2715	11.9003	12.7214	11.9542	12.732	12.2715	13.3556	13.1662	12.6335	NA	13.1435	13.492	11.48	12.7219	12.8065	12.7145	12.0874	12.3449	12.3486	12.469	10.8173	13.1724	12.4618	12.8033	12.9918	11.8606	12.7837	13.5398	11.9333	12.6963	13.112	12.6852	12.4717	13.5055	11.4903	12.4476	12.2681	12.6979	12.5543	12.7439	NA	11.4289	13.0773	12.106	12.567	12.1222	12.4234	11.8108	13.4391	12.1066	12.4714	NA	13.2353	13.3344	12.4809	12.9379	12.2523	11.9248	11.8857	13.0844	12.9034	12.9235	12.5255	12.3197	Q5T0N5	FNBP1L	Formin-binding protein 1-like	Q5T0N5	FBP1L_HUMAN
10.1905	NA	9.61943	NA	9.11276	NA	NA	NA	9.76916	NA	NA	NA	10.2662	9.46364	8.66451	8.72603	9.44446	NA	9.63538	NA	NA	NA	10.4341	NA	9.10122	NA	NA	9.20217	8.95514	NA	NA	NA	NA	8.7271	NA	NA	NA	NA	NA	10.1135	NA	10.1877	NA	NA	NA	NA	NA	NA	NA	NA	NA	NA	9.77801	NA	NA	9.7876	9.16035	NA	NA	NA	9.19554	11.1921	NA	NA	NA	9.88184	NA	NA	8.3912	NA	NA	NA	NA	NA	NA	9.92617	NA	NA	NA	NA	NA	NA	NA	9.2452	NA	10.1256	8.72196	NA	NA	NA	9.43715	NA	7.82694	NA	NA	NA	NA	9.92833	NA	NA	9.67611	NA	NA	NA	Q5T160	RARS2	Probable arginine--tRNA ligase, mitochondrial	Q5T160	SYRM_HUMAN
14.2538	14.0445	14.665	14.9737	14.407	14.9873	14.5106	14.8019	13.9525	14.0935	15.0616	14.7249	14.6069	14.8145	14.5982	14.5231	16.228	13.3834	15.5145	14.5036	13.7482	13.7477	14.9236	13.4745	14.6684	14.8246	14.6573	14.778	14.0964	14.0849	14.0694	14.7536	13.8647	14.6125	13.5053	14.0086	14.074	13.8449	13.3996	14.1472	14.6834	14.6772	14.2075	14.9614	13.6933	14.5679	14.3589	14.396	14.311	14.5098	14.9558	14.1611	14.9188	14.0195	12.6554	14.391	15.2068	14.5078	14.658	13.2983	14.9807	15.2907	14.4053	14.6382	14.5513	16.0283	14.5197	14.2746	14.7582	15.2607	14.4291	14.3173	14.9145	13.9619	14.4952	13.5892	14.684	13.3772	14.3605	13.7348	14.2013	14.1379	13.4302	15.535	14.6057	14.5253	14.2769	14.0535	NA	14.9387	14.3745	14.352	14.3844	14.5853	14.4992	14.4943	14.863	14.4051	14.0525	14.5422	14.4376	14.0611	15.0254	14.6165	Q5T1J5;Q9Y6H1	CHCHD2;CHCHD2P9	Putative coiled-coil-helix-coiled-coil-helix domain-containing protein CHCHD2P9, mitochondrial	Q9Y6H1;Q5T1J5	CHCH2_HUMAN;CHCH9_HUMAN
11.2798	11.1974	10.6354	11.0707	10.7291	11.0772	NA	10.7778	11.5229	11.5288	11.6251	11.1493	11.1581	11.6639	12.3256	11.0296	10.9435	11.7252	10.744	11.0338	10.6564	11.2714	11.7175	10.9631	12.0141	9.79609	11.6185	11.7343	12.2545	10.811	10.1259	11.3573	10.2903	11.2614	10.9669	11.2281	11.2624	10.9839	10.7906	10.9368	11.8162	12.226	10.4019	11.4168	10.7746	12.1857	11.6218	10.715	11.194	11.0099	11.0549	10.4011	12.4058	11.5376	11.8532	12.1705	11.9774	10.4826	10.9317	9.9783	11.4198	12.2144	11.1418	11.7646	11.6018	11.4348	12.0562	11.318	11.8725	12.096	10.7344	11.6482	10.7441	11.1619	11.4341	12.4037	11.1798	11.8861	11.0167	10.7465	NA	11.2497	NA	12.2223	10.3872	11.7381	11.1108	11.9166	NA	12.2567	11.8441	NA	11.6431	11.9844	11.8221	NA	11.2428	11.8064	11.9286	11.4419	11.7019	10.8915	11.8615	10.9198	Q5T1M5	FKBP15	FK506-binding protein 15	Q5T1M5	FKB15_HUMAN
NA	NA	NA	NA	9.8093	NA	14.4037	NA	NA	NA	NA	NA	9.87462	11.0339	10.5169	NA	NA	NA	NA	NA	NA	NA	9.77423	10.8383	11.3581	NA	NA	12.1979	NA	NA	NA	NA	NA	NA	NA	NA	NA	NA	NA	NA	12.0493	11.0533	11.2718	NA	11.2534	NA	NA	NA	10.1988	NA	NA	NA	10.5203	NA	NA	NA	10.2357	10.9743	NA	NA	11.5556	NA	NA	9.53915	NA	10.9881	NA	12.9611	NA	NA	NA	11.1789	NA	NA	NA	13.1132	NA	10.8532	NA	10.4609	NA	10.4701	NA	NA	NA	11.6436	NA	NA	NA	11.543	NA	NA	NA	NA	NA	NA	11.4007	11.3098	NA	NA	10.9784	NA	NA	11.6822	Q5T280	SPOUT1	Putative methyltransferase C9orf114	Q5T280	CI114_HUMAN
NA	NA	NA	NA	NA	NA	NA	NA	NA	NA	NA	NA	9.08455	NA	NA	10.4209	10.2745	NA	NA	NA	NA	NA	NA	9.33258	NA	NA	NA	NA	NA	NA	NA	8.78911	NA	10.4867	NA	NA	NA	9.77239	NA	NA	NA	NA	NA	NA	NA	NA	NA	NA	NA	NA	10.4037	NA	NA	NA	NA	NA	9.88301	NA	NA	NA	NA	NA	NA	NA	9.07938	NA	NA	NA	NA	NA	NA	NA	NA	NA	10.6302	NA	NA	NA	10.1861	NA	11.6104	NA	NA	NA	NA	10.1119	9.64787	NA	NA	NA	NA	NA	NA	NA	NA	NA	NA	NA	NA	NA	NA	NA	NA	9.94233	Q5T2T1	MPP7	MAGUK p55 subfamily member 7	Q5T2T1	MPP7_HUMAN
NA	11.7088	12.6109	12.3687	12.4194	12.6567	13.298	12.5407	12.7907	12.3859	12.1017	12.5126	12.0458	12.4738	NA	12.718	13.2303	13.2245	12.4827	12.4926	12.6315	12.578	12.9421	13.6511	12.0472	12.897	12.2805	12.6254	11.9476	12.3037	12.2644	12.7431	12.4205	12.8317	12.5891	11.7972	12.4214	12.1814	12.6181	12.0301	12.1316	10.8586	11.4384	12.4934	11.5913	12.6849	12.1365	12.787	12.5621	12.5093	12.8991	NA	12.4885	12.9469	12.4834	11.8708	12.0547	12.269	12.1818	10.0984	11.9158	12.2663	12.1072	12.1165	12.3993	13.0245	12.4495	12.6474	12.8599	12.3684	13.7885	12.6369	12.4318	11.7394	12.2684	11.831	13.0591	12.2473	12.6938	11.8919	NA	12.3583	11.9951	11.7865	13.2369	13.7448	12.1948	10.7453	12.4105	12.4255	12.7309	12.7628	12.5385	12.8889	10.8217	12.9887	12.0703	12.2644	12.2161	12.5149	11.6216	13.0055	11.8513	11.3934	Q5T440	IBA57	Putative transferase CAF17, mitochondrial	Q5T440	CAF17_HUMAN
11.2037	11.4858	11.3042	11.2582	11.6695	11.3129	10.6327	11.5918	12.0709	11.9676	11.916	11.5077	11.746	11.6019	10.0921	11.9559	11.3316	11.771	11.5824	11.4512	11.5874	10.8	11.8355	11.594	11.7775	10.9311	11.69	12.2746	12.2013	11.5082	10.2066	11.1785	11.4428	11.1522	11.3689	11.9624	11.3408	11.3097	11.2957	10.5529	11.8254	12.1687	11.3405	11.1813	10.9172	11.8308	11.4308	11.0618	11.6421	11.4129	11.5413	11.1567	11.2335	12.0362	12.1415	12.2836	11.7849	10.7126	11.6899	11.2527	12.1571	11.2881	11.2794	11.7804	11.9083	11.3936	11.9446	11.7786	12.1086	11.695	12.6351	11.656	10.8891	11.5347	11.5363	12.8709	11.5742	11.7468	11.417	11.6578	NA	11.4651	NA	11.2397	10.969	11.7637	11.5471	11.8198	12.8343	11.6093	12.213	11.5339	10.244	11.7703	10.8964	NA	12.2171	12.024	11.2838	11.4025	11.6815	11.733	11.6441	11.5533	Q5T447	HECTD3	E3 ubiquitin-protein ligase HECTD3	Q5T447	HECD3_HUMAN
8.63425	NA	NA	NA	NA	NA	NA	NA	NA	10.9963	NA	NA	NA	10.3679	NA	9.52348	9.93674	8.14845	NA	10.0979	NA	NA	10.0695	10.5399	12.2193	9.20028	NA	NA	NA	NA	NA	8.10034	NA	10.2404	10.7162	NA	9.13755	10.4833	9.63673	NA	10.1324	11.7821	NA	9.85374	NA	NA	NA	NA	NA	NA	NA	NA	NA	NA	11.0612	NA	8.20855	NA	NA	NA	NA	NA	12.1451	NA	NA	10.3225	11.2823	NA	NA	NA	NA	NA	NA	10.8026	8.95945	9.83833	NA	11.3857	NA	10.7015	NA	9.17863	NA	NA	10.6673	NA	NA	NA	9.97947	11.8267	NA	NA	NA	NA	NA	10.1043	11.18	9.11865	NA	10.2677	9.84915	NA	7.87651	NA	Q5T4B2	CERCAM	Inactive glycosyltransferase 25 family member 3	Q5T4B2	GT253_HUMAN
13.3796	12.7571	12.8103	13.2126	13.0799	12.8313	12.9166	12.8167	13.2526	13.0753	13.2199	13.0426	12.9699	13.3517	13.1193	12.9009	13.6191	12.7617	13.0246	13.0233	12.6959	12.5152	13.2675	12.7714	13.3278	12.6115	12.9667	13.1019	13.2307	13.2076	12.8114	13.2514	12.6954	13.1061	13.0724	13.1498	12.9322	13.0147	12.8394	13.0114	13.1111	13.2966	13.1073	13.2951	12.8303	12.6884	12.947	12.9378	12.8328	12.7383	12.9015	12.8449	13.4858	13.2864	13.1419	13.3673	13.1771	13.1694	13.1621	12.9367	13.0704	13.5348	13.0244	12.9622	13.3942	13.3697	13.1106	12.9157	13.4746	13.0213	13.0258	13.3181	12.476	13.1956	12.9294	13.1834	12.8184	13.1739	13.2635	13.0614	12.8777	13.191	12.7546	13.0557	12.9886	13.2422	12.9877	12.9722	12.9776	13.4485	13.1376	12.8827	13.0441	12.9102	13.1068	12.8134	13.2901	13.2627	12.7849	13.2785	13.4515	13.1809	13.2267	13.0861	Q5T4S7	UBR4	E3 ubiquitin-protein ligase UBR4	Q5T4S7	UBR4_HUMAN
NA	NA	9.86458	10.3391	10.0732	NA	NA	NA	NA	11.0591	NA	NA	9.56422	10.0915	NA	NA	NA	NA	NA	10.7894	NA	NA	NA	10.08	11.9625	NA	NA	9.28143	9.64073	10.0021	NA	10.3556	NA	NA	10.4009	10.37	NA	NA	10.5721	NA	10.2109	11.2385	NA	8.63886	NA	10.5992	NA	NA	10.0442	NA	NA	NA	NA	NA	10.32	9.92605	NA	10.404	9.43166	NA	NA	NA	NA	10.7777	9.36973	NA	10.6806	NA	NA	10.3568	NA	NA	NA	10.4205	NA	9.43704	NA	10.4527	9.91284	11.2603	12.7852	NA	NA	9.8621	NA	NA	NA	10.1373	9.43528	11.6431	NA	10.0704	8.83364	NA	NA	NA	10.3904	10.2003	NA	10.4919	10.2454	10.7219	NA	NA	Q5T5C0	STXBP5	Syntaxin-binding protein 5	Q5T5C0	STXB5_HUMAN
12.7081	12.0389	12.3723	12.608	12.3574	12.7366	12.0719	12.1353	12.4952	14.2541	12.6522	12.463	12.6214	12.5983	13.1558	11.9866	13.1032	12.553	13.7397	14.1742	12.5526	10.5139	12.3812	11.7658	14.3364	11.4729	11.1617	11.8048	11.8094	11.6066	12.4101	13.1339	11.6186	11.9651	12.5946	12.0523	11.9146	12.2332	11.8151	11.8353	12.4897	13.7597	11.9615	11.2165	12.2736	11.8826	11.8622	12.5035	12.1728	12.2974	12.9485	12.3459	12.6782	12.8774	12.7781	11.1416	12.7771	12.4735	12.4393	12.6056	12.5156	13.7031	12.1832	12.2956	11.9635	12.9427	13.8494	12.2385	12.8558	12.8643	12.9248	12.6081	11.9067	13.7759	12.1566	10.6224	12.1354	13.0228	12.2782	14.4794	14.2158	12.2291	12.2395	12.5637	14.5066	11.5111	12.2278	11.0271	11.6095	14.1895	11.5944	12.4091	12.2546	12.3542	12.0091	11.8668	13.8576	12.0649	12.149	14.1414	13.6034	12.8896	12.4897	12.1884	Q5T5P2	KIAA1217	Sickle tail protein homolog	Q5T5P2	SKT_HUMAN
11.6704	10.7122	NA	11.4117	10.8151	11.3505	11.1478	10.685	11.3875	9.63695	10.0748	10.2043	9.30249	9.42267	11.654	10.3528	11.3822	10.4657	9.52423	11.2583	10.3461	10.145	NA	9.28862	10.6746	10.8495	10.95	10.2902	9.09808	9.66395	10.612	NA	9.52255	10.8305	10.1457	10.4219	10.564	10.1835	10.5504	10.5901	10.3833	10.7615	9.90537	9.93984	9.28278	11.0897	9.37597	10.4788	10.3902	9.93346	9.89952	9.7491	10.1654	10.5641	10.7635	NA	10.224	10.6386	10.5997	10.0614	NA	9.30081	9.69872	NA	10.6205	10.2251	10.2889	9.9292	10.3694	10.2954	11.0386	10.1662	10.2763	10.1751	9.75929	9.98391	10.513	10.6991	10.4586	10.6123	NA	10.0355	NA	10.6075	11.5631	10.6793	NA	10.322	10.3508	10.6872	10.3266	10.1019	10.0333	10.2452	11.0401	9.93849	10.9106	NA	10.1024	10.4398	11.7452	11.333	10.3636	10.9359	Q5T5U3	ARHGAP21	Rho GTPase-activating protein 21	Q5T5U3	RHG21_HUMAN
10.4432	10.0355	10.096	10.2103	11.396	11.0251	11.1785	NA	NA	9.57947	10.9831	11.1171	10.2567	11.0057	10.9556	9.4992	12.7092	11.2485	10.9426	10.6877	NA	11.2749	11.0127	9.66223	10.782	9.75585	10.6978	11.0713	10.9634	10.3857	10.4424	11.2977	10.09	10.9759	NA	10.4945	11.016	9.88474	NA	11.0485	11.8017	11.3065	10.6641	11.119	NA	10.7491	10.6505	10.9026	10.8329	10.7282	11.3587	9.16141	10.9176	11.4599	10.5895	10.6793	10.3098	11.6459	10.1309	10.6482	11.6356	11.2624	10.3805	11.6198	10.5352	12.1759	10.9786	11.3394	11.7521	10.8295	9.87072	11.075	10.5103	11.3294	9.94736	10.9358	NA	11.0496	10.8272	10.374	NA	10.6037	11.272	10.6942	11.451	11.8594	9.86218	11.2973	11.2513	11.0821	10.5125	11.309	10.8355	10.6563	11.0434	10.134	10.9836	10.503	NA	10.7196	11.1143	10.5686	10.5732	10.3107	Q5T653	MRPL2	39S ribosomal protein L2, mitochondrial	Q5T653	RM02_HUMAN
11.5509	11.5782	12.1263	11.6136	NA	11.5268	NA	10.9087	11.5482	11.9733	11.5907	12.0053	11.8423	11.17	11.42	11.9323	9.60028	12.2217	11.0993	12.0474	NA	10.9246	11.6982	NA	12.1252	NA	11.27	11.2111	11.1742	10.9259	10.4711	11.0154	12.2949	9.95333	12.2422	11.7566	11.2031	11.4561	11.3214	12.3698	11.2183	11.7297	11.8317	11.6356	11.0705	11.0143	12.2728	NA	10.6962	11.4513	11.9888	NA	10.5484	NA	11.2228	11.3128	10.6834	11.8731	11.6103	11.4707	11.2806	12.0161	11.8208	10.7736	11.6715	11.0859	12.1399	11.6147	10.6417	11.5416	NA	12.2765	11.2553	11.2471	11.5088	11.4601	11.7641	10.7496	11.2883	11.8097	NA	11.3779	12.3654	11.828	12.6034	11.1005	11.1309	NA	NA	11.0132	11.6737	11.8741	10.9348	NA	11.9069	NA	12.2525	12.1741	11.2016	11.7664	10.9712	11.8537	NA	11.1989	Q5T6V5	C9orf64	Queuosine salvage protein	Q5T6V5	QSPP_HUMAN
NA	NA	15.1088	NA	NA	13.9655	NA	NA	NA	NA	NA	NA	NA	NA	13.6819	12.1832	NA	12.2839	NA	14.8809	NA	15.9463	NA	10.3179	NA	9.67678	11.4865	NA	NA	NA	NA	NA	NA	NA	NA	NA	NA	11.3962	NA	NA	NA	NA	NA	NA	NA	NA	14.5172	11.7586	NA	14.6565	NA	13.0024	NA	NA	NA	11.5496	NA	NA	10.6222	NA	NA	NA	12.4796	NA	NA	NA	NA	NA	NA	NA	11.6157	NA	NA	14.0153	NA	NA	NA	NA	NA	11.8232	19.3499	10.4663	NA	NA	NA	NA	NA	14.0876	NA	9.36047	NA	NA	11.396	NA	NA	14.0406	13.8631	10.0477	NA	12.9322	10.3163	NA	NA	NA	Q5T749	KPRP	Keratinocyte proline-rich protein	Q5T749	KPRP_HUMAN
NA	NA	10.7695	NA	NA	8.10321	NA	NA	NA	NA	NA	NA	NA	NA	NA	NA	NA	NA	NA	NA	NA	NA	NA	NA	NA	NA	NA	NA	NA	NA	NA	NA	NA	NA	NA	NA	NA	NA	NA	NA	NA	NA	NA	NA	NA	NA	10.6813	NA	NA	NA	NA	8.02202	NA	NA	NA	NA	NA	NA	NA	NA	NA	NA	NA	NA	NA	NA	NA	NA	NA	NA	NA	NA	NA	10.4537	NA	NA	NA	NA	NA	NA	13.4788	NA	NA	NA	NA	NA	NA	NA	NA	NA	NA	NA	NA	NA	NA	10.4053	NA	NA	NA	NA	NA	NA	NA	NA	Q5T750	XP32	Skin-specific protein 32	Q5T750	XP32_HUMAN
NA	NA	NA	NA	NA	NA	NA	NA	NA	11.4858	NA	NA	NA	NA	NA	NA	NA	NA	NA	11.3617	NA	NA	NA	NA	NA	NA	NA	NA	NA	NA	NA	NA	NA	9.97768	NA	NA	NA	NA	NA	NA	NA	NA	NA	NA	NA	NA	NA	NA	NA	NA	NA	NA	NA	NA	NA	NA	NA	NA	NA	8.79911	NA	NA	NA	NA	NA	NA	10.3625	NA	NA	NA	NA	NA	NA	10.7115	NA	NA	NA	NA	NA	NA	NA	NA	10.7788	8.69027	10.9045	NA	NA	NA	NA	NA	NA	NA	NA	NA	NA	NA	12.19	NA	NA	12.2218	12.9197	NA	NA	NA	Q5T7N3	KANK4	KN motif and ankyrin repeat domain-containing protein 4	Q5T7N3	KANK4_HUMAN
NA	NA	NA	NA	10.0633	10.0602	NA	NA	NA	NA	9.10902	NA	NA	9.55767	NA	NA	9.80744	NA	10.0188	NA	NA	9.35413	NA	NA	10.4785	NA	9.25565	NA	10.2078	NA	NA	NA	NA	NA	NA	9.00766	8.75986	NA	NA	9.23031	9.90246	11.1561	NA	10.1794	NA	9.9806	8.79121	9.7727	8.77189	10.3924	9.42689	NA	NA	NA	9.42707	8.6115	NA	8.93956	9.65882	8.51615	NA	NA	NA	9.03853	NA	10.4203	NA	9.14835	10.6462	NA	NA	NA	NA	7.54165	NA	10.5747	NA	9.46278	NA	NA	13.0328	9.39596	NA	NA	NA	NA	8.57938	NA	NA	11.1936	10.0237	NA	NA	NA	8.87056	NA	8.78591	10.1986	NA	NA	9.66462	NA	NA	NA	Q5T8D3	ACBD5	Acyl-CoA-binding domain-containing protein 5	Q5T8D3	ACBD5_HUMAN
NA	10.2196	NA	10.2055	10.3977	NA	NA	10.7905	9.98893	10.7804	10.5787	10.2294	11.1406	10.4977	10.362	10.3292	10.5285	10.2375	10.4454	10.6019	9.97149	10.0264	10.5084	10.6587	10.5356	10.0242	10.6268	10.3915	10.7543	9.23969	NA	10.4803	10.5215	9.88834	9.58852	11.0813	9.88371	10.1981	9.95031	10.2806	10.8321	10.6773	10.0065	10.5377	9.78515	9.95399	10.1425	10.2382	10.2268	10.4058	10.3107	9.26024	10.6263	9.70917	10.9866	11.0631	10.0833	10.1556	10.3554	10.8841	10.6634	9.67561	10.3851	10.3074	10.9406	10.5769	9.83265	10.3674	11.2586	8.40686	NA	11.1841	10.5267	10.0365	9.37168	10.1953	9.73888	10.372	10.1779	9.75235	NA	11.0269	9.97506	10.3638	9.7596	10.523	10.0026	9.36648	NA	10.7031	10.0905	NA	10.7497	9.77302	10.0478	11.2894	10.0462	10.8928	10.1008	9.82594	10.3678	10.2597	10.6892	10.6595	Q5T8P6	RBM26	RNA-binding protein 26	Q5T8P6	RBM26_HUMAN
11.0268	8.97292	10.2479	10.8567	11.2706	NA	9.32671	9.55331	11.3454	10.0338	9.96753	9.97565	10.7414	10.9983	10.4665	NA	11.2065	10.1197	12.0752	9.25221	8.72921	11.6717	9.70392	NA	11.2357	NA	9.80958	9.10926	11.0696	9.9606	NA	11.6178	NA	11.3092	NA	10.5827	10.7056	9.99574	9.12471	10.5655	11.2868	11.3586	10.6511	10.6922	10.7149	9.52025	10.0394	8.736	10.7497	10.2705	11.181	10.3493	11.1083	8.9843	11.0395	10.8892	10.1903	9.53088	10.3556	NA	10.4878	12.1309	10.1805	9.92041	11.236	11.5322	10.3665	10.2879	11.359	9.6625	10.3153	11.7607	11.146	10.6312	10.3018	10.9736	9.76138	11.0963	11.261	8.82914	NA	10.8298	12.0013	11.8049	10.0927	10.7354	9.23698	9.61255	9.93622	11.3536	11.586	NA	10.6746	NA	11.1344	NA	10.8324	10.9776	9.83264	10.6817	10.2943	10.1896	10.3899	10.7882	Q5T9A4	ATAD3B	ATPase family AAA domain-containing protein 3B	Q5T9A4	ATD3B_HUMAN
11.576	11.8235	12.4322	11.3776	11.675	12.6357	12.1973	12.7589	12.6234	12.5743	11.5149	12.3595	12.5034	12.5597	11.8642	10.6282	12.7551	12.456	12.9174	12.3991	11.9466	11.2093	12.0864	12.6037	12.7819	11.4052	12.211	12.9338	10.6937	11.8717	11.5383	11.1121	13.0435	11.6247	12.2773	11.5457	10.9155	12.1058	11.9419	12.9333	12.1225	12.8409	10.6991	12.0258	12.4387	12.6613	12.0145	11.0337	12.8447	11.3922	12.5927	12.1314	12.5228	11.0336	12.0035	10.0905	12.8766	12.546	12.4217	12.3726	13.164	11.9347	12.8093	12.7269	12.5367	13.0409	11.8519	12.368	11.6087	11.7395	11.9992	11.4425	11.5857	12.857	12.806	11.0879	12.474	12.1957	12.5334	12.5379	11.4037	12.5951	11.4094	11.7541	12.6946	12.0856	12.442	12.0893	12.1485	13.2571	12.3754	12.6542	12.7755	11.3027	12.3255	12.7741	11.6943	11.3594	11.9911	13.2861	12.6175	11.8182	12.9183	12.8438	Q5T9L3	WLS	Protein wntless homolog	Q5T9L3	WLS_HUMAN
NA	NA	10.6184	NA	NA	NA	NA	10.4595	NA	9.96229	NA	NA	NA	8.8204	NA	NA	NA	NA	NA	10.1518	NA	NA	10.3342	NA	9.39533	NA	NA	NA	NA	NA	9.93171	NA	NA	10.7071	NA	NA	NA	NA	NA	NA	8.75358	9.93638	NA	10.0482	9.11924	NA	NA	NA	NA	NA	NA	NA	NA	NA	10.4954	9.10083	NA	9.9757	NA	NA	NA	NA	10.411	NA	NA	NA	10.8228	NA	NA	NA	NA	9.3236	NA	11.4447	NA	9.65686	NA	NA	NA	NA	NA	8.25649	NA	NA	10.0936	NA	NA	NA	NA	NA	8.91054	NA	NA	NA	NA	NA	NA	10.5257	NA	11.0872	9.67603	NA	NA	NA	Q5TBA9	FRY	Protein furry homolog	Q5TBA9	FRY_HUMAN
7.67701	NA	9.20986	10.055	10.0588	9.95477	10.936	9.80724	NA	NA	10.6093	10.2084	10.6132	10.4584	10.086	NA	11.2463	NA	10.3023	10.4339	NA	9.74515	NA	9.97735	9.40373	NA	10.2465	10.4322	10.723	10.8851	9.18836	9.91834	NA	10.1234	NA	10.0463	NA	9.86049	10.2263	10.1038	9.8426	10.3092	10.1534	10.3015	9.79117	10.0638	9.9581	NA	9.58327	10.2834	NA	9.5217	10.7052	NA	9.08861	10.222	NA	10.9731	10.4532	8.71848	11.2693	10.0762	9.63403	10.6847	9.68642	10.8403	10.8555	NA	10.6527	NA	NA	9.8535	9.95328	9.96772	NA	10.4668	NA	10.7578	11.2748	10.8343	NA	10.4071	10.6043	10.4514	NA	10.0773	10.2431	9.82152	NA	10.0129	10.3653	10.9365	10.3628	NA	10.8308	NA	9.89702	10.6786	NA	9.58721	11.1911	10.8402	10.4109	9.76714	Q5TC12	ATPAF1	ATP synthase mitochondrial F1 complex assembly factor 1	Q5TC12	ATPF1_HUMAN
NA	NA	NA	10.2446	NA	NA	NA	11.3272	NA	NA	7.42859	9.42431	10.2463	NA	NA	NA	8.81543	8.50788	NA	NA	9.43476	10.7994	NA	9.44637	NA	NA	NA	NA	NA	NA	NA	NA	9.77295	10.5493	NA	9.06809	NA	9.51269	NA	10.1662	9.49502	NA	9.95193	NA	9.56673	9.96419	9.77635	NA	10.5638	NA	9.17104	9.52394	11.0759	10.098	NA	NA	NA	8.75387	9.53083	NA	NA	10.792	10.7296	NA	NA	10.1948	NA	9.78945	NA	NA	NA	NA	9.57985	NA	9.81503	NA	NA	NA	9.26406	NA	10.3164	8.42969	10.2431	9.61364	NA	NA	NA	NA	9.63159	NA	NA	NA	9.17071	9.95613	NA	NA	NA	NA	NA	NA	NA	NA	9.31231	9.29356	Q5TC63	GRTP1	Growth hormone-regulated TBC protein 1	Q5TC63	GRTP1_HUMAN
NA	NA	11.2557	9.52447	9.87202	10.7414	NA	NA	NA	10.5809	NA	9.54301	10.0151	10.3885	NA	10.2239	10.0904	NA	NA	11.2791	NA	NA	NA	11.0273	10.4939	8.84332	NA	10.7582	NA	NA	NA	10.4285	10.8451	NA	9.82957	NA	9.47039	NA	9.95447	NA	NA	10.5982	9.57026	8.74929	NA	NA	NA	NA	NA	NA	NA	11.1055	NA	NA	9.25227	9.63537	9.7241	NA	9.34471	NA	9.33079	9.34153	NA	NA	10.0222	10.1993	9.65299	NA	9.82787	NA	NA	NA	NA	10.9309	NA	NA	10.6912	NA	NA	10.0444	NA	9.94319	NA	NA	11.7022	NA	NA	8.93213	NA	10.3384	NA	NA	10.0161	NA	NA	NA	NA	8.10152	NA	10.9307	10.6786	NA	10.286	NA	Q5TCZ1	SH3PXD2A	SH3 and PX domain-containing protein 2A	Q5TCZ1	SPD2A_HUMAN
14.7159	12.2483	10.8674	12.513	13.292	13.0754	NA	11.2555	12.3997	11.6031	12.0487	11.7275	11.9522	12.4791	11.4739	NA	12.5388	NA	12.599	11.7756	11.0906	11.9747	NA	11.9862	12.7009	11.9688	12.9958	11.1898	13.0547	11.3291	11.4389	13.4939	NA	12.4209	NA	12.7663	11.7369	12.4612	11.7828	11.8553	12.6234	12.825	12.2845	11.2563	12.1248	11.0054	12.7394	12.1021	11.3967	NA	11.587	11.3926	11.5152	12.3371	12.0751	13.0462	12.7516	11.6184	11.874	NA	12.4451	11.9427	12.0216	NA	12.7134	12.5314	12.1577	11.7141	13.6106	12.8054	12.6396	12.2565	12.0508	11.6899	11.6239	12.9911	12.2778	12.437	11.6842	12.7526	NA	11.8243	11.1458	12.5054	12.7731	12.3579	11.6509	11.9762	12.7224	12.1792	12.5366	12.3698	11.6291	13.7312	12.6012	NA	12.6457	12.5694	11.4524	12.861	13.015	11.9344	12.6953	12.507	Q5TDH0	DDI2	Protein DDI1 homolog 2	Q5TDH0	DDI2_HUMAN
16.4554	16.7401	15.3849	16.6562	16.2158	16.8088	16.5668	16.8813	16.4589	15.6857	16.6223	16.6272	15.9985	16.2554	16.4662	16.2071	16.6671	16.2262	16.8633	15.0307	16.5977	15.3718	16.4185	16.5598	15.8781	16.6484	16.5704	17.4019	17.153	16.5052	16.1188	16.4096	16.3298	16.585	15.5035	16.644	16.1757	16.63	15.618	16.0872	16.7113	16.1725	16.5518	16.6288	16.6799	16.6223	16.853	16.5413	16.9793	16.8758	16.3414	16.4218	16.8682	16.4111	16.2507	16.8867	17.0284	15.9171	16.699	15.832	17.386	16.0504	17.0663	16.2269	16.8411	17.1461	15.6362	16.7413	16.3615	16.6497	16.1833	16.5791	16.108	15.1095	16.7735	16.7344	16.5369	16.2372	16.0855	15.4262	14.8161	16.2551	15.9473	16.5381	15.5972	16.63	16.3174	16.877	16.7744	15.9311	16.9278	16.4506	16.451	16.5168	16.7253	16.8792	15.9187	16.2314	16.1698	14.9517	15.3718	16.5049	16.5043	16.3513	Q5TEC6	H3-2	Histone HIST2H3PS2	Q16695;Q71DI3;Q6NXT2;P84243;Q5TEC6;P68431	H3PS2_HUMAN
9.61549	10.2378	NA	9.02284	10.2656	11.506	NA	8.9224	NA	11.5279	11.5103	8.99346	9.76207	9.07118	11.2811	NA	8.7328	NA	10.5934	10.4769	NA	NA	NA	NA	11.515	9.87971	11.0527	10.6586	12.4114	9.59181	10.7783	10.9976	NA	10.6132	8.65726	12.0502	9.7735	9.636	10.0277	9.28166	11.6395	12.0964	10.1242	10.8691	NA	NA	10.3784	11.9807	11.0832	9.57265	9.00981	NA	10.4902	7.33373	12.1338	12.6173	9.30386	10.4633	10.6306	NA	10.7925	10.2081	9.72266	NA	11.6722	10.155	11.7507	10.936	10.6261	10.6835	10.8934	NA	NA	10.3069	9.60352	12.3096	9.90899	12.2988	10.6233	11.1409	NA	9.39317	NA	9.02623	10.4229	9.95873	9.43042	11.1693	NA	12.0056	11.3399	NA	10.2223	NA	10.4261	NA	12.0756	12.8391	NA	10.245	11.2376	10.4152	9.84904	9.32805	Q5TEJ8	THEMIS2	Protein THEMIS2	Q5TEJ8	THMS2_HUMAN
NA	NA	NA	9.08187	NA	NA	NA	10.3465	NA	9.73403	NA	NA	NA	10.5345	NA	NA	10.5558	NA	NA	NA	NA	NA	NA	NA	10.2394	NA	NA	NA	NA	9.52208	NA	NA	NA	NA	NA	NA	NA	NA	NA	NA	NA	NA	9.93717	NA	NA	NA	NA	NA	NA	NA	10.1239	NA	10.517	NA	NA	NA	NA	10.0883	NA	NA	NA	9.82344	NA	NA	9.34165	10.7664	NA	NA	NA	NA	NA	8.49579	10.0983	NA	NA	NA	NA	NA	NA	NA	NA	8.82388	NA	NA	NA	NA	NA	9.17251	NA	NA	NA	NA	NA	NA	NA	NA	NA	10.8742	NA	9.39717	NA	NA	NA	NA	Q5TEU4	NDUFAF5	Arginine-hydroxylase NDUFAF5, mitochondrial	Q5TEU4	NDUF5_HUMAN
NA	NA	8.93415	NA	NA	NA	NA	10.8477	10.4905	NA	NA	NA	10.1594	NA	9.9689	NA	10.3486	NA	NA	NA	9.91224	9.49855	NA	10.0912	NA	9.73748	NA	11.1584	NA	NA	NA	NA	NA	NA	NA	NA	NA	NA	NA	NA	NA	10.1997	NA	NA	NA	NA	10.9217	NA	10.9651	10.9431	NA	NA	NA	9.50321	NA	10.3429	NA	NA	NA	NA	11.0319	9.21108	NA	NA	NA	NA	9.58039	NA	NA	10.462	NA	10.3478	NA	NA	11.3145	NA	NA	NA	NA	NA	NA	NA	NA	8.83893	NA	NA	NA	10.238	NA	10.6543	NA	NA	NA	NA	10.2583	NA	NA	NA	NA	NA	NA	NA	NA	NA	Q5TEZ5	C6orf163	Uncharacterized protein C6orf163	Q5TEZ5	CF163_HUMAN
NA	NA	10.2046	10.2206	9.37316	10.6525	NA	NA	NA	12.2175	11.1179	11.1227	10.7066	10.8387	10.4096	10.9298	NA	9.82664	11.5123	10.6576	NA	9.46221	NA	NA	10.5733	NA	11.3648	10.8453	11.1059	NA	NA	10.7742	11.78	NA	9.83874	11.2649	11.0904	NA	11.688	10.2108	NA	10.9318	9.92469	NA	10.763	NA	NA	NA	NA	NA	10.6308	NA	10.2764	10.1163	NA	12.0069	11.1717	11.7452	10.9969	11.5489	10.9843	NA	NA	10.4825	NA	9.98284	11.9395	10.5428	11.1803	11.2274	10.8817	NA	11.4663	10.7887	10.9227	12.2261	NA	12.217	9.38294	11.2527	NA	10.4916	11.7814	10.7387	11.1588	11.0498	10.1154	11.3183	NA	10.5039	11.4992	NA	10.1536	10.837	NA	NA	11.8994	12.2027	9.88524	10.9905	11.6156	10.9841	NA	NA	Q5TFE4	NT5DC1	5'-nucleotidase domain-containing protein 1	Q5TFE4	NT5D1_HUMAN
NA	NA	10.5362	10.2392	8.56081	10.3589	NA	NA	NA	10.8341	8.38593	9.93414	10.2082	11.4891	NA	10.4633	10.1334	NA	10.1828	11.8706	NA	NA	NA	8.84317	11.6454	NA	10.385	9.94336	NA	9.95328	NA	NA	9.83568	10.2759	11.1094	10.4104	NA	9.61551	11.6017	8.92655	9.75959	11.5466	10.3731	10.2487	NA	NA	NA	NA	9.69054	NA	8.60256	9.45776	10.3604	NA	11.1588	9.63305	NA	10.7455	9.86024	10.682	NA	NA	NA	NA	10.3841	10.0466	11.0934	NA	9.23085	NA	9.99893	NA	NA	10.88	10.1854	NA	10.3647	10.3501	9.74904	10.8875	NA	9.5742	NA	10.1912	NA	NA	10.0889	10.2516	NA	12.0096	NA	NA	NA	NA	11.7145	10.5202	10.8121	NA	NA	11.4095	11.2669	10.4046	10.4118	NA	Q5TGL8	PXDC1	PX domain-containing protein 1	Q5TGL8	PXDC1_HUMAN
14.4875	14.3743	15.0075	14.1708	14.3064	14.8765	NA	14.977	NA	14.2446	13.8833	13.6769	13.9186	13.5847	15.0595	16.2207	13.7736	15.4575	14.5313	14.2487	14.7891	15.6463	15.5693	14.6741	12.9694	16.0922	14.1842	14.0145	13.1538	14.0044	15.4961	14.3043	15.2107	14.3908	14.5022	14.0613	14.945	13.9344	13.7075	15.089	14.3942	14.02	14.0792	13.6593	13.6706	15.3365	14.4738	14.8565	14.5521	14.5566	15.1547	15.4488	14.379	15.4773	14.3045	12.8844	14.1909	14.4169	13.1547	14.995	13.9118	14.4105	14.4311	15.6179	14.0954	13.83	14.0168	15.0529	13.5107	14.1791	15.5561	15.6871	16.1124	12.349	14.4214	13.6335	14.5641	13.8386	14.0515	13.4541	14.3686	14.8398	15.4911	14.4736	13.8371	15.2901	14.5791	14.0337	15.2206	13.0377	13.8337	14.6987	15.2999	15.3368	14.1437	14.9986	13.194	NA	16.1919	12.7898	11.859	NA	13.5572	14.3116	Q5TGY3	AHDC1	AT-hook DNA-binding motif-containing protein 1	Q5TGY3	AHDC1_HUMAN
NA	NA	NA	NA	NA	NA	NA	NA	NA	NA	NA	NA	NA	NA	NA	NA	10.7242	NA	NA	NA	NA	NA	NA	NA	NA	NA	NA	NA	NA	NA	NA	8.85514	NA	NA	NA	NA	NA	NA	NA	NA	NA	NA	NA	NA	NA	NA	NA	NA	NA	NA	NA	NA	NA	NA	8.86133	NA	NA	NA	NA	9.93464	NA	NA	NA	NA	NA	8.69537	NA	NA	NA	NA	NA	NA	NA	NA	NA	NA	NA	NA	NA	NA	NA	NA	NA	NA	NA	NA	NA	NA	NA	NA	NA	NA	NA	NA	NA	NA	NA	NA	NA	NA	NA	NA	NA	NA	Q5TH69	ARFGEF3	Brefeldin A-inhibited guanine nucleotide-exchange protein 3	Q5TH69	BIG3_HUMAN
12.666	13.1038	12.6442	13.5292	12.8974	13.1684	13.5284	13.8651	13.4987	12.3595	12.8991	13.4331	12.867	13.5423	13.3283	15.15	13.3443	13.3269	13.3682	12.2738	13.4062	12.4163	13.8274	13.5179	12.317	13.8743	13.077	13.6213	12.429	13.1776	13.0427	13.005	13.4216	12.9204	12.3156	13.2003	12.9998	12.9107	12.4336	13.3838	12.612	12.7811	12.979	13.1545	13.4426	13.6666	13.0689	13.228	13.6541	13.3197	13.1837	13.7778	13.6006	13.2765	12.7711	12.4239	13.0777	12.6961	13.4099	12.4009	13.5337	12.5247	13.5309	13.0111	13.2064	13.4924	12.4919	15.0649	13.3884	12.9732	13.9096	13.1417	13.9415	12.0004	13.5143	12.4571	13.2715	12.3928	12.7873	12.4915	13.0007	12.831	12.9873	13.1443	12.9321	13.264	13.2454	13.3369	13.5628	12.06	13.5725	13.6402	13.0585	13.6751	13.0806	12.8448	11.9598	11.5739	13.5007	12.1592	12.1261	13.2716	13.0529	13.0216	Q5TZA2	CROCC	Rootletin	Q5TZA2;Q8IVE0	CROCC_HUMAN
NA	10.1235	NA	11.3655	11.6216	NA	NA	11.6187	11.6699	NA	NA	11.3353	10.9749	10.5669	NA	NA	10.9457	NA	11.5329	NA	11.7283	NA	NA	9.56336	10.1556	NA	11.157	NA	11.5954	NA	10.9883	NA	9.58327	11.5662	9.61779	11.2833	10.7926	NA	NA	9.33407	10.104	11.4584	NA	10.8011	9.72135	10.6616	10.7346	11.7356	11.7266	NA	10.5065	9.26292	9.69056	NA	NA	11.0916	10.4806	9.90544	11.9188	10.1922	NA	NA	11.5708	NA	10.7375	11.1275	NA	10.5443	10.9029	NA	11.0116	11.4538	10.1154	10.2504	9.81498	10.2771	11.9111	NA	11.9482	NA	NA	10.6597	NA	NA	NA	10.1614	11.5489	11.1981	10.6743	9.72958	11.3694	10.6439	10.7627	11.3612	10.2253	NA	NA	NA	11.2268	NA	11.3849	NA	10.8505	10.6632	Q5U651	RASIP1	Ras-interacting protein 1	Q5U651	RAIN_HUMAN
NA	10.5021	10.6862	11.0105	10.3978	10.9149	NA	10.2559	10.4109	12.1741	11.2914	10.7372	11.6036	11.5396	10.6791	9.9472	11.5658	NA	11.2474	11.7868	NA	10.5742	NA	11.6709	10.5958	9.8689	11.7586	11.1043	10.4277	11.0484	NA	11.3014	10.3424	10.9323	10.6175	11.559	NA	10.4687	11.5691	11.7954	10.2367	11.5287	10.767	11.3089	10.8549	10.306	10.7911	NA	11.3391	10.8175	10.7439	10.6301	11.4324	NA	11.2458	11.3703	10.868	11.3073	11.6642	11.5691	11.278	11.0819	11.2272	NA	NA	11.228	10.9227	10.7475	11.0729	12.0366	11.0323	10.773	10.7998	11.3536	11.0216	10.5416	10.4351	11.5063	11.1006	11.7794	NA	11.3964	10.2591	11.1045	11.3928	10.7739	11.2622	11.2038	NA	11.8332	10.649	NA	11.7208	NA	11.6823	11.0335	11.0841	11.5857	10.4436	10.3743	11.698	11.2563	11.9551	11.4223	Q5VIR6	VPS53	Vacuolar protein sorting-associated protein 53 homolog	Q5VIR6	VPS53_HUMAN
9.40389	10.7439	NA	10.7845	10.9041	9.73641	NA	8.81978	NA	NA	11.418	10.1848	9.66622	10.1909	8.75421	NA	10.7328	10.1551	10.1376	8.5931	NA	10.2392	10.3336	9.48625	11.3554	NA	10.5134	10.7127	11.5468	10.7101	NA	9.99254	10.3416	10.5064	10.2625	10.5407	9.59472	10.7162	8.95035	9.60087	9.93418	NA	9.8846	10.4857	10.7509	NA	10.626	NA	NA	NA	9.21314	NA	10.8786	10.7	10.3481	10.8088	NA	10.0343	NA	10.3465	10.4561	10.911	9.75265	10.4982	10.0713	10.0091	NA	NA	10.8202	NA	NA	11.1688	10.4641	9.96836	10.4311	10.0507	10.3163	10.9778	10.456	10.6104	NA	10.4282	9.34072	10.8205	NA	10.1449	NA	10.9739	NA	10.2472	9.97758	9.42611	NA	11.2726	NA	10.3543	10.1985	10.9809	NA	10.6889	10.6807	11.5909	9.9366	8.50085	Q5VSL9	STRIP1	Striatin-interacting protein 1	Q5VSL9	STRP1_HUMAN
NA	NA	NA	9.81772	NA	9.81794	NA	10.5937	9.96237	10.0544	9.83258	9.82511	9.98687	10.3417	10.7857	8.50779	9.221	NA	9.60126	11.032	NA	10.8122	10.4667	NA	10.6497	10.9831	9.84412	9.61443	NA	9.99667	9.85366	10.0675	NA	10.1146	10.7859	10.0032	8.42852	9.9908	NA	9.07712	8.88589	10.7046	10.3619	10.5609	NA	10.5245	NA	NA	10.0506	10.4549	9.89647	NA	NA	10.4106	NA	9.23037	9.92558	10.2649	10.1303	NA	NA	NA	NA	11.1582	10.4876	10.4549	10.0682	9.702	9.89888	NA	10.9617	10.7713	11.4776	10.8466	9.4876	10.5057	9.9234	10.1304	10.0536	10.6738	NA	10.5975	10.933	10.3496	10.9165	NA	NA	10.2543	NA	10.2499	10.3095	10.8155	12.0922	NA	9.90091	10.6331	10.979	NA	11.04	11.2431	10.1615	10.6007	9.59203	9.73333	Q5VT25	CDC42BPA	Serine/threonine-protein kinase MRCK alpha	Q5VT25	MRCKA_HUMAN
11.2906	NA	NA	10.4403	10.5925	11.5779	11.0194	10.6131	11.624	10.7411	10.8384	11.4019	10.8364	10.9081	10.4255	11.5286	11.4616	10.7262	11.6592	11.556	9.93188	10.8535	10.9014	11.1315	10.8357	10.047	10.435	11.0657	10.647	10.7882	10.8457	11.1345	10.7741	11.3861	NA	10.5837	10.6554	11.1987	NA	10.8817	10.6684	10.7788	11.1331	10.7798	10.8627	10.974	9.81334	11.6393	10.9228	10.7713	11.1216	10.8123	10.7991	11.4382	10.6035	10.4209	11.2603	11.2363	11.1051	NA	11.4864	9.76746	11.4482	NA	10.963	11.2956	10.8539	11.2062	10.8261	10.8795	10.3871	11.2789	11.2022	10.8479	11.1083	11.2322	11.4554	10.8212	NA	9.88658	NA	10.7619	NA	10.544	10.4952	10.9071	10.6247	NA	10.9921	10.0926	11.0415	11.0485	10.6603	9.89551	11.0295	11.0507	NA	NA	10.2512	10.0437	11.1113	10.5779	11.6932	11.3834	Q5VT52	RPRD2	Regulation of nuclear pre-mRNA domain-containing protein 2	Q5VT52	RPRD2_HUMAN
NA	NA	NA	NA	NA	NA	NA	NA	NA	NA	NA	NA	NA	NA	NA	NA	NA	NA	NA	NA	NA	NA	NA	NA	NA	NA	NA	NA	NA	NA	NA	NA	NA	NA	NA	9.01242	NA	NA	NA	NA	NA	NA	NA	NA	NA	NA	NA	NA	8.6858	NA	NA	NA	NA	NA	NA	NA	NA	8.6112	NA	NA	NA	NA	NA	NA	NA	NA	NA	NA	NA	NA	NA	NA	NA	NA	NA	NA	NA	NA	NA	NA	NA	NA	NA	NA	NA	NA	NA	NA	NA	NA	NA	NA	NA	NA	NA	NA	NA	NA	NA	NA	NA	NA	9.23881	NA	Q5VT66	MTARC1	Mitochondrial amidoxime-reducing component 1	Q5VT66	MARC1_HUMAN
NA	NA	10.8327	NA	NA	10.6553	NA	NA	10.8103	NA	NA	13.8639	8.74762	9.63475	8.30079	NA	NA	NA	NA	NA	10.9613	15.4834	NA	8.86792	NA	NA	NA	8.56944	NA	8.15034	NA	NA	NA	NA	10.2438	NA	NA	NA	NA	NA	NA	NA	8.59432	NA	NA	9.01733	8.63985	NA	9.8159	10.4363	NA	NA	NA	NA	8.74806	NA	NA	NA	8.65819	12.1841	NA	NA	6.51315	NA	NA	NA	NA	NA	8.18442	NA	NA	NA	NA	8.78663	8.95576	NA	9.50662	NA	NA	12.0038	16.3223	NA	NA	NA	11.795	NA	NA	NA	NA	12.3961	8.75449	NA	9.33704	NA	8.72315	7.67368	9.68922	8.73876	NA	NA	13.9934	7.51514	NA	NA	Q5VT79	ANXA8L1	Annexin A8-like protein 1	P13928;Q5VT79	AXA81_HUMAN
12.0235	12.229	11.882	12.2567	11.1099	12.2258	12.2386	12.3516	12.2373	11.4512	12.456	12.2954	11.5706	12.0398	11.5449	12.1534	12.0884	12.1072	12.7567	10.1791	11.9657	10.8647	12.5728	12.4599	12.1101	12.4384	12.2564	13.181	12.5216	12.3515	13.0286	11.9715	12.017	11.4172	11.8737	12.6314	11.2919	11.766	12.2747	12.2261	12.3857	12.4115	12.1448	11.8535	11.9821	12.3936	12.5206	12.2307	12.1386	12.3948	11.8515	11.9838	12.3735	12.2787	12.0872	12.5464	12.6678	11.7015	12.2344	11.5225	12.7255	11.1491	12.4861	12.0406	12.5814	12.2105	11.1422	12.6118	11.5413	12.0186	12.1308	12.5114	11.7997	11.8542	12.1869	12.8702	11.7325	11.6899	11.5786	11.8924	NA	11.6883	11.9304	11.9565	11.3993	12.4041	12.1285	12.2203	12.3158	12.4037	12.8682	11.607	11.7375	11.6308	12.0541	11.9044	11.8438	12.25	12.4202	11.8357	12.2084	12.3404	12.0759	11.733	Q5VTL8	PRPF38B	Pre-mRNA-splicing factor 38B	Q5VTL8	PR38B_HUMAN
NA	10.4669	12.0654	10.4708	10.2978	10.4737	8.82654	9.65418	9.39265	11.2864	10.3821	9.04888	10.4409	10.5582	10.1124	NA	NA	10.8464	9.30818	11.0212	9.89067	11.5682	10.7185	10.3105	10.1177	10.9888	9.79934	9.85683	9.84126	10.8188	10.4386	NA	NA	10.4903	11.7033	10.7343	10.4296	10.6523	11.2622	NA	10.9325	NA	11.2788	10.165	9.56918	10.3819	NA	NA	NA	10.2352	10.5125	10.1402	10.3862	10.2968	11.0751	10.019	10.474	11.453	10.1154	10.7028	10.3004	NA	9.66895	10.8074	10.7522	9.7447	11.2746	10.2442	10.8984	NA	10.4543	10.2055	9.96185	10.8055	10.0599	10.7071	NA	11.0516	11.1789	11.5492	13.9415	11.0854	NA	9.42557	11.2801	10.3049	11.0277	10.9278	NA	9.84732	10.5079	9.64571	NA	NA	NA	NA	11.6451	10.6558	NA	11.1363	10.4672	11.2254	9.72905	9.61029	Q5VTQ0	TTC39B	Tetratricopeptide repeat protein 39B	Q5VTQ0	TT39B_HUMAN
11.7966	11.7009	10.9619	10.9463	11.516	11.4109	11.392	10.8641	11.9821	11.9116	11.4666	11.3706	10.976	11.4967	11.6252	10.5794	11.9247	10.135	11.6683	10.5982	10.3243	NA	10.7116	10.7996	11.706	12.0549	11.9745	11.4337	11.8116	11.4961	10.7483	11.4096	10.9127	11.2817	11.4186	11.3788	11.3953	11.6237	11.2506	11.2512	11.9654	11.2308	11.3034	11.1459	10.3371	11.7932	11.721	10.8246	11.4799	11.6203	11.6059	10.9712	11.1889	11.6069	11.9605	11.9165	11.3831	10.4372	11.1484	10.9008	11.9989	10.9566	11.4286	11.0459	11.9275	11.5723	10.1477	11.6397	11.6169	11.0662	11.3161	11.7691	10.9611	10.9696	11.5004	11.2872	11.2953	11.6118	10.7387	10.5147	NA	10.9209	11.1352	11.0504	10.8789	11.5461	10.9534	11.502	11.3774	11.3487	12.004	11.1058	11.3776	10.7105	11.0561	11.8256	NA	11.4143	11.0026	10.7278	11.3398	11.4549	11.277	11.3556	Q5VTR2	RNF20	E3 ubiquitin-protein ligase BRE1A	Q5VTR2	BRE1A_HUMAN
NA	13.3856	14.9672	11.9423	11.6924	13.2537	NA	13.9473	12.0365	12.6871	12.5307	13.4241	12.9828	11.7628	NA	13.148	12.4559	13.8911	12.9641	14.6064	14.3435	12.7763	14.3333	12.3971	11.6457	12.7202	12.7695	12.8538	12.2443	13.1354	14.5243	11.7284	13.4226	12.5422	14.1218	11.0998	12.432	13.2774	14.6864	12.4688	11.6891	12.2189	13.3561	11.6064	15.1861	12.6609	13.0921	12.3335	12.5869	13.4004	11.792	12.7693	12.429	11.6918	13.0258	12.5298	11.9197	13.3076	12.9614	13.6487	14.4318	NA	13.6284	12.261	13.041	11.4963	12.5115	13.0235	11.7745	12.7968	11.7252	NA	12.1841	13.9256	14.4916	11.9423	12.9222	12.3476	13.0722	13.6516	12.1268	12.4302	12.7325	12.1802	14.0406	11.6044	14.4231	13.057	12.2051	11.3327	13.3307	10.7849	12.3274	12.2599	13.4985	13.2309	12.6833	12.2226	13.3164	14.3444	13.7985	12.6494	11.8552	12.9343	Q5VU43	PDE4DIP	Myomegalin	Q5VU43	MYOME_HUMAN
NA	NA	NA	NA	NA	NA	NA	NA	NA	NA	NA	10.0201	NA	10.7065	NA	10.131	11.532	9.77544	NA	NA	NA	NA	NA	NA	NA	NA	NA	NA	NA	11.1378	NA	NA	NA	11.6299	NA	NA	NA	11.9035	NA	NA	NA	NA	NA	11.6779	NA	NA	NA	10.2715	NA	10.8018	11.3026	NA	10.3281	NA	NA	NA	NA	12.0371	NA	NA	NA	NA	NA	NA	NA	10.3998	NA	10.8898	NA	NA	NA	NA	10.8598	NA	NA	NA	NA	NA	NA	NA	NA	11.2068	10.4033	NA	NA	11.1305	10.8337	NA	10.614	NA	NA	NA	NA	NA	NA	NA	NA	10.8255	NA	NA	11	NA	NA	NA	Q5VU92	DCAF12L1	DDB1- and CUL4-associated factor 12-like protein 1	Q5VU92	DC121_HUMAN
NA	NA	NA	11.6832	10.4563	10.2519	NA	10.7393	10.4146	NA	9.25768	10.8323	11.2584	NA	11.3713	10.5832	10.8075	9.73019	9.21257	NA	11.0366	NA	10.8861	8.82502	NA	9.72553	NA	10.3206	8.94063	10.4601	10.212	NA	NA	NA	NA	9.26209	10.6746	9.93139	NA	10.0852	9.61168	NA	NA	NA	NA	NA	9.83313	9.81677	9.17432	10.536	9.04479	NA	10.3872	NA	NA	NA	10.0138	10.5958	11.1331	11.0229	10.6387	9.97747	NA	NA	9.48952	NA	NA	NA	NA	NA	NA	11.2299	10.2215	NA	9.23483	9.04114	NA	NA	9.66521	NA	NA	10.966	NA	NA	NA	NA	10.2628	NA	10.3782	NA	NA	NA	NA	10.9016	10.7601	9.56979	NA	NA	10.2566	NA	NA	11.0307	9.43086	9.93373	Q5VU97	CACHD1	VWFA and cache domain-containing protein 1	Q5VU97	CAHD1_HUMAN
NA	NA	NA	NA	10.896	10.1515	NA	NA	10.1645	NA	10.3628	NA	NA	NA	NA	NA	NA	NA	9.77181	NA	NA	NA	8.54323	9.81659	9.23022	NA	9.84152	10.8343	NA	NA	NA	NA	NA	NA	NA	NA	NA	NA	NA	NA	NA	NA	NA	NA	NA	NA	NA	NA	NA	NA	NA	NA	NA	NA	NA	9.44541	8.6764	NA	NA	NA	NA	NA	NA	NA	NA	NA	NA	NA	NA	NA	NA	NA	NA	NA	NA	NA	NA	NA	NA	NA	NA	NA	NA	NA	NA	NA	NA	NA	NA	NA	NA	NA	NA	NA	NA	NA	NA	NA	NA	NA	NA	10.8036	NA	8.8806	Q5VUA4	ZNF318	Zinc finger protein 318	Q5VUA4	ZN318_HUMAN
10.114	11.028	NA	11.1662	11.1841	10.5382	NA	10.5467	NA	11.3324	11.1739	10.7403	11.0359	11.3384	11.4063	NA	11.8259	NA	NA	10.7034	NA	NA	10.1565	8.67771	11.0992	NA	10.4427	11.6596	11.719	10.2061	NA	10.7092	11.1783	9.79707	NA	8.7876	NA	10.2308	NA	NA	12.0711	11.5857	10.3095	11.5706	NA	NA	10.5717	NA	11.8021	NA	10.0377	10.4105	11.2842	11.1453	11.2202	11.6283	10.8559	9.62022	11.1055	11.4452	11.7505	10.9541	10.1093	NA	12.1264	11.8742	11.868	NA	11.9169	11.0232	NA	11.5241	10.9701	11.2064	10.5156	10.9613	NA	11.5527	11.0297	NA	NA	10.2975	NA	11.6985	NA	10.4965	10.7595	11.6264	NA	11.1156	11.1234	11.0048	11.6483	NA	10.7715	11.6448	12.0002	10.4465	NA	9.02592	11.0599	11.0968	10.1281	9.89235	Q5VV42	CDKAL1	Threonylcarbamoyladenosine tRNA methylthiotransferase	Q5VV42	CDKAL_HUMAN
12.5198	NA	11.2171	9.28995	NA	10.7036	NA	NA	NA	NA	10.6795	NA	NA	NA	10.5942	NA	9.93835	NA	NA	11.4558	NA	10.6244	NA	NA	NA	NA	NA	NA	NA	NA	NA	NA	NA	NA	NA	NA	NA	NA	NA	NA	8.49642	NA	NA	NA	NA	NA	10.8156	10.0352	NA	10.6369	NA	NA	NA	NA	10.1169	NA	NA	NA	NA	NA	NA	NA	8.84267	NA	NA	NA	NA	NA	NA	NA	NA	NA	NA	11.2591	NA	NA	NA	NA	NA	11.9382	16.4505	NA	NA	NA	NA	NA	NA	10.0277	NA	NA	NA	NA	NA	NA	NA	10.94	10.2292	NA	10.7217	10.3195	NA	NA	NA	NA	Q5VVQ6	YOD1	Ubiquitin thioesterase OTU1	Q5VVQ6	OTU1_HUMAN
11.731	NA	11.5062	11.2427	10.2604	NA	NA	11.024	11.3703	11.0133	10.7437	11.2035	12.2613	11.5805	12.4375	10.0299	11.9729	10.6057	10.8628	11.2898	10.9415	11.7522	12.2235	11.4522	11.5405	12.3172	12.0948	12.068	12.2083	11.0778	NA	12.2372	11.101	11.6084	11.6209	10.9714	11.341	11.7866	NA	11.3693	11.8703	12.017	11.1503	12.3548	10.8106	10.3065	11.4293	12.0746	11.121	11.1872	12.3375	11.2118	11.3805	11.0352	11.9061	11.8007	11.8148	10.602	11.9763	10.7478	NA	12.0769	10.4924	11.7887	11.4231	12.2127	NA	NA	12.0111	11.8176	10.5158	11.7743	NA	11.5137	NA	11.4438	NA	12.1906	11.7053	11.952	12.6505	10.8655	10.2885	11.3017	12.4162	10.4836	10.8465	11.3091	10.9051	12.0912	12.2564	11.0431	11.1604	10.3663	11.7476	11.6274	11.5645	11.9154	10.8107	11.5684	11.3423	11.5871	11.6979	12.1576	Q5VW32	BROX	BRO1 domain-containing protein BROX	Q5VW32	BROX_HUMAN
NA	10.97	11.2692	11.9698	11.4067	11.1865	11.9276	11.5863	11.2106	11.8082	11.5959	10.9718	11.0964	12.007	11.6698	11.11	11.9271	10.0964	10.8587	11.9928	10.9867	10.4438	10.5645	10.1427	12.1493	10.9213	11.4424	11.2084	10.9191	10.6253	11.3777	11.4809	11.0673	11.8642	11.4612	11.6783	10.981	11.5322	11.3515	9.82868	11.2658	12.3873	10.7534	11.6198	NA	11.0262	11.6485	10.0257	10.0988	10.3151	11.0806	11.7089	10.9158	11.0225	12.0423	9.39869	11.0445	10.7401	11.1735	10.8231	9.66868	11.6193	10.5125	11.1088	11.4446	11.2341	11.9369	10.9882	9.84923	9.98135	10.8557	10.4562	10.9317	12.0233	10.3071	10.5416	10.8904	11.2883	11.2407	11.6217	11.7338	10.6582	11.167	11.0128	11.2202	11.0137	10.9676	10.4674	NA	12.0279	11.4683	10.2553	10.9839	10.3487	11.6842	11.7963	11.555	11.6258	10.2768	12.0335	11.4509	11.4642	10.8729	11.3451	Q5VW36	FOCAD	Focadhesin	Q5VW36	FOCAD_HUMAN
NA	NA	NA	NA	NA	NA	10.7641	9.84451	10.0111	NA	11.3954	NA	8.58619	8.41871	NA	NA	NA	8.70392	NA	NA	NA	10.054	NA	9.18905	NA	NA	NA	NA	NA	NA	10.9876	NA	9.03882	9.8322	NA	11.0603	11.3141	9.29081	NA	NA	NA	NA	NA	NA	NA	NA	NA	NA	NA	NA	NA	9.74572	NA	NA	NA	NA	NA	9.80836	NA	11.2625	10.7094	NA	NA	NA	NA	NA	NA	10.6149	NA	9.16636	10.2865	10.8331	NA	8.6193	NA	NA	NA	11.2182	NA	NA	12.2572	NA	NA	NA	NA	NA	NA	NA	10.6706	10.9416	NA	NA	10.0289	NA	NA	9.57485	11.5033	11.6418	NA	NA	9.18222	NA	NA	NA	Q5VW38	GPR107	Protein GPR107	Q5VW38	GP107_HUMAN
10.0585	NA	8.73944	8.95595	9.12113	10.4428	NA	NA	NA	10.5307	8.47788	9.59155	NA	9.94319	9.82452	NA	10.0723	NA	10.4916	8.84	8.69881	8.93904	8.42712	NA	10.5514	9.32008	9.49354	NA	10.0109	9.30793	NA	NA	6.88345	7.53415	8.97191	NA	NA	NA	NA	NA	9.64808	9.99645	NA	8.47375	NA	9.73011	NA	NA	9.81314	9.90267	6.50834	10.7426	9.90251	9.43001	9.35206	NA	10.5972	9.18735	10.3804	NA	NA	9.47812	8.91693	10.0216	9.02504	9.63967	10.29	9.30007	8.54198	9.41475	NA	NA	8.79764	7.91333	9.36868	6.94644	11.0454	9.82075	NA	10.0112	NA	8.90579	NA	10.6294	7.35616	7.94952	NA	8.77427	9.0536	9.7339	9.58099	8.47531	10.2803	NA	7.97404	NA	8.95159	9.67836	8.2767	NA	NA	8.99773	8.93882	9.96203	Q5VWC8	HACD4	Very-long-chain (3R)-3-hydroxyacyl-CoA dehydratase 4	Q5VWC8	HACD4_HUMAN
11.724	NA	11.0173	11.6872	NA	10.5192	NA	NA	11.2595	11.6508	10.6974	10.8963	10.3896	11.5037	11.1748	10.7583	10.9164	NA	11.6528	12.3039	10.465	NA	10.2127	NA	11.1793	NA	11.6193	11.5713	10.1476	NA	11.192	NA	10.2341	10.1028	NA	11.0372	11.1412	9.65415	10.586	NA	10.8273	10.9285	9.96465	10.4362	NA	NA	11.1227	NA	NA	10.1954	NA	10.5234	11.3023	NA	10.7719	10.7618	NA	10.7586	11.027	11.8264	11.323	11.9693	10.3029	NA	10.8935	11.57	11.5508	10.6091	11.12	NA	NA	11.4696	9.78191	12.1759	10.9172	10.8516	NA	11.8785	10.8232	12.1677	NA	11.8622	NA	11.1142	10.9972	NA	NA	11.8093	NA	11.7941	9.21905	NA	10.7362	10.6342	10.6556	NA	11.6023	11.6357	NA	11.9517	10.6204	NA	11.2812	11.288	Q5VWJ9	SNX30	Sorting nexin-30	Q5VWJ9	SNX30_HUMAN
NA	NA	NA	NA	NA	NA	NA	NA	NA	NA	NA	NA	NA	NA	NA	NA	NA	NA	NA	10.0004	8.34155	NA	NA	8.67673	9.57097	NA	NA	8.8745	NA	NA	NA	NA	NA	NA	NA	NA	NA	9.49311	NA	NA	8.93237	9.34972	NA	NA	NA	NA	NA	NA	NA	NA	NA	NA	NA	NA	NA	NA	NA	NA	NA	NA	NA	NA	NA	NA	NA	NA	NA	9.0088	NA	NA	NA	NA	NA	NA	NA	NA	NA	NA	NA	NA	NA	NA	NA	NA	NA	NA	NA	NA	NA	9.67066	9.72646	NA	NA	NA	NA	NA	NA	NA	NA	10.0704	NA	NA	NA	NA	Q5VWN6	TASOR2	Protein TASOR 2	Q5VWN6	TASO2_HUMAN
NA	NA	NA	NA	NA	NA	NA	NA	NA	NA	8.92269	NA	NA	NA	NA	NA	NA	NA	NA	NA	NA	NA	NA	NA	NA	NA	NA	NA	NA	NA	NA	NA	NA	NA	NA	NA	NA	NA	NA	NA	NA	NA	NA	NA	NA	NA	NA	NA	NA	NA	NA	NA	NA	NA	9.10933	NA	NA	NA	7.49983	NA	NA	NA	NA	NA	NA	NA	NA	NA	NA	NA	NA	NA	NA	NA	NA	NA	NA	9.9633	NA	NA	NA	NA	NA	NA	NA	NA	NA	NA	NA	NA	NA	NA	NA	NA	NA	NA	NA	10.8259	NA	NA	NA	NA	NA	NA	Q5VWP2	TENT5C	Terminal nucleotidyltransferase 5C	Q5VWP2	TET5C_HUMAN
11.0812	NA	NA	11.2583	10.9806	NA	NA	11.06	11.5212	11.7234	10.7719	11.2401	11.0683	10.7931	11.2693	NA	10.9426	NA	10.6602	10.3527	11.0298	10.5125	11.315	11.5543	12.4058	10.3751	NA	10.4549	10.1675	10.7635	11.3803	10.5888	11.2287	11.3865	10.9743	10.841	11.3265	10.3591	10.1134	10.5698	11.1463	12.173	11.4162	11.226	11.0263	11.1616	10.9046	11.7279	11.0288	NA	10.6694	10.7718	10.7769	11.194	11.09	10.4643	10.6	10.8212	10.8976	10.9794	NA	11.2316	11.295	11.0658	11.3841	11.5485	11.6019	10.6831	10.5662	NA	10.5009	10.7985	8.5822	11.045	11.4333	11.0519	11.2238	9.59465	11.4089	9.42969	NA	10.3777	NA	NA	10.7332	9.85352	11.3382	NA	NA	12.2289	10.0578	10.1926	10.4742	11.1233	NA	11.1604	10.6246	9.86198	10.7164	11.3621	11.7548	11.0851	11.2448	10.6084	Q5VWQ8	DAB2IP	Disabled homolog 2-interacting protein	Q5VWQ8	DAB2P_HUMAN
12.3878	11.6677	11.3301	12.0288	12.2078	12.1432	NA	11.3706	11.202	11.0758	11.3906	11.5727	10.5838	12.1696	11.5547	11.3652	12.6956	11.2439	11.5017	11.845	11.4016	12.2068	11.375	11.0329	11.5131	12.0788	11.4132	11.7627	12.3163	11.6722	11.0637	11.4044	10.9988	11.9121	12.0961	11.7876	11.5287	11.6903	12.0282	11.7118	12.404	11.586	11.4792	12.1877	11.7789	11.5029	11.5477	10.8099	11.4702	11.4679	11.6826	12.0826	11.4585	12.0276	11.6325	12.276	10.6385	11.6863	11.9876	11.2768	12.011	10.866	11.6568	11.8672	11.9179	12.0389	11.7698	11.754	12.3212	11.089	11.8678	11.2954	11.4896	12.1188	11.2745	12.1776	10.4479	11.9467	11.4864	11.6822	12.451	12.1844	11.9326	12.4231	12.2687	12.3022	11.5765	11.5837	11.679	11.6395	12.208	11.5328	11.5591	11.7694	11.8348	11.942	11.8109	12.0093	11.1656	11.9543	11.7063	11.4371	11.259	11.5198	Q5VWZ2	LYPLAL1	Lysophospholipase-like protein 1	Q5VWZ2	LYPL1_HUMAN
NA	NA	10.1151	NA	NA	NA	NA	7.12855	NA	NA	NA	NA	NA	NA	9.07191	NA	NA	NA	NA	14.512	8.90358	13.2459	NA	NA	NA	NA	NA	7.66676	NA	NA	NA	NA	NA	NA	NA	NA	NA	NA	NA	NA	NA	NA	NA	NA	NA	NA	NA	NA	NA	9.39049	NA	NA	NA	NA	NA	NA	NA	NA	NA	NA	NA	NA	9.23753	NA	NA	9.89583	NA	NA	NA	NA	NA	NA	NA	8.30438	NA	NA	NA	NA	NA	12.4269	14.3094	NA	NA	NA	NA	NA	NA	7.44871	NA	NA	NA	NA	NA	NA	NA	NA	NA	NA	NA	NA	NA	NA	NA	7.11351	Q5VXI9	LIPN	Lipase member N	Q5VXI9	LIPN_HUMAN
NA	NA	NA	NA	NA	NA	NA	NA	NA	NA	NA	NA	NA	NA	NA	NA	NA	NA	NA	12.0296	NA	10.0256	NA	NA	NA	NA	NA	NA	NA	NA	NA	NA	NA	NA	NA	NA	NA	NA	NA	NA	NA	NA	NA	NA	NA	NA	NA	NA	NA	NA	NA	NA	NA	NA	NA	NA	NA	NA	NA	NA	NA	NA	NA	NA	NA	NA	NA	NA	NA	NA	NA	NA	NA	NA	NA	NA	NA	NA	NA	9.14075	9.90735	NA	NA	NA	NA	NA	NA	NA	NA	NA	NA	NA	NA	NA	NA	NA	NA	NA	NA	NA	NA	NA	NA	NA	Q5VXJ0	LIPK	Lipase member K	Q5VXJ0	LIPK_HUMAN
12.0722	12.0844	11.9979	11.975	11.7644	11.7129	12.0054	11.4886	11.7152	12.3465	12.4606	11.1651	11.6691	12.3113	11.4009	11.6755	11.9223	11.8495	12.0762	12.0958	11.6708	11.6998	11.9185	11.1899	12.4928	11.3732	12.332	12.0402	12.61	11.8858	11.9544	12.007	11.1668	11.7533	12.1287	12.1614	11.8096	11.4362	11.5536	11.944	12.2523	12.4954	11.9025	12.0187	10.8882	12.0624	11.1881	12.2414	11.8038	11.6002	11.8314	11.2048	12.287	11.6262	12.423	12.5975	11.8529	11.8091	12.0173	11.852	12.343	12.0545	11.5439	11.3815	12.0901	12.1498	12.4168	11.5311	12.4404	11.8925	11.6664	12.3438	11.1898	12.0415	11.4457	12.2418	11.5326	12.1019	12.1897	11.7982	11.9577	11.8112	12.0301	11.6418	12.1269	11.7978	11.9885	11.9574	11.9692	12.6704	11.9224	11.6528	11.9765	11.519	11.5239	11.638	12.9007	12.5591	11.4816	11.8391	12.3651	12.0107	11.9509	11.6593	Q5VYK3	ECPAS	Proteasome adapter and scaffold protein ECM29	Q5VYK3	ECM29_HUMAN
NA	NA	NA	NA	NA	NA	NA	NA	NA	NA	NA	NA	9.86466	9.37461	11.3728	NA	9.77162	NA	NA	NA	9.02081	NA	NA	NA	NA	NA	NA	NA	NA	NA	NA	NA	10.6465	NA	8.72184	NA	NA	NA	NA	NA	NA	NA	NA	9.51953	NA	10.6043	8.76882	9.49552	11.0448	NA	NA	NA	9.81705	NA	NA	NA	NA	NA	8.73135	NA	NA	10.4683	NA	NA	NA	10.8469	NA	NA	NA	NA	NA	NA	NA	NA	NA	NA	10.3867	NA	NA	7.46858	NA	NA	NA	NA	NA	NA	NA	NA	NA	NA	8.00311	NA	NA	NA	NA	11.6479	NA	NA	NA	NA	NA	NA	11.8384	11.4067	Q5VYS4	MEDAG	Mesenteric estrogen-dependent adipogenesis protein	Q5VYS4	MEDAG_HUMAN
NA	NA	9.91012	9.65243	10.9053	NA	11.2443	10.452	10.2553	9.36195	10.2309	9.85245	9.39315	NA	10.5318	10.897	10.7922	11.1748	10.188	10.6998	7.94261	10.1565	10.3977	NA	10.3956	NA	10.618	9.11931	NA	NA	10.8068	10.0354	NA	10.2382	9.33796	9.78747	NA	NA	10.4336	NA	NA	10.7145	8.92095	10.1762	8.67742	10.4436	9.99732	NA	11.3664	NA	10.4935	10.7578	10.4822	NA	10.1077	9.8235	10.4754	NA	7.83059	10.9858	8.26109	9.30135	NA	10.7649	10.474	NA	9.16203	NA	9.95248	NA	NA	NA	9.36542	10.3427	10.7646	10.4947	10.3078	NA	10.6904	NA	12.6595	NA	NA	NA	NA	NA	NA	NA	11.0557	10.9417	8.59042	10.8669	10.5485	NA	NA	9.947	9.39428	10.7846	NA	NA	9.64897	11.551	9.67911	11.2772	Q5VYS8	TUT7	Terminal uridylyltransferase 7	Q5VYS8	TUT7_HUMAN
NA	NA	10.7903	NA	NA	NA	NA	NA	9.98433	10.2612	9.87892	NA	NA	NA	NA	NA	NA	NA	NA	11.772	8.36856	12.4409	NA	NA	9.57796	NA	NA	NA	11.1472	NA	NA	8.50852	NA	NA	NA	9.82172	NA	NA	NA	NA	9.68741	10.5532	8.06213	8.23476	NA	NA	9.57448	NA	NA	9.83074	NA	NA	NA	NA	10.3979	11.5815	NA	9.03732	NA	NA	8.44121	NA	NA	NA	8.57906	NA	10.0786	12.3312	9.39966	9.72832	NA	NA	NA	9.08131	NA	11.9561	NA	10.3778	8.53163	9.77305	14.2604	NA	NA	NA	NA	NA	NA	10.4991	NA	10.689	8.72664	NA	NA	NA	NA	NA	10.2198	10.8562	NA	NA	9.25852	NA	NA	NA	Q5VYY1	ANKRD22	Ankyrin repeat domain-containing protein 22	Q5VYY1	ANR22_HUMAN
11.2223	11.679	11.747	11.5238	10.8937	11.8263	12.1794	11.0789	11.8119	10.1496	10.7921	11.8001	11.437	11.6366	11.4227	12.2508	11.5026	11.2968	11.5329	11.1254	10.9164	11.5475	11.4056	11.1126	11.4559	10.9983	11.9671	11.3279	11.6265	12.0177	10.9905	11.2328	11.1565	11.4301	11.4003	11.0233	10.7574	11.4707	11.1564	11.3097	11.5466	11.8136	11.5934	11.8009	10.9233	11.6774	10.9178	11.1083	11.5506	11.1538	11.2924	11.6477	11.992	11.9918	11.1824	11.6234	11.1597	11.1611	11.6643	10.7198	11.2248	11.4932	11.2642	11.3676	11.2135	11.9517	10.4555	10.994	11.352	11.3366	11.2	11.5989	11.5197	11.3848	11.3573	11.5465	11.2507	11.327	11.5481	11.3178	11.5251	11.214	11.2527	11.0627	10.8587	11.3713	11.6167	11.729	11.2646	11.9142	11.8257	11.4208	11.9944	11.3749	11.049	11.5862	11.3145	10.5752	11.0383	11.0691	10.7965	11.2142	10.606	11.3204	Q5VZ89	DENND4C	DENN domain-containing protein 4C	Q5VZ89	DEN4C_HUMAN
10.6308	10.7068	9.90001	10.5017	11.2775	10.3858	10.7529	9.83968	10.2383	10.3511	10.8768	9.8834	10.6557	10.4899	11.3064	10.7715	11.4668	NA	NA	10.5926	10.4132	NA	9.77528	10.6516	9.54314	10.3337	NA	9.65152	10.5592	NA	11.8422	10.8424	10.6864	9.89755	10.4026	10.2642	9.36538	NA	10.3699	11.0595	10.2571	9.39191	10.1084	9.01633	9.19288	10.4997	NA	NA	10.4761	9.51971	10.5222	9.8036	10.4054	11.2607	9.77262	9.34426	10.7703	9.26481	9.86652	9.84523	NA	11.7066	9.83712	10.0679	9.36148	11.1305	10.0597	10.242	9.96124	NA	9.53936	10.2802	10.054	10.0448	10.5206	9.62001	10.7179	10.7774	9.33518	10.3882	NA	10.399	10.2684	NA	10.5449	9.71692	9.91067	NA	9.44782	9.91249	9.77444	10.1181	11.3138	10.8116	9.36659	NA	10.7555	10.2759	9.20637	9.69838	8.57709	10.614	10.941	10.7585	Q5VZK9	CARMIL1	F-actin-uncapping protein LRRC16A	Q5VZK9	CARL1_HUMAN
NA	NA	NA	NA	NA	NA	NA	NA	NA	NA	9.13436	NA	8.54495	NA	NA	NA	9.81941	NA	9.36351	9.85911	10.8161	NA	NA	NA	9.36486	NA	NA	8.41137	NA	NA	NA	NA	NA	NA	NA	NA	NA	NA	NA	NA	NA	8.72694	NA	NA	10.1957	NA	NA	NA	9.79	NA	10.4553	NA	NA	NA	NA	NA	NA	NA	NA	NA	NA	9.49431	NA	NA	9.9013	NA	NA	10.9092	9.86126	10.6851	NA	NA	NA	NA	NA	9.17287	NA	NA	9.04635	NA	NA	9.98857	NA	8.3456	NA	NA	NA	NA	NA	9.59872	NA	10.4362	NA	NA	NA	NA	9.56729	9.04481	NA	9.78528	9.55231	10.875	NA	NA	Q5VZL5	ZMYM4	Zinc finger MYM-type protein 4	Q5VZL5	ZMYM4_HUMAN
NA	NA	NA	NA	9.01357	NA	9.44348	9.25828	NA	NA	NA	NA	NA	10.8859	NA	NA	10.3638	NA	NA	9.13151	7.54212	NA	9.03401	9.69343	NA	8.34602	NA	10.965	NA	NA	NA	8.88284	10.3475	NA	9.91267	9.65315	NA	NA	NA	NA	NA	NA	NA	NA	10.873	NA	NA	9.18338	NA	NA	9.97877	NA	NA	NA	9.69806	10.5311	NA	8.36479	7.97852	NA	NA	NA	NA	NA	9.02676	NA	NA	NA	NA	NA	NA	NA	NA	NA	NA	NA	10.7067	NA	NA	10.1837	NA	NA	NA	9.85535	11.2784	NA	9.93608	NA	9.28674	NA	9.8285	NA	10.1727	NA	10.175	11.7568	NA	10.2612	NA	NA	8.53354	NA	NA	NA	Q5VZM2	RRAGB	Ras-related GTP-binding protein B	Q5VZM2	RRAGB_HUMAN
12.3819	12.4207	11.9192	12.6285	12.2602	12.0927	NA	NA	13.2375	13.0655	12.3241	12.3099	12.6048	12.8695	11.9292	12.1535	12.8392	12.3905	12.5492	12.3331	12.3376	10.731	12.9136	12.0265	12.767	11.2346	12.7523	13.3494	13.5105	12.5977	12.2134	11.9151	12.056	12.4204	12.1133	12.6465	12.741	12.7815	12.2539	12.4567	12.3227	13.0251	12.4144	12.2592	12.2134	12.1728	12.5617	12.2751	12.479	12.2574	12.1945	12.3991	12.9855	11.4749	12.3443	12.8744	NA	12.7729	12.8008	12.3349	12.4692	NA	12.4436	12.563	13.6167	12.5687	12.6576	12.4306	13.2537	11.8224	12.1134	13.1915	12.6119	12.5426	12.3193	13.3313	12.4981	12.5978	12.3982	12.7569	NA	12.653	11.4866	12.3175	12.3707	11.6689	12.5832	11.8772	NA	12.8271	13.0453	12.5104	11.9782	11.7472	11.9551	NA	12.7067	12.7785	13.0597	12.2448	12.3393	13.1957	12.6386	12.2144	Q5W0V3	FHIP2A	FHF complex subunit HOOK interacting protein 2A	Q5W0V3	FHI2A_HUMAN
NA	NA	10.0677	10.3826	10.4645	11.4105	9.84137	9.43757	NA	10.9503	9.14394	10.8732	10.8818	11.2885	10.0694	NA	10.8717	10.0213	10.8719	11.3791	NA	9.29513	10.7232	9.46983	12.175	NA	10.94	11.3424	10.6912	10.6543	9.89652	11.0515	10.2837	11.0154	10.5974	10.3925	10.192	10.8918	11.3373	10.8435	10.5902	12.142	9.66307	11.2602	NA	10.0945	NA	NA	11.0784	NA	10.7906	11.3172	10.1233	NA	10.9221	10.8246	11.2174	10.3632	10.7431	NA	11.2853	10.3581	NA	NA	10.7723	9.97812	10.9955	10.2094	11.3863	10.4213	NA	NA	9.68247	12.1955	NA	10.0834	10.1953	11.1431	10.8137	11.6917	13.9012	10.9108	NA	9.36337	12.2078	NA	10.1782	NA	NA	12.251	10.8457	NA	10.476	10.3112	NA	NA	11.1681	10.7894	10.9128	12.0202	12.5774	10.8552	10.3665	11.6456	Q5W111	SPRYD7	SPRY domain-containing protein 7	Q5W111	SPRY7_HUMAN
NA	NA	9.689	NA	NA	NA	NA	NA	NA	NA	NA	9.72872	NA	NA	NA	NA	NA	NA	NA	10.5744	NA	11.0382	NA	8.37615	NA	8.86424	NA	11.6658	NA	NA	NA	NA	NA	NA	NA	NA	NA	NA	NA	10.6653	NA	NA	NA	NA	NA	11.9688	10.6163	NA	11.7079	10.2144	NA	NA	10.2286	NA	NA	NA	NA	NA	NA	NA	NA	NA	9.98707	NA	NA	9.34267	NA	9.66767	NA	NA	NA	NA	NA	NA	NA	NA	10.5145	NA	NA	8.65076	13	NA	NA	NA	13.8106	NA	NA	9.64758	NA	NA	NA	10.6574	NA	NA	NA	10.8046	NA	NA	NA	NA	NA	NA	NA	NA	Q5XG92	CES4A	Carboxylesterase 4A	Q5XG92	EST4A_HUMAN
12.8315	13.0148	17.2996	8.98277	NA	10.4489	NA	10.0095	15.282	NA	9.2387	10.6543	NA	NA	12.8399	10.9385	NA	NA	NA	14.6265	11.9361	18.1985	NA	11.814	NA	11.8187	13.4687	12.8918	11.4191	11.3421	10.9832	11.7385	10.5267	13.1009	13.2673	10.2336	10.4901	NA	11.8346	10.5538	11.4091	12.5146	11.0865	8.97747	10.8234	11.5824	11.9048	12.176	NA	14.5663	NA	11.1498	NA	10.3421	13.9003	12.161	10.5183	14.1036	11.2376	12.7999	12.455	10.3949	10.5338	NA	11.195	NA	NA	9.71977	NA	NA	11.717	NA	NA	11.2441	NA	11.219	NA	NA	NA	13.6477	14.9578	11.4359	12.2754	11.7699	NA	NA	9.94501	13.9248	11.5559	11.7901	13.8976	NA	NA	11.3903	10.1778	12.001	10.9277	13.9317	NA	NA	NA	11.729	13.3874	10.5573	Q5XKE5	KRT79	Keratin, type II cytoskeletal 79	Q5XKE5	K2C79_HUMAN
11.6682	10.9618	10.8669	10.4514	10.7195	10.8684	NA	9.98298	10.7744	10.716	10.8128	10.4944	10.8409	10.1662	9.77945	11.4435	10.8331	11.0167	10.8216	10.7988	9.9858	NA	11.6204	10.0079	10.9204	10.3243	11.8596	11.3514	11.4595	11.361	11.2801	11.6307	9.94626	10.8228	10.468	11.2882	9.36395	10.4771	10.2551	9.98701	10.6649	10.7363	11.2649	10.9351	10.5335	10.1987	10.3876	11.3048	9.70641	11.5428	10.5357	10.3223	10.5936	11.422	NA	10.2101	10.9922	10.4052	10.1905	NA	NA	10.6699	10.2909	11.0884	10.6893	10.4706	10.2711	NA	11.6105	10.8106	10.8704	10.5263	9.95617	10.2772	11.3007	10.6024	10.6624	11.2455	11.7555	10.9026	NA	10.6604	NA	10.7917	NA	NA	NA	11.3241	11.8426	11.0773	10.5475	NA	10.3544	11.64	11.5689	11.537	10.1573	10.6493	10.7903	10.3221	10.3148	11.2928	10.4289	10.7627	Q5XPI4	RNF123	E3 ubiquitin-protein ligase RNF123	Q5XPI4	RN123_HUMAN
NA	NA	NA	NA	10.6705	NA	NA	NA	NA	NA	NA	10.4019	9.52749	NA	NA	NA	9.84144	8.67427	9.54209	NA	NA	NA	10.3047	NA	NA	11.2995	NA	9.26361	NA	NA	NA	NA	NA	NA	NA	NA	NA	9.21376	NA	11.6625	9.20238	NA	9.73208	NA	NA	NA	10.4821	NA	NA	NA	9.69616	NA	NA	NA	NA	NA	10.4703	NA	9.04212	10.1352	NA	NA	NA	9.87843	10.253	NA	NA	10.8079	7.06423	8.43069	NA	NA	9.54682	10.9908	NA	NA	NA	NA	10.905	NA	NA	NA	NA	NA	NA	NA	NA	NA	NA	NA	6.77231	NA	9.87803	10.8578	7.70432	NA	NA	7.26098	NA	12.0452	10.6433	NA	8.4376	10.3546	Q5XXA6	ANO1	Anoctamin-1	Q5XXA6	ANO1_HUMAN
NA	NA	11.3955	NA	10.7182	NA	NA	NA	NA	NA	10.2888	NA	10.5725	10.9121	10.2084	NA	10.3952	NA	10.0973	11.3323	NA	NA	NA	NA	11.768	NA	9.6513	10.6358	11.123	NA	NA	NA	NA	NA	11.1601	10.6007	NA	NA	11.8858	NA	10.4445	11.9301	NA	11.1824	NA	NA	NA	NA	NA	11.1951	NA	NA	NA	NA	11.5574	NA	NA	9.27951	NA	10.1313	NA	NA	10.3719	9.95265	NA	10.0604	11.242	NA	NA	10.3849	NA	NA	NA	11.763	NA	NA	NA	12.2139	10.8011	11.3751	NA	10.8107	NA	NA	11.061	NA	NA	NA	NA	11.7097	9.95683	NA	NA	NA	NA	NA	12.035	10.0218	NA	11.0389	11.2712	NA	10.8655	NA	Q5ZPR3	CD276	CD276 antigen	Q5ZPR3	CD276_HUMAN
NA	NA	NA	10.0885	NA	8.32476	NA	NA	NA	NA	NA	NA	NA	9.61519	NA	NA	NA	NA	NA	NA	NA	NA	NA	NA	NA	NA	NA	12.1229	NA	9.95442	NA	NA	9.74416	10.2962	NA	NA	10.1705	NA	11.9233	NA	9.24524	NA	NA	NA	NA	NA	NA	NA	NA	NA	NA	NA	NA	NA	NA	NA	NA	9.316	10.3164	NA	9.60699	NA	NA	NA	NA	NA	NA	NA	NA	NA	NA	NA	NA	NA	NA	NA	NA	NA	8.84539	NA	NA	NA	NA	NA	NA	NA	NA	NA	NA	NA	NA	NA	NA	NA	9.44994	NA	NA	NA	NA	NA	NA	NA	9.19356	NA	Q63HM9	PLCXD3	PI-PLC X domain-containing protein 3	Q63HM9	PLCX3_HUMAN
12.6354	13.0542	12.9745	13.5477	13.4173	13.3434	12.7151	12.2027	12.3504	14.656	14.1543	12.8721	12.9996	13.3995	13.0349	12.3038	12.7173	12.3269	13.4309	13.9327	12.0931	11.5489	12.5032	12.2815	13.6795	11.9697	13.8452	14.2393	15.1303	13.0635	12.7228	12.7861	12.5329	12.8493	12.6641	14.3236	12.8597	12.9811	12.9596	12.7389	14.0581	14.0339	13.0956	13.4317	11.4094	12.5048	12.8581	12.7943	12.321	12.4983	12.5492	12.3133	14.0942	12.5617	14.6707	15.3008	13.4786	13.0538	13.6379	12.8289	13.9057	13.4038	12.8609	12.3298	13.8222	12.7396	14.3531	11.6694	13.9682	13.4296	12.805	12.769	12.1417	13.4824	12.6454	14.9282	12.6032	14.4942	13.9007	14.2332	11.4154	13.5254	11.9016	12.2168	14.0678	13.7635	12.7904	13.419	11.8075	14.2371	14.0923	12.4938	12.9255	12.2909	13.8189	13.0028	14.5489	15.0435	12.3764	13.0474	13.0583	13.919	13.2817	13.0274	Q63HN8	RNF213	E3 ubiquitin-protein ligase RNF213	Q63HN8	RN213_HUMAN
13.5176	13.0305	11.2247	13.326	13.2731	12.8188	12.761	13.7623	13.5472	10.8212	12.2084	13.6445	13.3256	12.0665	12.7796	13.6378	13.1538	13.0857	13.8565	11.6579	13.918	12.6582	12.8247	12.8306	11.3863	13.9468	12.527	13.1327	11.2475	12.8614	13.1456	12.662	12.6607	13.1727	11.9918	12.5304	12.6255	13.0375	12.4084	12.5564	13.0487	11.3147	12.8773	12.5849	13.9361	13.318	13.373	13.7678	13.3246	13.2333	13.0274	13.7058	12.8358	13.8661	11.8733	12.0766	13.1924	12.6173	13.685	12.6931	13.094	12.48	13.9154	13.2721	13.4235	13.6478	11.4938	13.4036	12.8143	13.0211	12.7941	13.1812	13.0375	10.807	13.8672	11.9791	13.7552	11.3802	12.7094	11.8244	13.1308	12.9577	13.4158	13.1875	11.423	12.7909	13.2036	12.8239	13.0554	10.6527	13.0242	12.8905	13.1844	14.3414	12.6388	13.6138	10.9062	10.7253	13.1226	10.9518	10.6231	12.7553	12.9585	12.8904	Q63HR2	TNS2	Tensin-2	Q63HR2	TNS2_HUMAN
15.3371	15.7525	15.6176	15.7424	15.7134	15.4631	15.6572	15.612	15.7499	13.8769	15.5779	15.8036	14.9151	15.9341	15.6179	15.5465	15.9238	15.6156	15.9504	14.7017	15.6862	14.9925	15.8526	15.6937	14.5947	15.8681	15.2224	15.9343	13.8228	16.1402	14.9623	15.1862	15.2518	16.2361	15.8183	15.3309	15.5996	16.3568	15.7386	15.7539	15.4621	14.5077	16.2712	15.9061	16.0265	15.736	15.9398	15.6366	15.9273	15.5054	15.8925	16.0039	15.8505	15.7194	14.355	14.1665	15.9263	15.9469	15.7492	15.5572	16.0094	15.5576	15.8129	15.7653	15.9482	16.2051	14.1225	15.8743	15.441	15.3778	15.1226	15.96	15.9282	14.3674	15.4207	14.2795	15.8822	15.0285	15.9788	14.6073	14.7879	16.3456	15.9143	15.8342	14.4092	15.2084	15.9811	15.565	16.0485	14.2593	15.4744	15.8247	15.6131	16.044	15.4558	15.6899	14.1636	14.6528	15.3733	14.2909	13.6413	15.8621	15.6873	15.4807	Q63ZY3	KANK2	KN motif and ankyrin repeat domain-containing protein 2	Q63ZY3	KANK2_HUMAN
10.665	11.783	12.0475	11.9802	11.5811	11.2843	NA	11.1026	10.9481	11.5161	11.8111	11.3435	11.5293	11.6252	11.3785	11.4625	11.8632	10.9646	11.3866	11.5961	10.8192	NA	11.175	11.4609	12.2223	11.7085	12.0939	12.3081	12.104	11.8865	11.5712	11.301	10.6994	11.3546	11.7662	11.752	11.2318	11.3206	11.4465	11.3069	11.9895	12.197	11.4634	11.6928	10.9627	10.5152	11.0283	11.1735	11.2649	11.8295	11.6476	11.606	11.9079	12.2597	12.0887	12.2538	11.9029	11.3207	11.4576	10.7742	12.1268	11.1948	11.1955	10.8416	11.5491	11.4486	12.1051	10.7705	11.9121	11.8715	10.959	11.307	11.1905	11.669	11.5601	12.4687	11.782	11.9328	11.8795	11.9706	12.6555	12.1087	9.99261	11.0204	11.1703	11.3637	10.7931	11.158	10.7632	12.203	11.8147	11.7159	11.2934	10.7162	11.5144	11.2528	11.9081	11.5672	10.9454	12.1214	11.8293	11.3493	11.2088	11.813	Q641Q2	WASHC2A	WASH complex subunit 2A	Q9Y4E1;Q641Q2	WAC2A_HUMAN
NA	NA	NA	10.1974	NA	NA	NA	9.7246	NA	NA	NA	10.851	10.4748	NA	NA	NA	9.37417	NA	NA	9.33502	NA	10.01	NA	NA	NA	NA	NA	9.3293	11.0787	NA	NA	NA	NA	8.63665	9.70936	10.1123	NA	NA	NA	NA	NA	9.98383	NA	NA	9.69412	NA	NA	NA	9.28739	NA	NA	NA	8.98826	NA	NA	NA	NA	10.7819	10.6691	NA	NA	NA	NA	NA	10.3116	NA	NA	9.62202	NA	9.12779	NA	NA	8.89535	9.64253	NA	NA	10.4706	9.67446	NA	NA	NA	NA	NA	NA	NA	NA	NA	10.4297	NA	10.8365	9.74183	NA	NA	NA	NA	NA	9.06686	10.4036	10.2701	9.87355	10.3848	NA	NA	NA	Q643R3	LPCAT4	Lysophospholipid acyltransferase LPCAT4	Q643R3	LPCT4_HUMAN
NA	NA	NA	NA	NA	NA	NA	NA	NA	NA	NA	NA	NA	NA	NA	12.2152	NA	NA	NA	NA	NA	NA	NA	NA	NA	NA	NA	NA	NA	NA	NA	NA	8.23938	NA	NA	NA	NA	NA	NA	NA	NA	NA	NA	NA	NA	NA	NA	NA	NA	NA	NA	NA	NA	NA	NA	NA	NA	NA	NA	NA	NA	NA	NA	NA	7.27183	NA	NA	9.59789	NA	NA	NA	NA	NA	NA	NA	NA	NA	NA	NA	NA	NA	NA	NA	NA	NA	9.66128	NA	NA	NA	NA	NA	NA	NA	NA	NA	NA	NA	NA	NA	NA	NA	NA	NA	NA	Q658L1	SAXO2	Stabilizer of axonemal microtubules 2	Q658L1	SAXO2_HUMAN
11.0426	10.998	NA	12.4971	11.8678	12.0913	10.8966	11.3324	10.4012	NA	11.7283	12.2269	12.8813	10.9973	11.1535	11.3025	11.0976	11.5584	12.1052	12.0595	11.3543	NA	11.2448	NA	11.4119	10.3595	11.291	11.3317	10.4481	11.1148	12.0463	12.2856	10.9827	11.9378	10.1412	11.5015	11.3904	10.8237	11.0678	11.5959	12.6083	12.0382	11.3194	10.9773	10.8914	11.4927	11.9455	11.2323	11.7671	NA	10.9312	11.4359	10.5002	14.0149	NA	10.5364	12.2217	10.694	11.0403	12.6952	12.1978	10.5966	11.4398	10.7342	12.0994	11.504	NA	10.9833	12.3568	13.6258	12.4114	NA	9.50925	10.8639	12.2245	9.99741	10.6786	10.1418	10.6841	11.4279	NA	11.2557	11.4709	12.2697	11.3367	12.6479	11.3103	11.339	10.4609	11.6398	11.9829	12.5711	12.4053	12.8299	11.5252	11.2704	10.9779	NA	10.5647	10.9023	11.6366	10.614	11.4967	11.9996	Q658P3	STEAP3	Metalloreductase STEAP3	Q658P3	STEA3_HUMAN
NA	NA	NA	8.93695	10.3329	NA	NA	9.26689	NA	10.5211	9.29993	NA	10.5094	9.99762	9.9801	10.4458	10.5352	9.61963	10.4406	NA	10.5922	NA	NA	8.90047	10.6906	NA	9.69937	NA	10.7518	10.1066	NA	NA	NA	10.679	10.1691	10.9226	NA	10.1371	NA	10.3739	10.0234	10.7136	10.1646	NA	NA	10.8352	11.015	NA	NA	NA	10.2192	NA	11.1694	NA	NA	11.3616	10.1307	9.67641	NA	9.16015	NA	9.99955	10.136	NA	10.3543	9.44308	11.2604	NA	10.073	NA	NA	NA	NA	10.7198	10.8441	NA	NA	10.3775	NA	10.6814	NA	9.81592	NA	8.7161	NA	NA	9.85235	9.88029	NA	10.7302	10.2108	NA	9.42267	NA	NA	NA	9.87982	9.97371	NA	11.2401	10.3731	9.60813	9.66858	10.2038	Q658Y4	FAM91A1	Protein FAM91A1	Q658Y4	F91A1_HUMAN
NA	9.43378	9.80761	NA	9.51242	NA	NA	NA	10.9092	NA	9.85282	9.47607	11.2177	10.7952	10.8242	11.974	10.5803	NA	10.8126	NA	10.3726	9.64591	9.67372	NA	NA	10.9726	10.288	9.86334	10.1105	10.4689	8.98902	10.706	10.3175	9.97003	10.5304	9.54373	9.88089	10.934	NA	NA	8.98859	10.6543	11.0256	10.4796	10.0595	10.5703	NA	NA	NA	NA	9.65156	10.5617	10.7355	10.2567	9.78479	10.1067	10.7366	9.83743	10.4426	NA	NA	NA	10.8653	10.2781	10.3438	10.3963	NA	10.6571	NA	10.6467	10.3975	10.5764	10.4229	7.83975	10.1544	10.0971	10.1941	8.92879	9.90529	NA	10.1823	9.26903	10.7871	10.0178	NA	10.407	9.2875	9.98212	9.78261	10.6051	9.99186	10.4872	10.2495	9.98524	NA	9.94253	NA	NA	9.90303	10.1073	NA	NA	9.52311	9.14687	Q66GS9	CEP135	Centrosomal protein of 135 kDa	Q66GS9	CP135_HUMAN
12.849	12.2273	12.9375	13.1615	12.7661	13.1909	12.7653	13.0181	13.3005	13.3328	12.5978	13.1448	13.2302	13.2389	12.689	13.1483	13.5406	12.9965	12.8162	13.4015	13.1934	11.9978	13.0501	13.2805	13.1778	12.8168	13.0624	13.2598	12.9269	13.1356	12.883	13.5102	12.2983	13.0309	13.1534	13.2146	12.7273	12.9076	12.6655	12.649	12.9606	13.3648	13.0068	12.9407	12.8803	12.3478	12.9091	12.8331	12.8628	12.5608	12.7516	12.9562	13.0877	13.1349	13.5891	12.5827	13.2116	12.5815	13.12	12.7764	13.1592	13.8322	13.0234	12.8627	13.2078	13.4508	13.2719	13.1725	13.1788	12.6608	13.2645	13.6247	12.3956	13.232	12.9562	12.6868	12.7973	13.4021	12.5815	13.1889	13.1695	13.2275	12.8203	13.0822	12.8323	12.8525	13.1306	12.8014	12.9642	13.1605	13.0264	12.8351	12.8384	12.5091	12.9057	12.9611	13.2491	13.301	12.7905	13.0409	13.1479	13.2465	12.949	12.8224	Q66K14	TBC1D9B	TBC1 domain family member 9B	Q66K14	TBC9B_HUMAN
13.8922	13.5305	13.6966	13.7796	14.0832	13.8924	13.1979	13.4672	13.8156	14.0176	14.2765	13.4325	13.7288	13.9412	13.4785	13.4777	13.5827	13.9195	13.9198	13.6836	13.7772	12.8641	13.7328	14.0082	14.3293	13.7849	14.2466	14.0391	14.5809	14.0788	13.7052	13.9647	13.3058	13.7633	13.6576	14.0844	13.6323	13.7571	13.5954	13.6024	14.0939	14.0592	14.0693	13.8502	13.7182	13.5519	13.7051	13.6996	13.2074	13.4436	13.7258	13.872	13.9243	13.9983	14.6142	14.2002	13.9288	13.4504	14.0414	13.906	13.5569	13.9323	13.8194	13.7634	14.5184	13.9595	14.4199	13.9416	14.33	13.8215	13.4359	14.111	13.6941	14.0318	13.7387	14.337	13.2447	14.4504	13.8535	14.0302	12.9095	13.7996	13.4454	13.7439	13.7508	13.9781	13.7426	13.8617	13.1535	14.2561	14.0677	13.5345	14.001	13.6625	13.7648	13.2068	14.1812	14.4902	13.6259	14.211	13.9935	14.4363	13.986	13.5138	Q66K74	MAP1S	Microtubule-associated protein 1S	Q66K74	MAP1S_HUMAN
NA	NA	NA	NA	NA	NA	NA	NA	NA	10.7026	NA	11.5593	NA	10.37	NA	NA	NA	NA	NA	NA	NA	NA	NA	NA	9.80646	NA	NA	NA	NA	NA	NA	NA	NA	11.7799	10.7324	NA	NA	9.86394	11.2084	10.4627	NA	NA	NA	10.8117	NA	NA	NA	NA	NA	NA	NA	NA	10.3733	NA	NA	NA	NA	NA	NA	NA	NA	NA	NA	NA	9.62459	NA	NA	10.3025	NA	NA	NA	NA	9.1426	9.34055	NA	NA	NA	NA	NA	NA	NA	NA	NA	NA	11.0926	NA	NA	NA	NA	8.89312	NA	NA	10.5098	NA	NA	NA	9.73365	NA	NA	12.0731	NA	9.51016	NA	9.20948	Q66K79	CPZ	Carboxypeptidase Z	Q66K79	CBPZ_HUMAN
NA	NA	NA	NA	12.5649	12.2376	10.1741	12.0579	10.5744	NA	11.4171	10.9788	11.8356	12.1793	11.6473	11.3084	12.853	12.2092	12.1593	11.5603	11.4579	10.6328	12.1981	11.6691	12.0905	11.714	10.8171	12.5712	12.843	11.7312	12.5853	12.3341	12.5912	12.1871	11.1986	12.3579	11.1817	11.8802	NA	12.2892	12.9203	12.7157	11.6774	12.6987	11.3122	11.365	12.377	12.5288	NA	11.6988	11.6274	12.2277	11.9512	11.5515	12.1692	12.9599	11.9552	11.7331	12.0875	12.3948	11.5735	NA	11.8492	12.3779	12.3274	12.4252	11.3944	12.2606	12.7919	11.7908	11.7143	11.8933	11.7555	12.4169	11.5259	12.1331	11.509	11.9747	12.1644	11.6882	NA	12.1357	12.2343	11.989	11.7841	12.1144	12.1232	11.2139	11.2617	12.4033	12.2118	12.4914	NA	11.1862	11.926	11.9303	11.2676	11.8973	11.8998	11.8173	13.0003	11.0577	11.7313	12.127	Q66PJ3	ARL6IP4	ADP-ribosylation factor-like protein 6-interacting protein 4	Q66PJ3	AR6P4_HUMAN
9.70779	NA	NA	10.2916	10.122	10.7373	11.0228	NA	10.9378	10.7526	NA	10.0068	8.76515	10.1898	10.3799	10.0989	10.4649	9.09262	10.1051	9.65382	9.72128	10.959	10.4884	9.89813	10.5998	10.689	10.2486	10.3079	10.725	10.5173	NA	9.6788	NA	10.9602	NA	9.96933	8.97601	11.0548	10.0776	9.42931	9.77238	10.6914	NA	10.1623	NA	10.636	10.368	NA	10.5704	NA	9.87669	10.7429	10.3547	NA	10.1729	10.4045	10.4921	11.1231	10.5737	9.62534	9.67397	9.75843	10.513	9.74828	10.2969	10.299	9.97377	NA	10.2751	9.98819	10.5812	NA	10.5151	9.94516	11.2163	NA	11.0417	9.89753	10.0925	9.95043	NA	10.4441	9.52596	10.289	10.9299	NA	10.6281	9.54006	NA	9.7128	10.0451	10.3451	10.0197	10.0849	NA	NA	10.3096	11.0225	9.79498	10.0936	10.4828	11.204	10.1405	7.64384	Q676U5	ATG16L1	Autophagy-related protein 16-1	Q676U5	A16L1_HUMAN
13.4041	NA	9.57224	13.7864	14.8106	11.5793	NA	14.4338	11.1425	NA	11.1614	11.5779	12.9357	NA	NA	12.609	12.8547	10.6747	NA	NA	13.5628	11.388	12.2054	NA	NA	12.254	NA	NA	12.5285	12.0085	13.1046	NA	11.7808	NA	11.1723	12.9898	13.0267	NA	12.1336	NA	13.5257	NA	10.9545	10.8796	12.7062	12.7105	12.5813	12.9028	13.5084	12.1128	12.6392	NA	12.1538	12.6166	NA	12.4901	11.9991	13.2685	13.7234	10.8322	9.98274	11.7831	13.9142	10.1029	12.5974	12.2482	11.6502	13.3452	13.3884	NA	NA	11.7627	11.1283	NA	13.5155	12.597	12.2805	NA	13.6908	10.746	NA	13.0281	10.5553	11.8182	NA	11.8784	11.827	11.9348	12.4068	NA	13.432	10.1188	NA	12.5424	12.24	11.7124	10.7418	NA	12.7766	NA	NA	12.5897	13.3594	12.528	Q687X5	STEAP4	Metalloreductase STEAP4	Q687X5	STEA4_HUMAN
7.57212	NA	9.87905	9.7109	NA	9.2476	NA	10.2161	NA	8.76442	10.9057	9.324	NA	9.52773	10.1344	8.60713	9.95101	10.1601	10.214	8.89729	NA	NA	NA	9.71341	10.0152	NA	9.51602	10.7873	9.88595	9.60306	NA	NA	9.71842	9.62976	NA	9.3469	9.59223	9.13207	9.16036	8.29743	9.20634	9.80088	9.92859	10.0643	NA	8.93435	9.6033	NA	10.0775	8.41987	9.23232	NA	9.47565	10.3045	8.2176	10.2722	10.5076	9.85554	10.3247	NA	9.8161	NA	9.6341	8.78084	10.2958	10.2388	9.72393	9.98267	9.50433	NA	NA	8.78971	9.32409	8.78736	9.6366	10.8981	NA	NA	10.0816	9.52172	NA	7.05896	9.23854	9.70541	9.33952	9.77189	9.12016	10.1932	9.50459	9.40976	9.44585	8.71302	8.0453	NA	NA	10.4905	8.91558	10.4485	9.22978	8.15966	9.65217	10.1927	8.71166	9.4253	Q68CP9	ARID2	AT-rich interactive domain-containing protein 2	Q68CP9	ARID2_HUMAN
10.8082	NA	9.92498	9.96415	9.87023	10.1824	NA	NA	NA	9.95591	10.5556	NA	9.71607	10.4303	8.83998	9.01604	10.4866	NA	9.68875	NA	NA	NA	10.0495	NA	10.504	NA	NA	10.3961	10.1589	10.2992	10.2673	NA	NA	9.79546	10.5632	10.0463	8.46307	10.2073	NA	9.58475	9.75124	10.4469	9.76925	9.87864	9.30801	NA	9.68494	NA	NA	NA	10.1568	NA	9.80355	9.72189	10.2375	10.5379	10.0331	NA	10.1982	NA	NA	NA	NA	10.5307	9.01942	10.6211	10.0931	NA	9.54888	9.00954	NA	8.98392	NA	8.15849	8.28497	10.2985	NA	NA	9.83347	9.75201	NA	10.0044	NA	NA	NA	10.3153	10.5222	NA	NA	10.2586	9.76093	7.19175	10.7946	9.89923	NA	NA	9.68012	9.1239	NA	9.58407	NA	9.38051	NA	9.85269	Q68CQ4	UTP25	U3 small nucleolar RNA-associated protein 25 homolog	Q68CQ4	UTP25_HUMAN
9.44408	10.2136	NA	9.25107	10.2372	9.54352	10.838	9.0935	NA	10.1738	10.1708	9.9944	10.5331	9.83864	NA	11.2491	10.6388	10.2176	8.30175	10.5406	10.6872	NA	10.3882	11.6509	11.6134	NA	9.99777	9.51254	10.2486	10.5917	NA	10.2565	NA	NA	9.77643	10.3274	8.6674	NA	10.0192	7.79133	10.1595	10.5859	10.8661	9.48911	7.64168	10.182	9.92009	10.871	9.0494	9.18906	10.487	9.73097	10.0587	8.84646	10.8454	10.1636	10.2796	9.76168	10.1433	9.9675	10.5866	9.91447	9.60802	9.86611	9.68839	10.502	11.6428	10.0638	10.4706	NA	NA	NA	9.95125	10.843	NA	9.8494	NA	9.75011	10.4085	9.85208	NA	9.91109	9.97018	9.37695	10.487	NA	10.27	NA	NA	10.5592	9.27181	9.18484	10.4234	NA	8.93098	NA	11.2733	10.4402	10.6525	10.951	10.5196	10.0162	10.3441	10.4969	Q68CQ7	GLT8D1	Glycosyltransferase 8 domain-containing protein 1	Q68CQ7	GL8D1_HUMAN
12.3558	10.4847	11.7872	13.1368	11.8379	12.1685	10.2691	10.4946	12.6653	12.222	11.7726	11.6028	12.4071	12.0415	11.353	12.2382	13.167	11.9001	13.5068	11.8337	11.473	11.2054	11.5134	11.9178	12.5194	11.9529	12.365	12.1247	11.9443	11.6227	11.2205	13.0756	12.0802	11.9499	12.2117	12.4971	11.3182	11.3857	12.0151	12.2974	12.8252	12.9915	10.3547	11.4987	11.9891	11.6563	11.7978	11.4755	11.178	10.7987	12.4071	11.7016	11.9856	12.8967	12.1274	12.3386	13.1975	11.8943	12.7578	11.4097	11.3908	13.0743	11.7521	11.3668	11.2397	12.4385	12.2092	11.6655	11.8326	12.1732	13.4165	12.6244	11.5277	12.7729	11.0459	12.3401	11.9774	12.0644	12.0661	12.2715	10.307	11.9638	12.4816	12.8681	12.6692	11.7448	11.7312	10.8554	10.77	12.8345	11.7662	11.9821	12.3231	12.4807	11.8753	11.5911	12.778	12.4728	12.0621	12.6342	12.7006	12.7283	12.4164	11.5408	Q68CZ2	TNS3	Tensin-3	Q68CZ2	TENS3_HUMAN
NA	10.4732	NA	NA	NA	8.98592	10.2627	10.452	NA	NA	9.4786	9.62491	10.0359	9.08309	NA	NA	8.96287	NA	NA	NA	NA	NA	NA	10.5669	NA	NA	NA	NA	NA	NA	NA	8.74361	9.29762	NA	9.43233	NA	10.173	8.92655	NA	NA	NA	NA	NA	9.22788	NA	NA	NA	NA	NA	NA	NA	9.83262	NA	9.87049	NA	9.51993	NA	NA	NA	NA	NA	NA	NA	NA	NA	NA	NA	10.6384	9.76525	NA	NA	9.37646	NA	NA	NA	NA	NA	9.22285	NA	NA	NA	9.21321	NA	NA	NA	NA	NA	NA	10.383	NA	10.6159	9.09481	10.4538	NA	NA	NA	11.268	NA	NA	9.38408	NA	NA	10.2503	9.57511	Q68D91	MBLAC2	Metallo-beta-lactamase domain-containing protein 2	Q68D91	MBLC2_HUMAN
11.328	NA	11.0776	NA	NA	NA	NA	10.407	NA	NA	NA	10.1101	10.0293	NA	NA	NA	11.5796	10.2052	NA	NA	NA	NA	NA	10.8244	NA	10.7287	NA	NA	NA	NA	NA	NA	NA	NA	NA	NA	NA	NA	NA	NA	NA	NA	NA	NA	NA	9.37171	NA	NA	9.85614	NA	NA	NA	NA	11.018	11.5566	NA	10.7575	NA	NA	NA	10.7859	NA	10.9061	11.1847	10.4823	NA	11.2939	NA	10.8126	NA	NA	NA	NA	NA	NA	10.9659	NA	NA	NA	NA	NA	NA	NA	NA	NA	NA	10.1059	10.1518	NA	NA	NA	NA	NA	NA	NA	NA	NA	11.0749	NA	NA	NA	NA	NA	11.3703	Q68DC2	ANKS6	Ankyrin repeat and SAM domain-containing protein 6	Q68DC2	ANKS6_HUMAN
NA	NA	NA	NA	NA	NA	NA	NA	NA	NA	NA	8.92411	NA	NA	NA	NA	NA	NA	NA	NA	NA	11.393	NA	NA	NA	NA	NA	NA	NA	NA	NA	NA	NA	9.65981	NA	8.47786	NA	NA	NA	NA	NA	NA	NA	NA	NA	NA	NA	NA	NA	NA	NA	NA	NA	NA	NA	NA	NA	NA	NA	NA	NA	NA	NA	NA	NA	NA	NA	NA	NA	NA	NA	NA	NA	NA	NA	NA	NA	NA	NA	NA	NA	NA	NA	NA	NA	NA	NA	NA	NA	NA	NA	NA	NA	NA	NA	NA	NA	NA	NA	NA	NA	NA	NA	NA	Q68DD2	PLA2G4F	Cytosolic phospholipase A2 zeta	Q68DD2	PA24F_HUMAN
NA	11.7573	11.6355	11.1583	11.7724	11.6262	NA	NA	11.4447	10.9828	11.8733	11.1751	11.8074	10.5723	11.1421	11.3147	11.9149	10.1524	11.8292	11.3421	10.2203	14.6339	NA	9.48335	12.0664	10.8463	10.5959	11.8478	11.4003	11.2522	11.4378	11.777	NA	11.102	NA	11.7983	NA	10.3196	11.5153	11.4393	11.8551	12.0682	10.2108	10.8262	10.7074	11.0246	9.885	NA	NA	NA	NA	11.847	11.4659	11.2326	11.247	12.4335	10.3251	11.2363	11.6278	NA	12.4092	12.3307	11.084	NA	11.7309	10.4149	11.7659	10.9158	12.0576	11.6329	NA	11.629	10.55	11.6865	NA	12.4617	NA	12.1106	11.6914	11.3116	NA	11.0702	10.7067	11.1888	10.7891	11.799	11.4385	11.7332	NA	10.8792	10.0192	NA	10.849	10.7608	11.7693	10.5808	11.0375	11.2196	10.1053	11.6512	11.269	11.1159	11.6724	NA	Q68DK2	ZFYVE26	Zinc finger FYVE domain-containing protein 26	Q68DK2	ZFY26_HUMAN
NA	NA	NA	9.90077	NA	9.73064	NA	9.212	NA	10.5688	11.1989	10.7173	10.626	10.4262	9.04147	NA	NA	NA	11.1255	10.3206	9.53136	10.0665	NA	10.2993	10.8328	NA	NA	10.3224	10.8605	9.73541	10.7108	9.80496	10.5195	9.58622	10.4617	10.6756	9.28749	9.85338	9.90534	8.99118	9.65916	10.1754	10.9579	10.4194	NA	8.22828	10.534	10.5871	10.397	7.78063	NA	10.8517	9.9234	10.1574	10.6599	10.4277	10.3171	10.0334	10.4327	10.0713	11.1862	NA	NA	8.72579	11.0993	11.5772	10.3948	9.96973	10.3286	10.7099	NA	NA	10.4125	10.2262	9.5893	10.9867	NA	10.7518	8.60486	8.79667	NA	10.3106	10.4824	10.145	NA	11.0121	10.714	10.1476	NA	10.0388	9.76944	11.0098	9.70683	NA	10.0167	11.1115	NA	10.5958	10.3749	11.4518	11.0264	9.53711	9.79567	10.6559	Q68E01	INTS3	Integrator complex subunit 3	Q68E01	INT3_HUMAN
13.456	13.1781	12.7739	13.6212	13.6596	13.2715	12.9036	13.0963	13.2313	13.3097	12.9331	13.3468	13.6087	13.115	13.0851	12.894	13.3921	12.4195	12.6882	13.715	12.4797	12.6031	11.0384	12.9839	14.0759	12.1188	13.379	13.6516	14.4974	13.2246	12.9421	12.7255	13.1294	13.749	12.9933	13.5688	12.7747	13.0782	13.3167	13.6725	13.5668	13.9042	13.3909	13.3243	12.9892	13.0059	13.2055	13.0005	13.2643	12.9075	12.9724	13.2232	13.5359	12.8621	13.4007	14.2802	13.4136	12.9986	13.6508	12.7931	13.5155	12.5489	13.1825	12.9453	13.4281	13.3247	13.3202	13.0542	13.7653	13.0861	13.1703	13.1021	12.6586	13.5341	13.0236	14.2258	13.3129	13.4487	13.5108	13.4513	12.7367	13.0599	12.701	13.0452	13.9593	13.6177	13.1118	13.7939	12.5282	13.9041	13.8903	12.34	13.5332	13.12	13.7309	13.3925	13.6668	13.5006	13.2407	13.655	13.455	13.3048	13.0189	13.1143	Q68EM7	ARHGAP17	Rho GTPase-activating protein 17	Q68EM7	RHG17_HUMAN
11.0921	9.84133	10.7194	10.891	10.4452	11.1005	11.1763	9.89688	10.855	11.0104	11.1796	11.3351	10.7883	11.4283	10.7613	11.1834	10.9078	11.4881	11.5539	10.2968	9.34425	10.0911	11.1034	11.1014	11.8489	9.19301	11.1353	11.3112	11.5387	10.1533	NA	10.8841	11.0462	10.5902	10.4623	11.592	11.0815	11.0021	11.3827	11.173	10.663	11.1383	NA	11.3967	10.3123	10.3877	11.1439	NA	10.5039	NA	10.9438	10.9069	10.2329	9.85769	11.1747	11.5166	10.708	10.9095	10.8324	10.3131	12.007	10.6924	11.1668	10.3643	11.4038	11.3102	10.9634	11.4017	10.7785	11.4731	10.5852	11.2873	11.6359	11.1795	10.8654	10.6391	11.2341	11.5373	10.606	10.9893	NA	11.5763	NA	10.7962	NA	10.9768	NA	10.4606	NA	11.8124	11.9654	11.0772	11.1976	10.5001	11.0394	NA	11.8174	11.3325	11.5759	11.4238	11.4285	NA	10.5768	10.887	Q69YN2	CWF19L1	CWF19-like protein 1	Q69YN2	C19L1_HUMAN
14.0574	12.962	13.4685	13.491	13.2161	13.5501	13.251	13.2289	14.0461	12.6488	13.4845	13.2216	13.6079	12.8019	13.6027	13.343	13.3326	12.8988	13.2944	13.0112	12.9994	13.1176	13.6532	13.52	12.7298	13.8944	13.3085	13.1646	13.7192	13.3745	13.8896	13.7505	13.2723	13.1169	13.2459	13.5976	13.598	13.2556	13.6589	13.7058	14.1137	11.117	13.1037	13.2594	12.84	13.6143	13.7623	12.4251	13.3579	13.88	13.3742	13.5388	12.9811	13.9168	12.8029	13.0117	13.6795	13.1952	13.881	14.2089	13.532	13.8785	13.4218	13.5533	13.4349	13.3503	12.5787	13.7495	13.724	13.2832	13.3756	13.5108	13.8263	13.6812	13.3965	13.5634	13.572	13.2882	13.0979	13.6543	NA	13.3216	13.3642	13.2788	13.0752	13.1928	13.6032	13.2848	13.2608	12.6433	13.254	13.5418	13.5911	13.8143	13.3896	13.5496	12.7535	12.8823	13.2196	14.3579	13.683	13.8555	13.3282	13.5832	Q69YN4	VIRMA	Protein virilizer homolog	Q69YN4	VIR_HUMAN
NA	11.7641	12.3015	11.6799	11.9291	10.8038	12.4332	11.6052	11.7466	12.4626	11.548	11.2913	11.0595	12.4658	11.6537	11.1358	11.4537	9.73559	12.0115	12.8207	NA	12.0953	11.6027	11.5593	12.2981	11.2293	11.0235	11.6496	10.7042	12.1006	9.43835	11.8747	NA	11.9182	12.9725	10.8389	11.6074	11.933	12.2457	12.352	11.0108	12.6025	11.0222	12.0131	12.1533	NA	11.019	9.31009	NA	11.196	11.7168	12.2284	11.5267	12.0719	11.499	10.9888	11.2312	12.4377	11.5672	11.652	10.5489	11.2154	NA	12.0436	11.414	11.4447	12.9228	10.6851	10.8973	11.2252	NA	11.8505	NA	12.5022	NA	10.688	10.1944	11.2009	11.9241	12.3746	NA	11.8053	10.9983	NA	12.8861	NA	10.9968	10.3287	NA	12.3763	11.2344	NA	12.2888	11.1623	NA	10.2167	12.5645	11.7193	10.8937	12.4361	11.7639	11.904	10.7271	10.9273	Q69YQ0	SPECC1L	Cytospin-A	Q69YQ0	CYTSA_HUMAN
NA	NA	NA	8.61393	10.0956	NA	NA	NA	NA	NA	NA	8.88601	8.45679	8.16789	NA	NA	8.95439	NA	8.98653	NA	NA	NA	8.94978	NA	NA	NA	NA	9.81722	7.55284	9.55253	NA	NA	NA	9.83947	NA	8.71555	NA	8.90959	9.57923	NA	8.92256	NA	9.40441	9.06164	NA	NA	8.39549	NA	NA	NA	9.49854	NA	8.44461	NA	NA	8.67886	NA	8.77143	9.50943	NA	9.26613	NA	8.66958	NA	8.55237	8.30372	NA	NA	NA	NA	NA	NA	NA	NA	9.56307	NA	NA	8.36948	8.67666	NA	NA	8.66093	NA	NA	NA	NA	7.9191	9.0351	NA	NA	9.77434	NA	NA	7.90514	9.48852	NA	NA	NA	NA	NA	NA	8.16655	NA	NA	Q69YW2	STUM	Protein stum homolog	Q69YW2	STUM_HUMAN
NA	NA	10.0972	NA	NA	NA	NA	NA	10.2914	9.0532	NA	8.49641	NA	10.4418	NA	NA	8.27609	NA	NA	10.6096	NA	9.47059	NA	8.51424	9.53978	NA	NA	9.63228	8.06046	8.45755	NA	NA	7.72941	7.9649	NA	9.28197	9.26582	8.35708	9.46155	NA	8.86999	9.29939	8.88592	7.17956	8.78953	10.3262	NA	9.23216	NA	NA	8.72297	9.26734	NA	10.0783	8.59401	NA	NA	9.0016	NA	9.24423	8.86607	10.0553	NA	NA	NA	9.47622	NA	NA	7.83496	9.69047	NA	NA	9.44298	9.42952	9.82072	9.56747	NA	8.72933	9.06467	NA	11.1456	9.53066	NA	NA	9.25739	8.79884	NA	NA	NA	8.97566	7.08503	NA	NA	NA	NA	NA	9.18274	NA	7.89775	NA	9.73919	NA	NA	9.57843	Q6AI08	HEATR6	HEAT repeat-containing protein 6	Q6AI08	HEAT6_HUMAN
10.2006	NA	NA	NA	NA	NA	NA	NA	NA	NA	NA	9.40611	NA	NA	NA	NA	6.92848	NA	NA	NA	NA	NA	NA	NA	NA	9.24597	NA	NA	NA	NA	NA	9.30379	NA	NA	NA	NA	NA	NA	NA	NA	NA	NA	NA	NA	NA	NA	NA	NA	NA	NA	9.13049	NA	NA	NA	NA	NA	NA	NA	NA	NA	NA	NA	NA	NA	NA	NA	NA	NA	NA	NA	NA	NA	8.68716	NA	NA	NA	NA	NA	NA	NA	NA	NA	NA	NA	NA	NA	NA	NA	NA	NA	NA	NA	NA	10.7271	NA	NA	NA	NA	NA	NA	NA	NA	9.73307	NA	Q6B0K9	HBM	Hemoglobin subunit mu	Q6B0K9	HBM_HUMAN
11.0978	11.827	12.0551	11.6446	12.2682	11.8535	12.1948	12.2296	11.2099	11.2643	12.4805	12.0974	12.4045	12.0663	12.4727	12.1709	11.3494	11.8482	11.9604	11.6605	12.0848	13.8858	12.3693	11.9551	11.5579	10.9077	12.3126	11.8684	10.9806	12.3462	10.7023	11.5146	12.7004	11.9589	11.3736	12.2531	12.281	12.2349	11.861	11.5222	11.7731	11.3698	12.4229	12.0795	12.8243	11.4895	12.0971	11.7412	12.2564	12.8833	12.4613	12.1267	12.1196	10.9263	11.8717	11.3666	11.7732	12.1789	11.9314	11.876	11.7146	12.1006	12.2123	12.2172	11.9947	12.0378	11.0288	11.8115	11.2213	12.2618	11.7311	12.0953	12.6195	11.3092	12.0024	10.7919	11.8863	10.771	11.774	11.4971	13.155	12.7348	12.255	11.9812	11.1775	11.414	11.8834	11.9778	12.0156	11.6565	11.5503	12.4562	12.4494	11.9636	12.8112	12.545	11.2948	11.3306	12.4378	11.1112	10.9113	12.7814	12.267	11.8983	Q6BCY4	CYB5R2	NADH-cytochrome b5 reductase 2	Q6BCY4	NB5R2_HUMAN
13.2426	13.0583	13.5992	13.2434	13.5847	12.962	13.3096	12.7727	13.2704	14.0313	13.583	13.3124	13.0783	13.8124	13.095	13.2619	13.336	13.1553	13.0204	13.9326	13.0197	12.9282	13.018	13.1969	14.7506	12.9322	13.105	13.2979	13.6197	13.6167	12.4514	13.0743	12.979	13.8515	13.9722	13.6826	12.9401	13.2288	13.7333	13.2299	13.6022	14.4394	13.4984	13.7622	13.2287	13.0444	13.4644	13.0755	13.2054	12.6643	13.4068	13.171	13.4456	12.9135	13.9901	13.6929	13.3654	13.5298	13.5082	13.1396	13.4026	13.7379	13.495	12.8472	13.3806	13.2997	13.7947	13.3509	13.6085	13.2723	13.2724	13.5543	12.9653	14.2316	12.8538	13.6862	13.2971	14.03	13.649	14.1062	13.2243	13.7539	13.1905	13.0786	14.1896	13.5339	13.0074	13.3658	12.8636	14.6661	13.8389	12.9979	13.3738	12.9424	13.3562	13.0312	13.9734	13.9222	13.0849	13.6837	13.7839	13.2217	13.4296	13.6255	Q6DD88	ATL3	Atlastin-3	Q6DD88	ATLA3_HUMAN
NA	10.9902	NA	11.4617	10.7942	11.3779	9.9461	10.6764	10.4726	11.12	11.0843	11.6085	10.1374	11.5748	11.3603	10.5005	12.4331	10.7039	10.1645	10.664	10.7757	8.90042	10.3132	10.7024	11.5817	10.0454	11.4888	12.1905	11.6534	10.2397	10.3925	12.2928	10.652	10.4817	10.3755	11.3398	11.4415	11.1693	10.218	10.3786	11.7048	11.9274	10.2692	10.6692	11.2082	11.0876	10.9904	11.0084	10.8728	10.953	11.5631	10.1171	11.2112	NA	11.4775	11.1054	10.6476	10.8316	10.7117	NA	11.4493	10.3518	11.3698	11.6293	11.4177	11.2367	11.4511	10.9395	11.6929	11.6656	NA	11.413	10.6408	10.9281	11.4351	11.2893	11.2049	10.5309	11.1651	11.2768	13.1347	10.2835	10.1044	11.1554	NA	10.7523	10.1913	11.8405	11.5969	11.4897	10.7456	NA	11.2669	NA	NA	11.0706	9.99868	10.7239	10.6106	10.0283	12.1851	11.1969	11.5582	11.5374	Q6DKI1	RPL7L1	60S ribosomal protein L7-like 1	Q6DKI1	RL7L_HUMAN
10.8958	11.4046	12.8593	12.1936	13.0588	11.5351	11.3488	12.2043	12.3989	12.9149	11.4302	12.5321	12.1419	12.5502	12.3367	11.4557	12.4732	12.6154	12.4565	12.1967	11.5696	9.73869	12.7174	11.8067	13.4934	10.3597	12.1919	13.0457	11.5511	12.4022	11.5312	11.3729	12.1435	12.1709	12.8373	12.337	12.4015	12.3239	12.1044	11.9947	11.5497	13.1228	12.6039	12.2316	11.7706	12.7059	11.9578	11.0271	11.7377	12.0955	11.9602	12.3135	12.1575	11.6004	12.276	10.4352	12.3666	12.8192	12.0618	12.4497	12.4954	12.0051	11.7562	12.0055	12.7192	12.78	12.7249	12.1103	11.7127	12.073	11.9726	11.6135	12.2033	12.7254	11.9288	12.0152	12.2119	11.9713	12.4877	12.7892	NA	12.4586	10.9165	12.2912	12.9409	11.0847	12.5682	12.2432	11.2743	13.2485	12.2978	11.7691	12.7615	11.1868	12.0626	12.7074	12.8738	12.5246	11.5925	12.6416	13.2268	12.3875	12.9085	12.4543	Q6DKJ4	NXN	Nucleoredoxin	Q6DKJ4	NXN_HUMAN
NA	NA	NA	NA	10.351	10.5549	NA	9.4551	NA	NA	NA	9.65695	9.35711	9.94214	NA	NA	11.1936	NA	11.1851	11.0892	NA	11.7	NA	9.64464	8.80167	NA	NA	10.3071	9.92874	9.82905	NA	10.1984	NA	NA	NA	10.152	NA	NA	NA	NA	NA	10.4871	9.6018	10.3786	NA	NA	NA	NA	NA	10.3653	11.4988	11.2189	NA	10.7837	NA	10.1827	9.95743	9.76256	10.6276	NA	10.3395	10.0139	11.0357	10.2784	NA	10.3194	NA	10.0692	NA	NA	NA	8.29662	9.71854	9.61633	NA	NA	9.41014	8.69427	NA	9.10979	11.2057	NA	NA	10.2182	NA	10.51	NA	NA	NA	NA	10.3592	NA	10.2684	NA	NA	NA	9.17668	NA	11.0681	NA	NA	NA	10.9818	NA	Q6DKK2	TTC19	Tetratricopeptide repeat protein 19, mitochondrial	Q6DKK2	TTC19_HUMAN
NA	NA	NA	NA	NA	NA	14.6122	NA	NA	NA	NA	NA	NA	NA	NA	NA	NA	NA	NA	NA	NA	11.9999	NA	NA	NA	NA	NA	NA	NA	NA	NA	NA	NA	NA	NA	NA	NA	NA	NA	NA	NA	NA	NA	NA	NA	NA	NA	NA	NA	NA	NA	NA	NA	NA	NA	NA	NA	NA	NA	NA	NA	NA	NA	NA	NA	NA	NA	NA	NA	NA	NA	NA	NA	11.1305	NA	NA	NA	NA	NA	NA	NA	NA	NA	NA	NA	NA	NA	NA	NA	NA	NA	NA	NA	NA	NA	NA	NA	NA	NA	10.5732	10.9512	NA	NA	NA	Q6DN12	MCTP2	Multiple C2 and transmembrane domain-containing protein 2	Q6DN12	MCTP2_HUMAN
11.3884	NA	10.3174	11.3076	11.1567	11.9627	12.2916	11.4232	11.7962	11.5183	11.286	11.5011	11.3451	10.9668	11.4852	NA	11.804	11.411	11.0196	11.1787	10.8312	11.0729	11.4842	12.6747	10.8804	11.0392	11.4392	11.0429	11.1633	10.7545	11.4056	10.9379	11.3328	11.2631	11.2866	11.4209	11.3357	11.3937	10.7167	10.0007	10.5128	11.146	10.8322	10.7118	10.6015	11.0102	11.8225	11.0629	10.875	11.8805	11.4252	11.4514	10.9682	10.7369	11.2501	11.1876	11.2158	11.4609	12.1499	11.4453	11.3617	11.3192	11.7291	11.3717	11.7721	11.9758	10.4911	11.5501	10.6479	10.8414	12.5788	11.33	10.632	11.2246	10.6054	11.2042	11.2756	11.3971	11.826	10.4116	11.8259	11.5265	10.2309	11.609	11.0003	11.708	11.506	NA	10.8363	10.6674	11.2362	10.9642	11.2488	11.7154	11.4132	11.7729	11.4991	11.087	11.5934	10.8558	10.9561	11.7357	11.0571	11.6298	Q6DN90	IQSEC1	IQ motif and SEC7 domain-containing protein 1	Q6DN90	IQEC1_HUMAN
NA	8.74059	13.9744	NA	9.66902	11.8263	NA	10.1125	12.4543	NA	10.1352	NA	NA	NA	11.944	10.8798	NA	10.598	10.3086	14.5786	11.4168	15.5899	NA	11.4186	9.89674	NA	11.8818	NA	11.0268	NA	11.225	NA	NA	11.0602	11.027	10.1498	10.1784	NA	9.92893	NA	9.46311	9.94491	10.6119	NA	NA	NA	10.2318	11.2934	11.1953	11.7633	NA	10.1135	NA	NA	12.6265	NA	NA	11.8114	10.0943	10.4142	10.9342	NA	11.9041	NA	10.1123	9.8854	11.9248	10.2094	NA	11.0207	11.4487	NA	NA	NA	10.5359	NA	10.4277	NA	NA	13.8141	16.8077	9.8127	10.2795	NA	13.9501	NA	NA	11.5132	12.8242	NA	10.0883	NA	NA	NA	14.0558	12.2857	NA	10.9839	NA	11.1651	NA	NA	NA	10.8686	Q6E0U4	DMKN	Dermokine	Q6E0U4	DMKN_HUMAN
14.6477	14.3697	14.0128	14.2323	14.2341	14.4074	14.1897	14.2405	14.1083	14.3681	13.9322	13.3451	14.1833	14.745	14.6692	13.9852	14.673	13.7273	14.3101	14.4322	13.7102	13.5218	13.6237	14.3034	14.468	14.1483	14.9268	15.0703	14.5631	13.977	13.9849	13.5257	14.0165	14.3718	13.8992	14.0429	13.7832	14.0252	13.8753	14.3176	14.6183	14.4078	14.3228	14.4841	13.8748	13.8976	14.2767	14.3808	14.1801	13.922	14.5237	14.3707	14.8999	14.3596	14.3713	14.4772	13.462	14.1829	14.5125	13.7982	14.6256	14.4879	13.8788	14.2357	14.3431	14.8315	14.3948	14.459	14.6237	14.4237	13.9123	14.8946	13.9111	14.3518	13.9877	14.5626	13.5632	14.4481	14.4529	14.6251	13.1426	14.1712	13.9948	13.9594	14.2722	14.2337	13.8166	14.4482	14.1896	14.4036	14.2867	14.1626	14.6926	14.0168	14.0746	13.8919	14.5284	14.2299	13.6611	14.2426	14.2074	14.368	14.6984	14.7657	Q6EEV6	SUMO4	Small ubiquitin-related modifier 4	Q6EEV6;P61956;P55854	SUMO4_HUMAN
NA	12.5173	13.1458	12.7037	12.8663	13.0916	13.1059	11.897	NA	12.7716	12.3231	12.1238	12.1003	12.8497	12.7508	12.8226	13.1554	13.2754	12.8998	14.1216	11.8314	10.3995	13.3908	12.6518	12.2678	12.5988	12.4564	13.4148	12.2065	11.7283	12.9457	12.1658	12.0004	12.3361	13.0389	12.138	13.153	12.0483	12.9523	11.6991	11.7805	11.9111	12.4652	12.4216	12.3351	13.4232	12.9971	12.1769	13.5242	12.4414	12.1842	12.1531	13.5719	11.3711	11.9303	12.0414	12.6304	12.9388	12.3479	13.2147	13.3334	13.0682	12.981	12.4296	12.5925	13.5695	13.1459	12.1121	10.5147	12.2512	11.3464	12.7371	12.1123	13.6493	12.2382	NA	12.406	NA	12.5285	13.6135	NA	12.8059	12.1978	13.0824	13.7277	11.0583	13.2251	12.6366	12.3333	12.282	12.0414	12.6785	12.269	10.9953	12.8057	13.5014	13.2833	12.4048	12.4555	15.0016	13.1796	12.743	13.4987	13.2994	Q6EMK4	VASN	Vasorin	Q6EMK4	VASN_HUMAN
NA	NA	NA	NA	NA	NA	NA	NA	NA	NA	NA	NA	NA	NA	NA	NA	NA	NA	NA	NA	NA	NA	NA	NA	NA	NA	NA	9.46946	10.2276	NA	NA	NA	NA	NA	NA	NA	NA	NA	NA	NA	NA	NA	NA	NA	NA	NA	8.77218	NA	NA	NA	NA	NA	NA	NA	8.79352	10.7383	NA	NA	NA	NA	9.1449	NA	NA	9.53747	9.18159	NA	NA	NA	NA	NA	NA	NA	NA	NA	NA	8.5916	NA	NA	NA	NA	NA	NA	NA	NA	NA	9.9359	NA	8.53806	NA	NA	9.9307	NA	NA	NA	NA	NA	6.85812	10.6221	NA	NA	NA	NA	NA	NA	Q6F5E8	CARMIL2	Capping protein, Arp2/3 and myosin-I linker protein 2	Q6F5E8	CARL2_HUMAN
11.5414	10.9485	15.3522	13.81	14.0214	12.9713	14.6528	13.6328	12.1362	14.8556	13.5939	14.5917	15.691	14.997	12.0617	14.8019	14.3087	14.4305	13.7341	16.1558	14.1849	14.1163	12.7726	14.2534	13.4561	14.6313	14.4274	13.7543	12.8202	14.5931	16.1897	13.5476	15.8345	15.2676	14.9769	13.5545	14.5773	14.6779	14.8013	15.0901	12.0939	11.805	14.676	14.1371	14.4403	16.0833	13.9251	12.4331	15.2883	15.3994	14.6827	14.3725	15.0259	13.9685	14.6487	12.39	14.3908	14.2287	14.0285	15.234	14.2966	NA	14.834	14.8663	14.0293	14.3628	14.8071	14.3661	12.8807	12.6172	13.6467	14.1348	14.5763	NA	14.6009	12.5258	14.872	14.3731	13.6112	15.8446	13.8169	13.7545	15.7339	13.8996	16.5889	13.7587	14.6892	11.7328	15.0167	12.5286	14.1621	14.5984	15.4206	14.5971	12.063	15.593	14.9616	14.0961	16.2207	10.857	NA	14.4412	NA	12.5741	Q6FHJ7	SFRP4	Secreted frizzled-related protein 4	Q6FHJ7	SFRP4_HUMAN
NA	NA	NA	9.61042	10.9286	NA	NA	NA	NA	11.3154	10.1434	9.79329	11.0596	10.4638	8.95159	8.09831	10.9294	NA	NA	10.5979	NA	10.6319	NA	NA	11.9487	NA	NA	9.86655	12.0349	9.93744	NA	10.1513	NA	10.8516	11.2923	10.5004	NA	NA	11.097	NA	10.3691	11.9056	NA	NA	8.75018	NA	NA	NA	NA	NA	NA	NA	10.6733	10.6106	11.4037	12.0946	9.48806	9.2615	10.5597	NA	NA	9.77035	9.87273	11.2144	10.3585	10.3285	10.9902	NA	10.7032	NA	NA	NA	9.9818	11.1515	NA	11.5137	NA	10.8431	10.6829	11.5496	NA	10.4536	NA	9.6119	NA	10.3595	10.5364	NA	NA	11.9132	10.7025	NA	NA	NA	10.6064	NA	11.9337	10.2028	NA	10.4879	11.4814	10.4475	9.24719	9.89915	Q6FI81	CIAPIN1	Anamorsin	Q6FI81	CPIN1_HUMAN
NA	11.1768	11.5687	11.9498	10.7688	11.1282	10.6218	11.1429	11.4457	11.3875	11.8305	11.2934	11.8928	11.3488	11.1429	10.3695	11.862	10.7957	11.2767	12.5223	11.2495	10.326	10.6192	10.6568	11.8653	11.1257	12.7054	12.6561	12.0539	11.1581	9.99158	11.2419	11.1759	11.3359	11.5958	11.112	10.3928	11.119	11.6532	11.8169	10.826	10.2765	11.2338	11.5059	10.223	11.1194	10.653	10.8126	10.8992	10.145	11.622	11.2391	11.5183	10.1345	11.4687	12.3619	11.3523	10.8759	10.9054	10.7174	11.5846	11.5125	11.3631	11.1487	11.3523	11.4058	10.0967	10.7169	10.4713	11.0088	10.6077	11.3052	10.7715	11.6914	10.8958	12.0189	NA	11.3969	11.2165	12.2529	NA	11.8385	11.2564	11.6541	11.8109	11.9977	10.8338	11.6222	9.88626	11.3952	11.7956	11.5061	11.2884	10.4901	11.4224	11.4285	11.816	12.714	11.0595	12.4056	12.288	11.7193	11.6617	11.7612	Q6GMV2	SMYD5	SET and MYND domain-containing protein 5	Q6GMV2	SMYD5_HUMAN
NA	NA	12.2819	12.1764	12.2361	10.3571	NA	NA	11.7571	11.3017	11.324	11.1378	11.5667	11.7088	NA	NA	12.277	NA	11.5356	11.5302	NA	10.5889	11.16	9.97552	12.1035	12.6875	11.7756	11.1277	11.7958	11.8707	11.108	11.4795	11.3916	11.4136	12.6041	11.5037	11.4053	11.1315	11.5648	NA	12.4467	11.4741	10.653	11.3157	11.4051	NA	11.7677	NA	NA	11.7931	11.7715	NA	11.3277	12.4061	11.0688	11.1795	11.0396	12.2642	NA	NA	10.7604	NA	NA	NA	11.594	12.053	11.5085	11.3516	13.1722	12.1381	NA	11.1174	NA	12.6218	10.7907	10.9141	10.7509	12.2392	11.7955	10.9474	NA	11.2071	11.4921	11.6789	12.5859	NA	11.8119	10.9626	10.7646	11.8166	13.1012	NA	11.15	11.9094	11.5697	NA	11.6774	11.521	NA	12.2707	12.2672	11.6493	NA	11.6776	Q6GMV3	PTRHD1	Putative peptidyl-tRNA hydrolase PTRHD1	Q6GMV3	PTRD1_HUMAN
NA	9.49868	10.9472	10.7865	11.7819	11.1285	NA	10.4433	9.97052	10.0654	11.2748	10.673	10.5332	10.5273	10.2371	9.95761	11.222	10.3073	10.1693	NA	11.0943	9.58054	10.0444	10.966	10.3825	10.9142	NA	10.9005	NA	11.2261	NA	9.90061	10.0443	11.4106	11.396	10.5428	11.1681	11.1948	10.41	10.3737	10.4502	11.3158	11.0453	11.2623	9.89762	NA	11.5213	10.4139	10.2046	NA	10.8245	11.2144	10.6704	10.6063	11.0698	10.2912	11.123	11.2605	11.0726	10.8138	10.9684	11.0009	10.7721	NA	10.5532	11.1949	11.0118	9.81177	10.7313	NA	11.2597	11.2564	10.5589	11.0774	10.6704	11.1798	NA	10.7343	10.7155	10.9481	NA	10.4832	9.92068	11.104	10.3478	10.1328	9.8708	10.8033	11.165	10.3403	10.0602	10.3661	9.65968	11.5775	12.4421	10.9104	11.3047	NA	11.015	10.9262	10.4707	10.8816	11.3746	10.6902	Q6GQQ9	OTUD7B	OTU domain-containing protein 7B	Q8TE49;Q6GQQ9	OTU7B_HUMAN
NA	NA	10.6379	NA	NA	NA	NA	NA	NA	NA	NA	NA	NA	NA	NA	NA	NA	NA	NA	11.9754	NA	12.9875	NA	11.1291	NA	NA	NA	NA	NA	NA	NA	9.72657	NA	NA	NA	NA	NA	NA	NA	NA	NA	NA	NA	NA	NA	NA	NA	NA	NA	NA	NA	NA	NA	NA	11.8069	NA	NA	NA	NA	NA	NA	NA	NA	NA	NA	NA	NA	NA	NA	NA	NA	NA	NA	NA	NA	NA	NA	NA	NA	10.938	12.0149	NA	NA	NA	NA	NA	NA	NA	NA	NA	10.7836	NA	NA	NA	NA	NA	NA	10.786	NA	NA	NA	NA	NA	NA	Q6GTS8	PM20D1	N-fatty-acyl-amino acid synthase/hydrolase PM20D1	Q6GTS8	P20D1_HUMAN
13.2384	12.3745	NA	11.3134	11.7383	12.1656	NA	NA	NA	11.8886	12.5072	NA	11.7438	10.851	NA	NA	11.8618	11.7059	NA	NA	NA	NA	NA	NA	11.3693	NA	12.1083	11.4737	12.7259	11.5362	NA	12.6892	NA	11.6101	NA	11.8633	NA	11.7356	NA	NA	12.738	12.2524	11.289	11.3814	NA	NA	11.7597	NA	NA	NA	NA	NA	NA	12.3353	12.0709	12.761	11.9333	NA	11.8193	11.2142	NA	11.1149	12.1612	NA	11.7464	NA	NA	NA	12.9243	12.1894	NA	NA	NA	NA	NA	12.8361	10.6524	12.0367	11.3749	12.1619	NA	NA	NA	NA	NA	NA	NA	12.0866	NA	12.0111	12.1757	NA	NA	12.835	11.3553	11.8862	NA	11.8953	NA	NA	NA	12.0141	NA	NA	Q6GTX8	LAIR1	Leukocyte-associated immunoglobulin-like receptor 1	Q6GTX8;Q6ISS4	LAIR1_HUMAN
NA	NA	NA	10.8621	NA	NA	NA	NA	10.3817	10.5164	9.20353	10.2314	9.82251	10.9702	10.7992	9.81574	10.1173	9.44152	11.0453	NA	10.2131	NA	10.56	NA	10.0284	NA	NA	10.2628	10.2296	10.1625	7.84198	9.32085	NA	10.0194	NA	NA	9.79789	9.80399	11.1347	NA	10.5424	9.51297	10.4104	10.0529	10.3767	NA	NA	10.187	10.6486	10.6659	10.2177	10.1123	9.93985	9.89256	NA	NA	NA	9.98085	9.41	10.8343	8.46907	NA	10.6565	9.83108	9.57038	10.1524	10.5581	NA	10.1889	NA	NA	9.89667	9.44062	9.45324	9.50811	NA	NA	NA	9.95514	8.869	NA	9.35826	10.114	9.12783	NA	9.40127	10.0101	NA	NA	10.3412	10.3259	NA	NA	NA	NA	NA	10.5807	NA	10.1279	NA	10.4827	10.2122	NA	9.71774	Q6GYQ0	RALGAPA1	Ral GTPase-activating protein subunit alpha-1	Q6GYQ0	RGPA1_HUMAN
NA	NA	NA	9.46506	11.1607	9.82121	NA	11.4344	NA	10.8611	10.421	11.4531	10.5808	11.7529	9.76939	9.1882	10.5126	11.8753	11.4231	11.0574	10.1974	NA	11.7632	11.0549	11.0793	10.9335	11.0555	11.7008	11.2339	11.1652	NA	10.8241	NA	11.0828	8.98667	11.2568	9.19292	NA	10.2116	10.0781	11.0446	11.1713	11.5901	10.4303	10.9005	9.81478	11.0791	10.7392	10.5657	10.907	11.0956	NA	11.0972	11.2656	10.3393	11.6741	10.0793	9.32224	11.1976	10.1998	11.6509	10.4614	11.2114	NA	11.2137	10.6629	9.70478	10.8925	10.449	10.3849	10.2002	NA	NA	10.8695	10.3285	11.7706	10.7486	10.8914	10.3787	11.3416	NA	9.8624	11.4656	NA	NA	9.62506	10.6078	10.3234	10.5012	10.7065	11.1063	11.4359	11.2276	9.32307	9.44518	NA	10.8298	11.1961	9.73677	NA	10.8927	9.88004	10.759	10.5859	Q6I9Y2	THOC7	THO complex subunit 7 homolog	Q6I9Y2	THOC7_HUMAN
NA	NA	NA	NA	NA	NA	NA	NA	NA	NA	9.91658	NA	10.4151	8.12528	NA	NA	7.51655	10.4073	9.00746	9.95552	NA	NA	NA	NA	NA	NA	NA	10.1717	NA	NA	NA	NA	NA	NA	NA	NA	NA	NA	NA	NA	NA	NA	NA	NA	NA	NA	NA	NA	NA	NA	NA	NA	8.59248	NA	NA	9.92141	10.2853	NA	10.0297	NA	NA	9.0745	8.71897	9.18997	NA	NA	NA	NA	NA	10.8292	10.7869	NA	NA	NA	10.6645	9.90104	9.19462	NA	NA	NA	NA	NA	NA	NA	NA	9.41621	NA	10.5212	NA	NA	10.2854	NA	10.2553	10.8738	NA	NA	NA	NA	NA	NA	NA	NA	NA	9.86505	Q6IA17	SIGIRR	Single Ig IL-1-related receptor	Q6IA17	SIGIR_HUMAN
NA	11.0507	12.3337	10.96	11.2408	11.7332	11.257	12.7293	11.8375	NA	11.6799	11.4428	11.9188	11.4092	12.1972	13.2746	10.6935	12.3117	NA	11.9685	11.1941	11.5001	12.3425	12.2014	11.797	14.2477	11.7166	11.4545	11.4633	12.274	NA	12.0341	11.1899	11.0532	11.3937	11.6717	NA	12.159	11.5084	10.6715	10.7729	12.0349	11.4569	11.8515	11.7293	NA	11.2698	12.3593	11.8738	12.3889	NA	11.5985	11.7749	11.2836	11.5931	12.1658	11.3623	13.0126	11.4561	11.3059	11.2861	11.6239	12.2436	11.5543	12.127	11.6707	12.501	11.8231	11.9155	11.6214	NA	12.1801	11.9828	12.0909	10.8737	12.0446	12.0486	12.2509	12.0797	12.462	16.735	12.1203	11.5854	12.1211	12.0567	11.4699	12.339	11.9028	NA	11.5537	11.8357	10.95	12.1202	11.6897	12.1911	11.9774	11.5026	12	10.9102	12.7886	12.0616	11.7615	11.9959	11.4874	Q6IA69	NADSYN1	Glutamine-dependent NAD(+) synthetase	Q6IA69	NADE_HUMAN
9.98112	10.313	11.3078	10.4807	10.8681	10.2429	NA	9.68927	10.3606	11.1248	10.606	10.5052	10.0852	11.1715	10.326	10.7931	11.2126	11.2218	10.3988	11.3163	10.3776	NA	10.6573	10.6962	11.1077	NA	11.3726	10.3729	11.2653	10.1983	NA	10.7764	NA	10.5349	9.84494	10.5363	10.0853	10.9832	10.5631	10.4791	10.1947	11.1937	NA	11.6421	9.77143	10.2502	11.3312	10.4741	NA	8.67954	10.7822	10.9188	10.6255	10.7829	10.5488	11.2156	10.0839	10.0382	10.4509	NA	10.3946	10.2837	10.6832	10.7074	10.8761	10.8619	11.3405	10.8157	10.4078	NA	11.1652	NA	NA	11.3675	10.355	10.4172	10.3104	10.5061	10.3757	11.5741	NA	9.93456	10.4538	10.6678	12.3823	10.9044	10.4981	9.87579	NA	11.5344	11.1284	9.85844	10.6088	10.469	NA	11.0201	11.3472	10.643	10.251	11.4869	11.2767	10.5766	10.5409	9.73078	Q6IA86	ELP2	Elongator complex protein 2	Q6IA86	ELP2_HUMAN
14.043	13.3772	13.7798	13.957	13.6859	14.1367	13.591	13.6064	13.5794	14.1901	14.0131	13.6804	14.1025	14.0372	13.5205	13.3784	14.8039	13.5246	14.234	13.6559	13.2011	12.8527	14.0333	13.0185	13.9583	12.7881	13.7973	14.273	13.9188	13.7126	13.7603	14.9113	13.2388	13.8667	13.1724	14.1574	13.4332	13.4936	13.8282	13.6027	14.1289	14.3881	13.3079	14.036	12.9064	13.7086	13.5522	13.6465	13.3554	13.5887	13.7098	13.6454	13.942	13.2562	13.8951	14.1565	14.1935	13.2892	13.857	13.6573	13.9231	15.2972	13.6044	13.4199	13.9925	14.6102	14.1606	13.2137	14.0091	14.345	14.1433	13.8147	13.3907	14.0646	13.6533	13.7388	13.3481	13.9421	13.6473	14.2581	12.8465	13.6744	13.4348	14.3461	13.9153	13.583	13.4582	13.9097	12.9894	14.1015	14.229	13.033	13.8417	13.3524	13.7103	13.8932	14.0441	13.9156	13.1231	14.0989	14.1955	14.1465	14.1333	13.6355	Q6IAA8	LAMTOR1	Ragulator complex protein LAMTOR1	Q6IAA8	LTOR1_HUMAN
11.1292	10.3776	11.2612	11.218	10.8763	11.0963	NA	10.6084	10.6293	10.8268	11.2751	10.9631	10.89	10.3103	11.0242	11.3966	11.6408	11.6169	10.9096	10.8174	10.7545	12.6115	11.6268	11.2785	10.3491	10.2377	10.8296	10.6289	10.2819	10.782	10.857	10.9377	11.2503	11.2935	10.1626	10.9554	11.8497	10.4785	10.1019	10.7089	11.3992	9.97136	11.4376	11.731	9.49933	11.1533	11.2452	11.0319	11.1951	10.9472	11.152	11.294	11.1681	11.3745	10.8017	10.7856	11.3511	11.1624	11.3548	10.929	9.90949	11.9391	11.3007	10.5503	10.6212	11.3343	10.3278	10.893	11.4993	10.6169	11.2555	11.1264	11.0134	10.556	11.6049	11.2545	8.31856	11.5602	10.8678	10.4851	14.2529	10.9943	9.64315	10.5103	NA	10.4653	11.2607	11.0614	NA	10.5638	9.93136	11.467	11.1101	10.7001	NA	11.6925	11.0034	10.2935	10.4142	10.0752	10.8073	11.4014	11.0885	11.8468	Q6IAN0	DHRS7B	Dehydrogenase/reductase SDR family member 7B	Q6IAN0	DRS7B_HUMAN
12.5653	13.0308	13.0761	12.2444	13.0392	12.8555	12.0982	12.001	12.4096	13.2367	13.138	12.7943	13.0722	13.2844	12.0835	12.3337	12.527	12.1607	12.6908	12.829	12.4161	12.8204	12.1785	13.2263	14.2993	12.1604	13.4418	12.6115	13.5656	12.7394	12.638	12.8302	12.4943	12.8663	12.6787	13.261	12.4012	12.1973	12.9923	12.3402	13.1266	13.9619	12.5917	12.4192	11.8946	11.751	12.7768	12.4733	11.5727	12.0652	12.9248	12.2656	12.705	12.4247	12.8737	13.5144	12.1283	12.1142	12.5789	12.9853	12.819	12.4093	12.4185	12.5239	13.3552	12.6354	12.7126	12.5828	13.7839	12.9438	12.76	11.7673	12.3112	13.4336	12.0633	13.0719	12.4287	13.1392	13.0328	13.6102	13.6604	12.6003	11.9513	12.4257	12.7406	12.7161	12.339	12.4661	11.6824	14.133	13.5013	12.5678	12.9215	12.019	12.5353	11.8898	12.8281	13.5946	12.7121	13.27	13.3325	12.6734	12.5454	12.9874	Q6IBS0	TWF2	Twinfilin-2	Q6IBS0	TWF2_HUMAN
NA	NA	NA	10.1258	NA	8.70543	NA	NA	NA	10.0887	NA	9.8387	8.83944	9.53176	8.94333	NA	NA	NA	9.87335	NA	NA	NA	NA	NA	9.71005	NA	NA	9.55192	9.77038	NA	NA	NA	9.22755	NA	NA	9.71433	NA	NA	NA	NA	9.9554	9.84437	9.53784	NA	NA	NA	NA	NA	10.5876	NA	8.57608	NA	10.4218	NA	NA	NA	NA	9.36852	9.80331	9.67596	NA	10.4097	NA	NA	10.1746	NA	10.4257	NA	NA	NA	NA	NA	NA	9.27818	10.2598	9.30829	9.33216	NA	NA	NA	NA	NA	NA	NA	NA	NA	NA	NA	NA	10.554	10.1255	NA	NA	NA	10.5408	9.20302	NA	8.28959	NA	10.2414	NA	9.92201	10.4587	NA	Q6IC98	GRAMD4	GRAM domain-containing protein 4	Q6IC98	GRAM4_HUMAN
NA	NA	8.99569	NA	8.33557	NA	NA	NA	NA	9.02939	NA	NA	NA	NA	NA	NA	NA	NA	NA	NA	NA	NA	NA	NA	10.7231	NA	NA	NA	8.81984	9.05059	NA	NA	NA	9.23183	NA	NA	NA	NA	8.61257	8.15987	NA	10.3231	NA	9.77654	NA	NA	NA	NA	NA	NA	NA	NA	NA	NA	NA	8.87824	NA	NA	NA	NA	NA	NA	NA	NA	8.45087	NA	8.84439	NA	NA	NA	NA	NA	NA	9.59637	NA	NA	NA	NA	NA	NA	NA	9.37382	NA	NA	NA	NA	NA	9.08529	NA	10.5741	NA	NA	NA	NA	NA	NA	NA	8.3707	NA	10.562	8.45736	NA	7.29568	NA	Q6ICB4	PHETA2	Sesquipedalian-2	Q6ICB4	SESQ2_HUMAN
13.8459	11.6546	11.799	12.7799	13.1871	11.6391	11.7659	12.7859	11.2065	12.1825	11.6637	12.2619	11.5563	12.3944	10.2251	11.8806	11.8035	11.63	12.4896	11.97	12.5824	11.7482	NA	11.5143	11.3867	11.517	12.4028	12.5993	12.3789	12.7619	12.1003	12.401	11.1579	12.8845	12.2686	11.6988	10.8616	12.0602	12.4768	11.9498	12.6416	12.597	12.5856	12.1669	12.8315	12.1982	12.4512	11.6315	12.7705	12.1018	11.9798	12.0955	12.0999	12.6361	11.5309	12.9444	11.903	12.7821	12.793	11.2925	11.7819	10.7307	12.9301	11.8754	12.4186	11.7458	11.637	12.4106	13.3034	12.8868	11.3175	11.5038	11.9913	11.9374	12.4066	12.7055	10.7161	12.1354	12.3091	12.3418	11.8547	12.4481	11.9885	11.8172	12.0861	10.7336	12.7688	12.9112	10.9619	12.0322	13.2425	11.4436	12.4166	13.0131	11.9102	12.5374	11.332	11.1422	12.2363	11.5388	11.1466	12.2603	12.3081	12.3699	Q6ICL3	TANGO2	Transport and Golgi organization protein 2 homolog	Q6ICL3	TNG2_HUMAN
11.0217	11.4578	11.14	11.7291	10.9307	11.2234	11.3516	11.4117	12.1444	11.4627	11.7015	11.5658	11.3335	11.7615	11.6313	11.8164	11.9571	11.6784	11.352	10.5155	10.3682	10.5276	11.437	11.3288	11.8781	NA	11.3275	11.9739	11.3895	11.0805	10.1329	11.1036	11.7135	10.7752	10.6529	11.4718	11.0071	11.0854	10.6923	11.5107	11.196	11.7937	11.0614	11.6995	11.1466	11.6554	10.9031	11.4661	11.1033	11.6034	10.6454	11.4843	11.8394	10.826	11.1	11.7169	11.1757	10.9747	11.5017	11.2869	11.135	10.879	10.995	11.0785	11.8369	11.6842	10.5735	11.1334	11.4156	11.1427	10.7948	11.7766	11.1461	11.6211	11.3277	11.3065	10.641	11.3789	10.7724	10.9612	11.1465	11.1151	11.4966	11.256	10.5708	11.6278	10.9131	11.6034	10.458	11.9199	11.6537	12.0173	10.6118	11.0858	11.1653	11.5522	11.1563	11.8366	10.6935	11.5724	11.3499	11.6712	11.7531	11.5545	Q6IN85	PPP4R3A	Serine/threonine-protein phosphatase 4 regulatory subunit 3A	Q6IN85	P4R3A_HUMAN
10.9338	11.2183	11.7704	11.9671	12.1841	11.7341	11.2307	11.594	12.3484	11.2349	11.8522	11.7786	11.5937	12.5304	11.2876	11.8502	12.0345	12.3885	11.5733	11.7662	11.6367	11.1817	12.1448	11.2807	11.913	11.8223	11.8223	11.7915	11.7408	11.7733	11.6143	12.2608	11.8743	12.3613	11.4468	11.6499	11.8223	11.6074	11.4979	11.0331	12.3142	12.1432	11.9457	12.2826	12.0949	11.7988	11.592	11.5715	11.7019	12.1836	11.4385	11.9899	11.8173	11.7486	11.73	11.7399	11.7922	12.4676	12.1685	12.1136	11.9287	11.6432	12.104	11.2114	11.7291	11.7063	11.1436	11.4717	12.0492	11.3547	11.6821	11.287	11.3955	11.3442	11.1527	11.3681	11.9304	11.7728	12.161	11.5698	11.5039	12.6242	11.3938	11.6866	11.2195	10.8653	12.3166	11.769	11.1554	11.2877	11.6327	11.7839	11.3659	11.5911	11.7493	11.6195	10.9756	11.6372	11.3204	11.2158	10.8524	12.2087	11.27	11.8375	Q6IQ22	RAB12	Ras-related protein Rab-12	Q6IQ22	RAB12_HUMAN
12.5131	13.4983	16.6098	11.2853	11.2591	15.1516	11.4064	13.6558	13.082	13.023	13.2698	11.8467	11.7984	11.015	15.0075	13.5466	9.998	13.9191	11.7963	15.941	11.5167	17.1368	10.8905	12.8628	11.5563	11.581	12.7533	11.8707	11.0778	11.3064	11.8482	12.4751	13.1363	11.017	11.7149	12.4035	12.4923	12.8222	10.7553	11.2457	11.495	12.6158	11.5977	10.844	12.8813	10.9709	13.4171	12.7446	12.0449	15.566	11.1327	14.3711	10.993	12.5136	14.3229	13.4685	10.89	9.68729	11.5965	11.5176	13.2227	12.656	14.2245	11.7511	10.0772	10.6887	9.96995	11.7686	11.2291	10.1816	13.8063	NA	10.6517	15.4781	12.5138	12.1754	12.6798	11.6317	11.2187	12.7264	20.8379	11.9518	11.2418	11.3568	11.4291	13.0339	9.69625	15.5459	11.6316	13.5038	10.4611	NA	12.7657	11.1399	13.1787	15.0747	14.961	13.9894	NA	14.5311	12.6098	12.266	11.8052	12.6553	Q6KB66	KRT80	Keratin, type II cytoskeletal 80	Q6KB66	K2C80_HUMAN
NA	12.0895	12.1782	11.8026	11.93	12.5885	12.4886	11.8441	11.6912	11.1198	10.9925	11.3094	11.6296	11.4563	11.8982	11.6323	12.3102	11.8429	11.5875	11.1716	11.454	11.0562	11.3202	11.1744	11.9537	11.8802	11.3876	12.4023	11.9113	11.0562	11.8067	11.7773	11.2248	11.6724	11.4543	11.9911	12.1587	11.5039	11.7328	11.9375	12.0619	12.342	11.4298	11.4931	10.9303	11.8604	11.6003	11.8763	11.3107	11.835	11.7082	12.1082	11.6342	12.3061	11.1193	12.0229	12.1994	11.6822	11.7276	11.7792	11.9816	NA	12.0439	11.2302	11.9516	11.5329	11.8354	11.7558	11.4428	11.6559	10.4459	11.9449	10.0364	11.9905	11.7931	11.8816	11.4391	11.6931	11.0837	11.9974	10.8966	11.7213	11.8868	11.0929	11.4382	11.4994	11.4612	11.92	11.4369	12.2301	11.7936	11.4362	11.9434	11.3205	12.7932	12.0742	11.7409	11.6026	12.2277	11.6031	12.2144	11.7431	11.7077	11.4065	Q6KC79	NIPBL	Nipped-B-like protein	Q6KC79	NIPBL_HUMAN
12.1418	11.8688	11.8435	12.4338	12.3214	12.0207	11.7214	11.5278	11.907	12.1664	12.628	12.3924	12.6769	12.4398	12.2818	11.8438	12.6903	12.3615	12.6169	11.4375	11.7153	11.7791	12.1489	11.7915	12.0357	11.6956	12.2356	12.2848	13.0678	12.2633	11.8508	11.8957	11.7084	11.9357	12.1947	12.6511	11.9036	12.2312	11.0798	11.9841	12.2992	12.3255	12.101	12.1784	11.6455	11.9374	11.9002	12.3581	12.003	11.9458	12.1834	11.5608	12.7966	11.6855	12.4574	12.4937	12.3229	11.9867	12.3752	12.1342	12.2639	11.8167	12.3031	12.438	12.2264	12.6629	11.8847	12.2791	12.603	12.1899	11.8862	12.045	11.796	12.0788	12.0831	12.6811	11.8633	12.2428	12.3538	11.7524	NA	12.4645	11.9137	12.2941	11.9019	12.1919	11.965	12.0095	12.5952	11.7412	12.2076	12.1653	12.0321	11.7991	11.4455	11.8263	12.3035	12.4632	11.9308	12.1098	12.3225	12.4003	12.8261	12.2517	Q6L8Q7	PDE12	2',5'-phosphodiesterase 12	Q6L8Q7	PDE12_HUMAN
NA	9.89321	10.5567	NA	NA	NA	NA	NA	NA	NA	NA	NA	NA	NA	9.76423	NA	NA	NA	NA	9.6409	NA	13.7222	NA	NA	NA	NA	NA	NA	NA	NA	NA	NA	NA	NA	NA	NA	NA	9.65746	NA	NA	NA	9.42292	NA	NA	NA	NA	NA	NA	NA	NA	NA	NA	NA	NA	8.816	NA	NA	NA	NA	NA	NA	NA	NA	NA	NA	NA	NA	NA	NA	NA	NA	NA	NA	NA	NA	NA	9.66578	NA	8.28686	10.9207	NA	NA	NA	NA	NA	NA	NA	NA	NA	NA	NA	NA	NA	NA	NA	NA	NA	NA	NA	NA	NA	NA	NA	NA	Q6MZM0	HEPHL1	Ferroxidase HEPHL1	Q6MZM0	HPHL1_HUMAN
NA	NA	NA	NA	NA	10.5482	NA	NA	NA	12.0075	10.477	NA	NA	10.2237	8.9383	NA	9.38917	NA	NA	10.7537	NA	NA	NA	NA	11.3922	NA	NA	NA	NA	NA	NA	NA	NA	NA	NA	NA	NA	NA	9.90167	NA	9.04314	11.3883	9.89964	NA	NA	NA	NA	NA	9.91002	11.0068	NA	NA	NA	NA	NA	NA	NA	NA	NA	10.3397	NA	10.4578	NA	9.06578	9.46791	9.60804	11.3963	NA	NA	NA	NA	NA	8.96373	12.2557	NA	NA	NA	NA	NA	11.0809	NA	NA	NA	NA	10.4754	NA	NA	NA	NA	11.3863	NA	9.99949	11.8518	12.4018	NA	NA	11.7197	NA	NA	12.6387	11.562	10.4279	9.11665	9.10405	Q6N022	TENM4	Teneurin-4	Q6N022	TEN4_HUMAN
NA	10.215	NA	NA	9.4092	NA	NA	10.0168	NA	NA	9.89788	10.3031	9.01688	9.71466	10.0996	NA	9.85252	NA	8.72532	8.28155	9.65476	NA	8.26287	8.38792	9.56955	NA	NA	11.0975	9.86659	9.45034	NA	8.92036	NA	9.14343	NA	NA	NA	9.65259	NA	NA	NA	9.38612	NA	NA	9.18897	10.3533	10.0148	NA	NA	9.71776	NA	9.9643	NA	NA	NA	NA	9.44163	10.2004	NA	NA	11.4358	8.65298	9.79494	NA	10.367	10.3912	NA	10.5131	NA	NA	NA	NA	NA	8.87061	9.73559	NA	8.88178	NA	NA	NA	NA	NA	NA	NA	NA	NA	9.30851	NA	NA	8.53595	9.83625	NA	NA	NA	9.8022	NA	9.22338	9.08327	NA	NA	10.571	NA	9.86854	9.4223	Q6N043	ZNF280D	Zinc finger protein 280D	Q6N043;Q8ND82	Z280D_HUMAN
9.70205	NA	NA	NA	NA	NA	NA	NA	NA	NA	8.35209	7.73601	NA	8.75221	NA	NA	NA	NA	NA	NA	NA	NA	NA	NA	7.86436	NA	NA	8.49806	7.39973	NA	NA	NA	NA	NA	NA	NA	NA	7.91259	NA	NA	NA	NA	9.55131	NA	NA	NA	NA	NA	NA	NA	NA	NA	NA	NA	NA	8.13382	7.99785	NA	8.69803	NA	NA	NA	NA	NA	9.08086	NA	NA	9.97044	NA	NA	NA	NA	NA	NA	NA	NA	NA	NA	NA	8.08539	NA	8.5534	NA	NA	NA	9.27512	NA	8.8698	NA	NA	8.6422	NA	NA	NA	8.21686	NA	8.97987	NA	9.20248	NA	8.7063	8.67692	NA	NA	Q6N063	OGFOD2	2-oxoglutarate and iron-dependent oxygenase domain-containing protein 2	Q6N063	OGFD2_HUMAN
11.2485	10.5437	NA	10.5229	10.6531	NA	10.6577	10.4138	10.8717	11.5479	11.0527	10.4484	11.1618	10.7557	10.4368	11.1779	10.7361	10.0147	NA	10.6725	NA	10.1635	10.8983	11.5038	10.5856	NA	NA	10.3085	10.9703	8.59276	11.1656	NA	10.746	10.2479	11.3308	NA	NA	NA	10.8344	10.2381	10.6487	NA	10.6694	11.2508	9.86171	11.4792	10.8495	NA	11.0137	11.6645	NA	11.7619	10.4473	10.437	NA	10.8239	10.7536	10.8511	11.0973	10.1258	NA	10.4873	NA	11.297	11.7321	11.764	10.3817	11.0956	NA	10.1208	NA	11.4095	NA	NA	11.1381	10.6325	NA	10.6631	10.8425	NA	NA	10.5394	NA	10.5032	NA	NA	10.4636	9.67906	NA	11.1464	10.5093	10.7975	10.6415	10.7793	NA	NA	NA	NA	10.6633	9.70263	10.2805	9.96602	12.1821	10.5091	Q6N069	NAA16	N-alpha-acetyltransferase 16, NatA auxiliary subunit	Q6N069	NAA16_HUMAN
11.047	NA	10.8666	9.23371	11.1364	NA	NA	NA	NA	11.4425	11.0734	NA	10.486	NA	NA	9.81321	NA	NA	NA	10.83	NA	12.5914	NA	NA	11.1672	10.721	10.0893	11.7365	10.3724	8.67123	NA	10.4798	NA	10.1432	8.88248	NA	NA	9.26651	NA	10.2956	9.96574	11.6206	NA	9.96373	NA	NA	NA	10.787	NA	NA	9.16415	10.2805	10.8613	NA	11.6288	11.0347	10.446	NA	10.2843	10.3225	10.9272	NA	NA	NA	NA	11.2073	11.7103	NA	NA	NA	NA	NA	NA	11.1354	10.0367	11.4267	NA	11.3485	NA	10.8247	17.3266	10.5266	NA	NA	10.1381	10.4828	9.66881	NA	NA	11.4299	NA	NA	NA	NA	10.9154	NA	11.4179	12.0505	NA	10.8411	12.0447	NA	NA	10.721	Q6N075	MFSD5	Molybdate-anion transporter	Q6N075	MFSD5_HUMAN
NA	9.6356	NA	10.6691	10.8148	10.4896	10.7754	9.67004	NA	10.0467	10.5502	NA	9.85728	10.9028	10.8042	NA	10.948	11.3766	10.0007	NA	NA	10.1826	10.1645	10.9628	10.8155	NA	NA	10.2729	9.98477	9.75368	9.70418	NA	10.0622	NA	NA	10.9925	9.57552	9.57697	NA	9.25646	10.1176	10.6181	8.20432	10.9578	11.1642	NA	NA	NA	10.6147	10.3858	9.97668	10.9153	10.5091	10.2152	10.8582	8.90599	10.46	9.94427	10.5085	11.0422	10.2514	9.35317	10.3688	10.2429	10.4734	10.3915	10.7694	NA	10.6358	10.7555	NA	10.7056	11.0324	10.3446	NA	10.2002	10.3531	10.3886	NA	11.1332	NA	10.8192	11.145	9.70675	NA	10.5497	9.41139	NA	NA	10.5631	10.3	9.80652	10.2255	10.1781	10.2609	9.13859	10.4217	NA	9.83988	10.3469	9.97253	10.4269	10.265	10.8277	Q6NSW5;Q8TCE6	DENND10;DENND10P1	Putative DENN domain-containing protein 10 B	Q6NSW5;Q8TCE6	DE10B_HUMAN;DEN10_HUMAN
NA	9.49061	NA	NA	NA	NA	8.6068	NA	NA	NA	NA	NA	9.32682	NA	NA	NA	11.2216	NA	NA	NA	NA	NA	NA	NA	8.88306	NA	NA	NA	NA	NA	NA	9.81959	NA	NA	NA	NA	NA	NA	NA	NA	NA	NA	7.80241	NA	NA	NA	NA	NA	NA	NA	NA	NA	NA	NA	NA	8.55958	9.14216	NA	NA	NA	NA	10.9174	NA	9.2917	NA	9.88354	NA	NA	NA	NA	NA	NA	NA	NA	NA	NA	NA	NA	NA	NA	NA	NA	NA	NA	NA	NA	NA	NA	NA	NA	NA	NA	NA	NA	NA	NA	NA	NA	NA	NA	NA	NA	NA	NA	Q6NT16	SLC18B1	MFS-type transporter SLC18B1	Q6NT16	S18B1_HUMAN
NA	NA	NA	NA	NA	NA	NA	NA	NA	NA	NA	NA	NA	NA	NA	NA	NA	NA	NA	10.7267	NA	10.25	NA	NA	NA	NA	NA	NA	NA	NA	NA	NA	NA	NA	NA	NA	NA	NA	NA	NA	NA	NA	NA	NA	NA	NA	NA	NA	NA	NA	NA	NA	NA	NA	NA	NA	NA	NA	NA	NA	NA	NA	NA	NA	NA	NA	NA	NA	NA	NA	NA	NA	NA	NA	NA	NA	NA	NA	NA	NA	12.709	NA	NA	NA	NA	NA	NA	NA	NA	NA	NA	NA	NA	NA	NA	NA	NA	NA	NA	NA	NA	NA	NA	NA	Q6NT55	CYP4F22	Cytochrome P450 4F22	Q6NT55	CP4FN_HUMAN
9.8194	NA	12.9353	9.62363	8.98821	9.41586	NA	10.4124	8.45689	10.2438	9.67931	NA	9.51785	NA	12.5264	9.90919	NA	NA	9.31466	16.1954	NA	16.3093	NA	7.81364	7.63737	9.86695	10.1273	NA	8.40377	NA	NA	NA	9.02339	NA	NA	9.21412	NA	10.1319	NA	NA	9.48297	8.69959	NA	NA	NA	NA	10.2829	10.6985	8.36696	10.2973	NA	NA	NA	NA	11.372	NA	NA	NA	8.37173	NA	NA	NA	9.96914	9.25636	NA	NA	NA	NA	NA	NA	NA	NA	NA	8.98123	9.99626	10.6237	NA	9.83225	NA	14.873	16.7672	8.84769	NA	9.86942	9.24624	9.99469	NA	9.10262	NA	9.13291	NA	NA	8.5628	10.0744	NA	10.0746	NA	10.4987	9.26947	10.9648	8.82732	9.53469	NA	8.66835	Q6NUJ1	PSAPL1	Proactivator polypeptide-like 1	Q6NUJ1	SAPL1_HUMAN
16.3034	15.4256	14.7416	15.973	15.1608	16.3878	14.9508	14.8043	15.5693	15.068	14.6282	15.3831	15.7668	15.6357	14.7278	15.3641	16.1436	14.9535	16.069	15.2884	14.7996	16.645	14.8385	14.8728	15.698	14.8614	15.4057	15.9777	15.1099	15.0753	14.6472	16.1493	15.1127	15.6534	14.5822	14.9711	14.7882	15.3743	15.3408	15.3257	15.6179	15.9612	15.2072	15.5783	14.5868	15.008	15.1562	15.6247	15.0846	14.4877	16.0007	15.2225	15.5427	15.1027	14.9937	14.9686	15.8942	15.5025	15.7236	14.4473	15.4268	16.155	15.2213	15.1936	15.6345	16.096	15.0429	15.2847	15.1332	16.0905	15.8331	14.9806	14.9554	15.239	15.0243	15.0529	15.1779	15.4975	15.5558	15.46	15.2302	15.2749	15.6783	16.4242	15.3573	16.6814	14.7854	15.4517	14.5847	15.8767	15.9741	15.3868	15.6721	14.6636	15.1764	14.7919	15.2067	15.1137	15.3525	15.1082	15.3071	14.9005	15.5862	15.3608	Q6NUK1	SLC25A24	Calcium-binding mitochondrial carrier protein SCaMC-1	Q6NUK1	SCMC1_HUMAN
NA	NA	10.9559	NA	8.99457	NA	NA	NA	NA	10.6669	8.53601	10.6932	NA	10.8032	NA	NA	10.52	NA	NA	11.0351	NA	11.2765	10.1152	10.329	10.8694	NA	8.78672	10.1411	9.84337	10.5691	NA	NA	10.948	9.59938	9.7741	10.0718	10.9247	8.51385	9.93627	9.64325	9.33678	10.6953	10.6674	10.5388	10.3183	10.7299	NA	NA	NA	10.464	9.41333	NA	10.8061	NA	10.7326	10.1049	10.704	9.70533	9.52395	8.64996	NA	9.79316	9.60424	NA	NA	10.6677	10.1378	NA	10.168	NA	10.1733	NA	NA	10.1014	NA	8.90689	9.29471	9.54747	9.76923	10.5902	NA	9.30502	9.94054	10.5083	11.1369	10.719	9.52177	10.8962	NA	10.7045	9.64627	8.3455	NA	NA	NA	NA	10.3792	9.57371	10.162	9.91834	10.3037	NA	9.36459	10.2377	Q6NUK4	REEP3	Receptor expression-enhancing protein 3	Q6NUK4	REEP3_HUMAN
NA	9.69094	NA	NA	NA	NA	NA	NA	NA	NA	10.0344	NA	9.72963	9.58176	NA	NA	NA	NA	NA	9.80393	9.96078	8.22213	NA	9.13358	10.2557	NA	NA	NA	NA	NA	NA	9.39883	NA	9.24755	NA	NA	9.09499	NA	10.0819	NA	NA	10.5653	NA	NA	NA	NA	9.40141	NA	NA	NA	9.13091	NA	NA	NA	NA	8.92726	NA	10.1157	NA	NA	NA	9.51942	NA	NA	NA	NA	9.30971	NA	NA	NA	NA	NA	NA	10.1676	NA	NA	NA	NA	10.5712	NA	NA	10.4093	NA	NA	NA	NA	9.9677	10.4121	NA	10.8736	NA	10.5006	NA	NA	NA	NA	9.75878	NA	8.25253	NA	10.6897	NA	NA	10.3499	Q6NUM9	RETSAT	All-trans-retinol 13,14-reductase	Q6NUM9	RETST_HUMAN
11.3942	9.53199	10.2312	10.8218	11.8568	9.71655	11.1023	10.7969	10.8804	12.7408	12.5735	10.9851	11.0217	11.9447	10.4547	10.8635	11.7343	11.3952	11.2288	11.689	10.7917	10.8389	11.3905	10.1156	13.2249	10.7606	11.0437	11.5032	11.6999	10.9782	11.2729	11.3221	11.1291	11.5119	11.7882	12.5791	11.2041	10.6572	11.5384	10.7495	11.6049	12.9493	10.8446	11.7058	11.168	11.8246	10.8371	11.7512	10.7731	11.9279	11.2115	10.622	11.3701	10.6054	12.6411	12.0738	11.365	11.1563	11.4426	11.001	10.6165	11.1089	11.2732	10.5426	11.3133	11.33	13.3951	10.4913	11.4575	11.8186	8.85241	10.8686	10.4405	12.3817	10.8941	12.1835	11.661	12.5126	11.2708	12.3587	12.6042	11.1339	NA	10.3586	12.5223	11.7299	10.574	10.8711	9.62116	13.0481	11.1405	10.7134	11.2961	11.6992	10.8054	11.7042	12.7473	12.8713	11.2281	12.7692	12.654	11.6236	11.3338	10.761	Q6NUQ4	TMEM214	Transmembrane protein 214	Q6NUQ4	TM214_HUMAN
13.0632	12.5573	12.5094	13.1338	13.0572	12.6428	12.0877	12.5024	12.8306	12.4371	12.9984	13.132	12.9317	12.9621	12.8782	12.2416	14.0844	12.5962	14.2431	12.0434	12.0888	12.6098	13.3871	12.1813	12.8453	12.1551	13.1459	12.7829	12.7292	12.792	12.5438	14.0361	12.2328	13.1951	12.3852	13.1766	12.4286	13.0874	12.4195	13.1712	12.8458	12.9323	12.7572	12.8839	12.4478	12.7614	12.3758	11.7737	12.7439	12.5166	13.2324	13.0239	13.0386	12.7356	12.7997	12.6742	12.6284	13.4169	13.0868	12.9263	12.2189	14.0193	12.7054	12.8901	12.8931	13.7597	12.871	13.2684	13.0772	13.3477	13.2386	12.7995	12.6928	12.5036	12.6014	12.7377	12.6805	12.8204	12.9392	12.2595	NA	12.9298	13.8216	13.7638	12.3592	13.4508	12.9665	12.2338	12.3372	12.6838	13.2147	12.917	13.5888	12.4641	12.5684	12.1804	12.7922	13.085	12.04	12.2148	12.7098	13.0255	12.5094	12.6274	Q6NVY1	HIBCH	3-hydroxyisobutyryl-CoA hydrolase, mitochondrial	Q6NVY1	HIBCH_HUMAN
NA	NA	NA	10.0996	8.64913	NA	10.5688	10.3656	10.3663	11.6702	NA	9.67155	10.6091	10.523	10.1643	NA	9.70328	10.7797	NA	NA	9.47926	NA	10.5042	NA	10.0792	NA	NA	9.98623	NA	10.5857	10.4734	10.1301	10.7196	9.52845	9.69076	9.81594	NA	NA	10.1669	NA	9.47065	9.32553	NA	NA	NA	8.94437	NA	NA	10.5117	NA	10.0003	NA	NA	NA	NA	9.64258	9.59441	10.4153	9.84157	NA	9.12693	NA	10.3281	NA	9.05271	10.1553	10.4189	NA	NA	NA	NA	NA	NA	9.85099	NA	NA	NA	NA	9.59115	NA	NA	NA	NA	NA	11.7775	10.0204	11.6421	NA	NA	10.6152	9.96493	10.665	10.8162	NA	NA	NA	9.90107	10.8824	NA	NA	NA	NA	NA	NA	Q6NW29	RWDD4	RWD domain-containing protein 4	Q6NW29	RWDD4_HUMAN
NA	NA	NA	NA	NA	NA	NA	NA	NA	NA	9.18687	NA	NA	NA	NA	NA	9.93081	NA	NA	NA	9.09212	NA	8.53167	NA	8.53882	NA	NA	NA	9.74632	NA	NA	NA	NA	NA	NA	NA	NA	8.8519	9.5909	NA	NA	7.88261	NA	NA	NA	NA	NA	NA	NA	NA	NA	NA	NA	NA	NA	9.22575	NA	NA	NA	NA	NA	NA	NA	8.9642	NA	NA	NA	NA	NA	NA	NA	NA	NA	NA	NA	NA	NA	NA	8.4349	NA	NA	NA	NA	8.45667	NA	NA	NA	NA	NA	8.13576	NA	NA	NA	NA	NA	NA	9.50023	NA	NA	8.9648	8.21848	NA	NA	NA	Q6NXE6	ARMC6	Armadillo repeat-containing protein 6	Q6NXE6	ARMC6_HUMAN
NA	NA	NA	8.45494	8.16057	NA	NA	NA	NA	4.7401	7.60288	NA	NA	9.42371	NA	8.21913	10.4479	NA	9.14228	NA	NA	NA	NA	NA	7.06336	NA	NA	NA	NA	NA	NA	9.2809	NA	NA	NA	NA	NA	NA	NA	NA	9.52166	NA	NA	NA	NA	NA	NA	NA	NA	NA	NA	NA	8.4803	NA	NA	NA	NA	NA	NA	NA	NA	8.13984	NA	NA	NA	10.0092	NA	NA	9.45405	8.33209	NA	NA	NA	NA	NA	NA	NA	NA	NA	NA	NA	NA	NA	NA	NA	NA	NA	NA	NA	8.39325	NA	NA	8.56346	NA	8.28184	NA	NA	NA	7.81549	NA	9.51622	NA	8.88586	NA	Q6NXG1	ESRP1	Epithelial splicing regulatory protein 1	Q6NXG1;Q9H6T0	ESRP1_HUMAN
NA	NA	NA	NA	NA	8.8045	NA	NA	NA	8.84634	8.57315	8.95454	NA	NA	NA	NA	NA	NA	NA	NA	NA	NA	NA	NA	10.548	NA	NA	9.18615	8.75878	NA	NA	NA	NA	NA	NA	9.35956	NA	NA	NA	NA	NA	10.2201	NA	9.73006	NA	NA	NA	NA	NA	NA	8.85023	NA	NA	NA	NA	9.07772	NA	NA	NA	NA	NA	NA	NA	NA	NA	9.47069	8.3317	NA	NA	NA	NA	NA	NA	10.128	NA	8.96543	NA	NA	10.1037	NA	NA	NA	NA	NA	NA	NA	NA	NA	NA	10.3797	NA	NA	NA	NA	NA	NA	NA	NA	NA	9.72363	NA	NA	NA	6.32325	Q6NXT4	SLC30A6	Zinc transporter 6	Q6NXT4	ZNT6_HUMAN
10.2328	NA	9.50782	11.3407	10.7175	10.8759	11.1058	10.8856	10.7186	9.8231	11.4775	11.9184	10.9949	11.7933	10.8698	11.3552	11.4003	10.8476	11.9418	11.4183	11.5865	NA	11.523	11.2399	10.3613	10.0963	10.9354	11.8666	11.0016	11.3779	10.4313	10.8989	10.1047	10.6314	10.6012	11.0395	10.4881	11.4864	NA	11.8595	10.8749	9.42646	11.3261	10.6436	11.2048	11.5376	11.2146	10.0225	12.1887	10.1547	10.657	10.1173	10.9993	11.6933	10.0464	9.93336	11.1397	11.1361	11.5738	11.3559	11.8297	12.2503	10.0467	10.3566	10.6895	11.5059	12.0619	11.0707	10.5219	12.1515	10.1535	11.739	11.3185	11.3221	10.7675	10.2315	11.3086	11.1807	10.8341	9.8954	12.0128	11.1839	12.4125	11.5426	NA	NA	11.362	11.7627	NA	10.4525	11.2905	10.9048	10.1761	NA	10.9318	10.76	10.1445	11.305	10.7359	11.2275	10.4406	11.2708	11.6338	11.8573	Q6NXT6	TAPT1	Transmembrane anterior posterior transformation protein 1 homolog	Q6NXT6	TAPT1_HUMAN
12.6413	NA	10.3199	12.8554	12.6359	11.5779	11.4672	12.4885	13.0521	8.71269	10.606	13.2009	12.617	11.2912	11.4605	11.2281	12.1381	10.7544	13.1118	NA	12.9437	10.9039	NA	11.4982	9.53705	11.5637	11.1831	12.2923	12.4089	11.9309	12.4331	10.6277	12.1127	12.3678	10.2278	11.7823	11.8351	11.8588	10.8275	NA	12.0154	10.717	11.4261	11.9665	11.6921	12.4163	12.4822	12.6015	13.1316	NA	11.1966	12.6279	12.2539	12.0513	10.4801	12.4382	11.3863	11.062	12.8987	11.4962	NA	11.9998	12.9982	NA	12.1432	13.2395	NA	12.0476	11.6474	11.2642	12.6264	13.2308	11.5076	8.74625	12.3529	11.8372	13.0608	10.2937	11.8487	9.56915	NA	11.3537	NA	11.7077	NA	11.0572	11.9989	12.1325	12.2071	10.7487	13.3509	11.9072	13.0579	11.3042	12.0739	12.7502	NA	NA	11.8991	8.9121	8.19537	11.0631	12.4768	12.3504	Q6NY19	KANK3	KN motif and ankyrin repeat domain-containing protein 3	Q6NY19	KANK3_HUMAN
NA	11.8777	11.9364	11.8819	12.4853	11.716	NA	11.4293	11.6829	13.0884	12.4891	11.5642	11.8541	12.4024	11.3995	10.4327	12.1125	11.5561	12.3958	12.3507	12.4313	NA	NA	11.0365	13.6972	NA	12.5455	12.6246	13.6283	12.3025	11.9166	11.8466	10.6813	12.4141	12.2777	12.6984	11.7844	11.6287	12.7305	11.0711	12.8424	13.9439	11.9172	12.9141	NA	NA	11.8485	11.0052	10.9771	11.2035	11.536	11.5251	12.6389	10.84	12.4793	13.9203	12.4394	11.5268	12.1965	12.6218	12.7617	11.5104	10.814	10.9111	12.6667	11.7608	12.657	10.3513	12.248	11.9852	12.0806	11.592	10.726	13.0715	11.4144	13.3211	11.9828	12.882	12.591	12.2153	NA	11.805	NA	10.5819	12.3129	13.1261	11.6057	12.2607	NA	14.0946	12.7944	NA	11.6357	11.7787	12.0288	11.732	12.644	13.4398	12.0162	13.2383	13.1224	12.5588	12.1378	11.6648	Q6NYC8	PPP1R18	Phostensin	Q6NYC8	PPR18_HUMAN
NA	NA	NA	10.722	NA	9.98254	11.7333	NA	9.59506	NA	10.6182	10.3933	11.9657	10.6611	11.0133	9.88371	11.1745	11.2151	10.3041	NA	10.9759	NA	NA	NA	10.3998	NA	NA	10.3339	10.3366	9.70172	NA	11.1942	NA	NA	NA	9.40004	9.55207	10.2123	8.57973	10.2264	10.495	10.7548	NA	NA	11.1472	10.6833	10.7855	9.05029	12.0693	11.0427	10.6753	11.2006	9.37616	NA	9.66937	NA	NA	10.0382	10.9078	10.372	NA	10.6094	10.7338	NA	10.746	10.6063	NA	10.5597	NA	9.79564	NA	10.9378	9.55203	10.788	8.9403	NA	11.3683	10.6596	10.3597	10.4528	NA	9.92185	11.0632	11.0239	10.5483	NA	NA	10.0867	NA	11.1668	11.4052	11.4699	9.2318	NA	8.55696	11.0256	NA	10.5889	NA	10.2264	10.2541	10.054	9.95339	8.98083	Q6NZ67	MZT2B	Mitotic-spindle organizing protein 2B	Q6NZ67	MZT2B_HUMAN
16.6272	16.9612	16.4736	17.1959	17.1828	16.8901	17.2173	17.1933	16.6729	14.9665	16.5112	17.2738	16.3646	17.1118	17.1243	17.1399	17.3124	16.2664	17.0953	15.3926	17.2933	15.9857	16.7231	17.2567	15.8529	17.8077	16.716	17.1249	15.0768	17.3924	16.5007	16.8016	16.7061	17.6595	16.9248	16.2963	16.4107	17.3593	17.2392	17.1014	16.582	15.5642	17.4097	17.4935	17.477	17.1634	16.5394	17.0334	17.4029	17.3816	17.3129	17.4149	17.1753	17.741	15.3814	15.5316	16.8639	17.1241	17.5502	16.4969	16.9244	17.1159	17.5046	17.0919	17.0867	17.7555	15.5208	17.0626	17.2902	16.4122	17.1399	17.4245	17.0264	14.5284	17.135	15.6052	17.3862	15.9205	17.2371	15.172	15.7319	17.4972	16.9365	17.319	15.7545	16.3252	16.8967	17.3908	17.6475	14.9873	17.5072	17.6379	17.1102	17.847	17.4268	17.0283	15.3336	15.3906	17.2563	14.6782	14.8761	16.9876	16.969	16.716	Q6NZI2	CAVIN1	Caveolae-associated protein 1	Q6NZI2	CAVN1_HUMAN
11.5675	12.4641	NA	11.5835	12.0064	12.191	12.3222	11.7374	12.2506	12.4211	11.5402	11.6112	11.8633	11.7637	11.4582	11.5397	12.0865	11.6947	12.3074	11.7465	12.5085	NA	NA	11.2527	12.4176	NA	11.9141	13.0259	12.7969	11.9131	11.4969	NA	11.5596	12.1377	11.5373	11.8199	11.8561	11.7693	11.4785	11.4669	11.7176	12.13	12.1449	11.5572	10.929	11.9124	11.3833	12.1967	11.7235	10.8952	11.7012	NA	12.1902	11.7394	11.9571	12.8739	12.2839	10.8375	11.8858	11.2615	12.3866	11.4783	11.7158	11.7911	11.8836	11.9656	11.2422	11.2519	11.3617	NA	10.4188	12.2794	NA	11.8079	11.8125	12.0816	11.7124	11.7727	11.2177	11.1507	NA	12.112	NA	11.6085	10.8597	12.3246	NA	12.5069	9.68779	12.575	11.6013	10.978	11.7335	NA	12.4698	NA	11.3984	11.8838	NA	9.84899	12.8596	12.1358	12.3409	12.5344	Q6NZY4	ZCCHC8	Zinc finger CCHC domain-containing protein 8	Q6NZY4	ZCHC8_HUMAN
10.4364	11.0905	11.7359	10.8983	10.5991	11.4931	10.9281	11.3332	10.7319	11.1315	10.8888	11.0663	11.0471	10.6511	10.9226	10.0016	11.8695	11.4295	11.5876	11.2812	11.2556	8.75322	11.6284	11.1591	11.2965	10.6806	11.4186	11.7786	10.1345	11.8929	11.8935	NA	NA	10.7862	11.2801	11.1229	10.8165	9.97256	11.4887	NA	10.8063	11.5225	NA	10.4336	NA	11.0443	NA	NA	10.6741	NA	11.0914	NA	10.9337	11.8478	11.447	NA	12.1242	11.5239	11.9805	10.6003	11.0539	9.96597	10.3143	11.0902	11.1154	10.9601	10.705	NA	10.7553	9.93347	12.0051	11.2808	11.2725	11.3076	11.5969	NA	NA	10.7014	10.7934	11.6048	NA	11.4599	10.8262	NA	10.2832	NA	10.9966	11.5987	NA	11.3079	10.9947	10.9497	10.5959	11.2376	11.3872	11.4798	11.0486	9.84592	NA	11.2999	11.3469	11.4157	10.8665	11.0278	Q6NZY7	CDC42EP5	Cdc42 effector protein 5	Q6NZY7	BORG3_HUMAN
NA	NA	NA	NA	NA	NA	NA	NA	NA	NA	NA	NA	NA	NA	NA	NA	NA	NA	NA	NA	NA	10.2677	NA	NA	NA	NA	NA	NA	NA	9.17626	NA	NA	NA	NA	NA	NA	NA	NA	NA	NA	NA	NA	NA	NA	NA	NA	NA	NA	NA	NA	NA	NA	NA	NA	NA	NA	NA	NA	NA	NA	NA	NA	NA	NA	NA	NA	NA	NA	NA	NA	NA	NA	NA	NA	NA	NA	NA	NA	NA	NA	13.6757	NA	NA	NA	NA	NA	NA	NA	NA	NA	NA	NA	NA	NA	NA	NA	NA	NA	NA	NA	NA	NA	NA	NA	Q6P093	AADACL2	Arylacetamide deacetylase-like 2	Q6P093	ADCL2_HUMAN
11.7501	NA	12.8696	12.182	11.8266	10.8734	13.3138	11.4303	12.6264	11.3195	11.4776	11.7574	12.005	10.7586	12.0721	12.9441	10.0966	NA	11.1718	11.7103	12.0841	12.4001	12.6695	12.4463	10.5314	12.5757	12.966	10.1663	11.5005	11.8952	13.2498	12.1202	13.4174	10.6104	12.732	11.9702	11.8742	12.0483	12.2664	12.3878	11.3926	NA	11.6108	9.45136	11.9667	12.5691	13.0538	13.9507	11.8033	13.5382	13.5188	13.0748	11.0126	12.3037	12.3842	11.5198	NA	11.7828	12.3429	12.5098	11.198	10.9774	11.8167	13.2356	11.7975	10.0591	NA	13.0853	10.6702	12.1429	13.4379	12.3306	13.1297	11.9237	11.6845	11.7747	12.0931	11.7642	11.5715	NA	NA	11.5139	12.6003	12.244	11.401	12.6042	11.7855	10.3875	12.7689	9.11633	11.991	12.6309	12.9844	11.7259	10.2452	12.9117	NA	11.4872	13.5588	12.6425	11.1859	12.0535	12.2351	12.8966	Q6P0Q8	MAST2	Microtubule-associated serine/threonine-protein kinase 2	Q6P0Q8	MAST2_HUMAN
10.3046	NA	NA	9.77527	10.4759	NA	NA	10.2101	NA	9.87639	9.85391	9.8531	10.4262	10.6622	9.15227	10.3392	10.15	NA	9.53985	10.2015	10.4341	NA	9.74265	NA	11.0032	NA	9.94132	10.4391	9.94157	10.468	NA	10.575	9.79083	10.3641	9.745	10.0634	10.5992	9.92333	NA	10.5262	9.85144	10.8165	NA	8.77856	9.71485	9.78093	10.2394	10.0042	11.0458	NA	11.0497	12.5705	10.9517	NA	10.25	10.2518	11.1838	10.3156	10.2521	NA	10.7954	10.6573	NA	NA	10.5162	10.9535	11.0811	10.0714	10.084	9.74592	NA	11.1962	NA	10.0612	NA	9.44393	NA	10.5155	10.5349	NA	NA	10.6636	NA	9.87862	NA	NA	10.437	NA	NA	10.8051	10.6062	NA	NA	11.135	10.4985	8.78382	11.2653	10.0814	10.0949	9.76453	11.3254	10.49	9.82457	NA	Q6P158	DHX57	Putative ATP-dependent RNA helicase DHX57	Q6P158	DHX57_HUMAN
13.1531	14.1608	12.869	14.0383	NA	14.425	NA	14.1543	NA	NA	NA	NA	NA	12.9542	NA	NA	12.5756	13.46	13.602	14.3529	14.117	12.0438	13.5822	13.0854	14.7216	NA	13.837	14.5298	NA	NA	NA	13.0632	NA	12.8249	12.8633	NA	NA	9.14578	13.275	NA	NA	14.1978	NA	12.3567	13.3754	12.9393	NA	13.6376	12.7117	13.0512	NA	14.2174	12.7616	NA	NA	NA	NA	13.214	14.6484	NA	14.6096	NA	NA	NA	NA	12.9805	NA	NA	NA	NA	14.0877	NA	13.31	14.1863	14.2412	NA	NA	NA	13.6145	14.9227	NA	13.4747	12.4743	13.3453	14.2717	NA	13.0858	14.6115	9.66026	14.264	NA	NA	NA	NA	14.3661	13.146	NA	9.59655	13.638	13.9917	13.9947	NA	13.1772	13.0815	Q6P179	ERAP2	Endoplasmic reticulum aminopeptidase 2	Q6P179	ERAP2_HUMAN
13.2574	12.4094	11.684	11.9285	12.5137	12.4225	11.8893	11.6429	NA	11.6126	12.2341	12.4567	12.1643	12.1151	11.9128	12.0417	12.0657	12.4424	12.2342	12.9614	12.2165	11.7385	NA	11.5633	12.179	12.0318	12.2878	12.0029	12.5587	11.8704	11.7217	12.5384	11.4526	11.5295	11.1685	12.2939	11.9741	11.5127	12.4019	12.0397	12.6034	12.5018	11.8363	11.3828	11.82	12.292	12.0461	11.743	12.4468	11.5124	12.1873	11.5537	12.2206	11.6813	12.1427	12.4357	11.7811	12.2254	11.6484	11.8935	12.0027	12.2058	11.8786	11.5734	12.1494	12.2639	11.4652	12.1194	12.0164	12.0975	11.1832	11.904	11.4489	11.9548	12.5147	12.2433	11.6109	12.5282	12.0787	12.0253	13.8246	12.3023	10.4135	11.8684	11.7839	11.775	12.1041	12.0875	11.3383	12.3665	12.267	11.7459	NA	11.7487	12.1328	11.0556	12.5335	12.5012	12.3308	11.9155	13.3724	12.7082	12.0768	11.7408	Q6P1A2	LPCAT3	Lysophospholipid acyltransferase 5	Q6P1A2	MBOA5_HUMAN
NA	NA	11.9155	NA	NA	NA	NA	NA	NA	NA	NA	NA	NA	NA	11.7132	NA	NA	NA	NA	12.6493	NA	14.5799	NA	NA	NA	NA	10.0289	NA	NA	NA	NA	NA	NA	NA	NA	NA	10.8066	NA	NA	NA	NA	NA	NA	NA	NA	NA	NA	NA	NA	12.1795	NA	NA	NA	NA	NA	NA	NA	NA	NA	NA	NA	NA	NA	NA	NA	NA	NA	NA	NA	NA	11.8277	NA	NA	10.5094	NA	NA	NA	NA	NA	11.2177	13.4254	NA	NA	NA	NA	NA	NA	NA	NA	NA	NA	8.84488	NA	NA	NA	8.65033	NA	NA	NA	NA	10.541	NA	NA	NA	Q6P1J6	PLB1	Phospholipase B1, membrane-associated	Q6P1J6	PLB1_HUMAN
12.9066	12.4536	11.9486	13.0574	13.0774	12.97	12.3223	12.6608	13.5654	13.0311	12.7059	13.5528	12.3873	13.4351	12.8005	12.8509	13.5816	13.1427	13.4898	11.8822	12.7701	11.4469	13.1332	12.5818	13.1407	12.9995	13.3677	13.5668	12.998	13.19	12.3962	12.6203	12.0935	13.0665	12.2266	13.3263	12.8676	13.2885	12.4649	12.6797	13.4598	13.2777	12.8331	13.3713	13.1224	13.0882	13.003	13.2682	13.6978	12.5042	12.9	12.8405	13.7365	12.6153	13.0822	13.5548	13.6954	12.2883	13.2499	12.9156	13.7423	12.8587	12.9084	12.956	13.0152	13.4477	13.4203	12.4102	13.0001	12.811	12.5231	13.0208	12.5511	12.6379	13.1331	13.3885	12.9907	13.057	13.2721	11.6686	10.9931	12.9005	13.1243	12.1678	12.9324	12.845	12.8609	13.0768	13.2123	12.6106	13.5901	13.1392	13.0818	13.152	13.2146	13.29	12.9701	12.7745	12.9003	12.1599	13.3931	13.1285	13.0672	13.1501	Q6P1J9	CDC73	Parafibromin	Q6P1J9	CDC73_HUMAN
NA	10.759	10.0063	11.3787	10.7315	11.0579	NA	10.8387	9.18463	10.2835	10.8626	10.513	10.5605	10.1908	9.98446	10.8269	10.1569	10.4392	10.8895	11.2627	8.88826	9.65271	10.9017	NA	11.1625	9.53133	10.3747	10.8335	11.8452	10.0231	NA	9.87484	9.74522	10.0485	NA	11.321	10.352	10.0813	NA	10.4866	10.9088	10.5789	10.2806	10.2781	9.61147	NA	11.5113	10.156	10.7283	11.3572	10.3901	11.189	9.95524	10.5018	11.4313	11.5169	10.4893	11.4066	11.0829	10.1519	11.7209	10.2313	11.1129	NA	10.2984	9.95527	10.3783	10.9916	9.73048	11.5243	9.90566	10.1018	10.3782	10.9439	11.1841	11.4244	11.3206	11.707	11.698	NA	NA	10.1457	NA	10.1747	NA	11.3889	NA	10.3366	NA	10.8135	11.3909	9.92282	9.26727	10.6257	11.5487	11.0655	10.9173	11.2836	10.2437	NA	11.6581	11.1254	NA	10.5832	Q6P1K2	PMF1	Polyamine-modulated factor 1	Q6P1K2	PMF1_HUMAN
8.65959	10.5792	11.7131	10.312	10.8203	10.6857	9.13772	NA	NA	11.5247	11.367	10.7222	10.3079	11.1217	10.1346	NA	11.1358	10.7735	10.5642	11.1282	9.50096	12.377	11.374	10.3092	12.0697	NA	10.6339	11.0553	11.404	11.051	10.606	10.5092	10.9986	10.8603	11.0699	11.1908	10.6662	11.1104	11.1909	11.0158	11.1676	12.2831	10.5811	11.5647	10.1236	10.6261	10.4617	11.2167	9.45758	NA	10.6162	10.9376	11.0686	9.49128	11.1395	10.9805	10.7832	10.8768	9.71827	10.3635	10.8247	10.5263	10.2931	9.82998	11.1213	11.1044	11.4225	9.75276	11.0113	10.4623	11.0003	10.051	NA	11.8206	10.3176	11.2538	9.11072	11.6271	11.1984	11.447	13.8378	11.2863	NA	10.6701	10.8316	10.8197	10.9651	11.9584	NA	11.9705	11.1233	10.5743	10.5676	11.3736	10.6931	11.2601	11.8075	11.443	10.5208	12.1011	12.0227	11.2554	10.9539	11.1359	Q6P1M0	SLC27A4	Long-chain fatty acid transport protein 4	Q6P1M0	S27A4_HUMAN
11.4618	NA	10.8601	10.6009	NA	9.80675	10.7771	11.2718	10.8067	NA	10.1589	11.0513	11.4293	10.0815	10.6246	11.0452	10.1142	10.6611	11.0494	NA	10.9624	10.0955	10.9661	NA	9.4502	10.8944	8.00171	10.3614	8.69569	NA	NA	10.2643	NA	10.6055	9.40958	NA	9.83873	NA	9.53479	9.80548	9.78157	9.76815	10.1562	NA	9.31675	NA	NA	10.8311	11.2548	NA	10.9583	11.0063	11.4416	11.4139	NA	NA	10.361	10.0525	11.4921	10.6688	NA	10.867	9.84338	11.3147	10.5505	10.1679	NA	10.8629	NA	10.0767	10.8505	NA	10.2441	NA	11.6911	9.32853	10.7853	NA	NA	9.87684	13.2333	NA	11.4741	10.4906	NA	10.9379	10.0861	10.036	NA	9.84628	NA	10.9483	11.8926	10.9427	11.3592	NA	9.44318	NA	10.8126	10.0244	10.4553	10.8863	10.2287	9.89137	Q6P1M3	LLGL2	LLGL scribble cell polarity complex component 2	Q6P1M3	L2GL2_HUMAN
12.7721	12.4397	12.4208	12.574	12.6841	12.2926	11.7693	12.639	12.2221	12.6261	13.0248	12.5905	13.0454	12.7027	12.93	12.0649	12.7006	12.1742	12.7311	12.7291	12.0175	12.0355	12.1008	12.7694	12.9584	12.3482	12.3477	12.5343	13.0288	12.6676	12.6022	11.6846	12.5365	12.4286	12.5512	12.7995	12.2169	12.5634	12.1416	11.9131	12.3398	12.6286	12.5106	12.3565	12.002	12.4153	11.9236	12.3455	12.3288	11.5953	12.7275	12.1485	12.4876	12.4763	12.963	12.7207	12.8492	12.7578	12.4954	13.1531	12.6615	12.1331	12.9794	12.3095	12.739	12.8558	12.666	12.6665	12.7104	12.6899	11.8797	12.262	12.0963	12.8638	12.5889	12.257	12.4224	12.766	12.7603	12.5771	12.6472	12.7526	12.6277	13.1303	12.5581	12.3711	12.7604	12.4831	12.3235	12.6615	12.4712	12.3134	12.7488	11.8581	12.9807	13.3693	13.05	13.3446	12.5796	12.673	12.011	13.2973	12.2724	12.6515	Q6P1N0	CC2D1A	Coiled-coil and C2 domain-containing protein 1A	Q6P1N0	C2D1A_HUMAN
NA	10.0097	12.1585	10.2651	11.026	10.891	NA	9.81832	NA	11.1132	10.7523	11.248	11.4396	11.3982	NA	10.397	11.5314	NA	10.7974	12.8518	9.44727	12.2873	10.7254	10.4856	11.3769	NA	11.7155	10.6352	10.5116	10.5473	NA	11.4464	NA	10.7341	NA	10.7799	9.93934	9.93442	NA	NA	10.4014	11.4904	11.3869	10.561	10.1261	NA	NA	10.8294	NA	11.6752	11.7692	10.4153	10.5131	NA	11.921	10.94	NA	11.8057	11.0896	9.25895	NA	11.9149	10.7683	NA	10.4118	10.6915	11.7499	11.0367	9.7391	NA	NA	NA	10.4805	11.836	10.603	10.1084	NA	11.6869	10.3351	NA	NA	NA	11.5287	10.925	NA	NA	NA	11.1834	NA	11.3804	11.3123	10.806	11.007	NA	10.9082	NA	11.5669	10.1202	10.7156	11.3214	12.4858	9.85109	10.1981	11.0385	Q6P1N9	TATDN1	Putative deoxyribonuclease TATDN1	Q6P1N9	TATD1_HUMAN
11.0928	NA	NA	NA	NA	NA	NA	NA	NA	NA	10.2219	NA	10.262	9.81763	NA	NA	11.6735	NA	10.5421	10.0476	NA	11.0848	NA	NA	9.93579	9.47681	NA	11.4758	10.3803	10.0734	NA	9.70989	NA	NA	NA	10.723	7.2304	9.3648	10.4088	8.96458	10.599	10.0845	10.523	10.3582	8.57805	NA	9.08364	NA	9.75405	NA	10.2528	NA	NA	NA	9.66225	9.70768	10.2621	9.78857	10.1869	NA	9.67918	NA	NA	8.06412	10.5385	11.4812	10.5157	10.3209	NA	10.3217	NA	NA	NA	10.3449	NA	8.81762	9.04293	11.0787	10.1248	10.0714	NA	NA	11.2295	NA	8.50433	10.3009	NA	NA	NA	9.82215	9.55503	NA	NA	NA	10.5096	NA	9.00296	11.9086	NA	NA	10.4748	NA	10.599	NA	Q6P1Q0	LETMD1	LETM1 domain-containing protein 1	Q6P1Q0	LTMD1_HUMAN
NA	9.15002	9.27101	8.97851	NA	11.024	NA	NA	9.54054	11.0581	10.1854	NA	10.7235	10.5277	NA	NA	10.3544	10.1698	11.0017	NA	9.46196	NA	10.6417	NA	10.9702	NA	10.1999	10.3892	10.173	9.60521	NA	10.2901	10.1267	10.7851	10.3486	9.96959	NA	NA	NA	NA	9.12539	11.5209	10.3586	10.5828	10.9351	10.8622	10.1711	10.31	NA	9.65036	9.7263	10.6258	10.6388	10.2386	NA	9.93172	11.0206	10.1708	9.84096	10.2135	11.4957	NA	10.5747	NA	10.0857	11.0352	10.309	9.67974	10.2694	NA	10.0895	NA	NA	10.9115	11.0291	NA	10.6382	9.98597	NA	9.51637	NA	10.5763	NA	10.0694	9.90186	9.47219	10.9203	10.8704	NA	11.2144	NA	NA	10.2536	10.0167	NA	10.9889	10.0087	NA	NA	10.7449	11.3214	10.0088	10.8961	10.6258	Q6P1R3	MSANTD2	Myb/SANT-like DNA-binding domain-containing protein 2	Q6P1R3	MSD2_HUMAN
12.2776	10.7718	10.534	11.1238	11.5378	11.4342	NA	11.3757	11.9406	9.99496	11.5042	10.8224	10.9437	12.4362	11.3303	11.7512	13.6765	11.1977	12.6472	11.0064	11.2045	10.7653	10.9152	11.1786	11.0277	11.1466	10.6278	10.8501	11.3215	11.1967	11.3679	11.6709	10.9252	11.6512	10.9297	11.0447	10.86	10.9724	10.8911	10.3382	11.2308	11.2639	11.6881	11.1453	10.7257	11.3815	11.178	10.9395	10.6948	10.9648	11.9641	10.8191	11.9365	11.1828	9.17027	11.3843	11.074	11.1899	10.9394	10.8596	11.0105	12.864	10.9653	11.0809	10.6175	13.1355	10.3635	11.0272	10.892	10.4478	11.0544	11.6017	10.7254	10.1963	11.0675	10.0266	10.8561	11.0367	11.4269	10.7491	10.5801	10.6183	11.9213	12.1204	11.9495	11.4332	10.8509	11.1634	11.5416	11.1846	10.4966	12.087	11.164	10.3525	11.2404	9.69231	11.6123	10.9612	10.4735	11.4671	10.2744	11.1681	11.5237	10.5832	Q6P1X6	C8orf82	UPF0598 protein C8orf82	Q6P1X6	CH082_HUMAN
12.2935	12.3117	12.0615	12.7058	12.6577	12.4881	12.744	11.8495	12.9387	12.894	13.171	12.4804	12.5702	13.2862	12.4801	11.3306	13.1239	12.2415	12.7839	13.0097	11.9922	11.8934	12.4163	11.9003	13.1824	11.7204	12.3533	13.0581	13.1042	12.4193	12.0062	12.3281	11.9739	12.7077	12.1858	12.9388	12.2691	12.3424	12.0235	12.4095	12.6562	13.4337	12.6723	12.8134	11.7471	12.72	12.637	11.9975	12.3048	12.1673	12.3708	12.5045	12.9725	12.3367	12.7352	13.1744	12.6736	12.4421	12.8107	11.9496	12.9498	12.8299	12.3225	11.9175	12.8839	12.9056	12.6187	11.7773	12.6963	12.1087	12.2781	12.4826	12.6238	12.7085	12.1351	12.8943	11.7391	12.7499	12.6674	12.5815	12.098	12.717	11.2619	12.6821	12.8064	12.8323	11.9497	12.3503	11.7592	13.3196	12.5563	11.9097	12.7583	12.3825	12.4453	12.7717	13.2729	13.0825	11.8142	12.8564	12.8424	13.1624	12.9466	12.9963	Q6P2E9	EDC4	Enhancer of mRNA-decapping protein 4	Q6P2E9	EDC4_HUMAN
13.7487	13.7517	13.3673	14.0104	13.9005	13.6967	13.6796	14.003	13.6703	13.6796	13.8406	14.0004	13.5999	14.075	13.9258	13.5589	14.0415	14.154	13.9584	13.4106	13.4671	13.4596	13.9705	13.6119	14.1753	13.6591	13.7799	14.4777	14.2969	13.731	13.569	13.8209	13.7136	13.8017	13.3576	14.2259	13.715	13.6204	13.5224	13.7481	14.1018	14.338	13.934	14.0667	13.8086	14.1482	13.9536	13.599	14.1003	13.695	13.8543	13.6746	14.2618	13.8259	13.8935	14.3884	14.0042	13.6434	14.1678	13.7834	14.2935	13.5163	14.1334	13.7095	14.0935	14.4123	13.4461	14.1895	13.798	13.5276	13.4003	14.1067	13.5074	13.7304	14.0389	14.2987	13.5414	13.7607	13.6749	13.833	14.2063	13.9518	13.6032	13.5275	13.4895	14.1232	13.7579	13.9693	13.3409	14.1215	14.0327	13.7413	14.0124	13.699	13.647	13.9129	13.8533	13.9369	13.5374	13.596	14.1818	14.0371	14.0003	14.1189	Q6P2Q9	PRPF8	Pre-mRNA-processing-splicing factor 8	Q6P2Q9	PRP8_HUMAN
NA	NA	9.89156	11.2623	9.57567	9.81227	NA	8.97219	10.5815	NA	10.6143	9.05485	9.43371	10.994	8.89109	9.88149	8.73966	9.77326	10.9774	NA	NA	10.1155	10.4814	NA	10.6309	10.0549	NA	9.59146	10.7981	10.2626	9.731	NA	9.17158	10.1426	10.9257	10.147	10.2199	10.4129	9.55987	10.4676	10.5247	10.5969	10.6334	9.6507	10.5858	NA	9.05534	NA	10.3472	NA	9.58435	10.2237	10.6436	9.17858	9.70924	9.46965	10.3872	10.4446	9.07097	9.78252	10.6516	10.0338	10.4082	10.7028	10.612	11.3826	NA	9.76424	9.43137	10.431	NA	9.92214	NA	10.9411	10.3444	9.98363	10.0957	10.5782	10.4394	10.1394	9.7625	10.7977	NA	NA	NA	10.2538	9.43813	NA	10.0095	10.8855	9.86805	10.7982	10.8164	NA	10.5612	10.0307	10.8387	10.9255	9.70859	10.291	10.4718	10.1023	9.74393	10.2792	Q6P3W7	SCYL2	SCY1-like protein 2	Q6P3W7	SCYL2_HUMAN
12.4989	12.909	14.55	11.7955	11.5842	13.7018	12.5024	13.0764	13.0454	11.8268	13.2241	13.2368	13.2394	11.508	13.8944	11.7024	13.5952	12.651	12.3345	15.0723	11.9397	17.4222	11.8053	12.5901	12.1091	11.4962	12.7347	12.112	11.0401	12.3716	13.7052	13.1975	12.8174	12.1462	11.9917	13.9061	12.8624	12.6118	11.8627	11.4373	11.9694	12.9441	12.3226	11.7952	12.3478	12.4138	13.6075	12.7872	12.4026	14.5697	12.1285	13.062	12.7142	12.6157	14.265	13.169	12.7124	11.0751	11.9771	12.5893	12.3318	12.513	13.1082	12.4696	12.7564	13.0462	11.9729	11.1458	12.9409	14.8741	12.7196	12.3742	11.3173	13.6619	12.0087	12.5856	12.6011	12.5831	11.4493	13.3638	19.1614	11.135	11.763	11.3407	10.135	12.6234	11.7885	13.9461	NA	13.0081	11.9108	10.9557	11.9952	10.9689	13.38	13.6102	13.2666	14.1082	11.677	11.8799	11.7772	13.4115	11.9637	12.7962	Q6P4A8	PLBD1	Phospholipase B-like 1	Q6P4A8	PLBL1_HUMAN
11.6802	11.5442	11.5044	11.6715	11.5533	11.3146	12.3306	11.0621	13.3116	12.5495	11.8667	10.8077	11.5648	12.1769	11.1919	12.0834	12.0714	11.5726	11.8847	12.5444	11.9232	9.86237	11.3921	12.0804	13.2466	11.7592	11.6573	11.5342	11.5826	11.6506	12.0931	11.7792	11.8944	11.2633	11.6914	11.7605	11.5662	11.1075	11.3434	12.0664	11.3753	12.5834	11.2541	11.3606	12.0781	12.1738	11.5527	10.9254	12.0177	12.6743	11.809	11.7036	12.1186	10.646	12.0862	11.4189	11.7656	12.0038	11.5525	12.1855	11.931	11.2321	11.7395	12.4211	11.4413	12.0219	12.2514	11.755	11.5007	NA	11.1571	11.1269	11.5255	13.019	12.4531	11.6593	11.0964	12.463	12.0452	11.5954	NA	11.9173	11.3041	11.4116	12.5765	12.2192	11.5952	11.3891	11.3691	12.943	11.3026	12.2527	11.8411	11.2784	11.2595	12.0604	12.5321	11.4212	12.5527	12.5716	12.2769	12.2933	NA	11.9656	Q6P4E1	GOLM2	Protein GOLM2	Q6P4E1	GOLM2_HUMAN
9.73291	NA	NA	8.89986	9.65054	10.223	NA	9.94471	8.11697	NA	10.0663	10.7038	10.0354	NA	NA	NA	9.4284	NA	NA	NA	9.00295	9.76856	NA	NA	10.8606	NA	10.0603	9.09037	9.18675	NA	NA	9.48056	9.42569	9.97327	10.323	NA	NA	NA	NA	NA	9.86691	10.2783	9.40789	NA	NA	NA	NA	10.2611	NA	9.84091	NA	10.6004	NA	NA	NA	NA	8.35407	NA	NA	NA	NA	NA	9.30028	9.10478	9.5766	9.55375	11.0711	NA	10.3819	NA	9.41106	NA	NA	10.2008	9.8402	9.46342	NA	9.90572	9.65778	NA	NA	9.99125	NA	NA	9.82219	10.337	NA	NA	10.2955	10.3828	9.89265	NA	9.08763	NA	NA	NA	10.5284	NA	NA	NA	9.30173	9.55709	NA	NA	Q6P4F2	FDX2	Ferredoxin-2, mitochondrial	Q6P4F2	FDX2_HUMAN
NA	9.32173	10.2707	9.48191	10.4857	9.99887	NA	9.55496	NA	NA	8.9186	NA	10.13	11.1258	9.71373	NA	11.8609	9.99594	11.4934	7.86422	9.42665	10.7361	9.04996	NA	9.84684	NA	10.2061	8.6823	9.35514	9.59028	NA	10.8074	8.7197	9.97609	NA	9.19797	10.0177	9.40052	NA	NA	10.2381	NA	8.17492	NA	8.78271	NA	NA	NA	NA	NA	11.0474	NA	NA	10.3049	NA	NA	NA	9.28882	10.4767	9.18244	10.7266	11.2007	10.1893	NA	9.99577	11.5744	8.85438	NA	10.8875	10.1475	9.80948	9.86338	NA	NA	NA	9.74992	9.37031	9.24206	NA	NA	13.4903	10.0159	10.3151	9.74247	NA	9.94769	10.0706	8.87045	8.08113	10.1291	NA	9.27177	NA	NA	NA	NA	9.33616	10.3464	NA	8.74491	10.1062	10.7433	11.0275	9.10735	Q6P4Q7	CNNM4	Metal transporter CNNM4	Q6P4Q7	CNNM4_HUMAN
NA	NA	NA	9.17343	9.5245	NA	NA	NA	NA	NA	NA	9.0604	NA	8.62179	8.12493	8.82516	9.44622	9.71972	NA	9.1733	NA	NA	8.27903	NA	8.66848	4.85802	9.23648	7.46548	9.63101	7.38768	NA	8.34215	9.63512	NA	NA	9.00844	NA	NA	8.23655	8.4009	8.8578	9.01479	8.76327	8.70665	6.83884	NA	9.59583	9.12293	7.58495	NA	7.71755	NA	NA	NA	8.96023	NA	9.40882	7.66421	8.15922	NA	9.60211	NA	8.19084	8.28785	9.15741	NA	NA	NA	8.31271	NA	NA	NA	NA	NA	NA	9.1143	NA	NA	NA	NA	NA	8.51571	NA	8.68266	NA	NA	NA	NA	NA	8.74469	9.19917	NA	NA	NA	9.71158	NA	NA	NA	NA	NA	8.52206	6.98975	9.35276	NA	Q6P4R8	NFRKB	Nuclear factor related to kappa-B-binding protein	Q6P4R8	NFRKB_HUMAN
13.5354	12.8527	13.3572	12.6736	13.0139	13.1731	12.1118	12.5829	13.5727	13.277	12.902	13.0707	12.6835	13.4216	11.9158	12.6344	13.9106	12.6354	13.5506	13.702	12.2684	16.0807	12.3526	12.9642	12.7315	13.0039	13.0874	12.7721	12.8444	12.9414	12.9935	13.754	13.0323	13.0977	12.9991	13.1241	12.5559	13.1465	13.3756	13.3798	13.3662	12.6799	12.559	13.2481	12.0211	12.6652	11.8914	12.8614	12.2604	12.5484	13.2407	12.438	12.5037	12.7759	13.0671	13.518	12.6254	13.6234	13.5681	12.1356	12.6322	13.753	12.912	12.2532	12.7816	13.4899	12.7937	13.1098	13.1382	12.528	12.4492	12.9371	12.4268	13.5435	12.1702	13.3688	12.4654	12.7564	13.243	13.5783	16.9525	13.2601	13.2958	12.9383	12.9049	12.8853	12.735	12.5103	11.6738	13.016	13.1761	12.325	12.9929	12.793	12.9342	12.4802	13.8815	13.0278	12.8646	13.3338	13.385	13.0276	12.7234	13.0315	Q6P587	FAHD1	Acylpyruvase FAHD1, mitochondrial	Q6P587	FAHD1_HUMAN
NA	NA	10.8151	NA	NA	NA	NA	NA	NA	NA	NA	NA	NA	NA	NA	NA	NA	NA	NA	NA	NA	8.8075	NA	11.4758	NA	NA	NA	NA	NA	NA	NA	NA	NA	NA	NA	NA	NA	NA	NA	NA	NA	NA	NA	NA	NA	NA	NA	NA	NA	NA	NA	NA	NA	NA	NA	NA	NA	NA	NA	NA	NA	NA	NA	NA	NA	NA	NA	NA	NA	NA	NA	NA	NA	NA	NA	NA	NA	NA	NA	NA	NA	NA	NA	NA	NA	NA	NA	NA	NA	NA	NA	NA	NA	NA	NA	NA	NA	NA	NA	NA	NA	NA	NA	NA	Q6P5S2	LEG1	Protein LEG1 homolog	Q6P5S2	LEG1H_HUMAN
10.2639	10.9062	10.7911	11.8215	10.0284	10.7518	NA	11.1341	10.5556	11.2883	11.1163	11.5921	10.371	9.87761	11.0424	10.972	11.2373	10.1486	11.7556	11.1918	10.8844	10.1095	10.9277	10.6744	10.9041	10.1519	NA	11.4706	11.1586	10.687	11.4728	11.3093	10.3658	11.2186	10.5591	11.6841	10.6707	11.6284	10.1509	10.249	11.5211	10.7666	11.7396	11.3086	10.7335	11.3935	12.1861	10.966	11.5949	10.4523	10.871	11.5542	11.5426	9.96993	10.8642	11.9647	11.6771	10.9658	10.9509	10.7158	11.2422	10.2488	11.2318	10.8868	11.6432	12.3796	10.762	11.1366	11.1873	10.5694	NA	11.2156	9.88949	10.0341	10.5221	12.0343	10.0955	10.8679	10.0377	11.3206	9.8493	11.4767	10.7532	10.702	10.9053	11.2027	10.569	10.9241	10.2341	11.0505	11.2667	11.5172	10.5931	11.4325	10.0946	11.3311	11.3962	11.4964	9.42964	10.5985	11.4136	10.862	10.8544	11.3312	Q6P6C2	ALKBH5	RNA demethylase ALKBH5	Q6P6C2	ALKB5_HUMAN
11.8512	11.8911	12.0919	12.1478	12.4124	11.778	12.9534	10.8972	12.942	13.2156	12.9745	12.2258	13.1564	13.0755	12.2224	11.9456	12.6534	11.9867	11.9804	13.1143	11.6985	9.84927	12.0298	11.9637	13.9045	NA	12.6263	12.7109	12.8641	12.0694	12.6478	12.4503	12.8863	12.2973	12.0501	12.8366	12.0781	11.8421	11.5886	11.9462	12.398	13.8137	12.2424	12.4939	12.4443	12.8125	NA	11.9816	12.3591	12.5674	11.9928	12.1173	12.4459	12.9122	13.1504	12.6619	12.4495	12.1482	12.1435	12.3437	12.4278	12.9415	12.2249	11.9406	12.745	12.9167	13.6453	12.445	12.773	12.1919	NA	12.5977	11.6046	13.4843	12.1105	13.1266	11.9747	13.2954	12.2758	13.1094	NA	12.2481	11.1716	12.1947	13.1778	12.5948	12.4931	11.6986	11.9451	13.9124	12.6053	11.9583	12.0419	11.1465	12.5557	11.2999	13.7644	13.089	11.8722	13.4402	13.4633	12.4791	12.3505	12.4323	Q6P996	PDXDC1	Pyridoxal-dependent decarboxylase domain-containing protein 1	Q6P996	PDXD1_HUMAN
NA	8.32128	NA	9.6949	NA	9.956	NA	10.0225	NA	10.8837	10.4141	11.8869	9.91615	10.4884	NA	NA	10.9408	NA	7.77456	11.223	NA	NA	NA	10.3947	11.6645	10.23	NA	11.0761	10.3595	10.9813	NA	7.69923	10.1281	10.022	10.9314	10.1908	9.91177	NA	9.91067	9.99896	10.3716	10.8176	10.3722	10.3662	10.3142	NA	10.6388	NA	9.80404	NA	10.2822	NA	10.1105	NA	NA	10.1229	NA	10.4701	10.5921	10.3147	10.4001	7.63539	9.31886	9.58205	10.1367	10.4632	10.9492	11.0824	9.98627	10.7744	NA	NA	11.0809	11.0044	11.3703	10.542	9.67452	11.3571	NA	10.9143	12.0233	NA	NA	10.5954	11.1321	NA	9.35584	10.5061	NA	11.1826	9.73898	NA	NA	11.065	NA	NA	11.1796	9.51876	11.0459	10.9363	10.9797	9.72703	NA	10.6047	Q6P9B6	MEAK7	MTOR-associated protein MEAK7	Q6P9B6	MEAK7_HUMAN
NA	NA	10.6289	NA	10.8871	10.6157	NA	10.5263	10.5093	10.215	11.4139	10.7141	10.5875	10.924	10.1761	NA	NA	10.343	11.2121	10.4661	NA	9.88011	NA	11.3032	11.7746	9.76115	10.1402	12.0511	11.4263	10.8642	NA	10.0455	NA	11.3423	10.5985	11.3087	10.9369	9.44513	NA	9.49999	11.0712	11.4857	10.0808	11.2743	NA	9.71829	NA	9.87887	9.971	9.99565	10.007	10.0035	11.3277	10.8866	10.651	11.3512	11.2731	10.5742	11.2429	NA	10.7655	NA	NA	9.97404	11.2299	11.4217	10.7337	11.8556	10.694	NA	NA	NA	NA	11.0595	10.8674	11.3017	10.1651	11.3808	10.2478	10.5543	NA	11.1958	10.7844	10.2766	10.957	NA	11.2907	11.408	NA	11.7269	10.9072	NA	10.4819	10.4716	11.4525	NA	10.343	11.0105	11.3765	10.9295	11.227	11.3459	11.4341	11.4225	Q6P9B9	INTS5	Integrator complex subunit 5	Q6P9B9	INT5_HUMAN
12.9536	12.5015	13.9663	13.5245	14.0868	13.198	12.747	13.5902	12.7359	11.5306	13.6148	13.3461	12.9753	13.0279	12.6477	13.051	13.0811	13.5828	13.7643	12.5035	13.6537	12.694	13.8872	13.4177	11.7093	13.8489	13.0864	12.539	14.4006	14.1939	13.9205	12.9022	12.8462	13.1962	13.95	14.2005	14.3935	14.2046	14.4294	12.8751	14.4842	12.0136	14.2971	13.1429	13.3081	13.2611	13.1184	12.9843	13.2649	12.74	13.3038	13.498	13.1256	13.6484	12.043	14.272	13.5593	14.762	13.4729	13.5977	12.6485	13.1683	13.6872	13.087	13.0866	13.5221	12.5644	13.2256	14.2504	13.4765	13.617	12.9963	13.8355	12.7248	13.3346	13.6959	13.4435	12.8384	15.0999	12.3973	12.6773	14.5934	13.0207	12.7532	12.5039	12.6917	14.0911	13.2561	13.73	12.0817	12.6474	13.1478	12.6663	14.0055	13.1251	13.5848	12.2405	13.2715	13.104	13.3821	14.2456	14.072	13.3329	13.3185	Q6PCB0	VWA1	von Willebrand factor A domain-containing protein 1	Q6PCB0	VWA1_HUMAN
13.1436	13.2678	11.7969	13.5628	12.9913	13.6443	13.073	13.1043	13.4748	12.8504	13.5814	13.5002	12.9715	13.1914	13.4552	13.4944	13.154	13.521	12.9083	12.7929	13.2335	12.0632	13.5348	13.0027	13.8524	13.1847	13.1462	13.4587	13.3521	12.9372	13.2594	13.8479	12.6632	13.0767	12.953	12.9607	12.5878	12.9674	12.8895	13.8074	13.5632	13.7208	13.0085	13.29	13.155	13.5075	13.2659	13.3614	12.8434	12.6804	13.3739	12.6901	13.1095	13.6864	12.9786	12.934	13.3376	12.9891	13.3924	13.0376	12.9811	13.271	13.457	13.1572	13.3817	13.1507	13.0479	13.553	13.3038	13.6161	13.2333	13.0333	13.0015	13.5246	13.5213	13.3422	12.8444	13.1383	13.2721	12.7676	13.7187	12.9603	13.2347	12.9707	12.7044	13.5263	13.3939	13.4568	13.3374	13.6271	13.1809	13.068	13.9736	13.088	13.6574	13.0397	12.6249	12.8666	13.3897	13.1493	13.1632	13.7561	13.6764	13.0963	Q6PCB7	SLC27A1	Long-chain fatty acid transport protein 1	Q6PCB7	S27A1_HUMAN
11.3075	9.88091	12.5534	11.5676	10.6232	11.0169	11.8898	11.0621	NA	11.593	10.823	11.1235	12.5363	12.0626	10.7653	11.8364	10.6649	10.5606	11.8467	11.2955	10.399	10.1456	11.2657	10.4796	12.3294	9.70202	NA	11.6617	11.8243	11.4943	NA	10.8815	10.6577	12.0708	12.3118	11.3803	10.4857	11.9377	11.2359	11.1671	10.3856	12.0916	12.024	12.0544	NA	11.9229	10.2638	10.6478	10.7546	9.8718	10.8241	10.9338	11.0469	10.7658	11.289	11.5831	10.5479	11.3756	11.1654	11.7933	11.4973	12.0606	10.2056	11.2438	11.8011	10.8033	11.3497	10.733	11.1578	10.8734	11.4732	10.9895	10.1467	12.5092	11.6256	11.9156	10.6777	11.5722	11.783	11.4131	11.7127	11.6442	NA	10.7303	12.0684	11.0596	10.6996	10.8415	10.4546	12.4793	11.0121	10.0605	11.7212	10.4825	10.7638	10.0323	12.094	11.7079	11.4897	11.9755	12.7499	11.216	11.3676	11.125	Q6PCE3	PGM2L1	Glucose 1,6-bisphosphate synthase	Q6PCE3	PGM2L_HUMAN
11.5784	10.9806	NA	11.3688	10.6076	NA	NA	11.5781	NA	10.506	11.3042	11.2161	10.9224	11.3937	10.3317	10.5975	11.6638	12.0892	10.6959	10.8383	10.8857	NA	11.6808	10.8368	11.1362	9.80865	11.5516	12.1043	10.7207	11.8121	11.5452	9.99135	10.9966	10.962	10.0018	11.8045	10.8508	11.3851	10.5903	11.5036	11.5193	11.8027	11.2991	11.2066	11.233	10.2495	11.2794	12.1748	11.8741	10.2895	NA	11.0043	10.8983	11.158	11.5932	11.3435	11.0344	10.7512	11.5635	10.8008	10.9434	NA	11.4167	11.1805	11.6173	11.6421	11.4493	10.9329	9.96555	NA	NA	11.0086	10.3664	10.2774	11.0811	11.9793	11.2706	10.4957	11.2114	11.9518	NA	11.2282	11.3348	11.6271	NA	11.0492	10.9676	10.7904	10.7022	11.644	11.0155	11.2596	11.5023	9.41784	10.3275	12.0731	10.9109	11.6232	10.6938	11.6425	11.7209	12.156	10.8455	11.5204	Q6PD62	CTR9	RNA polymerase-associated protein CTR9 homolog	Q6PD62	CTR9_HUMAN
10.9913	NA	10.8573	12.727	10.6463	NA	NA	NA	NA	NA	11.281	11.3306	11.8613	15.0022	13.1864	11.6228	13.1116	NA	NA	NA	NA	NA	NA	NA	NA	NA	10.3455	NA	NA	15.6833	NA	NA	11.1794	14.903	NA	NA	NA	14.4938	NA	10.4406	NA	NA	15.2867	16.0675	NA	NA	12.8996	NA	9.66013	11.0034	NA	12.5029	14.0833	11.5903	NA	NA	11.0803	NA	11.4321	NA	NA	14.1385	11.9927	12.151	13.6417	13.2351	NA	10.9051	NA	12.4727	10.9592	11.2939	NA	NA	NA	NA	10.8399	NA	NA	NA	NA	10.8518	11.1718	NA	NA	NA	NA	NA	NA	NA	11.9488	NA	10.7034	NA	NA	NA	NA	NA	NA	NA	NA	10.2681	NA	NA	Q6PEW1	ZCCHC12	Zinc finger CCHC domain-containing protein 12	Q6PEW1	ZCH12_HUMAN
11.078	NA	NA	NA	NA	NA	NA	NA	NA	11.4963	12.483	NA	NA	NA	NA	NA	NA	NA	NA	11.9985	NA	NA	NA	NA	11.0767	NA	NA	NA	NA	NA	NA	NA	NA	NA	NA	NA	NA	NA	10.4086	NA	NA	11.5099	NA	NA	NA	NA	NA	NA	NA	NA	NA	NA	NA	NA	13.0063	NA	NA	12.3183	NA	NA	NA	NA	NA	NA	NA	NA	11.4312	NA	NA	NA	NA	NA	NA	11.7976	NA	NA	NA	12.6263	NA	11.2075	NA	NA	NA	NA	11.3804	9.93901	NA	NA	NA	10.752	NA	NA	NA	11.6715	NA	NA	11.2536	NA	NA	NA	10.4199	7.33907	NA	NA	Q6PEZ8	PODNL1	Podocan-like protein 1	Q6PEZ8	PONL1_HUMAN
13.0789	13.0619	12.6981	13.2088	13.0701	13.2508	12.9814	12.4739	13.2197	13.6288	13.3746	13.4664	13.4371	13.0462	13.4362	13.2357	13.2059	13.2112	12.8322	13.2841	12.3111	12.6101	13.257	11.9082	13.3587	13.1132	12.2621	13.0213	13.478	12.5483	12.5134	13.833	12.8498	12.426	13.1576	13.1561	12.8365	12.9194	12.8511	13.8014	13.1498	13.0109	12.4555	12.9332	12.0955	12.2837	12.9988	12.6779	13.2323	12.8181	12.7372	12.9722	12.5836	12.8572	13.4064	12.9755	12.7776	12.8676	13.1826	12.9353	13.0871	13.144	12.7057	12.9506	12.9635	12.947	13.4584	12.9547	13.019	12.99	13.1279	13.5242	12.8364	13.6227	12.6601	13.3652	12.7867	12.9608	12.9442	13.503	14.2369	12.9429	12.905	13.2479	13.0222	13.3029	12.7643	12.5425	12.3	13.4619	13.2048	13.2399	13.4992	13.3123	13.0762	NA	13.4117	12.9632	12.6947	13.8607	13.7117	12.8587	13.1254	13.0271	Q6PGP7	TTC37	Tetratricopeptide repeat protein 37	Q6PGP7	TTC37_HUMAN
9.59041	NA	NA	NA	10.0165	9.39846	NA	NA	NA	NA	9.378	NA	NA	NA	NA	NA	NA	NA	NA	NA	NA	NA	NA	9.0562	NA	NA	NA	NA	9.57893	7.6137	NA	NA	NA	NA	8.12451	NA	NA	NA	NA	NA	10.0559	NA	8.308	NA	NA	NA	NA	NA	NA	NA	NA	NA	9.02836	NA	9.23425	NA	NA	NA	NA	NA	NA	NA	8.15345	NA	NA	9.29467	NA	NA	NA	NA	NA	9.04061	10.1564	NA	NA	10.5833	7.28341	8.52506	NA	NA	NA	NA	NA	NA	NA	NA	NA	NA	NA	NA	8.67311	9.36646	NA	NA	9.93222	NA	NA	NA	NA	NA	8.25492	NA	NA	NA	Q6PI47	KCTD18	BTB/POZ domain-containing protein KCTD18	Q6PI47	KCD18_HUMAN
12.1938	11.0313	11.3897	12.337	11.9624	12.7937	11.9581	11.1751	11.7228	11.7157	12.766	11.1889	12.3799	12.1468	11.3084	11.7202	13.4017	11.5286	13.0825	11.2807	11.0299	11.397	11.6369	10.6175	11.6591	11.5582	11.819	11.9435	12.587	11.6886	11.8074	12.1822	11.0763	12.0882	11.0484	12.5092	11.5976	10.7852	10.4239	12.0057	12.4485	11.908	10.6486	12.276	11.7146	10.827	11.5801	10.7696	10.3727	11.2279	12.438	12.0139	12.1016	11.4647	11.7417	12.4297	11.2323	12.1128	11.5675	11.4361	11.433	12.8487	11.1964	11.5333	11.8021	13.0668	11.8308	11.5573	12.3757	11.5441	11.545	11.2668	11.0003	11.6663	11.4142	12.0562	11.3679	12.0429	12.4308	11.457	12.386	11.8862	11.0324	11.8378	10.6769	13.093	11.3593	11.735	NA	11.8966	12.1867	11.5607	11.569	9.91183	11.8141	11.2292	11.8774	12.327	11.4516	11.8593	11.7135	12.2635	12.3404	11.0509	Q6PI48	DARS2	Aspartate--tRNA ligase, mitochondrial	Q6PI48	SYDM_HUMAN
11.0194	10.6142	11.2037	11.0731	10.3778	10.6306	NA	10.1814	10.9022	10.9303	10.8318	11.1423	10.3779	11.8224	11.1212	10.5045	12.4659	10.5544	11.6369	11.666	10.1592	11.7828	11.3849	10.9024	12.1327	10.3798	10.8791	11.2575	11.008	11.838	11.2787	10.6491	10.3535	11.4217	10.4907	11.1638	10.4161	11.1792	10.965	11.3727	11.3603	12.2362	10.3978	11.644	10.9895	11.1683	10.8284	10.8152	10.818	10.5675	12.9442	NA	11.0952	9.43365	10.865	10.9546	11.1296	11.6601	11.18	9.49941	10.9436	10.7565	11.212	11.2407	11.6858	11.9842	10.8682	10.8222	10.9292	11.2251	11.019	10.7873	11.1961	11.3637	10.5058	11.2005	10.8596	11.0986	11.2326	11.5705	14.3903	10.8935	10.3514	10.8898	11.2531	11.9974	11.2824	11.3326	10.3656	11.9657	10.7688	10.8934	11.1077	9.89043	10.8114	11.6182	11.7351	10.9769	10.5085	10.5769	12.3195	10.8437	10.8719	11.0431	Q6PI78	TMEM65	Transmembrane protein 65	Q6PI78	TMM65_HUMAN
NA	9.32487	9.06971	9.61307	9.53361	NA	NA	7.92409	10.0009	7.57805	8.40101	8.94473	9.87954	9.50147	10.213	9.91161	8.8608	NA	NA	9.25141	9.47681	7.63797	9.65691	NA	9.04494	9.26919	9.65904	10.2162	9.35738	10.9437	NA	9.05243	8.59347	9.60069	NA	NA	9.99049	7.8075	8.93705	NA	8.27793	NA	9.0776	10.2905	NA	8.499	9.38332	9.10509	9.84646	9.64296	9.7468	10.5132	10.5548	8.06985	10.2829	NA	10.0623	9.66299	9.91391	NA	9.78078	8.82296	8.38668	10.3094	9.80271	9.91216	NA	10.436	6.79758	NA	NA	8.58122	10.1282	NA	10.3594	8.51643	10.7244	10.1654	10.0731	9.70711	NA	9.04604	NA	NA	NA	8.97356	7.75296	NA	NA	9.45383	9.20863	10.8675	NA	NA	NA	10.3472	8.96358	9.86194	7.60575	NA	8.71315	9.63352	8.59327	9.94515	Q6PID6	TTC33	Tetratricopeptide repeat protein 33	Q6PID6	TTC33_HUMAN
10.7577	NA	NA	9.50112	9.01785	NA	NA	NA	NA	9.95491	8.57998	NA	8.57866	NA	NA	8.69156	10.0083	8.57679	NA	NA	NA	NA	NA	9.30909	9.62822	NA	9.04202	10.5362	9.8618	NA	NA	8.6361	NA	NA	NA	10.4135	NA	7.1078	9.1899	NA	9.86986	NA	9.17876	NA	8.80479	NA	NA	NA	8.63437	NA	9.31037	9.82713	9.03923	NA	NA	9.45908	NA	8.84906	9.42132	9.46717	10.4494	NA	9.08674	NA	NA	NA	NA	NA	NA	9.86644	9.8404	NA	NA	9.33748	8.67458	9.31662	NA	8.26581	NA	8.0848	NA	NA	NA	10.6891	NA	NA	NA	NA	NA	9.48674	9.31894	NA	10.0488	NA	NA	NA	9.31545	NA	10.1543	9.66811	9.753	NA	9.39392	NA	Q6PII3	CCDC174	Coiled-coil domain-containing protein 174	Q6PII3	CC174_HUMAN
12.4478	12.6271	NA	11.4677	11.9638	10.9091	NA	10.8908	11.0691	11.8721	13.1215	11.491	11.7823	10.3175	10.9343	NA	12.2764	10.8071	NA	11.8552	11.37	10.2449	11.3181	10.4371	12.7549	NA	11.4346	12.6111	14.1385	12.2295	12.2266	11.4974	10.5239	12.8122	11.6944	13.102	11.2745	NA	11.3623	10.2181	13.1576	13.8045	12.1161	12.59	10.7873	NA	NA	12.27	11.4997	NA	11.0442	10.3173	12.3291	11.5005	12.6852	13.9962	12.9282	11.2405	11.6168	11.1294	12.7031	12.3055	10.5286	NA	12.4193	11.2002	12.2072	9.70764	12.3228	11.56	12.4324	NA	10.5412	12.5718	11.1288	13.931	NA	13.8927	12.1355	11.8976	NA	12.1383	9.68001	11.944	12.2496	11.9541	11.0514	13.0094	NA	13.5654	12.5088	10.8495	11.5714	11.2892	12.1525	10.0036	12.488	13.3143	NA	11.919	12.3535	12.7123	11.7124	10.2268	Q6PIU2	NCEH1	Neutral cholesterol ester hydrolase 1	Q6PIU2	NCEH1_HUMAN
NA	NA	NA	9.68481	9.92937	9.30967	NA	9.12135	NA	9.40665	9.47619	9.75201	9.96185	9.41363	11.1243	NA	10.3548	9.43135	9.41908	9.56425	10.7043	NA	NA	NA	10.3874	NA	11.1692	10.5742	8.80031	NA	NA	9.87801	NA	10.353	NA	10.6203	10.5148	9.66371	10.4649	NA	9.94893	11.0193	9.70816	NA	9.72152	8.57307	NA	NA	9.76645	10.4628	NA	9.72394	9.89128	NA	9.36632	10.9193	10.7518	9.40068	9.31962	9.51913	10.7904	7.64208	9.15286	9.34492	10.3561	10.3348	9.29703	NA	NA	9.59279	7.85194	NA	NA	10.3927	9.57804	11.243	9.70665	10.5896	9.18767	10.0395	NA	9.68306	NA	9.6983	9.47609	NA	NA	NA	NA	NA	9.64579	NA	9.48655	NA	9.54291	11.0964	NA	8.04412	9.9354	9.16216	10.8592	9.54561	NA	9.39934	Q6PIY7	TENT2	Poly(A) RNA polymerase GLD2	Q6PIY7	GLD2_HUMAN
10.9794	11.1166	11.7322	10.515	8.89063	9.9279	10.5803	10.4526	10.2483	10.7782	10.5626	10.3392	10.9389	11.7028	11.1122	11.1339	11.9711	NA	11.0622	10.7601	10.6391	11.2031	11.236	11.215	11.6667	NA	11.0508	11.035	10.4219	10.8011	11.038	11.1164	10.456	11.1928	10.4601	11.5216	10.7584	10.9716	10.6071	11.9911	9.62915	11.4485	10.0066	11.7401	11.217	11.6259	10.0339	10.0592	11.277	10.8278	10.2727	NA	12.0589	NA	10.0032	10.8308	11.1092	11.0063	9.85223	10.5757	11.5239	10.6864	11.5903	10.471	11.3443	12.0364	11.5317	NA	10.5192	11.0713	10.4763	11.573	NA	10.5528	10.7492	10.4782	10.6699	9.93008	10.4677	11.1141	NA	10.9783	11.4002	NA	10.3565	11.2089	11.435	10.3582	10.6781	11.4048	11.2262	11.3574	11.5869	12.1057	10.9896	11.1092	11.2429	10.3405	11.2442	10.6783	10.158	10.3452	11.5125	11.0434	Q6PJ69	TRIM65	Tripartite motif-containing protein 65	Q6PJ69	TRI65_HUMAN
NA	NA	NA	NA	9.58562	NA	NA	10.3942	10.9215	NA	10.0066	10.2513	9.2101	10.5979	11.1072	10.2962	10.4865	11.1852	10.4559	NA	NA	NA	10.312	9.24352	9.41496	10.3934	10.2778	10.3747	10.7479	10.3799	NA	NA	10.5779	10.5921	10.4609	10.2546	9.86721	10.2375	10.8451	NA	9.96894	10.303	10.3997	10.7022	9.94617	10.2356	10.4595	10.6238	10.5159	9.66711	8.61657	9.99891	10.1541	10.4179	10.4338	10.6507	9.83453	9.8608	10.2529	8.76035	10.8264	NA	10.6334	NA	10.7885	10.5553	NA	NA	9.58313	9.4195	NA	11.8279	10.107	NA	10.2476	9.41068	9.95937	NA	NA	9.28405	NA	10.7209	NA	9.35126	NA	NA	11.0775	9.97728	10.4342	10.3169	10.2428	10.9772	10.0553	NA	NA	10.902	8.10553	NA	10.3396	NA	10.0348	10.5627	10.3022	9.88615	Q6PJG2	MIDEAS	Mitotic deacetylase-associated SANT domain protein	Q6PJG2	MDEAS_HUMAN
10.8153	11.0022	10.6603	11.9374	11.0489	11.1463	10.5475	11.3545	11.3899	11.5933	11.3123	11.744	10.9469	11.6799	10.1399	11.836	11.7393	11.4236	11.6095	10.3865	11.5738	10.0826	11.5925	10.6599	11.2472	11.4709	11.9484	11.9796	11.8478	11.7814	10.9055	11.539	11.1562	11.2127	11.3889	11.6596	11.6025	11.8711	11.792	10.2518	11.5346	11.5255	10.4468	11.9795	NA	10.5551	11.6455	11.0524	11.2777	10.5054	10.9032	9.52478	11.7769	11.8849	11.6621	11.2425	12.0839	11.6932	11.3802	11.418	11.9962	10.8234	11.8083	11.0915	12.0968	12.1674	11.1092	11.8825	11.9804	11.4861	NA	11.7005	10.4048	11.1792	11.4733	11.339	11.5197	11.323	11.7713	11.542	NA	11.6336	11.2749	10.8518	11.9019	10.1526	11.1196	11.3085	11.6959	11.7868	12.0321	11.7217	11.4973	8.84376	11.4955	11.9544	11.7678	12.256	11.8255	11.0596	10.9462	11.7089	11.3651	10.4851	Q6PJG6	BRAT1	BRCA1-associated ATM activator 1	Q6PJG6	BRAT1_HUMAN
9.25412	NA	9.72036	10.4471	9.17614	10.0034	NA	NA	NA	NA	9.88645	9.96625	10.2573	10.256	NA	10.931	10.4219	NA	10.6841	10.0534	NA	9.26685	NA	10.676	9.77093	NA	NA	9.56073	10.033	7.85051	NA	10.3213	NA	NA	NA	10.2541	9.76599	8.01415	8.59689	8.96333	8.97846	9.4737	NA	9.44307	8.88301	8.35565	NA	8.9996	10.3655	NA	9.84325	NA	9.91957	9.72384	NA	10.0355	9.41161	9.88774	9.43895	8.66825	10.2526	9.58848	9.82414	NA	9.23652	10.2384	NA	9.8186	9.24912	9.98063	NA	NA	9.72099	9.57075	NA	9.29656	9.65366	9.86327	NA	8.63509	NA	9.09199	9.41588	10.597	NA	NA	9.62399	10.2247	9.16775	9.33564	9.59998	NA	10.5917	NA	10.4746	NA	10.6655	10.0946	10.9679	NA	NA	10.1475	9.69075	10.1692	Q6PJI9	WDR59	GATOR complex protein WDR59	Q6PJI9	WDR59_HUMAN
NA	11.8069	NA	11.7598	9.97552	NA	NA	9.25553	NA	10.818	11.0275	11.1467	NA	10.9916	NA	NA	11.1366	10.247	11.423	NA	12.1126	NA	10.5398	NA	11.7611	10.6699	10.9014	12.2378	11.7415	11.4549	NA	NA	9.62992	11.3498	NA	10.2261	10.4134	10.6345	10.152	10.5491	10.9001	11.5386	10.9459	NA	NA	11.668	NA	NA	11.4725	11.348	NA	NA	11.5535	NA	11.235	12.5061	NA	10.8825	9.96302	NA	11.4143	12.5597	10.2627	11.2051	NA	12.342	9.6716	10.4551	11.2283	NA	11.4313	11.2583	NA	10.2867	11.8446	11.6778	NA	NA	10.4871	10.6199	NA	10.5488	9.11605	11.1743	10.0757	NA	10.1402	NA	11.6412	11.5408	10.1876	9.11768	11.5064	NA	12.4986	NA	NA	NA	NA	10.3696	11.7666	NA	11.8101	11.4914	Q6PJT7	ZC3H14	Zinc finger CCCH domain-containing protein 14	Q6PJT7	ZC3HE_HUMAN
NA	NA	NA	NA	NA	8.40805	NA	NA	NA	NA	8.71307	NA	NA	NA	7.54553	NA	NA	NA	8.33951	NA	NA	9.3791	NA	NA	8.52436	8.95328	NA	NA	9.47979	NA	7.37513	NA	NA	8.66417	NA	9.57404	NA	8.76211	6.77633	8.09654	8.885	9.35055	9.0632	NA	NA	NA	NA	NA	NA	9.37452	NA	8.88759	NA	9.53822	NA	NA	NA	NA	8.08477	NA	NA	NA	9.66111	NA	9.8899	8.08221	7.46157	NA	NA	NA	NA	8.9766	NA	NA	NA	8.44614	NA	8.99809	NA	NA	NA	NA	NA	9.87726	NA	NA	NA	NA	NA	8.80703	NA	9.44798	NA	NA	NA	NA	NA	NA	NA	NA	8.69123	NA	NA	NA	Q6PJW8	CNST	Consortin	Q6PJW8	CNST_HUMAN
NA	NA	9.83662	9.38945	NA	NA	NA	NA	NA	10.4798	9.17121	NA	NA	9.49877	NA	NA	10.1754	9.76203	NA	10.6857	NA	NA	9.62551	NA	9.56187	NA	NA	9.87175	NA	8.41232	NA	NA	NA	NA	9.0925	9.74504	9.40855	9.88058	8.55438	NA	NA	8.93828	7.90323	NA	NA	NA	NA	8.39924	NA	NA	NA	NA	NA	NA	9.95478	9.96123	10.347	9.71979	NA	9.09165	9.60937	NA	9.93187	NA	10.2401	NA	10.1226	NA	9.29186	NA	9.42483	NA	NA	9.08644	NA	9.76453	8.34189	10.575	9.11275	10.8648	NA	NA	NA	NA	10.305	NA	NA	9.72484	9.72751	9.74539	9.60862	NA	9.31372	NA	NA	NA	10.3474	NA	8.97209	10.1682	10.176	NA	NA	9.2284	Q6PK18	OGFOD3	2-oxoglutarate and iron-dependent oxygenase domain-containing protein 3	Q6PK18	OGFD3_HUMAN
11.8041	10.7746	11.2381	11.6851	12.2164	11.8528	12.1808	11.4219	11.5497	12.1242	12.1934	11.6281	12.1612	12.5257	12.1297	12.0285	12.8743	11.7793	12.1838	11.5082	11.4434	11.6906	12.0577	11.2019	12.1751	11.7075	11.8439	12.2872	12.3722	11.9903	11.5704	11.8312	11.851	12.1653	11.7473	12.563	11.3609	11.8352	11.0763	11.7576	12.6369	12.3387	11.8188	12.0075	11.1399	12.0924	11.9281	10.9836	11.8576	11.0117	11.8351	11.5477	11.9556	11.4676	12.4819	12.5752	11.7896	11.781	12.0993	12.044	11.9117	12.4146	11.4476	11.9844	11.8301	12.364	12.4619	11.4794	11.5994	12.1466	11.5156	12.0102	11.6905	12.5808	11.6675	12.1712	11.1047	12.5647	12.1008	12.2413	NA	12.1935	11.7777	11.9973	11.7814	11.8627	11.6717	11.5512	NA	12.4838	12.1617	11.7892	11.4711	11.9317	11.6925	12.3578	12.5093	12.765	11.9119	12.4386	12.8652	11.7763	12.1352	12.272	Q6PKG0	LARP1	La-related protein 1	Q6PKG0	LARP1_HUMAN
NA	NA	NA	9.43425	10.0184	9.59182	NA	10.4672	NA	NA	10.4113	10.0447	9.88902	9.82361	NA	NA	7.14518	9.09198	NA	NA	NA	NA	9.90108	NA	9.6044	8.91858	10.1305	10.9642	10.4831	9.47269	NA	NA	NA	10.1266	NA	9.2335	NA	9.59862	10.6754	NA	10.2044	9.95815	10.1021	10.1542	11.0814	10.8534	9.7373	9.77406	NA	NA	NA	9.52585	10.6725	NA	10.7432	10.8373	9.55065	9.31208	10.1158	NA	10.3021	NA	9.78916	NA	9.69344	8.08029	NA	10.1857	9.92104	10.0311	NA	9.20115	10.2648	9.6916	9.45694	9.63814	8.95431	9.73392	10.4094	9.64546	NA	9.99645	NA	9.41248	NA	NA	9.98354	9.74862	9.92358	10.5486	10.1337	NA	8.86692	NA	NA	NA	NA	8.96928	9.9064	10.1965	10.0097	9.60236	9.65812	9.23808	Q6PL24	TMED8	Protein TMED8	Q6PL24	TMED8_HUMAN
12.1794	11.794	11.38	11.9705	12.0759	12.0322	11.013	11.313	11.871	11.6331	11.0192	12.1012	11.6132	11.9671	11.5366	12.263	12.8305	11.5859	12.7973	11.8848	12.3193	12.4099	12.6468	NA	12.3651	11.8192	11.086	12.1762	12.3287	11.7606	11.5898	11.9332	11.6957	11.7955	11.5735	11.3112	11.511	11.7493	11.4636	12.2605	11.7826	11.9429	11.9612	NA	10.2652	11.0931	10.5311	11.8394	11.3098	11.4323	12.1409	12.4675	11.8607	12.5335	11.8244	12.4967	11.9182	12.1677	11.9666	11.2605	12.101	12.1212	11.747	12.0845	12.4645	12.4618	11.7449	11.9626	12.6085	12.0945	11.9043	11.5853	10.6627	11.3623	11.4825	11.3251	11.6852	11.2051	12.1637	11.5582	NA	11.468	12.4994	12.8919	12.2944	12.493	11.9997	12.0058	11.2429	12.0436	12.169	11.3303	11.8592	11.719	11.5737	10.9306	11.9099	11.1888	12.1155	11.626	12.0806	11.7951	11.8252	11.2676	Q6PML9	SLC30A9	Zinc transporter 9	Q6PML9	ZNT9_HUMAN
12.2794	12.8785	12.6408	12.9657	12.805	12.7342	11.8298	12.846	12.6213	12.4717	12.4799	12.1048	12.7189	12.2763	12.7769	11.5386	13.7082	11.8849	12.5001	12.9505	12.5162	10.8068	12.9167	12.0702	12.7412	11.4938	12.8715	13.6783	12.7816	12.0048	NA	12.8315	12.2734	12.252	12.9163	12.6888	11.9863	12.2158	12.9838	12.7397	12.3166	12.955	12.8609	12.9418	NA	12.6128	12.1686	11.2634	12.621	12.2554	12.9654	12.3366	12.7981	12.9739	12.5688	12.8746	12.9713	12.7133	12.4873	12.1881	13.2318	13.7777	12.5491	11.9039	12.8122	12.999	12.4067	12.8024	13.067	12.2747	12.7965	12.5414	12.26	13.2197	12.2972	12.9099	11.9374	13.1799	12.2807	13.9201	11.2645	12.2458	12.3749	13.3467	12.9701	13.2195	12.5106	12.5466	12.4185	12.7302	12.8735	12.8517	12.7786	11.8339	12.4355	12.2664	13.3578	11.9523	12.2962	12.9005	12.8539	13.1051	12.8022	12.4195	Q6QNY0	BLOC1S3	Biogenesis of lysosome-related organelles complex 1 subunit 3	Q6QNY0	BL1S3_HUMAN
NA	NA	NA	10.0476	NA	NA	NA	NA	9.38088	NA	NA	9.53585	9.19525	9.72677	NA	NA	9.35332	NA	9.77072	8.77308	NA	NA	NA	NA	10.1303	9.31584	NA	NA	NA	9.17356	7.13277	NA	NA	9.3243	NA	NA	8.5584	8.14033	NA	NA	NA	10.111	NA	9.31143	NA	NA	NA	9.43941	NA	NA	NA	NA	8.95476	NA	NA	10.5468	NA	NA	NA	NA	10.2254	NA	NA	NA	NA	9.30587	NA	9.38538	NA	NA	NA	NA	NA	9.42508	NA	8.8955	NA	9.45257	9.4898	8.91665	NA	NA	NA	NA	NA	NA	9.76191	8.78682	NA	10.8206	8.5333	NA	8.9481	NA	NA	NA	NA	NA	NA	NA	NA	NA	NA	NA	Q6R327	RICTOR	Rapamycin-insensitive companion of mTOR	Q6R327	RICTR_HUMAN
NA	10.3056	NA	10.8378	9.04205	NA	NA	11.7293	NA	NA	NA	NA	NA	11.0549	NA	NA	NA	NA	NA	NA	NA	NA	NA	11.0905	10.6993	NA	10.7296	NA	11.1194	NA	NA	11.5426	NA	NA	NA	NA	NA	NA	NA	NA	10.2668	10.5642	10.9794	11.0202	NA	NA	NA	NA	NA	NA	10.0143	10.6478	NA	NA	11.3553	11.0059	10.6995	NA	NA	NA	NA	NA	NA	10.9482	10.0597	11.3133	NA	NA	10.624	NA	NA	NA	NA	NA	NA	11.5888	NA	11.7509	NA	NA	NA	NA	NA	NA	NA	NA	NA	NA	NA	10.6867	11.7159	NA	NA	NA	NA	NA	NA	10.7147	11.1086	NA	10.031	NA	8.5595	NA	Q6RFH5	WDR74	WD repeat-containing protein 74	Q6RFH5	WDR74_HUMAN
NA	NA	11.5203	NA	NA	9.89096	NA	NA	NA	NA	NA	NA	9.5545	NA	9.50914	NA	10.546	NA	8.62428	10.4614	NA	11.9652	NA	NA	NA	NA	10.216	NA	NA	NA	NA	9.22121	NA	NA	NA	NA	NA	8.49494	NA	NA	NA	9.98288	9.13463	NA	NA	NA	NA	NA	NA	9.66783	8.89417	NA	NA	NA	NA	9.24893	NA	NA	NA	NA	10.1683	10.3789	NA	NA	9.78553	11.2906	9.92672	NA	NA	NA	9.47389	NA	NA	9.69637	NA	NA	NA	10.6125	8.9784	9.79525	11.7086	NA	NA	8.75821	NA	NA	NA	11.1056	NA	10.3832	NA	NA	NA	NA	NA	NA	NA	NA	NA	9.76847	10.1823	NA	NA	NA	Q6RW13	AGTRAP	Type-1 angiotensin II receptor-associated protein	Q6RW13	ATRAP_HUMAN
NA	10.0618	9.55516	9.83853	9.3106	11.3332	NA	9.35751	11.2281	9.82387	10.7876	10.6138	10.7669	11.5267	9.45721	10.0318	10.6523	10.5388	10.7143	10.5674	11.4707	8.66736	10.5163	10.7765	10.7444	9.85404	11.1612	11.1048	10.2436	11.3087	9.4378	9.42108	9.76904	9.73607	9.86308	10.0089	9.966	10.1816	9.48414	10.4967	10.9342	10.5796	10.5586	10.8028	9.76462	10.6389	10.332	11.0485	9.41995	10.5678	9.85455	NA	9.83241	9.98091	9.52613	10.6058	10.5474	10.3848	10.0969	9.57767	10.7503	7.78436	10.9216	9.83525	10.8163	10.4542	8.89	9.94613	11.4153	9.33341	10.9296	10.1758	9.70112	9.76343	10.8326	10.3261	NA	11.2495	10.2358	8.27273	9.71909	10.4787	NA	9.30969	NA	10.3534	10.2113	9.79059	8.79265	11.1645	11.1627	10.0022	10.5935	10.313	NA	10.9855	10.4507	11.0504	10.3543	9.57753	10.516	10.9929	10.2879	10.7772	Q6SPF0	SAMD1	Atherin	Q6SPF0	SAMD1_HUMAN
NA	NA	NA	NA	11.1791	NA	NA	10.5414	NA	10.716	9.85372	11.3032	10.1413	9.90581	11.135	NA	10.8693	11.3082	10.3316	9.02391	9.26684	NA	11.0665	10.5262	9.35043	9.81093	11.8173	11.3353	10.1302	11.1574	10.5961	NA	10.1077	11.5746	10.2645	11.1799	9.81039	10.4608	9.00036	11.074	10.5688	10.5165	10.9733	10.7927	10.266	11.8273	10.5513	11.4521	11.3114	11.2192	10.7447	11.1516	10.3367	NA	NA	9.39454	10.3435	NA	10.8091	10.7973	11.2277	NA	9.35544	10.7994	10.8312	10.2648	NA	10.9294	10.9498	11.0572	NA	10.5962	10.0944	NA	10.3628	NA	10.5446	9.4254	10.1495	NA	9.9328	10.5818	9.62484	10.9602	10.3347	NA	9.49808	9.26054	NA	NA	10.6032	NA	9.47882	11.5871	NA	NA	NA	NA	10.0943	9.63705	10.5769	NA	9.7511	10.1283	Q6STE5	SMARCD3	SWI/SNF-related matrix-associated actin-dependent regulator of chromatin subfamily D member 3	Q6STE5	SMRD3_HUMAN
NA	11.6474	11.6983	10.9894	10.8796	10.726	8.51251	11.2677	11.3654	11.6135	11.1656	11.2783	10.5066	11.1281	11.4103	10.7535	11.1684	11.0902	11.274	12.0319	10.6532	10.4217	11.2549	11.3416	11.3644	11.1265	10.8131	11.4691	11.5736	11.4658	10.1549	10.4545	11.3717	11.1562	11.3916	11.255	11.5448	11.4965	11.7843	10.94	11.0974	11.3435	11.2514	11.244	10.2305	10.1002	10.5477	NA	10.6677	12.2519	10.8942	11.3936	10.5773	10.7406	11.7547	11.1718	11.3265	11.2543	11.2612	11.1385	11.8118	NA	10.1476	10.6342	11.2782	11.2265	11.8717	10.6504	11.1871	NA	10.8737	11.1899	10.8949	11.8747	10.8568	10.5178	10.594	11.4061	11.6641	12.1877	NA	11.5322	10.3954	8.98425	12.6063	10.6748	11.577	10.1159	10.7715	11.3264	11.3289	10.0647	10.6357	10.7169	11.0772	10.761	11.8358	11.1872	10.8953	11.5898	11.8514	11.2655	11.1019	10.5407	Q6SZW1	SARM1	NAD(+) hydrolase SARM1	Q6SZW1	SARM1_HUMAN
NA	NA	NA	NA	NA	NA	NA	NA	NA	NA	NA	9.9046	9.88088	9.65277	NA	NA	NA	NA	NA	NA	NA	NA	NA	NA	NA	NA	9.84378	10.565	NA	NA	NA	NA	NA	10.8287	11.5511	NA	NA	NA	10.8524	NA	10.7623	NA	11.7486	NA	NA	NA	NA	NA	NA	NA	NA	NA	NA	NA	NA	NA	11.164	NA	10.4757	10.0303	NA	NA	NA	NA	NA	9.59397	NA	11.0999	NA	NA	NA	NA	NA	NA	10.3251	NA	NA	NA	NA	NA	NA	10.7002	NA	NA	10.8433	NA	NA	NA	NA	NA	NA	NA	10.5864	NA	NA	NA	NA	10.6741	NA	10.8734	NA	NA	NA	NA	Q6TFL3	CCDC171	Coiled-coil domain-containing protein 171	Q6TFL3	CC171_HUMAN
NA	NA	12.7701	11.1867	11.9287	NA	11.0159	NA	11.315	10.5422	11.3509	NA	NA	13.2996	10.592	10.7865	NA	11.2148	NA	9.97615	11.1924	NA	11.7274	NA	NA	NA	NA	9.80994	8.83224	13.5884	NA	NA	NA	13.7583	13.4862	10.7561	11.7592	13.1347	13.1122	11.2363	10.5644	NA	13.0546	13.4383	NA	NA	11.5188	NA	10.7037	NA	11.1612	NA	11.7323	11.7912	11.5291	NA	11.2634	12.1738	11.0468	11.1497	NA	10.7875	NA	NA	10.703	11.5489	NA	10.8697	11.4163	9.89606	NA	11.8176	12.157	9.18574	9.27573	NA	11.417	12.3655	11.9154	NA	NA	12.7147	10.596	10.1829	NA	10.3046	11.4706	11.8644	NA	9.88581	10.7494	11.5141	10.3354	11.0528	NA	10.6066	9.62945	12.6027	NA	NA	NA	11.6975	NA	NA	Q6U841	SLC4A10	Sodium-driven chloride bicarbonate exchanger	Q6U841	S4A10_HUMAN
NA	NA	11.2009	11.6211	11.6751	11.5716	NA	9.69529	11.4611	12.0146	12.3703	11.0271	11.2108	11.9854	NA	10.2124	12.293	10.8584	12.1117	11.0598	10.9024	NA	11.1395	NA	11.4903	9.66787	11.1417	11.4929	11.7937	11.5834	10.8234	11.8445	NA	10.9916	10.443	11.6437	11.3741	11.0863	10.8875	10.7917	11.7094	11.9045	11.5297	11.896	NA	NA	NA	NA	10.6573	NA	10.9446	10.044	12.2299	NA	10.533	11.6311	11.5928	11.2593	10.7696	11.7926	10.9177	10.5752	11.6083	10.2301	11.4494	11.9265	11.7796	10.4528	12.0337	11.2619	10.9715	11.6857	10.6557	11.7445	10.7871	10.6504	10.5388	11.0568	11.4468	11.4479	NA	11.0029	9.99769	10.4301	NA	11.8859	11.3874	10.9058	NA	12.4657	11.7972	10.8274	11.2469	NA	10.8698	11.5447	11.9871	11.5848	10.1683	12.462	12.7543	11.9546	10.9884	10.595	Q6UB35	MTHFD1L	Monofunctional C1-tetrahydrofolate synthase, mitochondrial	Q6UB35	C1TM_HUMAN
NA	9.59942	NA	NA	NA	NA	NA	9.81033	NA	9.5288	9.89871	NA	10.2287	10.6852	NA	NA	10.713	9.59542	NA	NA	8.83403	NA	NA	NA	9.84631	NA	NA	NA	10.0162	NA	NA	NA	NA	9.63656	NA	9.5958	10.5409	9.47493	9.92159	10.2704	NA	NA	10.0627	10.1263	10.8849	10.3978	9.7723	NA	NA	NA	10.9586	NA	NA	NA	NA	10.7174	10.861	10.1761	10.3144	9.44057	10.2784	9.23683	9.51185	9.62249	10.4184	NA	NA	NA	10.2101	NA	NA	NA	9.66864	NA	NA	10.1806	NA	NA	9.68142	9.92791	NA	9.96444	9.86448	NA	NA	10.1252	NA	NA	NA	9.03729	10.1833	NA	10.4156	NA	NA	NA	NA	10.4307	NA	NA	NA	10.474	NA	11.3167	Q6ULP2	AFTPH	Aftiphilin	Q6ULP2	AFTIN_HUMAN
12.6962	12.1905	10.7084	12.378	11.8091	12.31	11.8903	11.7835	12.5139	12.467	12.5437	12.1022	11.893	12.4125	12.3061	11.8602	12.7656	12.5174	12.6522	11.6771	11.9212	12.3078	12.1092	12.0681	12.3792	12.0689	12.3644	12.5646	12.8498	12.2324	12.5919	12.5837	11.4413	12.0434	11.4798	12.3215	12.4057	12.4302	11.6217	11.7949	12.153	12.3897	12.4654	12.0745	11.6966	11.9079	11.4971	11.6253	12.5101	11.5256	11.9327	12.2834	12.6162	12.0918	12.954	13.1942	12.5076	11.4361	12.0017	11.6748	12.6479	12.3562	12.5009	11.9528	12.6313	12.9291	12.1637	11.5274	12.1566	11.7823	11.6107	12.3532	11.9177	11.9219	12.2235	13.4311	12.6002	12.4351	12.2563	12.0627	9.01039	12.4517	11.5827	11.9805	11.9747	12.3617	12.1482	12.1411	11.6065	12.6006	12.3442	12.3213	12.2941	11.7284	12.3561	12.5272	12.4922	12.8498	11.5376	12.1647	12.6017	12.4207	12.4379	12.8921	Q6UN15	FIP1L1	Pre-mRNA 3'-end-processing factor FIP1	Q6UN15	FIP1_HUMAN
9.7679	NA	10.5789	NA	9.0052	9.57871	NA	10.2739	8.83879	9.76317	8.30845	10.0228	9.28268	NA	NA	NA	10.0192	10.1903	NA	NA	10.2422	NA	10.5136	NA	9.77378	NA	9.71806	9.94965	9.84252	10.6867	NA	NA	NA	9.28953	10.6804	9.4892	10.6101	9.85413	10.7351	NA	9.76227	9.70209	10.1276	9.66965	10.3693	NA	NA	NA	10.8623	NA	9.95295	NA	9.08806	NA	9.03952	10.0409	NA	NA	11.2476	10.0797	9.18322	NA	9.8013	8.46906	9.5907	9.73549	NA	NA	9.7116	NA	NA	10.5888	9.48158	9.87199	9.89443	NA	8.10223	NA	NA	NA	NA	10.4186	9.54142	NA	10.7345	8.69958	NA	11.0221	NA	NA	9.6232	11.5958	NA	NA	NA	NA	10.5972	NA	10.2397	NA	NA	NA	10.9533	9.84951	Q6UUV7	CRTC3	CREB-regulated transcription coactivator 3	Q6UUV7	CRTC3_HUMAN
10.8692	NA	NA	10.4498	10.7984	10.6371	10.4595	11.6661	10.4223	NA	10.8059	9.92234	10.2086	9.66977	8.39017	11.1563	10.1111	11.4854	8.80907	10.9582	NA	8.54677	11.1962	10.7128	10.3479	NA	10.2043	10.4684	10.0364	9.8341	9.8626	9.98789	10.9455	10.7248	9.867	10.8648	10.8029	10.0312	10.6147	10.8682	10.1824	10.6098	10.3546	6.77145	10.4381	9.50581	10.5941	11.4914	10.6623	11.3221	10.8999	NA	NA	11.043	10.5006	10.6459	NA	11.3916	11.272	10.2774	NA	10.5189	10.1991	NA	11.0058	10.9759	10.7126	11.2894	10.4914	8.58203	11.1031	NA	NA	11.0223	11.3383	9.76589	NA	10.2515	9.89318	10.9469	NA	11.1276	10.7128	10.7549	11.7539	10.7281	10.8475	10.8642	10.447	8.52819	9.77447	10.2041	11.7585	9.64897	NA	NA	11.0675	10.4865	11.8671	10.0731	10.3434	10.8968	10.8653	11.5156	Q6UUV9	CRTC1	CREB-regulated transcription coactivator 1	Q6UUV9	CRTC1_HUMAN
NA	NA	11.1322	11.4738	11.7518	NA	NA	NA	12.8265	11.7802	11.2427	11.225	10.734	11.7743	NA	10.5583	NA	11.1636	12.145	11.7043	11.2166	11.9299	NA	11.3995	11.4082	NA	11.164	11.1965	10.6924	11.9785	11.4467	NA	NA	13.5437	11.2052	9.93562	11.4102	11.1553	11.5509	NA	11.2375	12.2383	11.5541	12.6912	10.8581	11.5057	11.9427	12.1448	11.9847	NA	11.0467	11.5304	NA	NA	10.8318	10.8468	11.9282	11.961	11.8766	11.0635	11.9123	11.6288	11.7566	10.7969	11.5661	11.1965	11.1587	11.6111	9.37596	NA	11.2917	10.8918	11.7322	14.0032	10.8749	11.8762	11.7649	11.3587	13.0189	11.1522	NA	11.5387	NA	11.2205	12.4252	NA	12.8195	11.6092	NA	10.5564	12.8246	NA	NA	10.85	NA	NA	11.2791	11.3359	11.3857	13.76	13.9739	11.6618	NA	10.9071	Q6UVK1	CSPG4	Chondroitin sulfate proteoglycan 4	Q6UVK1	CSPG4_HUMAN
16.4524	16.3747	16.9958	15.7561	16.1785	18.3071	15.5187	17.0102	16.5685	16.3174	16.3836	17.2622	15.3793	15.1206	17.1119	16.1596	16.9089	17.1217	17.1572	17.556	16.8422	15.0114	17.7596	16.847	13.9192	16.7306	15.6991	19.3999	14.5545	16.2515	17.4088	17.022	15.7719	14.6015	16.888	16.707	16.4546	15.9544	16.8576	16.2968	15.8509	13.6477	16.754	15.3811	16.2691	15.9332	15.2222	16.7162	16.0956	17.0003	16.7218	15.6321	16.9456	16.5169	17.8968	14.288	17.5088	15.443	16.3444	17.3126	19.2857	16.5736	16.7672	16.0867	16.1096	16.3369	16.5519	16.3082	15.6823	15.0082	16.0228	15.5167	15.5989	14.8303	17.6795	15.3179	16.6583	17.7141	16.5683	17.7006	16.6931	16.8478	15.3514	16.1935	17.2106	16.5889	17.6068	14.8024	16.5479	14.719	16.4688	15.6333	16.5718	16.693	15.3254	16.6329	16.7309	17.0432	15.5353	14.6914	16.0477	16.5505	16.0397	16.4483	Q6UVY6	MOXD1	DBH-like monooxygenase protein 1	Q6UVY6	MOXD1_HUMAN
12.6544	12.7222	11.9762	12.2589	12.4911	12.6614	NA	12.575	NA	12.5119	12.5423	11.5609	12.0975	12.6477	12.3162	11.8386	12.8259	11.6926	12.5704	11.7239	11.9808	10.9834	12.4528	11.8665	12.7951	12.6389	12.1388	12.6171	12.6723	12.4404	11.1194	12.3572	12.2121	12.2368	11.5674	12.6865	12.0273	11.8908	11.7723	11.4419	13.0101	13.1047	12.0731	12.4851	10.9879	12.393	12.1967	12.4228	12.3087	12.109	12.5947	10.8718	12.5234	12.6094	12.6492	12.5983	11.9892	12.0551	12.5429	11.6482	12.2958	12.4374	12.2614	11.498	12.4257	12.4399	12.8014	11.7916	12.6603	12.2899	11.4104	12.0709	12.1124	12.1715	12.3099	12.8441	12.1234	12.6051	11.6804	11.9142	NA	11.7617	NA	12.6392	NA	12.8559	12.1837	12.1319	12.0083	12.8359	12.0727	12.3975	11.7143	12.4654	13.1254	12.8313	12.7636	12.8143	12.0315	11.9119	12.0705	12.5621	12.7582	12.3792	Q6UW02	CYP20A1	Cytochrome P450 20A1	Q6UW02	CP20A_HUMAN
11.3459	NA	11.085	NA	10.1001	NA	NA	NA	NA	12.1526	10.5186	10.9781	10.5842	10.8851	10.7778	NA	10.1966	11.1187	10.944	11.5111	NA	NA	NA	9.24673	12.3027	NA	10.2347	9.58863	NA	9.39076	NA	NA	8.75412	10.4584	11.3621	NA	10.9592	NA	10.8678	9.21711	10.1915	11.8897	8.97373	10.9796	NA	NA	NA	NA	8.9936	NA	NA	NA	NA	NA	10.8618	NA	NA	NA	10.0533	9.82917	11.1332	9.05521	10.049	NA	10.623	9.35185	11.9879	8.63393	10.7554	9.10789	NA	NA	NA	11.9707	NA	10.3547	NA	11.6694	10.8148	12.0112	NA	10.41	NA	NA	12.1961	NA	6.9677	NA	NA	12.1416	10.5367	NA	10.0152	NA	9.62736	NA	12.0594	10.7872	NA	11.9206	11.4189	NA	10.7439	NA	Q6UW63	POGLUT2	Protein O-glucosyltransferase 2	Q6UW63	PLGT2_HUMAN
12.7628	13.3034	12.0799	12.8875	12.8406	13.6807	NA	13.1993	NA	13.1673	13.8759	13.1727	13.4221	12.5244	12.7395	12.0476	13.262	12.5288	12.6721	12.8152	12.6708	12.0544	10.3868	13.1075	12.1365	12.284	13.4551	13.5908	12.8535	13.3638	13.3161	13.3459	12.3553	12.6895	NA	13.8306	12.9092	12.6781	12.3932	12.8588	14.039	11.0264	13.0579	13.0452	13.3179	13.6878	13.2372	12.8164	12.5918	12.928	12.6139	12.7703	12.7913	12.686	12.994	13.0485	12.776	12.4631	13.3067	13.703	13.1276	12.3574	12.5736	13.142	13.3206	13.5665	13.6498	13.5914	12.8217	13.3863	14.1035	11.615	12.6744	12.0326	13.0018	13.9021	13.3593	13.3772	12.6123	11.7655	15.347	13.4272	12.3523	13.1868	12.8932	12.2799	13.2816	13.6035	12.5526	12.463	13.1733	12.536	13.5225	12.3996	13.2675	12.4317	12.9783	13.9808	13.4469	11.8591	13.7665	14.1918	12.2066	13.5064	Q6UW68	TMEM205	Transmembrane protein 205	Q6UW68	TM205_HUMAN
NA	NA	NA	NA	NA	NA	NA	NA	NA	NA	NA	NA	NA	NA	NA	NA	NA	NA	NA	NA	NA	NA	NA	9.3133	NA	NA	NA	NA	NA	NA	NA	11.2236	NA	NA	NA	NA	NA	NA	NA	NA	NA	NA	NA	NA	NA	NA	NA	NA	NA	9.24606	NA	NA	NA	NA	NA	NA	NA	NA	NA	NA	NA	NA	NA	NA	NA	NA	NA	NA	NA	NA	NA	NA	NA	NA	NA	NA	NA	NA	NA	NA	NA	NA	NA	NA	NA	10.4572	NA	NA	NA	NA	NA	NA	NA	NA	NA	NA	NA	NA	NA	NA	NA	NA	NA	NA	Q6UW78	UQCC3	Ubiquinol-cytochrome-c reductase complex assembly factor 3	Q6UW78	UQCC3_HUMAN
NA	NA	11.0191	10.4795	10.6791	10.0829	NA	NA	NA	11.3685	10.4036	9.9017	10.6472	10.945	9.2746	NA	10.9022	10.4142	10.3129	11.0967	NA	9.20227	11.0971	NA	11.1226	NA	10.61	10.5497	10.8463	9.77634	NA	9.98725	8.87785	11.6721	11.1338	NA	10.5481	10.5391	10.8218	10.807	10.7546	10.8626	10.9192	NA	NA	NA	NA	9.55394	10.6029	NA	NA	NA	NA	9.89754	10.2534	10.5682	NA	10.7178	9.90436	11.0312	NA	10.7392	10.2784	8.5753	10.8611	10.3342	NA	NA	11.1515	NA	10.2633	NA	NA	10.3973	8.86483	11.3973	NA	11.1809	10.7243	11.1603	NA	10.4399	11.2407	NA	11.6478	NA	NA	10.9562	NA	11.2736	10.244	NA	NA	NA	10.61	NA	10.8306	NA	NA	11.0211	8.65514	10.5072	10.682	10.4932	Q6UWE0	LRSAM1	E3 ubiquitin-protein ligase LRSAM1	Q6UWE0	LRSM1_HUMAN
NA	10.015	11.5203	10.0172	NA	NA	NA	NA	NA	10.6992	NA	8.65288	NA	9.67289	NA	NA	NA	9.50629	NA	11.8276	NA	NA	NA	NA	9.36836	NA	NA	NA	NA	NA	NA	NA	NA	10.6748	10.7237	NA	10.442	8.4589	13.0855	NA	NA	9.53755	8.50876	10.6825	NA	9.29491	NA	NA	10.9117	9.95362	8.05	NA	NA	NA	9.89636	NA	NA	10.7405	8.59746	NA	NA	NA	10.015	NA	NA	NA	9.73518	NA	NA	NA	NA	NA	9.40426	NA	NA	NA	10.1895	9.65422	NA	11.9804	NA	8.59583	NA	NA	10.6382	NA	NA	NA	NA	NA	NA	NA	9.06682	NA	NA	10.1845	10.7952	NA	11.1712	NA	NA	NA	NA	NA	Q6UWF9	FAM180A	Protein FAM180A	Q6UWF9	F180A_HUMAN
NA	NA	NA	NA	11.2856	10.8032	NA	NA	NA	12.5398	NA	10.7412	9.99196	9.59927	10.715	NA	11.0145	NA	10.166	11.7257	10.4482	10.0379	NA	NA	11.7318	10.7606	11.7524	11.867	10.301	10.6483	NA	11.3839	10.7095	11.3892	11.0256	10.9728	10.4462	10.9232	10.3219	11.2348	NA	11.4283	8.91488	9.41358	NA	11.6927	10.3826	9.22588	11.7643	10.7046	10.2979	NA	10.6317	NA	9.82269	9.94939	11.6902	10.6423	10.3975	9.46298	11.8464	12.1788	12.0885	10.1423	10.4978	11.1115	10.6235	10.636	NA	NA	NA	NA	NA	12.4092	9.56535	9.54418	11.2283	NA	10.8246	11.1676	NA	9.73224	10.2166	10.1712	11.1957	NA	NA	11.1002	10.3575	11.6888	10.0708	10.1957	9.20526	NA	9.93677	11.4909	12.3541	NA	11.1232	11.881	12.5365	NA	11.7074	10.6526	Q6UWH4	GASK1B	Golgi-associated kinase 1B	Q6UWH4	GAK1B_HUMAN
[truncated: 3,410,150 more chars]
