## supplemental table S4 for "Integration of cell-type resolved spatial proteomics and transcriptomics reveals novel mechanisms in early ovarian cancer" (part 1 of 3)

### Sheet: overview
subtable	type of table	dataset	type of tissue	comment	related to
S4A	Normalized preprocessed dataset	Nanostring	Epithelium+Stroma	The total epithelial and stromal transcriptomics dataset
S4B	Differentially expressed transcripts	Nanostring	Epithelium	All pairwise comparisons between epithelial cell types	Fig. 4B, S5A
S4C	GSEA on differentially expressed transcripts	Nanostring	Epithelium	Upregulated and downregulated pathways in all epithelial pairwise comparisons (GSEA on Table S4B)	Fig. 4C
S4D	Differentially expressed transcripts	Nanostring	Stroma	All pairwise comparisons between stromal cell types	Fig. 4F, S5A
S4E	GSEA on differentially expressed transcripts	Nanostring	Stroma	Upregulated and downregulated pathways in all stromal pairwise comparisons (GSEA on Table S4D)	Fig. 4G
S4F	Deconvoluted cell proportions per sample	Nanostring	Stroma	The proportion of every deconvoluted cell type from the stromal Nanostring dataset, using SpatialDecon	Fig. S5B
S4G	Pairwise comparisons of deconvoluted cell proportions between sample types	Nanostring	Stroma	All pairwise comparisons between the deconvoluted stromal cell type proportions in different sample types	Fig. 4J, S5C

### Sheet: S4A
Gene	p53_6__P53_Epithelium	p53_6__FOXJ1pos_Epithelium	p53_6__FOXJ1neg_Epithelium	p53_6__normal_Stroma	p53_6__P53_Epithelium	p53_6__FOXJ1pos_Epithelium	p53_6__FOXJ1neg_Epithelium	p53_6__FOXJ1pos_Epithelium	p53_6__FOXJ1neg_Epithelium	p53_6__FOXJ1pos_Epithelium	p53_6__FOXJ1neg_Epithelium	p53_6__normal_Stroma	p53_6__FOXJ1pos_Epithelium	p53_6__FOXJ1neg_Epithelium	p53_6__FOXJ1pos_Epithelium	p53_6__normal_Stroma	p53_6__normal_Stroma	p53_6__FOXJ1pos_Epithelium	p53_6__FOXJ1neg_Epithelium	p53_6__normal_Stroma	p53_6__FOXJ1pos_Epithelium	p53_6__FOXJ1neg_Epithelium	p53_6__normal_Stroma	p53_6__FOXJ1pos_Epithelium	p53_6__FOXJ1neg_Epithelium	p53_6__normal_Stroma	HGSTIC_MET2__met_Epithelium	HGSTIC_MET2__met_Stroma	HGSTIC_MET2__met_Epithelium	HGSTIC_MET2__met_Stroma	HGSTIC_MET2__met_Epithelium	HGSTIC_MET2__met_Stroma	HGSTIC_MET2__met_Epithelium	HGSTIC_MET2__met_Stroma	HGSTIC_MET2__met_Epithelium	HGSTIC_MET2__met_Stroma	HGSTIC_MET2__met_Epithelium	HGSTIC_MET2__met_Stroma	HGSTIC_MET2__met_Epithelium	HGSTIC_MET2__met_Stroma	HGSTIC_MET2__met_Epithelium	HGSTIC_MET2__met_Stroma	HGSTIC_MET2__met_Epithelium	HGSTIC_MET2__met_Stroma	HGSTIC_MET5__met_Epithelium	HGSTIC_MET5__met_Stroma	HGSTIC_MET5__met_Epithelium	HGSTIC_MET5__met_Stroma	HGSTIC_MET5__met_Epithelium	HGSTIC_MET5__met_Stroma	HGSTIC_MET5__met_Epithelium	HGSTIC_MET5__met_Stroma	HGSTIC_MET5__met_Epithelium	HGSTIC_MET5__met_Stroma	HGSTIC_MET5__met_Epithelium	HGSTIC_MET5__met_Stroma	HGSTIC_MET5__met_Epithelium	HGSTIC_MET5__met_Stroma	HGSTIC_MET5__met_Epithelium	HGSTIC_MET5__met_Stroma	HGSTIC_MET5__met_Epithelium	HGSTIC_MET5__met_Stroma	HGSTIC_MET5__met_Epithelium	HGSTIC_MET5__met_Stroma	HGSTIC_MET5__met_Epithelium	HGSTIC_MET5__met_Stroma	HGSTIC_MET6__met_Epithelium	HGSTIC_MET6__met_Stroma	HGSTIC_MET6__met_Stroma	HGSTIC_MET6__met_Epithelium	HGSTIC_MET6__met_Epithelium	HGSTIC_MET6__met_Stroma	HGSTIC_MET6__met_Epithelium	HGSTIC_MET6__met_Epithelium	HGSTIC_MET6__met_Stroma	HGSTIC_MET6__met_Epithelium	HGSTIC_MET6__met_Epithelium	HGSTIC_MET6__met_Stroma	HGSTIC_MET6__met_Epithelium	HGSTIC_MET6__met_Stroma	HGSTIC_MET6__met_Epithelium	HGSTIC_MET6__met_Stroma	HGSTIC_MET6__met_Epithelium	HGSTIC_MET6__met_Stroma	HGSTIC_MET6__met_Epithelium	HGSTIC_MET6__met_Stroma	STIC_1__STIC_Epithelium	STIC_1__STIC_Epithelium	STIC_1__STIC_Epithelium	STIC_1__normal_Stroma	STIC_1__FOXJ1pos_Epithelium	STIC_1__FOXJ1neg_Epithelium	STIC_1__STIC_Epithelium	STIC_1__STIC_Stroma	STIC_1__STIC_Epithelium	STIC_1__STIC_Epithelium	STIC_1__STIC_Stroma	STIC_1__STIC_Stroma	STIC_1__FOXJ1neg_Epithelium	STIC_1__FOXJ1pos_Epithelium	STIC_1__FOXJ1neg_Epithelium	STIC_1__normal_Stroma	STIC_1__FOXJ1pos_Epithelium	STIC_1__FOXJ1neg_Epithelium	STIC_1__FOXJ1neg_Epithelium	HGSTIC_FT1__FOXJ1neg_Epithelium	HGSTIC_FT1__STIC_Epithelium	HGSTIC_FT1__STIC_Epithelium	HGSTIC_FT1__STIC_Epithelium	HGSTIC_FT1__STIC_Epithelium	HGSTIC_FT1__STIC_Epithelium	HGSTIC_FT1__STIC_Epithelium	HGSTIC_FT1__STIC_Epithelium	HGSTIC_FT1__FOXJ1pos_Epithelium	HGSTIC_FT1__FOXJ1neg_Epithelium	HGSTIC_FT1__FOXJ1neg_Epithelium	HGSTIC_FT1__FOXJ1pos_Epithelium	HGSTIC_FT1__FOXJ1neg_Epithelium	HGSTIC_FT1__normal_Stroma	HGSTIC_FT1__STIC_Stroma	HGSTIC_FT1__normal_Stroma	HGSTIC_FT4__invasive_Epithelium	HGSTIC_FT4__invasive_Stroma	HGSTIC_FT4__invasive_Epithelium	HGSTIC_FT4__invasive_Stroma	HGSTIC_FT4__STIC_Epithelium	HGSTIC_FT4__STIC_Epithelium	HGSTIC_FT4__FOXJ1pos_Epithelium	HGSTIC_FT4__FOXJ1pos_Epithelium	HGSTIC_FT4__FOXJ1neg_Epithelium	HGSTIC_FT4__FOXJ1pos_Epithelium	HGSTIC_FT4__FOXJ1neg_Epithelium	HGSTIC_FT4__invasive_Epithelium	HGSTIC_FT4__invasive_Stroma	HGSTIC_FT4__STIC_Stroma	HGSTIC_FT4__STIC_Stroma	HGSTIC_FT4__normal_Stroma	HGSTIC_FT4__STIC_Stroma	HGSTIC_FT4__normal_Stroma	HGSTIC_FT4__normal_Stroma	HGSTIC_FT3__STIC_Epithelium	HGSTIC_FT3__STIC_Epithelium	HGSTIC_FT3__STIC_Stroma	HGSTIC_FT3__invasive_Epithelium	HGSTIC_FT3__invasive_Epithelium	HGSTIC_FT3__invasive_Stroma	HGSTIC_FT3__invasive_Epithelium	HGSTIC_FT2__STIC_Epithelium	HGSTIC_FT2__STIC_Epithelium	HGSTIC_FT2__STIC_Stroma	HGSTIC_FT2__STIC_Epithelium	HGSTIC_FT2__STIC_Epithelium	HGSTIC_FT2__STIC_Stroma	HGSTIC_FT2__FOXJ1pos_Epithelium	HGSTIC_FT2__FOXJ1neg_Epithelium	HGSTIC_FT2__FOXJ1pos_Epithelium	HGSTIC_FT2__FOXJ1neg_Epithelium	HGSTIC_FT2__FOXJ1pos_Epithelium	HGSTIC_FT2__FOXJ1neg_Epithelium	HGSTIC_FT2__normal_Stroma	HGSTIC_FT2__normal_Stroma	HGSTIC_FT2__normal_Stroma	STIC_5__STIC_Epithelium	STIC_5__STIC_Epithelium	STIC_5__STIC_Epithelium	STIC_5__STIC_Epithelium	STIC_5__STIC_Stroma	STIC_5__STIC_Stroma	STIC_5__STIC_Stroma	STIC_5__FOXJ1pos_Epithelium	STIC_5__FOXJ1neg_Epithelium	STIC_5__normal_Stroma	STIC_5__FOXJ1pos_Epithelium	STIC_5__FOXJ1neg_Epithelium	STIC_5__normal_Stroma	STIC_5__FOXJ1pos_Epithelium	STIC_5__FOXJ1neg_Epithelium	STIC_5__normal_Stroma	HGSTIC_FT5__invasive_Epithelium	HGSTIC_FT5__invasive_Epithelium	HGSTIC_FT5__STIC_Epithelium	HGSTIC_FT5__STIC_Stroma	HGSTIC_FT5__STIC_Epithelium	HGSTIC_FT5__STIC_Stroma	HGSTIC_FT5__STIC_Epithelium	HGSTIC_FT5__STIC_Stroma	HGSTIC_FT5__STIC_Epithelium	HGSTIC_FT5__STIC_Stroma	HGSTIC_FT5__STIC_Epithelium	HGSTIC_FT5__STIC_Stroma	HGSTIC_FT5__invasive_Epithelium	HGSTIC_FT5__invasive_Stroma	HGSTIC_FT5__invasive_Epithelium	HGSTIC_FT5__invasive_Stroma	HGSTIC_FT5__invasive_Epithelium	HGSTIC_FT5__invasive_Stroma	HGSTIC_FT5__STIC_Epithelium	HGSTIC_FT5__STIC_Stroma	HGSTIC_FT5__STIC_Epithelium	HGSTIC_FT5__FOXJ1pos_Epithelium	HGSTIC_FT5__FOXJ1neg_Epithelium	HGSTIC_FT5__normal_Stroma	HGSTIC_FT5__FOXJ1pos_Epithelium	HGSTIC_FT5__FOXJ1neg_Epithelium	HGSTIC_FT5__normal_Stroma	HGSTIC_FT5__invasive_Epithelium	HGSTIC_FT5__invasive_Epithelium	HGSTIC_FT5__invasive_Epithelium	HGSTIC_FT5__invasive_Epithelium	HGSTIC_FT5__FOXJ1pos_Epithelium	HGSTIC_FT5__FOXJ1neg_Epithelium	HGSTIC_FT5__normal_Stroma	HGSTIC_FT5__FOXJ1pos_Epithelium	HGSTIC_FT5__FOXJ1neg_Epithelium	HGSTIC_FT5__normal_Stroma	HGSTIC_FT5__FOXJ1pos_Epithelium	HGSTIC_FT5__FOXJ1neg_Epithelium	HGSTIC_FT5__normal_Stroma	HGSTIC_FT6__STIC_Epithelium	HGSTIC_FT6__STIC_Stroma	HGSTIC_FT6__STIC_Epithelium	HGSTIC_FT6__STIC_Stroma	HGSTIC_FT6__STIC_Epithelium	HGSTIC_FT6__STIC_Stroma	HGSTIC_FT6__invasive_Epithelium	HGSTIC_FT6__invasive_Stroma	HGSTIC_FT6__invasive_Epithelium	HGSTIC_FT6__invasive_Epithelium	HGSTIC_FT6__invasive_Epithelium	HGSTIC_FT6__invasive_Stroma	HGSTIC_FT6__invasive_Epithelium	HGSTIC_FT6__invasive_Stroma	HGSTIC_FT6__invasive_Epithelium	HGSTIC_FT6__invasive_Stroma	HGSTIC_FT6__STIC_Epithelium	HGSTIC_FT6__STIC_Stroma	HGSTIC_FT6__STIC_Epithelium	HGSTIC_FT6__STIC_Stroma	STIL_3__STIL_Epithelium	STIL_3__STIL_Epithelium	STIL_3__STIL_Epithelium	STIL_3__STIL_Epithelium	STIL_3__STIL_Epithelium	STIL_3__STIL_Epithelium	STIL_3__STIL_Epithelium	STIL_3__STIL_Epithelium	STIL_3__STIL_Epithelium	STIL_3__FOXJ1pos_Epithelium	STIL_3__STIL_Epithelium	STIL_3__STIL_Stroma	STIL_3__FOXJ1neg_Epithelium	STIL_3__FOXJ1pos_Epithelium	p53_2__P53_Epithelium	p53_2__FOXJ1neg_Epithelium	p53_2__FOXJ1pos_Epithelium	p53_2__FOXJ1neg_Epithelium	p53_2__FOXJ1pos_Epithelium	p53_2__FOXJ1neg_Epithelium	p53_2__FOXJ1pos_Epithelium	p53_2__normal_Stroma	p53_2__normal_Stroma	p53_1__P53_Epithelium	p53_1__P53_Epithelium	p53_1__P53_Epithelium	p53_1__P53_Epithelium	p53_1__FOXJ1pos_Epithelium	p53_1__FOXJ1neg_Epithelium	p53_1__FOXJ1pos_Epithelium	p53_1__FOXJ1neg_Epithelium	p53_1__FOXJ1pos_Epithelium	p53_1__FOXJ1neg_Epithelium	p53_1__P53_Stroma	STIL_6__STIL_Epithelium	STIL_6__STIL_Epithelium	STIL_6__STIL_Epithelium		subtable	type of table	dataset	type of tissue
A2M	3.80218	4.02457	3.80218	5.43961	4.21722	2.63225	4.21722	3.21722	4.21722	3.40986	2.63225	5.43961	3.89529	4.21722	4.40986	3.21722	4.21722	4.1103	2.63225	4.67665	3.99482	4.70264	6.2876	3.95418	3.21722	5.86929	4.47437	5.04034	4.27611	5.29522	4.34846	5.59225	4.03943	5.48852	3.78281	5.39409	3.5567	5.25674	3.56514	5.18069	4.01928	4.61775	4.18405	6.0124	3.26968	5.96445	2.97514	7.02457	3.42445	6.33616	3.91765	6.55707	3.36711	5.80218	3.24209	6.72967	3.35472	7.01423	3.34275	6.73845	3.31506	6.83613	3.38114	6.13778	3.46553	7.02457	4.63403	6.02457	6.60953	4.28027	4.25621	6.75778	4.27563	4.00966	5.30741	2.96568	3.95418	6.33269	3.84798	5.99062	4.33505	6.62161	4.13315	7.38714	3.94304	6.13778	3.53914	2.85966	2.8249	4.21722	3.63225	1.89529	3.14683	2.80218	3.57336	3.21722	1.89529	5.02457	3.73179	4.12411	3.48025	4.21722	2.89529	3.53914	1.89529	4.53914	4.57979	3.73179	3.36922	3.75778	3.04729	3.63225	3.95418	3.48025	4.80218	5.06521	3.63225	4.21722	2.63225	5.43961	3.80218	3.54628	4.90688	3.72574	4.45822	3.68378	3.97394	4.03888	3.58495	2.21722	3.55425	4.21722	3.61954	5.63225	5.35472	4.80218	4.66467	5.21722	5.15581	4.95418	3.01558	3.60424	5.06521	3.21722	3.21722	4.80218	3.88018	4.13475	3.89529	4.21722	4.49732	3.21722	4.21722	4.21722	4.73179	4.21722	2.63225	3.99482	3.95418	5.21722	4.21722	4.80218	3.69587	3.05546	3.42976	2.4564	4.63225	4.80218	6.67665	3.48025	3.16991	4.67665	3.99482	3.73179	4.48025	3.04729	3.63225	4.21722	3.52534	3.02457	3.63886	6.26784	4.00863	5.2876	3.98455	5.94657	3.88331	5.8387	3.78395	5.521	4.07461	5.93342	3.74515	5.94304	4.38833	5.96724	4.02739	5.43961	3.95418	3.57336	4.40986	4.95418	3.93428	4.49406	4.67178	3.13233	3.33852	3.13315	3.36058	3.77664	3.93342	4.58918	3.85465	4.08793	4.57979	3.56514	4.06521	4.87618	5.00288	7.17141	4.59706	7.40209	4.76642	7.18245	4.41622	6.04034	4.39354	4.21722	3.6932	6.4621	4.96641	5.82294	4.29759	5.80218	4.40774	6.38714	4.74659	7.76154	3.67665	4.1501	3.21722	3.34275	3.63225	4.21722	4.21722	3.53914	4.48025	3.73179	4.21722	5.21722	4.66788	3.21722	3.63225	3.63225	2.63225	4.89529	2.63225	3.40986	1.63225	5.21722	4.21722	3.21722	3.36922	3.92771	4.21722	2.63225	3.63225	3.21722	3.40986	2.89529	3.80218	5.43961	4.66467	5.00571	3.40986		S4A	Normalized preprocessed dataset	Nanostring	Epithelium+Stroma
ACADM	4.53914	4.02457	3.21722	5.21722	3.21722	4.21722	3.89529	3.99482	2.21722	4.57979	3.21722	3.63225	3.89529	4.53914	4.57979	5.21722	4.21722	3.21722	3.63225	3.53914	2.40986	4.06521	3.89529	3.63225	3.21722	3.99482	3.5601	3.90909	3.49023	3.63225	3.77909	4.21722	3.96667	3.81867	3.66082	4.15308	3.68997	3.04729	4.21722	3.06521	4.10174	4.09692	3.92771	3.58918	4.89529	4.57979	4.70097	4.29122	4.64539	4.30468	4.36922	4.38714	4.75036	3.97621	4.64785	3.71471	4.67665	3.89529	4.65865	3.85465	4.49285	2.99482	4.63076	3.99482	4.60079	4.21722	3.83728	3.80218	4.21722	3.87783	4.38494	4.07971	3.95656	3.9506	4.21722	3.78281	3.81988	4.11768	3.51095	4.18327	3.56952	4.03664	3.81122	3.95418	4.04034	3.80218	3.91765	2.5601	3.14683	2.89529	3.43961	5.06521	3.14683	3.53914	3.66082	3.61775	5.06521	4.53914	3.99482	4.02457	3.48025	4.43961	3.48025	2.21722	3.89529	2.21722	4.1103	4.21722	4.50672	3.34275	2.04729	1.63225	3.71972	3.89529	3.21722	3.89529	4.21722	2.89529	2.63225	3.95418	3.21722	4.37364	4.01791	4.22324	4.1501	3.99044	4.08715	4.11288	3.58495	4.53914	3.87618	1.63225	4.20024	3.63225	4.48025	2.21722	4.07971	1.89529	4.21722	1.63225	4.08597	3.60424	3.89529	3.98275	2.73179	4.33269	4.33269	3.74773	4.31032	3.63225	4.40986	3.21722	3.21722	2.63225	4.40986	1.40986	3.63225	1.40986	3.21722	4.21722	4.21722	3.21722	3.97298	3.51267	4.29522	3.59026	4.21722	4.80218	3.53914	4.21722	4.21722	4.02457	3.40986	3.73179	3.48025	4.85465	3.11768	4.04729	4.3274	4.09168	4.25639	3.73179	4.42367	3.70264	4.34445	4.17874	4.30958	3.90909	4.27054	4.02457	3.99765	3.61149	3.81332	4.37476	4.18479	4.45822	4.36724	4.43961	4.53037	3.74328	3.73179	3.69115	3.67125	3.7647	4.16277	4.40986	4.22982	4.04388	4.21722	3.87618	4.26784	3.45168	4.24369	3.94591	3.91236	4.53037	4.21722	3.96929	4.02149	3.71972	3.89746	3.86107	3.72689	3.52534	3.63688	3.8387	3.66082	3.48974	3.91709	4.18807	3.56952	3.78112	3.93603	4.01558	4.03664	3.8387	3.88409	4.11768	3.80218	3.75778	3.63225	3.92771	3.63225	3.48025	3.89529	2.80218	3.48025	3.40986	3.53914	4.63225	3.76976	4.21722	4.95418	4.21722	2.63225	3.48025	3.63225	2.40986	2.63225	3.21722	3.21722	3.43961	3.36922	3.92771	4.06521	4.21722	3.63225	3.92771	3.57979	4.48025	3.80218	2.63225	4.92771	4.07971	2.40986
ACADS	3.21722	3.53914	3.21722	3.63225	3.21722	1.63225	2.89529	4.40986	3.21722	2.40986	1.63225	2.63225	1.89529	3.21722	2.99482	3.21722	4.21722	3.57979	3.63225	4.02457	2.99482	3.48025	3.48025	3.21722	3.63225	2.40986	3.25198	3.42367	3.21722	2.63225	3.34846	3.74078	3.7234	3.52916	3.52756	2.86358	3.92443	3.50672	3.56514	3.06521	3.78979	3.38071	3.34275	3.45168	3.26968	3.86929	3.18159	2.96929	3.48415	3.02457	3.19704	2.80218	3.37657	3.8387	3.20462	2.93711	3.46683	3.59573	3.45822	3.36922	3.38433	3.73179	3.18697	3.21722	3.10296	3.89529	2.96127	2.95418	3.35472	3.08762	3.27532	3.75778	3.32072	3.42056	3.121	2.89529	3.24369	4.01076	2.80734	3.25038	2.98455	2.12975	3.39619	2.63225	3.2447	2.99482	3.38714	2.76655	1.8249	2.89529	3.21722	3.48025	3.63225	4.02457	4.24578	3.48025	4.48025	3.21722	3.99482	3.80218	3.89529	3.95418	3.48025	3.21722	3.48025	2.21722	3.21722	1.40986	3.36922	3.92771	3.36922	3.74773	2.63225	3.89529	4.21722	1.89529	2.63225	4.48025	2.63225	2.63225	2.21722	3.73892	4.35048	3.76756	2.34275	3.19074	3.56869	4.03888	3.78658	3.80218	3.13921	4.43961	3.78805	4.36922	3.48025	3.80218	4.07971	2.89529	4.21722	4.43961	4.08597	4.21722	4.01076	4.65017	3.40986	2.63225	3.88018	3.95418	3.89529	3.63225	2.99482	3.21722	3.21722	4.21722	4.57979	3.99482	2.63225	3.99482	1.63225	2.63225	4.63225	3.21722	3.53441	3.23891	3.52534	3.5153	3.21722	3.21722	3.80218	4.21722	4.21722	3.02457	3.99482	4.86929	1.89529	3.36922	3.76976	3.98589	3.56186	3.91765	3.89197	2.99482	3.71317	4.21722	3.50393	3.87618	3.86821	4.72623	3.81619	4.17141	4.01728	3.67289	3.69784	3.51678	3.72536	2.34275	3.65675	3.63225	3.49475	4.15832	3.8249	4.25674	3.72783	3.64606	3.85465	3.86929	3.63225	3.81122	3.79498	3.72418	3.49732	3.71471	3.95418	3.54736	3.52534	3.81668	3.48025	3.87618	3.19552	3.63225	3.21722	3.12411	3.17587	2.63225	3.46001	4.01928	3.78281	3.66753	3.60639	3.40625	3.36307	3.69365	3.70907	3.69365	3.42253	3.60424	3.42466	3.48025	4.0752	3.56514	3.63225	3.92771	2.95418	1.89529	3.48025	3.80218	1.89529	2.40986	2.80218	2.63225	3.48025	3.21722	2.63225	3.63225	3.63225	4.48025	4.21722	3.99482	2.63225	4.80218	4.21722	2.21722	3.85465	2.34275	1.89529	3.21722	2.89529	4.45822	3.21722	3.48025	3.21722	2.63225	3.75778	3.34275	3.40986
ACAT1	3.80218	4.38714	4.53914	4.21722	4.95418	3.63225	3.89529	4.1103	2.80218	2.99482	3.63225	5.21722	4.48025	2.21722	4.21722	4.21722	5.21722	4.1103	3.85465	4.21722	3.99482	3.89529	1.89529	4.21722	4.21722	4.57979	3.50352	3.42367	3.88018	4.29522	3.91236	4.30468	4.03943	4.16659	3.74328	3.94158	3.99482	4.13475	3.34275	3.21722	4.10174	3.74328	3.80218	3.58918	3.92176	3.57979	4.01617	4.49285	3.68409	3.91765	3.89278	3.53914	4.10787	4.51678	3.61013	3.83019	3.96377	3.59573	3.85582	3.98589	3.92348	4.21722	3.88175	4.21722	3.78499	3.48025	4.43452	4.71972	4.14321	4.60977	4.69982	3.56514	4.66467	4.71993	4.63806	4.55064	4.59161	4.21722	4.48541	4.31451	4.66263	4.03664	4.34728	3.88018	4.49406	4.16475	3.80218	2.85966	2.14683	3.48025	3.80218	3.89529	3.14683	4.02457	4.15832	4.15832	4.70264	4.21722	3.40986	3.53914	4.21722	3.21722	2.89529	4.02457	2.89529	4.21722	3.40986	3.40986	4.21722	3.56514	4.50672	3.50672	3.71972	3.89529	3.21722	4.70264	2.63225	3.89529	2.63225	2.63225	3.21722	4.11305	4.30741	4.06454	4.1501	4.21722	3.68116	4.11288	3.65534	4.21722	4.13921	2.63225	4.12129	3.36922	2.89529	4.21722	3.92771	3.89529	4.53914	4.80218	2.86358	3.90909	3.31032	4.06521	1.99482	4.09168	4.76154	4.29522	3.89529	3.95418	2.99482	3.21722	3.21722	3.63225	4.21722	1.40986	2.63225	2.40986	1.63225	3.63225	4.63225	3.21722	3.85633	3.68062	4.00812	3.49593	1.63225	2.21722	4.67665	3.89529	4.62057	4.46514	4.40986	4.73179	3.48025	4.63225	4.39779	3.92176	4.09792	4.18684	4.23039	4.21722	3.97621	4.14321	4.25757	4.36161	4.03982	4.16063	4.1429	4.02457	4.11161	4.21722	4.34554	4.53914	4.34985	4.07971	4.27532	4.09168	4.00571	4.43134	3.28433	4.43961	4.31279	3.60424	3.71026	3.67289	3.95418	4.104	4.10532	4.05675	3.93342	3.83019	4.26968	4.08793	3.63225	3.63225	4.01076	4.36161	4.15113	4.27611	3.80796	4.17141	3.5825	3.73179	3.95325	3.97621	4.15832	4.12886	3.84783	3.72311	3.61682	3.94158	4.47146	3.94158	4.07461	4.10174	3.70477	3.31032	3.9721	4.56514	3.95418	3.92771	3.80218	3.89529	4.89529	4.80218	2.89529	3.40986	3.80218	2.63225	3.55825	4.21722	4.21722	4.95418	4.21722	5.06521	5.09168	3.40986	3.21722	3.21722	4.80218	3.95418	4.21722	3.07971	2.89529	3.21722	4.11768	3.92771	3.40986	4.21722	3.21722	2.63225	4.45822	4.34275	3.40986
PSEN1	4.21722	3.80218	2.21722	2.63225	4.21722	3.95418	1.89529	3.86929	3.53914	3.73179	2.63225	2.63225	2.89529	4.80218	3.73179	4.21722	6.53914	3.21722	3.85465	5.02457	3.40986	4.21722	3.89529	3.95418	4.43961	3.40986	3.81386	4.21722	3.84171	4.04729	3.68288	4.0752	4.35662	3.8828	4.12795	4.15308	4.5567	4.43961	4.18405	3.21722	4.21722	3.82129	4.11534	4.45168	3.81282	3.86929	3.84456	3.55425	3.90406	4.12411	3.42233	3.67665	3.85389	3.8387	3.73805	3.58918	3.83389	4.2876	3.78015	3.85465	3.79372	3.73179	3.88929	4.31675	3.85255	3.21722	3.63934	4.43961	3.80218	3.77381	3.67125	3.56514	3.62028	3.86636	3.65534	3.57336	3.78426	3.89529	3.76552	4.0004	3.79191	4.21722	3.81122	4.38714	3.87433	3.86929	3.91765	3.61455	3.8249	4.48025	4.21722	3.48025	3.8249	5.02457	3.82129	3.32825	4.48025	4.53914	4.86929	4.80218	4.21722	4.21722	3.48025	4.38714	3.48025	4.21722	3.99482	2.99482	3.63225	4.45822	4.95418	4.21722	4.33269	3.48025	4.80218	4.21722	3.63225	1.89529	5.43961	3.63225	4.21722	3.90885	3.84798	3.79208	3.34275	3.52332	3.91382	4.21722	4.01791	3.80218	4.05675	4.21722	3.74188	4.74773	1.89529	4.53914	3.75778	3.89529	3.43961	4.43961	4.15308	4.04034	4.11768	3.35472	4.21722	2.21722	4.09168	4.21722	3.31032	4.63225	4.21722	3.21722	3.21722	3.63225	3.40986	3.40986	3.63225	4.57979	3.95418	4.63225	4.21722	3.21722	4.3199	4.4766	4.30602	4.0144	3.95418	2.21722	4.67665	3.31032	3.84798	4.80218	2.99482	4.57979	3.48025	3.21722	3.89529	3.92176	3.73179	3.84171	3.33167	3.21722	4.04034	3.59573	3.92315	3.61314	3.98485	3.90909	3.82414	3.46514	3.99765	3.84282	3.74515	3.87433	3.78426	3.56514	3.88537	3.80218	3.95418	3.15832	3.8249	4.09168	3.78228	3.94304	4.21722	3.76036	3.89212	3.69875	4.00911	3.72418	3.80218	4.52207	3.26968	3.33586	3.63225	4.34275	3.95418	4.13921	3.34095	3.80218	3.44209	4.46514	4.07154	3.52534	3.76933	4.17974	4.06521	3.559	3.47168	4.21722	4.81237	4.50101	3.782	4.44854	4.20014	3.60424	3.20226	3.76976	3.91765	4.07971	4.04729	4.21722	3.63225	3.89529	3.89529	3.80218	4.21722	2.99482	4.67665	3.63225	4.26452	3.80218	2.63225	3.63225	2.63225	3.48025	4.21722	2.99482	3.21722	3.21722	3.21722	3.80218	3.85465	4.75778	4.80218	3.95418	3.63225	4.1501	4.49732	3.48025	4.53914	4.63225	4.07971	3.34275	3.99482
AGL	3.21722	3.21722	3.21722	2.63225	3.63225	3.95418	3.89529	2.73179	1.21722	2.99482	2.63225	2.63225	3.48025	2.21722	1.40986	3.21722	4.21722	2.73179	3.04729	3.21722	2.99482	3.70264	1.89529	2.63225	3.95418	2.40986	3.61455	2.32413	3.43961	3.36922	3.68288	3.12411	3.39409	3.26612	3.38071	3.69365	3.5094	3.36922	3.56514	3.89529	3.63225	3.38071	2.56514	4.03664	3.79861	3.73179	3.73413	2.96929	3.58758	3.67665	3.49023	2.80218	3.96467	3.6867	3.5316	2.45168	3.79682	3.06521	3.62815	3.16277	3.87618	2.99482	3.79618	2.99482	4.06277	3.89529	3.23838	3.43961	3.21722	3.09843	3.67125	3.34275	3.29835	3.36348	3.54842	3.15832	3.4847	4.01076	3.35048	2.69784	3.24759	2.58918	3.18973	2.95418	3.2447	2.40986	3.80218	1.85966	1.40986	3.48025	2.95418	3.89529	3.28433	2.21722	3.48025	3.09692	3.89529	3.21722	2.40986	2.53914	3.89529	1.63225	3.48025	3.80218	2.89529	2.21722	3.99482	3.40986	3.85465	2.34275	2.04729	3.74773	2.21722	3.48025	4.21722	4.48025	3.63225	2.89529	4.21722	1.63225	4.21722	3.37364	3.43294	3.28213	2.56514	3.68378	2.81867	3.11288	3.35048	3.21722	3.13921	3.63225	3.22563	2.04729	3.48025	3.80218	3.92771	1.89529	2.63225	3.21722	4.01558	3.51678	3.89529	2.89529	2.73179	3.80218	3.95418	3.74773	3.48025	2.63225	3.57979	3.21722	3.21722	3.63225	1.40986	2.99482	2.63225	3.40986	3.63225	2.63225	2.63225	3.21722	3.04137	2.81668	2.85465	2.84107	2.63225	3.21722	1.21722	3.31032	3.26302	3.38714	4.21722	3.40986	1.89529	2.85465	3.48025	3.36922	3.79452	3.80218	3.44903	2.99482	3.51678	3.35472	3.46998	3.13921	3.72462	2.97621	3.66508	3.80218	3.58918	2.89529	3.2828	3.27166	3.31032	2.75778	3.50312	2.95418	2.49475	3.03279	3.63225	3.04729	3.48682	3.27166	3.46233	3.78837	3.63225	3.13315	3.54344	3.42872	3.31675	1.71471	3.26968	2.78837	2.63225	3.42075	3.70264	3.42872	3.05802	3.09168	3.38133	3.02457	3.10716	2.14683	3.25837	3.10174	2.96568	3.05086	3.02143	3.15832	2.66263	3.39409	3.33269	3.50101	3.58918	3.42367	3.14086	2.89529	3.53914	4.00571	3.50672	3.34275	2.63225	2.89529	2.89529	1.21722	3.48025	2.99482	2.80218	2.63225	2.48025	3.80218	2.63225	4.63225	2.63225	1.89529	3.21722	3.73179	3.63225	3.21722	3.21722	2.21722	3.04729	1.75778	3.70264	3.95418	3.76976	3.07971	2.73179	1.89529	3.21722	2.63225	3.92771	3.07971	2.40986
AMPD1	2.21722	3.80218	4.80218	4.21722	4.21722	4.43961	2.89529	4.31675	2.80218	4.40986	4.21722	4.21722	3.48025	3.80218	4.57979	3.21722	4.21722	2.99482	3.85465	4.02457	2.99482	4.21722	4.48025	3.95418	3.63225	3.99482	4.18159	4.21722	3.58645	4.21722	3.40986	4.26161	4.13106	4.35923	4.18807	4.33751	4.06194	3.50672	4.18405	3.89529	3.45537	4.09692	4.07971	3.71471	3.33022	3.21722	3.40398	3.66973	3.60562	4.02457	3.19704	3.02457	3.87407	4.6867	3.56155	3.83019	3.66788	3.70264	3.38714	3.54979	3.45041	3.40986	3.53314	3.73179	3.66125	3.21722	2.70163	3.43961	3.06521	2.9027	3.80875	4.07971	3.54628	3.78658	3.96346	3.15832	3.41652	3.63225	2.26302	2.37591	2.91055	2.45168	3.07426	3.63225	2.80218	3.57979	3.60953	1.44463	0.824898	4.21722	4.33269	1.89529	2.40986	3.21722	3.74328	3.66082	4.21722	4.21722	2.40986	3.21722	1.89529	4.43961	4.21722	4.02457	2.89529	2.21722	3.40986	2.99482	3.85465	3.34275	3.85465	3.63225	2.80218	2.89529	3.21722	3.48025	3.63225	3.48025	3.63225	1.63225	3.21722	4.01456	4.3923	3.87859	4.34275	3.89529	3.71679	3.18327	3.26302	3.21722	3.29122	1.63225	3.84376	3.04729	4.21722	2.21722	3.34275	3.89529	3.80218	1.63225	3.69365	3.90909	2.89529	4.06521	3.40986	3.63225	4.09168	3.74773	4.31032	3.95418	3.86929	3.21722	3.21722	2.63225	4.21722	3.99482	2.63225	3.73179	2.63225	2.63225	4.21722	3.21722	3.26376	3.26028	3.38968	3.09383	3.21722	3.80218	2.80218	4.01076	3.58495	3.38714	3.99482	4.21722	1.89529	2.63225	3.31032	4.59161	3.6662	3.76154	3.57831	4.1103	3.7647	3.70264	3.80558	4.21722	4.181	4.10174	3.87859	4.17141	3.39279	4.54736	3.76823	3.97621	4.04729	3.56514	3.98159	2.63225	3.56514	3.38071	3.40986	4.25674	3.91003	4.13149	3.98589	3.57979	3.72418	3.65922	3.64298	3.92348	4.26784	3.12975	3.85465	3.94591	3.91236	4.12702	3.76976	4.13921	2.79498	3.21722	3.12758	3.21722	3.54403	2.8249	3.45214	2.8387	3.43134	3.34036	3.38307	3.84015	3.24759	3.01558	3.40044	3.27862	3.33139	3.90909	3.04357	3.48025	3.9721	3.66467	3.50672	2.75778	3.21722	3.89529	2.89529	3.21722	4.21722	2.40986	3.80218	2.63225	4.06521	3.21722	2.63225	3.63225	2.63225	4.21722	4.21722	4.21722	3.21722	3.21722	3.21722	3.63225	3.04729	3.75778	3.21722	3.80218	3.76976	3.75778	3.57979	3.89529	3.80218	2.63225	4.45822	3.07971	2.40986
APOA1	2.21722	4.02457	2.21722	4.21722	3.95418	2.63225	4.21722	3.21722	2.21722	3.40986	2.63225	3.63225	4.70264	2.21722	3.73179	3.21722	4.21722	3.73179	3.36922	2.21722	2.40986	3.21722	1.89529	3.95418	3.21722	3.40986	6.13579	3.6867	5.69834	3.50672	6.53226	2.91765	5.7234	3.9442	5.65017	3.69365	5.65779	3.04729	4.94761	2.21722	4.63225	2.89529	5.94761	2.71471	4.79145	3.57979	4.91133	2.55425	5.10125	2.91765	6.38045	3.91765	4.77023	3.51678	5.46184	4.29968	4.58023	3.80218	5.06612	3.46233	5.46114	2.99482	4.93732	3.21722	5.27112	3.21722	2.87381	2.95418	1.89529	3.08762	2.78228	2.34275	3.15633	3.16249	3.16991	2.57336	3.04729	3.63225	2.84798	2.11288	3.56952	2.83019	2.29665	2.21722	2.87433	1.73179	3.74078	3.76655	3.28433	2.89529	3.21722	3.89529	4.28433	1.21722	3.52756	3.89529	3.89529	2.21722	2.99482	3.67665	3.48025	3.21722	1.89529	2.80218	3.48025	3.21722	4.1103	2.99482	3.04729	2.75778	2.63225	2.63225	3.09168	4.48025	3.21722	4.89529	2.63225	4.21722	4.21722	2.63225	2.21722	4.33649	4.21722	4.20509	2.34275	4.29384	4.19212	3.96088	3.72245	3.21722	3.29122	1.63225	4.50672	4.21722	1.89529	2.21722	4.07971	3.89529	3.21722	2.63225	3.94158	3.8387	3.89529	4.06521	3.73179	4.09168	3.09168	4.43961	4.95418	3.21722	4.93342	3.21722	4.80218	4.63225	2.99482	3.40986	2.63225	4.21722	2.63225	2.63225	2.63225	4.80218	3.91583	3.92771	3.40986	3.62633	1.63225	2.21722	3.21722	3.63225	3.90688	3.21722	3.40986	3.40986	3.89529	3.74773	4.21722	4.10618	4.34846	4.09168	5.07839	4.49732	4.63225	3.70264	3.94803	3.72418	4.24087	3.6867	4.53552	3.38714	3.7851	3.89529	3.98078	3.7647	4.1404	3.07971	3.95813	2.63225	4.59909	3.38071	3.52534	3.69115	3.19732	3.37476	3.36922	4.40986	4.38433	3.98115	4.32105	3.42872	3.93342	3.71471	3.92176	3.78837	3.40986	4.17282	3.76976	4.21722	3.61056	3.53914	3.78469	3.12411	3.43611	3.28433	3.10637	3.45537	3.24578	3.17371	3.2605	3.15832	3.52061	2.69365	3.3465	3.15308	3.09323	3.21722	4.26116	2.63225	3.60953	3.75778	3.04729	4.07971	2.63225	4.21722	4.48025	3.53914	4.48025	3.99482	2.80218	2.63225	3.31032	2.21722	2.63225	2.63225	4.21722	1.89529	2.63225	3.73179	3.63225	4.21722	3.21722	2.63225	4.36922	4.45822	3.48025	4.21722	4.11768	3.34275	3.86929	2.89529	3.21722	3.63225	3.56514	3.56514	3.40986
APOE	3.21722	4.21722	2.21722	2.63225	2.63225	3.63225	4.21722	1.99482	3.21722	3.40986	4.21722	2.63225	1.89529	2.21722	1.40986	4.21722	4.21722	2.73179	4.50672	3.21722	3.73179	4.59573	4.21722	2.63225	1.63225	1.40986	4.41425	4.47097	4.93603	5.36922	3.73179	4.67665	5.25844	4.85109	5.0163	2.69365	4.85043	3.85465	4.1501	3.59573	4.57567	4.03279	5.81307	3.71471	3.07114	4.49732	3.36216	3.87618	3.41425	4.94514	3.42233	6.12411	3.68904	3.6867	3.09965	4.29968	3.12624	3.80218	3.09763	5.04729	3.36161	5.65779	3.51378	5.57979	3.66125	5.06521	3.25232	5.38714	5.14321	3.26116	3.45366	5.71198	3.22909	3.28368	4.3923	2.03279	4.01692	6.01076	2.07037	4.25038	2.56952	5.37768	2.07426	5.30468	2.6867	4.49732	3.86107	2.94713	1.8249	4.21722	2.95418	3.89529	3.40986	2.80218	3.78281	3.82129	1.89529	3.80218	1.40986	3.21722	4.21722	3.21722	3.48025	1.21722	2.89529	2.21722	2.99482	2.99482	3.36922	3.07971	3.85465	3.21722	3.95418	1.89529	3.21722	1.89529	3.63225	2.89529	3.63225	4.43961	4.21722	4.39186	4.121	4.05106	4.07971	5.00571	3.97394	3.03888	3.51095	2.21722	2.77664	1.63225	4.35395	5.13475	3.89529	3.21722	3.75778	2.89529	3.43961	3.95418	3.50101	3.60424	4.48025	2.70264	3.40986	4.21722	3.53914	4.21722	4.70264	4.80218	4.49732	5.21722	4.80218	2.63225	1.40986	3.73179	2.63225	3.99482	5.43961	2.63225	3.63225	3.21722	4.66152	4.28135	4.42976	4.96596	4.80218	4.53914	4.80218	2.89529	3.58495	3.80218	4.21722	3.40986	2.89529	3.36922	3.11768	3.54979	3.63225	3.09168	3.06374	4.1103	3.67328	3.59573	3.52061	4.13921	3.83751	4.6867	3.56428	4.26161	3.73856	3.89529	3.51887	4.13149	3.22786	4.45822	3.51924	4.63225	3.45822	3.38071	3.28433	3.36922	3.55095	4.07136	4.63225	3.25786	3.47179	3.57676	3.10532	3.13921	4.05372	4.12975	3.46233	4.08793	4.28433	3.42075	3.89529	4.13921	4.57739	5.9721	4.61696	6.32574	4.24146	5.93342	3.39588	5.94304	3.12795	3.46589	3.14975	6.19174	5.10557	6.46184	4.72501	5.69365	3.93711	4.42367	4.79721	6.43961	3.67665	3.66467	3.21722	2.75778	2.95418	1.89529	1.89529	3.53914	2.89529	1.40986	3.21722	4.95418	3.63225	2.21722	4.21722	3.63225	2.63225	4.48025	1.63225	3.73179	1.63225	3.21722	3.21722	4.09168	4.04729	4.34275	1.89529	3.43961	3.31032	2.75778	3.57979	2.89529	3.21722	2.63225	3.56514	4.34275	2.40986
ASL	5.02457	1.21722	3.21722	2.63225	4.63225	2.63225	3.89529	3.86929	4.53914	2.99482	2.63225	2.63225	4.21722	2.21722	3.40986	3.21722	4.21722	2.99482	3.36922	3.21722	1.40986	3.70264	2.89529	3.21722	4.80218	3.40986	3.66702	3.10174	4.21722	3.85465	3.34846	3.38714	3.75255	3.52916	4.03279	3.78112	3.92443	3.63225	4.1501	3.70264	4.21722	3.2738	4.04319	3.58918	3.75511	3.73179	3.5601	2.77664	3.73413	3.74078	3.58645	2.80218	3.65446	3.51678	3.43781	3.71471	3.60188	3.06521	3.64043	2.92176	3.57415	4.40986	3.64418	3.73179	3.75503	3.21722	2.6604	2.95418	3.48025	2.70477	3.27532	3.34275	3.02627	3.33737	3.21722	3.21722	3.4847	3.11768	2.92598	3.43481	3.18619	2.93711	3.13315	3.33269	3.2447	3.40986	3.74078	2.5601	3.28433	3.48025	3.21722	2.89529	3.52534	3.21722	3.85876	3.61775	2.89529	3.21722	4.21722	2.21722	2.89529	2.63225	2.89529	4.38714	3.48025	3.21722	3.73179	4.21722	4.04729	3.34275	2.04729	3.63225	3.43961	3.89529	4.21722	3.89529	2.63225	3.48025	2.63225	2.63225	3.21722	3.74838	3.96346	3.71723	3.92771	3.75778	3.8828	3.64893	3.78658	3.80218	3.55425	3.63225	3.71823	2.04729	1.89529	2.21722	3.56514	1.89529	4.21722	4.21722	3.94158	3.60424	4.31032	3.48025	3.57979	3.21722	4.15581	4.29522	3.76976	1.63225	3.21722	4.80218	3.21722	3.63225	4.21722	3.40986	4.21722	3.99482	2.63225	3.63225	4.21722	3.21722	3.4564	3.66467	3.36922	3.4564	3.21722	3.80218	3.21722	3.48025	3.72245	4.12411	2.99482	1.40986	3.48025	3.74773	4.01076	3.46233	3.19413	3.71972	3.69696	3.57979	3.50167	3.70264	3.84585	3.61314	3.70774	3.60424	3.90131	3.38714	3.58918	3.78837	3.25038	3.47097	3.53272	3.07971	3.61235	4.09168	3.95418	3.03279	2.99482	3.36922	3.45366	3.90909	3.26968	3.21722	3.31506	3.13315	3.54344	3.42872	3.49732	3.71471	3.46233	3.78837	3.40986	2.87326	3.63225	3.87618	3.30087	3.33269	3.21722	3.60953	3.37897	4.07283	3.27629	3.39124	3.21722	3.34036	3.2956	2.93091	3.56952	3.01558	3.12411	2.69365	3.58918	2.10174	3.37219	2.89529	3.80218	4.00571	3.95418	3.92771	3.80218	2.89529	3.89529	4.02457	3.89529	4.40986	4.21722	3.63225	3.63225	3.80218	4.21722	4.63225	3.63225	3.48025	3.63225	3.73179	4.21722	3.21722	3.21722	4.09168	3.85465	4.07971	4.21722	4.09168	4.48025	3.92771	2.40986	4.70264	3.21722	3.63225	4.34275	4.07971	2.99482
ASS1	3.80218	4.67665	4.21722	4.21722	4.63225	4.21722	5.21722	4.21722	4.53914	4.57979	4.43961	4.95418	4.48025	5.21722	4.73179	3.21722	4.21722	3.99482	5.04729	3.80218	3.99482	4.48025	2.89529	4.80218	5.21722	4.21722	4.96819	3.6867	5.00729	4.21722	5.09168	3.9721	5.11992	3.60716	4.78281	3.60054	4.68997	3.85465	4.71198	4.35472	4.78979	3.48025	4.80218	4.12975	5.63625	3.99482	5.66272	3.96929	5.43205	3.74078	5.53513	3.80218	5.42182	4.42367	5.87754	4.58918	5.47691	3.70264	5.6526	4.10618	5.33852	2.99482	5.76989	4.40986	5.54353	3.70264	5.88055	5.09168	3.35472	5.9027	5.92826	4.56514	5.97078	6.18005	5.89238	5.80218	6.04353	4.39779	5.93544	4.96088	5.80218	4.68434	5.42003	3.80218	5.77887	4.61931	3.30468	3.61455	3.14683	4.21722	4.33269	5.21722	4.14683	4.21722	3.57336	4.15832	3.48025	3.80218	5.1103	3.38714	4.21722	2.63225	4.89529	3.53914	4.70264	4.80218	4.1103	4.57979	4.21722	4.45822	4.04729	4.04729	3.95418	3.48025	4.21722	3.89529	2.63225	4.70264	4.63225	4.21722	4.21722	4.44519	3.35048	4.45077	4.07971	4.16378	4.19212	3.92023	3.84798	3.21722	3.77664	4.21722	4.64485	3.04729	1.89529	4.53914	3.92771	4.70264	4.21722	4.21722	4.55163	4.32413	4.11768	3.21722	3.86929	3.21722	3.80218	4.57085	4.48025	3.95418	4.31675	4.21722	3.21722	3.63225	4.40986	4.57979	2.63225	3.40986	4.21722	2.63225	2.63225	3.21722	5.15066	5.23891	5.34322	5.57188	3.21722	4.21722	4.38714	3.11768	4.87773	4.12411	4.40986	5.40986	3.89529	3.63225	4.31032	4.32031	4.86929	4.84171	4.50431	3.73179	5.08663	4.2876	4.47854	3.61314	4.73298	4.04034	5.11401	3.80218	4.21722	4.1754	4.55913	3.8387	4.31032	4.21722	4.34027	2.95418	5.13861	4.21722	4.95418	3.90527	4.02739	5.16063	3.92176	5.23768	5.51361	4.99709	5.57739	4.01368	4.86929	4.45168	3.95418	5.04213	3.8249	3.87326	4.95418	4.42872	4.51745	4.09168	4.61036	4.0752	5.20904	3.28433	5.75183	4.01928	5.04909	5.37918	5.75251	4.09692	5.34913	4.33751	5.55112	4.69365	4.76202	3.21722	4.86523	3.48025	4.74078	4.88707	4.80218	5.21722	5.02457	4.70264	5.06521	5.02457	2.89529	4.40986	5.12411	4.95418	5.03825	3.80218	4.21722	4.63225	5.21722	3.48025	3.21722	3.99482	4.43961	3.21722	4.21722	4.71972	3.36922	4.84525	5.06521	4.33269	4.39779	4.21722	4.21722	4.48025	5.38714	3.63225	4.92771	4.75778	4.57979
ATM	3.21722	4.02457	4.53914	2.63225	3.63225	3.63225	2.89529	3.40986	2.21722	4.21722	4.43961	3.63225	4.21722	4.21722	4.21722	3.21722	5.21722	4.1103	4.36922	3.80218	3.40986	4.21722	3.48025	4.21722	4.21722	4.21722	3.76655	4.32413	3.67665	4.36922	3.91236	4.02457	4.23797	3.9442	3.78281	4.01558	3.77243	3.63225	3.66467	3.89529	3.88601	4.15832	4.37249	3.45168	3.63225	3.73179	3.71764	4.55425	3.5601	3.60953	3.49023	3.67665	3.79161	3.10174	3.36041	3.83019	3.71972	3.80218	3.59067	4.26968	3.38433	3.99482	3.80417	4.65779	3.59516	3.48025	3.47074	3.21722	3.70264	2.97485	3.86028	3.75778	3.22909	3.76225	3.72245	3.32825	3.81988	3.63225	2.99998	3.31451	3.12206	3.88464	3.01286	3.43961	2.80218	2.99482	3.60953	2.5601	1.8249	4.70264	4.43961	4.21722	2.8249	4.02457	3.99962	3.99962	3.48025	5.21722	2.40986	4.60953	3.89529	4.43961	2.89529	4.38714	2.89529	3.21722	4.31675	4.21722	2.63225	3.56514	2.63225	3.21722	3.09168	2.89529	3.21722	4.21722	4.63225	1.89529	3.63225	4.21722	3.80218	4.25255	3.72245	4.41438	4.34275	3.72126	3.9442	3.49139	3.78658	4.21722	4.36161	3.63225	4.13028	4.04729	2.89529	4.80218	3.92771	1.89529	4.43961	3.21722	3.78112	3.60424	3.76976	4.35472	3.57979	4.88018	4.21722	4.29522	3.89529	3.63225	3.86929	3.21722	3.21722	2.63225	4.21722	4.21722	2.63225	3.40986	3.63225	3.63225	2.63225	3.21722	3.55326	3.17282	3.50672	3.43623	2.63225	4.21722	4.02457	3.48025	4.58495	4.30468	3.73179	4.86929	2.89529	4.43961	4.70264	3.92176	4.21722	3.9898	4.29452	4.40986	4.02985	3.70264	4.20695	4.25469	4.15633	3.7647	4.14924	4.21722	4.23409	3.99482	3.92023	4.32413	4.22786	3.56514	4.46202	5.15581	3.90074	4.15832	4.07283	4.21722	4.25621	4.10174	3.78426	3.84282	3.84376	3.29665	3.79498	3.55425	4.26784	3.93711	4.04729	4.21722	4.40986	4.63225	3.89529	4.55425	3.37994	3.71972	3.1641	3.91765	3.34952	3.99482	3.76299	3.39124	3.70264	3.58137	3.72445	4.12795	4.30648	4.50101	3.63225	3.94158	3.85222	4.27166	3.23201	3.63225	4.21722	3.56514	3.63225	2.75778	3.43961	3.89529	1.89529	2.80218	2.89529	4.21722	3.80218	2.63225	3.83389	5.02457	3.63225	4.21722	4.63225	3.89529	5.09168	4.21722	4.43961	3.21722	4.80218	3.21722	2.63225	4.07971	4.59573	2.95418	3.48025	4.07971	3.73179	3.89529	2.21722	3.63225	3.56514	4.21722	3.99482
BRCA2	2.21722	2.21722	3.21722	2.63225	3.95418	1.63225	2.89529	2.73179	4.38714	1.40986	3.63225	4.63225	3.89529	2.21722	3.40986	3.21722	4.21722	2.40986	2.63225	3.53914	3.40986	3.21722	1.89529	3.95418	1.63225	3.73179	3.44463	3.32413	3.71972	3.85465	4.25116	3.53914	3.96667	3.60716	3.21722	2.50101	3.88791	3.95418	3.61576	4.65017	4.17974	3.38071	3.66467	3.83019	3.59983	2.99482	3.02959	3.13921	3.5601	3.02457	3.40484	3.38714	3.51579	3.8387	3.12661	3.58918	3.44646	3.48025	3.43021	3.54979	3.19168	1.40986	3.55225	3.73179	3.47781	2.89529	3.2243	0.632253	3.80218	3.37219	3.67125	3.34275	3.48818	3.64473	3.43294	3.52756	3.69115	3.76976	3.10432	2.49139	3.30648	3.77361	3.65922	2.21722	2.90909	3.31675	3.12411	2.02959	2.14683	3.48025	3.43961	4.48025	3.14683	3.21722	3.32825	3.38071	3.89529	2.21722	4.21722	2.80218	3.89529	3.21722	2.89529	2.80218	3.48025	3.80218	2.73179	3.73179	3.63225	3.07971	3.04729	3.36922	2.80218	2.89529	3.21722	3.89529	4.21722	4.48025	2.63225	3.21722	3.21722	3.68082	3.78658	3.47622	3.21722	4.02082	4.03166	3.79095	3.16991	3.21722	3.42872	2.63225	3.56755	4.21722	3.89529	2.21722	3.07971	1.89529	3.63225	4.21722	3.69365	3.21722	3.48025	3.48025	2.40986	3.43961	3.80218	3.74773	2.31032	3.95418	0.40986	3.21722	3.21722	3.63225	4.73179	2.99482	2.63225	2.40986	3.63225	2.63225	4.21722	4.21722	3.26376	3.10356	3.2623	2.71274	4.21722	4.53914	5.30468	3.31032	4.01791	3.53914	4.21722	3.73179	3.89529	3.63225	3.76976	3.46233	3.44939	2.95418	3.57831	2.73179	3.32413	3.70264	3.46998	3.61314	3.62028	3.6867	3.60175	3.60953	3.61518	3.94591	3.43481	3.27166	3.46233	3.07971	3.38494	3.63225	3.26028	3.38071	3.40986	3.50672	3.48682	2.8387	3.63225	3.25786	3.08476	3.34728	3.47305	3.36161	3.31675	2.71471	3.32031	3.1754	3.28433	3.75778	3.21722	3.42872	2.67469	3.53914	2.64953	2.91765	2.5045	2.8249	3.076	3.39124	3.57336	3.46589	3.42805	3.35472	2.66263	2.01558	3.3465	3.01558	2.76202	3.21722	2.82676	2.89529	3.53914	3.56514	3.36922	0.757784	2.63225	2.89529	1.89529	3.21722	3.48025	3.73179	3.80218	2.63225	3.89529	3.21722	4.63225	3.63225	4.21722	1.89529	3.21722	3.73179	4.21722	5.21722	4.21722	3.43961	3.63225	3.07971	3.21722	3.80218	3.63225	3.75778	4.40986	3.89529	3.21722	2.63225	3.92771	2.34275	3.40986
BTD	2.21722	3.80218	3.21722	3.63225	3.63225	1.63225	3.89529	3.21722	3.53914	4.40986	3.21722	2.63225	3.48025	2.21722	4.99482	4.21722	5.21722	4.1103	3.63225	3.53914	3.40986	3.48025	3.89529	1.63225	3.63225	2.40986	3.25198	3.6867	3.02457	4.21722	2.99482	3.74078	3.39409	3.26612	3.2738	3.15308	3.5094	3.74773	3.56514	3.70264	3.63225	3.03279	3.1501	3.83019	3.34985	3.73179	3.34079	3.13921	3.26339	3.38714	3.00149	3.53914	3.59896	3.10174	3.08597	2.45168	3.16831	2.70264	2.92771	3.46233	3.11225	3.99482	3.18697	2.99482	3.30941	3.21722	3.2243	2.95418	2.48025	3.26116	3.83475	4.21722	3.60213	3.4391	3.54842	3.57336	3.39307	3.11768	2.76552	2.96088	3.41751	2.83019	2.18973	3.71972	3.07136	3.73179	3.21722	2.02959	2.14683	3.48025	4.09168	2.89529	3.14683	4.02457	3.70264	3.21722	4.48025	3.80218	3.40986	3.38714	2.89529	4.63225	1.89529	4.67665	4.21722	2.21722	4.1103	3.99482	3.63225	4.07971	3.04729	3.21722	3.63225	1.89529	3.21722	2.89529	3.63225	3.89529	4.63225	3.95418	2.21722	3.90039	3.96346	3.62013	3.56514	3.82817	3.31343	3.92023	2.96346	2.21722	3.13921	3.63225	3.74188	3.63225	4.21722	3.80218	4.21722	1.89529	4.09168	3.21722	3.86358	3.90909	4.01076	3.48025	3.73179	4.43961	3.63225	4.29522	3.31032	3.95418	2.73179	4.21722	3.21722	4.21722	1.40986	2.99482	2.63225	3.99482	3.21722	2.63225	2.63225	3.21722	3.11937	3.32257	3.0213	2.84107	1.63225	2.21722	2.80218	3.48025	3.16991	3.91765	2.40986	1.40986	3.48025	3.63225	4.11768	3.46233	3.3274	2.80218	3.44903	3.21722	3.1986	3.80218	3.5534	3.55425	3.7413	2.8387	3.59247	3.67665	3.56271	3.08793	3.67359	2.97621	3.1404	3.92771	3.50312	2.95418	3.3021	3.96568	2.99482	3.21722	3.6421	3.56117	4.32031	2.89529	3.21722	3.13315	3.28041	3.66973	3.31675	2.71471	3.71026	3.1754	3.73179	3.42075	4.31032	3.42872	3.05802	3.21722	3.42714	3.21722	3.76084	3.14683	3.5875	3.88601	3.55064	3.34036	3.62859	3.38071	3.46998	3.39409	3.50262	1.69365	3.61518	3.32413	3.49995	2.63225	3.38714	3.21722	3.63225	3.07971	3.21722	1.89529	3.89529	4.21722	3.89529	4.40986	3.53914	2.63225	3.11768	3.80218	3.63225	2.63225	2.63225	4.21722	3.21722	1.40986	3.21722	4.80218	4.21722	3.43961	3.85465	3.07971	2.89529	2.95418	4.11768	4.00571	3.86929	2.89529	2.21722	3.63225	3.92771	3.34275	4.21722
SERPING1	4.80218	4.67665	5.21722	3.63225	4.63225	4.80218	4.48025	4.57979	5.02457	4.40986	4.63225	5.43961	4.48025	5.38714	4.57979	4.21722	4.21722	4.57979	4.95418	5.12411	5.1103	4.89529	5.35472	4.21722	5.21722	5.21722	5.77853	6.2447	5.782	6.63225	5.37949	6.29403	5.94789	6.55891	6.17327	6.70488	6.07824	6.49023	5.81307	6.33823	6.10174	6.80218	6.59067	7.09554	5.28506	6.13778	5.28033	5.82727	5.59888	5.81713	5.53111	5.21722	5.30406	5.97621	5.39963	5.41515	5.35654	5.59573	5.52597	6.17657	5.49285	6.1103	5.37579	5.61931	5.36665	5.59573	5.754	5.91765	6.10474	5.69234	5.84757	6.21722	5.8101	4.41433	4.14566	4.59573	5.33269	6.11768	5.22495	6.59185	4.83255	6.17415	4.93224	6.30468	5.17499	6.09636	3.9721	4.71764	4.57979	4.70264	4.88018	4.70264	5.55282	5.53914	4.82129	4.80218	5.35472	5.53914	5.21722	4.30468	3.89529	4.80218	2.89529	4.67665	4.48025	5.21722	6.59968	5.40986	5.21722	4.21722	4.21722	4.43961	5.38714	3.89529	5.21722	4.70264	5.21722	5.70264	3.63225	5.80218	5.02457	4.75309	5.32911	4.55952	5.00571	5.51267	5.01745	5.37591	4.65534	5.91765	5.25469	4.80218	5.07549	5.80218	5.70264	5.21722	4.07971	5.21722	4.21722	4.21722	3.78112	3.51678	5.16831	1.48025	2.99482	3.80218	3.21722	4.74773	4.89529	4.21722	4.86929	3.21722	4.80218	5.21722	5.31675	4.86929	2.63225	5.31675	6.15581	4.21722	3.63225	3.21722	5.14446	4.96724	4.93342	4.88639	5.63225	5.38714	5.02457	3.89529	4.30741	4.86107	4.21722	5.1103	4.89529	3.74773	4.55825	4.46233	4.80979	4.38714	4.6487	4.80218	4.83268	5.14321	4.89784	5.50845	4.6382	5.29814	4.25886	5.12411	4.73856	5.35472	4.90989	5.29814	4.38833	4.66467	4.84757	5.43961	4.49475	5.5041	5.25116	5.09168	5.14633	5.20328	5.01692	4.48025	4.32684	4.29665	4.41791	5.09857	5.05372	5.12975	5.10618	5.04213	4.77909	5.21722	5.01076	4.66973	6.43884	6.90838	6.50395	7.12411	6.48093	7.46875	4.5025	5.53173	4.93091	4.95988	4.3798	5.90428	6.32796	6.36608	5.05432	5.47501	5.9927	6.41159	6.54211	7.22919	5.21722	5.34275	4.74773	3.92771	4.63225	3.89529	4.21722	4.38714	5.59573	3.73179	4.91765	4.63225	4.11768	3.80218	2.63225	4.95418	2.63225	4.48025	4.43961	4.57979	3.63225	4.80218	3.21722	2.95418	5.69115	5.21722	5.35472	4.09168	4.55825	4.1501	4.93342	2.89529	2.21722	2.63225	4.66467	4.75778	4.99482
C3	3.21722	3.53914	5.02457	5.21722	5.09168	4.43961	6.53914	4.40986	5.67665	5.65779	5.63225	4.95418	5.80218	6.02457	4.57979	4.80218	4.21722	4.65779	6.00149	4.53914	5.31675	6.10474	4.48025	5.53914	6.02457	4.21722	7.10284	7.03248	6.70372	7.04729	6.93342	6.91765	6.80566	6.93666	6.9484	7.1366	6.75225	7.33269	6.47888	6.71547	6.42367	5.96568	6.09763	6.35857	3.16277	6.76741	2.88941	4.36161	3.83694	6.44603	3.80218	6.17141	3.24847	6.04034	2.37173	5.55602	3.01998	5.62321	2.9866	6.78426	3.13921	6.21722	3.05921	5.80218	3.32308	6.21722	7.1462	6.9721	7.56771	7.02952	7.02739	7.28135	6.75162	7.16991	7.01121	7.32825	7.15407	7.52949	7.43461	8.74078	7.40072	8.69581	7.13315	7.38714	7.31119	8.55197	3.02457	2.76655	2.63225	3.48025	3.95418	4.21722	3.99482	3.80218	3.21722	3.2738	3.48025	4.21722	3.73179	3.67665	1.89529	3.63225	1.89529	2.80218	4.21722	6.91765	6.73179	5.93342	6.40484	6.64043	6.69115	5.50672	6.81216	4.70264	7.21722	7.06521	4.95418	7.02457	2.63225	4.63225	3.21722	6.40986	5.35048	6.0729	4.92771	5.21722	5.69015	5.44916	4.65534	6.46514	4.96929	6.76154	6.65734	5.80218	3.48025	4.80218	4.84525	3.89529	3.80218	4.80218	2.69365	4.16063	4.01076	3.70264	2.99482	4.43961	3.09168	5.43961	5.16831	3.95418	5.16475	5.21722	4.21722	3.63225	6.40986	4.21722	4.63225	6.16475	7.58645	4.21722	4.63225	3.21722	3.55326	3.68062	3.12258	3.43623	4.43961	3.21722	3.53914	4.48025	5.21722	3.21722	3.73179	5.1103	4.89529	4.80218	5.16831	3.71026	3.52534	3.33269	2.73443	4.1103	4.00863	4.06521	5.71429	5.01368	5.52235	5.27166	6.11239	4.83193	6.76783	5.29739	6.18327	4.82056	4.26968	4.75778	5.89776	5.15581	5.44895	5.2738	6.89099	4.80218	5.85394	6.8387	4.88859	2.94591	3.24231	3.18973	3.15113	5.7637	6.80218	4.93711	5.49575	6.52256	4.63225	5.54786	6.64124	3.87618	6.59821	5.9898	6.36181	6.32574	7.92079	6.86929	6.54931	6.8387	6.62048	6.47189	6.56743	7.22082	7.86964	7.30836	6.79338	6.82294	7.70869	6.53914	6.39209	5.39779	4.26161	3.75778	4.29522	1.75778	3.95418	3.89529	5.35472	1.21722	5.48025	4.40986	3.80218	3.63225	4.01076	3.21722	5.63225	5.43961	3.63225	3.89529	3.21722	3.99482	2.63225	4.80218	3.21722	3.95418	3.63225	2.75778	3.70264	3.80218	3.48025	4.21722	3.73179	3.48025	3.80218	2.63225	6.1501	6.45822	5.93342
CBS	3.21722	4.80218	5.38714	4.21722	5.33269	4.95418	3.48025	3.40986	4.02457	3.40986	4.80218	4.21722	1.89529	4.21722	4.73179	3.21722	4.21722	4.31675	4.85465	3.53914	4.21722	4.80218	3.89529	4.43961	4.43961	2.99482	4.98895	3.6867	5.00729	3.74773	4.89099	4.02457	5.17478	4.26612	5.09692	4.21722	5.17236	4.36922	5.02457	3.80218	5.39124	4.09692	5.3577	4.03664	4.66396	3.99482	4.77455	3.55425	5.21428	4.38714	5.31875	4.60953	4.57451	3.6867	4.22971	4.52207	4.86747	3.80218	4.21722	3.78426	5.06381	3.40986	4.63524	3.99482	4.94389	4.35472	4.47074	3.63225	3.89529	4.6022	4.96991	3.92771	5.26414	4.51678	4.09591	4.55064	4.09168	3.63225	4.15379	3.43481	4.27734	3.29968	4.65922	3.43961	4.38714	3.80218	5.38714	5.04949	4.8249	2.89529	3.63225	4.48025	4.14683	3.21722	5.03279	5.20272	4.70264	4.80218	4.57979	4.30468	4.48025	3.63225	3.89529	5.12411	3.89529	3.80218	3.57979	3.40986	3.36922	3.56514	3.36922	4.04729	3.63225	3.89529	3.21722	2.89529	2.63225	4.21722	4.63225	1.63225	3.80218	5.30157	4.75487	5.11076	4.21722	4.94365	4.91382	4.03888	3.58495	4.21722	4.05675	3.63225	5.43599	5.50672	1.89529	2.21722	2.75778	4.48025	4.09168	4.43961	4.97906	4.60424	3.76976	5.14321	5.61931	4.53914	5.05852	4.69115	5.06521	4.63225	5.1103	3.21722	3.21722	2.63225	4.99482	4.21722	3.63225	3.73179	3.63225	2.63225	4.95418	4.80218	4.86391	4.80945	4.84727	5.18734	4.21722	3.80218	4.02457	3.63225	3.72245	4.02457	4.21722	3.99482	4.21722	4.21722	3.48025	3.92176	4.09792	4.36017	4.35592	4.21722	4.29814	3.80218	4.54527	4.05675	4.26414	4.32413	4.04427	3.53914	4.33139	3.78837	4.39086	3.90909	4.59983	4.21722	4.29418	3.95418	4.43961	3.15832	4.46875	3.57085	3.86028	4.10174	3.78426	4.19646	4.41775	4.65922	4.93249	3.55425	4.16475	4.21722	3.85465	3.48025	3.73179	4.63225	4.55825	4.13921	4.98402	3.33269	4.88109	3.9721	4.60759	3.91236	4.03973	3.32413	4.41885	4.34036	4.18762	3.43134	4.83255	3.78112	4.42667	3.86358	4.90586	3.60424	5.08491	4.01076	4.17141	4.45822	4.63225	4.66467	4.33269	4.48025	3.48025	4.02457	3.48025	4.40986	4.67665	3.63225	5.01076	5.38714	4.21722	5.63225	4.95418	4.21722	3.95418	3.40986	4.80218	4.21722	3.21722	4.88018	4.63225	4.75778	4.48025	4.21722	4.76976	4.51267	4.57979	4.21722	4.21722	3.63225	5.07971	4.75778	4.21722
CD36	2.21722	2.80218	2.21722	2.63225	4.43961	1.63225	2.89529	3.21722	3.80218	4.40986	1.63225	2.63225	4.21722	2.21722	3.73179	3.21722	4.21722	3.21722	3.04729	3.53914	2.99482	2.89529	2.89529	2.63225	3.63225	2.40986	3.90406	4.32413	3.38714	3.50672	3.52534	3.67665	3.06289	4.26612	3.61775	3.50101	3.92443	4.04729	3.21722	3.35472	3.51678	3.82129	3.40164	3.71471	2.94775	4.21722	2.79826	4.13921	3.28593	4.0752	2.53914	3.91765	3.24847	4.42367	2.83116	4.65331	2.94453	3.35472	3.1501	3.78426	3.24231	4.73179	2.84348	3.99482	3.33663	3.89529	2.92692	2.95418	2.70264	2.6617	2.93428	2.34275	2.82191	3.24206	3.21722	2.15832	2.88859	3.11768	2.43294	2.79095	2.66263	3.37768	2.57676	3.53914	2.8387	2.86929	3.12411	0.859663	-0.175102	4.21722	4.09168	3.89529	3.40986	3.80218	3.48025	3.15832	4.48025	2.21722	2.99482	3.38714	3.48025	3.95418	2.89529	3.21722	1.89529	3.21722	3.73179	2.40986	3.63225	3.34275	3.04729	2.04729	3.63225	1.89529	3.21722	4.48025	3.63225	3.48025	2.63225	3.63225	4.53914	3.63055	3.26302	3.4661	3.75778	3.1363	2.9442	3.83534	3.96346	2.21722	1.55425	3.63225	3.22563	3.04729	3.89529	3.80218	3.92771	3.89529	3.43961	4.21722	4.08597	3.42367	3.31032	3.80218	2.99482	3.63225	3.21722	3.50672	4.76976	2.63225	4.1103	3.21722	4.80218	2.63225	4.21722	3.73179	3.63225	3.73179	3.21722	2.63225	5.43961	3.21722	3.37394	2.75778	2.99482	2.84107	2.63225	2.21722	3.53914	3.31032	3.43294	3.21722	3.73179	3.40986	2.89529	4.21722	2.63225	3.78426	3.28433	2.80218	3.49343	3.57979	3.50167	3.70264	3.5534	3.82727	3.42764	3.21722	3.48627	3.38714	3.20014	3.48025	3.59831	3.51678	3.59983	3.92771	3.78228	3.43961	4.07971	3.38071	3.63225	3.80218	3.51924	3.47097	4.32031	3.21722	3.40669	2.94873	3.05802	3.49285	3.99482	3.12975	3.92176	3.61149	3.73179	3.42075	3.95418	3.66973	2.23859	3.09168	2.64953	3.02457	3.03501	2.99482	3.05539	3.45537	2.96568	3.28692	3.0709	3.24578	2.83255	3.50101	2.84171	3.60054	3.33139	2.97621	2.82676	2.31032	3.53914	2.92771	3.74773	4.34275	5.02457	3.89529	3.48025	5.60953	4.70264	2.99482	2.21722	2.63225	3.95418	3.80218	4.63225	4.21722	3.63225	3.48025	4.21722	5.1103	3.21722	3.21722	3.21722	3.80218	3.85465	4.34275	3.21722	4.09168	3.63225	4.40164	3.40986	2.89529	3.21722	2.63225	4.45822	3.75778	2.40986
CDK4	3.80218	3.53914	3.80218	2.63225	1.63225	3.63225	4.48025	3.40986	3.80218	2.40986	4.21722	2.63225	3.89529	4.21722	3.73179	3.21722	4.21722	3.57979	3.36922	4.21722	2.99482	3.70264	4.21722	2.63225	2.63225	1.40986	4.31909	4.04034	4.41361	3.85465	4.57979	4.02457	4.41247	3.75155	4.18807	3.86358	4.24636	3.95418	4.37249	2.70264	4.7647	3.03279	4.45822	4.45168	4.64819	3.99482	4.64102	4.05675	4.66272	3.60953	4.83519	4.21722	4.52645	4.10174	4.61013	3.93711	4.80485	4.2876	4.46514	4.36922	4.75065	2.40986	4.78814	4.31675	4.76509	4.89529	5.49439	5.49023	4.41885	5.65622	5.60482	3.34275	5.62927	4.77447	4.51095	5.18807	5.26323	3.89529	5.26302	5.20034	5.27734	5.17415	5.55538	4.33269	5.41159	4.93342	5.17141	5.80218	5.57979	4.21722	3.63225	1.89529	4.46875	4.80218	4.09692	4.74328	2.89529	3.21722	4.57979	3.80218	2.89529	3.63225	1.89529	3.21722	1.89529	2.21722	2.99482	5.31675	5.13475	4.66467	5.57085	5.17657	4.76154	1.89529	3.21722	3.48025	2.63225	2.89529	4.21722	3.95418	4.21722	4.43351	3.84798	4.39316	3.66467	5.43586	5.16659	3.83534	2.96346	2.21722	3.55425	3.63225	5.08013	4.21722	3.48025	4.80218	4.56514	1.89529	3.95418	3.63225	4.21722	4.10174	4.55825	4.70264	5.80218	4.33269	4.43961	4.13475	4.55825	3.63225	4.31675	3.21722	3.21722	2.63225	2.40986	3.40986	3.63225	3.99482	2.63225	2.63225	3.63225	4.21722	4.53441	4.4766	4.46875	4.80218	1.63225	3.80218	4.02457	3.48025	3.84798	3.02457	1.40986	2.99482	3.48025	3.04729	2.89529	3.78426	4.36922	4.30468	4.10724	3.86929	4.34967	4.14321	4.1757	3.72418	4.19317	3.90909	3.94571	3.80218	4.23409	4.25786	3.79095	3.56117	4.0946	3.56514	4.16694	4.09168	3.63225	3.66082	3.91236	3.95418	3.69982	4.27166	3.63225	4.49732	5.08476	5.18973	4.69028	3.05675	4.1103	4.37768	3.04729	4.5142	4.34846	3.42075	3.95418	3.77664	5.96491	4.80218	5.92964	4.9721	5.38623	4.07283	5.28074	4.54652	5.47423	5.11359	5.36995	4.58459	5.13836	4.15308	5.62377	4.90311	5.13874	4.64606	5.72583	5.06521	4.0752	3.56514	3.63225	4.21722	4.33269	4.48025	2.89529	3.80218	3.48025	2.99482	4.02457	4.63225	4.39779	3.21722	5.43961	4.95418	2.63225	3.48025	3.21722	3.99482	3.63225	3.21722	3.21722	3.95418	3.04729	3.92771	4.70264	4.63225	4.11768	3.92771	4.57979	3.89529	4.53914	2.63225	4.21722	4.56514	3.73179
CDKN1C	3.80218	4.02457	3.21722	5.80218	3.95418	3.63225	3.48025	4.40986	3.53914	2.99482	3.21722	4.63225	1.89529	3.80218	4.40986	5.53914	6.21722	3.86929	4.74773	6.0752	3.73179	1.89529	3.89529	4.21722	1.63225	4.86929	3.50352	4.94304	2.88018	3.74773	2.91236	3.38714	3.10869	3.8828	3.09692	4.01558	3.24636	3.63225	3.40164	3.21722	3.25374	3.48025	3.40164	2.71471	2.99838	3.99482	2.91856	3.29122	3.04289	3.46514	2.40484	3.21722	3.10787	2.51678	2.91088	3.45168	3.07409	2.70264	3.04319	3.26968	3.02818	3.40986	3.32669	2.99482	2.76509	2.89529	2.33324	3.43961	2.48025	2.1198	2.02739	2.34275	1.99879	2.7325	2.65534	2.38071	2.32031	3.11768	1.58495	3.54584	2.24759	3.45168	1.94873	2.63225	2.47097	3.21722	3.67665	2.5601	0.824898	2.89529	3.63225	3.89529	2.99482	4.53914	3.48025	3.21722	3.48025	2.21722	1.40986	3.02457	4.21722	1.63225	4.48025	3.21722	3.89529	3.21722	3.40986	3.40986	4.04729	3.34275	3.85465	2.85465	3.80218	1.89529	3.21722	2.89529	3.63225	1.89529	4.63225	3.95418	2.21722	3.09091	3.16991	3.07124	3.45822	3.43586	3.81867	2.59831	2.58495	3.80218	3.87618	1.63225	2.79936	3.63225	4.48025	2.21722	3.56514	4.70264	3.80218	1.63225	2.69365	3.42367	3.76976	3.98275	3.86929	3.63225	3.80218	2.85465	3.63225	3.21722	3.86929	3.21722	3.21722	3.63225	4.21722	2.40986	3.63225	3.40986	3.63225	3.63225	4.21722	4.21722	3.90119	4.24964	3.94038	3.74591	4.43961	3.80218	3.80218	3.89529	3.51095	3.53914	3.99482	2.40986	5.06521	3.04729	3.89529	3.71026	2.99482	1.95418	3.49343	3.99482	3.25374	3.70264	3.22741	4.55425	3.48818	3.97621	3.32758	4.21722	3.12975	3.84282	3.43481	4.13149	2.72536	3.92771	3.15667	3.95418	3.38227	3.38071	3.73179	3.69115	3.02739	3.97621	3.54979	3.37333	3.63225	3.94873	4.19552	2.96929	3.65779	4.71471	3.26968	3.25786	3.91236	3.81668	3.11768	4.29122	2.23859	3.71972	2.42714	3.12411	2.55696	3.40986	2.63688	3.51678	2.2738	1.25944	2.28166	3.18807	2.98455	2.69365	2.63225	2.27862	2.50826	3.32413	2.5715	3.76976	3.60953	2.75778	4.04729	3.34275	4.09168	2.89529	4.21722	3.21722	1.89529	3.40986	4.80218	5.95418	2.89529	4.80218	4.21722	3.63225	2.63225	2.89529	4.43961	3.73179	4.63225	5.21722	4.21722	3.43961	4.36922	3.75778	4.06521	4.33269	3.76976	3.84525	4.1103	4.21722	3.21722	3.63225	3.75778	3.75778	2.40986
CLN3	3.21722	4.53914	3.80218	2.63225	4.21722	3.63225	1.89529	3.86929	2.80218	2.99482	4.21722	3.63225	4.48025	3.80218	4.40986	4.21722	4.21722	3.99482	3.36922	4.02457	3.73179	4.21722	4.21722	3.21722	3.63225	4.21722	3.31909	3.21722	3.09168	2.36922	3.86929	3.80218	3.15308	3.35923	3.70264	2.86358	3.18747	3.63225	3.66467	3.48025	3.57567	2.89529	3.80218	3.45168	3.56666	3.73179	3.05606	3.55425	3.53209	3.80218	3.49023	3.38714	3.64666	3.10174	3.43781	1.12975	3.36199	3.80218	3.47203	3.78426	3.40669	2.99482	3.37042	3.40986	3.45314	2.89529	3.77105	3.80218	3.70264	4.01533	3.51924	3.56514	3.6382	3.7325	3.3923	3.38071	3.95418	3.31032	3.76552	3.11288	3.79191	3.12975	3.53369	3.33269	4.05593	3.73179	3.21722	1.85966	2.8249	1.89529	3.63225	1.89529	3.40986	2.80218	3.48025	3.43134	1.89529	4.21722	2.99482	2.80218	2.89529	2.63225	4.21722	4.21722	2.89529	3.21722	3.57979	4.21722	3.63225	2.75778	3.04729	3.04729	3.21722	1.89529	4.21722	1.89529	2.63225	3.48025	2.63225	2.63225	3.21722	2.98285	3.07037	3.01679	2.75778	3.1363	2.68116	3.31451	2.84798	4.21722	3.87618	3.21722	2.88683	3.85465	1.89529	3.80218	3.07971	2.89529	3.21722	2.63225	3.01558	3.42367	3.11768	4.21722	3.86929	2.63225	3.43961	3.36922	2.89529	3.21722	3.40986	3.21722	4.21722	2.63225	3.40986	3.73179	2.63225	1.40986	2.63225	2.63225	4.21722	3.21722	3.59026	3.1501	3.21722	3.09383	3.21722	3.21722	2.80218	3.48025	3.65534	3.67665	2.40986	1.40986	3.89529	4.04729	3.11768	3.26968	2.94038	3.33269	3.00362	3.40986	2.88601	2.70264	3.12206	2.66973	3.4481	3.32413	3.17433	4.02457	3.23409	3.61149	3.40566	3.42367	3.04729	3.75778	3.21722	1.63225	3.59909	2.89529	3.73179	3.63225	3.58198	2.60424	3.16277	2.84282	3.57415	3.07426	2.67469	2.66973	3.1103	3.71471	3.16277	3.25786	2.63225	3.26028	3.01076	2.77664	3.59407	2.95418	3.61036	3.60953	3.70381	2.8249	3.31148	3.73917	3.456	3.68829	3.63956	3.38071	3.24759	3.39409	3.59804	3.39409	3.64071	3.21722	3.99234	3.89529	3.12411	3.84525	3.63225	3.07971	3.43961	3.48025	2.89529	3.21722	1.89529	3.99482	3.21722	4.21722	3.76976	3.21722	2.63225	4.21722	2.63225	4.48025	3.63225	2.40986	2.63225	4.80218	3.21722	2.63225	4.21722	3.07971	3.89529	3.43961	3.76976	3.56514	3.86929	4.48025	3.21722	4.95418	4.21722	3.07971	2.99482
CNGA1	3.80218	2.80218	3.21722	2.63225	4.21722	3.63225	2.89529	3.86929	4.67665	3.99482	3.63225	2.63225	2.89529	4.53914	1.40986	3.21722	5.21722	3.73179	3.85465	3.53914	3.40986	3.89529	2.89529	3.21722	3.63225	2.99482	4.10759	3.60424	4.15581	4.04729	3.8249	4.3465	4.35662	3.8828	3.78281	4.44854	3.81196	4.04729	4.07971	3.89529	3.97621	3.82129	3.75778	4.03664	3.76976	3.57979	3.25198	3.55425	3.81386	4.12411	3.31408	3.53914	3.74854	3.97621	3.45919	4.37768	3.46683	3.98275	3.59067	4.36922	3.66973	2.99482	3.76376	3.99482	3.81433	4.48025	3.16659	2.95418	3.48025	3.32696	3.69982	1.75778	3.4481	3.72245	3.90688	3.57336	3.54979	4.01076	2.84798	2.37591	3.18619	3.83019	2.73722	3.33269	3.00863	2.86929	3.74078	2.18159	1.8249	4.70264	4.33269	2.89529	3.63225	3.80218	3.99962	3.61775	2.89529	3.80218	3.40986	3.91765	2.89529	3.63225	2.89529	4.38714	1.89529	4.21722	3.40986	2.40986	4.50672	3.07971	2.63225	3.36922	2.21722	1.89529	4.80218	3.48025	2.63225	3.89529	4.21722	3.63225	4.21722	4.08345	4.01791	4.16184	3.92771	3.52332	3.97394	3.79095	3.90688	3.21722	4.05675	3.21722	3.76515	3.36922	2.89529	3.21722	3.34275	1.89529	4.80218	3.21722	4.08597	3.97621	4.31032	4.21722	4.40986	3.63225	4.27611	2.85465	3.31032	5.21722	4.40986	4.80218	4.21722	2.63225	3.73179	3.40986	3.63225	4.21722	2.63225	4.21722	3.63225	4.80218	3.33087	3.4766	3.61497	3.14446	4.43961	5.21722	3.21722	4.11768	4.54842	4.30468	3.73179	3.40986	4.70264	3.36922	4.11768	3.71026	4.19413	4.12411	3.75281	4.65779	3.9205	4.14321	4.14375	4.32684	3.88331	4.32413	3.9602	4.17141	3.87391	4.08793	4.40566	4.2447	4.22786	3.07971	4.15667	4.09168	4.00571	3.89529	3.73179	4.40484	4.15667	4.16063	4.26968	4.08793	3.42872	3.73722	3.73609	4.09857	3.65779	4.29968	4.24369	3.99482	4.07283	4.45822	4.11768	4.42872	3.41791	3.63225	3.47153	3.86107	3.0164	3.52534	3.23107	3.45537	3.18807	3.23143	3.40252	3.74328	3.56952	4.08597	3.63225	3.01558	3.93711	3.8387	3.14086	3.48025	4.12411	4.21722	3.50672	2.34275	3.43961	3.48025	4.48025	3.21722	3.48025	4.99482	2.21722	4.21722	3.39779	3.80218	5.43961	4.21722	2.63225	4.21722	4.63225	3.99482	3.21722	3.21722	3.21722	4.33269	4.74773	3.75778	4.21722	4.21722	4.55825	4.51267	4.1103	2.89529	4.21722	4.63225	3.56514	4.56514	3.99482
COL1A1	3.21722	2.21722	3.21722	5.43961	3.63225	2.63225	2.89529	2.99482	2.80218	2.99482	3.63225	4.63225	1.89529	2.21722	3.40986	5.21722	5.21722	3.73179	3.04729	4.02457	2.99482	3.48025	4.89529	2.63225	3.21722	5.1103	7.68939	11.1843	7.42016	11.1996	7.77034	11.3799	7.06579	10.731	7.58179	11.0462	7.6469	10.739	8.16293	11.1586	7.71317	11.2356	6.9721	10.7454	5.88187	10.9967	6.12645	11.1739	5.49145	9.13309	5.16103	7.68482	5.72559	11.0923	5.34614	11.1707	5.00149	10.4139	6.39622	10.3908	6.58645	11.1597	6.50277	11.0236	6.5881	11.1737	4.57979	6.5149	10.0826	4.50807	4.91003	9.60641	4.61123	3.87092	5.10851	4.456	6.17657	9.35198	6.1779	10.725	6.00248	9.63159	5.91556	10.1321	6.15702	10.6314	2.80218	2.02959	2.99482	4.70264	3.43961	2.89529	2.99482	5.02457	3.78281	3.82129	4.48025	5.53914	3.99482	2.80218	5.21722	4.63225	1.89529	3.21722	4.21722	2.21722	2.99482	3.40986	3.85465	3.56514	3.85465	3.21722	3.80218	1.89529	5.21722	4.70264	2.63225	2.89529	2.63225	3.63225	5.38714	4.09833	7.02457	4.1681	7.6526	3.64531	3.9442	3.11288	3.65534	3.21722	3.55425	4.21722	4.29122	6.57085	3.48025	4.80218	4.21722	4.21722	3.80218	3.21722	4.50101	3.90909	5.06521	4.48025	4.21722	7.50262	4.38714	4.43961	4.21722	4.21722	3.73179	4.21722	3.21722	3.63225	2.40986	2.99482	2.63225	4.57979	3.95418	3.63225	3.63225	4.80218	3.0144	3.74268	3.74773	3.30885	3.63225	4.21722	5.12411	4.21722	3.72245	4.38714	4.21722	3.40986	4.89529	3.95418	3.63225	4.32031	3.48786	4.02457	3.77096	5.99482	3.73917	5.98275	3.69237	4.77664	3.67339	5.13149	3.8862	5.3465	3.91635	5.53088	4.20034	4.97621	3.99838	5.40164	3.93428	4.95418	3.78753	3.66082	3.73179	5.43961	3.80875	3.8387	4.59161	3.61149	2.96929	3.18973	3.43653	3.66973	3.21722	5.37768	3.63225	3.78837	5.37949	3.81668	3.55825	5.09857	2.93249	5.02457	3.28512	4.86107	3.33457	4.63225	3.18437	4.9979	2.78281	3.05086	3.37652	4.89529	2.98455	3.86358	3.04164	4.44854	3.05575	4.6867	2.5715	5.01076	3.46514	3.21722	3.50672	3.07971	4.09168	3.48025	2.89529	2.80218	1.89529	2.40986	2.21722	5.63225	3.31032	3.21722	2.63225	4.21722	4.21722	2.89529	3.21722	3.73179	3.63225	4.21722	5.21722	2.95418	1.04729	3.75778	3.21722	3.43961	4.11768	3.45822	3.21722	1.89529	2.21722	4.21722	4.21722	2.75778	3.40986
COL1A2	4.80218	3.53914	2.21722	5.43961	1.63225	4.21722	1.89529	3.73179	3.80218	2.99482	3.21722	5.21722	1.89529	2.21722	2.40986	5.80218	5.21722	4.21722	3.36922	5.46514	3.73179	3.21722	5.80218	4.43961	4.43961	5.93342	7.35951	10.3956	6.92687	10.5351	7.55282	10.372	6.79169	10.1929	7.03279	10.5058	7.21353	10.258	7.70907	10.5219	7.29376	10.5811	6.75214	9.85767	5.69882	10.1797	5.93291	10.4491	5.56472	8.55484	6.18428	7.93831	5.80568	10.4237	5.41612	10.5328	5.11768	9.93009	6.34275	9.69235	6.62512	10.6022	6.022	10.3406	6.74745	10.6783	5.41297	7.42667	9.97077	4.77717	5.55095	9.77737	5.16872	4.61243	5.64672	4.68188	6.68874	9.32435	6.31468	10.589	6.51438	9.79064	6.104	10.1241	6.47967	10.626	4.21722	2.94713	3.91236	4.89529	3.43961	3.89529	4.34846	5.74078	4.48025	4.09692	5.06521	4.53914	2.99482	3.80218	4.48025	5.21722	3.48025	4.02457	4.21722	4.21722	3.99482	2.99482	4.04729	4.56514	4.04729	4.04729	4.09168	1.89529	4.21722	4.21722	2.63225	3.48025	5.63225	5.09168	5.38714	4.14205	7.0832	4.3107	7.80763	4.07971	3.64464	4.37591	4.07037	4.53914	4.87618	4.63225	4.13028	7.06966	5.21722	4.21722	4.92771	4.70264	4.71972	5.09168	3.27862	4.10174	5.63225	3.48025	3.99482	7.63225	3.80218	5.25674	5.51978	3.21722	4.40986	5.80218	5.53914	4.63225	4.57979	4.21722	2.63225	4.21722	2.63225	4.21722	4.95418	3.21722	3.49593	3.32257	3.57979	3.11937	3.21722	4.21722	6.46514	2.89529	3.65534	3.80218	1.40986	2.99482	4.21722	3.50672	3.63225	3.46233	4.94038	5.10799	4.69696	6.38714	4.63225	6.33823	3.76416	5.75065	3.86821	5.1892	3.79208	5.93146	3.87391	5.89529	4.0004	5.49406	3.38833	5.84525	3.69982	5.71972	3.63225	3.48025	3.91236	5.92993	3.86028	3.97621	5.10618	3.33586	3.49285	3.24418	3.32105	3.36161	3.80218	5.77361	3.32031	2.78837	5.75564	3.87326	3.70264	5.55425	3.50868	6.31875	4.0121	6.41689	5.24546	6.49732	4.68799	6.36644	4.25986	4.42937	4.77009	6.18069	4.54527	5.73805	4.15581	5.44854	5.65957	5.82056	4.24666	6.11768	4.50262	4.1501	4.63225	5.07971	4.09168	5.21722	4.70264	4.67665	4.70264	4.21722	4.02457	4.63225	4.26452	3.21722	3.63225	2.63225	4.21722	4.89529	2.63225	2.40986	4.21722	4.80218	5.80218	3.80218	4.50672	5.40164	4.89529	3.21722	3.89529	3.66467	3.57979	2.89529	3.21722	4.95418	3.07971	3.34275	2.99482
COL5A1	2.21722	4.02457	3.21722	5.43961	4.43961	3.63225	3.89529	3.21722	2.21722	2.99482	1.63225	5.21722	2.89529	4.53914	2.40986	4.80218	4.21722	2.99482	3.04729	4.91765	3.40986	3.70264	4.89529	4.21722	3.95418	3.73179	4.28593	6.82966	4.24696	7.04729	3.77909	6.76411	3.96667	6.11412	4.06521	6.62439	3.68997	6.36922	4.45822	6.4952	4.39124	7.22441	3.75778	6.83019	3.24892	6.76741	3.52263	6.78947	3.37273	5.90372	2.53914	4.46514	3.08497	6.27166	2.72928	7.44264	3.07409	6.30468	3.51267	6.61207	3.42872	7.05372	3.57111	6.59968	3.36335	7.06521	2.97814	3.95418	6.35472	3.06576	2.67125	5.88707	3.22909	2.8935	3.65534	2.96568	3.59161	5.89529	2.76552	6.0004	2.91055	5.80218	3.18973	6.58645	3.42367	6.3406	2.21722	2.18159	1.40986	5.06521	3.63225	3.48025	3.40986	5.21722	3.85876	3.03279	3.89529	4.80218	3.40986	2.21722	3.48025	4.43961	3.48025	4.21722	4.48025	2.21722	2.99482	3.40986	2.04729	2.34275	1.04729	3.95418	3.33269	2.89529	4.21722	3.48025	2.63225	1.89529	4.95418	5.09168	5.91765	3.56781	5.30741	3.6739	5.64043	2.68378	3.81867	3.64893	3.96346	4.21722	2.96929	2.63225	3.56755	5.13475	4.89529	4.21722	3.75778	5.21722	4.21722	4.63225	3.15308	3.8387	4.21722	4.06521	4.1103	4.88018	3.53914	4.13475	3.48025	4.43961	3.40986	3.21722	3.21722	2.63225	2.40986	3.99482	2.63225	1.40986	3.63225	2.63225	4.63225	3.21722	4.20534	3.64855	4.14683	3.62633	4.80218	5.02457	4.91765	3.48025	3.72245	4.12411	3.40986	4.21722	4.70264	4.29522	3.31032	4.36922	3.52534	3.27611	3.33167	5.16475	3.14127	4.75327	3.39959	4.29122	3.36444	4.42367	3.51602	4.99857	3.89529	4.54736	3.69784	4.56117	3.38833	5.21722	3.53519	4.43961	3.59909	3.15832	3.91236	5.09168	3.41971	3.04034	4.50672	2.61149	3.11225	3.01286	2.90601	2.96929	3.49732	4.45168	3.71026	3.40986	5.1103	3.69638	4.16831	5.42872	2.10532	4.84171	2.5146	4.0752	3.33457	4.57979	2.96987	3.73917	3.2738	2.46589	2.92608	4.06521	2.91055	3.50101	2.95418	4.33751	3.23409	4.27166	2.5715	4.55825	3.80218	2.75778	3.36922	1.75778	3.95418	2.89529	2.89529	3.80218	1.89529	2.40986	3.21722	4.63225	3.55825	4.21722	4.63225	2.63225	4.21722	3.48025	1.63225	2.40986	2.63225	4.80218	5.21722	2.63225	2.04729	3.07971	2.48025	2.95418	3.63225	3.45822	4.21722	1.89529	3.21722	4.63225	3.56514	3.07971	3.40986
COMP	3.80218	2.21722	3.21722	2.63225	2.63225	3.21722	2.89529	2.99482	3.53914	1.40986	3.21722	2.63225	1.89529	3.21722	3.73179	3.21722	4.21722	3.57979	2.04729	3.21722	2.40986	3.89529	2.89529	2.63225	3.63225	1.40986	3.5601	4.60424	3.67665	5.13475	3.40986	4.99857	3.60054	4.97394	3.74328	5.88348	3.81196	5.63225	3.75778	5.21722	4.0611	5.98275	4.04319	5.08395	4.30027	3.21722	4.00262	3.55425	2.87461	3.02457	2.92993	1.80218	4.08208	2.51678	6.03706	4.03664	4.60188	3.80218	4.80218	4.26968	3.86006	3.73179	5.38647	2.99482	3.58385	2.48025	2.59627	2.63225	4.14321	2.64705	2.27532	3.75778	2.34275	2.92013	2.84798	2.15832	3.04729	3.89529	1.92598	2.49139	1.83255	3.29968	2.94873	3.63225	2.56117	2.57979	3.12411	2.18159	1.8249	2.89529	3.21722	3.89529	3.28433	1.21722	3.48025	3.38071	3.48025	3.80218	2.99482	2.80218	3.48025	1.63225	3.48025	2.80218	2.89529	3.80218	3.21722	2.40986	1.04729	2.75778	3.04729	2.04729	3.09168	3.48025	3.21722	2.89529	2.63225	2.89529	3.63225	2.63225	3.21722	3.20524	2.58495	3.28213	4.21722	3.34275	3.05967	3.49139	3.51095	2.21722	2.29122	3.63225	2.86545	3.85465	1.89529	3.21722	3.75778	1.89529	4.09168	3.21722	4.27862	3.42367	3.48025	3.35472	3.40986	4.43961	2.95418	3.04729	4.21722	3.21722	3.73179	3.21722	3.21722	2.63225	3.73179	2.99482	2.63225	4.21722	3.95418	3.63225	4.63225	5.21722	2.74591	2.81668	2.96786	2.09383	3.21722	2.21722	3.53914	3.31032	3.07037	2.80218	2.99482	3.40986	4.21722	3.50672	3.11768	3.16277	3.23994	3.43961	3.20392	1.40986	2.88601	2.48025	3.46998	3.42872	3.52717	3.60424	3.30503	3.21722	3.26726	3.48025	3.2828	3.64606	3.1404	3.75778	3.53519	4.33269	3.49475	3.57336	2.8249	2.85465	3.19732	2.60424	2.63225	3.1754	3.16568	2.81122	3.50868	2.66973	3.21722	3.71471	3.16277	2.40986	2.14683	3.34275	3.48025	2.77664	2.47305	2.63225	2.36574	2.67665	2.53097	3.63225	2.4283	3.10174	2.43134	2.80693	2.7141	2.61775	2.36307	2.50101	2.91765	3.15308	2.97775	2.32413	2.82676	2.31032	3.38714	3.75778	3.04729	2.34275	2.95418	3.89529	4.48025	2.80218	1.89529	1.40986	2.21722	2.63225	4.16831	2.21722	2.63225	3.63225	3.63225	1.89529	1.63225	3.40986	3.63225	4.21722	3.21722	3.63225	3.63225	2.75778	3.48025	3.63225	3.48025	2.92771	3.86929	3.89529	2.21722	2.63225	3.92771	3.75778	2.99482
CP	3.80218	3.21722	4.21722	2.63225	4.95418	3.63225	2.89529	3.57979	4.80218	3.73179	3.95418	3.63225	1.89529	3.21722	2.99482	4.21722	4.21722	3.21722	3.36922	2.80218	4.40986	3.70264	1.89529	3.21722	3.63225	2.99482	4.41425	3.42367	3.58645	3.04729	4.31675	3.38714	4.39409	3.16659	4.38071	3.60054	4.62487	3.21722	4.4857	2.48025	4.32413	3.57336	4.84525	2.93711	3.97329	3.57979	3.15734	3.13921	4.52737	3.21722	5.00729	3.02457	4.14709	3.32413	3.64785	3.29968	3.662	3.21722	4.4857	3.16277	3.92348	3.40986	4.55699	2.73179	3.35005	1.89529	5.27298	5.27611	3.59573	4.96898	4.02739	3.07971	4.46828	5.2905	5.35048	3.93091	4.97012	3.11768	5.20944	3.79095	4.81237	3.12975	4.104	3.09168	4.89181	3.65779	3.21722	2.5601	3.8249	3.89529	3.95418	1.89529	3.28433	2.80218	3.15832	3.93091	3.48025	2.21722	1.40986	3.67665	2.89529	4.21722	2.89529	4.38714	3.89529	4.21722	4.73179	3.40986	4.95418	5.71198	5.13475	5.17657	4.76154	1.89529	5.80218	5.59573	3.63225	4.70264	2.63225	3.95418	2.21722	5.51614	3.58495	5.34149	3.34275	4.56514	4.81867	4.54584	4.51095	4.80218	4.87618	5.09168	5.39555	4.85465	2.89529	2.21722	3.56514	2.89529	2.95418	3.63225	2.50101	4.16063	3.48025	4.14321	0.40986	3.21722	2.80218	4.04729	3.63225	3.21722	3.40986	3.21722	3.21722	3.63225	4.21722	4.40986	2.63225	4.73179	5.53914	3.63225	2.63225	4.21722	6.76018	6.32511	6.43223	6.56725	3.63225	2.21722	4.21722	3.48025	4.01791	3.80218	1.40986	4.40986	3.89529	3.21722	4.55825	3.16277	5.20572	5.0752	5.3194	3.57979	5.45537	2.89529	4.46137	3.61314	4.9494	3.42367	5.02371	3.74078	4.48025	3.54736	4.79095	3.60424	4.75511	3.56514	4.6856	2.21722	5.43961	4.66082	4.99482	3.50672	4.59725	5.1892	3.63225	3.04213	3.31506	2.65922	3.28041	4.52388	4.99482	3.71471	4.32031	4.37333	3.73179	4.26028	5.03825	2.96929	4.93903	3.21722	4.56327	2.67665	6.23745	2.63225	5.294	3.17974	5.34815	5.27325	4.34336	3.38071	6.89625	4.55163	5.34993	3.94158	6.51173	3.42367	4.60599	1.89529	5.2833	5.18405	4.50672	4.07971	4.43961	3.48025	4.89529	4.38714	4.89529	3.40986	5.02457	2.63225	4.95418	3.21722	4.63225	5.21722	4.21722	1.89529	3.21722	4.21722	3.95418	3.21722	3.21722	3.63225	4.95418	4.66467	5.2876	4.21722	4.70264	3.56514	3.40986	4.48025	4.53914	2.63225	6.28135	6.11534	5.93342
CPT2	3.21722	3.80218	3.80218	2.63225	4.43961	2.63225	4.21722	2.73179	4.02457	3.73179	3.21722	3.63225	3.89529	3.21722	1.40986	3.21722	4.21722	3.40986	3.04729	3.53914	3.40986	2.89529	3.89529	3.21722	2.63225	1.40986	2.94713	3.10174	3.67665	3.21722	3.14683	3.21722	3.60054	3.35923	3.38071	3.01558	3.12607	4.74773	3.56514	3.35472	4.25374	3.57336	2.92771	3.71471	3.1404	3.73179	2.94713	3.29122	3.15734	2.91765	3.49023	3.53914	3.4138	3.32413	3.26654	3.83019	3.20918	3.21722	3.24964	3.04729	3.36161	2.99482	3.18697	3.21722	3.47781	2.48025	3.43452	3.63225	2.48025	3.44173	3.15667	3.07971	3.46828	3.64473	3.93544	3.48025	3.16277	3.31032	3.3785	3.37591	3.52061	2.93711	3.73722	3.21722	3.47097	3.31675	3.12411	2.44463	0.824898	1.89529	3.63225	4.21722	2.40986	3.80218	3.57336	3.85876	3.48025	4.53914	4.40986	3.53914	1.89529	3.95418	4.21722	3.53914	1.89529	3.21722	3.99482	4.57979	3.63225	2.34275	3.36922	3.21722	3.09168	1.89529	3.21722	4.21722	3.63225	1.89529	2.63225	2.63225	3.80218	3.63055	3.43294	3.70867	3.07971	3.86212	3.35923	3.96088	4.16991	3.21722	3.42872	3.63225	3.42872	3.36922	2.89529	3.21722	2.75778	1.89529	3.43961	4.21722	3.78112	3.10174	4.01076	3.98275	3.99482	2.95418	3.71972	3.50672	4.11768	3.95418	2.73179	4.21722	3.21722	2.63225	4.21722	3.40986	3.63225	2.40986	2.63225	4.63225	3.63225	3.21722	3.0144	3.17282	3.14683	3.28648	1.63225	4.21722	3.53914	3.76976	3.78658	2.53914	3.73179	4.57979	1.89529	3.50672	3.11768	3.54979	3.40986	3.63225	3.69696	3.57979	3.21722	2.48025	3.72152	3.29122	3.62028	3.60424	3.75929	3.80218	3.83019	3.78837	3.69784	3.87433	3.53272	2.75778	3.79557	2.95418	3.63225	3.38071	2.99482	3.95418	3.78228	3.32413	2.92176	3.40986	3.65111	3.01286	3.47305	3.13921	3.73179	3.45168	3.59161	3.73179	4.07283	3.63225	3.01076	3.42872	3.28041	3.09168	3.44209	3.12411	3.33457	3.28433	3.39588	3.01928	3.456	3.53628	3.39606	3.40625	3.30648	3.50101	3.59804	2.86358	3.42253	3.51678	3.47528	3.31032	3.53914	3.45822	3.50672	3.92771	2.21722	1.89529	2.89529	2.21722	1.89529	3.73179	2.80218	3.63225	3.39779	3.80218	4.21722	2.63225	3.63225	4.21722	3.95418	2.40986	3.95418	3.21722	3.21722	3.43961	1.04729	3.34275	3.89529	3.43961	3.76976	4.34275	3.73179	2.89529	3.21722	2.63225	3.34275	3.75778	3.40986
CST3	4.21722	5.02457	4.80218	6.09168	4.43961	5.21722	4.89529	5.26784	5.30468	5.65779	5.33269	5.43961	5.21722	5.38714	5.93342	5.21722	5.21722	5.53914	4.74773	5.12411	5.1103	3.89529	4.89529	5.88018	5.80218	4.99482	6.14507	5.2447	6.16363	5.60188	5.91236	5.69295	6.5053	6.12742	6.51	5.86358	6.71625	5.71972	6.28135	5.89529	6.65973	5.30128	6.61576	5.55602	5.06521	5.93342	4.94713	5.64171	5.41936	6.39712	5.57085	6.90372	5.16358	5.90909	5.40239	5.68434	5.20918	5.21722	5.3162	6.23051	5.62273	5.65779	5.55225	5.80218	5.54353	5.59573	6.49146	6.53914	6.8378	6.4607	6.28949	6.31237	6.47328	6.62463	6.77477	6.456	6.67665	6.46007	6.94015	6.91507	6.92001	6.66113	6.49492	7.01596	6.3654	6.24275	5.02457	5.30261	5.21722	5.06521	4.43961	3.89529	5.31675	5.46514	4.99962	4.84015	4.21722	3.80218	4.73179	5.17141	5.48025	5.43961	3.89529	5.12411	4.48025	4.21722	4.49732	3.99482	4.36922	5.21722	5.29522	4.43961	4.21722	5.35472	4.80218	5.21722	5.43961	4.70264	2.63225	3.63225	4.21722	4.34275	4.58495	4.27054	4.80218	5.19074	5.34792	5.44916	5.01791	5.02457	5.13921	5.33269	4.54083	4.74773	4.89529	5.02457	4.66467	5.35472	4.09168	3.95418	5.11992	4.8387	4.95418	4.70264	4.73179	4.88018	4.15581	4.95418	5.26452	3.21722	5.26784	4.21722	3.21722	2.63225	5.31675	4.99482	4.21722	4.86929	5.43961	2.63225	3.63225	3.21722	5.89381	6.20073	5.94038	5.96596	5.33269	5.21722	5.46514	4.31032	4.35048	4.53914	4.40986	5.57979	5.21722	4.63225	4.83389	4.46233	4.83985	4.9721	5.49888	5.16475	5.42367	4.98275	4.81913	5.01368	4.85294	4.42367	4.72998	4.7718	5.85767	5.25786	6.00527	5.16063	5.69499	5.56514	5.38054	5.02457	4.83103	4.57336	4.68288	5.04729	4.43678	5.13149	4.88859	4.59573	4.75936	4.39619	4.75104	4.52388	5.36406	4.77361	4.76611	4.84282	4.77909	4.69638	4.95418	4.72418	5.69028	6.83193	5.10427	6.62661	6.43611	6.63225	6.20791	6.23559	5.74328	6.02661	6.50805	6.51294	6.23248	6.0335	5.97655	6.27862	5.66581	6.47097	5.35201	6.14321	5.17141	5.21722	4.63225	5.1501	4.88018	3.89529	6.14321	6.46514	5.35472	4.40986	5.67665	4.21722	5.68536	4.21722	3.63225	3.63225	4.21722	4.21722	3.63225	4.86929	4.95418	3.21722	3.21722	4.43961	5.57085	5.75778	5.75327	4.63225	4.21722	3.84525	4.21722	4.21722	4.80218	4.95418	4.45822	4.84525	3.73179
CSTB	4.21722	4.80218	2.21722	4.21722	5.21722	4.80218	4.70264	4.93342	5.12411	5.1103	5.33269	5.21722	5.21722	5.53914	5.57979	4.21722	5.80218	5.57979	5.69115	4.67665	5.57979	5.14321	5.21722	5.63225	3.63225	2.99482	5.66702	4.42367	5.50262	4.36922	4.91236	4.94514	4.92887	4.35923	5.14321	4.39409	4.75225	4.50672	4.86631	4.2876	4.8387	4.66082	4.9866	3.93711	5.89529	5.05372	5.50832	5.42872	5.79826	5.36696	6.02743	5.21722	5.09646	4.51678	5.86958	5.29968	6.18889	5.32155	5.7718	4.88859	5.70625	5.21722	5.42586	5.40986	5.65856	5.21722	8.83265	8.6038	6.25284	9.05401	8.67754	6.07971	7.59527	8.40355	8.71526	8.8331	8.63975	7.01076	7.97153	7.06707	7.8623	6.46067	8.56344	6.99857	8.65056	7.23641	5.60953	5.71764	5.95418	4.70264	4.43961	4.48025	5.07283	5.12411	5.0163	5.18807	4.21722	2.21722	3.99482	4.38714	4.89529	3.95418	4.21722	4.53914	4.48025	5.38714	4.31675	4.73179	5.36922	4.84525	5.21722	4.90527	4.71972	5.89529	6.02457	3.89529	4.63225	4.70264	4.21722	3.63225	4.53914	4.32389	4.62057	4.29363	4.40164	5.00571	4.71679	4.9407	4.99094	4.53914	5.36161	4.43961	4.45041	3.63225	4.48025	4.53914	4.45822	4.70264	3.43961	4.63225	4.15308	4.60424	4.11768	3.48025	3.99482	4.53914	4.53914	4.43961	3.89529	3.63225	3.57979	3.21722	4.80218	2.63225	3.99482	4.40986	4.21722	4.40986	5.53914	4.21722	4.63225	4.80218	5.43114	5.64855	5.48311	5.59026	4.95418	3.80218	4.67665	4.76976	4.47247	4.38714	5.31675	4.40986	5.06521	4.43961	4.63225	4.32031	5.1103	4.91765	4.77995	2.99482	5.0611	5.06521	5.10003	4.32684	4.99879	4.51678	5.44047	4.42667	5.31562	4.57979	5.24216	4.53914	4.86832	4.34275	4.99317	4.95418	5.36265	5.12795	4.52534	4.74773	5.02739	4.78356	4.04729	5.01867	5.09857	4.93224	5.25965	4.90003	4.86929	4.37768	5.12054	5.01867	4.52534	4.69638	4.80218	3.77664	6.18179	4.84171	6.24732	4.70907	5.54077	4.77909	7.57624	5.40755	6.41571	6.53342	7.0019	4.98275	5.36307	4.97906	6.61952	5.42157	6.48025	4.6867	6.24301	5.06521	4.38714	4.56514	4.29522	4.45822	3.80218	3.89529	5.21722	5.38714	5.21722	4.40986	5.53914	4.21722	5.24106	5.53914	5.21722	2.63225	4.63225	4.70264	4.43961	4.21722	4.63225	4.21722	3.21722	4.71972	4.85465	5.21722	5.2876	4.88018	4.95418	4.75778	4.73179	5.06521	4.80218	3.63225	5.56514	4.92771	5.21722
CYP1B1	2.21722	3.21722	3.21722	2.63225	3.21722	3.63225	2.89529	3.57979	2.80218	2.40986	1.63225	3.63225	2.89529	2.21722	4.21722	4.21722	4.21722	2.99482	3.36922	4.67665	2.99482	3.70264	4.48025	2.63225	4.21722	3.73179	3.44463	4.51678	3.9898	4.36922	3.57979	4.88964	4.08597	4.40363	3.66082	4.50101	3.81196	4.04729	3.56514	5.02457	3.10174	4.2738	3.80218	4.29968	2.92176	4.40986	3.05606	4.29122	3.15734	4.17141	2.92993	2.53914	3.43207	3.51678	3.25437	4.58918	3.21722	4.14321	3.49925	4.54979	3.24231	3.40986	3.04579	3.99482	3.23902	3.89529	3.37206	4.33269	5.25284	3.44173	3.23684	4.66467	3.7413	3.63404	3.93544	3.66082	3.85465	4.83389	2.84798	4.0004	3.05494	4.83019	3.69875	5.33269	3.13149	5.45425	3.21722	1.85966	2.14683	5.21722	4.33269	2.89529	4.21722	3.21722	3.74328	3.03279	2.89529	3.21722	2.99482	3.21722	3.89529	4.80218	1.89529	3.53914	2.89529	4.21722	4.31675	4.21722	4.36922	1.75778	3.36922	3.74773	3.33269	1.89529	3.21722	3.48025	2.63225	2.89529	3.63225	3.95418	4.21722	3.67091	3.96346	3.68267	3.56514	3.56514	3.4467	3.83534	3.72245	4.53914	3.13921	4.95418	3.59378	4.04729	4.21722	2.21722	4.34275	4.48025	4.88018	4.80218	4.01558	4.04034	3.89529	4.06521	1.99482	3.63225	4.02457	3.85465	3.76976	4.43961	2.99482	4.21722	3.21722	2.63225	4.21722	3.99482	2.63225	4.40986	3.63225	2.63225	3.63225	3.21722	3.33087	2.78753	3.23994	2.9589	3.63225	4.21722	3.21722	3.63225	3.84798	4.30468	3.73179	4.21722	2.89529	4.21722	4.21722	3.98589	3.52534	3.67665	3.30701	4.31675	3.47097	4.14321	3.5371	3.49285	3.69067	4.10174	3.7342	3.86107	3.69047	4.48025	3.96088	4.56117	3.84084	4.45822	4.2658	3.43961	3.38227	4.15832	4.77909	4.36922	4.04976	4.2447	4.10618	3.44548	3.21722	2.48929	3.10532	3.42872	3.86929	4.03664	3.46233	3.99482	4.14683	3.81668	3.83389	4.42872	3.56052	4.63225	3.8534	4.42667	3.70381	4.52534	3.69133	4.21722	3.09692	3.559	3.44065	4.84948	3.79191	4.33751	3.91765	4.08597	3.83019	4.37476	4.09304	3.89529	3.86107	4.00571	2.85465	2.75778	3.43961	2.89529	3.89529	1.21722	2.89529	2.99482	2.80218	2.63225	3.76976	3.21722	2.63225	3.63225	4.63225	1.89529	1.63225	3.99482	4.21722	3.21722	3.21722	3.21722	3.04729	3.07971	3.21722	4.21722	3.76976	4.40164	3.57979	4.89529	3.80218	2.63225	3.56514	2.75778	3.40986
DLD	3.21722	4.38714	3.21722	3.63225	1.63225	3.21722	4.21722	3.57979	3.80218	3.73179	4.21722	3.63225	3.48025	2.21722	3.40986	4.80218	4.21722	3.21722	3.63225	4.21722	4.21722	3.48025	4.70264	3.63225	3.63225	2.99482	3.76655	4.10174	3.84171	3.21722	3.68288	3.67665	4.33751	3.60716	3.89529	3.39409	3.24636	3.74773	3.56514	3.35472	3.39124	3.38071	3.71198	3.29968	3.93482	4.49732	3.93291	3.66973	4.28033	4.46514	3.9898	2.21722	4.15261	3.51678	3.84746	3.58918	4.05179	3.80218	4.09763	4.04729	4.17874	2.99482	3.99083	3.40986	4.11086	3.70264	4.23136	4.21722	2.48025	4.44597	4.34932	3.34275	4.26414	4.24908	4.35048	3.96568	4.03218	4.11768	3.98184	3.69784	3.87208	3.93711	3.94873	3.43961	4.16063	3.73179	3.02457	3.81386	3.91236	4.21722	3.43961	2.89529	3.91236	3.53914	3.70264	3.96568	2.89529	4.21722	2.99482	3.53914	1.89529	4.21722	2.89529	4.21722	1.89529	2.21722	3.21722	3.40986	4.21722	2.75778	3.63225	3.74773	2.63225	3.48025	4.21722	2.89529	2.63225	3.48025	2.63225	1.63225	4.80218	3.97481	4.01791	3.6562	3.75778	3.72126	3.7855	3.74515	3.51095	2.21722	3.13921	2.63225	3.65734	3.04729	3.89529	3.21722	2.75778	1.89529	3.80218	1.63225	3.78112	3.8387	2.89529	3.48025	3.40986	2.63225	3.71972	3.74773	4.01076	4.43961	3.57979	3.21722	3.21722	2.63225	3.73179	2.99482	2.63225	2.40986	3.63225	4.21722	4.63225	3.21722	4.11937	4.23891	3.99482	3.74591	3.21722	3.21722	3.80218	4.21722	3.90688	3.53914	5.21722	3.40986	1.89529	4.04729	3.31032	3.78426	3.85465	4.12411	4.03399	3.86929	4.07136	3.89529	3.91055	3.66973	4.16872	3.51678	4.19899	3.53914	3.58918	3.73179	3.72169	4.00863	3.53272	3.56514	4.06081	4.09168	4.42075	3.74328	4.57979	3.74773	3.98159	3.7647	2.78426	4.15402	4.15251	4.29665	4.19552	3.66973	4.21722	3.12975	4.04729	3.73179	3.28433	3.98018	3.21722	3.29122	3.83763	4.02457	3.59706	3.02457	3.84764	4.07283	3.96435	3.57567	4.14321	3.84441	3.92159	3.85876	3.91055	3.78112	3.94514	2.86358	4.11161	3.42367	3.76705	3.48025	3.80218	4.28135	2.85465	3.56514	4.09168	4.48025	2.89529	2.21722	4.70264	2.40986	3.21722	3.63225	3.83389	3.21722	2.63225	4.21722	3.63225	3.48025	3.63225	1.40986	1.63225	3.21722	4.80218	2.63225	4.04729	1.75778	4.21722	3.95418	3.76976	3.92771	3.57979	2.89529	3.80218	2.63225	4.07971	4.66467	2.40986
EMD	3.21722	5.02457	3.21722	4.63225	4.63225	4.80218	3.89529	3.99482	4.21722	4.21722	4.95418	4.95418	4.48025	4.80218	4.40986	4.21722	5.21722	3.73179	4.63225	5.12411	3.73179	3.89529	4.48025	1.63225	4.21722	3.73179	4.31909	4.04034	4.38714	3.63225	4.37949	3.80218	4.43062	4.21722	4.59573	3.86358	4.30295	4.36922	4.04319	3.80218	4.10174	4.03279	4.71198	4.58918	4.22786	4.40986	3.98895	3.77664	4.40398	4.46514	4.03597	4.21722	4.16631	3.97621	4.37173	4.52207	4.29142	4.35472	4.16717	4.04729	4.19168	4.40986	4.27011	4.21722	4.26759	3.70264	5.38477	4.43961	4.35472	5.56762	5.44524	3.92771	5.33727	5.26821	5.2288	5.40625	5.56562	4.70264	5.61469	4.9407	5.53299	4.88464	5.25748	4.38714	5.56662	4.73179	3.74078	3.50352	2.63225	4.70264	4.09168	3.89529	3.28433	2.80218	4.06521	4.09692	1.89529	2.21722	4.21722	3.38714	4.70264	4.43961	3.89529	4.21722	3.48025	2.21722	3.86929	3.73179	4.04729	2.34275	3.85465	3.04729	4.02457	2.89529	3.21722	3.89529	3.63225	1.89529	2.63225	4.95418	5.21722	4.30478	3.84798	4.4661	4.51267	4.34275	4.40363	4.31451	4.3923	4.80218	4.36161	4.80218	4.25057	4.04729	3.89529	4.21722	4.45822	3.89529	4.43961	4.21722	3.94158	4.6867	4.01076	4.89529	3.21722	3.95418	4.49023	4.29522	4.11768	4.21722	4.21722	3.21722	3.21722	3.63225	3.99482	4.21722	3.63225	3.99482	2.63225	3.63225	2.63225	4.80218	4.20534	4.23891	4.47834	4.28648	3.95418	5.38714	2.80218	4.70264	4.26302	4.74078	4.57979	2.99482	4.48025	4.13475	4.70264	5.01692	4.38968	4.05852	4.12146	4.57979	4.11172	4.41885	4.33505	4.09857	4.20524	4.10174	4.20509	4.21722	4.11161	4.70264	4.5052	4.51678	4.38833	4.07971	4.52724	3.43961	4.12702	4.32825	3.8249	4.21722	3.98159	4.34967	4.16277	4.23768	4.11225	4.37194	4.10532	4.39555	4.31675	4.37768	4.57085	4.21722	4.34846	4.53037	4.26452	3.96929	4.47305	4.21722	5.2768	4.12411	4.05339	4.46875	4.70463	4.42367	4.78281	4.65704	4.66663	4.49222	3.61682	3.94158	4.87066	4.69365	4.05575	3.97621	5.3384	4.11768	4.60953	4.1501	3.74773	4.21722	4.09168	4.21722	3.89529	4.21722	2.89529	3.40986	4.02457	4.21722	4.95418	3.80218	5.43961	5.43961	2.63225	2.89529	3.63225	5.1103	4.21722	3.21722	4.80218	3.80218	1.04729	3.92771	3.21722	3.63225	4.70264	4.84525	4.80218	4.70264	5.02457	2.63225	5.56514	5.00571	4.99482
EPB42	3.21722	3.53914	3.80218	4.21722	3.63225	4.21722	1.89529	2.73179	2.21722	2.99482	2.63225	2.63225	2.89529	4.21722	2.99482	4.21722	4.21722	4.21722	4.04729	2.80218	2.40986	3.48025	4.70264	3.21722	4.21722	2.99482	3.94713	3.90909	3.84171	3.21722	3.86929	3.80218	3.60054	3.60716	3.85876	3.60054	3.40986	3.36922	4.04319	3.48025	3.97621	4.09692	3.45822	2.93711	3.40719	3.57979	3.10759	3.13921	3.2289	3.9721	2.95418	3.02457	3.42296	3.6867	3.26654	3.12975	3.40484	2.89529	3.13282	3.63225	3.19168	1.40986	3.22319	3.21722	3.14975	3.48025	2.99482	2.95418	3.48025	2.8137	2.93428	4.45822	3.27563	3.35048	3.54842	2.66082	3.39307	3.76976	2.3785	2.37591	2.66263	2.45168	2.57676	2.63225	3.04034	3.1103	3.12411	2.31909	2.40986	3.48025	4.21722	4.21722	2.8249	4.02457	4.03279	3.52756	4.21722	4.21722	4.86929	3.91765	1.89529	4.80218	3.89529	3.53914	3.89529	3.80218	3.99482	4.40986	2.04729	2.34275	3.63225	1.63225	3.21722	2.89529	4.80218	1.89529	4.21722	3.48025	2.63225	2.63225	5.02457	3.93394	4.07037	3.84773	4.07971	3.68378	3.60716	3.74515	4.121	3.21722	3.55425	4.21722	3.9183	3.36922	3.89529	3.21722	4.07971	4.21722	2.63225	4.43961	4.69365	3.97621	4.21722	3.98275	3.73179	3.95418	3.80218	3.95418	3.11768	3.63225	4.1103	3.21722	4.21722	2.63225	3.73179	2.40986	2.63225	2.99482	3.63225	2.63225	2.63225	3.21722	3.33087	3.42075	3.59749	2.90119	4.21722	3.21722	4.02457	3.76976	4.26302	3.67665	4.21722	4.21722	4.70264	4.36922	4.21722	4.46233	3.52534	3.71972	4.13553	4.21722	3.72623	3.59573	3.64752	4.29122	3.89826	3.6867	3.97456	3.86107	3.89529	4.29739	3.69784	4.2447	3.22786	3.92771	3.98159	3.80218	3.92771	3.48025	3.8249	4.17657	4.13592	4.07136	3.92176	3.44548	3.29122	3.18973	3.54344	4.21722	3.40986	4.12975	4.04729	3.73179	2.8249	4.12702	3.83389	3.96929	3.32105	3.09168	2.70016	3.46514	3.43611	3.73179	3.46001	3.01928	3.57336	3.36636	3.42171	3.18807	3.24759	3.78112	3.15581	3.69365	3.48025	3.42367	3.14086	2.63225	3.46514	3.75778	3.74773	3.34275	2.95418	3.89529	2.89529	3.53914	2.89529	2.99482	3.53914	4.21722	3.70264	2.21722	2.63225	2.63225	4.21722	3.48025	2.63225	3.73179	3.21722	4.21722	4.80218	3.63225	3.04729	3.07971	2.89529	3.63225	3.31032	3.21722	4.21722	3.48025	4.21722	2.63225	4.21722	3.07971	3.73179
EPHX1	3.80218	4.80218	2.21722	4.21722	3.63225	5.09168	3.48025	4.1103	4.38714	5.31675	3.21722	4.63225	5.06521	3.21722	4.99482	5.21722	4.21722	4.99482	4.04729	3.80218	4.86929	4.48025	4.48025	4.21722	4.63225	4.57979	3.76655	3.7647	4.09168	2.85465	3.99482	3.74078	3.75255	3.81867	3.74328	4.44854	3.73179	3.50672	3.40164	3.48025	3.88601	4.03279	3.88707	3.58918	4.72536	4.1103	4.82929	3.87618	4.68409	4.0752	4.96018	4.02457	4.75581	3.97621	4.78958	4.52207	4.98039	3.70264	4.66467	3.63225	4.84376	4.21722	4.85507	3.73179	4.67731	3.48025	4.94848	4.80218	3.59573	4.85252	4.74164	4.21722	4.98485	4.64206	4.49184	5.0163	4.72911	4.01076	4.62057	4.46338	4.63991	3.98773	5.14751	3.63225	4.91765	4.31675	3.9721	3.5601	4.07283	4.70264	4.33269	3.48025	3.91236	3.80218	3.85876	4.06521	4.48025	3.21722	3.99482	3.91765	4.48025	4.21722	4.70264	4.02457	4.21722	3.80218	3.73179	1.40986	3.63225	4.66467	4.21722	3.50672	4.80218	4.48025	3.21722	1.89529	3.63225	3.48025	4.21722	3.63225	3.21722	3.69067	3.65534	3.61097	3.34275	3.48025	3.71679	4.31451	4.47247	2.21722	4.21722	1.63225	3.68201	4.04729	3.89529	3.21722	4.21722	3.48025	3.80218	3.21722	4.21722	3.90909	4.11768	4.06521	3.73179	3.63225	3.53914	3.50672	2.89529	2.63225	2.99482	3.21722	3.21722	2.63225	4.73179	3.99482	4.63225	3.99482	3.95418	2.63225	3.63225	4.21722	4.43623	4.5737	4.44939	4.1813	4.21722	2.21722	3.53914	3.63225	3.72245	3.67665	4.21722	3.73179	3.89529	3.85465	4.01076	3.85465	4.38968	4.46514	4.40323	3.21722	4.3412	4.21722	3.84585	3.87618	3.94221	3.8387	4.00984	3.60953	3.93711	4.04213	3.83534	4.04034	4.22786	3.92771	4.04976	3.63225	3.92771	4.09692	3.73179	4.04729	4.00467	3.90909	4.32031	3.92082	3.98424	4.21722	3.87905	4.29122	3.21722	2.71471	4.13475	3.33586	3.99482	3.87326	3.70264	4.42872	4.67469	4.02457	4.17309	4.67665	4.37166	4.91236	4.75023	3.63225	3.99962	4.09816	4.50805	3.38071	3.75009	3.78112	4.17915	3.78112	4.56271	4.10174	4.02669	5.06521	4.21722	3.66467	4.50672	4.21722	3.80218	2.89529	4.21722	3.80218	4.21722	4.73179	3.21722	3.63225	4.21722	4.80218	4.63225	2.63225	4.21722	4.21722	4.21722	2.99482	3.21722	5.21722	3.21722	4.53914	4.04729	4.07971	3.89529	3.80218	4.21722	5.00571	3.73179	4.21722	3.21722	5.21722	3.07971	4.84525	4.86929
ERCC5	4.21722	4.21722	4.21722	2.63225	3.95418	3.63225	4.48025	4.31675	3.21722	3.73179	4.43961	3.63225	3.48025	3.21722	4.40986	3.21722	4.21722	3.73179	4.36922	4.02457	4.21722	4.59573	4.48025	4.43961	4.95418	4.40986	3.71764	4.10174	3.80218	4.36922	3.95418	4.26161	4.19615	3.75155	4.48025	4.15308	3.77243	3.95418	3.84525	4.53914	3.45537	3.66082	3.84525	3.83019	4.19568	3.57979	4.14507	3.77664	4.19951	4.0752	4.06966	3.91765	4.27653	4.10174	4.19827	4.29968	4.2011	3.98275	4.28135	3.63225	4.25469	3.99482	4.21722	3.73179	4.27464	4.35472	3.49439	2.95418	4.48025	3.22216	4.04976	4.34275	3.7413	3.70724	3.96346	3.52756	3.76611	4.11768	3.58495	3.18327	3.46998	3.93711	3.44349	4.02457	3.34967	3.86929	3.60953	1.85966	1.8249	3.48025	3.21722	4.48025	4.14683	3.53914	4.43134	3.78281	4.21722	3.80218	2.40986	4.21722	2.89529	3.21722	2.89529	4.21722	1.89529	3.21722	2.99482	3.73179	2.63225	2.75778	3.04729	3.95418	3.88018	1.89529	5.21722	3.48025	3.63225	4.21722	4.95418	3.63225	4.21722	3.90885	4.26302	4.21117	3.84525	3.89529	3.7855	3.83534	3.90688	4.80218	3.87618	2.63225	4.12129	3.63225	4.21722	4.53914	4.34275	4.48025	3.80218	3.63225	3.27862	4.47097	3.48025	4.14321	3.40986	2.95418	4.09168	3.95418	4.63225	3.95418	3.99482	3.21722	3.21722	4.63225	2.40986	4.40986	4.63225	3.73179	2.63225	3.63225	2.63225	4.21722	3.57188	3.23891	3.52534	3.26376	4.43961	3.21722	2.21722	3.63225	4.16991	4.21722	3.99482	4.73179	1.89529	4.50672	4.21722	3.63225	3.85465	3.9898	3.8753	4.1103	3.9871	3.21722	3.94803	4.05675	4.11853	4.16063	4.22924	3.86107	3.71471	4.04213	4.31451	4.1892	3.84084	3.75778	3.79557	4.53914	3.92771	4.09692	3.91236	4.00149	3.83475	4.21722	3.92176	4.15402	4.16568	3.57676	3.93249	4.05675	3.49732	4.37768	4.21722	3.78837	4.40986	4.26028	3.89529	3.55425	3.56052	3.53914	3.67507	3.38714	3.5951	3.73179	3.698	3.97621	3.84015	3.88093	3.84309	4.15832	3.98455	3.60054	3.49023	3.86358	3.97775	4.10174	3.49995	3.89529	3.80218	3.07971	3.63225	1.75778	2.21722	3.89529	2.89529	3.53914	4.21722	4.73179	3.80218	4.21722	3.89529	3.21722	4.21722	4.95418	4.95418	2.89529	3.95418	4.40986	3.95418	4.80218	5.21722	3.80218	3.85465	3.07971	1.89529	4.43961	4.11768	4.28135	4.31675	3.48025	2.21722	2.63225	3.92771	4.21722	2.40986
ESR1	5.21722	4.67665	4.21722	4.95418	5.43961	4.21722	5.06521	4.49732	4.38714	4.21722	4.95418	4.21722	4.21722	5.38714	5.1103	4.21722	4.21722	4.73179	5.04729	5.60953	3.73179	4.89529	5.21722	5.21722	4.80218	4.99482	4.38323	3.90909	4.12411	3.04729	4.31675	4.30468	4.80913	3.9442	4.61775	4.55163	4.60251	3.74773	4.80218	4.06521	4.35808	3.74328	4.45822	3.83019	4.76976	3.86929	4.9612	3.87618	4.75852	3.12411	4.87384	3.53914	5.00183	2.8387	4.64319	4.03664	4.97803	4.48025	4.78015	3.36922	4.79372	3.99482	4.84348	3.21722	4.86663	3.48025	4.35278	4.43961	3.89529	4.4586	4.88537	4.07971	4.80615	4.68928	3.90688	4.35472	4.43961	3.63225	4.91646	3.54584	4.52061	3.45168	4.18973	3.43961	4.16063	3.40986	4.67665	4.66702	4.28433	5.21722	5.15581	4.70264	4.73179	5.60953	4.32825	4.52756	6.06521	5.38714	5.21722	4.60953	4.89529	5.43961	5.59573	5.67665	4.70264	4.80218	5.26784	4.40986	4.21722	5.21722	4.95418	4.69115	4.84171	4.89529	4.80218	4.70264	3.63225	4.89529	4.63225	4.95418	5.38714	4.60994	4.87773	4.6695	4.45822	5.46928	5.01745	4.46338	4.26302	3.80218	4.72418	4.80218	4.4998	4.63225	4.21722	3.80218	3.92771	4.21722	3.95418	5.21722	5.52654	5.58286	4.39779	4.21722	4.21722	4.43961	4.63225	3.74773	4.70264	5.09168	3.86929	3.21722	4.21722	4.95418	4.21722	5.31675	4.63225	4.21722	4.43961	4.21722	4.63225	5.53914	5.96947	5.97372	6.09168	5.93753	4.43961	3.21722	4.02457	4.83389	4.26302	5.02457	4.86929	4.57979	5.48025	4.80218	3.89529	4.92176	4.95418	5.09168	4.93285	4.86929	4.78356	5.35472	4.54527	4.46114	4.57448	4.94304	4.57374	4.57477	4.77361	4.67289	4.58537	5.04034	4.94775	5.00571	4.56655	4.80218	4.3021	4.52756	5.25116	5.19704	4.65675	4.95972	5.39307	4.44548	3.77664	4.61858	3.64298	4.13921	4.76741	4.45168	4.34497	4.64252	4.52534	4.42075	4.92503	4.55425	4.87223	5.21722	4.61036	4.7718	5.7692	5.49732	4.73734	3.93181	4.96568	5.28692	5.09501	4.63945	4.63991	4.15308	4.88018	4.08597	5.23409	5.13149	4.48767	4.83389	5.21722	4.88707	5.50672	4.92771	5.38714	4.48025	3.89529	5.91765	4.48025	4.86929	4.80218	3.63225	5.37641	3.21722	4.63225	5.21722	4.63225	3.89529	5.53914	4.40986	4.95418	4.80218	3.21722	5.58645	5.63225	5.92771	5.35472	4.88018	4.89529	4.34275	4.93342	4.70264	5.21722	5.63225	4.84525	4.45822	5.1103
EXT1	3.21722	4.02457	2.21722	2.63225	1.63225	1.63225	1.89529	2.73179	2.21722	2.40986	1.63225	2.63225	2.89529	2.21722	2.99482	4.21722	4.21722	3.57979	3.85465	2.21722	4.21722	3.70264	1.89529	3.95418	3.63225	3.40986	4.14507	3.8387	3.76154	4.04729	4.34846	3.80218	3.66328	4.11412	3.82129	3.94158	3.81196	3.74773	3.96724	3.48025	3.8387	2.89529	3.71198	3.58918	3.86832	3.40986	3.40398	2.96929	3.91856	3.30468	3.94211	3.80218	3.4501	3.6867	3.66635	3.45168	3.97329	4.14321	3.86631	3.16277	3.66973	3.40986	3.70521	3.40986	3.6932	3.48025	3.9182	3.80218	3.21722	3.7397	4.15667	3.07971	3.82191	3.61786	3.84798	3.61775	4.04729	2.89529	3.23265	3.83534	3.24759	3.12975	3.88161	3.09168	3.92617	2.40986	2.91765	3.66702	4.28433	2.89529	2.63225	3.89529	3.14683	2.21722	3.82129	3.48025	3.89529	3.80218	3.40986	3.91765	3.48025	2.63225	3.48025	4.02457	3.48025	4.80218	2.99482	3.73179	3.85465	3.56514	4.21722	3.36922	3.43961	3.89529	3.21722	1.89529	2.63225	3.48025	2.63225	2.63225	2.21722	3.83973	3.58495	3.80016	3.21722	3.68378	3.52916	3.31451	3.58495	3.80218	3.77664	2.63225	3.7301	3.04729	3.48025	2.21722	3.34275	1.89529	3.80218	3.21722	3.15308	2.97621	2.63225	3.80218	3.40986	3.95418	2.95418	3.50672	4.21722	3.95418	3.21722	3.21722	3.21722	2.63225	2.99482	3.40986	4.63225	2.99482	3.95418	2.63225	3.63225	4.21722	3.30885	3.3021	3.46875	3.59026	3.63225	3.21722	4.02457	2.31032	3.43294	4.02457	2.99482	3.73179	2.89529	3.21722	3.89529	3.16277	3.59749	3.27611	3.42631	3.21722	3.67328	4.06521	3.70702	3.42872	3.79021	2.51678	3.57374	3.02457	4.05575	3.48025	4.01977	3.87433	2.72536	3.07971	3.80875	2.95418	3.12702	3.15832	2.40986	4.04729	3.51924	3.32413	2.63225	3.21722	3.33852	3.65922	3.57739	3.55425	2.73179	1.12975	3.41652	3.25786	3.8249	3.49475	3.01076	3.87618	3.62686	3.53914	2.81946	3.30468	3.73829	2.8249	3.59466	3.39124	2.93091	3.28692	3.28865	3.12795	2.98455	3.27862	3.45243	2.69365	3.89529	3.21722	2.78723	3.63225	3.38714	3.92771	3.36922	3.56514	3.21722	1.89529	4.48025	3.53914	3.48025	1.40986	3.21722	3.63225	2.89529	3.80218	4.63225	3.63225	2.63225	2.89529	3.63225	2.40986	2.63225	4.21722	5.21722	3.21722	3.85465	4.07971	3.21722	3.43961	3.48025	3.21722	3.73179	4.48025	3.21722	3.63225	3.92771	3.75778	3.40986
F13A1	2.21722	4.38714	4.21722	4.21722	3.63225	3.21722	2.89529	2.73179	2.80218	3.40986	1.63225	4.95418	3.48025	2.21722	3.73179	3.21722	4.21722	3.21722	2.63225	2.80218	2.99482	3.89529	3.89529	2.63225	1.63225	3.40986	3.81386	4.27166	3.95418	4.36922	3.77909	4.80218	3.35662	4.52916	3.38071	4.97906	3.12607	5.09168	3.80218	4.80218	3.57567	4.74328	3.92771	4.52207	3.33022	4.49732	3.05606	3.29122	3.13268	4.64348	2.57085	3.80218	3.30406	1.51678	2.78112	3.93711	3.01076	5.14321	3.18405	5.34497	3.02818	3.73179	2.90424	4.40986	2.84309	3.89529	2.68116	4.53914	2.89529	2.83969	2.88537	4.34275	2.94221	3.14754	3.01791	3.03279	3.29522	3.89529	2.13749	3.49139	2.56952	5.50479	3.07426	3.53914	2.97621	4.05372	2.38714	0.444626	-0.175102	2.89529	3.21722	2.89529	3.28433	3.80218	3.70264	2.66082	2.89529	4.21722	2.99482	3.38714	1.89529	1.63225	2.89529	2.80218	3.48025	3.80218	2.40986	4.21722	2.04729	3.34275	3.04729	2.04729	2.80218	3.48025	3.21722	3.89529	3.63225	1.89529	2.63225	3.95418	4.53914	3.491	4.07037	3.61097	4.71198	3.43586	3.21722	3.49139	3.26302	2.21722	4.13921	3.21722	3.2751	4.50672	3.89529	3.21722	2.75778	2.89529	4.33269	5.09168	3.39409	3.90909	4.39779	3.80218	3.40986	4.53914	3.53914	3.50672	2.63225	4.21722	3.40986	3.21722	4.80218	3.63225	2.99482	3.40986	2.63225	2.40986	1.63225	2.63225	5.21722	4.21722	3.11937	2.38227	3.34846	2.71274	4.21722	2.21722	4.67665	4.31032	3.43294	3.80218	4.57979	1.40986	3.89529	3.50672	2.89529	3.85465	3.52534	3.63225	3.20392	4.1103	3.30685	4.21722	3.56952	3.87618	3.58375	3.60424	3.40381	4.0752	3.05575	3.78837	3.64893	3.8387	3.78426	3.34275	3.61235	3.95418	3.63225	3.74328	3.28433	4.36922	3.34932	3.21722	3.26968	2.78837	3.05675	2.81122	3.05802	3.96929	3.40986	4.03664	3.74773	2.89529	3.14683	3.42075	3.48025	3.77664	2.43653	4.02457	2.84218	4.64348	2.97843	5.1103	2.98084	3.63225	2.70264	2.5132	3.06277	3.84015	2.36307	3.39409	2.9898	3.39409	3.01728	4.21722	2.6173	4.11768	2.53914	3.66467	3.04729	2.34275	3.43961	2.89529	1.89529	1.21722	3.48025	3.73179	3.80218	2.63225	2.89529	2.21722	3.63225	3.63225	4.21722	3.48025	3.63225	4.21722	4.21722	3.21722	4.21722	4.43961	3.04729	1.75778	3.21722	3.21722	3.31032	3.56514	2.99482	2.89529	3.80218	2.63225	3.07971	2.75778	3.40986
FAH	2.21722	3.53914	4.21722	2.63225	4.80218	2.63225	4.21722	2.73179	4.53914	3.40986	1.63225	4.63225	3.48025	3.80218	3.40986	3.21722	4.21722	3.21722	3.63225	3.21722	3.73179	3.70264	3.48025	3.63225	4.43961	3.73179	3.25198	3.8387	3.43961	3.50672	3.95418	3.12411	3.46624	3.75155	3.70264	3.39409	3.81196	2.85465	3.56514	3.70264	3.45537	3.82129	3.34275	3.58918	3.67956	3.40986	3.7825	3.13921	3.51311	3.53914	3.7055	2.80218	3.72651	2.51678	3.5714	3.58918	3.76976	3.21722	3.9866	3.78426	3.74188	3.40986	3.77193	2.73179	3.68263	3.89529	4.38477	2.95418	4.41885	4.21225	4.21722	3.34275	4.21722	4.26994	3.93544	4.43134	3.83737	1.89529	4.40598	3.96088	4.72872	3.29968	4.04388	3.53914	4.41159	3.21722	3.12411	2.5601	1.40986	1.89529	4.09168	3.89529	3.63225	2.80218	3.38071	3.03279	2.89529	3.21722	2.99482	4.12411	3.48025	1.63225	1.89529	3.80218	2.89529	3.21722	4.80218	3.40986	3.04729	3.34275	3.04729	3.63225	3.53914	1.89529	3.21722	1.89529	2.63225	2.89529	2.63225	4.43961	3.80218	3.76712	3.35048	3.85551	4.00571	3.82817	3.4467	4.1485	3.72245	4.53914	3.66973	3.63225	3.63225	3.36922	2.89529	3.21722	4.07971	1.89529	4.53914	1.63225	3.78112	3.6867	2.89529	3.21722	1.99482	3.80218	3.80218	3.85465	4.01076	3.21722	3.86929	3.21722	4.21722	3.63225	3.73179	4.21722	3.63225	3.73179	4.63225	4.21722	4.21722	4.21722	3.5153	3.58221	3.04729	3.24067	3.21722	3.21722	4.02457	3.76976	3.84798	3.38714	2.99482	3.73179	4.89529	3.95418	4.21722	4.16277	3.52534	3.27611	3.55756	2.40986	3.60424	4.06521	3.79191	3.77664	3.6382	3.51678	3.44563	3.67665	3.56271	3.61149	3.46338	3.47097	3.59983	3.07971	3.71389	2.63225	3.42075	3.2738	4.34846	3.69115	3.31279	3.37476	3.78426	3.54736	3.42872	3.29665	3.00911	3.49285	3.21722	2.71471	3.67178	3.40986	2.8249	3.49475	3.89529	2.96929	2.98402	3.95418	3.72482	2.67665	3.83707	2.14683	3.83731	3.63225	3.61775	3.23143	3.60079	3.5041	3.70702	3.60054	3.30468	3.39409	3.20014	2.8387	3.63967	3.48025	4.30468	4.28135	4.63225	4.07971	4.63225	3.89529	3.48025	4.80218	3.89529	5.1103	4.21722	2.63225	4.26452	4.80218	5.21722	2.63225	2.63225	2.89529	3.21722	2.99482	4.43961	3.21722	4.80218	4.09168	4.50672	3.34275	3.89529	3.95418	4.83389	3.84525	3.99482	1.89529	3.80218	2.63225	3.75778	3.92771	3.73179
FECH	4.21722	3.53914	4.21722	4.95418	2.63225	2.63225	3.48025	3.73179	5.02457	3.40986	3.63225	3.63225	1.89529	4.21722	2.99482	4.21722	4.21722	3.21722	3.36922	2.80218	4.40986	3.89529	3.48025	4.21722	3.21722	3.40986	3.81386	3.21722	4.02457	4.29522	3.57979	3.60953	3.23797	3.81867	3.78281	3.78112	3.30295	3.63225	3.45822	3.70264	3.73917	3.48025	3.61576	3.93711	3.44418	3.40986	3.2747	3.42872	3.32998	3.74078	3.02457	3.02457	3.31886	3.32413	3.12661	2.93711	3.22521	4.21722	3.31237	3.92176	3.42872	3.73179	3.16231	3.73179	2.9702	4.06521	4.05967	3.43961	3.59573	4.05471	4.07178	2.34275	3.69067	4.23146	4.09591	4.32825	3.83737	3.48025	4.24791	3.96088	3.70702	3.29968	3.91556	3.80218	4.25824	3.31675	3.12411	3.18159	3.28433	4.48025	3.95418	3.89529	3.52534	4.21722	3.61775	3.74328	1.89529	2.21722	3.99482	3.80218	3.89529	2.63225	2.89529	4.02457	4.21722	2.21722	4.1103	2.99482	3.04729	3.56514	2.63225	3.95418	3.63225	2.89529	3.21722	3.48025	2.63225	3.89529	2.63225	3.63225	3.21722	3.52442	3.26302	3.48627	4.1501	3.68378	3.35923	3.59831	3.72245	2.21722	2.96929	2.63225	3.51361	3.04729	2.89529	3.80218	3.34275	2.89529	4.21722	4.43961	4.08597	4.27166	3.11768	4.21722	3.57979	2.21722	3.53914	4.36922	2.63225	3.63225	4.1103	4.80218	3.21722	2.63225	4.40986	3.40986	2.63225	2.40986	2.63225	3.63225	4.63225	3.21722	3.41576	3.23891	3.42976	2.81004	1.63225	2.21722	3.21722	3.31032	3.51095	3.91765	3.40986	2.99482	1.89529	3.85465	3.11768	3.71026	3.6662	3.38714	3.35592	2.73179	3.25374	2.89529	3.30648	3.82727	3.36444	3.21722	3.54517	2.80218	3.12975	3.54736	3.25038	3.7647	3.04729	3.75778	3.40243	3.63225	3.75778	2.89529	3.73179	4.04729	3.83475	3.27166	4.04729	2.61149	3.05675	3.13315	3.10532	3.42872	3.31675	3.93711	3.81988	3.08793	4.14683	3.42075	4.01076	3.42872	3.05802	3.09168	3.19973	3.46514	3.159	3.28433	3.67115	3.73917	3.35472	3.559	3.56095	3.35472	3.05494	3.27862	3.65462	2.86358	3.12975	3.90909	3.04357	3.31032	3.21722	2.75778	3.63225	3.07971	3.95418	1.89529	3.89529	3.53914	3.89529	4.21722	3.80218	4.63225	4.16831	2.21722	4.21722	2.63225	5.21722	2.89529	3.95418	2.40986	3.95418	3.21722	4.21722	3.21722	3.85465	3.34275	0.895287	4.09168	4.31032	4.1501	3.99482	3.48025	3.21722	4.21722	3.75778	3.07971	3.99482
FGFR2	4.21722	4.21722	5.21722	3.63225	3.95418	4.21722	4.21722	3.57979	4.21722	3.40986	3.63225	4.63225	1.89529	4.80218	4.40986	4.21722	4.21722	3.73179	4.63225	4.02457	3.99482	4.06521	2.89529	3.95418	3.21722	2.40986	3.76655	3.60424	3.43961	3.85465	4.03435	2.91765	3.7234	3.81867	3.52756	3.78112	3.77243	3.21722	3.92771	3.35472	3.93181	3.48025	3.1501	4.03664	3.90858	3.21722	3.66702	3.55425	3.68409	3.38714	3.45668	3.02457	3.68904	3.51678	3.26654	2.71471	3.61411	3.80218	3.32764	3.92176	3.70625	2.99482	3.53314	3.99482	3.20987	3.48025	3.16659	2.21722	3.35472	3.08762	3.51924	3.75778	3.36444	3.40807	3.84798	3.09692	3.32031	3.89529	1.92598	2.25038	2.98455	3.12975	3.07426	1.95418	2.60424	2.40986	3.53914	3.25198	2.63225	3.89529	3.63225	4.70264	3.40986	3.21722	4.2738	3.99962	4.21722	3.21722	2.99482	2.80218	3.48025	1.63225	4.21722	3.53914	4.48025	3.21722	3.21722	2.99482	2.63225	2.75778	3.04729	2.04729	3.09168	1.89529	3.21722	1.89529	3.63225	3.48025	2.63225	3.95418	4.21722	3.83973	3.35048	3.98168	2.92771	3.79341	3.64464	2.79095	3.51095	2.21722	3.66973	1.63225	3.58072	2.63225	3.48025	3.21722	4.07971	3.89529	3.95418	2.63225	3.60054	3.51678	2.89529	3.59573	2.99482	3.63225	4.15581	3.85465	4.01076	1.63225	3.99482	3.21722	3.21722	2.63225	3.40986	2.99482	2.63225	1.40986	3.63225	2.63225	3.63225	3.21722	3.60841	3.90074	4.20572	3.93033	3.63225	4.80218	3.21722	4.01076	3.78658	4.02457	3.73179	4.40986	3.48025	3.74773	3.11768	3.63225	3.79452	3.27611	3.67785	3.86929	3.61831	3.89529	3.79191	3.92348	3.92771	3.32413	3.83991	3.21722	3.87391	3.78837	3.76823	3.8387	3.59983	3.75778	4.03862	3.43961	3.72741	3.48025	3.52534	3.95418	3.91003	4.27166	3.16277	3.67289	3.55425	3.24418	3.54344	3.87618	3.21722	3.83019	3.59161	3.48025	3.52534	3.63225	4.01076	3.29122	3.67469	3.21722	3.63659	3.12411	3.10716	2.40986	3.18437	2.39124	3.68188	3.31389	3.47168	2.93091	3.66263	3.60054	3.17141	2.50101	3.45168	3.6867	3.6173	2.31032	4.30468	3.75778	2.85465	3.07971	3.21722	3.89529	3.48025	2.21722	1.89529	4.21722	3.80218	4.21722	3.83389	2.21722	2.63225	2.63225	4.21722	4.21722	3.95418	3.40986	3.95418	3.21722	5.21722	3.63225	3.63225	3.56514	3.89529	3.43961	4.01076	4.07971	3.99482	4.21722	4.21722	2.63225	3.34275	4.34275	1.40986
FH	3.80218	4.02457	2.21722	3.63225	3.95418	1.63225	3.48025	3.99482	4.21722	3.99482	3.63225	4.21722	2.89529	4.21722	3.40986	3.21722	5.21722	4.31675	2.04729	4.02457	4.40986	4.06521	3.48025	3.21722	3.21722	2.40986	4.28593	3.90909	4.12411	3.36922	3.52534	4.30468	4.03943	4.52916	4.24578	4.69365	3.88791	4.04729	3.71198	4.2876	3.88601	3.82129	4.28135	3.29968	4.01076	3.21722	4.06912	3.96929	4.12645	4.38714	3.76154	4.02457	4.19065	4.10174	4.26047	4.45168	4.05628	3.80218	3.99619	3.63225	3.90789	3.99482	4.09223	4.1103	3.93501	4.06521	4.32667	4.09168	4.80218	4.31311	3.98159	3.07971	4.10571	4.54557	4.51095	4.06521	4.26968	3.89529	4.23265	3.96088	4.30648	3.93711	4.13315	4.27611	4.25824	4.05372	4.21722	2.44463	3.40986	1.89529	4.53914	2.89529	2.99482	2.21722	3.78281	3.52756	3.48025	2.21722	3.99482	3.67665	3.89529	4.21722	3.48025	3.53914	3.48025	2.21722	4.1103	4.99482	3.36922	2.34275	3.36922	2.85465	4.15581	3.89529	3.21722	2.89529	4.21722	4.70264	2.63225	3.63225	4.21722	3.98285	4.01791	4.19899	4.28135	3.68378	4.00309	3.37591	3.90688	4.21722	3.66973	3.63225	4.20024	3.04729	3.89529	2.21722	3.34275	2.89529	4.63225	3.21722	4.01558	3.32413	3.89529	4.21722	3.21722	3.80218	4.21722	3.50672	3.48025	3.21722	3.40986	3.21722	3.21722	2.63225	4.21722	3.73179	2.63225	2.40986	3.95418	4.63225	4.21722	3.21722	3.88639	3.68062	3.86929	4.0144	4.63225	3.21722	3.21722	4.21722	4.07037	4.60953	4.21722	3.73179	3.48025	3.85465	3.63225	3.78426	3.91236	3.91765	3.69696	4.1103	3.73917	4.06521	3.89784	3.96929	4.06654	4.16063	4.28213	4.02457	3.56271	3.33586	3.76823	3.90909	4.46233	3.92771	3.93428	4.33269	4.17282	4.15832	2.99482	3.57085	3.93428	3.6867	3.85465	3.70264	3.65111	4.01286	3.61056	3.66973	3.31675	3.29968	4.21722	4.04213	3.14683	3.87326	4.43961	3.87618	4.15113	2.63225	3.71254	3.53914	3.88916	4.14683	3.93644	3.57567	3.89529	3.91656	3.86195	3.66082	4.24759	3.60054	3.9898	3.78112	3.97775	3.60424	3.80713	4.55825	3.80218	4.28135	4.04729	3.75778	4.43961	3.89529	1.89529	4.02457	1.89529	2.40986	2.80218	2.63225	4.11768	4.53914	3.63225	4.21722	4.95418	4.70264	3.63225	4.73179	3.63225	3.21722	3.21722	4.21722	4.74773	4.21722	4.59573	3.95418	2.89529	3.92771	3.99482	1.89529	4.21722	2.63225	3.56514	4.07971	4.40986
FUCA1	3.21722	4.53914	3.21722	3.63225	1.63225	4.63225	1.89529	4.80218	3.53914	4.21722	1.63225	4.95418	3.48025	3.21722	2.99482	3.21722	4.21722	3.73179	3.85465	3.21722	4.57979	4.35472	3.48025	3.63225	3.21722	1.40986	3.44463	3.32413	3.63225	3.95418	2.63225	3.91765	3.31814	3.60716	2.82129	4.08597	3.60251	3.36922	3.45822	4.2876	2.8387	3.57336	3.71198	2.71471	3.46233	3.40986	3.08206	2.96929	3.47437	3.38714	3.17657	3.21722	3.3528	3.51678	3.25437	2.93711	3.40484	3.35472	3.44428	3.04729	3.21722	2.40986	3.48423	2.40986	2.84309	4.06521	3.12173	3.21722	3.98275	2.97485	2.93428	3.56514	3.38581	3.42056	3.35048	2.82129	3.65215	2.31032	2.76552	3.74515	3.30648	3.52207	2.73722	2.80218	3.10174	3.73179	3.9721	2.66702	2.63225	3.89529	4.09168	3.89529	3.40986	3.80218	3.21722	4.03279	1.89529	2.21722	3.73179	3.53914	4.48025	2.63225	4.70264	3.21722	1.89529	2.21722	3.40986	2.99482	2.63225	3.07971	3.36922	3.63225	3.33269	1.89529	4.21722	3.48025	4.21722	2.89529	2.63225	2.63225	4.21722	3.36136	3.72245	3.27054	3.92771	2.95942	3.05967	4.40566	4.43294	2.21722	3.96929	1.63225	3.30716	2.04729	1.89529	4.53914	2.75778	4.21722	3.43961	3.63225	2.86358	3.6867	3.76976	3.59573	3.40986	3.21722	3.53914	2.63225	4.31032	3.21722	1.99482	3.21722	3.21722	3.63225	3.99482	3.40986	4.21722	1.40986	2.63225	3.63225	4.21722	4.80218	3.33087	3.61576	3.52534	3.19337	1.63225	2.21722	2.80218	4.11768	3.26302	3.21722	4.21722	3.73179	3.48025	3.74773	3.63225	3.26968	3.23994	3.49023	3.20392	4.1103	3.0611	2.70264	3.52061	3.49285	3.29835	3.32413	3.32758	3.53914	3.58918	3.33586	3.72169	3.72623	2.59983	2.75778	3.34932	1.63225	3.42075	4.2738	3.40986	3.69115	3.72783	3.94304	3.46233	3.37333	3.53407	3.57676	3.47305	3.92348	3.57979	2.93711	4.24369	3.08793	3.28433	4.17282	3.21722	2.55425	2.39905	3.21722	3.61036	3.80218	3.55696	3.40986	3.06573	3.45537	2.93091	3.20286	3.24622	3.87714	3.18619	3.39409	2.9898	3.15308	3.26726	3.32413	3.52419	3.11768	3.12411	2.75778	3.63225	2.75778	4.09168	4.21722	3.48025	2.21722	4.21722	3.99482	3.53914	2.63225	2.89529	3.21722	2.63225	4.63225	4.21722	3.48025	4.43961	3.40986	4.21722	3.21722	4.80218	3.21722	2.04729	4.34275	2.48025	3.21722	3.76976	3.75778	3.21722	4.21722	4.21722	2.63225	3.07971	3.92771	2.40986
GALC	4.21722	4.02457	2.21722	4.21722	3.63225	3.63225	2.89529	4.31675	3.80218	2.40986	2.63225	2.63225	1.89529	2.21722	4.57979	4.21722	5.21722	4.1103	3.04729	4.02457	3.73179	3.70264	1.89529	2.63225	2.63225	4.21722	3.90406	4.10174	3.80218	3.74773	3.91236	3.9721	3.80913	4.16659	3.66082	4.01558	2.99482	4.36922	3.88707	3.80218	3.93181	4.15832	3.88707	2.93711	3.56666	3.57979	3.66702	3.66973	3.44463	3.02457	3.29522	2.80218	3.72281	3.51678	3.50101	3.12975	3.62623	3.48025	3.32764	4.04729	3.66973	3.73179	3.70521	3.86929	3.60639	3.21722	2.85566	4.21722	3.21722	2.91498	3.02739	3.07971	3.10571	3.29729	3.75487	2.57336	3.21722	4.01076	2.43294	3.79095	2.66263	3.65331	2.48929	2.95418	2.42367	3.31675	3.12411	0.859663	0.824898	1.89529	3.43961	3.48025	3.52534	3.21722	3.57336	3.2738	3.48025	3.21722	3.40986	4.12411	3.89529	3.21722	3.89529	3.80218	2.89529	2.21722	3.21722	2.40986	3.63225	3.07971	3.04729	2.85465	3.80218	1.89529	3.21722	4.48025	3.63225	2.89529	3.63225	3.63225	3.21722	3.69067	3.65534	3.64727	4.21722	3.34275	3.35923	4.11288	4.121	3.21722	3.29122	2.63225	3.56755	3.36922	1.89529	3.21722	2.75778	3.89529	4.33269	4.80218	3.78112	3.97621	3.76976	4.14321	3.40986	3.43961	3.95418	3.74773	3.89529	4.43961	3.40986	3.21722	3.21722	3.63225	3.40986	3.73179	4.63225	4.40986	3.63225	2.63225	2.63225	3.21722	3.57188	3.12702	3.46875	3.11937	3.63225	3.21722	2.21722	4.01076	4.07037	3.80218	4.21722	4.21722	3.89529	4.63225	3.89529	3.85465	3.36922	3.84171	3.73443	3.21722	3.95418	3.48025	3.64752	3.61314	3.42764	3.42367	3.70867	3.67665	3.87391	4.04213	3.57231	3.94304	3.78426	3.34275	3.79557	3.80218	3.66467	4.21722	3.52534	3.69115	3.78228	3.64606	3.92176	3.37333	3.92348	3.44349	3.70571	4.09857	3.1103	3.71471	3.63225	3.67289	3.8249	3.63225	3.76976	3.87618	3.23859	3.21722	2.74907	3.74078	3.37897	2.63225	3.04497	3.51678	3.12795	3.58137	3.15741	3.43134	3.36307	3.94158	3.00729	3.27862	3.23409	3.7647	2.74659	3.63225	3.21722	3.84525	2.85465	3.07971	2.95418	3.48025	3.48025	3.53914	1.89529	3.40986	3.53914	2.63225	3.39779	3.21722	3.63225	4.63225	4.21722	1.89529	3.21722	1.40986	3.21722	3.21722	3.21722	3.80218	4.04729	2.75778	2.89529	3.43961	3.76976	3.92771	4.99482	4.48025	4.53914	2.63225	3.07971	2.75778	3.73179
GALT	3.21722	2.21722	3.21722	3.63225	4.43961	3.95418	4.70264	3.57979	4.38714	4.40986	3.95418	4.63225	4.70264	3.21722	2.99482	3.21722	4.21722	2.99482	3.85465	4.67665	2.40986	4.35472	4.21722	2.63225	3.95418	3.40986	3.66702	3.51678	3.63225	3.95418	3.73179	4.12411	3.66328	3.8828	3.38071	4.33751	3.5567	3.50672	4.00571	3.80218	3.8387	3.66082	3.45822	3.83019	3.40719	3.21722	3.52263	4.05675	3.75043	3.80218	3.6472	4.02457	3.69283	2.8387	3.63851	3.29968	3.43961	3.06521	3.6526	4.10618	3.57415	3.73179	3.55225	4.31675	3.83357	3.21722	3.04373	3.21722	3.70264	3.14086	3.07178	3.56514	3.4481	3.71233	3.3923	3.38071	3.67178	3.89529	3.20162	3.03888	3.18619	3.29968	2.94873	2.80218	3.39942	3.40986	3.46514	2.5601	-0.175102	1.89529	4.21722	3.89529	3.28433	3.21722	3.32825	3.43134	3.89529	4.53914	3.99482	3.67665	2.89529	3.63225	3.48025	4.21722	1.89529	2.21722	3.40986	3.73179	3.85465	2.75778	1.04729	3.63225	3.71972	4.48025	3.21722	1.89529	4.21722	3.48025	2.63225	2.63225	3.80218	3.51336	3.78658	3.4559	3.45822	3.52332	3.26612	3.74515	4.07037	3.80218	2.55425	4.21722	3.69418	3.04729	2.89529	3.21722	3.07971	2.89529	3.80218	1.63225	2.50101	4.04034	4.11768	3.48025	3.40986	2.95418	2.95418	4.13475	3.48025	3.63225	3.21722	3.21722	3.21722	5.21722	1.40986	3.40986	3.63225	3.40986	4.21722	4.95418	2.63225	3.21722	3.60841	3.28135	3.34846	2.93033	3.21722	2.21722	2.21722	3.31032	3.90688	3.91765	3.40986	2.99482	3.48025	2.63225	4.01076	4.04729	3.44939	3.67665	3.28192	3.57979	3.64606	3.06521	3.67758	3.77664	3.48818	3.6867	3.27054	3.60953	3.76202	3.67289	3.87841	3.56117	3.66396	3.07971	3.71389	3.63225	3.75778	3.96568	3.63225	3.74773	3.45366	3.56117	2.92176	3.48025	3.13921	3.29665	3.05802	3.55425	3.49732	3.71471	3.50672	4.08793	3.91236	3.17282	3.21722	3.66973	3.43653	3.53914	3.30161	3.21722	3.55696	3.28433	3.26736	3.17974	3.30128	3.14397	3.27464	3.48025	3.87208	3.86358	3.24696	2.69365	3.39279	3.21722	3.23201	4.11768	4.17141	4.07971	3.85465	3.92771	3.43961	3.89529	2.89529	4.38714	4.70264	3.40986	4.53914	3.63225	3.70264	2.21722	2.63225	3.63225	2.63225	3.48025	1.63225	3.73179	2.63225	3.21722	4.21722	4.09168	3.36922	4.56514	3.70264	3.80218	3.76976	3.84525	4.1103	2.89529	4.21722	4.63225	3.56514	3.75778	2.99482
GBE1	3.21722	2.80218	3.80218	2.63225	3.21722	3.21722	2.89529	3.73179	3.21722	2.99482	4.21722	4.21722	4.21722	3.21722	4.40986	4.21722	4.21722	3.57979	3.36922	4.53914	3.40986	3.21722	3.48025	1.63225	4.63225	3.99482	3.71764	4.04034	3.76154	3.63225	3.40986	4.21722	3.63225	3.8828	3.48025	3.78112	3.5094	4.21722	3.84525	4.70264	3.8387	3.89529	3.84525	4.12975	3.63225	3.57979	3.7825	3.55425	3.67558	3.74078	3.52302	3.21722	3.94255	3.8387	3.76404	3.58918	3.87002	4.21722	3.66467	3.16277	3.24231	3.40986	3.70521	3.86929	3.42805	2.89529	3.42224	3.21722	3.48025	3.20226	3.83475	4.07971	3.29835	3.6867	3.81761	2.74328	3.46233	3.76976	3.43294	3.59831	2.91055	3.77361	3.34728	3.43961	3.00863	3.57979	3.67665	2.66702	2.40986	4.21722	3.21722	3.48025	3.63225	3.53914	3.82129	3.09692	3.89529	3.21722	4.40986	4.21722	2.89529	4.63225	3.89529	3.80218	2.89529	3.80218	4.21722	4.40986	2.04729	3.34275	3.04729	3.21722	2.43961	2.89529	3.21722	3.89529	3.63225	3.89529	4.63225	2.63225	4.21722	3.82191	3.96346	3.94571	4.45822	3.52332	3.7855	4.18327	3.84798	4.53914	4.13921	3.63225	3.99904	4.21722	1.89529	2.21722	3.75778	1.89529	4.21722	3.63225	3.69365	3.97621	4.11768	3.70264	3.21722	4.43961	4.49023	4.21722	4.11768	4.43961	3.57979	3.21722	4.21722	4.21722	3.73179	2.99482	4.95418	2.40986	3.21722	2.63225	3.63225	3.21722	3.60841	3.58221	3.96786	3.59026	4.21722	3.21722	4.38714	3.76976	4.3923	4.67665	4.57979	3.40986	1.89529	4.63225	4.21722	4.46233	3.94038	3.76154	4.20392	4.31675	3.7773	3.98275	3.91055	4.05675	4.0126	3.8387	3.97456	3.9721	4.14767	3.61149	3.92023	4.16063	4.18479	3.75778	4.07178	4.71972	4.0308	3.74328	4.46875	3.74773	4.04976	3.97621	4.36922	3.40986	3.29122	3.88161	3.95848	4.09857	3.86929	3.93711	3.95418	3.94591	4.07283	3.75778	3.76976	3.77664	3.39905	4.38714	3.34997	4.26161	3.5825	3.52534	3.55115	3.8387	3.43134	3.64647	3.50205	4.03279	3.98455	3.01558	3.47774	3.50101	3.53574	3.6867	3.20226	4.01076	3.80218	4.45822	3.95418	2.75778	3.80218	4.21722	3.48025	4.38714	2.89529	3.99482	4.67665	4.21722	4.26452	4.21722	4.63225	4.95418	4.21722	2.89529	4.21722	3.73179	3.21722	3.21722	4.21722	2.95418	4.21722	3.07971	3.70264	3.95418	3.89529	4.00571	3.73179	1.89529	4.53914	3.63225	3.34275	4.34275	4.40986
GCDH	3.21722	3.21722	3.21722	3.63225	4.63225	3.95418	1.89529	3.40986	3.80218	3.73179	1.63225	3.63225	3.48025	4.21722	4.57979	3.21722	4.21722	4.31675	4.21722	3.53914	2.40986	3.21722	1.89529	4.21722	3.95418	2.40986	3.71764	3.8387	3.84171	4.43961	4.07283	4.21722	4.37548	3.75155	3.93091	4.21722	3.92443	2.85465	3.75778	4.21722	3.78979	3.82129	4.28135	4.03664	3.31032	3.57979	3.57848	2.77664	3.29707	3.02457	3.15581	3.38714	3.39531	3.10174	3.30246	3.45168	3.39779	3.06521	3.4857	2.26968	3.31506	1.40986	3.28161	2.99482	3.22452	3.48025	3.43452	2.63225	3.59573	3.41604	4.00467	3.07971	3.6382	3.63939	3.54842	3.61775	3.29522	3.31032	3.32191	2.79095	3.52061	3.45168	3.84685	3.53914	3.51678	3.21722	4.0752	3.76655	3.8249	3.89529	2.63225	1.89529	3.40986	2.80218	4.06521	3.85876	3.48025	3.21722	1.40986	4.21722	3.48025	3.21722	3.48025	3.53914	1.89529	4.21722	3.40986	2.99482	3.63225	4.07971	1.04729	3.63225	3.21722	3.48025	4.21722	2.89529	2.63225	1.89529	2.63225	3.21722	3.80218	3.51336	3.16991	3.60175	3.66467	3.34275	3.26612	3.25038	3.16991	2.21722	2.55425	3.63225	3.56755	1.04729	1.89529	2.21722	2.75778	1.89529	3.21722	1.63225	3.94158	4.27166	3.31032	2.21722	1.99482	3.43961	3.63225	4.04729	2.89529	2.63225	4.21722	3.21722	3.21722	2.63225	2.99482	3.73179	2.63225	3.73179	1.63225	4.21722	2.63225	3.21722	3.35257	3.34275	3.14683	3.26376	3.63225	3.21722	1.21722	2.63225	3.16991	3.38714	2.40986	3.73179	4.48025	1.63225	4.01076	3.63225	3.52534	3.43961	3.78888	3.21722	3.61831	2.70264	3.66263	3.66973	3.56514	3.6867	3.57374	3.46514	3.23409	3.78837	3.43481	3.60424	3.84084	4.07971	3.87288	3.43961	3.72741	2.74328	3.8249	3.21722	3.58198	3.72623	2.78426	2.94591	3.65111	3.53369	3.43653	3.61314	3.49732	3.83019	3.50672	3.61149	3.99482	3.69638	3.55825	3.66973	3.49098	3.21722	3.72482	3.21722	3.51779	3.73179	3.55115	3.01928	3.70264	3.86278	3.77507	3.40625	3.52061	3.94158	3.75119	3.94158	3.61518	3.32413	3.84612	3.63225	3.74078	3.66467	3.74773	3.34275	4.09168	4.70264	3.48025	3.80218	4.21722	2.99482	3.21722	2.63225	4.06521	3.21722	2.63225	3.63225	2.63225	3.89529	3.63225	3.40986	3.63225	3.21722	4.21722	3.95418	3.36922	4.07971	3.70264	4.33269	4.48025	4.45822	4.49732	3.89529	4.21722	4.63225	3.56514	3.07971	3.99482
GIPR	3.80218	3.21722	3.21722	2.63225	3.95418	2.63225	3.89529	4.57979	3.21722	2.99482	2.63225	2.63225	4.48025	4.21722	4.57979	4.21722	4.21722	4.21722	3.63225	2.21722	4.57979	2.48025	1.89529	2.63225	2.63225	2.99482	3.81386	3.90909	3.67665	3.63225	3.63225	4.0752	3.69365	3.4467	3.99962	3.60054	3.35739	4.43961	3.66467	4.14321	3.39124	3.74328	3.51267	3.45168	3.31032	3.21722	3.13268	3.55425	3.12019	3.53914	2.88018	2.53914	3.15261	3.8387	2.81467	3.58918	3.10907	3.70264	3.20073	3.85465	2.87618	1.40986	3.33775	3.40986	3.20987	3.48025	2.79981	2.63225	3.35472	2.78723	2.78228	3.75778	3.07971	3.18463	3.35048	2.82129	2.92176	4.11768	2.43294	3.11288	2.98455	3.03664	2.57676	3.43961	2.42367	3.40986	3.21722	1.85966	0.824898	2.89529	4.09168	3.89529	3.8249	3.53914	4.03279	3.48025	3.48025	3.80218	3.40986	4.21722	4.21722	3.95418	3.48025	2.80218	2.89529	4.21722	4.21722	3.40986	3.85465	3.75778	3.36922	4.13475	3.80218	3.48025	4.21722	3.48025	2.63225	2.89529	2.63225	4.43961	4.21722	3.7294	3.35048	3.63828	4.07971	3.24321	3.11412	4.31451	4.47247	3.80218	4.61314	3.21722	3.35395	3.63225	3.89529	4.21722	3.34275	4.21722	3.63225	3.21722	4.15308	3.42367	3.48025	3.59573	2.99482	2.95418	3.63225	3.63225	4.21722	2.63225	3.57979	3.21722	3.21722	2.63225	4.40986	3.40986	3.63225	3.99482	3.95418	4.21722	3.63225	4.21722	3.19337	2.87326	3.0213	3.04137	3.63225	4.21722	4.02457	3.63225	4.30741	4.38714	3.99482	4.73179	3.48025	3.74773	3.89529	3.85465	4.0213	3.38714	3.40323	4.40986	3.4864	3.21722	3.52061	3.61314	3.77409	3.90909	3.84773	3.38714	3.29968	3.94591	3.67359	3.64606	3.84084	3.07971	3.50312	4.43961	3.78753	3.96568	2.63225	4.00149	4.25621	3.21722	3.46233	3.25786	3.42872	3.24418	3.57739	4.25469	3.57979	3.83019	3.63225	3.54736	3.63225	4.42075	3.39779	3.42872	2.90601	3.63225	3.07099	3.67665	2.93943	2.40986	2.83126	3.97621	3.03279	2.95132	3.24622	3.57336	3.24759	4.15308	3.18684	3.15308	3.36241	3.10174	2.74659	3.31032	3.74078	4.45822	3.50672	3.07971	3.21722	1.89529	3.48025	2.80218	3.89529	4.73179	3.80218	3.63225	3.89529	4.21722	4.63225	3.63225	4.21722	1.89529	3.95418	4.21722	3.21722	4.21722	4.80218	4.21722	4.63225	2.75778	3.48025	4.09168	3.76976	4.28135	4.21722	3.89529	3.80218	2.63225	2.75778	4.07971	3.99482
GJA1	4.21722	2.21722	4.21722	4.21722	3.95418	1.63225	3.48025	2.99482	3.53914	4.21722	3.95418	4.21722	1.89529	2.21722	2.40986	4.21722	4.21722	1.40986	3.63225	4.02457	2.40986	3.21722	2.89529	3.21722	3.63225	3.73179	3.25198	3.8387	3.53914	3.85465	3.63225	3.86107	3.10869	4.26612	3.70264	4.21722	2.92443	3.36922	3.21722	4.06521	3.32413	4.66082	3.1501	3.83019	4.02304	3.57979	4.01617	4.21722	3.35152	3.86107	3.49023	3.38714	4.23293	4.10174	3.97906	4.29968	4.17657	4.65017	3.78015	4.10618	3.66973	4.21722	3.65305	4.40986	3.73471	4.21722	5.23487	4.43961	3.80218	4.29443	4.58198	3.92771	5.25835	4.35048	4.16991	4.12795	4.65215	3.89529	4.53604	4.2828	4.72872	4.33921	4.18973	4.15581	5.10174	4.40986	3.02457	1.44463	0.824898	1.89529	3.21722	3.89529	3.73179	1.21722	3.43134	3.43134	3.89529	3.21722	2.99482	3.02457	1.89529	2.63225	2.89529	3.53914	1.89529	2.21722	3.40986	2.40986	3.85465	3.07971	3.04729	1.04729	1.95418	2.89529	3.21722	1.89529	2.63225	1.89529	4.21722	1.63225	4.21722	3.37364	4.30741	3.13653	4.34275	3.24321	3.4467	3.25038	2.84798	2.21722	3.66973	3.21722	3.60672	3.85465	3.89529	3.80218	4.34275	4.21722	3.80218	3.21722	2.86358	3.60424	3.76976	4.06521	3.86929	3.21722	3.63225	3.21722	4.01076	1.63225	3.99482	3.21722	3.21722	2.63225	2.99482	2.99482	2.63225	3.40986	2.63225	3.63225	2.63225	4.21722	3.55326	2.90074	3.38968	2.81004	3.21722	2.21722	4.21722	4.01076	3.90688	3.80218	2.99482	3.40986	1.89529	3.50672	3.63225	3.85465	4.19413	4.5149	3.65848	3.86929	4.13149	3.48025	3.76416	3.87618	3.38581	3.97621	3.64727	3.21722	3.16538	3.84282	3.11288	3.47097	3.78426	2.34275	3.53519	3.80218	3.53037	2.74328	2.8249	3.57085	3.15667	3.10174	3.85465	3.21722	3.16568	3.29665	3.28041	3.42872	3.80218	2.93711	3.67178	3.67289	2.63225	3.42075	3.48025	4.61314	2.76584	4.84171	2.62354	4.26161	4.08053	2.8249	3.55115	3.10174	2.89529	2.91656	2.88057	3.61775	2.98455	3.15308	2.69834	3.15308	3.66581	3.97621	3.10916	4.70264	4.74078	4.80218	4.43961	3.56514	4.43961	3.48025	3.48025	5.21722	2.89529	3.73179	4.38714	2.63225	4.51978	3.21722	2.63225	2.63225	2.63225	4.21722	2.63225	3.73179	2.63225	3.21722	3.21722	3.80218	2.63225	3.92771	3.21722	3.43961	3.63225	2.92771	3.86929	1.89529	3.80218	2.63225	3.34275	3.56514	3.73179
GJB1	2.21722	3.21722	4.80218	4.21722	4.21722	3.63225	1.89529	3.57979	3.21722	1.40986	4.21722	2.63225	3.89529	3.21722	3.99482	3.21722	4.21722	2.99482	4.85465	2.80218	2.99482	3.21722	1.89529	3.21722	4.21722	3.40986	2.66702	4.04034	3.43961	3.95418	3.40986	3.53914	3.50101	3.05967	3.61775	3.60054	2.92443	2.63225	3.34275	3.48025	3.78979	3.03279	2.75778	3.93711	2.49795	3.40986	3.02959	3.55425	3.04289	3.12411	2.57085	2.80218	3.09073	2.8387	3.13991	2.93711	2.75879	2.21722	2.66467	2.04729	3.08476	2.40986	2.97675	3.21722	3.22452	2.48025	3.2798	3.63225	1.48025	3.57923	3.75531	1.75778	3.89826	3.43294	3.07037	3.70264	3.39307	3.48025	3.51095	2.37591	3.18619	1.93711	3.07426	2.63225	3.56117	3.1103	3.67665	1.44463	2.40986	4.21722	3.21722	3.89529	3.14683	3.21722	3.21722	3.43134	4.21722	3.21722	3.99482	3.02457	1.89529	2.63225	3.48025	3.53914	3.48025	3.80218	3.57979	3.40986	3.04729	4.07971	3.63225	3.04729	3.33269	1.89529	5.21722	3.89529	2.63225	2.89529	2.63225	3.21722	4.21722	3.68082	3.58495	3.37163	3.07971	3.19074	3.64464	3.79095	3.72245	2.21722	3.13921	3.21722	3.24231	4.04729	3.48025	2.21722	3.75778	1.89529	3.80218	3.95418	2.69365	3.42367	3.48025	3.06521	3.73179	4.09168	3.80218	2.63225	2.63225	3.21722	4.73179	3.21722	3.21722	2.63225	3.99482	3.40986	4.63225	3.40986	3.63225	3.63225	3.63225	3.21722	3.24067	2.59909	3.21722	2.49593	3.21722	2.21722	2.80218	3.48025	3.96346	3.02457	3.73179	3.73179	4.21722	4.29522	3.31032	4.04729	3.52534	3.02457	3.35592	3.40986	3.17974	3.48025	3.28712	3.82727	3.58375	3.21722	3.72574	3.21722	3.09323	3.40986	3.76823	3.42367	3.46233	3.75778	3.47033	4.09168	3.56514	3.38071	3.14683	3.29522	4.00467	3.87433	3.46233	3.33586	2.38433	2.65922	3.05802	3.13921	3.49732	3.29968	3.41652	3.61149	3.63225	2.75778	3.55825	3.66973	3.43653	2.63225	3.07099	2.80218	3.90948	3.63225	3.23107	3.51678	3.82129	3.46589	3.79484	2.96568	3.18619	3.27862	3.5149	2.27862	3.69047	2.6867	3.28973	1.89529	3.74078	3.56514	3.74773	3.34275	2.63225	3.89529	4.21722	4.02457	4.70264	1.40986	4.21722	3.63225	4.21722	3.21722	3.63225	4.21722	3.63225	3.48025	4.21722	4.57979	3.63225	3.21722	3.21722	3.21722	3.04729	4.07971	3.21722	3.80218	3.76976	3.75778	3.40986	4.70264	2.21722	4.63225	3.56514	3.56514	2.99482
GK	3.80218	3.80218	3.80218	2.63225	3.95418	4.43961	1.89529	3.99482	2.21722	2.99482	1.63225	2.63225	3.48025	3.21722	2.99482	4.80218	5.21722	3.21722	3.63225	4.67665	4.21722	3.70264	3.48025	4.21722	3.63225	3.40986	3.71764	3.7647	3.84171	3.85465	3.46875	4.17141	4.13106	3.81867	3.66082	3.69365	3.12607	3.74773	4.00571	4.41885	3.6867	4.32825	3.1501	4.37768	3.56666	4.31675	3.25198	3.29122	3.28593	3.9721	2.82865	4.12411	3.63488	2.8387	3.12661	3.29968	3.56457	3.21722	3.07971	3.92176	3.45041	3.73179	3.22319	3.57979	3.38958	4.06521	2.79981	2.95418	3.98275	2.85252	3.38494	4.21722	3.22909	3.51678	3.93544	2.96568	3.07704	4.31032	2.58495	3.31451	2.56952	3.29968	2.65922	3.43961	3.07136	2.86929	3.60953	2.02959	1.8249	4.21722	4.21722	2.89529	3.28433	2.80218	3.66082	3.61775	3.48025	4.21722	3.99482	4.12411	2.89529	4.21722	3.48025	4.02457	3.89529	3.80218	3.86929	3.99482	4.04729	2.34275	3.04729	4.04729	3.21722	3.89529	3.21722	3.48025	3.63225	3.48025	3.63225	3.21722	3.21722	4.29835	4.35048	4.35527	4.66467	3.82817	3.56869	4.21722	3.90688	2.21722	3.55425	4.95418	3.94911	2.63225	4.48025	3.21722	4.56514	1.89529	3.95418	3.63225	4.64785	3.97621	4.11768	4.80218	3.40986	3.63225	4.67665	3.50672	3.48025	3.63225	4.1103	3.21722	4.80218	4.21722	3.73179	3.40986	4.63225	5.31675	3.21722	2.63225	3.63225	3.21722	3.69587	3.49475	3.71567	3.24067	4.43961	4.21722	3.21722	4.31032	3.90688	4.74078	4.57979	4.21722	3.48025	4.04729	3.76976	4.50672	4.14683	4.12411	3.75281	3.86929	3.90909	4.14321	3.80558	4.01368	3.88331	3.51678	4.18053	4.21722	4.03664	4.29739	4.16599	4.16063	3.72536	3.92771	4.34932	3.63225	4.26028	4.21722	3.99482	3.63225	4.09348	3.80218	4.46233	3.40986	3.82727	3.57676	3.64298	4.29122	3.73179	3.29968	4.13475	3.61149	3.73179	4.0308	4.26452	3.96929	3.03377	4.21722	3.38133	3.67665	3.36432	3.40986	3.5063	4.42367	3.32825	3.559	3.56095	4.31483	3.41751	4.01558	3.65462	4.01558	3.85222	3.7647	3.47528	3.11768	3.12411	4.1501	2.63225	3.56514	3.63225	4.48025	1.89529	3.21722	3.48025	3.99482	3.21722	2.63225	3.63225	3.21722	3.63225	4.95418	4.63225	3.89529	3.63225	4.73179	2.63225	3.21722	3.21722	3.95418	3.36922	3.34275	3.21722	2.63225	3.63225	3.56514	2.73179	2.89529	2.21722	4.21722	3.56514	4.66467	2.99482
GLDC	2.21722	3.21722	3.21722	3.63225	3.21722	2.63225	4.48025	3.99482	3.80218	1.40986	1.63225	2.63225	3.48025	2.21722	2.99482	3.21722	5.80218	3.40986	3.36922	1.21722	3.40986	1.89529	2.89529	2.63225	2.63225	2.40986	3.50352	3.60424	3.63225	3.95418	3.28433	1.80218	3.66328	3.75155	3.89529	3.15308	3.68997	3.50672	3.51267	3.89529	4.01928	3.74328	3.45822	4.03664	3.18479	3.73179	2.85966	2.77664	3.09488	2.67665	2.63225	3.02457	3.09646	3.32413	2.78112	3.29968	2.94453	3.59573	3.00571	3.54979	2.93891	3.73179	3.14982	3.21722	3.14975	2.48025	2.7218	2.21722	2.21722	2.71884	3.11485	3.56514	2.62028	3.22079	3.35048	3.15832	2.92176	2.31032	2.88751	2.37591	3.12206	2.29968	2.73722	3.09168	2.6867	3.40986	3.60953	3.44463	2.40986	4.21722	3.43961	1.89529	4.52534	4.53914	3.78281	3.74328	3.48025	3.21722	3.73179	3.67665	4.70264	3.21722	2.89529	3.21722	3.89529	4.80218	3.57979	3.40986	3.63225	4.07971	2.63225	2.85465	2.63225	3.48025	5.53914	3.48025	2.63225	3.48025	3.63225	3.21722	4.53914	3.85732	3.26302	3.99583	3.66467	3.07971	3.31343	3.54584	3.35048	4.21722	3.55425	3.95418	3.99904	3.04729	3.89529	2.21722	3.75778	4.21722	3.95418	1.63225	3.86358	3.6867	4.11768	3.48025	3.57979	3.80218	4.15581	3.95418	4.11768	3.21722	3.40986	3.21722	3.21722	3.63225	3.40986	2.99482	2.63225	2.40986	3.21722	2.63225	2.63225	3.21722	5.02794	4.75025	4.79452	4.5153	3.21722	3.21722	2.21722	3.31032	3.16991	3.80218	4.40986	3.99482	4.48025	3.36922	3.76976	4.10618	3.36922	3.49023	3.35592	2.99482	3.23559	3.59573	3.60123	3.42872	3.36444	3.10174	3.62013	3.67665	3.26726	3.1754	3.76823	3.21722	4.0946	3.07971	3.59725	2.21722	3.49475	3.57336	2.40986	3.80218	3.55095	3.51678	2.78426	3.08793	3.08476	3.13315	2.73609	3.55425	3.86929	2.71471	3.26968	3.54736	3.40986	3.81668	3.55825	3.29122	2.19552	2.63225	2.59706	3.38714	3.28877	2.99482	2.99173	3.78979	3.06521	3.17371	2.90805	3.12795	3.18619	3.39409	3.20211	3.15308	3.23409	2.97621	2.52419	3.11768	3.67665	3.84525	2.85465	2.34275	2.63225	1.89529	1.89529	3.53914	3.48025	3.73179	2.80218	3.63225	3.76976	2.21722	3.63225	2.63225	2.63225	1.89529	4.21722	1.40986	1.63225	3.21722	4.21722	3.80218	3.85465	2.34275	3.21722	2.95418	3.48025	4.07971	4.1103	3.48025	5.02457	2.63225	3.07971	3.56514	3.99482
GPI	3.21722	4.38714	5.02457	4.95418	4.63225	3.21722	2.89529	3.99482	3.53914	3.73179	4.21722	4.21722	4.21722	4.80218	4.40986	3.21722	4.21722	3.86929	4.50672	3.53914	4.40986	3.89529	3.48025	4.21722	4.80218	3.99482	5.7904	4.56117	5.53914	4.21722	5.23429	4.26161	5.05121	4.56869	5.36777	5.24824	5.37069	4.63225	5.18405	4.35472	5.40755	4.52756	5.18405	4.58918	4.84776	5.05372	4.92575	4.72418	4.81773	4.86107	4.86747	4.80218	4.6776	4.51678	5.02278	4.03664	4.78335	4.48025	4.80218	4.85465	4.69721	4.73179	5.03904	4.65779	4.74998	5.06521	6.04373	5.67665	4.89529	5.76536	6.28006	5.07971	6.0599	6.00863	5.89238	5.44372	6.00922	4.95418	5.77609	5.05774	5.59336	4.80218	5.32218	4.43961	5.42966	5.13778	4.3465	5.06912	5.21722	3.48025	4.09168	4.21722	4.07283	3.21722	4.09692	4.24578	3.48025	3.21722	3.40986	3.38714	4.70264	4.21722	3.89529	4.02457	3.48025	4.53914	3.40986	3.40986	4.85465	3.07971	3.63225	3.21722	3.43961	4.21722	4.21722	3.48025	4.21722	1.89529	3.63225	2.63225	3.21722	4.80388	4.07037	5.08453	4.1501	4.68378	4.3816	4.18327	3.90688	3.21722	3.42872	3.95418	4.95923	4.50672	4.21722	3.80218	3.92771	4.21722	3.63225	3.63225	4.15308	3.42367	4.21722	4.21722	3.73179	3.63225	4.38714	4.13475	3.63225	3.95418	4.40986	4.21722	4.21722	2.63225	3.73179	1.40986	3.63225	3.99482	3.95418	4.21722	3.63225	4.21722	4.49593	4.61576	4.55282	4.68736	2.63225	2.21722	3.53914	3.11768	3.58495	3.53914	3.40986	2.99482	4.70264	3.50672	4.11768	3.85465	3.6662	3.76154	4.1905	3.21722	4.3412	3.98275	4.66263	3.82727	4.68206	4.32413	4.63828	4.0752	4.91635	3.89529	4.68577	4.10174	3.94775	3.56514	4.6421	4.21722	4.74268	3.48025	4.77909	3.63225	4.17714	4.29814	4.32031	4.84282	4.36161	4.37194	4.37994	4.32684	3.99482	4.37768	3.78426	4.61149	4.07283	4.07971	4.59573	3.87618	5.74732	4.27611	5.66235	4.64348	4.82107	3.91236	5.3648	4.6867	5.37426	5.15892	5.22087	4.456	4.68499	3.94158	5.54813	4.60054	4.87391	4.21722	5.6003	4.76976	5.0752	4.80218	4.36922	4.56514	4.21722	3.89529	3.48025	4.21722	4.21722	2.99482	4.53914	3.63225	4.31032	5.53914	4.63225	4.63225	2.63225	4.48025	4.21722	4.73179	4.21722	3.21722	5.21722	4.71972	2.04729	4.21722	4.06521	3.95418	4.55825	4.51267	4.40986	3.48025	4.53914	2.63225	4.45822	4.84525	4.21722
GSN	5.02457	5.86107	5.21722	4.21722	5.33269	4.95418	5.35472	5.21722	5.86107	3.99482	5.09168	4.95418	4.89529	5.80218	5.31675	4.21722	5.21722	5.26784	6.00149	5.21722	4.21722	5.53914	5.06521	5.95418	5.33269	5.31675	4.61455	4.72623	4.9721	4.74773	4.03435	4.74078	5.97906	5.31343	6.03279	5.01558	5.6469	4.95418	5.3577	5.25284	5.16063	5.06521	5.71198	5.17415	6.33516	6.02457	6.26339	6.32684	6.07722	6.0752	6.16363	5.70907	6.15536	5.94304	6.706	6.10703	6.23909	6.44988	6.49419	5.52842	6.21722	5.57979	6.49044	5.76741	6.22634	5.53914	4.6604	5.49023	6.38714	4.34975	4.48682	6.53914	4.47826	4.65798	5.37154	4.03279	4.85465	6.50015	4.64384	6.2088	5.05494	6.07227	4.48929	6.73028	4.56117	6.1103	5.83193	5.18159	4.34846	5.35472	4.43961	4.89529	3.99482	4.91765	4.35472	5.25986	3.89529	4.21722	3.73179	4.46514	5.35472	5.33269	3.89529	4.80218	3.89529	3.21722	2.99482	2.99482	3.36922	3.75778	3.63225	3.74773	3.21722	3.48025	4.21722	3.89529	2.63225	3.48025	2.63225	3.21722	3.80218	4.24588	4.16991	4.27054	4.75778	5.20404	4.40363	4.62384	4.121	5.02457	4.36161	3.63225	4.34626	5.04729	2.89529	3.80218	4.92771	2.89529	4.21722	4.63225	4.21722	3.60424	5.21722	3.98275	3.86929	4.09168	3.53914	4.43961	3.89529	4.43961	4.40986	3.21722	3.21722	4.21722	4.73179	3.99482	3.63225	3.73179	4.43961	4.21722	4.95418	4.80218	5.61739	6.23081	6.23994	6.47135	3.95418	4.53914	5.38714	4.11768	4.35048	4.12411	4.86929	3.40986	4.48025	4.04729	4.89529	4.32031	5.30602	4.9898	5.59878	5.31675	5.39942	5.10474	5.14375	4.49285	5.42247	4.87433	5.83598	4.64348	6.36241	4.81585	6.44559	5.10174	5.44418	4.84525	4.91613	4.53914	5.80218	5.03279	5.03435	5.00149	4.80875	5.25824	4.98589	4.74614	5.09857	3.94873	4.91931	4.584	5.08229	4.45168	4.4847	4.64252	4.86929	4.78753	4.98275	4.87618	4.18455	4.91765	4.14596	4.9721	4.60759	4.86929	4.00791	4.88601	4.30128	4.20286	4.30252	5.06521	4.27734	4.69365	4.55112	4.73805	4.12975	4.87433	4.24666	5.16831	5.36696	5.40164	5.25674	5.66467	5.21722	5.06521	6.21722	6.02457	5.98275	5.80218	5.02457	2.63225	5.39779	5.02457	4.63225	4.63225	4.21722	4.70264	5.09168	5.73179	5.21722	4.80218	3.21722	4.09168	4.50672	5.40164	5.35472	4.53914	4.89529	4.84525	5.69526	6.06521	5.67665	4.63225	5.1501	5.40164	5.49732
GSS	2.21722	3.53914	3.80218	2.63225	1.63225	1.63225	3.48025	3.57979	5.02457	3.40986	1.63225	2.63225	1.89529	2.21722	2.99482	3.21722	4.21722	3.73179	3.85465	4.38714	2.99482	2.89529	2.89529	3.63225	2.63225	2.40986	3.76655	3.10174	3.15581	3.85465	3.40986	3.12411	3.23797	3.60716	3.15832	3.01558	3.24636	3.04729	3.40164	3.48025	2.63225	3.2738	2.66467	3.45168	3.07114	4.40986	2.44463	3.29122	3.00262	3.46514	2.97803	3.91765	2.88073	3.6867	2.78112	2.93711	2.93482	3.06521	2.84525	2.78426	3.16568	3.73179	2.97675	3.40986	2.95272	3.70264	3.13684	2.95418	2.21722	3.37219	3.02739	3.07971	3.56514	3.48144	3.07037	3.15832	3.52842	3.48025	3.48541	3.11288	3.52061	3.58918	2.94873	2.95418	3.21722	3.31675	3.38714	1.66702	2.14683	2.89529	2.95418	2.89529	3.28433	3.21722	3.43134	2.74328	1.89529	3.80218	3.73179	2.80218	4.48025	3.63225	1.89529	1.21722	1.89529	2.21722	3.21722	2.40986	3.36922	2.75778	1.04729	2.85465	3.80218	2.89529	3.21722	1.89529	3.63225	3.48025	4.63225	2.63225	3.80218	2.95043	3.43294	3.33872	3.07971	3.1363	3.26612	2.87841	3.51095	3.80218	3.77664	2.63225	3.08476	2.63225	3.89529	2.21722	1.75778	4.21722	4.21722	3.21722	4.21722	3.60424	3.63225	3.59573	2.73179	3.95418	3.88018	3.36922	2.63225	3.63225	2.99482	3.21722	3.21722	2.63225	4.73179	3.73179	4.95418	3.73179	2.63225	2.63225	4.21722	4.21722	3.24067	3.21722	3.3274	3.06784	3.63225	3.21722	1.21722	3.63225	2.43294	3.02457	1.40986	3.99482	1.89529	2.85465	1.89529	3.46233	3.3274	2.80218	3.59878	3.57979	3.14127	2.70264	3.26749	3.77664	3.07971	3.6867	3.38244	3.30468	3.87391	3.94591	3.64893	3.64606	2.94775	0.757784	3.21722	2.63225	3.12702	2.74328	2.8249	3.50672	3.55095	3.37476	3.46233	2.94591	2.87618	3.07426	3.54344	2.66973	3.31675	3.45168	3.16277	3.1754	3.14683	3.17282	3.01076	3.13921	3.30087	3.33269	3.54262	3.67665	3.27317	2.99482	3.16526	3.63225	3.40625	3.36636	3.32308	3.2738	3.30648	2.01558	3.20211	3.60054	3.09323	2.6867	3.6173	3.31032	3.53914	3.92771	2.63225	1.75778	3.21722	4.21722	2.89529	4.02457	1.89529	2.40986	1.21722	2.63225	3.70264	3.21722	4.21722	2.63225	2.63225	1.89529	3.95418	2.99482	3.21722	3.21722	3.21722	3.43961	2.63225	2.75778	3.21722	3.43961	3.63225	2.34275	3.57979	2.89529	2.21722	2.63225	0.757784	3.34275	2.40986
MSH6	2.21722	3.21722	4.21722	4.21722	3.63225	1.63225	3.89529	3.73179	3.21722	4.21722	2.63225	4.21722	1.89529	3.21722	1.40986	3.21722	4.21722	2.40986	3.63225	3.21722	2.99482	4.21722	2.89529	3.63225	3.21722	3.40986	3.61455	2.97621	3.9898	3.63225	3.73179	3.30468	3.7234	3.35923	3.70264	2.86358	3.88791	3.50672	3.84525	3.98275	3.39124	3.03279	3.21722	3.71471	4.31032	3.73179	4.49387	3.77664	4.48902	3.9721	4.31408	2.80218	4.27653	3.97621	4.38295	3.45168	4.22919	3.89529	4.47203	3.78426	4.40669	4.40986	4.58973	3.99482	4.32308	3.21722	4.08326	3.95418	3.21722	4.14608	4.33117	3.56514	4.38581	4.16249	3.96346	3.99962	3.90527	3.31032	3.8278	3.49139	4.05494	3.52207	3.7747	3.80218	3.94304	3.31675	2.38714	3.44463	3.73179	4.21722	3.43961	2.89529	3.73179	3.21722	4.09692	3.70264	2.89529	4.21722	1.40986	3.67665	1.89529	2.63225	2.89529	3.53914	4.70264	2.21722	4.31675	2.99482	3.04729	3.34275	3.63225	2.85465	3.21722	3.48025	3.21722	4.70264	3.63225	3.89529	2.63225	3.21722	4.21722	3.47968	3.65534	3.60175	4.00571	3.29384	3.26612	2.49139	3.72245	2.21722	3.29122	1.63225	3.69418	2.04729	2.89529	2.21722	3.56514	2.89529	3.95418	3.95418	3.78112	3.7647	4.31032	3.48025	4.31675	3.21722	3.95418	4.04729	4.01076	2.63225	4.1103	5.21722	3.21722	4.21722	2.99482	3.99482	2.63225	2.99482	3.63225	2.63225	3.63225	3.21722	3.60841	3.26028	3.68288	3.24067	3.21722	3.21722	4.02457	2.89529	3.51095	2.80218	2.40986	3.99482	4.48025	3.50672	2.31032	3.92176	4.09792	3.63225	4.12146	3.21722	3.94304	3.48025	3.69237	3.49285	4.19317	3.21722	3.89378	4.21722	3.64071	3.08793	2.79095	3.80218	4.04729	2.75778	3.55095	3.21722	3.63225	3.96568	3.52534	3.80218	3.45366	3.60424	3.85465	3.76036	3.99904	4.53369	3.95848	3.72418	3.99482	1.71471	3.59161	3.61149	2.63225	3.26028	3.31032	3.66973	4.27007	3.43961	4.24306	3.38714	3.61997	3.40986	3.73734	3.45537	4.15832	4.05086	4.18762	3.68188	4.02018	3.01558	3.71972	3.69365	3.71471	3.8387	4.10916	3.11768	3.86107	3.45822	4.13475	3.75778	3.21722	3.48025	3.89529	3.53914	3.89529	3.40986	2.80218	4.21722	4.06521	3.21722	2.63225	2.63225	2.63225	2.89529	2.63225	4.21722	2.63225	3.21722	4.21722	2.95418	4.21722	3.34275	4.06521	3.63225	3.31032	3.07971	3.86929	3.48025	3.80218	2.63225	3.56514	3.56514	3.73179
GUSB	4.53914	4.21722	2.21722	2.63225	2.63225	3.95418	3.48025	3.73179	4.53914	4.40986	3.95418	3.63225	3.89529	4.21722	3.73179	5.21722	5.21722	3.21722	3.04729	2.21722	4.40986	4.06521	1.89529	4.43961	2.63225	2.40986	3.81386	3.60424	4.21722	4.21722	4.52534	4.02457	4.41247	4.21722	4.35472	3.60054	4.15709	4.04729	4.64043	4.35472	4.4864	4.09692	4.4857	3.71471	3.76976	3.40986	3.54149	3.55425	3.85213	3.60953	3.92993	3.91765	3.78807	4.32413	3.63851	4.12975	3.65017	3.80218	3.44428	3.36922	3.11225	1.40986	3.60811	4.40986	3.76509	4.21722	4.1885	4.33269	3.89529	4.03796	4.00467	4.21722	4.26414	4.22436	4.35048	3.99962	3.88859	4.63225	3.98184	4.03888	3.83255	4.29968	4.51166	4.38714	4.10174	3.86929	4.30468	3.81386	3.8249	4.21722	4.33269	3.48025	4.14683	3.21722	4.03279	4.21722	3.89529	3.21722	3.73179	3.53914	3.48025	3.63225	1.89529	3.53914	4.21722	3.21722	3.86929	3.99482	4.36922	3.56514	4.50672	4.43961	4.33269	2.89529	3.21722	3.48025	2.63225	3.48025	4.63225	2.63225	2.21722	3.9586	4.16991	4.1681	4.00571	3.82817	4.21722	3.92023	3.78658	2.21722	4.05675	3.95418	3.64485	4.04729	2.89529	3.80218	3.34275	4.21722	4.09168	3.63225	4.15308	4.04034	4.11768	3.89529	4.21722	4.33269	4.09168	4.57085	4.01076	4.21722	4.65779	3.21722	5.53914	2.63225	4.40986	4.40986	3.63225	3.73179	3.21722	3.63225	2.63225	4.80218	4.06784	4.13861	4.04729	4.00072	3.21722	3.21722	3.80218	3.76976	4.26302	4.02457	3.73179	2.99482	1.89529	4.29522	3.63225	3.98589	3.88379	4.18684	4.13553	3.40986	4.04034	3.70264	3.98455	4.25469	3.88331	3.51678	4.09114	3.9721	4.07461	4.29739	3.87841	3.94304	3.66396	4.07971	4.04976	4.09168	3.75778	3.74328	3.52534	4.50672	3.95813	4.13149	3.78426	3.5142	3.75936	3.53369	3.57739	4.21722	3.80218	3.71471	3.88859	4.1754	3.91236	4.21722	4.16831	3.42872	3.57739	4.27611	3.74907	4.0752	3.6565	4.34846	3.9308	3.8387	3.87714	4.11359	3.91258	4.08115	3.61682	3.50101	4.26888	4.27862	4.29968	4.10174	3.88409	3.89529	3.9721	3.84525	3.95418	3.56514	2.63225	3.48025	4.48025	3.80218	4.21722	3.99482	3.80218	3.63225	3.76976	3.21722	4.63225	2.63225	2.63225	2.89529	4.43961	4.40986	3.21722	4.80218	4.21722	3.95418	4.63225	3.92771	2.48025	3.43961	4.11768	4.51267	2.40986	2.89529	3.80218	2.63225	3.75778	3.92771	3.73179
HADHA	4.80218	4.38714	2.21722	2.63225	2.63225	1.63225	3.48025	2.99482	3.53914	2.99482	3.95418	3.63225	1.89529	4.21722	1.40986	3.21722	4.21722	4.1103	3.63225	3.21722	3.40986	4.48025	3.48025	4.21722	4.21722	3.73179	4.02959	3.90909	3.67665	3.50672	3.77909	3.74078	3.94158	3.05967	3.78281	3.94158	3.73179	2.85465	3.45822	3.80218	4.4864	3.74328	3.75778	3.71471	4.33022	3.86929	4.53209	3.55425	4.18159	3.80218	3.73379	4.60953	4.26639	4.32413	4.48547	3.83019	4.22122	4.41885	4.29694	4.10618	4.22982	2.99482	4.21722	3.40986	4.04637	4.21722	4.61797	4.09168	4.41885	4.47528	4.47033	4.21722	4.34275	4.42986	4.52981	4.74328	4.46233	3.76976	4.57287	3.96088	4.44399	4.68434	4.32218	3.95418	4.7647	4.26784	3.74078	3.10759	3.63225	4.21722	4.09168	4.70264	3.28433	3.80218	3.38071	3.85876	3.89529	3.80218	2.40986	3.38714	3.89529	4.43961	4.70264	3.21722	1.89529	3.21722	3.86929	3.73179	3.63225	2.75778	4.04729	3.95418	3.09168	3.89529	3.21722	4.48025	4.21722	1.89529	3.63225	3.21722	2.21722	4.25918	4.07037	4.03745	3.84525	3.86212	3.81867	3.92023	3.43294	3.21722	4.13921	3.95418	4.37679	2.04729	3.89529	3.21722	3.07971	2.89529	4.09168	3.21722	3.69365	3.42367	3.48025	3.89529	3.21722	2.95418	3.43961	3.50672	3.48025	1.63225	2.99482	3.21722	3.21722	2.63225	4.21722	3.99482	2.63225	3.73179	3.63225	2.63225	4.95418	3.21722	3.79427	3.80218	3.61497	3.4763	3.95418	3.21722	2.80218	3.76976	3.90688	3.21722	3.40986	3.99482	4.48025	3.21722	3.11768	4.10618	4.07283	3.95418	3.49343	3.57979	3.85068	3.89529	3.87208	3.61314	3.77409	4.04034	3.98168	3.9721	3.69047	3.99482	3.87841	3.60424	4.34985	3.75778	4.06081	4.43961	4.17282	4.09692	4.14683	3.85465	3.55095	4.04034	3.63225	4.01867	3.86006	3.98115	4.19552	4.05675	4.26784	3.71471	3.26968	4.13233	3.52534	4.26028	3.76976	2.96929	3.99662	3.71972	3.55642	4.0752	3.77198	4.14683	3.87896	4.0611	3.57336	3.86278	4.13044	3.80218	4.12206	3.94158	3.9898	3.94158	4.03664	3.60424	3.63967	3.31032	4.21722	3.66467	4.13475	4.45822	4.33269	4.89529	3.89529	4.38714	3.48025	3.99482	4.53914	2.63225	4.31032	4.80218	3.63225	2.63225	4.63225	3.48025	3.21722	3.99482	3.63225	3.21722	4.21722	2.95418	3.04729	3.34275	3.70264	4.09168	4.01076	3.45822	4.21722	4.21722	3.21722	3.63225	3.34275	4.84525	3.99482
HADHB	3.80218	3.80218	3.21722	2.63225	3.95418	2.63225	2.89529	2.73179	4.02457	2.99482	3.21722	4.95418	2.89529	3.21722	3.99482	3.21722	4.21722	3.57979	3.63225	3.53914	2.40986	3.70264	3.48025	4.63225	3.63225	2.40986	3.44463	3.10174	3.84171	3.95418	3.73179	3.53914	4.23797	3.52916	4.06521	3.01558	3.6469	2.85465	3.45822	3.80218	4.01928	3.38071	3.66467	4.21722	4.01076	3.21722	3.97514	3.55425	4.17557	3.80218	4.13475	3.80218	4.24072	4.10174	4.01558	3.58918	3.86491	4.2876	3.96724	4.04729	3.90789	4.57979	4.24684	4.1103	4.02143	2.89529	4.41607	3.21722	3.59573	4.65073	4.38494	3.75778	4.36444	4.62328	4.73875	4.24578	4.41652	3.63225	4.60879	4.07635	4.63991	4.03664	4.13315	4.09168	4.51678	3.86929	3.38714	3.50352	2.63225	1.89529	4.33269	3.48025	3.40986	2.80218	3.78281	3.57336	3.48025	4.21722	2.99482	4.21722	3.89529	3.63225	2.89529	4.38714	2.89529	4.21722	3.40986	3.73179	4.04729	3.07971	2.63225	3.63225	4.09168	1.89529	3.21722	1.89529	2.63225	4.48025	3.63225	3.63225	2.21722	4.13485	3.07037	4.13653	4.75778	3.52332	3.75155	3.79095	4.121	3.21722	3.77664	3.95418	4.14809	3.36922	3.48025	2.21722	4.34275	4.48025	3.63225	3.21722	4.21722	3.97621	3.89529	4.2876	4.31675	3.63225	4.02457	3.74773	3.76976	2.63225	2.99482	3.21722	3.21722	4.21722	3.73179	2.99482	4.21722	3.40986	4.43961	3.63225	4.21722	3.21722	3.57188	3.32257	3.73179	3.35257	3.95418	4.21722	3.21722	4.31032	4.16991	3.21722	3.40986	3.99482	3.89529	3.74773	4.39779	3.85465	3.85465	3.71972	4.25639	3.21722	4.09168	3.70264	3.81913	3.77664	3.99879	3.97621	4.1429	4.0752	3.91635	4.1754	4.03888	3.87433	4.4258	4.45822	4.00467	4.09168	4.12702	4.2738	4.63225	3.21722	3.95813	4.00863	4.10618	3.78837	4.02818	3.53369	3.36058	4.17874	4.1103	2.12975	4.29522	4.21722	4.07283	3.75778	3.89529	3.29122	3.65892	3.80218	3.89746	3.67665	3.78303	3.63225	4.09126	4.14127	3.82129	4.27325	4.36665	3.84015	3.87208	3.69365	4.29759	3.60054	4.34698	4.21722	3.76705	3.63225	4.38714	3.92771	3.63225	4.34275	3.80218	2.89529	3.48025	4.02457	3.89529	4.99482	4.67665	3.63225	4.35472	4.53914	4.21722	2.63225	3.63225	2.89529	1.63225	3.40986	1.63225	3.21722	3.21722	3.63225	3.04729	3.07971	4.48025	3.63225	3.11768	3.56514	3.99482	4.70264	3.21722	3.63225	3.92771	3.75778	2.40986
HBG2	2.21722	3.80218	4.21722	2.63225	4.21722	3.63225	3.48025	3.21722	2.21722	4.21722	3.21722	4.21722	2.89529	3.21722	2.40986	3.21722	5.21722	3.57979	3.85465	2.21722	3.40986	3.70264	1.89529	3.21722	2.63225	2.40986	3.38323	3.97621	3.15581	3.36922	3.40986	3.12411	3.10869	3.52916	3.38071	2.69365	3.81196	3.36922	3.34275	3.21722	3.51678	3.57336	3.56514	3.93711	3.53272	2.99482	3.42445	3.55425	3.25198	3.60953	2.85465	3.67665	3.5072	3.32413	3.12661	3.45168	3.03825	3.89529	3.04319	2.46233	3.36161	2.40986	3.33775	2.99482	3.30941	3.21722	2.63934	3.21722	3.35472	3.06576	3.02739	3.07971	3.32072	3.235	3.47247	2.2738	3.16277	3.63225	2.43294	2.11288	2.24759	2.71471	2.65922	2.95418	2.60424	2.99482	3.67665	2.02959	1.8249	4.21722	4.09168	4.48025	3.63225	3.53914	4.06521	3.93091	3.48025	2.21722	2.40986	4.12411	3.48025	3.95418	2.89529	3.80218	3.48025	2.21722	3.86929	3.40986	4.04729	3.34275	3.63225	3.36922	3.33269	4.48025	3.21722	1.89529	2.63225	2.89529	2.63225	3.95418	4.80218	3.91726	3.58495	4.08453	4.34275	3.56514	3.7855	3.92023	3.84798	3.21722	4.21722	2.63225	3.79936	3.63225	3.48025	3.21722	3.75778	4.89529	3.80218	3.63225	4.21722	3.60424	3.76976	3.89529	2.99482	4.63225	3.88018	3.85465	3.31032	3.95418	4.1103	3.21722	4.80218	2.63225	3.99482	2.99482	3.63225	3.40986	3.95418	4.21722	2.63225	4.21722	3.72942	3.28135	3.50672	3.04137	4.21722	3.21722	3.53914	4.55825	4.43294	3.80218	4.57979	2.40986	1.89529	4.04729	3.89529	3.98589	3.36922	4.05852	3.84135	3.57979	3.94304	3.98275	3.72152	3.36161	3.62028	3.97621	3.90881	3.30468	3.73856	3.94591	3.76823	3.94304	2.72536	3.75778	3.82181	4.09168	3.92771	2.74328	3.52534	3.95418	3.72783	3.94304	4.04729	3.57979	2.96929	3.29665	3.50868	3.42872	3.31675	4.03664	4.26968	3.89529	3.73179	3.26028	3.76976	3.66973	2.82355	3.88018	3.39676	3.67665	3.08946	2.40986	3.31148	3.17974	3.35472	3.5132	3.35005	3.76318	3.70702	3.27862	3.29046	3.27862	3.61518	3.21722	3.04357	3.11768	3.30468	4.00571	4.04729	2.75778	3.21722	3.48025	3.89529	2.21722	3.48025	3.73179	2.21722	2.63225	3.11768	2.21722	4.21722	4.63225	3.63225	3.48025	1.63225	4.21722	4.63225	3.21722	5.21722	4.21722	3.63225	0.757784	3.21722	3.80218	3.11768	3.34275	2.99482	3.48025	2.21722	4.63225	3.34275	3.75778	1.40986
HGD	4.21722	3.53914	4.21722	2.63225	4.21722	3.95418	2.89529	3.57979	3.53914	2.40986	3.21722	3.63225	1.89529	3.21722	2.99482	3.21722	4.21722	3.21722	4.63225	4.21722	2.99482	2.89529	4.21722	3.95418	3.95418	3.99482	4.14507	4.27166	3.49023	2.63225	3.57979	3.21722	4.10869	3.52916	3.93091	4.39409	4.35739	3.50672	3.88707	4.53914	4.17974	4.2738	3.88707	3.29968	4.17382	3.40986	3.98895	3.66973	3.73413	3.74078	3.57085	2.21722	3.93617	4.32413	3.85554	3.29968	4.11768	3.98275	3.85582	4.10618	3.86006	3.40986	3.82789	3.86929	3.76509	3.21722	3.29335	2.63225	3.98275	3.36326	3.61235	3.07971	3.46828	3.67632	3.75487	4.03279	3.61207	4.11768	3.07037	3.43481	3.70702	3.65331	3.7747	3.43961	3.04034	3.65779	3.30468	2.31909	2.63225	3.48025	4.09168	4.70264	3.99482	2.21722	3.74328	3.66082	3.89529	2.21722	4.21722	4.02457	4.21722	4.21722	3.48025	3.53914	3.89529	2.21722	3.21722	3.73179	3.85465	3.75778	3.85465	3.85465	2.95418	3.48025	4.21722	3.48025	3.63225	3.89529	4.21722	3.21722	3.21722	4.19144	4.01791	4.1429	4.21722	4.07971	3.7855	3.87841	4.51095	3.80218	3.77664	2.63225	4.21722	4.74773	4.48025	3.21722	4.34275	3.48025	3.63225	3.21722	4.08597	4.80218	4.11768	4.53914	3.86929	3.95418	4.02457	4.43961	2.63225	3.21722	4.40986	3.21722	3.21722	4.63225	5.31675	3.99482	2.63225	3.73179	2.63225	4.21722	2.63225	3.21722	4.11937	3.81668	3.91236	3.79427	4.43961	3.80218	3.80218	4.70264	4.01791	4.53914	4.21722	4.21722	4.48025	3.85465	3.31032	4.16277	4.3274	4.15581	4.17695	2.73179	3.86255	3.98275	4.10003	4.49285	4.21722	3.90909	4.59712	3.91765	4.12975	4.08793	4.1485	3.7647	4.56666	3.92771	4.14633	3.43961	3.98018	3.89529	2.99482	3.95418	4.09348	4.27166	3.85465	3.97058	3.61314	3.88161	3.73609	4.13921	4.16475	4.29968	3.85465	3.99482	4.28433	3.56514	3.83389	3.55425	3.65892	3.63225	3.64953	3.53914	3.66847	3.63225	3.94207	3.78979	3.74328	3.86278	3.73982	3.59573	3.70702	4.08597	3.85142	4.01558	4.09323	3.7647	3.63967	3.31032	4.50262	4.1501	3.50672	3.07971	3.63225	3.48025	2.89529	4.02457	4.70264	4.21722	3.80218	4.63225	3.89529	3.21722	4.63225	4.63225	4.95418	2.89529	4.43961	4.40986	3.21722	3.21722	3.21722	4.33269	4.21722	0.757784	3.70264	3.63225	3.11768	3.66467	3.99482	3.48025	4.21722	2.63225	4.07971	4.34275	4.21722
HK1	4.80218	3.53914	3.21722	4.21722	3.63225	4.21722	3.48025	4.21722	4.21722	4.21722	1.63225	2.63225	4.70264	2.21722	4.40986	3.21722	4.21722	3.99482	3.63225	3.53914	4.40986	3.21722	3.48025	3.95418	2.63225	2.40986	3.61455	3.32413	3.9898	4.63225	3.86929	3.9721	3.53496	3.81867	4.09692	3.94158	3.85043	3.21722	4.1501	4.14321	4.32413	3.82129	3.88707	4.37768	4.12908	4.21722	4.37273	4.21722	4.14507	4.0752	3.94211	2.80218	4.21458	4.21722	4.23591	3.58918	4.2132	3.89529	4.01517	4.26968	4.27914	3.40986	4.21122	3.73179	4.11086	4.06521	4.2243	4.33269	4.59573	4.15128	3.83475	4.56514	3.97078	3.90243	3.99094	3.43134	4.13475	4.01076	3.8278	4.07635	3.56952	4.17415	3.73722	3.80218	4.05593	3.93342	3.74078	3.50352	3.52534	4.21722	3.63225	3.48025	3.99482	2.80218	3.89529	3.74328	3.48025	3.21722	3.73179	3.80218	1.89529	3.95418	1.89529	3.80218	2.89529	2.21722	3.21722	2.99482	3.63225	3.07971	3.36922	4.04729	3.21722	5.06521	3.21722	3.89529	2.63225	3.48025	3.63225	3.21722	2.21722	3.99879	2.96346	3.98877	4.21722	3.86212	4.11412	4.21722	4.78658	4.21722	3.87618	4.43961	3.97927	3.36922	4.21722	4.53914	4.07971	3.48025	3.21722	4.21722	4.15308	3.7647	3.11768	3.59573	3.86929	2.63225	3.71972	3.36922	3.11768	2.63225	3.73179	3.21722	3.21722	4.21722	2.99482	4.40986	4.21722	3.73179	2.63225	2.63225	2.63225	4.21722	4.14446	4.24964	4.22862	4.14446	3.95418	4.53914	3.80218	3.48025	3.43294	3.91765	4.21722	3.40986	2.89529	3.36922	4.21722	3.04729	3.94038	3.91765	3.77096	4.31675	3.73917	3.98275	3.85902	4.25469	3.94221	3.7647	3.87859	3.60953	4.01728	3.54736	3.92023	4.16063	4.38833	3.75778	4.08267	3.63225	3.63225	3.89529	3.99482	4.09168	3.95813	4.00863	3.78426	4.1103	4.11225	4.104	4.19552	3.87618	3.86929	4.29968	3.81988	3.67289	3.52534	3.75778	3.83389	3.29122	3.76584	3.95418	3.73699	3.9721	3.64443	3.73179	4.01859	3.45537	4.0163	3.78782	3.64501	4.12795	3.75009	4.21722	3.82208	3.94158	4.03664	3.32413	3.70477	4.39779	3.12411	3.07971	3.04729	3.07971	3.80218	3.89529	3.48025	3.80218	1.89529	2.99482	4.21722	3.63225	3.63225	4.53914	4.63225	4.63225	2.63225	2.89529	1.63225	2.99482	4.21722	3.21722	4.21722	2.63225	2.04729	4.07971	4.21722	4.21722	4.11768	4.40164	4.49732	3.48025	2.21722	3.63225	4.07971	4.34275	3.40986
HK2	4.53914	3.80218	3.21722	4.63225	2.63225	1.63225	2.89529	2.40986	3.21722	3.99482	3.63225	2.63225	4.21722	2.21722	1.40986	3.21722	4.21722	1.99482	3.04729	3.80218	2.40986	4.35472	4.48025	3.21722	1.63225	3.40986	3.5601	3.51678	3.67665	3.63225	3.57979	3.91765	3.27862	2.35923	3.66082	3.39409	3.5094	4.04729	3.28135	3.70264	4.10174	2.57336	2.56514	3.12975	3.76976	2.99482	3.70097	3.29122	3.9612	3.02457	3.13475	3.21722	3.73389	3.51678	3.61013	2.12975	3.79682	3.59573	3.80218	2.63225	3.53407	3.40986	3.74727	3.73179	3.37652	3.21722	2.92692	2.21722	2.21722	2.96308	2.93428	3.56514	2.82191	3.12482	3.58495	2.66082	2.71026	3.31032	2.13749	2.87841	2.46998	3.12975	2.07426	3.33269	2.64606	2.21722	3.60953	2.85966	1.8249	1.89529	3.80218	4.21722	3.91236	3.53914	3.70264	3.57336	3.89529	3.21722	3.73179	3.80218	1.89529	3.63225	3.48025	3.21722	3.48025	2.21722	3.21722	2.40986	4.74773	3.92771	2.63225	3.95418	3.21722	3.89529	3.21722	4.21722	4.95418	1.89529	3.63225	3.63225	2.21722	3.7764	3.51095	3.92368	4.00571	3.52332	3.48852	3.18327	3.58495	3.80218	3.66973	1.63225	3.7301	4.04729	1.89529	3.21722	3.92771	2.89529	3.63225	4.21722	4.55163	3.90909	3.63225	3.70264	2.99482	3.43961	3.21722	3.74773	4.39779	4.21722	3.99482	3.21722	4.21722	2.63225	3.99482	3.99482	4.63225	2.99482	4.21722	3.63225	4.21722	3.21722	3.55326	3.1501	3.48786	2.64403	3.21722	3.21722	3.80218	3.76976	3.72245	7.46514	3.73179	2.99482	2.89529	4.29522	3.63225	3.63225	3.7635	3.84171	3.78888	3.86929	3.4864	3.70264	3.36307	3.05675	3.80615	3.32413	3.51602	3.12411	3.66581	3.78837	3.59831	3.27166	3.31032	4.07971	3.6421	3.43961	3.66467	3.66082	3.63225	3.13475	3.55095	4.29814	3.85465	3.44548	3.47179	3.73722	3.50868	2.96929	3.65779	3.12975	3.26968	3.61149	4.07283	3.75778	3.21722	2.77664	2.50868	3.21722	3.12758	3.38714	2.74961	1.40986	3.00253	3.17974	2.96568	2.84441	2.98748	3.21722	3.46998	3.39409	3.29046	3.27862	3.16538	3.10174	2.74659	2.31032	3.60953	3.56514	3.21722	3.34275	3.80218	4.21722	3.48025	2.21722	1.89529	3.40986	2.80218	5.43961	3.48025	3.21722	2.63225	3.63225	2.63225	3.48025	1.63225	3.73179	2.63225	3.21722	3.21722	3.80218	3.36922	1.75778	2.48025	3.80218	2.63225	2.92771	3.40986	3.89529	2.21722	3.63225	3.34275	1.75778	2.40986
HMGCL	4.21722	2.80218	2.21722	2.63225	2.63225	3.21722	3.48025	3.57979	3.21722	3.99482	3.21722	2.63225	3.48025	3.21722	4.73179	3.21722	4.21722	3.40986	4.04729	3.21722	2.99482	2.48025	3.48025	3.63225	3.63225	2.99482	2.5601	3.51678	3.09168	3.74773	3.68288	3.30468	3.19615	3.26612	3.09692	3.15308	2.77243	3.04729	3.66467	3.70264	3.32413	3.2738	2.45822	3.29968	3.0946	3.57979	3.44463	3.42872	3.42445	3.12411	3.21722	3.80218	3.47674	3.10174	3.21722	2.71471	3.43272	2.48025	3.18405	3.46233	3.40669	3.99482	3.1245	4.1103	3.25337	3.70264	3.19574	2.63225	3.89529	3.82024	3.38494	2.34275	3.82191	3.65004	3.30741	3.09692	3.61207	3.48025	3.3785	3.25038	2.91055	3.21722	3.48929	2.80218	3.34967	2.21722	3.74078	2.66702	2.14683	3.89529	3.43961	3.48025	2.99482	3.21722	3.85876	3.15832	2.89529	3.80218	3.99482	3.91765	1.89529	1.63225	3.48025	2.80218	2.89529	4.53914	3.57979	2.99482	4.21722	3.34275	3.36922	1.63225	3.43961	1.89529	3.21722	4.21722	3.63225	3.89529	3.63225	3.63225	3.21722	3.60994	3.90688	3.41438	3.56514	3.19074	3.16659	2.79095	3.58495	4.21722	4.42872	2.63225	3.2751	3.04729	2.89529	3.21722	3.92771	1.89529	3.21722	1.63225	3.69365	3.10174	3.48025	3.89529	3.57979	2.63225	3.95418	3.36922	3.11768	3.21722	3.99482	4.21722	3.21722	2.63225	2.99482	3.73179	4.21722	1.40986	3.21722	4.21722	3.63225	3.21722	2.98692	3.17282	3.44939	3.0144	3.63225	2.21722	2.80218	3.48025	3.51095	3.80218	3.73179	2.99482	3.48025	3.36922	3.63225	4.10618	3.52534	3.27611	3.40323	1.99482	3.53173	3.48025	3.32559	3.61314	3.36444	3.21722	3.85551	3.67665	3.61518	3.25786	3.34554	3.80218	3.31032	3.07971	3.75531	3.80218	3.26028	3.48025	3.63225	3.43961	3.55095	3.04034	3.92176	3.37333	3.19168	2.88161	3.05802	3.55425	2.86929	3.29968	3.36922	3.48025	3.40986	3.17282	3.63225	4.21722	3.03377	2.63225	3.66235	3.30468	3.10716	2.99482	3.34584	1.93181	3.09692	3.20286	3.42805	3.24578	2.91055	3.15308	2.71972	3.69365	3.33139	3.60424	3.95715	2.89529	4.17141	3.45822	2.85465	2.34275	2.63225	1.89529	2.89529	2.80218	2.89529	4.57979	3.53914	4.63225	3.76976	3.80218	2.63225	2.63225	2.63225	1.89529	3.63225	3.40986	3.63225	3.21722	3.21722	2.95418	3.85465	2.75778	3.48025	3.21722	2.89529	3.45822	4.21722	1.89529	3.80218	2.63225	3.34275	3.75778	2.99482
HPRT1	2.21722	2.21722	2.21722	2.63225	2.63225	1.63225	1.89529	2.99482	4.02457	3.40986	3.21722	2.63225	4.21722	2.21722	3.99482	4.21722	4.21722	3.57979	3.36922	3.21722	2.99482	2.89529	3.89529	2.63225	3.21722	2.40986	3.94713	3.42367	3.15581	3.63225	3.28433	3.60953	3.31814	3.16659	3.82129	3.27862	3.46049	2.63225	3.1501	3.70264	3.63225	3.2738	3.28135	2.93711	3.56666	1.99482	3.5601	2.96929	3.29707	3.67665	3.25674	3.02457	3.32375	2.51678	3.25437	2.45168	3.43272	2.89529	3.24964	3.04729	3.19168	3.40986	3.504	2.99482	3.50205	3.70264	4.82334	4.71972	3.59573	4.70122	4.69982	3.34275	4.47826	4.62867	4.75487	4.57336	4.59161	3.48025	4.43294	3.59831	4.27734	3.58918	4.65922	3.71972	4.45929	3.57979	2.67665	1.85966	2.63225	3.48025	3.63225	2.89529	3.52534	2.21722	3.2738	3.2738	2.89529	3.21722	2.40986	2.80218	3.89529	3.95418	1.89529	4.21722	3.48025	4.21722	3.21722	3.40986	4.50672	3.92771	3.63225	2.85465	3.43961	3.89529	3.21722	3.89529	2.63225	3.48025	2.63225	2.63225	3.80218	3.29835	3.65534	3.5258	2.92771	3.56514	3.05967	3.31451	3.90688	3.21722	2.96929	3.63225	3.30716	4.50672	1.89529	4.21722	2.34275	3.89529	3.95418	2.63225	3.39409	3.90909	3.89529	3.48025	4.1103	3.21722	3.33269	3.85465	3.11768	3.95418	2.73179	4.21722	3.21722	2.63225	1.40986	2.40986	3.63225	2.99482	1.63225	2.63225	3.63225	3.21722	2.87144	2.90074	3.34846	2.87144	4.21722	3.80218	3.53914	3.48025	2.96346	3.53914	2.99482	3.73179	3.48025	4.21722	3.76976	3.85465	3.14683	3.38714	3.17695	3.57979	3.39124	2.48025	3.4527	3.05675	3.50781	3.42367	3.19899	3.80218	3.23409	3.84282	3.46338	3.60424	3.72536	1.75778	3.6273	2.63225	3.53037	3.66082	2.99482	3.29522	3.23684	3.42367	2.78426	2.84282	3.29122	3.61858	3.28041	3.13921	3.40986	4.03664	3.71026	3.48025	3.14683	2.75778	2.48025	3.55425	3.50868	3.43961	3.50039	3.21722	3.53097	2.14683	4.18911	3.78979	3.96568	3.78782	3.87593	3.2738	3.24759	3.50101	4.08346	3.86358	3.29968	2.97621	3.34522	3.63225	3.74078	4.51267	2.85465	3.07971	2.95418	2.89529	4.70264	3.80218	2.89529	3.99482	2.21722	2.63225	3.31032	2.21722	2.63225	2.63225	2.63225	3.89529	3.63225	2.40986	3.63225	3.21722	4.21722	3.21722	2.63225	2.34275	2.48025	2.63225	4.11768	3.92771	3.21722	1.89529	4.21722	5.43961	3.75778	4.21722	3.99482
HPS1	3.21722	3.53914	2.21722	4.21722	3.63225	2.63225	1.89529	3.21722	3.21722	2.99482	2.63225	3.63225	4.21722	2.21722	2.40986	3.21722	4.21722	3.73179	2.63225	4.53914	3.40986	3.21722	4.48025	2.63225	3.95418	3.40986	3.71764	3.6867	3.58645	3.85465	3.99482	3.53914	3.39409	3.68116	3.32825	4.60054	3.40986	2.36922	3.34275	3.98275	3.39124	3.89529	3.40164	4.37768	3.54979	3.73179	3.50352	3.42872	3.61455	3.9721	3.55508	3.02457	3.54545	3.51678	3.42701	3.29968	3.50672	3.80218	3.28135	3.36922	3.51361	3.40986	3.24684	3.86929	3.46553	2.48025	2.92692	2.95418	2.89529	3.14086	3.15667	2.75778	3.15633	3.4391	3.75487	3.48025	3.59161	3.76976	2.53604	3.49139	3.12206	3.98773	3.07426	3.43961	3.32413	3.73179	3.12411	2.02959	1.8249	3.89529	3.80218	4.48025	3.63225	3.80218	3.74328	2.89529	2.89529	4.80218	4.40986	3.91765	4.21722	3.21722	3.48025	3.80218	2.89529	2.21722	3.21722	4.21722	3.85465	3.75778	3.04729	2.85465	3.21722	3.89529	3.21722	3.89529	4.95418	3.89529	2.63225	3.21722	3.21722	3.491	3.07037	3.61097	3.66467	3.19074	3.71679	3.31451	3.72245	2.21722	2.96929	3.21722	3.55425	4.36922	3.89529	3.21722	3.75778	4.70264	3.43961	1.63225	2.69365	3.10174	2.89529	3.59573	1.40986	2.95418	3.21722	3.95418	4.01076	3.21722	4.1103	3.21722	3.21722	2.63225	3.40986	2.99482	4.21722	1.40986	4.43961	4.21722	4.21722	3.21722	3.74591	3.68062	3.83985	3.69587	3.95418	2.21722	3.80218	2.63225	2.58495	3.21722	2.99482	2.99482	3.89529	3.63225	3.63225	3.63225	3.59749	3.27611	3.44903	2.40986	3.61831	3.70264	3.63225	2.87618	3.82191	3.6867	3.59247	3.53914	3.71471	3.25786	3.43481	3.47097	3.66396	3.75778	3.80875	4.21722	3.38227	4.03279	3.73179	3.13475	3.55095	3.64606	4.10618	3.57979	3.47179	3.44349	3.15113	3.21722	3.73179	3.58918	3.88859	3.25786	3.63225	3.69638	3.83389	3.66973	3.75104	3.71972	3.68767	3.91765	3.66847	4.21722	3.37939	3.78979	3.76318	3.6034	3.61197	3.98275	3.75009	3.50101	3.31875	4.01558	3.97775	3.6867	4.04357	4.21722	3.74078	3.45822	3.63225	3.56514	3.95418	3.48025	3.48025	4.02457	4.48025	3.40986	2.21722	2.63225	3.48025	3.21722	4.21722	2.63225	4.21722	4.48025	3.95418	3.73179	3.95418	3.21722	3.21722	3.21722	3.04729	3.56514	0.895287	3.21722	3.48025	3.75778	3.99482	2.89529	3.21722	2.63225	3.34275	2.34275	4.21722
HSD11B2	3.21722	2.80218	3.21722	2.63225	3.95418	2.63225	1.89529	3.40986	3.80218	2.99482	3.95418	3.63225	3.48025	3.21722	2.40986	3.21722	4.21722	2.73179	3.04729	3.21722	2.40986	3.48025	3.48025	1.63225	4.63225	3.40986	3.25198	2.51678	2.95418	3.36922	3.40986	3.12411	3.39409	4.00309	3.09692	3.15308	3.30295	3.21722	3.71198	3.06521	3.25374	3.38071	3.40164	3.29968	3.44418	3.86929	3.52263	3.87618	3.45461	3.38714	2.80218	3.67665	3.66608	3.51678	3.26654	3.45168	3.47355	2.89529	3.20073	2.92176	3.55425	2.40986	3.19914	3.86929	3.47781	1.89529	3.15179	2.21722	2.48025	3.48355	3.69982	3.07971	3.58375	3.48739	2.96346	3.52756	3.46233	3.11768	3.13749	2.69784	3.79191	3.03664	3.24418	3.33269	3.39942	3.40986	3.53914	2.66702	1.40986	3.48025	3.63225	2.89529	3.99482	2.21722	3.43134	3.61775	3.48025	4.53914	2.99482	3.67665	3.48025	3.63225	3.89529	3.21722	2.89529	4.80218	3.86929	4.73179	2.63225	3.75778	4.21722	3.74773	3.43961	3.48025	3.21722	3.48025	5.43961	3.48025	3.63225	1.63225	3.80218	3.79478	2.96346	3.6562	4.61576	3.39005	3.56869	3.87841	3.35048	2.21722	3.96929	2.63225	3.45757	3.36922	1.89529	4.21722	3.75778	3.48025	3.95418	3.21722	3.39409	4.10174	4.01076	3.48025	3.40986	3.43961	3.80218	3.74773	3.48025	2.63225	4.1103	3.21722	3.21722	2.63225	1.40986	4.40986	3.63225	2.99482	2.63225	2.63225	4.21722	3.21722	3.11937	3.10356	3.38968	3.33087	2.63225	4.21722	4.02457	3.89529	4.01791	3.67665	1.40986	4.86929	3.48025	3.50672	4.11768	3.63225	3.09792	2.88018	3.90846	3.21722	3.1986	3.06521	3.73588	3.36161	3.69067	3.10174	3.8862	3.80218	3.89529	3.73179	3.31451	4.00863	2.94775	3.34275	3.41971	3.95418	3.66467	4.2738	2.99482	3.50672	3.41971	3.47097	3.36922	3.21722	3.31506	3.18973	3.19552	3.61314	3.65779	3.58918	3.41652	3.1754	3.28433	3.07971	3.55825	3.42872	3.32105	3.63225	3.19973	2.02457	3.14193	3.8249	2.95881	2.73917	2.96568	2.88093	3.2605	3.32825	3.05494	3.01558	3.14005	2.86358	3.09323	3.7647	3.10916	3.11768	3.21722	4.07971	3.74773	4.07971	1.63225	1.89529	3.89529	2.21722	2.89529	3.99482	3.80218	4.21722	3.31032	2.21722	3.63225	2.63225	4.21722	3.89529	3.63225	4.21722	3.63225	3.21722	3.21722	3.63225	3.63225	3.92771	3.21722	3.63225	1.31032	2.34275	2.40986	4.21722	3.80218	3.63225	3.92771	3.07971	3.99482
HSD17B3	3.21722	4.21722	3.80218	4.95418	3.21722	3.63225	1.89529	3.40986	3.53914	2.99482	2.63225	4.21722	3.89529	2.21722	2.99482	3.21722	4.21722	3.40986	3.36922	1.21722	3.99482	3.70264	4.21722	4.21722	4.43961	4.40986	3.81386	3.60424	3.02457	2.04729	2.73179	3.30468	3.75255	3.4467	3.82129	3.78112	3.77243	3.85465	3.66467	3.98275	3.8387	3.66082	3.56514	3.71471	3.66396	3.57979	3.70097	3.66973	3.35152	3.38714	3.11338	2.53914	3.62301	3.6867	3.82294	2.93711	3.43272	2.89529	3.61576	3.46233	3.87618	3.73179	3.44388	0.40986	3.65045	3.21722	2.81867	2.21722	2.89529	2.5715	2.78228	3.34275	2.97078	3.22079	2.43294	2.03279	2.81988	3.11768	2.48541	2.37591	2.83255	2.83019	2.39619	3.43961	2.37476	2.21722	4.0752	3.25198	3.28433	4.48025	3.21722	3.48025	2.40986	2.21722	3.38071	3.38071	1.89529	4.21722	4.21722	4.21722	3.89529	3.21722	1.89529	4.53914	2.89529	3.21722	4.49732	2.40986	3.04729	3.56514	1.04729	2.63225	2.95418	2.89529	3.21722	1.89529	3.63225	3.89529	2.63225	3.21722	3.80218	3.14921	3.26302	3.16184	3.21722	3.95942	3.85109	3.37591	4.01791	4.21722	3.87618	3.63225	3.7301	3.63225	3.48025	2.21722	2.34275	1.89529	2.95418	1.63225	2.27862	3.42367	3.31032	4.06521	3.73179	3.43961	3.43961	3.50672	3.48025	1.63225	2.73179	3.21722	4.80218	2.63225	3.73179	3.40986	2.63225	3.99482	3.95418	2.63225	4.21722	4.21722	3.0144	2.53037	2.56186	2.04137	1.63225	3.21722	3.21722	0.310325	2.96346	2.21722	1.40986	2.99482	2.89529	2.04729	1.31032	2.92176	3.63225	3.27611	3.51512	3.73179	3.4864	3.59573	3.10003	2.66973	3.52717	2.97621	2.90131	3.60953	3.01728	3.1754	3.25038	3.27166	3.1404	3.34275	3.07178	2.95418	3.12702	2.74328	3.14683	2.95418	3.6421	3.51678	3.78426	3.40986	2.99904	2.65922	3.15113	2.55425	3.65779	3.12975	3.10618	3.67289	3.40986	2.87326	3.21722	2.29122	2.76584	2.63225	2.5146	1.80218	2.63225	2.14683	2.67791	2.51678	2.61775	2.76846	2.73471	2.66082	2.91055	2.69365	2.63225	2.27862	2.93711	3.10174	2.6617	3.48025	3.74078	3.75778	4.29522	4.21722	2.95418	5.06521	5.06521	3.21722	4.48025	3.99482	4.38714	2.63225	4.01076	3.80218	2.63225	4.63225	2.63225	3.89529	3.63225	3.99482	3.95418	4.21722	3.21722	4.09168	3.04729	3.75778	4.21722	3.95418	4.01076	4.00571	3.40986	4.21722	4.80218	2.63225	3.56514	3.07971	1.40986
SGSH	3.80218	4.21722	4.21722	3.63225	3.63225	3.95418	1.89529	3.21722	3.80218	2.40986	3.21722	2.63225	3.89529	2.21722	2.99482	4.80218	4.21722	3.40986	3.85465	4.38714	3.73179	3.21722	4.70264	2.63225	3.21722	2.40986	4.02959	3.97621	3.91765	4.21722	3.28433	4.0752	3.89005	3.68116	4.21722	4.21722	3.24636	3.63225	3.66467	4.06521	3.73917	3.38071	3.71198	4.29968	3.59983	4.21722	3.52263	3.29122	3.39364	3.02457	3.33269	3.38714	3.71537	3.51678	3.56155	4.03664	3.13475	3.59573	3.34275	3.71026	3.90789	4.40986	3.64418	4.1103	3.37652	4.06521	2.70163	2.95418	3.59573	3.05471	3.11485	2.75778	3.22909	3.357	3.3923	3.09692	3.07704	3.11768	2.67806	3.18327	2.56952	3.93711	3.01286	3.43961	2.56117	2.99482	2.91765	2.66702	2.14683	3.89529	3.43961	3.48025	3.91236	4.02457	3.48025	3.48025	3.89529	5.02457	3.40986	4.53914	4.70264	3.63225	1.89529	3.21722	5.06521	2.21722	3.99482	3.99482	3.36922	4.21722	3.85465	3.36922	2.21722	1.89529	3.21722	3.89529	3.63225	4.48025	4.95418	3.63225	3.21722	3.84855	3.84798	3.87094	4.1501	3.52332	3.75155	3.49139	3.65534	3.80218	3.29122	1.63225	3.95923	3.04729	4.48025	3.21722	3.34275	2.89529	3.95418	4.43961	4.21722	3.60424	3.89529	4.48025	4.21722	3.63225	4.15581	4.13475	4.55825	3.21722	4.65779	3.21722	3.21722	3.63225	4.57979	3.73179	4.63225	4.73179	4.21722	2.63225	2.63225	3.21722	3.4763	3.40164	3.86929	3.11937	3.63225	3.80218	2.21722	4.11768	4.21722	3.38714	4.21722	3.40986	3.89529	4.57085	3.48025	3.98589	3.94038	3.58645	3.77096	4.49732	3.88601	3.89529	3.87208	3.92348	3.75778	3.8387	4.10425	3.86107	3.91635	4.21722	3.74515	4.04034	3.59983	3.07971	4.03862	4.80218	3.95418	3.82129	3.8249	3.74773	3.83475	3.90909	3.63225	3.76036	3.47179	3.65922	3.36058	3.61314	3.1103	3.58918	3.71026	3.78837	2.99482	3.81668	3.55825	3.66973	3.57739	3.71972	3.76104	3.60953	3.78303	3.40986	3.4283	3.6867	3.59573	3.559	3.44065	3.9484	3.61682	4.01558	3.36017	3.50101	3.50826	3.6867	3.34522	3.31032	3.60953	4.21722	2.85465	3.75778	3.95418	2.89529	3.48025	3.53914	3.89529	3.40986	3.21722	4.63225	4.21722	3.80218	3.63225	4.63225	4.21722	4.89529	4.43961	4.21722	3.95418	3.21722	3.21722	3.63225	4.04729	2.34275	3.48025	4.43961	4.01076	4.21722	3.99482	1.89529	4.80218	4.63225	3.92771	3.56514	3.73179
ICAM1	2.21722	3.53914	3.80218	4.21722	3.21722	3.95418	2.89529	2.73179	3.53914	1.40986	1.63225	2.63225	3.48025	3.21722	4.57979	4.80218	4.21722	3.57979	3.63225	3.21722	2.99482	3.70264	1.89529	4.21722	4.95418	3.73179	4.53209	4.56117	4.09168	4.29522	4.31675	4.26161	4.03943	4.00309	4.30128	4.21722	4.21722	3.21722	4.59067	4.84948	3.97621	4.2738	3.75778	3.93711	3.24892	4.31675	3.42445	4.13921	3.66702	4.67665	3.47355	3.80218	3.40459	5.16063	3.16614	2.71471	2.94453	3.80218	3.38714	3.54979	3.36161	4.40986	3.44388	3.99482	3.5259	3.48025	5.21009	5.91765	4.93968	4.54804	5.80218	4.56514	4.27563	5.25955	5.85548	5.04909	4.71026	4.48025	3.35048	3.49139	2.56952	3.45168	6.14035	5.12411	3.90909	3.49732	4.0752	2.66702	3.14683	2.89529	4.09168	3.48025	3.40986	3.53914	4.35472	4.09692	1.89529	5.02457	2.99482	3.38714	3.89529	3.63225	2.89529	3.21722	1.89529	4.21722	3.99482	4.21722	4.21722	3.07971	3.63225	2.63225	3.88018	4.21722	3.21722	4.21722	2.63225	4.48025	2.63225	3.63225	4.53914	3.99879	3.96346	4.20509	4.40164	3.92771	4.16659	4.31451	4.21722	4.21722	4.36161	4.21722	3.88683	4.50672	3.89529	4.21722	4.56514	4.48025	4.88018	3.63225	3.78112	3.42367	4.76976	3.80218	3.73179	3.95418	3.21722	4.13475	4.01076	4.80218	3.40986	3.21722	4.80218	4.21722	3.99482	3.40986	4.21722	4.21722	2.63225	2.63225	4.63225	3.21722	3.5153	3.21722	3.44939	3.04137	4.21722	3.21722	3.21722	4.01076	4.65534	4.46514	3.73179	3.40986	4.21722	4.50672	4.11768	4.54979	3.7635	3.67665	3.90846	3.86929	3.75199	4.41885	4.05494	4.17874	3.99879	3.97621	4.16184	3.86107	3.80782	3.84282	3.85704	4.07136	3.53272	4.75778	4.16694	3.63225	3.81668	3.57336	3.8249	4.00149	4.04976	4.13149	4.26968	3.73179	3.68811	3.65922	3.70571	3.55425	4.31675	3.45168	3.54979	4.33586	3.8249	3.87326	3.70264	4.42872	3.79498	4.38714	3.42714	4.0752	3.42204	4.57979	5.72108	5.51678	4.12795	3.559	4.06277	4.97424	4.56952	4.82294	6.04164	6.1366	4.60224	4.56117	3.76705	3.76976	3.91765	4.1501	3.21722	3.07971	3.63225	3.48025	3.48025	1.21722	3.48025	3.73179	3.80218	4.21722	4.66788	2.21722	2.63225	4.21722	2.63225	3.48025	3.21722	4.21722	3.95418	5.21722	3.21722	3.63225	3.36922	3.07971	0.895287	3.80218	3.63225	4.51267	3.86929	1.89529	3.80218	4.21722	4.07971	4.21722	4.21722
IDS	3.80218	5.67665	3.80218	4.21722	4.63225	4.63225	3.89529	3.86929	4.80218	3.73179	4.21722	3.63225	4.70264	4.53914	4.57979	3.21722	4.21722	4.65779	3.85465	4.38714	4.99482	4.35472	3.89529	5.33269	3.95418	4.57979	4.35152	4.7647	3.76154	4.43961	4.25116	5.02457	4.01558	4.68116	3.78281	4.39409	4.09436	4.63225	4.4857	5.06521	4.4864	4.52756	3.88707	4.77361	3.85465	4.40986	3.76655	3.42872	3.77455	3.67665	3.90527	4.91765	3.8437	4.10174	3.89529	4.03664	3.68536	4.35472	3.72357	4.59161	3.81059	3.40986	3.97675	4.1103	3.81433	4.80218	4.08326	3.43961	4.35472	3.9027	3.98159	4.07971	4.39638	4.4112	3.51095	3.32825	4.07704	4.39779	3.99998	4.49139	4.30648	3.77361	4.27065	4.27611	4.37476	4.26784	3.86107	3.50352	3.28433	4.70264	4.43961	2.89529	4.63225	4.02457	3.89529	3.61775	3.48025	3.80218	3.99482	4.38714	3.48025	3.95418	3.89529	3.21722	3.89529	4.53914	4.21722	2.99482	3.85465	4.21722	4.36922	3.95418	3.80218	2.89529	4.21722	3.89529	4.63225	3.89529	4.63225	3.63225	3.80218	3.81293	3.96346	3.83205	4.07971	3.56514	3.97394	4.87841	4.26302	3.80218	4.66973	3.63225	3.92865	4.36922	4.70264	3.80218	3.56514	4.48025	4.63225	3.95418	3.60054	4.16063	4.76976	3.89529	4.40986	3.43961	3.63225	3.95418	4.11768	3.95418	4.1103	4.21722	4.80218	4.95418	3.40986	4.21722	3.63225	4.73179	3.95418	4.21722	4.21722	4.21722	3.82564	3.95418	4.1588	3.74591	5.53914	4.53914	4.21722	3.63225	4.47247	4.86107	4.99482	2.40986	3.48025	4.57085	4.55825	4.95418	4.19413	4.21722	3.78888	4.57979	3.61831	3.70264	4.02018	4.01368	3.89826	4.42367	3.90131	4.26161	4.83019	4.44548	4.2828	4.37476	3.66396	4.66467	4.42827	4.21722	3.75778	4.48025	3.91236	3.63225	4.33117	4.13149	4.54979	3.97058	3.57415	3.81122	3.93249	4.36161	4.26784	4.58918	4.39307	4.1754	4.28433	4.81668	4.16831	4.21722	4.08186	3.53914	4.66872	4.42667	4.27317	4.14683	4.1312	4.0611	3.89529	4.08257	4.38633	4.35472	4.21722	3.86358	4.18684	4.08597	3.99765	4.04034	4.88409	4.31032	4.12411	4.00571	2.85465	3.07971	4.09168	3.48025	4.70264	3.80218	4.70264	3.73179	3.53914	5.63225	4.48025	4.80218	4.95418	4.95418	4.63225	4.21722	5.21722	4.40986	3.63225	4.21722	4.21722	4.80218	4.50672	4.07971	4.70264	4.53914	4.70264	4.56514	4.65779	3.48025	5.21722	4.95418	4.34275	4.21722	3.73179
IDUA	2.21722	3.21722	3.21722	3.63225	3.63225	2.63225	2.89529	2.40986	3.80218	3.40986	2.63225	2.63225	3.89529	2.21722	2.40986	4.21722	4.21722	1.99482	3.36922	2.80218	3.73179	1.89529	2.89529	1.63225	4.21722	3.40986	3.44463	4.10174	3.15581	3.21722	3.21722	2.53914	3.39409	3.26612	3.43134	2.86358	2.77243	2.85465	3.00571	3.80218	3.39124	3.38071	3.40164	3.58918	2.94775	2.99482	3.05606	2.77664	2.31909	2.38714	2.25674	3.21722	2.82654	3.32413	2.58118	4.03664	2.24892	2.48025	2.43021	3.04729	2.66973	3.40986	2.93368	3.21722	2.89894	2.89529	2.92692	2.21722	3.59573	2.50807	2.88537	0.757784	2.99879	2.69186	2.07037	1.89529	2.50672	2.89529	2.48541	3.37591	2.56952	3.58918	2.81122	3.09168	2.72623	3.31675	4.02457	4.35152	4.21722	1.89529	2.21722	2.89529	4.21722	4.38714	3.43134	4.30128	3.48025	4.21722	3.99482	2.21722	1.89529	1.63225	1.89529	4.02457	1.89529	3.80218	2.73179	4.57979	3.04729	3.92771	3.63225	3.63225	3.53914	2.89529	3.21722	2.89529	2.63225	3.89529	2.63225	2.63225	2.21722	3.47968	2.72245	3.14924	3.34275	2.89529	2.52916	2.79095	3.16991	3.21722	2.55425	1.63225	3.71823	3.85465	1.89529	2.21722	2.34275	1.89529	0.632253	1.63225	3.15308	3.60424	3.11768	3.48025	5.1103	2.21722	3.53914	3.04729	3.11768	1.63225	3.21722	3.21722	3.21722	2.63225	3.99482	3.40986	3.63225	1.40986	3.63225	3.63225	2.63225	4.21722	4.09383	4.27085	4.07283	4.61739	2.63225	2.21722	3.80218	2.89529	3.07037	2.53914	3.40986	3.99482	2.89529	3.21722	3.31032	3.36922	2.8249	2.88018	2.97259	3.21722	3.47097	3.06521	3.79191	2.96929	4.11853	3.32413	3.62923	2.21722	3.36241	2.54736	3.40566	2.7647	2.46233	3.07971	3.58198	3.63225	3.59909	2.15832	3.40986	3.36922	2.93428	3.32413	3.16277	2.94591	2.59378	3.18973	2.39905	3.36161	3.31675	2.12975	2.16277	3.33586	3.14683	0.757784	3.63225	1.96929	3.32105	2.95418	4.00205	3.86107	3.82643	2.8249	2.86718	3.39124	4.34154	3.74883	3.2605	2.61775	3.36307	2.50101	3.41361	2.01558	2.56271	3.8387	4.09304	3.48025	3.46514	2.92771	4.13475	3.07971	2.63225	3.48025	2.89529	4.02457	3.48025	3.40986	3.21722	2.63225	4.06521	2.21722	3.63225	3.63225	2.63225	1.89529	3.63225	2.40986	4.21722	3.21722	3.21722	2.63225	4.85465	3.56514	3.89529	3.43961	3.63225	3.21722	1.99482	3.48025	4.21722	3.63225	3.34275	3.92771	2.40986
CFI	2.21722	3.80218	5.02457	2.63225	4.63225	3.21722	4.70264	4.1103	4.53914	3.73179	5.21722	5.21722	3.48025	4.80218	3.73179	3.21722	4.21722	3.21722	4.36922	2.80218	3.73179	4.59573	4.89529	4.80218	4.63225	3.73179	3.38323	2.51678	3.53914	3.63225	3.40986	4.02457	3.31814	3.81867	3.57336	4.01558	3.5094	3.21722	3.45822	4.06521	3.63225	3.82129	3.75778	4.03664	3.49795	4.1103	3.31909	2.55425	3.90406	3.30468	3.96615	3.38714	3.71164	4.7647	3.48025	3.12975	3.50015	4.35472	3.86631	3.04729	3.96929	3.73179	3.68803	3.73179	3.92608	3.89529	3.73179	3.80218	4.2876	3.6173	3.55095	3.34275	4.09277	3.4391	3.72245	3.15832	3.36922	3.89529	3.26302	4.72169	2.75009	3.77361	3.24418	3.21722	2.94304	3.40986	3.74078	2.44463	2.99482	3.89529	3.21722	2.89529	2.99482	2.21722	3.74328	3.66082	1.89529	2.21722	3.73179	3.38714	3.89529	3.63225	3.48025	4.21722	4.48025	2.21722	3.99482	4.21722	3.04729	4.21722	3.04729	3.85465	3.71972	4.48025	4.80218	3.48025	3.63225	3.48025	4.21722	2.63225	3.21722	3.53539	3.43294	3.75929	3.45822	4.24321	3.64464	3.87841	3.43294	4.53914	4.13921	1.63225	3.38433	3.36922	4.48025	2.21722	3.75778	3.48025	3.63225	3.63225	3.86358	3.51678	3.11768	3.80218	3.73179	2.95418	4.02457	3.74773	2.63225	2.63225	3.73179	3.21722	3.21722	4.63225	2.99482	3.73179	4.21722	3.40986	4.21722	4.21722	3.63225	3.21722	4.30885	3.54786	4.08543	4.05466	2.63225	2.21722	4.02457	3.31032	4.26302	3.38714	2.99482	4.86929	3.89529	4.13475	3.63225	3.36922	3.91236	3.49023	3.57831	3.73179	3.9979	3.98275	3.66263	4.05675	3.80615	3.32413	3.90131	3.46514	4.40774	3.89529	4.79095	3.21722	3.84084	3.34275	3.80875	4.33269	3.72741	4.38071	4.14683	3.21722	4.25621	4.82056	3.46233	3.76036	3.65111	2.81122	3.19552	3.92348	4.53914	3.83019	4.01692	4.64252	3.99482	4.0308	4.48025	3.55425	4.08186	4.15581	4.02208	3.86107	4.45005	3.63225	3.31148	3.39124	3.40625	3.36636	2.98748	3.63945	4.05494	3.60054	3.53914	3.60054	4.46604	3.90909	4.06025	3.63225	4.30468	4.34275	3.95418	4.21722	4.33269	2.89529	3.48025	4.02457	3.48025	3.99482	4.80218	2.63225	4.51978	3.80218	2.63225	2.63225	4.63225	1.89529	4.21722	3.99482	3.95418	3.21722	3.21722	4.88018	5.13475	5.71198	4.98275	3.43961	4.48025	4.07971	4.57979	3.48025	4.80218	2.63225	4.66467	4.75778	3.73179
IL2RG	2.21722	4.02457	2.21722	2.63225	1.63225	1.63225	2.89529	3.86929	1.21722	2.40986	4.21722	2.63225	3.89529	2.21722	2.99482	3.21722	4.21722	3.57979	3.36922	2.21722	3.73179	2.89529	3.48025	3.63225	2.63225	3.40986	2.94713	4.37476	3.38714	3.63225	2.91236	3.74078	3.56812	3.81867	3.48025	4.01558	2.77243	3.85465	3.1501	3.80218	3.63225	3.96568	3.34275	4.12975	2.4258	2.73179	2.82929	2.29122	2.91856	4.9721	2.33269	5.3465	3.02607	2.51678	2.69365	2.71471	2.80218	3.59573	2.9866	4.46233	2.08476	3.40986	2.62625	3.86929	3.02143	3.89529	2.92692	3.21722	3.98275	2.69055	3.27532	4.84525	2.42764	3.31077	4.01791	2.89529	3.24369	2.31032	2.07037	3.83534	2.75009	4.41515	2.07426	4.33269	2.56117	4.1103	2.38714	1.85966	-0.175102	3.48025	1.63225	3.48025	2.14683	2.80218	3.09692	2.15832	4.21722	2.21722	3.99482	3.21722	2.89529	1.63225	2.89529	2.80218	1.89529	3.21722	3.57979	3.99482	3.85465	3.34275	1.04729	2.63225	3.09168	1.89529	4.80218	3.89529	3.63225	1.89529	2.63225	3.21722	2.21722	3.36136	3.26302	3.39316	3.07971	3.34275	3.00309	3.18327	3.07037	3.21722	3.29122	1.63225	3.15691	3.04729	1.89529	3.21722	1.75778	1.89529	3.43961	3.95418	3.27862	3.90909	4.39779	3.48025	2.40986	2.63225	3.43961	4.29522	2.89529	3.63225	2.73179	3.21722	3.21722	2.63225	2.40986	1.40986	2.63225	3.99482	3.21722	2.63225	2.63225	5.21722	3.11937	2.75778	2.8249	2.77833	3.95418	3.21722	3.53914	3.89529	3.35048	3.21722	3.99482	3.99482	1.89529	3.21722	2.63225	3.54979	3.09792	3.02457	2.8753	1.99482	3.32413	3.89529	3.0084	3.55425	3.27563	3.90909	3.51602	4.02457	2.50826	3.94591	3.31451	3.32413	3.22786	2.34275	3.47033	2.63225	3.12702	2.57336	2.99482	3.74773	2.67125	3.27166	3.78426	3.08793	2.96929	2.94873	2.67469	3.13921	2.73179	2.93711	3.10618	2.99482	3.52534	3.26028	3.48025	3.55425	2.70571	4.43961	2.70016	4.38714	2.6565	3.14683	3.48334	4.65973	2.2738	3.34036	3.11086	4.65017	3.36307	4.55163	3.29046	4.33751	3.09323	3.8387	2.74659	3.63225	2.91765	3.07971	2.36922	2.34275	0.632253	3.48025	3.89529	2.80218	3.48025	3.40986	3.21722	4.21722	3.39779	4.53914	4.63225	2.63225	2.63225	2.89529	3.21722	1.40986	2.63225	4.80218	3.21722	3.63225	2.63225	2.75778	2.48025	4.53914	3.63225	3.34275	3.57979	1.89529	2.21722	2.63225	4.07971	3.34275	1.40986
INSR	4.80218	5.21722	6.02457	4.21722	3.95418	3.63225	4.21722	4.86929	5.21722	4.57979	4.63225	4.95418	4.70264	4.53914	4.57979	4.21722	5.21722	3.73179	4.85465	3.80218	5.1103	5.84948	3.89529	4.63225	3.63225	3.40986	3.10759	3.90909	3.80218	3.21722	3.73179	4.02457	3.35662	4.05967	3.21722	3.78112	3.5094	3.95418	3.45822	3.89529	3.17974	4.15832	3.84525	3.12975	3.22786	4.31675	3.13268	5.52388	2.93291	4.0752	3.13475	4.02457	3.28409	4.60424	3.25437	4.58918	3.2011	4.59573	3.07971	3.63225	3.11225	4.99482	3.04579	4.93342	3.19508	5.14321	2.83728	3.80218	4.41885	2.86523	2.41971	5.00571	2.99879	3.1992	3.3923	2.38071	2.67178	4.48025	2.67806	3.69784	3.18619	3.45168	2.73722	4.09168	2.90909	3.80218	3.21722	3.18159	-0.175102	3.89529	3.43961	3.89529	2.8249	4.53914	3.38071	3.43134	4.48025	4.80218	3.73179	4.12411	3.48025	3.95418	3.48025	4.02457	4.21722	4.21722	3.57979	2.40986	3.04729	2.34275	3.36922	3.21722	2.95418	3.89529	3.21722	2.89529	2.63225	1.89529	3.63225	4.21722	3.80218	3.45678	4.47247	3.59247	3.07971	3.64531	3.85109	3.79095	3.51095	4.80218	3.55425	3.95418	3.76515	4.36922	4.21722	3.80218	3.56514	3.48025	2.95418	2.63225	3.15308	3.51678	4.76976	4.21722	3.21722	4.43961	3.33269	3.21722	3.63225	1.63225	2.40986	3.21722	4.80218	2.63225	3.99482	3.40986	3.63225	4.57979	3.63225	4.21722	4.21722	3.21722	3.28648	3.68062	3.44939	3.04137	2.63225	3.80218	5.21722	4.21722	3.96346	3.02457	3.73179	3.73179	5.06521	3.95418	3.76976	3.63225	3.19413	3.09168	3.06374	4.73179	3.14127	4.06521	3.85902	4.25469	3.25255	4.37476	3.74261	4.0752	3.71471	3.99482	3.51887	4.10174	3.66396	3.56514	3.88537	4.21722	3.66467	4.03279	3.63225	4.09168	4.19732	3.56117	4.32031	3.21722	3.40669	3.29665	3.19552	4.01368	4.73179	3.45168	4.01692	3.67289	4.34846	3.75778	4.26452	3.55425	3.45491	4.63225	3.70016	4.70907	3.85813	4.52534	2.83126	3.73917	3.09692	2.98527	3.06277	3.91321	3.18619	2.50101	3.23217	4.33751	3.50826	4.37476	3.9027	5.21722	4.30468	4.00571	4.85465	3.56514	4.53914	3.48025	4.48025	3.53914	4.48025	3.99482	5.21722	4.63225	4.16831	2.21722	2.63225	5.95418	2.63225	4.21722	2.63225	3.73179	3.21722	4.80218	5.21722	4.63225	4.04729	4.07971	4.35472	4.21722	3.89529	3.92771	4.21722	2.89529	4.53914	2.63225	1.75778	3.92771	4.40986
ITGA6	2.21722	3.80218	4.53914	3.63225	4.21722	3.95418	3.89529	4.31675	4.38714	4.21722	3.21722	4.21722	3.89529	3.80218	2.40986	3.21722	4.21722	3.57979	2.63225	4.21722	4.21722	3.48025	3.48025	4.21722	3.63225	3.99482	4.18159	4.10174	4.18684	4.29522	4.31675	4.17141	4.27862	3.81867	4.12795	4.39409	3.92443	3.63225	4.04319	3.98275	3.88601	3.48025	4.04319	4.03664	3.98589	4.31675	4.16952	4.21722	3.91856	4.3465	4.03597	3.67665	4.40459	3.51678	3.99378	3.58918	4.1004	4.21722	4.04319	4.16277	4.26697	2.99482	4.13087	5.05372	4.32987	3.89529	3.39737	3.43961	3.89529	3.49177	3.11485	3.92771	3.38581	3.66587	3.62057	3.48025	3.36922	3.11768	3.07037	3.18327	3.24759	3.71471	3.44349	3.09168	3.27166	3.40986	2.38714	1.85966	1.8249	3.48025	3.63225	2.89529	3.28433	3.53914	3.70264	3.48025	3.48025	2.21722	1.40986	3.38714	1.89529	4.63225	4.21722	1.21722	3.48025	2.21722	2.40986	3.40986	3.04729	3.92771	2.63225	3.04729	2.95418	2.89529	3.21722	3.48025	2.63225	4.48025	2.63225	3.21722	4.21722	3.53539	3.51095	3.81619	3.66467	3.60578	3.81867	4.03888	3.58495	4.21722	4.05675	2.63225	3.32292	3.63225	1.89529	3.21722	2.75778	1.89529	3.80218	3.21722	2.86358	3.21722	4.21722	3.59573	3.99482	3.63225	2.21722	2.85465	2.63225	4.21722	3.73179	3.21722	4.21722	3.63225	4.21722	3.73179	2.63225	2.99482	4.43961	2.63225	2.63225	4.80218	2.93033	3.26028	3.42976	3.06784	3.21722	3.21722	4.53914	3.48025	3.51095	2.21722	3.99482	2.99482	2.89529	4.36922	4.11768	3.71026	3.48786	3.67665	3.73443	4.73179	3.6867	4.21722	3.70702	4.01368	3.6382	3.10174	4.00285	4.3465	3.7851	3.40986	3.67359	3.64606	3.38833	3.75778	3.31279	3.80218	4.00571	3.15832	4.07283	3.80218	3.78228	3.47097	3.54979	3.54736	3.33852	4.01286	3.87905	3.66973	3.57979	3.29968	3.81988	3.48025	3.91236	3.87326	3.89529	4.05675	3.03377	4.09168	3.18203	3.38714	3.47753	3.63225	3.40405	3.17974	3.40625	3.44165	3.31626	3.38071	2.75009	3.60054	3.09168	3.69365	3.33139	3.7647	3.07673	4.01076	3.60953	3.56514	3.21722	1.75778	3.80218	1.89529	2.89529	3.80218	3.48025	3.99482	3.21722	3.63225	3.83389	4.21722	4.95418	3.63225	4.63225	4.89529	4.43961	4.57979	3.21722	3.21722	3.21722	3.21722	3.04729	3.56514	4.21722	4.43961	4.01076	3.84525	3.73179	1.89529	2.21722	3.63225	3.56514	3.34275	3.99482
ITGB2	3.80218	2.21722	2.21722	2.63225	2.63225	4.21722	2.89529	3.86929	4.38714	1.40986	1.63225	3.63225	1.89529	2.21722	2.40986	4.21722	4.21722	2.99482	4.36922	2.21722	4.21722	4.06521	3.89529	1.63225	3.21722	1.40986	3.90406	3.10174	3.80218	4.21722	3.21722	4.17141	3.66328	4.00309	3.21722	3.27862	3.68997	4.04729	3.66467	3.89529	3.51678	3.66082	3.00571	4.12975	2.53272	3.99482	2.59663	3.55425	3.38323	5.0752	2.50672	5.83193	3.20133	3.10174	2.98644	4.21722	2.75879	3.21722	2.9866	4.50672	3.11225	3.99482	2.62625	4.31675	2.5259	3.89529	3.49439	4.88018	5.02457	3.38989	3.07178	3.92771	3.20524	3.87092	5.05743	3.61775	3.88859	5.06521	2.99998	4.2828	2.98455	5.0124	3.81122	5.02457	2.90909	4.80218	2.02457	1.18159	1.40986	2.89529	3.43961	1.89529	3.28433	2.80218	3.52756	2.89529	3.48025	2.21722	3.40986	3.67665	1.89529	3.21722	4.70264	4.21722	2.89529	3.80218	2.99482	3.40986	3.36922	3.56514	3.85465	3.21722	3.33269	1.89529	3.21722	3.48025	2.63225	3.89529	2.63225	3.63225	2.21722	3.44519	3.72245	3.21117	2.92771	3.07971	3.16659	3.03888	3.58495	3.80218	2.55425	3.21722	3.22563	2.63225	3.48025	2.21722	2.34275	3.48025	3.95418	3.95418	3.01558	3.21722	3.76976	4.06521	2.73179	4.09168	3.43961	4.04729	3.89529	3.63225	3.99482	4.80218	4.80218	4.21722	2.99482	3.99482	4.21722	1.40986	3.95418	2.63225	3.63225	3.21722	3.26376	2.92771	3.21722	2.84107	1.63225	3.80218	3.21722	3.31032	3.78658	2.80218	2.40986	2.99482	2.89529	3.50672	3.48025	3.71026	3.19413	2.53914	3.03399	3.86929	3.32413	3.48025	3.67758	4.13921	3.29835	3.21722	3.4661	4.02457	3.12975	3.33586	3.31451	3.47097	2.72536	3.34275	3.76886	4.43961	3.75778	2.89529	3.73179	3.63225	3.67125	3.56117	3.36922	3.04213	2.87618	3.01286	2.54344	3.36161	3.57979	3.29968	3.67178	3.33586	3.8249	3.49475	3.11768	3.55425	3.72098	5.12411	3.19973	4.70907	3.14193	4.77909	4.01326	5.50167	3.12795	3.39189	3.74998	5.03279	4.12206	4.82294	4.01596	5.62439	3.61518	4.37476	3.5715	5.06521	3.46514	2.75778	3.04729	2.34275	3.80218	2.89529	2.89529	2.80218	2.89529	2.40986	1.21722	4.21722	3.63225	3.80218	2.63225	2.63225	2.63225	4.21722	1.63225	2.40986	4.63225	3.21722	3.21722	2.21722	3.63225	3.07971	2.89529	3.21722	4.01076	3.21722	2.40986	2.89529	3.21722	2.63225	3.75778	3.07971	3.40986
JAG1	4.53914	3.21722	2.21722	2.63225	3.63225	4.21722	1.89529	4.31675	3.53914	4.40986	4.43961	2.63225	1.89529	4.21722	3.99482	4.21722	5.80218	3.86929	4.36922	3.53914	3.99482	2.89529	2.89529	4.43961	3.95418	1.40986	4.58758	3.32413	4.12411	3.63225	4.25116	4.21722	4.23797	3.9442	4.38071	4.39409	4.27493	2.63225	4.24964	4.2876	4.0611	3.57336	4.24964	3.45168	3.79861	3.86929	3.31909	4.66973	4.29707	4.12411	3.73379	3.80218	3.89726	3.97621	3.26654	4.12975	3.58955	4.53914	3.62815	3.63225	4.16568	3.73179	3.92638	3.86929	3.93501	4.89529	3.23838	2.63225	4.80218	3.19221	3.75531	5.61576	3.77409	3.56258	3.54842	2.66082	3.61207	4.48025	2.88751	2.79095	2.66263	3.65331	3.01286	4.27611	2.90909	3.86929	4.02457	2.18159	2.63225	4.21722	4.21722	4.21722	3.40986	4.67665	3.89529	3.96568	1.89529	3.21722	3.40986	4.30468	1.89529	4.43961	3.48025	4.02457	3.48025	2.21722	3.21722	3.73179	4.36922	3.34275	2.04729	2.85465	3.63225	1.89529	3.21722	1.89529	4.21722	4.48025	2.63225	3.63225	3.80218	3.66092	3.35048	3.66508	4.28135	3.02082	3.40363	4.34554	4.07037	3.80218	3.87618	3.21722	3.58072	3.04729	4.21722	3.80218	3.34275	3.48025	4.09168	2.63225	3.60054	4.21722	3.48025	2.89529	2.73179	4.09168	3.88018	3.36922	3.63225	4.43961	3.40986	4.21722	4.21722	2.63225	4.21722	2.40986	3.63225	4.21722	2.63225	3.63225	2.63225	4.21722	3.4564	3.28135	3.73179	3.57188	3.63225	4.53914	4.02457	2.89529	3.84798	4.02457	3.99482	2.99482	3.48025	3.50672	4.01076	3.85465	3.85465	3.80218	3.67785	4.1103	3.7773	4.2876	3.5371	3.92348	3.6559	3.8387	3.71723	3.91765	3.91635	3.67289	4.21722	4.07136	3.53272	4.21722	3.69982	4.33269	3.21722	4.2738	3.8249	3.85465	4.41971	3.51678	3.54979	3.61149	3.61314	3.39619	3.73609	4.17874	4.05372	4.21722	4.16277	3.61149	3.73179	4.38227	3.70264	4.13921	3.28041	4.43961	3.0901	4.0752	3.45005	3.40986	3.04497	3.32413	2.99962	2.68829	3.11873	3.66082	3.24759	4.21722	3.31875	4.08597	3.16538	3.90909	3.47528	2.89529	3.12411	3.45822	3.04729	3.56514	3.63225	1.89529	3.89529	3.53914	3.48025	4.21722	3.21722	3.63225	3.21722	4.21722	3.63225	4.95418	3.63225	4.48025	4.43961	2.99482	3.95418	4.21722	3.21722	3.43961	3.63225	3.92771	3.89529	4.33269	3.48025	3.56514	3.73179	2.89529	2.21722	3.63225	3.34275	2.75778	3.73179
JAK3	2.21722	3.80218	3.80218	2.63225	3.21722	1.63225	1.89529	3.57979	3.80218	3.73179	2.63225	2.63225	1.89529	4.53914	2.99482	4.21722	4.21722	3.57979	2.04729	4.21722	3.40986	4.06521	4.48025	4.63225	3.21722	4.21722	3.38323	3.8387	3.84171	3.85465	3.34846	4.50262	3.7234	3.9442	3.61775	3.15308	4.02877	3.63225	3.84525	4.21722	3.73917	4.03279	3.75778	4.03664	2.81282	4.49732	2.91856	3.29122	3.19356	5.23958	3.23711	5.74078	3.18527	4.51678	2.84746	4.12975	2.95418	3.70264	2.82387	4.36922	2.77664	3.40986	2.97675	4.49732	2.95272	3.48025	3.2243	3.21722	4.2876	2.97485	2.78228	4.75778	2.99879	3.90243	4.58495	3.38071	3.21722	4.01076	3.20162	3.87841	3.24759	4.37768	3.48929	4.71972	3.2447	3.80218	3.60953	2.5601	1.8249	4.89529	4.53914	4.21722	3.52534	4.67665	3.38071	3.70264	2.89529	4.21722	3.99482	3.38714	1.89529	2.63225	1.89529	3.80218	3.89529	3.80218	3.57979	3.99482	2.63225	3.07971	1.04729	2.04729	3.21722	4.21722	3.21722	3.89529	3.63225	2.89529	2.63225	3.95418	3.80218	3.66092	4.21722	3.81619	4.00571	4.41314	4.73427	3.87841	3.96346	2.21722	3.13921	4.21722	3.30716	4.04729	3.48025	3.21722	3.92771	4.21722	3.21722	4.43961	3.39409	3.8387	4.01076	3.89529	3.73179	3.63225	4.02457	4.13475	4.01076	3.63225	3.21722	3.21722	5.21722	3.63225	4.21722	4.21722	2.63225	3.73179	3.95418	3.63225	3.63225	3.21722	3.41576	3.0308	3.46875	2.93033	3.63225	3.21722	4.38714	3.89529	3.58495	3.80218	2.40986	2.40986	1.89529	4.29522	3.76976	4.63225	3.19413	3.43961	3.65848	4.31675	3.57567	4.06521	3.63225	4.29122	3.83751	4.32413	3.72574	4.0752	4.07461	3.84282	3.96088	4.2447	4.0946	4.07971	3.84757	3.43961	3.26028	3.38071	3.40986	3.21722	3.86028	3.64606	3.85465	3.48025	3.08476	3.18973	3.15113	4.13921	3.40986	3.58918	3.78426	2.99482	3.91236	3.69638	3.31032	2.96929	3.97131	5.53914	3.52868	4.86107	4.15049	4.99482	4.32015	5.17974	3.57336	3.74883	3.87129	5.32825	5.02018	5.33751	3.99857	5.55163	4.09323	4.47097	3.31774	5.16831	3.60953	3.92771	2.36922	3.07971	3.21722	3.48025	3.89529	4.02457	3.89529	4.40986	3.21722	4.21722	3.55825	3.21722	2.63225	2.63225	2.63225	1.89529	4.63225	4.21722	3.63225	4.21722	3.21722	3.21722	2.63225	3.34275	2.48025	3.43961	3.48025	3.21722	4.40986	1.89529	3.80218	3.63225	3.92771	3.75778	2.40986
ANOS1	2.21722	4.02457	2.21722	2.63225	1.63225	3.21722	1.89529	3.99482	3.21722	3.73179	3.63225	4.63225	1.89529	2.21722	1.40986	3.21722	4.21722	2.73179	4.36922	3.53914	2.40986	2.89529	1.89529	4.21722	3.21722	2.40986	3.85966	3.97621	3.15581	3.95418	3.34846	3.60953	3.23797	3.52916	3.66082	3.78112	3.35739	3.95418	3.75778	4.59573	3.63225	4.48025	3.56514	3.58918	2.92176	3.21722	3.44463	2.55425	3.12019	3.46514	2.90527	2.53914	3.38128	4.10174	2.86358	3.45168	3.09168	3.06521	2.86631	3.26968	3.02818	2.40986	3.49415	4.80218	3.35005	3.48025	3.04373	3.21722	3.48025	2.33612	3.23684	3.34275	2.54628	3.20644	3.58495	2.48025	3.39307	2.31032	1.26302	3.54584	3.41751	3.45168	1.94873	3.88018	2.56117	3.86929	3.02457	0.444626	0.824898	4.21722	3.43961	2.89529	2.99482	2.80218	3.32825	3.74328	1.89529	3.21722	3.99482	3.80218	4.21722	3.63225	3.48025	3.53914	2.89529	2.21722	3.86929	2.99482	2.63225	2.75778	2.63225	2.36922	2.43961	3.48025	3.21722	3.48025	2.63225	1.89529	3.63225	1.63225	3.80218	3.57846	3.35048	3.60175	3.92771	3.24321	3.64464	3.25038	3.43294	3.21722	2.55425	1.63225	3.20875	3.36922	1.89529	2.21722	2.75778	1.89529	3.21722	2.63225	3.78112	3.8387	3.11768	3.89529	3.73179	3.80218	3.21722	3.04729	3.31032	3.63225	3.86929	4.80218	3.21722	2.63225	3.99482	3.73179	2.63225	4.21722	3.21722	2.63225	2.63225	4.21722	2.9589	2.98018	3.30602	3.0144	3.63225	4.21722	3.53914	3.89529	3.07037	2.21722	2.40986	1.40986	3.48025	3.63225	3.63225	3.54979	3.19413	3.63225	3.73443	2.73179	3.51678	2.48025	3.58546	3.29122	3.50781	2.8387	3.47622	3.30468	3.39279	3.48025	3.46338	3.51678	3.89529	4.07971	3.53519	3.63225	3.45822	3.48025	3.40986	3.43961	3.6421	3.6867	2.92176	3.33586	2.96929	2.81122	3.32105	4.05675	3.1103	2.12975	3.67178	3.84282	3.63225	3.26028	3.48025	2.96929	2.61056	2.80218	2.84218	2.91765	2.63225	2.8249	2.95881	2.8387	3.09692	2.6034	2.81433	3.24578	3.05494	3.39409	3.0752	2.69365	3.20014	2.97621	2.70477	3.11768	3.9721	2.75778	3.36922	3.07971	3.43961	3.48025	1.89529	4.21722	2.89529	2.99482	2.21722	2.63225	3.01076	2.21722	3.63225	3.63225	3.63225	2.89529	1.63225	3.99482	3.21722	3.21722	4.21722	3.80218	2.04729	3.56514	3.48025	4.09168	4.21722	3.75778	2.73179	3.48025	3.80218	4.95418	3.92771	4.21722	3.40986
KRT18	6.53914	6.26161	6.02457	4.63225	6.38714	4.63225	6.48025	5.76741	6.3465	5.80218	6.21722	2.63225	6.41885	6.80218	4.86929	4.21722	4.21722	5.49732	6.50672	3.80218	5.49732	6.18069	4.70264	5.63225	6.21722	4.21722	5.92575	4.16063	5.5149	3.95418	5.95418	4.0752	6.07448	4.21722	6.52756	4.01558	6.38387	4.80218	6.03391	4.21722	5.4864	4.2738	6.64043	4.12975	5.57919	4.80218	5.55547	4.49285	6.24624	3.86107	6.61904	4.02457	5.45792	4.10174	5.22347	3.93711	5.52464	3.70264	5.52266	3.71026	6.14255	4.73179	5.58973	4.21722	6.01512	4.70264	6.77467	6.33269	4.21722	6.9226	7.40026	4.56514	7.42764	7.0261	6.47247	6.78768	6.92585	4.48025	7.22109	6.20034	7.38714	5.66891	6.7885	4.71972	6.88091	5.65779	6.45562	6.45212	6.63225	4.48025	4.88018	6.21722	6.19994	3.21722	6.05717	5.78281	3.48025	3.80218	5.31675	5.57477	5.98275	4.63225	5.06521	5.86107	5.98275	6.12411	5.99482	7.40986	7.85465	7.4857	7.7055	8.18684	7.59804	5.89529	6.38714	6.84948	5.63225	6.59573	3.63225	4.21722	3.21722	6.84194	5.51095	6.83598	5.21722	7.17395	7.55891	7.02936	6.52981	7.42667	7.1492	7.27611	6.57908	5.63225	3.89529	4.21722	2.75778	3.48025	3.95418	3.21722	5.33751	5.37476	3.89529	4.21722	5.21722	4.09168	4.63225	5.47355	5.89529	3.95418	5.05372	6.21722	3.21722	5.95418	5.73179	6.05372	5.43961	5.31675	5.80218	3.63225	3.63225	3.21722	5.16299	5.46284	5.29522	5.3254	2.63225	4.21722	2.80218	4.63225	5.49184	3.67665	4.99482	5.93342	3.48025	5.17657	5.98275	3.85465	4.83985	5.05852	5.38567	3.40986	6.10923	3.48025	5.02603	3.13921	5.61123	3.6867	5.45077	3.53914	5.36241	3.61149	5.19183	3.32413	4.49795	3.75778	4.98739	3.95418	5.77273	5.18807	6.18245	3.04729	5.70687	6.21722	4.32031	5.46297	5.90789	6.04388	6.23859	5.27307	6.12411	3.93711	5.36922	6.19646	4.28433	5.72741	6.26452	3.96929	7.00131	4.02457	7.41772	4.38714	6.98682	3.73179	6.61416	4.42367	6.6475	6.42937	6.94057	4.25986	6.62263	4.60054	6.22471	4.90311	6.85767	3.60424	7.56859	4.70264	5.7718	5.73506	6.7055	6.80218	6.09168	6.35472	5.98275	6.57477	5.70264	5.40986	6.02457	3.63225	6.27611	5.53914	5.80218	6.09168	5.21722	5.35472	4.43961	5.1103	5.71972	4.21722	4.21722	5.80218	4.21722	5.45822	5.41885	6.09168	6.33269	5.04319	6.13778	4.21722	6.38714	3.63225	4.66467	4.56514	5.99482
LAMA3	2.21722	4.53914	4.21722	4.21722	5.09168	3.63225	3.48025	3.57979	3.21722	3.73179	4.21722	3.63225	3.48025	3.21722	3.99482	3.21722	4.21722	3.86929	4.50672	3.80218	3.99482	3.48025	3.48025	2.63225	4.21722	3.73179	3.61455	4.21722	3.91765	3.85465	3.40986	3.80218	3.75255	3.60716	4.72311	3.69365	4.06194	3.95418	4.40164	3.21722	4.10174	3.2738	4.66467	3.29968	3.46233	3.73179	3.88941	3.77664	3.56932	3.74078	3.15581	3.67665	3.63094	3.6867	3.5316	2.45168	3.57711	2.89529	3.57796	3.36922	3.40669	2.40986	3.22319	1.99482	3.38958	3.48025	4.1885	3.21722	2.89529	3.71884	3.91003	1.75778	4.09277	4.05443	3.30741	4.2738	3.67178	4.01076	3.86788	3.03888	4.49552	3.88464	4.86433	2.80218	3.85663	3.73179	3.74078	1.18159	1.40986	1.89529	3.95418	3.48025	3.99482	4.38714	3.61775	3.15832	2.89529	4.21722	2.40986	3.67665	3.48025	3.63225	4.21722	3.21722	3.48025	3.21722	3.57979	3.40986	3.36922	3.56514	3.85465	3.21722	3.09168	4.70264	3.21722	3.89529	2.63225	1.89529	3.63225	4.43961	4.53914	4.09091	3.43294	4.22924	3.84525	3.34275	4.16659	4.21722	3.96346	3.21722	3.96929	4.80218	3.86545	2.04729	3.48025	2.21722	3.92771	1.89529	4.09168	1.63225	3.50101	3.51678	3.76976	3.21722	2.99482	3.43961	3.63225	4.04729	2.63225	2.63225	4.1103	3.21722	4.21722	3.63225	2.40986	3.40986	4.21722	4.21722	4.43961	4.21722	2.63225	4.21722	4.25226	4.75778	4.52534	4.10666	3.21722	3.21722	3.21722	3.63225	3.90688	3.67665	3.99482	2.40986	1.89529	4.21722	4.39779	3.63225	3.23994	3.53914	3.69696	2.99482	3.6867	4.14321	3.70702	3.66973	3.95656	3.7647	4.03745	3.12411	3.71471	3.54736	3.40566	3.37476	4.26968	1.75778	3.65675	2.95418	4.21722	4.09692	2.8249	3.13475	3.91003	3.6867	3.54979	3.99482	4.11225	3.69875	4.12841	3.05675	3.65779	3.12975	3.63225	3.1754	3.28433	4.0308	3.39779	2.77664	2.54344	3.09168	2.67507	3.46514	3.05339	1.8249	3.5803	2.8387	2.89529	3.53628	4.36004	3.21722	2.66263	3.15308	3.14005	2.86358	3.39279	3.42367	2.70477	3.76976	3.74078	3.84525	3.21722	2.75778	3.80218	4.48025	5.89529	3.80218	2.89529	4.21722	2.21722	3.63225	3.01076	2.21722	3.63225	2.63225	3.63225	1.89529	3.95418	4.21722	3.21722	3.21722	3.21722	3.21722	2.04729	3.56514	3.48025	4.21722	3.63225	3.45822	4.1103	1.89529	4.53914	2.63225	3.92771	4.34275	1.40986
LAMB3	2.21722	3.80218	2.21722	3.63225	2.63225	3.63225	2.89529	4.21722	3.80218	4.21722	3.21722	3.63225	3.48025	2.21722	4.21722	3.21722	4.21722	3.57979	3.63225	2.80218	4.99482	4.06521	3.48025	4.21722	3.63225	2.99482	3.66702	3.51678	3.80218	3.50672	3.28433	3.74078	4.01558	3.8828	3.99962	3.78112	4.27493	2.63225	4.04319	3.06521	3.88601	3.57336	4.43021	3.45168	3.98589	3.40986	4.01617	3.55425	3.9958	3.02457	3.60188	2.80218	3.96467	2.10174	3.83116	4.29968	3.87511	2.89529	4.01517	3.04729	3.79372	3.99482	4.05921	3.99482	3.80462	3.21722	4.76133	3.95418	3.89529	4.48355	4.82181	3.34275	4.35363	4.91131	5.13338	4.93091	4.52842	3.89529	3.53604	2.25038	4.05494	3.21722	5.23076	3.71972	3.95972	3.1103	3.12411	2.02959	1.8249	4.21722	3.80218	3.48025	2.40986	2.21722	3.32825	3.21722	3.89529	3.21722	3.99482	3.91765	3.89529	4.80218	2.89529	4.02457	4.21722	2.21722	2.99482	3.99482	4.36922	2.34275	2.63225	3.21722	3.43961	4.48025	5.53914	3.89529	4.21722	3.89529	3.63225	3.21722	2.21722	4.11305	3.65534	3.8082	4.00571	4.24321	4.00309	4.49139	4.62057	5.02457	5.01368	4.80218	3.63225	3.36922	1.89529	2.21722	3.56514	3.48025	3.21722	1.63225	3.94158	3.8387	3.63225	3.35472	3.21722	2.63225	4.02457	4.13475	4.31032	3.21722	3.40986	3.21722	3.21722	2.63225	4.21722	2.40986	3.63225	4.57979	3.63225	4.21722	2.63225	4.21722	4.0144	4.31237	3.89815	3.84107	3.63225	3.80218	4.02457	3.31032	4.30741	3.53914	4.21722	3.40986	2.89529	3.63225	4.11768	3.78426	4.04729	3.43961	4.03399	3.57979	3.90909	3.21722	3.81913	3.29122	3.62028	3.42367	3.93106	3.60953	3.91635	3.67289	3.72169	3.60424	3.22786	3.56514	3.71389	3.63225	3.78753	3.2738	3.40986	3.21722	3.95813	4.00863	3.98589	4.19646	4.22982	4.34728	4.12841	3.61314	3.57979	3.29968	3.46233	4.25786	3.63225	4.49475	4.63225	3.13921	3.39905	3.43961	3.0121	2.67665	3.86855	2.99482	4.99984	3.32413	3.72311	3.70875	4.16122	3.09692	3.18619	3.27862	4.2543	3.15308	3.95757	3.21722	3.42466	2.63225	3.30468	2.56514	3.50672	2.34275	2.63225	4.70264	5.89529	1.21722	5.21722	3.99482	2.80218	4.21722	3.76976	2.21722	2.63225	4.95418	3.63225	3.48025	2.63225	4.21722	4.80218	3.21722	3.21722	2.95418	3.36922	1.75778	3.89529	4.43961	2.63225	3.84525	3.99482	4.70264	4.53914	2.63225	3.92771	3.75778	2.99482
SGCB	3.21722	2.21722	2.21722	2.63225	3.21722	3.63225	3.48025	4.21722	2.80218	2.99482	2.63225	5.43961	3.89529	3.21722	3.99482	4.21722	4.21722	3.40986	3.04729	4.02457	5.21722	3.21722	3.89529	4.43961	4.21722	2.99482	3.66702	3.51678	3.15581	4.13475	3.21722	3.67665	3.39409	3.68116	3.43134	4.33751	3.46049	4.21722	3.80218	4.2876	3.39124	3.74328	3.51267	3.71471	2.94775	3.21722	3.2747	3.96929	3.04289	3.30468	2.74773	3.21722	3.44561	4.42367	3.13991	3.83019	3.00149	4.2876	2.86631	4.10618	3.08476	4.73179	3.25852	3.99482	3.0546	2.48025	3.92692	3.80218	3.59573	3.75344	3.61235	3.56514	3.6559	3.6015	3.75487	3.61775	3.13475	4.70264	2.96346	3.54584	3.52061	3.21722	3.57676	4.02457	3.49406	3.65779	3.02457	2.76655	1.40986	2.89529	3.43961	1.89529	2.99482	3.53914	3.15832	3.38071	3.48025	3.21722	3.73179	3.80218	1.89529	3.21722	3.89529	4.53914	3.48025	3.21722	3.21722	3.73179	3.36922	3.75778	3.04729	3.36922	3.21722	4.21722	3.21722	3.89529	3.63225	4.48025	2.63225	2.63225	3.21722	3.63055	3.58495	3.64727	4.07971	3.34275	3.31343	3.37591	3.43294	3.80218	3.77664	3.95418	3.52728	4.04729	1.89529	3.80218	4.66467	3.89529	3.80218	4.21722	3.50101	4.10174	4.48025	3.70264	2.40986	3.43961	4.02457	3.04729	4.21722	3.21722	4.40986	3.21722	3.21722	3.63225	3.40986	3.40986	2.63225	2.99482	3.95418	2.63225	3.63225	3.21722	3.30885	3.07971	3.56186	2.71274	2.63225	3.21722	2.80218	3.76976	3.51095	3.21722	3.99482	2.99482	1.89529	3.74773	3.76976	3.98589	4.0213	3.02457	3.33167	4.31675	3.67328	3.80218	3.69237	3.92348	3.52717	3.6867	3.69139	3.30468	4.09323	4.08793	3.83534	3.64606	3.66396	4.07971	3.79557	3.21722	3.56514	3.2738	2.8249	3.57085	3.86028	3.6867	4.10618	3.37333	2.96929	2.94873	2.90601	4.05675	2.86929	4.21722	3.63225	3.73179	3.52534	4.3021	3.95418	3.77664	3.17349	3.71972	2.90826	3.80218	3.49108	4.07283	3.75023	2.63225	3.5041	4.03474	3.35005	3.35472	3.18619	3.86358	3.79212	3.60054	3.29968	3.90909	3.31774	3.31032	3.91765	3.66467	3.36922	3.56514	3.43961	1.89529	1.89529	3.21722	4.21722	2.99482	3.21722	2.63225	3.31032	3.21722	3.63225	2.63225	2.63225	1.89529	3.63225	2.99482	2.63225	4.80218	3.21722	3.80218	4.04729	4.34275	3.48025	3.43961	3.48025	4.00571	2.99482	3.48025	4.21722	3.63225	3.92771	3.92771	3.40986
LIG1	3.21722	4.02457	3.80218	4.63225	3.95418	3.95418	1.89529	3.40986	4.02457	4.57979	2.63225	3.63225	3.89529	2.21722	3.40986	4.21722	4.21722	3.21722	3.36922	4.53914	3.99482	3.70264	1.89529	4.21722	3.95418	1.40986	3.76655	3.51678	3.95418	3.04729	3.28433	3.30468	3.50101	3.26612	3.32825	3.39409	3.5567	3.63225	3.40164	3.70264	3.17974	3.66082	3.61576	2.71471	3.61613	1.40986	3.64974	2.55425	3.63225	3.12411	3.662	3.67665	3.55381	3.51678	3.46976	3.71471	3.84948	3.06521	3.8346	3.04729	3.65111	2.99482	3.60811	3.73179	3.51403	3.48025	3.63934	3.21722	3.48025	3.48355	3.41971	3.07971	3.46828	3.68152	3.35048	3.43134	3.21722	2.63225	3.32191	2.87841	2.98455	3.21722	3.39619	1.21722	3.32413	3.31675	3.80218	2.76655	0.824898	3.48025	3.95418	4.21722	3.91236	3.21722	3.96568	3.38071	3.89529	4.21722	3.73179	3.21722	1.89529	3.21722	3.48025	3.80218	3.89529	2.21722	4.21722	3.99482	4.21722	2.75778	2.63225	2.63225	2.21722	1.89529	3.21722	2.89529	3.63225	1.89529	2.63225	3.63225	3.80218	3.71982	2.96346	3.5258	3.84525	3.72126	3.52916	2.87841	3.65534	3.21722	2.96929	3.63225	3.30716	3.63225	1.89529	2.21722	4.07971	3.89529	3.63225	3.63225	3.60054	3.90909	4.11768	2.70264	3.73179	3.43961	3.43961	3.63225	1.89529	3.63225	3.73179	3.21722	3.21722	2.63225	4.40986	2.99482	4.21722	3.40986	4.63225	3.63225	4.63225	3.21722	3.64403	3.1501	3.44939	3.28648	3.21722	2.21722	1.21722	3.48025	3.51095	4.30468	3.99482	4.40986	2.89529	3.74773	3.89529	3.63225	3.73179	4.18684	3.61896	3.57979	3.53173	3.06521	3.32559	3.61314	3.6559	3.21722	3.78395	3.53914	3.26726	3.99482	3.37591	3.87433	4.26968	3.92771	4.00467	2.21722	3.45822	3.57336	3.40986	3.13475	3.58198	3.42367	3.85465	3.40986	3.51361	3.53369	3.70571	3.66973	3.1103	3.71471	3.50672	3.94591	2.99482	3.56514	3.55825	3.66973	3.43653	3.53914	3.42714	3.46514	3.54403	3.52534	3.37939	2.93181	3.52756	3.5132	3.58385	3.70264	3.79191	3.15308	3.63225	3.78112	3.20014	3.97621	3.47528	2.63225	4.0752	3.45822	3.21722	2.34275	3.80218	2.89529	1.89529	4.02457	3.48025	4.40986	2.80218	4.21722	3.55825	3.80218	4.63225	3.63225	3.63225	3.48025	4.43961	2.99482	3.21722	4.21722	3.21722	4.21722	3.04729	3.34275	2.48025	3.80218	2.89529	3.56514	4.40986	3.48025	4.21722	3.63225	3.34275	3.34275	1.40986
LIPA	2.21722	3.53914	4.21722	4.21722	4.21722	2.63225	3.48025	3.57979	3.21722	4.21722	3.63225	3.63225	3.89529	2.21722	3.40986	5.21722	4.21722	3.40986	3.63225	2.21722	4.21722	3.70264	3.89529	4.21722	3.95418	4.21722	3.66702	3.90909	2.88018	3.50672	3.52534	3.80218	3.89005	3.81867	3.82129	3.50101	4.02877	3.63225	3.61576	3.59573	3.01928	2.38071	3.56514	3.83019	3.64819	4.1103	3.70097	3.96929	3.57848	3.67665	3.40484	4.38714	3.88737	3.6867	3.56155	4.12975	3.69115	3.98275	3.66467	4.26968	3.63225	3.99482	3.59895	3.86929	3.42805	3.48025	3.16659	3.80218	4.06521	2.91498	3.19732	4.45822	2.75778	3.55126	3.87773	3.03279	3.21722	4.70264	2.80734	3.64893	2.75009	3.93711	3.01286	3.88018	2.80218	2.73179	2.80218	2.5601	2.99482	4.48025	3.21722	3.48025	3.40986	3.53914	3.89529	3.52756	1.89529	2.21722	3.73179	3.80218	4.48025	3.63225	3.48025	2.80218	4.21722	3.80218	3.57979	2.40986	3.04729	3.92771	3.04729	3.85465	2.80218	3.89529	3.21722	4.21722	2.63225	3.89529	2.63225	2.63225	2.21722	3.491	3.16991	3.70867	3.66467	3.29384	3.21722	3.18327	3.43294	2.21722	3.87618	3.21722	3.51361	3.36922	4.48025	3.21722	3.34275	1.89529	3.95418	2.63225	2.69365	3.60424	4.76976	3.21722	3.40986	3.21722	3.53914	4.04729	4.01076	3.63225	4.40986	3.21722	3.21722	4.21722	3.99482	1.40986	3.63225	3.99482	3.21722	2.63225	2.63225	4.21722	3.09383	3.21722	3.21722	3.0144	3.63225	2.21722	3.21722	2.89529	3.96346	3.21722	2.99482	4.57979	2.89529	3.85465	3.31032	4.04729	3.56186	3.15581	3.33167	2.99482	3.63225	3.48025	3.7781	3.29122	3.62028	3.42367	3.72574	3.74078	3.91635	3.94591	3.59831	3.87433	3.59983	3.34275	3.59725	3.43961	3.49475	4.09692	3.40986	3.63225	3.48682	3.51678	3.54979	3.33586	3.45041	3.39619	3.23859	3.66973	3.57979	3.58918	3.92176	3.67289	3.40986	3.87326	3.21722	3.29122	3.21722	3.95418	3.18203	4.12411	3.17587	4.57979	3.30277	4.39124	2.78281	3.25944	3.03811	4.2876	3.46998	4.15308	3.43961	3.60054	3.61518	4.04034	3.07673	4.48025	3.30468	3.66467	3.74773	3.07971	3.95418	1.89529	3.89529	3.80218	2.89529	2.99482	3.53914	2.63225	3.48025	3.21722	2.63225	3.63225	2.63225	2.89529	2.63225	3.73179	2.63225	3.21722	4.21722	3.21722	2.63225	4.21722	3.70264	4.33269	3.11768	4.07971	3.86929	1.89529	3.80218	2.63225	4.45822	4.07971	3.73179
LYZ	3.21722	2.80218	2.21722	4.63225	2.63225	1.63225	1.89529	3.57979	2.80218	3.40986	4.43961	4.21722	2.89529	3.21722	3.73179	3.21722	4.21722	1.99482	3.63225	4.21722	2.40986	3.70264	3.48025	3.21722	1.63225	1.40986	3.98895	4.72623	4.12411	5.29522	3.52534	4.7718	4.08597	4.64464	2.57336	3.50101	3.30295	3.36922	3.21722	3.98275	3.6867	4.09692	3.28135	3.71471	2.89529	4.21722	2.82929	3.77664	3.24049	6.29403	3.29522	7.7718	3.044	2.8387	2.84746	3.12975	2.87511	3.59573	2.82387	5.19025	2.84376	3.99482	2.78006	4.40986	2.76509	3.70264	3.87381	5.49023	6.2876	3.68339	3.15667	4.56514	2.94221	4.78899	6.61617	3.15832	4.6222	6.21722	4.85797	7.39086	4.41751	7.73708	4.27065	7.14005	3.56117	6.50789	3.30468	1.44463	1.40986	3.89529	2.21722	2.89529	3.28433	3.53914	3.38071	2.96568	1.89529	3.21722	2.99482	3.02457	3.48025	3.63225	1.89529	2.21722	3.89529	2.21722	3.99482	3.40986	2.04729	3.07971	3.63225	2.04729	3.21722	1.89529	3.21722	2.89529	3.63225	1.89529	3.63225	1.63225	2.21722	3.38581	3.35048	3.07124	3.92771	3.02082	3.05967	3.18327	3.16991	3.21722	3.66973	3.21722	3.12129	3.04729	3.48025	4.21722	3.56514	3.48025	3.63225	3.63225	3.60054	3.10174	3.31032	3.48025	2.40986	3.63225	3.43961	3.74773	3.48025	2.63225	3.86929	3.21722	3.21722	2.63225	2.99482	3.40986	3.63225	3.73179	4.21722	2.63225	4.21722	3.21722	3.37394	3.32257	3.21722	2.64403	3.95418	4.21722	3.21722	3.48025	3.43294	3.53914	3.73179	3.40986	3.48025	3.36922	2.89529	3.04729	2.88379	3.15581	3.03399	3.57979	3.23559	3.48025	3.16513	4.25469	3.40688	2.8387	3.24709	3.91765	2.97775	2.54736	3.2828	3.6867	3.31032	4.66467	2.93428	4.43961	3.45822	3.2738	2.63225	3.63225	3.51924	2.60424	3.16277	2.99482	3.02818	3.24418	2.85157	3.61314	3.49732	3.29968	3.36922	2.99482	2.99482	3.26028	3.11768	3.66973	3.57739	6.02457	3.07099	5.90372	3.14193	4.99482	5.12132	7.36227	3.5041	3.84441	3.95711	7.52756	6.27734	7.62439	4.76668	7.20935	3.69047	5.74559	2.74659	5.06521	2.67665	2.75778	3.36922	2.34275	2.21722	3.89529	3.48025	3.21722	1.89529	3.99482	3.21722	2.63225	3.63225	3.80218	2.63225	2.63225	2.63225	2.89529	2.63225	4.73179	1.63225	3.21722	4.80218	4.43961	4.04729	4.21722	3.89529	3.21722	3.31032	2.92771	3.86929	2.89529	3.80218	2.63225	3.34275	3.75778	4.57979
MLH1	2.21722	4.67665	2.21722	2.63225	3.21722	3.63225	3.48025	3.57979	3.21722	1.40986	4.43961	2.63225	3.89529	3.21722	2.99482	3.21722	4.21722	3.99482	3.36922	2.21722	4.40986	2.89529	2.89529	1.63225	2.63225	3.73179	3.44463	2.97621	3.43961	3.95418	2.99482	3.21722	3.35662	4.00309	3.52756	3.69365	3.24636	3.95418	3.56514	3.59573	3.51678	3.66082	3.56514	3.12975	3.33022	2.73179	3.50352	2.96929	3.2289	3.86107	2.85465	3.91765	3.27905	3.51678	3.17908	4.21722	3.29522	3.48025	2.90753	3.71026	3.13921	3.73179	3.48423	2.99482	3.40252	2.89529	3.49439	2.95418	3.80218	3.59458	3.11485	4.07971	3.54628	3.55126	3.43294	3.21722	3.59161	3.11768	3.58495	2.87841	3.30648	3.52207	3.34728	3.88018	3.39942	3.65779	3.80218	2.66702	2.14683	3.48025	2.21722	3.89529	2.99482	2.21722	3.70264	3.21722	2.89529	3.21722	1.40986	3.53914	3.48025	2.63225	3.89529	2.80218	2.89529	3.21722	3.21722	3.40986	4.74773	1.75778	3.04729	3.21722	3.53914	2.89529	4.21722	3.48025	2.63225	3.48025	2.63225	2.63225	5.21722	3.13485	3.07037	3.42487	3.56514	3.02082	2.8828	3.64893	3.26302	4.21722	1.96929	1.63225	3.48586	4.04729	3.48025	3.21722	4.21722	2.89529	2.63225	2.63225	3.39409	2.51678	3.63225	3.59573	1.40986	4.09168	3.80218	3.74773	2.89529	4.21722	3.99482	3.21722	3.21722	2.63225	2.99482	2.99482	2.63225	3.73179	3.95418	2.63225	2.63225	3.21722	2.87144	2.75778	3.17067	3.16912	2.63225	2.21722	3.21722	2.89529	3.26302	3.02457	1.40986	4.40986	3.89529	3.36922	3.31032	3.04729	3.69937	2.80218	3.06374	3.86929	3.17974	2.70264	3.18619	3.13921	3.50781	3.42367	3.56428	3.30468	3.01728	3.48025	3.18327	3.37476	2.94775	3.56514	3.33117	3.95418	3.63225	3.57336	3.14683	3.21722	3.34932	3.72623	3.26968	2.73179	2.99904	2.73722	3.43653	3.55425	3.49732	3.83019	3.41652	3.48025	3.28433	3.07971	3.39779	1.96929	2.93249	3.21722	3.18203	3.46514	3.10716	3.14683	3.32876	3.45537	3.59573	3.44165	3.13432	3.55064	3.56952	3.60054	3.0752	2.86358	3.42253	3.10174	3.20226	3.63225	3.80218	3.45822	3.50672	3.75778	2.21722	4.21722	3.89529	4.02457	1.89529	3.99482	2.21722	3.63225	3.95418	3.80218	3.63225	3.63225	3.63225	3.48025	1.63225	2.99482	4.43961	3.21722	3.21722	3.80218	3.04729	2.34275	4.06521	2.95418	3.89529	4.00571	3.99482	3.89529	2.21722	2.63225	3.07971	3.56514	4.21722
MSH2	4.21722	4.21722	2.21722	4.21722	4.80218	2.63225	3.48025	3.73179	3.80218	2.40986	3.95418	2.63225	1.89529	3.80218	2.99482	3.21722	5.21722	3.21722	2.63225	3.53914	3.73179	3.21722	2.89529	3.21722	3.95418	3.73179	3.90406	3.6867	3.63225	3.63225	3.63225	3.21722	3.89005	3.35923	3.61775	3.01558	3.81196	3.04729	3.71198	3.35472	3.63225	3.66082	3.28135	3.45168	4.16277	4.1103	4.14507	2.55425	4.00941	3.80218	3.73379	3.91765	4.21194	2.8387	4.12661	3.29968	4.09605	3.35472	4.04319	3.92176	3.57415	2.99482	4.21722	3.40986	3.84309	3.21722	3.71175	2.95418	3.06521	3.63225	3.58198	3.56514	3.7413	3.6867	3.35048	3.85876	3.81988	3.11768	3.76552	3.31451	3.56952	3.58918	3.48929	3.53914	3.6253	3.40986	3.38714	3.85966	3.73179	4.21722	3.43961	1.89529	4.07283	4.02457	4.09692	4.38071	1.89529	2.21722	3.40986	2.80218	3.48025	1.63225	2.89529	4.02457	3.89529	3.21722	5.31675	3.99482	3.63225	2.75778	3.04729	4.13475	3.21722	3.89529	3.21722	3.89529	4.63225	3.48025	2.63225	4.21722	4.21722	3.67091	3.43294	3.84773	3.84525	3.48025	3.71679	3.37591	2.26302	3.80218	3.29122	2.63225	3.89739	2.63225	4.21722	3.21722	4.34275	1.89529	2.21722	2.63225	4.08597	4.04034	3.48025	4.06521	3.99482	3.43961	4.09168	3.63225	3.48025	3.95418	4.21722	3.21722	3.21722	4.21722	2.99482	3.73179	2.63225	3.99482	2.63225	3.63225	3.63225	4.21722	3.55326	3.42075	3.79452	3.37394	3.63225	3.80218	1.21722	4.31032	3.58495	3.91765	4.40986	3.73179	2.89529	3.85465	3.11768	3.85465	4.12258	3.76154	4.01889	3.40986	3.9205	3.70264	3.7781	3.21722	3.88331	3.42367	3.9602	3.12411	3.85222	3.67289	4.09473	3.80218	4.04729	2.34275	4.06081	3.80218	4.00571	3.57336	3.28433	3.43961	3.45366	3.47097	3.26968	4.15402	3.84376	4.61858	4.17349	3.82727	3.40986	3.93711	4.10618	3.94591	2.8249	3.81668	3.48025	3.55425	4.16235	3.21722	4.1909	3.12411	3.69212	3.52534	3.84334	3.32413	4.09692	4.15892	4.18013	3.40625	3.36307	3.50101	3.71972	3.27862	3.7851	3.21722	4.37219	4.39779	3.67665	3.34275	3.74773	3.07971	2.21722	2.89529	3.48025	3.21722	1.89529	2.99482	3.21722	2.63225	3.55825	3.80218	4.21722	4.63225	2.63225	4.48025	3.21722	2.40986	2.63225	3.21722	3.21722	3.21722	1.04729	3.75778	3.21722	3.21722	4.01076	3.84525	3.86929	2.89529	3.80218	2.63225	3.56514	2.75778	2.40986
MTM1	3.80218	4.53914	2.21722	3.63225	4.63225	1.63225	1.89529	3.73179	3.53914	4.21722	2.63225	3.63225	2.89529	3.80218	4.21722	4.21722	5.80218	3.99482	4.21722	3.53914	3.99482	3.48025	3.89529	4.43961	3.63225	2.40986	2.76655	3.97621	3.58645	3.63225	3.57979	4.02457	3.50101	3.35923	3.43134	4.01558	4.18747	3.36922	3.56514	4.21722	3.51678	3.82129	3.80218	3.12975	3.34985	3.86929	3.10759	2.77664	3.16952	3.74078	2.92993	3.80218	3.53704	3.10174	3.36041	3.93711	3.44646	3.48025	3.26558	3.92176	3.24231	3.40986	3.62625	3.40986	3.22452	3.21722	4.45275	4.43961	3.48025	4.24666	4.09348	3.56514	3.80615	4.42056	4.121	3.82129	4.21722	3.11768	4.21722	3.59831	4.44399	3.52207	3.7747	4.02457	4.20328	3.49732	3.21722	2.44463	1.8249	4.21722	4.21722	2.89529	3.14683	4.02457	3.74328	3.43134	3.89529	2.21722	1.40986	3.21722	2.89529	3.21722	3.89529	4.02457	2.89529	2.21722	3.73179	3.40986	2.04729	3.07971	3.85465	3.74773	2.95418	4.48025	4.21722	1.89529	2.63225	2.89529	2.63225	2.63225	2.21722	3.88331	3.78658	3.85551	3.56514	3.68378	3.68116	3.31451	3.51095	3.80218	3.77664	2.63225	3.69418	3.04729	3.89529	3.80218	3.34275	3.89529	3.95418	3.63225	4.15308	3.90909	3.11768	3.80218	3.40986	4.33269	3.88018	3.95418	4.21722	3.63225	3.99482	3.21722	4.21722	2.63225	3.40986	3.99482	3.63225	3.40986	3.95418	4.95418	2.63225	4.21722	3.37394	2.75778	3.6662	3.04137	4.21722	2.21722	2.80218	4.21722	4.121	3.91765	4.57979	3.40986	3.48025	3.36922	4.01076	4.16277	3.91236	3.43961	3.78888	4.57979	3.51678	3.48025	3.67758	3.77664	4.05324	4.10174	3.90881	4.02457	4.03664	3.89529	3.96088	4.04034	3.78426	3.56514	4.15667	4.63225	3.69638	4.15832	3.14683	4.29522	3.95813	3.56117	3.85465	3.44548	3.66973	3.53369	3.79498	4.01368	4.05372	4.03664	4.21722	3.89529	3.14683	4.3021	3.31032	3.42872	3.54344	3.33269	3.88657	3.46514	3.63225	3.63225	3.86126	3.39124	3.93091	4.30047	3.9702	3.91321	3.66263	3.94158	4.06688	4.01558	3.53574	3.6867	4.24666	3.63225	4.38714	4.07971	3.50672	3.92771	3.95418	3.48025	4.21722	2.80218	1.89529	4.86929	4.21722	2.63225	4.21722	4.53914	3.63225	2.63225	3.63225	3.89529	3.21722	3.99482	3.21722	4.21722	3.21722	4.21722	3.36922	3.92771	3.70264	3.63225	3.89529	3.84525	3.99482	2.89529	2.21722	4.95418	3.34275	3.75778	3.73179
MTR	3.80218	2.21722	2.21722	4.21722	2.63225	1.63225	2.89529	3.57979	3.80218	3.99482	3.21722	3.63225	3.48025	3.80218	4.57979	3.21722	4.21722	3.21722	3.04729	4.02457	2.99482	3.21722	3.89529	3.63225	3.21722	3.73179	3.38323	4.10174	3.58645	2.85465	3.73179	3.12411	3.86358	2.16659	3.2738	3.69365	2.92443	3.50672	3.1501	3.70264	3.45537	3.38071	3.00571	3.29968	3.36922	3.73179	3.38323	3.29122	3.34079	3.46514	3.17657	3.21722	3.45903	3.97621	3.1919	3.45168	3.33269	3.21722	3.3577	4.10618	3.47179	3.40986	3.47425	3.40986	3.20987	1.89529	2.87381	3.43961	3.06521	2.91498	3.02739	3.92771	3.13124	3.19194	3.30741	3.03279	3.34497	3.63225	2.43294	2.79095	2.46998	3.45168	3.24418	3.71972	2.6867	2.86929	3.12411	1.85966	2.14683	4.89529	3.43961	1.89529	3.14683	3.53914	3.96568	3.66082	4.21722	3.80218	3.99482	3.02457	1.89529	3.21722	4.21722	3.80218	1.89529	2.21722	3.40986	2.40986	4.50672	2.75778	2.04729	3.36922	3.21722	1.89529	3.21722	2.89529	3.63225	1.89529	3.63225	1.63225	2.21722	3.75778	3.65534	4.09114	3.45822	3.29384	3.52916	3.31451	3.51095	4.21722	3.29122	2.63225	3.61954	3.04729	3.48025	3.80218	3.92771	3.89529	4.33269	4.43961	4.08597	4.32413	4.31032	3.89529	2.40986	2.21722	4.09168	3.63225	3.63225	3.95418	3.57979	4.80218	4.21722	2.63225	2.99482	2.40986	2.63225	3.73179	2.63225	4.21722	2.63225	4.21722	3.37394	3.42075	3.40986	3.11937	2.63225	2.21722	4.02457	4.01076	4.121	4.30468	3.40986	3.99482	4.21722	3.74773	3.48025	3.54979	4.07283	3.95418	3.89197	4.1103	3.57567	3.80218	3.88502	3.77664	3.77409	3.97621	3.81619	4.12411	3.64071	4.1754	3.89947	3.7647	4.22786	3.75778	3.75531	3.80218	4.00571	3.66082	3.63225	4.09168	3.75531	3.90909	4.04729	3.21722	3.29122	2.88161	3.00911	4.01368	3.80218	3.45168	3.71026	3.54736	3.28433	2.98018	4.06521	3.66973	3.00911	3.71972	3.12758	2.80218	3.2574	2.8249	3.24023	3.10174	2.57336	3.11359	3.13432	3.55064	3.61682	3.60054	3.47774	3.60054	3.26726	3.97621	2.5715	4.01076	4.21722	3.21722	3.50672	3.07971	3.80218	4.21722	2.89529	3.21722	3.89529	4.86929	2.80218	4.21722	4.06521	2.21722	4.21722	2.63225	4.63225	2.89529	3.63225	3.40986	2.63225	4.80218	4.21722	4.33269	4.04729	2.34275	3.89529	4.09168	3.89529	4.28135	2.99482	2.89529	4.21722	2.63225	3.56514	4.56514	2.99482
PTCH1	3.80218	2.80218	4.53914	4.95418	2.63225	4.63225	1.89529	4.31675	4.21722	4.21722	3.21722	2.63225	4.21722	2.21722	3.99482	3.21722	4.21722	3.21722	4.50672	4.80218	3.73179	2.89529	2.89529	3.63225	4.43961	4.40986	4.14507	3.51678	3.91765	3.74773	3.91236	3.74078	3.53496	3.52916	3.99962	3.86358	3.60251	3.50672	3.51267	3.89529	3.45537	3.03279	3.88707	4.12975	3.22786	3.86929	3.38323	3.66973	3.31909	3.74078	2.85465	3.02457	3.61903	2.10174	3.21722	3.29968	3.27226	3.89529	3.40164	2.78426	2.99904	3.40986	3.33775	1.40986	3.11873	3.48025	2.79981	2.63225	3.35472	2.74659	3.23684	3.56514	3.36444	3.40178	3.47247	1.89529	2.88859	3.63225	2.84798	1.59831	2.75009	3.03664	2.81122	3.21722	3.21722	1.73179	3.12411	2.44463	1.40986	2.89529	3.43961	4.48025	3.14683	3.53914	3.61775	3.57336	3.89529	4.21722	2.99482	3.80218	1.89529	2.63225	3.89529	2.80218	2.89529	3.21722	3.73179	3.99482	3.36922	3.34275	3.63225	3.21722	3.33269	1.89529	3.21722	3.48025	4.21722	2.89529	4.63225	4.80218	4.53914	3.73892	3.84798	3.84773	3.21722	3.29384	3.48852	3.59831	3.96346	3.21722	3.66973	2.63225	3.69418	4.04729	1.89529	2.21722	3.34275	2.89529	2.95418	2.63225	3.01558	3.7647	4.21722	3.98275	4.1103	3.21722	3.88018	2.36922	3.76976	3.95418	3.57979	4.21722	3.21722	4.21722	3.40986	4.21722	2.63225	2.99482	3.95418	2.63225	3.63225	4.21722	2.98692	3.34275	3.14683	2.84107	4.21722	4.53914	3.80218	4.31032	3.51095	3.91765	3.40986	3.73179	3.48025	3.36922	3.48025	4.46233	3.36922	3.84171	3.4714	3.86929	3.35808	3.80218	3.98455	3.66973	3.54628	2.97621	3.72574	3.60953	3.73856	3.40986	3.76823	3.90909	3.22786	4.34275	3.6856	3.95418	3.56514	3.89529	3.8249	3.80218	3.6421	3.87433	3.63225	2.99482	3.38433	3.39619	3.54344	3.13921	3.40986	3.83019	3.78426	3.48025	3.8249	4.21722	3.83389	3.13921	3.10532	3.43961	3.032	4.0752	2.63225	4.07283	3.18437	3.39124	2.89529	2.80693	2.96149	3.52756	3.56952	3.27862	3.09168	3.50101	2.61518	3.6867	3.17189	3.11768	3.60953	3.21722	4.36922	2.34275	3.95418	4.89529	3.48025	2.80218	3.48025	4.21722	3.53914	3.63225	4.16831	2.21722	3.63225	3.63225	2.63225	3.89529	3.63225	3.73179	3.21722	3.21722	3.21722	3.80218	2.63225	3.56514	3.48025	3.21722	4.01076	4.00571	3.73179	3.48025	2.21722	2.63225	4.34275	3.56514	4.40986
NCF1	3.80218	3.80218	3.21722	3.63225	3.63225	3.63225	1.89529	2.40986	4.02457	3.40986	3.21722	3.63225	4.21722	2.21722	2.99482	4.21722	4.21722	3.21722	2.04729	4.53914	2.99482	0.895287	4.48025	1.63225	3.21722	3.73179	4.25198	4.72623	3.9898	4.50672	3.77909	4.57477	3.78112	4.75155	3.85876	3.60054	3.68997	3.85465	3.66467	3.89529	3.78979	4.2738	3.71198	4.52207	3.07114	3.21722	3.08206	3.13921	2.97514	3.86107	2.63225	3.91765	3.23293	4.10174	2.61965	3.12975	3.13475	3.80218	2.9866	3.71026	3.08476	2.99482	2.99083	4.1103	3.0546	3.21722	3.55188	4.53914	4.59573	3.42466	3.19732	4.34275	3.13124	3.77203	5.42289	2.89529	3.59161	4.48025	2.58495	3.49139	3.18619	4.65331	3.53369	4.63225	3.29814	3.93342	3.30468	3.18159	2.99482	4.21722	3.80218	1.89529	2.8249	2.80218	3.48025	3.52756	3.48025	3.21722	3.40986	3.38714	2.89529	3.21722	2.89529	4.02457	1.89529	4.21722	3.57979	2.99482	3.63225	3.34275	2.63225	3.21722	3.33269	2.89529	3.21722	1.89529	2.63225	3.89529	3.63225	2.63225	2.21722	3.42173	3.72245	3.53552	2.92771	2.95942	3.40363	3.18327	4.07037	2.21722	2.77664	4.43961	3.41407	2.04729	4.89529	2.21722	3.07971	3.48025	3.95418	3.63225	4.08597	3.6867	3.89529	4.21722	3.21722	3.80218	3.63225	4.36922	2.89529	3.21722	3.73179	3.21722	3.21722	4.63225	3.99482	3.40986	2.63225	2.99482	4.21722	2.63225	4.21722	5.53914	3.28648	3.12702	3.44939	2.9589	4.63225	4.53914	3.53914	4.01076	3.96346	3.53914	4.21722	3.40986	4.48025	3.63225	3.76976	3.78426	3.36922	3.71972	3.61896	3.40986	3.57567	4.2876	3.73588	4.90003	3.48818	4.16063	3.53552	3.91765	3.23409	3.89529	3.37591	4.04034	2.94775	3.75778	3.6856	4.43961	3.45822	3.74328	3.63225	3.63225	3.51924	3.32413	3.78426	3.04213	3.26697	3.53369	3.32105	3.13921	3.1103	3.45168	3.50672	3.40986	3.73179	3.26028	3.63225	3.87618	2.76584	4.21722	3.07099	3.9721	2.97843	3.28433	3.78819	5.40755	3.06521	3.01844	3.47781	4.81176	3.79191	4.94158	3.46514	5.30836	3.73856	3.8387	3.00962	4.70264	4.0752	3.75778	3.74773	1.75778	3.80218	3.48025	4.48025	3.53914	2.89529	4.57979	3.53914	2.63225	3.31032	2.21722	4.21722	2.63225	2.63225	3.89529	3.63225	3.40986	2.63225	3.21722	3.21722	3.80218	3.36922	3.92771	2.48025	3.43961	3.76976	3.66467	3.73179	3.89529	3.21722	2.63225	3.07971	4.07971	3.73179
NDP	3.80218	3.53914	4.80218	2.63225	3.21722	4.21722	1.89529	3.99482	4.02457	2.99482	2.63225	2.63225	3.48025	4.21722	3.40986	3.21722	4.21722	3.86929	2.04729	3.53914	2.40986	1.89529	2.89529	3.63225	1.63225	2.99482	3.5601	3.97621	3.15581	3.74773	3.52534	3.80218	3.60054	3.35923	3.61775	3.50101	3.46049	2.85465	3.75778	3.59573	3.88601	4.03279	3.00571	3.93711	3.20649	3.21722	3.34079	2.96929	3.34079	3.30468	3.11338	3.21722	3.52857	3.8387	3.11319	2.93711	3.12624	2.21722	3.09763	3.26968	3.21722	1.40986	3.40236	2.40986	3.14975	1.89529	3.09104	3.43961	4.14321	3.48355	3.51924	2.75778	3.10571	3.38276	3.51095	2.89529	3.63225	3.11768	2.84798	2.11288	2.66263	3.65331	2.94873	3.21722	2.64606	3.65779	3.21722	1.66702	1.40986	3.48025	2.95418	3.48025	2.8249	3.21722	3.78281	3.43134	2.89529	3.21722	3.73179	3.80218	3.89529	2.63225	4.21722	3.53914	1.89529	2.21722	3.57979	3.40986	3.36922	1.75778	3.63225	1.63225	3.53914	2.89529	3.21722	3.89529	2.63225	3.89529	4.21722	1.63225	3.21722	3.88331	3.16991	4.03745	3.84525	3.48025	3.11412	3.43481	3.72245	2.21722	3.13921	2.63225	3.41407	3.63225	1.89529	2.21722	4.34275	2.89529	3.43961	3.63225	4.01558	3.21722	3.63225	3.89529	3.73179	3.80218	4.27611	3.36922	4.11768	3.63225	3.57979	3.21722	3.21722	2.63225	2.99482	3.40986	2.63225	3.40986	3.63225	2.63225	4.63225	3.21722	3.59026	3.12702	3.54372	3.14446	3.95418	2.21722	4.53914	4.21722	3.72245	3.67665	2.99482	4.86929	3.89529	4.04729	3.76976	3.36922	3.79452	3.38714	3.65848	3.99482	3.60424	3.59573	3.58546	3.77664	3.69067	3.7647	3.5258	3.9721	3.33139	2.40986	3.92023	4.00863	4.04729	4.34275	4.03862	2.95418	3.66467	3.48025	3.8249	3.95418	3.72783	3.60424	3.71026	2.99482	3.38433	3.39619	3.15113	3.92348	3.80218	2.93711	3.88859	2.99482	3.8249	4.12702	3.63225	3.66973	2.76584	3.53914	3.23449	2.91765	3.07154	2.63225	3.61592	3.45537	4.03279	4.15892	3.54936	3.40625	2.83255	2.69365	3.86107	3.78112	2.97775	2.8387	3.26116	1.89529	4.12411	4.07971	3.50672	2.75778	3.80218	1.89529	1.89529	3.21722	4.48025	2.40986	2.80218	2.63225	3.83389	4.53914	4.21722	2.63225	4.21722	4.70264	3.63225	1.40986	1.63225	3.21722	3.21722	3.80218	4.74773	4.21722	3.89529	2.95418	3.76976	3.66467	3.21722	4.21722	2.21722	3.63225	3.34275	4.07971	3.40986
NF1	4.21722	4.02457	2.21722	2.63225	4.80218	4.80218	4.21722	3.57979	4.67665	2.99482	3.95418	3.63225	5.21722	4.53914	4.40986	3.21722	4.21722	4.31675	3.85465	3.80218	2.40986	4.21722	5.35472	3.63225	3.63225	4.40986	4.25198	3.60424	4.30468	4.29522	4.25116	4.0752	4.23797	4.26612	4.2738	3.60054	4.4354	4.29522	4.07971	4.59573	4.42367	4.52756	3.84525	4.71471	4.12908	4.57979	3.94713	4.92348	4.10759	3.9721	4.14532	4.21722	3.94891	4.21722	4.13328	4.37768	4.01538	4.21722	4.02457	4.32031	4.04254	3.99482	4.11811	3.73179	4.18762	3.70264	4.08326	3.63225	4.35472	3.9512	3.78228	4.45822	4.11853	4.21004	4.16991	3.89529	4.00149	4.01076	3.99998	4.25038	4.05494	4.65331	3.91556	3.95418	3.7647	4.80218	3.21722	2.44463	3.73179	4.48025	3.63225	4.21722	3.73179	3.53914	4.30128	3.93091	4.21722	3.21722	3.73179	3.80218	2.89529	4.21722	4.48025	4.38714	2.89529	2.21722	4.1103	3.73179	4.04729	4.21722	3.04729	4.13475	3.71972	2.89529	4.21722	4.21722	3.63225	4.21722	4.21722	4.63225	4.21722	3.94221	3.43294	4.29363	4.34275	3.79341	3.8828	3.96088	3.84798	2.21722	4.13921	2.63225	3.9183	4.36922	3.89529	4.80218	3.34275	2.89529	4.09168	3.63225	4.69365	3.60424	4.31032	3.06521	4.1103	3.43961	2.95418	3.63225	3.76976	3.95418	4.1103	4.21722	4.21722	4.63225	4.21722	3.99482	2.63225	2.99482	3.63225	3.63225	4.21722	4.21722	4.16912	4.07971	4.00812	3.81004	3.95418	3.80218	2.80218	3.89529	4.43294	4.74078	3.73179	4.40986	4.48025	4.63225	4.21722	4.10618	4.14683	3.95418	3.90846	3.57979	3.86255	4.59573	3.85902	4.13921	3.88331	4.51678	4.00285	4.0752	3.73856	3.99482	4.09473	4.32413	3.53272	2.34275	4.15667	3.21722	4.00571	4.57336	4.28433	3.85465	4.21722	4.27166	4.04729	3.81585	3.96929	3.61858	4.03377	3.92348	4.21722	4.03664	4.34497	4.40986	3.73179	3.49475	4.35472	4.82727	3.57739	4.09168	3.72482	3.53914	3.77198	3.8249	3.69133	4.0611	3.99962	4.27325	3.78499	4.20272	4.05494	3.86358	3.96317	4.27862	4.21722	4.42367	4.06025	3.31032	3.67665	4.00571	4.13475	3.92771	4.53914	4.48025	2.89529	3.21722	4.70264	4.21722	3.53914	4.21722	4.26452	3.21722	3.63225	4.95418	2.63225	1.89529	3.95418	3.99482	3.21722	3.21722	3.21722	3.80218	3.36922	3.56514	4.48025	3.95418	4.95418	4.07971	3.40986	2.89529	5.02457	4.63225	3.75778	3.34275	4.57979
PNP	2.21722	4.21722	2.21722	3.63225	3.21722	3.21722	1.89529	3.57979	3.21722	2.40986	1.63225	2.63225	4.21722	2.21722	3.99482	3.21722	4.21722	3.40986	3.63225	3.21722	3.40986	2.48025	1.89529	3.21722	1.63225	4.99482	4.06912	4.10174	3.9898	4.21722	3.73179	4.12411	3.83661	3.75155	3.43134	3.94158	3.68997	4.13475	3.96724	4.21722	3.93181	3.96568	3.66467	4.21722	3.38833	3.99482	3.42445	3.96929	3.49387	3.91765	3.13475	4.38714	3.35759	4.32413	3.08597	4.58918	3.30279	4.21722	3.416	4.04729	3.31506	4.21722	3.54273	3.73179	3.46553	2.89529	4.26612	3.80218	4.35472	4.23201	4.19732	3.34275	4.11853	3.81051	4.16991	3.82129	3.95418	4.31032	3.72245	3.64893	4.02018	4.29968	3.88161	4.53914	3.78356	3.40986	4.12411	3.5601	3.52534	2.89529	3.21722	3.89529	3.91236	3.21722	4.03279	3.57336	4.70264	3.21722	3.73179	3.02457	2.89529	3.95418	3.48025	3.80218	1.89529	2.21722	3.57979	3.73179	4.21722	4.07971	3.63225	3.50672	3.21722	2.89529	3.21722	1.89529	4.21722	3.89529	3.63225	2.63225	3.80218	3.93394	4.30741	3.71723	3.56514	3.92771	3.97394	3.83534	3.84798	4.53914	3.55425	3.63225	3.47179	2.63225	1.89529	5.02457	3.56514	3.89529	4.21722	4.21722	4.08597	4.16063	4.31032	3.80218	4.31675	4.09168	3.80218	4.13475	3.76976	4.21722	3.73179	3.21722	3.21722	3.63225	2.40986	2.99482	2.63225	3.73179	3.95418	3.63225	2.63225	3.21722	3.06784	2.84525	3.28433	3.16912	2.63225	3.80218	4.02457	4.21722	3.16991	4.02457	2.99482	2.40986	4.48025	4.36922	3.48025	4.59161	3.59749	3.80218	3.61896	4.31675	3.73917	4.53914	3.48705	3.72418	3.52717	3.97621	3.69139	3.67665	3.50826	3.94591	3.62384	4.07136	4.04729	4.45822	3.58198	3.80218	3.66467	3.82129	3.63225	3.95418	3.6421	3.94304	3.85465	3.54736	3.45041	3.73722	2.73609	3.72418	3.73179	3.83019	3.26968	4.25786	4.46875	4.12702	3.76976	4.05675	3.25965	3.53914	3.5146	3.91765	3.49108	3.52534	3.5063	3.88601	3.5041	3.70875	3.78004	4.04909	3.87208	3.78112	3.53914	3.60054	3.48025	3.8387	3.70477	4.48025	3.21722	2.56514	3.74773	2.75778	3.63225	3.48025	2.89529	4.21722	3.48025	2.99482	1.21722	3.63225	3.76976	3.80218	2.63225	2.63225	3.63225	3.48025	4.43961	4.73179	4.95418	3.21722	3.21722	3.21722	3.04729	1.75778	2.48025	3.21722	3.48025	4.00571	2.73179	3.48025	2.21722	2.63225	4.21722	3.75778	3.73179
OAT	2.21722	4.21722	3.21722	4.21722	2.63225	4.43961	4.48025	2.73179	4.67665	3.40986	3.21722	3.63225	3.89529	3.80218	2.99482	4.21722	4.21722	2.73179	3.36922	4.38714	2.99482	3.89529	4.21722	2.63225	2.63225	4.57979	3.90406	3.60424	4.38714	3.63225	4.25116	3.9721	4.06289	4.16659	3.96568	4.55163	4.15709	3.95418	4.1501	3.89529	4.39124	4.21722	4.37249	4.21722	4.1404	3.57979	4.16952	3.66973	4.13268	3.9721	4.03597	3.80218	3.96467	4.10174	4.09965	3.83019	3.92993	4.06521	3.93769	4.54979	4.09857	4.57979	3.86657	3.21722	4.30941	4.35472	3.96127	4.21722	4.35472	3.95715	3.75531	4.56514	4.27563	4.24557	4.41277	4.15832	3.81988	3.89529	3.53604	4.2828	3.36307	4.08395	4.01286	4.33269	4.2447	3.80218	2.53914	1.66702	2.63225	3.48025	3.43961	4.21722	4.57979	3.53914	3.52756	3.2738	2.89529	4.21722	4.21722	2.21722	3.48025	4.21722	4.21722	3.80218	2.89529	2.21722	2.73179	4.21722	3.04729	3.34275	1.04729	3.04729	3.53914	2.89529	3.21722	1.89529	4.63225	2.89529	3.63225	4.21722	4.21722	3.58903	3.78658	3.11076	3.56514	3.34275	3.21722	3.92023	2.84798	2.21722	3.77664	1.63225	3.25879	2.63225	4.48025	2.21722	3.56514	1.89529	4.09168	2.63225	3.69365	3.90909	3.63225	3.35472	3.40986	2.95418	3.33269	3.85465	3.89529	2.63225	3.21722	3.21722	4.21722	2.63225	1.40986	2.99482	2.63225	2.40986	1.63225	3.63225	2.63225	3.21722	3.72942	3.92771	3.42976	3.19337	3.95418	5.02457	3.21722	3.11768	2.84798	3.67665	2.40986	2.40986	4.21722	3.85465	3.63225	4.04729	3.40986	2.95418	3.51512	3.21722	3.37476	3.59573	3.28712	3.42872	3.42764	2.8387	3.27054	3.60953	3.48025	3.33586	3.62384	3.72623	3.59983	4.07971	3.40243	2.21722	3.49475	3.2738	3.40986	4.36922	3.41971	3.51678	4.26968	3.57979	3.45041	3.94873	3.50868	3.13921	3.1103	3.93711	3.46233	2.67289	4.21722	3.34275	3.31032	3.42872	3.83763	4.27611	3.48603	4.38714	3.76084	4.07283	3.62294	3.73917	4.17327	3.93404	3.23902	3.30128	3.91055	4.08597	3.65462	3.50101	3.97775	3.21722	3.74659	3.63225	3.53914	3.84525	3.21722	3.07971	2.21722	3.89529	3.48025	4.02457	3.48025	3.40986	3.53914	3.63225	3.70264	3.80218	3.63225	2.63225	4.21722	2.89529	2.63225	4.21722	3.63225	4.21722	4.21722	3.95418	4.85465	3.07971	3.70264	3.80218	4.11768	2.92771	3.99482	2.89529	2.21722	4.21722	3.56514	3.92771	2.99482
PAX2	2.21722	4.21722	4.80218	3.63225	5.09168	3.95418	3.48025	4.1103	4.80218	4.40986	5.33269	2.63225	4.21722	4.53914	3.99482	3.21722	5.21722	4.31675	5.43961	2.80218	5.1103	4.59573	5.70264	3.95418	4.63225	3.73179	2.66702	3.8387	3.91765	3.50672	3.86929	3.9721	3.7234	3.75155	3.57336	2.86358	3.73179	3.85465	3.28135	4.21722	3.88601	3.2738	3.45822	3.29968	2.92176	3.40986	3.34079	3.42872	3.49387	2.53914	2.63225	3.53914	3.54964	2.10174	3.07216	3.83019	3.02914	3.89529	3.57796	3.71026	3.36161	2.99482	3.33775	3.73179	2.98748	3.48025	2.7417	2.63225	3.21722	2.82676	3.02739	3.07971	2.88331	3.39547	3.3923	2.48025	2.92176	3.11768	2.13749	2.11288	2.46998	3.21722	2.18973	2.63225	2.8387	1.99482	3.38714	3.98895	0.824898	4.21722	3.80218	4.21722	3.63225	4.02457	3.96568	3.99962	1.89529	3.80218	4.86929	4.46514	4.70264	3.21722	1.89529	5.02457	4.48025	3.21722	3.86929	1.40986	4.21722	3.34275	3.63225	3.74773	3.88018	3.89529	3.21722	3.48025	2.63225	4.48025	2.63225	2.63225	3.21722	4.03016	4.07037	4.09114	4.07971	3.64531	3.48852	3.83534	4.30741	3.80218	3.66973	3.95418	3.84376	3.85465	3.48025	2.21722	3.92771	3.48025	3.80218	3.95418	4.01558	4.16063	4.48025	4.48025	5.83613	4.43961	4.63225	3.85465	4.21722	3.21722	3.86929	3.21722	3.21722	4.63225	3.40986	3.99482	2.63225	2.99482	2.63225	4.21722	4.21722	5.21722	3.37394	3.00571	3.44939	3.19337	3.95418	4.21722	3.80218	4.01076	4.16991	3.21722	3.73179	4.40986	2.89529	4.21722	4.39779	4.26968	4.12258	4.02457	3.71582	3.73179	3.72623	3.48025	3.92315	4.09857	3.86821	3.60424	4.11725	4.0752	3.87391	3.94591	3.64893	4.29814	3.89529	3.75778	3.96991	4.21722	3.81668	3.96568	3.63225	4.25674	3.58198	4.07136	3.78426	3.78837	3.72418	3.07426	3.79498	3.92348	3.49732	3.58918	4.10618	3.94591	4.34846	4.53037	4.31032	3.87618	2.82355	3.09168	3.26844	2.80218	3.68035	3.8249	3.43629	3.45537	3.48025	3.44165	3.60079	3.48025	3.56952	3.50101	3.53914	3.78112	2.85222	3.97621	3.20226	3.89529	3.67665	3.66467	3.36922	1.75778	4.09168	3.89529	4.89529	3.53914	2.89529	2.99482	2.21722	2.63225	3.83389	3.21722	2.63225	5.63225	2.63225	4.89529	3.95418	3.73179	3.63225	3.21722	3.21722	3.80218	4.21722	4.45822	4.06521	4.21722	4.31032	3.66467	3.57979	3.48025	2.21722	2.63225	3.92771	3.75778	3.40986
PCBD1	2.21722	4.67665	4.80218	4.21722	4.43961	4.63225	1.89529	4.49732	4.67665	4.57979	4.43961	4.21722	5.21722	3.21722	4.40986	3.21722	4.21722	4.40986	3.85465	3.80218	4.57979	4.89529	2.89529	4.43961	4.80218	4.40986	4.31909	3.51678	4.63225	3.74773	4.37949	3.53914	4.86358	4.52916	4.76318	4.01558	5.1103	3.50672	4.73506	4.53914	4.42367	3.82129	4.86631	4.12975	5.59573	4.57979	5.42952	4.05675	5.35685	3.91765	5.69115	4.67665	5.45569	4.10174	5.48025	3.83019	5.6781	4.21722	5.4891	3.78426	5.53914	3.73179	5.32669	4.73179	5.50205	4.35472	5.25232	4.80218	3.59573	5.31311	5.34027	3.75778	5.41729	5.12673	4.86293	5.35472	5.25023	4.21722	5.19376	4.31451	5.29198	4.17415	5.58733	4.21722	5.36852	4.26784	4.12411	4.31909	3.8249	4.48025	4.63225	3.89529	3.73179	3.53914	3.93091	4.43134	4.48025	4.80218	4.57979	3.67665	4.48025	4.21722	4.89529	3.80218	3.48025	3.21722	4.1103	3.99482	3.04729	3.56514	3.63225	4.13475	3.53914	3.89529	3.21722	2.89529	4.21722	4.21722	4.21722	3.21722	3.21722	4.56781	3.90688	4.53067	4.07971	4.66467	4.7855	4.43481	3.84798	4.53914	3.87618	2.63225	4.57415	4.74773	1.89529	3.80218	4.34275	3.48025	3.63225	3.21722	4.55163	3.7647	3.89529	4.53914	4.31675	4.21722	4.33269	3.85465	3.76976	4.80218	3.99482	4.21722	4.21722	3.63225	3.40986	4.21722	3.63225	3.40986	4.63225	4.63225	2.63225	3.21722	4.54387	4.64855	4.43961	4.5153	3.21722	2.21722	3.21722	4.63225	4.54842	4.12411	4.57979	3.40986	4.21722	3.85465	4.89529	4.16277	4.88379	4.38714	4.85842	3.73179	4.77102	4.2876	4.70702	3.96929	4.7413	3.97621	4.73841	4.02457	4.45168	4.08793	4.64893	4.10174	4.81282	3.07971	4.58198	3.95418	4.10356	4.57336	4.46875	4.09168	4.02739	4.58286	3.54979	4.65779	4.68811	4.79308	4.56052	4.72418	4.61931	4.29968	4.26968	4.40986	4.07283	4.07971	4.43961	4.29122	5.12841	4.21722	5.2558	3.9721	4.94928	4.40986	5.14102	4.17974	4.61775	4.6034	4.88978	4.21722	4.15448	3.94158	4.79212	3.60054	5.04623	3.8387	5.37885	3.76976	4.60953	4.40164	4.90527	5.00571	5.53914	4.21722	4.70264	4.38714	1.89529	4.73179	4.02457	2.63225	5.03825	3.21722	4.63225	4.95418	4.63225	5.06521	4.63225	4.40986	3.21722	5.21722	4.21722	4.71972	2.63225	4.21722	4.89529	4.33269	4.48025	4.34275	4.40986	4.48025	4.80218	2.63225	5.21722	4.84525	4.21722
PCCA	2.21722	4.02457	3.21722	2.63225	3.21722	3.95418	2.89529	4.21722	4.02457	4.73179	3.21722	3.63225	3.89529	3.80218	4.21722	3.21722	4.21722	3.57979	4.36922	4.21722	3.40986	4.59573	4.70264	3.63225	4.21722	3.73179	3.66702	3.60424	3.67665	4.29522	3.99482	3.67665	3.99133	3.8828	3.57336	4.39409	3.77243	3.63225	3.34275	3.59573	3.51678	3.89529	3.66467	3.83019	3.74031	3.99482	3.64974	3.77664	3.64102	3.46514	3.47355	3.02457	4.00183	3.6867	3.83933	3.58918	3.71405	2.70264	3.92771	3.26968	3.63225	2.99482	3.71372	4.1103	3.73471	2.89529	3.43452	3.43961	3.35472	3.28973	3.72783	3.56514	3.29835	3.67632	3.35048	3.38071	3.59161	3.76976	2.84798	3.43481	2.75009	3.03664	2.94873	3.33269	3.10174	2.40986	2.91765	2.02959	2.14683	3.89529	3.63225	4.21722	2.8249	3.53914	3.99962	3.70264	4.48025	4.21722	3.40986	4.30468	4.21722	2.63225	2.89529	4.21722	3.89529	3.80218	4.1103	1.40986	2.63225	2.75778	3.04729	2.04729	3.09168	3.48025	4.21722	4.21722	4.21722	3.89529	4.63225	3.21722	4.53914	4.15633	4.30741	3.87859	4.07971	3.52332	3.71679	3.54584	4.121	3.21722	3.87618	3.21722	3.77664	4.85465	3.48025	3.80218	3.92771	3.48025	3.80218	4.21722	3.15308	4.04034	4.01076	4.59573	4.49732	3.95418	3.71972	3.50672	4.31032	3.21722	3.21722	3.21722	3.21722	3.63225	3.99482	3.73179	2.63225	3.40986	3.21722	3.63225	4.21722	4.21722	3.49593	3.54786	3.46875	3.09383	3.21722	2.21722	2.80218	4.11768	3.96346	3.53914	3.99482	2.99482	4.48025	2.85465	3.89529	3.98589	3.52534	3.63225	3.95683	3.99482	3.51678	4.53914	3.63225	3.72418	3.80615	3.8387	3.74261	4.02457	3.7851	3.78837	4.05774	3.94304	3.78426	3.56514	3.58198	3.80218	3.90074	3.38071	4.14683	4.04729	4.27532	4.16063	3.54979	3.73179	3.75936	3.69875	3.67469	3.61314	3.99482	4.03664	4.34497	3.89529	4.28433	3.98018	3.83389	3.29122	3.32105	3.21722	3.45689	3.46514	3.51779	2.14683	3.45214	3.39124	3.2738	3.66753	3.56095	3.96568	3.05494	3.15308	3.65462	3.27862	3.87391	3.6867	3.23201	3.31032	4.0752	4.28135	3.85465	1.75778	2.95418	2.89529	3.89529	1.21722	4.48025	3.99482	2.21722	4.21722	4.11768	4.21722	5.43961	2.63225	2.63225	3.48025	4.21722	3.73179	2.63225	4.21722	3.21722	4.21722	3.85465	3.34275	3.89529	3.63225	3.63225	4.40164	4.73179	4.21722	4.53914	3.63225	3.34275	3.34275	2.99482
PDHA1	4.53914	4.53914	3.80218	3.63225	2.63225	4.21722	3.48025	3.40986	4.02457	2.99482	3.63225	2.63225	4.21722	2.21722	2.99482	3.21722	6.21722	2.40986	4.74773	3.21722	3.73179	4.06521	4.21722	2.63225	3.21722	3.99482	3.66702	3.60424	4.02457	3.74773	3.99482	4.12411	3.7234	3.68116	3.82129	3.69365	4.30295	3.63225	3.1501	3.80218	3.25374	3.96568	3.84525	3.45168	4.07114	2.99482	3.73413	3.96929	3.86716	2.91765	3.80218	3.91765	3.603	4.42367	3.75543	4.03664	3.662	3.70264	3.72357	3.98589	3.81059	2.40986	3.83571	4.1103	3.93501	1.89529	4.89173	4.21722	4.14321	5.11182	4.91003	3.92771	4.7982	4.72749	4.63806	4.96568	4.82865	3.31032	4.73334	3.92023	4.70702	4.08395	4.69875	3.88018	4.84769	3.65779	3.67665	3.44463	3.52534	2.89529	3.43961	3.89529	4.14683	3.21722	4.09692	3.78281	3.48025	4.80218	2.99482	4.12411	3.89529	4.95418	3.89529	2.80218	3.48025	4.21722	3.21722	4.21722	3.36922	3.56514	3.63225	3.50672	3.88018	2.89529	4.21722	3.48025	4.21722	3.48025	2.63225	4.43961	3.21722	3.70045	3.43294	3.89378	3.45822	3.56514	3.52916	3.64893	3.07037	2.21722	3.96929	3.95418	3.77664	4.50672	3.48025	4.53914	3.07971	1.89529	4.09168	4.21722	3.50101	4.04034	3.31032	4.21722	3.73179	3.43961	3.21722	3.04729	3.48025	4.43961	4.31675	3.21722	3.21722	3.63225	3.99482	3.40986	2.63225	4.21722	4.43961	2.63225	4.63225	3.21722	4.395	4.13861	3.91236	3.43623	3.63225	2.21722	2.21722	3.63225	4.30741	3.67665	4.21722	2.99482	4.21722	3.50672	4.21722	3.78426	3.44939	4.30468	3.44903	4.1103	3.45537	3.98275	3.94803	3.82727	4.19317	3.60424	4.11076	3.9721	4.26726	3.99482	4.18327	3.64606	4.1404	4.21722	4.01608	3.95418	3.90074	3.89529	4.52534	3.43961	3.61235	3.56117	4.21722	3.84282	4.17874	3.29665	3.87905	3.72418	4.05372	4.12975	3.26968	3.89529	3.99482	3.98018	3.70264	3.55425	3.72098	3.63225	4.10896	2.80218	4.34952	3.52534	3.65069	3.39124	4.17327	4.20286	4.5259	3.43134	4.41751	3.60054	4.49644	4.01558	3.71471	3.51678	4.04357	3.63225	4.70907	4.51267	3.85465	4.21722	4.33269	4.48025	2.89529	4.67665	3.48025	3.73179	4.80218	3.63225	4.39779	3.21722	3.63225	2.63225	3.63225	2.89529	3.95418	4.40986	3.63225	4.80218	3.21722	3.95418	4.36922	4.92771	4.35472	4.33269	4.21722	3.75778	4.21722	2.89529	3.80218	2.63225	3.75778	4.56514	4.40986
PEPD	2.21722	3.53914	4.21722	3.63225	3.21722	1.63225	4.21722	3.40986	2.80218	3.40986	3.21722	4.21722	4.21722	3.21722	2.40986	4.21722	4.21722	4.40986	3.63225	3.53914	4.21722	3.70264	4.21722	2.63225	3.63225	3.40986	4.92575	3.97621	4.49023	3.21722	4.28433	3.9721	5.3471	4.35923	4.89529	3.78112	5.0119	4.13475	4.64043	3.80218	4.60424	4.09692	4.64043	2.93711	3.66396	3.73179	3.70097	3.96929	3.75852	3.46514	3.63225	3.53914	3.95839	4.6867	3.70264	3.12975	3.57711	3.48025	3.82387	4.26968	3.70625	3.73179	3.78814	3.86929	3.74491	3.48025	3.62869	3.63225	4.06521	3.34522	3.75531	3.92771	3.72462	3.7325	3.30741	3.15832	3.65215	3.89529	3.03561	3.37591	2.83255	4.12975	2.88161	3.33269	3.34967	3.99482	3.21722	3.25198	3.73179	5.06521	3.43961	3.89529	3.73179	3.21722	3.48025	3.96568	2.89529	2.21722	4.21722	4.02457	3.48025	3.95418	3.89529	2.80218	4.21722	3.80218	3.40986	3.73179	4.63225	3.92771	4.21722	3.50672	3.09168	3.89529	3.21722	1.89529	4.21722	3.89529	2.63225	3.63225	3.21722	4.0067	4.26302	3.89378	4.40164	3.95942	3.35923	3.43481	3.65534	4.53914	3.77664	4.63225	4.01853	3.04729	4.21722	4.53914	4.34275	3.89529	4.43961	3.21722	3.86358	4.51678	4.01076	3.98275	3.99482	3.80218	3.53914	4.43961	3.31032	4.95418	4.49732	4.80218	3.21722	4.21722	3.99482	3.40986	2.63225	3.40986	2.63225	2.63225	3.63225	3.21722	3.94469	3.77273	3.85465	3.64403	3.21722	2.21722	4.02457	3.31032	3.72245	3.38714	2.40986	2.99482	3.48025	3.85465	4.48025	3.85465	3.91236	4.09168	3.77096	3.57979	3.65973	3.70264	3.69237	3.36161	3.69067	3.6867	3.80016	3.30468	4.21722	3.94591	3.83534	4.2447	3.84084	3.56514	3.87288	4.33269	3.90074	3.96568	3.8249	3.95418	3.75531	3.60424	3.78426	3.76036	3.82727	3.53369	3.39905	3.72418	4.21722	3.29968	4.10618	3.73179	3.40986	3.56514	3.55825	3.29122	4.18455	3.71972	4.30161	4.0752	3.43611	3.73179	3.38766	3.57567	3.55064	3.98527	3.63408	3.89529	3.41751	3.27862	3.73028	3.50101	3.53574	4.42367	4.31774	4.01076	4.21722	3.34275	4.13475	2.75778	4.21722	1.89529	1.89529	3.21722	2.89529	2.40986	2.80218	4.21722	3.55825	4.53914	2.63225	2.63225	2.63225	3.89529	2.63225	3.73179	1.63225	4.21722	3.21722	3.80218	3.04729	2.75778	1.89529	3.63225	3.76976	4.28135	3.86929	2.89529	3.80218	4.21722	2.75778	2.34275	2.99482
PFKM	4.21722	4.02457	2.21722	3.63225	3.21722	3.21722	4.21722	2.73179	3.21722	3.73179	3.21722	2.63225	2.89529	3.21722	3.99482	4.21722	4.21722	3.99482	3.36922	5.02457	3.99482	3.48025	3.89529	1.63225	2.63225	2.99482	3.31909	3.60424	3.63225	2.63225	4.03435	3.12411	3.63225	3.68116	3.52756	3.60054	2.99482	3.85465	3.45822	2.89529	3.45537	2.89529	3.75778	3.83019	3.29015	3.86929	3.68409	2.29122	3.5601	3.60953	3.33269	3.38714	3.8505	3.51678	3.78112	3.93711	3.53272	4.06521	3.45822	2.92176	3.49285	1.40986	3.55225	3.73179	3.47781	2.89529	3.21009	2.95418	3.21722	3.02102	3.15667	3.56514	3.15633	3.51678	3.68928	3.70264	3.41652	3.76976	3.45942	3.43481	3.18619	3.83019	2.88161	3.53914	3.21722	2.99482	3.46514	2.31909	2.40986	4.21722	2.63225	3.48025	3.40986	4.21722	3.61775	3.21722	2.89529	2.21722	2.40986	3.67665	2.89529	3.21722	1.89529	3.53914	3.48025	4.21722	3.73179	3.73179	3.04729	1.75778	2.63225	2.85465	2.63225	2.89529	4.21722	1.89529	3.63225	1.89529	3.63225	3.63225	2.21722	3.60994	3.58495	3.80016	3.66467	3.43586	3.40363	3.03888	3.72245	2.21722	2.29122	3.21722	3.65734	3.04729	2.89529	2.21722	4.21722	2.89529	4.09168	4.21722	4.01558	4.32413	3.31032	3.35472	3.86929	3.21722	3.63225	4.04729	4.01076	4.21722	4.57979	3.21722	3.21722	4.21722	1.40986	2.40986	2.63225	3.73179	1.63225	2.63225	2.63225	3.21722	3.24067	3.34275	3.42976	2.9589	1.63225	2.21722	2.80218	2.63225	2.72245	2.80218	2.40986	3.99482	3.48025	3.63225	3.76976	3.63225	3.99482	3.84171	3.4714	3.40986	3.60424	3.06521	3.32559	3.29122	3.50781	3.42367	3.23521	3.38714	3.53574	2.99482	3.07635	3.87433	2.94775	3.75778	3.38494	3.80218	3.45822	3.38071	3.14683	3.85465	3.48682	2.97621	4.41652	3.48025	3.51361	3.57676	3.10532	3.13921	1.99482	3.29968	3.32031	2.25786	3.40986	3.17282	2.76976	3.66973	3.54344	3.43961	3.52868	3.53914	3.40782	2.63225	3.09632	1.93181	3.03279	3.08257	3.18013	3.38071	3.70702	3.15308	3.12411	3.01558	3.56271	3.60424	3.54804	3.48025	4.02457	3.45822	3.36922	2.75778	3.43961	2.89529	4.21722	2.21722	3.48025	1.40986	2.80218	3.63225	3.70264	3.21722	4.95418	5.21722	3.63225	3.48025	3.95418	3.99482	4.80218	3.21722	4.21722	3.80218	3.04729	3.34275	2.89529	4.09168	3.48025	3.66467	3.40986	3.48025	2.21722	4.21722	3.75778	3.56514	2.40986
PGK1	4.80218	4.67665	3.80218	5.43961	4.43961	4.80218	4.48025	5.1103	4.02457	3.73179	4.63225	4.21722	2.89529	2.21722	4.21722	4.80218	4.21722	4.57979	4.36922	4.53914	3.99482	3.70264	4.89529	3.95418	4.43961	3.99482	5.61455	5.04034	5.31875	5.33269	5.16475	4.80218	5.05121	5.00309	4.96568	4.73805	4.94236	4.57085	5.13282	4.70264	5.47097	4.85876	5.16717	4.83019	5.34007	4.99482	5.34079	5.29122	5.45461	5.484	5.55904	5.60953	5.26766	4.90909	5.2876	4.88464	5.29142	5.18069	5.28135	5.19025	5.19168	2.99482	5.40761	4.99482	5.51998	5.14321	6.15179	6.63225	5.72818	6.41928	6.09348	5.28135	6.1249	6.05643	6.45284	6.03279	5.89278	5.66788	5.8278	5.36081	5.50812	5.39654	5.7277	5.18684	5.79755	5.49732	4.02457	4.81386	4.46875	2.89529	4.95418	4.89529	3.99482	4.02457	4.06521	4.74328	4.48025	4.53914	4.21722	4.46514	5.21722	3.21722	4.48025	5.38714	5.06521	5.38714	4.73179	5.1103	5.13475	5.21722	4.95418	5.04729	5.18684	3.89529	4.80218	4.70264	2.63225	4.70264	4.21722	3.95418	3.21722	4.82639	4.81761	4.97813	4.21722	4.72126	4.89839	5.21722	4.62057	6.21722	4.21722	4.95418	4.61954	4.50672	4.89529	4.53914	4.92771	4.70264	4.43961	4.95418	4.27862	4.64606	3.89529	4.59573	4.93342	4.21722	4.43961	4.36922	3.63225	3.95418	4.65779	4.21722	4.21722	3.63225	3.73179	5.1103	4.95418	5.49732	5.09168	2.63225	2.63225	3.21722	4.75408	4.92771	5.04084	5.00072	5.09168	4.53914	4.21722	3.89529	4.35048	3.80218	4.21722	4.21722	4.48025	4.90527	4.89529	4.41652	4.59749	4.21722	4.68744	4.21722	4.87433	4.70264	4.47854	4.584	4.61123	4.6867	4.42487	4.21722	4.73856	4.40986	4.90989	4.07136	4.69499	4.34275	4.53519	4.21722	4.54786	4.70264	5.03435	4.09168	4.50312	4.72623	4.98589	4.98275	4.91571	4.89869	4.65892	4.94657	4.73179	3.93711	4.41652	4.64252	4.40986	4.56514	4.73659	4.42872	5.37029	4.80218	5.70326	5.1945	5.69212	4.63225	5.66607	5.32413	5.44372	5.48382	5.36995	5.10474	5.73944	5.39409	5.79967	5.39409	5.39279	4.60424	5.86523	5.11768	5.17141	4.71198	4.57085	3.92771	4.53914	4.89529	5.21722	4.80218	4.48025	4.40986	5.12411	4.95418	4.55825	4.21722	4.21722	4.21722	4.95418	4.89529	3.95418	4.73179	4.63225	3.21722	3.21722	4.63225	4.95418	5.07971	4.35472	3.43961	4.55825	3.92771	4.80218	2.89529	3.21722	4.21722	5.07971	4.56514	4.40986
PHKA2	2.21722	2.21722	3.21722	2.63225	4.21722	2.63225	1.89529	1.99482	3.53914	3.40986	3.21722	3.63225	4.48025	2.21722	3.40986	3.21722	4.21722	4.21722	3.63225	4.21722	3.99482	3.21722	4.21722	3.21722	3.95418	2.99482	3.5601	3.90909	3.95418	3.36922	3.57979	3.38714	3.83661	3.8828	3.43134	3.60054	3.60251	3.21722	3.75778	3.59573	3.32413	4.09692	3.71198	3.83019	3.71026	4.1103	3.42445	4.42872	3.86716	3.02457	3.71972	4.02457	3.67377	4.42367	3.29059	3.58918	3.52626	3.59573	3.49925	3.71026	3.77664	4.86929	3.80417	4.65779	3.66125	2.48025	4.02761	2.95418	3.21722	3.71182	3.95813	3.56514	4.26414	4.10561	4.04438	3.99962	4.12054	3.48025	4.15379	3.18327	3.94803	2.58918	3.61858	3.63225	4.13149	3.40986	4.38714	2.44463	2.40986	3.48025	4.21722	3.48025	3.14683	3.21722	4.38071	3.66082	3.48025	2.21722	3.40986	4.21722	3.89529	4.63225	3.48025	4.21722	1.89529	2.21722	4.21722	4.21722	3.85465	3.92771	3.36922	3.36922	3.95418	4.21722	4.80218	2.89529	2.63225	1.89529	2.63225	3.95418	3.21722	4.08345	4.21722	4.10425	4.00571	3.86212	4.14059	3.83534	3.96346	3.80218	4.05675	3.21722	3.82173	4.04729	3.89529	3.80218	4.07971	2.89529	4.33269	4.63225	4.21722	4.51678	4.21722	3.48025	3.73179	3.95418	4.33269	3.50672	3.48025	4.21722	3.99482	3.21722	3.21722	4.63225	4.99482	3.40986	4.21722	4.57979	2.63225	3.63225	4.95418	4.21722	3.79427	3.58221	3.56186	3.4763	3.63225	4.53914	3.80218	4.31032	3.78658	4.12411	3.73179	3.40986	3.48025	3.74773	4.11768	4.67178	3.96786	4.24696	4.14947	3.57979	3.95418	4.21722	4.14375	4.01368	3.70774	3.32413	3.83205	3.86107	4.21722	4.1754	4.2828	3.87433	4.0946	4.21722	4.27532	3.95418	3.87326	3.82129	3.40986	4.36922	3.72783	3.94304	4.16277	3.78837	3.72418	3.69875	3.36058	4.09857	4.49732	3.93711	3.78426	4.29739	3.8249	3.49475	3.55825	4.21722	3.99662	3.53914	3.5146	3.38714	3.82643	2.63225	3.70463	3.45537	4.57336	4.27325	4.12654	3.85876	3.91055	3.01558	4.1945	3.15308	3.91635	4.10174	3.39866	2.63225	4.30468	4.21722	4.13475	3.75778	3.80218	4.21722	2.89529	3.21722	1.89529	3.73179	3.21722	4.63225	4.35472	3.80218	4.63225	2.63225	4.63225	3.89529	4.80218	4.40986	3.63225	4.80218	4.21722	3.43961	3.85465	3.75778	3.48025	3.21722	4.01076	3.92771	2.99482	3.89529	4.21722	4.21722	4.07971	2.34275	3.99482
PHKB	2.21722	3.80218	4.21722	4.21722	4.43961	4.43961	4.21722	3.86929	4.21722	4.21722	1.63225	2.63225	1.89529	4.53914	2.40986	3.21722	4.21722	3.73179	2.63225	2.80218	4.86929	3.70264	1.89529	3.21722	4.21722	3.73179	4.02959	3.97621	3.95418	4.29522	3.99482	3.67665	3.75255	3.75155	3.52756	3.50101	3.30295	3.63225	4.04319	4.06521	3.78979	4.03279	3.92771	4.21722	3.89529	4.40986	3.7825	3.55425	3.75852	3.60953	3.61715	3.67665	3.75218	0.516776	3.67551	3.45168	3.77521	3.59573	3.6526	3.85465	3.82727	3.40986	3.85891	4.21722	3.66125	3.21722	3.21009	2.95418	3.59573	3.26116	3.55095	3.75778	3.36444	3.56258	3.54842	3.15832	3.32031	3.63225	2.80734	3.25038	3.05494	3.29968	3.18973	3.33269	2.97621	3.93342	3.21722	1.85966	0.824898	3.48025	3.80218	3.89529	3.14683	4.21722	3.66082	3.93091	2.89529	2.21722	2.99482	3.02457	3.89529	3.21722	3.48025	3.53914	1.89529	2.21722	2.73179	3.40986	2.04729	2.34275	1.04729	3.36922	3.33269	4.48025	3.21722	2.89529	2.63225	2.89529	2.63225	2.63225	2.21722	3.50222	3.35048	3.69139	3.21722	3.34275	3.35923	3.59831	3.78658	3.21722	3.42872	3.95418	3.54083	4.21722	2.89529	3.80218	3.07971	3.48025	3.95418	2.63225	3.60054	3.32413	2.63225	4.2876	3.86929	3.80218	3.71972	3.50672	4.01076	3.63225	3.86929	3.21722	3.21722	4.63225	2.99482	4.21722	2.63225	2.99482	3.21722	3.63225	2.63225	3.21722	3.30885	3.36265	3.40986	2.9589	2.63225	5.02457	2.21722	3.89529	4.07037	4.21722	4.21722	3.73179	4.21722	3.04729	3.89529	3.54979	3.73179	3.49023	3.73443	3.86929	3.8976	3.80218	3.60123	3.42872	3.83751	3.8387	3.72574	3.38714	3.09323	4.1754	3.57231	3.56117	3.78426	4.07971	4.02739	2.95418	3.69638	3.38071	4.07283	3.63225	3.93428	3.37476	3.92176	3.61149	3.47179	3.53369	3.70571	3.49285	2.86929	2.45168	3.32031	3.25786	3.99482	3.17282	3.89529	3.55425	3.30087	3.09168	3.07099	3.53914	3.28877	3.63225	3.33732	3.10174	3.30128	3.31389	3.54936	3.72311	3.41751	3.39409	3.53914	3.94158	3.56271	3.60424	3.52419	3.63225	3.80218	3.92771	3.74773	2.34275	3.21722	3.89529	1.89529	3.80218	3.89529	3.40986	3.21722	2.63225	3.83389	3.80218	2.63225	4.95418	3.63225	3.48025	3.21722	3.73179	3.63225	3.21722	3.21722	4.21722	3.63225	3.34275	1.89529	3.95418	3.11768	3.66467	4.1103	2.89529	2.21722	2.63225	3.56514	3.56514	3.99482
PHKG2	4.80218	3.53914	3.21722	3.63225	1.63225	3.95418	4.21722	3.21722	3.53914	2.40986	3.95418	3.63225	4.48025	3.80218	2.40986	3.21722	4.21722	2.40986	3.04729	3.21722	2.99482	3.70264	3.48025	3.63225	3.63225	3.40986	4.02959	3.6867	3.58645	3.85465	3.95418	4.02457	4.08597	3.68116	3.78281	3.94158	3.85043	3.74773	4.11534	4.06521	3.73917	4.09692	3.71198	3.45168	4.21722	3.86929	4.43457	3.77664	4.35152	3.86107	4.44817	3.91765	4.20133	2.51678	4.22971	4.12975	4.2132	3.59573	4.09763	3.04729	4.33852	4.73179	4.51378	3.21722	4.28865	2.89529	3.80927	2.95418	3.21722	3.50807	3.67125	3.34275	3.6559	3.97197	3.54842	3.93091	4.04729	4.01076	3.63225	3.83534	3.79191	3.58918	3.34728	3.43961	3.42367	3.40986	3.60953	3.31909	2.8249	2.89529	3.63225	4.21722	3.73179	4.02457	3.66082	3.70264	4.21722	3.21722	3.40986	4.21722	1.89529	3.21722	3.89529	4.21722	1.89529	3.21722	3.86929	3.99482	3.36922	2.34275	4.21722	3.63225	4.33269	4.48025	4.21722	4.70264	4.21722	3.48025	2.63225	4.21722	4.80218	3.71017	4.121	3.80016	3.56514	3.29384	3.81867	3.54584	4.21722	3.21722	3.13921	4.21722	3.59378	4.21722	4.48025	3.21722	3.92771	4.70264	3.80218	3.63225	3.50101	3.6867	3.89529	3.89529	3.21722	3.63225	3.88018	3.95418	4.11768	3.95418	3.21722	3.21722	3.21722	2.63225	1.40986	3.73179	2.63225	4.57979	3.63225	4.21722	2.63225	4.21722	3.26376	3.42075	3.74773	3.16912	3.21722	3.80218	4.21722	3.89529	3.72245	3.38714	2.99482	4.57979	1.89529	3.36922	3.48025	4.04729	4.04729	3.91765	4.09289	3.40986	3.8976	3.89529	3.7781	3.77664	3.83751	3.51678	3.81619	4.12411	3.85222	3.94591	3.83534	4.07136	3.72536	3.34275	3.83475	3.43961	3.56514	3.66082	4.07283	3.50672	4.13592	3.97621	3.36922	3.73179	3.95418	3.61858	4.28041	3.49285	3.49732	3.58918	4.36922	3.94591	3.40986	3.87326	3.63225	3.66973	4.02149	2.21722	4.1183	3.80218	3.39347	4.14683	3.60178	4.01928	3.87714	3.53628	3.61753	3.48025	3.56952	3.60054	3.53914	4.01558	3.66581	2.8387	3.86523	3.48025	4.30468	3.92771	3.63225	3.75778	4.43961	4.70264	5.06521	4.53914	4.48025	2.99482	4.21722	2.63225	4.26452	2.21722	4.63225	5.21722	3.63225	2.89529	4.43961	4.21722	3.95418	4.21722	4.21722	3.80218	3.85465	3.92771	2.89529	3.43961	3.48025	4.28135	3.73179	2.89529	3.21722	2.63225	4.34275	3.92771	2.99482
SERPINA1	5.21722	4.38714	4.53914	4.21722	4.43961	4.43961	3.89529	4.21722	4.67665	4.57979	4.21722	2.63225	4.21722	4.80218	4.73179	4.21722	4.21722	4.73179	4.95418	4.80218	4.73179	4.80218	4.48025	2.63225	2.63225	3.40986	4.64102	4.90909	5.02457	5.43961	4.99482	4.57477	4.95418	5.35923	4.40625	4.94158	4.97754	4.43961	4.66467	5.38714	5.43961	5.06521	4.92771	5.4873	4.99215	4.99482	4.75043	4.72418	4.97167	5.94514	4.36922	5.70907	5.15123	4.90909	4.98275	5.17415	4.94936	5.25284	5.00096	5.61207	4.79372	3.73179	4.98028	5.45425	4.81917	4.80218	6.21188	6.5149	5.38714	6.03375	6.09348	5.88707	5.69067	6.52475	6.79829	5.60678	5.71499	5.70264	6.05743	5.9305	6.24759	5.87122	5.56611	5.93603	5.60424	5.43223	4.17141	2.18159	2.99482	4.48025	4.88018	5.06521	3.63225	4.53914	4.55064	4.21722	5.35472	3.21722	4.21722	4.86107	4.48025	5.21722	4.48025	4.53914	2.89529	5.53914	4.99482	5.57979	5.74773	5.80218	6.13475	5.82865	5.36017	3.89529	5.21722	6.14321	4.63225	5.70264	2.63225	2.63225	3.80218	5.05324	4.99094	5.21419	5.40164	4.84525	4.98859	4.81332	4.43294	4.21722	5.13921	5.71972	5.2872	4.63225	5.59573	4.80218	4.84525	4.70264	4.63225	4.43961	4.69365	4.8387	3.89529	4.80218	4.49732	4.95418	4.80218	4.80218	5.35472	4.43961	4.21722	4.21722	3.21722	4.95418	4.73179	4.99482	3.63225	4.99482	5.33269	5.21722	2.63225	4.80218	4.19337	4.31237	4.29522	3.97298	4.63225	3.21722	4.80218	4.95418	5.04438	4.38714	4.99482	4.73179	3.89529	4.85465	4.63225	4.36922	4.85465	4.63225	4.82407	4.65779	4.95972	4.70264	5.09447	4.72418	4.77409	4.97621	4.7468	4.70907	4.94738	4.57979	4.68577	4.90909	5.02304	5.1501	5.15667	4.43961	4.72741	4.15832	4.57979	4.63225	5.06081	5.07136	4.85465	4.71729	4.75936	4.07426	4.19552	4.92348	4.80218	4.65331	4.88859	4.99482	4.77909	4.63225	5.11768	4.92348	5.23328	5.27611	4.55642	5.1945	6.57298	4.91236	6.97742	6.11172	5.53914	5.53055	6.92888	5.75823	5.29198	5.71602	5.55409	5.82294	7.15655	5.6867	4.74659	5.26452	4.88964	4.56514	4.29522	4.07971	4.95418	2.89529	5.59573	3.21722	4.70264	4.57979	4.67665	3.63225	4.95418	4.80218	3.63225	2.63225	4.63225	3.48025	4.21722	4.99482	3.95418	4.21722	5.53914	4.43961	4.21722	4.07971	4.48025	5.09168	4.89529	4.56514	5.1103	4.89529	2.21722	2.63225	4.45822	4.84525	4.21722
PKD2	3.21722	3.80218	3.21722	4.63225	3.21722	3.95418	2.89529	3.99482	3.53914	3.73179	3.63225	4.63225	4.48025	2.21722	3.99482	4.80218	4.21722	3.57979	4.04729	4.21722	3.99482	2.89529	5.21722	4.21722	3.95418	3.73179	3.81386	3.90909	3.43961	4.04729	3.8249	4.46514	3.23797	4.16659	3.74328	4.21722	3.30295	3.85465	3.61576	4.21722	3.51678	4.15832	3.61576	4.12975	3.46233	3.57979	3.52263	4.66973	3.66702	4.12411	3.29522	4.30468	3.62301	4.21722	3.52147	3.71471	3.2011	4.21722	3.18405	3.78426	3.75936	4.57979	3.51378	3.86929	3.50205	4.35472	3.01131	3.63225	3.89529	2.6173	3.19732	3.75778	2.99879	2.99721	3.30741	2.66082	3.26968	4.39779	2.43294	3.59831	2.56952	4.17415	2.48929	4.27611	2.56117	4.45425	2.91765	2.31909	2.40986	3.48025	3.63225	2.89529	3.28433	3.21722	3.32825	3.93091	2.89529	3.21722	2.40986	3.02457	3.48025	3.63225	1.89529	3.21722	1.89529	4.21722	3.57979	3.40986	3.36922	2.75778	1.04729	4.13475	3.09168	3.48025	3.21722	3.89529	2.63225	2.89529	2.63225	3.63225	3.80218	3.50222	4.07037	3.4661	3.92771	3.72126	3.60716	3.69784	4.16991	3.80218	3.29122	3.21722	3.55425	4.04729	3.89529	2.21722	3.75778	5.06521	3.95418	2.63225	3.86358	3.42367	4.21722	3.59573	3.40986	3.80218	3.80218	3.21722	2.89529	3.95418	3.86929	3.21722	4.80218	4.21722	3.40986	3.73179	3.63225	2.99482	1.63225	2.63225	3.63225	3.21722	3.49593	3.26028	3.34846	3.21722	4.43961	4.21722	3.80218	3.76976	4.16991	3.53914	3.99482	2.99482	4.21722	3.85465	4.48025	3.92176	3.59749	3.67665	3.42631	3.86929	3.27166	3.89529	3.84585	3.72418	3.60213	3.60424	3.49626	3.67665	3.39279	3.84282	3.59831	4.07136	3.78426	4.45822	3.55095	3.63225	3.38227	3.48025	3.99482	3.74773	3.98159	3.60424	4.04729	3.57979	3.51361	3.53369	3.61056	3.66973	3.80218	4.12975	3.63225	2.99482	3.52534	3.49475	4.06521	3.42872	2.90601	4.15581	3.0121	4.02457	2.89936	3.52534	2.93644	3.45537	2.66082	3.01844	3.01302	4.04909	2.75009	3.27862	3.0752	2.86358	2.56271	4.10174	2.78723	4.39779	3.86107	3.75778	2.85465	3.07971	3.80218	4.21722	3.48025	3.21722	3.89529	3.73179	3.53914	3.63225	3.55825	4.80218	2.63225	2.63225	2.63225	1.89529	3.63225	4.21722	4.21722	4.21722	4.21722	3.95418	4.21722	4.07971	1.89529	3.43961	4.70264	4.07971	3.40986	1.89529	2.21722	3.63225	4.56514	3.75778	2.99482
PLOD1	5.53914	5.60953	4.53914	4.95418	5.53914	5.43961	5.80218	5.49732	6.38714	4.86929	5.09168	5.80218	5.48025	5.67665	5.40986	6.53914	5.21722	4.73179	5.63225	5.53914	5.31675	5.14321	5.06521	4.63225	5.71972	4.40986	5.69255	6.21722	5.86107	5.92993	5.60626	5.75637	5.23797	5.64464	5.41885	5.67093	5.23186	5.40484	5.80218	5.56771	5.10174	5.82129	5.3577	5.96264	5.97645	5.86929	5.71764	6.11903	5.96644	5.3465	5.96615	5.38714	5.53069	5.64606	5.94348	6.21722	5.91271	5.98275	5.96724	5.76611	5.71524	5.93342	5.8318	6.47595	5.86429	6.02457	4.93126	5.21722	5.59573	4.96898	5.09348	5.56514	5.181	5.0664	5.07037	4.96568	5.00149	5.39779	4.78658	5.37591	5.15448	5.23828	4.96503	5.69834	4.85663	5.7849	5.55707	5.69255	5.97464	4.89529	5.15581	3.89529	5.46875	5.9721	5.36777	5.2738	5.89529	4.21722	4.21722	4.38714	4.89529	4.63225	4.70264	4.53914	4.48025	5.02457	4.31675	4.21722	5.36922	5.34275	5.04729	4.90527	4.9898	4.89529	5.21722	5.21722	2.63225	5.06521	4.21722	5.21722	5.80218	5.34587	5.37154	5.23819	5.59067	5.73964	5.39266	4.87841	5.09591	4.80218	4.96929	4.95418	5.20024	5.80218	4.70264	4.53914	5.00571	5.21722	5.33269	5.09168	5.50101	5.6253	5.11768	5.38714	5.69526	5.63225	5.43961	4.85465	4.70264	2.63225	3.99482	3.21722	5.53914	4.63225	3.99482	4.40986	4.63225	3.40986	4.43961	2.63225	4.21722	3.21722	5.04137	5.13282	4.89099	4.79427	3.95418	4.80218	5.02457	5.63225	4.78658	5.3465	4.99482	4.86929	5.06521	5.25674	5.66788	5.04729	5.25116	5.41361	5.40323	5.49732	5.44751	5.65017	5.20695	5.68353	5.30958	5.72623	5.12692	5.70907	5.79651	5.48025	5.66747	5.38714	5.54979	5.40164	5.66402	5.91765	5.21722	5.456	5.31675	5.78876	5.56655	6.10174	5.54979	5.78142	5.64171	5.6692	5.84461	5.46114	5.38714	5.65331	4.80218	4.76036	5.40986	4.98018	4.86491	5.21722	5.336	5.30468	5.1909	5.17141	5.51779	5.40986	4.64035	5.3412	4.46818	4.61429	4.89208	5.21722	4.72872	4.90311	4.70907	5.05121	4.9677	5.49406	5.24666	5.16831	5.05011	5.07971	5.09168	5.61576	4.95418	5.59573	7.02457	5.38714	3.89529	4.73179	5.21722	6.09168	5.01076	4.21722	4.95418	4.21722	4.63225	5.35472	5.21722	5.21722	5.43961	5.21722	3.21722	5.15581	5.36922	5.21722	4.70264	5.02457	5.31032	4.88707	4.80218	4.70264	5.67665	2.63225	5.28135	5.45822	4.57979
PON2	2.21722	4.02457	2.21722	3.63225	4.43961	3.21722	3.89529	3.99482	4.02457	3.99482	3.63225	4.63225	2.89529	2.21722	3.99482	3.21722	4.21722	3.73179	3.85465	3.53914	3.40986	4.06521	2.89529	3.21722	3.63225	2.99482	4.25198	3.10174	4.80218	3.85465	4.63225	3.80218	4.60054	3.4467	4.24578	3.39409	4.18747	3.63225	4.86631	3.59573	4.32413	3.2738	4.94761	4.12975	4.43502	4.21722	4.53209	4.13921	4.52737	4.17141	5.13475	3.53914	4.66415	4.21722	4.42701	3.29968	4.6561	4.06521	4.57156	3.98589	4.85193	3.73179	4.56642	4.31675	4.83834	3.48025	5.49732	5.15581	3.80218	5.6003	5.34932	3.07971	5.48323	5.47547	4.81761	5.24578	5.45101	3.48025	5.94952	4.40566	5.73944	4.45168	5.56611	4.49023	5.72135	4.40986	3.30468	3.71764	3.28433	3.48025	2.21722	4.21722	3.40986	4.02457	3.74328	3.48025	4.21722	3.21722	3.40986	4.02457	1.89529	2.63225	2.89529	3.53914	2.89529	3.21722	3.21722	3.73179	3.63225	1.75778	4.04729	3.63225	3.95418	1.89529	3.21722	4.21722	4.63225	1.89529	3.63225	1.63225	4.21722	3.491	3.90688	3.32758	2.75778	3.48025	3.75155	2.87841	3.16991	2.21722	3.77664	3.63225	3.33852	2.04729	1.89529	3.21722	3.92771	3.89529	3.21722	1.63225	3.60054	4.42367	3.63225	4.14321	2.40986	3.43961	3.63225	3.63225	3.89529	2.63225	4.21722	3.21722	3.21722	2.63225	3.40986	3.40986	2.63225	2.99482	3.95418	2.63225	2.63225	3.21722	4.57188	4.16151	4.14683	4.30885	1.63225	3.21722	2.80218	3.76976	3.65534	3.21722	4.40986	2.99482	3.48025	3.50672	4.01076	3.04729	4.38968	4.15581	4.61896	3.73179	4.28937	3.89529	4.12206	3.72418	4.20524	3.60424	4.13653	3.12411	3.87391	2.89529	3.89947	3.7647	3.84084	3.56514	4.12542	2.63225	4.3021	3.38071	3.73179	3.13475	3.51924	3.64606	3.46233	3.97058	4.26697	4.32218	4.00911	3.77664	3.73179	2.71471	3.88859	4.21722	2.8249	3.26028	3.83389	2.55425	4.12841	3.71972	4.41203	4.02457	4.71539	3.28433	4.81603	3.88601	4.66082	4.76846	4.75251	3.30128	3.46998	3.15308	4.20968	3.60054	4.48025	3.8387	4.18716	3.63225	3.86107	4.1501	3.21722	3.75778	4.53914	3.89529	4.48025	4.21722	4.21722	4.21722	3.80218	2.63225	4.11768	3.21722	4.63225	4.63225	3.63225	1.89529	1.63225	1.40986	3.95418	3.21722	4.21722	3.63225	3.63225	3.56514	4.21722	4.63225	4.55825	3.84525	3.86929	2.89529	3.80218	2.63225	3.75778	4.45822	4.40986
PRNP	3.80218	4.21722	3.21722	4.21722	4.43961	3.63225	2.89529	3.99482	4.80218	3.73179	3.21722	4.21722	3.89529	2.21722	4.99482	3.21722	4.21722	4.1103	4.04729	5.60953	4.40986	4.21722	2.89529	4.63225	3.63225	3.73179	4.61455	4.60424	4.58645	4.69115	5.09168	4.3465	5.02755	4.68116	5.04909	3.39409	4.96006	4.69115	4.96724	4.14321	4.73917	4.43134	4.45822	4.71471	4.29015	4.49732	3.97514	3.55425	4.2289	4.64348	3.91765	3.80218	3.83686	4.60424	3.55163	4.45168	4.13899	4.21722	4.14149	4.32031	3.59378	3.99482	4.08569	4.65779	4.02979	4.21722	4.12931	4.21722	4.75327	4.11449	4.02739	4.07971	3.91306	4.18096	4.35048	4.18807	4.36922	4.31032	3.8278	4.49139	4.27734	4.98773	3.53369	4.43961	4.13149	4.45425	4.02457	4.02959	4.21722	2.89529	3.95418	2.89529	4.28433	4.80218	4.2738	3.85876	4.48025	3.21722	2.99482	4.53914	1.89529	2.63225	4.70264	4.02457	2.89529	2.21722	3.73179	3.40986	4.21722	3.07971	4.36922	3.63225	3.71972	3.48025	3.21722	4.21722	2.63225	2.89529	4.63225	4.21722	4.53914	4.22571	4.121	4.13653	4.28135	3.82817	3.81867	4.0004	4.16991	3.80218	3.29122	3.21722	4.12129	3.04729	4.48025	3.80218	5.1501	4.89529	3.95418	4.63225	3.86358	3.6867	3.76976	3.89529	4.21722	3.21722	3.63225	3.74773	4.48025	3.95418	4.80218	4.21722	4.21722	4.95418	3.99482	3.99482	4.21722	3.40986	3.21722	2.63225	3.63225	3.21722	3.88639	3.63225	3.6662	3.5153	4.43961	4.80218	4.21722	4.31032	3.51095	4.38714	4.21722	4.40986	4.70264	4.63225	4.21722	4.04729	3.59749	4.18684	3.8753	2.99482	4.00863	4.06521	4.14375	4.42872	4.19317	4.7647	3.77578	4.64348	4.60224	4.1754	4.51887	4.7066	4.56666	4.66467	4.41109	4.43961	3.98018	4.15832	3.91236	4.82865	4.23684	4.27166	4.41652	3.54736	3.79372	3.81122	4.10532	3.96929	4.53914	4.29968	3.92176	4.13233	4.46875	4.07971	4.11768	4.42872	4.05802	4.63225	3.58364	4.83193	4.03501	4.95418	4.19854	4.28937	4.17327	4.11359	3.83357	4.53914	4.79191	3.86358	4.0752	4.21722	4.23409	4.6867	3.31774	4.83389	4.30468	4.00571	4.21722	3.34275	3.80218	2.89529	3.48025	3.53914	2.89529	3.40986	3.53914	2.63225	4.21722	2.21722	4.21722	4.21722	3.63225	3.89529	3.95418	4.40986	3.63225	4.21722	3.21722	4.43961	2.04729	2.75778	3.48025	3.63225	4.31032	3.66467	3.86929	1.89529	3.21722	4.21722	3.75778	4.84525	4.40986
PROS1	3.21722	2.21722	3.80218	2.63225	3.21722	3.95418	3.89529	3.40986	4.21722	3.40986	3.95418	2.63225	1.89529	4.21722	4.40986	4.21722	5.80218	4.1103	3.04729	4.21722	4.40986	3.21722	2.89529	4.43961	3.21722	4.73179	3.85966	3.60424	4.21722	4.04729	3.95418	4.30468	3.94158	3.9442	3.93091	3.60054	3.88791	3.85465	4.1501	4.35472	4.78979	4.15832	4.1501	4.45168	3.76976	3.73179	3.36216	4.13921	3.67558	4.02457	3.31408	3.21722	3.70038	3.6867	3.54165	3.58918	3.43961	4.2876	3.51267	3.71026	3.49285	4.21722	3.64418	4.21722	3.7141	3.89529	3.15179	3.95418	4.06521	3.17189	3.41971	4.66467	3.05324	3.61786	3.93544	3.03279	3.50672	4.01076	2.63225	3.59831	2.91055	3.88464	2.48929	3.95418	2.6867	3.80218	3.21722	2.31909	3.14683	2.89529	3.80218	5.35472	3.91236	4.02457	4.12795	3.82129	4.70264	4.21722	4.73179	4.02457	4.48025	3.63225	4.48025	4.38714	4.21722	3.80218	4.1103	3.40986	3.04729	4.07971	2.63225	3.74773	3.53914	4.48025	3.21722	3.48025	4.63225	2.89529	4.63225	3.63225	4.80218	4.36136	4.47247	4.05106	3.75778	3.99044	3.7855	3.96088	4.07037	3.80218	4.13921	3.63225	4.2751	4.04729	5.21722	2.21722	4.45822	2.89529	3.63225	4.63225	4.39409	4.10174	4.21722	4.48025	3.99482	4.63225	4.53914	3.85465	3.48025	4.21722	3.40986	3.21722	3.21722	4.21722	4.57979	4.21722	3.63225	3.40986	2.63225	4.21722	4.21722	3.21722	3.37394	3.38227	3.57979	3.72942	4.43961	4.21722	4.53914	4.01076	4.51095	3.80218	3.40986	2.99482	4.70264	4.21722	4.39779	3.78426	3.7635	4.33269	4.21722	4.31675	3.67328	3.80218	4.22741	4.39555	4.02627	3.7647	4.15555	4.42667	3.99765	4.40986	4.03888	4.29814	3.78426	4.21722	4.35831	4.43961	4.0308	4.93091	3.73179	3.95418	4.50312	3.97621	4.26968	3.37333	3.79372	3.57676	3.47305	4.13921	4.57979	4.58918	4.26968	4.40986	3.99482	4.53037	4.31032	4.05675	2.98402	4.02457	2.97146	3.60953	3.70381	4.46875	3.41218	4.25374	3.18807	3.39189	3.34336	4.03279	3.12206	4.15308	3.40044	3.78112	3.7851	4.42367	3.23201	4.48025	4.12411	4.40164	2.85465	3.75778	3.43961	4.21722	1.89529	3.80218	2.89529	3.73179	2.21722	3.63225	4.16831	2.21722	4.21722	2.63225	4.21722	3.89529	3.63225	4.40986	3.95418	3.21722	3.21722	4.21722	3.36922	2.34275	2.48025	3.80218	3.31032	3.75778	3.57979	4.89529	4.21722	4.21722	3.75778	4.75778	4.21722
PTH	2.21722	1.21722	2.21722	4.21722	4.21722	1.63225	2.89529	4.31675	3.53914	3.40986	3.21722	5.21722	3.48025	4.21722	4.40986	3.21722	4.21722	3.57979	4.21722	3.80218	4.21722	4.70264	4.21722	3.21722	3.21722	2.40986	3.18159	4.42367	3.67665	4.04729	3.46875	3.74078	3.63225	3.52916	3.61775	3.78112	3.30295	3.50672	3.80218	3.35472	3.63225	3.66082	3.61576	3.71471	3.49795	3.99482	3.29707	2.55425	3.52263	3.46514	3.04729	3.53914	3.58271	4.21722	3.21722	3.58918	3.34007	3.89529	3.06156	4.21722	3.29122	2.40986	3.51378	2.99482	3.40252	4.06521	2.90943	3.95418	2.48025	3.13037	2.98159	4.45822	3.46828	3.52258	3.47247	2.96568	3.04729	3.11768	2.63225	2.87841	2.66263	3.52207	2.39619	2.80218	3.04034	2.57979	3.53914	2.85966	1.40986	2.89529	3.95418	3.48025	4.28433	3.80218	3.99962	3.70264	1.89529	4.21722	2.99482	4.30468	4.70264	3.21722	1.89529	4.53914	4.21722	2.21722	3.57979	4.21722	4.63225	2.34275	3.36922	2.63225	4.02457	2.89529	3.21722	3.48025	3.63225	4.89529	2.63225	3.63225	2.21722	4.16342	3.51095	4.41964	4.07971	3.75778	3.68116	4.03888	4.26302	2.21722	3.87618	3.95418	4.20024	3.63225	4.21722	3.21722	3.75778	3.48025	3.63225	3.63225	4.33751	4.56117	4.01076	4.14321	2.99482	4.21722	4.43961	4.57085	3.63225	2.63225	4.73179	3.21722	3.21722	4.95418	4.40986	3.99482	3.63225	4.21722	4.21722	4.21722	4.21722	5.21722	3.66152	3.12702	3.48786	3.59026	3.95418	2.21722	3.53914	4.31032	4.3923	3.53914	4.73179	3.73179	4.48025	3.36922	4.31032	4.26968	3.88379	3.88018	4.01889	3.99482	4.00863	3.06521	4.03186	3.82727	4.22909	3.7647	4.07124	3.12411	4.21722	3.73179	3.87841	4.27166	3.59983	4.07971	3.89776	4.09168	4.12702	4.61775	3.91236	4.00149	4.13592	3.8387	4.10618	3.81585	3.31506	3.98115	3.90601	4.01368	4.40986	4.21722	4.07704	4.1754	3.52534	4.07971	4.59573	4.13921	3.30087	3.53914	3.48603	3.46514	3.51779	3.28433	3.80063	3.73917	3.59573	4.03474	3.5318	3.66082	3.46998	3.69365	3.60953	3.78112	3.7851	4.27166	3.49995	3.31032	3.53914	4.1501	4.13475	2.34275	2.63225	2.89529	3.89529	2.21722	2.89529	3.40986	2.21722	4.63225	4.26452	2.21722	2.63225	2.63225	4.21722	4.21722	4.43961	3.40986	3.63225	3.21722	4.21722	3.80218	3.04729	3.07971	3.89529	3.95418	3.48025	4.00571	4.21722	3.48025	3.21722	3.63225	4.45822	3.92771	3.40986
PTS	3.21722	2.80218	2.21722	2.63225	3.21722	3.63225	3.48025	3.57979	3.21722	2.99482	3.21722	2.63225	2.89529	3.21722	2.99482	4.80218	4.21722	4.40986	4.21722	3.80218	2.40986	3.48025	3.48025	4.21722	2.63225	3.40986	3.61455	4.51678	4.02457	4.50672	3.86929	4.0752	3.89005	4.05967	3.96568	3.78112	4.12607	3.74773	3.66467	4.14321	4.01928	4.09692	3.45822	4.12975	3.48025	3.21722	3.64974	4.13921	3.66702	3.60953	3.25674	2.80218	3.65056	3.51678	3.61013	3.12975	3.77521	4.06521	3.64043	3.85465	3.66973	3.99482	3.53314	1.99482	3.50205	4.35472	3.2243	3.43961	3.98275	3.44173	3.23684	3.34275	3.62028	3.6711	3.58495	3.52756	3.46233	4.01076	2.92598	3.31451	3.12206	3.29968	3.07426	4.02457	2.8387	3.99482	3.21722	2.44463	2.14683	3.89529	3.80218	2.89529	4.34846	3.53914	4.06521	3.82129	4.21722	2.21722	3.99482	4.53914	3.89529	3.63225	4.70264	3.21722	2.89529	3.21722	4.31675	4.21722	4.04729	4.07971	3.36922	2.04729	3.53914	3.89529	4.21722	4.48025	3.63225	1.89529	2.63225	3.95418	4.21722	4.18448	4.21722	3.93106	4.00571	4.24321	3.64464	3.92023	4.21722	3.21722	4.05675	1.63225	3.94911	4.36922	3.48025	3.21722	3.92771	2.89529	3.80218	4.21722	4.27862	3.8387	3.48025	4.06521	3.73179	4.21722	3.71972	3.95418	4.48025	3.95418	4.21722	5.21722	5.53914	2.63225	4.21722	3.73179	3.63225	3.73179	3.95418	3.63225	2.63225	3.21722	3.85633	3.91429	3.83985	3.72942	4.43961	3.80218	3.53914	2.31032	3.84798	4.12411	3.99482	1.40986	3.48025	3.85465	3.63225	4.54979	4.04729	3.88018	3.65848	4.1103	3.95418	3.89529	4.08889	4.01368	3.89826	3.60424	4.0779	3.91765	3.87391	3.94591	4.2828	4.13149	3.99838	5.07971	4.30352	2.95418	3.98018	4.09692	3.73179	3.85465	4.31279	4.34967	4.54979	3.48025	3.70625	3.69875	3.61056	3.77664	4.1103	4.45168	4.07704	3.84282	3.8249	4.17282	4.11768	4.13921	3.52617	3.53914	3.5146	2.80218	3.55696	4.73179	3.67115	3.73917	3.456	3.80693	3.48998	4.0163	3.05494	3.69365	3.86107	3.60054	3.76202	3.51678	3.59458	2.89529	3.60953	4.40164	3.95418	1.75778	0.632253	2.89529	2.89529	3.80218	3.89529	3.99482	3.53914	3.63225	3.95418	3.21722	2.63225	2.63225	4.21722	5.35472	4.21722	3.40986	2.63225	3.21722	4.21722	4.09168	3.36922	3.75778	2.89529	3.95418	3.31032	4.34275	3.73179	3.48025	3.21722	4.63225	3.75778	3.75778	4.21722
PEX2	3.80218	2.80218	2.21722	3.63225	1.63225	4.21722	3.89529	3.99482	1.21722	1.40986	3.21722	2.63225	3.89529	2.21722	3.73179	3.21722	4.21722	3.40986	3.36922	3.53914	2.99482	4.21722	3.48025	2.63225	3.95418	2.99482	3.38323	4.27166	4.18684	3.74773	3.34846	3.21722	3.10869	2.9442	3.43134	3.94158	3.6469	3.63225	3.1501	3.89529	3.6867	4.03279	3.40164	4.21722	3.40719	3.73179	3.59663	2.55425	3.7825	3.38714	3.95418	2.80218	3.81615	3.32413	3.78112	3.58918	3.80751	3.35472	3.81307	3.46233	3.74188	3.40986	3.82789	3.21722	3.79484	3.48025	2.70163	3.21722	3.80218	2.54013	2.93428	3.34275	3.07971	3.24206	2.96346	2.74328	3.19025	3.11768	2.84798	2.96088	2.56952	2.93711	2.94873	2.43961	2.60424	2.99482	2.80218	2.31909	1.8249	2.89529	4.21722	1.89529	2.63225	3.21722	3.96568	3.03279	2.89529	2.21722	2.40986	3.53914	4.48025	2.63225	1.89529	2.80218	1.89529	3.21722	2.99482	3.40986	2.04729	4.34275	1.04729	2.36922	2.21722	1.89529	3.21722	1.89529	2.63225	1.89529	2.63225	2.63225	2.21722	3.42173	3.58495	3.68267	3.75778	3.60578	3.21722	3.92023	3.72245	2.21722	2.55425	3.21722	3.30716	3.04729	1.89529	3.21722	2.75778	1.89529	3.21722	1.63225	2.01558	3.90909	3.48025	3.21722	3.86929	2.21722	3.53914	3.63225	2.89529	3.21722	1.99482	3.21722	3.21722	2.63225	2.99482	2.40986	2.63225	3.40986	2.63225	3.63225	3.63225	3.21722	3.43623	3.23891	3.50672	3.06784	4.21722	3.80218	3.21722	3.11768	3.16991	3.80218	3.40986	3.99482	2.89529	2.63225	2.63225	3.54979	3.04729	3.53914	3.61896	2.40986	3.25374	2.70264	3.43522	3.42872	3.25255	3.32413	3.43529	3.02457	3.53574	3.25786	3.54584	3.10174	3.66396	2.75778	3.23684	3.95418	3.49475	4.32825	3.14683	2.95418	3.58198	3.51678	3.16277	3.25786	2.99904	3.24418	3.50868	3.61314	3.40986	2.71471	3.71026	3.61149	3.28433	3.81668	3.01076	2.96929	2.87905	3.21722	3.07099	2.80218	3.40782	2.14683	3.03448	2.63225	2.93091	3.17371	3.23179	2.78281	3.52061	3.69365	3.26161	2.50101	2.85222	2.97621	3.10916	3.48025	3.60953	3.92771	3.50672	3.56514	2.21722	4.21722	3.48025	3.21722	3.48025	3.40986	2.21722	4.21722	3.76976	2.21722	4.21722	2.63225	4.21722	2.89529	4.21722	4.21722	3.21722	3.21722	3.21722	3.43961	2.63225	3.34275	4.35472	2.95418	3.11768	2.92771	3.57979	1.89529	3.21722	2.63225	3.75778	3.92771	3.40986
QDPR	3.21722	3.80218	3.80218	2.63225	4.43961	3.95418	3.89529	1.99482	2.80218	3.40986	3.21722	2.63225	1.89529	2.21722	2.40986	3.21722	4.21722	3.21722	2.04729	2.80218	3.40986	4.48025	2.89529	1.63225	3.21722	1.40986	3.18159	3.21722	3.38714	2.63225	2.8249	2.21722	3.10869	3.26612	3.2738	3.15308	3.18747	3.04729	3.00571	3.48025	3.25374	2.89529	3.07971	3.29968	3.40719	2.73179	2.94713	2.77664	3.24049	3.12411	2.97803	0.217215	3.31886	3.32413	2.98644	3.12975	3.26452	2.89529	2.9866	3.63225	3.36161	2.99482	3.05921	3.73179	3.11873	4.21722	3.32006	3.21722	3.06521	3.47528	3.19732	3.34275	3.50781	3.33737	3.01791	3.48025	3.59161	3.63225	3.29277	2.96088	2.56952	3.21722	3.39619	3.53914	3.39942	3.40986	3.80218	2.02959	2.40986	2.89529	1.63225	4.21722	3.28433	1.21722	3.38071	3.52756	3.48025	4.21722	3.40986	3.38714	1.89529	4.43961	3.48025	3.21722	1.89529	3.21722	3.57979	3.40986	3.36922	3.07971	3.04729	3.21722	2.43961	1.89529	3.21722	3.89529	2.63225	2.89529	2.63225	2.63225	2.21722	3.59952	2.84798	3.72574	3.21722	3.68378	3.68116	3.25038	3.90688	3.21722	3.77664	3.21722	3.58072	3.04729	3.89529	2.21722	3.07971	1.89529	4.09168	3.21722	3.27862	3.6867	4.11768	3.06521	3.40986	3.21722	3.53914	3.74773	3.31032	3.21722	3.73179	4.21722	4.21722	4.21722	3.73179	2.99482	4.21722	1.40986	3.21722	3.63225	2.63225	3.21722	3.33087	3.40164	3.2623	2.81004	2.63225	3.21722	3.21722	3.48025	4.07037	3.91765	1.40986	2.99482	1.89529	3.74773	3.76976	3.54979	3.09792	3.80218	3.40323	2.40986	3.3412	3.21722	3.66263	3.05675	3.27563	3.10174	3.58313	3.02457	3.36241	3.33586	3.25038	3.37476	2.46233	2.75778	3.6856	3.63225	3.69638	3.66082	3.52534	4.00149	3.6421	3.27166	2.92176	3.40986	3.26697	2.88161	3.10532	3.42872	3.40986	3.93711	3.54979	3.40986	3.63225	3.34275	3.55825	3.96929	3.21722	2.63225	3.70016	1.80218	3.27317	3.52534	3.24933	2.93181	3.38071	3.01844	3.40894	3.40625	3.24759	3.27862	3.52707	3.39409	3.33139	3.42367	3.6617	3.11768	3.80218	3.84525	2.04729	3.07971	3.21722	4.21722	1.89529	3.53914	3.48025	2.40986	2.21722	4.63225	3.76976	3.21722	4.21722	2.63225	2.63225	1.89529	3.95418	3.40986	1.63225	3.21722	3.21722	3.43961	2.63225	3.56514	2.89529	3.43961	3.76976	3.75778	3.86929	1.89529	3.80218	2.63225	3.75778	3.34275	2.99482
RB1	3.21722	3.80218	2.21722	3.63225	1.63225	3.95418	2.89529	2.99482	3.21722	1.40986	2.63225	2.63225	1.89529	2.21722	2.99482	3.21722	4.21722	2.73179	3.04729	2.80218	2.99482	3.89529	3.89529	4.43961	1.63225	2.40986	2.85966	3.42367	3.27611	3.74773	3.40986	3.74078	3.69365	3.8828	3.93091	3.39409	3.73179	3.50672	3.51267	3.89529	3.6867	3.74328	3.56514	3.29968	2.86832	3.21722	3.34079	3.29122	3.29707	3.86107	2.69115	3.38714	3.13599	3.6867	3.30246	3.58918	3.41885	4.14321	3.07971	3.78426	3.21722	2.40986	3.21122	2.73179	3.20987	2.89529	3.35923	1.63225	4.65017	3.39866	2.78228	3.56514	3.32072	3.44522	3.30741	3.66082	2.95418	2.89529	2.88751	3.83534	3.12206	3.71471	2.88161	3.33269	3.1892	3.49732	3.02457	1.85966	2.40986	3.89529	1.63225	1.89529	2.8249	4.02457	3.70264	3.52756	2.89529	2.21722	2.99482	4.30468	2.89529	3.63225	1.89529	2.80218	3.48025	3.80218	3.21722	2.99482	4.04729	3.07971	2.63225	3.21722	4.09168	3.89529	3.21722	2.89529	3.63225	3.48025	2.63225	3.21722	2.21722	3.06085	2.26302	3.27054	3.21722	3.43586	3.11412	3.11288	3.65534	2.21722	4.13921	2.63225	3.19168	3.85465	3.48025	2.21722	2.75778	1.89529	3.63225	4.43961	3.94158	3.10174	2.89529	3.80218	3.21722	3.21722	2.63225	4.04729	3.11768	3.21722	1.99482	3.21722	3.21722	2.63225	4.21722	2.99482	2.63225	2.99482	4.21722	2.63225	4.95418	3.21722	3.26376	2.84525	3.3274	3.21722	1.63225	4.53914	2.80218	3.31032	3.26302	3.02457	2.99482	2.99482	3.48025	3.85465	3.89529	3.16277	3.3274	3.02457	3.30701	3.40986	2.97621	3.06521	3.0084	3.55425	3.22909	3.21722	3.6739	3.53914	3.36241	3.40986	3.62384	2.60424	3.1404	3.34275	3.36724	3.80218	3.90074	3.03279	2.99482	3.85465	3.31279	3.04034	3.92176	2.73179	3.11225	2.73722	3.36058	3.55425	3.49732	2.93711	3.10618	3.40986	2.99482	2.98018	3.83389	3.13921	2.85157	3.33269	2.81946	3.30468	2.5045	2.8249	3.22185	3.45537	2.96568	3.559	3.32308	3.43134	2.75009	3.78112	3.27611	3.15308	3.33139	2.97621	2.31774	3.76976	4.12411	3.75778	3.21722	3.75778	3.21722	1.89529	3.89529	3.21722	2.89529	3.40986	3.80218	3.63225	3.55825	2.21722	3.63225	3.63225	2.63225	2.89529	3.63225	2.99482	3.95418	3.21722	4.21722	2.21722	3.85465	2.75778	3.48025	3.21722	3.31032	4.66467	3.73179	2.89529	4.21722	3.63225	3.07971	3.34275	2.99482
RLBP1	4.21722	1.21722	3.80218	4.21722	4.43961	3.95418	1.89529	3.57979	4.02457	3.73179	3.21722	2.63225	1.89529	2.21722	3.40986	3.21722	4.21722	3.40986	4.04729	3.53914	2.99482	3.21722	3.89529	3.63225	4.21722	3.73179	3.18159	3.6867	3.43961	3.95418	3.40986	3.80218	3.83661	3.81867	3.61775	3.69365	3.46049	3.21722	3.66467	3.35472	3.57567	4.32825	3.88707	3.93711	3.29015	2.73179	3.31909	3.77664	3.52263	3.30468	3.27611	3.38714	3.48551	3.32413	3.04415	3.83019	3.40484	2.21722	3.13282	3.16277	3.36161	1.40986	3.47425	3.99482	3.45314	3.21722	2.7807	1.63225	2.70264	2.82676	2.88537	3.56514	3.36444	3.31747	3.72245	2.96568	2.95418	3.11768	2.48541	2.59831	2.83255	2.93711	1.65922	3.21722	2.16063	3.49732	2.80218	1.18159	0.824898	2.89529	3.21722	3.89529	3.52534	2.21722	3.93091	3.43134	3.89529	3.80218	3.40986	2.53914	3.48025	3.63225	3.48025	4.02457	2.89529	3.21722	3.86929	2.40986	4.04729	3.56514	4.36922	3.74773	2.95418	4.48025	3.21722	5.21722	3.63225	2.89529	4.63225	1.63225	3.21722	3.96673	4.16991	4.01679	3.56514	3.39005	3.60716	3.03888	3.65534	4.21722	4.13921	2.63225	3.81059	3.36922	3.48025	3.80218	3.92771	3.48025	4.21722	3.21722	4.15308	3.90909	3.76976	3.98275	3.86929	3.21722	3.63225	4.36922	4.11768	3.63225	3.73179	4.21722	4.21722	2.63225	4.40986	3.73179	2.63225	4.21722	2.63225	4.63225	4.95418	4.80218	3.06784	3.3021	3.54372	3.21722	1.63225	2.21722	3.21722	3.89529	4.07037	3.91765	3.40986	2.99482	1.89529	4.04729	4.01076	3.71026	3.73179	4.05852	4.03399	3.86929	3.96524	3.48025	3.87208	3.96929	3.97078	3.6867	3.99583	4.02457	3.50826	3.67289	3.87841	3.90909	3.84084	3.07971	3.53519	3.43961	3.59909	3.74328	3.40986	4.13475	4.11485	3.60424	3.92176	3.1754	3.45041	3.53369	3.47305	3.66973	3.80218	2.93711	4.07704	3.67289	3.40986	3.81668	3.55825	3.42872	3.19552	3.43961	3.19973	3.21722	3.0164	3.63225	3.31148	3.32413	3.59573	3.66753	3.36335	3.32825	3.30648	4.08597	3.31875	3.78112	3.39279	3.32413	3.07673	3.31032	3.91765	3.92771	3.04729	3.56514	2.63225	2.89529	4.21722	3.21722	4.21722	4.40986	3.53914	2.63225	3.63225	3.21722	2.63225	4.21722	4.21722	3.48025	3.63225	3.40986	3.21722	3.21722	4.21722	2.95418	4.36922	3.07971	2.89529	3.95418	3.76976	2.92771	3.57979	1.89529	3.21722	4.63225	3.75778	4.45822	2.99482
ATXN1	4.21722	5.12411	5.21722	4.63225	4.63225	4.95418	4.48025	3.40986	4.38714	4.21722	4.21722	5.43961	4.89529	4.80218	5.31675	5.53914	6.21722	4.21722	3.85465	4.38714	4.86929	3.89529	4.21722	4.43961	4.43961	4.40986	4.71764	5.04034	4.782	4.57085	4.8249	5.2833	4.92887	5.05967	5.14321	5.27862	4.88791	4.85465	4.61576	5.21722	4.71317	5.12795	4.92771	4.83019	4.64819	4.86929	4.67558	4.72418	4.40398	4.57477	4.74773	5.0752	4.66801	4.60424	4.74676	5.03664	4.58645	5.59573	4.52597	5.10618	4.62273	5.31675	4.56642	4.57979	4.5318	4.59573	3.98651	4.43961	5.21722	3.85889	4.04976	5.00571	3.91306	3.90688	3.65534	4.38071	4.14883	4.83389	3.70042	4.76823	3.83255	4.93711	3.94873	4.88018	4.21722	5.08229	4.91765	5.04949	4.91236	4.70264	4.43961	4.48025	4.46875	4.67665	4.5041	4.68188	1.89529	5.02457	2.99482	4.38714	2.89529	5.09168	5.06521	4.38714	3.89529	5.21722	5.45425	4.21722	5.13475	5.21722	4.50672	5.13475	4.88018	3.89529	4.21722	4.89529	3.63225	3.89529	3.63225	5.43961	3.80218	3.36136	4.35048	3.68267	4.40164	4.19074	4.35923	4.37591	4.21722	4.21722	4.13921	3.21722	3.52728	4.74773	3.89529	4.80218	3.92771	3.89529	3.21722	3.63225	4.27862	3.7647	4.11768	5.44988	5.31675	4.53914	5.38714	5.09168	5.26452	3.63225	4.31675	4.21722	3.21722	4.21722	4.21722	4.73179	3.63225	4.40986	4.63225	3.63225	2.63225	3.21722	3.94469	4.21722	4.04729	3.74591	4.21722	3.21722	4.80218	3.11768	3.84798	4.12411	3.73179	3.99482	2.89529	4.04729	4.01076	3.63225	3.59749	4.09168	4.20392	3.86929	4.20794	4.35472	4.46137	4.01368	4.21722	4.56117	3.83205	4.21722	4.11161	3.78837	3.96088	4.27166	4.22786	4.66467	4.34027	4.71972	3.78753	3.96568	4.14683	4.00149	4.15667	4.32413	4.16277	3.94591	3.51361	3.57676	4.00911	4.584	4.16475	4.29968	4.04729	4.44548	3.8249	4.34275	4.35472	3.87618	5.37994	4.71972	4.70016	4.9721	4.94437	4.52534	4.32015	4.93181	4.90428	4.30047	4.44065	4.76318	4.02018	4.82294	3.88018	4.60054	5.22568	4.10174	4.62853	4.39779	3.74078	4.40164	4.43961	4.21722	4.63225	5.06521	4.48025	5.60953	4.89529	4.21722	4.67665	3.63225	4.11768	3.80218	4.95418	4.95418	4.95418	4.70264	4.63225	4.86929	3.63225	3.21722	4.21722	4.33269	5.04729	5.56514	5.41885	4.63225	4.55825	4.40164	3.73179	4.21722	4.80218	2.63225	4.07971	4.45822	5.1103
SGCD	4.21722	4.38714	3.80218	4.63225	5.33269	3.63225	2.89529	3.86929	4.38714	3.73179	1.63225	3.63225	1.89529	3.21722	2.40986	3.21722	4.21722	3.86929	3.36922	2.21722	2.99482	1.89529	2.89529	3.63225	2.63225	3.73179	3.66702	4.27166	3.58645	3.63225	3.14683	4.21722	3.23797	3.60716	4.03279	4.33751	3.73179	3.95418	3.88707	3.70264	3.78979	3.96568	3.28135	3.93711	3.40719	3.57979	3.13268	4.05675	3.16952	3.74078	2.74773	3.02457	3.20665	4.42367	2.89529	3.83019	3.27226	3.48025	2.75778	3.98589	2.74188	2.99482	3.14982	3.21722	2.89894	4.59573	3.63934	4.33269	3.35472	3.49177	3.31279	3.07971	3.52717	3.46345	3.43294	3.89529	3.4847	3.76976	3.78658	3.79095	3.61682	3.93711	3.65922	3.80218	3.72623	4.26784	3.46514	2.02959	1.40986	3.48025	3.21722	4.48025	2.40986	4.38714	3.52756	3.57336	4.70264	3.80218	3.40986	3.67665	2.89529	3.21722	4.21722	4.38714	4.21722	3.21722	3.57979	2.40986	3.36922	5.00571	4.04729	4.63225	3.21722	4.21722	3.21722	3.48025	2.63225	3.89529	4.63225	3.95418	3.80218	3.44519	3.84798	3.55475	3.21722	3.92771	3.56869	3.79095	3.84798	3.21722	3.13921	2.63225	3.35395	3.36922	3.48025	3.80218	4.07971	4.48025	3.21722	3.95418	4.15308	4.16063	3.11768	3.21722	2.99482	3.63225	3.43961	3.85465	3.48025	3.63225	4.1103	3.21722	4.80218	2.63225	2.40986	4.21722	2.63225	1.40986	3.95418	3.63225	3.63225	4.80218	3.59026	3.1501	3.28433	2.90119	4.63225	2.21722	4.02457	3.31032	3.84798	3.38714	1.40986	2.99482	3.48025	3.95418	4.01076	3.63225	3.3274	3.49023	3.42631	3.86929	3.37476	3.89529	3.81913	3.92348	3.42764	4.04034	3.85551	4.21722	3.36241	3.73179	3.69784	4.16063	3.72536	4.07971	3.76886	2.63225	3.69638	4.21722	4.21722	3.63225	3.6421	3.72623	3.98589	2.99482	3.05675	3.73722	3.32105	4.09857	4.05372	3.71471	3.88859	3.78837	2.8249	3.69638	3.63225	4.55425	2.85157	3.63225	3.19973	3.38714	3.05339	2.63225	3.4756	3.25374	3.32825	3.34036	3.35005	3.38071	3.30648	3.27862	3.05852	3.01558	3.05575	3.7647	3.5715	2.63225	3.67665	3.34275	3.50672	3.34275	3.21722	3.89529	1.89529	4.02457	3.89529	4.21722	3.21722	2.63225	3.89529	3.80218	4.21722	4.21722	2.63225	3.48025	3.63225	2.99482	3.95418	3.21722	3.21722	3.80218	3.36922	0.757784	4.35472	3.43961	4.48025	3.84525	3.99482	1.89529	4.21722	2.63225	3.75778	4.07971	3.40986
SLC3A1	2.21722	3.21722	4.21722	2.63225	3.21722	1.63225	3.48025	3.57979	4.02457	3.40986	2.63225	2.63225	3.48025	3.80218	2.40986	3.21722	4.21722	2.73179	4.21722	2.80218	4.21722	2.48025	1.89529	3.21722	3.63225	4.40986	3.31909	3.6867	3.53914	4.36922	3.63225	4.0752	3.7234	3.9442	3.57336	3.94158	3.5567	2.63225	3.61576	4.35472	3.78979	3.57336	4.11534	3.93711	3.22786	3.40986	3.20544	3.13921	3.39364	3.74078	2.97803	1.80218	3.54964	3.10174	3.34901	1.71471	3.32527	3.59573	3.24964	3.63225	3.16568	3.73179	3.37042	3.57979	3.19508	3.21722	2.40986	0.632253	3.59573	2.54013	2.41971	3.34275	2.79021	3.26994	3.54842	2.74328	3.07704	2.89529	2.13749	2.87841	2.56952	2.71471	2.29665	1.63225	2.16063	2.40986	3.46514	2.76655	2.14683	3.48025	4.21722	2.89529	4.14683	2.21722	3.93091	3.66082	3.48025	4.80218	4.40986	3.02457	1.89529	3.95418	4.48025	4.21722	2.89529	2.21722	3.57979	1.40986	4.21722	4.21722	3.63225	3.21722	3.53914	3.89529	4.21722	3.48025	2.63225	3.89529	2.63225	3.21722	3.80218	3.92563	3.58495	3.87859	3.21722	3.89529	3.48852	3.49139	4.21722	3.21722	3.66973	3.63225	3.75356	2.63225	3.48025	2.21722	4.21722	2.89529	4.43961	3.95418	3.94158	3.32413	3.63225	3.98275	3.57979	3.95418	4.33269	3.85465	4.31032	3.63225	3.40986	3.21722	5.21722	2.63225	4.21722	3.40986	2.63225	2.40986	3.21722	4.21722	2.63225	3.21722	2.90119	2.72741	3.14683	3.14446	3.95418	3.80218	3.80218	3.11768	4.21722	4.46514	3.40986	3.40986	3.89529	3.74773	3.48025	4.26968	3.28433	3.43961	3.42631	3.21722	3.50167	3.48025	3.66263	3.96929	3.32072	3.51678	3.7342	3.12411	3.64071	3.67289	3.59831	3.7647	3.72536	3.34275	3.69982	3.63225	3.69638	3.89529	2.8249	4.04729	3.34932	3.51678	3.54979	3.5142	3.49285	3.29665	3.54344	3.61314	3.40986	3.58918	4.13475	3.54736	3.52534	3.34275	3.63225	2.96929	3.21722	2.95418	2.92964	3.21722	3.43611	3.14683	3.32876	3.45537	3.03279	3.36636	3.25337	3.09692	3.05494	3.39409	3.29046	3.69365	3.45168	2.8387	3.28973	3.48025	3.30468	2.92771	3.50672	3.34275	1.63225	2.89529	3.89529	3.21722	3.48025	3.73179	3.53914	2.63225	3.11768	3.21722	4.21722	4.95418	4.21722	4.48025	2.63225	3.40986	3.95418	3.21722	3.21722	3.80218	3.36922	1.75778	4.35472	4.09168	1.31032	4.00571	3.21722	1.89529	4.21722	4.21722	3.92771	4.07971	3.40986
SLC5A1	3.21722	2.21722	3.80218	3.63225	3.21722	1.63225	3.89529	3.57979	4.02457	3.40986	1.63225	2.63225	2.89529	2.21722	3.73179	3.21722	5.21722	2.73179	4.21722	2.21722	2.99482	2.89529	2.89529	2.63225	4.21722	2.99482	4.06912	3.60424	3.43961	2.85465	3.46875	3.21722	3.46624	3.60716	3.57336	4.08597	3.96006	3.21722	3.80218	2.70264	3.73917	3.66082	3.75778	3.12975	3.44418	3.99482	3.52263	3.66973	3.31909	3.67665	3.35107	3.91765	3.57039	3.6867	3.16614	2.45168	3.26452	2.89529	3.60327	2.78426	3.70625	1.40986	3.38114	4.49732	3.37652	3.48025	2.90943	1.63225	3.06521	2.80052	2.93428	3.56514	3.13124	3.37636	3.26302	2.57336	2.95418	3.31032	2.26302	2.37591	1.83255	2.71471	2.29665	2.80218	2.56117	3.1103	3.30468	2.31909	0.824898	4.21722	3.80218	5.06521	3.40986	3.21722	3.78281	3.52756	2.89529	3.21722	1.40986	3.53914	3.48025	2.63225	3.89529	4.67665	2.89529	4.80218	3.73179	3.73179	4.36922	3.75778	3.04729	3.74773	2.95418	1.89529	4.21722	4.48025	4.63225	2.89529	2.63225	2.63225	3.80218	4.10571	4.16991	4.18671	3.92771	3.99044	3.60716	3.54584	3.84798	4.21722	3.13921	3.21722	3.94911	3.63225	3.89529	3.80218	2.34275	1.89529	3.43961	2.63225	3.94158	4.04034	3.63225	3.35472	4.31675	3.80218	1.95418	3.21722	3.89529	2.63225	3.40986	5.21722	3.21722	4.95418	4.21722	3.99482	3.63225	3.73179	3.63225	2.63225	4.95418	3.21722	3.09383	3.05546	3.2623	2.98692	2.63225	2.21722	4.53914	3.89529	4.01791	4.12411	2.99482	3.40986	4.21722	3.74773	4.39779	4.21722	3.19413	3.84171	3.80658	3.99482	3.59002	4.2876	3.92315	3.29122	3.79021	3.7647	3.81619	3.80218	3.93711	4.37333	3.57231	4.21722	3.94775	3.75778	3.87288	4.21722	4.00571	3.74328	3.8249	3.50672	4.15667	3.7647	3.46233	3.92082	3.59378	3.39619	3.54344	4.01368	3.21722	3.58918	4.01692	3.78837	3.99482	3.42075	4.35472	4.05675	3.49098	3.09168	3.39676	3.60953	3.07154	2.40986	3.36271	3.57567	3.63945	3.58137	3.40894	3.24578	3.30648	3.60054	3.40044	3.01558	3.48025	3.32413	3.31774	2.63225	3.67665	3.84525	3.21722	2.75778	3.21722	2.89529	3.89529	4.02457	4.48025	4.21722	3.53914	2.63225	4.21722	3.21722	2.63225	4.63225	2.63225	3.48025	4.43961	4.40986	3.21722	3.21722	3.21722	2.63225	2.63225	3.07971	3.21722	4.09168	3.89529	3.92771	2.99482	3.89529	4.21722	2.63225	4.34275	4.07971	1.40986
SMN1	2.21722	4.38714	4.80218	3.63225	3.63225	4.21722	5.21722	4.40986	4.67665	3.99482	4.43961	2.63225	4.48025	4.53914	3.40986	3.21722	4.21722	4.49732	4.50672	5.02457	3.40986	4.59573	4.48025	4.95418	4.80218	4.40986	3.66702	4.27166	4.09168	4.50672	3.8249	3.80218	4.25844	4.52916	3.99962	4.01558	3.77243	4.85465	3.96724	4.21722	4.0611	4.32825	3.88707	4.21722	3.85465	3.57979	3.94713	3.66973	4.01617	4.0752	3.71972	4.21722	3.94573	4.10174	3.94915	3.12975	3.74773	3.70264	4.04319	4.50672	4.01368	3.40986	3.90424	3.73179	3.94389	4.21722	3.6604	2.95418	3.98275	3.39866	4.02739	3.92771	3.25255	3.596	3.43294	3.32825	3.67178	3.48025	2.76552	3.43481	3.12206	2.93711	3.69875	2.43961	3.00863	3.1103	2.80218	3.38323	2.8249	2.89529	3.21722	3.48025	3.8249	4.53914	3.74328	3.70264	1.89529	3.80218	4.21722	3.67665	4.21722	2.63225	3.89529	2.80218	2.89529	4.53914	4.21722	4.40986	4.36922	4.45822	4.04729	3.95418	4.33269	2.89529	3.21722	5.06521	4.63225	3.48025	3.63225	4.21722	3.21722	4.02238	3.78658	4.09114	4.00571	3.92771	4.08715	3.92023	3.84798	3.80218	3.77664	2.63225	3.99904	4.50672	3.89529	4.21722	3.07971	3.89529	4.09168	3.21722	3.86358	3.7647	3.48025	4.21722	2.99482	4.21722	4.38714	4.74773	3.89529	3.95418	4.1103	3.21722	3.21722	2.63225	3.40986	3.73179	3.63225	3.40986	2.63225	3.63225	2.63225	3.21722	3.11937	3.36265	3.69937	3.6788	3.63225	3.21722	3.21722	3.11768	3.84798	4.02457	4.99482	3.40986	3.48025	3.63225	3.63225	4.36922	3.88379	3.91765	3.78888	3.99482	3.43961	4.21722	3.58546	3.96929	3.88331	4.04034	3.70867	3.74078	3.83019	4.13233	3.1485	4.07136	3.38833	3.92771	3.47033	3.95418	3.95418	3.74328	4.07283	3.80218	3.69982	3.6867	3.63225	3.13233	3.47179	3.69875	3.64298	4.13921	4.26784	4.21722	4.13475	3.89529	3.73179	3.75778	3.76976	4.13921	3.56052	3.88018	3.26844	4.02457	3.34952	3.73179	3.53636	3.78979	3.35472	3.48974	3.50805	3.55064	3.46998	3.50101	3.58645	3.01558	3.73856	4.04034	3.28973	2.89529	4.53914	4.61576	4.13475	4.66467	4.53914	4.70264	4.48025	3.21722	4.70264	4.57979	4.38714	4.95418	4.66788	3.80218	2.63225	4.21722	2.63225	5.06521	4.21722	5.1103	3.63225	4.80218	4.21722	3.80218	4.21722	2.75778	4.21722	3.80218	3.63225	3.75778	3.99482	3.48025	4.80218	5.21722	3.92771	3.56514	3.73179
SNCA	3.21722	4.02457	2.21722	4.21722	4.43961	4.80218	3.48025	1.40986	3.21722	2.40986	4.63225	3.63225	3.89529	2.21722	4.57979	4.21722	4.21722	4.1103	4.36922	3.53914	2.99482	2.89529	3.89529	4.43961	3.95418	3.73179	3.94713	4.04034	3.84171	4.13475	3.73179	3.9721	3.99133	3.8828	4.15832	3.94158	3.96006	4.04729	4.07971	3.89529	3.78979	4.32825	4.31237	3.71471	3.64819	3.73179	3.82929	4.13921	3.62343	4.02457	3.35107	3.53914	4.06463	3.32413	3.98644	3.45168	3.76428	3.06521	3.86631	4.50672	3.36161	3.40986	3.76376	3.40986	3.51403	3.48025	3.09104	2.95418	2.89529	3.04357	3.48682	3.92771	3.07971	3.49332	4.121	3.15832	3.01692	4.39779	2.07037	3.25038	2.75009	2.93711	2.88161	3.33269	2.32413	3.86929	3.60953	1.85966	2.14683	4.89529	3.80218	2.89529	4.07283	3.21722	4.09692	4.06521	4.70264	3.80218	2.99482	4.38714	3.89529	3.63225	3.89529	3.80218	3.89529	3.21722	3.86929	2.99482	3.85465	3.07971	2.63225	3.50672	3.43961	3.48025	3.21722	4.48025	2.63225	3.89529	2.63225	4.43961	3.80218	4.19144	4.54842	4.08453	4.00571	4.05057	3.91382	3.83534	4.21722	4.80218	3.96929	2.63225	3.90789	4.04729	3.48025	3.21722	4.21722	4.48025	4.63225	4.80218	4.39409	4.32413	4.39779	3.98275	4.49732	4.33269	4.02457	4.74773	4.11768	5.09168	3.73179	5.53914	3.21722	3.63225	4.40986	3.99482	2.63225	2.99482	3.63225	3.63225	4.21722	4.21722	3.69587	3.36265	3.91236	3.30885	3.63225	4.21722	3.80218	4.11768	4.26302	4.30468	3.40986	4.21722	4.89529	3.85465	4.21722	3.85465	4.09792	4.30468	3.63886	3.73179	3.8387	4.84948	4.20695	3.92348	4.0126	4.10174	4.03745	4.42667	4.21722	4.13233	4.01977	4.1892	4.38833	3.56514	4.06081	3.63225	3.78753	4.21722	3.73179	4.09168	4.07178	3.94304	4.46233	3.5142	3.92348	3.7747	3.87905	4.01368	3.49732	3.71471	4.21722	3.84282	4.28433	4.34275	3.76976	4.21722	2.87905	3.33269	3.78469	3.38714	3.03501	3.14683	3.27629	3.51678	3.38071	3.58137	3.57816	3.91321	3.66263	3.86358	3.5149	3.86358	3.61518	3.32413	3.34522	2.31032	3.38714	4.34275	3.85465	3.07971	2.95418	3.48025	2.89529	2.80218	1.89529	4.86929	1.21722	4.21722	3.76976	3.21722	3.63225	4.21722	4.21722	3.89529	3.95418	3.40986	1.63225	4.80218	3.21722	3.63225	3.36922	3.34275	3.48025	3.95418	4.48025	4.1501	4.40986	1.89529	2.21722	4.21722	3.56514	3.56514	4.86929
ABCA4	2.21722	4.53914	2.21722	2.63225	3.63225	4.63225	1.89529	3.99482	4.21722	3.73179	3.21722	4.95418	3.48025	3.21722	3.99482	3.21722	4.21722	3.73179	3.36922	2.80218	1.40986	3.48025	4.48025	3.63225	3.95418	3.99482	3.66702	3.60424	3.53914	3.36922	3.73179	3.30468	4.03943	3.68116	3.09692	3.69365	3.81196	3.74773	4.28135	4.21722	3.78979	2.89529	3.71198	4.37768	3.16277	3.73179	3.20544	3.66973	3.46453	3.67665	2.40484	3.53914	3.36236	3.10174	2.89529	4.03664	3.18479	3.06521	3.31237	4.36922	3.38433	3.40986	3.28161	3.40986	3.45314	4.35472	2.85566	2.21722	4.06521	3.09843	3.45366	3.07971	3.34275	3.42056	3.54842	3.38071	3.07704	3.63225	2.76552	2.79095	3.30648	3.65331	2.88161	3.33269	2.80218	3.21722	3.67665	2.31909	1.8249	3.48025	2.63225	1.89529	3.99482	3.21722	3.89529	3.48025	4.21722	3.80218	4.21722	3.91765	4.21722	3.21722	3.48025	3.21722	1.89529	2.21722	3.99482	3.40986	4.04729	3.75778	3.04729	3.74773	3.09168	3.89529	4.80218	2.89529	3.63225	3.48025	2.63225	1.63225	3.80218	3.71017	3.43294	3.81619	3.92771	3.1363	3.75155	3.31451	3.58495	2.21722	3.13921	2.63225	3.63225	4.04729	4.70264	4.21722	2.34275	1.89529	3.95418	4.43961	3.60054	3.51678	3.76976	3.48025	3.21722	3.21722	3.43961	4.29522	4.39779	4.43961	3.99482	3.21722	3.21722	3.63225	3.40986	3.40986	3.63225	2.99482	1.63225	3.63225	4.21722	3.21722	3.5153	3.3021	3.48786	2.74591	4.21722	4.21722	3.53914	2.89529	3.51095	3.53914	2.40986	2.40986	2.89529	4.13475	3.89529	3.54979	3.69937	3.58645	3.42631	4.40986	3.54652	4.06521	3.67758	3.92348	3.77409	3.32413	3.83991	3.80218	3.93711	4.08793	3.57231	4.16063	3.89529	3.92771	3.6273	3.80218	3.72741	3.74328	3.73179	3.36922	3.80875	3.72623	3.71026	3.37333	3.45041	3.13315	4.00911	3.82727	3.65779	3.45168	3.63225	3.94591	2.8249	3.98018	3.89529	3.29122	2.54344	3.09168	2.90826	3.21722	3.03501	2.8249	2.99173	3.01928	2.70264	2.84441	2.98748	3.40625	3.18619	2.69365	2.89904	2.50101	2.89529	3.32413	3.26116	3.63225	3.60953	3.84525	3.04729	2.34275	3.80218	3.48025	3.89529	3.21722	4.70264	4.21722	2.80218	4.63225	4.51978	3.21722	3.63225	2.63225	4.21722	2.89529	4.21722	5.1103	1.63225	4.21722	3.21722	4.80218	3.36922	3.07971	0.895287	3.95418	4.31032	3.66467	4.21722	4.21722	2.21722	4.63225	3.75778	3.92771	4.21722
SERPINA7	2.21722	4.02457	3.80218	4.63225	3.95418	3.63225	3.89529	3.21722	1.21722	2.40986	4.21722	4.21722	3.48025	2.21722	3.40986	3.21722	4.21722	3.21722	4.50672	3.80218	3.73179	4.06521	3.89529	3.63225	3.21722	2.99482	3.61455	3.90909	3.09168	3.36922	3.34846	3.86107	3.50101	4.00309	3.52756	3.50101	3.88791	4.36922	3.75778	3.98275	3.39124	3.2738	3.96724	4.21722	3.24892	3.73179	3.10759	3.66973	3.2747	2.91765	2.60188	2.80218	3.32864	4.10174	3.26654	2.93711	3.15999	3.70264	3.24964	4.10618	3.59378	3.99482	3.17469	4.65779	3.35005	3.48025	2.97814	2.63225	2.89529	3.07673	2.72783	2.75778	2.6559	3.11717	3.16991	3.43134	3.13475	2.63225	2.53604	2.96088	2.75009	3.29968	2.73722	2.95418	3.21722	3.1103	3.74078	2.85966	-0.175102	2.89529	3.43961	3.48025	3.91236	3.80218	3.70264	3.57336	4.48025	2.21722	2.40986	3.67665	3.89529	4.21722	2.89529	4.02457	4.48025	2.21722	3.73179	4.40986	3.85465	4.21722	4.36922	3.74773	4.27611	3.89529	3.21722	1.89529	4.95418	5.06521	4.63225	4.21722	4.53914	3.71017	3.16991	3.75098	4.34275	3.43586	3.48852	3.79095	3.35048	4.21722	4.29122	4.21722	3.69418	4.04729	3.89529	4.53914	3.34275	4.48025	4.09168	5.43961	4.27862	4.10174	3.48025	3.59573	3.40986	4.63225	4.02457	4.57085	4.31032	3.21722	4.40986	3.21722	4.21722	4.63225	4.40986	3.99482	2.63225	3.99482	2.63225	4.63225	2.63225	4.80218	3.4564	3.21722	3.44939	2.9589	3.63225	3.21722	1.21722	4.21722	3.35048	3.53914	4.40986	2.99482	2.89529	4.21722	4.31032	3.78426	3.7635	3.43961	3.73443	3.99482	3.63225	3.35472	3.84585	3.42872	3.7413	3.42367	3.72574	3.74078	3.76202	3.99482	3.92023	3.7647	3.59983	3.92771	3.47033	3.21722	3.81668	4.03279	4.14683	4.00149	4.09348	3.80218	3.85465	3.1754	3.45041	3.57676	3.54344	3.87618	3.31675	4.03664	3.92176	3.84282	4.14683	4.17282	3.48025	4.05675	2.93249	3.33269	3.0121	3.02457	3.2574	3.14683	3.17485	3.32413	3.21722	2.98527	3.03811	3.21722	3.30648	2.50101	3.12411	3.78112	2.93711	3.10174	3.47528	3.63225	3.21722	3.56514	3.74773	1.75778	3.80218	2.89529	3.48025	3.21722	4.48025	2.99482	3.21722	3.63225	3.39779	3.80218	2.63225	3.63225	3.63225	3.48025	1.63225	3.40986	1.63225	3.21722	3.21722	4.09168	3.63225	3.34275	2.89529	4.21722	4.11768	4.45822	4.1103	3.89529	3.21722	4.63225	4.45822	3.07971	3.73179
TCN2	2.21722	2.80218	2.21722	2.63225	2.63225	3.63225	2.89529	3.21722	3.21722	1.40986	3.21722	4.63225	1.89529	2.21722	2.99482	3.21722	4.21722	1.40986	3.63225	3.53914	3.40986	3.48025	3.89529	3.63225	3.21722	1.40986	3.81386	3.90909	3.09168	4.21722	3.73179	3.74078	3.75255	2.9442	3.70264	3.50101	3.35739	4.63225	3.56514	3.70264	4.14127	3.82129	3.45822	3.71471	2.56666	3.57979	2.88941	3.87618	2.79826	3.21722	2.60188	3.38714	2.70415	2.8387	2.60054	3.12975	2.67956	3.80218	2.68852	3.16277	2.51361	1.40986	2.85891	3.21722	2.76509	4.06521	2.50608	2.21722	3.70264	2.74659	2.67125	1.75778	2.97078	3.06243	3.01791	3.15832	3.01692	3.48025	1.99998	3.37591	1.98455	3.52207	3.39619	3.43961	2.16063	3.99482	2.80218	2.85966	2.14683	2.89529	2.95418	3.48025	3.14683	3.80218	3.03279	2.2738	2.89529	2.21722	2.99482	2.21722	4.70264	1.63225	3.89529	3.80218	3.89529	2.21722	2.99482	3.40986	1.04729	3.07971	3.63225	3.95418	2.95418	4.21722	3.21722	1.89529	3.63225	3.89529	3.63225	4.80218	2.21722	2.68082	3.16991	2.50617	3.21722	3.39005	2.4467	3.31451	3.26302	2.21722	3.13921	2.63225	2.47179	2.63225	1.89529	2.21722	4.21722	1.89529	3.43961	3.21722	2.01558	3.60424	4.55825	2.89529	3.86929	2.63225	3.33269	3.50672	3.31032	3.95418	3.40986	3.21722	4.21722	2.63225	2.99482	2.40986	2.63225	3.73179	3.63225	3.63225	4.21722	3.21722	2.71274	3.10356	3.42976	2.87144	3.63225	2.21722	1.21722	3.31032	1.84798	3.80218	1.40986	2.40986	4.21722	3.74773	1.31032	3.36922	2.56186	2.80218	2.53649	2.40986	2.8387	3.48025	2.32559	3.13921	2.34275	3.32413	2.5258	2.67665	2.76202	2.67289	2.83534	3.10174	3.31032	2.75778	2.80875	3.21722	2.17282	1.57336	2.14683	3.57085	2.72783	2.6867	2.78426	2.25786	2.24231	2.07426	2.47305	2.66973	1.99482	1.71471	2.16277	2.78837	3.52534	1.75778	2.48025	3.29122	3.39905	3.21722	3.36574	3.91765	2.70381	2.40986	2.59466	3.17974	2.43134	2.41698	3.28865	3.40625	2.36307	3.86358	2.27611	2.50101	3.80782	3.51678	3.68339	3.63225	3.12411	3.56514	2.63225	3.34275	2.95418	3.48025	3.48025	1.21722	3.48025	3.40986	3.21722	4.21722	3.48025	2.21722	4.63225	4.21722	4.95418	4.48025	3.63225	3.73179	2.63225	3.21722	4.21722	3.43961	2.63225	3.34275	3.21722	3.21722	4.21722	3.66467	4.1103	1.89529	2.21722	2.63225	2.75778	3.34275	2.40986
TCOF1	3.80218	4.38714	3.80218	3.63225	4.43961	3.21722	3.48025	3.99482	3.21722	2.40986	4.43961	4.63225	3.48025	3.21722	4.73179	3.21722	4.21722	4.31675	3.36922	4.21722	3.99482	3.48025	3.48025	3.63225	4.80218	1.40986	3.90406	3.8387	4.12411	3.50672	3.52534	3.9721	4.08597	3.8828	3.61775	3.86358	3.88791	3.74773	3.56514	3.89529	4.25374	3.57336	4.04319	3.45168	3.66396	4.49732	3.82929	2.96929	3.75852	3.80218	3.662	3.02457	3.55381	3.10174	3.41612	3.83019	3.67956	3.59573	3.49925	3.36922	3.63225	3.99482	3.83571	4.21722	3.76509	4.21722	4.12173	3.80218	3.59573	4.34522	4.23684	4.34275	4.48818	4.25955	3.72245	4.38071	4.38119	4.11768	4.18585	3.49139	4.18619	3.93711	4.104	3.21722	4.11669	3.40986	3.80218	3.66702	2.40986	3.48025	4.53914	3.89529	3.63225	4.80218	3.93091	4.12795	3.48025	3.21722	4.73179	4.30468	4.21722	3.95418	2.89529	3.21722	4.48025	3.21722	4.31675	4.21722	3.63225	3.92771	4.04729	4.36922	4.63225	4.21722	3.21722	4.48025	2.63225	4.48025	3.63225	4.43961	4.21722	4.14205	4.01791	4.10425	3.92771	4.43586	4.00309	3.69784	3.43294	2.21722	3.77664	3.95418	4.00882	2.63225	2.89529	3.80218	3.56514	1.89529	4.43961	3.21722	3.50101	4.04034	3.76976	4.48025	4.1103	3.80218	3.33269	4.63225	4.01076	4.43961	4.1103	3.21722	3.21722	2.63225	3.73179	4.40986	2.63225	3.99482	4.63225	5.21722	2.63225	5.21722	4.06784	3.91429	4.22862	4.3199	4.63225	4.53914	3.80218	4.01076	3.96346	3.80218	3.40986	3.73179	3.48025	3.36922	4.21722	4.32031	3.8249	3.9898	3.97259	4.49732	3.73917	3.80218	4.31607	4.13921	4.37517	4.27166	4.21722	4.21722	3.93711	4.29739	4.1308	4.2447	4.18479	3.34275	4.01608	4.80218	4.38227	3.82129	4.07283	4.57085	3.80875	3.64606	3.92176	3.64252	4.04254	3.98115	3.87905	3.55425	4.21722	4.12975	3.95418	4.08793	3.8249	3.81668	3.95418	4.29122	4.06999	3.33269	3.71254	4.0752	3.78303	3.73179	4.27629	3.8387	4.15832	4.12886	4.27464	3.70264	3.66263	3.78112	4.17141	4.01558	3.76202	4.16063	3.82676	3.89529	4.12411	4.28135	4.36922	4.56514	4.71972	4.70264	1.89529	4.02457	2.89529	2.99482	4.53914	3.63225	4.06521	4.53914	4.95418	2.63225	4.63225	3.89529	3.21722	3.40986	3.21722	3.21722	3.21722	4.09168	4.85465	3.56514	3.48025	3.80218	4.48025	3.75778	3.99482	3.89529	4.21722	3.63225	4.21722	3.92771	4.40986
TIMP3	2.21722	3.21722	4.53914	4.63225	3.63225	4.21722	3.89529	3.21722	3.21722	3.73179	2.63225	4.21722	4.70264	2.21722	2.40986	5.21722	4.21722	2.40986	3.36922	5.38714	2.40986	1.89529	4.48025	3.21722	3.21722	4.86929	3.85966	5.74559	3.49023	6.04729	4.1103	5.59225	4.33751	6.39266	4.24578	6.39409	4.06194	6.47355	3.96724	6.76565	3.97621	6.39354	3.80218	6.4696	3.61613	4.80218	3.50352	5.21722	3.34079	4.3465	3.33269	3.21722	3.603	4.8387	3.31424	5.33921	3.27226	5.18069	3.24964	5.07704	3.45041	5.31675	3.51378	4.73179	3.44065	5.2876	2.68116	3.21722	5.80218	2.93923	2.72783	5.00571	2.85294	2.66061	2.96346	2.82129	3.32031	5.01076	2.53604	3.83534	2.66263	4.08395	3.01286	5.65462	2.94304	5.24275	3.30468	1.85966	3.40986	5.06521	3.63225	1.89529	3.73179	4.80218	3.32825	3.48025	5.06521	5.38714	2.99482	3.02457	4.21722	4.95418	2.89529	3.21722	2.89529	3.21722	3.57979	2.99482	1.04729	2.34275	1.04729	2.04729	2.95418	3.48025	3.21722	3.89529	2.63225	3.48025	4.21722	4.95418	3.21722	3.67091	3.51095	3.9602	4.96724	2.95942	3.00309	2.96088	3.72245	3.21722	3.29122	3.63225	3.82173	4.36922	4.89529	5.53914	5.61576	4.70264	5.91765	5.33269	2.50101	3.6867	4.70264	3.21722	2.40986	4.63225	3.43961	2.63225	3.48025	3.63225	2.99482	3.21722	5.21722	4.21722	2.99482	1.40986	2.63225	1.40986	2.63225	2.63225	2.63225	3.21722	4.05466	4.27085	4.08543	3.69587	5.80218	4.53914	6.21722	3.31032	3.65534	4.74078	2.99482	3.73179	6.14321	3.74773	3.89529	4.92176	3.63225	3.15581	3.28192	4.80218	3.72623	5.02457	3.03186	5.03538	3.40688	4.80218	3.27054	4.9721	3.09323	4.89529	3.11288	4.64606	3.31032	4.84525	3.6273	5.21722	3.56514	3.03279	3.99482	5.33269	3.48682	4.10174	5.04729	3.48025	3.45041	3.57676	3.67469	3.21722	3.21722	5.55602	2.54979	3.1754	4.68288	3.42075	2.48025	5.09857	2.76584	4.76154	2.59706	4.91765	3.03501	5.14683	2.76933	3.8387	2.85876	3.01844	3.00455	3.74328	2.98455	3.27862	2.74078	3.01558	3.12975	4.64606	2.6617	5.26452	3.53914	3.84525	3.04729	2.34275	3.63225	3.48025	3.89529	2.21722	1.89529	1.40986	4.21722	4.21722	2.76976	2.21722	3.63225	3.63225	2.63225	3.89529	1.63225	2.40986	3.21722	3.21722	3.21722	4.09168	3.36922	2.75778	3.21722	3.21722	3.76976	3.84525	3.86929	1.89529	3.80218	3.63225	4.34275	2.75778	2.99482
TPI1	4.80218	4.91765	3.80218	2.63225	4.63225	4.43961	4.21722	4.49732	5.02457	4.86929	5.09168	3.63225	5.06521	5.21722	4.86929	4.21722	5.21722	4.80218	5.13475	4.21722	5.49732	4.70264	4.21722	3.63225	4.80218	3.40986	7.16344	5.89181	6.62661	5.82865	6.51838	5.521	5.5599	4.97394	5.93968	5.11992	6.02036	5.33269	6.1501	5.02457	6.15098	5.24578	5.68852	4.98773	6.50234	5.73179	6.63445	5.21722	6.54032	5.57477	6.69475	5.57477	6.26129	4.8387	6.72487	5.37768	6.80151	5.59573	6.53422	5.29522	6.39275	5.86929	6.54512	6.08229	6.52146	5.14321	7.04473	6.63225	5.35472	7.21411	6.72088	5.45822	6.6559	6.7962	6.89238	7.24578	6.89069	6.19297	6.94484	6.30665	6.70155	5.78796	6.85562	5.93603	7.04034	5.96445	5.75637	6.37536	6.39475	4.21722	4.88018	4.21722	5.40986	4.38714	4.84015	5.25986	4.48025	4.53914	4.40986	4.12411	5.06521	3.21722	4.48025	5.38714	2.89529	4.53914	4.73179	5.49732	5.80218	5.66467	6.09168	5.40484	5.76154	5.06521	4.21722	4.89529	5.63225	4.48025	4.21722	3.63225	3.80218	5.32705	4.78658	5.34702	4.96724	5.69324	5.89062	5.20034	4.78658	5.67665	4.13921	4.43961	5.40669	4.74773	4.89529	4.80218	4.34275	4.21722	4.71972	4.43961	5.39409	5.6253	4.76976	6.38714	7.00977	5.49023	6.42667	3.95418	5.01076	1.63225	4.40986	5.21722	4.21722	5.21722	4.99482	4.73179	4.95418	4.86929	4.63225	3.63225	3.63225	4.80218	5.87144	5.82387	5.85096	5.89381	3.63225	3.80218	5.21722	4.55825	4.87773	4.67665	4.57979	4.99482	2.89529	4.74773	5.06521	4.88859	5.98813	5.81216	6.02646	4.99482	6.42966	5.06521	6.29683	5.19811	6.59756	5.2447	6.70113	4.80218	5.65957	5.01867	5.67359	4.7647	6.11768	5.56514	6.09617	5.49023	6.59067	4.99962	5.46875	4.69115	4.88537	5.56117	5.19025	6.58778	6.49807	6.47229	6.49098	4.85193	5.19122	4.37768	5.06224	4.86929	4.63225	4.3021	5.31032	4.13921	6.01221	5.18684	6.15506	5.17141	5.71539	5.52534	6.6168	5.47097	6.67139	6.64647	6.56383	5.38714	6.24006	5.18551	6.88137	5.88348	6.38902	5.16063	6.12113	5.48025	5.17141	4.66467	5.04729	5.88707	4.95418	4.70264	4.21722	5.02457	4.48025	5.1103	5.30468	4.21722	5.11768	5.21722	4.95418	3.63225	4.21722	4.70264	3.95418	5.40986	4.80218	5.21722	4.80218	5.43961	5.29522	5.40164	5.80218	5.09168	3.76976	4.1501	4.99482	4.48025	4.80218	3.63225	5.07971	5.07971	4.86929
TPM1	4.80218	4.53914	4.80218	4.95418	4.80218	4.95418	5.59573	5.31675	5.02457	4.57979	4.43961	4.21722	5.21722	4.21722	4.86929	5.53914	5.21722	4.93342	5.43961	6.3465	4.40986	4.59573	5.98275	3.95418	5.09168	5.1103	5.36746	6.20328	5.62094	5.92993	5.42481	5.62661	5.39409	6.3816	5.90428	6.27862	5.74206	6.04729	5.7003	6.10474	5.7773	6.48025	5.91765	6.55602	4.68729	5.90171	4.35152	6.05675	4.84075	5.21722	4.69834	4.86107	4.68904	5.72623	4.5763	6.844	4.47355	5.89529	4.74647	6.19025	4.87618	6.21722	4.58973	5.83613	4.79973	6.35472	4.92692	4.80218	5.62321	4.73278	5.07178	6.18405	5.01945	5.17545	5.0832	5.17327	4.92176	5.63225	4.35048	5.33011	4.68499	5.60549	5.92392	6.5149	4.82966	5.65779	3.80218	3.85966	4.52534	5.06521	4.21722	3.48025	4.68288	5.9721	4.5041	4.35472	5.48025	5.38714	2.99482	4.86107	4.21722	6.02457	1.89529	3.80218	4.21722	4.80218	4.80218	3.73179	5.29522	4.07971	4.36922	5.29522	4.49023	4.21722	5.21722	4.89529	4.21722	2.89529	5.21722	5.33269	5.38714	4.49662	4.75487	4.48126	5.11534	4.39005	4.52916	5.21722	5.14566	3.80218	4.96929	5.33269	4.63225	5.36922	5.59573	5.02457	6.21722	6.21722	6.05852	6.02457	4.60054	4.97621	5.06521	4.2876	4.40986	5.9898	4.33269	4.50672	3.31032	4.43961	4.57979	4.21722	3.21722	2.63225	4.21722	4.73179	3.63225	3.99482	5.21722	4.63225	5.43961	4.21722	4.19337	4.24964	4.57085	4.05466	4.63225	6.02457	5.12411	4.31032	4.3923	5.21722	4.86929	4.73179	5.21722	4.36922	4.70264	5.39307	4.28433	4.69834	4.04894	5.86929	4.51678	5.80218	4.95418	4.85193	4.97783	4.8387	4.91626	4.83193	5.34698	5.84282	5.36081	5.95972	4.0946	5.56514	5.14113	3.63225	4.95418	4.32825	4.34846	5.90527	4.79557	4.8387	6.04729	4.49732	4.38433	4.39619	4.86537	4.25469	4.16475	5.29968	4.26968	4.33586	4.63225	4.92771	4.11768	5.25469	5.56052	5.82208	4.99699	5.80218	4.3042	6.46875	5.39588	4.86255	4.456	4.62509	5.06887	5.40625	5.76066	4.94158	4.74599	4.82294	5.33921	6.32413	5.46905	6.01076	4.50262	4.75778	4.80218	4.34275	4.21722	4.21722	5.48025	4.53914	4.70264	4.40986	5.02457	5.80218	4.63225	4.53914	2.63225	4.21722	2.63225	3.89529	3.63225	4.73179	4.21722	5.21722	4.80218	4.33269	4.04729	4.34275	4.59573	3.80218	4.70264	4.28135	3.86929	4.21722	3.80218	5.95418	5.07971	5.1501	5.80218
TPMT	4.21722	3.53914	3.21722	4.21722	3.95418	1.63225	3.89529	3.86929	4.38714	3.73179	3.63225	3.63225	1.89529	4.21722	2.99482	3.21722	4.21722	3.86929	3.36922	3.21722	2.99482	3.21722	2.89529	3.21722	3.95418	2.40986	4.35152	3.32413	4.21722	3.50672	4.25116	4.3465	4.03943	3.81867	4.03279	3.69365	3.85043	4.13475	3.75778	3.48025	4.45537	3.38071	4.07971	4.45168	3.79861	3.21722	3.71764	4.36161	4.04949	4.21722	3.81547	4.12411	3.95523	3.51678	3.65713	3.58918	3.92993	4.35472	3.72357	3.92176	3.77664	2.99482	3.76376	2.99482	3.86195	3.21722	3.48262	4.21722	3.70264	3.49995	3.19732	2.75778	3.15633	3.6867	4.09591	3.43134	3.76611	4.39779	3.07037	3.25038	3.05494	3.37768	3.44349	2.43961	3.37476	3.57979	3.91765	3.50352	3.14683	3.48025	3.21722	3.48025	3.73179	3.53914	3.99962	4.40625	3.48025	3.80218	3.73179	3.67665	4.48025	2.63225	3.89529	3.21722	3.48025	3.80218	2.99482	3.99482	3.63225	3.75778	4.04729	4.13475	3.33269	2.89529	4.21722	4.21722	3.63225	3.48025	3.63225	1.63225	3.80218	3.99084	3.84798	3.97456	4.00571	3.92771	3.56869	3.96088	3.90688	3.21722	3.77664	4.43961	3.74188	2.63225	3.48025	3.21722	3.92771	4.21722	4.09168	3.95418	4.15308	4.16063	4.01076	4.21722	4.57979	2.95418	3.63225	3.85465	4.11768	3.63225	3.73179	3.21722	3.21722	4.21722	3.99482	3.73179	2.63225	3.73179	3.21722	2.63225	3.63225	3.21722	4.04137	3.98018	4.09792	3.74591	1.63225	4.21722	2.80218	3.31032	4.21722	2.80218	2.40986	3.40986	3.89529	4.43961	3.76976	3.85465	4.17067	4.41361	4.14947	3.40986	3.9979	4.53914	4.16513	4.13921	3.92771	3.6867	4.03745	3.67665	3.93711	3.67289	4.03888	4.10174	4.04729	4.21722	3.92221	4.21722	3.63225	4.15832	3.8249	4.33269	3.86028	3.72623	3.63225	3.5142	3.68811	4.16172	3.95848	4.17874	4.16475	3.12975	4.04729	3.99482	3.8249	3.81668	4.35472	3.55425	3.99662	3.53914	4.05163	3.60953	3.63225	2.8249	3.84933	3.73917	3.72311	3.86278	3.70369	3.93091	3.56952	3.86358	3.84171	3.15308	3.29968	3.8387	3.93923	3.76976	3.86107	3.56514	3.04729	3.75778	4.21722	4.48025	4.21722	4.91765	3.48025	3.40986	3.80218	4.63225	3.83389	3.80218	2.63225	4.95418	4.21722	3.89529	3.63225	3.99482	1.63225	3.21722	3.21722	3.63225	3.04729	4.21722	4.06521	3.43961	3.11768	3.21722	4.31675	2.89529	3.21722	2.63225	4.56514	2.75778	3.40986
UROS	3.80218	3.80218	4.21722	2.63225	3.63225	4.43961	2.89529	2.73179	4.38714	3.40986	4.21722	2.63225	2.89529	3.21722	2.99482	3.21722	4.21722	2.73179	3.85465	3.53914	3.99482	3.21722	3.48025	3.95418	3.63225	3.99482	4.5601	3.90909	4.67665	3.95418	5.33269	4.12411	3.86358	3.52916	4.5041	3.50101	4.06194	3.85465	3.84525	4.14321	4.35808	3.03279	3.88707	3.45168	3.78426	3.73179	4.19356	3.29122	3.96819	3.86107	4.15581	3.21722	3.98337	2.10174	4.16614	2.93711	4.05179	2.89529	4.26558	3.71026	3.86006	2.99482	4.11168	3.73179	4.20987	4.06521	4.2243	4.33269	3.59573	4.43322	4.31279	3.34275	4.41729	4.25607	4.28539	4.48025	4.52842	3.11768	4.24791	3.92023	4.46998	3.93711	4.59782	4.58645	4.56117	3.49732	4.0752	4.83694	5.14683	3.48025	3.21722	3.48025	4.07283	2.80218	3.70264	4.12795	1.89529	2.21722	2.99482	3.91765	2.89529	3.95418	3.48025	3.21722	3.48025	3.80218	1.99482	3.73179	3.36922	4.07971	4.04729	3.50672	4.21722	4.48025	4.21722	1.89529	4.95418	1.89529	2.63225	3.21722	3.21722	3.37364	3.65534	3.58313	2.07971	2.95942	3.64464	3.25038	3.26302	2.21722	2.96929	1.63225	3.56755	4.04729	2.89529	2.21722	4.34275	3.48025	2.63225	3.95418	2.86358	3.10174	3.48025	2.48025	3.21722	3.95418	3.88018	3.85465	3.48025	2.63225	3.99482	3.21722	5.53914	2.63225	2.99482	2.99482	2.63225	3.40986	3.95418	4.21722	2.63225	3.21722	3.87144	3.74268	3.40986	4.34176	1.63225	2.21722	2.21722	2.89529	3.07037	3.80218	3.40986	4.21722	2.89529	2.63225	1.31032	2.04729	3.73179	3.91765	3.80658	3.40986	3.85068	3.06521	3.46998	3.49285	4.02627	3.51678	3.43529	3.02457	3.26726	2.99482	3.57231	2.97621	3.94775	2.75778	3.17714	1.63225	3.66467	3.48025	2.8249	3.21722	2.98159	3.51678	2.78426	3.67289	3.86006	3.57676	3.82355	3.42872	3.99482	3.12975	3.04729	3.89529	3.52534	3.42075	3.31032	2.77664	5.06402	3.71972	5.07099	3.9721	3.80489	3.91236	4.70793	3.6867	4.58459	4.67794	4.60359	3.68188	4.41751	4.01558	4.76668	3.94158	3.99765	3.51678	5.1642	3.48025	3.91765	3.66467	3.50672	3.34275	3.43961	1.89529	1.89529	3.53914	2.89529	2.99482	3.53914	2.63225	3.70264	3.80218	4.21722	2.63225	3.63225	2.89529	3.21722	2.99482	3.63225	4.21722	3.21722	3.80218	4.04729	3.56514	3.21722	3.21722	3.48025	2.92771	3.40986	1.89529	4.80218	2.63225	0.757784	4.07971	3.99482
VDR	2.21722	2.80218	2.21722	2.63225	1.63225	2.63225	1.89529	3.21722	3.21722	2.40986	1.63225	2.63225	3.48025	2.21722	3.40986	3.21722	4.21722	1.40986	3.04729	2.80218	2.99482	0.895287	1.89529	1.63225	3.21722	2.40986	3.25198	3.6867	3.02457	3.36922	2.73179	2.91765	3.56812	2.9442	2.38071	3.60054	3.06194	3.85465	3.00571	4.21722	3.45537	3.89529	2.21722	4.03664	2.38833	3.21722	2.66702	3.55425	2.08206	2.80218	1.85465	3.02457	2.16358	3.10174	2.32592	3.71471	1.97329	2.89529	2.28135	3.04729	1.70625	2.99482	2.08569	2.73179	1.84309	2.48025	3.62869	3.63225	4.06521	3.26116	3.55095	4.21722	3.48818	3.357	3.01791	3.2738	3.39307	2.63225	3.29277	3.83534	3.61682	3.88464	3.84685	3.95418	3.27166	3.57979	1.80218	1.66702	-0.175102	3.48025	2.21722	3.48025	2.8249	3.80218	2.89529	2.38071	1.89529	3.21722	2.99482	2.80218	1.89529	3.21722	1.89529	2.80218	3.48025	2.21722	3.40986	3.40986	1.04729	3.34275	3.36922	3.50672	2.80218	1.89529	3.21722	1.89529	3.63225	3.48025	2.63225	3.21722	3.80218	2.19144	1.58495	2.42487	2.75778	3.07971	2.16659	3.11288	3.07037	2.21722	3.29122	3.21722	2.25879	2.04729	1.89529	4.80218	3.56514	1.89529	3.43961	4.21722	2.69365	2.6867	3.31032	2.70264	3.21722	3.63225	3.21722	3.50672	2.89529	3.21722	3.40986	3.21722	3.21722	2.63225	2.40986	2.40986	2.63225	2.99482	3.63225	2.63225	4.21722	4.80218	2.4564	2.38227	2.28433	2.24067	2.63225	3.80218	2.80218	2.31032	2.96346	2.53914	3.40986	3.40986	2.89529	3.04729	3.48025	1.46233	2.04729	2.53914	2.40323	1.40986	2.17974	3.06521	2.83255	3.36161	2.62028	2.8387	2.93106	2.53914	2.33139	2.99482	2.43481	2.8387	2.72536	2.75778	2.61235	3.43961	2.75778	2.57336	2.8249	3.29522	3.11485	2.60424	3.36922	2.61149	2.38433	2.48929	2.54344	3.05675	2.86929	1.71471	2.85465	2.99482	2.40986	3.17282	2.89529	2.77664	2.76584	3.33269	2.64953	2.53914	2.63225	2.8249	4.20323	3.73917	2.78281	2.41698	3.19508	3.30128	2.91055	3.60054	2.58645	3.69365	2.56271	2.6867	2.00962	2.63225	2.38714	2.34275	2.85465	2.34275	2.63225	2.89529	1.89529	1.21722	1.89529	2.40986	2.21722	5.21722	3.31032	2.21722	2.63225	2.63225	2.63225	1.89529	2.63225	2.40986	1.63225	3.21722	4.21722	2.21722	2.63225	2.75778	1.89529	3.63225	2.89529	3.07971	3.21722	2.89529	2.21722	2.63225	2.34275	3.75778	2.40986
WAS	2.21722	3.21722	3.80218	2.63225	3.95418	3.95418	1.89529	3.21722	4.21722	4.21722	4.21722	3.63225	2.89529	3.21722	3.73179	4.80218	4.21722	2.99482	3.63225	3.21722	3.99482	4.21722	2.89529	3.63225	4.63225	2.99482	3.76655	4.16063	3.95418	4.36922	3.46875	4.21722	4.03943	4.68116	4.06521	4.33751	2.99482	3.85465	3.51267	3.80218	3.6867	3.82129	3.84525	4.93711	3.33022	4.21722	3.05606	3.77664	3.32998	4.99857	3.09168	4.80218	3.33835	3.97621	3.22971	3.71471	3.27995	3.70264	3.38714	4.78426	2.93891	4.21722	3.1245	3.86929	3.51403	3.70264	3.29335	3.95418	4.98275	3.28973	2.72783	4.07971	3.13124	3.46345	4.21722	3.09692	3.41652	4.95418	3.07037	4.62384	3.36307	4.93711	3.18973	4.58645	3.42367	4.57979	4.46514	4.14507	3.40986	4.48025	3.95418	4.21722	3.99482	4.02457	4.18807	4.15832	4.70264	4.53914	4.21722	2.80218	4.48025	4.21722	1.89529	4.02457	3.48025	4.21722	4.49732	4.73179	4.36922	4.75778	4.04729	4.57085	3.80218	4.48025	4.21722	4.48025	4.95418	5.21722	3.63225	4.80218	5.21722	3.67091	4.07037	4.07124	4.07971	3.56514	3.52916	3.69784	4.01791	2.21722	3.77664	4.21722	3.61954	4.04729	2.89529	3.80218	3.92771	4.48025	4.88018	3.63225	3.15308	3.97621	4.39779	4.53914	3.73179	4.21722	4.27611	4.69115	4.31032	4.63225	4.21722	4.80218	5.21722	3.63225	4.21722	3.40986	2.63225	2.40986	3.95418	4.21722	3.63225	4.21722	3.60841	3.53037	3.38968	3.37394	4.80218	4.53914	3.53914	4.21722	4.07037	4.30468	2.99482	3.73179	4.21722	4.04729	4.63225	4.81988	3.79452	3.80218	3.85842	4.49732	3.9871	3.98275	4.12206	4.39555	4.14384	4.32413	4.3107	4.9721	3.99765	4.21722	3.76823	4.49406	3.94775	4.21722	4.08267	4.21722	4.0308	4.32825	4.21722	4.40484	3.69982	4.34967	3.78426	3.44548	3.63225	3.73722	3.79498	4.05675	3.86929	3.58918	3.63225	4.13233	3.8249	4.07971	4.31032	3.96929	3.64298	5.30468	3.5701	4.7718	3.61997	4.8249	3.98629	5.4864	3.55064	3.76846	3.68792	5.24578	4.05494	5.47501	3.92687	5.47501	3.64071	4.47097	3.10916	4.55825	4.02457	3.75778	3.21722	1.75778	4.33269	1.89529	4.48025	3.80218	2.89529	3.73179	4.02457	4.63225	3.83389	4.21722	4.63225	2.63225	3.63225	4.89529	3.63225	4.21722	3.95418	3.21722	4.80218	3.80218	3.85465	3.75778	4.59573	4.09168	3.89529	3.66467	4.31675	3.48025	3.21722	2.63225	4.21722	3.92771	3.73179
WT1	4.21722	5.02457	5.67665	3.63225	5.43961	5.21722	5.06521	4.93342	4.53914	4.73179	4.63225	3.63225	4.21722	5.21722	4.40986	3.21722	4.21722	4.49732	5.36922	4.53914	4.86929	5.53914	1.89529	5.71972	4.95418	4.57979	4.50352	4.27166	4.58645	3.21722	5.23429	3.86107	4.83661	4.05967	4.72311	4.15308	4.27493	3.95418	4.18405	4.53914	4.25374	3.38071	4.4857	4.29968	5.537	4.65779	5.37799	3.55425	5.00941	4.21722	5.60188	3.21722	5.47343	5.21722	5.60054	4.29968	5.56141	4.41885	5.17141	4.04729	5.35587	4.40986	5.28161	4.73179	5.3798	4.70264	4.62869	3.63225	2.70264	4.76026	4.82181	4.07971	5.24672	5.16249	4.62057	5.09692	5.06966	4.11768	5.66105	4.79095	5.44399	3.93711	4.79308	3.33269	5.36227	4.1103	4.42667	5.00941	4.07283	4.70264	5.09168	5.06521	4.86929	2.21722	4.09692	4.09692	1.89529	3.80218	4.57979	4.21722	5.06521	3.63225	5.21722	5.12411	3.48025	4.53914	4.31675	2.99482	3.63225	3.07971	3.04729	2.85465	3.80218	4.48025	4.21722	4.21722	4.21722	4.21722	2.63225	3.21722	2.21722	4.08345	3.96346	3.9384	4.00571	3.79341	3.68116	3.25038	4.43294	3.80218	3.55425	3.63225	4.26697	3.85465	3.89529	3.80218	3.34275	4.21722	3.95418	3.63225	4.21722	4.47097	2.89529	3.06521	2.99482	3.80218	3.43961	4.13475	4.11768	4.21722	3.40986	3.21722	3.21722	2.63225	3.99482	4.21722	4.21722	3.99482	4.80218	2.63225	3.63225	4.21722	4.15684	3.92771	4.23994	4.00072	4.80218	4.21722	3.80218	4.11768	3.58495	4.02457	3.73179	4.21722	3.89529	4.04729	4.11768	3.71026	4.69937	5.14005	4.6487	3.40986	4.64606	4.65017	4.31607	4.25469	4.52717	4.8387	4.49127	4.12411	4.83019	4.29739	4.70981	4.51678	4.66396	4.34275	4.47033	3.43961	4.54786	4.32825	4.95418	4.53914	4.21722	4.21722	4.04729	4.67289	4.41775	4.75608	4.59407	4.55425	4.40986	4.65331	4.26968	4.40986	4.34846	4.45822	4.63225	4.61314	4.67469	3.43961	5.1368	3.38714	4.47071	3.28433	4.01859	3.10174	4.65017	4.70875	4.44065	3.2738	4.92941	3.78112	4.41361	3.01558	3.7851	3.60424	5.28264	3.63225	5.30468	5.31237	4.36922	5.21722	4.33269	1.89529	3.48025	5.74078	4.70264	4.73179	5.30468	2.63225	5.41885	3.21722	4.95418	4.21722	4.21722	5.06521	3.63225	4.57979	4.21722	4.21722	3.21722	4.88018	4.74773	5.28135	5.2876	4.63225	4.39779	4.61576	4.93342	4.70264	3.80218	2.63225	4.34275	3.56514	3.99482
XDH	2.21722	3.21722	3.21722	3.63225	3.63225	3.95418	1.89529	3.21722	1.21722	3.73179	1.63225	2.63225	2.89529	3.21722	1.40986	5.21722	4.21722	2.99482	3.36922	3.53914	1.40986	0.895287	2.89529	2.63225	3.21722	3.40986	3.94713	2.8387	3.71972	3.36922	3.07283	3.46514	3.63225	3.26612	3.66082	3.50101	3.6469	3.04729	3.66467	3.35472	3.73917	2.57336	3.96724	3.71471	3.02304	2.99482	3.15734	3.77664	3.08206	3.38714	3.06966	3.02457	3.39531	3.51678	2.84746	3.45168	3.06521	2.89529	3.43021	3.36922	2.84376	3.40986	3.1245	2.99482	3.08702	4.06521	3.77105	2.21722	1.48025	3.69768	3.98159	4.07971	3.25255	5.76102	6.05092	3.89529	4.35715	3.48025	3.8278	2.87841	3.75009	2.93711	4.61858	3.21722	3.60424	3.1103	3.02457	1.18159	2.14683	3.89529	2.95418	2.89529	3.40986	3.53914	3.61775	3.15832	2.89529	3.80218	3.73179	3.02457	1.89529	3.21722	3.89529	3.21722	1.89529	2.21722	3.40986	3.99482	4.04729	3.56514	3.04729	2.63225	3.71972	1.89529	3.21722	3.48025	2.63225	1.89529	2.63225	3.63225	4.21722	3.68082	3.26302	3.62923	3.66467	3.72126	3.64464	3.03888	2.96346	3.21722	3.29122	3.95418	3.65734	3.04729	1.89529	3.80218	3.34275	3.48025	3.80218	1.63225	3.69365	3.21722	4.01076	3.06521	3.21722	3.63225	3.88018	3.85465	3.11768	4.80218	3.40986	4.21722	3.21722	3.63225	1.40986	2.99482	2.63225	3.73179	3.21722	4.21722	2.63225	3.21722	3.4763	3.45822	3.23994	3.0144	2.63225	3.21722	2.80218	2.63225	3.58495	3.38714	3.40986	3.73179	3.89529	3.95418	3.11768	3.71026	3.59749	3.49023	3.37977	3.99482	3.25374	3.59573	3.46998	3.61314	3.38581	3.21722	3.68267	3.02457	3.26726	3.78837	3.40566	3.47097	3.59983	4.07971	3.53519	3.43961	3.38227	3.66082	3.28433	3.43961	3.45366	3.47097	3.71026	3.37333	3.16568	3.65922	3.23859	3.72418	3.31675	3.45168	3.71026	3.33586	3.14683	3.26028	3.63225	2.77664	2.85157	3.09168	2.64953	3.02457	2.68035	2.99482	4.85829	2.39124	2.78281	3.41698	4.58385	3.09692	2.98455	3.60054	3.88018	3.15308	3.66581	3.21722	2.86523	3.31032	3.46514	3.84525	3.04729	3.07971	2.95418	1.89529	4.89529	3.21722	3.89529	1.40986	1.21722	2.63225	3.21722	3.80218	2.63225	2.63225	2.63225	4.48025	3.95418	3.73179	3.21722	3.21722	4.21722	3.21722	3.04729	2.75778	3.48025	4.21722	3.63225	3.56514	3.86929	2.89529	4.21722	2.63225	4.07971	2.34275	2.40986
BLMH	3.21722	3.21722	3.80218	4.21722	3.95418	3.21722	3.48025	3.21722	3.21722	3.40986	4.43961	3.63225	2.89529	4.21722	3.73179	3.21722	4.21722	3.21722	2.04729	3.80218	1.40986	2.48025	3.89529	3.21722	1.63225	3.40986	3.50352	2.8387	3.09168	3.50672	3.14683	3.60953	3.86358	4.35923	3.2738	3.39409	3.24636	3.95418	3.40164	4.35472	2.93181	3.66082	3.28135	4.29968	3.24892	4.1103	3.2747	3.77664	3.25198	3.53914	2.53914	3.80218	3.3335	3.32413	3.05823	2.93711	3.04729	3.70264	2.94761	2.78426	2.84376	3.99482	3.03225	4.1103	3.08702	3.70264	3.30677	3.21722	3.80218	3.13037	3.07178	3.75778	3.13124	3.60697	3.84798	3.21722	3.54979	4.21722	2.76552	3.25038	2.98455	3.21722	3.18973	3.71972	2.94304	3.80218	2.67665	2.18159	1.40986	3.48025	3.43961	1.89529	3.28433	1.21722	3.43134	3.15832	2.89529	2.21722	3.99482	3.38714	1.89529	1.63225	3.89529	3.80218	2.89529	3.21722	3.73179	2.99482	4.21722	2.34275	2.63225	2.63225	2.95418	1.89529	4.80218	3.48025	4.21722	1.89529	2.63225	1.63225	3.21722	3.54628	3.26302	3.71723	3.34275	3.39005	3.48852	3.03888	3.35048	3.80218	3.55425	1.63225	3.47179	3.63225	3.48025	4.21722	4.21722	1.89529	4.09168	4.43961	3.78112	3.90909	4.01076	3.48025	3.40986	3.21722	3.71972	3.04729	2.63225	3.21722	3.21722	3.21722	3.21722	2.63225	2.40986	1.40986	2.63225	2.99482	3.21722	4.21722	2.63225	3.21722	3.395	3.1501	3.36922	3.16912	3.21722	2.21722	2.21722	2.89529	3.65534	4.21722	3.40986	3.73179	1.89529	2.63225	3.31032	3.85465	3.40986	3.38714	3.4714	3.99482	3.27166	3.89529	3.14375	3.42872	3.42764	2.8387	3.53552	3.67665	3.58918	3.99482	3.81332	3.64606	2.94775	3.92771	3.34932	3.43961	3.45822	3.57336	3.99482	2.95418	3.27532	3.21722	3.36922	3.44548	2.99904	2.94873	3.61056	3.55425	3.86929	3.93711	3.59161	3.89529	3.40986	3.92771	3.70264	3.13921	3.21722	2.43961	2.64953	3.38714	2.89936	3.28433	3.16526	3.10174	3.03279	2.41698	3.17259	3.59573	2.75009	3.39409	3.31875	3.01558	3.29968	3.60424	3.00962	3.11768	3.38714	3.07971	3.85465	3.34275	3.63225	3.48025	4.21722	3.53914	1.89529	4.21722	4.02457	2.63225	3.83389	3.21722	3.63225	2.63225	3.63225	3.48025	3.63225	3.99482	2.63225	3.21722	4.80218	3.21722	4.04729	3.56514	4.35472	3.63225	3.63225	3.84525	2.73179	2.89529	3.21722	2.63225	3.34275	3.07971	2.99482
SLC25A20	2.21722	4.38714	3.80218	3.63225	4.21722	3.63225	4.48025	3.57979	4.21722	3.73179	2.63225	5.21722	5.06521	2.21722	3.40986	3.21722	4.21722	3.99482	3.36922	4.38714	2.40986	3.70264	1.89529	3.21722	3.21722	1.40986	3.81386	3.10174	3.91765	3.04729	3.57979	3.53914	3.86358	3.35923	2.66082	3.39409	3.60251	4.04729	3.56514	3.35472	3.45537	3.66082	3.34275	3.45168	2.94775	3.73179	2.94713	3.66973	2.73413	2.21722	2.80218	3.67665	2.86065	3.8387	3.00108	3.83019	3.04729	2.89529	2.84525	3.98589	2.93891	3.73179	3.01857	2.40986	2.68263	2.89529	2.79981	1.63225	3.89529	3.03234	2.48682	2.34275	3.05324	3.20644	2.90688	3.15832	3.10618	3.31032	3.3785	2.49139	3.52061	3.98773	2.65922	3.09168	3.1892	3.49732	2.21722	3.10759	2.40986	2.89529	1.63225	2.89529	2.63225	2.80218	2.82129	2.82129	1.89529	3.21722	2.40986	3.67665	2.89529	2.63225	3.48025	3.53914	2.89529	2.21722	3.21722	3.40986	2.63225	3.56514	3.85465	2.85465	2.43961	2.89529	3.21722	1.89529	2.63225	2.89529	2.63225	3.63225	3.80218	2.98285	3.51095	3.23521	3.07971	2.95942	3.60716	3.59831	2.96346	3.21722	2.29122	3.21722	3.06615	1.04729	1.89529	2.21722	3.34275	3.48025	3.21722	3.95418	2.50101	2.6867	3.11768	2.70264	3.21722	2.21722	2.95418	3.04729	3.89529	1.63225	3.40986	3.21722	3.21722	2.63225	3.99482	3.99482	2.63225	2.99482	1.63225	2.63225	3.63225	3.21722	3.09383	2.87326	3.14683	2.98692	4.43961	3.21722	2.80218	2.63225	2.72245	3.02457	2.40986	2.40986	3.48025	3.04729	2.63225	3.26968	1.94038	2.43961	2.61896	3.40986	2.97621	3.21722	3.18619	3.29122	3.52717	3.10174	3.29363	2.80218	3.39279	2.78837	3.37591	3.10174	3.1404	2.75778	3.23684	2.63225	3.3021	3.15832	2.63225	3.69115	3.27532	3.37476	2.92176	2.73179	2.93891	2.39619	2.79498	3.05675	3.73179	2.12975	2.98589	2.89529	2.99482	2.87326	3.11768	2.77664	3.19552	3.63225	3.66235	3.86107	3.54403	3.14683	2.98084	3.39124	2.61775	3.11359	2.92608	3.18807	3.36307	3.01558	2.80218	3.60054	2.93711	2.8387	3.47528	3.76976	3.46514	3.92771	3.74773	3.34275	3.43961	4.21722	1.89529	4.02457	4.89529	3.40986	4.38714	2.63225	3.76976	2.21722	3.63225	3.63225	2.63225	4.48025	3.21722	3.73179	3.21722	3.21722	3.21722	2.63225	3.36922	3.07971	3.21722	4.09168	3.11768	4.1501	4.21722	3.48025	2.21722	3.63225	2.75778	3.92771	2.40986
CDKN1A	4.21722	5.38714	6.21722	4.63225	5.63225	5.21722	4.48025	5.1103	5.21722	5.21722	5.09168	4.95418	5.21722	5.02457	5.49732	5.21722	5.21722	5.57979	5.80218	3.80218	3.99482	4.89529	4.70264	5.09168	3.21722	2.99482	3.5601	4.37476	3.58645	3.85465	3.07283	4.26161	3.50101	4.31343	3.48025	4.27862	3.46049	4.29522	3.21722	4.06521	3.17974	4.48025	3.34275	4.37768	2.78426	3.21722	2.44463	3.87618	2.85966	4.91765	2.36922	4.74078	2.81267	4.6867	2.41612	3.45168	2.69115	4.21722	2.80218	4.88859	2.87618	4.40986	2.53314	3.40986	2.42805	3.89529	3.07544	0.632253	4.41885	3.16162	3.67125	4.45822	2.38581	3.02201	3.3923	2.82129	3.24369	3.31032	2.48541	4.54584	2.56952	4.83019	3.18973	4.33269	2.97621	4.61931	2.91765	2.5601	2.8249	1.89529	4.88018	4.48025	3.40986	3.80218	2.89529	3.32825	2.89529	4.80218	3.99482	5.17141	4.89529	4.63225	4.89529	4.67665	4.70264	6.30468	2.99482	3.40986	3.63225	4.07971	2.63225	3.21722	4.02457	5.48025	5.80218	6.06521	5.43961	5.98275	2.63225	4.63225	4.21722	2.95043	3.07037	2.8862	3.84525	3.48025	3.16659	5.88898	5.49184	4.21722	5.72418	4.80218	2.88683	3.63225	4.48025	5.67665	5.56514	4.70264	5.33269	4.80218	3.39409	4.60424	4.76976	3.89529	2.73179	4.21722	3.09168	3.21722	3.11768	3.21722	3.57979	4.21722	3.21722	5.21722	5.1103	4.73179	3.63225	3.73179	4.63225	4.63225	4.95418	4.21722	3.30885	2.69638	3.50672	2.6788	4.63225	5.02457	4.53914	4.89529	3.72245	5.46514	4.99482	4.73179	5.35472	5.43961	4.63225	6.07704	3.40986	3.38714	2.84135	5.21722	3.21722	5.32155	3.5534	4.52388	3.25255	3.8387	3.22324	4.02457	3.53574	4.81585	3.49139	5.51678	3.04729	3.75778	2.58198	4.53914	3.0308	5.12795	5.1103	5.29522	5.17714	4.6253	5.41652	2.84282	2.59378	3.48929	3.23859	5.32684	4.80218	5.03664	5.35715	4.54736	5.43961	5.19519	5.03825	5.75065	2.67469	4.76154	2.81946	4.91765	2.87889	5.18245	3.00253	4.10174	2.61775	2.36636	2.84309	4.12795	3.05494	3.86358	2.80218	4.27862	2.20014	4.97621	2.6617	3.76976	3.9721	3.75778	4.13475	3.75778	3.43961	4.21722	4.89529	3.80218	4.21722	3.73179	2.80218	3.63225	3.76976	5.38714	2.63225	2.63225	3.63225	3.89529	5.43961	3.99482	1.63225	4.21722	3.21722	4.09168	3.36922	3.34275	1.89529	4.53914	4.11768	4.61576	4.1103	4.48025	3.21722	3.63225	4.07971	3.34275	3.40986
TPP1	3.21722	4.02457	3.21722	4.63225	3.95418	3.21722	4.70264	3.57979	4.80218	3.40986	2.63225	4.21722	3.89529	3.21722	3.73179	3.21722	5.21722	4.31675	4.74773	3.80218	3.40986	3.48025	1.89529	4.95418	3.63225	4.21722	4.10759	4.60424	4.24696	5.04729	3.77909	4.50262	4.03943	5.05967	4.35472	4.69365	4.24636	4.90527	4.43021	4.21722	4.42367	4.89529	4.04319	4.88464	3.58334	5.1103	3.63225	4.61314	3.54149	5.3465	3.97803	5.3465	3.75581	4.6867	3.63851	4.58918	3.54554	4.65017	3.67665	5.39307	4.07083	4.40986	3.83571	4.65779	3.63956	5.14321	4.33978	4.80218	5.18069	4.17189	3.61235	4.92771	3.7413	4.18829	4.81761	3.82129	4.42811	5.39779	3.98184	5.47745	4.30648	5.91111	3.61858	5.67665	4.13149	5.3406	4.30468	4.10759	4.34846	5.21722	4.53914	4.48025	3.91236	5.02457	4.43134	4.57336	5.06521	4.80218	3.99482	4.86107	4.70264	4.21722	4.21722	3.21722	3.48025	3.80218	4.49732	4.57979	4.85465	5.00571	5.13475	3.74773	5.05852	4.48025	5.80218	3.89529	3.63225	4.89529	4.21722	4.43961	4.80218	3.95043	4.30741	3.98877	4.07971	3.89529	3.91382	4.31451	4.54842	3.80218	3.55425	4.80218	4.29921	4.50672	3.89529	4.53914	3.75778	4.70264	4.33269	4.43961	4.21722	4.97621	4.21722	3.89529	3.86929	4.33269	3.63225	4.50672	4.39779	4.95418	3.86929	3.21722	3.21722	4.21722	3.73179	4.86929	3.63225	4.73179	4.80218	5.43961	4.21722	3.21722	4.38451	4.60745	4.69937	4.61739	5.33269	5.53914	4.67665	4.01076	4.07037	4.46514	3.40986	3.40986	3.48025	3.85465	3.76976	4.54979	3.99482	4.05852	4.14947	4.57979	4.40755	5.02457	4.14375	4.99166	4.32072	4.6867	4.31635	4.42667	4.37768	4.84282	4.63644	4.90909	3.66396	4.92771	4.30352	4.95418	4.21722	4.21722	3.99482	4.33269	4.43678	4.39942	4.59161	3.94591	4.17874	4.01286	4.00911	4.01368	3.65779	4.21722	4.21722	4.37333	3.40986	4.69638	4.26452	4.21722	4.3508	5.76154	4.52166	5.84657	4.31185	5.80218	4.64035	6.04034	4.67139	4.41698	4.48391	5.95706	4.72872	5.15308	4.61525	5.69365	5.17415	5.6867	4.48767	5.70264	4.02457	4.80218	4.29522	4.21722	3.95418	2.89529	3.89529	4.91765	4.21722	4.40986	4.21722	2.63225	4.31032	2.21722	3.63225	3.63225	3.63225	4.48025	3.63225	4.57979	3.21722	4.21722	5.21722	4.09168	4.36922	3.92771	4.89529	4.09168	4.11768	4.45822	2.73179	3.48025	3.21722	3.63225	3.75778	4.21722	1.40986
COL5A2	3.21722	2.80218	4.21722	4.21722	1.63225	3.95418	1.89529	2.73179	2.80218	2.40986	3.95418	4.63225	1.89529	4.53914	1.40986	4.21722	4.21722	3.21722	3.63225	4.53914	2.40986	2.48025	4.48025	2.63225	1.63225	3.40986	5.38323	7.89615	4.95418	7.93603	4.63225	7.60953	4.90311	7.46776	4.80218	7.6652	5.12607	7.30468	5.71198	8.00903	5.28937	8.04503	4.73506	7.91111	3.48025	7.44328	3.64974	7.22668	3.43457	6.12411	3.63225	5.38714	3.37657	7.64606	3.48025	7.96896	3.02914	7.01423	3.84525	6.99371	3.98424	7.63868	3.68803	7.44328	3.85255	7.41885	2.52916	4.43961	6.62321	2.5715	2.83475	6.37249	2.6559	2.235	2.90688	1.74328	3.80218	6.33269	3.16991	7.12187	3.36307	6.47848	3.65922	7.20968	3.32413	7.21722	3.60953	3.25198	3.28433	5.06521	2.63225	3.48025	4.07283	2.21722	3.57336	3.03279	3.48025	3.80218	3.73179	3.38714	1.89529	3.63225	3.89529	3.21722	3.48025	3.80218	2.40986	2.40986	2.63225	2.34275	3.63225	2.36922	2.95418	3.89529	4.21722	1.89529	4.95418	4.89529	4.63225	5.21722	5.02457	3.19144	5.47247	3.08453	5.59067	2.43586	2.75155	3.64893	3.35048	3.80218	2.29122	3.63225	3.12129	5.85465	2.89529	4.53914	3.75778	4.21722	4.33269	4.80218	2.27862	2.97621	4.70264	2.21722	3.21722	5.15581	3.63225	4.29522	3.63225	4.63225	3.86929	3.21722	4.21722	3.63225	1.40986	4.21722	2.63225	2.40986	2.63225	3.63225	4.63225	4.21722	2.81004	2.98018	2.96786	3.09383	2.63225	4.21722	4.80218	2.31032	2.58495	3.91765	3.73179	3.73179	2.89529	2.36922	2.89529	3.71026	3.14683	3.63225	3.17695	4.80218	3.21722	5.02457	2.66263	3.82727	2.38581	4.04034	2.8082	4.57477	3.12975	4.04213	3.43481	4.13149	3.22786	4.34275	2.67125	3.80218	2.26028	2.57336	2.8249	4.25674	2.83475	3.47097	4.04729	3.04213	3.05675	3.44349	2.67469	3.05675	3.49732	4.29968	2.63225	2.99482	4.34846	2.49475	3.21722	3.87618	2.10532	4.58645	2.30161	4.42667	2.74961	4.34846	2.10637	4.0611	2.03279	1.88093	2.23902	3.93091	2.66263	3.50101	1.91765	3.78112	2.33139	3.97621	1.93923	4.89529	3.60953	2.56514	4.04729	2.34275	3.21722	3.48025	1.89529	4.38714	3.48025	2.99482	3.21722	4.95418	3.11768	2.21722	4.21722	2.63225	2.63225	1.89529	2.63225	3.40986	1.63225	3.21722	3.21722	2.95418	1.04729	4.07971	2.89529	2.21722	2.31032	2.92771	2.99482	3.48025	3.21722	4.21722	2.75778	2.75778	3.40986
CTSK	2.21722	3.53914	2.21722	2.63225	3.21722	1.63225	2.89529	2.73179	3.21722	2.40986	1.63225	4.63225	1.89529	2.21722	2.40986	3.21722	4.21722	2.40986	3.04729	2.80218	1.40986	2.48025	3.89529	3.21722	1.63225	3.40986	3.31909	5.00863	2.80218	5.13475	3.52534	4.57477	3.27862	4.9442	2.96568	5.15308	3.40986	4.74773	2.75778	5.06521	3.32413	4.70264	3.07971	4.83019	2.38833	3.99482	2.66702	4.49285	2.44463	3.46514	2.77521	3.53914	2.77023	3.8387	2.63851	4.12975	2.31032	4.06521	2.68852	3.71026	2.96929	4.57979	3.00477	4.65779	2.76509	1.89529	2.30677	2.63225	4.75327	2.5559	2.61235	5.21722	2.50781	2.71233	2.72245	1.74328	3.29522	4.31032	2.48541	4.49139	2.46998	4.12975	2.29665	4.63225	2.27166	4.57979	2.21722	2.02959	0.824898	2.89529	3.21722	3.89529	2.99482	2.21722	3.2738	2.15832	1.89529	3.80218	2.99482	3.21722	2.89529	3.63225	3.48025	3.21722	1.89529	2.21722	3.57979	3.73179	3.36922	1.75778	2.04729	2.36922	3.21722	2.89529	3.21722	1.89529	3.63225	1.89529	3.63225	3.21722	3.21722	2.90039	2.84798	2.85551	3.75778	2.24321	2.81867	2.87841	3.26302	2.21722	2.96929	3.63225	2.79936	3.04729	4.21722	3.21722	3.56514	1.89529	3.43961	2.63225	3.60054	3.6867	3.31032	3.06521	3.57979	3.95418	3.09168	2.36922	2.89529	3.21722	3.21722	3.21722	4.21722	2.63225	3.40986	2.40986	3.63225	2.99482	1.63225	2.63225	3.63225	3.21722	2.77833	1.98018	2.56186	2.57188	2.63225	2.21722	3.53914	3.11768	2.58495	3.38714	1.40986	3.73179	1.89529	3.36922	2.63225	2.92176	2.04729	2.95418	2.8753	4.21722	2.7647	3.48025	2.7781	2.96929	3.15633	2.6867	3.09771	3.21722	3.39279	3.61149	2.59831	3.32413	2.94775	2.75778	2.91003	1.63225	3.12702	2.74328	2.99482	4.00149	2.98159	2.97621	3.46233	2.67289	2.38433	2.39619	3.15113	3.21722	3.1103	4.03664	2.54979	3.48025	2.99482	3.34275	2.76976	2.96929	2.79498	4.02457	2.1641	4.53914	2.36432	4.40986	2.27629	3.73917	2.66082	2.72893	2.75503	3.91321	2.91055	3.50101	2.46514	3.39409	2.89529	3.7647	2.6617	4.39779	2.38714	2.75778	3.21722	2.75778	2.63225	3.48025	2.89529	1.21722	3.48025	3.99482	3.21722	2.63225	3.48025	2.21722	2.63225	3.63225	2.63225	2.89529	3.21722	4.21722	3.63225	3.21722	3.21722	2.21722	2.04729	2.34275	2.48025	3.43961	3.31032	3.92771	2.99482	2.89529	2.21722	3.63225	3.92771	3.34275	2.40986
CYBB	2.21722	4.02457	2.21722	2.63225	4.43961	3.63225	2.89529	3.21722	3.80218	2.99482	1.63225	3.63225	1.89529	2.21722	2.99482	3.21722	4.21722	1.40986	4.50672	4.21722	1.40986	4.06521	2.89529	3.95418	3.95418	3.40986	3.81386	4.27166	3.67665	3.74773	2.99482	4.57477	3.7234	4.16659	3.57336	4.08597	3.18747	4.13475	3.51267	3.35472	3.45537	3.57336	3.00571	3.12975	2.63225	3.73179	2.5601	3.55425	2.70097	4.99857	2.80218	5.67665	2.96467	3.6867	2.25437	3.93711	2.6561	3.48025	2.82387	5.01692	3.02818	3.99482	2.57111	4.21722	2.70369	4.80218	3.76133	5.43961	5.25284	3.63225	2.88537	3.56514	2.58375	4.16249	5.82526	3.52756	3.95418	4.95418	3.32191	4.81332	3.79191	5.37768	3.61858	5.56299	3.2447	5.08229	2.02457	2.66702	-0.175102	3.89529	1.63225	3.89529	2.99482	3.80218	3.70264	3.09692	2.89529	3.21722	3.73179	3.21722	4.21722	3.21722	3.89529	3.53914	2.89529	2.21722	3.99482	2.40986	3.36922	3.07971	4.04729	2.36922	3.53914	2.89529	4.80218	2.89529	2.63225	3.48025	2.63225	4.21722	2.21722	3.14921	3.16991	3.16184	3.34275	2.68378	2.68116	3.49139	3.26302	2.21722	3.29122	3.63225	3.04729	2.63225	3.89529	3.80218	4.07971	3.48025	3.43961	2.63225	3.94158	3.32413	4.01076	3.35472	2.73179	4.21722	2.80218	3.85465	2.89529	1.63225	3.57979	3.21722	3.21722	3.63225	3.40986	3.40986	3.63225	1.40986	4.63225	2.63225	2.63225	4.21722	2.90119	3.07971	2.94038	2.33087	3.95418	2.21722	2.80218	2.63225	3.58495	3.80218	1.40986	2.40986	3.48025	3.95418	3.48025	3.36922	3.09792	3.02457	3.09289	3.57979	3.08156	3.89529	3.18619	4.01368	3.27563	4.10174	3.16184	4.26161	3.48025	3.73179	3.40566	3.32413	2.84084	3.75778	3.58198	3.21722	2.98018	3.48025	3.52534	3.57085	3.67125	3.60424	3.26968	2.84282	3.02818	2.94873	3.05802	3.21722	2.73179	3.29968	3.36922	3.54736	2.63225	2.98018	3.76976	3.42872	3.25965	4.63225	3.0121	4.46514	2.95906	3.73179	3.81296	5.59002	3.43134	3.39189	3.36335	5.24578	3.70702	4.94158	3.55112	5.44854	3.36241	4.04034	2.86523	4.31032	2.67665	3.84525	3.74773	3.07971	2.63225	1.89529	2.89529	2.80218	2.89529	3.73179	2.80218	3.63225	3.31032	3.21722	2.63225	2.63225	2.63225	1.89529	1.63225	3.40986	3.63225	4.21722	4.21722	3.43961	3.63225	4.56514	3.70264	3.63225	3.31032	3.84525	4.1103	4.21722	3.80218	2.63225	2.75778	2.75778	1.40986
CYB5R3	3.21722	4.67665	3.80218	4.63225	4.21722	3.21722	5.21722	3.73179	4.38714	4.40986	3.95418	2.63225	3.48025	3.21722	4.40986	3.21722	5.21722	3.73179	2.63225	4.38714	4.40986	4.06521	4.21722	4.63225	4.95418	4.99482	4.64102	4.32413	4.5149	4.04729	4.60626	4.53914	4.66328	4.97394	4.84015	5.08597	4.83132	4.43961	4.37249	4.2876	5.08156	4.15832	4.61576	4.65331	3.94775	4.49732	3.64974	5.01368	3.91133	4.50262	3.92993	4.60953	3.88737	4.7647	3.65713	4.52207	3.92993	4.80218	4.0887	4.85465	3.89212	3.99482	3.82789	4.40986	4.02143	4.48025	4.7268	4.21722	5.41885	4.88096	4.93428	4.84525	4.46828	3.99303	4.21722	4.57336	4.35715	4.83389	3.5607	4.62384	3.75009	4.4873	4.13315	4.84171	4.27166	4.26784	3.67665	4.25198	4.14683	2.89529	4.09168	3.89529	2.8249	4.80218	4.57336	4.32825	3.48025	4.80218	4.57979	4.12411	4.48025	4.43961	3.48025	3.53914	4.89529	3.21722	4.40986	3.40986	3.63225	2.75778	3.36922	3.04729	3.53914	3.89529	4.80218	4.21722	4.63225	4.89529	2.63225	3.95418	4.80218	3.83973	4.30741	4.15555	4.45822	4.54438	4.03166	4.2828	4.62057	6.02457	4.29122	4.63225	4.14809	5.04729	4.70264	4.53914	4.45822	4.70264	4.80218	4.21722	3.78112	4.10174	4.01076	2.70264	4.31675	4.43961	3.95418	4.43961	4.01076	3.63225	3.21722	4.80218	4.80218	2.63225	2.99482	3.73179	3.63225	3.73179	4.21722	2.63225	3.63225	4.21722	4.67018	4.67267	4.78683	4.81786	4.43961	3.21722	4.67665	4.48025	4.51095	4.91765	4.86929	3.73179	4.48025	3.74773	4.31032	4.50672	3.79452	4.05852	4.20392	4.40986	4.26273	4.89529	4.02018	4.09857	4.11853	4.32413	3.90881	4.38714	4.18286	4.29739	4.03888	4.49406	4.0946	3.75778	3.98159	4.63225	3.95418	4.43134	4.28433	4.47355	4.34932	3.94304	4.36922	3.57979	3.81059	4.07426	3.79498	3.82727	4.16475	4.12975	4.29522	4.5142	4.63225	4.38227	4.39779	4.55425	4.63494	4.38714	5.32599	4.86107	4.40782	4.91236	4.45608	4.51678	3.98275	4.23143	4.42805	4.49222	4.54527	4.15308	4.24696	4.39409	4.46604	4.47097	5.17189	5.21722	4.3465	3.75778	2.63225	4.56514	4.33269	3.48025	5.21722	4.38714	4.89529	5.1103	3.21722	3.63225	4.51978	3.21722	2.63225	3.63225	3.63225	4.21722	3.63225	3.40986	3.95418	5.21722	4.21722	3.63225	3.04729	4.45822	4.06521	3.95418	3.31032	3.75778	3.40986	4.21722	3.80218	4.95418	4.34275	4.66467	4.21722
ERCC2	4.53914	1.21722	2.21722	3.63225	4.21722	1.63225	2.89529	3.40986	2.80218	1.40986	1.63225	2.63225	4.48025	3.21722	3.40986	3.21722	4.21722	3.86929	3.85465	2.21722	2.40986	4.06521	4.21722	4.43961	3.63225	3.99482	4.18159	4.04034	3.80218	3.85465	3.63225	3.80218	3.91605	3.75155	3.96568	3.78112	3.77243	3.95418	4.11534	3.35472	4.10174	3.2738	4.07971	4.21722	3.90858	3.21722	3.66702	3.13921	3.82929	3.60953	4.04729	3.02457	3.90054	3.32413	3.83933	3.83019	3.81282	4.14321	3.71198	3.92176	3.86006	3.40986	3.99083	0.40986	4.02143	4.59573	3.29335	2.63225	2.89529	3.15128	3.48682	4.45822	3.34275	3.48739	3.3923	3.15832	3.52842	3.48025	2.84798	3.37591	2.98455	2.71471	3.29665	3.33269	3.44751	4.1103	3.38714	2.85966	2.63225	3.48025	3.80218	4.21722	3.40986	3.80218	3.43134	3.2738	1.89529	4.21722	3.99482	3.80218	2.89529	3.63225	3.48025	2.21722	2.89529	3.21722	2.99482	3.99482	3.63225	3.34275	2.63225	2.04729	2.80218	3.89529	4.21722	2.89529	3.63225	1.89529	4.95418	3.95418	4.53914	3.68082	3.58495	3.63828	3.84525	3.39005	3.48852	3.69784	3.72245	4.21722	3.13921	1.63225	3.85465	3.36922	3.48025	3.80218	4.21722	2.89529	3.21722	4.21722	3.50101	3.8387	4.01076	3.21722	4.40986	3.95418	3.43961	4.21722	4.31032	1.63225	4.49732	3.21722	3.21722	3.63225	4.21722	3.40986	2.63225	2.99482	3.63225	2.63225	5.43961	5.21722	3.69587	3.32257	3.30602	3.09383	2.63225	4.21722	3.21722	4.01076	3.26302	4.12411	3.40986	3.40986	4.21722	3.63225	3.48025	3.26968	3.7635	4.02457	3.53649	2.40986	3.47097	3.48025	3.61682	3.61314	3.77409	3.97621	3.70005	3.60953	3.64071	3.78837	3.64893	3.7647	3.31032	3.56514	3.6856	2.21722	3.90074	3.38071	3.73179	3.43961	3.58198	2.7647	2.92176	3.73179	3.47179	3.57676	3.70571	3.49285	2.99482	3.83019	2.92176	3.67289	3.8249	4.0308	3.48025	3.66973	3.39905	3.53914	3.23449	3.21722	3.71539	3.8249	3.40405	3.17974	3.59573	3.23143	3.30252	3.38071	3.56952	3.15308	3.23217	3.50101	3.36241	2.97621	3.47528	3.11768	3.30468	4.21722	3.21722	3.56514	3.43961	2.89529	3.89529	2.80218	4.21722	3.73179	3.53914	3.63225	3.39779	4.53914	3.63225	2.63225	2.63225	2.89529	3.63225	2.99482	3.63225	3.21722	4.21722	3.63225	3.63225	2.34275	3.70264	4.09168	3.63225	3.56514	3.40986	1.89529	4.21722	2.63225	3.92771	3.56514	3.99482
G6PD	3.21722	3.53914	3.21722	4.21722	3.21722	3.95418	3.48025	4.21722	3.80218	3.99482	4.21722	2.63225	4.21722	3.21722	4.57979	5.21722	4.21722	3.86929	2.63225	3.80218	2.99482	2.89529	3.48025	2.63225	1.63225	3.73179	3.76655	3.7647	3.9898	4.13475	3.68288	3.9721	3.96667	3.05967	3.78281	4.01558	4.02877	3.50672	3.75778	4.48025	4.28937	4.2738	4.40164	4.29968	3.56666	3.57979	3.40398	3.42872	3.51311	3.80218	3.69115	3.91765	3.75943	3.97621	3.52147	3.29968	3.63225	3.80218	3.40164	3.36922	3.51361	3.73179	3.52349	3.57979	3.50205	3.21722	4.42224	3.63225	3.89529	4.33612	4.6273	3.56514	4.26414	4.57101	4.26302	4.55064	4.53914	4.01076	4.27797	3.74515	4.21722	3.52207	4.63904	3.88018	4.21722	3.93342	3.91765	2.02959	0.824898	3.89529	3.95418	1.89529	3.40986	1.21722	3.85876	3.43134	2.89529	3.21722	2.40986	3.02457	4.21722	3.21722	3.48025	3.21722	2.89529	3.80218	3.40986	3.99482	3.85465	3.75778	3.36922	3.95418	3.95418	4.21722	3.21722	4.21722	4.63225	2.89529	4.95418	1.63225	3.21722	3.7764	4.16991	3.9384	3.92771	3.64531	3.16659	3.64893	2.84798	3.21722	3.66973	3.21722	3.63225	3.36922	2.89529	2.21722	3.34275	2.89529	4.21722	4.21722	4.01558	4.7647	3.89529	3.48025	4.21722	4.33269	4.02457	3.85465	3.48025	4.63225	3.57979	3.21722	3.21722	2.63225	2.99482	4.21722	2.63225	4.21722	1.63225	4.21722	4.63225	3.21722	3.19337	3.23891	3.52534	3.4564	2.63225	2.21722	3.53914	3.11768	4.121	3.67665	2.40986	2.99482	2.89529	3.63225	3.31032	3.92176	3.36922	2.88018	3.73443	4.40986	3.37476	4.14321	3.4527	3.72418	3.36444	3.60424	3.62013	3.91765	3.69047	4.04213	3.83534	3.8387	3.89529	3.92771	3.80875	4.21722	3.63225	2.89529	3.28433	3.13475	3.67125	3.32413	3.78426	3.33586	3.31506	3.53369	3.85157	3.49285	3.1103	2.93711	3.41652	3.84282	3.52534	3.34275	3.21722	2.77664	4.05802	3.53914	4.54953	3.38714	3.36432	2.99482	4.07087	3.39124	3.91321	3.88093	4.13044	3.48025	3.52061	3.78112	4.02457	3.50101	3.42253	4.16063	4.42466	2.63225	4.12411	4.1501	3.04729	2.75778	3.95418	2.89529	1.89529	1.21722	3.89529	3.40986	3.21722	3.63225	3.63225	3.80218	2.63225	4.21722	4.21722	1.89529	3.95418	3.73179	3.63225	3.21722	4.80218	3.95418	4.36922	3.34275	4.06521	3.63225	3.31032	3.56514	3.73179	3.89529	2.21722	2.63225	3.07971	4.56514	3.73179
GLB1	3.21722	2.21722	3.21722	2.63225	3.21722	2.63225	3.48025	2.99482	4.02457	2.40986	3.63225	2.63225	2.89529	2.21722	2.99482	3.21722	4.21722	2.73179	3.36922	3.21722	2.40986	2.89529	3.48025	4.43961	3.63225	2.99482	3.5601	3.8387	3.84171	2.85465	3.95418	3.60953	3.19615	3.60716	3.82129	3.60054	3.24636	3.63225	3.21722	2.89529	2.73917	3.48025	3.92771	4.12975	3.51544	3.57979	3.75043	3.13921	3.44463	3.12411	3.7055	3.53914	3.48113	3.6867	3.33751	3.45168	3.25674	2.70264	3.29694	3.46233	3.53407	3.99482	3.66188	3.21722	3.5259	3.70264	3.8465	3.63225	3.80218	3.56372	3.80875	3.56514	3.88331	4.02201	3.87773	3.66082	3.63225	3.31032	3.45942	3.59831	3.98455	2.83019	4.01286	4.02457	3.6867	2.99482	3.21722	2.5601	2.8249	1.89529	2.95418	2.89529	2.99482	3.80218	3.70264	3.2738	3.48025	3.80218	3.73179	3.02457	3.48025	3.21722	3.48025	3.80218	3.48025	2.21722	2.73179	3.73179	3.85465	3.75778	3.85465	2.85465	3.80218	3.48025	5.21722	3.48025	3.63225	1.89529	3.63225	1.63225	2.21722	3.82191	2.84798	3.68267	3.34275	3.24321	3.52916	3.54584	3.84798	3.21722	3.55425	1.63225	3.30716	2.04729	1.89529	3.21722	3.34275	2.89529	3.21722	2.63225	3.86358	4.42367	2.31032	3.89529	3.21722	2.63225	3.21722	3.50672	4.11768	2.63225	3.73179	3.21722	4.21722	3.63225	1.40986	4.21722	3.63225	2.40986	3.21722	2.63225	5.21722	4.21722	3.4564	3.17282	3.48786	3.21722	3.21722	3.21722	2.80218	1.89529	3.78658	3.67665	2.40986	3.40986	3.48025	3.63225	3.63225	3.26968	3.04729	3.09168	3.37977	3.73179	3.21722	3.59573	3.52061	3.61314	3.69067	3.8387	3.53552	3.74078	3.26726	2.78837	3.92023	3.56117	3.38833	2.75778	3.51924	4.21722	3.42075	3.48025	3.63225	3.43961	3.19732	3.60424	2.92176	3.64252	3.08476	3.44349	3.05802	3.05675	2.86929	3.71471	3.78426	3.25786	4.07283	2.63225	3.21722	3.55425	3.15113	3.21722	3.23449	3.80218	3.77198	3.40986	3.57307	3.17974	3.78281	3.34036	3.59516	3.78281	3.91055	2.69365	3.71972	1.69365	3.58918	3.32413	3.49995	3.11768	3.86107	2.75778	3.04729	3.07971	2.21722	4.21722	3.89529	3.80218	4.70264	2.99482	4.21722	3.63225	3.21722	4.53914	2.63225	2.63225	3.63225	3.48025	3.21722	2.99482	2.63225	4.80218	4.21722	2.63225	4.36922	3.34275	4.35472	3.21722	4.11768	3.56514	3.99482	4.70264	2.21722	4.21722	4.07971	3.34275	4.40986
GM2A	2.21722	4.02457	3.21722	2.63225	3.63225	2.63225	4.21722	4.21722	4.67665	4.40986	3.21722	4.63225	1.89529	3.21722	2.40986	3.21722	4.21722	3.40986	1.04729	4.02457	3.73179	4.21722	3.89529	3.21722	2.63225	3.99482	3.5601	3.97621	3.49023	4.21722	3.8249	4.53914	3.86358	3.8828	3.85876	3.94158	3.35739	3.36922	3.40164	3.59573	3.51678	3.74328	3.61576	3.93711	3.76976	3.99482	3.7825	4.42872	3.70933	4.02457	3.50672	5.21722	3.81267	3.51678	3.91088	3.83019	3.88523	4.14321	3.87672	4.10618	3.84376	4.21722	3.99083	3.57979	3.75503	3.48025	3.52916	4.95418	5.18069	3.84612	2.93428	3.92771	3.27563	3.78175	4.51095	3.32825	3.72911	4.63225	3.70042	4.59831	3.70702	4.77361	3.29665	4.38714	3.66652	4.61931	3.30468	2.94713	2.40986	3.89529	2.63225	1.89529	3.52534	4.21722	3.21722	3.85876	2.89529	4.80218	2.99482	3.21722	1.89529	2.63225	2.89529	3.80218	3.89529	3.80218	3.86929	3.99482	2.63225	3.34275	3.85465	3.50672	2.43961	3.48025	3.21722	1.89529	2.63225	3.48025	2.63225	4.43961	3.21722	3.68082	3.26302	3.43529	3.34275	3.43586	3.05967	3.37591	3.16991	3.21722	3.13921	2.63225	3.76515	3.36922	1.89529	2.21722	3.56514	3.48025	2.21722	1.63225	3.39409	3.21722	3.31032	2.48025	3.40986	2.21722	3.09168	3.04729	3.48025	3.21722	3.40986	4.80218	4.21722	2.63225	4.40986	2.99482	2.63225	3.40986	3.63225	4.21722	3.63225	3.21722	3.71274	3.74268	3.74773	3.60841	3.95418	2.21722	3.21722	2.31032	3.16991	3.02457	3.40986	2.40986	2.89529	2.85465	3.11768	3.92176	3.59749	3.58645	3.17695	3.40986	3.42367	3.21722	3.84585	3.77664	4.27563	4.16063	4.10425	3.86107	3.66581	4.33586	3.69784	3.90909	3.31032	2.75778	3.92221	4.43961	4.0308	3.48025	3.28433	4.04729	3.45366	3.47097	3.63225	3.76036	3.49285	3.13315	3.54344	2.96929	3.65779	3.45168	3.71026	3.84282	3.8249	3.81668	3.70264	3.13921	3.50868	4.15581	3.30161	4.12411	3.55696	4.21722	3.82519	4.57567	3.74328	3.82579	3.72959	4.77303	4.39055	4.86358	3.76154	4.69365	3.61518	3.90909	3.14086	3.63225	3.86107	3.92771	3.50672	3.07971	2.21722	3.48025	1.89529	2.80218	3.48025	2.40986	4.02457	3.63225	3.63225	3.21722	4.21722	4.21722	2.63225	3.48025	1.63225	2.99482	4.21722	3.21722	4.80218	3.80218	3.85465	3.56514	0.895287	4.33269	1.31032	4.07971	3.40986	3.48025	4.21722	2.63225	3.34275	4.07971	3.99482
HLCS	2.21722	4.38714	3.80218	3.63225	3.21722	2.63225	4.70264	3.21722	2.80218	3.40986	4.21722	4.21722	3.89529	2.21722	2.99482	3.21722	5.21722	2.40986	2.63225	3.80218	2.40986	3.21722	1.89529	4.21722	3.21722	1.40986	3.31909	3.7647	3.67665	3.85465	3.21722	3.21722	3.50101	3.05967	3.57336	3.50101	3.60251	3.85465	3.51267	3.70264	3.57567	3.03279	3.61576	4.21722	3.72536	3.57979	3.73413	3.77664	3.41425	2.91765	3.31408	1.80218	3.29411	3.32413	3.12661	2.93711	3.50672	2.89529	3.28135	3.85465	3.61314	3.73179	3.23506	2.40986	3.47781	3.70264	3.04373	3.43961	1.89529	3.08762	3.15667	1.75778	3.52717	3.70213	2.96346	3.15832	3.29522	2.89529	2.43294	2.25038	3.41751	3.45168	3.01286	2.43961	3.32413	3.40986	2.80218	2.31909	1.40986	2.89529	4.63225	1.89529	3.99482	2.80218	3.78281	3.32825	4.21722	3.21722	2.40986	2.53914	1.89529	3.63225	4.21722	4.21722	2.89529	2.21722	4.31675	3.99482	1.04729	3.34275	3.85465	3.74773	3.33269	2.89529	3.21722	3.89529	2.63225	1.89529	2.63225	3.95418	2.21722	3.29835	3.26302	3.28213	3.34275	3.82817	3.52916	3.49139	2.96346	3.21722	2.55425	3.95418	3.1744	3.36922	3.48025	2.21722	3.07971	2.89529	3.63225	4.63225	3.69365	3.42367	4.11768	3.48025	2.99482	3.43961	3.71972	3.04729	4.01076	3.63225	3.21722	3.21722	3.21722	2.63225	2.40986	3.73179	3.63225	3.40986	1.63225	2.63225	2.63225	4.21722	3.04137	3.1501	3.28433	3.11937	3.21722	3.21722	3.21722	2.63225	3.43294	3.02457	3.40986	2.40986	1.89529	3.74773	4.11768	3.63225	3.23994	2.95418	3.37977	2.99482	3.47097	3.89529	3.39959	2.77664	3.38581	3.21722	3.53552	3.38714	3.58918	3.25786	3.79095	3.60424	2.84084	4.21722	3.34932	3.80218	3.17282	3.48025	2.40986	3.69115	3.58198	3.72623	3.04729	3.04213	3.45041	3.29665	2.95848	3.13921	3.49732	2.71471	3.46233	3.84282	3.73179	3.49475	4.11768	3.87618	3.12841	3.09168	3.33403	2.53914	2.53097	1.40986	3.12627	3.10174	3.24578	3.76846	3.24622	3.35472	2.91055	3.39409	3.02457	2.69365	2.97775	3.21722	3.42466	3.11768	3.53914	3.75778	3.74773	3.56514	2.95418	4.48025	4.21722	3.53914	1.89529	3.99482	3.21722	4.21722	3.95418	3.21722	2.63225	2.63225	2.63225	3.48025	3.63225	3.73179	3.95418	4.21722	4.80218	3.43961	4.04729	2.75778	3.89529	4.21722	4.01076	4.00571	3.21722	1.89529	2.21722	4.21722	2.75778	3.56514	3.40986
HSD17B4	2.21722	3.53914	4.21722	2.63225	3.63225	3.21722	4.48025	3.86929	4.02457	3.99482	3.63225	2.63225	1.89529	3.80218	3.73179	4.21722	4.21722	3.73179	4.36922	4.67665	2.40986	3.48025	3.89529	3.63225	3.95418	3.73179	3.61455	3.51678	3.49023	4.29522	3.52534	3.12411	3.50101	3.60716	3.38071	3.86358	2.99482	3.63225	3.00571	4.21722	3.10174	4.32825	3.21722	4.12975	3.67956	3.73179	3.38323	3.66973	3.64974	3.74078	3.6472	4.38714	3.73757	3.51678	3.33751	3.58918	3.51978	3.98275	3.59067	3.26968	3.55425	3.99482	3.78006	4.40986	3.70369	3.89529	4.15179	4.43961	3.70264	4.01533	3.91003	3.75778	4.02627	4.03018	4.14566	3.43134	4.09168	3.76976	3.76552	4.2828	3.46998	3.98773	3.73722	3.80218	3.66652	4.05372	3.02457	2.44463	1.40986	4.21722	4.21722	4.48025	3.63225	3.21722	4.15832	3.38071	4.48025	5.02457	3.40986	4.02457	3.89529	1.63225	1.89529	3.53914	2.89529	2.21722	3.99482	4.21722	3.36922	3.34275	4.04729	3.50672	3.33269	1.89529	3.21722	3.89529	3.63225	2.89529	2.63225	2.63225	4.53914	3.88331	3.58495	3.9384	4.28135	3.68378	3.7855	3.43481	3.84798	4.53914	3.77664	3.21722	3.66973	3.04729	2.89529	3.21722	4.21722	3.48025	3.80218	4.43961	3.01558	3.8387	4.11768	3.98275	4.1103	4.21722	4.02457	3.95418	4.01076	3.95418	4.1103	3.21722	4.80218	3.63225	1.40986	4.57979	2.63225	3.73179	3.63225	4.95418	4.63225	3.21722	3.49593	3.64855	3.56186	3.19337	4.43961	2.21722	2.21722	3.76976	3.72245	4.12411	3.99482	4.21722	4.21722	3.04729	3.76976	4.32031	3.94038	4.02457	3.65848	2.99482	3.71317	3.80218	3.88502	3.77664	3.85294	3.42367	3.86324	3.80218	3.58918	3.89529	3.54584	4.07136	3.99838	3.92771	3.76886	4.80218	3.69638	3.2738	3.91236	4.09168	4.13592	4.04034	3.78426	3.57979	3.33852	3.01286	3.64298	3.87618	4.05372	4.21722	4.21722	3.78837	3.63225	3.69638	4.39779	4.05675	3.41791	3.88018	4.05163	3.30468	3.88916	4.21722	3.83126	3.01928	3.40625	3.66753	3.65586	3.96568	3.12206	4.50101	3.83193	4.08597	3.85222	3.6867	3.80713	4.63225	4.0752	3.84525	3.36922	3.56514	3.95418	4.21722	4.48025	4.80218	4.21722	2.99482	4.21722	2.63225	4.51978	3.21722	3.63225	4.21722	4.63225	3.89529	3.95418	2.40986	3.63225	3.21722	3.21722	2.95418	3.63225	3.07971	4.35472	3.80218	4.01076	4.07971	3.99482	4.21722	3.21722	2.63225	3.75778	4.07971	3.99482
IFNGR1	2.21722	3.53914	4.53914	4.95418	3.63225	4.63225	4.89529	2.99482	4.38714	4.57979	5.21722	4.21722	4.48025	4.21722	4.40986	4.21722	4.21722	4.86929	4.50672	4.80218	4.21722	4.70264	3.89529	3.63225	4.80218	5.1103	4.38323	4.37476	4.21722	4.80218	3.8249	4.0752	4.46624	4.75155	3.61775	4.78112	4.21722	3.74773	4.4857	4.84948	4.32413	4.43134	4.24964	4.58918	4.60801	4.93342	4.32998	3.66973	4.50832	5.23958	4.72677	5.53914	4.5222	4.21722	4.27259	4.65331	4.33639	3.98275	4.58433	4.74773	4.53407	4.73179	4.4642	4.57979	4.48391	4.21722	4.05967	5.02457	5.41885	3.66896	3.48682	4.75778	3.54628	4.4574	5.21722	3.66082	3.97012	5.01076	3.78658	4.96088	3.30648	5.17415	3.91556	5.21722	3.7066	5.36406	3.60953	2.02959	2.99482	5.21722	4.63225	3.89529	4.34846	3.53914	4.32825	3.74328	3.89529	4.21722	3.73179	3.67665	3.48025	4.21722	2.89529	3.80218	4.21722	3.80218	4.40986	3.99482	4.50672	4.07971	4.63225	4.21722	4.21722	4.21722	3.21722	3.89529	3.63225	1.89529	3.63225	3.21722	3.80218	4.2919	4.16991	4.26472	3.66467	4.34275	4.58805	4.74515	4.21722	4.21722	4.96929	4.63225	4.25057	5.04729	5.06521	3.80218	3.92771	4.48025	4.09168	5.21722	4.33751	3.7647	4.11768	3.80218	3.40986	1.63225	3.53914	3.95418	3.76976	2.63225	3.73179	3.21722	4.80218	4.63225	3.99482	3.40986	3.63225	4.21722	3.95418	5.43961	4.63225	3.21722	4.24067	4.43021	4.18245	4.22899	3.21722	4.53914	4.67665	4.55825	3.96346	4.02457	4.21722	4.40986	4.48025	4.43961	4.39779	4.04729	4.57979	4.71972	4.28192	4.1103	4.57567	4.53914	4.14375	4.61314	4.41729	4.32413	4.48627	4.80218	3.99765	4.04213	4.09473	4.39942	4.0946	3.07971	4.45366	3.80218	4.17282	4.2738	4.73179	4.40484	4.41971	4.56117	4.50672	4.42778	4.16568	4.13315	4.41791	4.52388	4.80218	4.03664	4.43961	4.57979	4.46875	4.56514	4.73659	4.42872	4.16235	5.15581	3.62354	4.86107	4.35694	4.40986	4.67791	4.90909	3.82129	3.68829	3.91258	4.81176	4.27734	4.33751	4.09986	4.78112	3.99765	4.64606	3.78723	5.16831	4.42667	3.92771	3.74773	4.45822	4.95418	4.48025	3.89529	4.53914	5.06521	4.21722	4.91765	4.21722	4.83389	4.21722	2.63225	2.63225	2.63225	2.89529	3.63225	4.21722	3.95418	3.21722	4.80218	3.80218	3.36922	3.92771	4.21722	3.63225	4.11768	4.28135	3.99482	4.21722	2.21722	3.63225	4.21722	4.66467	4.57979
KRT17	4.21722	4.38714	4.80218	4.21722	5.43961	4.43961	1.89529	4.21722	4.67665	2.40986	4.80218	3.63225	3.89529	5.80218	4.57979	4.21722	4.21722	4.1103	3.63225	1.21722	4.21722	5.59573	2.89529	2.63225	3.21722	4.21722	4.28593	4.04034	4.86107	3.85465	4.37949	3.46514	4.90311	4.00309	5.2876	3.27862	5.35739	3.36922	5.02457	3.70264	5.16063	4.03279	5.37249	4.12975	3.54979	3.57979	3.18159	3.66973	4.2347	3.53914	3.76154	3.21722	3.80218	3.51678	3.32592	3.45168	3.48025	3.70264	3.73506	3.36922	3.84376	3.40986	4.01857	1.99482	3.62859	3.48025	4.0357	3.43961	3.70264	3.7397	4.07178	3.34275	4.45822	4.40178	4.19376	4.61775	3.57085	3.76976	3.84798	3.11288	5.15448	3.88464	5.53369	3.71972	4.37476	4.31675	3.53914	1.66702	2.63225	1.89529	4.21722	3.48025	3.14683	3.21722	4.68188	4.38071	3.48025	2.21722	3.99482	4.02457	2.89529	3.63225	3.89529	4.67665	4.21722	5.53914	4.31675	5.86929	6.04729	4.66467	4.74773	5.63225	5.02457	4.21722	6.38714	3.48025	3.63225	5.35472	2.63225	3.21722	4.53914	4.40389	4.47247	4.4559	4.21722	5.00571	5.89062	5.89947	4.96346	3.21722	6.15911	5.43961	4.30716	4.21722	2.89529	3.21722	4.07971	3.89529	4.21722	2.63225	4.27862	4.47097	4.31032	4.06521	3.73179	4.43961	4.43961	4.63225	3.31032	3.63225	4.40986	3.21722	3.21722	4.21722	4.40986	3.73179	3.63225	3.73179	3.21722	3.63225	2.63225	4.80218	4.06784	3.84525	3.80979	3.5153	3.63225	4.21722	3.21722	4.21722	4.68928	4.80218	4.21722	4.57979	4.70264	5.09168	5.21722	4.63225	4.34846	4.21722	4.57831	3.99482	4.23559	3.89529	5.03186	3.55425	4.7413	4.10174	4.56428	3.9721	5.15655	3.67289	4.95082	4.39942	3.89529	3.34275	4.54309	3.43961	4.74268	4.43134	4.34846	4.00149	4.45366	4.49406	3.98589	4.71729	5.22353	5.08921	6.59407	3.87618	4.31675	4.03664	4.41652	3.67289	4.21722	4.07971	4.59573	3.55425	3.41791	3.71972	3.0121	3.80218	3.71539	3.28433	4.35007	4.01928	3.48025	3.93404	4.21722	3.89529	3.61682	4.15308	3.62094	3.86358	4.25077	3.51678	3.34522	2.31032	3.46514	3.56514	3.63225	1.75778	2.63225	1.89529	4.21722	1.21722	4.48025	3.99482	2.80218	4.95418	3.95418	4.53914	2.63225	2.63225	2.63225	3.48025	4.21722	2.40986	3.63225	3.21722	3.21722	3.43961	3.04729	2.34275	3.48025	3.80218	3.48025	4.1501	4.31675	3.89529	2.21722	2.63225	3.07971	4.84525	4.40986
LAMA2	3.80218	2.80218	3.21722	4.21722	2.63225	3.95418	3.48025	3.40986	3.21722	3.73179	2.63225	2.63225	1.89529	4.21722	2.99482	3.21722	4.21722	2.99482	3.36922	4.67665	2.40986	2.89529	4.48025	3.21722	4.21722	4.21722	2.85966	3.42367	3.21722	3.63225	3.14683	3.38714	3.35662	3.35923	2.82129	4.01558	3.12607	3.04729	3.40164	2.48025	3.32413	3.74328	3.40164	4.37768	3.04729	4.1103	2.76655	2.77664	2.9612	3.21722	2.57085	2.53914	3.06755	2.10174	2.89529	2.71471	2.71405	3.70264	2.4857	3.54979	2.90789	3.40986	2.85891	2.73179	2.86195	3.48025	2.33324	2.21722	4.06521	2.37219	3.11485	3.34275	2.46828	2.98043	2.78658	2.2738	2.54979	2.89529	2.26302	3.03888	2.66263	3.83019	1.81122	4.21722	2.64606	3.40986	3.12411	2.31909	1.40986	2.89529	3.63225	2.89529	3.28433	5.02457	3.15832	3.38071	4.21722	4.21722	3.40986	3.21722	3.89529	4.43961	3.89529	2.21722	3.89529	4.21722	4.31675	2.99482	2.63225	3.34275	2.04729	3.50672	2.80218	3.48025	3.21722	3.89529	4.21722	3.89529	2.63225	3.63225	2.21722	3.58903	4.30741	3.60175	4.21722	2.89529	3.26612	3.31451	3.26302	4.53914	3.42872	1.63225	3.52728	4.36922	3.89529	3.80218	3.34275	1.89529	3.80218	3.95418	3.60054	3.51678	4.48025	2.89529	1.40986	3.21722	3.43961	4.04729	3.63225	3.95418	3.57979	3.21722	5.21722	2.63225	3.40986	4.21722	4.63225	1.40986	3.21722	3.63225	4.95418	3.21722	3.09383	2.95418	3.42976	2.81004	4.21722	5.02457	4.53914	3.11768	4.30741	4.80218	3.40986	3.73179	4.70264	4.04729	3.89529	3.78426	3.28433	2.95418	3.75281	4.73179	3.50167	4.48025	3.75009	4.29122	3.46828	4.37476	3.59247	4.0752	3.16538	4.21722	3.31451	4.44751	3.94775	4.07971	3.51924	4.09168	3.45822	3.15832	3.40986	4.17657	3.41971	3.32413	3.85465	3.37333	2.96929	2.88161	3.05802	3.42872	3.21722	4.77361	3.46233	3.1754	4.52534	3.56514	3.63225	4.66973	2.32105	4.02457	2.72482	3.9721	2.63225	4.21722	2.80681	3.25374	2.70264	2.72893	2.72445	3.74328	2.66263	3.39409	2.9721	3.78112	2.80782	3.7647	2.6173	3.89529	3.53914	3.34275	2.85465	2.34275	3.21722	3.48025	4.89529	2.80218	3.89529	2.40986	2.21722	2.63225	2.63225	2.21722	3.63225	3.63225	3.63225	3.48025	3.63225	3.40986	3.63225	4.21722	4.80218	3.63225	4.04729	3.07971	3.21722	3.63225	3.48025	3.21722	1.99482	3.48025	3.80218	4.95418	3.92771	2.34275	2.99482
LTBP2	2.21722	2.21722	2.21722	2.63225	3.21722	1.63225	2.89529	2.99482	2.21722	2.40986	2.63225	2.63225	3.48025	2.21722	2.99482	3.21722	4.21722	3.40986	3.04729	3.21722	1.40986	0.895287	3.48025	2.63225	4.21722	1.40986	3.5601	4.27166	3.49023	3.95418	3.40986	4.50262	3.39409	4.85109	3.61775	4.97906	3.40986	5.33269	3.75778	4.70264	3.78979	4.61775	3.40164	5.29968	2.56666	4.65779	2.76655	4.72418	2.63225	3.30468	2.33269	2.53914	3.02005	3.97621	2.61965	4.52207	2.83389	4.2876	2.88707	4.10618	2.87618	2.99482	2.76376	3.86929	2.88057	4.70264	2.19574	2.21722	4.06521	2.38989	1.61235	3.75778	2.15633	2.61786	2.65534	2.74328	3.13475	4.31032	2.20162	2.96088	2.36307	3.83019	1.81122	4.33269	2.27166	3.73179	2.53914	1.44463	1.40986	3.48025	2.63225	1.89529	2.40986	2.80218	3.09692	3.03279	3.48025	2.21722	1.40986	2.53914	3.89529	1.63225	1.89529	2.80218	2.89529	3.21722	3.73179	3.73179	4.04729	2.34275	1.04729	2.85465	2.80218	3.48025	3.21722	3.48025	3.63225	1.89529	3.63225	1.63225	2.21722	2.71982	3.35048	2.9602	4.00571	2.1363	2.26612	2.87841	2.72245	2.21722	1.55425	3.63225	2.4998	2.63225	2.89529	3.80218	3.07971	1.89529	3.43961	3.95418	3.15308	3.42367	3.11768	2.89529	2.99482	3.43961	1.63225	3.36922	2.63225	2.63225	2.99482	3.21722	4.21722	2.63225	1.40986	1.40986	2.63225	2.40986	3.21722	3.63225	2.63225	3.21722	3.09383	3.12702	2.91236	3.5153	3.21722	3.21722	3.21722	3.31032	3.26302	2.53914	2.99482	3.73179	2.89529	2.04729	2.31032	2.46233	2.88379	3.33269	3.06374	2.99482	3.1986	3.21722	2.56952	3.42872	2.75778	2.8387	2.93106	2.67665	2.85222	3.48025	2.96088	2.90909	2.94775	3.07971	2.48682	3.63225	2.92771	2.57336	2.8249	2.36922	2.78228	2.60424	2.92176	2.1754	2.19168	2.57676	2.61056	2.87618	2.21722	2.45168	2.36922	3.08793	2.8249	2.63225	2.31032	2.77664	2.32105	3.63225	2.0901	2.91765	2.60759	4.28433	2.4756	3.10174	2.57336	2.01844	2.44065	3.06521	2.83255	2.50101	2.58645	2.50101	2.80782	3.10174	2.74659	3.31032	2.80218	3.21722	2.04729	2.34275	2.95418	2.89529	2.89529	1.21722	2.89529	1.40986	3.53914	2.63225	3.11768	2.21722	3.63225	2.63225	2.63225	1.89529	2.63225	2.40986	2.63225	3.21722	4.21722	2.95418	3.63225	4.75778	1.89529	3.80218	3.11768	3.66467	3.86929	2.89529	3.80218	3.63225	2.75778	3.75778	2.99482
PAFAH1B1	4.21722	5.02457	3.21722	4.21722	4.43961	2.63225	1.89529	4.40986	4.80218	3.40986	4.21722	3.63225	4.21722	3.21722	4.21722	5.21722	4.21722	4.1103	3.63225	4.02457	4.86929	4.48025	4.48025	3.95418	3.21722	3.99482	3.71764	4.6867	4.27611	4.29522	4.37949	4.74078	4.35662	4.48852	4.15832	5.01558	4.27493	4.90527	3.84525	3.98275	4.25374	4.15832	4.07971	4.21722	4.26968	4.57979	3.94713	4.66973	4.26339	4.21722	4.18684	4.21722	4.122	4.6867	3.85554	4.37768	4.03825	4.70264	3.97695	4.59161	4.19168	3.40986	3.90424	4.31675	4.0546	4.35472	4.30677	4.53914	4.21722	4.32236	4.02739	3.75778	4.33177	4.31747	4.19376	4.40625	4.51761	4.55825	3.88751	4.54584	4.18619	4.45168	4.34728	4.58645	4.02457	3.93342	4.21722	2.5601	3.40986	3.89529	4.21722	5.06521	3.99482	3.21722	4.48025	4.24578	4.48025	4.80218	4.21722	4.02457	4.70264	3.63225	4.21722	2.80218	4.21722	2.21722	3.73179	3.73179	3.63225	4.07971	3.63225	3.21722	3.43961	1.89529	4.21722	4.48025	2.63225	4.89529	3.63225	3.95418	4.80218	4.16342	4.51095	4.32758	4.92771	4.26875	4.3816	4.40566	4.21722	4.21722	4.66973	4.63225	3.92865	3.85465	1.89529	3.80218	3.92771	3.89529	4.53914	4.21722	4.01558	4.04034	4.55825	4.14321	3.86929	4.33269	4.49023	4.36922	4.63225	2.63225	3.99482	3.21722	3.21722	2.63225	3.73179	4.40986	4.95418	4.73179	4.95418	3.63225	5.21722	3.21722	4.09383	3.91429	4.03435	3.85633	3.95418	4.80218	3.80218	4.39779	4.26302	4.9721	3.73179	5.1103	3.48025	4.74773	4.70264	4.10618	4.3274	4.36017	3.77096	4.65779	3.88601	4.21722	4.13295	4.42872	4.50781	4.8387	4.32758	4.0752	3.97775	4.78837	4.37591	4.60424	4.18479	4.75778	4.28478	5.09168	4.10356	4.38071	4.28433	4.33269	4.34932	4.34967	4.21722	3.61149	4.07083	3.69875	3.98402	4.29122	4.26784	4.21722	4.36922	4.37333	3.8249	4.49475	4.26452	4.29122	4.17349	3.88018	3.84218	4.12411	3.98801	3.73179	4.03448	3.78979	4.21722	4.21722	4.11873	4.31483	4.27734	3.60054	4.02457	3.78112	4.28356	4.51678	4.28973	3.11768	4.12411	3.66467	4.36922	3.75778	4.21722	4.48025	3.89529	4.21722	3.48025	4.40986	2.80218	4.21722	4.35472	2.21722	2.63225	2.63225	4.21722	4.21722	4.95418	3.40986	4.80218	5.21722	5.21722	3.95418	3.36922	3.34275	3.70264	4.09168	4.63225	3.92771	2.99482	3.89529	4.21722	2.63225	3.56514	4.56514	3.40986
MVK	2.21722	3.21722	4.53914	2.63225	2.63225	3.21722	1.89529	3.86929	3.21722	3.73179	3.21722	2.63225	1.89529	3.80218	3.40986	3.21722	5.21722	3.57979	3.63225	3.53914	3.73179	3.48025	2.89529	1.63225	4.21722	2.99482	3.38323	3.90909	3.67665	3.85465	3.40986	2.91765	3.89005	4.00309	3.57336	3.69365	3.77243	4.04729	3.51267	4.14321	3.8387	3.96568	3.45822	3.83019	3.18479	3.73179	3.08206	2.55425	3.31909	3.53914	3.02457	2.80218	3.49856	3.51678	3.07216	2.71471	3.46007	2.89529	3.24964	3.63225	3.05675	1.40986	3.43361	2.73179	3.30941	3.48025	3.10647	3.63225	3.21722	3.23201	3.6421	3.34275	3.29835	3.37636	3.96346	3.2738	3.43961	3.63225	2.72245	2.79095	2.83255	3.12975	2.94873	3.21722	3.04034	3.49732	2.91765	2.66702	2.14683	3.48025	4.09168	3.89529	3.28433	3.53914	3.74328	3.61775	4.48025	3.21722	3.40986	3.38714	1.89529	3.63225	2.89529	4.02457	1.89529	2.21722	3.21722	3.40986	3.04729	3.92771	3.63225	3.36922	3.95418	3.48025	3.21722	1.89529	4.21722	3.48025	2.63225	1.63225	3.21722	3.84855	3.65534	3.68267	3.56514	3.82817	3.97394	3.37591	4.121	2.21722	2.55425	1.63225	3.76515	4.04729	4.48025	3.21722	3.34275	2.89529	3.63225	4.43961	4.21722	3.8387	3.63225	3.59573	3.40986	2.21722	3.33269	4.04729	3.63225	3.21722	4.49732	3.21722	3.21722	3.63225	3.40986	3.73179	3.63225	3.99482	3.21722	4.95418	2.63225	3.21722	3.72942	3.28135	3.71567	3.5153	3.63225	4.53914	2.80218	2.31032	3.43294	2.80218	3.40986	2.99482	2.89529	4.04729	3.76976	4.26968	3.44939	3.43961	3.28192	3.86929	3.51678	3.59573	3.52061	2.96929	3.13124	3.6867	3.55475	3.21722	3.42253	3.78837	3.57231	3.51678	3.53272	3.34275	3.45366	2.21722	3.21722	3.48025	3.8249	3.43961	3.72783	3.60424	3.78426	3.73179	3.24231	3.01286	3.54344	3.77664	2.86929	2.71471	3.67178	2.99482	3.40986	3.17282	3.89529	4.05675	3.25965	3.09168	3.42714	3.21722	3.14193	3.28433	3.15561	2.39124	3.32825	3.25944	3.37652	3.18807	3.46998	3.27862	3.52707	3.50101	3.50826	3.42367	3.20226	3.11768	3.60953	3.66467	3.85465	2.75778	2.95418	4.21722	2.89529	3.21722	2.89529	3.99482	3.53914	2.63225	3.31032	3.21722	4.95418	2.63225	4.21722	3.48025	3.21722	1.40986	3.21722	4.21722	3.21722	4.21722	4.04729	2.75778	4.06521	4.21722	3.31032	3.45822	4.1103	4.70264	3.80218	3.63225	3.56514	2.34275	2.99482
NEU1	4.80218	4.53914	2.21722	4.63225	4.43961	4.95418	3.48025	2.73179	2.80218	2.99482	3.21722	4.63225	2.89529	3.21722	2.40986	3.21722	4.21722	3.86929	3.85465	4.38714	2.40986	3.89529	3.89529	3.63225	3.21722	3.73179	3.85966	4.27166	3.91765	3.74773	4.25116	3.86107	3.7234	4.40363	3.93091	4.50101	3.73179	4.21722	3.92771	4.35472	4.21722	4.32825	3.34275	3.45168	3.33022	3.57979	3.20544	3.55425	3.43457	3.53914	3.662	3.80218	3.32375	4.10174	3.30246	3.45168	3.27226	2.89529	3.416	3.98589	3.63225	3.73179	3.44388	2.73179	3.35005	1.89529	3.49439	3.21722	4.2876	3.41604	3.38494	3.75778	3.29835	3.7962	3.90688	3.57336	3.76611	2.89529	3.53604	3.49139	2.83255	4.12975	3.84685	3.33269	3.44751	2.99482	3.91765	4.38323	3.52534	3.48025	3.80218	3.48025	4.21722	3.80218	3.78281	4.12795	4.70264	3.80218	4.40986	3.02457	3.48025	1.63225	3.48025	4.53914	1.89529	4.21722	3.73179	3.40986	3.63225	4.34275	3.36922	4.29522	4.21722	2.89529	3.21722	2.89529	3.63225	3.89529	2.63225	1.63225	3.21722	3.64074	3.72245	3.57374	4.28135	3.72126	3.16659	3.83534	3.65534	3.21722	3.29122	3.21722	3.56755	3.04729	3.89529	3.21722	3.75778	2.89529	3.80218	3.21722	4.27862	3.21722	3.89529	4.2876	2.99482	3.21722	3.95418	3.21722	3.63225	3.95418	4.21722	3.21722	3.21722	3.63225	3.73179	2.99482	2.63225	2.99482	4.63225	3.63225	2.63225	3.21722	4.13197	3.96724	3.6662	3.57188	2.63225	4.21722	4.21722	3.63225	3.35048	3.67665	2.40986	2.40986	4.48025	3.85465	4.11768	4.32031	3.69937	3.63225	3.37977	3.57979	3.87433	3.35472	3.83255	3.66973	3.56514	3.51678	3.80016	4.02457	3.97775	3.67289	4.11288	3.64606	3.89529	3.34275	4.07178	3.43961	3.66467	3.89529	3.8249	3.63225	3.45366	3.42367	3.54979	3.70264	3.45041	3.88161	3.50868	3.72418	3.57979	3.71471	3.59161	3.08793	3.99482	2.98018	3.48025	3.87618	4.40851	4.09168	4.62354	3.67665	4.37166	3.52534	3.06573	3.78979	3.5041	3.34036	3.92608	3.68188	3.30648	3.78112	3.74078	4.01558	4.43718	3.21722	4.62853	3.89529	3.74078	4.21722	3.50672	3.56514	3.21722	2.89529	4.21722	3.80218	1.89529	3.73179	3.53914	4.63225	4.16831	2.21722	2.63225	4.63225	3.63225	2.89529	3.21722	3.99482	3.95418	3.21722	3.21722	2.21722	2.63225	3.07971	3.70264	4.09168	3.11768	3.66467	1.99482	3.48025	3.80218	2.63225	3.34275	3.92771	2.40986
NOTCH3	2.21722	4.02457	5.02457	3.63225	3.95418	2.63225	1.89529	3.40986	4.21722	3.40986	3.95418	2.63225	2.89529	5.02457	3.99482	3.21722	4.21722	4.1103	3.63225	3.53914	3.40986	4.06521	2.89529	3.63225	2.63225	3.99482	4.18159	4.10174	4.67665	4.13475	4.14683	4.3465	4.17478	3.8828	4.35472	3.39409	4.86929	3.04729	4.51267	3.48025	4.60424	2.57336	4.66467	3.93711	4.29015	4.65779	4.16952	6.09857	4.47437	4.74078	4.37821	4.60953	4.24847	4.60424	4.33173	5.4873	3.95898	5.96138	4.39441	4.59161	4.62273	4.57979	4.60811	4.73179	4.57244	5.41885	3.26612	3.43961	4.70264	3.22216	3.95813	4.56514	3.80615	3.86179	3.54842	4.32825	3.29522	4.48025	3.76552	4.18327	3.46998	4.08395	3.88161	4.71972	4.04034	4.45425	4.02457	4.06912	3.91236	4.21722	4.21722	4.21722	3.99482	3.80218	4.30128	4.30128	3.48025	2.21722	3.40986	2.80218	4.21722	4.95418	1.89529	2.21722	1.89529	3.80218	2.73179	3.99482	3.63225	3.56514	3.04729	3.63225	3.21722	3.89529	3.21722	1.89529	2.63225	2.89529	4.95418	2.63225	2.21722	3.67091	3.72245	3.58313	4.00571	4.26875	4.42532	3.49139	2.84798	4.21722	3.55425	3.63225	3.86545	3.04729	2.89529	2.21722	3.75778	4.21722	4.33269	3.95418	4.60054	3.60424	3.63225	3.70264	2.73179	4.09168	3.63225	3.50672	4.21722	1.63225	2.99482	3.21722	3.21722	2.63225	3.40986	2.99482	2.63225	2.40986	1.63225	2.63225	4.21722	3.21722	4.82564	4.38227	4.14683	4.77029	4.21722	4.53914	3.80218	3.48025	2.84798	4.02457	2.40986	3.40986	1.89529	3.04729	3.89529	3.85465	3.88379	3.38714	3.40323	5.1103	3.50167	3.98275	3.30648	3.82727	3.54628	4.32413	3.77578	3.46514	3.85222	4.33586	3.9407	4.53914	2.84084	4.21722	3.41971	3.21722	3.56514	3.2738	4.34846	3.69115	3.19732	3.56117	3.85465	3.94591	3.92348	3.53369	3.95848	3.05675	3.49732	3.45168	3.59161	3.54736	3.52534	3.49475	3.01076	4.36161	2.95848	4.38714	2.90826	5.05011	2.70381	3.63225	3.33732	4.01928	3.52756	3.95132	3.77507	4.14321	3.75009	3.78112	3.57477	2.86358	3.56271	4.04034	3.39866	4.95418	2.67665	3.45822	3.21722	2.34275	2.63225	2.89529	3.89529	2.21722	3.48025	2.40986	2.21722	4.21722	2.76976	2.21722	2.63225	2.63225	2.63225	1.89529	3.21722	3.40986	3.21722	3.21722	3.21722	4.09168	2.04729	1.75778	0.895287	2.21722	3.89529	3.21722	3.86929	1.89529	2.21722	4.63225	2.34275	2.34275	2.40986
PAFAH2	3.80218	1.21722	3.21722	4.21722	2.63225	2.63225	1.89529	3.21722	3.21722	2.99482	3.63225	2.63225	2.89529	2.21722	3.73179	3.21722	4.21722	3.21722	3.63225	3.21722	3.40986	3.70264	3.48025	2.63225	4.43961	1.40986	3.76655	3.10174	3.63225	4.13475	3.57979	3.46514	3.39409	3.68116	3.43134	3.60054	3.77243	3.95418	3.71198	3.70264	3.17974	4.15832	3.61576	3.29968	3.49795	2.99482	2.97514	2.77664	3.39364	3.67665	3.40484	3.02457	3.49856	3.10174	3.11319	3.45168	3.4258	2.89529	3.24964	4.04729	3.08476	3.40986	3.25852	2.99482	3.00455	2.89529	3.05967	2.95418	3.35472	3.23201	3.27532	4.21722	3.50781	3.53412	3.35048	3.21722	3.32031	3.48025	2.92598	2.69784	3.05494	3.12975	2.88161	3.09168	3.13149	2.99482	3.53914	2.18159	2.63225	4.89529	2.21722	3.89529	3.52534	1.21722	3.38071	3.2738	3.48025	2.21722	4.21722	3.21722	1.89529	3.95418	3.89529	3.21722	3.48025	2.21722	3.21722	3.40986	3.36922	2.75778	1.04729	3.04729	3.71972	1.89529	4.21722	3.89529	2.63225	2.89529	2.63225	2.63225	3.80218	3.47968	3.84798	3.62923	3.75778	3.29384	3.48852	3.31451	2.96346	4.21722	3.77664	3.21722	3.2751	3.36922	2.89529	3.21722	3.56514	3.48025	3.43961	2.63225	3.60054	2.6867	3.11768	3.06521	3.86929	3.43961	3.53914	3.04729	3.63225	3.63225	3.86929	3.21722	3.21722	4.21722	1.40986	3.40986	2.63225	4.21722	3.63225	3.63225	4.21722	4.21722	3.37394	3.28135	3.30602	3.11937	3.21722	2.21722	3.53914	3.11768	3.16991	4.12411	3.40986	3.73179	1.89529	3.36922	4.21722	3.63225	3.40986	3.53914	3.44903	3.21722	3.45537	4.06521	3.58546	3.49285	3.70774	3.10174	3.66508	3.46514	3.66581	3.78837	3.67359	3.51678	3.66396	3.56514	3.74164	4.33269	4.05546	3.89529	2.8249	3.85465	3.91003	3.27166	3.71026	2.54736	3.51361	3.01286	3.15113	3.55425	3.65779	3.93711	3.41652	3.73179	3.52534	3.75778	3.39779	3.29122	3.08186	3.63225	3.58364	2.80218	2.99754	1.8249	3.10637	3.10174	3.09692	2.98527	3.15741	3.18807	3.18619	3.15308	3.23217	2.01558	3.58918	2.97621	3.23201	3.11768	3.67665	2.75778	3.04729	0.757784	2.95418	3.89529	2.89529	3.21722	3.48025	4.40986	3.80218	3.63225	3.39779	3.21722	4.21722	2.63225	2.63225	4.48025	4.21722	3.40986	1.63225	4.21722	3.21722	3.63225	3.85465	3.56514	3.70264	3.80218	4.01076	3.66467	3.40986	3.48025	3.21722	3.63225	3.07971	3.07971	2.99482
PLEC	5.21722	5.30468	6.12411	5.80218	5.80218	5.88018	5.35472	5.45425	5.60953	4.57979	5.63225	5.63225	5.35472	6.38714	4.73179	5.53914	5.21722	5.49732	6.09168	5.53914	5.65779	6.10474	5.06521	5.88018	6.38714	4.99482	5.25198	5.78356	5.84171	5.95418	5.63225	5.87543	6.19084	5.97394	6.04096	6.20145	6.08632	6.00149	5.96724	6.12411	6.10174	6.43134	6.10651	6.03664	5.68729	5.57979	5.53209	6.36161	5.53444	5.88964	5.56299	5.7718	5.52751	5.80218	5.51383	5.85767	5.53272	5.96138	5.69147	6.03218	5.54923	5.80218	5.52591	5.36406	5.60918	5.53914	6.60037	6.21722	6.37102	6.28619	6.44946	6.45822	6.68421	6.65203	6.32911	6.08115	6.49299	6.09168	6.88263	6.55913	6.8623	6.25904	6.46657	6.27611	6.6867	6.61931	5.26161	5.47437	5.43961	2.89529	5.58645	5.59573	5.40986	5.38714	5.61775	5.59573	3.89529	5.80218	5.49732	5.21722	5.59573	5.88018	4.70264	5.60953	5.21722	5.21722	5.21722	5.21722	5.21722	5.00571	4.85465	5.33269	5.09168	4.89529	5.21722	5.06521	4.95418	5.06521	5.95418	4.95418	5.38714	6.42173	5.75487	6.6562	5.90753	6.9237	7.23882	6.2908	5.97726	6.60953	6.42872	5.88018	6.52558	5.95418	3.89529	5.02457	5.92771	5.35472	4.53914	5.71972	5.33751	5.21722	4.95418	4.93968	5.26784	4.88018	5.15581	5.29522	5.43961	5.71972	5.21722	4.80218	4.80218	2.63225	3.73179	5.1103	4.21722	5.40986	5.09168	4.21722	5.21722	4.21722	5.26947	5.39682	5.32208	5.43114	4.43961	4.53914	4.67665	5.06521	5.68928	5.74078	5.40986	5.73179	4.89529	5.53914	5.83389	5.16277	5.40986	5.20211	5.42631	5.73179	5.54652	5.62321	5.48281	5.50845	5.11213	5.16063	5.33872	5.55707	5.47316	5.13233	5.39828	5.2447	5.33022	5.34275	5.47033	5.09168	5.23891	5.43134	5.52534	5.29522	5.4786	5.53914	5.32031	5.85612	5.68811	5.70846	5.60234	4.99166	5.49732	5.74446	5.4847	5.89529	5.8249	5.63225	6.16831	5.46114	5.3557	5.53914	5.25157	5.36696	6.26728	5.55282	6.18319	5.67328	5.79253	5.92969	6.22361	5.5041	5.45704	5.05121	5.81465	5.94158	5.9927	5.87433	5.39866	5.70264	5.62661	5.4857	5.43961	5.45822	5.71972	6.21722	5.89529	5.21722	5.21722	5.40986	5.12411	4.21722	6.06521	5.38714	6.21722	4.95418	5.43961	5.59573	5.63225	4.99482	5.21722	4.21722	5.53914	5.27611	3.04729	5.51267	5.2876	5.15581	5.86491	4.84525	5.16475	4.70264	4.80218	3.63225	5.71198	6.07971	6.26784
RAG1	3.21722	3.21722	2.21722	3.63225	3.21722	3.63225	3.48025	3.40986	4.53914	3.40986	2.63225	4.21722	3.89529	3.21722	2.99482	3.21722	4.21722	3.86929	2.04729	4.21722	3.73179	3.21722	3.89529	2.63225	2.63225	2.40986	3.98895	3.10174	3.84171	4.13475	3.91236	3.67665	3.50101	3.81867	3.52756	3.69365	3.5567	3.21722	3.92771	4.06521	3.17974	3.03279	3.40164	3.71471	3.24892	3.73179	2.91856	3.13921	3.36216	3.74078	3.04729	2.53914	3.36236	2.51678	3.09965	4.21722	3.36199	4.06521	3.23352	3.26968	3.13921	1.40986	3.05921	3.86929	3.02143	2.89529	2.76133	1.63225	3.06521	3.05471	2.83475	3.92771	2.88331	3.27682	2.78658	2.96568	3.16277	3.89529	2.32191	2.49139	3.05494	3.77361	3.24418	3.21722	2.64606	3.80218	3.30468	2.31909	1.40986	1.89529	2.63225	3.48025	4.34846	3.21722	3.74328	3.43134	1.89529	2.21722	3.40986	3.02457	2.89529	2.63225	2.89529	3.21722	4.70264	4.53914	4.86929	3.40986	4.04729	3.75778	4.63225	3.74773	3.63225	4.89529	3.21722	4.21722	3.63225	2.89529	5.21722	4.21722	4.80218	3.62028	3.58495	3.34977	2.75778	3.43586	3.26612	3.31451	3.35048	4.21722	4.21722	1.63225	3.55425	3.36922	2.89529	3.21722	2.75778	2.89529	4.33269	3.63225	3.69365	3.90909	2.89529	3.98275	4.1103	3.63225	4.33269	4.21722	3.89529	2.63225	3.73179	4.80218	4.80218	4.21722	4.57979	3.99482	4.95418	3.73179	4.63225	3.63225	4.21722	3.21722	3.30885	3.07971	3.12258	2.41576	4.21722	4.53914	1.21722	4.01076	3.26302	3.80218	1.40986	3.99482	4.21722	3.36922	2.89529	3.85465	3.59749	3.49023	3.42631	3.40986	3.59002	3.35472	3.63225	3.49285	3.36444	3.7647	3.78395	3.74078	3.56271	3.73179	3.89947	4.13149	3.38833	3.34275	3.80875	3.95418	4.12702	4.48025	3.99482	3.95418	3.55095	3.90909	4.04729	3.78837	3.55425	3.65922	3.36058	3.92348	2.57979	4.37768	3.74773	3.73179	2.99482	4.07971	3.55825	4.29122	3.05802	3.63225	2.5701	2.91765	3.08946	3.63225	3.22185	3.73917	3.30128	2.76846	3.04637	2.61775	3.41751	3.39409	3.17141	3.27862	2.76202	3.7647	2.9027	3.48025	3.12411	3.66467	3.50672	3.56514	3.63225	2.89529	1.89529	3.21722	2.89529	3.73179	2.80218	3.63225	3.76976	2.21722	2.63225	4.95418	2.63225	3.89529	3.21722	4.21722	3.63225	4.21722	3.21722	4.33269	4.63225	3.56514	3.89529	4.63225	4.63225	4.51267	3.73179	3.48025	3.80218	2.63225	4.34275	3.75778	3.73179
RFX5	3.80218	3.21722	3.21722	4.21722	4.43961	3.95418	1.89529	3.21722	3.53914	2.99482	2.63225	2.63225	4.21722	3.21722	4.21722	3.21722	4.21722	4.1103	2.63225	2.80218	3.99482	3.48025	3.48025	2.63225	3.21722	3.40986	4.02959	3.90909	4.41361	4.63225	3.91236	4.0752	3.60054	4.16659	4.06521	3.86358	4.12607	3.85465	3.80218	3.70264	4.0611	4.32825	3.96724	3.83019	3.58334	4.57979	3.5601	3.13921	3.70097	4.0752	3.35107	4.02457	3.65446	4.60424	3.60054	3.58918	3.52626	3.98275	3.3577	4.16277	3.47179	2.99482	3.62625	4.1103	3.70369	3.21722	3.51766	3.63225	3.21722	3.63967	3.95813	3.34275	3.56514	4.03831	4.26302	3.57336	3.74773	4.01076	3.84798	3.49139	3.61682	3.58918	3.84685	3.71972	3.7647	3.1103	3.12411	2.94713	3.14683	4.48025	3.43961	3.48025	1.8249	4.21722	3.61775	3.66082	1.89529	3.80218	1.40986	3.21722	2.89529	3.63225	3.89529	3.21722	3.48025	2.21722	3.57979	3.40986	3.63225	3.75778	3.63225	3.36922	3.09168	3.48025	3.21722	2.89529	3.63225	3.48025	2.63225	1.63225	3.80218	3.51336	3.72245	3.69139	3.66467	3.43586	3.85109	3.18327	3.78658	3.21722	3.66973	3.63225	3.35395	3.63225	3.89529	2.21722	3.07971	3.89529	3.80218	1.63225	4.15308	3.32413	3.89529	3.98275	2.73179	3.21722	3.53914	3.50672	3.48025	4.21722	3.57979	3.21722	3.21722	4.21722	2.99482	3.73179	2.63225	4.40986	2.63225	2.63225	3.63225	4.80218	3.53441	3.45822	3.85465	3.72942	3.21722	4.53914	3.21722	4.21722	3.58495	3.67665	4.21722	2.99482	4.48025	3.63225	4.21722	3.16277	3.7635	3.80218	3.55756	3.40986	3.53173	3.70264	4.03186	4.05675	3.79021	3.60424	3.98877	3.80218	3.85222	3.99482	3.87841	3.64606	4.1404	4.21722	3.48682	3.43961	4.05546	3.89529	4.34846	3.50672	3.86028	3.42367	3.78426	3.1754	3.38433	3.39619	3.61056	3.87618	3.49732	3.58918	3.95418	2.89529	3.52534	3.42075	3.83389	3.13921	4.22794	3.33269	3.81946	2.91765	3.80489	2.63225	3.99173	4.21722	3.9484	3.89885	3.78992	3.99962	4.05494	3.86358	3.83193	3.86358	3.66581	3.60424	3.6617	4.21722	4.02457	3.84525	3.63225	1.75778	3.63225	3.48025	3.48025	4.02457	5.48025	3.73179	3.53914	3.63225	3.95418	2.21722	2.63225	2.63225	2.63225	4.21722	3.95418	2.40986	3.63225	4.80218	4.21722	4.21722	4.74773	3.07971	3.21722	4.09168	4.55825	4.34275	3.57979	4.48025	3.80218	3.63225	3.92771	4.07971	1.40986
STK11	3.21722	4.02457	2.21722	5.21722	4.80218	3.95418	1.89529	3.73179	4.38714	2.40986	3.95418	4.63225	1.89529	4.53914	2.40986	3.21722	4.21722	3.40986	3.04729	3.80218	3.40986	3.48025	4.70264	4.21722	3.63225	2.99482	3.85966	3.21722	3.9898	3.04729	3.91236	4.02457	3.96667	4.05967	3.38071	3.78112	3.06194	3.63225	3.45822	4.06521	3.8387	3.2738	3.1501	3.83019	2.92176	4.40986	2.91856	3.42872	3.32998	3.91765	2.97803	3.21722	3.11918	3.6867	3.04415	3.58918	3.13475	2.89529	3.34275	3.63225	2.81059	4.21722	3.24684	3.86929	3.2956	2.89529	3.09104	2.95418	3.48025	3.09843	3.51924	3.75778	3.52717	3.6015	3.62057	3.57336	3.34497	2.31032	3.03561	3.18327	3.24759	3.12975	3.13315	3.09168	2.72623	3.65779	2.80218	3.10759	2.40986	2.89529	4.53914	3.48025	2.99482	3.53914	3.70264	3.78281	3.89529	4.53914	2.40986	3.91765	2.89529	4.80218	3.89529	4.38714	5.21722	4.53914	3.40986	3.99482	1.04729	4.21722	2.63225	4.04729	3.43961	3.48025	3.21722	5.48025	4.21722	3.48025	2.63225	4.21722	4.53914	3.84855	3.58495	3.61097	3.45822	3.60578	3.68116	3.49139	3.43294	3.21722	3.29122	2.63225	3.71823	4.74773	3.89529	3.80218	4.21722	4.48025	4.33269	4.21722	3.60054	4.04034	2.63225	3.06521	4.49732	3.43961	3.43961	3.74773	3.89529	3.21722	2.99482	3.21722	4.80218	3.63225	4.40986	2.40986	4.63225	3.73179	3.21722	2.63225	2.63225	4.21722	3.53441	3.4766	3.7635	3.35257	3.21722	3.80218	4.21722	4.31032	3.90688	3.02457	2.99482	3.40986	2.89529	3.21722	3.63225	4.46233	3.56186	2.53914	3.14947	3.40986	3.0611	3.59573	3.52061	3.96929	3.82191	3.7647	3.62013	4.0752	3.48025	3.48025	3.59831	3.97621	3.66396	3.56514	4.01608	4.09168	3.56514	3.15832	3.63225	3.43961	3.61235	3.60424	4.04729	3.1754	3.13921	3.18973	3.23859	3.96929	3.49732	3.93711	3.71026	3.54736	3.73179	3.75778	3.39779	3.42872	3.59407	3.95418	3.30161	3.74078	3.34952	3.40986	3.42026	3.93181	3.57336	3.23143	3.46553	3.91321	3.41751	2.86358	3.27611	4.01558	3.36241	3.7647	3.63967	3.76976	3.80218	3.84525	3.85465	3.75778	4.09168	4.21722	1.89529	3.53914	2.89529	3.40986	3.53914	3.63225	3.55825	4.53914	2.63225	4.95418	2.63225	4.21722	1.63225	2.99482	2.63225	4.21722	4.21722	3.63225	3.04729	3.07971	3.21722	3.21722	4.11768	3.56514	3.57979	2.89529	3.21722	3.63225	3.56514	3.92771	4.40986
UBE3A	4.21722	3.53914	3.21722	2.63225	3.63225	3.21722	1.89529	3.57979	4.91765	4.21722	4.63225	3.63225	4.21722	2.21722	4.73179	4.21722	4.21722	3.99482	2.63225	4.02457	2.99482	3.48025	4.48025	1.63225	3.63225	3.73179	3.25198	3.51678	3.33269	3.50672	3.68288	3.67665	3.7234	3.81867	3.48025	3.27862	3.5094	3.63225	3.21722	3.59573	3.78979	2.89529	3.80218	3.12975	3.92176	3.57979	3.70097	3.96929	3.82929	3.67665	3.88018	2.53914	3.77739	3.32413	3.78958	3.12975	3.83389	3.06521	3.72357	3.46233	3.75936	3.40986	3.63524	3.86929	3.76509	4.21722	3.18124	3.63225	3.21722	3.6762	3.78228	3.56514	3.56514	3.69186	3.58495	3.93091	3.24369	3.63225	3.16991	3.69784	3.18619	3.03664	3.53369	3.43961	3.39942	3.93342	3.12411	2.66702	2.8249	3.48025	4.21722	1.89529	4.28433	4.38714	3.74328	3.43134	3.48025	3.80218	2.99482	4.21722	2.89529	3.63225	1.89529	4.02457	1.89529	3.21722	4.31675	2.99482	5.13475	2.34275	3.36922	3.36922	4.15581	3.89529	3.21722	4.21722	2.63225	2.89529	2.63225	4.21722	3.21722	3.86604	3.72245	3.72574	3.92771	3.64531	3.52916	3.49139	3.90688	3.21722	3.13921	3.95418	3.61954	2.63225	1.89529	2.21722	3.92771	1.89529	3.80218	3.95418	3.69365	3.51678	4.01076	3.89529	2.99482	3.95418	3.43961	4.13475	3.31032	4.43961	3.21722	3.21722	3.21722	2.63225	3.99482	3.40986	3.63225	2.40986	4.21722	2.63225	4.21722	3.21722	4.10666	4.00571	3.57979	3.60841	3.63225	2.21722	3.80218	3.63225	3.07037	4.21722	3.73179	2.99482	3.48025	3.63225	4.31032	4.54979	3.94038	3.9898	3.69696	4.21722	3.7	3.59573	3.64752	3.36161	3.79021	3.97621	3.79208	3.38714	3.97775	3.67289	3.96088	3.94304	3.59983	4.34275	4.02739	3.63225	3.81668	3.57336	3.28433	3.74773	3.86028	3.7647	4.04729	3.5142	3.79372	3.61858	3.39905	4.01368	4.26784	3.45168	3.74773	3.99482	3.40986	4.07971	3.83389	3.42872	3.49098	3.53914	3.52868	3.60953	3.2574	3.63225	3.54377	3.39124	3.76318	3.66753	3.41534	3.38071	3.87208	3.27862	3.52707	3.50101	3.39279	3.60424	3.52419	2.89529	4.21722	4.51267	3.50672	3.34275	2.95418	2.89529	2.89529	4.21722	3.89529	4.40986	4.02457	2.63225	3.83389	3.80218	4.95418	2.63225	4.21722	2.89529	3.63225	3.40986	3.21722	3.21722	3.21722	3.80218	2.04729	4.07971	3.48025	3.95418	3.48025	4.56514	4.21722	3.89529	2.21722	2.63225	4.07971	3.07971	3.99482
BARD1	3.21722	3.80218	4.80218	2.63225	4.95418	3.21722	3.89529	3.57979	4.38714	2.99482	3.63225	3.63225	3.48025	3.80218	4.73179	4.21722	4.21722	3.99482	3.63225	3.53914	3.40986	2.48025	4.21722	3.21722	3.21722	4.21722	4.21722	4.16063	3.9898	3.63225	4.34846	4.70907	4.27862	4.48852	3.70264	3.94158	4.27493	4.29522	4.43021	3.80218	4.14127	4.15832	4.34275	4.37768	3.8269	4.21722	4.05606	4.13921	4.16952	4.26161	3.84171	3.91765	4.196	4.21722	3.80635	3.45168	3.93968	4.53914	3.91765	3.78426	3.95418	2.99482	4.09874	4.40986	3.88978	4.35472	3.57425	4.09168	2.89529	3.46697	4.07178	4.21722	3.92771	4.15129	4.16991	3.70264	3.65215	2.89529	3.13749	3.18327	3.91055	3.29968	3.91556	3.09168	3.37476	3.21722	4.3465	2.18159	3.28433	3.48025	4.71972	4.48025	4.28433	4.80218	4.72311	4.63945	3.48025	3.21722	4.40986	4.74078	4.48025	3.63225	5.21722	4.02457	2.89529	4.21722	4.57979	3.73179	3.85465	3.75778	3.85465	4.13475	3.43961	3.89529	4.21722	3.48025	4.21722	4.21722	4.21722	4.21722	3.21722	4.25918	4.78658	4.49127	4.1501	4.54438	4.05967	4.40566	4.16991	4.53914	4.05675	3.95418	4.1744	4.04729	3.48025	2.21722	4.84525	3.48025	3.95418	3.95418	4.50101	4.16063	4.01076	4.41885	4.1103	4.43961	4.80218	4.85465	4.89529	3.95418	4.93342	3.21722	4.80218	2.63225	4.21722	4.21722	3.63225	3.73179	4.21722	3.63225	3.63225	3.21722	4.10666	3.95418	4.57085	3.62633	3.63225	2.21722	4.21722	4.76976	4.99094	4.74078	3.73179	5.1103	5.59573	4.85465	5.21722	4.46233	4.3274	4.58645	4.16328	3.57979	4.27166	4.53914	4.37228	4.52388	4.40688	4.51678	4.55475	4.26161	4.28356	4.44548	4.29875	4.82056	4.46233	4.75778	4.45366	3.63225	4.63225	4.85876	4.52534	4.36922	4.53519	4.27166	4.59161	4.27776	4.31506	3.94873	4.19552	4.17874	4.86929	4.12975	4.54979	3.73179	4.34846	4.66467	4.51978	5.01368	3.59407	3.80218	3.74907	4.17141	3.82643	3.28433	3.9308	4.10174	3.72311	4.01844	3.91258	4.06521	3.94803	3.69365	3.82208	4.01558	4.01728	4.47097	3.80713	4.31032	4.50262	4.80218	4.13475	4.34275	3.95418	4.48025	4.48025	3.21722	3.48025	3.40986	2.80218	4.95418	4.35472	3.80218	4.21722	3.63225	4.21722	4.21722	4.43961	3.40986	4.95418	4.21722	4.21722	4.43961	4.36922	3.56514	3.89529	4.88018	4.70264	4.88707	4.40986	1.89529	4.21722	4.21722	4.84525	4.45822	4.57979
PEX1	3.80218	3.80218	4.21722	4.21722	1.63225	3.95418	2.89529	4.57979	3.21722	3.40986	3.21722	4.95418	4.21722	4.21722	4.21722	4.21722	5.21722	3.86929	4.04729	3.21722	2.40986	3.21722	2.89529	2.63225	3.95418	2.99482	3.66702	4.04034	3.76154	3.74773	3.40986	3.67665	3.86358	3.8828	3.99962	3.69365	3.5094	3.21722	3.56514	3.48025	3.17974	3.38071	3.56514	2.93711	3.4258	4.1103	3.7825	4.13921	3.48415	3.60953	3.29522	3.91765	3.75218	3.32413	3.31424	3.12975	3.63825	2.21722	3.3577	4.21722	3.49285	3.99482	3.62625	4.1103	3.25337	3.89529	3.26612	2.95418	2.70264	3.02102	3.58198	2.34275	3.58375	3.70724	3.51095	3.21722	3.36922	3.63225	3.16991	2.59831	3.24759	3.52207	3.24418	3.09168	2.94304	2.40986	3.30468	2.31909	1.8249	4.70264	4.33269	4.21722	3.99482	2.21722	4.24578	3.85876	3.48025	3.21722	2.99482	3.91765	3.48025	4.63225	4.70264	3.80218	4.48025	2.21722	4.73179	3.73179	3.36922	3.07971	3.04729	3.63225	3.53914	1.89529	4.21722	4.48025	3.63225	3.89529	2.63225	2.63225	2.21722	4.24588	4.01791	4.16184	4.28135	3.86212	3.68116	3.64893	4.01791	3.80218	3.66973	1.63225	3.97927	4.85465	2.89529	3.21722	3.34275	1.89529	4.21722	3.21722	4.27862	4.32413	3.63225	4.2876	4.57979	4.71972	4.27611	4.04729	4.01076	2.63225	4.49732	3.21722	4.21722	3.63225	3.99482	2.40986	2.63225	2.40986	3.63225	3.63225	4.95418	4.80218	3.79427	3.36265	3.6662	3.41576	4.21722	2.21722	4.38714	4.63225	4.07037	4.80218	3.99482	3.40986	4.70264	4.04729	4.39779	3.85465	3.96786	4.15581	3.80658	3.99482	3.9979	4.59573	3.75009	3.42872	3.77409	4.10174	4.11725	4.21722	3.76202	4.1754	3.89947	4.29814	4.53272	3.56514	4.09348	3.95418	3.90074	4.15832	3.73179	4.00149	3.75531	3.80218	4.21722	3.73179	3.66973	3.61858	3.36058	4.13921	3.49732	3.93711	4.24369	3.61149	3.73179	3.92771	4.16831	3.96929	3.12841	3.43961	3.44209	3.46514	3.47753	3.52534	3.6438	3.78979	3.66082	3.68829	3.58952	3.98275	3.87208	3.60054	3.65462	3.39409	3.61518	3.51678	3.6617	3.31032	3.38714	2.75778	3.04729	1.75778	3.95418	2.89529	1.89529	3.21722	1.89529	4.40986	2.80218	2.63225	4.66788	4.21722	3.63225	3.63225	2.63225	3.48025	2.63225	3.73179	3.63225	4.21722	5.21722	3.43961	2.63225	2.75778	3.21722	4.43961	2.89529	3.34275	3.57979	4.21722	3.80218	3.63225	4.21722	3.92771	2.40986
TWIST1	3.21722	3.53914	5.02457	2.63225	3.63225	2.63225	2.89529	3.21722	3.53914	3.73179	2.63225	2.63225	3.48025	4.80218	3.73179	3.21722	4.21722	3.73179	2.63225	4.02457	3.40986	3.21722	3.48025	3.63225	3.21722	4.21722	4.02959	4.04034	3.43961	4.04729	3.77909	4.3465	3.83661	3.8828	3.82129	3.69365	4.02877	3.85465	3.75778	4.41885	3.57567	3.66082	3.28135	4.37768	2.66396	4.1103	2.97514	3.29122	3.04289	3.9721	3.04729	1.80218	3.47233	3.32413	3.00108	3.71471	3.20918	3.06521	2.96724	3.71026	3.61314	4.21722	3.23506	3.21722	3.38958	3.48025	2.97814	3.21722	3.80218	3.03234	3.38494	3.56514	3.4481	3.62328	3.62057	3.48025	3.21722	1.89529	2.43294	2.79095	3.12206	3.29968	3.18973	3.43961	2.7647	3.49732	3.53914	1.44463	2.40986	2.89529	3.21722	1.89529	3.40986	2.80218	3.61775	3.48025	4.21722	3.80218	2.99482	3.02457	3.89529	2.63225	1.89529	4.67665	3.89529	3.21722	4.31675	3.73179	4.74773	4.07971	3.36922	3.63225	3.63225	1.89529	3.21722	3.89529	2.63225	3.48025	3.63225	3.21722	3.21722	3.73892	3.43294	3.80016	3.56514	3.68378	3.60716	3.43481	3.35048	4.80218	2.29122	3.21722	3.22563	3.04729	3.48025	2.21722	4.21722	1.89529	4.33269	3.21722	3.50101	3.51678	3.31032	3.59573	3.40986	4.09168	3.43961	3.04729	4.21722	3.63225	4.31675	3.21722	3.21722	4.21722	3.73179	1.40986	2.63225	2.40986	4.21722	2.63225	3.63225	4.80218	2.6788	2.84525	2.8249	2.64403	4.63225	3.21722	3.21722	4.31032	3.72245	3.21722	1.40986	3.40986	2.89529	4.21722	4.11768	3.92176	3.36922	3.15581	3.37977	4.31675	3.40755	3.48025	3.56952	3.55425	3.56514	3.60424	3.69139	3.9721	3.48025	3.67289	3.46338	3.90909	3.46233	2.34275	3.78228	3.21722	3.75778	3.2738	3.40986	3.80218	3.15667	3.60424	3.63225	3.04213	3.11225	3.13315	3.43653	3.66973	2.57979	3.45168	3.36922	3.40986	3.8249	3.07971	3.70264	4.05675	2.67469	3.33269	2.74907	3.21722	2.47753	3.63225	3.01326	3.01928	3.15832	2.72893	2.92608	3.18807	2.56952	3.78112	3.00729	2.01558	3.09323	2.32413	2.93923	3.11768	3.38714	4.00571	3.85465	3.56514	3.95418	4.21722	3.89529	3.21722	2.89529	3.99482	3.21722	2.63225	4.01076	4.53914	4.21722	4.21722	3.63225	1.89529	4.43961	4.57979	3.95418	3.21722	3.21722	4.09168	4.63225	3.07971	4.35472	3.95418	4.11768	4.45822	4.73179	2.89529	2.21722	3.63225	4.07971	4.07971	3.99482
AK1	4.53914	6.30468	3.21722	4.63225	3.63225	5.95418	4.21722	6.21722	4.91765	5.57979	3.21722	2.63225	6.41885	3.80218	6.40986	4.80218	4.21722	6.57979	4.63225	4.67665	6.31675	3.70264	4.21722	6.02457	3.63225	4.57979	3.66702	4.42367	3.91765	4.13475	3.8249	3.67665	4.08597	3.9442	4.09692	4.50101	3.77243	4.13475	4.31237	4.35472	4.17974	3.89529	4.28135	4.03664	3.93482	4.80218	3.81386	3.77664	3.91856	3.80218	4.01307	3.80218	3.94573	3.97621	4.14651	4.71471	3.71972	3.98275	3.96724	4.63225	3.96929	3.73179	4.00477	2.73179	4.12654	4.48025	4.33978	4.43961	3.80218	4.36326	4.09348	4.66467	3.94221	4.09006	4.09591	4.52756	4.14883	3.63225	4.27797	4.37591	4.52061	4.21722	4.07426	3.43961	4.36227	4.40986	3.60953	0.859663	2.63225	4.21722	5.95418	4.21722	4.07283	4.02457	3.96568	3.89529	2.89529	5.21722	3.99482	5.91765	1.89529	4.63225	4.48025	3.21722	4.21722	3.80218	4.57979	4.21722	3.36922	3.75778	2.04729	3.95418	4.02457	6.35472	4.21722	4.21722	5.80218	3.48025	2.63225	3.63225	3.80218	4.0067	4.21722	3.98168	3.45822	3.92771	3.52916	5.11288	5.60287	4.21722	5.80218	2.63225	3.71823	4.21722	4.48025	2.21722	3.75778	1.89529	3.95418	3.95418	4.39409	3.8387	3.31032	4.48025	3.21722	4.53914	3.80218	4.29522	3.31032	2.63225	4.1103	4.80218	3.21722	2.63225	4.21722	4.21722	4.95418	4.57979	3.63225	2.63225	3.63225	4.21722	4.00072	3.71198	4.13475	3.98692	4.43961	3.80218	3.53914	5.39779	4.54842	3.80218	5.86929	3.73179	3.48025	5.69115	4.70264	3.78426	3.6662	3.84171	4.04894	3.99482	4.05075	4.35472	4.06635	3.82727	3.95656	4.90909	4.00984	4.12411	4.01728	4.33586	3.72169	4.66652	4.18479	4.45822	3.6421	3.95418	4.28135	5.61775	3.8249	4.04729	5.25621	3.94304	3.98589	3.94591	3.93891	3.84685	3.87905	5.36161	4.53914	3.93711	4.88859	4.13233	4.77909	4.90074	4.06521	4.13921	3.12841	4.02457	3.83086	3.60953	4.02573	4.07283	3.90223	3.63225	3.68188	3.86278	3.87129	3.93091	3.56952	3.69365	3.86107	3.50101	3.85222	3.90909	3.86523	3.63225	4.02457	4.51267	4.36922	4.45822	3.21722	4.89529	4.21722	3.80218	1.89529	5.1103	4.80218	4.21722	3.89529	5.38714	4.63225	4.63225	5.43961	3.48025	5.09168	4.57979	4.95418	4.80218	3.21722	4.80218	5.13475	2.75778	3.70264	4.71972	3.76976	5.18405	4.31675	5.21722	3.80218	2.63225	4.66467	4.07971	1.40986
ALPL	3.80218	2.80218	2.21722	4.63225	1.63225	3.63225	1.89529	3.40986	2.80218	4.21722	3.21722	3.63225	3.48025	2.21722	3.40986	3.21722	4.21722	3.21722	3.36922	3.53914	3.73179	4.21722	1.89529	2.63225	3.95418	2.40986	3.90406	3.90909	3.63225	3.21722	3.63225	3.67665	3.23797	3.52916	3.21722	3.15308	3.88791	3.21722	3.56514	3.59573	4.17974	3.38071	3.51267	4.37768	4.55825	3.57979	4.28593	3.77664	3.7825	3.86107	3.81547	4.12411	4.1332	2.8387	4.25437	2.93711	4.54235	3.70264	4.0887	3.36922	3.90789	3.40986	4.47425	4.49732	4.20249	3.89529	5.02761	4.33269	3.89529	5.19473	5.13592	3.92771	4.92771	3.84798	3.21722	4.9484	4.93806	3.89529	3.63225	2.87841	3.61682	3.37768	4.104	3.33269	4.59359	3.31675	4.17141	5.06912	5.70754	3.89529	3.21722	3.48025	3.99482	4.02457	4.43134	4.38071	3.48025	2.21722	2.99482	2.80218	3.89529	3.21722	1.89529	4.21722	3.48025	3.21722	3.57979	3.40986	3.85465	3.07971	2.63225	2.85465	3.43961	3.89529	4.21722	1.89529	4.21722	1.89529	4.21722	3.21722	2.21722	3.83973	4.07037	3.9602	3.92771	4.81089	4.54906	3.54584	3.84798	2.21722	3.77664	4.63225	3.78805	2.04729	4.21722	2.21722	2.34275	3.48025	3.95418	4.21722	4.21722	4.37476	3.31032	3.89529	3.40986	3.63225	3.80218	3.74773	4.11768	3.63225	3.86929	4.80218	4.21722	2.63225	4.57979	4.21722	2.63225	2.40986	3.21722	2.63225	2.63225	3.21722	4.43623	4.26028	5.12258	5.0144	3.21722	4.21722	3.21722	3.63225	4.16991	3.67665	3.40986	3.40986	1.89529	3.04729	3.48025	3.98589	3.63225	3.9898	4.29452	3.73179	4.04034	3.89529	4.39959	3.96929	4.02627	3.8387	3.93106	3.80218	4.16538	3.1754	4.31451	3.37476	4.81282	4.07971	4.32201	3.43961	3.59909	4.03279	3.8249	3.80218	3.02739	3.90909	3.63225	3.33586	3.65111	3.24418	3.76584	3.96929	3.65779	4.12975	3.50672	3.84282	3.14683	3.87326	3.83389	4.05675	4.28041	3.88018	4.79054	3.91765	3.74961	2.8249	4.0811	3.39124	3.61775	4.14397	4.13432	3.57336	3.36307	3.78112	3.52707	2.86358	3.85222	3.32413	4.20226	3.89529	3.80218	3.07971	3.63225	3.56514	3.21722	4.21722	4.21722	2.80218	3.89529	3.73179	3.21722	2.63225	3.55825	2.21722	2.63225	3.63225	4.21722	3.48025	3.95418	4.21722	1.63225	3.21722	5.21722	2.95418	3.36922	3.34275	3.89529	3.43961	4.01076	3.34275	3.40986	2.89529	3.21722	3.63225	3.34275	3.07971	2.40986
AMT	2.21722	2.21722	2.21722	2.63225	3.21722	3.21722	3.89529	4.21722	4.38714	2.99482	4.80218	4.21722	2.89529	4.21722	2.40986	3.21722	4.21722	3.99482	4.21722	4.02457	1.40986	3.70264	1.89529	3.21722	4.21722	4.40986	3.5601	3.8387	3.80218	3.74773	4.03435	3.9721	3.7234	3.60716	3.2738	3.27862	3.46049	3.85465	3.75778	2.21722	3.88601	3.57336	3.56514	4.03664	3.16277	3.40986	3.10759	3.42872	3.19356	3.74078	2.85465	3.02457	3.4138	3.51678	3.16614	4.03664	3.1004	3.35472	3.07971	4.10618	2.99904	3.40986	3.14982	2.40986	3.0709	1.89529	2.79981	2.95418	3.59573	3.03234	2.55095	4.21722	3.25255	3.42677	3.65534	3.15832	2.92176	3.11768	2.53604	1.96088	2.36307	3.98773	2.73722	2.95418	3.04034	2.57979	3.02457	2.02959	2.14683	1.89529	4.43961	4.70264	3.91236	1.21722	3.93091	3.2738	4.70264	4.21722	3.40986	3.91765	1.89529	4.63225	1.89529	3.80218	2.89529	3.80218	3.99482	2.99482	3.63225	3.75778	3.36922	2.85465	3.33269	4.21722	3.21722	3.48025	3.63225	3.48025	3.63225	1.63225	3.21722	3.60994	3.43294	3.77578	3.66467	3.29384	3.21722	3.18327	3.58495	2.21722	3.42872	3.63225	3.76515	3.85465	1.89529	2.21722	4.07971	4.21722	3.95418	3.63225	2.69365	3.8387	3.48025	3.89529	2.73179	3.43961	3.95418	3.95418	3.63225	2.63225	4.1103	3.21722	4.21722	3.63225	3.40986	1.40986	2.63225	3.40986	1.63225	2.63225	3.63225	3.21722	3.11937	2.95418	3.36922	2.98692	3.21722	3.80218	3.21722	4.01076	3.90688	3.67665	4.21722	2.40986	2.89529	3.63225	3.76976	4.04729	3.6662	2.95418	3.28192	2.73179	3.37476	3.59573	3.66263	3.21722	3.6382	2.10174	3.71723	3.21722	3.69047	3.25786	3.98078	4.13149	3.78426	4.45822	3.43678	3.63225	3.66467	4.61775	3.14683	3.63225	3.48682	3.6867	3.46233	3.29739	3.08476	3.57676	3.43653	3.66973	3.73179	3.58918	3.95418	3.84282	4.21722	3.69638	3.48025	2.77664	3.56052	2.95418	3.73699	3.38714	3.36432	3.52534	3.20323	3.39124	3.18807	3.48974	3.41534	3.74328	3.12206	3.39409	3.33269	3.39409	3.73856	3.10174	3.86523	3.63225	4.17141	3.34275	3.85465	3.34275	3.95418	3.48025	3.48025	2.21722	1.89529	3.40986	2.21722	3.63225	4.16831	4.21722	2.63225	2.63225	3.63225	2.89529	3.21722	2.99482	3.63225	3.21722	3.21722	3.95418	2.63225	2.34275	3.89529	3.43961	4.01076	3.84525	3.86929	1.89529	3.80218	2.63225	4.34275	3.56514	3.99482
APP	5.38714	4.53914	5.02457	5.21722	5.09168	5.53914	5.35472	5.31675	4.91765	5.1103	4.43961	5.63225	5.06521	5.53914	5.21722	3.21722	4.21722	5.53914	5.63225	4.67665	5.21722	5.06521	5.48025	5.63225	4.95418	4.99482	6.19058	5.44751	6.17915	5.29522	6.04407	5.521	6.43961	5.69908	6.5449	5.78112	6.4354	5.04729	6.7003	5.14321	6.65291	5.06521	6.9721	5.58918	6.91024	6.45425	6.88203	6.5692	6.84929	5.64348	7.12544	5.38714	6.77918	5.97621	7.10813	6.29968	6.97862	6.40308	6.9878	5.74773	7.09513	6.26784	6.66408	6.1103	7.12459	6.62321	5.13308	5.33269	5.51	4.86206	5.21722	5.80218	5.28135	5.14001	4.87773	4.85876	4.61207	5.83389	5.94952	6.11288	6.06351	5.15212	5.20354	5.63225	5.40552	5.21722	5.50262	5.64102	6.05372	5.21722	5.02457	5.35472	5.91236	5.30468	5.30128	4.87714	4.70264	5.67665	4.57979	5.12411	5.35472	4.63225	5.21722	5.53914	5.35472	5.38714	4.57979	4.21722	5.50672	4.75778	4.36922	4.90527	4.71972	4.70264	6.02457	4.70264	4.95418	5.21722	5.21722	4.95418	3.21722	4.80841	4.99094	4.73841	5.1501	5.68378	5.40363	5.11288	4.81761	4.21722	5.09857	4.43961	4.88151	5.13475	5.59573	5.21722	4.92771	5.21722	4.88018	4.95418	5.5763	5.95972	4.89529	5.14321	6.02457	5.09168	4.9898	4.80218	4.89529	4.21722	5.1103	3.21722	3.21722	2.63225	4.99482	4.40986	2.63225	3.73179	5.09168	2.63225	5.21722	5.53914	5.94826	6.07971	5.98477	6.40801	5.09168	3.21722	6.02457	3.89529	4.26302	4.21722	4.57979	5.1103	1.89529	4.69115	4.76976	4.21722	5.42976	5.30468	4.90024	5.80218	5.54652	5.18069	4.97248	4.99166	4.41729	4.80218	4.9384	4.60953	5.44445	5.29739	5.55913	5.28496	5.53272	5.00571	4.96403	4.43961	4.71198	4.48025	4.21722	4.92993	4.53519	4.58286	4.50672	5.27776	5.87618	6.11865	6.28041	4.82727	4.61931	5.03664	4.50672	4.54736	4.99482	4.42075	4.51978	5.36161	5.13981	5.15581	4.76699	5.32574	5.92703	5.34846	3.94767	4.60424	4.34154	4.01844	4.18388	5.0163	3.18619	4.50101	3.9721	4.50101	4.88464	5.53914	4.89343	5.80218	5.93146	5.00571	5.13475	5.61576	4.43961	4.70264	5.89529	5.60953	5.59573	4.86929	6.02457	4.21722	5.37641	5.67665	4.63225	4.63225	5.21722	4.70264	4.80218	3.73179	4.63225	3.21722	5.21722	5.76154	5.74773	7.416	6.06521	4.80218	5.01076	4.66467	4.93342	4.89529	5.67665	4.95418	5.1501	5.40164	4.40986
APRT	3.21722	3.53914	3.80218	2.63225	3.63225	3.63225	3.89529	4.1103	4.21722	4.21722	4.63225	4.21722	3.89529	3.80218	1.40986	3.21722	4.21722	3.99482	3.04729	3.21722	2.99482	4.48025	3.89529	2.63225	3.63225	3.40986	4.14507	4.04034	3.88018	3.63225	4.21722	4.02457	4.19615	3.75155	4.38071	4.21722	4.27493	3.63225	4.00571	3.89529	4.14127	3.15832	4.31237	3.83019	4.5241	3.73179	4.63225	3.87618	4.62343	4.38714	4.55508	4.46514	4.39065	4.60424	4.41064	3.12975	4.40836	4.48025	4.53257	3.78426	4.25469	4.21722	4.37579	3.21722	4.53768	1.89529	3.83728	2.63225	3.89529	3.77381	4.31279	3.34275	4.22909	4.17729	4.16991	3.85876	4.04729	3.48025	3.60879	3.87841	4.15448	3.98773	3.98115	3.53914	3.94304	3.49732	3.9721	4.06912	3.99482	4.21722	3.80218	3.48025	3.28433	2.80218	3.2738	3.57336	2.89529	4.21722	2.99482	3.91765	3.89529	3.21722	3.48025	4.91765	3.89529	3.21722	3.99482	4.73179	4.21722	4.07971	4.21722	3.85465	4.71972	4.48025	4.21722	2.89529	3.63225	2.89529	2.63225	3.63225	4.21722	3.63055	2.72245	3.55475	3.56514	3.24321	3.7855	3.49139	3.90688	3.21722	3.55425	1.63225	3.83279	2.63225	2.89529	3.80218	1.75778	1.89529	3.80218	3.63225	3.60054	3.7647	2.63225	3.48025	4.31675	3.43961	3.43961	3.04729	4.31032	3.95418	4.31675	3.21722	3.21722	2.63225	3.40986	2.40986	4.21722	2.40986	2.63225	2.63225	4.21722	3.21722	3.53441	3.72741	3.36922	3.33087	1.63225	2.21722	2.21722	3.31032	4.07037	4.02457	3.73179	4.21722	3.48025	3.50672	3.48025	3.71026	3.69937	4.05852	3.97259	3.99482	3.82663	3.98275	4.30648	3.36161	4.14384	3.32413	3.97456	4.17141	3.97775	3.54736	3.51887	3.51678	3.84084	3.92771	4.12542	3.63225	4.34275	3.57336	3.52534	3.50672	3.19732	3.37476	3.71026	3.67289	4.04254	3.69875	3.57739	3.87618	3.65779	3.29968	4.01692	3.08793	3.28433	3.56514	3.70264	3.29122	4.42725	3.88018	4.29339	4.12411	3.94928	3.99482	3.71123	2.8387	3.61775	3.82579	3.61753	3.66082	3.66263	3.39409	3.67665	4.08597	3.39279	3.51678	4.31774	4.01076	4.46514	4.51267	3.74773	4.34275	4.71972	4.48025	2.89529	3.80218	4.21722	2.99482	4.02457	3.63225	4.48025	4.53914	2.63225	4.63225	2.63225	4.21722	3.95418	4.86929	3.21722	3.21722	3.21722	4.09168	2.63225	4.07971	3.70264	3.95418	3.76976	4.21722	3.86929	4.21722	4.21722	2.63225	4.21722	4.45822	4.40986
SERPINC1	4.21722	3.80218	2.21722	2.63225	3.21722	4.21722	2.89529	1.99482	3.53914	2.40986	4.43961	2.63225	1.89529	4.21722	1.40986	4.21722	4.21722	3.86929	4.04729	1.21722	3.99482	2.89529	2.89529	3.95418	3.21722	3.73179	3.38323	3.60424	3.84171	3.74773	3.57979	3.74078	3.66328	3.8828	3.74328	3.27862	3.46049	3.36922	3.61576	3.98275	3.51678	3.66082	3.84525	3.12975	3.07114	4.1103	3.18159	3.96929	3.02959	3.67665	2.80218	2.80218	3.20665	3.51678	2.92631	3.71471	3.24106	2.48025	2.90753	3.71026	2.87618	2.40986	3.39179	2.73179	3.00455	3.89529	2.59627	1.63225	3.59573	2.99812	2.27532	3.07971	2.91306	3.26994	3.65534	2.48025	2.85465	3.63225	2.13749	1.96088	2.56952	3.03664	2.94873	3.80218	2.72623	3.31675	3.46514	2.18159	-0.175102	3.89529	3.63225	3.48025	3.52534	4.02457	4.18807	3.38071	3.89529	3.80218	2.99482	2.53914	2.89529	3.63225	3.48025	4.80218	3.48025	2.21722	4.1103	2.40986	3.63225	3.34275	2.63225	2.63225	3.21722	1.89529	3.21722	4.21722	2.63225	4.48025	3.63225	4.43961	2.21722	3.74838	3.35048	3.81619	4.45822	3.1363	3.48852	3.92023	3.65534	3.21722	3.66973	3.63225	3.66973	4.04729	3.89529	3.80218	3.07971	3.48025	4.33269	3.21722	4.33751	3.8387	3.89529	4.06521	3.73179	2.95418	3.21722	4.21722	3.89529	2.63225	1.40986	4.21722	3.21722	4.21722	2.99482	4.57979	4.21722	4.21722	2.63225	2.63225	2.63225	4.21722	3.19337	2.92771	3.54372	3.24067	3.21722	5.21722	2.21722	4.21722	3.84798	4.30468	3.40986	2.99482	4.21722	4.50672	4.48025	3.85465	3.6662	3.80218	3.92476	2.73179	3.43961	3.59573	3.83255	4.21722	3.86821	4.04034	3.83991	3.38714	3.80782	3.73179	3.87841	3.6867	3.53272	3.07971	4.03862	3.21722	3.87326	2.89529	3.52534	3.69115	3.67125	3.32413	3.71026	2.94591	3.51361	3.48929	3.67469	4.25469	4.21722	3.93711	3.81988	3.25786	3.40986	3.69638	2.89529	3.29122	2.76584	3.33269	3.05163	3.74078	3.08946	3.14683	3.30277	3.63225	3.06521	3.25944	3.2605	3.57336	3.05494	3.60054	3.3465	3.01558	3.61518	3.51678	2.97485	3.89529	3.21722	4.34275	3.85465	3.56514	1.63225	2.89529	1.89529	2.21722	1.89529	2.99482	2.80218	4.63225	3.55825	3.21722	2.63225	3.63225	3.63225	4.21722	3.63225	3.73179	3.63225	3.21722	3.21722	3.43961	3.36922	3.34275	0.895287	3.95418	3.76976	4.34275	3.57979	2.89529	2.21722	4.63225	3.56514	3.56514	3.99482
ATRX	6.38714	6.26161	6.67665	6.53914	7.53914	6.21722	6.89529	6.13778	6.74078	5.93342	6.84171	6.53914	6.75327	7.02457	6.36406	6.80218	6.53914	5.99482	6.53914	5.80218	6.53914	6.25284	6.75327	5.95418	6.38714	6.1103	7.58076	7.66143	7.61525	7.32341	7.69526	7.73685	7.52654	7.35923	7.33823	7.24055	7.2355	7.18684	7.70323	7.40308	7.43166	7.19541	7.51267	7.33921	6.56457	6.36406	6.77255	6.53914	6.62564	6.94514	5.71263	6.23958	6.51953	5.90909	6.43781	6.43353	6.52383	6.35472	6.52762	6.35715	6.44502	6.31675	6.62963	6.63868	6.47475	6.65017	5.17026	4.71972	5.18069	4.85571	5.34027	5.45822	5.6603	5.51532	5.36105	4.82129	5.58645	5.76976	5.36456	5.26668	5.15448	5.21722	4.89869	5.09168	5.04816	4.73179	6.67665	5.9577	5.63225	7.32155	7.50262	7.75327	6.53914	6.60953	7.19541	7.10474	6.65017	7.46514	7.80218	7.21722	7.41885	7.12411	7.06521	7.38714	7.41885	7.3465	7.69526	7.57979	7.77521	8.39441	8.37821	8.55508	8.56003	7.72818	7.21722	8.02457	8.02457	8.08511	7.27611	8.15581	7.80218	7.5085	7.03781	7.56309	6.92771	7.98852	7.7834	7.4312	7.69347	7.99857	7.53914	7.65462	7.44412	7.15581	6.93968	6.91765	7.26558	6.93968	7.31875	7.30468	8.33751	8.33695	7.67665	8.47649	7.9721	7.80218	8.41033	8.76154	8.58645	7.38714	8.45971	7.91765	8.12411	7.71972	8.02457	7.63868	7.88018	7.53914	7.95418	6.71972	7.15581	7.53914	6.11303	5.97695	6.14382	5.75408	6.38714	6.12411	6.17141	6.41885	6.92123	6.521	5.57979	6.31675	6.35472	6.52302	6.55825	6.4847	7.0311	7.05432	6.82841	6.55961	6.64778	6.41885	7.04633	6.83965	6.94761	6.74559	6.9602	6.96541	7.12975	6.87583	7.07866	6.61481	7.46233	6.9866	7.08809	6.782	6.95418	6.79253	7.10102	6.97803	6.67125	7.19626	6.91354	6.44548	6.60833	6.83802	6.90267	6.69721	7.11722	6.74446	6.57607	7.14863	6.93342	6.7042	7.25869	6.80218	6.37513	6.30468	5.92698	5.84657	6.20904	6.07283	6.03711	5.95418	6.05717	5.87189	6.06785	6.18807	5.81237	5.50101	6.22097	6.29357	6.58261	6.10174	6.133	5.83389	7.25064	7.53914	7.04729	6.75778	7.31875	7.53914	7.62321	7.32574	6.70264	7.81925	7.3465	6.21722	7.82996	6.74078	8.15581	7.67665	7.33269	7.62321	7.09168	7.71364	7.74078	7.38714	7.21722	6.89904	5.85465	6.64043	6.48025	6.67665	6.98275	6.5522	6.8528	5.59573	6.80218	5.80218	7.20073	7.02457	7.02457
C1QB	4.80218	4.53914	2.21722	5.63225	3.95418	4.43961	5.35472	3.40986	4.91765	3.99482	5.09168	5.43961	1.89529	3.21722	4.21722	5.53914	6.21722	3.73179	5.21722	5.53914	3.99482	5.35472	5.80218	3.95418	4.21722	5.1103	4.64102	6.07136	5.04164	6.36922	4.65779	6.1945	5.50957	6.95915	4.66082	5.44854	4.60251	6.11338	4.86631	6.00381	4.97621	5.66082	4.21722	5.68434	3.38833	6.43223	3.52263	5.13921	3.65841	7.05011	3.95418	7.69295	3.65446	6.29814	3.25437	5.80218	3.46007	6.32155	3.68852	7.65708	3.87618	6.69526	3.74727	6.99482	3.88057	6.41885	5.33324	7.26161	6.56771	4.69768	4.04976	6.11534	3.94221	5.60013	7.12411	4.456	5.20379	6.48025	5.27797	6.55913	5.36307	7.1013	4.59782	6.52707	4.7647	5.90171	4.0752	4.21722	1.8249	4.48025	4.21722	4.48025	4.40986	4.67665	3.89529	4.32825	4.89529	5.02457	4.40986	3.38714	3.89529	3.21722	2.89529	4.67665	3.48025	4.53914	4.73179	5.57979	5.63225	4.56514	4.74773	3.95418	5.12411	3.89529	3.21722	4.21722	4.63225	2.89529	4.95418	6.33269	4.53914	3.97481	4.84798	3.71723	4.66467	4.1363	4.24188	4.49139	4.35048	3.80218	4.42872	5.09168	4.12129	6.36922	7.84948	5.53914	5.07971	6.70264	4.09168	5.88018	3.78112	4.64606	6.46007	4.48025	4.21722	5.53914	3.71972	5.33269	5.16831	5.09168	4.40986	3.21722	5.53914	3.63225	4.86929	4.73179	4.63225	4.57979	6.27611	4.21722	3.63225	5.21722	4.90119	5.18963	4.57979	4.24067	5.80218	5.02457	5.67665	4.63225	4.47247	4.74078	3.40986	5.1103	4.48025	4.63225	5.16831	4.54979	3.96786	3.84171	4.00362	5.53914	4.47871	5.82602	5.02603	6.66973	5.11213	6.2447	4.61097	7.03739	4.73856	5.85612	4.11288	5.10174	4.59983	6.28135	4.91613	7.27611	4.68062	4.85876	5.80218	5.96615	4.48682	5.58286	5.04729	4.01867	3.66973	3.98115	3.82355	4.72418	5.76741	5.74446	4.4847	5.29739	5.80218	4.59909	5.50015	5.42872	5.57739	7.74599	5.39292	7.92457	5.73829	7.57979	5.95604	7.63572	5.24578	5.47787	5.06073	7.10084	6.59926	7.71046	5.90372	7.48156	5.13874	6.77416	5.65622	7.94695	4.60953	4.84525	4.13475	3.34275	4.53914	2.89529	4.21722	5.30468	4.89529	4.40986	5.02457	5.21722	4.73659	4.80218	3.63225	4.63225	2.63225	1.89529	3.63225	3.99482	3.95418	4.80218	3.21722	5.15581	4.36922	5.34275	5.41885	3.80218	4.01076	4.51267	3.73179	1.89529	5.38714	4.95418	4.56514	4.07971	4.57979
COL10A1	2.21722	2.80218	2.21722	4.63225	1.63225	3.63225	1.89529	2.73179	4.02457	1.40986	3.21722	2.63225	3.48025	3.21722	3.40986	3.21722	4.21722	3.21722	2.04729	2.80218	1.40986	1.89529	1.89529	2.63225	2.63225	1.40986	2.66702	4.60424	3.49023	3.85465	3.73179	4.30468	3.10869	4.81867	3.48025	5.11992	3.92443	4.43961	3.92771	4.98275	3.73917	4.82129	3.1501	4.77361	2.84084	3.40986	2.73413	3.29122	2.63225	3.12411	2.40484	1.80218	2.79866	3.6867	2.61965	4.21722	2.60801	3.89529	2.78015	2.92176	2.42872	3.73179	2.96254	3.40986	2.84309	4.06521	3.04373	3.21722	5.51	2.35427	2.98159	5.1501	2.69067	2.81051	2.96346	2.03279	3.71026	5.01076	2.3785	3.64893	2.66263	3.98773	2.18973	5.71972	2.64606	4.96445	2.67665	0.444626	1.8249	2.89529	2.63225	2.89529	3.40986	4.02457	3.2738	3.52756	3.48025	3.80218	3.73179	2.21722	3.89529	4.21722	3.48025	2.80218	1.89529	2.21722	1.99482	2.99482	2.63225	3.07971	2.04729	2.36922	2.43961	1.89529	3.21722	4.48025	3.63225	2.89529	2.63225	1.63225	2.21722	3.37364	3.35048	3.41438	3.66467	3.24321	3.16659	3.03888	3.65534	3.21722	2.77664	3.95418	2.82173	4.85465	1.89529	4.21722	3.56514	1.89529	2.95418	1.63225	3.27862	3.60424	3.11768	3.21722	3.57979	3.21722	2.95418	3.85465	3.11768	3.21722	2.99482	3.21722	4.21722	2.63225	3.40986	2.40986	2.63225	1.40986	3.63225	2.63225	3.63225	3.21722	3.0144	2.66467	2.88379	2.19337	2.63225	3.21722	3.80218	3.89529	3.96346	2.80218	2.99482	3.40986	3.89529	4.21722	3.48025	3.71026	3.36922	3.21722	3.51512	2.73179	3.14127	3.59573	3.34445	3.13921	3.02627	3.32413	3.18671	3.21722	3.33139	3.40986	3.25038	3.32413	3.38833	1.75778	3.07178	3.21722	3.38227	3.03279	2.8249	3.57085	3.48682	3.21722	3.98589	3.04213	2.96929	3.29665	2.15113	3.49285	2.86929	2.93711	3.54979	3.73179	3.40986	3.49475	3.55825	3.42872	2.67469	2.80218	2.67507	2.53914	2.5045	2.8249	2.86718	3.25374	2.66082	2.31389	2.76509	2.93091	2.83255	3.39409	2.71972	3.15308	2.61518	2.10174	2.9027	2.89529	2.91765	3.21722	2.36922	1.75778	2.21722	1.89529	2.89529	2.21722	1.89529	4.21722	2.80218	2.63225	2.63225	3.21722	2.63225	3.63225	4.21722	1.89529	4.43961	2.40986	3.21722	4.80218	3.21722	3.43961	2.63225	3.75778	3.89529	3.43961	3.48025	3.75778	2.99482	4.89529	3.21722	2.63225	3.07971	3.07971	2.40986
COL4A5	3.80218	4.02457	2.21722	4.21722	3.95418	3.63225	3.48025	3.57979	3.53914	3.73179	1.63225	3.63225	1.89529	3.80218	2.99482	3.21722	4.21722	3.21722	2.63225	3.53914	4.73179	4.06521	2.89529	4.63225	4.43961	2.99482	3.61455	4.37476	3.91765	4.04729	3.52534	3.30468	3.69365	3.81867	3.32825	3.50101	3.88791	3.74773	3.75778	4.14321	3.8387	3.48025	3.45822	2.93711	3.89529	4.1103	3.81386	3.96929	3.75852	2.02457	3.78876	3.38714	3.76304	3.97621	3.70264	3.71471	3.47355	2.89529	3.75778	3.98589	3.53407	3.40986	3.64418	3.57979	3.70369	2.48025	2.63934	2.63225	2.48025	2.4586	2.67125	3.56514	2.69067	2.74249	2.90688	1.74328	2.54979	3.11768	2.32191	3.54584	2.75009	3.12975	2.07426	1.63225	2.37476	3.49732	2.80218	2.44463	1.8249	2.89529	4.33269	1.89529	3.40986	3.53914	3.99962	4.06521	4.21722	2.21722	2.40986	3.80218	4.21722	3.21722	3.48025	3.21722	2.89529	3.80218	2.99482	3.73179	3.63225	3.92771	3.63225	2.63225	3.21722	3.89529	3.21722	4.21722	4.95418	1.89529	3.63225	3.95418	2.21722	3.43351	3.26302	3.08453	3.07971	3.07971	2.8828	3.74515	3.51095	2.21722	2.55425	2.63225	2.90789	3.36922	4.48025	4.21722	3.92771	3.89529	3.63225	2.63225	3.78112	3.6867	3.48025	3.06521	3.21722	3.63225	3.71972	3.74773	3.48025	2.63225	2.99482	3.21722	4.21722	3.63225	1.40986	3.99482	2.63225	2.40986	2.63225	2.63225	2.63225	3.21722	2.64403	2.45822	2.73179	1.93033	1.63225	3.80218	2.21722	3.11768	2.96346	3.53914	2.40986	2.99482	3.89529	3.36922	4.01076	3.54979	3.73179	3.58645	3.51512	4.1103	3.1986	3.35472	3.24759	3.42872	3.54628	2.32413	3.29363	3.30468	3.56271	3.99482	3.37591	3.94304	3.1404	2.34275	3.11485	4.21722	3.45822	3.15832	3.73179	3.90527	3.27532	4.16063	3.78426	3.44548	2.96929	3.29665	3.19552	3.96929	3.40986	3.71471	3.32031	3.67289	3.52534	3.81668	3.01076	4.13921	2.19552	3.09168	2.72482	3.38714	3.31947	2.99482	2.49103	2.63225	2.57336	2.559	2.45314	3.09692	2.56952	3.50101	2.74078	3.15308	3.20014	2.8387	2.37219	3.76976	3.80218	3.75778	3.50672	3.75778	3.95418	3.48025	1.89529	3.21722	3.48025	2.99482	1.21722	2.63225	3.31032	3.21722	2.63225	2.63225	2.63225	4.21722	3.21722	3.99482	3.95418	3.21722	4.80218	3.63225	3.36922	4.56514	3.89529	2.95418	3.31032	4.21722	3.73179	4.21722	2.21722	2.63225	4.45822	4.34275	4.21722
F12	3.80218	2.80218	2.21722	2.63225	4.21722	3.21722	3.48025	3.40986	2.21722	2.99482	3.95418	2.63225	3.89529	4.80218	3.99482	3.21722	4.21722	4.31675	4.21722	2.21722	1.40986	3.70264	1.89529	1.63225	3.21722	4.21722	3.44463	3.7647	3.67665	3.04729	3.8249	3.74078	3.7234	3.60716	3.99962	3.50101	3.99482	4.29522	3.56514	3.70264	4.14127	3.82129	3.34275	3.12975	3.20649	3.21722	3.38323	3.55425	3.13268	3.74078	2.60188	3.21722	3.2433	2.10174	3.30246	3.83019	3.07409	3.98275	3.44428	3.92176	3.19168	4.21722	3.44388	3.40986	3.23902	4.21722	2.7807	2.63225	3.98275	2.77381	3.02739	3.07971	3.32072	3.16991	3.43294	2.57336	2.67178	1.31032	2.3785	2.69784	2.83255	3.45168	3.24418	2.43961	2.80218	2.57979	3.53914	3.10759	2.63225	2.89529	4.80218	3.89529	3.8249	4.80218	4.32825	3.93091	4.21722	3.80218	3.99482	3.91765	4.21722	4.63225	2.89529	3.80218	5.21722	4.21722	3.40986	2.40986	4.95418	4.21722	4.74773	4.43961	3.88018	5.21722	3.21722	4.21722	2.63225	3.48025	3.63225	4.80218	3.21722	4.06843	3.78658	4.22324	4.07971	4.19074	4.11412	3.49139	3.26302	2.21722	3.55425	3.21722	4.18307	3.36922	3.89529	3.21722	3.34275	4.21722	3.63225	3.21722	3.86358	3.90909	3.76976	4.84948	3.99482	3.43961	4.21722	4.36922	4.55825	3.95418	2.99482	4.21722	4.21722	4.63225	3.99482	4.73179	4.63225	3.40986	4.80218	2.63225	4.63225	4.21722	3.72942	3.1501	3.56186	3.5153	3.95418	4.53914	3.21722	4.63225	3.58495	4.12411	2.99482	3.40986	4.21722	4.13475	2.89529	4.41652	3.85465	3.63225	3.77096	3.73179	4.11172	4.48025	4.06635	4.39555	4.16872	3.90909	4.22924	3.80218	4.05575	4.33586	4.25038	4.27166	3.78426	3.34275	3.94625	3.63225	3.95418	3.74328	3.91236	4.33269	4.02739	4.04034	4.41652	3.78837	3.59378	4.04388	4.17349	3.82727	4.21722	3.83019	3.98589	3.54736	4.28433	4.12702	3.83389	3.66973	3.36058	3.09168	2.90826	3.02457	3.24146	3.28433	3.36271	3.63225	3.18807	3.25944	3.46553	3.78281	3.41751	3.15308	3.37372	3.86358	3.48025	3.90909	3.20226	3.63225	3.67665	3.92771	3.04729	3.07971	3.21722	4.21722	4.21722	2.21722	3.89529	3.40986	2.80218	4.63225	3.70264	4.21722	4.63225	3.63225	4.21722	3.89529	4.43961	3.40986	3.63225	5.21722	3.21722	3.63225	3.85465	3.56514	2.89529	4.33269	3.63225	3.84525	1.99482	3.89529	2.21722	2.63225	3.75778	3.34275	2.99482
FUT2	2.21722	3.53914	3.80218	2.63225	3.63225	3.63225	3.48025	4.21722	5.46514	2.40986	3.21722	4.63225	2.89529	2.21722	3.40986	3.21722	4.21722	2.73179	3.63225	2.21722	2.99482	4.35472	2.89529	3.21722	3.63225	2.40986	2.94713	3.51678	2.95418	3.50672	3.73179	3.60953	3.43062	3.26612	3.61775	3.39409	3.24636	3.04729	3.61576	3.21722	3.39124	3.66082	3.66467	2.45168	3.26968	3.21722	2.76655	3.13921	3.26339	3.21722	2.47355	2.21722	3.10218	3.97621	2.76404	3.12975	2.83389	2.21722	2.68852	3.26968	2.87618	2.40986	2.76376	2.99482	2.86195	1.89529	3.3463	3.21722	2.21722	3.33612	3.15667	2.34275	3.29835	3.25607	2.90688	3.2738	3.13475	3.48025	2.58495	1.11288	2.75009	2.45168	2.48929	1.63225	3.27166	2.57979	3.02457	2.02959	-0.175102	2.89529	3.43961	4.21722	3.28433	2.80218	3.52756	3.43134	2.89529	2.21722	4.21722	3.38714	3.89529	2.63225	3.89529	4.02457	3.48025	3.21722	3.21722	4.40986	2.04729	3.56514	2.04729	3.95418	3.43961	4.21722	4.80218	4.21722	3.63225	2.89529	2.63225	1.63225	4.53914	3.63055	3.72245	3.61097	3.66467	3.86212	3.48852	4.07635	3.65534	4.53914	3.66973	3.63225	3.42872	3.36922	3.48025	4.21722	2.75778	3.89529	3.43961	4.43961	3.39409	3.90909	4.11768	3.59573	2.99482	2.21722	3.80218	3.74773	3.31032	4.21722	3.40986	3.21722	3.21722	2.63225	1.40986	3.40986	2.63225	3.73179	3.95418	3.63225	3.63225	5.21722	2.93033	2.75778	3.14683	2.98692	3.95418	3.21722	3.21722	3.76976	3.78658	3.53914	4.40986	3.73179	3.89529	3.36922	3.48025	3.63225	3.3274	2.71972	3.57831	3.73179	3.21722	4.2876	3.48705	3.77664	3.181	3.21722	3.56428	3.21722	3.29968	4.04213	3.62384	3.97621	3.38833	3.75778	3.50312	3.21722	3.84525	3.57336	3.8249	3.57085	3.98159	4.04034	3.54979	3.61149	2.99904	2.29665	2.90601	4.25469	3.73179	3.58918	3.74773	3.84282	2.8249	2.87326	3.39779	4.49285	2.28041	2.95418	3.05163	3.02457	3.95906	2.99482	3.46001	2.8387	3.21722	3.36636	3.39606	3.32825	3.30648	3.01558	3.26161	2.69365	3.26726	3.21722	3.07673	2.89529	3.74078	3.84525	3.63225	3.92771	2.63225	3.89529	4.89529	2.21722	3.48025	1.40986	2.21722	4.95418	3.63225	2.21722	3.63225	3.63225	4.21722	1.89529	3.63225	4.57979	3.63225	4.21722	3.21722	3.21722	2.04729	2.75778	1.89529	2.95418	2.89529	4.07971	2.99482	1.89529	3.80218	2.63225	3.56514	3.56514	2.99482
HBA2	4.21722	4.38714	5.21722	3.63225	3.21722	1.63225	4.70264	2.99482	3.21722	5.1103	5.43961	2.63225	4.48025	2.21722	4.73179	4.80218	4.21722	4.21722	4.04729	3.80218	3.40986	4.21722	4.70264	3.21722	3.21722	3.40986	3.81386	3.60424	3.63225	3.36922	2.8249	3.74078	3.50101	2.9442	3.09692	2.27862	3.40986	3.63225	4.21722	3.35472	2.63225	3.2738	3.34275	3.29968	2.92176	1.99482	2.94713	3.13921	2.59663	3.12411	2.40484	3.67665	3.05582	3.51678	2.41612	3.83019	2.59573	4.35472	2.92771	4.46233	2.47179	3.40986	2.79618	3.40986	2.66125	2.48025	2.35923	3.21722	2.48025	2.37219	2.61235	2.34275	2.34275	2.91131	2.84798	2.03279	2.88859	3.11768	1.76552	1.59831	2.24759	3.12975	2.57676	2.63225	2.47097	3.40986	3.02457	2.02959	1.40986	2.89529	3.21722	4.21722	3.63225	3.80218	3.61775	3.15832	3.48025	3.21722	4.40986	2.80218	4.21722	5.09168	4.48025	3.21722	3.48025	2.21722	3.73179	3.40986	3.04729	1.75778	3.04729	2.63225	3.63225	4.21722	3.21722	2.89529	2.63225	2.89529	2.63225	3.95418	3.80218	3.42173	4.30741	3.37163	3.34275	3.02082	2.8828	3.03888	3.65534	2.21722	2.96929	3.95418	2.88683	3.36922	5.48025	2.21722	3.92771	4.21722	5.21722	5.09168	3.60054	3.90909	3.11768	3.35472	2.73179	2.95418	3.53914	4.04729	3.31032	3.21722	4.21722	3.21722	3.21722	2.63225	2.99482	2.99482	3.63225	2.99482	4.21722	6.33269	4.95418	5.80218	2.77833	2.42075	2.59749	2.33087	2.63225	3.21722	3.21722	4.11768	3.07037	3.02457	2.99482	1.40986	2.89529	3.36922	2.31032	3.85465	3.36922	3.38714	3.14947	4.93342	3.32413	4.2876	3.80558	4.69721	3.42764	3.90909	3.21117	3.30468	3.20014	4.33586	3.18327	3.37476	3.31032	5.56514	3.36724	4.53914	3.56514	3.38071	3.28433	4.95418	3.55095	4.10174	3.54979	2.61149	2.99904	3.07426	2.85157	2.29122	4.61931	4.21722	2.85465	3.78837	3.73179	3.56514	2.76976	4.55425	2.67469	4.33269	2.72482	4.99857	3.08946	3.99482	3.03448	3.25374	2.66082	2.01844	2.74491	3.18807	3.12206	2.01558	2.71972	3.15308	3.12975	3.42367	3.34522	5.55825	4.60953	4.45822	4.29522	4.34275	4.09168	5.21722	5.70264	3.21722	4.21722	4.40986	4.21722	6.63225	3.83389	3.80218	2.63225	2.63225	2.63225	1.89529	4.63225	3.40986	1.63225	4.21722	3.21722	2.63225	3.85465	3.07971	0.895287	3.43961	2.89529	2.56514	4.1103	1.89529	3.80218	4.95418	4.45822	4.07971	4.21722
HEXA	4.53914	3.80218	4.21722	4.63225	3.21722	4.43961	4.48025	3.40986	5.02457	3.73179	3.21722	2.63225	2.89529	3.21722	3.40986	3.21722	4.21722	3.86929	3.85465	3.53914	4.21722	4.35472	3.48025	3.95418	5.09168	3.99482	3.98895	4.32413	3.80218	4.50672	3.8249	4.3465	4.35662	4.4467	3.99962	3.69365	3.85043	4.29522	3.45822	4.2876	4.14127	4.09692	3.88707	4.65331	4.18479	3.99482	4.18159	3.96929	4.21134	3.60953	4.33269	4.12411	4.04696	4.10174	4.04415	3.83019	4.29901	3.98275	4.14149	4.46233	3.99904	2.40986	4.09874	3.73179	3.89894	4.59573	4.23136	5.02457	4.93968	4.21225	3.58198	4.56514	4.07971	4.16621	4.09591	3.70264	4.23051	4.39779	4.40598	4.64893	4.15448	4.83019	4.01286	3.80218	4.44751	4.49732	4.26161	4.14507	3.99482	2.89529	3.95418	3.89529	3.91236	4.21722	3.93091	4.35472	4.70264	4.21722	2.99482	3.67665	3.89529	3.63225	4.48025	4.02457	1.89529	2.21722	4.21722	3.73179	3.63225	3.56514	4.50672	3.36922	4.09168	3.48025	4.80218	3.89529	2.63225	5.06521	3.63225	4.21722	4.21722	3.92563	3.96346	3.69139	3.21722	3.64531	3.85109	3.43481	3.51095	4.53914	3.77664	4.21722	4.12129	3.04729	4.21722	4.21722	3.07971	3.48025	4.09168	3.95418	4.01558	3.51678	3.48025	3.59573	2.73179	3.63225	3.71972	3.63225	3.11768	3.21722	3.57979	3.21722	3.21722	2.63225	2.99482	4.40986	2.63225	2.99482	4.21722	4.21722	4.63225	3.21722	4.4564	4.26028	3.86929	3.77833	3.63225	2.21722	4.80218	3.11768	3.51095	3.67665	1.40986	3.40986	2.89529	4.21722	3.48025	4.16277	3.88379	3.80218	3.61896	2.73179	3.96524	3.21722	4.20695	4.09857	3.95656	3.32413	4.03745	4.02457	4.54929	3.94591	4.49139	3.80218	3.99838	4.07971	3.86028	3.80218	3.69638	3.57336	4.07283	3.50672	3.93428	3.64606	3.46233	3.5142	3.82727	4.04388	3.79498	3.55425	4.1103	3.29968	3.59161	3.67289	3.14683	3.56514	4.31032	3.87618	4.17349	4.33269	4.56327	4.38714	4.24946	4.14683	3.91944	4.25374	4.55064	4.05086	4.15741	4.38071	4.24759	3.60054	4.31173	4.69365	4.09323	4.21722	4.63967	4.83389	4.26161	4.07971	5.04729	3.75778	3.95418	3.48025	4.21722	4.80218	3.48025	4.73179	4.21722	2.63225	3.89529	4.21722	2.63225	3.63225	2.63225	3.48025	1.63225	4.40986	3.63225	4.80218	3.21722	3.95418	3.63225	5.34275	4.70264	3.43961	3.76976	4.00571	4.49732	3.89529	3.21722	4.21722	3.75778	4.45822	3.40986
HEXB	3.80218	4.02457	2.21722	2.63225	4.21722	3.63225	4.70264	3.40986	2.80218	3.99482	3.21722	3.63225	3.48025	4.21722	4.40986	4.21722	4.21722	3.86929	2.63225	4.21722	3.99482	3.48025	4.21722	3.63225	3.63225	2.40986	4.02959	4.10174	3.80218	2.85465	3.77909	4.17141	3.75255	4.16659	3.2738	3.94158	3.12607	4.13475	3.40164	4.2876	3.78979	3.74328	3.40164	4.12975	3.29015	4.1103	3.29707	3.42872	3.70097	4.12411	3.60188	4.30468	3.63488	3.51678	3.68461	4.88464	3.80218	4.2876	3.85582	3.85465	3.90789	3.99482	3.44388	4.1103	3.38958	3.48025	3.25232	3.95418	4.75327	3.6022	3.93428	4.45822	3.48818	3.91573	3.96346	3.15832	3.88859	4.21722	3.26302	4.49139	3.46998	4.74446	3.34728	4.33269	3.27166	4.69526	1.80218	1.44463	2.14683	3.89529	3.95418	1.89529	3.28433	4.21722	3.43134	3.43134	4.21722	3.21722	4.21722	3.80218	2.89529	3.21722	3.48025	3.53914	1.89529	3.21722	2.99482	4.21722	4.04729	3.92771	3.63225	3.50672	3.33269	1.89529	4.21722	4.48025	4.63225	4.21722	2.63225	2.63225	3.21722	3.80388	3.72245	3.83205	4.07971	3.52332	3.68116	3.25038	3.90688	2.21722	4.05675	3.63225	3.71823	4.04729	4.70264	2.21722	4.34275	3.48025	3.80218	4.43961	4.21722	3.8387	3.48025	4.06521	3.40986	2.95418	3.63225	3.85465	3.48025	5.21722	3.86929	3.21722	4.21722	3.63225	2.40986	3.73179	3.63225	2.99482	3.95418	2.63225	2.63225	4.80218	3.59026	3.49475	3.79452	3.43623	3.21722	4.21722	2.80218	3.11768	3.07037	4.38714	4.40986	2.99482	4.48025	2.36922	3.76976	4.04729	3.23994	3.88018	3.78888	4.1103	3.93181	4.48025	3.91055	4.17874	3.75778	4.32413	3.56428	3.9721	3.39279	4.04213	3.59831	3.94304	3.53272	3.07971	3.6421	3.80218	3.34275	3.82129	3.99482	3.90527	3.80875	3.60424	3.98589	3.25786	3.36161	3.18973	3.61056	4.09857	3.86929	3.71471	3.88859	3.25786	3.99482	3.92771	3.31032	3.96929	3.39905	4.21722	3.30161	4.26161	3.22534	4.46875	3.39588	4.35808	3.72311	3.41698	3.43437	4.30128	3.61682	3.94158	3.88018	4.60054	3.7851	4.04034	3.14086	4.76976	3.38714	3.56514	3.50672	3.75778	3.63225	2.89529	3.89529	2.21722	3.48025	4.21722	3.53914	3.63225	3.70264	3.21722	2.63225	4.21722	2.63225	3.48025	4.21722	2.40986	3.21722	3.21722	3.21722	2.95418	2.63225	2.75778	2.89529	3.95418	3.11768	3.75778	3.57979	3.48025	3.21722	2.63225	3.56514	3.34275	4.57979
LDLR	2.21722	2.80218	2.21722	2.63225	2.63225	3.95418	2.89529	2.99482	3.21722	3.40986	3.63225	3.63225	3.48025	5.02457	2.40986	4.21722	4.21722	3.73179	4.04729	4.67665	2.99482	2.89529	4.48025	3.21722	3.21722	3.73179	3.31909	3.6867	3.09168	3.74773	3.57979	3.12411	3.31814	3.75155	3.15832	3.60054	3.06194	2.85465	3.07971	2.70264	3.73917	3.38071	3.28135	3.71471	2.89529	2.73179	2.2747	3.66973	2.97514	3.12411	2.29522	2.80218	2.82654	3.8387	2.95669	2.71471	2.79145	3.35472	2.75778	3.54979	2.47179	2.99482	2.91904	3.86929	2.86195	3.48025	3.04373	3.21722	2.70264	3.25151	3.95813	3.56514	3.46828	3.48739	3.16991	3.78281	3.43961	2.31032	2.96346	2.79095	3.36307	3.45168	2.88161	3.09168	3.82056	3.73179	3.30468	2.44463	1.8249	1.89529	3.95418	1.89529	3.73179	3.53914	3.38071	3.32825	1.89529	2.21722	3.73179	2.21722	3.89529	1.63225	1.89529	2.21722	2.89529	2.21722	1.40986	3.73179	2.04729	3.07971	2.63225	2.36922	2.43961	2.89529	4.21722	3.48025	2.63225	1.89529	3.63225	1.63225	3.21722	3.52442	3.07037	3.69139	3.07971	3.92771	3.31343	3.37591	3.43294	2.21722	3.29122	2.63225	3.08476	3.63225	1.89529	2.21722	4.45822	4.21722	4.63225	3.95418	3.15308	3.21722	2.89529	3.89529	3.40986	2.63225	3.33269	3.50672	3.31032	2.63225	3.21722	3.21722	3.21722	2.63225	2.40986	2.40986	2.63225	2.99482	2.63225	4.21722	2.63225	3.21722	3.21722	3.28135	3.3274	2.84107	3.95418	3.80218	2.21722	4.39779	4.121	4.30468	4.21722	1.40986	4.21722	3.63225	4.01076	4.71026	2.7635	3.15581	3.09289	4.1103	3.0611	3.89529	3.50393	4.13921	3.58375	3.51678	3.62923	4.42667	3.16538	3.33586	3.54584	3.94304	3.72536	3.75778	3.02739	4.63225	3.84525	1.89529	3.63225	4.04729	3.51924	3.72623	4.54979	2.67289	2.70625	2.65922	3.05802	2.55425	3.40986	4.37768	3.85465	4.1754	3.8249	2.98018	4.16831	4.36161	3.32105	3.63225	3.21722	3.38714	2.72689	3.8249	3.31148	2.8387	3.59573	3.53628	3.44691	2.82129	3.24759	1.69365	3.5149	2.01558	3.01728	3.10174	3.10916	3.11768	3.91765	4.00571	2.63225	3.75778	2.63225	5.21722	3.89529	3.53914	4.70264	2.99482	3.80218	2.63225	3.31032	3.21722	3.63225	3.63225	2.63225	3.89529	3.21722	4.21722	1.63225	4.80218	4.21722	2.95418	3.36922	3.56514	2.89529	2.21722	2.89529	3.34275	3.40986	3.89529	2.21722	2.63225	4.92771	5.00571	4.57979
PCCB	2.21722	2.21722	4.53914	4.21722	3.21722	2.63225	3.89529	2.40986	3.53914	2.40986	2.63225	3.63225	4.21722	2.21722	2.99482	4.21722	5.21722	3.40986	3.85465	2.80218	4.21722	3.48025	4.21722	1.63225	1.63225	4.21722	4.41425	3.8387	3.49023	3.85465	3.21722	4.0752	3.39409	3.60716	3.78281	3.27862	3.6469	3.74773	3.92771	3.89529	4.01928	3.82129	3.51267	4.03664	3.69499	3.40986	3.70097	3.29122	3.72591	3.60953	3.76154	2.80218	4.04102	3.51678	3.61965	2.93711	4.00613	3.89529	3.82387	3.71026	3.79372	2.99482	3.78006	3.21722	3.67198	3.21722	3.90943	2.63225	4.2876	4.1198	3.86028	3.07971	4.28704	3.91573	3.43294	4.15832	4.00149	2.31032	3.60879	3.18327	2.83255	3.45168	4.27065	2.63225	3.66652	3.40986	3.60953	3.02959	3.40986	1.89529	3.21722	3.48025	4.07283	3.21722	3.32825	3.96568	3.89529	4.21722	2.99482	3.67665	2.89529	3.95418	3.89529	4.53914	4.48025	3.80218	2.40986	1.40986	3.36922	3.56514	3.85465	3.21722	3.63225	1.89529	3.21722	2.89529	4.63225	1.89529	2.63225	3.63225	3.21722	4.0067	3.26302	4.15555	3.45822	3.89529	3.8828	3.49139	3.26302	2.21722	3.29122	3.21722	4.20024	3.36922	3.48025	3.21722	2.75778	3.48025	3.95418	4.21722	3.39409	3.90909	3.31032	3.89529	3.57979	1.63225	4.02457	3.95418	4.21722	1.63225	1.40986	3.21722	3.21722	3.63225	4.40986	3.99482	3.63225	2.40986	4.21722	2.63225	3.63225	4.21722	3.88639	4.23891	4.22862	4.35257	3.63225	2.21722	3.21722	3.89529	3.72245	3.67665	2.99482	3.73179	3.89529	4.13475	3.48025	3.54979	3.85465	4.02457	3.84135	3.40986	3.39124	3.21722	3.7781	2.96929	3.97078	3.7647	3.84773	3.30468	3.56271	3.67289	3.69784	3.21722	3.66396	3.34275	3.6421	2.95418	3.69638	3.38071	3.73179	3.95418	3.58198	3.42367	3.36922	3.64252	3.70625	3.39619	3.23859	3.29122	3.40986	3.45168	4.16277	3.67289	3.28433	3.63225	3.48025	4.29122	3.89259	3.09168	4.19973	1.80218	3.47753	2.63225	3.7438	2.73917	3.55064	3.76846	3.77009	3.09692	3.79191	4.21722	4.06688	3.27862	3.80782	2.6867	4.07673	3.11768	3.80218	4.1501	3.21722	4.21722	3.43961	4.48025	3.89529	4.21722	4.48025	4.57979	3.21722	3.63225	3.01076	2.21722	3.63225	2.63225	2.63225	2.89529	3.95418	3.99482	4.43961	3.21722	3.21722	3.80218	2.63225	2.75778	4.59573	3.80218	3.76976	3.92771	3.40986	1.89529	2.21722	2.63225	3.07971	4.34275	4.40986
PMS1	3.21722	3.80218	3.21722	3.63225	3.95418	3.21722	4.21722	2.73179	1.21722	2.99482	3.63225	4.63225	4.21722	2.21722	4.21722	3.21722	4.21722	3.21722	3.36922	3.80218	1.40986	3.21722	3.89529	4.63225	4.21722	2.99482	3.98895	3.32413	3.38714	3.50672	3.46875	3.38714	3.7234	3.75155	3.78281	3.27862	2.99482	3.36922	3.84525	3.89529	3.39124	3.96568	3.56514	3.45168	4.26968	4.21722	4.26339	3.66973	4.05606	3.30468	4.03597	3.21722	4.08208	3.51678	4.09965	4.12975	4.23316	3.70264	3.87672	3.85465	4.25469	3.73179	4.14353	3.73179	4.19508	3.70264	3.2798	2.21722	2.89529	3.20226	3.67125	3.07971	3.67339	3.46345	2.51095	3.38071	3.34497	3.89529	3.23265	2.96088	3.46998	2.45168	2.88161	2.43961	3.07136	3.57979	3.74078	2.94713	2.40986	4.21722	3.21722	2.89529	3.52534	3.21722	3.21722	3.78281	3.89529	2.21722	3.73179	3.67665	2.89529	2.63225	3.48025	4.67665	4.21722	2.21722	2.40986	3.99482	3.04729	2.34275	3.36922	3.36922	3.33269	3.48025	3.21722	2.89529	2.63225	2.89529	4.21722	3.21722	4.21722	3.44519	3.16991	3.53552	2.92771	3.24321	2.35923	3.11288	3.43294	3.21722	3.13921	1.63225	3.38433	3.36922	1.89529	2.21722	2.34275	4.21722	4.63225	2.63225	3.50101	3.51678	3.48025	3.06521	3.57979	3.43961	3.43961	2.63225	2.89529	3.63225	3.73179	3.21722	3.21722	2.63225	3.73179	3.40986	2.63225	3.73179	3.21722	2.63225	2.63225	4.21722	3.09383	3.00571	3.21722	3.16912	3.95418	3.80218	3.53914	2.89529	3.72245	3.38714	2.40986	2.99482	1.89529	3.36922	3.63225	3.54979	3.3274	3.33269	3.49343	2.99482	3.30685	3.21722	3.36307	3.66973	3.42764	3.60424	3.36074	3.53914	3.39279	3.33586	3.43481	3.04034	3.1404	3.34275	3.09348	3.21722	3.38227	3.38071	2.40986	3.57085	3.58198	3.21722	4.16277	3.44548	3.61314	3.7747	3.64298	3.55425	3.80218	3.29968	3.88859	2.99482	3.14683	3.92771	3.11768	2.29122	3.21722	2.43961	3.30161	2.80218	3.36432	2.8249	3.36271	3.17974	3.15832	3.6034	3.32987	3.40625	2.91055	3.01558	3.02457	3.39409	3.42253	3.42367	3.37219	3.31032	3.67665	3.45822	3.63225	3.07971	3.43961	3.48025	2.89529	3.80218	2.89529	3.40986	2.21722	2.63225	3.95418	3.80218	4.21722	4.21722	3.63225	1.89529	2.63225	3.99482	3.63225	4.21722	3.21722	4.09168	3.63225	3.34275	4.21722	4.33269	2.89529	3.84525	3.73179	5.06521	3.21722	2.63225	3.92771	3.75778	4.21722
TSC2	2.21722	2.21722	3.21722	2.63225	3.95418	3.95418	1.89529	3.40986	4.80218	3.40986	4.21722	3.63225	2.89529	3.80218	2.99482	4.21722	4.21722	3.40986	3.36922	3.21722	2.99482	3.48025	4.48025	3.63225	2.63225	1.40986	2.94713	3.32413	3.63225	3.50672	3.73179	3.02457	3.91605	2.9442	3.74328	2.69365	3.5567	3.21722	3.34275	3.70264	3.01928	3.48025	3.40164	3.83019	4.01076	2.99482	3.66702	2.77664	4.05606	3.21722	4.58645	3.67665	3.61504	2.8387	3.95669	1.12975	3.57711	3.35472	3.85582	3.26968	3.98424	1.40986	3.76376	3.21722	4.06277	3.48025	4.96551	4.53914	3.89529	4.66896	4.82181	3.34275	5.20524	4.61786	4.3923	4.35472	3.95418	3.11768	4.99998	4.37591	4.94803	3.03664	4.51166	2.21722	4.57206	3.99482	3.46514	2.94713	2.40986	3.48025	3.43961	3.89529	3.14683	3.53914	3.09692	3.48025	4.48025	2.21722	4.21722	3.67665	1.89529	3.21722	3.89529	3.53914	1.89529	2.21722	1.99482	2.40986	3.85465	3.07971	4.36922	3.95418	3.71972	2.89529	3.21722	2.89529	2.63225	2.89529	2.63225	3.21722	3.80218	3.33649	3.16991	3.16184	3.34275	3.29384	3.31343	3.25038	2.72245	4.53914	1.55425	3.21722	3.66973	3.04729	1.89529	2.21722	3.07971	1.89529	3.63225	3.21722	3.50101	3.10174	2.63225	1.48025	3.86929	2.63225	2.95418	2.85465	3.11768	3.21722	3.73179	3.21722	3.21722	2.63225	2.40986	3.99482	2.63225	2.99482	3.63225	3.63225	2.63225	3.21722	3.57188	3.36265	3.63225	3.24067	1.63225	3.21722	3.53914	3.11768	2.96346	3.53914	1.40986	3.40986	1.89529	2.04729	1.89529	2.04729	3.52534	3.63225	3.89197	2.99482	3.17974	2.70264	2.7781	2.66973	2.91306	2.32413	3.07124	2.80218	2.39279	2.89529	2.59831	2.7647	2.59983	3.75778	2.72783	3.63225	2.98018	2.57336	3.73179	3.29522	3.11485	3.64606	2.04729	2.89529	3.16568	3.13315	3.47305	3.13921	3.93342	2.71471	2.92176	3.54736	2.99482	2.63225	3.89529	3.66973	3.72098	2.95418	3.70016	3.9721	4.49108	3.99482	4.02391	3.25374	4.18807	3.82579	4.02143	3.38071	4.18619	2.50101	3.67665	2.86358	3.64071	2.51678	3.74659	2.63225	3.21722	4.00571	3.74773	4.21722	3.21722	1.89529	3.48025	4.02457	1.89529	3.73179	4.02457	2.63225	3.89529	2.21722	3.63225	4.21722	3.63225	2.89529	1.63225	2.99482	2.63225	3.21722	5.53914	4.21722	4.63225	4.07971	4.70264	3.43961	4.21722	3.34275	3.21722	3.48025	4.53914	2.63225	3.75778	4.07971	4.21722
TSHB	3.80218	3.21722	3.21722	2.63225	2.63225	3.63225	1.89529	3.57979	3.53914	1.40986	3.21722	2.63225	2.89529	4.21722	3.73179	3.21722	4.21722	3.99482	3.85465	3.53914	1.40986	2.89529	1.89529	4.63225	3.63225	2.40986	3.44463	3.90909	3.63225	3.63225	3.46875	3.30468	3.50101	3.8828	3.66082	4.08597	3.35739	3.36922	3.1501	3.21722	3.57567	3.48025	3.75778	4.21722	3.20649	3.40986	3.05606	4.21722	2.97514	3.02457	2.92993	2.80218	3.24847	3.6867	3.31424	3.83019	3.1004	3.59573	3.02457	3.54979	3.11225	1.40986	3.17469	3.40986	2.93501	3.21722	2.6604	2.21722	3.21722	2.76026	2.93428	3.92771	2.85294	3.22079	2.96346	3.09692	3.01692	2.89529	2.58495	2.49139	2.75009	3.93711	2.73722	2.43961	2.37476	2.73179	3.80218	2.18159	1.40986	3.48025	2.95418	3.89529	3.99482	3.21722	3.74328	3.93091	1.89529	4.53914	3.40986	4.12411	2.89529	4.21722	4.48025	4.67665	2.89529	2.21722	3.99482	5.21722	4.21722	3.75778	3.63225	4.13475	3.63225	4.48025	5.21722	4.21722	2.63225	3.89529	3.63225	3.63225	3.21722	3.491	3.78658	3.78395	3.34275	3.1363	3.35923	3.74515	3.58495	4.21722	2.77664	3.63225	3.47179	3.04729	3.89529	3.80218	3.56514	3.48025	3.80218	4.63225	3.94158	3.90909	3.48025	3.06521	4.1103	3.63225	4.49023	4.21722	4.21722	4.43961	4.65779	3.21722	3.21722	3.63225	3.99482	3.73179	4.21722	4.21722	2.63225	4.95418	5.43961	3.21722	3.53441	3.21722	3.28433	3.0144	2.63225	3.21722	2.80218	4.48025	3.90688	3.67665	2.99482	2.40986	3.48025	3.50672	3.48025	4.54979	4.0213	3.76154	3.97259	4.49732	3.71317	3.35472	3.85902	3.36161	3.80615	3.90909	3.8082	4.53914	3.73856	4.08793	4.03888	4.1892	4.04729	3.92771	3.93428	4.71972	3.98018	4.48025	3.40986	3.63225	4.04976	3.6867	2.78426	3.64252	3.19168	3.7747	4.21722	3.55425	3.80218	3.58918	3.63225	4.04213	3.8249	4.12702	3.01076	3.96929	3.32105	2.43961	3.14596	3.38714	3.17587	3.14683	3.09632	2.51678	3.06521	2.91656	3.23902	3.35472	3.18619	3.15308	3.21722	3.60054	3.42253	3.7647	3.14086	3.89529	3.21722	4.40164	4.04729	3.92771	4.09168	3.89529	4.21722	2.21722	2.89529	2.99482	2.80218	3.63225	3.55825	2.21722	2.63225	5.21722	2.63225	3.89529	3.21722	3.73179	1.63225	3.21722	3.21722	4.53914	3.63225	3.92771	3.70264	4.53914	3.48025	4.45822	4.31675	2.89529	3.80218	4.21722	3.75778	3.75778	2.99482
VHL	2.21722	4.38714	4.21722	4.63225	3.95418	1.63225	4.70264	4.1103	3.80218	3.40986	4.63225	3.63225	3.89529	3.80218	3.99482	4.21722	4.21722	4.21722	3.36922	4.02457	4.40986	3.89529	4.21722	3.63225	4.21722	4.40986	4.64102	4.80218	4.71972	4.36922	4.77909	4.42667	4.53496	4.81867	4.70264	4.39409	4.5094	4.04729	4.56514	4.70264	4.78979	4.32825	4.28135	4.65331	4.47132	4.65779	4.45461	4.42872	4.21134	4.12411	4.10257	4.86107	4.48113	3.32413	4.55163	4.37768	4.54235	4.14321	4.31237	4.67178	4.30319	4.57979	4.54273	4.65779	4.50805	4.48025	4.3463	3.95418	4.41885	4.51616	4.82181	3.92771	4.70774	4.89573	4.68928	4.66082	4.97803	5.01076	4.59692	4.46338	4.39055	4.33921	4.65922	4.02457	4.41159	3.99482	4.38714	3.61455	3.52534	3.48025	3.95418	2.89529	3.99482	2.80218	4.5041	4.59573	4.70264	3.21722	3.40986	4.21722	4.70264	3.63225	3.89529	4.02457	4.21722	3.21722	3.86929	4.73179	4.74773	4.34275	4.74773	2.63225	4.33269	3.48025	3.21722	4.21722	3.63225	4.48025	4.63225	3.95418	3.21722	4.491	4.16991	4.45077	4.1501	4.05057	4.28997	4.2828	4.121	3.21722	3.87618	3.95418	4.33074	4.74773	3.48025	4.21722	3.92771	3.89529	3.95418	3.63225	4.15308	4.21722	5.01076	4.59573	3.73179	4.21722	4.09168	4.36922	4.31032	4.63225	4.49732	3.21722	3.21722	2.63225	4.73179	3.40986	4.21722	2.40986	3.63225	4.63225	4.21722	4.80218	4.52488	4.06764	4.56186	4.42603	4.43961	3.80218	4.67665	4.01076	4.54842	3.91765	3.73179	3.40986	3.89529	4.69115	4.11768	4.59161	4.2623	4.36017	4.34385	3.99482	4.20794	3.98275	4.27734	4.42872	4.4379	4.64606	4.56901	3.86107	4.28356	4.5142	4.42031	4.27166	4.26968	4.75778	4.32201	3.95418	4.36265	3.38071	4.21722	4.57085	4.15667	4.10174	4.50672	4.27776	4.32684	3.81122	4.03377	4.584	3.65779	4.03664	4.46233	4.04213	3.99482	4.59909	4.35472	4.55425	4.09364	4.15581	4.52166	3.80218	4.04423	3.91236	4.44424	3.88601	4.68188	4.79741	4.47168	4.31483	4.36307	4.50101	4.84171	4.39409	4.53574	4.60424	4.52419	2.63225	4.12411	4.56514	4.21722	2.34275	4.21722	2.89529	4.70264	3.80218	4.70264	3.99482	3.53914	2.63225	4.31032	3.80218	4.21722	3.63225	3.63225	4.21722	4.43961	4.57979	3.95418	3.21722	5.21722	4.43961	3.63225	4.21722	3.48025	4.63225	4.83389	4.34275	4.80218	4.48025	4.53914	2.63225	5.07971	4.21722	4.21722
VWF	3.21722	4.53914	4.21722	2.63225	3.21722	4.43961	2.89529	3.57979	3.21722	4.40986	4.43961	4.95418	3.89529	3.80218	3.73179	4.21722	4.21722	3.57979	4.04729	4.38714	4.57979	3.70264	4.70264	3.63225	3.21722	4.40986	4.02959	4.32413	3.76154	4.57085	3.99482	4.46514	3.80913	4.21722	3.21722	3.60054	3.5567	4.13475	4.00571	4.21722	3.8387	4.2738	4.07971	3.45168	3.20649	4.93342	3.31909	5.94657	3.46453	4.83193	3.00149	4.74078	3.52857	4.90909	3.41612	5.65331	3.71972	6.27033	3.72357	5.87172	3.45041	5.73179	3.51378	5.05372	3.32308	5.14321	2.9442	4.53914	3.80218	3.32696	3.23684	3.07971	3.50781	3.38276	4.121	3.21722	3.29522	3.89529	3.13749	3.79095	3.61682	4.25904	3.44349	4.80218	3.34967	4.36406	4.0752	2.31909	-0.175102	4.48025	4.09168	4.48025	3.73179	3.80218	4.40625	3.61775	4.48025	3.21722	2.99482	4.21722	3.48025	4.80218	3.89529	4.38714	4.89529	4.80218	4.49732	3.73179	3.85465	4.45822	4.63225	3.85465	4.33269	4.70264	4.80218	4.89529	4.63225	3.48025	4.63225	5.09168	4.21722	4.07596	5.07037	4.23521	4.75778	3.92771	4.05967	4.37591	4.26302	3.21722	5.01368	3.95418	4.12129	5.29522	5.21722	4.80218	5.28135	3.89529	4.43961	4.95418	4.21722	4.8387	5.76976	4.2876	4.1103	4.80218	4.58645	4.21722	4.76976	4.95418	4.49732	3.21722	3.21722	3.63225	3.99482	3.40986	4.63225	2.99482	3.21722	5.43961	3.63225	5.21722	4.20534	3.88707	3.96786	3.49593	4.21722	4.21722	5.9721	4.31032	4.51095	5.17141	4.57979	3.40986	5.06521	4.43961	4.21722	4.81988	3.63225	4.05852	4.01889	5.53914	4.14127	5.35472	4.21722	5.39555	4.53676	5.2447	4.39316	4.74078	4.20014	4.5142	4.39086	4.74559	4.1404	5.34275	4.22706	5.53914	4.32257	4.15832	3.8249	5.02457	4.43678	3.90909	4.63225	3.57979	3.72418	3.69875	4.03377	3.92348	3.93342	4.71471	4.24369	3.89529	5.37949	3.87326	3.83389	5.13921	3.56052	5.36017	3.44209	5.44603	3.71539	5.68288	3.5875	4.35808	3.89529	3.74883	3.58385	4.61775	3.61682	4.15308	3.56299	4.55163	3.91635	5.74559	3.70477	6.06521	3.80218	4.45822	3.50672	4.07971	3.95418	3.89529	4.21722	4.21722	4.21722	3.99482	3.21722	2.63225	3.70264	4.53914	2.63225	4.63225	4.21722	4.70264	4.63225	4.40986	1.63225	4.21722	5.21722	4.09168	4.21722	4.34275	3.21722	4.43961	4.01076	4.21722	4.31675	2.89529	2.21722	2.63225	3.75778	4.56514	1.40986
IL6R	3.21722	2.21722	3.21722	2.63225	4.43961	3.21722	1.89529	3.99482	3.53914	2.40986	2.63225	3.63225	4.89529	3.21722	2.40986	3.21722	4.21722	1.99482	4.50672	3.80218	3.73179	2.89529	3.48025	4.21722	3.95418	1.40986	3.18159	3.51678	3.49023	4.04729	3.8249	3.30468	3.56812	2.9442	3.85876	3.60054	3.18747	2.36922	3.56514	3.70264	3.10174	3.48025	3.28135	3.71471	3.86832	3.40986	3.48415	2.96929	3.38323	4.0752	3.36922	4.30468	3.7191	2.10174	4.02994	4.12975	3.48691	3.70264	3.37249	3.36922	3.24231	3.40986	3.30433	2.99482	3.0709	3.48025	2.61797	1.63225	2.70264	2.87783	2.93428	3.92771	3.02627	2.96346	2.96346	2.66082	2.95418	2.63225	2.3785	3.11288	2.24759	3.83019	2.65922	2.63225	2.47097	2.73179	2.38714	1.44463	2.40986	3.48025	3.63225	1.89529	2.99482	2.21722	2.89529	3.21722	3.48025	3.80218	2.40986	3.53914	3.48025	3.63225	2.89529	3.21722	2.89529	3.21722	2.73179	1.40986	4.21722	1.75778	3.85465	2.36922	3.43961	1.89529	5.21722	1.89529	3.63225	3.48025	2.63225	2.63225	2.21722	3.50222	3.51095	3.48627	3.21722	3.52332	3.48852	3.25038	2.84798	3.21722	3.29122	3.95418	3.29122	1.04729	3.89529	2.21722	4.07971	2.89529	2.21722	3.21722	3.69365	2.8387	3.31032	3.70264	2.99482	2.95418	2.80218	3.63225	3.63225	2.63225	3.21722	4.80218	3.21722	2.63225	3.40986	4.40986	4.63225	3.99482	4.21722	2.63225	4.21722	3.21722	3.09383	2.69638	2.79452	3.11937	2.63225	4.53914	3.80218	3.89529	3.26302	4.12411	2.40986	1.40986	2.89529	4.13475	2.63225	2.92176	3.36922	3.71972	3.53649	2.99482	3.53173	2.89529	3.5534	3.36161	3.48818	2.97621	3.70005	3.46514	3.61518	3.1754	3.34554	3.60424	3.59983	2.75778	3.48682	2.63225	3.59909	3.74328	3.28433	3.04729	3.72783	3.60424	3.54979	3.64252	3.65111	3.44349	3.67469	2.77664	3.73179	2.93711	3.41652	3.67289	3.63225	3.49475	3.70264	3.29122	2.50868	2.63225	2.5701	3.12411	3.3042	3.14683	3.11635	3.8387	3.48025	3.58137	3.57816	3.18807	2.46998	3.15308	3.14005	3.69365	2.93711	3.21722	2.6173	3.31032	3.53914	3.07971	2.36922	0.757784	2.95418	4.70264	4.48025	3.80218	3.48025	3.73179	1.21722	3.63225	2.76976	2.21722	4.21722	4.21722	2.63225	2.89529	4.21722	3.99482	3.21722	4.80218	3.21722	4.21722	2.04729	2.75778	3.21722	2.21722	3.48025	4.1501	4.31675	4.48025	4.53914	2.63225	3.92771	3.34275	3.99482
FCGR3A	2.21722	3.80218	2.21722	2.63225	1.63225	1.63225	4.48025	2.73179	2.21722	3.99482	1.63225	4.21722	5.21722	4.53914	2.99482	3.21722	4.21722	3.40986	3.04729	3.80218	2.99482	4.35472	4.48025	2.63225	1.63225	2.99482	4.53209	5.21722	4.67665	5.36922	4.52534	5.42667	4.83661	5.31343	4.18807	4.82294	4.60251	5.43961	4.61576	5.2876	4.21722	4.96568	4.40164	4.52207	3.51544	5.49732	3.87461	4.82727	3.74231	5.3465	3.45668	5.3465	3.78807	4.97621	3.50101	5.29968	3.69115	5.80218	3.67665	6.38119	3.53407	5.31675	3.69664	5.65779	3.67198	5.41885	3.42224	4.43961	4.65017	3.05471	3.48682	3.56514	3.20524	3.87546	4.19376	3.15832	3.97012	4.39779	2.58495	3.87841	2.12206	4.41515	3.44349	4.15581	3.21722	4.53914	3.67665	2.94713	-0.175102	3.89529	3.43961	1.89529	4.07283	1.21722	4.15832	4.32825	2.89529	3.21722	2.99482	4.02457	1.89529	3.63225	1.89529	3.53914	1.89529	2.21722	4.1103	4.73179	4.50672	3.07971	4.21722	3.50672	3.53914	2.89529	3.21722	2.89529	2.63225	3.89529	2.63225	2.63225	3.21722	4.30478	4.47247	4.18053	4.45822	3.95942	3.68116	3.92023	4.01791	2.21722	3.96929	1.63225	3.84376	4.36922	4.89529	3.80218	3.34275	3.48025	4.33269	4.80218	3.78112	4.32413	3.76976	3.89529	3.40986	4.33269	4.27611	3.36922	4.48025	3.21722	3.57979	4.80218	3.21722	2.63225	4.21722	4.21722	5.43961	2.99482	3.63225	2.63225	4.63225	4.21722	3.88639	3.64855	3.79452	3.37394	4.63225	3.80218	4.80218	3.76976	3.84798	3.53914	3.40986	4.40986	3.89529	4.36922	4.63225	4.10618	4.12258	3.63225	4.00362	4.40986	4.33269	4.53914	4.24759	4.96929	4.47826	4.56117	4.15555	4.30468	3.97775	4.70264	3.92023	4.72623	4.34985	4.75778	4.36724	5.33269	4.23891	4.09692	4.28433	4.57085	4.17714	3.90909	4.54979	4.15402	3.68811	3.29665	3.50868	4.21722	4.21722	4.45168	4.76611	3.78837	4.07283	4.42075	4.70264	4.87618	3.10532	4.9898	3.79637	4.42667	3.8157	4.28433	3.88481	5.30685	3.82129	3.58137	3.63408	4.53914	4.61682	5.44854	3.79212	4.60054	4.14767	4.27166	3.84612	5.11768	4.30468	4.21722	3.36922	3.34275	4.09168	5.06521	3.48025	4.02457	3.48025	4.21722	4.21722	4.63225	4.21722	3.21722	4.21722	2.63225	4.63225	4.21722	1.63225	4.21722	4.21722	3.21722	5.21722	3.95418	3.04729	3.56514	3.21722	4.09168	3.31032	3.34275	3.86929	1.89529	2.21722	2.63225	4.45822	3.75778	3.40986
CD55	4.53914	4.02457	4.53914	2.63225	3.21722	3.95418	2.89529	5.16475	5.30468	3.99482	2.63225	2.63225	5.48025	5.38714	4.99482	4.80218	4.21722	4.80218	4.50672	3.80218	2.40986	4.48025	4.21722	4.21722	4.43961	2.99482	3.61455	4.90909	3.95418	4.90527	4.14683	4.38714	4.01558	3.81867	4.03279	4.73805	4.12607	4.43961	4.51267	4.93968	4.0611	4.96568	4.66467	4.83019	4.08291	4.21722	4.06912	4.36161	4.00941	4.02457	3.76154	3.91765	4.11918	4.42367	3.94158	3.71471	3.96854	4.70264	3.75778	4.21722	4.01368	4.73179	3.81212	4.31675	3.83357	4.70264	3.6604	4.43961	3.89529	4.06025	3.45366	4.34275	3.97078	4.09006	4.121	3.96568	4.04729	3.48025	3.98184	3.43481	3.83255	4.29968	3.81122	4.02457	3.66652	4.21722	4.02457	4.38323	4.57979	3.48025	3.95418	3.48025	3.63225	4.02457	3.96568	4.2738	4.21722	3.80218	3.40986	3.91765	3.89529	4.63225	3.89529	4.38714	3.89529	2.21722	3.99482	4.21722	4.95418	3.92771	4.95418	4.69115	4.15581	4.21722	4.80218	3.89529	5.43961	3.48025	3.63225	4.43961	3.80218	4.48535	4.3923	4.29934	4.84525	5.26875	4.68116	5.01977	4.84798	5.67665	4.49285	5.09168	4.35395	5.04729	3.48025	3.80218	4.07971	4.89529	4.53914	4.43961	4.08597	3.8387	4.63225	4.59573	3.99482	5.33269	4.43961	4.29522	4.70264	3.63225	4.21722	3.21722	3.21722	3.63225	3.73179	3.73179	4.21722	4.86929	4.80218	3.63225	3.63225	3.21722	4.76221	4.96072	4.69937	5.08089	4.95418	4.53914	5.12411	4.55825	4.90688	4.46514	3.99482	4.21722	5.06521	4.95418	4.89529	4.92176	4.21722	4.15581	4.46026	4.86929	5.01396	4.93968	4.60123	5.07781	4.66467	4.8387	4.78802	4.12411	4.69047	5.23768	4.59831	5.11669	4.72536	5.07971	4.83475	5.09168	5.01831	4.52756	4.57979	4.47355	4.6856	5.05593	4.50672	5.13233	5.41775	4.69875	5.43653	4.55425	4.53914	4.71471	5.07704	5.48025	4.68288	4.45822	5.46007	4.66973	4.38953	4.21722	4.61696	4.74078	4.91452	4.8249	3.96987	4.65973	3.9484	3.96839	4.19135	4.58459	3.83255	4.08597	4.17141	4.27862	4.34698	4.72623	4.5715	4.48025	5.0752	4.92771	4.85465	5.51267	5.38714	6.53914	6.41885	3.21722	5.70264	5.31675	5.74078	4.21722	5.33269	3.80218	4.63225	4.21722	2.63225	4.70264	4.21722	4.40986	4.95418	3.21722	4.80218	4.63225	5.04729	4.56514	4.59573	4.71972	4.39779	4.21722	5.05372	4.70264	4.80218	2.63225	5.45822	4.84525	5.73179
IL1RN	3.80218	3.53914	3.21722	2.63225	3.95418	1.63225	3.89529	3.40986	3.21722	2.99482	3.21722	4.63225	3.48025	2.21722	4.73179	3.21722	4.21722	2.40986	3.36922	2.80218	3.99482	3.21722	3.89529	2.63225	3.63225	1.40986	3.50352	3.7647	2.95418	2.63225	3.21722	3.38714	3.31814	3.75155	3.82129	3.60054	3.24636	3.63225	3.66467	3.21722	3.78979	3.66082	3.34275	3.12975	3.24892	3.21722	3.54149	1.96929	3.44463	3.86107	2.88018	3.38714	3.3335	3.97621	3.08597	3.12975	3.22521	3.59573	3.1501	3.98589	3.29122	2.40986	3.49415	3.73179	3.0709	2.89529	3.12173	3.80218	2.21722	3.17189	3.02739	2.75778	2.94221	3.94196	5.2288	2.38071	3.19025	3.48025	2.48541	1.96088	2.83255	2.12975	3.57676	3.80218	2.60424	2.73179	3.21722	1.85966	2.14683	2.89529	4.33269	2.89529	3.14683	1.21722	3.52756	3.78281	2.89529	2.21722	3.40986	3.21722	2.89529	4.63225	1.89529	1.21722	2.89529	3.21722	3.73179	3.40986	2.63225	2.34275	3.04729	2.36922	3.21722	1.89529	4.80218	4.21722	4.63225	4.89529	2.63225	3.21722	2.21722	4.14205	4.3923	3.9384	3.84525	4.05057	4.33651	3.83534	3.78658	3.80218	2.96929	3.21722	3.64485	3.63225	1.89529	3.80218	3.92771	3.48025	3.95418	2.63225	4.60054	2.97621	4.31032	3.80218	3.21722	3.21722	3.21722	3.74773	3.48025	3.95418	4.1103	3.21722	3.21722	3.63225	3.40986	2.40986	2.63225	4.57979	3.63225	3.63225	2.63225	4.21722	3.28648	3.3021	2.99482	2.98692	3.21722	2.21722	2.80218	3.63225	3.72245	3.67665	4.21722	4.21722	2.89529	4.43961	4.21722	4.41652	4.04729	4.12411	3.82407	3.40986	3.57567	3.98275	3.98455	3.36161	3.80615	3.60424	3.98877	4.12411	3.85222	3.40986	3.72169	3.7647	4.1404	4.07971	3.89776	3.95418	4.1501	4.09692	3.28433	3.95418	4.00467	3.16063	3.85465	4.15402	4.21722	3.73722	3.61056	3.29122	4.1103	4.03664	3.74773	3.48025	3.28433	3.69638	4.06521	4.13921	3.15113	2.80218	3.05163	3.60953	3.24146	3.28433	4.20791	3.57567	2.99962	3.14397	3.83834	3.456	3.30648	3.15308	3.58645	4.73805	3.33139	4.10174	3.17189	2.63225	4.17141	3.75778	3.63225	2.75778	2.63225	3.89529	3.89529	2.80218	3.89529	2.40986	3.21722	3.63225	3.11768	4.21722	3.63225	2.63225	2.63225	3.48025	5.09168	2.99482	2.63225	4.21722	3.21722	2.63225	4.21722	2.75778	0.895287	3.21722	2.63225	3.45822	3.57979	2.89529	2.21722	2.63225	3.07971	3.07971	3.73179
CCR5	2.21722	4.02457	4.80218	4.21722	4.43961	3.63225	4.48025	4.40986	3.80218	3.40986	3.95418	2.63225	1.89529	4.21722	3.40986	3.21722	4.21722	4.80218	4.21722	3.53914	4.57979	4.21722	3.89529	1.63225	3.95418	3.40986	4.10759	4.56117	3.80218	4.63225	3.95418	4.3465	4.03943	4.40363	4.06521	4.01558	3.88791	4.13475	3.71198	3.80218	3.8387	4.70264	3.92771	3.83019	3.61613	3.86929	3.50352	3.66973	3.73413	4.53914	3.15581	4.38714	3.74123	4.42367	3.29059	3.71471	3.60801	4.06521	3.47203	4.63225	3.38433	3.73179	3.65305	4.49732	3.79484	4.21722	2.92692	4.21722	4.53914	3.37219	3.75531	4.07971	3.6559	3.84335	4.07037	3.43134	3.63225	4.21722	2.99998	3.69784	2.98455	4.29968	3.07426	4.27611	3.34967	3.21722	4.02457	2.18159	1.40986	4.89529	3.43961	4.70264	3.8249	3.80218	4.456	4.21722	3.89529	4.21722	4.57979	4.02457	2.89529	3.21722	4.21722	4.21722	4.48025	3.80218	3.86929	4.86929	3.63225	3.56514	4.36922	4.21722	4.21722	3.48025	5.53914	3.48025	3.63225	3.89529	2.63225	4.80218	3.21722	4.35518	4.35048	4.32197	4.07971	4.07971	4.00309	3.92023	4.54842	3.21722	4.05675	4.21722	3.87618	3.85465	3.48025	4.53914	4.21722	2.89529	4.95418	3.21722	4.44854	4.27166	4.55825	4.53914	4.31675	3.95418	4.43961	4.43961	4.11768	4.95418	4.86929	3.21722	3.21722	4.21722	4.40986	4.40986	3.63225	4.73179	3.95418	4.21722	4.21722	3.21722	3.85633	3.87326	4.07283	3.5153	4.95418	4.21722	3.21722	3.76976	4.65534	4.38714	4.40986	4.73179	4.48025	3.85465	4.63225	4.21722	4.12258	4.21722	4.37977	4.21722	4.36644	5.02457	4.30648	4.69721	4.36444	4.6867	4.34425	4.60953	4.36241	3.99482	4.53242	4.37476	4.38833	4.66467	4.38494	4.63225	4.05546	4.43134	4.52534	4.662	4.36724	4.49406	4.16277	4.1103	3.75936	4.01286	3.93249	4.25469	3.73179	4.03664	4.01692	4.44548	4.46875	4.49475	4.55825	4.42872	3.56052	4.71972	3.8534	4.0752	3.64443	4.8249	4.05539	5.01928	3.9484	3.96839	3.89437	4.74328	4.24759	5.08597	4.05011	4.86358	3.80782	4.64606	3.74659	4.70264	4.0752	3.66467	3.85465	2.75778	3.63225	3.89529	2.89529	2.21722	3.89529	4.73179	3.80218	4.21722	4.31032	4.21722	3.63225	3.63225	3.63225	4.48025	2.63225	4.21722	3.21722	3.21722	4.80218	3.21722	4.21722	3.56514	4.35472	4.33269	4.31032	4.07971	4.86929	4.21722	3.21722	2.63225	5.07971	4.07971	3.40986
GPX1	4.53914	5.12411	5.80218	4.95418	4.95418	5.33269	5.21722	5.05372	5.38714	4.73179	5.63225	5.80218	4.89529	5.67665	4.73179	5.80218	4.21722	5.21722	5.63225	4.80218	4.99482	5.2876	5.80218	5.21722	5.09168	5.31675	6.14507	5.64606	6.05011	6.19704	6.03435	5.66016	5.86358	5.75155	5.82129	5.33751	5.59119	5.90527	5.79121	5.41885	5.61831	5.06521	5.43021	5.52207	4.87511	5.93342	4.75852	5.66973	5.09807	5.99857	5.16623	6.81713	4.86905	5.51678	5.01197	6.10703	4.71972	5.53914	5.0752	6.33269	4.96929	6.21722	4.94095	6.08229	4.88978	5.84948	6.69015	7.18684	6.75327	6.83162	6.6531	5.92771	6.4481	6.78296	7.00111	6.92209	6.91148	6.63225	6.797	7.01012	6.96641	7.14656	6.82914	6.83193	6.67159	6.65779	5.9721	6.38323	6.34846	4.21722	4.63225	3.89529	5.34846	4.02457	5.456	5.51587	4.48025	3.80218	4.57979	4.12411	4.70264	4.21722	3.48025	4.21722	2.89529	4.21722	4.57979	4.73179	5.95418	5.21722	5.63225	5.50672	5.67665	5.70264	5.21722	5.35472	4.95418	4.48025	4.21722	4.21722	2.21722	4.75309	4.58495	4.37163	4.34275	5.1501	5.34792	5.1485	4.99094	5.02457	4.72418	5.33269	4.66355	5.57085	4.48025	5.21722	4.34275	4.89529	4.21722	4.95418	4.27862	4.60424	4.39779	5.02457	4.73179	4.95418	4.9898	4.36922	3.89529	3.95418	4.99482	4.21722	5.53914	3.63225	5.1103	4.40986	2.63225	4.40986	4.80218	2.63225	4.63225	3.21722	5.68736	5.94431	5.95418	6.30885	4.95418	3.21722	5.38714	4.70264	4.62057	3.80218	3.99482	4.73179	3.48025	4.85465	4.63225	4.04729	4.40986	4.63225	4.36789	4.86929	4.97073	4.41885	5.89784	5.05675	6.14384	5.53914	6.27635	5.60953	5.60872	4.97058	5.45629	4.49406	5.38833	5.28135	5.78894	5.76154	6.10356	5.09692	5.40986	4.36922	4.83475	5.5502	4.59161	4.35472	4.49285	4.42003	4.43653	5.01368	5.69526	4.58918	4.65215	5.27776	4.52534	4.84525	5.31032	4.82727	6.54987	6.02457	6.31791	6.183	6.17167	6.03435	6.56215	6.56844	6.54203	6.60066	6.64433	6.70522	6.39734	6.15308	6.80593	6.56402	6.51863	5.8387	6.35201	5.48025	5.67665	5.40164	5.40484	5.45822	4.80218	5.06521	4.89529	5.9721	5.89529	4.86929	5.67665	5.43961	5.46007	4.53914	4.63225	5.21722	4.21722	4.89529	4.43961	4.21722	4.21722	4.80218	3.21722	5.58645	4.95418	5.51267	5.84948	4.33269	4.48025	4.75778	4.49732	3.48025	5.67665	5.21722	5.40164	4.66467	5.73179
C7	4.80218	3.53914	3.21722	2.63225	3.95418	3.63225	3.48025	4.1103	3.80218	4.40986	3.63225	4.63225	3.48025	2.21722	3.73179	3.21722	4.21722	3.21722	3.04729	3.53914	3.99482	2.89529	4.70264	3.63225	3.63225	3.99482	3.61455	3.8387	3.91765	3.63225	3.68288	3.9721	3.91605	5.28997	3.52756	4.55163	3.46049	4.90527	3.21722	4.14321	3.45537	4.15832	3.75778	4.98773	3.1404	6.13778	3.40398	5.17874	3.31909	4.21722	2.88018	4.30468	3.54125	6.42367	2.92631	4.12975	3.45328	5.59573	3.24964	5.36922	3.36161	6.26784	3.29301	2.99482	3.53768	6.32155	2.96127	5.09168	6.80218	3.13037	3.45366	6.71198	2.94221	3.36993	3.21722	3.03279	3.46233	6.59573	3.45942	6.63015	3.61682	8.0276	2.73722	5.89904	3.44751	6.67665	2.91765	1.85966	-0.175102	4.48025	3.63225	3.89529	3.40986	3.21722	3.66082	3.57336	1.89529	3.21722	3.40986	3.91765	3.89529	3.95418	2.89529	3.80218	1.89529	3.21722	2.99482	3.99482	3.04729	3.56514	4.04729	3.85465	3.33269	3.48025	3.21722	2.89529	4.21722	2.89529	3.63225	1.63225	4.80218	3.7764	4.16991	3.94571	4.07971	3.52332	3.52916	3.11288	3.51095	2.21722	3.77664	3.21722	3.90789	4.04729	4.48025	5.02457	3.75778	1.89529	4.09168	3.95418	4.08597	3.97621	4.21722	4.06521	2.99482	3.21722	4.33269	3.63225	3.89529	4.80218	4.1103	3.21722	4.21722	2.63225	3.99482	2.99482	2.63225	3.40986	1.63225	4.63225	2.63225	3.21722	3.19337	3.34275	3.94038	3.09383	3.21722	4.21722	3.21722	4.11768	4.3923	4.67665	4.99482	3.40986	4.21722	3.74773	4.21722	4.10618	4.0213	4.09168	3.57831	3.73179	3.64606	3.48025	3.79191	4.01368	3.4481	4.21722	3.92368	4.12411	3.58918	4.33586	3.98078	4.7066	3.89529	3.56514	4.2658	2.95418	3.95418	4.09692	3.52534	4.69115	3.78228	3.7647	3.71026	3.54736	3.51361	3.29665	3.54344	4.09857	4.21722	3.29968	3.63225	3.89529	4.40986	3.69638	3.48025	3.66973	3.03377	4.84171	3.18203	4.02457	2.8157	4.14683	3.23107	3.93181	2.99962	3.05086	3.38958	4.6923	3.41751	3.15308	3.21722	3.15308	3.64071	4.32413	3.34522	4.55825	3.74078	4.00571	2.85465	2.34275	2.63225	4.48025	2.89529	2.80218	3.89529	3.40986	2.80218	2.63225	3.21722	4.21722	2.63225	4.63225	2.63225	4.21722	3.63225	4.21722	4.63225	4.80218	4.21722	3.43961	3.85465	2.75778	3.48025	2.95418	3.48025	3.92771	3.57979	1.89529	3.21722	3.63225	3.07971	3.34275	2.99482
CD14	2.21722	3.53914	5.02457	4.95418	1.63225	3.21722	2.89529	3.21722	3.53914	1.40986	4.21722	2.63225	3.48025	3.80218	3.73179	3.21722	4.21722	3.40986	3.36922	3.53914	4.21722	3.70264	4.48025	3.95418	3.95418	3.99482	3.81386	4.10174	4.12411	4.13475	3.8249	3.91765	3.60054	4.68116	3.2738	4.39409	3.68997	4.74773	3.71198	4.14321	3.78979	3.74328	3.71198	3.71471	3.07114	4.80218	3.20544	3.87618	2.81386	4.38714	2.60188	4.53914	3.42752	4.32413	2.98644	4.77361	3.01076	4.21722	3.1501	4.59161	3.05675	3.99482	3.05921	4.49732	3.14975	4.21722	3.60716	5.33269	4.48025	3.59458	3.15667	3.56514	3.181	4.08222	5.00449	3.70264	4.09168	4.31032	3.29277	4.59831	3.46998	5.10703	3.07426	4.58645	3.6253	4.57979	3.30468	2.44463	2.14683	3.89529	3.21722	2.89529	3.40986	3.80218	3.15832	3.21722	1.89529	4.53914	4.21722	3.67665	3.48025	3.21722	2.89529	3.80218	3.89529	2.21722	2.73179	3.40986	3.63225	3.92771	3.63225	2.85465	3.63225	1.89529	3.21722	3.48025	2.63225	2.89529	2.63225	4.43961	4.80218	3.71017	3.84798	3.51602	3.34275	3.02082	3.31343	3.54584	3.84798	3.80218	3.96929	4.43961	3.22563	3.85465	4.21722	2.21722	3.56514	3.89529	3.80218	4.80218	3.27862	2.97621	4.11768	3.35472	3.40986	4.21722	2.43961	3.74773	3.89529	3.95418	3.99482	3.21722	3.21722	2.63225	3.99482	2.99482	2.63225	3.40986	3.63225	4.95418	2.63225	3.21722	3.4763	3.28135	3.2623	2.84107	3.63225	3.80218	4.21722	3.89529	4.21722	4.21722	3.73179	2.99482	4.48025	3.63225	2.89529	4.16277	2.8249	3.58645	3.12146	4.73179	3.54652	4.14321	3.83255	4.42872	3.80615	4.51678	3.70005	4.70907	3.61518	4.13233	3.43481	4.2447	3.53272	4.75778	3.6421	4.33269	3.90074	3.96568	3.8249	3.80218	3.75531	4.13149	3.54979	3.37333	3.33852	2.57676	3.00911	3.05675	3.49732	3.71471	3.50672	3.73179	3.14683	3.34275	4.11768	4.05675	3.59407	5.02457	3.55642	5.55707	3.80489	5.37949	3.89064	5.67328	3.35472	3.66753	3.71928	5.20272	3.87208	4.86358	4.1321	5.67093	3.58918	4.6867	3.39866	5.26452	3.60953	3.07971	3.85465	3.07971	4.21722	3.48025	4.70264	2.21722	2.89529	4.21722	3.80218	4.21722	3.39779	2.21722	2.63225	3.63225	4.21722	3.48025	2.63225	4.21722	3.21722	3.21722	4.80218	4.53914	3.63225	3.75778	4.35472	2.63225	4.21722	3.56514	4.65779	2.89529	3.21722	4.95418	3.92771	3.75778	3.73179
TAP1	3.21722	4.21722	3.21722	3.63225	3.63225	1.63225	4.21722	3.21722	3.53914	3.40986	4.21722	2.63225	4.89529	2.21722	3.73179	3.21722	5.80218	3.57979	3.36922	3.80218	4.73179	4.80218	3.48025	4.43961	3.21722	2.40986	4.66702	4.27166	4.69834	4.74773	4.18245	4.70907	4.63225	4.52916	4.55064	4.55163	4.79233	4.21722	4.28135	4.21722	4.60424	4.57336	4.34275	4.29968	3.56666	4.31675	3.36216	3.77664	3.94004	5.09986	3.58645	4.21722	3.82654	5.16063	3.17908	3.93711	3.41186	3.59573	3.47203	4.41652	3.63225	3.99482	3.65305	4.57979	3.48998	4.70264	4.75645	5.09168	5.10474	5.08762	5.85394	5.51267	4.62028	4.74497	4.81761	4.55064	4.71972	4.21722	3.94484	4.31451	3.79191	4.33921	4.73722	4.27611	4.25824	4.49732	3.60953	1.66702	1.8249	1.89529	4.53914	3.48025	3.73179	3.80218	3.43134	3.89529	4.48025	3.21722	3.99482	3.38714	4.70264	3.21722	4.21722	4.38714	3.48025	3.21722	4.21722	4.57979	4.21722	4.21722	4.50672	4.29522	4.21722	3.48025	4.80218	3.48025	2.63225	1.89529	2.63225	4.21722	3.21722	4.03789	4.75487	4.22924	4.75778	4.54438	4.28997	4.46338	4.01791	3.80218	4.82727	4.95418	4.29122	4.85465	4.21722	4.80218	3.92771	4.70264	4.21722	3.63225	4.50101	3.7647	4.31032	3.98275	3.40986	4.09168	3.71972	4.04729	4.01076	3.63225	3.73179	3.21722	3.21722	2.63225	4.86929	3.73179	2.63225	3.73179	3.63225	2.63225	2.63225	3.21722	4.02794	4.04319	3.57979	3.4763	3.95418	2.21722	3.80218	3.76976	4.96346	4.38714	3.40986	3.73179	3.89529	4.21722	4.39779	4.10618	3.96786	4.09168	3.97259	3.40986	3.93181	4.59573	4.57751	4.13921	4.59297	4.56117	4.8281	4.50262	4.09323	4.40986	4.39086	4.27166	4.46233	4.34275	4.52724	4.33269	4.80218	4.32825	4.07283	3.95418	4.38494	4.32413	4.41652	3.33586	3.68811	3.61858	3.85157	4.42872	4.16475	4.21722	4.13475	4.04213	3.8249	4.34275	4.43961	4.13921	5.19552	5.15581	4.80218	4.83193	4.10716	4.07283	5.6	4.95418	5.05717	4.96839	5.17825	4.95706	6.55744	5.99743	5.26161	5.30836	4.88464	4.42367	5.08491	4.70264	4.17141	4.21722	3.50672	2.75778	3.43961	4.48025	3.89529	3.80218	3.89529	4.57979	4.02457	4.21722	4.31032	3.80218	4.21722	4.63225	4.21722	3.48025	3.95418	3.99482	3.95418	4.21722	3.21722	4.09168	3.85465	3.92771	3.21722	4.43961	3.76976	4.07971	4.40986	4.70264	2.21722	2.63225	4.45822	5.21722	4.40986
TNF	2.21722	2.80218	2.21722	2.63225	1.63225	3.21722	2.89529	3.73179	2.21722	1.40986	1.63225	3.63225	1.89529	2.21722	4.21722	5.53914	4.21722	2.40986	3.85465	1.21722	2.40986	2.48025	2.89529	2.63225	2.63225	3.40986	3.90406	3.51678	3.80218	3.74773	3.63225	3.67665	3.50101	3.60716	3.61775	3.86358	3.06194	3.21722	3.80218	3.06521	4.25374	3.74328	3.07971	3.45168	3.18479	4.21722	2.82929	2.55425	2.63225	3.74078	2.40484	1.80218	2.8471	3.6867	2.58118	3.58918	2.83389	3.21722	3.04319	3.46233	3.11225	3.73179	2.81212	3.21722	2.93501	3.21722	3.90061	3.63225	2.89529	3.33612	4.51924	3.07971	3.54628	3.76225	4.07037	3.32825	4.04729	3.76976	2.20162	1.11288	0.662626	1.71471	4.48929	3.33269	3.00863	1.73179	2.91765	3.02959	2.14683	1.89529	1.63225	2.89529	2.99482	3.21722	3.2738	2.48025	3.89529	3.21722	2.40986	3.21722	3.89529	3.21722	3.89529	2.80218	1.89529	2.21722	3.73179	3.99482	3.04729	1.75778	3.36922	3.50672	3.33269	1.89529	3.21722	3.48025	4.63225	3.89529	2.63225	4.21722	2.21722	3.21892	3.43294	3.38244	3.21722	3.43586	3.64464	3.54584	3.96346	3.80218	3.29122	3.95418	3.20875	2.63225	3.89529	2.21722	3.56514	1.89529	2.95418	3.95418	2.50101	3.6867	2.63225	3.35472	3.57979	2.21722	3.63225	4.04729	4.01076	3.63225	3.73179	4.21722	3.21722	2.63225	3.40986	3.73179	2.63225	3.73179	2.63225	2.63225	2.63225	4.80218	2.28648	1.81668	2.48786	1.74591	3.63225	2.21722	2.21722	3.11768	3.16991	3.02457	2.99482	1.40986	3.48025	2.36922	3.11768	2.78426	3.04729	3.02457	2.97259	2.73179	3.0611	2.70264	3.05494	3.72418	3.20524	2.97621	2.83991	3.02457	3.16538	2.78837	3.18327	2.90909	3.22786	3.56514	3.29418	3.95418	3.45822	1.89529	2.40986	2.74773	2.78228	2.6867	3.71026	2.78837	2.42872	3.01286	2.79498	2.29122	3.1103	2.45168	3.10618	3.67289	2.99482	2.75778	3.83389	3.55425	2.47305	3.09168	1.97146	3.12411	2.60759	2.40986	4.73734	3.25374	2.66082	1.88093	3.18013	3.24578	2.46998	2.86358	4.93603	3.78112	1.50826	2.51678	2.52419	2.31032	3.30468	4.00571	3.74773	4.75778	3.80218	3.48025	1.89529	4.53914	2.89529	2.99482	3.80218	2.63225	3.83389	4.53914	4.21722	2.63225	2.63225	3.89529	1.63225	4.40986	2.63225	3.21722	3.21722	3.43961	3.85465	1.75778	2.89529	1.63225	3.76976	3.07971	3.40986	3.89529	2.21722	2.63225	3.92771	3.75778	1.40986
IGFBP1	4.53914	1.21722	3.21722	4.95418	4.43961	3.63225	4.89529	4.21722	3.53914	3.40986	3.21722	2.63225	4.89529	3.21722	3.73179	4.21722	4.21722	3.99482	3.63225	3.80218	3.40986	3.70264	2.89529	3.95418	4.21722	2.99482	4.10759	4.56117	4.24696	4.29522	4.28433	4.02457	3.86358	4.00309	3.93091	3.78112	3.99482	3.95418	3.84525	3.48025	4.32413	4.2738	3.92771	4.71471	3.75511	4.40986	3.64974	4.21722	3.98206	4.57477	3.77521	4.30468	4.16903	4.32413	3.59089	3.71471	3.79145	3.98275	3.5522	4.46233	3.96929	1.40986	3.96966	3.86929	3.74491	4.06521	3.37206	3.63225	3.59573	3.4586	3.72783	2.34275	3.69067	3.86179	3.84798	3.57336	3.90527	4.01076	2.67806	3.49139	3.18619	3.29968	3.39619	3.63225	2.80218	3.73179	3.02457	0.859663	1.40986	4.21722	4.43961	3.89529	3.73179	3.21722	4.2738	4.456	3.89529	4.53914	4.21722	4.30468	3.89529	3.95418	3.89529	4.80218	4.48025	3.21722	3.99482	4.73179	4.36922	3.07971	3.85465	2.63225	4.02457	3.48025	4.21722	3.48025	4.63225	3.89529	3.63225	4.21722	3.21722	4.44519	4.3923	4.76756	4.75778	3.89529	3.8828	4.2828	3.96346	3.80218	3.96929	3.21722	4.39928	3.85465	2.89529	2.21722	4.92771	2.89529	4.33269	3.63225	4.60054	4.47097	4.21722	4.41885	3.86929	4.09168	4.53914	4.13475	4.89529	4.21722	3.57979	4.80218	4.21722	3.63225	4.73179	3.99482	2.63225	3.99482	4.43961	3.63225	4.21722	3.21722	3.84107	3.81668	3.86929	4.00072	3.21722	5.02457	4.02457	5.39779	5.121	5.02457	4.99482	4.57979	4.89529	5.09168	5.11768	5.13475	4.73179	4.65462	4.33167	4.1103	4.37476	4.53914	4.82586	4.92348	4.64708	4.21722	4.6739	4.38714	4.67819	4.21722	4.42031	4.74559	4.84084	4.92771	4.83475	4.43961	4.63225	4.57336	3.63225	4.80218	4.36724	4.21722	4.95418	4.40986	4.22982	3.94873	4.08186	4.64171	4.61931	4.21722	5.04729	4.40986	3.99482	4.81668	4.59573	4.49285	3.45491	4.43961	3.8534	4.30468	3.73829	3.52534	3.83731	4.14127	3.76318	3.74883	4.01302	4.20272	4.08889	4.60054	4.22471	3.39409	4.18286	4.27166	3.70477	3.63225	4.12411	4.45822	3.04729	1.75778	3.63225	3.48025	2.89529	3.53914	3.89529	4.86929	4.02457	2.63225	4.43961	3.21722	4.21722	4.21722	3.63225	4.48025	4.80218	4.86929	4.43961	3.21722	4.21722	3.43961	3.36922	2.75778	2.89529	3.80218	3.48025	4.28135	4.21722	2.89529	2.21722	2.63225	4.56514	3.92771	4.21722
IGFBP2	3.80218	4.53914	4.21722	2.63225	3.95418	3.21722	3.48025	3.99482	3.53914	3.99482	3.63225	2.63225	4.21722	4.80218	3.73179	3.21722	4.21722	4.40986	4.04729	3.21722	2.40986	4.21722	3.48025	3.95418	4.43961	2.99482	8.50532	5.27166	8.23402	5.80218	8.87611	5.32574	7.89005	6.20472	8.23157	5.90311	8.12411	5.90527	7.79121	5.75327	8.44948	5.93091	8.35955	6.29968	5.92503	6.13778	6.03292	6.07781	6.525	5.09986	6.41142	4.80218	5.72929	6.13149	5.99195	5.88464	5.5018	5.25284	5.94761	5.13475	6.38433	5.57979	6.07911	5.86929	6.28691	5.89529	5.00721	4.71972	4.93968	5.83808	5.69982	4.45822	6.22019	5.05443	4.41277	5.2876	5.09168	4.48025	5.09591	5.57231	4.81237	4.55602	5.29665	4.38714	4.84769	5.19122	6.06271	5.25198	5.52534	3.48025	4.43961	3.89529	5.63225	4.02457	6.14321	5.91321	4.48025	4.21722	4.40986	3.91765	3.48025	4.21722	1.89529	3.80218	3.48025	2.21722	3.57979	1.40986	4.36922	4.45822	4.74773	4.13475	4.15581	2.89529	3.21722	3.48025	4.63225	1.89529	3.63225	4.80218	3.21722	5.79934	5.87773	5.90131	5.71198	6.07248	5.76863	4.11288	4.47247	3.80218	4.05675	5.21722	5.78236	5.57085	3.89529	4.53914	3.56514	3.89529	4.53914	3.63225	6.61252	7.04034	5.31032	5.77793	6.53914	6.67665	5.43961	6.13475	6.37641	3.21722	6.02457	6.53914	3.21722	3.63225	2.99482	4.57979	3.63225	3.73179	3.95418	2.63225	2.63225	3.21722	8.42219	8.00175	7.67039	8.0662	5.33269	5.02457	5.53914	4.11768	3.72245	4.38714	2.40986	3.99482	4.48025	4.36922	4.48025	4.50672	5.91236	5.69834	6.06374	5.21722	5.46709	5.25284	4.743	4.80218	4.84525	4.51678	4.73841	4.74078	5.75619	5.04213	5.86241	5.13149	4.78426	5.00571	5.08267	5.09168	4.40164	4.03279	4.28433	4.33269	4.00467	4.34967	3.85465	4.99482	5.08476	5.14751	5.00911	3.92348	4.31675	4.45168	4.04729	4.08793	4.07283	4.34275	3.31032	4.61314	4.311	4.88018	4.98173	4.80218	4.31185	3.91236	3.9308	4.14127	4.51587	5.33379	4.41534	4.56204	4.05494	4.44854	5.49334	4.44854	4.50826	5.07136	4.88409	4.63225	4.30468	4.66467	3.74773	4.34275	4.63225	2.89529	3.89529	4.67665	2.89529	3.99482	4.02457	4.21722	4.55825	2.21722	3.63225	4.95418	3.63225	3.48025	3.95418	3.99482	4.21722	4.80218	4.80218	2.95418	4.85465	5.07971	4.35472	3.80218	4.01076	3.34275	3.99482	2.89529	4.53914	4.21722	4.21722	3.34275	4.21722
IGFBP3	2.21722	2.80218	3.21722	2.63225	2.63225	4.21722	4.70264	0.40986	2.21722	2.99482	4.43961	2.63225	1.89529	4.21722	2.40986	4.21722	4.21722	2.99482	2.63225	4.91765	1.40986	3.89529	4.21722	2.63225	2.63225	4.21722	5.73003	4.51678	5.87066	5.17657	5.63225	5.02457	4.69365	4.91382	5.24578	5.64785	4.88791	5.25674	5.32764	5.41885	5.39124	5.52756	5.20073	4.93711	3.4258	3.86929	3.29707	4.82727	3.85213	4.53914	3.94211	4.21722	3.43207	4.21722	3.24209	4.77361	3.24106	5.41885	3.3577	4.74773	3.68811	4.99482	3.35961	4.65779	3.68263	4.48025	3.93558	5.71972	5.48025	2.98654	3.34932	5.61576	3.38581	3.48144	4.43294	2.96568	4.35715	5.21722	2.20162	4.25038	2.83255	2.71471	3.57676	5.65462	2.42367	4.21722	3.74078	2.94713	3.52534	5.06521	3.80218	2.89529	3.52534	3.80218	4.2738	3.96568	3.89529	2.21722	3.73179	4.38714	2.89529	3.95418	1.89529	1.21722	4.21722	2.21722	3.99482	5.1103	4.63225	4.92771	3.36922	5.21722	4.33269	3.89529	3.21722	3.48025	3.63225	4.21722	4.63225	4.63225	5.21722	4.22571	6.121	4.6695	5.61576	4.1363	4.97394	3.11288	3.96346	4.21722	3.13921	2.63225	4.09398	5.80218	4.21722	3.21722	3.92771	3.48025	3.95418	2.63225	4.97906	4.16063	4.83389	3.89529	3.73179	4.80218	3.88018	4.50672	3.76976	4.63225	4.21722	3.21722	5.21722	2.63225	4.21722	2.99482	2.63225	2.40986	4.21722	2.63225	4.95418	4.21722	3.94469	4.53914	4.19413	4.82564	3.95418	4.53914	4.21722	4.39779	3.84798	4.38714	4.21722	3.40986	4.89529	3.85465	4.01076	4.26968	3.56186	4.12411	3.92476	4.1103	3.9871	4.84948	3.81913	4.75065	3.58375	3.6867	3.83205	4.38714	4.21722	5.31675	4.11288	5.00863	4.4258	5.34275	3.93428	4.88018	3.87326	3.2738	3.40986	4.90527	3.67125	3.27166	3.46233	4.89529	4.75936	3.73722	4.37994	3.82727	3.49732	4.65331	3.88859	2.89529	4.52534	3.92771	3.89529	4.13921	3.21722	4.91765	3.28512	5.99857	3.45005	6.57979	3.75023	4.9979	3.09692	3.08257	3.66663	5.16582	3.83255	4.64785	3.23217	4.97906	3.45168	4.7647	2.82676	6.16831	4.0752	3.66467	3.36922	3.75778	1.63225	3.48025	2.89529	2.21722	1.89529	3.99482	3.53914	4.63225	4.11768	2.21722	3.63225	2.63225	4.21722	3.48025	1.63225	1.40986	1.63225	5.21722	3.21722	4.21722	3.04729	2.34275	3.89529	2.63225	2.89529	3.84525	4.40986	2.89529	2.21722	4.21722	3.75778	3.75778	2.40986
SERPINE1	2.21722	4.21722	2.21722	4.21722	3.21722	2.63225	4.21722	2.99482	4.21722	3.73179	2.63225	2.63225	2.89529	2.21722	1.40986	5.80218	4.21722	2.99482	3.04729	4.02457	2.40986	3.70264	4.21722	2.63225	3.95418	3.40986	3.98895	6.33695	4.02457	6.53914	4.1103	6.46514	4.13106	6.4467	3.85876	6.39409	4.73179	7.37821	4.4857	6.84948	3.88601	6.09692	4.07971	6.50479	3.61613	6.31675	3.05606	6.93507	3.70933	5.74078	3.92993	5.67665	3.78807	7.8387	3.30246	6.58918	3.62623	6.23514	3.59067	6.80218	3.82727	7.93342	3.77193	6.36406	3.77507	7.80218	3.26612	4.21722	6.19907	3.20226	3.55095	6.37249	3.22909	3.46947	3.84798	3.15832	3.80218	4.48025	4.26302	7.73053	4.44399	8.02457	3.84685	7.0752	4.71645	8.66489	3.60953	2.02959	3.14683	1.89529	3.95418	3.48025	3.40986	4.21722	3.82129	3.48025	2.89529	4.21722	2.99482	3.91765	3.48025	3.21722	3.89529	4.21722	4.48025	3.21722	3.57979	3.99482	3.63225	3.75778	3.63225	3.85465	3.33269	1.89529	4.21722	3.89529	3.63225	2.89529	2.63225	4.95418	2.21722	4.14921	5.14566	4.32758	7.30468	3.79341	3.81867	4.0004	3.90688	4.21722	3.77664	1.63225	3.65734	4.95418	3.48025	4.21722	4.07971	4.70264	5.02457	2.63225	4.27862	4.27166	4.39779	3.89529	1.40986	6.63225	3.33269	3.63225	2.63225	4.43961	4.21722	3.21722	5.21722	2.63225	4.21722	2.40986	2.63225	3.40986	3.95418	2.63225	2.63225	3.21722	3.82564	3.71198	3.61497	3.16912	4.43961	3.21722	5.74078	2.63225	3.58495	4.12411	2.99482	3.40986	4.21722	3.21722	4.11768	3.98589	3.6662	3.49023	3.61896	4.31675	3.88601	5.51	3.56952	4.36161	3.75778	4.10174	3.85551	4.02457	3.89529	4.33586	3.49139	4.16063	4.0946	3.75778	3.94625	4.53914	3.84525	3.48025	3.14683	4.00149	3.83475	4.13149	4.21722	3.54736	3.42872	3.44349	3.10532	3.42872	4.05372	4.52207	4.04729	3.61149	4.46875	3.98018	4.21722	4.36161	3.12841	4.27611	2.90826	3.86107	3.2574	4.40986	3.27629	4.9979	3.09692	3.28692	3.28166	4.39354	3.70702	3.86358	3.46514	4.78112	3.56271	5.04034	2.78723	3.11768	3.60953	3.56514	3.85465	2.34275	3.95418	4.70264	4.48025	3.21722	2.89529	4.57979	4.02457	4.21722	3.70264	3.21722	4.63225	3.63225	2.63225	3.89529	3.21722	2.40986	3.21722	3.21722	5.21722	3.80218	3.36922	2.34275	1.89529	3.63225	3.76976	3.56514	1.99482	4.21722	4.21722	4.63225	4.66467	3.56514	2.40986
C8G	3.80218	4.67665	3.80218	4.21722	3.63225	3.63225	4.21722	3.99482	2.21722	3.73179	3.21722	4.63225	3.48025	2.21722	3.99482	3.21722	4.21722	3.99482	2.63225	3.80218	2.40986	2.89529	1.89529	3.95418	3.63225	2.99482	3.44463	3.32413	3.33269	4.13475	3.68288	3.80218	3.60054	3.8828	3.99962	3.69365	3.46049	3.85465	3.66467	3.98275	4.0611	3.89529	3.75778	4.45168	3.71026	3.57979	3.50352	3.87618	3.34079	3.38714	3.29522	3.38714	3.70038	3.10174	3.30246	3.71471	3.47355	3.35472	3.3577	3.85465	3.08476	3.73179	3.45407	3.86929	3.26759	3.70264	2.83728	3.21722	2.70264	2.92716	2.88537	3.75778	3.10571	3.50509	3.43294	3.2738	3.50672	3.48025	2.32191	2.37591	2.46998	2.45168	1.94873	3.21722	2.8387	2.57979	3.53914	1.18159	2.14683	2.89529	3.21722	3.48025	3.99482	4.38714	3.82129	3.85876	4.21722	3.80218	2.99482	3.53914	3.48025	3.21722	1.89529	3.21722	3.48025	2.21722	3.40986	3.73179	3.85465	3.34275	1.04729	3.63225	3.71972	1.89529	3.21722	4.21722	5.43961	4.48025	2.63225	1.63225	4.80218	4.20524	4.21722	4.13013	4.51267	3.72126	3.75155	3.69784	3.72245	4.21722	4.29122	3.21722	3.75356	2.04729	1.89529	2.21722	2.75778	4.70264	4.33269	4.21722	4.27862	4.51678	4.01076	4.21722	3.86929	4.21722	4.38714	3.85465	3.89529	4.63225	3.57979	4.21722	4.80218	3.63225	3.73179	2.99482	4.63225	3.99482	2.63225	3.63225	4.95418	3.21722	3.41576	3.42075	3.89815	3.28648	4.63225	3.80218	2.80218	4.39779	4.43294	4.02457	3.40986	4.40986	3.89529	4.13475	4.01076	4.46233	4.36922	3.95418	3.92476	4.1103	4.12164	4.41885	4.03186	4.17874	3.94221	4.10174	3.99583	3.74078	3.69047	3.99482	3.9407	3.7647	4.4258	2.75778	4.14633	4.21722	4.21722	4.21722	3.99482	4.57085	3.6421	4.13149	3.78426	3.64252	3.74188	3.44349	3.76584	3.96929	3.80218	3.93711	3.98589	4.21722	3.52534	4.07971	4.01076	4.42872	2.98402	3.95418	3.19973	3.53914	3.45005	2.63225	3.38766	3.45537	3.57336	3.25944	3.81433	4.04909	3.18619	3.94158	3.52707	4.27862	3.71471	3.42367	2.93923	2.89529	3.9721	3.45822	2.04729	0.757784	3.21722	2.89529	2.89529	1.21722	4.48025	3.73179	3.53914	4.21722	3.39779	4.21722	2.63225	2.63225	2.63225	3.48025	4.21722	4.57979	2.63225	3.21722	3.21722	2.63225	2.63225	2.75778	2.48025	3.63225	4.31032	4.21722	3.86929	2.89529	2.21722	3.63225	4.07971	3.75778	2.99482
ORM2	2.21722	4.91765	3.21722	4.21722	4.43961	4.63225	4.48025	1.99482	3.80218	3.99482	4.43961	4.95418	4.89529	4.53914	4.57979	3.21722	4.21722	4.73179	4.50672	4.80218	1.40986	4.21722	4.70264	4.43961	4.43961	3.73179	4.74231	3.97621	4.15581	4.36922	4.49732	4.70907	4.51808	4.97394	4.78281	4.21722	4.5567	4.69115	4.45822	4.59573	4.81446	4.48025	4.21722	3.71471	3.86832	3.73179	3.79826	4.21722	3.63225	3.80218	3.38714	3.38714	3.98337	4.51678	3.66635	3.45168	3.92503	3.80218	3.61576	4.04729	3.57415	4.21722	3.76376	3.21722	3.89894	3.21722	3.32006	3.43961	3.70264	3.25151	3.55095	4.56514	3.70774	3.96772	3.75487	3.43134	3.92176	3.31032	3.03561	2.96088	3.52061	2.58918	3.13315	3.53914	3.00863	3.57979	3.91765	2.94713	1.40986	5.06521	4.53914	5.21722	4.14683	4.02457	4.78281	4.24578	5.21722	3.80218	5.21722	4.30468	3.48025	4.80218	4.89529	4.38714	4.70264	4.21722	4.99482	4.73179	4.04729	4.07971	4.04729	4.63225	4.09168	1.89529	3.21722	4.48025	2.63225	3.89529	4.21722	5.21722	5.53914	4.43351	4.30741	4.38781	4.1501	4.19074	4.4467	4.25038	3.90688	3.80218	4.61314	4.43961	4.11225	4.95418	4.48025	3.21722	4.21722	3.48025	3.95418	3.95418	4.21722	4.21722	4.39779	4.70264	4.49732	4.33269	4.49023	4.80218	4.55825	3.95418	4.93342	3.21722	5.21722	3.63225	4.86929	4.57979	5.21722	4.40986	4.63225	4.21722	5.43961	5.53914	3.82564	3.51267	3.95418	3.30885	3.63225	4.53914	1.21722	4.39779	4.58495	3.80218	3.99482	2.99482	4.21722	4.50672	5.06521	4.59161	4.34846	4.56299	4.3194	4.49732	4.21722	4.48025	4.1966	3.96929	4.07971	4.37476	4.29934	4.17141	4.29968	4.29739	4.33011	3.7647	4.04729	4.21722	4.06081	4.53914	4.34275	4.21722	4.40986	4.40484	4.45366	4.37476	4.16277	4.06521	3.96929	3.81122	4.05802	4.25469	4.36406	4.52207	4.34497	3.94591	3.99482	4.26028	4.43961	4.66973	3.52617	4.02457	3.33403	3.9721	3.42204	3.28433	3.5585	3.51678	3.456	3.62509	3.62859	3.80218	3.41751	4.01558	3.70907	3.01558	3.69047	3.60424	3.37219	3.31032	4.17141	4.84525	5.04729	4.66467	4.21722	4.48025	3.89529	4.21722	2.89529	4.40986	4.38714	4.21722	4.48025	4.21722	2.63225	4.63225	4.63225	3.48025	3.95418	4.21722	3.95418	3.21722	3.21722	3.80218	4.04729	4.21722	4.21722	3.95418	4.01076	4.28135	4.65779	3.89529	2.21722	2.63225	3.56514	3.75778	3.73179
CD59	4.80218	5.60953	4.21722	3.63225	4.43961	4.63225	3.48025	5.16475	4.53914	5.21722	4.63225	2.63225	3.89529	3.80218	5.1103	5.21722	4.21722	4.49732	4.21722	4.53914	5.93342	4.59573	5.06521	5.21722	3.63225	4.40986	4.66702	4.56117	4.43961	4.29522	4.68288	4.94514	4.46624	4.7855	4.24578	4.33751	4.40986	4.69115	4.59067	4.89529	4.54652	4.52756	4.59067	4.29968	4.57503	5.61931	4.20544	5.01368	4.36746	4.70907	4.45668	4.60953	4.48332	4.42367	4.58118	5.29968	4.32527	5.62321	4.6526	5.29522	4.40669	3.40986	4.38647	4.86929	4.56671	5.93968	5.70923	5.80218	4.53914	5.63225	5.79557	4.92771	5.3482	5.36671	5.55764	5.46818	5.53379	5.16831	5.20162	5.26668	5.43081	4.55602	5.62885	4.9898	5.51113	5.08229	4.21722	4.71764	5.37949	4.89529	4.95418	4.70264	4.34846	5.12411	4.66082	4.66082	1.89529	3.80218	4.21722	4.53914	4.70264	3.95418	3.89529	4.21722	4.48025	3.21722	4.80218	3.73179	4.04729	4.21722	4.36922	3.63225	3.53914	4.48025	4.80218	3.89529	5.63225	3.89529	2.63225	4.63225	2.21722	4.491	4.65534	4.43009	5.07971	4.50194	4.80218	5.61113	5.86293	5.02457	5.96929	3.63225	4.52046	4.85465	5.98275	5.53914	5.75778	4.70264	4.80218	6.02457	4.08597	4.04034	4.31032	3.89529	3.73179	4.95418	4.09168	4.36922	3.63225	3.95418	4.40986	3.21722	3.21722	3.63225	4.57979	4.57979	2.63225	4.21722	4.43961	3.63225	2.63225	3.21722	4.9589	4.64043	4.46875	4.49593	4.80218	4.53914	5.30468	4.70264	4.47247	4.53914	3.73179	4.57979	5.21722	5.00149	4.83389	4.63225	4.50672	4.09168	4.23039	4.99482	4.43166	4.75327	4.81237	4.55425	4.51752	5.2447	4.72998	4.53914	4.88464	4.76036	5.01012	4.87433	4.0946	4.84525	4.56655	4.88018	4.32257	5.12795	4.63225	4.97803	5.35831	5.08663	4.85465	4.25786	4.16568	3.94873	4.12841	5.584	4.57979	4.77361	5.25674	4.86929	4.86929	5.36265	4.43961	4.66973	6.15113	4.76154	4.9507	5.38714	5.12465	4.95418	5.74219	5.12164	5.74828	5.40449	5.71021	5.15832	5.33505	4.82294	5.64348	5.11992	5.38525	5.60424	5.17954	5.43961	4.60953	4.84525	4.43961	4.75778	4.53914	5.59573	5.35472	5.30468	5.21722	4.57979	4.02457	4.95418	4.31032	3.80218	4.21722	3.63225	4.21722	4.70264	3.63225	2.99482	5.09168	3.21722	3.21722	5.02457	4.36922	4.34275	4.59573	4.80218	3.63225	4.40164	4.73179	2.89529	4.53914	4.21722	4.92771	4.45822	4.73179
IGF2	5.21722	3.53914	3.80218	6.43961	3.63225	4.43961	3.48025	4.1103	4.21722	3.73179	3.21722	6.63225	1.89529	4.21722	3.40986	6.80218	6.80218	3.57979	4.50672	7.521	3.73179	4.21722	6.93968	3.21722	3.63225	6.96445	5.98895	3.8387	6.3938	4.21722	6.15581	4.26161	7.46844	4.60716	8.42978	4.33751	8.47902	4.13475	7.68852	4.35472	5.23559	4.32825	8.88707	4.88464	7.30656	5.45425	6.70515	5.39555	8.59944	6.05011	8.57281	6.1945	6.78541	5.6867	6.44854	5.12975	5.62169	5.38714	7.18719	4.26968	8.37301	6.21722	7.95762	6.24275	8.26626	5.93968	3.81867	3.95418	3.98275	3.75344	2.93428	4.07971	2.97078	3.7174	3.99094	2.48025	2.98589	3.31032	3.78658	4.0004	3.05494	3.65331	2.73722	3.80218	2.94304	2.86929	3.60953	1.18159	3.40986	4.89529	4.63225	4.48025	4.40986	7.02457	3.89529	3.74328	5.59573	5.21722	2.99482	3.38714	4.70264	6.09168	2.89529	4.21722	4.21722	2.21722	3.57979	4.40986	5.80218	6.80218	6.63225	5.29522	6.93603	4.21722	3.21722	4.70264	4.95418	4.21722	4.95418	6.21722	5.91765	4.13485	4.99094	4.01679	4.51267	3.43586	3.85109	4.11288	4.121	4.80218	3.29122	2.63225	3.77664	4.95418	4.21722	3.80218	5.1501	5.70264	5.15581	5.33269	3.78112	4.27166	5.01076	3.89529	4.1103	3.63225	3.80218	5.43961	5.39779	4.63225	6.1103	5.21722	4.21722	3.63225	2.99482	3.99482	4.21722	1.40986	3.95418	5.63225	5.43961	4.21722	5.75408	6.3021	5.47355	5.40022	5.09168	4.53914	5.86107	4.55825	4.68928	6.74078	3.99482	3.73179	6.75327	4.13475	4.01076	6.01692	5.06011	5.49023	5.23039	6.05372	6.88601	5.93968	4.0084	5.01368	3.70774	5.29814	3.72574	5.42667	3.93711	4.73179	4.29875	4.74559	3.72536	4.92771	4.02739	5.80218	3.72741	3.89529	3.73179	5.97803	3.6421	3.7647	5.92176	9.09215	9.72696	6.84244	8.22661	4.05675	4.53914	6.2795	3.81988	4.33586	6.42481	3.92771	4.11768	6.32684	3.08186	6.0752	3.26844	6.22844	5.4877	7.33269	3.19383	4.10174	2.99962	3.25944	3.10296	4.59573	3.24759	3.50101	3.02457	3.27862	3.7851	5.60424	3.17189	6.63225	3.67665	3.34275	2.63225	3.07971	3.63225	3.89529	4.48025	3.80218	4.21722	3.73179	4.38714	5.80218	3.55825	2.21722	3.63225	4.21722	2.63225	4.70264	2.63225	4.86929	3.21722	5.80218	5.21722	4.09168	3.36922	3.34275	4.06521	3.95418	4.63225	4.61576	4.80218	4.89529	5.21722	3.63225	2.75778	3.75778	2.40986
HPX	3.21722	2.80218	3.21722	2.63225	2.63225	3.21722	3.48025	4.31675	3.80218	3.73179	3.63225	2.63225	4.21722	3.21722	3.73179	3.21722	4.21722	2.99482	4.50672	3.80218	3.73179	3.21722	3.89529	3.21722	3.21722	3.40986	3.50352	3.32413	3.88018	4.21722	3.52534	4.0752	3.66328	3.75155	3.38071	4.01558	3.73179	3.74773	3.75778	3.06521	3.25374	3.89529	3.07971	4.21722	3.24892	3.73179	3.2747	3.55425	3.19356	3.80218	2.74773	2.80218	3.44111	3.8387	3.17908	3.93711	3.18479	2.48025	3.31237	3.98589	3.31506	2.40986	3.28161	3.57979	3.45314	4.06521	2.63934	3.21722	3.80218	2.74659	3.41971	4.07971	3.05324	3.35048	3.30741	2.66082	3.46233	3.76976	1.92598	2.37591	2.12206	3.29968	3.13315	2.63225	2.51678	1.73179	2.80218	0.444626	0.824898	3.89529	3.21722	3.48025	3.40986	2.80218	4.09692	3.38071	3.48025	3.80218	2.40986	3.21722	2.89529	2.63225	3.48025	2.80218	1.89529	3.21722	3.40986	2.99482	3.36922	2.75778	3.36922	3.04729	3.21722	1.89529	3.21722	3.89529	2.63225	4.21722	2.63225	1.63225	4.21722	4.02238	4.16991	3.9602	4.28135	3.43586	3.52916	3.03888	3.65534	2.21722	4.21722	2.63225	3.44322	3.04729	3.48025	2.21722	2.34275	3.48025	3.95418	4.21722	4.33751	4.37476	3.48025	4.14321	4.1103	4.43961	4.21722	4.21722	4.39779	3.95418	4.57979	4.21722	4.80218	2.63225	4.21722	1.40986	3.63225	3.40986	1.63225	3.63225	2.63225	3.21722	3.37394	2.78753	3.50672	2.84107	2.63225	2.21722	3.80218	4.01076	3.96346	2.53914	3.73179	4.86929	4.70264	4.36922	3.63225	3.92176	3.88379	3.67665	3.80658	4.40986	3.7	3.98275	4.03186	3.55425	3.72462	3.8387	4.03059	4.02457	4.01728	4.08793	3.79095	3.6867	3.78426	3.92771	4.01608	4.63225	3.95418	3.82129	3.14683	4.17657	3.67125	3.7647	4.10618	3.99482	3.16568	2.81122	3.54344	4.01368	3.80218	3.45168	4.16277	4.1754	2.99482	4.17282	3.63225	2.96929	3.05802	3.43961	2.81946	3.12411	3.12465	2.63225	3.01326	2.25374	3.18807	3.14397	3.43437	3.456	3.46998	2.86358	3.38714	2.27862	3.50826	3.51678	2.97485	2.63225	3.53914	3.56514	3.21722	2.75778	3.63225	3.89529	3.89529	3.21722	3.48025	2.40986	3.53914	3.63225	3.63225	4.21722	2.63225	3.63225	3.63225	4.48025	3.95418	3.40986	4.43961	3.21722	3.21722	3.43961	2.63225	1.75778	2.48025	3.43961	4.21722	3.66467	3.21722	3.48025	2.21722	3.63225	4.66467	3.56514	2.99482
CD4	4.21722	4.21722	4.21722	3.63225	4.63225	3.21722	3.89529	3.40986	4.53914	4.21722	3.63225	3.63225	2.89529	3.80218	3.73179	5.80218	5.21722	4.1103	3.63225	4.38714	3.73179	3.89529	4.48025	3.63225	3.95418	3.73179	3.85966	4.64606	4.02457	4.50672	3.8249	4.26161	4.21722	4.31343	3.52756	4.08597	4.02877	4.69115	4.04319	4.59573	3.8387	4.74328	3.66467	3.83019	3.76976	4.40986	3.52263	4.05675	3.83694	5.84657	3.52302	5.86107	3.88073	4.90909	3.40515	4.37768	3.56457	3.80218	3.67665	5.29522	3.31506	3.99482	3.78006	4.31675	3.56095	4.59573	3.79028	5.09168	5.02457	3.54013	3.78228	4.56514	3.67339	4.26302	5.53914	3.52756	4.06224	5.21722	3.74415	4.74515	3.94803	5.35857	3.53369	5.18684	3.1892	4.61931	3.38714	2.31909	2.63225	2.89529	4.09168	2.89529	3.40986	2.21722	3.93091	4.09692	4.48025	3.21722	3.73179	4.02457	3.48025	4.80218	3.48025	3.21722	2.89529	3.21722	4.40986	3.99482	4.04729	1.75778	4.36922	3.36922	3.80218	1.89529	4.80218	3.89529	3.63225	1.89529	2.63225	3.95418	4.53914	4.25255	4.121	4.47622	4.84525	4.26875	3.81867	4.1485	4.43294	3.80218	4.66973	3.63225	4.08476	4.74773	4.89529	3.80218	4.21722	2.89529	4.09168	4.43961	4.15308	4.27166	4.21722	3.98275	2.73179	4.33269	4.53914	4.36922	4.55825	4.43961	3.73179	3.21722	3.21722	4.21722	3.99482	3.99482	4.95418	3.73179	4.21722	4.21722	2.63225	3.21722	4.08089	4.09168	4.0213	3.59026	3.21722	3.80218	3.21722	4.89529	4.51095	4.80218	4.21722	4.99482	4.48025	4.50672	4.21722	3.78426	4.36922	4.15581	3.98819	4.57979	4.16063	4.59573	4.26749	4.94657	4.22909	4.47097	4.39316	5.12411	4.20014	4.70264	4.34554	4.64606	4.46233	4.21722	4.52724	4.21722	4.45822	4.2738	4.52534	3.95418	4.6273	4.13149	4.74773	3.89529	3.90789	3.65922	4.03377	4.584	3.80218	4.37768	4.95418	4.25786	4.34846	4.42075	4.43961	4.61314	4.10532	5.21722	3.89746	5.23958	3.91953	4.91236	4.46783	5.39124	4.0163	4.17371	4.35671	5.84482	4.81237	5.50101	4.29759	5.27862	4.28356	5.07136	3.72583	5.35472	4.42667	4.07971	2.63225	2.75778	4.33269	3.48025	3.48025	2.21722	3.48025	4.73179	4.21722	4.21722	3.31032	3.21722	2.63225	5.21722	3.63225	3.89529	3.21722	2.40986	3.63225	3.21722	4.80218	4.53914	2.63225	4.07971	4.06521	3.80218	3.31032	4.1501	4.1103	3.48025	3.80218	3.63225	4.21722	2.75778	3.99482
SLC11A2	5.21722	3.80218	3.80218	4.95418	4.43961	4.21722	3.89529	4.73179	3.53914	4.73179	4.43961	3.63225	5.35472	5.02457	5.1103	3.21722	4.21722	3.99482	4.63225	4.53914	4.21722	4.70264	3.89529	3.63225	4.95418	4.40986	4.35152	4.37476	4.15581	4.36922	4.46875	4.7718	4.64785	4.9442	4.68188	4.64785	4.6469	3.95418	4.18405	4.75327	4.17974	4.15832	4.4857	4.21722	4.54979	3.99482	4.13268	4.72418	4.41425	3.80218	4.11338	3.91765	4.42068	4.21722	4.22971	4.77361	4.42927	4.48025	3.94761	4.46233	4.22982	4.86929	4.32669	4.21722	4.40894	4.80218	4.7807	4.95418	4.65017	5.00388	4.99317	4.56514	4.84525	5.04841	5.2517	4.74328	4.80218	4.63225	4.21722	3.96088	4.36307	3.93711	4.91556	4.21722	4.80218	4.40986	4.53914	3.18159	3.52534	4.21722	4.63225	2.89529	4.07283	5.02457	4.59573	4.61775	4.21722	3.21722	3.73179	5.02457	2.89529	3.95418	3.89529	4.38714	4.48025	4.80218	4.93342	4.21722	4.36922	5.34275	4.95418	4.04729	4.95418	4.70264	6.02457	4.21722	5.63225	4.48025	2.63225	3.21722	2.21722	4.59952	4.72245	4.50617	4.56514	4.39005	4.46776	4.96088	4.51095	5.38714	4.21722	3.63225	4.63857	4.36922	3.89529	3.21722	4.07971	2.89529	3.21722	4.63225	4.27862	4.56117	3.89529	4.14321	4.49732	5.02457	4.71972	4.29522	4.63225	4.43961	3.86929	4.21722	5.21722	2.63225	4.57979	3.40986	2.63225	4.40986	4.80218	3.63225	2.63225	5.21722	4.3199	4.19519	4.39981	4.22899	4.43961	4.53914	4.21722	4.01076	4.58495	4.46514	4.73179	5.1103	4.48025	4.04729	4.76976	4.63225	4.30602	4.53914	4.54706	4.40986	4.22643	4.65017	4.43522	4.46114	4.54628	4.90909	4.58313	4.30468	4.45168	4.86929	4.37591	4.78356	4.18479	4.56514	4.55877	3.21722	4.56514	4.61775	4.57979	4.21722	4.88537	4.90909	4.71026	4.13233	4.5442	4.24418	4.41791	4.69721	4.86929	4.58918	4.57085	4.70264	4.46875	4.49475	4.39779	4.96929	4.85157	4.63225	4.56327	4.46514	4.89936	4.28433	5.37731	4.78979	4.74328	4.95988	4.62859	4.68188	4.94803	4.39409	4.80718	4.69365	5.37007	4.21722	4.70477	4.11768	4.17141	3.56514	4.69115	4.92771	4.53914	3.89529	3.89529	4.38714	1.89529	4.57979	3.53914	4.63225	4.66788	3.21722	2.63225	4.21722	2.63225	1.89529	3.63225	4.21722	2.63225	4.21722	4.80218	3.63225	3.04729	3.92771	4.06521	4.33269	4.11768	4.07971	3.99482	4.48025	4.53914	2.63225	4.56514	3.92771	2.99482
IGF1	2.21722	2.80218	3.80218	4.63225	1.63225	1.63225	3.89529	2.40986	3.53914	1.40986	3.95418	3.63225	4.70264	2.21722	1.40986	4.80218	5.21722	2.99482	2.63225	4.91765	2.99482	3.70264	4.48025	2.63225	3.21722	4.99482	4.7904	4.16063	3.71972	4.21722	4.55282	4.46514	4.37548	4.60716	3.48025	4.15308	3.40986	4.63225	4.1501	3.59573	4.45537	3.89529	3.1501	4.52207	3.81282	4.73179	3.97514	4.55425	3.5601	3.80218	3.15581	3.91765	3.93936	5.47097	4.09965	4.77361	4.1305	4.98275	4.33521	4.71026	3.53407	4.40986	4.19914	4.57979	3.75503	4.70264	2.57425	0.632253	4.21722	2.37219	2.19732	3.75778	2.79021	2.63939	2.72245	2.03279	2.54979	3.31032	2.07037	5.42031	2.98455	5.53914	2.29665	4.9898	2.21722	5.05372	2.91765	0.444626	1.40986	2.89529	0.632253	1.89529	3.28433	2.80218	2.96568	2.2738	4.21722	2.21722	2.99482	3.53914	2.89529	3.63225	3.89529	2.21722	4.21722	3.21722	2.73179	1.40986	3.04729	1.75778	2.04729	2.36922	2.80218	2.89529	3.21722	3.48025	2.63225	1.89529	4.21722	3.63225	3.21722	2.93394	4.01791	2.82414	2.56514	3.29384	3.05967	2.79095	2.58495	3.21722	2.29122	3.21722	3.22563	2.63225	4.21722	4.53914	4.21722	3.89529	3.80218	5.09168	3.01558	2.8387	3.89529	1.89529	1.99482	2.21722	2.80218	2.36922	3.11768	2.63225	3.99482	3.21722	4.80218	3.63225	3.40986	2.40986	2.63225	3.40986	2.63225	2.63225	3.63225	6.02457	3.11937	2.84525	2.44939	2.4564	1.63225	2.21722	2.80218	1.89529	2.43294	2.53914	2.99482	3.73179	3.89529	2.04729	2.63225	3.36922	3.52534	3.58645	3.55756	4.31675	3.14127	4.53914	3.26749	3.92348	3.10571	3.8387	2.62013	4.60953	2.89529	3.54736	2.92023	3.10174	2.84084	3.92771	2.95813	4.63225	2.56514	3.03279	2.63225	4.17657	2.19732	2.90909	3.36922	2.99482	2.51361	2.57676	3.00911	2.42872	3.21722	4.29968	3.26968	2.54736	4.21722	2.49475	3.21722	4.55425	1.54344	3.71972	2.0121	3.38714	2.20904	3.40986	2.22185	3.93181	2.48025	2.41698	2.30941	3.40625	2.56952	3.78112	2.30468	3.69365	2.66581	3.7647	1.6173	3.11768	3.02457	3.07971	3.36922	2.75778	3.21722	4.89529	1.89529	2.21722	2.89529	2.40986	2.21722	3.63225	2.63225	3.21722	2.63225	2.63225	2.63225	1.89529	3.63225	3.40986	1.63225	3.21722	3.21722	2.95418	2.63225	1.75778	2.48025	2.95418	3.31032	3.07971	3.21722	1.89529	3.80218	2.63225	3.34275	3.07971	2.99482
SERPINA5	3.21722	3.80218	3.21722	2.63225	1.63225	3.95418	1.89529	4.31675	2.21722	3.40986	4.21722	2.63225	3.48025	3.21722	2.99482	4.80218	4.21722	3.86929	3.36922	3.21722	3.99482	2.48025	2.89529	4.63225	2.63225	2.99482	4.28593	3.51678	3.58645	3.74773	4.93342	3.86107	3.69365	3.52916	3.82129	4.15308	3.30295	2.85465	3.71198	3.48025	2.73917	3.38071	3.51267	2.71471	3.44418	3.73179	3.36216	3.77664	3.32998	3.60953	3.04729	3.67665	3.45457	2.8387	3.27862	3.83019	3.27226	3.48025	3.1501	3.46233	3.19168	2.99482	3.42327	3.57979	3.28166	2.89529	4.65517	4.09168	3.06521	4.59839	4.00467	4.07971	3.85294	4.94196	4.62057	4.24578	4.50672	4.11768	4.54842	3.43481	4.44399	3.37768	4.42003	3.63225	4.32413	2.73179	3.12411	1.44463	2.63225	1.89529	4.09168	4.21722	3.52534	2.80218	4.03279	3.48025	3.89529	3.80218	3.73179	3.21722	3.48025	3.21722	3.48025	4.53914	3.48025	5.21722	2.40986	2.99482	4.04729	2.34275	2.04729	3.50672	3.09168	3.89529	6.02457	4.70264	5.63225	5.06521	4.95418	4.21722	5.02457	4.09091	4.121	3.62923	3.21722	3.79341	3.35923	4.51887	4.07037	5.38714	4.61314	6.33269	3.78805	3.04729	3.89529	3.80218	3.07971	3.48025	4.21722	4.63225	4.69365	4.21722	4.31032	4.35472	3.73179	3.80218	4.21722	4.04729	4.11768	2.63225	4.31675	3.21722	3.21722	4.95418	4.86929	3.40986	2.63225	4.21722	4.80218	2.63225	3.63225	4.80218	3.60841	3.36265	3.61497	3.26376	3.21722	4.53914	3.53914	2.63225	3.84798	4.38714	5.31675	4.21722	4.70264	3.63225	3.89529	3.92176	3.6662	4.18684	3.80658	4.21722	3.75199	4.14321	4.29683	3.72418	3.98485	3.7647	4.40381	3.80218	4.48025	3.84282	4.29875	4.1892	4.26968	4.84525	4.47033	3.95418	4.17282	4.85876	5.60626	4.21722	4.69982	5.56117	3.78426	3.81585	3.66973	3.53369	3.28041	4.72418	4.69526	4.21722	4.16277	4.92082	3.91236	4.81668	4.98275	4.13921	3.21722	3.63225	3.14596	3.9721	3.51779	3.99482	4.06573	3.73917	3.40625	3.48974	3.63956	3.40625	3.24759	3.39409	3.20211	4.21722	3.7851	4.04034	3.37219	2.89529	3.91765	3.84525	3.63225	3.92771	3.63225	4.48025	4.70264	3.21722	3.89529	3.99482	2.80218	3.63225	4.01076	2.21722	4.63225	3.63225	4.95418	5.06521	5.43961	4.73179	4.63225	4.21722	3.21722	3.43961	3.04729	1.75778	0.895287	2.95418	4.01076	4.00571	3.99482	3.48025	2.21722	2.63225	3.92771	3.56514	4.57979
LTBP1	3.21722	4.53914	2.21722	3.63225	1.63225	3.63225	3.48025	4.31675	4.02457	3.99482	3.21722	2.63225	4.48025	3.80218	3.73179	3.21722	4.21722	3.21722	2.04729	4.02457	1.40986	4.21722	4.48025	3.95418	1.63225	3.99482	4.69255	4.04034	3.91765	4.43961	3.77909	3.91765	3.94158	3.68116	4.2738	4.08597	4.06194	3.21722	4.40164	3.48025	4.35808	3.38071	4.34275	3.83019	3.69499	3.40986	4.31909	4.05675	4.17557	2.91765	3.89278	2.80218	4.30901	3.51678	3.97164	3.12975	4.10474	3.98275	4.3577	2.78426	4.35011	3.40986	4.29301	2.73179	4.20987	3.48025	3.80927	2.95418	4.2876	3.52419	3.67125	3.34275	3.85294	4.05443	3.87773	2.74328	3.65215	4.21722	3.40598	3.54584	4.02018	2.29968	3.24418	3.33269	3.90909	3.57979	3.38714	3.18159	3.52534	4.21722	3.95418	1.89529	3.99482	4.02457	3.78281	3.21722	4.21722	3.80218	2.40986	3.80218	3.89529	3.95418	2.89529	4.21722	2.89529	3.80218	3.40986	2.99482	3.85465	2.75778	3.63225	3.50672	2.95418	2.89529	3.21722	3.48025	4.21722	2.89529	3.63225	3.21722	5.02457	4.0067	3.96346	4.00984	4.07971	3.82817	3.48852	3.31451	3.26302	2.21722	3.77664	2.63225	3.60672	4.36922	2.89529	4.21722	2.75778	3.48025	4.09168	4.63225	3.50101	4.56117	4.21722	3.98275	3.40986	3.63225	4.02457	3.21722	2.89529	3.63225	4.1103	4.80218	3.21722	3.63225	3.73179	2.40986	3.63225	1.40986	3.21722	2.63225	3.63225	4.80218	3.57188	3.64855	3.7635	3.60841	4.80218	4.21722	4.02457	4.01076	4.3923	4.74078	3.40986	2.40986	3.48025	4.13475	3.89529	4.04729	3.8249	3.95418	4.06374	4.57979	3.96524	4.65017	4.7781	4.09857	4.64708	3.90909	4.83598	3.86107	3.85222	4.94591	3.98078	4.00863	3.46233	3.34275	4.36724	3.63225	4.88707	3.74328	3.63225	4.33269	3.58198	3.87433	3.78426	4.13233	3.98424	3.94873	4.10532	4.01368	4.05372	4.29968	4.13475	4.04213	4.14683	3.63225	4.31032	3.96929	3.65892	4.09168	3.18203	4.12411	3.74961	3.73179	3.77565	4.14127	3.87714	3.23143	3.62307	4.30128	3.30648	3.69365	3.49023	2.69365	3.87391	4.51678	3.34522	3.89529	3.30468	3.07971	3.63225	1.75778	3.43961	3.48025	3.48025	2.80218	3.89529	2.99482	3.53914	2.63225	3.11768	2.21722	3.63225	3.63225	4.63225	3.48025	4.21722	2.40986	3.63225	3.21722	4.80218	4.33269	3.85465	3.75778	3.21722	3.95418	4.01076	3.34275	3.73179	1.89529	3.80218	4.63225	3.34275	3.56514	3.99482
IL10RB	4.21722	4.21722	4.21722	3.63225	3.63225	4.43961	4.21722	4.31675	3.80218	3.73179	3.21722	2.63225	4.21722	4.21722	4.21722	4.21722	4.21722	4.49732	2.63225	4.02457	4.21722	3.48025	3.48025	3.95418	4.21722	3.40986	2.76655	3.32413	3.84171	3.21722	2.52534	3.46514	4.19615	3.75155	3.43134	3.78112	3.30295	3.74773	2.92771	3.80218	3.10174	4.21722	3.75778	3.58918	3.76976	3.99482	3.61455	3.13921	3.42445	3.91765	3.21722	3.38714	3.59896	3.8387	3.27862	2.71471	3.60188	3.48025	3.60327	4.16277	3.31506	3.40986	3.55225	3.73179	3.50205	1.89529	3.3463	3.21722	4.48025	3.46697	3.31279	3.56514	3.77409	3.8387	4.121	3.57336	3.46233	3.48025	3.74415	3.25038	3.46998	3.77361	3.61858	3.09168	3.78356	3.99482	3.02457	2.02959	-0.175102	3.89529	3.95418	3.89529	2.99482	3.21722	3.89529	3.43134	4.48025	3.21722	2.40986	3.91765	3.89529	3.21722	2.89529	3.21722	4.48025	3.21722	3.73179	3.99482	2.04729	2.75778	3.04729	3.04729	3.53914	3.89529	4.80218	4.21722	4.21722	3.89529	2.63225	3.63225	2.21722	3.90039	4.30741	3.93106	4.21722	3.34275	3.71679	3.83534	3.84798	2.21722	4.21722	3.63225	3.75356	2.63225	4.21722	2.21722	3.75778	1.89529	3.63225	2.63225	4.50101	3.60424	4.31032	4.14321	3.73179	3.43961	3.88018	4.50672	4.63225	1.63225	3.21722	3.21722	3.21722	2.63225	3.73179	3.73179	2.63225	2.40986	2.63225	4.21722	4.21722	4.21722	3.64403	3.36265	4.1103	3.33087	3.95418	2.21722	3.53914	4.39779	4.21722	3.53914	3.73179	4.40986	3.89529	4.29522	3.48025	3.54979	3.85465	4.41361	3.77096	3.86929	3.72623	4.2876	3.94803	4.36161	3.6559	4.10174	3.95297	4.02457	3.76202	4.1754	3.87841	4.10174	3.99838	4.07971	4.03862	4.21722	3.87326	4.03279	4.21722	4.25674	3.86028	4.13149	4.10618	4.13233	3.95418	3.65922	3.82355	3.61314	3.73179	3.83019	3.95418	4.08793	4.21722	4.3021	3.48025	3.77664	3.57739	3.80218	3.47153	3.38714	3.61997	3.91236	3.48334	3.6867	3.93091	3.44165	3.69845	3.84015	4.18619	4.08597	3.87066	4.21722	3.7851	4.16063	3.34522	4.21722	3.86107	3.92771	2.63225	0.757784	2.63225	4.48025	4.21722	3.53914	1.89529	4.40986	1.21722	4.21722	3.01076	2.21722	2.63225	2.63225	4.21722	2.89529	2.63225	3.40986	4.21722	3.21722	4.21722	1.63225	2.04729	3.75778	3.70264	3.80218	3.48025	3.21722	3.21722	3.48025	3.80218	2.63225	4.34275	3.75778	3.73179
IFNAR1	3.80218	3.53914	3.80218	4.95418	1.63225	2.63225	1.89529	4.1103	4.53914	4.21722	4.43961	3.63225	4.21722	2.21722	2.99482	4.21722	4.21722	3.40986	4.36922	4.38714	2.99482	3.89529	1.89529	4.63225	3.63225	3.40986	3.02959	3.90909	2.71972	3.50672	3.52534	3.60953	2.80913	3.60716	3.43134	4.27862	3.35739	3.85465	3.34275	3.59573	3.39124	3.82129	3.61576	3.29968	3.69499	2.73179	3.46453	4.36161	3.75043	3.53914	4.17657	3.80218	3.30406	3.6867	3.59089	3.58918	3.79682	4.06521	3.62815	4.26968	3.72418	3.40986	3.39179	2.40986	3.70369	3.48025	3.45877	3.21722	4.48025	3.6248	3.48682	4.07971	3.27563	3.7962	4.09591	3.78281	4.03218	4.11768	4.0531	4.25038	4.15448	4.33921	4.07426	4.33269	3.6253	3.49732	3.53914	3.81386	4.21722	3.48025	3.43961	3.48025	3.63225	2.80218	3.2738	3.48025	4.70264	2.21722	3.73179	4.02457	4.89529	3.63225	4.21722	4.38714	1.89529	3.80218	3.57979	3.40986	3.85465	3.92771	3.85465	4.21722	3.53914	4.21722	3.21722	4.21722	3.63225	2.89529	2.63225	1.63225	4.21722	3.44519	3.07037	3.36074	4.00571	3.29384	3.52916	3.92023	3.35048	2.21722	4.05675	2.63225	3.52728	2.63225	4.48025	3.21722	2.75778	1.89529	3.43961	3.21722	3.01558	2.97621	1.89529	3.35472	3.73179	3.80218	3.21722	3.21722	1.89529	2.63225	3.21722	3.21722	4.21722	2.63225	3.73179	3.99482	4.21722	2.40986	1.63225	2.63225	2.63225	3.21722	4.22899	4.1501	4.18245	4.41576	3.95418	3.21722	4.21722	3.48025	3.65534	3.38714	3.73179	3.73179	1.89529	3.36922	3.76976	3.54979	3.52534	3.43961	3.61896	3.57979	3.72623	3.48025	3.61682	3.92348	3.50781	3.60424	3.78395	3.9721	4.26726	3.84282	4.1485	3.32413	3.1404	3.56514	3.34932	3.21722	3.59909	3.2738	3.52534	3.69115	3.91003	4.34967	3.71026	3.1754	3.53407	3.91556	3.95848	3.77664	4.26784	3.71471	3.54979	3.54736	3.40986	3.49475	4.11768	3.87618	3.82355	4.38714	3.74907	4.17141	4.09834	3.8249	3.89064	4.01928	3.40625	3.5132	3.67198	4.0163	4.05494	3.86358	3.782	3.94158	3.71471	3.51678	3.28973	2.63225	3.86107	3.34275	4.21722	3.92771	2.95418	4.48025	4.48025	4.91765	4.70264	4.57979	3.21722	2.63225	4.21722	4.53914	3.63225	2.63225	3.63225	3.89529	1.63225	3.40986	3.21722	3.21722	3.21722	4.09168	3.63225	4.75778	4.80218	3.63225	3.76976	2.56514	3.40986	3.48025	2.21722	2.63225	3.07971	3.34275	4.40986
NCF4	4.80218	2.21722	2.21722	4.21722	3.63225	4.21722	3.48025	3.21722	4.38714	2.99482	3.95418	4.95418	1.89529	3.21722	3.40986	3.21722	4.21722	3.21722	3.36922	2.80218	2.99482	3.70264	3.89529	1.63225	3.21722	2.40986	4.02959	3.51678	3.9898	4.21722	3.73179	4.12411	3.86358	4.40363	3.89529	4.27862	3.35739	4.29522	4.28135	4.06521	3.97621	3.82129	4.28135	4.45168	3.58334	3.99482	3.57848	3.77664	3.64102	3.74078	3.31408	4.30468	3.77382	4.10174	3.34901	3.71471	3.78064	3.80218	3.31237	3.92176	3.51361	3.99482	3.69664	3.99482	3.6932	4.21722	3.16659	3.21722	3.35472	3.30846	3.38494	4.21722	3.38581	3.76715	4.32911	3.61775	3.63225	3.89529	2.80734	3.03888	2.98455	4.03664	3.13315	3.95418	3.2447	3.49732	3.46514	0.444626	-0.175102	4.48025	4.09168	3.89529	3.63225	4.02457	4.03279	3.82129	3.48025	5.02457	3.99482	3.67665	3.48025	3.21722	2.89529	3.53914	1.89529	2.21722	4.40986	2.99482	3.63225	3.75778	3.04729	3.04729	3.88018	3.89529	3.21722	4.21722	4.21722	3.48025	2.63225	2.63225	2.21722	4.16342	4.01791	4.09114	4.61576	3.68378	3.48852	4.0004	4.21722	3.21722	3.87618	1.63225	4.18307	4.04729	3.48025	2.21722	3.56514	3.48025	4.33269	2.63225	4.08597	4.27166	3.76976	4.41885	2.99482	3.43961	4.02457	3.50672	3.48025	3.21722	3.21722	3.21722	4.21722	3.63225	3.73179	2.99482	4.95418	2.40986	4.21722	4.63225	3.63225	4.21722	3.66152	3.21722	3.73179	3.4564	3.63225	3.80218	4.21722	4.76976	4.3923	4.53914	4.73179	3.73179	3.89529	4.13475	3.63225	4.41652	3.85465	4.30468	4.1905	4.1103	4.16063	4.41885	4.15448	4.32684	3.77409	4.7647	4.15555	3.67665	4.18286	4.40986	4.05774	4.04034	4.1404	4.21722	4.37612	4.53914	4.61576	4.03279	3.91236	4.25674	4.45366	4.13149	4.21722	4.01867	3.74188	3.34728	3.67469	3.92348	4.73179	4.03664	4.04729	4.25786	4.57979	4.42075	3.55825	4.21722	3.32105	4.58645	3.33403	3.80218	3.61997	3.40986	3.57307	4.54652	3.61775	3.559	3.62859	4.46818	3.66263	4.69365	3.95418	4.44854	3.83019	3.8387	3.45019	3.31032	3.38714	4.1501	4.36922	2.75778	3.43961	4.21722	2.89529	2.21722	3.89529	2.99482	2.21722	2.63225	3.48025	3.80218	2.63225	4.21722	2.63225	4.48025	4.21722	4.57979	3.95418	5.53914	4.21722	3.63225	3.63225	2.75778	3.70264	4.21722	2.89529	4.28135	3.57979	1.89529	2.21722	2.63225	2.34275	3.75778	4.57979
ITGAM	3.80218	2.80218	2.21722	2.63225	4.43961	3.63225	3.89529	2.40986	2.80218	3.99482	3.21722	3.63225	4.48025	4.21722	4.40986	3.21722	4.21722	2.73179	2.04729	4.21722	3.73179	4.06521	1.89529	3.95418	3.95418	2.40986	4.21722	4.21722	3.67665	3.85465	3.40986	3.21722	3.23797	4.16659	4.2738	3.60054	2.92443	3.85465	3.92771	4.06521	3.45537	3.89529	3.45822	3.71471	2.81282	1.40986	2.97514	3.13921	3.16952	4.53914	2.90527	4.12411	3.39531	4.10174	2.98644	3.58918	2.97329	3.89529	3.07971	3.36922	3.05675	3.73179	3.22319	4.1103	3.10296	4.48025	3.01131	3.21722	3.89529	2.93923	3.15667	3.34275	3.20524	3.68152	3.58495	2.38071	3.46233	3.76976	2.58495	2.59831	2.46998	3.45168	2.88161	2.80218	3.00863	3.86929	2.53914	-0.140337	-0.175102	3.89529	4.21722	2.89529	1.8249	4.02457	3.96568	3.74328	3.48025	3.21722	4.40986	3.21722	1.89529	3.21722	3.48025	2.80218	3.89529	3.21722	3.86929	2.40986	4.04729	3.92771	3.36922	3.50672	3.21722	1.89529	3.21722	1.89529	4.95418	3.48025	2.63225	1.63225	3.80218	4.01456	3.78658	3.71723	3.07971	3.60578	3.11412	3.83534	3.72245	2.21722	2.96929	3.21722	3.76515	3.36922	3.48025	2.21722	4.07971	1.89529	4.71972	2.63225	3.69365	3.8387	2.89529	4.06521	2.99482	2.95418	3.71972	4.04729	4.48025	3.21722	4.31675	3.21722	3.21722	2.63225	2.99482	2.99482	3.63225	3.40986	1.63225	2.63225	2.63225	3.21722	3.24067	3.49475	3.30602	2.81004	3.63225	2.21722	2.21722	4.11768	4.01791	3.21722	2.40986	3.73179	4.89529	3.85465	3.89529	4.10618	3.59749	3.49023	3.65848	3.73179	3.37476	3.89529	3.58546	4.17874	3.77409	3.90909	3.89378	4.0752	3.50826	3.33586	3.79095	3.8387	3.72536	3.92771	3.93428	3.63225	3.26028	3.38071	2.99482	3.43961	3.51924	3.37476	2.92176	3.37333	3.42872	3.61858	3.36058	3.96929	4.16475	2.71471	4.04729	3.61149	4.14683	3.63225	3.89529	4.21722	3.05802	3.21722	3.07099	3.67665	2.72689	3.14683	3.62993	3.97621	3.52756	3.46589	3.35671	3.72311	3.79191	3.69365	3.29046	4.01558	3.42253	3.90909	3.17189	3.63225	3.46514	4.00571	3.04729	3.34275	2.21722	2.89529	3.89529	3.80218	4.21722	3.99482	2.80218	2.63225	2.89529	3.21722	2.63225	2.63225	3.63225	4.48025	1.63225	2.99482	3.63225	3.21722	4.80218	3.21722	3.63225	4.45822	3.48025	3.43961	3.89529	3.92771	3.86929	1.89529	3.21722	3.63225	3.34275	4.21722	3.40986
RFX2	4.21722	4.80218	3.21722	4.63225	4.43961	3.95418	3.89529	4.49732	4.53914	4.86929	4.63225	3.63225	5.59573	3.80218	4.86929	3.21722	4.21722	5.31675	4.50672	4.80218	5.65779	4.35472	5.21722	5.71972	3.63225	3.40986	4.58758	4.6867	4.782	4.63225	4.65779	4.94514	4.75255	4.68116	4.98275	4.39409	4.46049	4.80218	4.4857	4.89529	4.7647	5.03279	4.64043	4.37768	4.01076	4.31675	4.19356	4.49285	4.13268	4.02457	3.86747	3.02457	4.17717	4.51678	3.92631	4.29968	4.00149	3.98275	4.06156	3.98589	4.04254	3.73179	4.11811	4.1103	3.95272	4.59573	3.15179	3.43961	3.21722	3.31774	3.75531	3.34275	3.54628	3.97197	4.04438	3.09692	3.69115	3.76976	2.76552	3.43481	2.66263	3.12975	3.29665	3.71972	3.37476	3.21722	4.02457	2.02959	2.40986	3.89529	4.80218	4.21722	3.8249	3.53914	4.5041	4.70264	4.70264	5.21722	4.73179	4.60953	4.70264	4.95418	4.70264	4.67665	4.21722	4.53914	4.40986	4.73179	4.74773	4.07971	5.13475	4.63225	4.67665	4.70264	4.21722	4.21722	5.43961	3.48025	2.63225	4.21722	4.80218	4.68082	4.35048	4.78395	4.92771	4.02082	4.31343	4.96088	5.32911	4.53914	5.25469	4.43961	4.47179	4.74773	5.06521	3.80218	4.34275	4.21722	4.21722	3.63225	4.82294	4.51678	4.89529	5.14321	3.86929	4.53914	4.91765	5.00149	5.06521	4.63225	4.65779	3.21722	5.53914	4.63225	4.40986	5.57979	4.21722	4.99482	5.43961	2.63225	3.63225	3.21722	3.9589	3.59909	3.91236	3.69587	4.43961	4.53914	3.80218	4.39779	4.78658	4.53914	4.57979	3.73179	3.48025	5.09168	4.48025	4.59161	4.50672	4.41361	4.34385	4.65779	4.26273	4.59573	4.75714	4.39555	4.13124	4.6867	4.53552	3.74078	4.43718	4.67289	4.55913	4.6867	4.59983	4.84525	4.495	4.95418	4.63225	5.03279	4.57979	4.77521	5.01608	4.34967	4.78426	3.92082	3.99904	4.29665	4.28041	4.90003	4.40986	4.37768	5.10618	4.73179	4.91236	5.19519	5.19297	4.55425	3.57739	4.21722	3.70016	3.53914	3.55696	4.14683	3.85531	4.17974	3.61775	3.91656	3.83834	4.08115	3.56952	3.78112	3.782	3.60054	3.99765	4.56117	3.74659	2.63225	4.83193	4.71198	4.80218	4.56514	3.21722	5.21722	4.21722	4.21722	4.70264	4.40986	4.80218	4.63225	4.51978	5.21722	3.63225	5.21722	4.95418	5.59573	4.95418	4.40986	4.95418	4.80218	4.80218	3.63225	4.36922	4.07971	4.21722	4.80218	4.31032	4.40164	4.86929	4.89529	4.80218	4.63225	4.34275	4.45822	4.86929
SOD2	5.02457	4.91765	6.12411	3.63225	5.71972	5.43961	6.2876	4.65779	5.9721	4.40986	6.33269	5.95418	4.89529	6.12411	4.73179	4.21722	4.21722	4.86929	6.21722	4.38714	5.21722	5.75327	3.48025	4.21722	5.21722	4.40986	6.21722	6.29814	5.74078	5.36922	4.21722	5.32574	4.7086	5.11412	4.48025	4.21722	4.60251	4.63225	4.56514	4.21722	4.73917	4.52756	4.71198	4.37768	3.46233	4.73179	3.63225	3.66973	3.93291	5.84657	4.29522	6.3465	3.68524	4.32413	3.63851	4.12975	3.78606	4.14321	3.74647	4.95418	3.93891	4.57979	3.58973	4.80218	3.91709	3.70264	6.8419	6.74078	5.80218	6.51515	6.95517	5.92771	6.16254	7.19376	8.05581	6.53336	6.85035	5.73659	5.5046	5.70981	5.08889	5.23828	7.08548	6.38714	5.7647	5.21722	3.38714	3.85966	4.34846	2.89529	3.80218	1.89529	3.73179	4.21722	3.38071	3.2738	4.48025	2.21722	4.57979	4.30468	4.48025	3.21722	2.89529	4.38714	3.89529	5.91765	5.05372	5.49732	5.04729	4.75778	5.43961	4.50672	5.33269	5.48025	6.21722	6.53914	4.63225	7.06521	2.63225	3.63225	4.53914	4.14205	3.72245	3.92368	4.71198	4.3185	4.46776	6.33011	5.73875	7.3465	5.80218	7.53914	4.00882	4.50672	6.65017	6.80218	6.31237	6.41885	6.60953	6.27611	2.69365	2.97621	3.48025	3.21722	2.73179	3.43961	3.09168	4.04729	4.11768	2.63225	4.40986	3.21722	3.21722	4.21722	5.65779	5.86929	5.43961	5.80218	6.63225	3.63225	4.21722	3.21722	5.02119	4.74268	5.00149	4.89381	4.43961	3.21722	4.21722	4.11768	5.19376	4.38714	4.99482	6.1103	3.89529	5.50672	6.41885	4.92176	3.28433	2.95418	3.35592	4.1103	3.1986	4.59573	4.98455	4.29122	4.33177	4.37476	4.68267	4.83193	3.61518	4.13233	3.67359	4.10174	3.72536	4.07971	4.2658	4.33269	3.53037	5.06521	5.75564	4.43961	5.82181	6.77416	4.78426	3.1754	3.38433	3.13315	3.00911	5.53914	6.76741	4.37768	5.87172	7.19122	5.25116	5.80218	7.07851	5.66973	6.06701	6.88018	4.5701	6.68482	6.39887	6.1103	7.20907	7.30685	5.95274	5.92095	5.94831	6.27033	6.48281	6.1366	7.87959	7.8074	8.5727	6.2447	4.91192	6.14321	7.78707	7.55868	7.14532	7.04319	8.20211	5.21722	8.44988	7.14795	8.18069	4.99482	6.80218	4.21722	6.76976	5.21722	4.63225	4.63225	4.21722	5.21722	5.43961	5.86929	4.95418	6.02457	3.21722	3.63225	3.85465	4.34275	4.35472	4.09168	4.70264	4.00571	4.65779	3.48025	5.21722	3.63225	5.92771	6.88707	6.40986
GSR	3.80218	4.80218	3.21722	3.63225	3.63225	3.95418	3.48025	3.73179	4.38714	3.73179	3.95418	2.63225	1.89529	2.21722	3.40986	4.21722	4.21722	3.99482	4.21722	3.80218	4.57979	3.48025	2.89529	2.63225	4.63225	3.40986	3.61455	3.51678	3.67665	2.63225	4.03435	3.74078	3.31814	3.75155	3.32825	3.27862	3.24636	3.85465	3.80218	3.80218	3.51678	3.38071	3.45822	3.12975	3.86832	4.21722	3.84456	3.77664	3.64974	4.50262	3.50672	4.12411	3.92654	3.32413	3.75543	4.21722	3.92012	4.35472	3.59067	3.04729	3.93891	3.99482	3.96254	3.57979	3.70369	3.48025	3.96973	4.21722	3.06521	3.86523	4.17714	4.07971	4.20524	4.03425	3.78658	3.48025	3.95418	3.63225	4.07037	3.92023	4.02018	3.98773	3.81122	4.09168	3.74559	3.31675	3.38714	3.10759	3.28433	1.89529	4.71972	4.21722	2.99482	3.80218	4.24578	3.61775	3.48025	3.21722	2.99482	4.21722	2.89529	2.63225	4.48025	3.80218	5.21722	4.53914	4.40986	3.73179	2.04729	3.07971	3.36922	3.74773	2.43961	2.89529	4.21722	4.48025	3.63225	3.89529	2.63225	2.63225	2.21722	4.15633	3.26302	3.9384	3.75778	3.92771	3.68116	4.1485	4.3923	3.80218	4.05675	4.80218	3.92865	3.04729	4.21722	3.80218	3.75778	2.89529	3.43961	3.63225	3.50101	3.97621	2.89529	3.48025	3.21722	3.80218	3.95418	3.36922	3.89529	4.21722	3.40986	3.21722	3.21722	4.63225	3.99482	3.99482	3.63225	2.99482	4.80218	2.63225	4.21722	5.53914	3.60841	3.68062	3.85465	3.43623	4.21722	3.80218	2.80218	4.01076	4.16991	3.21722	3.99482	3.99482	4.89529	3.04729	3.63225	3.46233	3.79452	3.9898	4.04894	3.40986	3.90909	4.14321	3.80558	3.36161	3.34275	4.10174	3.75098	3.67665	3.29968	3.61149	3.89947	3.87433	4.04729	3.56514	3.98159	2.63225	3.98018	3.96568	3.8249	3.63225	4.36724	4.39942	4.10618	3.84282	3.65111	3.88161	3.64298	2.96929	4.16475	3.83019	4.10618	3.84282	3.63225	3.92771	3.76976	4.36161	3.76584	2.95418	3.33403	3.53914	3.5951	2.99482	3.63688	3.6867	3.5041	3.96839	4.12654	3.70264	3.98455	3.01558	3.79212	4.44854	3.71471	3.21722	3.6617	3.76976	3.86107	4.07971	3.85465	3.75778	3.95418	3.48025	4.21722	3.80218	4.89529	2.99482	5.12411	4.21722	4.51978	4.21722	3.63225	3.63225	2.63225	3.89529	4.21722	3.40986	3.95418	3.21722	3.21722	4.09168	2.63225	3.56514	3.89529	3.43961	4.21722	3.92771	3.40986	2.89529	4.53914	2.63225	3.92771	4.66467	3.40986
VTN	2.21722	2.21722	3.21722	2.63225	4.63225	2.63225	2.89529	4.21722	2.21722	2.99482	1.63225	4.95418	2.89529	4.53914	3.99482	3.21722	4.21722	2.99482	3.63225	2.80218	2.40986	2.89529	1.89529	1.63225	3.63225	2.99482	3.5601	3.6867	3.63225	3.36922	3.46875	3.30468	3.23797	3.16659	2.48025	3.60054	2.85043	2.85465	3.61576	3.70264	3.45537	3.38071	3.21722	3.12975	3.1404	4.1103	3.29707	3.13921	3.28593	3.74078	3.15581	3.38714	3.3528	2.10174	2.81467	3.71471	3.12624	3.21722	3.11534	3.46233	2.99904	1.40986	3.29301	3.21722	3.25337	3.70264	3.04373	1.63225	2.21722	2.73278	3.07178	0.757784	2.85294	3.33737	3.3923	2.48025	2.95418	3.31032	2.26302	2.25038	1.98455	3.21722	2.88161	1.95418	2.80218	3.40986	3.53914	1.66702	-0.175102	4.70264	3.43961	2.89529	3.91236	4.38714	3.96568	3.15832	3.89529	2.21722	4.40986	3.21722	4.21722	3.95418	3.48025	4.67665	1.89529	2.21722	4.21722	3.99482	3.04729	3.34275	2.63225	3.21722	3.21722	2.89529	4.21722	4.21722	4.21722	1.89529	2.63225	2.63225	2.21722	3.9586	3.51095	3.75098	4.40164	3.24321	3.60716	3.49139	4.07037	3.80218	3.77664	2.63225	3.66973	2.63225	2.89529	2.21722	3.07971	4.21722	3.43961	3.95418	3.86358	3.8387	2.31032	4.21722	3.21722	2.95418	2.63225	4.21722	4.31032	1.63225	3.40986	4.21722	3.21722	2.63225	3.40986	1.40986	2.63225	2.40986	2.63225	2.63225	2.63225	4.21722	3.37394	3.28135	3.61497	3.24067	4.21722	3.80218	4.21722	3.63225	4.30741	4.74078	4.57979	3.40986	3.48025	3.04729	3.63225	3.78426	3.85465	3.67665	3.57831	3.73179	3.82663	3.80218	3.61682	3.49285	3.88331	4.16063	4.00285	3.74078	4.12975	3.48025	3.31451	4.00863	4.22786	2.75778	3.86028	4.53914	4.07971	4.03279	3.8249	3.95418	3.72783	3.64606	3.46233	3.76036	3.55425	3.48929	3.70571	3.29122	4.05372	4.03664	3.46233	3.89529	3.28433	3.81668	4.01076	3.55425	2.64298	2.80218	3.30161	2.67665	3.22534	3.14683	3.26736	3.57567	2.99962	2.91656	3.13432	3.82129	2.98455	4.08597	3.27611	3.01558	3.50826	3.21722	3.31774	3.11768	3.91765	3.75778	3.04729	1.75778	2.21722	3.48025	3.48025	1.21722	1.89529	1.40986	1.21722	4.21722	3.39779	2.21722	4.63225	3.63225	5.21722	4.21722	4.21722	4.21722	2.63225	5.53914	3.21722	4.21722	3.63225	0.757784	2.48025	3.80218	4.01076	3.34275	2.73179	1.89529	3.80218	4.95418	3.56514	3.92771	2.99482
FASLG	4.53914	3.80218	4.53914	3.63225	4.21722	1.63225	3.48025	4.31675	4.02457	3.73179	3.21722	2.63225	3.89529	2.21722	3.99482	4.21722	4.21722	2.40986	3.63225	4.38714	3.73179	3.70264	3.48025	1.63225	3.63225	3.40986	3.76655	3.60424	3.58645	4.21722	4.18245	4.02457	3.94158	4.05967	3.74328	4.33751	3.77243	3.36922	4.00571	4.21722	4.17974	4.32825	4.00571	3.29968	3.81282	3.86929	3.57848	4.13921	3.71764	4.17141	3.25674	4.21722	3.77739	3.10174	3.44854	4.21722	3.69691	3.98275	3.37249	3.71026	3.86006	3.40986	3.60811	4.65779	3.65045	4.35472	3.01131	3.63225	3.89529	3.09843	3.55095	4.34275	3.34275	3.80098	4.01791	2.57336	3.29522	3.89529	2.26302	2.96088	3.05494	3.21722	2.73722	3.80218	2.90909	2.86929	3.53914	1.44463	0.824898	4.70264	3.63225	4.48025	3.40986	3.80218	4.03279	4.18807	3.89529	3.21722	2.40986	4.12411	3.89529	3.95418	1.89529	3.53914	3.89529	2.21722	4.31675	4.57979	3.36922	3.07971	3.04729	3.95418	4.02457	1.89529	3.21722	2.89529	3.63225	3.89529	4.21722	3.95418	4.21722	4.34275	4.30741	4.28789	4.51267	3.99044	3.48852	3.79095	3.78658	4.21722	3.13921	1.63225	4.19168	3.85465	2.89529	3.80218	3.07971	1.89529	4.88018	3.63225	4.73805	4.51678	4.76976	4.06521	3.40986	4.09168	4.80218	4.13475	3.89529	3.95418	4.21722	4.21722	3.21722	3.63225	4.40986	3.73179	3.63225	2.99482	2.63225	5.63225	4.63225	3.21722	3.77833	3.54786	3.79452	3.4763	4.80218	4.53914	3.53914	3.89529	4.26302	4.12411	4.86929	3.73179	4.48025	4.04729	4.31032	4.41652	4.36922	4.27611	3.98819	4.49732	4.17974	4.35472	4.23754	4.69721	4.28704	4.16063	4.00984	3.91765	4.40774	4.33586	3.89947	4.29814	4.56666	4.66467	4.35831	4.43961	4.12702	3.82129	3.73179	3.80218	4.50312	3.8387	4.32031	3.70264	3.79372	3.44349	3.76584	3.96929	3.40986	3.58918	4.10618	4.44548	4.40986	3.92771	4.39779	3.77664	3.49098	3.53914	3.52868	3.86107	3.05339	3.73179	3.69133	4.0611	3.78281	3.91656	3.78004	4.17327	4.05494	4.44854	3.82208	4.08597	3.93711	4.04034	3.10916	3.31032	3.9721	4.45822	4.04729	2.75778	3.80218	4.21722	4.21722	3.53914	4.48025	3.99482	2.80218	2.63225	3.76976	2.21722	2.63225	3.63225	3.63225	1.89529	2.63225	3.99482	3.63225	3.21722	3.21722	3.43961	3.04729	3.56514	3.89529	3.95418	3.31032	4.45822	4.31675	1.89529	3.21722	2.63225	4.75778	4.66467	2.40986
IL13RA2	2.21722	3.21722	2.21722	2.63225	3.63225	2.63225	2.89529	3.73179	3.53914	3.40986	3.21722	3.63225	2.89529	3.21722	2.99482	5.21722	4.21722	3.57979	2.63225	2.80218	3.40986	3.48025	1.89529	1.63225	2.63225	2.40986	4.14507	3.60424	3.53914	3.50672	3.8249	3.38714	3.53496	3.81867	3.89529	3.69365	3.18747	4.21722	3.75778	3.98275	3.25374	4.32825	3.21722	3.93711	3.4258	3.21722	3.34079	4.05675	3.49387	3.60953	3.04729	3.67665	3.59086	3.10174	3.27862	2.93711	3.47355	3.35472	3.34275	3.36922	3.66973	1.40986	3.41285	3.73179	3.16502	1.89529	2.85566	3.43961	3.06521	2.77381	3.38494	3.34275	3.07971	3.596	3.3923	1.89529	3.24369	2.89529	2.48541	2.69784	3.61682	1.71471	3.07426	3.63225	2.56117	2.73179	3.67665	2.02959	1.40986	2.89529	4.33269	4.70264	3.14683	1.21722	4.21722	3.74328	4.21722	4.80218	4.21722	3.80218	4.70264	3.95418	4.21722	4.02457	4.70264	2.21722	4.31675	4.21722	2.04729	2.75778	3.85465	2.04729	2.80218	3.48025	3.21722	3.48025	4.21722	2.89529	2.63225	3.63225	2.21722	3.8747	3.65534	3.87859	4.21722	3.64531	3.4467	3.96088	3.84798	2.21722	3.29122	3.95418	3.74188	2.04729	2.89529	2.21722	3.92771	2.89529	3.21722	5.09168	4.08597	4.27166	3.89529	4.48025	2.73179	3.63225	4.43961	4.29522	4.21722	3.21722	3.86929	4.21722	4.80218	2.63225	2.99482	3.73179	2.63225	3.40986	4.43961	2.63225	4.21722	3.21722	3.4763	3.12702	3.63225	3.19337	3.95418	2.21722	3.80218	4.55825	4.3923	4.38714	4.21722	3.73179	1.89529	3.85465	4.11768	4.04729	4.0213	4.36017	3.89197	3.86929	3.72623	4.35472	3.69237	3.82727	4.16872	3.90909	4.13653	3.46514	3.91635	4.08793	3.96088	4.07136	4.22786	3.92771	4.08267	4.21722	3.78753	4.21722	3.14683	4.17657	4.13592	4.10174	3.98589	4.04213	3.55425	3.34728	3.70571	4.66973	3.86929	3.93711	4.24369	4.33586	4.34846	3.87326	3.55825	4.66973	3.03377	3.43961	3.41203	3.02457	3.31947	2.14683	3.48334	3.73917	3.57336	3.34036	3.35671	3.55064	3.83255	3.94158	3.43961	3.60054	3.7851	3.6867	3.07673	3.48025	3.46514	4.21722	3.04729	3.34275	4.21722	1.89529	1.89529	3.21722	2.89529	4.21722	3.21722	2.63225	3.39779	3.21722	3.63225	2.63225	2.63225	3.89529	4.43961	3.99482	4.43961	4.21722	4.80218	2.95418	3.04729	3.07971	2.48025	2.95418	3.48025	4.07971	4.31675	2.89529	2.21722	4.21722	4.07971	4.07971	3.40986
TGFB1	3.80218	3.21722	3.21722	4.21722	3.21722	3.21722	3.48025	3.57979	4.38714	3.99482	3.21722	4.21722	1.89529	5.02457	3.73179	4.21722	5.80218	2.73179	4.21722	4.21722	3.73179	3.70264	4.21722	3.63225	3.21722	4.40986	5.16344	4.51678	4.38714	4.80218	3.86929	5.40704	4.73805	4.56869	4.2738	4.55163	4.02877	4.85465	4.21722	4.65017	4.35808	4.32825	4.18405	4.71471	2.92176	4.80218	3.42445	5.01368	3.49387	5.44603	3.57085	5.57477	3.32375	4.60424	3.12661	5.29968	3.13475	4.80218	3.28135	5.21722	3.42872	4.86929	3.32669	5.1103	3.25337	4.48025	3.45877	4.95418	5.44988	3.36326	3.45366	5.1501	3.38581	3.7914	4.70596	2.74328	4.13475	5.26452	3.20162	5.20034	3.70702	5.50479	3.73722	5.782	3.21722	5.16475	3.02457	2.44463	1.40986	4.21722	3.63225	1.89529	2.8249	4.21722	3.78281	3.48025	2.89529	3.21722	2.99482	4.02457	2.89529	4.21722	2.89529	3.53914	3.48025	2.21722	2.73179	3.73179	2.63225	2.34275	3.36922	3.85465	3.53914	1.89529	3.21722	4.48025	4.21722	3.89529	3.63225	2.63225	4.21722	4.31118	4.90688	4.28789	4.61576	3.99044	3.9442	3.69784	3.90688	2.21722	3.66973	4.21722	4.39182	4.63225	3.48025	3.80218	3.92771	3.48025	4.63225	4.80218	2.86358	3.42367	4.89529	3.48025	3.86929	4.09168	4.09168	3.95418	4.63225	3.63225	3.40986	3.21722	3.21722	2.63225	4.21722	3.99482	2.63225	4.21722	3.21722	2.63225	2.63225	4.21722	3.91583	3.56514	3.95418	3.5153	5.21722	4.53914	4.67665	3.89529	4.30741	3.91765	4.99482	3.40986	4.70264	3.63225	3.76976	4.67178	3.7635	3.76154	3.59878	3.99482	3.57567	4.59573	4.22741	4.64171	3.79021	4.6867	3.99583	5.0752	3.80782	4.86929	3.72169	4.27166	3.66396	4.45822	4.02739	4.33269	3.92771	2.89529	4.21722	4.60188	4.09348	4.1892	4.16277	3.73179	3.29122	3.91556	3.90601	3.77664	3.86929	4.52207	3.81988	3.84282	4.57979	3.87326	3.95418	5.01368	3.30087	4.63225	3.30161	4.86107	3.68035	4.8249	3.75023	4.97621	3.61775	3.23143	3.59516	4.92209	4.18619	4.97906	3.60953	4.94158	4.09323	4.6867	3.28973	4.76976	3.67665	4.1501	3.63225	3.34275	3.80218	4.70264	4.48025	4.53914	1.89529	3.73179	3.53914	3.63225	3.76976	2.21722	3.63225	2.63225	2.63225	2.89529	1.63225	2.99482	3.21722	4.21722	4.21722	3.63225	2.04729	3.56514	2.89529	3.63225	2.89529	4.00571	3.99482	2.89529	2.21722	2.63225	3.75778	3.56514	4.57979
RPL9	7.70907	7.46514	8.09986	7.67665	7.27611	7.69834	8.2876	7.44328	8.1945	7.45425	8.17141	7.84171	7.82602	8.02457	6.90171	7.38714	7.38714	7.26784	8.25674	7.87543	7.91765	8.04503	7.77793	7.89904	8.59804	7.7849	7.90406	6.92617	7.67391	6.71972	8.0752	6.9721	7.49455	7.05272	7.48625	7.22503	7.53324	7.04729	7.43726	6.89529	7.55752	6.83075	7.11973	6.45168	8.70931	7.90971	8.80218	7.81478	7.82063	7.67665	7.95868	8.01812	8.40039	7.78356	8.76672	7.60549	9.07823	7.98275	8.88384	7.86321	8.03896	7.73179	8.06961	7.51838	8.31027	7.84948	9.15388	8.85625	7.88964	9.25211	9.08132	7.57796	9.01603	8.88901	8.77773	9.19907	8.90838	8.09168	9.39273	8.95586	9.23153	8.60346	9.17229	8.15581	9.21981	8.45152	8.11506	8.25198	8.41361	6.59573	7.49023	7.75327	7.65779	7.23958	6.96568	7.48325	6.98275	6.91765	7.2925	7.33616	7.44988	7.24696	6.70264	7.521	6.41885	6.21722	6.1103	5.73179	5.95418	6.59067	6.21722	6.27611	6.5149	5.59573	6.53914	6.80218	6.53914	5.80218	6.33269	6.63225	7.46514	7.71681	6.42289	7.86324	6.49925	6.62568	6.54906	6.31451	5.80218	6.46514	5.94657	6.27611	8.22353	6.90527	5.98275	6.46514	6.24964	5.80218	6.09168	6.27611	6.35186	6.10174	5.92503	6.77793	7.12411	6.24696	6.83193	5.77521	6.03825	4.43961	6.67665	5.53914	3.21722	5.63225	5.93342	5.99482	5.21722	5.31675	6.58645	5.21722	6.09168	5.53914	8.49349	8.55382	8.40547	8.74949	6.91765	6.67665	7.44603	6.63225	7.58495	6.62661	5.73179	6.99482	6.70264	5.90527	6.78606	6.40484	7.15581	7.29759	7.27875	6.90171	7.5083	6.71547	7.37458	7.12916	7.7872	7.17499	7.78853	7.01163	7.39279	7.18596	7.50863	6.9803	7.66004	6.9866	7.50717	7.23217	7.7003	6.86798	7.7849	6.82208	7.01323	7.9514	7.14883	7.35003	7.48367	7.38108	7.30847	7.24541	8.23641	7.2795	6.95017	7.81245	7.04407	6.4857	7.53433	7.03538	8.20573	7.58062	8.49726	7.74078	7.96271	7.74971	8.54977	7.86255	8.41806	8.37198	8.52442	7.84715	7.33858	7.46844	8.46909	7.76512	8.26109	7.17499	8.29502	7.67665	8.23124	7.9126	8.27129	7.96724	8.17915	6.70264	5.98275	8.42667	6.41885	7.05372	8.1945	6.63225	8.86107	7.99857	7.53914	8.30468	7.53914	7.02457	6.43961	7.21722	6.80218	6.53914	6.21722	7.29046	7.47355	7.6526	7.96138	7.31875	7.75327	7.03391	8.00977	7.51	8.32574	5.95418	8.4857	8.64043	8.25535
ACY1	2.21722	3.53914	3.80218	3.63225	4.95418	3.21722	3.48025	3.73179	4.21722	3.73179	1.63225	3.63225	3.89529	3.80218	2.40986	4.21722	4.21722	3.73179	1.04729	4.02457	4.21722	3.48025	4.21722	1.63225	3.21722	3.73179	3.98895	3.7647	3.84171	3.63225	3.52534	4.0752	3.50101	3.60716	3.70264	3.78112	3.35739	3.85465	3.61576	3.80218	3.57567	3.48025	3.66467	3.45168	3.4258	3.21722	3.66702	3.55425	3.45461	2.91765	3.27611	3.21722	3.46791	3.51678	3.08597	2.93711	3.62623	4.21722	3.49925	3.16277	3.63225	2.40986	3.64418	3.40986	3.40252	4.06521	3.35923	2.95418	2.70264	3.51616	3.6421	2.75778	3.60213	3.86179	3.68928	3.2738	4.00149	3.11768	3.32191	2.79095	3.66263	2.83019	3.61858	3.21722	3.44751	2.21722	4.0752	2.31909	1.40986	3.48025	4.21722	3.89529	3.73179	3.53914	3.99962	3.57336	3.89529	3.21722	3.40986	3.21722	3.48025	3.95418	4.21722	4.21722	3.89529	2.21722	3.21722	3.40986	3.85465	4.66467	3.85465	3.50672	4.15581	3.89529	3.21722	1.89529	3.63225	2.89529	2.63225	3.21722	2.21722	4.23919	3.72245	4.1681	3.21722	3.95942	3.9442	2.87841	3.26302	3.21722	3.55425	2.63225	4.35395	3.85465	4.48025	2.21722	2.75778	1.89529	3.80218	3.21722	3.50101	3.21722	3.63225	3.35472	3.99482	4.43961	4.15581	3.85465	3.48025	3.63225	3.57979	4.21722	3.21722	2.63225	3.73179	3.73179	4.95418	3.99482	1.63225	2.63225	2.63225	3.21722	4.0144	3.68062	4.08543	3.87144	3.63225	2.21722	1.21722	3.89529	3.58495	4.38714	3.99482	4.21722	2.89529	3.85465	3.89529	4.32031	3.91236	3.67665	3.59878	3.57979	4.01928	3.21722	4.20695	3.55425	4.14384	3.8387	4.01679	3.46514	3.93711	3.40986	3.76823	3.72623	4.18479	3.75778	3.99317	3.63225	4.05546	4.09692	3.28433	3.69115	3.58198	3.87433	3.26968	3.40986	3.24231	3.44349	3.54344	3.82727	3.80218	2.93711	3.21722	3.94591	3.63225	3.81668	3.83389	3.66973	3.41791	3.53914	3.78469	3.12411	3.24146	3.28433	3.69133	3.8387	4.09692	3.78782	3.60079	3.456	3.52061	3.78112	4.24696	3.39409	3.80782	3.10174	3.88409	3.31032	4.02457	4.1501	3.85465	2.75778	3.21722	3.48025	2.89529	2.80218	3.48025	3.73179	3.80218	2.63225	3.83389	2.21722	2.63225	4.63225	4.21722	4.21722	3.63225	3.40986	4.21722	3.21722	3.21722	2.63225	3.85465	3.92771	4.48025	3.63225	3.63225	3.75778	3.99482	2.89529	3.21722	4.21722	4.34275	3.75778	3.99482
ADH1A	2.21722	3.21722	3.21722	2.63225	4.21722	3.95418	2.89529	3.40986	2.21722	2.40986	3.95418	3.63225	1.89529	3.21722	3.40986	4.21722	5.21722	3.73179	3.04729	3.21722	3.73179	2.48025	1.89529	3.95418	1.63225	2.99482	3.50352	3.32413	3.53914	3.04729	2.99482	3.12411	3.66328	3.16659	3.15832	3.39409	2.68997	3.36922	3.71198	3.35472	3.78979	3.2738	3.40164	3.93711	2.94775	3.40986	3.31909	2.55425	3.30812	3.38714	2.77521	3.21722	3.44561	2.10174	3.21722	3.83019	3.27226	3.80218	3.21722	3.54979	3.11225	3.40986	3.1245	3.73179	2.93501	3.21722	2.48262	0.632253	3.06521	2.38989	3.31279	4.21722	3.10571	3.2905	3.58495	1.89529	2.95418	2.89529	2.32191	2.37591	2.36307	3.21722	3.18973	1.95418	2.64606	3.21722	3.38714	-1.14034	-0.175102	4.21722	3.21722	3.48025	2.14683	2.80218	3.74328	3.66082	1.89529	2.21722	2.40986	3.53914	3.48025	3.21722	4.21722	3.53914	1.89529	3.21722	3.86929	3.73179	3.36922	3.34275	3.36922	2.63225	2.80218	3.48025	4.21722	3.48025	4.21722	3.89529	2.63225	3.63225	2.21722	3.99084	3.07037	4.04427	3.75778	3.52332	2.68116	2.49139	3.35048	3.21722	3.42872	3.63225	3.75356	4.50672	3.89529	2.21722	3.92771	3.48025	4.21722	3.63225	4.21722	3.8387	3.31032	4.41885	3.21722	3.43961	4.09168	3.85465	4.11768	3.63225	3.21722	3.21722	3.21722	2.63225	2.40986	3.99482	2.63225	2.99482	1.63225	2.63225	3.63225	3.21722	3.16912	3.12702	3.14683	2.71274	3.95418	3.21722	3.21722	3.31032	3.96346	4.02457	3.99482	2.99482	3.48025	4.04729	4.63225	3.78426	3.79452	3.9898	3.82407	3.57979	3.85068	3.59573	3.88502	3.61314	3.88331	2.51678	3.87859	4.17141	3.69047	3.61149	3.76823	4.10174	3.84084	3.34275	3.88537	3.80218	4.10356	3.96568	3.8249	4.33269	3.98159	3.72623	4.10618	3.25786	3.53407	3.7747	3.79498	3.87618	3.49732	3.45168	3.88859	4.21722	3.8249	3.42075	4.06521	2.77664	3.36058	4.53914	3.26844	3.60953	3.159	2.63225	3.23107	3.10174	3.2738	3.48974	3.13432	3.66082	3.30648	3.27862	3.43961	3.60054	3.64071	4.42367	2.9027	2.63225	3.74078	4.34275	3.50672	2.75778	3.21722	4.21722	3.89529	2.80218	3.48025	2.40986	3.21722	4.63225	4.01076	4.53914	3.63225	4.63225	2.63225	3.48025	2.63225	3.99482	2.63225	3.21722	4.21722	3.80218	2.63225	1.75778	3.70264	4.21722	3.63225	3.56514	3.57979	3.48025	2.21722	3.63225	3.07971	2.75778	2.99482
ADH5	4.53914	3.80218	3.21722	4.21722	3.95418	4.63225	4.70264	4.31675	4.53914	4.57979	3.95418	2.63225	4.21722	4.53914	4.73179	4.21722	4.21722	4.31675	3.85465	4.80218	4.57979	3.21722	4.70264	3.95418	4.21722	4.40986	4.06912	4.42367	4.36017	4.29522	4.40986	4.57477	4.58442	4.68116	4.43134	5.24824	4.35739	4.43961	4.51267	4.21722	3.97621	4.61775	4.53914	4.52207	4.0946	4.57979	4.25198	4.21722	4.17557	4.38714	4.13475	4.60953	4.34318	4.42367	4.21093	4.21722	4.19704	4.65017	4.15866	4.21722	4.12579	3.73179	4.33775	4.86929	4.38958	4.89529	4.23136	4.43961	4.2876	4.25634	4.56655	4.34275	4.38581	4.25258	4.01791	4.06521	4.33269	4.48025	3.92598	4.21722	3.56952	4.08395	4.104	3.95418	3.95972	4.1103	4.80218	4.74231	5.1103	4.21722	3.63225	3.48025	4.28433	4.02457	4.70264	4.59573	3.48025	4.53914	3.73179	4.02457	4.89529	4.43961	4.21722	4.02457	4.89529	3.21722	4.31675	4.73179	4.63225	4.07971	4.04729	4.80218	3.95418	3.48025	4.21722	4.21722	4.21722	3.89529	3.63225	4.21722	4.53914	4.67091	4.16991	4.58313	4.21722	4.77571	4.86703	4.11288	4.35048	4.80218	4.49285	3.63225	4.58727	4.36922	2.89529	4.21722	4.34275	4.21722	4.33269	3.95418	4.27862	4.7647	4.83389	4.59573	2.73179	4.21722	3.80218	3.74773	3.63225	4.43961	3.99482	3.21722	4.21722	2.63225	4.86929	4.21722	4.95418	4.21722	3.95418	4.63225	4.21722	4.80218	4.61739	4.40164	4.37949	4.5811	2.63225	4.53914	4.02457	3.89529	3.65534	4.30468	4.86929	4.57979	2.89529	4.13475	4.70264	3.98589	4.44939	4.24696	4.23039	4.1103	4.17974	4.59573	4.37228	4.42872	4.28704	4.27166	4.43529	4.26161	4.83019	4.54736	4.85704	4.34967	4.56666	3.92771	4.53519	4.09168	4.40164	4.38071	4.14683	4.43961	4.6273	4.39942	4.54979	4.13233	4.12579	4.16172	3.79498	4.46114	3.73179	4.21722	4.54979	4.37333	4.46875	4.0308	4.59573	4.42872	4.27007	4.76154	4.30978	4.83193	4.32704	4.77909	4.11137	4.25374	4.38071	4.5132	4.38958	4.43134	3.83255	4.27862	4.04164	4.08597	4.34698	5.00863	4.34522	4.70264	4.0752	4.28135	4.29522	3.56514	3.95418	3.48025	3.48025	4.38714	4.48025	4.21722	4.67665	2.63225	3.89529	4.53914	4.95418	3.63225	4.63225	4.48025	3.95418	4.57979	4.21722	4.21722	4.21722	2.95418	3.63225	4.84525	4.70264	2.95418	4.31032	3.84525	4.65779	4.48025	3.80218	4.95418	4.21722	4.21722	2.40986
ADH7	3.21722	3.21722	4.80218	3.63225	4.21722	3.21722	4.21722	3.86929	3.53914	4.40986	3.63225	2.63225	4.21722	4.21722	4.57979	4.21722	5.21722	3.73179	3.63225	4.21722	4.21722	3.89529	4.48025	3.63225	3.95418	4.57979	3.76655	4.80218	4.15581	4.21722	3.86929	3.80218	4.10869	4.68116	4.40625	4.33751	3.85043	4.29522	4.51267	4.06521	4.14127	4.2738	3.80218	4.37768	3.97329	4.1103	3.90406	4.61314	4.04289	4.3465	3.55508	3.21722	4.28157	4.8387	3.76404	4.12975	3.91519	4.41885	3.57796	4.04729	4.02818	3.40986	3.83571	4.21722	3.76509	4.89529	3.59627	2.95418	3.70264	3.41604	3.95813	3.75778	3.7413	4.11717	4.49184	2.96568	4.09168	3.76976	2.80734	2.79095	3.30648	3.37768	3.34728	1.95418	2.8387	2.21722	3.67665	-0.140337	0.824898	4.89529	3.95418	4.70264	3.28433	2.80218	3.96568	4.21722	4.89529	3.80218	4.40986	4.60953	3.48025	4.21722	4.89529	5.02457	3.89529	4.53914	3.21722	3.73179	4.04729	4.21722	3.36922	2.63225	3.33269	5.06521	4.21722	3.48025	3.63225	3.48025	4.63225	3.63225	2.21722	4.52992	4.58495	4.60637	4.80218	4.07971	3.97394	3.92023	4.01791	3.21722	3.66973	4.43961	4.19168	3.36922	4.21722	3.21722	4.07971	2.89529	4.21722	4.80218	4.69365	4.56117	4.70264	4.70264	3.40986	4.71972	4.67665	4.90527	3.76976	3.63225	4.1103	3.21722	4.80218	2.63225	4.40986	3.73179	4.21722	4.86929	3.63225	2.63225	4.63225	3.21722	3.9589	4.01831	4.13475	3.64403	3.95418	4.53914	4.02457	4.39779	4.65534	4.74078	4.21722	5.21722	4.21722	4.74773	4.48025	4.81988	4.40986	4.67665	4.37977	4.49732	4.49406	4.21722	4.46137	4.42872	4.57448	4.04034	4.52092	4.88964	4.39279	4.25786	4.64893	4.56117	4.72536	3.75778	4.64944	4.21722	4.1501	3.96568	4.14683	4.25674	4.47033	4.39942	4.32031	4.29739	3.99904	3.81122	4.19552	4.55425	3.86929	4.52207	4.76611	4.57979	4.21722	4.75778	4.16831	3.77664	3.56052	3.53914	3.73699	4.21722	3.2574	3.28433	3.73086	4.28937	3.52756	3.70875	3.87129	4.17327	3.91055	4.27862	4.05011	4.15308	3.91635	4.47097	3.17189	3.48025	4.46514	3.75778	3.50672	2.75778	3.63225	4.70264	3.89529	2.80218	1.89529	4.86929	1.21722	2.63225	4.16831	3.21722	3.63225	3.63225	4.21722	5.21722	3.63225	4.21722	3.95418	3.21722	4.80218	4.09168	3.63225	3.07971	3.48025	4.09168	3.76976	4.45822	3.73179	4.21722	3.80218	2.63225	4.56514	4.66467	4.40986
ADORA2B	3.80218	3.80218	4.53914	4.95418	3.95418	3.63225	1.89529	2.99482	3.53914	3.40986	2.63225	4.21722	2.89529	2.21722	1.40986	4.80218	4.21722	3.73179	1.04729	4.53914	3.73179	3.21722	2.89529	1.63225	1.63225	3.73179	3.25198	3.6867	3.95418	3.50672	3.91236	2.53914	3.63225	4.35923	3.57336	3.86358	3.81196	3.95418	3.61576	3.70264	3.78979	3.96568	3.1501	3.12975	3.40719	3.57979	3.10759	3.55425	3.25198	3.53914	2.82865	3.02457	3.5115	4.10174	2.86358	2.93711	3.36922	3.48025	3.13282	3.92176	3.36161	3.73179	3.53314	2.73179	3.35005	4.35472	3.05967	3.95418	2.70264	3.05471	3.07178	2.75778	2.97078	3.55126	3.16991	3.38071	2.98589	3.31032	2.26302	2.59831	1.83255	3.29968	2.81122	3.21722	2.51678	3.57979	2.91765	0.444626	-0.175102	4.21722	3.63225	2.89529	3.28433	3.80218	3.66082	3.2738	3.48025	3.80218	1.40986	3.67665	2.89529	3.95418	4.21722	3.21722	2.89529	3.21722	2.73179	2.40986	4.04729	2.75778	2.63225	3.50672	3.21722	3.48025	3.21722	2.89529	2.63225	2.89529	4.63225	3.21722	2.21722	3.71982	4.26302	3.74261	4.00571	3.64531	3.91382	3.69784	3.84798	2.21722	3.66973	1.63225	3.63225	3.04729	4.48025	3.80218	3.56514	1.89529	4.43961	3.21722	4.01558	3.7647	3.48025	3.80218	3.40986	4.09168	3.63225	3.50672	4.31032	3.21722	3.21722	4.21722	3.21722	4.21722	2.40986	4.40986	2.63225	3.40986	1.63225	2.63225	2.63225	4.80218	3.35257	3.36265	3.04729	2.19337	3.21722	2.21722	3.21722	3.89529	3.96346	4.12411	3.40986	4.21722	4.21722	3.74773	3.76976	4.16277	4.07283	3.71972	3.53649	2.40986	3.82663	3.35472	3.87208	3.77664	3.92771	3.97621	3.80016	3.9721	3.83019	3.89529	3.89947	4.07136	3.89529	3.92771	4.09348	2.63225	3.75778	3.38071	2.99482	4.33269	3.61235	3.7647	3.92176	3.48025	3.29122	3.01286	3.70571	3.96929	3.86929	3.71471	3.59161	3.25786	4.28433	3.92771	3.89529	4.05675	2.70571	3.80218	2.86454	2.91765	2.77198	3.14683	3.08619	3.10174	2.82129	3.5132	3.17259	3.63945	3.30648	3.50101	3.30468	3.50101	3.58918	3.42367	3.07673	3.48025	3.46514	3.75778	3.21722	3.07971	2.21722	1.89529	3.89529	3.21722	4.48025	4.57979	2.80218	4.21722	3.55825	4.80218	2.63225	2.63225	4.21722	4.70264	1.63225	3.99482	3.95418	3.21722	3.21722	3.95418	2.04729	3.34275	3.21722	4.43961	3.89529	3.92771	3.21722	3.48025	3.21722	4.21722	3.34275	4.07971	4.21722
ADRA1B	3.21722	2.80218	3.21722	3.63225	3.21722	3.63225	4.21722	3.21722	4.02457	2.99482	2.63225	3.63225	3.48025	2.21722	3.73179	3.21722	4.21722	3.40986	2.04729	3.21722	3.73179	2.89529	3.48025	2.63225	3.63225	3.40986	3.81386	3.21722	3.63225	3.21722	2.91236	2.80218	3.53496	3.75155	3.43134	3.15308	3.30295	3.85465	3.84525	3.21722	3.10174	3.66082	3.71198	3.45168	3.16277	2.73179	3.10759	3.77664	3.37273	3.53914	3.13475	4.21722	3.24847	3.8387	2.83116	2.71471	3.07409	4.14321	3.00571	3.54979	3.24231	3.40986	3.04579	3.40986	3.22452	4.06521	2.92692	3.43961	2.21722	2.93923	3.38494	3.75778	2.91306	3.26994	3.90688	2.66082	3.21722	3.76976	2.43294	1.79095	2.75009	2.45168	2.81122	3.21722	2.51678	2.99482	3.30468	1.18159	1.8249	4.48025	4.33269	3.48025	3.52534	3.53914	4.09692	3.74328	4.48025	3.21722	2.40986	4.02457	3.48025	4.43961	3.48025	3.21722	3.89529	2.21722	3.21722	3.40986	3.04729	3.56514	2.63225	3.36922	2.80218	1.89529	4.21722	3.48025	2.63225	1.89529	2.63225	3.95418	3.21722	4.04559	4.26302	3.91626	3.92771	3.72126	3.68116	3.59831	3.58495	2.21722	2.77664	3.21722	3.68201	2.63225	4.21722	3.21722	3.75778	2.89529	3.80218	4.63225	4.15308	3.8387	4.48025	3.48025	4.31675	3.63225	4.38714	3.63225	3.76976	4.21722	2.73179	3.21722	3.21722	3.63225	2.40986	3.40986	3.63225	1.40986	3.63225	4.21722	2.63225	3.21722	3.26376	3.26028	3.48786	3.11937	2.63225	2.21722	3.21722	4.63225	3.90688	3.67665	3.99482	3.73179	4.21722	3.36922	4.55825	4.21722	3.73179	3.88018	3.42631	3.86929	3.72623	4.21722	3.75009	4.32684	3.7413	3.8387	4.02371	3.60953	3.71471	3.73179	3.98078	3.87433	3.78426	3.56514	4.02739	3.63225	3.42075	3.38071	2.8249	3.57085	3.27532	3.32413	3.85465	3.67289	3.49285	3.57676	3.61056	3.61314	4.26784	2.93711	3.71026	3.89529	3.99482	3.87326	3.70264	3.42872	2.39905	3.33269	3.19973	3.12411	3.22534	2.63225	3.5289	3.32413	2.96568	3.66753	3.30941	3.30128	3.70702	3.15308	3.43961	3.27862	3.7851	3.8387	2.97485	2.31032	3.12411	3.75778	2.04729	3.07971	2.21722	1.89529	3.48025	3.21722	3.89529	3.99482	2.80218	3.63225	3.31032	2.21722	2.63225	4.21722	2.63225	3.89529	3.63225	3.99482	2.63225	4.21722	3.21722	4.71972	2.63225	0.757784	2.89529	3.21722	3.63225	3.66467	3.73179	3.48025	3.80218	2.63225	4.34275	3.07971	4.21722
ADRA1A	3.80218	3.21722	2.21722	2.63225	4.80218	2.63225	4.48025	2.40986	4.02457	3.40986	3.21722	3.63225	1.89529	2.21722	4.21722	3.21722	4.21722	3.86929	1.04729	3.21722	2.99482	2.89529	3.48025	3.95418	1.63225	3.99482	3.5601	3.51678	3.58645	3.85465	3.77909	3.74078	3.75255	3.9442	4.24578	3.78112	3.92443	3.21722	3.40164	3.89529	2.93181	3.74328	3.21722	3.58918	3.07114	2.73179	2.94713	3.29122	3.20544	3.67665	2.97803	2.53914	3.603	3.8387	3.01558	3.45168	3.2011	3.70264	2.96724	3.46233	3.57415	2.40986	3.58045	3.40986	3.44065	3.70264	2.2798	3.21722	2.48025	2.87783	3.02739	3.07971	3.29835	3.57939	3.43294	2.96568	3.32031	2.89529	2.20162	2.96088	1.98455	3.03664	1.48929	3.09168	2.47097	2.40986	3.30468	0.859663	2.40986	4.48025	3.63225	1.89529	2.63225	3.80218	3.70264	3.15832	3.89529	3.80218	3.73179	4.02457	3.48025	2.63225	4.70264	3.80218	1.89529	2.21722	3.40986	4.21722	3.36922	2.34275	3.04729	3.21722	3.53914	2.89529	3.21722	3.48025	2.63225	2.89529	2.63225	4.21722	3.21722	3.88331	3.65534	3.77578	4.00571	3.43586	3.31343	3.87841	3.35048	2.21722	3.96929	3.21722	3.45757	2.63225	4.89529	3.21722	3.92771	3.48025	3.21722	3.95418	3.94158	4.04034	3.76976	3.70264	3.86929	3.21722	3.88018	3.36922	4.11768	4.21722	4.40986	3.21722	3.21722	2.63225	3.73179	4.57979	3.63225	2.99482	3.63225	3.63225	2.63225	3.21722	3.09383	3.23891	3.68288	3.37394	3.21722	2.21722	2.80218	2.89529	4.07037	4.12411	3.99482	2.99482	4.21722	3.50672	4.01076	3.98589	3.73179	3.53914	3.4714	3.99482	3.57567	3.70264	3.76416	3.77664	3.75778	3.6867	3.74261	4.0752	3.7851	4.08793	3.64893	3.60424	3.78426	3.34275	3.72783	3.95418	3.66467	3.82129	3.28433	3.43961	4.17714	3.8387	4.21722	3.54736	3.31506	2.94873	3.05802	3.96929	3.93342	3.45168	3.81988	4.5142	3.8249	3.98018	3.89529	4.36161	2.57739	2.63225	3.10896	3.21722	2.83707	3.52534	3.20323	3.93181	2.99962	2.84441	3.23179	3.35472	3.52061	3.01558	3.12411	2.86358	3.16538	3.6867	2.74659	3.48025	3.80218	3.66467	3.74773	2.34275	3.80218	3.48025	3.48025	3.21722	1.89529	4.57979	1.21722	3.63225	3.48025	2.21722	4.21722	2.63225	2.63225	1.89529	2.63225	3.73179	4.21722	3.21722	4.21722	2.63225	2.63225	1.75778	1.89529	3.63225	2.89529	4.00571	3.40986	4.70264	3.80218	3.63225	2.75778	4.07971	2.99482
ADRA2C	3.21722	3.53914	2.21722	2.63225	3.95418	1.63225	3.48025	2.40986	4.02457	2.99482	3.95418	2.63225	3.89529	3.21722	2.40986	3.21722	4.21722	1.99482	3.04729	4.02457	3.99482	3.48025	2.89529	3.21722	3.21722	3.40986	3.31909	2.51678	2.95418	3.36922	2.8249	2.67665	2.91605	2.9442	2.38071	2.50101	2.60251	1.63225	2.07971	3.06521	3.10174	2.74328	2.92771	3.12975	2.97329	2.99482	3.50352	2.55425	3.09488	3.30468	2.74773	3.21722	3.31886	3.51678	3.21722	2.93711	3.21722	3.06521	3.24964	2.63225	2.90789	2.40986	3.11168	2.40986	3.28166	2.48025	3.90061	3.21722	3.21722	3.69055	4.02739	1.75778	4.13124	3.66061	3.30741	3.38071	3.52842	2.89529	3.40598	2.96088	3.75009	2.83019	3.13315	2.95418	3.29814	3.21722	3.38714	2.02959	-0.175102	1.89529	3.43961	4.70264	4.14683	3.21722	3.96568	3.2738	1.89529	3.21722	1.40986	2.53914	4.21722	3.21722	1.89529	4.21722	1.89529	2.21722	3.40986	3.40986	3.85465	3.34275	4.04729	3.36922	3.88018	1.89529	3.21722	3.89529	2.63225	1.89529	3.63225	3.63225	4.21722	3.80388	2.07037	3.5258	3.66467	2.89529	3.21722	2.79095	2.43294	2.21722	3.29122	1.63225	3.77664	4.50672	3.89529	2.21722	3.07971	1.89529	3.21722	1.63225	3.60054	3.10174	4.11768	3.21722	3.40986	0.632253	2.95418	2.85465	3.11768	1.63225	3.21722	3.21722	4.21722	2.63225	3.40986	3.99482	2.63225	1.40986	3.21722	2.63225	2.63225	3.21722	4.93033	4.71972	4.57085	5.08738	2.63225	3.21722	4.80218	3.31032	3.72245	4.67665	3.73179	4.73179	4.70264	3.21722	3.63225	3.36922	3.48786	3.02457	3.51512	4.21722	3.50167	4.21722	3.30648	3.82727	3.15633	3.60424	3.5258	4.26161	3.29968	2.99482	3.34554	3.64606	3.04729	3.56514	3.34932	2.95418	3.34275	2.89529	3.52534	3.80218	3.23684	3.37476	3.85465	3.84282	3.61314	4.37194	3.73609	3.49285	3.40986	2.45168	3.21722	3.99482	3.52534	2.63225	3.31032	4.05675	2.93249	1.21722	2.1641	3.02457	3.98801	3.14683	3.30277	2.8387	2.96568	3.25944	3.61197	2.70264	3.52061	3.39409	3.33269	3.39409	3.20014	3.10174	2.86523	1.89529	3.38714	3.56514	2.63225	2.75778	2.63225	1.89529	2.89529	2.80218	1.89529	3.73179	3.53914	2.63225	3.21722	3.80218	2.63225	2.63225	2.63225	3.48025	3.63225	3.40986	1.63225	4.21722	3.21722	3.63225	2.63225	3.07971	2.89529	3.43961	3.31032	3.66467	2.99482	2.89529	2.21722	3.63225	4.07971	3.56514	3.73179
ALDH1A1	5.02457	3.80218	4.53914	5.21722	4.21722	4.21722	4.70264	4.80218	4.80218	5.21722	4.63225	5.21722	4.21722	4.53914	4.73179	5.80218	4.21722	5.05372	4.63225	5.74078	4.21722	4.06521	5.48025	4.80218	5.09168	3.73179	3.66702	3.6867	3.43961	3.95418	3.40986	4.26161	3.91605	4.11412	4.03279	4.27862	3.85043	3.21722	3.45822	3.70264	3.93181	3.89529	3.28135	3.12975	3.49795	3.40986	3.34079	4.42872	3.57848	3.21722	3.11338	4.02457	3.65834	4.42367	3.08597	4.03664	3.39779	4.14321	3.26558	3.54979	3.53407	3.99482	3.58973	4.1103	3.30941	4.59573	3.35923	3.80218	3.70264	3.28973	3.31279	3.75778	3.181	3.66587	3.58495	2.74328	3.4847	3.63225	2.53604	3.64893	3.18619	3.88464	2.88161	3.63225	2.60424	3.40986	2.67665	2.18159	1.40986	5.70264	4.71972	4.89529	4.21722	6.12411	4.48025	3.61775	5.70264	6.67665	4.99482	4.74078	4.48025	5.43961	4.48025	5.30468	4.48025	4.53914	4.49732	2.40986	4.04729	3.56514	4.21722	3.04729	3.21722	4.89529	3.21722	4.48025	5.21722	5.80218	4.63225	4.63225	5.38714	4.12035	4.01791	3.9674	4.34275	3.19074	3.26612	4.57231	4.81761	4.80218	4.61314	3.63225	3.88683	3.63225	4.21722	4.53914	4.07971	3.89529	5.02457	4.21722	4.08597	3.7647	3.89529	3.48025	3.73179	4.43961	3.80218	3.04729	3.63225	3.63225	4.31675	3.21722	4.21722	3.63225	3.99482	3.99482	2.63225	4.21722	4.63225	4.63225	3.63225	4.80218	3.87144	3.90074	4.00812	3.57188	6.09168	4.80218	5.46514	5.11768	4.26302	5.02457	4.73179	5.1103	5.21722	4.04729	4.63225	5.01692	3.8249	3.76154	3.80658	5.16475	4.11172	4.75327	3.93564	5.34433	4.05324	5.00863	3.99583	4.94514	4.01728	4.97058	3.81332	4.94304	3.22786	5.21722	4.06081	5.02457	3.81668	4.32825	4.07283	5.17657	4.59725	4.7647	4.95418	3.57979	3.66973	3.24418	3.50868	4.52388	4.57979	4.77361	4.46233	4.44548	4.8249	4.3021	4.73659	4.77664	3.23859	4.95418	3.30161	5.17141	3.99754	5.40986	3.5289	4.42367	3.59573	3.17371	3.30252	4.57336	3.56952	3.86358	3.37372	4.08597	3.85222	5.27166	2.93923	5.51978	3.86107	3.75778	3.95418	3.75778	3.63225	2.89529	2.89529	2.21722	3.89529	4.40986	4.21722	4.95418	3.48025	3.80218	5.43961	2.63225	4.21722	3.89529	4.80218	4.21722	4.63225	4.80218	6.02457	4.21722	4.21722	3.75778	4.06521	3.43961	4.11768	4.1501	4.40986	3.48025	5.38714	5.43961	4.07971	4.21722	3.40986
ALDH2	5.21722	4.02457	4.53914	4.21722	4.43961	5.33269	5.06521	4.93342	5.38714	4.40986	4.80218	4.95418	4.21722	4.53914	4.40986	3.21722	4.21722	3.86929	4.63225	4.38714	3.99482	4.06521	3.89529	4.63225	4.80218	4.21722	4.47437	4.27166	3.80218	4.74773	4.07283	4.94514	4.41247	4.68116	4.32825	4.86358	3.92443	5.47355	4.61576	4.59573	5.04034	5.03279	4.45822	4.52207	3.36922	3.57979	3.36216	4.29122	2.75043	5.09986	2.60188	5.99857	3.32864	3.6867	3.61013	3.29968	3.1004	3.98275	3.40164	4.04729	3.05675	3.99482	3.14982	3.99482	2.42805	4.59573	4.09104	4.63225	5.21722	3.95715	4.17714	3.92771	4.16872	4.04236	4.51095	3.93091	4.39307	5.35472	3.60879	5.51887	3.70702	5.43353	3.48929	5.05852	3.92617	5.2925	3.46514	3.5601	4.77909	4.48025	4.43961	5.21722	3.91236	4.21722	3.57336	3.82129	4.21722	4.80218	5.21722	4.46514	4.70264	5.09168	1.89529	5.46514	5.80218	4.21722	4.1103	3.99482	2.63225	1.75778	4.50672	4.74773	3.63225	4.70264	5.53914	5.59573	4.63225	5.70264	4.63225	3.95418	4.21722	4.07596	3.90688	4.25299	4.1501	3.72126	4.14059	4.07635	4.26302	3.21722	3.77664	3.21722	4.95418	3.85465	4.21722	5.53914	3.75778	3.48025	4.09168	2.63225	3.60054	3.51678	3.89529	3.98275	4.21722	3.43961	3.09168	4.36922	4.21722	3.95418	3.86929	3.21722	3.21722	3.63225	5.31675	4.21722	3.63225	3.73179	4.63225	4.21722	4.21722	4.21722	4.25226	4.11534	3.7635	3.85633	5.21722	5.21722	3.80218	3.48025	4.35048	4.12411	4.57979	5.31675	4.21722	3.95418	4.95418	4.26968	3.52534	3.49023	2.84135	4.1103	3.25374	4.41885	3.76416	3.55425	3.85294	4.27166	3.40381	3.46514	4.31562	3.89529	4.11288	4.29814	3.38833	4.21722	3.13592	3.21722	3.38227	3.2738	4.73179	3.74773	3.55095	4.29814	3.16277	2.33586	2.19168	3.34728	3.39905	3.96929	4.76741	3.12975	3.46233	4.21722	4.07283	3.63225	4.16831	3.42872	4.08186	4.95418	3.97146	5.17141	4.24146	4.91236	4.55115	5.54652	3.40625	4.05086	3.76509	5.79736	4.02018	4.69365	3.9898	5.67093	4.12975	4.87433	4.04357	5.11768	4.50262	4.56514	4.43961	4.56514	3.43961	4.48025	4.89529	4.02457	5.21722	3.99482	4.38714	3.63225	4.11768	2.21722	4.63225	5.21722	2.63225	5.35472	4.43961	4.40986	3.63225	3.21722	3.21722	3.95418	4.04729	4.92771	3.70264	3.95418	4.39779	3.75778	4.31675	2.89529	4.80218	3.63225	2.34275	2.34275	3.99482
ALDH3A1	4.21722	4.38714	5.02457	2.63225	4.80218	2.63225	1.89529	4.21722	3.80218	2.99482	2.63225	2.63225	2.89529	2.21722	3.73179	3.21722	4.21722	3.57979	3.04729	3.21722	1.40986	3.89529	4.21722	3.21722	3.21722	4.57979	3.76655	3.60424	4.02457	3.50672	4.03435	4.21722	3.86358	4.00309	3.74328	3.86358	3.81196	3.63225	3.92771	3.70264	3.57567	3.57336	3.66467	4.21722	3.22786	3.99482	3.42445	3.96929	3.42445	3.30468	3.15581	3.02457	3.53704	3.10174	3.31424	3.29968	3.29522	3.35472	3.13282	3.92176	3.49285	2.99482	3.504	3.86929	3.32308	3.89529	2.83728	3.43961	3.35472	3.15128	2.67125	3.92771	3.10571	3.27682	3.3923	2.38071	2.63225	4.01076	2.26302	2.11288	2.98455	3.45168	2.39619	2.63225	3.10174	3.65779	4.12411	2.18159	1.40986	4.70264	4.71972	4.21722	3.99482	4.80218	4.09692	3.43134	3.48025	3.80218	3.73179	4.53914	3.48025	1.63225	1.89529	4.80218	3.48025	2.21722	4.40986	4.21722	3.63225	4.56514	4.04729	4.21722	4.21722	4.48025	4.21722	4.21722	4.21722	3.89529	4.21722	3.63225	2.21722	3.91726	3.51095	3.87859	3.75778	3.29384	3.60716	3.83534	4.07037	3.80218	2.96929	2.63225	3.83279	3.36922	2.89529	2.21722	4.21722	2.89529	4.80218	1.63225	4.01558	4.16063	3.76976	3.70264	3.21722	2.95418	4.33269	4.57085	4.11768	4.21722	4.40986	3.21722	4.21722	3.63225	4.21722	4.57979	4.63225	2.99482	3.63225	2.63225	5.21722	3.21722	3.53441	3.84525	3.89815	3.49593	4.63225	4.53914	4.02457	3.76976	3.26302	3.80218	2.99482	4.86929	3.48025	4.36922	4.21722	4.26968	3.56186	3.67665	3.92476	3.99482	3.8387	3.98275	3.88502	4.05675	3.82191	4.6867	4.03059	4.30468	3.58918	4.08793	3.81332	4.39942	3.72536	4.56514	3.92221	3.43961	4.07971	4.09692	3.91236	3.90527	3.91003	3.90909	4.04729	3.86929	3.57415	3.44349	4.10532	4.36161	3.49732	3.29968	4.41652	3.84282	3.99482	4.26028	4.06521	4.36161	3.00911	3.43961	2.77291	3.53914	3.24146	1.8249	3.33732	3.32413	2.85876	3.01844	3.25337	3.15832	2.91055	3.27862	3.18684	3.60054	3.05575	3.32413	3.28973	3.63225	3.91765	4.21722	3.95418	2.34275	3.21722	2.89529	3.89529	3.80218	4.21722	4.57979	3.53914	3.63225	3.39779	2.21722	3.63225	4.95418	4.63225	1.89529	3.95418	4.21722	3.21722	3.21722	3.21722	4.09168	3.85465	2.75778	3.21722	4.53914	3.11768	4.51267	3.73179	4.48025	3.21722	2.63225	4.56514	4.07971	2.40986
ALDH1B1	3.21722	3.53914	3.80218	3.63225	4.21722	3.21722	3.89529	2.99482	4.53914	3.40986	2.63225	4.63225	3.48025	4.21722	4.21722	3.21722	4.21722	3.21722	3.63225	4.21722	4.21722	3.70264	3.89529	4.21722	2.63225	3.99482	4.21722	4.87433	4.36017	4.29522	3.52534	4.60953	4.27862	4.4467	3.99962	4.60054	3.85043	4.74773	4.04319	4.53914	4.10174	3.82129	3.92771	4.83019	3.53272	4.31675	3.76655	4.05675	3.7825	3.30468	3.60188	4.02457	3.92654	4.10174	3.61965	3.29968	3.662	3.48025	3.78015	4.10618	3.59378	3.73179	3.87418	4.21722	3.62859	3.70264	3.67082	3.80218	3.48025	3.5715	3.80875	3.92771	3.95656	4.09396	4.43294	3.38071	3.87172	4.11768	3.13749	4.1485	3.66263	3.37768	3.65922	3.88018	3.6253	3.99482	3.91765	3.25198	3.40986	4.70264	4.43961	4.70264	3.40986	4.21722	4.40625	4.06521	4.70264	2.21722	4.40986	4.67665	4.89529	3.95418	3.89529	4.02457	3.89529	3.80218	4.57979	4.21722	4.04729	3.34275	2.63225	3.85465	2.63225	4.21722	3.21722	1.89529	4.63225	2.89529	2.63225	2.63225	3.21722	4.37364	4.26302	4.48126	4.51267	4.05057	4.05967	3.43481	3.58495	2.21722	3.13921	3.95418	4.30716	3.63225	2.89529	2.21722	4.21722	3.89529	4.09168	3.95418	3.86358	4.27166	4.21722	3.98275	3.86929	4.21722	4.21722	3.36922	4.11768	3.63225	3.73179	3.21722	3.21722	2.63225	3.40986	3.99482	3.63225	3.40986	3.21722	2.63225	2.63225	4.80218	3.6788	3.64855	3.64933	3.76221	4.80218	3.21722	4.02457	4.70264	4.121	4.53914	4.21722	3.40986	4.21722	3.74773	3.76976	4.26968	4.34846	3.67665	4.13553	3.73179	4.11172	4.06521	4.16513	3.82727	4.20524	4.10174	4.21117	4.12411	4.23409	4.89529	4.05774	4.34967	4.63225	4.45822	4.21722	3.43961	4.26028	4.21722	4.28433	4.36922	4.38494	4.16063	3.98589	3.61149	3.53407	4.01286	3.85157	3.92348	4.16475	4.12975	4.10618	4.1754	4.40986	4.21722	4.01076	4.13921	3.94554	4.09168	4.04185	3.30468	3.88916	4.14683	4.27629	4.21722	3.76318	3.89885	4.06684	4.08115	4.18619	4.01558	4.17141	4.08597	4.09323	5.10174	4.02669	3.48025	4.0752	4.1501	3.50672	3.56514	3.21722	3.48025	3.48025	4.38714	3.48025	4.73179	3.21722	3.63225	4.06521	4.80218	3.63225	4.63225	2.63225	4.70264	1.63225	3.40986	3.95418	4.21722	4.21722	3.95418	3.04729	4.66467	3.70264	4.21722	4.11768	3.84525	3.73179	2.89529	3.80218	3.63225	4.56514	3.92771	3.99482
ALDH1A3	3.80218	4.02457	3.21722	3.63225	2.63225	3.63225	1.89529	3.99482	3.53914	2.40986	1.63225	2.63225	4.21722	3.80218	3.99482	3.21722	4.21722	3.40986	2.63225	3.80218	2.99482	2.89529	3.48025	2.63225	3.21722	2.99482	3.61455	4.51678	3.71972	3.74773	3.86929	4.46514	4.03943	4.00309	4.09692	3.86358	3.60251	3.74773	3.56514	4.41885	3.25374	4.2738	3.84525	4.03664	3.38833	4.57979	3.2747	5.05675	3.56932	4.50262	3.11338	4.30468	3.57861	4.8387	3.38295	3.83019	3.37641	4.65017	3.11534	3.85465	3.51361	4.73179	3.4642	4.49732	3.41534	4.48025	2.83728	3.43961	3.89529	2.77381	3.31279	3.75778	2.79021	3.65534	3.35048	2.66082	3.50672	4.70264	2.88751	4.79095	2.98455	4.12975	2.94873	4.02457	2.8387	3.40986	3.21722	1.85966	-0.175102	4.21722	4.09168	3.48025	3.14683	3.80218	4.03279	3.38071	3.48025	4.53914	3.99482	3.91765	4.21722	3.95418	1.89529	3.80218	3.48025	2.21722	3.21722	2.40986	3.04729	2.75778	2.63225	2.63225	3.43961	1.89529	3.21722	3.89529	4.21722	4.70264	2.63225	2.63225	4.21722	3.93394	4.16991	4.00984	4.21722	3.86212	3.31343	4.18327	4.21722	3.80218	3.55425	3.21722	3.84376	3.85465	1.89529	2.21722	3.75778	3.48025	3.21722	4.63225	4.08597	3.8387	3.48025	4.21722	4.21722	4.33269	4.49023	3.63225	3.76976	3.63225	4.31675	4.80218	3.21722	3.63225	3.73179	4.73179	2.63225	3.40986	2.63225	2.63225	2.63225	3.21722	3.04137	3.28135	3.6662	2.77833	3.21722	3.21722	3.53914	4.21722	3.90688	3.67665	3.73179	1.40986	4.21722	4.29522	4.01076	4.50672	3.96786	3.53914	3.97259	3.73179	3.86255	4.14321	3.85902	4.01368	3.98485	4.42367	4.03745	4.12411	4.14767	4.1754	3.98078	4.27166	3.94775	3.75778	4.33117	4.09168	4.10356	3.82129	3.8249	4.21722	4.23684	4.37476	3.63225	3.92082	3.31506	3.48929	3.47305	4.32684	3.40986	4.03664	4.24369	4.21722	4.07283	4.0308	3.95418	4.13921	3.34095	3.80218	2.86454	3.53914	3.0164	4.28433	3.51387	3.8387	3.43134	3.36636	3.38307	4.14321	2.91055	3.69365	3.41361	4.15308	3.33139	3.8387	3.17189	3.48025	3.60953	4.00571	2.85465	2.34275	3.21722	4.21722	3.89529	2.80218	3.89529	3.99482	4.02457	4.21722	3.63225	2.21722	2.63225	2.63225	3.63225	3.48025	3.95418	4.21722	3.95418	3.21722	3.21722	3.21722	4.04729	3.56514	2.89529	3.95418	3.11768	4.07971	3.21722	3.89529	4.21722	2.63225	3.34275	2.75778	4.21722
ALDH3B2	3.21722	4.21722	4.53914	4.95418	4.63225	4.43961	2.89529	3.40986	3.53914	4.86929	3.95418	5.43961	1.89529	3.80218	2.99482	4.21722	4.21722	3.73179	4.21722	3.21722	3.73179	4.06521	3.89529	4.63225	4.43961	2.99482	4.88203	5.07136	4.9721	4.50672	4.77909	4.74078	4.80913	4.71679	4.63945	4.94158	4.68997	4.36922	5.11534	5.14321	4.86255	4.70264	5.06156	5.29968	4.10618	3.57979	4.25198	3.42872	4.31909	4.17141	4.08071	3.67665	4.348	4.42367	4.09282	3.71471	4.07409	3.89529	3.99619	4.16277	4.07083	3.99482	4.26433	4.31675	4.19508	4.35472	4.7218	4.71972	3.98275	5.1198	4.43678	3.92771	4.55574	4.71233	4.5668	4.76318	4.75695	3.63225	4.63225	3.87841	4.36307	3.71471	4.32218	3.21722	5.12411	4.16475	3.80218	3.10759	2.63225	4.89529	4.43961	4.89529	3.99482	3.53914	4.78281	4.40625	3.48025	4.80218	5.1103	4.60953	4.48025	4.63225	3.48025	5.02457	4.48025	4.21722	4.73179	4.86929	5.63225	5.00571	5.04729	5.21722	5.24696	3.89529	4.21722	5.21722	5.43961	2.89529	4.21722	3.95418	4.80218	5.1775	4.81761	5.00285	4.96724	5.06521	5.17941	4.51887	4.72245	4.53914	4.55425	2.63225	4.95418	4.63225	2.89529	4.53914	4.21722	5.06521	4.80218	4.43961	5.33751	5.51678	4.89529	5.38714	4.73179	4.21722	5.46514	5.47355	5.01076	4.21722	5.1103	3.21722	4.80218	4.63225	4.99482	5.49732	4.21722	4.40986	4.63225	4.21722	4.21722	4.80218	3.62633	3.58221	3.64933	3.30885	1.63225	2.21722	2.80218	3.76976	4.90688	4.12411	4.21722	4.86929	4.21722	4.36922	3.31032	4.16277	4.40986	4.53914	4.44903	4.65779	4.17974	3.35472	4.1966	4.21722	4.38581	3.8387	4.38781	3.91765	4.48025	4.13233	4.5052	4.34967	4.53272	4.92771	4.23684	3.43961	4.4766	3.89529	4.46875	4.25674	4.09348	4.66652	4.32031	4.01867	4.16568	3.88161	4.00911	4.21722	4.73179	4.37768	4.52842	4.5142	4.63225	3.87326	4.51978	3.96929	4.45491	3.71972	4.66235	3.74078	4.45697	2.14683	4.09632	4.01928	4.59573	4.36636	4.73215	3.82129	4.21722	3.69365	4.80218	3.60054	4.21722	3.97621	4.49995	3.48025	4.46514	4.51267	3.63225	3.92771	4.33269	4.21722	4.21722	3.53914	4.48025	4.73179	3.21722	3.63225	4.51978	4.80218	4.63225	5.80218	4.63225	4.48025	3.95418	4.99482	5.09168	3.21722	4.80218	2.63225	3.04729	2.75778	4.06521	3.80218	4.55825	3.34275	4.86929	2.89529	3.21722	2.63225	4.07971	3.07971	4.73179
ALDH9A1	2.21722	4.38714	4.53914	3.63225	2.63225	3.95418	3.48025	4.1103	3.80218	1.40986	4.43961	2.63225	3.48025	3.21722	3.40986	3.21722	4.21722	4.73179	3.63225	4.38714	4.57979	4.21722	5.35472	3.63225	3.63225	3.99482	4.21722	4.27166	4.15581	4.63225	4.37949	4.42667	3.91605	4.40363	3.99962	4.01558	4.12607	3.63225	4.04319	4.35472	4.17974	4.15832	3.66467	4.03664	4.27995	4.65779	4.49387	4.36161	4.34079	4.38714	4.28569	4.67665	4.35759	4.21722	4.29654	4.21722	4.55825	4.21722	4.31237	4.16277	4.39555	3.99482	4.47925	3.99482	4.33663	3.70264	3.85566	4.53914	3.98275	4.10916	4.09348	3.92771	4.38581	4.23854	4.14566	4.18807	4.12054	4.11768	3.90688	4.03888	3.91055	4.37768	4.104	4.09168	4.04034	3.99482	4.17141	3.61455	2.99482	3.48025	4.95418	3.89529	4.14683	3.21722	4.38071	4.35472	4.21722	4.21722	3.99482	4.30468	3.89529	4.63225	4.89529	5.21722	4.70264	2.21722	3.99482	4.40986	3.63225	3.75778	3.63225	3.74773	4.09168	3.89529	3.21722	4.21722	2.63225	4.21722	3.63225	3.95418	2.21722	4.17048	4.30741	4.29363	4.28135	3.82817	4.03166	4.34554	4.3923	5.02457	3.55425	3.21722	3.99904	3.63225	4.21722	3.21722	3.34275	4.21722	4.71972	3.21722	4.33751	4.21722	3.48025	4.21722	4.1103	3.63225	3.88018	4.13475	3.63225	2.63225	4.21722	3.21722	3.21722	4.63225	3.73179	4.40986	5.21722	2.99482	4.21722	2.63225	2.63225	3.21722	3.97298	3.71198	4.06011	3.74591	4.21722	4.21722	3.80218	4.48025	4.3923	4.46514	3.40986	4.57979	4.21722	3.63225	4.89529	4.59161	4.46875	4.33269	4.35592	4.40986	4.28937	4.48025	4.07766	4.01368	4.20524	4.27166	4.02371	3.9721	4.29968	4.29739	4.26668	4.04034	3.94775	3.56514	4.21722	4.43961	4.28135	4.15832	3.8249	4.00149	4.25621	4.1892	4.26968	4.15402	4.26697	4.21722	4.32105	4.17874	3.73179	4.21722	4.29522	3.73179	3.8249	3.98018	4.48025	3.96929	3.70571	4.53914	3.8534	4.80218	4.40782	3.91236	3.89645	4.10174	3.93091	3.74883	4.02562	4.456	4.05494	3.78112	4.03313	4.15308	3.95757	4.42367	4.06025	3.89529	4.50262	4.07971	3.74773	4.07971	3.95418	3.48025	5.35472	4.21722	4.21722	3.40986	4.38714	3.63225	4.11768	2.21722	4.21722	3.63225	3.63225	4.48025	4.21722	4.40986	4.21722	3.21722	4.80218	3.63225	4.36922	4.07971	4.48025	3.43961	4.11768	4.28135	4.49732	1.89529	3.21722	4.21722	4.21722	3.92771	3.40986
ALOX5	3.80218	4.21722	4.53914	2.63225	2.63225	3.63225	4.21722	4.21722	3.21722	3.73179	2.63225	3.63225	4.48025	5.02457	4.21722	5.21722	4.21722	3.57979	3.36922	3.80218	4.40986	4.06521	2.89529	3.21722	4.63225	4.21722	3.61455	3.60424	3.95418	4.74773	3.57979	3.53914	4.35662	4.4467	3.57336	3.69365	3.77243	3.85465	4.31237	3.59573	3.73917	3.96568	3.51267	4.03664	3.58334	3.21722	3.46453	4.13921	3.56932	4.17141	3.06966	4.80218	3.93296	4.32413	3.49067	4.03664	3.41885	3.70264	3.57796	3.71026	3.49285	4.21722	3.58045	3.86929	3.25337	4.48025	4.38477	4.21722	4.41885	4.29913	4.13592	4.66467	4.4481	4.63136	5.05743	4.15832	4.54979	4.95418	4.08745	4.21722	4.81237	4.83019	4.65922	4.95418	4.37476	4.80218	3.21722	1.85966	-0.175102	3.48025	4.63225	4.70264	3.99482	3.21722	4.18807	3.96568	4.48025	3.21722	3.40986	3.38714	1.89529	3.63225	3.48025	4.53914	4.48025	4.21722	4.73179	2.99482	4.36922	3.75778	2.63225	3.36922	3.33269	1.89529	4.21722	3.89529	3.63225	4.48025	4.95418	2.63225	3.80218	4.50222	4.26302	4.59712	4.51267	3.95942	4.05967	3.79095	4.121	4.53914	4.49285	3.95418	4.49285	4.21722	4.48025	3.80218	4.45822	2.89529	3.43961	4.80218	4.64785	4.51678	4.63225	4.06521	4.21722	4.53914	4.58645	3.36922	4.39779	2.63225	4.73179	3.21722	3.21722	2.63225	3.99482	3.40986	2.63225	3.73179	4.21722	2.63225	4.21722	5.80218	3.82564	3.53037	3.8249	3.26376	3.21722	3.21722	4.02457	4.39779	4.58495	4.12411	3.99482	4.21722	2.89529	4.13475	4.21722	4.50672	4.04729	4.30468	4.30701	4.21722	4.47871	4.2876	4.05494	3.87618	4.33177	4.42367	4.28213	4.57477	4.37768	4.92082	4.2828	4.56117	4.22786	4.21722	4.51924	3.80218	4.10356	3.66082	4.07283	4.09168	4.25621	4.27166	4.04729	4.04213	4.09857	3.39619	3.82355	3.72418	4.57979	3.93711	4.63225	4.86929	4.52534	4.21722	4.35472	4.29122	4.58575	3.71972	4.15506	4.38714	4.08053	3.40986	4.67115	4.7647	4.58459	4.39189	4.83118	5.06521	5.13836	4.64785	4.64348	4.97906	4.90586	4.42367	3.86523	3.76976	3.80218	3.92771	3.36922	3.34275	2.63225	3.89529	1.89529	2.80218	4.21722	4.57979	2.21722	5.21722	4.06521	2.21722	2.63225	2.63225	4.63225	4.48025	4.63225	4.40986	4.43961	3.21722	3.21722	3.63225	4.21722	3.34275	2.48025	3.63225	3.11768	3.21722	3.57979	2.89529	4.53914	3.63225	3.56514	4.07971	3.73179
ANXA1	5.02457	5.80218	6.21722	3.63225	4.43961	5.80218	5.35472	5.83613	5.53914	5.86929	5.33269	3.63225	5.70264	5.21722	5.57979	4.21722	4.21722	5.83613	5.29522	4.21722	5.57979	5.48025	3.48025	5.53914	5.88018	3.99482	4.35152	4.87433	3.95418	4.29522	4.31675	4.64348	4.75255	4.97394	4.98275	5.01558	4.71103	4.74773	4.73506	4.48025	4.35808	4.66082	5.00571	4.83019	4.51544	5.53914	4.37273	5.36161	4.92216	5.42667	5.33269	5.60953	4.59086	5.51678	4.81881	5.12975	4.59264	5.32155	4.71198	5.29522	4.97678	4.99482	4.58045	5.40986	4.58952	4.98275	5.23136	5.53914	5.21722	5.7397	5.13592	5.21722	4.89826	4.91793	5.15784	4.21722	5.19025	5.26452	4.87773	6.09473	5.65131	6.21722	4.55538	5.38714	4.528	5.83613	4.94514	5.19951	5.25116	3.48025	4.71972	5.06521	4.46875	3.80218	4.15832	4.456	4.21722	2.21722	5.31675	5.53914	4.48025	3.21722	4.48025	3.53914	3.89529	6.12411	4.1103	5.1103	4.74773	5.00571	4.21722	4.74773	4.43961	5.06521	5.53914	4.70264	2.63225	4.21722	4.21722	2.63225	2.21722	4.3302	4.01791	4.44563	4.00571	5.67426	5.16659	5.96088	5.96346	5.02457	6.05675	6.33269	4.31506	4.21722	3.89529	3.80218	4.56514	2.89529	4.33269	3.63225	3.86358	3.8387	3.89529	3.98275	3.57979	3.95418	4.09168	4.21722	4.48025	3.95418	3.73179	4.21722	4.21722	4.63225	5.1103	4.73179	5.43961	5.40986	4.21722	2.63225	3.63225	4.80218	5.37924	5.61576	5.29522	5.66586	1.63225	4.53914	4.02457	5.06521	4.99094	4.67665	4.73179	5.1103	4.21722	5.57085	5.63225	4.59161	4.79452	5.10799	5.68265	4.40986	5.76786	4.80218	5.46998	4.39555	5.80218	4.21722	5.49626	4.83193	4.37768	4.25786	4.70981	3.97621	5.40719	4.66467	4.92826	4.80218	5.55653	5.55064	4.86929	4.50672	5.27532	5.29814	4.71026	5.22748	5.48236	5.33478	5.34095	5.23607	5.3406	4.03664	5.26968	5.23768	4.73179	5.42075	5.24106	4.55425	6.15675	4.71972	6.05892	4.57477	5.07604	3.28433	4.7178	4.81446	4.32825	4.18836	5.1382	4.85876	5.17042	5.05121	4.20968	4.50101	6.20443	4.8387	5.63411	4.89529	4.02457	3.75778	4.57085	4.84525	5.71972	2.89529	7.38714	4.38714	5.70264	5.1103	3.53914	4.21722	4.06521	5.21722	4.63225	5.63225	6.21722	4.70264	4.95418	4.99482	4.43961	3.21722	3.21722	5.88018	4.85465	4.21722	4.80218	4.53914	4.39779	5.4857	5.45425	4.70264	4.21722	2.63225	5.75778	5.51267	5.31675
ATP1A1	3.80218	4.67665	5.38714	4.95418	3.21722	4.80218	3.48025	4.49732	5.02457	4.21722	4.43961	5.21722	4.70264	4.53914	4.73179	3.21722	4.21722	4.49732	5.13475	2.21722	4.73179	4.89529	4.21722	4.43961	3.95418	3.99482	4.81386	3.6867	4.84171	3.74773	4.40986	4.30468	4.37548	4.4467	4.59573	4.15308	4.86929	4.36922	4.45822	3.89529	4.35808	4.09692	4.61576	4.65331	5.73286	2.40986	5.75852	4.61314	5.75246	4.26161	5.55112	4.86107	5.53492	4.60424	5.72266	4.58918	5.82734	4.70264	5.67665	4.36922	5.87217	3.99482	5.51134	4.73179	5.58669	4.48025	5.18124	4.63225	3.80218	5.21969	5.07178	4.21722	5.19922	5.50069	5.44293	5.34154	5.30782	5.11768	5.42625	4.64893	5.10557	4.41515	5.21722	4.53914	5.29156	4.65779	4.64348	4.94713	5.03435	4.21722	3.63225	1.89529	4.34846	2.80218	4.24578	4.30128	3.48025	2.21722	3.40986	3.80218	3.89529	3.95418	3.48025	4.80218	3.48025	3.80218	4.1103	4.21722	4.74773	5.45822	4.63225	4.95418	4.95418	2.89529	3.21722	3.89529	3.63225	4.48025	2.63225	1.63225	2.21722	4.99879	4.3923	4.85938	4.66467	4.50194	5.26612	5.0004	4.68928	3.80218	4.55425	4.95418	4.93379	4.04729	1.89529	3.80218	4.66467	4.48025	4.33269	3.63225	4.33751	4.6867	3.89529	4.21722	4.86929	4.33269	3.88018	3.21722	4.01076	3.21722	4.40986	3.21722	3.21722	4.63225	4.57979	3.99482	3.63225	3.40986	3.95418	3.63225	4.63225	4.21722	5.15066	5.16151	5.11645	5.0144	3.95418	3.21722	4.38714	4.01076	4.43294	3.80218	3.73179	4.21722	3.89529	5.09168	4.55825	4.21722	4.71567	5.09168	5.12146	4.1103	5.3025	4.41885	4.68499	3.96929	4.92771	4.32413	5.02715	3.9721	4.21722	4.08793	4.16599	4.16063	4.78426	5.1501	4.51121	4.21722	4.92771	4.70264	5.07283	3.69115	4.71389	4.74559	4.16277	5.84282	6.12916	5.81122	6.22794	4.87618	4.57979	4.29968	4.41652	4.67289	4.46875	4.53037	4.55825	4.42872	4.50868	4.49023	4.50039	4.42667	5.02573	3.8249	5.39997	4.54652	5.03279	4.94271	5.25872	4.56204	5.18619	4.08597	4.94059	4.50101	4.9677	4.87433	4.49995	4.01076	4.7718	4.61576	4.21722	4.07971	4.33269	3.48025	5.48025	4.38714	4.48025	3.99482	3.80218	4.21722	4.43961	4.53914	2.63225	5.43961	2.63225	2.89529	3.21722	5.1103	4.63225	3.21722	4.80218	4.33269	2.63225	4.66467	4.21722	4.09168	3.11768	4.75778	4.40986	4.21722	2.21722	4.95418	5.00571	4.92771	4.57979
BCKDHA	3.80218	3.21722	4.53914	2.63225	3.95418	4.21722	4.70264	3.40986	3.80218	3.40986	3.95418	4.21722	3.89529	4.21722	3.40986	4.21722	4.21722	2.40986	3.85465	3.21722	3.73179	3.89529	4.70264	2.63225	2.63225	3.99482	4.31909	4.10174	4.27611	3.36922	4.34846	3.46514	4.79519	3.4467	4.74328	4.01558	4.60251	3.95418	4.21722	3.59573	4.51678	3.89529	4.56514	2.71471	4.11768	3.57979	3.9612	4.29122	3.80608	3.91765	3.97803	4.30468	4.07629	3.6867	4.11992	3.83019	3.90029	3.80218	4.03391	3.46233	3.81059	3.73179	3.94818	2.40986	4.15741	4.21722	3.7218	3.80218	3.48025	3.9027	4.21722	3.34275	4.19317	3.88901	3.99094	3.61775	4.00149	3.48025	3.86788	3.92023	3.61682	3.71471	3.65922	2.95418	3.6253	3.31675	4.7718	4.71764	4.91236	4.21722	3.95418	4.89529	4.57979	4.02457	4.06521	4.43134	4.48025	3.21722	3.40986	3.80218	3.89529	2.63225	2.89529	3.80218	2.89529	3.80218	4.1103	3.73179	3.36922	3.34275	3.85465	3.74773	3.63225	3.89529	3.21722	1.89529	4.21722	4.48025	4.63225	3.95418	4.53914	4.52442	3.58495	4.51111	4.21722	4.24321	3.60716	3.87841	3.78658	5.02457	3.13921	3.63225	4.96427	4.95418	4.21722	2.21722	4.21722	2.89529	3.21722	4.21722	3.60054	3.97621	3.76976	4.06521	3.57979	3.63225	3.80218	4.13475	4.76976	3.21722	4.31675	4.21722	3.21722	4.21722	2.99482	3.40986	2.63225	2.99482	5.09168	4.21722	2.63225	4.21722	3.85633	3.80218	4.22862	3.9589	3.95418	3.80218	3.80218	4.01076	3.72245	3.67665	4.40986	2.99482	3.89529	3.04729	4.01076	3.71026	4.28433	4.05852	3.84135	4.21722	4.08156	3.70264	3.91055	3.92348	3.6559	3.6867	3.79208	3.60953	3.7851	3.61149	4.23389	3.37476	3.84084	3.34275	3.78228	0.632253	3.45822	3.74328	3.91236	3.50672	4.17714	4.04034	3.26968	3.78837	4.24231	3.84685	4.15113	3.61314	4.16475	4.21722	3.63225	3.89529	3.91236	3.17282	4.01076	3.13921	3.65892	3.88018	3.54262	4.02457	4.3042	3.28433	4.02391	3.51678	4.0163	4.37918	4.55227	3.9484	3.87208	3.78112	4.05011	3.15308	4.14767	4.04034	3.9027	4.11768	4.21722	3.56514	4.43961	4.07971	3.21722	3.48025	3.89529	3.80218	3.89529	3.40986	4.02457	3.63225	3.55825	2.21722	2.63225	4.63225	4.21722	2.89529	2.63225	3.40986	4.21722	3.21722	4.21722	3.95418	3.63225	3.75778	3.48025	2.95418	2.31032	2.92771	3.40986	2.89529	3.80218	4.21722	2.75778	3.75778	3.99482
BLVRA	3.21722	3.53914	3.80218	4.21722	1.63225	3.21722	3.89529	3.40986	3.21722	2.40986	3.63225	4.21722	4.21722	3.80218	2.40986	4.21722	4.21722	3.21722	3.04729	3.21722	3.40986	2.89529	3.89529	1.63225	3.95418	2.99482	3.44463	3.32413	3.63225	3.50672	4.03435	3.60953	3.91605	4.05967	3.43134	3.27862	3.5094	4.29522	3.66467	3.70264	3.57567	3.2738	3.61576	3.93711	2.97329	3.73179	2.73413	3.29122	2.81386	3.86107	2.29522	3.53914	2.95839	3.32413	2.50101	3.45168	3.02914	3.21722	2.88707	3.26968	1.77664	2.40986	2.87418	2.40986	2.70369	2.48025	3.60716	4.09168	3.48025	3.9512	4.04976	3.92771	4.10571	4.0664	4.14566	3.70264	3.97012	3.89529	3.92598	4.0004	4.08889	2.71471	3.48929	3.95418	3.6867	3.49732	3.38714	2.31909	1.40986	3.48025	3.21722	2.89529	3.63225	2.21722	3.57336	3.15832	1.89529	3.80218	2.99482	2.53914	1.89529	3.21722	3.48025	2.80218	4.21722	2.21722	3.21722	2.99482	2.63225	4.07971	3.04729	3.63225	3.33269	3.48025	3.21722	2.89529	4.21722	2.89529	2.63225	1.63225	2.21722	3.50222	3.43294	3.23521	2.92771	3.34275	2.68116	3.11288	3.65534	4.21722	3.96929	2.63225	3.12129	3.85465	4.21722	2.21722	2.75778	1.89529	2.95418	3.21722	3.60054	3.60424	3.31032	3.35472	2.99482	3.21722	3.21722	4.04729	3.63225	2.63225	3.40986	4.21722	3.21722	4.21722	2.40986	3.73179	2.63225	2.99482	2.63225	2.63225	3.63225	5.21722	3.395	3.19519	3.56186	3.06784	1.63225	3.21722	2.80218	3.63225	3.84798	3.38714	3.40986	3.73179	2.89529	2.85465	3.31032	3.98589	3.59749	3.09168	3.35592	3.99482	3.37476	3.35472	3.64752	3.21722	3.54628	3.21722	3.38244	3.80218	3.26726	4.08793	3.72169	3.56117	3.84084	3.75778	3.67125	2.95418	3.38227	3.82129	2.99482	3.29522	3.58198	2.7647	3.36922	2.94591	3.16568	2.81122	2.95848	3.61314	3.65779	4.03664	3.63225	3.40986	2.40986	2.75778	3.63225	3.55425	3.32105	3.71972	3.42714	3.38714	3.84764	3.52534	3.42026	3.32413	3.48025	3.46589	3.72959	3.63945	3.12206	3.86358	3.84171	2.69365	3.73856	4.04034	3.39866	2.63225	3.86107	4.1501	3.63225	4.34275	3.63225	4.21722	1.89529	3.80218	3.48025	2.40986	4.02457	4.21722	3.76976	3.21722	2.63225	4.95418	2.63225	3.48025	1.63225	2.40986	2.63225	3.21722	4.21722	2.95418	2.63225	3.07971	3.21722	3.63225	3.48025	3.56514	3.86929	3.48025	2.21722	2.63225	2.34275	2.75778	3.40986
BLVRB	3.21722	3.21722	2.21722	3.63225	4.63225	3.95418	4.21722	3.40986	3.53914	3.99482	4.21722	3.63225	1.89529	4.21722	3.99482	3.21722	4.21722	2.99482	4.50672	1.21722	2.99482	3.70264	1.89529	3.21722	1.63225	3.40986	3.31909	2.6867	3.09168	2.85465	3.68288	1.80218	3.23797	3.26612	3.96568	2.69365	3.96006	3.36922	2.92771	2.70264	3.10174	3.38071	3.71198	3.45168	3.40719	3.21722	3.20544	2.55425	3.46453	3.46514	3.38714	3.80218	3.48113	3.32413	3.61013	2.71471	3.40484	2.89529	3.06156	3.46233	3.42872	1.40986	3.58973	3.40986	3.28166	3.70264	3.13684	2.95418	3.21722	3.06576	3.15667	0.757784	2.88331	3.26302	3.68928	3.15832	3.36922	3.76976	2.43294	2.79095	2.36307	3.03664	2.57676	2.63225	2.80218	2.86929	3.30468	1.85966	0.824898	2.89529	3.80218	3.89529	2.40986	4.21722	3.48025	3.52756	4.48025	3.21722	4.21722	3.91765	1.89529	3.21722	1.89529	3.80218	1.89529	2.21722	2.99482	2.40986	4.04729	3.07971	3.36922	2.85465	3.43961	3.48025	3.21722	1.89529	2.63225	2.89529	2.63225	3.21722	2.21722	3.59952	2.43294	3.4661	3.45822	3.24321	3.31343	3.11288	3.84798	3.21722	2.29122	3.21722	3.2751	3.36922	4.21722	2.21722	3.75778	4.48025	3.63225	3.21722	3.27862	3.51678	1.89529	2.89529	3.99482	3.95418	3.09168	3.04729	3.89529	3.95418	3.40986	3.21722	3.21722	3.63225	2.40986	2.40986	2.63225	3.73179	3.95418	3.63225	2.63225	3.21722	3.14446	3.34275	3.36922	3.28648	2.63225	2.21722	1.21722	3.11768	3.26302	3.80218	4.21722	2.40986	3.89529	3.36922	2.89529	3.26968	3.7635	3.71972	3.63886	2.40986	3.50167	3.98275	3.38144	4.09857	3.4481	3.6867	3.55475	3.46514	3.91635	3.33586	3.07635	3.97621	3.84084	2.75778	3.55095	3.80218	3.17282	3.48025	3.73179	3.63225	3.27532	3.04034	4.21722	3.44548	3.31506	3.48929	3.85157	3.13921	3.73179	2.93711	3.32031	3.89529	3.28433	3.07971	3.95418	3.55425	3.28041	3.63225	3.50039	3.30468	3.08946	3.91236	3.24933	3.57567	3.32825	3.25944	3.74491	3.40625	2.24759	2.86358	3.64348	3.27862	3.33139	3.8387	3.34522	4.39779	3.80218	2.34275	2.63225	2.34275	3.43961	2.89529	3.48025	3.21722	4.48025	2.99482	2.21722	4.21722	1.63225	2.21722	3.63225	2.63225	4.21722	3.48025	3.63225	1.40986	3.63225	3.21722	3.21722	3.95418	2.63225	3.75778	3.21722	2.21722	2.89529	3.56514	2.73179	1.89529	2.21722	2.63225	2.34275	3.56514	3.40986
TSPO	2.21722	1.21722	3.80218	2.63225	4.21722	3.95418	2.89529	3.73179	4.21722	2.40986	3.21722	2.63225	4.21722	3.21722	3.99482	3.21722	4.21722	3.57979	3.04729	3.21722	3.73179	3.21722	1.89529	2.63225	1.63225	1.40986	3.90406	3.8387	3.63225	3.21722	3.95418	3.53914	3.89005	3.35923	3.93091	3.94158	4.21722	3.36922	3.56514	3.70264	3.51678	3.03279	3.66467	2.93711	3.38833	3.21722	3.44463	3.55425	3.2289	3.02457	3.02457	4.02457	3.4092	2.51678	3.37173	3.58918	3.2011	3.59573	3.24964	3.63225	2.74188	2.99482	3.24684	3.40986	3.33663	3.21722	3.63934	2.63225	3.06521	3.94523	3.91003	2.75778	3.79021	3.18463	3.16991	3.21722	3.54979	3.11768	2.76552	2.87841	2.91055	3.45168	3.18973	2.21722	3.42367	3.31675	3.38714	3.18159	3.40986	3.48025	3.63225	3.89529	3.14683	3.53914	3.96568	3.32825	1.89529	2.21722	2.99482	2.53914	3.48025	3.21722	3.48025	2.80218	2.89529	4.21722	2.99482	2.99482	4.04729	3.56514	3.85465	3.63225	3.63225	1.89529	3.21722	3.48025	3.63225	4.70264	2.63225	2.63225	3.80218	3.63055	2.84798	3.80016	3.66467	4.41314	4.00309	3.03888	2.84798	3.21722	2.96929	3.63225	3.90789	2.04729	2.89529	4.21722	3.07971	1.89529	2.63225	3.63225	3.39409	2.97621	3.11768	3.35472	2.99482	2.95418	2.95418	3.36922	3.48025	2.63225	3.21722	3.21722	3.21722	3.63225	4.21722	2.99482	2.63225	2.40986	4.63225	4.21722	2.63225	3.21722	3.69587	3.45822	3.95418	3.77833	3.63225	3.80218	3.21722	2.31032	3.84798	3.80218	3.40986	3.99482	3.89529	3.36922	2.89529	3.92176	2.94038	3.02457	3.17695	2.73179	3.28937	3.48025	3.60123	3.36161	3.70774	3.32413	3.92368	3.80218	3.7851	3.33586	3.72169	3.16063	3.66396	3.07971	3.56655	2.95418	4.0308	2.89529	4.07283	2.95418	3.45366	3.8387	2.78426	3.5142	3.02818	3.13315	3.19552	3.13921	3.31675	3.29968	3.74773	3.99482	2.99482	3.49475	3.63225	3.29122	4.72098	3.71972	4.52166	3.46514	3.72689	3.14683	4.11137	3.6867	3.55064	3.89885	4.18388	3.32825	4.08889	3.69365	3.76154	3.60054	4.09323	3.10174	4.48767	3.76976	3.67665	3.92771	2.36922	3.56514	3.63225	1.89529	1.89529	4.02457	3.48025	3.40986	1.21722	3.63225	3.70264	3.21722	2.63225	4.21722	4.63225	2.89529	1.63225	3.99482	3.63225	3.21722	3.21722	1.63225	3.36922	2.34275	2.89529	3.43961	4.01076	2.56514	4.31675	4.21722	3.80218	4.63225	3.07971	2.34275	3.40986
C4BPB	3.21722	3.80218	2.21722	4.21722	4.63225	3.95418	4.21722	4.1103	1.21722	2.99482	4.21722	4.21722	4.48025	3.21722	3.73179	3.21722	4.21722	3.21722	4.36922	3.80218	2.99482	3.89529	4.21722	3.95418	5.21722	3.99482	4.31909	3.8387	4.09168	3.74773	3.57979	4.02457	4.01558	3.81867	4.35472	4.44854	3.88791	4.04729	4.28135	4.2876	4.14127	4.21722	3.92771	3.93711	3.79861	4.40986	4.02959	4.42872	3.89675	3.60953	3.02457	2.53914	3.7079	2.8387	3.70264	2.93711	3.82339	4.21722	3.5522	3.71026	3.57415	3.99482	3.83571	3.21722	3.6932	4.59573	3.42224	3.80218	3.59573	3.1198	3.61235	4.21722	3.52717	3.93762	4.30741	3.03279	3.80218	4.01076	2.67806	2.37591	3.05494	3.52207	3.07426	3.80218	2.87433	3.21722	3.12411	2.31909	1.8249	4.48025	3.80218	3.89529	2.40986	3.21722	3.85876	3.66082	4.21722	4.53914	1.40986	2.53914	3.89529	4.63225	3.48025	4.80218	3.48025	3.21722	3.40986	2.99482	3.36922	3.56514	4.04729	3.36922	2.63225	3.89529	4.80218	3.89529	2.63225	2.89529	4.21722	3.21722	2.21722	3.90039	3.90688	4.1681	3.92771	3.82817	4.08715	3.74515	3.78658	2.21722	3.42872	3.63225	3.68201	3.04729	1.89529	3.80218	3.34275	1.89529	2.21722	3.21722	3.78112	3.6867	3.11768	3.70264	3.21722	3.80218	3.95418	3.04729	3.76976	4.21722	2.99482	3.21722	4.21722	2.63225	2.40986	2.99482	4.21722	2.99482	2.63225	2.63225	2.63225	3.21722	3.4763	3.00571	3.19413	2.90119	2.63225	3.80218	2.80218	4.01076	3.96346	3.80218	2.99482	3.40986	4.21722	4.13475	3.11768	4.16277	3.79452	3.84171	3.57831	3.21722	3.73917	3.35472	3.72152	3.61314	3.52717	3.51678	3.95297	3.46514	3.39279	3.25786	3.51887	3.90909	4.04729	3.75778	3.84757	4.09168	3.56514	3.89529	3.52534	3.50672	3.83475	4.29814	3.71026	3.29739	3.53407	3.44349	3.19552	3.92348	3.40986	2.71471	3.59161	4.1754	3.8249	3.81668	3.11768	4.36161	3.19552	3.80218	2.97146	3.53914	3.05339	3.63225	3.5063	3.01928	3.24578	3.53628	3.11873	3.52756	3.05494	2.86358	3.38714	2.69365	3.48025	2.8387	2.86523	2.63225	3.74078	3.84525	3.74773	3.34275	4.09168	2.89529	2.89529	4.02457	3.48025	4.40986	2.80218	4.63225	3.95418	4.21722	4.95418	4.21722	3.63225	4.21722	4.80218	4.99482	4.21722	4.80218	3.21722	3.95418	3.36922	3.34275	4.06521	4.09168	3.48025	4.56514	4.57979	4.21722	3.21722	3.63225	4.45822	3.92771	3.73179
CA4	3.21722	2.21722	2.21722	2.63225	2.63225	3.63225	1.89529	2.40986	3.53914	2.40986	2.63225	2.63225	3.48025	2.21722	2.99482	3.21722	4.21722	3.86929	3.04729	3.21722	3.99482	2.89529	3.48025	4.21722	3.63225	2.99482	3.61455	3.7647	3.84171	3.36922	3.21722	3.30468	3.50101	2.9442	3.89529	4.01558	3.24636	4.13475	3.56514	3.89529	3.57567	3.74328	3.40164	3.29968	2.66396	2.40986	2.88941	3.66973	3.14507	3.74078	3.06966	3.21722	3.42752	3.32413	3.05823	3.12975	3.19297	3.06521	3.43021	3.85465	3.31506	2.99482	3.22319	2.99482	3.08702	3.21722	2.55188	3.21722	3.06521	3.08762	3.11485	4.34275	3.34275	3.31077	3.47247	3.15832	3.19025	3.48025	2.20162	2.96088	3.12206	3.03664	3.18973	2.63225	1.8387	2.86929	3.60953	0.859663	1.40986	3.48025	4.63225	2.89529	3.40986	2.80218	3.96568	3.52756	3.48025	3.80218	4.21722	3.91765	1.89529	3.63225	1.89529	3.53914	4.21722	3.21722	3.40986	3.73179	3.85465	0.757784	4.04729	3.36922	3.21722	2.89529	3.21722	4.21722	3.63225	3.48025	2.63225	2.63225	2.21722	3.97481	3.72245	4.08453	4.00571	3.72126	3.52916	3.79095	4.01791	3.80218	2.77664	3.21722	3.92865	3.63225	4.48025	4.21722	3.56514	3.48025	3.43961	2.63225	4.15308	4.21722	4.48025	4.2876	3.57979	3.80218	4.09168	4.04729	3.89529	3.21722	4.1103	3.21722	3.21722	2.63225	2.99482	3.40986	3.63225	1.40986	4.21722	3.63225	3.63225	4.21722	3.41576	3.21722	3.63225	2.84107	4.21722	4.53914	4.21722	4.39779	4.07037	4.02457	3.73179	4.40986	3.89529	3.74773	4.01076	3.85465	3.56186	4.18684	3.63886	3.86929	3.82663	2.48025	3.92315	4.29122	3.56514	3.8387	3.87094	4.12411	3.91635	4.54736	3.64893	4.42367	4.34985	3.07971	3.86028	2.95418	3.95418	3.57336	3.52534	4.00149	3.72783	3.7647	4.16277	4.23768	3.70625	3.65922	3.87905	3.96929	3.65779	3.29968	4.04729	3.73179	3.52534	4.3021	4.11768	3.42872	3.08186	3.21722	3.38133	3.46514	3.08946	2.14683	3.26736	3.73917	3.24578	3.01844	3.31626	3.70264	3.87208	4.21722	3.55112	3.39409	3.58918	4.10174	3.37219	2.89529	3.60953	3.92771	3.04729	2.34275	3.95418	2.89529	3.89529	2.21722	4.21722	4.40986	3.53914	2.63225	3.76976	3.21722	2.63225	2.63225	2.63225	2.89529	4.43961	3.73179	3.21722	5.21722	4.21722	3.63225	2.04729	3.34275	1.89529	3.21722	3.31032	3.21722	3.86929	4.48025	3.80218	3.63225	4.07971	2.34275	2.40986
CACNA1B	2.21722	3.53914	2.21722	3.63225	4.63225	3.21722	3.89529	4.40986	3.53914	3.73179	1.63225	4.21722	1.89529	2.21722	4.21722	3.21722	4.21722	4.1103	3.85465	4.21722	2.40986	4.89529	2.89529	4.21722	1.63225	3.99482	3.44463	3.51678	3.71972	4.63225	3.95418	3.86107	4.03943	3.26612	4.12795	3.50101	3.24636	3.21722	3.88707	3.89529	3.88601	3.38071	3.71198	4.37768	3.56666	3.21722	3.7825	2.77664	3.28593	3.80218	2.92993	3.02457	3.70415	2.10174	3.61965	3.29968	3.43961	3.21722	3.37249	3.46233	3.29122	3.40986	3.504	3.57979	3.03811	4.21722	3.05967	0.632253	2.70264	2.78723	3.02739	3.34275	3.32072	3.42677	3.84798	2.03279	3.16277	3.63225	1.99998	2.79095	2.36307	2.58918	3.07426	3.33269	2.16063	2.73179	3.53914	1.18159	1.40986	2.89529	2.63225	3.89529	3.91236	2.21722	3.78281	3.74328	3.48025	3.21722	4.21722	4.53914	4.48025	3.63225	1.89529	4.67665	3.48025	3.80218	3.21722	3.99482	4.04729	3.34275	2.63225	2.04729	2.80218	1.89529	3.21722	3.89529	3.63225	1.89529	4.21722	1.63225	3.21722	4.07596	3.96346	4.01679	3.21722	3.95942	3.48852	3.31451	3.78658	2.21722	3.29122	3.21722	3.79936	4.21722	2.89529	4.53914	2.34275	4.89529	4.53914	3.21722	4.08597	4.56117	3.63225	4.21722	3.86929	4.09168	4.33269	3.04729	3.89529	4.21722	3.40986	3.21722	3.21722	2.63225	3.73179	3.99482	3.63225	3.40986	3.21722	3.63225	4.21722	4.21722	3.55326	3.19519	3.54372	3.26376	3.95418	3.80218	3.21722	3.63225	4.30741	3.91765	2.40986	3.99482	4.48025	4.57085	4.11768	4.04729	3.8249	4.15581	3.94088	3.57979	3.88601	3.80218	3.97248	4.01368	3.77409	3.60424	3.8082	4.17141	4.01728	3.73179	4.01977	3.64606	3.46233	3.92771	4.29418	3.43961	3.49475	4.2738	3.91236	3.85465	4.09348	3.90909	3.98589	3.92082	3.75936	3.29665	3.64298	3.61314	3.86929	3.12975	4.26968	3.73179	4.07283	4.26028	3.95418	3.87618	3.17349	3.80218	3.032	3.12411	3.794	3.28433	3.37939	3.39124	3.15832	2.88093	3.28166	3.66082	4.12206	3.39409	3.5149	3.01558	3.93711	3.32413	2.93923	3.63225	3.86107	3.56514	3.63225	2.34275	3.43961	2.89529	3.48025	4.02457	3.89529	3.40986	3.21722	4.63225	3.63225	4.53914	2.63225	4.21722	2.63225	3.89529	1.63225	4.21722	3.63225	3.21722	4.21722	2.95418	3.36922	3.34275	3.70264	4.43961	3.89529	3.92771	1.99482	2.89529	2.21722	2.63225	3.56514	3.75778	3.99482
CACNA1D	3.80218	4.02457	2.21722	5.21722	3.95418	3.95418	4.48025	1.40986	3.21722	2.99482	4.21722	4.21722	3.89529	3.21722	3.40986	4.21722	4.21722	3.21722	1.04729	4.53914	3.40986	3.48025	4.21722	3.63225	3.63225	4.40986	3.31909	3.51678	3.38714	3.85465	3.63225	2.80218	3.56812	3.8828	3.74328	4.27862	4.21722	3.36922	4.07971	4.21722	3.88601	3.66082	3.51267	3.71471	3.74031	3.21722	3.64974	3.77664	3.70097	4.46514	3.23711	3.02457	3.89397	3.97621	3.48025	3.71471	3.55191	3.89529	3.31237	4.10618	3.72418	2.99482	3.66188	3.57979	3.32308	3.21722	3.02761	3.80218	3.59573	2.70477	3.34932	3.56514	3.46828	3.84798	3.93544	2.89529	3.65215	3.89529	2.07037	3.31451	2.36307	3.52207	2.88161	3.09168	2.16063	3.65779	3.21722	1.44463	1.8249	3.89529	4.63225	1.89529	3.28433	4.53914	4.35472	3.43134	5.21722	5.53914	2.99482	3.38714	2.89529	5.09168	4.48025	4.21722	4.48025	3.80218	3.21722	1.40986	1.04729	3.56514	2.04729	3.36922	3.33269	1.89529	4.21722	3.89529	2.63225	2.89529	4.21722	3.21722	4.21722	4.2121	4.121	4.32758	4.61576	3.86212	3.75155	3.64893	3.72245	3.80218	4.13921	1.63225	4.03777	3.36922	4.21722	3.21722	3.56514	4.21722	4.09168	3.95418	4.27862	4.21722	4.76976	4.89529	3.99482	3.63225	4.53914	4.29522	4.55825	3.21722	4.1103	3.21722	4.21722	4.21722	3.99482	4.57979	4.21722	2.99482	2.63225	4.21722	5.21722	3.21722	3.69587	3.54786	3.56186	3.60841	3.21722	5.38714	4.21722	4.76976	3.96346	4.74078	3.73179	3.73179	5.48025	3.85465	4.39779	4.59161	4.12258	3.76154	4.13553	4.65779	3.8387	4.41885	4.24759	4.36161	4.21722	4.8387	4.06454	4.26161	4.05575	4.5142	3.9407	4.1892	4.18479	4.07971	4.12542	4.71972	4.21722	3.74328	4.40986	4.92993	4.09348	3.56117	4.63225	3.54736	3.93891	3.61858	4.03377	3.92348	3.57979	4.12975	4.36922	3.89529	4.14683	4.21722	3.48025	4.61314	3.21722	3.63225	3.44209	4.38714	3.159	4.07283	3.27629	4.14127	3.38071	3.58137	3.60079	3.89529	3.41751	3.94158	3.53914	3.50101	3.76202	4.04034	3.45019	3.76976	3.53914	4.40164	2.85465	1.75778	3.80218	4.21722	1.89529	3.53914	1.89529	4.21722	3.21722	4.21722	3.95418	5.02457	2.63225	2.63225	2.63225	4.21722	4.43961	3.99482	3.63225	3.21722	3.21722	3.43961	2.04729	2.34275	3.70264	3.80218	4.21722	3.07971	3.21722	3.48025	3.21722	4.21722	3.56514	3.34275	4.21722
CACNA1E	2.21722	4.02457	3.80218	2.63225	3.63225	3.95418	1.89529	3.40986	3.21722	3.40986	2.63225	2.63225	3.48025	2.21722	4.99482	3.21722	4.21722	3.40986	3.63225	3.80218	3.40986	1.89529	3.89529	3.63225	1.63225	2.40986	3.50352	3.7647	3.63225	3.50672	3.46875	3.21722	3.86358	3.60716	3.52756	3.50101	3.06194	3.21722	3.71198	3.98275	3.10174	3.2738	3.45822	3.71471	3.20649	2.40986	3.13268	3.66973	3.01617	3.21722	2.97803	3.02457	3.46791	3.8387	3.21722	3.45168	3.34741	3.06521	2.9866	2.92176	2.99904	3.40986	3.47425	3.40986	2.98748	1.89529	3.54056	3.63225	3.59573	3.34522	3.61235	4.07971	3.56514	3.62867	3.68928	2.96568	3.95418	3.31032	3.65534	1.37591	3.70702	2.45168	2.73722	1.95418	3.16063	2.99482	3.30468	1.85966	0.824898	3.48025	3.80218	3.48025	1.40986	4.02457	3.85876	3.78281	1.89529	4.21722	3.40986	3.91765	3.48025	3.95418	2.89529	2.21722	2.89529	3.21722	3.73179	3.73179	3.63225	3.56514	3.04729	2.36922	2.80218	2.89529	3.21722	2.89529	2.63225	1.89529	3.63225	3.21722	2.21722	3.70045	3.96346	4.00984	3.75778	3.64531	3.56869	3.54584	3.26302	3.80218	3.66973	2.63225	3.41407	3.63225	3.89529	2.21722	3.56514	3.89529	3.95418	2.63225	3.78112	4.27166	3.76976	3.21722	3.57979	4.21722	4.09168	4.13475	4.11768	4.43961	3.73179	4.21722	5.21722	3.63225	1.40986	3.73179	2.63225	3.73179	3.63225	4.21722	3.63225	3.21722	3.28648	3.32257	3.3274	2.90119	3.63225	2.21722	3.80218	3.11768	3.58495	3.67665	3.99482	3.73179	3.48025	4.21722	3.48025	3.16277	3.8249	4.05852	3.63886	4.21722	3.65973	3.80218	3.75009	3.55425	3.79021	2.97621	3.79208	3.91765	3.71471	4.04213	3.51887	4.10174	4.0946	3.92771	3.80875	3.80218	4.12702	3.74328	3.14683	3.69115	3.86028	3.72623	3.36922	3.37333	3.57415	2.65922	3.50868	3.36161	4.05372	3.58918	4.13475	3.94591	3.14683	4.07971	3.89529	3.13921	3.03377	3.53914	3.0121	3.21722	2.97843	3.14683	3.5585	3.6867	3.03279	2.76846	3.54353	3.456	3.30648	3.15308	3.17141	3.50101	3.45168	3.32413	2.78723	2.31032	3.21722	3.75778	3.74773	2.34275	2.95418	4.21722	2.89529	3.53914	1.89529	2.99482	2.80218	4.21722	3.76976	3.21722	2.63225	2.63225	2.63225	2.89529	3.63225	4.99482	4.43961	3.21722	4.21722	3.43961	3.36922	3.07971	3.21722	3.80218	3.89529	4.28135	3.57979	4.48025	3.80218	2.63225	3.75778	3.56514	2.40986
CACNA2D1	4.21722	3.53914	3.21722	4.21722	3.95418	3.95418	1.89529	3.21722	3.53914	3.40986	2.63225	2.63225	4.21722	3.21722	3.73179	3.21722	5.21722	3.40986	4.04729	4.38714	2.99482	4.35472	3.48025	4.21722	4.43961	3.99482	4.5601	4.32413	4.09168	4.13475	4.40986	4.17141	4.03943	3.68116	3.57336	3.50101	3.77243	3.95418	3.71198	3.48025	4.25374	3.89529	3.84525	3.93711	3.76976	3.73179	3.75043	3.55425	3.95418	4.0752	3.74773	3.53914	4.06463	3.51678	3.90311	2.93711	3.71405	3.70264	3.85582	3.46233	3.59378	4.40986	3.96254	4.1103	3.9702	4.89529	2.90943	3.63225	4.06521	2.82676	3.41971	4.75778	3.48818	3.31747	3.75487	2.74328	3.01692	4.01076	1.67806	3.37591	2.66263	4.03664	2.94873	3.95418	2.72623	4.21722	2.80218	2.02959	1.8249	2.89529	3.43961	3.48025	3.14683	2.21722	4.03279	3.74328	4.48025	4.21722	2.99482	2.53914	3.89529	3.21722	3.48025	4.38714	3.89529	4.53914	3.57979	3.40986	4.04729	3.07971	3.85465	3.85465	3.88018	1.89529	3.21722	2.89529	4.95418	1.89529	2.63225	3.63225	3.80218	4.05324	4.47247	3.77578	4.61576	3.79341	3.52916	3.43481	3.51095	4.21722	3.66973	3.21722	3.85465	4.50672	4.21722	4.21722	4.07971	1.89529	4.21722	4.43961	4.39409	4.27166	3.11768	3.80218	3.57979	3.95418	4.49023	3.36922	4.21722	3.95418	3.99482	4.21722	4.21722	2.63225	3.99482	3.99482	4.63225	2.99482	3.21722	3.63225	2.63225	5.21722	3.53441	3.4766	3.44939	2.9589	2.63225	2.21722	3.80218	4.11768	4.43294	4.60953	2.40986	2.99482	1.89529	3.74773	2.63225	4.46233	4.21722	4.12411	4.21722	3.86929	4.00863	3.89529	3.91055	3.55425	3.92771	4.42367	3.98877	4.64348	3.80782	3.89529	3.9407	4.37476	3.22786	4.56514	4.09348	4.09168	3.95418	3.48025	2.63225	3.95418	4.19732	3.6867	3.98589	3.81585	3.87618	3.65922	4.03377	3.87618	3.57979	3.29968	3.85465	3.67289	4.07283	4.07971	4.11768	4.13921	2.87905	3.09168	3.23449	4.0752	3.37897	3.99482	3.12627	3.45537	3.30128	3.20286	3.48391	3.80218	3.36307	3.60054	3.65462	4.15308	3.66581	3.6867	3.42466	3.76976	3.91765	3.66467	3.50672	3.07971	4.33269	1.89529	3.89529	2.80218	3.48025	4.21722	2.80218	2.63225	4.21722	2.21722	3.63225	3.63225	2.63225	3.89529	4.21722	3.99482	3.63225	4.80218	4.21722	3.21722	2.63225	2.75778	2.89529	2.95418	3.76976	3.84525	3.99482	3.89529	3.80218	3.63225	3.92771	3.92771	3.40986
CACNB3	3.21722	2.80218	3.21722	4.21722	4.21722	3.21722	3.89529	3.86929	3.53914	4.21722	3.63225	2.63225	3.89529	2.21722	2.99482	5.21722	4.21722	3.73179	3.04729	3.53914	3.99482	3.21722	3.48025	3.21722	1.63225	4.40986	3.85966	3.10174	3.67665	3.63225	3.95418	3.91765	3.7234	4.21722	4.03279	4.15308	4.18747	3.95418	4.18405	4.06521	3.78979	3.57336	4.11534	3.83019	3.86832	3.57979	3.70097	3.55425	3.75043	3.91765	3.63225	3.21722	3.89067	4.21722	3.7726	2.93711	3.70836	3.35472	3.91765	3.63225	3.66973	3.73179	3.87418	3.73179	3.88978	2.48025	3.3463	3.95418	3.59573	3.16162	3.07178	4.07971	3.54628	3.6867	3.78658	3.70264	3.36922	3.76976	3.43294	3.59831	3.61682	3.88464	3.53369	3.80218	3.47097	3.49732	3.46514	1.44463	2.8249	4.70264	3.21722	3.89529	3.40986	2.80218	3.82129	4.03279	3.89529	3.21722	3.73179	4.12411	2.89529	3.63225	4.48025	3.21722	3.89529	3.80218	3.40986	4.21722	4.85465	4.45822	4.04729	4.13475	3.63225	3.89529	4.21722	1.89529	3.63225	3.48025	2.63225	3.21722	3.21722	4.0067	4.72245	4.00984	4.07971	3.86212	3.21722	4.1485	3.84798	3.80218	3.66973	1.63225	3.79936	4.04729	2.89529	4.53914	3.56514	2.89529	3.21722	4.21722	4.44854	4.16063	3.11768	4.35472	3.86929	3.21722	3.09168	4.29522	4.83389	3.95418	3.99482	3.21722	4.80218	4.63225	4.57979	3.40986	2.63225	3.99482	4.43961	4.21722	3.63225	4.21722	3.87144	3.88707	3.50672	4.00072	3.21722	3.80218	3.80218	4.39779	3.84798	3.91765	4.21722	3.99482	3.89529	4.13475	4.39779	4.36922	3.94038	4.05852	4.20392	4.93342	4.10174	4.41885	3.84585	4.25469	4.25255	4.16063	4.07124	4.17141	3.95757	4.25786	3.92023	4.56117	3.84084	4.34275	4.13592	3.63225	4.10356	3.89529	3.73179	3.90527	4.17714	3.97621	3.92176	3.70264	3.79372	3.81122	3.95848	4.13921	3.86929	4.03664	4.46233	4.13233	3.73179	4.17282	3.48025	4.61314	3.32105	2.95418	3.54262	3.21722	3.55696	3.52534	3.67791	3.6867	3.55064	3.5132	3.60079	3.76318	4.02018	3.69365	3.23217	3.39409	3.85222	4.16063	3.28973	3.48025	3.91765	3.75778	3.74773	0.757784	2.95418	3.89529	2.89529	3.21722	3.89529	4.57979	3.21722	3.63225	3.31032	4.53914	4.95418	2.63225	2.63225	3.89529	4.43961	3.99482	4.95418	3.21722	3.21722	3.95418	3.85465	2.34275	3.21722	4.80218	3.89529	4.40164	3.73179	1.89529	2.21722	3.63225	4.75778	3.92771	3.99482
CHRNA3	2.21722	3.53914	2.21722	2.63225	2.63225	3.95418	2.89529	2.73179	2.80218	3.73179	2.63225	2.63225	4.48025	3.21722	2.99482	4.21722	4.21722	4.1103	3.36922	2.80218	2.40986	2.89529	1.89529	3.21722	1.63225	3.73179	3.71764	3.90909	4.30468	2.85465	3.52534	3.02457	3.86358	3.35923	3.85876	3.60054	3.46049	2.85465	3.34275	3.35472	3.97621	4.03279	3.71198	3.45168	3.26968	3.99482	3.2289	3.13921	3.30812	3.86107	3.09168	3.21722	3.74489	3.51678	3.08597	2.93711	3.4258	3.98275	3.13282	3.36922	3.29122	3.73179	3.63524	3.73179	3.41534	3.70264	3.39737	4.09168	3.21722	2.78723	3.31279	3.92771	3.34275	3.71233	3.68928	2.96568	3.07704	3.11768	2.67806	2.25038	2.36307	2.83019	2.07426	2.43961	2.60424	3.1103	3.21722	0.859663	1.40986	3.48025	4.53914	2.89529	3.14683	2.80218	4.09692	3.2738	3.89529	3.21722	4.40986	3.53914	3.48025	4.43961	2.89529	4.02457	4.21722	3.21722	3.57979	2.40986	3.85465	2.34275	3.04729	2.85465	3.63225	2.89529	3.21722	2.89529	2.63225	3.48025	4.95418	3.63225	2.21722	4.20524	4.21722	4.22924	4.88707	3.72126	3.48852	3.64893	3.90688	4.21722	4.21722	3.63225	4.05675	3.63225	2.89529	4.21722	3.92771	4.70264	3.95418	1.63225	4.15308	4.32413	3.89529	4.70264	4.1103	3.63225	4.53914	3.21722	3.11768	3.21722	3.86929	3.21722	4.21722	4.63225	3.99482	3.99482	4.21722	4.21722	2.63225	3.63225	4.63225	4.21722	3.4564	3.61576	3.83985	3.59026	1.63225	4.21722	3.53914	4.63225	4.47247	4.67665	4.73179	4.57979	3.89529	3.95418	4.70264	4.71026	4.3274	4.12411	4.07839	4.21722	3.9871	4.41885	4.18619	3.55425	4.19317	4.42367	4.25886	4.02457	4.07461	4.44548	4.0004	4.2447	4.18479	4.45822	4.17714	4.33269	3.90074	3.96568	3.52534	4.43961	4.34932	3.87433	3.71026	3.73179	3.79372	3.7747	3.54344	4.25469	4.31675	4.03664	4.10618	3.89529	4.07283	4.26028	4.11768	4.29122	3.50868	3.95418	3.44209	3.80218	3.43611	2.63225	3.5875	4.21722	3.52756	3.41698	3.6932	3.80218	3.41751	3.60054	3.91765	3.94158	3.69047	3.51678	3.20226	2.89529	3.60953	3.34275	3.74773	3.07971	2.95418	3.48025	3.48025	2.80218	1.89529	3.40986	2.21722	3.63225	3.70264	3.80218	2.63225	2.63225	2.63225	2.89529	4.80218	3.40986	3.63225	5.21722	3.21722	2.21722	2.04729	3.07971	3.21722	3.63225	3.89529	3.84525	3.99482	3.89529	2.21722	2.63225	3.56514	4.07971	4.57979
CHRNA5	3.80218	4.21722	3.80218	2.63225	2.63225	2.63225	5.21722	3.21722	4.21722	3.40986	3.21722	3.63225	4.21722	2.21722	2.99482	4.80218	4.21722	3.57979	2.04729	3.80218	4.21722	1.89529	3.89529	3.95418	1.63225	2.99482	3.38323	3.90909	3.58645	4.43961	3.57979	3.53914	3.78112	3.75155	4.03279	4.21722	3.99482	3.63225	4.00571	4.59573	4.01928	4.09692	3.92771	4.52207	3.61613	3.40986	3.57848	4.36161	3.71764	3.74078	3.19704	3.53914	3.86402	4.6867	3.62911	4.52207	3.63225	3.48025	3.45822	4.04729	3.68811	4.57979	3.87418	3.86929	3.67198	3.21722	3.07544	3.43961	2.70264	2.93923	3.98159	2.34275	3.54628	3.83404	3.54842	3.03279	3.54979	3.76976	2.3785	3.18327	2.46998	2.83019	2.88161	3.09168	2.27166	2.40986	3.67665	1.44463	1.8249	3.48025	3.63225	3.89529	3.14683	2.21722	4.09692	4.06521	4.70264	4.21722	4.21722	4.12411	4.48025	5.21722	4.21722	3.80218	3.89529	4.53914	4.1103	3.73179	3.85465	3.92771	2.63225	2.85465	3.63225	1.89529	4.21722	3.48025	3.63225	1.89529	2.63225	2.63225	3.21722	4.32389	4.21722	4.19899	4.66467	3.99044	3.8828	3.83534	4.26302	2.21722	4.21722	2.63225	3.84376	4.04729	2.89529	3.80218	3.56514	3.48025	3.80218	3.21722	4.39409	4.16063	4.55825	4.14321	4.1103	3.43961	4.67665	3.95418	3.63225	4.21722	3.57979	3.21722	3.21722	3.63225	5.21722	3.73179	2.63225	3.73179	3.21722	3.63225	4.21722	3.21722	3.66152	3.58221	3.94038	3.19337	4.43961	2.21722	4.38714	4.76976	4.35048	4.12411	4.40986	3.73179	4.70264	4.36922	4.48025	4.50672	4.30602	4.15581	3.95683	4.73179	3.9979	4.21722	4.1757	4.17874	4.15633	3.97621	4.28789	4.21722	4.36241	4.08793	4.16599	4.13149	3.59983	3.92771	4.2073	3.95418	4.10356	3.96568	4.28433	4.33269	4.36724	4.13149	4.10618	4.1754	3.90789	3.73722	3.57739	4.17874	3.73179	4.45168	4.43961	4.1754	4.63225	4.59909	3.89529	4.13921	3.45491	3.88018	3.64953	2.91765	3.53097	2.8249	3.698	4.21722	3.43134	3.559	3.69845	3.84015	3.24759	3.94158	3.36017	4.33751	3.85222	3.7647	2.9027	2.89529	3.86107	4.07971	3.63225	3.07971	3.80218	3.89529	1.89529	2.21722	2.89529	4.21722	1.21722	4.95418	3.55825	3.21722	3.63225	4.63225	2.63225	2.89529	2.63225	3.40986	4.21722	3.21722	4.21722	2.63225	3.04729	2.34275	3.70264	3.80218	4.55825	3.66467	3.86929	2.89529	2.21722	2.63225	4.45822	1.75778	2.99482
CHRNB1	2.21722	4.21722	2.21722	3.63225	3.21722	3.21722	4.21722	3.86929	3.53914	3.73179	3.21722	3.63225	3.48025	4.21722	3.73179	3.21722	4.21722	3.57979	3.04729	2.80218	2.40986	2.48025	3.48025	4.21722	4.21722	2.99482	4.10759	3.51678	3.91765	3.85465	3.95418	3.67665	3.46624	4.16659	3.82129	4.01558	3.68997	4.29522	3.80218	4.14321	3.51678	3.82129	3.51267	3.58918	3.59983	2.99482	3.02959	3.42872	3.48415	4.0752	2.90527	3.38714	3.52006	3.51678	3.30246	3.29968	3.2011	4.21722	3.26558	4.41652	3.42872	3.40986	3.40236	1.99482	3.37652	3.48025	3.29335	2.21722	3.35472	2.91498	3.02739	2.75778	3.32072	3.357	3.16991	1.74328	3.26968	3.48025	2.63225	2.59831	2.98455	3.65331	2.94873	3.09168	3.00863	2.99482	2.80218	1.66702	1.8249	2.89529	4.21722	2.89529	3.40986	4.21722	3.99962	3.93091	1.89529	3.21722	1.40986	4.38714	3.89529	3.21722	4.48025	4.67665	4.70264	4.21722	4.31675	2.99482	3.85465	1.75778	1.04729	3.63225	3.71972	3.89529	5.21722	3.89529	4.63225	3.48025	2.63225	3.63225	2.21722	3.83973	3.84798	3.83991	3.75778	3.43586	3.4467	3.54584	3.35048	2.21722	3.77664	3.63225	3.4998	4.04729	3.89529	4.21722	3.07971	4.21722	3.80218	4.63225	4.15308	3.7647	3.76976	4.65017	3.86929	4.33269	4.02457	4.04729	4.48025	3.95418	4.1103	3.21722	3.21722	3.63225	2.99482	3.40986	2.63225	4.40986	3.21722	3.63225	3.63225	3.21722	3.85633	3.84525	3.7635	3.90119	3.95418	3.80218	2.21722	3.89529	4.35048	3.53914	2.40986	3.99482	4.48025	3.36922	3.89529	4.50672	3.7635	2.95418	3.65848	2.40986	3.64606	3.35472	3.92315	3.72418	3.54628	3.60424	3.80016	3.60953	3.71471	3.89529	4.03888	3.87433	3.94775	4.21722	3.89776	3.80218	4.0308	3.48025	2.40986	3.74773	4.13592	4.07136	4.04729	3.78837	3.79372	3.29665	3.39905	3.96929	3.40986	2.93711	3.81988	3.78837	4.28433	4.17282	3.70264	3.77664	3.23859	3.09168	3.34997	3.02457	3.08946	3.28433	3.32015	3.73917	3.35472	2.95132	3.36995	3.5041	3.91055	3.69365	3.65462	3.15308	3.69047	3.7647	3.34522	4.11768	3.91765	3.34275	3.36922	3.34275	3.95418	2.89529	1.89529	2.80218	1.89529	3.73179	2.80218	2.63225	4.01076	2.21722	4.21722	3.63225	4.95418	4.21722	4.21722	3.40986	3.63225	5.21722	4.21722	3.95418	3.04729	4.56514	2.48025	3.63225	3.48025	3.66467	3.40986	3.48025	2.21722	2.63225	3.75778	3.34275	1.40986
CRH	4.21722	4.38714	4.21722	3.63225	4.80218	3.21722	4.21722	3.99482	3.21722	3.73179	2.63225	2.63225	3.48025	2.21722	2.40986	3.21722	4.21722	4.31675	3.04729	2.80218	3.40986	3.48025	3.48025	3.63225	3.63225	1.40986	3.85966	4.32413	3.53914	3.74773	3.8249	3.9721	3.99133	3.81867	3.32825	3.69365	3.18747	4.04729	3.61576	3.98275	3.63225	4.03279	3.00571	3.71471	3.36922	3.99482	3.2747	3.77664	3.35152	3.91765	3.06966	3.02457	3.66608	4.21722	3.09965	3.83019	3.19297	3.80218	3.28135	3.63225	3.53407	3.73179	3.59895	4.21722	3.19508	3.70264	3.05967	2.63225	3.59573	3.03234	3.38494	2.75778	3.25255	3.52836	3.65534	2.89529	3.41652	3.89529	2.43294	2.37591	2.75009	2.93711	2.57676	2.43961	2.80218	2.40986	3.46514	1.18159	-0.175102	3.89529	3.95418	1.89529	3.73179	3.21722	3.93091	3.61775	4.21722	3.21722	3.99482	4.02457	4.48025	3.95418	3.89529	4.21722	3.89529	3.21722	3.99482	2.40986	3.04729	3.07971	1.04729	3.50672	3.33269	1.89529	3.21722	1.89529	3.63225	1.89529	3.63225	1.63225	4.21722	4.08345	3.72245	3.99583	4.1501	3.39005	3.11412	3.54584	4.01791	4.21722	3.42872	3.63225	3.86545	3.85465	2.89529	3.80218	3.34275	1.89529	4.80218	4.43961	4.15308	3.8387	3.76976	4.48025	4.31675	3.80218	4.02457	3.50672	4.21722	3.63225	3.21722	3.21722	3.21722	3.63225	3.99482	3.40986	3.63225	3.99482	4.21722	3.63225	4.21722	3.21722	3.4763	3.05546	3.38968	3.06784	2.63225	3.80218	4.02457	4.11768	4.54842	3.91765	3.40986	3.73179	3.89529	3.36922	4.01076	4.16277	3.99482	3.95418	3.78888	3.86929	3.8387	4.41885	3.97248	3.87618	4.10571	4.37476	4.17433	3.74078	4.12975	3.89529	3.57231	4.2447	4.22786	3.56514	4.03862	4.21722	4.07971	3.96568	4.34846	4.04729	3.98159	3.94304	3.63225	3.29739	3.45041	3.13315	3.36058	3.13921	3.93342	3.58918	4.01692	4.25786	3.8249	3.75778	3.63225	4.42872	3.30087	2.43961	3.34997	3.12411	3.19255	3.63225	3.4283	3.10174	2.93091	2.84441	3.28166	3.76318	3.56952	3.39409	3.58645	3.39409	3.39279	3.10174	3.14086	3.11768	3.67665	3.75778	3.04729	3.07971	3.63225	4.21722	4.48025	3.21722	4.21722	2.99482	3.80218	3.63225	3.63225	4.21722	3.63225	3.63225	2.63225	4.48025	4.43961	3.99482	3.95418	4.21722	3.21722	3.21722	2.04729	3.07971	3.70264	2.21722	4.31032	3.34275	3.73179	2.89529	3.21722	3.63225	3.92771	4.45822	3.40986
CSF1	4.21722	3.53914	4.80218	2.63225	4.43961	4.43961	3.48025	4.40986	4.38714	3.40986	3.63225	2.63225	4.48025	4.21722	3.40986	4.21722	4.21722	3.86929	3.63225	5.02457	4.57979	3.21722	3.48025	3.21722	3.95418	3.40986	3.85966	3.8387	3.9898	4.57085	4.14683	4.02457	4.01558	4.16659	3.85876	3.69365	3.88791	2.63225	4.04319	4.14321	4.14127	4.43134	4.07971	3.58918	3.69499	4.1103	3.61455	3.87618	3.70097	3.67665	3.23711	3.38714	3.82309	3.51678	3.38295	3.83019	3.69115	4.21722	3.52597	3.78426	3.61314	3.99482	3.62625	3.21722	3.73471	4.35472	4.11412	3.63225	3.70264	4.14086	4.45366	4.21722	4.39638	4.31077	4.75487	3.48025	4.17657	3.63225	3.8278	3.69784	3.18619	2.12975	3.7747	3.95418	3.53914	3.31675	3.46514	1.85966	1.8249	4.21722	4.88018	1.89529	4.52534	2.21722	4.35472	4.38071	3.48025	4.80218	2.99482	3.67665	2.89529	3.21722	4.70264	3.80218	3.48025	3.21722	3.73179	3.40986	4.04729	2.34275	2.63225	3.63225	2.80218	2.89529	4.21722	4.89529	3.63225	2.89529	4.95418	1.63225	4.21722	4.46254	4.62057	4.61556	4.21722	4.10828	4.16659	3.92023	4.07037	2.21722	2.96929	3.63225	4.21722	3.85465	4.70264	3.80218	3.75778	3.48025	4.33269	3.63225	4.90311	4.56117	4.70264	4.93968	3.99482	4.95418	4.53914	4.43961	4.39779	3.63225	3.99482	4.21722	4.80218	2.63225	4.57979	4.40986	4.63225	3.73179	2.63225	4.21722	2.63225	4.21722	4.08089	3.993	4.20572	3.98692	4.80218	3.21722	3.53914	4.55825	4.43294	4.38714	4.21722	4.99482	4.48025	4.13475	4.39779	5.07704	4.2623	4.93603	4.34385	4.1103	4.26273	4.41885	4.36307	4.52388	4.36444	4.37476	4.56901	4.02457	4.37768	4.48025	4.1308	4.21722	3.72536	3.92771	4.53519	4.09168	4.19519	4.43134	3.40986	4.00149	4.43678	4.47097	4.95418	3.86929	4.16568	3.7747	4.00911	4.66973	4.26784	4.58918	4.41652	4.94591	3.8249	4.21722	4.48025	3.55425	4.27007	4.02457	3.92964	3.38714	4.43611	3.8249	4.61592	4.10174	4.34154	4.21722	4.50805	4.04909	3.83255	3.69365	4.73554	4.08597	4.70264	4.16063	4.06025	4.55825	4.17141	4.56514	4.50672	3.92771	4.71972	3.89529	3.89529	3.80218	5.06521	3.99482	3.80218	4.95418	4.16831	3.21722	2.63225	4.21722	4.63225	4.21722	4.43961	4.21722	2.63225	4.21722	3.21722	4.43961	3.04729	4.66467	5.14321	3.43961	3.31032	3.45822	4.57979	3.48025	4.21722	3.63225	4.66467	4.75778	4.21722
CSF3R	2.21722	3.80218	4.80218	4.63225	3.95418	4.21722	2.89529	3.21722	4.02457	2.99482	1.63225	4.63225	2.89529	3.80218	3.73179	4.21722	4.21722	2.99482	3.36922	3.21722	3.40986	2.89529	3.48025	3.21722	3.21722	3.99482	3.44463	4.27166	3.84171	2.63225	4.03435	3.74078	3.75255	4.31343	3.2738	3.27862	3.30295	3.21722	3.96724	3.80218	3.63225	3.03279	3.1501	3.93711	3.26968	3.21722	3.02959	3.13921	3.25198	3.80218	3.06966	3.91765	3.4138	3.10174	3.21722	3.45168	3.39779	3.70264	3.28135	4.16277	3.38433	1.40986	3.11168	3.21722	3.0709	4.48025	3.01131	4.21722	2.89529	2.99812	3.23684	3.56514	2.6559	3.63404	4.51095	3.09692	3.04729	3.11768	1.76552	4.03888	3.24759	3.58918	3.24418	3.21722	2.80218	3.65779	3.53914	2.02959	1.40986	1.89529	0.632253	2.89529	3.14683	2.80218	3.93091	3.48025	3.48025	2.21722	3.40986	3.80218	2.89529	3.63225	4.21722	2.21722	3.48025	4.80218	3.40986	2.99482	3.85465	3.92771	3.63225	2.63225	3.53914	3.48025	4.21722	3.89529	3.63225	4.70264	3.63225	4.43961	4.21722	3.63055	4.01791	3.54517	4.28135	3.07971	3.11412	3.43481	3.58495	3.21722	3.87618	3.95418	3.42872	3.36922	4.70264	3.21722	3.75778	1.89529	3.80218	3.95418	3.86358	3.42367	3.11768	3.35472	2.40986	2.63225	4.27611	3.50672	3.63225	4.21722	2.99482	3.21722	3.21722	4.21722	4.21722	2.99482	3.63225	3.40986	3.95418	4.63225	4.21722	3.21722	3.60841	3.19519	3.19413	2.6788	4.43961	3.21722	2.21722	4.01076	4.16991	3.91765	3.73179	4.21722	1.89529	4.21722	4.01076	3.63225	3.48786	3.49023	3.57831	3.40986	3.40755	3.98275	3.87208	4.13921	3.72462	3.97621	3.83991	3.9721	3.39279	3.89529	3.54584	4.00863	3.46233	4.07971	3.75531	3.63225	3.78753	3.48025	3.73179	4.04729	3.98159	3.21722	3.92176	3.61149	3.19168	3.57676	3.36058	3.05675	3.80218	3.71471	3.67178	3.61149	3.63225	4.17282	4.01076	3.96929	2.70571	4.02457	3.12758	3.46514	3.42204	3.99482	3.55115	4.01928	3.21722	3.23143	3.09501	4.15832	3.30648	3.39409	3.46514	4.27862	3.48025	4.16063	3.23201	3.48025	3.53914	3.07971	3.74773	1.75778	3.95418	3.48025	2.89529	2.21722	4.48025	2.99482	2.80218	2.63225	3.48025	3.21722	4.21722	2.63225	3.63225	3.48025	3.21722	3.40986	3.95418	5.21722	3.21722	3.43961	2.04729	2.75778	3.89529	3.43961	3.31032	3.92771	4.1103	2.89529	4.21722	2.63225	3.92771	3.34275	3.73179
CYP2E1	3.21722	2.21722	4.21722	2.63225	3.21722	3.21722	2.89529	3.21722	1.21722	3.40986	1.63225	2.63225	3.48025	3.21722	1.40986	3.21722	4.21722	3.86929	4.04729	3.21722	3.40986	3.21722	3.48025	4.21722	2.63225	2.40986	3.44463	3.51678	3.49023	3.63225	3.46875	3.12411	3.19615	3.60716	3.52756	3.78112	3.24636	3.04729	3.56514	3.48025	3.39124	4.03279	3.45822	3.71471	3.20649	3.86929	2.82929	3.13921	2.87461	2.91765	2.662	3.02457	3.26893	3.32413	2.76404	3.29968	3.09168	2.70264	3.00571	3.78426	2.70625	4.57979	2.85891	3.40986	3.0709	1.89529	2.25232	2.95418	3.70264	2.73278	3.11485	3.34275	2.75778	3.25607	3.35048	3.03279	2.98589	3.31032	2.53604	2.79095	2.36307	2.12975	2.48929	2.95418	2.60424	3.57979	3.02457	2.76655	2.14683	3.48025	3.95418	3.48025	3.8249	4.21722	3.48025	3.57336	3.89529	5.02457	3.99482	3.02457	3.48025	2.63225	3.48025	2.80218	2.89529	4.21722	3.40986	4.57979	3.36922	2.75778	3.36922	3.63225	2.63225	2.89529	3.21722	5.06521	3.63225	3.89529	2.63225	4.43961	3.21722	3.56781	3.65534	3.55475	3.92771	3.52332	3.31343	3.69784	3.35048	3.80218	4.36161	3.21722	3.51361	4.36922	1.89529	3.80218	3.56514	3.89529	3.43961	3.21722	3.69365	4.37476	2.63225	3.70264	3.57979	4.33269	3.71972	4.13475	3.63225	4.21722	4.1103	3.21722	3.21722	4.21722	4.21722	2.99482	5.21722	3.73179	2.63225	2.63225	3.63225	5.21722	3.4564	3.4766	3.69937	3.62633	2.63225	3.80218	1.21722	3.11768	3.96346	4.12411	3.73179	3.99482	4.48025	4.29522	3.11768	3.63225	3.23994	3.58645	3.40323	3.73179	3.39124	2.89529	3.50393	3.82727	3.181	3.32413	3.60175	3.38714	3.56271	3.61149	3.31451	3.97621	4.0946	3.92771	3.58198	2.95418	3.17282	3.2738	3.63225	3.80218	3.6421	3.64606	4.10618	2.84282	3.11225	3.13315	3.36058	3.87618	3.49732	2.93711	3.81988	3.25786	3.99482	3.17282	3.31032	4.21722	3.10532	3.09168	2.90826	3.74078	2.87889	2.99482	3.18437	3.01928	3.21722	2.6034	3.11873	3.40625	3.79191	4.01558	3.36017	3.69365	3.26726	3.60424	3.00962	3.89529	4.21722	4.21722	2.63225	1.75778	4.09168	3.48025	2.89529	3.80218	3.48025	4.21722	3.21722	2.63225	3.55825	3.80218	3.63225	4.63225	2.63225	1.89529	3.95418	3.99482	3.21722	3.21722	3.21722	3.43961	3.85465	3.34275	3.21722	3.43961	4.11768	4.45822	2.99482	3.89529	3.21722	2.63225	3.34275	3.34275	4.40986
CYP2F1	4.21722	4.02457	2.21722	4.21722	4.43961	1.63225	3.48025	3.73179	4.02457	3.73179	3.95418	4.63225	4.21722	2.21722	2.40986	4.80218	4.21722	3.99482	3.63225	4.38714	2.99482	2.48025	3.48025	4.95418	2.63225	4.21722	3.66702	3.60424	3.9898	3.63225	4.03435	4.3465	4.06289	4.52916	4.06521	3.86358	3.88791	3.95418	4.11534	4.06521	4.14127	4.52756	4.28135	4.52207	3.93482	3.86929	3.73413	3.29122	3.7904	4.17141	3.55508	4.30468	3.97093	3.97621	3.30246	4.98773	3.8391	3.89529	3.60327	4.21722	3.53407	3.73179	3.80417	4.1103	3.54936	3.48025	3.39737	3.21722	3.59573	3.15128	3.27532	3.75778	3.38581	3.8387	4.43294	3.32825	3.67178	3.31032	2.58495	2.96088	2.56952	2.71471	2.73722	2.63225	2.87433	3.65779	3.30468	1.66702	0.824898	4.70264	3.80218	3.89529	3.91236	2.80218	4.12795	3.99962	3.48025	3.80218	3.99482	3.67665	3.89529	4.63225	4.21722	3.53914	2.89529	3.80218	4.49732	4.21722	3.85465	4.07971	2.63225	3.50672	3.53914	1.89529	3.21722	4.70264	2.63225	4.48025	4.63225	3.21722	2.21722	4.31755	3.84798	4.29934	4.61576	3.92771	4.24188	3.64893	4.72245	3.21722	3.77664	3.63225	3.92865	3.85465	2.89529	4.21722	4.84525	3.89529	3.43961	3.95418	4.33751	4.7647	3.48025	4.35472	4.21722	4.09168	4.43961	3.95418	4.11768	3.95418	3.99482	3.21722	3.21722	4.21722	3.73179	4.21722	2.63225	4.21722	2.63225	2.63225	2.63225	5.53914	3.93033	3.68062	3.91236	3.26376	3.63225	4.21722	4.38714	4.48025	3.84798	4.53914	3.40986	4.21722	3.89529	4.13475	4.48025	4.36922	4.3274	4.27611	4.39155	4.57979	3.90909	3.70264	4.34445	4.05675	4.35363	3.60424	4.14924	4.46514	4.31562	4.1754	3.89947	4.34967	4.04729	3.34275	4.46202	4.09168	4.26028	3.89529	3.73179	3.50672	4.09348	4.07136	4.21722	4.06521	3.65111	3.61858	3.93249	3.29122	4.1103	3.71471	3.85465	4.1754	4.28433	4.21722	4.11768	3.55425	3.28041	3.43961	3.18203	3.02457	3.40782	2.99482	3.698	3.97621	3.18807	3.74883	3.73982	3.96568	3.66263	3.86358	3.80218	3.39409	3.58918	4.27166	3.5715	3.31032	4.02457	3.92771	4.13475	2.34275	3.43961	3.89529	3.89529	2.80218	3.48025	3.40986	1.21722	3.63225	3.63225	3.80218	3.63225	2.63225	2.63225	4.21722	5.09168	3.73179	4.63225	3.21722	5.80218	4.21722	4.21722	3.56514	3.48025	3.63225	3.48025	4.07971	2.99482	2.89529	3.21722	2.63225	4.56514	3.56514	4.21722
CYP2J2	3.80218	3.53914	3.80218	2.63225	4.63225	4.80218	3.89529	3.57979	3.80218	4.40986	2.63225	4.95418	4.21722	3.21722	4.57979	3.21722	4.21722	2.99482	1.04729	3.53914	2.40986	3.21722	3.48025	2.63225	3.95418	1.40986	3.90406	4.16063	3.67665	4.04729	3.86929	3.67665	3.31814	3.35923	3.70264	3.94158	3.88791	3.50672	3.56514	3.89529	4.28937	3.66082	3.56514	3.83019	3.4258	4.21722	3.57848	2.55425	3.59663	3.60953	3.45668	3.38714	3.87073	2.8387	3.5316	3.71471	3.48691	3.06521	3.57796	3.71026	3.65111	4.21722	3.75554	3.40986	3.58385	4.70264	2.87381	2.95418	2.70264	3.15128	3.23684	3.07971	3.02627	3.52836	3.68928	2.74328	3.32031	3.48025	2.13749	2.37591	2.24759	2.58918	3.01286	3.21722	2.64606	3.40986	3.46514	1.18159	1.8249	3.48025	3.63225	2.89529	3.52534	3.53914	4.21722	4.30128	4.89529	3.21722	4.21722	4.12411	1.89529	3.63225	3.48025	4.38714	3.89529	4.21722	4.1103	2.99482	2.04729	3.07971	3.04729	3.21722	2.63225	2.89529	3.21722	4.70264	3.63225	2.89529	3.63225	3.21722	4.21722	4.45678	4.51095	4.47117	4.34275	3.29384	3.8828	3.92023	3.96346	3.21722	3.42872	3.63225	3.99904	4.36922	2.89529	3.21722	4.07971	4.21722	4.21722	4.21722	4.21722	4.47097	3.76976	4.14321	3.40986	3.80218	4.43961	3.74773	3.63225	3.63225	4.31675	3.21722	4.21722	5.21722	3.99482	4.40986	4.21722	3.40986	2.63225	4.21722	2.63225	3.21722	3.60841	3.53037	3.79452	3.55326	3.95418	2.21722	2.21722	4.21722	4.43294	4.53914	3.40986	3.40986	3.48025	4.21722	4.48025	4.63225	4.14683	4.21722	4.20392	3.99482	4.01928	4.41885	4.31607	4.13921	4.03982	3.42367	4.28789	3.46514	4.18286	4.44548	3.98078	4.37476	4.0946	4.45822	4.40243	4.71972	4.36265	4.48025	3.91236	4.09168	4.00467	4.2447	4.26968	3.99482	4.02818	3.65922	3.90601	4.36161	3.73179	4.21722	4.72911	3.61149	3.8249	4.45822	3.48025	3.77664	3.28041	3.80218	3.55642	2.67665	3.49108	3.63225	3.40405	3.63225	3.85876	3.53628	3.75503	3.84015	3.70702	4.01558	3.66568	3.50101	3.95757	3.97621	3.28973	4.11768	3.91765	3.66467	3.63225	3.75778	3.21722	3.48025	4.21722	2.80218	2.89529	4.40986	3.21722	4.63225	3.70264	4.80218	3.63225	2.63225	2.63225	3.48025	3.63225	3.40986	3.21722	3.21722	3.21722	4.21722	2.04729	4.21722	3.21722	3.63225	3.76976	2.75778	3.99482	2.89529	3.21722	2.63225	4.75778	4.21722	4.86929
CYP3A5	3.21722	3.21722	2.21722	3.63225	3.95418	3.95418	4.21722	4.40986	2.80218	4.21722	3.63225	3.63225	3.48025	4.21722	2.99482	3.21722	4.21722	3.57979	4.21722	2.80218	3.73179	3.21722	2.89529	3.21722	3.21722	2.40986	3.31909	3.21722	3.02457	3.04729	3.52534	3.67665	3.43062	3.81867	3.32825	3.50101	3.12607	2.04729	3.21722	3.98275	3.39124	3.15832	3.21722	3.58918	2.22786	1.99482	2.18159	2.77664	2.87461	2.80218	2.50672	1.80218	2.89397	2.10174	2.60054	2.93711	2.78064	2.70264	2.66467	3.04729	2.99904	2.99482	2.96254	3.86929	2.42805	2.48025	2.68116	0.632253	2.89529	2.64705	2.72783	3.56514	2.6559	3.14754	2.72245	3.09692	2.59161	0.310325	2.92598	2.25038	3.56952	3.52207	3.01286	2.63225	3.16063	2.99482	2.21722	2.02959	0.824898	3.89529	2.95418	2.89529	3.52534	4.21722	3.78281	3.21722	3.48025	2.21722	3.73179	4.74078	4.21722	3.95418	3.89529	4.38714	4.70264	3.80218	4.1103	3.40986	3.04729	4.56514	4.36922	3.63225	3.53914	3.48025	4.80218	4.21722	5.21722	4.21722	2.63225	4.95418	2.21722	3.20524	3.72245	3.1237	4.00571	3.24321	3.26612	3.43481	3.51095	3.80218	3.55425	3.63225	3.1744	2.63225	2.89529	3.21722	2.75778	3.89529	3.80218	3.95418	3.94158	3.32413	3.48025	3.89529	3.86929	3.21722	3.43961	3.50672	4.01076	1.63225	3.73179	3.21722	3.21722	3.63225	4.73179	3.99482	2.63225	4.21722	5.21722	4.21722	3.63225	3.21722	2.77833	2.78753	2.99482	2.84107	3.21722	2.21722	3.21722	1.89529	3.65534	3.21722	2.40986	3.40986	3.89529	3.95418	4.11768	3.54979	3.23994	3.33269	3.51512	3.99482	3.35808	2.48025	3.50393	3.05675	3.62028	3.10174	3.56428	3.80218	3.39279	3.61149	3.59831	3.27166	3.59983	3.34275	3.53519	3.80218	3.69638	3.48025	3.52534	3.95418	3.45366	3.64606	3.46233	3.13233	3.26697	2.81122	2.90601	3.61314	2.86929	3.29968	3.78426	4.33586	3.63225	3.26028	4.01076	3.13921	2.79498	2.43961	2.90826	3.38714	3.61997	1.8249	2.93644	3.01928	2.78281	2.72893	3.62307	2.85876	3.46998	3.01558	2.71972	1.69365	3.64071	3.32413	2.82676	1.31032	3.38714	3.66467	2.63225	4.45822	3.43961	4.70264	3.48025	4.21722	3.48025	4.86929	3.21722	3.63225	3.31032	3.80218	4.21722	3.63225	4.21722	2.89529	3.63225	3.73179	3.63225	3.21722	3.21722	3.63225	4.50672	2.75778	3.48025	2.95418	3.63225	4.00571	3.99482	3.48025	3.21722	2.63225	3.56514	3.92771	3.40986
CYP4B1	3.21722	5.02457	4.80218	2.63225	3.95418	4.43961	2.89529	3.40986	3.80218	4.21722	4.21722	4.21722	4.70264	3.80218	4.99482	3.21722	4.21722	4.49732	4.04729	2.21722	4.21722	3.48025	2.89529	4.43961	3.21722	2.99482	3.50352	3.90909	3.9898	4.04729	3.73179	4.02457	4.03943	3.75155	3.74328	3.27862	3.5567	3.63225	3.80218	4.14321	3.8387	4.03279	3.45822	3.71471	4.38833	3.86929	4.36216	3.55425	3.91133	3.80218	3.90527	3.21722	4.76844	3.6867	4.46976	3.71471	4.27611	3.80218	4.2416	3.98589	3.90789	2.99482	3.89678	3.73179	4.02979	3.89529	2.76133	3.21722	2.48025	2.86523	3.41971	4.07971	3.27563	3.69186	3.62057	3.2738	3.13475	3.31032	3.40598	2.37591	3.61682	2.71471	2.57676	1.95418	3.13149	3.31675	4.70907	4.31909	3.28433	4.48025	4.33269	3.89529	4.52534	3.80218	4.5041	4.06521	2.89529	3.80218	4.40986	4.67665	3.48025	3.63225	4.21722	3.80218	4.70264	4.53914	3.99482	5.21722	4.36922	3.34275	3.36922	3.04729	3.53914	2.89529	4.21722	4.48025	4.63225	4.21722	2.63225	3.21722	4.21722	4.39186	3.90688	4.4559	3.84525	3.60578	3.97394	3.43481	4.121	2.21722	3.29122	3.63225	3.98919	3.04729	1.89529	4.53914	4.21722	4.89529	3.63225	2.63225	3.60054	4.32413	4.21722	3.98275	3.40986	3.80218	4.09168	3.85465	4.48025	4.21722	4.31675	4.21722	3.21722	4.21722	4.40986	3.99482	3.63225	3.73179	3.63225	2.63225	3.63225	5.53914	3.90119	3.63225	4.03435	3.5153	1.63225	4.21722	3.53914	3.89529	4.01791	4.53914	3.99482	4.40986	4.89529	4.43961	4.21722	4.36922	4.48786	4.89904	4.6089	4.40986	4.80218	3.80218	4.32559	4.13921	4.26414	3.21722	4.10425	3.9721	4.05575	4.48025	3.87841	4.2447	4.04729	3.75778	4.06081	3.63225	4.23891	4.15832	4.14683	3.85465	3.51924	3.64606	4.41652	4.57979	4.38433	3.81122	4.00911	3.92348	4.05372	3.45168	4.24369	4.37333	4.28433	4.07971	4.35472	3.77664	3.62686	3.80218	4.26003	3.30468	3.5825	2.40986	3.69133	3.57567	4.11252	4.31389	3.97454	3.85876	3.83255	3.27862	4.3465	3.86358	3.85222	3.6867	4.20226	3.11768	4.02457	4.34275	3.21722	2.75778	3.95418	4.21722	3.89529	2.80218	4.89529	3.99482	3.21722	4.21722	4.16831	4.21722	2.63225	4.63225	5.63225	4.21722	4.63225	4.40986	5.21722	4.21722	3.21722	3.43961	4.50672	3.34275	3.21722	3.95418	3.76976	4.1501	3.99482	3.48025	4.21722	4.21722	4.21722	3.75778	2.99482
CYP24A1	2.21722	3.53914	3.21722	2.63225	3.63225	2.63225	1.89529	2.73179	2.80218	2.40986	1.63225	4.21722	2.89529	2.21722	3.40986	3.21722	5.21722	3.21722	3.63225	4.38714	4.21722	2.48025	3.89529	3.21722	2.63225	2.40986	3.10759	2.97621	3.53914	3.04729	3.14683	3.91765	3.86358	4.05967	3.78281	4.33751	3.73179	2.85465	3.45822	3.80218	3.63225	4.03279	3.1501	3.93711	3.16277	3.57979	3.20544	3.42872	3.37273	3.53914	2.82865	3.91765	3.57451	4.10174	2.89529	2.71471	3.19297	3.21722	3.26558	3.46233	3.05675	2.99482	3.18697	2.73179	3.08702	3.48025	3.97814	2.95418	3.21722	3.19221	3.58198	3.07971	3.56514	3.88901	4.14566	3.48025	3.54979	2.89529	2.26302	2.25038	2.83255	2.71471	3.18973	2.43961	2.72623	1.99482	3.02457	1.18159	-0.175102	1.89529	3.80218	2.89529	3.40986	3.21722	4.06521	3.99962	3.89529	2.21722	3.99482	3.91765	2.89529	3.21722	2.89529	2.80218	4.21722	2.21722	3.21722	3.99482	3.04729	3.07971	3.36922	3.04729	2.21722	1.89529	3.21722	2.89529	3.63225	1.89529	3.63225	2.63225	2.21722	3.93394	3.96346	4.0779	3.75778	3.64531	3.26612	2.87841	4.121	4.80218	3.29122	2.63225	3.76515	3.36922	4.48025	2.21722	4.21722	3.48025	3.80218	3.63225	4.33751	4.32413	3.63225	3.48025	3.21722	3.80218	4.84171	3.63225	3.89529	3.21722	3.99482	3.21722	4.21722	3.63225	3.73179	3.40986	4.21722	3.99482	3.21722	2.63225	3.63225	3.21722	3.49593	3.23891	3.50672	3.4564	4.43961	3.80218	2.80218	4.39779	4.16991	2.80218	3.99482	3.40986	3.89529	4.04729	3.89529	3.98589	3.79452	4.12411	3.63886	3.99482	3.7773	3.35472	4.12206	4.01368	3.75778	3.51678	4.13653	4.17141	4.05575	4.04213	3.89947	4.07136	3.72536	3.34275	4.18726	3.95418	4.17282	3.2738	3.40986	3.43961	4.19732	4.00863	3.71026	3.78837	3.59378	3.48929	3.15113	3.42872	3.86929	4.03664	3.78426	4.08793	4.21722	3.92771	3.31032	4.21722	2.64298	3.21722	2.90826	3.12411	2.97843	2.63225	5.17006	3.78979	4.0163	3.82579	3.78992	3.52756	2.75009	3.69365	3.80218	2.86358	3.80782	2.97621	2.9027	2.31032	3.38714	2.92771	3.04729	0.757784	3.21722	4.21722	2.89529	2.80218	4.48025	3.73179	2.80218	4.21722	3.76976	2.21722	2.63225	2.63225	2.63225	3.48025	3.63225	3.40986	3.63225	4.80218	3.21722	2.95418	3.04729	2.75778	2.48025	3.80218	3.31032	4.34275	3.40986	2.89529	2.21722	2.63225	2.75778	3.34275	1.40986
CYP27A1	4.21722	2.80218	2.21722	4.63225	1.63225	1.63225	1.89529	3.21722	3.53914	4.86929	3.21722	4.95418	3.48025	3.80218	4.21722	3.21722	4.21722	4.40986	3.63225	3.21722	4.57979	2.48025	2.89529	2.63225	1.63225	3.73179	3.31909	3.8387	2.71972	3.63225	2.99482	3.91765	2.96667	3.05967	3.2738	3.86358	3.46049	3.36922	3.34275	4.48025	3.73917	3.66082	3.34275	3.58918	2.89529	1.99482	2.70097	4.13921	2.7825	3.12411	2.77521	2.80218	3.09073	3.10174	2.89529	3.12975	2.91519	3.21722	2.71198	2.63225	2.70625	3.73179	3.07251	2.40986	2.82398	1.89529	3.01131	2.63225	3.21722	3.1198	3.27532	3.75778	2.99879	3.40178	3.81761	3.2738	3.57085	2.63225	2.84798	3.31451	2.83255	3.52207	2.65922	2.63225	2.7647	2.99482	3.53914	2.02959	0.824898	4.48025	3.80218	1.89529	3.14683	2.21722	3.57336	3.43134	3.89529	3.80218	3.99482	3.67665	4.21722	3.63225	3.89529	3.80218	3.89529	2.21722	3.57979	3.40986	3.85465	3.92771	3.63225	2.63225	3.21722	3.89529	4.21722	3.89529	4.21722	3.48025	2.63225	3.95418	3.21722	3.50222	3.78658	3.29363	3.34275	3.68378	2.60716	3.49139	4.121	3.21722	3.96929	3.63225	3.41407	3.63225	1.89529	2.21722	3.56514	1.89529	2.95418	1.63225	3.69365	3.51678	3.48025	2.70264	3.86929	2.95418	4.21722	3.04729	3.89529	4.21722	3.73179	3.21722	4.21722	2.63225	3.73179	3.40986	4.21722	4.57979	2.63225	2.63225	3.63225	3.21722	2.81004	3.12702	3.44939	3.19337	1.63225	3.80218	4.02457	4.39779	3.16991	3.38714	3.99482	3.73179	4.70264	2.63225	3.31032	3.16277	3.36922	3.80218	2.84135	3.73179	3.23559	3.48025	3.32559	3.55425	3.52717	3.90909	3.54517	3.91765	3.50826	3.99482	3.74515	3.94304	3.46233	3.92771	3.45366	3.43961	3.42075	3.89529	3.28433	3.57085	3.72783	3.72623	4.21722	2.61149	2.93891	3.48929	2.79498	3.42872	3.73179	3.58918	3.95418	3.33586	3.52534	3.69638	3.55825	4.13921	2.82355	3.53914	2.70016	3.12411	3.159	2.99482	3.294	4.0611	3.52756	3.05086	3.50805	3.89529	3.36307	4.15308	3.49023	3.94158	3.20014	3.51678	2.74659	4.11768	3.12411	2.75778	2.63225	2.34275	3.21722	3.48025	4.70264	2.21722	2.89529	2.99482	2.21722	3.63225	3.11768	2.21722	4.63225	2.63225	2.63225	3.48025	4.21722	3.99482	1.63225	3.21722	4.21722	2.63225	2.63225	3.75778	3.89529	4.21722	3.31032	3.56514	3.40986	3.48025	3.80218	4.21722	4.56514	3.07971	2.99482
DCK	3.21722	1.21722	4.21722	4.63225	2.63225	4.21722	3.89529	3.73179	2.21722	3.40986	3.21722	2.63225	1.89529	3.21722	3.73179	3.21722	5.21722	2.73179	3.63225	4.21722	3.99482	3.70264	3.89529	3.63225	3.95418	2.99482	3.44463	3.7647	3.95418	4.43961	3.73179	3.46514	4.01558	3.4467	3.82129	3.60054	3.60251	3.36922	3.28135	4.06521	4.10174	3.66082	3.61576	4.12975	3.78426	3.99482	3.46453	3.66973	3.70097	4.17141	3.78876	5.02457	3.64666	4.10174	3.68461	3.71471	3.82865	3.59573	3.56514	4.46233	4.11225	4.73179	3.73895	3.57979	3.66125	3.89529	3.70163	4.71972	3.89529	3.92108	3.45366	4.56514	3.89826	3.7325	4.16991	2.82129	3.72911	4.11768	3.53604	4.31451	3.05494	4.45168	3.57676	4.43961	3.6253	4.1103	3.86107	4.21722	3.63225	1.89529	3.63225	3.48025	3.91236	2.80218	4.03279	3.74328	3.89529	4.53914	2.40986	3.91765	4.21722	3.63225	4.21722	2.80218	4.21722	4.21722	3.57979	3.40986	3.85465	3.92771	3.36922	2.36922	3.63225	3.48025	3.21722	3.48025	2.63225	3.48025	2.63225	3.21722	3.21722	3.84855	3.07037	3.68267	3.84525	3.43586	3.91382	4.03888	3.78658	2.21722	4.29122	2.63225	3.30716	3.63225	3.48025	2.21722	4.07971	4.21722	1.63225	2.63225	3.86358	3.10174	4.39779	4.48025	3.57979	3.43961	3.88018	3.63225	3.89529	3.95418	3.86929	4.80218	4.21722	4.21722	4.40986	2.40986	4.21722	4.21722	3.63225	2.63225	2.63225	3.21722	3.93033	3.71198	3.89815	3.84107	3.63225	4.21722	3.21722	3.48025	3.84798	4.21722	2.99482	4.40986	4.89529	3.63225	4.01076	4.04729	3.73179	4.05852	3.73443	3.57979	3.88601	3.35472	3.84585	4.01368	3.83751	4.27166	3.97456	4.21722	4.20014	4.04213	3.57231	3.6867	4.18479	3.34275	4.09348	4.09168	3.90074	4.21722	3.52534	4.29522	3.78228	3.97621	3.98589	3.61149	3.55425	3.91556	3.90601	3.61314	3.31675	3.29968	4.01692	3.73179	4.52534	4.0308	4.06521	3.42872	3.10532	3.63225	3.39676	4.0752	3.47753	3.14683	3.5803	4.01928	3.70264	3.62509	3.68792	4.44372	3.79191	4.08597	3.88018	4.44854	3.85222	3.8387	3.14086	3.63225	4.02457	4.34275	3.50672	3.34275	2.21722	2.89529	3.48025	2.21722	3.48025	3.99482	3.21722	4.95418	3.95418	3.80218	3.63225	2.63225	2.63225	1.89529	3.21722	4.21722	2.63225	3.21722	3.21722	2.63225	3.04729	3.75778	3.70264	3.80218	2.89529	3.84525	3.21722	2.89529	3.80218	4.21722	3.34275	3.92771	1.40986
ACE	3.80218	2.80218	3.21722	4.21722	4.95418	3.95418	4.21722	3.40986	3.80218	2.40986	3.63225	4.63225	2.89529	3.80218	3.73179	3.21722	4.21722	3.99482	4.04729	2.80218	2.99482	2.48025	4.48025	3.63225	1.63225	3.73179	3.66702	3.51678	3.63225	3.21722	3.28433	4.30468	3.53496	3.52916	3.61775	4.39409	3.81196	3.36922	3.34275	3.70264	3.57567	3.82129	3.66467	3.71471	2.99838	3.99482	2.97514	4.29122	3.12019	3.74078	3.23711	4.21722	3.34318	3.10174	3.26654	4.21722	3.2011	4.21722	3.21722	4.26968	2.90789	3.40986	3.14982	4.1103	3.37652	3.21722	2.97814	2.63225	3.98275	2.76026	2.88537	3.75778	3.15633	3.33737	3.54842	2.74328	3.16277	3.63225	3.29277	3.37591	3.12206	3.58918	3.07426	3.33269	3.10174	3.31675	3.86107	3.31909	2.63225	5.06521	3.21722	4.89529	3.40986	4.02457	3.52756	3.85876	2.89529	3.21722	2.99482	3.91765	3.48025	3.63225	4.21722	4.53914	4.21722	3.80218	3.40986	3.73179	2.63225	3.34275	4.36922	4.21722	4.63225	3.48025	4.21722	4.48025	4.63225	3.89529	2.63225	4.63225	3.80218	3.75778	3.26302	3.58313	3.66467	3.99044	2.8828	3.64893	3.65534	5.02457	2.77664	4.43961	3.45757	4.63225	3.89529	3.80218	4.34275	3.89529	4.33269	3.21722	4.21722	3.97621	5.01076	3.80218	3.21722	3.43961	3.88018	4.50672	4.01076	1.63225	3.21722	3.21722	4.21722	2.63225	3.99482	4.40986	4.95418	4.21722	4.95418	4.21722	4.63225	3.21722	3.53441	3.0308	3.38968	2.90119	4.43961	3.80218	4.38714	3.48025	3.72245	4.21722	3.40986	2.40986	2.89529	3.04729	2.63225	4.10618	3.94038	3.80218	3.61896	4.93342	3.59002	3.98275	3.87208	3.96929	4.07971	4.16063	4.1237	3.91765	4.23409	3.94591	4.47745	4.16063	3.94775	3.56514	4.06081	3.80218	3.98018	3.96568	4.52534	4.00149	3.6421	4.32413	3.46233	3.61149	3.53407	3.65922	3.67469	3.87618	3.40986	3.45168	3.54979	4.21722	4.21722	4.26028	4.39779	4.49285	2.64298	3.33269	2.92964	3.60953	5.05795	4.21722	3.38766	3.32413	4.03279	3.76846	3.66125	3.74328	3.30648	3.78112	3.58645	3.78112	3.91635	3.97621	3.14086	4.11768	3.60953	3.66467	4.04729	0.757784	2.95418	3.48025	3.48025	4.21722	3.48025	4.21722	2.80218	4.21722	4.11768	3.80218	4.21722	4.21722	2.63225	3.48025	2.63225	3.99482	3.21722	3.21722	4.21722	4.63225	4.04729	3.92771	4.59573	4.21722	4.21722	2.92771	4.1103	1.89529	4.21722	4.63225	1.75778	2.75778	3.40986
DDC	2.21722	3.53914	2.21722	4.21722	3.95418	3.21722	1.89529	3.57979	2.80218	3.40986	2.63225	2.63225	2.89529	4.80218	3.40986	3.21722	5.21722	3.86929	3.36922	4.02457	3.40986	3.21722	4.21722	3.63225	3.95418	3.73179	3.61455	3.51678	3.9898	4.04729	2.99482	3.60953	3.27862	3.4467	3.57336	2.86358	3.5094	3.50672	3.21722	3.35472	3.88601	3.74328	3.71198	4.29968	2.59983	3.86929	2.94713	2.29122	3.37273	3.86107	2.92993	3.21722	3.39065	4.21722	3.32592	4.03664	3.38357	3.06521	3.24964	3.36922	3.24231	2.99482	3.30433	0.40986	3.28166	3.21722	2.85566	2.63225	2.89529	2.91498	3.27532	2.75778	2.91306	3.59049	3.65534	2.57336	3.29522	3.48025	2.43294	2.49139	2.24759	2.71471	2.88161	3.43961	2.56117	3.1103	3.30468	1.18159	1.8249	3.89529	3.43961	1.89529	3.8249	4.38714	4.24578	3.2738	3.89529	4.21722	2.99482	4.53914	3.48025	3.21722	3.89529	4.02457	3.89529	4.21722	4.40986	2.99482	3.63225	2.75778	2.63225	3.04729	2.80218	3.48025	3.21722	3.89529	4.21722	4.70264	2.63225	2.63225	2.21722	3.71017	4.07037	4.07124	4.21722	3.34275	4.08715	3.25038	3.58495	3.80218	3.29122	3.21722	3.60672	3.36922	2.89529	3.21722	3.07971	3.89529	2.95418	2.63225	4.39409	4.04034	3.31032	3.89529	3.40986	3.95418	4.38714	3.63225	3.76976	1.63225	4.1103	4.21722	3.21722	2.63225	3.40986	3.73179	4.63225	2.99482	2.63225	4.63225	2.63225	5.53914	3.69587	2.81668	3.36922	3.19337	3.21722	4.80218	3.53914	4.31032	4.01791	4.02457	3.40986	4.57979	3.48025	3.95418	4.11768	3.98589	4.14683	3.88018	3.71582	3.86929	3.73917	3.70264	4.03186	3.55425	3.92771	4.16063	4.05782	4.46514	3.7851	4.5142	3.89947	3.7647	3.84084	4.66467	4.2073	4.09168	3.90074	4.48025	3.14683	4.33269	3.78228	3.72623	3.71026	3.67289	3.61314	3.7747	3.67469	4.17874	3.49732	3.71471	3.50672	3.54736	3.91236	3.98018	3.83389	3.96929	2.95848	3.63225	3.14596	3.02457	3.19255	3.40986	3.25837	3.17974	2.99962	3.36636	3.23179	3.40625	3.56952	2.86358	3.24696	3.27862	3.58918	2.97621	2.82676	2.89529	3.86107	3.84525	2.85465	2.75778	3.21722	1.89529	1.89529	1.21722	3.89529	3.40986	1.21722	4.21722	3.31032	2.21722	3.63225	3.63225	3.63225	3.48025	5.09168	4.57979	1.63225	4.21722	3.21722	3.21722	2.04729	3.56514	3.48025	4.33269	4.70264	4.34275	3.86929	1.89529	2.21722	2.63225	3.56514	2.75778	3.73179
DIO1	4.21722	2.80218	2.21722	3.63225	1.63225	2.63225	2.89529	4.1103	3.80218	3.99482	1.63225	2.63225	4.21722	3.21722	2.99482	3.21722	4.21722	3.99482	2.63225	1.21722	3.73179	3.21722	3.89529	3.63225	1.63225	3.73179	4.18159	4.47097	3.91765	3.85465	3.8249	3.60953	4.01558	3.75155	4.21722	4.21722	3.5094	3.04729	3.75778	3.59573	3.78979	3.82129	3.92771	4.45168	3.1404	3.73179	3.54149	3.96929	3.41425	4.21722	3.15581	2.80218	3.64666	2.8387	3.12661	4.21722	3.30279	4.06521	3.38714	3.63225	3.36161	3.40986	3.70521	3.21722	3.22452	2.89529	2.96127	2.95418	3.70264	3.05471	3.69982	3.92771	3.6559	3.54557	3.26302	2.96568	3.34497	2.89529	2.58495	3.31451	2.91055	2.29968	1.94873	3.43961	2.90909	3.31675	3.38714	2.85966	1.8249	1.89529	4.09168	3.48025	3.52534	4.80218	3.89529	4.03279	3.48025	4.53914	3.40986	4.46514	3.89529	3.21722	4.89529	3.53914	4.48025	3.80218	4.40986	3.40986	4.04729	3.75778	3.36922	3.74773	3.63225	3.89529	4.21722	4.48025	3.63225	3.89529	2.63225	4.21722	3.80218	4.14921	3.43294	4.32758	3.56514	3.82817	3.8828	4.34554	4.121	3.80218	4.55425	4.21722	4.10314	4.04729	3.48025	2.21722	4.34275	4.21722	4.09168	5.21722	4.44854	3.7647	3.76976	3.98275	4.21722	3.80218	3.80218	3.50672	3.76976	3.21722	2.73179	4.21722	4.80218	2.63225	4.86929	3.99482	3.63225	2.99482	4.21722	2.63225	2.63225	4.21722	3.41576	3.53037	3.94038	3.4763	3.95418	3.21722	2.21722	4.55825	3.96346	4.30468	4.21722	4.21722	4.70264	3.74773	3.11768	3.98589	3.56186	3.67665	3.8753	3.99482	4.07136	3.80218	3.98455	3.87618	4.10571	4.27166	4.25886	3.46514	4.03664	4.25786	3.98078	3.87433	3.89529	3.75778	4.42827	3.80218	4.19519	3.74328	4.28433	3.74773	3.51924	3.80218	3.85465	4.19646	3.65111	3.48929	3.10532	4.17874	3.80218	4.37768	4.26968	4.1754	4.14683	4.38227	3.01076	4.13921	3.39905	2.80218	3.25157	3.30468	3.53097	3.14683	3.67791	4.32413	3.5041	3.28692	3.7141	3.48025	3.87208	3.69365	3.64348	3.69365	3.89529	3.97621	3.31774	4.31032	4.02457	3.92771	3.50672	3.34275	3.43961	2.89529	5.35472	3.53914	4.48025	3.40986	2.80218	4.63225	4.21722	4.53914	3.63225	2.63225	4.21722	2.89529	3.63225	4.21722	3.95418	4.21722	3.21722	3.95418	4.50672	3.07971	3.48025	4.09168	3.63225	3.92771	4.73179	5.06521	4.53914	2.63225	4.21722	3.07971	3.40986
DRD1	2.21722	3.53914	2.21722	4.21722	3.63225	3.63225	4.89529	3.21722	3.21722	2.99482	3.21722	4.63225	3.89529	2.21722	3.40986	3.21722	4.21722	2.40986	3.04729	3.21722	3.73179	0.895287	2.89529	3.95418	3.63225	2.99482	3.25198	4.16063	3.58645	2.63225	3.68288	3.46514	3.69365	3.52916	2.96568	3.86358	2.99482	4.13475	3.51267	3.70264	3.6867	3.2738	3.61576	2.71471	3.24892	3.40986	2.85966	3.29122	3.12019	3.46514	2.63225	3.67665	3.48113	3.51678	2.97164	3.29968	3.00149	3.21722	3.44428	3.36922	3.21722	3.73179	3.03225	3.40986	2.82398	4.06521	2.90943	3.21722	3.48025	2.78723	3.48682	3.75778	3.25255	3.35048	3.47247	2.03279	3.04729	3.11768	1.99998	2.25038	2.66263	2.29968	3.01286	2.43961	2.8387	2.73179	3.53914	1.85966	-0.175102	4.48025	3.63225	3.48025	3.99482	3.80218	3.61775	3.99962	1.89529	3.21722	2.40986	3.67665	2.89529	3.95418	1.89529	3.80218	3.48025	2.21722	3.21722	2.99482	2.04729	3.75778	2.04729	3.74773	3.63225	3.48025	3.21722	2.89529	4.21722	4.21722	2.63225	3.21722	2.21722	4.08345	4.121	4.1681	4.07971	3.64531	3.7855	2.96088	3.58495	4.80218	3.66973	1.63225	3.66973	3.36922	3.89529	2.21722	3.75778	1.89529	4.43961	3.21722	3.39409	4.21722	3.89529	3.70264	2.73179	3.43961	3.71972	4.29522	4.31032	4.43961	4.21722	3.21722	3.21722	2.63225	2.40986	3.40986	2.63225	2.99482	2.63225	4.63225	2.63225	4.80218	3.62633	3.43961	3.07283	3.04137	2.63225	4.21722	2.80218	4.01076	4.35048	4.12411	3.40986	3.73179	4.48025	3.21722	4.01076	3.98589	3.79452	3.58645	3.65848	3.86929	3.40755	4.14321	3.89784	4.09857	3.48818	3.8387	3.92368	4.21722	3.89529	4.25786	3.62384	4.29814	3.66396	3.56514	3.75531	3.43961	4.28135	3.66082	3.52534	3.50672	3.80875	3.64606	3.98589	3.76036	3.42872	3.57676	3.82355	4.25469	3.86929	2.71471	4.07704	3.89529	3.8249	4.34275	3.83389	4.36161	2.76584	2.63225	3.0901	3.02457	3.14193	2.63225	3.43629	3.32413	2.48025	3.46589	3.35671	3.74328	3.12206	3.69365	3.27611	3.50101	3.50826	3.51678	2.78723	2.63225	3.46514	3.75778	3.63225	3.34275	3.80218	4.48025	3.48025	3.53914	3.48025	3.73179	2.80218	2.63225	3.01076	3.80218	2.63225	3.63225	2.63225	3.89529	3.95418	3.73179	2.63225	3.21722	4.80218	3.43961	3.04729	2.34275	1.89529	3.21722	4.21722	3.34275	3.86929	1.89529	2.21722	2.63225	3.75778	3.75778	3.73179
DRD4	2.21722	3.53914	2.21722	2.63225	4.21722	4.21722	4.70264	3.57979	4.53914	3.73179	3.95418	3.63225	2.89529	3.21722	3.73179	3.21722	5.21722	2.99482	3.63225	4.53914	3.40986	3.21722	3.48025	2.63225	3.21722	4.73179	3.90406	4.04034	3.9898	4.04729	3.57979	3.60953	3.63225	3.60716	4.18807	4.01558	4.02877	4.04729	4.18405	3.59573	4.01928	4.15832	4.18405	3.58918	2.86832	2.40986	2.94713	3.13921	2.79826	2.38714	2.69115	2.80218	3.26384	2.10174	3.1919	3.29968	3.21722	2.48025	3.20073	3.54979	3.33852	3.73179	3.07251	3.40986	3.32308	2.89529	2.57425	1.63225	3.59573	2.70477	2.67125	3.07971	2.54628	3.08614	3.16991	2.89529	2.74773	2.31032	1.99998	2.49139	2.83255	2.45168	1.07426	3.43961	2.51678	1.73179	3.30468	1.44463	0.824898	1.89529	2.63225	3.48025	3.40986	4.53914	3.82129	3.52756	3.48025	2.21722	3.40986	4.30468	4.89529	4.21722	3.48025	4.21722	1.89529	3.21722	4.40986	4.21722	4.21722	3.75778	3.36922	4.29522	4.09168	1.89529	3.21722	4.70264	2.63225	1.89529	3.63225	3.21722	2.21722	3.01456	2.43294	3.44563	3.66467	3.34275	3.4467	3.37591	3.35048	3.80218	3.29122	3.21722	3.35395	3.04729	1.89529	2.21722	3.34275	3.48025	3.43961	4.21722	4.15308	3.8387	3.63225	3.59573	3.99482	3.95418	3.63225	4.63225	4.01076	4.21722	4.21722	4.80218	5.21722	2.63225	3.40986	4.57979	2.63225	4.40986	4.63225	4.21722	2.63225	3.21722	3.09383	3.17282	3.40986	2.90119	3.21722	3.21722	2.80218	2.89529	3.35048	3.21722	4.21722	1.40986	3.48025	3.74773	3.63225	3.78426	3.52534	3.43961	3.00362	3.99482	3.7647	3.59573	3.5534	3.55425	3.36444	3.21722	3.47622	3.30468	3.16538	3.33586	3.31451	3.64606	3.66396	3.07971	3.65675	3.43961	3.3021	3.48025	3.52534	3.74773	2.93428	3.47097	3.46233	3.04213	3.21722	3.29665	3.36058	3.29122	3.31675	3.12975	3.46233	3.84282	2.40986	3.98018	3.39779	3.13921	2.79498	3.71972	2.74907	3.30468	2.74961	2.8249	2.83126	2.63225	2.57336	2.72893	3.19508	2.99962	2.91055	3.60054	2.9898	2.01558	3.20014	2.51678	2.52419	4.01076	3.80218	3.21722	4.57085	4.34275	4.53914	4.48025	3.48025	2.80218	4.21722	3.40986	3.21722	2.63225	3.63225	3.80218	2.63225	4.63225	3.63225	1.89529	3.21722	2.99482	4.63225	4.80218	3.21722	4.33269	3.04729	4.21722	2.89529	4.21722	3.76976	3.07971	3.21722	1.89529	4.53914	3.63225	2.34275	4.21722	3.73179
EPO	4.80218	3.21722	2.21722	2.63225	3.63225	2.63225	4.21722	3.57979	4.02457	3.73179	1.63225	4.21722	2.89529	4.80218	2.99482	3.21722	4.21722	2.99482	4.04729	3.21722	3.99482	2.89529	2.89529	4.21722	1.63225	1.40986	3.81386	3.42367	3.67665	3.95418	4.28433	3.91765	3.53496	4.16659	3.43134	3.50101	3.46049	4.69115	3.34275	3.89529	3.88601	3.38071	3.28135	3.29968	3.38833	3.99482	3.08206	3.29122	3.44463	3.53914	2.92993	3.38714	3.63094	3.6867	3.22971	2.93711	3.60188	3.48025	3.21722	3.46233	3.13921	3.73179	3.73059	3.21722	3.37652	1.89529	3.18124	2.63225	3.21722	3.31774	3.51924	2.75778	3.52717	3.58495	3.65534	3.66082	3.36922	3.31032	2.3785	2.49139	2.91055	2.93711	2.73722	2.63225	3.04034	3.57979	3.67665	1.18159	2.40986	2.89529	3.43961	3.48025	3.91236	2.80218	4.09692	3.89529	2.89529	4.21722	3.73179	3.38714	3.89529	5.09168	1.89529	3.21722	1.89529	2.21722	3.57979	2.40986	3.63225	2.75778	3.04729	3.85465	2.80218	1.89529	3.21722	4.21722	2.63225	1.89529	2.63225	3.21722	3.80218	4.07596	4.121	3.81619	3.66467	3.86212	4.03166	3.64893	3.65534	4.21722	3.55425	2.63225	3.48586	3.85465	2.89529	4.80218	3.07971	4.21722	3.80218	4.21722	4.33751	2.8387	3.11768	4.21722	3.57979	3.80218	3.88018	4.21722	3.76976	4.21722	3.57979	3.21722	4.21722	4.21722	3.99482	3.99482	3.63225	3.40986	3.63225	2.63225	3.63225	3.21722	3.19337	3.21722	3.64933	3.06784	3.95418	3.21722	3.80218	3.63225	3.72245	4.21722	4.86929	4.21722	3.48025	4.36922	3.76976	4.10618	3.6662	3.88018	3.80658	3.40986	3.7	4.14321	3.98455	3.66973	3.54628	4.04034	3.76756	3.60953	3.76202	4.25786	4.1308	4.29814	3.89529	3.34275	3.69982	3.80218	3.95418	3.74328	3.99482	3.29522	3.80875	3.6867	4.41652	3.48025	3.74188	3.34728	3.76584	3.66973	4.05372	4.29968	3.92176	4.33586	4.21722	3.63225	3.55825	3.96929	2.73609	3.09168	3.14596	3.12411	3.03501	3.52534	3.49103	2.73917	3.12795	3.559	3.44691	3.72311	3.56952	3.69365	3.42667	4.15308	3.58918	3.6867	3.17189	1.31032	4.30468	3.66467	3.04729	1.75778	4.53914	3.89529	3.89529	3.53914	3.89529	3.99482	3.80218	3.63225	3.63225	3.80218	4.95418	2.63225	3.63225	2.89529	3.95418	4.40986	3.63225	4.21722	3.21722	4.53914	4.04729	3.56514	3.70264	3.63225	4.01076	4.28135	3.73179	2.89529	4.80218	3.63225	3.92771	4.34275	4.21722
GAST	3.80218	4.21722	3.21722	4.21722	2.63225	4.21722	3.48025	4.31675	4.02457	3.99482	3.21722	2.63225	4.21722	3.21722	2.99482	3.21722	4.21722	3.99482	3.04729	3.80218	3.73179	3.70264	4.21722	3.95418	3.21722	4.21722	3.98895	3.97621	4.09168	3.50672	4.1103	4.02457	3.7234	3.8828	3.99962	4.44854	3.5567	3.50672	3.84525	4.53914	3.63225	4.03279	3.45822	4.88464	3.40719	3.40986	4.01617	3.87618	3.75852	3.53914	3.23711	3.80218	3.90709	4.10174	3.46976	3.93711	3.62018	4.21722	3.53914	3.98589	3.81059	2.99482	3.63524	4.65779	3.44065	3.89529	3.10647	3.21722	3.89529	3.23201	3.34932	4.21722	3.29835	3.80098	3.81761	3.21722	3.54979	3.63225	3.29277	3.11288	2.46998	3.29968	3.48929	3.63225	2.8387	3.40986	3.9721	1.85966	0.824898	1.89529	4.53914	4.21722	2.8249	4.38714	3.99962	3.96568	4.70264	4.53914	2.99482	4.30468	3.48025	4.63225	3.89529	4.21722	3.48025	2.21722	3.86929	3.73179	3.63225	3.56514	3.36922	3.04729	3.33269	1.89529	4.80218	3.48025	2.63225	1.89529	2.63225	3.21722	3.21722	4.23919	4.30741	4.18671	4.66467	3.92771	3.68116	3.31451	4.121	2.21722	2.77664	3.21722	3.87618	4.95418	4.21722	3.80218	3.56514	2.89529	3.63225	3.21722	4.39409	4.16063	3.11768	4.48025	3.99482	3.63225	3.80218	3.95418	4.11768	3.95418	3.99482	3.21722	3.21722	2.63225	4.73179	3.40986	2.63225	3.99482	3.95418	2.63225	2.63225	4.80218	3.395	3.53037	3.44939	3.5153	3.21722	4.53914	3.80218	3.11768	3.90688	3.38714	3.40986	1.40986	4.21722	4.13475	4.11768	4.26968	4.12258	3.58645	3.84135	4.86929	3.96524	4.48025	4.0084	3.66973	3.79021	4.04034	4.19287	3.9721	3.7851	3.94591	3.83534	3.8387	3.31032	3.56514	4.09348	3.63225	3.59909	3.57336	3.8249	4.17657	4.04976	3.47097	3.92176	3.76036	3.66973	3.88161	3.54344	3.55425	4.26784	4.12975	3.85465	3.84282	4.14683	4.56514	3.48025	3.42872	3.05802	3.33269	3.18203	4.02457	2.794	2.63225	3.5063	3.57567	3.66082	3.74883	3.42805	3.82129	3.30648	3.50101	3.60953	3.50101	3.66581	3.42367	2.93923	3.63225	4.21722	3.66467	3.63225	2.34275	2.63225	2.89529	4.21722	2.21722	1.89529	4.40986	2.21722	2.63225	3.83389	3.80218	4.63225	2.63225	3.63225	4.70264	3.63225	4.57979	4.43961	4.21722	4.80218	3.63225	4.04729	3.92771	4.35472	4.43961	4.01076	4.56514	4.1103	1.89529	3.80218	3.63225	3.92771	3.75778	2.99482
GABRA4	2.21722	3.80218	2.21722	3.63225	3.63225	4.43961	3.48025	3.99482	3.53914	3.73179	3.21722	4.21722	2.89529	3.80218	2.99482	3.21722	5.21722	3.57979	3.85465	3.21722	2.40986	3.70264	2.89529	2.63225	2.63225	2.99482	3.71764	3.90909	3.84171	3.85465	3.21722	3.80218	3.78112	3.4467	3.61775	3.60054	3.24636	3.74773	3.71198	3.35472	3.8387	3.66082	3.56514	3.58918	3.38833	3.21722	3.40398	3.13921	3.25198	3.46514	2.90527	3.53914	3.48113	4.10174	3.20462	3.29968	3.27226	3.21722	3.43021	3.16277	3.38433	3.73179	3.504	4.1103	3.23902	3.48025	2.6604	2.21722	2.21722	2.83969	2.98159	3.07971	3.02627	3.61243	3.54842	2.66082	3.19025	3.48025	1.84798	3.11288	2.24759	2.71471	2.88161	1.95418	2.51678	3.57979	3.38714	0.444626	-0.175102	2.89529	3.80218	3.48025	3.63225	3.21722	4.12795	3.61775	3.89529	5.02457	2.99482	3.67665	2.89529	2.63225	4.48025	4.21722	2.89529	2.21722	3.86929	2.99482	4.21722	1.75778	4.04729	3.36922	1.63225	1.89529	3.21722	4.21722	3.63225	2.89529	2.63225	2.63225	2.21722	3.8747	3.72245	4.23521	4.40164	3.72126	3.52916	3.54584	4.121	2.21722	3.66973	3.21722	3.96929	4.21722	3.48025	3.80218	4.34275	4.21722	4.33269	4.21722	4.01558	4.27166	4.11768	4.14321	2.73179	4.53914	4.33269	4.21722	3.63225	4.21722	4.1103	3.21722	3.21722	3.63225	4.21722	2.40986	2.63225	1.40986	3.95418	2.63225	3.63225	4.80218	3.59026	3.36265	3.48786	3.04137	3.63225	3.80218	3.80218	4.01076	3.90688	4.12411	4.57979	3.40986	1.89529	4.43961	3.89529	4.59161	3.69937	4.24696	4.09289	2.40986	4.05075	4.41885	4.12206	3.49285	4.10571	4.04034	4.24709	3.74078	3.80782	3.78837	4.03888	3.94304	4.0946	4.34275	3.94625	4.71972	3.69638	3.74328	3.63225	4.21722	3.91003	3.97621	4.10618	3.57979	3.47179	3.65922	3.64298	3.82727	4.16475	3.71471	4.16277	4.48025	3.8249	4.17282	3.63225	3.96929	3.05802	3.09168	3.50039	3.30468	3.34952	3.40986	3.53636	3.73917	3.24578	3.6034	3.51998	3.82129	3.12206	3.60054	3.56299	4.01558	3.64071	3.60424	3.20226	3.31032	3.53914	4.00571	3.85465	3.07971	3.43961	1.89529	3.89529	4.02457	3.48025	3.73179	2.21722	4.21722	3.76976	2.21722	2.63225	3.63225	2.63225	3.89529	3.21722	4.21722	2.63225	3.21722	4.21722	3.21722	3.85465	0.757784	3.21722	4.21722	4.01076	4.1501	3.73179	2.89529	2.21722	2.63225	3.56514	3.75778	3.99482
GABRB1	3.80218	3.53914	3.21722	2.63225	3.63225	3.63225	3.89529	4.1103	3.21722	2.99482	3.63225	2.63225	4.21722	2.21722	3.40986	3.21722	4.21722	2.40986	3.63225	3.53914	2.99482	3.89529	2.89529	3.21722	3.21722	3.99482	3.98895	4.16063	3.67665	3.63225	3.40986	3.91765	3.56812	3.4467	3.66082	3.86358	3.96006	3.50672	3.56514	4.2876	3.8387	3.96568	3.45822	3.83019	3.53272	3.40986	3.46453	3.42872	3.67558	3.46514	3.33269	4.02457	3.73021	3.51678	3.33751	3.83019	3.33269	3.70264	3.23352	3.54979	3.40669	2.99482	3.37042	2.99482	3.37652	4.06521	2.7807	3.21722	3.59573	2.76026	2.88537	1.75778	3.52717	3.55126	3.75487	2.96568	2.98589	4.01076	2.07037	3.11288	2.36307	3.12975	2.07426	2.80218	2.51678	2.73179	2.53914	1.44463	1.40986	2.89529	3.95418	1.89529	2.99482	2.80218	3.85876	3.99962	3.89529	3.80218	4.57979	4.12411	3.48025	3.95418	1.89529	4.21722	4.21722	3.80218	3.73179	4.21722	3.36922	2.75778	3.04729	3.74773	3.80218	2.89529	3.21722	2.89529	3.63225	3.48025	2.63225	3.95418	3.21722	4.25918	4.16991	4.38781	4.00571	3.89529	3.48852	3.74515	3.58495	3.21722	3.42872	1.63225	3.88683	4.21722	2.89529	4.21722	3.75778	3.89529	4.09168	3.21722	4.15308	4.60424	3.63225	5.10474	3.57979	4.33269	3.88018	3.85465	4.31032	3.63225	3.86929	3.21722	3.21722	3.63225	4.21722	3.73179	4.63225	1.40986	4.21722	4.21722	2.63225	4.21722	3.77833	3.59909	3.73179	3.26376	1.63225	3.80218	4.53914	4.89529	4.21722	3.80218	4.73179	2.40986	3.89529	4.36922	4.21722	4.46233	4.09792	4.05852	3.89197	4.31675	4.11172	4.14321	4.06635	4.32684	3.97078	4.27166	4.03059	4.30468	3.76202	4.57979	4.03888	4.39942	4.04729	4.45822	4.16694	3.43961	4.17282	3.89529	4.07283	3.74773	4.19732	4.13149	4.10618	3.78837	3.49285	3.34728	3.82355	3.92348	4.16475	2.93711	4.32031	4.37333	3.99482	4.34275	4.21722	4.21722	3.10532	3.80218	2.99192	3.30468	3.20904	2.99482	3.52141	4.10174	3.87714	3.78782	3.64501	3.74328	3.61682	3.01558	3.50262	3.94158	3.73856	4.16063	3.26116	3.31032	3.67665	3.84525	3.36922	2.75778	2.63225	3.89529	2.89529	2.80218	4.21722	2.99482	2.21722	4.95418	3.55825	3.80218	3.63225	2.63225	4.95418	3.48025	5.53914	3.73179	3.63225	4.21722	3.21722	2.95418	3.36922	2.75778	2.48025	3.63225	3.48025	3.45822	2.40986	2.89529	3.80218	2.63225	3.34275	3.92771	4.21722
GABRB2	4.53914	3.21722	4.53914	2.63225	3.21722	4.43961	3.48025	3.40986	3.21722	3.73179	3.63225	2.63225	2.89529	3.21722	3.99482	3.21722	4.21722	3.21722	2.04729	3.53914	2.99482	3.48025	3.48025	1.63225	3.95418	2.40986	4.10759	4.27166	3.49023	4.21722	3.68288	4.3465	3.69365	3.68116	3.15832	2.69365	3.73179	2.63225	4.34275	3.06521	3.78979	3.2738	3.61576	3.71471	3.22786	3.57979	3.42445	3.55425	3.62343	3.91765	3.35107	3.02457	3.63488	3.10174	3.32592	2.93711	3.24106	3.48025	3.06156	3.85465	3.49285	2.40986	3.78006	3.99482	3.44065	3.48025	3.04373	3.21722	3.59573	3.17189	3.38494	2.75778	3.05324	3.69701	3.54842	2.48025	3.72911	4.01076	2.32191	2.37591	1.98455	3.21722	3.01286	1.95418	2.51678	2.40986	3.38714	0.859663	0.824898	3.48025	3.63225	4.70264	3.73179	2.21722	4.21722	4.21722	3.89529	4.21722	3.99482	3.80218	3.89529	3.63225	3.48025	3.21722	1.89529	2.21722	4.57979	2.99482	3.63225	3.34275	3.04729	2.85465	4.02457	2.89529	3.21722	1.89529	3.63225	3.48025	4.21722	3.21722	3.21722	4.23919	3.65534	4.18671	4.07971	3.68378	3.64464	3.69784	4.47247	2.21722	4.05675	3.95418	3.98919	2.63225	1.89529	2.21722	4.56514	1.89529	4.43961	3.63225	4.21722	4.56117	4.21722	4.59573	3.57979	3.80218	4.27611	4.13475	4.70264	4.21722	3.57979	3.21722	3.21722	2.63225	3.73179	1.40986	4.63225	3.40986	1.63225	2.63225	2.63225	3.21722	3.88639	3.53037	3.86929	3.35257	4.21722	4.21722	4.02457	4.01076	4.43294	4.46514	3.73179	4.40986	3.89529	4.13475	4.39779	4.16277	3.85465	4.18684	4.03399	3.40986	3.96524	3.80218	4.21722	4.21722	4.38581	4.16063	4.23521	3.67665	4.09323	3.89529	4.0004	3.97621	4.1404	3.92771	4.23684	3.80218	4.36265	3.96568	3.63225	4.21722	4.17714	4.39942	4.21722	3.48025	3.51361	3.81122	4.12841	4.09857	4.16475	4.12975	4.13475	3.54736	3.91236	3.98018	4.11768	4.61314	3.41791	3.33269	3.33403	3.38714	3.31947	2.99482	3.54377	3.6867	3.48025	3.62509	3.66125	3.5041	3.91055	4.15308	3.62094	3.27862	3.7851	3.90909	3.37219	2.63225	3.86107	3.45822	2.85465	1.75778	4.21722	1.89529	4.48025	2.80218	4.89529	4.57979	4.21722	2.63225	3.63225	2.21722	3.63225	3.63225	4.95418	3.48025	3.63225	3.40986	2.63225	4.21722	3.21722	3.43961	3.04729	3.34275	1.89529	3.80218	2.31032	3.34275	3.21722	1.89529	2.21722	2.63225	3.75778	4.21722	4.21722
GABRB3	3.21722	3.53914	3.21722	3.63225	4.43961	3.21722	1.89529	2.40986	2.21722	2.40986	3.95418	3.63225	4.48025	3.21722	2.99482	3.21722	4.21722	3.21722	3.04729	1.21722	3.99482	2.48025	3.48025	3.63225	2.63225	2.40986	3.50352	2.8387	3.53914	3.21722	3.86929	3.91765	3.83661	3.75155	3.78281	3.50101	3.92443	4.13475	3.80218	2.89529	3.8387	4.03279	3.51267	3.12975	3.67956	3.57979	3.88941	3.77664	3.66702	3.74078	3.50672	3.53914	3.87073	3.97621	3.43781	3.83019	3.65017	3.59573	3.78015	3.36922	3.55425	3.73179	3.58045	3.57979	3.88057	4.59573	2.9442	3.80218	3.80218	2.92716	2.98159	3.07971	2.6559	3.37636	3.72245	2.74328	2.67178	3.31032	2.3785	2.69784	2.12206	2.93711	2.39619	2.43961	2.51678	3.31675	2.67665	0.444626	-0.175102	4.48025	4.09168	4.21722	3.73179	3.80218	4.18807	3.52756	3.89529	5.02457	3.40986	4.67665	1.89529	3.21722	4.48025	2.21722	3.48025	3.80218	3.21722	3.40986	3.04729	3.75778	3.63225	2.36922	1.95418	2.89529	3.21722	1.89529	4.95418	3.48025	3.63225	1.63225	3.80218	4.2121	4.07037	4.4661	3.92771	4.07971	3.97394	3.79095	3.96346	3.80218	4.05675	3.63225	3.88683	3.85465	2.89529	3.80218	4.07971	2.89529	4.21722	4.21722	4.60054	4.16063	3.63225	4.35472	4.49732	3.95418	4.43961	3.63225	4.11768	2.63225	3.40986	3.21722	3.21722	4.21722	4.73179	4.21722	2.63225	1.40986	3.95418	2.63225	3.63225	3.21722	3.77833	3.59909	3.80979	3.53441	3.21722	3.80218	2.21722	4.48025	4.21722	3.53914	3.73179	4.21722	4.89529	4.04729	4.39779	4.50672	4.0213	4.41361	4.42631	4.1103	4.02985	4.21722	4.14375	3.96929	4.27563	3.51678	4.09114	3.86107	4.11161	3.84282	4.03888	4.13149	3.94775	4.21722	4.11485	3.80218	4.28135	3.96568	3.8249	4.04729	4.33117	3.87433	3.78426	3.86929	3.81059	3.91556	3.76584	4.05675	4.31675	3.93711	4.71026	3.73179	4.8249	4.26028	3.95418	4.61314	3.36058	3.53914	3.05163	3.30468	2.97843	3.63225	3.52141	3.63225	3.12795	3.41698	3.55517	3.38071	3.41751	3.01558	3.75119	4.27862	3.50826	4.32413	2.9027	2.63225	3.91765	4.40164	3.95418	3.34275	3.95418	1.89529	3.89529	3.53914	3.48025	4.73179	3.21722	2.63225	3.83389	2.21722	3.63225	2.63225	4.21722	3.48025	3.95418	1.40986	2.63225	3.21722	3.21722	3.43961	3.63225	3.56514	2.48025	1.63225	4.21722	3.84525	3.99482	3.48025	2.21722	2.63225	4.84525	4.34275	3.40986
GART	4.21722	4.21722	3.21722	4.63225	3.95418	3.63225	1.89529	3.57979	3.53914	2.99482	4.21722	4.95418	4.70264	3.80218	3.73179	3.21722	4.21722	4.21722	4.21722	4.02457	3.99482	3.89529	2.89529	3.63225	1.63225	4.57979	4.14507	3.60424	4.15581	3.74773	4.43961	4.26161	4.29852	4.16659	4.35472	3.86358	4.57979	4.04729	4.4857	4.2876	4.32413	3.74328	4.40164	4.52207	4.85465	4.73179	4.64102	4.13921	4.90041	4.17141	5.04164	3.80218	4.47233	4.21722	4.53663	3.83019	4.75879	4.65017	4.62815	4.59161	4.89212	4.21722	4.55225	4.31675	4.85255	3.89529	5.1103	4.71972	4.41885	5.12774	5.15667	3.92771	5.13756	4.81761	4.3923	5.09692	4.97012	3.89529	4.81761	4.07635	4.54527	3.58918	4.93224	4.33269	4.97621	4.36406	4.64348	4.88203	4.86929	4.21722	4.21722	2.89529	3.63225	4.38714	4.09692	3.99962	4.70264	4.80218	4.40986	4.02457	3.89529	4.43961	3.48025	2.21722	2.89529	3.21722	4.65779	4.57979	5.21722	4.34275	3.63225	4.36922	4.49023	4.21722	3.21722	2.89529	4.21722	3.48025	4.21722	3.63225	3.80218	4.44519	4.01791	4.48627	4.07971	4.64531	4.52916	4.21722	3.90688	4.21722	3.66973	3.95418	4.56755	3.36922	3.89529	4.21722	4.56514	4.48025	4.21722	3.21722	3.86358	3.97621	4.21722	4.2876	3.99482	4.21722	3.80218	3.50672	4.21722	3.63225	4.57979	4.21722	4.21722	3.63225	3.73179	4.40986	2.63225	3.73179	3.63225	4.21722	3.63225	3.21722	4.69587	4.4766	4.67456	4.59026	3.21722	4.80218	2.80218	4.21722	3.96346	4.12411	2.40986	4.21722	4.89529	3.74773	4.11768	4.10618	3.88379	4.09168	4.13553	4.21722	4.28054	4.06521	4.28712	3.77664	4.35363	4.10174	4.33316	4.21722	4.52207	3.99482	4.43481	3.90909	4.22786	4.21722	4.50312	3.80218	4.23891	3.57336	3.40986	4.29522	3.98159	4.1892	3.54979	4.13233	3.89212	4.65922	4.23859	4.13921	4.31675	4.03664	4.19025	3.67289	3.91236	3.98018	4.06521	3.55425	5.00288	3.43961	4.58364	4.0752	4.45697	3.28433	4.77565	4.21722	4.62864	4.77817	4.48998	4.20272	4.54527	4.15308	4.69295	3.39409	4.39279	3.7647	5.03515	4.01076	4.26161	4.00571	4.43961	3.75778	3.80218	3.89529	3.48025	4.38714	3.89529	4.57979	5.12411	2.63225	4.48025	3.21722	2.63225	2.63225	2.63225	3.89529	3.21722	4.57979	4.63225	3.21722	4.80218	4.53914	4.50672	4.56514	4.48025	4.43961	3.76976	3.34275	3.99482	5.06521	3.80218	3.63225	4.56514	4.92771	4.40986
GAS6	5.53914	6.0752	5.67665	4.95418	4.80218	5.88018	6.53914	5.57979	6.46514	5.1103	5.63225	5.63225	4.70264	6.30468	4.40986	4.21722	4.21722	5.16475	6.13475	5.21722	5.21722	5.65017	4.89529	5.71972	5.43961	4.86929	4.92575	5.00863	5.30468	5.53914	4.34846	5.17141	5.98521	6.42532	6.22441	6.18551	6.24636	6.23711	5.90753	6.12411	5.65973	5.66082	6.2416	5.91111	6.49134	6.02457	6.44212	5.90003	5.84835	4.74078	5.63975	3.67665	6.14363	6.16063	7.0556	6.10703	6.27803	5.72818	6.58115	5.59161	5.98424	4.73179	6.01685	5.05372	6.20064	6.48025	4.7268	3.21722	5.70264	4.33155	4.6273	5.56514	4.76596	4.49627	4.35048	3.85876	4.51761	5.66788	4.30741	5.2828	4.85245	5.08395	4.29665	5.43961	4.37476	5.05372	6.12411	6.38323	5.8249	4.21722	5.63225	6.53914	5.25116	4.21722	5.73323	5.79253	4.70264	5.02457	5.40986	5.26161	5.21722	4.80218	4.48025	5.21722	4.21722	5.21722	3.73179	3.99482	3.63225	4.34275	3.63225	3.63225	4.33269	5.06521	5.80218	5.59573	5.80218	5.06521	3.63225	3.95418	3.21722	5.32705	4.54842	5.09114	4.75778	4.79341	4.68116	4.96088	5.01791	4.53914	5.39555	4.80218	5.65423	5.04729	3.48025	4.80218	3.92771	4.21722	4.43961	4.43961	4.21722	4.21722	4.63225	4.41885	4.31675	3.95418	4.09168	4.36922	4.83389	4.63225	4.80218	3.21722	4.21722	4.95418	5.49732	4.40986	4.63225	4.21722	4.80218	4.21722	4.21722	3.21722	4.96596	4.65664	5.07914	4.36329	3.95418	2.21722	4.53914	5.11768	4.99094	4.02457	4.21722	5.1103	5.21722	4.63225	4.39779	4.63225	5.53456	5.5149	4.97259	4.86929	5.20794	4.53914	5.84915	4.46114	5.97783	4.90909	6.2922	4.9721	6.50479	4.89529	6.33784	5.07136	5.18479	4.07971	5.12542	4.21722	6.27085	4.89529	5.57979	4.77521	5.42827	5.80218	4.95418	5.93342	6.21722	5.86433	5.65097	5.29122	5.7849	4.71471	5.03218	5.1754	4.63225	5.34275	5.31032	4.13921	4.68251	5.05852	4.4788	4.9721	5.19255	5.37949	4.82823	4.4864	4.24578	4.67794	4.66394	4.68188	5.05494	4.55163	4.58062	4.60054	4.58918	5.27166	4.45019	4.89529	5.0752	5.37249	4.57085	4.07971	3.63225	4.48025	5.48025	4.21722	5.70264	5.57979	5.21722	4.21722	5.68536	5.21722	4.21722	5.21722	4.95418	5.21722	5.33269	5.40986	3.21722	4.21722	4.80218	4.53914	3.63225	5.00571	4.98275	3.95418	4.31032	5.11534	5.53914	4.21722	5.53914	4.63225	5.28135	4.92771	4.86929
GGCX	3.21722	2.80218	3.21722	2.63225	2.63225	1.63225	4.21722	3.21722	2.21722	3.40986	1.63225	4.21722	3.89529	2.21722	3.40986	3.21722	4.21722	3.21722	3.63225	4.21722	2.99482	2.89529	4.48025	4.21722	3.21722	2.40986	3.44463	3.21722	2.95418	3.63225	3.34846	3.80218	3.60054	3.9442	3.89529	3.50101	3.88791	3.36922	3.34275	3.98275	4.17974	3.48025	3.71198	3.29968	3.72536	3.57979	3.9612	2.96929	3.73413	3.74078	3.78876	3.02457	3.83686	3.10174	3.29059	4.03664	3.87511	3.06521	3.87672	3.63225	3.99904	3.40986	3.75554	3.21722	3.57244	4.06521	3.21009	3.21722	2.70264	3.38989	3.15667	1.75778	2.79021	3.57381	3.26302	3.43134	3.16277	3.89529	3.13749	3.79095	3.12206	3.83019	2.94873	3.88018	3.21722	3.49732	3.38714	2.94713	3.40986	4.70264	3.95418	1.89529	3.99482	4.21722	3.66082	3.78281	2.89529	3.80218	1.40986	3.38714	3.48025	4.43961	3.89529	3.21722	3.48025	3.21722	2.99482	3.73179	3.63225	3.92771	3.85465	2.85465	3.71972	2.89529	3.21722	1.89529	2.63225	3.89529	2.63225	1.63225	3.21722	3.52442	3.84798	3.74261	3.45822	3.75778	3.4467	3.25038	3.43294	3.21722	3.77664	1.63225	3.81059	2.63225	2.89529	3.80218	3.07971	3.89529	3.43961	1.63225	3.39409	3.51678	4.31032	2.70264	3.21722	3.63225	3.33269	3.36922	4.01076	3.95418	3.40986	3.21722	3.21722	2.63225	3.73179	2.99482	4.21722	3.40986	1.63225	2.63225	2.63225	4.21722	3.74591	3.49475	3.80979	3.59026	2.63225	3.21722	2.80218	4.01076	3.35048	3.21722	2.99482	3.73179	4.21722	3.85465	3.63225	3.46233	3.52534	3.71972	3.75281	3.86929	3.75199	3.70264	3.48705	3.77664	3.58375	3.8387	3.64727	4.02457	3.66581	2.99482	3.96088	3.7647	3.53272	3.75778	3.6273	3.80218	3.49475	3.57336	3.73179	4.13475	3.55095	3.64606	3.78426	3.94591	3.59378	4.04388	3.36058	3.42872	3.73179	3.12975	3.81988	4.13233	3.8249	4.0308	4.16831	3.87618	3.54344	3.95418	3.5701	3.02457	3.72689	2.63225	3.63688	3.57567	3.59573	3.78782	3.79484	3.72311	3.66263	3.60054	3.40044	3.69365	3.73856	3.51678	3.52419	3.63225	3.86107	4.1501	3.85465	3.56514	2.63225	3.89529	4.21722	3.53914	2.89529	2.99482	2.21722	2.63225	3.11768	3.21722	2.63225	4.63225	4.21722	2.89529	3.21722	3.40986	4.21722	3.21722	3.21722	3.80218	3.36922	3.56514	3.48025	3.63225	3.11768	3.66467	3.40986	2.89529	3.21722	2.63225	4.56514	3.34275	3.73179
GLRB	4.21722	3.53914	3.21722	3.63225	3.95418	3.21722	2.89529	0.40986	4.02457	1.40986	3.21722	2.63225	2.89529	3.21722	3.73179	4.80218	4.21722	2.73179	3.04729	1.21722	1.40986	3.48025	1.89529	3.63225	3.21722	2.40986	3.44463	3.51678	3.33269	3.04729	3.21722	3.30468	3.43062	3.60716	3.21722	4.27862	3.73179	3.74773	3.56514	3.59573	3.25374	3.82129	3.80218	2.93711	3.51544	2.99482	3.10759	3.42872	3.43457	3.02457	2.71972	3.38714	3.39995	3.51678	3.00108	2.71471	3.27995	3.48025	3.23352	3.04729	3.59378	3.73179	3.32669	3.86929	3.32308	3.89529	2.92692	0.632253	3.06521	2.73278	2.88537	3.75778	3.15633	3.46345	3.72245	2.89529	3.16277	2.31032	2.20162	2.59831	2.66263	3.03664	2.48929	2.21722	2.27166	2.73179	2.91765	0.859663	0.824898	3.48025	4.21722	3.89529	3.63225	3.53914	3.82129	3.48025	3.89529	3.80218	3.40986	3.53914	4.48025	4.21722	1.89529	4.02457	2.89529	4.21722	4.1103	2.40986	1.04729	3.07971	2.63225	3.21722	3.33269	1.89529	5.53914	3.48025	2.63225	2.89529	3.63225	1.63225	4.80218	3.98285	4.121	4.10425	4.00571	3.89529	3.60716	4.1485	3.72245	2.21722	3.66973	2.63225	3.55425	2.63225	1.89529	3.21722	3.75778	1.89529	3.63225	5.09168	3.60054	3.90909	3.63225	4.21722	4.1103	4.53914	3.80218	3.63225	4.31032	3.95418	3.86929	3.21722	3.21722	2.63225	3.99482	3.73179	2.63225	2.99482	3.95418	4.95418	3.63225	3.21722	3.57188	3.1501	3.40986	3.35257	3.21722	3.21722	2.21722	4.39779	3.84798	3.91765	3.40986	3.40986	3.48025	3.74773	4.48025	3.26968	3.44939	4.38714	3.89197	3.86929	3.86255	3.59573	3.84585	3.55425	3.89826	4.21722	4.08453	4.0752	3.73856	4.29739	4.11288	3.7647	4.1404	3.07971	3.92221	3.43961	4.10356	3.66082	3.52534	3.36922	4.27532	3.8387	3.92176	3.73179	3.33852	3.01286	3.47305	4.13921	3.86929	3.58918	4.10618	3.84282	3.73179	4.26028	3.63225	3.77664	2.90601	3.43961	2.97146	3.02457	2.87889	3.52534	3.11635	3.51678	2.93091	2.88093	3.28166	3.35472	3.30648	3.69365	3.30468	3.69365	3.29968	3.42367	3.52419	3.31032	3.86107	4.00571	3.36922	0.757784	1.63225	4.21722	3.48025	3.21722	1.89529	4.21722	2.21722	4.21722	3.63225	2.21722	2.63225	2.63225	3.63225	2.89529	1.63225	3.40986	2.63225	4.21722	3.21722	3.80218	2.63225	1.75778	4.06521	3.80218	3.31032	3.66467	2.40986	2.89529	3.21722	4.63225	3.07971	3.56514	1.40986
GRIA1	4.21722	4.67665	3.21722	2.63225	3.21722	3.21722	3.48025	2.73179	3.21722	3.40986	3.63225	2.63225	3.48025	2.21722	2.99482	3.21722	4.21722	4.1103	3.63225	1.21722	4.21722	2.89529	4.21722	3.21722	2.63225	3.73179	4.02959	4.60424	4.18684	3.85465	3.68288	3.38714	3.69365	4.26612	3.43134	3.39409	3.6469	3.85465	3.56514	3.59573	3.8387	4.03279	3.21722	4.03664	3.48025	4.21722	3.38323	3.96929	3.38323	4.02457	3.02457	3.21722	3.53704	3.97621	3.33751	3.29968	3.41885	2.70264	3.49925	3.92176	3.31506	2.99482	3.34872	4.49732	3.32308	3.70264	2.81867	2.63225	3.48025	2.85252	3.07178	2.34275	3.02627	3.53412	3.68928	2.89529	3.36922	3.31032	2.13749	2.69784	2.66263	2.45168	2.39619	2.80218	2.8387	3.49732	3.60953	1.18159	0.824898	2.89529	3.95418	3.48025	3.52534	4.02457	4.15832	3.96568	3.89529	2.21722	2.40986	4.60953	3.48025	1.63225	3.89529	4.38714	3.89529	2.21722	3.40986	2.99482	2.63225	3.34275	3.36922	2.85465	3.09168	3.48025	3.21722	3.89529	2.63225	3.89529	2.63225	1.63225	4.21722	4.09091	4.16991	4.04427	3.84525	3.48025	3.9442	2.96088	4.07037	2.21722	3.29122	3.21722	3.9183	3.85465	1.89529	3.80218	3.07971	2.89529	3.63225	2.63225	4.01558	4.16063	4.11768	4.14321	2.40986	3.95418	4.33269	4.21722	4.48025	4.21722	3.57979	3.21722	3.21722	4.21722	3.40986	2.40986	2.63225	2.40986	3.63225	2.63225	4.21722	4.21722	3.59026	3.4766	3.46875	3.16912	4.43961	2.21722	3.21722	3.89529	3.72245	4.12411	2.99482	4.57979	3.48025	4.63225	4.70264	4.32031	4.19413	4.02457	4.01889	4.1103	3.63225	4.06521	3.7781	4.09857	3.70774	4.04034	3.9674	4.17141	3.61518	3.84282	3.9407	4.00863	3.89529	2.34275	3.92221	3.43961	4.17282	4.15832	3.40986	3.90527	4.17714	3.60424	4.32031	3.40986	3.82727	4.01286	3.23859	3.61314	2.99482	4.21722	3.85465	4.04213	3.99482	3.92771	3.89529	3.87618	3.39905	3.33269	3.33403	3.02457	3.14193	3.63225	3.62993	3.6867	3.30128	3.44165	3.56671	3.72311	3.18619	3.15308	3.31875	3.94158	3.45168	3.60424	3.00962	2.89529	4.12411	4.34275	3.85465	2.75778	3.80218	4.70264	2.89529	3.21722	2.89529	4.21722	3.21722	5.43961	3.63225	3.80218	2.63225	3.63225	4.21722	4.21722	4.43961	2.99482	2.63225	4.21722	4.21722	3.95418	4.04729	3.34275	3.21722	3.43961	2.63225	3.21722	3.57979	1.89529	3.80218	3.63225	4.07971	4.07971	3.73179
GRIA4	3.80218	3.53914	2.21722	2.63225	4.43961	3.63225	1.89529	2.99482	3.80218	2.40986	4.43961	3.63225	1.89529	2.21722	3.73179	3.21722	4.21722	3.73179	3.36922	4.21722	4.40986	3.48025	1.89529	3.63225	3.21722	2.99482	3.25198	3.6867	3.84171	2.85465	3.28433	3.21722	3.46624	3.9442	3.38071	2.50101	3.06194	3.95418	3.56514	3.06521	3.51678	3.89529	3.45822	3.71471	3.0946	3.73179	3.08206	4.21722	3.37273	3.60953	2.80218	3.21722	3.51579	3.8387	2.76404	4.12975	3.23316	3.48025	3.37249	3.26968	3.45041	3.40986	3.13722	3.86929	3.36335	3.70264	2.89173	2.95418	3.80218	2.78723	3.31279	3.07971	3.07971	3.48144	3.54842	1.89529	3.13475	1.31032	2.20162	2.37591	2.12206	2.71471	2.39619	3.43961	2.80218	2.99482	2.38714	0.859663	-0.175102	4.21722	4.33269	4.70264	2.14683	2.21722	4.03279	3.38071	4.70264	3.21722	2.99482	3.80218	2.89529	4.21722	4.48025	4.02457	3.48025	3.80218	3.86929	3.73179	4.21722	2.75778	3.85465	3.21722	3.80218	1.89529	3.21722	4.21722	4.21722	4.21722	2.63225	4.63225	3.21722	4.17048	3.51095	4.18053	4.07971	3.99044	3.40363	4.0004	3.90688	3.21722	4.05675	3.21722	3.70625	3.63225	1.89529	3.21722	4.21722	3.48025	4.21722	4.21722	3.27862	4.16063	4.31032	4.84948	3.40986	3.63225	4.15581	3.95418	4.48025	4.21722	3.40986	3.21722	3.21722	3.63225	3.99482	4.21722	4.63225	4.21722	3.63225	4.63225	3.63225	3.21722	3.26376	3.0308	3.40986	3.16912	2.63225	4.21722	4.38714	4.39779	4.07037	4.60953	4.21722	4.57979	4.70264	4.29522	3.76976	4.36922	3.63225	3.49023	3.85842	3.57979	3.87433	4.2876	3.99653	3.92348	3.82191	3.8387	4.05106	3.60953	3.71471	3.94591	3.83534	4.13149	4.04729	4.21722	3.95813	3.43961	3.42075	3.89529	3.28433	3.36922	3.93428	3.6867	4.26968	3.29739	3.66973	3.18973	2.85157	4.09857	3.93342	4.03664	3.88859	3.61149	4.28433	4.59909	3.89529	3.87618	3.23859	2.80218	3.28512	3.21722	3.07154	3.8249	3.40405	3.73917	3.12795	3.25944	3.38307	3.91321	3.56952	3.78112	3.38714	3.27862	3.56271	4.16063	3.28973	4.01076	2.80218	3.84525	3.63225	3.34275	3.21722	2.89529	3.48025	3.21722	2.89529	3.73179	4.02457	5.43961	3.76976	2.21722	2.63225	3.63225	3.63225	1.89529	4.43961	3.40986	3.63225	3.21722	4.80218	3.43961	2.63225	2.34275	2.48025	3.95418	4.01076	3.34275	3.73179	3.48025	4.53914	3.63225	3.92771	3.75778	2.99482
GRIK1	3.21722	3.21722	4.53914	3.63225	2.63225	3.21722	3.48025	2.40986	3.21722	3.40986	3.63225	3.63225	4.21722	3.21722	3.99482	3.21722	4.21722	3.21722	3.04729	3.80218	3.73179	3.70264	3.48025	1.63225	3.63225	3.40986	3.38323	3.42367	3.58645	3.85465	3.57979	3.74078	3.99133	3.8828	3.66082	3.39409	3.24636	4.29522	3.40164	3.80218	4.0611	3.74328	3.96724	3.45168	3.24892	3.40986	3.15734	3.42872	3.32998	3.21722	2.60188	3.67665	3.48113	3.51678	2.92631	2.93711	3.27226	3.21722	3.11534	3.54979	3.05675	4.57979	3.39179	3.40986	2.84309	3.89529	2.79981	1.63225	1.89529	2.92716	2.67125	2.34275	2.97078	3.36993	3.47247	2.2738	3.19025	2.89529	2.53604	2.96088	2.36307	2.83019	2.29665	1.95418	2.80218	2.73179	3.21722	0.859663	-0.175102	4.48025	3.80218	1.89529	3.28433	2.21722	3.96568	3.89529	4.21722	3.21722	3.99482	3.91765	3.89529	3.63225	4.21722	3.21722	4.70264	3.21722	3.99482	2.99482	2.04729	2.34275	2.04729	2.36922	2.43961	1.89529	3.21722	3.89529	4.21722	3.89529	2.63225	2.63225	3.80218	3.93394	4.43294	3.84773	4.1501	3.34275	3.35923	3.79095	3.65534	3.21722	3.77664	3.21722	3.68201	3.63225	3.48025	3.21722	3.56514	3.48025	3.63225	3.21722	4.55163	4.10174	3.76976	3.80218	3.73179	3.21722	4.09168	4.36922	4.63225	3.95418	4.40986	3.21722	3.21722	2.63225	3.99482	3.40986	2.63225	2.99482	1.63225	3.63225	2.63225	3.21722	3.26376	3.36265	3.6662	2.93033	1.63225	3.80218	4.02457	3.76976	3.96346	3.02457	4.21722	4.21722	4.48025	4.74773	3.48025	3.98589	3.79452	3.95418	3.84135	4.86929	3.63225	3.80218	3.85902	3.55425	4.181	3.6867	4.11725	4.38714	3.85222	3.67289	3.87841	3.94304	3.59983	3.75778	3.89776	4.80218	3.81668	3.89529	4.21722	3.69115	3.95813	3.47097	4.10618	3.48025	3.31506	2.94873	2.95848	3.49285	3.49732	4.12975	4.32031	3.94591	4.21722	4.21722	4.16831	3.29122	3.17349	3.95418	3.0901	2.53914	2.63225	3.52534	3.19383	3.32413	3.15832	3.39189	3.27464	3.24578	3.36307	3.94158	3.09168	2.86358	3.66581	3.90909	3.37219	3.11768	3.67665	3.92771	2.04729	2.75778	3.43961	3.89529	1.89529	2.21722	2.89529	2.40986	3.21722	4.95418	3.48025	3.80218	2.63225	4.21722	4.21722	3.89529	3.21722	2.99482	2.63225	3.21722	4.21722	2.63225	2.63225	3.34275	3.48025	3.80218	4.21722	3.56514	3.86929	2.89529	3.21722	3.63225	3.34275	3.75778	2.99482
GRIK3	3.21722	4.38714	3.21722	2.63225	3.21722	2.63225	2.89529	3.21722	3.21722	2.99482	3.21722	2.63225	2.89529	2.21722	1.40986	3.21722	4.21722	2.99482	1.04729	3.21722	2.40986	3.70264	3.48025	2.63225	3.63225	2.40986	3.18159	3.42367	3.49023	4.13475	4.14683	3.86107	3.94158	3.75155	3.66082	4.27862	3.5094	4.21722	3.61576	3.70264	3.78979	3.15832	3.1501	3.45168	3.78426	3.21722	3.18159	3.77664	3.58758	3.21722	3.43961	3.91765	3.64666	3.8387	3.1919	3.45168	3.47355	3.80218	3.64043	3.54979	3.65111	4.40986	3.35961	3.86929	3.70369	2.48025	3.12173	4.09168	3.21722	2.96308	3.58198	3.34275	3.62028	3.8387	3.58495	3.66082	3.29522	3.31032	2.80734	2.69784	2.66263	2.45168	2.65922	2.80218	2.8387	2.73179	3.74078	1.18159	2.14683	3.89529	3.63225	3.89529	3.40986	3.21722	4.18807	3.66082	3.48025	4.21722	3.40986	3.67665	2.89529	1.63225	2.89529	3.80218	3.89529	2.21722	3.73179	4.73179	4.36922	2.75778	3.04729	2.04729	2.80218	3.89529	3.21722	3.48025	2.63225	2.89529	2.63225	3.21722	2.21722	4.05324	3.96346	4.1237	4.34275	4.05057	3.85109	3.83534	3.51095	3.21722	3.96929	1.63225	3.63225	3.63225	3.48025	2.21722	4.56514	1.89529	3.63225	4.21722	4.60054	4.16063	4.01076	3.98275	4.40986	4.09168	3.88018	3.85465	4.48025	3.63225	3.73179	4.21722	3.21722	4.63225	4.40986	4.21722	2.63225	3.40986	3.95418	3.63225	3.63225	3.21722	3.66152	3.4766	3.83985	3.35257	4.21722	5.02457	3.80218	4.31032	4.16991	4.12411	3.99482	3.99482	3.48025	3.85465	4.21722	3.54979	3.88379	3.67665	3.84135	3.73179	3.7773	4.21722	3.85902	4.13921	3.95656	3.97621	4.21722	4.21722	3.83019	4.44548	4.07635	4.21722	4.22786	3.07971	4.2073	4.09168	3.95418	3.82129	4.28433	4.17657	3.93428	3.90909	4.21722	3.5142	3.53407	3.48929	3.70571	3.96929	3.73179	3.58918	4.16277	3.89529	4.07283	3.98018	3.89529	4.61314	2.98402	3.21722	3.45689	3.12411	3.2574	3.63225	3.78819	3.78979	3.66082	3.46589	3.37652	3.89529	3.83255	3.01558	3.12411	3.39409	3.45168	3.7647	3.37219	3.31032	3.74078	4.28135	3.04729	3.75778	2.95418	3.89529	4.21722	3.80218	2.89529	4.40986	2.21722	2.63225	3.48025	3.21722	2.63225	3.63225	2.63225	4.21722	4.21722	3.40986	4.43961	4.80218	3.21722	1.63225	3.63225	2.75778	3.48025	4.21722	3.48025	3.21722	3.40986	3.89529	3.80218	2.63225	3.07971	4.21722	3.73179
GRIN2A	3.21722	4.02457	3.80218	4.21722	1.63225	4.21722	4.21722	3.86929	3.53914	1.40986	3.21722	3.63225	2.89529	3.80218	3.99482	4.21722	4.21722	3.73179	4.21722	2.21722	1.40986	3.89529	4.70264	2.63225	2.63225	3.40986	3.94713	3.51678	4.02457	4.21722	3.91236	3.67665	3.80913	3.60716	3.70264	3.78112	3.60251	2.85465	4.1501	3.59573	3.8387	3.2738	3.80218	3.83019	3.24892	4.21722	3.40398	3.55425	3.2289	3.21722	3.15581	2.53914	3.35759	3.6867	3.25437	3.83019	3.29522	3.35472	3.09763	3.78426	3.84376	2.40986	3.44388	1.99482	3.26759	2.48025	2.96127	3.21722	3.35472	2.78723	3.15667	3.34275	3.22909	3.42677	3.01791	2.66082	2.74773	3.89529	3.78658	2.96088	3.18619	3.21722	3.01286	2.80218	3.1892	2.57979	3.02457	0.444626	1.40986	1.89529	3.95418	4.21722	3.73179	2.21722	3.43134	3.09692	4.21722	2.21722	3.99482	3.91765	2.89529	3.95418	3.89529	4.80218	2.89529	2.21722	2.99482	2.40986	3.63225	2.75778	3.63225	3.21722	3.71972	1.89529	3.21722	4.70264	2.63225	3.48025	2.63225	3.21722	3.21722	3.57846	3.07037	3.62013	3.75778	3.34275	3.52916	3.54584	3.58495	4.21722	3.13921	2.63225	3.63225	3.36922	1.89529	4.21722	3.34275	2.89529	3.21722	4.21722	4.01558	3.10174	3.31032	3.98275	3.86929	3.21722	4.09168	4.29522	3.48025	3.63225	4.40986	4.21722	3.21722	2.63225	3.73179	1.40986	2.63225	3.99482	4.63225	2.63225	2.63225	3.21722	3.0144	3.17282	3.30602	2.90119	3.63225	2.21722	3.21722	2.89529	4.07037	3.91765	2.99482	3.73179	3.48025	4.13475	3.48025	3.63225	3.56186	3.38714	3.69696	3.57979	3.21722	3.21722	3.58546	4.01368	3.29835	2.8387	3.36074	3.74078	3.66581	3.33586	3.51887	3.7647	3.53272	3.07971	3.45366	2.21722	2.26028	2.89529	3.8249	3.36922	3.31279	3.21722	3.54979	3.25786	3.19168	2.73722	3.23859	3.49285	3.73179	3.71471	3.74773	2.40986	3.73179	3.75778	3.76976	2.96929	3.15113	3.09168	2.62354	2.91765	3.77198	2.99482	3.01326	3.57567	3.2738	2.91656	3.19508	2.99962	3.70702	2.69365	3.20211	3.01558	3.53574	2.6867	2.86523	0.310325	3.21722	3.75778	3.74773	3.75778	3.80218	2.89529	2.89529	2.21722	1.89529	3.40986	3.53914	3.63225	4.26452	3.80218	2.63225	4.63225	2.63225	1.89529	3.21722	3.40986	3.21722	3.21722	3.21722	4.21722	4.50672	4.45822	3.89529	2.63225	4.39779	3.92771	3.73179	3.48025	4.80218	2.63225	4.07971	3.56514	3.99482
GRIN2B	4.21722	4.53914	3.21722	3.63225	4.43961	3.95418	3.48025	3.57979	3.80218	2.99482	4.21722	3.63225	3.48025	3.21722	3.40986	3.21722	5.21722	3.40986	2.04729	3.21722	4.21722	3.48025	2.89529	3.63225	4.43961	2.99482	4.06912	3.32413	3.80218	4.36922	3.63225	4.0752	3.75255	4.16659	3.48025	4.39409	4.15709	4.36922	3.80218	4.59573	4.28937	3.96568	3.92771	4.03664	3.51544	3.57979	3.36216	3.13921	3.55083	3.86107	3.11338	4.02457	3.42752	2.51678	3.15308	3.45168	3.6561	3.35472	3.53914	3.71026	3.26697	3.73179	3.66188	3.73179	3.53768	2.48025	2.92692	3.80218	3.06521	2.91498	3.27532	3.56514	2.99879	3.596	3.43294	3.43134	3.43961	3.31032	2.92598	2.49139	2.98455	3.65331	2.88161	2.95418	2.64606	2.99482	3.38714	1.18159	1.8249	3.48025	2.63225	1.89529	3.52534	2.80218	3.89529	3.43134	3.89529	3.80218	2.40986	3.38714	3.89529	3.21722	1.89529	2.21722	2.89529	2.21722	3.21722	4.40986	3.04729	0.757784	3.36922	2.36922	3.09168	2.89529	3.21722	3.89529	3.63225	1.89529	3.63225	3.21722	3.80218	3.68082	4.30741	3.66508	3.84525	3.52332	2.9442	3.69784	3.58495	2.21722	3.29122	3.63225	3.15691	3.04729	3.89529	3.80218	3.75778	1.89529	4.09168	4.80218	4.15308	3.60424	4.01076	4.53914	3.73179	3.80218	3.63225	3.74773	4.11768	3.21722	3.57979	3.21722	4.21722	3.63225	2.40986	3.99482	3.63225	4.40986	1.63225	3.63225	2.63225	3.21722	3.14446	3.28135	2.8249	2.84107	3.63225	3.80218	2.80218	2.89529	3.78658	3.80218	2.99482	3.99482	3.48025	3.74773	3.63225	3.63225	3.14683	2.95418	3.75281	3.40986	3.57567	2.70264	3.72152	2.96929	3.48818	3.21722	3.81619	3.38714	3.48025	3.94591	3.54584	3.8387	3.78426	3.75778	3.88537	3.80218	3.34275	4.15832	3.28433	3.36922	3.55095	3.7647	3.78426	2.99482	3.26697	3.44349	3.23859	3.82727	2.21722	3.71471	3.81988	3.84282	3.28433	3.87326	3.63225	2.96929	2.70571	2.63225	2.88657	2.21722	2.89936	2.99482	3.24933	2.8387	3.03279	3.01844	3.10296	3.18807	3.75009	3.69365	3.36017	3.78112	3.12975	3.60424	2.70477	3.63225	4.53914	3.45822	2.36922	2.75778	3.63225	3.89529	1.89529	3.53914	1.89529	3.73179	2.80218	3.63225	3.48025	3.80218	3.63225	3.63225	3.63225	3.48025	3.21722	4.21722	3.95418	4.21722	3.21722	3.63225	2.63225	3.75778	3.89529	3.21722	3.48025	3.92771	4.1103	2.89529	3.21722	3.63225	3.34275	3.56514	3.40986
GRINA	4.21722	1.21722	4.53914	4.21722	4.21722	4.80218	3.89529	3.86929	3.80218	3.73179	3.95418	5.21722	1.89529	2.21722	3.99482	4.21722	4.21722	4.93342	3.85465	4.21722	2.99482	4.35472	4.70264	4.21722	1.63225	4.86929	4.66702	4.10174	4.74078	4.36922	4.93342	3.80218	4.67855	4.11412	4.40625	4.39409	4.09436	4.21722	4.4857	3.70264	4.51678	4.32825	4.64043	4.21722	3.78426	3.99482	3.5601	4.21722	4.28033	4.57477	4.35107	4.53914	3.73757	4.7647	3.52147	3.83019	3.662	4.41885	4.04319	3.85465	3.86006	3.40986	3.64418	3.99482	4.03811	3.70264	5.89618	5.33269	4.84948	6.05054	6.04976	4.66467	5.9204	6.0261	5.77081	5.99962	5.95017	4.55825	6.14158	5.42031	6.33505	4.77361	5.99709	5.09168	6.1534	5.05372	4.60953	5.36746	5.18245	1.89529	3.43961	3.89529	4.57979	4.02457	4.55064	3.96568	4.21722	3.21722	2.40986	3.53914	4.89529	2.63225	3.48025	2.21722	2.89529	2.21722	3.99482	2.99482	3.36922	4.21722	4.04729	3.21722	3.43961	3.89529	4.80218	3.89529	2.63225	1.89529	2.63225	1.63225	4.21722	5.00275	4.43294	4.90131	2.34275	5.26875	5.25405	4.1485	4.07037	3.21722	3.13921	3.21722	5.22982	4.04729	4.21722	4.21722	3.56514	1.89529	3.80218	3.21722	3.39409	4.16063	3.11768	3.48025	3.86929	3.63225	3.09168	3.74773	4.11768	3.63225	2.99482	3.21722	3.21722	4.21722	3.99482	3.73179	4.21722	3.99482	3.63225	3.63225	3.63225	3.21722	4.81786	4.99937	4.55282	4.72942	3.63225	3.21722	3.80218	4.11768	4.16991	4.02457	2.99482	2.99482	4.48025	3.36922	2.89529	3.98589	3.85465	3.80218	3.82407	3.73179	4.11172	3.70264	4.0084	3.96929	3.79021	4.16063	3.69139	4.12411	4.48025	3.94591	4.39086	3.97621	4.0946	4.34275	4.10421	3.43961	3.53037	3.15832	4.40986	3.85465	3.80875	3.64606	3.63225	3.25786	3.40669	3.24418	3.50868	3.42872	4.31675	3.12975	4.19025	3.48025	4.14683	4.0308	3.63225	3.42872	4.81646	4.67665	4.61696	4.60953	5.60136	4.95418	5.22646	4.7647	4.99962	5.08257	5.13432	4.63945	4.63991	3.78112	5.05011	5.39409	5.56271	4.7647	4.55982	4.39779	4.26161	3.56514	4.50672	4.56514	2.95418	4.48025	4.21722	4.53914	1.89529	4.40986	3.21722	4.21722	3.70264	2.21722	3.63225	2.63225	2.63225	3.89529	3.63225	3.73179	3.95418	3.21722	3.21722	4.33269	4.63225	3.92771	4.70264	2.21722	3.48025	3.66467	3.21722	3.89529	4.21722	4.21722	4.45822	4.75778	1.40986
GSTA2	5.38714	4.80218	4.21722	4.63225	3.95418	4.80218	3.89529	4.1103	3.80218	3.73179	2.63225	4.95418	4.48025	4.80218	4.21722	4.80218	5.21722	4.57979	4.21722	2.21722	4.21722	4.35472	3.89529	1.63225	3.95418	2.40986	3.98895	4.04034	3.58645	3.85465	4.25116	4.42667	4.08597	3.75155	3.96568	4.15308	4.15709	3.74773	4.61576	4.14321	4.01928	3.82129	4.24964	4.29968	3.79861	4.31675	4.04289	3.96929	3.73413	3.9721	3.7055	3.02457	4.02306	4.10174	3.72045	4.37768	3.71972	4.53914	3.93769	4.54979	3.84376	4.21722	3.90424	3.21722	3.68263	3.48025	3.2798	3.43961	3.35472	3.27074	3.69982	3.92771	3.60213	3.97621	4.16991	3.15832	3.90527	4.01076	2.99998	3.03888	3.46998	3.77361	2.65922	4.09168	3.2447	3.57979	2.91765	-1.14034	0.824898	2.89529	2.95418	4.21722	3.28433	4.38714	3.74328	3.93091	4.21722	4.53914	4.40986	4.02457	1.89529	3.95418	3.89529	3.53914	4.89529	2.21722	3.57979	5.21722	3.63225	3.56514	3.36922	2.63225	3.21722	4.21722	3.21722	4.48025	2.63225	4.21722	2.63225	3.63225	3.80218	4.06843	4.21722	4.1681	3.56514	3.68378	3.71679	4.31451	4.26302	3.21722	4.21722	3.21722	4.01853	3.85465	3.89529	2.21722	4.21722	3.48025	2.95418	4.80218	4.15308	3.90909	4.21722	4.06521	2.73179	3.43961	4.38714	4.69115	4.21722	2.63225	4.21722	3.21722	4.21722	3.63225	3.99482	1.40986	4.21722	3.99482	1.63225	4.21722	4.95418	4.21722	3.53441	3.36265	3.6662	2.90119	4.21722	3.21722	3.53914	4.21722	4.3923	3.67665	4.40986	4.40986	3.48025	4.50672	4.01076	4.71026	4.0213	3.76154	3.95683	4.40986	3.87433	3.48025	4.15448	3.49285	4.05324	3.90909	3.95297	3.53914	3.91635	3.78837	4.1485	3.64606	3.89529	4.21722	4.12542	3.21722	3.90074	3.82129	3.91236	4.17657	4.02739	3.87433	3.85465	3.86929	3.63225	2.73722	3.10532	4.13921	3.93342	3.93711	4.10618	4.33586	3.91236	4.42075	4.01076	3.87618	2.93249	3.43961	3.25157	3.60953	2.99754	2.63225	3.28517	3.10174	3.35472	3.28692	3.47168	3.70264	3.75009	3.15308	3.56299	3.39409	3.53574	4.37476	2.97485	4.21722	4.30468	4.66467	3.74773	2.75778	4.21722	2.89529	2.89529	3.53914	1.89529	4.86929	2.21722	2.63225	4.01076	3.80218	2.63225	4.63225	4.95418	3.89529	4.21722	5.1103	4.43961	4.21722	4.21722	4.21722	3.85465	2.34275	4.06521	3.80218	3.76976	4.96724	4.57979	2.89529	4.53914	2.63225	4.07971	3.75778	3.73179
GSTM2	5.21722	4.53914	5.02457	5.21722	4.21722	4.21722	4.48025	4.40986	3.80218	3.99482	4.63225	5.43961	4.70264	2.21722	4.99482	5.21722	5.80218	4.99482	5.04729	5.30468	4.86929	4.48025	4.48025	4.80218	4.80218	4.99482	4.06912	4.32413	4.12411	4.04729	3.86929	4.26161	4.21722	3.68116	4.09692	4.08597	4.24636	4.13475	3.51267	4.14321	4.17974	3.38071	3.92771	3.83019	4.8269	3.86929	4.94004	2.96929	4.39364	4.02457	4.40484	3.67665	4.8454	4.10174	4.80635	4.37768	4.85979	3.70264	4.87153	3.92176	4.42872	2.99482	4.52833	4.1103	4.68792	4.48025	3.09104	2.63225	3.21722	2.6762	2.83475	3.56514	3.07971	3.52836	3.51095	3.03279	3.19025	3.63225	2.76552	3.25038	3.05494	3.65331	2.57676	3.21722	2.47097	2.86929	4.50262	3.25198	2.14683	3.89529	4.43961	4.89529	4.07283	4.38714	4.12795	3.85876	4.70264	3.80218	4.73179	4.74078	5.06521	4.43961	3.89529	3.53914	2.89529	3.21722	4.40986	3.73179	3.63225	3.92771	3.85465	3.04729	4.33269	3.48025	3.21722	4.48025	2.63225	1.89529	2.63225	4.43961	5.02457	4.06085	4.121	3.9602	3.45822	3.48025	3.35923	4.1485	4.16991	3.21722	3.42872	1.63225	4.09398	4.36922	2.89529	3.21722	3.56514	3.48025	4.21722	3.63225	4.08597	3.8387	3.11768	3.59573	3.73179	4.53914	3.95418	4.13475	4.11768	4.43961	4.1103	3.21722	3.21722	2.63225	4.21722	3.73179	2.63225	4.21722	3.21722	2.63225	2.63225	4.21722	3.81004	4.1501	4.09792	3.55326	2.63225	4.53914	3.80218	4.11768	4.30741	4.38714	2.40986	3.40986	4.21722	4.04729	3.63225	4.26968	4.57979	4.30468	3.95683	4.86929	4.53173	4.65017	3.99653	4.42872	3.6382	4.04034	4.02371	4.17141	4.20014	4.25786	4.1308	4.27166	4.18479	4.75778	4.33117	4.53914	3.78753	4.38071	3.28433	4.13475	3.88537	4.29814	4.36922	4.37333	4.30319	4.18973	4.21722	4.13921	3.73179	4.21722	4.50672	3.99482	4.73179	4.26028	4.06521	4.87618	3.25965	3.95418	3.28512	4.21722	3.94928	4.52534	3.05539	3.78979	3.5041	3.36636	3.24622	3.78281	3.52061	3.78112	3.15581	3.94158	3.7851	3.97621	3.14086	4.31032	5.05011	4.96724	4.36922	3.75778	3.80218	4.48025	2.89529	3.53914	4.48025	3.73179	4.53914	3.63225	4.51978	3.80218	2.63225	2.63225	3.63225	2.89529	4.63225	3.99482	2.63225	4.80218	5.80218	3.21722	4.50672	4.34275	4.06521	4.09168	3.89529	4.45822	3.86929	3.89529	4.21722	5.21722	4.75778	4.92771	4.21722
GSTM3	2.21722	2.80218	2.21722	3.63225	3.95418	2.63225	4.70264	2.73179	3.53914	3.40986	3.63225	4.95418	4.21722	2.21722	3.40986	4.21722	4.21722	4.1103	3.85465	4.21722	3.73179	3.21722	2.89529	2.63225	3.63225	3.73179	3.31909	4.10174	3.84171	3.21722	3.8249	3.12411	3.89005	3.68116	4.06521	4.08597	3.30295	3.21722	3.45822	3.48025	4.01928	3.66082	3.07971	3.45168	2.92176	3.40986	3.00262	3.29122	3.45461	3.67665	3.11338	2.80218	3.19065	3.51678	3.01558	2.93711	3.21722	2.89529	3.04319	3.85465	3.40669	2.40986	3.24684	3.57979	3.25337	4.21722	2.25232	2.95418	3.21722	2.31774	3.23684	3.75778	2.85294	3.44522	3.58495	2.15832	3.26968	2.89529	2.32191	2.79095	2.91055	3.21722	2.73722	2.63225	2.10174	2.73179	3.02457	0.859663	-0.175102	4.21722	3.80218	1.89529	3.28433	2.80218	4.12795	4.09692	1.89529	4.21722	2.40986	3.67665	3.89529	4.21722	4.70264	4.02457	3.89529	3.80218	3.40986	3.73179	4.21722	3.34275	3.63225	3.85465	2.43961	3.48025	3.21722	4.48025	4.21722	3.89529	2.63225	3.95418	2.21722	3.97481	2.96346	3.86324	2.75778	3.92771	2.75155	3.11288	3.78658	2.21722	2.29122	2.63225	3.64485	2.63225	3.48025	2.21722	3.07971	3.89529	3.43961	3.63225	4.01558	3.97621	4.01076	4.14321	2.99482	4.09168	4.21722	3.74773	4.11768	3.95418	4.31675	3.21722	3.21722	3.63225	3.40986	2.99482	3.63225	2.99482	1.63225	3.63225	2.63225	3.21722	3.16912	3.32257	3.52534	3.11937	3.63225	2.21722	3.21722	4.01076	4.43294	3.67665	3.73179	4.21722	3.48025	4.29522	4.31032	4.10618	4.0213	3.9898	3.85842	3.73179	3.54652	4.06521	4.08889	3.77664	3.99879	3.51678	3.90881	3.86107	3.61518	3.48025	4.11288	3.8387	3.46233	4.07971	4.08267	4.71972	4.12702	2.38071	3.99482	3.85465	3.98159	3.72623	3.63225	3.37333	3.59378	3.34728	3.73609	4.01368	3.80218	3.83019	4.29522	3.67289	4.52534	4.12702	3.31032	4.05675	3.00911	3.43961	2.90826	3.67665	3.10716	2.8249	3.16526	3.51678	3.09692	3.05086	3.24622	3.5041	3.24759	3.78112	3.09168	3.27862	3.29968	4.32413	3.23201	3.76976	4.12411	4.1501	2.63225	2.75778	0.632253	1.89529	2.89529	1.21722	4.70264	4.86929	3.53914	5.43961	3.48025	4.80218	4.21722	2.63225	2.63225	3.48025	3.95418	2.99482	3.95418	3.21722	3.21722	2.63225	3.63225	3.07971	2.89529	3.21722	4.21722	3.75778	3.40986	2.89529	2.21722	2.63225	3.75778	3.34275	3.99482
GSTM4	4.21722	3.21722	4.53914	2.63225	4.21722	2.63225	1.89529	4.49732	3.53914	3.73179	4.43961	2.63225	1.89529	4.21722	2.40986	3.21722	4.21722	3.40986	3.36922	3.53914	2.99482	4.06521	4.48025	3.21722	3.95418	3.40986	2.85966	2.6867	3.71972	3.50672	3.46875	3.53914	3.46624	3.35923	3.66082	3.94158	3.40986	3.04729	4.04319	3.98275	3.6867	3.96568	3.40164	3.29968	3.64819	3.57979	3.75043	3.42872	3.54149	3.38714	3.43961	2.53914	3.59492	3.32413	3.48025	3.45168	3.58955	3.98275	3.51267	3.04729	3.45041	3.40986	3.38114	2.73179	3.51403	2.48025	2.33324	1.63225	3.06521	2.82676	2.98159	3.34275	2.85294	3.07037	3.21722	2.03279	2.59161	2.89529	2.26302	2.25038	2.24759	3.21722	3.18973	2.43961	2.72623	3.1103	3.80218	3.66702	1.40986	3.89529	3.21722	3.89529	3.99482	2.80218	3.93091	3.74328	4.21722	4.21722	4.21722	4.02457	4.48025	3.21722	1.89529	4.02457	4.21722	2.21722	4.40986	3.40986	3.63225	1.75778	4.04729	3.04729	2.80218	1.89529	4.80218	2.89529	2.63225	3.48025	3.63225	4.43961	3.80218	3.27236	3.43294	3.4559	3.56514	3.1363	3.31343	3.64893	3.07037	2.21722	3.55425	2.63225	3.38433	4.36922	1.89529	3.21722	3.75778	4.21722	3.80218	3.21722	3.27862	3.90909	3.76976	3.80218	3.73179	3.21722	3.71972	3.95418	4.01076	3.63225	3.40986	3.21722	4.21722	4.21722	3.73179	2.40986	4.21722	3.99482	4.21722	2.63225	2.63225	4.80218	3.55326	3.42075	3.46875	3.11937	3.95418	2.21722	3.53914	4.11768	3.07037	3.91765	3.73179	3.99482	1.89529	3.63225	4.11768	3.63225	3.8249	3.53914	3.65848	2.73179	3.64606	3.70264	3.69237	3.55425	3.77409	3.10174	3.6562	3.67665	3.36241	3.78837	3.2828	3.64606	3.31032	3.56514	3.80875	3.21722	3.45822	3.66082	3.40986	3.69115	3.88537	3.47097	3.46233	3.08793	3.16568	3.73722	3.57739	3.72418	4.1103	2.71471	3.71026	3.94591	4.28433	3.56514	3.95418	3.87618	2.61056	3.43961	2.64953	3.12411	3.159	2.40986	3.01326	3.51678	3.43134	2.88093	2.88057	3.30128	3.56952	3.86358	2.782	2.50101	3.29968	2.8387	2.74659	3.63225	3.21722	3.92771	3.85465	3.92771	4.21722	4.21722	4.48025	4.38714	4.21722	3.99482	2.21722	2.63225	4.26452	3.80218	3.63225	3.63225	2.63225	4.21722	3.21722	3.99482	3.63225	3.21722	3.21722	3.21722	3.63225	3.34275	3.89529	4.09168	3.76976	3.75778	4.1103	3.48025	3.80218	2.63225	4.45822	4.21722	4.86929
GSTT2	3.80218	3.21722	4.21722	3.63225	4.21722	4.21722	3.89529	2.73179	3.80218	4.21722	3.63225	4.95418	1.89529	2.21722	4.21722	4.80218	4.21722	2.40986	4.74773	3.80218	3.99482	3.48025	3.48025	3.95418	3.95418	3.73179	3.85966	4.42367	4.27611	2.85465	3.95418	4.0752	4.10869	4.26612	3.96568	3.94158	3.92443	2.36922	3.71198	4.59573	3.93181	4.03279	3.96724	4.45168	3.31032	3.73179	2.82929	3.42872	3.13268	3.38714	2.60188	1.80218	3.0617	2.8387	3.24209	3.12975	2.73659	3.70264	3.06156	3.63225	3.13921	3.73179	3.1245	3.86929	2.93501	3.21722	2.52916	0.632253	2.70264	2.52419	2.61235	3.34275	2.20524	2.98043	2.51095	2.57336	3.04729	3.63225	2.88751	2.79095	2.46998	3.03664	2.81122	3.21722	2.7647	2.99482	3.12411	3.50352	3.8249	3.48025	4.21722	2.89529	3.52534	4.02457	3.15832	3.48025	1.89529	4.21722	3.99482	4.21722	3.89529	4.21722	4.48025	2.21722	3.89529	2.21722	2.99482	2.99482	3.04729	2.34275	3.63225	3.50672	3.80218	1.89529	3.21722	3.48025	5.21722	2.89529	3.63225	3.63225	5.38714	3.21892	2.96346	3.04427	2.75778	2.60578	3.00309	3.69784	2.72245	4.80218	3.96929	3.63225	3.35395	3.04729	3.89529	3.80218	3.75778	2.89529	3.95418	1.63225	3.39409	3.32413	4.01076	3.59573	2.73179	3.80218	3.53914	4.04729	4.21722	3.95418	2.40986	4.21722	4.80218	3.63225	3.73179	3.73179	2.63225	3.40986	2.63225	3.63225	5.21722	4.21722	3.9589	3.81668	3.56186	3.4763	3.63225	4.21722	4.21722	3.89529	3.84798	3.38714	3.40986	4.21722	3.89529	2.63225	3.63225	3.63225	2.94038	3.21722	2.84135	2.99482	3.0611	3.89529	3.12206	3.42872	2.69067	4.10174	2.75929	3.53914	3.16538	3.54736	3.03888	3.32413	2.72536	3.92771	3.02739	3.21722	3.42075	2.74328	3.14683	3.50672	3.11485	3.04034	3.71026	3.04213	2.84376	2.48929	2.90601	2.42872	2.57979	3.58918	3.26968	3.40986	3.28433	3.17282	2.76976	3.29122	2.15113	3.53914	2.30161	3.30468	2.3042	2.63225	2.39588	3.6867	2.32825	2.559	2.33663	2.85876	2.24759	3.01558	1.84171	2.69365	2.39279	1.10174	2.07673	3.31032	3.53914	3.75778	2.36922	3.56514	4.21722	3.48025	3.89529	3.21722	3.89529	2.40986	2.21722	3.63225	3.21722	3.80218	5.43961	3.63225	2.63225	1.89529	1.63225	2.99482	3.21722	4.80218	4.21722	2.21722	4.85465	2.75778	3.48025	3.43961	4.39779	2.92771	3.86929	4.21722	3.21722	4.63225	3.34275	3.92771	2.40986
GUCY1A2	4.21722	4.02457	3.80218	2.63225	1.63225	3.21722	1.89529	3.40986	4.02457	3.40986	3.21722	3.63225	3.48025	3.80218	2.99482	3.21722	4.21722	3.21722	4.50672	3.21722	3.73179	2.89529	4.48025	3.21722	2.63225	2.99482	3.38323	3.60424	3.63225	3.50672	3.40986	3.74078	3.39409	3.75155	3.89529	3.69365	3.6469	3.36922	3.80218	3.06521	4.10174	3.15832	3.28135	4.29968	3.1404	3.73179	2.85966	3.66973	3.15734	3.53914	3.662	3.02457	3.24847	3.6867	2.83116	3.29968	2.97329	4.2876	3.38714	3.78426	3.19168	1.40986	3.41285	3.40986	3.16502	3.89529	2.63934	3.80218	3.48025	2.6762	2.41971	4.34275	2.91306	3.38276	3.16991	2.66082	3.36922	2.89529	2.48541	3.18327	3.24759	3.65331	3.24418	3.71972	3.32413	3.65779	2.53914	1.44463	2.8249	2.89529	3.43961	1.89529	3.40986	4.21722	2.96568	3.09692	3.48025	3.80218	3.40986	3.38714	2.89529	3.63225	1.89529	2.21722	2.89529	3.21722	3.57979	2.40986	3.04729	2.75778	3.36922	2.04729	3.43961	3.48025	3.21722	3.89529	3.63225	2.89529	2.63225	3.95418	2.21722	3.491	3.26302	3.40381	3.21722	3.34275	3.52916	3.18327	3.65534	3.21722	3.96929	1.63225	3.08476	3.04729	2.89529	2.21722	2.34275	3.48025	3.80218	1.63225	3.50101	3.32413	3.76976	3.06521	2.40986	3.43961	3.80218	4.13475	2.89529	1.63225	3.73179	3.21722	4.21722	4.21722	4.40986	3.40986	4.95418	2.40986	2.63225	4.21722	4.95418	3.21722	2.81004	2.59909	3.14683	2.4564	3.63225	2.21722	3.80218	2.63225	3.65534	4.02457	3.40986	3.73179	3.48025	2.85465	4.31032	3.04729	2.99482	3.21722	3.06374	3.40986	3.01928	4.06521	3.24759	3.42872	3.32072	3.97621	3.27054	3.60953	3.01728	4.1754	2.92023	3.6867	3.04729	3.56514	3.56655	3.43961	3.26028	3.74328	3.8249	4.33269	3.48682	4.2447	4.21722	3.48025	3.98424	2.81122	4.23859	3.29122	4.1103	3.71471	3.16277	4.25786	3.14683	3.42075	3.89529	2.96929	2.39905	3.21722	2.36574	3.86107	2.55696	4.07283	2.65069	3.57567	2.96568	2.559	2.79484	3.5041	3.94803	3.15308	2.84171	2.50101	2.26726	3.51678	2.42466	4.48025	3.67665	3.92771	2.36922	3.56514	3.43961	3.89529	1.89529	2.21722	3.89529	2.40986	3.21722	2.63225	3.55825	2.21722	4.21722	2.63225	4.63225	1.89529	4.21722	2.99482	3.21722	3.21722	3.21722	3.43961	3.36922	3.34275	1.89529	3.63225	3.11768	4.40164	3.73179	1.89529	4.80218	3.63225	4.21722	3.34275	4.57979
GUCY1B1	3.21722	3.80218	3.21722	4.21722	4.21722	3.21722	3.48025	3.73179	3.21722	2.99482	4.63225	2.63225	1.89529	4.21722	3.40986	4.21722	5.21722	3.57979	3.63225	2.21722	3.99482	2.48025	2.89529	3.63225	3.63225	2.99482	3.98895	3.21722	3.49023	3.50672	4.07283	3.38714	3.23797	4.00309	3.32825	3.27862	3.5094	3.74773	3.51267	4.2876	4.0611	3.96568	3.56514	2.71471	2.81282	3.73179	2.79826	3.13921	2.90406	3.46514	2.21722	2.80218	2.77739	3.51678	2.37173	4.58918	2.97329	3.59573	3.00571	3.78426	2.84376	3.40986	2.88929	3.86929	2.50205	3.21722	3.15179	3.21722	2.89529	2.73278	3.07178	4.45822	3.22909	3.45132	3.90688	3.15832	2.98589	4.11768	2.48541	3.43481	2.24759	3.12975	3.07426	2.95418	2.42367	3.21722	3.30468	0.859663	-0.175102	3.48025	3.80218	3.89529	2.63225	2.80218	3.74328	3.15832	1.89529	2.21722	3.40986	2.80218	1.89529	4.80218	4.21722	1.21722	3.48025	3.80218	3.21722	3.40986	4.04729	2.75778	3.04729	1.63225	2.43961	1.89529	5.21722	1.89529	2.63225	2.89529	2.63225	1.63225	3.21722	3.52442	2.84798	3.34977	2.92771	3.34275	3.48852	2.87841	2.43294	4.21722	2.96929	3.21722	3.39928	2.63225	3.48025	2.21722	2.75778	3.48025	2.95418	2.63225	3.78112	4.10174	3.63225	3.48025	1.40986	2.21722	3.71972	4.04729	3.63225	3.63225	3.40986	4.80218	4.21722	2.63225	3.73179	2.99482	3.63225	2.99482	3.95418	3.63225	2.63225	3.21722	3.88639	3.58221	3.89815	3.35257	3.21722	3.21722	4.21722	3.89529	3.84798	3.67665	4.21722	3.73179	3.89529	3.95418	3.89529	3.46233	3.59749	3.58645	3.53649	2.40986	3.17974	2.48025	3.73588	2.66973	3.48818	3.21722	3.57374	3.46514	3.61518	3.48025	3.34554	3.6867	3.53272	3.75778	3.79557	4.09168	3.56514	4.21722	3.52534	3.80218	3.98159	3.60424	3.63225	3.08793	3.29122	3.34728	3.10532	3.05675	3.80218	3.58918	3.88859	3.48025	3.73179	3.42075	3.83389	3.77664	2.79498	2.80218	3.19973	3.38714	2.91953	1.8249	3.5875	2.93181	3.15832	3.48974	3.00455	3.57336	3.56952	3.27862	3.31875	3.86358	3.58918	3.7647	2.86523	3.63225	3.02457	3.56514	2.63225	0.757784	3.63225	1.89529	1.89529	3.53914	4.48025	4.40986	2.80218	3.63225	3.48025	3.80218	2.63225	2.63225	2.63225	4.48025	1.63225	4.57979	2.63225	4.21722	4.21722	1.63225	3.36922	0.757784	2.48025	2.21722	2.31032	3.56514	2.73179	2.89529	3.21722	3.63225	3.34275	3.92771	3.40986
GUK1	3.21722	5.02457	3.80218	4.21722	2.63225	4.43961	4.21722	4.31675	4.80218	3.40986	4.43961	4.21722	4.48025	4.21722	4.73179	4.21722	4.21722	4.80218	4.85465	4.53914	3.40986	4.48025	3.89529	4.63225	4.21722	3.99482	4.44463	4.72623	5.20211	4.13475	4.55282	4.60953	4.73805	4.26612	5.03279	4.90311	4.77243	4.43961	4.68852	4.41885	4.86255	3.82129	4.9866	3.93711	5.23316	5.21722	5.18159	4.49285	5.32182	4.83193	5.2122	4.46514	5.06316	5.04034	5.09624	4.77361	5.19907	5.2876	5.26161	5.04729	5.05675	4.73179	5.24684	4.73179	5.23179	4.98275	5.08715	4.80218	4.89529	5.24666	4.6421	3.92771	5.03306	5.08614	5.10851	4.87714	4.95418	4.39779	4.91646	5.07635	4.91055	4.91111	4.99709	4.58645	5.12411	4.69526	5.17141	5.04949	5.25116	4.70264	4.21722	3.48025	4.8249	4.02457	4.70264	4.96568	1.89529	5.67665	4.73179	4.21722	5.06521	3.95418	4.48025	4.21722	4.21722	4.80218	4.57979	4.86929	4.74773	4.66467	5.13475	3.74773	4.27611	4.48025	4.80218	4.70264	2.63225	4.70264	2.63225	2.63225	4.21722	5.09091	4.90688	5.09443	4.45822	5.20404	5.14059	4.34554	4.21722	4.53914	4.55425	2.63225	5.08476	4.36922	4.70264	4.21722	4.21722	4.21722	5.09168	4.21722	3.94158	4.90909	4.48025	4.06521	4.80218	3.63225	4.58645	4.13475	4.83389	3.63225	4.1103	4.21722	4.80218	4.21722	3.99482	4.40986	4.21722	4.21722	4.43961	4.95418	4.63225	3.21722	5.25226	4.80218	5.03435	5.26947	4.80218	5.02457	4.53914	4.70264	4.81761	4.67665	4.73179	4.21722	5.06521	5.13475	4.39779	4.74773	4.96786	4.74078	5.1905	4.57979	5.28054	5.14321	5.12206	4.99166	5.39638	4.7647	5.27635	4.88964	4.90586	4.70264	4.67359	4.72623	5.58334	5.34275	4.94625	5.33269	4.87326	4.74328	5.07283	4.90527	4.99317	5.04034	4.98589	5.42778	5.49285	5.24418	5.311	5.07781	4.86929	4.65331	4.83737	4.86929	4.52534	5.17282	4.55825	5.01368	5.3943	4.9898	5.09956	4.70907	5.0117	4.95418	5.00522	5.01928	4.41885	4.96839	5.12068	4.73323	5.61682	5.15308	4.98098	4.90311	5.29164	4.8387	4.78723	5.11768	4.91765	4.84525	4.04729	3.07971	3.80218	3.48025	3.48025	3.80218	2.89529	3.99482	4.21722	5.21722	4.55825	3.80218	3.63225	3.63225	2.63225	5.35472	4.63225	4.73179	4.21722	4.21722	4.80218	4.21722	4.36922	3.56514	4.06521	3.21722	4.31032	4.71198	3.73179	4.70264	3.21722	4.95418	4.84525	4.75778	4.21722
HMGCR	4.21722	2.80218	3.80218	4.63225	3.63225	3.21722	3.89529	3.21722	3.80218	2.99482	3.21722	4.21722	2.89529	2.21722	3.99482	3.21722	4.21722	3.86929	4.04729	3.80218	2.40986	3.48025	1.89529	3.63225	3.63225	3.99482	3.50352	3.6867	3.84171	3.04729	3.63225	4.0752	3.69365	3.16659	3.61775	3.27862	3.88791	3.04729	3.00571	3.21722	4.0611	3.38071	3.75778	3.83019	3.92176	3.40986	3.48415	3.55425	3.58758	2.91765	3.33269	1.80218	3.62301	4.21722	3.55163	4.21722	3.66788	3.89529	3.57796	3.63225	3.40669	3.40986	3.60811	3.57979	3.53768	4.48025	3.55188	0.632253	2.89529	3.76026	3.72783	2.75778	3.86821	3.51095	3.75487	3.57336	3.98589	3.11768	3.20162	3.18327	2.91055	2.83019	3.81122	3.21722	3.37476	2.57979	3.46514	3.10759	2.99482	3.89529	3.21722	3.48025	3.28433	2.21722	3.82129	3.70264	2.89529	3.21722	2.99482	3.38714	1.89529	3.21722	3.89529	3.80218	3.48025	3.80218	2.99482	2.40986	4.04729	4.45822	3.63225	3.04729	3.53914	3.48025	3.21722	2.89529	2.63225	2.89529	4.21722	1.63225	3.80218	3.7764	3.65534	3.90881	3.75778	3.48025	3.85109	3.83534	3.65534	3.80218	3.66973	3.95418	3.77664	3.36922	1.89529	3.21722	3.34275	3.48025	3.95418	4.43961	4.01558	3.42367	4.01076	3.35472	3.40986	3.80218	3.53914	3.95418	4.01076	3.95418	3.99482	4.21722	4.80218	2.63225	3.40986	4.21722	4.21722	3.40986	3.21722	2.63225	4.95418	3.21722	3.88639	3.68062	3.68288	3.30885	4.21722	3.80218	2.21722	3.63225	4.07037	3.67665	2.40986	4.57979	3.89529	3.36922	4.11768	3.78426	3.96786	4.09168	3.95683	3.73179	3.72623	3.06521	3.99653	3.36161	3.72462	4.42367	3.71723	3.46514	3.42253	3.48025	3.69784	3.8387	3.1404	3.07971	3.96991	4.33269	3.92771	3.96568	4.14683	4.09168	3.88537	4.21722	3.26968	3.54736	4.11225	3.65922	3.50868	3.87618	3.99482	4.12975	4.07704	3.33586	3.73179	3.49475	4.39779	3.66973	3.54344	3.43961	3.41203	4.02457	3.60759	3.14683	3.53636	3.39124	3.48025	3.48974	3.60639	3.66082	3.91055	3.15308	3.31875	3.60054	3.50826	4.04034	3.31774	3.11768	3.74078	4.07971	3.04729	3.07971	3.95418	4.48025	4.48025	3.21722	2.89529	3.99482	4.21722	3.63225	3.95418	4.21722	2.63225	4.21722	4.63225	1.89529	3.21722	4.21722	1.63225	5.21722	3.21722	3.80218	3.85465	3.56514	2.89529	3.80218	3.11768	4.45822	3.73179	3.48025	3.21722	3.63225	3.34275	4.21722	3.73179
HPGD	2.21722	2.80218	2.21722	4.21722	2.63225	1.63225	1.89529	2.99482	2.80218	3.99482	1.63225	3.63225	1.89529	3.21722	3.99482	3.21722	4.21722	3.21722	2.63225	2.80218	2.40986	2.89529	1.89529	3.63225	1.63225	3.40986	3.61455	2.10174	3.88018	3.04729	3.52534	3.30468	5.10869	3.26612	4.59573	3.15308	4.4354	2.63225	5.07971	2.70264	4.01928	3.2738	4.61576	3.45168	3.34985	2.40986	3.90406	2.96929	2.46453	1.53914	1.85465	2.80218	3.16358	3.32413	3.00108	3.45168	3.16831	3.48025	2.88707	3.26968	2.66973	2.99482	2.73059	3.73179	2.47781	1.89529	2.52916	0.632253	1.48025	2.71884	2.61235	3.34275	2.50781	2.78175	2.84798	2.66082	3.29522	2.63225	1.92598	1.79095	2.66263	2.71471	1.48929	2.80218	2.21722	1.73179	5.94514	7.62453	7.19994	1.89529	3.63225	3.48025	6.34846	4.02457	5.2738	6.6923	4.21722	2.21722	2.99482	1.80218	1.89529	2.63225	1.89529	3.53914	1.89529	2.21722	2.73179	3.40986	2.04729	3.56514	2.04729	2.85465	3.43961	2.89529	3.21722	3.48025	2.63225	2.89529	2.63225	3.63225	2.21722	2.57846	2.96346	2.69139	1.75778	3.56514	3.40363	2.49139	2.58495	2.21722	2.29122	2.63225	2.29122	1.04729	3.89529	4.21722	3.07971	3.89529	3.80218	2.63225	3.27862	2.32413	3.11768	2.48025	2.73179	2.21722	2.21722	4.69115	4.55825	3.21722	5.16475	3.21722	4.21722	2.63225	3.73179	3.40986	3.63225	2.99482	3.63225	4.21722	3.63225	3.21722	3.33087	3.05546	4.21722	4.24067	2.63225	2.21722	2.21722	2.31032	1.58495	2.80218	2.99482	2.40986	2.89529	3.04729	4.01076	2.46233	3.48786	3.27611	3.12146	3.73179	3.28937	3.06521	3.16513	2.42872	3.42764	3.51678	2.75929	3.21722	2.71471	2.40986	2.69784	3.10174	2.72536	3.07971	2.83475	3.63225	2.81668	3.15832	2.40986	3.36922	2.83475	2.6867	2.78426	2.54736	2.47179	2.48929	2.90601	1.96929	2.21722	2.45168	2.46233	2.78837	2.40986	3.26028	3.11768	2.29122	2.54344	2.43961	1.88657	2.67665	1.99754	3.40986	3.95881	2.63225	3.38071	2.68829	1.91709	2.09692	2.36307	2.69365	3.87066	1.69365	2.45168	2.97621	1.52419	1.89529	3.30468	3.75778	3.36922	2.75778	2.95418	1.89529	4.21722	3.21722	1.89529	3.99482	3.80218	2.63225	3.76976	2.21722	4.21722	3.63225	2.63225	1.89529	3.63225	2.40986	2.63225	3.21722	3.21722	2.63225	4.63225	4.84525	0.895287	3.63225	3.63225	3.56514	3.40986	3.48025	3.21722	2.63225	4.07971	1.75778	2.40986
HRH1	3.80218	3.21722	2.21722	3.63225	3.21722	3.63225	3.48025	3.40986	4.21722	3.73179	4.43961	2.63225	1.89529	2.21722	3.40986	4.21722	4.21722	3.86929	3.63225	3.53914	2.40986	4.21722	3.48025	2.63225	3.95418	3.40986	3.50352	3.6867	3.91765	3.50672	3.63225	3.38714	3.60054	4.00309	3.48025	3.27862	3.81196	3.04729	3.75778	3.98275	3.78979	3.38071	3.45822	3.93711	3.63225	3.99482	3.29707	3.13921	3.10759	4.0752	2.95418	3.21722	3.36236	3.8387	3.30246	3.12975	3.59573	3.06521	3.06156	3.71026	3.19168	2.40986	3.31555	3.86929	3.18013	2.89529	3.40986	3.63225	1.48025	2.92716	3.34932	3.07971	3.67339	3.66061	3.72245	3.15832	3.54979	3.31032	2.63225	1.37591	2.83255	3.45168	3.39619	2.63225	2.94304	3.57979	3.21722	1.85966	3.14683	4.21722	3.80218	3.89529	3.14683	2.80218	3.85876	3.38071	3.89529	2.21722	1.40986	3.38714	3.48025	2.63225	1.89529	4.21722	3.48025	2.21722	2.99482	2.40986	3.04729	3.34275	3.36922	3.21722	3.63225	2.89529	3.21722	1.89529	2.63225	4.21722	2.63225	3.95418	4.21722	4.09833	4.121	4.38781	3.75778	3.64531	3.71679	4.40566	4.26302	4.21722	3.96929	4.63225	4.32292	3.63225	3.89529	3.21722	3.34275	5.21722	3.95418	4.43961	4.01558	3.42367	2.63225	3.70264	2.40986	3.21722	3.33269	3.36922	3.48025	4.21722	3.21722	3.21722	3.21722	3.63225	4.40986	3.73179	2.63225	5.31675	4.21722	2.63225	3.63225	3.21722	3.76221	3.53037	4.07283	3.64403	3.21722	2.21722	2.80218	4.01076	3.78658	4.12411	3.99482	3.99482	2.89529	3.36922	4.48025	4.21722	3.91236	3.91765	3.92476	3.21722	3.67328	3.35472	4.14375	4.01368	3.86821	3.60424	3.85551	4.02457	3.58918	3.61149	4.1485	4.10174	4.18479	4.07971	3.93428	3.43961	3.72741	3.48025	4.34846	3.74773	4.07178	4.00863	3.85465	3.08793	3.16568	3.53369	3.43653	4.09857	4.1103	3.58918	3.78426	3.94591	4.07283	3.98018	4.63225	3.29122	3.21722	3.43961	3.26844	3.80218	3.49108	2.8249	3.4283	3.01928	3.59573	3.68829	3.60079	3.55064	3.75009	3.86358	3.55112	3.60054	3.85222	3.32413	3.42466	4.21722	4.88964	4.75778	3.63225	3.92771	3.21722	4.89529	3.89529	4.02457	3.89529	3.99482	2.80218	2.63225	3.76976	4.21722	2.63225	4.63225	2.63225	3.48025	3.95418	4.57979	3.63225	4.21722	3.21722	3.21722	3.36922	3.34275	3.89529	3.80218	4.11768	3.92771	3.57979	3.89529	3.21722	2.63225	4.45822	4.07971	4.86929
HTR2C	4.53914	4.21722	3.80218	4.21722	3.63225	3.21722	3.48025	4.31675	4.02457	4.73179	4.21722	3.63225	3.89529	3.80218	2.99482	4.21722	4.21722	2.99482	4.04729	2.21722	2.40986	3.89529	4.48025	3.63225	4.21722	2.40986	3.66702	4.21722	3.58645	3.95418	4.1103	3.74078	3.96667	4.05967	4.03279	4.01558	3.77243	3.85465	3.45822	4.2876	4.10174	4.21722	4.04319	3.45168	3.31032	3.73179	3.44463	4.13921	3.53209	3.74078	3.17657	3.91765	3.92331	3.8387	3.30246	3.83019	3.55825	4.21722	3.16717	3.46233	3.59378	2.40986	3.67937	3.57979	3.61753	3.70264	3.09104	3.21722	3.06521	2.85252	3.38494	3.34275	3.13124	3.7962	3.68928	3.61775	3.61207	3.48025	2.13749	3.49139	3.18619	3.52207	3.13315	3.53914	2.56117	3.65779	4.17141	2.18159	2.99482	4.21722	4.21722	2.89529	3.28433	4.02457	4.38071	4.12795	4.21722	4.21722	3.73179	4.02457	4.48025	4.63225	4.89529	3.80218	2.89529	4.21722	4.21722	3.99482	3.63225	3.75778	4.21722	3.74773	4.09168	3.48025	5.21722	4.21722	4.63225	3.89529	2.63225	3.63225	3.80218	4.37364	4.58495	4.3107	4.1501	4.3185	3.9442	3.74515	4.21722	2.21722	4.61314	4.21722	3.99904	4.04729	4.48025	4.53914	4.34275	4.21722	3.95418	5.09168	3.60054	4.32413	4.63225	4.48025	4.49732	3.80218	4.67665	4.36922	4.21722	5.21722	3.99482	3.21722	3.21722	2.63225	4.73179	4.40986	2.63225	3.40986	4.21722	3.63225	4.21722	3.21722	3.71274	3.77273	3.95418	3.35257	3.21722	4.21722	3.53914	4.55825	4.30741	4.53914	4.57979	3.40986	4.21722	4.29522	3.89529	4.41652	4.30602	4.41361	3.98819	3.57979	4.11172	4.41885	4.29683	3.96929	4.38581	3.51678	4.3107	4.42667	4.43718	4.04213	4.03888	4.47097	4.04729	4.84525	4.30352	4.43961	4.17282	4.38071	4.07283	4.09168	4.17714	4.32413	4.59161	3.64252	4.19168	3.44349	3.73609	4.09857	4.40986	3.58918	4.4847	4.1754	4.07283	4.34275	4.26452	4.49285	3.30087	3.95418	3.48603	3.80218	3.54403	3.40986	3.65069	3.63225	4.04909	3.80693	3.78004	3.5041	4.05494	3.50101	3.62094	4.21722	3.61518	4.37476	3.52419	4.01076	4.12411	4.00571	3.36922	3.34275	3.80218	4.48025	3.89529	2.80218	2.89529	5.1103	4.02457	5.21722	4.21722	5.21722	4.63225	2.63225	3.63225	4.70264	3.95418	3.99482	4.21722	3.21722	4.21722	3.43961	4.21722	2.34275	3.70264	2.95418	3.89529	4.1501	3.99482	3.89529	2.21722	2.63225	3.56514	4.34275	2.99482
HTR3A	3.80218	3.21722	2.21722	4.63225	2.63225	1.63225	1.89529	3.40986	3.53914	3.99482	3.95418	3.63225	1.89529	4.21722	3.40986	4.21722	4.21722	2.73179	2.63225	3.53914	2.40986	2.48025	2.89529	2.63225	1.63225	3.99482	3.02959	2.97621	3.43961	2.85465	3.40986	3.53914	3.31814	3.35923	3.21722	3.69365	3.46049	3.04729	3.28135	3.21722	3.51678	3.15832	2.92771	2.45168	2.81282	2.99482	2.88941	3.29122	2.94713	2.80218	2.71972	2.53914	3.16358	3.51678	2.63851	3.71471	2.96377	3.48025	2.94761	3.04729	2.66973	2.40986	2.71372	3.40986	2.76509	3.70264	3.90943	3.80218	3.21722	4.41172	3.86028	3.75778	3.181	3.81051	3.93544	4.06521	4.30782	2.89529	3.48541	2.25038	3.12206	2.12975	2.65922	3.43961	3.56117	2.21722	3.02457	2.02959	1.8249	2.89529	3.80218	3.89529	2.8249	4.38714	3.15832	2.96568	3.48025	2.21722	2.40986	3.53914	2.89529	2.63225	3.89529	1.21722	3.48025	3.80218	3.57979	3.73179	2.63225	3.07971	2.63225	2.63225	3.71972	2.89529	3.21722	4.21722	2.63225	1.89529	2.63225	2.63225	2.21722	3.7764	3.84798	3.48627	3.66467	3.75778	3.64464	2.59831	3.96346	2.21722	3.13921	1.63225	3.44322	3.04729	1.89529	2.21722	4.56514	3.89529	2.95418	3.95418	3.69365	3.7647	4.11768	3.59573	3.57979	3.80218	3.53914	3.85465	3.11768	1.63225	3.40986	3.21722	4.21722	2.63225	3.73179	2.99482	2.63225	3.99482	2.63225	3.63225	2.63225	4.21722	3.37394	2.78753	3.52534	2.9589	4.43961	3.21722	3.21722	3.89529	3.78658	4.38714	2.99482	2.40986	3.89529	3.50672	3.11768	3.92176	3.59749	3.58645	3.59878	3.21722	3.7	3.06521	3.85902	3.29122	3.75778	3.7647	4.24116	4.21722	3.85222	3.61149	3.72169	4.00863	3.66396	3.75778	3.95813	2.21722	4.1501	3.38071	3.40986	3.36922	3.88537	3.6867	2.92176	3.1754	3.49285	3.34728	2.67469	3.21722	3.65779	4.29968	3.41652	2.99482	3.73179	3.92771	3.48025	3.77664	3.30087	3.43961	4.22588	2.02457	2.60759	2.63225	3.5658	2.93181	2.70264	3.53628	4.04225	3.38071	3.94803	3.39409	3.57477	3.69365	3.83019	3.51678	4.07673	2.31032	3.53914	3.84525	3.21722	2.34275	2.95418	1.89529	1.89529	3.21722	2.89529	3.40986	1.21722	5.21722	3.39779	2.21722	2.63225	2.63225	3.63225	2.89529	3.95418	2.40986	3.63225	3.21722	3.21722	4.09168	3.36922	2.75778	2.48025	2.95418	2.89529	2.92771	3.86929	1.89529	3.21722	4.21722	4.21722	3.75778	2.99482
IFNAR2	2.21722	3.53914	3.21722	3.63225	3.21722	4.95418	3.89529	3.57979	3.21722	4.86929	2.63225	4.63225	3.48025	4.21722	4.73179	5.53914	5.21722	3.86929	4.21722	3.53914	4.57979	4.21722	4.70264	4.95418	4.43961	3.73179	4.5601	4.51678	4.58645	4.50672	4.68288	4.86107	4.7234	4.75155	4.82129	4.15308	4.24636	4.74773	4.66467	3.89529	3.97621	4.99962	4.4857	4.83019	4.10618	4.86929	4.2747	4.29122	4.39882	4.74078	4.32341	4.67665	4.36474	4.10174	4.22347	4.58918	4.23711	4.14321	4.28135	4.71026	4.19168	2.99482	4.23506	4.57979	4.24622	3.89529	4.23838	3.80218	4.41885	4.10916	4.79557	4.56514	4.34275	4.58217	4.86293	4.43134	4.38119	5.01076	3.84798	4.43481	3.70702	4.33921	4.65922	4.67665	4.16063	4.45425	3.9721	3.25198	3.14683	4.21722	4.95418	4.89529	4.34846	2.80218	4.61775	4.5041	3.48025	4.80218	4.57979	4.21722	4.48025	3.63225	4.21722	5.02457	4.70264	4.80218	3.86929	4.40986	5.13475	4.56514	4.95418	4.43961	4.67665	4.48025	4.80218	3.89529	3.63225	4.21722	2.63225	4.43961	4.21722	4.78102	4.58495	4.75514	4.84525	4.54438	4.60716	5.09473	4.90688	4.53914	4.77664	4.95418	4.47179	4.21722	3.89529	4.21722	5.07971	3.89529	4.53914	4.21722	4.21722	4.37476	4.70264	4.75327	4.93342	4.33269	4.49023	4.36922	4.11768	4.43961	4.80218	3.21722	3.21722	4.63225	4.40986	4.57979	4.95418	3.99482	4.80218	4.63225	4.21722	5.21722	4.6528	4.37249	4.55282	4.43623	4.63225	4.53914	4.21722	5.21722	4.78658	4.86107	4.40986	4.99482	3.89529	4.50672	4.89529	4.95418	4.52534	4.74078	4.55756	5.21722	4.67328	4.65017	4.86557	5.11903	4.69923	4.72623	4.96381	5.1945	4.61518	5.1103	4.75673	4.97621	4.31032	4.75778	4.84117	5.09168	4.66467	4.96568	3.99482	4.57085	5.01608	5.10174	4.67178	4.46297	4.84376	4.104	4.39905	4.99166	4.93342	4.52207	4.97012	5.08793	4.57979	4.90074	5.09168	4.13921	4.37994	5.09168	4.23449	4.99857	4.33457	4.52534	4.9781	5.08156	4.456	4.44165	4.52885	4.92209	4.77115	5.08597	5.0752	5.42157	4.77361	4.8387	4.33155	4.01076	4.02457	4.40164	3.74773	3.07971	3.80218	5.48025	4.21722	3.53914	4.70264	4.21722	4.53914	2.63225	4.55825	4.53914	4.21722	4.21722	4.21722	5.06521	4.95418	4.21722	4.21722	3.21722	3.21722	3.80218	4.74773	3.92771	3.70264	3.43961	4.55825	4.40164	4.73179	3.89529	4.21722	2.63225	5.1501	4.84525	5.1103
IGF1R	3.21722	4.53914	3.21722	4.95418	3.63225	4.63225	3.48025	4.1103	3.21722	1.40986	4.21722	4.21722	4.70264	4.53914	4.99482	4.80218	4.21722	4.1103	4.50672	4.38714	4.40986	4.35472	2.89529	4.21722	3.63225	2.99482	3.71764	4.21722	3.80218	3.74773	3.21722	3.80218	3.99133	3.52916	3.61775	3.50101	3.68997	3.63225	4.04319	4.41885	4.25374	4.09692	3.88707	3.93711	3.84084	4.31675	4.06912	3.96929	3.94713	3.67665	3.85465	3.91765	4.09932	2.8387	3.80635	3.45168	4.04729	3.70264	3.94761	3.46233	3.90789	3.40986	3.88175	2.40986	4.04637	3.48025	2.89173	3.63225	3.21722	3.26116	3.07178	3.92771	3.181	3.37636	3.47247	3.32825	3.10618	4.01076	3.07037	2.59831	2.83255	3.12975	2.94873	3.80218	2.8387	3.49732	4.12411	2.85966	3.52534	2.89529	4.33269	3.89529	3.91236	3.80218	3.93091	3.70264	2.89529	3.21722	3.73179	4.02457	3.48025	1.63225	4.48025	4.02457	2.89529	3.80218	4.1103	3.40986	3.85465	4.07971	4.50672	3.74773	3.88018	4.70264	3.21722	2.89529	3.63225	1.89529	2.63225	3.95418	3.21722	3.83973	3.78658	4.00285	3.56514	3.95942	3.52916	3.79095	4.30741	2.21722	4.36161	3.21722	3.89739	3.04729	3.48025	3.21722	1.75778	2.89529	4.09168	3.95418	3.15308	3.97621	4.01076	4.21722	4.99482	3.80218	4.38714	2.85465	1.89529	1.63225	3.40986	3.21722	3.21722	4.63225	2.40986	4.21722	2.63225	3.40986	2.63225	2.63225	2.63225	3.21722	3.82564	3.68062	4.07283	3.55326	3.63225	3.80218	3.80218	4.01076	3.90688	4.46514	2.99482	3.40986	4.21722	4.13475	3.31032	3.54979	3.52534	3.71972	3.57831	4.21722	3.90909	4.14321	4.13295	3.96929	3.82191	3.7647	3.93106	3.38714	4.28356	3.99482	4.34554	3.8387	3.89529	4.07971	4.09348	2.95418	4.0308	3.96568	3.40986	3.43961	4.21722	3.94304	3.54979	3.78837	3.65111	3.48929	3.76584	4.25469	3.49732	3.93711	4.46233	3.94591	3.52534	4.0308	4.06521	2.77664	3.37994	3.21722	3.14596	3.80218	3.37897	2.14683	2.94767	2.93181	2.99962	3.23143	3.37652	3.78281	3.30648	3.39409	3.14005	3.01558	3.39279	2.51678	3.26116	3.11768	3.86107	4.07971	4.50672	4.21722	4.63225	4.70264	3.48025	4.21722	3.89529	4.73179	3.53914	4.95418	4.63225	3.80218	4.63225	5.21722	2.63225	2.89529	3.63225	4.73179	4.43961	3.21722	3.21722	4.43961	3.85465	4.34275	4.06521	4.09168	3.48025	4.21722	3.73179	4.89529	3.21722	3.63225	4.21722	4.07971	3.40986
IGF2R	3.21722	4.21722	4.53914	4.21722	4.21722	2.63225	4.21722	4.40986	4.21722	4.73179	4.43961	2.63225	1.89529	4.21722	2.99482	4.21722	4.21722	4.40986	4.36922	3.80218	4.86929	4.59573	4.89529	2.63225	4.21722	3.73179	4.64102	5.04034	4.65462	4.29522	4.52534	4.67665	4.27862	4.52916	4.57336	4.64785	4.18747	3.63225	4.28135	4.53914	4.39124	4.15832	4.45822	4.52207	4.53272	4.93342	4.38323	4.36161	4.91495	4.99857	4.86107	4.53914	4.65251	4.51678	4.42701	4.52207	4.69691	5.10474	4.42312	4.85465	4.79372	4.73179	4.70093	4.40986	4.63408	4.35472	3.96127	4.71972	4.89529	4.09304	4.15667	4.07971	4.15633	4.46042	4.30741	3.74328	4.38119	4.95418	4.10432	4.87841	4.30648	4.55602	4.07426	4.67665	4.21722	4.40986	3.67665	2.76655	2.99482	4.48025	4.21722	2.89529	4.07283	3.21722	4.5041	4.30128	4.48025	4.80218	3.99482	3.80218	4.21722	4.43961	1.89529	3.80218	4.48025	4.80218	4.57979	3.99482	4.21722	4.75778	4.50672	4.13475	4.09168	1.89529	3.21722	3.89529	3.63225	4.21722	3.63225	3.21722	3.80218	4.71982	4.54842	4.68267	5.00571	4.60578	4.31343	4.25038	4.121	4.80218	4.36161	3.95418	4.39182	4.04729	3.48025	3.80218	4.66467	3.89529	4.53914	4.21722	4.21722	4.37476	4.39779	4.70264	4.57979	3.63225	4.21722	4.13475	4.55825	3.63225	4.57979	3.21722	4.21722	4.63225	3.99482	4.40986	3.63225	3.99482	3.63225	4.21722	4.21722	3.21722	4.97996	4.82387	4.96103	5.10666	4.21722	4.53914	4.21722	4.63225	4.43294	4.67665	1.40986	4.73179	4.70264	4.36922	4.39779	5.10618	4.64933	4.56299	4.75281	3.99482	4.61831	4.93968	4.5371	4.66973	4.60213	4.7647	4.74261	4.7718	4.49432	4.78837	4.58537	4.87433	4.92176	5.00571	4.81529	4.33269	4.69638	4.48025	4.28433	4.57085	4.69982	4.34967	4.46233	4.53088	4.60349	3.94873	4.67469	4.39555	4.16475	3.93711	4.57085	4.67289	4.28433	4.56514	4.73659	4.49285	4.44575	4.58645	4.42714	4.46514	4.46386	4.28433	4.25837	4.65973	4.39354	4.31389	4.32648	4.75327	4.72872	4.44854	4.47146	4.50101	4.67819	4.64606	4.60599	4.55825	4.02457	4.75778	4.57085	4.56514	4.43961	2.89529	4.89529	4.67665	1.89529	4.73179	4.21722	5.43961	4.06521	3.80218	3.63225	4.21722	4.95418	4.21722	4.80218	4.57979	4.21722	4.21722	4.21722	3.95418	3.04729	4.45822	3.21722	3.80218	3.89529	4.28135	3.57979	1.89529	3.21722	4.63225	4.56514	4.75778	4.21722
IL12A	2.21722	4.67665	2.21722	4.21722	1.63225	3.95418	1.89529	2.99482	1.21722	3.99482	3.95418	4.21722	3.89529	3.21722	3.73179	3.21722	4.21722	4.31675	2.04729	2.21722	3.73179	3.48025	3.89529	2.63225	4.21722	2.40986	3.76655	4.04034	3.33269	3.36922	3.57979	3.74078	3.56812	4.4467	3.96568	3.50101	3.68997	3.74773	3.66467	2.70264	3.63225	3.74328	3.34275	3.29968	3.26968	3.86929	2.91856	3.87618	3.29707	3.21722	3.21722	3.21722	3.5115	4.32413	3.00108	2.12975	3.17657	3.89529	3.1501	3.98589	3.24231	2.99482	3.19914	3.40986	3.45314	3.21722	2.85566	2.21722	3.06521	2.9512	3.55095	2.75778	3.20524	3.44522	3.16991	2.74328	3.26968	3.76976	2.3785	3.11288	2.75009	2.71471	3.24418	3.09168	2.42367	2.73179	3.21722	2.18159	0.824898	2.89529	3.43961	3.89529	2.63225	3.53914	3.32825	3.15832	4.48025	3.21722	3.40986	3.38714	3.89529	3.95418	3.89529	4.38714	3.48025	3.21722	3.86929	4.86929	3.04729	3.07971	1.04729	3.50672	3.63225	3.48025	3.21722	3.48025	4.95418	3.48025	3.63225	2.63225	3.80218	3.95043	4.3923	4.05106	3.66467	3.34275	3.81867	3.96088	3.58495	5.02457	3.55425	2.63225	3.87618	3.85465	3.89529	3.80218	3.92771	3.48025	3.43961	3.63225	3.69365	3.51678	4.01076	3.48025	3.57979	3.63225	3.80218	3.63225	3.48025	4.21722	3.86929	3.21722	5.80218	4.63225	2.99482	3.99482	2.63225	2.99482	3.21722	4.21722	3.63225	3.21722	3.57188	3.07971	3.69937	3.26376	1.63225	2.21722	3.80218	4.01076	3.96346	3.53914	4.21722	4.40986	2.89529	4.29522	3.89529	3.98589	4.2623	3.88018	4.00362	3.40986	3.7773	2.70264	3.83255	4.21722	3.67339	4.32413	3.90881	3.53914	3.83019	4.04213	3.54584	3.87433	3.94775	3.56514	3.88537	3.21722	3.90074	4.03279	3.52534	3.95418	3.88537	4.2447	3.46233	3.81585	3.66973	3.69875	3.47305	4.29122	3.86929	3.58918	3.92176	3.78837	3.91236	4.07971	3.89529	4.05675	3.08186	2.43961	3.1641	3.46514	3.07154	3.73179	3.37107	3.17974	2.99962	3.11359	3.23179	3.30128	3.36307	4.21722	3.64348	2.69365	3.05575	3.60424	2.86523	3.31032	3.9721	3.92771	3.21722	2.34275	2.63225	3.89529	1.89529	3.21722	3.48025	3.99482	3.21722	4.21722	3.89529	3.21722	2.63225	3.63225	4.21722	3.48025	4.21722	3.73179	3.63225	3.21722	3.21722	3.63225	2.04729	3.07971	2.48025	3.63225	3.11768	3.21722	4.31675	3.48025	3.21722	2.63225	3.34275	3.75778	2.99482
IMPDH1	3.21722	3.80218	4.80218	3.63225	3.95418	4.43961	1.89529	3.73179	3.80218	3.40986	2.63225	3.63225	4.48025	3.21722	2.40986	4.21722	5.21722	3.99482	4.63225	2.21722	4.21722	3.21722	3.48025	1.63225	4.43961	4.21722	3.98895	4.04034	4.05852	4.29522	3.86929	3.74078	4.06289	3.52916	4.2738	3.86358	4.18747	4.29522	4.28135	3.80218	4.01928	3.15832	4.1501	2.93711	3.78426	4.31675	3.84456	3.55425	4.21722	4.02457	3.86747	3.91765	4.10218	3.8387	3.80635	4.12975	3.92993	4.06521	3.76901	4.21722	4.09857	4.73179	4.01857	3.73179	3.77507	3.21722	3.8465	4.33269	3.59573	3.46697	3.80875	3.56514	3.75778	4.03425	4.14566	3.15832	3.74773	4.11768	3.5607	3.54584	3.66263	3.65331	3.18973	4.15581	3.44751	4.36406	4.38714	4.06912	4.40986	3.48025	4.53914	3.89529	3.8249	3.21722	4.12795	4.43134	4.21722	2.21722	3.99482	3.02457	1.89529	4.21722	4.21722	4.38714	4.21722	2.21722	4.1103	2.40986	4.85465	3.92771	4.21722	3.85465	3.80218	4.48025	3.21722	2.89529	4.21722	3.89529	2.63225	4.21722	3.80218	4.59428	4.21722	4.51602	4.07971	3.95942	4.52916	4.21722	3.65534	5.02457	3.87618	4.63225	4.52728	4.04729	1.89529	2.21722	3.34275	4.21722	4.09168	3.95418	3.86358	4.87433	4.48025	4.48025	4.40986	4.33269	4.43961	4.50672	4.48025	3.63225	4.57979	5.21722	3.21722	3.63225	4.40986	3.73179	5.80218	3.73179	3.21722	4.63225	2.63225	4.21722	4.15684	4.31237	4.06011	4.13197	3.95418	4.21722	4.38714	4.63225	3.90688	4.53914	4.99482	4.40986	5.35472	4.21722	3.63225	4.74773	4.21722	4.46514	4.28192	4.93342	4.38302	4.35472	4.46137	4.32684	4.52717	4.64606	4.6695	4.46514	4.25077	4.21722	4.34554	4.78356	4.53272	4.45822	4.61985	4.71972	4.23891	4.15832	4.21722	4.25674	4.07178	4.39942	4.36922	4.29739	4.04254	4.01286	4.21722	3.92348	3.99482	3.83019	4.71026	4.40986	4.46875	4.0308	4.86491	3.87618	3.75104	4.43961	3.72482	3.86107	3.78303	3.91236	4.1459	4.01928	3.91321	3.84441	3.97454	4.30128	3.87208	4.21722	3.99857	3.94158	4.12975	4.04034	3.72583	3.76976	4.42667	4.07971	4.04729	4.34275	4.71972	4.48025	2.89529	3.80218	2.89529	3.40986	4.21722	2.63225	4.66788	3.21722	2.63225	2.63225	3.63225	3.48025	3.95418	4.40986	3.21722	3.21722	5.21722	4.09168	3.85465	4.34275	4.21722	4.09168	3.89529	3.45822	3.99482	2.89529	3.80218	2.63225	3.56514	3.92771	3.40986
IMPDH2	5.02457	5.21722	5.21722	4.21722	4.63225	5.63225	5.80218	4.21722	5.46514	4.57979	4.63225	5.43961	4.89529	5.53914	4.21722	4.21722	6.21722	4.65779	5.13475	3.80218	4.21722	5.35472	4.48025	5.71972	5.43961	3.73179	4.76655	3.6867	4.38714	4.43961	4.49732	4.12411	4.55163	4.26612	4.72311	4.27862	4.21722	3.95418	4.78015	4.21722	4.25374	4.66082	4.18405	4.12975	4.93482	4.57979	4.98206	4.66973	4.61009	4.86107	4.81547	4.60953	4.96467	4.7647	4.83116	4.83019	4.88271	4.59573	4.70615	4.63225	4.69721	4.40986	4.75141	4.73179	4.65586	4.06521	5.83959	5.49023	4.75327	5.73624	5.61235	4.92771	5.64265	5.72874	5.52041	5.88624	5.29522	4.70264	5.75487	5.26668	5.81237	5.2795	5.39619	5.09168	5.70165	5.13778	5.02457	4.83694	4.40986	5.21722	4.53914	5.70264	4.68288	4.38714	4.38071	4.76318	4.21722	3.80218	5.31675	4.38714	5.06521	4.63225	4.48025	5.53914	3.89529	3.80218	4.99482	4.99482	4.63225	4.56514	4.21722	4.21722	4.15581	4.48025	4.21722	3.89529	2.63225	5.06521	2.63225	3.95418	3.21722	5.49943	4.75487	5.35801	4.96724	4.5856	4.80218	4.69784	4.58495	4.80218	4.49285	4.43961	5.55091	4.63225	3.89529	4.53914	4.84525	3.89529	4.43961	4.63225	5.01558	4.60424	4.70264	4.06521	4.86929	4.88018	4.43961	4.43961	4.48025	3.63225	4.57979	4.21722	4.21722	3.63225	2.99482	3.99482	3.63225	3.73179	4.80218	4.21722	2.63225	4.80218	5.4413	5.59489	5.41486	5.61291	4.63225	3.80218	3.80218	5.35472	4.78658	4.60953	4.40986	4.21722	4.48025	4.63225	4.95418	5.01692	4.80979	4.69834	4.59878	5.21722	4.86845	4.93968	5.46137	5.03538	5.42764	4.80218	5.44563	4.9721	4.71471	4.61149	4.92023	4.53914	5.74031	4.34275	5.47033	4.21722	5.07971	4.78281	5.25116	4.43961	4.92221	5.2447	4.63225	4.31675	4.73305	4.79308	4.59407	5.07781	5.61931	4.77361	4.93806	5.13233	4.95418	4.81668	4.95418	4.36161	5.71337	4.71972	5.64631	4.64348	5.34952	4.77909	5.45804	4.97621	5.96996	5.42937	5.3683	4.59573	4.63991	4.08597	5.80218	5.05121	5.58918	4.42367	5.51817	4.70264	5.69295	5.18405	5.00149	4.92771	5.27611	3.89529	4.48025	5.02457	4.48025	5.21722	4.91765	4.95418	5.43961	3.80218	5.80218	4.63225	5.43961	5.21722	5.09168	5.31675	4.63225	3.21722	5.53914	4.88018	4.04729	3.34275	4.80218	4.88018	4.95418	4.51267	5.21722	4.70264	3.80218	3.63225	5.75778	5.88707	5.31675
ITGA4	4.53914	4.02457	3.21722	3.63225	3.95418	2.63225	4.48025	3.21722	2.80218	3.73179	2.63225	2.63225	4.48025	3.21722	3.40986	3.21722	4.21722	3.21722	2.04729	4.38714	3.99482	4.21722	4.70264	4.63225	3.95418	3.99482	4.10759	4.64606	4.27611	4.21722	3.77909	4.60953	4.13106	4.31343	3.96568	4.21722	3.99482	3.85465	4.00571	4.35472	3.88601	3.89529	3.80218	4.45168	3.76976	3.86929	3.46453	4.29122	3.72591	5.42667	3.82865	5.53914	4.25104	4.42367	3.44854	4.37768	3.74217	4.35472	3.52597	4.88859	3.74188	4.73179	3.67065	3.86929	3.65045	5.21722	3.19574	4.09168	4.35472	3.30846	3.07178	5.21722	3.60213	3.75734	4.04438	2.82129	3.67178	4.95418	2.84798	3.49139	3.24759	4.96264	2.18973	4.38714	3.32413	4.05372	3.67665	1.66702	1.40986	2.89529	4.71972	3.48025	4.21722	3.21722	4.38071	3.96568	3.48025	4.80218	3.73179	3.38714	4.48025	4.80218	4.21722	4.38714	3.89529	2.21722	2.40986	4.40986	3.36922	4.07971	4.85465	3.74773	3.71972	3.48025	4.21722	2.89529	2.63225	2.89529	4.21722	4.63225	3.80218	4.64582	4.68928	4.58313	4.96724	4.16378	4.14059	3.69784	4.43294	3.21722	3.29122	3.95418	4.29122	2.63225	3.48025	4.80218	3.56514	3.89529	4.09168	1.63225	4.73805	4.32413	4.55825	3.48025	4.31675	4.53914	4.43961	4.36922	4.48025	3.63225	4.21722	3.21722	3.21722	4.21722	4.40986	3.99482	2.63225	4.57979	3.63225	3.63225	4.63225	4.21722	4.11937	3.78753	4.00812	3.82564	4.43961	4.80218	4.80218	3.31032	4.3923	4.38714	4.57979	4.21722	5.35472	4.63225	4.01076	4.21722	4.17067	4.49023	4.43772	3.86929	4.46319	4.59573	4.41751	4.69721	4.34275	4.47097	4.54517	4.67665	4.18286	4.81585	4.47745	4.74559	3.94775	3.56514	4.51121	4.09168	4.28135	4.61775	3.91236	4.36922	4.41971	4.34967	3.63225	4.13233	3.96929	3.69875	4.10532	4.49285	4.53914	4.12975	4.65215	4.21722	4.68288	4.0308	4.66788	4.29122	3.52617	4.43961	3.58364	4.83193	3.69212	3.63225	3.89645	4.90909	3.61775	3.76846	3.78992	4.92209	4.33505	5.05121	4.00729	4.82294	3.95757	4.51678	3.54804	4.39779	4.0752	3.56514	3.36922	0.757784	3.21722	1.89529	4.21722	4.02457	4.21722	4.21722	3.53914	3.63225	3.95418	3.80218	2.63225	4.21722	3.63225	4.21722	4.95418	3.99482	4.43961	3.21722	4.21722	3.63225	3.04729	3.07971	3.21722	3.95418	3.63225	3.75778	3.86929	3.89529	3.21722	3.63225	3.92771	3.34275	3.40986
ITGAX	4.21722	3.21722	3.21722	3.63225	5.09168	3.63225	1.89529	3.40986	4.38714	2.40986	2.63225	4.21722	3.48025	4.80218	3.99482	3.21722	4.21722	4.1103	4.36922	3.21722	4.21722	3.89529	4.21722	3.21722	3.21722	1.40986	3.76655	3.90909	3.09168	3.63225	4.07283	4.3465	3.89005	3.81867	3.85876	3.86358	3.77243	3.21722	3.92771	4.70264	3.25374	4.43134	3.71198	3.83019	3.1404	2.99482	3.36216	3.87618	3.30812	4.7718	2.95418	5.0752	3.37185	3.32413	2.91088	3.83019	3.27226	3.59573	3.24964	4.59161	3.42872	2.99482	3.28161	4.21722	3.54936	3.21722	3.59627	4.71972	4.59573	3.38989	3.11485	3.92771	3.22909	3.80575	4.75487	3.15832	3.54979	4.83389	2.96346	4.34554	3.30648	4.4873	3.01286	4.63225	2.8387	4.45425	3.02457	1.66702	2.40986	4.89529	4.33269	4.48025	2.8249	3.80218	3.61775	4.03279	3.89529	3.21722	4.40986	3.67665	2.89529	3.95418	3.48025	2.80218	3.48025	4.21722	3.57979	2.40986	3.04729	3.56514	3.36922	3.74773	3.33269	3.48025	4.80218	2.89529	2.63225	2.89529	4.63225	3.63225	4.80218	3.93394	3.84798	3.91626	4.00571	3.64531	3.9442	3.69784	4.01791	4.53914	3.66973	1.63225	3.83279	4.21722	4.21722	4.53914	4.45822	1.89529	4.80218	5.43961	4.01558	3.8387	4.11768	4.41885	3.21722	4.09168	3.53914	4.29522	3.76976	3.63225	4.1103	3.21722	4.21722	4.21722	4.21722	3.99482	2.63225	3.99482	3.21722	3.63225	4.21722	4.21722	3.4763	3.54786	3.74773	3.30885	3.63225	2.21722	3.80218	3.89529	4.30741	4.21722	2.99482	3.99482	3.89529	3.74773	3.76976	4.32031	3.44939	4.02457	3.61896	3.86929	3.73917	3.59573	4.04345	3.96929	3.97078	4.27166	3.93106	4.17141	4.07461	4.33586	3.51887	4.13149	4.22786	5.21722	3.79557	3.95418	4.17282	3.38071	3.14683	4.13475	4.02739	4.21722	4.10618	3.48025	3.38433	3.61858	3.73609	4.09857	3.57979	3.58918	4.04729	3.89529	3.73179	3.49475	3.76976	3.66973	3.45491	4.67665	3.70016	4.60953	3.28877	3.8249	4.04497	5.1986	3.74328	3.6034	3.91258	5.42511	4.15448	5.11992	4.10799	5.21722	3.80782	4.94304	3.45019	4.39779	3.74078	3.92771	4.13475	2.34275	4.53914	4.48025	4.21722	3.53914	2.89529	3.73179	3.80218	2.63225	3.55825	3.80218	2.63225	3.63225	4.21722	4.21722	3.21722	4.57979	2.63225	4.21722	3.21722	3.80218	3.85465	3.75778	4.21722	3.43961	3.11768	3.84525	3.73179	3.48025	2.21722	2.63225	4.21722	3.92771	2.40986
ITGB7	2.21722	4.21722	3.21722	4.21722	3.95418	3.95418	3.48025	3.86929	3.80218	3.73179	2.63225	2.63225	1.89529	4.53914	2.99482	3.21722	4.21722	3.21722	2.04729	2.80218	2.99482	2.48025	1.89529	1.63225	3.63225	4.21722	4.10759	4.21722	3.63225	4.21722	3.68288	3.67665	3.63225	4.11412	3.52756	3.39409	3.77243	2.36922	3.00571	4.2876	3.32413	2.38071	3.21722	3.93711	3.34985	2.73179	2.82929	3.42872	2.88941	3.67665	2.662	3.02457	2.86065	2.51678	3.1919	3.29968	2.85465	3.21722	2.82387	3.85465	3.31506	2.40986	2.82789	3.40986	2.82398	2.48025	3.77105	3.95418	4.53914	3.5559	3.31279	3.75778	3.62028	3.7914	4.35048	3.82129	3.52842	4.01076	3.65534	3.69784	3.91055	4.12975	3.81122	3.63225	3.90909	3.99482	3.02457	2.18159	2.40986	3.48025	4.33269	1.89529	3.73179	2.80218	3.21722	3.66082	1.89529	4.21722	2.40986	3.80218	1.89529	1.63225	4.48025	3.21722	1.89529	4.53914	3.99482	3.99482	3.36922	4.84525	4.95418	4.50672	4.09168	5.06521	3.21722	3.89529	4.21722	3.89529	2.63225	3.21722	3.80218	2.93394	2.26302	3.11076	3.34275	2.89529	3.91382	2.69784	3.84798	3.80218	1.96929	1.63225	3.15691	2.63225	1.89529	3.21722	4.45822	2.89529	3.63225	2.63225	2.69365	4.51678	4.11768	3.48025	3.21722	2.95418	3.53914	3.85465	3.48025	3.63225	4.57979	3.21722	3.21722	2.63225	3.73179	3.99482	4.63225	2.99482	3.21722	2.63225	4.95418	5.21722	3.0144	2.69638	3.04729	3.04137	3.21722	3.80218	3.53914	3.31032	2.43294	3.38714	3.73179	3.40986	1.89529	3.21722	2.63225	3.26968	3.19413	3.53914	2.94088	3.40986	3.51678	2.89529	3.76416	4.01368	3.67339	3.42367	3.61097	3.12411	3.39279	3.73179	4.03888	3.37476	3.53272	4.45822	3.55095	2.95418	3.45822	2.38071	3.28433	3.90527	3.55095	3.27166	3.26968	3.04213	3.36161	3.24418	3.19552	2.96929	2.99482	1.12975	3.26968	3.25786	3.40986	3.63225	3.21722	2.29122	3.08186	3.43961	3.44209	3.38714	3.69212	3.73179	3.4756	3.93181	3.15832	3.23143	3.88057	4.06521	3.87208	4.15308	3.36017	3.94158	3.09323	3.51678	3.78723	3.89529	3.30468	3.56514	3.36922	4.07971	2.63225	5.21722	3.89529	3.21722	3.48025	3.99482	1.21722	3.63225	3.48025	2.21722	2.63225	2.63225	3.63225	2.89529	3.95418	4.40986	1.63225	3.21722	4.80218	3.63225	3.36922	3.56514	3.48025	4.43961	3.76976	3.92771	3.21722	4.48025	3.80218	4.63225	3.07971	3.92771	3.40986
KCNJ5	4.21722	2.80218	2.21722	3.63225	4.43961	1.63225	1.89529	4.31675	3.80218	4.21722	3.21722	2.63225	4.21722	2.21722	2.40986	4.21722	4.21722	3.21722	3.36922	4.02457	3.73179	2.89529	2.89529	1.63225	3.95418	1.40986	3.61455	3.97621	3.91765	3.74773	3.28433	3.60953	3.96667	3.68116	3.93091	3.27862	3.73179	3.74773	3.88707	4.06521	3.78979	3.96568	3.1501	3.83019	3.02304	3.21722	3.38323	3.66973	3.45461	3.67665	3.02457	3.53914	3.49422	3.51678	3.33751	3.83019	3.16831	3.80218	3.23352	3.04729	3.13921	4.21722	3.33775	2.73179	3.08702	3.48025	2.9442	2.95418	2.89529	2.8137	3.11485	2.75778	2.97078	3.63404	3.62057	3.09692	3.10618	3.31032	2.32191	2.25038	2.66263	2.83019	2.48929	2.63225	2.72623	3.21722	3.46514	0.444626	0.824898	3.48025	4.21722	1.89529	3.8249	4.02457	3.74328	3.61775	1.89529	3.21722	3.40986	4.12411	3.89529	4.80218	4.70264	4.67665	3.48025	3.80218	2.40986	2.40986	4.36922	4.07971	2.63225	2.63225	3.63225	2.89529	4.21722	2.89529	3.63225	1.89529	4.21722	3.63225	2.21722	4.06085	4.51095	4.18053	4.07971	3.68378	3.60716	3.87841	4.26302	3.21722	2.29122	2.63225	4.05675	4.36922	3.48025	2.21722	3.75778	2.89529	4.33269	3.63225	3.50101	4.21722	3.63225	4.41885	3.57979	3.80218	4.71972	3.95418	4.31032	3.63225	4.31675	3.21722	3.21722	3.63225	3.73179	3.40986	4.21722	3.99482	4.43961	2.63225	3.63225	4.80218	3.85633	3.21722	3.68288	3.24067	2.63225	3.80218	3.53914	3.31032	3.84798	4.60953	3.99482	4.99482	4.48025	4.21722	4.55825	3.63225	3.94038	3.67665	3.67785	4.40986	3.87433	3.80218	4.05494	3.87618	3.77409	4.16063	4.13013	3.67665	4.14767	4.5142	4.1485	4.1892	3.66396	4.07971	4.15667	3.43961	3.78753	3.66082	3.91236	4.09168	4.02739	4.07136	3.78426	3.64252	3.59378	2.88161	3.93249	4.36161	3.31675	3.45168	4.26968	3.73179	3.91236	3.87326	4.01076	4.05675	3.30087	3.95418	3.25157	3.60953	3.27317	3.8249	3.38766	3.57567	3.52756	3.05086	3.54936	3.80218	3.70702	3.60054	3.56299	3.27862	3.33139	3.7647	2.9027	3.11768	3.74078	4.07971	3.04729	3.56514	2.95418	1.89529	1.89529	4.21722	2.89529	3.99482	3.21722	4.21722	3.48025	5.02457	3.63225	2.63225	2.63225	3.48025	3.63225	3.40986	3.95418	3.21722	5.53914	3.43961	4.21722	2.34275	2.48025	4.09168	3.48025	3.56514	3.57979	3.89529	2.21722	2.63225	3.34275	3.56514	3.73179
KLKB1	3.80218	4.02457	4.53914	2.63225	3.21722	4.21722	3.48025	3.86929	3.80218	1.40986	3.95418	3.63225	3.48025	3.21722	3.40986	3.21722	4.21722	3.73179	3.85465	4.21722	2.99482	3.89529	3.89529	1.63225	3.21722	3.73179	3.38323	4.16063	3.02457	3.85465	4.07283	3.38714	3.91605	4.35923	3.70264	4.01558	3.6469	4.04729	3.21722	3.35472	3.63225	4.03279	3.61576	4.21722	3.78426	3.57979	3.40398	3.29122	3.81386	3.21722	2.92993	3.21722	3.83686	4.21722	3.41612	2.93711	3.53272	3.89529	3.37249	3.71026	3.42872	4.21722	3.57111	3.40986	3.18013	3.70264	2.9442	1.63225	3.35472	2.99812	3.34932	3.34275	3.42764	3.69186	3.3923	2.96568	3.74773	3.11768	2.3785	2.79095	3.05494	2.45168	2.39619	3.21722	2.32413	3.1103	3.02457	0.859663	1.8249	4.21722	3.63225	2.89529	3.28433	2.21722	3.96568	3.85876	1.89529	4.53914	3.73179	3.80218	2.89529	4.43961	2.89529	3.80218	4.70264	4.21722	2.73179	4.21722	4.21722	3.56514	3.63225	2.36922	3.21722	2.89529	3.21722	2.89529	2.63225	3.48025	2.63225	3.21722	4.21722	4.03789	4.16991	4.11076	4.1501	3.89529	3.40363	3.54584	3.51095	2.21722	3.42872	3.63225	3.94911	4.21722	3.48025	3.80218	4.34275	4.70264	4.21722	4.80218	4.55163	4.21722	4.11768	4.14321	3.40986	4.63225	3.53914	4.21722	3.76976	4.43961	4.21722	3.21722	4.80218	4.21722	2.40986	4.57979	2.63225	3.73179	2.63225	2.63225	4.21722	3.21722	3.37394	3.66467	3.50672	3.37394	1.63225	2.21722	4.02457	4.11768	4.21722	4.30468	4.40986	4.73179	3.89529	3.85465	4.21722	4.36922	3.8249	4.02457	3.84135	3.99482	3.85068	3.80218	3.80558	4.25469	3.82191	3.60424	4.19899	3.80218	3.7851	4.25786	3.81332	4.21722	3.99838	3.75778	3.6273	3.95418	3.90074	3.57336	3.73179	4.09168	3.91003	3.87433	3.98589	3.25786	3.47179	2.73722	3.98402	3.72418	3.99482	4.12975	4.21722	3.1754	3.99482	4.07971	4.31032	4.21722	3.05802	3.53914	3.28512	3.46514	3.47753	2.40986	3.38766	3.32413	3.43134	3.68829	3.41534	2.93091	3.61682	3.50101	3.26161	4.44854	3.80782	4.47097	3.10916	2.89529	3.60953	4.07971	3.95418	2.75778	2.95418	3.48025	1.89529	2.80218	1.89529	3.73179	3.80218	4.21722	3.55825	3.21722	4.21722	5.43961	4.21722	3.48025	3.95418	3.99482	4.43961	3.21722	4.80218	3.43961	3.04729	0.757784	3.21722	2.95418	3.63225	4.00571	3.73179	2.89529	3.21722	3.63225	4.07971	3.56514	3.73179
CYP4F3	2.21722	3.21722	2.21722	2.63225	3.63225	2.63225	3.48025	3.57979	2.80218	2.99482	2.63225	3.63225	4.21722	3.80218	4.21722	3.21722	4.21722	3.57979	3.36922	2.80218	2.40986	4.21722	3.89529	4.43961	3.21722	3.40986	3.25198	4.16063	4.18684	3.21722	3.28433	3.60953	3.46624	4.05967	3.32825	3.27862	4.15709	3.95418	3.51267	4.06521	3.78979	3.57336	3.61576	3.45168	3.54979	1.99482	3.15734	3.55425	3.24049	3.38714	2.662	2.21722	3.50289	3.32413	3.31424	3.93711	3.19297	3.48025	2.94761	3.46233	3.53407	3.99482	3.39179	3.21722	3.33663	3.89529	2.89173	2.63225	2.89529	2.92716	3.15667	3.56514	3.48818	3.47547	3.3923	2.82129	3.19025	1.89529	3.48541	2.87841	3.24759	3.45168	3.07426	3.21722	3.00863	3.31675	3.53914	2.44463	1.40986	1.89529	3.95418	3.89529	3.52534	2.80218	3.57336	3.52756	3.48025	4.80218	3.99482	4.02457	4.21722	2.63225	4.70264	4.21722	1.89529	2.21722	3.86929	3.73179	3.36922	3.07971	4.04729	3.50672	4.27611	4.21722	3.21722	1.89529	3.63225	1.89529	2.63225	3.95418	3.21722	3.84855	3.43294	4.06454	4.1501	3.56514	3.71679	3.87841	3.51095	3.21722	2.29122	3.63225	3.54083	3.85465	2.89529	3.80218	4.56514	1.89529	3.43961	4.21722	3.60054	3.42367	2.89529	3.98275	1.99482	3.43961	3.95418	4.36922	4.21722	3.21722	3.73179	3.21722	4.21722	4.95418	2.99482	2.40986	2.63225	2.40986	3.21722	2.63225	4.21722	4.21722	3.41576	3.56514	3.63225	2.84107	3.21722	3.21722	2.21722	4.31032	3.96346	4.02457	4.86929	4.21722	4.21722	4.50672	3.11768	3.46233	3.52534	3.49023	3.67785	3.21722	3.27166	3.06521	3.76416	3.82727	3.67339	3.6867	3.82414	3.53914	3.05575	3.54736	3.67359	3.56117	2.94775	3.75778	3.71389	2.63225	3.69638	3.57336	2.99482	3.63225	3.75531	3.51678	4.10618	3.67289	3.68811	3.29665	3.54344	3.77664	3.1103	3.71471	3.41652	3.78837	3.63225	3.87326	3.21722	3.29122	2.76584	2.63225	2.97146	2.80218	2.83707	2.8249	3.20323	2.73917	2.93091	2.68829	3.41534	3.30128	3.12206	3.15308	2.9898	3.01558	3.16538	3.21722	2.42466	3.11768	4.02457	3.92771	3.50672	1.75778	3.43961	2.89529	3.48025	3.21722	3.48025	4.73179	3.53914	3.63225	3.48025	4.21722	3.63225	3.63225	4.21722	2.89529	3.63225	2.99482	4.21722	4.21722	3.21722	4.09168	3.04729	3.07971	4.06521	3.43961	3.89529	4.07971	4.21722	3.48025	3.21722	2.63225	3.92771	3.92771	3.73179
MAOB	3.80218	4.02457	3.21722	4.63225	4.95418	4.80218	3.89529	5.05372	3.53914	4.40986	4.63225	4.21722	4.21722	3.80218	5.40986	3.21722	4.21722	4.65779	4.95418	4.21722	4.99482	4.48025	3.89529	4.43961	2.63225	2.99482	4.14507	3.90909	4.05852	4.36922	4.21722	3.80218	4.31814	4.40363	3.61775	4.44854	3.81196	3.95418	4.04319	4.41885	4.10174	3.89529	4.18405	4.21722	3.8269	3.73179	3.90406	3.13921	4.02959	4.30468	4.03597	4.02457	4.07919	4.6867	3.52147	4.29968	3.8391	3.59573	3.73506	4.71026	3.99904	4.40986	4.23506	3.73179	3.77507	3.89529	3.67082	4.43961	2.21722	3.49177	4.09348	3.34275	4.09277	4.07433	4.28539	2.96568	3.95418	3.76976	2.88751	3.64893	2.91055	3.45168	2.73722	3.88018	2.94304	3.65779	3.91765	1.66702	1.8249	5.21722	5.15581	4.89529	3.28433	3.21722	4.48025	4.12795	3.48025	4.80218	4.40986	5.21722	3.48025	4.80218	3.89529	5.12411	5.35472	2.21722	4.40986	4.73179	4.21722	3.92771	3.36922	4.29522	3.53914	5.21722	4.21722	3.89529	4.63225	5.06521	3.63225	3.95418	3.21722	4.40986	4.72245	4.71723	4.34275	3.99044	4.33651	4.79095	4.87773	4.21722	4.96929	4.63225	4.31506	3.63225	4.48025	4.21722	4.66467	4.70264	5.27611	3.63225	4.27862	4.6867	4.39779	4.35472	3.57979	4.33269	4.21722	4.21722	4.63225	3.95418	4.31675	3.21722	4.21722	2.63225	4.99482	4.40986	3.63225	2.99482	4.80218	3.63225	4.63225	4.80218	3.9589	4.06764	4.25116	3.62633	4.95418	5.80218	5.02457	4.89529	5.19376	4.91765	4.86929	4.57979	4.21722	4.69115	5.01076	4.63225	4.68288	4.5149	4.58858	5.16475	4.44751	4.80218	4.73588	4.584	4.34275	4.60424	4.41438	4.70907	4.97775	5.06521	4.39086	5.10174	4.34985	4.56514	4.48682	4.09168	4.17282	4.74328	4.57979	4.85465	5.02739	4.53914	5.01692	4.37333	4.46114	4.104	4.25965	4.82727	4.69526	5.25904	4.92176	5.08793	4.57979	5.00571	4.89529	4.87618	4.12841	4.67665	4.18203	4.21722	3.91953	4.52534	4.17485	3.97621	4.08115	4.69856	4.22087	4.63945	4.24759	4.44854	4.17915	4.21722	4.20014	4.90909	3.99234	4.39779	4.50262	4.51267	3.36922	3.56514	3.95418	4.89529	5.06521	4.80218	5.06521	4.57979	4.02457	4.63225	4.21722	3.21722	2.63225	5.21722	5.43961	3.48025	3.63225	2.99482	4.63225	3.21722	3.21722	2.63225	4.74773	3.92771	4.21722	4.80218	4.39779	3.84525	4.65779	3.89529	4.80218	2.63225	4.92771	3.92771	4.57979
NQO1	2.21722	4.02457	2.21722	2.63225	3.21722	4.43961	1.89529	3.73179	2.80218	4.40986	2.63225	4.63225	1.89529	4.21722	2.99482	3.21722	4.21722	3.73179	1.04729	4.38714	1.40986	3.21722	1.89529	3.21722	2.63225	4.21722	3.5601	3.32413	3.27611	3.36922	3.68288	3.80218	3.86358	3.35923	3.38071	3.50101	3.88791	3.36922	2.75778	3.35472	3.8387	3.96568	3.61576	4.03664	3.49795	4.21722	3.20544	2.96929	3.85966	2.67665	3.27611	2.21722	3.66608	3.51678	3.40515	3.71471	3.3907	3.48025	3.37249	3.36922	3.82727	3.40986	3.41285	4.1103	3.48998	0.895287	4.5908	3.80218	3.06521	4.44173	4.6421	3.56514	4.58375	4.35374	4.3923	4.68188	4.58127	3.76976	4.32191	3.69784	4.83255	3.45168	4.65922	2.95418	4.528	4.05372	3.38714	3.94713	3.91236	3.89529	3.63225	3.48025	3.8249	3.21722	3.85876	3.78281	2.89529	3.80218	4.21722	3.91765	3.48025	3.63225	4.21722	2.21722	1.89529	2.21722	4.21722	3.99482	3.36922	4.07971	3.85465	4.50672	2.80218	3.89529	3.21722	5.06521	3.63225	1.89529	3.63225	3.63225	3.21722	3.78562	3.35048	3.6562	4.07971	3.60578	3.8828	4.0004	3.65534	2.21722	3.42872	4.21722	3.48586	3.04729	3.48025	2.21722	4.07971	3.48025	4.21722	1.63225	3.86358	3.90909	3.89529	4.14321	3.99482	3.80218	3.95418	3.85465	4.11768	3.63225	3.21722	3.21722	4.21722	2.63225	4.40986	3.40986	3.63225	4.57979	1.63225	2.63225	4.21722	4.21722	3.71274	3.4766	3.6662	3.4564	4.63225	3.80218	3.53914	4.01076	4.43294	3.80218	2.40986	4.21722	4.21722	3.85465	3.76976	3.46233	3.56186	3.53914	3.94088	4.1103	3.75199	4.14321	3.85902	4.13921	4.11853	3.8387	4.09771	3.60953	3.64071	3.99482	3.62384	3.6867	3.89529	3.75778	3.6856	2.95418	3.72741	3.66082	4.07283	3.04729	4.04976	3.64606	3.71026	3.48025	3.72418	3.34728	3.36058	3.66973	2.99482	2.93711	4.10618	3.99482	3.52534	4.0308	3.55825	3.77664	3.65892	2.63225	3.94021	3.46514	3.96878	3.14683	4.28074	3.45537	3.87714	3.39189	4.2605	3.84015	3.91055	3.15308	3.56299	3.78112	3.45168	3.6867	3.9027	2.63225	3.74078	3.75778	3.63225	3.34275	2.63225	2.89529	4.21722	2.80218	2.89529	4.99482	2.21722	4.21722	3.63225	4.21722	2.63225	5.21722	4.63225	4.89529	2.63225	3.73179	3.63225	4.21722	3.21722	2.95418	3.36922	3.56514	3.89529	3.95418	3.89529	4.07971	3.40986	2.89529	3.21722	4.21722	4.56514	1.75778	2.40986
NQO2	4.80218	4.38714	3.21722	3.63225	3.21722	3.95418	3.48025	4.31675	3.53914	3.99482	1.63225	2.63225	4.21722	3.21722	4.21722	3.21722	4.21722	4.31675	4.21722	4.02457	3.40986	4.80218	5.06521	3.63225	4.43961	3.99482	4.02959	3.6867	4.24696	3.85465	3.95418	4.26161	3.96667	4.35923	3.96568	4.78112	3.5094	3.63225	3.96724	3.59573	3.45537	3.89529	4.51267	3.45168	3.75511	3.99482	3.59663	3.66973	3.82929	3.74078	3.82865	3.91765	4.07338	4.21722	3.7726	3.12975	3.85979	4.06521	3.49925	3.71026	3.92348	4.57979	3.88175	4.21722	3.87129	3.21722	3.54056	2.21722	3.80218	3.53219	4.00467	3.56514	3.52717	3.98464	4.28539	3.61775	4.12054	4.01076	2.88751	3.03888	3.87208	3.52207	3.53369	3.71972	3.27166	3.1103	2.91765	3.18159	3.28433	4.70264	4.33269	4.48025	4.21722	3.53914	4.2738	4.21722	3.89529	4.21722	2.99482	4.21722	2.89529	1.63225	3.48025	4.21722	4.70264	2.21722	3.40986	3.99482	3.85465	3.34275	3.85465	2.85465	3.43961	3.89529	3.21722	3.89529	4.21722	3.48025	3.63225	4.63225	3.80218	4.2121	4.07037	4.26472	4.45822	3.82817	3.85109	4.21722	4.07037	3.21722	4.36161	3.63225	3.90789	3.85465	2.89529	3.80218	4.34275	3.89529	3.95418	3.95418	4.86358	4.7647	3.11768	3.89529	3.99482	3.80218	4.02457	4.21722	4.01076	2.63225	2.73179	3.21722	3.21722	3.63225	4.40986	4.21722	2.63225	3.73179	3.95418	4.63225	3.63225	4.21722	4.11937	3.74268	3.91236	3.5153	2.63225	3.21722	4.38714	3.76976	4.3923	4.38714	5.1103	4.21722	4.70264	3.36922	3.48025	4.04729	3.73179	3.88018	4.1905	3.73179	3.90909	4.21722	4.1966	3.82727	4.16872	4.21722	4.18053	4.46514	4.12975	4.08793	4.31451	4.16063	4.0946	4.21722	4.34027	4.80218	4.28135	3.48025	4.21722	3.90527	4.33117	4.04034	3.85465	4.15402	3.89212	3.57676	3.57739	4.13921	4.53914	3.93711	4.04729	4.25786	4.21722	3.75778	4.43961	3.87618	4.17349	4.15581	3.8756	3.67665	3.71539	3.14683	3.85531	3.73917	3.66082	3.95132	3.92608	3.85876	3.18619	4.08597	3.89904	3.69365	3.48025	3.32413	3.86523	3.76976	4.38714	4.40164	4.13475	3.07971	3.80218	3.89529	4.21722	2.80218	3.48025	4.40986	4.02457	2.63225	3.76976	3.80218	2.63225	4.21722	4.21722	3.89529	4.21722	2.99482	5.21722	3.21722	4.21722	4.09168	2.04729	2.75778	3.48025	3.95418	4.01076	3.07971	4.40986	4.89529	2.21722	2.63225	4.45822	4.21722	3.99482
NPR1	5.21722	4.91765	5.53914	2.63225	5.43961	4.80218	5.89529	5.21722	5.30468	5.31675	5.71972	2.63225	3.89529	5.91765	5.21722	3.21722	4.21722	5.1103	6.09168	3.80218	5.49732	5.75327	4.21722	4.80218	5.21722	2.99482	4.90406	3.21722	5.05852	3.04729	5.33269	3.21722	5.43961	3.60716	5.06521	3.78112	5.35739	3.36922	5.31237	4.2876	5.12164	3.15832	4.68852	3.12975	3.96058	4.40986	3.91856	3.77664	3.8216	3.67665	4.04729	3.53914	4.04992	3.8387	3.91088	4.37768	3.88018	2.70264	3.85582	4.04729	3.65111	2.99482	3.77193	3.21722	3.63956	3.48025	3.09104	2.95418	2.89529	3.18209	3.45366	1.75778	3.05324	3.90243	3.26302	3.38071	3.50672	3.11768	3.72245	3.25038	3.70702	3.45168	3.84685	3.21722	3.42367	3.1103	5.05011	4.98895	5.34846	4.21722	5.15581	5.70264	4.73179	3.21722	3.74328	4.456	4.21722	4.21722	5.49732	4.12411	6.21722	3.63225	3.89529	5.60953	3.89529	3.80218	3.73179	4.57979	3.04729	3.34275	2.63225	3.63225	1.95418	4.48025	4.80218	4.70264	3.63225	3.48025	4.21722	1.63225	2.21722	4.73892	4.21722	4.77578	4.56514	3.95942	4.16659	3.83534	3.51095	2.21722	3.77664	2.63225	4.98424	4.36922	1.89529	4.21722	4.34275	2.89529	0.632253	3.95418	3.86358	3.6867	3.76976	3.80218	2.73179	1.63225	3.43961	3.36922	5.16831	4.21722	4.73179	3.21722	4.21722	3.63225	4.57979	3.40986	3.63225	3.40986	1.63225	3.63225	2.63225	3.21722	4.96596	5.10946	5.07914	5.4413	3.21722	2.21722	3.21722	4.31032	4.65534	3.38714	1.40986	4.21722	3.89529	4.04729	5.01076	4.16277	3.56186	4.21722	3.78888	3.57979	3.9979	3.35472	5.26749	3.87618	5.09277	4.10174	5.10098	3.74078	4.66581	4.13233	5.01977	3.87433	4.22786	4.34275	5.0553	4.33269	5.20624	4.21722	4.68288	3.57085	4.17714	4.80218	4.04729	3.84282	3.47179	3.94873	4.03377	4.25469	4.26784	4.21722	4.57085	4.37333	4.21722	3.92771	4.31032	3.66973	4.57739	3.43961	4.08058	3.38714	5.13331	3.73179	3.3543	3.88601	4.44372	4.30047	4.02143	3.84015	4.56952	3.15308	4.38714	3.69365	4.77361	3.21722	4.5715	3.76976	4.50262	4.07971	4.69115	4.07971	4.33269	4.70264	4.48025	4.80218	4.21722	3.73179	4.80218	3.63225	5.01076	3.21722	2.63225	4.21722	2.63225	5.35472	2.63225	4.57979	3.95418	3.21722	3.21722	4.21722	3.04729	3.75778	4.59573	4.53914	4.63225	3.34275	3.86929	2.89529	3.80218	2.63225	4.75778	5.34275	3.99482
NPY1R	3.80218	2.80218	4.21722	3.63225	2.63225	4.43961	1.89529	3.40986	3.53914	2.99482	3.95418	4.21722	1.89529	3.80218	4.40986	4.80218	4.21722	3.86929	3.36922	3.80218	2.40986	2.89529	4.21722	3.95418	1.63225	4.40986	3.66702	3.97621	3.49023	3.74773	3.68288	3.30468	3.78112	3.35923	3.74328	3.94158	3.06194	3.21722	3.92771	3.06521	3.63225	3.48025	3.21722	3.83019	3.34985	3.99482	3.2747	3.77664	3.70097	3.80218	3.38714	3.21722	3.64666	3.97621	3.12661	3.58918	3.4258	3.21722	3.26558	3.92176	3.19168	2.40986	3.53314	3.57979	3.51403	3.89529	2.7807	2.63225	3.21722	2.97485	2.88537	3.07971	3.15633	3.80575	3.62057	2.96568	3.36922	4.11768	2.32191	1.96088	2.91055	3.03664	2.88161	2.95418	2.60424	2.57979	3.80218	1.66702	0.824898	3.48025	4.80218	4.21722	2.63225	3.53914	4.2738	4.21722	4.21722	2.21722	2.99482	3.21722	3.48025	4.21722	3.89529	4.02457	3.89529	3.21722	3.99482	4.21722	3.36922	3.56514	2.04729	3.04729	3.09168	3.48025	3.21722	3.89529	2.63225	3.89529	4.21722	2.63225	4.53914	4.31118	4.26302	4.38244	4.28135	3.79341	3.68116	3.43481	3.84798	4.53914	3.42872	3.63225	4.05675	4.21722	3.89529	4.80218	4.45822	4.48025	3.63225	3.63225	4.27862	3.90909	4.01076	4.48025	3.73179	4.09168	4.09168	3.85465	3.63225	3.63225	3.86929	3.21722	4.21722	2.63225	3.73179	4.21722	2.63225	1.40986	3.95418	3.63225	3.63225	3.21722	3.69587	3.64855	3.77909	3.06784	4.80218	3.80218	2.80218	4.39779	4.35048	4.53914	3.73179	3.99482	4.48025	4.29522	4.55825	4.36922	3.91236	4.12411	4.04894	3.99482	4.07136	4.48025	4.05494	3.87618	4.24087	4.04034	4.29363	4.26161	3.71471	4.04213	4.09473	4.34967	3.99838	3.92771	4.40243	4.09168	4.28135	3.96568	3.63225	4.09168	4.36724	3.97621	4.21722	3.64252	3.70625	3.57676	3.39905	4.05675	3.99482	4.37768	4.50672	4.57979	4.40986	4.3021	3.89529	3.87618	3.34095	4.09168	3.31791	3.12411	3.3042	3.14683	3.67791	3.73917	3.80218	3.58137	3.60639	4.15832	2.98455	4.01558	3.73028	4.01558	3.56271	3.42367	3.17189	3.11768	3.67665	3.75778	3.63225	3.34275	2.95418	1.89529	1.89529	1.21722	3.48025	4.40986	3.21722	4.95418	3.39779	3.21722	4.63225	2.63225	3.63225	1.89529	3.21722	4.57979	3.95418	3.21722	4.21722	3.80218	2.04729	1.75778	3.21722	3.63225	3.63225	4.1501	3.57979	3.48025	3.21722	2.63225	2.75778	2.34275	3.73179
OPRD1	2.21722	3.80218	4.21722	2.63225	3.21722	4.21722	1.89529	3.57979	3.53914	2.99482	3.95418	2.63225	3.48025	3.21722	4.57979	3.21722	4.21722	3.21722	2.04729	3.21722	3.73179	3.89529	4.70264	3.21722	3.95418	3.40986	3.5601	4.04034	3.53914	4.50672	3.52534	3.74078	4.13106	4.21722	3.21722	4.15308	3.92443	3.36922	3.84525	4.06521	3.8387	4.03279	3.84525	4.58918	3.58334	3.99482	3.38323	4.13921	3.75852	3.67665	3.13475	3.38714	3.69661	4.42367	3.25437	4.21722	3.59573	3.89529	3.60327	3.54979	3.53407	3.40986	3.61721	3.99482	3.37652	4.06521	3.05967	3.80218	3.21722	3.32696	3.55095	3.56514	3.27563	3.70213	3.51095	3.15832	3.16277	2.89529	2.3785	2.49139	2.24759	3.45168	3.18973	3.53914	2.21722	3.1103	4.17141	1.44463	1.8249	3.48025	3.43961	3.89529	3.63225	4.02457	4.03279	3.48025	4.21722	4.21722	2.40986	3.80218	3.48025	4.43961	3.48025	4.21722	4.21722	4.53914	3.86929	2.99482	3.36922	3.07971	3.04729	2.85465	3.33269	3.48025	3.21722	4.21722	4.21722	2.89529	4.21722	3.63225	4.21722	4.30478	4.51095	4.22324	3.75778	3.68378	3.97394	4.18327	3.43294	2.21722	3.87618	3.21722	3.71823	4.04729	1.89529	2.21722	4.21722	1.89529	3.80218	3.95418	4.21722	4.21722	4.48025	4.53914	4.1103	3.63225	4.21722	3.50672	4.31032	3.21722	4.65779	4.21722	3.21722	4.63225	3.73179	4.73179	2.63225	3.40986	3.21722	3.63225	2.63225	3.21722	3.72942	3.51267	4.00812	3.14446	4.63225	2.21722	4.91765	3.31032	3.90688	4.02457	5.1103	2.99482	4.70264	4.21722	4.48025	4.67178	4.07283	3.95418	4.12146	4.31675	4.05075	3.59573	4.16513	4.21722	4.35363	3.90909	4.01679	3.91765	3.73856	4.25786	4.1485	4.13149	4.04729	3.75778	4.25621	3.80218	4.28135	3.82129	3.63225	3.69115	4.41971	4.04034	4.46233	3.64252	3.81059	3.7747	3.76584	3.87618	3.93342	3.29968	4.46233	3.84282	4.8249	3.98018	4.06521	3.66973	3.21722	3.80218	3.33403	3.21722	3.39347	3.52534	3.60887	3.45537	3.43134	3.76846	3.62859	3.74328	3.46998	3.69365	3.43961	3.01558	3.45168	3.97621	3.28973	3.11768	4.0752	4.40164	4.04729	2.34275	3.80218	4.48025	1.89529	3.80218	1.89529	4.57979	3.80218	4.21722	3.76976	4.53914	4.63225	3.63225	3.63225	3.89529	1.63225	3.73179	4.43961	3.21722	4.21722	4.09168	4.04729	2.34275	3.89529	4.53914	4.39779	3.56514	3.86929	3.48025	2.21722	3.63225	3.34275	3.07971	3.40986
OPRK1	3.80218	1.21722	2.21722	2.63225	3.21722	3.63225	2.89529	3.99482	3.80218	3.73179	1.63225	2.63225	1.89529	4.21722	3.99482	3.21722	4.21722	3.21722	3.04729	3.80218	2.40986	3.70264	2.89529	2.63225	2.63225	2.99482	3.50352	4.21722	3.88018	3.85465	3.73179	3.21722	3.75255	3.68116	2.89529	3.39409	3.81196	3.50672	3.34275	4.21722	3.57567	3.96568	3.28135	3.93711	2.99838	3.57979	3.02959	3.77664	3.43457	3.46514	2.95418	2.21722	3.36711	4.60424	3.08597	3.29968	3.27995	3.80218	3.29694	3.26968	3.42872	2.99482	3.29301	3.73179	3.42805	3.70264	2.87381	3.21722	3.35472	2.6617	3.19732	3.92771	2.91306	3.55126	3.81761	2.66082	3.13475	3.31032	2.32191	3.11288	2.83255	3.52207	3.18973	2.80218	2.60424	2.73179	4.0752	2.02959	1.8249	1.89529	3.95418	3.48025	3.91236	4.21722	4.43134	3.78281	3.89529	3.80218	4.40986	4.67665	3.48025	1.63225	2.89529	3.21722	1.89529	4.53914	4.1103	3.99482	3.63225	4.07971	2.63225	2.85465	3.43961	3.48025	3.21722	4.70264	4.63225	2.89529	3.63225	2.63225	3.21722	4.06085	4.26302	4.06454	4.45822	3.39005	3.9442	3.54584	4.01791	3.80218	3.55425	3.21722	3.82173	3.85465	4.21722	2.21722	3.75778	3.48025	3.63225	3.21722	4.15308	4.27166	4.11768	4.14321	2.99482	4.63225	4.27611	4.29522	3.48025	3.21722	4.40986	3.21722	3.21722	3.63225	2.99482	3.99482	2.63225	2.99482	1.63225	4.21722	4.21722	3.21722	3.62633	3.28135	3.56186	3.6788	2.63225	4.21722	3.53914	3.31032	4.121	4.12411	3.99482	3.40986	3.89529	4.04729	4.48025	4.67178	3.99482	3.95418	3.69696	4.21722	3.95418	3.98275	3.88502	3.96929	4.02627	4.16063	4.19899	4.42667	3.97775	4.33586	3.76823	4.29814	3.94775	4.21722	4.00467	3.63225	4.17282	3.74328	4.21722	4.21722	4.45366	4.00863	3.46233	3.48025	3.74188	3.65922	3.43653	4.09857	4.36406	2.93711	4.01692	4.1754	4.57979	4.34275	4.01076	4.49285	2.98402	3.53914	3.21722	3.30468	3.10716	2.8249	3.38766	3.32413	3.09692	3.31389	3.63956	3.68188	3.56952	3.86358	3.46514	3.01558	3.71471	3.42367	3.39866	2.31032	3.53914	3.56514	2.85465	3.92771	3.43961	2.89529	2.89529	2.21722	2.89529	2.99482	2.21722	3.63225	4.26452	2.21722	4.21722	2.63225	2.63225	3.89529	3.95418	4.21722	4.21722	3.21722	4.21722	2.63225	4.04729	3.56514	3.21722	3.95418	3.11768	3.66467	3.73179	1.89529	2.21722	3.63225	4.07971	3.92771	3.99482
P4HA1	4.21722	3.53914	2.21722	3.63225	3.63225	3.95418	2.89529	3.57979	3.21722	4.21722	4.21722	4.63225	4.48025	3.21722	3.99482	3.21722	4.21722	4.1103	4.21722	3.80218	4.21722	4.48025	4.70264	4.21722	1.63225	4.21722	4.38323	4.80218	4.60953	4.13475	4.21722	3.74078	3.91605	4.05967	4.43134	4.55163	4.5094	3.50672	4.40164	4.06521	4.51678	4.96568	4.51267	4.77361	3.99838	4.1103	4.24049	4.21722	4.2747	4.42667	4.2272	4.30468	4.2866	4.32413	4.11319	4.03664	4.23316	4.80218	4.40884	4.26968	3.99904	2.40986	3.88175	3.73179	4.19508	4.21722	3.79028	3.80218	4.48025	3.96308	4.04976	4.34275	3.52717	3.99721	3.99094	4.38071	3.69115	3.48025	3.29277	3.96088	3.87208	3.98773	3.84685	4.63225	3.6253	4.16475	3.46514	2.94713	2.8249	4.89529	4.09168	3.48025	2.99482	4.21722	3.93091	3.38071	3.89529	2.21722	3.99482	3.91765	3.48025	3.21722	1.89529	4.02457	3.48025	3.80218	3.57979	4.40986	3.85465	3.75778	3.85465	3.36922	3.53914	3.48025	3.21722	4.89529	2.63225	3.48025	2.63225	3.95418	3.80218	3.89188	3.72245	4.00285	3.56514	3.39005	3.64464	4.40566	4.01791	3.80218	4.29122	2.63225	3.64485	3.85465	3.48025	4.21722	2.34275	1.89529	3.95418	3.63225	3.86358	3.8387	4.21722	4.21722	4.21722	4.21722	3.33269	3.04729	3.63225	3.95418	3.40986	5.21722	3.21722	2.63225	4.57979	3.40986	2.63225	3.99482	4.21722	2.63225	4.63225	3.21722	3.79427	3.81668	3.36922	3.4564	2.63225	3.21722	3.53914	3.31032	3.65534	4.30468	4.40986	3.73179	2.89529	4.50672	3.11768	3.54979	4.04729	3.33269	4.12146	4.21722	4.1892	4.06521	3.93564	3.66973	3.80615	3.7647	3.82414	3.9721	3.83019	3.99482	3.92023	3.90909	3.72536	4.56514	3.88537	3.63225	3.75778	3.57336	3.73179	4.00149	4.07178	3.87433	4.16277	3.92082	3.77664	3.91556	3.23859	4.52388	4.21722	3.12975	4.13475	3.99482	3.28433	3.92771	3.48025	4.29122	2.87905	3.63225	2.92964	4.02457	3.28877	3.99482	3.87896	3.88601	3.24578	3.08257	3.48391	3.63945	3.18619	3.50101	3.60953	3.15308	3.58918	3.7647	3.23201	3.63225	3.38714	3.75778	3.21722	2.75778	3.95418	2.89529	3.48025	3.80218	2.89529	2.99482	4.02457	3.63225	4.06521	4.80218	4.21722	4.63225	4.95418	1.89529	4.21722	3.40986	1.63225	5.21722	3.21722	4.09168	4.36922	4.21722	3.21722	3.63225	4.11768	4.21722	2.99482	3.48025	3.21722	3.63225	4.07971	3.07971	2.99482
P4HB	5.02457	3.53914	5.02457	4.63225	4.63225	3.95418	4.89529	5.21722	5.46514	3.99482	4.43961	4.21722	5.21722	5.21722	5.21722	4.21722	4.21722	4.86929	4.85465	4.91765	3.73179	5.14321	4.21722	4.80218	5.43961	4.86929	6.29429	6.39942	6.0752	6.47355	6.14683	6.29403	5.43062	5.7855	5.67139	5.69365	5.57979	5.57085	5.62815	5.87257	5.81446	6.0163	5.56514	5.17415	6.21722	5.90171	6.15428	5.77664	6.11075	5.87543	6.16103	5.67665	5.89397	5.97621	6.38714	6.19584	6.07961	6.02457	6.19241	5.54979	6.17223	5.99482	6.24977	5.86929	6.09102	6.14321	5.48262	6.24696	6.16207	5.4586	5.39371	6.18405	5.19922	5.34558	5.7944	5.20272	5.42233	5.48025	5.51095	6.42031	5.56952	6.11844	5.07426	6.41361	5.45929	6.57979	4.99857	5.45958	5.57979	5.21722	4.53914	4.21722	4.86929	3.53914	4.98275	4.84015	4.89529	4.21722	4.40986	4.38714	5.06521	3.63225	3.89529	4.53914	3.48025	3.80218	3.99482	4.73179	5.04729	5.28135	5.57085	5.90527	5.65462	4.70264	5.21722	5.48025	4.63225	4.48025	2.63225	3.95418	3.80218	4.70532	4.68928	4.56901	4.66467	4.75778	5.12742	5.29875	5.19376	5.91765	4.55425	5.09168	4.62591	4.85465	4.48025	5.02457	4.66467	4.70264	4.21722	4.21722	4.27862	4.6867	4.48025	5.38714	5.93342	5.02457	5.12411	4.50672	4.76976	4.21722	4.93342	4.80218	3.21722	4.63225	4.57979	4.21722	3.63225	4.40986	3.95418	2.63225	4.95418	3.21722	5.08738	5.16151	5.02784	5.20534	4.43961	4.21722	5.38714	4.76976	4.68928	4.12411	3.99482	4.21722	3.89529	3.36922	4.01076	4.26968	4.9814	5.09168	4.98041	5.05372	5.17974	5.18069	5.35379	5.32684	5.31516	5.37476	5.10425	5.02457	5.29164	5.1103	5.10383	5.08663	4.18479	5.1501	4.6856	3.95418	5.07971	5.2738	5.1103	5.02457	5.09348	5.33695	5.01692	5.56367	5.66973	5.28371	5.64298	5.11903	5.43223	4.71471	4.87172	5.01867	4.77909	4.92771	5.31032	4.92348	5.20097	5.56299	5.61696	5.26161	6.01874	5.25116	5.12627	5.3412	5.22441	5.48382	5.42805	5.41256	5.27734	5.50101	5.51795	5.44854	5.75034	5.16063	5.54211	5.35472	4.74078	3.75778	4.80218	3.75778	4.63225	4.21722	5.35472	4.91765	4.48025	4.40986	4.80218	4.63225	4.80218	4.21722	2.63225	4.63225	4.63225	5.06521	4.80218	5.21722	3.63225	4.21722	4.21722	5.02457	4.04729	4.45822	4.35472	4.43961	4.55825	4.80218	4.73179	4.48025	5.21722	2.63225	4.07971	3.56514	4.73179
PAM	3.21722	3.21722	4.21722	2.63225	4.21722	4.63225	4.70264	3.86929	4.53914	2.99482	5.09168	4.21722	1.89529	4.21722	2.99482	3.21722	4.21722	3.21722	5.13475	3.53914	3.99482	4.21722	2.89529	3.21722	5.21722	4.21722	4.53209	4.37476	4.58645	4.21722	4.21722	4.17141	5.08597	4.52916	4.89529	4.50101	4.5094	4.74773	4.56514	3.98275	4.7647	4.78281	4.9866	4.58918	4.39779	4.40986	4.37273	4.49285	4.67558	4.38714	4.6472	4.30468	4.33835	3.97621	4.34327	4.45168	4.67373	5.10474	4.51933	4.67178	4.43961	1.40986	4.08569	4.40986	4.21722	3.48025	2.99482	4.09168	4.59573	3.05471	3.11485	4.34275	3.10571	3.43294	3.81761	2.89529	3.54979	4.21722	2.92598	3.96088	3.24759	3.93711	3.13315	3.88018	2.47097	4.21722	4.12411	2.31909	3.63225	3.48025	4.09168	4.89529	3.91236	4.38714	4.70264	4.09692	4.48025	2.21722	4.40986	3.80218	4.48025	3.21722	4.21722	5.46514	4.21722	4.21722	4.1103	4.40986	4.04729	3.34275	4.63225	3.63225	3.80218	1.89529	5.21722	3.48025	2.63225	4.21722	2.63225	4.43961	3.21722	4.38581	4.3923	4.21117	4.92771	3.86212	4.35923	3.92023	3.84798	4.53914	3.77664	3.95418	4.33852	4.50672	2.89529	3.21722	3.92771	2.89529	4.21722	2.63225	4.44854	3.90909	4.55825	4.14321	4.57979	3.21722	4.09168	3.74773	3.89529	3.63225	3.99482	3.21722	4.80218	2.63225	4.40986	2.99482	2.63225	2.40986	1.63225	4.63225	2.63225	3.21722	4.85633	4.90074	4.87656	4.71274	3.63225	3.21722	4.02457	4.01076	4.65534	4.12411	2.99482	4.73179	4.48025	4.13475	4.21722	4.41652	4.91236	4.84171	4.96473	3.86929	4.55386	4.48025	4.46998	4.01368	4.68206	4.10174	4.52092	4.17141	4.48025	4.5142	4.31451	3.87433	4.49795	4.34275	4.39371	4.80218	4.66467	3.66082	4.07283	4.09168	4.15667	4.53914	3.46233	3.97058	3.86006	3.18973	3.36058	4.49285	4.53914	3.83019	4.04729	4.1754	3.63225	4.53037	4.48025	4.49285	3.91931	4.27611	3.88657	3.91765	4.07154	3.8249	3.41218	4.0611	3.32825	3.28692	3.56095	4.24578	3.83255	4.01558	3.49023	3.78112	4.26726	4.27166	3.78723	3.48025	4.70907	4.28135	4.36922	4.07971	4.71972	4.21722	5.21722	4.21722	4.48025	2.99482	5.02457	2.63225	4.66788	5.02457	2.63225	2.63225	3.63225	2.89529	3.95418	4.86929	3.63225	4.21722	3.21722	4.21722	3.04729	4.66467	4.35472	3.43961	4.48025	2.92771	4.57979	2.89529	5.02457	2.63225	3.75778	4.07971	2.99482
PDE3A	4.53914	3.21722	4.53914	4.63225	3.21722	3.21722	3.48025	3.40986	4.21722	4.21722	3.95418	2.63225	4.48025	4.80218	2.99482	4.21722	4.21722	1.99482	3.63225	3.80218	2.99482	3.21722	3.89529	3.21722	3.21722	2.40986	3.61455	3.6867	3.63225	3.50672	3.34846	3.74078	3.86358	3.4467	4.09692	4.27862	3.46049	3.21722	3.61576	3.80218	3.97621	3.74328	4.28135	3.12975	3.31032	3.21722	3.05606	2.96929	3.89675	3.74078	3.74773	3.80218	3.196	4.42367	3.45919	3.45168	3.31782	3.59573	3.24964	3.78426	3.57415	3.99482	3.27011	2.40986	3.41534	4.48025	2.68116	2.63225	3.35472	2.70477	3.27532	3.34275	2.97078	3.03831	3.30741	2.2738	2.88859	3.31032	1.92598	3.11288	2.46998	2.58918	2.39619	2.80218	2.37476	3.65779	3.74078	1.66702	1.8249	4.21722	3.43961	2.89529	3.28433	4.02457	3.21722	3.38071	4.21722	2.21722	4.21722	3.02457	3.48025	4.21722	3.89529	3.53914	2.89529	4.21722	2.73179	3.40986	3.04729	3.75778	2.04729	3.50672	3.63225	1.89529	3.21722	3.89529	2.63225	1.89529	2.63225	2.63225	3.80218	3.69067	3.35048	3.43529	3.56514	3.60578	2.9442	3.37591	4.16991	3.80218	3.77664	2.63225	3.45757	1.04729	3.89529	3.21722	3.34275	2.89529	3.21722	1.63225	3.27862	3.42367	4.31032	4.06521	3.57979	3.63225	2.80218	4.29522	3.48025	1.63225	3.40986	3.21722	3.21722	2.63225	3.73179	3.99482	2.63225	3.40986	1.63225	4.63225	2.63225	3.21722	3.76221	3.05546	3.48786	3.14446	4.43961	2.21722	3.53914	3.48025	4.121	4.02457	4.40986	4.73179	1.89529	3.36922	4.01076	4.04729	3.79452	3.21722	3.51512	3.21722	3.64606	3.48025	3.20695	3.66973	3.60213	3.97621	3.75098	3.60953	3.73856	3.89529	3.59831	3.37476	3.66396	2.34275	3.67125	3.43961	3.21722	4.21722	2.63225	3.43961	3.61235	3.47097	2.78426	3.08793	3.13921	3.29665	3.57739	3.49285	3.73179	3.93711	3.50672	3.99482	3.99482	4.0308	3.63225	3.66973	2.64298	3.21722	3.0121	3.38714	2.97843	2.63225	2.89064	2.93181	3.35472	2.88093	3.30941	3.48025	3.24759	3.39409	3.15581	2.69365	3.20014	3.32413	3.14086	3.11768	3.60953	3.45822	3.50672	3.56514	2.63225	3.48025	1.89529	2.21722	3.48025	2.99482	2.80218	2.63225	4.01076	2.21722	3.63225	4.63225	4.21722	3.48025	2.63225	3.99482	2.63225	3.21722	4.80218	3.21722	1.04729	4.07971	3.70264	3.63225	3.63225	3.34275	3.86929	3.89529	4.53914	2.63225	3.75778	3.34275	3.73179
PDE4C	3.21722	4.67665	4.80218	4.21722	4.95418	4.21722	2.89529	3.40986	4.21722	4.57979	4.21722	4.21722	4.21722	2.21722	2.99482	3.21722	4.21722	4.1103	3.04729	3.53914	3.73179	3.48025	3.89529	3.21722	1.63225	3.99482	4.10759	3.6867	3.91765	3.85465	4.28433	4.42667	3.94158	3.9442	3.93091	4.08597	3.81196	3.63225	3.92771	3.98275	4.10174	3.48025	3.88707	4.45168	3.34985	3.73179	3.36216	3.96929	3.64974	3.80218	3.60188	3.80218	3.77382	4.21722	3.55163	3.71471	3.78064	3.70264	3.71198	4.26968	3.59378	3.99482	3.51378	3.40986	3.78499	3.70264	3.13684	0.632253	3.59573	2.97485	3.75531	3.56514	3.46828	3.46345	3.51095	3.38071	3.21722	2.89529	2.76552	2.59831	3.05494	3.29968	2.65922	0.632253	3.00863	3.21722	2.91765	1.66702	1.8249	3.48025	3.95418	1.89529	3.52534	4.02457	3.96568	3.61775	2.89529	2.21722	3.40986	4.21722	4.21722	3.63225	2.89529	4.02457	1.89529	3.80218	3.40986	3.40986	3.85465	3.92771	4.04729	3.21722	3.88018	3.89529	3.21722	1.89529	4.21722	3.48025	4.21722	3.21722	3.80218	4.09833	3.72245	4.11076	3.45822	4.1363	3.8828	4.03888	3.51095	3.21722	3.77664	4.21722	3.82173	3.04729	3.48025	3.21722	4.07971	3.48025	3.80218	2.63225	4.39409	4.32413	4.01076	4.06521	4.1103	4.09168	4.27611	3.95418	4.21722	4.21722	4.40986	3.21722	3.21722	4.63225	4.21722	4.21722	4.21722	2.99482	3.95418	2.63225	2.63225	3.21722	3.395	3.56514	3.69937	3.16912	4.43961	3.21722	3.53914	4.39779	4.58495	4.02457	2.99482	3.73179	3.89529	4.04729	4.55825	4.21722	3.79452	4.05852	3.80658	3.99482	4.00863	4.48025	3.87208	3.96929	4.19317	4.42367	4.19899	3.9721	4.12975	4.04213	3.67359	3.87433	3.89529	2.75778	4.38494	4.09168	3.90074	3.96568	4.07283	3.43961	3.83475	3.80218	4.50672	3.40986	3.66973	3.88161	3.73609	3.87618	4.26784	3.83019	3.88859	3.89529	3.91236	4.0308	3.70264	4.29122	3.47305	3.71972	3.05163	3.30468	3.28877	3.52534	3.5289	4.14127	3.55064	3.6034	3.67731	3.72311	3.41751	3.86358	3.64348	3.78112	3.36241	4.16063	3.42466	3.63225	4.3465	4.07971	4.04729	2.34275	3.63225	3.89529	1.89529	2.80218	3.48025	2.99482	2.21722	4.63225	3.55825	3.80218	2.63225	4.21722	4.63225	4.48025	3.63225	3.73179	3.63225	3.21722	4.80218	4.43961	3.36922	3.34275	3.70264	4.71972	4.31032	3.92771	3.99482	4.48025	4.21722	4.63225	3.75778	4.66467	4.40986
PDE1B	3.80218	2.21722	5.38714	2.63225	3.21722	3.95418	4.21722	4.21722	3.53914	3.99482	3.21722	4.21722	4.21722	3.80218	3.99482	4.80218	4.21722	3.86929	3.04729	4.02457	3.73179	4.06521	1.89529	3.21722	3.63225	3.99482	3.66702	4.21722	3.84171	3.63225	3.73179	3.91765	4.15308	4.11412	3.82129	3.94158	3.68997	3.36922	3.21722	4.70264	3.88601	4.03279	3.88707	3.71471	3.49795	3.86929	3.57848	3.42872	3.58758	3.91765	3.36922	3.80218	3.77739	3.8387	3.40515	3.93711	3.2876	4.06521	3.23352	3.54979	3.38433	3.40986	3.53314	1.40986	3.45314	4.06521	3.01131	3.21722	3.59573	3.06576	3.23684	3.56514	3.10571	3.48739	3.07037	3.21722	3.67178	3.31032	2.3785	2.87841	3.12206	2.12975	2.29665	3.33269	2.6867	2.73179	3.30468	1.44463	-0.175102	3.89529	3.63225	3.48025	3.40986	2.21722	3.89529	3.96568	4.21722	4.53914	2.40986	4.02457	4.21722	3.95418	4.21722	4.91765	4.21722	3.80218	4.40986	3.99482	3.85465	3.34275	4.50672	3.50672	3.43961	3.89529	3.21722	4.21722	3.63225	2.89529	4.21722	4.63225	2.21722	4.11305	4.26302	4.34977	4.40164	4.16378	3.64464	4.0004	4.07037	2.21722	3.87618	3.21722	3.93891	4.04729	1.89529	2.21722	4.45822	3.89529	3.80218	2.63225	3.50101	4.6867	2.89529	4.2876	3.40986	4.21722	4.33269	4.13475	3.48025	3.21722	3.99482	3.21722	4.21722	4.63225	4.21722	2.40986	2.63225	3.73179	3.95418	2.63225	3.63225	3.21722	3.85633	3.42075	3.68288	3.5153	2.63225	4.21722	4.38714	3.89529	4.07037	4.12411	4.73179	4.57979	4.48025	4.29522	4.21722	3.98589	4.3274	4.12411	4.00362	3.21722	4.09168	3.80218	4.32559	4.21722	4.07971	4.27166	4.09771	4.30468	3.95757	4.64252	4.20034	3.87433	4.31032	4.21722	4.13592	4.21722	4.17282	4.03279	4.14683	3.85465	4.09348	4.10174	4.32031	3.76036	3.95418	3.53369	3.76584	4.09857	4.1103	3.93711	4.36922	4.04213	4.40986	4.17282	3.76976	2.96929	3.52617	3.33269	3.5146	3.21722	3.5825	3.63225	3.49869	3.97621	3.68188	3.86278	3.79484	4.0163	3.75009	3.60054	3.56299	3.78112	3.56271	3.6867	2.93923	3.31032	4.12411	3.92771	3.85465	2.34275	4.09168	4.48025	3.89529	3.21722	3.89529	3.73179	3.80218	4.63225	4.11768	2.21722	4.21722	2.63225	3.63225	4.21722	3.63225	3.99482	4.21722	3.21722	3.21722	3.63225	3.85465	3.92771	2.89529	3.43961	3.89529	4.56514	3.57979	4.48025	2.21722	2.63225	3.75778	3.56514	2.40986
PDHB	4.21722	4.21722	3.80218	3.63225	3.95418	3.21722	4.21722	4.73179	2.80218	4.57979	3.21722	2.63225	3.48025	3.80218	3.73179	3.21722	4.21722	3.40986	3.36922	3.53914	4.40986	4.06521	2.89529	3.95418	3.63225	4.21722	3.81386	4.04034	4.18684	4.04729	3.8249	3.86107	4.08597	3.8828	4.03279	4.33751	3.77243	3.85465	4.18405	2.89529	4.14127	4.2738	4.07971	4.03664	3.90858	3.21722	4.05606	4.21722	4.15122	4.57477	3.74773	3.80218	4.06463	3.8387	3.97906	3.83019	4.07851	4.41885	4.02457	3.92176	3.75936	4.21722	4.11811	3.40986	3.88978	3.48025	3.77105	3.21722	3.59573	3.82024	3.93428	4.34275	4.0126	4.21363	4.47247	3.85876	3.85465	3.89529	3.35048	3.59831	3.36307	3.77361	3.53369	3.21722	4.07136	3.21722	4.38714	4.61455	4.46875	4.48025	3.95418	4.21722	3.52534	2.21722	4.21722	4.48025	4.70264	3.21722	3.99482	3.80218	4.48025	3.21722	4.89529	3.80218	3.89529	3.21722	3.86929	4.73179	4.63225	3.07971	3.85465	3.85465	3.80218	3.89529	3.21722	4.21722	4.21722	3.48025	4.21722	3.21722	2.21722	4.83085	4.54842	4.8281	4.1501	4.19074	4.35923	4.21722	4.30741	3.21722	3.87618	3.21722	4.88683	4.04729	1.89529	3.21722	3.34275	2.89529	3.95418	3.63225	4.44854	4.51678	4.31032	4.41885	3.86929	3.63225	4.33269	3.95418	3.89529	3.95418	3.86929	4.21722	3.21722	3.63225	3.73179	3.40986	4.21722	2.99482	4.43961	4.21722	4.21722	3.21722	4.46639	4.52155	4.69115	4.57188	3.63225	3.80218	2.80218	4.11768	4.3923	4.38714	3.40986	3.40986	4.48025	4.21722	4.21722	3.26968	4.36922	4.02457	4.41482	3.99482	4.32413	4.70264	4.25757	4.52388	4.51752	4.51678	4.4661	4.46514	4.33139	3.84282	4.31451	4.2447	4.49795	4.34275	4.33117	3.95418	4.36265	4.52756	3.8249	4.17657	4.48682	4.49406	4.26968	4.19646	4.09857	4.24418	4.23859	4.64171	4.53914	4.45168	4.10618	4.37333	3.63225	3.87326	4.76976	4.29122	4.10532	4.09168	3.80796	3.9721	3.80489	3.8249	4.32015	4.4864	4.06521	4.00195	4.22452	4.2876	4.41751	4.33751	4.55112	3.60054	4.18286	4.16063	3.99234	4.01076	4.0752	3.56514	3.95418	3.75778	1.63225	2.89529	1.89529	3.21722	1.89529	2.99482	4.21722	3.63225	3.31032	4.21722	3.63225	4.63225	4.21722	3.89529	3.95418	3.40986	4.43961	4.21722	4.80218	3.80218	4.36922	3.07971	4.70264	4.21722	3.63225	3.66467	3.40986	4.21722	5.02457	2.63225	3.34275	4.45822	3.40986
PGR	4.21722	4.38714	4.53914	5.63225	5.09168	3.21722	5.06521	4.40986	3.80218	4.86929	3.95418	4.63225	5.35472	4.53914	4.21722	6.02457	5.21722	3.40986	3.63225	6.12411	4.73179	4.21722	5.35472	4.80218	3.95418	4.86929	3.66702	4.42367	4.15581	4.50672	3.91236	4.17141	3.7234	4.35923	3.93091	4.21722	3.35739	4.43961	3.75778	3.70264	3.8387	4.85876	4.1501	4.88464	3.64819	3.73179	3.38323	3.13921	3.50352	3.21722	3.662	3.02457	3.98027	3.6867	3.61013	4.29968	3.85979	4.98275	3.67665	4.10618	3.66973	2.99482	3.48423	4.1103	3.56095	3.89529	4.17393	4.53914	3.89529	4.2271	5.15667	4.56514	4.7162	3.94628	3.62057	3.09692	3.90527	3.63225	3.3785	3.25038	3.56952	3.65331	3.53369	3.95418	3.13149	4.1103	3.80218	2.94713	3.8249	4.70264	4.43961	4.70264	3.91236	5.02457	3.74328	3.99962	4.89529	5.67665	3.40986	4.9721	5.21722	5.53914	4.48025	5.02457	4.21722	3.21722	4.73179	3.73179	3.85465	4.34275	3.63225	4.36922	3.95418	4.48025	4.21722	3.89529	3.63225	3.48025	3.63225	3.21722	5.02457	4.14921	4.72245	4.09114	5.04319	4.5856	4.56869	5.34554	5.09591	5.67665	4.96929	4.43961	4.08476	4.50672	6.2876	6.02457	6.11534	6.84948	5.43961	5.88018	4.39409	3.6867	3.48025	4.35472	3.40986	3.63225	4.09168	3.36922	4.11768	4.80218	4.21722	3.21722	4.21722	2.63225	4.40986	4.73179	2.63225	3.40986	2.63225	4.63225	4.21722	5.80218	3.5153	3.3021	3.59749	3.55326	4.95418	4.21722	5.02457	4.11768	3.84798	4.30468	4.73179	4.40986	5.59573	3.74773	4.11768	5.16277	5.30602	5.45243	5.21058	5.96445	5.06624	5.82602	5.40409	5.75065	5.0126	5.58286	5.02371	5.95868	4.20014	5.21722	4.18327	5.44751	5.34985	5.1501	5.3266	5.38714	4.96724	4.93091	5.37949	5.94211	5.36724	5.74559	5.90527	3.97058	3.86006	3.44349	3.54344	5.37868	5.24275	5.74446	5.06224	5.61149	5.77909	5.23891	5.66788	5.96929	4.95203	4.80218	3.90826	5.02457	3.69212	5.46875	3.65069	4.21722	5.23157	4.52479	3.6932	4.32825	3.30648	4.21722	4.56889	4.08597	4.26726	5.21722	3.52419	5.11768	4.67665	4.84525	5.21722	4.84525	6.12411	4.89529	3.48025	5.53914	3.48025	5.80218	5.12411	5.63225	5.06521	4.21722	5.21722	6.43961	5.80218	5.21722	5.63225	4.99482	4.95418	3.21722	3.21722	6.38714	5.43961	4.75778	5.59573	4.71972	4.39779	5.11534	5.36406	4.48025	5.02457	5.63225	3.75778	4.34275	3.73179
PLAT	4.53914	3.53914	2.21722	3.63225	4.80218	3.63225	1.89529	4.1103	3.80218	1.40986	4.63225	4.21722	3.48025	4.21722	3.40986	4.80218	5.21722	2.99482	4.74773	5.46514	3.73179	3.89529	4.70264	4.63225	3.21722	5.49732	4.06912	4.37476	4.15581	4.80218	3.91236	4.9721	4.13106	4.71679	3.89529	5.27862	3.77243	4.85465	3.84525	4.98275	4.21722	4.66082	3.88707	4.93711	3.8269	4.21722	3.68409	4.77664	3.79826	4.21722	3.84171	4.21722	3.77023	5.7647	3.49067	5.17415	3.99683	4.48025	3.85582	4.46233	3.92348	4.40986	3.83571	3.73179	3.73471	4.89529	4.35923	4.33269	5.32155	4.25151	4.33117	5.28135	4.42764	4.82937	4.83287	4.35472	4.35715	4.11768	4.95418	5.39086	5.12206	5.71471	5.07426	5.9721	4.72623	5.73179	3.60953	3.10759	3.52534	3.89529	3.63225	3.48025	4.14683	5.30468	3.96568	4.12795	4.48025	4.80218	4.40986	4.21722	4.70264	3.63225	4.48025	4.38714	4.70264	4.53914	4.21722	4.40986	5.29522	4.75778	4.63225	4.50672	4.71972	3.48025	4.80218	4.70264	4.95418	4.21722	3.63225	4.43961	2.21722	4.19144	4.75487	4.20509	4.92771	4.45822	4.16659	4.62384	4.07037	4.80218	4.77664	5.21722	4.14809	4.21722	4.21722	4.21722	5.28135	3.48025	4.88018	3.95418	4.64785	4.56117	4.01076	4.48025	3.57979	4.88018	4.43961	3.95418	2.89529	4.63225	5.1103	3.21722	3.21722	2.63225	4.73179	2.40986	4.63225	4.99482	4.43961	2.63225	3.63225	3.21722	3.84107	3.91429	3.96786	3.41576	3.95418	5.02457	5.74078	4.83389	4.35048	3.80218	4.21722	4.99482	3.48025	4.69115	4.11768	4.32031	3.96786	3.88018	4.44903	5.31675	4.26273	5.10474	4.25757	4.69721	4.24087	4.56117	4.17433	4.21722	4.31562	4.64252	4.62384	4.7647	4.53272	4.07971	4.46202	4.63225	3.95418	4.09692	4.63225	4.90527	4.61235	4.53914	4.74773	3.99482	4.27914	3.73722	4.15113	4.21722	4.31675	4.83019	4.36922	5.04213	4.52534	4.59909	4.06521	4.21722	3.39905	4.43961	3.44209	4.3465	3.92952	4.57979	4.01326	4.39124	3.48025	3.74883	3.94831	4.66082	3.83255	4.27862	3.87066	4.33751	4.23409	4.8387	3.17189	4.76976	4.0752	4.28135	3.95418	4.34275	4.21722	4.48025	6.14321	4.38714	5.35472	2.40986	2.80218	4.95418	3.76976	3.80218	4.21722	2.63225	4.95418	3.89529	3.95418	4.21722	4.95418	4.21722	5.21722	2.63225	3.36922	3.75778	2.48025	3.43961	4.11768	3.34275	3.73179	4.21722	2.21722	4.21722	3.07971	3.75778	3.73179
SERPINF2	3.80218	1.21722	2.21722	3.63225	3.95418	4.21722	2.89529	3.21722	2.21722	4.40986	3.21722	3.63225	4.21722	3.80218	4.21722	3.21722	4.21722	2.73179	3.85465	2.80218	3.73179	3.21722	2.89529	3.95418	3.21722	3.73179	3.5601	2.97621	3.58645	3.85465	3.68288	4.17141	3.35662	3.8828	3.82129	3.27862	3.5094	4.04729	4.11534	3.35472	3.17974	3.82129	3.40164	3.83019	3.07114	3.86929	3.10759	4.21722	3.32998	3.67665	2.90527	3.38714	3.54545	3.10174	2.92631	3.12975	3.40484	3.35472	3.40164	3.63225	3.11225	4.40986	3.25852	1.40986	3.38958	3.70264	2.87381	2.63225	2.70264	3.14086	3.45366	3.34275	3.10571	3.38913	3.51095	1.89529	3.19025	3.48025	2.32191	2.49139	2.91055	3.03664	2.94873	3.21722	2.8387	3.31675	3.12411	1.85966	1.40986	3.48025	3.21722	1.89529	3.99482	3.21722	3.70264	3.52756	3.89529	4.53914	4.86929	4.02457	1.89529	3.21722	2.89529	2.80218	3.89529	4.53914	3.73179	3.40986	3.36922	2.75778	1.04729	3.04729	3.33269	3.48025	3.21722	3.48025	2.63225	1.89529	2.63225	3.21722	4.80218	3.81293	3.65534	3.74261	3.21722	3.95942	3.31343	3.03888	2.84798	3.80218	3.66973	2.63225	3.52728	2.63225	1.89529	5.02457	3.92771	2.89529	3.43961	4.63225	3.86358	4.16063	4.21722	4.06521	3.57979	3.21722	4.15581	3.95418	3.63225	3.21722	4.31675	4.21722	5.21722	2.63225	2.40986	4.40986	2.63225	3.40986	4.80218	2.63225	3.63225	3.21722	3.41576	3.07971	3.48786	2.74591	3.95418	3.80218	3.21722	4.01076	3.72245	3.80218	4.21722	4.21722	3.89529	4.04729	3.76976	4.54979	3.91236	3.15581	3.55756	3.57979	3.64606	3.70264	3.39959	3.72418	3.79021	3.97621	3.8082	4.12411	3.93711	3.99482	3.79095	4.21722	4.18479	3.34275	3.61235	3.95418	3.72741	3.57336	3.28433	4.17657	3.72783	3.60424	3.78426	3.64252	3.51361	3.18973	2.90601	3.61314	3.93342	4.12975	3.85465	3.48025	3.40986	4.07971	3.48025	3.77664	3.10532	3.71972	2.97146	3.46514	3.80489	3.52534	3.43629	3.93181	3.24578	3.39189	3.38307	3.66082	3.79191	4.08597	3.17141	3.27862	3.53574	3.6867	3.04357	3.89529	4.02457	3.45822	3.95418	3.34275	2.21722	4.48025	1.89529	4.02457	2.89529	2.40986	1.21722	4.63225	3.39779	3.21722	2.63225	3.63225	4.21722	3.48025	2.63225	3.40986	3.21722	3.21722	3.21722	4.33269	4.04729	2.34275	3.89529	4.09168	4.11768	3.84525	3.21722	3.48025	4.21722	4.21722	3.92771	3.92771	3.73179
POLR2A	3.21722	4.38714	4.53914	4.95418	4.43961	4.63225	4.70264	4.1103	4.67665	3.73179	4.21722	3.63225	5.35472	4.53914	4.86929	3.21722	4.21722	4.57979	3.36922	5.21722	3.99482	3.70264	4.70264	4.95418	4.80218	4.86929	4.31909	3.97621	4.12411	3.50672	3.95418	4.17141	4.39409	3.68116	4.18807	4.39409	4.24636	3.36922	3.84525	3.89529	4.65973	4.15832	4.04319	4.29968	4.43502	4.40986	4.45461	4.36161	4.60113	4.17141	4.69115	4.30468	4.4501	4.42367	4.41612	3.71471	4.3907	4.59573	4.43021	4.10618	4.68811	3.73179	4.55699	4.49732	4.54353	4.80218	4.08326	3.95418	4.2876	4.22216	4.38494	3.75778	4.49802	4.25258	4.16991	4.15832	4.38119	4.39779	4.29277	4.92023	3.87208	4.77361	4.37194	3.95418	4.05593	4.36406	3.67665	2.66702	2.8249	3.89529	4.21722	3.89529	3.8249	4.21722	4.32825	4.03279	3.48025	3.21722	3.99482	4.38714	2.89529	3.95418	1.89529	4.21722	2.89529	2.21722	3.57979	2.99482	4.04729	3.75778	4.21722	3.74773	4.21722	4.48025	3.21722	1.89529	3.63225	4.48025	3.63225	4.43961	3.21722	4.21892	4.43294	4.18671	4.21722	3.79341	3.8828	4.43481	3.84798	3.80218	4.05675	3.21722	3.93891	3.04729	4.48025	2.21722	3.56514	4.89529	3.43961	4.43961	3.69365	3.7647	4.21722	3.89529	3.73179	4.33269	3.95418	3.85465	3.11768	4.43961	3.40986	3.21722	3.21722	4.21722	4.57979	4.57979	4.63225	3.40986	3.95418	2.63225	4.63225	4.21722	4.54387	4.89392	4.73179	5.05466	4.21722	3.21722	4.53914	4.01076	4.43294	4.21722	3.40986	2.99482	4.48025	4.29522	4.21722	4.46233	4.23994	4.09168	4.29452	4.86929	4.42367	4.53914	4.31607	4.61314	4.40688	4.42367	4.21722	4.38714	3.83019	4.08793	4.21722	4.16063	4.4258	4.21722	4.44524	3.63225	4.28135	4.32825	4.40986	4.25674	4.21722	4.32413	4.41652	4.42778	4.60349	4.59782	4.65892	4.01368	3.31675	3.93711	4.57085	4.1754	4.52534	4.75778	3.95418	4.13921	4.03377	4.09168	4.00205	4.70907	3.97843	4.86929	3.98629	4.32413	4.03279	3.91656	4.28166	4.43134	3.87208	4.50101	4.15581	4.44854	3.97775	4.87433	4.28973	4.63225	3.46514	4.00571	3.74773	3.34275	3.63225	3.48025	5.06521	4.02457	4.21722	2.99482	4.02457	4.63225	3.55825	2.21722	3.63225	4.63225	5.21722	1.89529	3.63225	4.86929	3.95418	3.21722	4.80218	3.21722	3.04729	3.34275	3.48025	4.09168	3.63225	3.66467	2.40986	4.48025	4.21722	3.63225	4.34275	3.56514	3.99482
POLR2B	2.21722	4.21722	4.53914	4.21722	2.63225	4.63225	4.48025	4.49732	4.67665	4.40986	3.63225	4.63225	3.48025	4.21722	3.40986	3.21722	4.21722	3.99482	3.63225	3.80218	3.73179	4.21722	4.70264	3.63225	4.21722	2.99482	4.18159	4.21722	4.36017	4.13475	4.43961	4.30468	4.41247	4.00309	4.03279	4.50101	4.33043	4.13475	4.1501	4.14321	4.32413	4.32825	4.04319	4.03664	3.78426	4.31675	3.94713	4.61314	4.0756	4.42667	3.9898	3.53914	4.11354	3.51678	3.86358	4.12975	4.02457	4.41885	3.73506	3.78426	3.81059	5.1103	3.88175	4.73179	3.97887	2.89529	4.80927	4.71972	3.80218	4.76366	4.84757	4.84525	4.61123	4.78175	4.80218	4.57336	4.84603	4.39779	4.54842	4.51887	4.49552	4.29968	4.7747	4.58645	4.59359	4.36406	5.0752	4.28593	4.68288	4.21722	3.63225	3.48025	4.46875	4.67665	4.76318	4.456	4.48025	3.21722	5.1103	4.38714	4.70264	4.43961	1.89529	4.21722	4.48025	5.02457	4.21722	3.40986	4.04729	3.75778	3.36922	3.74773	4.21722	3.89529	3.21722	4.21722	3.63225	3.89529	4.21722	4.43961	3.80218	4.69067	4.87773	4.6695	4.88707	4.95942	4.71679	4.64893	4.47247	4.21722	4.49285	4.80218	4.50672	4.85465	3.48025	3.21722	3.75778	3.48025	4.33269	3.21722	3.69365	4.32413	4.48025	4.70264	3.86929	4.80218	4.76154	4.04729	3.48025	3.21722	4.80218	3.21722	4.80218	2.63225	4.86929	4.21722	2.63225	4.21722	3.63225	2.63225	4.95418	3.21722	4.395	4.66467	4.73179	4.75408	4.63225	3.80218	2.80218	4.31032	4.62057	4.67665	2.99482	4.21722	5.35472	4.85465	4.70264	5.04729	4.14683	4.27611	4.29452	3.86929	4.47871	4.35472	4.52887	4.55425	4.61123	4.21722	4.72149	4.21722	4.36241	4.44548	4.62384	4.6867	4.56666	4.45822	4.87288	4.33269	4.49475	4.38071	4.34846	4.63225	4.71389	4.85663	4.46233	4.23768	3.84376	4.04388	4.05802	4.36161	4.69526	4.12975	4.85465	4.73179	4.34846	4.42075	4.66788	4.49285	4.85849	4.49023	4.81372	4.50262	4.47071	4.40986	4.80989	4.42367	4.84015	4.75868	4.75251	4.49222	4.66263	4.33751	4.66016	4.50101	4.49432	4.27166	4.72583	4.89529	4.67665	4.40164	4.29522	3.92771	3.63225	4.21722	1.89529	4.53914	3.48025	4.21722	4.38714	4.63225	4.55825	4.80218	2.63225	3.63225	2.63225	2.89529	4.63225	4.21722	4.63225	3.21722	4.21722	4.09168	3.04729	4.07971	3.70264	4.80218	3.89529	4.61576	4.65779	4.21722	3.80218	3.63225	4.56514	3.75778	4.57979
POMC	2.21722	3.21722	3.80218	4.21722	4.43961	2.63225	1.89529	3.21722	4.02457	2.99482	3.63225	2.63225	4.48025	2.21722	2.99482	3.21722	4.21722	4.1103	3.85465	1.21722	2.40986	3.70264	4.21722	4.21722	2.63225	3.73179	3.66702	3.90909	3.91765	4.50672	3.73179	3.74078	3.66328	3.9442	3.43134	3.78112	3.30295	3.21722	3.66467	4.2876	4.01928	3.96568	3.40164	3.29968	3.33022	3.57979	3.20544	2.96929	3.48415	3.86107	3.33269	3.21722	3.68143	3.6867	3.27862	3.71471	3.41885	3.48025	3.32764	3.54979	3.19168	3.99482	3.58973	3.57979	3.36335	2.48025	2.7807	2.95418	3.70264	3.13037	3.27532	3.07971	3.29835	3.58495	3.121	2.82129	3.32031	4.39779	2.63225	1.79095	3.12206	2.83019	2.94873	2.21722	2.64606	2.21722	3.30468	1.85966	1.8249	4.21722	3.63225	2.89529	3.73179	2.80218	3.61775	3.74328	4.70264	4.21722	3.73179	3.80218	4.21722	3.21722	3.48025	3.80218	3.89529	2.21722	4.31675	3.40986	4.04729	3.07971	3.04729	3.63225	3.63225	1.89529	4.21722	2.89529	2.63225	3.48025	3.63225	4.21722	2.21722	3.83085	3.58495	3.98168	3.75778	3.68378	3.7855	3.96088	4.07037	3.21722	3.13921	3.63225	3.64485	4.21722	3.48025	3.21722	3.07971	3.48025	4.09168	3.95418	4.15308	3.8387	4.55825	4.06521	3.73179	4.09168	3.53914	3.63225	4.31032	3.63225	3.40986	3.21722	5.21722	2.63225	3.40986	4.21722	4.95418	3.73179	3.95418	2.63225	3.63225	4.80218	3.64403	3.19519	3.59749	3.09383	1.63225	3.21722	3.21722	4.11768	4.26302	4.46514	4.21722	1.40986	5.21722	3.63225	3.76976	4.32031	3.73179	4.02457	3.73443	4.40986	3.57567	3.59573	3.87208	4.05675	3.99879	3.6867	4.09114	3.9721	3.66581	4.13233	3.69784	3.87433	3.89529	4.66467	4.01608	3.95418	3.87326	3.89529	3.28433	3.95418	3.91003	4.04034	4.16277	3.61149	3.33852	3.24418	3.79498	3.61314	3.99482	3.93711	3.85465	3.89529	4.40986	4.3021	3.76976	3.96929	3.30087	2.95418	3.21722	2.38714	3.28877	3.52534	3.45214	3.6867	3.61775	3.48974	3.58952	3.89529	3.75009	3.69365	3.41361	4.01558	3.26726	3.51678	3.07673	3.48025	4.17141	3.21722	4.04729	2.75778	3.21722	2.89529	3.48025	3.53914	2.89529	3.99482	1.21722	4.63225	4.21722	3.80218	3.63225	4.21722	4.63225	4.21722	2.63225	3.73179	3.21722	4.21722	3.21722	3.95418	3.63225	2.34275	2.89529	4.09168	3.89529	4.1501	3.57979	2.89529	2.21722	2.63225	3.07971	3.92771	2.99482
PON3	2.21722	2.21722	3.80218	3.63225	2.63225	1.63225	4.89529	3.40986	3.53914	2.99482	2.63225	3.63225	3.89529	3.21722	2.99482	3.21722	4.21722	3.40986	4.04729	3.53914	2.99482	2.89529	1.89529	3.95418	3.63225	4.21722	4.21722	3.90909	4.36017	3.85465	4.07283	4.21722	4.73805	3.75155	4.40625	3.78112	4.40986	3.63225	4.43021	4.35472	4.45537	3.89529	4.11534	4.29968	3.76976	4.73179	3.5601	3.77664	3.80608	3.67665	3.36922	4.38714	3.89397	3.51678	3.42701	4.37768	3.57085	4.35472	3.47203	4.10618	3.57415	3.99482	3.80417	3.21722	3.76509	4.35472	3.30677	4.21722	3.35472	3.38989	3.88537	3.34275	3.62028	3.72245	3.93544	3.21722	3.34497	2.89529	2.67806	2.79095	3.12206	3.58918	3.07426	2.63225	2.94304	3.93342	3.38714	0.859663	0.824898	3.48025	2.95418	2.89529	3.8249	2.80218	3.70264	3.99962	4.21722	3.21722	4.40986	3.67665	1.89529	3.63225	1.89529	4.02457	2.89529	3.21722	4.1103	3.73179	3.85465	3.75778	3.85465	2.36922	3.43961	3.48025	3.21722	1.89529	3.63225	2.89529	4.21722	1.63225	3.80218	4.02238	4.30741	4.21722	4.45822	3.68378	3.00309	3.03888	3.90688	3.80218	3.77664	3.63225	3.94911	3.85465	2.89529	3.21722	4.07971	1.89529	4.09168	4.21722	4.64785	4.04034	3.48025	4.2876	3.40986	3.43961	4.02457	4.21722	4.55825	3.95418	4.65779	3.21722	4.80218	2.63225	4.21722	4.40986	4.63225	1.40986	2.63225	3.63225	3.63225	3.21722	3.21722	3.43961	3.38968	3.24067	4.21722	4.21722	3.80218	4.11768	3.90688	3.80218	2.99482	3.99482	1.89529	4.43961	3.89529	4.46233	4.38968	4.12411	4.16328	4.1103	4.10174	4.21722	4.11109	3.92348	3.97078	3.90909	3.77578	3.91765	3.85222	4.04213	4.03888	4.53914	4.18479	3.56514	4.39371	4.21722	3.90074	4.43134	4.14683	4.25674	4.13592	4.13149	3.98589	3.64252	3.81059	3.07426	3.76584	3.77664	3.93342	4.58918	4.26968	3.67289	4.40986	4.12702	4.26452	4.13921	3.12841	3.53914	3.44209	3.21722	3.12465	3.28433	3.60178	3.78979	3.38071	3.58137	3.67198	3.87714	3.75009	3.69365	3.3465	4.01558	3.45168	3.6867	3.31774	2.89529	4.17141	3.92771	3.36922	3.07971	4.43961	3.89529	1.89529	2.21722	1.89529	3.73179	4.53914	3.63225	4.21722	3.80218	4.95418	4.63225	4.21722	3.89529	3.63225	4.40986	2.63225	3.21722	4.21722	3.63225	3.36922	3.07971	3.48025	3.43961	4.21722	4.34275	3.57979	1.89529	4.21722	5.21722	3.92771	3.07971	4.21722
POR	3.80218	4.80218	4.53914	3.63225	4.80218	4.43961	4.21722	4.21722	4.67665	3.73179	3.63225	4.95418	4.70264	5.21722	4.73179	4.21722	4.21722	4.65779	4.04729	4.67665	3.99482	4.06521	5.35472	4.21722	1.63225	5.1103	3.81386	4.32413	3.91765	3.36922	3.95418	3.86107	4.01558	4.00309	4.30128	3.94158	4.30295	4.04729	3.75778	3.48025	3.88601	3.96568	4.1501	3.83019	4.76245	3.99482	4.85213	3.66973	5.06912	4.38714	5.06966	4.30468	4.99877	3.6867	4.79799	2.71471	4.85722	3.70264	4.89221	4.41652	4.95418	4.73179	4.90052	4.65779	4.98748	3.89529	5.93558	5.49023	4.14321	6.22093	5.72088	4.34275	5.72042	5.7926	5.42289	6.1356	5.69115	4.55825	5.81248	4.51887	5.94803	4.4873	5.55538	4.09168	5.83419	4.69526	4.30468	5.02959	5.1103	3.48025	4.21722	4.21722	4.52534	4.80218	4.55064	4.48025	2.89529	2.21722	3.73179	4.46514	5.35472	3.95418	3.48025	4.02457	1.89529	3.21722	4.86929	5.57979	5.04729	5.00571	4.85465	4.85465	5.46514	3.89529	3.21722	4.70264	4.21722	3.89529	2.63225	4.43961	5.02457	4.80841	4.16991	4.56901	4.40164	4.56514	4.42532	4.62384	4.121	3.21722	4.96929	4.21722	4.58072	4.21722	4.48025	4.21722	4.56514	5.06521	4.33269	3.21722	4.64785	4.51678	3.48025	4.65017	4.1103	4.88018	4.43961	4.29522	4.31032	4.63225	3.73179	3.21722	4.21722	5.21722	3.73179	3.40986	3.63225	4.21722	4.21722	4.21722	4.21722	4.21722	4.57188	4.60745	4.52534	4.395	4.63225	4.53914	2.80218	4.76976	4.51095	3.80218	4.21722	4.57979	3.89529	4.80218	4.31032	4.50672	4.89815	4.74078	4.98819	4.21722	4.77102	4.35472	4.36307	4.39555	4.28704	4.04034	4.26472	4.30468	4.54929	4.54736	4.47745	4.44751	4.34985	5.1501	4.6273	4.80218	4.43961	4.2738	4.28433	4.17657	4.11485	4.47097	3.78426	4.90811	4.75065	4.73722	4.37994	4.52388	4.36406	4.29968	4.46233	4.64252	4.63225	3.98018	4.89529	4.21722	4.63494	4.27611	4.8756	4.53914	4.91452	5.03435	5.38972	4.14127	5.51	5.33379	5.2498	4.14321	4.91055	4.64785	5.55409	4.73805	5.29968	4.51678	5.06025	4.63225	4.02457	4.07971	3.95418	5.07971	4.21722	4.70264	4.89529	4.67665	4.48025	5.57979	4.02457	4.63225	4.48025	3.80218	3.63225	2.63225	4.63225	2.89529	4.43961	4.86929	3.95418	3.21722	3.21722	4.53914	3.63225	4.07971	3.89529	4.21722	4.21722	4.40164	3.86929	3.48025	4.53914	3.63225	4.45822	3.92771	3.40986
PPIB	4.53914	5.02457	5.53914	5.63225	3.63225	4.95418	4.48025	4.73179	5.02457	3.40986	4.43961	4.95418	5.06521	5.80218	4.73179	5.21722	5.21722	4.86929	4.85465	4.91765	5.21722	4.48025	4.89529	5.33269	5.33269	3.73179	5.64102	5.6867	5.38714	5.85465	5.59308	5.75637	5.5599	5.80218	5.49222	5.78112	5.5094	5.13475	5.07971	5.35472	5.78979	5.89529	5.89733	6.03664	5.62018	5.57979	5.52737	5.72418	5.69677	5.44603	5.74426	5.57477	5.52113	5.72623	5.64319	5.55602	5.62169	5.98275	5.7003	5.81988	5.74188	5.21722	5.79217	5.45425	5.75755	6.2876	6.16475	6.41361	5.67665	6.29561	6.38494	5.92771	6.25255	6.17083	6.21722	5.85876	6.23711	5.83389	5.93072	5.76823	5.99354	5.74446	5.98115	5.65462	5.98845	5.86929	5.64348	5.76655	5.25116	4.48025	4.43961	4.89529	5.21722	5.80218	5.62864	5.60678	5.06521	4.21722	5.1103	4.67665	3.89529	3.63225	5.80218	4.91765	5.48025	5.02457	5.36406	5.49732	6.17657	6.1501	6.36922	6.42233	6.46514	4.21722	6.21722	5.48025	4.95418	5.21722	4.21722	5.33269	5.21722	5.60734	5.49184	5.33594	4.61576	5.75778	5.62602	6.17465	5.92123	7.0752	5.94657	6.43961	5.83554	5.43961	5.80218	5.21722	5.56514	5.70264	5.15581	4.80218	4.82294	5.34967	5.11768	4.53914	5.16475	5.63225	5.18684	5.40484	5.11768	4.21722	5.26784	4.80218	5.53914	4.63225	4.99482	5.1103	5.21722	4.99482	5.33269	4.21722	4.21722	3.21722	6.3254	6.30468	5.69115	5.98345	5.33269	5.02457	5.38714	5.01076	4.58495	3.80218	4.40986	4.40986	5.35472	4.63225	4.70264	4.26968	5.69937	5.53914	5.79776	5.57979	5.8447	5.56771	5.5973	5.39555	5.47328	5.44751	5.7342	5.44603	5.83573	5.29739	5.85704	5.08663	5.26968	5.40164	5.53122	5.84171	5.84525	5.61775	6.01472	5.36922	5.55095	5.8387	5.04729	5.41885	5.56423	5.64917	5.63494	5.07781	6.08229	5.52207	5.42811	5.94591	5.25116	5.78753	6.20514	5.584	6.24652	6.24696	6.73396	5.90372	5.67145	6.14683	6.37939	5.63225	6.25986	6.13265	6.36169	5.75823	6.08889	5.71602	6.3838	5.8434	6.49432	5.51678	6.6807	6.24106	5.0752	4.75778	5.04729	5.07971	5.09168	4.48025	5.06521	6.12411	5.06521	4.73179	5.46514	4.95418	4.80218	5.38714	4.63225	5.21722	4.21722	5.35472	5.09168	4.99482	4.21722	4.21722	5.53914	3.95418	4.74773	5.88707	5.14321	4.21722	3.89529	4.45822	3.99482	4.89529	4.53914	3.63225	4.21722	4.75778	4.40986
PPIC	3.21722	3.53914	4.21722	2.63225	3.95418	2.63225	4.21722	3.40986	4.02457	2.40986	1.63225	2.63225	2.89529	4.21722	4.57979	4.21722	4.21722	2.99482	3.36922	4.38714	3.73179	4.06521	3.89529	2.63225	3.63225	2.99482	4.64102	5.10174	4.63225	4.43961	4.89099	4.38714	4.86358	4.48852	4.55064	4.97906	4.81196	3.50672	4.51267	4.70264	4.81446	4.2738	4.71198	4.71471	3.90858	3.99482	3.73413	4.21722	4.37799	3.30468	4.21722	3.67665	3.95207	4.90909	3.91088	4.37768	3.73099	4.35472	4.07971	3.98589	4.29122	4.73179	4.26433	4.49732	4.0709	4.59573	3.25232	3.43961	3.89529	3.05471	3.83475	4.21722	3.52717	3.56258	3.21722	3.15832	3.59161	4.76976	2.99998	4.11288	2.66263	4.08395	3.48929	4.67665	2.80218	3.80218	2.21722	1.66702	3.14683	2.89529	3.43961	4.21722	3.40986	4.02457	3.52756	3.96568	3.89529	4.21722	1.40986	3.38714	3.48025	3.95418	4.48025	2.80218	1.89529	2.21722	3.73179	2.40986	4.63225	4.45822	3.04729	4.21722	4.21722	4.89529	5.21722	3.48025	3.63225	3.48025	2.63225	3.63225	2.21722	4.32389	4.26302	4.32758	4.71198	4.10828	3.91382	3.37591	3.84798	4.21722	3.55425	3.21722	4.25057	3.63225	3.48025	3.21722	2.75778	2.89529	3.43961	4.63225	3.86358	3.6867	3.76976	4.06521	3.40986	4.21722	4.38714	4.36922	4.31032	4.43961	4.1103	3.21722	3.21722	2.63225	3.73179	4.86929	2.63225	3.40986	3.21722	3.63225	2.63225	4.21722	4.25226	4.46744	4.48786	4.49593	2.63225	3.21722	3.80218	3.11768	4.21722	3.80218	2.99482	4.57979	4.21722	3.04729	3.48025	3.92176	4.17067	4.33269	4.14947	3.86929	4.00863	3.80218	4.13295	3.77664	4.32072	4.42367	4.24116	3.67665	4.43718	3.94591	4.05774	4.00863	3.66396	3.07971	3.89776	4.63225	3.84525	3.66082	3.28433	3.80218	4.04976	4.27166	3.71026	4.25786	4.31506	3.39619	4.25965	4.05675	3.86929	3.58918	4.21722	4.21722	3.8249	4.38227	3.83389	4.36161	3.03377	4.02457	3.55642	3.53914	3.97843	3.73179	3.46001	3.88601	3.35472	3.84441	3.70891	3.72311	3.05494	2.69365	3.81216	3.50101	4.20014	3.8387	3.52419	4.11768	3.67665	3.84525	3.63225	3.07971	3.80218	3.48025	3.48025	2.80218	2.89529	4.40986	3.53914	4.21722	3.76976	2.21722	4.21722	2.63225	2.63225	3.48025	3.95418	3.73179	4.80218	3.21722	3.21722	3.80218	3.63225	3.75778	3.21722	3.95418	2.89529	3.92771	3.73179	3.89529	2.21722	2.63225	3.92771	3.34275	1.40986
PPP3R1	4.53914	4.38714	4.80218	2.63225	1.63225	3.63225	1.89529	4.1103	2.80218	4.73179	4.43961	3.63225	5.06521	2.21722	4.21722	4.21722	4.21722	4.73179	3.85465	4.21722	4.40986	3.89529	3.48025	5.33269	4.80218	3.40986	4.83694	4.37476	4.60953	4.63225	4.93342	4.7718	4.29852	4.85109	4.55064	4.33751	4.4354	4.36922	4.71198	4.06521	4.57567	4.48025	4.43021	4.03664	4.76976	4.49732	5.12645	4.42872	4.91495	4.67665	4.49023	4.53914	4.87741	4.51678	5.01197	4.58918	5.01768	4.93968	5.00571	4.81988	4.70625	4.40986	4.91904	4.31675	4.50205	4.80218	3.90943	3.95418	4.59573	3.93321	3.6421	3.92771	3.54628	4.00137	4.26302	3.96568	3.85465	4.11768	3.99998	4.74515	3.94803	5.0124	3.88161	4.84171	3.97621	4.16475	4.53914	4.35152	4.34846	2.89529	4.53914	3.48025	4.68288	1.21722	4.21722	4.24578	3.48025	4.21722	3.99482	3.38714	2.89529	3.63225	4.89529	3.80218	4.70264	4.21722	4.1103	2.99482	3.36922	4.34275	3.85465	4.21722	4.15581	2.89529	4.21722	2.89529	3.63225	2.89529	2.63225	4.21722	2.21722	4.2789	4.54842	4.19287	3.45822	4.24321	4.42532	3.74515	3.58495	4.53914	3.87618	3.63225	4.45041	4.50672	3.89529	2.21722	3.92771	3.89529	3.63225	4.95418	4.21722	4.64606	3.76976	4.89529	4.99482	3.63225	4.63225	3.74773	4.48025	4.80218	4.1103	3.21722	3.21722	2.63225	3.99482	2.99482	3.63225	4.40986	4.43961	4.63225	2.63225	3.21722	3.98692	4.3021	4.33797	4.10666	4.63225	3.21722	5.02457	4.01076	4.35048	4.30468	2.99482	3.99482	4.48025	3.95418	4.48025	4.26968	4.74773	4.56299	4.6487	4.21722	4.53173	4.2876	4.24759	4.61314	4.60213	4.51678	4.48126	4.53914	4.56271	4.04213	4.16599	4.37476	4.22786	4.07971	4.13592	4.33269	4.51267	4.32825	4.14683	3.85465	3.93428	4.1892	3.85465	4.74614	4.84376	4.89869	4.89259	3.61314	4.16475	3.71471	3.95418	4.29739	4.14683	3.81668	3.76976	4.05675	3.94554	4.21722	3.52868	4.26161	4.159	4.46875	4.32446	4.54652	4.08115	4.0668	4.21722	4.39354	4.12206	4.55163	4.31173	4.50101	4.31562	4.21722	3.80713	3.89529	4.80218	4.51267	4.63225	4.45822	3.95418	2.89529	4.48025	4.53914	4.70264	3.73179	4.02457	4.63225	4.16831	2.21722	4.21722	3.63225	4.63225	4.70264	3.63225	4.21722	3.95418	5.53914	3.21722	3.43961	4.36922	4.75778	4.21722	4.21722	4.39779	3.92771	4.40986	4.70264	3.21722	2.63225	4.66467	3.75778	4.21722
PRIM1	4.53914	3.80218	3.21722	3.63225	1.63225	3.63225	3.89529	3.73179	2.80218	3.73179	2.63225	2.63225	2.89529	3.21722	3.99482	4.21722	4.21722	2.73179	4.21722	3.53914	2.40986	4.70264	2.89529	4.21722	4.63225	3.99482	3.66702	4.04034	3.63225	4.29522	3.68288	3.74078	3.89005	3.68116	3.57336	4.21722	4.12607	3.36922	4.28135	3.59573	3.78979	3.74328	3.71198	4.12975	3.69499	4.21722	3.68409	3.29122	3.8216	3.80218	3.15581	4.21722	3.8437	3.8387	3.44854	3.45168	3.82339	3.70264	3.72357	3.54979	3.86006	3.40986	3.88929	4.1103	3.46553	3.48025	3.828	3.63225	3.70264	3.60977	4.04976	3.92771	4.09277	4.00966	4.04438	3.57336	3.97012	3.48025	3.45942	2.87841	3.66263	3.65331	3.48929	2.63225	3.74559	3.73179	2.80218	2.76655	2.14683	3.48025	3.95418	1.89529	3.8249	4.21722	3.93091	4.15832	3.48025	3.80218	2.99482	4.46514	3.89529	3.21722	3.48025	4.02457	3.48025	2.21722	3.73179	4.21722	3.63225	3.07971	3.63225	3.21722	4.15581	2.89529	3.21722	2.89529	4.63225	4.89529	2.63225	1.63225	3.80218	4.16342	4.58495	4.43009	4.34275	3.79341	4.14059	3.79095	3.96346	3.21722	4.05675	3.95418	3.96929	4.36922	3.89529	2.21722	4.56514	5.06521	4.33269	3.95418	4.08597	4.64606	4.21722	4.06521	4.1103	4.33269	4.21722	4.13475	4.48025	2.63225	4.80218	3.21722	3.21722	2.63225	3.40986	4.40986	2.63225	4.21722	2.63225	4.21722	4.21722	4.21722	3.49593	3.74268	3.96786	3.37394	3.95418	2.21722	4.53914	4.76976	4.35048	4.12411	4.21722	2.99482	4.21722	4.80218	3.63225	3.85465	4.2623	4.24696	4.37977	3.40986	4.02985	4.06521	4.1757	4.39555	4.28704	4.04034	4.21722	4.30468	4.18286	4.21722	4.18327	4.39942	4.31032	4.75778	4.30352	3.63225	4.32257	4.03279	2.8249	4.21722	4.33117	4.44751	4.21722	4.39171	4.07083	4.07426	3.90601	4.25469	3.93342	4.65331	4.41652	4.44548	4.40986	3.81668	3.55825	4.05675	3.93249	4.21722	4.04185	4.12411	3.37897	4.28433	3.94207	4.17974	4.0163	4.03474	4.20987	4.20272	3.98455	4.08597	4.08346	3.39409	3.83019	4.16063	4.17189	3.76976	3.53914	3.66467	3.21722	2.34275	3.80218	4.21722	2.89529	2.80218	3.89529	3.40986	3.21722	3.63225	3.95418	3.80218	3.63225	2.63225	2.63225	3.48025	3.95418	4.57979	1.63225	3.21722	3.21722	3.95418	3.63225	1.75778	4.06521	4.33269	4.31032	4.40164	3.99482	4.21722	3.21722	4.21722	4.07971	4.45822	3.99482
PRL	3.21722	3.80218	2.21722	3.63225	2.63225	1.63225	4.21722	3.21722	2.80218	2.99482	3.21722	2.63225	3.48025	3.80218	1.40986	3.21722	4.21722	3.86929	4.21722	3.21722	2.99482	3.21722	1.89529	3.63225	1.63225	2.99482	3.18159	3.8387	3.91765	4.21722	3.28433	3.46514	3.86358	3.8828	3.57336	3.27862	3.5567	3.95418	3.07971	3.98275	3.88601	3.66082	3.84525	3.58918	3.1404	3.57979	3.20544	3.55425	3.35152	4.02457	2.71972	2.21722	3.43207	3.32413	3.04415	3.83019	3.11768	3.48025	3.06156	3.46233	3.24231	3.40986	3.28161	3.86929	3.53768	3.89529	2.63934	3.21722	1.48025	2.77381	2.88537	4.21722	2.99879	3.50509	3.51095	2.66082	3.24369	3.76976	1.76552	2.25038	2.24759	3.03664	2.57676	2.80218	2.64606	2.57979	3.74078	2.02959	-0.175102	3.89529	4.43961	3.89529	3.99482	3.53914	3.99962	3.52756	4.21722	2.21722	3.99482	3.53914	2.89529	4.63225	3.89529	2.80218	3.48025	2.21722	3.73179	3.99482	3.85465	3.34275	3.04729	3.63225	3.21722	2.89529	4.21722	4.21722	3.63225	2.89529	4.21722	2.63225	3.21722	3.81293	4.16991	4.21722	3.84525	3.48025	4.00309	3.49139	3.72245	3.21722	3.29122	3.95418	3.95923	2.63225	3.48025	3.21722	3.92771	2.89529	4.53914	3.95418	4.64785	3.97621	4.01076	3.98275	4.40986	3.63225	4.71972	3.63225	4.21722	4.43961	3.99482	3.21722	3.21722	5.21722	3.73179	4.21722	2.63225	4.21722	2.63225	4.21722	3.63225	3.21722	3.60841	3.59909	3.68288	3.14446	3.63225	3.21722	3.80218	3.89529	4.58495	4.46514	4.21722	3.73179	1.89529	4.21722	3.76976	3.71026	3.94038	3.95418	3.94088	3.57979	3.72623	3.70264	4.0084	4.36161	4.05324	4.10174	3.91626	3.91765	3.93711	3.84282	3.85704	4.10174	4.0946	3.07971	4.17714	4.43961	3.92771	3.38071	4.07283	3.90527	4.25621	3.72623	4.26968	3.1754	3.74188	3.44349	4.05802	4.05675	4.05372	3.83019	4.26968	4.29739	3.8249	3.92771	3.70264	3.96929	3.05802	3.63225	3.14596	3.67665	3.159	2.8249	3.23107	3.73917	3.40625	3.68829	3.57816	3.63945	3.46998	3.86358	3.38714	3.15308	3.61518	3.7647	3.31774	2.89529	3.91765	3.56514	3.85465	3.75778	2.63225	2.89529	1.89529	2.21722	1.89529	3.40986	1.21722	2.63225	3.11768	2.21722	4.21722	2.63225	3.63225	2.89529	4.43961	3.73179	4.63225	3.21722	4.21722	3.43961	2.04729	2.34275	3.70264	3.80218	1.31032	3.75778	2.40986	3.48025	2.21722	3.63225	3.56514	3.56514	1.40986
PTGDR	2.21722	1.21722	3.21722	4.21722	3.63225	3.63225	3.48025	3.73179	3.21722	2.40986	3.63225	4.21722	2.89529	2.21722	2.99482	3.21722	4.21722	2.99482	2.04729	2.80218	3.99482	3.48025	2.89529	2.63225	3.21722	3.99482	3.81386	3.10174	3.38714	3.36922	3.63225	3.46514	3.46624	3.81867	3.74328	3.94158	2.92443	4.36922	3.66467	3.48025	3.51678	3.38071	3.51267	3.83019	3.24892	3.21722	3.13268	3.66973	3.30812	3.21722	3.00149	4.12411	3.49856	3.6867	2.86358	4.12975	3.37641	3.06521	3.38714	3.63225	3.08476	4.21722	3.04579	2.73179	3.16502	2.89529	2.52916	2.21722	3.06521	2.83969	3.48682	3.75778	2.91306	3.42677	3.35048	2.2738	3.10618	3.63225	2.20162	2.69784	2.83255	3.21722	2.73722	3.21722	3.04034	1.99482	3.21722	1.18159	0.824898	1.89529	3.21722	4.48025	3.8249	3.53914	4.15832	3.89529	2.89529	4.80218	3.73179	3.91765	3.48025	3.63225	2.89529	2.21722	3.89529	3.80218	3.73179	3.73179	3.04729	3.56514	3.04729	2.85465	3.80218	2.89529	3.21722	3.48025	3.63225	2.89529	4.63225	1.63225	4.53914	3.97481	3.16991	4.03059	4.21722	3.72126	3.52916	3.37591	3.72245	2.21722	3.77664	1.63225	3.74188	4.36922	2.89529	3.21722	3.56514	3.89529	3.95418	3.63225	4.50101	3.6867	2.31032	3.80218	3.86929	4.21722	4.09168	3.36922	4.21722	3.63225	3.99482	3.21722	3.21722	2.63225	4.40986	4.21722	2.63225	3.73179	1.63225	2.63225	4.95418	4.21722	3.43623	3.3021	3.52534	3.19337	4.43961	3.21722	3.80218	4.48025	3.78658	4.21722	3.99482	3.40986	4.21722	4.29522	4.11768	4.21722	3.8249	4.02457	3.97259	3.73179	3.88601	3.89529	3.7781	4.64171	4.03982	3.8387	4.20509	4.17141	3.58918	3.78837	3.64893	4.1892	4.1404	3.34275	4.43678	3.95418	3.98018	3.03279	3.91236	3.74773	4.11485	3.27166	3.63225	3.76036	3.61314	3.44349	4.00911	3.87618	4.1103	4.12975	4.07704	4.08793	4.21722	4.17282	4.16831	3.77664	3.17349	3.53914	3.14596	3.12411	3.40782	3.14683	3.40405	3.88601	3.43134	3.559	3.38958	3.76318	3.30648	3.60054	3.29046	4.15308	3.97775	4.32413	3.5715	3.11768	3.53914	3.56514	3.50672	3.34275	3.21722	4.89529	4.21722	4.02457	1.89529	3.99482	3.53914	3.63225	3.21722	2.21722	3.63225	2.63225	2.63225	2.89529	4.21722	4.99482	2.63225	3.21722	3.21722	3.80218	2.63225	0.757784	2.48025	3.63225	3.11768	3.75778	2.40986	1.89529	2.21722	3.63225	3.56514	3.07971	2.99482
PTGDS	4.21722	4.02457	2.21722	5.95418	3.63225	3.95418	2.89529	1.99482	4.38714	3.40986	3.21722	6.09168	3.48025	3.80218	3.40986	5.53914	6.21722	3.21722	3.36922	5.86107	4.57979	3.21722	5.35472	3.63225	4.21722	5.40986	3.38323	3.10174	3.15581	4.04729	3.21722	3.21722	4.06289	4.31343	4.12795	3.94158	3.60251	4.13475	3.88707	3.89529	3.88601	3.89529	4.56514	3.71471	2.94775	4.21722	2.82929	3.87618	3.01617	3.9721	2.77521	4.46514	2.98337	4.97621	2.79799	4.03664	2.88523	3.80218	2.94761	4.26968	2.81059	5.1103	3.11168	3.99482	2.84309	4.70264	4.01131	4.21722	3.35472	3.68339	4.31279	2.75778	4.38581	5.00137	4.90688	3.66082	3.61207	4.11768	5.27797	4.62384	4.68499	4.29968	3.24418	2.80218	3.90909	4.21722	2.91765	3.25198	3.73179	4.21722	3.43961	3.48025	4.21722	5.86107	3.32825	3.70264	4.48025	5.21722	4.57979	3.53914	4.48025	4.80218	3.48025	4.21722	4.48025	2.21722	2.40986	2.40986	3.36922	3.56514	3.36922	3.95418	3.21722	3.89529	3.21722	4.21722	2.63225	2.89529	4.95418	5.43961	5.53914	3.39789	4.21722	3.11076	4.00571	3.34275	3.40363	2.96088	3.43294	3.80218	3.29122	4.43961	3.02818	4.21722	5.70264	4.53914	5.34275	6.21722	4.95418	4.43961	4.01558	4.56117	4.39779	3.59573	1.99482	3.43961	3.33269	3.63225	5.59573	5.53914	3.73179	4.21722	5.80218	3.63225	2.40986	3.73179	3.63225	2.99482	3.21722	5.95418	5.80218	4.80218	6.57419	6.40884	6.36147	5.17522	5.43961	4.80218	4.02457	3.48025	3.43294	3.80218	3.73179	3.99482	4.48025	3.85465	4.21722	4.63225	2.7635	3.53914	2.84135	4.93342	2.90909	4.89529	3.05494	4.64171	3.50781	4.6867	3.23521	5.21722	3.29968	4.99482	3.9407	5.25824	3.53272	5.00571	3.93428	4.53914	3.21722	3.15832	2.8249	5.11338	3.19732	3.47097	5.43961	2.61149	2.70625	3.01286	2.95848	3.55425	4.26784	5.68434	3.59161	3.61149	4.91236	3.69638	3.83389	5.21722	2.73609	6.04164	3.26844	6.12411	7.26629	7.03435	3.37939	4.63225	3.32825	3.11359	3.09501	5.66082	3.56952	5.44854	3.04164	5.30836	4.20014	6.51678	3.52419	6.61411	3.67665	3.56514	3.04729	3.07971	2.63225	1.89529	4.89529	3.53914	3.89529	3.40986	4.02457	4.21722	3.83389	2.21722	2.63225	2.63225	3.63225	3.89529	2.63225	4.21722	1.63225	5.21722	5.53914	3.63225	4.50672	3.92771	4.06521	4.09168	4.21722	3.92771	3.21722	4.21722	3.21722	5.95418	3.56514	3.92771	3.40986
PTGER2	3.80218	4.53914	3.21722	5.21722	2.63225	3.95418	2.89529	4.40986	3.80218	3.99482	1.63225	2.63225	3.89529	3.21722	3.99482	4.21722	4.21722	4.49732	4.21722	3.53914	3.99482	4.35472	3.48025	3.21722	4.21722	2.40986	3.94713	4.51678	4.05852	4.43961	3.86929	4.3465	4.03943	3.8828	3.15832	4.21722	3.77243	3.74773	3.66467	4.89529	4.0611	3.82129	4.11534	4.52207	3.85465	3.99482	3.61455	3.96929	3.77455	4.50262	3.40484	3.38714	3.68524	4.51678	3.46976	3.58918	3.68536	3.89529	3.45822	4.46233	3.45041	3.73179	3.63524	3.86929	3.47781	3.48025	3.12173	3.21722	3.70264	3.25151	3.45366	2.34275	3.27563	3.65534	4.121	3.2738	3.32031	2.89529	2.32191	3.03888	3.12206	3.37768	3.61858	3.88018	3.04034	3.31675	3.12411	1.18159	2.14683	3.48025	2.95418	4.48025	3.28433	3.80218	3.61775	3.96568	4.21722	3.80218	3.73179	4.02457	1.89529	2.63225	3.48025	3.80218	4.21722	2.21722	3.40986	2.40986	2.04729	3.75778	1.04729	2.63225	3.21722	2.89529	3.21722	1.89529	3.63225	1.89529	2.63225	1.63225	3.21722	3.97481	3.90688	3.9602	3.84525	3.72126	3.40363	3.69784	3.26302	3.80218	4.05675	3.95418	3.68201	5.13475	3.48025	2.21722	3.07971	3.89529	3.21722	2.63225	3.27862	3.42367	3.31032	3.70264	4.1103	3.63225	3.43961	3.04729	4.11768	4.95418	3.86929	4.21722	3.21722	4.21722	2.40986	3.73179	3.63225	2.99482	4.63225	2.63225	2.63225	3.21722	3.14446	3.19519	3.7635	2.93033	2.63225	3.21722	3.21722	4.55825	3.58495	4.30468	4.21722	4.21722	4.21722	3.85465	4.21722	4.36922	4.12258	3.67665	3.61896	3.73179	3.63225	3.80218	3.75009	4.01368	4.07971	3.6867	3.81619	4.02457	3.69047	3.61149	3.67359	4.29814	3.72536	3.34275	3.84757	4.80218	3.75778	4.21722	2.99482	4.25674	3.95813	3.60424	3.71026	3.54736	3.45041	3.39619	3.67469	3.92348	3.80218	3.58918	4.34497	3.40986	3.40986	4.21722	3.11768	4.13921	2.82355	4.02457	2.97146	3.12411	2.91953	3.28433	3.45214	3.32413	3.15832	3.08257	3.38958	3.74328	3.24759	4.27862	3.30468	3.69365	3.48025	3.60424	2.74659	3.48025	4.12411	4.45822	2.85465	1.75778	2.95418	3.48025	1.89529	4.02457	4.48025	3.99482	3.53914	2.63225	3.21722	4.80218	4.63225	4.21722	2.63225	5.21722	4.95418	4.40986	3.95418	3.21722	3.21722	3.80218	3.36922	3.34275	1.89529	3.95418	3.31032	4.28135	3.99482	3.89529	4.21722	2.63225	3.75778	3.75778	3.73179
PTGER4	3.21722	4.80218	3.21722	3.63225	3.95418	3.95418	2.89529	2.99482	3.80218	3.73179	4.21722	3.63225	1.89529	3.80218	2.99482	3.21722	4.21722	2.99482	3.85465	4.67665	2.99482	2.89529	4.21722	2.63225	3.95418	2.99482	2.5601	3.8387	3.38714	1.63225	3.46875	4.30468	2.69365	3.4467	3.09692	4.01558	3.60251	3.74773	3.45822	3.35472	3.10174	3.2738	3.07971	3.45168	3.22786	3.99482	2.88941	2.77664	2.93291	3.91765	2.71972	4.46514	3.19065	3.51678	2.61965	3.12975	3.04729	3.35472	3.16717	3.16277	2.90789	2.40986	3.04579	1.99482	2.89894	2.89529	2.89173	3.43961	2.48025	2.33612	2.78228	3.07971	2.54628	3.10947	3.16991	2.74328	2.54979	3.89529	2.32191	2.96088	2.56952	3.52207	3.07426	3.71972	2.51678	2.73179	3.12411	2.02959	0.824898	4.21722	3.63225	2.89529	2.8249	4.02457	3.52756	3.82129	4.48025	4.80218	3.73179	3.21722	3.48025	2.63225	3.89529	4.02457	1.89529	3.21722	3.21722	3.73179	3.63225	3.34275	4.21722	3.50672	3.33269	2.89529	3.21722	1.89529	2.63225	1.89529	2.63225	3.95418	2.21722	3.43351	3.35048	3.34977	3.66467	3.56514	3.35923	3.37591	3.16991	2.21722	3.13921	2.63225	3.25879	2.04729	4.21722	3.21722	3.34275	1.89529	3.80218	2.63225	3.78112	3.32413	4.01076	3.59573	2.40986	3.63225	2.95418	3.50672	4.31032	3.63225	2.73179	4.21722	3.21722	4.63225	4.21722	2.40986	2.63225	1.40986	3.63225	3.63225	2.63225	4.80218	3.49593	3.61576	3.71567	3.16912	4.21722	3.21722	5.02457	3.48025	3.90688	3.53914	2.40986	2.99482	2.89529	3.21722	3.48025	4.10618	3.28433	3.33269	3.28192	3.99482	3.23559	3.98275	3.07766	3.66973	3.46828	4.42367	3.53552	3.86107	3.71471	3.84282	3.34554	4.16063	3.31032	4.07971	3.33117	4.80218	3.72741	3.48025	3.52534	3.29522	3.11485	3.16063	3.46233	3.1754	3.02818	2.73722	3.39905	2.87618	3.1103	3.12975	3.21722	3.89529	3.63225	3.42075	3.48025	3.29122	2.85157	4.53914	2.62354	4.38714	3.10716	4.14683	3.05539	4.01928	2.89529	3.08257	2.88057	3.98275	3.36307	4.15308	3.26161	3.78112	2.85222	3.21722	2.70477	3.76976	3.67665	3.75778	3.50672	3.07971	3.21722	2.89529	2.89529	2.80218	4.21722	3.40986	4.38714	2.63225	4.06521	3.80218	2.63225	2.63225	2.63225	3.89529	2.63225	3.73179	3.95418	3.21722	4.80218	3.21722	4.21722	3.56514	2.89529	3.80218	3.11768	3.21722	3.86929	3.48025	3.21722	4.95418	3.07971	3.75778	3.73179
PTGIS	3.21722	2.80218	2.21722	5.80218	3.21722	3.21722	2.89529	3.86929	2.80218	2.40986	2.63225	4.21722	3.89529	4.53914	2.40986	4.21722	4.21722	3.57979	2.63225	4.80218	2.99482	4.06521	3.48025	3.21722	2.63225	3.40986	3.44463	4.56117	3.63225	3.36922	3.21722	4.30468	3.66328	4.21722	3.2738	4.73805	3.77243	5.13475	2.84525	4.65017	3.17974	4.38071	4.07971	4.29968	2.46233	4.80218	2.66702	3.66973	2.98895	3.53914	2.40484	4.02457	3.18527	5.04034	2.52147	4.37768	2.95418	4.2876	3.09763	4.26968	2.63225	3.99482	2.94818	4.93342	2.95272	4.89529	3.10647	2.63225	3.98275	2.4586	3.19732	3.75778	3.20524	3.18463	3.62057	1.89529	3.32031	4.55825	2.67806	4.69784	2.56952	4.25904	1.94873	4.02457	2.6867	4.31675	2.91765	1.85966	0.824898	1.89529	3.43961	2.89529	3.52534	3.21722	3.43134	2.82129	4.70264	5.02457	2.99482	3.38714	3.48025	4.80218	1.89529	2.80218	1.89529	3.80218	1.99482	2.40986	3.36922	1.75778	2.04729	2.63225	2.95418	3.48025	3.21722	1.89529	2.63225	1.89529	4.95418	3.95418	4.80218	3.57846	3.96346	3.53552	4.00571	2.95942	2.26612	3.03888	3.58495	3.21722	2.77664	4.21722	3.36922	4.36922	1.89529	4.80218	4.21722	5.21722	3.95418	4.43961	3.94158	3.10174	3.48025	2.89529	3.21722	2.95418	4.21722	3.63225	3.89529	4.63225	3.40986	3.21722	3.21722	4.21722	3.40986	4.21722	4.21722	2.40986	1.63225	3.63225	4.95418	3.21722	3.30885	3.19519	3.3274	2.93033	4.43961	5.80218	3.53914	4.01076	3.72245	4.30468	1.40986	3.40986	4.70264	4.13475	3.48025	4.32031	3.63225	3.33269	3.00362	4.40986	3.42367	4.35472	3.32559	4.21722	3.54628	4.32413	3.60175	3.86107	3.39279	4.81585	3.74515	4.87433	3.46233	3.34275	3.45366	4.21722	3.66467	3.74328	3.52534	4.69115	3.41971	3.7647	4.41652	2.99482	2.99904	2.94873	3.05802	3.05675	3.57979	3.71471	2.92176	2.78837	3.99482	3.17282	3.01076	4.49285	2.95848	4.9898	3.07099	4.70907	2.89936	5.49732	3.08619	4.4864	2.85876	3.14397	3.22452	4.79253	2.24759	4.44854	2.71972	3.94158	3.56271	5.51678	2.26116	4.31032	3.30468	4.00571	2.63225	2.75778	3.80218	2.89529	3.89529	2.21722	1.89529	4.21722	3.53914	4.95418	2.89529	3.21722	3.63225	4.21722	2.63225	1.89529	3.21722	2.99482	3.63225	4.21722	3.21722	3.21722	3.04729	1.75778	3.21722	2.63225	3.48025	4.45822	2.73179	1.89529	2.21722	4.63225	3.75778	3.34275	3.73179
RARB	2.21722	3.53914	4.21722	3.63225	3.21722	3.63225	2.89529	2.73179	3.53914	3.40986	3.21722	4.21722	3.48025	3.80218	2.99482	3.21722	4.21722	3.40986	3.04729	3.80218	3.73179	4.21722	1.89529	3.21722	3.63225	2.99482	3.31909	4.6867	3.53914	4.21722	3.95418	4.21722	3.89005	3.9442	3.66082	4.15308	3.35739	4.13475	3.61576	4.2876	3.73917	4.43134	4.00571	4.21722	3.84084	3.86929	3.90406	4.36161	3.63225	4.0752	3.53914	4.30468	3.91684	3.97621	3.61013	3.83019	3.82339	4.21722	3.78015	4.10618	3.59378	4.57979	3.54273	2.99482	3.86195	4.06521	3.07544	2.95418	3.59573	3.24179	3.6421	3.75778	3.40688	3.69701	3.62057	3.43134	3.32031	3.63225	2.58495	3.25038	2.91055	1.71471	3.13315	3.53914	2.56117	2.73179	3.53914	-0.140337	-0.175102	3.89529	4.09168	4.48025	3.73179	3.80218	4.30128	3.85876	3.48025	4.21722	3.73179	4.30468	4.21722	3.21722	3.89529	4.67665	3.89529	3.21722	4.1103	4.21722	3.63225	3.34275	2.63225	2.36922	3.63225	3.48025	3.21722	4.48025	4.21722	1.89529	4.63225	4.43961	2.21722	3.91726	4.16991	4.24116	4.21722	3.75778	3.85109	3.87841	3.65534	3.80218	3.87618	1.63225	3.90789	3.85465	3.48025	4.80218	4.07971	1.89529	4.09168	4.43961	4.08597	3.7647	4.11768	4.59573	4.1103	4.53914	4.63225	3.95418	3.76976	4.21722	3.73179	3.21722	3.21722	4.63225	4.21722	3.40986	3.63225	2.40986	3.21722	2.63225	4.21722	5.21722	3.41576	3.19519	3.91236	3.41576	3.95418	4.80218	3.53914	4.21722	4.30741	4.53914	4.40986	3.73179	4.70264	3.50672	4.48025	4.81988	4.19413	4.12411	4.00362	3.73179	3.86255	3.80218	4.1757	4.09857	4.19317	3.51678	4.28213	3.9721	3.97775	3.78837	4.20034	4.2447	4.0946	4.45822	4.13592	4.21722	3.95418	4.09692	4.14683	4.53914	4.40243	4.10174	4.54979	4.21722	3.57415	3.81122	3.54344	3.96929	3.99482	4.58918	4.32031	3.89529	4.57979	4.34275	4.26452	4.13921	3.05802	4.09168	3.23449	3.80218	3.37897	3.73179	3.46783	3.93181	4.14321	3.96839	3.51403	3.84015	3.61682	3.39409	4.09986	3.69365	3.45168	4.04034	3.39866	2.63225	3.67665	3.66467	2.85465	3.07971	3.43961	1.89529	3.89529	1.21722	3.89529	2.40986	3.21722	2.63225	4.11768	3.80218	5.21722	4.21722	2.63225	2.89529	2.63225	3.40986	1.63225	4.21722	4.21722	1.63225	3.63225	3.07971	3.21722	1.63225	3.11768	3.92771	3.86929	3.48025	2.21722	4.21722	4.21722	3.07971	3.40986
RPL4	6.12411	7.02457	7.21722	6.43961	7.27611	7.30468	7.67665	6.93342	7.55707	6.57979	7.65462	7.21722	7.25284	7.46514	6.16475	6.80218	7.21722	6.57979	7.60188	6.94514	7.16475	7.53914	6.70264	7.56299	8.17141	6.76741	6.97341	6.20328	6.69834	6.21722	7.08229	6.40704	6.48807	6.2781	6.5041	6.42157	6.46669	6.42233	6.49925	6.08511	6.7647	6.11252	6.26558	5.91111	8.35533	7.67665	8.60506	7.19811	7.56357	7.01163	7.84576	7.56594	8.0225	7.23102	8.48253	7.23828	8.94529	7.68319	8.47846	7.42233	7.78734	7.26784	7.80367	6.8528	7.87941	7.33823	8.61629	8.36696	7.53914	8.67665	8.16438	7.16717	8.14541	8.15153	7.97383	8.61365	8.19873	7.46007	8.88324	8.55084	8.73811	8.3171	8.69631	7.86587	8.85105	8.05011	7.08758	7.59098	7.55961	5.59573	6.46514	6.93968	6.92293	7.09986	6.32155	6.48625	6.21722	5.53914	6.69526	6.46514	6.70264	6.21722	5.59573	6.91765	6.06521	5.38714	5.57979	5.73179	5.43961	5.21722	5.80218	6.04729	6.23217	4.89529	5.80218	6.21722	4.63225	5.35472	4.95418	4.95418	6.02457	6.86821	5.54842	6.97724	5.34275	6.2624	6.44138	5.54584	5.37154	6.38714	5.36161	6.21722	7.41223	5.85465	3.89529	5.21722	5.1501	4.89529	5.33269	4.63225	5.39409	5.49406	5.26452	6.30468	6.53914	5.58645	6.21722	5.09168	4.95418	4.63225	5.86929	3.21722	3.21722	4.95418	4.99482	4.57979	2.63225	4.73179	5.53914	4.63225	4.63225	5.53914	7.73975	7.90414	7.37051	7.76322	6.09168	5.67665	7.0752	5.92503	6.70596	6.21722	5.65779	5.73179	6.35472	5.60188	5.98275	5.69115	7.28978	7.33616	7.12146	6.43223	7.21953	6.35472	7.28712	6.42872	7.38979	6.64606	7.38378	6.3465	6.95248	6.53914	6.75385	6.50546	7.41186	6.34275	6.99606	6.02457	7.17282	6.49222	7.14683	6.24696	6.57042	7.19977	6.40484	6.87257	7.24696	7.67912	7.51307	6.69039	7.56973	6.52207	6.30153	6.92082	6.37949	6.43961	7.01768	6.01368	7.35814	6.69834	7.82232	6.93146	7.03617	7.09168	7.74219	6.90336	7.53191	7.687	7.63134	6.96782	6.46353	6.51383	7.67938	7.06869	7.50653	6.1892	7.5106	6.81812	7.57477	6.91765	7.93603	7.21722	7.84171	5.89529	5.80218	7.69295	6.06521	6.05372	7.484	4.63225	7.96138	6.80218	7.21722	7.76154	6.43961	6.2876	6.21722	6.57979	5.95418	5.80218	4.80218	7.0752	6.90527	7.23352	7.37102	7.04164	7.21722	6.85582	7.67665	7.35472	8.0752	6.21722	7.78015	7.7003	7.24275
RPL5	6.74078	7.30468	7.9721	7.15581	7.782	7.63225	8.08511	7.3406	8.14795	7.19122	7.9721	7.63225	7.41885	8.0752	7.13778	7.30468	6.53914	7.09636	8.02457	7.38714	7.7849	8.15267	7.48025	8.00729	8.31875	7.19122	8.35752	6.7929	8.23031	6.662	8.51664	6.97877	7.81086	6.85908	7.85876	7.12828	7.84091	6.91765	7.78292	6.70264	8.11172	6.86798	7.16293	6.4696	8.63025	7.8528	8.83408	7.7637	7.74485	7.21157	7.69115	7.4746	8.18376	7.5502	8.67408	7.53063	9.01264	7.80218	8.70103	7.44532	7.87217	7.47595	8.01513	7.20428	8.21355	7.66347	8.72368	8.23958	7.57477	8.69812	8.60859	7.1501	8.43662	8.41179	8.20846	8.73323	8.47565	7.37641	9.04438	8.5341	8.85122	8.26161	8.83913	7.80718	8.82398	7.91765	7.93489	7.81967	7.96956	6.35472	7.37372	7.48025	7.39475	7.50262	7.23869	7.53626	6.53914	6.38714	7.47595	7.25064	7.89529	7.15581	6.48025	7.38714	6.75327	6.21722	6.43223	5.73179	6.33269	6.61576	6.662	6.89278	7.02457	6.21722	6.38714	6.21722	5.80218	6.2876	5.43961	5.63225	6.9721	7.56648	6.40257	7.71135	6.02457	6.18405	6.98129	6.23389	5.72245	6.9721	5.64171	6.33269	8.11791	7.00149	5.48025	5.38714	5.51267	6.80218	5.63225	5.63225	6.95104	6.84769	5.70264	7.57477	8.10335	6.80218	7.82208	6.11338	6.09168	4.95418	7.24275	4.21722	5.53914	4.63225	5.73179	5.57979	4.95418	4.86929	6.21722	5.43961	5.95418	5.53914	7.86296	7.83549	7.68805	7.90486	6.71972	6.67665	7.23958	6.35472	7.30741	6.23958	4.86929	6.57979	5.48025	5.662	6.68536	6.06224	7.63225	7.36696	7.14426	6.53914	7.36331	6.5535	7.64562	6.82104	7.84138	6.7929	7.2493	6.72501	6.55266	6.68785	6.75962	6.75518	7.68343	6.86631	7.35045	6.60953	7.05546	6.79253	7.79644	6.7055	7.02457	7.82966	6.80218	7.23514	7.57291	7.873	7.81468	7.05675	8.15805	7.00012	6.63725	7.83277	6.68288	6.74268	7.38179	6.66973	8.04746	7.04164	7.87215	7.12411	8.01874	7.38714	7.97708	7.3706	7.98487	8.09136	7.94195	7.22262	6.24759	6.92247	8.05904	7.30836	7.85222	6.71645	7.84612	6.93968	8.18011	7.8346	8.15058	7.89733	8.3938	6.80218	6.2876	8.09986	6.53914	6.53914	8.2725	5.21722	8.69619	7.3465	8.53914	8.27611	7.71972	7.67665	6.88018	7.36406	6.33269	4.80218	6.53914	7.65462	6.71972	7.1501	7.93968	6.86107	7.54873	7.0887	7.9721	7.38714	8.38714	6.43961	8.25763	8.32764	7.65779
RPL6	6.60953	6.42667	7.46514	6.53914	6.43961	7.21722	7.02457	6.76741	7.40704	6.53914	7.05852	5.80218	6.70264	6.86107	5.99482	6.67665	5.21722	6.24275	7.49023	6.80218	6.57979	7.44988	6.65017	7.24696	7.5149	6.40986	7.47805	5.80218	7.2543	5.82865	7.61606	6.02457	6.94474	5.97394	6.90428	6.32301	6.97754	5.90527	6.71779	6.08511	7.10674	5.66082	6.57796	5.77361	8.12695	7.24275	7.99409	6.90003	7.28173	6.62661	7.50364	7.14795	7.56342	6.58286	7.8074	6.71471	8.41427	7.26161	8.22895	6.92993	7.59621	6.40986	7.47112	6.67665	7.68461	7.00381	7.42763	7.29046	7.10474	7.42412	7.3266	6.68852	7.20223	7.1597	6.97038	7.72056	7.06966	6.75327	7.80734	7.69784	7.62841	7.79864	7.68405	7.31875	7.6867	7.49732	6.99857	7.42952	7.6641	5.59573	6.05852	6.70264	6.48311	6.64348	5.97424	6.34154	5.70264	6.30468	6.16475	5.88964	6.89529	5.63225	6.2876	6.60953	4.48025	4.21722	5.40986	4.57979	4.36922	5.61576	5.29522	5.662	5.82208	4.21722	5.21722	4.89529	4.63225	4.48025	4.63225	4.43961	5.53914	6.64582	5.54842	6.9283	5.40164	6.44708	6.69015	5.5052	4.96346	5.38714	5.13921	5.63225	7.29622	6.29522	5.06521	5.21722	5.28135	4.89529	5.09168	4.80218	5.82294	5.7647	5.31032	6.96138	7.53914	6.21722	6.70907	5.13475	5.31032	3.95418	5.73179	3.21722	5.21722	3.63225	4.21722	4.99482	3.63225	4.86929	5.71972	3.63225	4.63225	5.21722	7.69375	7.71489	7.61931	7.87893	6.02457	6.12411	6.74078	5.43961	6.28539	6.02457	4.40986	5.99482	5.21722	5.13475	5.66788	5.01692	6.71567	6.65462	6.60132	6.08229	6.69834	6.10474	6.09725	5.93507	6.55102	6.29814	6.39583	6.08758	6.0124	6.01867	6.17033	5.97621	7.21186	5.88707	6.15667	5.67665	6.10356	6.30128	6.92293	5.97803	6.06081	6.90909	6.36922	6.67289	6.87618	7.23413	7.14265	6.46114	7.19776	6.4873	6.03976	7.0068	5.8249	6.13861	6.69403	5.64171	6.48652	6.70907	6.59372	6.59225	6.24546	6.74376	6.61152	6.59715	6.20272	6.5132	6.47398	6.65551	5.58149	6.21722	6.49489	6.71602	6.3353	6.34967	6.3655	6.48025	7.1945	6.91765	7.38714	7.24964	7.88018	6.14321	5.35472	7.93146	5.35472	6.21722	7.88964	5.80218	8.13687	7.02457	7.9898	6.63225	6.33269	6.35472	5.80218	5.99482	5.43961	4.80218	3.21722	6.65462	6.43961	6.56514	6.98275	6.38714	6.71972	6.3577	7.36406	5.80218	7.88964	5.63225	6.1501	6.4857	5.65779
RPL7	7.3465	7.83193	8.40704	7.43961	7.89904	7.76154	7.80218	7.51838	8.45562	7.71364	8.26161	7.33269	7.53914	8.38714	7.45425	8.02457	7.80218	7.39854	8.33269	7.83193	7.45425	8.39513	7.32155	8.04164	8.49023	7.43223	7.87647	6.82056	7.7486	7.01307	8.12181	7.09373	7.45963	6.98129	7.36452	7.20145	7.47287	6.95418	7.38714	6.89529	7.56844	6.81176	7.1501	6.72967	9.55376	8.49201	9.54119	8.08303	8.70541	7.81713	9.0342	8.20021	9.15372	7.91765	9.47682	8.02457	9.84803	8.39911	9.62178	7.84171	8.89707	8.06807	8.91535	7.7849	9.05843	7.99332	9.27383	8.81713	7.88397	9.23599	8.99317	7.45822	8.9914	8.9475	8.75987	9.27813	8.80273	8.03142	9.45613	8.9483	9.28925	8.56854	9.18713	8.16363	9.30916	8.51052	8.04058	9.0679	8.93342	7.2876	7.64348	7.87257	8.19559	8.05011	7.54203	7.75823	7.06521	6.60953	7.91765	7.37709	8.25284	7.30468	7.14321	7.74078	7.02457	5.91765	6.71364	6.16475	6.29522	6.80218	6.71972	6.78876	7.09168	6.59573	6.38714	6.65017	5.80218	6.93968	6.43961	5.88018	7.12411	8.59723	7.07037	8.78828	7.13282	8.2319	8.42398	6.5052	6.28539	6.86107	6.32684	6.84171	9.27484	8.04729	6.48025	6.02457	6.51267	5.80218	6.49023	5.71972	6.50101	6.41159	6.16831	7.67007	8.02457	6.84171	7.58062	6.43961	6.24106	5.21722	6.99482	6.02457	5.80218	5.80218	6.36406	5.93342	6.09168	6.05372	6.91765	5.21722	5.80218	5.21722	8.62744	8.59015	8.577	8.69375	6.58645	6.80218	7.64348	6.66788	7.53914	6.9721	6.36406	6.99482	7.38714	6.33269	7.01076	6.56036	8.11338	7.96764	7.95583	7.43223	8.18743	7.12411	8.07131	7.24541	8.16949	7.34332	8.06706	7.17141	7.85767	7.32634	7.90078	7.28165	8.46233	7.11534	8.12081	7.00729	7.92771	7.2738	8.09168	7.15058	7.37169	8.18389	7.25023	7.9782	8.22274	8.58073	8.26096	7.59864	8.46785	7.28962	7.14883	8.18596	7.1103	7.0308	7.89153	6.95797	8.27589	7.3465	8.36574	7.68482	8.40693	7.94384	8.67981	7.75518	8.56488	8.6915	8.5595	7.6595	7.79191	7.44854	8.88196	7.86358	8.26315	7.13149	7.90386	7.31032	8.92285	8.45822	8.70193	8.53257	8.84657	7.53914	5.70264	8.59225	6.89529	7.24275	8.79464	6.80218	8.94514	7.86107	8.782	8.49023	7.95418	7.38714	6.63225	7.31675	6.67665	6.02457	5.80218	7.9898	6.40484	7.37249	7.90651	7.14005	8.09168	7.39441	8.49732	8.06521	8.91765	6.80218	8.46514	8.43021	7.94902
RPL7A	7.3465	7.53914	7.94514	7.38714	7.24696	7.58645	7.91765	7.38714	8.32574	7.49732	8.45243	7.38714	7.70264	8.23958	6.96445	7.30468	5.80218	7.42109	8.24696	7.42667	7.31675	8.0752	7.2876	7.71972	8.66568	7.02457	7.61455	6.61481	7.44282	6.55508	7.68908	6.65184	7.30836	6.77709	7.27726	6.97906	7.20242	6.40484	7.32384	6.58179	7.41563	6.52756	6.76901	6.39654	7.96615	7.42109	8.02038	7.22668	7.40011	7.35677	7.68029	7.71706	7.71561	7.23102	7.96465	7.2795	8.19958	7.56771	8.0735	7.37522	7.58522	7.3406	7.49168	7.15133	7.76258	7.25284	8.50353	8.02457	7.52464	8.54853	8.49907	7.21722	8.81159	8.32538	8.17591	8.44372	8.21805	7.51	8.77279	8.32623	8.56047	8.14934	8.67541	7.50877	8.61349	7.90971	6.94514	7.27329	7.68908	6.48025	7.50262	7.96138	6.96445	7.7718	6.23869	6.60127	6.48025	6.53914	7.69526	7.57477	8.16207	6.91765	6.75327	7.55707	6.89529	6.12411	6.88559	6.05372	6.04729	5.75778	5.50672	6.47355	6.36017	5.80218	6.21722	6.06521	5.43961	5.80218	4.95418	5.63225	6.60953	6.99978	6.20553	7.11482	5.90753	6.88707	6.95915	6.65514	6.04438	7.26161	5.87618	7.09168	7.72492	6.77521	5.59573	6.30468	5.88707	6.53914	6.09168	6.15581	6.23281	6.39942	6.39779	7.36289	7.83613	6.05852	7.29759	5.80218	5.70264	5.71972	6.55961	5.21722	6.38714	4.63225	5.57979	5.99482	4.95418	5.93342	6.49023	5.21722	5.21722	5.80218	7.71693	7.84701	7.90971	8.2659	6.38714	6.67665	7.05011	6.41885	7.43794	6.44603	4.86929	5.86929	6.84948	5.88018	6.93968	6.16277	7.15581	6.74599	6.96276	6.71364	7.14492	6.66347	7.37802	6.9861	7.24964	6.82966	7.20585	6.79464	7.18937	6.86272	7.37403	6.82966	8.2876	6.92771	7.81366	6.95418	7.09466	7.0163	8.08229	6.69834	7.1541	8.05399	7.19704	6.75682	7.03538	7.39016	7.17072	7.41637	8.30468	7.23828	6.90527	8.15671	6.77909	6.95418	7.75327	6.85193	7.86451	7.56299	7.43743	7.51184	7.9164	7.73779	8.14559	7.56117	7.99121	8.00505	8.04147	7.51441	7.15848	7.01558	8.15483	7.58847	7.68588	7.11669	7.40194	7.38714	8.05957	7.61576	8.5149	8.2416	8.73554	7.25284	6.2876	8.40704	6.41885	6.86929	8.38714	6.21722	9.06019	8.17141	8.15581	8.65462	7.84171	7.25284	7.02457	7.13778	6.58645	5.21722	4.80218	7.64348	6.60188	7.23352	7.46514	7.37372	7.57711	6.96724	8.14457	7.18069	8.3465	6.21722	8.28917	8.15866	7.83613
RPL12	7.30468	7.21722	7.9721	6.71972	7.49023	7.67665	7.91765	6.90171	8.08758	7.7849	8.20211	7.21722	7.38714	8.05011	6.73179	6.67665	7.02457	7.26784	8.34191	6.86107	7.43223	8.2876	6.65017	8.02457	8.31875	6.80218	8.45958	7.01662	8.49334	6.86747	8.71516	7.18876	7.91121	6.8828	8.09888	7.02457	7.95565	6.84171	7.83193	6.88397	8.32842	6.61775	7.54569	6.29968	8.53379	7.74078	8.55837	7.66277	8.00983	7.82084	8.23464	8.14795	8.13582	7.44751	8.60114	7.58918	8.77317	7.77793	8.52969	7.84603	8.22746	7.71364	8.40761	7.79356	8.25605	7.87257	8.16198	7.81216	7.2262	8.32207	8.08944	6.78015	8.21348	8.27511	8.03286	8.25811	8.17313	7.16831	8.77345	8.23389	8.51438	8.06639	8.34883	7.3465	8.31768	7.67665	7.26161	6.89858	6.97464	5.98275	7.50262	7.62321	6.57979	6.74078	6.47423	6.59017	5.06521	6.38714	7.36406	7.3465	7.21722	6.58645	6.41885	7.55707	5.48025	6.38714	5.99482	4.99482	5.13475	5.84525	6.47355	6.29522	5.86107	5.48025	6.67665	5.48025	4.21722	5.21722	5.63225	5.80218	5.80218	6.63183	5.68928	6.98435	5.31237	6.28135	6.34792	5.95082	5.04438	6.80218	5.36161	6.21722	7.21405	6.13475	5.21722	5.02457	4.84525	4.89529	5.02457	4.80218	6.55163	6.51678	5.89529	7.32155	7.86107	6.38714	7.55707	6.04729	5.92503	4.43961	6.88559	5.80218	5.80218	3.63225	5.49732	5.31675	5.63225	5.40986	5.95418	2.63225	3.63225	5.21722	7.76221	7.80945	7.7055	8.10905	6.38714	5.53914	6.80218	5.98275	7.0768	5.7718	5.21722	6.26784	6.21722	5.662	6.48025	5.43961	7.36147	7.22471	7.12851	6.49732	7.34226	6.37102	8.11109	6.95797	8.44683	7.07136	8.30681	6.88964	7.25077	6.61931	7.32623	6.54468	8.35229	7.13282	7.83475	6.91765	8.13861	6.60678	7.81358	6.40484	7.08267	7.84769	6.85465	7.23768	7.43961	7.59258	7.59614	7.22195	8.30771	7.04862	6.59675	7.94591	6.42481	6.62403	7.66347	6.42872	7.30594	7.18684	7.25157	7.22284	7.4978	7.17363	7.59822	7.11172	7.56204	7.74636	7.85667	7.28417	6.74478	7.10304	7.72963	7.22503	7.39279	6.87433	7.05401	7.02457	7.79464	7.2416	8.3647	8.13282	8.5149	6.98275	5.80218	8.25064	6.2876	6.21722	8.1945	6.33269	8.83976	7.91765	7.43961	8.36017	6.95418	7.25284	6.76154	7.1103	6.43961	6.21722	4.21722	7.47774	6.36922	7.00571	7.72818	7.0752	7.76154	6.95746	8.14457	7.25284	8.46514	5.63225	8.17564	8.02457	7.94902
RPL23	6.86107	7.12411	7.60953	7.15581	6.80218	7.09168	7.91765	6.90171	7.80218	7.16475	7.60953	6.43961	6.75327	7.88964	6.61931	6.53914	6.80218	6.80218	7.81547	7.14795	7.05372	7.76565	6.98275	7.43961	8.04164	6.86929	7.67665	6.85663	7.56594	6.88018	7.81925	6.8967	7.24568	7.03166	7.32155	7.24055	7.24275	6.88018	7.07067	6.77793	7.41965	6.72311	6.94266	6.50479	7.68053	7.64827	7.69255	7.56174	7.06179	7.36187	7.16753	7.90372	7.30777	7.39942	7.54914	7.03664	7.84851	7.46514	7.72933	7.42233	7.0865	7.31675	7.12928	7.15133	7.35255	7.58179	7.29755	6.9898	6.98275	7.28323	7.48477	6.73506	7.45064	7.40532	7.37154	7.28417	7.50672	7.34375	7.57892	7.81332	7.41751	7.45168	7.45508	7.04164	7.44159	7.24906	7.28868	6.98378	7.30063	6.75327	7.40044	8.08511	6.57979	7.53914	6.52173	6.66082	6.70264	6.86107	7.51838	6.99857	8.12411	6.67665	6.21722	7.40704	6.2876	6.12411	6.1103	6.36406	6.29522	7.06156	7.36922	7.37821	7.521	6.41885	6.67665	6.70264	6.53914	6.80218	6.53914	6.95418	6.67665	6.97783	6.46269	7.14845	5.92771	6.75778	7.01029	6.64893	6.0832	7.38714	6.11903	6.38714	7.56174	6.71972	6.41885	6.80218	6.00571	6.53914	5.88018	6.09168	5.96044	5.74559	6.33269	8.13369	8.45971	7.17141	8.10393	6.43961	5.95418	5.53914	7.17804	5.53914	6.91765	6.21722	5.1103	5.73179	6.88018	6.36406	7.21722	4.63225	5.21722	5.80218	7.42219	7.10504	6.75366	7.22753	6.71972	6.46514	6.9721	6.21722	7.2517	6.38714	5.86929	6.21722	6.21722	5.63225	6.53914	6.19025	6.99482	6.80218	6.94088	6.99482	6.95418	6.76565	6.71066	7.03538	7.11374	7.00863	7.02715	6.88964	7.05575	6.76036	7.06707	6.70165	7.43502	7.09763	6.68024	6.74078	6.94761	6.6923	7.53226	6.92993	6.88848	7.77887	7.09895	6.40534	6.75501	6.97713	6.77318	7.22195	7.98729	7.35857	6.91354	7.8791	6.97464	6.55653	7.58645	6.7637	7.61465	7.70372	7.35393	7.62236	7.34487	7.55961	7.86422	7.58645	8.02251	7.76235	8.24172	7.74579	6.67385	7.50743	7.64627	7.84847	8.45528	7.33695	7.37052	7.55825	7.23402	6.80218	7.32341	7.45822	7.5149	6.35472	5.70264	7.53914	6.35472	6.45425	7.21722	5.21722	8.04164	6.80218	7.33269	8.12411	7.63225	7.02457	7.18684	7.45425	6.33269	6.02457	6.21722	6.63225	5.85465	6.68852	7.14321	7.02457	7.61411	6.66467	7.76741	6.80218	7.57477	5.80218	7.29694	7.06156	6.36406
RPL18A	6.86107	7.21722	7.30468	6.71972	7.05852	7.15581	7.91765	7.06807	7.88964	7.1103	7.69834	7.15581	7.21722	8.12411	6.45425	7.30468	6.21722	7.00977	8.02457	7.14795	7.3406	8.14321	7.18069	7.95418	8.18684	7.02457	10.1247	7.44751	9.87959	7.5149	10.2091	7.65601	9.55267	7.41452	9.59919	7.57017	9.6632	7.23711	9.56996	6.87257	9.71727	7.12795	9.15332	6.75911	9.16173	7.99482	9.22124	7.95228	8.26125	7.88255	8.57867	8.33616	8.67964	7.65633	9.08683	7.41515	9.37293	8.08511	9.00482	7.77974	8.48827	7.69526	8.50737	7.83613	8.59938	7.81415	8.81632	8.55112	7.52464	8.58405	8.93428	7.32764	8.81602	8.85087	8.69452	8.93859	8.36922	7.63225	9.1908	8.57722	8.90461	8.14934	9.00696	7.91302	9.05836	8.20428	8.46514	8.92306	8.79644	6.06521	7.23217	7.44988	7.80789	6.99857	7.15079	7.71802	6.21722	6.30468	6.80218	7.09986	7.35472	6.21722	6.2876	7.2833	6.21722	6.38714	6.2925	5.57979	4.74773	5.07971	5.69115	5.662	6.04164	5.48025	4.80218	6.06521	5.43961	6.21722	4.21722	5.33269	6.12411	8.24212	6.86293	8.33455	6.51267	7.86002	8.02279	6.35319	5.80218	7.42667	5.49285	6.02457	8.87049	7.13475	5.89529	6.21722	5.75778	6.41885	5.15581	5.80218	6.65944	6.82056	5.80218	7.14321	8.20428	6.65462	7.35335	7.11338	7.40836	4.21722	8.39285	6.80218	6.38714	4.95418	4.57979	4.86929	4.95418	5.40986	6.38714	4.21722	5.43961	6.21722	7.63742	7.89989	7.50906	7.87426	5.80218	5.67665	6.67665	6.03825	7.02457	5.88964	5.65779	6.53914	5.89529	5.33269	6.35472	5.32031	7.97634	7.61525	7.59114	6.53914	7.8544	6.74078	8.26563	6.95797	8.53137	7.10923	8.44015	6.90372	7.56938	6.66536	7.55582	6.46514	8.64621	6.66467	7.99678	6.88018	8.29694	6.60678	7.76154	6.37821	6.74849	7.68419	6.70073	7.29982	7.57785	8.11683	7.8129	7.09857	8.03191	6.83019	6.53914	7.83948	6.49732	6.58221	7.49023	6.47708	8.59459	7.33269	8.35245	7.36187	8.12953	7.25953	8.77938	7.48256	8.24755	8.38476	8.59128	7.48475	6.96183	7.12828	8.42991	7.5824	8.12637	6.77416	8.29149	7.26452	8.20021	7.88707	8.58257	8.01517	8.6038	6.14321	4.89529	8.7718	6.89529	6.93342	8.30468	6.53914	9.00207	7.91765	8.30468	8.49023	7.15581	7.02457	6.80218	6.65779	6.15581	6.38714	6.21722	7.69834	6.90527	7.49925	7.81415	7.10799	7.59573	6.78015	7.93342	7.2876	8.0752	6.09168	8.25763	8.49925	8.24275
RPL19	7.26161	7.55707	7.80218	7.58645	7.46514	7.33269	8.04503	7.54941	8.41689	7.45425	7.93603	7.21722	7.67665	8.21722	7.21722	7.46514	7.02457	7.19122	8.25674	7.40704	7.88559	8.31314	7.53914	8.17141	8.40044	7.05372	8.32727	7.10923	8.16753	7.40484	8.59968	7.24512	7.69177	7.42532	7.75575	7.30836	7.5124	7.04729	7.64043	7.08511	7.83569	6.95706	7.45127	6.81625	8.49905	8.18465	8.49931	7.81478	7.89995	8.21722	8.14203	8.61382	8.10467	7.82056	8.54821	7.70718	8.79179	7.98804	8.50136	8.14181	8.00912	7.74971	8.05545	7.82771	8.18153	8.13369	8.34711	8.21722	8.05516	8.39812	7.97137	7.76901	8.05491	8.04034	8.05581	8.30298	8.03218	7.69403	8.63371	8.69333	8.57701	8.66891	8.51166	8.36357	8.47823	8.26784	7.49334	7.71453	7.84727	6.35472	7.17141	7.70264	6.85832	7.44603	6.41256	6.93968	6.41885	6.46514	7.05372	6.64348	7.38714	6.09168	6.70264	7.14795	5.70264	6.38714	6.24275	6.40986	6.60188	7.16717	6.92993	6.94211	7.29759	6.35472	5.80218	6.59573	6.43961	6.14321	5.95418	6.91765	6.91765	7.14563	6.19376	7.16027	5.92771	6.78458	7.12079	6.31451	6.00449	7.46514	6.09857	6.58645	7.77234	6.662	6.53914	6.60953	6.04319	5.89529	5.67665	5.63225	5.55163	6.2447	6.01076	7.47272	8.32872	6.56299	7.63788	5.82865	5.95418	4.80218	6.71364	6.02457	4.21722	4.63225	5.80218	5.65779	5.80218	5.65779	6.27611	5.21722	4.21722	5.21722	7.62633	7.33647	7.07124	7.48	6.49023	6.60953	7.55707	6.48025	7.26302	6.0752	5.57979	6.53914	6.14321	5.53914	6.43961	5.80218	7.33533	6.94514	6.95286	6.80218	7.20211	6.90651	7.31607	7.11395	7.51873	7.17499	7.45526	7.04376	7.44445	6.98275	7.46691	6.66143	7.55825	7.31237	7.05253	6.89904	7.3021	6.88624	7.79644	6.78876	6.92524	7.61217	7.03976	6.98275	7.2045	7.74904	7.3557	7.26391	8.07875	7.11844	6.6222	7.84616	6.43961	6.62403	7.5149	6.7637	7.53591	7.58062	7.46331	7.49334	7.28877	7.63225	8.1095	7.7488	8.2502	7.92314	8.27552	7.74704	7.22487	7.61252	7.78073	7.65944	8.49082	7.33695	7.55394	7.42927	7.38714	7.1501	7.57867	7.26558	7.87066	5.59573	5.80218	7.86107	6.89529	6.69526	7.21722	6.09168	8.31314	7.80218	6.63225	8.02457	7.49023	7.56771	6.33269	7.26784	6.88018	5.80218	6.21722	7.12411	6.82865	7.11534	7.66347	7.3465	7.63225	6.84525	8.08934	7.10474	7.91765	6.21722	7.29694	7.26558	7.02457
RPL21	7.26161	7.59225	8.14795	7.76154	8.04164	7.76154	7.89529	7.65779	8.2725	7.7849	8.18684	7.49023	7.87257	8.42667	6.99482	7.21722	7.02457	7.3406	8.24696	7.70907	7.7849	8.27899	7.84948	7.71972	8.47774	7.55961	8.24768	7.07902	8.18876	7.04729	8.36212	7.22844	8.18684	7.11412	8.18254	7.02457	8.28023	7.01307	8.11753	6.8378	8.21026	6.77303	7.76621	6.66891	9.49134	8.32872	9.4975	8.09341	8.74638	7.89317	9.04553	8.14795	8.81496	7.8387	9.51176	7.72221	9.80926	8.19907	9.47181	7.85035	8.93122	7.73179	8.87608	7.72274	9.03992	7.95057	8.44024	8.04164	7.42667	8.45362	8.36278	7.13282	8.31864	8.28496	8.08798	8.46362	8.26242	7.25284	8.74145	8.31255	8.4407	8.03965	8.42593	7.54514	8.54675	7.86519	7.41197	7.82545	7.86382	7.18069	7.57477	7.75327	7.13778	8.06271	6.80698	7.10863	6.80218	7.12411	7.74971	7.49334	8.04503	7.05852	6.89529	7.78707	6.98275	5.02457	6.16475	5.86929	6.09168	5.84525	6.04729	6.29522	6.49023	6.75327	5.80218	6.59573	6.43961	6.75327	6.21722	6.67665	6.91765	8.33453	6.77872	8.4252	6.56514	7.76004	7.99405	6.6175	6.35048	7.02457	6.29122	7.12411	8.90199	7.61715	6.21722	6.67665	6.28135	6.35472	5.9898	6.09168	5.97906	6.16063	6.14321	6.93968	7.87747	6.36017	7.26161	6.78876	6.68536	6.02457	7.48668	7.02457	6.38714	5.63225	6.36406	6.31675	5.80218	5.65779	6.67665	4.63225	5.63225	5.21722	8.12411	8.05852	8.07914	8.29491	7.09168	7.3465	7.74078	6.55825	7.62057	7.17141	6.21722	7.05372	7.35472	6.29522	6.81812	6.33269	8.61931	8.59515	8.39228	7.23004	8.55661	7.15267	8.48121	7.42461	8.77662	7.49406	8.78701	7.39712	8.17742	7.22236	8.3096	6.91765	8.50015	7.3577	8.10887	7.30468	8.61473	7.19541	8.00481	7.03028	7.12015	7.98642	7.38714	8.24022	8.49611	8.90715	8.61669	7.4205	8.23958	7.2795	6.94614	7.83613	7.27611	7.06156	7.61411	7.07781	7.42609	7.43961	7.80796	7.70907	8.13817	7.77327	8.1814	7.54284	8.0612	8.04785	8.24868	7.66479	6.98004	7.11992	8.17963	7.59452	7.72071	7.04034	7.6617	7.4702	7.82084	7.54569	7.53111	7.28135	8.15581	6.59573	5.89529	7.74078	6.89529	6.76741	7.64348	5.95418	8.63675	7.42667	8.53914	8.27611	7.84171	7.32155	6.76154	7.38714	7.12411	6.38714	6.21722	7.00729	5.80218	6.56514	7.41885	6.27611	6.63225	6.59067	7.7849	7.44988	8.1945	6.71972	8.02457	8.18405	7.76741
RPL17	7.46514	7.17141	8.05011	6.71972	7.9721	7.49023	7.56771	7.31675	7.69295	7.16475	7.80218	6.80218	7.2876	7.9721	7.02457	6.91765	7.21722	7.02457	7.96615	7.1945	7.26784	8.11446	6.89529	7.95418	8.69834	6.57979	6.71141	6.27166	6.3938	6.69115	6.6641	6.59225	6.08597	6.24188	6.20998	6.72708	6.13389	6.58645	6.0887	6.59573	6.14127	6.46818	5.6526	6.33921	8.99176	7.89368	9.01448	7.55425	8.14507	7.45562	8.33846	7.77946	8.50881	7.53914	8.95057	7.58096	9.22819	7.59573	9.04319	7.45668	8.30765	7.43223	8.34564	7.40986	8.50281	7.5535	8.48446	8.17141	7.56062	8.62386	8.2073	7.20073	8.14227	8.41511	8.13954	8.79253	7.98589	7.10474	9.12462	8.44916	9.00581	8.27696	8.92809	7.71972	8.87762	8.02825	8.18011	8.25413	8.23429	6.35472	7.45243	8.21722	7.90171	7.521	7.49222	8.0059	7.06521	7.02457	7.36406	7.51184	8.12411	7.02457	6.59573	7.62661	6.35472	6.30468	5.53914	5.57979	5.85465	5.75778	6.04729	6.50672	6.18684	5.35472	5.21722	6.06521	4.95418	6.59573	5.80218	5.63225	7.02457	6.70167	5.90688	6.86131	6.11534	6.28135	6.68566	5.98078	5.68928	6.86107	5.85193	6.21722	7.19704	6.33269	5.48025	5.38714	5.96724	5.80218	5.58645	6.27611	6.33751	6.41159	5.43961	7.03484	7.48668	6.09168	7.12411	5.17657	5.43961	5.21722	5.93342	4.80218	3.21722	4.21722	5.1103	5.65779	5.21722	5.73179	6.58645	3.63225	6.09168	4.21722	7.5914	7.49023	7.73679	7.86579	5.71972	6.02457	6.83193	6.68536	7.62057	6.17141	6.40986	6.76741	6.84948	5.85465	6.61411	6.24369	8.00977	8.12009	7.77321	6.43223	7.72704	6.93968	7.57352	6.92929	7.76901	6.75518	7.41043	6.8967	7.18937	6.68785	7.2908	6.44159	7.86491	6.84525	7.39808	6.69834	7.12411	6.97424	7.84171	6.6472	6.92221	7.748	6.88859	7.36173	7.79901	8.51305	8.21047	7.27763	8.09285	7.21722	6.78426	7.76389	6.59308	6.64043	7.41361	6.77664	6.91931	6.84171	6.75806	7.05642	7.32704	7.15581	7.66819	7.04034	7.61365	7.49269	7.64297	7.04706	6.05494	6.60054	7.64976	7.28611	7.81625	6.39942	6.52118	6.89529	8.09986	7.43021	8.4985	7.92771	8.62661	7.18069	6.21722	8.4746	6.41885	6.86929	8.0752	6.09168	9.01596	7.99857	7.76154	8.43961	7.43961	7.06521	6.84171	7.05372	6.09168	6.38714	4.80218	7.68754	6.60188	6.45822	6.89529	7.15581	7.89529	7.20899	8.18465	7.44988	8.59225	6.09168	8.21722	8.11534	7.94902
RPL24	6.74078	7.09986	7.74078	6.95418	7.21722	7.38714	7.44988	6.97972	7.86107	7.08229	7.91765	6.71972	7.06521	7.80218	7.08229	7.30468	6.80218	6.88559	7.662	7.64348	6.96445	7.80218	7.41885	7.43961	8.09168	6.96445	8.01953	6.90909	7.95868	6.53914	8.30871	6.79464	7.58847	6.81867	7.47423	6.91282	7.77493	6.90527	7.46514	6.65017	7.82663	6.84948	7.3162	6.55602	9.20951	7.86929	9.03791	7.55425	8.35752	7.53914	8.43853	7.88255	8.63796	7.56117	8.98344	7.47848	9.2951	7.85529	9.09847	7.42233	8.43757	7.76741	8.43522	7.39854	8.61406	7.8378	8.28532	7.92687	7.32155	8.37719	8.26818	7.00571	8.29765	8.10851	7.88324	8.3249	8.12944	7.52949	8.50936	8.22558	8.22487	7.97838	8.34883	7.52707	8.30059	7.64827	7.29403	8.06179	8.05372	6.41885	7.20211	7.70264	7.25953	7.40704	6.51	6.87714	6.21722	6.60953	6.69526	6.91765	7.70264	6.91765	6.2876	7.38714	6.41885	5.80218	5.86929	6.36406	6.36922	6.51267	6.57085	6.52302	6.55112	6.48025	4.21722	6.06521	5.63225	5.89529	6.21722	6.33269	6.60953	8.10938	6.80991	8.12612	6.85582	7.51534	7.58565	6.36838	5.73875	6.21722	5.82727	7.05852	8.76587	7.69115	6.2876	6.38714	6.18405	6.89529	6.05852	6.02457	6.51383	6.63572	6.06521	7.0752	7.35237	5.58645	7.2833	6.42233	6.09168	5.09168	6.45425	5.53914	5.53914	5.95418	5.65779	5.99482	5.43961	5.93342	6.38714	3.63225	5.21722	5.21722	8.6788	9.0887	8.84727	9.18659	6.80218	6.53914	8.13608	6.43961	7.18188	6.60953	5.31675	6.65779	6.84948	5.71972	6.50015	6.16277	8.04407	7.67117	7.83489	6.90171	8.20386	6.95057	7.89385	7.12916	7.9831	7.20328	8.00591	7.11203	7.2876	6.93342	7.44021	6.8831	8.4258	7.26558	7.59059	6.86107	7.94596	6.78281	7.35628	6.91148	6.66039	7.5639	7.09168	7.65399	7.92639	8.16525	7.96491	6.90003	7.75859	6.96264	6.42233	7.45862	6.48311	6.41123	7.35472	6.69721	8.12482	7.59804	8.0972	7.65184	7.9724	7.70754	7.9173	7.57927	7.74203	7.91105	7.97941	7.6475	7.24759	7.27862	7.9771	7.44185	7.7237	7.13149	8.04147	7.39779	7.91765	7.28135	8.04729	7.85582	7.85142	6.35472	4.48025	8.1945	5.98275	6.21722	7.87543	5.21722	8.27033	7.02457	7.95418	7.80218	6.80218	6.53914	6.58645	6.57979	6.09168	5.80218	5.21722	6.53914	6.50672	7.00571	7.16207	6.74078	7.06521	6.52597	7.2925	6.84948	8.02457	5.80218	7.34275	7.71198	7.59968
RPL26	7.64348	7.88964	8.1945	7.21722	8.18684	8.05852	8.18069	7.86107	8.35677	7.61931	8.57477	7.21722	7.51	8.44603	7.05372	7.30468	7.02457	7.21722	8.38714	7.60953	8.00977	8.44218	7.67665	8.33269	8.83193	7.49732	8.12176	7.25149	8.01596	7.28569	8.25326	7.46514	7.56812	7.30175	7.76071	7.31571	7.79972	7.18684	7.63123	7.04503	7.80526	7.08906	7.15439	6.89794	8.40132	8.16475	8.32046	7.80849	7.58815	7.99857	7.81465	8.51184	7.9217	7.50546	8.33136	7.6296	8.71582	8.20363	8.45432	8.08804	7.71748	7.99482	7.77803	7.69526	7.91088	7.86107	9.18556	8.77691	7.82602	9.35793	8.99245	7.38714	8.93588	8.44484	8.37936	8.78525	8.73729	7.84948	9.06122	8.61432	8.80728	8.53063	8.76774	8.08758	8.96696	8.44328	8.15679	8.168	8.16475	7.02457	7.70907	8.19907	7.43961	7.74078	6.98699	7.36452	6.65017	7.17141	7.96445	7.50262	7.98275	6.9898	6.84948	7.91765	7.10474	6.38714	6.49732	5.73179	5.80218	6.28135	6.13475	6.43961	6.41361	6.14321	5.80218	6.06521	6.21722	6.2876	5.95418	6.33269	7.0752	7.44082	6.43294	7.68048	6.40164	6.98275	7.31343	6.36838	6.2517	7.3465	5.99166	7.24696	8.00026	6.90527	6.53914	6.46514	6.18405	6.48025	6.5149	6.27611	6.53914	6.56117	6.06521	7.56771	7.81925	6.24696	7.59225	6.13475	6.37641	5.71972	7.43223	6.02457	5.80218	6.21722	6.26784	5.99482	5.63225	5.73179	6.84171	5.80218	6.09168	6.21722	8.10666	8.46859	8.26577	8.53678	7.36017	5.91765	7.67665	6.33269	7.67241	6.7718	6.1103	6.83613	6.75327	5.90527	6.73659	6.47355	7.47116	7.26525	6.994	7.17804	7.3984	7.12411	7.5904	7.30468	8.02201	7.5502	7.68158	7.484	7.1365	7.2925	7.15509	7.07136	8.65807	7.24964	7.54309	7.42667	7.50821	7.19541	8.2086	7.02457	7.3959	8.32895	7.50672	6.92082	7.18846	7.67169	7.42958	7.74078	8.58229	7.72221	7.10618	8.25032	7.21722	7.23352	8.028	7.22668	8.05124	7.42667	7.85829	7.7486	7.88532	7.89099	8.45091	7.75518	8.4102	8.34118	8.38429	7.76812	7.58447	7.28611	8.50647	7.88348	8.12411	7.04816	7.57586	7.57711	8.01812	7.49249	8.09714	7.99619	8.41361	7.35472	6.21722	8.45562	6.98275	7.43223	7.91765	6.95418	8.84754	7.88964	7.9898	9.00729	8.02457	7.84948	7.36017	7.40986	7.09168	6.53914	7.02457	7.62094	7.11338	7.00571	8.01423	7.55112	8.16207	7.44428	8.58479	8.08511	8.80218	7.02457	7.73506	7.87672	7.61931
RPL27	6.9721	6.53914	7.67665	7.43961	7.02457	6.71972	6.53914	6.76741	7.32574	6.65779	7.05852	6.63225	6.93968	7.74078	6.21722	7.21722	7.38714	6.49732	7.52302	7.1945	6.93342	7.58179	7.10474	7.33269	7.36017	6.86929	8.35152	7.28496	8.13608	7.11338	8.33269	7.14203	7.66902	7.12079	7.76071	7.22503	7.6605	7.24696	7.81035	7.16207	8.02721	6.84948	7.41242	6.88464	7.96774	7.48668	7.86622	7.52388	7.38192	7.67665	7.5301	8.09373	7.54623	7.56117	7.82808	7.46067	8.10988	7.60953	7.97332	7.59675	7.48499	7.57979	7.49785	7.42109	7.621	7.71547	7.28659	6.9721	6.84948	7.35201	7.31048	6.80218	7.51752	7.2403	7.27983	7.25635	7.33731	7.24106	7.41784	7.59185	7.18226	7.45168	7.224	6.90838	7.28165	7.16475	6.66016	6.9577	6.94384	6.06521	6.38714	6.80218	6.40986	6.50262	6.14321	6.41885	6.41885	5.80218	6.21722	6.05011	7.06521	6.49023	5.06521	6.46514	5.59573	5.38714	5.45425	6.05372	6.09168	6.61576	6.69115	6.80218	6.69834	5.70264	7.12411	5.70264	4.63225	5.89529	5.21722	6.49023	5.53914	6.79135	5.96346	6.9575	5.88707	6.68378	6.73427	6.22558	5.75487	6.60953	6.03538	6.67665	7.16021	6.662	5.70264	6.46514	5.88707	5.80218	5.43961	5.95418	5.90311	6.41159	5.80218	7.60265	7.89368	6.74078	7.74599	6.00149	6.51978	4.43961	6.93342	6.02457	4.80218	4.95418	5.65779	5.49732	5.63225	6.26784	6.33269	5.21722	3.63225	4.80218	7.20534	7.14005	7.05852	7.49715	5.63225	6.02457	6.91765	5.83389	6.40257	5.67665	5.57979	6.1103	5.98275	5.13475	5.59573	5.69115	6.83985	6.69834	6.50431	6.73179	6.6512	6.48025	6.76241	6.54672	6.87955	6.49406	6.83991	6.58354	6.78224	6.52256	6.82437	6.46514	7.05329	6.88707	6.63842	6.43961	6.80945	6.32825	6.89099	6.69115	6.36278	7.01662	6.60188	6.32634	6.47708	6.7747	6.78412	6.52388	7.27405	6.71471	6.23051	7.04213	6.16475	6.00571	6.91765	6.25469	7.13127	6.92687	7.032	7.11808	6.98203	6.86929	7.37368	7.27611	7.58738	7.14209	7.57352	7.17884	6.41751	6.73805	7.17044	7.04238	7.7252	6.8114	7.01605	6.99683	6.97877	6.67665	7.23711	7.02457	7.46514	5.98275	5.70264	7.14795	5.70264	6.53914	6.9721	4.95418	7.74078	6.80218	6.71972	7.67665	6.88018	7.06521	6.53914	6.65779	6.67665	6.67665	6.67665	6.21722	6.09168	6.82387	6.75327	6.21722	6.96854	6.28135	7.19122	7.10474	7.02457	4.63225	6.96724	6.75778	7.13778
RPL30	7.99857	8.01163	8.50262	7.84171	8.21722	8.23217	8.5535	8.08934	8.7486	8.03922	8.63225	8.15581	7.89529	8.42667	7.59968	7.74078	8.30468	7.61931	8.53914	8.37709	8.19122	8.65017	8.40308	8.3465	9.02457	7.97972	8.47988	7.53358	8.13608	7.26646	8.6258	7.47931	8.06289	7.65385	8.02869	7.90797	7.91312	7.43961	7.91007	7.63	8.16543	7.26685	7.6826	7.11844	9.67422	8.79788	9.74841	8.53153	8.91788	8.50723	9.26252	8.92457	9.33896	8.32413	9.72625	8.33432	10.0195	8.60953	9.71343	8.51218	9.06864	8.08229	9.059	8.32275	9.21217	8.4952	9.95835	9.53312	8.42276	9.96003	9.76422	8.26558	9.6987	9.73727	9.55015	10.0384	9.58677	8.40308	10.2102	9.53242	10.0295	9.13538	9.96503	8.77691	10.0496	9.15637	9.92198	10.9085	10.8136	8.43445	8.72501	8.89529	9.86519	8.90372	9.06821	9.54706	8.16207	8.09986	8.63868	8.54364	8.99332	8.45243	7.51	8.85384	7.70264	6.38714	7.54941	7.38714	7.25674	7.9866	7.81547	8.09714	8.28689	7.02457	7.21722	7.62321	7.09168	7.2876	6.88018	7.36017	7.99857	9.08905	7.71423	9.19784	7.67067	9.04041	9.3127	7.33011	6.75487	8.17141	6.96929	7.38714	9.71636	8.32341	7.35472	7.80218	7.07971	7.84948	6.9898	6.76154	6.99743	7.07902	6.96854	7.8201	8.21722	7.17141	7.95868	7.01307	6.81812	5.95418	7.46514	6.80218	7.12411	5.80218	6.86929	6.93342	6.33269	6.65779	7.18684	6.80218	6.09168	6.38714	9.05218	9.20693	9.14532	9.26053	7.93603	8.0752	8.59225	7.38714	8.26302	7.66843	6.96445	7.86929	7.59573	6.77521	7.68536	7.18343	9.16029	8.97099	8.67605	8.31073	9.09703	8.18991	9.11555	8.24541	9.0752	8.59359	9.04597	8.34907	9.14042	8.25284	9.19716	8.04034	9.73192	8.43021	9.37778	8.1945	8.84436	7.9785	8.6641	7.9721	7.80547	8.71153	8.13121	8.81925	9.04966	9.50192	9.18593	8.13921	8.97782	8.2795	7.71263	8.75859	7.89099	7.69638	8.56299	7.83965	9.98243	8.66292	9.71119	8.80593	9.45113	8.93864	9.99832	8.97073	9.88227	9.91765	9.90215	8.87314	9.12819	8.72432	9.9957	8.91524	9.70302	8.21722	9.48612	8.59573	9.02296	8.46169	8.99566	9.03855	9.32922	7.2876	6.65017	9.22284	7.38714	7.73179	8.79464	7.27611	9.21571	8.12411	8.71972	8.88018	8.02457	7.80218	7.38714	7.40986	6.88018	6.91765	6.21722	8.61525	7.52302	7.81307	8.23514	7.73028	8.27611	7.46514	8.47595	7.87257	8.9854	7.02457	8.71779	8.8819	8.47595
RPL28	6.02457	7.2833	8.30468	7.15581	7.80218	7.80218	7.91765	7.47595	8.08758	7.63868	8.20211	7.27611	7.62321	8.0752	7.13778	7.30468	6.80218	7.1103	7.85465	7.05011	7.76741	8.23514	7.18069	8.10799	8.52707	6.76741	8.39104	7.6253	8.26343	7.73379	8.47953	7.66843	8.07592	7.68116	8.10474	7.82294	8.11228	7.662	7.91513	7.64348	8.0841	7.56771	7.7322	7.21722	9.04541	8.36406	9.22781	8.22195	8.444	8.59443	8.72016	8.82084	8.50059	8.13883	9.12264	8.1796	9.15005	8.11929	9.00036	8.28569	8.56112	8.43223	8.54333	8.05372	8.70793	8.40308	8.72961	8.37372	7.73449	8.40847	8.19104	7.37249	8.24233	8.35923	8.26302	8.35472	8.19365	7.83389	8.8561	8.72906	8.63273	8.46067	8.49211	8.03313	8.55501	8.22684	8.97544	9.30261	9.41174	6.48025	7.55112	8.56771	8.53226	7.12411	8.05717	8.39673	6.21722	6.38714	7.74971	7.43638	7.89529	6.63225	6.75327	7.44603	5.80218	5.67665	6.81925	6.21722	6.33269	6.34275	6.21722	6.40484	6.68754	6.70264	6.38714	6.35472	6.33269	6.41885	5.63225	6.58645	6.9721	7.29996	6.73062	7.35801	6.60327	6.84948	7.14059	6.86241	6.30741	7.3465	6.32684	6.21722	7.82727	7.27611	6.89529	6.38714	6.37249	6.65017	5.88018	4.80218	6.62439	7.20328	6.37641	7.13369	8.42667	6.89904	7.38714	6.50672	6.41885	4.80218	7.19122	5.21722	6.53914	4.95418	6.26784	6.05372	5.43961	5.99482	7.05852	5.21722	6.09168	5.53914	8.84538	9.05775	8.47415	8.84538	6.09168	6.02457	7.50262	6.31032	7.18783	6.2833	5.86929	6.26784	5.80218	5.95418	6.43961	5.69115	7.94902	7.892	7.45886	7.13778	8.08916	7.03484	8.34796	7.2685	8.55515	7.43564	8.3985	7.40209	7.14545	6.99482	7.15289	6.71153	8.52194	7.24964	7.89853	7.38714	8.30468	7.23869	8.32872	6.81547	7.25621	8.18033	7.19704	7.71364	8.0682	8.33948	8.08924	7.46514	8.51577	7.15212	7.08804	8.21205	6.8249	7.09763	7.93968	6.93507	7.95041	7.68754	7.39292	7.54364	8.0327	7.59968	8.40405	7.93181	8.00903	7.88992	7.98694	7.91876	7.56651	7.68801	8.08707	7.8434	8.08278	7.23787	7.3384	7.36561	8.40704	7.87153	8.61715	7.94761	8.31173	6.80218	6.65017	8.68482	6.93968	6.96445	8.02457	5.43961	8.87066	7.64348	8.43961	8.41361	7.43961	7.44988	6.43961	7.43223	6.38714	6.67665	5.21722	7.7718	7.23711	7.90753	7.77793	7.14005	7.63225	6.84525	8.2925	7.77793	8.17141	6.33269	8.32764	8.7003	8.06807
RPL29	7.0752	7.1945	7.67665	6.63225	7.49023	7.65462	8.02457	7.21722	7.88964	7.65779	7.9721	6.95418	7.56771	7.88964	6.90171	7.30468	7.38714	7.23004	8.15581	7.42667	6.90171	8.18991	7.44988	7.82208	8.57477	6.83613	7.53914	6.73594	7.41033	6.53914	7.5357	6.63507	7.20409	6.73427	7.14321	6.96044	7.23913	6.80218	7.0478	6.58179	7.56844	6.32825	6.84525	6.21722	6.90693	7.44328	7.00602	7.38714	6.36216	7.27791	6.61144	7.66016	6.57708	7.04034	6.91282	6.83019	7.11553	7.27033	6.92017	7.41069	6.59864	7.59968	6.46672	7.25535	6.66394	7.2876	7.88839	7.52707	7.10474	7.98034	7.94923	6.82387	7.80912	7.70245	7.66176	7.78768	7.673	7.05179	8.09063	7.89686	7.96412	7.5476	7.92809	7.17915	7.95557	7.3814	8.38714	8.11469	8.28433	6.84948	7.36017	8.43445	7.52534	6.80218	7.30128	7.74828	6.65017	7.21722	7.26784	7.31525	7.48025	6.71972	6.41885	7.46514	5.80218	5.02457	6.13778	5.73179	6.33269	6.45822	6.57085	6.50672	6.68754	5.70264	6.02457	5.80218	5.63225	5.06521	5.95418	4.95418	5.67665	8.09925	6.75487	8.17976	6.37249	7.11885	7.11078	6.03888	5.70596	6.80218	5.72418	6.38714	8.74481	7.00149	5.06521	6.02457	5.56514	6.65017	5.67665	5.63225	6.16939	6.49406	5.70264	7.51734	7.44328	6.21722	7.74078	5.50672	5.63225	5.09168	6.43223	5.53914	4.21722	4.95418	4.21722	5.73179	5.21722	5.65779	6.80218	5.21722	4.21722	4.21722	8.01865	7.86805	8.07993	8.4763	6.80218	4.80218	7.26161	6.39779	7.28539	6.83193	5.80218	5.99482	5.89529	5.50672	6.55825	6.21722	6.04084	6.05852	5.99593	6.69526	6.25599	6.62321	8.14106	7.03538	8.48694	7.04816	8.11806	6.66843	7.60386	6.76741	7.68273	6.50546	8.43042	7.21722	8.3448	7.05852	8.02144	6.99121	7.49023	6.76839	6.95813	7.7718	6.87172	5.70998	6.01003	5.85562	5.76584	7.16896	8.05732	6.88464	6.80218	7.70998	6.71972	6.73506	7.51978	6.92348	7.48986	7.05011	7.38327	7.14203	7.10496	7.2086	7.54007	7.2447	8.57336	8.22789	7.42568	7.19724	7.18226	7.06869	8.74502	7.41475	7.56104	6.63572	7.32293	7.26452	8.5003	8.28526	8.57477	8.2416	8.6038	6.89529	5.21722	8.68482	6.53914	7.1103	8.55707	6.71972	9.23217	7.9721	8.27611	8.24696	7.43961	7.32155	6.58645	6.26784	6.58645	5.80218	3.21722	7.91765	6.74773	6.84525	7.9721	7.5149	7.87257	6.8346	8.05372	7.2876	8.2833	6.43961	8.53914	8.47888	8.1103
RPL34	7.86107	8.38714	8.87543	7.95418	8.64348	8.45243	8.71547	8.21076	8.91765	8.25535	8.80218	8.15581	8.35472	8.80218	7.57979	7.80218	8.21722	7.95675	8.94211	8.38714	8.26784	8.96138	8.02457	8.62094	8.93603	8.16475	8.01195	7.78356	7.849	7.42233	8.15357	7.65184	7.63029	7.74725	7.72311	7.90797	7.73436	7.81547	7.70907	7.74078	7.80833	7.5041	7.28526	7.41515	8.81768	8.59968	8.72488	8.1492	8.01068	8.43153	8.22533	8.67665	8.3382	8.44751	8.75408	8.11844	9.07409	8.44218	8.89893	8.53914	8.10114	8.30468	8.16812	8.13096	8.50093	8.15267	8.40441	8.20968	8.29189	8.38989	8.0442	7.49925	8.01945	7.99825	7.90688	8.40308	7.99176	7.9898	8.60731	8.86777	8.70017	8.82498	8.45508	8.40374	8.47243	8.49732	8.8411	9.05811	9.0489	7.48025	7.88018	8.04503	8.13324	8.22844	7.72056	8.29104	7.32155	7.86107	8.21722	7.91765	8.56771	7.33269	7.2876	8.12411	6.65017	6.80218	6.76741	6.83613	6.47355	6.86631	7.47355	7.30468	7.80218	6.53914	6.53914	7.02457	6.09168	7.25284	6.95418	7.09168	7.67665	8.16916	7.00449	8.30326	7.01517	8.11358	8.24493	6.96088	6.69765	7.3465	6.39555	6.91765	8.79654	7.45668	6.84948	6.91765	6.78015	7.14321	6.09168	6.67665	6.80218	7.00059	6.55825	7.23514	7.66725	6.60953	7.47774	6.60188	6.11768	6.15581	6.90171	4.80218	6.21722	5.80218	6.80218	6.96445	6.09168	6.40986	7.58645	5.63225	5.95418	6.21722	8.73563	8.7081	8.53053	8.92446	7.09168	7.12411	7.64348	7.10474	7.93898	7.12411	6.73179	7.31675	6.80218	6.17657	7.10474	6.63225	8.10102	7.36017	7.15811	7.03922	7.59804	7.41099	8.13227	7.52003	8.32764	7.60424	8.30255	7.60092	7.88731	7.44988	7.732	7.26161	8.61004	7.78015	7.93803	7.41361	8.1938	7.44372	8.33665	7.39602	7.61985	8.34173	7.60188	7.26286	7.46114	7.89656	7.65296	7.64171	8.73404	7.68434	7.40191	8.34532	7.36406	7.10356	8.08511	7.13921	7.36423	7.64348	7.24199	7.91765	7.932	8.06807	7.54285	7.56481	7.36126	7.50445	7.60184	7.89303	6.97097	7.51383	7.59948	7.83831	7.5476	7.33056	7.21907	7.61411	8.82824	8.26161	8.96317	8.46514	8.67117	7.51	6.2876	9.04376	7.14321	7.65779	8.9107	6.80218	9.64012	8.40704	8.93603	9.46514	8.30468	7.62321	7.58645	7.88559	7.24696	6.53914	6.67665	8.12411	7.69115	8.1501	8.44218	7.96317	8.65017	7.79121	8.97591	8.08511	9.06271	6.80218	8.92771	8.96724	8.73179
RPL35A	6.80218	7.1945	7.67665	6.80218	7.38714	7.21722	7.48025	6.67665	7.70907	6.83613	7.49023	7.49023	7.48025	7.80218	6.65779	7.74078	5.80218	7.05372	7.55508	7.36696	7.1103	7.75327	6.80218	7.36017	7.95418	6.61931	8.50352	7.08663	8.54664	7.01307	8.8528	7.12411	8.41133	7.39266	8.28417	7.46844	8.39692	7.26646	8.295	7.21722	8.29156	7.12025	7.99857	6.89794	10.0781	8.51838	10.1379	8.16896	9.26036	7.7718	9.40484	8.14795	9.85907	8.14613	10.1945	8.19584	10.2039	8.10474	10.1752	7.81106	9.45075	8.02457	9.47753	7.9721	9.63511	7.9721	8.26484	7.88964	7.06521	8.33983	8.46826	7.13282	8.39309	8.14778	8.0623	8.24402	8.19958	7.46007	8.51647	8.18756	8.22487	7.84056	8.29987	7.49023	8.28248	7.5236	8.1685	8.11469	8.21722	6.65017	7.24696	8.14321	7.74376	7.40704	7.61228	7.91765	6.75327	7.0752	7.24275	7.14795	7.44988	6.58645	6.14321	7.2833	6.14321	6.02457	6.71364	6.36406	5.74773	6.84525	6.69115	7.17657	7.06688	6.14321	5.80218	6.84948	5.95418	6.41885	6.63225	6.63225	6.60953	8.38998	6.84798	8.60723	6.90753	7.82817	7.84305	6.39828	5.77081	6.21722	6.36161	6.63225	9.05203	7.50672	5.98275	6.60953	6.51267	6.59573	6.02457	6.21722	7.51383	7.57747	6.31032	7.74704	7.94124	6.63225	7.81713	6.80218	6.92503	5.43961	6.91765	5.80218	6.38714	4.95418	5.86929	6.21722	6.09168	5.99482	6.71972	4.63225	5.63225	6.21722	8.53381	8.61784	8.49968	8.7454	6.21722	6.60953	7.0752	6.11768	7.13954	6.26161	5.49732	6.16475	6.2876	5.71972	6.39779	6.10618	8.7849	8.62236	8.47486	7.13778	8.6482	7.12411	8.31428	6.94083	8.80317	7.43564	9.05317	7.031	8.21828	6.90171	8.20669	6.71645	8.76428	6.94761	8.16246	7.10799	8.96805	6.57336	7.26784	6.71263	6.51121	7.42367	6.99371	8.54839	8.92639	9.13495	9.09511	6.90593	7.73629	7.09554	6.39307	7.41436	6.83613	6.51267	7.21119	6.6275	8.16793	7.20211	8.03939	7.22844	8.34813	7.46152	8.28876	7.44357	8.10474	8.27754	7.97887	7.44834	7.10142	7.01558	8.45203	7.48807	7.60386	7.03248	7.90039	7.39779	8.72303	8.20073	8.36017	7.82387	8.27611	6.41885	5.48025	8.56594	5.59573	6.31675	8.23958	6.43961	8.47272	7.80218	9.36017	8.33269	7.76154	7.14321	6.71972	6.53914	6.27611	6.21722	6.53914	6.93603	6.69115	6.75778	7.52464	6.65462	7.33269	6.51267	7.56973	7.02457	7.83193	6.09168	7.97695	7.92771	7.65779
RPL37	7.64348	8.0752	8.42667	7.95418	8.00729	8.09168	8.63675	7.84449	8.59225	8.08229	8.75119	7.95418	7.91765	8.70907	7.53914	7.46514	7.91765	7.57979	8.69834	8.17141	8.08229	8.64348	8.02457	8.58645	8.65462	7.80218	10.2749	8.19977	10.146	8.34191	10.348	8.32312	9.81	8.24493	9.74891	8.25207	9.80952	8.23217	9.83259	8.31735	10.0929	8.10474	9.37525	7.66113	9.99137	9.07164	10.1159	8.67319	9.36365	8.71107	9.42342	9.15973	9.5338	8.77887	10.1045	8.68434	10.2941	8.93695	10.06	8.8525	9.42598	8.8528	9.35927	8.5236	9.51905	8.96675	9.51025	9.09986	8.40704	9.57935	9.36891	7.89733	9.44301	9.19716	9.02207	9.41728	9.1532	8.34375	9.78527	9.2828	9.58447	9.11986	9.60499	8.7718	9.54675	8.89569	8.77372	9.19394	9.35237	7.48025	8.00729	8.41885	8.80504	8.11203	7.73071	8.30128	6.70264	7.12411	7.96445	7.71706	8.25284	7.21722	6.80218	8.0752	6.21722	6.86107	7.87747	7.45425	7.29522	7.8346	8.15581	8.30939	8.43315	6.89529	7.60953	7.51	6.21722	7.51	6.21722	7.5149	7.46514	9.1775	7.60287	9.29613	7.4857	8.58687	8.91765	6.81332	6.28539	7.0752	6.11903	7.09168	9.6799	8.31408	6.70264	6.53914	6.40164	7.14321	6.27611	6.27611	8.17747	8.06752	7.11768	9.25504	9.80003	8.12411	9.41361	8.44817	8.09168	5.88018	9.23958	7.67665	6.53914	6.21722	6.49732	6.40986	6.09168	6.49732	7.56299	5.95418	5.63225	5.53914	9.15491	9.62145	9.00605	9.2907	7.21722	6.9721	7.88964	6.76976	7.72245	7.06271	5.1103	6.69526	6.93968	6.06966	6.91024	6.71026	8.99399	8.85746	8.27875	7.42109	8.66228	7.50262	8.97589	7.88218	9.04738	8.04034	8.86854	7.79464	8.42437	7.75327	8.39179	7.47388	9.25544	8.12411	9.05357	8.01596	8.69736	7.53914	8.38714	7.60571	7.4389	8.2447	7.71972	7.99482	8.16322	8.76891	8.79498	7.74736	8.7608	7.69961	7.38714	8.38714	7.40233	7.23891	8.10149	7.15911	9.02649	8.05011	9.00677	8.05011	8.3402	8.10567	8.76001	8.22413	8.65484	8.64845	8.64518	8.14227	7.64562	7.85352	8.78136	8.14898	9.26264	7.48256	8.81636	8.18069	9.20021	8.76901	9.32574	8.71779	9.3938	8.18069	6.2876	9.0752	7.02457	7.94902	9.21157	7.15581	9.58645	8.72501	9.33269	9.29046	8.36017	8.16207	7.24696	7.76741	7.02457	7.53914	6.67665	8.65462	7.19704	7.16717	8.77793	7.91765	8.49023	7.78015	8.80647	8.18069	8.91765	6.63225	9.17564	9.1501	8.77618
RPL37A	8.30468	8.25064	8.9854	7.91765	8.75119	8.58645	8.96138	8.44328	9.20021	8.3406	9.1321	8.18684	8.67665	8.99857	8.08229	7.86107	7.91765	8.11722	9.14532	8.13608	8.68598	9.23068	8.23514	8.96317	9.33961	8.17804	10.2238	8.19273	10.17	8.3465	10.3611	8.31788	9.89046	8.11412	10.0328	8.33751	10.0387	8.15058	9.9902	7.98804	10.1774	7.9353	9.7025	7.8913	10.3056	9.21399	10.3801	9.02728	9.64443	8.79653	9.7767	9.0814	10.0815	9.13883	10.2612	8.94353	10.5697	9.06771	10.3626	8.74078	9.8435	8.94124	9.76491	8.78055	9.93167	8.96138	9.96907	9.50262	8.68645	10.0347	9.81243	8.46514	9.79795	9.74303	9.58551	9.88227	9.62251	8.75327	10.2686	9.80915	10.0075	9.44942	9.99262	9.03313	10.0315	9.22204	9.56926	9.44838	9.35823	7.2876	8.05011	8.86107	9.05131	8.31525	8.46362	8.98169	7.53914	7.86107	8.49732	8.13608	8.62321	7.36017	7.67665	8.2059	7.18069	6.80218	7.53914	6.16475	6.25674	7.20073	6.85465	6.86747	7.12411	7.32155	6.67665	7.44988	7.21722	7.41885	6.63225	7.43961	7.83193	9.45894	7.81761	9.60002	7.68852	8.49114	8.62015	7.44916	6.98412	7.94514	6.98051	7.58645	10.0716	8.62472	6.70264	6.74078	7.20073	7.14321	6.76154	7.02457	7.53914	7.68168	6.78606	8.92043	9.56468	8.10799	8.99639	7.96018	8.48025	6.15581	9.1945	7.46514	6.02457	6.43961	6.65779	6.69526	6.43961	6.99482	7.30468	5.43961	6.80218	5.53914	10.1096	10.1957	9.99106	10.2995	7.60953	7.50262	8.33616	7.21722	8.18188	7.32574	6.57979	7.40986	7.59573	6.45668	7.51978	7.09168	9.14758	8.78327	8.81262	7.71364	8.74359	7.75327	8.98718	7.89113	9.33761	8.01263	9.22849	7.8356	8.47671	7.78142	8.54917	7.69917	9.13192	7.8346	8.69805	7.80218	9.08721	7.84948	8.68908	7.69475	7.87601	8.6892	8.02457	8.80561	8.98795	9.38638	9.01995	7.98331	8.97591	8.14098	7.69355	8.52672	7.63868	7.73888	8.48275	7.48499	8.44689	8.2543	8.32498	8.34907	9.26679	8.54257	9.0892	8.32842	9.08363	8.95507	9.06658	8.31061	9.06564	8.34829	9.00267	8.30468	9.08045	7.90909	8.24848	8.06521	9.58681	9.20899	9.484	9.47888	9.992	8.35472	7.06521	9.63084	7.80218	8.08229	9.4746	7.27611	10.2388	9.03739	10.0501	9.69834	8.69834	8.58179	8.12411	8.24275	7.67665	7.46514	6.67665	8.90838	8.25674	8.64653	9.11929	8.26888	8.7112	8.09317	8.89368	8.43445	9.35677	7.09168	9.26161	9.24964	9.05372
RPL39	6.53914	6.99857	7.46514	6.21722	6.67665	6.76154	7.32155	6.55961	7.32574	6.69526	7.24696	6.53914	6.41885	7.53914	6.05372	7.02457	5.21722	6.16475	7.67665	6.70907	6.86929	7.37102	6.48025	7.33269	7.71972	6.31675	7.18159	5.99251	7.27611	6.04729	7.5357	6.521	6.98213	5.98859	6.99121	6.46184	7.03296	6.15581	6.90244	6.43445	7.14613	5.74328	6.4857	6.08395	7.84517	7.13778	7.77455	6.96929	7.09966	7.11808	7.28927	7.31525	7.348	7.02457	7.84594	6.68434	8.18428	7.32992	7.92771	7.27611	7.32243	7.02457	7.33292	6.99482	7.43751	6.91765	9.16544	8.54514	7.39513	9.27462	8.84357	6.75778	8.90938	8.94858	8.78266	9.36615	8.82263	7.41885	9.55534	8.70234	9.3244	8.31215	9.31981	7.95868	9.38367	8.2833	7.05642	7.11233	7.03435	5.35472	6.76154	7.10474	6.68288	6.38714	6.0163	6.44988	5.21722	5.38714	6.31675	6.60953	6.21722	5.71972	5.06521	6.30468	5.48025	5.02457	5.49732	5.21722	5.69115	5.40164	5.90527	5.662	5.95418	5.06521	4.80218	5.48025	3.63225	5.59573	5.80218	5.09168	4.80218	6.45389	5.5668	6.61212	5.4857	6.03577	6.40363	5.57231	5.19376	5.80218	5.13921	5.63225	7.02336	6.09168	5.48025	5.02457	4.75778	5.35472	4.80218	4.95418	5.8434	6.10174	5.63225	7.0752	7.43223	6.56299	6.93603	5.33269	4.39779	4.95418	5.57979	5.21722	5.21722	4.21722	4.99482	4.73179	4.21722	4.86929	5.21722	2.63225	4.95418	4.21722	7.56027	7.54786	7.42605	7.53084	5.88018	5.67665	6.70907	5.86491	6.58495	5.80218	5.65779	5.80218	6.06521	5.33269	5.92503	5.52842	6.61931	6.55707	6.43487	6.13778	6.75836	6.16207	6.95418	6.32684	6.97783	6.65633	6.68813	6.5301	7.30568	6.35472	7.31647	6.04816	8.01692	6.28135	7.61611	6.65462	6.62815	6.15832	6.89099	6.23711	6.09885	6.93463	6.04729	6.5142	6.56174	6.77931	6.78412	6.40392	7.44878	6.55602	6.00149	7.08793	5.63225	5.87326	6.62321	6.09857	8.08482	6.782	8.35788	6.95868	7.35971	6.61931	8.64402	7.53544	8.691	8.44699	8.44163	7.13369	6.93409	6.95104	8.81651	7.63029	8.1173	6.47097	8.1985	6.89529	7.93489	7.35024	7.85465	7.416	8.14005	6.41885	5.21722	8.03739	5.48025	5.73179	7.7718	6.09168	8.22919	7.3465	7.33269	7.02457	6.71972	5.21722	5.88018	6.21722	5.63225	4.80218	4.21722	7.42667	6.33269	6.92771	7.33823	6.63225	6.99683	6.24964	7.30468	6.48025	7.9721	5.95418	7.40164	7.89733	7.24275
RPL36AL	4.53914	5.30468	4.21722	4.21722	4.63225	4.80218	4.89529	5.1103	5.53914	3.40986	5.33269	5.63225	5.35472	5.38714	3.73179	4.80218	5.80218	4.31675	5.13475	4.38714	4.86929	4.89529	5.48025	5.33269	4.95418	5.21722	4.66702	4.94304	4.33269	5.09168	4.25116	4.9721	4.37548	4.97394	4.40625	5.42157	4.40986	4.80218	4.45822	5.10474	4.60424	4.89529	4.34275	4.83019	4.16277	4.49732	4.14507	5.13921	4.12645	5.09986	4.12411	4.91765	4.33107	4.60424	4.12661	4.52207	4.2011	4.80218	4.15866	5.43961	4.29122	4.86929	4.38114	4.40986	4.27464	5.21722	4.51766	4.33269	4.84948	4.40303	4.19732	4.75778	4.39638	4.357	4.47247	4.06521	4.60188	5.35472	4.18585	4.98078	4.02018	4.25904	4.104	4.71972	4.29814	4.76741	4.17141	3.18159	3.91236	3.48025	4.53914	5.21722	3.91236	5.02457	3.82129	3.85876	3.89529	4.21722	5.1103	4.46514	4.89529	4.63225	4.89529	5.38714	5.06521	3.80218	4.40986	5.49732	4.50672	4.45822	4.50672	4.80218	4.76154	5.21722	4.21722	5.06521	4.63225	4.70264	3.63225	4.43961	5.02457	4.78562	4.84798	4.74261	4.28135	4.05057	4.28997	5.0004	4.68928	5.02457	4.82727	3.95418	5.07083	4.04729	3.48025	4.53914	4.84525	4.21722	4.63225	4.43961	3.94158	4.47097	4.31032	4.48025	4.99482	4.80218	4.80218	3.95418	3.63225	3.63225	4.1103	3.21722	4.80218	3.63225	4.73179	4.57979	4.63225	4.57979	4.95418	2.63225	2.63225	4.21722	4.70433	4.72741	4.51606	4.21722	4.95418	4.80218	4.67665	4.11768	4.87773	4.74078	4.21722	4.57979	4.70264	4.04729	4.70264	4.67178	4.12258	3.91765	4.43772	3.99482	4.22643	4.84948	4.57751	4.69721	4.7162	4.60424	4.85551	4.50262	4.16538	4.76036	4.39086	4.51678	4.31032	4.34275	4.51924	4.33269	4.49475	4.78281	4.57979	4.53914	4.58198	5.02457	4.67178	4.21722	3.89212	4.04388	4.03377	4.75065	5.13778	4.88464	4.87172	4.92082	4.8249	4.81668	4.92503	4.77664	4.40851	5.27611	4.19973	5.05011	4.63225	5.18245	4.60533	5.32413	4.31483	4.47787	4.39282	5.25986	4.54527	5.15308	4.62094	5.42157	4.73856	4.56117	4.41172	4.70264	5.05011	4.80218	4.90527	5.1501	5.71972	4.70264	3.48025	5.30468	5.21722	4.40986	4.21722	4.21722	5.24106	5.21722	3.63225	4.63225	5.63225	5.06521	4.21722	4.57979	3.63225	4.21722	3.21722	4.63225	4.74773	4.84525	5.53914	4.95418	5.16831	4.71198	5.16475	3.89529	4.80218	4.63225	4.66467	5.28135	4.57979
SLC2A9	3.21722	3.21722	3.21722	4.63225	3.63225	3.21722	1.89529	4.57979	3.80218	4.40986	2.63225	3.63225	3.89529	2.21722	3.73179	4.80218	4.21722	3.99482	3.63225	3.53914	4.21722	3.70264	3.48025	3.21722	3.21722	2.40986	4.10759	4.10174	3.88018	3.63225	3.46875	3.86107	3.69365	4.05967	4.12795	3.69365	3.24636	3.74773	3.66467	3.89529	3.88601	3.38071	4.00571	3.12975	2.99838	3.99482	3.68409	3.66973	3.26339	3.74078	2.88018	2.80218	3.75581	3.51678	3.07216	3.29968	3.39779	4.14321	3.47203	4.16277	3.57415	1.40986	3.62625	1.99482	3.5259	4.06521	3.29335	2.95418	3.06521	2.78723	2.93428	2.34275	3.54628	3.57381	3.78658	2.82129	3.46233	3.76976	2.84798	2.11288	3.18619	3.21722	2.29665	2.80218	2.72623	2.21722	2.67665	1.18159	1.40986	2.89529	4.33269	4.48025	3.91236	3.21722	3.78281	4.18807	2.89529	3.21722	2.99482	3.38714	3.89529	4.95418	3.48025	4.38714	2.89529	3.21722	3.99482	2.40986	4.50672	3.34275	3.85465	3.36922	3.71972	3.48025	3.21722	2.89529	5.21722	3.89529	3.63225	2.63225	2.21722	4.37364	4.54842	4.18671	4.00571	4.02082	3.8828	3.74515	3.96346	2.21722	4.05675	3.95418	4.11225	2.63225	3.48025	3.21722	4.07971	3.89529	3.21722	4.80218	4.21722	3.90909	3.89529	4.53914	3.40986	3.63225	4.38714	3.04729	3.11768	4.63225	3.99482	3.21722	4.21722	2.63225	3.99482	4.57979	3.63225	3.99482	3.95418	3.63225	3.63225	4.21722	3.9589	3.993	3.96786	3.09383	3.95418	3.21722	2.80218	4.48025	4.43294	4.12411	3.99482	4.21722	4.21722	4.95418	3.76976	3.98589	3.99482	3.71972	4.07839	4.1103	4.0611	3.98275	4.15448	3.82727	3.94221	3.97621	4.17433	4.46514	3.99765	4.25786	4.18327	4.04034	3.72536	3.56514	3.96991	3.80218	4.32257	4.03279	3.91236	4.17657	3.95813	4.27166	4.26968	3.81585	3.81059	3.7747	3.50868	4.29122	4.31675	3.58918	4.26968	4.25786	3.91236	3.87326	4.55825	4.13921	3.12841	3.88018	3.21722	3.38714	3.42204	2.8249	3.5063	3.51678	3.5041	3.5132	3.82878	3.74328	3.56952	3.60054	3.50262	4.08597	3.56271	3.90909	3.63967	4.39779	3.46514	3.66467	3.95418	3.07971	2.21722	2.89529	3.48025	3.21722	1.89529	2.99482	3.80218	2.63225	3.76976	4.21722	3.63225	2.63225	2.63225	3.89529	4.43961	2.99482	3.21722	4.21722	5.21722	2.95418	2.63225	1.75778	3.70264	2.95418	3.76976	4.21722	3.21722	3.89529	4.80218	2.63225	4.07971	4.07971	2.40986
PRSS58	3.21722	3.80218	2.21722	2.63225	3.21722	2.63225	1.89529	3.57979	3.53914	4.21722	3.21722	4.95418	3.48025	4.21722	1.40986	3.21722	4.21722	3.73179	2.63225	3.80218	2.99482	3.21722	3.48025	3.21722	1.63225	1.40986	3.71764	3.97621	3.80218	3.74773	3.68288	3.02457	3.75255	3.60716	2.74328	3.94158	3.6469	4.36922	2.45822	3.59573	2.93181	3.48025	3.56514	3.71471	3.11768	3.57979	2.63225	3.42872	2.94713	2.91765	2.09168	1.21722	2.88737	3.32413	2.94158	3.29968	2.73659	2.89529	2.92771	3.04729	2.66973	3.40986	2.58973	3.57979	2.80462	2.48025	2.45877	3.63225	3.89529	2.91498	2.98159	2.75778	2.62028	2.92013	2.65534	3.21722	2.36922	2.63225	2.58495	3.37591	3.36307	3.65331	3.01286	3.80218	2.56117	2.86929	3.38714	2.31909	2.40986	4.70264	4.33269	1.89529	3.91236	4.02457	3.61775	3.43134	3.89529	3.21722	3.73179	3.21722	4.70264	3.63225	3.48025	3.21722	1.89529	4.21722	4.73179	4.57979	4.63225	4.45822	4.36922	4.04729	4.33269	2.89529	3.21722	4.21722	5.43961	4.70264	2.63225	4.63225	3.21722	3.29835	3.16991	3.28213	3.21722	3.89529	3.48852	2.96088	3.72245	4.21722	3.29122	4.21722	2.86545	3.63225	2.89529	2.21722	3.34275	1.89529	3.80218	3.63225	3.15308	4.10174	4.01076	4.35472	3.40986	3.95418	4.02457	4.04729	4.48025	3.21722	4.49732	4.80218	4.21722	2.63225	4.73179	3.99482	4.21722	2.99482	2.63225	2.63225	4.63225	4.21722	3.5153	3.1501	3.19413	2.81004	4.43961	4.80218	4.38714	3.48025	3.35048	3.67665	4.57979	2.40986	1.89529	3.85465	3.31032	4.10618	3.40986	3.71972	3.53649	3.73179	3.45537	4.06521	3.81913	2.87618	3.95656	3.97621	3.61097	3.30468	3.50826	3.94591	3.64893	3.8387	3.72536	4.34275	3.56655	3.63225	4.12702	4.03279	3.52534	3.95418	3.6421	3.51678	3.54979	3.64252	3.26697	3.07426	3.76584	3.92348	3.21722	3.93711	3.59161	3.84282	3.40986	3.17282	3.55825	3.29122	2.87905	2.80218	2.97146	3.30468	2.77198	3.40986	3.02391	2.73917	2.61775	2.80693	3.11873	3.32825	2.75009	2.69365	2.9898	3.01558	2.97775	2.32413	2.78723	3.89529	3.53914	3.66467	2.85465	3.75778	3.95418	1.89529	4.48025	3.53914	1.89529	3.99482	3.21722	4.21722	3.83389	3.21722	2.63225	2.63225	4.95418	4.21722	2.63225	2.99482	2.63225	3.21722	3.21722	4.09168	4.21722	3.56514	3.48025	3.63225	4.11768	4.00571	3.40986	3.89529	3.21722	3.63225	3.75778	3.75778	1.40986
REEP3	4.21722	3.21722	3.21722	4.63225	3.63225	2.63225	2.89529	2.73179	3.21722	1.40986	3.63225	2.63225	3.89529	4.21722	3.73179	3.21722	4.21722	3.99482	4.21722	3.80218	2.40986	3.21722	4.48025	3.21722	3.21722	2.40986	3.10759	3.97621	3.15581	3.85465	3.07283	3.21722	3.69365	3.16659	3.15832	4.21722	3.81196	3.50672	3.21722	3.98275	3.32413	3.96568	3.71198	3.12975	3.46233	3.21722	3.05606	2.77664	3.35152	3.9721	2.85465	3.67665	3.54545	4.32413	3.01558	3.12975	3.22521	3.35472	3.31237	3.78426	3.51361	3.73179	2.97675	3.21722	3.03811	3.70264	2.76133	2.95418	3.06521	2.87783	2.93428	2.75778	3.32072	3.38276	3.78658	2.96568	3.32031	3.63225	2.20162	2.49139	2.98455	2.93711	2.65922	2.43961	2.27166	3.1103	2.02457	1.66702	1.40986	4.48025	3.95418	2.89529	4.07283	3.21722	3.61775	3.21722	3.89529	3.21722	3.73179	3.21722	1.89529	4.21722	4.21722	4.53914	2.89529	2.21722	3.86929	3.73179	3.63225	3.07971	3.36922	2.85465	3.63225	1.89529	3.21722	3.48025	2.63225	3.89529	2.63225	2.63225	3.80218	3.85732	3.58495	3.86324	4.1501	3.19074	3.4467	3.74515	3.72245	2.21722	4.29122	2.63225	3.44322	3.04729	4.21722	3.80218	4.07971	4.21722	3.95418	1.63225	3.94158	4.32413	4.31032	4.2876	3.40986	3.63225	3.95418	4.43961	3.63225	3.63225	3.57979	3.21722	3.21722	2.63225	4.57979	1.40986	2.63225	3.73179	3.95418	4.63225	2.63225	3.21722	3.395	3.43961	3.44939	3.04137	4.21722	2.21722	3.53914	4.31032	3.78658	3.67665	3.40986	3.99482	4.21722	3.95418	3.63225	4.59161	3.79452	3.43961	3.55756	3.99482	3.59002	4.2876	3.93564	3.87618	3.88331	3.42367	3.87094	3.9721	3.66581	4.13233	3.72169	3.47097	4.22786	3.92771	3.99317	3.21722	3.95418	3.66082	3.8249	3.50672	4.04976	3.80218	3.54979	3.84282	3.31506	3.48929	3.23859	3.82727	3.57979	3.83019	3.85465	4.08793	4.40986	4.26028	4.01076	3.77664	3.19552	4.02457	3.36574	2.21722	3.14193	3.40986	3.33732	3.17974	3.21722	3.41698	3.43437	3.66082	3.56952	3.39409	3.36017	3.69365	3.58918	3.8387	2.5715	1.31032	3.02457	4.21722	4.13475	2.34275	3.43961	3.89529	3.89529	3.53914	2.89529	3.73179	3.80218	3.63225	3.70264	3.21722	2.63225	4.95418	2.63225	3.48025	3.63225	1.40986	3.63225	3.21722	4.21722	3.80218	3.04729	2.34275	2.89529	3.80218	4.31032	3.75778	3.57979	3.89529	3.80218	2.63225	4.34275	4.07971	4.21722
ATP2B2	4.21722	2.21722	2.21722	3.63225	3.63225	3.21722	3.89529	2.99482	3.21722	3.73179	3.21722	2.63225	2.89529	4.21722	2.99482	3.21722	4.21722	3.86929	2.63225	2.80218	3.40986	3.70264	3.48025	2.63225	1.63225	1.40986	2.76655	2.97621	2.95418	3.36922	3.63225	3.30468	3.27862	3.81867	3.61775	3.01558	3.46049	3.04729	3.56514	3.48025	3.25374	3.66082	3.45822	3.29968	2.92176	3.21722	2.88941	2.55425	3.18159	3.21722	2.71972	1.80218	3.27905	3.97621	2.89529	3.45168	2.96377	3.48025	2.73506	3.16277	2.90789	3.40986	3.13722	3.73179	2.9702	2.89529	3.43452	2.95418	3.21722	3.43322	3.11485	3.34275	3.50781	3.69186	3.68928	2.82129	3.69115	3.76976	3.10432	2.25038	2.56952	2.58918	2.65922	2.80218	3.27166	3.1103	3.30468	1.66702	0.824898	4.21722	3.63225	4.21722	3.63225	3.53914	3.57336	3.38071	3.89529	4.21722	3.99482	3.91765	2.89529	4.43961	3.89529	4.21722	1.89529	3.21722	3.99482	4.40986	3.63225	3.34275	2.04729	3.50672	4.15581	3.48025	3.21722	3.48025	3.63225	3.48025	2.63225	2.63225	3.80218	3.83973	3.58495	3.8862	3.92771	3.86212	3.56869	3.31451	3.16991	3.80218	3.87618	1.63225	3.74188	4.04729	3.48025	3.80218	3.75778	2.89529	4.21722	2.63225	3.69365	3.8387	4.31032	3.98275	2.99482	3.80218	3.53914	4.29522	4.31032	4.80218	3.57979	3.21722	3.21722	5.43961	3.40986	3.73179	2.63225	3.73179	4.21722	3.63225	2.63225	3.21722	3.64403	3.19519	3.54372	2.74591	3.21722	3.80218	3.80218	4.11768	4.07037	4.30468	3.40986	1.40986	4.21722	3.63225	4.76976	3.71026	3.59749	3.88018	3.67785	3.86929	3.7	3.80218	3.87208	3.66973	3.70774	3.7647	3.80016	3.74078	3.71471	3.73179	3.9407	3.97621	3.72536	3.92771	3.92221	3.63225	4.0308	3.82129	4.40986	3.50672	4.09348	3.90909	4.10618	3.5142	3.61314	3.48929	3.57739	3.66973	3.65779	4.12975	4.01692	4.13233	3.40986	3.87326	3.63225	3.66973	2.70571	3.09168	2.99192	3.30468	3.37897	2.8249	3.45214	3.25374	4.11252	3.53628	3.58952	3.43134	3.30648	3.50101	3.84171	3.01558	3.64071	3.51678	3.49995	3.63225	3.46514	3.92771	3.36922	2.75778	3.43961	1.89529	1.89529	2.80218	4.70264	2.40986	3.21722	2.63225	3.63225	2.21722	4.21722	4.63225	4.21722	2.89529	3.95418	2.99482	4.43961	3.21722	4.21722	2.21722	2.63225	3.56514	3.70264	3.95418	3.31032	3.75778	2.99482	1.89529	2.21722	2.63225	4.21722	3.92771	4.21722
CD44	4.80218	5.02457	5.02457	4.63225	5.21722	3.95418	4.48025	4.86929	5.53914	4.86929	4.63225	3.63225	5.21722	3.21722	4.40986	4.21722	4.21722	4.93342	4.95418	3.53914	4.57979	4.70264	1.89529	4.21722	4.43961	1.40986	3.61455	4.72623	3.71972	4.63225	3.77909	4.70907	4.03943	4.60716	3.66082	3.78112	3.60251	4.69115	2.34275	4.35472	3.63225	4.48025	3.45822	3.58918	3.63225	4.40986	3.79826	3.77664	3.55083	5.94514	4.46514	6.14795	3.87741	4.32413	3.81467	4.52207	3.53914	4.2876	3.45822	5.16277	3.81059	5.31675	3.4642	4.73179	3.86195	4.80218	4.48852	5.02457	5.25284	4.29913	4.56655	5.56514	3.95656	4.97832	5.98412	3.82129	4.35715	5.01076	3.58495	5.07635	3.52061	5.2795	4.39619	5.12411	3.64606	4.99482	3.74078	2.5601	0.824898	3.48025	3.95418	2.89529	3.73179	2.80218	4.03279	3.43134	3.48025	2.21722	4.57979	3.53914	2.89529	3.21722	3.89529	4.80218	4.70264	2.21722	3.73179	1.40986	3.85465	4.07971	4.74773	4.36922	3.88018	2.89529	3.21722	5.06521	3.63225	4.70264	4.21722	4.43961	4.21722	3.33649	4.07037	3.25886	4.21722	3.56514	3.26612	4.89947	4.43294	6.12411	4.72418	5.33269	3.02818	3.63225	3.48025	3.21722	4.07971	4.21722	4.33269	3.95418	3.01558	3.8387	4.21722	3.70264	3.57979	3.21722	3.63225	3.85465	3.63225	4.43961	3.40986	3.21722	4.80218	4.63225	4.73179	3.73179	4.63225	2.99482	6.27611	3.63225	2.63225	4.21722	3.06784	2.78753	3.12258	2.84107	3.63225	3.21722	3.80218	3.89529	3.90688	3.80218	3.40986	3.73179	3.89529	4.04729	4.31032	3.04729	3.59749	3.02457	3.42631	3.86929	3.45537	3.89529	3.64752	4.39555	3.91306	3.97621	3.77578	4.3465	3.26726	3.73179	3.76823	4.04034	3.38833	4.34275	3.43678	4.21722	3.53037	3.89529	5.55282	4.21722	4.31279	5.48256	4.32031	3.33586	3.31506	4.04388	3.28041	4.01368	4.76741	4.29968	4.59161	5.31675	4.14683	4.3021	5.61411	3.96929	5.95203	5.12411	6.2768	4.7718	3.86855	4.34846	5.24478	5.81446	3.74328	4.14397	4.49301	5.52173	4.83255	5.15308	4.58062	5.86358	4.33139	5.07136	6.26835	4.63225	4.53914	4.45822	4.36922	4.07971	4.43961	4.21722	5.89529	2.21722	5.06521	5.1103	1.21722	2.63225	3.48025	2.21722	4.21722	4.95418	5.95418	3.89529	5.09168	4.40986	1.63225	3.21722	5.21722	4.88018	3.85465	5.56514	5.65017	3.63225	3.63225	4.40164	4.80218	4.70264	5.02457	3.63225	4.07971	4.45822	4.99482
TSR3	3.21722	4.21722	4.53914	3.63225	4.95418	3.95418	4.70264	3.86929	3.80218	3.99482	3.21722	2.63225	4.48025	3.80218	3.73179	4.21722	4.21722	4.1103	3.85465	3.80218	2.99482	4.06521	3.89529	3.21722	2.63225	2.40986	3.94713	4.10174	4.12411	4.36922	4.18245	3.9721	4.03943	3.68116	4.21722	3.69365	4.35739	4.21722	4.21722	4.06521	3.45537	3.82129	3.88707	3.93711	3.90858	3.57979	3.76655	3.87618	4.06912	3.74078	3.9898	4.12411	3.90709	3.32413	3.78112	4.21722	3.93482	4.06521	3.91765	3.54979	3.86006	4.57979	3.96254	3.40986	3.92608	4.06521	4.12173	4.33269	4.06521	4.33612	4.07178	3.56514	4.37517	4.88451	4.84798	4.456	4.10618	4.48025	4.65534	4.49139	4.85245	4.4873	4.59782	3.43961	4.75518	4.16475	3.46514	2.31909	3.28433	3.48025	3.95418	3.89529	3.99482	4.21722	3.52756	3.61775	2.89529	4.53914	4.21722	3.80218	3.48025	2.63225	3.89529	3.21722	2.89529	3.21722	4.40986	3.73179	3.36922	3.56514	3.85465	3.85465	3.33269	2.89529	4.80218	2.89529	4.21722	3.89529	2.63225	3.63225	3.80218	3.93394	3.16991	3.84773	3.66467	4.10828	3.4467	3.43481	3.65534	4.21722	3.66973	3.95418	3.85465	3.85465	3.48025	4.21722	3.75778	2.89529	3.80218	4.21722	3.27862	3.90909	2.89529	4.06521	3.21722	3.63225	4.02457	3.63225	4.01076	2.63225	3.57979	4.21722	3.21722	4.21722	4.57979	3.99482	4.21722	3.99482	4.21722	3.63225	4.21722	3.21722	4.11937	3.43961	3.63225	3.76221	3.21722	2.21722	4.02457	4.01076	4.21722	4.38714	3.99482	4.21722	4.48025	4.29522	4.11768	3.71026	3.7635	3.9898	3.98819	3.73179	3.61831	3.70264	4.08889	3.61314	4.03982	3.6867	4.1429	3.9721	3.7851	4.25786	3.64893	3.6867	4.22786	3.07971	4.22706	4.21722	3.95418	4.15832	3.52534	3.80218	4.31279	3.87433	4.21722	4.08793	3.81059	3.84685	4.10532	3.61314	4.45425	3.45168	4.16277	3.78837	3.73179	3.69638	3.89529	3.13921	3.86537	3.21722	3.9507	3.80218	3.95906	3.52534	4.42428	3.8387	3.74328	4.23143	4.04225	4.14321	4.05494	3.60054	4.09168	4.15308	4.25077	3.32413	4.04357	4.11768	3.91765	4.21722	3.95418	3.75778	2.21722	3.48025	1.89529	4.02457	1.89529	3.40986	4.38714	4.63225	3.89529	3.80218	2.63225	4.95418	2.63225	3.48025	4.43961	4.21722	3.21722	3.21722	3.21722	4.33269	3.85465	3.07971	2.48025	4.09168	2.63225	3.75778	4.49732	3.89529	3.80218	3.63225	4.21722	4.66467	3.99482
ZNF429	3.21722	4.02457	3.80218	5.21722	3.21722	4.21722	3.89529	3.57979	4.80218	3.73179	4.43961	4.63225	4.21722	4.21722	4.86929	3.21722	5.21722	3.99482	3.85465	3.80218	4.40986	4.48025	3.48025	4.21722	4.43961	2.40986	3.94713	3.60424	4.02457	3.85465	4.21722	4.12411	3.99133	4.16659	4.09692	4.15308	3.96006	3.63225	3.66467	3.80218	3.93181	3.57336	4.24964	3.58918	4.02304	4.49732	3.40398	4.05675	3.84456	3.86107	3.55508	4.38714	3.95839	3.6867	3.76404	4.29968	3.80218	4.41885	3.84525	3.71026	3.59378	3.73179	3.90424	3.57979	3.61753	3.89529	3.5853	3.63225	3.89529	3.40738	3.61235	3.75778	3.7413	4.04236	4.28539	3.43134	3.36922	3.89529	3.20162	3.37591	3.24759	3.45168	3.24418	2.63225	3.32413	2.40986	3.46514	2.18159	1.8249	4.89529	3.80218	2.89529	4.07283	4.02457	4.66082	3.85876	4.48025	3.80218	4.21722	4.46514	4.89529	4.21722	5.21722	3.80218	3.48025	4.53914	3.73179	4.73179	4.36922	3.75778	3.04729	3.74773	3.33269	2.89529	3.21722	1.89529	2.63225	3.89529	3.63225	4.21722	3.21722	4.37974	4.16991	4.60175	4.56514	3.79341	3.91382	4.0004	4.58495	2.21722	3.66973	4.21722	4.42872	3.36922	1.89529	4.21722	3.92771	4.48025	4.09168	3.63225	4.33751	4.56117	4.89529	4.06521	4.1103	4.63225	4.58645	4.04729	3.89529	2.63225	3.73179	3.21722	3.21722	3.63225	3.73179	4.40986	2.63225	4.21722	4.63225	2.63225	4.21722	3.21722	3.82564	3.77273	3.80979	3.71274	4.63225	3.80218	4.53914	4.76976	4.47247	4.53914	4.40986	4.73179	3.89529	4.63225	5.11768	4.67178	4.23994	4.24696	4.42631	4.57979	4.21722	3.70264	4.34445	4.09857	4.38581	4.21722	4.4559	4.60953	4.21722	4.76036	4.37591	4.37476	4.56666	4.21722	4.43678	4.33269	4.53037	4.38071	4.21722	4.09168	4.33117	4.2447	4.36922	4.31675	4.17874	3.91556	3.76584	4.36161	4.21722	3.83019	4.52842	4.04213	4.21722	4.59909	4.31032	3.87618	3.45491	4.21722	3.72482	3.53914	3.72689	3.99482	3.9308	3.8387	3.9484	3.95132	3.99177	3.93091	3.83255	3.69365	4.06688	3.78112	4.18286	4.16063	3.78723	4.21722	4.21722	4.21722	3.50672	2.34275	3.63225	2.89529	2.89529	2.80218	4.48025	4.21722	3.21722	4.21722	3.95418	4.21722	4.63225	4.21722	2.63225	3.48025	4.95418	4.57979	3.21722	3.21722	4.80218	4.43961	4.04729	4.21722	3.48025	3.21722	4.76976	4.34275	3.73179	4.21722	2.21722	4.21722	4.45822	3.56514	4.21722
STX16	3.21722	4.80218	4.21722	4.21722	4.21722	4.21722	4.48025	3.21722	4.21722	4.21722	4.95418	3.63225	4.70264	4.21722	3.73179	3.21722	4.21722	2.73179	4.85465	4.80218	3.99482	4.35472	3.89529	4.21722	3.95418	3.99482	4.47437	4.21722	4.41361	3.74773	4.52534	4.50262	4.67855	4.11412	4.63945	4.21722	4.48515	4.36922	4.45822	4.21722	4.4864	4.2738	4.40164	4.52207	4.79145	4.73179	4.64974	4.36161	4.43961	4.50262	4.40484	5.02457	4.75218	4.32413	4.96791	4.71471	4.70264	3.98275	4.67665	4.46233	4.66973	4.21722	4.78006	4.65779	4.48391	5.06521	3.85566	3.63225	4.21722	3.9512	4.00467	4.75778	3.83751	4.39863	3.75487	4.09692	4.33269	3.76976	4.48541	4.51887	4.36307	4.4873	4.18973	4.33269	4.28496	3.57979	4.64348	3.5601	3.40986	2.89529	4.43961	3.89529	4.14683	4.38714	4.55064	4.59573	1.89529	3.21722	4.40986	4.02457	5.06521	3.95418	3.89529	4.53914	1.89529	5.21722	3.99482	3.73179	3.85465	3.75778	3.36922	3.21722	4.53914	3.48025	3.21722	3.89529	2.63225	4.21722	4.63225	4.21722	4.53914	4.04559	3.72245	4.29934	4.00571	3.99044	3.75155	4.11288	4.35048	4.21722	4.66973	3.95418	4.16568	3.63225	1.89529	4.21722	4.21722	4.21722	4.80218	4.43961	3.94158	4.32413	4.76976	4.41885	4.80218	4.63225	4.95418	3.74773	3.63225	3.21722	4.40986	3.21722	3.21722	4.21722	2.99482	3.40986	3.63225	4.40986	1.63225	3.63225	2.63225	3.21722	4.27516	4.23891	4.40986	4.1813	4.43961	4.53914	4.21722	3.89529	4.26302	4.12411	3.99482	4.40986	4.89529	4.13475	4.21722	4.36922	4.42976	4.69834	4.21722	2.99482	4.20794	3.80218	4.26749	4.61314	4.39638	4.42367	4.40381	4.50262	4.85222	4.78837	4.83534	4.53914	4.59983	4.07971	4.41109	3.80218	4.1501	4.52756	4.52534	4.13475	4.40243	4.27166	4.32031	4.35472	4.27914	4.37194	4.10532	4.09857	4.61931	4.65331	4.54979	4.54736	3.99482	4.07971	4.51978	3.96929	3.80934	4.21722	4.08058	4.64348	4.81031	4.68288	4.07087	4.35808	4.30128	3.96839	4.25337	4.66082	4.39055	4.08597	4.09986	4.21722	4.12975	4.56117	4.18716	3.31032	3.60953	4.40164	3.74773	4.45822	3.95418	4.70264	3.48025	4.02457	3.89529	2.99482	4.91765	5.21722	4.43961	3.80218	2.63225	5.21722	4.21722	4.21722	4.43961	4.57979	4.80218	4.21722	5.53914	4.21722	3.04729	3.56514	4.35472	4.53914	4.21722	4.21722	4.80218	4.89529	3.80218	2.63225	4.07971	4.66467	4.57979
C16orf87	3.21722	3.53914	3.21722	3.63225	1.63225	3.21722	3.89529	3.21722	2.80218	3.99482	2.63225	3.63225	1.89529	4.21722	2.40986	3.21722	4.21722	3.40986	3.04729	3.21722	3.73179	2.89529	3.89529	3.21722	3.21722	3.40986	3.85966	3.6867	3.67665	3.04729	4.03435	3.91765	3.53496	3.8828	3.15832	3.78112	3.12607	3.63225	3.51267	3.89529	3.57567	3.38071	3.40164	3.83019	3.11768	3.86929	3.10759	3.96929	3.52263	3.46514	2.95418	3.91765	3.40459	3.51678	3.30246	3.45168	3.57085	3.89529	3.51267	2.92176	3.38433	2.99482	3.43361	3.21722	3.59516	3.21722	3.15179	3.63225	3.48025	3.21225	3.15667	3.07971	3.15633	3.42677	3.51095	3.09692	3.10618	2.89529	2.67806	3.18327	3.36307	3.29968	3.53369	3.80218	2.90909	3.49732	3.46514	2.18159	2.40986	2.89529	3.63225	2.89529	2.40986	2.21722	3.78281	3.52756	1.89529	3.21722	4.21722	3.02457	2.89529	3.95418	3.48025	1.21722	1.89529	3.80218	3.73179	3.73179	3.04729	3.92771	4.21722	3.63225	3.95418	1.89529	3.21722	3.48025	2.63225	4.21722	4.21722	2.63225	3.80218	3.62028	3.58495	3.51602	3.66467	3.29384	3.16659	3.37591	2.84798	3.80218	2.29122	1.63225	3.39928	3.63225	2.89529	3.80218	3.07971	1.89529	4.09168	3.95418	3.60054	4.04034	4.01076	2.89529	3.40986	3.43961	4.21722	4.36922	4.01076	4.43961	3.57979	3.21722	5.21722	2.63225	3.40986	4.40986	3.63225	3.40986	2.63225	2.63225	4.21722	3.21722	3.24067	3.4766	3.69937	3.28648	3.63225	3.80218	3.21722	2.89529	4.07037	4.02457	2.40986	4.73179	2.89529	3.04729	3.89529	3.78426	4.21722	3.67665	3.59878	3.21722	3.80218	3.98275	3.72152	3.29122	3.80615	3.60424	3.78395	3.38714	3.7851	3.99482	3.76823	4.07136	4.0946	1.75778	3.86028	3.95418	3.84525	4.09692	3.40986	4.17657	3.72783	3.42367	3.46233	3.73179	3.59378	3.39619	3.79498	3.87618	3.65779	3.45168	3.59161	3.89529	3.91236	4.26028	4.11768	3.29122	3.34095	3.43961	3.28512	3.86107	3.47753	3.91236	3.68464	4.14127	3.55064	3.78782	3.27464	3.72311	4.08889	4.08597	3.62094	2.86358	3.48025	4.32413	3.10916	3.89529	3.60953	4.00571	3.85465	2.34275	4.09168	3.48025	2.89529	4.02457	3.48025	3.73179	3.80218	4.21722	3.63225	3.80218	3.63225	2.63225	2.63225	3.89529	3.21722	3.73179	4.43961	4.21722	3.21722	3.80218	3.63225	3.07971	1.89529	2.95418	3.63225	3.34275	3.21722	1.89529	2.21722	3.63225	4.07971	3.75778	3.40986
UBE2W	3.21722	4.02457	3.80218	4.21722	3.21722	3.95418	4.48025	3.40986	4.02457	3.73179	3.63225	4.63225	5.21722	3.80218	4.73179	3.21722	4.21722	3.99482	4.04729	3.21722	3.99482	3.21722	4.21722	2.63225	2.63225	4.40986	4.28593	3.51678	3.67665	4.29522	4.37949	4.42667	3.53496	3.75155	3.89529	4.60054	4.12607	4.13475	3.80218	4.48025	4.39124	4.09692	3.92771	4.12975	4.11768	4.49732	4.18159	3.42872	4.06912	4.12411	4.12411	3.38714	3.93296	3.32413	4.07216	3.71471	4.11338	3.70264	3.96724	3.98589	4.19168	3.99482	4.27587	4.21722	4.20987	1.89529	3.79981	4.09168	4.35472	3.73278	3.88537	2.75778	3.48818	4.05443	4.37154	3.48025	3.85465	4.01076	3.53604	3.92023	3.79191	3.77361	3.88161	3.43961	3.53914	3.31675	3.30468	3.25198	2.40986	1.89529	4.63225	2.89529	3.28433	3.80218	4.30128	4.12795	1.89529	2.21722	3.40986	3.80218	3.48025	4.43961	3.89529	3.21722	4.21722	3.21722	2.73179	4.86929	3.04729	4.45822	4.21722	4.13475	2.95418	3.48025	3.21722	1.89529	2.63225	4.21722	2.63225	3.95418	3.80218	4.26578	4.21722	4.25886	3.92771	3.95942	3.68116	3.96088	4.16991	2.21722	3.55425	4.43961	4.18307	3.85465	3.48025	3.80218	3.56514	4.21722	3.80218	4.43961	4.01558	4.16063	4.01076	4.14321	3.86929	3.63225	4.33269	4.43961	3.89529	3.21722	4.31675	3.21722	5.21722	4.21722	2.40986	4.73179	4.21722	3.99482	4.21722	4.21722	4.21722	3.21722	3.97298	4.05546	3.96786	3.64403	3.95418	2.21722	4.21722	4.76976	4.01791	3.38714	4.40986	3.99482	5.06521	4.57085	3.89529	4.26968	4.07283	3.95418	4.37977	3.99482	3.59002	4.06521	4.05494	3.96929	4.14384	3.8387	4.1681	4.38714	4.28356	4.1754	4.33011	4.29814	4.0946	4.45822	4.4786	3.95418	3.63225	3.89529	3.8249	4.43961	4.36724	4.04034	4.21722	3.89529	4.29122	3.88161	3.70571	3.77664	3.86929	4.37768	3.95418	4.08793	4.34846	4.26028	4.55825	4.29122	3.52617	3.53914	3.59706	3.60953	3.69212	3.52534	3.80063	3.8387	3.96568	3.95132	3.87593	4.0163	3.75009	4.08597	3.80218	4.33751	4.07461	4.47097	3.68339	2.89529	4.0752	4.07971	3.85465	2.34275	3.43961	3.89529	3.89529	3.53914	1.89529	4.21722	3.80218	4.21722	3.76976	5.02457	3.63225	4.63225	2.63225	4.21722	3.21722	3.73179	4.21722	3.21722	3.21722	3.80218	3.36922	3.34275	1.89529	2.95418	3.31032	3.34275	3.57979	3.48025	3.21722	4.63225	3.92771	4.21722	3.99482
NDUFV3	3.21722	4.38714	4.21722	2.63225	3.95418	3.95418	4.21722	4.40986	3.53914	5.49732	3.63225	4.21722	4.48025	3.21722	3.40986	3.21722	5.21722	3.73179	3.85465	4.21722	4.21722	3.70264	3.89529	3.95418	3.63225	2.40986	3.61455	3.32413	4.12411	4.04729	4.28433	3.21722	4.15308	3.60716	3.93091	4.21722	4.18747	3.95418	4.1501	4.14321	4.17974	4.09692	4.37249	4.52207	4.49795	4.21722	4.25198	4.29122	4.66272	4.17141	4.57085	3.38714	4.08785	4.10174	4.42701	3.71471	4.65017	3.80218	4.29694	3.63225	4.43961	3.99482	4.13087	3.73179	4.57816	3.70264	4.93558	4.43961	3.70264	5.26116	4.75531	4.07971	4.7413	5.25607	5.09591	5.38071	4.85465	4.31032	5.48541	4.74515	5.56952	4.21722	4.91556	3.95418	5.1534	4.49732	3.91765	4.41425	4.07283	3.89529	4.09168	4.70264	3.73179	4.02457	4.24578	3.99962	4.70264	3.80218	4.99482	4.12411	3.89529	3.21722	4.48025	4.02457	2.89529	2.21722	4.1103	1.40986	4.50672	2.75778	3.63225	3.95418	3.71972	2.89529	4.21722	4.21722	4.63225	3.89529	3.63225	3.63225	3.80218	4.28541	4.30741	4.11725	4.00571	3.86212	4.19212	3.92023	4.21722	4.53914	2.77664	4.80218	4.00882	2.04729	1.89529	3.80218	3.56514	4.21722	3.63225	3.95418	4.15308	4.32413	4.11768	4.48025	4.1103	3.21722	3.63225	4.29522	4.11768	2.63225	4.40986	4.80218	5.53914	3.63225	3.40986	2.99482	2.63225	3.40986	1.63225	2.63225	4.21722	3.21722	4.40542	4.17282	4.35888	4.15684	4.80218	2.21722	2.80218	4.39779	4.68928	4.38714	3.99482	3.40986	3.48025	4.04729	4.31032	4.32031	3.99482	4.41361	4.30701	3.86929	4.33269	3.70264	4.04345	4.46114	4.34275	4.42367	4.50122	4.21722	4.25077	3.84282	4.51887	4.21722	4.04729	3.75778	3.98159	3.95418	4.19519	3.89529	3.63225	4.29522	4.07178	4.32413	4.16277	4.29739	4.17874	4.39619	4.34095	3.66973	4.21722	4.52207	3.95418	3.99482	4.07283	4.34275	3.89529	3.87618	4.39905	3.80218	4.24306	3.53914	4.2574	3.99482	4.49487	3.97621	4.84948	4.69856	4.52294	3.91321	4.44399	3.39409	4.63225	3.86358	4.46604	3.97621	4.3038	3.63225	4.12411	4.00571	3.85465	3.92771	3.80218	3.48025	2.89529	4.91765	2.89529	4.73179	4.67665	4.63225	3.89529	3.21722	4.21722	2.63225	2.63225	2.89529	3.95418	3.73179	3.95418	3.21722	3.21722	4.09168	3.36922	4.21722	4.48025	4.09168	3.76976	4.00571	3.57979	3.48025	3.80218	3.63225	3.34275	3.92771	4.21722
RORC	4.53914	5.02457	2.21722	4.21722	4.63225	4.80218	4.48025	4.49732	3.53914	4.99482	4.21722	2.63225	1.89529	3.21722	4.99482	3.21722	4.21722	5.1103	4.21722	3.80218	4.73179	4.48025	2.89529	4.80218	4.95418	2.40986	3.02959	2.97621	3.84171	3.63225	3.07283	3.80218	3.69365	3.60716	3.38071	2.69365	3.40986	3.95418	3.51267	3.06521	3.45537	3.57336	3.92771	2.93711	3.38833	3.40986	3.25198	3.13921	2.90406	3.53914	2.25674	1.21722	3.1581	3.32413	3.27862	3.29968	3.20918	2.21722	3.04319	3.36922	2.93891	1.40986	3.30433	0.40986	2.9702	2.48025	2.99482	2.63225	3.35472	3.31774	3.07178	2.75778	3.25255	3.235	3.51095	3.03279	3.34497	2.89529	3.48541	3.11288	3.75009	2.12975	3.24418	2.21722	3.66652	2.73179	4.12411	4.38323	2.63225	3.89529	4.71972	4.70264	4.14683	3.53914	3.89529	3.96568	4.48025	4.53914	3.40986	4.21722	4.48025	2.63225	2.89529	4.80218	4.21722	3.80218	4.1103	4.40986	4.74773	4.07971	3.36922	4.13475	4.15581	4.21722	4.80218	5.06521	4.95418	3.89529	4.63225	3.95418	2.21722	3.93394	3.78658	3.6562	2.92771	3.68378	3.4467	4.67359	4.26302	4.21722	4.77664	3.63225	3.95923	3.63225	3.89529	2.21722	3.56514	2.89529	2.95418	3.95418	3.50101	3.97621	3.11768	3.48025	0.40986	3.80218	2.95418	4.36922	3.63225	3.95418	3.57979	3.21722	3.21722	3.63225	3.73179	3.73179	2.63225	4.21722	3.95418	4.95418	3.63225	4.21722	3.66152	3.07971	3.50672	3.21722	3.21722	4.53914	2.21722	3.76976	3.65534	2.21722	3.40986	4.40986	3.48025	3.74773	4.01076	3.85465	3.6662	3.58645	3.42631	3.86929	3.45537	2.70264	3.91055	3.72418	3.97078	3.8387	3.8082	2.80218	4.18286	3.84282	4.03888	3.56117	3.78426	3.75778	4.10421	3.95418	3.95418	4.70264	4.34846	3.90527	4.6273	3.97621	3.26968	2.67289	2.70625	3.07426	3.47305	4.61314	3.99482	4.29968	4.10618	3.54736	3.8249	4.78753	4.16831	3.87618	3.39905	3.43961	3.76104	3.02457	4.37166	3.14683	3.52141	3.10174	3.43134	4.01844	3.88518	3.456	3.36307	3.15308	3.31875	3.86358	3.95757	3.10174	3.5715	3.89529	4.12411	3.92771	4.04729	4.07971	3.63225	4.89529	4.21722	4.02457	2.89529	4.40986	2.80218	3.63225	3.31032	3.21722	4.95418	3.63225	3.63225	4.89529	4.63225	3.99482	3.63225	3.21722	3.21722	4.09168	4.21722	4.07971	1.89529	4.53914	4.39779	4.1501	4.21722	4.48025	4.53914	2.63225	3.56514	3.75778	3.40986
TM6SF2	3.80218	3.21722	4.80218	2.63225	3.63225	3.21722	4.48025	3.73179	3.80218	3.40986	1.63225	4.63225	4.70264	3.21722	2.99482	3.21722	4.21722	3.40986	4.04729	3.80218	3.40986	2.89529	2.89529	3.95418	4.21722	2.40986	3.90406	3.42367	2.95418	3.95418	3.28433	3.74078	3.35662	3.52916	3.99962	3.94158	3.68997	4.04729	3.71198	4.2876	4.01928	4.43134	3.28135	3.71471	3.07114	4.1103	3.00262	3.29122	2.84456	3.60953	2.43961	3.21722	2.93296	3.51678	3.20462	3.93711	2.92503	4.06521	2.94761	3.46233	2.84376	1.40986	3.07251	1.99482	2.82398	3.21722	2.6604	2.63225	3.35472	2.91498	2.02739	3.56514	3.10571	3.04639	2.90688	2.96568	3.10618	2.31032	2.43294	2.79095	3.18619	3.29968	2.94873	2.43961	3.07136	3.49732	3.9721	2.44463	2.99482	2.89529	4.53914	4.48025	3.73179	4.67665	3.52756	3.70264	3.89529	4.21722	3.73179	3.38714	4.21722	3.21722	4.70264	4.02457	3.48025	2.21722	3.73179	4.21722	4.21722	3.56514	4.50672	4.13475	4.27611	4.48025	3.21722	2.89529	4.95418	4.70264	5.43961	3.63225	4.21722	3.32389	3.58495	3.22324	2.07971	2.95942	2.75155	3.37591	3.51095	2.21722	2.29122	1.63225	3.15691	3.36922	4.48025	3.21722	4.21722	1.89529	3.63225	2.63225	3.15308	4.10174	4.11768	3.89529	3.73179	3.21722	3.95418	3.85465	4.55825	4.21722	4.49732	3.21722	3.21722	2.63225	3.40986	3.73179	4.21722	3.40986	3.95418	3.63225	3.63225	3.21722	3.24067	3.17282	3.3274	3.0144	3.95418	3.80218	4.02457	4.11768	3.72245	3.53914	3.40986	4.21722	3.89529	3.36922	4.31032	3.63225	3.28433	3.49023	3.4714	3.57979	3.35808	3.70264	3.61682	3.92348	3.95656	3.90909	3.77578	3.02457	3.36241	3.78837	3.49139	4.44751	3.04729	3.92771	3.41971	3.63225	3.90074	4.03279	3.8249	3.90527	3.75531	3.80218	4.04729	3.21722	3.05675	3.44349	4.05802	3.36161	3.65779	3.58918	3.67178	3.33586	3.63225	3.56514	3.89529	3.66973	3.00911	2.80218	2.70016	2.53914	3.0164	3.14683	2.79443	3.73917	2.78281	3.28692	2.9702	3.06521	3.18619	3.15308	3.17141	3.86358	2.56271	3.21722	2.52419	2.63225	4.02457	3.75778	4.57085	3.34275	4.53914	4.21722	4.70264	3.21722	3.89529	4.40986	4.02457	3.63225	3.70264	3.80218	2.63225	4.63225	4.21722	4.48025	2.63225	3.99482	3.21722	4.21722	3.21722	4.21722	4.63225	3.07971	4.48025	4.09168	3.76976	4.28135	4.57979	1.89529	4.80218	4.63225	3.92771	3.07971	2.99482
GDF6	2.21722	3.80218	3.80218	3.63225	3.21722	4.43961	2.89529	4.1103	3.21722	2.40986	4.63225	4.21722	3.89529	4.53914	1.40986	3.21722	4.21722	3.73179	3.85465	4.38714	3.40986	4.06521	1.89529	4.21722	3.21722	3.40986	4.02959	3.6867	4.27611	4.36922	4.21722	3.46514	4.08597	4.21722	4.21722	4.44854	3.5567	3.95418	4.43021	4.53914	3.6867	4.38071	3.80218	4.52207	3.93482	3.99482	3.48415	4.13921	3.7904	3.21722	3.06966	3.67665	4.02908	3.10174	3.52147	3.58918	3.67956	3.48025	3.61576	4.16277	3.49285	1.40986	3.67937	3.73179	3.54936	4.21722	3.29335	2.95418	4.21722	3.21225	3.6421	3.92771	3.4481	3.80098	3.58495	3.09692	3.4847	2.89529	2.88751	3.54584	2.98455	3.77361	3.07426	3.33269	2.60424	3.65779	3.30468	0.859663	0.824898	3.48025	4.43961	3.48025	3.63225	3.53914	4.30128	4.06521	4.21722	2.21722	2.99482	4.21722	1.89529	2.63225	3.48025	3.21722	3.48025	3.21722	3.40986	3.73179	4.63225	3.34275	3.36922	3.36922	3.09168	2.89529	3.21722	3.48025	3.63225	2.89529	2.63225	3.95418	4.21722	4.18448	3.96346	4.24116	4.96724	3.72126	3.9442	3.74515	3.35048	3.21722	3.87618	3.21722	3.61954	4.04729	3.89529	3.80218	3.75778	3.48025	4.21722	3.95418	4.39409	4.16063	4.31032	4.65017	3.57979	4.33269	4.02457	4.13475	3.76976	4.95418	4.49732	3.21722	3.21722	2.63225	2.99482	3.73179	2.63225	1.40986	4.21722	3.63225	4.21722	3.21722	3.33087	3.40164	3.7635	3.11937	4.43961	4.53914	3.80218	3.89529	3.90688	4.12411	4.21722	4.57979	4.48025	4.43961	4.01076	4.59161	4.04729	3.76154	4.12146	4.31675	3.7647	3.59573	4.18619	3.66973	4.19317	4.42367	3.90131	4.3465	3.45168	4.1754	3.98078	4.51678	3.78426	3.56514	4.25621	4.09168	4.07971	4.03279	3.73179	3.63225	4.04976	3.51678	3.98589	3.67289	3.65111	3.13315	3.90601	4.05675	3.99482	3.83019	3.78426	3.61149	3.63225	4.26028	4.06521	3.96929	3.30087	3.53914	3.47153	3.86107	3.10716	3.14683	3.5875	3.45537	3.66082	3.82579	3.18013	3.82129	3.70702	3.86358	3.36017	3.69365	3.66581	4.04034	2.86523	3.48025	4.0752	4.75778	3.04729	3.07971	3.80218	4.70264	3.89529	2.80218	3.48025	3.40986	2.21722	3.63225	4.39779	3.21722	2.63225	3.63225	4.95418	3.89529	1.63225	4.57979	3.21722	3.21722	4.21722	3.80218	3.04729	1.75778	2.89529	3.95418	3.89529	3.07971	4.65779	3.89529	4.53914	3.63225	3.75778	4.34275	2.40986
GGA1	3.80218	4.38714	3.80218	2.63225	1.63225	3.63225	3.48025	3.40986	4.67665	4.57979	4.21722	2.63225	4.48025	2.21722	3.99482	3.21722	4.21722	3.99482	3.36922	3.21722	3.40986	3.21722	4.48025	1.63225	3.21722	2.99482	3.71764	3.6867	3.67665	3.50672	3.68288	3.91765	3.35662	3.75155	3.21722	3.27862	2.77243	3.21722	3.66467	3.06521	3.57567	2.89529	3.96724	3.45168	3.1404	3.57979	2.70097	3.13921	3.18159	3.53914	2.69115	2.80218	3.09073	2.8387	3.00108	3.29968	3.01076	3.21722	3.11534	3.26968	2.87618	1.40986	3.11168	3.40986	2.68263	3.70264	3.2243	3.80218	3.48025	2.89032	3.67125	3.34275	3.07971	3.50509	3.07037	3.70264	3.16277	2.63225	3.26302	3.03888	2.83255	3.21722	3.29665	2.80218	3.07136	3.40986	3.21722	2.5601	2.14683	2.89529	3.63225	3.89529	2.8249	3.53914	3.48025	3.82129	1.89529	3.21722	2.99482	3.80218	2.89529	3.63225	4.21722	2.21722	3.89529	2.21722	3.57979	2.99482	3.85465	2.75778	3.36922	3.21722	3.09168	1.89529	3.21722	3.48025	4.63225	1.89529	2.63225	3.95418	3.80218	3.38581	3.43294	3.00285	4.21722	3.43586	3.40363	3.87841	3.43294	3.21722	2.55425	1.63225	3.02818	3.36922	3.48025	2.21722	3.34275	1.89529	2.63225	2.63225	3.69365	2.6867	3.11768	3.21722	3.40986	3.21722	2.95418	2.85465	3.63225	3.21722	3.40986	3.21722	3.21722	2.63225	2.99482	3.73179	3.63225	3.40986	2.63225	3.63225	2.63225	3.21722	3.30885	3.1501	3.61497	2.90119	1.63225	3.21722	3.80218	3.11768	3.65534	3.21722	2.99482	2.40986	2.89529	3.95418	4.21722	3.78426	3.14683	3.43961	3.17695	1.99482	3.28937	3.06521	3.69237	3.87618	3.50781	3.42367	3.53552	3.9721	3.39279	3.78837	3.74515	3.16063	3.22786	3.92771	3.55095	3.63225	3.59909	3.2738	3.73179	3.04729	3.58198	3.37476	3.46233	2.61149	3.16568	3.48929	3.67469	3.05675	3.57979	3.83019	3.74773	3.33586	3.28433	4.07971	3.31032	2.96929	3.41791	3.21722	3.30161	3.74078	3.40782	2.63225	3.31148	3.25374	2.93091	3.41698	3.47781	3.9484	3.66263	4.01558	3.20211	3.39409	3.36241	3.32413	3.6173	3.89529	2.67665	3.66467	3.04729	3.07971	2.95418	4.21722	3.48025	2.21722	1.89529	3.40986	4.02457	3.63225	3.55825	2.21722	2.63225	2.63225	3.63225	3.89529	3.21722	2.99482	3.95418	3.21722	4.21722	2.95418	2.63225	3.75778	2.89529	4.09168	2.89529	3.21722	3.73179	2.89529	2.21722	4.21722	3.92771	2.34275	3.40986
TIMM50	2.21722	3.53914	3.80218	4.21722	4.43961	4.95418	1.89529	2.73179	2.80218	2.40986	2.63225	3.63225	4.21722	4.53914	1.40986	3.21722	4.21722	3.57979	3.04729	3.53914	3.73179	4.06521	3.48025	3.95418	3.21722	1.40986	4.14507	3.90909	4.02457	3.04729	4.25116	3.91765	4.17478	3.52916	4.09692	3.01558	4.24636	3.95418	4.21722	2.21722	4.42367	3.89529	4.04319	3.45168	3.59983	2.73179	3.59663	3.77664	3.73413	3.67665	3.53914	3.53914	3.59086	3.10174	3.46976	3.83019	3.63825	3.70264	3.67665	3.04729	3.96929	1.40986	3.62625	1.99482	3.72445	3.21722	3.7417	4.21722	2.89529	3.54804	3.88537	3.92771	3.80615	3.6711	3.62057	3.52756	3.81988	3.76976	3.32191	3.25038	3.61682	2.93711	3.29665	2.95418	3.1892	4.1103	4.0752	3.81386	3.28433	3.48025	3.21722	4.21722	3.99482	2.80218	3.70264	3.70264	3.89529	4.53914	2.40986	3.38714	2.89529	1.63225	1.89529	3.80218	3.48025	3.21722	3.73179	3.73179	3.36922	3.34275	3.36922	3.21722	3.63225	4.70264	5.21722	3.89529	4.21722	2.89529	2.63225	3.21722	3.21722	4.30478	4.16991	4.26472	3.75778	4.72126	4.31343	3.59831	3.72245	3.80218	3.66973	4.21722	4.45041	4.63225	3.48025	3.21722	2.34275	1.89529	2.95418	4.21722	3.60054	3.8387	3.31032	3.06521	3.73179	3.63225	3.43961	3.36922	4.48025	2.63225	4.31675	3.21722	3.21722	3.63225	1.40986	3.73179	2.63225	1.40986	4.21722	2.63225	2.63225	3.21722	3.76221	4.09168	3.74773	3.71274	4.21722	3.21722	4.21722	4.21722	3.72245	3.67665	3.73179	2.40986	4.21722	3.36922	3.31032	3.85465	3.94038	3.67665	3.59878	3.21722	3.7647	3.35472	3.63225	3.92348	3.6559	3.7647	3.75098	3.86107	3.93711	3.67289	4.05774	3.90909	3.46233	2.34275	3.96991	3.80218	3.72741	3.2738	3.73179	3.50672	3.38494	4.00863	4.04729	3.61149	3.63225	3.94873	3.93249	3.42872	3.86929	3.29968	3.63225	3.99482	3.52534	3.87326	3.89529	3.29122	3.67469	2.95418	3.68767	2.91765	3.74961	3.99482	3.87896	3.6867	4.24578	4.18836	3.98748	3.48025	3.52061	3.60054	4.18684	3.69365	3.48025	4.16063	3.52419	3.76976	3.9721	4.07971	4.04729	2.34275	3.63225	1.89529	4.21722	3.21722	4.21722	3.73179	3.21722	4.63225	4.06521	2.21722	2.63225	2.63225	3.63225	2.89529	2.63225	2.99482	3.95418	3.21722	3.21722	3.21722	3.63225	2.34275	3.48025	3.43961	4.01076	3.75778	2.40986	3.89529	2.21722	2.63225	4.34275	3.92771	2.99482
PDE9A	3.80218	3.80218	2.21722	3.63225	3.21722	3.21722	3.48025	3.73179	4.21722	2.99482	3.21722	3.63225	1.89529	2.21722	2.99482	3.21722	4.21722	3.21722	3.04729	2.21722	3.40986	3.21722	1.89529	4.43961	2.63225	4.21722	4.10759	3.10174	3.43961	3.85465	3.57979	3.30468	3.50101	3.05967	3.21722	3.78112	3.60251	2.85465	3.61576	3.35472	3.57567	3.48025	3.28135	3.93711	3.36922	2.99482	3.70097	3.87618	3.49387	3.53914	3.02457	3.38714	3.72651	3.8387	2.91088	3.71471	3.41186	3.59573	3.37249	3.78426	3.63225	2.99482	3.45407	3.40986	3.14975	1.89529	3.3463	2.95418	2.89529	3.57923	3.6421	3.07971	3.80615	3.78658	3.96346	3.09692	3.41652	3.63225	2.99998	2.96088	3.05494	3.21722	3.39619	2.80218	3.10174	2.40986	3.02457	1.66702	-0.175102	3.48025	3.80218	4.21722	2.14683	3.80218	3.66082	3.78281	3.48025	3.80218	1.40986	3.53914	2.89529	3.63225	3.89529	3.80218	3.89529	2.21722	4.31675	2.99482	3.36922	3.75778	3.04729	4.04729	2.95418	4.21722	3.21722	1.89529	2.63225	3.89529	2.63225	1.63225	4.53914	4.53539	4.51095	4.33316	4.34275	3.95942	4.16659	3.59831	3.90688	3.21722	3.29122	3.21722	3.96929	4.04729	2.89529	2.21722	4.66467	4.48025	3.63225	4.95418	4.39409	4.47097	3.89529	4.65017	3.99482	3.95418	4.27611	3.36922	3.76976	3.95418	3.99482	4.21722	3.21722	2.63225	3.99482	3.73179	2.63225	2.99482	3.95418	2.63225	2.63225	3.21722	4.1813	4.38227	4.1103	3.57188	2.63225	4.53914	3.80218	4.39779	4.35048	4.02457	4.73179	3.40986	4.21722	4.50672	4.11768	3.92176	3.96786	3.91765	4.01889	2.73179	3.86255	3.89529	4.24759	3.29122	4.0126	4.04034	4.26472	3.86107	4.45168	4.25786	4.20034	3.8387	3.89529	4.07971	4.21722	3.95418	4.05546	4.21722	4.46875	3.63225	4.02739	4.13149	4.16277	3.73179	3.81059	3.53369	3.43653	4.01368	3.65779	4.12975	4.21722	4.40986	4.34846	4.42075	4.31032	4.13921	3.86537	3.80218	3.68767	3.46514	4.16746	3.63225	3.24933	3.6867	3.38071	3.62509	3.78992	4.03279	3.41751	3.86358	3.69834	3.39409	4.28356	2.97621	3.39866	2.89529	3.80218	3.34275	3.21722	3.75778	2.21722	3.89529	3.48025	3.53914	4.48025	5.1103	3.21722	4.21722	3.63225	2.21722	2.63225	3.63225	2.63225	1.89529	3.95418	4.57979	4.95418	4.21722	3.21722	3.80218	3.36922	3.07971	3.48025	2.21722	3.31032	3.07971	1.99482	2.89529	4.53914	3.63225	4.34275	3.56514	3.99482
ALKBH2	4.21722	3.53914	2.21722	2.63225	4.21722	3.95418	5.06521	3.40986	4.21722	4.21722	4.80218	3.63225	3.48025	4.53914	2.40986	3.21722	5.21722	2.99482	4.04729	3.53914	1.40986	3.89529	4.21722	2.63225	3.63225	2.99482	3.85966	3.8387	4.30468	3.50672	4.14683	3.80218	3.80913	3.52916	4.32825	3.15308	4.12607	4.50672	4.40164	3.06521	4.14127	3.57336	3.71198	4.03664	4.0946	2.99482	3.94713	4.21722	3.90406	3.86107	3.55508	3.38714	3.99263	3.6867	3.79799	3.12975	3.92012	2.89529	3.93769	3.36922	3.98424	3.73179	3.93368	3.40986	3.81433	3.48025	3.2243	3.80218	3.35472	2.6762	3.31279	4.45822	3.99879	3.53986	4.01791	3.32825	3.39307	3.11768	3.48541	3.49139	3.36307	3.45168	3.65922	3.43961	3.42367	2.86929	3.38714	2.94713	2.63225	3.48025	3.80218	4.21722	4.28433	1.21722	4.09692	3.99962	2.89529	4.21722	2.40986	3.67665	3.89529	3.95418	1.89529	3.21722	1.89529	3.21722	3.57979	3.99482	4.04729	4.07971	2.63225	3.21722	4.02457	2.89529	3.21722	3.89529	2.63225	4.48025	2.63225	2.63225	3.80218	4.23919	3.51095	4.33872	4.21722	4.16378	3.97394	3.92023	3.96346	2.21722	3.87618	3.21722	4.25057	3.36922	4.21722	4.53914	3.75778	3.89529	4.63225	3.95418	4.01558	4.51678	3.63225	4.14321	4.31675	3.43961	4.49023	4.21722	3.31032	3.63225	3.73179	3.21722	4.21722	2.63225	3.73179	3.40986	2.63225	1.40986	2.63225	3.63225	2.63225	4.21722	4.0144	3.83103	3.88379	3.64403	2.63225	2.21722	4.02457	4.11768	3.84798	4.02457	4.57979	3.40986	3.48025	3.85465	3.48025	3.98589	4.0213	4.15581	4.04894	3.57979	4.07136	4.06521	3.81913	3.72418	3.89826	3.8387	4.09114	3.46514	3.97775	3.89529	3.89947	3.97621	4.18479	3.34275	3.93428	3.63225	3.84525	3.03279	3.91236	4.21722	3.86028	3.60424	4.04729	4.27776	3.79372	3.94873	3.54344	3.77664	4.05372	3.83019	4.24369	4.21722	4.21722	4.17282	3.76976	4.05675	3.67469	3.33269	3.59706	3.02457	3.77198	3.14683	3.51387	3.17974	3.70264	3.62509	3.61197	3.82129	3.52061	3.69365	3.40044	4.08597	3.50826	3.21722	3.86523	3.63225	4.38714	3.45822	3.95418	3.34275	4.09168	4.21722	2.89529	3.21722	1.89529	1.40986	3.80218	4.21722	4.01076	4.53914	3.63225	2.63225	4.21722	4.21722	4.21722	3.73179	2.63225	3.21722	4.80218	4.63225	4.04729	2.75778	3.70264	3.63225	4.11768	3.66467	3.99482	1.89529	2.21722	2.63225	4.21722	3.07971	4.40986
OR9A2	2.21722	3.53914	2.21722	4.21722	4.63225	3.63225	3.48025	3.40986	3.53914	1.40986	4.21722	2.63225	1.89529	3.80218	1.40986	3.21722	4.21722	3.40986	4.50672	2.21722	2.99482	3.21722	3.48025	3.21722	1.63225	2.40986	2.76655	3.51678	3.27611	3.63225	3.63225	3.74078	3.19615	3.60716	3.82129	3.78112	3.5094	3.74773	3.40164	3.59573	3.25374	2.89529	3.21722	3.58918	3.29015	3.40986	3.05606	1.96929	3.36216	3.30468	3.35107	3.80218	3.48551	2.8387	2.95669	2.93711	3.23316	3.70264	2.92771	3.26968	2.84376	2.99482	3.29301	2.73179	3.03811	0.895287	2.57425	2.63225	2.21722	2.92716	3.11485	3.75778	3.181	3.22792	3.121	2.82129	3.04729	3.11768	2.26302	2.96088	1.83255	2.93711	2.88161	1.63225	2.7647	3.31675	2.67665	1.44463	1.40986	2.89529	3.21722	2.89529	3.63225	2.80218	4.06521	3.48025	3.89529	4.53914	4.21722	4.38714	2.89529	2.63225	1.89529	3.53914	1.89529	3.80218	3.57979	3.40986	4.21722	3.34275	2.63225	3.63225	2.63225	4.21722	3.21722	2.89529	2.63225	2.89529	2.63225	2.63225	3.21722	3.83085	2.96346	3.92368	3.34275	3.86212	3.05967	3.74515	2.72245	3.21722	3.29122	1.63225	3.77664	3.63225	1.89529	3.21722	4.21722	4.21722	3.21722	3.95418	4.08597	4.27166	3.76976	4.06521	3.21722	3.80218	3.71972	2.85465	2.89529	2.63225	3.40986	3.21722	4.21722	3.63225	4.21722	3.99482	2.63225	3.73179	2.63225	2.63225	4.21722	4.80218	3.60841	3.38227	3.6662	3.28648	3.95418	2.21722	3.21722	3.76976	4.01791	3.38714	3.40986	3.99482	3.89529	3.63225	3.76976	4.54979	3.85465	2.95418	3.78888	3.86929	3.63225	3.35472	3.64752	3.82727	3.69067	4.42367	3.94571	3.74078	3.7851	3.94591	3.59831	3.51678	3.53272	3.56514	3.99317	3.80218	3.78753	3.66082	3.91236	3.69115	3.38494	3.80218	3.78426	3.78837	3.40669	3.18973	3.67469	4.25469	3.57979	3.45168	4.21722	3.84282	3.52534	4.3021	3.95418	3.55425	3.30087	3.71972	3.12758	3.21722	3.28877	2.40986	3.1459	3.51678	3.32825	3.14397	3.23902	3.52756	3.52061	3.60054	3.46514	3.50101	3.36241	3.97621	3.10916	3.63225	3.46514	3.66467	2.85465	2.34275	3.43961	4.48025	3.48025	3.53914	4.48025	2.99482	3.21722	4.21722	4.21722	3.21722	4.21722	3.63225	3.63225	4.21722	3.95418	3.40986	4.21722	3.21722	3.21722	3.43961	3.63225	2.34275	2.48025	2.21722	3.76976	3.66467	3.57979	1.89529	3.80218	2.63225	4.21722	2.75778	3.40986
ETFRF1	2.21722	3.53914	2.21722	2.63225	3.95418	2.63225	2.89529	3.40986	4.21722	3.73179	4.43961	3.63225	3.48025	2.21722	2.99482	3.21722	4.21722	4.1103	3.63225	3.21722	3.73179	3.48025	1.89529	1.63225	3.95418	3.40986	3.50352	3.42367	4.18684	4.29522	3.68288	4.12411	3.39409	3.52916	3.61775	3.78112	3.85043	3.95418	4.4857	3.70264	4.28937	3.48025	3.45822	4.29968	3.49795	4.1103	3.29707	3.13921	3.56932	3.53914	3.49023	3.80218	3.79161	4.21722	3.61013	4.03664	3.69691	3.70264	3.87672	3.71026	3.79372	3.40986	3.70521	3.99482	3.88057	3.70264	3.4467	2.95418	3.70264	3.19221	3.61235	3.75778	3.79021	3.55693	3.54842	3.09692	3.52842	3.11768	3.20162	3.31451	3.05494	3.21722	2.73722	3.09168	3.44751	3.40986	3.02457	2.18159	-0.175102	3.48025	4.80218	3.48025	3.73179	3.53914	3.78281	3.82129	4.21722	3.21722	1.40986	4.12411	3.89529	4.63225	3.48025	3.21722	3.48025	2.21722	3.57979	3.73179	3.85465	3.56514	2.63225	3.50672	2.95418	3.48025	4.21722	3.89529	5.21722	3.48025	4.21722	2.63225	2.21722	3.79478	4.26302	3.91626	4.00571	3.79341	3.97394	3.59831	3.84798	2.21722	3.29122	1.63225	3.52728	3.04729	2.89529	2.21722	4.07971	1.89529	3.21722	3.63225	4.15308	4.21722	3.48025	3.80218	2.73179	4.09168	4.02457	3.50672	4.01076	3.95418	3.73179	3.21722	4.21722	2.63225	2.99482	2.99482	2.63225	3.40986	1.63225	3.63225	2.63225	3.21722	3.57188	3.68062	3.79452	3.30885	3.63225	2.21722	3.53914	3.31032	4.21722	4.38714	3.99482	3.73179	4.70264	4.63225	4.11768	3.85465	3.8249	4.12411	4.17695	3.73179	3.8976	3.70264	3.85902	3.55425	3.91306	3.8387	4.0779	3.9721	3.64071	4.94591	3.62384	3.94304	3.38833	4.07971	4.16694	4.09168	4.12702	3.57336	3.8249	3.95418	3.58198	3.6867	4.04729	3.64252	3.61314	3.44349	3.85157	3.13921	3.49732	4.37768	3.95418	4.1754	4.28433	3.87326	4.11768	4.05675	3.32105	3.43961	3.52868	2.21722	3.12465	2.99482	3.41218	3.63225	3.55064	3.559	3.49603	3.57336	3.91055	3.86358	3.29046	3.50101	3.26726	3.8387	3.6173	3.76976	3.46514	3.56514	3.95418	3.56514	3.80218	2.89529	1.89529	3.53914	4.21722	2.40986	3.53914	2.63225	3.89529	3.21722	4.21722	4.95418	3.63225	3.89529	4.21722	4.21722	1.63225	3.21722	3.21722	3.80218	3.85465	4.56514	2.89529	3.21722	3.63225	3.66467	3.86929	3.48025	3.21722	3.63225	3.34275	3.07971	3.73179
ZNF425	3.21722	3.53914	4.21722	2.63225	4.43961	2.63225	3.89529	3.21722	3.80218	2.40986	3.63225	4.63225	2.89529	3.21722	3.40986	4.21722	4.21722	3.73179	3.85465	3.21722	2.99482	4.21722	3.89529	3.95418	3.63225	4.40986	3.50352	4.56117	3.21722	3.63225	3.95418	3.30468	3.75255	3.9442	3.57336	4.21722	3.88791	3.74773	3.71198	3.59573	3.88601	4.21722	4.00571	3.71471	3.31032	3.21722	3.50352	3.66973	3.66702	4.0752	3.25674	2.80218	3.75581	3.8387	3.24209	3.83019	3.46007	4.14321	3.67665	3.26968	3.61314	3.40986	3.56171	4.1103	3.56095	3.21722	3.16659	0.632253	2.70264	3.10916	3.6421	4.07971	3.42764	3.45132	3.62057	2.89529	3.4847	2.89529	2.53604	2.79095	3.41751	3.29968	3.29665	3.33269	3.07136	2.57979	3.46514	2.44463	1.40986	3.89529	3.95418	2.89529	3.40986	3.53914	3.70264	2.82129	2.89529	3.21722	3.99482	2.53914	4.48025	2.63225	4.21722	3.80218	3.48025	4.80218	3.40986	2.99482	2.63225	3.75778	3.04729	3.36922	3.33269	2.89529	4.21722	2.89529	2.63225	1.89529	2.63225	3.21722	4.21722	3.52442	3.84798	3.91626	4.00571	3.43586	3.31343	3.11288	3.35048	2.21722	3.87618	3.63225	3.54083	4.21722	2.89529	2.21722	3.34275	3.89529	3.63225	2.63225	4.21722	3.97621	4.21722	3.21722	3.40986	4.09168	3.80218	3.63225	4.48025	3.21722	3.21722	4.21722	3.21722	2.63225	3.99482	4.21722	2.63225	2.40986	3.63225	4.21722	3.63225	3.21722	3.6788	3.17282	3.38968	3.09383	4.21722	3.80218	2.80218	4.11768	3.72245	3.02457	4.21722	3.73179	3.48025	3.50672	3.63225	3.78426	3.40986	3.76154	3.42631	3.57979	3.4864	3.80218	3.4527	3.42872	3.67339	3.6867	3.81619	3.30468	3.64071	3.67289	3.43481	3.72623	3.78426	4.07971	3.74164	2.63225	3.53037	4.09692	3.14683	2.85465	3.75531	3.10174	3.16277	3.1754	3.47179	3.07426	3.67469	3.77664	3.49732	3.12975	3.74773	3.78837	3.40986	3.81668	3.21722	3.87618	3.12841	3.43961	3.032	3.46514	3.3042	2.99482	3.22185	3.93181	2.93091	3.34036	3.22452	3.15832	3.30648	4.01558	3.30468	3.01558	3.01728	3.42367	3.26116	3.31032	3.30468	3.75778	3.95418	2.34275	1.63225	3.89529	3.48025	1.21722	4.21722	3.73179	2.80218	4.21722	3.95418	2.21722	2.63225	4.21722	4.63225	4.21722	3.21722	4.73179	4.43961	4.21722	4.21722	3.80218	2.63225	2.34275	1.89529	4.09168	4.01076	3.75778	4.1103	2.89529	3.21722	2.63225	4.07971	3.56514	1.40986
SPOPL	3.80218	2.80218	3.80218	4.63225	3.63225	2.63225	2.89529	3.99482	3.53914	3.40986	3.21722	4.95418	2.89529	2.21722	2.40986	4.80218	4.21722	3.99482	3.85465	4.21722	4.21722	3.21722	2.89529	3.21722	4.43961	2.99482	3.61455	3.42367	4.02457	4.29522	4.49732	3.91765	3.91605	3.26612	3.89529	4.15308	3.30295	4.43961	3.66467	3.80218	4.01928	4.15832	3.75778	3.45168	3.74031	4.21722	3.82929	3.55425	4.00262	3.21722	3.57085	3.91765	3.96153	3.6867	3.64785	3.29968	3.91519	3.70264	4.04319	4.04729	3.90789	3.40986	3.79618	2.40986	3.61753	3.21722	3.04373	3.43961	3.89529	3.24179	3.48682	2.34275	3.25255	3.62328	3.75487	3.15832	2.95418	3.11768	2.48541	3.31451	3.30648	2.93711	2.81122	3.80218	2.37476	2.99482	3.60953	3.02959	3.14683	4.70264	4.21722	1.89529	3.99482	3.21722	3.96568	3.52756	3.48025	3.21722	3.40986	3.02457	3.48025	3.21722	2.89529	3.80218	3.48025	3.21722	2.99482	2.40986	3.04729	3.75778	2.63225	3.36922	3.43961	2.89529	3.21722	3.89529	4.21722	3.48025	3.63225	3.63225	3.21722	4.10571	3.90688	4.07124	4.28135	3.99044	3.81867	3.74515	4.3923	3.21722	3.77664	2.63225	3.82173	3.04729	4.21722	3.80218	3.56514	1.89529	3.43961	3.21722	4.01558	4.10174	4.39779	4.41885	3.73179	3.95418	4.53914	3.50672	4.31032	4.21722	3.86929	3.21722	4.80218	4.21722	4.73179	3.73179	2.63225	3.73179	4.21722	3.63225	4.63225	5.21722	3.76221	3.95418	3.88379	3.49593	4.63225	2.21722	3.80218	3.76976	3.65534	4.60953	3.40986	3.73179	4.48025	4.21722	4.11768	4.10618	3.99482	4.05852	4.1905	3.57979	3.95418	3.59573	4.02018	4.13921	3.95656	3.90909	4.06454	3.86107	3.99765	3.84282	4.09473	4.27166	3.84084	3.56514	4.15667	3.80218	4.07971	4.61775	3.40986	4.21722	4.04976	3.97621	3.46233	3.92082	3.90789	3.73722	4.03377	4.05675	4.05372	3.29968	4.36922	4.08793	4.07283	4.38227	3.95418	3.87618	3.05802	3.63225	3.30161	4.02457	3.45005	3.91236	3.61592	3.97621	3.52756	3.39189	3.66663	3.9484	3.18619	3.15308	3.31875	3.86358	3.69047	3.32413	3.34522	2.63225	3.53914	4.40164	3.50672	2.75778	3.21722	4.21722	2.89529	2.80218	3.89529	4.40986	3.21722	3.63225	3.70264	2.21722	3.63225	3.63225	4.21722	3.89529	4.21722	2.40986	3.95418	3.21722	3.21722	3.43961	3.36922	3.56514	2.89529	1.63225	4.21722	4.00571	2.73179	4.21722	2.21722	2.63225	2.75778	3.92771	2.99482
CYP27C1	2.21722	3.53914	3.80218	2.63225	3.21722	3.21722	3.89529	4.31675	4.21722	2.99482	3.21722	4.95418	3.89529	3.80218	4.21722	4.21722	4.21722	3.57979	3.04729	3.21722	2.99482	2.89529	3.48025	3.21722	3.21722	2.40986	3.61455	3.7647	3.71972	4.29522	3.8249	3.30468	3.56812	3.75155	3.38071	3.15308	3.5094	3.21722	3.80218	3.89529	3.17974	3.57336	3.00571	3.58918	3.40719	3.57979	3.15734	3.13921	3.16952	3.30468	3.02457	2.21722	3.45903	3.97621	3.05823	3.93711	3.05628	3.48025	3.21722	3.71026	2.70625	2.40986	3.11168	3.21722	3.14975	3.70264	2.50608	3.21722	2.48025	2.99812	3.34932	1.75778	3.10571	3.26994	3.47247	2.89529	3.13475	1.89529	2.58495	3.11288	2.36307	2.71471	3.13315	1.95418	2.72623	2.99482	2.67665	1.44463	1.8249	1.89529	2.63225	1.89529	3.28433	3.21722	4.09692	3.93091	3.89529	3.80218	3.40986	3.80218	1.89529	1.63225	1.89529	3.21722	1.89529	4.21722	3.57979	2.40986	1.04729	3.07971	3.04729	3.21722	2.95418	2.89529	3.21722	4.21722	4.63225	3.89529	4.63225	4.43961	3.80218	4.02238	4.07037	3.90881	3.07971	3.52332	3.64464	3.37591	3.96346	3.21722	3.42872	1.63225	3.88683	4.36922	3.89529	2.21722	3.34275	3.48025	2.63225	3.21722	4.39409	4.10174	4.39779	4.14321	3.73179	3.95418	4.33269	3.74773	3.89529	4.43961	3.73179	3.21722	3.21722	2.63225	4.21722	4.40986	2.63225	2.99482	3.21722	2.63225	2.63225	3.21722	3.395	3.34275	3.40986	3.35257	1.63225	4.21722	3.80218	3.63225	4.01791	4.30468	2.99482	1.40986	2.89529	4.29522	4.01076	4.26968	3.91236	3.9898	3.61896	2.99482	3.40755	3.59573	3.97248	3.72418	3.91306	4.16063	3.91626	4.02457	3.53574	4.13233	3.85704	4.00863	3.89529	3.07971	3.80875	3.63225	3.75778	3.74328	4.63225	3.21722	3.41971	3.37476	3.78426	3.70264	3.21722	3.13315	3.43653	3.49285	3.99482	3.71471	3.95418	3.99482	4.34846	3.63225	3.76976	3.66973	3.00911	2.63225	2.9507	3.30468	3.03501	2.8249	3.27629	3.10174	3.48025	3.20286	3.42171	3.48025	3.36307	4.01558	3.50262	2.50101	3.56271	3.21722	2.82676	3.31032	3.21722	3.56514	3.74773	2.75778	3.43961	4.48025	3.89529	2.80218	4.48025	4.86929	3.53914	4.21722	4.11768	2.21722	4.21722	2.63225	2.63225	3.48025	3.21722	2.99482	1.63225	3.21722	4.80218	3.80218	1.04729	2.75778	3.21722	3.63225	3.89529	4.21722	2.99482	4.48025	2.21722	2.63225	3.34275	1.75778	2.40986
ANO7	4.21722	2.21722	3.21722	4.21722	3.21722	4.21722	3.48025	3.73179	4.02457	4.86929	3.63225	2.63225	1.89529	2.21722	2.99482	4.80218	4.21722	3.57979	4.04729	3.21722	3.99482	3.89529	2.89529	3.63225	3.63225	3.40986	3.25198	3.42367	3.33269	3.74773	2.63225	3.91765	3.27862	3.05967	2.89529	3.94158	3.06194	4.04729	3.40164	3.06521	3.45537	3.89529	3.51267	3.29968	3.0946	4.1103	3.02959	3.13921	3.14507	3.30468	2.85465	3.91765	3.44111	2.8387	3.12661	3.58918	3.01076	2.89529	3.02457	3.04729	3.16568	2.99482	3.08569	3.73179	2.78499	4.21722	2.6604	0.632253	3.48025	2.87783	3.15667	3.56514	2.62028	3.44522	3.84798	3.21722	3.21722	3.11768	1.48541	2.69784	2.56952	2.83019	2.48929	0.632253	2.27166	2.73179	3.38714	1.44463	1.40986	1.89529	4.21722	1.89529	3.91236	3.53914	3.93091	3.2738	2.89529	4.53914	3.73179	3.91765	1.89529	3.21722	4.89529	3.53914	2.89529	2.21722	3.99482	4.21722	3.85465	1.75778	3.04729	3.21722	3.21722	1.89529	3.21722	3.89529	4.63225	2.89529	2.63225	2.63225	3.80218	4.10571	3.78658	3.84773	4.00571	3.56514	3.85109	3.92023	4.121	2.21722	3.96929	2.63225	3.59378	3.63225	1.89529	3.21722	4.07971	3.48025	3.21722	4.63225	3.50101	3.42367	3.89529	4.06521	3.21722	3.43961	4.53914	4.04729	3.89529	4.21722	4.49732	4.21722	3.21722	3.63225	2.99482	3.73179	2.63225	3.73179	3.21722	2.63225	2.63225	4.80218	3.72942	3.26028	3.6662	3.28648	4.95418	2.21722	4.02457	4.11768	4.07037	3.80218	3.40986	4.21722	4.21722	3.85465	3.89529	4.04729	3.52534	3.76154	3.82407	3.99482	3.64606	3.98275	3.79191	4.32684	3.79021	4.32413	4.03745	3.53914	3.7851	3.48025	3.57231	3.94304	3.94775	4.07971	4.06081	3.80218	3.69638	4.15832	3.91236	4.29522	3.72783	3.27166	3.71026	3.86929	3.75936	3.44349	3.32105	4.17874	3.93342	3.58918	4.21722	3.94591	3.73179	3.87326	4.39779	4.49285	3.03377	3.43961	3.28512	3.21722	3.28877	3.52534	3.26736	3.51678	3.32825	3.58137	3.42171	3.5041	3.41751	3.15308	3.31875	3.78112	3.50826	4.16063	3.49995	2.63225	3.60953	4.00571	2.63225	2.34275	3.80218	4.21722	2.89529	1.21722	3.48025	4.40986	2.21722	2.63225	3.31032	3.80218	2.63225	3.63225	4.21722	3.48025	3.95418	4.73179	3.21722	4.80218	3.21722	1.63225	3.36922	2.75778	3.70264	3.63225	4.01076	3.84525	4.1103	1.89529	3.80218	4.63225	4.21722	3.34275	4.21722
ZNF470	4.21722	3.80218	4.53914	2.63225	4.21722	3.95418	3.89529	3.57979	4.02457	2.40986	2.63225	4.21722	4.21722	3.80218	3.40986	4.80218	4.21722	2.99482	3.04729	3.53914	5.1103	3.89529	3.89529	4.21722	3.21722	3.73179	3.5601	4.10174	4.30468	3.74773	3.63225	3.67665	3.89005	4.26612	3.99962	3.50101	3.73179	3.85465	3.92771	4.41885	4.35808	4.2738	3.61576	4.12975	3.93482	3.73179	3.84456	3.42872	3.70097	4.02457	3.33269	3.80218	3.74854	3.8387	3.46976	2.93711	3.54554	4.06521	3.71198	4.32031	3.68811	3.73179	3.84348	3.57979	3.88057	4.35472	2.90943	2.63225	3.06521	3.22216	3.27532	2.34275	3.32072	3.72245	3.62057	2.2738	3.90527	3.76976	2.72245	2.59831	3.36307	3.03664	2.88161	2.43961	2.8387	3.21722	3.02457	2.5601	2.99482	1.89529	4.63225	3.89529	3.73179	3.21722	3.89529	3.96568	3.89529	5.02457	4.57979	3.02457	3.48025	2.63225	4.48025	4.53914	2.89529	4.21722	2.73179	3.40986	3.04729	3.75778	3.85465	2.85465	3.21722	4.21722	4.21722	4.21722	4.63225	1.89529	3.63225	3.21722	3.80218	4.11305	4.51095	4.37704	3.84525	3.52332	4.42532	4.03888	3.16991	2.21722	3.29122	1.63225	4.08476	4.21722	4.21722	4.21722	3.07971	3.89529	3.80218	3.95418	3.94158	3.7647	3.11768	4.06521	4.31675	3.21722	4.09168	4.04729	2.89529	3.21722	3.40986	4.21722	3.21722	4.21722	4.86929	4.73179	3.63225	2.99482	3.21722	2.63225	3.63225	3.21722	3.71274	3.59909	3.6662	3.37394	3.21722	3.21722	3.80218	3.89529	3.90688	4.12411	1.40986	4.40986	1.89529	4.13475	4.48025	4.32031	4.30602	3.88018	3.94088	3.99482	3.94304	4.21722	4.06635	4.42872	4.05324	4.16063	4.03059	4.12411	3.93711	4.29739	4.07635	3.97621	3.66396	3.92771	3.88537	4.63225	4.10356	3.96568	3.14683	4.04729	3.75531	4.1892	3.63225	3.5142	3.51361	3.57676	3.64298	3.87618	3.49732	4.03664	3.71026	4.33586	4.21722	3.87326	3.83389	3.77664	3.56052	2.80218	3.31791	2.91765	3.55696	2.99482	3.55115	3.6867	3.70264	3.39189	3.65586	3.70264	3.41751	3.86358	3.71972	3.27862	4.25077	4.27166	3.63967	3.48025	4.26161	4.40164	3.95418	3.07971	3.95418	2.89529	2.89529	3.53914	3.89529	2.99482	4.38714	3.63225	3.89529	4.53914	4.21722	2.63225	2.63225	4.21722	4.95418	4.21722	3.63225	4.21722	5.21722	2.95418	3.04729	4.21722	3.48025	3.95418	3.89529	4.34275	3.73179	4.70264	3.21722	2.63225	4.45822	3.75778	3.73179
ARHGEF37	4.53914	4.80218	4.21722	3.63225	3.95418	4.80218	4.21722	4.57979	2.80218	4.40986	3.63225	4.95418	3.48025	2.21722	3.40986	4.21722	5.80218	3.86929	5.04729	4.80218	3.73179	0.895287	3.89529	4.43961	3.21722	3.99482	4.06912	3.60424	4.05852	4.57085	3.63225	4.3465	3.91605	4.31343	4.43134	4.21722	3.96006	4.13475	4.34275	3.48025	3.97621	4.43134	4.21722	4.29968	3.86832	4.57979	3.82929	4.29122	4.05606	4.30468	3.71972	3.21722	4.1581	4.21722	3.94915	4.58918	3.78606	4.21722	4.16717	4.04729	3.92348	2.99482	3.84348	3.73179	3.83357	1.89529	3.55188	3.63225	3.06521	3.48355	3.75531	3.75778	3.82191	4.03425	4.32911	3.52756	3.65215	4.39779	2.80734	3.43481	2.66263	2.71471	2.73722	3.09168	3.34967	3.21722	3.46514	2.02959	1.8249	4.21722	4.09168	3.48025	3.63225	3.21722	4.30128	4.18807	3.89529	3.80218	4.40986	4.12411	4.70264	4.80218	4.89529	4.21722	4.48025	3.80218	4.1103	3.73179	3.36922	3.92771	4.04729	2.63225	3.53914	2.89529	4.21722	2.89529	2.63225	4.89529	3.63225	2.63225	5.38714	4.48535	4.65534	4.37163	4.51267	3.89529	4.03166	3.74515	3.84798	2.21722	3.66973	5.21722	4.22563	3.36922	3.89529	3.21722	3.75778	3.89529	3.95418	4.21722	4.33751	3.90909	4.55825	4.70264	3.86929	3.80218	4.91765	3.95418	3.76976	4.80218	3.73179	3.21722	3.21722	4.21722	5.1103	4.21722	3.63225	4.21722	2.63225	3.63225	2.63225	3.21722	3.94469	3.69638	3.9814	3.59026	3.21722	4.53914	4.80218	3.89529	4.58495	4.74078	3.73179	4.21722	4.48025	4.29522	4.76976	4.67178	4.44939	4.41361	3.97259	4.65779	4.28054	3.80218	4.39959	4.13921	4.41729	4.56117	4.50617	4.42667	4.14767	4.54736	3.87841	4.34967	3.99838	3.75778	4.27532	4.09168	4.28135	3.89529	4.34846	4.21722	4.21722	4.1892	4.71026	3.5142	3.95418	3.69875	3.47305	4.36161	4.36406	3.71471	4.54979	4.33586	4.34846	4.26028	4.51978	4.61314	3.65892	3.95418	3.62354	3.21722	3.42204	3.99482	3.46783	3.97621	3.5041	3.28692	3.93055	3.96568	4.12206	3.86358	3.57477	3.39409	3.73856	4.04034	3.49995	3.89529	4.38714	4.51267	3.21722	3.34275	3.95418	2.89529	3.89529	3.53914	5.21722	4.40986	3.53914	3.63225	4.06521	4.21722	4.21722	4.21722	4.21722	4.89529	4.43961	2.99482	2.63225	3.21722	3.21722	3.80218	2.63225	3.56514	3.89529	3.80218	4.39779	4.1501	4.21722	4.21722	4.21722	2.63225	4.34275	3.34275	3.73179
SPATA31D1	3.80218	2.80218	3.80218	4.21722	4.63225	2.63225	3.48025	4.1103	3.53914	2.40986	3.21722	2.63225	4.48025	3.21722	3.99482	3.21722	4.21722	2.99482	2.04729	3.53914	1.40986	2.48025	4.70264	2.63225	3.21722	2.40986	3.50352	3.10174	3.49023	3.04729	3.52534	3.30468	3.60054	3.60716	3.70264	3.27862	3.88791	3.85465	3.66467	3.48025	3.73917	3.74328	3.1501	3.83019	3.40719	3.40986	3.36216	3.29122	3.35152	3.74078	2.82865	3.91765	3.53281	3.32413	3.07216	4.03664	3.3907	3.48025	3.16717	2.78426	3.33852	1.40986	3.25852	2.40986	3.23902	4.21722	2.76133	3.21722	2.21722	3.08762	3.23684	3.07971	3.02627	3.45132	3.47247	2.2738	3.21722	3.31032	2.20162	2.69784	2.56952	2.45168	3.01286	3.09168	2.80218	2.40986	3.67665	2.31909	1.40986	3.48025	2.95418	2.89529	3.28433	4.02457	4.15832	3.78281	1.89529	3.80218	3.73179	3.53914	3.89529	4.43961	3.48025	3.21722	3.89529	4.21722	4.1103	4.40986	1.04729	3.07971	3.63225	3.50672	3.21722	3.48025	3.21722	3.89529	2.63225	3.89529	2.63225	4.63225	2.21722	4.04559	3.96346	4.00285	4.00571	3.86212	3.64464	3.92023	3.72245	3.80218	3.42872	3.63225	3.75356	4.04729	1.89529	3.21722	3.92771	3.48025	4.09168	3.63225	4.39409	3.97621	3.76976	3.35472	3.40986	4.33269	4.02457	3.50672	3.76976	3.63225	3.73179	3.21722	3.21722	4.63225	4.21722	1.40986	4.21722	1.40986	1.63225	2.63225	3.63225	3.21722	3.69587	3.1501	3.42976	3.55326	4.43961	3.21722	3.80218	4.11768	3.96346	4.21722	2.99482	3.40986	4.70264	4.13475	3.89529	4.32031	3.94038	4.12411	3.82407	4.49732	3.93181	3.98275	3.96031	4.05675	3.80615	4.16063	4.05782	4.17141	4.05575	3.67289	3.67359	4.16063	4.31032	4.75778	4.11485	4.53914	3.84525	4.09692	3.73179	3.85465	4.02739	3.72623	4.26968	3.5142	3.33852	3.53369	3.64298	4.25469	3.49732	4.03664	3.98589	4.04213	4.07283	4.26028	4.01076	3.77664	3.21722	2.95418	3.19973	4.17141	3.51779	3.40986	3.38766	3.10174	3.2738	3.34036	3.74491	3.85876	3.83255	3.27862	3.46514	3.39409	3.85222	4.16063	3.39866	3.31032	3.80218	4.00571	3.21722	2.34275	2.95418	2.89529	3.48025	3.21722	2.89529	3.40986	2.80218	4.21722	3.76976	2.21722	3.63225	4.21722	2.63225	1.89529	4.63225	3.99482	2.63225	3.21722	3.21722	3.43961	3.85465	3.07971	3.70264	3.63225	3.31032	3.66467	2.73179	3.89529	4.21722	2.63225	4.07971	3.56514	3.40986
MED11	2.21722	3.80218	3.80218	2.63225	3.95418	1.63225	1.89529	3.21722	3.80218	2.99482	2.63225	2.63225	1.89529	2.21722	2.99482	4.80218	4.21722	2.73179	3.04729	3.53914	3.73179	3.48025	2.89529	3.63225	4.63225	2.99482	3.50352	3.42367	3.67665	3.50672	3.52534	3.46514	3.31814	4.05967	3.15832	4.27862	2.99482	2.04729	3.40164	3.35472	3.73917	2.57336	3.28135	3.71471	3.40719	3.40986	3.25198	3.96929	3.16952	3.30468	3.31408	2.80218	3.51579	1.51678	3.04415	3.45168	3.24106	2.48025	3.29694	3.63225	3.45041	2.99482	3.22319	3.86929	3.11873	3.21722	3.13684	2.63225	3.06521	3.49995	3.34932	3.07971	3.50781	3.44522	3.51095	2.74328	3.50672	3.48025	2.99998	3.37591	3.46998	3.12975	3.01286	3.53914	3.04034	2.99482	3.60953	1.85966	2.14683	3.89529	4.09168	3.89529	3.28433	3.53914	3.74328	3.66082	4.21722	4.53914	3.99482	4.02457	3.89529	3.63225	3.48025	3.80218	3.48025	3.21722	3.73179	3.73179	3.36922	3.56514	3.63225	3.21722	2.63225	3.48025	4.21722	3.89529	2.63225	1.89529	2.63225	1.63225	4.21722	3.73892	3.78658	3.95297	3.92771	3.24321	3.48852	3.25038	3.72245	2.21722	3.77664	3.63225	3.52728	3.36922	2.89529	2.21722	4.45822	4.21722	3.63225	1.63225	4.27862	3.21722	4.11768	3.80218	2.99482	4.21722	4.15581	3.50672	3.31032	3.63225	3.21722	3.21722	3.21722	2.63225	3.40986	3.73179	2.63225	2.99482	3.21722	2.63225	2.63225	3.21722	3.57188	3.56514	3.57979	3.395	3.21722	3.80218	4.02457	3.11768	3.58495	3.67665	3.40986	4.21722	3.89529	4.04729	4.11768	3.36922	3.48786	3.88018	3.80658	3.57979	3.60424	3.89529	3.88502	3.72418	3.89826	4.10174	3.75929	3.74078	3.66581	3.40986	3.62384	4.07136	3.89529	4.45822	3.6856	3.80218	3.49475	3.57336	3.91236	3.85465	4.00467	3.6867	4.16277	3.54736	3.66973	2.88161	3.32105	4.25469	3.1103	3.58918	3.88859	4.08793	3.40986	3.26028	3.95418	4.49285	2.98402	4.09168	3.47153	3.38714	2.89936	2.8249	3.53636	3.73917	3.12795	3.41698	3.44065	3.15832	3.30648	4.01558	3.58645	3.69365	3.01728	3.90909	3.39866	2.89529	3.60953	3.75778	2.85465	1.75778	2.63225	2.89529	2.89529	2.80218	1.89529	4.40986	1.21722	3.63225	3.31032	2.21722	4.63225	2.63225	3.63225	3.89529	3.95418	3.40986	2.63225	3.21722	3.21722	3.63225	3.36922	3.75778	3.70264	2.95418	3.48025	3.56514	3.73179	1.89529	3.80218	4.21722	3.07971	3.75778	3.40986
C4orf3	4.80218	5.30468	3.80218	4.63225	5.09168	4.43961	5.21722	5.31675	5.02457	5.31675	5.43961	4.63225	4.89529	5.21722	4.99482	5.53914	4.21722	5.05372	4.85465	4.80218	5.21722	4.35472	4.21722	4.95418	4.63225	3.99482	4.7904	5.00863	4.63225	4.85465	4.65779	4.86107	4.85016	4.9442	4.43134	5.11992	4.66859	4.69115	4.59067	5.06521	4.60424	4.70264	4.94761	4.88464	4.27995	4.99482	4.30812	4.72418	4.38323	4.80218	4.27611	4.9721	4.37893	4.8387	4.10643	5.58918	4.29522	5.2876	4.20073	4.67178	4.49285	4.99482	4.30995	4.73179	4.32987	5.06521	4.86022	4.88018	4.89529	4.76705	4.83475	5.00571	4.48818	4.7174	5.0832	4.12795	4.81106	5.21722	4.36456	5.09473	4.27734	5.0124	4.37194	4.76154	4.48256	4.45425	4.57477	4.18159	3.91236	3.89529	5.15581	4.48025	4.34846	4.38714	4.74328	4.24578	4.70264	3.21722	5.21722	4.91765	5.06521	4.95418	5.35472	4.02457	3.89529	5.38714	4.65779	4.40986	4.74773	4.66467	4.63225	4.43961	5.09168	5.21722	5.21722	1.89529	5.43961	4.70264	4.21722	4.43961	3.21722	5.08719	5.121	4.95297	4.66467	5.05057	4.68116	5.34554	5.41277	5.02457	5.32684	3.95418	4.95923	5.57085	4.21722	5.38714	4.75778	3.89529	4.53914	4.63225	4.44854	5.2447	4.89529	4.48025	4.57979	4.63225	4.63225	4.69115	4.21722	3.95418	3.86929	3.21722	3.21722	3.63225	4.21722	4.40986	5.63225	4.21722	4.95418	4.21722	3.63225	4.21722	5.16299	5.17282	5.10412	5.10666	4.80218	3.80218	3.80218	4.55825	5.19376	4.86107	4.40986	4.73179	4.89529	4.63225	5.31032	4.59161	4.3274	4.24696	4.44903	4.73179	4.38302	5.35472	4.743	4.80218	4.79021	5.1892	4.90131	4.86107	4.81905	4.99482	4.87841	4.87433	4.72536	4.75778	4.37612	4.63225	4.87326	5.12795	4.57979	4.97803	5.27532	4.90909	4.71026	4.40986	4.61314	4.13315	4.57739	5.25469	5.13778	5.21722	5.35715	5.21722	4.86929	4.92771	4.73659	4.13921	4.84461	4.9898	4.94021	5.23958	4.83707	4.99482	4.94207	5.10174	4.63945	4.47787	4.73727	5.09692	5.21722	4.97906	4.70907	5.15308	4.85222	4.94304	4.97485	5.01076	4.38714	3.56514	4.50672	3.75778	4.43961	4.48025	4.89529	4.38714	3.89529	5.1103	4.21722	5.95418	4.80218	4.21722	4.63225	4.63225	4.95418	4.70264	5.09168	4.57979	3.21722	4.21722	3.21722	3.80218	1.04729	5.00571	4.89529	4.88018	4.39779	5.18405	4.86929	2.89529	4.80218	4.63225	4.66467	5.1501	3.73179
FAM166A	3.21722	3.80218	2.21722	3.63225	4.43961	4.43961	4.21722	3.40986	4.21722	2.99482	4.21722	3.63225	4.70264	3.80218	4.57979	4.21722	4.21722	3.86929	3.04729	5.12411	3.40986	2.89529	3.48025	3.95418	3.21722	3.73179	3.61455	3.97621	3.76154	3.50672	3.91236	3.30468	3.99133	4.05967	3.43134	4.21722	4.24636	4.13475	3.84525	4.41885	3.45537	4.09692	4.18405	4.12975	3.75511	3.73179	3.64974	3.55425	3.84456	4.17141	3.33269	3.02457	3.72651	3.32413	3.39409	3.71471	3.47355	3.21722	3.34275	3.78426	3.59378	4.21722	3.59895	2.99482	3.6932	3.89529	3.07544	3.21722	3.80218	3.00962	3.41971	4.34275	3.40688	3.69186	3.68928	2.48025	3.65215	3.48025	2.3785	2.69784	2.98455	3.65331	3.24418	2.80218	2.97621	2.86929	3.67665	1.18159	1.40986	3.89529	4.21722	4.48025	3.99482	1.21722	4.03279	4.35472	2.89529	4.21722	3.73179	3.91765	4.70264	3.63225	1.89529	3.53914	4.70264	2.21722	4.1103	4.73179	4.50672	3.34275	3.63225	3.50672	2.63225	2.89529	3.21722	4.89529	3.63225	3.48025	2.63225	1.63225	3.21722	4.35518	4.35048	4.23521	4.56514	4.24321	4.21722	3.64893	4.121	3.80218	3.77664	4.21722	4.36922	4.04729	5.35472	3.80218	3.92771	3.89529	4.43961	3.21722	4.27862	4.27166	4.55825	4.35472	3.86929	4.43961	3.88018	4.13475	4.21722	3.63225	3.21722	3.21722	3.21722	3.63225	4.21722	3.40986	2.63225	4.21722	4.95418	2.63225	2.63225	3.21722	3.90119	3.54786	3.92644	3.6788	3.95418	3.80218	4.67665	4.21722	4.47247	4.38714	4.40986	4.21722	4.21722	4.85465	4.39779	4.10618	4.38968	4.27611	4.36789	4.65779	4.13149	4.41885	4.1966	4.32684	4.34275	4.47097	4.19899	4.02457	4.16538	4.54736	4.42031	4.6867	4.31032	5.00571	4.37612	4.53914	4.51267	3.66082	3.99482	4.33269	4.36724	3.97621	4.16277	4.08793	3.75936	4.01286	4.21722	4.21722	4.49732	4.45168	4.29522	4.21722	4.63225	4.56514	4.43961	4.49285	3.65892	3.63225	3.48603	3.46514	3.64443	3.52534	3.72435	3.78979	3.59573	3.80693	3.93055	3.61775	3.75009	3.94158	3.67665	3.86358	3.95757	4.27166	3.45019	4.01076	3.60953	4.56514	3.63225	3.75778	4.09168	4.48025	4.48025	4.02457	3.89529	3.73179	4.38714	4.63225	3.55825	3.21722	4.21722	4.21722	2.63225	3.48025	3.21722	3.40986	4.21722	3.21722	3.21722	3.63225	3.63225	1.75778	2.89529	3.95418	3.89529	4.28135	4.31675	3.89529	2.21722	3.63225	4.07971	4.07971	3.99482
DDI1	4.53914	4.21722	3.21722	2.63225	3.63225	3.63225	1.89529	3.40986	4.38714	2.40986	1.63225	3.63225	2.89529	2.21722	2.40986	3.21722	4.21722	3.40986	3.85465	2.21722	2.99482	2.89529	3.48025	3.63225	1.63225	1.40986	3.5601	2.97621	3.76154	4.04729	3.40986	3.46514	3.7234	3.35923	3.48025	3.50101	3.40986	4.04729	3.51267	3.35472	3.45537	3.66082	3.84525	3.93711	3.11768	2.99482	3.13268	3.77664	3.52263	3.74078	2.97803	2.80218	3.52006	3.51678	3.34901	3.93711	3.23316	2.21722	3.06156	3.46233	3.31506	2.40986	3.37042	3.57979	3.33663	1.89529	2.6604	2.21722	1.89529	2.5559	2.55095	3.56514	3.36444	3.49922	3.35048	2.57336	3.34497	2.89529	2.07037	1.79095	2.24759	3.71471	2.73722	3.09168	1.97621	1.73179	2.80218	0.444626	-0.175102	1.89529	3.95418	3.89529	3.40986	4.02457	3.85876	3.96568	1.89529	3.21722	2.40986	3.53914	4.21722	3.63225	2.89529	3.21722	1.89529	3.21722	4.31675	1.40986	3.85465	2.34275	3.04729	3.04729	2.95418	4.70264	3.21722	1.89529	2.63225	1.89529	2.63225	1.63225	2.21722	4.05324	4.21722	4.1681	3.66467	3.39005	3.40363	3.74515	3.90688	3.21722	2.96929	3.63225	3.81059	2.63225	1.89529	2.21722	3.34275	2.89529	2.21722	3.63225	4.60054	3.97621	3.31032	3.70264	4.21722	3.21722	3.95418	4.04729	3.76976	4.43961	3.73179	4.21722	3.21722	4.21722	4.40986	3.40986	2.63225	3.40986	3.95418	3.63225	3.63225	3.21722	3.64403	3.49475	3.71567	2.57188	3.21722	3.80218	3.21722	3.76976	4.65534	4.38714	3.40986	3.73179	3.48025	3.95418	4.01076	4.04729	3.7635	4.09168	3.71582	3.99482	3.71317	3.59573	4.13295	3.66973	3.72462	4.04034	3.9602	3.91765	3.91635	3.94591	3.85704	3.6867	3.89529	3.34275	4.18726	3.43961	3.75778	3.89529	3.91236	3.90527	4.11485	4.00863	4.10618	3.57979	3.65111	3.57676	3.76584	4.05675	3.86929	4.03664	3.98589	3.94591	3.73179	4.0308	3.76976	4.21722	2.98402	3.09168	2.86454	3.53914	2.72689	3.73179	3.32876	3.57567	3.24578	3.25944	3.43437	3.66082	3.12206	3.50101	3.15581	3.86358	3.56271	3.32413	3.07673	3.31032	3.74078	3.75778	3.04729	0.757784	3.80218	3.48025	1.89529	2.80218	2.89529	4.40986	3.21722	2.63225	3.55825	2.21722	2.63225	2.63225	2.63225	2.89529	3.21722	4.21722	3.21722	3.21722	4.21722	2.21722	2.63225	2.34275	3.48025	2.95418	3.76976	3.75778	3.21722	1.89529	3.21722	2.63225	3.92771	2.75778	4.21722
LCN10	2.21722	3.21722	2.21722	4.63225	3.63225	3.21722	3.48025	3.21722	3.80218	2.99482	4.21722	3.63225	3.48025	4.21722	2.40986	3.21722	4.21722	1.99482	2.04729	3.21722	3.40986	4.06521	4.89529	3.21722	3.63225	2.40986	3.10759	3.60424	3.38714	3.21722	3.46875	3.91765	3.27862	3.26612	3.43134	3.78112	2.77243	2.36922	3.21722	3.59573	3.73917	3.48025	3.28135	3.83019	3.22786	2.99482	3.00262	2.29122	3.15734	3.74078	3.00149	3.80218	3.35759	3.97621	3.1919	2.93711	3.31782	3.70264	3.3577	3.26968	3.08476	3.40986	3.34872	3.40986	3.25337	4.06521	2.92692	2.95418	3.35472	2.9027	3.15667	3.34275	3.15633	3.41433	3.62057	3.15832	3.26968	3.48025	2.96346	1.37591	1.83255	2.93711	2.18973	3.21722	2.56117	2.57979	3.21722	0.859663	-0.175102	2.89529	3.80218	2.89529	3.63225	3.53914	4.18807	3.52756	1.89529	2.21722	3.73179	3.80218	1.89529	4.21722	2.89529	3.80218	4.48025	3.21722	3.40986	3.73179	4.04729	3.34275	3.04729	2.63225	3.09168	2.89529	3.21722	3.89529	4.63225	2.89529	4.63225	2.63225	3.80218	4.01456	3.43294	4.21117	4.1501	3.64531	3.35923	3.11288	2.72245	3.21722	4.36161	1.63225	3.66973	4.21722	2.89529	3.21722	4.75778	4.48025	4.09168	2.63225	4.27862	4.10174	3.63225	4.06521	3.99482	3.21722	3.80218	3.21722	4.39779	3.63225	3.40986	4.80218	3.21722	2.63225	4.40986	3.99482	2.63225	3.40986	3.21722	3.63225	4.21722	3.21722	3.53441	3.19519	3.77909	3.72942	3.21722	4.21722	2.80218	4.63225	4.65534	4.38714	2.99482	4.73179	3.48025	3.74773	4.55825	4.10618	3.79452	3.67665	3.69696	4.49732	3.64606	4.48025	3.98455	3.92348	3.86821	3.90909	3.98168	4.26161	3.89529	4.21722	4.09473	4.07136	4.18479	3.07971	4.29418	3.80218	4.23891	4.57336	3.91236	4.40484	3.91003	4.16063	4.21722	4.06521	3.66973	3.13315	3.90601	3.49285	3.80218	4.52207	4.01692	3.99482	4.21722	4.21722	4.21722	5.05675	3.03377	3.33269	3.45689	3.53914	3.69212	3.14683	3.26736	3.51678	3.35472	3.64647	3.51998	3.57336	3.18619	3.15308	3.58645	3.69365	3.33139	2.8387	3.26116	2.63225	3.30468	3.07971	3.36922	0.757784	3.95418	3.48025	3.48025	3.53914	2.89529	1.40986	3.21722	4.21722	4.01076	2.21722	4.21722	2.63225	4.21722	4.48025	4.21722	3.40986	3.95418	3.21722	3.21722	3.63225	1.04729	1.75778	1.89529	3.21722	3.48025	3.66467	3.73179	2.89529	2.21722	2.63225	4.34275	3.92771	3.73179
CDY2B	4.80218	4.02457	2.21722	2.63225	4.21722	3.95418	4.48025	4.57979	2.80218	2.99482	1.63225	2.63225	3.48025	3.21722	3.40986	3.21722	4.21722	3.21722	3.85465	2.21722	3.73179	3.89529	3.48025	3.63225	2.63225	2.40986	3.38323	3.42367	3.58645	3.85465	3.46875	2.80218	3.53496	4.00309	3.99962	3.15308	3.96006	3.36922	3.45822	3.59573	3.51678	3.74328	3.45822	3.45168	3.02304	4.21722	3.42445	3.29122	3.52263	3.30468	2.53914	3.91765	3.58271	4.10174	3.25437	3.83019	3.3907	3.48025	3.34275	3.54979	3.40669	3.40986	3.32669	2.99482	3.14975	3.70264	2.7807	2.21722	2.48025	2.93923	2.78228	4.07971	3.22909	3.53412	3.35048	2.2738	3.21722	3.89529	1.99998	2.49139	2.46998	2.83019	2.88161	3.09168	2.60424	2.57979	3.12411	-0.140337	0.824898	3.48025	4.09168	2.89529	2.40986	3.53914	4.18807	3.57336	3.89529	4.53914	3.40986	3.21722	3.48025	2.63225	4.21722	3.21722	2.89529	3.21722	3.73179	3.73179	4.04729	3.07971	4.21722	2.85465	2.63225	3.89529	3.21722	4.21722	3.63225	4.21722	2.63225	2.63225	2.21722	4.18448	4.65534	4.34425	4.34275	3.34275	3.60716	3.96088	4.121	2.21722	4.21722	3.21722	3.99904	4.04729	2.89529	3.80218	4.34275	3.48025	4.21722	3.95418	4.15308	4.10174	3.89529	4.14321	4.40986	3.95418	4.33269	3.21722	4.21722	4.21722	4.1103	3.21722	3.21722	3.63225	3.40986	3.73179	5.43961	3.40986	3.21722	2.63225	2.63225	3.21722	3.4763	3.58221	3.80979	3.37394	2.63225	4.53914	4.38714	4.11768	4.07037	3.67665	4.21722	3.40986	4.89529	4.57085	4.31032	4.63225	3.94038	3.80218	3.95683	4.1103	3.94304	3.70264	4.04345	4.13921	4.10571	4.27166	4.10425	4.0752	3.50826	4.25786	3.98078	4.1892	3.89529	4.21722	4.11485	4.21722	4.07971	3.89529	3.40986	4.04729	4.38494	4.16063	4.26968	3.70264	3.79372	3.48929	3.82355	4.36161	3.65779	4.03664	3.98589	3.99482	3.8249	3.87326	3.83389	4.13921	3.30087	3.95418	2.97146	3.60953	3.07154	3.40986	3.42026	3.45537	3.12795	3.46589	3.48391	3.55064	3.70702	3.60054	3.37372	3.60054	3.42253	3.42367	3.42466	3.89529	3.86107	3.45822	3.85465	0.757784	2.21722	3.48025	2.89529	1.21722	1.89529	2.99482	2.80218	3.63225	3.11768	2.21722	2.63225	3.63225	3.63225	3.89529	4.21722	4.57979	3.63225	5.21722	5.21722	3.95418	3.04729	3.07971	2.89529	3.80218	3.11768	3.56514	3.21722	1.89529	3.21722	2.63225	3.34275	3.56514	2.40986
CC2D2B	2.21722	3.21722	3.80218	3.63225	2.63225	2.63225	3.48025	4.1103	3.53914	4.40986	1.63225	3.63225	3.48025	4.21722	4.21722	3.21722	5.21722	3.99482	3.63225	3.21722	1.40986	3.70264	1.89529	2.63225	3.63225	2.40986	3.90406	3.8387	3.27611	3.50672	3.77909	3.91765	3.80913	3.52916	3.15832	3.94158	3.35739	3.04729	3.88707	3.21722	3.45537	3.82129	3.84525	3.29968	3.49795	2.99482	3.2747	3.77664	3.26339	3.38714	2.71972	3.02457	3.54545	3.32413	3.02994	3.58918	3.32527	3.06521	3.21722	3.46233	3.13921	3.73179	3.53314	2.40986	3.30941	3.70264	2.6604	1.63225	1.89529	2.70477	3.45366	2.75778	3.02627	3.40807	3.47247	2.38071	3.16277	0.310325	2.07037	2.49139	2.12206	3.65331	2.88161	3.09168	2.87433	2.57979	2.80218	2.02959	1.40986	1.89529	3.80218	1.89529	2.14683	3.21722	3.43134	3.74328	2.89529	2.21722	2.99482	3.53914	2.89529	4.21722	1.89529	3.53914	3.48025	2.21722	3.86929	3.99482	4.63225	3.34275	3.63225	2.04729	3.53914	1.89529	3.21722	3.89529	3.63225	3.48025	2.63225	3.63225	2.21722	3.93394	3.51095	3.74261	4.1501	3.86212	3.26612	3.31451	3.43294	2.21722	4.05675	1.63225	3.52728	2.04729	1.89529	2.21722	2.34275	3.48025	2.63225	2.63225	2.86358	3.7647	3.31032	4.21722	3.57979	3.95418	4.09168	3.63225	4.01076	4.21722	4.21722	3.21722	3.21722	3.63225	1.40986	2.99482	2.63225	1.40986	3.21722	2.63225	3.63225	3.21722	3.19337	2.72741	3.63225	2.60841	2.63225	4.80218	2.80218	4.01076	3.43294	3.80218	3.73179	2.99482	3.48025	3.21722	3.63225	4.16277	3.73179	4.18684	3.85842	4.31675	3.61831	3.98275	3.69237	3.72418	3.4481	4.10174	3.82414	3.38714	3.36241	3.78837	3.96088	3.72623	3.89529	3.56514	3.80875	3.21722	3.81668	3.48025	3.8249	3.90527	3.6421	3.72623	3.78426	3.5142	3.26697	2.88161	3.10532	3.42872	3.57979	3.71471	4.04729	3.73179	3.8249	3.69638	4.06521	3.87618	2.64298	3.33269	3.0121	3.74078	2.97843	0.824898	3.26736	3.73917	2.78281	3.05086	3.5259	3.57336	2.91055	3.60054	3.21722	2.69365	3.56271	3.42367	3.10916	1.89529	3.12411	2.75778	2.36922	1.75778	2.63225	3.48025	1.89529	3.53914	2.89529	3.73179	3.21722	5.21722	3.76976	4.53914	4.95418	2.63225	2.63225	2.89529	4.21722	2.99482	3.95418	4.80218	4.80218	3.43961	3.63225	3.92771	3.70264	2.21722	3.63225	3.75778	3.73179	1.89529	2.21722	3.63225	3.92771	4.34275	3.73179
ATP1A4	3.21722	2.80218	3.80218	2.63225	3.21722	1.63225	1.89529	3.57979	3.53914	2.99482	3.95418	2.63225	1.89529	2.21722	2.99482	3.21722	4.21722	2.99482	3.36922	2.80218	1.40986	2.48025	4.48025	4.43961	3.63225	1.40986	3.5601	3.42367	2.88018	3.21722	3.52534	3.67665	3.43062	3.81867	3.61775	3.01558	3.30295	2.36922	3.21722	3.48025	3.10174	3.48025	3.00571	3.58918	2.89529	3.73179	3.02959	3.42872	3.36216	3.12411	2.69115	2.80218	3.34318	3.8387	3.37173	2.93711	3.05628	3.21722	3.32764	3.63225	3.24231	4.40986	3.16231	3.57979	3.10296	3.21722	2.79981	2.63225	2.70264	2.74659	2.67125	3.07971	2.82191	3.18463	3.35048	2.48025	2.92176	3.76976	2.26302	1.96088	2.98455	2.83019	2.48929	1.63225	2.64606	3.21722	3.02457	2.02959	1.40986	3.89529	4.21722	3.89529	3.28433	3.21722	3.89529	3.61775	2.89529	4.21722	3.73179	3.53914	2.89529	3.63225	2.89529	4.67665	3.89529	3.80218	3.86929	3.40986	4.36922	3.56514	1.04729	1.04729	2.63225	1.89529	3.21722	4.21722	2.63225	3.48025	2.63225	2.63225	3.80218	3.97481	3.65534	3.9602	3.92771	3.72126	3.35923	3.74515	4.26302	5.02457	3.77664	2.63225	3.65734	2.63225	2.89529	3.21722	4.34275	2.89529	3.80218	2.63225	3.60054	3.7647	4.31032	3.98275	2.99482	4.80218	4.21722	3.50672	3.31032	4.43961	3.73179	3.21722	3.21722	4.21722	4.57979	2.99482	2.63225	3.99482	2.63225	4.63225	3.63225	3.21722	3.26376	2.87326	3.6662	3.41576	3.21722	3.80218	4.21722	4.01076	4.07037	4.02457	2.40986	3.99482	4.48025	4.04729	3.11768	4.04729	3.8249	3.58645	3.73443	3.73179	3.95418	3.70264	3.89784	3.82727	3.94221	3.97621	3.97456	4.38714	3.80782	3.89529	3.54584	4.13149	3.78426	3.34275	3.67125	4.63225	4.07971	3.74328	3.63225	3.74773	3.83475	3.80218	3.92176	3.64252	3.33852	3.29665	3.43653	3.42872	4.40986	3.71471	3.63225	3.89529	4.21722	3.92771	4.26452	3.13921	3.03377	3.21722	3.05163	3.46514	3.22534	2.8249	3.03448	3.39124	3.06521	3.559	3.36995	3.61775	3.12206	3.86358	3.53914	3.01558	3.01728	3.60424	2.78723	3.31032	3.60953	3.34275	3.21722	2.34275	2.21722	2.89529	3.89529	2.21722	1.89529	3.73179	3.80218	2.63225	3.48025	2.21722	4.21722	2.63225	2.63225	1.89529	4.21722	3.99482	2.63225	3.21722	3.21722	3.43961	3.36922	3.56514	0.895287	3.63225	3.63225	3.21722	2.40986	3.89529	2.21722	3.63225	3.34275	3.75778	3.40986
ATP1B1	5.21722	5.80218	5.02457	5.43961	5.63225	5.95418	5.21722	5.45425	5.12411	5.21722	5.95418	4.95418	5.48025	5.38714	5.31675	4.80218	5.80218	5.65779	5.50672	4.80218	5.93342	5.21722	4.89529	6.02457	5.53914	3.99482	5.91495	5.6867	5.99857	5.63225	5.99482	5.57477	5.92247	5.69908	5.85876	5.11992	5.86929	5.77521	5.93769	5.75327	6.41563	5.74328	5.87672	6.25904	5.68343	5.53914	5.87089	5.49285	5.86529	5.74078	5.67665	4.74078	5.72466	5.27166	5.7004	5.45168	5.76702	5.14321	5.82387	5.4847	5.91571	5.21722	5.90052	5.53914	6.01933	5.75327	6.19032	5.53914	4.75327	5.94673	6.20232	4.84525	5.96369	5.78417	6.00449	5.53914	5.92993	5.06521	5.32191	4.96088	5.18619	4.71471	5.99709	4.80218	5.16063	4.76741	4.83193	4.28593	4.14683	5.06521	5.80218	5.06521	5.37949	5.12411	4.76318	5.09692	5.21722	3.80218	5.40986	5.38714	5.70264	5.33269	4.89529	5.60953	5.21722	5.80218	5.73179	6.1103	6.00149	5.45822	5.85465	6.06966	5.65462	5.21722	4.21722	6.14321	5.21722	6.53914	4.21722	4.63225	5.38714	5.60474	5.121	5.5948	5.11534	5.91967	5.99586	5.83534	5.51095	6.38714	5.77664	5.71972	5.68201	4.85465	4.21722	4.21722	4.07971	5.21722	4.53914	4.21722	5.18551	5.00863	4.83389	5.53914	5.61931	4.95418	5.5149	5.25674	5.48025	4.63225	5.21722	4.21722	3.21722	4.21722	4.86929	5.40986	4.95418	5.57979	4.43961	4.95418	4.21722	5.53914	5.34717	5.43492	5.17657	5.29771	5.33269	2.21722	4.02457	5.51978	5.51095	4.46514	5.65779	5.57979	5.21722	4.95418	5.21722	4.85465	5.14683	5.24696	5.22382	4.21722	5.13149	5.10474	5.17042	4.69721	5.14384	4.97621	5.21117	4.83193	5.23409	4.81585	5.01012	5.04034	5.48025	5.00571	5.36724	5.21722	5.35273	5.2738	5.40986	4.80218	5.2658	5.29814	5.01692	5.5142	5.65579	5.24418	5.04594	5.30914	5.16475	4.77361	5.53914	5.88235	4.86929	5.64855	5.76976	5.25469	5.24916	4.84171	5.06618	4.94514	5.56018	4.99482	6.23451	5.28937	5.62864	5.42937	5.54061	5.26685	5.99354	4.90311	6.09168	5.18551	5.39279	5.37476	5.20976	5.11768	5.23958	5.34275	5.60188	5.40164	4.80218	4.48025	4.89529	5.21722	5.48025	5.21722	4.38714	3.63225	5.66788	5.02457	5.43961	5.43961	5.80218	5.89529	5.80218	5.93342	5.33269	4.21722	4.80218	5.49023	4.21722	5.00571	5.59573	5.02457	5.31032	5.18405	5.40986	4.70264	5.21722	5.43961	5.71198	5.71198	5.57979
TOMM5	3.21722	4.91765	3.21722	2.63225	4.63225	3.63225	3.89529	3.40986	4.02457	4.57979	3.21722	2.63225	3.89529	2.21722	1.40986	3.21722	4.21722	3.73179	3.04729	2.21722	3.40986	4.06521	4.48025	2.63225	4.21722	3.40986	4.81386	4.47097	4.80218	4.29522	4.99482	4.17141	4.61649	4.40363	4.78281	4.44854	4.90629	3.63225	4.73506	4.21722	4.63225	3.66082	4.73506	3.93711	4.22786	3.99482	4.70933	4.29122	4.44963	4.50262	4.35107	4.53914	4.3552	4.10174	4.43242	2.93711	4.50672	4.2876	4.34275	4.41652	4.27914	3.73179	4.49908	3.57979	4.32987	4.59573	4.15921	3.80218	3.89529	4.43748	4.87288	4.07971	4.7413	4.49627	4.65534	4.15832	4.64224	3.63225	4.45942	3.92023	4.15448	3.58918	4.24418	3.88018	4.00863	4.16475	4.3465	4.5601	4.77909	4.48025	3.80218	3.89529	3.8249	3.21722	4.03279	4.40625	4.70264	3.80218	4.73179	4.12411	4.48025	3.63225	4.21722	3.80218	3.48025	3.21722	4.21722	3.40986	3.36922	4.07971	4.36922	4.57085	3.63225	4.70264	3.21722	3.89529	2.63225	4.21722	4.63225	4.80218	3.21722	4.36136	4.01791	4.5258	3.21722	4.72126	4.52916	3.83534	4.07037	3.80218	3.96929	4.43961	4.70625	4.04729	3.48025	4.53914	3.92771	4.70264	4.63225	3.95418	4.01558	3.90909	3.89529	3.21722	4.57979	4.09168	4.21722	4.13475	3.48025	3.21722	4.21722	3.21722	5.21722	2.63225	3.73179	3.73179	4.63225	4.57979	4.63225	2.63225	2.63225	3.21722	3.62633	3.72741	3.99482	3.90119	3.95418	2.21722	3.80218	3.48025	4.121	3.80218	3.73179	2.99482	4.21722	3.36922	4.31032	4.46233	4.21722	4.09168	4.03399	3.73179	4.08156	3.89529	4.04345	4.09857	4.35363	4.04034	4.17433	3.53914	3.83019	3.78837	4.01977	3.72623	4.0946	4.21722	3.71389	3.95418	3.78753	3.82129	4.07283	3.90527	3.95813	4.2447	3.71026	4.27776	4.19168	4.44349	3.82355	3.36161	3.80218	3.83019	3.74773	4.29739	2.40986	3.98018	4.01076	3.29122	4.46401	3.53914	4.94546	3.91765	4.20082	2.99482	4.17485	3.73917	3.87714	4.05086	4.19508	3.84015	4.33505	3.27862	4.4588	4.01558	4.20014	3.8387	4.81697	3.76976	4.67665	4.56514	4.36922	4.34275	3.63225	4.21722	3.89529	4.38714	3.89529	3.73179	5.21722	2.63225	3.89529	4.21722	4.21722	4.21722	3.63225	3.48025	3.95418	4.86929	3.63225	4.21722	3.21722	2.63225	4.21722	3.56514	3.48025	3.63225	4.21722	3.66467	4.1103	3.48025	3.21722	2.63225	4.66467	4.56514	3.99482
DENND6B	4.80218	4.80218	4.21722	2.63225	4.80218	4.21722	3.48025	4.1103	4.02457	5.21722	3.63225	2.63225	4.89529	3.21722	4.99482	3.21722	4.21722	4.99482	3.85465	3.53914	5.1103	4.06521	1.89529	4.43961	1.63225	4.57979	2.94713	3.10174	3.43961	3.04729	3.21722	3.67665	3.31814	3.52916	3.38071	3.15308	3.81196	3.63225	2.84525	3.89529	3.45537	3.82129	3.40164	4.03664	3.20649	2.73179	3.25198	3.55425	3.10759	3.21722	3.25674	1.21722	3.32864	3.97621	3.11319	3.29968	2.94453	3.35472	3.20073	3.26968	3.31506	4.21722	3.11168	2.40986	3.26759	2.89529	3.07544	2.63225	2.89529	3.26116	3.02739	1.75778	3.42764	3.25607	3.43294	3.48025	3.07704	2.89529	2.63225	3.18327	3.56952	2.93711	3.01286	1.95418	3.37476	3.21722	3.12411	2.85966	2.14683	3.48025	4.33269	2.89529	3.73179	3.21722	3.74328	3.96568	3.89529	2.21722	2.99482	4.53914	3.89529	3.21722	3.48025	4.02457	2.89529	3.21722	3.86929	3.40986	3.04729	3.56514	3.36922	3.63225	2.43961	4.89529	3.21722	3.89529	3.63225	3.48025	4.21722	3.21722	3.21722	3.51336	3.96346	3.59247	3.75778	3.89529	3.31343	4.74515	4.21722	4.53914	4.49285	3.63225	3.70625	3.63225	2.89529	2.21722	2.75778	3.89529	4.21722	3.21722	3.27862	3.42367	3.48025	3.21722	2.99482	3.43961	3.43961	3.36922	3.31032	1.63225	3.86929	3.21722	3.21722	2.63225	3.40986	4.40986	4.95418	4.73179	3.95418	2.63225	2.63225	3.21722	3.16912	3.40164	3.56186	3.41576	3.21722	2.21722	1.21722	4.83389	4.07037	3.91765	4.73179	4.21722	3.48025	4.29522	4.01076	3.78426	3.48786	3.27611	3.37977	3.21722	3.27166	3.59573	3.26749	3.77664	3.4481	3.90909	3.8862	3.80218	3.66581	3.84282	3.79095	3.32413	3.78426	3.07971	3.67125	3.95418	3.92771	4.96568	3.52534	4.04729	4.29418	3.90909	3.54979	3.1754	3.11225	2.88161	3.32105	4.46114	3.93342	3.71471	4.71026	3.73179	3.73179	4.42075	3.70264	3.87618	3.30087	3.21722	3.58364	3.12411	3.159	3.14683	3.16526	2.63225	3.06521	3.25944	3.18013	3.03279	4.21722	3.01558	3.47774	3.27862	3.33139	2.32413	3.93923	2.89529	3.21722	3.21722	3.74773	3.07971	3.43961	4.21722	4.21722	3.21722	4.21722	4.21722	3.21722	3.63225	4.21722	4.53914	3.63225	2.63225	4.21722	3.89529	4.80218	3.40986	4.21722	3.21722	3.21722	2.95418	3.36922	1.75778	3.21722	3.80218	3.48025	4.56514	3.57979	4.89529	4.53914	3.63225	4.07971	4.66467	3.40986
C8orf82	4.21722	4.80218	4.80218	3.63225	3.63225	4.21722	3.48025	3.86929	3.80218	2.40986	2.63225	4.21722	3.89529	3.80218	4.40986	4.80218	4.21722	3.40986	4.85465	4.38714	2.99482	4.48025	4.89529	3.63225	4.21722	3.40986	3.66702	3.7647	3.95418	3.50672	3.8249	3.67665	4.10869	3.60716	4.30128	4.33751	3.85043	3.04729	4.07971	3.59573	3.63225	3.2738	3.80218	3.45168	3.81282	2.99482	3.84456	3.96929	4.10125	3.60953	4.33269	3.53914	3.98955	2.8387	3.74676	3.93711	3.93968	3.35472	3.73506	3.85465	3.72418	2.99482	3.69664	3.40986	4.25337	4.48025	4.52342	4.21722	3.89529	4.45019	4.48682	2.75778	4.47826	4.71486	4.45284	5.06521	4.39307	3.63225	4.81761	4.11288	4.83255	3.58918	4.63904	3.71972	5.00059	3.65779	4.38714	4.76655	4.86929	1.89529	2.95418	3.89529	4.8249	4.80218	4.06521	4.66082	4.21722	4.53914	3.73179	2.80218	3.48025	2.63225	3.48025	3.80218	4.48025	4.21722	3.99482	4.57979	3.85465	4.34275	3.85465	3.63225	3.63225	1.89529	3.21722	3.48025	2.63225	3.89529	2.63225	2.63225	3.21722	4.77177	3.96346	4.56428	3.84525	4.62568	4.35923	3.37591	3.16991	3.80218	2.55425	3.21722	4.95418	3.85465	3.89529	3.21722	3.92771	3.48025	3.80218	4.43961	4.27862	3.6867	3.11768	3.59573	1.99482	4.09168	3.53914	4.21722	3.76976	3.63225	1.99482	5.21722	3.21722	2.63225	4.40986	2.99482	2.63225	2.99482	1.63225	2.63225	2.63225	3.21722	4.4564	4.4857	4.38968	4.54387	3.95418	4.21722	4.67665	3.31032	4.01791	3.91765	2.99482	4.21722	4.70264	4.21722	4.01076	3.92176	3.91236	4.12411	4.04894	2.73179	3.97621	2.89529	3.93564	3.66973	3.79021	4.21722	3.68267	4.12411	3.99765	3.25786	4.18327	3.72623	3.94775	4.34275	4.07178	3.63225	3.42075	3.66082	3.73179	3.63225	3.38494	3.60424	3.26968	3.76036	4.02818	4.42003	3.79498	3.49285	3.86929	3.58918	3.63225	3.78837	3.8249	3.87326	3.89529	3.55425	3.64298	3.09168	3.64953	3.91765	4.4978	3.8249	4.18437	3.78979	4.25986	4.57023	4.51104	3.85876	3.79191	3.15308	4.4588	4.44854	4.07461	4.32413	3.63967	3.31032	4.12411	4.21722	3.95418	4.56514	4.33269	4.48025	2.89529	3.80218	4.70264	3.40986	4.02457	3.63225	4.16831	3.21722	2.63225	3.63225	4.21722	1.89529	4.63225	4.73179	3.21722	4.21722	3.21722	2.63225	3.04729	4.07971	4.06521	3.43961	4.31032	3.92771	4.21722	3.48025	3.21722	3.63225	4.34275	2.75778	3.99482
OR2T35	3.80218	3.80218	4.80218	2.63225	4.43961	1.63225	4.21722	3.21722	3.53914	3.40986	3.63225	3.63225	3.89529	5.02457	1.40986	3.21722	4.21722	3.21722	2.04729	3.21722	3.73179	3.48025	3.48025	4.43961	1.63225	3.73179	3.44463	4.16063	3.76154	4.43961	3.57979	3.74078	3.89005	3.75155	3.48025	3.60054	3.73179	3.95418	3.88707	4.41885	3.6867	4.09692	3.61576	3.29968	3.02304	3.21722	3.18159	3.55425	3.40398	3.12411	2.90527	3.38714	3.34318	2.8387	3.27862	2.71471	3.43961	4.14321	3.04319	3.78426	3.08476	2.99482	3.11168	3.86929	3.2956	1.89529	2.96127	3.21722	2.89529	2.83969	2.98159	2.75778	3.181	3.22079	3.26302	2.89529	2.63225	3.11768	2.32191	2.25038	3.30648	3.45168	2.73722	2.43961	2.6867	3.1103	3.38714	2.02959	1.40986	3.89529	4.09168	3.48025	4.07283	3.80218	3.89529	3.66082	2.89529	3.21722	3.73179	3.38714	4.48025	4.63225	3.48025	4.38714	3.48025	3.21722	4.57979	2.99482	3.63225	3.75778	3.63225	3.50672	4.21722	1.89529	4.21722	2.89529	2.63225	4.21722	2.63225	3.63225	2.21722	3.91726	3.96346	3.93106	3.75778	3.07971	3.40363	3.64893	3.43294	3.21722	2.77664	2.63225	3.59378	3.85465	2.89529	3.21722	3.34275	1.89529	2.95418	3.63225	3.39409	4.37476	3.31032	3.89529	3.21722	3.80218	3.95418	3.95418	4.11768	3.95418	3.73179	3.21722	3.21722	3.63225	2.40986	2.40986	2.63225	2.40986	3.95418	2.63225	4.21722	4.80218	3.33087	3.07971	3.83985	3.04137	4.21722	4.53914	3.21722	4.21722	4.47247	4.38714	3.73179	3.40986	1.89529	4.04729	3.48025	3.85465	3.88379	3.43961	3.71582	3.21722	4.08156	3.48025	3.97248	3.72418	3.50781	3.7647	3.81619	3.67665	3.89529	3.73179	4.1485	4.00863	3.72536	2.75778	3.99317	4.21722	4.0308	3.48025	4.14683	3.95418	3.61235	3.04034	4.26968	3.61149	3.51361	3.65922	3.79498	3.49285	4.21722	3.45168	4.10618	3.40986	3.8249	3.81668	4.06521	3.87618	2.95848	2.63225	3.36574	3.53914	3.0164	3.73179	3.32876	3.10174	3.09692	3.46589	3.32308	3.09692	3.30648	3.94158	3.43961	3.50101	3.26726	3.60424	2.93923	1.31032	4.02457	4.07971	3.85465	3.07971	4.43961	3.48025	3.48025	3.53914	3.48025	4.40986	3.80218	4.21722	4.01076	3.80218	3.63225	2.63225	2.63225	4.21722	3.95418	3.40986	3.63225	4.21722	3.21722	4.09168	3.63225	2.75778	4.06521	3.21722	3.63225	4.00571	3.21722	2.89529	3.21722	3.63225	3.07971	4.07971	3.40986
STX19	3.21722	3.80218	4.80218	2.63225	2.63225	2.63225	2.89529	4.21722	2.80218	2.99482	3.63225	2.63225	3.48025	2.21722	3.99482	4.21722	4.21722	3.99482	4.36922	4.02457	3.99482	3.48025	3.48025	4.95418	3.21722	3.99482	3.81386	3.97621	3.84171	3.63225	3.86929	4.02457	3.86358	3.75155	3.52756	4.01558	3.06194	3.63225	3.96724	4.48025	4.28937	3.82129	4.28135	2.71471	3.81282	4.40986	3.29707	4.13921	3.62343	3.74078	3.21722	3.67665	3.97716	3.51678	3.50101	4.29968	3.70836	3.35472	3.4857	3.63225	3.45041	4.40986	3.92638	4.31675	3.65045	1.89529	2.85566	2.95418	3.80218	3.09843	3.55095	3.34275	3.38581	3.49332	4.09591	2.15832	3.50672	3.48025	1.67806	2.69784	1.98455	2.83019	3.39619	1.95418	2.37476	2.73179	3.74078	2.02959	2.40986	4.89529	4.53914	3.89529	3.8249	2.21722	4.18807	3.85876	5.21722	4.80218	2.40986	3.21722	2.89529	4.43961	3.89529	3.80218	3.89529	3.21722	4.31675	3.99482	4.74773	3.34275	3.04729	3.74773	3.71972	1.89529	3.21722	3.48025	2.63225	3.89529	2.63225	3.95418	4.53914	4.41581	4.43294	4.47117	4.61576	3.64531	3.85109	4.1485	4.35048	3.21722	3.87618	3.95418	4.14809	4.36922	3.48025	2.21722	4.07971	3.89529	4.21722	3.95418	4.44854	4.04034	4.31032	3.89529	4.1103	3.80218	4.53914	4.29522	4.48025	4.80218	4.31675	4.21722	5.21722	2.63225	1.40986	3.99482	4.21722	3.40986	2.63225	3.63225	2.63225	4.21722	4.00072	3.92771	3.94038	3.55326	4.21722	3.21722	2.80218	4.89529	4.3923	4.53914	4.73179	4.73179	4.21722	4.50672	3.63225	4.54979	4.42976	4.46514	4.6089	4.31675	4.31552	4.14321	4.24759	4.39555	4.39638	4.27166	4.40381	4.17141	4.28356	4.1754	4.07635	3.8387	4.46233	4.21722	4.48682	4.53914	4.63225	4.57336	3.73179	4.33269	4.38494	4.04034	4.54979	4.01867	4.15251	4.104	4.32105	4.49285	4.05372	4.12975	4.41652	4.25786	4.28433	4.53037	3.89529	4.29122	3.50868	4.21722	3.58364	3.30468	3.55696	3.8249	3.51387	3.39124	3.72311	3.89885	3.78499	3.80218	4.08889	3.94158	4.04164	3.60054	4.23409	3.7647	3.14086	3.76976	3.80218	4.21722	3.21722	3.75778	4.09168	3.89529	3.48025	3.21722	4.21722	3.99482	1.21722	4.21722	3.89529	2.21722	4.21722	2.63225	3.63225	3.89529	4.43961	3.40986	3.21722	3.21722	3.21722	3.95418	2.63225	2.34275	2.89529	3.63225	4.70264	3.92771	4.80218	4.21722	3.21722	2.63225	3.92771	4.21722	3.99482
PIM3	4.53914	4.91765	4.53914	3.63225	5.09168	3.95418	4.21722	4.21722	4.91765	4.57979	4.21722	4.95418	5.48025	4.80218	4.99482	3.21722	4.21722	5.16475	4.85465	4.21722	4.86929	5.06521	4.21722	4.95418	3.63225	3.40986	4.44463	4.10174	4.38714	4.04729	3.86929	3.91765	4.15308	4.35923	4.15832	3.39409	3.85043	4.43961	4.28135	3.35472	4.39124	4.21722	3.92771	4.12975	2.94775	4.21722	3.5601	3.77664	3.55083	4.26161	3.47355	4.21722	3.603	4.42367	3.43781	3.45168	3.38357	3.80218	3.51267	4.67178	3.59378	3.73179	3.51378	4.1103	3.16502	3.48025	4.7662	5.21722	4.21722	4.66534	4.40243	4.84525	4.4481	4.13623	4.04438	4.12795	3.85465	3.89529	3.8278	4.0004	4.12206	4.25904	4.39619	4.49023	4.6253	3.31675	4.3465	3.5601	3.63225	3.48025	3.80218	4.70264	3.52534	4.21722	4.06521	4.48025	4.70264	3.21722	4.57979	4.91765	3.48025	4.21722	4.48025	4.02457	3.89529	4.53914	4.21722	4.40986	4.36922	4.45822	4.04729	3.36922	3.95418	3.89529	3.21722	4.89529	3.63225	4.21722	2.63225	3.95418	4.21722	4.58903	4.43294	4.76756	4.1501	4.60578	4.26612	4.67359	4.62057	3.80218	4.87618	4.43961	4.50672	4.85465	5.21722	3.21722	4.21722	4.21722	4.63225	4.95418	4.08597	3.51678	4.01076	3.48025	2.40986	4.21722	4.33269	4.36922	3.48025	3.95418	3.73179	3.21722	4.21722	3.63225	5.49732	4.40986	4.21722	3.40986	3.63225	2.63225	3.63225	3.21722	3.82564	3.91429	3.83985	3.81004	4.63225	4.21722	4.80218	4.63225	4.01791	4.9721	4.21722	4.57979	3.89529	4.50672	4.31032	4.59161	3.99482	3.9898	4.03399	3.86929	4.01928	3.89529	4.29683	4.36161	4.26414	4.16063	4.27635	4.53914	4.12975	3.78837	4.46338	4.32413	4.56666	3.92771	4.24656	3.80218	4.56514	4.74328	5.21722	4.25674	4.79557	4.80218	3.98589	4.46297	4.46114	4.57676	4.37994	4.61314	4.93342	4.12975	5.01692	5.49732	4.91236	5.3021	5.57711	4.82727	4.18455	4.58645	4.83653	4.74078	4.06249	4.14683	3.5585	4.42367	3.68188	4.03474	3.73471	4.41885	4.12206	4.15308	4.03313	4.64785	4.42253	4.51678	4.55982	4.01076	4.42667	4.56514	4.04729	5.00571	5.33269	4.70264	5.21722	4.38714	5.06521	5.40986	4.91765	4.21722	5.06521	5.38714	3.63225	5.43961	4.63225	4.48025	4.43961	5.31675	4.80218	4.21722	5.21722	5.21722	3.04729	4.21722	4.48025	4.88018	5.31032	4.80218	4.99482	4.21722	5.21722	2.63225	4.45822	3.56514	3.40986
ARMH4	2.21722	3.21722	4.21722	3.63225	2.63225	2.63225	3.89529	3.40986	3.21722	3.99482	3.21722	2.63225	2.89529	4.21722	2.40986	3.21722	4.21722	3.40986	2.04729	3.53914	3.40986	3.70264	4.21722	3.21722	3.21722	3.40986	3.44463	3.97621	3.71972	3.95418	3.52534	3.38714	3.89005	3.4467	3.85876	3.27862	3.18747	3.63225	3.84525	3.80218	3.39124	3.03279	3.66467	3.71471	3.04729	2.73179	2.94713	3.66973	3.06912	3.30468	2.77521	3.21722	3.35759	3.6867	3.05823	3.71471	3.30279	2.70264	2.84525	3.04729	3.24231	2.40986	3.35961	3.57979	2.88057	3.70264	2.48262	2.63225	3.06521	2.73278	3.19732	3.75778	2.75778	3.30405	3.3923	2.66082	3.07704	4.01076	2.63225	2.87841	2.66263	3.21722	2.29665	2.21722	2.10174	3.73179	3.38714	0.859663	0.824898	4.70264	4.33269	2.89529	3.28433	4.02457	3.85876	3.96568	3.48025	2.21722	3.73179	4.02457	4.21722	3.95418	2.89529	3.21722	2.89529	4.21722	3.21722	2.40986	3.04729	3.56514	3.04729	3.21722	3.43961	3.48025	3.21722	1.89529	2.63225	1.89529	4.21722	3.95418	2.21722	3.89188	3.84798	3.9384	3.66467	3.48025	3.71679	3.18327	3.43294	3.21722	3.55425	2.63225	3.33852	3.63225	4.70264	2.21722	4.07971	3.89529	4.09168	2.63225	3.60054	3.90909	3.31032	3.80218	3.99482	4.21722	3.80218	3.63225	3.63225	2.63225	3.40986	3.21722	3.21722	3.63225	3.99482	3.40986	4.21722	2.40986	1.63225	3.63225	3.63225	3.21722	3.35257	3.28135	3.71567	3.28648	2.63225	5.02457	3.80218	3.63225	3.84798	4.30468	4.21722	4.86929	3.48025	3.36922	4.11768	4.32031	3.40986	4.15581	3.53649	4.21722	3.4864	3.89529	4.04345	3.77664	3.77409	4.16063	3.93106	4.21722	3.39279	3.25786	3.62384	4.07136	3.72536	4.21722	4.21722	4.09168	3.66467	4.48025	3.91236	3.95418	3.98159	3.97621	3.36922	3.29739	3.38433	2.73722	3.57739	3.92348	3.65779	3.83019	3.81988	3.08793	3.73179	3.42075	3.31032	3.87618	2.85157	3.09168	3.032	2.80218	3.2574	3.28433	3.1459	3.45537	2.93091	3.17371	3.13432	3.38071	3.41751	3.69365	3.36017	3.15308	3.53574	3.8387	3.04357	2.89529	3.46514	3.92771	3.74773	2.34275	3.21722	3.89529	1.89529	1.21722	3.89529	3.99482	2.80218	5.63225	3.83389	2.21722	4.63225	2.63225	2.63225	2.89529	3.21722	3.73179	4.43961	3.21722	3.21722	2.95418	3.36922	3.07971	1.89529	3.63225	3.89529	1.75778	3.86929	3.48025	3.21722	2.63225	3.75778	4.07971	2.99482
TPD52L3	3.80218	3.53914	2.21722	2.63225	3.63225	2.63225	1.89529	3.73179	2.21722	2.99482	4.63225	2.63225	3.89529	2.21722	3.40986	4.21722	4.21722	2.99482	3.36922	4.02457	3.73179	2.48025	3.89529	2.63225	3.21722	3.73179	3.5601	3.90909	3.49023	3.63225	3.21722	3.60953	2.91605	3.75155	3.89529	3.39409	3.18747	4.13475	3.51267	3.48025	4.17974	3.48025	3.45822	4.29968	3.20649	3.86929	2.88941	3.66973	3.32998	3.53914	3.04729	3.21722	3.50289	2.10174	2.78112	3.71471	3.11768	1.48025	3.00571	3.63225	3.16568	3.40986	3.24684	0.40986	2.93501	3.48025	2.63934	2.21722	3.06521	2.6173	2.78228	3.92771	2.82191	3.29729	3.3923	3.38071	3.13475	3.11768	2.20162	2.79095	2.46998	2.58918	2.29665	3.80218	2.51678	2.40986	3.38714	0.859663	1.40986	2.89529	3.95418	3.89529	3.52534	4.21722	3.99962	3.85876	3.89529	3.80218	2.40986	3.53914	3.48025	4.21722	4.21722	3.80218	3.89529	3.21722	3.57979	2.99482	3.63225	2.34275	3.04729	2.36922	3.71972	3.89529	3.21722	4.70264	3.63225	3.89529	2.63225	4.80218	3.80218	3.96673	4.07037	3.70005	3.84525	3.82817	3.4467	3.37591	4.01791	2.21722	3.77664	3.95418	3.70625	3.85465	2.89529	2.21722	3.34275	3.48025	4.21722	3.95418	4.39409	4.04034	2.31032	3.98275	2.73179	2.95418	4.33269	3.85465	4.01076	4.21722	4.21722	3.21722	3.21722	2.63225	3.73179	2.99482	3.63225	3.40986	4.21722	3.63225	2.63225	4.21722	3.55326	3.12702	3.52534	3.09383	3.95418	2.21722	3.21722	3.63225	4.121	4.02457	3.73179	2.99482	4.21722	3.85465	3.31032	4.59161	3.7635	4.09168	3.82407	4.21722	3.75199	3.89529	3.89784	3.82727	4.07971	4.04034	4.04427	3.80218	3.76202	4.1754	3.83534	4.00863	3.78426	4.66467	4.02739	2.63225	4.1501	3.57336	4.07283	3.95418	4.15667	3.80218	3.98589	3.76036	3.40669	3.61858	3.64298	3.92348	3.99482	4.37768	4.04729	4.1754	4.28433	3.75778	4.26452	1.96929	3.00911	3.43961	3.1641	3.53914	2.91953	3.63225	3.24933	3.32413	3.35472	3.46589	3.42805	3.5041	3.46998	3.39409	3.27611	3.86358	3.56271	3.42367	3.28973	3.11768	4.0752	4.00571	3.95418	3.07971	2.95418	3.89529	4.70264	3.53914	1.89529	4.86929	3.21722	3.63225	3.76976	2.21722	3.63225	4.63225	3.63225	4.48025	2.63225	3.40986	3.21722	4.21722	3.21722	2.21722	1.04729	1.75778	2.89529	4.09168	4.21722	3.34275	4.40986	4.21722	2.21722	3.63225	4.21722	4.07971	4.57979
TTC3	4.53914	2.80218	5.02457	4.21722	4.21722	5.33269	4.48025	3.99482	5.02457	4.57979	4.80218	5.21722	4.21722	5.21722	4.40986	3.21722	4.21722	4.21722	5.57085	4.91765	3.73179	3.48025	4.70264	3.95418	3.63225	4.40986	4.35152	4.87433	4.76154	4.74773	4.68288	4.64348	4.83661	4.48852	4.91321	4.69365	4.79233	4.90527	4.64043	4.80218	4.51678	4.61775	4.94761	4.93711	5.01076	5.1103	4.66702	4.87618	5.05278	4.38714	5.17657	3.21722	4.48551	5.04034	4.83525	4.58918	5.20918	4.93968	5.12847	4.63225	4.81895	4.99482	4.53795	3.73179	4.88057	4.80218	4.70163	4.88018	5.06521	4.41172	4.17714	4.21722	4.70774	4.357	3.93544	4.93091	4.65215	4.83389	4.3923	5.25038	4.72872	5.19584	4.86433	5.27611	4.73594	5.13778	4.46514	4.76655	4.57979	3.89529	5.02457	4.48025	4.57979	4.91765	4.70264	4.57336	4.48025	2.21722	5.21722	4.74078	4.89529	2.63225	5.35472	4.38714	4.89529	3.80218	3.57979	3.99482	3.63225	4.66467	4.50672	4.50672	4.76154	3.89529	4.21722	4.48025	4.95418	3.89529	2.63225	4.21722	5.02457	4.35518	4.54842	4.33316	4.51267	4.1363	4.46776	4.1485	4.65534	3.21722	3.77664	3.21722	4.21722	4.21722	3.89529	3.21722	4.84525	3.48025	3.21722	1.63225	4.01558	4.7647	4.01076	4.14321	4.65779	4.43961	4.49023	4.21722	4.01076	4.21722	4.31675	3.21722	3.21722	2.63225	3.99482	4.73179	4.63225	3.73179	3.21722	2.63225	2.63225	3.21722	5.02119	5.11534	5.11645	5.00758	4.43961	4.21722	3.80218	4.63225	4.47247	4.21722	1.40986	4.21722	2.89529	4.04729	4.63225	4.63225	4.56186	4.63225	4.50431	4.40986	4.6867	4.98275	4.59336	3.92348	4.59297	4.37476	4.22324	4.70907	4.66581	4.40986	4.87841	4.6253	4.38833	4.75778	4.70687	4.53914	4.36265	3.74328	4.57979	4.04729	4.6421	4.29814	4.41652	4.54736	4.50327	4.44349	4.75104	4.17874	4.45425	4.12975	4.69115	4.67289	4.57979	4.07971	4.51978	4.77664	4.20641	4.71972	4.42714	4.0752	4.5244	4.73179	4.40405	4.51678	4.40625	4.15892	4.56958	4.5041	3.87208	4.15308	4.14005	3.86358	4.85222	4.27166	4.26116	3.11768	4.12411	4.40164	4.69115	3.92771	3.80218	4.21722	3.89529	4.53914	1.89529	3.99482	4.21722	4.63225	4.43961	4.21722	4.63225	4.21722	4.21722	4.21722	3.21722	3.40986	4.21722	4.21722	4.80218	4.71972	4.63225	4.56514	4.59573	3.43961	4.01076	4.56514	4.40986	3.89529	4.53914	2.63225	4.56514	4.66467	4.99482
OR52J3	2.21722	4.67665	4.21722	2.63225	2.63225	3.95418	3.89529	3.40986	4.21722	3.99482	3.21722	3.63225	2.89529	3.21722	2.40986	3.21722	4.21722	3.40986	3.36922	3.21722	2.99482	3.21722	3.48025	4.43961	1.63225	3.73179	3.71764	3.8387	3.84171	3.50672	3.95418	3.38714	4.17478	3.9442	3.93091	3.86358	2.85043	4.21722	3.56514	3.06521	3.32413	4.21722	3.71198	3.29968	3.63225	3.99482	3.44463	3.77664	3.45461	3.60953	3.06966	3.80218	3.6776	3.32413	2.95669	3.93711	3.27995	4.41885	3.20073	3.63225	3.40669	2.99482	3.43361	3.86929	3.56095	3.70264	2.85566	2.63225	2.21722	2.93923	2.98159	3.56514	3.36444	3.59049	3.51095	2.89529	3.07704	4.21722	2.63225	2.87841	2.91055	2.45168	2.73722	2.80218	2.90909	3.21722	3.53914	-0.140337	2.40986	1.89529	3.63225	4.89529	3.28433	3.80218	3.96568	3.78281	3.48025	2.21722	4.21722	3.02457	4.70264	3.63225	1.89529	4.21722	3.48025	3.21722	3.40986	3.73179	4.04729	3.07971	3.85465	2.63225	4.09168	2.89529	5.21722	3.48025	2.63225	3.48025	2.63225	3.21722	3.80218	4.04559	3.78658	4.13653	3.75778	4.07971	3.60716	4.07635	3.26302	2.21722	3.96929	1.63225	3.89739	3.36922	2.89529	3.21722	3.56514	4.21722	3.95418	3.21722	4.55163	4.21722	3.63225	4.06521	3.86929	3.21722	4.43961	4.04729	4.11768	4.80218	3.86929	3.21722	4.80218	4.21722	3.99482	3.73179	2.63225	2.99482	3.95418	3.63225	5.43961	3.21722	3.33087	3.0308	3.56186	2.77833	2.63225	5.02457	3.53914	4.31032	4.121	4.12411	2.99482	3.99482	2.89529	4.13475	4.01076	3.98589	3.79452	3.84171	3.69696	3.86929	3.96524	4.14321	3.96031	3.87618	3.95656	4.16063	3.9674	3.74078	3.87391	4.08793	3.98078	4.07136	3.94775	3.75778	4.09348	4.21722	3.90074	3.82129	3.91236	3.90527	3.55095	3.56117	4.78426	3.64252	3.79372	3.88161	3.61056	3.77664	3.73179	3.58918	3.71026	3.99482	4.28433	4.21722	4.01076	4.49285	3.00911	2.80218	3.21722	2.67665	3.27317	2.14683	3.34584	3.17974	3.456	3.39189	3.53768	3.48025	3.94803	3.15308	3.40044	4.15308	3.64071	4.10174	3.20226	3.31032	3.30468	3.07971	3.21722	4.07971	3.43961	4.21722	3.48025	3.53914	4.21722	3.40986	3.21722	3.63225	3.76976	3.21722	4.21722	2.63225	2.63225	4.21722	3.95418	3.99482	2.63225	3.21722	4.21722	3.95418	3.04729	2.75778	2.89529	1.63225	3.63225	3.56514	4.21722	2.89529	3.80218	4.63225	4.07971	3.34275	3.73179
OR56A1	2.21722	4.21722	4.21722	2.63225	4.21722	3.95418	3.48025	3.57979	4.21722	2.99482	2.63225	2.63225	3.48025	3.21722	3.73179	4.21722	5.21722	3.57979	3.04729	3.80218	3.99482	2.89529	4.48025	3.21722	2.63225	1.40986	3.5601	3.97621	3.63225	2.04729	4.1103	4.0752	3.7234	3.9442	3.48025	3.94158	3.68997	1.04729	4.00571	3.98275	3.57567	3.2738	2.92771	3.83019	3.46233	3.57979	3.2747	3.55425	3.32998	3.53914	2.85465	2.80218	3.70038	4.32413	3.31424	2.12975	3.46007	3.35472	3.3577	4.04729	3.53407	2.99482	3.47425	2.99482	3.2956	3.70264	2.7807	1.63225	2.70264	2.77381	3.27532	3.56514	3.25255	3.45132	3.35048	2.38071	2.92176	2.63225	2.26302	1.96088	3.12206	2.93711	2.88161	2.95418	2.60424	2.40986	2.91765	2.02959	0.824898	4.21722	3.43961	3.89529	3.28433	3.80218	4.03279	3.2738	3.89529	4.53914	3.73179	2.80218	4.70264	3.63225	3.48025	4.53914	3.48025	4.21722	3.73179	4.40986	3.36922	3.07971	3.04729	3.21722	4.38714	2.89529	3.21722	1.89529	4.21722	4.21722	2.63225	2.63225	2.21722	4.2919	3.78658	4.13013	3.66467	4.05057	4.24188	3.96088	3.78658	3.80218	3.42872	2.63225	4.06615	3.85465	4.48025	3.21722	4.56514	2.89529	3.95418	4.63225	4.60054	3.8387	4.01076	4.21722	3.57979	3.80218	4.21722	4.43961	4.21722	3.21722	3.57979	3.21722	4.80218	2.63225	3.99482	3.40986	2.63225	1.40986	3.21722	2.63225	3.63225	3.21722	3.41576	3.45822	3.68288	3.24067	2.63225	2.21722	3.21722	4.31032	4.54842	4.12411	4.40986	1.40986	4.89529	3.63225	4.21722	4.41652	3.6662	4.36017	3.78888	3.99482	3.95418	4.59573	4.05494	4.25469	3.88331	4.37476	4.14924	4.21722	4.05575	4.13233	3.74515	4.00863	3.84084	4.75778	4.35831	3.95418	3.84525	3.66082	4.14683	4.00149	4.27532	4.00863	4.16277	4.1103	3.82727	3.69875	3.32105	3.42872	3.65779	4.12975	4.24369	3.78837	4.40986	3.92771	4.21722	4.13921	2.87905	3.63225	3.18203	3.46514	3.19255	3.40986	3.38766	3.45537	3.30128	3.5132	3.47781	3.78281	3.12206	3.86358	3.26161	3.15308	3.20014	3.8387	3.37219	3.48025	3.67665	3.92771	3.36922	3.07971	3.63225	3.48025	2.89529	3.53914	4.21722	4.21722	3.53914	2.63225	4.01076	3.80218	3.63225	2.63225	2.63225	1.89529	3.21722	4.40986	3.21722	4.21722	3.21722	3.43961	3.36922	4.34275	3.21722	4.43961	2.63225	4.61576	3.86929	1.89529	2.21722	2.63225	2.75778	3.34275	3.99482
AFAP1L2	4.80218	4.91765	4.53914	2.63225	5.43961	4.63225	4.48025	3.86929	5.12411	4.73179	4.80218	2.63225	1.89529	4.80218	4.21722	3.21722	4.21722	4.65779	4.04729	3.53914	4.40986	5.06521	4.21722	4.80218	3.21722	4.40986	3.85966	3.90909	4.60953	3.74773	4.91236	3.74078	4.39409	4.21722	4.57336	3.50101	4.66859	3.63225	4.80218	4.14321	4.65973	3.66082	4.64043	4.65331	3.26968	4.1103	3.5601	4.29122	3.20544	3.38714	3.19704	2.53914	3.62301	4.21722	3.45919	3.83019	3.44646	4.65017	3.52597	4.16277	3.49285	4.40986	3.59895	4.57979	3.28166	4.48025	2.7417	3.21722	3.35472	2.87783	3.23684	3.07971	3.181	3.42677	3.47247	2.15832	2.92176	3.76976	2.72245	3.49139	2.46998	3.58918	2.81122	3.95418	2.37476	3.40986	3.12411	1.44463	1.8249	4.70264	4.21722	4.21722	3.73179	3.53914	4.03279	3.61775	3.89529	3.80218	4.57979	4.12411	3.89529	3.63225	2.89529	5.02457	4.70264	2.21722	2.73179	2.99482	4.21722	2.75778	3.04729	3.21722	3.63225	4.48025	3.21722	4.89529	3.63225	2.89529	4.21722	2.63225	3.80218	3.90885	4.01791	4.18053	4.07971	3.34275	3.81867	3.69784	3.96346	3.21722	3.66973	1.63225	3.96929	3.85465	3.48025	3.80218	3.34275	4.70264	4.21722	3.63225	4.21722	4.64606	4.48025	4.35472	3.57979	4.33269	4.27611	3.50672	4.39779	4.21722	3.57979	3.21722	4.21722	4.21722	3.73179	4.99482	4.21722	2.40986	3.63225	3.63225	4.21722	3.21722	3.59026	3.83103	3.7635	4.16912	2.63225	3.21722	4.53914	4.21722	4.21722	4.21722	4.57979	3.40986	3.89529	4.04729	4.21722	4.36922	3.6662	3.49023	3.8753	4.80218	3.81446	4.48025	3.63225	4.25469	3.95656	3.60424	3.99583	4.02457	3.83019	4.37333	3.81332	3.72623	3.46233	3.75778	3.76886	4.21722	3.92771	3.82129	4.57979	4.33269	4.29418	4.32413	4.26968	3.70264	3.89212	2.65922	3.28041	4.36161	4.65779	4.03664	4.41652	3.94591	4.46875	4.17282	4.48025	3.77664	2.73609	3.09168	3.07099	3.67665	3.08946	3.14683	3.294	3.10174	2.93091	3.41698	3.36995	3.93091	3.24759	2.86358	3.18684	3.39409	3.48025	3.42367	3.23201	3.89529	3.46514	3.84525	3.36922	4.21722	2.21722	4.21722	4.48025	4.80218	1.89529	4.21722	3.80218	4.21722	4.21722	3.21722	3.63225	2.63225	2.63225	4.21722	2.63225	3.40986	3.95418	4.21722	4.80218	3.80218	3.63225	3.75778	3.48025	2.21722	3.89529	3.92771	3.73179	3.48025	3.80218	2.63225	3.56514	3.56514	2.40986
ATP5F1A	4.53914	4.67665	5.02457	4.63225	4.95418	5.33269	5.06521	4.80218	5.30468	5.31675	4.95418	5.21722	5.35472	5.80218	5.57979	5.21722	4.21722	5.16475	4.95418	4.67665	4.73179	5.14321	4.89529	5.88018	5.71972	4.21722	4.90406	5.00863	4.38714	5.00149	4.43961	4.94514	4.58442	4.7855	4.57336	4.21722	4.53324	4.63225	4.11534	4.65017	4.10174	4.52756	4.75778	5.41515	6.80928	5.36406	6.66272	5.52388	6.51549	5.40704	6.71263	5.83193	6.54859	5.51678	6.72156	5.58918	6.73169	5.25284	6.6526	5.10618	6.53407	5.49732	6.56994	5.53914	6.62721	5.2876	7.17759	6.88018	6.08511	7.20164	6.93728	5.84525	6.90938	7.2905	7.01456	7.23157	7.13652	6.06521	7.30011	6.53242	7.13836	6.15212	7.12954	5.9721	7.2464	6.28023	6.06271	6.84266	6.81358	4.70264	5.15581	5.06521	5.57979	3.21722	5.40625	6.09692	3.89529	4.80218	5.86929	5.46514	4.89529	4.95418	4.21722	5.02457	5.35472	4.80218	4.80218	5.1103	4.74773	5.51267	5.21722	5.50672	5.12411	6.06521	4.80218	6.14321	4.95418	5.59573	4.21722	3.63225	4.80218	5.94632	5.16991	5.66064	4.71198	5.87048	5.92909	5.74515	5.16991	5.53914	5.52388	5.43961	6.33464	5.43961	4.48025	4.21722	4.66467	5.21722	4.95418	4.80218	5.08597	4.47097	4.01076	4.80218	5.65779	5.09168	4.76154	3.95418	4.31032	3.95418	4.40986	3.21722	5.21722	3.63225	4.86929	4.73179	2.63225	4.40986	5.43961	3.63225	3.63225	4.21722	6.21722	6.10356	6.08229	6.44887	4.95418	5.02457	5.02457	4.70264	5.04438	4.53914	5.31675	4.86929	5.06521	4.57085	4.76976	3.78426	5.81736	6.03313	5.85842	4.40986	5.7	5.06521	5.63608	4.77664	5.97431	5.07136	5.94753	4.7718	5.52207	4.54736	5.25038	4.7066	5.38833	4.66467	4.97576	4.33269	5.68062	5.40625	5.75564	4.74773	5.31279	5.59359	4.74773	6.44108	6.60107	6.82469	6.69416	5.47708	5.57979	5.45168	4.93806	5.90811	4.91236	4.81668	5.59573	4.13921	6.04291	5.88018	6.24092	6.22844	6.22332	6.12868	6.93574	6.20794	7.03074	7.21006	7.05049	6.13941	6.15448	6.01558	7.22564	6.38015	6.42621	5.64606	6.20226	6.01076	5.32574	4.34275	5.00149	5.66467	5.27611	2.89529	4.21722	5.38714	5.06521	4.73179	5.12411	5.21722	5.37641	4.53914	5.43961	5.43961	4.63225	2.89529	5.21722	3.99482	4.43961	4.21722	4.21722	4.21722	3.85465	4.84525	4.70264	5.02457	5.01076	4.80218	4.40986	4.70264	5.21722	4.95418	5.34275	5.00571	5.1103
OR10G9	2.21722	2.80218	4.53914	4.21722	1.63225	2.63225	2.89529	2.99482	2.80218	2.99482	3.21722	4.21722	2.89529	3.21722	3.73179	3.21722	5.21722	3.73179	2.63225	3.21722	3.73179	3.48025	3.89529	3.21722	2.63225	2.99482	3.85966	3.60424	3.67665	3.21722	3.68288	3.74078	3.23797	4.4467	3.09692	3.78112	3.68997	3.63225	3.21722	3.80218	3.32413	3.82129	3.28135	3.29968	3.33022	3.57979	2.97514	3.96929	3.24049	3.30468	2.69115	3.53914	3.3335	3.51678	3.1919	2.93711	3.08291	2.89529	2.68852	3.92176	2.90789	2.40986	3.21122	3.57979	3.23902	2.48025	2.50608	2.95418	2.89529	2.92716	3.11485	2.34275	3.02627	3.18463	3.58495	2.57336	3.13475	3.89529	2.26302	3.03888	2.75009	2.12975	2.39619	2.63225	2.42367	2.21722	2.67665	0.859663	-0.175102	3.48025	3.63225	2.89529	3.14683	2.80218	3.38071	3.57336	3.89529	4.80218	2.99482	3.80218	3.89529	4.21722	2.89529	4.38714	4.48025	3.21722	2.99482	2.99482	3.63225	2.34275	2.63225	3.21722	3.33269	3.48025	3.21722	3.48025	4.21722	4.21722	2.63225	1.63225	4.21722	3.76712	3.65534	3.93106	4.1501	3.60578	3.52916	3.25038	3.51095	4.21722	3.66973	3.63225	3.70625	4.04729	2.89529	2.21722	3.92771	4.48025	3.63225	2.63225	4.01558	3.8387	3.89529	3.59573	2.73179	3.63225	4.15581	3.21722	4.01076	2.63225	3.21722	3.21722	3.21722	3.63225	3.99482	3.40986	4.21722	3.40986	4.43961	3.63225	2.63225	5.53914	3.4564	3.1501	3.3274	3.14446	3.95418	2.21722	3.21722	4.39779	3.84798	3.91765	2.40986	2.99482	3.89529	3.74773	4.11768	3.92176	3.48786	3.67665	3.42631	3.86929	3.50167	4.75327	3.73588	3.61314	3.69067	2.6867	3.7342	3.46514	3.80782	3.94591	3.79095	3.7647	4.04729	3.92771	3.74164	4.33269	3.21722	3.89529	3.52534	4.25674	3.78228	3.6867	4.16277	3.57979	3.55425	3.57676	3.87905	3.72418	3.65779	3.71471	4.07704	4.1754	4.21722	4.0308	3.70264	3.55425	2.82355	3.09168	3.1641	3.21722	2.77198	2.63225	2.93644	3.01928	2.85876	2.95132	3.11086	3.5041	3.46998	4.01558	3.10799	3.39409	3.39279	2.97621	2.78723	2.89529	3.30468	4.66467	2.04729	3.56514	4.43961	4.70264	3.48025	3.21722	2.89529	3.73179	3.21722	2.63225	4.06521	5.02457	3.63225	4.21722	3.63225	2.89529	3.95418	3.73179	4.21722	4.21722	4.21722	3.21722	3.85465	1.75778	2.48025	2.63225	4.39779	3.56514	3.99482	3.48025	4.21722	4.63225	3.92771	3.34275	4.57979
PLEKHA1	2.21722	4.02457	3.21722	3.63225	3.63225	3.63225	3.89529	4.1103	4.21722	2.99482	3.21722	3.63225	4.21722	4.21722	4.21722	4.21722	4.21722	4.1103	3.63225	3.80218	3.40986	4.59573	4.21722	3.95418	3.95418	3.73179	4.14507	3.51678	4.38714	4.29522	4.60626	4.3465	4.60054	4.05967	4.18807	3.60054	4.27493	4.43961	4.24964	4.06521	4.42367	4.09692	4.07971	3.93711	4.11768	4.80218	3.84456	3.87618	4.2289	4.26161	3.76154	4.21722	4.02005	3.8387	3.99378	4.52207	3.89529	4.21722	3.61576	4.10618	3.66973	3.73179	3.96254	3.57979	3.79484	3.89529	3.50608	3.43961	3.80218	3.57923	3.80875	3.92771	3.95656	3.95918	4.14566	3.48025	3.61207	4.55825	3.07037	3.64893	3.41751	3.58918	3.53369	4.02457	3.29814	3.49732	3.74078	2.85966	3.40986	4.21722	3.63225	3.89529	3.14683	3.21722	4.38071	4.12795	3.89529	3.80218	4.40986	4.38714	3.89529	4.21722	4.89529	3.80218	1.89529	3.21722	3.21722	3.40986	2.63225	3.56514	2.63225	2.04729	3.43961	2.89529	3.21722	4.70264	3.63225	4.48025	2.63225	3.95418	2.21722	4.2919	3.72245	4.02371	3.84525	3.89529	3.31343	3.37591	3.65534	4.21722	3.42872	3.63225	3.94911	3.63225	3.48025	3.21722	3.34275	2.89529	3.21722	3.95418	4.33751	2.97621	4.11768	4.41885	4.1103	3.43961	4.27611	4.21722	4.11768	4.63225	4.21722	3.21722	3.21722	2.63225	3.73179	4.57979	4.63225	1.40986	3.21722	2.63225	4.21722	3.21722	4.00072	4.28135	3.74773	3.84107	3.63225	3.21722	4.02457	3.89529	4.121	4.46514	3.73179	4.73179	1.89529	4.63225	4.31032	4.10618	4.09792	4.36017	3.80658	4.57979	3.9205	4.53914	4.0084	3.82727	3.99879	4.37476	3.98168	4.3465	3.7851	3.94591	4.11288	4.27166	3.59983	3.56514	3.99317	3.63225	4.05546	3.82129	4.28433	3.57085	4.00467	4.10174	4.10618	4.23768	3.98424	3.98115	4.21722	4.17874	3.99482	4.03664	4.29522	3.61149	3.52534	4.12702	4.31032	3.87618	3.64298	4.09168	3.47153	3.30468	3.53097	3.8249	3.79443	3.73917	3.66082	3.62509	3.72959	3.78281	3.24759	3.78112	3.63225	3.94158	4.18286	3.60424	3.34522	4.21722	4.0752	4.21722	3.04729	3.34275	3.95418	3.48025	3.48025	4.02457	3.89529	3.73179	3.80218	3.63225	4.21722	4.53914	3.63225	3.63225	3.63225	4.48025	3.95418	4.57979	4.21722	3.21722	5.53914	4.33269	3.85465	3.07971	3.70264	4.21722	3.63225	4.34275	3.40986	3.89529	2.21722	2.63225	4.21722	4.45822	3.99482
PAMR1	3.21722	1.21722	4.21722	3.63225	3.21722	3.63225	1.89529	3.73179	1.21722	4.21722	2.63225	4.21722	1.89529	3.80218	3.99482	4.80218	4.21722	3.86929	4.04729	3.21722	4.57979	3.48025	1.89529	3.21722	2.63225	3.73179	3.61455	2.97621	3.76154	3.63225	3.46875	3.67665	3.75255	3.9442	3.89529	3.86358	3.85043	3.04729	3.84525	4.2876	4.01928	3.96568	4.21722	4.29968	3.44418	4.40986	3.25198	3.77664	3.29707	3.80218	3.38714	3.91765	3.68904	3.8387	3.30246	3.58918	3.30279	4.14321	3.51267	3.92176	3.33852	2.99482	3.39179	3.86929	3.41534	4.48025	2.97814	3.63225	3.89529	3.00962	3.51924	3.92771	3.27563	3.7174	3.78658	2.38071	3.01692	3.89529	2.48541	3.59831	3.18619	3.58918	2.88161	2.95418	2.6867	3.21722	3.30468	-0.140337	2.14683	4.70264	4.33269	1.89529	1.8249	3.80218	4.456	3.70264	4.21722	4.21722	4.57979	3.91765	4.21722	5.21722	3.89529	4.38714	3.89529	4.21722	4.40986	2.40986	3.85465	3.56514	2.04729	3.21722	2.80218	4.48025	3.21722	3.48025	4.63225	2.89529	5.21722	4.43961	3.21722	4.52992	4.93544	4.36074	4.75778	3.95942	4.03166	4.1485	5.121	3.21722	4.49285	3.95418	4.18307	4.36922	4.70264	4.80218	4.84525	4.48025	4.21722	4.21722	4.39409	4.37476	3.76976	4.21722	3.99482	4.71972	4.63225	4.29522	4.55825	4.80218	4.1103	5.21722	4.80218	4.63225	1.40986	3.73179	3.63225	2.99482	3.95418	4.21722	3.63225	3.21722	3.37394	3.28135	3.8249	3.0144	4.21722	5.02457	4.38714	4.70264	3.90688	4.12411	4.57979	4.40986	2.89529	4.43961	4.11768	4.41652	4.12258	4.09168	4.20392	3.99482	3.9205	4.70264	3.96031	4.75065	3.89826	3.6867	4.0779	4.70907	4.05575	4.81585	3.79095	5.08663	3.78426	4.75778	4.07178	5.02457	3.84525	4.21722	3.14683	4.43961	4.07178	4.1892	4.41652	3.89529	3.82727	3.61858	3.54344	4.29122	3.57979	4.12975	4.43961	3.84282	4.63225	4.12702	3.89529	4.05675	3.08186	5.33269	2.97146	4.60953	3.03501	5.21722	3.24023	4.4864	3.55064	3.46589	3.44065	4.67139	3.05494	4.21722	3.57477	4.50101	3.50826	4.87433	3.31774	4.55825	3.91765	4.1501	4.04729	4.07971	2.21722	3.48025	3.48025	2.80218	3.89529	4.21722	3.80218	3.63225	3.31032	3.21722	4.21722	2.63225	3.63225	4.21722	4.63225	4.40986	3.63225	3.21722	4.21722	3.43961	3.85465	3.34275	3.21722	3.63225	2.89529	3.07971	3.99482	4.21722	3.21722	3.63225	4.21722	3.56514	3.99482
GPM6B	3.21722	4.80218	2.21722	3.63225	3.63225	2.63225	4.21722	3.73179	3.21722	3.40986	3.95418	4.21722	3.48025	4.21722	4.21722	5.53914	4.21722	3.40986	3.85465	3.21722	3.73179	2.89529	4.21722	2.63225	3.21722	3.40986	3.90406	3.8387	3.71972	3.74773	3.52534	3.67665	3.63225	3.68116	3.78281	4.08597	2.5094	1.04729	3.61576	3.89529	2.93181	3.15832	3.56514	3.71471	3.46233	3.99482	3.08206	3.13921	3.71764	3.38714	3.02457	2.80218	3.74123	3.97621	3.38295	3.29968	3.45328	3.48025	3.92771	3.46233	3.40669	3.40986	3.22319	4.1103	3.13432	3.48025	3.25232	3.21722	3.48025	3.32696	3.69982	2.34275	3.42764	3.35048	3.01791	3.32825	3.4847	3.31032	2.48541	2.25038	2.98455	3.37768	3.18973	2.95418	3.27166	3.21722	3.60953	3.10759	2.40986	3.89529	3.43961	2.89529	3.28433	3.80218	4.18807	3.66082	3.48025	3.80218	3.40986	3.91765	4.48025	3.21722	2.89529	3.53914	3.89529	3.80218	2.99482	3.99482	3.36922	3.07971	2.63225	4.13475	2.21722	3.48025	4.21722	3.89529	2.63225	2.89529	4.21722	3.21722	2.21722	3.64074	3.90688	3.95297	3.92771	3.89529	3.7855	3.69784	3.58495	3.80218	3.77664	3.63225	3.64485	3.04729	2.89529	3.80218	2.34275	3.89529	3.21722	1.63225	4.27862	3.97621	4.11768	3.70264	3.73179	3.43961	3.71972	3.74773	3.76976	4.21722	4.1103	3.21722	4.21722	3.63225	3.73179	3.40986	2.63225	2.99482	2.63225	2.63225	3.63225	3.21722	3.30885	3.45822	3.46875	3.21722	3.21722	4.21722	4.02457	3.89529	3.78658	3.53914	3.73179	1.40986	2.89529	3.85465	3.48025	3.26968	3.99482	3.38714	4.04894	4.21722	3.7	3.48025	3.81913	3.82727	4.10571	3.60424	4.06454	3.38714	3.50826	3.67289	3.46338	3.56117	3.31032	2.34275	3.78228	2.21722	4.0308	3.57336	3.91236	3.36922	3.34932	3.72623	3.36922	3.13233	3.51361	3.01286	3.67469	3.77664	3.57979	3.29968	3.21722	3.84282	4.21722	4.0308	4.26452	3.42872	3.70571	3.33269	3.26844	3.02457	3.55696	3.63225	3.87896	3.39124	3.74328	3.93404	3.46553	3.52756	4.21722	3.01558	3.93603	3.60054	3.91635	3.42367	3.20226	3.31032	3.38714	3.56514	3.36922	1.75778	2.63225	4.48025	1.89529	3.21722	2.89529	3.73179	2.21722	2.63225	4.01076	2.21722	4.63225	4.21722	3.63225	4.21722	3.63225	3.99482	2.63225	4.21722	4.21722	3.63225	3.85465	3.07971	3.21722	4.09168	3.31032	4.34275	4.21722	3.48025	4.21722	2.63225	4.07971	3.92771	4.40986
EXOSC10	3.21722	2.21722	3.80218	2.63225	3.63225	2.63225	4.48025	3.40986	4.21722	3.73179	2.63225	3.63225	2.89529	3.80218	3.73179	4.80218	4.21722	3.40986	3.36922	3.21722	3.99482	3.70264	3.48025	3.63225	3.63225	4.21722	4.14507	3.42367	3.84171	3.50672	3.73179	3.21722	4.17478	4.21722	3.93091	3.86358	3.46049	4.29522	3.88707	4.14321	3.57567	3.2738	4.07971	3.71471	4.34985	2.99482	4.2747	4.42872	4.21722	4.17141	4.13475	3.80218	4.1581	2.8387	4.02278	3.58918	4.15999	3.70264	4.00571	3.54979	3.95418	1.40986	4.05921	4.31675	4.09501	3.89529	3.48262	2.63225	3.98275	3.5715	4.27532	3.92771	3.72462	3.80575	3.65534	3.66082	4.10618	2.31032	3.07037	2.96088	3.18619	3.37768	3.48929	2.95418	3.72623	2.99482	4.17141	3.94713	4.14683	4.70264	3.43961	3.89529	3.52534	3.80218	4.12795	4.5041	4.48025	2.21722	2.99482	3.21722	2.89529	2.63225	3.48025	3.21722	1.89529	2.21722	3.86929	4.40986	2.04729	4.21722	3.04729	3.36922	4.02457	3.89529	4.21722	4.21722	2.63225	3.48025	2.63225	1.63225	2.21722	4.16342	3.35048	4.04427	4.21722	4.24321	4.08715	3.83534	3.65534	2.21722	3.66973	3.63225	4.03777	4.36922	3.48025	4.21722	2.34275	3.89529	3.95418	3.21722	4.15308	3.60424	4.31032	3.80218	3.21722	2.95418	3.95418	3.74773	4.11768	3.63225	3.73179	3.21722	3.21722	2.63225	3.40986	4.21722	4.95418	3.73179	4.21722	2.63225	3.63225	3.21722	4.05466	3.84525	3.77909	3.85633	3.21722	2.21722	2.80218	4.01076	3.43294	4.30468	3.73179	2.99482	4.70264	3.50672	4.11768	4.26968	3.88379	4.24696	3.97259	3.99482	3.88601	3.48025	3.98455	3.61314	4.181	3.51678	3.9674	3.9721	4.34698	3.67289	4.1308	4.04034	4.0946	3.56514	3.96991	3.43961	3.72741	3.96568	3.52534	3.80218	3.83475	3.8387	3.46233	4.25786	3.86006	3.84685	4.15113	3.42872	3.80218	3.71471	3.46233	4.08793	3.14683	4.0308	3.89529	4.05675	4.311	2.95418	4.23449	3.67665	3.96878	4.14683	3.73086	3.57567	3.76318	3.34036	3.79973	3.99962	3.75009	4.01558	3.63225	3.78112	4.18286	2.97621	4.48767	4.39779	4.0752	4.00571	3.85465	3.75778	3.63225	4.21722	3.48025	1.21722	3.89529	3.99482	4.38714	2.63225	4.43961	2.21722	4.21722	2.63225	2.63225	3.48025	2.63225	2.99482	2.63225	3.21722	3.21722	4.63225	3.36922	3.34275	3.48025	3.80218	3.89529	3.56514	3.40986	3.48025	3.21722	2.63225	4.07971	4.07971	4.40986
RPLP0	7.46514	7.21722	8.30468	7.21722	7.80218	7.84171	8.12411	7.58977	8.65184	7.51838	8.18684	7.15581	7.80218	8.59225	7.05372	6.67665	6.53914	6.69526	8.29522	7.23958	7.8528	8.63	7.18069	8.23217	8.80218	6.96445	9.45025	7.63052	9.35847	7.33269	9.78635	7.57477	9.10728	7.29587	9.31987	7.5454	9.23095	7.25674	9.1851	7.16207	9.27943	7.31483	8.80081	7.04862	9.72958	8.42109	9.93559	8.26391	9.08044	8.00838	9.09203	8.22844	9.35983	7.7929	9.51351	8.09554	9.99471	7.92871	9.62003	7.82427	9.21405	7.96445	9.28946	7.9721	9.36995	8.15267	7.89117	7.57477	7.19907	7.8182	8.20854	7.11534	8.13992	7.99355	7.85173	7.79495	7.83845	7.53914	8.14566	8.07866	7.97551	7.58508	7.78621	7.2543	7.89181	7.49201	7.66843	8.06668	8.39095	6.35472	7.18684	7.65017	7.59308	6.3465	7.06921	7.41571	5.70264	5.91765	6.90171	6.88964	7.65017	5.95418	5.89529	7.26161	6.06521	6.38714	6.7849	5.86929	6.00149	7.04319	7.25674	7.46514	7.55112	5.21722	5.80218	6.65017	5.80218	6.06521	5.63225	5.95418	5.80218	7.8447	6.32911	7.91067	6.28135	8.07429	8.29587	6.20034	5.54842	7.46514	5.66973	6.27611	8.38479	7.33269	5.89529	6.30468	5.96724	6.35472	5.38714	6.02457	7.32301	7.27166	6.24106	8.06019	9.27405	7.84171	8.04164	6.88018	6.73659	4.43961	7.81925	6.02457	5.80218	4.21722	5.86929	4.86929	4.95418	5.86929	6.67665	4.95418	5.80218	5.21722	8.90395	8.93935	8.84356	9.21832	6.21722	5.53914	7.21722	6.33269	7.42289	5.88964	6.31675	6.80218	6.06521	5.88018	6.39779	5.87172	8.45789	8.06479	7.89197	6.71364	8.04816	6.66347	7.79105	6.78307	7.80912	6.73594	7.5037	6.74078	7.20229	6.84948	7.21091	6.39329	8.47579	7.16717	7.44102	6.63225	7.47888	6.96568	8.07283	6.6472	7.1541	8.08093	7.03976	8.18201	8.40739	8.43912	8.45833	7.2867	8.2986	7.09554	7.03597	7.96138	6.79068	6.92101	7.58179	6.55425	8.04063	7.49644	7.89474	7.76796	7.48855	7.6258	7.94031	7.58645	8.36534	8.25597	7.76665	7.41885	6.71791	7.20145	8.53651	7.67093	8.22884	7.27166	7.79597	7.68536	7.88964	7.24964	8.52707	8.23352	8.55112	5.98275	5.21722	8.2833	4.89529	6.53914	7.9721	6.09168	8.66788	7.21722	8.82208	8.41361	7.71972	7.72818	6.80218	7.3406	7.18684	5.21722	6.02457	7.59804	6.77521	6.61576	7.12411	7.04164	7.57711	6.53914	7.72274	7.02457	8.02457	5.80218	8.10651	8.00571	7.93342
GMPR2	3.21722	4.38714	3.80218	4.21722	4.21722	4.21722	1.89529	3.57979	4.67665	4.21722	3.63225	4.21722	3.48025	4.21722	3.73179	4.21722	4.21722	3.73179	4.95418	3.21722	4.21722	4.06521	1.89529	5.09168	3.63225	4.21722	3.25198	3.90909	3.43961	3.74773	3.63225	3.53914	3.80913	3.75155	3.74328	3.69365	2.30295	3.85465	3.56514	3.21722	3.88601	3.82129	3.61576	4.03664	3.0946	4.1103	2.97514	3.29122	3.28593	3.67665	3.50672	3.38714	3.46791	3.6867	3.07216	3.29968	3.37641	2.89529	3.07971	3.16277	3.49285	2.40986	3.29301	3.73179	3.22452	4.21722	4.37843	4.43961	4.2876	4.31774	4.21722	3.75778	4.29835	4.30067	4.01791	4.15832	3.92176	3.48025	4.40598	3.96088	4.46998	4.08395	3.94873	3.80218	4.29814	3.99482	3.91765	3.81386	4.14683	5.06521	3.95418	4.48025	3.8249	3.80218	3.57336	3.82129	4.21722	4.80218	4.57979	4.46514	4.70264	4.21722	3.89529	4.02457	4.70264	4.21722	3.99482	4.73179	4.04729	3.75778	4.63225	4.43961	4.43961	4.70264	4.21722	4.21722	4.21722	3.89529	2.63225	3.95418	3.21722	3.69067	3.78658	4.01679	3.84525	3.79341	3.97394	4.1485	4.3923	3.21722	4.13921	4.43961	4.04729	4.63225	3.48025	3.80218	3.07971	1.89529	4.53914	3.95418	4.08597	3.21722	3.76976	4.48025	4.49732	4.33269	4.09168	4.13475	2.89529	3.21722	3.21722	3.21722	4.21722	3.63225	3.99482	4.21722	2.63225	3.40986	3.21722	2.63225	2.63225	4.21722	3.9589	4.07971	3.85465	3.69587	3.21722	3.21722	3.21722	4.11768	3.72245	4.38714	3.99482	3.73179	2.89529	4.43961	3.63225	3.98589	3.88379	3.49023	3.25639	3.21722	3.57567	3.89529	4.1757	3.61314	4.09277	4.10174	4.07124	3.91765	4.05575	3.89529	4.18327	3.47097	3.78426	4.34275	3.93428	2.63225	4.12702	3.48025	3.40986	4.29522	4.07178	4.42367	3.71026	3.48025	3.26697	3.39619	3.36058	4.01368	4.26784	3.45168	4.16277	4.04213	3.91236	4.17282	3.95418	3.87618	4.50868	3.71972	4.63008	4.12411	4.20904	4.28433	4.3669	3.8387	3.96568	4.39189	4.31626	4.06521	4.72872	4.08597	4.38045	4.08597	4.31562	3.7647	4.46279	4.21722	3.9721	3.92771	4.29522	3.56514	3.63225	4.21722	4.89529	3.80218	2.89529	3.40986	3.53914	2.63225	3.95418	3.21722	3.63225	4.21722	3.63225	3.89529	3.95418	1.40986	3.95418	3.21722	3.21722	2.21722	4.21722	3.75778	3.21722	3.43961	3.63225	3.56514	4.40986	3.89529	4.21722	3.63225	3.92771	2.75778	4.21722
HCFC1R1	3.21722	4.02457	4.53914	4.63225	4.21722	3.63225	1.89529	4.21722	2.21722	3.99482	4.63225	3.63225	2.89529	4.53914	3.40986	3.21722	5.21722	4.1103	4.85465	4.02457	4.73179	4.21722	2.89529	3.63225	4.21722	1.40986	4.38323	4.37476	4.27611	4.21722	3.99482	4.7718	4.01558	4.71679	4.66082	4.94158	4.46049	4.74773	4.00571	4.21722	4.39124	4.48025	3.66467	3.83019	4.32031	5.05372	4.32998	4.66973	4.30261	4.57477	4.36017	4.67665	4.26384	4.97621	4.18551	4.58918	4.36922	4.21722	4.43021	4.59161	4.31506	5.40986	4.33775	4.65779	4.11086	5.2876	3.6604	4.43961	3.89529	3.90886	3.55095	4.45822	3.92771	4.01791	4.04438	3.52756	4.07704	4.70264	3.92598	4.25038	3.12206	4.29968	3.84685	3.80218	3.8387	4.21722	4.53914	4.06912	2.99482	2.89529	4.33269	4.21722	4.52534	2.80218	4.38071	4.55064	4.21722	3.21722	4.21722	4.30468	3.48025	3.21722	4.48025	4.38714	2.89529	2.21722	3.73179	4.40986	3.36922	3.07971	3.85465	3.36922	3.53914	2.89529	3.21722	4.21722	2.63225	4.21722	2.63225	3.63225	3.80218	4.06843	4.47247	4.10425	4.45822	3.64531	4.16659	4.1485	4.54842	3.21722	3.87618	4.43961	4.05675	3.63225	2.89529	4.53914	3.75778	2.89529	3.63225	3.63225	3.69365	3.90909	4.48025	4.48025	4.57979	4.21722	4.33269	4.04729	3.48025	1.63225	3.86929	3.21722	3.21722	4.21722	4.86929	3.73179	4.21722	3.40986	1.63225	4.21722	2.63225	4.21722	4.5153	4.28135	4.39981	4.52488	4.43961	4.53914	3.53914	3.89529	5.04438	3.91765	3.73179	3.73179	4.21722	4.29522	4.48025	4.16277	4.57979	3.9898	4.35592	4.49732	4.37476	4.70264	4.14375	4.29122	4.13124	3.97621	4.35527	4.50262	4.09323	4.40986	3.9407	4.07136	3.94775	4.34275	4.19732	4.21722	4.32257	4.43134	4.34846	4.47355	4.07178	4.00863	4.36922	4.27776	4.12579	4.01286	4.43653	3.82727	4.49732	4.12975	4.16277	4.37333	3.52534	4.21722	4.16831	3.66973	3.67469	4.33269	4.09956	3.46514	3.95906	3.40986	4.16526	3.93181	3.55064	4.0668	4.09102	4.18807	3.70702	3.60054	4.00729	4.21722	4.36241	3.21722	4.09304	4.55825	4.57477	4.34275	3.74773	4.45822	4.09168	2.89529	2.89529	4.02457	4.48025	4.40986	4.21722	5.21722	3.70264	3.80218	4.21722	2.63225	3.63225	3.48025	4.43961	4.21722	3.95418	3.21722	4.21722	3.21722	3.85465	4.21722	2.89529	4.71972	4.21722	4.07971	4.31675	1.89529	3.80218	3.63225	4.34275	4.56514	4.57979
PFKL	4.21722	4.80218	4.21722	5.43961	5.53914	5.21722	4.48025	4.21722	4.80218	4.21722	4.95418	2.63225	4.89529	3.21722	4.21722	3.21722	4.21722	4.49732	4.85465	4.02457	5.1103	4.06521	4.70264	4.21722	5.09168	4.99482	4.7904	4.21722	4.71972	4.57085	4.28433	4.57477	4.80913	4.26612	4.68188	4.39409	4.68997	4.36922	4.71198	3.89529	4.73917	4.43134	4.82387	4.21722	5.6561	4.99482	5.44463	5.05675	5.77056	4.67665	5.87384	5.26161	5.24718	4.10174	5.45121	4.71471	5.77249	4.89529	5.62815	4.74773	5.61314	4.40986	5.18697	4.86929	5.63408	4.06521	6.12173	5.95418	5.14321	6.30614	6.11485	4.75778	5.97431	6.08418	6.0312	6.18807	6.05852	4.95418	6.11685	5.36081	5.99354	5.10703	6.27065	5.15581	6.16063	5.16475	4.74078	5.00941	4.63225	4.89529	4.71972	5.35472	5.43961	4.80218	4.96568	4.85876	5.48025	4.80218	5.57979	4.21722	4.21722	4.21722	4.48025	5.38714	4.48025	3.80218	4.65779	4.21722	5.13475	5.56514	4.95418	4.57085	5.21722	4.70264	5.21722	4.89529	5.43961	3.48025	4.21722	3.21722	3.80218	4.93394	4.75487	4.90506	4.34275	5.09407	4.98859	4.92023	4.93544	5.80218	4.55425	4.63225	4.83279	3.85465	1.89529	3.21722	4.75778	4.48025	4.33269	4.80218	5.01558	4.56117	4.11768	4.53914	4.57979	4.53914	4.38714	4.43961	4.55825	3.21722	4.40986	4.21722	3.21722	4.21722	4.73179	4.57979	4.63225	4.73179	5.21722	2.63225	4.21722	4.80218	5.52965	5.75778	5.5114	5.61291	3.21722	4.53914	4.80218	4.48025	4.47247	4.30468	5.1103	5.1103	4.48025	4.85465	5.16831	5.10618	5.29522	5.59804	5.47694	5.36406	5.63572	5.62321	4.92315	4.21722	5.16872	4.56117	5.23223	4.9721	5.52892	4.84282	5.37591	4.51678	5.1404	4.56514	5.27532	4.43961	4.96724	4.74328	5.1103	4.71972	4.56655	5.27166	4.81988	5.2478	5.30319	5.65922	5.68251	4.13921	5.19122	4.83019	4.98589	5.39171	4.91236	4.92771	4.95418	4.77664	5.78048	4.84171	5.61696	4.7718	5.78578	4.8249	5.93503	5.35808	6.10474	6.01021	6.097	5.03279	4.46998	4.90311	6.15189	5.44854	5.70264	4.51678	5.65622	4.63225	4.9721	4.84525	4.50672	4.66467	4.88018	4.89529	4.70264	5.80218	4.89529	4.86929	5.38714	4.21722	5.06521	5.02457	3.63225	3.63225	2.63225	4.21722	3.21722	4.40986	3.63225	4.80218	3.21722	4.80218	5.36922	5.1501	5.06521	4.43961	4.39779	4.07971	4.99482	4.21722	4.53914	4.21722	4.92771	2.75778	4.57979
ATP5MC1	4.21722	4.38714	4.80218	3.63225	4.21722	3.95418	3.89529	3.99482	3.80218	2.40986	4.43961	2.63225	3.48025	3.80218	2.99482	4.21722	4.21722	3.57979	4.04729	3.53914	3.73179	3.70264	1.89529	3.63225	3.63225	3.40986	4.02959	4.10174	4.38714	4.29522	4.49732	4.38714	4.27862	3.4467	4.40625	3.78112	4.24636	3.85465	4.31237	4.06521	4.17974	3.96568	3.75778	3.58918	4.07114	4.1103	4.28593	4.21722	3.98206	3.60953	4.00149	3.38714	4.14432	3.6867	4.07216	3.12975	4.20514	3.89529	4.12411	4.10618	3.93891	3.40986	4.1245	3.99482	4.02979	3.21722	4.21009	3.63225	4.14321	4.29443	4.07178	3.75778	4.02627	4.1736	3.84798	4.35472	4.51761	4.01076	3.94484	4.03888	3.87208	3.45168	4.13315	4.33269	4.00863	4.26784	4.38714	4.88203	4.28433	1.89529	3.80218	3.48025	4.21722	3.21722	3.52756	3.74328	3.89529	3.80218	2.40986	3.02457	4.21722	3.63225	4.70264	4.38714	4.21722	2.21722	2.40986	2.99482	3.63225	3.07971	4.04729	3.50672	4.33269	1.89529	4.21722	4.48025	2.63225	3.48025	3.63225	4.63225	2.21722	4.56781	3.72245	4.6695	3.21722	4.10828	4.52916	4.11288	4.16991	3.80218	4.05675	3.63225	4.74188	4.04729	3.48025	3.80218	3.75778	3.48025	2.21722	3.21722	3.50101	3.7647	3.48025	4.48025	4.21722	2.63225	3.95418	3.63225	4.01076	1.63225	3.40986	3.21722	3.21722	2.63225	4.73179	4.21722	4.21722	3.40986	3.63225	2.63225	2.63225	4.21722	3.98692	3.87326	3.92644	4.395	3.95418	3.21722	3.80218	2.31032	4.121	3.21722	1.40986	1.40986	1.89529	2.63225	2.31032	2.26968	3.28433	3.71972	3.37977	3.57979	3.35808	2.48025	3.64752	2.96929	3.83751	3.42367	3.69139	3.02457	3.89529	2.54736	4.20034	2.90909	3.66396	1.75778	3.38494	2.95418	3.42075	3.48025	3.63225	3.13475	3.23684	3.56117	3.54979	3.61149	3.75936	3.84685	3.57739	2.55425	3.57979	3.71471	3.41652	3.99482	2.40986	2.87326	3.70264	2.55425	3.91931	3.71972	3.61036	3.60953	4.11593	3.28433	4.08619	3.88601	3.84015	4.08257	4.51104	3.456	4.70702	4.27862	3.76154	3.86358	3.69047	3.32413	3.68339	4.48025	3.9721	3.92771	3.74773	4.07971	3.63225	3.89529	4.48025	4.02457	3.48025	4.21722	3.53914	4.95418	4.55825	3.80218	4.21722	4.21722	5.43961	4.48025	2.63225	4.57979	3.63225	3.21722	4.21722	5.09168	4.21722	3.34275	4.35472	4.63225	4.11768	4.34275	4.31675	4.48025	3.21722	3.63225	3.07971	4.21722	3.99482
C4B	3.80218	4.02457	2.21722	4.95418	3.21722	4.80218	4.89529	4.21722	4.38714	3.99482	3.95418	4.21722	2.89529	4.53914	3.73179	5.21722	4.21722	4.21722	4.36922	5.21722	3.73179	2.89529	5.06521	4.21722	3.63225	5.31675	4.28593	4.7647	4.36017	3.85465	4.14683	4.7718	4.86358	4.9442	4.40625	5.60054	4.27493	5.77521	4.43021	4.75327	4.28937	4.89529	4.43021	4.98773	3.48025	5.80218	3.31909	4.66973	3.46453	4.42667	3.85465	4.38714	3.54964	5.87433	3.17908	4.65331	3.25674	4.89529	3.56514	4.50672	3.57415	5.49732	3.63524	5.36406	3.47781	5.41885	5.41916	5.67665	5.75327	5.03796	5.57429	6.1501	6.06654	5.36186	5.49184	4.38071	4.89696	5.31032	5.06176	6.72759	5.27734	6.11844	4.24418	5.43961	5.43564	5.40986	3.38714	2.76655	1.40986	3.48025	4.33269	3.48025	4.95418	5.30468	4.09692	3.38071	4.70264	3.80218	3.99482	4.02457	1.89529	1.63225	2.89529	3.53914	5.06521	5.91765	5.99482	5.21722	5.21722	6.28135	5.63225	5.60188	6.41361	6.06521	4.80218	5.70264	6.09168	5.98275	4.95418	5.63225	4.53914	5.90463	6.26302	5.37704	5.61576	4.10828	4.16659	6.73346	6.58495	5.21722	6.71075	5.71972	6.22353	5.90527	5.35472	5.53914	5.40164	5.89529	3.43961	4.95418	3.39409	4.27166	5.39779	3.80218	3.99482	3.63225	3.33269	5.53914	4.83389	5.43961	4.57979	3.21722	5.21722	5.95418	5.1103	5.57979	3.63225	5.49732	6.53914	3.63225	4.21722	4.21722	4.13197	3.61576	3.74773	3.41576	5.53914	5.02457	5.46514	4.55825	4.78658	4.91765	4.57979	4.40986	4.21722	4.63225	4.95418	4.88859	3.56186	4.18684	3.8753	5.90171	3.85068	5.72818	4.02018	6.02457	4.07971	5.64606	4.1681	6.05011	4.71471	6.32634	4.59831	6.39329	4.46233	6.34275	3.92221	6.33269	4.10356	5.55064	5.60626	5.33269	5.50312	5.34967	5.39307	3.67289	3.13921	3.53369	3.70571	5.93507	5.90171	5.55602	5.50672	5.33586	5.52534	5.68062	5.26452	5.09857	5.71337	7.9942	6.61861	8.22003	7.03038	8.35237	5.71288	6.12164	4.21722	4.2455	4.41534	7.20998	6.37687	7.12828	5.01163	6.46184	5.43718	7.6917	6.62573	8.14953	3.9721	4.84525	3.63225	4.34275	3.95418	4.21722	5.70264	3.53914	3.89529	3.99482	4.80218	2.63225	4.70264	3.80218	2.63225	2.63225	3.63225	3.89529	3.63225	2.99482	2.63225	3.21722	3.21722	3.80218	3.85465	3.92771	4.06521	3.80218	3.89529	4.75778	3.73179	2.89529	4.21722	6.09168	5.40164	4.92771	4.40986
ECHDC1	3.21722	2.80218	3.80218	3.63225	4.43961	4.21722	2.89529	4.21722	3.53914	3.40986	3.95418	3.63225	5.06521	4.21722	2.40986	3.21722	5.21722	3.99482	3.85465	4.38714	2.99482	4.35472	4.89529	3.95418	3.21722	3.40986	4.10759	4.21722	4.05852	4.69115	3.91236	3.9721	4.03943	4.05967	4.03279	3.94158	3.40986	4.43961	3.84525	3.98275	3.6867	3.82129	3.88707	4.52207	4.47132	4.1103	4.06912	4.61314	4.29707	4.50262	4.40484	4.21722	4.48987	4.21722	4.44854	4.45168	4.43617	4.21722	4.50598	4.46233	4.27914	3.40986	4.16851	4.40986	4.45935	3.21722	3.63934	4.09168	4.06521	3.37219	3.51924	4.45822	3.27563	3.77203	4.32911	3.38071	4.03218	4.21722	3.07037	3.92023	3.36307	4.03664	3.53369	3.33269	3.1892	3.49732	4.02457	2.85966	3.28433	3.48025	4.09168	4.21722	3.8249	2.80218	4.30128	4.18807	3.89529	3.21722	4.21722	4.12411	4.48025	1.63225	1.89529	4.21722	3.48025	3.80218	3.73179	4.40986	5.04729	2.34275	3.85465	3.85465	4.38714	3.48025	3.21722	4.48025	3.63225	4.21722	2.63225	2.63225	3.21722	4.26578	3.90688	4.24709	3.92771	4.39005	4.08715	4.07635	4.26302	2.21722	2.96929	2.63225	4.23399	4.63225	4.70264	2.21722	3.75778	4.21722	4.53914	4.43961	4.27862	4.10174	4.48025	4.53914	3.73179	3.63225	4.15581	4.04729	3.31032	2.63225	3.99482	3.21722	4.21722	2.63225	4.57979	3.40986	3.63225	1.40986	3.63225	3.63225	2.63225	3.21722	4.34176	4.35273	4.49732	4.59026	3.63225	2.21722	4.21722	4.21722	4.21722	2.80218	3.99482	3.99482	3.48025	4.36922	4.11768	4.21722	4.42976	4.27611	4.44903	4.31675	4.52427	4.14321	4.35379	3.66973	4.35363	4.6867	4.15555	4.30468	3.91635	4.25786	4.51887	4.27166	4.34985	3.34275	4.40243	2.95418	3.92771	4.43134	3.8249	4.57085	4.40243	4.72623	4.63225	4.37333	4.31506	4.44349	4.12841	4.13921	4.31675	3.58918	4.32031	4.44548	3.99482	4.12702	4.51978	3.66973	3.87905	4.02457	3.77291	3.12411	4.37897	4.40986	3.86718	4.10174	3.38071	3.44165	3.66663	4.24578	3.98455	4.21722	3.7718	4.01558	4.14767	4.27166	3.63967	4.55825	4.30468	4.51267	3.04729	2.34275	3.63225	1.89529	4.21722	4.02457	2.89529	2.99482	3.53914	4.21722	3.76976	3.80218	2.63225	5.21722	4.21722	2.89529	3.95418	2.99482	3.21722	3.21722	3.21722	3.95418	4.36922	3.75778	4.48025	3.95418	3.11768	4.07971	4.73179	3.48025	3.80218	2.63225	3.34275	3.92771	2.99482
ATP5MC2	6.38714	6.46514	6.12411	4.21722	5.71972	6.27611	6.98275	6.61931	6.7718	6.49732	6.21722	6.43961	6.70264	7.21722	6.86929	4.21722	5.21722	6.3406	5.95418	5.86107	6.49732	6.62321	6.14321	6.43961	6.49023	5.49732	6.43709	6.02457	6.50877	5.92993	6.57979	5.7718	6.23281	5.8828	6.35472	6.23281	6.28901	6.02457	6.18405	5.84948	6.23559	5.78281	6.14149	5.52207	6.67178	6.26784	6.7565	6.5692	6.24768	6.11203	6.1374	6.17141	6.24201	5.97621	6.75543	6.17415	6.75672	6.46514	6.6017	6.17657	6.53661	6.26784	6.47049	5.69526	6.39606	6.41885	6.83497	6.69834	6.04503	6.87154	7.14373	5.56514	7.11534	6.67957	6.55304	6.90875	6.97803	6.2876	7.1477	7.02936	6.88179	6.43353	7.00893	6.29046	6.96592	6.08229	5.72501	5.81386	5.77909	5.35472	6.53914	6.80218	6.28433	5.12411	5.39354	5.70264	4.21722	4.80218	5.65779	5.9721	5.98275	5.43961	5.59573	5.53914	5.80218	4.80218	5.53914	4.86929	5.04729	5.75778	5.90527	6.27611	5.782	5.89529	4.80218	5.89529	5.80218	6.06521	3.63225	5.33269	4.21722	6.09462	4.78658	5.98523	4.84525	6.76677	6.01029	6.12187	6.0312	5.80218	5.90003	5.95418	6.33074	5.13475	5.06521	5.53914	4.07971	4.48025	5.43961	4.80218	4.33751	4.7647	4.31032	5.51	6.31675	4.80218	5.63225	4.85465	4.70264	3.63225	4.73179	5.21722	5.21722	4.95418	5.93342	5.57979	3.63225	5.1103	4.95418	4.95418	4.95418	3.21722	6.13823	6.17845	6.01801	6.09383	3.95418	4.21722	5.46514	5.11768	5.47247	4.38714	5.86929	6.21722	4.48025	5.29522	5.35472	4.85465	5.62364	5.56299	5.50973	5.61931	5.65973	5.10474	5.53299	5.50845	5.66467	5.53914	5.44821	5.26161	5.75034	5.33586	5.57885	5.42367	5.89529	5.28135	5.42827	5.43961	5.42075	6.40625	6.46875	5.04729	6.06631	6.29156	5.36922	5.65779	5.67434	5.51166	5.56052	6.42872	6.59968	5.93711	6.16969	6.2876	4.91236	6.2281	6.27611	5.17874	6.44575	5.86107	6.73092	5.70907	6.3042	5.73179	6.38559	5.8387	6.27726	6.47189	6.62514	6.18069	6.01135	5.97906	6.67528	5.94158	6.30767	5.7066	6.503	5.70264	7.57916	7.49249	6.49023	6.53914	6.46514	5.59573	6.48025	5.86107	6.14321	6.49732	6.3465	5.43961	6.7112	6.67665	7.43961	6.95418	6.21722	6.75327	5.71972	5.93342	6.43961	5.21722	5.21722	6.30468	4.63225	5.61576	5.75327	6.21722	6.50015	6.18405	6.38714	5.70264	6.80218	3.63225	6.24964	6.43021	5.80218
DEFB108B	3.80218	4.02457	4.21722	4.21722	3.63225	3.21722	2.89529	1.99482	2.80218	3.73179	3.21722	4.21722	3.89529	3.21722	3.40986	4.21722	4.21722	3.73179	4.36922	3.80218	2.99482	1.89529	3.89529	4.43961	2.63225	3.40986	3.90406	3.90909	3.38714	4.04729	3.34846	3.86107	3.27862	3.60716	3.09692	3.60054	3.5567	3.50672	3.56514	3.35472	3.25374	3.89529	3.40164	3.45168	3.1404	3.57979	3.48415	3.29122	3.41425	3.53914	2.90527	3.21722	3.48551	3.51678	2.92631	3.29968	3.36199	3.48025	2.92771	3.26968	3.08476	3.73179	3.32669	3.73179	3.14975	3.21722	3.18124	2.95418	2.70264	2.96308	3.23684	3.92771	3.181	3.40807	3.3923	3.03279	3.26968	3.31032	2.26302	2.49139	2.24759	3.45168	2.65922	3.21722	2.32413	1.99482	3.67665	1.66702	1.8249	5.06521	3.95418	3.89529	2.8249	3.21722	3.89529	4.06521	1.89529	4.21722	3.40986	4.38714	1.89529	4.21722	4.70264	1.21722	4.21722	2.21722	4.40986	3.73179	3.36922	1.75778	2.63225	3.50672	3.09168	2.89529	3.21722	3.48025	2.63225	4.21722	3.63225	3.63225	3.80218	3.80388	4.30741	4.16184	3.66467	3.95942	3.56869	3.37591	3.58495	4.21722	4.29122	2.63225	3.84376	3.36922	3.89529	4.21722	2.75778	3.48025	4.09168	3.95418	4.01558	4.47097	4.83389	4.21722	3.86929	2.95418	4.33269	4.43961	3.89529	1.63225	3.40986	3.21722	4.21722	2.63225	3.40986	3.40986	2.63225	2.99482	3.21722	2.63225	2.63225	4.80218	3.62633	3.23891	3.68288	3.28648	3.63225	3.80218	3.53914	4.11768	4.121	4.30468	4.86929	4.40986	4.89529	4.29522	4.11768	4.41652	3.79452	3.58645	4.04894	3.73179	3.7773	4.70264	3.85902	3.92348	3.99879	3.8387	4.00285	3.86107	3.99765	3.78837	3.72169	4.39942	4.1404	4.07971	3.96991	2.63225	4.0308	3.74328	3.40986	3.95418	3.78228	3.80218	4.36922	3.73179	3.45041	3.48929	3.50868	4.25469	3.40986	4.37768	4.07704	4.04213	3.99482	3.98018	3.21722	3.87618	3.15113	3.09168	2.90826	3.21722	3.10716	2.99482	3.34584	3.63225	3.24578	3.14397	3.56095	3.74328	3.61682	4.21722	3.38714	3.50101	3.39279	3.8387	3.45019	3.76976	3.46514	3.75778	4.04729	3.34275	2.95418	4.21722	4.70264	4.02457	3.48025	3.99482	3.53914	4.21722	4.01076	5.02457	4.21722	4.21722	2.63225	3.48025	3.63225	4.21722	3.21722	3.21722	3.21722	4.21722	3.04729	1.75778	1.89529	2.21722	2.89529	3.92771	3.40986	1.89529	3.21722	2.63225	3.92771	1.75778	2.99482
AFTPH	2.21722	4.53914	3.21722	4.63225	3.21722	4.80218	4.21722	4.21722	3.21722	4.21722	2.63225	2.63225	3.89529	2.21722	4.86929	3.21722	4.21722	4.31675	4.36922	4.38714	3.99482	3.21722	3.48025	4.43961	4.63225	3.40986	3.98895	4.16063	3.49023	3.85465	3.99482	3.67665	4.13106	3.75155	3.96568	4.21722	4.02877	4.36922	3.61576	3.80218	3.51678	3.03279	3.75778	2.93711	4.0946	3.21722	4.13268	3.42872	3.73413	4.21722	3.57085	3.38714	4.24847	4.42367	3.79799	3.45168	4.05179	4.14321	3.95746	3.63225	3.96929	3.99482	4.03904	3.86929	3.9702	4.21722	3.48262	3.21722	4.35472	3.49177	3.67125	3.56514	3.72462	4.01791	3.99094	3.82129	3.98589	3.76976	3.8278	3.11288	3.41751	4.25904	3.73722	4.21722	3.29814	3.40986	4.17141	4.38323	4.28433	2.89529	3.63225	2.89529	3.73179	2.21722	4.5041	3.96568	4.48025	4.21722	3.73179	4.53914	4.21722	3.95418	3.48025	3.80218	3.89529	3.21722	4.40986	4.40986	3.63225	2.34275	3.36922	3.95418	3.71972	4.70264	3.21722	3.48025	2.63225	4.21722	2.63225	4.21722	3.80218	4.40986	4.16991	4.38781	4.00571	4.29384	4.48852	4.31451	4.81761	3.80218	4.05675	3.95418	4.14809	3.85465	3.89529	5.21722	4.07971	3.48025	3.43961	4.21722	4.33751	4.37476	3.89529	4.48025	3.86929	3.80218	4.15581	4.04729	4.70264	4.63225	4.31675	4.80218	3.21722	2.63225	3.73179	3.73179	2.63225	2.99482	3.63225	3.63225	2.63225	5.21722	3.76221	3.83103	3.94038	4.06784	3.63225	4.53914	4.67665	4.55825	4.121	4.30468	4.21722	3.99482	4.21722	4.50672	3.89529	4.16277	4.36922	4.56299	4.52585	4.21722	4.21722	4.70264	4.23754	4.13921	4.51752	4.51678	4.49127	4.3465	4.46604	4.40986	4.2828	4.27166	4.49795	4.75778	4.47033	3.80218	4.49475	4.32825	4.07283	3.95418	4.15667	4.82056	4.74773	4.25786	4.26697	4.104	4.05802	4.61314	3.31675	3.93711	4.50672	3.99482	3.52534	3.98018	4.11768	4.49285	3.73609	3.80218	3.88657	3.60953	4.08053	3.99482	4.05539	3.93181	3.99962	4.05086	4.20619	4.15832	3.75009	4.01558	4.2833	4.08597	3.66581	3.21722	3.82676	4.11768	4.12411	4.40164	3.50672	3.34275	2.95418	4.21722	4.21722	1.21722	4.70264	4.73179	4.02457	3.63225	4.26452	4.21722	2.63225	3.63225	4.95418	4.70264	3.63225	4.21722	3.21722	3.21722	3.21722	2.95418	3.85465	4.21722	4.35472	3.80218	4.31032	3.66467	4.86929	3.48025	4.21722	3.63225	4.21722	3.56514	2.40986
SUMO4	2.21722	3.21722	3.21722	2.63225	3.63225	3.95418	3.48025	4.49732	4.21722	3.73179	4.21722	4.63225	3.48025	4.53914	3.40986	4.21722	4.21722	2.40986	3.85465	1.21722	3.99482	4.06521	2.89529	3.21722	3.95418	4.86929	3.66702	4.27166	3.71972	3.95418	3.52534	3.60953	3.83661	4.52916	3.74328	4.21722	3.81196	3.50672	4.1501	3.35472	3.39124	3.66082	3.51267	3.83019	3.78426	4.1103	3.66702	4.05675	3.74231	4.53914	3.33269	4.12411	3.92008	3.51678	3.36041	3.58918	3.61411	3.70264	3.6526	4.36922	3.38433	4.86929	3.73895	3.99482	3.5259	3.70264	2.89173	3.21722	3.06521	3.06576	3.75531	3.92771	3.20524	3.70213	4.01791	2.57336	3.81988	3.48025	2.53604	2.49139	2.75009	2.93711	2.73722	3.53914	2.27166	2.21722	3.38714	0.444626	-0.175102	3.48025	3.63225	2.89529	3.91236	4.21722	4.43134	4.15832	3.48025	4.21722	2.99482	3.53914	4.21722	4.43961	4.21722	3.80218	3.89529	2.21722	4.40986	3.40986	3.63225	3.34275	3.85465	3.63225	3.21722	1.89529	3.21722	1.89529	2.63225	2.89529	4.21722	2.63225	2.21722	4.37974	4.58495	4.4661	4.61576	4.02082	4.21722	3.69784	3.96346	3.80218	3.77664	1.63225	3.97927	4.36922	3.89529	2.21722	3.92771	3.89529	3.80218	3.21722	4.55163	4.72623	4.55825	4.2876	4.57979	3.80218	4.15581	4.21722	4.31032	4.21722	4.21722	3.21722	4.21722	4.63225	3.99482	2.99482	3.63225	4.40986	3.95418	2.63225	4.63225	3.21722	3.82564	3.43961	3.56186	3.28648	4.21722	3.80218	4.02457	3.76976	4.51095	3.91765	3.99482	3.73179	5.21722	4.43961	3.63225	4.16277	4.09792	3.9898	4.07839	3.73179	4.42367	4.2876	4.08889	3.77664	4.11853	4.32413	4.28213	4.12411	4.28356	3.94591	3.92023	4.29814	3.99838	3.56514	4.40243	3.95418	4.17282	4.09692	4.07283	4.00149	4.02739	3.97621	3.98589	4.06521	3.74188	2.94873	3.43653	4.42872	4.36406	4.21722	4.50672	4.67289	4.34846	4.21722	4.35472	3.66973	3.50868	3.53914	3.1641	3.86107	3.42204	3.73179	3.61592	3.97621	3.32825	3.23143	3.76509	3.93091	4.12206	4.08597	3.76154	4.27862	3.58918	4.10174	3.45019	3.76976	4.50262	4.45822	3.04729	3.34275	4.09168	4.21722	3.48025	3.21722	3.48025	4.21722	3.21722	4.21722	3.63225	3.80218	5.43961	4.63225	3.63225	3.89529	3.63225	2.40986	3.21722	3.21722	3.21722	2.63225	4.50672	3.07971	4.21722	4.43961	3.31032	4.00571	3.99482	2.89529	2.21722	4.63225	4.21722	4.21722	3.99482
LCLAT1	3.80218	4.53914	4.21722	2.63225	3.95418	3.21722	2.89529	3.86929	4.80218	3.40986	4.43961	3.63225	2.89529	3.80218	3.73179	3.21722	4.21722	4.49732	3.63225	3.21722	3.73179	3.70264	3.48025	3.21722	3.95418	4.73179	4.25198	3.32413	3.63225	3.21722	3.46875	4.02457	4.08597	4.05967	4.09692	4.15308	3.92443	3.50672	4.18405	3.89529	4.71317	3.2738	3.61576	4.12975	3.89529	3.73179	3.84456	3.96929	4.15122	3.80218	3.78876	3.53914	4.14709	3.10174	4.02994	4.21722	4.05628	3.98275	4.04319	4.16277	4.21722	3.99482	4.22319	3.57979	4.10296	4.35472	4.21722	3.43961	3.59573	4.53617	4.15667	3.92771	4.34275	4.56539	4.30741	4.55064	4.45101	4.31032	4.3923	3.59831	4.46998	3.03664	4.34728	3.21722	4.34967	3.31675	3.80218	3.18159	4.34846	2.89529	3.43961	4.21722	4.40986	2.80218	4.21722	3.82129	3.48025	4.80218	2.99482	3.53914	2.89529	3.95418	3.89529	3.21722	3.48025	3.21722	3.73179	3.73179	3.63225	3.07971	4.04729	3.74773	3.21722	2.89529	3.21722	3.89529	2.63225	3.89529	2.63225	2.63225	4.21722	4.29835	4.26302	4.1237	4.00571	3.68378	4.05967	3.74515	4.16991	3.80218	3.96929	3.21722	4.12129	4.21722	3.48025	3.80218	3.92771	2.89529	3.80218	4.63225	4.08597	3.90909	3.63225	4.06521	4.57979	4.09168	3.88018	4.04729	4.11768	4.43961	4.1103	5.21722	4.21722	3.63225	4.21722	4.57979	3.63225	4.21722	1.63225	2.63225	4.21722	5.21722	3.90119	3.77273	4.1103	3.64403	3.63225	3.80218	3.53914	3.63225	4.07037	4.02457	4.57979	4.99482	4.48025	4.29522	4.70264	3.92176	4.14683	4.58645	4.23039	3.86929	4.3412	4.53914	4.34445	4.17874	4.30958	4.04034	4.28213	4.38714	4.28356	4.04213	4.05774	4.37476	2.94775	4.66467	4.14633	3.95418	4.12702	4.15832	4.21722	3.95418	4.19732	4.04034	3.98589	4.29739	4.21722	3.94873	4.28041	4.17874	4.05372	3.71471	4.34497	3.40986	4.52534	4.38227	3.89529	3.96929	3.95848	3.71972	3.98173	3.9721	4.0164	3.52534	4.20791	3.93181	4.11252	4.27325	4.45314	4.12795	3.66263	3.78112	4.20211	4.21722	4.18286	4.47097	3.80713	3.48025	3.86107	3.84525	4.36922	2.75778	3.95418	2.89529	4.48025	4.02457	3.48025	4.21722	3.80218	3.63225	3.76976	3.21722	3.63225	3.63225	4.21722	4.21722	3.21722	2.99482	3.63225	3.21722	3.21722	3.80218	3.63225	3.34275	3.21722	3.95418	4.31032	3.92771	4.21722	1.89529	2.21722	2.63225	3.75778	4.21722	3.40986
ATP5MC3	3.80218	5.02457	4.80218	5.63225	3.21722	3.21722	4.70264	4.73179	4.91765	4.21722	4.63225	4.63225	4.21722	3.80218	5.73179	4.21722	4.21722	5.1103	4.21722	4.02457	4.73179	4.06521	4.48025	3.95418	4.80218	4.57979	5.2347	4.60424	4.9721	4.74773	4.65779	4.42667	5.37548	4.81867	5.43134	4.08597	5.31675	4.80218	4.9866	4.59573	5.10174	4.2738	5.47203	5.12975	6.9234	5.53914	6.93291	5.36161	6.94447	5.46514	7.06827	5.57477	6.81832	5.16063	6.96978	4.83019	6.94876	4.70264	6.89989	4.67178	6.87618	4.40986	6.94186	4.93342	7.01512	6.02457	6.0891	6.12411	4.98275	6.3655	6.07724	5.51267	6.1249	6.17913	6.0312	5.76318	6.36017	5.35472	5.95418	5.69784	6.17833	5.10703	6.00499	4.91765	5.91338	5.08229	5.36696	5.93648	5.68288	3.48025	4.43961	4.70264	5.55282	4.02457	4.59573	4.93091	3.89529	4.53914	4.57979	4.46514	4.48025	4.95418	3.89529	3.53914	5.06521	2.21722	4.49732	5.1103	4.95418	4.66467	4.50672	4.80218	5.05852	4.21722	4.80218	3.89529	4.21722	5.70264	2.63225	4.80218	3.80218	5.84635	4.75487	5.8881	4.34275	5.48025	5.63536	4.83534	4.47247	4.80218	4.36161	5.21722	6.36351	5.13475	5.06521	2.21722	4.75778	4.70264	4.43961	3.63225	4.44854	4.94304	4.39779	4.75327	5.05372	4.09168	4.43961	4.57085	5.35472	4.43961	4.86929	4.80218	5.21722	4.21722	5.21722	3.40986	4.63225	4.40986	4.21722	2.63225	4.21722	5.21722	6.40801	6.0887	6.11952	6.25802	4.63225	5.02457	4.21722	4.39779	4.43294	4.02457	3.73179	4.40986	4.48025	3.63225	4.31032	4.04729	5.72375	5.69834	6.01127	5.16475	5.8114	4.53914	5.24759	4.46114	5.50781	4.27166	5.47622	4.46514	4.76202	4.44548	4.98078	4.16063	4.89529	4.75778	4.6273	3.95418	5.43021	4.2738	5.03435	4.53914	4.93428	4.82056	4.63225	6.60363	6.69721	6.54999	6.3508	4.49285	5.1103	4.45168	4.59161	5.27776	4.77909	4.63225	4.92503	4.05675	5.56475	5.02457	6.2085	4.99857	6.0117	5.03435	5.78037	5.10174	6.04503	5.95132	5.93167	5.18069	5.34913	5.01558	6.16363	5.18551	5.70264	4.97621	6.21349	5.16831	4.38714	3.34275	4.57085	5.21722	5.38714	4.21722	2.89529	5.21722	5.06521	4.57979	4.53914	4.95418	5.01076	4.53914	5.63225	5.43961	4.95418	5.48025	4.80218	4.86929	4.21722	5.21722	3.21722	4.21722	4.21722	4.56514	4.35472	4.33269	4.21722	3.75778	3.99482	3.89529	4.80218	3.63225	4.75778	4.84525	4.99482
ZFYVE27	3.21722	4.02457	3.80218	2.63225	2.63225	3.21722	1.89529	2.40986	3.21722	3.40986	4.63225	4.21722	3.89529	2.21722	3.99482	3.21722	4.21722	3.57979	3.85465	4.38714	2.99482	3.70264	2.89529	3.63225	3.95418	1.40986	3.66702	3.90909	3.84171	2.85465	3.40986	3.38714	3.91605	3.4467	3.61775	2.86358	3.5567	2.63225	3.56514	3.89529	3.51678	3.2738	3.75778	2.71471	2.99838	2.40986	2.88941	3.13921	3.10759	3.21722	3.35107	2.80218	3.29909	3.32413	3.20462	3.29968	3.22521	3.06521	3.00571	3.85465	3.21722	3.40986	3.43361	2.40986	3.26759	3.48025	3.25232	2.95418	3.48025	3.28027	3.41971	2.34275	3.34275	3.61786	3.16991	3.2738	3.46233	2.63225	3.35048	3.37591	3.24759	3.37768	3.18973	3.63225	3.34967	3.57979	3.46514	2.85966	3.14683	3.48025	2.95418	1.89529	3.52534	3.53914	3.61775	3.38071	4.70264	4.21722	3.40986	3.67665	3.48025	4.43961	2.89529	3.53914	1.89529	2.21722	3.86929	4.57979	3.36922	3.92771	2.04729	3.04729	3.63225	3.89529	3.21722	3.48025	2.63225	3.89529	2.63225	1.63225	3.21722	3.63055	4.51095	3.94571	3.45822	3.43586	3.35923	4.07635	3.78658	3.80218	3.87618	3.21722	3.38433	1.04729	3.48025	2.21722	3.07971	2.89529	3.63225	2.63225	3.78112	3.8387	3.63225	3.35472	3.73179	3.63225	2.63225	4.29522	3.89529	3.63225	3.21722	3.21722	4.21722	2.63225	3.40986	4.21722	2.63225	2.99482	3.63225	3.63225	2.63225	4.21722	3.84107	3.81668	4.04729	4.19337	3.95418	3.21722	2.21722	4.31032	3.35048	3.67665	3.99482	4.21722	4.89529	3.85465	2.63225	3.36922	3.79452	3.49023	3.75281	3.73179	3.57567	3.98275	3.75009	3.55425	3.88331	3.97621	3.59247	4.38714	3.58918	3.67289	3.51887	3.64606	3.38833	4.07971	3.74164	3.80218	3.63225	3.89529	4.07283	3.69115	3.75531	3.97621	4.04729	3.70264	3.47179	3.18973	3.61056	4.13921	3.73179	3.83019	3.63225	3.73179	3.52534	3.81668	3.70264	3.77664	3.50868	3.33269	3.80796	3.74078	3.53097	3.28433	3.53636	3.6867	3.456	3.34036	3.46553	3.74328	3.41751	4.01558	3.37372	3.60054	3.66581	3.7647	3.52419	4.01076	4.02457	3.92771	3.95418	3.56514	4.21722	4.70264	1.89529	3.80218	3.48025	3.40986	4.21722	4.21722	4.43961	3.21722	4.21722	4.21722	4.21722	3.89529	2.63225	1.40986	2.63225	4.21722	4.80218	4.53914	3.63225	3.07971	3.48025	4.21722	3.48025	3.66467	4.1103	3.48025	3.21722	3.63225	4.21722	4.07971	3.99482
EPSTI1	4.21722	4.21722	3.80218	2.63225	4.43961	3.63225	3.48025	3.21722	3.53914	3.40986	1.63225	4.21722	4.89529	3.21722	4.21722	3.21722	4.21722	3.40986	2.04729	3.80218	4.21722	3.48025	3.48025	2.63225	3.21722	2.99482	4.06912	4.27166	3.9898	3.85465	3.8249	4.42667	3.96667	4.35923	4.15832	3.94158	3.68997	3.95418	3.75778	4.35472	4.21722	4.48025	4.24964	3.93711	3.54979	3.99482	3.79826	4.66973	3.75043	4.38714	3.38714	3.21722	3.83343	4.97621	3.33751	3.45168	3.38357	3.70264	3.38714	3.98589	3.90789	3.73179	3.63524	3.99482	3.41534	4.70264	3.70163	4.21722	4.06521	3.49995	3.75531	4.45822	3.27563	3.82937	3.90688	2.89529	3.83737	3.48025	2.67806	4.0004	3.36307	3.77361	2.81122	3.80218	2.97621	3.99482	2.80218	1.18159	0.824898	5.06521	3.80218	3.48025	2.99482	3.53914	3.99962	3.89529	3.89529	4.21722	2.99482	1.80218	2.89529	3.95418	1.89529	3.21722	2.89529	3.80218	3.21722	2.99482	3.04729	2.34275	4.36922	3.36922	3.63225	2.89529	3.21722	3.48025	4.21722	3.48025	2.63225	3.63225	2.21722	4.36136	4.16991	4.21722	4.45822	4.19074	3.31343	4.11288	3.84798	3.21722	3.55425	3.21722	4.33074	4.21722	2.89529	4.21722	3.75778	3.89529	3.80218	4.95418	4.21722	4.42367	3.11768	3.70264	4.1103	2.95418	4.09168	3.95418	4.21722	3.63225	3.40986	3.21722	3.21722	4.63225	2.99482	3.73179	5.21722	1.40986	3.63225	2.63225	4.21722	3.21722	3.43623	3.59909	3.6662	3.19337	4.21722	2.21722	4.02457	4.31032	4.35048	4.02457	4.57979	3.99482	4.89529	4.29522	4.01076	4.41652	4.0213	3.9898	3.8753	4.57979	3.90909	4.2876	4.16513	4.05675	4.22909	4.16063	4.13013	4.02457	4.25077	4.21722	4.18327	4.42367	3.94775	4.66467	4.52724	4.80218	4.63225	4.32825	3.91236	4.13475	4.11485	4.49406	3.71026	3.67289	3.66973	2.88161	3.28041	3.96929	4.16475	3.71471	4.26968	4.21722	4.28433	3.63225	4.06521	4.05675	3.50868	4.33269	3.23449	4.0752	3.5045	3.52534	3.44424	4.39124	3.63945	3.91656	4.01723	4.48025	4.30648	4.21722	3.57477	4.21722	3.64071	4.47097	3.34522	3.76976	3.9721	3.84525	3.04729	1.75778	2.63225	2.89529	4.21722	3.53914	1.89529	3.73179	1.21722	2.63225	3.70264	2.21722	4.21722	4.21722	2.63225	3.89529	4.21722	3.73179	3.21722	4.21722	4.80218	3.43961	2.04729	0.757784	3.70264	4.09168	4.01076	4.28135	3.99482	1.89529	3.80218	4.63225	3.34275	3.75778	3.40986
EXOSC3	2.21722	3.21722	3.80218	5.21722	3.21722	3.63225	2.89529	2.73179	3.53914	3.99482	2.63225	2.63225	3.48025	3.80218	3.40986	3.21722	4.21722	3.40986	4.04729	4.02457	3.99482	4.21722	4.48025	3.63225	3.63225	2.99482	3.66702	3.7647	3.80218	3.36922	4.07283	3.67665	3.80913	3.75155	3.89529	2.01558	3.73179	3.95418	3.61576	3.70264	3.8387	3.2738	3.40164	3.29968	3.89529	3.40986	3.29707	2.96929	3.45461	3.02457	3.42233	3.67665	3.51579	3.10174	3.58118	3.12975	3.62018	3.35472	3.57796	3.36922	3.49285	4.40986	3.49415	2.73179	3.32308	3.48025	4.24537	3.21722	3.21722	4.22216	4.15667	3.34275	4.24087	4.29729	3.99094	4.32825	4.00149	3.63225	4.20162	4.25038	3.70702	3.93711	4.21722	3.71972	4.48256	3.21722	3.74078	3.71764	3.14683	4.70264	2.95418	2.89529	3.14683	2.21722	2.57336	3.74328	3.89529	6.60953	3.73179	3.38714	2.89529	3.63225	3.89529	3.21722	1.89529	2.21722	3.57979	3.40986	3.63225	3.92771	3.04729	3.36922	3.63225	1.89529	4.21722	3.48025	2.63225	3.89529	2.63225	1.63225	4.21722	3.36136	2.96346	3.43529	3.66467	3.99044	4.03166	3.54584	3.16991	4.21722	2.96929	4.43961	3.60672	3.36922	3.89529	3.21722	4.21722	4.21722	3.80218	2.63225	3.27862	3.10174	3.76976	3.70264	2.99482	2.21722	3.21722	2.85465	3.31032	3.95418	2.99482	3.21722	3.21722	2.63225	3.40986	3.73179	2.63225	3.40986	3.63225	2.63225	4.95418	4.21722	3.395	3.34275	3.04729	3.5153	3.63225	3.80218	2.80218	3.63225	3.16991	4.02457	1.40986	2.99482	2.89529	3.04729	3.63225	2.92176	2.8249	2.53914	3.12146	3.99482	3.21722	3.21722	3.50393	2.87618	3.32072	2.97621	3.25886	2.53914	3.09323	2.99482	3.03888	3.27166	3.46233	2.75778	3.79557	3.63225	3.38227	3.74328	3.52534	3.29522	3.41971	3.37476	4.16277	3.84282	3.16568	3.29665	3.23859	2.96929	3.93342	3.29968	2.92176	2.99482	2.99482	2.98018	3.01076	2.77664	4.08186	3.53914	3.96112	3.86107	3.6565	3.73179	3.96435	3.32413	3.98275	3.84441	3.91258	2.85876	3.30648	3.01558	3.89904	3.50101	3.39279	2.51678	4.00962	4.21722	4.0752	3.75778	3.95418	4.07971	3.43961	3.48025	3.89529	4.02457	1.89529	3.40986	4.67665	4.21722	4.35472	2.21722	4.21722	4.21722	2.63225	3.48025	3.21722	2.99482	3.63225	3.21722	4.21722	4.09168	4.04729	4.34275	3.70264	3.21722	3.11768	3.21722	3.40986	3.89529	3.21722	4.63225	5.07971	4.45822	3.73179
SFR1	3.21722	4.80218	2.21722	4.95418	3.63225	4.21722	3.48025	3.57979	3.21722	4.40986	3.63225	2.63225	3.89529	3.21722	2.40986	3.21722	4.21722	3.40986	3.63225	3.80218	2.99482	4.48025	2.89529	4.43961	2.63225	3.40986	3.94713	4.10174	3.91765	4.43961	4.07283	4.3465	3.91605	3.9442	4.21722	4.21722	3.96006	3.74773	4.1501	3.80218	4.32413	4.09692	3.45822	4.12975	3.72536	3.21722	4.04289	3.13921	3.5601	3.9721	3.36922	3.67665	3.82654	3.8387	3.58118	3.93711	3.61411	4.2876	3.64043	3.98589	3.65111	3.40986	3.62625	2.73179	3.53768	3.89529	3.16659	2.95418	3.70264	3.13037	3.38494	3.34275	3.07971	3.72749	3.75487	3.61775	3.41652	3.89529	2.92598	2.79095	2.98455	3.71471	3.29665	3.33269	2.64606	3.65779	3.86107	2.31909	2.14683	3.89529	4.33269	4.21722	3.40986	2.21722	3.85876	3.82129	4.21722	3.21722	3.40986	4.80218	3.89529	4.43961	3.48025	4.38714	2.89529	2.21722	3.21722	3.99482	3.63225	4.07971	3.36922	3.74773	3.33269	2.89529	4.80218	2.89529	3.63225	3.48025	3.63225	4.43961	4.80218	4.02238	3.72245	4.07124	4.00571	3.64531	3.97394	4.46338	4.35048	3.21722	4.36161	2.63225	4.05675	3.85465	4.48025	2.21722	4.21722	3.89529	4.21722	4.21722	4.08597	4.04034	3.48025	3.89529	3.57979	4.43961	3.43961	3.63225	4.11768	3.95418	4.1103	3.21722	3.21722	2.63225	4.57979	4.73179	4.21722	4.21722	3.95418	3.63225	4.21722	4.80218	3.94469	3.21722	3.9814	3.37394	2.63225	4.80218	3.21722	3.89529	4.01791	4.30468	3.40986	2.40986	3.48025	4.43961	4.39779	4.78426	4.21722	4.02457	3.98819	3.86929	3.9205	4.06521	3.97248	3.87618	4.20524	4.10174	4.21117	3.86107	3.83019	3.99482	3.72169	4.27166	3.99838	3.92771	4.16694	4.21722	3.75778	4.2738	3.91236	3.95418	4.15667	4.21722	4.21722	3.89529	4.11225	3.73722	3.90601	4.42872	4.21722	4.03664	4.10618	3.94591	4.34846	4.17282	4.26452	4.29122	3.34095	3.71972	3.33403	3.91765	3.05339	3.14683	3.62993	3.88601	3.74328	3.62509	3.78992	3.78281	4.05494	3.27862	3.67665	4.08597	3.66581	3.90909	3.34522	3.11768	3.80218	4.1501	4.21722	4.07971	3.95418	3.48025	4.21722	3.21722	1.89529	4.40986	3.53914	4.63225	4.16831	3.80218	2.63225	2.63225	2.63225	4.21722	3.63225	2.99482	4.21722	4.21722	3.21722	4.33269	3.63225	4.45822	3.70264	3.63225	4.01076	4.28135	4.57979	1.89529	4.80218	2.63225	4.21722	3.56514	3.40986
RAB11FIP1	4.53914	3.21722	3.21722	4.21722	4.21722	5.09168	3.89529	4.1103	4.53914	4.21722	4.80218	2.63225	4.21722	2.21722	4.99482	4.21722	4.21722	3.86929	3.85465	3.53914	3.73179	4.06521	1.89529	5.09168	3.63225	2.40986	3.71764	4.21722	3.71972	3.36922	3.86929	3.53914	4.10869	3.4467	4.03279	3.86358	4.06194	3.21722	3.88707	3.80218	4.0611	3.57336	4.40164	3.93711	3.51544	3.21722	3.48415	3.29122	3.85213	4.0752	3.69115	3.91765	3.77023	3.51678	3.44854	3.58918	3.52626	3.21722	3.57796	4.10618	3.66973	2.40986	3.86657	3.57979	3.19508	4.06521	3.13684	3.80218	3.35472	3.16162	3.61235	4.21722	3.40688	3.61786	3.90688	3.15832	3.50672	3.76976	2.63225	3.11288	2.56952	3.77361	3.13315	2.95418	2.94304	3.93342	4.21722	4.41425	4.21722	4.48025	4.33269	3.89529	3.91236	4.67665	4.99962	4.38071	3.89529	4.21722	4.21722	3.80218	4.48025	1.63225	4.89529	4.21722	4.48025	2.21722	4.40986	3.99482	4.95418	4.84525	4.36922	4.29522	3.71972	4.89529	3.21722	3.89529	4.63225	4.48025	2.63225	2.63225	3.80218	4.11305	4.43294	4.11076	4.45822	4.16378	4.28997	4.74515	5.01791	4.53914	5.13921	5.33269	4.16568	4.50672	3.48025	3.80218	3.75778	4.21722	4.63225	4.43961	4.27862	4.04034	4.39779	4.41885	3.86929	3.80218	3.33269	2.63225	4.11768	3.63225	3.73179	3.21722	3.21722	2.63225	3.73179	4.21722	4.95418	4.21722	4.63225	3.63225	4.21722	3.21722	3.6788	3.83103	3.8249	3.60841	1.63225	3.21722	3.80218	4.31032	4.3923	4.21722	3.99482	2.40986	3.48025	4.21722	4.55825	4.63225	4.14683	4.21722	4.01889	4.65779	3.86255	4.14321	4.38144	4.21722	3.91306	4.16063	4.02371	3.9721	4.40774	4.04213	4.33011	4.10174	4.0946	3.07971	4.34932	3.95418	3.95418	4.09692	4.34846	3.85465	4.89776	4.94304	4.10618	4.37333	4.57415	4.34728	4.39905	4.49285	4.40986	4.37768	4.97012	4.84282	4.28433	4.56514	5.01076	4.29122	3.80934	4.27611	3.1641	3.53914	4.24946	2.8249	3.34584	3.93181	3.55064	3.31389	3.6932	3.87714	3.70702	4.27862	3.96317	3.78112	3.76202	3.90909	3.31774	3.76976	4.17141	4.28135	3.95418	2.75778	3.95418	4.21722	3.48025	3.53914	4.70264	4.57979	2.21722	3.63225	4.21722	3.21722	4.21722	2.63225	2.63225	4.21722	3.21722	3.73179	4.21722	3.21722	3.21722	3.43961	2.63225	0.757784	3.89529	3.80218	4.21722	4.28135	4.21722	1.89529	4.53914	2.63225	4.21722	4.56514	4.21722
ZNF787	4.21722	5.02457	4.80218	4.21722	4.80218	4.43961	3.89529	4.21722	4.67665	4.99482	3.95418	4.21722	3.89529	3.80218	4.21722	3.21722	4.21722	5.1103	4.04729	4.53914	4.57979	4.48025	4.89529	4.95418	4.80218	2.99482	4.25198	3.97621	4.5149	3.95418	4.60626	3.53914	4.44854	3.35923	4.30128	4.08597	4.57979	3.74773	4.1501	4.21722	4.32413	4.2738	4.00571	3.83019	4.55825	3.86929	4.46453	4.13921	4.58304	4.17141	4.55508	4.30468	4.45457	4.32413	4.44319	4.03664	4.26064	3.70264	4.38714	3.92176	4.45041	4.40986	4.67501	4.21722	4.39606	3.48025	4.43452	4.43961	3.70264	4.3038	4.67125	4.45822	4.52717	4.38276	4.52981	4.12795	4.32031	4.01076	4.27797	4.40566	4.27734	4.17415	3.91556	4.21722	4.16063	3.49732	5.2833	5.3354	5.1103	3.89529	4.63225	4.21722	4.99482	4.53914	4.87714	5.18807	4.48025	4.53914	4.99482	4.30468	4.70264	4.21722	3.89529	4.67665	4.70264	4.80218	3.99482	3.40986	3.85465	4.34275	4.04729	4.57085	3.88018	3.89529	3.21722	4.70264	2.63225	4.21722	3.63225	3.63225	4.21722	4.29835	4.54842	4.47622	3.75778	4.60578	4.35923	4.25038	4.30741	4.21722	4.66973	3.95418	4.42141	3.85465	4.70264	4.80218	4.21722	4.89529	4.80218	4.63225	4.08597	4.60424	4.01076	4.41885	5.05372	3.43961	4.09168	4.50672	4.11768	3.95418	3.99482	3.21722	4.21722	2.63225	3.99482	4.57979	2.63225	3.99482	5.21722	3.63225	2.63225	4.21722	4.73769	4.56514	4.40986	4.57188	5.21722	3.80218	4.38714	3.48025	4.43294	3.80218	3.99482	4.99482	4.48025	4.74773	4.55825	4.36922	4.48786	4.46514	4.42631	4.1103	4.39124	4.06521	4.56952	4.52388	4.60213	4.10174	4.61556	4.3465	4.46604	4.08793	4.37591	4.49406	4.69499	3.92771	4.6421	4.33269	4.64855	4.32825	3.91236	4.21722	4.38494	4.34967	4.36922	4.1754	4.26697	4.42003	4.41791	4.39555	4.26784	4.52207	4.19025	4.5142	4.46875	4.0308	4.76976	4.21722	4.52617	4.33269	4.47153	4.02457	4.91953	3.73179	4.53636	4.17974	4.41885	4.47787	4.46553	4.06521	4.36307	4.50101	4.60953	3.86358	4.36241	4.51678	4.59458	3.76976	4.88964	4.71198	4.63225	3.56514	4.88018	2.89529	4.48025	5.53914	4.21722	5.1103	5.46514	3.63225	5.11768	3.21722	4.21722	5.21722	4.63225	3.89529	4.63225	4.73179	5.09168	3.21722	3.21722	3.80218	4.74773	5.07971	4.35472	3.21722	4.21722	4.45822	4.65779	4.21722	3.80218	2.63225	3.56514	5.07971	3.99482
ANXA2	5.53914	6.12411	5.80218	3.63225	5.53914	6.09168	6.14321	6.24275	5.80218	6.53914	5.43961	5.43961	5.89529	5.21722	6.49732	4.80218	4.21722	6.08229	6.33269	3.80218	6.36406	5.89529	4.48025	6.27611	5.21722	4.99482	6.3354	6.31119	6.54514	6.33269	6.37949	6.50262	6.20145	6.69015	6.53914	6.48807	6.54502	6.71972	6.40884	6.67665	6.53173	6.57336	6.1501	6.4873	6.01692	6.3406	6.05934	6.47708	6.12489	6.53914	6.32806	6.46514	5.68619	6.21722	6.06347	6.41515	6.06521	6.04503	6.06156	6.40484	5.89212	6.53914	6.16075	6.7849	5.95051	6.51	7.33897	7.41361	6.92871	7.22587	7.65492	6.45822	7.15633	6.94466	6.73469	7.23157	7.32497	6.84948	6.89722	7.02936	7.10142	6.68434	7.23076	7.03313	6.82511	7.05372	5.69295	6.19951	6.42481	4.89529	5.43961	3.89529	5.73179	5.02457	5.43134	5.48025	3.89529	3.80218	5.1103	5.80218	5.70264	4.63225	4.89529	5.21722	4.70264	5.21722	4.1103	4.86929	5.21722	5.28135	5.57085	6.25674	4.95418	6.35472	6.02457	5.35472	5.95418	4.70264	4.63225	4.21722	4.53914	5.56781	5.68928	5.50617	5.94761	6.17057	6.22342	7.47043	7.0832	7.26161	7.49285	7.33269	5.75936	5.50672	5.59573	4.53914	6.11534	5.70264	4.95418	6.09168	4.73805	4.27166	4.21722	3.35472	4.73179	5.49023	3.95418	4.74773	5.11768	3.63225	4.93342	4.80218	5.21722	5.63225	5.1103	5.65779	5.21722	6.16475	5.80218	3.63225	4.63225	4.21722	6.49593	6.80945	6.33269	6.48615	3.95418	4.21722	4.91765	5.55825	5.04438	4.53914	5.49732	5.80218	4.70264	5.36922	5.86491	5.04729	5.42976	5.70907	5.90436	5.26784	5.75518	5.02457	6.23501	5.13921	6.26702	5.34967	6.6315	5.67665	5.81905	4.86929	5.39086	4.51678	5.46233	5.40164	5.45784	4.53914	6.54786	6.24578	6.09168	5.29522	6.28478	6.0942	4.81988	6.11584	6.61794	6.06672	6.311	6.32684	5.90171	5.08395	5.94614	5.97058	4.99482	6.04319	6.07851	5.42872	6.51526	5.41361	6.59037	5.95868	5.24946	5.55282	7.07087	6.10174	6.12795	6.51029	7.29993	5.9484	5.66263	5.60054	6.08963	5.86358	6.83019	5.56117	6.63132	5.86491	5.55707	5.1501	5.57085	6.24964	5.15581	6.41885	7.35472	5.86107	5.89529	6.21722	5.80218	4.95418	5.16831	5.67665	2.63225	5.63225	5.95418	5.48025	5.43961	5.40986	4.95418	4.21722	4.21722	5.09168	5.21722	5.84525	4.98275	5.09168	4.55825	5.24964	4.80218	5.80218	5.21722	4.63225	5.88707	5.71198	5.73179
BTBD7	3.80218	3.21722	4.21722	4.63225	3.21722	3.21722	2.89529	4.21722	3.21722	3.73179	3.95418	4.63225	1.89529	4.21722	2.40986	4.80218	4.21722	3.21722	3.63225	4.21722	3.99482	2.89529	4.21722	4.43961	2.63225	4.21722	3.66702	3.60424	3.76154	3.85465	3.63225	3.91765	3.83661	3.35923	3.70264	3.69365	3.5567	4.21722	3.71198	3.98275	3.73917	3.2738	3.51267	3.29968	3.8269	3.40986	3.5601	3.96929	3.47437	3.12411	3.61715	2.53914	3.67377	3.51678	3.69365	3.83019	3.76428	4.06521	3.66467	3.54979	3.93891	3.40986	3.63524	3.73179	3.53768	3.21722	3.35923	2.95418	2.21722	3.15128	3.34932	3.75778	3.7413	3.36993	3.58495	3.48025	3.36922	3.11768	3.20162	4.21722	3.30648	2.71471	2.88161	3.53914	3.64606	3.99482	2.53914	2.31909	1.8249	4.48025	4.33269	3.48025	3.52534	4.21722	3.09692	3.52756	2.89529	3.80218	3.73179	4.02457	2.89529	4.43961	4.48025	4.02457	3.89529	2.21722	2.73179	1.40986	3.36922	4.07971	3.63225	2.36922	3.63225	3.48025	3.21722	3.89529	2.63225	3.48025	3.63225	2.63225	3.21722	3.8747	3.07037	3.59247	3.66467	3.1363	2.81867	3.37591	3.78658	2.21722	2.77664	4.21722	3.22563	3.63225	1.89529	2.21722	2.34275	1.89529	4.53914	3.63225	3.86358	4.04034	3.63225	3.70264	4.21722	3.95418	3.53914	3.50672	3.11768	3.21722	3.99482	3.21722	4.21722	2.63225	2.40986	3.99482	2.63225	3.40986	4.43961	3.63225	4.21722	3.21722	3.60841	3.49475	3.38968	3.4763	3.63225	4.21722	3.80218	3.76976	3.35048	3.21722	3.73179	4.21722	3.48025	3.50672	4.31032	3.63225	3.73179	3.43961	3.28192	3.21722	3.7	3.35472	3.43522	3.29122	3.38581	3.8387	3.80016	3.74078	3.33139	3.48025	3.67359	3.47097	3.38833	2.34275	3.78228	3.43961	3.59909	3.2738	2.99482	3.50672	3.69982	3.56117	3.46233	3.04213	3.21722	2.65922	3.61056	3.49285	3.40986	3.45168	3.50672	3.89529	3.99482	3.87326	3.39779	3.77664	3.19552	3.33269	3.34997	3.60953	3.08946	3.99482	3.37939	3.88601	3.18807	3.48974	3.39606	3.48025	3.56952	3.27862	3.52707	3.01558	3.39279	3.32413	3.31774	2.63225	3.74078	4.00571	3.04729	3.34275	3.43961	3.48025	3.89529	3.80218	4.48025	3.73179	2.80218	3.63225	3.83389	2.21722	3.63225	4.21722	4.21722	1.89529	2.63225	4.40986	2.63225	3.21722	3.21722	2.95418	4.04729	4.34275	0.895287	3.63225	4.21722	3.34275	3.73179	2.89529	3.80218	3.63225	3.34275	3.56514	3.99482
THOC5	2.21722	4.02457	4.53914	2.63225	3.95418	3.95418	4.48025	2.99482	2.21722	3.40986	1.63225	4.63225	3.48025	3.21722	2.99482	3.21722	4.21722	3.57979	4.04729	4.38714	2.99482	2.48025	3.48025	4.21722	4.21722	3.99482	3.98895	3.8387	4.24696	3.63225	4.21722	3.91765	3.86358	3.81867	4.2738	4.15308	4.02877	3.63225	3.84525	4.06521	3.8387	3.82129	4.04319	3.45168	4.05926	3.57979	3.93291	3.77664	4.09488	3.80218	4.12411	3.67665	4.11918	3.97621	3.96418	3.45168	3.92012	4.41885	4.06156	4.16277	4.13921	4.21722	3.99781	3.40986	4.06277	4.48025	3.81867	4.09168	4.14321	3.87154	3.91003	3.92771	3.99879	3.86179	3.84798	3.93091	3.61207	4.11768	3.40598	3.37591	3.66263	3.29968	4.04388	3.21722	3.87433	3.57979	3.74078	2.66702	3.14683	4.48025	4.09168	4.21722	3.73179	3.80218	4.5041	4.24578	3.48025	2.21722	3.99482	3.91765	3.48025	3.63225	4.48025	4.38714	1.89529	2.21722	3.73179	1.40986	3.85465	3.75778	3.04729	3.63225	3.63225	3.89529	3.21722	2.89529	3.63225	3.48025	4.21722	2.63225	4.21722	4.1775	4.47247	4.37163	4.80218	3.75778	3.85109	3.87841	3.78658	2.21722	4.05675	2.63225	4.11225	3.63225	4.48025	3.21722	3.75778	5.06521	4.33269	4.21722	3.78112	4.04034	4.70264	4.48025	4.21722	3.21722	4.15581	2.85465	4.39779	3.21722	3.57979	3.21722	3.21722	3.63225	3.73179	3.40986	2.63225	3.40986	3.21722	3.63225	3.63225	3.21722	4.00072	3.83103	4.23994	3.77833	4.63225	2.21722	4.21722	4.21722	4.43294	3.80218	2.99482	4.57979	4.70264	4.80218	4.48025	4.32031	3.69937	4.21722	4.10724	4.73179	4.1892	4.35472	4.20695	3.96929	4.16872	4.51678	4.20509	4.30468	3.83019	3.94591	4.36081	4.42367	3.99838	3.34275	4.09348	4.71972	4.34275	3.89529	3.14683	4.29522	4.17714	4.2447	4.21722	4.37333	4.25469	4.16172	4.25965	4.09857	3.86929	4.29968	4.04729	3.84282	4.63225	3.92771	4.16831	4.36161	4.10532	4.15581	4.00205	3.60953	3.85813	3.52534	3.96435	4.01928	3.74328	4.2455	3.80948	4.30128	3.66263	3.50101	3.87066	4.08597	3.91635	4.16063	3.99234	4.01076	3.74078	3.56514	3.85465	3.34275	3.21722	3.89529	3.89529	3.21722	2.89529	4.21722	3.21722	4.21722	3.39779	3.21722	4.21722	4.95418	3.63225	4.48025	4.21722	2.40986	3.95418	3.21722	3.21722	2.63225	1.04729	3.07971	3.21722	3.21722	2.31032	4.00571	2.73179	4.48025	3.80218	2.63225	3.34275	3.92771	3.99482
CBY1	4.53914	3.53914	3.21722	4.63225	4.21722	4.95418	4.70264	4.49732	5.02457	4.21722	4.21722	4.21722	2.89529	2.21722	4.57979	4.21722	4.21722	4.40986	4.63225	3.80218	4.40986	2.89529	4.89529	4.63225	4.63225	4.57979	4.14507	4.37476	3.67665	3.50672	3.86929	4.0752	3.96667	3.8828	3.89529	3.50101	4.06194	4.21722	4.28135	3.48025	3.57567	3.38071	3.96724	4.52207	3.69499	3.40986	3.75043	4.05675	3.79826	3.91765	3.81547	3.38714	3.89397	4.21722	3.5316	3.12975	3.63825	3.98275	3.87672	4.10618	3.82727	4.40986	3.68803	2.40986	3.99604	3.48025	4.23136	3.95418	3.35472	4.60599	4.27532	3.56514	4.33177	4.14378	4.09591	4.43134	4.25674	3.63225	3.98184	3.74515	4.21722	3.45168	4.18973	3.21722	3.89181	3.1103	3.30468	2.76655	2.40986	2.89529	4.33269	2.89529	4.07283	4.67665	3.99962	3.57336	1.89529	5.02457	4.86929	3.53914	4.21722	3.63225	4.21722	4.21722	4.48025	4.21722	3.57979	4.40986	2.04729	3.75778	1.04729	3.85465	2.63225	4.21722	5.21722	4.70264	2.63225	1.89529	2.63225	3.95418	3.21722	3.83085	3.51095	4.1429	4.34275	3.89529	3.85109	4.43481	4.01791	3.80218	4.77664	3.21722	3.68201	3.85465	3.48025	3.21722	3.92771	1.89529	3.80218	1.63225	4.33751	3.97621	3.31032	4.14321	3.57979	3.63225	3.63225	3.74773	4.21722	3.95418	3.21722	4.21722	4.21722	4.21722	4.57979	4.21722	2.63225	3.40986	3.21722	2.63225	2.63225	3.21722	3.59026	3.84525	3.59749	3.28648	4.43961	4.53914	3.53914	3.63225	3.96346	4.21722	4.40986	4.57979	3.48025	3.74773	3.76976	3.71026	4.04729	4.36017	3.94088	3.57979	3.81446	3.59573	4.18619	4.01368	3.85294	3.7647	3.90131	3.9721	4.05575	4.04213	3.89947	4.16063	3.99838	3.34275	4.13592	4.33269	3.98018	3.82129	4.14683	4.04729	4.47033	3.94304	3.98589	3.48025	3.84376	3.57676	3.32105	4.64171	3.73179	4.37768	4.41652	3.33586	3.63225	3.92771	4.16831	3.66973	4.64298	3.95418	4.54262	4.21722	3.72689	3.73179	4.02391	3.8387	3.89529	4.08257	4.14591	3.78281	4.12206	3.78112	3.87066	3.69365	3.91635	3.7647	4.55982	3.31032	3.53914	4.21722	3.95418	4.21722	3.95418	2.89529	1.89529	4.02457	3.48025	3.40986	2.21722	2.63225	4.01076	4.53914	2.63225	3.63225	2.63225	4.70264	4.43961	3.99482	4.95418	4.80218	4.21722	3.63225	4.04729	3.07971	3.70264	3.95418	3.63225	4.21722	3.86929	3.48025	5.21722	4.95418	4.07971	4.75778	2.40986
