## supplemental table S4 for "Integration of cell-type resolved spatial proteomics and transcriptomics reveals novel mechanisms in early ovarian cancer" (part 2 of 3)

### Sheet: S4A (continued)
Gene	p53_6__P53_Epithelium	p53_6__FOXJ1pos_Epithelium	p53_6__FOXJ1neg_Epithelium	p53_6__normal_Stroma	p53_6__P53_Epithelium	p53_6__FOXJ1pos_Epithelium	p53_6__FOXJ1neg_Epithelium	p53_6__FOXJ1pos_Epithelium	p53_6__FOXJ1neg_Epithelium	p53_6__FOXJ1pos_Epithelium	p53_6__FOXJ1neg_Epithelium	p53_6__normal_Stroma	p53_6__FOXJ1pos_Epithelium	p53_6__FOXJ1neg_Epithelium	p53_6__FOXJ1pos_Epithelium	p53_6__normal_Stroma	p53_6__normal_Stroma	p53_6__FOXJ1pos_Epithelium	p53_6__FOXJ1neg_Epithelium	p53_6__normal_Stroma	p53_6__FOXJ1pos_Epithelium	p53_6__FOXJ1neg_Epithelium	p53_6__normal_Stroma	p53_6__FOXJ1pos_Epithelium	p53_6__FOXJ1neg_Epithelium	p53_6__normal_Stroma	HGSTIC_MET2__met_Epithelium	HGSTIC_MET2__met_Stroma	HGSTIC_MET2__met_Epithelium	HGSTIC_MET2__met_Stroma	HGSTIC_MET2__met_Epithelium	HGSTIC_MET2__met_Stroma	HGSTIC_MET2__met_Epithelium	HGSTIC_MET2__met_Stroma	HGSTIC_MET2__met_Epithelium	HGSTIC_MET2__met_Stroma	HGSTIC_MET2__met_Epithelium	HGSTIC_MET2__met_Stroma	HGSTIC_MET2__met_Epithelium	HGSTIC_MET2__met_Stroma	HGSTIC_MET2__met_Epithelium	HGSTIC_MET2__met_Stroma	HGSTIC_MET2__met_Epithelium	HGSTIC_MET2__met_Stroma	HGSTIC_MET5__met_Epithelium	HGSTIC_MET5__met_Stroma	HGSTIC_MET5__met_Epithelium	HGSTIC_MET5__met_Stroma	HGSTIC_MET5__met_Epithelium	HGSTIC_MET5__met_Stroma	HGSTIC_MET5__met_Epithelium	HGSTIC_MET5__met_Stroma	HGSTIC_MET5__met_Epithelium	HGSTIC_MET5__met_Stroma	HGSTIC_MET5__met_Epithelium	HGSTIC_MET5__met_Stroma	HGSTIC_MET5__met_Epithelium	HGSTIC_MET5__met_Stroma	HGSTIC_MET5__met_Epithelium	HGSTIC_MET5__met_Stroma	HGSTIC_MET5__met_Epithelium	HGSTIC_MET5__met_Stroma	HGSTIC_MET5__met_Epithelium	HGSTIC_MET5__met_Stroma	HGSTIC_MET5__met_Epithelium	HGSTIC_MET5__met_Stroma	HGSTIC_MET6__met_Epithelium	HGSTIC_MET6__met_Stroma	HGSTIC_MET6__met_Stroma	HGSTIC_MET6__met_Epithelium	HGSTIC_MET6__met_Epithelium	HGSTIC_MET6__met_Stroma	HGSTIC_MET6__met_Epithelium	HGSTIC_MET6__met_Epithelium	HGSTIC_MET6__met_Stroma	HGSTIC_MET6__met_Epithelium	HGSTIC_MET6__met_Epithelium	HGSTIC_MET6__met_Stroma	HGSTIC_MET6__met_Epithelium	HGSTIC_MET6__met_Stroma	HGSTIC_MET6__met_Epithelium	HGSTIC_MET6__met_Stroma	HGSTIC_MET6__met_Epithelium	HGSTIC_MET6__met_Stroma	HGSTIC_MET6__met_Epithelium	HGSTIC_MET6__met_Stroma	STIC_1__STIC_Epithelium	STIC_1__STIC_Epithelium	STIC_1__STIC_Epithelium	STIC_1__normal_Stroma	STIC_1__FOXJ1pos_Epithelium	STIC_1__FOXJ1neg_Epithelium	STIC_1__STIC_Epithelium	STIC_1__STIC_Stroma	STIC_1__STIC_Epithelium	STIC_1__STIC_Epithelium	STIC_1__STIC_Stroma	STIC_1__STIC_Stroma	STIC_1__FOXJ1neg_Epithelium	STIC_1__FOXJ1pos_Epithelium	STIC_1__FOXJ1neg_Epithelium	STIC_1__normal_Stroma	STIC_1__FOXJ1pos_Epithelium	STIC_1__FOXJ1neg_Epithelium	STIC_1__FOXJ1neg_Epithelium	HGSTIC_FT1__FOXJ1neg_Epithelium	HGSTIC_FT1__STIC_Epithelium	HGSTIC_FT1__STIC_Epithelium	HGSTIC_FT1__STIC_Epithelium	HGSTIC_FT1__STIC_Epithelium	HGSTIC_FT1__STIC_Epithelium	HGSTIC_FT1__STIC_Epithelium	HGSTIC_FT1__STIC_Epithelium	HGSTIC_FT1__FOXJ1pos_Epithelium	HGSTIC_FT1__FOXJ1neg_Epithelium	HGSTIC_FT1__FOXJ1neg_Epithelium	HGSTIC_FT1__FOXJ1pos_Epithelium	HGSTIC_FT1__FOXJ1neg_Epithelium	HGSTIC_FT1__normal_Stroma	HGSTIC_FT1__STIC_Stroma	HGSTIC_FT1__normal_Stroma	HGSTIC_FT4__invasive_Epithelium	HGSTIC_FT4__invasive_Stroma	HGSTIC_FT4__invasive_Epithelium	HGSTIC_FT4__invasive_Stroma	HGSTIC_FT4__STIC_Epithelium	HGSTIC_FT4__STIC_Epithelium	HGSTIC_FT4__FOXJ1pos_Epithelium	HGSTIC_FT4__FOXJ1pos_Epithelium	HGSTIC_FT4__FOXJ1neg_Epithelium	HGSTIC_FT4__FOXJ1pos_Epithelium	HGSTIC_FT4__FOXJ1neg_Epithelium	HGSTIC_FT4__invasive_Epithelium	HGSTIC_FT4__invasive_Stroma	HGSTIC_FT4__STIC_Stroma	HGSTIC_FT4__STIC_Stroma	HGSTIC_FT4__normal_Stroma	HGSTIC_FT4__STIC_Stroma	HGSTIC_FT4__normal_Stroma	HGSTIC_FT4__normal_Stroma	HGSTIC_FT3__STIC_Epithelium	HGSTIC_FT3__STIC_Epithelium	HGSTIC_FT3__STIC_Stroma	HGSTIC_FT3__invasive_Epithelium	HGSTIC_FT3__invasive_Epithelium	HGSTIC_FT3__invasive_Stroma	HGSTIC_FT3__invasive_Epithelium	HGSTIC_FT2__STIC_Epithelium	HGSTIC_FT2__STIC_Epithelium	HGSTIC_FT2__STIC_Stroma	HGSTIC_FT2__STIC_Epithelium	HGSTIC_FT2__STIC_Epithelium	HGSTIC_FT2__STIC_Stroma	HGSTIC_FT2__FOXJ1pos_Epithelium	HGSTIC_FT2__FOXJ1neg_Epithelium	HGSTIC_FT2__FOXJ1pos_Epithelium	HGSTIC_FT2__FOXJ1neg_Epithelium	HGSTIC_FT2__FOXJ1pos_Epithelium	HGSTIC_FT2__FOXJ1neg_Epithelium	HGSTIC_FT2__normal_Stroma	HGSTIC_FT2__normal_Stroma	HGSTIC_FT2__normal_Stroma	STIC_5__STIC_Epithelium	STIC_5__STIC_Epithelium	STIC_5__STIC_Epithelium	STIC_5__STIC_Epithelium	STIC_5__STIC_Stroma	STIC_5__STIC_Stroma	STIC_5__STIC_Stroma	STIC_5__FOXJ1pos_Epithelium	STIC_5__FOXJ1neg_Epithelium	STIC_5__normal_Stroma	STIC_5__FOXJ1pos_Epithelium	STIC_5__FOXJ1neg_Epithelium	STIC_5__normal_Stroma	STIC_5__FOXJ1pos_Epithelium	STIC_5__FOXJ1neg_Epithelium	STIC_5__normal_Stroma	HGSTIC_FT5__invasive_Epithelium	HGSTIC_FT5__invasive_Epithelium	HGSTIC_FT5__STIC_Epithelium	HGSTIC_FT5__STIC_Stroma	HGSTIC_FT5__STIC_Epithelium	HGSTIC_FT5__STIC_Stroma	HGSTIC_FT5__STIC_Epithelium	HGSTIC_FT5__STIC_Stroma	HGSTIC_FT5__STIC_Epithelium	HGSTIC_FT5__STIC_Stroma	HGSTIC_FT5__STIC_Epithelium	HGSTIC_FT5__STIC_Stroma	HGSTIC_FT5__invasive_Epithelium	HGSTIC_FT5__invasive_Stroma	HGSTIC_FT5__invasive_Epithelium	HGSTIC_FT5__invasive_Stroma	HGSTIC_FT5__invasive_Epithelium	HGSTIC_FT5__invasive_Stroma	HGSTIC_FT5__STIC_Epithelium	HGSTIC_FT5__STIC_Stroma	HGSTIC_FT5__STIC_Epithelium	HGSTIC_FT5__FOXJ1pos_Epithelium	HGSTIC_FT5__FOXJ1neg_Epithelium	HGSTIC_FT5__normal_Stroma	HGSTIC_FT5__FOXJ1pos_Epithelium	HGSTIC_FT5__FOXJ1neg_Epithelium	HGSTIC_FT5__normal_Stroma	HGSTIC_FT5__invasive_Epithelium	HGSTIC_FT5__invasive_Epithelium	HGSTIC_FT5__invasive_Epithelium	HGSTIC_FT5__invasive_Epithelium	HGSTIC_FT5__FOXJ1pos_Epithelium	HGSTIC_FT5__FOXJ1neg_Epithelium	HGSTIC_FT5__normal_Stroma	HGSTIC_FT5__FOXJ1pos_Epithelium	HGSTIC_FT5__FOXJ1neg_Epithelium	HGSTIC_FT5__normal_Stroma	HGSTIC_FT5__FOXJ1pos_Epithelium	HGSTIC_FT5__FOXJ1neg_Epithelium	HGSTIC_FT5__normal_Stroma	HGSTIC_FT6__STIC_Epithelium	HGSTIC_FT6__STIC_Stroma	HGSTIC_FT6__STIC_Epithelium	HGSTIC_FT6__STIC_Stroma	HGSTIC_FT6__STIC_Epithelium	HGSTIC_FT6__STIC_Stroma	HGSTIC_FT6__invasive_Epithelium	HGSTIC_FT6__invasive_Stroma	HGSTIC_FT6__invasive_Epithelium	HGSTIC_FT6__invasive_Epithelium	HGSTIC_FT6__invasive_Epithelium	HGSTIC_FT6__invasive_Stroma	HGSTIC_FT6__invasive_Epithelium	HGSTIC_FT6__invasive_Stroma	HGSTIC_FT6__invasive_Epithelium	HGSTIC_FT6__invasive_Stroma	HGSTIC_FT6__STIC_Epithelium	HGSTIC_FT6__STIC_Stroma	HGSTIC_FT6__STIC_Epithelium	HGSTIC_FT6__STIC_Stroma	STIL_3__STIL_Epithelium	STIL_3__STIL_Epithelium	STIL_3__STIL_Epithelium	STIL_3__STIL_Epithelium	STIL_3__STIL_Epithelium	STIL_3__STIL_Epithelium	STIL_3__STIL_Epithelium	STIL_3__STIL_Epithelium	STIL_3__STIL_Epithelium	STIL_3__FOXJ1pos_Epithelium	STIL_3__STIL_Epithelium	STIL_3__STIL_Stroma	STIL_3__FOXJ1neg_Epithelium	STIL_3__FOXJ1pos_Epithelium	p53_2__P53_Epithelium	p53_2__FOXJ1neg_Epithelium	p53_2__FOXJ1pos_Epithelium	p53_2__FOXJ1neg_Epithelium	p53_2__FOXJ1pos_Epithelium	p53_2__FOXJ1neg_Epithelium	p53_2__FOXJ1pos_Epithelium	p53_2__normal_Stroma	p53_2__normal_Stroma	p53_1__P53_Epithelium	p53_1__P53_Epithelium	p53_1__P53_Epithelium	p53_1__P53_Epithelium	p53_1__FOXJ1pos_Epithelium	p53_1__FOXJ1neg_Epithelium	p53_1__FOXJ1pos_Epithelium	p53_1__FOXJ1neg_Epithelium	p53_1__FOXJ1pos_Epithelium	p53_1__FOXJ1neg_Epithelium	p53_1__P53_Stroma	STIL_6__STIL_Epithelium	STIL_6__STIL_Epithelium	STIL_6__STIL_Epithelium		subtable	type of table	dataset	type of tissue
OR8K1	3.21722	3.21722	3.80218	3.63225	3.21722	3.63225	1.89529	4.21722	2.80218	3.73179	4.43961	2.63225	3.89529	3.21722	2.99482	3.21722	4.21722	3.21722	4.04729	4.02457	2.40986	3.48025	4.48025	3.21722	3.63225	1.40986	3.44463	3.60424	3.76154	3.85465	3.57979	3.67665	3.69365	3.68116	3.93091	3.86358	3.18747	3.63225	3.71198	3.70264	4.10174	3.66082	4.00571	3.29968	3.26968	2.73179	3.2289	3.66973	3.04289	3.67665	2.85465	3.02457	3.46791	4.32413	2.92631	3.12975	3.21722	3.70264	3.29694	3.46233	3.38433	3.73179	3.4642	2.40986	3.13432	2.89529	2.9442	2.21722	3.35472	3.16162	3.34932	3.56514	3.34275	3.54557	3.01791	2.82129	3.21722	2.89529	1.76552	2.37591	2.83255	2.93711	2.48929	3.63225	2.80218	3.21722	3.46514	0.444626	2.63225	4.48025	3.21722	3.48025	4.07283	3.80218	3.82129	3.78281	4.21722	4.53914	2.40986	4.02457	2.89529	2.63225	3.48025	3.80218	3.48025	4.21722	3.86929	3.73179	3.63225	2.75778	2.04729	2.85465	3.53914	1.89529	4.21722	1.89529	3.63225	3.89529	3.63225	3.95418	3.80218	4.01456	3.65534	3.99583	2.56514	3.75778	4.00309	3.37591	3.51095	2.21722	3.66973	1.63225	3.94911	3.63225	3.48025	2.21722	3.92771	1.89529	4.21722	4.21722	3.27862	4.27166	4.11768	3.89529	3.99482	4.43961	4.33269	3.36922	3.63225	3.95418	3.57979	3.21722	3.21722	2.63225	3.99482	3.40986	2.63225	3.73179	4.63225	2.63225	4.21722	3.21722	3.33087	3.05546	3.64933	3.43623	4.80218	4.21722	3.21722	4.11768	4.16991	4.12411	3.40986	3.40986	4.70264	3.63225	4.21722	4.46233	3.88379	3.91765	3.80658	3.40986	3.82663	3.59573	3.84585	4.05675	3.92771	3.90909	4.04427	4.50262	4.16538	3.84282	4.0004	4.34967	3.94775	4.07971	4.15667	4.53914	3.75778	4.09692	4.40986	3.63225	4.25621	3.90909	3.98589	3.78837	3.53407	3.18973	3.73609	4.01368	3.1103	4.03664	3.98589	4.37333	4.07283	3.87326	3.48025	3.55425	2.90601	3.43961	3.21722	3.46514	3.03501	2.99482	3.40405	2.8387	3.18807	3.31389	3.23179	3.456	3.36307	2.27862	3.52707	3.69365	3.53574	3.60424	3.31774	3.48025	3.74078	3.75778	3.74773	2.75778	3.95418	2.89529	1.89529	1.21722	3.48025	4.40986	2.21722	2.63225	3.89529	2.21722	3.63225	3.63225	2.63225	1.89529	1.63225	4.21722	4.21722	6.21722	4.80218	3.80218	4.21722	2.75778	3.89529	3.80218	3.89529	3.07971	3.73179	1.89529	3.21722	4.63225	4.21722	3.92771	4.21722
GPR139	4.21722	3.53914	2.21722	3.63225	3.63225	4.21722	1.89529	4.21722	4.02457	3.73179	1.63225	4.63225	4.70264	2.21722	4.21722	4.21722	4.21722	3.86929	3.04729	4.02457	2.99482	2.48025	2.89529	1.63225	3.63225	4.40986	3.71764	3.6867	3.71972	4.13475	4.21722	3.91765	3.96667	4.05967	3.78281	3.69365	3.40986	2.85465	3.92771	4.06521	3.57567	4.21722	3.66467	3.83019	3.61613	3.99482	3.29707	3.29122	3.47437	4.02457	3.27611	3.53914	3.68143	3.51678	3.15308	3.45168	3.32527	2.70264	3.3577	3.98589	3.08476	4.21722	3.43361	3.40986	3.35005	3.70264	3.01131	1.63225	2.70264	3.1198	3.11485	3.07971	3.34275	3.59049	3.75487	3.15832	3.52842	2.31032	2.67806	2.49139	2.83255	3.12975	2.88161	3.43961	2.97621	2.73179	3.12411	1.44463	-0.175102	3.89529	4.33269	3.89529	2.40986	3.53914	3.82129	3.99962	3.89529	3.80218	3.40986	3.38714	3.48025	3.21722	4.48025	4.02457	2.89529	5.02457	3.40986	3.73179	3.04729	4.21722	3.85465	2.63225	3.53914	3.89529	4.21722	1.89529	2.63225	3.89529	3.63225	3.95418	3.21722	4.06843	3.72245	4.11725	4.28135	3.43586	3.64464	3.43481	3.65534	2.21722	4.05675	1.63225	3.48586	3.63225	4.21722	2.21722	4.34275	3.89529	3.95418	2.63225	3.94158	4.04034	3.89529	4.21722	3.57979	3.80218	4.53914	3.36922	3.89529	4.95418	2.73179	3.21722	5.21722	2.63225	3.99482	2.99482	4.21722	2.40986	1.63225	2.63225	2.63225	4.80218	3.5153	3.3021	3.69937	3.395	4.43961	2.21722	4.02457	3.89529	3.90688	4.02457	5.1103	4.21722	3.48025	4.21722	4.01076	3.71026	3.79452	3.84171	3.65848	4.1103	3.85068	3.48025	3.96031	3.66973	3.88331	3.7647	3.98877	3.9721	3.97775	4.13233	3.62384	4.34967	4.04729	3.92771	3.92221	3.21722	3.95418	4.21722	3.91236	3.95418	3.86028	4.07136	4.21722	3.57979	3.65111	3.34728	3.54344	4.05675	3.1103	3.12975	4.07704	3.54736	3.40986	4.07971	4.06521	3.55425	3.47305	3.53914	2.92964	3.02457	2.89936	3.52534	3.294	3.32413	3.38071	3.41698	3.32987	3.82129	4.08889	3.15308	3.71972	3.50101	3.76202	3.8387	3.20226	1.31032	4.17141	2.34275	3.04729	1.75778	2.63225	1.89529	3.48025	2.21722	4.48025	4.73179	3.53914	4.21722	4.26452	2.21722	4.63225	4.21722	3.63225	4.48025	4.21722	3.99482	1.63225	3.21722	5.21722	3.63225	1.04729	3.75778	4.06521	4.21722	3.76976	4.45822	4.73179	3.89529	3.21722	2.63225	3.34275	3.92771	3.73179
ERICH3	2.21722	4.80218	2.21722	2.63225	4.43961	3.63225	4.48025	4.40986	3.53914	4.21722	3.63225	4.21722	3.48025	4.53914	4.73179	3.21722	4.21722	4.73179	2.63225	3.53914	5.31675	3.21722	4.48025	4.95418	3.95418	2.40986	3.81386	3.90909	3.80218	4.43961	2.8249	3.80218	3.56812	3.60716	3.2738	3.94158	3.68997	3.74773	3.75778	4.2876	3.8387	4.32825	2.84525	3.83019	3.20649	3.57979	3.29707	4.36161	3.31909	4.02457	3.00149	3.80218	3.65056	3.51678	3.16614	4.03664	3.61411	3.59573	3.13282	3.71026	3.29122	3.40986	3.504	3.73179	3.26759	2.89529	2.83728	1.63225	3.06521	2.8137	3.19732	3.07971	2.79021	3.53412	3.65534	2.03279	3.29522	3.31032	2.07037	2.59831	1.24759	3.03664	2.48929	2.43961	2.47097	2.99482	3.46514	1.44463	1.40986	3.89529	4.43961	2.89529	3.52534	2.80218	3.70264	3.70264	1.89529	2.21722	3.40986	4.67665	3.48025	3.63225	3.89529	4.38714	2.89529	2.21722	3.40986	3.73179	2.63225	3.75778	2.63225	3.21722	2.80218	2.89529	3.21722	4.21722	4.63225	3.48025	2.63225	2.63225	2.21722	3.97481	3.84798	4.03059	3.84525	3.64531	4.03166	4.64893	4.87773	3.21722	4.61314	3.21722	3.68201	3.63225	1.89529	2.21722	3.92771	1.89529	3.21722	4.21722	3.50101	3.7647	2.89529	3.80218	2.99482	3.63225	4.21722	3.04729	4.11768	2.63225	4.1103	4.21722	3.21722	2.63225	2.99482	3.73179	2.63225	4.40986	3.21722	4.21722	2.63225	4.21722	3.5153	3.17282	3.48786	2.81004	3.63225	3.21722	1.21722	4.21722	4.30741	4.02457	4.21722	2.99482	5.48025	4.85465	4.48025	3.78426	4.04729	3.71972	3.71582	4.57979	3.88601	3.48025	3.93564	4.17874	3.98485	3.51678	3.86324	3.74078	3.83019	4.04213	3.46338	4.1892	3.31032	3.92771	3.84757	4.33269	3.95418	4.74328	3.63225	3.69115	4.92221	4.00863	4.04729	3.78837	3.57415	3.61858	3.23859	4.82727	4.16475	3.93711	4.57085	4.33586	3.8249	4.56514	4.01076	3.55425	3.10532	3.33269	2.59706	3.38714	3.05339	3.28433	3.20323	3.78979	3.18807	3.31389	3.30941	3.61775	3.24759	3.01558	3.20211	3.60054	3.50826	3.60424	2.82676	3.63225	3.60953	3.21722	3.74773	3.34275	4.09168	3.48025	3.89529	2.21722	4.21722	3.99482	2.21722	2.63225	3.39779	3.80218	2.63225	2.63225	4.21722	5.06521	4.43961	2.99482	4.21722	3.21722	3.21722	4.33269	3.63225	3.07971	3.48025	2.95418	2.31032	4.40164	3.73179	3.89529	3.21722	2.63225	4.56514	3.75778	3.73179
PTRH1	4.21722	3.21722	2.21722	4.21722	4.21722	3.21722	2.89529	2.73179	2.80218	3.40986	1.63225	2.63225	3.48025	4.53914	2.99482	3.21722	4.21722	2.73179	1.04729	2.80218	3.40986	3.48025	3.48025	2.63225	2.63225	4.21722	3.38323	3.42367	3.84171	3.63225	2.63225	4.12411	3.60054	3.52916	3.96568	4.08597	3.77243	3.63225	3.80218	3.80218	3.32413	3.38071	3.92771	3.45168	3.49795	3.73179	3.5601	2.29122	3.45461	3.80218	3.29522	3.21722	3.41839	4.10174	3.25437	3.71471	3.26452	2.21722	3.49925	3.36922	3.31506	2.99482	3.43361	3.57979	3.00455	3.48025	3.55188	3.95418	3.59573	3.63225	3.19732	2.34275	3.70774	3.86179	3.43294	3.74328	3.72911	4.01076	3.67806	2.96088	3.46998	3.12975	3.29665	3.21722	3.51678	3.49732	3.53914	2.02959	2.40986	3.89529	2.95418	2.89529	3.28433	2.21722	3.48025	3.96568	3.48025	2.21722	2.40986	3.53914	3.48025	3.21722	3.89529	3.53914	1.89529	3.21722	3.86929	2.99482	4.21722	1.75778	4.04729	3.21722	3.21722	3.89529	3.21722	4.21722	4.95418	3.48025	2.63225	3.63225	3.21722	3.93394	4.26302	3.74261	3.84525	3.72126	3.64464	3.11288	3.78658	2.21722	2.77664	3.21722	3.59378	4.04729	1.89529	3.80218	3.34275	2.89529	3.95418	1.63225	3.27862	3.21722	3.11768	3.35472	4.21722	3.95418	3.33269	3.74773	4.21722	2.63225	3.21722	3.21722	4.21722	2.63225	3.40986	3.73179	2.63225	2.40986	3.63225	3.63225	4.63225	3.21722	3.37394	3.21722	3.64933	3.64403	4.63225	3.21722	4.21722	3.89529	3.84798	4.21722	3.73179	4.40986	3.89529	3.63225	3.63225	3.98589	3.48786	3.38714	4.01889	4.1103	3.53173	3.70264	3.70702	4.01368	3.86821	3.21722	3.79208	3.46514	3.71471	3.99482	3.79095	3.37476	3.94775	3.75778	3.76886	3.63225	4.00571	3.38071	3.52534	3.95418	3.93428	3.51678	3.71026	3.61149	3.57415	3.18973	3.70571	4.05675	3.93342	2.45168	3.32031	3.48025	3.91236	3.34275	3.95418	3.55425	3.32105	2.63225	2.99192	3.30468	3.70381	3.28433	3.61592	2.25374	3.55064	3.46589	3.68263	3.35472	3.91055	2.50101	3.40044	3.27862	3.45168	3.7647	3.28973	2.89529	3.02457	3.66467	2.63225	3.34275	4.33269	4.48025	2.89529	2.80218	4.48025	3.40986	3.80218	2.63225	3.63225	4.80218	4.21722	2.63225	4.21722	2.89529	3.63225	2.99482	1.63225	4.21722	4.21722	3.80218	3.36922	3.56514	3.21722	3.43961	2.89529	3.92771	3.73179	2.89529	3.80218	3.63225	1.75778	4.66467	4.21722
IGFL2	4.21722	4.21722	3.80218	2.63225	3.21722	3.21722	2.89529	3.57979	3.53914	3.40986	3.63225	3.63225	3.89529	4.21722	2.40986	3.21722	4.21722	3.40986	4.21722	3.21722	4.40986	3.48025	1.89529	3.95418	1.63225	1.40986	3.25198	3.7647	3.33269	3.63225	3.07283	3.30468	3.53496	3.9442	3.21722	3.94158	3.5094	3.63225	3.75778	3.48025	3.6867	4.03279	3.66467	4.12975	3.36922	3.21722	3.25198	3.96929	3.50352	3.46514	3.13475	3.91765	3.65056	3.10174	3.27862	3.93711	3.22521	3.35472	3.18405	3.71026	3.38433	3.73179	3.17469	3.40986	2.98748	4.21722	3.04373	2.63225	3.48025	2.92716	3.27532	4.45822	3.27563	3.50509	3.58495	2.57336	3.57085	4.63225	2.13749	3.43481	2.83255	3.98773	2.39619	3.80218	2.8387	5.21722	3.02457	0.444626	-0.175102	1.89529	4.71972	2.89529	3.52534	3.21722	4.15832	3.38071	4.21722	3.80218	4.57979	3.02457	3.89529	2.63225	1.89529	4.21722	2.89529	3.80218	3.57979	3.99482	4.36922	3.34275	2.63225	2.36922	3.95418	4.48025	3.21722	3.89529	4.95418	2.89529	2.63225	1.63225	3.80218	4.04559	4.3923	4.13653	4.34275	3.43586	3.26612	3.54584	3.78658	3.80218	3.87618	1.63225	3.77664	3.85465	2.89529	3.21722	3.07971	1.89529	4.33269	4.21722	3.86358	4.10174	4.01076	4.2876	3.86929	3.80218	4.21722	3.04729	4.48025	2.63225	2.73179	3.21722	4.80218	2.63225	4.21722	2.99482	4.21722	3.40986	2.63225	4.63225	3.63225	4.21722	3.28648	3.28135	3.63225	3.19337	3.21722	3.80218	2.21722	3.31032	4.01791	4.12411	3.99482	3.40986	1.89529	4.36922	4.11768	4.32031	4.04729	3.80218	4.04894	4.21722	4.05075	4.48025	3.91055	3.77664	3.80615	3.21722	3.97456	3.86107	3.95757	4.25786	3.83534	3.7647	3.94775	4.34275	4.13592	3.95418	4.00571	3.74328	4.21722	4.33269	4.23684	3.97621	4.32031	3.21722	3.81059	3.39619	3.10532	3.61314	3.86929	3.58918	4.32031	4.25786	3.99482	4.26028	3.95418	3.66973	2.95848	3.33269	3.14596	4.02457	2.89936	3.63225	3.33732	3.45537	3.55064	3.46589	3.35671	3.84015	3.56952	3.78112	3.21722	4.08597	3.66581	3.21722	2.6617	3.11768	3.9721	3.34275	3.04729	0.757784	3.21722	3.89529	3.48025	1.21722	1.89529	3.99482	3.21722	3.63225	3.76976	2.21722	4.21722	2.63225	2.63225	3.89529	1.63225	4.57979	4.21722	3.21722	4.21722	3.43961	3.63225	1.75778	3.48025	3.43961	2.89529	3.56514	3.57979	2.89529	3.21722	2.63225	4.07971	3.75778	1.40986
IGFL4	4.53914	4.21722	4.53914	2.63225	3.63225	3.21722	3.48025	3.40986	3.21722	3.99482	3.95418	3.63225	3.89529	2.21722	3.73179	3.21722	4.21722	2.73179	3.85465	3.80218	3.73179	3.48025	3.48025	3.95418	3.21722	3.40986	4.02959	4.16063	3.9898	3.74773	3.91236	3.80218	3.75255	4.35923	3.82129	3.15308	3.68997	3.21722	4.40164	3.80218	4.0611	3.38071	3.34275	4.21722	3.79861	3.73179	3.5601	3.55425	3.50352	4.12411	3.25674	3.91765	3.63882	3.8387	3.52147	3.12975	3.54554	3.59573	3.53914	4.04729	3.66973	3.99482	3.45407	4.1103	3.51403	3.48025	2.92692	3.43961	3.70264	2.92716	3.75531	3.07971	3.70774	3.76225	3.54842	2.82129	3.04729	4.39779	2.13749	3.31451	2.83255	2.93711	3.29665	3.43961	2.37476	3.57979	3.60953	0.859663	2.14683	4.21722	4.53914	3.89529	3.52534	3.21722	4.5041	3.89529	1.89529	4.21722	4.40986	4.02457	3.89529	4.21722	4.21722	2.21722	4.70264	4.53914	2.99482	2.99482	3.36922	2.75778	2.04729	3.21722	3.53914	3.48025	3.21722	3.89529	4.63225	2.89529	4.63225	3.21722	3.21722	4.31118	4.62057	4.42487	4.21722	4.1363	3.71679	4.1485	3.84798	3.21722	4.05675	1.63225	3.93891	3.85465	4.21722	3.21722	3.07971	4.21722	4.09168	4.21722	4.33751	4.97621	4.89529	4.53914	3.73179	4.33269	4.49023	4.13475	4.55825	4.21722	3.86929	3.21722	4.21722	2.63225	3.73179	3.73179	2.63225	3.73179	2.63225	2.63225	5.21722	3.21722	3.64403	3.75778	3.59749	3.28648	4.63225	3.21722	4.02457	4.70264	4.58495	4.30468	4.73179	3.99482	4.21722	4.04729	4.31032	4.16277	4.07283	3.95418	4.14947	4.21722	3.94304	3.98275	4.37228	4.05675	4.20524	3.6867	4.09771	4.38714	4.18286	4.48025	4.1485	4.29814	4.26968	3.75778	4.37612	3.43961	4.42075	4.38071	4.63225	4.04729	4.11485	4.21722	4.46233	4.06521	3.95418	4.01286	3.82355	4.17874	4.26784	4.12975	4.19025	3.84282	4.40986	3.92771	4.73659	4.05675	3.52617	3.53914	3.50039	3.12411	3.51779	3.14683	3.73734	4.17974	3.68188	3.62509	3.68263	3.84015	3.61682	3.15308	3.65462	4.39409	3.73856	3.90909	3.5715	2.89529	4.02457	3.75778	3.21722	2.75778	2.95418	3.89529	3.89529	3.53914	4.21722	2.40986	3.21722	4.21722	2.89529	4.21722	4.21722	3.63225	4.21722	4.21722	3.63225	2.99482	1.63225	3.21722	4.80218	3.95418	3.04729	2.34275	2.48025	2.95418	4.01076	3.84525	4.57979	2.89529	2.21722	2.63225	3.07971	4.45822	2.99482
RPLP1	7.7718	7.70907	8.57477	7.43961	7.18684	8.05852	8.60953	7.60953	8.69295	7.74971	8.55112	8.12411	7.72818	8.66016	7.19122	7.53914	7.02457	7.42109	8.50672	7.9721	8.02457	8.67007	8.16207	8.30468	8.76154	7.59968	8.90132	8.00059	8.7473	7.75465	9.04528	7.87185	8.76154	7.90998	8.76812	8.19748	8.80095	8.01883	8.66467	7.83193	8.98574	7.68188	8.1458	7.49607	10.2295	9.04286	10.4566	8.99166	9.47176	8.60092	9.61999	8.65601	9.90172	8.79755	10.3106	8.93065	10.3528	8.72184	9.99649	8.40191	9.65228	8.80218	9.71226	8.70448	9.69812	8.63	8.85652	8.57477	7.78403	8.75044	9.29535	8.1501	9.30748	8.91738	8.73571	8.96782	8.97062	8.37102	9.28585	8.87576	9.12615	8.62361	9.02651	8.02457	8.98387	8.28638	8.11808	8.27329	8.22578	6.06521	7.12411	7.87257	7.39475	6.64348	6.98699	7.63135	6.41885	5.91765	7.24275	6.93146	7.56771	6.67665	6.06521	7.12411	6.35472	5.53914	6.02457	6.16475	6.00149	6.9866	7.84171	7.88649	7.83193	6.65017	7.38714	6.75327	6.09168	5.80218	5.95418	6.38714	6.80218	8.45317	6.97726	8.50617	7.0524	8.11534	8.25859	6.82987	6.14566	7.70907	6.29122	7.36017	9.0152	7.45668	5.98275	6.74078	6.71198	6.84948	5.88018	6.21722	7.33028	7.44159	6.59573	8.40704	8.92161	7.55112	8.34306	6.60188	6.71972	4.80218	7.32872	5.53914	5.53914	5.43961	6.26784	5.49732	6.53914	6.16475	6.67665	6.43961	4.95418	4.80218	8.85776	9.12411	8.6683	8.91629	6.95418	6.74078	7.59225	6.19297	7.29644	6.23958	6.1103	6.76741	6.48025	5.662	6.59573	5.65215	8.94988	8.80967	8.7164	7.23004	8.81598	7.20817	8.71836	7.3002	8.46828	7.31119	8.24598	7.31525	7.86311	6.90171	7.68425	6.80218	8.6222	7.32764	8.3555	7.23217	8.17845	6.82129	7.59308	6.59418	6.89158	7.69917	7.11338	8.39399	8.77503	8.72291	8.65396	7.24541	8.12754	7.15212	6.83737	7.65017	6.99482	6.59067	7.53914	6.68353	9.14689	8.23588	9.48219	8.33616	8.58448	8.18245	8.98169	8.39738	9.19495	9.05785	8.90634	8.30553	7.91292	8.38015	9.348	8.46844	9.47582	7.92617	9.30861	8.25869	8.37203	7.86631	8.91765	8.39441	8.79212	7.25284	6.80218	8.484	6.41885	7.13778	8.94514	5.95418	8.40308	7.38714	8.49023	8.53914	7.76154	6.98275	6.91765	7.74971	6.91765	6.38714	5.80218	7.47774	6.82865	6.88707	7.70264	6.15581	6.66788	6.02457	7.15133	6.75327	7.99857	6.09168	8.31237	8.5522	7.61931
BICD1	4.80218	4.80218	5.21722	3.63225	5.80218	4.95418	3.89529	4.1103	5.02457	4.73179	5.53914	4.95418	3.48025	5.02457	4.86929	3.21722	4.21722	4.73179	4.85465	4.21722	4.57979	5.14321	4.21722	3.63225	5.53914	3.73179	5.31909	4.60424	5.00729	4.21722	4.75564	4.17141	5.39409	4.52916	5.14321	4.73805	5.09436	4.04729	5.23352	4.75327	5.61831	4.48025	5.02457	4.21722	5.4258	4.73179	5.70097	4.42872	5.18159	4.21722	5.11875	3.80218	5.61903	4.8387	5.5566	4.52207	5.61866	4.93968	5.34275	3.63225	5.22982	4.99482	5.1716	4.31675	5.28516	4.59573	5.1103	4.53914	4.65017	4.75685	5.44524	4.56514	5.62028	5.29898	4.52981	5.20272	5.23051	4.48025	5.3923	4.25038	5.27734	4.55602	5.43181	4.91765	5.57206	4.36406	4.74078	3.90406	3.91236	4.48025	4.43961	4.70264	4.52534	3.21722	5.0163	4.99962	3.89529	5.53914	5.31675	4.53914	5.98275	3.95418	5.59573	4.91765	4.48025	3.80218	5.76741	4.40986	4.95418	5.56514	5.29522	5.04729	4.91765	3.48025	3.21722	4.48025	2.63225	4.89529	2.63225	3.95418	4.21722	4.8747	4.84798	4.86324	4.84525	4.68378	4.98859	4.21722	4.58495	4.80218	4.61314	4.21722	4.44322	4.74773	2.89529	4.53914	4.75778	3.48025	5.15581	4.80218	4.82294	5.10174	4.39779	4.53914	5.40986	4.53914	4.38714	5.00149	4.83389	3.95418	5.69526	4.80218	3.21722	2.63225	4.40986	4.40986	2.63225	4.57979	4.21722	2.63225	2.63225	3.21722	4.42603	4.28135	4.71567	4.41576	4.63225	4.21722	4.02457	4.39779	5.01791	4.30468	3.99482	4.40986	4.21722	4.74773	5.39779	4.63225	5.42976	5.5149	5.58858	4.93342	5.47871	5.10474	5.07766	4.584	5.02627	4.47097	5.03745	4.26161	4.91635	4.78837	5.16599	4.80218	4.38833	3.92771	5.03302	4.53914	5.09168	4.32825	5.40986	4.47355	4.87288	5.31119	4.95418	4.97058	4.70625	4.73722	4.67469	4.87618	5.1103	4.37768	5.06224	5.27776	4.73179	4.07971	4.51978	4.72418	5.40379	4.43961	5.53914	4.12411	5.81839	3.8249	5.11137	4.14127	5.59017	5.36636	5.44065	4.31483	4.85245	4.64785	5.31525	4.44854	5.65331	4.42367	5.62293	4.01076	5.21722	5.18405	5.74773	5.88707	5.27611	4.89529	3.48025	6.21722	3.89529	4.86929	5.30468	4.21722	5.80218	5.38714	4.95418	4.95418	4.21722	5.35472	4.43961	5.65779	4.95418	3.21722	4.21722	4.53914	4.85465	5.88707	5.53914	5.27611	4.83389	4.45822	5.1103	3.48025	4.53914	4.21722	4.34275	4.21722	4.21722
SMAD2	4.53914	4.80218	5.21722	4.21722	4.43961	4.63225	4.48025	3.86929	4.67665	5.49732	4.80218	3.63225	4.70264	4.21722	4.86929	3.21722	5.80218	4.65779	4.50672	4.67665	5.21722	4.06521	3.89529	4.95418	4.43961	3.99482	4.25198	4.7647	4.33269	4.63225	4.14683	4.83193	4.06289	4.60716	4.35472	4.90311	4.35739	4.13475	4.34275	4.53914	4.01928	4.61775	4.18405	4.83019	5.60392	5.05372	5.65408	4.87618	5.64102	4.21722	5.91765	4.74078	5.59593	4.8387	5.84746	4.98773	5.77929	4.89529	5.82387	4.59161	5.63699	5.31675	5.54034	4.93342	5.72702	5.21722	5.22076	5.43961	4.59573	5.34749	5.01608	4.92771	4.89826	5.46797	5.3183	5.79253	5.16277	5.11768	5.74952	5.44916	5.87208	5.31958	5.65922	5.27611	5.62006	5.3406	5.484	5.82545	5.99482	3.89529	4.53914	3.89529	5.49732	4.38714	4.78281	5.17327	4.21722	5.21722	3.73179	4.80218	5.35472	4.43961	3.89529	4.02457	4.48025	4.21722	4.1103	4.57979	4.36922	4.21722	4.21722	5.29522	4.67665	5.06521	5.80218	3.89529	3.63225	5.21722	4.21722	5.09168	3.80218	4.64074	4.30741	4.48126	4.28135	4.45822	5.1007	4.69784	4.47247	4.21722	5.13921	3.95418	4.53407	4.04729	3.89529	4.21722	4.34275	4.21722	4.43961	4.63225	4.21722	3.7647	4.39779	4.35472	4.93342	5.02457	4.15581	4.63225	4.63225	4.43961	3.73179	3.21722	3.21722	3.63225	3.99482	4.57979	4.95418	4.57979	4.80218	2.63225	2.63225	4.21722	4.81004	4.83816	5.07283	5.40022	3.95418	2.21722	5.21722	4.31032	4.84798	4.53914	4.40986	4.57979	3.89529	4.57085	4.83389	4.21722	5.36922	5.20211	5.14947	4.31675	5.09672	4.80218	4.89145	4.52388	4.74956	4.37476	4.82414	4.21722	5.03664	4.76036	4.90989	4.60424	4.66396	4.07971	4.89158	5.27611	4.64855	4.89529	4.34846	4.43961	4.75531	4.66652	4.46233	5.29739	5.45041	5.63904	5.59407	4.69721	4.65779	3.93711	4.81988	4.57979	4.34846	4.38227	4.89529	4.13921	4.53483	4.33269	4.32599	4.74078	4.91452	4.34846	5.11137	4.78979	5.10474	5.09816	5.22087	4.67139	4.33505	4.86358	5.09168	4.44854	5.17415	4.60424	4.04357	4.31032	4.0752	4.51267	4.63225	4.84525	4.71972	4.70264	3.48025	5.53914	4.48025	3.99482	4.67665	5.43961	4.83389	4.53914	4.95418	4.63225	5.21722	4.48025	4.95418	4.99482	3.21722	3.21722	3.21722	4.71972	3.85465	4.21722	4.59573	3.80218	4.63225	4.61576	4.31675	4.48025	4.80218	3.63225	4.34275	3.92771	5.1103
STUM	4.53914	2.80218	3.80218	4.21722	3.63225	3.63225	3.48025	1.99482	2.80218	1.40986	2.63225	2.63225	1.89529	3.80218	3.40986	3.21722	4.21722	3.40986	2.63225	3.80218	1.40986	3.48025	1.89529	1.63225	2.63225	3.73179	3.31909	3.21722	3.43961	3.21722	3.34846	3.67665	3.39409	3.26612	3.38071	2.86358	3.06194	3.74773	3.1501	3.59573	3.32413	3.74328	2.45822	2.45168	3.66396	1.40986	3.50352	2.96929	3.30812	2.91765	2.74773	3.02457	3.43207	2.51678	3.66635	2.12975	3.51326	2.70264	3.74647	3.26968	2.96929	2.99482	3.32669	3.57979	3.35005	3.89529	3.10647	2.95418	2.70264	2.76026	3.23684	3.07971	2.69067	3.41433	3.43294	2.82129	3.19025	3.11768	2.76552	2.25038	2.66263	2.83019	3.01286	3.21722	3.10174	2.86929	3.02457	2.5601	1.40986	3.48025	3.63225	2.89529	3.14683	3.53914	3.32825	3.09692	2.89529	3.21722	2.99482	3.53914	2.89529	3.21722	2.89529	4.38714	2.89529	3.80218	1.40986	2.99482	3.63225	4.34275	3.04729	3.50672	3.88018	3.48025	3.21722	4.48025	3.63225	1.89529	4.21722	3.95418	3.21722	3.52442	3.16991	3.79208	3.45822	3.48025	3.11412	2.87841	2.84798	2.21722	2.55425	3.63225	3.78805	3.04729	2.89529	2.21722	3.92771	1.89529	3.63225	4.80218	3.60054	3.10174	2.63225	2.70264	3.73179	3.80218	3.80218	3.85465	4.11768	4.63225	3.73179	3.21722	3.21722	3.63225	2.99482	3.73179	2.63225	2.99482	4.21722	3.63225	4.95418	3.21722	3.41576	3.36265	3.17067	3.49593	2.63225	3.21722	3.53914	4.48025	3.51095	6.09986	2.99482	3.40986	3.48025	3.21722	4.01076	4.10618	3.44939	3.58645	3.4714	2.99482	3.57567	3.21722	3.64752	2.66973	3.07971	3.6867	3.68267	3.30468	3.33139	3.33586	3.18327	3.47097	4.1404	3.07971	3.40243	2.95418	3.17282	2.89529	3.52534	3.29522	3.15667	3.7647	3.63225	2.94591	3.24231	3.48929	3.50868	3.49285	3.86929	3.12975	3.95418	2.99482	2.40986	2.87326	4.21722	3.42872	3.19552	3.53914	3.23449	3.53914	3.27317	3.91236	3.5803	3.63225	3.06521	3.08257	3.50205	3.5041	3.24759	3.50101	3.41361	2.50101	3.61518	3.7647	3.20226	2.89529	3.12411	2.75778	2.85465	1.75778	3.80218	1.89529	2.89529	3.21722	3.48025	2.40986	2.21722	4.21722	3.70264	3.21722	2.63225	2.63225	2.63225	4.21722	4.21722	4.57979	2.63225	3.21722	3.21722	3.43961	3.63225	3.07971	2.48025	4.09168	4.11768	3.45822	3.21722	3.48025	3.80218	2.63225	4.45822	4.07971	1.40986
LDLRAD4	2.21722	3.53914	2.21722	2.63225	2.63225	3.95418	3.48025	3.73179	2.21722	2.99482	3.21722	2.63225	2.89529	2.21722	3.40986	3.21722	4.21722	3.73179	3.04729	4.02457	3.40986	3.89529	4.21722	2.63225	2.63225	3.40986	3.5601	3.60424	3.58645	3.95418	4.1103	3.60953	4.13106	4.00309	3.15832	3.15308	3.46049	3.21722	3.84525	3.70264	4.17974	3.2738	3.80218	3.58918	3.0946	4.21722	3.44463	2.96929	2.93291	3.46514	2.77521	3.38714	3.38128	2.8387	3.01558	4.03664	3.16831	3.59573	2.96724	3.63225	3.19168	3.99482	3.00477	3.86929	2.98748	2.89529	2.9442	3.21722	2.70264	2.78723	3.02739	4.07971	3.02627	3.37636	3.72245	3.03279	3.61207	3.11768	3.13749	3.31451	3.66263	2.83019	3.18973	3.53914	3.10174	3.65779	3.12411	2.85966	2.40986	3.48025	2.63225	2.89529	3.40986	3.21722	3.96568	3.74328	2.89529	3.21722	3.99482	4.38714	3.89529	4.43961	3.48025	3.21722	3.89529	3.80218	3.73179	3.40986	2.63225	4.56514	3.04729	4.04729	3.80218	4.48025	4.21722	4.48025	2.63225	2.89529	2.63225	3.95418	3.80218	3.81293	3.90688	3.83991	3.75778	3.72126	3.64464	3.69784	3.58495	2.21722	3.55425	3.21722	3.59378	3.04729	3.89529	2.21722	3.34275	2.89529	3.95418	3.63225	4.08597	3.7647	4.01076	4.80218	0.40986	3.21722	4.33269	4.36922	4.21722	3.95418	3.21722	4.80218	3.21722	3.63225	3.99482	2.99482	2.63225	3.99482	2.63225	4.21722	3.63225	5.21722	3.04137	2.95418	3.69937	3.06784	3.63225	3.80218	3.21722	3.31032	3.84798	3.67665	4.73179	2.99482	4.21722	3.95418	4.01076	4.04729	3.59749	3.71972	3.57831	3.21722	3.30685	3.35472	3.72152	3.77664	3.56514	3.60424	3.90131	4.26161	3.89529	3.73179	3.72169	3.90909	3.46233	4.07971	3.6421	4.09168	3.66467	3.74328	3.52534	4.13475	3.80875	3.64606	4.21722	3.08793	3.26697	3.44349	3.43653	3.66973	4.1103	3.58918	3.81988	4.21722	4.28433	3.56514	3.31032	3.87618	2.50868	3.09168	2.86454	2.53914	3.51779	2.99482	3.4283	3.51678	3.52756	3.41698	3.44691	3.66082	3.12206	3.78112	3.20211	4.08597	3.45168	3.90909	2.78723	3.11768	3.67665	3.84525	3.85465	3.07971	3.43961	4.70264	4.70264	2.21722	3.89529	4.57979	2.80218	2.63225	3.55825	4.21722	2.63225	3.63225	3.63225	1.89529	4.63225	3.73179	2.63225	3.21722	3.21722	4.71972	4.36922	3.56514	3.70264	3.21722	3.63225	4.1501	3.99482	2.89529	3.21722	2.63225	3.56514	3.92771	2.99482
C11orf49	3.21722	4.67665	2.21722	4.95418	3.21722	4.43961	2.89529	4.21722	4.02457	3.73179	3.95418	3.63225	4.70264	2.21722	5.1103	4.21722	4.21722	4.1103	4.50672	3.53914	4.21722	3.70264	2.89529	3.21722	3.63225	3.40986	3.98895	3.60424	3.43961	4.04729	3.99482	3.46514	3.80913	4.21722	4.03279	4.27862	4.12607	3.36922	4.00571	4.14321	4.21722	3.89529	3.80218	4.21722	3.54979	4.40986	3.59663	3.87618	3.69255	3.46514	3.58645	3.67665	3.83686	3.51678	3.80635	3.71471	3.63225	3.98275	3.62815	3.63225	3.49285	4.57979	3.77193	4.21722	3.63956	2.89529	3.55188	2.63225	3.48025	3.75344	4.09348	4.07971	3.82191	4.04639	3.87773	3.38071	4.17657	4.01076	3.5607	3.31451	3.79191	3.21722	3.94873	3.95418	3.80218	3.65779	3.46514	3.02959	3.40986	4.21722	4.09168	2.89529	4.07283	2.80218	4.09692	4.18807	2.89529	3.80218	2.99482	4.12411	4.21722	4.21722	3.89529	4.02457	4.21722	3.80218	3.86929	4.21722	3.36922	4.07971	3.85465	3.63225	3.09168	3.48025	3.21722	1.89529	2.63225	3.48025	2.63225	2.63225	2.21722	4.25918	4.07037	4.28213	3.75778	3.79341	4.19212	4.43481	4.72245	3.80218	4.49285	1.63225	3.95923	3.85465	1.89529	3.80218	3.75778	1.89529	3.80218	3.95418	4.21722	3.7647	3.76976	4.21722	4.21722	4.21722	4.33269	3.85465	4.55825	4.43961	2.73179	3.21722	3.21722	2.63225	4.21722	4.21722	2.63225	4.57979	3.95418	2.63225	4.21722	3.21722	4.15684	4.17282	4.04729	4.0144	1.63225	4.21722	3.53914	4.21722	4.35048	3.80218	4.57979	3.73179	3.89529	4.50672	4.48025	4.21722	3.99482	4.09168	4.14947	2.73179	3.9871	4.48025	4.25757	4.05675	4.13124	3.6867	4.01679	3.80218	3.93711	3.78837	4.07635	4.60424	3.99838	4.07971	4.11485	4.43961	3.92771	4.74328	3.91236	3.95418	4.48682	4.42367	4.10618	3.67289	3.92348	3.84685	3.85157	4.61314	3.99482	3.58918	4.50672	4.57979	3.63225	4.56514	4.11768	4.29122	4.06999	3.21722	4.0121	3.91765	3.96878	4.21722	4.08619	3.51678	4.11252	4.14397	3.89437	4.0163	4.27734	4.01558	4.04164	3.94158	4.14767	3.7647	3.93923	4.21722	3.86107	3.75778	2.85465	4.07971	3.43961	4.21722	3.48025	4.38714	4.48025	5.1103	3.53914	2.63225	3.89529	4.21722	4.63225	2.63225	5.21722	3.48025	4.43961	3.99482	3.95418	3.21722	3.21722	2.95418	4.21722	3.75778	3.48025	4.43961	4.01076	3.56514	2.99482	4.21722	3.80218	2.63225	4.21722	4.34275	2.99482
LEPR	5.02457	2.80218	3.21722	4.21722	2.63225	4.21722	1.89529	3.57979	3.21722	3.40986	3.63225	5.43961	4.48025	3.21722	3.73179	3.21722	4.21722	3.73179	3.85465	4.91765	3.40986	3.48025	5.59573	3.63225	4.21722	3.73179	4.31909	3.10174	3.49023	4.21722	3.86929	3.74078	4.13106	4.56869	3.85876	3.78112	3.77243	3.95418	3.45822	3.89529	3.51678	4.15832	3.45822	4.03664	3.61613	3.99482	3.73413	3.96929	3.8216	3.21722	3.6472	3.91765	3.96153	3.97621	3.51128	3.83019	3.69691	2.89529	3.66467	4.21722	3.47179	4.21722	3.87418	3.57979	3.42805	4.06521	3.37206	2.95418	3.98275	3.49177	3.83475	4.84525	3.36444	3.70724	4.121	2.15832	3.52842	4.31032	2.63225	3.11288	2.66263	3.58918	3.34728	3.21722	2.72623	3.21722	4.0752	2.18159	2.14683	4.48025	4.43961	3.48025	4.07283	5.12411	4.48025	4.18807	4.21722	4.21722	3.99482	4.21722	3.89529	5.33269	2.89529	3.53914	2.89529	2.21722	4.65779	4.40986	3.63225	3.75778	3.04729	3.04729	3.80218	4.21722	3.21722	3.89529	4.21722	3.48025	3.63225	5.33269	4.80218	4.47399	5.01791	4.54035	5.00571	4.02082	4.11412	3.59831	4.35048	4.21722	3.96929	3.95418	4.24231	4.85465	4.89529	4.80218	3.75778	4.21722	4.95418	4.95418	5.21722	4.42367	5.21722	4.35472	3.99482	4.21722	4.91765	4.36922	5.01076	4.43961	4.31675	4.80218	5.80218	2.63225	4.40986	4.40986	4.21722	1.40986	4.95418	4.63225	4.95418	4.21722	4.29771	3.81668	4.1588	4.08089	5.43961	5.53914	6.53914	4.83389	4.78658	4.80218	4.73179	3.73179	4.21722	4.57085	4.11768	4.71026	4.40986	4.65462	4.28192	4.21722	4.14127	4.80218	4.67012	4.99166	4.4481	5.16063	4.50122	4.53914	4.23409	5.35472	4.31451	5.08663	4.22786	4.45822	4.58198	5.09168	4.51267	4.57336	3.28433	4.80218	4.50312	4.21722	4.59161	4.44548	4.07083	3.81122	3.85157	4.46114	3.80218	3.93711	4.71026	4.25786	4.77909	4.38227	4.39779	4.55425	3.65892	4.84171	4.14596	5.38714	4.05339	4.95418	3.9308	4.35808	3.66082	3.89885	3.81917	4.82129	3.91055	4.01558	4.03313	4.78112	4.03664	5.42367	3.78723	5.16831	3.86107	4.1501	4.21722	3.34275	3.80218	4.21722	3.89529	3.53914	1.89529	3.40986	2.80218	4.21722	3.83389	4.21722	3.63225	4.63225	2.63225	3.48025	2.63225	5.40986	2.63225	4.80218	4.80218	4.09168	4.04729	2.75778	3.21722	3.21722	3.31032	4.21722	3.21722	2.89529	3.21722	2.63225	4.56514	4.07971	4.57979
HMGXB4	5.53914	3.21722	2.21722	2.63225	1.63225	1.63225	3.89529	2.99482	3.53914	3.40986	3.21722	4.21722	4.21722	4.21722	2.99482	4.21722	4.21722	4.21722	4.21722	4.21722	3.73179	3.21722	3.48025	3.95418	3.21722	1.40986	4.47437	3.8387	3.95418	3.21722	4.07283	3.80218	4.15308	3.9442	3.57336	3.69365	4.27493	4.04729	4.04319	4.2876	3.73917	4.03279	4.11534	4.03664	3.72536	4.49732	3.64974	3.66973	3.7904	3.60953	3.67665	4.46514	3.78807	3.8387	3.49067	3.58918	3.89529	3.35472	3.4857	4.50672	3.47179	3.73179	3.64418	4.1103	3.65045	2.89529	3.85566	2.95418	3.98275	3.83969	3.80875	3.75778	3.75778	4.0261	4.21722	3.74328	4.09168	3.48025	3.53604	3.59831	3.41751	2.93711	3.39619	3.09168	3.53914	3.57979	3.9721	2.18159	2.14683	3.48025	4.43961	4.48025	3.73179	4.02457	3.99962	4.30128	3.48025	3.80218	3.73179	3.67665	4.48025	3.63225	3.48025	4.02457	3.89529	3.21722	4.21722	3.99482	4.50672	3.07971	2.63225	3.36922	3.43961	3.48025	3.21722	3.89529	3.63225	2.89529	2.63225	4.43961	4.21722	4.11305	4.26302	4.29934	4.07971	4.19074	4.05967	4.0004	4.30741	3.80218	4.55425	3.21722	3.93891	3.36922	3.89529	4.21722	3.56514	2.89529	3.43961	3.63225	4.50101	4.27166	3.76976	4.14321	3.86929	3.63225	4.53914	4.04729	3.89529	2.63225	4.40986	3.21722	3.21722	3.63225	2.40986	2.99482	4.63225	2.99482	2.63225	2.63225	4.95418	3.21722	3.57188	3.72741	4.04729	3.4763	3.95418	3.80218	1.21722	4.48025	4.96346	4.46514	4.73179	4.40986	5.06521	4.04729	4.11768	4.41652	4.0213	4.02457	4.00362	4.49732	4.27166	4.35472	4.05494	4.32684	4.14384	3.90909	3.9674	4.0752	4.18286	4.40986	4.11288	4.29814	4.22786	3.92771	4.39371	4.21722	4.12702	3.89529	4.07283	4.09168	3.93428	3.97621	3.71026	4.04213	4.01368	4.07426	4.05802	3.87618	4.36406	4.37768	4.41652	3.84282	4.14683	4.07971	4.06521	4.21722	4.04594	3.80218	4.09956	4.12411	3.5045	3.91236	4.04497	4.0611	4.06521	4.09816	4.11086	4.11252	3.83255	3.50101	4.08346	3.69365	3.66581	3.32413	3.88409	4.48025	3.86107	4.21722	4.13475	2.34275	2.63225	3.89529	1.89529	3.21722	4.70264	4.40986	3.80218	4.21722	3.83389	3.80218	2.63225	4.21722	2.63225	4.70264	4.21722	2.40986	3.95418	4.21722	4.21722	3.63225	1.04729	1.75778	2.89529	3.63225	3.31032	3.92771	4.21722	1.89529	2.21722	2.63225	2.75778	3.75778	3.99482
UQCR10	3.21722	3.53914	3.80218	4.63225	3.95418	3.63225	3.48025	4.1103	3.53914	4.40986	3.95418	2.63225	3.48025	4.53914	2.99482	3.21722	4.21722	4.31675	3.85465	2.80218	4.40986	3.89529	3.89529	4.43961	3.21722	2.99482	4.14507	4.04034	4.43961	4.04729	4.40986	3.67665	4.03943	4.26612	4.5041	3.94158	3.96006	3.36922	3.71198	4.35472	3.73917	4.2738	4.61576	3.58918	4.18479	3.40986	3.94713	4.13921	4.01617	3.46514	4.34191	3.53914	3.73757	3.32413	4.24824	3.12975	4.01538	3.06521	4.02457	3.36922	4.2045	2.99482	4.02543	4.21722	4.10296	2.48025	3.98651	4.21722	3.80218	4.1038	4.04976	3.92771	4.13124	3.97197	4.121	3.99962	4.42811	3.89529	3.8278	3.96088	3.70702	3.45168	4.04388	3.80218	4.04034	3.21722	3.80218	3.44463	3.40986	1.89529	3.80218	4.48025	3.8249	3.80218	3.2738	3.70264	3.48025	3.21722	2.99482	3.53914	4.21722	2.63225	3.89529	4.21722	4.21722	4.21722	2.40986	3.99482	3.63225	2.34275	3.63225	3.63225	3.43961	4.21722	5.53914	3.48025	4.95418	2.89529	3.63225	3.63225	2.21722	4.17048	3.43294	3.75929	3.56514	4.3185	3.75155	4.1485	4.16991	4.21722	4.55425	3.95418	4.23399	4.36922	2.89529	3.80218	3.34275	3.48025	2.95418	3.21722	2.27862	3.10174	2.89529	3.98275	1.40986	3.80218	3.63225	3.04729	3.11768	2.63225	3.73179	4.21722	3.21722	3.63225	4.57979	2.40986	3.63225	2.40986	2.63225	2.63225	2.63225	3.21722	4.00072	3.69638	3.6662	3.82564	2.63225	2.21722	2.80218	1.89529	3.26302	2.53914	2.99482	3.40986	4.21722	2.63225	3.11768	1.78426	3.73179	3.76154	4.01889	3.57979	3.6867	3.21722	3.67758	3.13921	3.6559	3.32413	3.8862	3.38714	3.53574	3.1754	3.74515	3.37476	2.46233	3.07971	3.31279	2.63225	3.90074	3.2738	4.07283	3.29522	4.25621	4.37476	3.26968	4.08793	4.11225	3.48929	3.61056	4.01368	3.1103	3.58918	3.74773	3.67289	2.99482	3.49475	3.83389	2.55425	4.70571	3.95418	4.89746	3.9721	4.32704	3.52534	4.4283	3.8387	3.76318	4.50152	4.65045	3.80218	4.91055	4.08597	4.26161	3.01558	4.70264	3.10174	4.82676	4.11768	3.86107	2.92771	3.04729	2.34275	3.21722	3.89529	1.89529	3.80218	4.21722	4.40986	4.21722	2.63225	3.39779	2.21722	3.63225	2.63225	3.63225	3.89529	4.63225	3.73179	4.95418	3.21722	3.21722	2.63225	3.85465	3.34275	3.48025	3.63225	2.31032	4.00571	3.73179	3.89529	4.53914	3.63225	3.56514	3.07971	4.40986
LY6G6F	3.21722	3.80218	3.21722	2.63225	3.63225	2.63225	1.89529	3.40986	3.21722	3.73179	2.63225	2.63225	1.89529	4.80218	3.99482	4.80218	5.21722	3.86929	3.63225	3.80218	1.40986	2.89529	3.48025	4.63225	3.63225	3.73179	3.85966	4.04034	3.63225	4.36922	3.8249	4.3465	3.75255	4.16659	3.93091	4.50101	3.77243	4.04729	3.1501	4.41885	3.88601	3.89529	3.71198	3.93711	3.51544	3.40986	3.57848	4.29122	3.70097	3.9721	3.50672	3.53914	3.75943	3.8387	3.42701	2.93711	3.53914	3.21722	3.5522	4.32031	3.51361	3.40986	3.47425	3.73179	3.46553	4.06521	2.99482	3.63225	3.48025	3.23201	3.41971	2.34275	2.91306	3.65534	3.99094	2.66082	3.52842	3.31032	2.3785	2.59831	2.24759	2.58918	2.07426	2.21722	2.64606	3.1103	3.67665	0.859663	1.40986	4.48025	4.43961	4.21722	2.8249	1.21722	4.43134	4.06521	4.21722	3.80218	4.40986	3.80218	4.70264	3.63225	3.48025	3.80218	3.89529	3.21722	4.65779	2.40986	2.04729	1.75778	4.21722	4.29522	3.43961	2.89529	4.80218	1.89529	3.63225	3.48025	2.63225	4.63225	2.21722	4.19144	3.90688	4.33316	4.07971	3.68378	3.8828	3.54584	3.90688	2.21722	3.77664	3.21722	4.15691	3.63225	3.48025	3.80218	3.07971	3.48025	3.95418	4.43961	4.44854	4.27166	3.76976	4.53914	3.57979	3.95418	4.76154	4.21722	3.48025	3.21722	3.57979	4.80218	4.21722	2.63225	2.40986	3.40986	4.95418	4.21722	2.63225	4.63225	4.21722	3.21722	3.41576	3.56514	3.6662	3.30885	2.63225	2.21722	3.80218	3.63225	4.54842	4.38714	3.73179	3.73179	3.48025	4.69115	4.70264	3.85465	3.94038	4.15581	4.00362	4.21722	4.16063	4.21722	3.98455	4.09857	3.99879	3.90909	4.25299	4.46514	3.66581	4.1754	4.05774	4.00863	3.59983	3.75778	4.15667	3.80218	4.00571	3.82129	3.99482	3.21722	3.95813	3.64606	4.67178	3.5142	3.51361	3.61858	3.36058	3.82727	3.86929	3.45168	4.39307	3.89529	3.73179	4.34275	3.83389	4.49285	3.23859	3.21722	3.10896	3.46514	3.12465	3.73179	3.67791	3.32413	3.48025	3.34036	3.51998	3.43134	3.41751	3.94158	3.53914	2.69365	3.64071	4.10174	3.04357	3.48025	4.12411	3.45822	3.63225	3.07971	2.63225	3.48025	2.89529	3.80218	3.48025	4.40986	2.80218	4.63225	4.01076	2.21722	2.63225	4.21722	4.63225	3.89529	4.63225	4.21722	4.95418	3.21722	5.53914	4.09168	3.85465	4.07971	3.89529	3.43961	4.01076	4.1501	2.99482	4.48025	3.21722	5.43961	3.92771	3.07971	3.73179
ARHGEF35	2.21722	3.21722	2.21722	3.63225	1.63225	3.95418	3.48025	4.21722	2.80218	4.21722	3.21722	2.63225	4.89529	4.80218	3.40986	3.21722	4.21722	3.73179	3.85465	2.80218	3.73179	4.21722	3.89529	3.21722	1.63225	2.99482	3.44463	3.51678	3.49023	3.95418	3.52534	2.38714	4.01558	4.05967	3.93091	3.86358	3.40986	3.21722	3.34275	3.70264	3.57567	2.57336	3.45822	2.71471	3.07114	1.99482	3.10759	2.55425	2.79826	3.30468	2.17657	3.21722	2.98337	3.6867	2.81467	2.71471	3.11768	3.21722	3.06156	3.26968	2.99904	2.40986	2.82789	2.99482	2.95272	2.89529	3.16659	2.95418	2.89529	2.96308	3.07178	3.34275	3.22909	3.18463	3.26302	3.48025	3.07704	3.31032	2.84798	2.79095	2.56952	3.29968	2.73722	3.09168	3.04034	2.40986	3.91765	3.10759	3.73179	3.89529	4.21722	2.89529	3.63225	4.21722	3.82129	3.74328	3.48025	4.53914	3.99482	2.80218	3.89529	1.63225	2.89529	3.21722	2.89529	4.21722	3.86929	2.40986	3.36922	4.07971	3.36922	3.50672	3.63225	3.48025	4.80218	2.89529	2.63225	2.89529	3.63225	4.21722	3.80218	3.52442	3.43294	3.57374	3.21722	3.1363	3.48852	2.25038	3.16991	3.80218	3.42872	3.21722	3.39928	3.63225	1.89529	2.21722	3.34275	2.89529	3.95418	1.63225	3.60054	2.51678	3.76976	4.35472	4.21722	2.63225	4.15581	3.50672	3.89529	3.95418	3.21722	3.21722	4.80218	2.63225	3.40986	2.99482	3.63225	3.73179	4.21722	3.63225	4.21722	3.21722	3.41576	3.26028	3.71567	3.43623	3.63225	2.21722	3.80218	3.31032	2.84798	3.67665	5.65779	2.99482	2.89529	4.04729	3.63225	3.85465	3.56186	2.53914	3.28192	5.61931	3.45537	3.70264	3.5371	3.49285	3.07971	3.10174	3.77578	3.74078	3.16538	3.33586	3.1485	3.72623	3.66396	3.92771	3.84757	4.80218	3.0308	3.03279	2.63225	3.29522	3.19732	3.37476	3.54979	3.25786	3.19168	3.39619	3.47305	3.36161	3.49732	4.12975	2.98589	3.25786	3.40986	3.63225	3.39779	2.29122	3.52617	2.80218	3.31791	1.53914	3.45005	3.52534	3.19383	3.51678	3.57336	3.64647	3.14206	3.5041	3.61682	3.69365	3.42667	3.94158	3.66581	3.6867	3.04357	3.31032	4.26161	4.00571	4.50672	4.45822	4.71972	3.48025	5.06521	5.30468	1.89529	4.57979	3.80218	4.21722	4.31032	4.53914	2.63225	3.63225	4.21722	1.89529	2.63225	2.40986	3.63225	3.21722	3.21722	3.43961	3.36922	3.56514	3.48025	3.95418	3.11768	3.56514	3.86929	2.89529	2.21722	2.63225	3.75778	4.34275	2.40986
ATP5PF	3.21722	4.21722	4.80218	3.63225	4.80218	4.21722	4.48025	4.21722	5.21722	4.57979	3.95418	3.63225	4.89529	4.53914	4.86929	3.21722	4.21722	4.21722	4.50672	4.38714	4.40986	4.21722	4.21722	4.95418	3.63225	4.73179	4.50352	4.56117	4.9721	4.21722	4.80218	4.64348	5.00351	4.48852	5.0163	4.44854	5.18747	4.43961	5.00571	4.2876	5.0611	4.32825	5.3577	4.88464	5.69882	4.1103	5.67131	5.21722	5.72385	5.02457	5.97507	4.38714	5.4332	4.97621	5.70712	5.03664	6.0752	4.14321	5.68852	4.74773	5.60349	4.40986	5.62625	4.93342	5.76509	5.21722	6.18669	5.76154	5.41885	6.34068	5.7621	4.66467	5.85294	5.99408	5.68928	6.26685	6.07704	5.31032	6.18585	5.74515	5.98455	5.0124	6.21722	5.02457	6.32735	5.49732	5.70907	5.92575	5.60626	3.89529	4.80218	3.89529	5.28433	4.80218	4.80218	4.91321	4.21722	4.21722	4.86929	3.91765	4.70264	4.21722	4.48025	4.53914	4.89529	3.21722	3.73179	3.73179	4.21722	5.00571	4.21722	4.36922	4.53914	4.70264	4.80218	4.21722	5.21722	4.21722	2.63225	4.43961	4.80218	5.22232	4.26302	5.14607	5.1501	5.37837	5.05967	4.2828	4.75487	5.02457	4.21722	5.53914	5.51361	4.95418	4.48025	4.21722	4.56514	3.89529	4.53914	4.95418	4.44854	4.7647	3.48025	4.53914	5.16475	4.80218	4.49023	4.21722	4.48025	3.63225	4.49732	3.21722	4.21722	2.63225	4.57979	4.86929	2.63225	4.57979	3.21722	2.63225	2.63225	4.80218	6.17826	6.14436	5.87656	6.22899	3.63225	4.53914	4.80218	4.76976	5.04438	4.91765	4.57979	4.21722	4.70264	4.74773	4.83389	4.74773	5.42976	5.30468	5.59369	4.1103	5.68001	4.98275	5.00248	4.39555	5.09277	4.94304	5.21419	5.02457	4.98773	4.89529	4.81332	4.85663	4.78426	4.45822	5.02174	4.71972	4.74268	4.85876	4.21722	4.40484	4.78228	4.89181	4.92176	5.35472	5.73747	5.90715	5.53483	4.42872	4.69526	4.29968	4.76611	4.81585	4.63225	4.49475	4.73659	4.21722	5.4319	4.84171	5.59706	5.14795	5.22534	4.52534	5.60356	5.3412	5.51	5.70366	5.78622	4.99121	5.54527	5.36608	5.74078	5.01558	5.18286	4.72623	5.68339	5.11768	5.1945	4.34275	4.63225	4.34275	4.43961	4.48025	4.48025	5.21722	4.48025	3.99482	4.02457	2.63225	4.80218	3.21722	4.63225	2.63225	4.21722	3.89529	4.95418	3.99482	4.21722	3.21722	4.80218	4.53914	5.13475	5.1501	4.80218	4.09168	4.01076	4.40164	4.21722	4.70264	4.21722	2.63225	4.34275	4.56514	4.40986
MTFP1	3.21722	4.80218	2.21722	3.63225	3.95418	3.21722	2.89529	3.73179	2.80218	3.99482	1.63225	2.63225	1.89529	2.21722	2.99482	3.21722	4.21722	3.73179	3.36922	3.21722	3.73179	3.48025	2.89529	1.63225	3.95418	2.40986	3.5601	2.8387	3.67665	3.50672	3.63225	3.12411	3.27862	4.00309	3.70264	3.60054	2.92443	2.85465	3.56514	3.80218	4.01928	4.09692	3.00571	3.29968	2.75511	3.73179	3.20544	3.29122	3.31909	3.30468	3.02457	3.91765	3.12481	3.6867	3.21722	3.58918	3.19297	3.21722	2.73506	3.71026	3.29122	3.40986	3.18697	1.99482	2.76509	3.21722	3.83728	2.63225	3.21722	3.98071	3.51924	2.34275	3.56514	3.55126	3.58495	3.70264	3.71026	2.63225	3.13749	3.11288	3.36307	2.12975	3.88161	3.63225	3.27166	2.86929	4.02457	3.10759	2.40986	3.89529	4.21722	4.48025	2.99482	3.80218	3.96568	3.43134	3.48025	2.21722	3.40986	3.21722	1.89529	3.95418	4.48025	4.21722	2.89529	3.21722	2.73179	3.73179	4.21722	1.75778	3.85465	3.74773	3.09168	3.48025	3.21722	3.89529	2.63225	3.48025	2.63225	3.21722	2.21722	3.78562	3.72245	3.85551	3.07971	3.82817	3.68116	3.92023	3.51095	3.80218	2.29122	3.63225	3.7301	3.85465	1.89529	3.80218	3.75778	4.21722	4.80218	3.63225	3.27862	4.21722	3.31032	3.48025	4.40986	3.95418	3.95418	3.85465	3.31032	3.63225	0.40986	3.21722	4.21722	2.63225	3.40986	2.40986	2.63225	2.40986	3.95418	2.63225	4.63225	5.21722	3.76221	3.17282	3.89815	3.30885	3.63225	4.53914	2.80218	3.63225	4.121	3.80218	4.73179	2.99482	4.70264	3.04729	4.21722	3.04729	3.19413	3.76154	3.94088	1.40986	3.45537	3.89529	3.52061	3.49285	3.82191	3.10174	3.77578	4.3465	4.09323	4.04213	3.64893	4.04034	3.72536	4.21722	3.6273	3.63225	3.45822	3.57336	3.99482	3.63225	3.55095	3.42367	4.04729	3.86929	3.57415	3.53369	3.00911	3.05675	2.99482	3.58918	3.71026	4.08793	3.63225	3.63225	3.21722	3.87618	3.34095	3.53914	3.64953	3.30468	3.27317	2.99482	3.99173	3.51678	3.5041	3.70875	3.94831	3.15832	3.98455	3.86358	3.88964	4.01558	3.7851	3.6867	3.63967	3.31032	3.74078	2.56514	3.36922	2.34275	2.95418	1.89529	4.21722	1.21722	1.89529	3.40986	2.21722	4.21722	3.55825	3.21722	2.63225	2.63225	2.63225	2.89529	1.63225	4.21722	3.63225	3.21722	3.21722	3.63225	3.04729	2.34275	3.48025	4.09168	2.89529	3.21722	3.57979	2.89529	3.80218	3.63225	0.757784	3.34275	2.99482
OSBPL8	2.21722	3.21722	2.21722	3.63225	4.43961	3.63225	3.48025	2.99482	2.80218	2.99482	3.63225	4.21722	3.48025	2.21722	2.40986	3.21722	4.21722	3.21722	2.04729	2.80218	4.40986	4.21722	3.89529	4.43961	3.21722	3.99482	3.38323	3.51678	3.9898	3.95418	3.77909	4.12411	3.56812	4.16659	3.85876	3.94158	3.6469	3.50672	3.71198	4.06521	3.57567	3.66082	3.1501	4.29968	3.51544	2.40986	2.91856	3.42872	3.20544	3.60953	3.27611	4.21722	3.03207	3.51678	2.97164	3.83019	3.13475	3.89529	3.416	3.85465	3.11225	4.21722	3.18697	3.21722	3.00455	3.48025	2.6604	4.33269	4.21722	3.17189	2.83475	3.92771	3.25255	2.77203	3.54842	3.09692	3.10618	4.01076	3.03561	3.92023	3.56952	4.65331	3.29665	4.76154	3.1892	4.36406	3.30468	2.94713	3.73179	4.70264	1.63225	1.89529	3.63225	3.80218	2.96568	2.74328	4.21722	4.53914	2.99482	3.02457	3.89529	3.63225	1.89529	2.21722	1.89529	3.21722	3.99482	2.99482	2.63225	2.75778	3.36922	3.04729	2.80218	3.48025	3.21722	3.48025	3.63225	3.48025	2.63225	4.43961	4.80218	2.79478	3.07037	2.85551	3.56514	3.39005	3.21722	2.59831	2.96346	2.21722	3.29122	2.63225	2.79936	3.36922	2.89529	4.21722	3.34275	3.48025	3.43961	2.63225	2.01558	2.32413	3.31032	2.89529	3.40986	3.80218	2.21722	3.04729	3.11768	3.63225	2.73179	3.21722	3.21722	3.63225	2.40986	2.99482	2.63225	2.40986	1.63225	2.63225	2.63225	3.21722	3.19337	2.49475	3.23994	2.84107	1.63225	3.21722	4.67665	3.11768	2.84798	3.21722	3.40986	2.99482	2.89529	2.63225	2.31032	3.26968	2.69937	3.02457	3.28192	3.99482	2.93181	2.89529	2.98455	3.49285	2.75778	3.97621	2.38244	3.38714	2.97775	3.73179	3.2828	3.64606	2.72536	4.75778	2.78228	4.33269	2.34275	2.38071	2.99482	3.63225	2.19732	2.60424	2.92176	2.94591	3.26697	3.07426	3.54344	2.87618	3.57979	3.58918	2.54979	1.67289	3.40986	2.34275	2.48025	3.29122	3.37994	4.43961	2.88657	4.26161	3.10716	3.99482	3.00253	4.17974	2.85876	2.88093	3.09501	4.17327	3.46998	3.69365	2.80218	4.21722	3.36241	3.8387	3.07673	4.39779	2.80218	3.21722	3.50672	2.75778	1.63225	2.89529	3.48025	2.80218	1.89529	3.73179	4.02457	2.63225	2.31032	2.21722	2.63225	4.63225	2.63225	1.89529	3.21722	3.73179	1.63225	3.21722	3.21722	3.21722	3.63225	1.75778	4.06521	2.95418	3.76976	2.92771	2.40986	1.89529	3.80218	4.63225	3.75778	1.75778	1.40986
GLE1	4.53914	3.80218	3.21722	4.95418	2.63225	3.63225	3.89529	3.40986	2.80218	4.21722	3.95418	3.63225	1.89529	3.80218	4.21722	3.21722	4.21722	4.93342	3.36922	4.21722	4.21722	3.21722	3.89529	4.63225	4.80218	2.99482	4.10759	3.90909	4.43961	4.43961	4.25116	4.26161	4.44854	4.85109	4.06521	4.15308	4.09436	4.29522	4.43021	3.98275	4.21722	3.48025	4.18405	4.45168	4.03522	4.49732	4.01617	4.13921	4.18759	3.80218	3.97803	4.12411	4.34318	4.10174	3.91088	4.12975	3.89529	3.59573	3.8346	4.16277	4.16568	3.99482	4.30995	3.86929	4.0709	4.06521	4.04373	3.80218	3.80218	3.85252	3.88537	3.92771	3.97078	4.26994	4.32911	3.96568	4.01692	3.63225	4.10432	3.43481	3.56952	3.45168	3.81122	4.02457	3.89181	2.73179	4.46514	2.85966	2.8249	3.89529	4.09168	3.89529	3.52534	1.21722	4.38071	4.30128	5.21722	4.53914	3.40986	4.21722	4.21722	3.63225	3.48025	4.02457	4.48025	2.21722	3.99482	3.73179	4.63225	3.75778	3.85465	4.04729	3.43961	1.89529	3.21722	4.21722	3.63225	3.89529	2.63225	3.63225	4.53914	4.49662	4.47247	4.29363	4.1501	4.39005	3.91382	4.11288	4.01791	2.21722	3.96929	2.63225	4.20875	3.63225	4.48025	3.21722	4.45822	2.89529	2.95418	3.95418	4.15308	4.64606	3.48025	4.75327	3.86929	3.95418	4.38714	4.13475	4.39779	4.21722	3.99482	3.21722	3.21722	3.63225	4.40986	3.73179	3.63225	3.99482	3.21722	2.63225	3.63225	4.80218	3.59026	3.71198	3.89815	3.74591	4.21722	4.53914	3.80218	4.11768	4.3923	4.80218	4.21722	4.57979	3.89529	4.63225	4.21722	4.04729	4.30602	3.91765	3.67785	3.73179	4.14127	4.93968	4.22741	3.92348	4.181	4.16063	4.1681	4.02457	4.09323	4.08793	4.20034	3.60424	3.66396	4.75778	4.06081	3.80218	4.10356	4.03279	4.21722	3.90527	3.83475	4.32413	4.21722	4.19646	4.15251	3.88161	3.95848	4.29122	3.57979	4.29968	4.24369	4.29739	3.91236	4.07971	3.89529	4.05675	3.86537	3.63225	3.80796	3.02457	3.80489	4.28433	3.96435	4.10174	4.31483	4.18836	4.23179	4.09692	4.05494	3.86358	4.26888	3.27862	4.11161	4.04034	3.95715	3.89529	4.53914	4.07971	3.85465	3.07971	3.80218	3.48025	1.89529	3.80218	2.89529	3.99482	3.53914	3.63225	3.89529	4.21722	4.63225	3.63225	3.63225	3.48025	3.21722	4.40986	3.63225	3.21722	5.21722	4.43961	4.36922	3.34275	4.70264	3.95418	4.11768	3.92771	3.99482	2.89529	3.21722	2.63225	4.07971	3.56514	3.73179
OR10A3	4.21722	4.38714	3.21722	3.63225	4.43961	2.63225	3.48025	3.73179	3.21722	2.99482	3.21722	2.63225	3.48025	3.21722	3.40986	3.21722	4.21722	2.73179	2.63225	2.80218	3.40986	2.48025	2.89529	3.63225	3.63225	4.73179	3.98895	3.42367	3.33269	4.36922	3.28433	4.3465	3.46624	4.05967	3.43134	3.50101	3.40986	4.04729	3.96724	3.21722	3.17974	3.38071	3.1501	3.45168	3.31032	3.40986	3.31909	3.29122	3.62343	3.60953	3.19704	3.38714	3.52006	4.51678	2.97164	3.45168	3.2011	2.70264	3.24964	3.63225	3.42872	3.73179	3.55225	2.40986	3.37652	2.89529	2.81867	2.21722	3.06521	2.92716	2.93428	2.75778	3.07971	3.4574	3.99094	2.82129	2.92176	3.11768	2.07037	2.79095	2.56952	3.03664	3.07426	3.33269	2.56117	2.86929	2.91765	2.44463	1.40986	2.89529	3.21722	3.48025	2.99482	3.21722	4.06521	3.99962	2.89529	2.21722	3.40986	2.80218	3.89529	4.43961	1.89529	2.80218	1.89529	2.21722	3.99482	1.40986	4.36922	3.07971	3.04729	3.21722	2.21722	3.48025	4.21722	1.89529	2.63225	4.21722	2.63225	3.63225	3.80218	3.84855	4.07037	4.15555	4.07971	3.86212	3.75155	3.31451	3.78658	4.21722	3.42872	1.63225	3.74188	3.36922	4.70264	3.80218	3.92771	3.89529	3.63225	3.63225	3.69365	4.42367	3.31032	3.89529	4.21722	4.43961	4.15581	3.36922	3.63225	3.63225	3.86929	4.21722	3.21722	2.63225	3.73179	3.40986	4.63225	3.40986	3.21722	3.63225	4.63225	3.21722	3.64403	3.34275	3.54372	3.11937	3.21722	2.21722	3.80218	4.21722	4.21722	4.74078	3.99482	4.40986	2.89529	4.29522	3.11768	4.04729	3.59749	3.9898	3.84135	3.73179	3.88601	4.65017	3.85902	4.21722	3.83751	3.6867	4.02371	3.80218	3.85222	3.99482	3.83534	4.00863	4.0946	3.75778	3.99317	3.21722	4.0308	3.89529	3.40986	4.00149	3.83475	3.94304	3.54979	3.54736	3.45041	3.48929	3.54344	3.36161	3.65779	3.71471	3.92176	3.99482	3.91236	4.0308	3.76976	3.55425	3.00911	3.63225	3.19973	2.80218	3.08946	3.14683	3.46001	3.78979	3.55064	3.31389	3.48998	3.70264	3.52061	2.86358	3.37372	3.01558	3.33139	3.90909	3.20226	3.48025	3.74078	4.34275	3.85465	2.34275	3.63225	3.48025	3.48025	3.53914	4.48025	4.57979	3.53914	4.63225	3.55825	3.80218	3.63225	2.63225	4.21722	4.48025	5.09168	3.40986	3.21722	3.21722	3.21722	4.33269	3.63225	3.75778	3.48025	4.09168	3.31032	4.21722	2.40986	1.89529	3.80218	2.63225	3.56514	4.07971	2.99482
KLHL31	3.80218	4.02457	3.21722	3.63225	3.95418	3.21722	2.89529	3.99482	3.53914	2.99482	4.43961	3.63225	4.21722	2.21722	4.57979	4.21722	5.21722	3.40986	4.04729	3.80218	2.99482	3.70264	2.89529	2.63225	4.21722	4.21722	3.66702	4.10174	4.12411	3.85465	4.07283	4.02457	4.31814	3.4467	3.74328	4.15308	3.92443	3.95418	3.88707	4.41885	3.97621	4.03279	3.80218	4.58918	3.61613	3.57979	3.50352	3.96929	3.59663	3.67665	3.19704	3.38714	3.63882	3.8387	3.33751	3.83019	3.50015	4.14321	3.68852	3.98589	3.57415	2.99482	3.58045	3.99482	3.68263	3.48025	3.19574	2.95418	2.89529	3.32696	3.51924	3.92771	3.07971	3.88451	4.07037	2.82129	3.61207	4.11768	2.48541	3.18327	2.66263	3.58918	3.18973	3.21722	2.47097	3.21722	2.80218	2.02959	-0.175102	2.89529	3.95418	4.21722	4.07283	3.21722	4.06521	3.2738	3.89529	4.21722	4.57979	4.80218	3.48025	4.43961	3.48025	3.80218	4.21722	3.21722	3.73179	2.99482	3.36922	1.75778	3.36922	3.50672	2.63225	3.48025	3.21722	2.89529	4.63225	3.89529	2.63225	3.21722	3.21722	4.06085	4.26302	4.04427	4.40164	3.56514	3.7855	3.37591	3.65534	3.21722	3.42872	2.63225	3.70625	4.21722	3.48025	2.21722	4.34275	3.89529	3.80218	1.63225	3.86358	3.97621	4.31032	4.53914	2.73179	3.43961	4.27611	4.29522	3.63225	3.63225	3.99482	3.21722	4.80218	3.63225	2.99482	3.73179	2.63225	3.73179	3.95418	3.63225	2.63225	3.21722	3.82564	3.54786	3.83985	3.53441	2.63225	3.21722	1.21722	4.11768	3.96346	4.30468	2.99482	1.40986	3.48025	3.95418	4.31032	4.36922	3.36922	4.12411	4.09289	3.73179	4.12164	3.80218	3.84585	4.05675	4.21722	3.97621	4.09114	3.74078	4.18286	4.1754	3.96088	4.16063	3.38833	4.34275	4.13592	3.43961	4.07971	3.57336	2.8249	4.09168	4.04976	4.13149	4.16277	3.54736	3.55425	3.18973	3.50868	4.09857	3.80218	4.03664	4.32031	3.84282	4.28433	4.12702	4.16831	4.05675	3.45491	2.63225	3.42714	2.53914	3.12465	1.8249	3.24023	3.51678	3.12795	3.64647	3.43437	3.52756	3.79191	3.94158	3.31875	4.01558	3.87391	4.10174	3.31774	1.89529	4.0752	4.34275	4.21722	3.34275	3.95418	2.89529	3.48025	3.21722	3.89529	3.99482	3.53914	4.95418	3.63225	4.80218	4.21722	2.63225	5.21722	4.48025	3.63225	4.40986	2.63225	3.21722	3.21722	4.33269	4.36922	3.56514	3.89529	3.43961	4.31032	3.92771	3.99482	3.89529	3.80218	2.63225	4.07971	2.75778	4.57979
ERLIN2	2.21722	4.21722	3.21722	2.63225	3.63225	2.63225	3.89529	4.21722	4.02457	3.40986	4.43961	2.63225	5.06521	2.21722	1.40986	4.21722	4.21722	4.21722	3.04729	2.80218	4.57979	3.21722	4.89529	3.95418	1.63225	2.40986	4.21722	3.32413	3.88018	4.29522	4.21722	3.9721	3.75255	4.52916	4.40625	4.27862	4.21722	3.04729	4.07971	3.59573	4.45537	4.03279	4.45822	4.52207	3.71026	3.86929	3.97514	4.21722	3.59663	3.74078	3.45668	3.91765	3.82654	3.32413	3.49067	3.71471	3.73659	3.70264	3.71198	3.36922	3.86006	2.99482	3.59895	3.40986	3.67198	3.89529	3.37206	3.80218	3.89529	3.22216	3.31279	3.92771	3.46828	3.57381	4.01791	3.21722	3.93806	3.76976	3.40598	3.31451	3.12206	3.12975	3.48929	2.95418	3.21722	2.99482	2.67665	3.02959	3.8249	3.89529	4.71972	2.89529	3.99482	2.80218	4.55064	4.57336	1.89529	4.21722	4.21722	4.12411	3.89529	3.63225	1.89529	2.21722	3.48025	2.21722	2.99482	3.73179	3.85465	3.34275	2.63225	3.85465	3.71972	1.89529	4.80218	2.89529	3.63225	4.21722	2.63225	3.63225	3.21722	3.97481	4.121	3.92368	4.00571	3.82817	3.48852	4.2828	3.96346	4.53914	4.21722	3.95418	3.86545	2.04729	1.89529	2.21722	3.92771	3.89529	3.80218	3.95418	3.69365	3.10174	3.11768	4.21722	3.99482	3.95418	4.02457	4.13475	2.89529	4.63225	3.40986	3.21722	3.21722	2.63225	2.40986	2.99482	3.63225	3.40986	3.21722	2.63225	2.63225	4.21722	4.05466	3.72741	3.94038	3.82564	3.95418	4.21722	3.21722	4.31032	4.75487	4.38714	1.40986	2.99482	2.89529	3.85465	3.76976	4.21722	4.14683	3.9898	4.06374	4.57979	3.94304	4.06521	3.7781	3.77664	3.60213	4.16063	3.95297	4.0752	3.95757	3.54736	3.81332	4.21722	3.66396	3.34275	3.92221	3.95418	3.69638	4.09692	3.73179	4.00149	4.13592	4.2447	4.54979	3.76036	3.93891	3.88161	3.61056	4.36161	3.73179	3.93711	4.19025	3.99482	3.8249	3.75778	3.70264	4.42872	3.59407	3.33269	3.18203	3.80218	3.8157	4.07283	3.42026	4.01928	3.5041	4.0668	3.7141	3.66082	3.41751	3.39409	3.58645	3.15308	3.83019	4.72623	3.39866	3.89529	4.30468	3.75778	3.74773	3.56514	3.21722	3.48025	2.89529	3.80218	4.70264	3.99482	1.21722	3.63225	4.11768	3.21722	2.63225	2.63225	2.63225	4.48025	3.95418	4.40986	2.63225	3.21722	3.21722	3.80218	3.63225	3.75778	2.89529	3.95418	4.55825	4.00571	3.57979	4.21722	2.21722	3.63225	3.34275	3.34275	3.40986
RBMS3	3.80218	3.53914	3.21722	5.80218	4.63225	3.63225	2.89529	3.40986	4.38714	4.40986	1.63225	5.63225	4.21722	2.21722	3.73179	4.21722	4.21722	3.99482	2.04729	5.21722	3.40986	3.89529	3.48025	3.95418	4.21722	4.57979	4.18159	4.27166	4.27611	4.21722	3.57979	4.21722	3.78112	3.52916	4.15832	4.08597	4.33043	4.21722	4.28135	4.65017	3.97621	3.89529	4.1501	4.37768	3.94775	3.86929	3.88941	3.77664	3.82929	4.42667	3.40484	3.67665	4.05287	4.8387	3.61013	3.93711	3.66788	3.80218	3.74647	4.10618	3.95418	3.73179	3.78006	3.99482	3.68263	4.59573	3.13684	3.80218	4.21722	3.00962	3.19732	4.45822	3.4481	3.7769	3.81761	2.66082	3.59161	4.83389	2.99998	3.59831	2.75009	4.52207	3.34728	3.95418	3.07136	4.45425	4.02457	2.02959	-0.175102	4.70264	4.71972	4.89529	3.73179	3.21722	4.43134	4.2738	3.89529	2.21722	3.99482	3.91765	4.70264	3.95418	1.89529	4.02457	4.70264	4.21722	3.99482	4.21722	4.04729	3.07971	2.63225	3.74773	3.33269	1.89529	3.21722	4.21722	3.63225	4.48025	2.63225	4.43961	5.02457	4.58375	4.3923	4.47622	4.66467	4.3185	4.24188	3.64893	4.65534	3.80218	3.77664	2.63225	4.45757	4.85465	4.70264	2.21722	5.00571	4.48025	3.80218	5.09168	3.94158	4.27166	4.55825	4.48025	3.57979	4.21722	4.43961	4.29522	4.31032	4.21722	4.31675	3.21722	3.21722	4.21722	3.40986	3.99482	3.63225	3.40986	4.43961	4.63225	4.21722	3.21722	3.6788	3.53037	3.8249	3.21722	3.95418	3.21722	3.53914	4.01076	4.72245	4.74078	3.99482	2.99482	5.06521	4.36922	4.21722	4.46233	4.14683	4.41361	3.85842	4.86929	4.31552	4.65017	4.24759	4.46114	4.19317	4.51678	4.21722	4.83193	4.14767	4.61149	4.01977	4.53914	3.89529	4.66467	4.67125	4.63225	3.92771	4.52756	3.8249	4.95418	4.07178	4.64606	4.67178	3.73179	3.98424	3.81122	4.30087	4.13921	4.1103	4.65331	4.61207	4.25786	4.40986	4.56514	4.16831	4.82727	3.39905	3.95418	3.55642	4.57477	3.55696	4.77909	3.87308	4.0611	3.66082	3.53628	3.63408	4.35472	3.66263	4.01558	3.67665	3.27862	3.87391	4.56117	3.34522	4.55825	4.30468	4.34275	4.13475	1.75778	4.09168	3.89529	3.89529	3.21722	3.89529	4.86929	2.80218	3.63225	3.76976	2.21722	3.63225	4.63225	4.21722	4.70264	1.63225	4.86929	4.63225	3.21722	5.21722	4.21722	3.63225	3.07971	2.89529	4.21722	4.01076	3.56514	3.73179	1.89529	2.21722	5.21722	3.75778	3.56514	3.40986
GTF2IRD2B	4.21722	4.02457	4.21722	2.63225	2.63225	3.63225	4.21722	4.31675	3.80218	3.99482	4.95418	4.95418	3.89529	4.53914	5.21722	4.21722	4.21722	3.73179	4.04729	2.21722	4.86929	4.80218	3.48025	4.21722	5.21722	4.21722	3.98895	3.6867	3.80218	4.36922	3.8249	3.60953	3.96667	4.48852	4.48025	3.86358	3.77243	4.04729	4.24964	3.48025	4.51678	3.2738	3.84525	3.93711	4.12908	3.40986	4.20544	3.77664	4.00941	3.46514	4.11338	4.38714	4.19867	3.97621	4.28461	4.12975	4.08731	3.59573	3.84525	3.63225	4.01368	5.1103	4.16851	3.73179	4.17259	4.35472	3.67082	2.21722	3.80218	3.8137	3.95813	3.92771	4.07971	3.88901	3.65534	3.70264	3.63225	3.76976	3.94484	3.37591	3.98455	3.77361	3.73722	2.43961	4.11669	3.65779	4.88964	3.44463	3.52534	4.48025	4.53914	3.48025	4.28433	4.21722	4.35472	4.18807	3.89529	4.21722	4.73179	4.53914	4.70264	4.21722	3.48025	4.38714	3.89529	3.21722	3.99482	3.73179	3.85465	3.56514	4.04729	4.36922	4.33269	4.48025	3.21722	4.48025	3.63225	4.21722	2.63225	4.21722	4.21722	4.36751	4.51095	4.18053	4.07971	4.02082	4.21722	4.43481	4.72245	3.80218	4.36161	3.63225	4.24231	4.04729	2.89529	2.21722	3.56514	4.21722	4.53914	4.43961	3.60054	4.21722	4.11768	3.70264	4.1103	4.88018	4.15581	3.95418	3.89529	3.95418	3.40986	3.21722	3.21722	2.63225	4.40986	4.21722	5.43961	4.86929	3.95418	2.63225	3.63225	4.80218	4.33087	4.29176	4.14683	3.98692	3.21722	3.80218	4.38714	4.48025	4.47247	4.21722	3.99482	4.73179	5.35472	4.74773	4.11768	4.26968	4.85465	4.24696	4.51512	4.49732	4.45537	3.89529	4.16513	3.92348	4.06654	4.37476	4.29363	4.21722	4.36241	3.84282	4.33011	4.34967	3.84084	4.56514	4.6856	4.80218	4.17282	4.66082	4.52534	4.53914	4.59725	4.49406	4.78426	4.46297	4.35011	4.13315	4.32105	4.46114	4.31675	4.12975	4.32031	4.76036	3.63225	4.0308	4.21722	4.13921	3.89259	4.49023	3.62354	4.42667	4.007	4.63225	3.99173	3.78979	4.0163	4.25944	4.09899	3.96568	4.08889	3.69365	4.04164	3.69365	3.73856	4.16063	4.00962	4.11768	4.50262	4.66467	4.74773	4.56514	2.95418	3.89529	2.89529	5.12411	4.21722	3.40986	4.80218	3.63225	4.11768	2.21722	2.63225	4.95418	4.63225	4.89529	4.80218	1.40986	4.21722	3.21722	3.21722	4.21722	3.63225	4.66467	4.06521	3.95418	4.11768	3.92771	3.99482	4.89529	4.21722	2.63225	3.56514	5.07971	3.40986
SMARCD3	3.80218	3.21722	3.21722	4.63225	4.21722	4.21722	4.21722	1.99482	3.53914	4.21722	2.63225	4.21722	4.48025	3.80218	3.99482	3.21722	4.21722	4.1103	3.85465	4.02457	1.40986	2.89529	4.21722	4.21722	3.63225	3.40986	3.31909	4.16063	3.63225	3.21722	4.03435	3.80218	3.50101	3.9442	3.93091	3.94158	3.24636	3.74773	4.00571	3.21722	4.14127	3.82129	3.51267	3.93711	3.16277	3.73179	3.00262	3.42872	3.21722	3.02457	3.00149	3.21722	3.18527	3.51678	3.01558	3.58918	3.03825	3.48025	3.00571	4.04729	3.31506	3.99482	3.27011	2.73179	3.03811	4.21722	3.75155	2.95418	2.89529	3.6248	3.78228	3.07971	4.06654	4.33737	4.121	3.78281	3.92176	4.01076	3.92598	3.03888	3.75009	3.58918	4.21722	3.71972	4.31119	3.57979	3.12411	2.31909	1.40986	4.21722	4.53914	4.21722	3.63225	3.80218	3.93091	3.66082	3.48025	3.21722	4.21722	4.60953	3.89529	2.63225	2.89529	4.02457	2.89529	3.80218	4.1103	4.40986	4.21722	3.07971	4.04729	2.63225	3.63225	3.48025	4.21722	3.89529	2.63225	3.48025	3.63225	4.21722	2.21722	4.40986	3.90688	4.34425	3.75778	3.34275	3.64464	4.0004	3.78658	3.80218	3.87618	3.63225	4.52728	4.74773	2.89529	2.21722	3.92771	2.89529	3.43961	3.21722	4.08597	3.8387	4.21722	3.59573	2.99482	3.80218	4.02457	3.74773	3.63225	2.63225	3.57979	3.21722	4.21722	3.63225	3.40986	3.73179	3.63225	1.40986	3.95418	2.63225	2.63225	4.21722	3.77833	3.69638	3.85465	3.16912	4.95418	3.80218	4.02457	3.89529	4.47247	4.12411	3.40986	4.40986	1.89529	3.36922	4.01076	3.78426	3.63225	3.43961	3.33167	4.31675	3.50167	3.70264	4.13295	4.01368	3.72462	3.97621	3.90881	4.17141	3.87391	3.73179	3.85704	4.00863	3.59983	3.75778	4.09348	2.95418	3.66467	3.57336	3.91236	4.21722	4.31279	4.32413	3.71026	3.1754	2.96929	3.18973	3.39905	4.01368	4.21722	3.29968	4.13475	3.78837	3.63225	3.63225	3.89529	3.55425	4.37994	3.21722	3.73699	3.38714	4.27317	4.21722	3.7178	3.17974	3.68188	3.6034	3.48998	3.38071	4.27734	2.86358	3.73028	3.39409	4.43718	3.6867	3.9027	4.21722	3.46514	3.84525	2.85465	3.56514	3.21722	4.21722	3.89529	3.21722	4.21722	3.40986	3.53914	4.95418	3.70264	4.21722	4.21722	2.63225	2.63225	3.48025	3.21722	4.40986	3.95418	3.21722	3.21722	3.43961	1.04729	3.34275	3.89529	4.21722	3.63225	3.92771	3.86929	3.89529	3.21722	2.63225	4.84525	4.56514	3.73179
DMAC2L	2.21722	2.80218	3.21722	2.63225	3.21722	3.63225	4.48025	3.86929	2.80218	3.40986	3.21722	4.63225	1.89529	4.21722	3.73179	3.21722	4.21722	3.40986	3.04729	4.02457	3.99482	2.48025	4.21722	2.63225	3.63225	2.40986	3.25198	3.32413	3.53914	3.04729	3.21722	3.46514	3.39409	3.81867	3.74328	3.60054	3.35739	3.63225	3.66467	3.35472	3.6867	3.03279	2.84525	2.71471	3.40719	2.73179	3.66702	3.29122	3.7904	3.30468	3.47355	2.53914	3.58271	1.51678	3.32592	3.12975	3.4258	3.06521	3.44428	3.26968	3.31506	1.40986	3.39179	3.73179	3.45314	2.89529	3.01131	3.63225	3.80218	3.23201	3.6421	2.75778	3.13124	3.30405	3.47247	2.82129	3.34497	2.63225	2.92598	1.96088	2.91055	2.71471	2.57676	3.63225	3.56117	3.49732	2.80218	2.02959	1.8249	4.48025	3.63225	4.48025	3.40986	2.21722	3.21722	3.03279	4.21722	7.30468	3.40986	3.53914	2.89529	2.63225	4.21722	2.80218	3.89529	3.21722	2.99482	3.99482	3.04729	1.75778	3.04729	2.63225	3.21722	3.48025	3.21722	2.89529	4.95418	2.89529	3.63225	3.21722	2.21722	3.60994	3.58495	3.70867	4.00571	3.43586	3.16659	3.37591	2.96346	3.21722	3.77664	3.21722	3.33852	3.85465	3.89529	2.21722	3.56514	1.89529	3.95418	3.21722	3.94158	2.51678	3.11768	3.70264	3.57979	0.632253	4.02457	3.21722	3.48025	3.21722	3.40986	3.21722	3.21722	2.63225	3.40986	3.99482	2.63225	1.40986	3.63225	2.63225	3.63225	3.21722	3.21722	3.91429	3.36922	3.09383	2.63225	2.21722	3.21722	3.31032	3.26302	3.53914	2.99482	2.40986	2.89529	3.21722	3.76976	3.46233	3.59749	3.38714	3.59878	2.99482	3.72623	3.06521	3.58546	3.66973	3.34275	3.42367	3.97456	3.21722	3.39279	3.54736	3.59831	3.56117	3.66396	3.34275	3.59725	1.63225	3.63225	3.74328	2.8249	3.21722	3.75531	4.10174	3.78426	3.64252	3.31506	3.24418	3.43653	3.55425	3.31675	2.93711	3.41652	3.67289	2.8249	3.42075	3.95418	2.55425	3.17349	3.33269	3.14596	3.67665	3.33457	2.8249	3.46783	3.45537	3.24578	3.44165	3.2956	3.48025	2.75009	2.69365	3.02457	2.69365	2.80782	3.10174	2.6173	2.63225	3.38714	3.66467	3.50672	3.56514	3.95418	2.89529	3.48025	2.21722	1.89529	2.99482	3.53914	3.63225	3.63225	3.21722	3.63225	3.63225	2.63225	3.48025	3.21722	3.73179	3.21722	3.21722	4.21722	3.63225	3.04729	4.21722	2.48025	2.95418	4.11768	3.66467	3.73179	1.89529	2.21722	2.63225	3.07971	4.07971	3.40986
DLGAP1	3.80218	3.53914	4.21722	4.95418	3.63225	4.63225	3.48025	3.57979	4.02457	2.99482	4.80218	4.63225	2.89529	4.21722	2.99482	3.21722	4.21722	3.40986	3.63225	3.53914	3.99482	2.89529	3.48025	3.21722	3.95418	2.99482	3.76655	3.97621	3.84171	3.21722	3.28433	4.17141	3.15308	3.81867	3.78281	3.50101	3.35739	3.50672	3.92771	3.89529	3.39124	3.57336	3.71198	3.45168	3.34985	2.99482	3.18159	3.66973	3.08206	3.67665	2.97803	3.38714	3.21194	3.51678	3.13991	2.45168	3.24106	3.21722	3.00571	2.78426	2.93891	3.99482	3.04579	2.99482	3.13432	3.21722	2.92692	3.80218	2.89529	3.1198	2.98159	1.75778	3.36444	3.50509	3.84798	2.82129	3.36922	3.48025	2.99998	2.87841	3.24759	3.71471	3.01286	2.21722	2.94304	3.21722	3.9721	2.76655	2.63225	4.21722	5.09168	4.48025	3.73179	4.38714	3.99962	4.03279	4.48025	4.53914	4.40986	4.02457	4.70264	4.95418	3.89529	3.21722	4.48025	4.21722	4.65779	2.99482	4.63225	4.07971	3.36922	3.74773	4.09168	3.48025	5.21722	4.48025	4.63225	3.48025	3.63225	3.63225	4.80218	4.14921	4.07037	4.27635	4.00571	5.07971	4.66301	4.25038	4.01791	3.80218	4.21722	4.63225	4.04729	4.63225	4.21722	2.21722	4.07971	2.89529	3.80218	3.63225	5.21722	4.87433	4.31032	4.06521	3.73179	4.80218	3.33269	4.13475	4.76976	3.63225	4.40986	3.21722	4.21722	3.63225	3.99482	3.40986	4.21722	5.31675	4.21722	2.63225	3.63225	4.21722	4.26376	3.98018	4.20572	4.34176	3.21722	3.80218	4.67665	3.76976	4.68928	4.67665	4.99482	4.21722	4.89529	4.29522	4.55825	4.36922	3.59749	3.84171	3.89197	4.1103	3.97621	3.80218	4.28712	3.77664	4.26414	3.32413	4.05782	3.9721	4.37768	4.37333	4.21722	4.29814	3.38833	4.56514	3.93428	3.43961	4.43961	3.66082	4.21722	3.80218	4.00467	4.04034	4.32031	3.81585	3.95418	3.53369	3.57739	4.09857	3.80218	4.37768	4.07704	5.01867	4.46875	4.0308	4.35472	3.55425	3.43653	3.43961	3.05163	3.67665	4.46386	1.8249	3.49103	3.78979	3.12795	3.39189	3.30941	3.82129	3.56952	3.78112	3.33269	3.60054	4.20014	3.21722	3.20226	2.63225	3.91765	4.34275	4.69115	4.92771	4.33269	4.21722	3.48025	4.53914	3.89529	3.99482	4.02457	4.63225	3.89529	2.21722	2.63225	5.63225	4.63225	4.21722	4.63225	5.21722	3.21722	4.21722	3.21722	4.09168	4.50672	4.45822	3.21722	2.95418	4.21722	3.75778	4.40986	1.89529	2.21722	3.63225	3.75778	3.92771	2.99482
SLC6A19	2.21722	3.21722	3.80218	3.63225	1.63225	3.63225	3.48025	3.99482	3.80218	3.40986	3.21722	3.63225	3.48025	3.80218	2.99482	5.21722	4.21722	3.86929	3.04729	3.21722	3.40986	3.70264	4.48025	2.63225	3.21722	3.40986	3.94713	4.10174	3.80218	3.95418	4.07283	3.67665	4.01558	3.60716	3.43134	4.08597	3.73179	3.95418	4.07971	3.80218	3.8387	3.74328	4.18405	3.29968	3.64819	4.31675	3.63225	4.05675	3.7825	3.46514	3.19704	2.21722	3.62698	3.97621	3.61965	4.03664	3.56457	3.70264	3.45822	3.98589	3.49285	4.57979	3.42327	3.86929	3.53768	4.06521	3.04373	2.95418	3.98275	3.1198	3.58198	2.75778	3.58375	3.70724	3.78658	2.96568	3.61207	4.01076	2.53604	2.25038	2.98455	3.65331	2.18973	3.63225	2.8387	3.49732	3.60953	2.44463	-0.175102	4.48025	3.43961	4.21722	3.63225	3.21722	4.18807	4.06521	5.35472	3.21722	4.40986	4.30468	3.89529	3.95418	3.48025	4.02457	1.89529	3.21722	4.40986	4.21722	4.36922	3.07971	4.36922	4.21722	4.09168	2.89529	3.21722	3.89529	2.63225	2.89529	3.63225	4.43961	4.53914	4.23919	4.01791	4.34425	4.61576	3.60578	3.75155	4.07635	4.07037	4.21722	3.77664	3.63225	4.22563	4.21722	4.70264	5.21722	4.34275	2.89529	4.21722	3.21722	4.50101	4.27166	4.21722	4.84948	3.21722	4.21722	4.58645	4.90527	4.48025	3.21722	3.40986	3.21722	4.80218	2.63225	3.99482	3.73179	2.63225	1.40986	1.63225	2.63225	2.63225	4.21722	3.59026	3.81668	3.88379	3.5153	3.63225	3.80218	4.02457	5.16831	3.78658	4.60953	4.40986	4.73179	4.70264	4.29522	4.21722	4.71026	4.2623	3.9898	4.3194	4.31675	3.88601	3.98275	4.07766	3.72418	4.19317	4.32413	4.29934	4.02457	3.95757	4.29739	3.81332	4.60424	4.22786	4.92771	4.27532	4.33269	4.38227	4.2738	4.28433	4.33269	4.27532	3.7647	4.46233	3.64252	4.02818	3.39619	3.67469	3.96929	3.86929	3.45168	4.43961	4.1754	4.21722	4.49475	4.26452	4.21722	3.19552	3.21722	3.5701	4.02457	3.2574	3.52534	3.79443	3.6867	3.40625	3.6034	3.55517	4.0163	3.79191	3.78112	3.83193	3.01558	4.05575	3.51678	3.00962	4.11768	3.86107	4.45822	3.36922	3.75778	2.63225	1.89529	3.89529	3.80218	4.21722	4.57979	2.21722	3.63225	4.11768	3.80218	4.21722	3.63225	3.63225	3.48025	3.21722	4.40986	3.95418	4.21722	3.21722	3.80218	3.63225	2.34275	3.21722	2.95418	4.01076	4.07971	3.21722	2.89529	3.21722	4.63225	4.34275	3.75778	4.40986
SP5	3.80218	4.38714	3.80218	4.21722	4.21722	2.63225	1.89529	3.99482	3.53914	2.99482	1.63225	4.21722	3.48025	3.21722	1.40986	3.21722	4.21722	3.21722	3.63225	4.02457	3.99482	2.48025	3.48025	3.63225	4.21722	4.40986	3.94713	3.51678	3.76154	2.85465	3.73179	3.74078	3.69365	3.26612	3.96568	3.69365	3.92443	3.74773	4.00571	3.48025	4.21722	3.57336	3.61576	3.12975	3.40719	3.99482	3.5601	3.29122	3.90406	2.38714	3.69115	3.38714	3.75581	3.8387	3.27862	2.12975	3.89529	3.80218	3.4857	4.10618	3.51361	2.99482	4.03225	2.40986	3.93501	2.89529	3.16659	3.43961	2.70264	3.05471	3.61235	3.07971	3.40688	3.46947	3.26302	3.15832	3.41652	3.31032	3.5607	2.96088	3.75009	3.37768	3.24418	3.63225	3.37476	3.49732	4.12411	2.94713	2.40986	3.89529	2.95418	3.89529	4.21722	4.21722	3.70264	3.85876	3.48025	2.21722	3.73179	4.30468	3.48025	4.95418	4.48025	4.67665	4.89529	4.21722	4.65779	5.31675	2.63225	4.34275	4.85465	5.00149	4.27611	4.48025	3.21722	4.48025	3.63225	3.89529	3.63225	4.43961	3.80218	3.38581	3.72245	3.42487	3.56514	3.92771	3.40363	3.43481	2.96346	3.21722	3.29122	3.95418	3.20875	2.04729	3.89529	3.21722	3.07971	2.89529	3.80218	3.63225	4.27862	5.00863	3.76976	3.89529	3.99482	3.80218	3.95418	4.29522	3.89529	3.95418	4.86929	4.21722	5.21722	4.21722	3.40986	3.40986	4.21722	4.99482	3.95418	4.63225	2.63225	4.21722	3.79427	3.3021	3.80979	3.26376	3.95418	2.21722	2.21722	3.11768	3.26302	4.38714	3.73179	3.40986	2.89529	3.21722	3.48025	3.92176	3.56186	3.71972	3.77096	4.1103	3.6867	3.98275	3.99653	3.66973	4.20524	4.27166	3.9384	4.17141	3.26726	4.21722	3.85704	4.21722	3.89529	4.07971	3.93428	3.80218	4.00571	3.66082	3.40986	4.17657	3.51924	3.72623	3.85465	3.67289	3.19168	3.88161	3.93249	3.66973	3.49732	4.37768	3.63225	3.61149	4.34846	3.63225	3.76976	3.13921	3.28041	3.33269	3.66235	3.67665	3.80489	3.63225	3.32876	3.39124	3.38071	3.25944	3.20249	3.70264	3.24759	3.69365	3.17141	3.39409	3.69047	4.10174	3.52419	3.76976	3.67665	3.45822	4.13475	3.34275	3.80218	4.70264	3.89529	3.21722	4.48025	4.40986	3.53914	4.95418	3.70264	3.80218	3.63225	2.63225	3.63225	3.89529	3.21722	4.21722	3.95418	3.21722	3.21722	3.95418	4.50672	3.92771	4.35472	4.43961	3.76976	4.34275	4.21722	3.89529	3.21722	2.63225	3.34275	4.07971	3.40986
MED15	3.21722	4.21722	3.80218	2.63225	4.80218	5.09168	3.48025	2.73179	4.38714	4.57979	1.63225	4.63225	4.21722	3.21722	3.99482	4.21722	4.21722	4.86929	4.36922	4.91765	5.31675	4.48025	2.89529	3.95418	3.63225	3.99482	4.50352	4.42367	4.5149	4.13475	3.99482	4.46514	4.35662	3.75155	4.55064	5.01558	4.48515	4.57085	4.43021	4.14321	4.63225	4.52756	4.40164	4.58918	4.12908	3.99482	4.08206	4.49285	4.2289	4.99857	4.10257	5.02457	4.16631	4.10174	3.94915	3.83019	4.06075	4.06521	4.1501	4.85465	4.08476	4.73179	4.07911	3.73179	3.97887	4.35472	4.70163	4.09168	4.48025	4.63225	4.79557	3.56514	4.88331	4.49922	4.5668	4.57336	4.6222	3.63225	4.47247	4.59831	4.24759	4.74446	4.65922	4.38714	4.28496	4.40986	3.91765	3.50352	3.40986	3.89529	4.80218	2.89529	4.34846	3.53914	4.32825	3.93091	4.89529	4.53914	4.21722	3.80218	4.70264	3.95418	4.21722	4.53914	4.48025	5.02457	3.99482	3.40986	4.04729	3.56514	4.04729	4.50672	4.53914	1.89529	5.21722	4.48025	4.95418	4.70264	3.63225	2.63225	3.80218	3.91726	4.26302	4.11725	4.1501	4.48025	4.3816	4.54584	4.3923	5.38714	4.87618	4.63225	4.25879	4.74773	4.21722	4.21722	4.34275	4.21722	4.95418	3.95418	4.01558	4.16063	3.31032	4.35472	3.99482	3.80218	4.53914	4.69115	4.21722	4.43961	4.57979	3.21722	3.21722	2.63225	4.21722	3.40986	2.63225	3.40986	2.63225	3.63225	3.63225	3.21722	4.06784	4.00571	3.96786	3.74591	4.80218	4.21722	3.80218	3.89529	4.47247	4.38714	3.99482	3.99482	2.89529	3.85465	4.63225	3.71026	4.14683	4.43961	4.53649	4.21722	4.34967	4.14321	4.22741	4.05675	4.34275	4.37476	4.33872	3.80218	4.16538	4.70264	4.33011	4.53914	3.94775	4.21722	4.36724	4.33269	4.17282	4.61775	4.34846	4.50672	4.61235	4.6867	4.46233	4.25786	4.22982	4.07426	4.32105	4.64171	4.65779	4.21722	4.29522	4.33586	4.57979	4.53037	4.43961	4.21722	4.71337	4.21722	4.58364	4.7718	4.36432	4.77909	4.62294	4.25374	4.49222	4.40449	4.64501	4.61775	4.59336	4.50101	4.47146	4.15308	4.70264	4.8387	4.55982	4.76976	4.0752	4.28135	4.04729	3.92771	3.63225	4.21722	3.89529	3.53914	3.48025	4.99482	4.02457	4.21722	4.21722	4.53914	3.63225	4.21722	3.63225	3.48025	3.63225	4.21722	3.21722	4.21722	3.21722	3.63225	4.50672	4.21722	3.48025	3.63225	4.11768	3.84525	4.21722	2.89529	4.21722	2.63225	3.92771	3.56514	2.40986
MANBAL	3.21722	5.02457	3.21722	4.95418	3.95418	4.63225	3.89529	3.57979	5.12411	3.73179	3.63225	4.21722	2.89529	4.80218	4.57979	3.21722	4.21722	4.1103	3.85465	3.53914	2.99482	4.35472	3.48025	3.95418	2.63225	2.40986	4.31909	4.10174	3.71972	3.36922	4.28433	4.02457	4.23797	4.05967	3.99962	3.69365	4.30295	3.74773	4.31237	4.41885	3.97621	3.66082	4.37249	4.12975	3.97329	4.31675	4.13268	3.29122	3.9612	4.26161	3.82865	4.38714	4.08785	3.6867	4.22347	4.45168	3.97803	4.41885	4.03391	4.26968	4.09857	2.99482	3.94818	3.86929	4.0546	3.70264	3.96127	3.43961	3.21722	4.1038	4.29418	4.34275	4.09277	4.11717	4.21722	4.18807	4.17657	3.31032	3.65534	3.87841	3.56952	3.93711	3.7747	4.27611	3.87433	3.99482	4.38714	3.38323	3.63225	4.48025	4.09168	4.21722	3.63225	4.53914	4.57336	4.59573	3.48025	4.21722	3.40986	3.91765	4.21722	4.95418	5.35472	4.21722	4.21722	4.21722	4.1103	4.21722	4.50672	3.92771	3.36922	3.74773	4.58645	1.89529	3.21722	3.48025	4.63225	2.89529	2.63225	3.95418	3.80218	4.28541	4.35048	4.42487	4.34275	4.41314	4.24188	4.1485	4.07037	3.21722	4.21722	3.21722	4.40669	3.85465	4.21722	3.21722	4.21722	3.48025	4.43961	4.95418	4.01558	4.21722	3.48025	4.35472	4.80218	4.71972	4.80218	4.21722	4.11768	2.63225	3.40986	3.21722	3.21722	4.21722	4.73179	2.99482	2.63225	4.21722	1.63225	2.63225	3.63225	4.21722	4.0144	4.39199	4.25116	4.13197	4.43961	4.21722	3.80218	4.39779	4.58495	4.12411	3.40986	4.21722	4.21722	4.63225	4.48025	4.46233	4.23994	4.38714	4.26921	4.86929	4.31552	3.70264	4.06635	4.21722	4.36444	4.16063	4.16184	4.3465	4.7851	4.37333	4.58537	4.34967	4.1404	3.56514	4.37612	4.33269	4.10356	4.61775	3.91236	4.40484	4.56655	4.66652	4.71026	4.35472	4.17874	4.21722	4.10532	4.36161	4.49732	4.12975	4.26968	4.25786	4.14683	4.17282	4.59573	3.66973	4.10532	4.33269	4.04185	4.42667	3.90948	3.99482	4.17485	2.93181	3.91321	4.30047	4.083	4.11252	4.12206	4.39409	4.3465	3.86358	3.99765	4.16063	4.18716	3.48025	4.30468	3.56514	3.85465	4.07971	4.09168	3.89529	4.48025	5.30468	3.89529	1.40986	4.02457	4.63225	3.63225	4.53914	4.63225	2.63225	3.63225	4.70264	2.63225	2.40986	3.95418	3.21722	5.53914	3.43961	2.63225	3.92771	4.70264	4.53914	4.48025	4.07971	3.57979	4.70264	3.21722	3.63225	4.84525	4.07971	2.99482
HBM	2.21722	2.80218	4.53914	3.63225	3.21722	4.21722	4.70264	3.40986	2.80218	3.99482	1.63225	4.21722	3.48025	2.21722	2.99482	3.21722	5.21722	2.73179	2.63225	3.21722	2.99482	3.48025	1.89529	1.63225	3.21722	2.99482	3.71764	3.51678	3.84171	4.04729	3.99482	3.60953	3.80913	3.68116	3.89529	3.94158	3.96006	3.21722	3.71198	3.59573	3.73917	3.89529	3.1501	3.83019	3.46233	3.99482	3.44463	3.29122	3.01617	3.60953	3.13475	3.02457	3.47233	3.6867	2.98644	3.58918	3.04729	3.35472	3.04319	4.04729	3.16568	1.40986	3.40236	3.21722	3.40252	2.89529	3.04373	2.95418	2.48025	2.6762	3.07178	3.56514	2.99879	3.52836	3.62057	3.15832	3.10618	2.89529	2.32191	3.11288	2.24759	3.03664	2.48929	2.63225	2.51678	1.99482	3.02457	1.85966	1.8249	3.48025	2.95418	4.21722	3.40986	3.21722	3.93091	3.85876	3.48025	3.21722	3.40986	3.53914	2.89529	4.63225	3.48025	4.21722	4.21722	4.53914	3.40986	4.21722	4.21722	3.07971	3.04729	4.13475	3.88018	1.89529	3.21722	2.89529	3.63225	3.89529	2.63225	3.63225	3.80218	4.25918	4.01791	4.23521	4.56514	3.56514	3.81867	3.83534	3.65534	3.21722	3.96929	3.95418	3.88683	4.21722	4.48025	2.21722	3.56514	4.48025	3.43961	4.43961	4.15308	4.6867	3.63225	4.53914	4.21722	2.95418	4.27611	3.50672	4.01076	3.21722	4.21722	4.21722	3.21722	4.21722	4.21722	2.99482	2.63225	4.57979	3.95418	2.63225	5.21722	3.21722	3.74591	3.40164	3.77909	3.49593	3.63225	4.80218	2.80218	3.48025	4.47247	4.02457	3.73179	3.73179	3.89529	3.95418	4.21722	4.21722	3.6662	3.9898	4.00362	4.21722	3.3412	4.21722	4.24759	4.52388	4.03982	4.27166	4.07124	3.91765	4.03664	4.08793	3.9407	3.87433	4.31032	4.56514	4.18726	3.80218	3.90074	3.74328	3.52534	4.04729	4.13592	4.10174	4.16277	3.70264	3.55425	3.81122	3.70571	4.05675	3.31675	3.58918	4.07704	3.67289	3.8249	4.0308	4.11768	3.29122	3.17349	3.53914	3.47153	3.60953	3.5825	2.99482	3.55115	3.8387	3.35472	3.46589	3.49603	3.80218	3.52061	3.69365	3.47774	3.50101	3.71471	4.16063	2.97485	3.63225	3.9721	3.45822	3.63225	1.75778	3.95418	3.48025	3.89529	3.21722	1.89529	4.57979	3.80218	3.63225	3.11768	4.21722	2.63225	3.63225	2.63225	4.21722	2.63225	2.99482	3.63225	3.21722	3.21722	3.63225	2.63225	3.56514	3.48025	2.63225	4.21722	3.07971	1.40986	3.48025	3.21722	4.21722	4.07971	3.34275	3.40986
BMF	3.21722	4.02457	2.21722	4.63225	2.63225	3.63225	5.21722	4.31675	3.21722	2.99482	2.63225	5.43961	1.89529	3.80218	3.99482	4.21722	4.21722	2.40986	4.04729	4.38714	4.21722	2.48025	3.89529	2.63225	3.21722	2.99482	4.25198	3.6867	3.95418	3.50672	3.77909	4.12411	4.06289	4.56869	3.89529	3.50101	3.5567	4.21722	4.1501	4.2876	3.78979	4.38071	3.71198	3.93711	3.59983	4.40986	3.2289	3.96929	3.79826	4.12411	3.86747	3.53914	3.92975	3.32413	3.51128	3.93711	3.50672	4.06521	3.79121	3.92176	3.77664	4.21722	3.73059	3.86929	3.60639	4.06521	3.6604	4.21722	3.80218	3.53219	3.6421	3.34275	3.56514	4.18463	4.16991	3.78281	4.00149	3.76976	3.53604	4.18327	3.75009	3.77361	3.24418	3.63225	3.49406	3.80218	3.91765	1.44463	2.40986	4.70264	3.95418	3.89529	4.46875	3.80218	3.85876	4.30128	2.89529	2.21722	4.40986	3.53914	4.48025	3.21722	3.89529	4.21722	3.48025	4.21722	4.49732	4.57979	4.50672	3.92771	4.74773	4.04729	4.27611	2.89529	4.21722	2.89529	2.63225	1.89529	4.95418	3.95418	3.21722	4.12035	4.35048	3.97456	3.92771	3.56514	3.81867	2.69784	3.43294	4.80218	3.55425	3.21722	3.64485	3.85465	4.21722	2.21722	3.75778	4.48025	3.80218	4.63225	4.08597	4.42367	3.89529	4.06521	2.99482	3.95418	4.38714	4.50672	3.76976	4.21722	3.57979	3.21722	4.80218	2.63225	3.99482	4.21722	4.21722	4.57979	3.63225	2.63225	3.63225	4.21722	3.6788	3.69638	3.7635	3.26376	4.43961	4.53914	3.53914	3.89529	4.121	3.67665	1.40986	4.21722	3.89529	4.50672	4.21722	4.50672	3.7635	3.88018	3.84135	4.1103	4.05075	3.70264	3.64752	3.96929	4.07971	3.90909	4.17433	3.91765	3.91635	3.78837	4.11288	4.32413	3.78426	4.21722	3.92221	4.33269	4.0308	3.15832	3.99482	4.09168	4.09348	3.87433	4.16277	3.81585	4.09857	3.39619	3.87905	3.55425	4.1103	3.45168	4.01692	3.40986	4.46875	4.07971	4.43961	3.66973	3.41791	4.15581	3.39676	3.86107	3.43611	3.40986	3.85531	4.4864	3.9484	3.34036	3.72445	4.40625	3.66263	3.94158	3.68754	3.15308	3.53574	3.51678	3.26116	4.21722	3.60953	3.66467	3.85465	2.34275	3.21722	3.48025	1.89529	3.80218	1.89529	3.73179	3.53914	3.63225	3.76976	3.21722	2.63225	4.63225	2.63225	2.89529	4.80218	4.86929	1.63225	4.80218	4.80218	3.21722	4.36922	0.757784	4.21722	3.43961	4.11768	4.00571	2.99482	4.48025	4.80218	4.21722	2.34275	3.56514	2.99482
OGDH	3.21722	4.21722	2.21722	3.63225	3.21722	4.21722	3.89529	2.99482	2.21722	3.73179	3.63225	2.63225	3.48025	3.21722	2.40986	4.80218	4.21722	3.40986	3.36922	4.02457	4.99482	2.89529	4.48025	2.63225	3.95418	3.40986	4.02959	3.6867	4.02457	4.13475	4.07283	4.17141	3.43062	3.81867	3.48025	4.27862	3.60251	4.29522	3.71198	3.48025	4.17974	3.66082	3.56514	3.71471	3.0946	2.99482	3.42445	3.29122	3.37273	3.53914	3.33269	4.12411	3.46791	3.32413	3.1919	3.45168	3.31032	3.59573	2.88707	3.36922	3.38433	2.40986	3.22319	2.40986	3.45314	3.21722	3.25232	3.95418	3.80218	3.5559	3.38494	2.34275	3.40688	3.72245	3.65534	3.43134	3.36922	3.48025	3.51095	3.37591	3.41751	3.21722	3.29665	3.09168	3.47097	3.65779	3.53914	2.02959	2.99482	3.48025	2.63225	4.21722	3.14683	3.80218	3.21722	3.57336	2.89529	3.80218	3.99482	3.91765	2.89529	3.95418	3.89529	3.53914	2.89529	3.80218	3.40986	1.40986	3.04729	3.07971	2.04729	3.21722	3.21722	2.89529	4.80218	3.48025	4.63225	1.89529	2.63225	2.63225	3.80218	3.78562	3.07037	3.32758	2.92771	3.48025	3.26612	3.83534	3.16991	3.21722	1.55425	2.63225	3.60672	3.36922	2.89529	3.80218	3.75778	1.89529	2.63225	2.63225	2.69365	3.42367	3.48025	3.98275	3.21722	3.43961	3.21722	3.74773	2.89529	3.63225	3.73179	3.21722	5.21722	2.63225	3.40986	4.21722	2.63225	3.40986	1.63225	3.63225	2.63225	3.21722	3.4763	3.53037	3.28433	3.57188	2.63225	3.21722	2.21722	4.31032	3.72245	3.38714	3.73179	3.73179	3.89529	3.95418	4.21722	3.63225	3.8249	3.38714	3.82407	2.99482	3.78979	3.70264	3.64752	3.77664	3.72462	4.16063	3.62923	3.38714	3.64071	3.48025	3.46338	3.87433	3.94775	4.07971	3.65675	3.43961	3.78753	3.66082	3.52534	3.69115	3.45366	3.72623	2.92176	3.67289	3.40669	3.29665	3.54344	3.66973	4.16475	2.93711	3.74773	3.33586	3.28433	3.34275	3.55825	3.96929	3.62686	3.21722	3.80796	3.86107	3.37897	3.28433	3.55115	3.01928	3.57336	3.76846	3.5318	3.35472	3.70702	3.39409	3.29046	3.86358	3.89529	3.51678	3.76705	4.21722	3.74078	3.66467	4.04729	3.75778	3.63225	3.48025	3.89529	3.80218	3.89529	2.99482	3.21722	5.21722	4.11768	3.80218	2.63225	3.63225	2.63225	3.48025	3.63225	3.99482	2.63225	3.21722	3.21722	3.21722	3.85465	3.56514	4.35472	4.21722	4.55825	4.61576	4.40986	4.48025	2.21722	5.21722	3.75778	4.34275	2.99482
RPLP2	7.7718	7.75637	8.32574	7.43961	8.14005	7.49023	8.06521	7.35237	8.40704	7.47595	8.30468	7.15581	7.82602	8.38714	7.47595	7.46514	7.21722	7.15133	8.00149	7.3465	7.83613	8.36289	7.51	7.60953	8.46514	7.74971	8.8526	7.73109	8.74469	7.76839	8.815	7.78327	8.42723	7.83497	8.62321	7.83831	8.25535	7.68391	8.41778	7.56771	8.53173	7.46818	8.1608	7.23828	8.64819	8.24275	8.7825	7.90003	8.00305	8.4291	8.15908	8.6643	8.32008	8.08663	8.66462	7.87122	8.95703	8.10474	8.64805	8.38417	8.13503	7.86929	8.54958	7.87747	8.30166	8.04503	8.14527	7.88018	7.75947	8.15937	8.16822	7.44428	8.07971	8.19603	8.1303	8.0059	8.17829	7.82602	8.33359	8.26059	8.16645	8.2461	8.0705	7.85625	8.04034	7.76301	8.46277	8.52144	8.5114	7.2876	7.83193	8.32155	7.74376	7.67665	7.53914	8.12603	6.65017	7.17141	7.80218	7.80218	8.06521	6.80218	6.98275	8.02457	6.53914	6.74078	7.59968	7.13778	7.38714	7.62815	7.81547	8.19195	8.21345	6.75327	6.53914	7.41885	6.80218	6.98275	6.63225	7.46514	7.60953	7.93083	7.00449	7.93886	6.88707	7.85371	8.23422	7.03412	6.37154	7.88964	6.68353	7.41361	8.29771	7.49023	7.48025	6.80218	6.73506	7.06521	6.43961	6.76154	7.74894	8.03641	6.83389	7.98804	8.24906	7.0752	7.84657	7.31408	7.11768	6.09168	7.81925	6.21722	6.67665	6.21722	6.57979	6.21722	5.95418	6.73179	7.46514	5.43961	6.09168	6.80218	8.56377	8.57103	8.29386	8.62354	7.15581	6.46514	7.87543	6.71972	7.40257	6.87543	6.1103	7.05372	6.93968	6.21722	6.71972	6.56036	8.48786	8.34134	8.32094	7.03922	8.38714	7.25284	8.18553	7.59134	8.01431	7.72135	7.41504	7.69295	7.71321	7.44548	7.66747	7.04816	8.52194	7.72357	8.16886	7.30468	7.33773	7.34815	8.25953	7.3465	7.38274	8.3544	7.61715	7.6406	8.1131	8.12047	7.91101	7.58767	8.56215	7.66113	7.16277	8.27528	7.43223	7.07971	8.04164	7.23607	7.5552	8.05852	7.39868	7.96876	8.82241	8.16919	8.06573	8.10174	8.12987	8.13076	8.0146	8.21722	7.43081	7.73805	8.39172	8.05998	8.57684	7.59892	7.38879	7.90278	8.27521	7.85582	8.60188	8.6826	8.86587	6.80218	5.70264	8.9721	7.02457	7.08229	8.31525	6.53914	8.95238	7.3465	9.0752	8.18684	8.15581	8.04503	7.41361	7.43223	7.27611	6.80218	7.02457	7.86107	7.35107	7.37249	7.8378	7.23217	7.65905	7.11534	7.96445	7.10474	8.14795	6.43961	8.70615	8.64043	8.36406
NOMO3	4.21722	4.38714	5.21722	4.21722	4.63225	4.63225	5.06521	4.65779	3.21722	4.21722	2.63225	2.63225	3.48025	4.53914	3.73179	5.21722	4.21722	4.1103	4.85465	4.67665	4.86929	4.06521	4.70264	3.95418	5.09168	4.99482	4.96819	4.56117	4.95418	4.57085	4.89099	4.99857	4.83661	4.11412	4.76318	4.33751	5.12607	4.74773	4.86631	4.48025	4.25374	4.61775	4.71198	4.12975	5.16831	4.21722	5.14507	4.82727	5.32727	4.3465	5.15058	4.67665	5.23683	4.6867	5.37173	5.03664	5.19093	4.84948	5.33143	4.59161	5.38995	4.57979	5.35417	5.21722	5.20987	5.06521	4.2243	3.63225	4.14321	4.2271	4.29418	4.56514	4.50781	4.50216	4.3923	3.99962	4.71972	4.31032	4.32191	4.34554	4.02018	4.12975	3.94873	4.21722	4.16063	3.80218	4.50262	4.88203	4.57979	4.48025	4.33269	4.21722	4.52534	5.02457	3.99962	4.68188	3.89529	4.21722	4.57979	4.46514	3.89529	3.95418	4.21722	4.67665	4.48025	3.21722	3.73179	5.1103	4.63225	3.92771	4.74773	5.13475	4.80218	5.06521	4.21722	4.21722	5.21722	5.21722	3.63225	5.21722	4.21722	4.46828	4.54842	4.32197	4.56514	4.84525	4.56869	4.54584	4.3923	5.02457	4.49285	5.33269	4.58727	3.04729	5.06521	4.53914	4.07971	4.48025	4.53914	4.21722	4.50101	4.47097	4.01076	4.89529	5.1103	3.43961	4.43961	3.95418	4.63225	2.63225	4.65779	3.21722	3.21722	3.63225	3.73179	4.40986	4.95418	4.86929	3.95418	4.21722	4.63225	3.21722	4.29771	4.5737	4.42976	4.54387	4.80218	5.02457	2.21722	4.01076	4.21722	4.38714	4.40986	3.73179	5.35472	4.43961	4.11768	4.26968	4.88379	4.88018	4.90024	4.21722	4.72623	4.2876	4.5534	4.584	4.54628	4.47097	4.54517	3.74078	4.89529	4.5142	4.66132	4.6867	4.49795	4.75778	4.65675	4.43961	4.19519	4.21722	4.8249	4.47355	4.36724	4.8387	4.78426	4.98275	4.86814	4.71811	4.79498	4.52388	4.36406	4.03664	4.57085	4.40986	4.86929	4.26028	4.63225	3.87618	4.91931	4.84171	5.19973	4.30468	4.6565	4.73179	4.67454	4.90909	4.49222	4.54769	4.41215	4.70264	3.87208	4.78112	4.42016	4.27862	4.64071	4.7647	4.94822	4.55825	4.46514	4.51267	4.50672	5.51267	5.15581	4.48025	3.48025	5.12411	4.70264	4.21722	4.91765	3.63225	4.21722	4.80218	4.21722	4.63225	5.63225	4.70264	4.43961	3.40986	4.63225	4.80218	4.21722	4.88018	5.04729	4.66467	4.06521	4.09168	3.89529	4.07971	3.99482	2.89529	2.21722	2.63225	4.84525	4.34275	4.21722
GRK6	4.21722	2.80218	3.21722	4.21722	3.95418	2.63225	2.89529	3.57979	3.53914	2.40986	3.95418	3.63225	2.89529	3.21722	3.73179	3.21722	4.21722	3.57979	3.36922	3.21722	3.40986	3.48025	3.48025	2.63225	3.95418	3.99482	3.71764	3.32413	3.53914	3.85465	3.34846	3.12411	3.50101	3.60716	3.74328	4.01558	3.6469	3.63225	3.51267	4.35472	3.39124	3.74328	3.61576	3.45168	2.97329	1.99482	3.31909	3.77664	3.53209	2.80218	3.33269	3.38714	3.55797	3.32413	3.52147	2.93711	3.2011	3.80218	3.20073	3.71026	3.13921	3.73179	3.42327	3.40986	3.5259	2.89529	3.30677	3.43961	2.89529	3.54804	3.95813	3.56514	3.80615	3.84335	3.99094	2.66082	3.4847	3.76976	3.48541	2.96088	3.30648	3.93711	3.18973	3.33269	3.51678	3.93342	3.02457	3.50352	3.63225	2.89529	3.80218	2.89529	4.21722	2.80218	3.48025	3.78281	2.89529	3.21722	3.73179	3.67665	3.48025	2.63225	3.89529	2.21722	3.48025	3.80218	3.73179	4.40986	4.04729	3.56514	4.21722	3.63225	4.02457	2.89529	3.21722	3.89529	3.63225	3.48025	4.63225	3.21722	3.21722	3.73892	3.90688	3.97456	3.34275	4.21722	3.97394	3.11288	3.58495	3.21722	3.55425	3.63225	3.83279	3.04729	3.48025	4.53914	4.84525	2.89529	3.63225	4.63225	2.69365	3.8387	3.89529	3.48025	3.21722	3.43961	3.71972	4.21722	4.31032	3.63225	2.99482	3.21722	3.21722	3.63225	2.99482	2.99482	4.21722	1.40986	3.63225	3.63225	4.21722	3.21722	3.9589	3.68062	4.19413	3.93033	3.63225	3.21722	4.02457	4.31032	4.01791	3.91765	1.40986	4.86929	4.70264	3.21722	3.63225	3.54979	3.36922	3.76154	3.57831	3.40986	3.6867	3.98275	4.10003	3.77664	3.97078	3.8387	3.9674	3.9721	3.58918	4.29739	3.69784	3.94304	3.38833	4.21722	3.65675	3.43961	3.53037	3.57336	3.73179	3.80218	3.58198	3.32413	3.63225	3.70264	3.33852	3.88161	3.43653	4.05675	3.49732	3.71471	3.81988	3.78837	4.21722	3.49475	3.95418	3.29122	3.19552	3.43961	3.5146	4.30468	3.40782	3.73179	3.62993	3.8387	3.9484	3.48974	3.75503	3.80218	3.61682	3.01558	3.59804	3.78112	3.58918	3.21722	3.34522	4.01076	3.86107	4.21722	3.04729	2.75778	3.21722	3.89529	2.89529	3.53914	1.89529	3.73179	3.21722	2.63225	4.06521	4.80218	3.63225	2.63225	4.21722	3.48025	1.63225	2.99482	3.63225	3.21722	4.80218	3.63225	3.36922	4.07971	3.48025	3.21722	4.31032	4.21722	2.99482	1.89529	3.80218	4.21722	3.56514	4.34275	3.73179
QSOX1	4.53914	4.21722	4.80218	2.63225	4.21722	2.63225	5.06521	3.99482	3.80218	3.99482	3.21722	2.63225	4.48025	4.53914	4.21722	3.21722	4.21722	4.21722	3.85465	2.21722	4.57979	4.21722	2.89529	3.21722	4.21722	3.73179	4.06912	3.97621	3.49023	3.36922	4.34846	3.86107	4.06289	3.9442	3.78281	3.94158	4.12607	4.13475	4.1501	4.06521	3.8387	3.74328	4.21722	4.83019	4.1404	3.73179	4.02959	3.29122	4.25198	3.86107	4.28569	3.67665	4.23032	3.6867	4.03706	3.93711	3.89027	3.89529	4.24964	3.98589	4.12579	3.99482	4.24096	4.40986	4.36995	4.06521	3.8828	3.43961	4.14321	3.79389	3.80875	3.56514	3.91306	3.98043	3.99094	4.06521	3.97012	3.63225	3.65534	4.37591	4.05494	4.41515	4.01286	3.63225	3.78356	4.21722	4.46514	4.18159	3.28433	4.21722	4.71972	3.48025	4.34846	2.21722	4.15832	3.66082	3.48025	3.21722	3.99482	4.53914	5.06521	4.95418	4.89529	4.38714	1.89529	4.80218	4.31675	3.40986	3.36922	4.21722	3.36922	3.04729	3.71972	2.89529	4.80218	3.89529	4.95418	3.89529	2.63225	4.21722	4.21722	4.491	4.3923	4.64278	3.56514	4.07971	4.11412	5.0004	4.62057	4.21722	4.82727	4.80218	4.47884	5.04729	1.89529	3.21722	3.07971	1.89529	4.09168	3.21722	4.27862	4.27166	4.39779	4.06521	4.1103	4.33269	4.27611	4.36922	4.11768	3.21722	3.86929	3.21722	3.21722	2.63225	4.57979	3.73179	4.63225	4.73179	4.43961	4.21722	2.63225	3.21722	4.42603	4.27085	4.06011	3.93033	1.63225	3.80218	3.80218	4.31032	3.78658	3.91765	3.73179	4.57979	4.48025	4.13475	4.48025	3.98589	3.59749	4.15581	4.24345	4.21722	4.47871	4.41885	4.40858	4.32684	4.4481	3.97621	4.38781	3.60953	4.34698	3.78837	4.23389	4.13149	4.26968	4.84525	4.45366	3.95418	4.51267	4.96568	4.63225	4.33269	4.58198	4.95972	4.41652	4.8294	4.55425	4.27065	4.03377	4.85193	4.76741	4.12975	4.57085	4.64252	4.14683	4.75778	4.86491	4.29122	4.24916	4.15581	4.25157	3.67665	4.23343	3.8249	3.90223	4.25374	4.06521	4.15892	3.88518	3.59573	4.08889	3.94158	3.85142	4.08597	4.14767	4.27166	3.93923	4.31032	3.91765	4.21722	4.36922	4.75778	3.63225	2.89529	2.89529	3.80218	3.89529	4.21722	3.53914	4.63225	4.11768	2.21722	2.63225	4.21722	3.63225	3.48025	4.43961	2.40986	4.80218	3.21722	3.21722	4.09168	4.04729	2.75778	3.70264	4.09168	4.39779	4.28135	4.49732	2.89529	3.21722	4.21722	3.75778	3.56514	3.99482
OR52M1	3.80218	4.53914	2.21722	2.63225	3.21722	4.63225	2.89529	3.21722	2.80218	3.73179	3.63225	3.63225	3.48025	2.21722	3.99482	4.80218	4.21722	4.40986	3.04729	4.21722	2.99482	3.70264	3.48025	3.63225	3.21722	3.40986	3.85966	4.60424	4.09168	4.04729	3.28433	3.9721	3.83661	3.9442	3.52756	4.39409	3.81196	3.74773	3.71198	4.14321	3.6867	4.21722	3.84525	4.52207	3.56666	3.40986	3.54149	3.55425	3.40398	4.17141	2.97803	3.02457	3.61504	3.8387	3.61965	4.29968	3.39779	2.48025	3.52597	4.04729	3.55425	3.73179	3.67937	3.40986	3.45314	2.48025	2.92692	2.63225	2.48025	2.63225	3.75531	1.75778	3.27563	3.41433	3.84798	2.48025	3.69115	4.11768	2.76552	2.49139	2.66263	3.37768	2.29665	3.63225	2.37476	2.73179	3.21722	1.18159	1.40986	3.48025	3.95418	3.48025	3.8249	2.80218	3.78281	3.57336	3.89529	3.21722	2.40986	3.80218	1.89529	3.95418	1.89529	3.80218	1.89529	3.21722	3.57979	2.99482	3.04729	3.34275	3.36922	3.21722	4.21722	1.89529	3.21722	2.89529	2.63225	1.89529	3.63225	2.63225	3.21722	3.68082	3.84798	3.79208	4.07971	3.52332	3.40363	3.31451	3.72245	3.21722	3.55425	2.63225	3.55425	3.63225	4.21722	4.21722	3.92771	2.89529	3.43961	2.63225	3.86358	3.97621	3.76976	3.80218	3.86929	2.63225	3.88018	3.95418	4.01076	3.63225	3.57979	3.21722	3.21722	5.21722	3.99482	3.73179	2.63225	3.40986	3.95418	2.63225	3.63225	3.21722	3.33087	3.36265	3.57979	3.04137	3.95418	3.80218	3.53914	4.70264	4.01791	3.02457	3.40986	3.73179	3.89529	3.95418	3.31032	3.92176	3.63225	3.71972	3.67785	3.73179	3.47097	3.06521	3.98455	3.82727	3.86821	3.8387	3.90881	3.86107	3.42253	3.84282	3.34554	4.00863	3.89529	4.66467	3.80875	4.53914	4.0308	3.57336	3.28433	3.95418	3.23684	3.56117	3.63225	3.64252	3.40669	3.24418	3.23859	4.05675	3.65779	3.71471	3.46233	3.99482	3.52534	4.21722	3.83389	3.87618	2.70571	3.09168	2.88657	3.12411	2.89936	2.40986	3.04497	3.01928	3.5041	3.34036	3.10296	3.57336	3.36307	2.50101	3.23217	3.15308	3.33139	3.51678	3.00962	2.63225	3.9721	3.66467	2.85465	2.34275	2.63225	1.89529	3.48025	3.21722	4.21722	3.99482	3.80218	2.63225	3.48025	4.21722	4.21722	3.63225	4.63225	3.48025	3.21722	3.40986	1.63225	3.21722	4.21722	4.09168	3.04729	2.75778	3.48025	3.80218	4.31032	4.07971	3.57979	3.48025	3.80218	3.63225	3.07971	3.07971	2.99482
ZNF813	2.21722	2.80218	3.21722	3.63225	4.21722	4.21722	3.89529	3.40986	3.53914	4.57979	3.21722	4.21722	1.89529	5.21722	4.21722	4.80218	4.21722	4.1103	3.36922	3.80218	4.21722	2.89529	1.89529	3.63225	3.21722	3.40986	3.81386	3.8387	3.67665	4.04729	3.63225	3.46514	4.01558	3.8828	3.32825	4.15308	3.24636	3.50672	3.75778	3.06521	3.6867	3.96568	3.34275	3.83019	3.40719	3.99482	3.54149	3.77664	3.57848	3.30468	3.23711	3.38714	3.65056	3.6867	3.32592	3.45168	3.60188	4.14321	3.61576	4.10618	2.77664	4.40986	3.504	3.73179	3.46553	3.70264	3.23838	1.63225	2.70264	3.08762	3.27532	2.34275	3.05324	3.66587	3.47247	3.03279	3.32031	3.63225	2.84798	2.87841	2.75009	3.52207	3.07426	1.21722	3.00863	4.05372	4.0752	2.02959	2.14683	1.89529	3.95418	4.70264	4.34846	4.38714	4.30128	4.18807	3.89529	4.21722	3.40986	3.38714	4.21722	4.21722	4.21722	4.21722	2.89529	4.21722	3.57979	3.40986	3.04729	2.34275	3.85465	3.95418	3.09168	3.89529	4.21722	3.48025	4.21722	4.48025	2.63225	3.63225	3.80218	3.83973	4.01791	4.18053	4.00571	3.68378	3.4467	3.79095	3.58495	2.21722	4.13921	3.63225	3.94911	4.50672	4.21722	4.21722	4.21722	3.89529	4.21722	3.63225	4.21722	4.21722	4.39779	3.80218	4.31675	4.09168	3.43961	3.85465	4.01076	4.43961	3.99482	3.21722	3.21722	2.63225	3.99482	3.99482	2.63225	3.73179	2.63225	2.63225	4.21722	3.21722	3.5153	3.32257	3.77909	3.21722	3.95418	2.21722	4.53914	4.11768	4.01791	4.12411	3.99482	3.99482	2.89529	2.85465	3.89529	3.92176	3.8249	3.9898	3.95683	3.40986	3.97621	3.80218	3.84585	3.87618	3.91306	3.8387	4.21117	3.67665	3.73856	4.5142	3.83534	3.97621	4.31032	3.07971	4.14633	3.95418	4.07971	4.09692	3.99482	4.25674	3.95813	3.56117	4.10618	3.78837	3.51361	3.44349	3.47305	4.09857	4.16475	3.71471	4.24369	3.73179	4.21722	3.81668	4.11768	3.66973	3.08186	3.43961	2.9507	4.02457	3.3042	2.99482	3.42026	4.0611	3.76318	3.44165	3.67731	3.55064	3.98455	3.86358	3.65462	3.01558	3.73856	3.51678	3.42466	3.89529	4.02457	4.07971	2.63225	3.75778	4.43961	4.89529	3.89529	2.21722	3.89529	4.86929	3.53914	3.63225	3.63225	2.21722	2.63225	4.95418	2.63225	2.89529	4.80218	2.99482	3.21722	3.21722	3.21722	3.95418	3.63225	3.07971	2.48025	3.21722	3.63225	4.00571	3.21722	4.21722	4.21722	2.63225	4.07971	4.56514	3.40986
FYB2	4.80218	4.91765	5.38714	3.63225	5.09168	4.80218	5.06521	4.86929	4.53914	4.57979	4.80218	2.63225	5.21722	4.21722	4.57979	3.21722	4.21722	5.05372	3.63225	2.80218	4.99482	4.98275	3.89529	3.95418	4.80218	2.99482	3.18159	3.7647	3.27611	3.04729	3.14683	3.21722	3.31814	3.26612	3.57336	3.15308	3.24636	3.50672	3.56514	3.98275	3.10174	2.74328	3.75778	4.03664	3.31032	3.86929	2.94713	2.29122	3.06912	3.38714	2.662	3.21722	3.41839	3.51678	2.91088	3.45168	3.01076	3.35472	3.06156	2.92176	3.59378	3.40986	3.28161	3.21722	2.95272	3.21722	2.85566	2.63225	3.21722	2.80052	3.19732	3.34275	3.181	3.45132	3.21722	2.66082	3.34497	2.89529	2.53604	2.49139	2.91055	2.45168	2.94873	2.21722	2.37476	2.73179	4.02457	1.85966	0.824898	4.21722	4.09168	5.06521	3.91236	3.21722	3.78281	3.93091	4.21722	4.21722	5.1103	4.02457	3.89529	2.63225	3.89529	5.30468	4.48025	3.80218	3.21722	3.73179	2.63225	4.45822	3.04729	2.63225	3.33269	1.89529	3.21722	4.48025	4.95418	4.21722	4.63225	1.63225	3.21722	4.03789	3.58495	4.08453	3.75778	4.39005	3.81867	3.87841	3.90688	4.80218	4.42872	4.63225	3.78805	2.63225	1.89529	2.21722	4.07971	3.89529	4.53914	4.63225	3.94158	3.60424	3.31032	3.59573	4.31675	3.63225	4.15581	4.21722	3.48025	4.43961	3.57979	4.80218	3.21722	4.95418	4.40986	3.99482	5.21722	4.40986	4.21722	4.63225	3.63225	4.21722	3.11937	3.42075	3.48786	3.72942	3.21722	3.80218	3.21722	4.31032	4.21722	3.80218	2.99482	4.99482	4.70264	4.50672	3.63225	4.74773	3.8249	3.95418	3.37977	3.86929	3.39124	3.98275	3.87208	3.66973	3.92771	4.10174	4.03745	3.60953	4.07461	3.73179	4.25038	3.37476	4.56666	3.92771	3.94625	4.43961	4.0308	4.38071	4.34846	4.25674	4.61235	4.85663	3.78426	3.13233	3.45041	3.29665	3.67469	4.39555	4.05372	3.93711	4.13475	4.37333	3.73179	4.59909	4.59573	4.13921	3.50868	3.71972	3.28512	3.02457	4.07154	3.8249	3.39588	2.93181	3.57336	3.31389	3.37652	3.2738	3.66263	4.15308	3.49023	4.01558	3.64071	3.42367	3.31774	2.89529	3.60953	4.00571	4.21722	3.92771	4.63225	1.89529	3.48025	4.67665	3.48025	3.73179	4.53914	4.21722	5.01076	3.80218	4.95418	4.95418	5.21722	4.70264	2.63225	4.21722	4.80218	4.21722	4.80218	4.09168	4.04729	5.45822	5.21722	3.80218	4.21722	4.56514	5.1103	4.70264	4.53914	2.63225	4.07971	4.21722	3.73179
ZNF740	4.21722	4.38714	2.21722	4.95418	3.95418	1.63225	1.89529	3.86929	3.80218	2.99482	3.95418	4.21722	1.89529	3.21722	2.99482	3.21722	4.21722	3.57979	4.04729	4.67665	4.40986	3.89529	3.89529	4.21722	3.95418	3.73179	3.76655	2.6867	3.71972	3.21722	3.73179	3.60953	3.27862	3.81867	3.70264	3.78112	4.21722	4.13475	4.11534	3.70264	3.57567	3.2738	3.66467	3.45168	3.11768	0.40986	3.20544	2.96929	3.48415	2.02457	3.13475	3.80218	3.13599	2.8387	3.20462	3.12975	3.13475	3.21722	3.43021	3.63225	3.24231	3.40986	3.56171	1.99482	3.25337	3.48025	3.76133	3.21722	3.35472	3.6617	3.88537	3.75778	4.13124	3.91131	3.90688	3.78281	3.87172	3.76976	4.01791	3.43481	3.79191	3.83019	3.44349	3.21722	3.6867	2.40986	3.53914	3.61455	3.14683	1.89529	3.63225	3.89529	2.8249	2.21722	3.82129	3.57336	2.89529	4.21722	4.57979	3.67665	3.89529	4.21722	1.89529	4.02457	4.70264	2.21722	3.40986	3.99482	4.50672	2.75778	4.36922	3.50672	3.88018	1.89529	4.21722	3.48025	3.63225	1.89529	2.63225	3.21722	2.21722	3.71982	3.51095	3.82414	3.66467	3.64531	3.40363	3.18327	2.43294	2.21722	2.96929	1.63225	3.84376	3.36922	3.89529	3.21722	4.34275	3.48025	3.80218	3.63225	3.69365	3.6867	3.63225	3.98275	3.99482	3.43961	3.53914	4.29522	3.89529	2.63225	2.99482	4.80218	3.21722	4.63225	4.21722	3.73179	2.63225	1.40986	3.95418	3.63225	2.63225	4.21722	3.62633	3.59909	3.94038	3.395	3.95418	2.21722	4.21722	2.63225	3.78658	4.02457	4.57979	3.73179	2.89529	3.36922	3.89529	4.10618	3.44939	3.58645	3.65848	3.86929	3.42367	3.80218	3.48705	3.05675	3.48818	3.32413	3.72574	3.46514	3.23409	3.40986	3.62384	4.21722	3.84084	3.92771	3.07178	4.21722	3.53037	3.03279	3.14683	4.00149	3.34932	4.00863	3.46233	3.33586	3.65111	3.24418	3.28041	3.42872	3.31675	3.12975	3.54979	2.89529	3.91236	3.81668	3.83389	3.42872	3.37994	3.21722	3.54262	3.53914	3.8157	3.52534	3.55115	3.93181	3.82129	3.44165	3.77507	3.456	3.36307	3.69365	3.52707	3.27862	3.42253	3.32413	3.5715	2.63225	3.46514	4.00571	3.63225	3.34275	3.21722	2.89529	3.89529	2.80218	3.48025	1.40986	3.21722	2.63225	3.89529	4.21722	2.63225	3.63225	2.63225	3.48025	3.63225	2.99482	2.63225	3.21722	4.21722	3.80218	3.36922	3.75778	1.89529	3.43961	4.11768	4.07971	3.86929	3.48025	3.80218	3.63225	3.56514	3.92771	1.40986
FIGLA	2.21722	4.21722	3.80218	2.63225	3.95418	1.63225	3.89529	2.99482	3.21722	4.40986	4.80218	4.21722	4.48025	2.21722	4.73179	3.21722	4.21722	4.31675	2.63225	2.80218	3.73179	3.70264	3.89529	4.63225	3.63225	3.99482	3.76655	3.8387	3.76154	4.36922	3.73179	3.46514	3.99133	3.68116	3.74328	3.50101	3.5567	2.85465	3.51267	4.41885	3.88601	3.48025	3.92771	3.58918	3.75511	3.40986	3.00262	3.66973	3.57848	3.60953	3.17657	2.53914	3.61504	3.51678	3.25437	3.58918	3.50672	4.06521	3.5522	3.78426	3.72418	3.99482	3.58045	1.99482	3.57244	3.89529	2.68116	3.63225	3.80218	3.09843	3.48682	2.34275	3.46828	3.65534	3.62057	2.89529	3.32031	3.63225	2.99998	2.25038	3.56952	3.58918	3.01286	3.21722	3.00863	3.1103	3.67665	1.66702	2.40986	4.89529	3.80218	4.21722	3.63225	4.02457	3.78281	3.93091	2.89529	3.80218	2.99482	3.21722	3.89529	3.21722	2.89529	4.02457	3.48025	3.21722	3.40986	4.21722	3.85465	2.75778	3.04729	3.95418	3.21722	2.89529	3.21722	3.48025	4.21722	2.89529	3.63225	4.63225	3.80218	4.06085	4.30741	4.26472	3.75778	3.72126	3.8828	3.87841	4.121	2.21722	3.77664	1.63225	3.92865	3.63225	2.89529	3.80218	3.92771	3.89529	4.09168	4.21722	3.94158	4.21722	4.21722	4.48025	3.86929	4.33269	4.27611	3.95418	4.63225	3.63225	3.86929	3.21722	3.21722	3.63225	4.57979	2.99482	2.63225	2.40986	1.63225	3.63225	4.63225	3.21722	3.69587	3.71198	3.61497	3.6788	3.95418	3.21722	4.02457	4.11768	4.16991	3.80218	4.57979	4.21722	5.21722	4.04729	4.21722	3.98589	3.94038	4.02457	3.82407	3.99482	4.00863	3.35472	4.13295	3.87618	4.0126	4.32413	4.07124	4.26161	3.76202	4.04213	3.79095	3.72623	3.99838	3.92771	4.04976	4.21722	4.07971	4.43134	3.91236	4.17657	3.88537	4.16063	4.32031	3.86929	3.75936	3.53369	3.50868	4.29122	3.80218	4.29968	4.21722	3.94591	4.52534	4.0308	4.31032	3.77664	3.39905	2.80218	3.12758	3.53914	3.31947	3.73179	3.49103	3.57567	3.48025	3.78782	3.66125	3.61775	3.83255	3.94158	3.7718	3.39409	3.64071	4.42367	3.47528	3.89529	3.80218	4.07971	3.04729	1.75778	3.80218	4.21722	4.48025	1.21722	3.48025	4.21722	2.80218	3.63225	3.63225	3.80218	2.63225	2.63225	2.63225	3.89529	4.21722	4.57979	4.63225	3.21722	3.21722	3.95418	3.85465	2.34275	3.48025	3.43961	3.63225	3.92771	3.99482	1.89529	3.21722	2.63225	4.21722	3.56514	3.73179
LEKR1	4.80218	2.80218	3.21722	2.63225	1.63225	2.63225	3.48025	3.21722	3.21722	4.21722	3.63225	2.63225	4.21722	3.80218	1.40986	3.21722	4.21722	3.73179	1.04729	3.21722	1.40986	3.21722	1.89529	3.95418	2.63225	3.73179	3.02959	3.7647	3.21722	3.50672	3.14683	3.9721	3.27862	3.16659	3.32825	3.01558	3.24636	3.50672	3.45822	3.06521	3.6867	3.57336	3.71198	2.45168	3.36922	3.86929	3.2289	4.13921	3.14507	3.38714	2.69115	3.38714	3.49856	4.21722	2.84746	3.12975	3.06521	3.80218	3.1501	3.46233	3.05675	2.99482	3.25852	3.99482	3.23902	2.89529	2.50608	2.21722	1.48025	2.5715	3.15667	3.92771	2.88331	3.49332	3.51095	2.57336	2.92176	2.31032	1.58495	1.79095	1.83255	2.12975	2.73722	1.95418	1.97621	2.99482	3.53914	1.66702	-0.175102	1.89529	3.95418	1.89529	2.99482	2.21722	4.06521	3.78281	1.89529	3.21722	4.57979	3.21722	3.89529	1.63225	3.48025	4.02457	2.89529	2.21722	3.57979	4.40986	3.63225	1.75778	3.36922	2.36922	1.95418	1.89529	4.80218	3.89529	2.63225	1.89529	2.63225	3.63225	2.21722	3.99879	3.84798	3.9602	2.92771	3.07971	3.05967	2.96088	3.65534	3.21722	3.77664	1.63225	3.42872	3.63225	1.89529	3.80218	3.34275	1.89529	3.43961	4.21722	4.27862	3.32413	4.48025	4.2876	1.99482	3.63225	4.09168	3.50672	3.89529	3.95418	3.86929	3.21722	4.80218	2.63225	3.73179	3.99482	2.63225	1.40986	3.21722	3.63225	3.63225	4.21722	3.60841	3.10356	3.30602	2.77833	3.63225	3.80218	2.80218	3.76976	4.01791	4.53914	3.40986	3.73179	1.89529	3.95418	4.21722	3.92176	3.56186	4.02457	3.71582	2.73179	3.9205	3.21722	3.64752	4.32684	3.75778	3.8387	3.83205	3.74078	3.48025	3.94591	3.85704	4.04034	3.99838	3.07971	4.01608	4.09168	3.12702	3.2738	3.73179	4.13475	3.61235	4.13149	2.92176	3.5142	3.65111	3.34728	3.43653	4.13921	3.57979	3.71471	4.04729	3.54736	3.91236	4.45822	4.21722	4.13921	2.79498	2.95418	3.42714	2.38714	3.08946	1.40986	3.32876	3.63225	2.99962	3.5132	3.02979	3.40625	2.98455	3.69365	3.29046	2.01558	3.33139	3.60424	3.10916	1.31032	3.46514	3.45822	3.50672	3.34275	2.63225	2.89529	3.48025	2.80218	2.89529	3.73179	2.21722	4.95418	3.55825	2.21722	2.63225	3.63225	2.63225	3.89529	4.80218	1.40986	3.21722	3.21722	4.21722	3.43961	3.85465	2.34275	2.48025	4.09168	3.31032	3.56514	2.40986	1.89529	3.80218	2.63225	4.34275	4.21722	3.73179
LIN28B	3.80218	3.80218	3.80218	4.63225	3.63225	3.63225	2.89529	3.57979	3.21722	2.99482	2.63225	2.63225	3.89529	4.21722	2.40986	3.21722	4.21722	3.86929	2.63225	3.53914	2.40986	0.895287	3.48025	3.95418	3.63225	3.73179	4.21722	4.10174	3.38714	4.21722	4.03435	3.86107	3.86358	3.9442	4.06521	3.86358	3.81196	4.63225	4.07971	3.89529	4.10174	4.43134	4.24964	3.71471	3.54979	3.86929	3.63225	3.55425	3.79826	4.30468	3.52302	3.67665	3.95839	4.10174	3.70264	3.29968	3.79145	3.98275	3.68852	3.98589	3.47179	4.40986	3.84348	3.99482	3.74491	3.48025	3.10647	2.21722	3.59573	3.16162	3.6421	1.75778	3.22909	3.62867	3.84798	2.96568	3.4847	2.89529	2.72245	3.31451	2.46998	3.21722	2.48929	2.21722	2.80218	3.31675	3.02457	-1.14034	-0.175102	3.89529	2.21722	2.89529	2.8249	4.02457	4.32825	3.52756	3.89529	3.21722	2.99482	3.80218	3.89529	3.21722	1.89529	3.53914	2.89529	4.21722	3.40986	2.99482	3.04729	1.75778	3.85465	3.04729	3.80218	2.89529	5.21722	3.89529	4.21722	4.21722	2.63225	3.21722	2.21722	4.03789	3.84798	3.89378	3.84525	4.02082	3.91382	3.64893	4.01791	3.21722	3.13921	3.95418	3.82173	4.04729	4.70264	2.21722	3.56514	1.89529	3.80218	4.63225	3.60054	4.04034	3.89529	4.48025	3.40986	3.63225	4.43961	3.63225	3.76976	3.63225	3.40986	3.21722	4.80218	4.21722	2.40986	3.73179	2.63225	3.73179	1.63225	4.21722	2.63225	3.21722	3.395	3.38227	3.80979	3.21722	3.95418	2.21722	3.80218	4.48025	4.26302	4.46514	3.40986	1.40986	4.21722	3.95418	3.11768	3.63225	4.28433	4.09168	4.16328	3.86929	3.7	4.14321	4.08889	4.29122	4.16872	3.7647	4.06454	3.80218	3.91635	3.73179	4.07635	4.2447	3.84084	4.45822	3.6421	3.43961	3.75778	3.15832	3.73179	4.13475	3.72783	3.72623	4.32031	3.57979	3.61314	3.53369	3.67469	3.66973	3.49732	3.93711	4.01692	3.40986	4.34846	4.3021	3.55825	3.55425	3.21722	2.63225	3.14596	3.46514	3.159	3.28433	3.25837	3.97621	3.03279	3.36636	3.44691	3.68188	3.36307	3.69365	3.33269	3.78112	3.36241	3.8387	3.17189	2.89529	4.42667	4.75778	3.50672	2.34275	3.43961	2.89529	4.21722	3.53914	4.21722	3.99482	2.21722	3.63225	3.76976	2.21722	4.63225	2.63225	4.95418	1.89529	4.21722	4.57979	2.63225	5.21722	4.80218	3.21722	2.04729	2.75778	2.48025	3.63225	4.01076	3.66467	3.73179	4.21722	3.21722	3.63225	3.56514	4.21722	2.40986
ZNF705A	2.21722	3.53914	4.53914	3.63225	4.21722	3.95418	3.48025	3.57979	4.02457	4.21722	3.63225	3.63225	3.48025	3.80218	3.99482	3.21722	4.21722	3.21722	4.21722	3.80218	3.40986	3.89529	4.21722	3.95418	3.63225	3.99482	3.66702	3.7647	3.21722	2.36922	3.8249	3.74078	3.63225	4.00309	3.70264	2.86358	3.81196	3.36922	3.45822	3.80218	3.63225	3.82129	3.88707	4.12975	3.40719	2.99482	3.36216	3.55425	3.28593	3.30468	2.97803	3.38714	3.53704	3.51678	3.04415	3.45168	3.43272	4.06521	3.38714	3.26968	3.26697	2.40986	3.30433	2.99482	3.19508	1.89529	3.19574	3.21722	2.70264	2.83969	2.98159	3.34275	3.07971	3.42677	2.90688	2.74328	2.92176	3.89529	2.67806	2.49139	2.56952	3.65331	2.39619	2.95418	2.42367	2.99482	4.12411	4.25198	3.14683	4.48025	4.21722	3.89529	4.07283	4.21722	3.74328	4.48025	3.48025	5.67665	3.99482	4.60953	4.70264	4.80218	5.06521	4.91765	4.21722	4.53914	4.65779	3.40986	3.63225	3.92771	3.36922	3.36922	4.02457	3.89529	3.21722	2.89529	4.63225	3.89529	5.21722	4.95418	3.80218	3.8747	3.58495	3.90131	4.07971	3.82817	3.7855	3.83534	3.78658	4.80218	3.96929	2.63225	3.66973	3.85465	4.48025	4.53914	4.07971	4.21722	4.09168	4.43961	3.78112	4.37476	3.76976	4.06521	3.86929	4.21722	4.27611	4.43961	4.31032	3.95418	3.86929	3.21722	5.80218	2.63225	4.40986	2.40986	2.63225	4.21722	4.21722	3.63225	4.63225	3.21722	3.64403	3.4766	3.59749	3.395	4.63225	4.21722	4.02457	4.11768	4.30741	3.91765	3.73179	2.40986	4.48025	4.36922	3.63225	4.21722	3.3274	3.21722	3.63886	3.99482	3.94304	3.80218	3.99653	3.77664	3.77409	3.60424	3.83205	3.74078	3.66581	4.1754	4.01977	4.16063	3.84084	4.07971	3.82181	4.80218	3.95418	3.89529	3.73179	3.57085	3.93428	4.04034	3.46233	3.29739	3.45041	3.18973	3.64298	3.55425	3.57979	4.37768	3.92176	3.25786	4.21722	3.63225	3.55825	3.29122	3.39905	3.33269	3.41203	3.38714	3.12465	2.99482	3.24933	3.6867	2.99962	3.74883	3.38958	3.70264	3.56952	3.27862	3.37372	3.39409	3.20014	3.6867	2.86523	3.48025	4.02457	4.80218	5.21722	5.00571	4.88018	4.89529	2.89529	4.38714	3.89529	3.40986	4.02457	5.21722	4.59573	3.21722	4.63225	3.63225	2.63225	4.21722	3.63225	2.40986	3.95418	4.21722	3.21722	3.43961	3.36922	4.66467	2.89529	4.63225	3.31032	4.40164	2.73179	3.89529	3.21722	4.21722	3.92771	4.34275	3.99482
RNASEK	3.21722	5.38714	3.80218	4.95418	4.80218	4.21722	3.89529	4.49732	3.53914	3.99482	4.63225	2.63225	3.89529	4.21722	4.57979	4.80218	4.21722	4.40986	4.95418	3.53914	4.99482	4.59573	6.06521	4.63225	3.95418	3.99482	4.44463	4.60424	4.30468	4.36922	3.95418	4.12411	3.96667	4.4467	3.74328	4.01558	3.88791	4.13475	3.45822	3.21722	4.0611	4.32825	4.00571	4.52207	4.07114	5.21722	4.12019	4.05675	4.16952	5.0752	4.43961	5.02457	4.14155	4.32413	4.24824	3.93711	4.27611	4.2876	4.2416	3.98589	4.37301	3.73179	4.33775	4.21722	4.14975	4.89529	5.05571	5.38714	5.44988	5.22956	5.41109	5.1501	4.88331	4.65004	5.121	4.99962	5.22388	5.06521	4.73334	5.11288	5.00248	5.23828	5.08921	5.09168	4.60424	4.61931	4.46514	4.69255	4.68288	2.89529	3.21722	2.89529	4.14683	3.53914	3.93091	3.66082	4.21722	3.21722	2.40986	4.38714	4.48025	3.95418	3.89529	2.80218	4.48025	3.80218	3.21722	2.99482	2.63225	2.75778	3.36922	4.04729	3.63225	5.06521	3.21722	2.89529	3.63225	2.89529	3.63225	4.21722	4.21722	3.33649	3.16991	3.23521	3.21722	3.82817	4.40363	4.81332	4.81761	4.80218	4.82727	4.21722	3.78805	4.50672	4.48025	3.80218	3.75778	4.21722	3.80218	4.21722	2.69365	3.51678	2.89529	1.89529	2.99482	3.95418	3.71972	3.74773	4.01076	1.63225	3.73179	3.21722	3.21722	2.63225	3.40986	2.99482	3.63225	3.99482	5.09168	2.63225	2.63225	3.21722	4.3199	4.55653	4.34846	4.63521	4.43961	2.21722	4.02457	3.11768	3.43294	2.80218	2.40986	4.40986	2.89529	3.36922	3.11768	3.46233	3.63225	3.49023	3.73443	2.40986	4.04034	3.48025	3.99653	4.13921	4.22909	3.60424	4.27054	3.21722	3.58918	4.21722	3.72169	4.27166	4.04729	3.34275	3.82181	3.95418	3.95418	4.43134	4.63225	3.69115	4.21722	4.2447	4.04729	3.92082	4.02818	3.69875	3.70571	4.55425	4.21722	4.21722	4.71026	3.61149	3.52534	3.92771	4.21722	4.21722	4.62686	4.63225	4.74907	4.94514	4.68625	4.8249	4.92229	5.17974	4.63945	4.89885	4.61197	4.82129	4.70702	4.44854	4.96764	5.36608	4.71471	4.90909	4.83647	5.06521	4.17141	3.92771	3.85465	3.92771	4.43961	2.89529	2.89529	4.53914	5.21722	2.99482	3.80218	2.63225	4.35472	4.21722	2.63225	4.21722	4.21722	3.48025	3.63225	4.21722	4.43961	3.21722	3.21722	4.21722	4.63225	3.56514	4.35472	3.80218	3.89529	4.71198	3.57979	3.89529	3.80218	3.63225	4.92771	4.21722	2.99482
TRIM67	2.21722	4.02457	2.21722	2.63225	1.63225	3.21722	4.89529	2.99482	3.53914	4.57979	3.63225	2.63225	3.89529	2.21722	2.99482	3.21722	4.21722	3.99482	3.04729	3.21722	2.99482	3.89529	4.21722	3.63225	4.43961	2.99482	3.90406	3.90909	3.91765	3.95418	3.8249	3.91765	3.75255	3.68116	4.03279	4.27862	3.5094	3.63225	3.56514	4.2876	3.93181	3.57336	3.80218	4.12975	3.48025	3.73179	3.50352	3.66973	3.39364	3.91765	3.25674	3.38714	3.72651	3.8387	3.46976	3.71471	3.55825	3.21722	3.44428	3.63225	3.53407	3.99482	3.66188	4.1103	3.46553	3.70264	3.02761	2.21722	3.21722	3.18209	3.38494	3.92771	3.20524	3.58495	4.28539	2.96568	3.50672	4.39779	2.48541	2.25038	2.66263	3.21722	3.07426	3.63225	2.51678	2.73179	3.60953	1.18159	1.40986	4.21722	3.95418	3.89529	3.40986	3.80218	3.74328	3.78281	3.48025	4.21722	2.99482	3.02457	3.48025	3.63225	1.89529	3.21722	4.70264	3.21722	3.57979	2.40986	3.36922	3.75778	3.04729	2.85465	3.33269	1.89529	3.21722	3.48025	2.63225	3.48025	2.63225	3.63225	4.21722	4.06085	4.07037	4.00984	3.07971	3.29384	3.48852	3.18327	3.96346	3.80218	2.55425	3.63225	3.85465	3.85465	4.21722	3.21722	3.34275	3.89529	4.71972	3.21722	3.86358	3.7647	3.48025	3.70264	3.73179	3.80218	3.63225	4.04729	3.48025	3.21722	2.73179	3.21722	4.80218	2.63225	4.21722	3.99482	5.21722	3.99482	4.21722	2.63225	3.63225	4.21722	3.4564	3.28135	3.36922	3.24067	3.21722	4.21722	4.02457	3.63225	4.47247	3.38714	3.73179	3.73179	4.48025	3.85465	4.01076	4.10618	3.96786	3.76154	3.8753	3.86929	3.97621	3.70264	3.97248	4.13921	3.92771	3.6867	3.90881	3.60953	3.76202	4.1754	3.69784	4.16063	3.99838	3.07971	4.09348	3.43961	3.98018	3.2738	3.28433	3.80218	4.17714	4.13149	4.10618	3.57979	3.63225	3.13315	3.67469	3.82727	3.1103	3.45168	4.10618	4.08793	3.63225	3.26028	2.63225	3.29122	2.98402	3.80218	2.79637	2.91765	3.07154	3.14683	3.21257	3.17974	2.78281	3.28692	3.21722	3.59573	3.41751	3.60054	3.55112	3.15308	3.61518	3.90909	2.5715	2.63225	3.86107	3.92771	3.21722	3.34275	4.33269	2.89529	4.70264	3.21722	3.48025	4.21722	3.21722	3.63225	3.63225	3.80218	3.63225	4.95418	4.21722	3.89529	2.63225	4.73179	1.63225	4.21722	3.21722	4.43961	4.21722	3.56514	3.70264	4.09168	4.11768	4.45822	4.21722	3.89529	4.53914	2.63225	3.75778	4.21722	2.40986
FGFRL1	3.21722	4.21722	5.38714	2.63225	5.21722	4.21722	3.48025	4.1103	3.21722	3.73179	4.21722	2.63225	5.06521	5.21722	4.21722	4.21722	4.21722	4.31675	4.50672	4.02457	3.99482	4.98275	3.89529	4.63225	5.09168	4.73179	4.18159	4.56117	4.02457	3.50672	4.03435	3.67665	3.96667	3.26612	4.06521	3.15308	3.68997	4.36922	4.24964	3.80218	4.6867	3.03279	4.45822	2.93711	4.75511	4.21722	4.74231	2.96929	4.63664	3.30468	4.5149	2.21722	4.61703	4.32413	4.40515	4.21722	4.49685	3.48025	4.53914	3.78426	4.61314	2.99482	4.78814	3.99482	4.57244	4.35472	3.6604	2.63225	3.21722	3.72583	3.75531	2.34275	4.02627	4.16621	3.58495	3.99962	4.09168	3.89529	4.30741	3.79095	3.94803	3.65331	3.61858	3.09168	3.78356	3.80218	5.17141	4.69255	4.68288	2.89529	4.21722	4.70264	4.73179	3.53914	4.80218	5.11252	2.89529	3.21722	4.86929	4.67665	3.48025	3.21722	2.89529	4.53914	4.48025	2.21722	5.1103	4.73179	4.21722	5.92771	5.69115	4.36922	5.33269	3.89529	3.21722	2.89529	2.63225	2.89529	2.63225	3.63225	2.21722	4.56246	4.121	4.8082	4.21722	3.60578	3.91382	3.69784	3.26302	3.80218	3.29122	3.63225	4.93891	4.21722	3.48025	3.21722	3.75778	3.48025	4.09168	3.21722	5.15308	5.21722	4.11768	4.59573	5.53914	5.15581	4.38714	4.13475	4.48025	3.63225	3.99482	3.21722	3.21722	3.63225	4.21722	4.57979	2.63225	1.40986	1.63225	2.63225	2.63225	3.21722	5.99384	6.39682	6.31408	6.71484	3.63225	3.80218	4.53914	4.11768	4.58495	4.46514	4.21722	3.99482	3.89529	3.63225	3.48025	3.54979	5.07283	5.58645	5.06374	3.86929	5.16063	2.48025	4.40858	3.55425	4.57448	4.27166	4.27054	3.74078	4.16538	4.21722	4.11288	3.87433	3.46233	4.84525	4.51121	2.95418	3.90074	2.89529	4.21722	3.69115	3.95813	4.56117	3.78426	4.8294	4.90003	4.51166	4.72098	3.87618	4.53914	4.12975	4.29522	4.08793	4.07283	3.63225	4.51978	3.77664	3.50868	2.95418	4.10896	2.38714	4.82107	3.14683	3.5289	3.45537	3.21722	3.23143	3.45314	3.35472	3.75009	2.69365	3.56299	3.15308	3.87391	3.6867	4.09304	2.31032	4.42667	5.00571	4.29522	3.75778	3.80218	4.48025	4.70264	3.80218	4.48025	4.86929	4.80218	2.63225	4.92503	3.21722	4.63225	4.95418	4.21722	4.70264	4.80218	5.31675	3.95418	4.21722	5.21722	4.80218	3.85465	3.34275	4.98275	4.09168	5.16831	4.66467	4.99482	4.70264	4.80218	3.63225	4.84525	4.34275	4.21722
DPP10	2.21722	2.80218	2.21722	2.63225	3.63225	2.63225	3.48025	3.57979	3.21722	4.21722	3.95418	2.63225	3.89529	4.21722	1.40986	4.21722	5.21722	2.73179	4.04729	3.21722	4.86929	3.21722	2.89529	4.21722	3.63225	3.73179	4.21722	4.32413	4.05852	4.43961	3.91236	3.91765	3.83661	3.68116	3.74328	3.86358	4.06194	4.21722	3.96724	3.80218	3.93181	3.82129	3.80218	3.93711	3.85465	3.57979	3.64974	3.87618	3.82929	4.12411	3.55508	3.80218	3.9957	4.10174	3.36041	2.93711	3.77521	3.70264	3.56514	4.26968	3.89212	2.40986	3.85891	4.21722	3.92608	3.70264	3.01131	2.95418	3.21722	2.8137	3.23684	3.56514	3.29835	3.48739	3.87773	2.57336	3.57085	2.89529	2.67806	2.69784	2.98455	2.45168	2.65922	3.09168	2.56117	2.86929	3.46514	2.02959	-0.175102	4.21722	4.09168	5.06521	3.99482	2.21722	4.06521	4.52756	3.89529	2.21722	3.73179	4.38714	2.89529	1.63225	2.89529	3.53914	3.89529	3.80218	3.86929	4.40986	1.04729	3.34275	3.04729	3.50672	3.71972	2.89529	4.21722	4.21722	2.63225	2.89529	2.63225	1.63225	2.21722	4.42173	4.01791	4.36074	4.45822	4.24321	4.19212	3.54584	3.58495	3.80218	3.55425	3.95418	4.15691	4.21722	2.89529	2.21722	3.34275	3.89529	3.63225	4.63225	4.55163	4.21722	4.31032	4.70264	3.73179	4.33269	4.38714	4.13475	4.01076	3.95418	4.49732	3.21722	3.21722	4.95418	4.57979	2.99482	3.63225	3.40986	3.21722	2.63225	4.95418	3.21722	4.29771	4.11534	4.12258	4.29771	3.95418	5.02457	4.02457	4.63225	4.84798	4.38714	4.86929	3.99482	4.48025	4.29522	5.11768	4.50672	4.19413	4.05852	4.26921	3.86929	4.40755	4.41885	4.41751	4.36161	4.24087	4.60424	4.41438	4.17141	4.25077	4.37333	4.29875	4.51678	4.22786	4.56514	4.23684	3.95418	4.36265	4.61775	3.63225	4.40484	4.38494	4.13149	4.04729	4.31675	4.02818	3.69875	3.85157	4.36161	3.73179	3.12975	4.54979	3.89529	4.46875	4.21722	4.11768	4.82727	3.32105	3.88018	3.54262	3.67665	3.17587	2.99482	3.7178	3.8387	3.48025	3.70875	3.69845	3.9484	3.98455	3.27862	3.68754	4.01558	3.89529	4.10174	3.49995	2.89529	3.80218	3.84525	3.63225	3.07971	2.63225	1.89529	3.89529	2.80218	1.89529	4.86929	3.53914	3.63225	3.83389	4.53914	2.63225	2.63225	2.63225	1.89529	3.63225	2.40986	3.95418	3.21722	3.21722	2.63225	3.85465	4.45822	3.48025	4.21722	3.63225	3.75778	4.40986	2.89529	4.80218	2.63225	4.21722	4.66467	3.73179
CLEC2D	4.21722	4.02457	4.21722	5.21722	4.80218	4.21722	1.89529	3.21722	4.02457	3.99482	3.21722	4.63225	4.48025	3.21722	3.40986	3.21722	4.21722	3.99482	3.04729	3.21722	2.40986	4.21722	2.89529	3.21722	4.43961	1.40986	3.44463	4.27166	4.21722	2.85465	3.86929	3.74078	3.83661	3.52916	3.2738	3.50101	3.5567	4.13475	4.04319	4.59573	4.14127	4.48025	4.18405	4.21722	3.8269	4.1103	3.61455	4.05675	3.76655	4.02457	3.52302	3.53914	4.02005	4.10174	3.64785	3.93711	3.77521	3.89529	3.68852	3.92176	3.77664	4.40986	3.66188	4.73179	3.48998	3.89529	3.29335	2.63225	3.80218	3.42466	3.78228	3.56514	3.52717	3.98464	4.121	2.48025	4.00149	4.55825	2.63225	3.03888	3.24759	3.71471	3.29665	3.43961	3.10174	2.73179	3.74078	0.859663	1.40986	2.89529	4.43961	2.89529	3.91236	4.02457	4.24578	4.03279	4.21722	5.21722	3.99482	4.30468	1.89529	3.63225	4.48025	4.91765	3.48025	2.21722	4.49732	4.40986	4.36922	0.757784	3.36922	3.36922	3.21722	4.21722	4.21722	2.89529	4.95418	1.89529	3.63225	1.63225	3.80218	4.29835	4.93544	4.51111	4.51267	4.39005	4.14059	3.96088	4.26302	3.21722	3.87618	3.95418	4.09398	4.04729	3.89529	4.21722	4.07971	2.89529	5.09168	3.95418	4.39409	4.6867	3.63225	4.21722	3.86929	4.21722	4.49023	4.04729	4.39779	4.63225	4.1103	3.21722	4.21722	2.63225	4.73179	3.73179	3.63225	4.21722	4.95418	4.21722	4.95418	4.21722	3.91583	3.80218	3.85465	3.26376	4.43961	3.80218	3.80218	4.55825	4.43294	4.67665	4.86929	4.57979	3.89529	4.36922	4.39779	4.92176	4.42976	3.84171	4.54706	4.73179	4.31552	3.98275	4.40858	4.13921	4.38581	4.80218	4.4559	4.12411	4.45168	4.44548	4.39086	4.44751	4.34985	4.92771	4.44524	3.21722	4.1501	4.66082	4.34846	3.85465	4.25621	4.1892	4.26968	4.08793	4.12579	3.73722	3.64298	4.09857	3.93342	4.29968	4.24369	4.1754	4.73179	4.3021	4.43961	4.29122	3.56052	4.02457	3.79637	4.26161	3.53097	3.52534	3.90799	4.21722	3.78281	3.95132	3.94389	4.23157	3.94803	4.39409	3.99857	4.39409	4.11161	3.90909	3.80713	4.21722	3.80218	3.45822	3.50672	3.34275	3.63225	2.89529	3.48025	3.21722	3.48025	4.40986	3.21722	4.63225	4.16831	3.80218	2.63225	3.63225	3.63225	3.48025	3.95418	4.40986	3.63225	3.21722	4.21722	4.53914	4.21722	3.75778	5.06521	4.71972	4.21722	3.66467	3.73179	2.89529	4.53914	3.63225	4.84525	4.34275	3.99482
METRNL	2.21722	3.53914	2.21722	3.63225	4.21722	1.63225	1.89529	3.73179	3.80218	4.21722	3.63225	3.63225	4.48025	2.21722	2.99482	4.80218	4.21722	3.73179	3.36922	2.80218	3.40986	4.21722	2.89529	2.63225	3.21722	3.40986	4.21722	4.04034	3.15581	3.50672	3.68288	4.12411	4.23797	4.16659	3.99962	4.21722	4.02877	4.36922	3.56514	3.70264	4.0611	3.66082	4.40164	4.29968	3.38833	3.40986	3.40398	3.13921	3.38323	3.80218	3.02457	3.67665	3.47233	3.51678	3.51128	3.45168	3.26452	4.48025	3.1501	3.63225	3.19168	2.40986	3.18697	4.1103	3.38958	3.21722	2.96127	2.21722	2.21722	2.82676	2.93428	3.75778	2.88331	3.15504	3.47247	2.38071	2.88859	2.63225	2.53604	3.11288	2.75009	3.21722	3.24418	3.80218	2.97621	2.99482	3.46514	3.25198	2.63225	4.48025	3.80218	4.21722	3.63225	3.53914	3.82129	3.82129	1.89529	3.21722	2.40986	4.21722	4.70264	3.21722	4.89529	2.21722	1.89529	4.21722	3.21722	3.40986	3.63225	4.07971	3.63225	3.36922	3.71972	1.89529	3.21722	4.48025	3.63225	3.89529	4.21722	3.63225	2.21722	3.63055	2.84798	3.4661	4.21722	3.56514	3.35923	3.43481	3.35048	4.21722	3.66973	2.63225	3.7301	3.85465	3.89529	4.21722	3.75778	1.89529	3.63225	3.95418	3.60054	4.47097	3.63225	4.14321	3.57979	3.63225	4.15581	3.85465	2.89529	3.95418	2.40986	4.21722	3.21722	2.63225	4.57979	4.40986	3.63225	2.40986	2.63225	2.63225	3.63225	3.21722	3.82564	3.64855	3.69937	3.59026	4.21722	2.21722	4.02457	3.11768	3.78658	3.80218	3.99482	4.40986	2.89529	3.04729	3.89529	4.32031	3.40986	3.49023	3.71582	3.21722	3.54652	3.98275	3.67758	3.66973	3.56514	3.6867	3.18671	3.74078	3.73856	4.08793	3.62384	3.42367	2.94775	4.21722	3.43678	3.95418	3.3021	3.48025	3.63225	4.47355	3.34932	3.6867	3.71026	3.84282	3.63225	3.39619	3.90601	3.55425	3.80218	3.45168	3.67178	3.73179	3.40986	3.07971	3.39779	3.42872	2.79498	3.71972	2.59706	3.38714	3.3042	3.8249	3.03448	3.25374	2.74328	3.20286	3.11873	3.24578	3.18619	3.50101	3.12411	3.78112	3.09323	3.32413	3.04357	2.63225	3.86107	3.34275	4.13475	4.07971	3.95418	4.48025	5.06521	3.80218	1.89529	3.40986	4.38714	2.63225	4.16831	4.21722	3.63225	4.21722	2.63225	2.89529	4.21722	3.40986	1.63225	4.21722	3.21722	2.95418	4.21722	4.07971	4.21722	2.63225	4.21722	3.21722	3.40986	1.89529	3.21722	3.63225	4.34275	4.66467	2.99482
LINGO4	4.21722	3.21722	4.53914	2.63225	2.63225	3.63225	2.89529	3.21722	2.80218	3.73179	1.63225	2.63225	2.89529	4.53914	2.99482	3.21722	5.21722	3.21722	3.36922	2.80218	2.99482	2.89529	4.48025	3.21722	3.63225	3.99482	3.10759	3.8387	3.71972	3.36922	2.99482	3.86107	3.46624	3.60716	3.38071	3.78112	4.02877	3.21722	3.84525	3.98275	3.63225	3.2738	3.28135	3.83019	3.31032	3.21722	3.2289	3.87618	3.24049	3.02457	3.29522	3.02457	3.39065	4.10174	3.38295	2.71471	3.24106	3.59573	3.1501	3.78426	3.24231	1.40986	3.17469	2.99482	3.20987	2.48025	2.63934	3.21722	3.06521	2.85252	3.19732	3.34275	2.91306	3.45132	3.01791	2.74328	3.19025	2.89529	2.67806	1.96088	2.66263	2.93711	2.88161	1.63225	2.27166	2.21722	2.91765	2.02959	1.40986	2.89529	4.09168	4.48025	2.8249	3.53914	3.48025	3.2738	3.89529	4.80218	3.40986	3.21722	2.89529	4.21722	2.89529	3.53914	2.89529	3.21722	4.1103	4.21722	2.63225	1.75778	3.36922	2.85465	2.80218	1.89529	4.21722	3.89529	2.63225	3.48025	4.21722	2.63225	3.80218	3.70045	3.58495	3.83991	3.21722	3.39005	3.11412	3.25038	3.07037	4.53914	3.96929	2.63225	3.56755	3.36922	1.89529	3.80218	4.07971	3.48025	3.43961	3.95418	4.27862	4.47097	3.48025	3.70264	3.40986	2.21722	4.02457	3.85465	4.11768	3.21722	3.21722	3.21722	3.21722	4.63225	3.40986	3.73179	4.95418	1.40986	3.21722	3.63225	2.63225	3.21722	3.41576	2.84525	3.46875	3.24067	3.21722	3.80218	3.21722	3.76976	3.90688	3.80218	3.99482	3.40986	5.06521	3.95418	4.01076	3.71026	3.19413	3.91765	3.57831	3.57979	3.65973	3.59573	3.87208	3.87618	3.62028	3.32413	3.66508	4.26161	3.42253	3.99482	3.59831	4.27166	3.78426	4.21722	3.56655	2.63225	4.00571	3.82129	2.63225	3.85465	3.93428	4.16063	3.63225	3.40986	3.55425	3.34728	3.10532	3.29122	3.21722	3.83019	3.92176	3.89529	4.21722	4.07971	3.70264	3.66973	2.98402	3.63225	3.032	3.12411	3.20904	3.14683	3.26736	3.17974	3.32825	2.88093	3.21722	3.5041	3.36307	2.69365	3.55112	3.39409	3.66581	3.60424	2.97485	2.63225	3.74078	4.56514	3.21722	2.75778	2.63225	2.89529	3.48025	3.53914	3.89529	2.40986	2.80218	4.63225	3.55825	3.21722	4.63225	4.63225	2.63225	3.89529	4.21722	2.40986	3.21722	3.21722	3.21722	2.95418	4.04729	3.34275	1.89529	3.80218	3.89529	4.21722	3.99482	2.89529	2.21722	5.43961	4.21722	3.56514	2.99482
SLC30A2	3.21722	3.53914	4.53914	2.63225	3.95418	3.63225	2.89529	3.40986	2.80218	3.40986	3.21722	3.63225	3.48025	2.21722	2.40986	3.21722	5.21722	2.99482	3.04729	3.80218	2.40986	3.70264	4.21722	3.21722	3.95418	2.99482	3.85966	3.51678	3.80218	3.50672	3.57979	3.74078	3.7234	4.11412	3.48025	3.60054	3.6469	4.13475	3.40164	4.21722	3.63225	3.89529	3.88707	3.83019	3.02304	3.40986	2.91856	3.42872	3.24049	3.38714	2.88018	3.21722	3.4092	2.10174	3.31424	3.58918	3.18479	3.89529	3.20073	3.16277	3.11225	1.40986	3.22319	2.73179	3.03811	2.89529	2.99482	3.43961	3.35472	3.08762	3.27532	1.75778	2.72462	3.65004	3.54842	2.66082	3.4847	3.11768	3.26302	2.69784	3.61682	2.45168	3.24418	2.95418	3.07136	3.1103	3.86107	2.31909	1.40986	3.89529	3.95418	1.89529	3.40986	4.21722	3.74328	3.85876	4.21722	3.21722	3.99482	3.67665	1.89529	1.63225	2.89529	4.02457	2.89529	4.21722	3.86929	2.99482	4.04729	3.34275	1.04729	3.63225	4.21722	4.21722	4.21722	4.70264	3.63225	4.21722	4.21722	1.63225	2.21722	3.97481	3.84798	3.98877	4.1501	3.34275	3.75155	3.64893	4.16991	4.53914	4.05675	4.43961	3.78805	3.85465	2.89529	3.21722	4.07971	3.89529	4.43961	2.63225	3.60054	4.27166	4.11768	3.70264	3.99482	3.95418	4.27611	2.63225	4.21722	3.95418	4.1103	3.21722	5.53914	2.63225	3.73179	3.40986	2.63225	4.21722	4.63225	2.63225	2.63225	3.21722	3.59026	3.49475	3.50672	2.98692	1.63225	3.80218	3.53914	4.31032	3.43294	4.46514	3.99482	4.21722	4.48025	3.95418	3.89529	4.16277	3.73179	3.58645	3.90846	3.73179	3.81446	3.59573	4.0084	4.09857	3.48818	4.04034	3.99583	3.9721	3.58918	3.89529	4.1308	3.64606	4.04729	3.56514	4.17714	2.21722	3.75778	4.15832	2.99482	3.80218	3.91003	3.56117	4.04729	3.97058	3.51361	2.81122	3.61056	4.05675	3.86929	3.93711	4.13475	3.78837	3.73179	4.12702	3.89529	4.21722	3.21722	3.71972	3.45689	2.80218	3.05339	2.14683	3.36271	3.10174	3.32825	3.28692	3.49603	3.70264	3.36307	3.69365	3.04164	2.86358	3.53574	3.6867	3.07673	3.48025	3.74078	3.66467	4.04729	3.34275	2.21722	3.89529	2.89529	2.80218	3.89529	2.40986	4.21722	2.63225	3.55825	4.80218	2.63225	2.63225	2.63225	3.89529	3.95418	3.40986	4.43961	4.21722	3.21722	2.21722	3.85465	3.34275	2.89529	3.63225	4.21722	3.45822	4.40986	4.21722	3.21722	2.63225	4.34275	4.56514	3.40986
OR1L8	2.21722	3.53914	3.21722	2.63225	2.63225	2.63225	4.70264	3.40986	2.80218	2.40986	3.21722	2.63225	1.89529	3.80218	4.21722	3.21722	4.21722	2.40986	3.85465	3.21722	3.40986	3.21722	3.48025	1.63225	1.63225	2.99482	3.66702	3.7647	3.63225	3.85465	3.28433	3.46514	3.50101	3.75155	3.2738	3.39409	3.06194	2.63225	3.51267	3.80218	2.93181	3.03279	3.21722	2.71471	3.11768	2.40986	2.73413	3.55425	3.04289	3.53914	2.90527	2.80218	3.10787	2.8387	3.00108	3.58918	3.17657	3.70264	2.61576	3.71026	3.08476	2.99482	2.93368	2.40986	2.93501	2.48025	2.40986	3.95418	2.21722	2.9512	3.02739	1.75778	2.69067	3.14001	3.26302	2.74328	3.13475	4.01076	2.76552	2.11288	2.98455	3.12975	2.73722	2.63225	2.8387	2.57979	3.38714	2.5601	2.40986	1.89529	2.21722	3.89529	1.40986	3.21722	3.70264	3.09692	4.48025	4.21722	1.40986	2.80218	3.89529	3.21722	3.48025	2.21722	1.89529	3.21722	3.21722	4.21722	3.36922	3.56514	2.04729	2.63225	2.43961	3.48025	3.21722	3.48025	2.63225	1.89529	2.63225	1.63225	5.02457	3.56781	3.96346	3.78395	3.84525	3.56514	2.8828	3.18327	3.26302	3.21722	2.77664	2.63225	3.59378	2.04729	3.48025	3.80218	3.07971	2.89529	2.21722	2.63225	3.78112	3.51678	3.31032	3.06521	2.73179	3.43961	3.88018	2.63225	3.63225	3.63225	3.99482	3.21722	3.21722	3.63225	3.40986	2.99482	3.63225	2.40986	1.63225	4.21722	2.63225	3.21722	3.4763	3.43961	3.56186	3.06784	1.63225	4.80218	2.80218	3.11768	3.65534	3.80218	2.99482	2.99482	3.89529	4.04729	4.11768	4.26968	3.7635	4.02457	3.71582	3.73179	3.61831	2.70264	3.4527	3.61314	3.67339	3.97621	3.36074	3.60953	3.53574	3.48025	3.83534	3.7647	3.38833	3.92771	3.58198	3.43961	3.75778	3.66082	3.40986	3.85465	3.61235	3.42367	3.46233	2.99482	3.24231	3.57676	3.54344	3.13921	3.21722	3.45168	3.92176	3.78837	3.99482	3.92771	3.39779	3.87618	3.25965	3.63225	2.99192	2.91765	3.20904	2.8249	3.31148	3.97621	3.30128	2.88093	3.39606	3.18807	3.05494	3.01558	3.49023	3.50101	3.39279	3.42367	2.93923	3.63225	3.67665	3.84525	3.04729	3.75778	3.95418	1.89529	3.48025	3.21722	3.89529	2.40986	2.21722	3.63225	3.01076	3.80218	3.63225	4.95418	3.63225	3.89529	3.95418	3.40986	2.63225	4.21722	3.21722	2.63225	3.36922	4.21722	3.21722	3.21722	3.89529	3.92771	4.31675	3.48025	3.80218	2.63225	2.75778	3.34275	4.40986
OR1N2	4.21722	2.80218	3.21722	4.95418	2.63225	2.63225	2.89529	3.21722	3.21722	1.40986	2.63225	3.63225	3.89529	3.80218	2.99482	3.21722	4.21722	3.73179	4.21722	2.80218	3.99482	3.89529	1.89529	4.21722	3.95418	2.40986	3.61455	4.37476	3.09168	1.63225	3.34846	3.38714	3.7234	3.52916	3.38071	3.60054	3.12607	3.04729	3.66467	3.70264	3.51678	3.57336	3.45822	4.12975	3.34985	2.99482	3.25198	3.29122	3.60562	3.38714	2.77521	3.21722	3.5072	4.32413	2.89529	3.29968	3.21722	3.70264	3.13282	4.26968	3.19168	3.40986	3.39179	3.40986	3.20987	2.89529	2.85566	2.21722	3.48025	2.91498	3.19732	4.34275	3.02627	3.56258	3.43294	2.57336	3.04729	2.63225	1.99998	2.25038	2.36307	3.12975	2.57676	2.80218	2.27166	2.86929	3.30468	1.44463	-0.175102	4.21722	3.80218	2.89529	3.14683	4.02457	4.03279	3.61775	3.89529	3.80218	3.40986	3.38714	3.89529	3.21722	1.89529	3.80218	2.89529	3.80218	3.21722	4.21722	4.50672	0.757784	3.36922	3.63225	3.09168	3.89529	3.21722	2.89529	3.63225	2.89529	2.63225	1.63225	2.21722	3.90885	3.65534	3.98168	3.45822	3.07971	3.16659	3.64893	3.16991	3.21722	3.42872	4.80218	3.74188	3.63225	1.89529	2.21722	3.56514	1.89529	2.21722	3.21722	3.86358	3.32413	3.48025	3.59573	4.1103	3.63225	4.38714	3.85465	3.76976	3.21722	4.31675	3.21722	4.21722	2.63225	4.21722	3.40986	2.63225	2.40986	3.95418	2.63225	4.21722	3.21722	3.49593	3.66467	3.50672	3.16912	3.21722	3.21722	3.21722	4.39779	3.96346	4.12411	3.73179	3.99482	4.21722	3.95418	4.11768	3.36922	4.07283	3.43961	3.8753	4.21722	3.72623	4.59573	3.73588	3.87618	3.99879	3.90909	3.76756	3.74078	3.99765	4.08793	3.59831	3.7647	3.31032	3.34275	4.15667	2.95418	3.66467	3.57336	3.52534	3.74773	3.98159	3.64606	3.85465	3.48025	3.57415	3.07426	3.39905	4.05675	3.86929	3.45168	4.21722	4.21722	3.52534	3.56514	3.70264	3.77664	3.05802	3.80218	3.12758	3.02457	2.91953	3.52534	3.34584	3.17974	2.89529	3.6034	3.25337	3.43134	3.56952	3.60054	3.20211	3.60054	3.71471	3.42367	2.93923	2.89529	3.30468	3.84525	3.04729	3.56514	4.09168	2.89529	1.89529	2.80218	1.89529	3.99482	3.21722	2.63225	3.55825	2.21722	2.63225	3.63225	3.63225	1.89529	3.95418	3.73179	3.63225	4.80218	4.80218	3.43961	3.63225	1.75778	2.89529	3.80218	3.11768	3.45822	3.21722	2.89529	2.21722	2.63225	4.34275	3.75778	3.40986
OR1S2	3.80218	3.21722	3.80218	4.21722	4.43961	3.63225	3.48025	3.40986	3.21722	1.40986	2.63225	2.63225	4.48025	3.21722	3.99482	4.21722	4.21722	3.73179	3.36922	3.21722	3.99482	4.21722	4.48025	3.95418	3.95418	4.40986	3.76655	3.51678	3.38714	3.36922	3.07283	4.50262	4.08597	3.81867	3.66082	3.50101	3.68997	4.04729	3.45822	3.59573	3.88601	4.03279	3.80218	3.71471	3.46233	3.99482	3.2747	2.55425	3.14507	3.74078	3.04729	1.80218	3.5072	3.6867	3.17908	3.83019	3.27995	4.14321	3.20073	3.63225	3.33852	3.40986	3.49415	3.57979	3.35005	3.48025	2.85566	2.21722	3.06521	3.22216	3.34932	3.92771	3.29835	3.52836	3.72245	3.38071	3.04729	3.31032	2.67806	2.25038	2.46998	3.71471	3.61858	3.53914	2.72623	3.40986	3.80218	2.18159	1.40986	5.06521	4.09168	1.89529	3.8249	4.67665	4.21722	3.96568	2.89529	5.02457	2.99482	4.02457	3.89529	4.43961	3.48025	4.67665	4.48025	4.21722	4.1103	3.73179	4.85465	3.92771	3.63225	3.63225	4.02457	3.48025	4.21722	4.21722	2.63225	2.89529	2.63225	4.80218	3.80218	4.07596	3.90688	4.09771	3.66467	3.60578	3.9442	3.64893	3.78658	3.21722	3.66973	3.63225	3.79936	3.36922	3.48025	4.21722	4.21722	4.48025	3.95418	4.63225	4.15308	4.42367	3.63225	4.14321	2.73179	4.09168	4.21722	4.04729	4.48025	3.95418	4.21722	3.21722	3.21722	2.63225	5.21722	2.99482	4.21722	2.99482	4.63225	4.95418	2.63225	4.21722	3.72942	3.19519	3.56186	3.24067	4.21722	2.21722	4.02457	4.55825	3.96346	4.38714	4.73179	4.57979	4.70264	4.21722	3.89529	4.41652	4.0213	4.15581	3.61896	2.73179	3.85068	4.14321	3.73588	4.55425	3.94221	4.16063	4.02371	3.9721	3.85222	4.29739	3.83534	4.39942	3.59983	4.21722	3.75531	3.21722	3.78753	4.21722	4.21722	3.80218	3.83475	3.7647	4.04729	3.61149	3.72418	3.94873	3.50868	3.96929	4.16475	3.83019	4.19025	3.61149	4.21722	3.98018	3.76976	4.21722	3.52617	3.63225	3.26844	3.53914	3.74961	3.52534	3.52141	3.78979	3.24578	3.62509	3.57816	4.0163	3.46998	4.01558	3.53914	3.39409	3.39279	4.56117	3.42466	4.11768	4.0752	3.84525	3.36922	2.75778	3.63225	1.89529	3.89529	2.80218	4.70264	2.99482	2.21722	2.63225	3.95418	4.21722	5.63225	4.63225	4.21722	3.89529	4.21722	4.40986	4.21722	4.80218	4.80218	2.95418	2.04729	3.34275	1.89529	4.21722	3.63225	3.75778	3.73179	1.89529	2.21722	4.95418	3.75778	3.75778	4.40986
OR10A6	3.80218	4.02457	4.80218	4.21722	4.21722	3.63225	2.89529	3.86929	3.21722	4.40986	3.95418	2.63225	2.89529	3.80218	2.99482	3.21722	4.21722	3.40986	4.04729	3.21722	3.40986	3.89529	3.89529	3.63225	2.63225	3.40986	2.85966	3.42367	3.38714	3.04729	3.68288	3.9721	3.94158	3.75155	3.43134	3.86358	3.73179	3.21722	3.71198	3.70264	3.6867	3.89529	3.66467	4.03664	3.38833	3.99482	3.5601	2.96929	3.37273	4.26161	3.58645	3.02457	3.78452	4.32413	3.40515	2.93711	3.57711	3.70264	3.56514	3.54979	3.21722	3.73179	3.55225	3.86929	3.53768	3.89529	3.19574	2.95418	3.80218	3.06576	3.11485	3.07971	3.32072	3.69186	3.58495	2.57336	3.21722	3.48025	2.32191	2.49139	2.66263	2.58918	3.48929	3.33269	2.56117	3.1103	3.38714	1.18159	0.824898	4.21722	3.63225	3.89529	3.40986	2.80218	4.456	3.70264	4.89529	4.21722	3.99482	4.12411	3.48025	3.63225	4.21722	3.80218	4.21722	3.21722	4.40986	4.86929	3.04729	3.75778	2.63225	3.36922	3.80218	3.89529	4.21722	3.89529	3.63225	1.89529	2.63225	3.21722	4.21722	4.32389	4.47247	4.23521	4.66467	4.07971	3.60716	3.83534	4.01791	2.21722	3.77664	1.63225	4.15691	4.04729	3.89529	2.21722	4.66467	3.48025	4.43961	3.63225	4.44854	4.47097	3.63225	5.02457	3.40986	4.33269	4.33269	3.74773	4.55825	3.21722	3.57979	3.21722	3.21722	4.21722	4.21722	4.40986	4.21722	3.99482	3.95418	2.63225	4.95418	3.21722	3.62633	3.69638	3.68288	3.41576	2.63225	3.21722	4.02457	4.63225	4.62057	4.91765	2.40986	4.57979	3.89529	4.43961	4.48025	4.88859	4.44939	4.05852	3.98819	4.21722	4.20794	4.14321	4.20695	4.21722	4.24087	3.97621	4.19287	4.21722	4.21722	4.04213	4.1308	4.37476	4.34985	4.07971	4.35831	4.43961	4.05546	4.09692	3.8249	4.17657	4.38494	4.10174	4.81988	4.13233	3.87618	3.84685	3.67469	4.46114	4.40986	4.52207	4.41652	4.13233	3.73179	3.87326	4.26452	4.05675	3.43653	3.21722	3.52868	3.38714	3.3042	3.8249	3.72435	4.25374	3.63945	3.6034	3.81433	3.84015	3.66263	3.50101	3.68754	3.39409	3.7851	3.90909	3.54804	3.76976	3.74078	4.34275	4.13475	3.56514	3.95418	1.89529	4.48025	3.21722	4.48025	3.73179	3.80218	4.21722	3.11768	3.80218	2.63225	2.63225	2.63225	4.70264	3.21722	3.73179	4.21722	3.21722	3.21722	3.80218	3.85465	1.75778	3.48025	4.09168	3.89529	4.28135	3.73179	3.89529	4.53914	2.63225	3.92771	3.92771	3.40986
ST8SIA6	4.21722	3.21722	4.53914	2.63225	3.63225	1.63225	1.89529	3.40986	3.53914	3.40986	1.63225	4.63225	4.21722	2.21722	3.40986	3.21722	4.21722	3.40986	3.63225	2.80218	3.73179	3.21722	2.89529	2.63225	3.95418	3.73179	3.50352	3.60424	3.27611	4.13475	3.28433	3.46514	3.63225	3.35923	3.32825	3.27862	3.73179	3.36922	3.88707	3.59573	3.73917	3.15832	3.51267	4.12975	3.38833	2.73179	3.25198	2.29122	3.38323	3.21722	2.80218	3.67665	3.22247	3.51678	2.81467	3.12975	3.13475	3.80218	2.88707	3.92176	3.11225	3.40986	3.11168	1.99482	3.23902	4.06521	2.96127	3.21722	3.35472	3.00962	3.45366	2.75778	2.88331	3.53412	3.62057	2.66082	3.24369	2.63225	1.67806	2.59831	2.46998	3.37768	2.18973	3.43961	2.64606	2.73179	3.86107	1.66702	2.40986	2.89529	3.63225	3.48025	3.63225	2.80218	3.85876	4.09692	4.70264	3.21722	1.40986	4.02457	1.89529	3.63225	4.21722	3.53914	4.21722	3.80218	4.31675	3.73179	3.85465	3.56514	2.04729	3.50672	3.43961	3.48025	4.21722	3.48025	2.63225	4.48025	3.63225	1.63225	4.21722	4.06085	3.43294	4.06454	4.40164	3.24321	3.68116	3.83534	3.84798	2.21722	4.05675	3.21722	3.89739	3.36922	3.89529	2.21722	3.92771	1.89529	4.33269	3.95418	3.50101	3.97621	4.21722	4.35472	2.99482	3.80218	4.02457	2.85465	4.11768	3.21722	4.1103	3.21722	3.21722	4.21722	3.73179	4.40986	2.63225	3.99482	3.21722	2.63225	4.95418	3.21722	3.16912	3.36265	3.50672	3.37394	4.63225	2.21722	2.80218	3.89529	3.65534	4.46514	3.40986	4.40986	4.48025	3.21722	3.76976	4.67178	3.99482	3.71972	3.69696	3.57979	3.86255	3.59573	4.11109	3.87618	3.85294	4.04034	4.09771	4.64348	3.97775	4.13233	3.9407	4.51678	4.0946	4.56514	4.37612	4.21722	3.78753	4.2738	3.28433	4.25674	3.88537	3.80218	4.10618	3.86929	3.61314	3.39619	3.61056	3.55425	3.73179	3.93711	3.88859	3.73179	3.91236	4.07971	3.89529	4.13921	3.12841	3.33269	3.28512	3.12411	3.33457	3.63225	3.51387	3.73917	3.72311	3.36636	3.66663	3.76318	3.41751	3.27862	3.58645	3.15308	3.71471	3.97621	3.47528	2.89529	3.38714	4.00571	3.74773	3.34275	2.21722	2.89529	3.89529	3.53914	3.89529	3.99482	3.80218	2.63225	3.39779	4.80218	3.63225	2.63225	2.63225	2.89529	4.80218	3.40986	2.63225	3.21722	3.21722	2.63225	3.63225	2.75778	2.89529	3.63225	3.31032	3.92771	3.73179	4.21722	2.21722	3.63225	4.21722	3.92771	4.21722
OR10R2	4.53914	2.21722	3.21722	3.63225	1.63225	3.21722	3.48025	3.40986	2.21722	3.73179	1.63225	4.63225	2.89529	2.21722	4.73179	3.21722	5.80218	1.99482	3.85465	2.21722	3.73179	4.21722	4.21722	4.43961	2.63225	3.99482	3.31909	4.10174	3.38714	3.21722	2.91236	3.38714	3.35662	3.52916	3.74328	3.94158	3.18747	4.04729	3.28135	4.2876	3.45537	3.96568	3.21722	4.03664	3.22786	3.73179	3.25198	3.13921	3.44463	3.74078	2.92993	3.38714	3.3528	4.32413	2.67551	3.71471	3.02914	3.70264	2.92771	3.04729	3.02818	2.99482	3.05921	2.99482	2.98748	2.48025	2.48262	2.21722	2.48025	2.78723	3.07178	3.75778	2.99879	3.30405	3.26302	2.57336	3.04729	3.76976	1.84798	2.25038	2.36307	2.45168	2.88161	2.80218	2.56117	3.31675	3.12411	0.859663	0.824898	3.48025	3.21722	3.48025	3.8249	4.02457	3.96568	3.61775	2.89529	2.21722	2.40986	3.80218	1.89529	3.95418	3.48025	3.21722	3.48025	2.21722	3.40986	3.73179	4.21722	2.75778	4.36922	2.36922	3.71972	3.48025	3.21722	1.89529	2.63225	1.89529	2.63225	3.21722	2.21722	3.84855	4.121	3.85551	3.75778	3.68378	3.35923	3.79095	3.07037	4.21722	3.29122	3.21722	3.39928	2.63225	3.48025	3.21722	2.34275	2.89529	3.63225	4.63225	3.94158	3.8387	4.63225	3.98275	2.73179	3.80218	3.71972	3.85465	3.63225	3.63225	2.99482	3.21722	3.21722	4.21722	5.1103	2.40986	3.63225	3.73179	2.63225	2.63225	2.63225	3.21722	3.395	3.1501	3.40986	3.16912	3.63225	2.21722	2.80218	4.89529	4.01791	3.80218	4.21722	1.40986	4.21722	4.43961	3.31032	3.98589	3.7635	3.88018	3.4714	3.73179	3.87433	4.21722	3.83255	3.87618	4.11853	3.90909	3.90131	3.86107	3.53574	3.67289	3.31451	3.94304	3.99838	4.45822	4.07178	3.63225	4.00571	3.89529	3.73179	3.74773	3.75531	3.16063	3.71026	3.40986	3.51361	3.39619	3.61056	3.77664	4.05372	4.52207	3.88859	4.04213	3.28433	4.07971	3.89529	3.66973	2.70571	2.80218	2.92964	2.53914	2.85813	3.28433	3.19383	3.01928	2.96568	3.34036	3.31626	3.2738	2.83255	3.94158	3.57477	3.60054	3.69047	3.32413	2.93923	2.89529	3.53914	3.84525	3.74773	2.75778	2.21722	2.89529	3.89529	4.38714	4.21722	4.21722	1.21722	3.63225	3.55825	2.21722	2.63225	3.63225	2.63225	3.89529	1.63225	2.99482	3.95418	3.21722	4.21722	4.09168	3.63225	3.34275	3.48025	3.95418	3.76976	3.07971	2.40986	1.89529	2.21722	2.63225	3.07971	3.75778	4.21722
OR13C8	3.80218	4.02457	3.80218	3.63225	3.21722	3.63225	3.48025	3.21722	4.53914	2.40986	2.63225	2.63225	1.89529	3.80218	3.40986	3.21722	4.21722	3.86929	2.63225	3.80218	2.99482	3.48025	3.48025	2.63225	3.63225	3.40986	3.90406	4.27166	3.80218	4.29522	3.68288	3.80218	3.7234	3.35923	3.96568	4.21722	3.24636	3.63225	3.88707	4.41885	3.78979	3.82129	3.71198	4.29968	3.69499	3.86929	3.59663	3.77664	3.64102	3.74078	3.17657	4.21722	4.00488	3.8387	3.17908	3.58918	3.63825	3.89529	3.31237	4.16277	3.24231	2.40986	3.75554	3.99482	3.53768	3.70264	3.10647	3.21722	3.48025	3.21225	3.07178	3.75778	3.27563	3.6711	3.72245	3.21722	3.32031	3.89529	2.53604	2.87841	2.24759	3.71471	2.94873	2.95418	3.04034	3.65779	3.9721	2.02959	0.824898	3.89529	4.21722	3.48025	3.40986	4.21722	4.21722	4.2738	3.48025	4.80218	3.99482	4.46514	4.48025	5.21722	4.70264	3.21722	3.89529	4.80218	4.31675	2.99482	4.21722	2.34275	3.36922	3.95418	3.09168	1.89529	4.21722	3.89529	3.63225	3.89529	2.63225	3.63225	4.21722	4.39186	4.26302	4.33316	4.61576	3.95942	4.11412	4.34554	4.43294	5.21722	4.21722	3.63225	4.13028	4.36922	4.21722	3.21722	4.56514	2.89529	4.09168	4.95418	4.60054	4.21722	4.11768	4.75327	4.1103	4.21722	4.63225	4.21722	4.39779	4.21722	4.21722	4.21722	4.80218	2.63225	3.40986	4.57979	4.21722	4.86929	2.63225	2.63225	2.63225	3.21722	4.00072	3.75778	3.7635	3.24067	4.21722	4.53914	4.02457	4.83389	4.58495	4.21722	4.73179	3.40986	2.89529	4.21722	4.31032	4.21722	4.30602	4.05852	4.21722	4.31675	4.11172	3.98275	4.22741	4.66973	4.06654	4.42367	4.33872	4.3465	4.20014	4.44548	4.36081	4.47097	4.22786	4.45822	4.17714	4.33269	4.34275	4.09692	3.8249	4.29522	4.23684	4.29814	4.10618	3.89529	3.87618	3.81122	3.57739	4.42872	4.16475	4.12975	4.41652	3.84282	4.34846	4.38227	4.21722	4.21722	3.36058	3.43961	3.58364	3.9721	3.37897	3.8249	3.70463	4.10174	3.35472	3.80693	3.85726	3.87714	3.46998	4.27862	3.782	3.78112	4.11161	3.7647	3.47528	3.48025	4.02457	4.40164	2.85465	0.757784	2.63225	1.89529	4.21722	1.21722	3.89529	3.99482	4.38714	2.63225	3.70264	4.21722	2.63225	2.63225	2.63225	1.89529	4.80218	3.99482	3.63225	3.21722	3.21722	3.21722	3.85465	2.75778	2.48025	3.80218	3.63225	4.00571	2.99482	1.89529	4.53914	4.63225	4.21722	4.34275	4.57979
OR13J1	3.80218	4.21722	2.21722	3.63225	2.63225	2.63225	1.89529	3.86929	3.21722	2.99482	2.63225	2.63225	3.89529	2.21722	3.40986	5.21722	4.21722	2.40986	3.85465	3.53914	3.40986	4.06521	3.48025	3.63225	3.95418	2.99482	3.61455	3.51678	3.84171	3.74773	3.46875	3.53914	3.53496	3.75155	3.57336	3.39409	3.6469	3.04729	3.75778	3.80218	3.8387	3.48025	3.84525	3.58918	3.40719	3.21722	3.36216	3.29122	3.19356	2.21722	3.19704	3.67665	3.58271	3.8387	3.26654	2.12975	3.2011	1.48025	3.3577	3.78426	3.45041	2.99482	3.29301	2.99482	3.28166	4.06521	2.50608	2.95418	3.21722	2.64705	3.11485	3.75778	2.94221	3.49922	3.47247	2.15832	3.26968	4.31032	1.99998	2.59831	1.46998	2.29968	2.94873	2.63225	2.87433	2.99482	3.53914	0.444626	1.8249	1.89529	2.63225	3.48025	3.40986	3.53914	3.61775	3.61775	2.89529	3.21722	1.40986	3.67665	2.89529	3.63225	3.48025	4.38714	3.48025	2.21722	3.57979	4.57979	4.21722	3.07971	2.63225	1.04729	2.21722	2.89529	3.21722	3.48025	3.63225	2.89529	3.63225	3.21722	3.21722	4.18448	3.72245	3.99583	4.28135	2.75778	3.71679	3.69784	3.96346	4.80218	2.29122	1.63225	3.83279	3.36922	3.48025	3.21722	3.07971	1.89529	4.53914	2.63225	3.50101	3.6867	4.70264	4.21722	3.21722	3.63225	4.15581	3.85465	3.76976	2.63225	3.99482	3.21722	4.21722	3.63225	4.21722	1.40986	3.63225	3.40986	2.63225	3.63225	3.63225	3.21722	3.55326	3.43961	3.69937	3.11937	2.63225	4.53914	3.53914	3.89529	3.78658	4.12411	2.99482	3.40986	3.48025	4.21722	4.70264	4.16277	3.44939	4.05852	4.01889	3.99482	3.6867	4.2876	3.76416	4.01368	3.82191	3.51678	3.87859	4.21722	3.71471	4.29739	3.67359	4.32413	3.46233	3.92771	4.04976	4.09168	3.95418	3.74328	3.8249	4.21722	3.86028	4.39942	4.10618	3.48025	3.72418	3.18973	3.76584	4.09857	3.65779	4.12975	3.95418	3.67289	4.46875	4.07971	4.06521	3.87618	3.10532	3.09168	3.0121	3.46514	3.24146	3.28433	3.20323	3.78979	3.15832	3.70875	3.50805	3.68188	3.36307	3.15308	3.43961	3.50101	3.16538	3.10174	3.17189	3.63225	3.9721	3.56514	3.85465	1.75778	3.43961	3.89529	3.48025	3.21722	4.48025	3.73179	3.21722	2.63225	3.63225	3.21722	2.63225	2.63225	2.63225	2.89529	3.95418	3.73179	3.63225	3.21722	4.21722	2.63225	2.63225	3.92771	3.70264	3.43961	4.01076	4.34275	3.86929	1.89529	3.21722	3.63225	3.75778	4.07971	3.40986
OR2A25	2.21722	4.02457	2.21722	3.63225	2.63225	3.95418	3.48025	2.99482	3.80218	3.73179	2.63225	4.63225	3.48025	2.21722	2.40986	3.21722	4.21722	3.21722	3.63225	2.21722	2.99482	2.48025	2.89529	3.63225	3.21722	4.40986	3.44463	3.51678	3.67665	3.85465	3.57979	3.74078	3.91605	2.81867	3.38071	3.86358	3.5567	3.63225	3.40164	3.80218	3.6867	3.74328	3.34275	4.37768	3.26968	2.73179	3.54149	3.55425	3.31909	3.60953	2.85465	3.21722	3.60702	3.32413	3.16614	3.58918	3.08291	3.59573	3.1501	3.92176	3.29122	2.99482	3.37042	3.99482	3.28166	2.48025	2.70163	2.95418	2.21722	2.64705	3.02739	3.56514	3.10571	3.38276	3.65534	2.74328	3.29522	4.01076	2.43294	3.03888	2.66263	2.29968	1.81122	2.21722	2.37476	1.99482	2.80218	0.859663	-0.175102	3.48025	3.80218	2.89529	3.63225	2.80218	3.57336	3.74328	3.48025	2.21722	3.40986	3.53914	2.89529	1.63225	3.48025	3.21722	3.89529	2.21722	3.99482	3.40986	3.36922	3.07971	2.63225	3.85465	3.63225	3.89529	4.21722	3.89529	2.63225	2.89529	2.63225	1.63225	2.21722	3.85732	4.121	4.1429	3.21722	3.07971	3.4467	3.54584	3.90688	3.21722	3.29122	3.63225	3.71823	3.36922	1.89529	2.21722	3.34275	2.89529	3.21722	4.43961	3.86358	3.8387	3.31032	4.41885	3.40986	3.63225	4.09168	4.04729	3.89529	3.95418	4.1103	3.21722	3.21722	2.63225	3.73179	3.40986	2.63225	3.40986	3.63225	2.63225	2.63225	4.80218	3.395	3.36265	3.52534	2.90119	3.63225	3.80218	3.80218	3.89529	3.65534	4.02457	2.40986	4.21722	3.48025	3.85465	3.63225	4.63225	4.34846	4.12411	3.90846	3.99482	3.8387	3.70264	3.85902	3.42872	3.80615	3.60424	4.0779	3.60953	3.61518	3.99482	3.62384	4.04034	3.59983	4.07971	3.94625	3.63225	3.72741	4.03279	3.99482	3.63225	4.19732	3.80218	3.26968	3.48025	3.66973	3.61858	3.57739	3.66973	3.57979	3.12975	3.74773	3.89529	4.21722	4.0308	3.70264	3.87618	2.93249	3.43961	3.44209	3.74078	3.17587	2.40986	3.4283	2.93181	3.72311	3.86278	3.38307	3.59573	3.56952	2.86358	3.65462	3.60054	3.73856	3.7647	3.14086	3.63225	4.02457	3.34275	3.74773	0.757784	2.95418	3.89529	3.89529	3.53914	3.48025	2.99482	3.21722	2.63225	3.31032	4.53914	3.63225	3.63225	3.63225	3.89529	3.21722	3.73179	3.63225	3.21722	4.21722	3.43961	3.04729	2.75778	3.21722	4.09168	1.89529	3.56514	3.57979	3.89529	4.53914	2.63225	3.07971	3.75778	3.73179
OR2L2	3.80218	3.21722	4.21722	2.63225	4.21722	3.95418	3.48025	3.57979	3.21722	2.99482	4.21722	2.63225	1.89529	3.80218	3.99482	3.21722	4.21722	3.40986	1.04729	3.21722	4.21722	3.70264	3.89529	3.21722	3.21722	4.21722	3.85966	3.90909	3.15581	3.63225	3.63225	3.86107	3.78112	3.9442	3.99962	3.69365	3.46049	3.50672	3.28135	4.41885	3.88601	3.96568	3.71198	3.58918	3.33022	3.86929	3.63225	3.13921	3.5601	4.17141	3.11338	2.80218	3.75943	4.10174	3.20462	3.58918	3.40484	3.06521	3.24964	4.41652	3.13921	3.73179	3.58045	3.57979	3.25337	4.06521	2.97814	3.80218	3.35472	2.99812	3.34932	2.75778	3.25255	3.59049	3.72245	2.48025	3.13475	3.48025	2.07037	2.49139	2.46998	2.45168	2.73722	3.21722	2.7647	1.99482	3.53914	1.66702	-0.175102	4.70264	4.21722	2.89529	3.73179	3.80218	4.09692	3.74328	4.48025	4.53914	3.73179	3.91765	3.89529	4.21722	1.89529	3.21722	3.48025	3.21722	3.73179	3.73179	3.63225	1.75778	3.36922	3.04729	3.88018	3.89529	3.21722	4.21722	3.63225	1.89529	2.63225	3.95418	3.80218	4.47399	4.43294	4.57844	4.34275	3.86212	4.14059	3.59831	3.84798	3.21722	4.66973	3.63225	4.03777	4.36922	1.89529	3.21722	3.07971	2.89529	4.09168	3.63225	4.15308	3.97621	4.70264	4.41885	3.99482	3.43961	4.15581	4.57085	4.11768	4.21722	4.40986	3.21722	3.21722	4.63225	3.73179	4.57979	2.63225	2.99482	3.21722	4.21722	2.63225	4.21722	3.66152	3.80218	3.8249	3.19337	3.95418	3.80218	1.21722	3.76976	4.16991	4.21722	3.73179	4.73179	4.21722	4.74773	4.11768	4.63225	4.40986	4.12411	4.23039	3.99482	4.28054	4.14321	4.5371	4.32684	4.32072	4.16063	4.30503	4.26161	3.64071	4.40986	4.18327	4.60424	4.66396	3.75778	4.19732	4.09168	4.45822	4.32825	3.63225	4.50672	4.19732	4.21722	4.16277	4.23768	3.90789	3.81122	3.67469	4.09857	3.73179	4.21722	4.43961	4.33586	4.07283	4.07971	3.95418	2.77664	3.69028	4.02457	3.54262	3.46514	3.5951	2.8249	3.73086	3.8387	3.456	3.88093	3.82878	4.09692	3.83255	3.78112	3.74078	3.86358	3.7851	3.6867	3.59458	4.01076	4.91765	3.75778	3.63225	3.56514	3.63225	1.89529	3.48025	2.80218	4.21722	2.40986	3.21722	2.63225	3.70264	3.80218	3.63225	3.63225	4.21722	4.48025	4.43961	4.86929	3.21722	4.21722	3.21722	3.80218	4.04729	0.757784	3.48025	4.09168	3.48025	2.92771	3.86929	4.21722	3.21722	2.63225	3.92771	3.75778	3.40986
OR2M2	2.21722	4.38714	2.21722	2.63225	4.21722	3.95418	3.89529	3.40986	2.80218	3.73179	3.63225	2.63225	2.89529	4.21722	3.40986	3.21722	4.21722	3.73179	2.04729	1.21722	3.99482	3.70264	2.89529	3.95418	1.63225	2.99482	3.66702	4.27166	4.12411	3.74773	3.99482	3.46514	3.91605	3.9442	4.24578	3.94158	3.5094	3.95418	4.18405	4.2876	4.60424	3.89529	3.96724	3.83019	3.86832	4.31675	3.87461	4.05675	3.84456	4.53914	3.42233	4.02457	3.92654	4.21722	3.66635	3.83019	3.62623	3.70264	3.75778	4.10618	3.63225	2.40986	3.90424	3.86929	3.56095	2.89529	3.23838	2.95418	3.59573	3.33612	3.88537	3.56514	3.75778	3.98043	3.93544	3.43134	3.69115	3.63225	2.80734	2.69784	1.98455	3.21722	3.18973	3.09168	2.6867	3.31675	3.12411	2.31909	-0.175102	3.89529	4.21722	2.89529	3.63225	2.21722	3.96568	4.32825	5.06521	2.21722	2.99482	3.21722	2.89529	3.63225	4.21722	3.80218	3.48025	2.21722	3.86929	3.99482	3.63225	1.75778	4.04729	3.36922	3.88018	2.89529	3.21722	1.89529	4.21722	3.89529	3.63225	3.95418	2.21722	4.67587	4.58495	4.70437	4.1501	4.24321	4.3816	3.74515	4.07037	4.21722	3.87618	3.21722	4.45757	4.04729	2.89529	4.53914	4.75778	1.89529	4.33269	3.21722	4.44854	3.7647	4.63225	4.65017	3.99482	3.63225	4.63225	4.74773	2.89529	3.21722	4.40986	4.21722	4.21722	2.63225	3.73179	4.21722	2.63225	3.99482	2.63225	2.63225	5.21722	4.21722	3.57188	3.98018	3.86929	3.16912	4.63225	4.53914	3.80218	4.55825	4.121	4.21722	4.21722	4.99482	3.48025	3.95418	4.31032	4.74773	4.56186	4.60953	4.23039	4.73179	4.17022	4.21722	4.13295	4.29122	4.26414	4.60424	4.36074	4.12411	4.26726	4.37333	4.20034	4.1892	4.18479	4.07971	4.33117	4.33269	4.21722	3.96568	4.28433	4.21722	4.53519	4.07136	4.21722	4.29739	3.75936	3.94873	3.54344	3.87618	4.1103	3.93711	4.24369	4.89529	4.52534	4.42075	3.95418	4.42872	3.43653	4.09168	3.76104	4.26161	3.5951	3.91236	3.99173	4.0611	4.32825	4.01844	3.89894	4.12795	3.91055	3.86358	4.1321	4.21722	4.09323	4.10174	3.76705	3.11768	4.12411	4.28135	4.29522	1.75778	3.80218	4.21722	3.89529	1.21722	3.89529	3.99482	3.80218	2.63225	3.95418	3.80218	2.63225	2.63225	2.63225	3.89529	4.43961	4.40986	4.21722	3.21722	3.21722	3.80218	3.04729	3.75778	3.48025	3.80218	4.21722	3.75778	4.21722	3.48025	3.21722	2.63225	3.75778	3.75778	4.21722
OR2T12	3.21722	3.21722	2.21722	2.63225	2.63225	3.63225	3.48025	4.1103	2.21722	3.99482	3.63225	4.21722	3.48025	3.21722	2.99482	3.21722	4.21722	3.57979	3.63225	3.53914	3.73179	3.70264	2.89529	3.21722	2.63225	3.40986	3.61455	3.60424	3.91765	2.63225	3.73179	3.86107	3.69365	4.11412	3.85876	3.86358	3.88791	3.04729	3.56514	4.41885	3.73917	4.03279	3.75778	3.83019	3.20649	2.99482	3.29707	3.13921	3.48415	3.74078	2.74773	2.80218	3.72281	3.97621	2.95669	3.29968	3.29522	3.70264	3.23352	3.54979	3.26697	1.40986	3.51378	3.86929	3.22452	2.48025	2.76133	2.21722	3.35472	2.73278	3.31279	4.21722	3.25255	3.53986	4.01791	2.96568	3.43961	3.31032	2.58495	2.69784	2.24759	3.29968	2.65922	2.43961	2.8387	2.40986	3.74078	1.44463	1.40986	3.89529	3.43961	3.89529	2.40986	3.53914	3.99962	4.32825	2.89529	4.53914	4.21722	3.91765	1.89529	4.63225	3.48025	4.38714	3.48025	3.21722	3.40986	3.73179	4.04729	3.34275	2.63225	3.74773	3.63225	1.89529	3.21722	3.48025	2.63225	2.89529	4.21722	2.63225	4.53914	4.21892	4.3923	4.26472	4.00571	4.34275	3.60716	3.37591	4.121	2.21722	3.42872	3.21722	4.11225	3.85465	2.89529	3.80218	4.34275	3.89529	4.33269	3.95418	4.27862	4.27166	4.21722	4.2876	4.1103	4.33269	3.95418	4.50672	4.11768	1.63225	4.21722	3.21722	4.80218	4.21722	1.40986	4.21722	2.63225	4.57979	4.63225	3.63225	3.63225	3.21722	3.4763	3.36265	3.57979	3.53441	3.95418	3.80218	3.53914	4.39779	4.62057	4.38714	3.73179	3.73179	4.48025	4.29522	4.11768	4.10618	3.63225	4.24696	4.24345	3.99482	3.95418	4.2876	4.14375	4.21722	3.91306	4.32413	4.28213	4.12411	3.85222	4.33586	4.1485	4.47097	3.99838	4.34275	4.04976	4.43961	4.38227	4.48025	3.14683	4.21722	4.00467	4.2447	3.85465	3.44548	3.77664	3.48929	4.12841	4.13921	4.57979	3.83019	4.01692	4.33586	4.40986	4.59909	4.43961	3.55425	3.10532	2.95418	2.9507	3.67665	3.34952	2.63225	3.5658	3.63225	3.2738	3.62509	3.56095	3.30128	2.98455	2.86358	3.65462	3.94158	3.56271	4.10174	3.34522	2.63225	3.9721	3.45822	3.21722	2.75778	4.09168	4.21722	3.89529	2.80218	4.70264	3.73179	2.80218	4.63225	4.01076	3.80218	2.63225	2.63225	3.63225	4.48025	3.21722	3.73179	3.21722	3.21722	4.80218	3.63225	3.04729	2.75778	4.06521	3.43961	2.89529	3.21722	3.21722	2.89529	4.21722	4.21722	3.75778	3.92771	3.40986
OR4C3	4.21722	2.80218	3.21722	4.21722	4.63225	3.21722	1.89529	3.99482	3.21722	2.40986	4.21722	3.63225	2.89529	3.80218	3.73179	5.53914	4.21722	3.99482	2.04729	3.80218	3.40986	3.70264	2.89529	4.43961	4.63225	4.57979	3.50352	4.04034	3.49023	4.13475	3.8249	3.38714	3.89005	3.4467	3.82129	3.39409	3.68997	4.21722	3.21722	3.21722	3.97621	3.74328	3.66467	4.21722	3.48025	3.99482	3.31909	3.13921	3.52263	3.38714	3.13475	2.80218	3.81615	3.51678	3.09965	3.45168	3.53914	3.98275	3.23352	3.98589	3.19168	4.21722	3.48423	2.99482	3.33663	3.70264	2.97814	3.80218	2.21722	2.82676	3.02739	3.56514	3.29835	3.64473	3.81761	2.74328	3.16277	3.76976	2.76552	2.25038	2.56952	2.71471	3.01286	3.63225	2.56117	2.86929	3.74078	1.66702	-0.175102	4.70264	3.63225	4.21722	3.63225	3.80218	4.2738	3.99962	3.48025	3.80218	4.21722	3.67665	4.48025	4.21722	4.21722	3.53914	2.89529	3.21722	3.73179	4.21722	4.21722	0.757784	3.85465	3.36922	2.95418	3.48025	4.21722	2.89529	4.21722	2.89529	4.63225	3.63225	4.21722	4.34898	4.3923	4.22324	4.61576	3.92771	3.9442	3.64893	3.78658	3.21722	3.96929	2.63225	4.01853	3.36922	3.48025	3.80218	3.34275	4.21722	4.33269	3.21722	4.50101	4.04034	4.70264	4.21722	3.86929	4.43961	4.38714	3.74773	4.11768	3.63225	3.21722	3.21722	4.80218	2.63225	4.86929	2.40986	3.63225	2.99482	3.95418	2.63225	4.21722	3.21722	3.43623	3.49475	3.48786	3.37394	3.95418	2.21722	3.21722	3.48025	4.21722	4.21722	4.57979	3.73179	4.48025	4.43961	4.21722	4.10618	4.09792	3.71972	4.10724	4.21722	3.9871	4.2876	3.80558	3.82727	4.05324	4.04034	3.93106	4.3465	4.16538	4.48025	3.89947	4.27166	3.72536	3.56514	4.34027	3.80218	4.1501	3.48025	4.52534	4.00149	4.02739	4.2447	4.41652	3.81585	3.82727	3.7747	3.73609	4.01368	3.49732	4.37768	4.19025	4.48025	3.63225	3.92771	4.35472	4.13921	3.19552	3.53914	3.14596	3.30468	3.12465	2.14683	3.42026	2.73917	3.57336	3.64647	3.68263	3.63945	3.30648	3.39409	3.66568	3.69365	3.26726	3.60424	3.23201	2.89529	3.9721	3.75778	3.85465	3.07971	3.43961	2.89529	3.89529	2.80218	2.89529	4.57979	3.21722	3.63225	3.48025	4.80218	4.21722	3.63225	4.21722	3.89529	4.21722	4.21722	4.63225	4.21722	4.21722	2.95418	3.36922	3.07971	3.21722	4.09168	3.31032	3.21722	3.86929	3.48025	3.21722	3.63225	4.21722	4.07971	4.21722
OR4D2	3.21722	4.02457	2.21722	2.63225	3.63225	1.63225	1.89529	3.73179	3.53914	2.99482	2.63225	4.63225	1.89529	2.21722	4.57979	4.80218	4.21722	2.73179	2.04729	2.21722	1.40986	2.89529	3.48025	2.63225	1.63225	3.73179	3.18159	3.90909	3.58645	2.85465	3.52534	3.80218	3.7234	3.8828	3.85876	3.15308	3.77243	3.85465	3.34275	4.21722	3.17974	3.66082	3.07971	2.93711	3.36922	2.40986	3.18159	3.42872	3.36216	3.38714	2.82865	3.80218	3.42752	3.51678	3.07216	3.71471	3.27226	3.80218	3.1501	3.78426	3.33852	2.99482	3.29301	3.57979	3.13432	3.21722	2.68116	2.63225	2.21722	2.85252	3.19732	2.34275	3.181	3.357	3.30741	2.38071	3.10618	3.31032	1.99998	0.79095	2.75009	2.93711	2.94873	3.21722	2.6867	2.40986	3.53914	2.18159	0.824898	3.89529	3.43961	1.89529	4.07283	3.80218	4.09692	4.15832	3.89529	3.21722	3.40986	4.21722	2.89529	1.63225	2.89529	2.80218	3.89529	2.21722	3.57979	2.40986	4.04729	4.21722	4.36922	3.50672	3.33269	2.89529	3.21722	1.89529	2.63225	4.21722	3.63225	1.63225	3.21722	3.96673	4.21722	3.8082	3.56514	3.56514	3.56869	4.18327	4.01791	2.21722	3.29122	1.63225	3.85465	3.63225	4.21722	3.80218	4.07971	2.89529	2.95418	2.63225	4.64785	4.27166	4.01076	4.06521	4.1103	4.53914	4.09168	4.50672	4.55825	4.21722	3.21722	3.21722	3.21722	2.63225	4.21722	4.21722	2.63225	3.40986	3.21722	4.21722	2.63225	4.21722	3.49593	3.72741	3.3274	3.09383	4.63225	3.80218	3.21722	3.76976	4.26302	4.21722	3.99482	4.57979	4.21722	4.85465	3.76976	4.16277	3.69937	3.76154	3.77096	3.99482	3.72623	3.89529	3.92315	4.29122	3.98485	3.90909	3.83991	3.86107	3.97775	4.08793	3.57231	4.16063	4.22786	4.07971	3.96991	4.09168	3.75778	3.89529	3.28433	3.63225	4.11485	3.51678	3.36922	3.64252	3.55425	2.88161	3.43653	3.61314	3.65779	3.93711	3.67178	4.33586	3.52534	4.12702	3.89529	3.87618	2.98402	3.80218	3.26844	3.21722	3.07154	3.14683	3.31148	3.39124	3.40625	3.25944	3.37652	3.80218	3.70702	3.78112	3.10799	2.86358	3.16538	3.60424	3.00962	3.31032	4.21722	3.34275	3.36922	3.56514	3.21722	3.89529	4.21722	2.21722	2.89529	3.99482	3.21722	3.63225	3.70264	3.80218	4.21722	3.63225	2.63225	2.89529	4.43961	4.57979	4.63225	4.21722	4.21722	4.63225	4.21722	2.34275	3.89529	3.21722	3.11768	4.00571	3.57979	3.89529	2.21722	4.63225	3.34275	4.07971	3.99482
OR4M2	4.21722	3.21722	3.21722	4.21722	3.63225	2.63225	3.48025	2.73179	4.21722	3.73179	3.95418	3.63225	4.89529	2.21722	2.99482	3.21722	5.21722	3.99482	4.21722	3.80218	2.40986	3.21722	3.89529	4.21722	3.21722	4.21722	3.25198	3.32413	3.33269	3.95418	3.40986	3.74078	3.89005	3.68116	4.15832	3.86358	3.18747	3.85465	3.88707	3.48025	3.73917	3.82129	3.07971	3.83019	3.4258	4.80218	3.42445	4.55425	3.81386	4.0752	2.63225	3.67665	3.77023	3.51678	3.46976	3.58918	3.4258	3.59573	3.3577	3.98589	3.74188	2.40986	3.51378	2.99482	3.44065	4.48025	2.97814	3.63225	3.35472	2.74659	3.15667	3.75778	3.54628	3.67632	4.2403	3.09692	2.92176	4.21722	1.92598	1.96088	2.36307	2.58918	2.81122	3.09168	2.27166	2.73179	3.60953	0.859663	0.824898	2.89529	3.63225	4.48025	3.73179	2.80218	3.96568	3.82129	2.89529	4.21722	3.40986	3.91765	4.21722	4.21722	3.48025	4.02457	3.89529	4.21722	4.1103	2.99482	1.04729	3.34275	1.04729	3.74773	3.21722	1.89529	3.21722	4.48025	4.21722	1.89529	2.63225	3.63225	4.21722	4.36751	4.65534	4.47622	4.61576	3.99044	3.81867	4.0004	3.26302	4.80218	3.87618	3.63225	3.97927	3.85465	1.89529	4.53914	3.75778	4.21722	3.63225	4.21722	4.64785	3.7647	4.39779	4.59573	3.73179	4.63225	4.33269	4.13475	4.01076	4.80218	4.40986	3.21722	3.21722	2.63225	3.73179	3.40986	4.63225	4.40986	4.21722	4.63225	2.63225	3.21722	3.55326	3.32257	3.86929	2.98692	2.63225	3.80218	3.53914	4.11768	4.07037	4.53914	4.21722	4.40986	4.21722	4.50672	4.48025	4.04729	4.17067	4.53914	4.07839	4.73179	4.28937	4.06521	4.40858	3.66973	4.07971	4.42367	4.32197	4.26161	4.36241	4.44548	4.20034	4.1892	4.0946	3.92771	4.43678	4.33269	4.00571	4.52756	3.63225	4.57085	4.38494	4.37476	4.32031	3.81585	3.84376	3.48929	3.93249	4.13921	4.21722	3.71471	4.71026	4.48025	4.63225	3.98018	4.48025	4.66973	3.41791	3.09168	3.38133	3.38714	3.08946	2.99482	3.65754	3.32413	3.2738	3.46589	3.68792	4.0163	4.02018	3.15308	3.81216	3.50101	3.80782	3.21722	3.10916	0.310325	3.53914	3.75778	3.63225	3.56514	3.43961	4.48025	3.48025	2.21722	3.48025	2.99482	2.80218	2.63225	3.01076	2.21722	3.63225	2.63225	2.63225	3.89529	3.95418	3.99482	1.63225	4.21722	4.80218	2.95418	3.04729	3.07971	3.89529	3.43961	2.63225	3.66467	3.86929	3.48025	3.80218	2.63225	3.75778	3.34275	2.99482
NCK2	2.21722	3.80218	5.53914	4.63225	4.21722	3.63225	4.21722	4.1103	4.80218	3.99482	3.95418	2.63225	4.21722	4.80218	4.40986	4.21722	5.80218	5.31675	4.21722	4.38714	4.21722	3.21722	4.70264	3.95418	4.80218	4.21722	4.47437	4.27166	4.69834	4.74773	3.91236	4.26161	4.35662	4.26612	4.06521	4.94158	4.38387	4.36922	3.71198	4.53914	4.45537	4.38071	4.00571	4.83019	4.64819	4.65779	4.61455	5.55425	4.71764	4.67665	4.74773	4.80218	4.72836	5.10174	4.44854	4.98773	4.74217	4.48025	4.46514	4.63225	4.63225	4.21722	4.76376	3.86929	4.69845	4.35472	4.0357	4.09168	3.98275	3.92716	3.41971	4.84525	3.95656	3.96346	3.90688	3.89529	4.09168	3.63225	3.48541	4.21722	4.12206	3.77361	4.16172	3.53914	3.7647	4.57979	4.99857	4.58758	5.03435	3.89529	4.09168	4.21722	4.63225	3.53914	4.84015	4.76318	4.21722	5.21722	3.99482	4.46514	4.89529	4.21722	4.48025	4.38714	4.70264	2.21722	4.57979	3.40986	4.95418	3.56514	4.50672	3.74773	4.21722	4.21722	4.21722	3.48025	4.95418	2.89529	2.63225	2.63225	4.53914	4.5189	4.84798	4.51602	3.92771	4.39005	4.75155	4.21722	4.65534	4.53914	4.49285	4.43961	4.40669	4.74773	1.89529	3.80218	4.34275	4.21722	4.88018	4.43961	4.08597	4.60424	4.89529	4.2876	4.65779	4.63225	4.58645	4.21722	3.63225	4.21722	3.99482	3.21722	3.21722	3.63225	4.73179	3.99482	5.43961	4.57979	3.21722	3.63225	4.63225	3.21722	5.30329	5.35273	5.26784	5.56725	3.95418	2.21722	4.38714	3.89529	4.47247	3.02457	4.40986	4.57979	1.89529	4.50672	4.39779	4.32031	4.74773	4.53914	4.78888	4.31675	4.73917	4.80218	4.72152	4.36161	4.42764	4.56117	4.75098	4.60953	4.34698	4.44548	4.43481	4.74559	4.4258	4.07971	4.54309	4.21722	4.63225	4.38071	4.40986	4.04729	4.53519	4.34967	3.92176	4.81585	4.7852	4.93224	4.80934	3.96929	4.31675	4.03664	4.29522	4.64252	4.40986	3.87326	4.55825	4.21722	4.06999	4.02457	3.86454	4.30468	4.34952	4.40986	4.01859	4.25374	3.68188	4.27325	4.12654	4.35472	4.30648	4.55163	4.5149	4.60054	4.60224	3.7647	4.20226	4.11768	4.53914	4.61576	4.21722	4.21722	4.09168	3.48025	4.48025	4.02457	3.48025	4.21722	5.12411	2.63225	4.06521	3.80218	4.63225	2.63225	3.63225	3.48025	4.21722	4.57979	4.43961	3.21722	5.21722	4.53914	4.85465	5.07971	4.98275	3.63225	4.31032	4.07971	4.31675	3.48025	3.80218	2.63225	4.34275	3.92771	3.40986
OR4X1	3.21722	3.53914	2.21722	2.63225	3.63225	2.63225	4.48025	3.86929	4.02457	2.40986	3.95418	4.21722	3.48025	4.53914	3.73179	3.21722	4.21722	4.1103	3.85465	4.38714	3.40986	3.21722	4.21722	4.43961	2.63225	2.99482	4.21722	4.27166	2.88018	4.36922	3.8249	3.9721	4.23797	3.81867	4.24578	3.94158	3.68997	4.21722	3.80218	3.80218	3.6867	4.09692	4.24964	3.29968	3.31032	3.57979	3.20544	4.21722	3.5601	4.0752	3.09168	3.02457	3.56213	3.32413	3.43781	2.45168	3.64423	3.98275	3.20073	4.36922	3.45041	2.40986	3.4642	3.99482	3.46553	3.70264	3.18124	2.95418	3.70264	3.24179	3.15667	3.56514	3.42764	3.4574	3.65534	2.74328	3.43961	3.31032	2.92598	2.79095	2.56952	3.21722	2.73722	3.21722	3.27166	3.65779	2.91765	1.44463	1.40986	3.48025	4.80218	4.21722	4.40986	3.21722	3.99962	3.78281	4.48025	3.21722	3.73179	3.53914	2.89529	4.21722	2.89529	4.38714	3.48025	3.21722	3.57979	3.99482	2.63225	3.56514	4.21722	3.85465	3.21722	4.89529	3.21722	4.48025	2.63225	3.89529	3.63225	3.63225	5.21722	3.88331	3.72245	3.83205	4.21722	3.82817	4.03166	3.96088	3.43294	2.21722	3.29122	3.21722	3.79936	4.21722	1.89529	3.21722	4.07971	2.89529	3.43961	3.63225	4.44854	4.04034	3.76976	4.65017	3.99482	3.95418	4.38714	3.50672	4.70264	3.63225	2.99482	3.21722	4.80218	3.63225	4.57979	2.99482	2.63225	3.73179	3.21722	2.63225	3.63225	3.21722	3.79427	3.34275	3.40986	3.37394	3.21722	4.53914	3.53914	3.89529	4.3923	3.91765	2.99482	4.57979	4.21722	3.36922	4.21722	3.85465	4.14683	3.88018	3.71582	3.21722	3.67328	3.70264	4.15448	3.82727	3.7413	4.10174	4.08453	3.9721	4.36241	4.37333	4.37591	4.00863	3.94775	2.34275	4.01608	3.63225	4.26028	4.03279	3.91236	4.09168	4.19732	3.8387	3.85465	3.89529	3.86006	3.57676	3.93249	3.87618	4.21722	3.83019	4.32031	4.08793	3.99482	4.26028	4.06521	4.55425	3.05802	2.63225	3.21722	3.80218	3.28877	2.99482	3.31148	2.93181	3.43134	3.68829	3.36335	3.76318	3.70702	3.39409	3.70907	4.15308	3.66581	3.51678	3.10916	3.31032	3.60953	4.00571	3.50672	4.07971	3.63225	4.21722	4.70264	4.21722	1.89529	3.99482	4.21722	2.63225	3.95418	3.80218	3.63225	4.95418	4.63225	3.89529	4.80218	2.99482	3.63225	3.21722	5.21722	3.21722	3.36922	3.07971	2.89529	3.95418	4.31032	3.84525	3.57979	4.48025	2.21722	2.63225	3.92771	3.75778	3.99482
OR5K2	3.21722	2.80218	2.21722	3.63225	1.63225	1.63225	4.48025	2.73179	2.21722	1.40986	1.63225	2.63225	4.48025	2.21722	2.99482	4.21722	4.21722	3.73179	3.04729	3.53914	3.40986	3.21722	1.89529	2.63225	1.63225	3.73179	3.5601	3.42367	2.88018	2.63225	3.46875	3.12411	3.53496	3.60716	3.2738	3.50101	3.24636	3.63225	3.61576	3.06521	3.25374	4.15832	4.11534	2.71471	2.94775	2.99482	2.91856	2.96929	3.36216	3.74078	2.60188	2.80218	3.52857	4.21722	2.84746	2.93711	3.34741	3.70264	3.49925	3.92176	3.13921	2.99482	3.16231	1.99482	3.0546	3.48025	2.59627	2.63225	2.48025	2.33612	2.93428	2.34275	3.02627	3.44522	3.47247	2.2738	3.4847	3.63225	2.13749	2.25038	2.12206	2.93711	1.48929	2.63225	2.10174	2.40986	2.67665	1.66702	0.824898	3.89529	3.95418	2.89529	3.52534	2.80218	4.21722	3.66082	2.89529	5.02457	2.40986	3.80218	2.89529	4.21722	1.89529	4.53914	3.89529	2.21722	3.21722	3.99482	2.04729	0.757784	3.04729	2.85465	1.95418	1.89529	3.21722	2.89529	3.63225	3.48025	2.63225	2.63225	2.21722	4.08345	4.26302	4.00285	4.1501	3.60578	3.75155	3.59831	3.96346	4.21722	3.66973	3.63225	3.88683	4.63225	4.21722	2.21722	3.56514	3.48025	3.63225	4.21722	4.15308	4.10174	4.48025	4.48025	4.1103	3.63225	4.15581	3.95418	2.89529	2.63225	2.99482	4.21722	5.80218	2.63225	3.73179	3.40986	4.21722	1.40986	3.95418	2.63225	3.63225	3.21722	3.64403	3.3021	3.28433	3.14446	2.63225	3.80218	3.21722	3.76976	4.51095	4.21722	3.73179	3.99482	3.48025	3.85465	3.31032	4.36922	3.8249	3.80218	3.92476	3.99482	3.72623	4.06521	3.87208	3.82727	3.98485	3.90909	3.93106	3.74078	3.87391	3.25786	3.81332	3.6867	3.89529	4.21722	3.84757	3.95418	3.72741	3.66082	3.73179	4.21722	4.15667	4.10174	4.04729	3.73179	3.66973	2.81122	3.64298	3.66973	4.16475	3.83019	3.74773	3.78837	4.07283	4.45822	3.89529	3.13921	2.87905	2.80218	2.72482	3.21722	2.97843	3.40986	3.1459	2.93181	2.96568	2.91656	3.45935	3.456	3.87208	3.27862	3.27611	3.86358	3.64071	2.32413	2.9027	3.63225	3.53914	3.56514	3.74773	1.75778	2.95418	3.48025	1.89529	3.21722	1.89529	2.40986	1.21722	3.63225	3.01076	3.21722	2.63225	3.63225	3.63225	3.89529	3.21722	4.21722	2.63225	3.21722	3.21722	0.632253	3.63225	2.34275	3.21722	3.63225	3.76976	3.66467	2.73179	4.21722	2.21722	3.63225	3.56514	1.75778	2.40986
OR5M3	3.80218	4.02457	3.80218	4.63225	1.63225	4.63225	3.89529	3.57979	3.21722	3.40986	3.63225	4.21722	4.70264	4.53914	3.73179	3.21722	4.21722	2.99482	2.63225	3.80218	2.40986	3.48025	3.48025	3.21722	3.21722	2.99482	3.90406	3.97621	3.63225	3.63225	3.21722	3.67665	4.01558	3.8828	3.96568	3.86358	3.24636	3.74773	3.66467	3.70264	3.88601	3.48025	3.88707	3.71471	3.56666	3.57979	3.38323	4.21722	3.34079	3.86107	3.33269	3.21722	3.72281	4.10174	3.12661	3.12975	3.50672	3.48025	3.40164	3.92176	3.26697	3.99482	3.60811	2.40986	3.51403	3.21722	3.04373	2.21722	3.70264	3.10916	3.78228	3.75778	3.29835	3.60697	3.72245	3.2738	3.54979	3.76976	2.26302	2.69784	3.12206	3.03664	2.65922	3.33269	3.16063	3.31675	3.80218	2.18159	1.40986	5.48025	4.43961	3.89529	3.63225	4.02457	4.40625	3.93091	3.48025	2.21722	3.99482	4.12411	3.89529	3.63225	3.89529	4.38714	3.89529	4.80218	2.99482	4.57979	3.36922	3.34275	3.04729	3.50672	3.53914	4.89529	3.21722	3.89529	4.21722	3.48025	2.63225	4.43961	3.80218	4.55169	4.58495	4.51602	4.40164	3.29384	4.11412	3.79095	4.07037	2.21722	3.87618	4.43961	4.14809	4.36922	2.89529	4.53914	4.21722	4.21722	3.80218	3.95418	4.82294	4.97621	4.01076	4.2876	4.40986	4.80218	4.09168	4.13475	4.63225	2.63225	4.21722	3.21722	4.21722	2.63225	3.99482	3.40986	2.63225	3.99482	1.63225	3.63225	4.63225	4.80218	3.60841	3.64855	4.04729	3.55326	4.63225	3.80218	3.80218	4.63225	4.35048	4.74078	4.40986	4.57979	3.48025	4.50672	5.16831	4.88859	4.17067	4.21722	4.28192	4.49732	4.34967	4.59573	4.29683	4.01368	4.34275	4.16063	4.29934	4.3465	4.33139	4.33586	4.36081	4.2447	4.49795	4.75778	4.28478	4.43961	4.26028	3.96568	4.40986	4.36922	4.25621	4.51678	4.21722	4.01867	3.86006	3.48929	3.47305	4.09857	4.53914	4.37768	4.65215	4.21722	4.14683	4.69638	4.39779	3.42872	3.57739	3.53914	3.54262	3.38714	3.5045	3.28433	3.81909	3.8387	4.08115	3.559	3.78992	4.04909	3.46998	3.94158	3.90838	4.01558	3.99765	4.10174	3.20226	4.48025	4.17141	4.66467	4.50672	2.34275	3.43961	4.21722	3.48025	4.02457	3.48025	2.99482	2.21722	4.63225	3.76976	3.21722	2.63225	4.63225	4.21722	3.89529	4.21722	3.99482	3.63225	3.21722	3.21722	2.95418	3.85465	3.56514	3.70264	3.80218	4.63225	3.75778	2.40986	3.48025	2.21722	2.63225	3.56514	3.34275	3.99482
OR51A7	3.80218	4.02457	3.21722	4.21722	4.21722	3.95418	1.89529	1.40986	2.80218	3.99482	4.80218	4.63225	3.89529	3.21722	4.21722	3.21722	4.21722	3.57979	3.85465	3.80218	3.40986	4.06521	3.48025	1.63225	2.63225	2.99482	3.25198	3.51678	3.76154	3.63225	2.73179	3.86107	3.89005	3.4467	3.78281	3.94158	3.5567	3.63225	3.45822	3.98275	3.01928	3.96568	3.21722	4.12975	3.22786	3.57979	3.25198	3.66973	3.57848	3.46514	2.88018	3.02457	3.31394	3.51678	3.17908	3.45168	3.29522	4.14321	3.13282	3.85465	3.55425	2.40986	3.25852	3.40986	3.47781	2.89529	2.7218	2.21722	3.70264	3.13037	3.07178	4.34275	3.10571	3.49332	3.54842	2.89529	2.74773	3.48025	2.53604	2.37591	2.36307	2.83019	2.73722	2.63225	2.90909	3.21722	3.21722	0.444626	1.40986	1.89529	4.09168	2.89529	2.8249	3.21722	3.66082	3.38071	3.89529	2.21722	3.73179	3.38714	4.21722	3.63225	2.89529	3.21722	3.48025	4.53914	3.57979	3.73179	3.85465	2.75778	2.04729	3.21722	3.43961	1.89529	4.80218	4.70264	3.63225	3.89529	3.63225	2.63225	2.21722	3.90039	3.84798	3.77578	3.75778	3.43586	3.31343	3.49139	3.43294	2.21722	3.13921	3.63225	3.66973	1.04729	1.89529	2.21722	3.92771	1.89529	3.80218	3.63225	4.44854	4.21722	3.48025	3.98275	3.86929	3.80218	3.63225	4.13475	4.01076	4.43961	3.73179	4.21722	3.21722	2.63225	3.73179	2.40986	2.63225	2.99482	3.21722	2.63225	3.63225	4.21722	3.53441	3.23891	3.44939	3.11937	2.63225	4.80218	2.80218	3.48025	3.96346	4.12411	1.40986	3.99482	1.89529	3.04729	3.48025	3.71026	3.94038	3.38714	3.73443	3.21722	3.6867	4.41885	3.66263	3.13921	3.99879	4.16063	3.98168	3.9721	3.64071	4.37333	3.87841	4.04034	3.84084	4.07971	3.86028	4.43961	3.78753	3.48025	2.8249	3.74773	3.91003	3.60424	4.32031	3.48025	3.59378	3.07426	3.85157	3.72418	3.65779	3.29968	3.63225	3.54736	3.8249	4.26028	4.01076	3.77664	3.00911	3.33269	2.90826	2.80218	3.03501	3.28433	3.18437	3.39124	3.18807	3.36636	3.08702	3.2738	3.52061	3.15308	2.9898	3.39409	3.20014	3.51678	2.97485	2.31032	3.02457	3.21722	3.85465	3.34275	4.21722	3.48025	2.89529	2.80218	1.89529	3.99482	1.21722	2.63225	3.55825	2.21722	3.63225	4.63225	2.63225	1.89529	3.95418	3.73179	3.95418	4.80218	3.21722	2.95418	3.85465	3.34275	1.89529	3.63225	3.11768	3.75778	3.40986	1.89529	4.21722	2.63225	4.21722	4.21722	3.99482
OR51S1	2.21722	2.80218	2.21722	3.63225	2.63225	2.63225	3.48025	2.99482	3.80218	4.21722	3.63225	3.63225	3.89529	2.21722	3.99482	3.21722	4.21722	2.73179	3.04729	3.53914	2.40986	2.48025	2.89529	4.21722	1.63225	2.99482	2.76655	3.60424	3.49023	3.21722	3.57979	3.9721	4.01558	3.4467	3.57336	3.60054	3.6469	2.63225	3.96724	4.35472	3.25374	3.38071	3.45822	4.29968	3.38833	4.1103	2.52263	3.29122	2.98895	3.80218	2.47355	3.38714	3.28409	3.6867	3.09965	3.29968	3.15999	2.89529	3.04319	3.92176	2.84376	3.73179	3.18697	3.21722	2.88057	2.89529	2.7218	4.09168	2.70264	2.73278	3.31279	3.07971	3.10571	3.10174	3.84798	2.82129	2.88859	3.11768	2.53604	2.11288	2.75009	3.21722	2.18973	2.95418	2.32413	2.40986	3.38714	1.44463	1.40986	1.89529	3.43961	5.21722	3.8249	3.21722	3.52756	3.61775	1.89529	3.80218	4.21722	3.38714	3.89529	4.21722	2.89529	3.53914	2.89529	3.80218	4.1103	4.57979	4.04729	2.75778	3.36922	2.85465	3.80218	3.48025	3.21722	4.21722	2.63225	4.48025	3.63225	3.95418	3.21722	3.81293	3.51095	3.80016	3.92771	3.19074	3.26612	3.79095	3.58495	3.80218	3.66973	3.63225	3.7301	3.36922	2.89529	3.21722	3.07971	2.89529	3.80218	3.21722	3.94158	4.51678	3.48025	3.80218	3.86929	3.95418	2.80218	3.85465	3.48025	3.63225	3.40986	3.21722	4.21722	2.63225	3.40986	2.99482	2.63225	3.40986	4.43961	2.63225	4.95418	4.21722	3.72942	3.3021	3.44939	3.0144	3.95418	2.21722	3.21722	4.11768	3.96346	3.53914	2.99482	3.40986	3.48025	3.85465	3.63225	4.16277	3.56186	3.88018	3.42631	4.57979	3.7	3.80218	3.38144	3.36161	3.52717	3.10174	3.69139	3.86107	3.39279	3.54736	3.64893	3.51678	3.66396	3.56514	3.92221	3.95418	3.66467	3.38071	3.73179	4.00149	3.38494	3.56117	3.63225	3.1754	3.24231	3.53369	3.50868	4.25469	3.49732	4.29968	3.98589	3.61149	2.8249	3.81668	3.70264	2.96929	2.64298	2.21722	3.34997	3.46514	2.95906	2.14683	3.11635	3.32413	2.85876	3.62509	3.23179	3.21722	3.41751	4.08597	3.36017	3.27862	3.23409	3.21722	2.5715	2.63225	4.0752	3.45822	2.36922	3.56514	3.43961	3.48025	1.89529	3.21722	3.89529	2.40986	3.53914	4.95418	3.63225	2.21722	2.63225	2.63225	3.63225	3.48025	4.43961	4.21722	2.63225	3.21722	4.80218	2.95418	3.36922	4.66467	2.89529	3.43961	3.48025	3.84525	2.99482	3.89529	3.21722	2.63225	3.56514	4.75778	1.40986
OR51T1	4.21722	3.21722	3.21722	4.63225	3.63225	3.95418	1.89529	4.31675	4.02457	1.40986	3.95418	2.63225	4.48025	3.21722	2.40986	3.21722	4.21722	3.21722	4.36922	4.38714	4.40986	0.895287	1.89529	3.63225	3.21722	2.40986	3.98895	3.51678	3.80218	3.36922	3.73179	3.38714	3.56812	4.16659	2.96568	4.08597	2.99482	3.36922	3.56514	3.98275	4.17974	3.74328	4.00571	3.83019	3.53272	2.99482	3.2747	2.96929	3.34079	3.30468	2.88018	3.21722	3.39995	3.51678	2.98644	3.45168	3.43272	3.21722	3.28135	3.85465	3.16568	3.99482	3.32669	2.40986	3.08702	0.895287	2.48262	1.63225	3.70264	2.91498	3.41971	4.07971	3.38581	3.47547	3.30741	2.66082	3.16277	3.63225	2.26302	2.37591	2.36307	2.83019	2.29665	1.63225	2.6867	2.73179	3.46514	1.44463	0.824898	4.48025	4.21722	3.48025	3.63225	3.21722	3.99962	3.82129	2.89529	4.53914	2.99482	3.67665	4.89529	5.09168	4.48025	3.21722	3.89529	4.21722	2.99482	3.73179	4.04729	2.75778	3.85465	3.74773	3.43961	4.21722	5.80218	3.48025	4.21722	1.89529	2.63225	4.21722	3.21722	3.79478	3.65534	3.83205	4.21722	3.75778	3.16659	3.25038	3.65534	4.53914	4.21722	1.63225	3.52728	3.85465	1.89529	2.21722	3.92771	3.89529	4.21722	3.95418	4.01558	4.04034	4.11768	4.2876	3.21722	3.63225	3.95418	3.95418	3.76976	3.95418	4.1103	5.21722	3.21722	3.63225	3.99482	4.73179	4.63225	4.40986	3.63225	2.63225	2.63225	3.21722	3.21722	2.92771	3.21722	2.93033	3.95418	3.21722	4.21722	4.55825	4.26302	4.38714	2.99482	3.99482	5.21722	3.95418	3.63225	3.98589	3.63225	3.38714	3.59878	4.21722	3.59002	3.48025	3.75009	4.55425	3.92771	4.21722	3.89378	3.67665	3.61518	3.78837	3.74515	3.80218	4.04729	3.92771	3.79557	3.63225	3.81668	3.89529	2.63225	4.04729	4.04976	3.97621	3.71026	3.54736	3.19168	3.48929	3.36058	3.42872	4.26784	4.29968	3.92176	3.54736	3.28433	4.17282	3.76976	3.77664	3.03377	3.53914	2.92964	3.53914	2.99754	2.8249	3.30277	2.73917	3.15832	3.62509	3.40894	3.38071	3.18619	3.50101	3.20211	2.69365	3.20014	3.7647	2.82676	3.76976	3.46514	3.66467	2.36922	2.75778	3.43961	4.21722	2.89529	2.80218	1.89529	4.21722	3.53914	4.21722	3.63225	2.21722	4.95418	4.95418	3.63225	1.89529	3.63225	3.73179	1.63225	3.21722	4.21722	3.63225	3.04729	2.75778	3.48025	3.63225	4.31032	3.66467	3.40986	4.21722	3.21722	4.21722	4.07971	3.75778	2.40986
RPS3	6.9721	7.64348	8.53914	7.49023	7.65462	7.80218	8.37102	7.66725	8.44603	7.51838	8.38714	7.58645	7.44988	7.99857	7.21722	7.46514	8.21722	7.32872	8.4985	7.75637	7.59968	8.48025	7.59573	8.04164	8.67665	7.76741	8.61622	7.02457	8.47146	7.02457	8.84588	7.12411	8.32907	7.12079	8.27899	7.29357	8.33552	7.40484	8.22946	6.96138	8.47484	6.93091	7.8479	6.78796	9.1752	8.16475	9.1493	7.9861	8.39915	8.11808	8.6916	8.33096	8.78762	7.85663	9.08275	7.76638	9.30468	8.03484	9.18483	8.04729	8.5149	8.09636	8.61834	8.02457	8.78776	7.96138	9.31052	8.89435	7.87828	9.16323	9.52873	7.6526	9.53017	9.44999	9.24673	9.58808	9.19746	7.98275	9.86541	9.05891	9.66263	8.7518	9.63012	8.18684	9.68482	8.65065	7.88255	8.26905	8.15581	6.48025	7.88018	8.30468	7.90705	7.42667	7.43755	7.74579	6.48025	7.42667	7.53914	7.70907	8.04503	7.12411	6.98275	7.86107	6.89529	6.02457	6.63868	6.40986	6.63225	6.9866	7.09168	7.2272	7.46514	5.98275	6.53914	6.84948	6.21722	6.48025	5.80218	6.76154	7.64348	8.44846	7.02457	8.55863	7.10651	7.97695	8.49366	6.68577	6.18188	7.30468	6.11903	7.02457	9.11649	7.86747	6.35472	6.74078	6.80218	6.89529	6.21722	6.84171	6.90311	6.93463	6.24106	7.87828	8.65303	7.10799	8.31173	6.76154	6.92503	5.09168	7.48668	6.38714	5.80218	4.63225	6.05372	5.31675	6.63225	6.26784	6.9898	5.21722	5.43961	6.02457	8.81932	8.98219	8.70805	9.05383	6.53914	7.21722	7.62661	6.59573	7.73469	6.67665	6.21722	6.69526	6.98275	6.33269	6.84948	6.59161	8.07599	7.892	7.86372	7.16475	8.16423	7.19907	8.37401	7.32684	8.4714	7.53358	8.48533	7.40209	7.59573	7.06521	8.03769	7.07136	9.45101	7.62815	7.92524	6.782	8.36017	7.18069	7.8249	7.13475	7.1746	8.10923	7.49023	7.72637	8.03178	8.31266	8.24916	7.53153	8.45698	7.66113	7.12411	8.13506	7.01472	7.09763	7.73239	7.01368	9.0157	7.82208	8.42761	7.87543	8.0448	8.13778	9.04072	8.13883	9.02199	9.15006	9.01222	7.97424	7.73409	7.55163	9.3589	8.01107	9.03183	7.55569	8.36298	7.76154	8.2833	7.68852	8.57477	8.21722	8.83682	7.35472	6.35472	8.53914	6.14321	6.65779	8.15973	4.63225	8.75534	7.46514	8.80218	8.56299	7.84171	7.41885	6.9898	7.45425	7.02457	6.21722	6.53914	7.68754	7.23711	7.43021	7.63675	7.23217	7.69403	7.13282	8.38714	7.84948	7.99857	6.63225	8.49925	8.15866	8.13778
SFMBT1	3.80218	4.38714	4.21722	2.63225	3.21722	2.63225	3.48025	3.40986	3.53914	3.40986	4.43961	2.63225	1.89529	2.21722	3.40986	4.21722	4.21722	4.21722	1.04729	3.80218	2.99482	2.48025	3.48025	2.63225	3.95418	3.73179	3.5601	3.51678	3.88018	3.74773	3.77909	3.74078	3.78112	3.81867	3.82129	3.69365	3.81196	3.50672	3.61576	3.98275	3.93181	3.2738	4.24964	3.83019	3.63225	4.21722	3.7825	4.13921	3.56932	4.0752	3.33269	3.21722	3.70038	3.8387	3.44854	3.58918	3.51326	3.21722	3.57796	3.54979	3.53407	2.40986	3.63524	3.99482	3.5259	3.48025	2.81867	3.43961	3.89529	2.9512	3.34932	1.75778	3.34275	3.58495	3.68928	2.74328	3.29522	3.48025	2.43294	3.37591	3.52061	2.71471	2.65922	3.53914	2.47097	3.1103	3.80218	2.5601	2.63225	4.70264	3.63225	3.48025	3.99482	3.53914	3.99962	3.57336	3.48025	2.21722	2.99482	4.30468	4.48025	1.63225	1.89529	3.21722	3.89529	3.80218	2.99482	3.40986	4.04729	3.34275	2.63225	3.85465	3.80218	1.89529	3.21722	4.21722	3.63225	2.89529	2.63225	2.63225	3.21722	4.06843	4.26302	4.17433	3.84525	4.24321	3.91382	3.03888	4.30741	3.21722	2.96929	2.63225	4.13028	4.63225	3.48025	4.21722	3.34275	1.89529	4.33269	3.63225	3.94158	4.16063	3.76976	3.89529	2.40986	3.80218	4.49023	4.04729	4.01076	4.21722	2.99482	4.21722	3.21722	2.63225	2.99482	3.73179	2.63225	3.40986	4.21722	4.21722	3.63225	4.21722	4.1813	3.64855	4.22862	4.02794	3.21722	3.80218	2.80218	4.31032	3.78658	3.02457	4.57979	4.21722	3.89529	4.80218	3.63225	3.98589	3.52534	3.88018	3.69696	3.57979	3.80218	3.59573	4.10003	3.87618	4.14384	3.6867	4.02371	3.74078	4.25077	3.89529	4.31451	4.27166	3.53272	3.92771	4.09348	4.33269	4.26028	3.66082	3.63225	3.95418	3.83475	3.64606	3.04729	4.04213	3.59378	3.24418	3.54344	4.29122	3.93342	3.93711	3.67178	3.73179	4.40986	3.87326	3.70264	3.77664	3.21722	3.71972	3.44209	3.53914	3.33457	2.8249	3.08619	3.8387	3.35472	3.28692	3.43437	3.38071	3.75009	3.50101	3.49023	3.27862	3.87391	3.97621	3.07673	4.21722	3.53914	4.34275	3.04729	3.34275	2.21722	2.89529	2.89529	2.21722	1.89529	4.40986	4.38714	4.21722	3.55825	3.21722	4.95418	2.63225	2.63225	1.89529	3.21722	3.73179	2.63225	4.21722	3.21722	2.63225	4.04729	3.07971	3.48025	3.80218	3.11768	4.07971	3.21722	2.89529	2.21722	3.63225	3.34275	4.45822	3.99482
OR52E2	3.21722	3.21722	2.21722	2.63225	1.63225	1.63225	3.48025	2.40986	2.21722	2.40986	1.63225	3.63225	4.21722	3.21722	2.99482	4.21722	4.21722	2.73179	3.04729	3.53914	2.99482	2.89529	4.21722	4.21722	3.63225	3.99482	3.44463	3.7647	3.43961	3.50672	3.34846	3.74078	3.46624	3.81867	3.2738	3.60054	3.30295	3.74773	3.66467	3.06521	3.51678	4.15832	3.45822	3.29968	3.1404	4.40986	3.08206	3.29122	3.30812	3.67665	2.77521	3.02457	3.46348	3.32413	2.78112	3.58918	3.21722	3.70264	3.16717	3.71026	3.33852	1.40986	3.48423	2.99482	3.40252	2.48025	2.70163	3.21722	3.59573	2.63225	3.11485	3.56514	2.94221	3.17729	3.3923	2.74328	3.24369	4.11768	1.99998	2.79095	2.36307	2.93711	2.73722	3.21722	2.90909	3.40986	2.67665	1.18159	1.40986	2.89529	4.09168	3.48025	2.40986	1.21722	3.89529	3.43134	4.48025	2.21722	2.99482	4.21722	3.89529	1.63225	3.48025	3.21722	1.89529	3.21722	3.86929	3.73179	4.50672	4.45822	3.85465	3.50672	3.53914	3.48025	3.21722	3.89529	2.63225	2.89529	4.63225	3.21722	3.21722	3.9586	4.3923	3.99583	4.34275	3.82817	3.56869	2.87841	3.35048	4.21722	3.13921	3.21722	3.59378	3.36922	4.21722	2.21722	3.92771	2.89529	3.43961	3.21722	3.69365	4.16063	3.11768	3.70264	4.1103	1.63225	4.02457	4.29522	2.89529	4.63225	3.99482	3.21722	4.80218	4.21722	3.73179	4.40986	3.63225	3.99482	3.21722	3.63225	4.21722	4.21722	3.57188	3.34275	3.74773	2.71274	3.95418	2.21722	4.80218	4.01076	3.78658	3.38714	3.73179	4.40986	4.48025	3.85465	3.63225	4.21722	3.59749	4.21722	3.65848	1.99482	3.71317	3.89529	3.76416	3.42872	3.75778	4.04034	4.01679	3.30468	3.7851	4.04213	3.54584	3.42367	3.84084	3.75778	3.95813	4.33269	3.92771	3.66082	3.52534	3.90527	3.93428	3.56117	3.63225	3.44548	3.55425	3.57676	3.57739	3.55425	3.57979	3.58918	3.92176	4.04213	3.63225	3.92771	3.76976	3.66973	3.15113	3.43961	3.1641	3.21722	3.0164	3.52534	3.43629	3.51678	3.55064	3.5132	3.35005	3.78281	2.98455	3.86358	3.09168	3.15308	3.09323	3.42367	2.70477	3.48025	3.60953	3.75778	3.04729	2.75778	3.21722	3.89529	3.89529	2.80218	1.89529	3.40986	3.80218	2.63225	3.31032	2.21722	3.63225	4.95418	2.63225	1.89529	4.43961	3.73179	3.63225	4.21722	3.21722	3.63225	4.85465	3.92771	3.70264	3.95418	3.76976	4.00571	4.40986	1.89529	3.80218	3.63225	4.34275	3.56514	2.40986
OR52E6	3.21722	3.80218	2.21722	4.21722	3.63225	3.21722	3.89529	1.40986	3.80218	3.99482	2.63225	2.63225	3.89529	2.21722	3.99482	3.21722	4.21722	3.21722	3.04729	2.80218	3.40986	3.21722	3.89529	3.63225	3.21722	3.40986	3.44463	4.27166	3.43961	3.74773	3.73179	4.26161	3.56812	3.4467	3.52756	3.69365	3.77243	3.95418	3.66467	3.59573	3.73917	3.74328	3.61576	4.21722	3.29015	2.73179	3.61455	4.21722	3.49387	3.38714	3.23711	2.80218	3.48987	3.32413	3.02994	3.83019	3.3907	3.80218	3.4857	3.85465	3.51361	3.40986	3.30433	3.21722	3.2956	3.89529	2.92692	2.63225	2.89529	2.5559	3.41971	3.56514	3.40688	3.33076	3.68928	2.74328	3.46233	4.01076	1.76552	2.59831	2.24759	2.58918	2.18973	2.95418	2.32413	3.40986	3.38714	-0.140337	0.824898	4.21722	4.43961	4.48025	3.63225	3.80218	3.93091	3.89529	4.70264	3.21722	2.99482	3.67665	2.89529	4.21722	3.89529	3.80218	4.70264	3.80218	4.40986	2.40986	3.63225	3.92771	3.63225	4.04729	2.80218	2.89529	4.80218	4.21722	2.63225	2.89529	2.63225	2.63225	3.21722	4.08345	3.96346	3.97456	4.21722	3.60578	3.8828	3.87841	4.01791	3.21722	3.87618	1.63225	3.56755	3.04729	3.89529	3.80218	3.92771	1.89529	3.43961	4.21722	3.69365	3.90909	3.89529	3.80218	4.31675	3.80218	4.09168	3.95418	4.21722	3.21722	3.99482	3.21722	4.21722	2.63225	3.73179	4.40986	2.63225	2.40986	3.95418	3.63225	4.63225	4.21722	3.4763	3.42075	3.3274	2.87144	1.63225	2.21722	2.21722	4.31032	4.01791	3.67665	4.40986	2.99482	3.89529	4.04729	4.39779	4.78426	3.79452	3.9898	4.01889	3.73179	3.7773	4.06521	3.87208	4.39555	3.80615	4.16063	3.9602	4.38714	3.71471	4.21722	4.1485	3.97621	3.84084	4.21722	4.15667	3.43961	3.87326	3.57336	3.28433	4.00149	3.80875	4.34967	4.46233	3.84282	3.79372	3.88161	3.00911	3.82727	3.93342	3.45168	4.21722	3.94591	3.73179	4.17282	4.21722	4.42872	3.15113	4.02457	3.25157	3.02457	3.17587	2.8249	3.3543	3.73917	3.03279	3.14397	3.42171	3.43134	2.98455	4.08597	3.40044	3.78112	3.83019	3.10174	3.31774	3.48025	3.46514	3.45822	3.50672	2.75778	3.63225	3.48025	2.89529	2.80218	3.89529	1.40986	4.02457	4.63225	3.95418	2.21722	4.21722	3.63225	4.95418	2.89529	3.21722	4.21722	2.63225	4.80218	4.21722	3.21722	3.04729	3.92771	3.70264	4.09168	4.63225	4.34275	3.86929	3.48025	3.21722	2.63225	4.21722	3.34275	2.40986
OR52I2	3.21722	1.21722	3.80218	2.63225	4.63225	4.21722	3.48025	2.99482	3.53914	3.40986	4.21722	2.63225	3.48025	3.80218	3.99482	3.21722	4.21722	3.40986	3.63225	2.80218	2.40986	3.48025	3.89529	2.63225	3.95418	3.99482	4.02959	3.8387	3.63225	3.95418	3.73179	4.02457	3.56812	4.21722	3.85876	3.86358	3.60251	3.21722	4.07971	3.80218	3.57567	3.2738	3.51267	3.83019	3.38833	3.99482	3.44463	3.77664	3.48415	4.42667	2.90527	3.02457	3.57451	2.8387	3.41612	3.71471	3.40484	4.14321	3.1501	3.46233	3.19168	3.73179	3.58045	3.73179	3.40252	2.89529	2.97814	1.63225	2.70264	2.87783	3.23684	2.75778	2.88331	3.61243	3.62057	2.74328	3.24369	3.11768	2.13749	2.79095	1.98455	2.83019	3.29665	3.43961	3.04034	1.73179	3.30468	-0.140337	0.824898	3.48025	4.33269	2.89529	2.40986	2.80218	4.03279	3.48025	3.48025	4.21722	3.40986	3.21722	3.48025	3.21722	3.89529	2.21722	2.89529	3.21722	3.57979	3.99482	2.04729	3.75778	4.04729	3.21722	3.43961	1.89529	4.80218	2.89529	2.63225	1.89529	2.63225	4.21722	3.21722	4.14921	4.01791	4.11725	2.92771	3.29384	3.8828	3.49139	4.16991	3.21722	3.42872	4.43961	4.00882	3.63225	4.21722	3.80218	3.56514	2.89529	3.43961	4.43961	4.15308	4.21722	4.21722	3.98275	3.21722	3.63225	4.38714	3.50672	4.01076	3.21722	4.21722	4.21722	3.21722	2.63225	3.40986	3.40986	2.63225	3.73179	4.21722	4.63225	4.21722	3.21722	3.53441	3.51267	3.19413	3.28648	3.63225	2.21722	3.53914	4.11768	4.21722	4.21722	4.40986	3.40986	4.70264	3.74773	4.55825	4.54979	4.07283	4.15581	4.00362	3.86929	3.45537	3.70264	3.99653	4.32684	3.95656	3.90909	3.87094	3.74078	3.85222	3.89529	3.57231	3.51678	4.0946	3.92771	4.02739	4.09168	4.12702	4.03279	4.07283	4.09168	3.75531	3.97621	4.41652	3.89529	3.57415	3.24418	3.10532	4.05675	3.49732	2.71471	3.95418	4.1754	4.14683	4.07971	4.01076	4.05675	2.82355	3.21722	3.12758	3.21722	3.05339	3.40986	3.24933	3.73917	3.63945	3.5132	3.43437	3.32825	3.46998	4.08597	3.31875	3.39409	3.89529	3.51678	3.42466	3.63225	4.0752	4.21722	2.63225	3.75778	2.63225	3.89529	1.89529	4.02457	2.89529	2.99482	3.80218	4.21722	3.89529	4.21722	3.63225	4.95418	2.63225	3.48025	3.95418	3.99482	2.63225	4.21722	3.21722	3.63225	3.04729	4.34275	2.89529	4.33269	4.21722	4.28135	3.57979	1.89529	2.21722	2.63225	4.34275	4.07971	3.73179
OR52K2	3.80218	1.21722	3.80218	3.63225	2.63225	3.21722	4.21722	3.21722	2.80218	3.40986	3.21722	4.63225	2.89529	4.21722	3.40986	3.21722	4.21722	3.99482	2.63225	3.53914	3.73179	4.06521	1.89529	3.95418	2.63225	3.73179	3.66702	4.16063	3.91765	3.63225	3.68288	4.12411	3.39409	3.75155	3.74328	3.60054	3.6469	3.63225	3.92771	3.89529	3.8387	3.66082	3.45822	3.83019	3.29015	3.21722	3.36216	2.96929	3.42445	3.86107	2.90527	3.21722	3.49422	3.97621	3.13991	3.12975	3.36199	3.80218	3.07971	3.04729	3.42872	1.40986	3.55225	3.73179	3.10296	3.70264	2.97814	2.63225	2.89529	2.83969	3.19732	3.34275	3.40688	3.41433	3.47247	2.74328	3.01692	2.31032	2.26302	2.69784	2.66263	2.83019	3.13315	3.43961	2.6867	2.21722	2.91765	1.66702	1.40986	2.89529	4.43961	1.89529	3.14683	3.80218	3.96568	4.06521	4.70264	3.80218	3.40986	4.02457	3.48025	3.63225	3.89529	4.02457	3.48025	3.21722	3.40986	4.40986	2.63225	2.34275	3.04729	3.21722	3.09168	1.89529	3.21722	2.89529	3.63225	3.89529	3.63225	3.21722	3.21722	4.15633	4.3923	4.04427	4.66467	3.82817	3.52916	3.74515	4.21722	3.21722	3.13921	3.63225	3.94911	3.63225	4.21722	3.80218	4.21722	3.48025	4.09168	3.95418	4.33751	3.97621	4.11768	3.48025	3.73179	3.95418	4.21722	3.85465	4.11768	4.95418	3.21722	3.21722	4.21722	2.63225	3.99482	2.99482	2.63225	2.40986	1.63225	4.63225	4.21722	3.21722	3.84107	3.3021	3.12258	3.28648	3.95418	3.80218	2.80218	3.76976	3.90688	4.80218	3.73179	3.40986	4.70264	4.36922	4.63225	4.54979	4.04729	4.09168	3.71582	3.99482	3.72623	3.21722	4.0084	4.36161	3.82191	3.90909	3.97456	4.12411	3.85222	3.84282	3.96088	4.07136	4.0946	4.07971	4.12542	4.71972	3.49475	4.15832	3.73179	3.57085	4.00467	3.94304	4.04729	3.73179	3.66973	3.29665	3.10532	4.05675	3.1103	4.03664	4.36922	3.67289	4.46875	4.42075	3.83389	3.87618	2.95848	3.09168	2.9507	3.38714	2.74961	2.63225	3.30277	3.39124	3.52756	3.11359	3.27464	3.66082	3.24759	4.15308	3.45243	3.69365	3.7851	3.51678	2.97485	3.89529	4.17141	3.21722	3.04729	2.34275	3.63225	1.89529	1.89529	3.53914	1.89529	3.99482	3.80218	4.95418	3.70264	2.21722	4.21722	4.21722	2.63225	1.89529	4.43961	2.99482	3.63225	3.21722	5.80218	3.43961	3.04729	3.34275	2.89529	3.95418	4.21722	3.45822	3.86929	3.89529	3.21722	4.21722	3.75778	4.21722	2.99482
OR52N2	3.21722	3.21722	2.21722	3.63225	4.21722	3.63225	3.89529	2.99482	4.38714	1.40986	2.63225	3.63225	2.89529	2.21722	3.40986	3.21722	4.21722	3.86929	3.63225	3.21722	2.40986	2.48025	2.89529	3.21722	2.63225	2.40986	3.85966	3.8387	3.63225	2.04729	3.57979	3.74078	3.66328	3.81867	3.74328	3.60054	3.81196	3.36922	3.84525	3.59573	3.88601	3.82129	3.21722	3.71471	3.49795	4.1103	3.34079	3.77664	3.2289	3.86107	2.92993	2.80218	3.65446	2.8387	3.08597	2.93711	3.31782	4.2876	3.64043	3.04729	3.29122	3.99482	3.31555	3.73179	3.50205	2.89529	2.76133	2.21722	3.35472	2.92716	3.07178	3.75778	3.25255	3.56258	3.01791	2.38071	3.26968	3.48025	2.48541	2.96088	2.66263	3.12975	2.07426	2.63225	2.47097	3.1103	3.12411	1.18159	1.8249	4.89529	3.80218	3.48025	3.40986	4.02457	4.03279	4.06521	3.48025	3.21722	1.40986	4.12411	4.21722	3.63225	4.48025	4.02457	2.89529	3.21722	3.73179	1.40986	2.63225	3.34275	3.04729	2.04729	3.09168	2.89529	3.21722	3.48025	4.63225	3.48025	2.63225	2.63225	3.21722	4.27236	4.35048	4.14924	3.66467	4.05057	4.08715	4.0004	4.21722	4.21722	3.77664	3.95418	3.94911	3.04729	2.89529	4.53914	4.45822	2.89529	4.43961	3.21722	3.86358	4.27166	4.31032	4.59573	2.99482	3.80218	4.58645	3.04729	4.39779	2.63225	3.21722	4.21722	3.21722	3.63225	3.40986	2.99482	2.63225	3.99482	3.95418	4.21722	2.63225	3.21722	3.60841	3.19519	3.71567	3.19337	4.63225	3.21722	2.21722	4.70264	4.07037	3.91765	2.99482	2.99482	5.21722	3.95418	4.21722	4.54979	3.99482	4.15581	3.95683	4.1103	3.7	3.48025	4.15448	4.21722	3.75778	4.10174	4.09771	4.02457	4.16538	4.21722	3.89947	4.64606	4.04729	3.34275	4.23684	4.33269	3.72741	4.21722	3.8249	3.85465	3.98159	4.00863	4.10618	3.76036	3.55425	3.57676	3.70571	3.66973	3.31675	4.21722	3.88859	3.84282	4.73179	3.92771	3.76976	4.13921	3.00911	3.43961	3.50039	3.02457	3.22534	3.52534	3.41218	3.01928	3.43134	3.48974	3.45314	3.48025	4.02018	4.01558	3.31875	3.01558	3.66581	3.97621	3.17189	3.63225	3.80218	3.75778	3.21722	1.75778	2.95418	1.89529	2.89529	2.80218	4.70264	3.40986	2.21722	2.63225	3.55825	3.21722	2.63225	2.63225	2.63225	4.21722	3.63225	4.21722	3.95418	4.21722	4.21722	3.21722	3.36922	1.75778	2.89529	4.09168	2.89529	3.75778	4.40986	1.89529	3.21722	4.21722	4.07971	3.92771	2.40986
OR52N4	2.21722	3.53914	3.21722	2.63225	3.21722	2.63225	3.48025	2.99482	4.02457	3.99482	3.21722	3.63225	2.89529	2.21722	4.40986	3.21722	4.21722	4.21722	1.04729	3.53914	2.99482	3.21722	3.48025	2.63225	2.63225	3.99482	3.66702	3.32413	3.58645	3.36922	3.68288	3.74078	3.69365	3.68116	3.32825	3.27862	3.73179	4.36922	3.66467	4.48025	3.88601	3.66082	3.61576	3.83019	3.0946	3.40986	3.29707	2.77664	3.42445	3.80218	2.92993	3.53914	3.4092	4.32413	3.00108	3.83019	3.30279	3.48025	3.1501	3.46233	3.42872	2.99482	3.29301	3.21722	3.45314	3.48025	2.7417	2.63225	2.48025	2.69055	3.15667	0.757784	2.94221	3.29729	3.75487	2.57336	3.39307	3.48025	2.32191	2.96088	2.66263	2.83019	2.88161	2.80218	2.87433	2.99482	2.67665	1.85966	0.824898	3.48025	4.09168	1.89529	2.14683	3.53914	3.96568	3.96568	4.89529	3.21722	2.99482	3.38714	4.48025	1.63225	3.89529	4.67665	2.89529	4.53914	3.99482	3.99482	4.50672	3.07971	3.36922	3.36922	3.53914	4.21722	3.21722	3.48025	2.63225	2.89529	2.63225	2.63225	4.21722	4.17048	4.16991	4.22324	3.66467	3.79341	3.64464	3.31451	3.96346	3.21722	3.66973	1.63225	3.84376	2.04729	4.48025	4.21722	4.21722	4.89529	3.80218	3.63225	4.21722	4.27166	3.89529	3.98275	3.99482	4.80218	4.02457	4.04729	3.31032	2.63225	3.40986	3.21722	3.21722	3.63225	3.99482	1.40986	3.63225	4.40986	3.63225	2.63225	4.21722	4.21722	3.35257	3.4766	3.56186	3.53441	1.63225	4.53914	4.02457	3.76976	4.54842	3.80218	3.73179	4.73179	4.89529	3.63225	3.48025	4.04729	3.63225	3.58645	3.8753	4.40986	3.88601	4.21722	4.12206	3.66973	4.27563	4.8387	3.9602	3.53914	4.26726	3.89529	4.11288	3.90909	4.38833	2.75778	4.22706	4.09168	3.84525	3.96568	3.8249	3.57085	3.34932	4.21722	4.10618	3.81585	3.65111	3.18973	3.54344	4.01368	3.1103	4.03664	4.10618	4.04213	4.07283	3.81668	3.55825	4.55425	3.17349	3.21722	3.25157	3.21722	3.3042	3.28433	3.4283	4.0611	3.03279	3.31389	3.5318	3.72311	3.79191	2.69365	3.62094	3.50101	3.73856	3.32413	3.49995	2.89529	3.80218	3.75778	3.04729	0.757784	2.95418	2.89529	3.48025	2.80218	3.48025	4.73179	2.21722	2.63225	3.31032	4.21722	3.63225	2.63225	4.21722	1.89529	3.21722	3.73179	3.21722	3.21722	3.21722	3.21722	3.63225	2.75778	3.89529	4.09168	3.89529	3.84525	2.99482	1.89529	2.21722	2.63225	2.75778	3.75778	3.99482
SP140	3.80218	4.02457	2.21722	2.63225	4.43961	3.95418	2.89529	2.73179	4.38714	2.40986	2.63225	2.63225	3.48025	2.21722	2.99482	4.21722	4.21722	3.57979	2.63225	2.21722	2.40986	2.89529	3.89529	3.63225	3.95418	3.99482	3.66702	3.90909	3.53914	4.63225	3.46875	3.86107	3.7234	3.60716	3.61775	3.27862	3.40986	3.50672	3.61576	4.06521	3.73917	3.74328	3.07971	3.45168	3.49795	3.99482	3.25198	2.96929	3.20544	4.0752	3.04729	4.38714	3.37185	3.32413	2.87952	3.93711	3.30279	3.80218	3.09763	4.41652	3.05675	2.99482	3.32669	4.31675	3.13432	3.48025	2.83728	3.95418	4.53914	2.74659	2.83475	2.75778	2.50781	3.38276	3.87773	2.2738	3.21722	3.63225	2.63225	3.18327	3.12206	3.83019	2.39619	3.33269	2.21722	3.40986	3.46514	1.18159	1.8249	4.21722	3.21722	4.21722	3.40986	2.21722	3.57336	3.74328	3.48025	2.21722	3.99482	3.38714	3.48025	3.95418	3.48025	3.53914	3.48025	4.53914	4.1103	3.73179	2.63225	2.75778	3.63225	2.04729	2.63225	1.89529	3.21722	3.48025	3.63225	4.21722	2.63225	2.63225	4.53914	3.88331	4.121	4.03059	4.40164	3.82817	3.71679	3.69784	3.96346	3.21722	3.77664	3.21722	3.69418	3.04729	2.89529	3.80218	4.21722	4.21722	3.95418	4.80218	3.39409	3.6867	3.11768	3.70264	3.86929	4.33269	4.43961	3.85465	3.76976	4.43961	3.99482	3.21722	3.21722	2.63225	2.40986	2.99482	4.21722	2.99482	3.63225	3.63225	4.95418	4.80218	3.9589	3.28135	3.2623	3.26376	4.43961	2.21722	3.80218	4.01076	4.26302	4.38714	1.40986	3.99482	3.89529	4.04729	4.01076	4.50672	3.91236	4.24696	3.67785	3.73179	3.73917	3.70264	3.69237	4.584	3.95656	3.42367	3.93106	3.60953	3.58918	4.08793	3.72169	3.94304	3.59983	4.21722	3.78228	4.53914	4.21722	3.66082	3.52534	4.21722	4.09348	4.13149	4.21722	3.97058	3.45041	3.18973	3.54344	3.92348	3.49732	3.93711	4.24369	3.61149	4.34846	3.56514	3.95418	4.21722	3.05802	4.27611	2.97146	3.74078	3.20904	3.14683	3.18437	4.01928	3.48025	3.31389	3.46553	4.21722	3.61682	4.69365	3.3465	4.01558	3.56271	3.8387	3.07673	3.63225	3.67665	3.66467	3.85465	0.757784	2.63225	3.89529	3.89529	2.80218	3.89529	3.73179	2.21722	2.63225	3.31032	2.21722	3.63225	3.63225	4.95418	4.21722	2.63225	4.21722	3.63225	3.21722	3.21722	0.632253	2.63225	0.757784	0.895287	2.21722	3.48025	3.92771	3.40986	1.89529	2.21722	2.63225	3.07971	3.34275	4.57979
OR56A4	4.53914	4.02457	3.21722	2.63225	3.21722	3.63225	3.48025	3.21722	3.53914	3.73179	3.21722	4.21722	3.89529	3.80218	4.21722	3.21722	4.21722	3.73179	3.63225	2.80218	2.99482	0.895287	2.89529	3.63225	1.63225	2.99482	3.76655	3.21722	3.76154	3.74773	3.52534	3.80218	3.83661	3.9442	3.52756	3.86358	3.12607	3.95418	4.07971	4.06521	4.32413	4.21722	4.24964	3.83019	3.53272	3.21722	3.64974	3.13921	3.39364	3.30468	3.40484	3.21722	3.41839	3.10174	3.01558	3.58918	3.24892	4.21722	3.38714	2.92176	3.57415	3.40986	3.39179	4.40986	3.46553	4.06521	2.35923	2.95418	2.21722	2.50807	3.48682	3.56514	2.99879	3.34394	3.121	2.74328	2.98589	3.63225	1.92598	2.37591	2.12206	2.71471	2.18973	3.21722	2.51678	2.40986	3.46514	1.85966	1.40986	3.89529	3.80218	1.89529	3.40986	2.80218	3.93091	3.66082	3.48025	2.21722	2.99482	3.91765	2.89529	3.63225	4.70264	2.80218	2.89529	5.02457	3.86929	3.73179	3.63225	3.56514	2.63225	2.63225	3.88018	3.89529	3.21722	3.48025	2.63225	4.21722	3.63225	3.95418	2.21722	3.88331	3.96346	3.98877	4.28135	3.60578	3.35923	3.25038	4.26302	2.21722	4.13921	1.63225	4.05675	3.04729	3.89529	2.21722	2.75778	3.48025	2.63225	3.63225	4.01558	3.51678	4.11768	3.59573	2.40986	3.21722	3.95418	3.21722	4.01076	3.95418	3.86929	4.21722	3.21722	3.63225	4.21722	3.40986	2.63225	2.40986	4.21722	2.63225	4.63225	4.21722	3.41576	3.34275	3.34846	3.16912	2.63225	3.80218	3.80218	4.01076	3.58495	3.91765	2.99482	3.99482	4.21722	3.63225	4.11768	3.54979	3.91236	3.71972	3.84135	3.99482	3.7647	3.35472	3.56952	3.42872	3.60213	2.51678	3.8082	3.12411	3.97775	3.84282	4.09473	3.90909	3.84084	0.757784	3.75531	3.95418	3.3021	3.57336	3.63225	3.50672	4.07178	3.87433	3.63225	3.37333	3.45041	3.18973	3.23859	3.55425	4.26784	3.71471	4.24369	3.99482	3.63225	4.0308	3.83389	4.36161	2.73609	3.63225	2.5701	2.02457	3.19255	2.8249	3.24933	3.01928	3.12795	3.68829	3.28865	3.456	3.36307	2.01558	3.02457	3.69365	3.45168	3.42367	2.5715	2.89529	3.38714	2.92771	3.36922	3.92771	3.63225	3.89529	2.89529	3.21722	3.48025	2.40986	3.21722	3.63225	2.89529	2.21722	3.63225	2.63225	4.21722	3.48025	4.21722	3.99482	2.63225	3.21722	4.21722	3.95418	2.63225	3.56514	4.06521	3.63225	3.63225	2.92771	3.73179	1.89529	2.21722	2.63225	3.56514	3.07971	1.40986
OR6C1	3.21722	4.38714	4.21722	4.63225	4.43961	3.63225	3.89529	3.73179	3.80218	4.57979	3.95418	4.21722	1.89529	3.21722	3.73179	5.53914	4.21722	3.40986	3.63225	1.21722	3.40986	2.89529	1.89529	4.43961	4.95418	3.40986	3.81386	3.7647	3.76154	4.57085	3.34846	4.02457	3.80913	3.16659	3.74328	3.94158	3.5094	3.85465	3.84525	3.70264	4.4864	3.2738	3.75778	3.71471	3.69499	3.40986	3.54149	4.05675	3.70933	4.12411	3.19704	3.21722	3.87741	3.51678	3.36041	3.58918	3.38357	3.70264	3.31237	4.16277	3.82727	3.40986	3.68803	3.40986	3.2956	3.70264	2.79981	2.63225	3.06521	3.05471	3.02739	4.34275	3.48818	3.90688	3.87773	3.48025	3.61207	4.21722	2.32191	3.18327	3.12206	3.12975	3.39619	3.80218	2.87433	3.1103	3.53914	0.444626	0.824898	3.48025	3.80218	3.89529	3.8249	4.21722	4.40625	3.89529	3.48025	4.21722	3.73179	3.91765	3.48025	4.63225	3.48025	3.80218	3.48025	4.21722	4.31675	2.99482	4.63225	3.34275	3.36922	3.36922	3.63225	3.89529	5.21722	3.48025	4.63225	3.89529	4.21722	1.63225	3.80218	4.59428	4.3923	4.60175	4.45822	3.60578	3.97394	3.87841	4.47247	2.21722	3.87618	3.21722	4.08476	3.36922	1.89529	4.80218	3.56514	3.48025	4.33269	4.95418	4.44854	4.6867	4.63225	4.80218	4.49732	4.53914	4.49023	4.50672	4.70264	4.95418	3.73179	4.21722	3.21722	5.43961	4.73179	4.21722	4.63225	2.40986	3.95418	4.21722	4.21722	4.21722	3.76221	3.80218	3.77909	3.26376	3.95418	3.80218	2.80218	4.01076	4.21722	4.80218	4.21722	4.57979	3.89529	3.95418	4.48025	4.85465	4.44939	4.76154	3.8753	4.1103	4.12164	3.80218	3.99653	4.46114	4.26414	4.04034	4.36074	4.38714	4.37768	4.61149	4.36081	4.44751	3.89529	3.75778	4.34027	2.95418	4.53037	4.09692	4.21722	4.09168	4.31279	4.29814	4.50672	4.35472	4.08476	3.88161	3.98402	4.01368	4.1103	4.03664	4.07704	4.08793	4.40986	4.45822	4.01076	4.66973	3.36058	3.71972	3.31791	4.0752	3.31947	3.99482	3.7178	3.73917	3.57336	3.66753	3.79973	4.04909	4.08889	3.69365	3.92687	3.50101	3.69047	4.42367	3.6617	2.31032	3.86107	4.28135	3.36922	3.07971	4.09168	1.89529	3.89529	1.21722	3.48025	4.57979	4.80218	2.63225	4.21722	3.21722	2.63225	4.21722	4.63225	5.21722	2.63225	2.99482	4.21722	3.21722	3.21722	2.63225	4.36922	2.75778	2.48025	4.53914	4.39779	4.51267	3.99482	4.48025	3.21722	2.63225	3.56514	2.34275	3.73179
OR7A10	2.21722	4.02457	4.53914	2.63225	3.21722	3.21722	2.89529	2.99482	4.21722	3.40986	2.63225	3.63225	3.48025	2.21722	3.99482	3.21722	4.21722	3.40986	4.04729	3.53914	3.40986	3.48025	3.48025	3.95418	3.63225	6.73179	3.38323	3.60424	3.9898	3.04729	3.73179	3.80218	3.66328	3.9442	3.96568	3.78112	3.92443	3.95418	3.45822	4.06521	4.0611	4.03279	4.00571	4.58918	3.51544	4.40986	3.59663	2.29122	3.46453	4.12411	2.90527	3.02457	3.72281	4.42367	3.27862	4.12975	3.63825	3.98275	3.68852	3.71026	3.19168	3.40986	3.32669	3.73179	3.38958	3.48025	3.35923	3.43961	3.06521	3.10916	3.31279	3.56514	3.58375	3.71233	3.62057	2.38071	3.4847	3.31032	2.58495	3.43481	3.05494	3.12975	2.65922	3.33269	2.6867	3.57979	3.38714	3.10759	2.14683	4.89529	3.63225	4.70264	3.91236	3.53914	3.89529	3.2738	2.89529	3.80218	4.73179	4.21722	4.21722	3.21722	3.89529	4.21722	3.48025	2.21722	4.40986	3.99482	4.21722	3.34275	2.63225	3.21722	2.43961	1.89529	3.21722	4.21722	4.21722	2.89529	2.63225	3.21722	2.21722	4.05324	4.26302	4.23521	4.1501	3.99044	4.05967	3.31451	4.01791	4.80218	3.96929	3.63225	4.04729	3.36922	4.21722	2.21722	4.21722	3.48025	2.63225	3.95418	4.21722	3.7647	3.76976	4.21722	3.73179	3.95418	3.88018	4.04729	3.89529	1.63225	4.21722	3.21722	4.21722	2.63225	3.73179	2.99482	4.21722	4.73179	3.63225	3.63225	4.63225	5.21722	3.57188	3.36265	3.40986	3.395	4.63225	4.21722	4.38714	3.48025	4.01791	3.91765	3.99482	4.21722	2.89529	4.69115	4.39779	4.04729	4.12258	3.9898	4.01889	4.1103	3.7647	3.89529	4.04345	4.39555	3.89826	4.16063	4.13653	4.02457	3.7851	4.25786	3.79095	4.10174	3.78426	3.34275	4.10421	3.43961	4.21722	4.52756	4.14683	4.09168	3.55095	3.64606	3.85465	3.73179	3.66973	3.69875	3.79498	4.09857	4.45425	3.93711	3.67178	4.48025	4.28433	3.75778	4.01076	3.66973	3.73609	3.88018	3.58364	3.86107	3.47753	3.28433	3.84334	3.45537	3.61775	3.89885	3.88057	4.0163	3.75009	4.50101	3.89904	4.33751	3.95757	4.16063	3.63967	3.48025	4.02457	4.00571	3.50672	3.07971	4.09168	2.89529	3.89529	3.21722	3.48025	3.73179	3.80218	4.21722	4.26452	3.80218	3.63225	4.63225	3.63225	4.89529	4.43961	3.40986	3.63225	3.21722	4.21722	3.21722	3.85465	3.56514	4.48025	3.43961	3.89529	2.92771	3.57979	3.89529	5.02457	2.63225	4.07971	4.21722	4.21722
OR8B12	2.21722	2.21722	3.21722	2.63225	3.63225	4.21722	3.89529	3.21722	3.80218	2.40986	2.63225	2.63225	3.89529	2.21722	2.99482	3.21722	4.21722	3.73179	4.04729	4.02457	2.99482	2.89529	3.89529	1.63225	3.95418	3.73179	3.5601	3.42367	3.67665	3.50672	3.95418	3.80218	3.56812	3.68116	3.85876	3.27862	3.73179	3.63225	3.00571	3.48025	3.51678	3.2738	3.66467	3.45168	3.29015	3.57979	2.97514	4.13921	3.48415	3.02457	3.00149	1.80218	3.47233	4.10174	2.98644	3.29968	3.18479	3.59573	3.21722	3.71026	3.26697	2.40986	3.01857	3.21722	3.30941	4.21722	2.6604	2.21722	2.70264	2.86523	2.93428	3.07971	2.72462	3.45132	3.87773	2.74328	3.10618	2.89529	2.58495	2.79095	2.12206	2.83019	2.29665	2.63225	2.51678	3.40986	3.46514	-0.140337	1.40986	3.89529	3.21722	3.89529	2.8249	4.02457	4.32825	3.2738	2.89529	3.21722	3.73179	3.67665	3.48025	4.43961	2.89529	3.80218	2.89529	3.21722	3.86929	3.99482	3.36922	4.21722	2.63225	3.85465	2.80218	3.48025	4.21722	3.89529	4.21722	4.21722	3.63225	3.95418	3.80218	4.15633	3.84798	4.03059	3.92771	3.72126	3.91382	3.83534	3.43294	2.21722	4.55425	1.63225	3.84376	4.21722	3.48025	4.21722	3.92771	3.48025	3.80218	3.21722	4.08597	3.90909	4.11768	4.14321	3.40986	3.43961	4.33269	3.95418	4.11768	4.80218	4.40986	3.21722	5.21722	2.63225	3.73179	3.99482	2.63225	2.40986	3.95418	3.63225	4.21722	3.21722	3.395	3.4766	3.56186	3.19337	3.95418	4.53914	3.80218	4.39779	4.01791	4.53914	2.99482	3.40986	4.21722	4.21722	4.21722	4.04729	3.96786	3.63225	3.8753	3.73179	3.82663	4.14321	3.81913	3.61314	3.62028	3.90909	4.1429	3.91765	3.61518	3.99482	3.79095	4.00863	3.72536	3.92771	3.91003	4.21722	4.10356	3.57336	3.91236	4.36922	3.91003	3.80218	3.85465	3.89529	3.61314	3.29665	3.57739	4.05675	4.05372	4.21722	4.16277	4.25786	4.07283	4.21722	3.70264	3.77664	3.00911	3.53914	3.10896	3.38714	3.17587	2.8249	3.24023	3.45537	3.06521	3.39189	3.54936	3.85876	3.36307	3.15308	3.45243	3.78112	3.53574	4.04034	3.26116	3.31032	3.60953	4.28135	3.21722	3.07971	3.21722	3.89529	1.89529	2.80218	1.89529	3.40986	2.80218	3.63225	3.95418	3.80218	2.63225	2.63225	2.63225	4.21722	3.95418	3.99482	1.63225	3.21722	3.21722	3.43961	4.50672	3.34275	3.70264	4.21722	4.39779	3.07971	3.86929	3.48025	3.21722	3.63225	4.07971	4.66467	3.40986
LRRC55	4.21722	2.21722	2.21722	2.63225	4.43961	3.95418	1.89529	2.99482	2.21722	3.99482	3.21722	2.63225	3.89529	4.21722	3.73179	4.21722	4.21722	2.40986	3.85465	2.80218	1.40986	3.70264	3.48025	3.63225	1.63225	2.99482	3.66702	3.32413	4.12411	3.74773	4.03435	4.21722	3.80913	4.00309	3.57336	3.39409	3.60251	3.85465	3.00571	3.59573	3.6867	3.66082	3.07971	3.83019	2.94775	3.73179	2.70097	2.55425	2.94713	2.91765	2.63225	3.53914	3.196	2.8387	2.72928	3.83019	3.01998	3.70264	3.02457	3.54979	2.74188	4.21722	3.17469	4.21722	3.10296	2.48025	4.16659	2.63225	3.70264	3.57923	3.6421	3.34275	3.54628	4.37315	4.62057	4.21722	4.24369	3.48025	3.74415	3.74515	3.12206	3.52207	4.59782	3.63225	3.80218	4.1103	2.53914	1.44463	1.8249	1.89529	3.95418	3.48025	3.52534	2.80218	3.32825	3.57336	3.48025	2.21722	2.99482	3.21722	4.48025	3.63225	1.89529	3.21722	3.48025	3.80218	3.99482	3.73179	4.04729	2.75778	2.04729	3.04729	3.21722	4.48025	3.21722	3.48025	2.63225	2.89529	3.63225	3.95418	3.80218	3.52442	3.72245	3.62923	3.21722	3.07971	3.48852	3.79095	3.78658	3.80218	3.42872	4.21722	3.24231	2.04729	3.48025	3.21722	3.56514	2.89529	3.43961	2.63225	3.78112	3.97621	3.31032	3.06521	3.40986	2.21722	2.63225	3.21722	2.89529	3.21722	3.57979	4.21722	3.21722	2.63225	3.99482	3.99482	2.63225	3.40986	4.21722	2.63225	4.95418	4.21722	3.30885	2.92771	2.99482	2.77833	3.63225	3.21722	3.80218	3.89529	4.07037	3.67665	4.21722	2.99482	4.48025	3.21722	3.48025	3.63225	3.3274	3.33269	3.53649	3.21722	3.3412	3.48025	3.75009	2.87618	3.32072	3.7647	3.48627	3.74078	3.33139	3.84282	3.51887	3.90909	3.66396	3.07971	3.40243	4.09168	3.53037	3.03279	2.14683	3.04729	3.55095	2.8387	3.54979	2.40986	2.93891	2.81122	3.32105	3.13921	3.93342	3.12975	3.63225	3.40986	3.91236	3.75778	3.39779	3.42872	2.61056	3.21722	2.72482	3.21722	2.72689	2.40986	5.03711	3.57567	3.76318	3.6034	3.92159	3.32825	3.61682	3.01558	4.10799	3.78112	3.61518	3.21722	2.74659	2.63225	3.60953	3.84525	3.21722	2.34275	3.95418	2.89529	3.89529	2.80218	1.89529	2.99482	3.21722	2.63225	4.01076	2.21722	3.63225	2.63225	2.63225	1.89529	4.21722	1.40986	2.63225	3.21722	4.21722	2.63225	1.04729	3.56514	4.06521	4.33269	3.48025	4.00571	3.73179	3.89529	2.21722	2.63225	4.45822	2.75778	1.40986
OR9I1	3.21722	3.53914	2.21722	2.63225	3.21722	2.63225	3.89529	3.57979	3.21722	3.40986	3.63225	2.63225	3.89529	3.21722	4.21722	3.21722	4.21722	3.21722	1.04729	3.53914	2.99482	2.89529	3.48025	1.63225	3.63225	1.40986	3.50352	4.10174	3.38714	3.04729	3.28433	3.12411	3.46624	3.26612	3.2738	3.78112	3.18747	3.50672	3.28135	3.06521	3.25374	2.89529	3.56514	4.29968	3.4258	2.99482	3.34079	2.55425	3.20544	3.02457	2.36922	3.38714	3.22771	3.32413	2.69365	3.29968	3.04729	1.48025	3.13282	2.92176	3.36161	3.40986	3.22319	2.99482	3.11873	3.21722	2.90943	2.21722	2.70264	2.73278	3.19732	3.34275	2.75778	3.21363	3.21722	1.74328	2.98589	4.11768	1.99998	2.37591	2.12206	2.12975	2.07426	1.95418	2.10174	2.86929	3.60953	1.66702	-0.175102	4.48025	4.21722	2.89529	2.63225	2.80218	3.74328	3.99962	3.89529	4.21722	3.40986	3.80218	3.89529	3.95418	3.48025	4.21722	1.89529	2.21722	2.99482	3.40986	2.63225	3.34275	3.04729	3.85465	3.43961	3.89529	3.21722	2.89529	3.63225	3.48025	2.63225	3.95418	3.80218	4.09091	4.01791	3.87094	3.21722	3.64531	3.52916	3.96088	3.90688	2.21722	3.42872	2.63225	3.87618	3.63225	2.89529	3.80218	4.07971	3.48025	3.21722	1.63225	3.60054	4.04034	3.63225	3.89529	3.57979	3.63225	3.88018	3.50672	3.11768	3.21722	4.40986	3.21722	3.21722	4.63225	4.73179	4.99482	4.21722	2.40986	4.21722	2.63225	4.63225	3.21722	3.14446	3.1501	3.54372	3.19337	2.63225	3.21722	2.80218	4.39779	4.07037	3.67665	4.57979	4.86929	1.89529	4.36922	4.01076	4.10618	4.07283	3.95418	3.77096	2.73179	3.7773	3.80218	3.56952	3.55425	3.86821	3.90909	3.8082	4.02457	3.91635	4.04213	3.64893	3.94304	4.04729	3.75778	4.08267	3.80218	4.17282	3.03279	3.63225	3.85465	3.6421	3.60424	3.92176	3.61149	3.63225	3.48929	2.95848	3.72418	3.49732	3.93711	3.85465	4.08793	3.40986	3.92771	4.31032	3.29122	3.34095	3.21722	3.1641	3.46514	3.22534	3.40986	3.25837	3.39124	3.30128	3.25944	3.30941	3.63945	3.05494	4.08597	3.36017	3.69365	3.71471	3.8387	3.28973	4.01076	3.38714	3.92771	2.36922	2.34275	3.21722	3.48025	2.89529	3.53914	3.48025	2.99482	1.21722	3.63225	4.01076	3.21722	2.63225	2.63225	2.63225	3.48025	3.21722	4.21722	3.21722	3.21722	3.21722	2.95418	3.36922	2.34275	0.895287	3.63225	2.89529	3.75778	2.40986	2.89529	2.21722	2.63225	3.34275	3.75778	2.99482
LRRC52	3.80218	3.21722	3.80218	2.63225	4.43961	3.63225	3.89529	3.40986	2.80218	4.40986	3.63225	2.63225	3.48025	2.21722	3.99482	4.21722	4.21722	2.99482	4.04729	4.02457	3.73179	2.89529	2.89529	3.63225	3.63225	4.57979	3.81386	4.42367	3.53914	3.95418	4.03435	3.80218	3.56812	3.9442	3.85876	4.01558	3.6469	4.13475	4.04319	3.59573	3.93181	4.21722	3.75778	4.21722	3.51544	3.40986	3.59663	3.77664	3.53209	3.9721	3.40484	3.80218	3.88073	4.10174	3.50101	3.71471	3.56457	3.70264	3.51267	3.92176	3.31506	2.40986	3.47425	4.1103	3.81433	4.35472	2.83728	2.21722	3.48025	2.76026	3.38494	3.34275	3.36444	3.84335	3.93544	2.15832	3.13475	3.11768	2.26302	2.11288	2.46998	2.29968	2.73722	3.21722	2.7647	2.86929	3.74078	1.66702	1.40986	4.70264	3.63225	4.48025	4.14683	2.80218	4.2738	3.78281	4.21722	3.21722	3.73179	3.38714	3.89529	3.95418	1.89529	2.21722	2.89529	3.80218	3.73179	3.73179	4.04729	3.07971	3.63225	3.36922	3.21722	1.89529	3.21722	3.48025	3.63225	3.48025	3.63225	3.95418	2.21722	4.44519	4.07037	4.47117	4.51267	3.89529	4.14059	4.0004	4.121	3.80218	3.87618	3.21722	4.20875	4.36922	3.48025	4.21722	3.34275	3.48025	3.80218	3.21722	4.39409	4.47097	4.11768	4.70264	4.31675	4.43961	4.27611	4.36922	4.21722	3.21722	3.99482	3.21722	5.21722	2.63225	3.73179	4.40986	3.63225	3.73179	3.21722	4.63225	2.63225	3.21722	3.77833	4.00571	3.91236	3.395	4.43961	3.21722	3.80218	4.83389	4.51095	3.91765	4.21722	4.40986	2.89529	4.69115	4.70264	4.63225	4.42976	4.18684	4.23039	3.40986	4.16063	4.2876	4.26749	4.13921	4.32072	3.90909	4.27635	4.0752	4.03664	4.48025	4.16599	4.58286	3.89529	3.34275	4.39371	4.43961	4.3021	3.96568	4.46875	4.13475	4.29418	4.29814	4.88859	4.13233	4.08476	3.65922	4.03377	4.29122	4.05372	4.37768	4.43961	4.40986	4.14683	4.59909	4.11768	4.49285	3.25965	3.71972	3.47153	3.38714	3.5951	3.14683	3.72435	3.93181	3.68188	3.64647	3.66125	3.91321	4.05494	3.86358	3.70907	4.33751	4.03664	4.32413	2.6173	3.31032	4.12411	4.51267	3.74773	3.07971	4.09168	3.89529	2.89529	3.53914	2.89529	4.57979	3.21722	2.63225	4.01076	2.21722	2.63225	2.63225	3.63225	3.48025	3.63225	3.40986	3.21722	3.21722	5.21722	3.43961	3.85465	2.34275	2.48025	3.95418	4.01076	3.66467	3.99482	1.89529	3.21722	2.63225	4.45822	4.66467	3.73179
FRG2	4.21722	2.80218	2.21722	3.63225	3.95418	2.63225	2.89529	2.73179	4.02457	2.40986	3.21722	3.63225	2.89529	4.21722	3.99482	3.21722	4.21722	3.40986	3.04729	3.80218	2.40986	1.89529	4.48025	3.21722	3.21722	3.73179	3.71764	3.60424	3.84171	3.21722	3.68288	4.12411	3.78112	3.26612	4.12795	3.94158	3.60251	3.04729	3.21722	3.59573	3.01928	3.66082	3.56514	3.29968	3.0946	3.57979	3.15734	3.77664	3.34079	3.53914	2.74773	3.38714	3.38597	4.51678	2.97164	3.12975	3.07409	3.59573	2.73506	3.85465	3.05675	2.40986	3.27011	3.21722	3.22452	4.06521	2.85566	2.21722	2.89529	2.77381	2.78228	3.75778	3.20524	3.44522	3.01791	2.15832	3.19025	3.48025	2.07037	2.49139	1.98455	2.83019	3.13315	1.95418	3.00863	3.49732	3.53914	2.02959	1.8249	4.48025	2.95418	3.89529	2.99482	3.53914	3.85876	3.61775	1.89529	3.21722	2.99482	3.91765	2.89529	3.95418	4.21722	4.38714	4.21722	3.80218	3.21722	4.40986	4.04729	3.56514	3.36922	3.04729	3.09168	4.21722	4.21722	3.48025	3.63225	4.48025	2.63225	3.63225	3.21722	3.99084	3.96346	4.09771	4.28135	3.75778	3.68116	4.0004	3.90688	3.80218	3.13921	2.63225	3.76515	2.63225	4.21722	2.21722	4.21722	4.21722	4.71972	2.63225	3.94158	3.51678	4.48025	4.48025	4.57979	3.95418	3.71972	3.36922	3.63225	3.95418	3.73179	3.21722	4.21722	2.63225	3.40986	3.99482	2.63225	2.40986	1.63225	2.63225	4.21722	3.21722	3.55326	3.36265	3.38968	3.14446	3.95418	4.21722	3.21722	3.76976	3.72245	4.02457	3.40986	3.99482	3.89529	3.74773	4.01076	4.16277	3.88379	3.88018	3.90846	3.73179	3.63225	3.21722	4.02018	3.82727	3.60213	4.16063	3.80016	3.91765	3.91635	3.94591	3.69784	4.1892	3.66396	3.92771	3.80875	4.43961	3.92771	3.74328	4.28433	3.57085	3.98159	3.7647	3.85465	3.76036	3.31506	3.94873	3.54344	3.82727	3.49732	4.03664	3.71026	3.67289	4.21722	3.87326	3.76976	3.87618	3.17349	3.33269	3.1641	3.12411	2.85813	3.8249	3.10637	3.63225	3.32825	3.31389	3.27464	3.59573	3.41751	2.86358	3.47774	3.94158	3.39279	3.60424	2.9027	3.11768	3.53914	4.07971	3.36922	3.34275	4.21722	3.48025	1.89529	3.21722	1.89529	3.73179	3.80218	4.21722	3.63225	2.21722	2.63225	2.63225	2.63225	4.21722	3.63225	3.40986	4.95418	3.21722	4.21722	2.63225	4.04729	3.34275	4.06521	2.95418	4.39779	3.84525	3.86929	3.48025	3.21722	2.63225	4.34275	3.56514	3.40986
PKP2	4.80218	4.67665	5.38714	2.63225	5.09168	3.95418	4.89529	4.73179	5.02457	4.21722	4.63225	4.21722	5.35472	4.80218	4.40986	4.80218	5.21722	4.65779	4.85465	4.38714	4.99482	4.59573	4.21722	4.63225	4.80218	4.21722	4.64102	3.60424	4.67665	4.13475	5.01472	4.17141	4.82294	3.8828	4.38071	4.15308	4.83132	4.04729	4.4857	3.80218	5.12164	3.74328	4.66467	3.93711	4.38833	4.1103	4.2747	3.13921	4.58758	3.30468	4.82865	2.21722	4.54125	3.97621	4.46976	4.45168	4.54235	4.2876	4.59067	4.16277	4.74188	2.40986	4.52833	3.57979	4.56095	3.70264	3.60716	1.63225	3.80218	3.5715	3.86028	4.21722	4.24087	3.7325	3.51095	4.30128	3.93806	3.89529	3.53604	3.25038	3.30648	3.71471	3.94873	3.88018	3.34967	2.73179	4.0752	3.61455	4.46875	1.89529	4.95418	4.89529	3.73179	3.80218	4.12795	4.24578	2.89529	4.53914	5.1103	4.91765	3.48025	3.63225	4.48025	4.91765	2.89529	4.53914	4.21722	3.40986	4.04729	2.34275	2.63225	3.50672	3.71972	1.89529	3.21722	4.89529	3.63225	4.70264	3.63225	3.21722	3.80218	4.25918	4.43294	4.24709	3.84525	4.16378	4.62602	5.11288	4.84798	5.02457	4.49285	4.43961	4.19168	4.36922	4.21722	4.53914	4.56514	4.21722	4.33269	4.95418	4.15308	4.72623	4.21722	3.59573	3.99482	4.09168	3.53914	4.13475	4.63225	4.21722	4.49732	3.21722	3.21722	2.63225	3.40986	3.99482	3.63225	4.57979	4.95418	2.63225	4.95418	3.21722	3.62633	3.58221	3.77909	3.41576	4.21722	3.80218	2.21722	5.16831	5.28539	3.67665	4.57979	4.73179	3.89529	4.29522	4.31032	3.71026	4.48786	4.74078	4.1905	2.73179	4.73917	3.80218	4.83922	3.77664	4.40688	4.04034	4.53067	3.86107	4.85222	4.40986	5.15727	4.04034	4.53272	2.75778	4.69273	2.21722	4.58221	4.70264	5.21722	4.17657	4.89776	5.27166	4.21722	4.59573	4.68811	4.82914	4.73609	5.11903	5.3406	4.37768	5.10618	5.53088	3.73179	4.87326	4.80218	3.66973	5.00288	2.80218	5.1909	3.91765	5.15049	3.91236	3.91944	3.45537	3.5041	4.0668	4.53474	3.91321	5.43081	4.21722	3.52707	3.78112	4.56271	3.6867	5.37219	3.89529	4.91765	4.34275	5.21722	5.28135	5.09168	5.21722	3.89529	5.30468	3.48025	4.86929	4.80218	4.21722	4.80218	4.53914	2.63225	3.63225	4.63225	4.70264	3.21722	4.99482	4.21722	3.21722	3.21722	5.09168	4.04729	4.66467	5.53914	3.95418	4.48025	4.66467	4.73179	4.21722	4.21722	4.21722	4.45822	4.45822	3.40986
CHD3	4.21722	3.80218	3.80218	5.21722	5.80218	4.80218	5.35472	5.05372	5.12411	4.73179	5.09168	4.21722	4.21722	4.80218	5.21722	5.53914	5.21722	4.40986	5.29522	4.21722	4.57979	5.59573	4.70264	5.33269	5.09168	4.86929	4.35152	3.8387	4.74078	3.85465	4.68288	4.02457	4.67855	3.81867	4.63945	4.08597	4.90629	4.13475	4.56514	4.84948	4.35808	4.70264	4.43021	4.21722	4.95418	4.93342	4.94004	4.36161	4.90041	4.26161	5.03597	4.46514	5.00793	4.21722	4.88348	3.71471	4.93238	4.65017	4.8819	4.59161	4.69721	5.21722	4.80417	4.93342	4.97454	5.06521	5.10263	5.27611	4.65017	4.98654	5.10421	3.07971	5.09925	4.68411	4.62057	4.76318	4.88859	4.48025	4.80734	5.20034	4.59336	5.19584	4.84685	5.05852	4.80218	4.86929	4.91765	3.76655	4.34846	5.06521	5.02457	4.89529	4.21722	4.53914	4.59573	4.80218	1.89529	4.53914	5.21722	4.38714	3.89529	4.63225	4.89529	5.46514	4.89529	3.80218	4.80218	5.40986	4.36922	4.21722	4.04729	3.85465	4.84171	1.89529	4.21722	4.21722	2.63225	3.48025	2.63225	4.43961	4.21722	4.41581	4.30741	4.30503	4.28135	4.34275	4.46776	4.37591	4.54842	3.80218	4.29122	4.43961	4.13921	3.36922	1.89529	3.80218	4.34275	3.89529	3.95418	4.95418	4.78112	4.21722	3.48025	4.70264	4.21722	4.09168	4.27611	4.43961	4.48025	3.21722	4.40986	3.21722	3.21722	3.63225	4.57979	4.57979	4.63225	2.40986	3.63225	2.63225	5.21722	4.80218	4.82564	4.59909	4.67456	4.84872	3.21722	4.53914	4.21722	4.76976	4.78658	4.60953	4.21722	4.57979	4.70264	4.63225	4.55825	4.78426	5.19413	4.80218	4.79776	4.49732	4.77102	4.35472	4.64752	3.92348	4.97783	4.7647	4.83991	4.60953	4.65331	4.57979	4.96088	4.34967	4.94775	4.56514	4.53519	4.80218	4.90074	4.48025	5.37949	4.36922	4.83475	5.31119	4.36922	4.81585	5.04254	4.91556	4.87905	4.82727	5.26784	4.21722	4.72911	5.42778	4.68288	4.66467	5.03825	4.29122	4.91931	3.80218	4.58364	4.57477	5.14621	4.28433	5.02391	4.60424	5.46818	5.54769	5.19693	4.58459	4.72872	4.44854	5.34993	4.90311	5.18286	4.72623	4.43748	3.48025	4.0752	4.34275	3.04729	4.07971	3.43961	3.89529	5.35472	3.53914	4.21722	4.99482	4.21722	3.63225	3.89529	3.21722	2.63225	3.63225	5.43961	3.48025	4.21722	3.99482	5.09168	5.21722	4.21722	4.33269	4.74773	4.66467	5.48025	5.09168	4.55825	4.84525	5.40986	4.48025	4.53914	3.63225	3.92771	4.66467	3.99482
OR4A15	4.80218	3.21722	4.80218	4.21722	4.43961	3.63225	2.89529	3.21722	1.21722	2.99482	3.63225	2.63225	3.89529	2.21722	2.99482	4.21722	4.21722	4.1103	3.36922	4.02457	3.73179	2.48025	4.21722	3.95418	1.63225	3.73179	3.61455	3.32413	3.63225	2.63225	3.8249	3.91765	4.06289	3.68116	3.93091	4.27862	3.99482	3.50672	3.71198	4.14321	3.25374	4.2738	3.66467	3.83019	3.46233	3.86929	3.34079	4.13921	3.16952	3.86107	2.80218	3.67665	3.32864	3.51678	2.94158	2.93711	3.27226	3.06521	3.16717	3.85465	3.24231	2.99482	3.34872	4.21722	3.16502	3.21722	2.70163	3.21722	3.70264	2.9512	3.02739	2.75778	3.36444	3.43294	3.21722	3.09692	3.13475	4.01076	2.32191	2.96088	2.24759	2.29968	2.94873	2.63225	2.8387	1.99482	3.74078	1.66702	1.40986	4.70264	3.63225	1.89529	3.40986	3.80218	3.48025	3.2738	1.89529	5.02457	3.40986	2.80218	2.89529	3.63225	3.89529	3.53914	3.89529	3.21722	2.40986	3.73179	3.63225	3.34275	4.04729	3.63225	1.95418	1.89529	3.21722	4.21722	2.63225	3.48025	2.63225	2.63225	4.80218	4.0067	4.121	4.01679	4.1501	3.79341	3.56869	3.79095	3.58495	2.21722	2.96929	3.21722	3.69418	2.63225	2.89529	4.21722	4.07971	1.89529	3.43961	3.95418	4.15308	4.42367	4.11768	3.48025	3.57979	3.43961	3.80218	3.95418	4.01076	4.21722	4.31675	3.21722	3.21722	3.63225	3.40986	3.40986	3.63225	2.40986	4.21722	2.63225	3.63225	3.21722	3.4564	3.23891	3.69937	3.06784	3.21722	2.21722	3.80218	3.76976	4.65534	3.91765	3.73179	3.40986	2.89529	3.36922	4.21722	3.78426	3.8249	3.84171	3.80658	3.99482	3.7647	4.35472	3.75009	3.82727	3.6559	3.51678	3.82414	3.86107	3.48025	3.89529	3.76823	4.00863	3.66396	3.56514	3.86028	3.63225	4.05546	2.74328	3.91236	3.90527	3.6421	3.56117	3.85465	2.78837	3.57415	3.53369	3.64298	3.55425	3.86929	3.29968	4.04729	4.13233	3.91236	4.17282	3.48025	3.55425	2.93249	3.43961	3.21722	3.46514	3.22534	2.99482	3.45214	3.78979	3.35472	3.559	3.5259	3.57336	3.70702	3.15308	3.31875	3.60054	2.93711	3.7647	3.14086	4.31032	3.80218	3.66467	3.63225	0.757784	3.43961	2.89529	3.89529	2.21722	1.89529	4.57979	2.80218	3.63225	3.31032	3.80218	3.63225	4.21722	4.21722	1.89529	3.63225	3.40986	3.21722	3.21722	4.21722	2.95418	3.36922	3.34275	3.48025	3.95418	3.89529	4.45822	4.31675	4.48025	3.21722	3.63225	3.56514	3.34275	2.99482
OR6B1	3.80218	3.21722	4.21722	4.21722	3.21722	3.21722	4.21722	4.31675	3.53914	1.40986	3.63225	2.63225	1.89529	3.80218	3.73179	3.21722	6.21722	3.73179	3.04729	4.38714	2.99482	4.48025	3.48025	3.21722	1.63225	2.40986	3.66702	3.51678	3.63225	3.85465	3.34846	4.17141	3.66328	3.81867	3.38071	3.50101	3.5567	4.29522	3.56514	4.14321	3.8387	3.96568	3.45822	3.58918	3.1404	3.57979	3.08206	3.55425	3.26339	3.38714	3.06966	2.53914	3.14709	2.51678	3.05823	3.58918	3.08291	3.70264	2.71198	2.92176	2.99904	2.99482	3.03225	3.40986	2.86195	3.48025	2.40986	2.63225	3.06521	2.78723	3.07178	3.56514	2.88331	3.32413	2.96346	3.15832	2.74773	3.48025	2.20162	2.11288	2.46998	3.45168	2.73722	2.95418	3.07136	2.99482	3.38714	2.02959	2.63225	4.21722	4.33269	2.89529	3.14683	4.21722	3.52756	3.70264	2.89529	4.80218	3.73179	3.67665	4.70264	3.63225	3.89529	4.67665	2.89529	2.21722	3.73179	4.99482	3.63225	4.34275	4.04729	4.29522	3.95418	4.21722	4.80218	3.89529	4.21722	4.21722	2.63225	3.95418	4.21722	3.71982	3.16991	3.39316	3.07971	3.72126	3.31343	3.59831	4.26302	2.21722	4.36161	3.21722	3.29122	3.04729	4.70264	2.21722	3.92771	2.89529	4.21722	2.63225	4.01558	3.90909	3.89529	4.06521	3.86929	4.09168	4.38714	4.21722	4.70264	3.63225	3.99482	4.21722	5.53914	4.21722	3.40986	4.40986	4.21722	3.40986	3.21722	4.63225	3.63225	3.21722	3.11937	3.23891	3.19413	3.28648	4.21722	3.80218	3.80218	2.63225	3.84798	4.02457	1.40986	4.57979	3.48025	3.74773	3.48025	3.92176	3.6662	3.38714	3.51512	3.40986	3.40755	3.70264	3.67758	4.09857	3.88331	3.21722	3.81619	3.67665	3.23409	3.25786	3.76823	3.8387	3.04729	4.07971	3.94625	3.95418	3.59909	3.96568	3.63225	4.09168	3.51924	3.47097	3.98589	3.25786	3.16568	3.61858	3.79498	3.66973	3.21722	2.93711	3.67178	3.48025	3.40986	3.34275	3.39779	3.55425	2.70571	3.80218	2.81946	3.30468	2.72689	2.99482	2.93644	2.8387	3.24578	2.91656	3.00455	2.89529	3.05494	3.27862	2.63225	3.50101	3.12975	2.8387	3.07673	3.63225	3.9721	4.1501	3.21722	3.75778	2.63225	4.70264	4.21722	4.02457	3.48025	3.99482	2.21722	3.63225	3.48025	2.21722	2.63225	3.63225	3.63225	4.21722	3.21722	4.40986	3.63225	3.21722	3.21722	3.95418	3.85465	2.75778	2.48025	4.80218	3.89529	3.92771	3.73179	4.21722	2.21722	2.63225	3.07971	3.75778	3.73179
SREBF1	3.21722	3.80218	4.53914	3.63225	4.63225	4.21722	3.48025	3.21722	4.02457	2.40986	3.95418	4.21722	3.89529	2.21722	4.40986	4.21722	4.21722	3.57979	3.85465	4.02457	4.86929	3.21722	3.89529	4.21722	4.63225	2.99482	2.85966	4.16063	3.80218	4.04729	3.40986	3.21722	3.10869	3.52916	4.03279	3.39409	4.06194	3.63225	3.61576	3.35472	3.73917	3.89529	3.71198	3.12975	3.22786	3.21722	2.79826	3.13921	3.05606	3.53914	3.04729	2.80218	3.07919	3.6867	3.07216	3.58918	3.10907	2.70264	2.78015	4.21722	2.90789	2.40986	2.94818	2.99482	2.98748	3.21722	4.12173	3.63225	3.21722	4.26116	3.80875	2.34275	3.86821	3.91131	3.96346	3.96568	3.85465	3.48025	3.53604	3.18327	3.18619	3.12975	3.65922	3.33269	4.1892	3.80218	3.12411	2.18159	1.8249	1.89529	3.43961	3.48025	3.52534	4.38714	3.09692	3.57336	4.89529	3.21722	1.40986	2.21722	3.89529	3.63225	3.89529	2.21722	2.89529	2.21722	3.73179	3.73179	2.04729	1.75778	1.04729	3.04729	2.95418	2.89529	3.21722	1.89529	2.63225	2.89529	2.63225	2.63225	2.21722	4.07596	4.07037	3.87859	3.21722	4.10828	3.71679	3.69784	3.26302	3.21722	3.55425	3.95418	3.82173	4.50672	3.48025	2.21722	3.34275	4.21722	3.21722	3.63225	3.50101	3.6867	3.11768	3.59573	2.99482	4.09168	3.53914	3.50672	3.48025	1.63225	3.73179	3.21722	3.21722	2.63225	2.40986	3.40986	2.63225	3.40986	3.63225	4.63225	2.63225	4.21722	4.11937	4.31237	4.19413	4.43623	4.43961	4.80218	3.80218	3.63225	3.58495	3.91765	4.57979	4.21722	5.21722	3.74773	3.76976	4.32031	3.44939	3.38714	3.17695	3.57979	3.35808	4.14321	3.39959	3.55425	3.62028	3.6867	3.59247	3.46514	3.48025	3.84282	3.46338	4.16063	3.59983	3.92771	3.65675	3.80218	3.53037	3.03279	3.40986	3.50672	3.23684	3.72623	3.54979	2.89529	3.19168	3.29665	3.28041	3.42872	3.40986	3.12975	3.54979	3.89529	3.99482	3.26028	3.63225	3.96929	3.52617	3.33269	3.78469	4.02457	3.68035	3.52534	3.62993	3.78979	3.96568	3.6034	3.62307	3.55064	3.66263	3.60054	3.59804	3.50101	3.93711	3.6867	3.74659	4.01076	2.67665	3.21722	3.04729	2.75778	2.95418	3.89529	3.89529	3.21722	1.89529	3.99482	2.80218	4.21722	3.01076	3.21722	3.63225	2.63225	4.21722	3.48025	4.43961	2.40986	3.21722	3.21722	3.21722	3.43961	3.04729	2.75778	3.48025	3.63225	3.89529	3.45822	3.21722	3.89529	5.02457	4.21722	3.75778	3.56514	2.99482
OR4F6	3.21722	2.21722	2.21722	2.63225	3.95418	3.21722	3.48025	3.40986	2.80218	3.99482	3.21722	3.63225	4.21722	3.80218	3.73179	3.21722	4.21722	3.73179	3.85465	4.21722	4.40986	3.21722	4.21722	2.63225	1.63225	3.40986	3.98895	4.10174	3.84171	4.13475	3.73179	4.74078	3.60054	4.26612	3.89529	3.94158	3.77243	3.74773	4.00571	3.89529	3.8387	3.96568	3.92771	3.58918	3.46233	3.86929	2.79826	3.77664	3.60562	3.67665	3.09168	3.38714	3.78452	3.51678	3.33751	3.58918	3.50672	3.80218	3.49925	3.92176	3.51361	3.40986	3.41285	2.73179	3.26759	2.89529	3.26612	2.95418	2.89529	3.38107	3.27532	3.75778	3.4481	3.52258	3.35048	3.15832	3.34497	2.89529	2.43294	3.18327	3.12206	3.29968	2.39619	3.33269	3.10174	3.1103	3.21722	1.85966	-0.175102	2.89529	4.43961	2.89529	3.52534	3.53914	3.93091	3.57336	1.89529	3.80218	3.73179	4.02457	3.89529	3.95418	2.89529	3.21722	3.89529	3.80218	3.40986	3.40986	4.50672	4.07971	2.04729	3.63225	3.53914	1.89529	4.21722	2.89529	2.63225	3.89529	2.63225	3.21722	3.80218	3.79478	4.121	3.70005	3.56514	3.48025	3.16659	3.31451	3.65534	4.21722	2.77664	4.21722	3.44322	3.63225	3.48025	3.21722	2.75778	3.89529	4.80218	2.63225	3.94158	2.97621	3.48025	4.65017	3.40986	4.71972	4.58645	3.50672	3.63225	3.21722	3.73179	3.21722	3.21722	3.63225	4.57979	4.57979	2.63225	2.99482	1.63225	2.63225	4.21722	4.21722	3.24067	3.21722	3.3274	3.0144	3.63225	4.21722	2.21722	4.11768	3.43294	3.67665	4.57979	3.99482	3.48025	4.43961	4.21722	4.04729	4.0213	3.53914	3.67785	1.99482	3.64606	3.21722	3.58546	3.49285	3.85294	3.97621	3.68267	3.91765	3.45168	4.33586	3.85704	4.00863	3.38833	3.34275	3.71389	3.80218	3.90074	3.66082	3.73179	4.00149	3.86028	3.6867	3.63225	3.5142	3.31506	3.34728	3.50868	3.82727	3.73179	3.93711	3.74773	3.84282	3.73179	3.87326	3.70264	3.55425	2.79498	3.71972	3.05163	3.12411	3.10716	2.8249	3.17485	3.39124	3.2738	3.46589	3.35005	3.57336	3.05494	3.78112	3.43961	2.86358	3.45168	3.6867	3.00962	3.76976	4.17141	2.75778	3.21722	2.34275	3.43961	3.48025	2.89529	1.21722	2.89529	3.99482	2.80218	4.21722	4.31032	3.80218	4.63225	4.95418	2.63225	5.06521	3.21722	3.73179	4.21722	3.21722	3.21722	3.43961	3.63225	1.75778	3.48025	4.63225	4.11768	4.07971	3.57979	3.48025	4.53914	2.63225	3.07971	4.45822	3.40986
HNRNPL	4.21722	4.38714	4.53914	2.63225	4.80218	4.80218	4.21722	4.73179	5.21722	5.21722	3.95418	2.63225	3.89529	5.02457	4.57979	4.21722	4.21722	5.16475	4.36922	4.80218	4.57979	3.89529	4.70264	4.21722	5.33269	4.86929	4.94713	5.04034	5.02457	4.43961	5.39475	4.50262	5.14211	5.03166	4.9484	4.21722	5.18747	4.21722	5.02457	4.2876	4.93181	4.70264	5.18405	4.93711	5.33022	5.1103	5.43961	5.01368	5.66702	5.17141	5.64348	5.3465	5.34198	4.21722	5.42157	5.37768	5.46514	4.93968	5.32764	4.95418	5.54923	4.73179	5.42586	5.21722	5.5753	4.89529	5.92909	5.71972	4.98275	5.85092	5.80218	4.56514	5.74956	5.54129	5.44293	5.89529	5.72911	4.70264	5.8278	5.61113	5.62841	5.31958	5.6692	5.53914	5.80218	5.40986	5.87543	6.01953	5.97464	4.70264	4.09168	4.21722	4.63225	4.38714	4.99962	5.36777	4.48025	4.80218	5.1103	4.91765	4.48025	3.95418	3.48025	4.91765	4.89529	3.21722	4.57979	4.21722	4.95418	4.45822	4.63225	5.36922	5.41361	3.48025	4.80218	4.48025	2.63225	4.89529	4.63225	3.63225	4.80218	5.17048	4.87773	5.10098	5.04319	5.52332	5.4467	5.34554	4.93544	5.02457	4.82727	4.80218	5.4998	5.21722	3.89529	5.38714	4.75778	4.48025	4.71972	4.80218	4.44854	4.80218	4.76976	4.59573	4.73179	4.63225	4.63225	4.50672	4.39779	4.63225	3.86929	3.21722	3.21722	2.63225	5.1103	3.73179	4.21722	4.40986	5.43961	2.63225	3.63225	3.21722	5.59482	5.61576	5.62795	5.80218	4.63225	3.80218	5.30468	5.26452	4.84798	4.53914	4.99482	5.57979	4.48025	4.74773	4.31032	4.21722	5.50672	5.33269	5.7017	5.26784	5.49023	5.10474	5.09447	5.07781	5.13756	4.47097	5.1524	4.80218	5.39279	5.13233	5.32233	4.97621	5.0946	4.66467	5.09348	4.88018	5.23891	5.03279	4.99482	4.95418	4.88537	5.00863	4.74773	5.81585	5.6651	5.91556	5.69028	4.75065	5.13778	5.03664	5.03218	5.25786	4.91236	5.17282	5.41885	4.82727	5.98085	5.24696	5.84499	5.7718	5.66549	5.49732	5.85829	5.63225	5.99121	5.95561	6.03083	5.48625	5.44399	5.62439	6.08552	5.67093	5.27543	5.56117	5.72583	4.95418	5.14795	4.96724	4.57085	4.75778	4.88018	4.48025	5.21722	5.02457	5.59573	3.99482	4.80218	4.21722	5.26452	3.80218	4.95418	3.63225	2.63225	4.89529	3.63225	3.99482	4.80218	3.21722	3.21722	5.27611	5.29522	4.92771	5.14321	5.21722	4.39779	4.51267	5.16475	5.21722	4.80218	3.63225	5.28135	4.84525	5.1103
RGS10	3.21722	3.53914	4.21722	4.21722	4.63225	4.21722	4.70264	4.49732	4.38714	4.40986	3.21722	4.21722	2.89529	4.21722	4.73179	3.21722	4.21722	4.21722	3.63225	3.53914	3.40986	4.48025	4.21722	2.63225	4.95418	3.99482	5.04949	4.94304	5.17141	4.85465	4.63225	4.57477	4.7669	4.52916	4.87714	4.21722	4.6469	3.85465	4.84525	3.80218	4.6867	3.89529	3.66467	3.93711	3.56666	4.40986	3.66702	3.29122	3.64974	4.99857	3.74773	5.70907	3.62301	4.10174	3.38295	4.03664	3.71972	4.35472	3.68852	4.92176	3.40669	3.40986	3.40236	4.40986	3.46553	3.70264	4.32006	4.09168	4.80218	4.5559	4.33117	3.56514	4.10571	4.76225	5.05743	4.63945	4.98589	4.83389	4.62057	4.74515	4.36307	5.12975	4.16172	4.53914	3.94304	4.49732	4.99857	4.31909	4.34846	4.21722	4.21722	4.21722	5.14683	4.67665	4.38071	4.40625	4.21722	4.53914	2.99482	4.12411	4.48025	4.43961	2.89529	4.67665	3.89529	3.80218	4.40986	5.1103	4.04729	4.07971	4.04729	4.80218	4.21722	3.48025	4.80218	4.70264	2.63225	2.89529	4.21722	4.43961	4.21722	3.59952	4.07037	3.83991	3.45822	3.39005	4.28997	3.69784	3.07037	3.80218	3.77664	3.95418	3.98919	4.21722	3.89529	3.80218	3.07971	3.89529	3.43961	3.63225	4.97906	5.16063	4.21722	6.35472	7.24275	5.71972	6.3465	4.13475	4.11768	3.95418	4.40986	4.80218	3.21722	3.63225	3.99482	3.40986	4.21722	4.21722	3.21722	3.63225	2.63225	3.21722	5.4413	5.53476	5.06011	5.02794	2.63225	3.21722	4.02457	2.31032	3.65534	4.21722	3.40986	3.73179	4.70264	3.74773	3.31032	3.63225	3.28433	3.63225	3.23039	4.40986	3.45537	3.89529	4.60905	4.80218	4.7413	4.37476	4.65174	4.38714	3.69047	3.61149	3.31451	3.80218	4.22786	4.56514	4.61985	4.09168	4.61576	4.15832	4.52534	3.63225	3.6421	4.27166	3.26968	2.48025	3.26697	3.34728	3.36058	3.82727	4.57979	3.71471	3.71026	4.29739	4.63225	3.34275	4.66788	4.05675	4.19552	4.58645	3.84218	4.67665	3.78303	4.14683	4.72108	5.1986	4.63945	4.86278	4.73471	5.43134	4.08889	4.82294	5.05011	5.15308	4.48025	4.47097	3.47528	4.76976	4.46514	4.75778	4.63225	4.56514	4.71972	3.89529	2.89529	5.38714	2.89529	4.21722	4.67665	4.63225	4.66788	3.80218	4.63225	4.63225	3.63225	1.89529	3.95418	4.21722	3.21722	5.21722	5.21722	4.09168	4.04729	4.84525	4.80218	4.63225	3.89529	3.45822	4.31675	4.21722	4.80218	4.21722	4.21722	4.07971	3.99482
AK4	3.21722	4.53914	3.21722	4.21722	3.21722	3.63225	4.48025	3.73179	4.53914	2.40986	1.63225	2.63225	3.89529	3.80218	3.73179	4.21722	5.21722	2.73179	3.04729	4.21722	2.99482	3.48025	2.89529	3.21722	4.63225	4.40986	4.18159	3.97621	4.46514	4.13475	4.07283	3.86107	4.13106	4.26612	4.15832	4.39409	4.53324	3.95418	4.11534	4.35472	4.32413	4.09692	4.07971	3.83019	3.59983	4.49732	3.7825	4.13921	3.77455	4.0752	3.61715	3.21722	3.73021	3.32413	3.63851	3.45168	3.8443	3.70264	3.84525	4.21722	3.65111	2.99482	3.91166	3.21722	3.72445	4.06521	4.54623	4.53914	3.70264	4.78388	4.11485	3.75778	4.59297	4.52548	4.62057	4.21722	4.13475	3.11768	4.43294	3.69784	4.18619	2.83019	3.53369	3.71972	4.63572	3.86929	4.50262	4.41425	4.52534	4.48025	3.80218	4.70264	4.28433	2.21722	3.85876	4.30128	3.48025	4.21722	3.40986	4.53914	4.48025	5.21722	5.06521	4.21722	1.89529	2.21722	4.99482	4.40986	4.85465	3.92771	4.50672	4.29522	3.88018	3.89529	3.21722	4.21722	4.21722	3.48025	3.63225	3.95418	4.80218	4.64582	4.35048	4.8122	4.40164	4.10828	4.3816	3.92023	3.65534	5.02457	4.29122	3.21722	4.68201	5.04729	3.48025	4.53914	3.34275	4.21722	3.43961	3.21722	4.60054	3.8387	4.39779	3.89529	4.21722	3.95418	4.53914	3.63225	3.63225	3.21722	4.49732	4.21722	4.21722	4.21722	4.99482	3.99482	2.63225	4.21722	4.43961	4.95418	3.63225	4.80218	4.08089	3.51267	4.04729	3.9589	3.63225	4.53914	3.53914	4.01076	4.07037	3.67665	4.57979	4.21722	3.48025	3.50672	4.55825	4.26968	3.79452	4.36017	3.95683	4.40986	4.04034	4.2876	4.47854	4.29122	4.52717	3.8387	4.54997	4.3465	4.49432	4.21722	4.46338	4.29814	3.99838	4.07971	4.41109	3.80218	4.3021	4.21722	4.68288	4.50672	3.83475	4.37476	4.41652	4.15402	3.82727	3.81122	4.17349	3.49285	4.31675	4.37768	4.04729	4.21722	3.99482	4.38227	4.11768	3.96929	3.75104	3.21722	4.08058	3.74078	4.45005	3.73179	4.51387	4.0611	4.03279	4.09816	4.17259	3.84015	4.18619	3.27862	4.10799	4.64785	4.25077	4.32413	3.95715	4.11768	4.83193	4.92771	5.00149	4.45822	4.21722	4.70264	4.70264	4.53914	4.70264	3.73179	4.80218	3.63225	4.26452	4.80218	3.63225	2.63225	3.63225	4.48025	4.63225	4.21722	3.95418	4.21722	4.80218	4.09168	4.36922	5.1501	2.89529	4.09168	3.11768	3.34275	3.73179	3.48025	4.21722	4.21722	4.84525	4.66467	3.40986
KDM2B	3.21722	4.80218	3.80218	3.63225	4.63225	4.21722	2.89529	4.31675	3.21722	2.99482	3.21722	4.63225	2.89529	2.21722	3.99482	3.21722	5.21722	3.86929	3.36922	3.53914	1.40986	3.70264	4.21722	3.63225	4.21722	3.73179	3.98895	3.97621	4.15581	2.85465	4.37949	4.21722	4.29852	3.8828	4.2738	3.50101	4.33043	3.85465	4.34275	4.14321	4.01928	4.03279	4.11534	3.71471	3.98589	4.1103	4.05606	4.55425	4.0626	4.57477	3.92993	4.46514	3.87073	3.10174	3.87952	3.58918	3.99683	3.89529	3.86631	4.46233	3.87618	2.40986	4.07251	3.57979	3.94389	4.06521	3.55188	3.21722	4.48025	3.71884	3.6421	3.07971	3.70774	3.93762	4.01791	3.74328	3.85465	3.89529	3.26302	3.59831	3.91055	4.03664	3.65922	3.80218	3.8387	4.31675	4.21722	3.31909	4.14683	3.89529	3.43961	2.89529	4.14683	4.38714	3.85876	3.57336	4.21722	2.21722	3.40986	4.30468	1.89529	3.21722	1.89529	3.80218	1.89529	4.21722	3.99482	4.86929	3.85465	0.757784	4.04729	3.95418	3.80218	3.89529	3.21722	2.89529	4.21722	3.48025	2.63225	4.21722	3.80218	3.90039	3.96346	3.71723	4.00571	3.79341	3.8828	3.31451	2.58495	2.21722	3.87618	3.63225	4.04729	4.36922	1.89529	4.53914	4.75778	3.89529	3.63225	3.95418	4.08597	3.32413	3.76976	4.2876	5.05372	4.21722	4.43961	4.57085	3.63225	2.63225	4.40986	3.21722	3.21722	3.63225	4.21722	3.40986	2.63225	3.73179	3.95418	3.63225	2.63225	4.21722	4.14446	4.01831	4.03435	3.82564	2.63225	3.80218	4.02457	3.48025	4.07037	4.21722	3.99482	2.99482	1.89529	3.04729	3.48025	3.85465	3.63225	4.05852	3.8753	3.57979	3.88601	3.89529	4.02018	3.82727	3.69067	3.90909	3.91626	4.50262	3.95757	4.33586	3.87841	4.04034	3.31032	4.21722	3.86028	3.95418	4.0308	3.96568	4.28433	3.80218	3.88537	3.8387	3.63225	4.01867	3.65111	4.07426	4.15113	4.09857	4.45425	4.29968	4.21722	3.73179	3.99482	3.34275	3.83389	4.13921	3.70571	4.02457	3.59706	4.12411	3.63225	3.73179	3.80681	4.21722	3.89529	3.84441	3.74491	4.12795	4.02018	4.15308	4.02457	4.86358	3.56271	3.97621	3.72583	3.76976	3.74078	3.92771	2.63225	3.34275	4.21722	3.89529	3.89529	3.53914	4.70264	3.73179	4.21722	2.63225	4.01076	2.21722	4.21722	2.63225	2.63225	1.89529	4.43961	3.99482	3.95418	4.80218	3.21722	3.95418	3.85465	3.92771	4.48025	3.80218	3.89529	3.84525	3.73179	3.89529	3.21722	3.63225	4.45822	3.75778	3.40986
ZNF32	3.80218	3.21722	4.53914	4.21722	2.63225	3.63225	3.89529	3.21722	4.02457	3.73179	2.63225	2.63225	4.21722	2.21722	3.40986	3.21722	4.21722	3.73179	3.85465	4.02457	2.99482	3.21722	3.89529	5.09168	4.43961	2.99482	3.94713	3.7647	3.63225	3.74773	3.52534	3.53914	4.31814	4.00309	3.74328	4.21722	4.15709	3.85465	4.11534	3.48025	4.25374	4.43134	4.66467	3.71471	3.56666	2.73179	3.59663	3.55425	3.64102	3.30468	3.55508	2.80218	3.89067	1.51678	3.58118	3.29968	3.60801	3.70264	3.95746	3.71026	3.59378	2.99482	3.63524	3.57979	3.74491	3.89529	3.4467	3.43961	3.35472	3.50807	3.88537	4.07971	3.6559	3.55693	3.30741	3.38071	3.80218	4.01076	3.45942	3.59831	3.41751	3.58918	3.48929	3.63225	3.47097	3.49732	4.26161	3.94713	3.40986	3.89529	4.21722	3.89529	3.52534	3.21722	4.18807	3.70264	4.21722	3.21722	3.99482	3.53914	4.48025	4.21722	3.89529	4.21722	2.89529	2.21722	3.73179	4.40986	4.04729	3.75778	4.85465	4.50672	4.38714	4.21722	3.21722	3.89529	2.63225	4.48025	3.63225	4.21722	4.21722	3.40986	3.43294	3.28213	3.07971	3.68378	3.31343	3.64893	2.84798	3.21722	3.77664	5.09168	3.55425	3.04729	4.21722	3.80218	3.92771	2.89529	4.21722	1.63225	3.78112	2.97621	3.48025	4.21722	4.57979	2.95418	3.80218	4.29522	3.48025	2.63225	4.40986	3.21722	4.21722	4.21722	2.99482	4.40986	2.63225	3.99482	4.43961	4.21722	2.63225	3.21722	3.71274	3.90074	3.56186	3.53441	3.63225	3.80218	3.53914	3.63225	3.43294	1.80218	2.40986	3.40986	2.89529	4.04729	3.48025	2.63225	3.63225	3.38714	3.61896	3.21722	3.53173	3.48025	3.48705	3.77664	3.86821	3.42367	3.4559	3.91765	3.85222	3.54736	3.96088	3.80218	3.94775	1.75778	3.75531	3.95418	3.72741	3.2738	3.63225	3.29522	3.02739	3.27166	3.46233	3.44548	3.77664	4.04388	3.90601	3.87618	3.1103	3.83019	3.46233	3.48025	3.52534	3.49475	4.01076	3.13921	4.03377	3.63225	3.8756	3.60953	3.3042	3.63225	3.98629	3.25374	3.24578	3.82579	3.72445	3.63945	3.61682	3.94158	3.57477	3.50101	3.58918	2.97621	4.35877	2.63225	3.02457	3.92771	4.13475	2.75778	3.43961	3.48025	3.89529	4.38714	3.48025	3.73179	3.21722	2.63225	3.83389	2.21722	2.63225	3.63225	4.21722	4.48025	3.21722	3.40986	3.21722	3.21722	4.80218	3.21722	3.85465	2.75778	3.70264	4.53914	3.31032	3.75778	3.99482	4.70264	3.21722	2.63225	3.07971	3.07971	4.73179
MTIF2	3.21722	3.53914	4.21722	2.63225	3.21722	2.63225	2.89529	3.21722	3.80218	3.40986	3.63225	2.63225	2.89529	3.80218	2.99482	3.21722	4.21722	3.57979	3.85465	4.21722	1.40986	1.89529	2.89529	4.63225	2.63225	3.40986	3.71764	3.42367	3.15581	2.04729	3.63225	2.91765	3.7234	3.35923	3.21722	2.86358	3.6469	3.63225	3.66467	3.21722	3.63225	3.57336	3.88707	4.03664	4.22786	3.21722	4.25198	3.42872	4.01617	2.91765	3.7055	3.02457	4.00488	2.10174	4.06521	3.45168	4.05628	2.89529	4.02457	3.04729	3.89212	2.40986	3.83571	3.57979	3.70369	3.48025	3.56311	3.21722	3.06521	3.69055	3.38494	4.21722	3.6559	3.46345	3.62057	3.70264	3.46233	3.63225	3.23265	3.37591	3.56952	3.37768	3.81122	3.80218	3.64606	3.57979	4.12411	4.21722	4.57979	4.48025	3.21722	3.48025	3.40986	3.53914	3.57336	3.93091	3.89529	3.80218	3.73179	1.80218	2.89529	3.21722	2.89529	3.53914	3.48025	2.21722	2.99482	3.73179	3.63225	3.07971	3.63225	3.36922	3.53914	2.89529	3.21722	3.48025	2.63225	2.89529	2.63225	2.63225	3.80218	3.54628	2.07037	3.38244	3.07971	2.89529	3.35923	3.25038	3.16991	3.21722	3.13921	2.63225	3.78805	2.63225	2.89529	2.21722	3.56514	1.89529	3.63225	4.21722	3.39409	3.6867	2.89529	2.89529	3.86929	2.95418	3.43961	3.21722	3.63225	4.43961	3.40986	3.21722	3.21722	2.63225	2.99482	3.99482	2.63225	2.99482	3.63225	2.63225	2.63225	4.80218	4.13197	3.74268	4.09792	4.02794	2.63225	3.80218	1.21722	3.76976	2.96346	4.12411	1.40986	2.40986	3.89529	3.04729	2.63225	3.63225	3.63225	3.80218	4.07839	3.57979	3.8976	3.21722	3.60123	3.66973	4.09277	3.51678	3.99583	3.02457	3.64071	3.84282	3.25038	3.42367	3.72536	3.07971	3.6273	3.21722	3.72741	2.74328	2.8249	2.63225	2.93428	3.10174	3.46233	4.13233	4.13921	4.29665	4.45491	3.49285	2.86929	2.71471	2.85465	3.33586	3.14683	2.75778	3.31032	3.55425	4.32105	3.88018	4.64953	3.53914	3.84764	2.99482	3.81296	3.45537	4.2738	3.74883	4.19135	3.03279	3.66263	2.69365	3.80218	2.27862	4.14767	3.6867	4.49995	4.11768	3.9721	3.75778	3.36922	3.07971	2.95418	1.89529	1.89529	4.38714	2.89529	2.40986	4.21722	3.63225	3.89529	3.80218	3.63225	3.63225	2.63225	2.89529	3.95418	2.99482	1.63225	3.21722	3.21722	4.43961	2.63225	3.07971	0.895287	4.09168	3.63225	3.75778	4.21722	3.48025	2.21722	2.63225	3.56514	3.56514	4.21722
LRSAM1	2.21722	2.80218	3.21722	4.63225	3.95418	3.63225	3.48025	3.57979	3.80218	3.40986	3.95418	3.63225	2.89529	3.21722	1.40986	4.21722	4.21722	4.21722	4.04729	3.53914	3.73179	2.48025	1.89529	3.63225	3.95418	3.40986	3.50352	3.32413	3.67665	3.36922	3.52534	3.67665	4.06289	3.75155	3.38071	3.94158	3.88791	4.13475	3.75778	3.70264	3.97621	4.03279	3.80218	3.29968	3.71026	4.21722	3.66702	3.29122	3.58758	3.86107	3.35107	1.80218	3.88405	4.21722	3.37173	2.71471	3.45328	2.89529	3.37249	3.85465	3.63225	3.40986	3.83571	3.73179	3.45314	4.06521	3.23838	3.21722	3.59573	2.96308	3.23684	4.07971	3.34275	3.62328	3.72245	3.15832	3.69115	3.11768	3.13749	2.79095	2.46998	3.03664	2.81122	3.09168	2.80218	2.86929	3.9721	2.02959	3.14683	3.89529	4.53914	3.89529	3.63225	3.21722	4.15832	3.61775	3.89529	3.80218	2.40986	4.12411	3.89529	4.63225	2.89529	4.80218	3.48025	3.21722	3.57979	3.73179	3.85465	2.34275	2.63225	4.13475	3.33269	1.89529	3.21722	2.89529	3.63225	3.48025	2.63225	2.63225	4.21722	4.10571	4.07037	4.30503	4.45822	3.68378	3.75155	3.54584	3.58495	3.80218	3.77664	1.63225	4.05675	3.63225	2.89529	2.21722	3.07971	3.48025	3.63225	3.63225	3.27862	4.16063	3.63225	4.41885	4.31675	3.43961	4.71972	4.36922	4.21722	4.95418	4.57979	4.21722	3.21722	3.63225	3.73179	3.73179	2.63225	3.73179	4.21722	4.21722	3.63225	3.21722	3.88639	4.10356	3.74773	3.71274	3.95418	4.21722	2.80218	4.39779	3.90688	4.12411	2.99482	4.57979	3.48025	4.29522	4.11768	4.46233	4.30602	3.95418	4.26921	3.57979	3.9871	4.48025	4.21722	4.13921	4.15633	4.32413	4.10425	4.42667	4.11161	3.1754	4.49139	4.29814	3.94775	3.56514	4.41971	4.21722	4.12702	4.09692	4.14683	4.13475	4.38494	4.29814	3.54979	3.70264	3.75936	3.18973	4.00911	4.01368	4.31675	3.93711	3.98589	4.29739	3.40986	3.75778	4.21722	4.29122	3.56052	4.49023	3.78469	3.21722	3.5825	3.40986	3.73734	3.25374	3.70264	3.48974	3.9035	4.11252	3.94803	3.39409	3.96317	3.78112	3.91635	4.10174	3.5715	0.310325	4.02457	3.92771	3.95418	3.75778	4.21722	4.48025	1.89529	2.80218	1.89529	4.21722	3.21722	4.21722	3.48025	4.21722	2.63225	4.21722	2.63225	1.89529	4.43961	2.99482	3.63225	4.21722	3.21722	2.63225	3.85465	3.07971	2.89529	4.09168	3.48025	3.56514	3.40986	3.48025	2.21722	2.63225	3.56514	3.75778	2.99482
ACTR2	4.21722	4.67665	4.21722	3.63225	3.95418	5.33269	5.06521	4.65779	4.91765	4.73179	4.80218	4.95418	3.89529	4.53914	4.86929	3.21722	4.21722	3.86929	3.85465	4.91765	5.21722	5.21722	3.89529	4.80218	4.63225	4.21722	5.84835	5.72623	5.66568	5.92993	5.68288	5.93146	5.17478	4.85109	5.40625	5.36608	5.49732	5.43961	5.52597	5.56771	5.51678	5.456	4.43021	5.08395	5.75879	5.45425	6.02289	5.46114	5.73003	5.95868	5.46092	6.32574	5.68143	5.6867	6.11656	5.21722	5.92012	5.93968	6.13933	5.90527	5.53914	5.57979	5.82593	5.21722	5.3798	5.65017	5.34304	5.88018	5.53914	5.11449	4.95813	5.34275	4.9204	4.99303	5.3183	4.93091	5.00922	5.55825	5.48541	5.87841	5.15448	5.83019	5.18973	6.20211	5.34967	5.7849	5.02457	5.81386	6.09168	3.89529	3.95418	2.89529	5.46875	4.38714	4.74328	5.04909	4.48025	2.21722	4.40986	4.12411	3.89529	4.63225	2.89529	2.80218	1.89529	3.21722	3.99482	5.21722	4.95418	5.28135	5.13475	5.40484	5.67665	4.48025	5.80218	5.35472	4.63225	4.70264	3.63225	3.63225	4.80218	4.451	4.65534	4.42487	4.21722	5.1501	5.20472	4.69784	4.75487	5.53914	4.42872	5.09168	4.50672	4.74773	5.06521	4.80218	4.21722	5.35472	3.80218	4.43961	4.60054	4.10174	3.63225	4.2876	4.80218	5.02457	4.21722	4.13475	3.89529	4.43961	4.40986	4.80218	3.21722	2.63225	4.57979	2.99482	2.63225	4.21722	4.63225	2.63225	3.63225	3.21722	4.76221	4.78753	5.00149	5.0144	3.63225	4.21722	4.21722	3.48025	3.65534	3.67665	1.40986	4.21722	3.89529	4.13475	3.48025	3.85465	5.20572	5.42667	5.33167	5.53914	5.57206	4.70264	5.11109	4.99166	5.3805	5.21722	5.58781	5.12411	5.37768	4.84282	5.45629	4.37476	5.58334	5.21722	4.92826	5.49023	5.19519	3.48025	4.8249	4.36922	4.36724	4.94304	4.26968	5.57979	5.61794	5.34728	5.63494	4.17874	5.19122	4.58918	4.32031	4.67289	4.46875	4.53037	4.35472	4.13921	4.78048	5.41361	4.79637	5.32574	5.28099	4.77909	5.59644	6.08156	5.08115	5.12125	5.63819	5.83545	5.26254	5.75974	5.3938	5.88348	5.07461	4.64606	4.70477	4.89529	4.50262	4.00571	4.74773	4.92771	5.02457	3.89529	3.89529	4.67665	4.48025	3.40986	4.02457	4.21722	4.26452	3.80218	3.63225	5.43961	2.63225	2.89529	4.43961	5.1103	1.63225	4.80218	5.21722	5.02457	4.36922	5.00571	4.48025	4.21722	4.01076	3.21722	3.57979	3.48025	4.53914	2.63225	3.92771	4.66467	3.99482
NFASC	4.21722	4.38714	3.21722	5.21722	3.95418	3.63225	1.89529	1.99482	2.21722	2.40986	4.80218	3.63225	4.21722	3.80218	3.73179	4.21722	4.21722	3.86929	2.04729	3.53914	1.40986	3.70264	4.70264	3.95418	2.63225	3.73179	3.94713	3.42367	3.63225	3.04729	3.86929	3.46514	3.7234	3.35923	3.74328	3.86358	3.5094	2.85465	3.51267	4.06521	3.32413	3.96568	3.28135	3.58918	3.02304	3.57979	3.05606	2.96929	3.29707	3.53914	2.95418	2.21722	3.37657	3.51678	2.92631	3.71471	3.09168	3.89529	3.51267	4.59161	3.21722	2.40986	3.41285	3.86929	3.16502	3.70264	2.68116	2.21722	4.21722	2.5715	3.02739	3.92771	3.05324	3.31077	3.30741	2.48025	2.88859	2.63225	1.84798	2.87841	2.56952	2.71471	1.65922	3.43961	2.04034	2.99482	3.02457	1.18159	1.8249	2.89529	2.63225	1.89529	3.28433	2.80218	4.12795	3.78281	2.89529	3.80218	3.40986	3.53914	3.48025	4.21722	1.89529	3.53914	1.89529	3.80218	3.73179	2.99482	3.63225	2.75778	1.04729	2.85465	2.63225	4.21722	4.21722	2.89529	2.63225	3.48025	3.63225	1.63225	3.21722	4.13485	4.121	3.90881	4.00571	3.24321	3.64464	4.21722	4.51095	3.21722	4.21722	3.63225	3.64485	3.04729	2.89529	3.80218	3.34275	1.89529	4.09168	3.63225	3.50101	3.7647	3.48025	3.59573	3.57979	3.80218	4.02457	4.04729	3.48025	2.63225	3.99482	3.21722	3.21722	3.63225	4.21722	3.73179	2.63225	3.99482	3.63225	2.63225	4.95418	4.80218	3.33087	3.10356	3.34846	3.04137	3.21722	3.21722	2.21722	3.63225	3.26302	4.60953	3.40986	1.40986	4.89529	3.63225	3.89529	4.32031	4.14683	4.36017	3.78888	3.73179	3.8976	4.35472	3.91055	3.77664	3.77409	3.7647	3.42487	4.12411	3.80782	4.1754	3.98078	4.29814	2.72536	4.07971	3.82181	3.95418	3.45822	3.57336	4.07283	3.95418	3.95813	3.60424	3.78426	3.54736	3.57415	3.13315	3.50868	3.92348	3.1103	4.65331	4.46233	3.48025	4.34846	3.63225	3.70264	4.82727	3.17349	3.53914	3.1641	3.74078	3.10716	3.28433	3.19383	2.93181	3.30128	3.25944	3.16502	3.57336	3.52061	3.27862	3.36017	3.15308	3.45168	4.21722	2.6617	3.31032	3.02457	3.56514	2.36922	3.34275	2.63225	1.89529	4.70264	2.21722	1.89529	4.57979	2.80218	3.63225	2.63225	2.21722	3.63225	3.63225	2.63225	4.48025	1.63225	4.57979	3.95418	3.21722	3.21722	3.63225	3.36922	2.75778	3.21722	4.09168	3.48025	3.75778	4.31675	3.48025	3.80218	4.21722	2.75778	2.34275	3.40986
SF3A1	3.21722	3.80218	4.80218	3.63225	4.43961	4.21722	3.89529	3.99482	4.02457	3.99482	5.21722	3.63225	3.48025	2.21722	3.99482	4.21722	4.21722	3.73179	3.63225	3.80218	4.21722	4.59573	4.48025	4.43961	4.63225	3.40986	4.28593	3.6867	4.38714	4.13475	4.60626	4.57477	4.63225	4.00309	4.12795	3.60054	4.53324	3.50672	3.96724	4.21722	4.39124	3.66082	4.51267	4.03664	4.1404	3.21722	4.01617	3.42872	4.06912	4.26161	3.82865	3.02457	4.07919	3.97621	4.29059	2.93711	4.00149	3.89529	4.10651	3.98589	3.86006	3.73179	4.17469	3.40986	4.27464	4.06521	4.37206	3.21722	3.89529	4.17189	4.72783	4.34275	4.58375	4.46646	4.45284	4.32825	4.49575	4.11768	4.41952	4.0004	3.98455	4.25904	4.24418	4.09168	4.33695	3.1103	3.67665	2.94713	3.14683	3.48025	4.33269	4.89529	3.28433	4.53914	3.99962	3.93091	3.48025	3.21722	3.40986	3.38714	3.89529	3.95418	1.89529	3.21722	3.89529	2.21722	3.21722	3.99482	3.36922	3.07971	1.04729	3.63225	3.21722	3.48025	4.21722	3.89529	2.63225	4.70264	2.63225	3.21722	3.21722	4.09833	3.84798	3.98168	4.1501	4.48025	3.40363	4.03888	4.01791	3.21722	3.87618	3.21722	4.03777	3.85465	3.48025	4.21722	3.75778	4.48025	4.33269	3.95418	3.78112	4.32413	3.63225	4.35472	3.99482	4.09168	4.15581	3.85465	4.31032	3.63225	4.21722	3.21722	5.21722	3.63225	3.40986	2.99482	2.63225	4.21722	2.63225	3.63225	3.63225	4.21722	4.09383	4.05546	3.91236	4.02794	1.63225	3.21722	4.02457	4.11768	4.26302	4.60953	5.1103	4.57979	3.89529	3.85465	3.76976	4.26968	4.09792	4.30468	3.84135	4.21722	4.20794	3.70264	3.92315	4.584	4.03982	3.8387	4.18053	4.46514	4.09323	3.89529	4.1485	4.37476	3.59983	3.92771	3.93428	4.63225	4.0308	4.09692	3.73179	4.04729	4.34932	4.16063	3.26968	3.94591	3.92348	4.18973	4.00911	4.36161	4.16475	4.45168	4.29522	4.21722	4.46875	3.98018	4.01076	4.29122	4.61873	3.53914	4.50039	4.30468	4.2965	4.57979	4.29839	4.17974	4.38071	4.2455	4.45314	4.20272	4.24759	3.78112	4.3465	4.60054	4.61518	4.51678	4.35877	3.89529	4.21722	3.45822	3.36922	2.75778	3.80218	2.89529	3.48025	3.53914	2.89529	4.40986	2.80218	2.63225	4.39779	3.80218	2.63225	2.63225	3.63225	4.70264	4.63225	4.40986	2.63225	3.21722	4.21722	3.80218	3.63225	3.34275	3.70264	3.95418	2.89529	3.75778	3.73179	2.89529	3.80218	4.21722	4.07971	3.56514	2.99482
MARCHF2	2.21722	3.80218	3.21722	4.63225	3.63225	2.63225	2.89529	3.73179	3.21722	1.40986	1.63225	4.63225	1.89529	2.21722	2.40986	4.80218	4.21722	3.86929	3.85465	1.21722	1.40986	1.89529	2.89529	4.80218	3.21722	3.40986	3.5601	3.8387	3.43961	3.74773	3.57979	3.86107	3.56812	3.35923	3.32825	3.60054	3.06194	3.36922	3.00571	3.48025	2.63225	3.15832	2.45822	3.29968	3.33022	3.40986	3.42445	3.29122	3.25198	3.53914	3.40484	4.60953	3.22247	4.42367	3.41612	3.71471	3.51326	3.21722	3.32764	4.10618	3.45041	3.73179	3.40236	3.57979	3.36335	2.89529	3.40986	2.95418	3.98275	3.20226	2.02739	3.56514	2.75778	3.10174	3.01791	3.2738	3.04729	3.76976	3.32191	3.92023	3.46998	4.03664	2.94873	3.53914	3.27166	3.86929	1.21722	2.66702	1.8249	2.89529	3.43961	3.89529	2.40986	2.21722	0.895287	1.57336	2.89529	2.21722	1.40986	2.53914	1.89529	2.63225	1.89529	3.53914	3.89529	3.21722	1.40986	2.40986	2.63225	2.75778	2.63225	2.85465	3.09168	1.89529	3.21722	2.89529	3.63225	1.89529	4.21722	2.63225	3.21722	2.34898	2.26302	2.42487	3.21722	2.1363	2.81867	2.96088	3.16991	2.21722	2.55425	3.95418	2.86545	3.85465	3.48025	2.21722	0.757784	2.89529	2.21722	2.63225	2.86358	2.32413	2.89529	2.70264	3.40986	3.63225	3.09168	3.04729	1.31032	3.63225	2.99482	3.21722	3.21722	2.63225	1.40986	1.40986	2.63225	1.40986	2.63225	2.63225	4.21722	3.21722	2.90119	2.63225	2.6662	2.64403	2.63225	2.21722	2.21722	2.63225	2.07037	3.38714	2.40986	2.40986	1.89529	2.36922	2.89529	2.26968	2.63225	2.43961	2.84135	2.99482	2.73917	3.21722	3.16513	2.55425	3.36444	3.32413	3.11076	3.53914	3.09323	3.08793	3.2828	3.32413	2.94775	3.92771	3.34932	3.63225	3.17282	2.89529	2.14683	2.63225	2.88537	3.04034	2.63225	2.94591	3.13921	2.65922	2.61056	2.29122	2.86929	2.71471	2.04729	2.54736	2.40986	2.75778	3.01076	2.29122	3.12841	3.80218	2.72482	3.67665	2.99754	3.28433	2.5803	3.39124	2.93091	2.76846	2.84309	3.55064	3.36307	3.60054	2.9721	4.08597	2.85222	2.6867	2.82676	4.21722	3.53914	2.56514	2.85465	3.07971	2.63225	3.89529	1.89529	3.21722	2.89529	1.40986	2.21722	2.63225	3.11768	2.21722	4.21722	2.63225	2.63225	3.48025	3.21722	3.73179	1.63225	4.80218	3.21722	3.21722	2.63225	2.75778	3.70264	3.80218	3.31032	3.56514	3.21722	3.89529	4.21722	3.63225	1.75778	3.07971	2.40986
B4GALT2	3.80218	4.21722	3.80218	4.95418	4.63225	4.43961	4.48025	4.1103	4.80218	4.40986	2.63225	4.21722	5.35472	3.21722	3.99482	3.21722	5.21722	3.57979	3.36922	3.21722	4.21722	3.21722	4.48025	4.43961	4.43961	3.99482	4.50352	4.51678	4.33269	4.69115	4.28433	4.57477	4.55163	4.75155	4.40625	4.44854	4.33043	4.69115	4.75778	4.41885	4.17974	4.66082	4.68852	4.45168	4.68729	4.93342	4.7904	4.61314	4.64102	4.38714	4.50672	4.12411	4.78984	3.6867	4.59089	4.93711	4.89027	4.75327	4.73506	4.21722	4.79372	5.1103	4.84348	4.80218	4.65586	4.35472	4.45275	3.63225	4.53914	4.52419	4.74164	5.21722	4.59297	4.70978	4.28539	4.456	4.6815	4.31032	4.26302	4.2828	4.33505	4.21722	4.65922	4.02457	4.48256	4.61931	4.91765	5.2347	5.14683	4.70264	4.71972	4.21722	4.68288	3.80218	4.85876	4.78281	4.21722	4.53914	3.99482	4.67665	4.48025	2.63225	4.70264	4.02457	2.89529	3.80218	4.93342	3.99482	4.63225	4.07971	4.85465	4.50672	4.09168	1.89529	3.21722	3.48025	3.63225	3.89529	2.63225	4.43961	4.21722	4.85294	4.65534	4.80419	4.71198	4.79341	4.56869	4.21722	4.75487	4.80218	4.55425	4.95418	4.88151	4.36922	2.89529	4.53914	4.34275	3.48025	3.80218	3.21722	4.86358	4.72623	4.55825	4.2876	4.65779	4.33269	4.9898	4.36922	4.01076	4.63225	4.57979	5.21722	3.21722	2.63225	3.99482	4.21722	2.63225	4.21722	4.80218	2.63225	3.63225	3.21722	4.38451	4.09168	4.47834	4.0144	3.63225	3.21722	3.80218	4.63225	4.81761	4.9721	4.57979	4.40986	4.70264	4.90527	4.70264	4.74773	4.91236	4.74078	4.81535	4.93342	4.78979	3.89529	4.743	4.82727	4.7982	4.56117	4.73841	4.0752	4.90586	4.37333	4.89947	4.42367	4.92176	4.45822	5.00467	4.63225	4.85932	4.2738	4.57979	4.82865	4.45366	4.51678	4.71026	4.81585	4.49285	4.73722	4.61056	4.82727	3.80218	4.71471	4.54979	4.92082	4.68288	4.53037	4.48025	4.29122	4.37029	4.43961	4.30161	3.80218	4.12465	4.14683	4.19854	4.28937	4.23157	4.45382	4.31968	3.91321	4.18619	4.44854	4.6038	4.01558	4.49432	4.27166	4.33155	4.76976	4.67665	4.56514	4.21722	4.45822	4.53914	4.48025	1.89529	3.53914	4.48025	4.86929	4.53914	2.63225	4.31032	4.21722	2.63225	2.63225	2.63225	3.48025	4.63225	3.99482	2.63225	3.21722	3.21722	4.33269	3.04729	3.34275	4.06521	3.63225	3.63225	4.34275	2.99482	3.89529	4.80218	4.21722	4.92771	4.75778	3.40986
OR10G3	3.21722	5.02457	2.21722	2.63225	4.21722	4.43961	2.89529	3.86929	3.80218	1.40986	4.43961	4.21722	1.89529	3.21722	2.99482	5.53914	5.21722	3.40986	4.04729	3.53914	3.40986	4.21722	1.89529	3.21722	2.63225	3.73179	4.64102	4.47097	4.12411	4.36922	3.99482	4.17141	4.37548	4.21722	4.48025	4.08597	4.21722	4.57085	4.59067	4.2876	4.71317	4.2738	4.73506	4.77361	3.74031	3.73179	3.88941	3.87618	3.70933	3.53914	3.11338	3.53914	3.96467	4.42367	3.31424	3.93711	3.71972	3.59573	3.73506	3.26968	3.82727	4.73179	3.60811	3.86929	3.68263	4.21722	3.16659	2.21722	3.06521	2.78723	3.15667	4.21722	3.34275	3.63404	3.81761	2.96568	3.59161	3.11768	2.43294	2.79095	2.91055	3.21722	3.39619	2.63225	2.90909	3.1103	3.53914	1.44463	2.14683	1.89529	4.71972	4.48025	4.28433	3.21722	4.43134	3.85876	4.21722	4.21722	3.73179	4.67665	5.06521	2.63225	1.89529	4.21722	2.89529	4.53914	4.65779	4.57979	4.36922	3.56514	3.63225	3.95418	3.88018	3.89529	4.21722	3.48025	4.95418	4.48025	4.21722	4.95418	4.80218	4.50781	4.30741	4.82017	3.92771	4.1363	4.24188	4.43481	4.21722	2.21722	4.42872	2.63225	4.39182	4.63225	3.48025	4.21722	4.34275	3.89529	3.63225	3.63225	4.55163	4.60424	4.31032	4.84948	4.40986	4.09168	4.9898	5.21722	5.35472	4.21722	5.16475	4.21722	5.21722	2.63225	5.1103	4.57979	4.21722	3.73179	4.43961	3.63225	3.63225	4.80218	3.66152	3.40164	3.77909	3.26376	4.21722	2.21722	2.80218	4.55825	4.65534	4.46514	4.21722	3.99482	4.70264	3.74773	4.55825	4.32031	4.3274	4.63225	4.17695	4.49732	4.26273	4.06521	4.34445	4.21722	4.27563	4.32413	4.47117	3.80218	4.12975	4.29739	4.07635	3.64606	4.31032	3.92771	4.55877	3.43961	4.3021	4.15832	3.73179	4.21722	4.27532	4.44751	4.10618	4.19646	3.95418	3.73722	3.73609	4.25469	4.36406	4.12975	4.59161	4.54736	4.52534	4.49475	4.21722	4.29122	3.91931	3.88018	3.76104	3.21722	3.40782	1.8249	3.88481	3.57567	3.80218	3.6034	3.92608	3.63945	3.12206	3.86358	4.00729	3.78112	4.18286	3.10174	3.54804	3.89529	4.0752	4.75778	3.95418	4.07971	3.63225	4.48025	2.89529	4.38714	3.89529	3.99482	3.80218	2.63225	4.48025	4.21722	5.21722	4.63225	4.95418	4.21722	4.80218	3.73179	3.63225	3.21722	3.21722	4.09168	3.63225	3.07971	3.21722	4.33269	4.21722	3.84525	4.1103	4.21722	2.21722	2.63225	4.34275	4.56514	4.73179
NFKBIZ	4.53914	4.21722	4.80218	4.63225	5.09168	3.21722	5.59573	3.86929	4.80218	4.73179	5.71972	4.21722	3.48025	3.80218	3.99482	4.21722	5.21722	3.73179	4.50672	4.21722	4.73179	4.70264	4.21722	3.21722	2.63225	3.40986	3.81386	4.04034	3.43961	4.36922	2.91236	4.3465	3.43062	4.56869	3.32825	4.08597	2.77243	4.29522	3.45822	3.35472	3.63225	3.57336	2.45822	4.21722	3.51544	4.40986	2.66702	4.36161	3.79826	4.0752	4.84819	4.46514	3.29411	4.7647	2.97164	4.58918	2.89529	3.48025	3.45822	4.71026	3.75936	4.40986	3.04579	4.93342	3.50205	5.2876	3.68116	3.43961	3.06521	3.14086	3.19732	3.07971	3.40688	3.72245	3.54842	3.21722	3.10618	3.48025	2.96346	3.92023	3.12206	4.37768	3.81122	3.53914	3.42367	4.40986	3.38714	3.76655	3.73179	3.48025	2.95418	3.48025	3.40986	5.21722	2.89529	3.96568	1.89529	2.21722	4.86929	3.21722	4.48025	3.95418	1.89529	3.80218	3.48025	5.67665	4.31675	4.73179	5.13475	5.28135	5.21722	5.09168	5.41361	4.70264	6.02457	6.14321	4.21722	4.89529	4.21722	4.63225	4.53914	2.10571	2.96346	2.8082	3.34275	3.72126	3.16659	4.31451	3.96346	4.80218	4.05675	4.63225	2.63225	3.36922	4.48025	3.80218	4.07971	3.48025	4.80218	4.95418	3.01558	2.32413	4.01076	2.21722	3.21722	3.43961	2.43961	2.36922	3.76976	1.63225	4.1103	4.21722	3.21722	5.21722	4.99482	4.40986	4.95418	4.40986	4.63225	2.63225	4.63225	5.21722	2.49593	2.90074	3.17067	3.14446	1.63225	4.21722	4.21722	2.63225	3.65534	4.02457	4.21722	4.73179	1.89529	3.04729	4.21722	3.36922	2.94038	2.95418	4.4714	3.86929	5.0611	3.89529	3.5534	3.42872	3.54628	3.60424	3.27054	4.02457	2.61518	3.54736	2.49139	3.60424	2.1404	2.75778	3.48682	4.09168	2.92771	2.89529	3.40986	3.50672	3.31279	4.49406	3.16277	4.06521	4.32684	4.59782	4.21722	3.96929	4.80218	3.12975	3.78426	4.61149	3.99482	3.92771	4.89529	4.61314	3.99662	3.80218	3.80796	4.83193	4.72689	5.34846	3.62993	4.0611	3.35472	2.559	2.6932	3.82129	3.46998	3.27862	3.88018	3.94158	4.05575	3.97621	4.06025	4.55825	5.0752	5.43021	5.662	5.84525	5.43961	5.35472	5.59573	5.46514	4.21722	4.40986	5.67665	2.63225	4.59573	3.21722	2.63225	3.63225	2.63225	3.89529	4.21722	2.99482	3.63225	3.21722	4.80218	4.63225	4.63225	4.75778	5.65017	4.63225	5.51978	4.80218	5.40986	5.21722	5.21722	4.63225	3.34275	3.75778	4.21722
OR4K15	2.21722	3.21722	2.21722	3.63225	3.63225	3.95418	4.21722	3.57979	3.21722	3.40986	3.21722	2.63225	4.21722	2.21722	3.40986	3.21722	4.21722	3.99482	3.36922	4.02457	4.21722	3.21722	3.48025	1.63225	3.95418	2.99482	3.66702	4.37476	3.88018	3.50672	3.57979	3.74078	3.83661	3.9442	4.06521	3.69365	3.60251	3.21722	4.1501	3.35472	3.88601	3.96568	4.04319	3.83019	3.92176	2.99482	3.36216	3.66973	3.82929	3.9721	2.97803	3.91765	3.92331	3.32413	3.36041	3.45168	3.68536	3.80218	3.67665	3.85465	3.51361	4.21722	3.63524	2.99482	3.59516	3.70264	3.13684	3.80218	3.70264	2.91498	3.55095	3.56514	3.70774	3.84798	3.51095	2.48025	3.34497	4.01076	2.07037	3.11288	2.98455	2.83019	3.13315	3.09168	3.10174	2.21722	3.9721	1.18159	-0.175102	2.89529	4.95418	4.21722	3.99482	3.21722	4.32825	4.15832	3.48025	5.21722	3.40986	4.53914	4.21722	3.63225	4.21722	4.21722	4.48025	2.21722	2.73179	2.40986	3.36922	2.75778	3.63225	3.63225	2.95418	2.89529	3.21722	3.48025	2.63225	2.89529	2.63225	1.63225	4.80218	4.42173	4.93544	4.51111	4.71198	3.86212	4.08715	3.79095	3.78658	4.53914	4.05675	4.21722	4.33852	3.85465	3.89529	4.80218	4.66467	4.48025	4.33269	3.63225	4.08597	4.64606	4.55825	4.53914	4.31675	3.80218	3.95418	4.74773	4.21722	3.95418	4.40986	4.80218	4.21722	2.63225	4.57979	3.99482	2.63225	4.86929	3.95418	2.63225	4.95418	3.21722	3.5153	3.69638	4.08543	3.74591	3.21722	5.02457	3.53914	4.89529	4.3923	5.26161	3.99482	4.40986	4.21722	4.13475	4.70264	4.63225	4.36922	4.15581	4.10724	4.1103	4.1892	4.21722	4.25757	4.32684	4.32072	4.90909	4.48126	4.67665	4.50826	4.13233	4.18327	4.51678	4.22786	4.56514	4.35831	4.53914	4.26028	4.2738	3.52534	4.69115	3.93428	4.2447	4.32031	4.15402	4.07083	3.7747	3.98402	4.39555	4.49732	4.12975	4.50672	4.1754	4.21722	4.42075	4.39779	4.21722	3.41791	3.71972	3.31791	3.46514	3.55696	2.99482	3.5658	4.45537	3.52756	3.88093	3.82398	3.96568	3.70702	4.33751	3.81216	4.33751	4.16538	4.16063	3.17189	3.63225	4.30468	3.45822	3.63225	0.757784	3.80218	3.48025	3.89529	2.21722	3.48025	4.40986	1.21722	2.63225	4.11768	2.21722	4.21722	4.63225	3.63225	3.48025	3.95418	3.40986	3.63225	4.21722	4.80218	2.63225	3.04729	3.56514	3.21722	3.63225	3.76976	3.45822	2.40986	3.48025	3.80218	3.63225	3.75778	3.92771	3.40986
OR4K2	3.21722	3.80218	3.80218	2.63225	4.43961	2.63225	4.21722	2.40986	3.21722	2.99482	1.63225	2.63225	3.48025	3.21722	2.99482	3.21722	4.21722	2.73179	2.63225	3.21722	2.99482	1.89529	4.48025	3.21722	2.63225	1.40986	3.76655	3.21722	3.58645	3.50672	2.73179	3.46514	3.63225	3.35923	3.03279	3.60054	3.46049	4.04729	3.51267	3.70264	3.45537	3.48025	3.61576	3.58918	3.0946	4.1103	2.73413	3.55425	3.32998	3.53914	2.85465	3.80218	3.52006	4.32413	2.84746	4.03664	3.22521	3.59573	3.11534	3.54979	3.11225	2.99482	3.45407	2.40986	2.98748	3.70264	2.68116	2.95418	2.89529	2.4586	2.72783	4.21722	3.10571	3.2905	3.87773	2.38071	3.21722	4.01076	1.99998	2.25038	3.12206	2.71471	2.94873	1.95418	2.6867	2.73179	2.91765	1.18159	-0.175102	4.70264	3.63225	4.21722	3.40986	2.80218	3.99962	3.85876	4.21722	2.21722	2.99482	3.91765	3.89529	4.63225	1.89529	3.21722	3.48025	2.21722	4.49732	2.40986	3.04729	3.56514	3.04729	2.04729	3.21722	1.89529	3.21722	2.89529	4.63225	1.89529	4.21722	1.63225	2.21722	4.03789	3.58495	3.98877	3.92771	3.75778	3.21722	3.43481	3.65534	3.80218	2.96929	4.43961	3.47179	4.04729	3.89529	2.21722	2.75778	4.21722	3.43961	3.95418	3.69365	4.37476	4.11768	4.06521	3.73179	4.21722	4.09168	3.85465	3.63225	4.43961	4.49732	3.21722	3.21722	4.63225	3.73179	4.21722	3.63225	3.40986	2.63225	2.63225	4.63225	3.21722	3.59026	3.36265	3.71567	3.0144	3.21722	2.21722	2.80218	4.70264	3.90688	4.67665	4.40986	4.40986	4.21722	4.29522	3.89529	3.71026	3.91236	3.84171	3.40323	4.40986	3.7773	3.48025	4.12206	3.66973	3.7413	4.16063	3.54517	4.0752	3.87391	3.89529	3.74515	4.04034	4.22786	4.07971	3.87288	4.43961	4.05546	3.66082	3.63225	4.09168	3.80875	4.00863	4.04729	3.37333	3.79372	3.53369	3.36058	3.87618	3.21722	3.29968	4.34497	3.40986	3.40986	3.87326	4.26452	3.29122	3.15113	2.95418	3.23449	2.67665	2.95906	3.40986	3.12627	3.78979	2.89529	3.39189	3.28865	3.48025	3.36307	3.50101	3.15581	2.86358	3.45168	2.6867	3.10916	3.31032	3.53914	4.28135	3.36922	2.34275	2.63225	3.89529	3.48025	3.21722	2.89529	2.99482	2.21722	2.63225	3.63225	4.53914	4.63225	2.63225	2.63225	3.48025	3.21722	3.73179	1.63225	3.21722	3.21722	4.43961	3.85465	2.34275	3.70264	3.80218	3.76976	3.07971	2.99482	3.89529	2.21722	4.63225	3.75778	3.07971	2.40986
CPM	4.21722	4.21722	4.21722	3.63225	3.63225	3.21722	3.89529	3.21722	3.80218	3.73179	1.63225	2.63225	2.89529	2.21722	4.21722	3.21722	4.21722	2.99482	2.63225	4.21722	2.99482	2.48025	1.89529	1.63225	1.63225	2.99482	2.94713	2.51678	3.21722	3.50672	2.99482	3.60953	2.96667	3.05967	3.93091	3.39409	3.18747	3.21722	3.00571	3.35472	3.32413	2.89529	3.45822	1.71471	2.92176	2.73179	2.66702	3.55425	2.73413	2.21722	2.92993	4.02457	2.8471	3.10174	2.74676	3.12975	2.67956	3.35472	2.94761	3.63225	2.70625	3.40986	2.41285	1.99482	2.5259	3.70264	1.9442	2.21722	2.89529	2.16162	2.19732	0.757784	1.29835	2.02201	2.35048	3.03279	2.36922	2.31032	1.58495	3.03888	1.83255	3.88464	2.29665	3.33269	1.42367	3.1103	2.67665	3.18159	3.91236	3.48025	4.21722	1.89529	2.63225	3.53914	2.82129	1.74328	1.89529	3.21722	2.40986	2.53914	1.89529	3.21722	4.21722	3.21722	3.48025	2.21722	2.73179	1.40986	2.63225	1.75778	1.04729	3.36922	2.21722	2.89529	3.21722	2.89529	3.63225	1.89529	2.63225	1.63225	3.80218	2.75778	1.84798	2.44563	2.07971	2.82817	3.40363	3.83534	3.58495	3.80218	3.29122	3.95418	2.29122	3.04729	2.89529	3.80218	3.07971	1.89529	2.63225	3.95418	2.50101	2.8387	3.11768	3.21722	0.40986	3.95418	2.80218	2.63225	2.63225	3.63225	2.73179	3.21722	4.80218	2.63225	2.99482	2.40986	2.63225	3.73179	1.63225	2.63225	2.63225	3.21722	2.28648	2.34275	2.09792	2.33087	2.63225	2.21722	3.53914	2.89529	2.58495	3.91765	1.40986	2.40986	2.89529	1.63225	2.63225	2.63225	2.99482	2.88018	3.25639	2.73179	3.0611	1.89529	2.66263	2.13921	2.34275	2.51678	2.79208	3.02457	4.45168	2.78837	5.02936	3.27166	2.72536	3.75778	3.36724	3.63225	2.69638	3.82129	5.03435	3.04729	4.29418	4.58286	3.54979	3.44548	3.55425	3.53369	3.98402	3.96929	4.65779	1.12975	3.26968	4.29739	2.40986	4.17282	4.16831	2.29122	3.54344	2.95418	3.88657	3.02457	3.5825	3.28433	2.12627	2.73917	1.66082	1.46589	2.53768	2.96568	2.24759	2.69365	1.95418	2.69365	3.66581	2.51678	3.20226	3.11768	2.21722	3.07971	3.21722	3.34275	2.95418	3.48025	3.89529	2.80218	3.89529	4.73179	2.80218	2.63225	2.76976	3.21722	2.63225	2.63225	2.63225	3.89529	3.21722	2.40986	3.63225	4.21722	4.80218	3.80218	3.36922	5.00571	4.35472	2.95418	3.31032	3.07971	2.40986	4.21722	3.21722	2.63225	1.75778	0.757784	2.40986
OR11G2	2.21722	3.53914	3.21722	4.21722	3.63225	3.63225	3.48025	3.40986	3.21722	3.99482	3.63225	2.63225	2.89529	2.21722	3.40986	4.21722	4.21722	1.99482	3.36922	4.38714	2.40986	3.21722	1.89529	3.21722	3.21722	2.99482	3.38323	4.10174	3.21722	2.85465	3.57979	3.91765	3.7234	2.9442	3.96568	3.86358	3.5094	4.04729	4.00571	3.59573	3.8387	3.89529	3.56514	3.93711	3.59983	3.73179	3.02959	4.13921	3.50352	3.74078	2.95418	3.53914	3.7191	3.10174	3.26654	3.45168	3.24106	3.06521	3.28135	4.10618	3.55425	3.40986	3.27011	3.57979	3.10296	4.35472	2.7218	3.43961	3.59573	2.47528	3.69982	1.75778	3.34275	3.36348	3.54842	3.43134	2.98589	3.63225	1.99998	2.25038	2.83255	2.83019	2.81122	2.63225	2.16063	2.57979	3.30468	1.44463	-0.175102	3.89529	3.63225	4.48025	3.40986	3.53914	3.74328	3.57336	2.89529	4.21722	4.21722	4.30468	3.89529	3.95418	3.48025	4.02457	3.48025	2.21722	4.1103	3.40986	3.04729	4.21722	2.04729	3.36922	3.71972	4.21722	3.21722	1.89529	2.63225	4.21722	2.63225	3.21722	3.21722	3.97481	4.81761	4.20509	4.1501	3.60578	3.9442	3.59831	4.121	3.21722	4.21722	3.21722	3.77664	3.63225	3.89529	4.21722	3.56514	2.89529	3.95418	2.63225	4.60054	4.10174	3.76976	3.70264	3.99482	3.63225	4.38714	3.85465	3.89529	3.63225	3.86929	3.21722	5.21722	4.21722	2.40986	3.40986	2.63225	3.99482	3.21722	3.63225	2.63225	4.21722	3.55326	3.17282	3.85465	3.26376	3.63225	5.02457	2.21722	4.31032	4.30741	4.74078	3.99482	3.99482	1.89529	4.04729	4.11768	4.10618	4.14683	3.84171	4.17695	3.86929	3.96524	3.80218	3.98455	4.29122	4.09277	4.04034	4.00984	4.30468	4.01728	4.04213	3.85704	4.21722	3.72536	4.34275	4.09348	3.43961	3.72741	4.52756	4.07283	4.25674	4.15667	3.8387	3.78426	4.04213	3.24231	3.24418	3.90601	4.25469	3.93342	3.71471	4.26968	3.67289	4.14683	4.3021	4.01076	3.96929	2.90601	3.53914	3.26844	3.30468	3.0164	2.99482	3.39588	3.45537	3.32825	3.53628	3.44691	3.40625	3.52061	3.78112	3.38714	3.27862	3.64071	3.90909	2.93923	3.76976	3.38714	4.00571	3.36922	2.34275	3.43961	4.21722	2.89529	2.21722	3.89529	2.40986	1.21722	4.63225	3.21722	3.21722	3.63225	3.63225	2.63225	3.48025	3.95418	2.40986	4.21722	3.21722	3.21722	4.21722	2.63225	3.56514	0.895287	3.95418	4.21722	3.45822	2.99482	2.89529	4.21722	2.63225	3.56514	4.56514	2.40986
OR4F21	2.21722	3.53914	2.21722	2.63225	3.63225	4.21722	3.89529	3.86929	3.53914	3.40986	4.63225	3.63225	4.21722	3.80218	3.99482	3.21722	4.21722	3.57979	4.36922	3.80218	4.21722	2.89529	3.89529	3.21722	4.43961	2.40986	3.71764	3.7647	3.67665	3.36922	3.8249	3.9721	4.13106	4.21722	3.57336	3.01558	3.81196	3.95418	3.80218	4.2876	3.88601	3.89529	3.07971	3.71471	3.26968	3.86929	3.66702	3.87618	3.39364	3.80218	3.19704	2.53914	3.60702	4.51678	3.41612	3.93711	3.63825	3.48025	3.18405	3.92176	3.42872	3.40986	3.504	3.40986	3.44065	3.21722	2.92692	2.63225	4.21722	2.86523	3.27532	3.56514	3.20524	3.69701	3.99094	3.38071	2.95418	3.63225	2.92598	2.69784	3.18619	3.45168	3.24418	3.43961	2.7647	3.1103	3.60953	2.5601	-0.175102	3.48025	4.21722	2.89529	4.46875	1.21722	4.15832	3.96568	4.21722	3.21722	3.73179	3.53914	1.89529	4.21722	4.21722	4.53914	4.48025	3.80218	4.40986	2.40986	3.63225	3.07971	3.04729	3.04729	2.63225	1.89529	3.21722	3.48025	4.21722	4.21722	4.21722	3.95418	2.21722	4.07596	4.68928	4.00984	4.28135	4.05057	4.03166	3.64893	4.16991	4.21722	3.87618	3.63225	3.92865	3.36922	3.48025	2.21722	3.75778	3.48025	4.63225	4.21722	4.21722	4.60424	4.21722	4.53914	4.21722	3.21722	4.58645	3.63225	4.21722	3.21722	3.99482	3.21722	4.21722	3.63225	2.99482	4.57979	2.63225	3.73179	3.21722	4.21722	2.63225	3.21722	3.76221	3.49475	3.79452	3.53441	4.95418	5.38714	3.53914	4.01076	4.78658	4.30468	4.40986	4.57979	4.21722	4.57085	4.31032	4.50672	3.7635	3.88018	4.16328	3.57979	3.88601	4.06521	4.31607	4.42872	4.21722	4.37476	4.17433	4.12411	4.25077	4.33586	3.98078	4.1892	4.04729	4.21722	4.42827	3.80218	4.07971	3.82129	3.91236	4.25674	4.04976	3.94304	4.41652	3.48025	3.81059	3.69875	3.87905	4.09857	4.16475	3.45168	4.29522	4.13233	3.73179	3.92771	3.89529	4.36161	3.21722	3.33269	3.47153	3.46514	3.42204	2.8249	3.61592	3.25374	3.63945	3.48974	3.64501	3.61775	3.70702	3.39409	3.62094	3.60054	3.64071	4.16063	3.26116	3.48025	4.50262	4.07971	4.80218	3.75778	2.95418	4.48025	4.70264	3.53914	4.21722	3.73179	3.53914	4.95418	4.21722	2.21722	2.63225	4.21722	2.63225	3.48025	4.63225	3.40986	5.09168	4.21722	3.21722	3.63225	3.85465	3.56514	3.70264	3.95418	3.48025	3.92771	3.73179	3.89529	3.80218	2.63225	3.92771	3.56514	2.40986
CACNA2D2	3.21722	4.38714	3.80218	3.63225	4.21722	3.63225	3.89529	3.21722	4.02457	3.73179	4.43961	4.21722	4.70264	3.21722	1.40986	4.21722	4.21722	4.65779	3.85465	4.02457	2.99482	3.70264	4.48025	3.95418	2.63225	4.40986	3.90406	4.27166	3.84171	3.74773	3.95418	4.17141	3.78112	4.40363	3.82129	3.60054	4.02877	3.21722	4.18405	4.48025	3.78979	4.70264	3.96724	4.12975	4.02304	3.57979	3.44463	4.13921	3.80608	4.17141	3.55508	3.21722	4.04102	3.8387	3.43781	3.93711	3.63825	4.21722	3.67665	3.92176	3.65111	3.40986	3.66188	3.73179	3.82398	3.89529	3.30677	3.21722	3.35472	3.44173	3.55095	4.34275	3.54628	3.9289	4.09591	2.74328	3.76611	4.01076	3.07037	2.49139	3.36307	3.83019	3.13315	3.53914	3.29814	3.1103	3.67665	0.444626	1.8249	3.48025	3.80218	4.48025	3.8249	3.53914	4.43134	3.89529	4.70264	5.21722	4.40986	4.60953	4.21722	4.21722	4.21722	4.02457	2.89529	5.02457	3.57979	4.57979	4.36922	4.45822	3.85465	3.36922	3.21722	4.21722	4.21722	4.21722	2.63225	3.89529	2.63225	3.63225	2.21722	4.50781	4.58495	4.56901	4.61576	4.60578	4.31343	4.2828	4.01791	5.02457	3.29122	2.63225	4.38433	3.36922	1.89529	4.21722	3.34275	3.89529	4.80218	4.21722	4.50101	4.51678	4.11768	4.98275	3.86929	4.71972	4.21722	4.69115	4.11768	4.43961	4.40986	3.21722	3.21722	2.63225	3.40986	4.73179	4.95418	3.99482	2.63225	3.63225	4.63225	4.80218	3.97298	3.98018	3.80979	3.21722	4.95418	2.21722	4.38714	4.01076	4.81761	4.80218	4.40986	3.99482	4.70264	4.50672	4.55825	4.63225	4.14683	4.21722	4.26921	4.31675	4.30685	3.48025	4.26749	4.52388	4.24087	4.60424	4.49127	4.21722	3.91635	4.5142	4.42031	4.16063	4.4258	4.45822	4.25621	3.80218	4.21722	4.52756	4.34846	4.21722	4.13592	4.42367	4.32031	3.94591	4.05675	3.65922	3.93249	4.32684	4.53914	4.03664	4.39307	4.25786	4.07283	4.12702	4.39779	4.42872	3.45491	4.09168	3.45689	3.74078	3.54403	3.28433	3.89645	4.01928	3.66082	3.66753	3.89894	4.04909	3.56952	3.69365	3.89904	3.78112	4.23409	4.42367	3.37219	3.89529	4.21722	4.34275	3.36922	4.07971	3.80218	3.48025	3.89529	4.02457	4.70264	4.40986	4.02457	4.21722	4.11768	4.53914	2.63225	2.63225	2.63225	4.48025	3.63225	4.40986	3.95418	3.21722	4.21722	2.95418	3.85465	3.56514	2.48025	4.09168	4.48025	4.34275	3.57979	3.89529	3.21722	2.63225	4.07971	4.56514	1.40986
OR4A47	2.21722	2.21722	3.80218	4.21722	2.63225	3.21722	2.89529	2.73179	4.21722	3.40986	3.63225	3.63225	2.89529	2.21722	4.73179	4.21722	4.21722	3.57979	3.04729	4.02457	3.99482	3.48025	3.89529	2.63225	1.63225	3.73179	3.61455	3.7647	3.63225	4.36922	4.37949	3.80218	3.60054	4.4467	4.15832	3.50101	3.68997	4.04729	3.61576	3.70264	3.78979	3.66082	4.11534	4.03664	3.53272	3.99482	3.31909	3.29122	3.45461	3.9721	3.13475	3.80218	3.77382	4.10174	3.24209	4.12975	3.56457	1.48025	3.37249	3.54979	3.47179	2.40986	3.48423	3.73179	3.40252	3.48025	2.92692	3.21722	3.48025	3.06576	3.23684	4.56514	3.40688	3.58495	3.30741	2.74328	2.81988	4.21722	1.99998	3.11288	2.66263	2.45168	2.94873	2.80218	2.60424	2.86929	3.67665	1.18159	-0.175102	4.21722	3.80218	3.89529	4.07283	3.21722	4.24578	3.74328	4.89529	4.21722	2.99482	3.67665	3.48025	3.63225	2.89529	3.80218	3.89529	2.21722	4.40986	3.73179	3.85465	2.34275	2.04729	3.21722	3.63225	3.48025	3.21722	3.48025	2.63225	1.89529	4.21722	4.43961	3.21722	4.12762	4.26302	4.3107	3.21722	3.72126	3.48852	3.64893	4.07037	3.80218	3.42872	3.21722	3.94911	2.63225	3.48025	3.21722	3.75778	3.89529	4.21722	3.63225	4.27862	3.90909	4.01076	4.06521	2.99482	3.63225	4.43961	4.80218	3.63225	3.63225	4.31675	4.21722	4.21722	2.63225	3.73179	4.99482	3.63225	3.99482	2.63225	2.63225	2.63225	3.21722	3.55326	3.94101	3.9814	3.26376	4.63225	3.80218	4.02457	4.31032	4.21722	3.91765	4.86929	4.40986	4.48025	4.74773	4.11768	4.10618	4.21722	4.12411	3.8753	4.49732	3.9205	3.89529	4.06635	4.17874	4.19317	4.10174	4.22924	3.74078	4.21722	4.21722	4.34554	4.49406	3.84084	3.92771	4.07178	2.95418	3.92771	4.38071	3.99482	4.47355	3.98159	3.6867	4.21722	3.57979	3.77664	3.69875	4.12841	4.32684	3.80218	4.29968	3.54979	4.04213	3.52534	4.0308	3.76976	4.55425	3.37994	3.53914	3.30161	3.80218	3.49108	2.99482	3.73086	3.73917	3.48025	3.48974	3.54353	3.93091	3.91055	3.01558	3.64348	3.78112	3.61518	4.21722	3.10916	2.89529	3.91765	4.21722	4.50672	2.34275	3.21722	3.89529	2.89529	3.80218	3.48025	3.73179	2.80218	4.95418	4.06521	4.21722	4.21722	4.95418	3.63225	2.89529	2.63225	4.57979	3.21722	4.80218	3.21722	3.43961	3.63225	3.07971	3.89529	3.43961	3.11768	4.1501	3.57979	2.89529	3.21722	3.63225	4.56514	3.07971	3.73179
OR5H14	4.21722	3.53914	3.21722	4.63225	4.21722	4.21722	3.48025	4.1103	3.53914	3.73179	3.95418	2.63225	1.89529	3.80218	3.40986	3.21722	4.21722	4.1103	3.85465	4.38714	3.73179	3.21722	3.89529	2.63225	3.21722	4.21722	3.76655	3.42367	3.58645	3.95418	4.1103	4.12411	4.17478	4.16659	3.85876	3.94158	3.92443	3.85465	4.45822	4.2876	4.21722	4.2738	3.45822	4.37768	3.61613	4.73179	3.66702	3.66973	3.69255	4.21722	3.53914	3.53914	3.94573	4.42367	3.45919	3.71471	3.70264	4.53914	3.4857	3.98589	3.11225	4.73179	3.67065	3.99482	3.82398	3.70264	3.35923	2.63225	3.06521	2.93923	3.67125	1.75778	3.52717	3.7769	3.90688	3.2738	3.76611	3.31032	2.76552	3.18327	3.30648	2.83019	2.39619	2.21722	2.80218	3.86929	4.12411	2.94713	-0.175102	3.48025	4.53914	3.48025	3.40986	3.80218	4.48025	3.38071	1.89529	4.80218	4.21722	3.91765	3.89529	4.43961	4.89529	3.80218	4.89529	3.21722	4.49732	3.73179	4.04729	2.75778	3.85465	3.50672	3.80218	3.48025	3.21722	4.48025	4.21722	3.89529	2.63225	3.95418	3.80218	4.39186	4.43294	4.50617	4.80218	3.72126	4.28997	4.11288	4.16991	4.21722	4.13921	3.95418	4.2751	4.50672	4.70264	4.21722	4.21722	2.89529	4.43961	3.95418	4.60054	3.7647	4.63225	3.59573	3.99482	4.63225	4.43961	4.43961	4.55825	3.95418	3.57979	3.21722	4.80218	2.63225	3.99482	3.40986	2.63225	3.73179	2.63225	3.63225	2.63225	4.21722	3.87144	3.78753	4.06011	3.16912	3.95418	3.80218	3.21722	3.63225	4.96346	4.80218	4.86929	3.40986	4.89529	4.04729	3.63225	4.54979	4.54372	3.95418	4.26921	4.1103	4.04034	4.48025	4.16513	4.32684	4.34275	3.97621	4.27635	4.60953	4.18286	4.37333	4.37591	4.51678	4.26968	4.34275	4.54309	4.53914	4.43961	4.2738	4.07283	4.53914	4.19732	4.27166	4.10618	4.13233	3.93891	3.98115	4.15113	4.17874	3.73179	4.37768	4.39307	4.21722	3.63225	4.78753	4.35472	4.49285	3.25965	3.88018	3.47153	3.30468	3.56979	3.8249	3.86718	3.51678	3.57336	3.36636	3.79484	3.93091	3.46998	3.78112	3.93603	4.15308	3.85222	3.8387	3.17189	3.63225	4.12411	3.66467	3.95418	3.34275	2.95418	4.48025	1.89529	2.21722	1.89529	3.40986	3.21722	4.21722	3.01076	5.21722	4.63225	4.63225	4.95418	4.48025	3.95418	3.40986	4.21722	4.21722	3.21722	3.21722	3.04729	3.07971	4.06521	3.80218	4.11768	3.66467	3.99482	3.48025	5.21722	3.63225	4.21722	3.34275	3.40986
OR5K3	2.21722	4.21722	2.21722	4.21722	4.21722	3.95418	4.70264	2.40986	2.80218	2.99482	4.21722	3.63225	3.89529	3.21722	2.99482	3.21722	4.21722	2.40986	2.63225	3.53914	3.73179	4.48025	3.48025	4.63225	4.21722	1.40986	3.38323	4.04034	3.15581	4.04729	3.52534	3.38714	3.50101	3.26612	3.78281	4.27862	3.68997	3.21722	3.66467	3.48025	3.97621	3.57336	3.45822	3.71471	3.33022	3.40986	3.29707	3.77664	3.38323	3.67665	3.00149	3.67665	3.50289	3.97621	3.02994	3.12975	3.13475	2.48025	2.90753	3.36922	3.08476	3.73179	3.62625	3.73179	3.03811	3.70264	2.68116	2.63225	3.21722	2.71884	2.93428	3.56514	3.34275	3.52258	3.58495	3.15832	3.21722	3.76976	2.20162	2.96088	2.75009	3.03664	3.24418	2.21722	2.21722	2.57979	3.74078	0.859663	1.40986	3.89529	2.95418	3.89529	2.63225	4.21722	3.89529	3.32825	3.89529	3.80218	4.21722	2.53914	3.48025	3.21722	1.89529	3.21722	4.89529	4.21722	2.73179	4.86929	4.04729	3.56514	4.21722	3.21722	3.09168	3.48025	4.21722	3.89529	2.63225	4.70264	4.21722	1.63225	2.21722	3.96673	3.90688	4.09771	4.34275	3.89529	3.48852	2.96088	4.121	3.21722	3.87618	2.63225	3.93891	3.85465	4.21722	2.21722	3.56514	3.89529	3.43961	3.63225	4.15308	4.51678	4.21722	3.21722	3.73179	4.33269	4.02457	4.50672	4.01076	3.95418	3.73179	3.21722	3.21722	3.63225	3.99482	3.99482	2.63225	4.40986	1.63225	2.63225	3.63225	3.21722	3.62633	3.36265	3.69937	3.16912	3.63225	3.80218	2.80218	4.31032	3.72245	4.67665	4.21722	3.73179	3.89529	3.74773	4.11768	4.16277	3.8249	3.71972	3.84135	4.49732	3.82663	3.89529	3.87208	3.66973	3.95656	3.21722	4.08453	3.74078	3.66581	4.04213	3.98078	4.07136	3.94775	3.75778	3.92221	3.63225	3.95418	2.89529	3.14683	3.80218	4.02739	3.51678	4.10618	3.76036	3.82727	3.73722	3.23859	4.36161	4.21722	3.83019	4.13475	3.99482	3.91236	4.3021	3.70264	4.13921	3.08186	3.80218	3.0901	2.53914	3.27317	2.99482	3.22185	3.32413	3.2738	3.5132	3.37652	3.78281	3.56952	3.78112	3.37372	2.50101	3.26726	3.8387	3.20226	3.31032	3.86107	3.92771	3.74773	1.75778	3.63225	2.89529	3.48025	2.80218	3.48025	3.40986	4.21722	4.21722	3.55825	2.21722	2.63225	2.63225	3.63225	4.89529	4.43961	4.21722	4.21722	3.21722	4.80218	2.21722	1.04729	3.34275	2.89529	3.21722	4.39779	3.21722	3.57979	4.70264	2.21722	4.63225	3.34275	3.75778	3.73179
OR5K4	4.21722	3.80218	3.21722	5.21722	3.21722	2.63225	3.48025	2.40986	2.80218	2.99482	1.63225	2.63225	3.89529	3.21722	4.73179	5.53914	4.21722	2.73179	3.04729	3.53914	3.40986	2.89529	1.89529	4.43961	1.63225	3.40986	3.98895	4.94304	3.21722	5.00149	3.77909	5.14795	3.75255	4.21722	3.74328	4.73805	3.46049	4.74773	3.51267	3.89529	3.63225	4.32825	3.07971	4.77361	3.1404	3.57979	2.97514	2.96929	3.05606	3.60953	2.80218	3.21722	3.17988	4.21722	3.09965	3.12975	3.04729	3.89529	2.94761	3.26968	2.59378	3.40986	3.17469	2.40986	2.91709	3.21722	2.57425	2.95418	4.06521	2.71884	3.07178	4.75778	3.32072	3.05443	3.21722	3.15832	2.81988	4.21722	2.07037	3.64893	2.66263	3.65331	1.94873	2.95418	1.97621	3.99482	3.12411	1.44463	0.824898	1.89529	3.21722	4.21722	3.63225	1.21722	3.70264	3.15832	1.89529	4.21722	3.99482	4.38714	3.48025	3.63225	2.89529	3.80218	4.21722	2.21722	2.99482	3.40986	4.21722	1.75778	1.04729	2.63225	2.95418	3.48025	4.80218	4.21722	4.21722	3.48025	2.63225	3.63225	2.21722	3.69067	3.78658	3.78395	3.21722	2.95942	3.11412	3.64893	3.58495	3.21722	2.96929	3.63225	3.59378	4.21722	1.89529	3.21722	3.34275	1.89529	3.21722	2.63225	3.69365	4.27166	4.01076	4.14321	3.57979	4.33269	4.27611	3.85465	3.63225	4.43961	3.73179	4.21722	3.21722	4.63225	4.57979	3.40986	2.63225	3.73179	1.63225	3.63225	4.95418	3.21722	3.04137	2.98018	3.21722	2.93033	3.21722	2.21722	3.80218	3.76976	3.35048	4.12411	1.40986	2.40986	2.89529	3.50672	4.11768	4.41652	3.19413	3.15581	3.55756	3.86929	3.53173	3.80218	3.48705	3.82727	3.56514	4.10174	3.77578	3.46514	3.42253	3.94591	3.69784	3.7647	3.59983	1.75778	3.74164	3.43961	4.0308	3.74328	3.28433	3.69115	3.69982	3.37476	3.04729	3.25786	3.16568	3.13315	3.64298	3.21722	3.21722	3.83019	3.10618	3.25786	3.63225	4.0308	3.48025	3.55425	2.70571	3.80218	2.81946	3.38714	2.63225	3.28433	2.93644	4.01928	3.12795	2.88093	3.13432	3.80218	4.02018	4.78112	3.17141	4.01558	3.50826	3.42367	2.97485	3.11768	3.21722	4.45822	3.50672	3.34275	2.21722	4.21722	2.89529	1.21722	1.89529	3.73179	3.21722	2.63225	3.31032	3.21722	4.21722	2.63225	3.63225	2.89529	3.63225	2.40986	2.63225	4.21722	3.21722	3.63225	2.63225	0.757784	2.89529	3.63225	4.31032	2.56514	3.73179	4.70264	3.21722	2.63225	3.34275	3.92771	2.99482
OR6C68	3.21722	4.02457	2.21722	2.63225	2.63225	2.63225	1.89529	2.40986	3.21722	3.99482	3.63225	2.63225	4.48025	4.21722	4.40986	4.21722	4.21722	3.73179	2.63225	4.38714	2.99482	0.895287	3.48025	3.95418	2.63225	3.99482	3.98895	3.97621	3.9898	3.85465	3.95418	4.17141	3.86358	3.9442	3.78281	4.01558	3.6469	3.63225	3.61576	4.14321	3.6867	4.03279	3.61576	3.93711	3.63225	3.73179	3.42445	3.96929	3.38323	3.21722	3.04729	3.02457	3.57451	3.10174	3.09965	2.45168	3.43961	3.35472	3.13282	3.54979	3.24231	2.99482	3.4642	2.40986	3.23902	2.89529	2.79981	2.95418	3.80218	3.15128	3.19732	3.75778	3.13124	3.37636	3.16991	2.74328	3.24369	3.48025	2.63225	2.96088	2.36307	3.52207	2.81122	3.63225	3.00863	3.65779	3.91765	1.85966	1.40986	3.48025	2.95418	3.48025	2.99482	2.21722	4.18807	3.82129	3.89529	3.21722	3.40986	3.53914	2.89529	3.21722	3.89529	2.21722	3.48025	2.21722	3.99482	3.73179	3.04729	3.75778	3.04729	2.04729	3.21722	1.89529	3.21722	5.35472	2.63225	1.89529	3.63225	2.63225	2.21722	3.81293	3.84798	3.93106	3.92771	3.39005	3.56869	3.37591	3.96346	3.80218	2.55425	1.63225	3.65734	3.04729	1.89529	3.21722	3.34275	2.89529	3.43961	3.63225	3.78112	3.60424	3.63225	4.14321	3.21722	3.21722	3.33269	3.63225	3.63225	3.95418	3.21722	3.21722	3.21722	2.63225	4.40986	3.40986	3.63225	3.73179	2.63225	3.63225	2.63225	4.80218	3.30885	3.0308	3.52534	3.16912	3.63225	3.21722	3.80218	4.21722	3.90688	3.80218	3.73179	4.21722	4.70264	3.95418	3.63225	4.46233	3.96786	4.02457	3.57831	2.99482	3.59002	3.48025	3.64752	3.66973	3.95656	3.8387	3.78395	4.0752	3.61518	3.84282	3.85704	4.10174	3.59983	4.07971	3.79557	2.95418	3.95418	3.66082	3.8249	3.63225	3.72783	3.90909	3.92176	3.44548	3.53407	3.24418	3.64298	3.66973	3.99482	4.37768	3.50672	4.1754	4.14683	3.87326	3.63225	4.21722	3.08186	3.33269	2.90826	3.12411	3.159	2.63225	3.30277	3.51678	3.18807	3.14397	3.24622	3.06521	2.75009	2.86358	3.40044	3.39409	3.61518	3.6867	3.14086	3.63225	3.74078	4.21722	3.21722	1.75778	3.95418	3.48025	4.21722	3.53914	3.89529	3.73179	2.80218	4.63225	4.06521	4.21722	3.63225	4.21722	4.21722	3.48025	3.95418	3.99482	3.63225	4.80218	4.21722	3.43961	3.36922	2.34275	3.89529	4.33269	4.01076	3.75778	3.40986	3.89529	2.21722	4.21722	3.75778	3.56514	2.40986
SF3B1	5.53914	4.80218	5.21722	5.80218	5.63225	4.80218	3.89529	5.31675	4.80218	5.40986	5.63225	5.43961	4.48025	5.02457	4.73179	6.02457	5.80218	5.1103	5.50672	5.67665	5.31675	5.84948	4.21722	5.80218	4.95418	4.57979	4.7904	5.10174	4.65462	4.74773	5.07283	4.9721	5.22763	4.68116	5.31483	5.08597	5.27493	5.21722	5.00571	4.93968	5.35808	4.93091	4.90753	4.77361	6.71594	5.53914	6.65624	5.13921	6.50712	5.46514	6.72853	5.0752	6.63685	5.72623	6.69815	5.45168	6.42407	5.38714	6.64805	4.92176	6.63462	5.80218	6.61721	5.40986	6.64365	5.80218	5.71679	5.49023	5.77793	5.64336	5.67125	5.1501	5.81405	5.6097	5.15784	5.49222	5.55508	5.80218	5.72245	5.61113	5.72872	5.4873	5.6692	5.41361	5.65633	5.90171	5.36696	4.74231	4.57979	3.89529	4.80218	5.48025	5.18245	4.02457	5.21722	5.0163	3.48025	5.21722	5.40986	4.86107	5.48025	5.09168	5.06521	4.38714	5.21722	4.53914	5.1103	5.40986	4.04729	5.1501	5.21722	4.95418	5.12411	5.21722	3.21722	2.89529	5.21722	4.70264	4.63225	5.09168	5.38714	5.37669	5.07037	5.30503	4.88707	4.95942	4.89839	4.34554	4.78658	4.21722	5.09857	5.09168	5.39555	4.74773	3.48025	4.80218	3.92771	4.70264	4.53914	4.80218	4.27862	5.00863	4.48025	3.98275	5.36406	5.15581	4.38714	4.69115	4.55825	3.21722	4.86929	4.21722	4.80218	5.21722	4.57979	4.99482	4.95418	4.21722	5.21722	2.63225	4.21722	4.80218	5.74181	5.52155	5.64508	5.68308	4.80218	3.80218	5.38714	4.63225	5.21722	5.17141	3.40986	5.49732	4.70264	5.60188	4.39779	5.13475	5.87656	5.90838	5.89611	5.21722	5.87726	5.35472	5.06066	4.99166	5.29271	4.97621	5.28789	5.0752	5.33139	4.61149	5.2828	5.07136	4.84084	4.92771	4.91613	5.02457	5.26028	4.89529	5.40986	5.09168	4.86028	4.99251	4.59161	5.9583	5.94275	6.09663	5.86537	4.94657	5.36406	4.98773	4.76611	5.06521	5.14683	4.59909	5.06521	5.21722	4.85157	5.46514	4.89746	5.42667	5.76642	5.68288	5.22416	4.95418	5.33491	5.20286	5.35505	5.49222	5.32084	5.21722	5.07934	5.42157	5.52892	5.37476	4.80713	5.21722	5.3465	5.11534	5.13475	4.45822	5.27611	4.70264	4.70264	5.46514	4.89529	4.86929	5.80218	4.95418	5.31032	3.80218	5.43961	4.63225	4.63225	3.89529	4.21722	5.49732	4.21722	5.21722	4.21722	4.63225	4.74773	5.40164	5.93968	4.33269	5.16831	5.21722	5.21722	4.70264	6.12411	4.95418	5.00571	4.56514	5.1103
EDA	4.21722	4.67665	4.21722	4.21722	4.63225	1.63225	3.89529	3.57979	3.80218	3.99482	3.95418	3.63225	1.89529	4.21722	4.40986	5.53914	4.21722	3.99482	3.04729	4.91765	2.40986	3.48025	3.48025	3.63225	3.95418	3.40986	4.02959	4.27166	4.21722	4.13475	4.07283	4.3465	4.01558	3.68116	3.70264	4.64785	4.12607	3.50672	4.31237	4.53914	4.17974	4.21722	4.37249	4.21722	3.72536	3.99482	4.00262	3.42872	3.7825	4.64348	3.61715	4.30468	4.03805	3.8387	3.86358	4.12975	3.90527	4.2876	3.82387	4.21722	3.68811	2.99482	3.94095	3.99482	3.84309	4.06521	3.38477	3.63225	4.21722	3.49995	3.88537	2.34275	3.58375	3.91573	3.96346	3.32825	3.65215	3.89529	3.23265	2.69784	3.41751	3.58918	3.13315	3.09168	3.16063	2.73179	4.02457	2.02959	1.8249	4.89529	4.88018	3.89529	4.99482	3.80218	4.52756	4.06521	4.48025	4.21722	3.40986	4.74078	5.35472	4.43961	4.48025	4.38714	2.89529	4.21722	3.99482	3.99482	3.36922	4.75778	3.36922	4.13475	4.33269	4.89529	3.21722	4.70264	2.63225	3.89529	5.63225	4.63225	4.21722	4.80841	4.68928	4.7468	4.84525	4.43586	4.48852	4.43481	4.93544	4.80218	4.49285	3.63225	4.4998	4.85465	3.89529	3.80218	4.21722	2.89529	4.80218	4.95418	4.94158	4.80218	4.21722	4.59573	4.49732	4.53914	4.95418	5.21722	4.95418	5.53914	4.80218	4.21722	3.21722	3.63225	4.21722	4.86929	4.95418	2.99482	5.09168	4.95418	4.95418	5.53914	4.33087	4.09168	4.46875	3.90119	3.95418	4.53914	4.38714	4.89529	4.81761	4.67665	4.57979	3.73179	4.48025	4.80218	4.01076	4.85465	4.71567	4.46514	4.57831	4.80218	4.53914	4.41885	4.51229	4.87618	4.74956	5.00863	4.82414	4.7718	4.73856	4.67289	4.5052	4.60424	4.86832	5.34275	4.82181	4.33269	4.84525	4.74328	4.8249	4.662	4.72783	4.53914	4.04729	4.13233	4.39555	4.21722	4.45491	4.90003	4.57979	4.58918	4.76611	4.67289	4.46875	4.81668	4.26452	4.72418	3.89259	3.43961	3.74907	3.30468	3.97843	3.40986	4.22185	3.88601	4.17327	4.28692	4.23541	4.32825	4.30648	4.15308	4.26888	4.08597	4.11161	3.90909	3.84612	4.70264	4.53914	4.34275	4.13475	2.75778	2.63225	5.06521	1.89529	3.21722	4.70264	4.40986	4.67665	3.63225	4.26452	5.02457	4.63225	4.95418	3.63225	5.06521	3.95418	4.40986	4.21722	3.21722	5.53914	3.21722	2.63225	3.07971	4.06521	4.63225	4.21722	4.07971	3.57979	4.48025	2.21722	2.63225	4.34275	4.66467	3.73179
ITGB4	4.53914	5.46514	5.21722	4.95418	5.63225	5.33269	4.48025	5.16475	5.02457	5.21722	4.95418	5.80218	5.35472	5.02457	4.73179	4.21722	4.21722	5.16475	5.04729	3.80218	5.40986	5.70264	2.89529	4.21722	3.63225	4.57979	5.28593	4.32413	5.30468	4.63225	5.21722	4.26161	5.52654	4.60716	5.52756	4.39409	5.35739	3.95418	5.68852	4.14321	5.57567	4.52756	5.28135	3.93711	5.06521	3.99482	5.32998	4.55425	4.82545	4.21722	4.60953	4.21722	5.38597	4.51678	5.37454	4.29968	4.97329	4.2876	4.94266	4.41652	4.98424	3.73179	5.17469	3.40986	4.57244	4.35472	4.47669	4.43961	3.59573	4.14608	4.33117	4.45822	4.41729	4.57101	4.26302	4.59573	4.43961	4.11768	4.41952	4.0004	4.21722	3.03664	4.42003	4.02457	4.7647	3.80218	5.14795	4.21722	4.57979	4.48025	4.95418	4.89529	4.95418	3.21722	5.14321	4.9484	3.48025	3.21722	4.86929	5.12411	5.06521	5.43961	4.70264	4.67665	4.21722	5.02457	5.05372	5.21722	4.21722	4.56514	5.50672	4.57085	5.27611	5.59573	5.53914	5.70264	4.95418	5.35472	2.63225	3.95418	3.21722	5.27236	4.07037	5.30503	4.61576	4.84525	5.39266	5.70981	5.90688	5.67665	5.87618	5.33269	5.52388	4.04729	1.89529	4.21722	4.56514	4.70264	4.71972	4.63225	4.60054	4.56117	4.63225	4.59573	4.40986	5.43961	4.91765	5.29522	5.11768	3.95418	5.31675	4.80218	4.80218	5.43961	4.73179	5.1103	4.63225	5.1103	5.21722	3.63225	4.21722	4.21722	5.12568	5.07369	5.08543	5.37394	4.80218	5.21722	4.02457	4.89529	5.30741	4.80218	5.1103	5.21722	4.70264	4.57085	5.16831	4.63225	5.00812	5.04164	4.76191	4.21722	5.01928	4.2876	5.03767	4.80218	5.11853	4.51678	5.1587	4.0752	5.28356	4.33586	4.9407	4.64606	4.81282	4.56514	4.80218	3.80218	5.05546	5.48025	5.07283	4.43961	5.53519	5.51678	4.50672	5.21722	5.46114	4.99709	5.17349	5.39555	5.40986	4.88464	5.41652	5.35472	4.68288	5.43961	5.2876	4.55425	4.05802	3.80218	4.48603	4.3465	5.68919	3.73179	4.75343	4.10174	4.67139	4.80693	5.22087	4.31483	4.72872	3.94158	4.58645	3.01558	4.71471	3.97621	4.49995	4.21722	4.88964	4.61576	4.21722	4.56514	3.43961	4.48025	5.35472	4.21722	4.21722	4.99482	4.53914	2.63225	5.33269	5.02457	4.21722	4.21722	4.63225	3.48025	4.80218	5.31675	5.21722	3.21722	4.80218	4.33269	4.95418	4.07971	4.21722	4.21722	4.48025	4.92771	4.57979	3.89529	4.80218	4.21722	5.00571	4.21722	4.99482
CHEK2	4.53914	4.38714	2.21722	2.63225	3.63225	4.95418	4.48025	3.73179	2.21722	4.21722	3.63225	4.21722	4.48025	3.21722	4.21722	3.21722	4.21722	3.73179	4.21722	3.53914	4.73179	3.89529	4.48025	3.95418	3.63225	4.40986	4.28593	4.16063	4.15581	4.13475	4.03435	4.12411	4.41247	4.26612	3.85876	4.27862	4.40986	3.95418	4.45822	3.98275	4.25374	4.15832	4.31237	4.12975	3.93482	3.99482	3.87461	4.29122	4.35152	3.53914	4.11338	4.12411	4.48987	4.32413	3.87952	3.71471	4.29142	4.14321	4.23352	4.46233	4.30319	3.40986	4.09874	4.1103	4.15741	3.48025	3.96973	4.53914	4.14321	4.1198	4.31279	4.34275	4.26414	4.23146	4.28539	3.93091	4.40484	3.76976	3.78658	2.96088	3.83255	3.71471	4.01286	3.33269	3.6253	2.57979	3.67665	2.44463	2.63225	3.48025	4.33269	3.48025	3.99482	1.21722	4.66082	4.32825	4.48025	5.02457	2.40986	4.21722	4.70264	3.95418	4.48025	4.53914	2.89529	2.21722	4.31675	4.21722	4.04729	4.21722	2.04729	3.21722	3.80218	4.48025	3.21722	4.48025	4.21722	4.48025	2.63225	3.63225	3.21722	4.69067	4.3923	4.72149	4.40164	4.52332	4.14059	4.46338	4.68928	3.21722	4.42872	4.21722	4.56755	4.74773	3.89529	3.21722	4.07971	3.89529	4.63225	4.95418	4.86358	4.8387	4.48025	5.02457	3.99482	4.63225	4.84171	3.95418	5.11768	4.43961	4.99482	4.80218	4.21722	4.95418	3.99482	4.57979	2.63225	4.21722	2.63225	4.63225	4.95418	3.21722	4.06784	4.07971	4.1588	3.71274	4.63225	4.21722	3.80218	4.01076	4.72245	3.91765	4.57979	4.99482	4.70264	4.69115	4.55825	4.16277	4.63225	4.69834	4.67785	4.65779	4.78356	4.65017	4.5371	4.69721	4.52717	4.27166	4.58781	4.74078	4.48025	4.73179	4.51887	4.44751	4.34985	4.84525	4.60482	4.63225	4.49475	4.66082	4.28433	4.47355	4.61235	4.39942	4.67178	4.21722	4.43961	4.04388	4.52617	4.61314	4.36406	4.58918	4.41652	4.5142	4.73179	4.45822	5.03825	4.66973	4.00911	3.09168	4.32599	3.53914	3.92952	2.63225	4.29839	4.01928	4.32825	4.36636	4.35671	4.17327	4.24759	4.60054	4.2833	4.44854	4.56271	3.8387	4.15646	4.21722	4.17141	4.51267	4.13475	1.75778	4.21722	3.89529	3.89529	2.80218	1.89529	4.57979	3.80218	4.63225	4.16831	3.21722	2.63225	3.63225	4.21722	4.70264	4.63225	4.57979	4.80218	4.21722	4.80218	3.95418	3.63225	1.75778	3.89529	4.53914	4.21722	4.21722	3.40986	3.89529	2.21722	3.63225	4.56514	3.92771	2.99482
CACNA2D4	4.21722	4.53914	4.53914	4.21722	3.21722	4.43961	3.48025	2.73179	3.53914	3.99482	2.63225	3.63225	4.48025	2.21722	4.21722	4.21722	4.21722	3.86929	4.50672	2.21722	4.40986	3.89529	1.89529	3.63225	3.95418	2.40986	3.94713	3.8387	3.88018	4.36922	3.34846	3.91765	3.80913	3.75155	3.85876	3.86358	3.30295	4.29522	3.75778	4.70264	4.25374	3.82129	3.75778	4.45168	3.72536	3.73179	3.54149	3.87618	3.91133	3.53914	3.19704	3.38714	3.80218	4.21722	3.61965	4.21722	3.75879	3.70264	3.4857	4.10618	3.59378	2.99482	3.71372	3.99482	3.61753	3.89529	3.16659	3.21722	3.06521	3.26116	3.27532	3.92771	3.62028	3.84335	4.21722	2.96568	3.46233	3.48025	2.26302	2.25038	2.56952	3.29968	2.65922	3.21722	2.97621	2.86929	3.46514	1.66702	-0.175102	4.89529	5.02457	2.89529	3.73179	3.53914	3.99962	4.03279	4.21722	5.02457	2.99482	3.80218	3.89529	1.63225	4.70264	3.80218	4.48025	3.21722	3.40986	3.99482	3.04729	3.75778	3.36922	2.85465	3.53914	2.89529	3.21722	3.89529	4.95418	4.48025	2.63225	3.63225	2.21722	4.58375	3.84798	4.28789	4.40164	3.95942	3.91382	3.37591	3.96346	3.21722	4.21722	3.63225	4.14809	4.74773	4.89529	4.80218	5.00571	3.89529	3.80218	3.63225	4.69365	3.97621	4.48025	4.06521	4.21722	4.53914	4.27611	3.50672	4.55825	4.21722	3.99482	4.80218	4.21722	4.95418	3.99482	3.40986	5.21722	4.40986	3.21722	3.63225	2.63225	3.21722	3.76221	3.84525	3.85465	3.37394	4.43961	4.53914	3.53914	4.83389	4.78658	4.9721	4.73179	4.40986	4.70264	4.63225	3.76976	4.95418	4.42976	4.05852	4.21722	4.31675	4.09168	4.21722	4.34445	4.64171	4.28704	4.72623	4.13653	4.0752	4.37768	4.25786	4.39086	4.56117	4.22786	4.56514	4.36724	4.53914	4.4766	3.82129	4.28433	4.36922	4.51924	4.44751	4.21722	3.92082	3.92348	3.57676	3.79498	4.25469	4.53914	4.29968	4.13475	4.54736	4.95418	4.49475	4.31032	4.13921	3.83763	2.95418	3.42714	3.86107	3.42204	3.14683	3.62294	4.32413	3.84015	3.64647	3.82878	4.2876	3.52061	3.69365	3.79212	3.78112	3.87391	3.8387	3.63967	4.01076	4.17141	4.34275	3.36922	2.34275	3.80218	2.89529	3.89529	2.80218	4.48025	4.40986	2.21722	3.63225	4.16831	2.21722	2.63225	2.63225	4.95418	3.89529	4.63225	4.40986	2.63225	4.80218	5.80218	3.63225	4.04729	3.07971	4.89529	4.09168	3.48025	3.75778	2.73179	3.89529	3.21722	3.63225	3.92771	4.07971	3.40986
VPS54	4.80218	2.80218	3.80218	4.63225	3.95418	3.95418	4.70264	3.57979	4.67665	3.73179	4.80218	4.21722	4.89529	3.21722	3.40986	4.21722	4.21722	4.57979	4.50672	4.53914	3.99482	4.21722	4.48025	4.63225	2.63225	2.40986	4.35152	4.10174	4.05852	4.36922	3.95418	3.91765	4.35662	3.60716	4.09692	3.86358	4.12607	4.29522	4.18405	4.21722	3.88601	4.03279	3.96724	4.71471	4.08291	4.40986	4.12019	3.96929	3.9612	4.12411	3.73379	3.80218	4.08208	4.21722	4.11992	4.03664	4.16831	3.48025	3.97695	4.36922	4.07083	3.73179	4.18697	3.86929	3.95272	4.48025	3.57425	3.21722	3.89529	3.63967	3.48682	3.34275	3.77409	3.78658	4.121	3.52756	3.36922	4.21722	3.3785	3.37591	3.36307	3.98773	3.44349	3.63225	3.13149	3.49732	4.02457	3.18159	3.40986	3.89529	4.43961	4.21722	3.99482	4.21722	4.18807	4.24578	3.48025	3.80218	4.40986	4.21722	2.89529	2.63225	3.89529	4.21722	4.48025	4.21722	4.21722	4.21722	4.21722	3.34275	4.36922	3.63225	3.53914	3.89529	3.21722	4.21722	4.21722	5.21722	4.21722	4.63225	4.21722	4.17048	4.47247	4.22924	4.07971	4.02082	3.75155	4.0004	4.121	4.53914	3.77664	3.95418	3.92865	3.04729	1.89529	2.21722	4.34275	3.89529	3.43961	4.63225	4.55163	4.6867	3.76976	4.35472	3.73179	4.33269	3.95418	4.13475	3.31032	4.43961	4.1103	3.21722	3.21722	3.63225	3.73179	2.99482	3.63225	2.40986	4.95418	2.63225	3.63225	4.80218	3.9589	4.0308	4.13475	3.87144	3.63225	4.53914	3.53914	3.11768	4.54842	4.38714	3.73179	4.57979	3.48025	3.85465	4.89529	3.92176	4.30602	3.71972	4.30701	4.1103	4.2447	4.59573	4.25757	3.87618	4.26414	4.10174	4.33316	4.26161	4.39279	3.89529	4.05774	4.16063	4.04729	4.07971	4.35831	3.95418	4.42075	4.15832	4.14683	4.13475	4.04976	4.07136	4.46233	3.94591	4.11225	4.104	3.98402	4.01368	4.53914	4.45168	4.13475	3.99482	4.34846	4.38227	4.21722	4.66973	3.87905	4.15581	3.59706	3.9721	3.98801	3.8249	3.83731	4.14127	3.91321	3.96839	3.86663	3.85876	4.02018	4.01558	3.93603	3.94158	3.91635	4.16063	3.74659	3.89529	3.86107	4.51267	3.95418	3.56514	3.21722	4.21722	3.48025	4.21722	2.89529	3.99482	3.80218	2.63225	3.83389	2.21722	2.63225	4.21722	4.21722	4.70264	3.63225	4.73179	4.63225	3.21722	4.80218	3.95418	4.50672	3.92771	3.89529	4.09168	4.01076	4.07971	3.73179	3.89529	3.80218	4.21722	3.92771	5.07971	4.57979
GBA	3.21722	3.80218	3.21722	3.63225	4.21722	3.95418	2.89529	4.40986	2.80218	3.73179	3.63225	4.95418	1.89529	4.21722	4.21722	3.21722	4.21722	3.40986	4.04729	2.80218	3.40986	4.48025	2.89529	3.21722	3.21722	3.73179	4.18159	4.51678	3.76154	4.57085	4.14683	4.02457	4.06289	3.81867	4.15832	4.50101	3.88791	4.36922	4.1501	4.2876	3.97621	4.38071	3.75778	4.29968	4.24892	4.1103	4.41425	3.77664	4.44463	4.46514	4.40484	4.21722	4.48987	4.42367	4.21722	4.45168	4.42927	4.35472	4.07067	4.41652	4.24231	3.99482	4.66627	3.57979	4.51403	3.21722	4.29335	5.02457	3.80218	4.52819	3.69982	4.45822	4.0126	4.32413	4.52981	4.48025	4.24369	4.39779	4.26302	4.25038	4.21722	4.08395	4.42003	3.95418	4.29814	4.40986	4.0752	2.85966	2.8249	3.89529	4.21722	4.48025	4.21722	4.91765	4.43134	4.21722	4.21722	4.21722	2.40986	3.91765	3.89529	2.63225	3.48025	3.80218	3.48025	4.21722	4.1103	3.73179	3.63225	4.21722	3.63225	4.21722	3.63225	4.21722	4.80218	2.89529	3.63225	3.48025	2.63225	3.63225	3.80218	4.2919	4.07037	4.4559	4.66467	4.21722	4.16659	3.92023	4.01791	2.21722	3.87618	2.63225	4.02818	4.50672	1.89529	2.21722	4.21722	4.48025	2.63225	4.43961	4.08597	4.51678	4.01076	4.41885	4.1103	3.95418	4.15581	3.74773	4.48025	3.95418	4.1103	3.21722	4.21722	2.63225	4.21722	4.21722	3.63225	4.21722	3.21722	2.63225	3.63225	3.21722	4.06784	4.36265	4.1103	4.16912	4.80218	4.53914	3.53914	4.89529	4.121	4.12411	3.40986	4.86929	4.21722	4.43961	4.39779	4.36922	4.19413	4.09168	4.1905	4.57979	4.27166	4.70264	4.25757	4.09857	4.26414	3.32413	4.18053	3.91765	4.16538	4.40986	3.98078	4.44751	4.49795	4.07971	4.25621	4.09168	4.42075	3.66082	4.52534	4.04729	4.47033	4.21722	4.50672	3.73179	4.52388	4.18973	4.21722	4.55425	4.05372	4.21722	4.07704	4.48025	4.57979	4.17282	3.70264	4.49285	4.00911	4.43961	4.17309	4.30468	4.04423	4.14683	3.95881	4.25374	4.21722	4.2455	4.26405	4.36777	4.27734	3.94158	4.53312	4.15308	4.11161	4.37476	4.07673	4.01076	4.21722	3.75778	3.74773	3.07971	3.95418	3.48025	4.21722	4.67665	1.89529	2.40986	4.21722	2.63225	4.06521	3.21722	2.63225	3.63225	3.63225	4.70264	4.21722	4.57979	4.63225	4.80218	3.21722	4.21722	3.36922	3.75778	3.21722	4.33269	4.01076	4.34275	4.31675	4.70264	3.21722	4.63225	4.21722	3.34275	4.21722
NUMB	3.80218	2.80218	4.53914	3.63225	3.63225	3.63225	4.48025	4.57979	4.21722	4.40986	4.21722	2.63225	3.48025	2.21722	4.40986	3.21722	4.21722	4.31675	4.04729	4.21722	4.40986	4.06521	3.89529	3.63225	3.63225	3.40986	4.18159	3.60424	3.88018	4.21722	3.63225	4.17141	3.7234	3.52916	3.66082	4.15308	3.77243	3.63225	4.07971	4.2876	3.51678	3.96568	3.84525	3.93711	3.61613	3.86929	3.81386	2.77664	3.54149	3.80218	3.52302	3.21722	3.80218	3.51678	3.63851	4.12975	3.50015	3.80218	3.6526	3.85465	3.57415	4.21722	3.64418	3.99482	3.59516	3.89529	3.48262	3.43961	3.48025	3.28973	3.48682	3.56514	3.46828	3.55126	3.78658	3.21722	3.10618	3.63225	3.07037	3.79095	2.66263	3.45168	3.48929	3.88018	3.34967	3.57979	3.74078	2.44463	2.63225	4.21722	3.63225	1.89529	3.73179	4.53914	3.96568	3.89529	4.21722	3.21722	3.73179	4.21722	4.70264	4.43961	3.89529	3.53914	2.89529	3.21722	3.57979	4.40986	3.04729	4.21722	4.04729	4.36922	3.71972	3.48025	3.21722	4.21722	2.63225	3.89529	2.63225	1.63225	4.53914	4.23919	4.30741	4.05782	4.1501	3.99044	4.31343	4.11288	4.26302	4.21722	3.77664	3.63225	3.68201	3.85465	4.21722	3.80218	3.75778	3.48025	4.43961	4.80218	3.86358	3.90909	4.55825	3.70264	3.40986	4.21722	3.88018	3.74773	4.01076	1.63225	3.99482	3.21722	3.21722	3.63225	4.86929	3.99482	2.63225	4.40986	3.95418	3.63225	2.63225	3.21722	3.82564	3.91429	3.83985	3.85633	3.63225	4.21722	3.80218	4.01076	4.47247	3.53914	3.73179	3.73179	3.89529	3.74773	4.31032	4.26968	3.94038	4.21722	3.94088	3.73179	3.87433	4.80218	3.98455	3.61314	4.13124	4.64606	4.35527	4.50262	3.93711	3.89529	4.07635	4.27166	3.78426	4.34275	4.2073	3.80218	4.4766	4.09692	4.34846	4.25674	4.40243	3.7647	3.63225	3.84282	3.86006	3.57676	3.82355	4.32684	4.31675	4.37768	4.34497	4.44548	4.28433	4.38227	4.16831	4.13921	3.17349	4.09168	3.64953	4.26161	4.02573	3.40986	3.51387	3.93181	3.59573	3.64647	3.77009	3.91321	4.02018	3.86358	3.71972	3.69365	4.07461	3.8387	3.63967	4.21722	3.91765	4.45822	4.36922	4.75778	4.09168	4.21722	4.48025	3.21722	4.48025	3.73179	4.02457	5.21722	4.39779	3.21722	4.63225	2.63225	2.63225	3.89529	3.21722	3.99482	4.21722	5.21722	4.21722	4.21722	3.63225	3.92771	4.48025	4.09168	4.01076	3.56514	4.21722	3.89529	2.21722	3.63225	3.92771	4.07971	3.73179
WASHC2A	2.21722	4.02457	3.21722	2.63225	4.43961	3.95418	4.21722	3.99482	4.67665	3.73179	3.21722	2.63225	4.21722	3.80218	2.99482	5.21722	4.21722	4.21722	3.63225	4.67665	4.57979	3.21722	3.89529	3.63225	3.21722	4.21722	3.90406	3.6867	3.88018	4.36922	4.18245	3.86107	3.99133	3.75155	3.78281	3.86358	4.09436	4.21722	3.66467	3.89529	4.01928	3.2738	3.71198	4.21722	4.44418	4.57979	4.28593	4.13921	4.40398	3.80218	4.43099	4.21722	4.33835	3.97621	4.42701	4.52207	4.4702	4.14321	4.40164	4.21722	4.36161	3.99482	4.47925	3.57979	4.23179	4.21722	3.96973	4.21722	3.98275	3.90886	4.00467	3.75778	4.0126	3.80575	4.19376	3.82129	3.93806	4.55825	3.63225	3.59831	3.36307	3.45168	3.69875	3.88018	3.72623	3.49732	4.86107	3.94713	3.8249	4.89529	3.80218	4.21722	4.21722	3.21722	4.32825	4.35472	3.48025	5.21722	3.73179	4.38714	2.89529	4.21722	1.89529	4.21722	4.21722	4.21722	3.99482	3.99482	3.36922	3.56514	3.04729	4.04729	3.53914	3.89529	3.21722	3.89529	3.63225	3.89529	2.63225	4.63225	3.80218	4.28541	3.51095	4.11725	4.21722	3.82817	4.03166	3.69784	4.121	5.02457	3.66973	3.95418	3.85465	3.04729	4.48025	3.21722	3.75778	3.48025	4.21722	3.95418	3.69365	4.47097	3.89529	4.21722	3.57979	3.80218	4.43961	4.04729	3.63225	4.21722	4.73179	3.21722	3.21722	2.63225	4.57979	4.40986	2.63225	2.40986	3.63225	3.63225	3.63225	4.21722	4.0144	3.85932	3.83985	3.53441	4.21722	4.53914	3.80218	3.89529	3.90688	4.02457	1.40986	4.40986	3.48025	4.43961	3.76976	3.46233	4.14683	4.24696	4.30701	3.73179	4.28937	4.06521	4.31607	4.09857	4.0126	4.21722	4.21722	3.21722	4.31562	3.33586	4.36081	4.13149	3.59983	3.92771	4.34027	4.63225	4.05546	3.89529	3.99482	3.80218	4.17714	4.10174	4.46233	4.25786	4.13921	3.94873	3.95848	3.49285	4.05372	4.21722	4.16277	4.21722	3.8249	4.26028	4.26452	4.13921	4.311	4.33269	4.15506	4.21722	3.94928	3.63225	4.28074	4.14127	4.14321	4.25944	4.41534	4.2738	4.27734	4.21722	4.06688	3.69365	4.23409	4.04034	3.82676	4.83389	4.02457	3.21722	3.36922	3.92771	2.21722	3.48025	1.89529	2.21722	2.89529	3.99482	2.80218	4.21722	3.48025	2.21722	2.63225	5.80218	3.63225	3.89529	2.63225	3.73179	4.21722	3.21722	3.21722	2.95418	3.63225	2.34275	3.48025	3.80218	3.63225	4.00571	2.73179	2.89529	3.21722	3.63225	4.07971	3.07971	1.40986
HAO2	3.21722	3.53914	2.21722	4.63225	4.63225	1.63225	1.89529	3.57979	3.21722	3.40986	3.63225	4.63225	2.89529	2.21722	2.40986	3.21722	4.21722	3.57979	2.04729	2.21722	3.73179	3.21722	2.89529	2.63225	3.21722	3.40986	4.38323	3.90909	3.63225	4.04729	3.68288	3.60953	3.69365	3.68116	3.74328	4.01558	3.60251	3.85465	4.18405	4.14321	2.8387	3.57336	3.61576	3.29968	3.40719	2.73179	3.18159	3.77664	3.28593	4.17141	3.11338	1.80218	3.72651	3.51678	3.31424	2.45168	3.30279	3.59573	3.62815	3.26968	2.99904	2.40986	3.33775	3.40986	3.38958	2.48025	2.63934	1.63225	3.48025	2.83969	2.93428	3.56514	2.94221	3.43294	3.21722	2.74328	2.78426	1.89529	2.20162	1.79095	2.46998	2.71471	2.65922	2.80218	2.47097	2.57979	3.02457	2.02959	0.824898	3.89529	4.09168	4.21722	3.28433	3.53914	4.15832	3.99962	4.48025	4.80218	2.99482	3.67665	2.89529	3.63225	4.89529	4.38714	2.89529	2.21722	3.21722	4.73179	4.21722	3.92771	2.63225	4.43961	3.63225	2.89529	3.21722	4.70264	2.63225	1.89529	2.63225	3.95418	3.21722	4.28541	4.07037	4.48126	4.45822	3.82817	4.11412	3.54584	4.21722	4.80218	4.21722	4.21722	3.95923	4.36922	2.89529	3.21722	4.45822	1.89529	4.88018	2.63225	4.15308	4.32413	3.76976	4.2876	3.21722	4.09168	4.76154	4.36922	4.48025	4.63225	4.21722	3.21722	3.21722	2.63225	4.40986	4.40986	4.21722	3.99482	3.21722	4.63225	4.63225	3.21722	3.35257	3.23891	3.46875	3.24067	3.95418	3.21722	3.21722	4.21722	3.65534	4.80218	4.40986	3.99482	3.89529	4.21722	3.48025	4.41652	4.19413	4.27611	3.90846	3.73179	3.65973	3.80218	4.05494	3.55425	3.85294	3.60424	4.21117	4.26161	3.91635	3.99482	4.1308	3.97621	3.89529	4.21722	4.37612	4.53914	4.19519	3.74328	3.91236	4.53914	4.00467	4.04034	4.26968	4.01867	3.77664	3.44349	3.67469	3.87618	3.73179	3.58918	3.92176	4.1754	3.8249	3.69638	4.16831	3.77664	3.08186	4.33269	3.39676	3.91765	3.39347	4.07283	3.41218	3.63225	3.43134	3.559	3.65586	3.48025	3.12206	3.39409	3.49023	4.15308	3.53574	4.04034	3.26116	3.76976	3.80218	3.84525	3.85465	2.34275	2.63225	3.48025	3.48025	2.21722	1.89529	4.21722	2.80218	4.21722	3.63225	3.21722	4.21722	2.63225	4.21722	3.48025	3.21722	3.73179	3.21722	4.21722	3.21722	2.95418	2.63225	2.75778	3.48025	2.95418	3.76976	3.34275	3.57979	3.89529	4.21722	2.63225	3.56514	4.21722	2.40986
ADAM9	4.80218	4.80218	2.21722	3.63225	5.09168	4.21722	1.89529	3.99482	4.91765	3.99482	4.43961	3.63225	3.48025	4.53914	4.73179	4.80218	4.21722	3.57979	4.36922	4.38714	3.99482	3.21722	4.48025	4.80218	2.63225	4.73179	5.10759	5.04034	4.82208	4.80218	4.75564	4.91765	5.01558	5.05967	4.87714	5.18551	4.94236	4.13475	4.84525	4.98275	4.28937	5.03279	5.04319	4.37768	4.44418	4.73179	4.25198	4.29122	4.42445	5.02457	4.48192	4.38714	4.52857	4.8387	4.24209	5.41515	4.4258	4.65017	4.37984	5.07704	4.43961	4.57979	4.61721	4.86929	4.42171	5.53914	4.10647	4.09168	4.41885	4.00962	4.25621	4.45822	4.20524	4.50802	4.51095	3.89529	4.32031	4.63225	3.43294	4.31451	3.75009	4.37768	4.13315	4.02457	3.56117	4.40986	5.02457	4.5601	4.77909	4.48025	4.43961	5.06521	4.40986	3.80218	4.87714	4.91321	4.48025	5.02457	5.21722	5.38714	4.48025	4.80218	4.89529	4.80218	5.35472	4.53914	5.1103	4.40986	4.95418	4.45822	3.63225	4.29522	4.09168	3.48025	3.21722	3.48025	2.63225	3.48025	4.21722	4.21722	5.02457	4.76246	5.07037	4.87477	4.92771	4.52332	4.68116	4.87841	4.90688	4.53914	4.96929	5.09168	4.64485	4.95418	2.89529	2.21722	4.34275	2.89529	4.80218	4.43961	5.01558	4.7647	4.63225	5.2876	4.86929	5.09168	4.76154	4.74773	4.70264	4.95418	4.93342	4.21722	3.21722	4.21722	4.40986	4.40986	4.95418	4.40986	4.63225	4.63225	5.63225	5.21722	4.74591	4.42075	4.92644	4.81004	3.63225	3.21722	4.21722	4.95418	4.68928	5.0752	3.99482	5.57979	5.35472	4.63225	5.39779	4.81988	4.88379	4.74078	4.77995	4.65779	4.8447	4.93968	4.91055	4.25469	4.7413	4.94304	4.78802	4.67665	5.0075	4.97058	4.92023	5.00863	4.4258	3.56514	4.80218	4.53914	4.85932	4.66082	4.63225	4.92993	4.88537	5.16063	4.46233	4.68785	4.48236	4.57676	4.72098	4.90003	4.90171	4.77361	4.74773	4.86929	4.52534	4.92771	5.01076	4.77664	3.93249	4.63225	4.0901	4.80218	4.4431	4.40986	4.49869	4.73917	4.20272	4.54769	4.45314	4.66082	4.59336	4.60054	4.31173	5.01558	4.69047	4.97621	4.02669	5.21722	4.21722	4.75778	4.21722	3.75778	4.63225	4.21722	5.06521	4.21722	3.89529	4.40986	4.21722	4.63225	4.86491	4.21722	3.63225	2.63225	5.21722	4.89529	4.21722	3.40986	4.21722	4.21722	4.21722	4.33269	3.85465	3.34275	3.70264	3.63225	3.76976	4.28135	4.80218	2.89529	2.21722	5.21722	4.84525	4.56514	5.40986
ZNF835	2.21722	4.02457	2.21722	2.63225	3.95418	3.63225	3.48025	3.99482	3.53914	4.21722	2.63225	3.63225	1.89529	3.21722	1.40986	3.21722	4.21722	3.40986	3.36922	4.21722	2.40986	2.89529	3.89529	2.63225	3.63225	3.40986	3.85966	3.7647	4.24696	4.43961	3.57979	4.02457	3.75255	4.00309	3.38071	3.39409	3.5094	3.74773	3.61576	3.70264	3.39124	3.89529	3.80218	3.29968	3.18479	3.21722	3.42445	3.29122	3.55083	2.80218	2.85465	3.80218	3.603	3.6867	3.29059	2.93711	3.2876	3.48025	2.90753	3.46233	3.29122	2.99482	3.43361	3.86929	3.44065	2.48025	3.01131	3.43961	3.06521	3.04357	3.19732	3.34275	3.20524	3.57939	3.21722	2.82129	3.34497	4.63225	2.3785	2.59831	2.75009	3.03664	1.94873	2.95418	2.56117	2.73179	3.91765	1.85966	2.14683	4.21722	4.09168	2.89529	3.63225	2.80218	3.38071	3.93091	3.89529	3.80218	4.21722	3.53914	4.48025	5.09168	3.89529	1.21722	2.89529	3.80218	4.21722	2.99482	4.04729	3.56514	3.36922	3.74773	4.02457	3.48025	3.21722	4.70264	4.21722	3.89529	2.63225	1.63225	2.21722	4.31755	4.121	4.37163	4.07971	3.99044	3.81867	3.11288	3.96346	2.21722	3.77664	2.63225	3.69418	3.85465	4.48025	4.21722	3.92771	3.48025	3.80218	4.43961	4.08597	4.32413	4.01076	3.89529	4.49732	4.43961	4.09168	4.29522	2.89529	3.95418	4.31675	3.21722	5.21722	3.63225	3.40986	3.99482	2.63225	1.40986	4.63225	4.21722	2.63225	3.21722	3.62633	3.59909	3.80979	3.04137	3.95418	2.21722	4.38714	4.21722	3.65534	4.21722	3.99482	3.40986	4.48025	4.43961	4.89529	4.50672	3.91236	4.43961	4.17695	4.21722	3.93181	3.89529	4.13295	3.66973	4.26414	4.21722	4.26472	4.67665	3.93711	4.33586	4.34554	4.21722	4.78426	3.75778	4.2073	3.43961	4.0308	4.43134	3.99482	4.13475	4.48682	4.10174	4.16277	4.04213	3.57415	3.73722	3.36058	4.52388	4.16475	4.03664	4.57085	4.1754	4.14683	3.81668	4.21722	3.96929	3.34095	3.71972	3.19973	3.21722	3.37897	3.28433	3.55115	3.6867	3.40625	3.559	3.62859	4.06521	3.56952	3.60054	3.75119	3.86358	3.97775	3.90909	3.63967	3.48025	4.30468	4.1501	3.50672	3.07971	3.43961	2.89529	1.89529	2.21722	4.70264	3.40986	3.80218	2.63225	4.26452	4.21722	4.21722	3.63225	3.63225	2.89529	4.43961	3.73179	3.21722	3.21722	3.21722	3.43961	2.04729	3.34275	2.89529	3.43961	3.48025	4.00571	3.40986	3.48025	3.80218	3.63225	3.34275	3.92771	3.99482
ZNF780B	4.21722	4.38714	3.21722	4.21722	3.95418	4.63225	3.89529	3.99482	4.02457	3.40986	2.63225	5.21722	4.21722	2.21722	4.40986	3.21722	4.21722	3.99482	3.36922	4.21722	3.73179	0.895287	4.70264	4.63225	3.95418	4.57979	4.35152	4.47097	4.53914	4.57085	4.57979	4.30468	4.13106	3.8828	4.70264	4.21722	4.15709	4.21722	4.56514	3.70264	4.54652	4.66082	4.24964	4.77361	4.1404	4.93342	3.94713	4.05675	4.08848	4.26161	4.12411	3.67665	4.30654	3.97621	3.98644	4.58918	4.18479	4.35472	4.10651	4.10618	3.84376	3.73179	4.22319	4.49732	4.09501	4.59573	3.76133	3.80218	3.21722	3.57923	4.33117	4.34275	4.13124	4.30067	4.2403	3.43134	4.07704	3.63225	3.51095	3.64893	3.24759	3.29968	3.65922	3.63225	3.56117	3.40986	4.21722	2.94713	1.8249	4.21722	5.09168	2.89529	3.63225	2.80218	4.99962	4.03279	4.89529	3.80218	3.99482	4.21722	4.21722	4.63225	4.21722	4.02457	3.48025	3.80218	3.73179	3.73179	4.04729	3.92771	4.04729	3.21722	3.88018	3.48025	3.21722	4.48025	2.63225	3.48025	2.63225	2.63225	3.21722	4.70045	5.01791	4.80419	4.84525	4.19074	4.3816	3.87841	4.3923	3.80218	4.21722	2.63225	4.69418	4.63225	2.89529	3.21722	4.45822	1.89529	4.09168	4.21722	4.86358	5.00863	4.31032	4.53914	4.40986	5.09168	4.71972	4.43961	4.31032	4.21722	4.57979	3.21722	4.21722	5.63225	4.21722	4.73179	4.21722	3.99482	3.21722	4.95418	3.63225	3.21722	4.36329	4.27085	4.22862	3.97298	4.43961	3.21722	4.80218	4.76976	4.62057	4.21722	4.86929	3.73179	4.70264	4.63225	4.63225	4.54979	4.8249	4.58645	4.50431	3.99482	4.59715	4.59573	4.70702	4.25469	4.67339	4.80218	4.54997	4.74078	4.75034	4.70264	4.88898	4.49406	4.84084	4.75778	4.78894	4.71972	4.53037	3.89529	4.63225	4.71972	4.82181	4.2447	5.04729	4.40986	4.37301	4.104	3.93249	4.46114	4.36406	4.65331	4.76611	4.61149	4.73179	4.63225	4.26452	4.36161	3.72098	4.21722	3.90826	4.12411	4.06249	3.91236	4.1312	4.0611	4.41885	4.32719	4.29213	4.21722	4.27734	4.55163	4.36017	4.78112	4.09323	4.21722	3.59458	3.63225	4.53914	4.56514	3.36922	3.34275	3.43961	4.21722	2.89529	4.02457	1.89529	3.99482	3.21722	4.95418	3.01076	4.53914	4.21722	5.21722	4.63225	5.35472	5.21722	4.86929	1.63225	4.80218	3.21722	3.63225	4.85465	1.75778	3.48025	3.43961	4.11768	4.1501	4.73179	3.89529	5.02457	4.21722	3.56514	3.75778	4.57979
OR6B2	3.80218	2.80218	3.21722	3.63225	3.21722	2.63225	4.70264	3.40986	2.80218	3.99482	2.63225	3.63225	2.89529	3.21722	3.40986	3.21722	5.21722	3.40986	3.36922	3.80218	3.73179	4.21722	3.48025	4.43961	3.63225	3.40986	3.98895	4.04034	3.80218	3.63225	3.52534	3.67665	3.75255	4.05967	3.61775	4.08597	3.24636	3.50672	3.96724	3.48025	3.25374	3.48025	3.96724	3.71471	3.04729	3.73179	3.13268	3.55425	3.31909	3.46514	2.82865	3.53914	3.52432	3.32413	3.08597	3.45168	3.2011	3.48025	3.29694	3.71026	3.47179	2.40986	3.29301	1.99482	3.16502	2.89529	2.9442	0.632253	3.59573	2.99812	3.51924	4.07971	2.88331	3.47547	3.47247	2.74328	3.34497	3.48025	2.20162	2.79095	2.98455	2.83019	2.07426	3.21722	2.72623	2.73179	3.38714	0.444626	1.40986	1.89529	3.43961	3.89529	2.14683	1.21722	3.66082	3.85876	1.89529	2.21722	4.21722	3.80218	2.89529	3.95418	3.89529	4.02457	2.89529	3.21722	3.40986	2.99482	3.36922	3.56514	2.63225	3.50672	3.43961	3.48025	3.21722	1.89529	2.63225	1.89529	3.63225	2.63225	4.53914	3.99879	3.84798	4.09114	4.34275	3.79341	3.52916	3.03888	3.26302	3.21722	3.77664	3.21722	3.4998	4.50672	1.89529	3.21722	3.56514	3.89529	3.43961	2.63225	4.01558	4.16063	3.89529	3.48025	3.99482	2.63225	4.33269	3.85465	3.89529	3.63225	3.40986	3.21722	3.21722	2.63225	3.73179	3.99482	3.63225	3.40986	3.95418	2.63225	2.63225	3.21722	3.66152	3.23891	3.48786	3.04137	3.95418	3.21722	3.21722	3.89529	4.01791	4.46514	3.73179	4.57979	3.48025	4.21722	4.21722	3.98589	3.96786	3.67665	3.94088	4.40986	3.90909	3.80218	4.11109	4.01368	3.88331	4.56117	3.98877	3.86107	3.89529	4.08793	4.03888	4.2447	3.78426	4.07971	4.09348	4.09168	4.21722	4.03279	4.07283	3.57085	3.93428	3.94304	3.78426	3.94591	3.38433	3.29665	3.64298	3.82727	4.16475	3.58918	4.32031	3.89529	4.21722	3.75778	4.01076	3.87618	3.10532	3.63225	3.10896	3.12411	3.12465	2.8249	3.17485	3.32413	3.09692	3.44165	3.46553	3.57336	2.75009	3.86358	3.31875	3.60054	3.58918	3.32413	3.59458	3.89529	4.0752	3.56514	2.85465	3.56514	2.95418	1.89529	3.48025	2.21722	2.89529	4.57979	3.21722	3.63225	3.48025	5.02457	2.63225	4.21722	2.63225	1.89529	3.21722	4.21722	3.21722	3.21722	3.21722	3.43961	2.63225	3.56514	0.895287	3.43961	3.89529	4.51267	4.1103	4.21722	3.80218	3.63225	4.07971	3.56514	3.73179
ATP8B2	3.80218	3.80218	2.21722	4.21722	4.21722	3.21722	3.89529	3.99482	5.02457	3.73179	2.63225	2.63225	2.89529	3.80218	3.40986	4.80218	4.21722	3.57979	3.04729	4.38714	4.40986	3.89529	3.48025	4.63225	3.63225	4.21722	3.85966	4.72623	3.9898	4.04729	4.03435	4.3465	4.41247	4.60716	4.06521	4.39409	3.81196	4.29522	4.18405	4.59573	4.17974	4.48025	4.51267	4.29968	3.93482	3.99482	3.70097	4.61314	3.93291	4.12411	3.35107	3.80218	3.89067	3.6867	4.17263	4.29968	3.91024	4.35472	3.8346	4.36922	3.55425	3.40986	3.94095	3.57979	4.0709	4.59573	3.05967	2.63225	3.48025	3.05471	3.23684	4.34275	3.67339	3.62328	3.62057	3.09692	3.32031	4.01076	2.63225	3.49139	2.56952	3.88464	2.65922	3.53914	2.80218	3.93342	3.38714	2.18159	2.8249	4.21722	3.80218	3.48025	3.40986	4.53914	4.48025	3.61775	3.89529	4.21722	3.73179	4.21722	4.21722	4.21722	3.48025	4.02457	3.89529	3.80218	3.86929	3.73179	3.36922	4.07971	4.04729	3.36922	3.53914	4.21722	3.21722	3.89529	3.63225	1.89529	4.21722	3.95418	4.80218	4.2789	4.78658	4.32758	3.92771	3.75778	3.97394	3.74515	3.07037	2.21722	4.05675	1.63225	4.09398	3.63225	3.89529	2.21722	3.92771	3.89529	2.95418	4.43961	3.94158	3.97621	4.39779	4.70264	3.99482	4.95418	4.38714	3.74773	4.39779	4.43961	2.99482	3.21722	3.21722	2.63225	3.99482	3.99482	4.95418	3.40986	2.63225	3.63225	2.63225	4.21722	4.02794	3.69638	4.2623	3.88639	3.63225	3.80218	4.21722	4.01076	4.07037	4.46514	3.73179	3.40986	4.89529	4.13475	4.31032	4.16277	3.96786	4.27611	3.84135	3.57979	3.88601	4.21722	4.18619	4.21722	4.32072	4.32413	4.10425	4.02457	4.33139	4.44548	4.01977	4.66652	3.89529	4.56514	4.30352	3.80218	4.28135	4.52756	3.40986	4.36922	4.27532	4.10174	4.50672	3.70264	3.93891	3.84685	4.23859	4.01368	3.49732	3.93711	4.41652	4.25786	4.28433	4.49475	4.35472	4.42872	3.17349	4.53914	3.39676	4.50262	3.55696	4.07283	3.45214	4.42367	3.59573	3.20286	3.62859	4.20272	3.66263	4.60054	3.52707	3.39409	3.99765	4.64606	3.39866	4.31032	3.46514	3.92771	3.74773	3.75778	3.80218	3.89529	5.59573	3.21722	2.89529	3.40986	3.21722	4.21722	3.31032	2.21722	4.21722	3.63225	4.21722	4.70264	3.95418	4.21722	3.63225	3.21722	3.21722	3.21722	3.63225	3.07971	3.21722	4.43961	3.31032	4.21722	3.40986	2.89529	3.21722	4.21722	4.34275	4.45822	1.40986
ERBB2	5.02457	4.67665	5.02457	3.63225	3.95418	4.21722	4.48025	4.93342	5.53914	4.86929	4.95418	2.63225	5.06521	5.21722	5.21722	3.21722	5.21722	5.36406	5.21722	4.38714	4.86929	4.48025	4.70264	4.80218	4.95418	4.40986	4.83694	4.56117	4.91765	4.50672	5.26784	4.0752	5.11992	4.26612	5.0163	4.82294	5.0119	3.74773	5.34275	4.06521	5.10174	4.2738	5.1501	4.45168	5.1404	4.21722	5.02959	5.13921	5.24049	4.50262	5.30939	3.21722	5.2	3.97621	5.06172	4.29968	5.06966	4.65017	5.32764	4.10618	5.18523	4.57979	5.40761	4.31675	5.31968	3.70264	5.96973	5.21722	4.89529	5.8573	5.85394	4.92771	6.38581	5.54984	4.93544	5.32825	4.99371	4.01076	5.83793	4.46338	5.62841	4.55602	5.43181	3.88018	5.56662	4.21722	4.50262	4.47437	4.07283	3.48025	5.09168	4.89529	4.40986	4.80218	5.03279	4.63945	3.89529	4.53914	4.73179	4.80218	4.48025	3.95418	4.70264	4.67665	3.48025	4.21722	4.21722	4.57979	4.85465	5.1501	5.36922	4.50672	4.76154	5.70264	5.53914	2.89529	5.63225	4.48025	2.63225	4.43961	4.53914	4.77177	4.43294	4.67829	4.28135	4.92771	4.75155	5.01977	4.96346	4.53914	4.92348	4.21722	4.68201	4.74773	3.89529	4.21722	3.34275	4.21722	3.21722	3.63225	4.39409	4.90909	4.21722	4.21722	4.86929	4.09168	3.88018	4.69115	4.83389	3.63225	4.40986	3.21722	3.21722	4.95418	4.99482	4.57979	2.63225	4.40986	4.63225	4.63225	3.63225	3.21722	4.89381	4.50374	4.57085	4.55326	4.21722	3.80218	3.21722	4.70264	4.65534	4.80218	4.86929	4.40986	3.48025	4.57085	4.95418	4.54979	4.85465	4.21722	4.49343	3.86929	4.69336	4.21722	4.43522	4.25469	4.39638	4.10174	4.71295	3.80218	5.11161	4.64252	4.79095	4.07136	4.31032	3.34275	4.32201	4.09168	4.64855	4.43134	5.1103	4.09168	4.69982	4.53914	4.26968	5.01867	5.19168	4.7747	4.85157	4.66973	4.93342	4.03664	4.74773	4.57979	3.91236	4.69638	4.35472	4.29122	4.16235	3.71972	4.4196	3.46514	4.39347	4.14683	4.13612	4.21722	4.36777	4.42937	4.88288	3.98275	4.49552	4.01558	4.10799	4.21722	4.88464	3.21722	4.27551	4.21722	4.64348	4.1501	4.13475	3.56514	4.53914	3.89529	4.48025	4.02457	4.21722	4.73179	4.53914	4.21722	5.11768	4.21722	3.63225	4.63225	4.63225	4.48025	5.71972	5.21722	5.09168	3.21722	5.53914	4.95418	4.50672	5.00571	5.14321	4.21722	5.21722	4.51267	4.57979	4.48025	4.80218	2.63225	4.34275	4.84525	4.86929
IP6K2	2.21722	4.67665	5.21722	4.21722	4.63225	3.95418	4.48025	3.21722	4.91765	3.99482	4.63225	3.63225	4.70264	3.80218	4.99482	3.21722	4.21722	3.99482	3.85465	4.21722	4.86929	4.35472	3.89529	3.21722	4.21722	4.21722	3.76655	4.10174	3.71972	3.95418	4.28433	4.30468	3.7234	3.81867	3.89529	4.01558	4.48515	4.43961	3.96724	3.21722	4.39124	3.96568	4.24964	4.12975	3.59983	3.86929	3.59663	4.36161	3.8216	4.12411	3.80218	4.02457	3.66993	3.97621	3.75543	3.58918	3.57711	4.89529	3.93769	4.04729	3.66973	4.21722	3.84348	3.99482	3.97887	4.35472	4.70163	4.43961	4.21722	4.91804	4.83475	3.56514	4.82973	4.8549	4.26302	5.04909	4.94614	4.39779	5.04438	4.46338	5.15448	4.45168	4.88161	4.63225	4.97621	4.1103	5.93146	5.45958	5.31675	4.70264	3.21722	4.48025	4.73179	4.21722	5.04909	5.43134	4.21722	4.80218	4.57979	3.80218	4.70264	4.43961	4.21722	4.21722	4.21722	2.21722	4.65779	4.57979	4.50672	5.00571	4.36922	4.90527	4.88018	3.89529	3.21722	4.48025	4.63225	2.89529	4.21722	4.63225	4.80218	4.87038	4.21722	4.76756	4.07971	4.82817	4.71679	4.34554	4.121	4.21722	4.42872	3.21722	5.16568	3.85465	5.06521	2.21722	3.75778	2.89529	3.21722	2.63225	4.27862	4.21722	3.63225	3.89529	4.1103	3.80218	3.71972	4.13475	4.55825	4.43961	4.40986	4.21722	3.21722	4.63225	3.73179	4.86929	2.63225	4.40986	3.95418	4.63225	4.63225	3.21722	5.17522	5.21722	5.38968	5.52965	3.95418	4.53914	4.38714	3.76976	2.84798	3.53914	4.40986	3.99482	4.89529	4.13475	4.01076	3.26968	3.19413	3.53914	3.77096	3.86929	3.8976	4.48025	4.81237	3.77664	4.9204	3.7647	4.51602	4.02457	4.07461	3.40986	4.49139	3.80218	4.22786	3.75778	4.36724	3.63225	4.74268	3.74328	4.40986	3.90527	4.11485	4.49406	4.26968	3.73179	3.65111	3.53369	3.32105	3.66973	4.05372	4.12975	3.78426	3.94591	4.46875	3.49475	4.16831	4.29122	5.76584	4.53914	5.4458	4.67665	5.44658	4.77909	5.0292	3.51678	5.70264	5.01021	5.14013	4.46818	5.33505	4.39409	5.05852	4.33751	5.05575	4.32413	5.5715	4.70264	4.57477	4.00571	4.69115	4.84525	3.80218	4.21722	3.89529	4.38714	4.89529	4.57979	4.67665	2.63225	4.11768	3.80218	3.63225	3.63225	4.21722	4.21722	3.95418	3.73179	3.21722	4.80218	3.21722	4.33269	4.50672	4.07971	4.48025	4.21722	4.21722	4.34275	4.21722	3.48025	4.80218	5.21722	4.56514	4.34275	4.57979
ERBB3	3.80218	2.21722	2.21722	2.63225	3.95418	4.63225	3.48025	4.31675	4.53914	4.40986	2.63225	3.63225	3.89529	4.21722	1.40986	3.21722	4.21722	1.99482	4.04729	3.21722	3.73179	4.06521	2.89529	3.21722	3.63225	4.40986	3.98895	3.51678	4.12411	3.85465	4.1103	2.91765	4.37548	3.52916	4.12795	3.69365	4.38387	3.95418	4.21722	3.48025	3.97621	4.2738	4.04319	3.45168	4.04729	4.1103	4.51311	2.77664	4.14507	3.02457	4.18684	3.53914	4.27653	3.32413	4.09282	4.03664	4.06521	3.06521	4.24964	2.92176	4.05675	2.99482	4.31555	3.99482	4.02143	3.48025	4.14434	3.21722	3.70264	4.1251	4.15667	4.34275	4.33177	4.03018	3.72245	4.03279	4.03218	3.48025	3.88751	2.59831	4.18619	3.03664	3.94873	3.63225	4.10174	2.73179	3.60953	4.10759	4.21722	4.21722	4.09168	4.48025	4.21722	1.21722	4.32825	4.06521	3.89529	2.21722	2.99482	3.91765	4.21722	3.63225	3.89529	4.38714	4.48025	3.80218	4.21722	4.73179	5.04729	4.34275	3.85465	4.43961	4.02457	2.89529	4.21722	4.70264	2.63225	3.89529	4.21722	3.21722	3.21722	4.17048	4.01791	4.11076	3.45822	4.39005	4.08715	3.87841	4.21722	4.21722	4.29122	3.95418	4.19168	4.04729	2.89529	3.21722	3.07971	2.89529	3.43961	4.63225	3.39409	3.8387	4.55825	3.35472	4.73179	4.21722	3.88018	4.29522	4.01076	3.95418	3.86929	3.21722	4.21722	4.21722	2.99482	3.40986	2.63225	1.40986	4.43961	2.63225	4.21722	4.80218	4.25226	4.19519	4.20572	3.9589	3.95418	5.21722	4.21722	4.31032	3.72245	4.74078	3.73179	2.40986	4.89529	4.13475	4.48025	4.04729	4.04729	4.12411	4.04894	3.57979	4.04034	3.48025	4.16513	3.72418	4.52717	3.51678	4.28213	3.60953	4.36241	4.25786	4.0004	3.97621	4.18479	3.75778	4.12542	3.21722	4.56514	4.09692	4.21722	3.36922	4.38494	4.1892	3.71026	4.13233	4.02818	3.57676	3.87905	4.32684	4.16475	3.83019	4.46233	4.33586	3.52534	4.12702	4.16831	3.13921	3.91931	3.09168	4.31791	2.53914	4.37897	2.8249	3.96435	3.57567	4.31483	4.64647	4.59234	3.5041	4.18619	3.69365	4.38714	4.01558	4.43718	3.90909	4.15646	3.48025	4.02457	4.00571	4.29522	4.07971	3.95418	3.48025	4.21722	3.80218	4.21722	3.40986	3.80218	2.63225	3.89529	4.21722	3.63225	3.63225	3.63225	4.89529	3.95418	3.40986	3.63225	3.21722	5.21722	3.43961	3.04729	3.75778	4.06521	3.95418	4.76976	3.84525	4.21722	3.89529	3.21722	4.63225	2.75778	3.92771	4.57979
RPS3A	7.60953	8.05011	8.70907	8.02457	8.29046	8.20211	8.4952	8.03922	8.82455	8.23004	8.88018	7.95418	8.14321	8.72501	7.71364	7.91765	8.02457	7.90971	8.92993	8.25064	8.23004	8.81415	8.12411	8.47774	9.47774	7.96445	8.76355	7.2447	8.58935	7.42233	8.99232	7.63507	8.13383	7.3816	8.28072	7.75974	8.31503	7.24696	8.11753	7.33823	8.45733	7.0163	7.81578	6.98773	8.31533	8.24906	8.30399	8.12411	7.35818	7.91765	7.62661	8.51184	7.76191	8.17499	8.25399	7.96896	8.61734	8.29189	8.39984	8.38714	7.69721	8.37564	7.73321	7.86107	8.06226	8.26161	8.75308	8.55112	8.14321	8.79431	8.50717	7.5522	8.51692	8.48423	8.41277	8.75327	8.44461	8.06521	9.09591	9.04952	8.94224	8.85256	8.85998	8.37709	8.90156	8.74971	7.87543	8.12411	8.66725	6.89529	8.04164	8.5535	7.83052	8.06271	6.9484	7.29446	6.84948	7.46514	7.74971	8.03739	8.43445	7.67665	6.89529	7.99857	7.10474	6.21722	6.59968	6.05372	5.85465	6.51267	6.25674	6.73379	6.67665	6.2876	6.80218	6.89529	5.43961	6.80218	5.95418	6.76154	6.74078	8.03306	6.5759	8.17744	6.8346	8.09585	8.18578	6.91507	6.32911	7.38714	6.03538	6.80218	8.67319	7.45668	5.98275	6.91765	6.73506	6.89529	6.38714	6.33269	6.52654	6.9514	6.33269	7.5535	8.06091	6.91765	7.68754	6.53914	6.2876	5.33269	7.32872	5.53914	6.53914	5.95418	6.36406	6.1103	5.95418	6.31675	6.67665	5.21722	5.43961	5.21722	9.0898	9.10134	8.89993	9.18167	7.5149	7.30468	8.13608	7.10474	8.03781	7.14795	6.40986	6.99482	7.10474	6.31408	7.26452	6.78426	7.94211	7.12009	7.03399	7.38714	7.34226	7.42667	8.41751	7.7637	8.4347	7.61481	8.32583	7.521	7.78367	7.52672	8.02696	7.37786	8.30279	7.80218	7.76801	7.58645	8.19519	7.49817	8.32872	7.45243	7.56267	8.43713	7.6472	7.05948	7.23919	7.56878	7.30847	7.74078	8.7718	7.78796	7.29522	8.32395	7.37179	7.31237	8.19297	7.30914	9.09071	8.04164	8.60746	8.0968	8.97602	8.41361	8.1897	8.07136	8.08709	8.1336	8.08626	8.15456	7.28834	7.68801	8.3733	8.0468	8.33725	7.71153	8.48767	8.10474	8.54813	8.07971	8.62094	8.47203	8.58062	7.18069	6.2876	9.15385	7.25284	7.19122	8.63507	6.43961	9.35472	8.26161	7.88018	8.95418	7.58645	8.06521	7.18684	7.61931	6.80218	6.80218	6.38714	8.05011	7.53914	8.2416	8.5535	7.79212	8.40308	7.78569	8.60953	8.37102	8.95868	6.43961	8.8346	8.76901	8.28023
YBEY	3.21722	3.21722	3.80218	2.63225	1.63225	3.21722	1.89529	3.21722	3.21722	3.73179	2.63225	3.63225	1.89529	3.21722	3.73179	3.21722	4.21722	2.40986	2.63225	4.38714	2.99482	3.89529	2.89529	2.63225	3.95418	1.40986	3.94713	3.8387	4.09168	3.50672	3.57979	3.74078	3.89005	3.16659	3.48025	3.69365	3.77243	3.85465	3.40164	3.80218	3.39124	3.82129	3.66467	3.58918	3.66396	3.86929	3.2747	3.29122	3.7825	3.12411	3.63225	3.38714	3.603	3.97621	3.37173	4.21722	3.61411	2.48025	3.66467	3.26968	3.53407	3.40986	3.71372	3.21722	3.61753	3.21722	3.16659	3.80218	2.48025	3.51616	3.61235	3.56514	3.6382	3.84798	3.43294	3.61775	3.72911	1.89529	3.67806	3.11288	3.30648	3.83019	3.07426	3.09168	3.1892	2.99482	2.67665	2.31909	-0.175102	2.89529	3.95418	3.48025	2.63225	3.53914	3.82129	3.99962	2.89529	4.53914	1.40986	3.53914	4.70264	4.21722	3.48025	3.53914	3.89529	3.21722	2.73179	3.73179	2.63225	3.92771	3.04729	3.21722	2.43961	1.89529	3.21722	1.89529	5.21722	4.48025	2.63225	3.21722	2.21722	3.60994	4.21722	3.62923	4.00571	3.29384	3.48852	3.54584	4.3923	4.53914	3.29122	2.63225	3.47179	3.85465	1.89529	3.21722	2.75778	1.89529	3.80218	3.21722	3.78112	4.16063	3.76976	4.21722	3.73179	3.95418	3.80218	4.43961	4.11768	4.63225	2.99482	3.21722	4.21722	2.63225	3.40986	4.40986	3.63225	1.40986	3.63225	3.63225	3.63225	3.21722	3.41576	3.58221	3.52534	3.33087	3.63225	3.21722	2.21722	3.89529	3.96346	4.38714	2.99482	2.40986	4.48025	3.74773	4.11768	4.10618	3.63225	3.63225	3.84135	3.40986	3.67328	3.21722	3.70702	3.77664	3.75778	4.04034	3.90131	3.67665	3.80782	3.89529	3.87841	3.8387	3.59983	4.07971	3.82181	3.63225	4.05546	3.66082	3.8249	3.63225	3.48682	3.6867	3.78426	3.29739	3.38433	3.13315	3.54344	3.55425	4.05372	2.12975	4.13475	3.67289	3.40986	4.07971	3.31032	3.77664	3.49098	3.33269	3.10896	3.30468	3.05339	1.8249	3.24933	3.32413	3.5041	3.48974	3.46553	3.06521	3.24759	4.21722	3.18684	3.27862	3.39279	4.16063	3.04357	2.89529	4.0752	3.07971	3.74773	0.757784	2.95418	3.89529	4.89529	2.80218	3.48025	3.99482	2.80218	2.63225	4.06521	2.21722	2.63225	4.63225	2.63225	3.48025	3.95418	3.99482	4.21722	4.21722	3.21722	3.21722	4.36922	3.56514	2.89529	4.43961	4.21722	3.21722	3.57979	3.89529	3.80218	4.21722	4.21722	3.92771	3.99482
DIPK1A	3.21722	2.80218	3.21722	4.21722	3.63225	1.63225	3.48025	3.73179	3.53914	4.21722	3.21722	3.63225	4.70264	2.21722	3.99482	4.80218	4.21722	3.40986	3.63225	3.53914	3.99482	0.895287	2.89529	3.63225	4.21722	1.40986	3.90406	3.97621	3.27611	4.04729	3.73179	3.9721	4.03943	4.21722	3.99962	3.27862	3.68997	3.63225	3.80218	3.80218	4.21722	3.38071	3.56514	4.45168	3.40719	3.86929	3.18159	3.55425	3.51311	3.60953	3.40484	4.02457	3.54545	3.6867	3.09965	4.21722	3.25674	3.70264	3.34275	3.71026	3.55425	3.99482	3.35961	3.21722	3.30941	4.59573	2.83728	2.63225	3.35472	2.93923	2.98159	3.75778	3.42764	3.24908	3.26302	3.09692	3.04729	3.76976	2.63225	2.79095	2.98455	2.93711	2.73722	2.63225	2.51678	3.21722	3.46514	1.44463	1.40986	3.48025	4.09168	1.89529	3.8249	4.02457	3.99962	3.89529	3.89529	3.21722	4.73179	4.21722	3.48025	3.63225	3.48025	4.38714	1.89529	4.53914	4.31675	4.21722	4.04729	3.56514	3.04729	3.50672	3.33269	4.21722	3.21722	3.89529	2.63225	4.21722	4.21722	3.21722	3.21722	4.2789	3.84798	4.28789	4.45822	3.92771	3.68116	3.96088	4.07037	4.21722	3.77664	3.21722	3.96929	4.04729	3.48025	3.80218	3.92771	3.48025	4.53914	3.63225	3.86358	4.04034	4.11768	4.65017	3.73179	3.43961	4.21722	4.36922	4.70264	3.63225	3.57979	3.21722	4.21722	3.63225	4.86929	4.40986	2.63225	2.99482	3.21722	2.63225	2.63225	3.21722	3.5153	3.45822	3.69937	3.57188	5.09168	3.80218	3.80218	3.89529	4.35048	4.30468	3.99482	4.86929	4.48025	4.57085	4.70264	4.54979	3.96786	3.63225	4.28192	4.21722	4.00863	4.06521	4.20695	4.05675	4.02627	4.37476	4.15555	4.60953	3.66581	4.04213	3.87841	4.1892	3.99838	4.07971	4.13592	4.33269	3.81668	4.2738	3.91236	3.63225	4.07178	4.44751	3.98589	3.86929	3.59378	3.81122	3.90601	4.21722	3.99482	4.03664	4.04729	3.89529	3.40986	3.87326	4.16831	4.36161	3.43653	3.88018	3.30161	3.38714	3.17587	3.63225	3.5658	3.6867	3.35472	2.95132	3.48391	3.84015	3.66263	4.33751	3.43961	3.94158	3.56271	4.16063	3.00962	3.63225	3.91765	4.1501	3.50672	1.75778	2.95418	2.89529	3.89529	3.53914	1.89529	4.21722	2.80218	4.21722	4.01076	3.21722	4.63225	3.63225	4.63225	3.89529	3.95418	3.40986	4.21722	3.21722	4.80218	2.63225	2.04729	1.75778	0.895287	4.33269	3.11768	2.75778	2.99482	2.89529	2.21722	4.21722	3.92771	2.75778	3.40986
LRRC37A2	5.02457	4.21722	3.21722	4.63225	4.63225	4.80218	1.89529	4.1103	3.53914	4.40986	4.21722	4.63225	4.89529	4.80218	4.73179	3.21722	4.21722	4.31675	4.04729	3.80218	4.21722	4.21722	4.70264	3.63225	2.63225	3.73179	4.31909	4.16063	4.18684	4.29522	4.03435	4.17141	3.96667	3.8828	4.06521	4.21722	3.92443	3.74773	3.80218	4.2876	3.57567	4.15832	4.00571	3.83019	3.84084	4.1103	3.64974	4.13921	4.05606	4.50262	3.95418	4.86107	4.2093	3.8387	3.66635	4.29968	3.71972	4.41885	3.74647	4.50672	3.99904	1.40986	4.09874	4.49732	3.79484	4.70264	3.23838	3.21722	4.14321	3.28027	3.61235	3.07971	3.82191	3.94196	4.14566	3.15832	3.76611	2.89529	2.3785	3.25038	3.46998	3.21722	3.13315	3.09168	2.94304	3.21722	3.80218	3.18159	2.14683	3.89529	4.53914	4.21722	4.52534	4.53914	4.59573	4.21722	3.89529	4.80218	4.99482	5.02457	4.89529	4.63225	4.70264	5.02457	3.89529	4.21722	4.21722	3.73179	3.04729	3.56514	2.63225	3.63225	3.71972	4.89529	3.21722	4.21722	4.63225	1.89529	4.63225	3.21722	4.21722	4.74366	4.72245	4.58313	4.92771	4.10828	4.00309	4.21722	4.62057	4.53914	4.82727	4.43961	4.29921	4.85465	3.89529	3.21722	4.45822	3.89529	4.53914	4.21722	4.90311	4.6867	4.31032	4.70264	4.73179	4.53914	4.58645	4.63225	4.70264	4.21722	4.21722	3.21722	4.21722	4.21722	3.73179	4.40986	3.63225	3.73179	3.95418	4.21722	2.63225	3.21722	4.30885	4.07971	4.29522	3.53441	3.63225	5.02457	4.38714	4.21722	4.30741	4.46514	3.40986	3.99482	4.89529	4.50672	4.95418	4.92176	4.61497	4.36017	4.33167	3.40986	4.39942	3.98275	4.43522	4.72418	4.56514	4.7647	4.70867	4.53914	4.46604	4.67289	4.59831	4.6253	4.26968	4.45822	4.72088	5.27611	4.68062	4.52756	4.21722	4.57085	4.41971	4.51678	4.67178	4.1754	4.05675	4.01286	4.15113	4.85193	4.31675	4.83019	4.57085	4.86929	4.14683	4.38227	4.55825	4.21722	3.90601	4.02457	3.79637	3.12411	3.83707	4.07283	4.13612	4.35808	3.98275	3.86278	4.14975	4.25986	4.12206	4.21722	4.11607	4.33751	4.31562	4.21722	4.04357	4.39779	4.26161	4.28135	4.43961	4.07971	4.09168	4.48025	4.21722	4.02457	4.48025	4.40986	3.53914	2.63225	4.39779	3.80218	4.63225	4.63225	4.21722	5.21722	4.43961	4.40986	2.63225	5.21722	5.53914	3.63225	3.63225	2.34275	4.35472	4.21722	4.11768	4.45822	3.73179	1.89529	4.21722	4.21722	4.21722	4.56514	3.99482
TCEAL9	4.53914	4.38714	3.80218	4.21722	4.21722	3.63225	1.89529	4.31675	4.21722	4.57979	3.95418	2.63225	4.89529	3.21722	3.99482	3.21722	4.21722	4.57979	4.21722	3.53914	3.73179	4.59573	4.48025	3.95418	4.21722	1.40986	4.41425	4.10174	4.49023	4.74773	4.28433	4.57477	4.48373	4.60716	4.5041	4.78112	4.40986	4.50672	4.31237	4.80218	4.0611	4.61775	4.61576	4.77361	4.54128	4.86929	4.65841	4.96929	4.73823	4.64348	4.84171	4.74078	4.79338	4.60424	4.51638	5.08395	4.67373	4.35472	4.74647	4.85465	4.55425	4.40986	4.67937	5.31675	4.64501	4.89529	4.41607	3.63225	4.35472	4.177	4.56655	3.92771	4.25255	4.40178	4.37154	4.03279	4.24369	4.89529	3.84798	4.43481	3.66263	4.74446	3.48929	4.33269	3.72623	4.57979	4.26161	3.76655	3.73179	2.89529	4.53914	4.89529	4.34846	4.02457	4.72311	4.5041	2.89529	4.80218	4.40986	4.30468	3.48025	4.80218	2.89529	3.80218	3.89529	4.21722	4.86929	4.86929	5.13475	3.56514	3.36922	4.29522	4.09168	2.89529	3.21722	4.89529	3.63225	3.89529	3.63225	4.21722	5.38714	4.94221	4.68928	4.95297	4.96724	4.54438	4.42532	4.54584	4.65534	4.53914	4.55425	4.21722	4.68201	5.36922	3.89529	4.21722	4.45822	4.48025	4.43961	3.63225	4.97906	4.6867	4.55825	4.70264	4.21722	3.80218	4.88018	4.63225	4.89529	3.21722	4.73179	4.21722	3.21722	2.63225	3.73179	4.57979	3.63225	4.21722	4.21722	2.63225	3.63225	3.21722	4.9589	4.80218	4.97464	4.82564	4.21722	4.53914	4.67665	4.89529	5.2403	5.17141	5.21722	4.73179	5.06521	4.80218	4.83389	4.71026	4.89815	5.04164	4.88366	4.65779	4.95418	4.84948	4.99055	4.96929	4.73298	5.13149	4.7468	4.64348	4.81905	5.13233	4.75673	5.00863	5.0946	4.92771	4.96403	5.02457	4.81668	4.82129	4.99482	4.47355	4.91003	4.7647	5.32031	4.81585	4.84376	4.55538	4.76584	4.90003	4.83613	4.45168	5.06224	4.86929	4.57979	5.07971	5.14321	4.36161	4.83763	4.33269	5.09484	4.30468	5.0117	4.63225	4.53636	4.57567	4.39354	4.50152	4.48086	4.65017	4.72872	4.21722	4.58645	4.86358	4.99765	4.90909	5.19473	4.89529	4.80218	4.66467	4.43961	4.45822	4.53914	5.21722	4.89529	4.67665	4.70264	4.73179	3.21722	3.63225	4.48025	3.80218	4.21722	2.63225	5.21722	3.48025	4.21722	3.99482	2.63225	3.21722	4.21722	3.95418	3.36922	4.21722	4.59573	4.33269	4.21722	4.1501	3.57979	3.48025	4.80218	3.63225	5.07971	5.07971	3.73179
MAPKAP1	3.80218	4.38714	4.80218	4.63225	4.43961	1.63225	3.48025	4.21722	2.21722	2.99482	3.21722	2.63225	2.89529	4.80218	4.21722	4.80218	4.21722	3.73179	4.04729	4.38714	3.99482	1.89529	3.89529	3.63225	4.21722	3.40986	4.02959	4.10174	4.02457	3.95418	4.49732	3.9721	4.01558	4.21722	4.38071	4.01558	4.18747	3.74773	4.1501	3.59573	4.01928	3.74328	4.00571	3.83019	4.19568	4.31675	3.79826	3.77664	4.10125	4.53914	3.90527	3.53914	4.14155	3.8387	4.00835	4.12975	4.13475	4.75327	4.0524	4.36922	4.22982	2.99482	4.13722	4.65779	3.94389	3.89529	3.75155	3.63225	4.21722	3.87154	4.02739	3.75778	4.0126	4.19557	4.37154	3.61775	3.93806	3.76976	3.74415	3.92023	3.66263	3.93711	3.91556	3.95418	3.80218	3.73179	3.9721	3.50352	3.99482	3.48025	4.21722	3.89529	4.28433	3.21722	4.48025	4.03279	3.89529	3.21722	4.21722	3.53914	4.48025	3.63225	4.70264	4.38714	5.06521	4.21722	4.80218	4.21722	4.21722	3.07971	3.63225	3.50672	3.88018	3.48025	4.80218	3.89529	2.63225	1.89529	4.21722	3.95418	2.21722	4.33649	4.35048	4.34425	4.1501	3.89529	3.97394	3.69784	4.65534	3.21722	4.36161	3.21722	4.29122	3.85465	3.48025	3.80218	4.21722	3.89529	4.21722	3.95418	4.55163	3.60424	3.76976	4.2876	3.99482	4.71972	4.49023	3.95418	3.89529	2.63225	4.21722	3.21722	3.21722	4.21722	3.99482	4.21722	2.63225	2.99482	3.95418	4.63225	2.63225	4.80218	4.38451	3.81668	4.57979	4.395	3.95418	2.21722	3.21722	3.76976	4.21722	4.60953	3.73179	3.73179	4.21722	4.13475	4.48025	3.92176	4.14683	4.74078	4.55756	4.40986	4.42367	4.2876	4.5371	4.39555	4.46828	4.21722	4.58313	4.21722	4.53574	4.29739	4.51887	4.85663	4.56666	3.34275	4.80218	4.09168	4.28135	3.89529	4.52534	4.88018	4.36724	4.74559	3.92176	4.37333	4.5442	3.98115	4.10532	4.09857	4.31675	4.21722	4.61207	4.29739	3.99482	4.3021	4.55825	3.77664	4.34095	4.09168	4.12758	4.30468	4.10716	3.73179	4.16526	4.45537	4.24578	4.42937	4.083	3.9484	4.61682	4.21722	4.41361	4.44854	4.16538	4.7647	3.95715	3.48025	3.80218	4.00571	4.04729	3.92771	3.63225	4.48025	4.21722	4.38714	3.48025	1.40986	3.21722	2.63225	3.39779	3.21722	2.63225	4.63225	4.95418	4.21722	4.43961	4.86929	3.21722	3.21722	4.21722	4.33269	4.36922	1.75778	4.06521	4.09168	3.63225	4.1501	4.21722	4.21722	3.21722	2.63225	4.75778	4.45822	2.99482
CHRM2	3.21722	3.80218	2.21722	2.63225	3.95418	1.63225	1.89529	4.1103	3.53914	3.40986	3.21722	2.63225	3.48025	3.80218	3.40986	4.21722	4.21722	3.40986	3.63225	3.21722	3.40986	3.21722	2.89529	3.95418	3.95418	3.73179	3.71764	3.42367	3.9898	3.85465	3.63225	4.17141	4.01558	4.21722	3.93091	3.69365	3.73179	3.21722	3.34275	3.70264	3.6867	3.48025	3.84525	3.93711	3.34985	3.86929	3.02959	4.05675	3.54149	4.21722	3.11338	2.80218	3.59086	4.21722	3.21722	3.58918	3.2876	3.80218	3.13282	3.63225	3.21722	2.99482	3.56171	4.1103	3.57244	3.48025	2.68116	3.43961	3.21722	2.87783	3.38494	3.75778	3.38581	3.40178	3.62057	2.03279	3.32031	3.89529	2.53604	2.49139	2.56952	3.21722	2.65922	3.33269	2.80218	3.21722	2.67665	1.44463	-0.175102	3.48025	2.95418	3.48025	2.63225	2.80218	3.61775	3.57336	4.48025	4.21722	3.99482	2.80218	4.21722	4.21722	4.21722	3.21722	2.89529	2.21722	3.86929	1.40986	4.04729	3.56514	3.63225	3.21722	3.43961	3.48025	3.21722	3.48025	3.63225	1.89529	4.21722	2.63225	2.21722	3.97481	4.35048	3.97456	4.07971	2.95942	3.52916	3.37591	3.51095	4.53914	2.96929	4.43961	3.70625	3.63225	3.89529	3.80218	3.56514	2.89529	3.80218	3.63225	4.15308	3.8387	4.11768	4.48025	4.65779	4.33269	4.15581	3.36922	4.01076	3.63225	3.86929	4.80218	4.21722	3.63225	4.57979	2.99482	3.63225	4.21722	4.43961	2.63225	2.63225	3.21722	3.81004	3.26028	3.42976	3.21722	2.63225	4.21722	3.53914	4.21722	3.96346	4.30468	3.40986	3.99482	5.06521	4.63225	4.48025	3.98589	4.07283	3.9898	3.94088	2.99482	3.56117	3.98275	4.02018	4.01368	3.83751	3.97621	3.89378	3.80218	4.07461	3.84282	4.1308	4.29814	3.94775	2.75778	4.07178	3.95418	3.75778	3.03279	3.63225	4.00149	4.02739	3.64606	3.85465	3.70264	3.59378	3.44349	3.36058	4.21722	4.05372	3.29968	3.74773	4.21722	3.73179	4.21722	4.06521	3.96929	3.15113	3.09168	3.28512	3.30468	3.27317	3.52534	3.36271	3.17974	3.30128	3.78782	3.44691	3.70264	3.30648	3.78112	3.64348	3.78112	3.53574	3.32413	3.26116	3.63225	4.0752	3.45822	3.50672	2.34275	3.43961	2.89529	3.48025	3.21722	2.89529	3.99482	3.80218	4.21722	3.83389	4.53914	4.21722	3.63225	4.21722	3.48025	4.21722	3.73179	2.63225	3.21722	4.80218	3.43961	4.04729	3.07971	3.70264	4.21722	3.48025	3.56514	3.57979	3.48025	4.21722	3.63225	3.34275	4.07971	3.99482
ARHGAP17	5.21722	4.80218	4.21722	4.63225	4.95418	3.95418	2.89529	4.49732	3.53914	5.31675	1.63225	2.63225	2.89529	2.21722	3.99482	5.53914	5.80218	3.99482	3.63225	4.02457	3.99482	4.06521	4.21722	5.09168	4.21722	3.73179	3.71764	4.60424	4.5149	4.85465	3.91236	4.50262	4.13106	4.60716	3.89529	4.33751	4.15709	4.36922	4.21722	3.98275	4.42367	4.32825	4.4857	4.88464	4.47132	4.21722	4.70933	4.55425	4.51787	4.99857	4.41361	5.0752	4.5115	4.32413	4.52654	4.58918	4.62321	4.75327	4.57156	4.46233	4.46114	4.21722	4.56642	4.93342	4.35005	3.89529	3.92692	3.95418	4.2876	4.05471	4.00467	4.21722	3.94221	4.36671	4.45284	3.93091	4.30782	4.83389	3.80734	4.57231	3.70702	4.74446	3.73722	3.95418	3.72623	4.73179	4.3465	3.50352	3.28433	2.89529	4.33269	4.21722	3.91236	4.38714	4.59573	4.80218	4.48025	2.21722	5.21722	4.80218	4.70264	3.63225	4.21722	3.53914	4.70264	3.21722	3.99482	4.40986	4.36922	4.84525	4.04729	3.63225	4.02457	3.48025	4.21722	4.70264	5.21722	3.48025	2.63225	4.63225	3.21722	4.43351	4.65534	4.66064	4.40164	4.34275	4.28997	4.37591	4.62057	4.21722	4.05675	2.63225	4.29122	4.36922	4.21722	5.38714	4.66467	3.48025	4.71972	4.21722	4.86358	4.80218	4.70264	4.41885	4.31675	4.63225	4.84171	4.50672	4.55825	4.21722	4.86929	3.21722	3.21722	3.63225	3.99482	3.73179	4.63225	4.21722	4.21722	2.63225	4.21722	5.21722	4.36329	3.85932	4.07283	3.85633	5.43961	3.21722	4.21722	3.89529	4.58495	4.46514	4.40986	4.73179	3.89529	4.29522	4.70264	5.04729	4.80979	4.38714	4.36789	4.49732	4.74559	4.53914	4.52061	4.42872	4.56514	4.60424	4.85938	4.30468	4.21722	4.99482	4.5052	4.47097	4.38833	4.92771	4.71389	4.63225	4.32257	4.38071	4.63225	4.53914	4.36724	4.58286	4.46233	4.54736	4.24231	4.69875	4.52617	4.80218	4.45425	4.58918	4.71026	4.37333	4.63225	4.42075	4.16831	4.61314	4.30087	4.58645	4.30978	3.9721	4.08053	3.73179	4.39588	4.78979	4.12795	4.11359	4.14975	4.55064	4.46998	4.69365	4.18684	4.39409	4.36241	4.10174	4.14086	3.89529	4.02457	4.1501	4.21722	4.34275	4.33269	4.89529	4.70264	3.53914	2.89529	4.40986	3.21722	4.21722	4.83389	3.21722	4.21722	3.63225	4.63225	4.70264	3.21722	5.1103	4.63225	4.21722	4.80218	4.33269	4.21722	4.34275	4.70264	4.53914	4.83389	4.07971	3.99482	3.48025	4.53914	4.21722	4.56514	3.92771	4.40986
RAB37	4.80218	2.80218	3.21722	2.63225	4.80218	3.95418	2.89529	2.73179	3.53914	3.99482	3.21722	2.63225	4.48025	3.80218	3.99482	3.21722	4.21722	3.86929	3.04729	3.80218	2.40986	3.21722	2.89529	3.63225	3.95418	3.73179	3.81386	3.60424	3.63225	4.21722	3.14683	3.02457	3.60054	4.21722	3.43134	3.78112	3.35739	3.50672	3.88707	2.70264	3.57567	3.74328	3.40164	4.58918	3.26968	3.99482	3.44463	3.66973	3.69255	3.9721	3.45668	3.38714	3.63882	4.21722	3.32592	4.37768	3.29522	3.48025	3.26558	3.85465	3.59378	3.73179	3.56171	3.40986	3.48998	2.48025	2.7417	2.95418	3.06521	2.69055	3.34932	4.34275	3.29835	3.6867	3.78658	2.38071	3.29522	3.31032	2.58495	2.87841	3.24759	3.37768	3.07426	3.21722	2.32413	3.86929	3.53914	-1.14034	1.40986	4.89529	4.71972	4.48025	3.14683	3.21722	3.89529	3.99962	4.89529	5.21722	4.40986	3.67665	4.70264	4.63225	3.48025	3.53914	3.48025	3.80218	4.40986	3.99482	2.63225	3.56514	2.63225	3.04729	4.09168	3.89529	4.21722	3.89529	3.63225	3.89529	2.63225	3.95418	3.80218	4.39186	4.16991	4.27054	4.51267	3.68378	3.7855	3.96088	4.07037	3.21722	3.13921	4.63225	3.96929	3.63225	4.21722	3.21722	4.45822	1.89529	3.63225	3.63225	4.27862	4.51678	3.76976	4.2876	4.49732	3.80218	4.58645	4.13475	4.11768	5.21722	4.57979	4.21722	4.80218	3.63225	4.40986	4.86929	2.63225	2.99482	3.63225	3.63225	2.63225	4.21722	3.6788	3.51267	3.46875	3.64403	3.21722	3.21722	2.80218	4.48025	4.3923	4.53914	4.40986	4.21722	3.48025	4.36922	4.21722	4.36922	3.7635	3.88018	4.04894	4.31675	4.04034	4.21722	3.92315	4.36161	4.11853	3.97621	4.42487	4.50262	4.01728	3.89529	4.03888	4.16063	4.34985	3.75778	4.30352	4.88018	3.72741	4.66082	3.28433	4.36922	4.23684	4.10174	4.21722	3.86929	3.82727	3.91556	3.82355	4.29122	3.99482	4.37768	4.16277	3.89529	4.28433	4.26028	3.89529	4.21722	3.36058	3.21722	3.39676	3.21722	3.46386	2.63225	3.5585	3.78979	3.43134	3.36636	3.57244	4.08115	3.91055	4.33751	3.52707	3.69365	3.7851	3.97621	3.39866	3.63225	3.9721	4.07971	3.63225	3.56514	2.63225	4.21722	1.89529	3.53914	1.89529	3.73179	3.53914	4.95418	3.76976	4.21722	4.63225	3.63225	4.21722	4.70264	4.80218	4.73179	4.21722	4.21722	4.21722	2.95418	3.85465	0.757784	1.89529	2.95418	3.76976	3.92771	4.21722	3.89529	2.21722	2.63225	4.07971	4.07971	2.99482
SLC25A25	3.80218	4.53914	5.21722	3.63225	5.33269	3.95418	4.89529	4.57979	5.12411	4.40986	4.80218	4.21722	4.70264	5.21722	5.21722	3.21722	5.21722	4.80218	5.57085	4.38714	4.86929	4.89529	3.89529	4.63225	3.95418	3.40986	3.44463	4.21722	3.49023	2.85465	3.34846	3.60953	4.08597	3.52916	3.66082	3.78112	4.15709	3.74773	4.04319	3.48025	3.97621	3.96568	3.61576	4.29968	3.20649	3.86929	3.20544	4.29122	3.47437	4.12411	3.29522	3.67665	3.87073	3.97621	3.17908	4.12975	3.56457	2.89529	3.29694	4.26968	3.29122	3.99482	3.58973	3.40986	3.72445	4.06521	3.16659	3.43961	2.48025	3.27074	3.38494	4.07971	3.42764	3.65534	3.96346	2.74328	3.54979	4.01076	2.67806	2.87841	3.12206	3.03664	2.18973	2.95418	2.90909	3.40986	3.91765	2.18159	2.63225	3.48025	3.95418	3.89529	3.28433	4.21722	4.55064	4.06521	1.89529	4.21722	3.40986	3.91765	4.70264	4.43961	4.70264	4.38714	4.89529	4.21722	4.57979	5.1103	4.04729	3.07971	4.36922	3.04729	3.53914	3.48025	3.21722	3.48025	3.63225	4.21722	2.63225	4.21722	2.21722	3.96673	3.78658	4.13653	4.21722	3.43586	4.08715	4.03888	4.3923	3.80218	4.42872	3.21722	4.07549	3.63225	2.89529	3.21722	4.07971	4.21722	4.43961	3.21722	4.33751	4.27166	4.01076	4.06521	3.40986	3.80218	4.53914	4.43961	4.01076	4.63225	3.99482	3.21722	3.21722	4.21722	4.57979	3.40986	4.63225	3.99482	4.63225	4.21722	4.63225	4.80218	3.60841	3.75778	4.03435	3.71274	2.63225	4.80218	4.02457	4.63225	4.121	4.60953	4.57979	3.40986	4.48025	4.29522	4.76976	4.95418	4.12258	3.80218	4.88366	4.86929	4.55386	4.65017	4.51229	3.72418	4.30958	4.72623	4.48627	4.0752	3.91635	4.21722	4.0004	3.80218	4.49795	3.56514	4.56655	3.95418	4.49475	4.57336	4.34846	4.662	4.53519	4.16063	4.50672	4.08793	3.87618	4.55538	4.41791	3.66973	4.61931	4.65331	4.92176	4.25786	4.52534	5.07971	4.73659	4.36161	3.57739	3.95418	3.68767	4.17141	3.91953	4.21722	3.70463	2.93181	3.59573	3.41698	3.80462	3.98275	3.83255	3.86358	3.79212	3.39409	3.7851	4.27166	3.6617	3.48025	4.7718	4.80218	4.63225	4.45822	4.63225	4.48025	4.70264	3.53914	3.89529	4.57979	4.38714	4.63225	4.92503	4.21722	2.63225	5.21722	3.63225	4.48025	3.63225	3.99482	3.63225	3.21722	3.21722	4.43961	4.04729	4.34275	3.48025	4.88018	5.11768	3.92771	3.86929	3.89529	2.21722	4.21722	4.45822	4.07971	4.73179
CR2	3.21722	3.80218	4.21722	4.21722	3.63225	3.95418	2.89529	3.57979	2.80218	3.73179	2.63225	2.63225	4.21722	4.53914	4.73179	3.21722	4.21722	3.40986	2.04729	3.80218	2.99482	3.21722	1.89529	2.63225	3.21722	4.40986	3.94713	4.10174	4.05852	4.36922	3.77909	4.50262	4.15308	4.56869	4.09692	4.27862	3.92443	4.29522	3.96724	4.06521	4.0611	4.09692	3.80218	3.29968	3.61613	3.40986	3.68409	3.87618	3.75043	3.74078	3.09168	3.67665	3.66993	4.10174	3.78958	3.58918	3.62018	3.70264	3.56514	3.71026	3.33852	2.99482	3.73895	4.21722	3.32308	3.48025	3.09104	3.43961	3.70264	2.9027	3.27532	3.34275	3.07971	3.48144	3.62057	2.74328	3.24369	4.11768	2.58495	3.03888	2.56952	3.03664	2.48929	2.21722	2.51678	2.86929	3.30468	2.31909	1.8249	2.89529	4.09168	3.89529	3.63225	2.80218	3.93091	3.93091	3.48025	3.21722	4.86929	4.21722	4.70264	3.95418	3.89529	2.80218	2.89529	4.21722	3.86929	3.99482	4.50672	3.34275	3.04729	3.74773	4.27611	3.89529	3.21722	3.48025	4.21722	3.89529	2.63225	1.63225	3.21722	4.22571	4.30741	4.00984	3.66467	4.05057	4.50898	3.87841	3.72245	3.21722	4.21722	3.95418	3.77664	4.04729	2.89529	2.21722	3.92771	2.89529	4.33269	3.95418	4.21722	4.47097	4.01076	4.41885	4.49732	3.95418	4.58645	4.43961	4.31032	4.63225	4.73179	4.21722	4.21722	2.63225	3.73179	4.73179	3.63225	2.99482	5.09168	2.63225	3.63225	3.21722	3.60841	3.23891	3.42976	3.4564	3.21722	3.21722	3.21722	4.11768	4.16991	4.21722	3.73179	4.73179	3.48025	3.95418	3.31032	3.71026	3.85465	4.02457	4.01889	3.40986	3.96524	3.89529	3.79191	3.87618	3.75778	4.21722	4.03059	3.86107	3.80782	3.99482	4.1308	3.87433	3.99838	4.21722	3.94625	2.21722	3.63225	3.66082	3.99482	3.85465	3.93428	3.90909	3.78426	3.57979	3.55425	3.65922	3.87905	3.82727	4.05372	3.45168	3.78426	3.73179	3.91236	3.56514	3.89529	4.05675	3.21722	3.43961	3.0901	2.91765	3.3042	2.99482	3.31148	3.25374	3.48025	3.20286	3.38307	3.78281	3.18619	3.86358	3.70907	4.39409	3.66581	3.10174	2.74659	3.11768	3.80218	3.66467	3.04729	3.92771	3.95418	4.48025	1.89529	3.21722	3.48025	2.99482	3.53914	3.63225	3.70264	2.21722	2.63225	4.21722	3.63225	3.48025	3.63225	3.99482	3.21722	3.21722	3.21722	3.63225	4.21722	3.07971	1.89529	4.09168	4.31032	4.07971	4.31675	2.89529	4.53914	4.21722	3.07971	3.75778	3.99482
SPIN2B	4.80218	3.80218	4.21722	3.63225	4.21722	3.63225	4.48025	3.21722	2.21722	4.21722	3.21722	4.63225	1.89529	5.21722	4.40986	3.21722	4.21722	3.73179	4.50672	4.53914	3.99482	3.21722	3.48025	3.21722	2.63225	3.40986	4.18159	4.21722	4.21722	4.21722	4.07283	4.42667	4.01558	4.16659	3.99962	4.33751	4.5567	3.74773	4.11534	4.41885	4.35808	4.15832	4.00571	4.12975	3.4258	3.21722	3.87461	3.96929	3.62343	4.30468	3.43961	3.38714	3.68904	3.97621	3.49067	4.21722	3.36922	4.14321	3.56514	3.36922	3.31506	3.40986	3.67065	3.99482	3.53768	4.35472	3.10647	2.95418	2.89529	2.70477	3.15667	3.75778	3.29835	3.36993	3.07037	3.03279	3.4847	3.63225	3.16991	2.49139	3.30648	2.83019	2.94873	3.63225	2.51678	3.40986	3.74078	2.94713	3.40986	4.70264	3.80218	3.89529	3.73179	4.21722	4.21722	4.09692	2.89529	4.80218	4.21722	4.30468	4.70264	3.63225	2.89529	4.38714	4.21722	4.21722	4.21722	3.73179	3.85465	3.92771	4.04729	3.95418	4.43961	4.89529	3.21722	3.48025	3.63225	2.89529	2.63225	4.21722	4.21722	4.41581	4.01791	4.20509	3.56514	4.43586	3.91382	3.54584	4.21722	4.80218	4.05675	2.63225	3.88683	3.85465	4.70264	3.21722	3.07971	1.89529	4.21722	3.21722	4.64785	4.37476	3.76976	3.80218	3.40986	3.80218	4.76154	4.21722	4.76976	4.21722	4.49732	4.21722	4.80218	3.63225	4.21722	4.21722	4.21722	3.73179	3.95418	4.95418	3.63225	3.21722	3.85633	3.56514	3.61497	3.26376	4.21722	4.21722	2.80218	3.89529	3.96346	3.38714	3.40986	3.73179	3.89529	4.29522	4.48025	4.04729	3.99482	4.12411	3.80658	3.40986	3.9205	4.2876	3.73588	3.61314	3.88331	4.16063	3.98168	4.80218	3.7851	4.21722	4.1308	3.64606	3.78426	3.75778	4.06081	3.95418	3.78753	4.21722	4.07283	4.17657	3.48682	4.04034	3.54979	3.70264	3.53407	3.53369	3.79498	4.25469	3.65779	3.45168	4.07704	4.40986	3.99482	4.17282	4.06521	4.29122	3.08186	3.43961	3.032	3.60953	3.45005	4.28433	3.294	3.57567	3.35472	3.70875	3.23902	3.38071	3.36307	3.60054	3.53914	2.86358	3.76202	3.42367	3.45019	3.48025	3.91765	4.1501	4.36922	4.34275	4.80218	5.06521	4.21722	5.02457	4.70264	4.21722	4.53914	2.63225	4.31032	3.21722	4.63225	4.21722	3.63225	4.21722	4.63225	4.21722	3.95418	3.21722	4.80218	3.80218	3.85465	3.92771	4.59573	3.95418	3.89529	3.66467	3.40986	2.89529	3.80218	2.63225	4.92771	4.34275	3.73179
TCEAL4	4.21722	4.21722	4.21722	4.63225	4.43961	3.63225	4.48025	3.99482	4.80218	4.99482	1.63225	4.63225	2.89529	5.02457	4.21722	3.21722	4.21722	3.99482	4.21722	4.91765	4.21722	3.89529	2.89529	2.63225	2.63225	3.99482	3.71764	3.90909	3.9898	4.50672	3.86929	4.0752	3.99133	4.64464	3.43134	4.21722	4.15709	4.69115	3.92771	4.2876	4.0611	3.89529	4.1501	4.03664	4.11768	4.49732	4.2747	4.61314	4.16344	4.17141	4.06966	3.91765	4.21722	4.6867	4.41612	4.88464	4.47691	4.70264	4.40164	4.16277	4.07083	3.99482	4.17469	4.1103	4.30252	3.70264	4.30007	4.33269	4.2876	4.31774	4.23684	4.07971	4.6559	4.58772	4.45284	4.59573	4.29522	4.39779	4.74415	4.40566	4.56952	4.12975	4.75608	4.33269	4.56117	4.83613	3.91765	2.94713	2.63225	5.06521	4.88018	4.48025	4.77909	4.38714	4.38071	3.82129	5.06521	2.21722	4.21722	4.02457	4.21722	4.43961	3.48025	5.12411	2.89529	3.80218	4.21722	4.21722	4.21722	3.07971	3.85465	3.36922	3.09168	2.89529	5.21722	3.89529	4.63225	3.48025	4.21722	3.95418	4.53914	4.44519	4.21722	4.24116	4.34275	4.05057	3.81867	3.79095	4.26302	3.21722	4.13921	3.63225	4.18307	3.85465	3.48025	5.02457	5.07971	4.21722	4.09168	3.95418	4.21722	3.7647	4.55825	4.70264	4.65779	4.53914	4.58645	3.50672	4.39779	3.21722	4.40986	3.21722	4.21722	2.63225	3.40986	3.99482	3.63225	2.99482	4.63225	4.21722	4.63225	3.21722	4.54387	4.12702	4.39981	4.02794	4.43961	4.53914	4.80218	4.63225	4.30741	4.60953	4.99482	4.73179	1.89529	4.21722	4.70264	4.04729	4.17067	4.43961	4.21722	4.31675	4.30685	4.98275	4.42639	4.61314	4.13124	4.47097	4.36074	4.12411	4.23409	4.94591	3.9407	4.47097	4.63225	4.56514	4.55877	4.43961	4.05546	3.96568	4.34846	4.50672	4.33117	4.13149	4.59161	3.89529	4.24231	4.21722	3.82355	4.49285	4.31675	4.37768	4.04729	4.67289	4.57979	4.17282	4.51978	4.49285	4.42725	4.02457	4.65596	4.53914	4.28877	4.57979	4.31148	3.97621	4.21722	4.00195	4.22087	4.24578	4.44399	3.69365	4.23958	4.21722	3.95757	4.42367	4.45019	3.63225	4.60953	4.56514	4.13475	4.56514	4.71972	4.21722	5.06521	4.91765	3.48025	3.99482	4.21722	5.43961	4.80218	2.21722	2.63225	3.63225	4.21722	4.48025	3.63225	4.86929	3.95418	3.21722	5.80218	4.63225	4.36922	4.34275	3.21722	3.95418	3.48025	4.40164	4.21722	3.48025	3.21722	4.21722	4.84525	4.66467	4.40986
TCEAL6	4.53914	3.21722	4.21722	2.63225	3.95418	3.21722	3.48025	3.99482	3.21722	4.21722	3.21722	2.63225	4.21722	3.80218	4.40986	3.21722	4.21722	3.40986	3.36922	4.02457	3.73179	2.89529	2.89529	1.63225	3.63225	3.73179	3.85966	3.42367	4.12411	4.29522	4.18245	4.12411	3.69365	4.00309	3.78281	3.39409	3.92443	3.36922	3.84525	3.70264	3.63225	3.74328	3.71198	3.29968	3.81282	4.40986	3.63225	3.96929	3.69255	4.38714	3.27611	3.38714	3.92975	3.32413	3.29059	3.93711	3.56457	3.70264	3.60327	3.46233	3.86006	4.21722	3.88929	4.49732	3.42805	2.89529	3.07544	1.63225	4.06521	3.33612	3.38494	4.07971	3.6382	3.81051	3.81761	2.38071	3.26968	4.21722	2.53604	3.11288	2.83255	2.93711	2.73722	3.09168	2.8387	3.57979	4.02457	1.66702	1.40986	4.48025	4.88018	1.89529	3.91236	4.21722	4.48025	3.61775	3.89529	3.80218	3.40986	3.91765	4.48025	4.43961	1.89529	4.21722	3.89529	2.21722	3.73179	3.73179	4.21722	3.07971	4.04729	3.95418	2.95418	2.89529	4.80218	4.70264	4.21722	2.89529	2.63225	3.21722	4.21722	4.47399	4.121	4.49127	4.56514	3.92771	4.21722	3.43481	3.90688	3.80218	3.87618	3.63225	4.16568	4.04729	3.48025	4.53914	3.56514	5.59573	4.63225	3.95418	4.08597	4.72623	4.76976	4.06521	3.40986	3.63225	4.76154	4.74773	4.63225	4.95418	4.49732	3.21722	3.21722	5.43961	4.86929	4.73179	4.63225	3.99482	4.21722	5.21722	3.63225	4.80218	3.81004	3.54786	4.21722	3.62633	3.63225	3.80218	4.38714	4.31032	4.84798	4.46514	2.99482	2.99482	4.70264	4.69115	4.76976	4.26968	4.56186	4.27611	4.42631	3.73179	4.3412	4.35472	4.38144	4.25469	4.19317	4.16063	4.25886	4.38714	4.12975	4.33586	4.20034	4.39942	4.18479	4.21722	4.54309	3.63225	4.26028	4.48025	4.28433	4.21722	4.11485	4.37476	4.54979	3.97058	3.98424	3.61858	4.10532	4.21722	4.05372	4.71471	4.26968	4.08793	4.14683	4.38227	4.35472	4.13921	3.52617	3.21722	3.5146	3.74078	3.5045	4.28433	3.5658	3.8387	3.52756	3.84441	3.82878	3.89529	3.83255	4.50101	3.80218	3.50101	3.93711	4.16063	3.37219	3.63225	3.60953	4.34275	3.21722	1.75778	2.63225	3.89529	4.48025	2.80218	1.89529	3.99482	3.21722	4.21722	4.26452	3.21722	4.63225	4.95418	2.63225	3.48025	3.63225	5.1103	4.21722	3.21722	4.80218	3.43961	4.04729	3.07971	3.21722	4.09168	4.55825	4.1501	3.73179	4.48025	4.80218	3.63225	4.21722	4.21722	1.40986
LRRC18	4.21722	4.02457	3.21722	4.63225	3.63225	4.21722	2.89529	3.57979	3.80218	2.99482	3.21722	2.63225	3.48025	3.80218	2.99482	3.21722	4.21722	4.49732	2.63225	4.67665	3.99482	3.89529	3.48025	4.21722	4.95418	2.99482	3.71764	3.8387	3.88018	3.63225	4.03435	3.91765	4.06289	4.31343	3.99962	4.27862	3.18747	3.04729	3.80218	3.70264	3.88601	3.74328	3.80218	4.45168	3.72536	3.73179	3.34079	3.87618	3.70097	4.53914	3.38714	2.21722	3.68143	3.6867	3.27862	4.12975	3.68536	3.59573	3.23352	4.36922	3.31506	3.73179	3.57111	3.40986	3.38958	3.21722	2.81867	2.95418	3.06521	3.06576	3.19732	3.56514	3.46828	3.70213	3.90688	3.21722	3.46233	4.01076	2.84798	2.69784	2.83255	3.58918	3.01286	3.21722	2.51678	3.1103	3.53914	1.85966	1.8249	3.89529	4.09168	4.48025	3.14683	3.21722	4.15832	3.85876	5.21722	3.80218	2.99482	3.67665	3.48025	4.80218	4.70264	3.21722	3.89529	4.53914	4.73179	3.73179	3.36922	2.75778	2.04729	3.36922	3.33269	4.48025	3.21722	5.06521	4.21722	3.89529	3.63225	3.95418	3.80218	4.33649	4.26302	4.40381	4.75778	4.07971	3.7855	4.31451	3.72245	3.21722	3.77664	3.63225	3.99904	4.21722	3.89529	2.21722	4.07971	3.48025	4.63225	3.21722	4.60054	4.27166	4.11768	4.65017	3.73179	4.53914	4.63225	4.21722	4.01076	3.21722	4.1103	3.21722	3.21722	2.63225	4.40986	3.99482	3.63225	3.40986	4.95418	3.63225	3.63225	3.21722	3.84107	3.64855	3.92644	3.4763	4.21722	2.21722	2.80218	4.76976	4.21722	4.60953	4.57979	4.86929	5.06521	4.50672	3.89529	4.41652	3.73179	4.53914	3.97259	4.1103	4.13149	3.21722	4.22741	4.36161	3.97078	4.94304	4.33872	4.21722	4.01728	3.89529	3.98078	4.42367	4.31032	4.56514	4.40243	4.09168	4.1501	4.2738	4.21722	4.53914	4.07178	4.00863	4.16277	3.84282	4.01368	3.84685	3.82355	3.61314	4.36406	3.58918	4.59161	4.08793	4.34846	4.3021	4.11768	4.42872	3.12841	3.43961	3.67507	3.30468	3.12465	3.40986	3.75662	3.88601	3.24578	4.01844	3.72445	4.08115	3.56952	3.94158	3.69834	3.39409	3.48025	3.42367	3.6173	2.31032	3.21722	3.92771	3.85465	0.757784	3.43961	4.21722	4.48025	3.53914	4.48025	4.99482	2.80218	4.95418	3.70264	4.21722	3.63225	4.21722	4.63225	4.70264	4.63225	3.73179	2.63225	4.21722	4.21722	3.43961	4.04729	3.56514	2.89529	3.21722	3.76976	4.21722	3.86929	3.89529	3.21722	4.63225	3.92771	3.75778	4.21722
ALG3	4.21722	4.21722	4.53914	4.95418	3.63225	2.63225	1.89529	2.99482	4.21722	3.40986	3.63225	2.63225	2.89529	2.21722	3.40986	3.21722	4.21722	3.86929	4.63225	4.02457	3.99482	4.35472	4.48025	3.63225	3.21722	2.99482	4.02959	4.27166	4.41361	3.85465	4.63225	3.86107	4.43062	4.48852	4.21722	4.01558	4.38387	3.95418	4.18405	3.98275	4.7647	3.82129	4.51267	3.58918	4.74031	3.86929	4.89675	4.13921	4.86716	4.30468	4.68391	4.30468	4.7969	3.8387	4.83116	4.45168	4.86235	4.2876	4.81307	4.36922	4.70625	3.73179	4.95178	2.40986	4.80948	4.59573	4.36566	4.09168	3.70264	4.48355	4.36724	4.34275	4.14384	4.65004	4.41277	4.43134	4.54979	4.55825	4.29277	4.1485	4.39055	3.65331	4.55538	3.88018	4.69668	4.1103	3.67665	4.38323	4.14683	3.48025	4.33269	3.48025	3.99482	4.80218	4.52756	4.18807	3.48025	2.21722	3.40986	3.91765	3.89529	3.63225	4.48025	4.02457	3.48025	4.21722	4.1103	2.40986	4.36922	3.34275	4.21722	3.63225	3.95418	4.21722	3.21722	3.48025	4.63225	2.89529	4.63225	4.63225	4.53914	4.30478	4.35048	4.44563	4.28135	4.3185	4.48852	3.83534	3.51095	3.80218	4.05675	3.21722	4.43599	4.50672	3.48025	4.21722	3.75778	3.48025	4.43961	3.21722	4.15308	4.32413	4.11768	4.14321	3.99482	3.80218	4.15581	3.95418	3.76976	2.63225	4.40986	3.21722	3.21722	3.63225	2.99482	3.99482	5.21722	3.99482	4.43961	2.63225	4.95418	4.21722	4.44635	4.64043	4.59749	4.35257	3.63225	4.53914	4.21722	4.63225	4.3923	4.60953	3.99482	4.73179	4.48025	4.50672	4.48025	4.21722	4.7635	4.86107	4.91664	4.65779	4.59715	4.84948	4.48705	4.25469	4.47826	4.60424	4.51602	3.86107	4.628	3.94591	4.62384	4.42367	4.46233	4.45822	4.17714	4.71972	4.23891	4.32825	4.57979	4.17657	4.17714	4.13149	3.36922	4.76036	4.85193	4.98115	4.85157	4.32684	4.26784	4.12975	4.24369	4.5142	4.21722	4.34275	4.66788	3.42872	4.56052	4.43961	4.35788	3.91765	4.5244	3.28433	4.47172	4.0611	4.73323	4.65704	4.5318	4.31483	4.46998	4.33751	4.61525	4.39409	4.25077	4.16063	4.59458	3.89529	4.12411	4.21722	3.95418	3.34275	3.63225	1.89529	4.48025	4.02457	1.89529	4.57979	3.21722	2.63225	4.26452	2.21722	2.63225	4.21722	2.63225	2.89529	4.21722	4.73179	3.63225	3.21722	3.21722	3.63225	3.36922	3.07971	3.21722	3.43961	3.89529	3.45822	4.40986	2.89529	4.21722	4.21722	4.56514	3.92771	4.57979
LRIF1	3.80218	3.21722	4.53914	4.21722	3.95418	2.63225	3.89529	4.40986	4.38714	3.40986	2.63225	3.63225	3.89529	4.21722	3.99482	3.21722	4.21722	2.99482	3.63225	3.53914	1.40986	2.89529	3.48025	2.63225	3.21722	3.73179	3.81386	4.10174	4.41361	4.29522	3.91236	3.67665	3.80913	4.35923	3.89529	4.15308	3.81196	3.21722	3.61576	3.89529	4.25374	3.66082	3.61576	3.58918	4.04729	3.99482	3.68409	3.29122	3.69255	4.02457	3.60188	3.38714	3.87073	4.21722	3.66635	3.29968	3.84948	3.80218	3.92771	3.54979	3.74188	3.73179	3.88175	3.57979	3.82398	3.21722	3.39737	2.95418	3.80218	3.4586	3.48682	3.75778	3.69067	3.68152	3.54842	3.03279	3.41652	4.11768	3.03561	3.11288	3.24759	3.37768	3.48929	3.33269	3.21722	3.21722	3.53914	2.02959	2.8249	4.48025	4.63225	2.89529	3.63225	3.21722	4.52756	4.09692	3.89529	5.02457	4.99482	4.21722	3.89529	3.21722	4.21722	2.80218	3.48025	2.21722	4.49732	2.99482	4.04729	3.34275	3.04729	3.04729	3.71972	3.89529	3.21722	3.89529	2.63225	2.89529	5.21722	3.63225	3.21722	4.39186	4.51095	4.35527	4.21722	4.19074	3.9442	4.46338	4.121	3.80218	4.42872	3.63225	3.96929	3.85465	4.21722	2.21722	4.21722	3.89529	3.95418	4.21722	4.39409	4.42367	3.76976	4.14321	4.1103	4.21722	4.27611	3.04729	4.11768	3.95418	1.99482	3.21722	3.21722	3.63225	4.40986	3.99482	2.63225	3.40986	3.63225	2.63225	3.63225	4.21722	3.71274	3.80218	3.83985	3.49593	3.95418	2.21722	3.80218	4.21722	3.90688	4.30468	4.21722	3.73179	3.48025	4.21722	4.11768	4.32031	4.14683	4.21722	3.95683	3.73179	4.17974	4.2876	4.11109	4.61314	3.89826	4.10174	4.33316	4.12411	4.14767	3.61149	3.98078	4.53914	4.26968	4.07971	4.22706	3.80218	4.12702	3.57336	3.99482	4.43961	4.07178	4.34967	4.10618	4.23768	4.04254	3.81122	3.87905	3.61314	4.26784	3.71471	4.50672	3.73179	4.57979	4.17282	4.06521	4.61314	3.19552	3.71972	3.55642	3.67665	3.60759	3.28433	3.83731	4.0611	3.68188	3.89885	3.83357	4.09692	3.87208	3.50101	3.92687	4.01558	3.95757	4.47097	3.20226	4.76976	4.17141	4.21722	2.36922	3.75778	3.21722	1.89529	3.48025	1.21722	4.21722	4.57979	3.21722	4.95418	4.01076	3.21722	3.63225	5.21722	3.63225	2.89529	3.95418	4.21722	5.09168	3.21722	5.21722	4.33269	3.04729	3.34275	2.48025	4.43961	4.01076	4.00571	4.57979	2.89529	2.21722	3.63225	4.45822	4.21722	3.99482
UHRF1BP1L	4.21722	3.80218	4.21722	4.63225	3.95418	2.63225	1.89529	3.73179	4.21722	2.99482	3.21722	3.63225	3.48025	4.80218	4.21722	3.21722	4.21722	4.1103	2.04729	2.80218	4.73179	3.21722	4.21722	3.63225	3.95418	3.73179	3.94713	3.42367	3.71972	4.29522	4.07283	4.46514	3.80913	4.40363	3.21722	4.08597	3.99482	4.13475	3.75778	3.21722	4.35808	4.15832	3.75778	4.03664	3.66396	4.49732	3.48415	3.66973	3.81386	3.86107	3.55508	3.91765	3.90054	3.32413	3.59089	4.58918	3.63825	3.98275	3.68852	3.92176	3.70625	2.99482	3.94095	3.40986	3.53768	4.06521	3.19574	1.63225	4.06521	3.40738	3.41971	4.34275	3.54628	4.03425	4.121	3.85876	3.95418	3.76976	2.76552	3.03888	2.91055	2.45168	3.18973	3.33269	3.53914	3.31675	4.02457	1.44463	-0.175102	4.70264	4.21722	3.89529	3.73179	3.80218	4.15832	4.48025	4.21722	4.21722	4.21722	3.91765	1.89529	4.43961	3.89529	3.53914	3.89529	2.21722	3.21722	3.40986	4.50672	3.56514	2.63225	3.04729	4.27611	1.89529	4.80218	4.21722	3.63225	4.89529	2.63225	3.21722	3.80218	4.46254	4.26302	4.55952	4.80218	3.89529	4.31343	4.57231	4.21722	4.21722	4.21722	3.95418	4.24231	3.85465	3.48025	3.21722	3.92771	2.89529	4.43961	4.43961	4.60054	4.47097	4.48025	4.98275	4.31675	4.21722	3.80218	4.29522	4.31032	3.21722	3.57979	3.21722	4.80218	3.63225	3.99482	4.21722	3.63225	4.40986	4.80218	2.63225	5.43961	5.21722	3.94469	3.80218	4.4591	3.97298	4.63225	5.02457	3.53914	4.48025	4.51095	4.74078	2.99482	4.57979	4.70264	4.50672	4.63225	4.50672	4.2623	4.18684	4.07839	4.40986	4.20794	4.14321	4.41751	4.29122	4.49802	4.42367	4.3662	4.80218	3.99765	4.57979	4.47745	4.66652	4.4258	4.75778	4.50312	4.95418	4.4766	4.15832	4.63225	4.53914	4.53519	4.27166	4.85465	4.25786	4.01368	3.84685	3.79498	3.96929	4.53914	3.83019	4.59161	4.33586	4.34846	4.26028	4.39779	4.42872	3.59407	3.71972	3.90826	4.0752	3.74961	3.40986	4.05019	3.78979	3.76318	3.84441	4.01723	4.2876	4.05494	4.15308	3.782	4.73805	3.97775	4.21722	3.6173	3.89529	3.67665	4.51267	3.63225	3.75778	3.21722	3.48025	1.89529	3.53914	1.89529	4.40986	4.38714	4.63225	3.31032	3.21722	3.63225	4.95418	3.63225	4.21722	3.21722	3.99482	3.63225	4.80218	3.21722	3.63225	4.21722	0.757784	3.48025	4.09168	3.63225	4.1501	4.21722	3.48025	3.80218	3.63225	4.21722	3.92771	4.21722
RPS4X	7.50262	8.25064	8.72501	7.33269	8.33269	8.43961	8.86107	8.17141	8.92457	8.48668	8.86107	7.91765	8.00381	8.90372	7.61931	7.91765	7.53914	7.87747	8.81547	7.74078	8.06807	8.74078	7.51	8.90838	9.23217	7.88559	7.99152	7.5502	7.93375	7.50672	8.27198	7.61809	7.67284	7.55399	7.73323	7.86858	7.64963	7.52302	7.66768	7.57477	7.93463	7.09692	7.18405	6.97524	8.32899	8.19122	8.46823	8.11903	7.43142	8.09066	7.60953	8.46039	7.97191	8.12411	8.4127	7.83711	8.6879	8.48774	8.39396	8.17657	7.70061	8.03922	7.69932	8.05372	7.81191	7.98275	8.9839	8.76154	8.24402	8.95083	8.64853	7.72357	8.79021	8.78099	8.58832	9.20635	8.71026	8.16207	9.42625	9.32331	9.31098	9.03965	9.13855	8.59804	9.25233	8.8256	8.18876	8.03459	7.80218	6.70264	7.84171	8.33823	7.65145	7.46514	7.22441	7.73575	6.80218	6.60953	8.02457	7.60953	8.38714	6.84171	6.70264	7.84657	6.89529	6.38714	6.96445	6.83613	6.17657	7.18405	6.82865	6.89278	7.47774	6.75327	6.53914	6.80218	6.63225	6.2876	4.63225	6.09168	6.74078	6.89933	6.19376	7.16497	6.37249	6.10828	6.75584	6.69784	6.49184	7.12411	6.32684	6.84171	7.5692	6.69115	5.80218	5.91765	6.04319	6.53914	6.43961	5.63225	7.08597	6.99251	6.14321	8.25284	8.83613	7.05852	8.33616	5.74773	6.11768	5.33269	6.76741	6.21722	6.21722	5.80218	6.45425	6.05372	5.63225	5.21722	6.58645	4.21722	5.80218	6.02457	8.30398	8.63839	8.41611	8.63077	6.76154	6.38714	7.66016	6.71972	7.67665	6.83193	5.93342	7.16475	6.98275	6.17657	6.86491	6.50672	7.07599	6.78707	6.7687	7.03922	6.92758	6.93968	8.0047	7.29122	7.67339	7.18211	7.29649	7.18876	8.03183	7.29739	8.21302	7.25149	8.94775	7.52597	8.21227	7.29046	7.12119	6.97424	7.76154	7.09714	7.47654	8.23616	7.45101	6.57577	6.82934	7.34104	7.22259	7.73747	8.54685	7.66113	7.23051	8.17008	7.12868	7.12702	7.82996	6.49285	8.14052	7.7144	7.93625	7.61382	8.14085	8.02947	8.10512	7.83268	8.09398	8.03676	8.14206	7.96353	7.19401	7.56402	8.16363	7.82294	8.2518	7.38096	7.7219	7.63225	8.74274	8.32003	8.6472	8.51267	9.26525	7.35472	6.35472	9.32574	6.80218	7.61931	8.82455	6.33269	9.57945	8.30468	9.29046	8.71972	8.36017	8.06521	7.93603	7.69526	7.67665	6.38714	6.02457	8.31173	7.36922	8.07971	8.63675	8.01596	8.61411	7.85054	8.95675	8.41885	9.01163	6.43961	8.89221	9.38349	8.95675
ATN1	5.21722	4.91765	5.80218	5.43961	5.09168	3.63225	4.48025	4.86929	4.67665	5.31675	5.63225	5.63225	5.48025	4.53914	5.21722	3.21722	5.80218	4.80218	5.29522	4.91765	4.99482	5.48025	4.70264	5.09168	4.95418	4.57979	5.75448	4.6867	5.74078	4.90527	5.77909	4.70907	5.88348	4.21722	5.81176	5.11992	6.10235	4.43961	5.71198	4.2876	5.87433	4.78281	5.75778	4.37768	5.66004	4.93342	5.55547	4.29122	5.59211	4.74078	5.89904	4.53914	5.40227	4.51678	5.52147	4.71471	5.32899	4.80218	5.46859	4.16277	5.40669	4.86929	5.3405	4.49732	5.56383	4.70264	4.90943	4.43961	4.35472	4.81042	4.95813	4.75778	5.31516	5.09396	4.43294	4.9484	5.07704	4.21722	5.01791	4.64893	4.79191	4.74446	4.94873	4.09168	4.87433	4.69526	4.9721	4.90406	4.52534	5.35472	4.43961	5.48025	4.63225	5.30468	5.15832	5.34154	5.35472	4.80218	5.99482	5.3465	5.06521	4.80218	5.21722	5.30468	4.48025	5.21722	5.1103	5.1103	4.04729	4.66467	5.29522	5.13475	5.15581	2.89529	4.80218	4.89529	4.21722	1.89529	3.63225	4.95418	5.53914	4.43351	4.47247	4.6739	5.1501	4.68378	4.83497	4.74515	4.75487	4.80218	3.77664	3.95418	4.71225	4.63225	4.89529	5.38714	5.1501	3.89529	3.21722	4.43961	5.42157	5.7647	4.76976	5.82602	5.96445	5.27611	5.60953	5.25674	5.95418	4.95418	5.57979	5.21722	4.21722	4.21722	5.21722	4.40986	4.21722	4.21722	4.63225	3.63225	4.21722	4.21722	5.59482	5.31748	5.33269	5.5201	5.21722	5.21722	5.30468	4.83389	5.2403	4.91765	5.40986	5.73179	4.70264	5.29522	4.70264	5.19025	5.99482	6.3465	6.16671	5.53914	6.22643	5.18069	5.53299	4.66973	5.3482	4.87433	5.41438	4.30468	5.30767	5.04213	5.57885	4.7647	5.29015	4.84525	5.34932	4.88018	5.51267	4.74328	5.07283	5.00149	4.92221	5.38714	5.04729	5.29739	5.33269	5.89017	5.49098	4.90003	5.05372	4.52207	4.34497	5.27776	5.03435	5.10356	5.03825	5.05675	4.79498	5.12411	5.23449	5.1945	4.77198	5.25116	5.40405	4.73917	6.28072	6.1059	5.3798	4.6923	5.27734	4.44854	5.90838	5.18551	5.2087	5.2447	5.23935	4.76976	5.05011	5.07971	5.80218	6.1501	5.58645	5.21722	5.80218	5.9721	4.70264	4.73179	5.12411	5.21722	5.43961	3.80218	4.95418	6.33269	5.43961	4.48025	3.95418	5.73179	4.80218	4.80218	3.21722	5.15581	6.36922	7.75778	6.84948	4.80218	5.21722	4.34275	4.80218	5.21722	4.53914	4.95418	4.92771	5.07971	4.99482
CLEC6A	3.80218	3.21722	3.80218	2.63225	4.21722	1.63225	1.89529	2.73179	3.53914	4.40986	3.95418	2.63225	3.48025	3.21722	4.40986	4.21722	4.21722	3.73179	2.63225	3.21722	2.99482	4.21722	1.89529	4.21722	1.63225	2.40986	3.76655	3.97621	3.63225	4.04729	3.73179	3.53914	4.23797	4.05967	3.52756	4.27862	3.5094	3.36922	3.28135	4.35472	3.51678	3.89529	3.21722	2.93711	3.1404	3.99482	3.2747	3.13921	3.35152	4.17141	2.82865	4.02457	3.69283	3.51678	3.20462	3.83019	3.36922	4.14321	3.20073	3.36922	2.99904	4.99482	3.68803	3.73179	3.25337	2.89529	2.90943	3.21722	2.21722	2.8137	3.48682	3.34275	3.22909	3.36348	3.96346	2.03279	3.24369	3.48025	2.63225	2.59831	2.24759	3.12975	3.07426	1.21722	2.64606	2.99482	3.02457	1.18159	2.14683	3.48025	4.43961	3.48025	3.99482	2.80218	3.66082	3.96568	2.89529	4.80218	3.40986	4.30468	4.48025	4.21722	3.48025	4.02457	4.70264	3.80218	4.1103	4.40986	3.04729	3.75778	3.63225	4.21722	3.53914	3.48025	4.80218	4.89529	4.21722	4.48025	2.63225	3.95418	4.80218	3.83973	4.121	3.93106	3.66467	2.95942	3.11412	3.31451	3.51095	3.80218	3.55425	1.63225	3.65734	4.04729	2.89529	3.21722	3.07971	4.48025	3.43961	4.21722	4.15308	4.32413	3.48025	4.70264	3.73179	4.21722	4.38714	3.50672	3.48025	4.80218	2.73179	4.21722	4.21722	2.63225	3.99482	3.40986	2.63225	3.40986	2.63225	2.63225	4.63225	4.80218	3.35257	3.38227	3.83985	3.21722	3.21722	4.21722	2.21722	4.48025	3.90688	4.30468	4.21722	3.40986	2.89529	4.43961	3.89529	3.54979	3.7635	3.76154	3.98819	2.99482	3.60424	3.89529	3.83255	3.82727	3.75778	4.32413	4.07124	4.0752	4.11161	3.67289	3.96088	3.90909	3.89529	4.75778	4.07178	3.80218	3.59909	3.89529	3.8249	3.95418	3.91003	4.13149	3.78426	3.21722	3.51361	3.61858	3.64298	4.32684	3.49732	3.45168	3.67178	3.73179	3.99482	3.92771	3.63225	4.05675	2.93249	3.43961	3.0901	3.02457	2.87889	3.14683	3.31148	3.57567	3.59573	3.17371	3.36995	3.48025	3.12206	2.86358	3.49023	3.15308	3.29968	3.32413	3.00962	2.89529	3.60953	3.45822	2.85465	3.75778	3.43961	4.21722	3.48025	1.21722	2.89529	4.21722	3.53914	4.63225	4.11768	4.53914	2.63225	2.63225	4.21722	3.89529	3.95418	3.99482	2.63225	3.21722	5.53914	2.21722	3.63225	3.07971	3.89529	3.43961	3.76976	3.84525	3.73179	4.21722	2.21722	2.63225	3.92771	3.75778	3.73179
SDCBP	3.21722	4.21722	3.80218	3.63225	4.21722	5.21722	3.89529	4.40986	4.80218	4.21722	4.21722	2.63225	4.21722	3.21722	4.21722	3.21722	4.21722	4.40986	3.63225	4.80218	4.73179	4.48025	4.48025	3.63225	4.43961	3.40986	3.85966	4.32413	4.36017	4.04729	3.73179	4.17141	4.10869	5.24188	3.74328	4.86358	3.60251	4.21722	3.96724	4.2876	3.32413	4.38071	4.11534	4.71471	4.71783	5.05372	4.67558	4.36161	4.65841	4.91765	4.82865	5.3465	4.73573	3.8387	4.71158	4.45168	4.81812	4.65017	4.93271	4.50672	4.68811	4.73179	4.5851	4.49732	4.87593	4.35472	4.82334	4.88018	5.06521	4.93923	4.6273	4.56514	4.36444	4.59049	5.2288	4.98275	4.77521	4.70264	4.18585	5.53242	4.39055	5.52207	4.82914	5.36017	4.28496	5.53914	4.53914	4.35152	4.14683	3.48025	3.43961	4.70264	4.40986	3.53914	4.38071	4.70264	1.89529	4.53914	3.40986	4.02457	4.48025	3.21722	3.89529	3.53914	2.89529	2.21722	4.21722	4.40986	3.36922	4.45822	3.04729	3.74773	3.88018	3.89529	4.21722	3.89529	3.63225	4.21722	3.63225	3.21722	3.80218	3.63055	3.78658	3.69139	3.34275	4.10828	3.9442	4.40566	4.3923	3.80218	4.49285	4.63225	3.82173	4.95418	3.89529	3.80218	4.45822	3.48025	4.80218	4.63225	4.21722	3.10174	4.01076	4.14321	3.73179	2.95418	3.95418	3.63225	3.31032	1.63225	3.57979	3.21722	3.21722	3.63225	2.99482	3.73179	3.63225	4.21722	4.43961	2.63225	4.21722	3.21722	4.14446	4.06764	4.40986	4.37394	3.21722	2.21722	3.80218	3.48025	4.26302	3.53914	3.73179	2.99482	3.89529	3.74773	2.89529	4.16277	4.46875	3.84171	4.13553	4.31675	4.12164	4.59573	4.22741	4.42872	4.22909	4.51678	4.32758	4.50262	4.26726	3.99482	4.1308	4.10174	4.0946	4.56514	4.12542	4.63225	4.32257	4.03279	4.46875	4.662	4.41971	4.64606	4.26968	4.21722	4.22982	4.13315	3.98402	4.49285	4.76741	4.37768	4.10618	4.1754	3.99482	4.38227	4.59573	4.49285	4.30087	4.9898	4.09956	4.94514	5.46729	5.31675	4.89934	5.43961	4.61775	4.66753	4.51403	4.84948	4.72872	4.44854	5.00294	5.33751	4.31562	4.8387	4.09304	4.83389	4.53914	4.61576	3.85465	4.21722	3.63225	4.70264	4.70264	4.21722	3.48025	4.21722	4.02457	4.63225	4.11768	4.21722	2.63225	4.63225	2.63225	3.48025	4.43961	3.40986	3.63225	3.21722	4.80218	5.02457	3.63225	3.07971	2.48025	3.80218	4.48025	3.84525	3.57979	4.21722	3.80218	4.63225	4.84525	3.92771	3.73179
KLHL5	4.53914	3.21722	3.80218	3.63225	3.21722	2.63225	3.48025	3.73179	2.80218	2.40986	4.21722	2.63225	3.48025	4.21722	4.21722	3.21722	4.21722	3.21722	3.36922	2.80218	4.21722	3.21722	4.48025	2.63225	2.63225	2.99482	3.85966	4.10174	4.05852	4.04729	3.52534	3.9721	3.60054	4.4467	4.09692	4.08597	3.96006	3.21722	4.1501	4.06521	3.78979	3.96568	3.66467	4.29968	3.94775	3.86929	3.75043	4.36161	3.7904	4.3465	3.21722	3.91765	3.4138	3.6867	3.33751	4.03664	3.8443	3.48025	3.57796	4.36922	3.68811	2.99482	3.78814	3.73179	3.60639	2.89529	4.07544	2.95418	4.53914	3.8137	4.04976	3.34275	3.95656	4.25607	4.63806	3.96568	3.92176	4.48025	3.76552	3.54584	3.70702	3.71471	4.48929	3.95418	3.6867	4.40986	3.12411	2.44463	3.14683	3.48025	3.95418	2.89529	4.07283	4.21722	3.85876	3.66082	3.89529	4.21722	3.73179	3.02457	1.89529	2.63225	2.89529	2.80218	3.89529	3.21722	3.99482	3.73179	4.36922	3.56514	2.63225	2.85465	3.71972	2.89529	4.21722	3.48025	2.63225	3.48025	2.63225	1.63225	2.21722	4.06085	4.21722	3.87859	4.21722	3.72126	3.48852	3.31451	4.01791	3.80218	3.13921	1.63225	3.69418	4.04729	3.48025	3.80218	3.34275	1.89529	4.21722	3.63225	3.69365	3.21722	3.31032	3.48025	4.31675	4.21722	4.33269	4.85465	4.11768	3.21722	4.65779	3.21722	3.21722	4.21722	3.73179	2.40986	2.63225	3.40986	3.63225	2.63225	2.63225	4.21722	3.6788	3.53037	3.6662	3.60841	4.21722	3.21722	4.53914	3.76976	3.78658	3.80218	3.73179	4.57979	3.48025	3.63225	3.63225	3.78426	3.91236	3.88018	3.80658	4.21722	3.73917	3.70264	3.98455	4.01368	3.77409	3.6867	3.91626	3.74078	3.26726	4.08793	3.81332	4.21722	3.99838	4.21722	3.80875	3.80218	4.07971	3.96568	3.28433	4.13475	4.23684	3.37476	3.78426	3.64252	3.65111	3.39619	3.95848	3.72418	3.40986	4.45168	3.85465	4.13233	3.8249	3.49475	4.06521	3.77664	3.45491	4.02457	3.23449	4.3465	3.47753	3.52534	4.19383	3.8387	4.06521	3.62509	3.79484	4.36777	3.61682	3.78112	3.88964	4.08597	4.03664	3.7647	3.52419	4.11768	3.60953	3.75778	3.36922	3.07971	3.43961	4.21722	3.48025	1.21722	3.48025	2.99482	2.80218	2.63225	3.76976	4.21722	2.63225	3.63225	3.63225	3.48025	2.63225	4.21722	3.95418	4.21722	3.21722	3.43961	4.21722	2.75778	3.70264	3.21722	3.63225	3.75778	3.40986	3.48025	3.21722	3.63225	4.21722	4.45822	4.21722
RESP18	3.21722	3.80218	4.53914	2.63225	3.95418	4.43961	3.48025	3.21722	4.38714	3.40986	3.21722	2.63225	4.21722	3.21722	3.99482	3.21722	4.21722	3.57979	2.63225	3.21722	4.40986	3.89529	3.89529	3.95418	1.63225	2.99482	4.02959	4.6867	4.30468	4.29522	3.8249	4.21722	3.99133	4.21722	3.82129	4.01558	3.35739	3.36922	3.92771	3.89529	4.57567	4.66082	4.45822	3.71471	3.46233	4.31675	3.5601	4.13921	3.75043	4.0752	3.63225	4.30468	3.89726	4.10174	3.43781	3.45168	3.85465	3.48025	3.68852	3.54979	3.63225	3.73179	3.66188	3.86929	3.7141	3.70264	3.04373	3.43961	2.70264	2.97485	3.69982	2.75778	3.29835	3.70724	3.51095	2.82129	3.57085	3.11768	2.20162	2.96088	1.46998	2.58918	2.39619	3.21722	2.7647	2.86929	3.86107	2.18159	2.8249	4.21722	4.43961	4.21722	3.99482	3.53914	4.70264	4.18807	4.21722	4.21722	1.40986	4.21722	4.89529	4.43961	4.48025	4.38714	3.89529	4.21722	4.65779	4.86929	4.21722	4.07971	4.74773	4.36922	4.09168	3.48025	3.21722	3.89529	3.63225	3.48025	4.63225	2.63225	4.21722	4.69557	4.3923	4.59247	4.34275	3.92771	4.26612	3.83534	4.07037	3.21722	3.96929	3.63225	4.54756	4.63225	3.48025	4.21722	3.56514	3.48025	4.33269	2.63225	4.82294	4.60424	4.31032	4.98275	4.40986	3.80218	4.95418	4.29522	4.76976	4.21722	4.57979	3.21722	4.21722	4.21722	3.73179	4.73179	4.63225	3.40986	3.63225	2.63225	4.21722	3.21722	3.6788	3.68062	4.27336	3.37394	3.95418	5.02457	4.38714	4.95418	3.72245	4.02457	3.40986	3.73179	4.48025	4.63225	4.76976	4.59161	4.0213	4.49023	4.29452	3.86929	4.25374	3.98275	4.27734	4.39555	4.28704	3.7647	4.38781	3.9721	4.14767	4.29739	4.16599	4.44751	4.0946	3.56514	4.44524	3.80218	4.28135	4.21722	4.68288	4.43961	4.45366	4.44751	4.16277	4.15402	3.86006	4.01286	3.95848	3.96929	4.73179	4.03664	4.72911	4.61149	4.63225	3.63225	4.48025	4.61314	3.64298	3.88018	3.41203	3.86107	3.34952	3.52534	3.99714	3.8387	3.74328	3.41698	3.94831	4.09692	4.08889	4.33751	3.86107	4.21722	3.83019	3.97621	3.39866	3.89529	4.12411	3.84525	3.21722	3.34275	4.43961	1.89529	1.89529	3.80218	3.89529	3.40986	3.53914	4.63225	3.95418	3.80218	4.21722	4.21722	4.21722	4.48025	4.43961	2.99482	3.95418	3.21722	3.21722	4.09168	2.63225	2.75778	3.70264	4.21722	3.48025	3.21722	4.1103	3.48025	3.80218	2.63225	4.34275	3.34275	4.73179
C8orf48	2.21722	4.91765	2.21722	3.63225	4.63225	3.95418	2.89529	3.73179	2.80218	3.99482	3.21722	2.63225	3.48025	3.80218	4.40986	4.80218	4.21722	4.40986	3.85465	3.80218	3.73179	4.35472	3.48025	3.95418	3.95418	3.99482	3.81386	4.27166	4.18684	4.69115	3.57979	4.21722	3.89005	3.75155	4.06521	4.50101	3.99482	4.04729	4.1501	4.75327	4.42367	4.21722	4.04319	4.65331	3.8269	4.73179	3.84456	3.66973	3.88203	4.26161	3.86747	3.53914	4.05876	4.10174	3.91862	4.45168	3.82339	3.59573	3.66467	4.10618	3.81059	3.99482	3.93368	4.1103	3.59516	4.06521	3.25232	2.21722	3.48025	3.19221	3.45366	3.75778	3.38581	4.00137	3.99094	2.96568	3.34497	3.63225	2.58495	2.96088	2.91055	3.45168	2.65922	3.63225	3.16063	3.1103	4.0752	1.66702	1.8249	4.48025	4.63225	2.89529	4.07283	3.53914	4.09692	4.2738	4.21722	4.21722	3.99482	4.21722	2.89529	4.80218	1.89529	4.53914	4.48025	4.21722	4.31675	4.73179	4.36922	3.07971	2.63225	2.85465	3.63225	3.48025	3.21722	3.48025	3.63225	4.48025	4.21722	3.95418	3.80218	4.60994	4.51095	4.68267	4.56514	4.19074	4.3816	4.46338	4.01791	3.21722	3.87618	3.63225	4.37679	3.63225	3.48025	3.80218	3.92771	4.21722	5.09168	4.21722	4.86358	5.13149	4.70264	3.59573	4.21722	4.63225	4.58645	4.36922	4.70264	3.21722	4.49732	4.21722	3.21722	4.63225	4.57979	4.86929	4.63225	3.99482	3.21722	4.21722	3.63225	3.21722	4.05466	3.69638	4.28433	3.4564	5.21722	3.21722	4.21722	5.31032	4.84798	5.38714	5.1103	3.99482	4.48025	4.43961	5.06521	4.67178	4.50672	4.58645	4.41482	3.99482	4.52427	4.41885	4.69237	4.46114	4.58375	4.90909	4.50122	4.60953	4.37768	4.76036	4.49139	4.74559	4.31032	4.66467	4.6273	3.80218	4.63225	4.78281	3.73179	4.69115	4.55095	4.51678	4.67178	4.39171	4.22982	4.04388	4.17349	4.72418	4.65779	4.21722	4.88859	4.44548	4.28433	4.45822	4.70264	5.01368	3.57739	3.80218	3.81946	4.12411	3.794	3.99482	3.82519	3.6867	4.21722	3.98527	3.97887	3.98275	3.79191	4.15308	3.95418	4.15308	4.16538	4.04034	3.20226	3.89529	4.3465	4.51267	4.13475	3.92771	3.43961	4.21722	2.89529	2.80218	4.48025	4.86929	2.21722	3.63225	3.48025	3.21722	4.21722	3.63225	4.21722	4.21722	4.43961	3.73179	4.63225	3.21722	4.80218	3.95418	3.36922	1.75778	4.21722	4.09168	4.31032	4.66467	4.21722	4.48025	4.21722	2.63225	4.07971	3.34275	2.99482
NTRK2	4.21722	4.38714	3.80218	5.21722	3.95418	3.21722	4.21722	4.1103	3.80218	3.73179	3.63225	3.63225	2.89529	5.21722	3.40986	4.80218	4.21722	3.99482	3.85465	4.91765	4.21722	4.35472	4.48025	2.63225	3.21722	3.99482	4.38323	4.37476	4.18684	4.80218	4.07283	4.38714	3.99133	4.05967	4.55064	4.21722	4.33043	4.21722	4.18405	4.41885	4.45537	4.2738	3.96724	3.45168	4.02304	4.21722	3.85966	4.49285	3.94713	4.02457	3.90527	3.67665	4.1332	3.8387	3.71158	4.65331	4.07409	4.80218	4.07067	4.78426	3.70625	4.73179	3.97675	4.73179	4.07898	4.21722	3.62869	4.09168	3.98275	3.5559	3.51924	4.66467	3.50781	4.19557	4.07037	3.15832	4.16277	3.76976	2.67806	3.37591	3.52061	3.65331	3.24418	4.84171	3.21722	3.99482	4.17141	2.18159	1.8249	4.48025	4.63225	3.89529	3.8249	3.53914	4.38071	3.96568	3.89529	3.21722	4.86929	4.38714	4.21722	4.21722	3.48025	3.53914	3.48025	3.21722	4.1103	2.99482	4.95418	3.75778	4.04729	3.04729	3.80218	3.89529	3.21722	3.48025	2.63225	2.89529	4.21722	4.95418	2.21722	4.66592	4.51095	4.75929	4.71198	4.26875	4.11412	4.11288	4.35048	2.21722	4.49285	2.63225	4.42141	3.85465	1.89529	3.80218	4.07971	3.48025	4.95418	4.63225	5.08597	4.90909	4.76976	4.59573	4.1103	4.63225	4.27611	4.29522	4.39779	5.21722	3.86929	4.80218	4.21722	4.21722	4.86929	4.40986	2.63225	3.73179	3.95418	4.63225	5.43961	4.21722	4.14446	3.95418	3.80979	3.69587	4.21722	4.53914	4.02457	4.63225	4.68928	4.38714	5.31675	4.21722	5.21722	4.90527	4.89529	4.71026	4.56186	4.82208	4.30701	4.93342	4.39124	5.10474	4.56952	4.32684	4.66467	4.16063	4.4559	4.7718	4.49432	4.89529	4.62384	5.05593	4.72536	4.45822	4.67844	4.80218	4.45822	4.32825	4.21722	4.69115	4.72783	4.6867	4.71026	4.15402	4.13921	4.04388	4.00911	4.72418	4.57979	3.93711	4.61207	4.40986	4.86929	4.81668	4.06521	4.77664	3.49098	3.53914	3.78469	3.30468	3.53097	3.28433	4.05019	4.45537	3.93091	3.89885	4.18388	4.36777	3.94803	4.15308	4.06688	4.33751	4.28356	3.6867	3.49995	4.01076	3.9721	4.1501	4.57085	0.757784	3.95418	3.48025	4.70264	3.21722	3.48025	4.73179	2.21722	3.63225	4.35472	4.21722	3.63225	3.63225	3.63225	3.89529	4.80218	4.57979	3.95418	3.21722	4.21722	3.43961	4.04729	3.34275	3.70264	4.43961	4.48025	4.80218	4.21722	5.21722	3.80218	4.21722	4.45822	4.56514	3.73179
SCP2	2.21722	4.21722	4.53914	3.63225	4.43961	4.43961	4.48025	3.86929	3.80218	4.73179	3.21722	3.63225	3.89529	4.53914	4.99482	5.21722	5.80218	4.73179	4.21722	3.21722	4.86929	3.70264	3.48025	4.80218	4.21722	3.99482	4.38323	4.10174	4.09168	3.74773	4.21722	4.50262	4.29852	4.26612	3.82129	4.27862	3.81196	4.04729	4.24964	3.59573	4.14127	4.03279	4.40164	4.45168	4.92176	4.57979	4.83694	4.29122	4.70097	4.60953	4.83519	4.60953	4.8989	4.42367	5.11656	4.37768	4.82865	4.53914	4.80763	4.59161	4.73305	4.99482	4.99432	4.93342	4.89437	4.48025	4.40363	4.53914	4.53914	4.32236	4.58198	4.66467	4.7162	4.43294	4.43294	4.03279	4.75695	4.95418	4.18585	4.51887	4.46998	4.52207	4.37194	3.80218	4.29814	4.49732	4.50262	4.47437	4.46875	4.21722	3.63225	5.59573	4.52534	4.21722	4.59573	4.456	1.89529	4.80218	3.73179	4.91765	4.21722	4.21722	3.89529	3.80218	1.89529	4.53914	4.21722	4.21722	3.36922	3.92771	3.85465	4.50672	3.63225	2.89529	4.21722	4.21722	2.63225	4.70264	2.63225	2.63225	3.80218	4.67587	4.30741	4.56428	3.34275	4.19074	4.35923	4.1485	4.121	2.21722	3.96929	3.63225	4.45757	4.36922	2.89529	4.21722	4.07971	2.89529	3.63225	3.63225	5.05121	4.32413	4.48025	4.21722	3.57979	3.63225	4.33269	3.74773	3.89529	3.95418	3.21722	3.21722	3.21722	4.21722	3.99482	3.99482	3.63225	3.99482	3.95418	4.21722	4.63225	4.80218	4.43623	4.28135	4.64933	4.48615	4.21722	3.80218	4.80218	4.31032	4.68928	4.80218	5.40986	4.40986	4.48025	3.74773	4.89529	4.26968	4.71567	4.36017	4.75281	4.40986	4.66652	4.35472	4.63225	4.29122	4.7162	4.64606	4.87094	4.46514	4.75034	4.40986	4.58537	4.51678	4.59983	4.07971	4.4786	4.63225	4.61576	4.70264	4.99482	4.74773	4.47033	4.39942	4.36922	4.84282	4.60349	4.55538	4.54344	4.61314	4.26784	4.37768	4.69115	4.48025	3.8249	4.53037	4.76976	4.05675	4.78048	4.91765	4.91364	4.70907	4.82643	4.40986	4.67115	4.21722	4.35472	4.40449	4.70107	4.46818	4.08889	4.73805	4.59225	4.08597	4.69047	4.32413	4.94822	4.55825	4.83193	4.21722	3.50672	4.21722	3.95418	3.89529	3.89529	4.38714	3.89529	4.99482	3.80218	4.63225	4.83389	4.53914	2.63225	4.95418	4.63225	4.21722	3.95418	3.99482	4.63225	3.21722	4.80218	4.80218	5.04729	4.34275	4.06521	3.63225	4.21722	4.61576	4.99482	4.70264	3.21722	4.21722	3.92771	4.84525	5.31675
ZNF484	4.53914	3.53914	4.21722	2.63225	2.63225	4.43961	3.89529	4.86929	4.53914	3.73179	4.21722	2.63225	2.89529	2.21722	4.21722	3.21722	4.21722	3.73179	3.85465	3.53914	4.21722	3.48025	4.21722	4.21722	3.63225	4.21722	4.21722	3.8387	4.38714	4.13475	4.07283	4.12411	3.78112	3.9442	4.09692	4.08597	3.6469	4.36922	3.84525	3.98275	4.10174	4.03279	3.84525	4.29968	4.08291	4.31675	3.44463	4.05675	3.88203	3.67665	3.29522	3.67665	4.13599	4.7647	3.44854	3.71471	3.93968	4.2876	3.6526	4.32031	3.74188	3.40986	3.92638	4.31675	3.88978	4.06521	3.43452	3.95418	3.80218	3.32696	3.61235	3.34275	3.38581	4.07037	3.93544	3.15832	3.54979	4.48025	3.16991	3.64893	3.05494	3.77361	3.24418	3.33269	3.00863	3.99482	3.53914	2.44463	1.40986	3.48025	4.09168	4.89529	3.40986	3.21722	4.09692	4.12795	3.89529	2.21722	4.40986	4.30468	1.89529	3.63225	4.21722	4.67665	3.89529	3.21722	2.99482	4.73179	4.36922	3.75778	3.85465	3.36922	3.63225	3.48025	3.21722	2.89529	3.63225	4.21722	3.63225	4.21722	2.21722	4.57315	4.35048	4.36074	4.56514	3.48025	4.19212	3.59831	4.51095	4.53914	3.55425	3.95418	4.29921	4.36922	4.70264	4.21722	4.21722	3.89529	4.21722	4.80218	4.78112	4.56117	3.76976	4.53914	3.86929	4.95418	4.33269	4.36922	4.63225	3.63225	4.1103	3.21722	3.21722	3.63225	3.73179	4.40986	4.21722	2.40986	4.43961	4.95418	3.63225	3.21722	3.62633	3.74268	3.96786	3.5153	3.95418	5.21722	4.21722	4.21722	4.81761	4.02457	2.99482	4.40986	4.21722	4.43961	4.55825	4.59161	4.38968	4.41361	4.33167	3.73179	4.39124	4.2876	4.37228	4.09857	3.99879	4.42367	4.32758	4.57477	4.12975	4.40986	4.26668	4.58286	4.22786	4.66467	4.43678	4.21722	4.3021	3.96568	4.34846	4.57085	4.65675	4.44751	4.26968	3.86929	4.13921	3.53369	4.08186	4.49285	3.80218	4.58918	4.80218	4.40986	4.46875	4.26028	4.16831	4.05675	3.50868	3.80218	3.52868	3.21722	3.55696	4.28433	3.698	4.17974	3.89529	3.88093	3.85255	3.61775	4.02018	3.94158	3.81216	4.15308	3.99765	3.8387	3.49995	3.76976	3.91765	3.84525	3.74773	1.75778	2.95418	4.21722	3.48025	3.21722	2.89529	2.40986	3.53914	2.63225	4.06521	3.21722	2.63225	4.21722	3.63225	3.48025	5.09168	2.40986	3.21722	4.80218	5.21722	2.95418	4.04729	3.75778	3.48025	4.80218	4.89529	4.45822	3.99482	4.21722	3.80218	2.63225	4.34275	4.75778	2.99482
FSD2	3.21722	3.53914	4.21722	4.21722	3.63225	2.63225	2.89529	3.57979	3.53914	3.73179	4.21722	3.63225	2.89529	2.21722	3.40986	4.21722	4.21722	4.1103	2.63225	3.80218	3.40986	2.48025	3.48025	4.21722	3.21722	1.40986	3.66702	3.7647	3.63225	2.85465	4.03435	3.21722	3.99133	3.9442	3.89529	4.08597	3.46049	3.95418	3.84525	3.35472	4.21722	3.66082	4.04319	3.29968	3.40719	3.57979	3.34079	3.96929	3.73413	3.80218	3.36922	3.91765	3.75943	3.10174	3.31424	3.58918	3.34741	3.89529	3.37249	4.26968	3.65111	2.99482	3.65305	4.49732	3.48998	4.06521	2.81867	2.63225	3.80218	3.02102	2.88537	3.34275	3.52717	3.77203	3.93544	2.38071	3.10618	3.89529	1.67806	3.03888	2.91055	3.71471	2.57676	1.95418	2.47097	2.21722	3.12411	0.859663	-0.175102	3.48025	3.63225	3.89529	3.63225	2.80218	4.15832	3.70264	2.89529	2.21722	5.1103	3.91765	3.48025	3.95418	3.89529	3.80218	3.48025	2.21722	4.21722	3.40986	3.63225	3.92771	3.36922	3.36922	3.21722	4.70264	3.21722	1.89529	4.21722	3.89529	2.63225	3.95418	3.80218	4.21892	3.96346	4.44047	4.21722	3.68378	3.52916	3.25038	4.01791	2.21722	3.77664	3.21722	4.09398	4.04729	3.48025	2.21722	4.45822	3.48025	4.33269	4.21722	4.55163	4.16063	4.01076	4.21722	3.21722	3.63225	4.15581	3.95418	4.31032	3.63225	4.21722	4.80218	4.80218	3.63225	4.40986	3.40986	4.21722	4.86929	3.21722	2.63225	2.63225	3.21722	3.60841	3.43961	3.77909	3.28648	2.63225	4.21722	4.38714	3.63225	4.07037	4.02457	4.57979	3.99482	4.21722	4.04729	4.39779	4.46233	4.21722	4.33269	4.20392	4.40986	3.9205	4.2876	4.25757	4.29122	4.07971	4.47097	4.26472	3.86107	4.23409	4.21722	4.26668	4.21722	3.66396	3.92771	4.58963	4.43961	4.38227	4.70264	3.28433	4.09168	4.34932	4.39942	4.32031	4.15402	3.98424	3.18973	3.90601	4.09857	4.40986	4.12975	4.34497	4.25786	4.07283	4.34275	3.48025	3.77664	3.52617	3.53914	3.39676	3.02457	3.31947	3.14683	3.698	3.88601	3.48025	3.46589	3.69845	3.61775	3.30648	4.39409	3.75119	3.86358	3.7851	4.10174	3.14086	3.11768	3.53914	4.1501	2.85465	2.34275	1.63225	3.48025	1.89529	2.21722	3.48025	3.40986	2.21722	4.95418	3.83389	3.80218	2.63225	2.63225	2.63225	3.48025	4.21722	4.21722	3.63225	4.21722	3.21722	3.21722	3.36922	3.56514	3.21722	3.43961	3.63225	3.34275	3.21722	1.89529	3.80218	4.21722	3.75778	4.75778	3.73179
LKAAEAR1	3.21722	4.02457	2.21722	2.63225	4.21722	3.21722	1.89529	3.21722	4.02457	3.73179	3.63225	3.63225	1.89529	3.21722	2.99482	5.21722	4.21722	4.21722	3.36922	1.21722	3.40986	4.48025	2.89529	4.21722	2.63225	2.99482	2.94713	2.32413	3.09168	3.04729	2.8249	3.02457	3.43062	3.60716	3.2738	3.86358	3.12607	3.04729	3.21722	3.98275	3.8387	4.03279	3.28135	2.45168	3.11768	2.73179	2.73413	3.55425	2.91856	2.91765	2.60188	2.21722	3.31394	3.8387	2.78112	2.45168	3.13475	3.35472	2.82387	2.92176	2.74188	1.40986	3.16231	2.99482	2.84309	1.89529	2.40986	0.632253	3.06521	2.26116	3.15667	3.34275	2.88331	2.93762	3.01791	2.2738	3.07704	3.48025	1.99998	1.59831	1.83255	2.12975	2.65922	0.632253	2.56117	2.86929	2.80218	-1.14034	2.14683	2.89529	3.21722	2.89529	2.8249	3.21722	3.85876	3.70264	3.89529	4.80218	2.99482	3.80218	4.21722	2.63225	1.89529	3.21722	3.89529	2.21722	2.99482	3.99482	2.04729	3.07971	3.85465	2.85465	3.53914	4.21722	3.21722	3.89529	2.63225	3.48025	2.63225	4.21722	3.21722	3.79478	3.35048	3.97456	3.66467	3.24321	3.60716	3.59831	4.07037	3.80218	3.77664	4.43961	3.54083	3.36922	3.48025	3.21722	2.75778	1.89529	2.95418	3.63225	4.15308	3.7647	4.01076	4.14321	3.57979	3.63225	4.38714	3.95418	2.89529	2.63225	3.21722	3.21722	3.21722	4.63225	2.99482	3.40986	2.63225	4.57979	3.63225	3.63225	4.95418	3.21722	3.64403	3.26028	3.56186	2.77833	4.43961	4.53914	3.80218	3.89529	4.01791	3.53914	3.73179	3.99482	3.48025	4.04729	4.01076	4.26968	3.3274	4.05852	3.84135	3.99482	3.39124	3.70264	3.79191	3.72418	3.6382	3.60424	3.83205	3.74078	3.53574	4.1754	3.69784	4.37476	3.94775	3.34275	3.88537	3.21722	3.49475	3.66082	3.40986	4.04729	3.58198	3.87433	3.98589	3.25786	3.61314	3.24418	3.43653	3.77664	3.99482	2.71471	3.95418	3.61149	2.99482	3.98018	3.48025	4.36161	2.98402	2.63225	2.70016	3.12411	2.87889	2.99482	3.076	3.25374	2.82129	3.08257	3.0546	3.55064	3.12206	3.69365	3.21722	3.50101	3.33139	3.21722	2.74659	2.89529	3.38714	3.66467	2.85465	2.34275	2.21722	4.48025	3.48025	2.21722	2.89529	3.99482	3.21722	4.63225	3.21722	4.21722	3.63225	2.63225	4.63225	3.89529	3.63225	3.99482	3.95418	3.21722	5.21722	2.63225	3.04729	2.75778	3.48025	3.80218	2.89529	3.56514	3.57979	1.89529	2.21722	2.63225	1.75778	3.07971	2.99482
ZNF483	3.21722	4.02457	3.80218	4.21722	4.80218	1.63225	2.89529	3.40986	5.30468	4.40986	3.95418	4.95418	3.89529	3.80218	3.99482	5.21722	4.21722	3.21722	4.95418	4.80218	3.40986	3.89529	4.70264	3.95418	4.43961	4.57979	3.61455	4.27166	3.71972	3.36922	3.34846	3.60953	4.01558	4.00309	3.2738	3.27862	3.99482	3.63225	3.66467	3.80218	4.01928	3.2738	3.88707	4.37768	3.67956	3.86929	3.5601	3.66973	3.38323	3.53914	3.06966	3.53914	3.50289	4.42367	3.08597	3.45168	3.38357	3.89529	3.23352	3.54979	3.57415	3.73179	3.45407	3.57979	3.18013	3.70264	3.02761	3.21722	3.35472	3.1198	3.48682	4.66467	3.36444	3.6015	3.58495	2.48025	3.41652	4.01076	2.72245	3.03888	2.46998	3.21722	3.13315	3.53914	2.47097	2.73179	3.91765	2.18159	0.824898	4.70264	3.95418	3.89529	3.63225	4.67665	3.99962	3.57336	5.48025	4.21722	3.73179	4.12411	3.89529	3.21722	4.48025	4.38714	2.89529	4.53914	3.40986	2.40986	3.36922	4.07971	4.04729	3.63225	3.43961	1.89529	4.80218	3.89529	2.63225	3.48025	3.63225	4.43961	3.80218	4.19836	4.26302	3.92368	4.40164	3.72126	3.85109	4.1485	3.96346	2.21722	2.77664	4.43961	3.90789	3.85465	4.48025	3.21722	4.45822	1.89529	4.43961	4.63225	4.21722	3.7647	4.11768	3.89529	4.21722	3.80218	4.53914	3.74773	3.63225	2.63225	3.73179	4.21722	4.21722	2.63225	3.40986	2.99482	2.63225	2.99482	3.21722	4.63225	3.63225	4.21722	3.71274	3.69638	3.73179	3.21722	4.43961	4.21722	3.80218	4.63225	3.78658	4.9721	3.99482	4.40986	2.89529	4.13475	4.83389	4.63225	4.28433	3.95418	3.78888	3.73179	4.11172	4.06521	4.1966	4.584	3.98485	4.21722	4.1681	4.38714	4.28356	4.21722	4.34554	4.27166	4.04729	3.34275	4.17714	4.09168	3.87326	4.70264	3.52534	4.00149	4.13592	4.07136	3.46233	3.67289	3.66973	3.34728	3.93249	3.92348	4.45425	4.83019	4.34497	3.99482	4.52534	3.98018	4.21722	4.21722	3.61056	3.95418	3.54262	4.0752	3.31947	4.14683	3.4756	4.0611	3.63945	3.74883	3.65586	4.20272	3.41751	4.08597	3.55112	3.60054	3.61518	4.21722	3.47528	4.63225	3.9721	3.92771	3.85465	2.75778	3.43961	2.89529	3.89529	2.80218	4.21722	3.73179	3.21722	4.21722	3.55825	4.53914	2.63225	3.63225	4.21722	3.89529	3.21722	4.99482	4.63225	4.21722	3.21722	3.80218	3.36922	3.56514	3.89529	3.43961	2.31032	3.84525	4.40986	4.21722	3.21722	3.63225	3.56514	4.34275	3.40986
PPDPFL	3.21722	3.53914	3.21722	2.63225	4.63225	3.21722	1.89529	2.40986	1.21722	3.73179	3.21722	2.63225	3.48025	3.21722	2.99482	3.21722	4.21722	3.73179	2.63225	4.53914	3.40986	3.21722	1.89529	3.21722	3.95418	2.40986	3.61455	3.7647	3.09168	2.36922	3.63225	3.46514	3.31814	3.05967	3.21722	3.50101	3.35739	4.29522	3.45822	3.48025	3.32413	3.38071	2.84525	3.58918	3.26968	2.40986	2.88941	3.29122	2.91856	2.67665	2.43961	2.53914	3.27905	3.10174	2.83116	3.12975	3.06521	3.21722	2.86631	3.16277	3.24231	2.99482	3.16231	1.40986	3.0546	3.48025	2.45877	1.63225	3.21722	2.6617	3.34932	3.07971	3.02627	3.2905	2.96346	2.57336	2.95418	2.63225	1.92598	1.96088	2.75009	1.93711	2.29665	2.63225	2.7647	0.40986	2.67665	0.859663	1.40986	3.48025	2.95418	3.48025	3.52534	2.80218	3.09692	3.70264	2.89529	2.21722	3.99482	3.38714	4.21722	3.21722	2.89529	1.21722	2.89529	4.21722	3.86929	3.40986	3.36922	2.75778	2.04729	3.36922	2.80218	3.48025	3.21722	1.89529	3.63225	3.48025	3.63225	1.63225	2.21722	4.05324	3.26302	3.79208	4.34275	3.60578	3.31343	3.31451	3.84798	3.21722	3.55425	2.63225	3.59378	4.36922	2.89529	2.21722	3.56514	4.89529	3.80218	3.21722	3.15308	3.6867	3.63225	4.80218	4.49732	3.63225	3.88018	3.95418	4.01076	5.33269	4.40986	3.21722	5.21722	4.21722	2.40986	2.99482	2.63225	3.99482	4.80218	4.63225	3.63225	5.21722	3.41576	3.00571	3.61497	2.77833	3.95418	2.21722	3.21722	3.63225	3.84798	4.12411	3.40986	3.40986	4.48025	3.74773	2.63225	3.98589	3.88379	3.80218	3.49343	3.86929	3.54652	3.21722	3.56952	4.05675	3.82191	3.6867	3.87859	4.26161	3.99765	4.08793	3.40566	4.04034	4.0946	4.07971	4.04976	3.80218	4.0308	4.15832	3.8249	3.43961	4.02739	3.80218	4.16277	3.57979	3.40669	3.13315	3.28041	3.49285	3.65779	3.93711	4.04729	3.67289	3.40986	3.81668	3.83389	3.55425	2.76584	2.80218	3.30161	3.30468	2.89936	2.40986	3.15561	3.10174	3.24578	3.11359	3.21722	3.52756	3.46998	3.39409	3.29046	3.69365	3.71471	3.97621	3.07673	2.63225	3.67665	3.75778	2.85465	3.07971	2.63225	4.48025	3.89529	2.80218	3.89529	3.99482	4.38714	3.63225	3.83389	4.21722	2.63225	2.63225	2.63225	2.89529	3.95418	3.40986	2.63225	4.21722	3.21722	3.43961	3.36922	3.75778	3.21722	3.80218	3.63225	3.75778	3.57979	3.89529	4.53914	2.63225	4.21722	3.92771	1.40986
IGF2BP2	4.80218	4.02457	3.21722	2.63225	3.95418	3.95418	4.21722	4.57979	4.38714	4.40986	4.63225	4.95418	4.70264	2.21722	5.31675	3.21722	4.21722	5.05372	4.50672	4.38714	5.1103	4.48025	4.48025	4.21722	4.21722	4.86929	4.31909	3.6867	4.36017	3.63225	4.37949	4.12411	4.39409	4.05967	4.70264	3.94158	4.40986	3.04729	4.56514	3.80218	4.35808	3.57336	4.59067	3.58918	5.79145	4.31675	5.63664	4.05675	5.91495	4.53914	5.87701	4.30468	5.57245	4.32413	5.91862	4.45168	5.79414	4.2876	5.97453	3.36922	5.96929	3.40986	5.9661	4.57979	5.83357	4.70264	2.9442	3.43961	2.48025	2.89032	3.51924	3.92771	3.20524	3.26302	3.47247	3.15832	3.07704	3.76976	2.26302	3.03888	2.91055	3.45168	2.29665	3.80218	2.64606	3.49732	4.60953	3.50352	4.28433	3.89529	4.43961	4.21722	4.07283	4.91765	4.61775	4.84015	3.89529	4.53914	3.99482	4.60953	3.89529	1.63225	3.89529	4.38714	4.70264	3.21722	3.57979	4.57979	4.21722	4.21722	4.21722	4.57085	4.27611	1.89529	3.21722	4.48025	3.63225	3.89529	2.63225	3.21722	3.80218	4.715	4.26302	4.86324	4.07971	4.73964	4.75155	4.2828	4.58495	4.80218	3.96929	4.80218	4.77091	3.63225	1.89529	4.21722	4.34275	2.89529	3.43961	3.95418	4.69365	4.51678	3.63225	4.21722	4.1103	3.95418	4.43961	4.13475	4.11768	3.95418	3.73179	4.21722	3.21722	4.21722	4.21722	3.73179	2.63225	4.40986	4.43961	4.21722	3.63225	3.21722	4.75408	4.18405	4.4591	4.81786	3.63225	4.53914	3.80218	4.39779	4.65534	4.30468	4.73179	3.73179	4.48025	4.21722	4.70264	4.50672	5.20572	5.29046	5.12851	3.99482	5.22183	4.06521	4.60123	4.09857	4.81405	3.90909	4.81619	3.91765	4.77361	4.33586	4.88898	4.10174	4.49795	3.75778	4.41109	4.53914	4.66467	4.52756	4.57979	4.21722	4.71389	4.42367	4.10618	5.88235	6.04254	6.16877	5.75846	4.64171	3.93342	3.93711	4.72911	4.40986	2.63225	4.59909	4.06521	3.42872	4.08186	3.63225	3.76104	3.12411	4.15049	3.28433	3.23107	3.6867	3.82129	3.08257	3.71928	3.48025	4.05494	4.39409	3.45243	3.15308	4.28356	4.16063	3.6617	3.31032	5.0752	5.34275	4.57085	4.07971	4.33269	3.89529	5.35472	4.91765	2.89529	3.99482	4.67665	4.95418	4.48025	3.80218	4.21722	2.63225	5.43961	4.89529	5.33269	4.57979	5.09168	3.21722	4.80218	2.21722	4.21722	4.66467	4.89529	3.95418	4.31032	3.75778	4.1103	3.48025	3.80218	4.21722	4.34275	4.45822	4.40986
SPOP	4.53914	3.21722	3.80218	4.21722	3.95418	3.21722	4.48025	3.99482	4.02457	3.73179	3.21722	5.80218	4.70264	3.21722	4.86929	3.21722	4.21722	4.57979	3.63225	4.80218	3.99482	4.35472	3.48025	3.95418	4.63225	4.21722	4.10759	3.90909	3.88018	4.13475	4.25116	4.46514	3.86358	4.60716	3.96568	4.64785	3.85043	4.63225	4.1501	4.21722	4.28937	4.43134	3.56514	3.83019	3.81282	4.31675	3.90406	3.29122	4.10125	3.91765	3.90527	3.02457	4.14155	3.8387	3.99378	3.71471	4.04729	3.98275	3.73506	3.98589	3.99904	2.40986	4.00477	4.21722	3.81433	4.21722	3.43452	3.43961	4.06521	3.44173	3.48682	3.07971	3.67339	3.81997	4.121	3.57336	3.83737	4.39779	2.80734	3.79095	3.30648	4.03664	3.48929	3.53914	3.34967	3.99482	3.91765	3.10759	2.63225	3.48025	3.21722	3.48025	4.28433	3.21722	4.03279	4.15832	4.21722	4.80218	3.99482	3.21722	4.48025	3.63225	2.89529	4.53914	4.70264	3.21722	4.21722	3.99482	4.63225	4.07971	3.36922	3.85465	4.02457	4.21722	4.21722	1.89529	4.21722	3.48025	2.63225	4.21722	3.80218	4.57315	4.75487	4.4559	4.28135	3.92771	4.05967	4.31451	4.51095	3.21722	4.36161	3.63225	4.45041	3.63225	3.48025	4.21722	4.92771	3.89529	4.71972	2.63225	4.86358	4.60424	4.11768	4.53914	3.73179	4.33269	4.09168	3.85465	4.48025	4.43961	4.31675	4.21722	3.21722	2.63225	3.99482	4.21722	3.63225	3.40986	4.21722	4.95418	4.21722	3.21722	4.22899	4.11534	4.00812	3.72942	3.21722	3.80218	4.02457	3.48025	4.35048	4.74078	4.73179	4.21722	3.89529	4.13475	4.01076	4.26968	4.40986	4.18684	4.23039	4.1103	4.17022	4.14321	4.22741	4.36161	4.32072	4.47097	4.40381	3.91765	4.46604	4.67289	4.31451	4.6253	4.22786	4.34275	4.6273	4.43961	4.40164	3.74328	4.40986	4.57085	4.31279	4.49406	4.50672	4.33586	4.24231	4.18973	3.98402	4.13921	4.40986	4.12975	4.46233	4.1754	4.21722	4.56514	4.16831	4.36161	3.52617	4.71972	4.17309	3.80218	3.84764	4.21722	3.88481	4.51678	3.72311	3.559	4.05049	4.18807	3.91055	4.21722	3.88964	3.60054	4.07461	5.07136	4.27551	4.76976	4.0752	4.1501	3.36922	3.56514	3.95418	4.48025	3.89529	3.21722	1.89529	3.99482	3.21722	5.43961	3.48025	3.80218	3.63225	2.63225	3.63225	3.89529	4.63225	1.40986	3.21722	4.21722	4.80218	3.80218	3.36922	2.75778	3.48025	4.63225	4.63225	4.28135	3.21722	2.89529	2.21722	3.63225	4.34275	4.07971	2.99482
CARD17	2.21722	4.02457	3.21722	2.63225	4.21722	4.43961	4.48025	3.73179	4.80218	3.40986	3.95418	3.63225	3.89529	2.21722	4.40986	3.21722	4.21722	3.73179	3.85465	4.21722	4.57979	4.06521	2.89529	3.21722	3.63225	3.99482	3.85966	3.10174	3.84171	4.29522	3.86929	3.67665	4.19615	4.4467	4.03279	3.50101	3.6469	3.36922	4.11534	3.59573	4.39124	3.96568	3.71198	4.58918	3.66396	4.31675	3.36216	3.13921	3.87461	3.60953	3.04729	3.21722	3.97093	4.51678	3.60054	4.21722	3.84948	3.89529	3.32764	4.04729	3.55425	3.99482	4.07251	4.31675	3.53768	3.48025	3.26612	3.63225	3.89529	3.17189	3.55095	3.75778	3.58375	3.75734	3.58495	3.15832	3.74773	4.01076	2.84798	2.87841	2.83255	3.93711	3.01286	3.71972	2.87433	3.31675	3.91765	0.444626	1.40986	3.48025	4.21722	3.89529	3.99482	4.02457	4.24578	4.38071	3.48025	4.21722	4.40986	3.38714	2.89529	3.95418	4.89529	4.21722	3.48025	3.80218	3.73179	3.73179	4.85465	3.07971	3.04729	3.74773	3.80218	2.89529	4.21722	4.70264	4.63225	3.48025	3.63225	2.63225	3.80218	4.67091	4.72245	4.58313	4.07971	3.79341	4.19212	3.74515	4.3923	3.21722	4.13921	3.63225	4.21722	4.04729	4.21722	4.80218	4.34275	4.21722	3.43961	4.21722	4.69365	4.04034	4.55825	4.59573	4.31675	4.63225	4.71972	3.95418	4.95418	4.21722	4.40986	3.21722	3.21722	4.63225	4.21722	4.40986	4.63225	3.73179	3.63225	2.63225	5.21722	3.21722	4.14446	3.87326	4.06011	3.66152	1.63225	4.21722	4.67665	4.39779	4.84798	5.17141	3.40986	4.40986	4.48025	4.74773	4.63225	4.71026	4.44939	4.36017	4.41482	4.31675	4.28937	4.80218	4.34445	4.66973	4.32072	4.60424	4.58781	4.12411	4.05575	4.21722	4.36081	4.21722	4.0946	4.21722	4.64944	3.80218	4.54786	4.32825	4.07283	4.09168	4.58198	4.29814	4.36922	4.19646	3.99904	3.24418	3.90601	4.05675	4.69526	5.12975	4.36922	4.64252	4.63225	4.49475	4.21722	4.13921	3.76584	3.95418	3.72482	3.86107	3.68035	3.52534	4.00791	3.51678	4.11252	3.78782	3.84783	4.15832	4.12206	3.86358	4.00729	4.08597	3.95757	4.32413	3.72583	4.39779	4.17141	4.66467	3.36922	2.75778	3.63225	4.70264	1.89529	3.53914	4.21722	4.21722	3.80218	4.21722	4.16831	2.21722	3.63225	4.63225	3.63225	3.89529	4.95418	4.40986	4.43961	4.21722	3.21722	4.53914	3.04729	1.75778	3.89529	4.21722	4.11768	4.34275	3.99482	2.89529	3.80218	2.63225	4.21722	4.07971	4.40986
STAR	3.80218	4.02457	2.21722	4.63225	3.63225	3.95418	3.89529	3.86929	3.53914	2.40986	3.21722	2.63225	2.89529	4.21722	4.21722	3.21722	4.21722	3.21722	2.63225	4.38714	4.99482	3.48025	4.48025	3.95418	3.63225	3.73179	3.94713	4.47097	3.76154	4.04729	4.07283	4.0752	4.17478	3.81867	4.21722	4.15308	4.27493	4.13475	4.21722	4.14321	4.0611	4.32825	4.00571	3.93711	3.94775	3.57979	3.46453	4.05675	4.1139	4.64348	3.57085	3.91765	4.29411	4.32413	3.71158	3.71471	3.88523	4.14321	3.74647	3.46233	3.55425	2.99482	4.11168	4.57979	3.82398	4.21722	3.38477	2.95418	3.80218	3.21225	3.55095	4.07971	4.02627	4.20644	4.07037	2.57336	3.81988	3.48025	2.76552	1.96088	2.83255	2.93711	2.94873	2.80218	2.47097	2.73179	3.53914	1.66702	0.824898	4.89529	4.33269	5.21722	3.91236	2.80218	4.48025	4.2738	3.89529	4.80218	4.86929	4.60953	5.06521	4.21722	2.89529	4.53914	4.21722	4.53914	4.21722	4.40986	3.63225	3.92771	3.63225	4.13475	4.27611	4.21722	3.21722	3.89529	4.21722	5.06521	3.63225	3.63225	3.80218	4.73417	4.58495	4.91254	5.24964	3.92771	4.42532	4.49139	4.54842	4.80218	4.29122	3.21722	4.47884	4.21722	2.89529	4.21722	4.07971	3.48025	4.63225	5.21722	4.94158	4.56117	4.21722	4.80218	4.65779	4.88018	4.27611	4.13475	4.39779	3.21722	5.21722	4.21722	3.21722	3.63225	4.21722	4.57979	4.95418	3.40986	4.63225	4.95418	3.63225	5.53914	4.21722	3.78753	4.09792	3.82564	4.43961	3.21722	4.21722	4.76976	4.87773	4.86107	4.40986	4.73179	3.48025	4.69115	4.55825	4.88859	4.38968	4.5149	4.4714	4.1103	4.44751	4.84948	4.63225	4.77664	4.67339	4.47097	4.60637	4.70907	4.49432	4.54736	4.49139	4.89181	4.34985	4.45822	4.74164	4.95418	4.54786	4.61775	4.40986	4.17657	4.58198	4.53914	4.46233	4.49732	4.48236	3.48929	4.28041	4.75065	4.1103	4.58918	5.04729	4.57979	4.28433	4.75778	4.76976	3.66973	3.83763	3.80218	3.79637	3.74078	3.91953	3.40986	4.12132	4.51678	4.06521	4.63582	4.2605	4.35472	4.24759	4.01558	4.20968	3.94158	4.33139	4.04034	3.72583	4.01076	4.70907	4.61576	3.95418	3.75778	3.21722	2.89529	4.48025	3.21722	3.48025	4.57979	2.80218	5.43961	4.01076	2.21722	2.63225	4.63225	4.21722	4.21722	4.21722	4.99482	5.33269	3.21722	6.02457	4.43961	3.63225	3.07971	3.48025	3.95418	4.11768	3.92771	3.73179	1.89529	3.21722	3.63225	4.45822	4.21722	5.1103
BRWD1	4.80218	5.30468	3.21722	4.21722	4.43961	4.63225	4.48025	3.86929	4.02457	4.86929	5.80218	4.21722	4.21722	5.02457	4.57979	4.21722	4.21722	4.49732	5.36922	3.53914	4.40986	5.41885	3.89529	4.21722	4.21722	3.40986	4.50352	4.64606	4.41361	3.85465	4.43961	4.88964	4.43062	4.71679	4.76318	4.60054	4.09436	4.69115	4.31237	4.75327	4.10174	4.61775	4.75778	4.65331	4.74031	3.86929	4.70097	4.61314	4.86342	4.7718	5.01307	4.86107	4.83515	4.42367	4.68914	4.37768	4.73099	3.80218	4.72357	4.50672	4.66973	3.73179	4.53795	4.21722	4.82398	4.35472	4.08326	4.21722	4.35472	4.09843	4.36724	4.75778	4.30958	4.54557	4.54842	3.89529	4.58127	5.11768	4.03561	3.96088	3.87208	4.21722	4.07426	4.09168	4.07136	3.93342	4.83193	3.90406	3.14683	5.59573	4.21722	4.70264	4.68288	4.80218	4.93091	4.63945	5.21722	4.53914	5.31675	5.46514	5.21722	3.63225	4.70264	4.80218	4.21722	2.21722	4.57979	5.31675	4.85465	4.56514	5.04729	4.29522	4.58645	4.48025	4.21722	4.21722	2.63225	5.59573	4.21722	3.21722	4.80218	5.04559	5.21722	5.21419	5.31237	5.02082	4.85109	4.76823	4.78658	3.80218	4.82727	3.95418	5.00882	5.36922	3.48025	3.21722	4.92771	4.70264	4.71972	4.80218	4.97906	5.07136	4.76976	4.89529	4.80218	4.88018	5.49023	4.36922	4.95418	3.21722	4.93342	3.21722	4.21722	3.63225	4.99482	4.86929	4.21722	4.86929	4.63225	3.63225	2.63225	4.21722	4.9231	4.94101	4.71567	4.89381	5.09168	3.80218	4.91765	5.01076	5.21722	5.12411	5.21722	5.1103	5.06521	4.80218	5.01076	5.04729	4.92644	4.89904	4.95683	4.99482	4.9871	4.48025	5.07202	5.09857	4.93498	4.7647	5.08453	4.83193	4.89529	5.31675	4.89947	4.95972	4.97329	5.28135	5.19732	4.95418	5.04319	5.12795	4.57979	4.71972	4.99317	5.28496	4.67178	4.86929	4.70625	4.46657	4.59407	4.90003	5.19122	4.37768	5.04729	5.06521	4.91236	5.05546	5.06521	4.61314	4.83061	4.53914	4.8478	4.38714	4.88916	4.73179	4.77249	4.51678	4.87714	4.88093	4.83118	4.73323	5.23248	4.69365	4.83682	4.94158	5.11161	4.56117	4.91192	4.95418	4.86107	4.51267	4.43961	4.66467	4.21722	5.06521	4.89529	5.12411	4.70264	3.99482	4.21722	4.21722	4.83389	5.21722	3.63225	4.21722	4.21722	4.21722	3.95418	4.73179	4.95418	3.21722	3.21722	4.33269	4.21722	5.28135	4.98275	4.71972	4.31032	4.51267	4.80218	4.70264	3.21722	4.21722	4.84525	5.21722	3.40986
ZNF599	2.21722	3.53914	3.80218	3.63225	2.63225	3.95418	3.48025	3.86929	3.80218	3.99482	3.21722	4.63225	2.89529	2.21722	4.40986	4.21722	4.21722	3.73179	3.36922	4.53914	3.40986	4.06521	3.89529	3.21722	2.63225	3.99482	3.85966	4.10174	3.63225	4.50672	3.73179	3.38714	3.7234	4.21722	4.18807	4.33751	3.40986	3.74773	3.56514	3.89529	3.01928	3.57336	3.71198	4.03664	3.67956	3.57979	3.75043	3.29122	3.70933	3.74078	3.15581	3.21722	3.92008	3.6867	3.50101	4.03664	3.62018	3.70264	3.4857	4.04729	3.61314	2.99482	3.81212	4.1103	3.47781	3.21722	3.09104	3.21722	3.48025	3.14086	3.11485	4.07971	3.58375	3.72245	4.121	2.96568	3.29522	3.63225	2.20162	3.18327	2.46998	3.12975	2.65922	2.95418	3.04034	1.99482	3.9721	2.66702	1.8249	3.48025	3.43961	3.89529	4.21722	2.80218	4.2738	4.24578	3.48025	4.21722	3.40986	4.46514	4.70264	2.63225	3.48025	4.53914	4.21722	3.80218	4.57979	4.40986	3.85465	3.92771	3.04729	3.21722	3.95418	3.89529	3.21722	1.89529	3.63225	3.48025	3.63225	3.63225	3.80218	4.36136	4.21722	4.37163	4.00571	3.89529	3.75155	3.87841	3.96346	3.21722	4.49285	3.95418	4.13028	3.04729	4.48025	2.21722	4.07971	3.48025	4.09168	5.09168	4.15308	4.64606	4.31032	4.53914	3.21722	4.21722	4.21722	4.21722	4.21722	2.63225	4.1103	3.21722	4.21722	4.21722	3.99482	3.99482	3.63225	4.21722	1.63225	4.21722	4.21722	4.21722	3.9589	3.66467	3.74773	3.37394	3.21722	2.21722	4.02457	3.63225	3.96346	3.91765	4.99482	4.73179	3.48025	4.29522	3.89529	4.04729	4.14683	3.9898	4.48245	4.31675	4.04034	4.14321	4.1966	4.584	4.19317	3.90909	4.29363	4.21722	4.05575	4.54736	4.03888	4.16063	4.38833	3.34275	4.33117	3.63225	4.21722	4.21722	3.99482	4.43961	4.07178	4.00863	4.21722	3.73179	3.77664	3.13315	3.67469	4.61314	4.31675	4.37768	4.24369	4.1754	3.8249	4.49475	4.55825	4.42872	3.57739	3.80218	3.23449	3.46514	3.28877	3.40986	3.6438	3.63225	3.52756	3.46589	3.67198	3.63945	3.75009	3.39409	3.782	3.60054	3.69047	4.27166	3.17189	3.31032	4.0752	4.28135	3.63225	2.34275	3.95418	5.21722	1.89529	3.80218	4.21722	4.21722	4.38714	3.63225	4.06521	3.80218	3.63225	2.63225	3.63225	4.48025	3.21722	4.86929	4.63225	3.21722	4.80218	3.95418	2.63225	2.75778	1.89529	2.95418	4.39779	3.75778	3.40986	3.48025	3.21722	4.21722	3.75778	3.34275	4.21722
ERV3-1	2.21722	4.02457	3.80218	2.63225	3.63225	3.63225	1.89529	3.40986	3.80218	1.40986	2.63225	3.63225	1.89529	2.21722	2.99482	3.21722	4.21722	2.99482	3.04729	4.21722	2.99482	4.21722	3.89529	3.21722	3.63225	2.40986	4.35152	3.6867	4.21722	3.04729	4.43961	4.02457	4.17478	3.16659	4.35472	3.01558	4.30295	3.36922	4.4857	3.89529	4.42367	3.96568	4.24964	3.12975	4.04729	4.21722	3.68409	3.87618	4.03625	3.38714	4.35107	3.67665	3.62698	3.8387	3.94915	2.45168	3.95898	3.21722	3.9866	3.54979	4.16568	1.40986	3.90424	3.99482	4.43437	4.06521	2.9442	2.63225	2.70264	2.6617	3.19732	3.07971	3.02627	3.12482	2.26302	3.43134	2.95418	3.76976	3.51095	3.64893	3.52061	3.21722	3.44349	3.21722	3.29814	2.99482	4.53914	4.18159	4.40986	3.48025	2.95418	1.89529	3.73179	3.80218	3.21722	4.43134	1.89529	3.21722	3.40986	2.21722	1.89529	2.63225	3.89529	3.21722	1.89529	2.21722	4.1103	6.57979	6.21722	6.78015	6.33269	5.90527	6.65462	3.89529	4.80218	3.89529	2.63225	3.48025	2.63225	3.95418	3.80218	3.43351	3.16991	3.39316	3.07971	3.60578	3.81867	2.37591	3.26302	2.21722	1.96929	3.95418	3.36922	1.04729	2.89529	4.53914	2.34275	1.89529	4.09168	3.21722	3.01558	3.10174	3.76976	3.21722	2.40986	2.95418	2.63225	3.74773	3.63225	1.63225	3.40986	3.21722	3.21722	2.63225	2.99482	2.40986	2.63225	2.40986	3.95418	2.63225	3.63225	3.21722	3.41576	3.26028	2.96786	3.55326	1.63225	3.21722	3.80218	1.89529	2.58495	2.80218	1.40986	3.99482	1.89529	2.63225	3.48025	2.04729	4.09792	3.71972	4.12146	3.73179	3.80218	3.21722	3.60123	3.29122	3.7413	2.8387	3.64727	2.91765	3.09323	2.99482	3.40566	3.60424	3.22786	3.34275	3.74164	2.21722	3.42075	2.74328	3.63225	2.85465	3.02739	3.04034	2.92176	3.04213	3.79372	3.18973	3.64298	2.96929	3.40986	2.45168	2.92176	3.1754	2.8249	2.87326	2.89529	3.13921	3.59407	3.88018	4.032	2.67665	3.159	3.28433	3.02391	3.10174	2.78281	3.14397	2.98748	2.85876	3.36307	1.69365	2.71972	2.69365	2.61518	2.32413	3.92108	3.48025	3.74078	3.21722	3.63225	3.92771	4.33269	3.48025	2.89529	3.21722	3.89529	3.99482	2.80218	2.63225	4.01076	3.80218	3.63225	2.63225	2.63225	4.21722	3.63225	2.40986	1.63225	4.21722	4.21722	4.33269	3.36922	4.21722	1.89529	1.63225	3.48025	3.56514	2.73179	4.21722	3.80218	3.63225	3.75778	4.45822	2.99482
SETD4	3.80218	4.38714	3.21722	2.63225	3.21722	1.63225	3.89529	4.21722	3.53914	3.73179	4.43961	2.63225	3.48025	2.21722	3.99482	3.21722	5.21722	4.73179	4.04729	4.38714	4.57979	2.89529	4.21722	4.21722	3.21722	4.57979	4.10759	4.21722	3.88018	4.50672	3.68288	3.86107	4.31814	3.52916	3.85876	4.60054	4.06194	3.36922	4.43021	4.14321	4.28937	3.89529	4.21722	3.58918	3.90858	3.21722	3.79826	3.55425	3.84456	4.64348	3.90527	4.12411	4.11918	4.32413	3.87157	3.83019	3.87002	3.70264	4.04319	3.54979	4.25469	2.99482	3.87418	4.21722	3.92608	3.89529	3.62869	1.63225	3.59573	3.76026	3.95813	3.34275	4.16872	4.17729	4.07037	3.85876	3.88859	3.63225	3.51095	3.54584	3.70702	3.98773	3.57676	3.53914	3.82056	3.86929	4.3465	3.02959	1.8249	3.89529	4.09168	3.89529	4.21722	3.21722	4.18807	4.09692	4.48025	2.21722	4.40986	4.67665	2.89529	4.21722	3.89529	4.67665	4.21722	4.53914	3.57979	4.99482	4.63225	3.75778	4.36922	4.36922	3.88018	4.48025	3.21722	4.21722	4.63225	3.89529	2.63225	3.63225	5.02457	4.52992	4.68928	4.44563	4.45822	4.24321	4.28997	4.2828	4.3923	4.53914	4.13921	4.43961	4.49285	4.63225	2.89529	3.21722	4.21722	4.48025	3.80218	1.63225	4.69365	4.32413	4.21722	4.41885	4.40986	4.53914	4.76154	3.95418	4.39779	3.21722	3.99482	3.21722	4.21722	3.63225	3.99482	3.99482	4.95418	3.40986	4.21722	2.63225	4.21722	4.21722	3.91583	4.26028	4.19413	4.0144	4.21722	4.53914	4.53914	4.63225	4.58495	4.46514	4.86929	3.40986	4.70264	4.80218	4.31032	4.32031	3.96786	4.38714	4.21722	3.86929	4.3412	4.48025	4.42639	4.09857	4.13124	4.60424	4.35527	4.26161	4.33139	4.61149	4.39086	4.47097	4.1404	4.84525	4.58198	4.09168	4.4766	4.32825	4.57979	4.57085	4.41971	4.53914	4.21722	4.23768	3.99904	3.7747	4.19552	4.36161	4.26784	4.29968	4.59161	4.57979	3.73179	4.49475	4.01076	4.29122	3.98402	3.63225	3.91899	3.60953	4.13331	3.63225	4.0811	3.63225	4.18807	4.0668	4.083	4.2876	4.15448	3.69365	4.17141	4.15308	4.45168	4.32413	4.15646	3.76976	4.30468	3.21722	4.43961	1.75778	2.95418	3.89529	4.70264	3.80218	1.89529	4.99482	4.02457	5.43961	4.16831	3.21722	2.63225	4.21722	4.63225	2.89529	3.95418	4.86929	4.43961	3.21722	4.80218	4.53914	3.04729	3.92771	4.59573	3.95418	3.76976	4.00571	4.40986	2.89529	3.80218	2.63225	4.34275	4.75778	3.99482
GEMIN7	3.21722	3.80218	4.21722	4.63225	2.63225	4.63225	4.21722	3.73179	4.38714	4.57979	3.95418	2.63225	4.21722	2.21722	4.40986	3.21722	4.21722	4.31675	3.63225	4.02457	2.40986	3.48025	3.89529	3.21722	3.95418	4.40986	4.21722	3.8387	4.63225	4.29522	4.28433	4.0752	4.23797	3.9442	4.35472	4.69365	4.48515	3.95418	4.43021	3.70264	4.32413	4.21722	4.24964	3.12975	4.1404	4.21722	3.82929	3.87618	4.1139	4.70907	4.20716	4.46514	4.16903	4.60424	3.93397	4.37768	4.18069	4.48025	4.16717	4.32031	4.12579	4.40986	4.32113	4.73179	4.06277	2.89529	4.02761	4.43961	3.35472	3.84612	4.23684	4.34275	4.22909	4.11333	4.19376	3.48025	4.20379	3.89529	3.84798	3.49139	3.98455	3.93711	3.53369	3.53914	3.64606	3.93342	3.46514	3.18159	2.99482	3.48025	3.95418	4.70264	3.8249	3.80218	4.38071	4.43134	4.48025	5.02457	4.57979	4.30468	3.89529	1.63225	4.48025	4.02457	4.70264	3.21722	4.65779	2.99482	4.04729	3.07971	2.63225	3.04729	3.88018	4.21722	4.21722	3.89529	2.63225	3.48025	2.63225	3.95418	4.80218	4.50781	4.68928	4.54517	4.75778	4.1363	4.35923	4.18327	4.58495	4.21722	4.42872	3.21722	4.29921	4.50672	3.48025	4.21722	4.34275	4.48025	4.09168	4.80218	4.60054	4.6867	4.83389	4.35472	3.73179	3.43961	4.9898	4.50672	4.83389	4.21722	4.1103	3.21722	4.80218	4.21722	2.99482	2.40986	2.63225	2.40986	4.21722	2.63225	3.63225	5.21722	4.02794	3.77273	4.04729	4.06784	3.63225	4.21722	2.80218	4.55825	4.07037	4.67665	3.73179	5.1103	3.48025	4.63225	3.76976	4.41652	4.48786	4.63225	4.59878	4.40986	4.4864	4.2876	4.32559	4.55425	4.52717	4.27166	4.55475	4.3465	4.50826	4.29739	4.2828	4.1892	4.38833	4.07971	4.47033	4.63225	4.69638	4.52756	3.99482	4.33269	4.41971	4.2447	4.74773	4.39171	4.37301	3.88161	4.54344	4.77664	4.26784	4.29968	4.59161	4.48025	4.34846	4.26028	4.43961	4.49285	3.97131	4.09168	3.79637	4.3465	4.14193	3.73179	4.28517	4.17974	3.91321	3.96839	4.18388	4.5041	4.15448	4.55163	4.26888	4.50101	3.73856	4.16063	3.70477	4.01076	4.42667	4.40164	3.63225	4.56514	3.43961	4.70264	4.48025	3.21722	3.48025	4.40986	3.21722	4.21722	3.70264	4.21722	4.63225	2.63225	2.63225	4.70264	3.63225	3.40986	3.21722	3.21722	3.21722	4.33269	3.63225	3.92771	3.48025	4.43961	3.89529	4.07971	3.57979	3.89529	4.53914	3.63225	4.45822	3.56514	4.40986
EI24	2.21722	4.21722	2.21722	3.63225	3.95418	3.63225	4.70264	3.57979	4.91765	4.40986	3.21722	4.21722	5.06521	3.80218	2.99482	3.21722	4.21722	4.21722	3.63225	1.21722	4.57979	4.35472	3.48025	3.21722	4.21722	4.21722	4.25198	3.97621	4.30468	3.85465	4.07283	4.3465	3.96667	3.68116	3.99962	3.39409	4.38387	4.21722	4.53914	3.06521	3.93181	3.89529	3.96724	3.45168	3.84084	3.40986	3.36216	3.87618	3.47437	3.74078	3.36922	3.67665	3.48551	4.7647	3.59089	3.71471	3.69115	4.53914	3.72357	3.63225	3.89212	4.40986	3.60811	3.40986	3.58385	3.70264	4.18124	3.43961	4.21722	4.25634	3.93428	3.92771	4.20524	3.88901	3.87773	4.35472	4.30782	4.31032	3.96346	4.03888	3.61682	4.03664	3.98115	3.63225	4.27166	3.93342	3.86107	4.14507	4.21722	4.48025	3.43961	3.89529	4.21722	2.80218	3.93091	3.89529	3.48025	3.80218	4.57979	3.53914	3.48025	4.43961	3.89529	3.21722	4.48025	3.80218	3.73179	2.40986	3.63225	3.92771	3.63225	3.36922	3.33269	3.89529	3.21722	3.48025	2.63225	2.89529	2.63225	2.63225	2.21722	4.18448	3.58495	3.97456	4.1501	3.86212	4.31343	3.59831	4.01791	3.21722	3.87618	3.63225	4.42141	3.85465	4.21722	2.21722	4.34275	3.89529	3.43961	3.95418	3.78112	4.16063	4.11768	3.98275	4.73179	3.95418	3.43961	3.85465	4.11768	4.43961	3.99482	4.21722	3.21722	2.63225	4.40986	4.40986	2.63225	3.40986	2.63225	2.63225	2.63225	3.21722	4.15684	4.2281	4.07283	4.29771	3.63225	5.21722	4.38714	3.31032	4.07037	4.30468	4.40986	3.73179	1.89529	3.63225	3.31032	3.04729	3.85465	3.88018	3.71582	3.86929	3.60424	4.06521	4.23754	4.09857	4.30958	3.90909	4.38781	4.02457	4.31562	3.99482	4.25038	3.72623	4.31032	4.21722	3.94625	3.43961	4.12702	3.74328	3.99482	3.50672	4.07178	4.34967	3.16277	3.44548	3.75936	3.61858	3.54344	3.96929	4.05372	3.29968	3.71026	3.89529	4.14683	3.56514	3.83389	3.13921	4.27007	3.53914	4.42714	3.67665	3.98801	3.40986	4.20323	3.73917	4.24578	4.12886	4.18388	3.61775	4.24759	4.08597	4.41361	3.69365	4.37768	4.27166	4.06025	3.48025	4.3465	4.34275	4.43961	4.75778	3.21722	3.48025	1.89529	4.21722	3.89529	4.40986	4.02457	3.63225	3.48025	5.02457	4.21722	2.63225	4.63225	3.89529	3.95418	3.73179	3.95418	3.21722	4.21722	4.21722	3.63225	2.75778	3.89529	4.21722	4.11768	3.84525	4.57979	2.89529	4.53914	4.21722	3.75778	4.45822	4.21722
RASL10A	3.21722	3.53914	2.21722	4.21722	2.63225	3.63225	1.89529	3.21722	3.80218	2.99482	2.63225	2.63225	4.48025	2.21722	3.40986	3.21722	4.21722	3.21722	3.63225	2.80218	2.99482	2.89529	1.89529	2.63225	3.63225	1.40986	3.76655	3.21722	3.53914	3.36922	4.07283	3.30468	3.91605	3.4467	3.2738	3.50101	3.30295	3.95418	3.92771	3.80218	3.10174	4.21722	3.56514	3.58918	3.34985	2.40986	3.15734	2.77664	3.21722	4.02457	3.04729	3.38714	3.5072	3.10174	3.38295	2.93711	3.46007	3.59573	3.32764	3.78426	3.65111	3.40986	3.52349	4.1103	3.28166	3.70264	3.05967	3.21722	3.21722	2.96308	3.55095	3.75778	3.07971	3.72245	3.35048	3.21722	3.34497	3.76976	2.32191	2.79095	2.91055	2.83019	2.73722	3.09168	2.51678	3.1103	3.74078	1.44463	1.40986	3.89529	3.63225	4.21722	2.99482	1.21722	4.03279	4.06521	4.21722	2.21722	3.40986	4.30468	4.48025	2.63225	4.48025	2.80218	2.89529	4.21722	3.21722	2.99482	3.04729	2.34275	3.63225	4.04729	3.80218	2.89529	4.80218	3.48025	3.63225	1.89529	2.63225	2.63225	2.21722	3.86604	3.51095	4.18053	3.92771	4.07971	4.33651	3.96088	4.01791	3.21722	3.77664	3.95418	3.88683	3.04729	2.89529	3.21722	4.07971	1.89529	4.21722	3.95418	4.50101	4.16063	4.11768	3.59573	3.86929	3.80218	3.43961	4.43961	4.01076	3.95418	4.57979	4.21722	5.53914	2.63225	3.73179	1.40986	4.21722	4.86929	3.95418	4.95418	2.63225	3.21722	3.62633	3.34275	3.50672	3.30885	3.95418	3.21722	2.80218	4.39779	3.96346	4.38714	3.73179	4.21722	4.48025	4.29522	3.76976	3.63225	3.69937	3.67665	3.95683	3.86929	3.72623	3.98275	3.91055	4.25469	3.82191	3.8387	4.18053	3.74078	3.71471	3.78837	3.46338	3.56117	3.94775	3.92771	4.03862	3.21722	4.05546	4.32825	3.91236	3.50672	4.11485	3.87433	3.92176	3.99482	3.81059	3.61858	4.08186	3.61314	4.26784	3.93711	4.32031	3.78837	3.91236	4.17282	4.11768	3.13921	3.64298	3.63225	3.84218	3.53914	4.12465	2.99482	3.5875	4.17974	3.32825	3.58137	3.63956	3.87714	3.98455	3.78112	3.81216	3.86358	4.18286	3.32413	3.84612	4.21722	3.91765	3.92771	3.50672	3.07971	3.63225	4.21722	4.48025	2.80218	2.89529	3.73179	3.53914	2.63225	3.76976	4.21722	3.63225	2.63225	3.63225	4.48025	3.21722	3.73179	3.63225	3.21722	3.21722	2.95418	3.36922	2.75778	2.48025	3.21722	3.76976	3.92771	2.73179	3.89529	3.21722	4.63225	3.75778	4.07971	2.99482
RWDD1	3.80218	4.21722	3.21722	4.63225	4.95418	3.95418	4.48025	3.73179	3.80218	4.86929	4.21722	2.63225	3.48025	3.80218	4.40986	3.21722	4.21722	4.31675	4.04729	4.38714	4.21722	4.21722	4.21722	3.63225	3.63225	4.57979	4.10759	4.47097	3.9898	4.13475	3.95418	4.38714	3.94158	4.60716	3.96568	4.15308	3.46049	4.13475	3.80218	4.65017	4.01928	4.38071	4.00571	4.29968	4.15163	4.57979	4.28593	4.42872	4.08848	4.38714	4.02457	3.91765	4.19065	5.04034	4.26654	4.03664	4.2876	4.59573	3.95746	4.50672	3.98424	4.40986	4.11811	3.86929	4.04637	4.21722	3.6604	4.21722	3.89529	3.99234	3.61235	4.56514	3.92771	4.26648	3.84798	3.52756	3.90527	4.48025	3.65534	4.21722	3.75009	4.41515	3.88161	4.02457	3.78356	4.21722	3.80218	2.76655	2.40986	4.70264	4.88018	4.70264	3.14683	4.38714	4.43134	4.03279	4.70264	3.80218	4.21722	4.12411	4.21722	3.63225	3.89529	4.80218	4.70264	2.21722	2.99482	3.99482	4.63225	4.56514	4.21722	4.04729	3.88018	4.21722	5.80218	3.48025	2.63225	3.89529	3.63225	4.43961	3.21722	4.61512	4.87773	4.34425	4.21722	4.43586	4.40363	3.96088	4.21722	3.21722	4.49285	4.21722	4.50672	3.36922	1.89529	3.21722	3.75778	4.89529	4.43961	3.95418	4.21722	4.10174	4.76976	4.35472	3.99482	4.33269	4.53914	4.43961	3.89529	3.63225	2.99482	4.21722	4.80218	2.63225	4.57979	4.40986	2.63225	3.73179	3.21722	4.63225	4.63225	3.21722	4.70433	4.4766	4.62364	4.72111	3.21722	3.80218	3.21722	3.63225	4.51095	4.12411	4.73179	3.73179	4.70264	4.13475	4.83389	4.54979	3.99482	4.15581	4.46026	4.86929	4.38302	4.41885	4.40858	4.55425	4.38581	4.42367	4.37163	4.60953	4.23409	4.78837	4.29875	4.58286	4.75511	4.07971	4.41109	4.43961	4.40164	4.38071	4.07283	4.40484	4.27532	4.51678	4.41652	4.37333	4.30319	4.104	4.37994	4.49285	4.40986	4.52207	4.63225	3.84282	4.40986	4.49475	4.35472	4.77664	3.78048	4.67665	3.89746	4.02457	4.21722	4.14683	4.24933	4.65973	4.20272	4.0668	4.07494	4.2876	4.44399	4.33751	3.89904	4.33751	4.31562	4.47097	3.68339	4.39779	4.38714	3.92771	4.90527	3.07971	4.63225	2.89529	4.48025	2.21722	3.89529	4.40986	4.38714	4.21722	4.39779	3.21722	2.63225	2.63225	3.63225	4.21722	3.63225	4.40986	3.21722	4.21722	3.21722	2.21722	3.85465	3.92771	4.48025	3.80218	4.11768	4.34275	3.73179	2.89529	2.21722	3.63225	4.45822	4.07971	3.99482
TULP4	4.21722	4.02457	2.21722	2.63225	3.63225	3.63225	4.48025	4.21722	3.53914	3.73179	1.63225	2.63225	1.89529	3.80218	1.40986	3.21722	4.21722	3.40986	3.04729	2.80218	2.40986	1.89529	3.48025	3.63225	3.63225	3.73179	3.5601	3.10174	3.49023	3.21722	3.34846	3.60953	3.63225	3.52916	3.57336	3.50101	3.60251	4.21722	3.45822	2.48025	3.63225	3.15832	4.04319	3.71471	3.44418	3.57979	3.42445	3.13921	3.48415	3.67665	3.38714	3.38714	3.30901	3.32413	3.41612	3.12975	3.59573	2.89529	3.72357	4.04729	3.42872	3.99482	2.81212	3.21722	3.57244	2.89529	3.16659	0.632253	3.06521	2.5559	3.11485	2.34275	2.91306	3.00552	2.35048	2.82129	3.43961	3.11768	3.10432	3.18327	2.56952	3.37768	2.94873	3.43961	2.97621	2.57979	2.67665	2.31909	2.63225	2.89529	2.95418	3.48025	1.8249	3.80218	3.38071	3.03279	1.89529	3.21722	2.40986	3.38714	4.48025	4.21722	3.48025	2.80218	1.89529	2.21722	2.73179	2.40986	2.63225	2.34275	3.63225	3.04729	3.43961	3.48025	3.21722	3.48025	3.63225	2.89529	4.21722	2.63225	3.21722	3.14921	3.51095	2.97456	3.21722	2.95942	3.52916	3.25038	3.26302	2.21722	3.29122	3.63225	3.04729	3.36922	3.89529	4.21722	2.34275	1.89529	3.21722	1.63225	3.69365	3.42367	3.63225	3.48025	3.99482	3.43961	2.80218	3.36922	3.11768	3.63225	3.40986	3.21722	3.21722	2.63225	3.73179	2.40986	2.63225	2.99482	4.63225	4.63225	2.63225	4.80218	3.395	3.34275	3.52534	3.6788	4.63225	3.21722	3.21722	3.11768	2.58495	3.21722	1.40986	1.40986	3.48025	2.04729	2.89529	3.36922	3.09792	3.27611	2.90846	1.40986	2.86255	3.70264	3.14375	3.61314	3.22909	3.8387	3.43529	3.60953	3.26726	3.48025	3.31451	3.64606	3.59983	2.34275	3.38494	3.80218	2.42075	2.57336	2.63225	3.36922	3.41971	3.51678	1.46233	2.78837	2.70625	2.94873	3.15113	3.42872	3.1103	3.29968	3.32031	2.99482	3.8249	3.34275	3.48025	3.29122	3.56052	2.43961	3.36574	3.02457	3.39347	3.28433	3.06573	3.73917	3.06521	3.20286	2.91709	2.85876	2.91055	3.27862	2.89904	3.15308	3.69047	3.21722	3.39866	4.31032	3.38714	3.92771	3.21722	3.56514	2.63225	3.89529	1.89529	3.80218	4.21722	2.40986	3.21722	2.63225	3.70264	3.21722	3.63225	2.63225	3.63225	3.48025	3.21722	2.40986	2.63225	3.21722	3.21722	2.63225	2.63225	3.92771	3.21722	3.63225	3.89529	3.07971	2.99482	3.89529	2.21722	2.63225	2.34275	3.56514	2.99482
HCST	3.21722	3.53914	3.80218	3.63225	3.95418	2.63225	4.21722	2.40986	4.21722	2.40986	2.63225	3.63225	1.89529	3.80218	4.21722	3.21722	4.21722	3.73179	4.04729	3.53914	2.40986	2.89529	4.21722	3.21722	4.21722	2.40986	2.85966	4.27166	3.67665	3.85465	4.1103	3.86107	4.08597	3.75155	4.03279	3.50101	3.6469	2.63225	3.80218	4.14321	4.10174	2.89529	3.51267	4.45168	3.02304	2.99482	3.38323	3.13921	3.38323	4.80218	2.85465	4.60953	3.30406	3.51678	2.89529	3.83019	3.02914	3.59573	3.07971	4.16277	3.31506	2.40986	3.27011	3.73179	3.08702	4.59573	2.7807	2.95418	3.48025	2.91498	2.78228	4.07971	2.38581	3.34394	3.75487	3.38071	3.10618	3.76976	1.84798	3.74515	2.24759	4.52207	3.29665	3.63225	2.72623	3.73179	3.80218	1.85966	2.63225	4.89529	4.21722	1.89529	3.8249	3.80218	3.82129	3.57336	2.89529	3.21722	3.73179	4.21722	1.89529	3.63225	2.89529	4.21722	2.89529	4.21722	2.73179	4.21722	3.63225	3.34275	3.36922	3.36922	3.09168	2.89529	3.21722	2.89529	2.63225	4.70264	4.21722	4.43961	3.80218	3.79478	4.21722	3.76756	4.28135	2.89529	3.85109	3.18327	3.07037	4.53914	3.96929	3.21722	3.59378	4.04729	1.89529	4.21722	4.07971	2.89529	3.80218	4.21722	4.50101	4.16063	3.11768	4.2876	3.57979	2.21722	3.95418	4.04729	4.63225	3.63225	3.40986	3.21722	4.21722	2.63225	1.40986	3.40986	2.63225	3.73179	3.63225	3.63225	2.63225	3.21722	3.49593	3.4766	3.79452	3.0144	3.95418	4.21722	4.53914	3.89529	3.84798	3.80218	3.73179	3.99482	4.48025	2.85465	3.48025	4.16277	3.56186	3.63225	3.69696	4.1103	3.4864	3.70264	4.05494	3.96929	3.6559	4.47097	3.98168	4.21722	3.89529	4.08793	3.74515	4.1892	3.66396	4.21722	3.87288	4.21722	4.00571	3.03279	3.91236	3.29522	3.27532	3.80218	4.21722	3.48025	3.33852	3.48929	3.36058	4.09857	3.57979	3.12975	3.63225	3.73179	3.28433	3.26028	4.06521	4.21722	3.23859	4.33269	3.58364	4.12411	3.47753	4.21722	3.62294	4.54652	3.48025	3.5132	3.54353	4.17327	3.79191	4.39409	3.68754	4.27862	3.85222	3.90909	3.04357	4.39779	4.3465	4.21722	3.95418	3.34275	3.63225	3.89529	1.89529	2.80218	4.21722	3.99482	3.53914	3.63225	4.16831	3.21722	3.63225	3.63225	3.63225	2.89529	3.21722	3.99482	3.95418	3.21722	4.21722	2.21722	3.63225	3.34275	4.35472	3.80218	3.48025	3.07971	4.40986	1.89529	3.80218	4.21722	4.45822	3.07971	3.99482
NWD1	3.80218	5.02457	4.21722	4.21722	4.63225	3.63225	3.48025	4.31675	4.02457	4.57979	3.95418	4.63225	4.21722	3.80218	4.40986	3.21722	5.21722	4.40986	3.85465	4.67665	4.86929	4.21722	3.48025	4.63225	4.21722	3.73179	4.53209	4.51678	4.18684	4.04729	3.68288	3.74078	4.10869	4.35923	4.03279	4.44854	3.81196	3.74773	4.00571	4.59573	4.14127	3.89529	3.96724	4.21722	3.96058	3.99482	4.02959	4.77664	4.02289	4.46514	3.85465	4.38714	4.30406	4.51678	3.81467	3.12975	3.85465	4.41885	3.78015	4.26968	3.90789	4.57979	3.97675	4.65779	4.06277	3.21722	3.2798	2.21722	3.59573	3.44173	3.69982	4.07971	3.86821	4.19194	3.96346	3.52756	4.04729	4.48025	3.03561	2.79095	2.83255	3.45168	3.44349	3.53914	3.13149	3.31675	4.02457	1.85966	1.40986	3.48025	4.71972	3.48025	3.91236	3.80218	4.87714	4.456	4.48025	4.21722	4.40986	4.80218	4.21722	5.09168	4.48025	4.53914	4.89529	5.53914	4.21722	4.40986	4.50672	2.75778	4.04729	3.21722	3.53914	5.06521	3.21722	2.89529	4.63225	3.48025	3.63225	1.63225	4.21722	4.86168	4.47247	4.93473	4.34275	4.43586	4.31343	4.40566	4.81761	3.21722	4.92348	3.21722	4.68811	4.74773	2.89529	5.02457	4.75778	4.21722	4.53914	4.80218	4.86358	4.7647	4.31032	4.41885	4.31675	5.02457	4.9898	4.04729	3.76976	4.63225	4.49732	3.21722	3.21722	4.21722	3.99482	5.31675	4.63225	4.57979	4.95418	2.63225	4.21722	4.80218	4.11937	3.90074	4.22862	3.6788	3.63225	3.80218	4.38714	4.76976	4.84798	4.67665	4.73179	4.99482	4.21722	5.13475	4.83389	5.04729	4.64933	4.58645	4.49343	4.40986	4.59002	4.75327	4.49552	4.96929	4.6382	4.42367	4.77168	4.53914	4.64071	4.76036	4.73346	4.90909	4.72536	4.84525	4.84757	4.43961	4.61576	4.61775	4.40986	4.662	4.58198	4.56117	4.54979	4.21722	4.37301	4.13315	4.10532	4.96929	4.80218	4.71471	5.13475	4.73179	4.40986	4.95418	4.35472	4.92348	3.80934	4.09168	4.1641	3.91765	3.87889	3.63225	4.12132	4.4864	4.17327	4.18836	4.24262	4.21722	4.15448	3.86358	4.31173	4.60054	4.26726	4.8387	3.84612	4.21722	4.30468	4.28135	3.95418	2.34275	3.95418	3.89529	3.48025	3.53914	5.35472	4.57979	3.21722	5.95418	3.95418	4.21722	5.21722	4.95418	2.63225	4.48025	4.63225	5.21722	4.63225	5.21722	4.21722	4.80218	4.21722	2.75778	3.48025	3.63225	4.48025	4.40164	3.73179	4.70264	5.21722	2.63225	3.92771	4.56514	4.21722
LMBRD2	3.21722	3.53914	4.80218	2.63225	3.63225	4.21722	3.89529	3.73179	4.02457	3.40986	2.63225	3.63225	4.21722	3.80218	4.21722	3.21722	4.21722	3.99482	2.04729	3.53914	1.40986	3.21722	2.89529	4.63225	3.95418	3.40986	3.76655	3.7647	3.76154	4.04729	4.18245	4.30468	3.89005	3.9442	3.93091	3.50101	3.85043	3.85465	4.40164	3.70264	4.10174	4.21722	3.84525	4.21722	3.84084	3.99482	3.75043	4.36161	4.02289	3.9721	3.7055	3.91765	4.09646	3.51678	3.65713	3.83019	3.87511	4.06521	3.81307	4.10618	3.72418	4.21722	3.73895	3.73179	3.90805	3.48025	3.05967	3.43961	3.70264	3.22216	3.58198	3.34275	3.56514	3.87092	3.90688	3.15832	3.39307	3.11768	2.67806	2.79095	3.05494	3.52207	3.13315	3.88018	3.07136	1.99482	3.86107	1.66702	0.824898	3.48025	4.21722	2.89529	3.8249	3.53914	4.30128	4.2738	4.48025	4.53914	2.40986	4.30468	4.48025	4.21722	4.21722	4.02457	3.48025	2.21722	3.73179	3.73179	3.85465	3.07971	3.63225	2.63225	3.71972	4.48025	3.21722	4.48025	2.63225	3.89529	3.63225	3.95418	2.21722	4.36751	4.35048	4.43529	4.56514	4.26875	3.97394	4.11288	3.90688	3.21722	4.05675	2.63225	4.13921	3.63225	4.89529	4.53914	3.92771	2.89529	4.33269	3.21722	4.39409	4.56117	4.48025	4.65017	3.57979	4.43961	4.49023	3.50672	4.48025	3.95418	4.40986	4.21722	3.21722	2.63225	4.21722	3.73179	4.21722	3.40986	3.21722	4.95418	4.21722	3.21722	3.76221	3.96724	3.99482	3.93033	4.80218	3.21722	3.53914	3.76976	4.47247	4.38714	4.21722	4.57979	2.89529	4.43961	4.83389	4.50672	4.23994	3.9898	4.21722	4.21722	4.38302	4.06521	4.23754	3.92348	4.05324	4.27166	4.48627	4.42667	3.93711	4.21722	4.46338	4.29814	3.53272	4.84525	4.36724	4.63225	4.07971	4.85876	3.28433	4.17657	4.25621	4.47097	4.59161	4.1754	3.90789	3.84685	3.98402	4.17874	4.21722	4.21722	4.72911	4.1754	4.46875	4.66467	4.31032	4.61314	3.25965	3.95418	3.48603	3.9721	3.28877	2.99482	3.66436	4.25374	3.84015	3.78782	3.85255	3.72311	3.75009	3.27862	4.00729	4.08597	3.87391	3.97621	3.37219	3.89529	4.30468	3.92771	3.04729	3.92771	3.21722	1.89529	2.89529	3.21722	2.89529	4.57979	3.53914	4.63225	3.89529	3.21722	5.21722	3.63225	3.63225	4.21722	1.63225	5.21722	3.95418	4.21722	4.21722	3.95418	3.36922	3.34275	3.70264	4.21722	3.89529	4.07971	3.86929	2.89529	3.21722	2.63225	4.07971	4.21722	4.86929
NKAPL	4.21722	3.53914	3.21722	3.63225	4.21722	4.21722	1.89529	3.86929	4.21722	3.40986	3.21722	4.21722	2.89529	3.21722	4.21722	4.21722	4.21722	3.21722	2.04729	3.21722	4.40986	4.06521	3.48025	1.63225	3.21722	3.73179	4.02959	4.04034	4.36017	3.85465	3.95418	4.17141	4.21722	3.9442	3.99962	3.39409	4.27493	3.50672	3.96724	4.59573	4.21722	4.93091	4.11534	4.37768	3.92176	4.21722	3.94713	3.55425	3.9958	4.50262	3.63225	4.21722	4.18258	4.60424	3.44854	3.93711	3.96854	3.98275	3.80218	4.36922	3.77664	3.99482	4.11811	4.1103	3.66125	3.89529	3.25232	2.63225	3.98275	3.33612	3.41971	4.34275	3.36444	4.03831	4.26302	2.74328	3.87172	3.76976	2.32191	2.37591	3.12206	3.03664	3.34728	2.63225	3.1892	3.40986	3.91765	0.444626	1.8249	4.48025	4.21722	1.89529	3.8249	4.38714	4.68188	4.24578	3.89529	2.21722	3.40986	4.30468	4.21722	3.63225	3.48025	4.21722	4.70264	3.21722	4.21722	4.57979	4.63225	3.75778	3.36922	3.74773	3.63225	3.48025	3.21722	3.89529	4.63225	2.89529	4.21722	4.21722	3.21722	4.68082	4.68928	4.66508	4.61576	4.19074	4.08715	4.2828	4.43294	2.21722	3.96929	4.21722	4.22563	3.63225	4.21722	3.21722	4.45822	2.89529	4.33269	3.63225	4.21722	4.90909	4.89529	4.53914	4.49732	4.53914	5.02457	4.50672	4.63225	5.21722	3.86929	3.21722	3.21722	4.21722	3.73179	5.1103	3.63225	4.73179	1.63225	2.63225	2.63225	3.21722	3.9589	4.07971	4.17067	3.5153	4.95418	3.80218	5.02457	4.83389	4.72245	4.60953	4.73179	4.73179	4.21722	4.80218	4.63225	4.78426	4.38968	4.38714	4.46026	5.05372	4.39942	4.48025	4.59336	4.64171	4.48818	4.6867	4.53552	4.42667	4.48025	4.64252	4.73346	4.60424	4.49795	4.34275	4.53519	4.80218	4.66467	4.78281	4.07283	3.90527	4.45366	4.66652	4.10618	4.33586	4.33852	3.84685	4.05802	4.66973	4.26784	4.29968	4.52842	4.67289	4.68288	4.75778	4.21722	4.21722	3.79498	4.02457	3.70016	3.53914	3.39347	3.40986	3.78193	4.28937	3.70264	3.98527	3.88978	4.30128	3.87208	4.21722	4.1321	4.01558	3.95757	4.21722	3.84612	4.01076	4.53914	4.21722	4.04729	3.07971	2.95418	1.89529	3.48025	2.80218	1.89529	3.73179	3.80218	4.63225	4.06521	4.80218	2.63225	4.21722	3.63225	3.89529	4.43961	4.21722	3.95418	3.21722	3.21722	3.80218	3.36922	3.07971	1.89529	3.80218	4.11768	4.1501	3.40986	3.89529	4.21722	2.63225	4.45822	5.07971	3.99482
STH	4.21722	3.21722	4.21722	4.21722	3.95418	4.21722	2.89529	1.40986	4.02457	3.40986	3.21722	2.63225	3.48025	3.21722	2.99482	3.21722	4.21722	4.21722	3.63225	3.21722	3.99482	3.89529	3.89529	3.21722	4.63225	2.40986	4.18159	3.42367	3.63225	3.50672	4.18245	3.60953	4.21722	3.81867	3.70264	4.08597	3.5094	3.50672	3.40164	4.41885	4.17974	4.09692	3.80218	4.45168	3.54979	3.57979	3.79826	3.87618	3.65841	4.21722	3.13475	3.38714	3.95523	3.8387	3.16614	3.29968	3.74217	3.80218	3.56514	3.54979	3.38433	3.73179	3.79618	3.57979	3.48998	3.21722	2.9442	2.63225	3.98275	2.93923	3.51924	3.34275	3.25255	3.74745	3.30741	2.2738	3.34497	4.01076	2.3785	2.37591	2.83255	2.29968	3.13315	2.80218	2.64606	2.21722	4.0752	0.859663	0.824898	4.48025	3.63225	3.48025	4.21722	3.21722	4.40625	4.32825	2.89529	4.53914	3.99482	4.02457	4.48025	4.63225	3.48025	3.53914	3.48025	3.80218	3.99482	3.73179	4.63225	0.757784	2.04729	3.36922	2.95418	2.89529	4.80218	4.70264	2.63225	3.89529	4.21722	3.95418	4.21722	4.63566	4.72245	4.53067	4.75778	4.26875	3.8828	3.83534	4.30741	3.21722	4.29122	2.63225	4.40669	4.74773	2.89529	3.21722	3.56514	4.70264	5.02457	4.43961	4.33751	4.47097	4.48025	4.98275	4.31675	4.33269	4.76154	4.13475	4.39779	3.63225	4.49732	3.21722	3.21722	4.63225	3.99482	4.21722	2.63225	2.40986	3.63225	4.63225	4.63225	4.21722	3.79427	3.77273	3.79452	3.55326	4.43961	4.21722	2.21722	4.48025	4.43294	4.46514	4.86929	4.73179	4.70264	4.13475	4.48025	4.78426	4.40986	4.41361	4.30701	4.49732	4.28937	4.35472	4.29683	4.01368	4.51752	4.7647	4.43009	4.38714	4.29968	4.29739	4.31451	4.42367	4.38833	3.34275	4.41971	4.21722	4.40164	4.70264	3.8249	4.63225	4.47033	4.16063	4.71026	4.15402	4.05675	3.91556	3.90601	4.36161	4.40986	3.83019	4.78426	4.1754	3.99482	4.49475	4.63225	4.96929	3.25965	3.88018	3.5146	3.53914	3.49108	3.14683	3.84334	3.88601	3.38071	3.95132	3.73471	4.03279	3.83255	4.33751	4.01596	3.15308	3.73856	3.8387	3.39866	3.31032	3.91765	4.1501	3.21722	2.34275	3.80218	1.89529	2.89529	2.21722	1.89529	3.40986	4.21722	4.21722	3.89529	2.21722	2.63225	5.21722	2.63225	1.89529	3.95418	3.99482	4.43961	3.21722	3.21722	3.21722	2.04729	3.07971	3.21722	3.63225	3.76976	4.1501	3.73179	1.89529	3.80218	2.63225	3.07971	3.07971	3.73179
CDHR4	2.21722	4.21722	4.80218	2.63225	3.21722	4.21722	3.48025	4.80218	2.21722	4.86929	1.63225	2.63225	4.48025	3.80218	5.1103	3.21722	4.21722	5.26784	3.85465	2.21722	5.21722	0.895287	3.48025	4.80218	3.21722	2.40986	2.94713	2.6867	3.15581	3.63225	3.14683	3.38714	3.50101	3.4467	2.48025	3.69365	3.24636	3.21722	3.40164	3.89529	3.57567	3.57336	2.66467	3.29968	2.94775	2.73179	2.5601	3.29122	2.61455	3.02457	2.36922	2.21722	2.76304	3.6867	2.94158	2.12975	2.71405	3.21722	2.71198	3.54979	2.87618	3.40986	2.62625	2.40986	2.72445	3.21722	2.30677	2.63225	0.895287	2.4586	2.02739	2.75778	2.6559	2.76225	2.84798	2.15832	2.36922	2.31032	1.13749	1.59831	1.98455	1.45168	2.18973	3.09168	2.04034	1.73179	2.67665	-1.14034	1.40986	3.89529	4.80218	4.70264	3.14683	3.53914	3.15832	3.57336	1.89529	3.21722	2.40986	3.91765	3.48025	1.63225	4.21722	3.21722	3.89529	3.80218	2.99482	2.99482	3.04729	3.56514	3.36922	2.36922	3.33269	1.89529	3.21722	3.48025	4.95418	3.48025	4.21722	2.63225	2.21722	3.16342	3.35048	3.07124	3.45822	2.75778	3.05967	4.81332	4.81761	2.21722	5.01368	2.63225	3.24231	1.04729	1.89529	3.21722	3.75778	3.48025	3.63225	3.21722	3.39409	3.6867	2.89529	3.35472	3.40986	2.95418	3.53914	3.21722	3.31032	4.21722	2.73179	3.21722	4.21722	4.95418	4.40986	4.21722	4.21722	4.21722	3.63225	2.63225	2.63225	3.21722	2.90119	2.81668	2.79452	2.49593	2.63225	3.21722	1.21722	4.70264	3.65534	3.38714	3.40986	3.73179	2.89529	4.04729	2.63225	3.63225	2.48786	3.09168	3.12146	3.86929	3.12164	3.89529	3.30648	3.42872	3.02627	3.32413	3.32758	2.67665	3.09323	3.40986	3.11288	3.32413	3.22786	3.92771	3.27532	3.43961	3.12702	4.96568	3.28433	3.29522	4.56655	3.32413	2.78426	2.61149	2.42872	3.34728	2.85157	4.46114	3.40986	3.12975	4.32031	3.84282	2.63225	4.45822	3.31032	3.87618	2.10532	1.63225	2.72482	2.91765	2.5045	1.8249	2.5063	3.10174	2.21722	2.41698	2.65045	2.99962	2.36307	3.01558	2.71972	3.27862	2.76202	3.51678	2.42466	2.89529	3.80218	3.45822	3.85465	3.34275	2.95418	1.89529	1.89529	3.80218	1.89529	4.99482	2.80218	2.63225	3.55825	4.53914	3.63225	3.63225	5.43961	2.89529	3.63225	1.40986	3.21722	3.21722	3.21722	2.63225	2.63225	0.757784	2.89529	4.88018	3.31032	3.45822	3.57979	4.21722	2.21722	2.63225	4.34275	3.92771	2.99482
SS18	3.80218	4.02457	2.21722	2.63225	3.63225	3.63225	3.89529	3.21722	3.80218	4.73179	4.80218	4.95418	2.89529	3.21722	3.99482	4.21722	4.21722	3.86929	5.04729	4.53914	3.73179	4.06521	4.21722	4.63225	3.95418	2.40986	4.31909	4.04034	3.9898	4.21722	4.31675	4.3465	4.66328	4.21722	5.09692	4.21722	4.68997	4.36922	4.59067	3.89529	3.8387	3.89529	4.86631	4.83019	5.05926	4.31675	4.92575	3.87618	4.86716	4.38714	5.0641	4.46514	4.95681	4.90909	4.90311	4.45168	4.91765	3.80218	4.97695	3.98589	4.80218	4.73179	4.83571	3.86929	4.92608	3.70264	4.56869	3.21722	4.21722	4.54013	4.31279	4.66467	4.39638	4.62057	4.21722	4.12795	4.34497	4.11768	4.45942	4.18327	4.68499	4.08395	4.39619	4.27611	4.21722	4.49732	4.46514	4.25198	3.99482	2.89529	4.63225	4.21722	4.07283	4.91765	4.48025	4.78281	3.48025	2.21722	4.99482	4.12411	4.48025	3.95418	3.48025	4.02457	4.21722	4.21722	4.65779	3.99482	3.04729	4.45822	4.95418	4.57085	4.58645	2.89529	4.21722	4.21722	4.21722	4.89529	3.63225	4.63225	4.21722	4.22571	4.121	4.41438	3.34275	4.36659	4.26612	4.76823	4.72245	3.21722	4.36161	4.63225	4.11225	4.21722	1.89529	4.53914	4.45822	3.89529	3.95418	4.43961	3.94158	3.90909	4.48025	4.48025	4.49732	3.95418	4.63225	4.21722	3.89529	3.63225	4.57979	4.21722	3.21722	4.63225	3.99482	3.40986	4.63225	4.40986	4.43961	2.63225	3.63225	5.53914	4.42603	4.34275	4.54372	4.22899	4.21722	4.80218	3.53914	4.01076	3.90688	3.53914	3.40986	4.73179	4.48025	4.50672	4.31032	4.26968	4.8249	4.74078	5.03399	4.1103	4.83268	4.93968	4.52061	4.36161	4.45822	3.6867	4.54517	3.9721	4.43718	4.64252	4.26668	4.29814	4.26968	4.34275	4.33117	4.21722	4.3021	4.74328	4.28433	4.36922	4.69982	4.1892	3.54979	4.49732	4.59378	4.84685	4.65892	4.09857	4.05372	3.93711	4.34497	4.40986	3.91236	4.63225	4.35472	4.55425	4.00911	3.71972	3.92964	4.38714	4.14193	3.99482	4.65412	4.39124	4.85876	4.72893	4.50805	4.34154	4.02018	4.44854	4.56299	4.27862	4.45168	4.72623	3.97485	4.11768	3.80218	4.34275	4.13475	3.56514	4.21722	3.48025	4.70264	3.53914	3.89529	4.73179	1.21722	3.63225	4.16831	3.21722	4.63225	3.63225	4.63225	3.48025	4.21722	4.57979	3.95418	3.21722	4.21722	3.63225	2.63225	4.45822	3.89529	3.43961	4.39779	4.51267	4.49732	3.89529	4.21722	4.21722	4.21722	5.00571	4.40986
IRGQ	4.21722	3.80218	3.21722	2.63225	4.21722	3.63225	2.89529	4.21722	3.80218	2.40986	3.95418	2.63225	4.89529	2.21722	3.40986	3.21722	4.21722	3.86929	3.36922	2.80218	3.99482	3.70264	2.89529	3.21722	3.95418	3.99482	4.21722	3.8387	4.60953	4.13475	4.70754	3.53914	3.96667	3.68116	4.52756	3.86358	4.06194	3.74773	4.4857	4.21722	4.73917	3.96568	4.40164	4.03664	3.84084	3.86929	3.71764	4.13921	3.95418	3.9721	3.73379	3.67665	3.73021	3.32413	3.67551	3.71471	3.75327	4.06521	3.66467	4.04729	4.04254	4.21722	3.88929	4.1103	3.84309	4.21722	3.45877	3.95418	3.70264	3.24179	3.61235	4.07971	3.6559	3.6867	3.43294	3.96568	3.81988	4.01076	3.26302	3.74515	4.18619	3.52207	3.94873	3.80218	3.21722	3.73179	4.26161	3.81386	3.14683	3.48025	2.95418	4.21722	3.91236	4.21722	4.78281	4.63945	3.48025	3.80218	4.21722	3.91765	3.48025	3.21722	3.89529	3.21722	4.48025	4.21722	4.31675	4.21722	4.21722	3.34275	2.63225	3.50672	3.63225	1.89529	5.21722	1.89529	4.63225	4.48025	2.63225	3.95418	2.21722	3.80388	3.65534	3.9384	3.56514	4.19074	4.35923	3.69784	4.01791	3.21722	3.66973	2.63225	3.61954	4.21722	3.48025	3.80218	3.92771	2.89529	4.09168	3.95418	4.08597	3.21722	4.21722	3.70264	4.40986	4.21722	4.49023	4.04729	3.89529	4.43961	4.57979	3.21722	4.21722	4.21722	2.99482	4.57979	2.63225	4.73179	3.21722	4.95418	3.63225	3.21722	4.09383	4.17282	4.12258	4.08089	3.63225	4.53914	3.21722	4.21722	3.72245	4.12411	4.40986	4.40986	4.21722	3.85465	4.31032	4.21722	3.91236	3.84171	3.97259	4.1103	3.88601	3.70264	3.99653	4.39555	4.50781	4.32413	4.03059	4.26161	3.71471	3.84282	3.83534	4.1892	3.46233	4.34275	4.04976	3.95418	4.19519	3.82129	3.99482	4.43961	4.21722	3.97621	3.54979	4.35472	4.15251	4.65922	4.34095	3.42872	4.31675	3.83019	3.98589	4.25786	4.14683	3.87326	4.31032	4.13921	3.30087	3.63225	3.10896	3.60953	3.63225	4.34846	3.7438	3.78979	3.59573	3.68829	3.69845	3.91321	3.36307	4.27862	3.71972	4.01558	4.03664	3.97621	3.20226	2.63225	4.3465	3.92771	3.74773	3.07971	3.63225	4.21722	4.70264	4.02457	4.48025	2.99482	3.53914	4.63225	4.43961	3.21722	4.63225	2.63225	2.63225	3.89529	3.95418	2.40986	4.63225	4.80218	3.21722	3.63225	4.04729	4.21722	4.35472	3.21722	3.11768	3.56514	3.99482	4.21722	4.21722	3.63225	4.45822	4.07971	2.40986
TFG	4.21722	4.53914	4.80218	6.09168	4.80218	4.21722	4.89529	4.93342	4.53914	5.1103	4.21722	4.21722	4.21722	4.53914	4.40986	4.80218	4.21722	4.65779	4.36922	4.80218	4.57979	3.48025	4.70264	4.95418	5.63225	3.99482	5.31909	4.42367	5.17141	4.80218	5.37949	4.3465	5.08597	5.03166	5.08115	4.90311	4.99482	4.43961	5.13282	4.70264	4.81446	5.09692	5.29694	5.12975	6.73286	5.21722	6.46205	5.25469	6.35152	5.09986	6.57672	5.21722	6.3053	5.42367	6.56402	5.33921	6.52626	5.2876	6.43198	4.88859	6.39835	5.49732	6.21572	5.69526	6.37324	4.59573	5.57702	5.58645	5.02457	5.68518	5.22706	4.34275	5.30398	5.10368	4.75487	5.5041	5.26323	4.01076	5.6496	5.57231	5.54527	5.17415	5.18973	5.27611	5.54468	5.38714	5.17141	5.89309	6.34846	3.89529	4.88018	5.06521	5.03435	5.02457	4.98275	5.38071	4.48025	5.21722	3.40986	4.9721	4.70264	4.21722	4.70264	4.02457	2.89529	3.21722	4.31675	3.99482	5.29522	4.92771	4.95418	5.04729	5.24696	4.89529	3.21722	4.21722	4.95418	4.48025	4.21722	3.63225	4.53914	5.02238	4.26302	4.95659	4.1501	5.36659	5.28997	4.69784	4.87773	4.53914	4.87618	4.63225	5.2751	5.57085	4.21722	5.38714	3.92771	4.48025	4.95418	4.80218	4.60054	4.21722	4.55825	4.48025	4.93342	3.95418	4.15581	4.95418	4.83389	4.21722	4.31675	4.80218	5.21722	3.63225	4.21722	2.99482	4.21722	4.21722	3.21722	4.21722	4.21722	4.80218	5.5811	5.74268	5.58423	5.84107	3.95418	3.21722	4.53914	4.01076	3.78658	3.91765	5.1103	4.40986	1.89529	3.74773	4.48025	4.50672	6.00812	6.1321	6.03775	4.57979	6.22873	4.53914	5.04921	4.52388	5.29835	4.16063	5.25593	5.17141	5.23409	4.64252	5.25038	4.47097	5.53272	4.75778	4.94625	3.95418	5.06764	4.85876	4.8249	4.92993	4.72783	5.02457	4.59161	5.98275	6.14255	6.37194	6.38953	4.72418	4.31675	3.93711	4.59161	4.57979	4.34846	4.45822	4.95418	4.61314	5.11113	4.95418	5.37745	4.86107	5.61689	4.73179	5.3543	4.95418	5.41256	5.66229	5.20434	4.70264	4.89145	4.50101	5.49953	4.69365	5.18286	4.56117	5.42466	5.16831	4.80218	4.75778	4.90527	5.00571	3.80218	3.48025	4.70264	5.38714	5.35472	4.99482	5.38714	4.21722	5.01076	3.21722	4.21722	5.21722	4.21722	5.06521	4.21722	4.21722	4.80218	3.21722	5.21722	4.33269	5.29522	5.45822	4.70264	4.43961	4.76976	4.56514	5.21722	2.89529	5.67665	3.63225	4.45822	4.92771	4.57979
RPS4Y1	2.21722	2.80218	4.53914	2.63225	3.21722	4.21722	5.06521	3.73179	4.21722	4.21722	3.63225	2.63225	4.70264	2.21722	4.40986	3.21722	5.21722	3.86929	3.04729	4.21722	4.73179	3.48025	3.89529	4.63225	3.95418	4.21722	3.71764	4.10174	4.09168	4.13475	4.1103	4.3465	4.15308	4.26612	4.15832	4.44854	3.81196	4.29522	3.61576	4.06521	4.42367	4.43134	3.92771	4.77361	4.04729	4.73179	3.63225	4.29122	4.02959	4.02457	3.6472	3.38714	4.21985	4.90909	3.70264	3.58918	3.84948	3.06521	3.87672	3.98589	4.08476	1.40986	3.99781	3.40986	3.7141	3.48025	3.51766	3.43961	4.06521	3.32696	3.72783	4.45822	3.4481	4.00137	3.96346	2.66082	3.72911	4.55825	2.53604	3.11288	2.12206	2.71471	3.07426	3.63225	3.34967	2.86929	3.38714	0.859663	-0.175102	3.89529	4.43961	1.89529	4.07283	4.38714	4.98275	4.2738	3.89529	4.21722	4.40986	4.60953	4.21722	3.63225	3.89529	4.53914	3.48025	3.80218	4.49732	3.73179	4.04729	3.92771	4.21722	3.63225	3.21722	4.48025	4.21722	4.48025	2.63225	2.89529	2.63225	3.63225	5.21722	4.84855	4.51095	4.72998	4.56514	4.1363	4.28997	4.18327	4.01791	2.21722	3.55425	3.21722	4.56755	4.04729	3.89529	4.21722	4.56514	1.89529	4.09168	4.43961	5.15308	4.87433	4.11768	5.21722	3.86929	4.33269	4.58645	4.43961	4.11768	4.21722	4.1103	3.21722	4.21722	4.95418	4.57979	4.40986	2.63225	3.73179	4.21722	4.21722	4.63225	3.21722	3.87144	4.06764	4.20572	3.71274	4.21722	5.02457	3.53914	4.55825	4.84798	4.12411	3.73179	3.99482	4.70264	4.29522	4.63225	4.88859	4.68288	4.67665	4.70642	4.57979	4.43961	4.2876	4.60123	4.52388	4.76596	4.72623	4.56901	4.80218	4.42253	4.73179	4.42031	4.78356	4.72536	4.92771	4.67844	4.53914	4.71198	4.43134	4.68288	4.47355	4.75531	4.60424	4.74773	4.53088	4.48236	4.34728	4.30087	4.75065	4.57979	4.98773	4.46233	4.61149	4.68288	4.49475	4.83389	4.29122	3.62686	3.09168	4.04185	4.0752	3.85813	3.52534	4.20323	3.73917	3.84015	4.0668	4.06684	4.21722	3.79191	4.15308	4.14005	4.21722	4.16538	4.21722	3.9027	4.01076	4.0752	4.40164	3.63225	3.07971	2.95418	4.21722	3.48025	4.21722	2.89529	3.40986	2.80218	2.63225	4.35472	2.21722	2.63225	5.43961	3.63225	4.70264	4.80218	4.57979	4.95418	3.21722	4.21722	2.21722	2.04729	3.07971	3.21722	3.43961	4.39779	4.75778	4.21722	1.89529	3.21722	2.63225	4.56514	4.66467	4.21722
OPTN	3.21722	5.02457	4.21722	4.63225	4.63225	4.21722	4.48025	4.80218	5.02457	4.40986	4.80218	3.63225	4.70264	4.53914	4.73179	4.21722	4.21722	4.86929	4.50672	4.80218	4.40986	5.06521	2.89529	3.95418	4.95418	3.73179	4.98895	5.42367	5.14005	4.63225	5.03435	5.17141	5.19615	5.19212	5.25986	4.86358	4.94236	5.13475	4.90753	4.48025	4.90909	5.32825	4.86631	4.58918	4.58334	4.65779	4.20544	4.66973	4.86342	4.83193	4.85465	4.9721	4.77203	5.16063	4.34327	5.37768	4.57711	4.84948	4.72357	5.26968	4.74188	5.1103	4.75965	4.80218	4.63956	5.06521	5.07544	5.09168	5.18069	5.32926	5.39371	5.07971	4.98485	5.08614	5.19376	4.91321	5.21722	5.11768	4.3923	4.83534	4.54527	4.4873	5.21722	4.88018	4.75518	4.69526	4.38714	3.81386	3.91236	5.21722	5.02457	5.06521	4.46875	5.02457	4.89529	4.85876	4.89529	4.21722	5.1103	4.74078	5.21722	4.95418	4.70264	4.53914	5.06521	4.53914	4.40986	4.73179	5.21722	4.45822	4.21722	3.85465	4.58645	3.89529	3.21722	4.21722	4.95418	3.89529	4.63225	4.63225	3.80218	5.04174	4.99094	5.08122	5.24964	5.1363	5.25405	4.34554	4.96346	5.02457	4.42872	4.21722	4.89212	4.85465	5.06521	4.80218	4.56514	1.89529	5.09168	4.63225	5.18551	5.04034	4.70264	5.25284	4.57979	4.95418	4.91765	4.29522	4.63225	4.80218	4.99482	5.21722	4.21722	2.63225	4.86929	4.86929	2.63225	5.21722	3.63225	5.21722	5.63225	5.21722	4.81786	4.53914	4.60626	4.25226	5.09168	5.21722	4.38714	5.01076	4.43294	5.02457	4.86929	4.86929	5.35472	5.25674	4.83389	4.78426	5.07283	5.05852	4.79776	4.49732	4.86255	5.25284	5.41751	4.90003	5.16254	4.97621	5.39049	4.91765	4.9677	5.13233	5.25856	5.08663	5.20649	4.92771	5.22706	4.63225	5.45822	4.85876	4.63225	4.90527	5.00467	4.99251	5.29522	4.77443	4.86814	4.16172	4.67469	4.77664	4.96445	5.21722	5.09168	4.81585	4.63225	4.56514	5.31032	4.66973	5.27007	4.91765	5.05163	4.9721	5.03038	4.57979	5.78193	5.01928	5.30807	5.33379	5.25872	4.89529	5.89145	4.94158	5.38714	5.01558	5.54253	4.51678	5.37219	3.89529	4.3465	4.75778	4.50672	4.45822	4.71972	5.21722	4.70264	4.21722	4.21722	4.57979	4.53914	4.63225	4.43961	4.21722	4.21722	4.21722	4.63225	4.89529	4.95418	4.57979	4.21722	4.21722	3.21722	4.53914	3.63225	3.92771	3.89529	2.95418	4.11768	4.71198	3.99482	4.21722	4.21722	3.63225	5.00571	4.66467	4.21722
COA5	4.53914	4.21722	4.21722	4.21722	4.63225	2.63225	4.70264	4.80218	4.21722	3.73179	3.63225	4.63225	4.89529	4.80218	4.57979	3.21722	4.21722	4.73179	4.04729	4.02457	4.57979	3.70264	4.89529	4.63225	4.63225	2.40986	4.53209	4.7647	4.80218	4.63225	4.40986	4.46514	4.79519	4.68116	4.61775	4.64785	4.33043	4.04729	4.66467	3.89529	4.95418	4.70264	4.61576	4.71471	4.68729	3.99482	4.79826	4.55425	4.78645	3.74078	4.80218	4.74078	4.95365	4.21722	4.66174	4.52207	4.75327	4.80218	4.75214	4.10618	4.80218	4.73179	4.70947	3.99482	4.47781	4.89529	3.86476	3.63225	4.35472	3.83324	4.04976	4.45822	4.05324	4.24206	4.35048	3.52756	4.24369	3.89529	3.40598	3.49139	3.98455	3.93711	3.34728	4.02457	3.47097	4.16475	5.02457	4.06912	3.8249	4.48025	4.80218	5.21722	4.21722	4.02457	5.04909	5.11252	5.21722	4.80218	5.31675	4.53914	4.48025	4.43961	4.21722	5.12411	4.48025	4.80218	4.21722	4.99482	4.63225	5.07971	4.36922	4.69115	4.58645	4.21722	3.21722	2.89529	4.95418	4.70264	4.21722	4.63225	4.53914	5.17399	5.01791	5.13972	4.56514	5.02082	5.08715	4.74515	4.87773	5.02457	4.55425	4.43961	4.98919	4.21722	3.48025	5.21722	5.00571	4.89529	3.80218	4.95418	5.27862	5.2447	4.76976	5.2876	5.40986	4.43961	4.9898	4.80218	4.39779	5.09168	4.99482	4.21722	3.21722	4.95418	4.57979	4.40986	4.21722	4.99482	3.95418	4.21722	4.95418	3.21722	4.78632	4.82387	4.91236	4.76221	4.43961	4.21722	4.21722	4.63225	5.121	4.67665	4.73179	4.86929	3.89529	4.95418	4.95418	4.50672	4.69937	4.65462	5.13553	4.1103	4.80833	4.75327	4.89784	4.80218	4.7413	4.8387	4.93473	4.53914	4.83019	4.08793	4.92023	4.94304	5.0946	4.75778	5.06081	4.63225	4.58221	5.06521	4.68288	4.97803	4.86028	4.95972	4.71026	4.98275	4.91571	4.96503	4.50868	4.39555	4.99482	4.52207	4.63225	4.67289	4.86929	4.3021	5.14321	4.36161	4.43653	4.15581	4.80218	3.74078	4.42909	3.73179	4.39177	4.0611	4.23157	4.52479	4.60918	4.57336	4.02018	4.08597	4.36017	4.08597	4.85222	4.64606	4.85571	4.48025	4.42667	4.56514	4.21722	4.66467	4.53914	3.48025	3.89529	3.80218	4.89529	4.99482	3.53914	4.95418	4.51978	4.53914	4.63225	4.21722	3.63225	4.89529	4.80218	4.21722	5.09168	4.21722	5.53914	4.33269	2.63225	4.21722	4.70264	4.33269	4.21722	4.45822	4.86929	5.21722	4.80218	4.21722	3.75778	4.21722	3.99482
C1QL4	4.53914	3.21722	5.21722	3.63225	4.21722	3.95418	4.89529	4.1103	4.91765	4.40986	3.63225	3.63225	5.06521	2.21722	4.99482	3.21722	5.21722	4.40986	4.04729	3.53914	4.73179	4.80218	3.89529	3.95418	4.63225	3.99482	4.18159	4.56117	4.27611	4.43961	4.21722	4.26161	4.48373	4.21722	4.5041	4.64785	4.15709	3.95418	4.37249	4.14321	4.35808	4.57336	4.31237	5.03664	4.35957	4.86929	3.91856	4.77664	4.43961	4.3465	4.09168	4.86107	4.53704	5.10174	3.83933	4.37768	4.22919	4.35472	4.02457	4.41652	3.95418	4.40986	4.33775	4.31675	4.08702	4.21722	3.73179	4.09168	4.48025	3.7397	4.17714	4.84525	3.86821	4.42367	4.54842	3.82129	4.26968	4.21722	2.53604	2.69784	2.66263	3.45168	3.29665	3.88018	3.39942	3.57979	4.21722	2.5601	0.824898	4.89529	5.02457	4.48025	4.28433	3.21722	4.91321	4.59573	4.48025	4.21722	4.86929	4.86107	4.21722	4.63225	4.48025	4.67665	4.70264	4.80218	4.40986	4.21722	4.36922	4.75778	3.63225	4.63225	4.02457	4.70264	3.21722	3.89529	2.63225	3.48025	3.63225	3.21722	3.80218	5.04174	5.04438	5.21117	5.11534	4.70264	4.85109	4.49139	4.81761	5.21722	4.66973	4.21722	5.06615	4.04729	3.89529	5.02457	4.84525	4.21722	4.95418	5.09168	5.18551	4.80218	5.51978	5.32155	4.40986	4.80218	4.95418	4.80218	5.21722	4.43961	4.80218	3.21722	4.21722	2.63225	4.40986	4.40986	2.63225	4.40986	4.21722	4.63225	4.21722	5.21722	4.61739	4.31237	4.69115	4.15684	4.95418	5.02457	4.21722	5.21722	5.35048	5.17141	5.21722	5.1103	4.89529	5.04729	4.39779	5.10618	4.99482	5.00729	4.94088	5.05372	4.7773	4.35472	4.87208	4.94657	4.95656	5.37476	4.9674	4.86107	4.54929	5.33586	4.81332	5.05593	4.75511	4.66467	5.09885	4.88018	4.90074	5.2738	4.8249	5.31408	5.07178	4.94304	5.13475	4.80218	4.55425	4.59782	4.32105	4.75065	4.83613	4.88464	4.97012	5.15402	5.03435	5.10356	5.14321	5.49285	4.13981	4.09168	4.28512	4.50262	4.28099	4.07283	4.60178	4.6867	4.18807	4.36636	4.58669	4.71291	4.49552	4.27862	4.37372	4.21722	4.69047	4.64606	4.1251	4.39779	4.86107	4.21722	3.74773	2.75778	2.95418	3.89529	4.89529	4.02457	4.89529	3.99482	2.80218	5.21722	4.35472	4.21722	4.95418	4.63225	4.21722	4.48025	5.09168	2.40986	4.63225	4.80218	5.53914	3.63225	3.85465	3.34275	3.48025	4.43961	4.21722	4.21722	4.21722	1.89529	3.21722	2.63225	4.84525	4.92771	4.21722
SAXO2	3.21722	5.21722	4.21722	2.63225	3.95418	5.09168	3.48025	4.80218	4.80218	4.86929	4.21722	2.63225	4.70264	2.21722	4.99482	3.21722	4.21722	4.49732	4.04729	4.21722	4.73179	3.70264	1.89529	5.09168	3.63225	2.99482	3.61455	3.51678	2.95418	3.74773	3.77909	3.21722	3.86358	3.75155	3.70264	3.60054	3.24636	3.95418	3.45822	3.89529	4.17974	3.89529	3.80218	4.03664	3.63225	3.57979	3.2747	3.77664	3.53209	2.53914	2.90527	2.80218	3.62698	3.8387	3.31424	3.12975	3.50015	3.98275	3.38714	3.78426	3.26697	3.40986	3.49415	3.40986	3.28166	3.21722	3.04373	3.43961	3.48025	2.98654	3.45366	3.56514	3.15633	3.60697	3.47247	2.89529	3.36922	2.63225	2.32191	2.96088	3.36307	3.52207	3.18973	3.21722	2.27166	2.86929	3.46514	1.44463	1.8249	5.35472	4.63225	2.89529	3.63225	4.38714	3.78281	4.18807	3.48025	4.21722	4.57979	3.67665	3.48025	2.63225	4.70264	4.38714	1.89529	4.21722	3.73179	3.99482	4.04729	2.75778	2.63225	3.36922	3.33269	4.48025	4.80218	1.89529	5.43961	4.21722	2.63225	2.63225	3.80218	4.02238	3.43294	4.21117	4.28135	3.75778	3.8828	4.89947	4.68928	4.21722	4.42872	3.63225	3.78805	4.04729	2.89529	3.80218	4.21722	4.48025	3.80218	4.63225	3.94158	4.60424	4.48025	4.06521	3.40986	4.80218	4.80218	3.74773	4.55825	4.43961	4.21722	3.21722	3.21722	3.63225	3.99482	3.99482	3.63225	2.99482	3.63225	2.63225	4.95418	4.21722	3.69587	3.4766	3.85465	3.49593	3.95418	4.21722	4.38714	4.95418	4.26302	4.02457	4.21722	3.99482	4.70264	4.85465	4.31032	3.98589	4.14683	3.9898	4.04894	3.99482	3.87433	3.48025	4.10003	4.09857	3.99879	4.16063	4.07124	4.26161	4.09323	4.33586	4.05774	4.13149	4.31032	4.21722	4.06081	3.63225	3.90074	5.06521	3.99482	3.80218	4.96991	4.21722	4.26968	4.08793	3.38433	3.73722	3.43653	4.75065	4.45425	3.45168	4.71026	4.1754	4.14683	4.78753	4.06521	4.05675	3.32105	3.43961	3.30161	3.12411	3.22534	3.91236	3.63688	3.01928	3.72311	3.5132	3.65586	3.78281	3.24759	3.50101	3.58645	3.27862	3.85222	3.8387	3.37219	3.48025	4.26161	3.92771	4.36922	3.92771	3.63225	3.48025	2.89529	3.80218	1.89529	5.1103	4.02457	2.63225	3.39779	5.02457	3.63225	3.63225	2.63225	3.48025	1.63225	4.21722	3.95418	4.21722	4.21722	4.53914	3.04729	3.34275	4.06521	4.09168	2.31032	4.21722	4.40986	4.21722	2.21722	2.63225	4.07971	4.07971	2.40986
C18orf25	4.53914	3.53914	4.53914	4.21722	4.21722	4.43961	3.48025	3.86929	4.67665	3.73179	4.21722	2.63225	3.89529	4.53914	4.21722	5.21722	5.21722	4.65779	4.85465	2.80218	4.57979	3.48025	4.70264	4.21722	4.21722	3.40986	3.90406	4.42367	4.09168	4.43961	4.28433	4.21722	4.10869	4.40363	4.12795	4.21722	3.77243	4.04729	4.31237	3.98275	3.93181	4.38071	3.96724	3.93711	3.98589	3.99482	4.16952	3.96929	4.37799	4.67665	4.16623	4.53914	4.30406	3.51678	3.97164	3.93711	4.23711	3.80218	4.16717	4.32031	3.93891	3.99482	4.32669	4.31675	3.99604	4.98275	3.79028	4.33269	3.89529	4.09843	4.02739	3.75778	4.10571	4.43294	4.3923	4.2738	4.07704	4.31032	4.16991	3.59831	3.94803	3.21722	4.18973	3.88018	3.78356	3.31675	4.3465	3.25198	2.8249	1.89529	3.80218	3.48025	3.40986	2.80218	4.456	4.06521	2.89529	3.80218	4.57979	4.02457	3.89529	4.21722	3.48025	4.21722	2.89529	3.21722	4.40986	3.40986	3.85465	3.92771	3.04729	3.36922	3.63225	3.48025	3.21722	3.48025	2.63225	2.89529	3.63225	3.21722	5.02457	4.46828	4.62057	4.35527	4.71198	4.48025	3.91382	4.40566	4.43294	4.53914	4.13921	4.21722	4.08476	4.36922	3.89529	3.80218	5.00571	1.89529	3.63225	3.95418	4.60054	4.21722	4.48025	4.70264	4.40986	4.43961	4.49023	3.95418	4.21722	3.21722	3.57979	4.21722	4.80218	3.63225	3.40986	4.21722	2.63225	3.99482	4.80218	4.63225	4.21722	3.21722	3.94469	3.91429	4.13475	4.13197	3.63225	3.80218	4.38714	4.01076	4.30741	4.53914	4.40986	4.73179	1.89529	3.95418	4.55825	4.16277	4.12258	4.49023	4.29452	3.99482	4.0611	4.2876	4.1966	4.49285	4.20524	4.21722	4.45077	3.74078	4.25077	4.44548	4.53242	4.29814	4.22786	4.45822	4.33117	4.95418	4.43961	4.52756	4.46875	4.43961	4.33117	4.13149	4.46233	3.81585	4.19168	4.04388	4.37994	4.29122	3.49732	4.03664	4.39307	4.33586	4.14683	4.42075	4.39779	4.82727	3.41791	3.43961	3.5146	3.74078	3.74961	3.73179	4.05539	4.17974	4.23157	4.08257	4.22087	3.78281	3.83255	4.39409	4.0752	3.94158	4.33139	4.04034	3.59458	3.48025	4.42667	4.1501	4.43961	3.07971	4.33269	4.48025	5.06521	3.80218	1.89529	4.21722	3.80218	4.63225	4.16831	4.53914	2.63225	3.63225	2.63225	4.21722	3.21722	4.40986	4.43961	4.21722	3.21722	3.80218	3.04729	1.75778	3.70264	4.43961	2.89529	4.21722	3.40986	3.89529	4.21722	2.63225	3.92771	4.07971	3.40986
TAGLN3	3.80218	4.21722	3.21722	4.21722	3.95418	4.21722	4.21722	4.31675	3.80218	3.73179	3.63225	2.63225	3.89529	3.80218	2.99482	4.80218	4.21722	3.57979	2.63225	3.80218	2.99482	2.89529	4.48025	3.63225	3.95418	4.21722	4.06912	3.51678	4.15581	3.63225	3.77909	3.91765	4.03943	4.16659	3.2738	4.15308	4.06194	4.04729	3.56514	3.70264	3.97621	3.57336	3.71198	4.03664	3.71026	3.40986	3.48415	4.29122	3.87461	4.38714	3.76154	4.53914	3.94891	4.51678	3.43781	3.58918	3.74217	4.35472	3.32764	4.16277	3.66973	2.99482	3.91904	4.31675	3.56095	4.48025	3.09104	2.95418	3.21722	3.09843	3.41971	3.07971	3.60213	3.7524	4.01791	2.74328	3.76611	3.48025	2.48541	3.18327	2.98455	3.12975	2.81122	2.80218	2.90909	2.40986	3.38714	2.18159	0.824898	4.48025	4.63225	2.89529	3.40986	4.02457	4.68188	4.40625	3.89529	5.02457	3.73179	5.0752	4.89529	3.63225	3.89529	4.38714	2.89529	4.21722	4.21722	4.21722	4.21722	4.45822	3.63225	3.95418	3.21722	3.89529	3.21722	3.89529	3.63225	4.48025	4.63225	3.21722	2.21722	4.63566	4.65534	4.72574	5.07971	4.39005	4.35923	4.07635	4.07037	2.21722	4.42872	4.21722	4.54083	4.74773	3.89529	4.21722	4.34275	4.21722	4.21722	2.63225	4.64785	4.72623	4.01076	3.98275	4.73179	4.21722	4.71972	3.95418	4.48025	3.63225	4.49732	3.21722	4.21722	2.63225	4.40986	3.99482	4.21722	4.21722	3.21722	2.63225	4.63225	5.21722	3.98692	3.993	4.1588	3.84107	3.21722	4.21722	4.02457	4.31032	4.47247	4.91765	3.73179	2.99482	5.21722	4.63225	4.39779	5.07704	4.68288	4.49023	4.28192	4.73179	4.41563	4.89529	4.5534	4.32684	4.48818	4.42367	4.34977	4.21722	4.20014	4.76036	4.43481	4.49406	4.46233	4.75778	4.44524	4.80218	4.51267	4.38071	4.46875	4.29522	4.74164	4.39942	4.63225	4.13233	4.26697	3.81122	3.93249	4.75065	4.05372	4.21722	4.54979	4.61149	4.57979	4.69638	4.11768	4.61314	3.73609	3.80218	3.61036	3.38714	3.5951	3.63225	3.81296	3.8387	3.85876	3.95132	4.02143	4.06521	4.27734	4.55163	4.0752	3.78112	4.26726	4.10174	3.28973	3.89529	4.3465	4.34275	4.04729	3.07971	2.21722	3.48025	3.48025	3.53914	3.48025	4.21722	3.80218	2.63225	2.89529	3.21722	4.95418	2.63225	4.63225	4.48025	3.63225	4.73179	3.21722	4.21722	5.80218	3.63225	4.21722	3.34275	3.70264	2.63225	3.76976	3.34275	3.40986	4.21722	2.21722	2.63225	3.92771	3.56514	3.73179
TRIM72	2.21722	4.02457	4.21722	2.63225	4.80218	3.21722	4.21722	3.99482	3.53914	2.99482	3.21722	4.21722	2.89529	3.21722	3.40986	5.80218	5.80218	4.31675	3.63225	3.21722	3.73179	3.89529	4.48025	3.21722	4.21722	2.40986	3.98895	4.27166	3.91765	4.29522	3.91236	4.57477	3.78112	4.52916	4.2738	3.94158	3.85043	3.74773	3.84525	3.89529	3.73917	4.2738	3.84525	3.93711	3.38833	4.1103	3.05606	3.42872	3.31909	3.21722	3.02457	2.53914	3.5072	4.10174	3.20462	3.12975	3.30279	3.59573	3.29694	3.63225	3.29122	3.40986	3.48423	2.99482	3.35005	3.89529	2.9442	4.09168	3.35472	3.07673	3.15667	2.34275	3.13124	3.38276	3.26302	3.38071	3.36922	2.31032	2.13749	2.59831	2.24759	2.93711	3.13315	2.63225	2.80218	3.80218	3.53914	2.66702	1.40986	4.89529	3.63225	4.21722	3.63225	4.02457	4.18807	4.06521	3.89529	3.80218	4.21722	3.67665	4.89529	1.63225	3.89529	3.53914	3.89529	4.53914	3.86929	4.21722	3.63225	4.56514	4.21722	3.85465	4.21722	3.89529	3.21722	3.48025	3.63225	3.48025	4.21722	4.63225	3.80218	3.8747	3.78658	3.97456	3.92771	3.60578	3.8828	3.74515	3.78658	3.80218	4.05675	3.21722	3.88683	2.04729	1.89529	4.21722	3.92771	3.89529	4.09168	3.21722	4.01558	4.16063	3.76976	4.59573	4.65779	3.95418	4.88018	4.21722	4.39779	4.80218	4.1103	3.21722	4.80218	3.63225	4.40986	5.1103	2.63225	3.99482	4.43961	3.63225	4.21722	3.21722	3.55326	3.58221	3.64933	3.26376	3.21722	4.53914	4.02457	4.01076	3.96346	3.91765	5.1103	3.73179	3.48025	4.74773	4.21722	3.85465	3.59749	3.9898	3.73443	3.73179	3.4864	3.06521	3.80558	3.77664	4.02627	4.04034	3.74261	4.02457	3.56271	3.54736	3.85704	3.64606	3.38833	3.34275	3.99317	3.21722	4.05546	3.96568	4.14683	3.74773	3.67125	4.13149	4.21722	3.70264	3.13921	3.73722	3.43653	4.05675	3.57979	3.71471	3.59161	4.21722	3.28433	3.92771	4.01076	3.87618	2.95848	3.21722	3.14596	3.30468	2.93943	2.40986	3.24023	3.57567	2.99962	3.20286	3.54936	3.61775	3.79191	3.15308	3.50262	3.78112	3.48025	3.7647	3.00962	2.63225	3.9721	3.84525	3.21722	2.75778	4.33269	3.48025	5.06521	3.53914	3.48025	4.40986	2.21722	2.63225	4.35472	3.21722	4.21722	2.63225	4.21722	4.89529	3.95418	4.73179	2.63225	3.21722	3.21722	4.63225	3.63225	3.07971	4.06521	2.95418	4.55825	4.21722	4.49732	2.89529	3.80218	3.63225	4.34275	4.66467	3.73179
CISD2	3.80218	4.21722	4.80218	2.63225	3.21722	3.21722	2.89529	4.40986	4.02457	3.40986	3.21722	4.63225	5.06521	3.80218	2.40986	5.21722	5.21722	3.86929	4.04729	4.67665	3.99482	3.70264	4.21722	4.21722	4.21722	3.40986	4.35152	3.7647	3.80218	4.21722	3.91236	3.53914	3.83661	4.05967	4.06521	4.27862	3.60251	3.85465	4.31237	3.80218	3.57567	3.96568	3.75778	3.93711	3.75511	3.73179	3.68409	3.66973	3.85966	4.26161	3.35107	3.53914	3.89067	3.8387	3.50101	3.29968	3.88018	4.75327	3.66467	3.98589	3.68811	3.73179	3.95538	3.73179	3.92608	3.70264	3.12173	3.21722	3.70264	3.6022	3.48682	3.75778	3.70774	4.05443	3.75487	3.48025	3.88859	3.89529	3.35048	3.49139	3.79191	3.77361	3.7747	4.09168	3.58286	2.99482	4.12411	3.76655	3.28433	3.89529	3.63225	4.48025	4.07283	3.53914	4.03279	4.30128	4.21722	4.53914	4.40986	4.53914	3.48025	3.63225	4.48025	4.67665	3.48025	2.21722	3.86929	4.57979	3.85465	3.07971	2.04729	3.63225	4.15581	2.89529	4.21722	1.89529	3.63225	4.70264	3.63225	4.21722	3.21722	4.32389	4.16991	4.08453	4.21722	3.86212	4.03166	4.31451	4.16991	2.21722	3.77664	3.63225	4.01853	4.04729	3.48025	2.21722	4.34275	4.48025	4.21722	4.43961	4.21722	4.56117	4.39779	4.80218	4.31675	4.09168	4.02457	3.36922	4.39779	4.43961	3.40986	3.21722	3.21722	2.63225	3.73179	4.40986	4.21722	3.99482	3.21722	4.21722	3.63225	4.21722	3.93033	3.87326	4.30602	4.20534	4.95418	3.21722	3.80218	4.01076	4.21722	3.91765	4.40986	4.57979	2.89529	3.95418	4.70264	4.67178	4.38968	4.09168	3.95683	4.1103	4.01928	4.41885	4.40858	4.17874	4.41729	4.42367	4.31635	4.17141	4.31562	4.33586	4.31451	4.56117	4.0946	3.56514	4.31279	4.21722	4.21722	3.38071	3.91236	4.33269	4.19732	4.2447	4.46233	4.1754	3.92348	3.98115	3.95848	4.39555	3.93342	4.77361	4.32031	4.21722	4.57979	4.56514	4.16831	4.13921	3.49098	4.33269	3.80796	4.46514	4.02573	4.40986	3.95325	4.21722	3.61775	3.84441	3.97454	4.06521	4.02018	3.50101	4.10799	4.01558	3.64071	4.42367	3.80713	3.63225	4.17141	4.07971	4.04729	4.45822	4.33269	2.89529	3.89529	4.53914	4.89529	3.99482	4.21722	4.95418	4.16831	4.53914	3.63225	3.63225	3.63225	4.48025	3.95418	3.40986	3.95418	4.21722	3.21722	3.63225	4.04729	4.07971	4.06521	3.95418	3.89529	3.84525	3.57979	3.89529	5.21722	3.63225	4.56514	4.21722	4.40986
UMOD	3.80218	4.38714	3.80218	2.63225	2.63225	4.21722	2.89529	3.73179	1.21722	2.40986	3.63225	2.63225	4.21722	3.21722	3.40986	4.21722	4.21722	3.21722	3.36922	4.02457	3.40986	2.89529	2.89529	4.43961	4.21722	3.99482	4.18159	4.27166	3.91765	4.80218	3.95418	4.17141	4.01558	4.31343	3.74328	4.08597	3.99482	3.50672	3.96724	3.70264	3.88601	3.66082	4.43021	4.37768	3.56666	4.1103	3.57848	3.66973	3.66702	3.86107	3.15581	3.02457	3.92975	3.51678	3.60054	4.12975	3.76428	2.89529	3.4857	4.04729	3.51361	2.40986	3.89678	3.99482	3.62859	3.21722	3.26612	1.63225	3.21722	3.38107	3.80875	3.56514	3.36444	3.86179	4.16991	3.15832	3.39307	4.01076	2.58495	1.79095	2.98455	2.93711	3.01286	3.33269	2.90909	2.73179	3.02457	0.859663	1.40986	2.89529	4.33269	2.89529	3.91236	4.38714	4.57336	4.24578	3.89529	4.21722	3.99482	4.12411	4.21722	4.43961	4.48025	4.38714	4.48025	3.21722	4.65779	4.73179	1.04729	3.56514	3.85465	2.63225	4.02457	3.89529	3.21722	4.70264	4.21722	4.70264	4.21722	3.21722	2.21722	4.25255	4.30741	4.59247	4.56514	3.99044	3.81867	4.0004	4.07037	3.21722	3.96929	4.43961	4.1744	4.36922	3.89529	4.53914	4.45822	3.48025	4.80218	4.43961	4.55163	4.6867	4.55825	4.84948	4.49732	3.95418	4.15581	4.43961	4.83389	4.80218	4.49732	3.21722	4.21722	2.63225	2.99482	4.21722	4.63225	3.73179	3.63225	4.95418	5.43961	4.21722	3.94469	3.72741	3.95418	3.4564	3.21722	4.80218	4.38714	4.11768	4.21722	4.53914	4.57979	3.73179	2.89529	4.21722	3.76976	4.63225	4.36922	4.12411	4.20392	4.31675	4.26273	4.75327	4.35379	4.25469	4.15633	4.72623	4.56901	4.26161	4.18286	3.94591	4.39086	4.49406	4.31032	4.75778	4.53519	3.95418	4.26028	4.66082	4.40986	4.47355	4.47033	4.1892	4.78426	4.1103	4.05675	3.29665	4.12841	4.55425	3.93342	4.52207	4.74773	4.40986	4.68288	4.21722	4.80218	4.42872	3.30087	3.88018	3.41203	3.30468	3.54403	3.73179	3.99714	3.78979	3.72311	3.91656	3.90805	4.20272	3.52061	4.01558	3.85142	4.15308	3.89529	4.04034	2.97485	3.63225	4.0752	4.51267	3.85465	2.34275	3.63225	3.48025	1.89529	3.21722	4.21722	4.40986	3.21722	3.63225	3.63225	2.21722	2.63225	2.63225	2.63225	4.70264	3.63225	2.99482	4.43961	3.21722	4.21722	4.21722	4.04729	0.757784	3.48025	4.09168	3.76976	4.71198	3.73179	4.48025	4.80218	2.63225	3.92771	3.07971	2.99482
CCDC73	3.80218	4.21722	4.53914	3.63225	3.95418	2.63225	1.89529	3.86929	4.53914	3.40986	3.95418	2.63225	2.89529	3.80218	3.99482	3.21722	4.21722	4.31675	3.63225	4.38714	4.40986	3.89529	1.89529	4.21722	3.63225	4.21722	3.76655	3.6867	3.88018	4.80218	4.18245	4.02457	4.19615	4.21722	3.89529	4.27862	3.06194	4.43961	3.80218	4.14321	4.0611	4.43134	3.88707	3.58918	3.78426	4.49732	3.84456	3.96929	3.63225	4.30468	3.86747	3.02457	4.10787	4.10174	3.46976	4.03664	3.76976	4.35472	3.73506	4.10618	3.89212	2.99482	3.93368	3.73179	3.84309	3.70264	3.16659	3.21722	2.89529	3.04357	3.95813	4.07971	3.56514	3.94628	3.90688	2.38071	3.63225	4.01076	2.43294	3.31451	2.83255	2.93711	2.94873	2.95418	3.10174	2.73179	3.67665	2.02959	-0.175102	3.89529	4.63225	4.21722	3.52534	3.53914	4.24578	4.456	4.89529	5.02457	5.1103	4.38714	3.48025	3.21722	4.48025	2.21722	2.89529	4.53914	3.86929	2.99482	4.74773	4.07971	3.63225	3.21722	3.88018	3.89529	3.21722	5.21722	4.21722	3.89529	2.63225	3.95418	3.21722	4.68082	5.09591	4.72574	4.61576	4.05057	4.3816	4.0004	4.21722	4.80218	4.05675	3.95418	4.29921	4.50672	3.89529	3.80218	4.75778	4.48025	3.95418	5.43961	4.97906	4.51678	4.76976	4.84948	4.21722	3.63225	4.71972	4.29522	4.83389	4.21722	4.57979	4.21722	4.21722	2.63225	4.21722	4.57979	4.21722	3.40986	4.43961	3.63225	2.63225	3.21722	4.25226	4.00571	4.43961	3.88639	4.63225	5.38714	3.80218	4.31032	4.3923	4.46514	4.73179	5.40986	5.48025	4.50672	4.21722	4.36922	4.30602	4.33269	4.37977	4.80218	4.60424	4.75327	4.68499	4.69721	4.48818	4.60424	4.69139	4.60953	4.45168	4.86929	4.44916	4.7647	4.34985	3.92771	4.75531	4.09168	4.64855	4.21722	4.46875	4.25674	4.65675	4.66652	4.74773	4.49732	4.16568	3.98115	4.37994	4.80218	4.69526	4.58918	4.87172	4.70264	3.8249	4.90074	4.63225	5.17874	3.64298	3.43961	3.58364	3.80218	3.69212	4.28433	4.18437	4.14127	4.2738	3.89885	3.93946	4.08115	3.61682	4.39409	4.21722	4.39409	4.21722	4.37476	3.86523	4.55825	4.57477	4.51267	4.04729	2.34275	3.63225	4.21722	3.89529	4.21722	3.48025	4.21722	3.21722	4.63225	4.21722	3.21722	2.63225	4.21722	4.21722	3.89529	4.63225	4.73179	3.95418	4.21722	4.21722	3.95418	3.63225	3.34275	3.48025	4.43961	4.01076	3.21722	3.40986	2.89529	2.21722	2.63225	4.45822	3.07971	2.99482
C4orf46	4.80218	5.53914	4.80218	6.33269	4.43961	5.09168	5.48025	4.65779	4.91765	4.73179	5.53914	5.95418	5.06521	5.67665	4.86929	5.21722	4.21722	4.73179	5.13475	5.80218	5.1103	4.98275	5.35472	5.09168	4.80218	5.57979	4.47437	4.64606	5.05852	4.63225	4.97464	4.38714	5.13106	5.19212	4.96568	4.78112	5.06194	5.09168	5.11534	5.35472	5.1986	4.66082	5.26558	4.98773	4.21722	4.21722	4.29707	4.42872	4.13889	4.3465	4.08071	4.38714	4.4138	4.21722	4.39963	4.21722	4.44988	4.41885	4.38714	4.85465	4.32684	3.73179	4.13087	4.86929	4.13432	5.48025	4.28659	3.43961	4.06521	4.33155	4.41971	5.28135	4.46828	4.6867	4.28539	4.55064	4.75695	4.48025	4.47247	4.57231	4.52061	4.58918	4.44349	4.15581	4.20328	4.80218	6.3465	5.28593	5.28433	5.89529	5.88018	6.35472	5.95418	6.83193	5.55064	6.04909	6.48025	5.53914	5.73179	5.9721	6.41885	6.27611	5.59573	6.30468	5.70264	5.21722	6.21722	5.31675	4.63225	5.21722	5.21722	5.17657	5.30468	5.21722	5.80218	5.80218	4.63225	6.14321	5.63225	5.63225	5.02457	4.83973	4.93544	4.69573	4.84525	4.73964	4.64464	5.23389	4.87773	4.53914	4.66973	4.21722	4.88683	4.74773	4.89529	4.53914	5.07971	5.21722	5.33269	4.95418	5.05121	5.53914	5.11768	5.84948	5.69526	4.33269	5.71972	5.74773	5.48025	5.80218	5.49732	5.80218	5.53914	5.21722	6.16475	5.86929	6.53914	5.57979	5.33269	5.43961	5.95418	6.38714	4.73769	4.69638	4.87656	4.81004	5.33269	4.21722	4.67665	5.21722	5.28539	5.12411	5.31675	5.31675	5.48025	5.25674	5.55825	5.93806	5.07283	5.05852	4.97259	5.21722	4.80833	5.02457	4.85902	5.25469	4.89081	5.16063	4.82414	4.9721	4.89529	4.94591	4.76823	5.10174	4.31032	4.75778	4.69982	4.33269	4.64855	4.96568	4.21722	5.00149	4.94625	5.07136	4.71026	4.46297	4.584	5.14751	4.99662	4.77664	4.61931	5.29968	4.67178	4.97058	4.57979	5.07971	5.2876	5.01368	4.54344	5.05852	4.56327	4.60953	4.47753	4.52534	4.4283	4.57567	4.63945	4.67794	4.5318	4.72311	4.52061	4.69365	4.45243	4.82294	4.54929	4.56117	4.67258	5.11768	5.74078	5.56514	6.25674	6.4857	6.15581	6.48025	5.89529	5.86107	5.70264	5.57979	6.60953	5.80218	5.76976	5.21722	4.21722	4.95418	4.21722	4.21722	4.80218	3.40986	4.21722	3.21722	4.80218	5.09168	5.29522	6.82387	5.89529	4.88018	4.48025	4.84525	4.99482	4.48025	5.21722	4.63225	4.56514	3.92771	3.40986
EID3	3.80218	3.53914	3.80218	2.63225	3.63225	3.21722	3.89529	2.40986	3.80218	3.99482	3.95418	2.63225	3.48025	3.21722	1.40986	4.21722	4.21722	2.99482	4.04729	3.80218	3.73179	3.70264	4.48025	4.63225	2.63225	4.21722	3.61455	3.7647	3.21722	3.95418	3.40986	3.74078	3.80913	3.35923	3.03279	3.39409	3.06194	4.69115	3.28135	3.70264	3.63225	3.48025	3.80218	2.93711	3.51544	4.1103	3.08206	4.05675	3.2289	3.60953	3.15581	3.02457	3.37657	3.32413	3.07216	2.71471	3.26452	3.35472	3.44428	3.78426	3.57415	2.40986	3.40236	2.73179	3.2956	2.89529	2.63934	2.63225	3.59573	2.8137	3.55095	3.75778	3.20524	3.10174	3.26302	2.89529	2.88859	3.31032	2.72245	3.37591	2.56952	3.12975	2.65922	3.43961	2.42367	3.65779	3.86107	2.18159	2.14683	4.89529	4.21722	2.89529	3.8249	4.21722	3.82129	3.78281	3.48025	3.21722	4.40986	3.80218	3.89529	4.80218	2.89529	4.21722	4.70264	3.80218	4.40986	3.99482	3.85465	4.21722	4.50672	2.63225	3.80218	3.48025	5.53914	3.89529	3.63225	3.48025	3.63225	3.21722	3.80218	3.78562	3.35048	3.70005	3.45822	3.95942	3.60716	3.49139	4.16991	3.21722	3.77664	3.21722	3.68201	3.36922	1.89529	3.80218	3.75778	4.70264	3.63225	3.63225	4.01558	3.60424	4.31032	4.2876	4.31675	4.33269	4.09168	4.69115	3.63225	4.43961	4.40986	3.21722	3.21722	2.63225	4.73179	2.99482	4.95418	2.99482	4.43961	4.21722	3.63225	4.21722	3.49593	3.12702	3.69937	2.9589	2.63225	2.21722	3.80218	3.76976	3.51095	4.21722	3.99482	4.21722	4.21722	3.21722	4.11768	3.71026	3.56186	3.84171	3.78888	4.1103	3.82663	3.89529	3.81913	3.77664	3.83751	4.42367	3.92368	4.12411	3.71471	4.37333	3.69784	4.07136	4.0946	2.75778	3.84757	4.53914	3.81668	3.82129	3.99482	3.90527	3.69982	4.07136	4.32031	3.33586	3.84376	3.91556	3.95848	3.77664	3.86929	4.12975	4.04729	3.54736	3.99482	3.56514	4.16831	3.96929	2.93249	3.63225	3.48603	3.80218	3.20904	3.28433	3.13612	3.63225	3.03279	3.36636	3.16502	3.80218	2.98455	2.69365	3.24696	2.69365	3.05575	4.16063	3.31774	3.76976	3.91765	3.75778	3.04729	4.45822	4.09168	3.89529	4.70264	2.80218	3.48025	4.73179	3.21722	2.63225	3.55825	3.80218	2.63225	2.63225	4.21722	1.89529	2.63225	3.99482	3.63225	3.21722	4.21722	2.21722	3.36922	4.34275	3.70264	3.21722	2.89529	4.34275	4.1103	3.89529	3.80218	4.63225	3.92771	2.75778	3.99482
LAMTOR4	5.02457	5.38714	3.21722	4.95418	4.80218	4.63225	4.89529	4.99482	5.53914	4.73179	3.95418	4.21722	4.89529	3.21722	4.86929	4.80218	4.21722	4.86929	4.63225	3.80218	3.73179	4.80218	5.35472	4.95418	4.43961	3.73179	4.74231	3.97621	5.14005	4.36922	5.25116	4.17141	5.03943	4.71679	5.25986	4.97906	5.07824	4.21722	4.80218	4.89529	4.88601	4.52756	5.13282	4.37768	5.58334	4.99482	5.73823	5.21722	5.48415	4.74078	5.52707	4.91765	5.59795	4.8387	5.7138	4.37768	5.82471	4.65017	5.73506	4.81988	5.57908	4.86929	5.55225	4.86929	5.55517	4.70264	5.78789	5.43961	4.70264	5.89343	5.80875	5.00571	5.89454	5.82702	5.59394	5.96568	5.84171	4.89529	6.19376	5.36081	5.97551	5.21722	5.80218	5.15581	5.90909	4.93342	4.67665	5.50352	5.43961	3.89529	4.71972	3.48025	4.57979	4.21722	4.456	4.93091	4.48025	4.80218	3.73179	4.46514	3.89529	3.95418	5.06521	5.02457	4.89529	4.21722	3.99482	4.40986	4.74773	4.07971	4.04729	4.04729	4.53914	2.89529	3.21722	4.70264	4.21722	1.89529	2.63225	3.95418	4.53914	4.71982	3.90688	4.71723	4.71198	4.97501	4.4467	4.25038	4.35048	5.02457	4.05675	4.43961	4.86006	4.63225	3.48025	3.80218	3.56514	3.89529	4.33269	3.63225	4.73805	4.56117	4.70264	4.41885	4.99482	4.09168	4.67665	4.74773	4.31032	3.21722	4.49732	3.21722	3.21722	4.21722	4.40986	5.31675	4.21722	4.57979	3.95418	3.63225	4.21722	4.21722	5.08089	5.15581	5.32208	5.43114	4.43961	3.21722	4.38714	4.63225	4.43294	4.38714	4.57979	3.99482	4.48025	4.63225	4.95418	4.59161	5.1103	5.47774	5.21058	4.40986	5.28496	4.35472	4.71429	4.584	5.0126	4.60424	4.98523	4.26161	4.34698	4.48025	4.47745	4.51678	5.26968	4.66467	5.06631	4.09168	4.87326	4.43134	4.52534	4.71972	4.56655	4.7066	4.16277	5.0068	5.21087	5.21722	5.00911	4.77664	4.40986	3.93711	4.43961	4.37333	3.99482	4.34275	4.31032	4.61314	5.10532	4.71972	5.23449	4.70907	5.18006	4.77909	5.23107	5.08156	5.456	5.12886	5.30252	4.84015	4.85245	4.69365	5.09578	4.27862	4.99765	4.37476	5.27551	4.31032	4.7718	4.28135	4.04729	5.34275	4.63225	4.89529	4.21722	4.91765	3.89529	3.99482	4.38714	4.21722	4.76976	4.80218	3.63225	3.63225	4.95418	4.89529	3.21722	4.86929	3.95418	3.21722	4.80218	4.63225	4.21722	3.92771	4.98275	3.95418	4.39779	4.45822	3.73179	2.89529	4.21722	4.21722	4.75778	4.75778	3.40986
WDHD1	2.21722	4.21722	4.21722	4.21722	3.63225	4.21722	2.89529	3.21722	4.02457	4.40986	3.21722	3.63225	2.89529	3.21722	3.40986	4.80218	4.21722	2.99482	4.21722	3.53914	4.21722	3.21722	4.48025	3.95418	3.63225	2.99482	3.61455	4.42367	3.58645	3.50672	3.86929	3.38714	3.80913	3.8828	3.82129	3.78112	3.96006	3.36922	3.88707	3.59573	3.6867	4.2738	3.84525	3.83019	3.74031	3.57979	4.21722	4.21722	3.76655	3.46514	3.23711	3.21722	3.87407	3.51678	3.71158	3.29968	3.68536	3.70264	3.78015	3.36922	3.24231	3.99482	3.49415	4.21722	3.47781	4.21722	3.42224	2.21722	3.48025	3.38989	3.27532	3.75778	3.60213	3.7174	3.84798	2.82129	3.39307	4.11768	2.53604	1.96088	2.56952	3.29968	3.34728	3.53914	3.64606	2.86929	4.12411	2.31909	3.91236	4.21722	3.21722	4.21722	2.40986	2.80218	3.66082	3.99962	2.89529	4.21722	1.40986	3.38714	3.48025	4.21722	4.48025	4.91765	4.48025	3.21722	4.86929	4.73179	4.74773	3.56514	2.04729	4.36922	3.71972	1.89529	4.80218	3.89529	4.63225	4.21722	2.63225	4.95418	4.21722	4.16342	4.07037	4.09771	4.00571	3.56514	4.16659	4.18327	4.35048	5.21722	3.87618	3.21722	4.03777	2.04729	3.48025	3.80218	4.21722	3.48025	4.80218	3.95418	3.69365	4.21722	4.01076	4.21722	3.73179	3.63225	4.09168	3.63225	2.89529	4.21722	3.40986	4.21722	4.21722	2.63225	4.86929	4.40986	2.63225	2.99482	5.09168	4.21722	2.63225	5.21722	3.66152	3.38227	3.57979	3.43623	3.21722	2.21722	3.53914	4.21722	4.16991	3.80218	4.40986	3.73179	2.89529	3.74773	4.01076	4.10618	4.09792	4.15581	4.09289	3.40986	4.20794	3.80218	4.07766	4.39555	3.99879	4.16063	4.11076	4.26161	4.12975	4.1754	4.01977	3.97621	3.78426	3.07971	4.25621	3.95418	3.78753	4.15832	3.40986	4.47355	4.04976	4.39942	4.10618	4.1103	3.87618	4.01286	3.93249	4.09857	4.21722	3.58918	4.04729	4.04213	3.99482	4.12702	3.95418	3.29122	3.45491	3.95418	3.47153	3.46514	3.2574	3.91236	3.65754	3.57567	3.76318	3.559	3.41534	3.91321	3.30648	4.15308	3.75119	3.27862	3.56271	3.97621	3.63967	3.48025	4.0752	4.1501	3.50672	2.34275	2.21722	3.48025	3.48025	2.80218	1.89529	3.73179	4.21722	5.21722	4.11768	4.53914	4.63225	4.63225	3.63225	3.89529	3.63225	2.99482	3.21722	3.21722	4.80218	2.63225	4.21722	4.21722	2.48025	3.63225	3.63225	3.66467	4.1103	3.89529	3.80218	4.21722	2.34275	4.66467	2.99482
GPX8	2.21722	3.21722	3.21722	3.63225	3.63225	3.21722	2.89529	3.57979	3.80218	2.99482	3.21722	3.63225	3.89529	3.21722	3.40986	4.21722	4.21722	3.86929	3.63225	2.80218	3.40986	3.89529	3.48025	1.63225	3.63225	3.40986	3.71764	4.10174	3.9898	4.36922	4.34846	4.12411	3.7234	4.21722	3.78281	4.86358	4.06194	3.36922	3.75778	4.53914	4.01928	4.2738	3.84525	4.37768	3.81282	4.57979	3.84456	4.05675	3.93291	3.91765	3.91765	3.67665	3.76664	4.10174	3.71158	4.58918	4.01998	4.2876	4.17564	4.21722	4.02818	4.57979	3.88175	3.21722	3.98748	3.48025	2.70163	3.21722	4.06521	2.6617	3.31279	3.92771	3.07971	3.41433	3.35048	2.74328	3.10618	3.48025	2.20162	3.49139	2.66263	3.65331	2.73722	4.15581	2.8387	4.1103	3.38714	2.31909	2.14683	3.89529	3.63225	2.89529	3.73179	3.53914	3.70264	3.2738	3.89529	3.21722	3.40986	2.80218	3.48025	4.43961	3.89529	3.80218	3.89529	3.21722	2.73179	2.99482	4.36922	3.07971	3.63225	3.04729	3.71972	4.89529	4.21722	3.48025	3.63225	2.89529	3.63225	2.63225	4.21722	3.47968	4.121	3.4559	4.07971	3.43586	3.4467	3.87841	3.43294	4.53914	3.13921	4.63225	3.39928	3.36922	2.89529	2.21722	4.07971	1.89529	2.95418	3.95418	3.94158	4.04034	3.89529	3.35472	3.73179	4.09168	3.53914	3.50672	4.39779	3.95418	4.1103	3.21722	3.21722	3.63225	3.40986	3.73179	4.21722	2.99482	2.63225	2.63225	4.63225	3.21722	3.49593	2.92771	3.17067	2.9589	3.21722	3.21722	2.80218	3.48025	3.58495	4.12411	3.99482	4.40986	3.89529	3.95418	4.31032	3.36922	3.88379	3.91765	3.61896	3.57979	3.57567	4.14321	3.61682	4.09857	3.80615	3.8387	3.64727	3.60953	3.64071	3.33586	3.43481	4.04034	3.1404	2.34275	3.61235	3.80218	3.72741	4.09692	3.40986	3.43961	3.80875	3.51678	4.16277	3.86929	3.82727	3.65922	3.50868	3.92348	3.65779	3.93711	3.88859	3.61149	3.73179	3.69638	3.89529	3.66973	2.98402	3.95418	2.5701	3.21722	2.87889	2.8249	2.84334	3.45537	2.93091	3.23143	3.28166	3.70264	3.41751	3.69365	2.86107	3.27862	3.29968	3.60424	3.28973	3.89529	3.67665	3.92771	3.74773	2.75778	1.63225	1.89529	4.21722	3.21722	3.48025	3.73179	3.80218	3.63225	3.55825	5.02457	4.21722	2.63225	4.21722	1.89529	3.63225	4.73179	4.63225	3.21722	3.21722	3.63225	4.04729	3.56514	3.48025	4.09168	2.89529	3.75778	2.99482	2.89529	3.80218	4.63225	3.07971	3.07971	3.73179
ZNF761	3.21722	4.21722	3.21722	4.95418	4.95418	1.63225	4.70264	3.86929	4.53914	4.99482	4.80218	3.63225	4.48025	4.21722	3.73179	4.21722	5.21722	4.99482	4.36922	4.21722	3.99482	4.89529	4.21722	3.63225	4.95418	3.99482	4.31909	3.6867	3.91765	3.85465	3.68288	3.80218	4.01558	4.16659	4.24578	3.94158	4.5567	3.50672	4.31237	3.89529	4.28937	4.03279	4.18405	3.58918	4.81988	3.73179	4.9958	3.29122	4.7825	4.42667	4.80884	4.02457	4.55797	4.21722	4.80218	4.29968	4.60495	4.35472	4.65865	4.26968	4.87618	4.86929	4.6837	3.57979	4.62859	4.21722	4.08326	3.21722	4.75327	3.85252	4.11485	4.66467	4.09277	4.03831	3.75487	4.09692	4.14883	3.76976	4.10432	3.49139	3.94803	4.21722	3.48929	3.63225	3.7647	4.16475	4.74078	4.06912	3.91236	4.89529	4.63225	4.21722	4.52534	4.02457	4.24578	4.74328	1.89529	5.38714	4.57979	4.67665	3.89529	2.63225	3.48025	2.21722	4.48025	4.21722	3.57979	4.21722	3.63225	3.34275	3.04729	3.63225	2.95418	3.89529	3.21722	3.48025	4.21722	3.89529	2.63225	3.21722	3.21722	3.97481	4.26302	4.00285	3.66467	4.10828	3.7855	4.11288	4.121	3.80218	3.77664	1.63225	3.82173	3.04729	2.89529	3.21722	5.00571	4.21722	4.43961	4.43961	4.50101	4.16063	3.11768	3.59573	3.40986	3.63225	4.33269	3.50672	4.01076	3.63225	3.57979	3.21722	4.21722	2.63225	4.57979	3.40986	4.21722	4.40986	3.95418	2.63225	3.63225	5.21722	3.98692	3.94101	4.0213	3.59026	3.21722	3.80218	3.53914	3.89529	4.96346	4.02457	3.99482	4.86929	2.89529	4.21722	4.70264	3.98589	4.48786	4.43961	3.71582	3.86929	4.54652	4.35472	4.24759	4.09857	4.36444	4.42367	4.09114	4.38714	4.23409	4.33586	4.11288	4.13149	3.94775	4.45822	4.11485	3.80218	4.3021	3.48025	4.57979	4.00149	4.21722	4.44751	4.21722	4.61149	4.32684	4.24418	4.32105	3.96929	4.49732	4.45168	4.01692	3.94591	4.34846	4.07971	4.16831	3.42872	4.34095	3.53914	3.74907	4.26161	4.19255	3.8249	4.01326	4.10174	4.08115	4.23143	4.02562	4.08115	3.61682	4.55163	3.80218	3.60054	4.05575	4.21722	4.14086	4.21722	4.99857	4.61576	5.25674	4.66467	5.43961	4.70264	4.21722	4.80218	4.70264	4.21722	4.67665	2.63225	5.03825	3.80218	4.63225	4.63225	4.95418	5.21722	3.95418	3.40986	1.63225	4.80218	4.80218	5.09168	4.50672	5.07971	4.89529	4.21722	5.01076	4.21722	4.93342	4.70264	4.80218	4.95418	4.92771	4.45822	4.86929
BCAP29	2.21722	3.53914	4.53914	3.63225	4.95418	5.09168	2.89529	3.21722	4.21722	3.99482	3.95418	2.63225	4.21722	3.80218	2.99482	4.21722	4.21722	4.65779	3.36922	2.21722	4.99482	3.48025	4.48025	3.21722	3.21722	3.99482	4.5601	4.10174	3.91765	4.57085	3.77909	4.46514	4.58442	4.31343	4.59573	4.39409	4.02877	4.04729	4.61576	4.65017	4.4864	4.03279	4.43021	4.65331	4.22786	4.73179	4.16952	4.36161	4.51311	3.74078	4.31408	4.74078	4.51793	5.10174	4.26654	4.65331	4.52626	4.59573	4.34275	4.63225	4.2045	4.86929	4.55699	4.73179	4.30252	4.48025	3.87381	3.95418	4.14321	3.87783	4.36724	4.34275	4.07971	4.55693	4.60287	3.48025	4.30782	3.76976	3.43294	3.59831	3.56952	3.65331	3.7747	3.21722	3.78356	3.65779	4.12411	2.31909	1.8249	4.21722	3.63225	3.48025	3.52534	4.38714	4.5041	4.5041	3.48025	5.02457	4.40986	4.30468	3.48025	3.95418	3.48025	4.02457	5.35472	2.21722	4.57979	4.57979	3.36922	3.75778	2.04729	3.63225	3.71972	4.21722	3.21722	1.89529	2.63225	4.89529	2.63225	1.63225	2.21722	4.54628	4.68928	4.75929	4.88707	4.05057	4.24188	4.31451	4.26302	2.21722	4.36161	2.63225	4.30716	4.36922	3.48025	4.21722	4.07971	2.89529	4.09168	4.21722	4.82294	4.56117	4.01076	5.02457	4.57979	4.33269	4.63225	4.04729	4.76976	4.21722	4.1103	3.21722	4.21722	4.21722	4.73179	2.99482	5.21722	3.73179	4.80218	5.21722	3.63225	3.21722	4.34176	4.29176	3.94038	4.14446	4.21722	4.53914	4.02457	4.48025	4.75487	5.0752	4.73179	4.57979	5.35472	5.13475	4.95418	4.74773	4.57979	4.89904	4.74365	4.93342	4.65291	4.48025	4.90421	4.66973	4.7982	5.04034	4.60175	4.57477	4.37768	4.37333	4.62384	4.56117	4.63225	4.92771	4.70687	5.09168	4.51267	4.57336	4.07283	4.85465	4.75531	4.37476	4.26968	4.67289	4.51361	4.42003	4.69028	4.25469	4.16475	4.88464	4.97012	4.67289	4.21722	4.63225	4.48025	4.49285	4.23859	3.80218	4.28512	4.53914	3.98801	4.63225	4.24478	4.51678	4.20272	4.36636	4.27464	4.46818	3.91055	4.69365	4.04164	4.08597	4.40774	3.8387	3.99234	4.63225	4.02457	4.61576	4.43961	2.75778	3.80218	5.06521	2.89529	4.67665	3.48025	4.57979	4.02457	4.21722	4.06521	4.53914	4.95418	4.21722	4.21722	4.48025	5.71972	3.99482	3.95418	3.21722	5.53914	3.80218	4.36922	4.34275	3.21722	4.09168	4.01076	4.45822	3.73179	3.89529	3.80218	2.63225	3.75778	3.75778	3.99482
TTLL9	3.80218	5.21722	5.53914	4.63225	3.95418	3.95418	3.48025	4.80218	4.02457	3.73179	3.63225	4.21722	4.48025	4.53914	4.40986	3.21722	4.21722	4.65779	4.21722	4.02457	4.21722	4.35472	3.48025	4.80218	3.63225	3.99482	4.47437	4.10174	4.05852	3.63225	4.28433	4.02457	4.41247	4.11412	4.06521	3.94158	4.4354	3.74773	4.28135	4.2876	4.42367	4.78281	4.31237	4.45168	3.89529	4.31675	3.85966	3.66973	3.85213	4.26161	3.50672	3.67665	4.11354	4.10174	3.67551	3.93711	3.85979	3.89529	3.80218	3.63225	3.89212	3.40986	3.99781	4.40986	3.88057	3.21722	3.2798	3.43961	3.48025	3.41604	3.45366	3.75778	3.77409	3.87092	4.37154	2.57336	3.74773	3.48025	2.72245	2.96088	2.46998	3.12975	2.94873	1.95418	3.10174	2.99482	3.80218	0.859663	1.8249	2.89529	4.71972	3.48025	3.73179	3.80218	4.2738	4.30128	4.21722	4.21722	4.21722	4.46514	4.70264	3.21722	4.21722	4.02457	3.89529	3.80218	3.86929	2.40986	4.21722	2.34275	4.04729	3.04729	3.71972	3.89529	3.21722	3.89529	2.63225	2.89529	2.63225	3.21722	2.21722	4.22571	4.35048	4.3985	4.61576	4.3185	4.03166	4.40566	4.07037	3.80218	4.42872	3.21722	4.30716	3.04729	3.48025	2.21722	4.07971	3.48025	4.80218	4.21722	4.86358	4.64606	4.55825	4.41885	3.57979	4.53914	4.84171	3.74773	4.63225	4.43961	3.86929	3.21722	3.21722	4.95418	4.21722	3.99482	4.21722	3.99482	4.21722	4.21722	4.63225	3.21722	3.98692	3.69638	4.19413	3.66152	3.21722	4.21722	4.02457	4.21722	4.43294	4.46514	4.73179	4.57979	4.70264	4.80218	4.55825	5.10618	4.04729	4.09168	4.07839	4.65779	4.07136	4.70264	4.23754	4.05675	4.26414	4.47097	4.29363	4.0752	4.45168	4.54736	4.25038	4.56117	4.26968	3.75778	4.30352	3.63225	4.53037	4.52756	3.52534	4.33269	4.76886	4.34967	4.67178	3.86929	4.08476	3.65922	3.82355	4.21722	4.53914	3.71471	4.78426	4.48025	4.34846	4.78753	4.86491	4.72418	3.62686	3.53914	3.70016	3.53914	3.77198	3.40986	3.99173	3.78979	3.85876	3.84441	3.82878	3.57336	3.87208	4.60054	3.76154	3.50101	4.09323	4.04034	3.37219	3.11768	4.0752	4.34275	4.13475	3.34275	3.95418	3.89529	4.21722	4.67665	4.48025	4.40986	2.80218	4.21722	4.06521	4.80218	4.95418	2.63225	5.63225	5.21722	4.43961	5.31675	4.63225	4.21722	4.80218	3.63225	2.04729	2.75778	3.70264	4.09168	4.39779	4.00571	3.86929	3.48025	5.02457	2.63225	4.45822	4.45822	4.57979
SLC41A3	3.21722	4.53914	2.21722	4.63225	4.43961	4.21722	4.21722	4.57979	4.53914	1.40986	4.21722	3.63225	5.35472	5.02457	3.99482	4.80218	4.21722	3.40986	4.21722	3.21722	4.40986	4.48025	3.89529	3.63225	5.09168	4.40986	4.18159	3.90909	4.09168	3.21722	4.07283	4.17141	4.35662	4.4467	4.2738	4.15308	4.62487	4.21722	4.28135	4.21722	4.42367	3.48025	4.37249	4.21722	4.5241	4.73179	4.28593	4.55425	4.43961	3.53914	4.35107	4.30468	4.4069	3.8387	4.34327	4.71471	4.46683	4.41885	4.0887	4.41652	4.42872	3.40986	4.22914	4.21722	4.19508	3.70264	3.9182	3.21722	3.89529	3.89032	4.25621	3.56514	3.94221	4.16991	4.01791	4.03279	4.10618	4.01076	4.18585	4.11288	4.08889	3.65331	3.81122	4.09168	4.02457	3.40986	3.38714	4.10759	4.14683	4.48025	4.80218	5.06521	3.52534	3.21722	4.38071	4.48025	4.48025	2.21722	3.40986	3.53914	2.89529	3.63225	4.48025	4.38714	3.89529	3.80218	3.86929	3.73179	3.85465	3.92771	3.04729	3.74773	4.27611	5.06521	3.21722	3.48025	2.63225	3.89529	4.21722	1.63225	4.53914	4.34898	4.3923	4.34425	4.61576	4.1363	3.68116	3.74515	3.96346	3.80218	4.05675	3.63225	4.40669	4.04729	1.89529	4.80218	3.56514	2.89529	4.63225	4.63225	5.08597	4.27166	4.48025	4.59573	3.99482	4.33269	4.33269	4.04729	4.01076	2.63225	4.31675	3.21722	3.21722	2.63225	3.99482	4.57979	2.63225	3.99482	3.21722	2.63225	4.63225	3.21722	4.59936	4.59067	4.47834	4.46639	5.21722	3.80218	4.02457	4.11768	4.54842	4.53914	2.40986	1.40986	4.70264	4.43961	4.01076	3.71026	4.61497	4.24696	4.33167	2.40986	4.45537	4.84948	4.60905	4.39555	4.75778	4.60424	4.75929	4.53914	4.54929	4.5142	4.55913	4.42367	4.66396	3.34275	4.6421	4.80218	4.56514	4.2738	3.63225	4.71972	4.40243	4.00863	4.41652	4.48025	4.26697	4.04388	4.10532	4.52388	4.40986	4.12975	4.43961	4.78837	4.63225	4.72741	4.48025	4.13921	4.37029	4.88018	4.00205	4.46514	4.10716	4.34846	4.09632	3.57567	4.15832	4.0668	4.0546	4.31483	4.27734	4.21722	3.95418	4.33751	4.14767	4.72623	4.10916	4.83389	4.7718	4.21722	3.63225	1.75778	3.21722	4.48025	3.48025	4.67665	4.48025	4.21722	4.02457	3.63225	4.16831	4.21722	3.63225	3.63225	4.95418	3.89529	4.21722	4.21722	4.21722	3.21722	4.21722	3.80218	3.63225	3.34275	4.06521	4.33269	4.31032	4.66467	3.40986	3.89529	3.21722	2.63225	4.34275	4.66467	3.73179
KLF6	5.38714	5.60953	6.60953	5.21722	4.43961	5.33269	5.21722	3.99482	4.80218	5.73179	5.53914	4.95418	4.21722	6.12411	5.65779	6.02457	5.21722	4.80218	5.50672	5.21722	5.31675	5.48025	5.35472	4.21722	4.95418	4.73179	3.85966	4.87433	4.49023	5.29522	3.86929	5.0752	4.03943	4.71679	4.76318	5.05121	5.14166	5.92993	4.51267	5.72818	4.73917	5.09692	4.18405	4.65331	3.38833	5.45425	3.36216	5.72418	5.1604	5.81713	5.09168	5.57477	4.38831	7.08663	3.32592	5.74446	3.31782	5.14321	3.44428	5.76611	4.63225	6.83613	3.88175	6.47595	4.23179	6.72818	4.51766	4.88018	5.32155	4.39866	5.12542	5.00571	4.54628	4.49036	4.58495	4.66082	4.46233	4.76976	4.81761	6.72169	5.05494	6.07227	5.39619	5.41361	4.85663	6.64827	6.87543	6.31087	6.42481	4.21722	4.80218	5.48025	5.8249	4.91765	5.99962	6.35472	3.89529	4.53914	4.57979	5.21722	5.06521	4.43961	5.70264	4.80218	4.48025	4.80218	5.57979	4.21722	4.95418	5.56514	5.21722	6.29522	5.43961	4.21722	4.80218	4.70264	4.95418	4.21722	4.63225	4.21722	4.80218	3.99084	4.58495	3.75929	4.1501	5.50194	5.79386	4.98078	4.78658	3.21722	5.13921	5.33269	3.74188	3.63225	5.06521	4.53914	4.34275	4.89529	4.71972	3.21722	3.60054	3.10174	3.76976	4.14321	3.57979	4.63225	3.95418	4.43961	3.11768	3.95418	5.1103	3.21722	3.21722	4.95418	3.73179	4.21722	4.95418	5.57979	4.95418	4.63225	4.21722	4.21722	5.49105	5.02457	4.52534	4.87893	3.21722	4.21722	4.80218	4.89529	4.54842	4.21722	4.86929	2.99482	2.89529	5.60188	5.98275	4.32031	4.80979	4.63225	6.9667	5.49732	7.15943	5.38714	7.28712	5.23607	7.01088	5.66652	6.56071	5.14795	4.58918	4.1754	4.68577	4.10174	6.30027	5.51267	6.13592	4.95418	6.75025	5.30128	6.1103	5.13475	4.93428	5.93463	5.39307	5.18596	5.73747	5.61858	6.33104	5.21722	6.25535	5.08395	4.97012	5.40986	5.14683	5.74268	6.26452	5.49285	5.99662	5.80218	5.78176	5.99857	7.09723	6.25116	5.38353	5.57567	4.18807	4.36636	4.9461	5.18069	5.45704	5.18551	4.52707	5.21722	6.85495	5.80218	6.27551	6.06521	6.21722	6.60327	7.43961	7.64043	7.84171	6.06521	4.48025	6.9721	5.21722	5.65779	7.42667	4.95418	6.52949	6.12411	5.80218	5.95418	3.63225	4.70264	4.80218	5.31675	3.63225	4.21722	3.21722	6.27611	5.21722	5.88707	5.2876	4.53914	5.39779	4.34275	4.99482	2.89529	4.80218	3.63225	5.96724	5.92771	6.57979
SEPTIN2	4.53914	5.38714	5.21722	5.63225	4.80218	4.43961	5.21722	4.99482	5.46514	5.31675	4.63225	4.63225	4.21722	4.21722	4.57979	5.53914	5.21722	4.65779	5.36922	5.38714	5.1103	4.89529	4.70264	4.95418	5.63225	4.57979	5.51787	5.1892	5.70907	4.63225	5.59308	5.12411	5.7234	5.4467	5.84948	5.36608	5.80218	5.33269	5.75778	5.02457	5.86255	5.38071	6.14149	5.41515	5.97329	5.49732	5.5601	5.85193	6.03625	5.40704	6.22968	5.64348	5.8505	5.8387	5.74023	5.77361	5.64423	5.82602	6.08646	5.43961	6.03896	5.40986	5.77803	5.40986	5.77756	5.48025	4.76133	5.38714	5.25284	4.91498	4.98159	5.1501	4.97078	4.90688	4.96346	4.78281	5.18343	5.11768	4.93544	5.67359	4.92941	5.43353	4.79308	5.5149	4.85663	5.61931	5.55707	5.47437	5.43961	4.48025	5.09168	4.48025	5.52534	4.91765	5.57336	5.43134	5.59573	5.53914	4.99482	4.86107	5.35472	4.95418	5.70264	5.46514	5.98275	4.21722	4.65779	5.21722	3.85465	4.84525	4.36922	4.04729	5.21722	5.35472	4.21722	4.89529	4.21722	5.98275	2.63225	5.09168	3.21722	5.36444	5.19376	5.31353	5.00571	5.67426	5.58805	5.18327	4.99094	5.38714	4.66973	4.80218	5.48936	5.13475	5.59573	3.21722	5.66467	5.59573	5.15581	5.71972	5.33751	4.97621	5.01076	4.84948	5.36406	5.09168	4.76154	5.60188	5.06521	4.43961	5.05372	4.80218	3.21722	4.95418	5.40986	4.21722	4.21722	4.73179	4.63225	3.63225	4.21722	4.21722	6.19337	6.17282	6.04407	6.3199	6.09168	5.80218	5.21722	5.06521	5.16991	5.30468	5.49732	5.86929	5.59573	5.04729	5.16831	5.4847	5.49732	5.49023	5.37384	5.45425	5.43166	5.53914	5.38144	5.49285	5.49802	5.13149	5.42748	5.32574	5.88997	5.59573	5.92538	5.45929	4.92176	5.51267	5.28949	4.80218	5.63225	4.70264	4.99482	5.31408	5.06081	5.07136	5.24369	5.81585	5.82727	5.88161	5.83061	5.09857	5.26784	5.55602	5.33269	5.27776	5.21722	5.05546	5.43961	5.36161	5.09364	5.74078	5.06134	5.50262	5.48432	5.57979	5.02125	5.12164	4.99121	5.23848	5.03811	5.4621	5.46998	5.15308	5.16363	5.30836	5.08395	5.07136	5.20226	5.55825	5.38714	5.40164	4.95418	4.75778	5.67665	4.48025	4.21722	4.67665	4.89529	4.73179	5.02457	5.43961	5.21722	5.21722	4.95418	5.21722	4.21722	3.89529	5.43961	5.1103	4.95418	3.21722	3.21722	5.09168	5.36922	4.92771	5.84948	4.88018	5.11768	5.1501	4.49732	3.48025	5.02457	3.63225	5.71198	5.71198	4.73179
TMEM64	2.21722	4.02457	4.21722	2.63225	4.80218	1.63225	2.89529	3.21722	3.53914	4.73179	4.21722	2.63225	2.89529	3.80218	2.99482	4.21722	4.21722	4.1103	4.04729	2.80218	2.40986	2.48025	3.89529	3.21722	1.63225	1.40986	3.61455	3.21722	3.38714	3.63225	3.14683	3.30468	3.96667	3.52916	3.52756	3.60054	3.24636	3.63225	3.88707	3.21722	3.8387	3.74328	3.51267	4.29968	3.54979	3.99482	3.46453	2.96929	3.2747	3.91765	3.17657	3.02457	3.57039	3.51678	3.22971	3.83019	3.4258	3.35472	3.44428	3.36922	3.33852	2.99482	3.19914	2.73179	3.16502	4.06521	2.61797	0.632253	2.89529	2.9027	3.31279	0.757784	3.20524	3.57381	3.43294	2.89529	3.10618	3.48025	2.3785	2.37591	2.66263	2.29968	3.29665	2.63225	2.72623	3.1103	3.46514	2.5601	2.99482	4.21722	3.21722	3.48025	3.40986	3.21722	3.66082	3.85876	1.89529	3.80218	3.99482	2.80218	4.48025	2.63225	3.48025	4.38714	3.89529	3.80218	3.86929	3.40986	3.36922	2.75778	3.36922	2.63225	3.63225	1.89529	3.21722	4.21722	2.63225	1.89529	2.63225	1.63225	4.80218	4.07596	4.121	3.97456	4.45822	3.34275	3.4467	3.59831	4.01791	3.21722	3.42872	1.63225	3.68201	2.04729	1.89529	3.80218	4.07971	1.89529	4.21722	4.21722	3.94158	3.60424	4.01076	4.21722	3.86929	3.21722	4.02457	3.74773	4.39779	3.21722	4.21722	3.21722	3.21722	2.63225	2.99482	2.99482	2.63225	3.99482	1.63225	3.63225	2.63225	3.21722	3.69587	3.38227	3.52534	3.0144	1.63225	3.21722	2.80218	4.21722	4.01791	4.53914	2.40986	3.99482	2.89529	4.04729	3.48025	4.26968	3.6662	3.80218	3.92476	3.73179	3.80218	3.98275	3.96031	4.13921	3.98485	3.8387	3.82414	3.80218	3.87391	3.84282	4.03888	3.90909	3.89529	4.56514	3.89776	4.33269	3.63225	3.2738	2.63225	3.63225	4.09348	3.64606	4.04729	3.54736	3.29122	3.44349	3.93249	3.82727	3.80218	4.12975	4.10618	3.54736	3.91236	3.87326	3.83389	3.96929	2.76584	3.43961	2.97146	3.30468	3.20904	3.14683	3.46783	3.10174	3.43134	3.08257	3.28865	3.78281	3.05494	3.39409	3.52707	3.60054	3.66581	3.8387	3.17189	3.31032	3.91765	3.66467	2.85465	3.34275	3.43961	3.89529	3.48025	3.21722	3.48025	4.21722	2.80218	3.63225	3.21722	2.21722	3.63225	3.63225	3.63225	3.48025	3.63225	2.40986	3.21722	3.21722	3.21722	3.21722	4.04729	2.75778	3.70264	3.80218	2.89529	3.56514	2.99482	2.89529	4.21722	2.63225	3.92771	1.75778	3.40986
PIWIL3	4.53914	3.21722	3.21722	3.63225	4.43961	3.95418	3.48025	2.40986	2.80218	3.40986	3.63225	2.63225	4.48025	3.80218	2.40986	3.21722	4.21722	3.99482	4.21722	3.21722	2.99482	3.48025	3.89529	4.21722	4.21722	4.21722	4.14507	3.21722	4.05852	3.95418	3.68288	2.91765	3.69365	3.8828	3.93091	3.39409	3.5567	3.63225	3.92771	3.59573	3.97621	4.57336	3.80218	3.93711	3.1404	3.40986	3.48415	3.42872	3.61455	4.30468	3.27611	3.67665	3.65056	4.21722	3.43781	3.29968	3.39779	2.89529	3.16717	3.85465	3.53407	3.73179	3.45407	4.49732	3.54936	2.89529	3.01131	3.43961	2.48025	3.06576	3.15667	4.07971	3.50781	3.62328	3.68928	2.82129	3.39307	3.11768	2.3785	3.11288	2.46998	3.29968	2.39619	2.95418	2.6867	2.73179	3.53914	1.66702	0.824898	3.89529	4.33269	3.89529	3.28433	2.80218	3.96568	3.96568	1.89529	3.80218	3.40986	3.80218	3.48025	4.43961	5.06521	2.80218	3.48025	3.21722	3.73179	2.99482	4.04729	3.34275	3.85465	3.21722	4.02457	3.48025	3.21722	2.89529	5.21722	4.89529	3.63225	3.63225	3.80218	4.2919	3.51095	4.3107	4.45822	4.10828	3.71679	4.11288	4.3923	2.21722	3.87618	3.95418	4.2751	4.04729	3.89529	3.21722	3.56514	4.21722	5.02457	4.63225	4.01558	4.32413	4.01076	4.75327	2.73179	4.33269	4.27611	4.57085	4.31032	3.63225	4.49732	3.21722	3.21722	3.63225	4.73179	2.40986	4.21722	3.99482	3.95418	2.63225	4.95418	3.21722	3.82564	3.77273	3.85465	3.4564	2.63225	3.80218	4.21722	4.89529	4.58495	4.21722	2.40986	2.40986	3.48025	4.29522	4.31032	4.50672	4.63225	4.21722	4.26921	4.73179	3.9979	4.89529	4.43522	4.13921	4.22909	4.32413	4.24709	4.17141	4.12975	4.1754	4.07635	4.34967	4.34985	4.45822	4.30352	4.09168	4.19519	3.82129	3.73179	3.90527	4.51924	4.10174	3.98589	3.97058	4.08476	3.29665	3.95848	4.01368	4.26784	4.12975	4.65215	4.5142	4.21722	4.21722	4.48025	4.49285	3.36058	2.80218	3.44209	3.86107	3.3042	3.99482	3.71123	4.01928	3.48025	3.64647	3.66663	3.99962	4.05494	3.86358	3.64348	4.39409	4.12975	4.51678	3.31774	3.89529	3.80218	3.66467	3.63225	3.07971	3.95418	1.89529	4.48025	2.80218	3.89529	3.99482	3.53914	4.63225	4.26452	2.21722	2.63225	2.63225	2.63225	3.89529	4.21722	4.40986	3.95418	4.80218	3.21722	3.43961	4.50672	2.34275	3.21722	4.09168	3.48025	3.92771	4.1103	1.89529	3.21722	2.63225	3.34275	3.56514	1.40986
LGMN	4.21722	2.80218	3.80218	2.63225	4.43961	4.63225	4.21722	3.86929	2.80218	2.40986	3.21722	2.63225	1.89529	4.80218	2.99482	3.21722	4.21722	4.21722	3.04729	4.21722	3.73179	4.21722	4.21722	3.95418	3.95418	3.73179	3.5601	4.10174	3.53914	4.21722	4.07283	4.17141	4.39409	4.48852	3.82129	3.94158	3.5567	4.13475	4.1501	3.59573	4.21722	4.78281	4.21722	4.03664	4.19568	4.21722	3.98895	3.77664	4.02959	4.60953	4.05852	4.38714	4.02607	4.97621	3.99378	4.21722	4.0337	4.35472	4.07971	5.24369	4.21722	3.40986	4.19307	4.80218	4.27464	3.89529	3.76133	3.21722	4.14321	4.06576	4.07178	4.66467	3.80615	3.88451	4.21722	3.96568	4.03218	4.01076	2.92598	3.79095	3.66263	4.71471	4.04388	4.33269	3.87433	3.93342	3.74078	2.85966	2.40986	1.89529	4.21722	3.48025	2.8249	4.38714	3.78281	3.85876	2.89529	5.21722	4.57979	3.53914	4.21722	4.63225	4.48025	3.21722	3.48025	4.21722	3.86929	3.40986	4.21722	3.75778	2.63225	4.50672	3.53914	4.21722	3.21722	4.21722	3.63225	2.89529	2.63225	3.63225	2.21722	4.09833	4.21722	3.9602	4.1501	3.68378	4.00309	3.96088	3.84798	2.21722	3.55425	3.21722	3.83279	4.21722	3.48025	2.21722	2.75778	1.89529	3.95418	3.95418	4.33751	3.42367	3.76976	3.89529	3.99482	4.09168	3.88018	3.95418	4.11768	4.21722	3.86929	4.21722	4.21722	3.63225	4.21722	4.57979	3.63225	3.40986	4.80218	2.63225	2.63225	3.21722	4.20534	3.96724	3.64933	3.90119	4.21722	3.80218	4.02457	3.48025	4.26302	4.67665	4.21722	2.99482	4.48025	4.43961	3.31032	3.98589	4.21722	4.18684	4.50431	4.65779	4.40755	4.70264	3.94803	4.25469	4.07971	4.6867	3.90131	4.42667	4.54929	3.94591	4.01977	4.1892	3.94775	3.34275	4.42827	4.33269	3.69638	3.82129	3.91236	4.09168	4.00467	3.56117	4.21722	4.27776	4.24231	4.27065	3.98402	3.87618	3.31675	3.58918	3.71026	3.61149	3.99482	4.42075	3.89529	4.21722	4.59407	5.09168	4.48603	5.521	3.5825	5.21722	3.97536	4.95418	4.2876	4.09816	4.04637	5.10474	3.87208	4.60054	4.47774	4.50101	4.66581	4.10174	4.5715	4.70264	3.91765	3.56514	3.63225	2.75778	3.80218	1.89529	5.35472	2.21722	3.89529	4.40986	4.02457	3.63225	3.39779	4.21722	4.63225	2.63225	3.63225	4.21722	3.63225	3.73179	2.63225	3.21722	3.21722	3.63225	3.63225	3.92771	4.06521	3.95418	3.89529	4.1501	3.73179	4.21722	4.21722	3.63225	4.34275	4.21722	4.21722
NEXMIF	2.21722	4.02457	3.80218	4.21722	4.43961	3.63225	1.89529	4.31675	4.53914	3.73179	3.21722	2.63225	3.89529	2.21722	3.40986	3.21722	4.21722	3.21722	4.36922	4.02457	3.99482	3.89529	3.89529	3.95418	4.21722	3.73179	3.66702	4.21722	3.58645	4.50672	3.46875	4.02457	4.33751	4.21722	3.66082	4.39409	3.68997	4.36922	4.21722	3.80218	3.51678	4.15832	4.45822	3.83019	3.58334	4.80218	3.70097	3.87618	3.71764	4.17141	3.19704	3.80218	3.90054	3.97621	3.38295	4.03664	3.64423	4.35472	3.60327	4.04729	3.95418	2.40986	3.77193	4.31675	3.59516	3.89529	3.25232	3.21722	3.21722	3.08762	3.75531	3.75778	3.15633	3.89797	4.09591	2.82129	3.59161	4.11768	2.53604	2.25038	2.46998	2.93711	2.65922	2.80218	3.07136	3.21722	3.74078	0.859663	1.40986	4.48025	4.43961	4.89529	3.28433	4.02457	4.35472	4.21722	3.48025	4.53914	4.99482	3.67665	4.21722	4.80218	3.89529	4.02457	3.48025	3.21722	3.86929	3.99482	2.04729	3.56514	1.04729	2.63225	3.63225	3.48025	3.21722	3.48025	2.63225	2.89529	2.63225	3.21722	4.21722	4.50781	4.51095	4.43529	4.34275	3.86212	3.91382	4.03888	4.21722	4.80218	4.29122	2.63225	4.23399	3.04729	3.48025	2.21722	4.66467	3.89529	3.21722	3.95418	4.78112	4.32413	4.39779	4.53914	3.57979	3.80218	4.43961	4.74773	4.39779	3.21722	4.1103	3.21722	3.21722	4.63225	4.73179	4.57979	2.63225	1.40986	3.95418	2.63225	4.21722	4.80218	3.87144	3.77273	4.03435	3.4564	3.21722	4.21722	3.53914	5.01076	5.01791	4.53914	4.40986	4.57979	4.21722	4.85465	4.63225	4.46233	4.09792	4.30468	4.39155	4.1103	4.31552	4.14321	4.39055	4.39555	4.30958	4.16063	4.38781	4.30468	4.07461	4.40986	4.37591	4.58286	4.34985	4.21722	4.31279	4.63225	4.49475	3.96568	4.28433	4.17657	4.23684	4.16063	3.85465	4.1103	4.21722	4.104	4.12841	4.42872	4.57979	4.37768	4.72911	4.37333	3.99482	4.53037	4.01076	4.61314	3.36058	3.21722	3.52868	3.60953	3.78303	3.28433	3.67115	3.93181	3.89529	3.72893	3.89437	4.03279	3.87208	3.86358	3.9721	4.21722	3.91635	4.10174	3.28973	4.21722	4.26161	4.66467	3.74773	2.34275	3.80218	3.89529	4.48025	2.21722	2.89529	4.57979	2.80218	2.63225	3.83389	3.21722	2.63225	4.95418	2.63225	5.06521	4.43961	4.21722	4.21722	3.21722	4.21722	3.95418	3.63225	1.75778	3.48025	3.80218	4.39779	3.66467	4.21722	3.48025	3.80218	4.21722	3.56514	2.34275	3.99482
SLC7A2	3.21722	5.30468	4.21722	4.21722	4.80218	4.21722	4.21722	4.57979	4.38714	3.73179	3.21722	2.63225	4.21722	4.21722	5.21722	4.21722	5.80218	4.31675	5.04729	3.80218	4.57979	4.21722	4.89529	4.63225	4.21722	3.99482	4.18159	4.16063	4.02457	3.95418	4.1103	4.12411	4.21722	4.21722	4.18807	4.33751	3.99482	4.43961	4.04319	4.21722	4.17974	3.74328	3.45822	3.71471	4.19568	4.31675	4.06912	4.13921	4.05606	4.88964	4.03597	4.46514	4.36711	4.42367	3.72928	4.03664	4.06075	4.80218	3.74647	4.54979	4.04254	4.40986	4.18084	4.40986	3.80462	4.89529	4.65517	4.09168	4.06521	5.19473	4.51924	4.34275	4.78217	5.31245	5.09591	4.80218	5.03218	4.70264	5.51726	3.87841	5.17042	3.93711	4.63904	3.88018	4.6253	3.80218	3.80218	0.859663	0.824898	4.21722	4.21722	3.48025	3.14683	4.53914	4.61775	4.24578	3.89529	4.80218	3.73179	4.67665	4.70264	4.63225	5.06521	5.21722	4.21722	3.21722	5.05372	4.73179	4.50672	4.07971	4.04729	4.21722	4.09168	4.48025	4.80218	4.21722	4.95418	4.70264	2.63225	3.21722	4.53914	5.16695	4.99094	5.27924	5.07971	5.02082	4.60716	5.44916	5.121	4.80218	5.17874	4.43961	5.16131	4.85465	5.06521	5.21722	4.92771	5.06521	5.02457	4.43961	4.39409	4.64606	4.55825	5.14321	4.1103	5.27611	5.09168	4.74773	4.76976	3.95418	5.05372	3.21722	4.21722	4.95418	4.57979	3.99482	4.95418	4.57979	5.43961	2.63225	3.63225	3.21722	4.54387	4.75025	4.46875	4.21722	4.63225	4.80218	5.02457	5.11768	4.84798	5.02457	4.57979	5.21722	5.06521	5.33269	4.89529	5.16277	4.89815	4.91765	5.17013	5.16475	4.90336	4.75327	4.83922	4.94657	4.79021	4.80218	5.00285	4.80218	4.73856	4.92082	4.67359	5.05593	5.04729	5.1501	5.02739	5.15581	4.66467	5.40625	5.60626	4.63225	5.50312	5.38714	5.04729	4.81585	4.32684	4.21722	4.28041	5.42872	5.3406	5.03664	5.60188	6.0068	5.25116	5.36265	5.57711	5.13921	4.83061	4.15581	4.34997	4.86107	5.6595	4.14683	4.91086	4.45537	4.52756	5.08257	5.20987	4.57336	5.12206	4.55163	5.33961	5.01558	4.79651	4.16063	3.88409	4.39779	6.02457	5.61576	5.85465	5.75778	6.33269	5.35472	5.06521	6.67665	5.89529	5.31675	6.12411	4.21722	5.39779	4.80218	4.21722	4.95418	5.63225	5.70264	5.33269	5.40986	4.80218	3.21722	4.80218	4.33269	2.04729	3.34275	4.59573	4.80218	4.83389	4.96724	5.57979	4.21722	5.02457	3.63225	5.45822	5.71198	5.31675
MXI1	5.21722	3.21722	5.02457	4.63225	4.63225	4.95418	4.21722	4.1103	4.91765	4.21722	3.63225	2.63225	2.89529	2.21722	4.73179	4.21722	4.21722	3.57979	4.21722	4.91765	4.21722	3.21722	4.48025	4.21722	4.80218	4.40986	4.61455	3.90909	5.04164	4.57085	4.65779	4.74078	4.66328	4.16659	4.2738	4.50101	4.71103	4.50672	4.82387	4.65017	5.17974	4.03279	4.73506	4.03664	4.34007	4.93342	4.35152	3.55425	4.24049	4.02457	3.91765	3.80218	4.51365	3.51678	4.11992	3.93711	4.38	4.35472	4.24964	4.46233	4.35011	4.73179	4.40236	3.57979	4.02979	4.35472	3.38477	3.63225	3.48025	3.6173	3.69982	3.75778	3.75778	4.05843	4.07037	3.70264	3.72911	3.89529	3.74415	3.87841	3.36307	4.21722	3.34728	3.71972	3.39942	3.93342	4.46514	4.18159	3.63225	3.48025	4.53914	3.89529	4.52534	4.80218	4.55064	4.63945	2.89529	4.53914	4.21722	4.60953	4.89529	3.95418	3.48025	3.80218	4.89529	3.80218	3.57979	3.99482	3.85465	3.75778	4.36922	4.50672	4.58645	4.21722	5.21722	4.21722	3.63225	4.21722	4.21722	3.95418	4.53914	4.75778	4.68928	4.77578	4.40164	4.41314	4.46776	4.25038	4.54842	4.21722	3.87618	3.21722	4.61954	4.74773	4.21722	2.21722	3.75778	3.89529	4.71972	3.63225	4.90311	4.64606	4.39779	4.89529	3.99482	3.21722	4.71972	4.21722	4.76976	4.95418	4.73179	4.21722	4.21722	2.63225	4.40986	3.73179	4.95418	4.57979	4.21722	4.63225	4.21722	4.21722	5.08089	5.28656	5.36406	5.33633	4.21722	4.53914	4.80218	5.01076	4.75487	4.53914	4.86929	4.40986	4.89529	5.00149	4.70264	4.41652	4.52534	4.80218	4.41482	4.40986	4.32413	4.48025	4.81237	4.46114	4.62028	4.8387	4.63828	4.83193	4.71471	4.99482	4.42031	4.72623	4.46233	5.21722	4.67844	4.53914	4.21722	4.66082	4.34846	4.53914	4.58198	4.04034	4.32031	4.27776	4.21722	4.27065	3.87905	4.13921	4.40986	3.93711	4.50672	4.70264	4.40986	4.53037	4.63225	4.92348	3.89259	4.02457	4.0121	3.67665	3.90948	3.91236	4.05019	4.21722	3.99962	3.82579	3.99604	4.23157	3.75009	4.08597	3.92687	4.01558	3.97775	4.51678	4.09304	4.31032	4.60953	4.28135	4.50672	3.34275	4.21722	4.89529	3.89529	4.02457	4.48025	4.57979	3.80218	4.21722	4.43961	4.21722	2.63225	4.63225	4.95418	3.48025	4.80218	5.1103	3.95418	3.21722	4.21722	4.53914	5.29522	3.75778	4.59573	4.80218	4.39779	4.61576	4.49732	5.06521	4.80218	3.63225	4.66467	4.56514	4.40986
TPST2	3.80218	4.21722	2.21722	3.63225	3.63225	3.63225	3.48025	2.99482	3.53914	4.40986	3.95418	3.63225	3.89529	4.80218	3.73179	3.21722	4.21722	3.57979	3.63225	3.21722	3.40986	3.70264	1.89529	3.95418	3.21722	3.73179	3.31909	4.10174	3.09168	3.85465	3.34846	4.21722	3.53496	4.16659	3.43134	3.39409	3.60251	3.95418	3.71198	4.06521	3.6867	4.48025	3.96724	3.29968	3.49795	4.40986	3.00262	4.05675	3.48415	3.91765	3.33269	3.91765	3.30406	3.51678	3.04415	3.71471	3.48691	4.35472	3.1501	3.85465	3.47179	4.21722	3.29301	3.40986	3.02143	4.21722	3.61797	3.43961	3.98275	3.60977	3.67125	4.07971	3.82191	3.66587	3.43294	3.15832	3.59161	2.31032	3.40598	2.69784	3.56952	3.45168	3.39619	3.53914	3.27166	3.80218	2.80218	2.5601	1.8249	4.21722	3.43961	3.48025	3.14683	4.21722	3.82129	2.96568	2.89529	2.21722	3.40986	4.30468	3.48025	3.21722	2.89529	4.21722	4.21722	3.21722	3.86929	3.40986	3.63225	1.75778	2.04729	3.21722	2.95418	1.89529	3.21722	2.89529	2.63225	4.21722	4.21722	2.63225	2.21722	3.74838	4.30741	3.83991	3.45822	3.86212	3.4467	3.87841	3.43294	3.80218	3.87618	4.43961	3.60672	3.63225	2.89529	2.21722	3.07971	2.89529	4.33269	3.21722	3.50101	3.8387	4.31032	3.59573	2.73179	3.21722	4.15581	3.36922	4.11768	4.43961	3.73179	3.21722	4.80218	2.63225	4.57979	2.99482	2.63225	2.40986	1.63225	2.63225	4.63225	3.21722	3.5153	3.40164	3.85465	3.30885	1.63225	2.21722	2.80218	4.70264	3.84798	3.80218	3.73179	3.73179	4.21722	4.36922	4.21722	4.26968	3.6662	3.91765	3.75281	4.21722	3.9205	4.93968	4.15448	3.82727	3.70774	3.8387	3.91626	4.30468	3.66581	3.78837	3.59831	4.21722	3.94775	4.21722	3.98159	4.09168	3.87326	3.89529	3.91236	4.21722	3.75531	3.7647	4.10618	3.29739	3.70625	3.7747	3.61056	3.77664	3.80218	4.52207	4.43961	3.25786	4.21722	3.63225	3.89529	4.21722	3.59407	3.33269	3.86454	4.26161	3.70381	3.91236	4.00791	3.73917	3.61775	3.34036	3.69845	3.93091	3.05494	4.21722	3.66568	3.15308	4.05575	4.16063	3.63967	2.63225	3.91765	3.56514	3.50672	3.56514	2.63225	3.48025	3.89529	3.80218	1.89529	3.99482	3.21722	2.63225	4.06521	4.53914	4.21722	3.63225	4.21722	3.89529	3.95418	2.40986	3.21722	4.80218	4.21722	3.95418	3.63225	2.75778	2.48025	3.80218	3.89529	3.56514	3.86929	4.48025	2.21722	3.63225	3.34275	4.66467	3.99482
KYAT3	3.80218	4.53914	3.21722	3.63225	2.63225	3.21722	4.48025	3.57979	4.80218	4.40986	3.21722	2.63225	1.89529	3.80218	4.21722	4.80218	4.21722	4.1103	2.63225	3.80218	4.21722	2.89529	3.89529	4.80218	4.43961	3.73179	3.85966	3.90909	3.63225	4.69115	4.18245	4.42667	3.96667	4.64464	4.21722	3.69365	3.73179	3.74773	4.11534	4.48025	4.01928	3.82129	3.56514	4.77361	3.98589	4.73179	4.24049	4.05675	4.21722	4.74078	4.19704	4.30468	4.31886	4.51678	4.12661	4.71471	4.22122	3.89529	4.0887	4.41652	3.99904	3.40986	4.19914	3.99482	4.06277	4.70264	3.45877	4.09168	4.2876	3.43322	3.80875	4.34275	3.6382	3.92013	4.26302	3.21722	3.83737	4.63225	2.99998	4.0004	3.46998	3.71471	3.81122	3.53914	3.58286	3.57979	4.17141	2.85966	2.63225	3.48025	4.09168	3.48025	3.40986	4.38714	4.57336	4.12795	3.48025	2.21722	4.57979	3.53914	3.89529	3.95418	3.89529	3.21722	2.89529	3.80218	4.31675	4.40986	4.21722	4.07971	3.85465	3.85465	3.71972	2.89529	4.21722	2.89529	5.43961	3.48025	4.95418	3.63225	3.21722	4.56781	4.35048	4.49626	4.61576	4.50194	4.19212	4.18327	4.78658	4.53914	4.55425	3.63225	4.22563	3.85465	4.21722	5.02457	4.07971	4.21722	3.80218	3.95418	4.08597	4.56117	4.89529	4.41885	4.40986	5.02457	4.67665	3.85465	4.76976	3.95418	4.49732	4.80218	3.21722	2.63225	3.40986	4.73179	4.63225	3.40986	3.63225	2.63225	3.63225	4.21722	3.94469	3.91429	4.06011	3.71274	4.21722	3.80218	4.67665	4.83389	4.65534	4.60953	4.21722	4.57979	3.48025	4.57085	4.83389	4.85465	4.74773	4.36017	4.48245	4.40986	4.49406	4.65017	4.56952	4.584	4.50781	4.90909	4.78802	4.70907	4.39279	4.40986	4.46338	4.42367	4.49795	4.66467	4.76886	4.33269	4.42075	4.82129	4.91236	4.43961	4.45366	4.1892	4.36922	4.37333	4.27914	4.27065	4.15113	4.39555	4.16475	4.52207	4.57085	4.33586	4.34846	4.59909	4.43961	3.55425	3.76584	4.21722	3.70016	4.26161	3.73829	4.28433	3.62294	3.93181	3.74328	3.89885	3.96585	4.31483	4.12206	3.78112	4.09986	4.33751	4.23409	4.21722	3.68339	3.63225	4.46514	4.21722	3.85465	3.07971	3.80218	5.48025	3.48025	4.53914	3.48025	3.99482	3.53914	5.21722	4.01076	4.80218	3.63225	2.63225	4.63225	4.21722	5.09168	3.99482	2.63225	3.21722	4.21722	3.63225	3.04729	3.56514	3.21722	4.09168	4.21722	4.56514	3.21722	4.70264	4.80218	3.63225	3.75778	3.34275	4.21722
CST9	4.80218	4.53914	3.80218	3.63225	4.21722	2.63225	2.89529	3.57979	2.80218	3.99482	3.95418	4.63225	3.48025	2.21722	3.99482	3.21722	4.21722	4.49732	3.36922	4.38714	4.40986	3.89529	2.89529	3.63225	4.43961	3.73179	3.50352	4.51678	4.09168	4.21722	3.77909	4.17141	4.31814	4.35923	4.40625	4.39409	3.99482	3.74773	4.11534	4.2876	3.78979	4.21722	4.18405	3.83019	3.84084	4.80218	4.08206	4.21722	3.97514	3.9721	3.662	3.80218	4.3262	4.32413	3.85554	4.21722	4.03825	4.53914	3.86631	4.41652	3.66973	3.73179	4.16231	3.73179	3.95272	4.35472	3.61797	3.43961	4.14321	3.38989	4.09348	4.07971	3.82191	4.15129	4.121	3.09692	3.80218	4.01076	2.67806	3.59831	2.56952	3.37768	2.88161	2.95418	3.10174	3.99482	4.17141	1.66702	2.14683	4.70264	4.63225	4.89529	3.8249	4.21722	4.89529	4.43134	4.48025	4.80218	4.21722	4.30468	4.48025	3.63225	1.89529	5.02457	4.48025	4.53914	4.21722	4.86929	4.36922	3.56514	3.63225	4.04729	3.53914	3.89529	4.21722	3.89529	5.43961	3.48025	2.63225	3.95418	3.21722	4.76712	4.75487	4.8281	4.34275	4.24321	4.48852	4.2828	4.68928	3.80218	3.87618	3.63225	4.42141	4.21722	4.89529	3.80218	4.07971	3.48025	5.58645	4.43961	4.44854	4.51678	4.70264	3.70264	4.21722	4.43961	4.67665	4.13475	5.26452	3.95418	4.80218	3.21722	4.21722	3.63225	3.73179	4.57979	4.63225	3.40986	4.21722	3.63225	4.21722	4.21722	4.22899	3.95418	4.31675	3.97298	3.95418	3.80218	4.38714	4.70264	4.84798	4.9721	4.73179	3.99482	4.21722	4.57085	4.95418	5.01692	4.57979	4.60953	4.67785	4.49732	4.57567	4.59573	4.73588	4.80218	4.70774	4.51678	4.8122	4.7718	4.43718	5.04213	4.29875	4.89181	4.66396	5.07971	4.63472	4.80218	4.58221	4.85876	4.34846	4.53914	4.80875	4.72623	4.67178	4.67289	4.29122	4.32218	4.47305	5.15911	4.65779	4.29968	4.81988	4.48025	4.77909	4.66467	4.31032	4.61314	4.24916	3.88018	3.8756	4.38714	3.93943	3.91236	4.24023	3.73917	3.84015	4.09816	4.24622	4.49222	4.39055	4.78112	4.1945	4.50101	4.36241	4.47097	4.02669	4.83389	4.12411	4.45822	3.74773	3.07971	2.21722	3.89529	4.21722	3.53914	1.89529	4.99482	4.21722	4.21722	4.06521	2.21722	4.21722	4.63225	4.21722	3.89529	3.95418	4.57979	4.63225	3.21722	4.80218	3.80218	4.21722	3.34275	3.89529	3.63225	3.76976	4.34275	3.21722	3.89529	3.21722	2.63225	3.92771	4.56514	3.40986
THAP7	4.53914	4.21722	3.80218	3.63225	4.63225	5.33269	3.89529	4.31675	3.21722	3.40986	5.09168	3.63225	4.21722	4.80218	4.86929	3.21722	4.21722	4.57979	4.36922	4.91765	4.57979	4.06521	3.48025	5.33269	3.21722	4.57979	4.5601	4.7647	4.5149	4.50672	4.63225	4.30468	4.46624	4.21722	4.24578	4.33751	4.40986	4.43961	4.18405	4.59573	4.17974	4.43134	4.45822	4.37768	4.01076	4.40986	4.40398	4.21722	4.0626	4.17141	3.85465	4.80218	4.42524	4.60424	3.93397	4.45168	4.15581	4.48025	4.0524	4.46233	4.16568	4.57979	4.25269	4.49732	4.23902	3.21722	4.02761	3.95418	3.70264	3.82024	4.09348	4.07971	4.14384	4.48442	4.14566	3.82129	3.95418	4.31032	3.03561	3.31451	3.36307	4.03664	3.81122	4.02457	3.64606	3.49732	3.91765	2.44463	2.14683	3.89529	5.02457	5.06521	4.52534	4.67665	4.76318	4.66082	4.21722	4.80218	4.86929	4.80218	4.70264	4.63225	4.21722	4.38714	4.48025	5.21722	5.16475	4.57979	4.36922	4.45822	4.21722	4.29522	4.33269	4.21722	3.21722	3.48025	4.21722	3.89529	3.63225	4.21722	5.38714	4.75778	4.58495	4.8862	5.31237	4.94365	4.35923	4.76823	4.68928	4.53914	4.36161	3.21722	4.69418	4.50672	4.21722	5.21722	4.56514	3.89529	4.33269	3.95418	5.08597	5.34967	5.01076	4.80218	4.49732	4.80218	4.88018	4.90527	5.01076	3.21722	4.31675	3.21722	3.21722	4.95418	4.40986	4.99482	4.21722	4.73179	4.21722	2.63225	4.21722	4.80218	4.28648	4.26028	4.53456	3.97298	3.95418	4.53914	4.53914	4.95418	4.51095	5.12411	3.99482	5.1103	4.48025	4.95418	5.16831	4.32031	4.8249	4.67665	4.84991	5.21722	4.88018	4.84948	4.72872	5.13921	4.54628	4.6867	4.72574	4.99857	4.81905	4.54736	4.82437	5.16063	4.63225	4.92771	4.98739	4.71972	4.72741	4.43134	5.07283	5.00149	4.6273	4.72623	5.21722	4.59573	4.33852	4.16172	4.45491	4.90003	4.76741	4.52207	5.00149	4.81585	4.68288	5.10356	4.98275	4.61314	4.23859	4.27611	4.44209	4.30468	4.26531	3.99482	4.44027	4.60424	4.456	4.50152	4.45003	4.56204	4.36307	4.69365	4.31875	4.69365	4.49432	4.60424	4.5715	4.83389	4.60953	4.75778	3.63225	3.07971	4.21722	4.21722	5.21722	4.21722	4.48025	4.86929	4.02457	5.21722	4.31032	2.21722	3.63225	4.63225	3.63225	4.21722	4.95418	3.40986	4.80218	4.80218	5.21722	4.63225	3.63225	2.75778	3.89529	4.33269	4.11768	4.1501	3.86929	3.48025	4.21722	3.63225	4.34275	4.21722	2.99482
TFIP11	2.21722	5.02457	3.21722	4.95418	3.63225	4.63225	3.48025	3.57979	4.21722	4.73179	3.21722	4.63225	4.48025	2.21722	4.86929	3.21722	4.21722	4.1103	4.36922	4.21722	4.86929	3.70264	4.21722	3.95418	4.43961	3.73179	4.44463	4.7647	4.33269	4.69115	4.37949	4.12411	4.33751	4.71679	4.68188	3.86358	4.30295	4.63225	4.37249	4.53914	4.4864	4.61775	4.00571	4.37768	4.1404	3.73179	4.2289	4.36161	4.20544	4.64348	3.92993	4.12411	4.2866	3.51678	4.07908	4.29968	4.18069	4.80218	4.0887	3.98589	4.17874	4.21722	4.40761	3.86929	4.15741	3.48025	3.85566	5.02457	3.89529	3.94523	4.13592	4.21722	4.53676	4.19194	4.28539	3.61775	4.38119	3.48025	3.5607	4.18327	3.91055	3.52207	3.61858	3.43961	3.6867	3.73179	3.67665	2.02959	1.40986	3.48025	4.43961	4.48025	3.63225	4.38714	4.40625	4.48025	4.21722	3.21722	2.40986	4.91765	3.89529	4.43961	5.21722	4.53914	5.06521	4.53914	4.49732	3.99482	4.36922	3.75778	3.85465	4.21722	3.63225	2.89529	3.21722	3.48025	4.63225	3.89529	4.63225	4.21722	4.53914	4.67587	4.78658	4.69573	4.61576	4.3185	4.40363	4.07635	4.75487	4.21722	4.77664	4.21722	4.56755	4.50672	4.48025	2.21722	4.56514	3.89529	4.43961	4.43961	4.78112	4.7647	4.70264	4.21722	4.65779	5.09168	4.84171	4.69115	4.39779	3.95418	4.86929	3.21722	3.21722	2.63225	4.21722	4.73179	4.21722	3.99482	4.21722	2.63225	4.21722	3.21722	4.20534	4.32257	4.07283	3.97298	4.43961	5.02457	4.21722	4.21722	4.75487	4.9721	5.31675	5.31675	4.21722	4.57085	4.70264	5.01692	4.64933	4.782	4.58858	4.93342	4.56117	4.35472	4.64752	4.55425	4.68206	4.37476	4.59247	4.9721	4.79651	4.70264	4.5052	4.66652	4.26968	4.75778	4.87914	4.80218	4.61576	4.38071	4.46875	4.40484	4.53519	4.6867	4.32031	4.62709	4.584	4.13315	4.32105	4.85193	4.65779	4.37768	5.07704	4.67289	4.52534	4.45822	5.01076	5.09857	4.22794	4.02457	4.35788	4.0752	4.19255	4.14683	4.22646	4.21722	4.36777	4.66753	4.36995	4.44372	3.75009	3.94158	4.3465	4.50101	4.64071	4.87433	4.42466	3.48025	4.12411	4.84525	3.50672	4.07971	3.63225	3.89529	1.89529	2.80218	4.21722	5.1103	1.21722	4.21722	3.76976	3.80218	2.63225	4.21722	4.63225	4.70264	3.95418	3.99482	4.95418	3.21722	4.80218	4.21722	3.36922	2.34275	4.06521	3.43961	4.21722	3.84525	3.99482	3.48025	3.80218	3.63225	3.92771	4.07971	5.1103
ADGRL1	4.21722	5.02457	3.80218	4.21722	3.63225	3.21722	3.89529	4.21722	3.21722	2.99482	4.95418	3.63225	3.89529	3.21722	3.99482	4.21722	4.21722	3.86929	4.21722	5.12411	5.1103	4.89529	4.48025	3.21722	3.95418	5.1103	4.71764	3.8387	4.43961	4.36922	4.55282	3.91765	4.27862	4.11412	4.48025	4.01558	4.53324	4.04729	4.73506	4.41885	4.65973	3.66082	4.40164	4.37768	3.29015	4.80218	3.81386	4.21722	3.44463	4.12411	3.29522	1.21722	3.52006	4.32413	3.15308	4.12975	3.34007	3.89529	3.53914	3.85465	3.11225	3.73179	3.43361	4.31675	3.46553	4.06521	3.83728	3.43961	3.98275	3.71182	3.98159	4.07971	3.98485	3.97621	3.81761	4.24578	3.61207	4.21722	3.53604	4.1485	3.61682	3.93711	4.104	3.09168	4.1892	4.21722	4.46514	4.71764	4.14683	4.21722	4.21722	3.89529	4.46875	5.12411	4.70264	5.03279	5.35472	3.21722	4.40986	4.46514	4.70264	4.21722	4.21722	4.21722	2.89529	2.21722	4.21722	4.57979	3.63225	2.75778	4.36922	3.04729	3.63225	3.48025	3.21722	4.48025	3.63225	3.48025	4.21722	3.21722	4.21722	4.67587	4.35048	4.61097	4.1501	4.54438	3.68116	3.59831	4.16991	4.21722	4.29122	2.63225	4.84376	4.36922	3.89529	2.21722	4.07971	3.48025	3.95418	4.80218	4.33751	4.27166	4.01076	3.89529	3.99482	4.21722	3.88018	4.36922	4.31032	3.63225	3.73179	4.21722	3.21722	3.63225	3.73179	2.99482	4.63225	4.21722	4.80218	4.63225	3.63225	3.21722	5.16299	5.00571	4.86929	4.6788	4.80218	5.02457	4.21722	4.11768	4.47247	3.80218	4.40986	3.73179	4.48025	4.29522	3.63225	4.46233	4.3274	3.76154	3.94088	4.49732	3.80218	3.98275	4.18619	4.64171	4.45822	4.42367	4.28213	4.21722	4.16538	4.64252	4.37591	4.2447	3.94775	4.21722	4.08267	5.09168	4.00571	4.2738	4.63225	4.13475	4.19732	4.34967	4.32031	3.89529	3.72418	3.34728	3.85157	4.55425	4.26784	4.52207	4.26968	4.37333	3.52534	4.26028	3.70264	4.42872	4.10532	4.21722	3.86454	3.91765	4.31947	3.8249	4.18437	4.21722	3.99962	4.42937	4.22816	4.2876	4.21722	4.01558	4.521	4.60054	4.64071	4.32413	4.10916	4.11768	4.50262	4.21722	3.74773	4.07971	4.21722	4.21722	3.48025	3.53914	1.89529	2.40986	4.02457	4.63225	3.95418	2.21722	5.21722	4.21722	4.21722	4.21722	3.95418	3.40986	3.95418	3.21722	3.21722	3.95418	3.63225	3.34275	3.48025	4.21722	4.21722	4.00571	3.86929	4.89529	2.21722	3.63225	4.45822	3.56514	4.21722
SMIM29	3.21722	3.80218	3.80218	2.63225	3.21722	2.63225	2.89529	3.86929	3.21722	3.40986	3.21722	4.21722	4.48025	2.21722	3.40986	3.21722	4.21722	3.73179	1.04729	3.21722	3.40986	3.89529	4.21722	1.63225	3.21722	3.73179	3.66702	3.60424	3.84171	2.85465	3.21722	3.9721	3.19615	3.4467	3.48025	3.60054	3.18747	3.21722	3.66467	3.70264	3.78979	3.48025	3.28135	4.03664	3.29015	3.21722	3.08206	2.55425	3.05606	3.53914	2.88018	3.80218	3.28911	4.21722	3.17908	3.58918	3.29522	3.35472	3.11534	2.63225	3.21722	1.40986	3.45407	3.21722	3.20987	2.89529	3.25232	1.63225	2.89529	3.40738	3.58198	2.34275	3.52717	3.55126	3.62057	3.89529	3.41652	4.39779	3.5607	2.59831	3.52061	3.21722	3.34728	3.43961	3.44751	2.99482	2.67665	2.76655	1.40986	2.89529	3.43961	3.48025	3.14683	4.02457	3.57336	3.38071	1.89529	4.21722	3.73179	3.67665	3.48025	2.63225	2.89529	3.80218	4.21722	3.80218	3.86929	3.73179	2.04729	3.75778	4.04729	3.36922	3.33269	1.89529	3.21722	1.89529	2.63225	3.48025	2.63225	4.43961	2.21722	3.54628	3.78658	3.48627	3.34275	4.16378	4.00309	3.11288	2.84798	4.21722	2.55425	1.63225	3.48586	3.85465	2.89529	2.21722	3.75778	1.89529	3.80218	4.21722	3.69365	2.51678	3.48025	3.98275	3.40986	2.95418	3.71972	2.85465	4.01076	3.95418	3.73179	3.21722	4.21722	2.63225	2.99482	3.40986	2.63225	4.40986	2.63225	2.63225	2.63225	4.21722	3.79427	3.80218	3.8249	3.30885	3.21722	3.80218	2.21722	3.31032	3.35048	4.46514	4.40986	2.40986	4.48025	4.29522	3.11768	3.71026	3.52534	3.53914	3.98819	3.73179	3.72623	3.48025	3.70702	3.49285	3.29835	2.51678	3.63828	3.12411	3.53574	3.48025	3.96088	3.60424	3.78426	3.56514	3.83475	3.43961	3.63225	2.57336	2.63225	3.69115	3.27532	3.10174	3.78426	3.67289	2.59378	3.18973	3.32105	3.49285	3.1103	3.58918	3.32031	3.08793	2.8249	3.56514	3.48025	3.55425	4.29068	3.88018	4.34997	4.02457	3.73829	3.63225	3.46783	3.6867	3.61775	3.48974	3.91709	3.66082	3.79191	3.01558	3.66568	3.27862	4.18286	3.42367	4.31774	4.31032	3.30468	3.34275	3.04729	1.75778	2.95418	3.48025	3.48025	3.21722	3.48025	3.40986	2.21722	3.63225	2.76976	2.21722	4.21722	2.63225	2.63225	1.89529	1.63225	1.40986	1.63225	3.21722	4.21722	4.33269	3.04729	2.75778	3.21722	2.63225	3.89529	3.45822	3.21722	3.48025	4.21722	2.63225	3.56514	3.34275	1.40986
RBPMS	3.80218	3.80218	2.21722	4.95418	3.95418	2.63225	3.48025	4.31675	4.80218	3.73179	4.63225	5.63225	1.89529	3.21722	4.40986	4.80218	5.21722	4.40986	3.63225	5.38714	4.21722	4.89529	5.48025	3.21722	4.43961	4.73179	3.94713	3.42367	3.80218	3.95418	3.52534	3.67665	3.69365	4.11412	3.70264	3.01558	3.99482	3.74773	4.00571	3.89529	3.63225	3.38071	3.61576	3.83019	3.51544	3.86929	3.70097	4.36161	3.58758	3.91765	3.71972	2.80218	3.98027	3.51678	3.92631	4.65331	3.56457	4.14321	3.52597	3.71026	3.82727	2.99482	3.65305	3.57979	3.56095	4.06521	2.85566	2.95418	3.59573	3.1198	3.34932	4.45822	2.88331	3.10174	3.72245	2.89529	3.01692	3.76976	1.92598	3.11288	2.98455	3.83019	3.07426	3.63225	2.27166	3.21722	3.80218	3.31909	3.28433	3.89529	4.21722	4.48025	4.14683	5.02457	3.93091	3.96568	4.89529	3.80218	3.73179	4.38714	3.48025	4.95418	2.89529	4.53914	4.70264	3.21722	3.21722	3.73179	3.04729	4.07971	3.04729	4.13475	4.27611	2.89529	3.21722	2.89529	3.63225	4.21722	4.21722	4.21722	5.21722	4.17048	4.68928	4.11076	4.45822	4.02082	4.08715	4.62384	4.30741	4.53914	4.61314	4.95418	3.77664	4.04729	4.21722	3.21722	4.34275	5.06521	5.15581	2.63225	3.78112	4.04034	4.01076	4.06521	3.73179	4.88018	3.80218	3.63225	3.48025	4.63225	3.99482	4.21722	3.21722	4.21722	3.99482	4.57979	4.21722	2.99482	3.63225	4.21722	5.21722	4.21722	3.37394	3.68062	3.6662	3.69587	5.53914	5.67665	5.21722	4.48025	4.62057	4.80218	3.40986	4.57979	5.35472	3.74773	4.01076	4.26968	4.23994	4.15581	4.24345	5.1103	4.37476	5.18069	4.03186	4.61314	4.07971	4.64606	3.87859	4.3465	4.28356	5.04213	4.31451	4.94304	4.22786	4.34275	3.91003	3.63225	3.92771	3.96568	4.52534	5.00149	4.47033	4.56117	5.24369	4.64252	4.39555	3.7747	4.19552	4.21722	4.49732	4.93711	3.85465	4.21722	4.8249	4.12702	4.70264	5.05675	3.47305	5.36017	3.41203	5.05011	3.80489	5.46875	3.32015	4.21722	2.96568	3.48974	3.31626	4.98275	4.05494	3.86358	3.56299	3.60054	4.46604	5.89181	3.23201	5.76976	4.67665	4.61576	4.13475	4.45822	3.95418	5.06521	4.70264	3.53914	2.89529	4.57979	3.21722	4.95418	4.51978	3.21722	2.63225	2.63225	3.63225	3.89529	3.63225	2.99482	3.21722	5.80218	3.21722	4.53914	1.04729	1.75778	4.48025	3.63225	4.55825	4.00571	4.40986	4.48025	3.21722	5.43961	5.1501	4.56514	4.21722
WDR89	3.21722	3.80218	3.80218	4.63225	4.21722	3.21722	4.48025	3.73179	2.80218	3.99482	2.63225	3.63225	4.21722	2.21722	1.40986	3.21722	4.21722	4.57979	3.04729	4.02457	3.40986	2.89529	2.89529	3.21722	3.95418	4.21722	3.66702	4.27166	4.02457	3.85465	3.95418	3.74078	3.60054	4.48852	4.09692	4.08597	3.81196	3.36922	4.00571	3.59573	3.78979	3.82129	3.92771	3.71471	3.85465	2.40986	3.5601	3.66973	3.52263	4.3465	3.23711	4.02457	3.81267	3.8387	3.48025	3.71471	3.78606	3.70264	3.56514	3.63225	3.47179	3.40986	3.74727	3.86929	3.70369	3.21722	3.07544	2.95418	3.59573	3.03234	3.34932	3.56514	3.58375	3.81524	3.65534	3.21722	3.34497	3.63225	3.23265	3.18327	2.56952	3.71471	2.94873	3.80218	3.10174	3.31675	3.38714	2.02959	1.40986	4.48025	4.63225	4.48025	3.52534	3.53914	3.96568	3.66082	3.89529	4.53914	3.99482	4.02457	4.21722	2.63225	1.89529	3.21722	3.89529	4.21722	4.49732	2.40986	4.21722	4.34275	3.63225	3.63225	3.53914	3.48025	3.21722	4.21722	4.95418	1.89529	3.63225	3.63225	3.21722	4.26578	4.16991	4.16184	4.28135	3.89529	3.85109	3.54584	2.84798	4.53914	3.77664	4.21722	3.88683	3.85465	5.06521	2.21722	4.45822	3.48025	3.43961	4.63225	4.33751	4.51678	4.21722	4.53914	2.73179	3.63225	4.09168	4.43961	4.39779	3.95418	4.57979	3.21722	3.21722	4.63225	3.99482	3.40986	2.63225	4.40986	3.95418	2.63225	4.21722	4.21722	3.71274	3.84525	3.68288	3.69587	3.95418	4.53914	4.38714	4.39779	4.01791	4.46514	4.21722	3.99482	3.89529	4.57085	4.31032	4.10618	3.7635	4.21722	4.23039	4.86929	4.12164	4.06521	4.06635	4.64171	4.02627	4.21722	4.18671	3.9721	4.18286	4.08793	4.23389	3.97621	4.69499	3.34275	4.01608	4.21722	4.36265	3.74328	3.91236	4.29522	4.19732	4.2447	4.04729	4.31675	3.82727	3.7747	4.00911	4.36161	3.93342	3.93711	4.41652	4.13233	4.14683	4.38227	4.01076	3.96929	3.62686	3.95418	3.67507	3.38714	3.64443	2.14683	3.69133	3.6867	3.57336	3.6034	3.73982	3.74328	3.75009	3.50101	3.70907	4.08597	4.07461	4.04034	3.63967	3.11768	3.53914	3.45822	3.04729	3.56514	4.21722	4.21722	4.48025	3.53914	4.21722	4.40986	3.53914	5.21722	3.95418	3.21722	2.63225	2.63225	4.63225	3.48025	3.95418	4.21722	3.95418	4.80218	3.21722	4.43961	4.04729	3.34275	3.89529	4.80218	4.21722	4.21722	4.49732	4.48025	3.21722	4.95418	4.34275	3.75778	5.1103
ZNF121	4.21722	4.80218	4.21722	4.21722	3.95418	4.43961	4.70264	3.86929	3.53914	2.40986	3.21722	4.95418	1.89529	4.80218	3.73179	4.80218	4.21722	4.31675	3.85465	2.80218	3.99482	3.21722	4.21722	4.63225	4.21722	2.99482	4.61455	4.56117	3.91765	3.50672	4.37949	4.12411	4.29852	3.75155	4.12795	3.78112	4.09436	3.95418	4.34275	4.14321	4.14127	4.2738	3.84525	4.21722	4.26968	4.1103	4.25198	3.42872	4.44963	4.50262	4.00149	4.46514	4.35759	4.97621	4.15963	3.71471	4.12624	4.2876	4.27348	4.59161	4.02818	4.21722	4.37579	3.99482	4.28166	4.48025	4.01131	3.63225	3.06521	3.6248	4.07178	4.56514	4.02627	4.11333	4.14566	4.15832	3.81988	3.63225	3.63225	3.49139	3.46998	3.71471	3.48929	3.88018	3.58286	3.1103	3.80218	3.18159	2.40986	3.89529	4.53914	3.89529	4.07283	2.80218	4.24578	4.2738	3.89529	3.80218	3.40986	4.53914	5.06521	1.63225	4.48025	4.02457	2.89529	3.21722	4.1103	4.21722	4.36922	3.56514	4.21722	3.85465	3.80218	2.89529	4.21722	3.89529	2.63225	3.48025	3.63225	4.21722	3.21722	4.75778	4.47247	4.71723	4.34275	4.16378	4.26612	4.11288	4.30741	4.21722	3.87618	4.80218	4.61954	3.85465	3.89529	2.21722	4.56514	3.89529	4.33269	3.95418	4.90311	4.80218	4.95418	4.2876	4.73179	4.33269	4.71972	4.74773	4.48025	4.21722	4.21722	3.21722	3.21722	2.63225	2.40986	4.21722	2.63225	2.99482	4.63225	3.63225	2.63225	4.80218	4.22899	4.21722	4.48786	4.05466	2.63225	4.53914	4.21722	3.89529	4.81761	4.38714	4.57979	4.21722	4.48025	4.36922	5.01076	5.04729	4.56186	4.74078	4.59878	4.40986	4.50924	4.84948	4.63991	4.77664	4.62028	4.51678	4.53552	4.17141	4.54929	4.57979	4.51887	4.58286	4.75511	4.21722	4.66402	4.33269	4.45822	4.03279	4.34846	4.82865	4.6421	4.42367	4.50672	4.35472	4.46114	4.29665	4.37994	4.72418	4.26784	4.71471	4.59161	4.57979	4.77909	4.66467	4.43961	4.82727	4.13981	4.49023	4.4196	3.9721	4.36432	3.91236	4.31582	4.21722	4.34154	4.42937	4.37652	4.21722	4.15448	4.15308	4.38714	3.69365	4.26726	4.51678	4.3038	4.11768	4.30468	4.51267	4.21722	3.07971	4.21722	4.48025	3.48025	2.21722	4.48025	4.40986	4.02457	2.63225	4.48025	4.80218	4.95418	4.21722	4.63225	4.21722	3.21722	4.40986	3.63225	3.21722	3.21722	4.88018	3.36922	2.75778	2.89529	4.21722	4.31032	4.61576	3.86929	4.89529	3.80218	3.63225	4.75778	4.07971	4.21722
FNIP1	3.21722	3.53914	3.21722	4.95418	3.21722	3.95418	3.48025	3.73179	2.21722	2.40986	3.63225	2.63225	4.21722	2.21722	3.99482	4.21722	4.21722	3.57979	3.85465	5.02457	3.99482	3.89529	5.35472	3.21722	3.21722	3.73179	4.02959	3.7647	3.53914	3.95418	4.14683	4.0752	4.10869	4.21722	3.70264	4.33751	3.96006	4.50672	3.84525	4.53914	4.17974	4.61775	3.88707	3.83019	3.90858	4.57979	3.81386	3.66973	4.09488	3.80218	3.71972	3.53914	4.07338	4.51678	3.73805	4.12975	3.79145	3.48025	3.89733	3.98589	3.75936	2.40986	3.98381	4.49732	3.80462	4.48025	3.75155	4.09168	3.80218	4.03234	4.31279	4.07971	3.7413	4.28709	4.37154	3.70264	4.10618	4.31032	3.86788	4.1485	4.05494	3.45168	3.39619	3.33269	3.66652	3.73179	3.91765	1.85966	2.40986	4.70264	4.53914	4.21722	4.34846	3.53914	4.57336	4.06521	3.48025	5.02457	3.73179	4.12411	1.89529	4.95418	3.89529	4.02457	4.21722	3.21722	3.40986	4.40986	3.85465	4.34275	3.36922	3.85465	3.71972	4.48025	4.21722	3.89529	3.63225	2.89529	2.63225	4.21722	4.80218	4.74366	4.62057	4.62923	4.84525	4.29384	4.21722	4.25038	3.43294	3.21722	4.21722	4.21722	4.54083	3.63225	4.70264	3.21722	4.45822	2.89529	4.21722	5.21722	4.55163	4.16063	4.48025	4.35472	3.86929	4.71972	4.27611	4.29522	3.76976	3.95418	4.49732	4.80218	4.80218	4.21722	3.40986	3.73179	4.63225	4.73179	4.43961	2.63225	4.95418	3.21722	3.98692	3.98018	4.08543	4.05466	4.95418	4.21722	4.38714	4.48025	4.72245	4.9721	3.99482	4.21722	3.48025	4.69115	4.11768	4.67178	4.59749	4.43961	4.20392	4.1103	4.25374	4.75327	4.27734	4.61314	4.28704	4.37476	4.41964	4.30468	4.01728	4.29739	4.43481	4.6867	4.1404	4.45822	4.34932	4.95418	4.32257	4.43134	4.40986	4.43961	4.59725	4.66652	4.71026	4.21722	3.89212	4.18973	4.00911	4.66973	3.93342	4.52207	4.54979	4.29739	4.21722	4.75778	3.70264	4.55425	4.00911	3.71972	3.84218	4.26161	4.08946	4.34846	4.10637	4.21722	4.04909	4.20286	4.14206	4.08115	3.75009	4.33751	4.23958	3.60054	4.40774	4.21722	3.9027	3.76976	4.26161	3.92771	3.95418	3.56514	2.63225	4.21722	1.89529	4.21722	4.21722	4.21722	3.80218	4.63225	3.63225	4.21722	4.21722	3.63225	3.63225	1.89529	4.43961	3.99482	3.21722	4.21722	4.21722	3.21722	2.63225	2.34275	3.89529	4.09168	3.63225	3.92771	4.31675	2.89529	3.80218	4.63225	4.34275	4.75778	4.21722
C6orf226	3.80218	3.21722	2.21722	2.63225	3.63225	4.21722	3.89529	2.99482	2.80218	2.99482	4.43961	2.63225	4.21722	3.21722	4.40986	4.21722	5.80218	4.40986	3.85465	3.21722	3.73179	3.21722	3.48025	4.63225	3.95418	2.40986	3.61455	3.90909	3.95418	3.74773	3.95418	4.02457	3.69365	4.00309	4.06521	3.78112	3.68997	4.13475	3.96724	4.06521	4.10174	3.89529	4.04319	3.58918	3.44418	3.73179	3.46453	3.96929	3.5601	3.67665	3.09168	3.21722	3.80918	4.21722	3.26654	3.93711	3.49355	4.06521	3.4857	4.10618	3.29122	3.40986	3.63524	4.1103	3.59516	3.48025	3.50608	3.21722	3.21722	3.48355	3.61235	1.75778	3.7413	3.77203	3.58495	3.32825	3.72911	3.76976	3.20162	3.18327	3.52061	3.93711	3.88161	3.43961	3.66652	3.86929	3.80218	3.25198	2.63225	1.89529	3.21722	2.89529	4.28433	3.21722	3.74328	3.48025	3.89529	4.21722	4.21722	4.02457	3.89529	4.63225	4.48025	4.21722	1.89529	3.80218	3.99482	3.40986	2.04729	3.92771	4.04729	3.95418	3.09168	3.48025	3.21722	4.21722	2.63225	4.48025	2.63225	3.63225	4.53914	4.06085	4.26302	4.05782	4.00571	3.75778	3.16659	3.96088	3.84798	3.21722	3.13921	4.21722	3.84376	4.21722	3.48025	2.21722	4.21722	3.48025	4.43961	3.63225	4.50101	4.60424	4.31032	4.48025	4.1103	3.95418	4.38714	3.85465	4.21722	4.43961	3.73179	3.21722	5.53914	4.95418	3.73179	1.40986	2.63225	3.40986	3.21722	2.63225	2.63225	3.21722	4.06784	3.45822	3.91236	3.57188	4.80218	2.21722	4.21722	4.21722	3.65534	3.91765	1.40986	2.40986	1.89529	4.21722	3.76976	4.04729	4.04729	3.43961	3.82407	3.57979	3.73917	3.70264	4.14375	4.29122	4.13124	3.97621	3.98877	4.38714	3.87391	4.13233	4.26668	4.21722	3.59983	3.92771	4.03862	3.80218	4.36265	3.74328	4.34846	4.09168	3.91003	4.00863	3.63225	3.57979	3.63225	3.48929	3.67469	4.21722	4.1103	3.83019	4.57085	4.04213	3.91236	4.38227	3.95418	4.29122	3.32105	4.38714	3.39676	3.60953	3.27317	3.73179	3.70463	3.45537	3.55064	3.559	3.75503	3.91321	3.91055	3.94158	3.92687	3.27862	4.01728	4.21722	3.80713	2.31032	3.12411	4.21722	3.50672	3.07971	3.80218	2.89529	3.89529	2.21722	3.48025	4.73179	2.80218	2.63225	4.21722	2.21722	3.63225	2.63225	3.63225	3.89529	4.63225	3.99482	3.63225	3.21722	3.21722	4.09168	3.85465	1.75778	2.89529	2.95418	3.63225	4.28135	3.57979	2.89529	2.21722	4.95418	4.66467	4.56514	4.73179
TMCO2	3.21722	3.80218	3.21722	3.63225	3.21722	1.63225	3.48025	2.99482	2.80218	4.21722	3.95418	2.63225	3.48025	2.21722	3.73179	4.80218	4.21722	3.57979	3.63225	3.53914	1.40986	2.48025	4.70264	2.63225	4.21722	2.99482	4.21722	4.10174	3.53914	3.21722	4.03435	4.12411	4.43062	4.05967	3.99962	3.78112	4.12607	3.63225	3.88707	4.14321	3.39124	4.09692	4.04319	4.29968	3.59983	3.73179	3.88941	3.66973	3.87461	4.42667	3.23711	4.21722	3.89397	4.21722	3.54165	4.12975	3.53914	3.59573	3.61576	3.92176	3.75936	4.57979	3.87418	3.21722	3.70369	3.48025	3.47074	2.95418	3.06521	3.17189	3.34932	4.07971	3.36444	3.91573	3.87773	2.74328	3.61207	4.31032	2.32191	2.59831	2.56952	2.58918	2.88161	2.95418	2.56117	3.31675	4.0752	1.44463	-0.175102	4.48025	4.43961	4.89529	4.07283	3.21722	4.38071	4.456	4.70264	3.80218	4.73179	4.60953	3.89529	4.80218	3.89529	4.02457	4.21722	2.21722	4.31675	3.99482	4.36922	3.34275	3.85465	3.63225	3.63225	4.70264	3.21722	1.89529	3.63225	2.89529	2.63225	2.63225	2.21722	4.41581	4.65534	4.50122	4.40164	4.36659	4.21722	3.83534	4.121	3.80218	4.05675	1.63225	4.26697	4.50672	3.89529	4.21722	4.34275	1.89529	4.33269	4.63225	4.73805	4.37476	4.01076	4.48025	4.57979	4.43961	4.67665	4.43961	4.76976	3.21722	4.99482	4.21722	3.21722	2.63225	3.73179	4.57979	3.63225	3.73179	3.21722	4.21722	5.21722	3.21722	4.00072	3.75778	4.2623	3.76221	4.21722	4.53914	3.80218	4.21722	4.65534	4.53914	4.40986	4.86929	5.48025	3.63225	4.63225	4.50672	4.56186	4.53914	4.28192	4.93342	4.26273	4.21722	4.52887	4.55425	4.51752	4.47097	4.41964	4.60953	4.34698	4.13233	4.68577	4.58286	4.26968	4.07971	4.67844	4.33269	4.66467	4.48025	4.07283	4.36922	4.58198	4.29814	4.63225	4.1103	4.37301	3.57676	4.10532	4.17874	4.21722	4.03664	4.74773	4.40986	4.34846	4.59909	4.43961	4.72418	3.50868	4.27611	3.79637	3.21722	3.74961	2.40986	3.65754	3.97621	3.32825	3.96839	3.86663	4.30128	3.98455	3.94158	3.88018	2.86358	4.25077	4.6867	3.10916	3.31032	4.60953	4.07971	3.95418	2.75778	3.95418	3.89529	4.48025	3.21722	3.48025	4.21722	4.21722	4.95418	4.21722	3.80218	5.63225	2.63225	4.21722	3.48025	4.43961	4.57979	3.95418	3.21722	3.21722	3.95418	3.63225	3.34275	4.21722	3.80218	3.76976	3.75778	2.99482	1.89529	2.21722	3.63225	4.21722	2.75778	3.73179
SULT1C3	4.53914	4.02457	3.21722	2.63225	4.21722	4.95418	1.89529	3.99482	2.80218	3.40986	2.63225	3.63225	1.89529	2.21722	2.99482	3.21722	4.21722	3.73179	4.04729	4.38714	3.40986	3.21722	3.89529	1.63225	1.63225	2.40986	3.90406	3.6867	3.49023	3.74773	3.14683	3.74078	3.31814	4.21722	4.12795	4.44854	3.30295	3.21722	3.84525	4.21722	3.88601	4.03279	3.66467	4.03664	3.53272	3.57979	3.2289	2.96929	3.50352	3.60953	2.77521	2.80218	3.69661	3.8387	3.41612	2.93711	3.33269	3.98275	3.32764	3.63225	3.29122	1.40986	3.58973	3.86929	3.45314	3.21722	3.04373	2.95418	3.21722	2.97485	3.45366	3.56514	3.02627	3.53986	3.81761	3.2738	3.24369	3.63225	2.43294	2.37591	2.83255	3.12975	3.29665	1.63225	2.37476	2.99482	3.9721	2.02959	1.40986	3.89529	3.43961	3.89529	3.73179	4.02457	4.15832	3.93091	2.89529	2.21722	4.57979	3.80218	4.21722	3.21722	3.89529	5.21722	4.48025	3.21722	3.57979	4.21722	3.36922	4.21722	4.36922	3.50672	3.33269	4.48025	3.21722	3.48025	2.63225	2.89529	2.63225	3.21722	3.21722	4.14921	4.47247	4.09771	4.66467	4.19074	3.4467	3.92023	4.30741	4.21722	4.13921	2.63225	3.90789	4.04729	4.21722	3.21722	3.75778	4.70264	4.33269	3.21722	4.33751	4.16063	4.55825	4.14321	3.99482	3.43961	4.27611	4.04729	3.89529	3.95418	3.86929	3.21722	3.21722	3.63225	5.21722	4.73179	3.63225	3.99482	2.63225	2.63225	4.21722	4.21722	3.60841	3.54786	3.61497	3.5153	4.21722	2.21722	2.80218	4.48025	3.96346	4.67665	3.73179	4.40986	2.89529	4.21722	4.21722	4.54979	3.8249	3.95418	4.04894	2.99482	3.80218	3.89529	4.1966	3.92348	4.13124	4.42367	4.05782	3.86107	3.83019	4.5142	4.11288	4.39942	3.99838	3.07971	4.06081	3.21722	3.87326	4.09692	4.52534	4.04729	4.13592	4.21722	3.98589	3.73179	4.11225	3.34728	3.70571	4.52388	3.80218	4.52207	3.88859	3.94591	4.46875	4.59909	4.06521	4.21722	3.12841	4.15581	3.30161	3.02457	3.49108	1.8249	3.49869	3.93181	3.72311	3.74883	3.47168	3.76318	3.56952	3.01558	3.65462	4.15308	3.7851	4.21722	3.10916	3.31032	4.0752	4.07971	3.50672	3.34275	4.09168	4.21722	4.89529	2.21722	3.48025	3.40986	3.21722	4.63225	3.55825	3.80218	4.63225	2.63225	2.63225	3.48025	1.63225	4.57979	3.95418	4.80218	3.21722	3.95418	4.04729	3.34275	3.48025	3.21722	3.76976	4.00571	3.57979	2.89529	3.21722	4.21722	4.84525	3.56514	4.21722
TDP1	4.80218	4.02457	4.21722	3.63225	3.21722	3.63225	2.89529	4.40986	4.38714	2.99482	1.63225	3.63225	2.89529	4.21722	4.73179	3.21722	4.21722	3.99482	4.21722	3.80218	3.73179	4.06521	3.89529	4.21722	2.63225	4.40986	3.5601	3.42367	3.88018	4.50672	3.77909	3.9721	3.35662	3.75155	4.06521	4.01558	3.81196	4.36922	3.75778	3.48025	3.93181	4.48025	4.11534	4.03664	4.08291	3.99482	3.85966	3.96929	3.75043	3.9721	3.73379	4.02457	3.88073	3.8387	3.90311	3.29968	3.85979	3.48025	3.72357	3.98589	3.70625	3.73179	3.86657	4.1103	3.86195	4.06521	3.8828	3.95418	3.35472	3.85252	3.80875	1.75778	3.88331	4.02201	3.84798	3.89529	3.90527	3.63225	3.60879	3.54584	3.87208	3.37768	4.24418	3.33269	3.92617	3.49732	3.38714	1.44463	2.8249	5.35472	3.63225	4.70264	4.14683	3.80218	4.32825	3.96568	4.21722	3.80218	3.40986	3.67665	4.89529	4.21722	4.48025	4.38714	2.89529	4.21722	3.99482	3.40986	4.04729	3.07971	4.21722	3.95418	3.21722	1.89529	3.21722	3.89529	4.21722	4.21722	2.63225	3.21722	4.21722	4.21892	4.21722	4.27635	4.40164	3.89529	3.97394	4.21722	3.90688	4.80218	4.42872	3.63225	4.18307	3.85465	3.48025	3.80218	3.56514	3.89529	3.43961	4.43961	4.78112	4.47097	4.21722	4.59573	4.73179	4.53914	4.33269	4.04729	4.83389	4.63225	4.21722	4.80218	3.21722	5.43961	4.57979	3.99482	2.63225	2.40986	3.63225	4.95418	4.63225	4.80218	3.71274	3.77273	4.04729	3.5153	4.63225	2.21722	4.02457	4.70264	4.75487	4.12411	3.73179	4.40986	4.21722	4.43961	4.63225	4.59161	4.6662	4.24696	4.13553	3.73179	4.16063	4.14321	4.5371	4.21722	4.20524	4.8387	4.28213	4.42667	4.31562	4.08793	4.55913	4.64606	4.66396	4.34275	4.41109	4.21722	4.59909	4.21722	3.99482	4.00149	4.58198	4.27166	4.54979	4.19646	4.01368	4.24418	3.57739	4.55425	4.1103	4.21722	4.41652	4.21722	4.34846	4.12702	4.31032	4.13921	3.80934	3.71972	3.72482	3.91765	3.92952	3.52534	3.87896	4.01928	4.2738	4.34036	4.0003	4.04909	4.15448	3.78112	4.05011	4.08597	4.34698	4.42367	3.76705	4.11768	4.3465	4.07971	2.36922	2.75778	4.09168	3.89529	2.89529	2.80218	4.70264	3.99482	3.21722	3.63225	3.55825	2.21722	4.21722	2.63225	2.63225	3.48025	4.80218	2.40986	2.63225	4.21722	3.21722	3.63225	2.04729	3.56514	3.48025	3.63225	3.11768	4.34275	3.73179	2.89529	3.21722	4.21722	3.07971	3.92771	4.40986
RAB19	3.80218	4.38714	3.21722	4.21722	3.95418	4.43961	3.48025	4.31675	4.21722	4.40986	4.21722	4.21722	1.89529	4.21722	3.99482	3.21722	4.21722	3.40986	4.50672	4.38714	3.99482	2.89529	3.48025	3.95418	4.21722	4.40986	4.14507	4.27166	4.27611	4.29522	4.07283	3.53914	4.27862	4.48852	4.15832	4.44854	4.15709	3.95418	4.37249	4.35472	4.28937	4.21722	4.00571	4.21722	3.78426	4.40986	3.76655	3.87618	3.66702	4.12411	3.55508	4.38714	4.014	4.21722	3.5714	3.12975	3.99215	4.48025	3.84525	3.85465	3.99904	4.40986	4.02543	4.21722	3.96149	3.48025	3.38477	3.21722	3.89529	3.33612	3.69982	4.66467	3.6382	3.92013	4.121	3.52756	3.90527	3.89529	2.88751	3.31451	3.24759	3.71471	3.29665	3.63225	3.32413	2.99482	3.60953	1.66702	2.14683	5.35472	4.53914	2.89529	3.63225	3.21722	4.68188	3.66082	4.70264	4.53914	4.73179	4.38714	4.48025	4.63225	4.48025	3.53914	4.48025	3.80218	3.99482	3.99482	4.36922	3.92771	3.85465	4.29522	3.80218	4.21722	4.21722	3.89529	5.21722	4.48025	4.63225	4.21722	4.80218	4.491	4.65534	4.70867	4.75778	4.07971	4.00309	3.92023	4.16991	4.21722	3.96929	4.43961	4.43599	2.63225	3.48025	4.21722	4.34275	2.89529	4.33269	4.80218	4.50101	4.6867	4.01076	4.53914	4.40986	4.43961	4.71972	4.57085	4.89529	4.63225	4.99482	3.21722	3.21722	2.63225	5.1103	4.73179	4.63225	4.21722	3.95418	4.63225	4.21722	3.21722	4.10666	3.92771	4.50672	3.90119	3.63225	5.21722	4.21722	3.48025	4.75487	4.30468	3.40986	3.99482	4.70264	4.63225	4.55825	4.63225	4.21722	4.30468	4.35592	4.49732	4.39942	4.14321	4.63225	4.17874	4.25255	4.42367	4.52092	4.38714	4.11161	4.37333	4.58537	4.6253	4.46233	4.07971	4.46202	4.21722	4.63225	4.82129	4.34846	4.43961	4.33117	4.6253	4.21722	4.33586	4.05675	3.61858	3.67469	4.42872	4.26784	3.71471	4.67178	4.21722	4.14683	4.81668	4.11768	4.42872	3.83763	4.02457	3.8534	3.21722	3.71539	3.14683	3.78193	4.35808	3.80218	3.93404	4.03396	3.99962	4.39055	4.15308	3.99857	3.86358	4.01728	4.04034	3.54804	3.63225	4.60953	4.07971	2.36922	4.07971	3.95418	5.06521	1.89529	3.21722	4.21722	3.73179	3.21722	2.63225	4.16831	4.21722	4.21722	4.63225	2.63225	4.21722	3.63225	4.57979	4.63225	3.21722	3.21722	3.63225	3.63225	3.07971	4.06521	3.95418	4.21722	3.92771	4.93342	1.89529	3.80218	3.63225	4.34275	5.07971	3.40986
FBXO47	3.21722	3.53914	2.21722	4.95418	2.63225	3.21722	4.21722	3.73179	4.21722	4.40986	3.21722	2.63225	3.89529	4.21722	3.40986	4.21722	4.21722	3.40986	1.04729	5.02457	2.99482	3.89529	1.89529	3.95418	3.95418	3.73179	3.71764	3.7647	3.80218	3.95418	3.46875	3.91765	3.96667	4.00309	3.15832	3.50101	3.6469	3.85465	3.66467	4.35472	4.21722	3.82129	3.88707	3.58918	3.34985	3.21722	3.31909	3.66973	3.48415	3.21722	3.11338	2.53914	3.52006	3.6867	3.1919	3.45168	3.4258	3.21722	3.49925	4.16277	3.65111	3.40986	3.43361	2.99482	3.33663	3.70264	3.04373	3.43961	3.21722	3.05471	3.23684	3.56514	2.75778	3.62867	3.35048	2.03279	3.01692	3.11768	2.32191	2.25038	2.66263	2.45168	2.48929	2.95418	3.00863	3.21722	3.60953	2.02959	2.14683	3.48025	3.63225	4.48025	3.63225	3.21722	4.09692	4.15832	4.48025	4.80218	4.57979	4.38714	2.89529	4.95418	2.89529	3.80218	4.70264	2.21722	3.57979	3.40986	4.04729	4.07971	3.36922	3.74773	3.33269	2.89529	3.21722	3.89529	2.63225	3.48025	3.63225	3.63225	4.21722	4.02238	4.47247	4.09114	4.34275	3.68378	4.05967	3.49139	3.58495	2.21722	3.96929	2.63225	4.04729	3.85465	2.89529	4.21722	3.75778	4.48025	3.63225	3.21722	3.94158	4.27166	4.31032	4.59573	3.57979	3.80218	4.02457	3.85465	3.89529	4.21722	2.73179	3.21722	5.53914	3.63225	4.40986	3.73179	2.63225	3.40986	1.63225	2.63225	4.95418	3.21722	3.53441	3.56514	3.74773	3.35257	2.63225	3.80218	3.80218	3.11768	4.26302	4.38714	3.73179	4.73179	3.48025	3.85465	4.31032	4.04729	4.14683	3.84171	3.89197	4.31675	3.63225	3.59573	4.10003	4.17874	3.95656	4.37476	4.16184	4.17141	3.87391	4.04213	3.9407	4.16063	4.49795	3.75778	4.24656	3.63225	4.42075	4.52756	3.8249	4.25674	4.11485	3.32413	3.98589	3.67289	3.51361	3.7747	3.19552	3.66973	4.21722	3.93711	4.21722	3.84282	4.21722	4.07971	3.63225	4.21722	2.90601	3.43961	2.99192	3.53914	3.34952	3.28433	3.45214	2.93181	3.09692	3.41698	3.36995	3.74328	3.66263	3.50101	3.71972	3.78112	3.76202	3.97621	3.39866	3.76976	4.3465	3.75778	2.85465	3.34275	3.21722	4.70264	3.48025	4.21722	1.89529	3.73179	3.21722	4.95418	4.11768	3.21722	2.63225	2.63225	2.63225	2.89529	3.63225	3.73179	4.43961	3.21722	5.21722	2.63225	3.04729	2.34275	1.89529	3.43961	3.48025	3.75778	2.40986	2.89529	2.21722	3.63225	2.34275	3.92771	2.99482
SLC35D3	4.21722	4.38714	3.21722	2.63225	3.21722	4.63225	2.89529	3.73179	4.21722	4.21722	1.63225	3.63225	4.21722	4.21722	3.99482	4.80218	4.21722	3.21722	3.36922	4.02457	4.73179	1.89529	3.89529	3.95418	5.09168	4.21722	3.44463	4.42367	3.63225	4.50672	4.07283	4.50262	4.33751	4.52916	4.03279	4.69365	3.85043	4.36922	4.34275	4.48025	4.17974	4.78281	4.31237	4.58918	4.02304	4.73179	3.85966	4.49285	4.19951	4.21722	3.58645	4.12411	4.33107	4.21722	3.90311	3.83019	4.05628	4.70264	4.02457	4.46233	3.79372	2.99482	4.27011	4.73179	4.0709	3.89529	3.37206	3.63225	3.48025	3.51616	3.41971	4.21722	3.91306	4.24206	4.19376	3.03279	3.80218	4.11768	2.72245	3.11288	2.46998	3.65331	3.13315	2.63225	3.07136	3.65779	4.0752	1.18159	1.40986	4.21722	4.33269	4.21722	3.8249	3.21722	4.87714	4.03279	4.70264	5.02457	4.57979	4.21722	4.89529	4.80218	4.48025	4.38714	4.21722	3.80218	3.99482	3.40986	3.85465	3.92771	3.85465	4.21722	4.21722	3.89529	4.21722	3.89529	2.63225	4.21722	3.63225	1.63225	2.21722	4.88331	4.75487	4.98877	5.00571	4.39005	4.54906	4.25038	4.51095	4.80218	3.66973	4.43961	4.59378	4.36922	3.48025	3.80218	3.75778	4.21722	4.88018	3.95418	5.11992	5.04034	3.89529	5.35472	4.1103	4.80218	5.33269	4.74773	4.63225	4.21722	3.86929	5.21722	4.80218	4.21722	3.73179	4.40986	4.63225	3.73179	4.21722	2.63225	2.63225	3.21722	4.395	4.05546	4.21722	3.79427	5.53914	3.80218	5.12411	4.70264	5.07037	3.80218	4.99482	5.21722	3.89529	4.74773	5.06521	4.98589	4.94038	4.89904	4.8753	4.86929	4.86255	4.59573	4.81237	4.61314	4.72462	4.8387	4.79613	4.80218	4.69047	4.73179	4.77964	5.04034	4.86832	4.92771	4.97576	5.09168	4.61576	4.2738	4.07283	4.90527	4.78228	4.58286	4.16277	4.35472	4.47179	4.46657	4.32105	4.82727	4.61931	4.65331	4.97012	4.37333	4.52534	5.00571	4.95418	4.87618	3.95848	4.27611	3.96112	3.80218	3.88916	3.73179	4.27629	4.21722	4.14321	4.25944	4.23902	4.57336	4.18619	4.21722	4.29759	3.69365	4.49432	4.21722	4.14086	4.55825	4.38714	4.07971	4.04729	2.75778	3.80218	4.48025	4.21722	2.21722	4.48025	4.73179	1.21722	5.21722	3.70264	4.53914	3.63225	3.63225	4.63225	3.89529	4.63225	4.40986	1.63225	3.21722	4.80218	3.95418	3.85465	2.34275	2.48025	4.43961	4.21722	4.34275	4.65779	3.89529	3.80218	2.63225	4.56514	3.56514	3.73179
CD200R1L	3.21722	4.67665	2.21722	4.21722	2.63225	3.95418	3.48025	3.21722	3.21722	4.40986	3.21722	2.63225	2.89529	2.21722	4.57979	3.21722	4.21722	1.40986	3.04729	4.02457	4.57979	3.89529	2.89529	2.63225	5.09168	4.57979	4.02959	4.72623	4.27611	4.29522	4.28433	4.67665	4.33751	4.11412	4.32825	4.44854	4.40986	4.80218	4.04319	4.70264	4.51678	4.70264	4.37249	4.37768	4.30027	4.73179	4.12019	4.21722	4.26339	4.42667	3.85465	3.91765	4.2966	3.51678	3.83933	4.03664	4.14321	4.59573	4.06156	4.59161	4.02818	3.73179	4.02543	3.73179	3.84309	3.70264	3.43452	3.21722	3.06521	3.63225	4.00467	4.21722	3.97078	4.19194	4.30741	3.48025	3.83737	4.11768	3.16991	3.31451	2.75009	3.71471	3.01286	3.33269	3.13149	3.49732	4.02457	2.66702	2.40986	4.48025	5.21722	4.48025	3.91236	4.53914	4.59573	4.57336	1.89529	4.21722	4.99482	4.86107	3.48025	4.95418	3.48025	5.02457	4.70264	3.80218	4.65779	4.21722	4.95418	3.75778	3.04729	4.57085	3.88018	3.89529	3.21722	4.48025	5.21722	3.89529	2.63225	2.63225	5.38714	4.82191	4.51095	4.84383	4.84525	4.39005	4.21722	4.25038	4.68928	3.21722	4.21722	4.43961	4.72418	4.63225	4.21722	4.53914	4.56514	3.89529	4.33269	3.63225	4.82294	4.7647	4.11768	4.80218	4.49732	5.02457	4.91765	4.85465	4.70264	2.63225	4.65779	3.21722	4.80218	2.63225	5.21722	4.21722	3.63225	4.40986	3.95418	4.63225	2.63225	4.21722	4.14446	4.04319	4.51606	4.14446	2.63225	3.80218	4.38714	4.55825	4.43294	4.38714	4.57979	4.57979	4.48025	4.29522	4.48025	4.85465	4.57979	4.63225	4.58858	4.80218	4.72623	4.59573	4.75714	4.584	4.6559	4.56117	4.62923	4.74078	4.39279	4.89529	4.64893	5.00863	4.94775	4.66467	4.86659	4.53914	4.80218	4.85876	4.63225	4.82865	4.79557	4.82056	4.59161	4.57979	4.29122	4.21722	4.49098	4.99166	4.65779	4.37768	4.78426	4.94591	4.95418	4.78753	4.01076	4.55425	3.86537	4.09168	3.9507	4.42667	3.794	3.28433	4.12132	3.73917	4.03279	4.20286	4.17259	4.49222	4.54527	4.39409	4.36017	4.64785	4.49432	4.6867	3.92108	3.89529	4.60953	4.61576	3.63225	2.75778	3.21722	4.70264	1.89529	2.80218	4.21722	4.57979	3.53914	4.63225	4.06521	3.21722	2.63225	3.63225	4.21722	5.06521	3.95418	3.73179	4.21722	4.80218	3.21722	2.95418	2.63225	3.56514	3.48025	5.09168	3.63225	4.61576	4.31675	4.70264	3.21722	2.63225	4.07971	4.45822	4.40986
CCT3	3.21722	4.67665	4.53914	4.63225	4.21722	4.95418	3.89529	4.49732	4.21722	3.99482	4.63225	4.21722	4.21722	5.53914	3.73179	4.21722	6.21722	4.80218	4.63225	4.38714	3.73179	4.21722	3.89529	4.43961	4.21722	4.40986	4.85966	4.80218	5.31875	4.36922	5.14683	4.57477	4.92887	4.56869	5.15832	4.60054	5.12607	4.29522	4.86631	4.35472	5.16063	4.70264	5.20073	4.21722	5.66788	4.57979	5.84075	4.77664	5.75246	5.05011	5.74426	5.21722	5.7458	5.16063	5.87952	5.12975	5.84819	4.70264	5.73792	4.67178	5.73747	4.57979	5.82003	4.31675	5.68792	4.48025	5.5575	5.27611	4.98275	5.6959	5.80875	4.75778	5.64708	5.67632	5.5759	5.49222	5.69115	4.63225	5.63225	4.85704	5.33505	4.58918	5.43181	4.9898	5.35598	4.76741	4.83193	5.21722	5.70754	3.48025	3.63225	4.21722	5.49732	4.38714	4.78281	4.43134	4.89529	4.53914	4.57979	4.02457	4.21722	3.21722	4.89529	4.67665	1.89529	2.21722	3.73179	5.21722	4.95418	4.07971	4.04729	4.21722	4.21722	4.21722	3.21722	4.21722	4.95418	4.89529	4.21722	4.21722	2.21722	5.37974	4.68928	5.22624	5.00571	5.24321	5.37046	4.46338	4.58495	4.80218	3.87618	3.95418	5.56755	5.04729	4.21722	2.21722	3.56514	5.06521	4.09168	4.43961	4.86358	4.60424	4.21722	5.06521	5.49732	3.80218	5.12411	4.63225	4.63225	4.21722	5.16475	4.21722	3.21722	4.21722	4.57979	4.40986	4.21722	3.73179	4.21722	2.63225	4.63225	3.21722	5.1813	5.12119	5.01472	5.35257	4.43961	4.53914	5.02457	4.39779	4.78658	4.12411	4.57979	4.57979	5.06521	4.04729	4.95418	4.92176	5.25116	5.05852	5.07839	4.40986	5.0351	4.53914	4.93564	4.09857	5.20524	4.51678	5.01332	4.53914	5.05575	4.64252	5.2908	4.49406	4.84084	4.92771	4.92826	3.95418	5.13861	4.99962	4.57979	4.53914	4.41971	5.14613	4.67178	5.19646	5.28519	5.45508	5.21722	4.75065	4.65779	4.45168	4.74773	4.99482	4.77909	4.69638	5.21722	4.82727	5.52617	4.53914	5.3057	4.53914	5.41849	4.21722	5.39177	4.73917	5.29446	5.21722	5.24082	4.68188	5.05494	4.78112	5.23958	4.82294	5.45888	4.21722	5.17189	4.89529	5.12411	5.11534	4.36922	4.75778	4.80218	4.70264	4.70264	4.53914	5.35472	4.21722	4.53914	4.21722	5.19297	3.80218	2.63225	3.63225	4.21722	3.48025	4.21722	4.57979	3.21722	3.21722	3.21722	4.21722	3.36922	3.92771	4.98275	4.43961	3.63225	4.61576	4.49732	1.89529	4.53914	4.63225	5.1501	5.28135	3.99482
DSP	4.53914	4.80218	4.21722	4.21722	3.21722	3.21722	2.89529	4.86929	3.53914	4.40986	3.95418	2.63225	4.89529	4.80218	4.99482	4.80218	4.21722	5.05372	4.63225	3.53914	5.31675	4.70264	3.89529	4.63225	5.21722	4.21722	5.45958	3.60424	5.21722	3.85465	5.64508	3.67665	5.67093	3.75155	5.68188	4.01558	5.88791	3.63225	5.60327	3.70264	5.40755	3.15832	5.67665	3.71471	5.38833	3.21722	5.46453	4.05675	5.60338	3.38714	5.88964	4.02457	5.35997	4.32413	5.46976	3.83019	5.63975	3.70264	5.76341	3.78426	5.64642	4.21722	5.43103	2.99482	5.49905	3.89529	5.7855	5.27611	2.89529	5.87469	6.09348	1.75778	5.56982	5.39863	5.33983	6.09692	5.99371	4.55825	5.65534	4.2828	5.68499	3.93711	6.20354	4.53914	6.00462	4.90171	5.59225	6.51787	6.70754	4.48025	3.43961	2.89529	5.21722	2.21722	5.0163	5.32825	2.89529	2.21722	4.40986	4.46514	3.48025	3.63225	2.89529	4.53914	4.21722	5.02457	5.16475	4.21722	4.85465	5.28135	4.63225	4.90527	4.27611	5.35472	3.21722	5.48025	4.21722	4.48025	2.63225	1.63225	3.21722	4.40986	4.26302	4.37704	4.00571	6.05791	6.05272	5.20034	5.32911	5.21722	4.92348	5.09168	4.65734	4.04729	3.89529	4.53914	3.75778	1.89529	2.63225	3.63225	4.27862	3.60424	3.31032	3.98275	3.86929	3.21722	3.95418	4.74773	4.63225	3.63225	5.31675	4.80218	3.21722	2.63225	3.99482	4.86929	2.63225	3.73179	4.80218	2.63225	4.21722	3.21722	5.63077	5.93437	5.49732	5.86013	1.63225	3.21722	3.80218	4.11768	4.07037	3.53914	4.57979	4.86929	2.89529	4.21722	4.48025	3.54979	5.44939	5.12411	5.47694	4.1103	5.51301	3.80218	5.48281	3.49285	5.56982	4.04034	5.33594	3.67665	5.37007	3.25786	5.25038	3.21722	5.33022	4.45822	5.08267	3.80218	5.24964	4.85876	5.14683	2.04729	4.80875	4.53914	3.98589	6.09356	5.93122	5.69875	5.99662	4.87618	4.57979	3.45168	5.09168	4.86929	3.63225	4.90074	5.11768	3.13921	7.01066	3.80218	6.27263	3.86107	4.86335	3.52534	6.2929	4.4864	6.35799	6.40135	6.03187	3.80218	4.85245	3.69365	6.5301	4.73805	5.44445	3.10174	6.06851	4.21722	3.91765	4.61576	4.50672	4.92771	4.88018	4.89529	4.70264	4.80218	4.48025	4.40986	3.53914	2.63225	3.11768	4.21722	4.21722	3.63225	4.95418	1.89529	4.80218	3.73179	3.95418	4.21722	4.21722	4.88018	3.36922	3.92771	4.98275	1.63225	3.76976	3.56514	4.31675	3.89529	4.80218	2.63225	4.66467	4.21722	4.40986
NIPA2	2.21722	2.21722	2.21722	3.63225	4.21722	1.63225	3.48025	4.40986	3.21722	3.40986	1.63225	3.63225	3.89529	3.21722	4.21722	3.21722	4.21722	3.73179	3.85465	2.21722	3.73179	3.21722	2.89529	4.21722	3.63225	4.21722	3.61455	3.21722	4.09168	3.85465	4.57979	3.46514	3.46624	4.26612	3.32825	3.86358	4.02877	3.74773	3.92771	3.59573	3.63225	3.89529	3.34275	3.58918	3.92176	3.57979	3.97514	3.55425	4.0756	3.91765	3.80218	4.12411	3.79161	3.51678	4.27259	3.93711	4.2011	4.14321	4.10651	3.16277	4.09857	3.99482	4.13722	3.40986	4.11873	3.89529	4.2798	4.21722	4.06521	4.41172	4.36724	4.34275	4.15633	4.06243	4.41277	4.43134	4.30782	3.63225	3.94484	4.46338	4.15448	3.71471	4.29665	4.09168	4.10174	4.05372	4.02457	3.94713	3.73179	3.89529	3.95418	4.21722	2.8249	3.80218	3.52756	3.70264	2.89529	4.21722	2.99482	3.21722	1.89529	3.21722	2.89529	3.53914	1.89529	3.80218	4.21722	3.99482	3.85465	4.56514	3.85465	4.43961	4.76154	1.89529	4.80218	1.89529	3.63225	3.89529	4.21722	4.63225	3.80218	3.45678	2.58495	3.75929	3.45822	3.52332	4.14059	3.59831	3.72245	2.21722	3.29122	2.63225	3.71823	3.36922	3.89529	3.21722	3.75778	4.21722	3.43961	4.63225	3.39409	2.8387	3.31032	4.2876	3.21722	2.95418	3.95418	4.63225	3.76976	2.63225	3.86929	4.21722	4.21722	2.63225	2.40986	3.73179	3.63225	4.57979	4.21722	2.63225	4.63225	4.21722	4.04137	3.92771	3.68288	3.84107	1.63225	4.21722	4.91765	3.11768	3.35048	2.80218	2.40986	3.73179	4.48025	3.85465	2.31032	3.46233	4.23994	4.30468	4.13553	2.99482	4.28054	3.21722	4.05494	3.13921	4.32072	4.04034	4.1237	3.21722	3.89529	3.33586	3.96088	3.72623	3.94775	4.56514	3.92221	3.95418	4.3021	3.48025	3.73179	3.63225	3.19732	3.8387	4.04729	4.15402	4.35011	4.104	4.45491	3.72418	3.80218	3.93711	3.78426	3.40986	3.28433	4.07971	3.39779	4.29122	3.89259	3.71972	4.29339	3.74078	3.84764	3.52534	4.10637	4.01928	3.84015	3.96839	3.97454	3.96568	4.36307	3.60054	3.99857	4.01558	4.07461	3.51678	4.06025	4.39779	3.53914	3.84525	3.36922	4.07971	3.95418	3.48025	3.89529	4.21722	4.48025	2.99482	4.02457	2.63225	3.55825	3.80218	2.63225	3.63225	4.21722	1.89529	3.63225	3.73179	3.21722	3.21722	3.21722	3.21722	3.36922	4.45822	2.89529	3.95418	4.21722	3.45822	3.86929	3.48025	3.80218	2.63225	3.07971	4.34275	4.21722
TCP1	4.80218	4.91765	4.53914	4.63225	3.95418	4.43961	4.89529	4.73179	4.21722	5.31675	4.63225	3.63225	5.06521	3.21722	4.73179	5.21722	4.21722	4.73179	3.85465	4.02457	3.99482	4.59573	3.48025	4.80218	5.21722	4.21722	4.85966	4.80218	5.02457	4.90527	5.18245	4.64348	4.97906	4.00309	4.78281	4.60054	4.97754	3.50672	5.1501	4.41885	5.21722	4.43134	5.11534	4.58918	4.8269	4.31675	4.75852	4.49285	4.98551	4.38714	5.11875	4.21722	4.85389	4.90909	4.72928	3.71471	5.1004	5.02457	4.97695	4.32031	4.86814	4.86929	5.022	4.21722	4.88978	4.98275	4.56869	4.80218	4.14321	4.47113	4.33117	4.34275	4.32072	4.72497	4.51095	4.57336	4.71972	4.63225	4.121	4.0004	4.33505	3.37768	4.55538	4.33269	4.50546	4.1103	4.64348	4.7904	4.91236	4.21722	3.95418	4.70264	4.8249	4.91765	4.72311	4.74328	4.89529	4.53914	4.57979	4.67665	3.48025	4.43961	4.48025	4.67665	4.21722	3.21722	4.1103	4.99482	3.36922	4.07971	4.63225	4.43961	4.71972	3.48025	5.21722	5.06521	3.63225	3.89529	4.63225	4.21722	2.21722	5.04174	4.35048	4.95659	4.88707	5.1501	4.83497	4.57231	4.90688	4.80218	4.82727	3.95418	4.94402	4.36922	4.48025	3.80218	4.45822	5.21722	4.71972	5.21722	4.94158	4.37476	5.06521	4.75327	4.80218	4.95418	4.43961	4.57085	4.01076	4.80218	4.86929	3.21722	4.80218	3.63225	4.57979	4.99482	4.63225	4.21722	4.63225	3.63225	2.63225	4.21722	5.30885	5.17845	5.27336	5.43623	5.09168	4.53914	4.67665	4.48025	4.84798	4.53914	4.57979	5.31675	3.89529	5.17657	5.26452	5.21722	4.96786	4.95418	4.89197	4.65779	4.87433	5.18069	4.81913	4.64171	4.80615	4.27166	4.86324	4.74078	4.81905	4.99482	4.97086	4.89181	4.63225	4.75778	4.89776	4.71972	4.78753	5.09692	4.91236	4.80218	5.14633	4.90909	4.50672	4.73179	4.90003	4.51166	4.70571	4.99166	4.65779	4.83019	4.98589	4.5142	3.99482	4.81668	4.51978	4.92348	4.97131	4.43961	4.90287	4.42667	5.03501	4.40986	4.6438	4.60424	4.81176	4.76846	4.6203	4.78281	4.46998	4.39409	4.9721	5.05121	5.28356	4.64606	4.81697	4.21722	4.91765	4.80218	4.36922	5.00571	5.15581	4.70264	3.89529	4.02457	4.70264	4.21722	4.38714	5.21722	5.31032	4.21722	4.63225	4.21722	4.21722	3.89529	4.63225	4.57979	1.63225	3.21722	3.21722	4.43961	3.85465	3.75778	4.06521	4.43961	3.63225	4.34275	5.05372	3.89529	4.53914	4.95418	5.00571	4.34275	4.57979
ITPRIPL1	3.80218	3.21722	4.21722	4.21722	2.63225	1.63225	2.89529	4.31675	3.21722	4.21722	4.21722	2.63225	3.48025	3.21722	4.40986	4.21722	5.80218	3.73179	3.04729	2.21722	3.99482	3.70264	4.48025	1.63225	3.95418	2.99482	3.44463	3.8387	3.53914	3.50672	3.21722	3.53914	3.80913	3.52916	3.43134	3.39409	3.81196	4.36922	3.61576	3.80218	4.0611	3.74328	3.40164	3.71471	3.40719	3.40986	3.20544	3.29122	3.42445	3.53914	2.95418	3.38714	3.55381	3.97621	3.22971	3.29968	3.30279	3.35472	3.38714	3.71026	3.31506	2.99482	3.52349	3.73179	3.28166	3.70264	3.02761	2.63225	3.89529	3.00962	3.58198	0.757784	3.22909	3.58495	3.62057	1.89529	3.50672	4.01076	2.48541	2.59831	2.66263	3.52207	2.48929	2.43961	2.27166	2.57979	3.21722	1.85966	-0.175102	3.48025	3.63225	1.89529	3.63225	2.21722	3.89529	3.70264	4.70264	3.80218	3.73179	3.91765	1.89529	3.63225	1.89529	3.21722	4.21722	2.21722	3.57979	2.99482	3.63225	2.34275	3.36922	3.21722	2.80218	4.70264	3.21722	3.48025	4.21722	4.70264	4.95418	3.95418	2.21722	4.0067	3.90688	3.80016	4.34275	3.99044	3.71679	3.83534	4.07037	2.21722	3.66973	1.63225	3.90789	4.36922	3.48025	2.21722	3.75778	4.48025	3.63225	3.63225	3.94158	4.16063	3.63225	4.53914	3.86929	2.21722	3.63225	4.04729	4.01076	1.63225	3.73179	3.21722	3.21722	2.63225	3.73179	2.99482	2.63225	2.99482	2.63225	3.63225	2.63225	3.21722	3.57188	3.51267	3.80979	3.4564	4.21722	4.21722	3.21722	4.95418	4.47247	4.12411	3.99482	4.73179	3.89529	4.21722	3.89529	4.41652	3.6662	3.71972	3.98819	3.40986	3.93181	3.70264	4.23754	4.05675	3.88331	4.27166	3.98168	3.9721	3.64071	4.21722	3.74515	4.44751	4.0946	3.75778	4.21722	4.43961	3.84525	3.82129	3.52534	4.04729	3.93428	4.04034	4.04729	3.94591	3.49285	3.34728	3.87905	4.01368	3.57979	3.83019	4.24369	3.33586	4.07283	4.34275	4.16831	3.96929	3.41791	2.95418	3.33403	2.80218	3.17587	3.40986	3.32876	3.57567	3.61775	3.39189	3.54353	3.85876	3.41751	3.50101	3.52707	3.50101	3.23409	3.32413	3.54804	2.89529	3.21722	3.21722	3.36922	2.75778	1.63225	3.89529	1.89529	2.80218	3.89529	3.40986	1.21722	3.63225	3.39779	4.21722	4.21722	2.63225	4.63225	1.89529	3.21722	3.99482	1.63225	4.80218	3.21722	2.95418	3.04729	1.75778	2.89529	4.21722	3.31032	4.07971	4.21722	3.89529	4.53914	2.63225	3.75778	3.92771	3.40986
STATH	3.21722	4.38714	2.21722	3.63225	3.21722	3.63225	2.89529	3.21722	4.02457	2.99482	4.43961	4.95418	3.89529	4.21722	3.40986	3.21722	5.21722	3.57979	4.04729	4.02457	3.40986	4.59573	4.48025	3.21722	2.63225	3.40986	3.61455	3.90909	3.95418	4.29522	3.63225	3.12411	4.10869	4.52916	3.89529	4.33751	3.6469	2.85465	4.28135	4.41885	3.93181	3.82129	4.40164	4.37768	3.38833	3.86929	4.00262	3.96929	3.90406	4.0752	3.25674	3.38714	4.08208	4.51678	3.61965	4.52207	3.62018	3.80218	3.5522	4.26968	3.57415	3.40986	3.92638	1.99482	3.76509	4.21722	3.2798	3.21722	3.06521	3.31774	3.23684	4.21722	3.58375	3.78175	4.2403	3.61775	3.61207	4.01076	2.3785	2.79095	1.83255	3.52207	3.34728	3.53914	2.90909	2.86929	3.53914	0.859663	1.40986	3.48025	4.33269	4.48025	3.63225	3.53914	4.82129	4.21722	3.89529	4.53914	4.21722	4.60953	3.89529	4.43961	3.89529	4.91765	3.89529	4.21722	4.1103	3.73179	3.85465	3.34275	2.63225	2.36922	3.33269	1.89529	3.21722	3.89529	2.63225	4.70264	3.63225	3.95418	3.21722	4.59428	4.65534	4.59712	4.61576	3.92771	4.05967	4.31451	4.3923	3.21722	3.55425	4.63225	4.12129	4.04729	3.89529	5.02457	4.34275	4.70264	4.53914	4.63225	4.60054	4.37476	4.48025	4.80218	3.86929	4.53914	3.88018	4.36922	4.63225	4.43961	4.21722	3.21722	3.21722	3.63225	4.99482	5.21722	2.63225	3.40986	1.63225	2.63225	2.63225	4.80218	3.90119	3.61576	4.12258	3.4564	3.95418	3.21722	3.21722	4.01076	4.35048	4.74078	3.99482	5.1103	4.89529	4.80218	4.70264	4.81988	4.59749	4.30468	4.20392	3.73179	4.33269	3.98275	4.35379	4.49285	4.4379	4.47097	4.48126	4.67665	4.46604	4.64252	4.39086	4.66652	4.1404	4.07971	4.35831	5.02457	4.56514	4.61775	4.34846	4.57085	4.59725	4.29814	4.63225	4.1754	3.92348	3.57676	3.85157	4.42872	4.36406	4.12975	4.63225	4.1754	4.07283	4.45822	4.76976	4.13921	3.67469	4.21722	3.62354	3.46514	3.53097	3.52534	3.77565	3.8387	3.91321	4.00195	4.00455	3.99962	3.70702	3.60054	4.12411	3.94158	4.03664	4.10174	3.74659	4.31032	4.53914	4.07971	2.36922	0.757784	3.63225	5.21722	3.89529	3.21722	3.48025	4.57979	2.80218	3.63225	3.55825	3.21722	2.63225	4.21722	4.63225	3.89529	3.21722	4.73179	3.95418	4.21722	3.21722	2.95418	3.63225	0.757784	3.70264	4.21722	3.63225	4.21722	4.21722	3.48025	4.21722	2.63225	4.45822	4.92771	3.99482
ACSL6	3.21722	4.21722	2.21722	2.63225	3.63225	3.21722	4.48025	3.21722	3.21722	4.21722	3.21722	4.63225	3.48025	3.80218	1.40986	3.21722	4.21722	4.1103	2.63225	3.21722	2.99482	4.21722	3.48025	2.63225	1.63225	3.40986	3.18159	3.6867	3.67665	3.95418	3.28433	3.53914	3.60054	3.52916	4.12795	3.15308	3.5094	3.63225	3.56514	2.70264	3.6867	3.66082	3.45822	2.12975	3.33022	2.99482	3.25198	4.21722	3.57848	3.91765	2.97803	3.53914	3.64275	4.21722	3.02994	3.45168	3.24892	3.59573	3.416	3.92176	3.61314	4.21722	3.37042	3.40986	3.26759	3.70264	2.7417	1.63225	2.70264	2.80052	3.23684	3.56514	3.10571	3.46345	3.72245	1.89529	3.24369	3.76976	2.26302	2.25038	2.12206	3.21722	2.39619	2.21722	2.64606	2.86929	3.38714	0.859663	-0.175102	3.48025	3.80218	2.89529	3.28433	2.80218	4.2738	3.2738	3.89529	3.80218	2.40986	3.67665	3.48025	3.63225	1.89529	3.80218	3.89529	2.21722	3.57979	4.21722	3.85465	4.07971	3.36922	3.85465	1.63225	1.89529	3.21722	1.89529	4.21722	4.21722	3.63225	3.21722	4.21722	4.2789	4.16991	4.36074	4.00571	3.68378	3.4467	3.69784	3.51095	2.21722	3.55425	2.63225	4.12129	3.85465	2.89529	2.21722	4.07971	2.89529	4.21722	3.21722	4.15308	4.16063	4.01076	4.35472	4.57979	3.80218	4.09168	3.85465	3.76976	3.21722	4.1103	3.21722	3.21722	2.63225	4.21722	4.40986	4.21722	3.73179	4.80218	3.63225	2.63225	3.21722	3.62633	3.28135	3.40986	3.4763	3.63225	4.53914	2.80218	4.11768	4.47247	4.60953	3.73179	4.40986	4.21722	4.21722	4.55825	4.10618	4.14683	3.67665	3.90846	4.1103	4.13149	3.21722	4.1757	3.82727	4.181	4.16063	4.07124	4.12411	3.89529	3.84282	3.92023	4.34967	3.89529	3.75778	4.4786	4.33269	3.90074	4.2738	4.07283	4.04729	4.07178	3.72623	4.46233	3.84282	3.49285	3.34728	3.47305	4.42872	3.57979	3.93711	4.07704	4.08793	4.28433	4.45822	4.26452	4.36161	3.28041	3.21722	2.81946	2.91765	3.33457	2.99482	3.32876	3.63225	3.15832	3.17371	3.43437	3.38071	3.41751	3.39409	3.45243	3.27862	3.48025	3.51678	2.86523	3.11768	3.86107	3.45822	2.85465	1.75778	2.95418	2.89529	4.21722	1.21722	4.48025	3.40986	3.53914	4.63225	3.21722	2.21722	2.63225	3.63225	4.63225	3.48025	2.63225	4.57979	4.21722	3.21722	4.21722	2.95418	3.36922	2.75778	2.89529	3.21722	3.63225	3.34275	4.40986	2.89529	2.21722	4.63225	3.92771	3.92771	2.99482
PPP2CB	4.80218	4.38714	3.21722	4.63225	4.43961	5.63225	4.89529	5.40986	3.21722	4.57979	4.21722	5.21722	5.21722	5.02457	4.40986	4.21722	5.80218	4.99482	4.50672	4.67665	5.31675	5.06521	4.48025	4.43961	4.80218	1.40986	4.50352	4.21722	4.02457	4.74773	4.37949	4.99857	4.33751	4.05967	4.09692	4.27862	4.27493	4.69115	4.40164	4.59573	4.25374	4.21722	4.34275	4.45168	4.76245	4.49732	4.60562	4.72418	4.70097	3.91765	4.88649	4.02457	4.61504	4.42367	4.78535	4.83019	4.85465	4.93968	4.82925	4.54979	4.85193	4.57979	4.81212	4.57979	4.58952	4.06521	4.09877	2.63225	4.41885	4.177	4.21722	4.84525	4.25255	4.18829	4.121	3.99962	4.25674	4.48025	4.23265	4.21722	3.52061	4.4873	4.44349	4.38714	4.00863	4.69526	4.21722	3.90406	4.28433	4.70264	4.63225	3.89529	4.34846	4.53914	4.30128	4.43134	2.89529	2.21722	4.40986	3.80218	3.89529	4.43961	4.21722	4.38714	4.89529	3.21722	4.65779	3.99482	4.50672	3.34275	3.63225	4.13475	3.43961	4.70264	3.21722	3.48025	2.63225	4.89529	2.63225	4.43961	5.53914	4.60474	4.30741	4.71723	4.71198	4.86212	4.62602	4.59831	4.84798	4.53914	4.61314	4.43961	4.72418	4.85465	3.89529	3.80218	4.66467	4.48025	4.71972	4.95418	4.39409	4.10174	4.48025	3.80218	4.73179	4.33269	3.88018	3.21722	4.63225	4.63225	4.40986	4.80218	3.21722	3.63225	4.86929	4.40986	2.63225	3.40986	4.80218	4.21722	4.63225	4.80218	4.78632	4.99937	4.83239	4.53441	4.43961	5.21722	4.53914	4.48025	4.96346	4.60953	4.99482	4.57979	4.89529	4.43961	4.01076	4.92176	4.21722	4.76154	4.54706	4.57979	4.49406	4.53914	4.5371	4.69721	4.28704	4.21722	4.24709	4.50262	4.40774	4.54736	4.49139	4.87433	3.94775	4.07971	4.36724	5.02457	4.17282	4.66082	4.86929	4.47355	4.61235	4.60424	4.74773	4.53088	4.45041	3.98115	4.52617	4.55425	4.53914	4.65331	4.34497	4.40986	4.63225	4.69638	4.51978	4.36161	4.44575	4.88018	3.77291	4.57477	3.87889	4.86929	4.16526	4.45537	4.31483	4.21722	4.25337	4.5041	4.54527	4.44854	4.47146	4.39409	4.39279	4.64606	3.72583	4.48025	4.99857	4.51267	4.80218	4.56514	4.09168	4.21722	4.48025	5.02457	3.89529	4.86929	4.91765	4.95418	4.76976	4.80218	3.63225	4.63225	4.95418	3.89529	3.95418	3.40986	4.21722	3.21722	5.53914	3.43961	3.04729	4.07971	4.21722	4.53914	4.48025	4.66467	4.40986	4.21722	2.21722	2.63225	5.00571	4.84525	4.86929
MFAP3L	3.21722	3.80218	2.21722	3.63225	3.63225	3.63225	3.48025	2.99482	4.21722	1.40986	2.63225	2.63225	1.89529	2.21722	2.40986	4.21722	4.21722	4.1103	3.04729	3.21722	1.40986	3.48025	1.89529	3.63225	3.21722	2.99482	3.61455	3.60424	3.43961	3.63225	3.28433	3.30468	3.94158	4.11412	3.66082	3.01558	3.46049	3.95418	3.66467	4.06521	3.57567	3.57336	3.80218	4.21722	3.29015	3.99482	3.70097	2.55425	3.25198	3.30468	3.31408	3.53914	3.45457	3.10174	2.94158	4.71471	3.24106	3.70264	2.96724	4.10618	2.87618	3.40986	3.31555	3.21722	3.0709	4.06521	2.85566	3.95418	2.70264	2.74659	2.98159	3.07971	2.91306	3.26302	3.54842	2.82129	3.13475	3.48025	2.48541	2.59831	2.24759	2.83019	1.94873	3.21722	2.64606	2.21722	3.21722	-1.14034	1.40986	1.89529	3.80218	3.89529	3.73179	3.53914	3.66082	3.66082	2.89529	4.53914	4.86929	2.53914	3.48025	4.43961	2.89529	3.80218	3.48025	3.80218	3.73179	2.99482	3.85465	3.34275	3.85465	2.85465	2.95418	4.48025	3.21722	4.21722	2.63225	2.89529	2.63225	1.63225	3.21722	3.78562	4.16991	3.6739	3.21722	3.68378	3.40363	3.59831	3.78658	4.21722	3.42872	3.21722	3.58072	3.63225	3.89529	2.21722	2.75778	4.21722	4.21722	2.63225	3.69365	3.60424	3.89529	3.89529	4.21722	2.95418	3.71972	3.95418	3.31032	4.43961	4.31675	4.80218	3.21722	2.63225	2.99482	4.57979	3.63225	2.40986	3.21722	5.21722	3.63225	4.80218	3.30885	2.90074	3.40986	2.87144	3.63225	2.21722	3.80218	4.01076	3.78658	4.30468	2.99482	2.99482	4.21722	3.95418	3.48025	4.21722	3.52534	3.58645	4.01889	3.86929	3.37476	3.48025	4.05494	3.96929	3.6559	3.21722	3.49626	3.86107	3.80782	4.04213	3.83534	4.00863	3.53272	4.07971	3.84757	2.95418	3.87326	3.57336	3.73179	4.21722	4.17714	4.00863	3.98589	2.99482	3.51361	3.34728	3.50868	4.13921	4.16475	4.12975	4.13475	3.94591	4.34846	3.75778	3.70264	4.49285	3.57739	3.63225	3.21722	3.21722	3.6565	3.52534	3.00253	3.57567	3.35472	3.25944	3.42805	3.57336	3.52061	3.39409	3.14005	3.27862	3.56271	3.7647	3.20226	3.48025	3.30468	4.00571	3.63225	2.34275	2.21722	4.70264	3.48025	2.21722	2.89529	2.99482	2.21722	2.63225	3.39779	3.21722	2.63225	2.63225	2.63225	3.89529	4.63225	2.99482	4.21722	3.21722	3.21722	3.80218	4.50672	3.75778	4.59573	4.09168	3.76976	4.07971	3.73179	4.48025	2.21722	2.63225	3.75778	3.92771	1.40986
SH3D19	3.21722	4.21722	3.80218	2.63225	4.80218	3.95418	4.48025	3.40986	3.21722	4.21722	3.63225	4.63225	2.89529	2.21722	4.21722	3.21722	4.21722	3.99482	3.85465	3.21722	2.99482	3.48025	3.48025	2.63225	3.95418	4.57979	4.02959	3.60424	3.84171	4.04729	3.86929	3.91765	3.83661	4.26612	4.43134	4.94158	4.33043	4.43961	4.11534	4.53914	3.88601	3.96568	4.18405	4.52207	3.59983	4.49732	3.63225	4.29122	3.82929	4.17141	3.45668	2.80218	3.86402	4.60424	3.36041	4.45168	3.72536	4.41885	3.43021	3.98589	3.81059	4.21722	3.81212	3.73179	3.80462	3.89529	3.38477	2.95418	3.89529	3.13037	3.38494	4.56514	3.60213	3.7325	3.72245	2.96568	3.57085	4.01076	3.13749	4.57231	3.18619	4.83019	3.29665	4.27611	3.16063	4.21722	3.91765	2.44463	2.63225	4.21722	3.80218	3.48025	3.8249	4.02457	4.18807	4.2738	4.21722	5.02457	3.40986	3.53914	4.21722	4.21722	2.89529	4.02457	4.89529	3.21722	3.86929	4.21722	4.04729	3.07971	2.04729	4.36922	3.63225	3.48025	3.21722	4.21722	4.21722	2.89529	2.63225	4.43961	2.21722	4.27236	4.54842	4.30503	4.75778	4.05057	3.9442	3.96088	3.96346	3.80218	4.61314	2.63225	4.12129	4.04729	1.89529	3.21722	3.92771	5.06521	4.88018	3.63225	4.15308	4.16063	3.63225	4.41885	3.99482	3.80218	4.53914	4.36922	4.31032	4.21722	4.21722	3.21722	3.21722	3.63225	3.40986	2.40986	3.63225	3.99482	3.95418	4.63225	4.21722	3.21722	3.81004	4.04319	3.74773	3.71274	4.43961	3.21722	4.02457	4.39779	3.96346	4.60953	4.57979	4.40986	4.21722	4.57085	4.21722	4.67178	4.12258	3.71972	3.97259	3.99482	4.17022	4.48025	4.14375	4.36161	4.22909	4.42367	4.1681	3.91765	4.11161	4.40986	4.07635	4.21722	3.53272	3.56514	4.25621	4.21722	3.90074	4.03279	3.73179	4.88018	3.95813	4.42367	4.36922	3.61149	3.79372	3.39619	3.32105	4.01368	3.99482	4.37768	4.32031	4.1754	4.14683	3.75778	4.26452	4.13921	3.80934	3.95418	3.62354	3.67665	3.95906	3.73179	3.61592	4.0611	3.68188	3.66753	3.62307	4.09692	3.94803	4.01558	3.56299	3.86358	3.69047	4.37476	3.42466	4.11768	3.53914	3.34275	4.04729	3.07971	3.21722	3.89529	3.48025	4.67665	2.89529	3.40986	2.80218	3.63225	4.16831	4.53914	2.63225	4.63225	2.63225	3.48025	1.63225	4.21722	3.21722	4.21722	4.21722	3.21722	4.21722	3.56514	4.06521	4.09168	4.21722	4.40164	3.86929	5.21722	4.53914	3.63225	4.56514	2.75778	2.40986
SLCO1B7	2.21722	3.21722	3.80218	2.63225	3.95418	3.21722	3.48025	3.57979	3.21722	3.99482	2.63225	3.63225	2.89529	3.80218	4.21722	3.21722	4.21722	2.73179	3.36922	4.02457	4.40986	4.21722	2.89529	4.21722	3.63225	2.99482	3.25198	3.97621	3.53914	3.85465	3.68288	3.80218	4.15308	3.35923	3.03279	3.86358	3.24636	2.85465	4.21722	3.21722	3.57567	3.82129	3.40164	2.93711	3.26968	3.21722	3.46453	3.13921	3.2289	3.12411	2.74773	3.38714	3.56213	3.51678	3.21722	3.58918	3.15999	3.48025	3.04319	3.63225	3.40669	1.40986	3.33775	3.57979	3.32308	3.21722	3.2798	2.21722	1.48025	3.23201	3.67125	3.56514	3.83751	3.6015	3.16991	3.52756	3.32031	3.11768	2.3785	2.96088	2.24759	2.45168	2.81122	2.95418	2.56117	3.31675	3.60953	0.444626	-0.175102	4.21722	3.63225	1.89529	3.40986	2.80218	4.09692	3.74328	1.89529	4.53914	4.21722	4.46514	3.48025	4.21722	4.21722	3.53914	1.89529	4.21722	3.86929	4.73179	3.36922	3.56514	3.04729	3.36922	3.53914	1.89529	3.21722	3.89529	4.95418	1.89529	3.63225	1.63225	3.21722	3.98285	3.96346	4.11725	4.1501	3.60578	3.40363	3.64893	3.84798	2.21722	3.42872	2.63225	3.94911	4.21722	3.89529	3.80218	4.07971	3.48025	4.09168	3.95418	3.86358	4.27166	4.11768	4.35472	3.40986	3.95418	4.27611	4.04729	3.89529	4.63225	3.40986	3.21722	3.21722	2.63225	4.40986	2.99482	4.63225	3.73179	3.63225	4.63225	4.63225	5.21722	3.69587	3.19519	3.63225	3.16912	2.63225	4.53914	3.21722	4.48025	3.65534	4.91765	3.40986	3.40986	4.21722	3.95418	4.01076	3.85465	3.56186	4.12411	3.75281	4.99482	3.9205	4.21722	4.02018	3.96929	3.7413	4.37476	4.04427	3.67665	3.87391	3.99482	4.1485	4.13149	3.89529	5.00571	3.96991	3.63225	4.05546	4.09692	3.63225	4.09168	3.95813	4.29814	3.98589	3.89529	3.72418	4.104	3.87905	3.87618	4.36406	3.71471	3.63225	4.21722	3.8249	3.75778	3.95418	4.36161	3.61056	3.43961	3.54262	3.30468	3.97843	3.52534	3.62993	3.57567	3.456	3.72893	3.70891	3.72311	3.91055	4.21722	3.67665	4.01558	3.56271	4.04034	3.52419	4.31032	4.21722	3.66467	3.63225	2.75778	4.09168	3.89529	3.48025	3.21722	4.89529	3.73179	3.53914	4.21722	3.55825	2.21722	2.63225	4.21722	2.63225	2.89529	3.63225	3.99482	2.63225	3.21722	3.21722	3.80218	3.36922	3.34275	3.89529	3.80218	3.11768	3.56514	3.86929	3.48025	3.21722	2.63225	4.21722	3.56514	3.40986
CLSTN1	4.21722	5.21722	3.80218	4.21722	3.95418	4.21722	3.89529	4.40986	3.80218	3.73179	3.63225	4.95418	1.89529	5.02457	4.21722	6.21722	5.21722	4.99482	4.36922	4.53914	4.73179	2.89529	4.21722	3.95418	3.63225	3.73179	3.85966	4.10174	3.95418	3.50672	4.03435	4.0752	3.96667	4.40363	4.43134	3.78112	3.92443	3.95418	3.88707	4.41885	3.73917	4.2738	3.88707	4.29968	4.56666	4.1103	4.54149	3.96929	4.19356	4.12411	4.39602	4.02457	4.20133	3.97621	4.5566	4.83019	4.63225	3.98275	4.15866	4.10618	4.32684	4.73179	4.20519	3.73179	4.31626	3.70264	4.25924	4.53914	4.06521	4.14608	4.69982	4.34275	4.54628	4.47547	4.2403	4.93091	4.662	3.89529	4.68928	4.69784	4.72872	3.83019	4.39619	3.88018	5.0942	4.16475	3.91765	5.21722	5.07283	4.89529	4.21722	3.48025	4.68288	5.02457	3.93091	4.2738	3.48025	3.80218	3.73179	4.21722	4.21722	3.21722	3.48025	3.80218	4.48025	4.53914	3.21722	3.40986	3.63225	3.07971	2.63225	3.21722	4.09168	5.06521	3.21722	4.21722	2.63225	4.21722	4.95418	4.80218	4.21722	4.1775	3.07037	3.81619	3.66467	3.82817	3.40363	4.62384	4.35048	3.80218	4.05675	3.95418	4.06615	3.36922	1.89529	3.80218	3.07971	2.89529	2.21722	1.63225	3.86358	4.04034	2.89529	3.35472	3.21722	2.63225	4.02457	3.36922	2.63225	2.63225	3.99482	3.21722	3.21722	2.63225	3.40986	3.73179	2.63225	3.73179	3.63225	2.63225	4.95418	3.21722	4.16912	4.29176	4.06011	3.93033	2.63225	5.02457	3.80218	3.31032	3.84798	4.30468	2.40986	4.21722	4.21722	3.21722	3.76976	3.71026	3.56186	4.41361	3.85842	4.31675	3.8976	3.89529	4.20695	3.96929	3.6559	3.97621	3.54517	3.30468	4.49432	3.84282	4.66132	3.72623	4.49795	2.75778	4.48682	3.63225	2.98018	4.32825	3.91236	4.04729	4.00467	3.56117	3.85465	3.67289	3.95418	3.84685	3.93249	4.25469	3.99482	3.29968	3.88859	3.89529	3.91236	3.75778	3.63225	3.77664	4.89932	4.71972	4.81372	4.30468	4.88404	4.73179	4.44424	3.93181	3.91321	3.74883	4.57244	3.82129	3.52061	3.27862	3.46514	3.78112	4.40774	3.8387	5.09304	4.11768	4.7718	4.51267	3.74773	4.84525	4.63225	2.89529	4.89529	4.38714	2.89529	2.99482	4.38714	4.63225	4.01076	4.53914	4.63225	2.63225	3.63225	3.48025	3.95418	3.73179	3.63225	4.21722	3.21722	4.21722	4.74773	4.34275	3.21722	3.80218	4.01076	3.75778	3.99482	1.89529	3.80218	2.63225	3.56514	3.07971	2.99482
SMPDL3B	3.21722	4.53914	3.80218	4.95418	4.21722	3.95418	4.21722	3.86929	4.21722	3.73179	4.43961	3.63225	1.89529	2.21722	3.73179	3.21722	6.21722	5.26784	3.36922	4.21722	4.57979	4.70264	3.89529	3.63225	1.63225	3.99482	4.50352	4.10174	4.24696	4.13475	4.34846	3.86107	4.48373	4.40363	3.61775	4.60054	3.88791	3.50672	4.18405	4.65017	4.51678	3.48025	4.4857	4.03664	3.93482	4.99482	4.06912	4.42872	4.41425	4.21722	4.26646	4.02457	4.39065	4.7647	4.02994	4.03664	4.14321	4.21722	4.04319	4.04729	4.24231	1.40986	4.07251	3.73179	4.11086	3.89529	3.87381	3.63225	3.48025	3.98654	4.09348	4.45822	4.13124	4.10174	4.65534	3.43134	3.97012	3.89529	2.96346	3.03888	3.61682	3.58918	3.7747	3.33269	3.80218	3.49732	4.30468	1.44463	0.824898	4.21722	4.88018	4.70264	3.63225	4.02457	5.09692	4.2738	2.89529	4.21722	4.73179	4.02457	2.89529	4.21722	4.48025	4.38714	4.70264	2.21722	4.80218	5.21722	3.63225	3.75778	3.63225	2.63225	3.71972	3.89529	3.21722	5.21722	4.95418	4.48025	3.63225	3.95418	5.02457	4.74366	4.51095	4.77168	5.21722	4.26875	4.35923	4.1485	4.26302	4.80218	4.13921	4.63225	4.59378	4.63225	4.21722	3.80218	4.75778	3.89529	4.53914	3.95418	4.82294	4.8387	5.11768	4.53914	4.80218	4.80218	4.80218	4.57085	4.21722	4.43961	5.21722	3.21722	3.21722	4.21722	4.40986	4.99482	4.95418	3.73179	3.95418	3.63225	3.63225	5.53914	4.35257	4.28135	4.35888	4.34176	4.21722	4.53914	4.21722	4.76976	5.37154	4.02457	3.73179	5.1103	5.35472	4.74773	4.70264	4.85465	4.77909	4.38714	4.8753	4.80218	4.66652	4.75327	4.7781	4.52388	4.70774	4.56117	4.75929	4.42667	4.61518	4.57979	4.67359	4.78356	4.4258	4.07971	4.76886	4.53914	4.43961	4.38071	4.28433	5.04729	4.83475	4.7647	4.54979	4.33586	4.19168	4.37194	4.36058	4.80218	4.65779	4.52207	4.65215	4.78837	4.91236	4.17282	4.80218	4.66973	4.34095	3.88018	4.21722	4.21722	4.45697	2.99482	4.36271	4.25374	4.41885	4.27325	4.50205	4.456	4.24759	4.33751	4.20968	4.39409	4.76202	4.56117	4.1251	3.48025	4.21722	3.45822	4.13475	3.07971	4.33269	3.89529	4.21722	3.80218	4.21722	3.73179	3.21722	4.63225	4.51978	2.21722	3.63225	2.63225	2.63225	4.48025	4.43961	4.21722	4.21722	4.21722	3.21722	2.95418	4.95418	3.92771	3.89529	4.21722	3.76976	4.45822	4.57979	2.89529	3.21722	4.21722	4.07971	4.45822	4.40986
CADPS2	4.21722	3.53914	3.80218	4.95418	4.43961	3.21722	2.89529	4.1103	3.21722	3.40986	3.21722	4.95418	4.70264	3.80218	3.40986	4.21722	4.21722	3.86929	3.63225	4.38714	3.73179	4.80218	4.21722	4.43961	3.21722	4.57979	4.53209	4.37476	4.15581	4.21722	4.21722	4.50262	4.21722	4.26612	4.03279	4.21722	3.85043	3.95418	4.04319	4.06521	4.21722	3.89529	4.31237	4.12975	3.44418	4.21722	3.64974	3.87618	4.00262	3.30468	3.55508	4.02457	4.27653	4.42367	3.68461	4.03664	3.83389	3.98275	3.62815	4.21722	3.68811	3.99482	3.84348	3.99482	3.5259	3.21722	3.56311	4.33269	3.48025	3.51616	3.98159	4.07971	3.56514	4.10174	4.2403	2.89529	3.93806	4.11768	2.96346	4.07635	3.18619	3.52207	3.18973	4.09168	2.94304	4.16475	3.9721	2.31909	1.40986	5.70264	4.53914	4.21722	3.99482	4.38714	4.40625	4.32825	2.89529	4.80218	4.57979	4.60953	4.21722	4.43961	3.89529	4.02457	4.70264	4.21722	4.57979	4.21722	4.36922	4.21722	4.04729	3.63225	4.02457	1.89529	4.21722	2.89529	3.63225	4.21722	4.21722	3.95418	4.80218	4.34898	4.90688	4.75929	4.92771	4.29384	4.33651	4.1485	4.43294	4.53914	4.61314	4.43961	4.54083	4.95418	3.89529	2.21722	4.34275	4.70264	4.88018	4.63225	4.60054	4.72623	4.76976	4.75327	3.73179	4.21722	4.58645	4.95418	4.01076	4.21722	4.80218	4.80218	3.21722	4.21722	4.21722	3.73179	2.63225	1.40986	4.21722	4.95418	4.21722	3.21722	4.04137	4.11534	4.48786	4.26376	5.33269	4.80218	4.91765	4.39779	4.35048	4.67665	3.40986	3.40986	4.89529	4.90527	4.89529	4.81988	4.69937	4.56299	4.35592	4.93342	4.45537	4.35472	4.64752	4.55425	4.64708	4.42367	4.75929	4.64348	4.57601	4.64252	4.53242	4.90909	4.59983	4.75778	4.70687	3.80218	4.42075	4.66082	4.73179	4.71972	4.89776	4.44751	4.98589	4.46297	4.22982	3.61858	4.05802	4.49285	4.49732	4.88464	4.57085	4.92082	4.57979	4.3021	4.70264	5.05675	3.94554	4.49023	3.84218	4.26161	3.87889	4.46875	4.12627	4.57567	3.76318	4.2455	4.09899	4.60678	4.30648	4.33751	4.17915	4.39409	3.95757	4.7647	3.99234	3.89529	3.91765	3.92771	3.74773	3.07971	4.53914	3.48025	4.21722	4.02457	4.21722	3.99482	3.21722	2.63225	3.95418	4.21722	2.63225	2.63225	4.21722	3.89529	4.80218	4.21722	3.21722	3.21722	4.80218	4.09168	3.63225	3.34275	1.89529	4.43961	4.48025	3.66467	3.40986	1.89529	4.21722	2.63225	3.56514	4.07971	4.99482
ARMCX6	3.80218	3.21722	5.02457	2.63225	3.95418	3.95418	2.89529	3.73179	4.02457	3.99482	4.63225	4.21722	4.48025	5.02457	3.40986	5.21722	5.21722	3.99482	3.85465	4.02457	3.99482	4.48025	3.48025	4.63225	5.33269	3.73179	3.90406	3.7647	3.49023	3.95418	3.99482	4.0752	3.83661	4.21722	3.85876	4.01558	3.5567	4.21722	4.07971	4.06521	4.25374	3.2738	3.51267	3.93711	3.67956	3.40986	3.87461	4.29122	3.9958	3.53914	3.7055	3.38714	3.99877	3.6867	3.93397	4.12975	3.94453	4.41885	3.89733	3.98589	3.90789	4.21722	4.08569	2.99482	3.78499	3.48025	3.49439	3.95418	3.80218	3.56372	3.67125	3.07971	4.14384	3.62328	4.04438	4.09692	3.71026	3.31032	2.92598	3.59831	2.91055	3.71471	3.01286	3.95418	3.04034	3.80218	3.30468	2.31909	2.8249	3.48025	4.09168	3.48025	3.8249	3.80218	4.21722	3.96568	4.21722	2.21722	3.99482	3.80218	4.48025	2.63225	2.89529	2.21722	1.89529	3.80218	4.40986	3.73179	3.85465	4.21722	3.63225	3.63225	2.80218	3.48025	4.80218	3.48025	2.63225	3.48025	2.63225	3.21722	4.21722	4.04559	4.3923	3.98877	4.40164	3.56514	3.71679	3.96088	3.78658	2.21722	4.61314	2.63225	3.89739	4.36922	3.48025	2.21722	3.92771	3.48025	4.21722	2.63225	4.01558	4.04034	4.39779	3.89529	4.1103	2.95418	4.15581	4.74773	3.48025	3.21722	4.49732	3.21722	3.21722	2.63225	4.40986	3.40986	2.63225	4.21722	4.43961	2.63225	2.63225	3.21722	4.02794	4.04319	4.3274	3.84107	3.95418	4.21722	2.80218	2.89529	4.16991	4.12411	4.40986	3.40986	1.89529	3.36922	4.01076	4.71026	4.19413	3.95418	3.98819	3.86929	4.13149	3.70264	4.08889	4.13921	4.14384	4.04034	4.13013	4.46514	4.36241	3.99482	4.03888	4.04034	3.99838	4.07971	4.2073	3.80218	4.23891	4.61775	3.40986	4.21722	4.38494	3.90909	4.21722	4.08793	3.87618	3.65922	3.90601	4.09857	4.31675	4.58918	3.74773	4.44548	4.28433	4.0308	4.01076	4.21722	4.81646	4.15581	4.91899	3.9721	3.97843	3.14683	3.61592	3.93181	3.68188	4.12886	3.79973	4.09692	4.77115	4.08597	3.95418	3.50101	4.07461	4.10174	4.73624	1.89529	4.17141	4.1501	3.74773	3.34275	3.95418	3.48025	1.89529	4.67665	3.89529	3.73179	4.67665	5.21722	3.70264	5.02457	4.63225	4.95418	2.63225	1.89529	3.95418	3.99482	3.63225	3.21722	3.21722	4.53914	3.04729	3.92771	3.48025	2.95418	3.89529	4.00571	2.99482	2.89529	2.21722	3.63225	4.56514	4.56514	3.99482
SLX4IP	4.53914	3.21722	4.80218	4.63225	3.21722	5.21722	1.89529	4.40986	2.21722	3.99482	4.21722	4.21722	4.48025	2.21722	3.99482	3.21722	4.21722	4.1103	2.04729	3.21722	3.73179	4.35472	1.89529	4.80218	3.63225	2.99482	4.06912	4.21722	3.49023	4.57085	4.21722	3.91765	4.19615	3.52916	4.32825	3.50101	4.02877	3.95418	4.40164	4.53914	4.01928	4.48025	4.11534	4.21722	4.21722	4.40986	3.87461	3.87618	4.01617	3.60953	3.92993	4.02457	4.10218	3.6867	3.93397	3.83019	3.78064	3.89529	3.53914	4.21722	4.05675	3.73179	4.02543	3.73179	4.03811	1.89529	3.23838	3.63225	2.89529	3.38989	3.58198	4.07971	3.82191	3.82467	3.90688	3.09692	3.57085	4.11768	3.03561	3.11288	3.24759	3.77361	3.53369	3.53914	3.16063	3.57979	4.3465	3.31909	2.8249	3.89529	4.95418	2.89529	4.07283	4.53914	4.40625	4.06521	4.21722	3.21722	4.21722	4.21722	3.89529	4.80218	2.89529	3.21722	4.48025	3.21722	3.73179	3.99482	4.50672	3.56514	3.04729	3.36922	3.88018	3.48025	3.21722	3.89529	3.63225	2.89529	2.63225	3.21722	2.21722	4.35518	4.30741	4.43529	4.45822	3.89529	4.05967	4.34554	4.07037	2.21722	4.21722	4.43961	4.24231	3.36922	4.21722	2.21722	4.21722	4.21722	4.43961	4.43961	4.64785	3.97621	4.31032	3.98275	4.73179	4.80218	4.43961	3.74773	4.01076	3.63225	4.99482	3.21722	3.21722	2.63225	3.99482	3.99482	4.21722	4.21722	3.21722	2.63225	3.63225	3.21722	4.11937	3.66467	4.14683	4.19337	3.95418	4.53914	4.21722	4.76976	4.26302	3.53914	3.40986	4.57979	3.89529	4.80218	3.48025	4.26968	4.59749	4.60953	4.58858	4.1103	4.28937	3.98275	4.23754	4.13921	4.41729	4.42367	4.40381	4.17141	4.20014	4.25786	4.75673	4.37476	3.94775	3.34275	4.58198	4.33269	4.07971	4.15832	4.21722	4.09168	4.51924	4.49406	4.16277	4.21722	4.04254	4.21722	4.05802	4.64171	3.93342	4.03664	4.54979	4.40986	4.21722	4.53037	4.73659	4.55425	3.75104	4.02457	3.78469	3.60953	3.794	3.52534	3.71123	4.21722	3.99962	3.96839	3.87593	4.15832	4.02018	3.86358	3.93603	3.78112	3.58918	4.16063	3.70477	3.63225	4.0752	4.51267	3.74773	4.07971	3.95418	4.21722	3.48025	4.21722	4.70264	4.57979	3.21722	4.21722	4.01076	2.21722	3.63225	3.63225	4.63225	4.21722	4.43961	4.21722	3.21722	3.21722	4.21722	4.09168	3.63225	3.34275	3.89529	4.53914	3.63225	3.75778	4.31675	4.70264	3.80218	2.63225	4.07971	3.92771	3.40986
SPANXN3	3.80218	2.21722	2.21722	2.63225	4.80218	3.21722	1.89529	1.99482	2.80218	2.40986	2.63225	2.63225	2.89529	3.21722	2.40986	3.21722	4.21722	3.73179	3.63225	3.80218	3.73179	4.21722	3.48025	3.63225	1.63225	3.73179	3.81386	3.51678	3.33269	2.85465	2.8249	3.38714	3.78112	3.52916	3.43134	4.08597	3.68997	3.50672	3.28135	4.14321	3.78979	3.82129	3.75778	2.93711	3.44418	3.99482	3.2289	3.96929	3.19356	3.60953	3.06966	4.02457	3.66608	3.10174	3.20462	3.71471	3.01998	3.48025	3.1501	4.10618	3.26697	3.99482	3.38114	2.40986	3.23902	4.06521	2.83728	2.63225	3.48025	2.9027	3.27532	4.07971	2.85294	3.40807	3.54842	3.03279	3.26968	3.31032	1.99998	1.79095	1.46998	3.12975	2.94873	2.95418	1.7647	2.57979	3.30468	0.859663	0.824898	4.70264	4.33269	3.89529	3.52534	3.53914	3.89529	3.89529	3.48025	2.21722	3.40986	3.67665	4.21722	4.21722	3.89529	2.21722	3.89529	3.21722	3.40986	3.40986	3.36922	3.56514	3.63225	2.85465	3.33269	3.89529	3.21722	1.89529	2.63225	4.48025	2.63225	2.63225	3.21722	4.35518	4.21722	4.1429	4.80218	3.89529	4.14059	3.54584	3.16991	5.02457	3.66973	2.63225	4.12129	3.04729	3.89529	4.53914	4.21722	4.21722	4.21722	4.43961	4.33751	4.6867	4.21722	4.21722	4.31675	4.09168	4.09168	4.04729	3.76976	3.63225	4.73179	3.21722	4.80218	2.63225	3.99482	1.40986	4.21722	3.73179	4.63225	4.63225	4.63225	3.21722	3.43623	3.53037	3.64933	3.14446	4.63225	4.21722	3.53914	4.48025	3.96346	3.38714	4.40986	3.99482	3.89529	3.95418	4.01076	3.98589	4.12258	3.53914	4.10724	3.21722	3.73917	4.21722	4.05494	4.17874	3.92771	4.47097	4.15555	3.67665	4.36241	3.94591	4.09473	4.32413	3.53272	4.84525	4.35831	4.21722	4.00571	4.09692	3.99482	3.85465	3.95813	3.8387	3.98589	3.99482	3.75936	3.29665	3.64298	4.46114	3.93342	4.21722	4.19025	4.40986	3.91236	3.92771	4.31032	3.77664	3.12841	3.33269	3.25157	3.74078	3.3042	2.99482	3.44424	3.51678	3.24578	3.68829	3.38958	3.5041	3.05494	2.01558	3.47774	3.69365	3.73856	3.97621	3.28973	3.63225	3.91765	3.92771	4.04729	3.34275	3.43961	3.89529	3.89529	1.21722	4.21722	2.40986	3.21722	2.63225	3.55825	2.21722	4.63225	2.63225	2.63225	3.89529	2.63225	4.57979	3.21722	3.21722	3.21722	3.63225	1.04729	3.34275	3.48025	4.21722	3.48025	3.56514	3.86929	1.89529	3.80218	2.63225	1.75778	3.56514	3.40986
C20orf202	3.21722	3.53914	4.21722	4.63225	3.95418	2.63225	2.89529	4.57979	4.02457	2.99482	4.21722	3.63225	2.89529	3.80218	3.99482	4.21722	4.21722	3.40986	2.04729	2.80218	2.99482	2.48025	3.89529	2.63225	3.21722	1.40986	4.14507	3.7647	3.9898	4.50672	3.86929	3.9721	3.91605	3.68116	3.96568	4.39409	3.73179	3.74773	3.88707	3.80218	4.01928	3.74328	3.34275	3.58918	3.59983	3.86929	3.31909	3.42872	3.40398	3.60953	2.97803	3.53914	3.82654	3.51678	3.25437	3.93711	3.37641	3.89529	3.13282	3.98589	2.74188	3.99482	3.67937	3.40986	3.70369	3.89529	2.99482	2.63225	3.89529	3.10916	3.34932	4.45822	3.46828	3.56258	3.47247	2.96568	3.34497	2.31032	2.3785	2.69784	2.98455	3.03664	3.18973	2.63225	2.7647	2.57979	2.91765	1.44463	0.824898	3.48025	3.95418	2.89529	3.52534	4.02457	3.61775	4.06521	3.48025	3.21722	1.40986	3.91765	1.89529	3.21722	3.48025	2.21722	3.48025	4.21722	3.99482	4.86929	4.04729	3.07971	4.21722	3.95418	2.95418	1.89529	3.21722	3.48025	2.63225	4.21722	4.21722	4.43961	3.80218	4.02238	4.01791	3.93106	3.66467	3.72126	3.81867	3.96088	4.121	2.21722	3.66973	4.43961	3.65734	3.36922	3.89529	2.21722	3.34275	3.89529	3.95418	4.63225	4.44854	4.32413	4.48025	3.80218	2.73179	3.80218	3.88018	3.74773	4.31032	3.95418	2.99482	3.21722	3.21722	3.63225	3.99482	3.40986	4.21722	2.40986	3.63225	4.21722	2.63225	3.21722	3.26376	3.26028	3.61497	3.0144	3.21722	3.21722	3.21722	3.48025	3.90688	4.12411	4.21722	3.73179	3.48025	4.50672	3.63225	3.78426	3.40986	3.43961	3.53649	3.57979	3.56117	3.80218	3.20695	3.21722	3.97078	4.04034	3.8862	4.02457	3.89529	3.99482	3.74515	4.1892	3.78426	3.56514	3.74164	3.43961	3.78753	4.38071	2.14683	4.36922	3.80875	3.64606	3.63225	3.73179	3.16568	3.29665	3.43653	3.77664	3.65779	3.29968	3.81988	3.67289	3.8249	3.63225	4.01076	4.13921	2.79498	3.53914	2.81946	3.12411	2.72689	3.14683	3.31148	3.17974	3.24578	3.34036	2.98748	3.48025	3.12206	3.01558	3.21722	3.39409	3.36241	3.32413	3.10916	2.63225	3.9721	4.00571	3.95418	3.34275	4.33269	4.89529	3.48025	2.21722	3.48025	4.21722	3.21722	4.21722	4.31032	3.21722	2.63225	3.63225	2.63225	4.21722	4.21722	3.99482	3.21722	3.21722	4.80218	3.80218	3.85465	3.07971	2.48025	4.43961	4.31032	4.07971	2.99482	3.89529	3.80218	4.21722	4.21722	3.92771	2.99482
SPANXN1	3.21722	3.80218	4.21722	4.21722	3.95418	3.21722	3.48025	1.99482	4.02457	3.40986	4.63225	3.63225	3.89529	4.53914	3.40986	3.21722	4.21722	3.40986	2.63225	2.80218	3.40986	3.70264	3.48025	4.21722	3.21722	3.40986	3.66702	4.37476	4.09168	3.63225	3.52534	3.74078	4.17478	4.00309	4.18807	3.50101	4.02877	4.04729	3.40164	3.48025	3.8387	4.15832	4.21722	3.83019	3.31032	3.99482	3.84456	3.96929	3.81386	4.17141	3.50672	3.21722	3.81962	4.32413	3.33751	2.93711	3.61411	3.70264	3.32764	3.16277	3.49285	3.40986	3.63524	3.57979	3.41534	4.06521	2.55188	3.80218	3.06521	2.89032	3.19732	3.92771	3.50781	3.82467	3.68928	2.96568	3.32031	3.89529	2.3785	2.96088	3.24759	2.58918	2.48929	2.80218	3.1892	2.99482	3.46514	1.18159	1.40986	3.89529	4.43961	4.70264	3.52534	2.21722	4.32825	3.89529	3.89529	3.80218	4.21722	3.91765	5.06521	3.63225	3.89529	4.67665	4.70264	2.21722	3.86929	3.99482	3.63225	2.75778	3.36922	2.04729	2.95418	2.89529	4.21722	3.48025	3.63225	4.21722	3.63225	4.43961	3.80218	4.38581	3.90688	4.42487	4.84525	4.05057	4.19212	3.59831	3.65534	3.21722	4.42872	2.63225	4.23399	4.21722	3.89529	2.21722	4.66467	4.89529	4.43961	4.80218	3.94158	4.10174	4.63225	4.35472	3.86929	4.71972	4.15581	3.95418	4.11768	3.63225	4.73179	3.21722	4.21722	3.63225	3.99482	3.73179	3.63225	4.73179	3.95418	4.21722	2.63225	3.21722	3.59026	3.56514	3.73179	3.4564	4.80218	4.53914	4.21722	4.01076	4.58495	4.30468	3.99482	3.99482	1.89529	4.57085	4.21722	4.41652	4.21722	4.67665	4.10724	4.40986	4.02985	3.98275	4.21722	4.25469	4.181	3.90909	4.1681	3.91765	4.07461	4.1754	3.87841	4.27166	3.99838	3.56514	4.27532	4.71972	4.10356	3.57336	3.8249	4.47355	4.25621	4.16063	3.85465	4.08793	3.92348	3.29665	3.61056	4.25469	4.69526	4.58918	4.29522	4.1754	4.46875	3.98018	4.21722	4.29122	3.30087	3.43961	2.88657	3.86107	3.14193	3.40986	3.5875	3.78979	3.30128	3.6034	3.69845	3.85876	3.75009	3.94158	3.69834	3.39409	3.76202	3.8387	3.39866	3.48025	3.9721	3.84525	3.21722	3.07971	2.21722	3.89529	4.21722	3.53914	3.48025	3.73179	1.21722	2.63225	3.55825	3.80218	4.21722	2.63225	4.21722	1.89529	3.95418	3.99482	3.21722	3.21722	3.21722	3.21722	4.63225	3.07971	0.895287	3.21722	3.48025	3.66467	4.31675	3.48025	4.21722	2.63225	4.84525	2.75778	3.40986
CEP131	2.21722	3.80218	4.53914	2.63225	3.95418	3.95418	1.89529	3.86929	2.80218	2.40986	2.63225	3.63225	4.21722	2.21722	4.57979	4.80218	4.21722	4.31675	3.85465	4.02457	4.21722	4.06521	4.21722	3.63225	3.63225	1.40986	4.21722	4.56117	4.09168	3.63225	4.52534	4.42667	3.94158	4.26612	4.63945	4.08597	4.27493	4.04729	4.04319	4.2876	4.54652	4.32825	4.21722	4.83019	4.36922	3.57979	4.06912	4.29122	4.35685	4.53914	3.9898	4.02457	4.58882	4.7647	4.12661	4.45168	4.20514	4.35472	4.01517	4.46233	4.21722	4.73179	4.35961	4.40986	4.23179	3.89529	3.64991	3.63225	4.14321	3.41604	3.93428	3.92771	4.19317	4.16991	4.07037	3.38071	4.01692	3.89529	2.67806	2.87841	3.12206	3.83019	2.88161	3.43961	3.2447	3.49732	4.12411	2.02959	0.824898	4.48025	4.71972	4.48025	3.91236	2.21722	4.87714	4.89529	3.48025	3.21722	3.99482	4.80218	5.48025	4.63225	3.48025	4.53914	2.89529	3.80218	3.86929	5.1103	4.63225	3.56514	3.63225	4.13475	4.38714	3.48025	4.21722	1.89529	3.63225	3.48025	3.63225	3.95418	4.80218	5.10202	5.01791	5.00635	5.45822	4.73964	4.4467	4.18327	4.62057	4.21722	4.72418	4.21722	4.61954	4.95418	4.21722	4.53914	4.45822	3.89529	4.43961	4.63225	4.97906	4.8387	4.63225	4.89529	4.86929	4.53914	4.80218	4.69115	4.55825	3.21722	4.49732	5.21722	4.21722	4.21722	4.86929	2.99482	2.63225	4.73179	4.43961	3.63225	4.21722	3.21722	4.4564	3.98018	4.52534	3.87144	4.21722	4.53914	4.02457	4.70264	5.04438	5.12411	4.73179	3.40986	4.70264	4.90527	5.06521	4.98589	4.79452	5.00729	4.68744	4.86929	4.57567	4.70264	4.70702	5.03538	4.72462	4.37476	4.87094	4.67665	4.46604	4.67289	4.82437	4.6253	4.81282	5.1501	4.81529	4.71972	4.87326	4.74328	4.28433	4.57085	5.06081	4.58286	5.10618	4.77443	4.84376	4.34728	4.43653	4.80218	4.65779	4.71471	5.17657	4.81585	4.52534	4.69638	4.95418	4.72418	3.75104	4.71972	3.86454	4.30468	4.10716	2.8249	4.12627	4.73917	4.20272	4.42937	4.30941	4.14321	4.02018	4.44854	4.21722	4.44854	4.26726	4.7647	3.59458	4.01076	4.57477	4.66467	4.21722	2.75778	4.21722	5.06521	3.48025	3.53914	3.89529	3.73179	4.21722	3.63225	4.43961	4.53914	3.63225	3.63225	2.63225	3.89529	4.80218	3.99482	4.80218	3.21722	5.21722	4.09168	3.36922	2.75778	1.89529	4.09168	4.76976	3.92771	4.21722	4.21722	2.21722	2.63225	4.21722	4.34275	2.99482
BRD9	4.80218	4.80218	3.21722	2.63225	4.80218	3.63225	2.89529	3.86929	4.21722	3.99482	3.63225	4.95418	3.48025	3.21722	4.21722	3.21722	4.21722	4.57979	4.04729	3.80218	4.73179	4.06521	4.21722	2.63225	4.21722	3.99482	4.28593	4.37476	4.18684	4.69115	3.86929	4.21722	4.48373	4.16659	4.59573	4.50101	4.30295	3.95418	3.84525	4.35472	3.88601	4.15832	4.07971	4.52207	4.30027	4.80218	4.47437	4.55425	4.44463	4.21722	4.4985	4.53914	4.54964	4.8387	4.23591	4.21722	4.35472	4.35472	4.47888	4.32031	4.12579	4.57979	4.49415	3.40986	4.48391	4.48025	3.8465	2.95418	3.80218	3.69055	4.25621	3.92771	4.21722	4.31412	4.14566	2.89529	4.17657	3.48025	3.43294	3.03888	3.24759	3.65331	3.57676	3.09168	3.39942	3.86929	4.26161	3.5601	3.91236	4.48025	4.63225	4.89529	4.40986	3.53914	4.84015	4.70264	4.89529	4.53914	4.40986	4.74078	4.70264	3.95418	4.48025	4.38714	4.21722	5.21722	4.49732	4.40986	3.85465	3.75778	3.36922	4.36922	4.09168	2.89529	4.21722	4.48025	4.63225	4.89529	2.63225	3.21722	5.02457	5.00275	4.78658	5.10425	4.71198	4.5856	4.73427	4.57231	4.84798	5.02457	4.29122	4.43961	4.86545	4.21722	4.21722	4.53914	4.07971	1.89529	4.95418	4.43961	4.86358	4.7647	5.21722	5.10474	4.57979	4.95418	4.67665	4.63225	4.39779	4.80218	4.86929	4.21722	4.21722	4.21722	3.99482	3.99482	4.21722	3.40986	5.09168	2.63225	4.21722	3.21722	4.43623	4.49475	4.53456	4.16912	4.95418	4.21722	3.80218	4.89529	4.87773	5.02457	4.73179	4.73179	2.89529	4.63225	5.31032	5.04729	4.64933	4.69834	4.90024	4.57979	4.85663	4.48025	4.85902	4.94657	4.83751	4.27166	5.05106	4.94514	4.61518	4.73179	4.69784	4.8387	4.72536	4.75778	5.00467	5.02457	4.75778	4.78281	4.91236	4.77521	4.71389	4.80218	4.67178	4.68785	4.51361	4.07426	4.49098	4.75065	4.31675	4.29968	4.88859	4.73179	4.73179	4.95418	5.09168	4.72418	4.33104	4.58645	4.4196	4.3465	4.06249	4.14683	4.294	4.4864	4.73323	4.41698	4.26405	4.56204	4.27734	4.39409	4.49644	4.82294	4.67819	4.21722	4.39866	4.21722	4.50262	4.80218	4.21722	3.56514	3.63225	2.89529	2.89529	3.53914	4.21722	3.99482	4.67665	4.63225	4.26452	2.21722	4.21722	4.95418	3.63225	4.48025	4.43961	3.99482	5.09168	4.80218	3.21722	3.80218	3.36922	4.07971	4.21722	4.53914	4.31032	3.92771	3.57979	3.89529	4.21722	3.63225	4.21722	4.34275	4.40986
KIAA0930	4.21722	3.53914	3.21722	4.95418	4.95418	4.43961	4.48025	3.21722	4.38714	4.21722	3.95418	4.21722	5.06521	4.53914	4.40986	3.21722	4.21722	3.40986	3.85465	4.38714	4.73179	3.48025	5.21722	3.95418	4.43961	5.21722	4.10759	4.7647	3.80218	4.50672	4.34846	4.64348	4.25844	4.75155	4.456	4.69365	3.99482	4.21722	4.21722	4.59573	4.25374	4.78281	4.66467	4.37768	3.53272	3.86929	4.26339	4.13921	4.30812	3.91765	3.74773	4.60953	4.2093	4.6867	3.89529	4.29968	3.99215	4.41885	3.84525	4.41652	3.72418	3.40986	4.01857	4.21722	3.88978	4.35472	4.49439	4.63225	4.53914	4.47113	4.53519	5.1501	4.19317	4.53125	4.54842	4.32825	4.20379	4.48025	4.0531	4.43481	4.08889	4.45168	4.04388	4.15581	4.25824	4.45425	3.74078	2.94713	2.8249	4.70264	4.71972	3.89529	4.68288	4.67665	4.68188	4.09692	4.48025	5.02457	4.21722	4.86107	3.48025	3.63225	3.89529	4.91765	4.21722	3.21722	4.57979	4.40986	4.74773	4.07971	4.04729	4.04729	4.38714	3.48025	4.21722	2.89529	3.63225	3.89529	2.63225	4.43961	3.80218	4.91306	4.96346	4.75514	4.75778	4.75778	4.40363	4.46338	4.84798	3.21722	3.96929	3.63225	4.64485	4.74773	3.48025	3.21722	3.92771	2.89529	4.21722	4.80218	5.30836	5.04034	5.21722	4.48025	4.49732	4.95418	4.88018	5.00149	4.76976	4.21722	4.49732	4.21722	4.80218	3.63225	2.99482	4.57979	4.63225	4.57979	4.21722	3.63225	3.63225	3.21722	4.34176	4.35273	4.47834	4.09383	5.09168	4.21722	5.12411	4.55825	4.93544	4.53914	4.21722	3.73179	4.21722	4.69115	4.83389	5.04729	4.46875	4.53914	4.49343	4.65779	4.41563	5.21722	4.56148	5.13921	4.69923	4.42367	4.84773	4.64348	4.49432	4.54736	4.58537	4.47097	5.02304	4.56514	4.69982	5.38714	4.54786	4.99962	4.07283	4.50672	4.84757	4.66652	4.74773	4.35472	4.48236	3.7747	4.19552	4.75065	4.53914	5.03664	4.98589	4.70264	4.63225	4.66467	4.59573	4.92348	4.49098	3.88018	4.71254	4.02457	4.45697	4.57979	4.54007	4.42367	4.41885	4.31389	4.54645	4.84015	4.41751	4.55163	4.3938	4.82294	4.43718	4.56117	4.65073	4.55825	4.26161	4.07971	4.63225	3.56514	3.63225	1.89529	4.21722	3.21722	5.06521	4.21722	3.21722	2.63225	4.66788	3.21722	2.63225	4.95418	4.21722	5.35472	5.33269	3.99482	4.80218	4.80218	5.53914	4.33269	3.04729	2.75778	3.21722	4.43961	4.48025	4.51267	4.21722	4.48025	3.80218	2.63225	4.21722	4.21722	3.99482
C12orf29	3.80218	4.21722	2.21722	2.63225	1.63225	4.21722	3.89529	3.86929	3.21722	3.40986	3.95418	4.21722	3.48025	3.80218	3.40986	3.21722	4.21722	3.86929	4.63225	4.53914	3.99482	4.21722	4.21722	3.63225	4.21722	4.57979	4.38323	4.04034	4.5149	4.29522	4.03435	4.21722	4.73805	4.11412	4.76318	4.82294	3.92443	4.43961	4.43021	4.48025	4.35808	3.96568	4.1501	4.58918	4.11768	4.40986	4.2289	4.55425	4.39882	4.86107	4.06966	4.74078	4.54754	4.10174	4.05823	3.83019	4.08731	4.48025	4.23352	4.74773	4.12579	3.99482	4.24096	4.93342	4.23902	4.21722	3.79981	3.21722	3.21722	3.69768	4.13592	4.21722	4.20524	4.35048	4.47247	3.89529	4.09168	3.89529	3.20162	3.69784	3.79191	3.65331	3.69875	3.43961	3.16063	3.57979	4.21722	2.66702	2.14683	4.48025	4.80218	5.21722	3.73179	4.53914	4.72311	4.456	5.06521	4.53914	4.86929	4.80218	4.21722	3.63225	3.89529	4.21722	3.89529	5.38714	4.57979	5.21722	5.13475	4.34275	3.63225	4.80218	4.09168	3.89529	4.21722	4.70264	3.63225	3.48025	2.63225	4.80218	5.21722	4.97078	5.121	5.12048	4.92771	4.48025	4.71679	4.51887	4.62057	4.80218	4.66973	5.09168	4.75936	4.85465	4.48025	5.21722	4.07971	3.48025	4.53914	5.09168	4.64785	5.07136	4.55825	5.35472	5.36406	4.88018	5.09168	4.63225	5.01076	4.95418	4.21722	4.21722	5.53914	4.63225	4.99482	3.73179	3.63225	4.57979	4.21722	3.63225	5.21722	4.80218	4.44635	4.49475	4.36922	4.04137	4.80218	5.21722	2.21722	5.39779	5.07037	5.12411	4.57979	3.99482	3.48025	5.00149	5.06521	5.07704	4.94038	5.0752	4.77096	5.26784	4.82663	4.93968	4.96641	5.11903	4.88331	4.16063	4.82017	4.74078	4.81905	4.73179	4.88898	5.20328	5.04729	5.51267	5.13068	5.02457	4.83103	4.70264	4.68288	5.02457	4.6421	4.66652	5.16277	4.68785	4.46114	4.13315	4.21722	4.75065	4.83613	4.65331	4.95418	4.78837	4.73179	5.05546	4.98275	5.13921	4.37994	4.33269	4.24306	4.26161	4.32704	4.40986	4.46392	4.57567	4.58459	4.35342	4.42805	4.82129	4.41751	4.44854	4.64906	4.01558	4.48025	4.60424	4.10916	4.21722	4.12411	4.1501	4.13475	2.75778	3.63225	3.89529	2.89529	2.80218	4.21722	3.99482	2.21722	5.21722	4.39779	3.80218	4.95418	2.63225	2.63225	3.48025	4.95418	3.99482	4.80218	3.21722	4.21722	4.43961	2.04729	4.45822	3.48025	4.21722	4.01076	4.07971	4.57979	1.89529	3.80218	4.63225	4.07971	4.21722	4.21722
B3GNTL1	3.80218	3.21722	3.80218	2.63225	3.21722	3.21722	4.21722	2.99482	4.02457	3.40986	4.43961	2.63225	3.48025	3.80218	3.73179	4.21722	4.21722	4.40986	2.63225	3.53914	3.73179	3.70264	2.89529	3.63225	2.63225	3.73179	3.66702	4.51678	3.9898	4.13475	4.03435	4.12411	3.91605	4.00309	4.06521	3.50101	3.88791	3.21722	3.56514	3.06521	3.73917	4.32825	4.00571	3.12975	3.53272	3.57979	3.66702	3.77664	3.49387	3.86107	3.17657	3.21722	3.88405	3.97621	3.45919	3.45168	3.64423	3.89529	3.43021	4.36922	3.33852	2.99482	3.75554	4.21722	3.61753	3.21722	3.25232	2.63225	3.59573	3.22216	3.27532	3.07971	3.27563	3.8526	2.96346	2.89529	3.57085	2.89529	2.43294	3.03888	2.98455	3.29968	3.24418	3.71972	2.72623	3.73179	3.02457	2.18159	2.40986	3.48025	3.43961	4.70264	3.91236	2.80218	3.93091	3.89529	3.48025	2.21722	2.40986	3.80218	3.48025	3.21722	4.21722	4.67665	4.21722	4.21722	3.73179	3.73179	3.04729	3.75778	3.04729	3.21722	3.80218	4.21722	3.21722	4.21722	4.63225	3.48025	2.63225	3.95418	3.21722	3.85732	4.21722	4.11076	3.56514	3.43586	3.81867	3.49139	4.58495	4.21722	2.77664	1.63225	3.60672	3.63225	1.89529	2.21722	3.92771	2.89529	3.43961	4.21722	4.15308	4.10174	4.21722	3.59573	3.40986	4.33269	3.71972	3.85465	4.31032	4.43961	4.31675	5.21722	4.21722	4.21722	4.21722	4.40986	2.63225	2.99482	3.63225	4.63225	2.63225	3.21722	3.57188	3.42075	3.40986	3.28648	4.21722	3.21722	2.21722	4.31032	4.43294	3.67665	3.73179	4.73179	3.48025	3.85465	3.76976	4.50672	4.04729	3.91765	3.84135	4.1103	3.9871	3.89529	3.76416	4.21722	3.82191	3.90909	3.81619	3.86107	3.73856	4.21722	3.74515	4.10174	4.4258	3.34275	3.89776	3.95418	3.92771	3.96568	3.63225	4.04729	4.00467	4.04034	3.85465	3.97058	3.61314	3.24418	3.43653	3.82727	3.57979	3.93711	4.01692	4.33586	3.73179	4.12702	4.16831	3.66973	3.47305	3.95418	3.54262	3.86107	3.5951	2.40986	3.33732	3.63225	3.30128	3.25944	3.49603	3.87714	3.46998	3.94158	3.55112	3.60054	3.39279	3.32413	3.45019	3.11768	4.21722	4.00571	3.50672	3.56514	3.80218	3.48025	1.89529	2.80218	3.48025	3.73179	3.53914	3.63225	3.48025	3.80218	2.63225	4.21722	2.63225	1.89529	3.63225	3.40986	4.80218	4.21722	3.21722	4.33269	3.36922	3.07971	3.70264	4.63225	4.55825	4.40164	4.1103	3.48025	3.80218	3.63225	3.75778	4.34275	3.73179
LUZP2	4.21722	2.21722	4.53914	2.63225	2.63225	3.21722	3.48025	2.73179	3.53914	3.40986	3.21722	2.63225	4.48025	3.21722	4.40986	3.21722	4.21722	3.73179	3.63225	2.21722	1.40986	3.70264	4.48025	4.21722	1.63225	3.73179	3.81386	3.51678	3.27611	3.85465	3.34846	3.60953	3.78112	4.16659	3.38071	3.60054	3.35739	3.74773	3.28135	3.89529	3.73917	3.57336	3.51267	3.93711	3.11768	4.1103	3.25198	3.55425	3.57848	4.0752	3.23711	3.91765	3.53281	3.51678	2.98644	3.58918	3.37641	3.59573	3.20073	3.85465	3.16568	3.40986	3.47425	4.1103	3.37652	3.89529	2.81867	3.21722	3.06521	2.6762	3.19732	2.34275	3.13124	3.48144	3.72245	2.74328	3.36922	4.31032	1.99998	2.79095	2.12206	2.45168	3.01286	2.95418	2.60424	2.73179	3.53914	1.44463	0.824898	3.48025	4.09168	3.48025	3.52534	2.80218	3.96568	3.82129	4.48025	3.21722	3.99482	4.12411	3.89529	3.95418	3.89529	4.38714	3.48025	3.80218	4.1103	2.99482	3.04729	3.75778	3.36922	2.63225	3.21722	3.89529	3.21722	1.89529	2.63225	2.89529	2.63225	4.43961	3.21722	4.14921	4.07037	4.05782	4.1501	3.60578	3.4467	4.03888	4.43294	3.21722	4.13921	1.63225	3.76515	4.36922	3.89529	4.53914	3.07971	3.89529	2.95418	3.63225	4.78112	4.32413	4.39779	4.35472	4.21722	4.53914	4.09168	4.13475	4.01076	3.63225	3.86929	3.21722	5.21722	2.63225	4.21722	4.57979	4.21722	3.99482	3.63225	3.63225	4.21722	3.21722	3.4763	3.17282	3.89815	3.41576	3.63225	3.80218	4.21722	4.48025	3.90688	4.21722	2.99482	3.73179	5.06521	4.21722	4.01076	4.67178	4.12258	3.88018	3.94088	4.73179	4.07136	4.06521	3.87208	3.42872	4.14384	3.6867	3.8862	3.9721	3.83019	4.1754	4.03888	3.87433	3.94775	3.56514	3.94625	4.33269	3.66467	3.57336	4.14683	3.90527	4.04976	3.87433	3.98589	3.92082	3.86006	3.24418	3.82355	3.92348	3.99482	3.83019	4.39307	4.08793	3.8249	4.0308	4.31032	4.55425	3.12841	2.95418	3.0901	2.67665	3.2574	2.63225	3.32876	3.6867	3.52756	3.41698	3.50805	3.72311	3.05494	3.15308	3.64348	3.50101	3.97775	3.51678	3.14086	2.63225	3.9721	2.56514	4.36922	3.56514	2.63225	4.21722	2.89529	2.80218	2.89529	3.73179	3.53914	2.63225	3.76976	2.21722	2.63225	3.63225	4.21722	3.48025	2.63225	4.57979	4.43961	3.21722	4.21722	2.63225	3.04729	2.75778	3.48025	3.95418	3.63225	4.00571	3.99482	2.89529	3.80218	3.63225	4.45822	3.34275	2.40986
TMEM230	3.80218	4.21722	4.21722	4.95418	4.80218	2.63225	2.89529	4.49732	5.12411	4.99482	3.63225	5.21722	4.70264	3.80218	5.1103	4.80218	4.21722	4.21722	3.85465	3.21722	4.57979	4.06521	1.89529	3.63225	4.80218	4.21722	4.66702	3.8387	4.86107	5.13475	5.12868	4.57477	5.24824	4.7855	4.70264	4.50101	4.90629	3.85465	4.71198	4.2876	4.90909	4.66082	5.20073	4.37768	5.2011	4.40986	5.05606	5.01368	4.9577	4.17141	4.95418	4.46514	5.10645	4.42367	5.10982	4.45168	5.25869	4.59573	4.98179	4.36922	5.06381	4.86929	5.06588	4.65779	5.06277	4.35472	4.40986	4.71972	3.48025	4.31311	4.45366	3.75778	4.64708	4.52836	4.60287	4.12795	4.6222	4.39779	4.30741	4.1485	4.15448	3.77361	4.27065	3.71972	4.21722	4.40986	4.7718	5.26905	5.21722	2.89529	5.09168	3.89529	4.77909	3.80218	4.72311	4.68188	4.70264	4.80218	3.73179	4.80218	4.48025	3.63225	5.35472	4.02457	4.89529	3.80218	3.57979	4.21722	4.21722	4.66467	4.04729	4.13475	4.09168	4.21722	3.21722	3.48025	2.63225	4.89529	4.21722	3.95418	3.80218	4.57846	3.90688	4.40381	4.28135	4.34275	4.54906	4.43481	4.35048	4.21722	4.05675	4.43961	4.56755	4.85465	3.48025	2.21722	3.75778	2.89529	4.09168	4.43961	4.69365	4.42367	3.89529	4.35472	4.49732	3.95418	4.27611	4.85465	4.95418	4.43961	4.86929	3.21722	3.21722	3.63225	3.99482	4.21722	2.63225	4.21722	1.63225	5.21722	4.21722	3.21722	4.80218	4.71198	4.68288	4.66152	1.63225	3.80218	3.80218	4.76976	4.30741	4.91765	3.73179	2.99482	4.48025	4.04729	4.48025	3.85465	5.06011	4.80218	5.08566	4.65779	5.07136	4.41885	4.35379	4.32684	4.54628	4.27166	4.60637	4.26161	4.66581	4.81585	4.83534	4.37476	5.11768	4.92771	4.61985	3.80218	4.42075	5.09692	4.14683	4.13475	4.56655	4.34967	4.78426	4.78837	4.99166	4.91556	4.90601	4.52388	4.21722	4.77361	4.34497	4.44548	4.57979	4.45822	4.80218	4.05675	5.37513	4.43961	5.20412	4.50262	4.8529	4.34846	4.53263	4.39124	4.59573	4.5132	4.67465	4.5041	5.43081	4.73805	4.7144	4.73805	4.84125	4.16063	5.33155	4.83389	4.26161	4.45822	4.21722	4.34275	3.80218	4.21722	4.48025	4.67665	1.89529	4.57979	4.53914	2.63225	4.55825	4.21722	4.21722	4.21722	5.21722	3.48025	4.80218	4.40986	4.43961	3.21722	5.53914	3.95418	3.63225	4.21722	4.48025	3.95418	4.48025	4.21722	4.31675	3.89529	3.21722	4.63225	4.56514	4.75778	2.99482
HRNR	4.21722	3.21722	3.21722	5.21722	3.63225	3.95418	1.89529	3.99482	3.53914	4.40986	3.63225	2.63225	3.48025	2.21722	2.99482	4.21722	4.21722	3.99482	2.63225	3.80218	4.57979	4.35472	1.89529	2.63225	3.63225	2.99482	3.66702	3.42367	3.71972	3.74773	4.03435	3.60953	3.91605	3.8828	3.93091	3.78112	3.40986	3.95418	3.45822	4.14321	3.6867	3.89529	3.66467	3.71471	3.24892	3.73179	3.20544	3.29122	3.45461	3.91765	3.00149	3.02457	3.66993	2.51678	3.40515	3.45168	3.36922	3.80218	3.416	3.78426	2.99904	3.40986	3.56171	3.57979	3.37652	0.895287	2.87381	2.21722	3.59573	3.07673	3.69982	3.75778	3.32072	3.67632	3.93544	3.38071	2.95418	2.89529	2.53604	3.18327	2.56952	3.03664	2.88161	3.09168	3.32413	3.1103	3.02457	2.02959	0.824898	3.48025	4.21722	4.70264	3.40986	3.21722	4.15832	3.57336	1.89529	4.21722	3.99482	4.46514	3.48025	4.80218	2.89529	2.80218	4.70264	3.21722	4.49732	2.99482	3.36922	4.34275	3.04729	4.04729	3.63225	4.48025	3.21722	3.89529	3.63225	3.89529	2.63225	2.63225	3.80218	4.14205	4.3923	3.90131	4.21722	3.52332	3.71679	3.59831	3.84798	2.21722	3.66973	4.21722	3.78805	4.36922	2.89529	2.21722	3.75778	4.70264	4.71972	3.95418	4.50101	4.16063	4.21722	3.80218	3.86929	4.21722	4.49023	4.13475	3.11768	4.21722	3.57979	3.21722	3.21722	2.63225	4.40986	2.40986	2.63225	3.99482	3.95418	3.63225	3.63225	4.21722	3.55326	3.49475	3.34846	3.30885	4.21722	3.21722	3.80218	4.76976	3.84798	4.12411	4.40986	3.40986	4.70264	4.69115	4.11768	4.46233	3.6662	4.09168	3.59878	3.57979	3.85068	3.21722	3.87208	3.92348	4.181	3.7647	4.02371	3.9721	4.05575	3.89529	3.49139	3.72623	3.99838	3.92771	3.89776	2.63225	4.00571	3.38071	3.63225	4.36922	4.04976	3.7647	4.32031	3.64252	3.68811	3.73722	3.50868	3.92348	3.99482	3.71471	3.67178	3.78837	3.91236	4.21722	4.06521	3.42872	3.15113	3.53914	3.19973	2.80218	3.10716	3.14683	3.26736	3.63225	3.55064	3.25944	3.48998	3.68188	3.61682	4.08597	3.37372	2.86358	3.26726	3.6867	3.26116	3.48025	3.91765	3.75778	3.36922	2.34275	2.21722	3.89529	2.89529	3.53914	2.89529	4.86929	3.21722	2.63225	4.16831	3.80218	2.63225	2.63225	2.63225	3.89529	3.63225	4.21722	3.95418	4.21722	3.21722	3.95418	3.04729	3.75778	3.89529	4.33269	3.89529	3.66467	4.49732	2.89529	3.80218	2.63225	4.66467	4.56514	2.99482
DNASE1L1	2.21722	3.21722	2.21722	3.63225	3.95418	2.63225	3.89529	2.99482	3.21722	2.40986	1.63225	2.63225	1.89529	4.21722	3.40986	3.21722	4.21722	4.40986	3.63225	3.80218	2.99482	3.48025	3.48025	3.63225	3.95418	2.99482	3.81386	3.10174	3.88018	4.43961	3.28433	3.9721	3.63225	2.52916	3.96568	3.86358	3.77243	4.57085	3.80218	3.59573	4.0611	3.57336	3.66467	3.71471	3.54979	3.40986	3.34079	4.36161	3.59663	4.42667	3.85465	3.02457	3.82999	3.8387	3.74676	4.21722	3.80751	3.59573	3.79121	4.41652	3.66973	3.73179	3.73895	4.49732	3.68263	3.89529	3.64991	3.80218	3.59573	3.71884	3.88537	3.56514	3.54628	3.8572	3.96346	3.89529	3.72911	3.31032	3.45942	3.03888	3.52061	3.65331	3.65922	3.09168	3.51678	3.80218	3.9721	1.85966	2.40986	1.89529	4.43961	4.21722	3.14683	3.21722	4.18807	3.74328	3.48025	5.02457	3.99482	3.53914	3.48025	4.21722	4.21722	3.53914	4.89529	3.21722	3.73179	4.57979	4.63225	2.75778	4.36922	3.85465	3.71972	3.89529	4.21722	3.89529	3.63225	3.89529	3.63225	2.63225	3.80218	4.28541	4.62057	4.15555	4.28135	3.86212	3.64464	4.03888	4.26302	4.80218	3.66973	5.21722	4.02818	4.21722	4.21722	3.21722	3.07971	3.89529	4.43961	3.63225	4.01558	4.32413	4.39779	3.70264	3.99482	4.09168	4.09168	4.04729	3.63225	4.43961	3.73179	5.21722	3.21722	4.63225	4.21722	4.40986	2.63225	3.73179	3.95418	2.63225	3.63225	4.21722	4.02794	3.54786	3.83985	3.53441	3.63225	3.21722	2.80218	4.11768	4.16991	4.74078	2.99482	2.99482	4.21722	3.95418	4.70264	4.88859	4.19413	4.41361	4.00362	3.86929	3.78979	3.89529	4.20695	4.36161	4.02627	4.51678	4.1681	4.38714	4.36241	4.89529	4.55913	4.58286	3.99838	4.45822	4.38494	4.53914	4.0308	4.2738	4.21722	4.29522	3.91003	3.8387	3.71026	4.19646	3.66973	3.65922	3.50868	4.17874	3.99482	3.71471	3.98589	4.25786	4.21722	4.38227	4.55825	3.87618	3.99662	3.33269	4.63659	3.86107	3.86855	3.8249	3.95325	4.28937	4.18807	4.01844	4.03811	4.38071	4.08889	3.69365	4.20968	3.50101	4.07461	4.04034	4.39866	4.55825	3.80218	3.92771	3.95418	2.75778	3.43961	1.89529	3.89529	3.80218	1.89529	4.21722	4.38714	3.63225	3.83389	3.21722	2.63225	2.63225	3.63225	3.89529	4.43961	3.73179	1.63225	4.80218	4.21722	3.43961	3.63225	3.07971	3.21722	4.21722	4.11768	3.84525	3.57979	4.48025	3.21722	2.63225	3.75778	4.45822	4.21722
ANKRD16	2.21722	3.21722	2.21722	2.63225	3.63225	4.63225	4.21722	4.31675	2.80218	4.21722	4.43961	2.63225	4.48025	3.80218	3.73179	3.21722	4.21722	3.86929	4.04729	3.53914	2.40986	3.48025	3.89529	4.43961	3.63225	3.73179	4.10759	3.90909	3.63225	3.36922	3.52534	4.0752	4.10869	4.16659	4.12795	3.94158	3.92443	3.74773	3.92771	3.98275	4.39124	4.15832	3.71198	4.03664	3.75511	4.1103	3.63225	3.87618	4.10125	3.53914	3.90527	3.38714	4.00488	3.6867	3.74676	2.93711	3.69115	4.2876	3.97695	3.63225	3.89212	3.99482	3.90424	4.1103	4.00455	3.48025	3.90943	3.21722	3.70264	3.99812	4.00467	4.07971	4.26414	4.07433	4.14566	3.52756	3.72911	3.89529	3.53604	2.49139	2.98455	2.83019	3.91556	3.33269	3.66652	3.31675	4.42667	3.25198	2.14683	3.89529	3.43961	3.89529	4.07283	3.53914	4.2738	4.35472	4.70264	4.80218	2.40986	4.02457	4.21722	4.95418	4.21722	4.21722	4.48025	3.21722	3.99482	3.99482	4.21722	3.56514	4.21722	4.13475	3.43961	3.89529	3.21722	3.48025	2.63225	3.48025	4.63225	1.63225	5.02457	4.44519	4.01791	4.22324	4.84525	4.05057	4.48852	4.25038	3.65534	2.21722	3.42872	4.43961	4.20024	3.04729	3.89529	4.21722	4.84525	3.89529	4.71972	3.63225	3.78112	4.60424	4.31032	4.21722	4.21722	4.63225	4.38714	3.95418	4.95418	2.63225	4.99482	3.21722	5.21722	3.63225	3.99482	4.86929	2.63225	2.40986	3.21722	4.63225	5.21722	3.21722	4.11937	3.59909	4.18245	3.49593	4.43961	5.02457	3.80218	4.48025	3.90688	3.91765	3.99482	3.73179	4.70264	4.63225	4.01076	4.41652	4.38968	3.95418	4.3194	4.49732	4.38302	4.53914	4.32559	4.66973	4.05324	4.37476	4.3662	4.3465	4.28356	4.67289	4.33011	4.47097	4.31032	3.92771	4.42827	4.21722	4.28135	4.15832	4.21722	4.21722	4.27532	3.8387	4.41652	4.40986	3.81059	3.73722	3.79498	4.55425	3.73179	4.21722	4.39307	4.37333	3.91236	4.17282	4.11768	4.13921	4.49098	3.71972	3.98173	3.30468	3.88916	4.34846	4.34159	3.51678	4.25986	4.34036	4.16502	4.03279	4.30648	3.78112	4.33961	4.55163	4.43718	3.97621	4.00962	4.01076	3.80218	4.40164	4.04729	4.07971	4.21722	4.70264	4.21722	3.80218	3.48025	3.99482	3.80218	4.21722	4.31032	4.53914	3.63225	4.21722	4.21722	3.48025	1.63225	4.40986	3.95418	3.21722	3.21722	3.63225	4.36922	3.07971	3.21722	3.80218	4.11768	4.21722	4.31675	4.21722	3.21722	3.63225	4.07971	3.92771	4.21722
PKD1	3.80218	4.38714	3.80218	4.63225	4.80218	3.21722	4.21722	3.57979	3.53914	4.21722	4.63225	5.21722	4.89529	4.80218	3.40986	3.21722	5.21722	4.1103	4.63225	4.80218	3.73179	3.70264	5.48025	3.63225	4.80218	4.73179	3.71764	3.42367	3.67665	3.95418	3.95418	4.02457	3.89005	4.31343	3.93091	4.55163	4.30295	3.85465	4.18405	4.06521	3.73917	4.21722	4.31237	4.77361	4.11768	4.73179	4.41425	4.72418	4.2289	4.0752	4.39602	4.30468	4.22509	3.97621	4.07908	4.77361	4.04729	4.48025	3.96724	4.04729	4.32684	4.73179	3.96254	4.40986	4.11086	3.89529	4.63403	4.33269	3.70264	4.46697	4.27532	4.84525	4.42764	4.47846	3.47247	4.38071	4.01692	3.11768	4.48541	4.69784	4.24759	3.71471	3.94873	4.49023	4.72623	3.99482	4.42667	3.71764	3.52534	5.21722	4.95418	4.48025	4.34846	4.53914	3.96568	3.89529	4.89529	4.21722	4.21722	4.9721	4.21722	4.63225	4.70264	4.02457	3.48025	3.21722	4.49732	4.21722	4.04729	3.92771	3.36922	4.29522	4.33269	4.21722	3.21722	2.89529	4.21722	4.21722	2.63225	5.63225	4.80218	3.9586	4.3923	3.66508	3.84525	4.1363	3.68116	4.43481	4.72245	2.21722	4.82727	2.63225	3.63225	4.04729	5.48025	4.21722	4.07971	3.89529	4.33269	3.21722	4.39409	4.64606	4.55825	4.41885	4.21722	4.71972	3.63225	3.36922	4.01076	3.21722	3.86929	3.21722	3.21722	2.63225	3.73179	4.40986	2.63225	4.57979	4.95418	2.63225	4.95418	4.80218	4.00072	3.83103	3.89815	3.66152	4.63225	2.21722	4.67665	4.31032	4.35048	4.53914	3.99482	5.21722	5.06521	4.36922	4.31032	4.50672	3.52534	4.18684	3.89197	4.57979	4.31552	4.21722	4.36307	4.13921	4.03982	4.27166	4.14924	4.26161	4.26726	4.78837	4.1308	4.72623	4.1404	4.66467	4.2658	4.53914	4.45822	4.61775	4.07283	4.74773	4.33117	4.27166	4.78426	4.76036	4.09857	4.27065	4.32105	4.69721	4.1103	4.71471	4.69115	4.76036	4.73179	4.66467	4.35472	4.72418	3.75104	4.49023	4.032	4.88964	4.20904	4.63225	4.17006	3.93181	4.31483	4.52479	4.13432	4.14321	3.18619	3.78112	4.1321	3.86358	3.69047	4.64606	3.97485	4.63225	4.53914	4.75778	4.50672	4.45822	4.21722	3.48025	5.21722	4.21722	4.21722	3.73179	4.02457	4.21722	3.70264	5.02457	4.95418	4.63225	4.21722	2.89529	3.21722	4.21722	3.63225	3.21722	5.21722	4.63225	3.85465	4.21722	4.48025	3.21722	3.63225	4.21722	4.31675	3.89529	4.21722	4.95418	3.75778	4.07971	3.73179
SSBP3	3.80218	5.21722	4.80218	6.09168	4.80218	4.95418	4.21722	5.45425	5.46514	4.86929	4.95418	4.95418	5.21722	4.21722	5.73179	6.38714	4.21722	5.49732	4.74773	5.12411	5.31675	4.35472	5.89529	4.80218	4.95418	4.57979	5.35152	4.56117	5.76154	5.09168	5.71972	4.91765	5.68612	4.48852	5.81176	4.69365	5.80218	5.25674	5.64043	4.41885	5.47097	4.2738	5.72357	4.65331	6.04428	4.86929	6.00941	4.61314	6.11862	5.0752	6.17141	4.91765	5.8824	4.90909	5.92631	4.77361	6.00265	5.18069	5.96967	4.92176	5.96553	4.99482	6.04579	5.21722	5.96585	4.98275	5.61258	5.27611	4.21722	5.55394	5.48682	4.84525	5.39111	5.70596	5.44293	5.35472	5.55508	5.11768	5.68368	4.89947	5.58149	4.68434	5.71811	5.18684	5.73109	5.05372	5.66016	5.58758	5.31675	5.21722	5.38714	3.48025	5.43961	5.21722	5.5041	5.51587	4.89529	5.02457	5.49732	5.53914	4.70264	5.09168	4.89529	5.02457	4.70264	5.67665	5.16475	5.1103	4.63225	5.21722	4.95418	5.74773	5.09168	5.06521	4.21722	5.80218	4.63225	4.70264	2.63225	5.71972	5.02457	5.6177	5.2403	5.61097	5.82387	5.76677	5.8828	5.03888	5.45284	5.21722	5.39555	4.21722	5.4998	5.36922	4.48025	5.02457	5.34275	4.70264	5.38714	3.95418	5.55163	5.92617	4.70264	5.21722	5.83613	5.49023	5.09168	5.09168	5.35472	5.43961	4.80218	3.21722	4.80218	2.63225	5.21722	5.21722	4.21722	4.86929	5.33269	5.21722	4.95418	3.21722	5.49105	5.71972	5.74773	5.69162	4.95418	5.80218	4.53914	4.76976	5.26302	5.38714	5.40986	5.1103	6.06521	5.17657	5.21722	5.36922	5.52534	5.59804	5.81535	5.40986	5.79909	5.35472	5.5371	5.19811	5.87578	5.58286	5.76136	4.80218	5.67819	4.99482	5.81332	5.6253	5.72536	5.51267	5.52325	5.49023	5.68852	5.15832	4.86929	5.47355	5.57429	4.94304	5.29522	5.84948	5.87217	6.23076	5.95848	5.36161	5.57979	5.37768	5.69115	5.37333	5.97464	5.42075	5.61411	5.39555	5.58158	5.02457	5.38133	4.9721	5.34952	5.03435	5.27407	5.42367	5.44988	5.34691	5.45314	5.12795	5.20179	5.15308	5.41033	5.01558	5.25904	5.51678	5.26835	5.43961	5.32574	5.00571	5.43961	5.00571	5.02457	5.80218	5.59573	4.38714	5.21722	5.49732	5.60953	5.63225	5.09168	5.38714	5.43961	5.95418	2.63225	5.21722	4.80218	3.40986	5.09168	4.80218	4.21722	5.02457	4.74773	4.45822	5.48025	4.80218	4.89529	5.37249	5.16475	4.21722	5.21722	3.63225	5.40164	5.07971	4.73179
ERMN	3.80218	4.21722	3.80218	2.63225	3.95418	3.95418	3.48025	4.21722	2.80218	4.21722	3.95418	4.63225	3.48025	3.21722	4.21722	3.21722	4.21722	3.86929	3.85465	4.02457	2.99482	3.70264	4.89529	3.63225	3.95418	3.40986	3.81386	4.47097	3.95418	4.69115	4.25116	4.46514	4.23797	4.48852	4.43134	4.08597	3.5567	4.36922	4.11534	4.14321	3.8387	3.89529	4.28135	4.29968	4.02304	3.21722	3.85966	4.13921	4.14507	4.26161	3.78876	4.02457	4.07629	4.21722	3.80635	4.45168	3.82339	4.06521	3.9866	4.46233	3.45041	4.40986	3.95538	4.40986	3.93501	4.70264	3.2798	3.43961	3.48025	3.29913	3.80875	3.92771	3.62028	3.90688	4.30741	3.03279	3.90527	4.01076	3.13749	2.37591	3.12206	2.93711	3.13315	3.09168	3.1892	2.86929	3.91765	1.18159	1.40986	3.89529	3.95418	3.48025	4.07283	3.80218	4.59573	4.57336	4.70264	4.80218	3.40986	4.46514	4.48025	4.63225	4.21722	3.53914	3.89529	3.21722	3.99482	4.73179	4.63225	4.56514	3.63225	1.63225	3.43961	3.48025	4.80218	5.06521	3.63225	3.48025	4.63225	2.63225	4.21722	4.97078	5.01791	4.92368	5.4857	4.41314	3.97394	4.18327	4.26302	3.80218	4.82727	4.63225	4.48586	3.85465	3.48025	3.80218	4.84525	2.89529	4.43961	5.43961	4.94158	5.10174	5.01076	4.70264	4.40986	4.43961	4.63225	4.21722	4.39779	3.63225	5.05372	4.21722	5.21722	3.63225	4.57979	3.99482	4.21722	4.40986	4.43961	4.21722	4.95418	3.21722	4.30885	3.87326	4.25116	3.87144	3.95418	4.80218	3.53914	4.55825	4.87773	5.3465	4.73179	4.40986	5.35472	5.29522	4.55825	4.85465	4.48786	4.49023	4.77995	4.65779	4.67328	4.80218	4.59336	4.584	4.83751	4.27166	4.66064	5.14795	4.64071	4.89529	4.63644	4.58286	4.72536	5.1501	4.79557	4.71972	4.59909	4.61775	4.40986	4.60188	4.65675	4.64606	4.92176	4.44548	4.47179	3.98115	4.17349	4.584	4.57979	4.45168	4.81988	4.92082	4.8249	4.63225	4.66788	4.29122	3.45491	3.88018	3.88657	3.60953	3.66847	3.63225	4.10637	3.88601	3.96568	4.25944	4.15358	4.21722	4.05494	4.60054	4.14005	4.39409	4.45168	4.64606	3.47528	4.11768	4.26161	4.28135	3.74773	2.34275	3.43961	4.21722	3.48025	3.53914	4.21722	4.21722	3.21722	4.21722	4.01076	4.21722	4.63225	2.63225	2.63225	3.48025	4.43961	3.40986	4.43961	4.21722	3.21722	2.63225	3.36922	3.34275	3.21722	4.33269	3.48025	4.00571	3.40986	3.48025	3.21722	3.63225	4.75778	4.21722	4.40986
DNAAF9	3.21722	3.53914	2.21722	4.63225	1.63225	3.63225	4.48025	3.73179	4.02457	3.99482	3.21722	4.63225	4.48025	3.21722	4.73179	3.21722	4.21722	3.99482	3.85465	3.53914	3.73179	4.70264	4.21722	3.21722	3.95418	4.21722	3.71764	3.8387	3.91765	3.85465	4.18245	3.53914	3.53496	3.52916	3.48025	2.86358	3.73179	4.57085	3.96724	4.14321	3.45537	3.96568	4.07971	4.12975	3.86832	3.86929	3.91856	3.87618	4.0756	3.80218	3.67665	2.53914	4.22247	3.10174	3.91088	3.71471	3.91024	4.14321	3.82387	4.32031	4.09857	4.21722	3.88929	2.99482	3.67198	3.21722	2.40986	2.95418	3.21722	2.6762	3.31279	2.75778	2.88331	3.15504	3.30741	3.38071	2.32031	3.63225	2.26302	3.25038	2.83255	3.58918	2.73722	3.80218	3.04034	3.21722	3.74078	3.81386	2.8249	3.89529	4.71972	2.89529	3.8249	3.53914	4.61775	3.89529	2.89529	2.21722	2.40986	3.80218	2.89529	4.43961	4.48025	3.53914	3.89529	3.21722	3.73179	3.73179	3.36922	4.07971	3.85465	4.13475	4.09168	3.48025	4.21722	4.89529	4.21722	4.70264	4.63225	4.43961	4.80218	3.80388	3.35048	4.03059	3.92771	3.52332	4.03166	4.21722	4.58495	5.21722	4.42872	2.63225	3.99904	2.63225	2.89529	2.21722	3.56514	3.89529	3.95418	4.21722	3.60054	4.47097	3.89529	4.2876	4.21722	3.43961	3.63225	4.29522	4.63225	4.21722	4.73179	3.21722	3.21722	2.63225	4.57979	5.1103	3.63225	2.99482	3.95418	2.63225	4.21722	4.21722	3.395	3.42075	3.50672	3.395	4.21722	3.80218	4.53914	3.63225	3.35048	3.53914	4.40986	2.99482	4.21722	4.29522	3.76976	3.63225	3.96786	4.24696	4.13553	4.40986	4.13149	3.59573	4.18619	4.36161	4.13124	4.04034	3.92368	3.91765	3.91635	4.04213	4.11288	4.16063	4.31032	2.75778	3.88537	3.21722	4.0308	3.66082	4.14683	3.43961	4.15667	3.7647	4.10618	4.35472	4.24231	4.29665	4.36058	4.01368	3.57979	4.12975	3.98589	3.89529	3.63225	4.26028	3.95418	3.55425	3.54344	4.63225	3.26844	4.21722	3.96878	4.07283	3.32015	3.32413	3.18807	3.25944	3.31626	3.9484	3.66263	3.50101	3.21722	3.15308	3.91635	4.10174	3.23201	3.89529	3.74078	4.07971	3.95418	1.75778	3.95418	3.48025	4.48025	3.53914	3.48025	2.99482	3.53914	4.21722	3.31032	3.80218	4.63225	4.63225	3.63225	3.89529	3.21722	4.21722	3.63225	4.80218	3.21722	4.33269	4.04729	3.56514	4.80218	3.63225	3.89529	4.61576	3.57979	3.48025	3.21722	2.63225	4.21722	2.75778	3.73179
SYTL3	2.21722	4.80218	4.53914	3.63225	3.21722	4.63225	1.89529	4.40986	3.53914	4.57979	2.63225	3.63225	2.89529	4.21722	4.73179	3.21722	4.21722	4.21722	3.85465	4.38714	2.40986	3.48025	2.89529	5.09168	3.63225	1.40986	3.76655	4.27166	3.88018	3.63225	3.57979	3.9721	3.99133	3.35923	3.85876	4.55163	3.81196	4.13475	3.75778	3.59573	4.01928	3.89529	3.66467	3.71471	3.63225	3.73179	3.40398	4.05675	3.72591	4.02457	3.42233	4.02457	4.1107	3.97621	3.50101	4.03664	3.66788	4.53914	3.51267	3.98589	3.59378	3.40986	3.73059	3.86929	3.57244	2.89529	3.15179	2.63225	3.21722	3.10916	3.55095	3.34275	3.38581	3.7174	3.65534	3.09692	3.29522	4.39779	2.48541	2.37591	2.98455	3.21722	3.13315	2.63225	2.80218	3.1103	2.91765	2.18159	1.8249	4.89529	3.95418	2.89529	4.28433	3.53914	3.78281	4.09692	2.89529	4.21722	3.40986	3.02457	1.89529	3.63225	3.48025	4.02457	2.89529	3.21722	3.99482	2.40986	3.63225	2.75778	3.04729	3.74773	3.71972	2.89529	3.21722	3.48025	4.21722	3.89529	2.63225	2.63225	2.21722	4.12762	4.16991	4.19899	4.07971	4.05057	3.91382	4.11288	4.35048	3.21722	4.49285	4.21722	4.08476	2.04729	1.89529	3.21722	3.56514	2.89529	4.53914	4.80218	4.01558	4.42367	4.11768	3.80218	3.21722	3.43961	4.38714	3.95418	4.11768	4.63225	3.86929	3.21722	5.53914	4.95418	4.21722	4.21722	3.63225	3.73179	1.63225	3.63225	2.63225	3.21722	3.90119	3.69638	3.85465	3.59026	3.21722	3.21722	3.53914	4.39779	4.47247	4.21722	4.57979	4.40986	3.89529	4.21722	4.31032	3.98589	3.85465	3.49023	4.10724	4.1103	3.95418	4.93968	4.18619	4.21722	3.85294	4.64606	4.16184	4.83193	4.25077	4.13233	4.01977	4.10174	3.78426	3.75778	4.31279	3.43961	3.92771	4.15832	4.07283	4.17657	4.17714	4.2447	4.04729	3.78837	3.65111	3.34728	3.61056	4.13921	4.16475	4.21722	4.26968	4.37333	4.34846	4.59909	4.16831	4.21722	3.59407	4.02457	3.41203	3.60953	3.31947	3.28433	3.76299	3.78979	3.52756	3.39189	3.72959	3.68188	3.70702	3.39409	3.60953	3.78112	3.56271	3.6867	2.86523	3.48025	3.67665	3.92771	3.50672	0.757784	3.63225	4.48025	3.89529	3.80218	3.89529	3.99482	3.53914	3.63225	3.70264	3.80218	3.63225	2.63225	4.95418	3.48025	3.95418	2.99482	3.63225	4.21722	4.21722	4.63225	3.04729	4.07971	3.21722	3.63225	3.48025	4.07971	3.40986	4.21722	2.21722	3.63225	4.21722	4.56514	2.99482
ZNF648	2.21722	4.21722	3.21722	4.21722	3.63225	2.63225	4.70264	4.1103	3.53914	3.40986	3.95418	4.21722	1.89529	4.53914	2.99482	3.21722	4.21722	3.57979	3.36922	4.02457	4.40986	4.06521	3.48025	1.63225	3.21722	3.73179	4.21722	4.21722	3.71972	3.74773	3.8249	4.30468	4.15308	4.05967	3.38071	3.69365	3.88791	3.21722	3.92771	3.59573	4.01928	3.82129	3.96724	3.93711	3.49795	4.21722	3.68409	3.66973	3.76655	3.60953	3.04729	3.38714	3.75218	3.6867	3.63851	3.12975	3.63225	3.35472	3.59067	3.36922	3.49285	2.40986	3.72218	3.86929	3.77507	4.35472	2.90943	4.09168	3.06521	3.09843	3.48682	1.75778	3.181	3.596	3.90688	3.21722	3.32031	3.89529	2.80734	2.25038	2.83255	2.83019	3.18973	2.80218	2.90909	2.57979	3.53914	1.18159	1.8249	4.21722	3.95418	1.89529	4.07283	3.21722	4.21722	3.61775	3.89529	5.02457	4.21722	3.38714	2.89529	3.21722	3.48025	3.53914	4.21722	2.21722	3.73179	3.40986	4.21722	3.56514	2.63225	3.21722	3.63225	3.48025	3.21722	2.89529	4.21722	3.89529	4.63225	3.21722	2.21722	4.08345	4.26302	4.26472	4.40164	3.99044	3.68116	3.87841	4.07037	2.21722	2.96929	1.63225	3.97927	4.50672	2.89529	3.80218	3.92771	2.89529	3.80218	3.21722	3.78112	4.47097	3.63225	4.2876	4.49732	3.80218	3.95418	4.13475	4.11768	3.21722	2.40986	3.21722	3.21722	4.63225	4.40986	3.99482	3.63225	2.99482	3.21722	2.63225	4.63225	3.21722	3.87144	3.4766	3.73179	3.4763	3.63225	4.80218	3.53914	4.01076	4.35048	3.80218	3.73179	2.99482	2.89529	4.29522	4.39779	3.98589	3.48786	3.91765	4.09289	3.99482	4.09168	3.06521	3.97248	3.77664	4.10571	3.60424	3.90881	3.86107	3.89529	4.21722	4.26668	4.04034	3.94775	4.45822	4.15667	3.21722	3.90074	3.57336	3.8249	4.33269	4.19732	3.80218	4.16277	3.61149	3.66973	3.7747	3.64298	3.92348	3.99482	3.83019	3.92176	4.25786	3.73179	3.98018	3.95418	4.29122	3.12841	3.63225	3.032	3.46514	3.43611	3.28433	3.53636	3.63225	3.40625	3.34036	3.42805	3.85876	3.36307	3.94158	3.59804	3.27862	3.89529	4.32413	3.31774	3.63225	3.46514	4.28135	3.63225	3.75778	2.95418	4.70264	2.89529	3.21722	3.89529	2.99482	2.21722	4.21722	4.16831	2.21722	2.63225	4.63225	4.21722	3.89529	3.95418	3.99482	3.21722	3.21722	4.21722	4.33269	3.36922	3.34275	3.89529	3.80218	4.11768	4.1501	3.73179	4.48025	3.21722	2.63225	4.07971	3.92771	4.21722
FAM168B	2.21722	4.53914	3.80218	5.43961	4.21722	4.21722	3.89529	3.21722	3.80218	3.73179	4.80218	4.21722	4.89529	3.80218	4.40986	5.53914	4.21722	3.99482	3.04729	3.21722	3.40986	4.21722	1.89529	3.95418	3.95418	3.40986	4.50352	4.21722	4.12411	3.85465	4.57979	3.91765	4.15308	4.00309	3.82129	3.69365	4.09436	3.74773	4.31237	4.35472	4.39124	4.2738	3.88707	4.21722	4.57503	4.1103	4.71764	2.77664	4.58304	3.86107	4.23711	3.67665	4.64078	4.51678	4.42157	3.93711	4.45668	4.14321	4.54569	3.78426	4.37301	3.99482	4.63972	4.21722	4.20987	3.89529	3.3463	3.80218	2.48025	3.25151	3.48682	4.34275	3.83751	3.8572	4.04438	3.43134	3.69115	4.11768	2.72245	3.59831	2.83255	3.83019	3.18973	3.21722	3.53914	3.65779	3.80218	3.61455	2.99482	3.89529	3.80218	3.89529	3.91236	4.67665	4.35472	4.35472	2.89529	4.53914	5.1103	4.02457	3.48025	3.95418	3.48025	4.38714	3.89529	4.53914	3.40986	1.40986	3.85465	4.34275	3.63225	4.43961	3.80218	3.89529	5.21722	3.48025	4.21722	2.89529	2.63225	4.63225	3.21722	4.46254	4.21722	4.55475	4.1501	4.3185	4.35923	4.07635	4.47247	4.21722	4.29122	3.21722	4.53407	4.85465	3.48025	4.53914	4.21722	3.48025	4.21722	3.95418	4.50101	4.37476	4.21722	4.48025	4.65779	2.95418	4.58645	3.50672	4.21722	3.63225	3.40986	3.21722	3.21722	4.95418	3.99482	3.99482	2.63225	4.40986	4.21722	4.21722	4.21722	3.21722	4.395	4.40164	4.58866	4.33087	3.21722	3.80218	4.91765	4.39779	4.01791	4.02457	4.21722	2.40986	3.89529	4.21722	4.01076	4.50672	4.0213	4.36017	4.13553	4.31675	4.04034	4.06521	3.97248	4.05675	4.13124	4.21722	4.23521	4.21722	3.97775	4.08793	4.20034	4.2447	3.84084	4.07971	4.18726	3.95418	4.17282	4.48025	3.63225	3.85465	4.02739	4.00863	4.54979	4.40986	4.13921	4.27065	3.90601	4.29122	4.1103	3.12975	4.26968	4.21722	4.21722	3.75778	3.95418	3.77664	3.50868	4.27611	3.67507	4.50262	3.99754	3.99482	3.98084	3.93181	3.89529	3.93404	3.85726	3.82129	3.87208	3.78112	3.782	3.86358	4.54929	4.27166	3.34522	4.21722	4.50262	3.92771	4.13475	3.92771	4.53914	3.89529	3.89529	4.21722	4.21722	4.57979	4.67665	4.95418	4.06521	4.80218	2.63225	3.63225	4.95418	3.89529	4.21722	2.99482	4.21722	4.80218	3.21722	3.80218	3.85465	3.34275	4.06521	2.63225	4.31032	4.45822	3.40986	3.89529	3.21722	2.63225	4.56514	4.21722	2.99482
RIPPLY2	4.21722	4.02457	4.21722	4.21722	3.21722	3.21722	4.48025	2.73179	2.80218	4.21722	3.21722	2.63225	1.89529	5.02457	2.99482	4.80218	4.21722	4.31675	3.63225	3.21722	3.73179	1.89529	1.89529	2.63225	4.43961	3.40986	3.61455	4.16063	3.88018	2.85465	3.28433	3.80218	3.56812	3.52916	3.61775	4.21722	3.6469	3.85465	3.34275	2.48025	3.63225	3.96568	2.92771	3.12975	3.40719	3.73179	3.05606	4.36161	3.13268	3.60953	3.15581	3.02457	3.59896	3.8387	2.60054	3.83019	3.37641	3.48025	3.06156	3.54979	3.40669	1.40986	3.43361	3.73179	2.88057	3.21722	2.59627	3.63225	2.89529	2.76026	3.19732	3.34275	3.15633	3.39547	3.26302	2.74328	3.26968	3.31032	2.43294	2.37591	2.56952	3.29968	3.13315	2.95418	2.64606	2.73179	3.02457	1.66702	-0.175102	3.89529	3.80218	2.89529	3.99482	3.21722	3.89529	3.93091	4.21722	3.21722	2.99482	3.38714	3.89529	3.63225	4.21722	3.21722	3.89529	2.21722	4.31675	4.73179	4.50672	3.56514	3.85465	3.50672	3.21722	1.89529	3.21722	4.21722	4.21722	2.89529	2.63225	3.21722	3.80218	4.2789	3.96346	4.00285	3.45822	3.64531	3.9442	3.83534	3.65534	2.21722	2.77664	3.21722	3.74188	3.85465	2.89529	3.80218	3.56514	2.89529	4.33269	3.95418	4.15308	4.10174	3.48025	4.48025	3.57979	3.63225	4.33269	3.63225	4.01076	3.63225	3.57979	3.21722	3.21722	3.63225	3.73179	2.40986	3.63225	3.99482	4.63225	4.63225	4.21722	3.21722	3.66152	3.17282	3.99482	3.11937	4.21722	3.21722	4.02457	4.63225	4.30741	3.67665	3.99482	3.40986	4.21722	4.21722	4.11768	4.26968	4.04729	3.43961	4.01889	4.1103	3.8976	3.80218	3.69237	4.13921	3.82191	3.90909	4.02371	4.42667	3.93711	3.94591	4.1308	4.58286	4.22786	4.07971	4.10421	4.21722	4.05546	3.96568	3.91236	3.80218	3.83475	3.7647	4.10618	3.81585	3.51361	3.7747	3.10532	4.01368	3.99482	3.93711	4.24369	4.04213	4.14683	4.12702	4.39779	4.49285	3.21722	2.95418	3.38133	3.60953	3.31947	2.40986	3.37107	3.45537	3.55064	3.62509	3.54936	3.78281	3.24759	3.60054	3.50262	3.27862	3.56271	3.60424	3.17189	3.11768	3.12411	4.21722	3.95418	2.34275	3.43961	2.89529	2.89529	1.21722	1.89529	3.73179	2.21722	2.63225	3.39779	2.21722	2.63225	3.63225	2.63225	3.89529	3.21722	2.99482	3.95418	4.21722	4.21722	3.43961	2.04729	1.75778	3.89529	3.21722	3.31032	4.07971	3.40986	3.48025	2.21722	2.63225	3.07971	3.34275	3.73179
C10orf62	2.21722	3.53914	2.21722	2.63225	3.63225	1.63225	1.89529	3.40986	2.21722	1.40986	1.63225	3.63225	3.48025	3.21722	4.21722	3.21722	4.21722	3.57979	4.36922	4.02457	3.40986	1.89529	3.89529	1.63225	3.21722	2.40986	3.90406	3.32413	3.27611	3.74773	3.40986	3.12411	4.06289	3.75155	3.38071	3.60054	3.92443	3.36922	3.45822	3.35472	3.17974	3.03279	3.28135	3.12975	3.02304	2.73179	3.20544	3.29122	3.34079	3.38714	2.53914	3.67665	3.3528	3.97621	3.09965	2.93711	3.2876	4.06521	3.09763	2.92176	2.84376	3.40986	3.21122	4.1103	3.02143	3.48025	2.90943	2.63225	3.59573	2.58693	2.72783	3.07971	3.02627	3.18463	2.72245	2.82129	3.19025	3.76976	2.20162	2.25038	1.83255	2.58918	2.81122	3.21722	2.42367	2.40986	3.38714	1.66702	1.40986	1.89529	3.80218	3.48025	3.14683	4.38714	3.93091	3.38071	3.48025	2.21722	4.21722	4.38714	2.89529	4.43961	5.06521	4.02457	1.89529	3.21722	3.86929	3.73179	3.36922	3.34275	3.04729	3.21722	3.80218	1.89529	4.21722	3.48025	4.63225	3.89529	2.63225	1.63225	2.21722	3.86604	3.78658	3.86324	4.07971	3.60578	3.71679	3.64893	3.35048	2.21722	3.55425	2.63225	3.69418	3.04729	4.48025	3.80218	3.75778	1.89529	3.21722	3.21722	3.94158	4.16063	1.31032	3.80218	3.86929	3.43961	3.80218	4.36922	4.11768	4.21722	3.57979	3.21722	3.21722	4.63225	5.21722	4.21722	3.63225	3.40986	3.63225	3.63225	3.63225	3.21722	3.64403	3.28135	3.6662	3.09383	4.43961	2.21722	4.53914	4.55825	3.07037	4.38714	4.21722	3.73179	4.21722	2.85465	3.11768	3.46233	3.63225	3.76154	3.63886	3.40986	3.4864	4.35472	3.60123	3.96929	3.62028	3.51678	3.92368	4.17141	3.83019	3.89529	3.67359	3.97621	3.84084	4.45822	3.92221	3.43961	3.53037	3.2738	3.73179	3.50672	3.67125	3.47097	4.04729	3.29739	3.26697	3.13315	3.15113	3.92348	3.21722	4.12975	4.10618	2.67289	3.63225	3.26028	3.83389	3.13921	2.67469	3.33269	3.28512	3.53914	3.03501	2.99482	3.294	3.6867	3.30128	3.559	3.23179	3.32825	3.12206	4.01558	3.3465	3.27862	2.80782	3.97621	3.34522	3.63225	3.67665	3.75778	3.95418	3.34275	3.21722	4.21722	1.89529	3.21722	1.89529	3.40986	3.53914	4.95418	3.48025	2.21722	3.63225	4.21722	2.63225	3.48025	3.63225	3.99482	3.21722	3.21722	5.21722	3.63225	2.63225	3.56514	3.70264	3.80218	3.48025	3.84525	3.73179	4.21722	3.21722	3.63225	3.56514	3.56514	2.99482
SSBP4	4.21722	4.38714	4.21722	4.63225	4.43961	5.21722	4.48025	5.05372	5.02457	3.99482	3.63225	5.80218	4.70264	3.21722	4.40986	4.80218	5.80218	5.1103	4.63225	4.21722	4.99482	3.89529	4.48025	5.21722	4.43961	4.40986	4.64102	3.8387	4.46514	4.29522	4.37949	4.3465	4.29852	3.68116	4.61775	4.50101	4.57979	4.57085	4.80218	4.21722	4.6867	3.89529	4.59067	4.58918	2.86832	3.86929	3.66702	4.36161	3.47437	4.21722	3.38714	4.67665	3.53281	4.32413	3.37173	3.83019	3.49355	4.89529	3.4857	4.59161	3.61314	4.73179	3.39179	3.99482	3.32308	4.21722	3.98651	4.33269	4.2876	3.82676	3.86028	4.45822	4.28704	4.09006	4.01791	3.96568	3.76611	5.06521	4.121	4.59831	4.15448	4.25904	4.13315	4.58645	4.1892	3.1103	4.80218	5.25198	5.31675	4.70264	4.53914	5.06521	4.52534	4.21722	4.59573	4.63945	3.89529	4.80218	4.21722	5.0752	5.48025	3.95418	4.70264	4.67665	4.70264	4.21722	4.65779	4.40986	3.85465	3.34275	4.04729	4.04729	4.63225	4.21722	5.21722	3.48025	4.63225	4.70264	3.63225	4.43961	4.21722	4.79934	4.51095	5.00635	5.04319	4.77571	4.8828	5.16599	4.99094	3.21722	5.01368	3.63225	5.29921	4.21722	4.48025	5.02457	4.66467	4.89529	3.95418	4.63225	3.86358	4.32413	4.31032	4.70264	4.93342	3.95418	4.09168	4.74773	3.89529	4.80218	4.80218	4.80218	5.21722	2.63225	4.86929	4.57979	3.63225	4.99482	4.80218	4.21722	2.63225	5.53914	4.42603	4.42075	4.51606	3.82564	4.21722	4.21722	5.02457	4.89529	4.43294	4.91765	4.73179	4.73179	4.89529	4.50672	4.21722	4.88859	3.73179	2.71972	3.71582	4.1103	4.11172	5.18069	4.26749	4.39555	4.33177	4.32413	4.16184	4.3465	4.45168	4.57979	4.54584	4.47097	4.53272	4.92771	4.16694	4.33269	4.05546	4.82129	3.99482	4.40484	4.74164	4.64606	4.92176	3.73179	3.93891	3.84685	3.23859	4.61314	4.53914	4.88464	4.65215	4.70264	4.8249	4.56514	4.35472	4.36161	4.39905	4.58645	4.29339	4.53914	5.13763	4.73179	4.1312	4.63225	3.98275	4.23143	4.16881	4.456	4.36307	4.39409	4.24696	4.64785	4.70264	4.87433	4.38549	4.55825	4.80218	4.71198	5.17657	4.66467	4.71972	5.21722	3.48025	5.80218	2.89529	4.57979	5.21722	4.21722	4.55825	4.53914	2.63225	4.21722	5.21722	3.48025	4.21722	4.57979	3.63225	3.21722	4.80218	4.21722	5.21722	4.84525	4.35472	4.53914	4.11768	4.28135	4.21722	4.21722	5.21722	4.63225	4.45822	4.66467	3.40986
RPS6	7.99857	8.81713	9.37709	8.21722	8.88964	9.02457	9.26161	8.72727	9.50262	8.83613	9.56889	8.05852	9.00381	9.39712	8.21722	8.26161	8.53914	8.39854	9.40484	8.69295	8.76741	9.46893	8.58179	9.20211	9.84657	8.24275	9.39785	8.14977	9.1945	8.2272	9.61931	8.23681	9.0088	8.17622	9.07818	8.54852	9.13096	8.03028	9.05928	8.20363	9.1278	7.91765	8.11093	7.82324	9.91251	9.15133	10.243	9.10628	9.05688	8.88964	9.46804	9.33356	9.49937	8.7929	9.95245	8.71095	9.89537	9.01941	9.9854	8.92585	9.21167	8.9721	9.28447	8.7718	9.47091	8.96138	10.0154	9.58354	8.47649	9.98189	10.1898	8.51933	10.1201	9.90159	9.70337	9.93585	9.82619	8.89904	10.1881	9.67206	9.85615	9.27696	9.963	9.01163	10.0295	9.05912	9.07985	9.24229	9.10799	7.14321	8.31173	8.74078	8.73479	7.66016	7.79495	8.4712	6.93968	7.38714	8.3406	8.23958	8.71547	7.15581	7.32155	8.38714	7.38714	7.02457	7.61931	7.26784	7.15581	7.28135	7.38714	7.87384	7.64348	7.32155	6.53914	7.02457	6.95418	7.06521	7.15581	7.24696	7.38714	9.38525	7.76684	9.66162	7.86631	8.88707	9.04661	7.53242	7.22302	8.1945	7.11903	7.53914	10.1242	8.65462	7.44988	7.42667	7.16717	7.32155	6.93603	6.9898	7.87356	7.84769	6.78606	8.31314	8.64348	7.60953	8.3465	7.21722	7.29901	5.80218	8.03191	6.53914	5.80218	5.21722	6.83613	6.93342	7.15581	7.13778	8.21722	6.43961	5.63225	6.67665	8.99081	9.28591	9.17878	9.42475	7.15581	7.0752	8.32574	7.43961	8.54379	7.35677	6.16475	7.53914	6.84948	6.77521	7.4702	6.88859	8.56636	8.39878	8.20057	7.31675	8.44159	7.45753	9.11418	7.87918	9.48972	8.04034	9.399	7.93489	7.9677	7.81245	8.12969	7.41764	9.1752	7.88707	8.36111	7.68754	9.20831	8.11639	9.07283	7.54714	8.21845	9.09609	8.03976	8.16073	8.40877	8.77816	8.49209	8.46714	9.34944	8.11275	7.90734	8.99332	7.80218	7.8905	8.67227	7.57662	9.75846	8.33961	9.84885	8.61168	9.45611	8.65145	9.42755	8.46709	8.97317	9.13785	9.31198	8.51953	8.09308	8.20145	9.24627	8.5454	9.23199	8.04816	9.6521	8.44475	9.99611	9.52762	9.52707	9.24964	9.70103	8.84948	6.41885	9.72104	7.48025	8.08229	10.0752	6.80218	10.1225	8.86107	9.90838	9.98098	9.23217	8.70264	8.24696	8.21722	7.76154	6.91765	6.91765	9.03739	7.7055	8.17564	8.72818	8.42016	8.74495	8.32764	9.27405	8.41885	9.46514	6.95418	9.58115	9.87413	9.23641
ARHGAP28	3.21722	2.21722	3.21722	3.63225	3.95418	1.63225	3.89529	3.40986	3.21722	3.40986	4.43961	4.21722	1.89529	2.21722	4.73179	3.21722	4.21722	3.73179	3.63225	3.21722	4.86929	3.21722	4.48025	3.21722	3.21722	1.40986	3.31909	3.7647	3.33269	3.63225	3.46875	3.74078	3.83661	4.64464	3.57336	3.86358	3.6469	3.85465	3.75778	4.35472	4.42367	3.89529	3.92771	4.03664	3.58334	2.40986	3.66702	3.29122	3.73413	3.9721	2.90527	3.67665	3.68143	4.32413	3.37173	4.37768	3.43272	3.98275	3.47203	3.85465	3.74188	3.73179	3.74727	3.86929	3.35005	4.06521	2.79981	2.63225	2.21722	2.6762	3.34932	4.07971	3.15633	3.41433	3.78658	2.96568	3.46233	3.76976	2.80734	2.59831	2.56952	2.58918	2.94873	3.53914	2.47097	2.40986	3.12411	2.02959	1.40986	4.70264	3.80218	1.89529	2.8249	3.53914	3.52756	3.48025	4.21722	2.21722	3.73179	3.02457	2.89529	3.63225	1.89529	3.80218	2.89529	2.21722	2.99482	3.40986	3.36922	2.75778	3.63225	3.04729	4.02457	1.89529	3.21722	3.89529	3.63225	2.89529	2.63225	4.21722	3.21722	3.89188	4.07037	3.98877	3.34275	3.29384	3.31343	3.74515	3.58495	2.21722	4.05675	2.63225	3.52728	3.85465	2.89529	2.21722	3.07971	2.89529	4.09168	3.95418	3.27862	4.51678	3.76976	4.06521	4.40986	2.95418	3.71972	3.50672	3.89529	4.21722	3.86929	3.21722	3.21722	4.63225	2.40986	4.40986	3.63225	4.40986	3.63225	2.63225	4.63225	3.21722	3.24067	3.07971	3.46875	3.14446	3.95418	3.80218	1.21722	4.31032	4.51095	4.38714	4.21722	3.73179	2.89529	3.95418	3.76976	3.85465	3.8249	3.84171	3.73443	4.21722	3.81446	3.98275	3.73588	3.92348	3.75778	3.42367	3.84773	3.38714	3.71471	3.99482	3.98078	3.90909	3.38833	4.07971	3.91003	3.63225	3.81668	3.38071	3.73179	4.33269	3.69982	3.7647	4.21722	3.86929	3.33852	3.69875	3.28041	2.77664	3.80218	3.93711	3.92176	3.61149	4.07283	3.63225	3.63225	4.36161	3.00911	2.95418	2.97146	3.02457	2.93943	3.63225	3.09632	2.8387	3.09692	3.20286	3.20987	3.32825	3.12206	3.15308	3.26161	3.60054	3.56271	4.21722	3.31774	3.48025	3.74078	3.21722	3.50672	3.34275	3.21722	1.89529	1.89529	2.21722	2.89529	4.21722	1.21722	4.63225	2.89529	2.21722	3.63225	4.95418	4.21722	4.48025	1.63225	3.99482	4.21722	3.21722	4.21722	3.21722	3.04729	2.75778	2.48025	3.43961	3.31032	4.00571	2.99482	3.89529	3.80218	3.63225	4.07971	4.21722	4.21722
ACSM2A	4.21722	4.67665	3.80218	4.21722	3.95418	3.95418	4.48025	3.21722	4.21722	4.57979	1.63225	2.63225	3.89529	3.21722	4.86929	3.21722	4.21722	3.21722	3.85465	3.53914	3.99482	4.06521	3.48025	3.21722	2.63225	4.21722	3.94713	4.32413	3.84171	4.57085	3.91236	4.12411	3.99133	4.16659	4.03279	4.08597	3.99482	3.36922	3.80218	3.98275	3.6867	4.32825	3.75778	3.83019	3.66396	3.73179	3.5601	3.13921	3.62343	3.74078	3.43961	3.53914	3.92008	3.97621	3.49067	3.45168	3.64423	3.89529	3.57796	4.21722	3.70625	2.99482	3.74727	3.99482	3.68263	3.48025	3.13684	2.95418	3.80218	3.18209	3.31279	4.45822	3.38581	3.81051	3.93544	3.03279	3.39307	4.31032	2.72245	2.79095	2.66263	3.58918	2.65922	3.63225	3.07136	2.73179	3.91765	1.85966	2.14683	3.89529	4.09168	5.06521	4.28433	2.21722	3.85876	4.21722	4.89529	3.21722	2.40986	4.38714	4.48025	3.95418	1.89529	3.53914	4.21722	3.80218	3.99482	4.21722	3.36922	2.34275	3.85465	3.36922	3.71972	3.48025	3.21722	3.89529	4.63225	4.48025	3.63225	3.21722	4.53914	4.59428	4.47247	4.4559	3.84525	3.95942	4.08715	4.11288	4.35048	4.80218	4.13921	4.63225	4.20875	4.21722	4.89529	3.80218	3.34275	4.21722	4.21722	3.21722	4.44854	4.51678	4.11768	4.70264	3.21722	4.43961	4.27611	3.74773	4.76976	4.63225	4.21722	4.80218	4.21722	2.63225	3.73179	3.99482	4.95418	3.73179	2.63225	3.63225	4.21722	3.21722	3.6788	3.83103	4.0213	3.19337	4.43961	4.21722	3.80218	3.76976	4.84798	4.91765	3.99482	5.21722	4.21722	3.74773	4.21722	4.16277	4.07283	4.46514	4.26921	3.99482	4.12164	4.41885	4.11109	4.21722	4.46828	4.37476	4.4559	4.46514	4.01728	4.48025	4.1308	4.6253	4.72536	4.34275	4.51121	4.53914	4.56514	3.38071	4.07283	4.13475	4.27532	4.13149	4.21722	3.81585	4.01368	3.34728	4.05802	4.17874	3.65779	3.83019	4.88859	4.1754	4.46875	4.17282	4.35472	4.72418	3.76584	3.09168	3.58364	3.30468	3.56979	3.28433	3.87896	3.73917	3.91321	3.72893	3.86195	3.91321	4.24759	4.21722	3.70907	3.86358	3.85222	4.21722	3.26116	3.48025	4.50262	3.92771	4.21722	3.56514	4.53914	3.48025	1.89529	4.21722	2.89529	3.99482	1.21722	3.63225	4.35472	3.80218	3.63225	5.43961	3.63225	3.48025	4.63225	3.99482	4.21722	4.21722	4.21722	4.63225	3.63225	3.75778	3.21722	3.80218	4.01076	3.34275	4.80218	1.89529	3.80218	3.63225	4.07971	3.92771	3.73179
SHE	4.21722	4.91765	2.21722	4.21722	4.80218	4.63225	1.89529	4.49732	3.21722	3.99482	2.63225	2.63225	3.89529	3.80218	3.73179	3.21722	4.21722	3.73179	4.36922	4.38714	4.99482	3.70264	5.06521	4.21722	4.63225	4.21722	4.06912	4.32413	4.05852	4.21722	3.8249	4.26161	4.19615	4.31343	3.96568	4.33751	3.99482	4.13475	4.43021	4.53914	4.57567	4.38071	4.45822	4.37768	4.11768	3.86929	3.93291	3.55425	4.17557	4.60953	3.74773	4.46514	4.30158	3.6867	3.70264	4.03664	4.09605	3.98275	3.96724	4.50672	3.81059	3.99482	4.09223	4.31675	3.73471	4.06521	3.49439	3.21722	3.89529	3.28973	3.75531	4.75778	3.7413	4.32745	4.09591	3.32825	4.03218	3.63225	2.58495	3.18327	3.52061	3.83019	3.53369	4.15581	3.47097	3.65779	3.46514	2.02959	1.8249	5.21722	5.09168	5.21722	4.68288	3.21722	4.70264	4.52756	4.48025	3.80218	2.99482	4.12411	3.89529	4.21722	4.70264	5.30468	4.48025	5.02457	4.40986	2.99482	4.36922	3.75778	3.36922	4.29522	3.95418	4.48025	3.21722	4.70264	2.63225	3.48025	3.63225	4.43961	3.80218	4.92145	4.68928	4.8281	4.88707	4.39005	4.58805	4.1485	4.72245	4.80218	4.05675	3.21722	4.69418	4.95418	3.89529	4.21722	4.45822	4.48025	4.71972	5.21722	4.69365	5.00863	5.01076	5.02457	4.21722	5.21722	4.02457	4.80218	4.39779	3.95418	4.49732	4.21722	4.21722	5.21722	4.21722	4.73179	3.63225	4.21722	4.21722	4.95418	2.63225	4.21722	4.21722	4.0308	4.41984	3.88639	4.95418	4.53914	3.21722	5.06521	4.58495	4.80218	4.73179	2.99482	4.89529	5.36922	4.95418	5.21722	4.69937	4.5149	4.61896	4.1103	4.75199	4.65017	4.67012	5.05675	4.68206	4.97621	4.77578	4.42667	4.75034	4.84282	4.80218	5.16063	4.66396	5.00571	4.93428	4.53914	5.11534	5.18807	4.21722	5.02457	4.76886	4.58286	4.50672	4.5142	4.22982	3.84685	4.32105	4.64171	4.83613	4.77361	4.88859	4.86929	4.86929	4.92771	5.01076	4.49285	4.00911	4.27611	3.96112	4.30468	4.14193	4.21722	4.51009	4.21722	3.9484	4.30047	4.25337	4.78281	3.87208	4.64785	4.06688	4.50101	4.49432	5.00863	4.09304	4.70264	4.02457	4.1501	4.13475	2.75778	3.80218	4.48025	3.48025	4.02457	4.48025	4.86929	4.67665	4.63225	4.16831	3.80218	3.63225	3.63225	4.21722	3.48025	4.43961	4.73179	3.63225	3.21722	3.21722	3.80218	3.85465	3.56514	4.21722	4.80218	4.48025	4.40164	4.31675	3.89529	4.53914	2.63225	4.56514	4.34275	4.21722
LRRC38	4.53914	2.21722	4.21722	4.21722	3.63225	3.63225	1.89529	4.1103	3.80218	3.99482	3.21722	2.63225	4.70264	3.80218	3.40986	4.21722	4.21722	3.99482	3.04729	2.80218	3.40986	4.21722	2.89529	4.43961	3.95418	3.73179	3.98895	4.10174	3.88018	3.36922	3.95418	3.38714	3.96667	3.81867	3.74328	4.01558	3.88791	3.74773	4.24964	4.59573	3.88601	4.15832	3.80218	4.71471	3.40719	3.99482	3.70097	3.96929	3.90406	3.9721	3.31408	4.02457	3.92654	3.97621	3.43781	2.93711	3.64423	4.53914	3.6526	4.10618	3.90789	3.73179	3.71372	4.40986	3.65045	3.70264	2.97814	3.21722	3.98275	3.19221	3.69982	3.92771	3.50781	3.7375	4.2403	2.89529	3.39307	4.48025	2.20162	2.59831	1.98455	3.03664	2.73722	3.09168	2.56117	3.73179	3.67665	1.66702	1.40986	1.89529	4.88018	5.06521	4.46875	4.21722	4.61775	4.48025	3.89529	3.80218	3.99482	4.02457	3.48025	4.95418	4.21722	4.02457	1.89529	2.21722	3.73179	4.73179	3.63225	3.75778	4.04729	3.74773	3.88018	4.21722	4.80218	3.48025	3.63225	4.21722	2.63225	3.21722	2.21722	4.62028	4.3923	4.54035	4.07971	3.95942	4.16659	4.31451	4.58495	3.80218	4.36161	3.21722	4.20875	3.85465	3.48025	3.21722	4.07971	4.21722	4.21722	5.09168	4.55163	4.94304	4.31032	4.53914	4.65779	4.21722	4.49023	4.21722	4.55825	4.43961	3.57979	4.80218	3.21722	2.63225	3.40986	4.21722	2.63225	3.40986	3.21722	4.95418	5.43961	3.21722	3.87144	4.04319	4.20572	3.41576	4.43961	5.02457	3.53914	5.35472	4.72245	4.12411	3.73179	4.57979	3.48025	5.17657	4.39779	5.07704	4.59749	4.53914	4.16328	4.93342	4.35808	4.65017	4.40858	4.29122	4.37517	4.37476	4.39316	4.67665	4.45168	4.37333	4.31451	4.49406	4.49795	4.34275	4.51924	5.15581	4.38227	4.2738	3.63225	4.17657	4.71389	4.6253	4.54979	4.04213	3.99904	3.94873	4.15113	4.13921	3.57979	4.52207	4.65215	4.37333	4.86929	4.63225	4.66788	4.61314	3.59407	3.80218	3.58364	3.91765	3.69212	3.28433	3.89064	4.01928	3.93091	4.01844	4.04225	4.23157	4.02018	4.27862	4.09986	3.94158	3.87391	4.37476	3.54804	3.11768	4.12411	3.92771	3.74773	3.07971	3.43961	4.21722	4.21722	3.80218	1.89529	2.99482	4.21722	4.63225	4.06521	5.02457	5.21722	2.63225	2.63225	3.48025	3.95418	4.40986	4.43961	4.80218	4.80218	4.09168	3.85465	1.75778	4.21722	3.43961	4.39779	3.45822	3.57979	3.48025	4.21722	2.63225	3.75778	3.56514	4.99482
NRG3	2.21722	4.91765	3.80218	4.95418	3.95418	4.21722	4.70264	3.86929	4.38714	3.99482	2.63225	3.63225	3.48025	4.53914	4.21722	4.80218	5.21722	3.86929	4.36922	3.53914	4.40986	3.70264	3.89529	2.63225	3.63225	2.99482	3.50352	3.42367	4.05852	4.50672	3.99482	4.3465	4.10869	4.52916	3.99962	3.78112	4.18747	3.74773	3.88707	4.41885	4.17974	3.96568	4.07971	4.21722	3.74031	4.57979	3.61455	3.42872	3.81386	4.02457	3.52302	3.02457	3.96153	4.10174	3.76404	3.93711	3.89529	4.35472	3.74647	4.36922	3.74188	4.40986	3.61721	4.40986	3.85255	4.21722	3.19574	2.95418	3.06521	3.37219	3.58198	4.34275	3.62028	3.97197	4.19376	2.96568	3.61207	4.21722	2.43294	3.43481	2.83255	3.65331	2.94873	3.53914	2.94304	3.21722	3.91765	1.44463	-0.175102	3.89529	4.43961	4.48025	3.99482	2.80218	4.98275	4.03279	4.70264	3.80218	4.99482	4.9721	3.89529	3.63225	4.21722	4.02457	3.48025	3.80218	4.57979	4.57979	3.63225	3.56514	2.04729	3.63225	3.53914	3.89529	3.21722	5.06521	4.21722	4.21722	2.63225	3.63225	3.80218	4.68082	4.35048	4.52092	4.40164	4.39005	4.46776	4.18327	4.21722	4.53914	4.42872	3.21722	4.39928	4.21722	2.89529	2.21722	4.34275	4.21722	4.53914	2.63225	4.50101	4.27166	4.48025	4.80218	4.65779	4.43961	4.84171	4.57085	4.31032	3.95418	4.31675	3.21722	3.21722	4.95418	4.40986	4.40986	3.63225	4.73179	3.95418	4.63225	4.63225	3.21722	4.06784	3.84525	3.96786	3.87144	3.21722	4.80218	3.80218	4.55825	4.51095	3.91765	4.57979	4.86929	4.48025	5.00149	5.11768	4.95418	4.19413	4.33269	4.6089	4.65779	4.57567	4.89529	4.58546	4.42872	4.48818	4.7647	4.69139	4.3465	4.52207	4.37333	4.44916	4.6867	4.56666	4.34275	4.72783	4.33269	4.98018	4.15832	4.77909	4.33269	4.96991	4.66652	4.50672	4.23768	4.38433	3.57676	4.21722	4.96929	4.73179	4.29968	4.83737	4.64252	4.91236	5.00571	4.11768	4.42872	3.61056	4.27611	3.76104	2.80218	3.82643	3.28433	3.9308	3.93181	3.66082	3.98527	4.09501	4.24578	4.02018	4.08597	4.09168	3.69365	4.31562	4.37476	3.82676	3.76976	4.3465	4.40164	4.13475	3.92771	3.80218	3.89529	3.48025	1.21722	5.21722	3.99482	1.21722	4.63225	3.70264	3.21722	4.63225	3.63225	2.63225	3.48025	4.43961	3.73179	4.80218	4.80218	3.21722	3.95418	3.04729	3.75778	3.21722	3.43961	4.01076	4.1501	4.1103	3.89529	4.21722	4.63225	4.45822	4.75778	3.99482
ZNF766	5.02457	4.21722	2.21722	2.63225	4.63225	4.43961	2.89529	4.40986	4.38714	4.86929	4.43961	3.63225	4.70264	5.02457	3.73179	4.80218	5.80218	2.99482	3.36922	2.80218	3.40986	4.06521	4.48025	3.95418	3.95418	3.99482	3.76655	4.6867	4.12411	3.85465	4.37949	3.67665	4.13106	3.52916	4.30128	4.15308	4.38387	4.36922	4.43021	3.80218	4.28937	3.89529	3.45822	3.45168	4.08291	4.1103	4.30812	3.77664	4.00941	4.3465	3.81547	3.02457	4.23553	3.10174	3.89529	4.21722	4.2132	4.21722	4.18405	4.16277	4.27914	3.73179	4.15607	4.49732	3.82398	3.89529	3.64991	3.80218	3.35472	3.6617	3.75531	3.56514	3.99879	4.03425	4.16991	3.43134	4.07704	4.21722	3.26302	3.49139	3.75009	3.83019	3.53369	4.09168	3.53914	3.1103	3.80218	2.76655	2.40986	3.89529	4.95418	4.48025	4.40986	4.53914	4.70264	4.48025	4.48025	4.80218	3.99482	4.67665	4.21722	2.63225	4.70264	4.67665	4.21722	4.80218	4.21722	3.40986	4.04729	3.07971	3.63225	4.13475	3.43961	3.89529	4.21722	3.89529	2.63225	2.89529	4.95418	3.21722	5.02457	4.64074	4.81761	4.54997	4.80218	4.10828	4.19212	4.07635	4.21722	2.21722	3.77664	3.63225	4.35395	4.74773	3.89529	2.21722	4.45822	3.48025	4.21722	3.63225	4.69365	4.42367	5.01076	4.93968	3.86929	4.21722	4.84171	4.69115	4.70264	4.21722	4.49732	4.21722	3.21722	4.63225	4.21722	3.40986	3.63225	4.21722	3.21722	4.21722	4.63225	4.80218	4.20534	4.17282	4.38968	3.72942	5.09168	4.53914	4.53914	5.01076	4.81761	4.46514	4.40986	3.99482	3.48025	4.85465	4.95418	4.36922	4.50672	4.74078	4.42631	4.40986	4.56844	4.14321	4.49552	4.75065	4.64708	4.37476	4.61097	4.42667	4.50826	4.78837	4.42031	4.66652	4.04729	5.00571	4.58198	4.71972	4.75778	3.89529	4.46875	4.25674	4.48682	4.66652	4.16277	4.37333	4.60349	3.84685	4.21722	4.46114	4.21722	4.29968	4.36922	4.73179	4.46875	4.26028	4.51978	4.29122	3.64298	4.43961	4.0121	3.9721	4.007	3.99482	4.00253	3.93181	3.98275	4.14397	4.0709	4.2876	4.24759	4.15308	4.27611	3.27862	3.89529	4.64606	3.88409	3.89529	4.26161	4.28135	3.95418	3.56514	2.95418	3.89529	4.70264	2.80218	3.89529	3.40986	4.21722	4.21722	4.26452	3.80218	4.21722	4.63225	3.63225	4.70264	4.43961	4.73179	3.63225	3.21722	4.21722	2.63225	3.04729	3.92771	4.06521	4.21722	2.31032	4.21722	4.40986	2.89529	2.21722	3.63225	3.56514	4.45822	5.21722
CLVS2	4.53914	3.80218	2.21722	4.63225	2.63225	1.63225	3.48025	3.73179	3.53914	2.99482	4.21722	2.63225	2.89529	2.21722	3.40986	4.80218	4.21722	3.40986	3.36922	3.21722	2.99482	2.89529	3.89529	2.63225	3.95418	2.40986	3.5601	4.04034	3.91765	3.85465	3.77909	3.9721	3.63225	3.68116	3.66082	4.15308	3.46049	3.74773	3.66467	3.48025	4.0611	4.38071	3.45822	4.12975	3.36922	2.40986	3.42445	3.66973	3.28593	3.80218	3.19704	2.80218	3.6776	3.32413	3.27862	3.93711	3.3907	3.21722	3.21722	3.26968	3.36161	1.40986	3.23506	3.21722	3.56095	3.70264	2.7417	2.95418	3.48025	3.14086	3.15667	4.07971	3.10571	3.49922	4.07037	3.15832	3.07704	2.89529	2.58495	2.49139	2.56952	3.03664	2.94873	2.43961	2.7647	3.1103	3.02457	0.444626	0.824898	4.21722	4.33269	4.89529	3.52534	3.21722	4.456	3.43134	3.89529	3.21722	4.21722	3.91765	4.89529	4.21722	1.89529	3.21722	3.48025	4.21722	4.1103	4.40986	4.63225	3.07971	2.04729	3.85465	3.33269	3.89529	4.80218	4.70264	2.63225	4.21722	2.63225	2.63225	3.80218	4.11305	4.21722	4.19287	4.07971	3.56514	3.4467	4.0004	3.90688	3.21722	3.29122	3.21722	3.87618	3.36922	3.48025	3.21722	3.75778	4.21722	3.95418	2.63225	4.73805	4.64606	4.01076	4.35472	3.57979	3.80218	4.49023	4.13475	4.48025	3.95418	4.21722	3.21722	3.21722	2.63225	3.40986	3.99482	2.63225	3.73179	1.63225	4.21722	4.63225	3.21722	3.69587	3.42075	3.52534	3.35257	2.63225	4.21722	2.80218	4.01076	4.21722	3.53914	4.21722	5.1103	4.48025	3.74773	4.11768	4.26968	4.0213	3.76154	3.84135	3.86929	3.82663	4.06521	4.08889	3.87618	3.99879	4.37476	4.28789	4.21722	3.93711	4.08793	3.85704	4.07136	4.0946	3.56514	4.18726	3.80218	3.84525	3.96568	4.07283	4.00149	4.11485	3.80218	3.36922	4.08793	3.51361	3.53369	3.15113	3.87618	3.80218	4.03664	4.74773	3.99482	3.91236	4.3021	3.63225	3.42872	2.95848	3.21722	3.54262	3.02457	3.24146	3.14683	3.67791	3.93181	3.63945	3.20286	3.62859	3.85876	3.46998	3.39409	3.62094	3.78112	3.09323	3.42367	3.49995	3.11768	3.91765	3.92771	3.63225	0.757784	3.43961	1.89529	4.21722	2.21722	3.89529	3.40986	2.80218	4.63225	3.95418	3.21722	3.63225	3.63225	4.21722	3.89529	4.43961	2.40986	3.21722	4.21722	3.21722	3.95418	4.21722	3.34275	3.48025	3.43961	4.31032	4.1501	3.86929	4.21722	2.21722	3.63225	3.34275	3.75778	2.99482
LELP1	2.21722	4.21722	2.21722	4.21722	4.21722	3.21722	1.89529	4.21722	3.21722	3.99482	3.95418	4.95418	3.89529	3.80218	3.99482	3.21722	4.21722	3.57979	2.63225	4.02457	4.73179	3.48025	3.89529	1.63225	3.95418	3.40986	4.31909	3.6867	4.30468	3.50672	4.14683	3.46514	3.99133	4.05967	4.15832	4.50101	3.96006	4.04729	4.28135	4.14321	4.17974	3.96568	3.96724	3.29968	3.81282	3.99482	3.66702	2.96929	3.67558	4.21722	3.21722	3.38714	3.82654	4.21722	3.54165	3.58918	3.50672	4.06521	3.6526	3.54979	3.51361	3.73179	3.80417	3.73179	3.51403	4.21722	2.7218	3.43961	2.48025	3.09843	3.34932	3.07971	3.29835	3.6015	3.62057	3.32825	3.21722	3.31032	2.80734	2.69784	2.83255	2.93711	2.94873	3.21722	2.60424	2.86929	3.86107	1.18159	1.8249	4.21722	4.71972	3.48025	3.40986	2.21722	3.93091	3.82129	4.70264	5.53914	4.40986	4.02457	2.89529	3.95418	3.48025	3.21722	4.70264	4.21722	4.49732	4.73179	3.85465	4.07971	4.50672	3.21722	3.88018	3.48025	3.21722	4.21722	4.63225	1.89529	4.95418	3.21722	4.80218	4.54085	4.01791	4.40911	4.00571	4.75778	4.00309	4.03888	4.58495	3.21722	4.21722	3.63225	4.25057	4.36922	4.89529	4.53914	4.66467	4.21722	4.21722	4.63225	4.50101	4.27166	3.63225	4.14321	3.21722	3.95418	4.53914	4.63225	4.01076	4.95418	4.31675	3.21722	3.21722	3.63225	4.57979	4.21722	4.95418	3.99482	1.63225	3.63225	4.21722	3.21722	3.5153	3.42075	3.59749	3.19337	3.21722	2.21722	3.21722	4.63225	4.26302	4.60953	3.40986	4.86929	5.21722	4.36922	3.89529	4.41652	4.09792	4.27611	3.90846	4.31675	3.94304	3.89529	4.1966	4.09857	4.19317	4.10174	4.1429	3.67665	3.87391	4.37333	3.92023	3.97621	4.46233	4.45822	4.16694	3.80218	4.07971	4.03279	3.91236	4.17657	4.53519	3.87433	4.16277	3.92082	3.82727	3.94873	3.82355	4.09857	4.1103	4.52207	4.01692	4.29739	4.07283	4.26028	4.01076	4.05675	3.08186	3.53914	3.07099	3.60953	3.08946	3.14683	3.42026	3.8387	3.68188	3.46589	3.50805	3.5041	3.79191	3.60054	3.5149	3.78112	3.71471	3.6867	3.39866	2.63225	3.9721	3.66467	3.85465	2.34275	2.63225	4.48025	3.48025	1.21722	2.89529	4.40986	3.53914	2.63225	4.16831	3.80218	2.63225	4.63225	4.21722	3.89529	3.95418	4.57979	3.63225	3.21722	5.21722	3.80218	3.63225	3.56514	3.21722	4.63225	4.48025	4.1501	3.86929	3.48025	3.80218	3.63225	4.21722	3.07971	3.99482
SPIN3	3.80218	4.02457	4.21722	3.63225	3.21722	1.63225	4.48025	3.57979	3.53914	2.40986	5.21722	4.95418	3.89529	2.21722	3.73179	3.21722	4.21722	3.73179	4.04729	4.21722	2.99482	4.06521	4.48025	4.63225	3.95418	3.73179	3.25198	4.10174	3.88018	3.95418	4.14683	3.9721	4.03943	4.21722	3.89529	4.08597	4.09436	4.29522	4.00571	3.89529	4.0611	3.96568	3.96724	4.45168	3.72536	3.86929	3.88941	4.13921	3.72591	3.9721	3.60188	3.67665	4.04696	4.51678	3.7726	3.45168	3.74773	3.59573	3.7003	3.85465	3.51361	3.99482	3.97675	4.31675	3.7141	3.70264	3.40986	2.21722	2.89529	3.40738	3.51924	3.07971	3.70774	4.0261	3.72245	3.43134	3.76611	4.39779	2.76552	3.69784	1.98455	3.37768	3.18973	3.43961	2.97621	2.86929	3.67665	2.76655	2.14683	4.21722	4.33269	3.48025	4.34846	3.21722	4.63945	4.18807	3.89529	4.21722	3.73179	3.53914	4.21722	4.21722	5.21722	3.53914	4.21722	2.21722	4.31675	4.99482	4.04729	3.92771	4.21722	3.63225	3.09168	3.89529	3.21722	4.70264	2.63225	3.48025	4.63225	3.21722	4.53914	4.50222	4.87773	4.53552	4.66467	4.19074	3.91382	4.18327	4.26302	4.80218	3.96929	3.63225	4.20875	3.36922	4.21722	3.80218	4.07971	3.48025	2.95418	4.21722	4.55163	4.60424	4.31032	4.2876	3.99482	4.43961	4.33269	3.85465	4.55825	3.63225	4.40986	3.21722	3.21722	3.63225	4.73179	3.99482	4.21722	4.21722	4.21722	2.63225	3.63225	4.80218	4.0144	3.87326	4.03435	3.76221	2.63225	3.80218	4.02457	4.48025	4.21722	4.46514	3.73179	5.21722	2.89529	4.21722	4.76976	4.92176	4.19413	3.91765	4.40323	4.1103	4.29814	4.80218	4.39055	4.21722	4.32072	4.47097	4.40381	4.12411	4.40774	4.5142	4.18327	4.58286	3.99838	4.75778	4.41971	4.71972	4.54786	4.85876	3.91236	4.40484	4.09348	4.53914	4.50672	4.04213	4.22982	3.44349	3.87905	4.09857	4.31675	3.58918	4.41652	4.5142	4.63225	4.38227	4.06521	4.13921	3.65892	4.53914	4.04185	4.0752	3.74961	3.52534	3.98084	3.10174	3.89529	3.96839	4.0546	4.12795	4.18619	4.15308	3.782	3.39409	4.03664	4.21722	3.68339	3.11768	4.21722	4.28135	4.43961	2.75778	3.95418	4.70264	2.89529	3.53914	4.21722	3.99482	3.80218	3.63225	4.26452	4.80218	4.21722	4.63225	2.63225	4.21722	4.43961	4.73179	4.95418	4.21722	3.21722	4.09168	2.63225	3.75778	3.48025	3.80218	4.63225	3.92771	3.99482	2.89529	4.80218	2.63225	3.56514	3.07971	3.99482
TMEM273	4.53914	4.21722	2.21722	3.63225	3.95418	3.21722	3.48025	3.40986	1.21722	3.40986	2.63225	5.21722	3.48025	3.21722	3.40986	3.21722	4.21722	4.1103	4.50672	4.21722	4.40986	4.35472	2.89529	3.95418	1.63225	3.99482	3.66702	4.32413	3.95418	4.21722	3.63225	4.53914	4.31814	4.05967	4.15832	4.69365	4.02877	4.13475	4.04319	4.14321	4.10174	4.52756	4.43021	3.83019	3.71026	3.73179	3.66702	3.55425	3.70933	4.50262	3.61715	4.12411	3.98027	3.97621	3.37173	4.29968	3.67373	3.80218	3.76901	3.98589	3.57415	4.40986	3.81212	4.1103	3.61753	3.21722	3.10647	2.95418	3.70264	3.29913	3.75531	4.34275	3.42764	3.83404	3.68928	3.15832	3.74773	3.31032	2.76552	3.25038	2.98455	3.37768	3.57676	3.80218	2.90909	3.31675	3.38714	1.66702	0.824898	4.21722	3.43961	4.48025	3.63225	2.80218	3.89529	3.93091	3.48025	3.80218	3.73179	2.21722	4.89529	4.43961	3.89529	4.53914	4.89529	4.21722	3.57979	3.40986	4.04729	3.75778	3.04729	3.04729	3.88018	1.89529	3.21722	2.89529	2.63225	2.89529	2.63225	4.43961	3.80218	4.36136	4.01791	3.9602	3.84525	3.82817	4.03166	4.07635	4.121	3.80218	3.66973	4.21722	4.00882	3.63225	4.21722	3.21722	4.34275	3.48025	4.21722	4.95418	4.01558	4.32413	4.21722	4.21722	4.21722	3.80218	4.02457	4.43961	4.31032	3.63225	3.73179	3.21722	3.21722	2.63225	3.73179	3.73179	4.63225	4.40986	2.63225	3.63225	3.63225	3.21722	3.84107	3.66467	3.52534	2.9589	3.95418	2.21722	4.53914	4.76976	4.65534	4.80218	3.99482	3.40986	4.21722	4.36922	4.76976	4.63225	4.30602	4.33269	4.04894	3.40986	3.95418	3.70264	4.10003	3.92348	4.16872	3.97621	4.18671	4.57477	4.16538	3.89529	4.2828	4.13149	4.1404	3.07971	4.30352	4.80218	4.26028	3.96568	4.14683	4.21722	3.6421	4.07136	3.85465	3.81585	3.93891	3.84685	3.76584	4.09857	4.40986	4.12975	4.43961	3.61149	3.52534	4.3021	4.43961	4.61314	3.32105	3.63225	3.21722	3.74078	3.39347	3.63225	3.70463	4.10174	3.12795	3.74883	3.79973	4.2738	3.94803	4.44854	3.69834	3.86358	3.53574	4.32413	2.97485	4.01076	4.53914	3.56514	3.50672	3.34275	2.63225	4.21722	2.89529	3.80218	3.48025	4.21722	4.21722	3.63225	4.21722	4.80218	2.63225	2.63225	2.63225	3.48025	4.95418	2.40986	3.63225	3.21722	3.21722	3.80218	3.36922	3.56514	3.48025	4.43961	4.55825	4.51267	3.99482	2.89529	5.02457	2.63225	3.56514	4.07971	2.99482
IBA57	2.21722	3.53914	4.53914	4.21722	3.95418	3.21722	4.21722	3.40986	3.21722	4.21722	4.43961	2.63225	2.89529	4.53914	2.40986	4.21722	4.21722	3.86929	4.36922	3.21722	2.99482	3.21722	2.89529	3.21722	3.63225	4.40986	4.14507	4.04034	4.05852	3.36922	3.95418	4.0752	3.94158	4.05967	4.12795	3.69365	3.92443	3.50672	3.96724	3.80218	4.35808	4.03279	4.21722	4.45168	4.23843	4.40986	4.34079	4.13921	4.19356	4.38714	3.80218	4.02457	4.28911	4.21722	4.09282	4.37768	4.36561	4.41885	4.09763	4.36922	4.16568	3.73179	4.21722	4.31675	4.0546	3.48025	3.55188	3.95418	3.35472	3.49995	3.91003	4.34275	4.15633	4.11717	4.28539	3.48025	3.61207	3.11768	3.23265	3.54584	3.66263	2.93711	3.34728	2.43961	3.60424	3.57979	3.67665	3.38323	3.14683	4.70264	4.63225	3.89529	4.14683	3.53914	4.30128	4.66082	4.70264	2.21722	4.40986	4.46514	4.21722	4.21722	4.70264	4.02457	3.48025	3.80218	3.86929	4.21722	3.36922	3.34275	3.63225	3.95418	3.33269	4.21722	4.21722	4.21722	3.63225	4.21722	3.63225	3.63225	2.21722	4.64582	4.54842	4.52092	4.66467	3.86212	4.24188	3.87841	4.30741	3.80218	3.77664	2.63225	4.41407	4.21722	2.89529	3.80218	3.75778	4.21722	4.33269	3.95418	4.50101	4.21722	4.48025	3.89529	3.99482	4.21722	4.53914	4.43961	4.48025	3.21722	3.99482	3.21722	4.21722	4.21722	3.99482	4.57979	4.21722	3.40986	4.43961	4.95418	2.63225	4.21722	4.08089	3.80218	4.08543	3.84107	4.21722	4.21722	4.02457	4.83389	4.54842	4.60953	4.40986	4.57979	5.06521	4.43961	4.01076	4.50672	4.48786	4.58645	4.40323	3.99482	4.43166	4.89529	4.56148	4.39555	4.4481	4.6867	4.58313	4.38714	4.34698	4.37333	4.63644	4.37476	4.69499	4.75778	4.74164	4.88018	4.53037	4.57336	4.14683	4.80218	4.34932	4.27166	4.74773	4.35472	4.27914	4.18973	4.25965	4.36161	4.1103	4.21722	4.50672	4.78837	4.57979	4.53037	4.01076	4.82727	4.06999	4.43961	4.07099	3.74078	4.007	3.73179	4.03448	3.97621	4.14321	4.28692	4.16502	4.25986	4.12206	4.27862	4.31173	4.33751	4.20014	3.97621	3.9027	4.48025	4.3465	4.00571	4.21722	2.75778	3.80218	3.48025	3.48025	4.53914	3.89529	4.86929	3.53914	4.63225	3.76976	5.02457	2.63225	2.63225	2.63225	5.21722	5.43961	4.57979	4.63225	3.21722	3.21722	3.21722	4.36922	3.34275	3.70264	3.63225	2.89529	4.40164	4.21722	3.89529	3.21722	4.21722	3.34275	3.56514	4.21722
C6orf163	4.21722	4.53914	2.21722	4.95418	3.63225	1.63225	3.48025	3.99482	4.02457	3.99482	3.21722	2.63225	4.21722	4.80218	3.99482	3.21722	4.21722	4.80218	3.85465	3.53914	4.57979	4.35472	4.21722	2.63225	3.21722	4.73179	3.66702	4.6867	4.21722	3.50672	3.99482	4.70907	4.23797	4.00309	3.89529	4.21722	3.99482	3.21722	3.88707	4.14321	4.25374	4.21722	3.71198	4.77361	3.72536	4.57979	3.48415	3.29122	3.98895	4.38714	3.76154	3.38714	4.19867	4.21722	3.64785	3.83019	3.95418	4.21722	3.93769	4.21722	4.11225	3.73179	3.97675	3.57979	3.83357	3.70264	3.2798	4.21722	3.21722	3.5715	3.86028	3.75778	3.79021	4.0664	4.41277	3.48025	4.16277	4.21722	3.13749	2.69784	3.12206	2.71471	3.94873	3.43961	3.16063	3.99482	4.17141	2.44463	1.8249	3.48025	4.53914	4.48025	3.99482	2.80218	4.68188	4.21722	4.21722	3.21722	3.99482	4.53914	4.48025	4.43961	4.89529	4.21722	4.48025	5.02457	4.93342	3.73179	3.04729	3.75778	3.04729	3.74773	3.95418	4.21722	3.21722	3.89529	3.63225	3.89529	2.63225	3.95418	3.21722	4.59952	4.75487	4.74261	4.45822	4.1363	4.21722	4.0004	4.26302	4.21722	3.77664	3.95418	4.35395	4.50672	3.89529	3.80218	4.21722	2.89529	4.33269	2.63225	4.82294	4.60424	4.11768	4.75327	4.40986	4.63225	4.71972	4.21722	3.89529	2.63225	3.99482	3.21722	3.21722	2.63225	4.86929	2.99482	4.21722	3.99482	3.95418	4.63225	2.63225	3.21722	4.04137	3.94101	4.06011	3.69587	3.63225	4.53914	3.53914	4.39779	4.68928	4.91765	5.1103	4.57979	5.21722	4.69115	4.48025	4.59161	4.52534	4.60953	4.41482	4.1103	4.51678	5.06521	4.60123	4.42872	4.59297	5.04034	4.48126	4.60953	4.52207	4.86929	4.33011	4.1892	4.66396	4.84525	4.54309	4.43961	4.58221	4.32825	4.34846	4.47355	4.78228	4.27166	4.78426	4.23768	4.02818	3.69875	4.00911	4.17874	4.26784	3.93711	4.54979	4.81585	4.95418	4.66467	4.26452	4.36161	3.54344	4.15581	3.8756	3.80218	3.85813	3.8249	3.96435	3.8387	4.25986	3.96839	4.06277	3.93091	3.98455	4.64785	4.16363	4.27862	4.33139	4.42367	3.6617	4.01076	4.0752	4.56514	3.74773	3.07971	3.43961	3.89529	3.89529	4.21722	2.89529	4.86929	2.21722	5.21722	4.73659	3.80218	2.63225	3.63225	5.43961	4.48025	4.21722	4.40986	4.21722	3.21722	3.21722	4.43961	3.04729	2.34275	3.48025	4.63225	4.70264	4.92771	4.21722	3.48025	3.80218	3.63225	3.75778	5.1501	4.57979
TDRD6	2.21722	4.53914	3.21722	4.21722	3.95418	3.95418	3.48025	3.40986	2.80218	3.40986	3.63225	4.21722	3.48025	5.02457	3.99482	3.21722	4.21722	4.40986	3.36922	1.21722	3.99482	4.06521	3.89529	3.63225	1.63225	2.40986	3.94713	4.32413	3.71972	4.04729	3.57979	3.74078	3.91605	4.05967	3.99962	4.01558	3.88791	3.63225	3.88707	3.80218	3.73917	4.32825	3.80218	4.52207	3.64819	4.21722	3.68409	3.55425	3.81386	4.02457	3.88018	3.91765	4.07047	3.10174	3.66635	4.21722	3.67956	4.14321	3.57796	4.50672	3.59378	3.99482	3.96254	4.40986	3.88057	4.35472	3.2798	3.21722	3.21722	3.35427	3.61235	4.34275	3.75778	3.74249	4.07037	3.09692	3.67178	4.21722	2.53604	2.69784	3.52061	3.21722	3.29665	2.21722	2.97621	2.73179	3.67665	2.02959	1.40986	4.21722	3.63225	3.89529	3.99482	3.21722	4.15832	4.43134	2.89529	4.21722	3.40986	4.12411	4.21722	4.43961	4.48025	4.02457	5.48025	3.80218	4.40986	3.73179	4.04729	2.75778	3.36922	3.21722	3.63225	4.21722	3.21722	4.70264	4.63225	2.89529	3.63225	3.63225	3.80218	4.63055	4.121	4.70437	4.84525	4.50194	4.40363	4.1485	4.43294	4.21722	4.36161	3.63225	4.66973	4.74773	3.48025	4.21722	3.92771	4.48025	4.88018	3.21722	5.24824	4.47097	4.21722	4.65017	3.99482	4.63225	4.63225	4.43961	4.11768	3.95418	4.57979	4.21722	4.21722	2.63225	4.21722	2.40986	4.95418	4.86929	3.95418	2.63225	4.95418	3.21722	3.93033	3.83103	3.71567	3.79427	4.43961	3.21722	4.21722	4.21722	4.47247	5.02457	4.73179	3.99482	4.70264	4.63225	4.76976	4.71026	4.42976	4.53914	4.4714	4.31675	4.27166	4.35472	4.49552	4.49285	4.6559	4.72623	4.60175	4.80218	4.40774	4.57979	4.18327	4.53914	4.49795	4.21722	4.50312	3.95418	4.64855	4.15832	4.21722	4.36922	4.59725	4.82056	4.41652	4.15402	4.01368	3.81122	4.19552	4.17874	4.53914	3.93711	4.63225	4.57979	4.28433	4.69638	4.51978	4.36161	3.21722	3.43961	3.31791	3.74078	3.61997	2.63225	4.03448	3.73917	3.93091	3.89885	3.80948	4.09692	4.02018	3.78112	3.82208	4.33751	3.64071	4.37476	3.88409	3.63225	4.38714	4.66467	3.21722	3.34275	3.63225	4.70264	4.21722	3.21722	2.89529	4.21722	3.80218	2.63225	4.01076	3.80218	3.63225	4.63225	4.63225	4.89529	3.95418	3.73179	4.43961	4.21722	4.21722	3.80218	3.36922	2.75778	3.48025	3.63225	3.11768	3.84525	3.57979	4.48025	4.53914	2.63225	4.45822	4.21722	4.99482
FAM83B	2.21722	3.80218	3.80218	5.21722	3.21722	3.21722	3.48025	3.73179	4.02457	4.40986	3.95418	4.63225	3.48025	3.21722	3.73179	3.21722	4.21722	4.40986	4.50672	3.53914	3.99482	3.70264	4.48025	3.63225	1.63225	3.40986	3.5601	4.7647	3.95418	4.04729	3.86929	4.12411	3.78112	3.81867	3.99962	3.69365	4.38387	4.36922	4.37249	4.70264	3.8387	3.74328	3.88707	4.77361	3.53272	3.73179	3.68409	3.96929	3.81386	3.9721	3.40484	3.38714	3.77023	3.10174	3.45919	3.29968	3.75327	3.80218	3.43021	4.16277	3.38433	3.99482	3.73059	4.31675	3.72445	3.70264	3.01131	3.63225	3.06521	3.15128	3.58198	3.34275	3.54628	3.86179	3.78658	3.32825	2.95418	2.89529	2.26302	3.03888	3.18619	3.03664	3.13315	2.80218	2.72623	3.40986	4.02457	2.31909	0.824898	3.89529	4.43961	1.89529	3.99482	4.21722	4.32825	3.96568	4.48025	3.21722	2.99482	4.46514	4.21722	4.21722	3.89529	4.67665	3.48025	2.21722	3.57979	3.73179	3.04729	3.07971	3.36922	4.21722	3.88018	4.70264	4.21722	4.21722	2.63225	3.48025	3.63225	3.21722	3.21722	4.2121	4.21722	4.35527	4.40164	4.26875	4.40363	3.49139	4.121	3.21722	4.36161	4.43961	4.18307	3.04729	3.89529	3.80218	3.56514	3.48025	4.71972	4.43961	4.44854	4.16063	4.31032	4.2876	4.1103	4.21722	4.33269	4.04729	4.01076	4.21722	4.31675	3.21722	4.21722	2.63225	2.99482	3.73179	3.63225	4.21722	3.21722	3.63225	2.63225	4.21722	3.82564	3.71198	3.85465	3.57188	3.21722	5.02457	3.53914	3.89529	3.90688	4.38714	4.57979	4.73179	3.89529	4.13475	3.89529	4.26968	4.14683	4.15581	4.13553	3.57979	4.00863	3.48025	4.22741	4.32684	4.24087	4.16063	4.28789	3.74078	4.07461	4.1754	3.98078	4.27166	4.18479	4.21722	4.17714	4.43961	4.42075	4.74328	4.07283	4.36922	4.50312	4.34967	4.63225	3.73179	3.75936	4.01286	4.03377	3.96929	4.49732	4.03664	4.52842	4.13233	4.73179	4.59909	4.43961	4.55425	3.34095	3.95418	3.68767	3.80218	3.5825	3.73179	3.73086	3.88601	3.2738	3.76846	3.72959	3.76318	3.79191	4.15308	3.67665	3.50101	4.21722	3.8387	3.42466	4.01076	4.38714	4.40164	3.50672	2.75778	3.43961	5.06521	5.06521	2.21722	1.89529	4.86929	2.21722	4.63225	4.01076	4.80218	4.21722	2.63225	5.21722	3.48025	2.63225	5.1103	3.21722	4.80218	3.21722	3.21722	2.04729	2.75778	3.21722	3.95418	3.48025	4.40164	4.57979	1.89529	3.80218	2.63225	4.21722	4.34275	3.40986
TECRL	3.21722	3.80218	3.80218	4.21722	3.21722	3.95418	3.48025	3.40986	3.21722	3.40986	3.63225	3.63225	3.48025	3.21722	4.21722	3.21722	4.21722	3.21722	3.63225	4.02457	1.40986	3.89529	4.70264	3.63225	2.63225	3.40986	3.81386	3.60424	3.49023	4.04729	3.07283	4.30468	3.66328	4.05967	3.32825	3.86358	3.40986	2.85465	3.75778	3.80218	3.73917	3.89529	2.84525	3.83019	3.4258	3.21722	3.50352	3.66973	3.54149	4.0752	3.19704	3.67665	3.65834	3.6867	3.33751	4.12975	3.49355	3.70264	3.23352	3.36922	3.13921	3.73179	3.80417	3.40986	3.5259	2.89529	3.10647	2.63225	2.89529	3.18209	3.07178	3.75778	3.02627	3.76225	3.54842	3.15832	3.19025	3.48025	2.20162	2.37591	2.24759	2.71471	3.07426	3.80218	2.7647	2.99482	3.46514	2.02959	1.40986	3.89529	4.53914	3.48025	3.52534	4.21722	3.93091	3.89529	2.89529	2.21722	3.73179	4.02457	4.48025	3.63225	4.70264	4.91765	4.70264	3.21722	4.40986	4.86929	3.85465	3.92771	3.63225	3.21722	3.53914	3.89529	4.21722	3.89529	2.63225	3.48025	4.21722	2.63225	2.21722	4.491	4.47247	4.42487	5.07971	3.99044	4.03166	4.03888	4.26302	3.21722	3.87618	3.21722	4.24231	4.85465	3.48025	3.80218	4.34275	3.89529	4.21722	4.95418	4.73805	4.72623	4.55825	4.14321	3.99482	3.63225	4.02457	4.21722	4.39779	2.63225	3.73179	3.21722	4.21722	2.63225	3.73179	4.21722	4.21722	2.99482	3.21722	2.63225	2.63225	4.21722	3.85633	3.84525	3.9814	3.76221	4.21722	4.21722	3.80218	4.01076	4.58495	4.46514	4.99482	4.57979	3.89529	4.04729	3.89529	4.46233	4.36922	4.02457	4.26921	3.73179	3.90909	4.48025	4.34445	4.46114	4.42764	4.42367	4.27635	3.53914	4.07461	4.33586	4.33011	4.64606	4.26968	3.75778	4.2658	3.95418	4.68062	4.21722	3.73179	4.25674	4.27532	4.1892	4.21722	4.21722	3.93891	3.91556	3.90601	3.82727	4.21722	4.52207	4.39307	4.13233	4.57979	4.42075	4.16831	3.87618	3.36058	3.63225	3.55642	4.12411	3.5825	1.8249	4.05019	3.73917	3.85876	3.74883	3.73982	4.20272	3.94803	3.86358	3.52707	3.39409	3.85222	3.90909	3.86523	4.21722	3.9721	4.51267	3.85465	2.75778	4.21722	3.48025	2.89529	3.80218	3.89529	5.40986	2.21722	3.63225	4.11768	3.21722	2.63225	2.63225	3.63225	1.89529	4.43961	4.40986	3.95418	3.21722	3.21722	3.21722	2.63225	2.75778	4.06521	3.80218	4.31032	4.28135	3.86929	1.89529	2.21722	3.63225	3.75778	3.34275	3.99482
TMEM244	3.80218	3.53914	2.21722	5.21722	2.63225	3.63225	2.89529	1.99482	2.80218	3.99482	3.21722	4.21722	1.89529	4.21722	3.73179	5.21722	5.21722	3.57979	3.85465	4.02457	3.99482	3.21722	1.89529	4.80218	3.21722	3.40986	3.38323	3.6867	3.9898	3.95418	3.52534	4.42667	3.94158	4.00309	3.48025	3.86358	3.68997	4.13475	3.80218	4.06521	3.93181	3.57336	3.56514	4.12975	3.29015	3.99482	3.36216	3.42872	3.54149	3.67665	2.97803	3.21722	3.53281	3.8387	3.34901	4.03664	3.29522	3.21722	3.416	3.78426	3.31506	3.40986	3.55225	3.57979	3.45314	2.89529	3.16659	3.95418	2.21722	3.21225	3.19732	3.34275	3.42764	3.61243	3.68928	2.66082	3.13475	3.11768	2.80734	3.03888	2.36307	3.65331	3.18973	3.09168	3.07136	2.21722	3.21722	1.66702	-0.175102	4.70264	5.02457	1.89529	2.99482	1.21722	4.12795	3.43134	3.48025	2.21722	3.99482	4.02457	3.48025	3.63225	3.89529	3.21722	3.89529	3.21722	4.1103	3.73179	4.85465	3.92771	3.04729	3.36922	3.53914	3.48025	4.21722	3.89529	3.63225	3.89529	4.21722	3.95418	3.21722	3.94221	4.01791	4.03059	3.66467	3.39005	3.64464	3.59831	3.72245	3.80218	4.05675	3.95418	3.77664	3.36922	3.89529	3.80218	3.34275	1.89529	3.95418	4.21722	4.50101	4.04034	3.89529	4.2876	3.86929	3.63225	3.88018	2.85465	4.21722	4.21722	5.05372	3.21722	3.21722	4.21722	3.73179	3.73179	2.63225	3.73179	3.95418	3.63225	4.21722	3.21722	3.59026	3.66467	3.69937	3.4564	3.21722	4.53914	3.53914	3.89529	4.21722	3.80218	4.21722	4.21722	1.89529	3.74773	4.21722	3.98589	3.94038	4.05852	4.01889	3.99482	3.88601	3.89529	4.14375	3.72418	4.02627	3.7647	4.00285	3.38714	3.66581	3.94591	4.1485	4.27166	4.31032	4.21722	4.21722	3.63225	3.95418	3.15832	4.07283	3.69115	3.98159	3.64606	3.26968	3.5142	3.53407	3.48929	3.73609	3.92348	3.93342	4.52207	4.19025	4.25786	4.14683	4.21722	3.70264	4.36161	3.10532	3.43961	3.0901	2.91765	2.95906	2.40986	3.4283	3.88601	3.38071	3.62509	3.48391	3.72311	3.12206	3.50101	3.56299	3.78112	3.56271	3.42367	3.31774	3.76976	3.86107	3.07971	3.36922	2.34275	4.33269	3.89529	4.48025	2.21722	2.89529	3.99482	2.21722	4.63225	4.01076	3.21722	3.63225	2.63225	3.63225	1.89529	3.63225	3.99482	3.63225	3.21722	4.80218	2.63225	4.04729	2.75778	4.06521	2.95418	4.21722	3.92771	4.31675	4.48025	4.21722	4.63225	3.92771	3.92771	3.40986
ZNF311	2.21722	4.38714	2.21722	3.63225	3.95418	4.21722	3.89529	3.21722	3.21722	3.73179	3.21722	3.63225	3.48025	3.21722	2.99482	3.21722	4.21722	3.73179	4.21722	2.80218	3.40986	3.48025	3.48025	3.21722	3.63225	4.57979	3.44463	3.6867	3.88018	3.36922	3.21722	4.0752	3.75255	4.11412	3.38071	3.15308	4.06194	3.74773	3.56514	3.98275	3.17974	4.15832	3.88707	2.12975	3.02304	2.73179	3.59663	2.77664	3.29707	4.02457	3.09168	3.21722	3.4366	3.51678	2.92631	3.12975	3.34007	3.70264	3.23352	3.63225	3.40669	3.73179	3.4642	3.40986	3.08702	4.35472	2.87381	2.21722	3.21722	3.00962	3.27532	3.56514	3.10571	3.57939	3.21722	2.48025	3.34497	3.48025	2.96346	3.11288	2.75009	3.21722	2.88161	2.21722	2.47097	2.40986	3.38714	1.66702	1.8249	3.48025	3.95418	3.48025	3.8249	4.38714	4.03279	3.57336	4.21722	2.21722	3.73179	3.21722	3.48025	4.63225	1.89529	3.80218	4.21722	3.21722	3.57979	1.40986	3.85465	3.56514	2.63225	2.04729	2.80218	1.89529	4.80218	2.89529	2.63225	2.89529	2.63225	1.63225	4.53914	3.9586	3.43294	3.77578	4.21722	3.75778	2.81867	3.69784	3.51095	2.21722	3.77664	3.21722	3.36922	2.63225	1.89529	3.21722	3.56514	1.89529	3.95418	2.63225	4.33751	4.27166	3.48025	3.48025	3.21722	3.63225	3.71972	3.74773	4.21722	4.43961	3.57979	3.21722	3.21722	5.21722	3.40986	1.40986	2.63225	4.40986	3.21722	2.63225	4.63225	4.21722	3.5153	3.0308	3.48786	3.04137	3.63225	3.80218	2.80218	3.31032	4.47247	4.12411	2.99482	3.40986	3.89529	3.85465	4.11768	4.54979	3.7635	3.58645	3.78888	3.86929	3.56117	3.80218	3.81913	2.87618	3.7413	3.90909	3.62013	3.74078	4.01728	3.67289	3.67359	3.60424	3.89529	4.45822	3.56655	3.43961	3.45822	3.82129	3.73179	3.90527	3.51924	3.6867	3.54979	3.54736	3.47179	2.94873	3.43653	3.72418	3.99482	4.12975	3.67178	3.25786	3.99482	3.87326	4.06521	3.55425	3.45491	3.09168	2.97146	3.38714	3.24146	2.8249	2.93644	2.93181	3.21722	3.25944	3.37652	3.24578	3.52061	3.50101	3.36017	3.86358	3.64071	3.90909	2.6617	3.63225	3.9721	4.21722	2.85465	3.75778	2.95418	3.48025	3.89529	2.80218	2.89529	4.86929	2.80218	4.63225	2.76976	4.53914	4.21722	4.21722	2.63225	3.89529	3.63225	4.40986	3.21722	3.21722	3.21722	3.95418	4.21722	3.92771	3.70264	3.43961	4.01076	3.56514	3.21722	1.89529	4.80218	3.63225	4.07971	4.92771	2.99482
ZIK1	2.21722	4.21722	4.53914	3.63225	3.21722	1.63225	3.48025	2.99482	3.53914	2.99482	2.63225	3.63225	3.48025	2.21722	1.40986	4.21722	5.21722	2.99482	3.04729	2.21722	3.99482	1.89529	2.89529	4.63225	4.95418	2.40986	3.66702	3.97621	2.95418	3.74773	2.99482	4.17141	3.80913	4.05967	3.70264	3.15308	3.81196	2.85465	3.66467	2.89529	3.10174	3.66082	3.45822	3.12975	3.56666	4.1103	3.42445	3.77664	3.35152	3.53914	3.35107	3.67665	3.49422	3.6867	3.22971	3.83019	3.33269	3.21722	3.1501	3.26968	3.16568	2.40986	3.60811	4.1103	3.30941	2.48025	2.7417	0.632253	3.59573	2.92716	3.23684	3.56514	3.32072	3.35048	3.21722	2.57336	3.16277	2.89529	2.43294	2.59831	2.66263	3.12975	3.29665	3.21722	2.51678	3.57979	3.91765	3.18159	2.63225	3.89529	3.80218	3.48025	3.40986	1.21722	3.48025	3.61775	4.48025	2.21722	3.99482	4.02457	3.89529	4.95418	4.21722	4.80218	4.21722	3.21722	3.21722	3.40986	4.21722	3.56514	4.04729	3.85465	3.21722	2.89529	3.21722	4.89529	4.21722	1.89529	2.63225	4.21722	3.21722	3.93394	4.01791	3.90131	4.07971	3.95942	3.81867	2.69784	3.96346	2.21722	3.55425	3.21722	3.68201	3.04729	3.48025	3.80218	3.34275	4.21722	3.80218	2.63225	4.33751	3.6867	4.39779	3.06521	3.40986	3.80218	3.71972	3.63225	4.31032	3.95418	3.57979	3.21722	4.21722	2.63225	4.86929	3.40986	4.21722	3.40986	2.63225	3.63225	2.63225	3.21722	3.33087	3.3021	3.86929	3.0144	3.63225	3.80218	3.21722	4.11768	4.21722	3.67665	2.99482	3.99482	4.21722	4.36922	3.48025	3.92176	4.23994	3.88018	3.69696	4.1103	3.51678	4.14321	3.67758	3.49285	3.77409	3.97621	3.95297	3.80218	3.97775	3.99482	3.79095	3.94304	3.66396	3.75778	3.89776	3.95418	4.12702	4.09692	3.91236	3.95418	3.75531	3.32413	3.85465	3.94591	3.47179	3.69875	3.43653	3.66973	3.73179	3.83019	4.04729	4.1754	2.99482	3.98018	4.11768	3.55425	3.43653	2.95418	3.23449	3.12411	3.03501	2.63225	2.92513	3.63225	3.38071	3.31389	3.47781	3.456	3.79191	2.86358	3.36017	3.86358	3.39279	3.7647	3.28973	3.31032	4.02457	3.84525	3.36922	3.07971	2.95418	4.21722	3.48025	3.80218	3.48025	4.40986	1.21722	4.21722	3.95418	3.80218	2.63225	2.63225	3.63225	2.89529	3.21722	2.99482	3.63225	4.21722	4.21722	4.21722	1.04729	2.75778	1.89529	4.09168	3.11768	3.34275	3.99482	3.48025	4.53914	2.63225	3.34275	3.07971	2.40986
FAM102B	3.21722	3.53914	2.21722	2.63225	3.21722	3.63225	2.89529	3.57979	3.21722	2.99482	1.63225	2.63225	2.89529	2.21722	2.99482	3.21722	4.21722	2.99482	3.04729	2.80218	2.99482	3.70264	2.89529	2.63225	3.21722	3.40986	3.61455	3.8387	3.09168	3.50672	3.73179	4.0752	3.66328	3.8828	3.82129	3.86358	3.40986	4.21722	3.56514	4.2876	3.93181	2.74328	3.51267	3.12975	2.89529	2.99482	3.50352	4.21722	3.20544	4.0752	2.57085	3.02457	3.48987	1.51678	3.31424	3.45168	3.37641	3.06521	3.53914	3.16277	3.29122	3.40986	3.31555	4.1103	3.36335	3.21722	2.85566	3.80218	4.14321	3.10916	2.78228	3.92771	3.02627	3.35048	3.54842	3.38071	3.24369	3.11768	3.10432	3.59831	2.56952	3.58918	2.39619	3.43961	2.97621	3.93342	3.30468	1.85966	1.40986	3.48025	4.53914	3.48025	3.73179	4.21722	3.66082	2.96568	3.89529	5.02457	1.40986	3.91765	3.48025	3.95418	1.89529	3.21722	2.89529	2.21722	3.40986	3.73179	4.04729	2.75778	3.36922	3.36922	3.43961	4.21722	3.21722	3.48025	2.63225	1.89529	2.63225	3.95418	3.21722	3.65087	3.16991	3.68267	3.21722	3.24321	3.26612	3.96088	3.78658	2.21722	2.96929	4.21722	3.35395	3.36922	1.89529	4.21722	1.75778	4.48025	4.21722	2.63225	3.86358	3.21722	3.89529	3.21722	3.73179	3.80218	4.02457	3.85465	3.11768	3.21722	3.86929	3.21722	3.21722	2.63225	2.40986	2.99482	3.63225	3.99482	3.95418	3.63225	4.95418	3.21722	3.24067	3.00571	3.34846	2.6788	3.63225	3.80218	4.02457	3.76976	3.65534	3.38714	2.99482	2.40986	3.48025	3.04729	3.31032	3.63225	3.63225	3.67665	3.49343	2.99482	3.56117	3.59573	3.5371	3.42872	3.62028	3.90909	3.4661	4.17141	3.29968	3.84282	3.54584	3.6867	3.72536	3.56514	3.71389	3.43961	3.87326	3.82129	2.99482	3.90527	3.51924	3.64606	3.36922	3.48025	3.61314	3.24418	3.32105	4.01368	3.57979	3.45168	2.98589	3.33586	3.73179	3.42075	3.48025	3.96929	2.95848	3.53914	2.84218	3.74078	3.17587	3.14683	3.19383	3.32413	3.18807	3.31389	3.18762	3.91321	3.41751	2.86358	3.3465	3.78112	3.39279	3.8387	3.23201	3.48025	3.46514	4.34275	2.85465	1.75778	2.63225	3.48025	5.06521	3.21722	3.89529	4.40986	2.21722	2.63225	3.48025	3.80218	3.63225	2.63225	2.63225	4.48025	3.95418	3.73179	3.21722	4.21722	4.21722	4.33269	3.85465	3.75778	3.70264	4.33269	4.31032	4.34275	4.49732	3.48025	3.21722	3.63225	3.92771	3.75778	3.40986
CLPSL1	3.21722	2.80218	2.21722	3.63225	4.21722	3.21722	2.89529	3.40986	2.21722	3.73179	1.63225	2.63225	3.48025	3.21722	3.73179	5.21722	4.21722	1.99482	3.63225	3.21722	1.40986	2.89529	3.48025	3.21722	4.21722	3.99482	3.90406	3.51678	3.91765	4.04729	3.28433	3.80218	3.89005	4.16659	3.85876	3.15308	3.60251	3.21722	4.1501	4.2876	3.93181	2.89529	3.96724	4.45168	3.26968	3.40986	3.59663	4.21722	3.54149	3.12411	3.13475	4.30468	3.63882	3.10174	3.24209	3.83019	3.36199	2.89529	3.44428	2.63225	3.11225	3.40986	3.56171	3.57979	3.28166	4.35472	2.79981	2.63225	3.21722	3.1198	3.83475	2.75778	3.38581	3.71233	3.99094	2.89529	3.74773	3.31032	2.76552	2.37591	2.98455	3.45168	2.81122	3.21722	2.8387	2.40986	3.12411	2.44463	-0.175102	1.89529	4.21722	1.89529	4.14683	1.21722	3.85876	3.82129	3.89529	4.21722	3.40986	4.21722	3.48025	3.21722	3.89529	2.80218	1.89529	4.21722	3.21722	4.40986	1.04729	3.56514	3.36922	3.50672	3.33269	2.89529	3.21722	3.89529	5.43961	3.89529	2.63225	3.63225	3.21722	4.03016	4.16991	4.22324	4.45822	4.02082	3.4467	3.18327	3.35048	3.80218	3.55425	3.21722	3.79936	3.36922	3.48025	4.21722	3.56514	3.89529	4.33269	4.80218	4.39409	4.16063	4.55825	4.65017	3.73179	3.95418	4.58645	3.85465	3.48025	3.63225	4.21722	4.21722	4.21722	4.63225	3.73179	4.21722	2.63225	2.40986	4.21722	2.63225	3.63225	3.21722	3.55326	3.36265	3.74773	2.74591	4.43961	4.53914	2.80218	4.11768	3.72245	4.53914	2.99482	3.73179	2.89529	4.63225	4.01076	4.32031	3.73179	3.9898	3.92476	3.57979	3.93181	4.2876	4.0084	3.82727	4.14384	3.6867	4.05106	3.67665	4.12975	3.78837	4.03888	4.00863	3.94775	4.07971	4.10421	3.63225	3.98018	4.2738	3.91236	3.95418	4.02739	3.90909	4.26968	3.57979	3.51361	3.44349	3.43653	3.55425	4.1103	4.45168	4.34497	3.73179	3.28433	4.26028	4.01076	3.96929	3.54344	4.02457	3.10896	3.38714	3.47753	3.52534	3.6438	3.93181	3.456	3.6034	3.45314	3.76318	3.79191	3.39409	3.40044	3.01558	3.61518	3.60424	2.86523	3.31032	4.0752	4.07971	3.36922	2.75778	2.21722	3.89529	4.21722	3.21722	3.89529	3.40986	2.80218	2.63225	3.83389	3.21722	4.63225	2.63225	2.63225	3.48025	4.43961	4.57979	4.21722	4.21722	5.53914	3.43961	3.63225	3.56514	3.70264	4.09168	4.39779	3.34275	3.73179	3.48025	2.21722	2.63225	3.56514	3.56514	2.40986
ACER2	4.21722	3.80218	3.21722	5.21722	4.43961	2.63225	3.48025	3.73179	3.80218	3.73179	4.21722	2.63225	4.48025	2.21722	3.40986	5.21722	5.21722	4.49732	3.85465	2.21722	3.73179	4.06521	4.48025	3.63225	4.21722	3.73179	3.25198	3.21722	3.63225	3.95418	3.68288	3.67665	3.56812	3.35923	3.57336	3.60054	3.5567	4.04729	3.61576	3.59573	3.63225	4.2738	3.07971	4.21722	3.51544	4.21722	3.29707	3.96929	3.50352	3.67665	3.50672	3.38714	3.63882	3.97621	3.33751	3.12975	3.37641	3.98275	3.62815	3.26968	3.51361	4.21722	3.40236	2.73179	3.20987	3.70264	3.21009	3.43961	-0.104713	2.97485	3.15667	3.75778	2.99879	3.35048	3.47247	3.21722	3.19025	3.89529	2.67806	3.25038	2.66263	3.03664	2.73722	3.09168	3.29814	3.21722	2.67665	1.18159	1.8249	3.48025	4.09168	2.89529	3.91236	3.80218	3.99962	3.78281	1.89529	3.80218	3.73179	4.53914	3.48025	3.95418	4.21722	4.21722	3.89529	3.80218	3.57979	4.21722	4.04729	3.34275	3.04729	3.21722	2.80218	1.89529	3.21722	3.89529	2.63225	4.21722	2.63225	2.63225	2.21722	3.9586	3.58495	3.83205	4.40164	3.60578	3.75155	4.0004	4.07037	4.21722	3.77664	3.95418	3.84376	3.63225	3.48025	2.21722	4.56514	3.48025	3.95418	4.21722	4.15308	4.37476	3.63225	2.48025	3.73179	3.21722	4.15581	3.36922	4.21722	3.95418	4.1103	3.21722	3.21722	3.63225	3.73179	3.73179	4.63225	3.40986	3.95418	2.63225	2.63225	3.21722	3.57188	3.71198	3.79452	3.04137	2.63225	3.80218	2.21722	4.11768	4.07037	3.80218	3.73179	4.21722	4.70264	3.36922	3.89529	4.04729	3.69937	3.9898	3.78888	3.99482	3.7773	4.14321	3.5534	3.61314	3.60213	3.6867	3.87859	4.30468	3.85222	4.21722	3.98078	4.07136	3.66396	3.56514	3.59725	4.21722	4.0308	3.96568	3.52534	4.25674	3.95813	4.32413	3.71026	3.54736	3.84376	3.18973	3.47305	4.13921	4.05372	4.21722	4.16277	4.21722	3.52534	3.56514	4.01076	2.96929	3.43653	3.43961	3.28512	3.02457	3.69212	3.63225	3.42026	3.17974	3.52756	3.25944	3.35005	3.38071	3.66263	3.39409	3.30468	3.39409	3.36241	3.97621	3.42466	3.31032	4.21722	4.07971	3.85465	3.34275	3.95418	4.70264	3.89529	3.21722	3.89529	4.21722	4.38714	4.63225	4.39779	5.21722	3.63225	3.63225	3.63225	3.48025	3.95418	4.57979	3.95418	3.21722	4.80218	3.43961	2.04729	3.56514	3.48025	3.21722	4.01076	3.56514	1.99482	4.48025	3.21722	2.63225	3.56514	4.45822	3.73179
ZC3H12B	3.80218	4.21722	3.21722	4.21722	3.95418	3.63225	1.89529	3.99482	1.21722	2.40986	3.21722	2.63225	3.89529	2.21722	2.40986	4.21722	4.21722	2.99482	3.36922	3.21722	2.99482	3.21722	3.48025	3.21722	2.63225	2.99482	3.76655	3.97621	3.76154	3.74773	3.57979	3.91765	3.75255	4.16659	3.52756	3.50101	3.6469	3.36922	4.18405	3.98275	3.51678	3.89529	3.71198	3.93711	3.49795	3.21722	3.44463	3.42872	3.50352	3.9721	3.13475	3.53914	3.63882	3.32413	2.87952	3.93711	3.26452	3.80218	3.29694	3.92176	3.24231	2.40986	3.48423	3.21722	3.28166	4.06521	3.04373	2.21722	3.48025	2.85252	2.83475	2.75778	3.38581	3.36993	3.16991	2.2738	3.04729	4.01076	2.3785	2.79095	2.98455	3.03664	2.94873	3.21722	2.7647	3.40986	3.38714	1.85966	2.14683	3.48025	4.53914	3.89529	4.14683	3.80218	4.40625	4.18807	1.89529	4.21722	4.21722	3.67665	1.89529	4.43961	2.89529	4.21722	2.89529	2.21722	3.99482	2.99482	3.04729	3.34275	3.63225	2.63225	1.95418	3.89529	3.21722	3.89529	2.63225	4.21722	2.63225	4.21722	4.21722	4.16342	4.54842	4.22324	4.45822	3.92771	3.52916	3.79095	3.78658	3.21722	3.66973	3.63225	4.00882	4.21722	1.89529	3.21722	4.66467	1.89529	4.21722	4.43961	4.01558	3.42367	4.55825	3.98275	3.99482	3.43961	4.02457	4.21722	4.48025	3.95418	3.99482	3.21722	3.21722	4.21722	3.73179	4.57979	3.63225	2.99482	3.95418	2.63225	4.95418	3.21722	3.64403	3.64855	3.68288	3.16912	3.95418	3.21722	4.02457	4.70264	4.47247	4.67665	3.40986	3.73179	4.21722	3.95418	4.21722	4.50672	3.96786	4.18684	4.09289	4.57979	4.02985	4.2876	3.93564	4.42872	4.22909	4.16063	4.07124	3.80218	4.29968	4.40986	3.79095	4.32413	4.0946	4.07971	4.18726	3.43961	3.90074	3.48025	3.63225	3.85465	4.09348	4.00863	3.92176	3.78837	3.95418	3.44349	3.76584	4.32684	3.65779	3.58918	4.21722	4.21722	4.63225	4.45822	4.48025	3.87618	3.30087	3.53914	3.44209	3.46514	3.33457	3.14683	3.54377	3.73917	3.57336	3.78782	3.56671	3.99962	3.56952	3.86358	3.41361	3.69365	3.69047	3.51678	3.26116	2.89529	3.86107	3.56514	4.36922	2.75778	3.95418	3.48025	4.21722	3.53914	3.89529	3.99482	4.02457	2.63225	4.26452	3.80218	4.21722	3.63225	2.63225	4.48025	3.21722	3.73179	2.63225	4.21722	4.21722	3.95418	2.04729	1.75778	2.89529	3.21722	3.89529	3.75778	2.99482	4.21722	3.80218	3.63225	3.92771	3.34275	3.99482
PRAMEF6	3.80218	1.21722	2.21722	2.63225	1.63225	4.80218	4.70264	3.40986	4.02457	4.40986	1.63225	4.63225	2.89529	3.80218	3.40986	4.80218	4.21722	3.73179	3.63225	4.38714	3.40986	3.89529	4.21722	4.21722	3.21722	2.99482	3.90406	3.60424	3.76154	3.50672	4.25116	3.86107	3.91605	4.16659	4.12795	3.94158	4.24636	3.85465	4.1501	3.59573	3.88601	4.21722	3.96724	4.45168	4.11768	3.57979	3.66702	3.29122	3.83694	3.80218	3.47355	3.80218	4.02607	4.32413	3.49067	4.58918	4.04729	2.89529	3.88707	4.41652	3.61314	2.99482	3.93368	4.21722	3.82398	3.70264	3.39737	2.95418	3.89529	3.43322	3.58198	4.07971	3.52717	3.72749	3.81761	3.52756	3.4847	3.63225	3.16991	2.87841	3.24759	3.58918	3.48929	3.33269	3.42367	3.31675	4.64348	3.25198	2.40986	3.48025	4.33269	3.89529	4.46875	4.80218	4.18807	4.456	4.70264	4.80218	4.21722	4.53914	4.70264	3.21722	1.89529	4.02457	5.21722	2.21722	3.86929	3.99482	4.21722	4.45822	3.04729	4.04729	3.80218	2.89529	5.21722	2.89529	2.63225	3.89529	3.63225	4.43961	3.80218	4.40986	3.72245	4.50617	3.92771	3.52332	4.03166	4.11288	4.07037	4.53914	3.42872	3.63225	4.31506	4.21722	3.89529	3.80218	4.07971	1.89529	4.33269	4.43961	4.90311	3.7647	4.11768	4.2876	4.40986	4.71972	4.58645	4.36922	4.21722	3.95418	3.73179	3.21722	5.80218	4.21722	4.73179	3.40986	5.80218	3.99482	4.21722	4.63225	4.21722	3.21722	4.10666	3.92771	3.99482	3.82564	5.33269	3.21722	4.21722	4.70264	4.16991	5.17141	3.99482	4.73179	4.70264	4.63225	4.11768	4.50672	4.52534	4.49023	4.26921	4.93342	4.2447	4.35472	4.62456	4.61314	4.37517	3.97621	4.16184	3.86107	4.52207	4.64252	4.03888	4.13149	4.22786	4.66467	4.30352	4.53914	4.40164	4.03279	3.73179	4.13475	3.95813	4.1892	4.41652	3.76036	3.98424	4.01286	4.19552	4.01368	4.31675	3.71471	4.78426	3.89529	4.46875	3.75778	4.59573	4.05675	3.75104	4.02457	3.81946	4.17141	3.84764	3.91236	3.80681	4.42367	3.80218	3.96839	3.82398	4.04909	3.94803	4.21722	3.81216	3.60054	3.97775	4.16063	3.82676	4.01076	4.53914	4.56514	5.00149	5.21722	4.95418	5.59573	4.21722	4.80218	4.70264	3.40986	5.60953	4.21722	4.66788	4.53914	3.63225	4.95418	3.63225	4.48025	3.63225	3.99482	3.21722	3.21722	5.21722	4.09168	4.04729	5.00571	3.89529	4.53914	4.21722	4.34275	2.99482	3.89529	5.02457	2.63225	4.56514	4.45822	3.73179
MTX3	2.21722	3.21722	4.80218	3.63225	3.21722	3.95418	3.48025	3.57979	4.53914	4.21722	3.95418	2.63225	1.89529	2.21722	3.99482	4.21722	4.21722	2.73179	3.63225	2.21722	2.99482	4.06521	4.48025	3.63225	3.63225	3.40986	3.90406	4.27166	4.09168	4.57085	3.8249	4.02457	3.80913	3.8828	3.70264	4.60054	3.77243	4.13475	3.92771	4.14321	3.88601	3.82129	3.40164	3.83019	4.1404	4.31675	4.04289	4.36161	4.04289	3.86107	3.6472	3.38714	4.17447	3.97621	3.83933	3.12975	3.87511	4.2876	3.71198	3.85465	3.87618	3.73179	3.98381	3.86929	3.70369	2.89529	2.99482	3.43961	4.06521	3.41604	3.55095	3.92771	3.29835	3.89797	3.81761	3.15832	3.61207	4.21722	3.10432	2.79095	3.66263	3.45168	3.07426	2.95418	3.13149	2.73179	3.74078	1.18159	0.824898	4.21722	3.43961	5.06521	3.99482	3.53914	4.38071	3.38071	3.48025	4.53914	3.40986	3.53914	2.89529	3.63225	1.89529	4.21722	4.70264	3.80218	3.99482	3.73179	3.63225	2.34275	2.63225	4.21722	3.80218	1.89529	3.21722	4.21722	3.63225	3.89529	2.63225	1.63225	3.21722	4.24588	4.21722	4.44563	4.61576	3.99044	3.75155	3.83534	3.96346	2.21722	3.77664	4.80218	4.02818	4.21722	3.48025	2.21722	4.34275	3.48025	3.63225	3.63225	4.50101	4.51678	4.11768	4.41885	3.40986	4.09168	4.27611	4.13475	4.48025	3.63225	3.86929	3.21722	3.21722	3.63225	2.99482	3.40986	3.63225	3.99482	3.95418	2.63225	4.21722	4.21722	3.85633	3.74268	4.27336	3.55326	4.80218	2.21722	4.02457	4.63225	4.35048	4.67665	3.73179	2.40986	2.89529	4.04729	4.39779	4.63225	4.14683	4.30468	4.13553	4.49732	4.14127	4.48025	4.02018	4.96929	3.98485	4.16063	4.20509	3.80218	3.89529	4.33586	4.09473	4.58286	3.72536	4.45822	4.28478	4.71972	3.84525	4.2738	3.8249	4.29522	4.34932	4.00863	4.41652	4.48025	3.77664	3.98115	3.79498	4.39555	3.93342	3.45168	4.21722	4.37333	3.99482	4.07971	4.26452	4.05675	3.41791	3.21722	3.50039	3.53914	3.5951	3.99482	3.85531	3.88601	3.87714	3.559	3.70369	3.99962	4.02018	4.69365	3.94514	4.15308	3.85222	3.6867	3.47528	3.89529	4.26161	3.92771	3.63225	3.75778	3.95418	3.89529	4.21722	1.21722	1.89529	3.99482	4.21722	2.63225	3.89529	2.21722	3.63225	4.21722	4.63225	4.89529	3.63225	4.86929	3.95418	3.21722	3.21722	3.21722	3.36922	3.07971	2.89529	4.21722	3.31032	3.92771	3.73179	2.89529	3.21722	2.63225	3.92771	4.45822	4.57979
SLC10A5	3.21722	4.21722	3.21722	2.63225	3.63225	3.63225	4.21722	3.73179	3.53914	3.40986	3.21722	3.63225	3.48025	3.80218	3.99482	3.21722	4.21722	2.99482	4.04729	4.21722	4.57979	2.48025	3.89529	3.95418	4.43961	4.21722	3.66702	3.7647	4.21722	3.04729	3.8249	4.02457	3.83661	3.68116	3.85876	3.60054	3.81196	4.29522	3.75778	3.35472	3.8387	3.89529	3.28135	3.93711	2.89529	4.31675	3.40398	4.13921	3.68409	4.46514	3.33269	2.80218	3.87407	3.6867	3.17908	4.03664	3.57085	3.48025	3.40164	3.63225	3.70625	3.40986	3.76376	3.57979	3.32308	4.06521	2.92692	2.95418	3.21722	3.14086	3.02739	3.56514	3.60213	3.78175	3.90688	2.57336	3.39307	3.48025	2.43294	3.37591	2.66263	3.52207	2.73722	3.53914	2.04034	2.21722	2.53914	1.44463	-0.175102	3.89529	3.80218	2.89529	3.73179	2.80218	4.24578	3.99962	3.89529	4.21722	2.40986	3.91765	3.48025	3.63225	4.70264	4.53914	4.70264	2.21722	3.86929	4.21722	4.04729	3.56514	4.74773	3.36922	1.95418	3.48025	4.21722	2.89529	2.63225	4.48025	4.21722	3.63225	3.21722	4.23919	4.26302	4.33316	3.92771	4.1363	3.97394	3.96088	4.01791	4.21722	3.77664	1.63225	3.74188	4.36922	1.89529	3.80218	1.75778	4.48025	3.21722	3.95418	4.50101	4.10174	3.48025	4.41885	3.57979	3.21722	4.09168	3.74773	4.48025	4.95418	3.40986	3.21722	4.21722	3.63225	3.40986	3.40986	4.21722	2.99482	4.63225	5.43961	3.63225	4.21722	3.59026	3.59909	3.8249	3.11937	2.63225	3.21722	3.80218	4.31032	4.3923	4.38714	2.99482	3.40986	3.48025	4.69115	4.21722	3.92176	4.04729	3.9898	3.61896	3.40986	4.0611	3.98275	3.97248	4.17874	4.21722	3.90909	4.10425	4.38714	4.26726	4.37333	4.03888	4.29814	3.99838	3.07971	4.19732	4.33269	3.66467	3.2738	3.99482	4.00149	4.11485	4.04034	4.41652	3.64252	3.59378	3.65922	3.61056	3.96929	4.21722	4.37768	4.07704	4.81585	3.99482	4.56514	4.43961	4.36161	3.05802	3.09168	3.05163	3.53914	3.12465	2.63225	3.57307	3.57567	3.32825	3.28692	3.60079	3.70264	3.05494	3.60054	3.67665	3.60054	4.01728	3.32413	2.93923	2.89529	4.0752	4.07971	3.50672	1.75778	3.43961	3.48025	3.48025	1.21722	1.89529	3.99482	3.21722	4.63225	3.55825	4.21722	3.63225	4.21722	4.21722	3.89529	4.21722	4.57979	3.95418	3.21722	4.21722	4.53914	2.63225	2.34275	2.89529	3.95418	4.48025	3.66467	4.1103	4.21722	4.21722	4.63225	3.92771	4.56514	2.99482
ERCC6L2	4.21722	4.53914	4.21722	4.21722	2.63225	2.63225	3.89529	4.31675	4.02457	3.73179	3.63225	4.21722	4.21722	4.80218	4.40986	4.21722	4.21722	3.86929	3.85465	4.91765	4.73179	3.21722	4.48025	5.09168	3.95418	4.40986	4.06912	3.7647	3.43961	4.13475	4.03435	3.80218	3.96667	4.40363	4.06521	3.86358	3.18747	4.29522	3.75778	4.21722	3.88601	3.66082	3.61576	4.71471	3.96058	3.99482	3.73413	3.42872	3.88203	4.17141	3.49023	3.91765	3.96467	3.32413	3.60054	4.21722	3.88523	3.59573	3.84525	4.26968	3.74188	4.57979	4.06588	3.73179	3.89894	4.59573	3.57425	3.63225	2.21722	3.39866	3.80875	3.56514	3.83751	4.05042	4.2403	3.43134	3.90527	4.01076	3.03561	3.43481	3.24759	3.52207	3.24418	4.09168	3.34967	3.80218	4.02457	2.02959	2.40986	4.21722	3.95418	3.48025	2.8249	3.21722	4.32825	4.06521	3.89529	4.80218	2.40986	4.38714	3.48025	4.43961	4.21722	5.21722	3.89529	4.80218	4.57979	3.99482	4.04729	3.92771	3.04729	3.95418	3.88018	2.89529	3.21722	3.48025	4.21722	4.21722	3.63225	3.21722	4.21722	4.52992	4.35048	4.54997	4.28135	3.99044	3.8828	4.25038	4.01791	4.21722	3.96929	4.43961	4.15691	4.36922	3.89529	3.21722	3.75778	2.89529	3.43961	1.63225	4.78112	4.21722	3.89529	4.14321	4.31675	4.71972	4.71972	4.50672	3.63225	5.21722	4.31675	3.21722	3.21722	4.63225	2.99482	4.73179	3.63225	3.73179	4.43961	2.63225	2.63225	4.80218	3.94469	3.69638	4.3274	3.76221	3.95418	4.21722	4.80218	4.55825	4.26302	4.67665	4.57979	3.73179	2.89529	4.90527	4.31032	4.78426	4.34846	4.30468	4.40323	4.57979	4.7066	4.21722	4.35379	4.52388	4.62927	4.27166	4.62469	4.30468	4.23409	4.64252	4.68577	4.37476	4.34985	4.56514	4.42827	3.80218	4.54786	4.38071	3.40986	4.53914	4.58198	4.51678	4.63225	4.42778	4.05675	3.91556	3.93249	4.49285	4.26784	4.58918	4.41652	4.44548	4.14683	4.87326	4.51978	4.72418	3.86537	3.80218	3.73699	3.91765	3.66847	3.40986	3.95325	4.42367	3.9484	3.95132	4.06277	4.39354	4.02018	4.73805	3.94514	4.15308	3.7851	3.8387	4.27551	3.76976	3.9721	4.40164	4.21722	4.07971	3.63225	4.89529	3.89529	2.80218	3.48025	4.57979	2.80218	2.63225	3.89529	4.21722	3.63225	3.63225	3.63225	4.48025	3.95418	3.99482	4.63225	3.21722	3.21722	3.80218	3.36922	4.21722	3.70264	4.21722	4.01076	3.84525	3.99482	2.89529	2.21722	2.63225	3.75778	4.07971	4.21722
SERP2	2.21722	4.53914	4.21722	2.63225	3.95418	3.95418	1.89529	4.1103	3.53914	4.40986	4.43961	2.63225	3.48025	2.21722	4.21722	3.21722	5.21722	4.31675	4.50672	4.02457	4.86929	3.21722	3.48025	3.63225	3.63225	3.73179	4.44463	4.10174	3.80218	4.21722	3.95418	3.67665	3.80913	3.8828	3.89529	4.21722	3.81196	3.95418	3.51267	3.06521	3.45537	3.89529	3.66467	4.29968	3.11768	2.99482	3.40398	3.13921	3.48415	3.53914	3.35107	4.02457	3.66608	4.10174	3.26654	3.93711	3.47355	4.21722	3.09763	3.46233	3.26697	2.40986	3.4642	3.21722	3.11873	3.21722	2.87381	2.21722	3.48025	3.04357	2.83475	0.757784	3.42764	3.52258	3.121	3.03279	3.07704	3.48025	2.32191	2.49139	2.24759	2.83019	3.13315	3.53914	2.47097	3.1103	3.38714	1.18159	1.8249	4.48025	3.63225	4.48025	3.52534	2.80218	3.93091	3.74328	3.89529	2.21722	2.99482	4.02457	2.89529	3.95418	4.48025	4.38714	4.70264	3.21722	4.1103	3.99482	4.04729	4.45822	3.63225	3.74773	3.71972	1.89529	4.21722	3.48025	3.63225	3.89529	3.63225	4.21722	3.21722	4.12762	4.51095	4.34425	3.84525	4.10828	4.16659	3.64893	4.121	4.21722	3.66973	3.21722	3.84376	4.36922	3.89529	4.53914	4.45822	3.48025	4.33269	3.63225	4.73805	4.37476	2.63225	4.2876	3.86929	4.09168	3.95418	4.04729	4.31032	4.63225	4.93342	3.21722	3.21722	3.63225	2.99482	3.99482	2.63225	3.40986	3.95418	3.63225	4.21722	3.21722	3.55326	3.36265	3.71567	3.30885	3.63225	4.21722	3.21722	4.21722	4.21722	4.02457	5.21722	4.40986	4.89529	3.95418	3.76976	4.04729	3.8249	3.9898	3.73443	3.21722	4.05075	4.2876	3.72152	4.25469	3.72462	3.6867	4.09114	3.91765	4.28356	4.13233	3.85704	4.00863	4.1404	3.07971	4.32201	4.21722	4.00571	4.32825	4.34846	4.04729	3.6421	3.72623	3.78426	3.44548	3.66973	3.34728	3.79498	4.09857	3.80218	3.71471	4.16277	4.25786	3.91236	4.21722	4.16831	3.13921	3.17349	3.53914	3.21722	3.86107	3.34952	3.40986	3.40405	3.93181	3.03279	3.17371	3.36335	3.74328	3.52061	3.69365	3.29046	3.50101	3.58918	3.97621	2.97485	3.89529	4.0752	3.66467	3.85465	2.34275	2.95418	3.89529	3.48025	2.80218	3.48025	4.57979	4.02457	2.63225	3.76976	2.21722	2.63225	2.63225	4.21722	1.89529	4.43961	3.40986	4.80218	3.21722	5.80218	4.21722	3.04729	2.75778	2.48025	4.21722	3.11768	4.51267	3.57979	3.89529	2.21722	4.63225	4.34275	4.45822	3.99482
GLYATL3	4.21722	2.80218	3.80218	2.63225	1.63225	3.95418	1.89529	3.86929	2.80218	4.40986	1.63225	2.63225	3.89529	2.21722	3.40986	3.21722	4.21722	3.57979	3.04729	4.02457	3.73179	4.06521	3.89529	1.63225	3.21722	3.40986	3.90406	3.90909	3.58645	4.04729	3.63225	3.67665	4.17478	3.75155	3.74328	4.01558	3.77243	4.04729	3.92771	4.21722	3.51678	3.57336	3.96724	4.45168	3.46233	3.40986	3.40398	3.29122	3.70933	3.86107	3.04729	2.21722	3.8505	3.32413	3.43781	2.93711	3.26452	3.59573	3.53914	4.21722	3.49285	4.40986	3.69664	3.40986	3.54936	4.70264	2.70163	1.63225	3.06521	3.00962	3.61235	3.07971	3.62028	3.70213	3.87773	3.21722	3.10618	4.31032	2.53604	2.69784	2.98455	2.45168	2.73722	3.71972	2.60424	3.31675	3.80218	1.44463	-0.175102	4.89529	4.09168	4.48025	3.52534	3.80218	3.96568	4.06521	1.89529	4.21722	3.99482	4.30468	3.48025	4.21722	3.89529	4.21722	3.48025	4.21722	3.86929	3.99482	3.85465	3.56514	3.36922	3.50672	2.95418	1.89529	3.21722	4.21722	3.63225	4.21722	4.21722	3.21722	2.21722	4.18448	4.43294	4.28213	4.1501	4.05057	3.8828	4.03888	4.01791	4.53914	3.29122	4.43961	4.15691	3.63225	4.48025	3.80218	3.56514	3.89529	4.09168	3.21722	4.21722	3.8387	3.76976	4.21722	3.99482	3.63225	4.9898	4.21722	4.39779	4.43961	4.31675	4.21722	3.21722	2.63225	3.73179	3.40986	3.63225	3.73179	3.21722	3.63225	3.63225	5.21722	3.72942	3.56514	3.69937	3.395	4.43961	4.53914	4.21722	4.83389	4.121	4.02457	3.73179	3.73179	4.89529	4.43961	4.89529	4.41652	4.2623	4.05852	4.12146	3.86929	4.1986	4.35472	4.10003	4.49285	4.21722	4.47097	4.27635	4.26161	4.14767	4.29739	4.40566	4.37476	3.78426	3.75778	4.16694	3.80218	3.75778	4.21722	3.40986	4.25674	4.21722	4.00863	4.46233	3.99482	3.74188	3.48929	3.70571	4.01368	3.80218	4.12975	4.13475	4.21722	3.99482	4.34275	3.95418	4.49285	3.10532	4.27611	3.41203	3.38714	3.42204	3.40986	3.51387	3.45537	3.91321	3.72893	3.62859	3.55064	3.66263	3.01558	3.45243	3.69365	3.20014	3.60424	3.39866	3.76976	3.67665	4.28135	3.95418	3.56514	3.80218	2.89529	3.48025	2.21722	4.48025	3.40986	3.21722	4.63225	3.39779	3.80218	4.63225	2.63225	2.63225	2.89529	3.63225	4.21722	3.63225	4.80218	3.21722	2.95418	3.04729	2.75778	3.89529	3.63225	3.89529	4.07971	3.57979	4.21722	3.21722	3.63225	3.34275	4.56514	4.40986
MUC21	3.21722	4.21722	2.21722	4.63225	3.95418	3.95418	4.21722	4.1103	4.02457	4.21722	4.21722	4.21722	3.48025	4.21722	4.40986	3.21722	4.21722	3.40986	3.63225	3.53914	3.40986	3.48025	4.21722	4.95418	3.21722	3.99482	3.98895	3.97621	3.9898	3.63225	3.57979	4.21722	3.99133	4.21722	3.70264	3.50101	3.60251	3.74773	3.96724	3.80218	3.6867	4.57336	4.21722	4.45168	3.98589	3.73179	3.71764	3.66973	3.87461	4.3465	3.63225	3.02457	4.16903	3.6867	3.61965	4.03664	3.79145	3.35472	3.67665	3.71026	3.82727	3.99482	3.88175	3.73179	3.45314	4.21722	3.26612	3.63225	3.35472	3.43322	3.67125	4.66467	3.72462	3.8935	4.2403	2.48025	3.61207	4.11768	2.26302	2.49139	2.91055	3.65331	2.94873	3.33269	2.6867	3.1103	3.80218	1.66702	2.14683	1.89529	4.63225	4.21722	3.63225	2.21722	4.43134	4.12795	2.89529	4.80218	3.40986	4.30468	3.48025	4.63225	4.21722	5.12411	4.21722	3.80218	4.21722	3.73179	4.50672	4.21722	3.04729	3.36922	3.95418	2.89529	3.21722	4.89529	2.63225	2.89529	2.63225	2.63225	3.21722	4.60474	4.43294	4.91254	4.96724	4.60578	4.24188	4.11288	4.51095	4.21722	4.42872	4.21722	4.48586	3.63225	2.89529	2.21722	5.00571	5.06521	4.21722	4.21722	5.05121	4.60424	4.48025	4.48025	3.99482	4.95418	4.91765	4.43961	4.63225	4.21722	4.31675	4.21722	5.80218	3.63225	3.99482	4.86929	2.63225	3.40986	3.95418	4.63225	4.21722	5.21722	4.3199	3.91429	4.06011	3.98692	4.43961	5.02457	3.80218	4.63225	4.81761	4.60953	4.57979	3.73179	3.48025	4.69115	4.83389	4.41652	4.40986	4.46514	4.72516	4.49732	4.43166	3.89529	4.67012	4.61314	4.78217	4.7647	4.55952	4.86107	4.26726	4.84282	4.44916	4.58286	4.34985	4.45822	4.61235	4.95418	4.45822	4.70264	3.91236	4.33269	4.36724	3.94304	4.16277	4.23768	4.25469	4.13315	4.08186	4.39555	4.45425	3.93711	4.81988	5.01867	4.28433	4.90074	4.66788	4.87618	3.83763	3.53914	3.88657	3.80218	4.07154	3.8249	4.11137	4.39124	4.0163	3.74883	4.11873	4.2876	4.36307	4.60054	4.14795	4.33751	4.14767	4.37476	3.72583	4.48025	3.91765	3.84525	3.63225	3.56514	3.43961	4.48025	4.89529	3.21722	3.48025	4.21722	4.38714	5.21722	3.83389	2.21722	4.63225	4.21722	4.63225	3.89529	4.21722	3.73179	4.21722	3.21722	4.80218	2.95418	3.85465	3.07971	3.70264	4.09168	4.70264	3.84525	2.73179	2.89529	2.21722	2.63225	3.34275	4.21722	3.73179
C10orf120	2.21722	3.53914	3.21722	3.63225	3.95418	3.95418	4.21722	3.57979	3.80218	3.99482	4.80218	4.21722	3.48025	3.80218	4.57979	4.80218	4.21722	3.21722	3.04729	3.53914	2.40986	4.35472	2.89529	3.95418	3.63225	3.99482	3.31909	3.97621	4.05852	4.29522	4.14683	4.12411	4.21722	4.52916	3.66082	3.86358	3.73179	4.04729	4.18405	3.98275	4.32413	4.38071	3.80218	4.03664	3.86832	3.73179	3.66702	2.77664	3.9612	4.64348	3.45668	4.21722	4.09932	4.7647	3.55163	3.83019	3.90029	4.48025	3.67665	4.16277	3.99904	3.40986	3.95538	4.1103	3.63956	4.21722	3.23838	2.63225	3.48025	3.28973	4.11485	4.07971	3.58375	3.97197	4.121	3.15832	3.80218	4.21722	2.58495	2.69784	3.05494	3.29968	3.39619	2.80218	2.97621	3.80218	4.0752	2.02959	1.8249	3.48025	4.43961	4.70264	4.46875	2.80218	4.2738	4.55064	4.48025	3.80218	3.73179	4.12411	4.89529	4.80218	2.89529	4.67665	1.89529	2.21722	3.73179	3.99482	3.36922	3.75778	4.74773	4.13475	3.88018	3.89529	4.21722	4.21722	2.63225	2.89529	2.63225	2.63225	2.21722	4.70045	4.68928	4.72574	4.61576	4.50194	4.24188	4.57231	4.72245	2.21722	3.55425	4.21722	4.58727	4.21722	3.48025	2.21722	4.34275	3.89529	4.88018	4.43961	4.73805	4.64606	4.48025	5.02457	4.21722	4.21722	4.43961	4.63225	4.48025	4.21722	4.1103	3.21722	3.21722	4.21722	3.40986	4.73179	3.63225	4.21722	3.95418	5.43961	4.63225	3.21722	4.20534	3.83103	4.07283	3.71274	5.09168	3.80218	2.80218	4.70264	4.93544	4.53914	4.57979	3.99482	3.89529	5.21722	4.21722	4.74773	4.2623	4.67665	4.55756	4.31675	4.22643	4.48025	4.61682	4.90003	4.70774	5.16063	4.56428	4.64348	4.75034	4.57979	4.58537	4.78356	4.53272	4.66467	4.6421	4.71972	4.28135	4.57336	4.46875	4.69115	4.67125	4.39942	4.36922	4.27776	4.27914	4.48929	4.50868	4.61314	4.57979	4.83019	4.74773	4.73179	4.14683	4.49475	4.06521	4.42872	3.76584	4.27611	4.09956	3.67665	3.5951	3.8249	3.92513	4.14127	3.76318	3.78782	4.12264	4.38071	3.94803	4.01558	4.15581	4.08597	3.91635	4.21722	3.6617	4.11768	4.02457	3.84525	2.63225	2.75778	4.09168	4.21722	4.70264	2.80218	4.48025	3.73179	2.80218	4.63225	3.83389	2.21722	4.63225	4.63225	3.63225	4.70264	4.80218	3.40986	4.80218	4.21722	4.80218	3.43961	3.04729	3.34275	4.06521	3.63225	2.89529	4.45822	3.99482	4.21722	3.21722	4.63225	3.92771	4.21722	4.21722
HACD4	3.80218	4.02457	2.21722	2.63225	3.63225	3.95418	1.89529	3.73179	3.21722	4.21722	3.63225	4.21722	3.48025	3.80218	3.73179	4.80218	4.21722	4.1103	4.04729	3.80218	3.40986	1.89529	1.89529	3.21722	3.95418	3.73179	3.94713	3.7647	3.88018	3.63225	3.77909	4.3465	3.99133	4.16659	3.89529	4.33751	3.96006	3.21722	4.1501	3.59573	3.63225	3.96568	3.96724	3.71471	3.90858	4.57979	3.63225	4.13921	3.9958	4.26161	3.82865	3.21722	4.02306	3.8387	3.67551	3.58918	3.87511	4.06521	3.92771	4.10618	3.84376	4.21722	3.93368	4.57979	3.87129	3.21722	3.2798	3.43961	4.14321	3.31774	3.58198	3.92771	3.36444	3.96346	3.84798	3.03279	3.88859	4.39779	2.72245	2.49139	2.66263	3.29968	3.53369	2.95418	2.87433	3.21722	3.80218	1.18159	1.8249	4.70264	4.71972	2.89529	3.99482	3.53914	4.456	4.21722	5.21722	4.53914	4.40986	4.53914	3.48025	4.43961	4.48025	4.91765	3.89529	4.21722	3.86929	2.99482	3.63225	4.21722	2.63225	3.21722	3.88018	3.48025	3.21722	4.21722	4.21722	2.89529	3.63225	2.63225	4.80218	4.86604	4.84798	4.77168	5.04319	4.10828	4.3816	4.51887	4.65534	3.80218	4.29122	3.63225	4.58072	4.36922	3.89529	3.80218	4.66467	3.48025	5.09168	4.80218	5.01558	4.6867	5.16831	4.89529	4.31675	3.95418	5.09168	4.04729	4.11768	3.21722	4.65779	3.21722	3.21722	4.21722	4.57979	3.99482	2.63225	3.73179	4.21722	2.63225	3.63225	3.21722	4.13197	3.88707	4.19413	3.5153	4.43961	4.21722	4.21722	4.89529	5.21722	4.46514	4.99482	4.21722	4.89529	4.85465	4.01076	4.88859	4.54372	4.60953	4.49343	5.16475	4.69336	4.70264	4.43522	4.72418	4.59297	4.80218	4.59712	4.42667	4.21722	4.76036	4.58537	5.02457	4.46233	3.92771	4.84757	4.53914	4.42075	4.52756	4.46875	4.88018	4.72783	4.85663	4.88859	4.19646	4.29122	4.32218	4.50868	4.99166	4.53914	4.21722	4.98589	4.64252	4.40986	4.75778	4.55825	4.13921	3.64298	4.02457	3.68767	3.9721	3.83707	3.40986	4.06573	4.57567	4.23157	4.01844	4.22452	4.48025	4.33505	4.69365	4.20968	4.73805	4.36241	4.21722	3.68339	4.39779	3.86107	4.28135	4.21722	2.34275	3.63225	3.89529	4.21722	1.21722	3.48025	3.73179	3.53914	4.63225	4.21722	3.21722	3.63225	3.63225	4.21722	3.48025	4.21722	4.21722	3.63225	4.80218	4.80218	3.63225	3.36922	1.75778	0.895287	2.63225	4.11768	4.00571	4.1103	3.89529	3.21722	4.21722	3.92771	4.45822	3.99482
CALHM6	2.21722	4.38714	4.53914	3.63225	4.63225	3.63225	4.21722	4.49732	4.67665	3.99482	3.63225	2.63225	2.89529	3.21722	2.40986	3.21722	4.21722	4.57979	3.63225	4.21722	2.99482	2.89529	1.89529	2.63225	3.63225	3.99482	3.76655	4.21722	4.02457	4.29522	4.28433	3.9721	3.78112	3.9442	3.74328	4.27862	3.46049	4.21722	3.96724	4.21722	4.10174	3.38071	2.92771	2.93711	3.29015	3.86929	3.46453	4.13921	3.52263	4.7718	3.69115	4.46514	3.85389	4.42367	3.48025	3.45168	3.62018	3.59573	3.4857	4.78426	3.72418	3.99482	3.58973	3.21722	3.67198	4.06521	3.33324	3.80218	4.48025	3.46697	3.41971	4.21722	3.22909	3.81997	4.52981	3.32825	3.39307	4.31032	3.20162	3.59831	3.56952	4.33921	3.13315	4.71972	2.97621	3.80218	3.53914	2.18159	2.14683	3.48025	4.33269	3.89529	2.99482	3.21722	4.30128	3.82129	2.89529	3.21722	4.40986	3.67665	1.89529	2.63225	2.89529	3.53914	5.35472	4.53914	3.73179	4.21722	3.63225	3.07971	3.63225	3.85465	3.21722	3.48025	4.21722	3.89529	4.95418	3.48025	4.21722	3.63225	3.80218	4.24588	4.43294	4.33872	4.28135	3.79341	3.60716	3.49139	4.21722	3.80218	4.13921	3.63225	3.75356	3.36922	1.89529	3.80218	4.66467	2.89529	3.63225	2.63225	4.33751	4.21722	4.01076	4.93968	3.57979	3.95418	3.63225	4.29522	4.55825	3.63225	4.40986	4.80218	3.21722	2.63225	4.21722	3.73179	2.63225	4.40986	3.95418	2.63225	2.63225	5.53914	3.77833	3.61576	4.08543	3.59026	3.95418	4.53914	2.80218	3.89529	4.07037	3.67665	4.73179	4.86929	2.89529	4.29522	4.89529	4.26968	3.96786	4.02457	3.8753	4.1103	4.11172	4.53914	4.25757	4.87618	4.14384	4.04034	4.6562	3.86107	4.34698	4.44548	4.01977	4.7647	3.46233	4.34275	4.08267	4.80218	4.45822	3.74328	4.21722	4.47355	3.93428	4.29814	3.71026	4.06521	3.87618	3.7747	4.05802	4.36161	3.80218	3.29968	4.21722	4.29739	4.57979	3.98018	4.01076	3.55425	3.54344	4.53914	3.25157	4.17141	3.3042	3.91236	3.98084	4.90909	3.85876	3.93404	3.77009	4.68188	4.05494	4.94158	3.62094	4.44854	3.7851	3.90909	3.42466	3.76976	4.21722	4.00571	3.95418	3.07971	3.80218	3.48025	4.48025	3.21722	3.89529	3.99482	3.80218	4.21722	4.51978	3.80218	3.63225	2.63225	2.63225	3.48025	3.63225	4.86929	4.80218	3.21722	4.21722	3.43961	3.04729	3.56514	3.48025	3.80218	4.39779	4.71198	3.99482	1.89529	3.80218	3.63225	4.07971	3.34275	3.99482
BCL2L15	3.80218	4.53914	5.21722	4.95418	1.63225	2.63225	2.89529	3.73179	2.21722	2.99482	1.63225	3.63225	4.48025	2.21722	3.73179	3.21722	5.21722	2.99482	4.21722	4.02457	4.40986	3.89529	3.89529	4.21722	1.63225	2.40986	4.10759	4.27166	3.88018	3.63225	4.14683	4.02457	4.48373	4.11412	3.78281	4.15308	3.5567	3.74773	4.40164	3.98275	4.17974	3.74328	4.28135	4.21722	4.01076	3.57979	3.94713	4.13921	4.1139	4.50262	3.73379	3.80218	4.28157	4.42367	3.88743	3.83019	3.90527	4.35472	3.92771	4.63225	3.96929	3.73179	4.21722	4.80218	4.06277	3.21722	3.47074	3.21722	3.70264	3.53219	3.69982	4.45822	3.86821	4.18829	4.28539	3.21722	3.72911	4.11768	2.72245	3.11288	2.24759	3.29968	3.29665	2.80218	3.37476	2.73179	3.86107	1.18159	2.14683	4.21722	5.02457	4.70264	3.91236	2.80218	4.96568	4.52756	3.89529	3.80218	4.21722	4.74078	2.89529	3.63225	1.89529	4.21722	4.48025	2.21722	4.57979	4.73179	3.63225	4.21722	3.63225	3.21722	4.15581	3.48025	3.21722	4.70264	2.63225	4.89529	4.95418	4.21722	2.21722	4.94632	4.96346	4.89755	5.07971	4.48025	4.60716	4.69784	4.54842	5.02457	4.36161	2.63225	4.81617	4.04729	4.21722	3.80218	4.45822	4.48025	4.33269	3.95418	4.73805	4.8387	4.63225	4.48025	4.65779	4.63225	4.84171	5.17657	4.83389	4.21722	5.16475	3.21722	3.21722	4.21722	4.40986	4.21722	4.63225	4.40986	4.63225	3.63225	4.21722	3.21722	4.395	3.95418	4.30602	4.13197	2.63225	3.21722	4.67665	4.48025	4.78658	4.38714	4.21722	3.73179	4.21722	4.80218	5.01076	5.21722	4.69937	4.38714	4.49343	4.93342	4.73917	4.89529	4.83922	4.55425	4.54628	4.90909	4.84773	4.86107	4.54929	4.94591	4.92023	4.94304	4.84084	4.56514	5.03862	4.43961	4.78753	4.2738	4.68288	4.80218	4.6856	4.42367	4.98589	4.56367	4.49285	3.91556	4.36058	4.82727	4.40986	4.45168	4.92176	4.5142	4.57979	4.95418	4.39779	4.13921	3.78048	3.80218	3.86454	4.0752	4.13331	3.91236	4.25837	4.51678	4.09692	4.59243	4.23902	4.30128	4.46998	4.50101	4.33961	4.60054	4.26726	4.56117	3.97485	3.63225	4.46514	4.28135	3.95418	1.75778	3.63225	2.89529	4.21722	2.21722	4.21722	3.73179	4.02457	4.63225	4.11768	4.53914	3.63225	3.63225	4.63225	4.89529	3.21722	4.57979	4.95418	3.21722	4.80218	4.43961	4.36922	2.75778	4.21722	4.33269	3.63225	4.21722	4.93342	3.89529	2.21722	2.63225	3.92771	4.34275	4.21722
THEMIS	3.21722	4.67665	4.21722	4.63225	3.21722	1.63225	1.89529	3.86929	3.53914	4.57979	3.63225	2.63225	1.89529	4.53914	2.99482	3.21722	4.21722	3.57979	3.04729	3.80218	3.40986	2.89529	3.48025	3.63225	2.63225	3.40986	3.31909	3.90909	3.49023	3.50672	3.86929	3.53914	3.63225	3.68116	3.85876	4.21722	3.12607	3.85465	3.45822	3.48025	3.25374	3.82129	3.71198	4.29968	3.64819	4.21722	3.18159	4.36161	3.28593	4.12411	3.29522	4.30468	3.57861	3.32413	3.36041	3.29968	3.24106	3.89529	3.23352	3.98589	3.42872	2.40986	3.32669	3.86929	3.36335	2.89529	2.6604	2.63225	3.59573	2.9512	3.67125	3.34275	3.42764	3.58495	3.54842	2.48025	3.4847	3.76976	1.84798	2.59831	2.91055	2.58918	2.88161	3.21722	2.90909	3.1103	3.53914	0.444626	-0.175102	4.21722	3.63225	1.89529	3.40986	3.53914	4.12795	3.57336	4.21722	4.80218	4.57979	4.21722	4.48025	4.63225	3.48025	4.67665	2.89529	4.21722	3.86929	2.99482	3.36922	3.56514	3.63225	3.21722	3.43961	1.89529	3.21722	3.48025	3.63225	3.48025	4.63225	3.63225	4.80218	4.37974	4.54842	4.1681	3.75778	4.26875	3.68116	3.49139	3.51095	4.21722	3.55425	4.21722	3.93891	3.36922	1.89529	3.21722	3.92771	3.48025	3.95418	2.63225	4.39409	4.32413	4.21722	4.70264	4.21722	4.21722	4.09168	4.50672	3.31032	3.95418	4.1103	5.53914	4.80218	3.63225	4.21722	3.73179	4.21722	3.99482	2.63225	4.63225	4.21722	3.21722	3.62633	3.34275	3.42976	3.28648	4.21722	4.80218	1.21722	4.21722	4.54842	4.02457	3.73179	4.86929	3.89529	3.50672	4.01076	3.85465	4.07283	4.15581	3.92476	3.40986	3.78979	4.59573	4.15448	4.25469	4.07971	4.47097	4.1237	4.12411	4.16538	4.48025	3.87841	4.1892	4.18479	4.21722	4.30352	4.21722	4.23891	4.15832	3.99482	4.09168	4.11485	4.13149	3.78426	3.89529	3.96929	3.29665	3.43653	4.29122	4.36406	3.58918	4.19025	4.21722	3.91236	4.75778	4.26452	3.66973	3.19552	3.33269	2.97146	3.80218	3.12465	2.40986	3.5658	4.0611	3.63945	3.5132	3.5259	3.76318	3.12206	3.86358	3.59804	4.08597	3.7851	4.10174	3.86523	3.31032	3.60953	3.75778	3.21722	2.75778	1.63225	3.89529	3.48025	3.21722	2.89529	4.21722	3.80218	4.63225	3.11768	3.21722	3.63225	2.63225	4.63225	4.21722	4.63225	4.73179	4.43961	3.21722	3.21722	2.21722	3.85465	2.34275	3.48025	3.80218	3.31032	3.34275	3.40986	2.89529	2.21722	2.63225	3.07971	3.92771	3.40986
FAM171A1	4.53914	4.02457	4.21722	3.63225	4.21722	3.21722	1.89529	3.86929	3.21722	3.40986	3.63225	4.21722	3.48025	3.80218	3.40986	4.21722	4.21722	3.86929	4.04729	3.80218	5.1103	3.48025	4.48025	3.95418	4.43961	3.40986	4.28593	3.8387	4.63225	4.21722	4.40986	4.26161	4.25844	4.56869	4.09692	3.86358	3.88791	3.63225	4.04319	4.48025	4.35808	4.32825	3.96724	4.21722	4.56666	3.73179	4.57848	4.55425	4.58304	3.67665	4.6472	4.21722	4.57245	4.10174	4.50615	4.45168	4.50344	4.21722	4.35024	4.32031	4.40669	3.73179	4.63076	3.86929	4.5259	4.06521	4.60173	3.95418	3.98275	4.48767	4.75531	4.45822	4.60213	4.4391	3.84798	4.35472	4.74773	4.39779	3.88751	3.25038	4.21722	4.03664	4.29665	3.21722	4.60424	3.1103	4.99857	4.44463	4.77909	3.89529	4.09168	4.70264	4.52534	3.53914	4.76318	4.456	4.70264	4.21722	3.99482	4.12411	4.48025	4.63225	1.89529	5.21722	3.89529	3.21722	4.40986	4.57979	4.04729	3.56514	3.63225	3.21722	4.02457	4.89529	4.21722	2.89529	3.63225	3.89529	2.63225	2.63225	3.21722	4.41581	3.72245	4.29934	4.07971	4.81089	4.35923	4.1485	4.121	4.21722	3.42872	2.63225	4.26697	4.21722	4.70264	3.21722	4.07971	4.70264	4.33269	3.21722	4.55163	4.10174	4.63225	4.06521	3.99482	3.43961	4.33269	3.85465	3.89529	3.21722	4.31675	3.21722	4.21722	4.95418	4.73179	3.99482	2.63225	3.99482	2.63225	5.21722	2.63225	3.21722	4.57188	3.98018	4.31675	4.19337	3.95418	3.21722	2.80218	4.48025	4.3923	4.46514	3.99482	4.57979	3.89529	4.80218	4.70264	4.36922	4.64933	4.5149	4.53649	3.86929	4.47097	4.2876	4.49552	4.584	4.73298	4.21722	4.61556	4.26161	4.61518	4.44548	4.51887	4.1892	4.59983	4.92771	4.45366	4.80218	4.71198	4.38071	3.99482	4.662	4.38494	4.47097	4.67178	4.23768	3.89212	4.44349	4.19552	4.25469	3.99482	3.29968	4.41652	4.13233	3.99482	4.63225	4.26452	4.29122	4.68251	4.15581	4.30978	4.02457	4.15049	3.8249	4.5585	4.17974	4.53914	4.559	4.31284	4.14321	4.36307	3.94158	4.80218	3.86358	4.71471	4.56117	4.20226	4.48025	4.02457	4.07971	4.04729	4.92771	4.33269	3.89529	3.48025	4.21722	2.89529	4.86929	4.53914	4.63225	4.35472	2.21722	2.63225	5.43961	3.63225	1.89529	3.95418	4.21722	1.63225	3.21722	3.21722	4.09168	3.85465	4.34275	4.21722	3.95418	3.11768	4.07971	3.73179	5.06521	3.21722	2.63225	4.07971	4.07971	4.40986
RAP1A	3.80218	4.02457	2.21722	3.63225	2.63225	1.63225	3.48025	4.31675	4.21722	3.40986	3.95418	2.63225	3.89529	4.53914	3.73179	3.21722	4.21722	4.1103	4.04729	4.21722	3.73179	3.89529	4.70264	4.43961	4.43961	3.40986	4.02959	4.47097	4.53914	4.29522	4.28433	4.26161	4.35662	4.64464	4.21722	4.33751	3.81196	3.85465	4.11534	4.21722	4.35808	4.57336	3.84525	3.93711	4.18479	4.40986	4.44463	4.77664	4.43961	4.42667	4.00149	5.38714	4.26384	3.97621	4.32592	4.21722	4.26452	4.53914	4.26558	4.21722	4.37301	4.86929	4.33775	4.40986	4.35005	4.59573	4.11412	4.88018	4.84948	4.2271	4.69982	4.75778	4.32072	4.44216	4.87773	4.55064	4.43961	4.76976	4.27797	4.89947	4.21722	4.93711	4.16172	4.95418	4.32413	4.61931	3.80218	3.76655	3.40986	4.21722	3.80218	1.89529	3.40986	2.80218	4.09692	3.61775	3.89529	4.53914	3.99482	4.02457	1.89529	4.95418	2.89529	4.02457	3.89529	3.80218	4.21722	3.40986	3.36922	3.34275	4.21722	3.63225	3.63225	3.48025	3.21722	1.89529	3.63225	4.48025	2.63225	3.21722	3.21722	4.09091	4.16991	3.87094	4.07971	4.05057	4.00309	3.79095	3.72245	2.21722	4.13921	2.63225	3.86545	4.04729	2.89529	4.53914	3.92771	2.89529	3.21722	3.63225	4.01558	4.37476	3.76976	4.65017	3.99482	4.21722	4.15581	4.57085	3.76976	2.63225	3.57979	4.21722	3.21722	2.63225	3.99482	4.40986	4.63225	3.40986	3.21722	2.63225	2.63225	4.21722	3.98692	4.10356	3.88379	3.81004	3.95418	3.21722	4.02457	2.89529	4.16991	3.91765	2.40986	3.99482	3.48025	4.04729	4.55825	3.85465	4.21722	3.91765	4.37977	4.21722	4.2447	4.53914	4.20695	4.29122	4.13124	4.51678	4.3662	4.74078	4.23409	3.99482	3.98078	4.00863	4.1404	3.75778	4.08267	4.33269	4.21722	3.48025	3.99482	4.21722	3.91003	4.13149	4.21722	4.31675	4.35011	4.13315	4.21722	4.01368	4.36406	3.83019	4.19025	4.1754	3.8249	3.87326	4.06521	4.42872	4.24916	4.88018	3.98173	3.86107	4.2574	4.40986	4.38766	4.32413	3.99962	4.01844	4.26759	4.81176	3.61682	4.64785	4.10799	4.60054	4.58918	3.8387	4.17189	4.21722	4.42667	4.21722	3.74773	3.56514	4.09168	4.21722	4.21722	3.53914	2.89529	3.40986	2.80218	4.21722	3.55825	4.21722	3.63225	5.80218	2.63225	3.48025	3.21722	2.99482	3.63225	4.21722	4.80218	4.53914	4.04729	4.75778	4.21722	3.43961	3.89529	4.00571	3.57979	1.89529	3.21722	3.63225	4.07971	4.07971	4.73179
LIPJ	2.21722	3.53914	2.21722	2.63225	4.43961	4.21722	1.89529	3.86929	4.38714	2.99482	4.43961	2.63225	4.21722	3.80218	4.57979	3.21722	5.21722	3.73179	3.04729	3.53914	3.40986	3.89529	1.89529	3.63225	3.21722	1.40986	3.76655	3.60424	4.05852	4.13475	3.46875	3.86107	4.19615	4.31343	3.2738	4.08597	3.6469	4.29522	4.00571	3.80218	4.14127	4.15832	3.45822	4.21722	3.59983	3.73179	3.25198	4.29122	3.79826	3.9721	2.82865	3.02457	3.64666	3.8387	3.5714	4.29968	3.60801	2.48025	3.24964	3.63225	3.65111	2.99482	3.77193	3.40986	3.30941	4.21722	3.09104	3.63225	3.48025	3.07673	3.19732	4.34275	3.07971	3.77203	3.3923	3.48025	3.69115	3.63225	2.63225	1.96088	3.41751	3.45168	3.34728	3.43961	2.60424	3.57979	3.53914	2.5601	1.8249	1.89529	4.33269	2.89529	4.14683	3.21722	4.09692	3.99962	4.70264	4.53914	3.99482	4.21722	2.89529	4.21722	3.89529	2.80218	4.70264	3.80218	4.57979	2.40986	3.63225	1.75778	3.36922	3.85465	3.88018	2.89529	4.21722	4.48025	4.63225	1.89529	2.63225	3.63225	3.21722	4.06843	4.68928	4.36074	4.56514	4.02082	3.11412	3.96088	4.21722	3.80218	3.29122	3.63225	4.05675	4.04729	3.48025	2.21722	3.75778	1.89529	3.21722	4.63225	4.64785	4.21722	3.76976	4.2876	4.57979	3.43961	4.09168	4.43961	4.63225	4.21722	3.86929	3.21722	4.21722	4.95418	4.21722	4.21722	3.63225	3.99482	3.21722	2.63225	2.63225	3.21722	4.00072	3.59909	3.79452	3.395	4.43961	3.21722	3.53914	4.21722	4.47247	4.67665	3.99482	4.73179	5.06521	4.63225	3.48025	6.28251	4.14683	4.27611	4.36789	3.57979	3.97621	4.14321	4.34445	4.25469	4.16872	3.97621	4.13653	4.0752	4.34698	4.08793	4.29875	4.42367	4.34985	4.07971	4.28478	4.43961	4.00571	4.52756	4.73179	4.21722	4.47033	4.04034	4.21722	3.84282	3.90789	3.69875	3.95848	4.17874	3.73179	3.93711	4.26968	3.89529	4.14683	4.07971	4.16831	4.05675	3.32105	3.33269	3.39676	4.12411	3.36432	2.8249	3.7178	4.21722	3.48025	3.78782	3.56095	4.04909	3.70702	3.94158	3.66568	3.50101	4.07461	3.7647	3.26116	2.63225	3.9721	4.40164	2.63225	3.07971	3.80218	4.48025	3.89529	3.80218	2.89529	2.99482	2.21722	4.95418	3.70264	2.21722	2.63225	4.63225	4.21722	4.21722	3.95418	2.99482	3.21722	4.80218	4.21722	3.43961	4.63225	3.07971	4.21722	3.95418	4.63225	4.00571	4.49732	3.48025	3.21722	2.63225	3.75778	3.34275	3.73179
C9orf135	3.80218	5.21722	3.21722	4.21722	2.63225	3.21722	3.89529	4.80218	4.21722	4.40986	2.63225	3.63225	5.06521	3.21722	5.1103	3.21722	5.21722	4.93342	3.85465	3.80218	4.99482	4.21722	3.48025	4.63225	2.63225	3.99482	3.85966	3.90909	4.09168	3.74773	3.86929	4.21722	4.27862	4.16659	4.21722	4.21722	3.77243	4.21722	4.04319	3.98275	4.35808	3.74328	3.92771	4.29968	3.64819	3.57979	3.70097	3.66973	3.92575	4.26161	3.63225	3.67665	4.19065	4.10174	3.58118	4.03664	3.82865	4.35472	3.59067	4.41652	3.65111	3.99482	3.79618	3.86929	3.70369	4.21722	3.25232	3.43961	3.80218	3.14086	3.69982	2.75778	3.34275	3.76225	4.121	3.21722	3.83737	4.11768	2.32191	2.25038	2.56952	3.12975	3.13315	3.43961	2.6867	3.65779	3.80218	1.18159	0.824898	3.89529	4.95418	5.59573	3.40986	3.53914	4.5041	3.99962	4.48025	4.21722	4.86929	5.0752	4.48025	4.95418	4.70264	3.53914	4.48025	4.21722	3.73179	1.40986	4.74773	1.75778	3.85465	4.13475	3.33269	4.70264	4.21722	3.89529	4.21722	1.89529	2.63225	2.63225	4.53914	4.491	4.47247	4.54035	4.28135	3.95942	4.28997	5.18327	5.43294	5.02457	5.29122	3.21722	4.30716	3.63225	3.89529	4.53914	3.92771	2.89529	4.63225	4.21722	4.08597	4.37476	4.01076	4.14321	4.1103	3.80218	4.27611	4.43961	4.48025	4.63225	4.31675	3.21722	4.80218	3.63225	2.99482	5.31675	4.21722	3.73179	3.63225	2.63225	3.63225	4.80218	3.91583	3.74268	4.12258	3.74591	3.63225	3.21722	4.02457	5.39779	4.54842	4.60953	4.57979	4.21722	4.70264	4.69115	4.01076	4.85465	4.56186	4.33269	4.40323	4.49732	4.30685	3.70264	4.64752	4.17874	4.25255	3.90909	4.44047	4.30468	4.23409	4.21722	4.54584	4.44751	4.18479	4.66467	4.52724	4.95418	4.21722	5.5041	4.57979	4.662	5.29418	4.21722	4.63225	3.89529	4.31506	3.65922	3.87905	5.15911	4.69526	4.65331	5.07704	4.67289	4.68288	5.05546	4.80218	4.36161	3.32105	3.43961	3.76104	3.86107	3.69212	4.21722	3.75662	3.6867	3.76318	3.68829	3.87593	4.09692	4.18619	4.33751	3.94514	4.08597	4.05575	4.27166	3.59458	3.11768	3.91765	4.00571	4.21722	3.34275	3.80218	3.89529	5.06521	2.80218	2.89529	4.57979	3.21722	3.63225	4.11768	3.80218	3.63225	2.63225	4.63225	3.48025	4.63225	4.57979	1.63225	3.21722	3.21722	4.80218	2.04729	3.07971	2.89529	3.95418	3.89529	4.51267	3.99482	4.21722	3.80218	4.63225	3.34275	3.92771	3.99482
RAP1B	4.21722	4.02457	3.80218	3.63225	3.95418	1.63225	4.48025	4.65779	4.02457	3.99482	3.95418	4.21722	3.48025	4.21722	3.99482	4.80218	4.21722	3.57979	3.63225	4.02457	3.73179	4.59573	4.21722	4.63225	3.21722	4.57979	4.18159	3.6867	3.88018	3.63225	4.28433	3.9721	3.89005	4.00309	3.93091	4.08597	3.6469	3.95418	3.66467	4.35472	3.93181	4.09692	3.71198	2.93711	4.15163	4.40986	3.50352	4.49285	4.02959	4.46514	4.23711	4.91765	4.00488	4.6867	3.84746	4.21722	4.2132	4.98275	4.20073	4.71026	3.82727	3.99482	3.99781	4.1103	4.19508	4.35472	3.76133	4.43961	4.65017	4.07673	3.61235	4.45822	3.79021	3.6867	3.26302	4.21722	3.78426	4.39779	3.8278	5.01977	4.12206	4.68434	3.73722	4.95418	3.8387	4.31675	3.38714	3.98895	4.07283	3.48025	3.95418	4.48025	3.40986	4.02457	3.38071	3.57336	4.48025	3.21722	3.40986	3.53914	3.48025	3.63225	3.48025	4.38714	3.89529	2.21722	3.21722	3.40986	3.36922	4.07971	3.85465	3.04729	3.53914	3.48025	4.21722	1.89529	4.21722	4.48025	3.63225	3.21722	2.21722	3.38581	3.65534	3.36074	3.92771	3.68378	3.81867	3.49139	3.84798	3.21722	3.55425	5.09168	3.48586	3.04729	2.89529	3.80218	3.92771	4.21722	4.21722	4.21722	3.78112	3.10174	4.01076	3.21722	3.40986	2.21722	3.09168	2.36922	3.63225	3.95418	0.40986	3.21722	3.21722	3.63225	4.21722	1.40986	2.63225	3.73179	4.63225	2.63225	3.63225	4.21722	3.72942	3.80218	3.88379	3.57188	3.21722	3.80218	3.21722	3.63225	2.84798	4.12411	2.40986	4.86929	3.89529	2.04729	3.76976	3.92176	3.73179	3.95418	3.25639	3.99482	3.9205	3.89529	3.81913	4.32684	3.79021	3.60424	3.83205	4.0752	3.73856	3.54736	3.83534	3.94304	3.1404	4.34275	3.21722	4.43961	3.69638	2.89529	3.52534	3.63225	3.48682	3.80218	3.16277	4.35472	4.21722	3.98115	4.17349	3.42872	4.1103	4.03664	3.10618	3.40986	3.91236	2.87326	3.48025	3.87618	3.94554	4.53914	3.97146	4.42667	4.35694	3.91236	3.87896	4.65973	3.30128	3.6034	3.83357	4.30128	4.44399	4.64785	3.98098	4.39409	4.43718	3.60424	4.18716	4.39779	4.30468	4.21722	4.21722	4.56514	4.95418	4.21722	5.35472	4.80218	4.70264	3.99482	4.80218	2.63225	4.11768	3.80218	3.63225	5.21722	2.63225	2.89529	1.63225	2.99482	3.21722	4.21722	3.21722	4.33269	4.21722	5.51267	5.2876	3.95418	3.89529	3.07971	3.86929	2.89529	4.21722	4.21722	4.56514	3.07971	3.73179
CYP4A22	4.21722	4.53914	4.21722	4.21722	1.63225	4.21722	1.89529	4.21722	4.02457	5.1103	2.63225	2.63225	4.48025	2.21722	3.40986	4.21722	4.21722	3.57979	2.04729	3.53914	4.21722	0.895287	2.89529	4.21722	4.80218	3.40986	3.94713	4.32413	3.76154	3.95418	3.95418	3.53914	4.03943	4.21722	3.70264	3.78112	4.15709	3.63225	4.21722	4.53914	4.35808	3.82129	3.96724	4.52207	3.75511	4.31675	3.52263	4.05675	3.94004	3.67665	3.63225	3.67665	3.90709	3.97621	3.75543	3.58918	3.76976	3.70264	3.71198	4.04729	3.45041	3.99482	3.92638	3.57979	3.88057	4.06521	3.07544	3.80218	3.21722	3.28027	3.75531	3.07971	3.25255	3.8935	4.26302	3.03279	3.61207	3.89529	2.48541	2.37591	2.83255	1.71471	3.24418	3.21722	3.1892	3.21722	3.46514	1.66702	1.8249	5.06521	2.95418	4.21722	4.28433	3.21722	4.38071	4.15832	3.89529	3.80218	2.99482	4.30468	3.48025	4.21722	1.89529	4.67665	4.70264	4.80218	4.31675	3.99482	3.04729	3.07971	3.36922	3.63225	4.09168	3.48025	3.21722	2.89529	3.63225	3.89529	2.63225	3.21722	5.02457	4.37974	4.16991	4.48126	4.51267	3.89529	3.8828	3.74515	4.47247	4.53914	3.77664	3.95418	4.25057	3.63225	4.89529	4.80218	3.92771	1.89529	4.21722	3.95418	4.39409	4.51678	4.63225	4.93968	3.86929	4.33269	4.63225	4.85465	4.83389	4.43961	4.57979	3.21722	3.21722	4.95418	4.73179	3.73179	2.63225	2.99482	3.95418	2.63225	4.95418	4.80218	4.26376	3.83103	4.0213	3.84107	4.80218	3.80218	4.02457	4.63225	4.54842	4.9721	4.21722	4.57979	3.89529	4.69115	4.63225	4.63225	4.56186	4.56299	4.46026	5.1103	4.39942	4.53914	4.49552	4.584	4.45822	4.42367	4.42487	4.57477	4.40774	4.54736	4.42031	4.7066	4.46233	4.45822	4.54309	4.88018	4.72741	4.2738	4.14683	4.13475	4.48682	4.64606	4.46233	4.01867	4.2045	4.13315	3.64298	4.05675	4.36406	4.21722	4.59161	4.70264	4.52534	4.78753	4.01076	4.13921	3.47305	4.53914	3.91899	3.60953	3.794	4.40986	3.81909	3.97621	3.87714	3.95132	3.81917	4.20272	4.05494	4.39409	4.0752	4.01558	4.03664	4.37476	3.80713	3.31032	4.17141	4.51267	4.57085	4.34275	4.43961	3.48025	4.21722	3.53914	2.89529	4.57979	4.21722	4.21722	4.31032	3.80218	4.63225	3.63225	4.63225	3.89529	4.21722	3.99482	2.63225	3.21722	4.21722	4.43961	3.63225	3.34275	4.21722	4.33269	4.21722	3.84525	3.40986	3.89529	4.21722	3.63225	3.75778	1.75778	3.40986
SAMD13	3.80218	3.80218	3.80218	3.63225	4.43961	3.95418	2.89529	3.73179	4.67665	2.99482	4.43961	3.63225	3.89529	3.80218	3.73179	3.21722	4.21722	4.21722	4.04729	4.67665	4.86929	4.35472	1.89529	4.63225	4.63225	2.40986	3.94713	4.42367	3.80218	3.95418	3.68288	3.80218	4.23797	4.00309	3.99962	4.08597	3.88791	3.74773	4.28135	4.21722	4.28937	3.82129	3.56514	3.45168	3.79861	3.73179	3.84456	2.77664	3.82929	3.67665	3.60188	4.02457	4.03207	4.60424	3.54165	4.21722	3.85465	4.35472	3.86631	4.16277	3.74188	3.40986	3.61721	4.31675	3.67198	4.06521	3.26612	3.63225	3.70264	3.30846	3.80875	3.56514	3.58375	3.81051	3.84798	2.89529	3.32031	4.21722	2.96346	3.59831	2.98455	3.58918	2.73722	2.80218	2.90909	2.40986	3.38714	1.66702	1.8249	4.89529	3.95418	4.21722	3.14683	2.21722	4.35472	4.06521	3.48025	4.53914	4.40986	5.02457	3.89529	3.95418	4.70264	4.21722	4.70264	4.21722	3.40986	3.99482	3.63225	2.34275	3.85465	2.63225	3.53914	3.48025	4.21722	3.89529	2.63225	4.21722	2.63225	2.63225	4.80218	4.40986	4.47247	4.59247	4.56514	4.07971	3.60716	3.49139	3.78658	2.21722	4.13921	2.63225	4.12129	4.63225	4.21722	3.21722	3.92771	1.89529	4.09168	4.80218	3.86358	4.72623	4.83389	4.59573	4.73179	3.95418	4.43961	4.04729	4.11768	2.63225	4.21722	3.21722	3.21722	2.63225	4.21722	3.73179	4.21722	3.99482	4.21722	4.21722	3.63225	5.21722	3.72942	3.74268	3.99482	3.59026	4.63225	3.21722	4.02457	4.89529	4.01791	4.12411	4.21722	4.86929	3.48025	4.95418	5.26452	4.88859	4.34846	4.53914	4.40323	4.1103	4.2447	4.06521	4.5534	4.05675	4.54628	4.04034	4.4559	3.67665	4.29968	4.76036	4.42031	4.2447	4.38833	3.07971	4.64944	4.09168	4.64855	4.57336	4.28433	4.63225	4.19732	4.32413	4.32031	4.31675	4.07083	3.7747	4.03377	4.42872	3.99482	3.58918	4.74773	4.37333	4.28433	4.34275	4.26452	4.49285	3.62686	3.80218	3.76104	3.38714	3.5951	2.8249	4.076	3.8387	3.85876	3.95132	3.77507	4.11252	4.24759	3.86358	3.96317	4.08597	3.93711	4.21722	3.20226	3.11768	4.02457	4.21722	3.50672	1.75778	2.63225	4.48025	4.21722	4.02457	1.89529	4.40986	2.80218	4.63225	3.95418	3.21722	4.21722	4.63225	3.63225	4.21722	4.80218	2.99482	4.21722	3.21722	4.21722	4.43961	3.04729	3.56514	3.89529	3.21722	4.01076	4.07971	4.1103	4.21722	3.21722	2.63225	4.56514	4.21722	4.40986
BCAS4	3.21722	4.02457	3.80218	4.21722	3.21722	2.63225	1.89529	3.99482	2.80218	4.21722	3.21722	2.63225	1.89529	2.21722	1.40986	3.21722	4.21722	2.99482	1.04729	3.53914	2.99482	0.895287	1.89529	1.63225	1.63225	2.40986	3.31909	3.42367	3.38714	2.63225	3.46875	3.30468	3.78112	3.8828	3.61775	3.15308	3.5567	3.85465	3.75778	3.59573	3.51678	2.38071	3.1501	3.29968	3.88187	2.73179	3.98895	3.29122	3.75852	3.30468	3.11338	3.91765	3.68904	3.10174	3.50101	3.58918	3.56457	1.89529	3.5522	3.63225	3.40669	3.40986	3.67937	3.99482	3.40252	2.48025	2.52916	1.63225	2.48025	2.14086	2.27532	3.07971	2.72462	2.91131	3.121	2.57336	2.81988	3.31032	2.43294	2.49139	3.46998	3.03664	2.94873	3.09168	2.72623	2.57979	3.86107	3.38323	3.14683	3.48025	3.80218	3.89529	3.40986	3.53914	3.38071	3.66082	3.48025	2.21722	2.99482	3.02457	4.21722	2.63225	2.89529	3.21722	1.89529	2.21722	1.99482	2.99482	1.04729	3.34275	1.04729	3.21722	3.71972	2.89529	4.21722	4.21722	2.63225	2.89529	2.63225	3.95418	2.21722	3.03016	2.58495	2.60175	3.56514	2.43586	3.68116	3.11288	2.84798	2.21722	3.13921	2.63225	2.55425	3.36922	3.89529	3.21722	3.56514	1.89529	3.80218	3.21722	2.50101	1.51678	4.01076	2.70264	3.21722	2.21722	3.09168	3.50672	3.63225	1.63225	3.57979	3.21722	4.21722	2.63225	1.40986	2.40986	2.63225	3.40986	3.21722	3.63225	4.21722	3.21722	3.57188	3.85932	3.48786	3.04137	1.63225	3.80218	1.21722	3.31032	2.96346	1.80218	1.40986	3.73179	4.21722	3.63225	2.89529	2.04729	3.36922	3.53914	2.77096	3.40986	3.10174	2.89529	2.83255	1.96929	2.54628	3.51678	2.56428	3.02457	3.50826	3.48025	3.31451	3.27166	2.84084	2.75778	3.21722	2.63225	2.81668	2.74328	2.8249	2.74773	3.15667	2.51678	3.16277	3.5142	3.33852	3.34728	3.67469	3.05675	3.21722	2.93711	2.78426	3.73179	3.28433	3.17282	3.11768	2.96929	2.47305	1.95418	2.39676	2.67665	2.89936	2.63225	2.4283	2.39124	3.03279	2.84441	2.79484	2.96568	2.83255	3.39409	3.10799	2.69365	2.61518	2.6867	2.07673	3.31032	3.60953	3.56514	3.04729	2.34275	3.63225	2.89529	2.89529	4.38714	1.89529	2.40986	3.53914	2.63225	3.01076	2.21722	3.63225	2.63225	2.63225	2.89529	3.21722	3.99482	2.63225	3.21722	3.21722	2.63225	3.36922	2.34275	2.48025	3.21722	3.89529	3.92771	3.21722	2.89529	3.80218	2.63225	2.34275	3.34275	1.40986
METTL21C	4.21722	3.53914	3.80218	4.21722	3.21722	4.43961	2.89529	3.40986	3.21722	3.99482	3.21722	4.95418	2.89529	3.80218	3.40986	3.21722	4.21722	2.40986	3.04729	3.53914	3.99482	3.89529	3.48025	3.95418	3.95418	3.73179	3.76655	3.7647	3.33269	3.74773	3.57979	3.74078	3.94158	3.05967	3.52756	4.01558	3.6469	2.63225	4.07971	3.98275	3.78979	4.2738	4.1501	4.03664	3.96058	3.40986	3.84456	4.13921	3.59663	3.60953	3.17657	3.80218	4.02005	4.21722	3.61965	2.93711	3.64423	3.48025	3.74647	4.16277	3.65111	3.40986	3.72218	3.57979	3.7141	3.70264	3.05967	2.63225	3.06521	3.19221	3.67125	3.34275	3.38581	3.61786	3.30741	3.03279	3.50672	4.11768	1.99998	2.79095	3.12206	2.58918	2.81122	3.33269	2.72623	2.99482	3.30468	1.85966	-0.175102	4.21722	4.63225	3.48025	3.52534	3.80218	4.43134	4.32825	4.21722	4.21722	3.73179	3.91765	4.70264	4.43961	3.89529	4.02457	1.89529	2.21722	4.40986	3.40986	3.85465	3.34275	3.04729	3.36922	4.09168	2.89529	3.21722	4.21722	4.95418	3.89529	2.63225	4.21722	3.80218	4.32389	3.96346	4.41964	3.92771	4.02082	3.97394	4.2828	3.72245	2.21722	3.77664	3.95418	4.25057	4.04729	4.21722	3.80218	3.75778	1.89529	3.95418	5.21722	4.33751	4.47097	4.21722	4.75327	3.40986	3.95418	4.58645	3.95418	4.31032	3.63225	3.86929	3.21722	5.21722	4.63225	3.40986	4.57979	4.21722	3.99482	3.95418	3.63225	3.63225	3.21722	3.55326	3.63225	3.95418	3.53441	3.21722	4.53914	4.67665	4.21722	4.47247	4.53914	3.40986	2.99482	4.48025	4.74773	4.31032	4.41652	4.30602	3.9898	4.14947	4.40986	4.11172	4.14321	4.20695	4.55425	4.16872	4.32413	4.1429	3.9721	3.89529	3.89529	4.20034	4.53914	4.38833	3.75778	4.28478	3.95418	4.3021	3.48025	3.8249	4.25674	4.33117	4.32413	4.54979	4.01867	3.75936	3.73722	3.90601	4.36161	4.05372	4.03664	4.71026	3.94591	3.40986	4.26028	4.01076	4.05675	3.21722	3.43961	3.71254	3.74078	3.60759	3.73179	3.77565	3.39124	3.456	3.70875	3.78004	4.09692	3.41751	3.86358	3.87066	4.33751	3.73856	4.27166	3.31774	3.89529	4.0752	4.00571	3.95418	2.34275	3.21722	4.21722	4.48025	2.21722	4.21722	4.57979	3.21722	4.21722	4.01076	4.80218	4.21722	2.63225	3.63225	4.21722	3.95418	3.40986	4.21722	4.21722	4.21722	4.09168	3.36922	3.75778	2.89529	3.80218	4.39779	4.00571	3.99482	1.89529	2.21722	4.21722	4.45822	4.34275	4.40986
LDLRAD1	4.21722	6.0752	2.21722	4.63225	3.95418	5.95418	4.48025	5.83613	3.53914	5.65779	3.21722	2.63225	6.41885	3.21722	6.26784	3.21722	4.21722	5.61931	4.50672	4.53914	5.99482	4.06521	4.89529	6.33269	4.21722	3.73179	3.61455	4.42367	3.63225	3.36922	3.99482	3.67665	3.83661	3.8828	3.78281	4.50101	3.96006	3.50672	3.80218	4.21722	3.88601	3.74328	4.04319	3.83019	3.36922	3.21722	4.04289	4.36161	3.7825	3.53914	3.43961	3.38714	3.93936	3.8387	3.5316	4.12975	3.68536	3.59573	3.57796	3.78426	3.68811	3.73179	3.80417	3.40986	3.59516	3.89529	3.45877	2.95418	3.70264	3.35427	3.41971	3.92771	3.4481	3.70724	3.68928	2.74328	3.78426	3.31032	3.20162	2.49139	3.24759	3.83019	3.13315	3.33269	3.13149	3.49732	4.17141	3.10759	0.824898	4.21722	5.71972	4.21722	2.63225	4.21722	4.52756	4.24578	4.70264	4.80218	3.40986	5.94514	3.89529	4.43961	5.59573	4.67665	5.21722	4.21722	4.73179	5.40986	4.63225	4.21722	4.21722	4.04729	4.49023	6.06521	4.21722	4.21722	5.95418	4.21722	2.63225	4.21722	3.80218	4.57315	4.47247	4.3985	4.56514	4.39005	4.11412	5.85704	5.54842	3.21722	5.64171	4.43961	4.30716	5.04729	3.48025	4.53914	4.84525	4.48025	5.09168	5.09168	4.73805	4.37476	3.89529	4.2876	4.49732	4.53914	4.53914	4.85465	4.39779	1.63225	4.40986	3.21722	3.21722	4.63225	4.86929	5.1103	4.95418	4.99482	4.63225	4.21722	4.21722	4.80218	4.08089	4.06764	4.25116	3.43623	4.80218	5.21722	4.53914	5.48025	4.51095	4.9721	5.57979	4.21722	4.21722	5.47355	4.70264	4.67178	4.2623	4.63225	4.29452	4.49732	4.2447	3.59573	4.46998	4.55425	4.28704	4.60424	4.41438	3.9721	4.58918	4.33586	4.49139	4.53914	4.53272	3.92771	4.51924	3.80218	4.36265	6.23157	4.34846	4.60188	5.88537	4.7066	4.46233	4.48025	4.02818	4.24418	4.19552	6.23607	4.76741	4.29968	5.99371	4.70264	4.57979	6.18405	4.51978	4.61314	3.49098	3.63225	4.17309	3.60953	3.97843	3.40986	4.10135	3.45537	3.76318	4.27325	4.23902	4.53914	3.94803	3.78112	4.20968	3.27862	3.97775	4.16063	4.00962	3.63225	3.9721	4.45822	4.50672	3.56514	4.09168	4.21722	3.89529	3.80218	2.89529	6.31675	3.53914	3.63225	4.11768	6.12411	5.21722	3.63225	5.80218	4.89529	4.95418	2.99482	3.63225	4.21722	4.21722	5.09168	2.63225	2.75778	4.06521	5.02457	4.31032	6.07971	3.57979	6.06521	4.53914	2.63225	4.34275	3.75778	4.86929
AFMID	2.21722	2.80218	3.80218	3.63225	3.21722	3.95418	3.89529	3.99482	4.21722	2.99482	2.63225	2.63225	2.89529	4.21722	4.40986	3.21722	4.21722	2.99482	3.04729	1.21722	4.99482	3.48025	2.89529	1.63225	1.63225	3.73179	3.71764	4.42367	3.91765	4.04729	3.57979	3.53914	3.56812	3.16659	2.96568	3.86358	3.73179	3.21722	3.75778	3.48025	3.73917	3.57336	3.71198	3.58918	3.33022	3.86929	3.48415	4.05675	3.40398	3.21722	3.11338	3.91765	3.76304	3.10174	3.30246	2.71471	3.48691	3.06521	3.13282	3.36922	3.57415	1.40986	3.54273	3.21722	3.54936	3.21722	3.05967	2.95418	2.70264	2.83969	2.72783	3.56514	2.72462	3.34394	3.3923	2.96568	2.98589	3.11768	2.20162	2.69784	2.12206	3.52207	2.65922	1.63225	2.56117	2.86929	3.30468	1.85966	1.8249	4.48025	4.33269	2.89529	3.63225	3.80218	4.18807	3.32825	4.48025	4.21722	3.73179	3.38714	3.48025	2.63225	3.48025	3.80218	4.21722	2.21722	2.99482	3.40986	4.21722	2.75778	4.04729	4.13475	3.88018	2.89529	4.80218	4.70264	4.21722	3.89529	4.21722	3.21722	3.80218	3.69067	3.51095	3.71723	3.56514	3.07971	3.35923	3.92023	3.43294	3.21722	3.13921	1.63225	3.60672	4.63225	1.89529	3.21722	3.92771	4.48025	3.43961	4.21722	3.94158	4.04034	4.31032	4.14321	3.40986	2.21722	3.88018	4.29522	2.89529	4.21722	3.57979	4.21722	3.21722	2.63225	3.73179	4.21722	2.63225	2.99482	3.63225	2.63225	2.63225	3.21722	3.37394	3.26028	3.48786	3.41576	3.95418	3.80218	1.21722	4.48025	4.26302	3.80218	1.40986	4.21722	3.89529	3.85465	4.21722	4.21722	3.63225	3.84171	3.80658	2.73179	3.43961	3.89529	3.75009	3.61314	3.72462	3.60424	3.82414	3.74078	3.76202	4.25786	3.89947	3.10174	3.1404	2.34275	3.76886	4.43961	3.66467	3.38071	3.40986	3.36922	3.45366	4.13149	3.46233	3.67289	3.33852	3.53369	3.28041	3.36161	3.31675	2.71471	3.54979	3.25786	3.73179	4.12702	3.63225	3.42872	2.87905	3.43961	3.23449	3.21722	3.43611	3.14683	2.91372	3.17974	2.85876	3.23143	3.22452	3.32825	3.12206	3.01558	3.23217	3.69365	3.50826	3.42367	3.07673	2.63225	3.38714	3.84525	3.04729	2.75778	2.95418	3.48025	3.48025	3.53914	2.89529	2.99482	2.80218	3.63225	3.55825	4.21722	4.21722	2.63225	3.63225	3.89529	4.21722	4.21722	3.21722	3.21722	4.21722	4.33269	4.21722	3.07971	4.06521	4.21722	3.76976	4.21722	3.99482	1.89529	4.53914	2.63225	4.34275	4.34275	3.73179
SPRTN	2.21722	3.53914	2.21722	3.63225	3.63225	3.21722	1.89529	3.21722	1.21722	2.99482	3.95418	3.63225	3.48025	4.21722	4.21722	3.21722	4.21722	2.40986	3.36922	3.21722	3.73179	3.21722	3.89529	3.63225	3.21722	3.40986	3.25198	3.90909	3.49023	3.50672	3.21722	3.67665	3.7234	3.26612	3.57336	3.86358	3.46049	4.04729	3.92771	4.35472	4.32413	3.15832	3.21722	3.58918	3.34985	3.57979	3.00262	2.77664	3.40398	3.46514	3.38714	3.21722	3.63094	3.10174	3.43781	3.29968	3.4258	3.35472	3.416	3.36922	3.59378	3.73179	3.61721	2.99482	3.46553	3.48025	3.04373	3.21722	3.48025	2.87783	3.07178	3.34275	3.13124	3.30405	2.96346	2.96568	3.16277	3.48025	2.43294	2.87841	3.30648	3.45168	2.88161	3.43961	2.6867	2.21722	3.53914	2.18159	2.14683	3.89529	3.43961	4.89529	3.28433	2.21722	3.82129	3.2738	2.89529	3.21722	3.73179	3.67665	4.21722	3.21722	2.89529	4.21722	1.89529	3.80218	3.21722	4.21722	4.21722	3.07971	3.04729	2.36922	1.63225	3.89529	3.21722	3.89529	3.63225	3.48025	2.63225	3.95418	3.21722	3.79478	3.84798	3.64727	2.92771	3.68378	3.75155	3.43481	4.16991	2.21722	4.05675	3.21722	3.74188	3.63225	2.89529	3.80218	3.92771	1.89529	3.63225	3.95418	4.08597	3.42367	3.48025	3.59573	2.73179	3.63225	4.02457	3.63225	4.21722	4.21722	4.40986	3.21722	3.21722	4.21722	3.99482	4.21722	4.21722	4.73179	1.63225	2.63225	3.63225	3.21722	3.11937	3.23891	3.34846	3.0144	4.21722	4.21722	3.80218	4.01076	3.72245	3.02457	3.40986	3.73179	1.89529	4.04729	3.48025	4.26968	3.73179	3.67665	3.98819	2.73179	3.8976	3.35472	3.75009	3.77664	3.72462	3.10174	3.72574	3.53914	3.64071	4.1754	3.76823	4.00863	4.0946	4.21722	3.86028	4.33269	4.00571	3.48025	2.14683	4.29522	3.78228	3.8387	3.78426	3.78837	3.63225	4.07426	3.39905	3.36161	3.93342	3.29968	4.13475	4.13233	2.63225	3.92771	3.55825	3.77664	3.03377	3.63225	3.30161	3.12411	3.2574	2.63225	3.28517	3.39124	3.24578	3.48974	3.45935	3.59573	3.75009	3.69365	3.55112	4.01558	3.48025	2.97621	3.37219	2.31032	3.80218	3.75778	2.85465	1.75778	2.95418	3.89529	3.48025	1.21722	3.89529	2.99482	3.21722	4.63225	3.63225	3.80218	3.63225	2.63225	2.63225	3.89529	2.63225	2.99482	2.63225	4.80218	4.21722	2.95418	3.36922	1.75778	3.21722	3.80218	3.76976	3.34275	3.99482	1.89529	3.80218	3.63225	3.07971	1.75778	2.99482
MYBPHL	2.21722	4.02457	2.21722	4.63225	3.21722	4.21722	1.89529	2.99482	3.21722	2.40986	1.63225	4.21722	3.48025	3.21722	1.40986	3.21722	4.21722	3.21722	4.04729	3.80218	3.40986	3.89529	2.89529	3.95418	2.63225	2.99482	3.02959	3.7647	3.43961	4.63225	3.91236	4.12411	4.06289	3.60716	3.93091	3.78112	3.68997	3.85465	4.04319	4.21722	3.39124	3.48025	4.04319	4.12975	3.49795	3.57979	3.64974	3.55425	3.72591	3.60953	3.74773	3.38714	3.90054	3.6867	3.75543	3.29968	3.83389	3.98275	3.86631	3.85465	3.81059	2.99482	3.96966	2.40986	3.77507	3.48025	2.6604	2.21722	2.48025	2.70477	3.34932	2.75778	3.36444	3.46947	3.30741	2.03279	3.10618	1.89529	2.07037	3.03888	2.56952	2.83019	2.94873	2.21722	2.87433	3.57979	4.02457	2.18159	2.99482	4.21722	4.09168	3.48025	4.14683	3.21722	3.99962	3.48025	4.70264	4.21722	3.99482	4.21722	3.48025	4.43961	2.89529	4.21722	3.48025	2.21722	3.57979	2.40986	3.63225	4.07971	4.04729	3.74773	3.80218	2.89529	4.21722	3.89529	2.63225	5.06521	4.21722	4.43961	4.80218	4.02238	4.16991	4.03059	4.28135	3.48025	4.08715	3.59831	3.96346	3.80218	3.87618	3.63225	3.82173	2.04729	1.89529	2.21722	3.92771	4.48025	4.09168	4.63225	3.86358	4.37476	3.89529	3.59573	4.1103	3.21722	4.33269	3.85465	3.31032	2.63225	4.1103	4.80218	4.21722	2.63225	4.21722	3.40986	4.21722	4.40986	4.43961	4.63225	2.63225	3.21722	3.24067	3.26028	3.57979	2.98692	4.63225	4.80218	3.21722	4.31032	3.72245	3.67665	2.40986	4.40986	1.89529	3.63225	3.48025	4.46233	4.19413	4.15581	3.82407	3.86929	3.61831	3.59573	3.84585	3.66973	3.46828	4.04034	3.97456	3.80218	3.85222	3.94591	3.85704	3.97621	3.84084	3.75778	3.95813	3.80218	3.92771	3.89529	4.14683	4.04729	3.88537	4.10174	3.92176	3.78837	3.92348	3.48929	3.61056	3.82727	4.31675	3.93711	4.04729	4.13233	4.07283	3.98018	4.06521	2.77664	2.85157	3.43961	3.34997	3.12411	3.40782	2.99482	3.40405	3.6867	3.32825	3.36636	3.41534	3.78281	3.75009	3.27862	3.63225	3.50101	3.50826	3.7647	3.23201	3.48025	4.26161	3.84525	3.63225	3.07971	3.21722	2.89529	3.89529	3.21722	3.48025	3.73179	3.53914	4.21722	3.39779	3.80218	2.63225	3.63225	2.63225	3.48025	3.63225	4.57979	4.21722	3.21722	3.21722	4.33269	3.63225	3.34275	3.89529	3.63225	3.31032	4.07971	3.40986	2.89529	4.21722	3.63225	4.56514	3.34275	3.73179
ATP11C	4.21722	3.53914	3.80218	2.63225	4.80218	3.21722	2.89529	3.86929	2.21722	3.40986	2.63225	4.21722	4.21722	3.80218	2.99482	5.53914	4.21722	3.73179	3.36922	3.80218	4.21722	2.48025	3.48025	3.95418	3.63225	3.40986	3.61455	3.60424	3.9898	3.63225	3.28433	3.86107	3.96667	3.26612	3.61775	3.78112	3.96006	2.04729	3.66467	3.80218	3.78979	3.2738	3.61576	2.12975	3.67956	4.21722	3.61455	3.55425	3.63225	3.91765	3.73379	3.21722	3.61903	3.10174	3.72045	3.83019	3.36922	4.06521	3.57796	3.85465	3.63225	2.40986	3.69664	4.31675	3.6932	4.21722	3.25232	3.63225	2.48025	3.1198	3.51924	2.75778	3.25255	3.6015	3.43294	3.09692	3.01692	3.48025	2.80734	3.37591	3.12206	2.93711	3.53369	3.43961	3.2447	2.73179	3.46514	2.5601	1.40986	3.48025	4.21722	4.70264	3.91236	3.80218	3.2738	3.78281	2.89529	3.80218	3.40986	3.02457	3.48025	1.63225	3.89529	3.53914	3.89529	3.80218	3.73179	4.57979	3.04729	3.34275	2.63225	3.36922	2.80218	2.89529	3.21722	3.48025	3.63225	3.48025	4.63225	3.21722	3.21722	3.9586	4.07037	3.72574	4.1501	3.68378	3.40363	3.43481	4.26302	2.21722	3.42872	2.63225	3.69418	4.04729	1.89529	2.21722	3.56514	3.89529	3.80218	3.21722	3.27862	3.90909	3.63225	3.89529	2.40986	3.80218	4.02457	3.74773	3.63225	3.63225	2.99482	3.21722	5.53914	2.63225	3.40986	4.40986	3.63225	3.73179	4.21722	3.63225	2.63225	3.21722	3.62633	3.34275	3.64933	3.35257	3.95418	3.21722	2.21722	3.76976	3.51095	4.12411	2.99482	3.99482	4.21722	4.43961	4.21722	4.16277	4.40986	4.05852	3.90846	4.1103	3.50167	3.59573	3.79191	4.21722	3.58375	3.7647	3.78395	4.3465	3.95757	3.48025	3.87841	4.00863	3.84084	3.56514	4.00467	3.43961	4.07971	3.66082	3.40986	3.85465	4.02739	3.21722	4.21722	3.48025	3.90789	3.73722	3.57739	4.17874	3.99482	4.03664	3.78426	4.08793	3.8249	3.49475	3.48025	3.77664	3.59407	3.80218	3.5146	3.12411	3.03501	3.52534	3.39588	4.01928	3.30128	3.84441	3.43437	3.66082	3.61682	2.86358	3.52707	3.50101	3.64071	3.97621	3.72583	2.63225	3.74078	4.00571	3.36922	3.75778	3.43961	4.21722	4.21722	3.21722	2.89529	2.99482	1.21722	4.63225	3.63225	4.80218	2.63225	2.63225	4.63225	3.48025	2.63225	4.21722	3.21722	3.21722	3.21722	3.80218	3.36922	3.07971	3.70264	3.21722	4.31032	3.75778	2.99482	4.48025	4.21722	4.21722	4.56514	2.75778	2.99482
IFIT1B	3.21722	3.53914	3.21722	3.63225	3.21722	3.63225	3.89529	3.57979	4.53914	4.57979	4.43961	2.63225	3.89529	3.21722	2.40986	3.21722	5.21722	4.40986	3.85465	4.02457	3.99482	4.06521	2.89529	3.21722	3.63225	2.40986	4.14507	4.27166	3.53914	3.85465	3.57979	4.02457	4.06289	3.9442	3.96568	4.01558	3.6469	3.95418	4.00571	4.53914	3.57567	4.2738	4.00571	4.12975	3.69499	3.73179	3.7825	3.66973	3.97514	3.86107	3.38714	4.21722	4.02607	3.32413	3.55163	4.29968	3.73099	3.21722	3.79121	3.63225	3.49285	4.21722	4.18084	3.40986	3.40252	4.06521	3.01131	3.21722	3.06521	3.28027	3.58198	4.45822	3.38581	3.84798	4.04438	2.74328	3.76611	3.63225	2.53604	2.87841	2.46998	2.71471	1.94873	3.33269	3.07136	3.31675	3.21722	1.44463	2.14683	4.21722	3.21722	4.48025	4.28433	2.80218	4.55064	4.12795	4.48025	4.53914	4.40986	3.91765	2.89529	5.33269	5.35472	4.38714	4.21722	4.53914	4.31675	4.21722	3.04729	3.34275	3.04729	4.13475	3.80218	2.89529	4.21722	2.89529	4.63225	3.89529	4.21722	4.43961	2.21722	4.60474	4.72245	4.72998	4.66467	4.05057	4.50898	4.11288	4.35048	5.21722	4.55425	3.63225	4.48586	4.63225	3.48025	4.80218	4.75778	3.89529	4.53914	3.21722	4.55163	4.7647	3.89529	4.53914	4.1103	4.80218	4.67665	4.57085	4.39779	3.21722	4.31675	4.80218	3.21722	4.63225	4.86929	4.73179	2.63225	3.73179	3.63225	4.21722	4.21722	3.21722	3.9589	3.58221	4.14683	3.49593	4.43961	4.21722	3.53914	4.76976	4.81761	4.60953	4.86929	4.40986	5.06521	4.57085	4.70264	4.16277	4.63225	4.18684	4.25639	3.99482	4.39942	4.65017	4.65509	4.584	4.33177	4.21722	4.59247	4.53914	3.93711	4.54736	4.34554	4.49406	4.31032	4.75778	4.34027	4.33269	4.40164	4.09692	3.91236	4.00149	4.71389	4.32413	4.36922	4.08793	4.12579	3.84685	3.82355	4.42872	4.76741	4.03664	4.80218	4.25786	4.91236	4.45822	4.51978	4.49285	3.39905	3.21722	3.54262	3.02457	3.43611	2.8249	3.94767	4.21722	3.85876	3.74883	3.9035	4.18807	4.12206	4.01558	3.9898	4.27862	4.20014	4.64606	3.6173	3.76976	4.21722	4.28135	3.74773	3.07971	3.63225	4.21722	2.89529	2.80218	3.89529	4.40986	3.53914	4.63225	4.11768	3.21722	2.63225	3.63225	3.63225	4.70264	4.63225	3.99482	3.63225	3.21722	4.21722	3.63225	3.04729	3.07971	0.895287	4.88018	3.76976	4.45822	3.21722	4.21722	3.80218	2.63225	3.56514	4.34275	3.40986
HERPUD1	3.21722	4.21722	4.53914	4.63225	5.09168	4.43961	4.70264	4.40986	5.38714	4.57979	4.43961	5.21722	1.89529	5.02457	4.57979	4.80218	4.21722	4.80218	4.74773	4.80218	5.1103	4.70264	5.70264	2.63225	3.95418	4.86929	4.41425	5.6867	4.43961	5.662	4.14683	5.60953	4.48373	5.4467	4.43134	5.30836	4.48515	5.71972	4.45822	5.14321	4.45537	5.32825	4.43021	5.45168	4.34985	5.31675	4.18159	4.29122	4.2347	5.36696	4.04729	5.74078	4.45903	5.04034	4.03706	4.21722	4.14321	4.89529	4.07067	5.34497	4.12579	4.40986	4.33775	4.65779	4.30252	5.21722	4.96127	5.53914	6.52464	4.70122	4.82181	5.71198	4.80615	4.54272	4.81761	3.82129	4.6815	5.66788	4.0531	5.76823	4.08889	5.65331	4.32218	5.43961	4.60424	6.03922	4.3465	4.28593	3.52534	5.48025	4.43961	4.21722	4.8249	5.21722	4.59573	4.63945	3.89529	4.80218	5.31675	4.67665	5.21722	4.43961	4.21722	5.12411	4.48025	4.21722	4.65779	4.99482	4.36922	4.21722	4.74773	5.04729	4.63225	3.48025	3.21722	5.35472	4.21722	2.89529	3.63225	4.43961	4.53914	4.73892	4.51095	4.54035	4.56514	4.1363	4.50898	5.05774	4.26302	6.21722	4.72418	4.80218	4.37679	5.13475	4.21722	3.21722	4.75778	4.21722	4.53914	4.95418	4.78112	4.64606	4.70264	4.2876	3.57979	4.95418	3.88018	4.13475	4.55825	4.63225	4.86929	4.21722	5.53914	3.63225	4.57979	4.86929	4.21722	3.73179	4.80218	4.95418	2.63225	4.21722	4.40542	4.05546	4.27336	3.77833	5.71972	2.21722	4.53914	4.70264	4.84798	4.60953	5.21722	3.99482	4.21722	4.13475	4.63225	4.78426	4.61497	4.60953	4.52585	4.86929	4.97073	5.10474	4.97248	5.39555	5.06654	5.42367	4.84773	5.05011	4.80782	5.08793	4.5052	5.13149	4.94775	4.21722	4.89776	5.58645	5.07971	4.99962	5.1103	4.92993	4.55095	5.02457	5.10618	4.44548	4.39555	4.51166	4.59407	4.64171	4.31675	4.71471	5.06224	4.44548	5.31675	4.59909	5.21722	5.72418	5.03987	5.782	5.21722	5.91765	5.50783	6.18245	5.25159	6.3412	5.0163	4.75868	4.80705	6.11639	4.68499	6.39409	5.02886	6.01558	5.07461	5.2447	5.24666	5.66788	4.70907	4.51267	4.36922	3.56514	3.80218	4.70264	4.21722	4.67665	4.21722	5.40986	3.21722	4.21722	4.63225	3.80218	2.63225	4.63225	4.63225	3.48025	5.09168	3.73179	4.80218	4.80218	5.21722	5.38714	4.21722	4.66467	4.89529	4.09168	4.76976	5.21722	4.99482	4.48025	3.80218	4.95418	3.75778	4.07971	4.21722
FYTTD1	4.21722	4.38714	4.80218	4.21722	2.63225	3.63225	5.06521	2.73179	4.02457	4.40986	3.63225	3.63225	4.70264	3.21722	3.40986	4.21722	4.21722	4.40986	3.36922	4.02457	4.73179	2.48025	3.89529	3.63225	3.21722	2.40986	3.94713	4.16063	4.09168	3.85465	3.77909	4.30468	4.17478	4.64464	3.70264	4.33751	4.12607	3.85465	3.84525	4.14321	3.8387	3.96568	4.1501	4.21722	4.54128	4.31675	4.7825	4.42872	4.65408	4.42667	4.78876	3.80218	4.72095	3.32413	4.80218	4.71471	4.69978	3.89529	4.8346	4.26968	5.01368	4.40986	4.80018	3.57979	4.94389	4.21722	4.41607	3.95418	3.89529	4.42894	4.29418	3.56514	4.06654	4.46042	4.3923	4.57336	4.49575	4.11768	4.15379	4.37591	4.44399	4.17415	4.34728	4.38714	4.1892	4.16475	3.9721	2.94713	4.28433	4.21722	4.09168	3.89529	4.14683	4.02457	4.12795	4.09692	4.21722	4.21722	3.99482	4.38714	2.89529	3.95418	2.89529	3.21722	2.89529	2.21722	4.21722	3.40986	4.74773	3.75778	4.04729	3.85465	3.80218	2.89529	3.21722	3.48025	4.21722	3.48025	2.63225	2.63225	4.21722	4.2789	4.54842	4.29934	4.21722	3.72126	4.48852	3.64893	4.121	4.80218	3.96929	3.21722	4.03777	4.85465	3.89529	3.21722	4.75778	3.89529	4.33269	4.21722	4.50101	4.37476	3.89529	4.65017	4.1103	4.63225	4.49023	4.50672	4.21722	4.21722	4.40986	3.21722	4.80218	2.63225	4.86929	3.99482	3.63225	3.40986	3.95418	3.63225	4.21722	4.21722	4.49593	4.62403	4.43961	4.09383	3.63225	3.80218	4.02457	3.89529	4.26302	4.30468	4.73179	4.99482	5.35472	4.13475	3.63225	4.63225	4.3274	4.74078	4.70642	4.1103	4.41563	4.48025	4.46137	4.32684	4.4481	4.37476	4.57374	4.21722	4.36241	4.44548	4.49139	4.58286	4.26968	4.07971	4.28478	4.33269	4.43961	4.03279	3.99482	4.17657	4.15667	4.16063	4.54979	4.76036	4.79372	4.67912	4.54344	4.17874	4.36406	4.52207	3.95418	4.04213	4.34846	4.26028	4.01076	4.82727	3.78048	4.38714	3.8534	3.86107	4.19255	3.52534	4.17485	4.17974	3.82129	4.05086	4.04637	4.36777	4.36307	4.60054	4.09986	4.44854	3.99765	4.51678	3.74659	4.01076	3.80218	4.40164	3.95418	3.75778	3.80218	3.48025	3.48025	3.53914	3.48025	3.40986	4.02457	3.63225	4.26452	3.21722	4.21722	2.63225	3.63225	4.21722	4.21722	4.21722	3.95418	3.21722	3.21722	3.80218	3.04729	3.92771	4.21722	3.43961	4.01076	3.45822	4.1103	4.21722	3.80218	3.63225	4.84525	3.92771	3.40986
MAGEA10	3.80218	4.67665	3.21722	4.95418	3.95418	3.63225	2.89529	3.40986	2.80218	3.99482	5.33269	3.63225	3.48025	3.80218	3.40986	4.21722	4.21722	2.40986	3.63225	3.80218	4.40986	3.89529	4.21722	3.63225	2.63225	3.99482	3.61455	4.21722	3.21722	3.85465	3.77909	3.74078	4.25844	4.16659	3.85876	4.27862	3.73179	4.57085	3.40164	4.21722	3.51678	3.82129	3.71198	4.12975	3.29015	3.99482	3.29707	3.29122	3.57848	3.53914	3.13475	4.02457	3.8471	3.32413	3.13991	1.71471	3.33269	3.48025	3.16717	4.10618	3.11225	3.40986	3.54273	4.1103	3.13432	2.89529	2.83728	3.21722	3.48025	2.9512	3.23684	2.34275	3.32072	3.4574	3.54842	2.89529	3.24369	3.11768	2.20162	2.11288	2.83255	2.71471	2.29665	2.43961	2.37476	3.21722	3.60953	1.18159	-0.175102	2.89529	3.80218	3.89529	3.73179	3.21722	3.93091	3.2738	3.48025	3.21722	4.57979	3.53914	4.21722	1.63225	3.89529	3.53914	2.89529	4.21722	2.99482	3.73179	3.63225	3.34275	3.04729	3.63225	3.09168	2.89529	4.21722	3.48025	4.21722	3.48025	2.63225	2.63225	2.21722	4.17048	4.3923	4.20509	4.61576	3.68378	3.56869	3.59831	3.78658	2.21722	3.29122	1.63225	3.93891	4.21722	2.89529	4.21722	4.21722	4.70264	3.21722	4.80218	4.01558	4.56117	4.39779	4.70264	4.21722	4.43961	4.33269	4.50672	4.21722	4.43961	3.21722	3.21722	3.21722	3.63225	4.57979	3.40986	2.63225	2.99482	4.95418	2.63225	3.63225	3.21722	3.49593	3.28135	3.59749	3.33087	3.63225	2.21722	4.02457	3.76976	3.84798	3.91765	4.40986	4.73179	4.89529	4.69115	4.11768	4.26968	4.34846	3.84171	4.03399	4.1103	3.73917	4.06521	4.02018	3.72418	3.86821	4.04034	4.19287	3.67665	3.53574	4.1754	4.34554	4.16063	3.84084	3.56514	4.02739	3.95418	4.10356	4.21722	3.91236	4.04729	3.58198	4.1892	3.98589	3.5142	3.81059	3.34728	3.57739	4.25469	3.99482	2.93711	3.88859	4.40986	4.34846	3.81668	3.63225	4.13921	3.37994	2.95418	3.30161	2.38714	3.31947	2.63225	3.49103	3.25374	3.85876	3.20286	3.51403	3.96568	3.41751	3.69365	3.38714	4.15308	3.66581	3.7647	3.74659	3.31032	3.21722	4.07971	3.74773	3.07971	4.21722	3.48025	1.89529	3.80218	1.89529	3.99482	2.80218	4.63225	4.06521	3.21722	4.21722	4.95418	3.63225	1.89529	3.63225	4.40986	4.21722	3.21722	3.21722	4.43961	3.36922	3.07971	2.89529	3.80218	3.63225	3.34275	3.73179	1.89529	3.80218	3.63225	4.45822	3.34275	2.99482
SLC5A9	2.21722	4.53914	2.21722	2.63225	4.95418	3.95418	4.48025	4.31675	4.02457	3.40986	1.63225	2.63225	2.89529	3.80218	3.99482	3.21722	4.21722	3.99482	3.36922	3.53914	3.73179	1.89529	3.48025	3.63225	4.21722	1.40986	3.85966	4.32413	3.71972	4.50672	3.68288	4.12411	3.96667	3.81867	3.66082	4.50101	4.02877	3.95418	3.96724	3.89529	4.35808	3.48025	4.37249	3.71471	3.71026	3.21722	3.40398	3.29122	3.61455	3.53914	3.31408	3.67665	3.80918	3.51678	3.34901	3.45168	3.59573	3.98275	3.72357	3.85465	3.63225	3.40986	3.64418	3.86929	3.60639	4.06521	3.13684	3.63225	2.89529	3.48355	3.45366	3.34275	3.4481	3.97621	3.90688	3.61775	3.59161	2.89529	2.72245	2.69784	3.18619	3.71471	2.73722	3.09168	3.39942	3.93342	3.74078	1.18159	2.8249	3.48025	3.63225	3.89529	3.73179	4.21722	4.09692	3.89529	4.70264	4.80218	1.40986	3.38714	3.89529	3.21722	3.48025	3.80218	4.21722	2.21722	3.99482	4.40986	4.04729	3.34275	4.21722	4.21722	4.15581	2.89529	4.21722	4.21722	4.63225	3.48025	4.21722	2.63225	3.80218	4.0067	4.07037	4.04427	4.21722	3.43586	3.48852	4.1485	4.3923	3.80218	3.13921	2.63225	3.83279	3.85465	4.70264	3.80218	3.75778	2.89529	3.95418	4.63225	4.78112	4.21722	4.01076	3.89529	3.40986	4.71972	4.38714	3.74773	4.21722	4.21722	4.1103	4.21722	4.21722	2.63225	1.40986	3.99482	4.21722	3.99482	3.63225	2.63225	4.63225	3.21722	3.4564	3.51267	3.9814	3.19337	4.80218	4.80218	4.02457	4.48025	4.121	4.02457	4.57979	4.57979	3.89529	4.29522	4.11768	4.04729	4.17067	4.09168	4.07839	3.86929	3.94304	3.89529	3.98455	3.49285	4.02627	3.32413	4.13653	4.12411	3.80782	4.25786	4.07635	4.42367	3.72536	2.75778	4.07178	4.43961	4.36265	4.21722	4.68288	3.90527	3.78228	4.21722	3.85465	3.67289	3.74188	3.29665	4.17349	3.82727	4.16475	4.12975	4.21722	3.54736	4.28433	4.17282	4.21722	3.66973	3.28041	2.95418	3.34997	3.38714	3.53097	3.73179	3.53636	3.51678	3.43134	3.58137	3.56095	3.63945	3.56952	4.21722	3.782	3.69365	3.95757	3.90909	3.10916	3.63225	4.26161	4.51267	4.13475	4.21722	3.95418	4.70264	2.89529	4.02457	4.21722	4.21722	3.80218	4.63225	4.01076	2.21722	4.63225	4.21722	3.63225	4.89529	4.80218	5.1103	4.43961	4.21722	4.21722	4.71972	4.36922	3.92771	2.48025	3.80218	4.76976	4.40164	4.49732	2.89529	5.02457	2.63225	5.07971	4.56514	4.21722
MAGEA4	2.21722	3.53914	4.53914	3.63225	5.09168	3.95418	4.48025	3.57979	4.80218	2.40986	3.21722	4.63225	4.21722	4.21722	4.21722	3.21722	4.21722	3.57979	3.85465	4.21722	3.73179	4.48025	3.48025	3.63225	2.63225	2.40986	5.41425	5.32413	5.18684	5.17657	4.99482	5.38714	5.15308	5.05967	5.25986	4.90311	4.99482	5.13475	5.31237	5.35472	4.9979	4.85876	5.06156	5.4873	4.29015	4.73179	4.37273	3.66973	4.21722	4.70907	4.00149	3.67665	4.3335	4.21722	4.18551	4.58918	4.23316	4.41885	4.26558	4.50672	4.01368	3.99482	4.15607	3.86929	4.2956	4.21722	4.06758	3.63225	3.06521	3.98071	4.07178	3.75778	4.09277	4.09006	4.07037	4.03279	3.88859	3.63225	3.78658	3.03888	3.66263	3.65331	3.48929	3.33269	3.47097	3.49732	4.12411	2.85966	3.28433	5.21722	3.95418	4.89529	4.21722	4.38714	4.96568	4.82129	4.21722	4.80218	4.86929	4.67665	5.21722	3.95418	3.89529	5.02457	5.35472	5.02457	4.40986	4.73179	5.74773	5.00571	5.29522	4.80218	4.49023	4.21722	4.80218	4.48025	4.63225	5.35472	3.63225	4.80218	3.80218	5.04559	4.72245	5.22023	4.34275	5.67426	5.40363	4.2828	4.90688	4.53914	4.49285	3.21722	4.90789	4.50672	4.48025	4.21722	4.34275	5.21722	4.95418	4.80218	5.24824	5.34967	4.63225	5.25284	4.73179	5.21722	5.46514	5.36922	5.16831	4.21722	4.65779	4.80218	5.53914	4.21722	4.73179	5.31675	4.63225	4.73179	4.63225	2.63225	4.21722	5.53914	4.77833	4.72741	4.62364	4.49593	4.21722	5.21722	3.53914	3.76976	4.58495	4.67665	3.73179	3.40986	4.21722	4.21722	3.11768	4.54979	4.59749	4.46514	4.67785	4.21722	4.22643	4.48025	4.35379	4.584	4.49802	4.7647	4.4559	4.83193	4.26726	4.25786	4.85704	4.78356	4.4258	4.66467	4.6273	3.95418	4.26028	4.32825	4.57979	4.69115	4.58198	4.53914	4.21722	3.97058	4.09857	4.44349	4.41791	4.94657	4.36406	4.21722	4.29522	4.13233	4.14683	4.21722	4.83389	4.55425	3.52617	3.71972	3.8756	3.30468	3.10716	3.63225	4.35007	3.73917	4.03279	3.86278	4.01723	3.9484	3.61682	4.01558	4.36696	3.94158	3.7851	3.6867	3.6617	3.31032	3.91765	4.00571	3.85465	3.34275	3.95418	4.70264	4.70264	3.53914	2.89529	5.1103	3.21722	3.63225	4.48025	4.53914	5.80218	4.21722	4.21722	4.21722	4.80218	4.21722	3.21722	5.21722	5.21722	4.43961	3.04729	3.56514	3.48025	4.33269	4.55825	4.34275	4.31675	3.89529	4.53914	3.63225	4.21722	4.66467	2.40986
C1GALT1C1	3.21722	3.80218	3.21722	4.21722	3.95418	4.43961	4.21722	3.21722	1.21722	3.99482	3.63225	2.63225	3.89529	4.53914	2.99482	4.21722	5.80218	4.80218	4.21722	4.02457	3.40986	3.48025	3.89529	4.43961	4.21722	4.57979	4.06912	4.21722	4.24696	4.43961	4.25116	4.57477	4.03943	3.9442	4.21722	4.44854	3.96006	4.13475	4.00571	3.70264	4.45537	4.48025	4.00571	4.12975	3.93482	3.57979	3.84456	3.66973	3.7825	4.02457	3.88018	3.38714	4.03207	4.42367	3.96418	3.93711	3.83389	2.89529	3.81307	3.98589	4.09857	2.99482	3.85122	3.86929	3.9702	3.21722	4.6604	5.09168	3.59573	4.59076	4.31279	4.21722	4.51752	4.5766	4.43294	4.85876	4.51761	4.11768	4.57287	3.49139	4.41751	3.83019	4.48929	3.95418	4.44751	4.21722	3.67665	2.5601	0.824898	4.21722	4.33269	3.48025	3.91236	4.38714	4.43134	4.06521	4.70264	4.21722	3.73179	4.21722	1.89529	4.43961	4.70264	4.80218	3.48025	4.80218	4.1103	4.73179	3.85465	3.07971	4.63225	3.85465	3.88018	4.21722	4.21722	3.89529	4.63225	4.21722	2.63225	4.21722	3.80218	4.07596	4.21722	4.15555	4.61576	4.29384	3.8828	4.34554	4.58495	4.80218	4.29122	1.63225	4.07549	4.36922	4.21722	3.80218	4.21722	5.21722	4.88018	4.43961	3.94158	4.56117	3.76976	4.06521	3.73179	4.33269	4.21722	4.63225	4.55825	3.63225	3.40986	4.80218	3.21722	2.63225	4.21722	4.86929	3.63225	4.57979	4.95418	3.63225	4.63225	3.21722	4.26376	3.78753	4.18245	3.6788	4.21722	4.53914	3.53914	4.89529	4.54842	4.53914	3.73179	4.21722	3.48025	4.04729	4.55825	4.92176	4.30602	4.5149	4.49343	3.86929	4.23559	4.06521	4.46998	4.66973	3.95656	4.37476	4.26472	4.30468	4.70264	4.81585	4.66132	4.6867	4.4258	3.75778	4.58963	4.53914	4.45822	4.38071	4.52534	4.47355	4.47033	4.1892	4.10618	3.99482	4.02818	3.53369	4.03377	4.52388	4.49732	4.12975	4.19025	4.5142	3.52534	4.34275	4.26452	4.05675	4.29068	4.43961	4.53566	4.50262	4.34952	4.34846	4.46783	3.97621	4.84948	4.57023	4.52885	4.12795	4.41751	4.50101	4.58062	4.27862	4.57601	4.47097	4.31774	4.31032	4.17141	4.45822	3.50672	4.21722	3.21722	3.48025	4.89529	4.21722	2.89529	4.73179	4.02457	4.21722	4.39779	4.21722	4.21722	2.63225	4.63225	1.89529	4.21722	3.73179	4.63225	4.21722	3.21722	4.33269	2.04729	4.21722	4.80218	3.43961	3.89529	4.21722	4.1103	4.70264	2.21722	2.63225	4.56514	4.45822	4.73179
SLC9A4	2.21722	4.21722	3.21722	2.63225	3.63225	3.95418	2.89529	2.73179	4.21722	3.73179	2.63225	2.63225	1.89529	3.80218	3.40986	4.21722	4.21722	3.21722	3.36922	4.21722	3.73179	2.89529	2.89529	1.63225	1.63225	3.73179	3.90406	3.97621	4.27611	4.13475	4.21722	4.0752	3.94158	4.26612	3.93091	3.27862	3.46049	3.74773	3.92771	4.14321	3.57567	3.82129	3.84525	3.93711	3.11768	2.73179	3.46453	3.55425	3.36216	3.74078	3.00149	2.80218	3.35759	3.10174	3.01558	3.83019	3.3907	3.59573	3.16717	3.63225	3.40669	2.99482	3.33775	4.31675	3.38958	1.89529	3.21009	4.09168	3.80218	2.9512	2.93428	3.56514	3.05324	3.53986	3.58495	3.03279	3.24369	3.11768	1.67806	2.87841	2.66263	3.58918	3.18973	3.09168	2.87433	3.73179	2.53914	1.66702	1.8249	3.48025	3.80218	4.48025	4.40986	2.21722	3.93091	3.61775	3.48025	3.80218	3.73179	3.38714	4.48025	4.43961	1.89529	4.02457	3.89529	3.21722	3.21722	4.57979	3.63225	2.75778	3.36922	2.63225	3.53914	1.89529	3.21722	2.89529	4.63225	4.48025	3.63225	3.21722	2.21722	3.97481	3.43294	3.8862	4.21722	3.52332	3.97394	4.0004	3.90688	2.21722	3.77664	1.63225	3.81059	3.63225	1.89529	4.21722	4.21722	3.48025	4.09168	4.21722	4.21722	3.42367	3.31032	3.98275	3.86929	3.95418	3.71972	3.63225	3.63225	3.63225	3.73179	3.21722	3.21722	2.63225	2.99482	4.21722	4.21722	4.21722	4.21722	2.63225	4.21722	3.21722	3.09383	3.26028	3.86929	3.21722	4.43961	3.21722	3.21722	4.48025	4.01791	4.60953	3.99482	3.73179	1.89529	3.63225	4.11768	4.36922	3.48786	3.80218	3.57831	3.73179	3.51678	3.21722	3.63225	3.61314	3.6382	3.8387	3.80016	3.80218	3.66581	3.94591	4.03888	3.90909	3.72536	3.34275	3.91003	3.63225	3.84525	3.74328	4.28433	4.25674	3.6421	4.04034	3.92176	3.64252	3.53407	3.61858	4.10532	3.61314	3.99482	3.71471	4.39307	3.33586	4.52534	3.98018	3.48025	4.05675	3.05802	3.80218	2.67507	3.12411	3.08946	3.40986	3.21257	3.25374	2.89529	3.66753	3.30941	3.38071	3.46998	3.60054	3.45243	3.60054	3.50826	3.7647	3.00962	1.89529	3.74078	3.84525	2.85465	2.34275	3.21722	3.89529	2.89529	1.21722	2.89529	3.73179	2.21722	4.63225	3.48025	4.21722	3.63225	2.63225	3.63225	2.89529	3.95418	3.40986	5.09168	4.21722	4.21722	4.21722	4.63225	3.34275	3.70264	4.33269	3.63225	4.61576	3.73179	2.89529	3.21722	2.63225	2.75778	4.07971	2.40986
HAUS8	4.21722	4.53914	3.21722	3.63225	2.63225	3.63225	3.48025	4.21722	4.38714	3.99482	4.21722	3.63225	3.89529	3.80218	2.99482	3.21722	4.21722	3.73179	3.63225	3.21722	3.73179	3.21722	4.70264	3.21722	2.63225	4.73179	3.5601	3.6867	3.95418	4.13475	3.57979	4.26161	3.96667	3.9442	4.24578	4.15308	3.96006	2.63225	4.28135	3.98275	4.21722	3.57336	4.00571	3.83019	3.90858	2.40986	3.97514	3.66973	3.9612	3.21722	3.94211	3.67665	4.11636	3.8387	3.46976	3.93711	3.86491	3.70264	3.61576	3.92176	3.74188	3.73179	4.01857	3.86929	3.66125	4.48025	3.61797	3.63225	3.80218	3.58693	4.04976	3.56514	3.80615	4.12482	4.01791	3.61775	3.71026	4.55825	3.43294	3.49139	2.91055	2.83019	3.73722	2.95418	3.39942	2.99482	3.60953	1.18159	0.824898	3.89529	3.95418	4.89529	4.07283	3.80218	4.32825	4.09692	4.21722	5.38714	4.57979	3.53914	3.48025	4.43961	3.48025	4.02457	4.70264	3.80218	3.86929	4.40986	4.50672	3.92771	3.85465	3.21722	3.63225	3.48025	3.21722	3.48025	2.63225	2.89529	3.63225	4.63225	2.21722	4.79021	4.54842	4.59712	4.71198	4.41314	4.00309	3.83534	4.54842	3.80218	4.29122	1.63225	4.18307	3.63225	3.89529	4.53914	4.34275	4.21722	4.71972	3.63225	4.82294	4.80218	4.76976	4.70264	3.99482	4.71972	5.09168	3.95418	4.55825	3.63225	4.21722	3.21722	3.21722	2.63225	4.99482	3.40986	4.95418	3.73179	3.95418	3.63225	4.95418	3.21722	3.90119	3.85932	4.1588	3.60841	4.63225	4.80218	4.21722	4.31032	4.54842	4.91765	3.99482	4.40986	4.89529	4.29522	4.55825	4.50672	4.44939	4.33269	4.39155	4.65779	4.39942	4.2876	4.43522	4.46114	4.84525	4.80218	4.4661	4.30468	4.45168	4.89529	4.23389	4.80218	4.56666	4.84525	4.61235	3.95418	4.4766	4.32825	4.14683	4.53914	4.56655	4.53914	4.54979	4.35472	4.13921	4.21722	4.08186	4.52388	4.65779	4.12975	4.57085	4.29739	4.21722	4.69638	4.21722	4.36161	3.72098	3.71972	3.76104	3.12411	3.73829	3.8249	4.0292	4.39124	3.96568	3.98527	4.15358	4.20272	3.87208	3.86358	4.27611	4.15308	4.11161	4.16063	3.59458	3.89529	4.46514	4.07971	3.04729	2.75778	2.95418	2.89529	3.48025	2.21722	4.21722	2.99482	3.80218	3.63225	4.06521	2.21722	2.63225	2.63225	4.95418	4.70264	3.63225	2.99482	4.21722	3.21722	3.21722	4.33269	3.04729	1.75778	3.89529	4.09168	3.63225	3.84525	3.99482	3.48025	4.80218	2.63225	3.56514	4.92771	3.99482
MCCD1	2.21722	1.21722	2.21722	2.63225	4.21722	3.95418	3.48025	2.73179	4.02457	3.40986	3.63225	2.63225	3.89529	3.21722	4.57979	4.21722	4.21722	3.73179	3.85465	3.21722	2.99482	2.48025	4.48025	3.63225	4.43961	3.40986	3.85966	3.7647	3.76154	4.57085	3.57979	3.9721	4.13106	3.9442	3.99962	3.50101	4.27493	4.21722	3.71198	4.48025	3.88601	4.32825	3.40164	3.93711	3.67956	3.73179	3.46453	4.05675	3.45461	4.42667	3.36922	3.38714	3.78096	4.10174	3.5714	4.45168	3.45328	3.80218	3.40164	3.85465	3.31506	2.40986	3.60811	3.86929	3.53768	4.06521	2.97814	2.95418	3.59573	2.89032	3.38494	3.56514	3.13124	3.57939	3.72245	2.66082	3.39307	3.31032	2.26302	3.03888	2.66263	3.37768	2.65922	3.63225	2.47097	2.57979	3.86107	2.18159	2.14683	4.21722	3.43961	4.89529	3.63225	2.21722	4.30128	4.18807	3.48025	5.02457	4.21722	4.02457	4.89529	4.43961	4.21722	4.53914	4.48025	2.21722	3.57979	3.40986	3.63225	4.07971	3.04729	3.04729	3.53914	3.89529	3.21722	4.70264	4.21722	4.21722	4.21722	3.21722	2.21722	4.12762	4.21722	4.47117	4.75778	3.39005	4.16659	3.64893	3.90688	2.21722	4.05675	3.63225	4.13921	3.04729	4.21722	2.21722	4.34275	3.89529	4.21722	3.95418	4.50101	4.04034	3.63225	4.53914	2.73179	4.33269	4.43961	4.74773	3.89529	3.95418	4.49732	4.21722	3.21722	3.63225	4.21722	4.57979	3.63225	4.21722	3.63225	3.63225	4.63225	4.80218	3.82564	3.80218	3.96786	3.53441	3.21722	3.21722	3.53914	4.95418	4.16991	3.80218	3.73179	2.40986	4.21722	4.74773	3.89529	4.67178	4.19413	3.91765	3.89197	4.1103	3.94304	3.48025	4.46998	4.21722	3.98485	4.47097	4.15555	4.60953	4.03664	4.33586	3.92023	4.2447	4.26968	3.56514	4.12542	4.09168	4.32257	3.96568	4.40986	4.00149	4.07178	4.39942	3.92176	3.67289	3.81059	3.73722	3.93249	3.96929	4.16475	4.21722	4.04729	4.40986	4.21722	4.3021	4.21722	4.66973	3.21722	4.09168	3.70016	3.46514	3.39347	2.99482	3.5289	3.10174	3.76318	3.80693	3.73471	3.99962	3.83255	3.60054	3.46514	3.15308	3.48025	3.6867	3.45019	3.48025	4.12411	4.1501	3.63225	4.21722	3.43961	4.89529	5.06521	4.02457	1.89529	2.99482	3.21722	3.63225	4.39779	4.53914	2.63225	4.21722	4.21722	2.89529	3.21722	2.40986	3.95418	3.21722	3.21722	3.43961	4.04729	3.75778	3.89529	3.95418	4.11768	3.92771	4.31675	4.21722	3.80218	4.21722	4.21722	4.45822	4.40986
OLA1	4.53914	3.21722	5.02457	5.43961	3.95418	4.63225	4.48025	4.65779	4.67665	3.73179	5.09168	4.63225	5.06521	2.21722	4.57979	3.21722	5.21722	3.99482	4.85465	4.67665	3.40986	4.70264	3.89529	5.21722	4.21722	4.73179	5.10759	4.04034	5.26161	4.29522	5.14683	4.38714	4.97906	4.35923	4.84015	4.73805	5.20242	4.80218	4.9866	3.80218	5.12164	4.43134	5.04319	4.52207	6.16277	5.1103	5.98206	5.01368	6.11862	5.3465	6.12143	4.86107	5.98723	5.04034	6.05823	4.88464	6.34007	5.32155	6.21926	4.95418	6.06381	5.40986	6.19459	4.80218	6.22087	5.06521	5.3101	4.71972	4.70264	5.56567	5.31279	4.84525	5.36981	5.49479	5.18188	5.24578	5.37522	4.21722	5.31468	4.83534	5.33505	4.25904	5.56611	4.95418	5.6867	4.90171	4.94514	4.21722	4.73179	5.48025	4.80218	4.21722	5.34846	4.38714	4.74328	4.72311	4.21722	4.53914	5.1103	4.02457	5.35472	3.63225	5.06521	3.53914	1.89529	3.80218	4.65779	4.40986	4.95418	4.56514	3.85465	4.13475	3.95418	4.21722	3.21722	5.21722	4.63225	1.89529	3.63225	4.43961	2.21722	5.30478	4.87773	5.15555	4.71198	4.92771	4.71679	4.21722	4.51095	3.80218	4.55425	3.63225	5.25879	5.13475	5.21722	3.80218	5.00571	4.70264	4.43961	3.21722	4.90311	4.8387	5.21722	4.89529	4.99482	4.88018	5.18684	4.74773	4.83389	4.43961	4.1103	5.53914	4.80218	4.63225	4.40986	3.73179	2.63225	4.57979	4.80218	4.21722	3.63225	4.21722	5.36863	5.34775	5.22293	5.41576	5.43961	3.80218	4.53914	4.21722	4.87773	5.02457	4.21722	3.99482	4.70264	4.90527	5.01076	4.74773	5.47834	5.18684	5.3194	4.65779	5.13638	4.93968	5.07202	4.99166	5.16254	4.97621	5.02371	4.64348	4.93711	5.06521	4.77964	4.80218	4.92176	4.34275	5.13592	4.33269	4.92771	4.74328	4.73179	4.92993	4.75531	4.92617	4.85465	5.35472	5.39555	5.60824	5.67469	4.77664	5.1103	4.71471	4.69115	4.70264	4.40986	4.92771	4.86491	4.42872	4.86537	4.38714	4.94021	4.83193	4.91452	4.34846	5.14833	4.73917	5.22441	4.88992	5.20987	4.61775	4.52061	4.64785	5.0752	4.44854	4.80782	4.87433	4.93019	4.31032	4.94514	5.11534	4.74773	5.28135	5.49023	4.21722	4.48025	4.53914	3.89529	3.99482	4.67665	3.63225	5.01076	4.53914	5.63225	4.21722	3.63225	4.70264	4.63225	4.73179	4.95418	3.21722	3.21722	3.80218	4.63225	4.21722	4.48025	3.80218	4.55825	4.71198	4.80218	4.21722	4.21722	4.95418	5.61576	3.75778	5.21722
PNLIPRP3	3.21722	3.80218	3.21722	3.63225	3.95418	4.43961	2.89529	3.73179	4.21722	4.57979	2.63225	2.63225	2.89529	4.53914	4.40986	4.80218	4.21722	3.86929	3.36922	3.21722	4.21722	3.89529	3.89529	4.80218	3.21722	4.21722	4.35152	4.27166	4.27611	4.13475	4.1103	4.21722	4.10869	4.60716	4.2738	3.78112	3.96006	4.21722	4.18405	4.2876	4.01928	4.52756	4.31237	3.83019	3.88187	4.1103	3.7825	3.87618	3.75043	3.74078	3.17657	3.53914	3.87407	4.21722	3.63851	4.45168	3.67373	4.21722	3.61576	4.10618	3.90789	3.99482	3.67065	3.86929	3.58385	3.89529	3.01131	3.21722	4.14321	3.37219	3.6421	4.21722	3.69067	3.94196	4.09591	2.74328	3.67178	4.21722	2.63225	2.96088	1.98455	2.93711	3.01286	3.71972	2.56117	2.86929	3.91765	1.44463	1.8249	4.21722	5.02457	3.48025	4.14683	3.21722	4.59573	4.15832	4.48025	3.80218	4.40986	4.02457	4.48025	4.95418	3.89529	4.38714	4.21722	4.21722	4.21722	4.99482	4.95418	5.00571	3.85465	3.95418	4.49023	3.89529	4.21722	3.48025	4.95418	4.70264	3.63225	5.33269	4.53914	4.68082	4.72245	4.7468	4.66467	4.45822	4.35923	4.2828	4.81761	4.21722	3.87618	4.43961	4.4998	4.50672	3.89529	4.21722	4.07971	3.48025	4.80218	4.21722	5.36608	5.07136	4.83389	4.75327	4.65779	4.33269	4.91765	5.13475	4.89529	4.63225	4.73179	4.21722	4.21722	2.63225	4.86929	4.57979	4.21722	3.73179	4.63225	2.63225	3.63225	4.80218	4.11937	3.78753	4.0213	3.4564	4.43961	4.21722	2.21722	4.21722	4.35048	4.53914	4.21722	2.99482	3.89529	4.50672	4.39779	4.67178	4.28433	4.46514	4.28192	4.57979	4.37476	4.14321	4.26749	4.46114	4.20524	4.42367	4.55475	4.12411	4.23409	4.48025	4.18327	4.66652	4.72536	4.66467	4.46202	3.95418	4.42075	4.2738	4.34846	4.21722	4.09348	4.21722	4.50672	4.48025	4.02818	3.7747	4.03377	3.96929	3.99482	4.21722	4.57085	4.48025	4.52534	4.59909	4.83389	4.21722	3.80934	3.95418	3.45689	3.67665	3.60759	3.91236	3.88481	4.14127	3.91321	3.78782	3.91709	4.03279	3.98455	4.21722	4.05011	4.15308	4.16538	4.10174	3.93923	3.48025	4.17141	3.92771	3.04729	3.56514	2.21722	2.89529	2.89529	3.21722	3.48025	4.40986	4.02457	4.63225	4.35472	4.53914	2.63225	4.21722	4.63225	4.70264	4.21722	4.21722	4.80218	5.21722	5.21722	3.80218	3.63225	0.757784	2.89529	3.95418	3.63225	4.34275	3.57979	3.89529	3.80218	2.63225	4.66467	4.84525	4.40986
NAA30	3.80218	4.21722	3.80218	5.63225	3.95418	4.80218	2.89529	4.31675	3.53914	4.40986	4.63225	4.63225	4.89529	4.21722	3.40986	4.80218	4.21722	4.40986	2.63225	4.80218	3.40986	4.06521	4.48025	3.63225	3.95418	3.99482	4.38323	3.97621	4.15581	4.36922	3.86929	4.38714	3.78112	4.26612	4.09692	4.55163	4.09436	4.63225	3.88707	4.59573	3.97621	4.57336	4.4857	4.93711	4.23843	3.99482	4.01617	4.77664	4.12645	4.02457	3.9898	3.80218	4.274	4.42367	3.68461	4.37768	4.06966	3.70264	3.84525	4.54979	4.01368	4.57979	4.10523	4.21722	3.95272	4.48025	3.52916	3.21722	4.2876	3.58693	3.93428	4.45822	3.83751	4.11333	3.87773	3.38071	3.67178	3.76976	2.92598	3.37591	3.30648	3.37768	3.61858	3.21722	3.29814	3.73179	3.9721	2.18159	2.14683	4.89529	4.21722	4.89529	4.21722	4.67665	4.63945	4.12795	4.21722	4.53914	3.99482	4.02457	4.70264	4.95418	4.21722	3.21722	4.21722	3.80218	4.49732	2.99482	4.36922	4.45822	3.36922	3.63225	4.43961	4.89529	5.21722	4.48025	2.63225	5.06521	2.63225	4.21722	4.53914	4.66092	4.43294	4.80419	4.75778	4.43586	4.08715	4.18327	4.3923	3.21722	4.05675	3.95418	4.56755	4.04729	4.21722	4.80218	4.75778	4.48025	4.88018	4.43961	4.82294	4.72623	4.39779	4.59573	4.57979	4.43961	4.80218	4.36922	4.55825	4.21722	4.31675	3.21722	3.21722	4.95418	3.73179	4.21722	2.63225	4.57979	4.43961	3.63225	4.63225	4.21722	4.43623	4.28135	4.47834	4.28648	4.43961	3.21722	4.80218	4.55825	4.72245	4.91765	4.40986	4.21722	4.48025	4.63225	5.11768	4.63225	4.74773	3.91765	4.4714	4.31675	4.15098	4.65017	4.63225	4.32684	4.54628	4.97621	4.65174	4.80218	4.628	4.44548	4.73346	4.7647	4.53272	4.07971	4.66402	3.95418	4.38227	4.66082	4.63225	4.43961	4.72783	4.66652	4.74773	4.49732	4.37301	4.51166	3.82355	4.46114	4.16475	4.29968	4.67178	4.67289	4.07283	4.66467	4.21722	4.29122	3.83763	4.09168	4.1183	4.12411	4.28099	4.68288	4.07087	4.51678	4.03279	3.91656	4.2956	4.52756	3.75009	3.86358	4.17915	3.86358	4.31562	4.8387	3.78723	4.83389	4.21722	3.34275	3.36922	4.34275	3.80218	4.89529	3.48025	2.80218	3.48025	3.99482	4.53914	4.21722	4.26452	2.21722	4.63225	4.21722	2.63225	5.06521	4.95418	3.99482	4.63225	3.21722	3.21722	4.09168	2.63225	3.07971	3.70264	4.71972	4.21722	4.80218	4.1103	2.89529	5.21722	2.63225	4.34275	4.84525	2.99482
NMS	3.80218	2.80218	4.53914	2.63225	2.63225	3.95418	4.48025	3.73179	2.21722	1.40986	1.63225	4.21722	1.89529	3.80218	2.99482	4.80218	4.21722	3.86929	4.04729	4.21722	4.40986	0.895287	4.21722	3.63225	2.63225	3.73179	3.85966	3.21722	3.88018	4.29522	3.21722	3.21722	3.27862	3.52916	3.57336	3.69365	3.92443	3.95418	3.80218	3.48025	3.8387	3.96568	3.45822	3.71471	3.44418	4.31675	3.13268	3.87618	3.25198	3.46514	3.19704	3.53914	3.51579	4.21722	3.27862	3.29968	3.2876	3.21722	3.00571	3.26968	3.19168	2.40986	3.39179	2.73179	3.23902	1.89529	2.61797	1.63225	3.48025	2.9027	3.02739	3.07971	3.181	3.36993	3.35048	2.57336	3.26968	3.31032	2.72245	2.87841	2.98455	2.45168	2.57676	2.95418	2.64606	2.73179	3.38714	1.85966	-0.175102	1.89529	3.63225	3.89529	2.99482	3.21722	3.89529	3.78281	3.48025	4.53914	3.99482	3.21722	3.48025	2.63225	4.48025	4.53914	4.48025	3.21722	2.40986	2.99482	3.63225	2.75778	2.63225	3.04729	3.71972	2.89529	3.21722	3.48025	2.63225	3.48025	4.95418	1.63225	3.80218	3.85732	4.30741	3.93106	4.28135	3.82817	3.64464	3.37591	3.90688	3.80218	4.13921	3.63225	3.59378	4.04729	1.89529	3.21722	2.75778	3.48025	4.53914	1.63225	3.78112	4.32413	4.11768	4.65017	3.99482	3.80218	4.09168	3.21722	4.11768	3.21722	3.73179	4.80218	4.21722	2.63225	4.21722	3.99482	2.63225	3.99482	3.63225	3.63225	4.95418	3.21722	3.55326	3.07971	3.83985	3.43623	3.21722	3.80218	4.38714	3.89529	3.35048	4.02457	3.40986	4.21722	4.89529	3.36922	4.63225	4.32031	3.8249	4.05852	4.12146	4.40986	3.95418	3.98275	3.84585	3.77664	3.98485	3.97621	3.94571	3.67665	3.64071	3.73179	4.37591	3.6867	3.72536	3.56514	4.12542	3.95418	3.78753	4.03279	4.21722	3.80218	4.04976	3.7647	3.98589	3.54736	3.26697	3.24418	3.76584	4.05675	3.99482	3.58918	4.16277	3.89529	4.40986	4.0308	3.70264	4.05675	3.32105	2.95418	3.23449	2.53914	2.85813	2.8249	3.06573	3.93181	3.15832	3.25944	3.06277	3.18807	3.18619	3.69365	3.23217	3.27862	3.69047	3.90909	3.07673	3.76976	3.74078	3.84525	3.50672	0.757784	3.21722	2.89529	3.48025	3.21722	1.89529	2.99482	3.21722	3.63225	3.01076	4.80218	3.63225	2.63225	3.63225	3.48025	3.95418	3.73179	1.63225	3.21722	3.21722	3.63225	4.04729	3.75778	3.21722	3.80218	3.76976	3.56514	3.73179	1.89529	3.21722	2.63225	3.34275	4.34275	1.40986
CLEC18B	2.21722	2.80218	3.21722	3.63225	4.21722	3.95418	1.89529	3.40986	3.21722	2.99482	3.63225	2.63225	3.89529	4.21722	2.99482	3.21722	4.21722	2.40986	3.85465	3.21722	3.99482	2.48025	3.48025	3.21722	1.63225	3.99482	3.25198	3.60424	3.53914	3.85465	3.46875	3.86107	3.86358	3.75155	3.66082	3.39409	3.40986	3.63225	3.61576	4.06521	4.0611	3.89529	3.21722	3.29968	3.49795	3.73179	3.31909	3.77664	3.46453	3.80218	3.06966	3.80218	3.603	4.42367	3.21722	3.71471	3.34007	3.80218	3.26558	3.46233	3.08476	2.99482	3.67065	3.86929	3.10296	1.89529	2.89173	2.21722	3.35472	2.9512	2.61235	4.21722	3.56514	3.35048	3.16991	3.2738	3.01692	3.11768	2.92598	2.11288	2.98455	2.58918	2.65922	2.95418	2.64606	2.86929	2.91765	2.02959	-0.175102	3.48025	4.09168	2.89529	3.73179	4.21722	4.24578	3.99962	3.89529	4.21722	3.73179	4.02457	2.89529	3.21722	3.48025	3.53914	3.48025	2.21722	3.57979	4.73179	3.85465	1.75778	3.04729	3.36922	3.53914	4.48025	3.21722	3.48025	3.63225	3.48025	4.21722	4.43961	3.80218	4.12762	4.16991	4.22324	3.66467	3.64531	3.75155	3.79095	4.01791	3.21722	3.87618	3.63225	3.81059	4.36922	3.48025	2.21722	3.34275	1.89529	4.63225	3.95418	4.21722	4.37476	3.11768	4.53914	4.49732	4.53914	4.09168	4.50672	4.55825	4.43961	3.57979	3.21722	3.21722	2.63225	3.99482	3.99482	2.63225	4.40986	3.95418	4.21722	3.63225	3.21722	3.88639	3.36265	3.50672	3.14446	4.43961	3.21722	3.53914	4.63225	4.16991	4.12411	4.57979	4.86929	4.89529	3.74773	4.55825	4.10618	4.12258	3.80218	3.84135	4.57979	4.00863	4.2876	4.04345	3.87618	3.95656	3.7647	4.09771	3.38714	4.01728	4.44548	4.05774	4.04034	4.4258	3.92771	4.15667	3.63225	4.17282	4.15832	3.8249	4.04729	3.98159	4.07136	4.10618	3.73179	3.93891	3.61858	3.85157	4.01368	3.86929	4.12975	4.07704	3.84282	4.28433	4.26028	4.21722	4.05675	3.45491	3.33269	3.33403	3.46514	3.37897	3.28433	3.59466	3.63225	3.18807	3.95132	3.67198	3.99962	3.91055	3.60054	3.58645	3.69365	3.83019	4.04034	3.23201	3.63225	3.74078	3.66467	2.85465	2.34275	3.95418	4.21722	1.89529	1.21722	2.89529	3.40986	3.53914	2.63225	3.95418	4.53914	4.21722	3.63225	2.63225	4.48025	3.63225	3.99482	4.43961	3.21722	4.80218	3.43961	3.04729	2.75778	2.89529	3.21722	2.89529	4.00571	3.86929	4.21722	2.21722	2.63225	4.21722	4.07971	4.73179
BTBD1	4.53914	4.53914	2.21722	4.63225	5.09168	3.95418	5.48025	5.1103	4.53914	4.57979	4.63225	4.21722	4.48025	2.21722	4.21722	5.53914	4.21722	4.80218	4.04729	4.38714	3.99482	3.89529	4.21722	5.53914	4.43961	4.86929	4.69255	4.8387	4.76154	3.85465	4.65779	4.7718	4.94158	5.11412	4.52756	5.21722	4.62487	4.43961	4.4857	5.02457	4.7647	4.32825	4.61576	4.71471	4.78426	4.93342	4.88941	4.29122	4.88941	5.23958	4.69834	4.74078	4.80743	4.97621	4.74676	4.45168	4.99916	4.70264	4.51267	5.07704	4.64171	5.21722	4.78814	4.21722	4.79973	4.80218	4.55188	4.63225	4.48025	4.68698	4.87288	4.75778	4.92771	4.98884	5.09591	4.68188	5.13475	4.70264	4.36456	4.46338	4.89145	4.65331	4.65922	4.38714	4.41159	3.73179	4.42667	3.94713	3.8249	5.06521	4.88018	3.89529	4.21722	3.53914	4.82129	4.57336	8.04503	5.21722	4.73179	4.53914	3.89529	4.80218	4.21722	4.02457	5.21722	4.53914	4.21722	4.57979	3.85465	4.45822	3.85465	4.36922	3.95418	4.48025	3.21722	4.89529	4.63225	3.89529	2.63225	3.21722	3.21722	5.1949	5.19376	5.13653	5.04319	4.75778	4.92909	5.21722	5.28539	4.53914	5.13921	4.43961	4.93379	4.74773	4.21722	2.21722	5.00571	5.06521	4.63225	5.53914	4.86358	4.51678	5.39779	5.02457	4.65779	4.80218	4.38714	4.43961	5.35472	5.09168	4.93342	4.21722	3.21722	4.21722	4.40986	5.1103	4.95418	3.73179	5.33269	3.63225	2.63225	4.80218	4.72111	4.78015	4.67456	4.61739	4.43961	2.21722	4.53914	5.43961	5.35048	5.0752	5.1103	4.73179	4.70264	5.21722	5.39779	4.88859	5.12258	4.86107	5.09289	4.65779	5.0351	5.10474	5.18095	5.05675	5.2699	4.80218	4.97456	4.94514	5.30767	4.86929	5.26668	4.87433	5.04729	4.56514	5.34027	5.21722	5.04319	5.06521	4.8249	4.71972	5.19732	4.90909	4.74773	4.89529	5.03538	4.86433	5.16235	5.32684	4.73179	4.71471	5.21722	5.1103	4.57979	5.36265	5.03825	4.96929	4.61873	4.33269	4.70016	4.30468	4.42909	4.07283	4.87602	4.7647	4.84948	4.69856	4.84783	4.85876	4.77115	4.78112	4.82208	4.78112	4.58918	4.42367	4.58309	4.48025	4.38714	5.07971	4.57085	3.75778	4.43961	4.89529	2.89529	4.53914	3.48025	5.1103	3.80218	5.80218	4.16831	4.53914	4.21722	4.63225	5.21722	4.70264	4.63225	3.73179	4.21722	3.21722	4.21722	4.63225	4.04729	4.75778	3.70264	4.53914	4.01076	4.34275	4.1103	4.21722	4.21722	2.63225	4.56514	4.66467	3.40986
RPS8	7.70907	8.25064	8.60953	7.95418	7.46514	8.47774	8.25284	7.90171	8.82455	8.13778	8.59804	7.95418	8.23514	8.521	7.53914	8.0752	7.67665	7.86929	8.82865	7.83193	8.15133	8.87257	8.30468	8.49023	9.15581	7.81925	8.53209	7.41159	8.39048	7.52302	8.546	7.51642	7.96356	7.19212	8.07917	7.60654	8.14747	7.47355	8.0478	7.2262	8.06624	7.24578	7.46169	7.04862	9.89904	8.65303	10.0018	8.49676	8.984	8.22564	9.03171	8.50262	9.42282	8.5224	10.0717	8.4873	10.3298	8.76565	9.95669	8.40191	9.21801	8.50789	9.28625	8.23641	9.4636	8.45753	9.14574	8.86587	8.49891	9.28234	8.97795	7.85582	8.9512	8.77781	8.62167	9.2833	8.7718	8.21722	9.38196	9.23597	9.27918	9.02154	9.29665	8.54813	9.42742	8.91567	8.84475	9.08728	9.36212	7.18069	7.66568	8.51	8.14231	8.01163	7.50114	8.04096	7.21722	7.12411	7.83613	7.50262	8.48025	7.09168	7.06521	7.93146	6.98275	5.80218	7.71364	6.40986	6.25674	6.82387	6.88018	7.36922	7.33961	6.41885	5.80218	6.48025	6.33269	5.89529	6.71972	6.91765	6.86107	8.07737	6.64672	8.24302	6.71198	7.58814	7.8248	6.69784	6.47247	6.86107	6.21722	6.88018	8.73821	7.52302	6.48025	6.30468	6.66467	6.70264	5.95418	6.43961	7.55784	7.21026	6.21722	7.65017	8.57979	6.76154	7.92687	6.02457	6.16831	5.33269	6.7849	5.21722	5.80218	4.63225	5.49732	6.16475	5.80218	5.57979	6.80218	6.21722	6.21722	6.67665	9.36229	9.51545	9.3124	9.60276	7.24696	7.12411	8.2725	6.83389	7.81761	6.94514	6.21722	6.69526	7.10474	6.35107	6.91024	6.59161	8.72778	8.45243	8.34536	7.5288	8.66186	7.5535	9.051	7.62034	9.27348	7.68168	8.96807	7.57036	8.70567	7.47164	8.74296	7.27833	9.35715	7.76901	8.78728	7.67665	8.70518	7.66082	8.36793	7.29522	7.54309	8.33695	7.59161	8.14998	8.56734	9.12864	8.9431	7.9118	8.65065	7.64545	7.30468	8.27281	7.16475	7.33773	8.05179	7.35299	8.86107	7.86107	8.891	8.16558	8.47156	8.29657	8.3055	7.83569	8.3465	8.3599	8.27134	8.01319	6.98004	7.64202	8.57073	7.89333	8.79935	7.53914	8.5773	8.14953	8.93489	8.49925	8.93299	8.64653	9.05011	7.35472	6.21722	9.09986	6.70264	7.57979	8.81713	7.21722	9.39911	8.55707	8.82208	9.14005	7.9898	7.67665	7.24696	7.47595	6.80218	6.53914	6.67665	8.40704	7.662	7.94761	8.45753	7.782	8.46007	7.86107	8.74971	8.30468	9.22844	7.53914	8.94266	9.14149	8.63868
MSL1	3.80218	4.53914	4.80218	4.21722	3.63225	4.80218	3.48025	4.73179	4.38714	4.73179	4.80218	4.21722	4.48025	4.21722	4.57979	4.21722	5.21722	4.1103	4.95418	4.53914	4.57979	4.89529	2.89529	5.09168	4.95418	3.99482	3.94713	4.47097	4.21722	3.95418	4.60626	4.0752	4.06289	4.26612	4.48025	3.69365	4.38387	4.13475	4.45822	4.35472	4.54652	4.21722	4.51267	4.37768	4.24892	4.80218	4.41425	4.42872	4.21722	4.12411	4.08071	4.12411	4.2966	3.8387	4.13991	4.29968	4.38714	4.21722	4.12411	4.85465	3.95418	3.99482	4.42845	3.86929	4.23902	4.35472	3.81867	3.95418	4.21722	4.21722	4.25621	4.21722	4.19317	4.18829	4.2403	3.96568	4.06224	3.48025	3.72245	4.18327	4.08889	4.21722	3.34728	3.71972	3.94304	4.36406	4.42667	3.81386	3.40986	4.70264	4.09168	4.48025	3.99482	4.80218	4.06521	4.40625	3.89529	3.21722	5.31675	4.9721	4.21722	2.63225	2.89529	4.67665	4.48025	2.21722	3.40986	3.40986	4.50672	3.92771	3.63225	4.63225	4.63225	2.89529	4.21722	4.89529	4.63225	2.89529	4.21722	3.95418	5.02457	4.17048	4.3923	4.26472	3.66467	4.26875	3.7855	4.25038	4.21722	3.80218	3.87618	4.21722	4.20875	4.85465	5.06521	3.21722	3.75778	3.48025	4.09168	4.21722	4.08597	4.37476	3.48025	4.53914	4.86929	2.95418	3.80218	3.36922	4.48025	1.63225	4.40986	3.21722	4.21722	4.63225	4.99482	4.57979	4.63225	3.73179	4.21722	4.21722	4.21722	3.21722	4.46639	3.91429	4.2623	4.37394	4.43961	4.53914	4.38714	4.48025	4.84798	4.30468	3.73179	5.31675	4.89529	4.04729	4.95418	4.16277	4.54372	4.49023	4.68744	3.99482	4.59002	4.65017	4.27734	4.46114	4.52717	4.64606	4.41438	4.3465	4.49432	4.25786	4.29875	4.60424	3.72536	4.66467	4.40243	3.80218	4.21722	4.03279	4.91236	4.09168	4.58198	4.85663	4.46233	4.39171	4.19168	4.34728	3.93249	4.21722	4.65779	4.93711	4.81988	4.13233	4.46875	4.12702	4.26452	4.72418	4.12841	4.58645	4.2768	4.60953	4.34952	4.46875	4.20791	4.45537	5.21722	4.5132	4.68263	4.60678	4.70702	4.82294	4.16363	4.55163	4.77361	4.16063	4.3038	3.89529	3.91765	3.92771	3.95418	3.75778	3.95418	3.89529	4.70264	3.80218	5.06521	3.40986	3.21722	4.21722	4.55825	3.21722	4.21722	4.21722	4.63225	4.70264	5.21722	4.21722	4.43961	3.21722	3.21722	4.33269	5.04729	4.75778	4.48025	4.71972	4.83389	4.71198	4.49732	4.89529	3.80218	5.63225	4.07971	4.66467	2.99482
RNASE13	3.21722	3.53914	3.80218	4.21722	2.63225	4.21722	3.89529	4.1103	3.53914	2.40986	1.63225	2.63225	2.89529	4.53914	2.99482	4.21722	4.21722	2.40986	3.63225	3.21722	3.40986	2.48025	2.89529	2.63225	3.21722	3.99482	3.66702	4.21722	3.67665	3.95418	3.73179	3.30468	3.66328	3.8828	3.82129	4.15308	3.73179	3.50672	3.45822	2.89529	4.39124	4.43134	3.56514	4.12975	3.75511	4.40986	3.70097	4.36161	3.57848	3.91765	3.61715	4.12411	3.90382	4.21722	3.21722	3.83019	3.43961	3.80218	3.53914	4.26968	3.26697	3.99482	3.56171	4.1103	3.70369	3.48025	3.16659	2.95418	3.06521	3.28973	3.51924	3.34275	3.22909	3.6711	3.78658	3.38071	3.63225	3.76976	2.84798	3.11288	3.46998	3.29968	3.07426	2.95418	3.29814	3.49732	4.17141	1.85966	-0.175102	4.48025	5.02457	4.48025	4.21722	3.80218	4.32825	4.456	3.48025	5.21722	4.21722	4.60953	3.48025	2.63225	3.89529	4.38714	1.89529	3.80218	4.1103	4.40986	3.85465	3.34275	4.36922	3.21722	3.95418	4.21722	3.21722	3.48025	4.63225	3.48025	2.63225	1.63225	2.21722	4.46828	4.3923	4.48627	4.28135	4.1363	4.00309	3.92023	3.84798	3.80218	3.96929	4.43961	4.20024	4.21722	4.21722	3.80218	4.75778	3.89529	4.80218	4.43961	4.64785	4.80218	4.63225	4.53914	4.31675	4.21722	3.95418	3.85465	4.39779	3.63225	4.65779	3.21722	5.21722	2.63225	2.99482	4.57979	3.63225	4.57979	3.95418	4.63225	3.63225	3.21722	3.81004	3.91429	4.08543	3.35257	4.43961	4.21722	4.21722	4.55825	4.68928	4.91765	4.21722	3.40986	4.70264	4.63225	4.01076	4.63225	4.63225	4.33269	4.21722	4.31675	4.21722	3.80218	4.4527	4.29122	4.49802	3.97621	4.54997	4.17141	4.20014	4.13233	4.25038	4.89181	4.1404	4.92771	4.13592	4.43961	4.38227	4.52756	4.63225	4.50672	4.07178	4.29814	4.04729	3.84282	3.81059	3.98115	3.87905	4.49285	4.36406	4.45168	4.36922	3.73179	4.14683	4.63225	4.59573	4.42872	3.05802	4.15581	3.41203	3.60953	3.5045	3.63225	3.75662	4.01928	3.80218	3.88093	3.82398	4.04909	3.61682	3.39409	3.70907	4.01558	4.05575	3.6867	3.54804	3.76976	4.21722	3.84525	3.74773	3.75778	3.63225	3.89529	4.21722	2.80218	3.48025	5.1103	2.80218	2.63225	4.35472	3.80218	2.63225	4.21722	4.21722	2.89529	3.95418	3.73179	3.21722	3.21722	3.21722	3.43961	4.21722	3.92771	4.35472	4.71972	3.89529	3.66467	3.99482	4.48025	3.21722	2.63225	4.07971	2.75778	4.40986
PRAMEF8	3.80218	1.21722	3.80218	4.63225	3.63225	1.63225	1.89529	3.73179	2.80218	2.40986	4.21722	4.63225	3.89529	3.80218	2.99482	3.21722	4.21722	3.73179	3.04729	3.21722	3.40986	4.06521	2.89529	3.63225	3.95418	4.21722	4.02959	3.51678	3.76154	3.50672	3.28433	3.12411	3.50101	3.9442	3.15832	3.94158	3.96006	4.29522	3.61576	3.89529	3.39124	3.82129	3.75778	4.21722	3.56666	3.57979	3.54149	3.29122	3.34079	3.74078	2.77521	3.67665	3.46791	3.51678	3.31424	3.93711	3.39779	2.70264	3.3577	3.54979	3.24231	3.40986	3.53314	2.99482	3.28166	3.48025	3.19574	0.632253	3.21722	3.04357	3.11485	3.75778	3.02627	3.45132	3.47247	2.66082	2.95418	2.31032	2.63225	3.03888	2.56952	2.58918	2.94873	3.63225	2.7647	2.40986	3.02457	2.66702	0.824898	4.21722	3.80218	4.48025	3.28433	3.53914	4.24578	3.61775	3.48025	3.21722	4.57979	4.12411	4.70264	4.43961	3.48025	4.53914	3.48025	2.21722	3.21722	4.57979	3.63225	3.56514	3.63225	4.13475	3.53914	3.48025	3.21722	4.48025	4.21722	4.21722	3.63225	3.21722	4.21722	4.01456	3.65534	4.27635	4.34275	3.52332	3.21722	4.1485	3.84798	3.80218	3.77664	3.95418	3.86545	4.36922	1.89529	3.21722	4.07971	4.21722	3.95418	4.63225	4.01558	4.32413	4.70264	4.70264	3.99482	2.63225	4.49023	4.50672	3.89529	3.95418	3.99482	3.21722	3.21722	3.63225	3.40986	4.57979	2.63225	3.99482	1.63225	2.63225	5.43961	3.21722	3.6788	3.4766	3.79452	3.33087	3.95418	2.21722	3.53914	4.01076	4.16991	4.30468	3.40986	4.21722	4.48025	3.85465	4.31032	4.36922	3.96786	3.63225	3.95683	4.40986	3.97621	3.70264	4.18619	3.72418	4.0126	3.90909	4.27635	4.64348	3.99765	3.78837	3.98078	4.56117	3.72536	3.75778	3.94625	4.43961	3.90074	3.96568	3.73179	3.85465	3.86028	4.00863	3.71026	4.31675	3.59378	3.94873	3.54344	3.92348	3.65779	4.03664	4.36922	3.99482	3.91236	4.49475	4.48025	4.61314	3.05802	2.63225	2.74907	3.60953	3.28877	2.8249	3.63688	3.63225	3.09692	3.28692	3.51403	4.08115	3.70702	2.27862	3.5149	3.86358	3.50826	4.32413	3.26116	2.63225	4.02457	4.21722	3.50672	3.56514	3.80218	2.89529	3.48025	3.80218	4.21722	3.99482	3.21722	3.63225	3.48025	2.21722	2.63225	3.63225	2.63225	2.89529	4.63225	3.73179	2.63225	4.80218	3.21722	4.21722	3.04729	3.92771	3.21722	3.80218	3.63225	4.00571	3.86929	2.89529	2.21722	2.63225	3.75778	3.75778	3.73179
SOGA3	3.21722	2.80218	3.21722	3.63225	3.21722	3.21722	1.89529	3.40986	4.21722	3.40986	3.21722	2.63225	1.89529	3.21722	3.99482	4.80218	4.21722	2.40986	3.63225	4.38714	3.40986	1.89529	4.70264	3.63225	4.21722	3.40986	3.02959	3.42367	3.71972	3.85465	3.14683	3.53914	3.83661	3.35923	3.61775	3.50101	2.18747	3.50672	3.00571	2.21722	3.97621	3.66082	2.75778	4.21722	3.16277	3.21722	3.05606	3.42872	2.82929	3.38714	2.88018	3.67665	3.30406	3.32413	2.81467	3.83019	2.93482	3.21722	2.88707	2.92176	3.02818	2.99482	3.17469	3.57979	3.16502	2.48025	2.76133	2.21722	3.48025	2.69055	2.61235	2.75778	2.97078	3.1992	2.65534	2.38071	3.01692	2.89529	1.92598	3.03888	2.24759	2.83019	2.18973	3.09168	2.10174	2.57979	3.38714	1.85966	1.8249	1.89529	3.95418	3.89529	3.99482	4.21722	3.61775	3.38071	4.21722	3.21722	3.73179	3.53914	3.89529	1.63225	3.89529	2.21722	2.89529	2.21722	4.1103	3.40986	3.04729	3.34275	4.04729	3.21722	2.95418	1.89529	3.21722	3.48025	2.63225	3.89529	3.63225	3.95418	4.53914	3.88331	3.26302	3.76756	4.1501	3.56514	3.85109	3.59831	3.90688	4.21722	2.96929	3.21722	3.58072	3.85465	3.89529	2.21722	2.75778	3.89529	3.43961	5.09168	3.69365	4.10174	3.31032	3.80218	3.57979	3.43961	4.02457	4.13475	3.89529	2.63225	3.99482	3.21722	3.21722	2.63225	4.21722	3.40986	3.63225	3.73179	2.63225	2.63225	3.63225	4.21722	3.59026	3.12702	3.42976	3.21722	2.63225	3.80218	3.53914	4.70264	3.43294	4.21722	3.99482	2.99482	3.89529	3.85465	4.31032	3.54979	3.52534	3.84171	3.35592	4.49732	3.21722	3.48025	3.79191	4.09857	3.85294	3.60424	3.85551	4.3465	3.56271	4.04213	3.74515	4.2447	4.04729	3.56514	4.02739	4.09168	3.95418	3.96568	3.28433	3.57085	3.72783	3.72623	3.36922	3.08793	3.61314	3.39619	3.32105	3.55425	4.05372	3.45168	3.67178	3.84282	3.91236	3.92771	3.89529	3.55425	3.25965	3.43961	3.0121	3.02457	3.27317	3.28433	3.39588	3.8387	3.30128	3.39189	3.31626	3.55064	3.24759	3.15308	3.33269	3.01558	3.39279	3.8387	3.34522	3.31032	3.30468	3.21722	2.63225	2.34275	3.21722	3.89529	3.89529	3.21722	3.48025	3.40986	3.53914	2.63225	3.01076	2.21722	2.63225	3.63225	2.63225	4.21722	3.95418	4.86929	3.21722	4.21722	3.21722	3.21722	3.85465	3.92771	2.48025	3.21722	3.48025	3.45822	3.40986	1.89529	2.21722	3.63225	3.56514	3.34275	1.40986
MCRS1	3.21722	3.21722	4.21722	3.63225	3.95418	1.63225	3.48025	4.21722	4.21722	3.73179	3.21722	2.63225	2.89529	4.21722	2.99482	4.80218	4.21722	3.99482	3.04729	3.53914	4.86929	2.89529	1.89529	1.63225	3.63225	4.57979	3.76655	3.10174	3.53914	4.50672	3.40986	3.86107	4.19615	3.9442	3.78281	3.50101	3.68997	4.04729	3.92771	3.80218	4.21722	3.89529	3.21722	3.93711	3.20649	2.99482	3.25198	3.66973	3.7904	3.38714	3.31408	3.38714	3.25873	3.51678	3.44854	3.58918	3.34741	3.35472	3.13282	3.78426	3.51361	3.40986	3.504	3.21722	3.23902	4.06521	3.16659	2.95418	1.89529	3.16162	3.51924	3.56514	3.56514	3.81524	3.72245	3.32825	3.71026	3.89529	3.26302	2.49139	2.75009	2.71471	3.44349	3.53914	2.94304	3.40986	3.80218	2.76655	2.14683	3.89529	4.09168	3.48025	3.14683	2.80218	3.57336	3.61775	1.89529	3.80218	3.40986	3.80218	3.48025	3.95418	3.48025	4.38714	3.89529	3.21722	3.21722	2.99482	3.85465	2.34275	2.04729	3.95418	3.21722	3.89529	3.21722	1.89529	4.21722	1.89529	4.21722	3.21722	3.21722	3.81293	3.51095	3.83991	3.34275	3.89529	3.68116	3.59831	3.58495	3.21722	3.13921	3.95418	3.75356	3.36922	1.89529	2.21722	3.92771	4.21722	2.63225	3.95418	3.50101	4.21722	4.01076	3.70264	3.73179	3.63225	3.53914	3.63225	3.76976	2.63225	3.40986	3.21722	3.21722	3.63225	2.99482	3.99482	2.63225	2.40986	3.21722	2.63225	4.95418	3.21722	3.9589	3.85932	3.68288	3.24067	3.21722	3.80218	2.80218	4.31032	4.21722	3.53914	3.40986	3.73179	3.48025	4.21722	4.48025	3.46233	3.73179	3.38714	3.63886	3.99482	3.71317	3.59573	3.48705	3.29122	3.94221	3.90909	3.43529	3.91765	3.53574	3.48025	3.76823	4.07136	3.59983	3.75778	3.50312	4.21722	3.87326	3.82129	3.91236	3.74773	3.72783	2.6867	3.36922	3.61149	3.47179	3.39619	3.39905	3.61314	3.65779	2.45168	3.36922	4.04213	2.8249	3.26028	3.55825	4.29122	3.57739	3.63225	3.66235	3.12411	3.49108	3.63225	3.3543	3.63225	3.40625	3.34036	3.78499	3.63945	3.36307	3.94158	3.57477	3.15308	3.85222	2.97621	3.88409	3.89529	3.38714	3.56514	3.50672	3.34275	2.95418	3.89529	2.89529	3.21722	1.89529	3.99482	3.53914	4.63225	3.31032	2.21722	4.21722	4.21722	3.63225	2.89529	3.63225	4.21722	3.63225	4.80218	4.80218	3.80218	3.04729	2.34275	3.21722	2.95418	4.11768	3.45822	3.21722	4.21722	4.21722	2.63225	4.07971	4.07971	3.99482
ANO9	2.21722	4.21722	2.21722	2.63225	2.63225	1.63225	2.89529	2.40986	4.53914	3.99482	3.21722	2.63225	1.89529	2.21722	1.40986	4.80218	4.21722	2.73179	2.63225	3.53914	3.99482	3.89529	1.89529	3.63225	1.63225	3.40986	3.76655	3.6867	3.91765	3.74773	3.46875	3.21722	4.23797	3.8828	3.52756	3.15308	3.60251	3.04729	3.71198	3.35472	3.8387	4.43134	3.84525	3.58918	3.63225	2.73179	3.48415	3.42872	3.51311	3.38714	3.23711	2.80218	3.49422	3.32413	3.67551	2.45168	3.41885	2.48025	3.53914	3.85465	3.08476	1.40986	3.95538	2.73179	3.42805	1.89529	3.12173	3.63225	1.89529	3.05471	2.83475	3.07971	3.25255	3.78175	2.90688	3.21722	3.19025	3.11768	3.23265	2.79095	3.30648	2.71471	3.34728	3.63225	3.04034	3.31675	3.21722	2.76655	-0.175102	3.48025	2.63225	2.89529	3.99482	2.80218	3.52756	3.09692	2.89529	2.21722	2.99482	3.53914	3.48025	1.63225	2.89529	3.80218	2.89529	3.21722	2.40986	2.99482	4.21722	3.34275	1.04729	2.63225	2.63225	2.89529	3.21722	5.06521	4.21722	1.89529	3.63225	3.21722	3.21722	3.43351	3.51095	3.59247	2.75778	3.60578	3.21722	3.43481	3.35048	2.21722	2.77664	2.63225	3.10314	2.63225	2.89529	2.21722	3.92771	2.89529	3.21722	2.63225	3.69365	4.04034	2.63225	3.48025	3.86929	3.43961	4.09168	3.63225	3.31032	1.63225	3.99482	4.80218	3.21722	2.63225	3.73179	2.99482	2.63225	2.40986	3.21722	4.63225	2.63225	3.21722	3.55326	3.38227	3.48786	3.41576	1.63225	3.21722	2.21722	3.48025	3.65534	4.21722	2.40986	3.99482	4.48025	3.50672	3.76976	3.63225	3.63225	4.15581	3.94088	3.21722	3.94304	3.59573	3.60123	3.49285	3.38581	3.10174	3.4661	3.80218	3.36241	3.1754	3.62384	3.16063	3.66396	2.75778	3.79557	3.80218	3.42075	3.38071	2.8249	3.29522	3.34932	3.21722	3.36922	3.64252	3.96929	3.07426	3.54344	3.72418	3.80218	2.93711	3.71026	3.61149	2.99482	3.34275	3.55825	4.05675	2.43653	3.21722	3.0121	3.46514	3.54403	3.40986	3.31148	2.63225	3.30128	3.44165	3.28166	2.99962	3.46998	3.01558	3.21722	2.86358	3.95757	3.60424	2.86523	3.31032	3.46514	4.07971	4.04729	2.34275	2.95418	3.48025	4.21722	4.21722	3.89529	2.99482	3.53914	2.63225	3.55825	2.21722	3.63225	3.63225	3.63225	3.48025	3.63225	3.40986	3.21722	4.80218	3.21722	4.33269	2.63225	2.75778	2.89529	3.21722	3.48025	3.66467	3.73179	3.48025	2.21722	4.63225	3.07971	4.07971	3.40986
NTRK3	3.80218	2.80218	3.21722	4.21722	3.21722	2.63225	5.06521	3.21722	3.21722	4.21722	2.63225	4.21722	3.48025	4.21722	3.40986	3.21722	4.21722	4.40986	3.04729	4.80218	3.99482	3.21722	4.21722	3.21722	3.63225	3.99482	4.02959	3.6867	3.15581	3.95418	3.95418	3.9721	4.15308	3.9442	4.06521	3.50101	3.85043	3.95418	3.61576	3.98275	4.14127	3.82129	3.88707	3.45168	3.56666	3.99482	3.42445	3.55425	3.45461	3.74078	3.13475	3.53914	3.80918	3.10174	3.50101	3.29968	3.54554	3.70264	3.26558	3.46233	3.42872	3.73179	3.64418	4.1103	3.32308	4.06521	3.23838	2.63225	3.89529	3.26116	3.45366	4.07971	3.10571	3.60697	3.35048	2.89529	3.39307	1.31032	2.67806	3.11288	2.91055	3.65331	3.53369	3.53914	2.60424	3.1103	4.12411	1.44463	-0.175102	4.21722	3.80218	4.89529	3.28433	2.80218	4.03279	3.78281	4.48025	4.21722	3.73179	3.02457	2.89529	4.43961	3.48025	3.53914	3.89529	4.21722	3.73179	4.21722	3.63225	2.75778	3.04729	3.04729	3.80218	3.89529	4.21722	4.70264	4.21722	4.48025	2.63225	3.21722	3.21722	4.18448	4.01791	4.11076	4.34275	4.10828	3.85109	3.83534	4.16991	3.80218	3.77664	2.63225	4.11225	4.21722	3.89529	3.21722	3.75778	5.06521	4.71972	3.21722	4.60054	4.37476	4.39779	4.41885	3.57979	4.63225	4.15581	4.36922	4.39779	3.95418	3.40986	3.21722	4.80218	3.63225	4.86929	4.21722	2.63225	2.99482	3.95418	3.63225	3.63225	4.21722	3.77833	3.74268	3.73179	3.37394	4.43961	4.80218	3.53914	4.21722	4.07037	4.86107	4.57979	3.99482	3.48025	3.63225	4.21722	4.88859	4.2623	4.30468	4.01889	4.49732	4.09168	4.2876	4.23754	3.87618	4.41729	4.21722	4.22924	3.9721	3.80782	4.61149	3.9407	4.49406	4.26968	4.21722	4.06081	3.95418	4.0308	3.96568	3.52534	4.21722	4.36724	3.94304	4.36922	3.84282	3.59378	3.84685	3.90601	3.82727	3.99482	4.21722	4.01692	4.67289	2.99482	4.26028	4.55825	4.36161	3.45491	3.88018	3.10896	4.02457	3.2574	3.52534	3.92513	4.32413	3.52756	3.46589	3.7141	4.04909	3.94803	3.86358	3.63225	3.50101	3.69047	3.6867	3.42466	4.31032	3.60953	3.84525	3.04729	2.75778	2.21722	3.48025	3.48025	2.21722	3.48025	3.73179	3.80218	4.63225	3.70264	3.80218	4.63225	3.63225	2.63225	4.21722	4.43961	4.21722	3.63225	3.21722	4.80218	3.80218	4.74773	2.75778	3.21722	3.80218	4.21722	4.1501	3.57979	2.89529	4.53914	2.63225	3.92771	4.45822	4.21722
DNAJC21	4.21722	3.80218	4.53914	5.63225	3.95418	4.43961	4.89529	5.05372	4.67665	3.99482	3.95418	4.63225	4.89529	3.80218	4.57979	4.80218	4.21722	4.65779	3.63225	4.38714	4.40986	4.48025	3.48025	4.43961	3.95418	4.40986	4.53209	4.47097	4.76154	4.57085	4.21722	4.53914	4.83661	4.81867	4.43134	4.55163	4.66859	4.36922	4.61576	4.41885	4.57567	4.70264	4.37249	4.98773	4.9796	5.31675	5.02289	4.72418	5.00262	4.99857	4.93603	4.21722	5.15123	5.21722	5.06172	4.58918	5.03825	4.80218	4.83993	5.07704	5.10542	4.73179	4.98028	4.73179	5.0546	4.35472	4.36566	4.53914	4.21722	4.42036	4.65675	4.34275	4.60213	4.8526	4.87773	3.78281	4.87172	4.89529	4.35048	3.96088	4.52061	4.08395	4.37194	4.27611	4.05593	3.99482	4.57477	2.94713	3.40986	4.89529	4.80218	5.48025	4.52534	4.21722	5.20272	4.66082	5.48025	6.02457	5.31675	4.9721	5.59573	5.09168	2.89529	5.12411	3.89529	3.80218	4.21722	4.57979	4.63225	3.92771	4.04729	3.63225	3.95418	4.21722	3.21722	4.48025	4.21722	3.48025	4.63225	1.63225	4.80218	5.13846	4.81761	5.34977	5.59067	5.20404	4.81867	4.51887	5.04438	4.53914	4.82727	4.21722	5.16131	5.36922	2.89529	3.80218	5.66467	5.21722	4.80218	4.21722	5.18551	5.07136	4.70264	5.51	4.93342	4.71972	5.21722	5.25674	4.11768	4.80218	4.65779	4.21722	5.21722	2.63225	4.86929	4.21722	3.63225	3.40986	1.63225	4.63225	4.21722	4.80218	5.12568	5.24964	5.30063	4.9231	5.21722	5.02457	5.53914	4.89529	5.09591	5.42667	4.21722	5.86929	5.06521	5.33269	4.89529	4.95418	5.37949	5.09168	5.19722	4.93342	5.10174	4.98275	5.16513	4.87618	5.08625	4.60424	5.10098	4.53914	4.87391	4.92082	5.03888	4.90909	4.84084	4.66467	5.26101	4.95418	5.05546	4.82129	5.21722	5.23711	5.25621	5.00863	5.13475	4.9583	5.19168	4.96503	4.70571	4.92348	5.05372	5.33921	5.17657	5.37333	4.95418	5.38227	4.89529	5.13921	4.72855	4.88018	4.74304	4.17141	4.43611	4.46875	4.81909	4.60424	4.68188	4.73891	4.80948	4.78281	4.94803	4.73805	4.71972	4.78112	4.97775	4.72623	4.6617	4.39779	4.86107	5.00571	4.74773	3.34275	4.53914	4.89529	4.70264	4.38714	4.48025	5.21722	4.80218	3.63225	4.48025	4.21722	4.21722	2.63225	5.21722	3.48025	5.21722	3.73179	5.09168	3.21722	5.21722	4.33269	4.36922	4.21722	4.48025	3.95418	4.70264	4.61576	3.99482	3.48025	4.80218	3.63225	5.51267	5.21722	4.99482
WDR31	4.21722	4.53914	3.80218	4.21722	3.63225	2.63225	3.89529	4.80218	4.67665	3.40986	2.63225	3.63225	4.21722	4.80218	4.73179	3.21722	4.21722	4.40986	3.04729	4.38714	3.73179	4.21722	4.48025	4.21722	4.43961	3.40986	3.76655	4.27166	4.38714	3.95418	3.95418	4.3465	4.23797	4.60716	4.35472	4.08597	4.24636	4.29522	4.40164	4.35472	4.45537	4.21722	4.07971	4.58918	4.03522	4.21722	3.88941	3.66973	4.12019	4.30468	3.69115	4.12411	4.27905	3.6867	3.83116	3.93711	4.06521	4.06521	4.00571	4.63225	4.11225	4.21722	4.19914	4.1103	4.20987	3.70264	3.75155	3.95418	3.48025	3.6617	3.86028	4.21722	3.99879	4.21004	4.52981	3.38071	3.92176	4.21722	3.29277	2.69784	3.18619	3.65331	3.61858	3.43961	3.60424	3.40986	4.64348	2.31909	1.8249	4.48025	4.95418	4.70264	4.07283	3.21722	4.76318	4.59573	4.21722	4.80218	2.99482	4.9721	5.59573	4.80218	4.70264	3.80218	3.48025	3.21722	4.49732	4.57979	4.36922	3.07971	4.21722	4.21722	4.02457	4.70264	3.21722	4.21722	4.63225	2.89529	3.63225	3.95418	4.80218	4.97078	4.90688	4.94934	4.75778	4.66467	4.54906	4.64893	4.75487	3.21722	4.36161	3.95418	4.79936	5.04729	3.89529	4.80218	4.56514	3.89529	4.63225	4.80218	5.21722	4.64606	4.48025	5.21722	4.65779	4.53914	4.95418	4.36922	5.21722	4.95418	4.65779	5.21722	4.21722	4.21722	4.57979	4.86929	4.63225	3.99482	4.43961	3.63225	2.63225	3.21722	4.33087	4.18405	4.42976	3.90119	4.95418	4.53914	4.21722	4.89529	4.72245	5.50262	4.40986	4.73179	2.89529	5.09168	4.89529	5.21722	4.91236	4.49023	4.78888	5.1103	4.71317	4.80218	4.85245	4.90003	4.94221	5.10174	4.84773	4.80218	4.67819	5.01867	4.81332	4.78356	4.86832	5.21722	5.01608	5.15581	4.75778	4.61775	4.52534	4.71972	5.02739	4.72623	5.01692	4.5142	4.41775	4.18973	4.57739	5.19811	5.02457	4.93711	4.80218	4.97058	4.86929	4.92771	4.95418	4.82727	3.94554	4.38714	4.00205	4.12411	4.03501	3.91236	4.29839	4.42367	4.14321	4.21722	4.36665	4.36777	4.49552	4.01558	4.37372	3.94158	4.49432	4.27166	4.02669	4.01076	4.42667	4.40164	4.04729	3.75778	3.21722	4.48025	3.89529	3.21722	3.89529	5.21722	4.02457	3.63225	4.21722	5.02457	3.63225	2.63225	4.63225	3.48025	5.21722	4.57979	4.43961	3.21722	5.21722	4.63225	3.85465	3.34275	3.48025	3.80218	3.89529	4.21722	4.57979	3.48025	4.21722	2.63225	4.56514	4.45822	4.40986
TRIM61	3.80218	3.21722	2.21722	4.63225	3.21722	3.95418	1.89529	3.99482	2.21722	4.21722	3.21722	3.63225	2.89529	3.80218	4.21722	4.21722	4.21722	3.99482	3.04729	3.21722	5.40986	4.48025	3.48025	4.21722	2.63225	3.99482	4.41425	4.10174	4.15581	3.74773	3.52534	4.38714	3.94158	4.35923	3.99962	4.08597	3.81196	3.36922	4.11534	3.59573	4.01928	4.57336	4.28135	3.71471	3.89529	3.86929	4.02959	4.13921	3.88941	4.17141	3.61715	4.02457	3.98337	3.8387	3.7726	3.29968	3.87002	3.48025	3.416	3.98589	3.84376	2.99482	3.86657	3.40986	3.79484	4.59573	3.29335	3.21722	3.35472	3.19221	2.88537	3.92771	3.4481	3.80575	3.121	3.03279	3.54979	3.76976	2.76552	3.25038	2.83255	3.03664	3.13315	2.95418	2.6867	3.21722	3.80218	2.5601	1.8249	4.70264	3.95418	3.48025	3.63225	4.02457	4.2738	3.74328	4.21722	4.53914	4.40986	4.12411	4.48025	6.58645	4.48025	4.02457	4.48025	2.21722	4.40986	3.99482	4.21722	3.34275	3.04729	2.85465	3.21722	1.89529	3.21722	4.48025	2.63225	3.48025	4.63225	1.63225	4.80218	4.38581	4.43294	4.22324	3.66467	3.95942	4.08715	3.59831	4.21722	3.21722	3.29122	3.95418	4.09398	3.85465	1.89529	3.80218	2.75778	1.89529	3.95418	4.21722	4.55163	3.60424	4.31032	4.53914	3.40986	4.21722	3.80218	4.13475	4.39779	4.80218	2.99482	3.21722	4.21722	2.63225	4.57979	4.57979	2.63225	3.73179	2.63225	3.63225	4.95418	4.21722	4.04137	3.78753	3.92644	3.74591	3.95418	3.80218	4.02457	5.16831	4.54842	4.53914	4.73179	4.73179	3.48025	4.85465	4.11768	4.26968	4.23994	4.46514	4.30701	4.86929	4.07136	3.98275	4.26749	4.39555	4.07971	4.27166	4.22324	4.17141	4.25077	4.25786	4.46338	4.34967	3.94775	4.34275	4.41971	4.53914	4.34275	4.43134	4.07283	4.47355	4.27532	4.1892	4.50672	3.67289	3.98424	3.88161	4.12841	3.77664	4.05372	4.12975	4.19025	3.89529	4.34846	4.21722	4.51978	3.96929	3.62686	3.63225	3.47153	3.30468	3.40782	3.40986	3.48334	3.63225	3.55064	3.74883	3.76509	3.80218	3.52061	3.50101	3.68754	4.08597	3.93711	3.90909	3.39866	3.63225	4.17141	4.07971	3.21722	3.07971	4.53914	2.89529	4.21722	3.80218	3.48025	4.73179	4.21722	3.63225	4.16831	2.21722	4.21722	3.63225	3.63225	3.89529	4.21722	3.40986	3.95418	3.21722	4.21722	3.63225	3.36922	3.92771	2.89529	3.95418	3.31032	3.84525	4.1103	3.48025	3.80218	2.63225	4.07971	3.75778	3.40986
SOHLH1	3.80218	3.21722	3.21722	3.63225	3.21722	3.21722	2.89529	3.73179	2.21722	2.99482	4.21722	2.63225	2.89529	3.21722	4.73179	3.21722	4.21722	3.57979	4.63225	3.53914	4.57979	4.21722	4.48025	3.21722	3.95418	3.73179	3.81386	4.04034	3.76154	4.04729	3.77909	3.86107	3.63225	3.68116	4.2738	4.15308	3.6469	3.21722	3.84525	4.2876	3.8387	3.38071	3.71198	4.52207	3.31032	4.31675	3.2289	4.29122	3.5601	3.60953	3.35107	2.80218	3.77382	3.97621	3.39409	3.12975	3.40484	4.80218	3.28135	4.21722	3.36161	3.40986	3.64418	2.73179	3.40252	4.06521	3.30677	3.63225	3.21722	3.19221	3.41971	3.34275	3.32072	3.64473	3.43294	2.89529	3.71026	2.89529	2.3785	3.18327	2.98455	3.29968	2.88161	3.33269	2.21722	3.65779	3.21722	1.44463	1.40986	5.06521	4.43961	2.89529	4.14683	4.02457	4.09692	3.93091	4.21722	4.80218	3.99482	3.80218	4.48025	4.63225	4.21722	3.21722	3.89529	3.21722	4.49732	4.57979	4.21722	3.07971	3.85465	3.04729	3.43961	3.48025	3.21722	1.89529	3.63225	4.21722	4.21722	3.21722	4.21722	4.24588	4.26302	4.28213	4.40164	3.86212	4.00309	3.59831	4.30741	3.80218	3.55425	2.63225	4.06615	3.36922	3.48025	2.21722	4.66467	4.21722	4.09168	3.63225	4.55163	4.42367	3.76976	4.53914	3.99482	3.80218	4.15581	3.95418	4.39779	4.21722	4.49732	3.21722	3.21722	3.63225	3.99482	3.73179	3.63225	3.40986	4.21722	2.63225	4.95418	4.21722	3.94469	3.83103	4.13475	3.37394	3.63225	3.80218	4.38714	4.31032	4.21722	4.02457	4.86929	4.57979	4.89529	4.63225	4.01076	4.54979	4.34846	4.58645	3.94088	4.57979	4.10174	4.41885	4.35379	4.55425	4.29835	4.72623	4.20509	4.21722	4.07461	4.21722	4.18327	4.32413	3.94775	4.45822	4.2658	4.43961	4.3021	4.09692	4.07283	4.71972	4.51924	4.37476	3.85465	3.86929	4.11225	3.57676	3.54344	5.03538	3.49732	4.29968	4.21722	4.33586	4.28433	3.87326	4.59573	4.29122	3.47305	3.53914	3.52868	3.86107	3.03501	3.73179	3.80681	3.6867	3.48025	3.36636	3.76509	3.87714	3.70702	3.01558	3.67665	3.86358	3.80782	4.37476	3.49995	3.48025	4.17141	4.00571	3.85465	2.34275	3.63225	4.21722	2.89529	2.80218	3.89529	3.73179	2.21722	3.63225	3.89529	4.53914	4.21722	4.21722	4.21722	4.21722	4.21722	4.21722	3.63225	5.21722	3.21722	3.95418	2.63225	3.07971	2.48025	4.33269	3.89529	3.84525	2.99482	1.89529	2.21722	2.63225	4.34275	3.75778	3.73179
KRTAP5-6	4.53914	3.80218	2.21722	3.63225	3.21722	4.21722	3.48025	2.99482	4.02457	3.99482	4.21722	2.63225	3.89529	4.80218	2.99482	4.21722	5.21722	3.99482	3.36922	3.53914	2.99482	2.48025	2.89529	4.63225	3.63225	3.73179	3.38323	4.10174	4.15581	3.50672	3.8249	3.91765	4.01558	4.35923	3.61775	3.50101	3.96006	3.04729	3.92771	2.21722	3.97621	3.66082	3.88707	4.29968	3.67956	3.21722	3.54149	4.29122	3.58758	4.17141	3.40484	3.80218	3.95839	3.97621	3.24209	3.12975	3.63225	3.80218	3.52597	4.10618	3.33852	3.40986	3.58045	2.73179	3.56095	3.70264	3.2798	2.95418	3.06521	2.92716	3.41971	3.75778	3.25255	3.88901	3.87773	3.21722	3.32031	3.63225	2.53604	2.59831	3.52061	3.29968	3.29665	3.88018	3.16063	3.21722	3.91765	2.66702	2.40986	4.21722	4.43961	3.48025	3.63225	3.53914	4.5041	4.35472	5.06521	4.53914	4.21722	3.91765	4.70264	3.95418	3.89529	4.38714	4.21722	3.21722	3.40986	1.40986	2.04729	3.75778	3.63225	3.50672	3.71972	3.48025	3.21722	3.89529	3.63225	3.89529	4.21722	3.63225	2.21722	4.30478	4.43294	4.28789	4.1501	4.21722	4.42532	3.64893	4.62057	4.53914	4.05675	3.63225	4.06615	3.63225	4.48025	3.80218	4.34275	3.48025	4.43961	3.63225	4.27862	4.6867	3.76976	4.2876	4.1103	3.80218	3.95418	4.36922	4.11768	3.95418	5.05372	3.21722	4.21722	4.21722	2.99482	3.73179	4.63225	3.99482	3.63225	2.63225	2.63225	3.21722	3.98692	3.96724	3.9814	3.0144	4.21722	3.21722	4.02457	4.39779	4.51095	4.38714	3.73179	4.21722	4.21722	4.74773	4.31032	4.74773	4.34846	4.12411	4.26921	4.1103	3.81446	4.59573	4.25757	4.36161	4.09277	4.27166	4.38244	4.42667	4.11161	4.33586	4.18327	4.29814	3.59983	3.07971	4.10421	4.63225	4.21722	4.15832	3.91236	4.29522	4.45366	4.29814	3.98589	3.94591	3.66973	3.65922	4.05802	4.39555	4.49732	4.37768	4.41652	4.44548	4.52534	4.45822	4.31032	3.96929	3.50868	3.80218	3.54262	3.67665	3.5951	3.8249	3.77565	3.93181	4.09692	3.62509	3.88518	4.04909	4.05494	4.33751	3.87066	3.39409	4.07461	3.90909	3.63967	3.63225	4.30468	4.28135	3.50672	3.75778	3.21722	3.89529	1.89529	3.21722	4.70264	3.99482	2.80218	4.63225	3.39779	3.21722	4.21722	4.21722	2.63225	2.89529	3.63225	3.99482	4.21722	3.21722	3.21722	2.63225	3.63225	2.75778	3.89529	3.43961	4.11768	3.75778	3.99482	3.89529	3.80218	3.63225	4.07971	4.07971	1.40986
MYLK4	4.80218	4.21722	5.53914	3.63225	4.63225	3.21722	4.89529	4.31675	2.80218	3.40986	4.21722	4.95418	4.70264	2.21722	2.99482	3.21722	4.21722	3.40986	3.36922	4.67665	4.57979	2.48025	3.89529	4.63225	4.21722	3.73179	4.31909	4.8387	4.05852	4.43961	4.31675	4.38714	4.37548	4.68116	4.09692	4.33751	4.12607	4.29522	4.53914	4.89529	4.32413	4.48025	4.31237	4.65331	3.99838	3.99482	3.98895	4.13921	4.09488	3.91765	3.81547	4.02457	4.30901	3.97621	3.96418	4.12975	4.03825	4.35472	4.15866	3.98589	4.07083	4.57979	4.16851	3.99482	4.11873	4.80218	3.37206	3.21722	4.21722	3.52419	3.80875	3.92771	4.02627	4.15877	4.37154	3.21722	4.00149	4.01076	2.84798	3.25038	3.18619	2.71471	2.88161	3.53914	2.97621	3.40986	3.02457	1.85966	0.824898	4.48025	4.80218	5.35472	3.63225	4.80218	4.32825	4.70264	3.89529	4.53914	4.57979	3.80218	4.70264	4.21722	1.89529	4.21722	3.89529	4.21722	4.1103	4.40986	4.63225	4.45822	3.04729	4.04729	4.38714	3.48025	3.21722	4.48025	4.95418	1.89529	4.63225	4.21722	3.21722	4.76712	4.68928	4.77578	4.34275	4.3185	4.26612	3.74515	4.35048	3.21722	3.77664	3.95418	4.44322	5.04729	4.70264	4.21722	4.45822	4.48025	4.33269	3.95418	4.78112	4.37476	4.31032	4.75327	4.31675	3.63225	5.18684	4.90527	4.48025	3.95418	5.21722	4.21722	4.21722	3.63225	4.99482	3.99482	3.63225	4.40986	4.21722	4.63225	4.95418	3.21722	4.42603	4.31237	4.20572	3.94469	3.63225	2.21722	4.38714	4.55825	4.54842	4.74078	3.73179	4.73179	4.21722	4.43961	4.31032	5.01692	4.44939	4.93603	4.77995	4.49732	4.55386	4.53914	4.60905	4.69721	4.77409	4.42367	4.71295	5.09986	4.49432	4.37333	4.67359	4.74559	4.46233	4.84525	4.66402	4.43961	4.45822	4.48025	4.63225	4.85465	4.31279	4.78356	4.32031	4.5142	4.61314	4.39619	4.47305	4.80218	4.49732	4.12975	4.78426	4.04213	4.73179	4.45822	4.48025	4.66973	4.15113	4.58645	4.1641	3.74078	3.97843	3.63225	4.28517	3.88601	4.09692	4.17371	4.19135	4.17327	3.70702	4.44854	4.27611	4.78112	4.52207	4.27166	3.95715	3.76976	4.02457	4.34275	2.63225	2.75778	2.63225	3.48025	4.48025	3.53914	3.48025	3.73179	4.02457	2.63225	4.59573	2.21722	2.63225	3.63225	2.63225	3.89529	5.09168	4.86929	4.63225	4.21722	5.80218	4.21722	4.04729	4.07971	3.21722	3.80218	4.01076	4.51267	4.21722	3.48025	5.02457	3.63225	3.92771	3.92771	4.21722
C1orf146	2.21722	3.80218	2.21722	3.63225	3.21722	4.80218	1.89529	3.57979	3.21722	2.40986	3.63225	4.63225	4.48025	3.21722	3.99482	4.21722	4.21722	3.40986	3.04729	4.21722	3.99482	3.70264	3.48025	2.63225	3.21722	3.73179	3.10759	3.7647	3.80218	3.36922	3.57979	3.67665	3.7234	4.4467	3.89529	3.69365	3.73179	3.95418	3.21722	3.21722	3.6867	3.96568	2.84525	4.37768	3.20649	3.57979	3.18159	2.77664	3.37273	3.80218	2.71972	3.67665	3.53281	4.21722	3.20462	2.71471	3.33269	3.48025	3.1501	3.85465	3.40669	3.99482	3.43361	3.99482	3.2956	3.48025	2.83728	0.632253	2.89529	3.00962	3.27532	2.75778	3.05324	3.37636	3.54842	3.09692	3.26968	3.76976	2.32191	2.49139	3.05494	2.12975	2.73722	2.80218	2.27166	2.86929	2.67665	1.18159	1.8249	4.48025	3.43961	4.48025	2.8249	4.53914	3.21722	3.61775	4.89529	3.80218	2.99482	3.67665	3.48025	2.63225	3.48025	3.80218	4.48025	3.80218	4.31675	1.40986	4.36922	3.56514	3.63225	3.21722	3.21722	2.89529	3.21722	4.21722	4.21722	3.89529	2.63225	2.63225	3.80218	4.12035	4.07037	4.09114	3.92771	3.75778	3.16659	3.54584	3.26302	2.21722	3.66973	4.80218	3.65734	4.50672	1.89529	3.80218	3.07971	2.89529	3.80218	3.95418	4.01558	4.16063	3.89529	3.35472	3.73179	4.33269	4.09168	4.21722	4.21722	3.63225	3.57979	3.21722	3.21722	2.63225	3.40986	4.57979	2.63225	2.99482	3.63225	3.63225	4.63225	3.21722	3.35257	3.49475	3.59749	2.6788	3.63225	2.21722	2.80218	4.11768	3.96346	4.67665	3.99482	3.40986	3.48025	3.95418	5.06521	4.41652	3.85465	3.88018	4.06374	4.40986	3.94304	3.06521	3.91055	4.05675	4.11853	3.51678	4.1681	3.86107	3.7851	3.67289	4.07635	4.04034	4.31032	3.56514	3.98159	3.63225	4.0308	4.21722	3.52534	3.95418	3.45366	3.8387	4.26968	3.33586	3.86006	3.48929	3.23859	3.77664	3.73179	3.93711	4.13475	4.33586	3.99482	4.3021	4.11768	4.21722	3.17349	3.53914	3.07099	2.80218	3.17587	2.8249	3.32876	3.78979	3.35472	3.25944	3.30252	3.30128	3.56952	3.86358	3.30468	4.01558	3.36241	3.51678	3.37219	4.11768	3.53914	3.84525	2.04729	1.75778	3.21722	4.21722	3.48025	2.80218	1.89529	4.40986	2.80218	2.63225	3.48025	2.21722	2.63225	4.95418	2.63225	3.48025	4.21722	2.40986	3.63225	4.21722	4.21722	2.21722	3.04729	1.75778	2.48025	3.80218	4.21722	3.92771	4.40986	4.48025	3.80218	2.63225	2.75778	3.75778	2.99482
FOXP4	3.21722	2.80218	4.53914	2.63225	4.21722	4.43961	4.48025	3.86929	3.21722	2.99482	4.21722	4.63225	5.35472	4.53914	3.73179	4.80218	4.21722	4.40986	4.04729	2.80218	2.40986	2.89529	4.48025	4.63225	3.95418	4.57979	4.90406	4.60424	4.9721	3.95418	4.77909	4.17141	4.75255	4.00309	4.70264	3.69365	4.6469	3.63225	4.59067	3.89529	4.7647	4.09692	4.64043	3.83019	3.92176	3.40986	4.38323	3.66973	4.29151	3.74078	4.30468	3.91765	4.13041	3.51678	4.17263	3.58918	4.01998	3.59573	3.94761	3.71026	4.42872	3.73179	4.18084	3.40986	4.23179	2.48025	3.89173	4.09168	3.35472	4.07673	4.38494	3.34275	4.73298	4.1992	3.99094	4.21722	4.19025	3.63225	4.21722	3.74515	4.24759	3.52207	3.98115	4.21722	3.92617	3.80218	4.12411	3.66702	2.99482	3.89529	3.63225	4.48025	3.28433	3.53914	4.55064	3.89529	4.21722	4.21722	5.21722	3.80218	3.48025	3.21722	4.48025	4.53914	3.48025	2.21722	3.99482	2.99482	3.36922	3.34275	3.85465	4.04729	4.02457	2.89529	3.21722	3.48025	4.63225	3.48025	4.21722	3.95418	2.21722	4.01456	4.30741	4.28789	3.66467	4.43586	4.3816	3.37591	3.78658	2.21722	2.96929	3.95418	4.51361	3.36922	1.89529	3.21722	4.07971	2.89529	4.09168	3.63225	5.86358	5.90909	4.21722	5.62321	6.16475	5.21722	5.15581	4.36922	4.21722	4.21722	5.1103	3.21722	3.21722	4.21722	4.73179	4.21722	2.63225	3.99482	3.63225	2.63225	4.21722	3.21722	4.88639	4.64043	5.00812	5.15066	3.95418	3.21722	3.21722	3.63225	4.35048	3.38714	4.21722	4.57979	1.89529	3.63225	3.89529	3.54979	4.2623	4.24696	4.28192	4.31675	4.25374	3.98275	4.03186	3.42872	3.98485	3.7647	4.03745	3.53914	3.73856	3.84282	3.72169	4.13149	3.72536	3.56514	3.75531	2.95418	3.75778	3.15832	4.21722	3.69115	3.83475	3.87433	3.92176	3.97058	4.25469	4.42003	3.90601	3.21722	4.1103	2.71471	3.98589	4.44548	4.21722	3.87326	4.01076	3.29122	4.23859	3.33269	4.22588	3.91765	4.70961	2.8249	4.17485	3.57567	4.14321	4.42937	4.43121	3.99962	4.52061	3.94158	4.08346	2.69365	4.16538	3.6867	4.27551	3.31032	4.38714	4.56514	4.29522	3.92771	5.09168	3.89529	3.48025	4.67665	2.89529	3.99482	4.67665	4.95418	4.73659	3.80218	4.63225	2.63225	2.63225	5.35472	1.63225	3.99482	1.63225	3.21722	3.21722	3.21722	3.36922	3.34275	4.80218	4.09168	4.01076	4.28135	3.57979	2.89529	4.80218	2.63225	3.92771	4.56514	3.73179
FAM71F2	2.21722	3.80218	4.80218	4.95418	3.63225	2.63225	4.48025	3.86929	3.80218	2.99482	4.63225	3.63225	3.89529	3.21722	3.40986	3.21722	4.21722	3.21722	3.04729	3.80218	2.40986	4.06521	3.48025	3.95418	3.21722	2.40986	4.02959	3.90909	3.49023	4.13475	3.86929	3.60953	3.89005	4.26612	3.82129	3.01558	4.06194	4.36922	3.84525	3.70264	3.63225	4.03279	3.92771	3.93711	3.49795	2.99482	3.34079	3.29122	3.59663	3.67665	3.09168	3.38714	3.6776	3.51678	3.36041	3.29968	3.37641	3.35472	3.44428	3.98589	3.75936	3.73179	3.69664	2.99482	3.16502	3.89529	3.40986	2.21722	3.21722	2.80052	3.58198	3.92771	3.13124	3.62328	3.3923	3.38071	3.36922	3.31032	2.99998	3.37591	3.18619	3.03664	3.01286	1.63225	3.07136	3.40986	3.46514	1.85966	1.40986	4.48025	3.95418	3.89529	3.91236	2.80218	3.78281	3.93091	4.21722	4.21722	3.40986	4.12411	2.89529	4.63225	4.70264	3.80218	4.21722	3.21722	4.86929	3.99482	4.21722	2.75778	4.36922	3.74773	3.43961	2.89529	3.21722	4.70264	2.63225	3.48025	2.63225	5.21722	3.21722	4.11305	3.84798	4.10425	4.1501	3.72126	3.91382	3.54584	4.01791	3.21722	4.05675	3.21722	3.98919	3.85465	1.89529	3.21722	4.92771	3.89529	4.33269	5.09168	4.15308	4.10174	3.89529	3.80218	3.86929	3.21722	4.63225	4.21722	4.11768	3.95418	4.31675	4.21722	3.21722	3.63225	3.40986	3.99482	3.63225	4.21722	4.21722	4.95418	3.63225	5.21722	3.84107	3.59909	3.89815	3.11937	4.80218	4.21722	3.53914	4.21722	4.62057	3.67665	3.73179	2.40986	4.48025	4.36922	4.01076	4.16277	4.09792	4.18684	4.16328	4.49732	4.01928	4.35472	4.23754	4.13921	4.29835	4.32413	4.18671	3.74078	3.53574	4.25786	4.03888	4.04034	4.18479	4.56514	4.41971	5.02457	4.17282	4.09692	2.40986	3.63225	4.11485	3.80218	3.71026	3.86929	3.63225	2.73722	3.98402	3.87618	3.86929	4.29968	4.16277	3.48025	4.28433	4.0308	4.66788	3.96929	4.10532	3.53914	3.64953	4.0752	3.56979	3.63225	3.83126	3.51678	3.76318	3.93404	3.78992	3.66082	4.18619	3.86358	3.73028	3.50101	4.05575	4.10174	3.76705	3.76976	4.17141	4.07971	3.74773	3.07971	4.21722	1.89529	3.48025	1.21722	3.48025	3.73179	2.21722	4.21722	4.06521	4.21722	4.63225	2.63225	3.63225	4.89529	4.43961	1.40986	2.63225	3.21722	4.21722	3.43961	4.04729	2.75778	1.89529	4.33269	2.89529	4.34275	3.73179	3.48025	4.21722	2.63225	3.34275	4.56514	3.73179
ZSCAN23	3.80218	3.80218	2.21722	4.63225	4.43961	3.63225	1.89529	4.31675	3.53914	3.73179	3.95418	2.63225	2.89529	3.21722	3.99482	3.21722	5.21722	3.21722	3.63225	3.21722	2.99482	3.70264	4.70264	1.63225	4.21722	3.40986	3.50352	4.27166	3.95418	3.74773	3.63225	4.38714	3.69365	4.31343	3.93091	4.33751	3.99482	2.63225	4.04319	4.06521	4.14127	3.74328	3.71198	3.45168	3.54979	3.57979	3.70097	4.55425	3.77455	4.17141	3.09168	2.80218	3.87407	3.51678	3.36041	3.93711	3.83389	3.89529	3.62815	3.78426	3.59378	4.21722	3.67937	4.57979	3.59516	3.21722	3.13684	3.21722	3.35472	3.24179	3.75531	3.07971	3.42764	3.84335	3.62057	2.74328	3.39307	3.31032	2.53604	2.59831	3.36307	3.37768	3.01286	2.95418	3.10174	3.40986	4.0752	2.94713	2.63225	4.21722	3.43961	4.21722	3.8249	4.67665	4.80218	4.30128	4.89529	4.53914	2.99482	4.46514	2.89529	4.63225	2.89529	4.02457	3.89529	2.21722	3.57979	3.73179	4.21722	3.56514	3.04729	3.63225	4.02457	2.89529	3.21722	3.89529	3.63225	4.89529	4.95418	1.63225	2.21722	4.31118	4.54842	4.36074	4.45822	3.95942	3.85109	3.74515	4.30741	3.21722	4.05675	2.63225	4.36922	4.74773	4.89529	4.53914	4.66467	1.89529	4.63225	3.95418	4.33751	4.60424	3.31032	4.65017	4.49732	4.63225	4.95418	3.95418	4.55825	3.21722	4.49732	4.80218	3.21722	2.63225	3.73179	4.73179	4.63225	4.21722	3.95418	4.21722	4.21722	4.21722	4.04137	3.88707	3.86929	3.74591	3.63225	4.21722	3.21722	4.70264	4.43294	4.12411	2.99482	3.99482	3.48025	4.29522	4.76976	4.32031	4.23994	4.02457	4.30701	4.40986	4.0611	4.41885	4.31607	4.42872	4.22909	4.64606	4.20509	4.21722	4.03664	4.08793	4.26668	4.53914	4.49795	3.34275	4.61985	4.88018	4.26028	4.15832	4.21722	4.43961	4.55095	4.37476	4.67178	3.94591	3.99904	3.61858	3.95848	4.42872	4.05372	3.71471	4.65215	4.21722	4.63225	4.78753	4.01076	4.21722	3.82355	3.71972	3.64953	3.60953	3.28877	2.8249	3.80063	4.10174	3.55064	4.00195	3.66663	4.2738	4.02018	3.86358	4.00729	3.78112	3.93711	4.37476	3.63967	2.63225	3.30468	4.21722	3.74773	3.56514	3.21722	4.70264	4.21722	2.80218	3.48025	4.21722	3.53914	4.95418	3.89529	4.21722	4.21722	2.63225	4.21722	3.89529	4.95418	3.99482	3.21722	3.21722	4.21722	4.09168	3.36922	3.56514	3.48025	3.80218	3.48025	3.84525	4.21722	4.48025	4.53914	2.63225	3.56514	3.07971	1.40986
SEC61G	3.21722	4.80218	4.53914	4.95418	3.95418	4.63225	4.70264	4.31675	5.12411	3.73179	3.95418	5.21722	3.89529	5.02457	3.99482	3.21722	4.21722	4.57979	5.21722	4.53914	4.57979	4.59573	4.48025	3.95418	5.09168	4.99482	4.7904	5.47097	5.17141	5.29522	4.86929	5.40704	4.56812	5.3816	5.11252	5.05121	4.90629	5.29522	4.66467	5.21722	5.08156	5.09692	4.78015	5.12975	5.92503	4.93342	5.59663	5.80218	5.99066	5.09986	5.87701	4.60953	5.64959	5.27166	5.88939	5.41515	5.9898	5.51	5.9721	4.98589	5.82727	4.57979	5.79016	5.31675	6.04431	5.59573	6.17026	6.18684	5.38714	6.3073	6.11485	4.92771	6.09601	5.81169	5.85548	6.0163	5.98196	5.39779	5.80218	5.70981	5.66263	5.2795	6.02845	5.58645	5.86107	5.43223	5.42667	5.77853	5.55282	5.48025	4.33269	3.89529	4.68288	4.02457	4.96568	5.04909	5.06521	4.53914	3.73179	4.91765	4.89529	4.80218	4.70264	5.02457	4.70264	3.21722	5.1103	3.99482	5.63225	4.92771	4.85465	4.69115	4.58645	4.70264	3.21722	4.70264	4.21722	4.89529	2.63225	4.43961	2.21722	5.35828	5.14566	5.29076	5.31237	5.30622	5.59764	4.79095	4.93544	4.80218	5.01368	4.95418	5.39555	5.29522	4.70264	5.21722	4.75778	4.89529	5.09168	5.09168	4.60054	4.8387	4.39779	5.2876	5.1103	5.27611	4.88018	4.63225	4.83389	4.80218	4.21722	4.21722	4.80218	2.63225	3.73179	4.57979	3.63225	5.1103	4.43961	4.95418	2.63225	5.53914	5.43114	5.35273	5.42976	5.40022	4.95418	3.80218	4.38714	4.63225	4.90688	4.86107	4.40986	4.73179	5.35472	4.90527	4.55825	4.67178	5.1588	5.31875	5.4714	4.57979	5.36644	4.98275	5.15981	4.66973	5.19317	5.07136	5.13333	4.60953	4.66581	4.92082	4.67359	4.97621	4.66396	4.56514	4.92826	4.33269	5.35273	4.93091	4.52534	4.95418	4.86028	4.97621	4.92176	5.23768	5.51875	5.37194	5.20641	4.66973	4.80218	4.58918	4.59161	4.70264	4.99482	4.90074	5.31032	4.49285	5.29578	5.18684	5.57689	4.50262	5.5211	5.1103	5.52141	5.47097	5.38071	5.25944	5.38633	5.08906	5.07202	5.15308	5.58354	4.97906	5.33139	5.00863	5.54804	4.89529	5.12411	4.56514	4.80218	5.28135	5.33269	4.48025	4.21722	4.91765	5.21722	4.99482	4.21722	5.21722	5.14321	4.80218	4.21722	3.63225	4.21722	4.48025	4.43961	4.40986	4.43961	5.80218	4.80218	4.33269	4.04729	4.56514	4.70264	3.43961	4.11768	4.88707	4.49732	4.21722	3.80218	4.21722	4.45822	4.92771	5.21722
KRTAP5-7	3.21722	4.67665	2.21722	2.63225	3.63225	3.63225	3.48025	3.21722	3.80218	2.99482	2.63225	3.63225	3.48025	3.21722	4.21722	3.21722	4.21722	3.57979	3.36922	2.80218	4.40986	4.21722	2.89529	3.63225	3.95418	3.99482	3.5601	4.04034	3.63225	3.74773	3.68288	3.30468	3.89005	3.75155	3.57336	4.08597	3.24636	3.95418	3.71198	4.41885	3.97621	4.15832	3.56514	3.12975	3.24892	4.1103	3.34079	3.66973	3.50352	3.74078	3.36922	3.02457	3.57451	3.32413	3.15308	3.29968	3.16831	3.59573	3.43021	3.54979	3.21722	3.40986	3.51378	3.40986	3.48998	3.21722	3.07544	2.21722	3.35472	2.9027	3.67125	2.34275	3.29835	3.7375	4.07037	2.74328	3.39307	3.31032	3.40598	2.59831	3.24759	2.83019	2.65922	3.71972	3.1892	2.21722	4.0752	2.5601	1.8249	3.89529	4.43961	3.89529	3.99482	2.21722	4.03279	3.89529	4.48025	4.53914	2.40986	4.12411	3.89529	4.21722	1.89529	3.80218	2.89529	3.80218	4.31675	2.99482	4.36922	3.92771	3.85465	3.50672	3.95418	3.89529	3.21722	4.89529	2.63225	3.89529	4.63225	3.95418	3.80218	4.08345	3.84798	4.11725	4.21722	3.89529	3.81867	4.1485	4.07037	2.21722	4.49285	3.21722	4.10314	3.85465	3.89529	2.21722	3.34275	3.89529	4.43961	4.95418	4.01558	4.21722	4.76976	4.70264	3.99482	3.95418	4.09168	3.95418	4.11768	3.95418	4.40986	3.21722	3.21722	3.63225	2.99482	3.99482	2.63225	3.73179	4.43961	2.63225	4.21722	3.21722	3.76221	3.68062	3.9814	3.64403	4.43961	2.21722	4.53914	4.11768	4.51095	4.21722	3.99482	2.99482	4.21722	4.69115	4.55825	4.71026	3.85465	4.30468	4.03399	3.57979	3.8976	3.59573	4.10003	4.29122	3.92771	3.7647	4.14924	4.02457	3.95757	4.37333	4.0004	4.1892	4.18479	4.75778	4.2073	4.09168	4.32257	4.15832	4.40986	4.21722	4.43678	4.39942	3.98589	3.84282	3.65111	3.61858	3.54344	4.42872	3.86929	4.03664	4.19025	3.78837	3.73179	4.3021	4.11768	4.13921	3.56052	3.95418	3.5146	3.86107	3.70381	3.73179	3.67791	3.73917	3.68188	3.70875	3.86195	3.84015	3.70702	4.01558	3.87066	3.86358	4.07461	4.37476	3.34522	2.89529	4.02457	3.92771	3.63225	1.75778	3.21722	1.89529	3.48025	2.21722	5.06521	4.73179	3.80218	4.21722	3.31032	3.21722	2.63225	2.63225	3.63225	4.21722	3.95418	3.99482	2.63225	4.21722	4.21722	2.95418	3.04729	2.75778	2.89529	3.63225	4.21722	3.66467	3.21722	2.89529	2.21722	2.63225	4.34275	4.45822	3.73179
SPRN	3.80218	3.53914	3.21722	3.63225	3.95418	3.63225	4.21722	4.1103	3.21722	2.99482	3.21722	2.63225	4.89529	2.21722	3.73179	3.21722	4.21722	3.99482	3.36922	3.21722	3.73179	3.70264	2.89529	3.95418	4.43961	2.99482	3.61455	3.97621	3.27611	3.36922	3.34846	3.86107	3.75255	3.26612	3.89529	3.60054	3.35739	2.85465	4.00571	3.06521	3.57567	3.89529	3.71198	3.83019	3.66396	3.73179	3.10759	2.96929	3.29707	3.80218	3.06966	3.67665	3.58271	3.51678	3.16614	3.58918	3.23316	3.48025	3.1501	4.50672	3.61314	2.99482	3.58973	3.40986	3.25337	2.89529	3.10647	2.21722	2.89529	2.74659	3.6421	3.34275	3.25255	3.49332	3.65534	2.38071	3.04729	2.89529	2.48541	2.25038	2.98455	2.58918	2.73722	2.80218	2.8387	2.86929	3.30468	1.18159	1.8249	2.89529	2.63225	1.89529	3.63225	2.80218	4.09692	4.15832	3.48025	4.53914	2.99482	4.30468	2.89529	4.80218	3.89529	4.02457	3.48025	3.80218	4.1103	3.40986	3.36922	2.34275	3.85465	2.36922	3.09168	1.89529	4.21722	3.89529	2.63225	2.89529	4.21722	1.63225	3.80218	4.01456	3.96346	4.21722	4.00571	3.60578	3.64464	3.37591	3.58495	2.21722	3.29122	3.95418	3.58072	2.63225	2.89529	3.80218	4.21722	1.89529	4.09168	3.21722	4.50101	3.97621	4.31032	4.35472	2.73179	3.43961	4.33269	4.04729	3.63225	4.21722	4.31675	3.21722	4.21722	5.80218	4.21722	4.21722	4.21722	2.99482	2.63225	4.21722	4.21722	4.21722	3.81004	3.63225	3.79452	2.87144	4.80218	3.80218	4.02457	4.55825	4.43294	4.12411	2.40986	4.40986	4.21722	4.13475	4.01076	4.41652	4.0213	3.91765	3.89197	4.31675	4.02985	4.41885	3.92315	4.17874	3.86821	4.21722	4.30503	4.0752	4.28356	4.1754	3.85704	4.32413	3.22786	3.92771	4.15667	4.33269	4.23891	3.96568	3.40986	3.85465	3.91003	3.64606	3.63225	3.99482	3.74188	3.69875	3.85157	4.36161	3.93342	3.83019	3.88859	3.33586	4.21722	3.81668	3.63225	3.77664	2.95848	3.80218	3.12758	3.46514	3.22534	3.28433	3.53636	3.32413	3.66082	3.20286	3.40894	3.72311	3.94803	3.94158	3.46514	3.60054	3.87391	3.90909	3.68339	3.48025	2.53914	2.75778	3.36922	2.34275	3.21722	4.21722	3.89529	1.21722	1.89529	3.40986	2.21722	3.63225	3.21722	3.80218	4.21722	4.21722	2.63225	3.48025	3.95418	3.99482	3.63225	4.21722	3.21722	2.63225	3.04729	2.34275	2.89529	2.63225	3.31032	3.84525	3.21722	3.89529	3.80218	3.63225	3.07971	4.45822	2.99482
SLC45A2	2.21722	4.80218	2.21722	3.63225	3.63225	3.21722	4.70264	3.73179	3.21722	4.73179	4.21722	2.63225	3.89529	4.21722	3.40986	3.21722	4.21722	2.40986	3.85465	4.21722	3.99482	0.895287	2.89529	4.21722	3.63225	2.99482	4.06912	3.51678	4.09168	3.63225	3.8249	3.9721	4.21722	4.00309	3.70264	3.78112	3.85043	4.04729	3.80218	3.70264	4.35808	4.21722	3.84525	4.52207	3.71026	4.1103	3.81386	4.05675	3.70933	3.9721	3.57085	2.53914	3.90382	3.97621	3.62911	3.93711	3.75879	3.89529	3.43021	4.10618	3.49285	4.21722	3.76376	3.57979	3.65045	3.70264	3.05967	2.21722	3.06521	3.35427	3.51924	4.21722	3.54628	3.68152	3.43294	3.03279	3.59161	3.31032	2.72245	3.18327	2.24759	3.37768	3.07426	2.21722	2.72623	2.57979	3.86107	1.18159	1.8249	3.89529	4.88018	4.70264	3.91236	3.21722	4.15832	3.78281	3.89529	3.21722	1.40986	4.21722	2.89529	4.43961	5.06521	4.21722	2.89529	3.21722	3.86929	3.99482	3.04729	2.75778	3.36922	3.36922	3.21722	2.89529	4.21722	4.21722	2.63225	4.21722	2.63225	4.63225	4.21722	4.37364	4.16991	4.33872	4.51267	3.72126	3.75155	3.74515	4.35048	2.21722	3.77664	3.21722	4.16568	3.04729	3.89529	3.21722	3.75778	1.89529	3.43961	4.21722	3.86358	3.97621	3.63225	4.65017	3.57979	4.53914	4.15581	4.13475	3.76976	4.95418	4.31675	3.21722	4.21722	3.63225	2.99482	4.21722	2.63225	3.73179	3.63225	4.63225	4.63225	4.21722	3.93033	3.68062	3.79452	3.4564	4.80218	4.53914	4.38714	4.48025	4.07037	4.30468	4.21722	3.99482	4.70264	4.29522	4.31032	3.98589	4.19413	4.24696	4.10724	4.40986	3.88601	3.80218	4.1966	4.13921	4.19317	3.60424	4.22924	4.21722	3.91635	3.94591	4.2828	4.42367	4.1404	3.34275	4.40243	4.21722	4.17282	4.09692	4.14683	3.90527	4.34932	3.90909	4.32031	3.73179	3.65111	3.29665	3.64298	4.25469	4.45425	4.21722	4.26968	3.84282	4.14683	4.49475	4.06521	3.55425	3.19552	3.53914	3.34997	3.74078	3.68035	3.40986	3.53636	4.10174	3.32825	3.6034	3.79973	3.78281	3.79191	3.15308	3.74078	4.15308	3.61518	4.27166	2.9027	3.31032	4.30468	3.66467	3.36922	2.34275	3.43961	2.89529	4.48025	3.21722	3.89529	4.21722	2.21722	4.63225	4.26452	2.21722	4.21722	4.63225	4.63225	5.06521	3.63225	3.40986	2.63225	3.21722	5.80218	3.95418	4.36922	2.34275	4.59573	4.21722	3.89529	4.07971	3.99482	4.48025	4.53914	2.63225	4.07971	3.56514	3.73179
GRP	3.80218	2.21722	3.21722	4.95418	3.95418	3.63225	3.89529	3.40986	4.02457	2.40986	3.21722	4.21722	3.48025	3.21722	3.99482	3.21722	5.21722	3.73179	4.36922	2.21722	4.21722	3.70264	3.89529	3.63225	2.63225	4.21722	3.5601	4.37476	3.63225	4.13475	3.68288	3.86107	4.03943	4.60716	3.78281	4.69365	3.77243	4.29522	3.84525	3.80218	3.93181	4.52756	3.34275	4.03664	3.56666	4.40986	3.63225	3.87618	3.85213	4.21722	3.42233	3.38714	3.87073	4.42367	3.62911	3.71471	3.63825	4.2876	3.59067	4.16277	3.63225	2.40986	3.85891	3.73179	3.63956	4.21722	2.9442	3.43961	3.06521	2.91498	3.41971	4.34275	3.4481	3.81997	4.04438	3.09692	3.67178	3.76976	2.76552	2.25038	2.46998	3.21722	2.81122	3.09168	2.72623	2.99482	4.02457	2.02959	2.14683	3.89529	4.09168	4.48025	3.63225	2.80218	4.21722	4.2738	4.48025	4.53914	4.57979	3.91765	3.89529	5.43961	2.89529	4.21722	3.48025	3.21722	3.73179	3.99482	3.36922	2.75778	3.85465	3.63225	3.71972	3.48025	4.21722	3.89529	3.63225	4.21722	2.63225	3.63225	3.21722	4.29835	4.35048	4.48627	4.84525	3.75778	3.7855	3.69784	4.16991	3.80218	3.55425	2.63225	4.16568	3.85465	3.48025	3.21722	3.75778	1.89529	3.43961	4.63225	4.50101	4.64606	3.76976	4.65017	3.73179	4.88018	4.43961	3.95418	3.89529	4.43961	3.99482	4.21722	5.21722	2.63225	4.40986	4.57979	4.21722	3.40986	4.63225	4.21722	4.21722	5.21722	3.72942	3.26028	3.86929	3.41576	3.95418	4.21722	3.53914	4.01076	4.26302	4.46514	4.73179	4.57979	2.89529	4.21722	4.31032	4.50672	4.23994	3.88018	4.20392	4.49732	4.17022	3.70264	4.04345	4.584	4.21722	4.27166	4.41964	3.91765	4.18286	4.73179	4.18327	4.47097	4.46233	4.56514	4.51121	4.09168	4.34275	4.57336	3.40986	4.13475	4.29418	4.2447	4.32031	4.06521	3.86006	4.01286	4.28041	4.32684	3.31675	4.12975	4.72911	4.25786	4.21722	4.66467	4.48025	3.66973	3.57739	4.09168	3.34997	3.53914	3.42204	3.91236	3.73734	3.6867	3.78281	3.84441	3.88057	3.84015	3.79191	3.60054	3.83193	3.50101	3.69047	3.8387	3.07673	3.89529	3.80218	4.40164	4.21722	3.34275	4.21722	4.21722	4.70264	1.21722	3.48025	4.57979	4.02457	3.63225	3.83389	3.21722	2.63225	2.63225	3.63225	4.48025	3.21722	3.99482	2.63225	3.21722	3.21722	3.43961	3.36922	3.56514	3.70264	3.43961	4.55825	3.75778	3.73179	1.89529	4.21722	2.63225	4.34275	2.75778	3.73179
ITM2C	4.21722	3.21722	2.21722	4.95418	3.95418	3.63225	3.89529	3.86929	4.02457	4.86929	4.21722	5.43961	4.48025	2.21722	3.73179	6.02457	4.21722	4.99482	3.36922	4.67665	2.99482	4.48025	1.89529	3.63225	3.95418	3.40986	4.10759	4.97621	3.88018	5.09168	4.14683	4.88964	4.39409	4.81867	4.456	4.94158	4.33043	4.29522	4.1501	3.98275	4.21722	4.96568	4.37249	4.77361	5.76976	4.31675	5.52263	4.66973	5.64321	4.60953	5.59418	4.46514	5.79602	4.8387	5.86958	4.88464	5.59573	5.14321	5.66768	4.04729	5.81895	5.21722	5.61266	5.05372	5.84546	4.48025	3.79981	4.21722	5.18069	3.64705	3.88537	5.1501	4.03982	4.12863	4.01791	3.52756	3.76611	4.48025	3.51095	4.25038	3.36307	4.98773	3.69875	4.80218	3.07136	4.36406	3.53914	2.02959	2.14683	4.70264	4.09168	3.89529	3.99482	2.80218	4.40625	4.15832	4.48025	3.80218	4.73179	4.67665	3.89529	4.80218	4.70264	4.67665	4.70264	4.21722	4.21722	4.21722	4.85465	5.00571	5.13475	4.57085	4.88018	3.48025	4.80218	4.21722	2.63225	4.48025	4.95418	3.21722	4.80218	4.62542	4.78658	4.4559	5.04319	4.75778	4.03166	4.46338	4.3923	4.21722	4.05675	3.95418	4.50672	4.04729	2.89529	3.80218	4.66467	4.89529	4.53914	2.63225	4.86358	4.7647	4.11768	5.44988	6.38714	5.09168	5.56299	4.57085	4.70264	3.95418	4.31675	4.21722	4.80218	3.63225	4.21722	4.40986	2.63225	2.99482	3.63225	2.63225	2.63225	4.21722	6.79229	6.86979	6.35628	6.2921	4.21722	4.21722	5.60953	4.70264	4.51095	4.67665	4.99482	4.99482	5.06521	4.95418	4.21722	4.36922	5.0213	4.9721	4.99593	5.1103	5.25824	4.41885	4.1966	4.52388	4.20524	4.51678	4.18671	4.30468	4.83019	4.97058	4.85704	4.89181	4.1404	5.00571	4.34932	4.71972	4.10356	4.15832	4.40986	4.60188	4.50312	4.51678	4.36922	5.64252	5.45041	4.89869	5.28041	4.29122	3.86929	4.37768	4.41652	4.37333	4.73179	4.07971	4.70264	4.61314	3.79498	5.18684	4.06134	4.7718	4.7326	5.18245	3.7178	5.30685	3.59573	3.72893	3.7141	4.90428	4.46998	5.42157	3.49023	4.90311	4.14767	4.42367	4.07673	4.89529	3.86107	4.07971	3.63225	3.07971	3.95418	3.48025	4.48025	4.02457	2.89529	3.99482	4.21722	4.21722	4.35472	3.80218	3.63225	4.21722	5.63225	4.48025	3.95418	5.31675	4.21722	4.80218	3.21722	3.43961	4.21722	4.92771	5.14321	4.71972	3.89529	4.92771	4.57979	3.89529	4.53914	4.95418	3.92771	3.34275	4.21722
GRAMD2A	4.21722	2.80218	3.80218	4.21722	2.63225	2.63225	1.89529	3.86929	4.02457	3.99482	3.95418	2.63225	3.48025	4.21722	3.40986	4.21722	4.21722	3.73179	2.04729	3.80218	2.99482	4.35472	3.89529	4.43961	2.63225	3.40986	3.66702	3.51678	3.63225	2.85465	3.63225	3.80218	3.86358	3.4467	3.57336	3.86358	3.5567	4.21722	2.84525	3.21722	3.73917	3.48025	3.40164	3.12975	3.04729	3.57979	2.70097	3.55425	2.84456	3.30468	2.63225	3.38714	2.98337	3.8387	2.65713	3.12975	3.02914	3.48025	3.00571	3.98589	3.08476	2.99482	2.85891	2.40986	2.93501	1.89529	2.87381	2.63225	2.70264	2.85252	3.15667	3.34275	3.27563	3.7375	3.47247	2.2738	3.16277	3.31032	3.40598	2.49139	3.05494	2.93711	3.01286	2.43961	3.42367	2.99482	2.67665	0.859663	-0.175102	3.89529	3.21722	2.89529	3.40986	3.80218	3.43134	3.82129	3.48025	2.21722	4.21722	2.80218	4.21722	1.63225	3.48025	4.38714	3.48025	4.21722	2.99482	1.40986	3.04729	1.75778	3.04729	3.36922	3.09168	3.89529	3.21722	4.21722	2.63225	2.89529	2.63225	4.21722	2.21722	4.03789	4.35048	3.95297	3.66467	3.39005	3.35923	3.59831	3.65534	2.21722	3.77664	1.63225	4.23399	3.04729	4.48025	2.21722	3.34275	1.89529	3.80218	3.21722	3.50101	3.32413	3.31032	3.59573	3.57979	4.09168	3.71972	4.21722	4.01076	1.63225	3.73179	3.21722	3.21722	3.63225	3.99482	3.40986	4.21722	1.40986	1.63225	2.63225	3.63225	3.21722	3.55326	3.53037	3.6662	3.28648	3.21722	2.21722	3.21722	4.11768	3.96346	3.67665	2.40986	4.99482	1.89529	3.63225	4.31032	3.46233	2.88379	3.15581	3.4714	2.73179	3.35808	3.21722	3.76416	3.61314	3.40688	3.6867	3.61097	3.30468	3.45168	3.54736	3.76823	4.00863	3.66396	3.34275	3.6856	3.63225	3.95418	3.03279	3.63225	3.63225	4.11485	3.51678	3.85465	2.78837	3.31506	3.18973	3.19552	3.96929	3.1103	4.12975	3.67178	3.08793	2.99482	3.81668	3.11768	3.13921	2.82355	3.09168	3.33403	2.91765	3.20904	2.14683	3.294	3.51678	3.18807	3.14397	3.20987	3.32825	3.36307	2.50101	2.88018	3.69365	2.93711	3.42367	3.42466	2.89529	3.86107	3.45822	1.63225	3.07971	3.80218	3.89529	3.89529	2.80218	3.48025	4.40986	3.53914	2.63225	3.11768	3.21722	2.63225	3.63225	2.63225	4.21722	3.63225	2.99482	2.63225	3.21722	3.21722	1.63225	2.63225	2.75778	3.70264	3.21722	3.11768	3.75778	3.21722	4.70264	3.80218	3.63225	3.75778	3.75778	2.40986
DYNC2LI1	2.21722	4.67665	2.21722	2.63225	4.43961	4.63225	3.48025	3.99482	4.21722	4.40986	3.63225	4.63225	2.89529	4.21722	3.40986	4.21722	4.21722	3.73179	3.85465	4.21722	4.73179	3.70264	4.21722	4.63225	3.95418	3.73179	3.94713	3.7647	4.18684	3.50672	4.1103	4.21722	4.08597	3.52916	3.66082	3.50101	3.99482	3.63225	3.80218	4.21722	4.0611	4.15832	3.34275	4.03664	3.38833	3.57979	3.38323	3.66973	3.51311	3.80218	2.90527	2.80218	3.66221	2.8387	3.5714	4.37768	3.36199	3.21722	3.60327	3.04729	3.53407	3.73179	3.39179	3.86929	3.46553	3.21722	3.67082	3.63225	3.70264	3.69768	3.83475	3.92771	3.82191	3.78658	3.96346	3.48025	3.67178	3.76976	3.63225	3.31451	3.87208	3.88464	3.61858	3.43961	3.53914	3.65779	4.50262	4.02959	3.91236	3.89529	4.09168	2.89529	3.8249	3.80218	3.70264	4.24578	4.21722	4.21722	4.57979	4.60953	3.48025	4.43961	4.21722	4.67665	3.48025	2.21722	4.1103	4.40986	4.50672	4.34275	4.36922	3.85465	4.49023	4.70264	4.80218	3.48025	3.63225	1.89529	2.63225	4.43961	3.21722	3.71017	3.35048	3.9674	4.00571	3.86212	3.91382	4.67359	4.87773	3.80218	4.49285	4.43961	3.81059	1.04729	3.48025	4.80218	4.92771	4.21722	4.21722	3.95418	4.33751	3.8387	3.89529	4.06521	2.99482	3.95418	3.88018	3.50672	4.39779	3.63225	4.1103	4.21722	4.80218	4.21722	4.40986	4.99482	4.21722	4.40986	4.21722	3.63225	4.63225	5.21722	3.71274	3.75778	4.04729	3.59026	3.63225	4.21722	2.80218	3.63225	4.21722	4.12411	4.73179	4.21722	4.70264	4.36922	3.76976	4.16277	4.14683	3.95418	3.94088	4.31675	4.15098	3.89529	3.91055	4.01368	3.95656	3.7647	3.75098	3.91765	4.01728	4.25786	4.25038	4.2447	4.0946	3.56514	3.6856	3.63225	4.21722	4.2738	3.63225	4.43961	4.40243	4.21722	4.32031	3.67289	3.55425	3.98115	3.57739	4.49285	3.73179	3.45168	4.43961	4.04213	3.73179	4.42075	3.76976	4.13921	3.25965	4.38714	3.98173	4.17141	4.06249	3.28433	3.66436	3.51678	3.93091	3.84441	4.02143	3.84015	4.08889	3.15308	3.66568	2.01558	3.99765	3.60424	3.74659	4.01076	3.9721	4.34275	3.63225	2.75778	4.09168	1.89529	4.21722	3.21722	4.48025	3.99482	4.02457	2.63225	4.11768	3.80218	2.63225	4.63225	2.63225	3.89529	4.63225	4.40986	3.63225	3.21722	3.21722	3.80218	4.21722	3.34275	3.89529	4.09168	3.31032	3.92771	2.99482	3.89529	3.21722	4.21722	4.45822	4.07971	4.40986
KRTAP5-3	5.21722	2.21722	2.21722	2.63225	3.95418	3.95418	3.89529	2.40986	4.02457	4.40986	2.63225	4.63225	2.89529	2.21722	3.40986	3.21722	4.21722	2.99482	3.36922	4.38714	2.40986	3.48025	3.89529	4.21722	4.21722	2.99482	3.81386	3.21722	3.91765	2.36922	3.68288	3.38714	3.66328	3.9442	3.85876	3.69365	3.85043	3.74773	3.56514	3.21722	4.32413	3.66082	3.40164	3.83019	3.40719	3.57979	3.34079	3.42872	3.54149	3.9721	3.17657	4.12411	3.63094	3.51678	3.37173	3.45168	3.51978	3.80218	3.24964	3.71026	3.57415	2.40986	3.4642	3.99482	3.26759	3.70264	2.99482	2.95418	3.21722	2.92716	3.55095	3.92771	3.38581	3.66061	3.62057	3.2738	3.19025	3.63225	2.20162	1.96088	2.98455	3.03664	3.07426	3.43961	3.00863	3.31675	3.91765	1.66702	1.8249	2.89529	4.33269	3.48025	3.52534	4.21722	4.03279	3.96568	1.89529	4.21722	3.40986	4.02457	4.21722	4.21722	3.89529	4.02457	3.89529	3.80218	3.73179	4.40986	3.63225	3.75778	3.04729	3.85465	3.63225	3.48025	3.21722	2.89529	2.63225	3.89529	2.63225	4.21722	3.21722	4.03789	4.47247	4.09114	4.28135	3.79341	3.60716	4.49139	3.16991	5.02457	3.77664	3.63225	4.10314	4.04729	4.21722	4.21722	4.21722	4.21722	4.43961	3.95418	4.27862	3.90909	4.21722	4.06521	3.73179	4.33269	4.21722	4.43961	4.11768	4.21722	4.21722	3.21722	3.21722	2.63225	3.99482	3.99482	2.63225	2.99482	3.63225	2.63225	4.95418	4.21722	3.37394	3.05546	3.40986	3.16912	3.95418	4.21722	3.80218	2.89529	4.121	4.02457	4.21722	4.73179	4.89529	3.74773	4.39779	4.21722	4.21722	4.41361	4.00362	4.57979	3.78979	4.14321	3.83255	3.92348	3.88331	4.10174	4.03059	4.53914	3.91635	4.21722	3.79095	4.07136	4.04729	3.75778	4.2658	3.43961	4.00571	3.48025	3.40986	3.95418	4.36724	3.72623	3.78426	3.99482	3.61314	3.34728	4.17349	3.49285	3.49732	4.12975	4.46233	4.04213	4.07283	4.07971	4.21722	3.96929	3.47305	3.43961	3.54262	3.86107	3.36432	3.40986	3.5585	3.57567	3.85876	3.44165	3.73471	3.74328	3.66263	3.27862	3.782	4.01558	3.7851	3.97621	3.26116	2.89529	4.21722	3.66467	3.21722	3.07971	3.63225	4.21722	3.48025	3.21722	2.89529	4.21722	2.80218	5.21722	4.39779	4.21722	2.63225	3.63225	4.21722	3.48025	4.43961	3.99482	3.63225	3.21722	5.21722	3.21722	3.63225	3.75778	3.48025	3.80218	4.31032	4.21722	4.1103	2.89529	3.21722	2.63225	3.07971	3.34275	3.40986
DCTD	4.80218	4.91765	4.21722	2.63225	3.63225	4.21722	4.48025	3.57979	4.53914	3.73179	4.21722	3.63225	4.70264	5.02457	4.57979	3.21722	4.21722	4.1103	3.85465	4.02457	4.57979	3.48025	3.89529	4.63225	2.63225	4.21722	3.50352	4.32413	3.91765	4.29522	4.43961	3.86107	3.66328	3.8828	3.93091	4.08597	3.77243	3.74773	3.84525	3.89529	4.54652	4.70264	4.21722	4.65331	3.67956	1.99482	3.46453	4.36161	3.8216	4.02457	3.36922	4.12411	3.98646	3.97621	3.81467	4.77361	3.97803	4.2876	3.74647	4.41652	3.66973	3.99482	3.67065	4.1103	3.54936	3.70264	3.60716	3.43961	4.14321	3.76705	3.83475	3.75778	3.92771	3.90688	4.14566	3.48025	3.72911	4.39779	3.60879	3.96088	3.83255	3.93711	3.98115	3.53914	3.60424	4.1103	3.60953	2.94713	3.14683	4.48025	1.63225	2.89529	3.40986	4.02457	3.48025	3.89529	3.89529	3.80218	4.73179	4.12411	4.70264	4.21722	4.21722	3.21722	4.21722	4.21722	2.73179	3.99482	3.85465	3.75778	3.63225	3.50672	2.21722	1.89529	4.80218	4.48025	4.21722	4.48025	5.21722	3.95418	3.21722	4.38581	4.43294	4.52092	4.66467	4.07971	3.81867	3.74515	4.16991	4.53914	4.21722	4.21722	4.1744	3.36922	3.48025	3.21722	4.21722	4.21722	3.95418	3.95418	4.33751	4.21722	3.48025	4.70264	3.40986	4.88018	3.88018	3.63225	4.21722	3.95418	4.40986	3.21722	3.21722	4.95418	4.40986	3.40986	4.63225	3.99482	3.21722	2.63225	2.63225	3.21722	4.59026	4.37249	4.46875	4.43623	4.63225	3.80218	2.80218	4.63225	4.3923	4.38714	2.40986	4.21722	4.48025	4.21722	4.39779	4.16277	4.38968	4.02457	3.94088	4.73179	4.02985	4.14321	4.1966	4.36161	4.30958	4.32413	4.54035	4.3465	4.31562	4.37333	4.21722	4.10174	4.22786	4.07971	4.34027	3.80218	4.38227	4.03279	4.21722	4.13475	4.31279	4.51678	3.98589	4.13233	4.30319	3.61858	4.12841	4.13921	3.86929	4.45168	4.63225	4.37333	4.40986	4.63225	4.26452	4.29122	4.54344	3.63225	4.0901	4.42667	4.2574	4.14683	4.06573	4.35808	4.06521	3.86278	4.00879	4.43134	4.39055	3.94158	3.90838	4.21722	4.01728	4.6867	3.97485	4.21722	3.91765	2.92771	2.85465	3.34275	3.43961	3.48025	3.48025	3.21722	4.48025	4.86929	4.02457	4.95418	4.35472	3.21722	4.63225	4.95418	3.63225	4.70264	4.21722	3.40986	4.43961	4.21722	5.21722	4.43961	3.63225	2.75778	1.89529	3.80218	4.31032	4.00571	4.21722	3.48025	4.21722	2.63225	5.00571	4.07971	2.99482
ABI1	4.53914	2.21722	4.53914	3.63225	3.95418	4.63225	4.48025	4.31675	5.30468	3.99482	3.95418	2.63225	4.48025	2.21722	3.99482	4.80218	5.21722	4.93342	2.63225	3.80218	3.73179	4.89529	4.70264	4.21722	3.63225	4.40986	4.74231	4.80218	4.41361	4.50672	4.75564	5.05011	4.60054	4.64464	4.68188	4.21722	4.62487	4.29522	4.84525	4.65017	4.42367	4.70264	4.78015	5.08395	5.05926	4.86929	5.25769	5.05675	5.17858	4.99857	5.25186	4.74078	5.31763	4.8387	5.20462	4.29968	5.00149	4.98275	5.20899	4.81988	5.10542	4.40986	5.19611	4.49732	5.05869	4.70264	4.12931	4.43961	3.98275	3.85889	4.25621	4.75778	4.22909	4.24206	4.49184	4.06521	4.46233	5.01076	3.3785	3.79095	2.66263	4.45168	3.94873	4.21722	3.74559	4.61931	4.57477	4.10759	3.63225	4.48025	5.43961	2.89529	3.73179	4.67665	4.68188	4.84015	3.48025	4.80218	3.99482	4.74078	4.21722	4.43961	3.89529	4.91765	4.48025	3.80218	4.80218	4.40986	4.63225	4.34275	4.21722	4.04729	4.49023	4.48025	4.21722	4.48025	5.43961	3.48025	4.63225	4.43961	4.53914	4.63055	4.65534	4.62013	4.28135	4.94365	4.80218	4.51887	4.51095	3.21722	4.61314	1.63225	4.61314	3.63225	4.89529	2.21722	4.34275	5.21722	4.80218	4.80218	4.94158	4.94304	4.76976	4.41885	4.86929	4.09168	4.15581	4.36922	3.89529	2.63225	5.36406	3.21722	4.21722	4.21722	4.99482	3.99482	4.21722	4.57979	5.09168	4.21722	4.95418	3.21722	4.16912	4.07971	4.30602	4.20534	3.21722	4.53914	4.67665	4.83389	4.78658	4.53914	4.21722	4.99482	5.35472	4.36922	4.63225	4.21722	4.79452	4.84171	5.01889	4.21722	4.796	4.75327	4.83922	4.17874	4.69923	4.32413	4.61556	4.3465	4.67819	4.48025	4.61113	4.6867	4.78426	4.56514	4.67844	4.53914	4.68062	4.89529	5.14683	4.80218	4.6856	4.6253	4.81988	4.8294	4.77664	4.96503	4.56052	4.584	4.69526	3.93711	4.76611	4.64252	4.21722	4.53037	5.09168	4.55425	4.25965	4.49023	4.21722	4.74078	4.17587	4.14683	4.65754	4.86255	4.04909	4.40449	4.36335	4.88624	4.52061	4.86358	4.4588	5.11992	4.18286	4.10174	4.07673	3.89529	4.57477	4.45822	4.85465	4.34275	4.63225	4.48025	4.21722	3.80218	5.48025	4.57979	4.53914	4.95418	4.43961	4.53914	2.63225	4.21722	2.63225	4.21722	3.95418	5.21722	3.95418	4.21722	4.21722	4.09168	4.63225	4.07971	4.48025	4.71972	4.48025	4.45822	4.65779	2.89529	4.53914	2.63225	4.56514	5.00571	3.73179
NHLRC3	3.21722	4.67665	2.21722	3.63225	3.63225	3.21722	4.70264	4.21722	4.21722	3.73179	3.63225	2.63225	3.48025	4.80218	4.40986	4.21722	5.21722	3.86929	4.36922	4.53914	5.1103	3.89529	4.48025	3.63225	4.63225	4.21722	4.06912	3.6867	3.58645	4.13475	3.28433	4.26161	3.86358	3.9442	3.61775	3.86358	3.73179	3.85465	3.84525	4.21722	4.42367	4.15832	4.40164	4.58918	3.85465	4.73179	4.00262	4.29122	4.09488	4.88964	3.89278	4.53914	4.23812	4.6867	3.91862	4.03664	4.01998	3.98275	3.86631	4.04729	3.57415	3.99482	4.13722	3.21722	3.9702	4.21722	3.73179	3.63225	3.70264	3.50807	3.69982	4.84525	3.6382	4.15129	3.93544	3.38071	3.81988	4.39779	2.96346	3.31451	3.46998	3.65331	3.48929	3.21722	3.6867	3.80218	4.02457	1.18159	0.824898	5.35472	5.21722	4.70264	3.91236	4.21722	4.63945	4.24578	5.06521	2.21722	4.73179	4.30468	3.89529	4.21722	4.70264	4.38714	3.48025	4.53914	4.57979	2.99482	4.63225	3.75778	3.63225	3.36922	3.33269	4.21722	3.21722	4.48025	3.63225	2.89529	3.63225	3.95418	3.80218	4.74366	4.84798	4.69573	4.61576	4.41314	4.00309	3.69784	4.3923	4.53914	3.87618	4.43961	4.50672	3.85465	3.48025	3.21722	4.21722	1.89529	4.33269	4.21722	5.01558	4.27166	4.11768	4.84948	4.73179	4.53914	4.88018	4.69115	4.70264	3.63225	4.1103	4.21722	5.53914	2.63225	4.40986	4.40986	4.95418	4.57979	3.95418	2.63225	5.21722	3.21722	4.02794	3.77273	3.89815	3.84107	3.63225	4.53914	3.80218	4.63225	4.3923	4.74078	4.21722	5.21722	4.21722	4.74773	4.11768	4.59161	4.48786	4.63225	4.52585	4.21722	4.45537	4.48025	4.56148	4.61314	4.40688	4.60424	4.54997	4.38714	4.48025	4.44548	4.42031	4.6867	4.31032	4.45822	4.38494	4.80218	4.54786	3.96568	4.21722	4.13475	4.51924	4.72623	4.36922	4.37333	4.24231	4.42003	3.93249	4.42872	4.26784	4.21722	4.87172	4.5142	4.07283	4.87326	4.48025	4.42872	3.52617	4.33269	3.81946	3.53914	3.92952	4.14683	3.89064	4.10174	4.23157	4.2455	4.15358	4.32825	4.36307	4.33751	4.22471	4.27862	4.11161	4.21722	3.78723	4.39779	4.17141	4.40164	3.50672	3.56514	3.95418	3.48025	3.48025	2.21722	4.21722	2.99482	3.53914	2.63225	4.06521	3.80218	4.95418	4.95418	3.63225	4.70264	4.21722	3.99482	4.43961	3.21722	4.21722	3.95418	3.63225	2.75778	2.48025	4.21722	4.31032	3.45822	3.73179	1.89529	4.21722	2.63225	4.07971	4.07971	3.99482
ZNF260	3.80218	3.21722	3.21722	3.63225	4.95418	4.43961	2.89529	4.57979	4.53914	2.99482	3.21722	4.21722	2.89529	5.21722	3.40986	3.21722	4.21722	4.49732	3.36922	3.80218	2.99482	4.21722	3.89529	4.63225	2.63225	3.40986	4.44463	4.51678	4.56299	3.85465	3.91236	3.80218	4.64785	4.16659	4.40625	4.15308	4.35739	4.13475	4.45822	4.59573	4.71317	3.74328	4.64043	4.52207	4.17382	3.86929	4.20544	3.96929	4.12645	4.83193	3.84171	3.53914	4.4161	4.32413	4.15963	4.45168	4.06075	4.48025	4.16717	4.59161	4.30319	4.57979	4.25852	4.49732	4.36995	4.21722	3.64991	3.21722	3.48025	3.7397	4.34932	3.75778	3.92771	4.12863	4.19376	3.48025	3.92176	3.76976	2.92598	3.64893	3.61682	3.52207	3.57676	4.15581	3.44751	3.65779	4.42667	3.38323	2.63225	2.89529	4.88018	4.48025	4.07283	4.38714	4.456	4.76318	3.89529	4.21722	4.40986	4.02457	3.89529	4.95418	3.48025	4.80218	2.89529	3.80218	4.40986	4.73179	2.63225	2.75778	4.04729	3.50672	3.43961	1.89529	4.21722	3.48025	2.63225	3.48025	2.63225	3.63225	4.21722	4.65087	4.87773	4.75929	4.66467	4.21722	4.56869	3.92023	4.81761	5.21722	4.05675	3.95418	4.51361	3.85465	4.21722	2.21722	4.34275	1.89529	4.21722	3.21722	4.97906	4.42367	4.39779	4.14321	4.40986	4.43961	4.27611	4.57085	3.63225	5.09168	4.49732	3.21722	3.21722	3.63225	4.21722	4.21722	3.63225	3.99482	4.21722	2.63225	3.63225	4.80218	4.22899	4.11534	4.22862	4.09383	3.63225	3.80218	4.02457	4.31032	4.72245	4.53914	4.40986	4.40986	4.21722	4.36922	4.21722	4.59161	4.19413	4.41361	4.76191	4.49732	4.65973	4.70264	4.37228	4.69721	4.64708	4.27166	4.59712	4.3465	4.88464	4.84282	4.75673	4.56117	4.63225	4.56514	4.66402	4.88018	4.1501	4.61775	4.07283	4.36922	4.53519	4.39942	4.41652	4.44548	4.36161	4.21722	4.39905	4.39555	4.26784	4.52207	4.4847	4.08793	3.91236	4.78753	4.63225	3.96929	4.04594	4.33269	4.1368	3.74078	4.15049	3.8249	4.34584	4.25374	4.14321	3.96839	4.31968	4.18807	4.21722	4.21722	4.44603	4.60054	4.37768	4.6867	3.82676	3.89529	3.91765	4.80218	4.04729	1.75778	4.33269	3.89529	4.70264	4.21722	5.06521	4.57979	3.80218	5.21722	4.43961	5.02457	2.63225	2.63225	4.63225	5.21722	3.95418	4.40986	3.63225	3.21722	4.80218	3.63225	3.63225	4.21722	3.70264	4.43961	3.89529	3.84525	4.49732	1.89529	2.21722	4.21722	4.75778	4.21722	4.21722
NUDT17	2.21722	3.53914	2.21722	2.63225	3.63225	3.95418	2.89529	3.99482	4.67665	3.40986	2.63225	3.63225	3.89529	3.21722	3.73179	4.21722	4.21722	3.73179	3.63225	3.53914	2.40986	2.48025	2.89529	3.63225	1.63225	4.21722	3.71764	3.90909	3.49023	3.21722	3.8249	3.53914	3.39409	3.75155	3.78281	3.39409	3.46049	4.50672	3.40164	4.06521	3.88601	3.89529	3.61576	3.45168	3.33022	1.40986	3.25198	3.29122	3.46453	3.46514	3.00149	3.02457	3.64666	3.6867	3.32592	2.45168	3.35472	3.48025	3.32764	3.63225	3.24231	3.40986	3.64418	3.40986	3.42805	3.89529	2.70163	2.95418	3.80218	2.4586	2.93428	3.75778	3.15633	3.235	3.54842	2.82129	3.19025	1.89529	2.53604	2.59831	1.98455	2.71471	1.94873	1.63225	2.72623	3.1103	3.12411	1.44463	0.824898	3.48025	2.63225	1.89529	3.14683	4.21722	4.21722	3.66082	3.89529	4.53914	3.40986	3.80218	2.89529	3.63225	3.89529	3.80218	3.89529	2.21722	3.57979	3.73179	3.36922	1.75778	1.04729	2.04729	3.09168	2.89529	4.80218	3.48025	2.63225	3.48025	2.63225	1.63225	4.80218	3.96673	3.96346	3.8082	4.21722	3.56514	3.9442	3.31451	4.07037	3.80218	3.13921	3.21722	3.30716	4.63225	2.89529	4.53914	3.75778	3.48025	4.09168	3.95418	3.27862	3.90909	2.31032	4.59573	3.40986	4.33269	4.02457	3.36922	4.11768	1.63225	3.99482	5.21722	3.21722	3.63225	4.21722	3.99482	4.95418	3.73179	3.95418	2.63225	4.21722	3.21722	3.64403	3.38227	3.2623	3.33087	2.63225	4.53914	2.21722	4.11768	4.21722	4.46514	2.99482	3.40986	3.48025	4.29522	3.48025	3.85465	3.69937	4.02457	3.78888	3.86929	3.85068	3.21722	3.93564	3.72418	3.89826	3.8387	3.69139	3.86107	3.76202	4.21722	3.87841	3.8387	4.04729	4.21722	4.04976	3.21722	3.90074	3.89529	3.40986	3.69115	4.02739	3.56117	4.41652	3.70264	3.55425	3.53369	3.64298	4.55425	3.73179	3.93711	4.46233	3.99482	4.14683	3.92771	4.35472	2.77664	3.23859	3.33269	3.05163	2.91765	3.20904	2.99482	3.23107	3.25374	3.456	3.23143	3.45935	3.59573	3.36307	3.69365	3.09168	4.27862	3.66581	3.6867	3.17189	3.76976	3.80218	4.21722	2.36922	3.56514	3.95418	2.89529	3.48025	3.21722	1.89529	3.40986	2.80218	4.95418	3.70264	2.21722	2.63225	2.63225	4.63225	2.89529	3.21722	2.99482	4.21722	3.21722	3.21722	3.63225	3.63225	3.07971	2.48025	3.63225	3.76976	4.1501	3.73179	4.48025	3.21722	3.63225	3.92771	3.07971	4.40986
CTU2	4.53914	4.21722	3.80218	2.63225	3.95418	2.63225	4.48025	3.21722	2.21722	2.40986	1.63225	3.63225	4.89529	4.21722	3.73179	4.80218	4.21722	3.40986	4.21722	4.02457	2.40986	3.70264	3.89529	3.21722	3.95418	4.21722	3.66702	3.8387	3.58645	3.85465	3.86929	4.30468	3.89005	3.8828	3.38071	4.69365	3.88791	4.21722	3.84525	3.70264	4.01928	3.82129	3.56514	3.29968	3.44418	3.73179	3.63225	3.77664	3.71764	3.91765	3.43961	3.67665	3.77023	3.51678	3.07216	3.58918	3.76428	3.21722	3.5522	3.92176	3.45041	3.40986	3.67937	3.57979	3.6932	2.48025	3.02761	2.95418	3.06521	3.34522	3.61235	3.75778	3.20524	3.81524	4.07037	2.82129	3.46233	4.48025	2.96346	2.79095	3.12206	3.12975	2.29665	2.95418	3.04034	2.99482	3.30468	1.66702	2.99482	4.21722	2.63225	2.89529	3.40986	4.21722	3.96568	4.03279	3.48025	4.53914	2.99482	4.12411	4.48025	3.21722	3.48025	4.53914	3.89529	2.21722	4.21722	3.73179	3.85465	3.56514	3.36922	3.63225	3.09168	1.89529	3.21722	2.89529	4.21722	1.89529	4.21722	3.63225	2.21722	4.15633	3.78658	4.35527	4.21722	3.43586	3.91382	3.96088	3.96346	2.21722	3.96929	3.21722	3.99904	3.85465	1.89529	4.21722	3.92771	2.89529	3.80218	4.63225	4.50101	4.04034	4.11768	4.21722	4.49732	4.09168	4.21722	3.50672	3.48025	3.95418	3.99482	3.21722	4.21722	3.63225	1.40986	3.73179	3.63225	2.99482	4.21722	2.63225	2.63225	3.21722	3.74591	3.56514	3.86929	3.4564	3.21722	4.21722	2.80218	4.83389	4.07037	4.21722	4.73179	4.21722	3.48025	4.69115	4.55825	4.50672	4.17067	4.12411	3.90846	4.73179	4.13149	4.35472	4.16513	4.17874	4.28704	3.8387	4.14924	4.50262	3.80782	4.44548	4.01977	4.13149	4.18479	3.75778	4.23684	4.63225	4.38227	3.57336	4.63225	4.17657	4.00467	3.87433	3.78426	3.61149	3.53407	3.57676	3.79498	3.87618	4.1103	3.93711	4.63225	4.21722	4.40986	4.21722	3.55825	4.61314	3.39905	3.43961	3.26844	3.60953	3.46386	3.73179	3.66436	4.32413	3.2738	3.86278	3.60639	3.85876	3.36307	4.01558	3.60953	3.01558	3.76202	3.51678	3.28973	3.63225	3.74078	3.92771	4.13475	3.56514	3.21722	2.89529	3.48025	3.21722	3.48025	4.21722	4.21722	3.63225	4.16831	3.21722	2.63225	4.63225	2.63225	4.48025	1.63225	2.40986	2.63225	4.80218	3.21722	4.09168	3.85465	3.07971	3.21722	2.95418	3.89529	4.34275	3.40986	2.89529	4.21722	2.63225	4.07971	3.34275	3.73179
RGMB	3.80218	3.80218	2.21722	4.21722	4.80218	2.63225	1.89529	3.73179	3.80218	4.99482	3.21722	4.63225	3.48025	3.80218	3.40986	4.80218	4.21722	3.73179	3.85465	3.80218	3.99482	3.89529	4.70264	3.21722	4.21722	3.73179	3.31909	3.90909	3.09168	2.85465	3.95418	3.9721	3.83661	3.52916	3.96568	3.01558	3.5567	3.74773	2.84525	3.80218	3.8387	3.48025	3.75778	3.12975	3.22786	3.40986	3.2289	3.29122	3.14507	3.46514	2.74773	2.21722	3.30406	3.10174	3.21722	4.12975	3.34741	3.35472	3.38714	3.36922	3.29122	2.99482	3.29301	3.21722	3.30941	3.48025	2.43452	3.63225	3.59573	2.97485	2.93428	4.45822	3.20524	3.1992	3.01791	2.74328	2.92176	3.63225	2.43294	2.87841	3.05494	2.93711	2.94873	4.33269	3.13149	3.1103	3.38714	2.18159	1.8249	5.21722	3.63225	3.48025	4.14683	4.67665	3.21722	2.74328	3.89529	5.21722	2.99482	4.12411	3.89529	4.21722	3.89529	2.80218	1.89529	3.21722	2.99482	3.99482	3.85465	4.07971	3.85465	3.21722	3.21722	3.48025	4.21722	3.89529	4.21722	3.89529	4.21722	3.63225	3.80218	3.20524	4.3923	3.53552	3.92771	2.95942	3.11412	3.49139	3.84798	2.21722	3.13921	4.21722	3.4998	3.63225	1.89529	3.21722	4.07971	1.89529	3.95418	4.21722	3.69365	3.51678	4.01076	2.89529	2.40986	3.80218	1.95418	3.63225	3.89529	3.95418	4.57979	4.21722	4.80218	3.63225	3.99482	2.99482	2.63225	2.99482	3.95418	4.21722	3.63225	3.21722	3.26376	3.12702	3.30602	3.35257	3.63225	3.21722	4.53914	3.31032	3.58495	1.80218	2.99482	3.40986	3.48025	2.63225	3.63225	3.92176	3.59749	3.02457	3.28192	3.57979	3.7647	4.48025	3.61682	3.92348	3.62028	3.10174	3.69139	4.17141	2.76202	3.78837	3.62384	4.16063	3.22786	3.75778	3.29418	3.95418	3.59909	3.82129	3.8249	2.95418	3.34932	3.10174	3.85465	3.13233	3.26697	3.07426	3.19552	3.13921	3.40986	4.12975	3.63225	3.40986	3.99482	3.42075	3.70264	3.77664	3.15113	3.21722	3.39676	3.30468	2.47753	3.91236	2.34584	3.32413	2.82129	2.6034	2.5259	3.61775	2.46998	3.01558	2.86107	3.39409	3.23409	3.10174	3.42466	4.21722	4.17141	4.34275	3.85465	2.75778	2.95418	2.89529	1.89529	3.80218	4.48025	4.86929	2.80218	3.63225	3.48025	4.21722	3.63225	4.21722	2.63225	3.89529	3.95418	2.99482	2.63225	4.80218	3.21722	4.33269	3.36922	1.75778	3.70264	4.63225	4.01076	3.66467	3.73179	4.48025	5.02457	2.63225	3.75778	3.56514	2.99482
DDX60L	3.80218	2.80218	3.80218	4.95418	3.21722	3.95418	4.21722	3.86929	3.53914	2.40986	3.63225	5.21722	3.48025	2.21722	3.99482	4.21722	4.21722	3.73179	3.04729	2.21722	1.40986	3.70264	2.89529	3.63225	3.63225	3.73179	3.76655	3.10174	3.49023	3.95418	2.91236	3.80218	3.83661	3.35923	3.57336	4.08597	3.18747	4.36922	4.11534	3.98275	4.17974	4.32825	3.34275	3.93711	3.1404	3.73179	3.46453	2.55425	3.2289	3.21722	2.71972	3.67665	3.58271	4.32413	3.09965	2.71471	3.19297	2.70264	3.34275	3.63225	3.47179	2.99482	3.42327	2.73179	3.20987	3.48025	2.81867	3.21722	3.98275	2.73278	2.83475	3.56514	2.97078	3.54557	3.35048	2.57336	2.88859	2.63225	2.32191	2.79095	2.36307	2.12975	2.29665	3.21722	2.8387	2.73179	3.12411	1.44463	0.824898	3.89529	3.21722	3.48025	3.14683	3.21722	3.70264	3.38071	4.48025	3.21722	1.40986	3.67665	2.89529	3.63225	1.89529	4.02457	4.21722	2.21722	2.99482	4.40986	3.63225	4.21722	2.63225	3.21722	3.43961	3.48025	3.21722	4.21722	2.63225	3.89529	3.63225	2.63225	3.21722	3.94221	4.07037	4.00285	4.51267	3.48025	3.71679	3.43481	4.16991	3.21722	2.55425	3.21722	3.60672	4.04729	4.48025	3.21722	3.92771	2.89529	3.80218	4.43961	3.69365	4.16063	3.48025	4.59573	3.57979	4.21722	4.15581	3.95418	3.63225	1.63225	3.99482	3.21722	4.21722	5.21722	4.21722	2.40986	2.63225	2.40986	3.95418	2.63225	2.63225	3.21722	3.24067	3.53037	3.19413	3.04137	3.63225	3.21722	4.02457	4.21722	4.30741	4.21722	4.21722	3.73179	1.89529	4.21722	4.21722	4.04729	3.6662	4.12411	3.78888	4.40986	3.86255	3.98275	3.67758	3.82727	3.91306	4.47097	3.92368	3.86107	3.85222	3.99482	3.87841	3.8387	3.66396	3.92771	3.86028	4.43961	3.92771	3.82129	3.91236	4.21722	3.72783	3.8387	3.71026	3.57979	3.55425	3.53369	3.54344	3.61314	3.65779	3.58918	3.85465	3.61149	3.63225	3.34275	3.83389	4.13921	2.76584	3.71972	3.032	2.91765	3.34952	3.8249	3.294	3.10174	3.21722	3.20286	3.31626	3.57336	2.98455	3.39409	3.23217	3.39409	3.45168	3.90909	3.00962	4.01076	3.53914	4.07971	3.04729	1.75778	3.63225	3.89529	3.48025	3.21722	2.89529	1.40986	2.80218	4.63225	4.11768	4.21722	2.63225	4.21722	2.63225	5.35472	3.95418	3.40986	3.63225	4.21722	5.21722	3.43961	4.21722	3.56514	2.89529	3.63225	3.76976	4.07971	2.73179	3.89529	3.21722	2.63225	3.56514	3.34275	3.99482
SPIN4	3.80218	3.21722	2.21722	2.63225	3.21722	1.63225	2.89529	2.40986	4.02457	2.99482	3.63225	2.63225	3.89529	2.21722	2.99482	3.21722	4.21722	3.57979	4.04729	3.80218	3.40986	3.70264	1.89529	4.21722	2.63225	2.40986	3.44463	4.21722	4.12411	3.36922	3.14683	4.50262	3.83661	3.9442	3.99962	3.86358	3.85043	2.63225	3.92771	3.98275	3.97621	3.38071	3.51267	4.03664	3.26968	3.57979	3.15734	2.55425	3.24049	3.46514	2.82865	2.80218	3.52006	3.10174	3.17908	3.71471	3.31782	3.70264	3.04319	3.63225	3.57415	3.40986	3.45407	2.73179	3.37652	3.89529	2.7807	2.21722	3.06521	3.15128	3.11485	2.75778	3.05324	3.46345	3.65534	2.89529	3.41652	2.89529	2.84798	2.96088	2.24759	3.03664	3.24418	3.33269	2.51678	3.73179	3.38714	-0.140337	3.14683	3.48025	3.21722	3.89529	3.52534	3.21722	4.06521	3.09692	2.89529	3.21722	1.40986	2.80218	4.21722	4.21722	3.89529	4.02457	3.48025	3.80218	3.57979	3.73179	3.85465	1.75778	3.63225	2.36922	3.63225	2.89529	3.21722	4.21722	2.63225	1.89529	3.63225	2.63225	4.21722	3.89188	3.72245	3.85551	4.21722	3.07971	3.05967	3.64893	3.72245	4.21722	3.87618	3.63225	3.77664	3.36922	1.89529	2.21722	4.07971	2.89529	3.63225	4.21722	4.08597	3.32413	4.01076	3.59573	3.57979	3.43961	3.71972	4.04729	3.48025	4.21722	3.73179	4.21722	3.21722	3.63225	3.99482	4.57979	3.63225	4.21722	3.95418	2.63225	2.63225	3.21722	3.4763	3.00571	3.44939	2.84107	3.63225	3.21722	3.21722	4.55825	3.84798	4.46514	2.99482	3.99482	2.89529	4.36922	3.48025	3.92176	3.79452	3.84171	3.61896	3.86929	3.59002	3.98275	3.91055	3.87618	3.79021	3.51678	3.76756	3.80218	3.99765	3.25786	3.74515	3.97621	3.99838	2.75778	3.71389	3.95418	3.84525	3.96568	3.8249	3.63225	3.86028	3.97621	3.36922	3.64252	3.55425	3.01286	3.67469	3.21722	3.57979	4.52207	3.59161	3.99482	3.73179	3.69638	3.70264	3.96929	3.21722	3.53914	3.18203	3.21722	3.159	2.63225	3.33732	3.45537	3.21722	3.28692	3.31626	3.76318	3.61682	3.60054	3.24696	3.27862	3.45168	3.32413	2.93923	3.48025	4.26161	3.56514	3.36922	2.75778	3.80218	2.89529	2.89529	4.02457	3.48025	4.21722	3.80218	3.63225	3.31032	3.21722	2.63225	4.63225	5.21722	1.89529	3.63225	4.57979	4.43961	5.21722	3.21722	3.63225	3.63225	3.56514	3.48025	3.63225	4.11768	3.34275	3.86929	3.89529	3.21722	2.63225	4.34275	2.75778	4.40986
ADAL	3.21722	3.53914	3.80218	3.63225	4.21722	4.21722	4.21722	2.40986	3.21722	3.40986	3.63225	2.63225	1.89529	4.21722	3.40986	3.21722	4.21722	4.21722	2.63225	3.21722	2.99482	3.48025	2.89529	3.21722	1.63225	2.40986	3.5601	3.7647	3.49023	3.50672	3.73179	3.80218	3.53496	3.81867	3.57336	3.94158	3.5567	3.50672	4.21722	3.80218	3.6867	4.21722	3.28135	3.58918	3.56666	4.31675	3.46453	3.55425	3.26339	3.46514	3.23711	3.38714	3.38128	3.97621	2.98644	2.93711	3.33269	3.48025	3.20073	3.04729	3.26697	2.99482	3.34872	1.99482	2.88057	3.89529	3.01131	2.63225	2.70264	2.86523	2.78228	3.07971	3.52717	3.46947	3.26302	3.38071	2.98589	3.48025	2.63225	2.25038	2.56952	2.71471	2.94873	2.21722	2.56117	3.21722	3.30468	2.5601	1.40986	2.89529	3.43961	3.89529	3.28433	3.53914	3.70264	3.89529	3.89529	4.80218	2.40986	4.21722	3.48025	3.63225	3.89529	3.53914	1.89529	3.21722	3.40986	4.57979	4.21722	3.07971	2.04729	3.36922	2.95418	2.89529	3.21722	2.89529	3.63225	2.89529	2.63225	1.63225	3.80218	3.97481	3.51095	4.11725	4.1501	3.39005	4.19212	3.54584	4.07037	2.21722	4.21722	3.63225	3.96929	3.85465	3.89529	4.21722	4.34275	1.89529	4.09168	4.43961	4.21722	3.42367	3.11768	4.41885	2.99482	4.09168	4.33269	4.13475	3.89529	4.43961	3.57979	3.21722	4.21722	2.63225	2.99482	3.73179	2.63225	4.21722	3.63225	4.63225	4.21722	3.21722	3.53441	3.51267	3.86929	3.60841	3.63225	3.21722	4.02457	4.21722	3.90688	4.02457	2.99482	3.99482	4.48025	4.43961	3.48025	4.41652	3.63225	3.88018	4.25639	2.99482	4.16063	3.59573	4.25757	4.05675	3.97078	3.6867	4.13013	3.86107	3.95757	3.89529	3.92023	4.27166	3.53272	4.34275	4.01608	4.09168	3.75778	3.89529	4.14683	4.00149	3.98159	4.04034	4.04729	3.44548	3.33852	3.73722	3.47305	4.09857	3.86929	3.45168	4.36922	3.54736	4.57979	4.07971	3.76976	4.05675	2.93249	2.63225	3.18203	3.30468	3.51779	2.40986	3.57307	3.25374	3.48025	3.34036	3.53768	3.91321	3.52061	3.78112	3.3465	3.78112	3.33139	3.21722	2.93923	3.31032	3.86107	3.45822	2.63225	2.34275	3.63225	2.89529	1.89529	2.21722	3.48025	3.73179	3.80218	2.63225	3.63225	2.21722	2.63225	2.63225	3.63225	4.89529	3.63225	4.21722	2.63225	3.21722	3.21722	3.43961	3.36922	3.75778	3.70264	3.80218	2.63225	4.21722	3.40986	3.48025	3.80218	2.63225	3.34275	3.34275	3.40986
RNASE10	3.21722	3.53914	4.21722	2.63225	2.63225	3.63225	4.21722	3.40986	2.21722	1.40986	3.21722	3.63225	2.89529	3.80218	3.73179	3.21722	4.21722	3.73179	3.04729	3.53914	4.21722	3.89529	3.89529	1.63225	3.95418	2.99482	3.98895	3.51678	3.84171	3.63225	3.57979	3.86107	3.94158	3.60716	3.57336	3.60054	3.5567	3.63225	3.40164	3.80218	3.93181	4.03279	3.51267	3.83019	3.16277	3.86929	3.36216	3.87618	3.63225	3.80218	3.02457	3.02457	3.52857	3.97621	2.89529	3.45168	3.31782	3.48025	3.1501	3.78426	3.31506	3.40986	3.48423	3.57979	3.16502	3.48025	2.55188	2.21722	3.48025	2.70477	3.31279	3.56514	3.27563	3.52258	3.43294	3.03279	3.43961	3.48025	2.43294	3.31451	1.98455	3.45168	2.39619	2.63225	2.32413	3.21722	3.30468	0.444626	0.824898	4.21722	4.80218	4.21722	3.73179	3.53914	3.99962	3.82129	4.89529	4.21722	3.73179	4.60953	2.89529	4.63225	4.21722	3.53914	3.89529	3.21722	3.57979	1.40986	2.63225	3.75778	3.36922	3.85465	2.80218	2.89529	3.21722	3.48025	4.63225	1.89529	4.21722	2.63225	2.21722	4.2121	4.21722	4.06454	4.21722	3.34275	3.97394	3.92023	4.3923	4.21722	3.42872	1.63225	4.06615	4.21722	3.48025	4.53914	3.92771	4.21722	4.09168	3.95418	4.01558	4.21722	4.39779	4.41885	4.40986	4.21722	4.38714	3.50672	4.01076	3.95418	3.99482	3.21722	4.80218	2.63225	3.40986	4.40986	2.63225	3.99482	1.63225	3.63225	4.63225	3.21722	3.85633	3.43961	3.88379	3.4763	3.21722	3.80218	3.53914	4.11768	4.26302	4.80218	3.40986	3.73179	4.48025	4.04729	4.11768	4.54979	4.17067	4.02457	4.13553	3.99482	3.87433	4.06521	4.14375	4.21722	3.85294	3.8387	4.05782	3.74078	3.76202	3.89529	3.85704	4.2447	4.1404	3.56514	3.99317	2.63225	3.84525	4.2738	3.73179	4.21722	4.23684	4.04034	4.21722	4.27776	3.70625	3.91556	3.82355	4.09857	4.16475	4.21722	4.10618	3.40986	3.99482	3.63225	4.39779	4.49285	3.19552	3.53914	3.18203	3.02457	3.20904	3.63225	3.21257	3.51678	3.59573	3.36636	3.38307	3.76318	3.61682	3.94158	3.26161	3.50101	3.58918	3.42367	3.17189	3.76976	3.60953	3.56514	3.50672	3.34275	3.80218	3.89529	2.89529	1.21722	2.89529	2.99482	2.21722	4.63225	4.01076	3.80218	2.63225	3.63225	3.63225	3.89529	1.63225	4.57979	4.80218	3.21722	4.80218	3.80218	4.04729	3.75778	2.48025	3.80218	4.11768	3.56514	3.21722	4.89529	2.21722	4.21722	3.75778	4.34275	3.73179
PABPC1L2A	3.21722	3.53914	3.80218	2.63225	4.43961	3.63225	3.48025	1.99482	4.21722	2.99482	3.21722	2.63225	3.48025	3.80218	3.73179	4.21722	4.21722	1.40986	3.63225	3.21722	2.99482	3.89529	3.89529	3.21722	1.63225	2.40986	3.81386	3.7647	3.9898	3.74773	3.40986	3.53914	3.69365	4.00309	3.43134	3.78112	3.77243	3.95418	4.00571	4.53914	3.73917	3.89529	3.51267	3.45168	2.89529	3.40986	3.13268	3.96929	3.25198	3.53914	3.15581	3.80218	3.52006	3.97621	2.84746	2.12975	3.32527	2.70264	3.18405	3.16277	3.31506	2.99482	3.57111	3.57979	3.13432	4.21722	2.76133	2.21722	2.89529	2.70477	2.67125	4.21722	2.75778	3.31077	3.3923	3.09692	3.4847	3.48025	1.84798	2.59831	2.56952	2.93711	2.88161	3.53914	2.60424	2.40986	3.46514	1.66702	1.8249	3.48025	3.63225	1.89529	3.99482	2.80218	4.06521	3.57336	2.89529	4.21722	4.21722	4.12411	3.89529	2.63225	2.89529	3.80218	3.48025	3.21722	2.99482	3.99482	3.04729	3.07971	4.04729	3.21722	3.43961	3.89529	3.21722	4.48025	3.63225	2.89529	2.63225	3.21722	4.21722	4.14921	3.72245	4.09114	4.51267	3.68378	3.4467	3.25038	3.96346	2.21722	3.29122	2.63225	3.63225	3.36922	4.48025	4.53914	4.45822	4.48025	3.80218	3.63225	4.15308	4.32413	4.31032	4.35472	2.73179	3.95418	3.88018	4.04729	3.63225	3.63225	4.21722	3.21722	4.21722	2.63225	3.73179	3.99482	2.63225	2.40986	3.95418	2.63225	2.63225	3.21722	3.64403	3.28135	3.91236	3.4564	3.95418	5.38714	3.21722	3.63225	3.84798	4.60953	5.1103	2.99482	4.21722	4.29522	4.01076	3.85465	3.79452	3.80218	3.98819	4.40986	3.60424	3.48025	3.84585	4.25469	3.98485	3.6867	3.86324	4.0752	3.64071	4.04213	3.54584	4.00863	4.04729	3.92771	4.14633	4.53914	3.90074	4.38071	3.40986	4.17657	3.91003	3.8387	3.92176	4.01867	3.82727	3.53369	3.15113	4.09857	4.21722	4.12975	3.71026	4.25786	4.28433	4.53037	4.26452	4.29122	3.21722	3.53914	3.34997	3.38714	3.17587	2.63225	3.4283	3.93181	3.18807	3.23143	3.57244	3.87714	3.61682	3.69365	3.36017	3.27862	3.66581	3.42367	2.86523	2.89529	3.91765	3.34275	4.04729	2.75778	2.63225	1.89529	2.89529	2.80218	2.89529	3.99482	3.80218	4.21722	3.39779	4.21722	3.63225	4.21722	2.63225	3.89529	3.63225	4.73179	1.63225	4.80218	4.80218	3.43961	1.04729	3.56514	3.48025	3.21722	3.11768	4.07971	4.31675	3.48025	3.21722	4.63225	3.92771	3.34275	4.57979
TCEAL5	3.80218	3.53914	2.21722	2.63225	4.21722	3.21722	3.89529	3.73179	4.21722	4.40986	4.21722	2.63225	4.21722	4.21722	4.99482	3.21722	4.21722	3.99482	4.21722	4.67665	3.99482	3.21722	4.21722	2.63225	3.95418	3.40986	4.25198	3.60424	4.24696	4.13475	3.73179	4.38714	4.37548	3.8828	4.2738	3.86358	4.09436	3.63225	4.45822	4.14321	3.88601	3.74328	3.84525	4.45168	3.67956	4.57979	4.00262	3.42872	4.06912	4.3465	3.43961	3.80218	4.2866	4.32413	3.71158	4.21722	3.94453	4.48025	3.79121	4.32031	3.77664	4.21722	4.30995	4.57979	3.86195	4.06521	3.42224	3.95418	3.89529	3.38107	3.83475	3.92771	3.70774	4.15504	4.19376	3.09692	3.74773	3.31032	2.63225	2.59831	3.41751	2.58918	3.13315	2.95418	2.56117	3.65779	3.80218	2.02959	0.824898	4.48025	4.88018	4.21722	3.99482	3.80218	4.91321	4.38071	4.48025	4.21722	4.57979	4.12411	4.48025	4.80218	3.89529	4.53914	3.48025	3.21722	4.40986	2.99482	4.04729	3.75778	3.63225	4.21722	3.88018	3.48025	4.80218	4.48025	2.63225	5.35472	2.63225	2.63225	5.21722	4.90039	5.01791	4.8122	5.04319	4.68378	4.28997	4.34554	4.62057	3.21722	4.13921	4.80218	4.42141	4.36922	4.21722	4.21722	4.56514	4.21722	3.43961	4.43961	4.69365	5.07136	5.06521	4.98275	4.49732	5.27611	5.21722	4.04729	4.70264	4.43961	4.21722	3.21722	3.21722	2.63225	3.40986	3.73179	3.63225	4.40986	4.43961	4.21722	4.63225	4.21722	4.20534	3.84525	4.21722	3.87144	4.63225	4.80218	3.53914	5.39779	4.93544	4.86107	4.57979	3.73179	4.48025	4.69115	5.06521	4.71026	4.94038	4.46514	4.8753	5.1103	4.60424	4.70264	4.62456	4.46114	4.67339	4.37476	4.62923	4.60953	4.56271	4.57979	4.80218	4.60424	4.46233	4.56514	4.88537	5.02457	4.49475	4.48025	3.99482	4.47355	4.83475	4.82056	4.50672	3.89529	4.24231	3.88161	4.49098	4.64171	4.26784	5.12975	4.98589	4.89529	4.46875	4.90074	4.70264	4.82727	3.47305	3.43961	3.80796	4.21722	3.85813	3.63225	3.93644	4.25374	3.68188	3.98527	4.2605	4.23157	4.30648	4.21722	4.24696	4.33751	4.14767	4.21722	3.88409	3.76976	4.0752	4.1501	3.50672	3.07971	4.53914	4.48025	4.70264	2.80218	3.89529	3.99482	3.53914	3.63225	4.39779	4.53914	4.21722	3.63225	3.63225	2.89529	4.43961	3.40986	3.63225	4.21722	4.21722	3.95418	3.36922	3.07971	3.70264	3.80218	4.31032	4.34275	2.99482	3.48025	3.21722	4.21722	4.56514	5.00571	3.99482
SATL1	3.80218	2.80218	4.21722	2.63225	3.95418	4.43961	3.89529	4.57979	4.53914	2.40986	3.63225	3.63225	3.89529	3.80218	3.40986	4.21722	4.21722	3.57979	3.85465	2.80218	3.99482	3.70264	3.48025	2.63225	3.95418	3.40986	4.18159	4.04034	3.63225	4.80218	3.34846	3.53914	3.91605	4.16659	3.57336	3.78112	3.6469	3.95418	3.80218	4.41885	3.78979	4.09692	4.04319	3.83019	3.94775	4.40986	3.52263	3.55425	3.7904	3.74078	3.40484	3.02457	3.98646	3.51678	3.71158	4.03664	3.69115	2.70264	3.60327	3.85465	3.65111	3.99482	3.77193	2.73179	3.60639	4.70264	3.19574	3.80218	3.80218	3.09843	3.23684	3.34275	3.4481	3.84798	3.62057	2.38071	3.36922	3.48025	2.20162	2.49139	2.98455	3.12975	3.13315	2.63225	2.42367	2.57979	3.60953	1.85966	-0.175102	3.48025	3.95418	3.48025	3.28433	3.21722	4.57336	3.99962	2.89529	4.21722	3.99482	3.67665	4.48025	4.95418	1.89529	4.53914	5.35472	3.21722	4.40986	3.99482	4.36922	3.92771	3.85465	3.36922	3.71972	4.21722	4.21722	4.70264	2.63225	1.89529	2.63225	3.95418	2.21722	4.60994	4.26302	4.49127	4.75778	3.92771	3.85109	3.54584	4.51095	3.21722	4.05675	3.21722	4.25879	4.74773	3.48025	3.80218	3.75778	4.21722	4.33269	4.43961	4.82294	4.10174	4.70264	4.65017	4.1103	4.21722	4.38714	4.13475	4.83389	3.95418	3.57979	3.21722	5.53914	4.95418	3.99482	4.73179	2.63225	1.40986	3.95418	3.63225	2.63225	4.80218	3.82564	3.56514	3.91236	3.24067	3.63225	4.21722	4.21722	4.63225	5.04438	4.02457	4.21722	4.73179	3.48025	4.85465	5.11768	4.21722	4.23994	4.38714	4.41482	3.57979	4.44751	3.98275	4.48705	4.36161	4.50781	4.10174	4.5258	4.57477	4.37768	4.21722	4.1485	4.56117	4.56666	4.34275	4.58198	4.53914	4.23891	4.32825	4.21722	4.71972	4.6273	4.44751	4.41652	3.94591	4.15251	3.84685	4.10532	4.69721	4.49732	4.29968	4.52842	3.94591	4.34846	4.26028	4.11768	4.29122	3.49098	3.63225	3.25157	3.30468	3.20904	2.99482	3.63688	3.97621	3.68188	3.64647	3.88978	3.78281	3.30648	3.86358	3.81216	4.08597	4.01728	4.21722	3.59458	3.11768	4.30468	4.21722	3.85465	1.75778	3.21722	1.89529	1.89529	1.21722	3.89529	3.73179	1.21722	3.63225	3.83389	4.21722	3.63225	4.95418	3.63225	4.21722	3.21722	4.86929	4.43961	3.21722	3.21722	2.95418	3.04729	0.757784	3.89529	4.21722	4.11768	4.21722	2.99482	4.21722	3.21722	2.63225	4.21722	4.07971	5.1103
ZKSCAN2	2.21722	3.80218	3.21722	2.63225	4.95418	4.43961	3.89529	4.1103	4.53914	2.99482	4.43961	2.63225	4.70264	3.80218	4.86929	3.21722	4.21722	3.57979	3.63225	4.02457	4.21722	4.21722	3.89529	2.63225	3.21722	3.73179	4.5601	4.27166	3.84171	3.85465	4.34846	4.12411	4.08597	4.00309	3.89529	4.44854	3.85043	4.04729	4.28135	4.2876	3.97621	3.38071	4.11534	4.45168	3.92176	4.80218	3.82929	3.87618	3.98895	3.74078	3.74773	3.91765	4.15261	4.42367	3.44854	3.58918	3.92012	3.98275	3.92771	4.21722	3.95418	2.99482	4.07911	3.73179	3.88978	4.21722	3.69143	3.43961	3.70264	3.40738	3.86028	3.92771	4.03982	3.83404	3.68928	3.09692	3.87172	4.21722	2.84798	3.54584	3.12206	3.37768	2.94873	3.43961	3.16063	3.86929	3.53914	1.85966	2.99482	4.48025	3.63225	4.70264	4.46875	2.80218	4.78281	4.24578	4.21722	3.80218	4.40986	4.12411	3.89529	4.80218	1.89529	3.53914	4.70264	2.21722	4.40986	2.40986	4.36922	3.56514	3.63225	3.50672	3.95418	3.48025	4.21722	4.48025	5.43961	3.89529	3.63225	3.95418	4.53914	4.59952	4.58495	4.65174	4.56514	3.92771	3.85109	4.18327	4.65534	4.21722	4.13921	3.63225	4.47884	4.36922	4.70264	2.21722	5.34275	4.48025	4.63225	4.21722	4.82294	4.64606	4.55825	4.14321	3.57979	4.53914	5.05852	4.57085	4.63225	3.95418	4.49732	3.21722	3.21722	3.63225	4.99482	3.40986	4.95418	3.73179	4.63225	2.63225	4.63225	4.80218	4.11937	3.91429	4.34846	3.88639	4.43961	4.80218	4.53914	4.39779	4.121	4.38714	5.73179	5.21722	4.21722	4.90527	4.48025	4.54979	4.50672	4.41361	4.6682	4.1103	4.54652	4.35472	4.75714	4.55425	4.25255	4.80218	4.60175	4.53914	4.52207	4.57979	4.57231	4.60424	4.78426	4.92771	4.78228	4.33269	4.66467	4.70264	4.63225	4.88018	4.75531	4.6253	5.01692	4.25786	4.13921	4.27065	4.36058	4.17874	4.36406	4.71471	4.85465	4.5142	4.73179	4.84525	4.76976	4.61314	3.93249	4.53914	3.98173	3.60953	3.73829	4.46875	4.15076	3.73917	4.20272	4.20286	4.07898	4.30128	3.91055	4.55163	4.26161	4.33751	4.29968	4.37476	3.9027	3.31032	4.30468	4.21722	3.63225	3.56514	3.80218	3.48025	4.21722	1.21722	1.89529	4.73179	4.38714	4.63225	4.11768	4.21722	4.21722	3.63225	4.95418	3.89529	4.21722	3.73179	4.80218	3.21722	4.21722	3.43961	4.21722	3.07971	4.21722	4.21722	3.48025	4.45822	3.57979	4.21722	5.38714	4.21722	4.92771	3.75778	3.40986
C16orf86	3.21722	4.21722	3.80218	2.63225	3.63225	1.63225	3.89529	3.73179	4.02457	4.57979	2.63225	3.63225	2.89529	4.21722	3.73179	3.21722	4.21722	1.99482	4.36922	2.80218	4.57979	4.06521	1.89529	3.95418	3.95418	3.40986	3.71764	4.37476	3.38714	3.95418	3.57979	3.12411	3.80913	3.8828	3.57336	4.01558	3.5567	3.95418	4.21722	3.98275	3.8387	4.43134	3.92771	4.29968	3.29015	3.57979	3.38323	4.21722	3.55083	3.91765	3.35107	3.02457	3.73389	4.60424	3.24209	3.45168	3.50015	3.70264	3.416	3.54979	3.61314	3.73179	3.504	4.1103	3.41534	4.06521	3.25232	2.21722	2.48025	3.24179	2.93428	3.56514	3.4481	3.69186	3.51095	2.38071	3.26968	4.01076	2.26302	2.87841	1.83255	3.21722	2.88161	3.09168	2.64606	2.86929	3.86107	0.444626	1.40986	2.89529	4.21722	4.48025	3.91236	3.21722	4.32825	3.96568	3.48025	3.21722	3.99482	3.91765	4.70264	4.43961	2.89529	4.21722	2.89529	4.21722	4.31675	3.99482	3.36922	3.75778	3.04729	3.63225	3.80218	2.89529	3.21722	5.06521	4.63225	1.89529	2.63225	2.63225	2.21722	4.33649	4.58495	4.25886	4.34275	3.56514	4.00309	4.37591	3.90688	4.21722	4.21722	2.63225	3.78805	3.63225	4.21722	4.21722	4.07971	4.21722	3.95418	3.21722	4.08597	4.60424	4.01076	4.65017	4.21722	3.21722	3.95418	4.36922	4.76976	3.63225	4.31675	3.21722	3.21722	4.63225	4.40986	1.40986	2.63225	3.40986	3.95418	4.63225	3.63225	5.53914	4.09383	3.4766	3.89815	3.76221	3.95418	3.21722	4.21722	4.48025	4.47247	4.91765	3.73179	3.99482	1.89529	3.95418	3.63225	4.16277	4.12258	4.18684	4.1905	4.21722	3.7	4.80218	4.13295	4.32684	4.20524	4.04034	4.18671	4.30468	3.91635	3.94591	4.09473	4.32413	4.38833	4.21722	4.21722	3.95418	4.0308	4.38071	4.21722	4.17657	4.61235	3.8387	3.36922	3.57979	3.89212	3.73722	3.64298	4.17874	3.21722	3.93711	4.21722	4.13233	4.46875	4.26028	4.39779	3.96929	3.43653	3.53914	3.52868	3.53914	3.37897	3.40986	3.61592	3.73917	3.66082	3.66753	3.51998	4.0163	3.70702	4.01558	3.65462	3.60054	3.69047	4.10174	3.78723	2.89529	3.60953	3.92771	4.21722	2.75778	3.63225	3.89529	5.06521	2.80218	4.48025	4.57979	3.80218	4.21722	3.89529	2.21722	2.63225	4.21722	2.63225	3.89529	4.43961	3.40986	3.63225	3.21722	3.21722	2.95418	4.04729	2.34275	3.70264	3.80218	4.48025	3.84525	3.99482	3.48025	2.21722	2.63225	2.75778	3.34275	3.73179
KNOP1	3.80218	3.21722	2.21722	2.63225	2.63225	2.63225	1.89529	3.21722	3.80218	2.40986	1.63225	2.63225	1.89529	3.21722	1.40986	3.21722	4.21722	2.99482	2.04729	3.21722	3.40986	3.70264	1.89529	1.63225	1.63225	2.40986	3.31909	2.6867	3.49023	2.63225	3.68288	3.02457	2.75255	2.81867	3.52756	3.27862	2.77243	3.21722	3.34275	3.80218	3.17974	3.15832	2.92771	3.12975	3.63225	2.73179	3.66702	2.55425	3.7904	2.53914	3.84171	2.80218	3.63488	3.6867	3.79799	2.93711	3.77521	2.89529	3.5522	2.92176	3.77664	1.40986	3.65305	1.99482	3.65045	3.48025	3.7218	3.43961	3.21722	3.87783	3.45366	3.34275	3.79021	3.87546	2.96346	3.09692	3.88859	2.31032	3.67806	3.03888	3.91055	2.93711	3.73722	2.21722	4.07136	3.1103	3.30468	3.61455	4.77909	1.89529	1.63225	1.89529	2.99482	3.21722	2.66082	3.43134	1.89529	2.21722	2.99482	2.80218	1.89529	3.63225	1.89529	2.21722	2.89529	4.21722	3.40986	2.99482	3.04729	4.21722	3.04729	3.85465	4.09168	2.89529	4.21722	3.48025	2.63225	2.89529	2.63225	1.63225	3.80218	2.84855	2.84798	2.33872	3.34275	3.68378	3.75155	3.18327	2.26302	3.21722	2.55425	3.21722	2.77664	4.04729	3.48025	3.80218	2.75778	1.89529	3.43961	3.21722	2.27862	2.51678	3.11768	3.21722	3.73179	2.95418	2.95418	3.50672	2.89529	3.21722	3.57979	3.21722	3.21722	2.63225	2.99482	2.40986	2.63225	1.40986	3.21722	2.63225	3.63225	3.21722	2.93033	2.66467	2.96786	2.87144	3.21722	3.21722	2.80218	2.63225	2.26302	1.21722	2.40986	3.73179	1.89529	1.63225	1.31032	2.26968	3.36922	3.15581	3.49343	3.73179	3.25374	2.70264	3.10003	2.13921	3.181	3.21722	3.01679	3.02457	3.05575	2.40986	3.21722	2.51678	2.84084	2.75778	2.48682	2.21722	2.92771	2.57336	-0.175102	2.95418	2.72783	2.7647	3.16277	3.04213	2.70625	3.39619	2.85157	2.13921	3.1103	2.12975	2.46233	2.99482	2.63225	2.49475	2.48025	2.96929	4.13981	2.80218	3.98173	3.21722	3.64443	2.63225	3.49869	1.73917	3.61775	3.5132	3.51403	2.99962	3.30648	2.86358	3.3465	1.69365	3.16538	2.51678	3.70477	2.63225	3.38714	3.21722	2.85465	1.75778	3.43961	3.48025	3.48025	3.21722	2.89529	3.73179	2.21722	4.95418	3.31032	2.21722	3.63225	2.63225	2.63225	3.48025	2.63225	2.40986	3.95418	3.21722	3.21722	3.21722	3.36922	2.34275	3.21722	3.21722	2.31032	3.21722	3.21722	3.48025	3.21722	4.21722	0.757784	3.07971	1.40986
C9orf152	3.80218	2.80218	3.21722	2.63225	1.63225	2.63225	1.89529	3.73179	1.21722	4.40986	4.21722	3.63225	1.89529	2.21722	4.40986	3.21722	4.21722	4.57979	4.04729	1.21722	3.99482	3.89529	3.89529	4.95418	3.63225	3.73179	3.66702	4.10174	3.9898	4.36922	3.63225	4.02457	4.10869	3.81867	3.78281	3.78112	3.81196	3.50672	3.71198	4.06521	3.51678	3.48025	3.84525	4.12975	3.51544	3.86929	3.52263	3.29122	3.65841	4.17141	2.88018	3.53914	3.77023	4.10174	3.39409	4.37768	3.50015	3.70264	3.52597	4.10618	3.63225	3.40986	3.77193	3.86929	3.30941	2.48025	3.38477	0.632253	3.35472	3.15128	3.48682	3.34275	3.29835	3.81997	3.68928	2.66082	3.39307	4.55825	2.92598	2.69784	2.66263	3.29968	3.07426	3.63225	3.00863	2.21722	3.60953	2.44463	1.8249	3.89529	4.09168	3.89529	3.8249	3.80218	4.38071	4.35472	4.21722	3.80218	3.99482	4.21722	4.21722	3.63225	3.48025	4.67665	3.89529	2.21722	4.49732	2.40986	4.63225	3.92771	2.04729	3.95418	3.95418	4.48025	4.21722	4.70264	4.95418	4.21722	4.21722	3.95418	4.53914	4.23919	3.72245	4.43009	4.21722	3.75778	4.11412	3.92023	3.96346	4.21722	3.13921	3.21722	4.26697	4.21722	4.89529	3.21722	4.66467	3.48025	4.09168	3.95418	4.50101	4.04034	4.11768	4.06521	2.99482	4.09168	4.15581	4.29522	4.48025	3.63225	4.1103	4.21722	5.21722	3.63225	4.40986	4.21722	3.63225	4.57979	4.63225	4.21722	4.21722	5.21722	3.71274	3.92771	3.96786	3.37394	4.21722	4.80218	3.80218	4.76976	4.30741	3.91765	3.99482	2.99482	5.06521	4.04729	4.21722	4.04729	4.04729	4.38714	4.25639	3.73179	4.1986	3.80218	4.35379	4.39555	4.34275	4.04034	4.37704	3.9721	3.97775	4.40986	4.1308	4.53914	3.84084	4.45822	4.36724	4.21722	3.98018	4.48025	4.21722	4.40484	4.53519	4.29814	4.10618	3.73179	3.96929	3.34728	3.54344	4.36161	4.1103	4.29968	4.61207	4.33586	4.63225	4.45822	4.06521	4.66973	3.30087	3.09168	3.79637	3.67665	3.66847	2.40986	3.76299	3.51678	3.43134	3.559	3.82398	3.89529	4.08889	3.78112	3.52707	3.69365	3.56271	4.10174	3.72583	4.01076	3.53914	4.56514	3.63225	3.34275	3.43961	4.21722	5.21722	3.53914	1.89529	3.40986	4.21722	3.63225	4.01076	3.80218	3.63225	3.63225	3.63225	4.89529	4.80218	3.99482	2.63225	4.21722	4.80218	3.95418	3.63225	3.75778	3.48025	3.80218	3.63225	3.92771	3.40986	3.89529	3.80218	3.63225	2.75778	3.56514	2.40986
RPS9	6.12411	7.30468	7.88964	6.80218	7.18684	7.46514	7.96138	7.39854	8.09986	7.57979	8.10799	7.15581	7.32155	8.12411	7.02457	6.67665	7.91765	7.28023	8.03597	7.17141	7.59968	8.21722	7.10474	7.91765	8.29046	7.24275	8.14275	6.72623	7.98319	6.82865	7.96956	7.01812	7.80392	7.21722	7.83545	7.16939	7.94013	7.04729	7.71198	6.72818	7.83268	6.75327	7.39078	6.89794	8.19297	7.82771	8.46823	7.60591	7.59776	7.83193	7.68391	8.24512	7.90177	7.6867	8.30947	7.60549	8.25333	7.7718	8.08253	7.72442	7.80534	7.71364	7.90981	7.24275	7.95985	7.60953	8.01387	7.69834	7.26161	7.79223	8.02739	7.09763	8.0356	7.91573	7.78854	7.87942	7.69115	7.34375	8.2143	7.98571	7.97778	7.844	7.83802	7.21722	8.0016	7.49732	7.51642	7.94978	8.14231	6.41885	7.46514	7.91765	7.13778	7.2833	7.01215	7.27726	5.80218	6.38714	7.26784	7.31525	7.67665	6.33269	6.65017	7.40704	6.2876	5.38714	5.73179	5.40986	5.69115	5.88707	5.95418	5.43961	6.14005	6.14321	5.80218	5.59573	5.63225	5.59573	5.95418	5.80218	6.38714	7.22993	6.29644	7.2922	6.07971	6.93968	6.9442	6.48444	6.15784	6.91765	5.77664	6.76154	7.78876	6.97803	6.14321	6.12411	5.75778	5.98275	6.02457	6.02457	5.60054	6.59359	6.01076	6.46514	7.74078	6.60953	7.17141	6.15581	6.21722	4.63225	6.80218	3.21722	5.80218	3.63225	6.05372	5.80218	5.63225	5.57979	6.63225	5.63225	4.95418	5.21722	7.99038	8.05164	7.59418	7.89473	6.49023	5.80218	6.53914	6.14321	6.72245	6.02457	5.73179	6.40986	6.21722	5.92993	6.14321	5.67178	7.31408	7.13608	6.7687	6.93342	7.20561	6.9721	7.64752	7.00271	7.70668	7.10923	7.61956	7.01163	6.77361	6.88235	6.87576	6.71153	7.99215	6.96724	7.19732	6.76154	7.52597	6.88624	7.64508	6.52302	7.07996	7.82739	7.13475	6.91448	7.20769	7.67169	7.5305	7.34867	8.2925	7.28962	6.84603	7.81245	6.5114	6.75025	7.46007	6.75065	7.73421	7.49023	7.29029	7.39712	7.55938	7.63225	7.74098	7.38714	7.54921	7.50445	7.65112	7.49817	6.87695	7.08597	7.71972	7.52654	7.58261	6.99251	7.21535	7.55825	7.63084	7.02457	7.67665	7.62815	8.15581	6.35472	5.89529	7.9721	6.21722	6.26784	7.44603	5.80218	8.10799	6.9721	8.15581	7.9898	7.15581	7.25284	6.53914	7.16475	6.91765	6.91765	5.53914	7.29046	6.63225	6.9866	7.75327	6.76154	7.27611	6.7003	7.60953	7.06521	7.9721	5.21722	7.74647	7.6526	7.63868
ZNF789	3.21722	4.21722	3.21722	4.63225	1.63225	3.21722	1.89529	2.40986	3.21722	2.99482	4.43961	4.21722	3.89529	3.80218	4.57979	3.21722	4.21722	2.73179	2.04729	3.80218	2.99482	3.48025	3.48025	4.21722	3.63225	2.40986	3.31909	3.6867	3.80218	3.74773	3.57979	4.12411	3.86358	4.26612	3.78281	3.69365	3.77243	3.74773	3.75778	4.06521	3.51678	3.96568	3.61576	3.29968	3.22786	3.40986	3.31909	3.96929	3.52263	3.38714	3.21722	3.53914	3.56213	2.8387	3.15308	3.12975	3.36199	3.21722	3.37249	4.21722	3.42872	2.99482	3.67065	2.99482	3.46553	4.06521	2.6604	3.21722	3.21722	2.73278	3.11485	2.75778	3.6382	3.38913	3.43294	2.82129	3.07704	3.63225	2.67806	3.03888	2.46998	2.71471	2.73722	2.43961	2.72623	2.21722	3.02457	2.18159	1.8249	3.48025	3.95418	4.70264	3.28433	3.53914	4.06521	3.99962	1.89529	4.21722	3.99482	2.80218	4.89529	3.63225	2.89529	3.21722	3.48025	2.21722	3.57979	3.73179	3.63225	3.07971	3.04729	3.50672	3.33269	3.48025	3.21722	2.89529	3.63225	3.48025	2.63225	2.63225	3.80218	3.86604	3.96346	3.83991	3.75778	3.48025	3.91382	3.83534	3.72245	2.21722	3.55425	3.95418	3.71823	3.04729	3.48025	3.21722	3.56514	3.48025	3.21722	4.21722	3.86358	3.97621	3.89529	4.21722	3.86929	2.95418	4.09168	3.50672	4.21722	3.21722	3.40986	3.21722	3.21722	3.63225	2.99482	3.99482	3.63225	2.40986	3.95418	3.63225	2.63225	4.80218	3.30885	3.4766	3.44939	3.43623	3.21722	2.21722	3.53914	4.31032	4.21722	3.02457	3.73179	4.21722	2.89529	3.50672	4.01076	3.85465	3.36922	3.76154	3.84135	3.86929	3.75199	3.35472	3.76416	3.21722	3.92771	3.6867	3.6562	3.91765	3.33139	3.89529	3.92023	4.10174	3.53272	3.34275	3.86028	3.63225	3.84525	3.82129	3.14683	3.90527	3.75531	3.94304	3.71026	3.78837	3.31506	3.24418	3.57739	3.42872	3.49732	3.58918	3.78426	3.94591	3.73179	3.42075	3.70264	4.21722	3.08186	3.33269	3.47153	2.91765	3.12465	3.40986	3.20323	3.8387	3.2738	3.46589	3.42805	3.48025	3.18619	3.39409	3.17141	3.27862	3.50826	4.16063	3.20226	3.11768	3.53914	3.34275	3.85465	1.75778	2.95418	2.89529	4.21722	3.53914	3.48025	2.99482	3.21722	3.63225	3.39779	3.21722	3.63225	4.95418	3.63225	3.48025	3.95418	2.99482	2.63225	3.21722	3.21722	2.95418	3.04729	3.07971	2.89529	4.33269	4.39779	3.34275	4.31675	1.89529	4.21722	2.63225	3.75778	3.34275	3.40986
MPST	2.21722	3.80218	5.21722	4.63225	4.43961	4.43961	3.89529	3.57979	4.02457	3.99482	4.21722	2.63225	4.21722	3.80218	4.40986	3.21722	4.21722	3.86929	4.74773	4.21722	3.99482	3.89529	3.48025	5.09168	3.95418	4.21722	4.41425	4.04034	4.18684	4.04729	4.65779	4.3465	4.44854	4.00309	3.99962	4.50101	4.06194	4.29522	3.96724	4.89529	4.25374	4.32825	4.43021	4.29968	4.03522	4.80218	4.04289	4.05675	4.01617	4.42667	4.10257	4.67665	4.20665	3.97621	4.02278	4.21722	4.14743	4.06521	3.86631	4.32031	4.11225	4.21722	4.24684	2.40986	4.18013	4.59573	4.39108	3.95418	3.80218	4.30846	4.71389	3.92771	4.39638	4.21004	3.87773	4.24578	4.14883	4.63225	4.13749	3.59831	3.98455	3.77361	4.46657	4.33269	4.36227	4.26784	3.74078	3.61455	2.63225	4.70264	4.95418	4.48025	4.40986	4.67665	4.48025	4.12795	4.21722	4.53914	4.21722	4.38714	3.89529	5.21722	3.48025	4.53914	3.89529	3.80218	4.57979	2.40986	3.36922	3.56514	3.63225	4.50672	3.95418	4.48025	3.21722	4.48025	3.63225	2.89529	2.63225	4.21722	4.53914	4.14205	3.84798	4.31635	4.1501	4.36659	3.97394	3.96088	4.121	2.21722	3.96929	3.63225	4.15691	4.50672	3.48025	2.21722	3.92771	1.89529	4.09168	3.95418	4.44854	4.6867	4.63225	4.75327	3.40986	4.53914	4.53914	3.85465	4.55825	2.63225	3.86929	3.21722	3.21722	4.21722	3.99482	4.40986	2.63225	4.21722	4.63225	2.63225	3.63225	3.21722	3.82564	3.85932	3.77909	3.71274	3.63225	3.21722	4.53914	4.31032	3.90688	4.30468	3.73179	3.73179	4.89529	4.04729	4.01076	4.16277	4.30602	3.95418	4.3194	3.40986	3.9979	3.80218	4.35379	3.66973	4.15633	3.6867	4.17433	3.74078	3.99765	3.67289	4.11288	4.2447	4.46233	2.75778	4.02739	4.09168	4.4766	3.89529	3.8249	3.69115	4.15667	4.51678	4.36922	3.81585	3.72418	4.21722	3.85157	4.01368	4.61931	4.03664	4.16277	4.29739	3.8249	3.98018	4.11768	4.05675	4.58575	3.71972	4.57689	3.9721	3.87889	3.28433	4.5289	3.93181	4.24578	4.30047	4.7167	4.08115	4.15448	3.60054	4.16363	3.69365	4.42253	3.90909	4.34522	3.11768	4.17141	4.56514	4.50672	4.21722	4.43961	3.89529	4.48025	4.53914	3.48025	4.40986	3.53914	4.21722	4.55825	4.80218	4.63225	4.95418	4.63225	4.48025	3.63225	3.99482	4.21722	3.21722	4.80218	4.09168	4.21722	1.75778	3.48025	4.21722	4.01076	4.66467	4.21722	3.48025	2.21722	2.63225	4.34275	3.34275	3.73179
SEH1L	2.21722	2.21722	4.53914	3.63225	3.63225	3.95418	1.89529	3.86929	4.02457	2.99482	3.21722	2.63225	2.89529	2.21722	3.40986	4.21722	4.21722	3.40986	4.04729	4.21722	4.40986	4.21722	2.89529	3.63225	3.95418	3.73179	4.02959	3.6867	3.9898	3.21722	4.14683	3.67665	4.10869	3.9442	3.96568	4.01558	3.5567	3.74773	4.04319	3.59573	4.45537	3.2738	3.75778	3.12975	3.66396	3.73179	4.01617	3.87618	3.9958	3.53914	3.52302	3.21722	3.79161	3.32413	3.7726	3.29968	3.71405	3.48025	3.81307	3.85465	3.59378	2.99482	3.91166	3.86929	3.67198	3.70264	4.23136	3.21722	3.89529	4.1198	4.27532	2.34275	3.94221	4.10561	3.78658	3.61775	4.40484	4.01076	3.99998	3.92023	3.61682	3.65331	4.104	3.88018	3.58286	3.99482	4.50262	4.18159	3.28433	4.21722	4.21722	3.89529	3.91236	3.21722	4.03279	4.2738	2.89529	4.53914	3.40986	4.12411	4.21722	3.95418	3.48025	4.38714	4.21722	2.21722	4.40986	3.40986	4.04729	3.34275	3.63225	3.95418	2.63225	2.89529	4.21722	1.89529	2.63225	3.89529	2.63225	1.63225	3.21722	4.32389	4.62057	4.32758	4.21722	4.64531	4.11412	4.03888	3.96346	4.21722	3.66973	4.43961	4.45041	4.04729	3.89529	2.21722	4.21722	2.89529	4.43961	3.21722	4.21722	3.90909	4.31032	4.21722	3.73179	3.63225	4.02457	4.57085	4.31032	3.21722	4.1103	3.21722	4.21722	4.95418	3.73179	3.99482	2.63225	2.99482	2.63225	2.63225	2.63225	3.21722	4.27516	4.1501	4.19413	3.85633	4.21722	3.80218	4.38714	4.48025	4.121	3.53914	4.21722	4.21722	4.48025	3.63225	4.39779	3.92176	4.14683	4.33269	4.16328	4.21722	3.9205	4.06521	4.14375	3.36161	4.09277	3.7647	3.87094	4.30468	4.05575	4.33586	4.05774	4.04034	3.84084	4.07971	4.02739	4.43961	3.75778	3.82129	4.14683	4.09168	3.93428	4.2447	3.92176	4.1754	3.63225	4.104	4.05802	4.36161	4.49732	3.93711	4.13475	4.40986	4.14683	3.98018	4.01076	4.29122	4.08186	3.88018	4.1368	3.80218	3.85813	3.52534	4.1312	4.10174	4.31483	3.68829	3.92159	3.85876	3.24759	3.94158	4.36696	4.33751	4.20014	2.8387	4.02669	3.48025	3.74078	4.56514	4.43961	3.92771	2.21722	3.48025	4.21722	3.80218	1.89529	3.99482	4.67665	4.95418	4.11768	3.21722	4.63225	4.21722	3.63225	4.70264	4.43961	3.40986	3.95418	4.80218	4.80218	3.63225	3.85465	4.21722	4.48025	3.63225	4.01076	4.40164	2.99482	4.21722	3.21722	4.21722	4.07971	4.21722	4.40986
EPGN	3.21722	4.38714	3.80218	5.21722	4.21722	3.21722	1.89529	3.86929	1.21722	3.73179	3.21722	3.63225	3.89529	3.80218	3.40986	3.21722	4.21722	3.73179	2.63225	4.53914	2.40986	3.48025	1.89529	2.63225	4.21722	1.40986	3.81386	3.10174	3.33269	3.85465	3.8249	3.80218	3.75255	3.8828	3.43134	4.44854	3.24636	3.36922	3.66467	4.06521	3.93181	3.66082	3.75778	3.12975	3.34985	4.21722	3.38323	3.87618	3.64974	3.46514	3.06966	3.53914	3.73021	4.51678	3.22971	3.71471	3.64423	3.59573	3.3577	4.10618	3.45041	3.99482	3.55225	4.49732	3.5259	4.06521	3.12173	0.632253	3.59573	3.02102	3.75531	2.75778	3.181	3.596	4.09591	3.03279	3.26968	3.76976	2.3785	2.87841	2.56952	3.29968	2.65922	2.43961	2.97621	2.40986	3.38714	1.85966	1.40986	4.21722	4.21722	3.48025	3.99482	3.80218	4.21722	4.18807	1.89529	4.21722	4.21722	4.30468	4.21722	4.95418	3.48025	4.38714	3.48025	4.21722	3.57979	3.73179	4.04729	3.56514	3.04729	2.85465	3.43961	1.89529	3.21722	4.48025	2.63225	3.89529	2.63225	4.21722	2.21722	4.59952	3.65534	4.36074	4.45822	4.02082	4.11412	3.87841	4.16991	2.21722	4.05675	3.21722	4.01853	4.95418	3.89529	3.80218	4.07971	4.21722	4.63225	3.63225	4.86358	4.51678	4.48025	4.53914	4.40986	4.33269	4.27611	3.74773	3.89529	3.95418	3.73179	3.21722	4.21722	2.63225	4.21722	3.99482	4.63225	4.73179	3.21722	2.63225	4.63225	5.21722	3.84107	3.78753	3.8249	3.53441	4.21722	4.80218	3.21722	4.55825	4.16991	3.80218	3.40986	4.40986	5.06521	4.04729	4.39779	4.74773	4.19413	4.15581	4.28192	4.1103	4.02985	3.48025	4.42639	4.25469	4.15633	4.37476	4.4661	4.80218	3.83019	4.37333	4.09473	4.2447	4.22786	4.34275	4.32201	3.95418	4.34275	4.21722	3.63225	4.29522	4.40243	3.94304	4.32031	3.94591	3.90789	3.7747	3.61056	4.25469	4.40986	3.83019	4.26968	3.73179	3.99482	4.26028	4.59573	4.61314	3.12841	3.95418	3.34997	3.30468	3.60759	3.40986	3.80063	3.63225	3.456	3.89885	3.68263	4.17327	3.56952	4.21722	3.76154	3.50101	4.05575	4.47097	3.72583	3.76976	4.02457	4.00571	3.36922	3.34275	4.09168	2.89529	2.89529	2.21722	1.89529	2.99482	4.53914	5.21722	4.06521	2.21722	4.95418	2.63225	3.63225	3.48025	3.21722	4.21722	3.95418	3.21722	3.21722	3.80218	4.50672	3.34275	3.21722	3.63225	3.63225	3.84525	2.99482	3.48025	2.21722	2.63225	3.56514	4.34275	3.40986
AWAT1	3.80218	2.80218	3.21722	4.63225	3.21722	4.21722	3.48025	3.21722	2.80218	4.40986	2.63225	4.63225	2.89529	4.53914	1.40986	3.21722	5.21722	3.86929	3.36922	3.21722	3.73179	3.48025	1.89529	3.21722	2.63225	1.40986	3.90406	3.90909	4.15581	3.21722	3.68288	3.91765	4.03943	4.16659	4.03279	4.21722	3.81196	3.74773	3.66467	4.21722	3.8387	3.82129	3.61576	3.58918	3.64819	3.73179	3.31909	3.29122	3.61455	3.91765	3.11338	3.02457	3.72281	3.8387	3.13991	3.45168	3.52626	3.89529	3.44428	3.71026	3.68811	3.73179	3.60811	3.73179	3.56095	2.89529	3.16659	0.632253	3.70264	3.00962	3.34932	3.07971	3.25255	3.65534	4.19376	2.89529	3.61207	2.63225	2.3785	2.49139	2.56952	2.29968	3.13315	2.95418	2.60424	2.40986	3.30468	0.859663	-0.175102	4.48025	3.95418	3.89529	3.73179	3.53914	4.21722	3.66082	3.89529	3.21722	2.99482	4.74078	4.21722	2.63225	4.70264	3.80218	2.89529	2.21722	4.31675	3.99482	4.21722	3.75778	2.04729	3.74773	2.95418	3.48025	4.21722	3.89529	3.63225	4.48025	2.63225	1.63225	3.80218	4.28541	3.96346	4.38244	4.34275	3.95942	3.8828	3.92023	3.90688	4.21722	3.66973	2.63225	3.87618	4.36922	3.89529	2.21722	4.07971	1.89529	3.80218	4.21722	4.21722	4.16063	4.21722	4.48025	4.1103	3.63225	4.15581	4.04729	3.89529	4.43961	4.1103	4.80218	5.21722	4.63225	3.99482	4.40986	4.63225	4.40986	4.21722	2.63225	4.21722	3.21722	3.72942	3.40164	3.68288	3.14446	2.63225	4.21722	2.21722	4.11768	4.47247	4.02457	4.73179	4.99482	4.21722	3.74773	4.48025	4.54979	4.23994	4.53914	4.06374	4.40986	3.95418	4.59573	4.40858	4.09857	4.15633	4.32413	4.29363	4.30468	3.93711	4.37333	4.1485	4.37476	4.34985	3.56514	4.30352	4.63225	4.32257	4.21722	3.40986	3.69115	4.56655	4.1892	4.21722	3.97058	3.98424	3.73722	4.21722	4.32684	4.21722	4.21722	4.26968	3.89529	4.07283	4.17282	4.01076	4.21722	3.03377	2.43961	3.30161	3.74078	3.28877	2.8249	3.62294	3.39124	3.55064	3.91656	3.62859	3.78281	3.18619	3.69365	3.57477	3.94158	3.66581	4.21722	3.42466	3.63225	4.3465	4.28135	4.21722	3.07971	3.80218	2.89529	1.89529	2.80218	2.89529	2.99482	3.53914	4.21722	3.70264	4.53914	3.63225	2.63225	3.63225	3.89529	2.63225	4.40986	3.95418	5.21722	4.21722	3.95418	3.04729	3.56514	3.89529	4.09168	3.11768	3.84525	3.57979	1.89529	2.21722	2.63225	3.92771	4.07971	2.99482
LURAP1	4.80218	4.53914	4.21722	3.63225	4.63225	4.43961	1.89529	4.31675	4.21722	4.40986	3.95418	2.63225	3.89529	3.80218	3.40986	3.21722	4.21722	3.86929	4.21722	3.53914	4.73179	3.70264	3.48025	4.43961	3.95418	4.21722	3.85966	4.47097	4.5149	4.36922	4.31675	3.74078	4.31814	4.40363	4.2738	4.69365	3.77243	3.63225	4.00571	4.06521	4.17974	4.82129	4.18405	4.21722	3.96058	4.49732	3.75043	5.05675	4.37799	4.67665	4.03597	4.30468	4.37421	4.32413	3.97164	3.71471	4.09168	4.48025	3.82387	4.32031	3.84376	3.73179	4.24684	4.57979	4.0709	4.48025	3.57425	2.95418	3.35472	3.42466	3.86028	4.21722	4.11853	4.14754	4.2403	3.43134	3.98589	4.31032	2.99998	3.49139	3.12206	3.12975	3.01286	3.43961	3.07136	3.73179	4.30468	1.44463	-0.175102	4.48025	4.33269	3.48025	4.34846	4.38714	4.82129	4.52756	4.48025	3.21722	3.73179	4.46514	5.21722	4.95418	5.21722	4.91765	5.21722	3.21722	4.73179	4.21722	4.74773	4.34275	4.21722	4.13475	4.15581	3.48025	3.21722	3.48025	4.21722	4.48025	3.63225	3.21722	3.21722	5.07971	5.01791	5.09114	5.07971	4.29384	4.24188	4.37591	4.65534	3.21722	4.13921	4.43961	4.74188	3.85465	5.06521	2.21722	4.45822	5.21722	5.02457	4.43961	5.11992	5.13149	5.01076	4.93968	4.65779	5.09168	5.58645	5.00149	4.48025	3.21722	4.31675	4.80218	5.21722	3.63225	4.40986	4.40986	4.63225	4.21722	3.95418	4.21722	3.63225	4.21722	4.27516	4.38227	4.57085	3.88639	5.21722	5.02457	3.80218	4.76976	4.93544	4.9721	5.31675	4.57979	4.70264	5.29522	4.11768	5.32031	5.00812	4.86107	4.78888	5.31675	5.00328	5.02457	4.81237	4.55425	4.60213	5.07136	4.80016	4.50262	4.65331	4.57979	4.73346	4.99251	4.75511	4.07971	4.95813	5.02457	4.80218	4.85876	3.8249	4.95418	4.6273	4.66652	4.92176	4.57979	4.45041	4.27065	4.28041	4.80218	4.61931	5.08395	4.98589	4.57979	4.8249	4.81668	4.39779	4.55425	4.00911	4.02457	3.8534	4.30468	3.90948	3.73179	4.09632	4.0611	4.25986	4.09816	4.27816	4.75327	4.33505	4.55163	4.42016	4.64785	4.39279	4.16063	3.88409	3.76976	4.57477	4.56514	4.29522	3.34275	3.80218	3.89529	3.89529	3.53914	4.21722	3.99482	4.21722	4.95418	3.76976	3.21722	3.63225	4.63225	5.21722	2.89529	4.21722	4.21722	4.95418	4.21722	3.21722	3.95418	4.21722	3.07971	3.70264	3.95418	3.63225	4.21722	4.57979	4.21722	4.21722	5.21722	4.45822	2.34275	4.40986
HYKK	3.21722	3.21722	2.21722	4.63225	4.21722	3.95418	2.89529	3.57979	2.80218	2.99482	3.21722	3.63225	2.89529	4.21722	3.99482	4.80218	4.21722	4.21722	3.04729	4.21722	4.21722	3.70264	2.89529	4.80218	3.21722	3.73179	4.21722	3.32413	4.05852	4.50672	3.77909	3.74078	3.56812	4.11412	3.57336	3.60054	3.96006	4.21722	4.4857	2.48025	3.32413	4.15832	3.61576	4.37768	3.71026	3.73179	3.61455	3.42872	3.61455	4.12411	3.42233	4.12411	3.80568	3.6867	3.67551	4.21722	3.41885	4.06521	3.66467	4.21722	3.57415	2.40986	3.85891	3.86929	3.51403	4.21722	3.35923	2.95418	3.35472	3.05471	3.41971	3.92771	3.27563	3.62867	3.75487	2.57336	3.4847	3.11768	3.13749	3.54584	2.83255	2.83019	3.07426	3.09168	2.94304	3.40986	3.80218	1.66702	-0.175102	2.89529	3.43961	4.48025	3.28433	2.80218	4.12795	3.74328	3.48025	3.80218	3.99482	3.91765	2.89529	3.21722	3.89529	2.80218	3.89529	2.21722	4.49732	3.40986	4.21722	1.75778	4.04729	3.63225	3.43961	1.89529	3.21722	3.48025	4.95418	3.48025	2.63225	2.63225	2.21722	4.3302	3.84798	4.18671	3.66467	3.60578	3.52916	3.83534	3.72245	4.21722	3.55425	2.63225	3.96929	4.21722	1.89529	4.21722	4.07971	4.48025	3.43961	3.63225	4.33751	4.04034	4.01076	4.41885	3.57979	4.53914	4.15581	4.29522	3.63225	3.63225	4.21722	4.21722	3.21722	2.63225	3.99482	1.40986	3.63225	3.40986	4.43961	3.63225	4.63225	4.21722	4.09383	3.4766	3.85465	3.49593	3.63225	4.80218	3.21722	3.76976	4.47247	4.38714	3.73179	4.40986	3.48025	4.29522	4.39779	4.16277	4.17067	4.30468	4.10724	4.65779	4.12164	4.14321	4.08889	4.46114	4.27563	3.42367	4.3107	4.38714	4.23409	4.61149	4.21722	4.53914	4.46233	4.56514	4.38494	3.43961	4.21722	4.57336	4.63225	4.09168	4.29418	4.27166	3.63225	4.01867	3.86006	3.81122	4.05802	4.584	3.65779	4.29968	4.52842	4.04213	4.21722	4.45822	4.39779	3.96929	3.50868	3.63225	3.59706	3.53914	3.60759	4.14683	3.62993	4.21722	3.72311	3.95132	3.79484	3.87714	3.52061	3.94158	3.82208	4.27862	3.76202	3.42367	2.78723	4.01076	3.46514	4.07971	3.50672	2.75778	3.21722	3.89529	1.89529	2.21722	3.89529	3.73179	2.80218	3.63225	3.95418	3.80218	4.21722	4.21722	4.21722	2.89529	4.21722	4.40986	3.95418	3.21722	3.21722	4.33269	2.63225	3.75778	3.21722	3.43961	3.48025	3.66467	4.21722	2.89529	4.80218	3.63225	4.07971	4.07971	2.99482
FAM53A	4.80218	3.21722	2.21722	2.63225	3.95418	4.21722	2.89529	3.57979	2.80218	3.99482	2.63225	4.21722	1.89529	3.21722	3.40986	3.21722	4.21722	3.99482	4.21722	3.21722	3.99482	3.48025	3.89529	4.43961	4.43961	3.40986	3.81386	3.8387	3.9898	4.04729	3.73179	4.26161	4.23797	4.35923	3.78281	3.27862	3.92443	4.21722	3.75778	3.89529	2.93181	3.82129	3.84525	4.12975	3.64819	3.21722	3.5601	3.87618	3.82929	3.60953	3.6472	3.67665	3.94891	3.8387	3.37173	3.71471	3.62018	3.89529	3.26558	4.16277	3.40669	1.40986	3.63524	3.73179	3.59516	3.70264	3.09104	3.63225	2.70264	3.1198	3.34932	4.21722	3.40688	3.54557	4.26302	2.82129	3.39307	3.31032	2.72245	2.79095	2.91055	2.58918	2.73722	3.09168	2.94304	2.57979	3.67665	2.5601	1.40986	3.48025	3.80218	4.21722	4.07283	4.38714	3.85876	3.52756	3.89529	4.80218	4.21722	3.38714	3.89529	4.43961	5.06521	4.67665	3.89529	3.21722	4.1103	4.21722	5.04729	3.92771	3.36922	3.85465	3.71972	2.89529	3.21722	3.89529	4.21722	2.89529	2.63225	2.63225	3.21722	4.31755	4.54842	4.53552	4.45822	3.86212	4.24188	4.1485	4.3923	4.21722	4.13921	3.95418	4.21722	4.36922	3.89529	2.21722	4.75778	3.89529	3.95418	4.21722	4.73805	4.10174	4.21722	4.35472	4.31675	4.09168	4.27611	4.80218	3.89529	4.21722	4.49732	3.21722	3.21722	3.63225	4.21722	3.40986	2.63225	2.99482	4.43961	2.63225	3.63225	4.21722	4.06784	3.59909	4.20572	3.71274	4.21722	4.21722	4.02457	4.48025	4.3923	4.38714	4.21722	4.21722	4.21722	4.04729	4.48025	4.36922	4.69937	4.33269	4.4714	4.21722	4.07136	4.48025	4.29683	4.42872	4.11853	4.64606	4.39316	3.67665	4.34698	4.44548	4.03888	5.44751	4.18479	4.75778	4.22706	4.33269	4.19519	4.32825	3.52534	4.53914	4.15667	4.2447	4.41652	3.86929	3.84376	3.7747	3.87905	4.39555	4.36406	4.29968	4.72911	3.99482	4.07283	4.3021	4.31032	4.21722	3.37994	3.80218	3.45689	3.67665	3.33457	3.91236	3.5875	4.45537	3.59573	3.78782	3.80462	4.0163	4.08889	4.21722	3.65462	4.27862	3.33139	3.42367	3.63967	3.76976	3.9721	3.66467	3.95418	2.75778	4.21722	3.48025	4.48025	3.53914	3.48025	3.73179	4.38714	3.63225	3.55825	4.80218	3.63225	3.63225	3.63225	3.89529	3.63225	2.99482	4.21722	3.21722	4.21722	2.95418	4.04729	4.21722	3.89529	2.95418	3.76976	4.07971	3.73179	3.48025	4.53914	3.63225	4.21722	3.75778	2.99482
ZC2HC1B	4.21722	4.53914	3.21722	2.63225	4.43961	4.63225	2.89529	3.99482	4.21722	4.40986	3.21722	3.63225	1.89529	3.80218	3.99482	3.21722	4.21722	4.40986	4.21722	3.21722	3.99482	3.21722	4.21722	3.95418	3.95418	4.86929	3.76655	4.42367	3.88018	4.13475	3.40986	4.50262	3.99133	4.31343	3.85876	3.94158	4.09436	4.04729	3.66467	4.35472	4.14127	3.96568	4.21722	4.37768	3.71026	4.40986	3.70097	4.21722	3.90406	4.0752	3.33269	4.91765	4.10787	3.6867	3.60054	3.93711	3.75327	4.41885	3.93769	4.10618	3.65111	3.40986	3.85122	4.21722	4.00455	4.48025	3.40986	3.43961	3.06521	3.23201	3.67125	4.34275	3.69067	3.97197	3.75487	3.2738	3.92176	4.39779	2.88751	2.59831	3.18619	3.45168	3.29665	3.88018	3.13149	3.1103	3.9721	2.02959	0.824898	5.59573	4.71972	4.48025	3.8249	3.80218	4.21722	3.89529	3.48025	4.21722	4.21722	4.30468	4.21722	3.95418	2.89529	4.53914	4.70264	3.21722	3.40986	4.21722	4.36922	0.757784	4.21722	3.21722	3.53914	4.21722	3.21722	2.89529	4.95418	3.89529	2.63225	4.21722	4.21722	4.66092	4.47247	4.64278	4.96724	3.89529	4.35923	4.18327	4.30741	4.53914	4.42872	3.95418	4.36922	4.85465	2.89529	3.21722	4.56514	1.89529	4.09168	4.21722	4.60054	4.60424	3.89529	4.80218	3.57979	4.71972	4.49023	4.63225	4.63225	4.21722	3.73179	3.21722	4.21722	4.21722	2.99482	4.57979	4.21722	3.73179	4.80218	4.63225	2.63225	3.21722	4.05466	3.64855	4.14683	3.64403	4.80218	4.53914	3.53914	4.83389	4.87773	4.86107	4.21722	4.40986	5.06521	4.85465	5.16831	4.78426	4.40986	4.43961	4.34385	4.99482	4.30685	3.89529	4.32559	4.66973	4.36444	4.87433	4.61556	4.70907	4.69047	4.44548	4.44916	4.60424	4.38833	4.92771	4.69273	4.71972	4.58221	3.96568	4.52534	4.71972	4.51924	4.37476	4.85465	4.27776	4.19168	4.01286	3.76584	4.05675	4.49732	4.77361	4.71026	4.57979	4.57979	4.45822	4.26452	4.72418	3.70571	4.02457	3.76104	3.60953	3.69212	4.21722	4.03973	4.0611	3.82129	3.96839	3.89894	4.18807	3.75009	4.44854	4.1321	4.15308	3.95757	4.51678	3.54804	3.63225	4.70907	4.21722	3.85465	3.07971	3.63225	2.89529	3.48025	2.80218	4.48025	3.99482	3.80218	3.63225	3.89529	3.21722	4.63225	3.63225	2.63225	4.89529	3.95418	4.99482	4.43961	4.21722	4.21722	3.80218	3.63225	3.07971	3.89529	4.63225	4.11768	4.07971	4.49732	3.48025	2.21722	2.63225	4.34275	4.07971	4.40986
CFAP126	3.80218	4.53914	2.21722	2.63225	3.21722	4.80218	3.48025	5.16475	2.80218	4.40986	3.63225	5.21722	4.48025	3.80218	5.31675	3.21722	4.21722	4.93342	3.85465	4.21722	4.99482	3.48025	3.89529	4.80218	3.95418	4.40986	3.66702	4.27166	4.02457	3.95418	4.14683	3.80218	4.19615	4.21722	4.18807	4.01558	3.99482	3.95418	4.1501	3.59573	4.54652	4.57336	4.04319	4.88464	3.71026	2.73179	3.71764	4.21722	3.63225	3.91765	3.25674	3.53914	3.68524	3.97621	3.61013	3.93711	3.60188	3.70264	3.44428	4.26968	3.47179	2.99482	3.73059	4.1103	3.65045	2.89529	2.87381	2.63225	2.89529	2.85252	3.19732	3.75778	3.27563	3.63404	3.47247	2.57336	3.43961	3.48025	2.88751	2.49139	3.30648	1.93711	3.13315	1.95418	2.94304	3.31675	3.60953	2.31909	2.14683	4.48025	5.09168	4.21722	3.14683	3.80218	3.96568	4.09692	4.21722	2.21722	3.40986	4.86107	5.06521	3.95418	4.48025	4.21722	1.89529	3.21722	4.1103	3.73179	4.04729	3.92771	3.63225	3.74773	3.71972	2.89529	3.21722	4.21722	4.63225	3.48025	4.95418	3.21722	2.21722	3.95043	3.72245	4.21117	4.00571	3.56514	3.91382	4.67359	5.28539	4.80218	4.77664	3.21722	3.54083	3.85465	4.21722	3.21722	3.92771	1.89529	4.09168	3.95418	4.08597	4.27166	3.48025	4.14321	3.21722	2.95418	4.15581	4.57085	3.89529	3.95418	4.86929	4.21722	4.80218	3.63225	4.86929	3.73179	3.63225	4.99482	3.95418	4.21722	2.63225	3.21722	3.71274	3.32257	3.46875	3.74591	1.63225	3.21722	3.53914	4.31032	4.30741	4.38714	4.57979	3.40986	3.48025	4.50672	4.48025	4.26968	4.19413	3.27611	3.90846	3.86929	4.07136	4.21722	3.96031	4.05675	3.91306	3.6867	3.99583	3.9721	4.11161	3.61149	4.55913	4.32413	4.04729	3.75778	3.98159	4.71972	4.0308	5.32825	4.07283	3.63225	4.98159	3.7647	4.04729	3.64252	3.61314	3.44349	4.03377	5.05675	4.36406	3.29968	4.87172	4.73179	3.91236	4.92771	4.35472	3.66973	3.23859	3.71972	3.1641	3.12411	3.42204	3.73179	3.4283	3.17974	3.06521	3.34036	3.5318	3.57336	3.12206	4.44854	3.52707	3.15308	3.53574	3.6867	3.17189	2.89529	4.46514	4.28135	3.85465	3.34275	3.80218	3.89529	1.89529	3.80218	1.89529	4.40986	3.80218	2.63225	4.35472	3.80218	4.21722	4.21722	4.63225	5.21722	3.95418	2.99482	4.21722	4.21722	3.21722	3.95418	1.04729	3.34275	4.70264	3.80218	3.11768	4.56514	3.86929	4.21722	3.80218	3.63225	3.92771	3.92771	3.40986
PPP1R42	2.21722	4.02457	2.21722	4.63225	4.21722	4.63225	4.21722	3.73179	2.80218	4.73179	3.63225	4.63225	3.89529	2.21722	4.86929	3.21722	4.21722	4.49732	2.63225	2.80218	3.99482	3.48025	3.48025	3.95418	2.63225	1.40986	3.10759	2.6867	3.38714	3.21722	3.07283	3.60953	3.19615	3.35923	3.21722	2.69365	2.5094	3.63225	3.07971	3.21722	3.10174	2.89529	3.40164	3.29968	2.97329	2.73179	3.13268	3.42872	2.94713	3.53914	2.53914	3.53914	3.10787	2.10174	2.97164	3.12975	2.97329	3.21722	2.88707	2.92176	2.96929	2.40986	3.25852	3.21722	2.88057	3.48025	2.52916	1.63225	3.35472	2.4586	3.11485	3.07971	2.29835	3.10947	3.16991	2.57336	2.71026	3.89529	2.32191	1.59831	2.36307	3.71471	1.29665	2.43961	1.8387	2.86929	2.67665	0.859663	0.824898	1.89529	4.43961	3.89529	3.73179	4.02457	3.43134	3.48025	1.89529	3.21722	3.73179	3.80218	3.89529	3.21722	3.48025	2.80218	4.21722	3.21722	2.99482	2.99482	3.63225	3.56514	3.85465	3.21722	3.21722	3.48025	3.21722	3.48025	3.63225	2.89529	3.63225	3.63225	3.80218	3.55709	3.84798	3.48627	4.07971	3.19074	3.68116	4.21722	4.35048	3.21722	4.82727	3.63225	3.19168	2.63225	4.21722	3.80218	2.34275	1.89529	3.43961	2.63225	4.08597	3.7647	4.11768	3.59573	3.57979	2.95418	4.38714	3.04729	4.11768	3.21722	4.40986	4.21722	3.21722	4.21722	3.73179	3.40986	4.63225	4.40986	2.63225	2.63225	2.63225	3.21722	3.33087	3.05546	3.07283	2.84107	3.95418	2.21722	2.21722	3.76976	3.72245	3.02457	4.57979	3.40986	2.89529	3.95418	2.63225	3.63225	3.48786	3.91765	3.55756	3.73179	3.40755	3.06521	3.43522	3.92348	3.50781	3.8387	3.60175	3.46514	3.36241	3.73179	3.64893	3.64606	3.99838	4.07971	3.48682	3.43961	3.78753	4.15832	3.8249	3.85465	4.23684	2.97621	3.54979	3.44548	3.21722	3.29665	3.10532	3.72418	4.21722	2.71471	4.26968	3.54736	3.73179	4.53037	3.63225	3.66973	2.36058	2.80218	2.88657	3.30468	2.85813	2.8249	3.08619	2.25374	2.70264	2.88093	3.07898	3.40625	3.30648	3.15308	2.9898	3.69365	3.39279	3.42367	2.6617	1.31032	3.38714	2.75778	2.85465	3.56514	3.43961	2.89529	4.21722	3.53914	2.89529	4.40986	3.53914	4.21722	3.63225	4.53914	2.63225	4.21722	4.21722	4.48025	3.63225	3.40986	3.21722	4.21722	4.21722	3.63225	1.04729	1.75778	2.89529	3.63225	3.63225	4.71198	3.57979	3.89529	3.80218	2.63225	3.75778	3.56514	1.40986
NHSL2	3.21722	4.38714	4.53914	2.63225	3.95418	4.43961	2.89529	4.21722	1.21722	4.40986	3.21722	2.63225	2.89529	2.21722	2.99482	3.21722	4.21722	3.86929	2.63225	2.21722	4.21722	4.35472	4.21722	1.63225	2.63225	3.99482	3.18159	3.60424	3.84171	3.63225	3.86929	3.74078	3.83661	4.35923	3.48025	3.39409	4.06194	4.13475	4.04319	3.80218	4.17974	3.89529	3.84525	3.83019	3.44418	3.99482	3.40398	4.05675	3.57848	3.21722	3.11338	2.80218	3.38128	3.8387	3.26654	3.12975	3.30279	3.70264	3.56514	3.98589	3.47179	3.40986	3.61721	4.21722	3.53768	3.70264	2.96127	3.21722	3.48025	3.18209	2.55095	4.21722	3.29835	3.41433	3.16991	3.38071	3.59161	3.63225	2.80734	2.87841	3.12206	3.12975	2.39619	3.33269	2.87433	3.1103	3.46514	1.44463	1.8249	3.89529	2.63225	3.89529	2.8249	3.53914	3.96568	3.70264	3.48025	2.21722	1.40986	3.38714	1.89529	3.63225	3.89529	4.21722	2.89529	3.21722	3.40986	3.99482	3.36922	3.56514	3.36922	2.85465	2.80218	2.89529	4.21722	3.89529	3.63225	3.89529	4.21722	4.43961	3.21722	3.83085	4.43294	3.94571	3.75778	3.79341	3.68116	3.79095	4.30741	3.21722	2.96929	3.63225	3.71823	4.04729	3.89529	4.21722	3.34275	3.89529	3.80218	4.95418	3.50101	4.04034	4.11768	3.89529	2.99482	4.09168	4.38714	4.13475	3.89529	5.09168	3.86929	3.21722	3.21722	3.63225	4.57979	3.99482	2.63225	1.40986	2.63225	2.63225	3.63225	4.21722	3.16912	3.38227	3.48786	2.90119	3.95418	5.21722	3.53914	3.89529	3.84798	4.53914	3.99482	2.99482	4.48025	4.04729	2.89529	4.16277	3.40986	3.84171	3.75281	3.57979	3.90909	4.06521	3.85902	3.61314	3.88331	3.6867	3.82414	3.60953	3.50826	3.48025	3.92023	3.94304	4.26968	2.75778	3.92221	4.09168	3.95418	3.89529	3.14683	4.21722	3.88537	3.16063	3.46233	3.48025	3.49285	3.91556	3.36058	3.72418	3.73179	4.21722	4.13475	3.78837	4.14683	3.98018	3.63225	4.92348	3.19552	3.21722	3.1641	2.80218	2.93943	2.63225	3.23107	3.63225	3.59573	3.5132	3.35671	3.21722	3.41751	3.94158	3.36017	3.94158	3.39279	3.32413	2.70477	3.11768	3.30468	3.34275	3.50672	3.56514	2.63225	3.89529	2.89529	2.21722	3.48025	3.99482	4.21722	2.63225	3.21722	2.21722	2.63225	4.21722	2.63225	2.89529	1.63225	3.99482	4.80218	4.80218	4.21722	3.95418	3.63225	2.34275	4.06521	4.09168	3.76976	3.45822	4.31675	3.48025	3.21722	2.63225	3.56514	3.75778	2.99482
DCAF12L2	2.21722	4.53914	3.21722	3.63225	3.21722	3.21722	2.89529	3.57979	3.80218	3.73179	4.43961	3.63225	3.48025	2.21722	2.99482	3.21722	4.21722	3.21722	4.21722	4.38714	3.73179	3.70264	3.48025	2.63225	3.95418	2.40986	4.14507	4.32413	3.38714	4.04729	3.99482	4.02457	3.99133	4.31343	3.57336	4.39409	3.6469	3.95418	3.71198	3.80218	3.88601	3.96568	4.00571	3.58918	3.51544	4.31675	3.20544	3.87618	3.48415	3.60953	3.15581	2.80218	3.62301	3.97621	3.36041	2.93711	3.50015	3.80218	3.62815	3.54979	3.47179	3.73179	3.39179	3.57979	3.54936	4.21722	3.02761	3.63225	3.48025	2.77381	3.07178	3.34275	3.56514	3.53986	3.99094	2.66082	3.50672	3.63225	2.3785	2.69784	2.98455	3.12975	3.24418	3.71972	3.13149	3.31675	3.30468	1.85966	1.8249	3.89529	4.21722	2.89529	3.40986	2.21722	4.09692	3.99962	3.89529	3.80218	3.73179	4.60953	3.89529	3.21722	1.89529	2.80218	3.89529	4.21722	4.1103	2.99482	4.63225	3.75778	3.36922	4.13475	4.09168	3.48025	5.21722	3.48025	2.63225	4.21722	2.63225	3.95418	2.21722	3.84855	3.51095	4.23521	4.61576	3.79341	3.9442	3.87841	3.65534	4.53914	4.29122	2.63225	4.04729	4.50672	4.21722	2.21722	3.56514	3.48025	3.21722	4.63225	4.01558	3.90909	4.21722	4.80218	3.99482	4.09168	4.27611	4.43961	4.39779	3.63225	4.40986	3.21722	4.21722	2.63225	4.99482	2.99482	2.63225	4.21722	4.43961	2.63225	3.63225	3.21722	3.62633	3.58221	3.6662	3.19337	4.21722	3.21722	4.21722	3.31032	4.01791	4.21722	3.73179	3.73179	4.48025	3.95418	4.76976	4.21722	3.59749	3.71972	3.90846	4.1103	3.96524	4.41885	3.94803	4.01368	3.99879	4.47097	4.15555	4.02457	3.80782	4.21722	3.92023	4.32413	3.78426	3.75778	4.08267	3.63225	4.10356	3.89529	3.63225	4.00149	4.23684	4.27166	4.50672	3.44548	3.59378	3.65922	3.54344	3.92348	3.65779	4.12975	4.39307	4.29739	3.14683	4.3021	3.89529	3.77664	3.32105	2.80218	3.25157	3.80218	3.33457	2.14683	3.46001	3.25374	3.12795	3.5132	3.56095	3.43134	3.24759	4.15308	3.47774	4.15308	3.09323	3.90909	3.63967	4.11768	4.26161	4.00571	3.95418	2.75778	3.80218	3.89529	1.89529	3.21722	4.21722	2.99482	4.02457	4.63225	4.48025	3.80218	2.63225	2.63225	2.63225	4.21722	4.21722	4.21722	3.95418	3.21722	4.80218	4.71972	4.21722	4.21722	3.21722	4.21722	4.11768	4.28135	4.1103	3.48025	3.21722	3.63225	4.45822	3.07971	4.40986
AADACL4	2.21722	3.53914	4.21722	3.63225	2.63225	4.43961	4.21722	3.40986	4.02457	1.40986	4.21722	4.21722	1.89529	2.21722	3.73179	4.21722	4.21722	3.73179	3.85465	3.80218	4.40986	3.70264	2.89529	2.63225	3.21722	2.40986	3.44463	4.27166	3.53914	3.95418	3.86929	3.21722	3.63225	4.26612	3.74328	4.21722	3.88791	3.36922	3.56514	3.89529	3.73917	3.96568	3.34275	2.12975	3.59983	3.73179	3.02959	3.77664	3.43457	3.67665	2.90527	3.91765	3.57451	4.10174	3.36041	3.12975	3.2011	3.06521	3.04319	2.92176	3.19168	1.40986	3.62625	4.57979	3.47781	3.89529	2.7807	4.09168	2.70264	2.83969	2.93428	3.07971	3.27563	3.33076	3.68928	2.89529	3.07704	3.11768	1.92598	2.79095	2.75009	3.45168	2.07426	2.95418	2.90909	2.73179	3.38714	1.44463	-0.175102	2.89529	4.21722	2.89529	1.8249	3.53914	4.09692	3.78281	1.89529	2.21722	4.57979	3.67665	3.48025	3.21722	1.89529	4.21722	3.48025	3.80218	4.57979	2.99482	4.04729	2.34275	2.04729	3.50672	2.95418	3.48025	4.21722	3.89529	3.63225	3.48025	2.63225	3.95418	2.21722	3.92563	4.121	4.04427	4.21722	3.86212	3.56869	3.54584	3.51095	3.80218	3.77664	1.63225	3.84376	4.36922	2.89529	3.21722	4.07971	3.89529	3.80218	3.95418	4.08597	3.7647	3.63225	4.70264	3.73179	3.80218	4.38714	3.36922	3.63225	4.43961	4.21722	3.21722	3.21722	4.95418	4.40986	2.40986	2.63225	3.73179	2.63225	2.63225	3.63225	4.80218	3.60841	3.34275	3.74773	3.4564	4.63225	4.21722	2.80218	3.89529	4.65534	3.80218	4.57979	2.40986	4.21722	4.13475	4.01076	4.21722	3.99482	3.88018	3.80658	4.1103	3.85068	3.89529	3.92315	4.69721	3.98485	3.8387	3.97456	4.30468	3.7851	4.40986	3.69784	4.1892	4.0946	3.56514	4.2073	3.63225	3.87326	4.09692	4.21722	4.40484	4.09348	3.87433	4.04729	3.92082	3.29122	3.44349	3.54344	4.05675	3.65779	3.83019	4.36922	3.40986	4.21722	4.26028	3.21722	3.96929	3.34095	3.80218	3.19973	3.30468	3.22534	3.8249	3.24023	3.39124	3.30128	3.25944	3.54936	3.74328	3.98455	3.86358	3.63225	3.60054	3.58918	4.04034	3.10916	3.48025	3.53914	3.66467	3.63225	3.07971	2.21722	3.48025	3.48025	3.53914	1.89529	2.40986	3.80218	3.63225	4.06521	5.21722	3.63225	2.63225	4.95418	4.48025	3.95418	4.40986	3.95418	4.80218	3.21722	2.95418	3.85465	1.75778	3.48025	3.21722	3.48025	3.84525	2.73179	4.48025	2.21722	2.63225	3.75778	4.34275	3.73179
CCDC184	4.53914	5.30468	5.21722	4.21722	3.95418	3.95418	3.89529	3.40986	5.12411	2.40986	3.95418	4.21722	2.89529	4.21722	3.73179	5.21722	4.21722	3.21722	3.85465	4.21722	4.21722	4.06521	3.89529	2.63225	5.09168	3.73179	4.38323	4.32413	4.12411	4.21722	3.8249	4.26161	3.83661	4.16659	3.99962	4.33751	4.15709	3.74773	3.96724	3.98275	3.6867	3.89529	3.75778	4.03664	3.38833	3.57979	3.40398	3.66973	3.73413	4.0752	3.27611	3.38714	3.79514	3.6867	3.56155	3.45168	3.66788	3.48025	3.6526	4.16277	3.63225	2.99482	3.60811	3.99482	3.62859	3.21722	3.3463	3.43961	3.35472	3.39866	3.58198	4.66467	3.54628	3.81051	3.78658	3.32825	4.06224	3.11768	2.43294	3.18327	3.52061	2.83019	3.13315	4.21722	3.42367	3.65779	4.02457	2.18159	1.8249	2.89529	4.09168	4.70264	3.91236	4.21722	4.48025	4.30128	4.89529	3.21722	4.21722	4.86107	5.48025	3.95418	4.48025	5.12411	4.48025	3.21722	4.40986	4.57979	4.63225	3.92771	3.85465	3.63225	3.43961	2.89529	4.21722	4.48025	3.63225	1.89529	4.63225	3.63225	4.21722	4.2919	4.01791	4.05782	4.07971	3.89529	4.00309	3.49139	3.78658	4.53914	4.21722	3.63225	3.98919	4.95418	2.89529	2.21722	2.75778	3.48025	3.80218	3.95418	3.94158	4.21722	4.11768	4.14321	4.31675	4.53914	4.33269	4.63225	4.55825	4.21722	4.31675	3.21722	3.21722	4.95418	2.99482	3.99482	3.63225	4.21722	3.21722	5.21722	2.63225	5.21722	3.85633	3.68062	3.79452	3.57188	3.21722	5.21722	2.21722	4.31032	4.58495	4.74078	4.40986	3.40986	4.48025	3.85465	4.70264	4.32031	4.17067	4.27611	4.14947	4.49732	4.17022	3.70264	4.36307	4.21722	4.20524	3.8387	4.28213	4.0752	4.14767	4.21722	4.34554	4.21722	3.89529	4.21722	4.14633	4.21722	4.00571	3.89529	4.57979	4.33269	4.11485	4.00863	4.67178	4.15402	4.02818	3.69875	3.82355	4.01368	4.16475	4.37768	4.54979	4.1754	4.34846	4.56514	4.31032	3.96929	3.50868	4.09168	3.42714	3.9721	3.64443	3.28433	3.65069	3.32413	3.61775	3.559	3.74998	3.70264	4.21722	4.08597	3.69834	3.86358	3.64071	4.56117	3.47528	3.31032	4.50262	3.84525	3.95418	3.92771	3.80218	3.89529	3.89529	3.80218	3.48025	4.21722	2.21722	3.63225	3.83389	4.53914	2.63225	4.63225	4.21722	4.48025	3.63225	4.57979	4.95418	3.21722	3.21722	3.21722	4.50672	3.07971	2.89529	4.09168	4.11768	4.07971	3.57979	4.21722	3.21722	2.63225	3.56514	4.45822	3.40986
TMEM82	3.80218	3.21722	4.21722	3.63225	4.80218	4.21722	3.48025	4.1103	4.38714	4.40986	4.21722	3.63225	1.89529	4.21722	4.40986	3.21722	4.21722	3.40986	2.04729	4.67665	3.40986	2.89529	2.89529	3.21722	4.21722	2.99482	4.38323	4.27166	4.09168	4.21722	3.95418	4.12411	4.10869	3.81867	3.66082	3.01558	3.73179	3.85465	4.11534	4.14321	3.57567	3.38071	4.07971	3.58918	3.66396	4.40986	3.66702	3.66973	3.37273	3.80218	3.23711	3.80218	3.83343	4.21722	3.5316	3.71471	3.52626	4.14321	3.51267	4.16277	3.65111	2.40986	3.77193	3.40986	3.56095	3.21722	3.04373	2.95418	2.48025	3.08762	3.41971	3.34275	3.6382	3.57939	3.68928	3.09692	3.50672	4.11768	2.67806	2.87841	3.12206	2.71471	3.29665	3.43961	2.7647	3.49732	3.67665	2.02959	1.40986	3.89529	4.53914	3.89529	3.14683	4.02457	4.30128	4.12795	4.21722	4.21722	4.57979	3.53914	2.89529	4.43961	4.21722	4.21722	3.89529	4.80218	4.21722	3.40986	3.36922	4.07971	3.04729	3.95418	4.09168	3.89529	3.21722	2.89529	4.63225	4.89529	4.21722	2.63225	2.21722	4.2121	4.30741	4.3107	4.71198	4.07971	4.16659	3.25038	4.16991	3.80218	3.66973	3.21722	4.10314	4.21722	2.89529	3.80218	3.92771	3.48025	4.09168	3.63225	4.33751	4.16063	4.01076	4.53914	3.99482	3.80218	4.15581	3.95418	4.11768	3.21722	4.73179	4.21722	3.21722	3.63225	4.40986	3.99482	3.63225	1.40986	4.21722	2.63225	4.63225	4.21722	3.69587	3.75778	4.1103	3.72942	3.63225	3.21722	4.67665	4.83389	4.47247	4.30468	4.57979	4.40986	5.06521	4.04729	4.83389	3.98589	3.91236	3.91765	4.07839	4.40986	4.0611	4.41885	4.41751	4.17874	3.99879	4.37476	4.31635	4.12411	4.05575	4.40986	4.0004	4.32413	4.34985	3.56514	4.40243	4.63225	4.38227	3.96568	3.63225	4.25674	4.13592	4.04034	4.46233	3.92082	3.96929	3.84685	3.57739	4.29122	4.1103	4.03664	4.36922	4.57979	4.57979	4.45822	4.55825	4.13921	3.10532	3.88018	3.47153	3.60953	3.33457	3.52534	3.6438	3.39124	3.57336	3.5132	3.74491	3.93091	3.91055	3.60054	3.80218	4.01558	3.69047	3.90909	3.54804	3.48025	4.0752	3.75778	3.36922	3.56514	3.21722	4.48025	5.06521	3.21722	2.89529	3.73179	3.53914	3.63225	4.48025	3.80218	4.63225	4.21722	2.63225	3.89529	4.63225	4.57979	3.95418	5.53914	3.21722	4.21722	3.85465	4.45822	3.48025	4.09168	4.01076	4.00571	4.40986	2.89529	4.21722	3.63225	4.84525	4.21722	4.40986
TRNP1	4.21722	3.21722	3.21722	2.63225	1.63225	3.95418	1.89529	3.40986	3.53914	2.99482	2.63225	4.21722	3.48025	2.21722	3.73179	4.21722	4.21722	3.21722	3.63225	2.21722	3.40986	3.48025	2.89529	4.21722	2.63225	1.40986	3.25198	3.32413	2.95418	2.85465	3.07283	3.30468	3.01558	3.4467	2.89529	3.69365	2.5094	2.36922	3.21722	3.21722	2.8387	2.74328	3.51267	3.71471	2.99838	2.73179	3.00262	3.55425	3.49387	2.91765	3.19704	3.02457	3.044	2.51678	3.02994	2.93711	2.99215	2.89529	2.9866	2.04729	3.42872	2.99482	3.23506	1.99482	2.88057	1.89529	2.48262	0.632253	1.48025	2.5715	2.98159	0.757784	2.99879	2.42056	2.65534	2.82129	2.50672	2.31032	1.67806	2.69784	2.75009	3.37768	2.94873	2.21722	3.21722	2.21722	3.38714	2.5601	3.52534	1.89529	2.21722	1.89529	2.40986	3.21722	3.21722	2.96568	1.89529	3.21722	3.73179	3.53914	1.89529	3.21722	3.89529	2.21722	3.48025	3.80218	3.73179	3.40986	1.04729	4.92771	5.29522	4.29522	4.43961	4.21722	4.80218	4.70264	3.63225	2.89529	2.63225	4.21722	3.21722	2.84855	2.07037	2.87094	3.07971	4.02082	3.21722	5.43481	5.68928	5.02457	5.05675	4.80218	3.06615	4.04729	1.89529	4.21722	3.34275	1.89529	3.21722	2.63225	1.27862	3.60424	3.11768	3.06521	2.40986	3.21722	3.33269	2.85465	3.48025	1.63225	3.57979	4.21722	3.21722	3.63225	4.40986	3.73179	4.21722	3.73179	3.95418	4.21722	4.63225	3.21722	2.6788	2.90074	2.40986	1.87144	1.63225	2.21722	1.21722	1.89529	2.43294	3.80218	1.40986	3.73179	1.89529	2.85465	3.11768	2.46233	3.3274	2.53914	2.73443	2.73179	2.7647	2.70264	2.72152	2.29122	2.91306	2.51678	2.5258	1.80218	3.20014	3.25786	3.46338	2.7647	2.59983	2.34275	2.78228	2.21722	2.63225	4.52756	4.14683	2.95418	4.89776	4.49406	3.92176	2.25786	2.42872	3.34728	3.00911	4.52388	3.57979	2.93711	4.04729	3.54736	4.07283	4.3021	4.06521	2.29122	4.23859	1.63225	3.63659	0.217215	4.20082	2.40986	2.00253	2.10174	2.21722	2.41698	1.78499	2.21722	3.46998	2.50101	3.0752	2.01558	5.10245	1.8387	4.35877	2.89529	3.12411	3.21722	3.04729	4.07971	3.63225	4.70264	3.89529	3.80218	2.89529	2.99482	1.21722	2.63225	3.21722	3.21722	3.63225	2.63225	2.63225	3.48025	2.63225	2.40986	2.63225	3.21722	3.21722	2.95418	3.63225	2.75778	3.21722	2.95418	2.31032	3.92771	2.99482	3.48025	2.21722	2.63225	3.07971	3.34275	1.40986
FAM209B	3.80218	3.53914	4.21722	4.63225	3.21722	3.63225	3.48025	3.99482	3.53914	3.99482	3.63225	4.21722	3.48025	4.53914	3.73179	3.21722	4.21722	3.86929	3.36922	2.80218	4.57979	2.89529	3.48025	3.95418	4.21722	2.99482	3.85966	4.21722	4.21722	4.43961	4.28433	3.86107	3.96667	3.9442	3.38071	4.01558	3.96006	3.85465	3.84525	3.35472	3.97621	4.32825	3.66467	4.52207	4.02304	1.99482	3.7825	3.42872	3.73413	4.12411	3.27611	4.21722	4.00183	4.10174	3.65713	4.77361	3.58955	3.89529	3.5522	3.63225	3.84376	4.40986	3.92638	4.73179	3.56095	4.06521	3.33324	3.63225	3.70264	3.23201	3.88537	4.45822	3.75778	3.98884	4.43294	2.89529	3.59161	3.48025	2.76552	2.69784	2.75009	2.45168	2.65922	3.53914	2.97621	2.40986	3.67665	1.85966	0.824898	5.06521	4.21722	1.89529	4.21722	3.80218	4.06521	3.85876	3.48025	4.80218	3.73179	3.91765	3.89529	3.63225	3.89529	3.53914	3.89529	3.21722	4.40986	3.99482	3.85465	3.56514	3.04729	3.21722	2.95418	2.89529	3.21722	4.21722	3.63225	4.21722	4.21722	3.95418	3.21722	4.54085	4.51095	4.44047	4.56514	4.02082	4.26612	3.83534	4.3923	3.21722	3.87618	4.63225	4.29921	4.50672	1.89529	4.80218	4.34275	3.89529	4.33269	3.95418	4.86358	4.37476	4.21722	4.89529	3.99482	4.53914	4.15581	3.63225	4.11768	4.80218	3.99482	3.21722	5.21722	3.63225	4.21722	2.99482	5.21722	3.99482	3.95418	2.63225	2.63225	3.21722	3.97298	3.63225	4.1103	3.49593	3.63225	4.53914	4.21722	4.31032	4.81761	4.46514	4.86929	5.21722	4.21722	4.69115	4.76976	4.16277	4.23994	4.60953	4.50431	4.40986	4.1986	4.06521	4.22741	3.96929	4.14384	4.16063	4.41438	4.21722	4.34698	4.37333	4.29875	4.53914	3.94775	4.66467	4.57429	4.43961	4.19519	4.21722	4.07283	4.40484	4.29418	3.94304	4.50672	3.78837	4.04254	3.91556	3.95848	4.32684	4.40986	3.93711	4.61207	4.37333	4.21722	4.26028	4.26452	4.13921	3.36058	3.21722	3.38133	2.91765	3.45005	3.14683	3.7178	3.45537	3.66082	3.80693	3.73471	4.11252	4.08889	4.01558	3.50262	3.60054	4.05575	4.10174	3.84612	3.48025	3.9721	4.21722	3.04729	2.34275	3.21722	4.21722	2.89529	3.80218	4.21722	3.73179	1.21722	3.63225	4.26452	4.21722	2.63225	3.63225	3.63225	3.89529	3.95418	3.73179	4.43961	3.21722	4.21722	2.95418	4.74773	2.75778	3.21722	4.09168	4.83389	3.92771	3.57979	2.89529	4.21722	4.21722	5.00571	4.21722	3.99482
FAM227A	4.53914	4.53914	3.21722	2.63225	4.43961	3.21722	4.48025	4.80218	3.53914	4.57979	3.63225	3.63225	4.70264	4.80218	5.1103	4.21722	4.21722	4.40986	3.63225	2.80218	4.73179	3.70264	4.48025	4.63225	3.95418	1.40986	3.94713	4.16063	3.49023	3.50672	3.46875	4.17141	4.21722	4.00309	3.89529	3.69365	3.77243	3.74773	3.88707	3.89529	3.51678	3.48025	4.24964	3.58918	3.78426	3.40986	3.40398	4.29122	3.85966	4.0752	3.45668	2.53914	4.044	4.42367	3.42701	3.29968	3.77521	3.35472	3.47203	3.78426	3.72418	2.40986	3.78814	3.73179	3.79484	3.70264	3.5853	3.43961	3.59573	3.35427	3.72783	3.75778	3.89826	3.87999	3.93544	3.57336	3.93806	3.63225	3.51095	2.87841	3.18619	2.93711	4.21722	2.63225	3.1892	3.1103	3.46514	1.85966	2.14683	2.89529	3.80218	3.48025	3.14683	3.53914	4.21722	4.03279	4.48025	4.21722	4.57979	4.60953	1.89529	4.21722	3.89529	4.02457	2.89529	3.80218	4.40986	3.73179	3.85465	2.34275	4.50672	3.21722	4.21722	3.48025	4.21722	3.89529	2.63225	4.21722	3.63225	4.43961	3.21722	4.02238	4.16991	4.29934	4.45822	4.10828	3.97394	4.46338	4.21722	2.21722	4.61314	1.63225	4.02818	4.36922	3.48025	2.21722	3.56514	2.89529	4.43961	4.63225	3.94158	4.47097	4.89529	4.53914	3.86929	4.53914	4.02457	3.95418	4.01076	1.63225	4.31675	3.21722	4.21722	2.63225	4.86929	4.21722	2.63225	3.73179	3.95418	2.63225	2.63225	3.21722	3.66152	3.53037	3.86929	3.72942	4.21722	4.21722	4.53914	4.63225	4.43294	4.30468	4.40986	4.86929	2.89529	4.85465	4.55825	3.98589	4.3274	4.09168	4.30701	4.21722	4.14127	3.59573	4.20695	4.01368	4.21722	4.04034	4.18671	3.80218	4.36241	4.1754	4.33011	4.04034	4.18479	3.75778	4.27532	3.63225	4.19519	4.78281	3.8249	4.29522	4.94625	4.42367	4.36922	3.78837	3.66973	3.57676	3.67469	4.80218	4.26784	3.93711	4.65215	3.89529	3.8249	4.90074	4.26452	3.96929	3.50868	3.43961	3.73699	3.53914	3.49108	3.40986	3.70463	3.8387	3.87714	3.80693	3.72445	3.99962	3.83255	3.69365	3.67665	2.69365	3.80782	4.04034	3.52419	3.31032	3.86107	4.07971	3.21722	2.75778	3.95418	1.89529	3.89529	3.21722	3.89529	4.40986	3.21722	3.63225	3.48025	4.80218	2.63225	2.63225	3.63225	3.89529	5.43961	4.57979	3.95418	4.80218	3.21722	3.63225	3.36922	3.56514	3.21722	3.95418	3.31032	4.07971	4.21722	4.48025	2.21722	2.63225	4.21722	4.07971	2.40986
C2orf68	2.21722	1.21722	3.21722	2.63225	3.63225	2.63225	1.89529	3.99482	3.21722	3.40986	3.21722	2.63225	3.89529	3.80218	3.40986	4.21722	4.21722	2.99482	3.63225	3.53914	4.21722	2.89529	3.48025	3.95418	4.43961	3.73179	4.06912	3.32413	3.58645	3.95418	3.8249	3.46514	3.56812	3.26612	3.43134	3.69365	3.5094	2.85465	3.75778	4.21722	4.01928	3.82129	3.56514	3.71471	3.33022	3.57979	3.66702	3.77664	3.55083	2.80218	3.29522	3.21722	3.77739	3.8387	3.1919	3.29968	3.31032	3.59573	3.18405	3.78426	3.13921	2.99482	3.52349	3.73179	3.42805	1.89529	2.7417	2.21722	3.59573	2.87783	3.38494	4.07971	2.94221	3.18463	3.62057	3.52756	3.26968	4.11768	2.72245	2.96088	2.66263	3.03664	3.13315	3.33269	2.80218	3.1103	3.86107	1.85966	2.63225	4.48025	4.09168	3.48025	3.99482	2.21722	4.21722	3.93091	4.21722	3.21722	3.40986	4.12411	1.89529	4.21722	3.89529	4.21722	3.89529	3.21722	4.1103	4.40986	3.63225	3.34275	3.63225	4.04729	3.71972	4.21722	3.21722	2.89529	2.63225	2.89529	4.21722	4.21722	3.80218	3.91726	3.84798	3.77578	4.00571	3.72126	3.48852	3.11288	3.51095	3.80218	4.21722	2.63225	3.84376	3.63225	3.89529	2.21722	3.56514	4.21722	2.95418	4.43961	3.60054	4.04034	2.63225	3.35472	2.40986	3.43961	3.63225	4.13475	3.89529	3.21722	3.99482	3.21722	3.21722	4.21722	1.40986	3.40986	2.63225	1.40986	3.95418	2.63225	3.63225	4.80218	3.4564	3.36265	3.44939	3.0144	3.21722	3.80218	3.53914	3.76976	4.121	4.74078	2.40986	3.40986	1.89529	3.21722	4.21722	3.26968	3.7635	3.63225	3.77096	3.73179	3.82663	4.14321	3.76416	3.55425	3.56514	3.97621	3.8082	3.91765	3.83019	4.44548	3.85704	3.94304	4.22786	1.75778	3.79557	3.95418	3.81668	4.15832	4.14683	3.36922	3.78228	3.97621	3.85465	3.54736	3.72418	3.24418	3.93249	3.92348	3.1103	2.45168	4.16277	3.61149	2.8249	3.75778	3.48025	3.13921	2.87905	3.53914	3.28512	3.38714	3.47753	2.99482	3.41218	3.73917	3.38071	3.11359	3.48391	3.52756	3.12206	4.27862	3.26161	3.39409	3.45168	3.32413	3.26116	4.01076	4.21722	4.07971	3.36922	3.56514	3.63225	3.89529	2.89529	2.80218	2.89529	3.40986	3.21722	4.95418	3.55825	3.21722	4.21722	2.63225	2.63225	3.48025	3.21722	2.99482	2.63225	4.21722	5.21722	3.21722	2.63225	3.92771	3.89529	3.80218	3.89529	4.00571	3.73179	3.48025	3.21722	4.21722	3.56514	3.56514	4.40986
PRR23B	4.53914	2.80218	4.21722	4.21722	4.63225	3.63225	3.89529	4.21722	3.80218	2.40986	3.95418	3.63225	3.48025	3.21722	3.73179	3.21722	4.21722	4.49732	3.04729	3.53914	2.99482	4.21722	4.70264	4.80218	1.63225	2.99482	3.38323	4.21722	3.80218	4.57085	4.25116	3.67665	3.80913	4.26612	4.09692	3.60054	3.30295	3.63225	3.88707	3.89529	3.63225	3.82129	3.75778	4.03664	3.58334	3.86929	3.48415	4.05675	3.5601	4.26161	3.38714	3.21722	3.78452	4.42367	3.39409	4.03664	3.67956	3.98275	3.6526	4.16277	3.38433	2.40986	3.78814	3.57979	3.32308	4.59573	2.87381	4.43961	3.48025	3.23201	3.51924	3.56514	3.36444	3.6711	4.07037	2.82129	3.52842	3.89529	1.76552	2.11288	2.75009	2.93711	3.29665	3.21722	2.94304	3.65779	3.46514	1.44463	1.40986	4.70264	4.09168	2.89529	3.40986	2.21722	4.24578	3.99962	1.89529	3.21722	4.21722	4.46514	2.89529	4.21722	4.21722	4.02457	4.21722	3.80218	4.31675	2.99482	3.85465	3.92771	3.85465	2.04729	3.53914	1.89529	4.80218	3.48025	2.63225	1.89529	4.21722	2.63225	3.80218	4.2789	3.96346	4.36074	4.34275	3.56514	3.71679	3.54584	3.78658	2.21722	3.55425	3.63225	4.05675	3.36922	1.89529	2.21722	4.07971	1.89529	2.95418	3.95418	4.15308	3.97621	4.70264	4.2876	4.40986	4.33269	3.43961	4.36922	3.89529	3.21722	3.57979	4.21722	4.80218	2.63225	3.99482	2.99482	4.21722	3.99482	3.21722	4.63225	3.63225	5.21722	3.77833	3.40164	3.92644	3.4564	3.63225	2.21722	3.53914	4.83389	4.65534	4.46514	4.73179	4.21722	3.89529	4.43961	3.63225	3.92176	4.34846	4.05852	3.8753	4.31675	4.08156	4.06521	4.24759	3.87618	4.05324	4.37476	4.21117	3.46514	4.14767	3.94591	4.0004	4.37476	4.04729	3.56514	4.38494	4.63225	4.3021	4.32825	3.52534	3.95418	4.21722	4.47097	3.85465	4.21722	3.77664	3.88161	3.76584	4.21722	3.73179	3.45168	4.43961	4.33586	3.63225	4.12702	4.16831	4.82727	3.05802	3.63225	3.50039	4.02457	3.05339	2.8249	3.60178	4.0611	3.32825	3.46589	3.49603	3.93091	3.61682	3.39409	3.80218	3.60054	3.50826	3.7647	2.74659	3.11768	4.30468	4.28135	3.21722	3.34275	3.80218	4.70264	4.70264	4.02457	4.21722	4.21722	4.21722	3.63225	3.83389	3.80218	4.21722	4.95418	3.63225	3.48025	4.43961	4.73179	3.21722	4.21722	3.21722	3.63225	4.04729	3.75778	3.70264	3.43961	4.39779	3.56514	3.86929	2.89529	3.80218	4.21722	4.34275	4.56514	4.40986
GDPGP1	2.21722	3.21722	4.21722	3.63225	3.95418	3.95418	2.89529	3.73179	3.21722	3.40986	2.63225	2.63225	1.89529	3.80218	3.40986	3.21722	4.21722	3.21722	3.63225	3.21722	2.99482	2.89529	2.89529	3.63225	3.63225	1.40986	3.66702	3.7647	3.58645	3.21722	3.34846	3.60953	3.83661	2.9442	3.48025	4.08597	3.5094	3.74773	3.75778	4.21722	3.45537	4.09692	3.51267	2.93711	3.33022	3.40986	3.59663	3.42872	3.31909	3.86107	3.40484	3.91765	3.66221	2.10174	3.29059	3.45168	3.49355	3.70264	3.32764	3.71026	3.49285	3.99482	3.504	2.73179	3.44065	2.48025	3.23838	2.63225	2.48025	3.36326	3.15667	3.07971	3.10571	3.60697	3.3923	3.52756	3.43961	2.89529	3.16991	2.37591	3.24759	3.21722	2.29665	3.21722	3.29814	2.73179	3.21722	0.444626	1.40986	3.48025	3.21722	2.89529	3.14683	3.80218	3.85876	3.78281	1.89529	2.21722	4.21722	3.53914	1.89529	3.95418	3.89529	3.80218	3.48025	3.21722	3.99482	3.40986	3.36922	1.75778	3.36922	3.50672	3.63225	3.48025	3.21722	2.89529	2.63225	1.89529	2.63225	2.63225	4.53914	3.78562	3.78658	3.69139	3.92771	3.52332	3.71679	2.79095	3.35048	2.21722	3.77664	2.63225	3.65734	3.04729	1.89529	3.21722	4.07971	4.21722	3.95418	3.63225	3.60054	3.7647	3.48025	3.48025	4.31675	2.95418	3.33269	3.21722	4.21722	3.95418	3.21722	3.21722	5.80218	3.63225	4.21722	3.40986	4.21722	3.40986	3.21722	3.63225	2.63225	4.21722	3.6788	3.40164	3.73179	3.49593	4.43961	3.21722	3.80218	3.48025	3.90688	4.02457	3.40986	1.40986	4.21722	3.85465	3.76976	4.10618	3.8249	3.95418	3.89197	4.21722	3.78979	3.35472	3.85902	3.82727	3.42764	4.04034	3.63828	3.60953	3.80782	3.61149	3.76823	3.87433	3.84084	4.07971	3.94625	2.95418	3.81668	3.2738	2.63225	4.00149	3.51924	3.6867	4.04729	3.86929	3.63225	3.39619	3.54344	3.92348	3.49732	3.29968	3.88859	3.78837	3.63225	3.69638	3.55825	3.77664	3.30087	3.63225	3.84218	3.86107	3.43611	3.28433	3.13612	3.45537	3.52756	3.58137	3.42805	3.5041	3.87208	3.60054	3.65462	3.94158	3.33139	3.51678	3.37219	3.31032	3.38714	3.21722	3.04729	1.75778	2.63225	3.89529	3.48025	2.21722	3.48025	2.99482	3.53914	2.63225	3.83389	4.21722	4.21722	3.63225	2.63225	4.48025	2.63225	2.99482	3.63225	3.21722	4.80218	3.21722	2.63225	0.757784	2.48025	2.63225	3.11768	3.92771	3.40986	1.89529	3.80218	2.63225	4.45822	2.75778	4.57979
ZNF793	2.21722	4.02457	4.80218	3.63225	3.95418	3.95418	2.89529	4.21722	3.21722	4.40986	4.43961	5.80218	4.48025	5.02457	3.99482	4.21722	4.21722	3.99482	3.63225	3.53914	3.73179	4.48025	2.89529	3.21722	4.63225	4.21722	4.71764	4.37476	4.5149	4.63225	4.55282	3.91765	4.53496	3.81867	4.98275	4.08597	4.40986	3.50672	4.61576	3.80218	4.0611	4.66082	4.78015	3.58918	4.50672	4.65779	4.34079	4.29122	4.43457	4.46514	4.14532	3.67665	4.52857	4.21722	4.02278	3.29968	4.26452	3.89529	4.43726	4.50672	4.32684	4.21722	4.46923	3.99482	4.62859	4.06521	3.54056	2.95418	3.21722	3.41604	3.75531	4.07971	3.72462	3.88451	3.87773	3.21722	3.78426	3.76976	3.07037	3.74515	3.30648	3.83019	2.94873	3.80218	3.21722	3.73179	4.17141	3.25198	2.8249	3.89529	4.53914	4.48025	4.63225	5.02457	4.40625	4.30128	4.21722	4.53914	4.21722	4.60953	1.89529	4.63225	3.89529	4.21722	5.06521	3.80218	3.57979	4.40986	3.63225	3.34275	4.36922	3.74773	4.43961	3.48025	3.21722	3.89529	2.63225	4.21722	2.63225	4.21722	3.21722	4.7764	4.81761	4.8082	4.84525	4.50194	4.58805	4.34554	4.30741	3.21722	3.77664	3.63225	4.77664	4.85465	3.48025	5.02457	4.66467	4.89529	5.21722	4.21722	4.64785	4.6867	4.01076	4.93968	4.40986	3.95418	4.9898	4.90527	4.48025	4.21722	4.86929	4.80218	3.21722	3.63225	4.21722	4.57979	2.63225	2.40986	4.80218	4.95418	3.63225	3.21722	3.97298	3.81668	4.3274	3.6788	4.95418	4.53914	4.21722	4.31032	5.07037	4.67665	3.40986	4.21722	4.21722	4.74773	4.48025	4.81988	4.64933	4.74078	4.54706	5.1103	4.6867	4.48025	4.60905	3.87618	4.6559	4.64606	4.64278	4.42667	4.56271	4.37333	4.72169	4.49406	4.86832	4.66467	4.76886	4.53914	4.40164	4.57336	4.52534	4.82865	4.79557	4.53914	4.63225	4.53088	4.32684	4.27065	4.10532	4.584	4.05372	4.52207	4.71026	4.73179	4.46875	4.34275	4.39779	5.05675	4.10532	4.02457	3.84218	3.86107	4.21722	3.63225	4.1312	4.63225	4.18807	4.35342	4.19508	4.2738	4.15448	4.15308	4.17915	3.94158	4.21722	4.32413	3.80713	4.01076	4.26161	4.40164	4.29522	2.75778	3.80218	3.89529	3.89529	2.21722	5.06521	4.40986	3.53914	4.63225	4.73659	3.80218	3.63225	2.63225	4.21722	3.48025	2.63225	4.40986	4.43961	3.21722	4.80218	3.80218	4.21722	4.34275	4.21722	4.63225	4.31032	4.07971	4.65779	1.89529	2.21722	3.63225	4.45822	4.66467	4.73179
FRRS1	2.21722	2.21722	4.21722	3.63225	4.43961	3.63225	3.89529	3.73179	4.02457	3.73179	3.95418	4.95418	3.89529	3.21722	3.73179	3.21722	4.21722	3.73179	3.63225	3.21722	4.86929	3.89529	4.21722	3.95418	2.63225	4.21722	4.47437	4.10174	3.58645	4.29522	4.14683	4.26161	3.7234	3.8828	4.06521	4.21722	4.02877	4.29522	3.66467	4.06521	3.8387	3.89529	3.56514	3.93711	4.19568	3.57979	3.93291	3.87618	3.96819	3.74078	3.662	3.53914	4.37657	3.6867	4.06521	3.58918	4.06075	4.2876	3.88707	3.54979	4.33852	3.73179	4.27587	3.86929	3.96149	3.89529	3.30677	3.43961	3.59573	3.31774	3.45366	3.07971	3.29835	3.7962	3.75487	3.43134	3.41652	2.63225	2.58495	3.03888	2.83255	3.65331	3.53369	3.63225	2.90909	3.86929	3.53914	2.66702	0.824898	4.21722	3.21722	3.89529	3.99482	3.80218	4.09692	3.74328	4.21722	3.21722	3.99482	3.91765	4.21722	3.21722	4.21722	2.80218	4.48025	3.80218	2.73179	2.40986	2.63225	3.07971	3.63225	3.21722	3.88018	1.89529	3.21722	1.89529	4.63225	4.89529	5.43961	2.63225	3.21722	4.03789	3.72245	4.08453	4.61576	3.79341	3.48852	3.37591	3.96346	3.80218	4.13921	4.21722	3.93891	4.36922	1.89529	3.21722	4.56514	4.70264	3.95418	3.95418	4.01558	4.47097	4.01076	3.70264	3.21722	3.80218	3.53914	3.95418	4.55825	4.43961	4.21722	4.21722	4.21722	2.63225	2.99482	3.73179	3.63225	2.40986	3.95418	4.63225	2.63225	4.21722	3.76221	3.61576	3.8249	3.55326	4.80218	3.80218	2.21722	4.48025	4.21722	3.91765	2.99482	3.40986	4.21722	2.63225	3.48025	4.10618	4.38968	4.18684	4.24345	4.1103	4.1892	3.70264	4.04345	3.92348	4.25255	4.32413	3.9602	4.21722	3.95757	4.57979	4.20034	4.10174	3.66396	4.21722	4.19732	4.09168	4.07971	4.03279	3.14683	4.25674	3.72783	3.6867	4.16277	4.33586	4.19168	3.88161	4.37994	3.96929	3.73179	3.58918	4.01692	3.73179	3.40986	4.21722	4.21722	3.29122	3.17349	4.02457	3.12758	3.53914	3.56979	3.14683	3.37107	3.39124	3.456	3.34036	3.45314	3.85876	3.36307	3.69365	3.50262	3.27862	3.83019	3.21722	3.10916	3.11768	4.17141	4.00571	3.63225	3.07971	3.21722	3.48025	3.89529	3.53914	1.89529	3.40986	3.53914	4.21722	3.55825	3.80218	4.21722	3.63225	2.63225	4.21722	4.80218	2.99482	3.21722	4.21722	3.21722	3.43961	3.63225	3.07971	3.70264	4.33269	4.55825	4.51267	3.99482	4.21722	2.21722	4.63225	4.07971	5.00571	4.21722
VSIG8	4.21722	3.53914	3.80218	4.95418	4.63225	4.43961	4.48025	4.21722	3.53914	4.73179	3.21722	3.63225	4.21722	4.21722	4.21722	4.21722	4.21722	3.57979	3.36922	4.38714	4.86929	3.48025	4.70264	3.95418	3.21722	2.99482	3.94713	4.32413	4.41361	4.57085	3.91236	4.64348	3.89005	3.8828	4.06521	4.08597	3.96006	3.63225	4.28135	4.14321	3.97621	3.96568	4.4857	3.58918	3.78426	3.86929	3.54149	3.55425	3.94713	4.38714	3.47355	4.02457	4.17175	3.97621	3.68461	3.29968	3.80218	3.98275	3.56514	3.63225	3.53407	2.99482	3.80417	4.21722	3.97887	4.06521	3.61797	2.95418	3.06521	3.51616	3.98159	3.56514	3.91306	4.30405	4.07037	3.21722	4.00149	3.63225	3.13749	2.59831	3.70702	3.37768	3.61858	3.43961	3.56117	3.1103	3.74078	2.5601	2.40986	4.21722	4.43961	4.70264	3.73179	3.53914	4.40625	4.52756	5.06521	2.21722	4.57979	4.30468	4.48025	4.43961	3.89529	3.80218	4.48025	4.80218	4.21722	4.57979	4.04729	3.56514	3.63225	4.04729	3.33269	3.48025	3.21722	4.21722	3.63225	4.48025	2.63225	3.95418	4.21722	4.58375	4.65534	4.59712	4.28135	4.26875	4.26612	4.25038	4.68928	4.80218	4.29122	3.95418	4.50672	4.21722	3.48025	3.21722	3.34275	4.21722	4.43961	5.09168	4.97906	4.47097	4.55825	4.84948	4.31675	4.53914	4.9898	4.36922	4.83389	4.21722	4.49732	5.21722	4.80218	4.63225	4.73179	3.73179	3.63225	4.57979	3.63225	4.63225	4.63225	4.80218	4.13197	3.98018	4.13475	3.5153	4.21722	3.80218	3.80218	4.39779	4.81761	5.02457	3.99482	4.73179	3.89529	4.74773	4.11768	4.67178	4.2623	4.21722	4.14947	4.31675	4.40755	4.14321	4.30648	4.61314	4.36444	4.21722	4.52092	4.67665	4.42253	4.29739	4.64893	4.60424	4.46233	3.92771	4.45366	4.63225	4.43961	4.82129	4.40986	4.57085	4.6856	4.64606	4.50672	4.35472	3.90789	3.73722	4.17349	4.66973	4.26784	4.65331	4.54979	4.78837	4.86929	4.72741	4.83389	4.55425	3.97131	4.38714	3.8534	3.74078	3.92952	3.91236	4.23107	4.14127	4.32825	4.14397	4.30597	4.23157	4.68499	4.15308	4.05852	4.33751	4.21722	4.21722	4.02669	4.39779	4.38714	3.84525	4.04729	2.75778	3.80218	5.21722	3.89529	3.21722	4.48025	4.99482	3.80218	4.21722	4.16831	4.21722	4.63225	4.63225	4.95418	4.70264	3.63225	4.57979	3.95418	3.21722	4.21722	3.43961	2.63225	3.34275	3.70264	4.43961	4.01076	4.21722	4.21722	4.89529	4.21722	4.63225	4.21722	5.45822	4.73179
PTRHD1	3.21722	4.02457	4.53914	2.63225	3.95418	3.95418	2.89529	3.40986	4.67665	4.73179	3.21722	4.21722	3.48025	5.02457	4.99482	4.21722	4.21722	3.40986	4.21722	4.53914	4.73179	3.48025	2.89529	4.21722	4.21722	3.40986	4.35152	4.32413	4.49023	3.63225	4.52534	4.53914	4.41247	4.40363	4.61775	4.60054	4.60251	4.74773	4.61576	4.35472	4.8387	4.43134	4.40164	3.29968	4.74773	4.21722	4.73413	4.29122	4.30261	4.42667	4.40484	3.67665	4.75943	4.32413	4.75974	4.12975	4.67665	3.89529	4.71198	3.85465	4.36161	3.73179	4.63972	4.1103	4.46553	4.59573	4.08326	3.95418	3.80218	4.15646	4.33117	3.75778	4.25255	4.46042	4.49184	4.32825	4.42811	4.31032	4.48541	4.03888	4.30648	3.93711	4.32218	3.63225	4.28496	3.86929	4.3465	4.06912	3.91236	2.89529	4.63225	4.89529	4.28433	4.02457	4.57336	4.21722	3.48025	3.21722	2.99482	3.80218	2.89529	3.95418	4.48025	3.21722	3.48025	3.21722	4.31675	4.21722	4.63225	3.56514	4.74773	4.43961	4.09168	3.89529	3.21722	3.48025	4.63225	4.21722	2.63225	3.21722	3.80218	4.62542	4.62057	4.87859	4.92771	4.52332	4.48852	4.18327	3.84798	3.21722	4.66973	3.21722	4.82727	4.36922	4.48025	4.80218	4.45822	4.21722	4.43961	5.09168	4.44854	4.7647	4.63225	4.70264	4.21722	4.33269	4.38714	4.69115	4.70264	3.95418	4.49732	3.21722	4.21722	4.21722	3.73179	2.99482	4.63225	2.40986	4.43961	2.63225	2.63225	4.80218	4.6788	4.55653	4.38968	4.37394	4.63225	3.80218	4.02457	4.76976	4.78658	5.02457	4.57979	4.40986	4.21722	4.43961	3.89529	4.32031	4.59749	4.46514	4.6682	4.80218	4.69336	4.65017	4.63225	4.17874	4.51752	4.94304	4.67829	4.50262	4.37768	4.54736	4.51887	4.8387	5.34985	3.75778	4.71389	4.80218	4.72741	4.38071	4.46875	4.74773	4.41971	4.29814	4.46233	4.23768	4.39555	4.55538	4.30087	4.72418	3.73179	4.37768	4.26968	4.40986	4.21722	4.59909	4.70264	4.55425	3.82355	4.15581	3.98173	4.12411	3.83707	3.99482	4.32876	4.60424	4.49222	4.2455	4.51403	4.53914	4.30648	4.08597	4.70372	4.64785	4.628	4.60424	3.5715	3.89529	4.21722	4.61576	4.74773	3.92771	4.33269	2.89529	3.48025	3.80218	3.89529	4.21722	4.21722	2.63225	4.39779	3.80218	4.21722	5.43961	5.43961	3.89529	4.43961	4.73179	4.95418	4.21722	4.21722	3.21722	3.63225	4.45822	3.70264	3.63225	3.63225	3.75778	4.21722	3.89529	4.53914	3.63225	3.92771	4.56514	3.99482
C17orf97	4.53914	4.91765	2.21722	4.95418	3.63225	5.21722	3.48025	5.16475	4.53914	5.1103	4.43961	3.63225	4.21722	4.21722	5.31675	3.21722	4.21722	4.99482	4.63225	4.02457	4.40986	3.70264	4.21722	5.43961	3.21722	3.73179	3.85966	4.51678	4.43961	4.29522	4.52534	4.12411	4.46624	3.9442	4.03279	3.78112	3.85043	3.50672	3.61576	4.75327	4.0611	3.48025	4.31237	4.03664	3.88187	3.73179	3.66702	3.87618	3.88203	4.26161	3.25674	3.38714	3.96467	3.8387	3.59089	3.12975	3.69691	4.14321	3.74647	4.26968	3.72418	3.73179	3.75554	3.57979	3.98748	3.89529	3.57425	2.21722	2.89529	3.49177	3.61235	4.45822	3.69067	4.00137	4.37154	2.89529	3.83737	3.31032	3.60879	2.96088	3.24759	3.21722	3.7747	3.09168	3.39942	3.40986	3.9721	2.44463	2.14683	4.48025	5.02457	2.89529	4.14683	3.80218	4.57336	4.15832	3.48025	4.21722	4.57979	4.91765	3.48025	3.21722	4.89529	4.02457	3.89529	4.53914	4.73179	3.73179	4.04729	3.07971	3.36922	3.74773	3.43961	5.35472	4.21722	5.06521	4.63225	2.89529	4.21722	1.63225	3.21722	4.55709	4.16991	4.49127	4.34275	4.34275	4.03166	5.5052	5.52981	4.21722	5.36161	4.43961	4.48586	4.63225	2.89529	5.02457	3.07971	4.48025	4.63225	4.21722	4.78112	4.8387	4.39779	4.59573	4.21722	4.09168	4.95418	4.74773	4.48025	3.63225	3.57979	3.21722	4.21722	4.95418	4.21722	4.86929	5.21722	4.73179	3.95418	3.63225	3.63225	4.21722	4.1813	4.19519	3.86929	3.6788	3.95418	3.21722	4.02457	4.70264	5.14566	4.74078	5.31675	3.99482	4.89529	4.74773	4.39779	4.41652	4.30602	4.33269	4.35592	4.49732	4.25374	4.2876	4.24759	4.46114	4.30958	4.72623	4.49127	4.3465	4.60224	3.94591	4.33011	4.44751	4.69499	3.92771	4.48682	4.95418	4.28135	4.93091	4.46875	4.00149	5.12542	4.39942	4.81988	3.84282	4.17874	3.65922	3.93249	5.09857	4.96445	4.03664	5.01692	4.67289	4.21722	5.0308	4.35472	4.49285	3.76584	3.43961	3.61036	3.91765	3.96878	3.40986	3.87308	4.25374	3.66082	3.95132	4.02143	3.96568	3.83255	3.60054	4.15581	3.39409	3.66581	4.10174	3.49995	3.31032	3.74078	4.80218	4.13475	3.56514	4.63225	3.48025	3.89529	3.80218	5.06521	4.21722	3.21722	3.63225	4.11768	4.21722	4.21722	2.63225	4.95418	4.48025	5.33269	5.31675	4.43961	4.21722	4.80218	3.95418	3.36922	3.56514	4.06521	4.09168	4.48025	4.34275	4.40986	2.89529	4.21722	3.63225	4.21722	4.07971	3.99482
FIGNL2	2.21722	4.02457	4.21722	3.63225	1.63225	4.80218	2.89529	3.86929	3.21722	3.99482	4.43961	3.63225	2.89529	5.02457	3.40986	4.21722	4.21722	3.40986	3.85465	3.80218	4.57979	3.89529	1.89529	3.21722	3.63225	3.40986	3.98895	4.37476	3.76154	3.85465	4.1103	3.74078	3.86358	3.75155	4.24578	4.01558	4.12607	4.13475	3.84525	3.89529	3.78979	4.52756	4.07971	4.29968	3.53272	3.57979	3.5601	3.66973	3.25198	3.86107	3.23711	3.53914	3.72281	4.42367	3.61013	3.93711	3.53272	3.80218	3.53914	3.63225	3.68811	3.73179	3.59895	3.73179	3.33663	2.89529	3.19574	2.63225	3.21722	3.39866	3.11485	3.34275	3.62028	3.7524	3.96346	3.43134	3.36922	3.48025	3.16991	3.11288	3.66263	3.52207	3.07426	2.80218	3.27166	2.57979	3.67665	2.18159	1.40986	4.21722	4.43961	2.89529	4.07283	4.38714	4.2738	4.15832	3.48025	4.21722	1.40986	4.02457	4.89529	3.95418	4.48025	3.53914	1.89529	2.21722	3.73179	4.21722	4.04729	3.07971	3.36922	3.21722	4.71972	2.89529	3.21722	4.48025	2.63225	1.89529	2.63225	4.21722	2.21722	4.02238	3.90688	4.10425	4.07971	2.95942	3.40363	3.92023	3.96346	3.80218	3.29122	3.95418	3.79936	4.21722	4.21722	4.53914	4.56514	4.21722	3.63225	3.95418	3.94158	4.27166	4.11768	4.41885	4.1103	4.09168	3.43961	4.43961	3.48025	4.21722	3.21722	3.21722	3.21722	4.63225	4.57979	4.40986	4.21722	3.73179	3.63225	4.63225	3.63225	3.21722	3.64403	3.4766	4.0213	3.69587	4.63225	2.21722	4.02457	4.31032	3.96346	5.02457	2.99482	2.99482	3.89529	4.36922	4.63225	4.36922	4.09792	4.24696	3.78888	3.73179	3.85068	3.80218	4.0084	4.05675	4.07971	3.6867	4.03745	4.17141	3.97775	4.04213	3.92023	4.04034	4.04729	3.07971	4.15667	4.33269	4.17282	4.03279	3.91236	3.85465	4.17714	4.07136	3.63225	3.92082	3.74188	3.7747	4.00911	4.09857	3.21722	4.45168	4.13475	3.54736	4.46875	3.69638	4.01076	3.87618	3.57739	3.43961	3.23449	3.91765	3.47753	3.28433	3.46783	3.6867	3.2738	3.23143	3.58952	3.82129	3.24759	3.50101	3.42667	3.27862	3.36241	3.10174	3.45019	4.31032	3.9721	4.1501	2.85465	2.75778	4.43961	3.48025	4.21722	2.21722	2.89529	2.99482	3.53914	4.63225	3.95418	3.21722	4.63225	2.63225	3.63225	2.89529	3.63225	3.99482	4.63225	3.21722	3.21722	3.95418	4.21722	3.07971	4.06521	3.80218	3.76976	3.66467	3.73179	3.48025	4.53914	4.95418	3.92771	3.56514	3.40986
SMCO3	4.21722	4.38714	2.21722	2.63225	2.63225	3.21722	1.89529	3.21722	3.21722	3.99482	3.63225	4.63225	4.48025	3.21722	2.99482	4.21722	4.21722	3.40986	3.63225	4.21722	3.40986	4.21722	3.89529	1.63225	3.63225	2.99482	4.38323	3.51678	3.95418	3.85465	4.31675	3.91765	3.99133	4.52916	3.85876	3.69365	4.02877	3.21722	3.75778	3.48025	3.93181	3.82129	3.96724	3.93711	3.63225	3.40986	3.50352	3.77664	3.86716	3.86107	3.17657	4.02457	3.90709	3.51678	3.42701	3.58918	3.58334	3.48025	3.43021	2.92176	3.53407	4.86929	3.76376	4.40986	3.41534	4.35472	3.13684	2.95418	3.48025	3.17189	3.48682	3.07971	3.79021	3.8387	3.72245	1.74328	3.26968	4.21722	2.53604	2.11288	3.05494	2.83019	2.81122	3.63225	2.8387	3.1103	3.46514	0.444626	1.40986	1.89529	4.33269	3.89529	3.63225	4.21722	4.43134	4.12795	4.48025	3.21722	3.73179	4.02457	3.48025	4.63225	3.48025	4.91765	4.70264	3.80218	4.21722	2.99482	3.36922	3.92771	2.63225	2.04729	3.80218	4.48025	3.21722	2.89529	4.21722	3.89529	2.63225	3.95418	3.80218	4.42764	4.43294	4.29363	4.1501	4.19074	3.81867	4.18327	4.07037	4.21722	3.96929	2.63225	4.25057	3.85465	3.89529	4.53914	3.75778	4.48025	4.80218	3.63225	4.55163	3.6867	4.31032	4.70264	4.21722	4.33269	4.53914	4.21722	4.55825	1.63225	3.40986	3.21722	4.21722	3.63225	4.57979	2.99482	4.21722	4.21722	3.63225	4.21722	4.95418	3.21722	3.81004	3.54786	4.18245	3.16912	3.63225	2.21722	3.21722	4.70264	4.3923	4.74078	4.57979	4.40986	4.89529	4.50672	4.63225	4.36922	3.99482	4.88018	4.30701	4.57979	4.16063	4.14321	4.05494	4.09857	4.30958	3.60424	4.03745	3.91765	3.91635	3.99482	4.2828	4.27166	4.34985	3.07971	4.39371	3.95418	4.32257	4.15832	3.63225	4.43961	4.27532	4.32413	4.21722	4.01867	3.82727	3.91556	3.57739	4.64171	4.05372	4.29968	4.32031	4.21722	4.21722	4.63225	4.26452	4.21722	3.37994	3.63225	3.19973	4.0752	3.3042	2.99482	3.66436	3.78979	3.55064	3.559	3.72445	4.04909	4.02018	3.69365	3.59804	4.15308	3.80782	3.32413	3.14086	4.01076	4.26161	3.92771	4.04729	2.34275	4.09168	2.89529	1.89529	1.21722	2.89529	4.57979	1.21722	5.43961	4.39779	3.21722	3.63225	3.63225	4.63225	3.48025	3.63225	5.1103	3.63225	3.21722	3.21722	3.95418	3.36922	3.34275	3.21722	4.21722	3.63225	3.75778	4.1103	3.48025	2.21722	3.63225	2.75778	4.07971	5.21722
PLIN5	3.80218	4.02457	3.21722	4.21722	4.63225	3.21722	4.48025	3.57979	3.53914	3.40986	3.63225	4.21722	1.89529	3.21722	4.73179	3.21722	4.21722	3.99482	3.04729	4.02457	4.73179	2.48025	3.48025	3.63225	3.95418	2.40986	3.44463	4.10174	3.63225	4.21722	3.99482	3.9721	4.29852	4.26612	4.06521	4.27862	4.09436	3.63225	3.56514	4.2876	4.10174	4.15832	4.11534	3.45168	3.85465	3.73179	3.75043	3.87618	3.5601	3.9721	3.21722	3.21722	3.80568	3.8387	3.42701	4.45168	3.55191	4.06521	3.4857	3.78426	3.31506	3.40986	3.62625	3.86929	3.62859	3.48025	2.81867	2.95418	3.21722	2.96308	3.27532	4.21722	3.85294	3.7962	3.121	3.21722	3.85465	3.31032	2.53604	2.59831	2.83255	2.71471	2.81122	3.21722	2.90909	3.57979	3.80218	1.85966	-0.175102	2.89529	4.53914	4.21722	3.8249	4.02457	3.89529	4.15832	4.89529	3.21722	2.40986	4.91765	4.21722	4.63225	2.89529	4.21722	3.89529	4.80218	4.57979	4.57979	4.50672	4.21722	4.74773	3.74773	3.43961	4.21722	3.21722	4.70264	2.63225	2.89529	2.63225	3.63225	4.53914	3.83085	4.35048	3.8862	3.84525	4.07971	3.8828	4.03888	4.43294	4.21722	4.21722	4.43961	3.71823	4.04729	1.89529	3.80218	4.56514	2.89529	3.21722	4.80218	4.50101	4.47097	3.89529	4.53914	4.1103	3.80218	4.09168	3.95418	3.89529	4.80218	3.86929	4.21722	3.21722	4.95418	4.40986	3.99482	4.21722	2.99482	4.21722	4.21722	4.63225	3.21722	3.55326	3.10356	3.79452	3.59026	4.43961	3.80218	4.21722	4.11768	4.01791	4.53914	3.73179	4.21722	3.89529	4.57085	3.76976	2.78426	3.73179	4.09168	4.00362	4.31675	3.7773	3.59573	4.14375	4.25469	3.80615	4.60424	3.80016	4.30468	3.85222	3.99482	3.96088	3.6867	4.04729	3.75778	3.86028	3.21722	4.12702	4.48025	3.8249	4.04729	4.25621	4.16063	4.26968	4.06521	3.38433	3.65922	3.76584	3.77664	3.80218	3.71471	4.50672	4.13233	3.73179	4.72741	4.26452	3.87618	3.70571	3.43961	3.19973	3.60953	4.06249	3.8249	3.65069	3.6867	3.38071	3.5132	3.36335	3.9484	3.83255	3.01558	3.50262	3.27862	3.80782	3.21722	3.17189	3.63225	4.21722	4.28135	4.36922	2.34275	3.80218	3.89529	4.48025	1.21722	3.89529	4.73179	4.53914	4.63225	3.48025	4.21722	2.63225	2.63225	4.63225	3.48025	2.63225	5.1103	4.43961	3.21722	4.21722	4.09168	3.36922	3.75778	3.48025	4.43961	4.01076	3.75778	3.57979	3.89529	2.21722	3.63225	4.75778	3.56514	3.99482
ZNF107	4.80218	3.53914	2.21722	2.63225	3.21722	3.63225	4.48025	3.21722	2.21722	2.40986	3.21722	2.63225	3.89529	2.21722	1.40986	3.21722	4.21722	2.99482	2.04729	1.21722	1.40986	1.89529	3.89529	2.63225	2.63225	3.40986	3.44463	3.10174	3.38714	2.85465	3.63225	3.12411	3.27862	3.68116	3.38071	3.50101	2.77243	2.04729	3.45822	3.98275	3.6867	4.21722	3.1501	3.12975	2.97329	3.21722	3.2289	3.87618	3.40398	3.74078	3.45668	4.02457	3.40459	2.8387	3.21722	3.29968	3.16831	3.21722	3.28135	3.85465	3.11225	3.40986	3.29301	3.73179	3.28166	3.89529	2.87381	2.63225	3.06521	2.83969	2.88537	3.34275	3.05324	3.33076	3.26302	3.03279	3.4847	3.31032	2.88751	2.96088	2.75009	3.03664	3.13315	3.09168	2.56117	2.73179	3.53914	2.18159	1.40986	1.89529	2.95418	1.89529	3.91236	3.53914	3.32825	3.57336	1.89529	3.80218	2.99482	2.80218	3.48025	3.63225	3.89529	3.80218	3.48025	3.21722	3.99482	3.40986	2.63225	3.07971	3.63225	2.85465	2.80218	3.48025	3.21722	1.89529	2.63225	3.89529	4.21722	1.63225	2.21722	3.78562	4.07037	3.83991	3.45822	3.19074	3.68116	2.96088	3.72245	3.21722	3.87618	2.63225	3.51361	1.04729	2.89529	2.21722	4.34275	3.48025	3.63225	2.63225	4.08597	4.16063	3.48025	3.59573	2.99482	4.09168	3.63225	3.74773	3.48025	4.80218	2.99482	3.21722	3.21722	3.63225	3.40986	3.99482	2.63225	2.99482	3.95418	3.63225	2.63225	3.21722	3.43623	3.28135	3.56186	2.77833	2.63225	3.80218	1.21722	4.01076	4.07037	4.46514	4.40986	4.21722	3.89529	4.29522	1.31032	3.92176	3.96786	3.84171	3.4714	3.86929	3.7647	3.89529	3.64752	3.72418	3.82191	3.7647	3.83991	3.74078	3.66581	3.48025	3.25038	4.07136	3.89529	3.92771	3.82181	3.63225	4.0308	3.82129	4.14683	3.04729	4.02739	3.56117	4.21722	3.70264	3.63225	3.24418	3.64298	3.77664	3.31675	3.58918	3.98589	3.1754	3.8249	4.21722	4.06521	3.96929	3.21722	3.63225	3.05163	2.80218	3.10716	3.63225	3.33732	3.25374	3.43134	3.39189	3.53768	3.35472	3.46998	3.01558	3.23217	4.21722	3.39279	3.97621	3.10916	3.48025	3.30468	3.07971	2.36922	3.07971	2.21722	1.89529	3.48025	4.21722	1.89529	2.99482	1.21722	2.63225	2.48025	2.21722	2.63225	2.63225	2.63225	4.21722	3.21722	3.40986	4.63225	4.21722	3.21722	3.43961	3.04729	3.92771	0.895287	3.21722	2.63225	3.45822	3.40986	3.48025	2.21722	2.63225	3.07971	3.92771	2.99482
CARMIL2	3.80218	3.80218	4.21722	3.63225	2.63225	2.63225	3.89529	2.99482	3.80218	4.21722	4.21722	2.63225	3.48025	2.21722	3.73179	3.21722	4.21722	3.21722	3.85465	2.21722	3.99482	3.70264	3.48025	2.63225	3.95418	4.40986	3.44463	3.6867	3.9898	3.50672	3.77909	4.0752	3.94158	4.40363	3.03279	3.86358	3.68997	4.21722	4.00571	4.06521	3.93181	3.96568	3.75778	4.03664	3.75511	3.40986	3.85966	3.77664	3.79826	4.02457	3.7055	3.67665	4.07629	3.97621	3.73805	3.58918	3.70264	3.89529	3.61576	3.78426	3.74188	2.40986	3.56171	3.21722	3.99604	4.35472	3.07544	3.21722	3.06521	3.35427	3.07178	4.21722	3.56514	3.91573	3.93544	3.03279	3.61207	3.48025	2.07037	2.37591	1.83255	2.71471	3.13315	2.95418	2.72623	2.57979	3.38714	1.44463	0.824898	4.70264	4.53914	3.48025	3.73179	2.80218	4.40625	4.15832	4.21722	4.21722	3.99482	4.38714	3.89529	4.21722	3.89529	4.38714	5.06521	3.21722	3.99482	3.73179	3.63225	3.56514	3.04729	3.04729	3.43961	4.21722	3.21722	4.48025	4.21722	3.89529	4.21722	2.63225	2.21722	4.43936	4.68928	4.62013	4.40164	4.43586	4.31343	4.37591	3.58495	3.80218	3.29122	3.21722	4.20875	3.85465	3.48025	3.80218	4.07971	4.21722	4.43961	4.95418	4.21722	4.51678	5.16831	4.65017	3.73179	3.95418	4.38714	4.50672	4.76976	2.63225	4.21722	3.21722	5.53914	4.21722	4.21722	4.57979	2.63225	1.40986	2.63225	4.21722	4.63225	4.21722	3.64403	3.66467	3.91236	3.43623	3.21722	4.53914	2.80218	4.31032	4.54842	4.80218	3.99482	4.57979	4.89529	4.43961	4.21722	4.46233	4.23994	4.53914	4.14947	4.49732	4.39942	4.2876	4.22741	3.66973	4.14384	4.10174	4.54517	4.74078	4.28356	4.61149	4.62384	4.42367	4.0946	5.21722	4.38494	4.80218	4.36265	4.15832	4.14683	4.21722	4.15667	4.10174	4.26968	4.1103	3.96929	4.04388	4.15113	4.01368	4.49732	4.21722	4.54979	3.94591	4.34846	4.38227	4.63225	4.05675	3.15113	4.49023	3.38133	3.86107	3.54403	3.91236	3.84334	4.0611	3.63945	3.84441	3.94831	4.11252	3.66263	3.86358	3.75119	4.50101	3.76202	4.04034	3.47528	3.11768	3.86107	2.92771	3.04729	3.34275	3.43961	3.48025	4.21722	2.21722	3.48025	4.40986	3.53914	2.63225	3.55825	2.21722	2.63225	3.63225	3.63225	1.89529	4.43961	4.40986	2.63225	3.21722	4.21722	3.95418	1.04729	1.75778	3.48025	4.09168	4.11768	3.75778	3.73179	2.89529	3.21722	3.63225	2.75778	4.07971	3.73179
SLTM	4.21722	3.53914	3.21722	4.21722	4.80218	4.21722	4.21722	4.93342	5.12411	2.99482	4.21722	4.63225	3.89529	2.21722	3.99482	4.80218	4.21722	4.65779	4.36922	3.21722	3.99482	3.89529	2.89529	5.09168	4.63225	3.73179	4.18159	4.51678	3.9898	4.36922	4.03435	4.42667	4.06289	4.40363	3.96568	4.33751	3.6469	4.04729	4.07971	3.98275	3.78979	3.96568	3.84525	4.03664	4.35957	3.99482	4.06912	4.29122	4.12019	4.02457	4.2272	3.53914	4.17447	4.42367	4.1919	4.37768	4.36199	4.35472	4.38714	3.78426	4.15251	3.73179	4.35961	3.57979	4.19508	4.06521	4.62869	4.88018	4.14321	4.61354	4.53519	4.34275	4.47826	4.49036	3.81761	4.456	4.46233	4.39779	4.67806	4.46338	4.85245	4.41515	4.88161	4.43961	4.57206	4.26784	4.80218	4.41425	3.52534	2.89529	4.88018	3.89529	4.28433	4.91765	4.48025	4.87714	4.21722	3.21722	4.40986	4.67665	3.89529	4.63225	4.21722	3.80218	4.70264	3.21722	4.49732	5.1103	5.13475	3.34275	4.21722	4.04729	4.43961	4.21722	5.21722	3.89529	4.21722	4.89529	2.63225	4.80218	3.80218	4.2121	4.01791	4.1429	3.84525	4.1363	4.28997	4.1485	4.30741	4.21722	4.21722	4.95418	3.98919	4.04729	3.48025	2.21722	3.92771	4.21722	3.63225	4.21722	4.15308	4.21722	4.01076	3.59573	4.21722	2.63225	3.95418	4.04729	4.31032	3.63225	3.73179	3.21722	5.53914	2.63225	3.99482	3.99482	4.63225	4.99482	4.21722	4.63225	5.43961	4.21722	4.42603	4.41123	4.64933	4.30885	4.21722	2.21722	4.02457	4.31032	4.30741	4.74078	4.21722	3.99482	3.48025	3.85465	4.21722	4.50672	4.40986	4.24696	4.3194	3.40986	4.33269	4.59573	4.43522	4.25469	4.56514	3.90909	4.53552	4.46514	4.49432	4.04213	4.44916	4.13149	4.49795	4.56514	4.4786	3.80218	4.34275	4.96568	5.07283	4.43961	4.72783	4.39942	4.59161	4.39171	4.22982	4.29665	3.93249	4.52388	4.53914	4.71471	4.26968	4.1754	4.63225	4.3021	4.63225	4.49285	4.55201	3.95418	4.75507	4.60953	4.18424	4.63225	4.47172	4.39124	4.91321	4.53628	4.45003	4.40625	4.83255	3.94158	4.66568	3.69365	4.14767	4.16063	4.84612	4.11768	4.3465	4.61576	4.21722	3.56514	3.63225	4.48025	4.48025	4.38714	4.70264	4.57979	4.38714	4.21722	4.86491	2.21722	2.63225	3.63225	4.21722	4.48025	4.43961	4.73179	4.21722	3.21722	3.21722	3.63225	4.36922	4.75778	4.48025	3.43961	4.83389	4.56514	4.86929	5.21722	4.80218	4.21722	4.66467	4.07971	2.99482
RPS10	6.38714	6.70907	6.9721	5.95418	6.09168	6.88018	6.84948	6.19122	7.2833	6.45425	7.33269	6.53914	6.48025	7.17141	6.53914	6.91765	6.80218	6.51838	7.40484	6.30468	6.49732	7.12411	6.59573	7.05852	7.30468	6.57979	8.10284	5.74559	7.85866	6.09168	8.43038	6.03739	7.89169	6.05967	7.96996	6.16939	8.0413	5.97803	7.78569	5.44988	8.11669	5.96568	7.37249	5.52207	7.89696	6.88559	8.06993	6.61314	7.18009	6.66016	7.34764	7.02457	7.53914	6.72623	7.94632	6.25904	8.2499	6.7901	7.93271	6.65215	7.49416	6.76741	7.45978	6.38714	7.58101	6.91765	8.28617	7.76154	6.76565	8.26925	8.48169	6.96724	8.50292	8.29029	8.1038	8.13178	8.16537	7.15581	8.40938	7.77964	8.25695	7.27441	8.18626	7.03313	8.26413	7.35237	7.54813	8.17481	8.18684	5.35472	6.38714	6.75327	6.93342	6.38714	6.34154	6.96138	5.21722	5.67665	6.16475	6.32574	7.25284	5.71972	5.21722	6.42667	5.06521	5.21722	5.93342	5.40986	5.36922	5.75778	6.29522	5.95418	5.782	3.48025	4.80218	4.48025	5.43961	4.89529	4.95418	4.63225	5.38714	6.8163	5.28539	6.94753	5.61576	7.1874	7.45199	5.64893	5.28539	6.12411	5.05675	5.53914	7.50413	6.43961	5.21722	5.53914	5.1501	4.70264	5.02457	5.21722	5.92247	5.97621	5.48025	5.38714	6.86929	5.53914	6.17141	6.06966	6.01076	4.21722	6.3406	5.21722	3.21722	2.63225	4.21722	4.40986	4.95418	4.40986	5.21722	3.63225	4.95418	4.80218	8.15761	8.28135	8.21363	8.48615	5.53914	3.80218	6.38714	5.11768	6.35048	5.46514	4.73179	5.1103	5.35472	5.29522	5.35472	5.04729	6.69115	6.42016	6.64379	5.83613	6.73756	5.89529	7.02164	5.86411	7.28562	6.17499	6.90225	5.75637	6.63437	5.77443	6.68577	5.7066	7.38357	5.88707	6.80711	6.21722	6.7003	5.74328	6.80218	5.61715	5.70687	6.81598	5.97012	6.68039	6.8941	6.89869	6.64698	6.11903	6.94124	5.98773	5.77521	6.44548	5.89099	5.58221	6.51978	5.05675	8.96411	7.05011	8.74342	7.2833	7.86075	6.95418	8.01359	6.96524	8.08412	7.83977	8.11824	7.20272	6.78157	6.64785	8.16217	7.21722	8.34698	6.72623	8.76132	7.06521	7.37709	6.91765	7.57867	7.3577	7.98098	6.14321	5.21722	7.59225	5.21722	6.26784	7.12411	4.95418	7.55825	6.74078	7.02457	7.49023	6.09168	5.89529	5.53914	6.21722	4.95418	4.80218	5.53914	6.782	6.25674	6.64043	7.25284	6.05852	5.98275	5.86631	6.57979	5.70264	7.3465	5.43961	7.32764	7.20073	6.73179
SUPT20H	2.21722	3.21722	2.21722	4.21722	3.21722	3.95418	3.48025	3.21722	3.80218	3.40986	1.63225	4.21722	2.89529	2.21722	3.40986	4.21722	4.21722	3.21722	3.63225	4.53914	4.21722	3.48025	3.48025	3.21722	2.63225	4.40986	2.76655	3.42367	3.27611	3.63225	3.34846	3.46514	3.66328	3.4467	3.15832	3.50101	3.12607	3.21722	3.56514	3.06521	3.10174	3.2738	3.51267	3.45168	3.58334	3.21722	3.52263	3.13921	3.49387	3.60953	3.47355	3.38714	3.62698	3.51678	3.75543	3.71471	3.52626	3.80218	3.52597	2.78426	3.53407	3.40986	3.62625	4.1103	3.5259	2.48025	3.2243	2.95418	2.70264	3.28973	2.98159	3.07971	3.34275	3.38913	3.58495	3.57336	3.72911	3.48025	3.29277	3.43481	3.52061	2.93711	3.34728	1.95418	3.47097	3.1103	2.91765	2.5601	1.40986	4.21722	3.43961	2.89529	2.99482	3.53914	3.43134	3.15832	2.89529	3.80218	2.99482	3.53914	4.48025	2.63225	3.48025	4.21722	1.89529	2.21722	3.73179	2.40986	3.36922	2.34275	3.04729	4.04729	3.43961	3.48025	3.21722	1.89529	3.63225	1.89529	2.63225	3.21722	3.21722	3.491	3.26302	3.70005	4.21722	3.39005	3.48852	3.54584	3.72245	2.21722	3.42872	2.63225	3.39928	3.04729	3.48025	3.21722	4.07971	4.21722	3.21722	3.63225	3.60054	4.04034	3.48025	4.35472	2.73179	3.80218	3.63225	3.74773	3.89529	3.63225	3.57979	3.21722	3.21722	2.63225	3.73179	3.73179	4.21722	2.99482	3.21722	2.63225	2.63225	4.80218	3.5153	3.12702	3.71567	3.41576	3.21722	2.21722	3.80218	4.21722	3.51095	3.67665	3.40986	1.40986	2.89529	2.85465	3.48025	3.54979	3.59749	3.91765	3.57831	4.1103	3.59002	3.70264	3.7781	3.36161	3.94221	3.60424	3.6739	3.12411	3.01728	3.33586	3.67359	3.64606	2.72536	3.75778	3.71389	3.21722	3.78753	3.89529	3.40986	3.50672	3.61235	3.51678	3.85465	3.33586	3.45041	3.18973	3.64298	4.05675	3.40986	3.71471	3.85465	3.73179	4.07283	3.81668	4.11768	3.29122	2.90601	2.63225	3.26844	3.02457	3.17587	2.99482	3.54377	3.10174	3.57336	3.11359	3.5259	3.5041	3.18619	2.86358	3.17141	3.15308	3.23409	3.42367	3.23201	3.11768	3.60953	2.92771	3.04729	3.34275	3.80218	1.89529	4.70264	3.21722	2.89529	3.73179	4.02457	3.63225	3.01076	2.21722	2.63225	3.63225	2.63225	3.48025	2.63225	3.99482	3.63225	3.21722	3.21722	3.43961	3.36922	4.07971	4.35472	3.43961	3.31032	4.28135	3.57979	4.21722	3.21722	4.21722	3.56514	3.07971	2.99482
AKT1	2.21722	2.80218	3.80218	4.21722	4.43961	1.63225	1.89529	4.21722	5.02457	4.21722	3.95418	2.63225	3.48025	4.53914	3.99482	4.21722	4.21722	3.86929	4.36922	3.21722	3.73179	4.70264	4.21722	3.95418	3.21722	3.40986	3.94713	4.10174	3.53914	4.29522	3.95418	3.60953	3.56812	3.68116	4.15832	4.21722	3.77243	3.95418	4.40164	4.14321	4.21722	3.48025	4.00571	3.45168	4.61613	4.31675	4.39364	3.42872	4.63664	4.0752	4.71972	4.30468	4.5115	4.32413	4.5714	3.71471	4.34007	4.48025	4.26558	3.98589	4.584	2.99482	4.70947	4.1103	4.15741	4.48025	4.68116	4.53914	3.89529	4.8137	5.01608	3.56514	5.16872	5.121	4.77081	4.72311	4.97803	4.11768	4.93544	4.25038	4.44399	4.08395	4.69875	4.21722	4.7647	3.80218	3.21722	3.02959	3.63225	1.89529	4.09168	3.48025	3.63225	3.80218	4.03279	3.61775	2.89529	4.21722	3.99482	3.02457	1.89529	3.63225	3.89529	2.80218	1.89529	3.80218	3.57979	3.73179	2.63225	3.92771	3.36922	3.50672	3.95418	2.89529	3.21722	3.48025	3.63225	3.48025	4.63225	2.63225	2.21722	4.12035	4.121	4.08453	3.56514	3.82817	3.9442	3.69784	3.65534	4.53914	3.29122	4.95418	3.77664	3.85465	1.89529	3.80218	3.92771	3.89529	3.80218	3.63225	3.86358	3.60424	2.63225	4.2876	3.99482	4.33269	3.33269	3.63225	3.63225	3.95418	3.40986	3.21722	3.21722	3.63225	2.40986	1.40986	2.63225	3.40986	3.95418	2.63225	4.21722	3.21722	4.52488	4.42075	4.44939	4.29771	3.95418	2.21722	3.80218	3.31032	3.78658	4.02457	4.40986	4.73179	4.48025	3.50672	4.01076	3.85465	4.28433	4.38714	4.51512	3.99482	4.47097	4.41885	4.1966	4.13921	4.06654	4.37476	4.18671	4.3465	4.16538	3.89529	4.05774	3.80218	3.94775	3.75778	4.14633	3.63225	4.3021	3.82129	3.99482	4.21722	3.93428	4.27166	3.54979	4.42778	4.43961	4.16172	4.64298	3.72418	4.16475	4.21722	4.21722	4.13233	3.52534	3.69638	4.16831	3.66973	4.93249	4.49023	5.00205	4.12411	4.63225	3.8249	4.36271	4.17974	4.77303	4.6034	4.73727	4.38071	5.17042	4.39409	4.88964	4.01558	4.29968	4.8387	5.07673	4.01076	3.9721	3.92771	3.74773	4.21722	4.21722	3.48025	2.89529	3.21722	4.70264	2.40986	3.21722	4.21722	4.11768	3.80218	3.63225	3.63225	3.63225	3.48025	4.43961	3.99482	4.21722	4.21722	3.21722	4.09168	2.63225	3.75778	4.35472	3.95418	4.01076	3.92771	2.99482	4.21722	4.53914	2.63225	4.45822	4.34275	4.40986
CUTA	3.21722	4.80218	3.21722	4.21722	4.43961	4.21722	4.48025	4.65779	4.80218	4.73179	4.21722	4.21722	5.06521	4.53914	4.73179	5.53914	5.21722	4.31675	5.13475	4.53914	3.73179	2.89529	3.89529	4.21722	3.95418	4.99482	5.36746	4.6867	5.49023	4.85465	5.28433	5.02457	5.01558	4.52916	5.25986	5.01558	5.09436	4.80218	5.3577	4.89529	5.32413	4.78281	5.26558	4.88464	5.96695	5.21722	5.77455	4.87618	5.83694	5.14795	5.92073	4.67665	5.62797	5.04034	6.11151	5.08395	6.10257	4.80218	5.91513	4.74773	5.93891	5.49732	5.75347	4.86929	5.85961	5.14321	5.92039	5.63225	5.02457	6.01391	5.89776	4.75778	5.77003	5.76593	5.49184	6.30128	6.02075	5.11768	6.27425	5.68577	6.23248	5.23828	6.21722	5.24696	6.21026	5.51838	5.0752	5.75448	5.25116	3.48025	4.71972	3.48025	5.25116	4.02457	4.98275	4.85876	1.89529	4.21722	4.21722	4.53914	3.89529	4.21722	3.48025	2.21722	3.48025	3.80218	4.80218	4.57979	4.36922	4.66467	4.50672	4.57085	4.43961	3.89529	3.21722	5.06521	2.63225	3.48025	2.63225	4.43961	4.21722	4.75778	4.43294	4.8082	4.34275	4.82817	5.03166	4.34554	4.121	5.02457	4.61314	4.63225	5.16131	4.50672	2.89529	4.53914	3.56514	2.89529	3.80218	3.63225	4.21722	3.97621	3.89529	4.48025	4.49732	3.63225	3.71972	4.21722	4.63225	2.63225	3.86929	3.21722	3.21722	2.63225	4.21722	4.86929	4.21722	2.40986	4.21722	5.21722	3.63225	3.21722	5.48615	5.59909	5.57979	5.75815	4.63225	4.80218	5.12411	4.01076	4.51095	3.38714	4.86929	2.99482	5.21722	3.36922	3.63225	3.71026	5.07283	4.88018	4.83274	4.40986	4.98166	4.48025	4.71429	3.87618	4.57448	4.16063	4.59712	4.38714	4.81905	4.29739	4.96088	4.10174	4.59983	4.07971	4.6273	4.53914	4.59909	4.43134	4.46875	4.21722	3.91003	4.27166	4.36922	5.08793	4.96175	5.14751	5.03377	4.61314	4.57979	4.29968	4.16277	4.33586	3.73179	4.38227	3.89529	4.13921	5.76215	4.71972	5.97403	4.67665	5.55374	4.91236	5.27183	4.81446	4.93091	4.95988	5.51403	4.73323	4.83255	4.44854	4.93146	4.60054	5.44445	4.47097	5.80713	4.89529	4.88964	5.11534	5.29522	5.00571	4.88018	4.89529	4.21722	4.80218	2.89529	3.99482	5.12411	4.21722	4.86491	3.80218	4.95418	4.63225	4.21722	2.89529	4.21722	4.21722	4.21722	4.21722	4.21722	3.80218	4.21722	4.45822	4.80218	4.43961	4.01076	4.07971	4.73179	3.89529	3.21722	2.63225	5.07971	5.00571	4.40986
ODF3B	4.53914	6.38714	3.21722	3.63225	3.95418	6.09168	4.21722	6.49732	4.38714	6.31675	3.21722	5.21722	6.41885	2.21722	6.73179	5.21722	4.21722	6.47595	3.63225	1.21722	6.49732	4.48025	2.89529	6.27611	4.21722	1.40986	3.25198	3.90909	3.43961	4.29522	3.46875	4.0752	3.66328	3.75155	2.74328	4.64785	2.92443	4.29522	3.1501	3.59573	3.63225	4.89529	3.34275	4.37768	2.53272	3.57979	2.52263	3.29122	2.94713	4.50262	2.43961	4.53914	3.0617	4.8387	2.71158	3.83019	2.79145	3.80218	2.78015	3.85465	2.77664	4.73179	2.66188	3.40986	2.68263	4.21722	2.85566	3.43961	3.06521	2.89032	2.61235	3.75778	2.85294	2.81051	3.16991	2.74328	3.10618	3.48025	1.84798	2.79095	2.66263	3.21722	2.57676	2.80218	2.04034	3.49732	3.12411	1.66702	0.824898	3.89529	5.38714	3.48025	2.40986	2.80218	3.2738	3.2738	1.89529	3.21722	3.40986	5.94514	4.70264	4.43961	6.14321	4.53914	3.48025	3.80218	4.40986	3.99482	4.04729	3.07971	4.21722	3.85465	3.63225	5.21722	4.21722	4.21722	4.63225	4.21722	4.21722	3.95418	3.80218	3.56781	3.90688	3.37163	3.21722	3.52332	3.40363	6.43481	6.15784	5.53914	6.73747	3.63225	3.2751	2.63225	4.21722	2.21722	4.21722	3.48025	2.95418	2.63225	3.60054	3.8387	2.63225	3.35472	2.40986	3.43961	3.43961	3.95418	2.31032	3.95418	4.1103	4.21722	3.21722	5.43961	4.21722	5.21722	3.63225	6.1103	3.95418	2.63225	3.63225	3.21722	3.19337	3.40164	3.30602	3.395	3.21722	4.21722	3.21722	4.95418	3.65534	3.80218	5.73179	2.99482	4.21722	5.36922	4.21722	3.46233	3.44939	3.58645	3.4714	4.1103	3.01928	3.59573	3.36307	3.72418	3.67339	3.97621	3.66508	4.0752	3.16538	3.73179	3.31451	3.87433	3.89529	4.21722	3.80875	2.63225	3.49475	5.84015	4.34846	3.29522	6.27532	4.66652	4.16277	3.44548	2.77664	2.57676	2.61056	5.92348	4.61931	3.71471	5.73845	4.70264	3.8249	6.07971	4.26452	3.55425	3.59407	4.09168	3.30161	3.46514	3.07154	3.28433	3.21257	3.78979	2.93091	2.64647	3.00455	4.14321	3.61682	4.69365	3.36017	3.78112	3.36241	3.51678	3.5715	4.63225	4.02457	3.75778	4.13475	4.34275	4.09168	2.89529	4.21722	3.80218	3.89529	5.65779	3.80218	3.63225	3.63225	5.53914	3.63225	4.63225	6.09168	3.48025	5.43961	3.73179	3.21722	3.21722	3.21722	5.02457	3.85465	0.757784	3.48025	4.71972	2.63225	5.82387	3.21722	5.21722	4.53914	2.63225	3.92771	3.34275	2.99482
CPZ	3.80218	2.80218	2.21722	4.95418	2.63225	4.21722	2.89529	3.57979	2.80218	1.40986	3.21722	3.63225	4.21722	3.21722	2.40986	3.21722	4.21722	2.40986	3.36922	4.80218	2.99482	3.21722	4.48025	3.21722	4.21722	4.40986	2.94713	4.04034	3.58645	4.04729	3.21722	3.60953	4.01558	4.40363	4.30128	3.15308	3.73179	3.50672	3.61576	4.06521	3.97621	4.03279	3.66467	3.71471	2.75511	4.40986	2.70097	3.96929	3.16952	3.74078	2.50672	2.80218	2.86738	4.60424	2.79799	4.29968	2.88523	4.48025	2.90753	3.71026	2.42872	4.21722	2.81212	4.1103	2.82398	3.70264	2.6604	2.21722	3.89529	2.69055	2.27532	4.07971	2.72462	2.7524	2.84798	2.2738	2.81988	3.48025	2.43294	4.67359	1.98455	4.21722	2.73722	4.33269	1.8387	4.86929	4.02457	2.31909	0.824898	2.89529	3.80218	3.89529	4.46875	5.12411	3.52756	3.38071	3.89529	4.21722	4.40986	3.38714	3.48025	4.43961	1.89529	3.80218	3.48025	2.21722	2.99482	3.40986	2.04729	3.34275	2.04729	1.63225	3.33269	1.89529	3.21722	3.48025	2.63225	3.48025	4.21722	4.43961	5.53914	3.46828	4.35048	3.28213	4.00571	3.07971	3.05967	3.49139	3.51095	3.80218	2.55425	1.63225	3.38433	4.04729	3.89529	4.21722	4.07971	4.21722	3.95418	4.21722	3.78112	3.42367	3.63225	3.06521	1.40986	4.21722	3.71972	3.63225	4.31032	3.21722	2.73179	3.21722	3.21722	2.63225	2.99482	3.40986	4.63225	2.40986	3.21722	3.63225	3.63225	4.21722	3.97298	4.11534	4.07283	4.16912	3.63225	2.21722	2.80218	3.76976	3.16991	2.53914	2.99482	3.73179	4.21722	3.95418	4.01076	3.98589	2.23994	3.63225	2.94088	4.1103	2.8387	4.59573	3.72152	4.64171	3.89826	4.42367	3.66508	4.17141	3.45168	4.33586	3.40566	4.1892	3.46233	4.66467	3.78228	4.63225	3.34275	2.74328	2.63225	4.63225	3.07178	3.42367	4.04729	1.89529	2.59378	2.18973	2.79498	2.87618	2.73179	4.93711	2.92176	3.33586	3.73179	2.63225	3.01076	4.82727	2.10532	4.43961	2.26844	5.09986	2.47753	4.95418	2.5063	3.6867	2.03279	2.6034	2.60639	4.20272	2.24759	3.69365	2.18684	3.94158	2.33139	3.97621	2.20226	4.89529	3.21722	3.21722	3.21722	2.75778	3.80218	3.48025	2.89529	2.21722	2.89529	2.40986	4.21722	5.43961	3.21722	3.21722	2.63225	3.63225	3.63225	2.89529	1.63225	2.99482	3.21722	4.80218	4.80218	3.63225	3.63225	2.34275	3.21722	3.43961	3.76976	3.75778	3.21722	3.48025	3.21722	4.21722	3.07971	3.34275	1.40986
ETFB	3.80218	4.38714	3.21722	2.63225	2.63225	3.21722	3.48025	3.57979	3.21722	3.40986	3.63225	2.63225	2.89529	3.80218	2.99482	3.21722	4.21722	1.40986	3.63225	4.02457	4.40986	4.59573	3.48025	3.21722	1.63225	3.73179	3.66702	3.32413	2.80218	4.04729	3.8249	3.86107	3.56812	3.4467	3.74328	4.27862	3.40986	2.85465	3.75778	3.48025	3.01928	3.03279	2.75778	3.71471	3.67956	2.99482	3.91856	3.29122	3.62343	3.02457	3.53914	3.53914	3.67377	3.51678	3.62911	3.83019	3.54554	3.59573	3.81307	4.10618	3.68811	3.40986	3.79618	3.57979	3.73471	3.21722	3.39737	0.632253	2.89529	3.21225	3.31279	1.75778	3.48818	3.36993	3.78658	3.03279	3.29522	3.11768	2.92598	2.79095	2.75009	2.93711	2.88161	3.88018	3.21722	3.57979	3.38714	3.25198	3.28433	2.89529	2.63225	1.89529	3.14683	2.80218	3.15832	3.21722	3.48025	2.21722	3.73179	3.67665	1.89529	3.21722	2.89529	2.80218	2.89529	2.21722	1.40986	3.40986	3.63225	3.56514	3.36922	4.13475	2.80218	2.89529	3.21722	1.89529	2.63225	2.89529	2.63225	3.63225	3.80218	3.43351	3.07037	3.03059	3.21722	3.39005	3.05967	3.25038	3.51095	2.21722	3.87618	1.63225	3.22563	1.04729	2.89529	3.21722	2.75778	1.89529	1.63225	3.21722	3.78112	3.60424	3.48025	4.06521	3.40986	1.63225	2.95418	2.85465	2.89529	2.63225	3.86929	3.21722	3.21722	4.21722	3.99482	2.99482	3.63225	3.40986	3.21722	2.63225	2.63225	4.21722	3.06784	2.98018	3.17067	2.64403	3.63225	2.21722	3.53914	3.31032	1.84798	3.21722	3.73179	2.99482	1.89529	2.36922	3.63225	2.78426	2.94038	3.43961	3.37977	3.40986	3.47097	3.06521	3.39959	3.42872	3.40688	3.60424	3.63828	3.30468	3.42253	3.25786	3.2828	3.64606	3.38833	0.757784	3.48682	3.43961	3.59909	3.15832	3.28433	3.29522	3.27532	3.64606	3.16277	3.21722	3.31506	4.04388	2.85157	3.42872	3.40986	2.93711	3.81988	3.73179	4.14683	3.34275	3.63225	2.77664	3.15113	3.71972	3.48603	3.80218	3.43611	2.99482	3.25837	2.8387	2.89529	3.34036	3.42805	3.30128	3.41751	2.86358	3.41361	2.50101	3.33139	3.6867	3.34522	3.76976	4.02457	3.21722	3.63225	2.34275	1.63225	4.21722	3.89529	4.02457	3.48025	3.40986	4.02457	3.63225	3.31032	4.21722	2.63225	2.63225	2.63225	3.89529	3.63225	2.99482	3.21722	5.21722	3.21722	3.21722	2.63225	3.34275	3.21722	4.43961	2.31032	3.92771	2.99482	4.48025	3.80218	2.63225	2.75778	3.75778	2.99482
FBXO44	3.21722	2.80218	2.21722	4.95418	4.63225	2.63225	3.48025	2.99482	2.80218	1.40986	3.21722	2.63225	2.89529	2.21722	4.21722	3.21722	4.21722	3.40986	3.36922	3.80218	2.40986	2.48025	4.48025	1.63225	2.63225	3.73179	3.10759	2.6867	3.33269	3.63225	2.8249	3.53914	3.06289	3.16659	2.82129	3.60054	3.12607	2.04729	3.34275	3.48025	3.01928	3.2738	3.07971	3.12975	3.66396	2.73179	3.34079	1.96929	3.62343	2.91765	3.77521	2.21722	3.54545	3.10174	3.5316	2.45168	3.53914	3.70264	3.73506	3.54979	3.65111	2.40986	3.65305	3.21722	3.5259	2.48025	2.97814	2.21722	2.48025	2.83969	2.88537	3.75778	2.88331	2.9549	2.72245	2.38071	3.04729	2.89529	2.26302	1.96088	2.98455	3.21722	2.18973	3.09168	2.97621	1.99482	2.38714	3.66702	3.14683	2.89529	4.09168	4.70264	4.07283	4.02457	3.70264	3.74328	3.48025	3.21722	4.40986	3.91765	3.48025	4.80218	3.48025	3.80218	3.48025	2.21722	2.99482	2.99482	1.04729	0.757784	3.04729	2.85465	2.80218	1.89529	4.21722	3.89529	4.63225	1.89529	2.63225	2.63225	3.80218	3.37364	3.07037	3.08453	3.21722	3.48025	2.8828	4.03888	2.72245	2.21722	1.96929	4.21722	3.20875	1.04729	2.89529	2.21722	3.34275	1.89529	2.63225	3.63225	2.86358	3.10174	3.11768	3.35472	3.73179	2.95418	2.95418	2.04729	3.31032	3.63225	3.73179	3.21722	3.21722	2.63225	3.99482	3.73179	2.63225	2.40986	2.63225	3.63225	3.63225	3.21722	3.28648	3.49475	3.57979	3.09383	1.63225	2.21722	2.80218	1.89529	3.78658	2.21722	3.73179	2.99482	1.89529	1.63225	3.11768	2.63225	3.48786	3.76154	3.59878	2.99482	3.1986	1.48025	3.39959	3.13921	3.32072	3.10174	2.93106	2.80218	3.39279	2.54736	3.81332	2.8387	3.46233	2.34275	3.38494	0.632253	2.69638	3.74328	3.63225	2.50672	2.83475	2.60424	2.78426	3.04213	3.21722	3.39619	3.39905	2.66973	2.73179	2.12975	2.46233	2.08793	2.63225	1.75778	3.21722	2.77664	3.23859	2.63225	3.05163	2.80218	3.08946	3.14683	2.31148	3.01928	2.2738	2.01844	2.54936	2.85876	2.36307	3.69365	2.36017	3.50101	2.33139	3.32413	3.28973	3.63225	3.60953	3.66467	3.85465	4.21722	2.21722	2.89529	3.48025	3.21722	1.89529	1.40986	4.02457	3.63225	3.01076	2.21722	2.63225	4.21722	2.63225	3.89529	3.21722	3.40986	3.63225	4.21722	3.21722	3.80218	3.04729	3.75778	2.89529	3.80218	2.89529	3.45822	3.40986	3.48025	3.80218	2.63225	3.34275	3.07971	3.73179
KCNMA1	3.21722	3.80218	4.21722	2.63225	3.95418	3.95418	4.21722	1.40986	4.38714	1.40986	3.63225	2.63225	3.48025	2.21722	4.21722	3.21722	4.21722	2.40986	3.85465	4.21722	3.40986	4.21722	1.89529	4.43961	4.80218	2.99482	3.61455	3.8387	3.9898	3.04729	3.99482	3.60953	4.06289	4.05967	3.74328	3.60054	3.99482	3.21722	3.92771	4.2876	3.57567	3.74328	4.11534	4.12975	3.1404	1.40986	3.15734	3.29122	2.61455	3.12411	2.21722	1.80218	2.88737	3.10174	3.29059	3.71471	2.83389	3.59573	3.20073	3.16277	2.51361	3.40986	2.88929	1.99482	2.5259	3.48025	2.16659	2.95418	2.89529	2.16162	2.41971	2.34275	2.82191	2.62867	2.96346	2.2738	2.74773	3.11768	1.99998	2.37591	2.24759	3.12975	1.81122	1.95418	2.64606	3.1103	2.91765	2.02959	0.824898	1.89529	3.63225	2.89529	3.14683	4.21722	3.2738	2.57336	2.89529	2.21722	4.40986	4.38714	3.89529	2.63225	1.89529	4.02457	1.89529	2.21722	3.57979	1.40986	3.85465	2.75778	3.04729	3.21722	2.63225	1.89529	3.21722	1.89529	2.63225	1.89529	3.63225	3.95418	4.21722	3.28541	2.58495	3.32758	3.21722	3.39005	3.35923	1.96088	2.26302	2.21722	2.55425	3.63225	3.51361	2.04729	2.89529	2.21722	3.34275	1.89529	2.21722	3.21722	2.50101	2.97621	2.63225	2.48025	2.73179	3.63225	3.21722	3.21722	3.63225	4.43961	3.21722	3.21722	3.21722	2.63225	3.99482	3.73179	4.63225	4.21722	3.21722	2.63225	3.63225	3.21722	3.0144	2.49475	3.34846	2.81004	1.63225	2.21722	2.21722	3.31032	3.78658	3.38714	2.99482	3.73179	4.48025	2.85465	3.11768	2.46233	3.44939	3.91765	2.8753	2.99482	2.93181	2.70264	3.60123	3.13921	3.52717	3.51678	4.19899	2.91765	3.93711	3.48025	4.09473	3.51678	3.1404	3.34275	3.48682	2.95418	3.75778	3.03279	3.99482	3.43961	3.15667	3.04034	2.92176	2.67289	2.84376	3.29665	3.05802	3.13921	3.73179	2.45168	3.21722	2.89529	2.14683	3.07971	2.76976	1.96929	2.85157	2.43961	2.30161	3.21722	2.77198	2.63225	2.75662	2.8387	2.82129	2.46589	2.95272	3.5041	1.83255	3.50101	2.80218	2.50101	3.16538	2.32413	2.6617	3.11768	4.21722	3.34275	3.74773	3.92771	3.95418	2.89529	1.89529	4.21722	3.48025	2.40986	4.02457	2.63225	4.26452	2.21722	4.63225	4.95418	4.63225	4.21722	2.63225	4.73179	3.21722	4.21722	3.21722	2.95418	3.04729	3.75778	4.06521	2.63225	3.31032	3.75778	4.21722	2.89529	4.21722	2.63225	3.56514	3.56514	4.21722
TM9SF1	3.21722	3.21722	2.21722	4.21722	3.95418	2.63225	1.89529	3.40986	2.80218	3.99482	3.63225	3.63225	3.48025	2.21722	4.21722	3.21722	4.21722	3.86929	2.63225	3.53914	4.40986	2.48025	3.48025	1.63225	3.21722	2.99482	3.25198	3.51678	3.33269	3.21722	3.07283	3.80218	3.56812	3.8828	3.52756	3.60054	3.40986	2.36922	3.34275	3.48025	3.6867	3.48025	3.45822	3.12975	2.69499	3.40986	3.2289	3.66973	2.70097	3.21722	2.53914	3.02457	2.95207	3.10174	2.71158	3.12975	2.72536	3.59573	2.53914	3.26968	2.74188	4.40986	2.82789	3.86929	2.88057	3.21722	3.79028	3.80218	3.70264	3.93923	3.72783	3.56514	3.83751	3.9506	3.75487	4.03279	3.69115	3.11768	4.26302	3.87841	4.02018	3.88464	3.61858	3.33269	3.97621	3.65779	3.30468	3.25198	2.40986	3.89529	3.43961	1.89529	2.8249	2.80218	2.03279	2.96568	1.89529	2.21722	3.40986	3.38714	3.89529	4.43961	3.48025	4.21722	1.89529	3.21722	2.99482	2.99482	3.36922	3.34275	3.63225	3.21722	2.95418	1.89529	4.21722	3.48025	2.63225	1.89529	3.63225	3.21722	2.21722	3.19144	3.43294	3.14924	3.34275	3.02082	2.75155	3.83534	3.51095	3.21722	3.29122	3.63225	3.20875	3.04729	3.48025	2.21722	2.75778	3.89529	2.21722	2.63225	3.50101	2.6867	2.63225	3.48025	2.73179	2.95418	3.33269	3.50672	3.11768	3.21722	2.40986	3.21722	3.21722	4.63225	1.40986	2.99482	3.63225	1.40986	3.63225	2.63225	2.63225	4.21722	3.26376	3.61576	3.3274	3.19337	3.63225	2.21722	2.80218	3.31032	2.84798	3.02457	3.40986	4.40986	3.48025	3.63225	3.31032	3.04729	2.88379	3.33269	3.00362	3.21722	3.0611	2.70264	3.41751	3.21722	3.36444	3.51678	3.31635	2.67665	3.58918	3.67289	3.31451	3.10174	2.94775	3.56514	3.58198	3.21722	3.12702	3.66082	3.63225	3.13475	3.6421	3.87433	3.63225	2.61149	2.70625	2.73722	2.67469	3.92348	3.49732	2.45168	3.78426	3.40986	3.28433	3.63225	3.83389	3.13921	3.36058	2.63225	3.50039	3.21722	3.49108	3.40986	3.5289	3.51678	3.38071	3.58137	3.66663	3.15832	4.39055	3.15308	3.60953	3.69365	3.20014	3.10174	4.04357	3.63225	3.80218	3.07971	2.85465	4.21722	2.63225	1.89529	1.89529	1.21722	2.89529	3.73179	1.21722	4.21722	3.95418	2.21722	2.63225	2.63225	2.63225	4.21722	3.21722	3.40986	3.63225	4.21722	4.21722	3.95418	2.04729	3.34275	3.21722	4.09168	2.89529	2.56514	3.40986	2.89529	3.21722	3.63225	3.56514	3.07971	3.99482
CFH	2.21722	3.53914	2.21722	2.63225	2.63225	4.43961	3.89529	3.73179	3.80218	3.73179	2.63225	4.21722	2.89529	2.21722	4.21722	4.21722	4.21722	3.57979	3.36922	4.38714	2.40986	3.21722	3.48025	4.21722	2.63225	3.73179	3.02959	5.00863	3.67665	4.13475	2.99482	4.38714	3.43062	5.28997	3.74328	4.44854	3.96006	4.69115	3.66467	4.98275	3.63225	4.70264	3.34275	4.65331	3.22786	5.73179	3.05606	4.82727	3.00262	4.7718	3.38714	2.53914	3.26384	5.47097	2.91088	5.12975	2.88523	4.48025	3.29694	5.10618	3.24231	4.86929	3.03225	4.31675	3.37652	5.06521	4.51766	4.88018	4.48025	3.76026	4.15667	4.07971	3.40688	3.18463	2.72245	2.57336	3.43961	4.63225	1.76552	5.42031	2.46998	4.45168	1.81122	4.15581	3.07136	4.90171	3.30468	-0.140337	0.824898	2.89529	3.43961	3.89529	2.8249	2.21722	3.57336	3.03279	4.21722	2.21722	2.40986	4.21722	3.48025	4.43961	4.89529	4.21722	4.21722	3.80218	3.73179	3.73179	3.63225	3.92771	4.04729	3.50672	4.33269	4.48025	3.21722	3.89529	3.63225	3.48025	2.63225	3.95418	3.80218	3.58903	4.07037	3.69139	3.75778	2.75778	3.81867	2.79095	3.78658	2.21722	3.55425	2.63225	3.15691	1.04729	3.89529	2.21722	4.45822	2.89529	3.43961	2.63225	3.69365	3.60424	3.63225	3.35472	3.73179	3.43961	4.09168	4.04729	4.21722	2.63225	3.21722	5.21722	3.21722	2.63225	3.40986	3.99482	3.63225	2.99482	2.63225	3.63225	2.63225	3.21722	2.90119	2.95418	3.36922	2.87144	3.63225	3.80218	3.21722	3.89529	3.78658	3.91765	3.73179	2.40986	2.89529	3.95418	4.01076	3.92176	3.6662	3.71972	3.55756	2.99482	3.78979	3.06521	3.63225	3.96929	3.38581	3.90909	3.5258	3.80218	3.58918	4.29739	3.18327	3.94304	3.59983	3.56514	3.86028	4.21722	3.69638	3.57336	3.28433	3.85465	3.91003	4.04034	3.54979	3.33586	3.82727	3.18973	3.50868	4.13921	3.49732	3.58918	4.24369	3.25786	3.52534	3.56514	3.21722	3.96929	2.95848	3.95418	2.64953	3.9721	3.10716	3.91236	3.30277	3.39124	3.15832	3.23143	3.0546	3.80218	3.94803	4.21722	2.88018	3.78112	3.76202	4.27166	2.20226	4.76976	3.38714	3.75778	2.63225	2.75778	3.63225	3.89529	1.89529	1.21722	1.89529	4.40986	2.80218	2.63225	2.31032	4.53914	3.63225	2.63225	2.63225	2.89529	3.21722	2.99482	3.63225	3.21722	3.21722	2.63225	2.63225	3.34275	3.21722	3.21722	3.76976	3.21722	4.21722	1.89529	2.21722	3.63225	3.34275	2.75778	2.99482
LAT	3.21722	3.53914	4.53914	2.63225	3.95418	3.21722	1.89529	2.99482	4.02457	3.40986	3.63225	2.63225	3.48025	3.21722	3.99482	4.21722	4.21722	3.73179	3.63225	2.80218	4.40986	3.21722	3.48025	4.80218	4.21722	3.99482	3.5601	4.04034	4.09168	3.63225	3.68288	4.0752	4.33751	4.11412	4.06521	3.60054	4.18747	3.95418	3.71198	3.70264	3.93181	3.89529	3.71198	4.37768	3.74031	3.73179	3.87461	3.96929	3.39364	4.02457	3.61715	4.53914	3.43207	3.97621	3.80635	3.93711	3.6561	3.89529	3.51267	4.32031	3.57415	3.40986	3.35961	3.57979	3.46553	4.21722	3.4467	3.80218	4.21722	3.40738	3.19732	3.56514	3.38581	3.56258	3.07037	2.96568	3.34497	3.63225	3.45942	4.0004	3.66263	4.55602	2.88161	3.80218	2.8387	3.57979	4.38714	3.44463	3.52534	4.70264	4.09168	4.21722	3.73179	3.80218	3.85876	4.32825	2.89529	5.02457	3.73179	4.02457	4.21722	4.21722	4.70264	5.30468	2.89529	2.21722	5.1103	4.57979	4.63225	4.45822	3.36922	4.50672	4.38714	4.89529	5.21722	4.70264	4.63225	2.89529	4.95418	4.63225	5.38714	3.7294	3.26302	3.71723	3.92771	3.82817	3.7855	3.79095	3.58495	3.21722	3.29122	3.95418	3.68201	4.21722	4.21722	3.21722	4.21722	4.48025	3.95418	4.95418	3.60054	3.7647	4.31032	3.80218	4.40986	4.21722	4.09168	4.74773	3.89529	3.95418	5.26784	3.21722	4.80218	2.63225	3.73179	4.86929	2.63225	4.21722	4.63225	4.95418	4.95418	4.21722	4.04137	4.01831	4.09792	3.66152	4.21722	3.80218	4.53914	2.63225	4.26302	4.02457	3.73179	4.21722	5.06521	3.85465	3.63225	4.10618	3.73179	3.88018	3.71582	4.21722	3.75199	4.06521	3.91055	4.09857	3.77409	4.37476	3.79208	4.3465	4.21722	4.29739	3.79095	4.1892	3.84084	3.92771	4.04976	3.43961	3.56514	3.89529	3.99482	4.09168	3.78228	3.64606	3.98589	3.1754	3.63225	3.91556	3.73609	4.17874	4.31675	4.03664	3.46233	3.33586	3.8249	3.87326	3.48025	4.13921	3.65892	4.38714	3.31791	4.26161	3.72689	4.40986	3.41218	4.01928	3.74328	3.23143	3.45314	4.2876	3.79191	4.44854	3.38714	3.94158	3.61518	3.60424	3.70477	3.63225	3.86107	4.61576	4.57085	3.34275	4.63225	5.48025	3.48025	3.80218	4.48025	4.86929	4.67665	4.21722	4.06521	3.80218	4.21722	4.63225	2.63225	4.70264	5.09168	3.40986	3.21722	3.21722	4.80218	3.95418	4.36922	4.66467	4.80218	4.33269	4.48025	4.21722	4.1103	2.89529	4.21722	4.63225	3.56514	4.45822	3.40986
SLX1A	2.21722	2.80218	3.80218	2.63225	1.63225	4.43961	3.89529	4.40986	3.53914	5.21722	3.63225	2.63225	4.48025	3.21722	3.99482	4.21722	4.21722	3.73179	4.36922	1.21722	3.73179	3.70264	3.89529	3.63225	3.95418	3.40986	3.76655	3.97621	3.09168	3.50672	2.8249	3.80218	3.66328	3.26612	3.2738	4.08597	3.92443	2.85465	3.45822	3.48025	3.6867	3.48025	3.66467	2.71471	3.4258	3.57979	3.02959	3.29122	3.55083	3.74078	3.49023	2.53914	3.23812	3.32413	3.25437	2.93711	3.37641	3.48025	3.5522	3.98589	3.53407	3.73179	3.54273	3.21722	3.35005	3.48025	3.07544	3.21722	3.48025	3.30846	3.38494	4.21722	3.27563	3.6867	4.01791	3.21722	3.24369	3.11768	2.72245	2.69784	3.12206	3.45168	3.13315	3.71972	3.13149	2.86929	2.91765	2.02959	2.40986	3.89529	2.95418	4.21722	3.40986	1.21722	3.43134	3.57336	2.89529	3.21722	2.40986	3.38714	3.89529	2.63225	1.89529	3.53914	1.89529	3.21722	3.73179	3.99482	3.85465	3.56514	3.04729	3.85465	3.09168	4.21722	3.21722	1.89529	2.63225	3.48025	3.63225	4.21722	3.80218	3.16342	2.26302	3.00285	3.56514	3.02082	2.81867	2.49139	2.84798	3.21722	2.55425	2.63225	2.92865	4.04729	2.89529	2.21722	3.07971	3.48025	3.43961	3.21722	3.01558	3.32413	3.31032	3.59573	3.73179	3.63225	3.09168	3.21722	3.63225	1.63225	2.40986	3.21722	4.21722	2.63225	2.40986	4.40986	2.63225	3.40986	3.21722	2.63225	2.63225	4.21722	3.30885	3.12702	2.79452	3.37394	2.63225	2.21722	2.21722	3.11768	3.26302	3.02457	1.40986	2.40986	3.48025	2.04729	3.48025	3.78426	3.19413	3.21722	3.63886	3.21722	2.9979	3.59573	3.03186	2.77664	3.25255	3.60424	3.32758	2.38714	3.16538	2.54736	3.37591	3.47097	3.22786	2.34275	3.02739	3.21722	2.98018	3.38071	2.99482	2.85465	2.93428	2.97621	3.16277	3.1754	2.84376	3.18973	2.73609	3.29122	3.21722	2.93711	3.59161	3.61149	3.40986	3.42075	3.01076	3.13921	3.05802	2.80218	3.36574	2.67665	3.12465	2.63225	3.02391	3.39124	3.09692	3.14397	3.16502	3.5041	3.52061	2.69365	2.9721	2.27862	2.56271	2.97621	3.39866	3.89529	3.80218	4.07971	2.04729	3.92771	2.63225	2.89529	4.21722	3.21722	3.48025	2.99482	3.21722	2.63225	3.01076	2.21722	2.63225	4.63225	2.63225	3.48025	2.63225	4.40986	3.21722	4.21722	4.21722	2.63225	2.63225	3.56514	2.48025	2.21722	2.89529	3.34275	3.21722	1.89529	3.21722	2.63225	4.07971	3.75778	2.40986
CKMT1A	3.21722	2.80218	3.21722	4.21722	3.63225	2.63225	1.89529	3.21722	2.80218	1.40986	1.63225	2.63225	2.89529	3.21722	1.40986	3.21722	5.21722	2.73179	1.04729	2.21722	1.40986	3.48025	3.89529	3.21722	3.95418	2.40986	3.50352	3.60424	2.21722	3.04729	2.63225	2.67665	2.75255	2.9442	3.03279	2.50101	2.99482	3.04729	2.07971	3.21722	3.17974	2.57336	2.92771	2.45168	2.78426	2.99482	2.52263	2.77664	2.64974	2.67665	2.09168	2.80218	2.90709	0.516776	3.13991	2.93711	2.62018	2.21722	2.88707	2.63225	2.74188	2.40986	3.07251	2.40986	2.89894	0.895287	3.40986	2.63225	2.21722	2.6617	2.78228	2.75778	3.15633	2.74249	2.07037	3.09692	3.16277	1.89529	2.58495	1.96088	2.46998	2.29968	2.29665	2.21722	2.90909	1.73179	3.60953	3.18159	1.40986	3.89529	3.63225	1.89529	2.63225	3.53914	2.38071	3.09692	2.89529	2.21722	3.73179	2.21722	3.48025	2.63225	3.48025	2.21722	3.48025	2.21722	2.99482	3.40986	4.04729	4.66467	5.29522	3.85465	4.63225	3.48025	4.80218	4.21722	2.63225	2.89529	2.63225	2.63225	2.21722	4.31755	3.07037	4.28213	3.45822	3.39005	3.05967	3.11288	3.07037	4.21722	2.77664	3.95418	4.52728	3.04729	3.48025	3.80218	3.92771	1.89529	3.63225	1.63225	2.69365	2.97621	2.89529	3.80218	3.21722	2.21722	3.09168	2.85465	3.31032	3.21722	3.86929	3.21722	3.21722	3.63225	2.40986	3.40986	2.63225	3.99482	3.63225	2.63225	2.63225	3.21722	2.74591	2.81668	2.59749	2.64403	1.63225	2.21722	1.21722	2.31032	2.43294	3.38714	3.40986	2.99482	3.48025	1.04729	2.31032	3.26968	2.88379	2.09168	2.20392	2.99482	2.54652	3.21722	3.64752	2.29122	2.94221	3.51678	3.95297	2.91765	2.12975	2.89529	1.87841	2.90909	3.1404	1.75778	3.71389	3.63225	3.59909	2.89529	3.28433	2.21722	2.48682	2.6867	3.04729	3.67289	3.49285	3.01286	3.15113	2.29122	3.49732	2.93711	2.85465	2.99482	2.63225	3.07971	2.89529	2.55425	2.70571	2.21722	1.64953	2.38714	2.77198	2.40986	3.45214	1.51678	3.78281	3.41698	3.50805	2.66082	3.24759	2.86358	3.64348	2.86358	3.53574	2.6867	2.07673	3.11768	3.30468	3.34275	3.74773	3.56514	3.63225	1.89529	3.48025	4.38714	2.89529	2.40986	4.21722	2.63225	2.48025	3.80218	3.63225	3.63225	3.63225	2.89529	3.63225	2.99482	1.63225	3.21722	3.21722	3.63225	3.36922	1.75778	2.48025	2.21722	2.31032	2.92771	3.86929	2.89529	2.21722	3.63225	3.34275	1.75778	1.40986
LLGL2	4.53914	4.02457	3.21722	2.63225	2.63225	3.63225	1.89529	4.1103	3.53914	3.40986	3.63225	4.21722	3.89529	2.21722	2.40986	4.21722	4.21722	3.57979	4.95418	3.21722	2.99482	3.48025	2.89529	4.63225	3.95418	3.40986	3.02959	2.97621	3.53914	2.04729	3.28433	2.38714	3.56812	3.05967	3.89529	3.39409	3.68997	3.04729	3.71198	2.21722	3.45537	2.89529	3.61576	3.29968	4.4258	2.40986	4.50352	3.55425	4.34616	3.60953	4.30468	3.21722	4.3456	3.51678	4.5316	2.71471	4.11338	2.89529	4.25763	3.26968	4.17874	3.73179	4.41285	3.40986	4.08702	3.70264	2.68116	3.21722	2.70264	2.91498	3.34932	2.75778	2.72462	3.51678	2.84798	3.52756	3.13475	2.63225	2.92598	2.69784	2.66263	2.71471	2.73722	3.21722	3.21722	2.73179	4.21722	3.02959	3.8249	1.89529	3.80218	1.89529	4.14683	2.80218	4.09692	3.78281	3.89529	2.21722	3.40986	3.67665	2.89529	3.63225	4.48025	4.91765	3.89529	3.21722	3.57979	2.40986	3.85465	4.45822	3.63225	4.21722	4.09168	1.89529	5.21722	3.89529	2.63225	4.48025	4.21722	3.95418	5.02457	3.84855	3.43294	3.64727	3.66467	4.1363	4.11412	3.79095	3.58495	2.21722	3.55425	2.63225	3.70625	3.04729	1.89529	2.21722	3.34275	3.48025	3.80218	4.43961	3.27862	3.32413	1.89529	3.80218	3.40986	2.63225	3.80218	2.85465	3.11768	3.95418	2.73179	3.21722	3.21722	2.63225	3.73179	2.99482	2.63225	3.73179	3.63225	3.63225	2.63225	3.21722	3.62633	3.72741	3.59749	3.62633	1.63225	2.21722	2.21722	4.11768	3.16991	3.53914	3.99482	3.73179	1.89529	3.36922	3.48025	3.85465	3.6662	3.80218	3.65848	3.21722	3.73917	2.48025	3.70702	2.87618	3.67339	3.42367	3.62923	3.02457	3.61518	3.54736	3.57231	3.32413	2.72536	2.34275	3.36724	0.632253	3.98018	3.96568	3.73179	3.29522	3.83475	3.6867	2.46233	4.53088	4.90003	4.34728	4.43653	3.36161	3.49732	2.12975	4.01692	3.78837	2.63225	3.81668	3.70264	3.42872	3.30087	1.63225	4.1183	3.38714	4.2574	2.40986	2.81909	3.32413	3.24578	3.62509	3.78004	3.35472	3.05494	2.86358	3.3465	3.27862	3.48025	3.32413	3.92108	2.63225	3.60953	3.45822	3.21722	3.92771	2.21722	3.48025	1.89529	2.80218	3.89529	3.40986	2.80218	2.63225	4.11768	2.21722	2.63225	2.63225	4.95418	1.89529	1.63225	4.73179	3.21722	3.21722	4.21722	2.21722	3.36922	2.75778	3.21722	3.63225	4.21722	3.07971	3.57979	4.48025	3.21722	2.63225	3.75778	3.92771	2.99482
MPG	3.80218	3.80218	4.21722	3.63225	2.63225	3.63225	4.21722	3.57979	3.80218	2.40986	3.21722	4.63225	1.89529	3.21722	2.99482	3.21722	4.21722	3.86929	3.63225	4.21722	1.40986	3.21722	2.89529	3.21722	3.95418	3.73179	3.18159	3.60424	3.49023	3.85465	3.73179	3.86107	3.99133	3.81867	4.03279	3.50101	3.68997	2.85465	3.71198	4.35472	3.45537	3.82129	3.84525	3.83019	2.94775	4.21722	2.94713	3.77664	3.14507	3.67665	3.00149	4.12411	3.20133	2.51678	3.49067	3.45168	3.02914	3.59573	3.416	4.10618	3.49285	3.40986	3.31555	4.49732	2.66125	4.06521	3.09104	3.21722	2.89529	3.18209	3.38494	2.75778	3.56514	3.93327	3.96346	3.82129	3.52842	3.48025	3.84798	3.37591	4.02018	3.29968	3.53369	1.95418	3.7066	2.73179	3.02457	2.44463	3.63225	2.89529	2.95418	3.48025	3.28433	3.21722	3.89529	3.74328	2.89529	2.21722	4.40986	3.91765	4.21722	3.95418	2.89529	2.21722	2.89529	3.80218	3.99482	2.99482	4.04729	3.92771	4.36922	3.21722	3.43961	3.48025	3.21722	4.48025	3.63225	1.89529	2.63225	4.21722	2.21722	3.66092	3.43294	3.6739	4.00571	3.48025	3.40363	3.83534	3.65534	2.21722	4.13921	3.63225	3.71823	3.36922	2.89529	4.53914	2.34275	2.89529	3.43961	3.63225	3.39409	3.10174	4.31032	4.70264	3.21722	4.09168	3.88018	3.85465	4.21722	3.95418	2.99482	3.21722	3.21722	3.63225	3.73179	2.40986	2.63225	2.99482	4.63225	3.63225	2.63225	4.21722	3.43623	3.26028	3.34846	3.19337	3.21722	3.80218	2.80218	3.11768	3.72245	3.38714	3.99482	1.40986	3.89529	3.63225	3.31032	3.85465	3.48786	3.21722	3.12146	3.57979	3.78979	3.21722	3.92315	3.72418	3.52717	3.8387	3.87094	4.0752	3.58918	3.61149	3.40566	3.47097	3.72536	3.92771	3.43678	4.09168	3.42075	3.82129	4.07283	3.50672	3.6421	3.42367	3.63225	2.54736	3.19168	3.01286	3.05802	4.05675	3.65779	3.12975	3.81988	3.67289	3.14683	3.26028	3.70264	3.29122	2.93249	3.43961	3.07099	3.38714	3.10716	2.8249	3.38766	3.10174	3.24578	3.559	3.56671	3.61775	3.52061	3.69365	3.56299	3.69365	3.16538	3.21722	3.00962	3.31032	3.67665	4.07971	3.36922	3.92771	4.09168	4.21722	4.70264	3.21722	3.48025	3.73179	3.21722	4.21722	4.06521	2.21722	5.21722	2.63225	4.21722	4.48025	3.95418	4.57979	2.63225	4.80218	4.21722	3.21722	3.04729	3.07971	3.48025	3.63225	4.31032	3.92771	3.21722	2.89529	3.21722	2.63225	3.56514	4.07971	3.73179
RTKN	3.80218	3.53914	4.53914	2.63225	1.63225	1.63225	3.48025	3.99482	3.53914	3.40986	1.63225	2.63225	3.48025	3.21722	3.73179	3.21722	5.21722	2.99482	3.63225	3.80218	3.40986	3.21722	2.89529	3.95418	3.95418	3.40986	4.06912	3.10174	3.88018	4.21722	4.21722	4.26161	3.39409	3.68116	3.89529	3.94158	3.85043	4.69115	3.80218	3.21722	4.14127	3.57336	3.88707	3.71471	3.81282	2.73179	3.88941	2.96929	3.92575	3.86107	3.33269	3.21722	3.88405	2.8387	3.79799	3.83019	3.64423	4.06521	3.71198	3.98589	3.90789	2.99482	4.04579	3.57979	3.82398	4.06521	2.97814	2.95418	3.21722	3.36326	3.86028	4.45822	3.6382	3.56258	3.62057	3.57336	3.29522	2.63225	2.80734	3.59831	2.66263	2.83019	2.94873	3.21722	3.34967	3.40986	3.86107	3.25198	3.8249	4.21722	4.09168	2.89529	3.40986	2.80218	3.99962	3.89529	3.48025	3.80218	3.99482	3.38714	4.21722	1.63225	3.48025	2.80218	1.89529	2.21722	4.21722	2.99482	3.63225	3.75778	4.21722	3.36922	3.21722	2.89529	3.21722	3.89529	2.63225	3.89529	2.63225	2.63225	2.21722	3.90885	3.96346	3.99583	3.34275	4.70264	4.33651	3.64893	2.96346	4.21722	2.77664	2.63225	3.78805	3.63225	1.89529	2.21722	3.07971	1.89529	3.21722	3.21722	3.39409	3.51678	3.31032	4.14321	3.21722	3.21722	3.71972	3.50672	3.76976	2.63225	3.57979	4.80218	3.21722	3.63225	4.21722	3.40986	2.63225	2.99482	1.63225	2.63225	2.63225	4.21722	3.88639	3.51267	3.9814	3.64403	3.21722	3.80218	2.21722	2.89529	3.96346	3.21722	3.40986	4.21722	4.70264	2.85465	2.89529	3.04729	3.73179	3.71972	3.8753	3.57979	3.80218	2.70264	3.92315	3.36161	4.0126	2.32413	4.00984	3.80218	3.71471	3.48025	4.11288	3.8387	4.1404	3.07971	4.03862	3.80218	4.0308	3.89529	3.8249	3.50672	3.15667	3.21722	3.16277	3.33586	3.68811	3.53369	3.36058	3.36161	4.1103	2.71471	3.63225	4.57979	3.52534	3.56514	4.16831	4.42872	3.80934	3.21722	3.77291	3.21722	3.33457	4.07283	3.5875	3.39124	3.43134	3.25944	3.72445	3.40625	3.94803	3.01558	3.33269	3.39409	3.85222	3.32413	3.59458	1.89529	3.46514	4.07971	4.13475	3.75778	3.80218	5.21722	3.89529	4.80218	3.89529	4.21722	2.21722	2.63225	4.21722	3.80218	3.63225	3.63225	4.21722	3.89529	3.21722	4.57979	4.21722	3.21722	3.21722	4.33269	3.36922	4.21722	4.21722	4.09168	4.11768	3.45822	4.57979	4.21722	3.21722	4.95418	4.07971	3.34275	3.40986
RPS12	7.64348	7.83193	8.72501	7.21722	8.09168	8.09168	8.40308	7.94124	8.71706	7.81925	8.62094	6.80218	7.75327	8.86107	6.93342	7.46514	7.80218	7.37564	8.782	7.59225	7.93342	8.72818	7.21722	8.29046	9.00729	7.45425	9.43047	7.42966	9.18876	7.41361	9.36503	7.65601	8.76958	7.49879	8.96675	7.5824	8.9916	7.36017	8.87672	7.43445	8.97484	7.16582	8.53914	7.08395	10.0148	8.86107	10.1196	8.50067	9.21318	8.44363	9.44175	8.72501	9.49055	8.41159	10.1477	8.18503	10.4453	8.75327	9.97695	8.37821	9.49318	8.5288	9.41579	8.33467	9.52959	8.5535	8.59456	8.31173	8.09986	8.57923	8.34593	7.49925	8.28633	8.34926	8.28122	8.58738	8.19704	7.84948	8.83982	8.85165	8.75406	8.80923	8.66671	8.34306	8.76589	8.39	7.45562	7.54616	7.73179	7.06521	7.74078	8.12411	7.25953	7.1945	6.56771	7.01215	6.80218	6.53914	7.36406	7.33616	8.04503	6.43961	6.65017	7.50262	6.89529	6.9721	6.96445	6.45425	6.53914	6.64043	7.29522	7.16623	7.44603	5.80218	6.38714	6.65017	5.80218	6.21722	5.43961	6.02457	6.12411	8.0287	6.87035	8.16927	6.43021	8.03391	8.21098	6.37591	5.94952	7.0752	5.90003	6.67665	8.60712	7.49023	6.41885	6.38714	5.88707	6.80218	5.63225	5.80218	6.20145	6.61481	5.89529	6.84948	7.77618	6.65462	7.03313	6.76154	6.84948	4.21722	7.31675	6.67665	5.53914	5.43961	5.49732	5.49732	5.63225	5.73179	6.38714	5.21722	3.63225	4.80218	9.28295	9.18789	9.26404	9.53707	6.63225	6.02457	7.75637	6.31032	7.42793	6.26161	5.1103	6.80218	6.35472	5.36922	6.68536	6.06224	8.7507	8.49799	8.43984	7.05372	8.53312	7.08511	8.44344	7.23607	8.23573	7.16063	8.06538	7.18876	7.33335	6.80218	7.4438	6.76944	9.45555	7.5522	8.37113	7.3465	7.9721	7.23869	8.15133	6.61715	7.1333	8.16783	7.12766	8.36289	8.75229	9.26243	8.9625	7.52003	8.48935	7.42437	6.97408	8.03338	6.75564	6.96072	7.782	6.69721	8.31666	7.66016	8.06618	7.66843	8.89967	7.67039	7.7438	7.69004	7.76935	7.69215	7.62893	7.7718	6.71791	7.20145	7.91418	7.60654	8.42988	7.00863	7.92336	7.51978	8.72501	8.19658	8.99566	8.37249	9.43961	7.70264	6.06521	9.3205	6.89529	7.08229	8.38714	6.21722	9.00555	7.70907	9.33269	9.05852	7.58645	7.77793	6.9898	7.43223	6.27611	5.53914	5.53914	8.37372	7.06966	7.87672	8.14321	7.59804	8.40308	7.47888	8.45425	7.87257	8.64348	4.95418	7.78015	7.84525	7.45425
RPS13	6.74078	6.83193	7.3465	7.43961	6.49023	7.09168	7.32155	6.45425	7.521	6.53914	7.67665	6.80218	7.06521	7.30468	6.40986	6.38714	5.80218	6.73179	7.35107	6.7718	6.26784	7.48025	7.2876	7.33269	7.89904	6.69526	7.54966	6.38714	7.09986	6.31408	7.2925	6.22844	6.78817	6.2781	6.84015	6.32301	6.85989	6.11338	6.71779	6.00381	6.80833	5.85876	6.56514	5.77361	7.57815	6.97972	7.67344	6.92348	6.89858	7.06896	6.96913	7.4746	7.25425	7.34967	7.67836	6.83019	7.95147	7.18069	7.56191	6.98589	6.99166	6.80218	7.13722	6.88559	7.18106	7.27033	7.5908	7.20211	7.20817	7.57247	7.48682	7.18405	7.3977	7.63505	7.67241	7.58179	7.39159	7.22919	7.88751	8.01977	7.67105	7.93711	7.62629	7.41361	7.70041	7.44328	6.81713	6.61455	6.48311	5.59573	6.36017	6.89529	6.01472	6.38714	6.10474	6.42511	5.35472	5.80218	6.21722	5.70907	5.98275	6.09168	5.35472	6.57477	5.35472	5.02457	5.26784	1.40986	4.50672	4.92771	5.57085	5.53914	5.63225	5.59573	3.21722	5.35472	2.63225	5.48025	4.63225	5.33269	5.53914	6.63693	5.30741	6.66064	5.04319	6.21722	6.53914	5.33011	4.87773	4.80218	4.77664	5.09168	7.19061	6.21722	5.48025	5.21722	5.66467	5.80218	5.27611	5.33269	4.94158	5.39942	4.63225	5.51	6.16475	5.02457	5.43961	5.00149	4.48025	4.21722	5.31675	5.53914	3.21722	5.21722	4.99482	4.73179	4.21722	5.40986	4.80218	4.95418	4.95418	4.21722	7.19937	7.21311	7.06171	7.21869	5.43961	5.53914	6.17141	5.63225	6.07037	5.50262	5.31675	4.86929	4.89529	4.90527	5.63225	5.34497	6.09168	5.57477	5.6922	5.69526	6.1437	5.84948	6.60514	6.17874	6.81995	6.17499	6.70437	6.17141	5.70869	5.97058	5.88898	5.78356	6.60801	6.40164	6.13592	5.67665	6.56514	6.2876	6.83613	5.88018	6.10421	6.67159	6.06224	5.86272	6.25469	6.48365	6.42725	6.28217	6.9721	6.03664	5.70073	6.76036	5.95418	5.58221	6.48025	5.72418	7.43768	7.01596	7.45964	7.01812	6.89172	6.95418	6.80989	6.72623	6.73071	6.58967	6.71086	7.01215	6.15448	6.51383	6.70773	6.97906	6.83849	6.39942	7.08694	6.92503	7.44122	7.16717	7.782	7.81307	7.80218	5.48025	5.48025	8.09986	5.89529	5.86929	7.0752	6.09168	7.86107	7.0752	7.02457	7.43961	6.63225	6.14321	6.27611	6.16475	5.33269	4.80218	4.21722	6.84171	6.17657	6.31237	6.91765	6.53914	6.99683	6.37249	6.88559	6.48025	6.9721	5.80218	7.53914	7.86631	7.57979
MSMO1	2.21722	3.21722	2.21722	2.63225	2.63225	3.63225	3.48025	3.57979	2.80218	3.99482	2.63225	4.95418	3.48025	2.21722	3.40986	4.21722	4.21722	3.57979	2.63225	1.21722	3.73179	3.89529	2.89529	1.63225	4.63225	2.99482	4.02959	4.04034	3.67665	2.85465	3.52534	3.91765	3.66328	4.05967	3.66082	4.01558	3.92443	3.85465	3.66467	3.80218	3.63225	3.66082	3.88707	3.93711	3.67956	3.73179	2.88941	3.66973	3.60562	3.21722	3.09168	3.80218	3.56627	3.51678	3.20462	3.71471	3.40484	2.89529	3.43021	3.04729	3.13921	2.99482	3.30433	3.57979	3.28166	3.48025	3.23838	3.80218	3.70264	3.53219	3.67125	3.34275	3.36444	3.71233	3.93544	3.66082	3.36922	4.11768	2.63225	2.11288	2.12206	2.71471	3.44349	3.43961	2.8387	3.21722	3.53914	1.18159	1.8249	3.89529	3.95418	1.89529	3.63225	2.21722	3.96568	4.03279	4.21722	3.21722	2.40986	3.91765	2.89529	3.21722	1.89529	3.53914	2.89529	2.21722	3.57979	2.40986	3.04729	3.56514	2.63225	3.21722	1.63225	2.89529	3.21722	3.89529	3.63225	1.89529	4.21722	2.63225	2.21722	4.01456	4.121	4.17433	3.21722	3.72126	3.97394	4.03888	4.07037	4.21722	4.55425	2.63225	3.56755	4.36922	4.21722	2.21722	3.34275	2.89529	3.63225	4.43961	3.78112	3.97621	2.63225	4.14321	3.86929	3.63225	4.33269	4.29522	3.63225	4.43961	4.57979	3.21722	3.21722	3.63225	2.99482	4.21722	2.63225	3.40986	3.63225	3.63225	2.63225	4.80218	3.64403	3.66467	3.56186	3.69587	3.95418	3.21722	3.80218	3.76976	4.35048	4.02457	4.86929	3.73179	3.48025	4.21722	3.89529	3.92176	4.3274	3.38714	3.44903	4.31675	3.82663	4.2876	4.20695	4.09857	4.0126	3.90909	3.99583	4.0752	3.83019	3.73179	4.16599	4.16063	4.18479	3.92771	4.14633	4.21722	4.0308	3.89529	2.99482	4.25674	3.98159	4.00863	3.71026	3.84282	3.63225	3.69875	3.70571	3.96929	3.99482	4.65331	3.95418	4.1754	3.8249	3.63225	3.63225	3.87618	3.86537	3.33269	3.55642	3.12411	3.34952	3.28433	3.65754	3.45537	3.52756	3.20286	3.34336	3.18807	3.87208	3.94158	3.92687	3.01558	3.64071	3.90909	3.17189	3.11768	4.17141	4.1501	3.63225	2.75778	2.95418	2.89529	3.89529	3.21722	3.48025	4.73179	3.21722	4.21722	3.48025	3.80218	3.63225	2.63225	2.63225	3.89529	3.63225	2.99482	4.21722	4.21722	3.21722	2.63225	3.63225	1.75778	2.89529	3.80218	4.48025	3.92771	2.73179	3.48025	2.21722	2.63225	3.07971	3.92771	4.21722
SAMD3	2.21722	4.38714	2.21722	2.63225	3.21722	2.63225	1.89529	3.99482	3.53914	3.40986	2.63225	2.63225	3.48025	3.80218	3.40986	3.21722	4.21722	4.21722	1.04729	4.38714	1.40986	2.48025	2.89529	2.63225	3.21722	2.40986	3.18159	3.8387	3.67665	4.13475	3.68288	3.80218	3.66328	3.68116	3.43134	3.94158	3.60251	2.85465	3.21722	3.98275	3.97621	3.82129	3.45822	3.29968	2.94775	3.40986	3.2289	3.42872	3.04289	3.67665	3.33269	3.53914	3.47233	3.32413	3.36041	3.12975	3.21722	3.70264	2.9866	3.36922	3.29122	3.99482	3.28161	3.21722	3.14975	2.89529	2.76133	3.43961	4.06521	2.6022	3.48682	2.75778	3.07971	3.2905	3.35048	3.03279	3.39307	3.48025	2.32191	3.11288	2.83255	3.88464	2.48929	3.53914	3.13149	3.1103	3.9721	1.18159	-0.175102	2.89529	4.43961	4.21722	3.40986	3.80218	3.43134	3.52756	3.48025	2.21722	1.40986	2.53914	1.89529	3.21722	2.89529	4.21722	2.89529	2.21722	3.73179	3.40986	3.36922	3.34275	2.63225	3.63225	4.09168	1.89529	4.80218	2.89529	3.63225	4.21722	2.63225	3.63225	2.21722	3.66092	4.07037	4.0779	3.45822	3.48025	3.26612	3.69784	3.26302	2.21722	2.96929	1.63225	3.30716	3.36922	3.48025	2.21722	2.75778	1.89529	4.53914	2.63225	4.15308	4.16063	2.89529	3.89529	3.21722	3.95418	3.80218	4.21722	3.89529	3.95418	3.99482	3.21722	3.21722	4.63225	3.40986	3.40986	4.63225	3.40986	4.21722	2.63225	2.63225	4.80218	3.37394	3.59909	3.14683	2.87144	3.63225	3.21722	3.80218	3.76976	4.21722	4.67665	2.40986	3.40986	2.89529	3.74773	4.01076	3.78426	3.88379	3.58645	3.61896	3.21722	3.56117	3.98275	3.93564	3.77664	3.85294	3.8387	3.98168	4.50262	3.87391	3.99482	4.0004	4.2447	3.38833	4.45822	4.04976	3.95418	3.98018	3.74328	3.8249	3.36922	3.58198	3.47097	4.10618	3.61149	3.57415	3.39619	3.43653	3.82727	3.99482	3.83019	3.85465	3.61149	3.73179	4.0308	3.89529	4.36161	3.21722	4.43961	2.90826	3.53914	2.83707	3.28433	3.08619	3.51678	3.2738	3.28692	3.28166	3.82129	3.61682	3.94158	2.9898	3.60054	3.16538	3.97621	2.86523	3.11768	3.9721	3.92771	3.21722	3.07971	3.21722	3.89529	2.89529	4.38714	3.89529	2.40986	3.53914	4.21722	3.55825	2.21722	2.63225	4.21722	4.21722	1.89529	2.63225	2.99482	2.63225	3.21722	5.21722	3.63225	3.04729	2.34275	0.895287	3.21722	4.01076	3.92771	4.21722	3.48025	3.21722	2.63225	3.75778	3.34275	3.73179
SUGP2	4.53914	4.21722	5.67665	3.63225	4.43961	2.63225	3.89529	3.99482	4.53914	4.21722	4.21722	3.63225	4.48025	4.21722	5.40986	3.21722	4.21722	4.57979	4.04729	4.67665	3.73179	4.35472	2.89529	4.21722	4.21722	4.40986	5.21722	4.42367	4.76154	4.21722	5.19994	4.53914	5.22763	4.4467	5.23157	4.15308	5.21722	4.50672	4.84525	4.48025	5.4864	4.52756	4.96724	5.03664	4.18479	3.86929	4.20544	4.29122	4.30261	4.21722	4.20716	4.38714	4.2866	4.90909	4.11992	4.12975	4.29522	4.06521	4.04319	4.26968	4.2045	5.57979	4.14353	4.80218	4.18013	4.06521	4.62869	3.80218	4.75327	4.42036	4.79557	4.34275	4.9494	4.84567	4.21722	4.85876	4.6815	3.89529	4.80734	4.21722	4.70702	4.37768	4.65922	3.95418	4.38714	4.76741	4.67665	3.90406	3.63225	4.21722	4.71972	4.21722	4.07283	4.53914	4.66082	4.87714	2.89529	4.21722	3.99482	3.67665	3.48025	3.63225	4.21722	4.38714	4.21722	4.80218	3.73179	4.40986	3.63225	3.75778	4.74773	4.69115	3.95418	3.48025	5.21722	4.48025	4.95418	3.89529	3.63225	3.21722	4.53914	4.09091	3.90688	3.9674	4.34275	4.64531	3.75155	4.40566	4.21722	3.80218	4.21722	3.95418	3.92865	4.36922	2.89529	2.21722	3.07971	1.89529	3.63225	4.63225	4.64785	4.32413	4.76976	4.14321	4.57979	3.63225	4.49023	4.50672	4.76976	3.21722	4.31675	4.21722	3.21722	3.63225	4.21722	4.21722	3.63225	3.73179	4.21722	4.21722	3.63225	4.80218	3.88639	3.0308	3.74773	3.59026	3.95418	4.21722	3.80218	4.31032	4.51095	3.91765	4.21722	4.99482	3.48025	4.21722	4.21722	4.36922	4.42976	4.02457	4.14947	4.86929	4.17974	3.98275	4.26749	3.96929	4.46828	4.21722	4.27054	4.02457	4.29968	4.21722	4.51887	4.21722	4.46233	4.21722	4.40243	4.53914	4.3021	4.32825	4.14683	3.90527	4.07178	4.47097	4.46233	4.27776	4.13921	3.88161	3.85157	4.09857	4.31675	4.12975	4.36922	4.40986	4.40986	4.21722	4.43961	4.42872	4.65892	4.15581	4.92432	4.0752	4.67442	3.99482	4.51765	4.17974	4.87714	4.54769	4.23902	4.12795	4.21722	3.78112	4.33961	4.21722	4.21722	4.42367	5.01818	3.76976	4.60953	4.56514	4.29522	3.92771	4.63225	3.89529	3.89529	4.02457	3.48025	4.86929	4.67665	2.63225	4.70264	3.80218	3.63225	3.63225	3.63225	4.70264	4.95418	4.40986	4.21722	3.21722	6.21722	3.95418	4.04729	4.92771	4.80218	4.33269	4.11768	4.40164	4.1103	4.89529	4.80218	3.63225	4.84525	4.75778	4.40986
MAEA	2.21722	4.02457	2.21722	4.21722	4.80218	3.63225	3.89529	3.86929	3.21722	2.99482	4.63225	2.63225	3.48025	5.02457	4.73179	3.21722	4.21722	3.57979	4.04729	4.02457	4.57979	4.06521	3.48025	3.63225	4.63225	2.40986	4.14507	3.51678	3.71972	4.50672	3.8249	4.02457	3.94158	2.9442	4.40625	4.27862	3.96006	4.13475	3.96724	3.98275	3.39124	3.74328	3.56514	4.58918	4.56666	4.31675	4.58758	4.29122	4.71764	4.21722	4.90527	4.02457	4.44336	4.10174	4.44854	4.03664	4.44646	4.59573	4.65865	3.71026	4.66045	4.21722	4.74727	4.21722	4.73471	4.59573	4.51766	2.63225	4.2876	4.38989	4.17714	2.34275	4.41729	4.1992	3.58495	3.96568	4.40484	3.89529	4.121	4.07635	3.98455	3.93711	4.01286	4.33269	3.85663	3.86929	4.42667	4.61455	4.57979	3.89529	4.71972	4.21722	4.52534	4.21722	4.2738	4.24578	4.21722	3.80218	4.73179	3.80218	4.70264	4.63225	2.89529	3.80218	3.48025	2.21722	4.31675	3.99482	3.63225	4.75778	3.36922	3.36922	4.02457	3.48025	5.53914	2.89529	2.63225	3.89529	2.63225	1.63225	4.53914	4.41581	4.16991	4.11725	4.28135	4.10828	4.05967	3.79095	3.58495	2.21722	4.55425	3.21722	4.29921	4.21722	4.21722	3.21722	3.34275	4.48025	3.63225	2.63225	3.69365	3.90909	3.63225	4.06521	4.21722	3.63225	4.43961	4.13475	4.21722	4.43961	3.57979	3.21722	3.21722	3.63225	3.99482	3.99482	4.63225	3.99482	4.63225	4.21722	4.21722	3.21722	4.74591	4.87326	4.71567	5.06784	4.43961	4.21722	4.21722	3.63225	3.96346	4.38714	4.73179	3.40986	2.89529	4.13475	2.89529	4.04729	4.30602	4.27611	3.90846	3.57979	4.54652	4.41885	4.33505	3.87618	4.32072	4.27166	4.35527	4.46514	4.16538	3.89529	4.25038	3.7647	4.0946	4.45822	4.28478	2.95418	4.38227	3.03279	3.63225	4.25674	4.13592	3.87433	4.26968	4.67289	4.51361	4.27065	4.30087	4.09857	3.73179	3.29968	3.92176	3.61149	4.21722	4.38227	4.21722	3.96929	3.79498	3.21722	4.30161	4.02457	3.72689	3.28433	3.91944	3.93181	3.89529	4.15892	4.02562	3.85876	3.79191	3.86358	4.1321	3.69365	3.80782	3.6867	4.27551	3.76976	4.02457	4.34275	3.21722	3.92771	4.88018	4.21722	4.48025	4.53914	3.89529	3.40986	2.21722	4.21722	3.95418	2.21722	2.63225	4.95418	3.63225	4.21722	4.21722	2.40986	3.63225	3.21722	4.21722	3.95418	4.04729	4.21722	4.35472	3.63225	3.89529	3.66467	3.57979	3.89529	4.21722	3.63225	4.21722	3.75778	4.57979
S100PBP	2.21722	2.80218	3.80218	2.63225	2.63225	3.21722	1.89529	3.21722	3.21722	4.57979	4.63225	4.95418	3.89529	3.80218	4.40986	4.21722	4.21722	2.99482	3.36922	3.21722	2.99482	3.48025	2.89529	1.63225	2.63225	1.40986	3.66702	3.90909	3.58645	3.74773	3.63225	4.12411	3.66328	3.4467	3.32825	3.78112	3.5567	3.36922	3.45822	3.48025	4.14127	3.2738	3.71198	4.03664	3.59983	4.21722	3.68409	3.42872	3.7825	3.02457	3.67665	1.80218	3.66993	3.97621	3.49067	3.71471	3.60188	2.70264	3.40164	3.36922	3.66973	4.21722	3.66188	3.21722	3.42805	3.48025	3.12173	3.43961	3.21722	3.14086	3.51924	3.75778	3.6559	3.31077	3.43294	2.74328	3.52842	3.76976	3.48541	4.0004	3.30648	3.65331	2.39619	3.71972	3.47097	4.16475	3.53914	3.02959	2.63225	3.48025	3.21722	3.89529	3.40986	3.21722	3.43134	3.74328	2.89529	4.80218	2.99482	4.02457	3.48025	4.21722	3.48025	4.02457	3.48025	2.21722	3.73179	3.73179	3.63225	3.34275	4.36922	4.50672	4.53914	2.89529	4.21722	3.89529	4.21722	3.89529	3.63225	4.21722	3.80218	3.67091	3.16991	3.38244	3.21722	3.19074	3.64464	3.59831	3.43294	3.21722	3.55425	1.63225	3.32292	4.21722	3.89529	2.21722	4.07971	1.89529	3.21722	4.21722	4.08597	3.42367	3.48025	4.06521	3.73179	2.21722	3.43961	4.36922	2.89529	4.21722	3.73179	3.21722	3.21722	2.63225	2.40986	4.40986	2.63225	1.40986	1.63225	2.63225	2.63225	4.21722	3.53441	3.05546	3.36922	3.26376	4.63225	3.21722	2.21722	3.48025	3.72245	3.02457	2.40986	3.73179	3.89529	3.63225	3.76976	3.04729	3.40986	3.84171	3.84135	4.31675	3.78979	3.80218	3.87208	3.13921	3.7413	3.90909	3.95297	3.86107	3.48025	3.08793	3.49139	3.51678	3.46233	3.07971	3.31279	3.43961	3.69638	3.2738	3.8249	3.50672	3.41971	3.7647	3.98589	3.44548	3.45041	3.61858	3.32105	3.21722	3.49732	3.83019	3.50672	3.73179	3.63225	3.17282	3.31032	3.77664	3.67469	3.21722	3.54262	3.80218	3.54403	3.28433	3.13612	3.73917	3.63945	3.48974	3.42805	3.57336	2.98455	4.15308	3.40044	3.15308	3.36241	3.10174	3.37219	3.76976	3.38714	4.21722	4.13475	3.92771	3.95418	3.48025	2.89529	3.21722	3.48025	3.73179	4.02457	2.63225	4.01076	3.80218	3.63225	2.63225	2.63225	2.89529	3.63225	2.99482	1.63225	3.21722	3.21722	3.21722	4.50672	3.07971	3.48025	3.63225	3.89529	2.07971	3.86929	3.48025	3.80218	3.63225	3.07971	2.75778	2.99482
GOPC	3.80218	4.02457	2.21722	4.63225	4.63225	3.63225	3.48025	3.40986	2.21722	2.40986	3.21722	2.63225	3.89529	3.80218	1.40986	3.21722	4.21722	3.40986	3.36922	3.80218	3.40986	4.35472	1.89529	4.21722	4.43961	3.73179	3.44463	3.6867	3.53914	3.74773	3.40986	3.86107	3.69365	3.75155	3.61775	3.69365	3.40986	3.74773	3.92771	4.06521	3.39124	3.48025	3.21722	3.29968	4.12908	3.40986	3.64974	3.77664	3.92575	3.46514	3.76154	3.53914	4.02607	4.51678	3.94158	3.58918	4.02914	3.35472	4.09763	3.78426	3.90789	3.73179	3.97675	3.40986	3.93501	4.06521	2.81867	3.63225	3.06521	2.70477	2.83475	3.92771	2.97078	2.99721	2.96346	2.48025	2.81988	3.63225	2.72245	3.54584	2.46998	3.29968	2.73722	3.43961	2.7647	3.65779	2.91765	2.18159	2.8249	1.89529	3.43961	3.89529	2.40986	3.53914	3.43134	3.21722	1.89529	2.21722	3.73179	3.53914	1.89529	4.80218	3.48025	3.53914	3.48025	3.80218	3.21722	1.40986	3.04729	2.75778	2.63225	3.04729	3.53914	2.89529	3.21722	2.89529	2.63225	1.89529	2.63225	3.21722	3.80218	3.52442	3.16991	3.4559	3.45822	2.82817	3.00309	3.37591	2.96346	3.80218	2.96929	2.63225	3.52728	4.21722	1.89529	2.21722	0.757784	2.89529	2.63225	3.95418	3.15308	3.32413	3.31032	4.06521	3.73179	3.21722	3.63225	2.85465	3.11768	4.21722	3.21722	3.21722	3.21722	2.63225	2.40986	1.40986	4.21722	3.40986	2.63225	2.63225	2.63225	3.21722	3.55326	3.21722	3.63225	3.64403	1.63225	3.21722	2.21722	3.48025	3.78658	3.91765	3.73179	2.99482	3.89529	4.04729	3.31032	3.46233	3.09792	3.63225	3.42631	3.40986	3.51678	4.06521	3.50393	3.66973	3.40688	3.42367	3.44563	3.67665	3.50826	3.1754	3.51887	3.42367	3.78426	2.34275	3.55095	3.95418	2.81668	3.2738	2.99482	2.74773	3.38494	3.04034	3.46233	3.40986	3.55425	3.69875	3.57739	3.55425	3.1103	3.71471	3.71026	3.54736	3.28433	4.17282	2.89529	3.87618	2.47305	2.95418	2.59706	3.02457	3.27317	3.52534	2.79443	2.73917	2.89529	2.91656	2.58385	3.40625	2.75009	2.86358	2.74078	3.01558	3.09323	3.42367	2.70477	3.31032	3.67665	3.92771	4.13475	3.07971	3.43961	2.89529	3.89529	3.53914	4.48025	4.40986	3.53914	2.63225	3.83389	2.21722	2.63225	4.95418	2.63225	1.89529	3.63225	3.73179	4.21722	4.21722	4.21722	4.21722	2.63225	3.07971	3.70264	4.09168	2.63225	3.66467	3.57979	3.48025	2.21722	2.63225	3.92771	2.75778	4.21722
ESCO2	4.21722	3.53914	3.21722	2.63225	4.21722	4.21722	3.89529	3.57979	3.80218	3.73179	3.63225	2.63225	2.89529	3.21722	3.99482	4.80218	4.21722	4.1103	4.04729	3.80218	3.40986	3.70264	4.70264	3.95418	3.95418	3.99482	4.10759	4.10174	3.71972	4.04729	4.21722	4.38714	4.03943	4.21722	3.2738	4.08597	3.81196	3.50672	3.84525	4.06521	3.97621	3.74328	4.00571	4.45168	3.78426	2.73179	3.38323	3.13921	3.56932	3.30468	3.49023	3.67665	3.81615	4.60424	3.34901	3.29968	3.48691	3.21722	3.32764	3.92176	3.61314	3.73179	3.34872	4.21722	3.65045	4.21722	3.56311	2.95418	4.14321	3.73278	3.69982	3.75778	3.77409	3.76715	3.62057	3.70264	3.59161	3.63225	3.35048	3.79095	3.18619	3.98773	3.39619	3.95418	3.56117	3.73179	3.60953	2.76655	2.99482	3.89529	3.95418	2.89529	4.28433	4.21722	3.89529	3.96568	2.89529	5.02457	3.99482	4.21722	3.48025	2.63225	4.70264	4.38714	3.48025	3.21722	4.49732	4.86929	4.50672	3.34275	4.04729	4.36922	4.71972	4.48025	6.02457	4.21722	4.63225	4.21722	2.63225	3.63225	3.21722	3.80388	4.01791	3.80016	4.40164	3.79341	3.9442	3.49139	4.3923	4.21722	3.42872	2.63225	3.59378	4.21722	3.89529	3.80218	3.75778	3.48025	4.33269	4.43961	4.33751	3.8387	3.48025	4.65017	3.73179	3.80218	4.02457	4.43961	4.21722	3.63225	4.31675	4.21722	4.21722	4.95418	4.86929	4.73179	3.63225	3.40986	3.95418	2.63225	3.63225	3.21722	2.98692	3.32257	3.71567	2.90119	3.95418	3.21722	3.53914	3.76976	4.16991	3.80218	4.86929	2.40986	4.21722	3.50672	3.31032	4.21722	3.8249	3.88018	3.69696	3.86929	4.02985	3.70264	4.20695	4.25469	4.25255	4.04034	4.1429	3.60953	3.7851	4.13233	3.87841	4.39942	4.0946	3.75778	4.08267	3.80218	4.07971	3.74328	4.07283	4.29522	3.83475	3.27166	3.54979	3.97058	3.77664	3.91556	3.76584	4.09857	3.86929	3.58918	3.78426	3.78837	3.8249	4.0308	3.21722	4.13921	3.08186	3.33269	3.12758	3.38714	2.85813	3.91236	3.34584	3.57567	3.57336	3.53628	3.83834	3.52756	3.46998	4.01558	3.76154	3.60054	3.12975	3.42367	3.28973	3.76976	3.9721	3.56514	4.29522	3.75778	3.63225	4.21722	1.89529	3.53914	3.89529	3.73179	4.02457	3.63225	4.31032	4.21722	2.63225	2.63225	4.21722	1.89529	3.21722	4.73179	4.21722	4.80218	3.21722	4.43961	5.04729	3.56514	4.48025	4.33269	4.83389	4.84525	4.21722	4.48025	2.21722	2.63225	3.75778	3.34275	4.21722
ALDH18A1	3.80218	2.80218	3.21722	3.63225	2.63225	3.21722	3.48025	2.99482	2.80218	2.99482	3.95418	2.63225	1.89529	3.80218	3.40986	3.21722	4.21722	2.73179	4.36922	3.80218	2.99482	4.06521	3.48025	3.21722	2.63225	4.21722	3.94713	3.10174	3.76154	4.13475	4.31675	3.9721	4.39409	4.40363	3.93091	3.50101	4.02877	3.95418	4.00571	4.21722	4.01928	4.21722	3.66467	2.93711	4.11768	4.31675	3.9612	3.13921	3.97514	3.53914	4.05852	3.67665	3.65446	3.51678	4.03706	3.71471	3.90527	3.80218	4.1501	3.16277	3.74188	3.40986	3.89678	3.40986	3.78499	3.48025	3.52916	1.63225	3.70264	3.48355	3.51924	4.34275	3.75778	3.40178	3.16991	3.85876	3.78426	3.48025	3.35048	3.92023	3.61682	3.77361	3.65922	4.21722	3.58286	3.86929	3.53914	3.25198	3.63225	1.89529	3.95418	2.89529	2.8249	2.80218	4.12795	3.93091	1.89529	2.21722	3.99482	3.21722	4.21722	2.63225	4.21722	3.53914	2.89529	2.21722	3.40986	1.40986	3.36922	3.34275	3.63225	2.04729	3.33269	2.89529	3.21722	3.48025	3.63225	3.89529	2.63225	2.63225	2.21722	3.42173	2.96346	3.59247	2.07971	3.48025	3.21722	3.59831	3.84798	2.21722	3.13921	3.63225	3.48586	3.36922	1.89529	3.21722	2.75778	2.89529	3.63225	3.21722	3.69365	2.8387	3.89529	3.80218	4.31675	2.63225	2.95418	2.85465	3.31032	3.63225	3.21722	4.21722	3.21722	4.95418	3.40986	2.99482	2.63225	3.40986	2.63225	2.63225	2.63225	3.21722	3.60841	3.43961	3.59749	3.5153	1.63225	2.21722	3.53914	3.11768	3.16991	1.80218	3.40986	1.40986	3.89529	3.04729	4.21722	2.78426	3.28433	3.38714	3.33167	1.40986	3.39124	2.89529	3.34445	3.05675	3.70774	2.97621	3.42487	2.80218	3.20014	3.40986	3.40566	3.37476	3.04729	2.75778	3.41971	3.21722	2.98018	3.66082	3.8249	2.95418	3.45366	3.42367	3.46233	3.67289	3.24231	3.57676	3.61056	3.55425	3.49732	2.93711	3.26968	3.48025	2.99482	3.17282	3.21722	3.13921	3.17349	3.09168	3.05163	2.91765	3.31947	3.63225	3.31148	3.32413	3.03279	2.84441	3.11086	3.2738	3.05494	2.86358	3.27611	3.15308	3.45168	2.32413	3.34522	2.89529	3.30468	4.00571	3.50672	2.75778	4.63225	3.89529	3.48025	3.21722	3.89529	3.73179	2.80218	2.63225	3.39779	2.21722	2.63225	2.63225	3.63225	3.89529	3.21722	2.99482	3.63225	4.80218	4.21722	3.43961	2.63225	2.75778	2.89529	3.43961	3.63225	2.34275	3.99482	1.89529	3.80218	2.63225	3.92771	4.07971	3.73179
