## supplemental table S4 for "Integration of cell-type resolved spatial proteomics and transcriptomics reveals novel mechanisms in early ovarian cancer" (part 3 of 3)

### Sheet: S4A (continued)
Gene	p53_6__P53_Epithelium	p53_6__FOXJ1pos_Epithelium	p53_6__FOXJ1neg_Epithelium	p53_6__normal_Stroma	p53_6__P53_Epithelium	p53_6__FOXJ1pos_Epithelium	p53_6__FOXJ1neg_Epithelium	p53_6__FOXJ1pos_Epithelium	p53_6__FOXJ1neg_Epithelium	p53_6__FOXJ1pos_Epithelium	p53_6__FOXJ1neg_Epithelium	p53_6__normal_Stroma	p53_6__FOXJ1pos_Epithelium	p53_6__FOXJ1neg_Epithelium	p53_6__FOXJ1pos_Epithelium	p53_6__normal_Stroma	p53_6__normal_Stroma	p53_6__FOXJ1pos_Epithelium	p53_6__FOXJ1neg_Epithelium	p53_6__normal_Stroma	p53_6__FOXJ1pos_Epithelium	p53_6__FOXJ1neg_Epithelium	p53_6__normal_Stroma	p53_6__FOXJ1pos_Epithelium	p53_6__FOXJ1neg_Epithelium	p53_6__normal_Stroma	HGSTIC_MET2__met_Epithelium	HGSTIC_MET2__met_Stroma	HGSTIC_MET2__met_Epithelium	HGSTIC_MET2__met_Stroma	HGSTIC_MET2__met_Epithelium	HGSTIC_MET2__met_Stroma	HGSTIC_MET2__met_Epithelium	HGSTIC_MET2__met_Stroma	HGSTIC_MET2__met_Epithelium	HGSTIC_MET2__met_Stroma	HGSTIC_MET2__met_Epithelium	HGSTIC_MET2__met_Stroma	HGSTIC_MET2__met_Epithelium	HGSTIC_MET2__met_Stroma	HGSTIC_MET2__met_Epithelium	HGSTIC_MET2__met_Stroma	HGSTIC_MET2__met_Epithelium	HGSTIC_MET2__met_Stroma	HGSTIC_MET5__met_Epithelium	HGSTIC_MET5__met_Stroma	HGSTIC_MET5__met_Epithelium	HGSTIC_MET5__met_Stroma	HGSTIC_MET5__met_Epithelium	HGSTIC_MET5__met_Stroma	HGSTIC_MET5__met_Epithelium	HGSTIC_MET5__met_Stroma	HGSTIC_MET5__met_Epithelium	HGSTIC_MET5__met_Stroma	HGSTIC_MET5__met_Epithelium	HGSTIC_MET5__met_Stroma	HGSTIC_MET5__met_Epithelium	HGSTIC_MET5__met_Stroma	HGSTIC_MET5__met_Epithelium	HGSTIC_MET5__met_Stroma	HGSTIC_MET5__met_Epithelium	HGSTIC_MET5__met_Stroma	HGSTIC_MET5__met_Epithelium	HGSTIC_MET5__met_Stroma	HGSTIC_MET5__met_Epithelium	HGSTIC_MET5__met_Stroma	HGSTIC_MET6__met_Epithelium	HGSTIC_MET6__met_Stroma	HGSTIC_MET6__met_Stroma	HGSTIC_MET6__met_Epithelium	HGSTIC_MET6__met_Epithelium	HGSTIC_MET6__met_Stroma	HGSTIC_MET6__met_Epithelium	HGSTIC_MET6__met_Epithelium	HGSTIC_MET6__met_Stroma	HGSTIC_MET6__met_Epithelium	HGSTIC_MET6__met_Epithelium	HGSTIC_MET6__met_Stroma	HGSTIC_MET6__met_Epithelium	HGSTIC_MET6__met_Stroma	HGSTIC_MET6__met_Epithelium	HGSTIC_MET6__met_Stroma	HGSTIC_MET6__met_Epithelium	HGSTIC_MET6__met_Stroma	HGSTIC_MET6__met_Epithelium	HGSTIC_MET6__met_Stroma	STIC_1__STIC_Epithelium	STIC_1__STIC_Epithelium	STIC_1__STIC_Epithelium	STIC_1__normal_Stroma	STIC_1__FOXJ1pos_Epithelium	STIC_1__FOXJ1neg_Epithelium	STIC_1__STIC_Epithelium	STIC_1__STIC_Stroma	STIC_1__STIC_Epithelium	STIC_1__STIC_Epithelium	STIC_1__STIC_Stroma	STIC_1__STIC_Stroma	STIC_1__FOXJ1neg_Epithelium	STIC_1__FOXJ1pos_Epithelium	STIC_1__FOXJ1neg_Epithelium	STIC_1__normal_Stroma	STIC_1__FOXJ1pos_Epithelium	STIC_1__FOXJ1neg_Epithelium	STIC_1__FOXJ1neg_Epithelium	HGSTIC_FT1__FOXJ1neg_Epithelium	HGSTIC_FT1__STIC_Epithelium	HGSTIC_FT1__STIC_Epithelium	HGSTIC_FT1__STIC_Epithelium	HGSTIC_FT1__STIC_Epithelium	HGSTIC_FT1__STIC_Epithelium	HGSTIC_FT1__STIC_Epithelium	HGSTIC_FT1__STIC_Epithelium	HGSTIC_FT1__FOXJ1pos_Epithelium	HGSTIC_FT1__FOXJ1neg_Epithelium	HGSTIC_FT1__FOXJ1neg_Epithelium	HGSTIC_FT1__FOXJ1pos_Epithelium	HGSTIC_FT1__FOXJ1neg_Epithelium	HGSTIC_FT1__normal_Stroma	HGSTIC_FT1__STIC_Stroma	HGSTIC_FT1__normal_Stroma	HGSTIC_FT4__invasive_Epithelium	HGSTIC_FT4__invasive_Stroma	HGSTIC_FT4__invasive_Epithelium	HGSTIC_FT4__invasive_Stroma	HGSTIC_FT4__STIC_Epithelium	HGSTIC_FT4__STIC_Epithelium	HGSTIC_FT4__FOXJ1pos_Epithelium	HGSTIC_FT4__FOXJ1pos_Epithelium	HGSTIC_FT4__FOXJ1neg_Epithelium	HGSTIC_FT4__FOXJ1pos_Epithelium	HGSTIC_FT4__FOXJ1neg_Epithelium	HGSTIC_FT4__invasive_Epithelium	HGSTIC_FT4__invasive_Stroma	HGSTIC_FT4__STIC_Stroma	HGSTIC_FT4__STIC_Stroma	HGSTIC_FT4__normal_Stroma	HGSTIC_FT4__STIC_Stroma	HGSTIC_FT4__normal_Stroma	HGSTIC_FT4__normal_Stroma	HGSTIC_FT3__STIC_Epithelium	HGSTIC_FT3__STIC_Epithelium	HGSTIC_FT3__STIC_Stroma	HGSTIC_FT3__invasive_Epithelium	HGSTIC_FT3__invasive_Epithelium	HGSTIC_FT3__invasive_Stroma	HGSTIC_FT3__invasive_Epithelium	HGSTIC_FT2__STIC_Epithelium	HGSTIC_FT2__STIC_Epithelium	HGSTIC_FT2__STIC_Stroma	HGSTIC_FT2__STIC_Epithelium	HGSTIC_FT2__STIC_Epithelium	HGSTIC_FT2__STIC_Stroma	HGSTIC_FT2__FOXJ1pos_Epithelium	HGSTIC_FT2__FOXJ1neg_Epithelium	HGSTIC_FT2__FOXJ1pos_Epithelium	HGSTIC_FT2__FOXJ1neg_Epithelium	HGSTIC_FT2__FOXJ1pos_Epithelium	HGSTIC_FT2__FOXJ1neg_Epithelium	HGSTIC_FT2__normal_Stroma	HGSTIC_FT2__normal_Stroma	HGSTIC_FT2__normal_Stroma	STIC_5__STIC_Epithelium	STIC_5__STIC_Epithelium	STIC_5__STIC_Epithelium	STIC_5__STIC_Epithelium	STIC_5__STIC_Stroma	STIC_5__STIC_Stroma	STIC_5__STIC_Stroma	STIC_5__FOXJ1pos_Epithelium	STIC_5__FOXJ1neg_Epithelium	STIC_5__normal_Stroma	STIC_5__FOXJ1pos_Epithelium	STIC_5__FOXJ1neg_Epithelium	STIC_5__normal_Stroma	STIC_5__FOXJ1pos_Epithelium	STIC_5__FOXJ1neg_Epithelium	STIC_5__normal_Stroma	HGSTIC_FT5__invasive_Epithelium	HGSTIC_FT5__invasive_Epithelium	HGSTIC_FT5__STIC_Epithelium	HGSTIC_FT5__STIC_Stroma	HGSTIC_FT5__STIC_Epithelium	HGSTIC_FT5__STIC_Stroma	HGSTIC_FT5__STIC_Epithelium	HGSTIC_FT5__STIC_Stroma	HGSTIC_FT5__STIC_Epithelium	HGSTIC_FT5__STIC_Stroma	HGSTIC_FT5__STIC_Epithelium	HGSTIC_FT5__STIC_Stroma	HGSTIC_FT5__invasive_Epithelium	HGSTIC_FT5__invasive_Stroma	HGSTIC_FT5__invasive_Epithelium	HGSTIC_FT5__invasive_Stroma	HGSTIC_FT5__invasive_Epithelium	HGSTIC_FT5__invasive_Stroma	HGSTIC_FT5__STIC_Epithelium	HGSTIC_FT5__STIC_Stroma	HGSTIC_FT5__STIC_Epithelium	HGSTIC_FT5__FOXJ1pos_Epithelium	HGSTIC_FT5__FOXJ1neg_Epithelium	HGSTIC_FT5__normal_Stroma	HGSTIC_FT5__FOXJ1pos_Epithelium	HGSTIC_FT5__FOXJ1neg_Epithelium	HGSTIC_FT5__normal_Stroma	HGSTIC_FT5__invasive_Epithelium	HGSTIC_FT5__invasive_Epithelium	HGSTIC_FT5__invasive_Epithelium	HGSTIC_FT5__invasive_Epithelium	HGSTIC_FT5__FOXJ1pos_Epithelium	HGSTIC_FT5__FOXJ1neg_Epithelium	HGSTIC_FT5__normal_Stroma	HGSTIC_FT5__FOXJ1pos_Epithelium	HGSTIC_FT5__FOXJ1neg_Epithelium	HGSTIC_FT5__normal_Stroma	HGSTIC_FT5__FOXJ1pos_Epithelium	HGSTIC_FT5__FOXJ1neg_Epithelium	HGSTIC_FT5__normal_Stroma	HGSTIC_FT6__STIC_Epithelium	HGSTIC_FT6__STIC_Stroma	HGSTIC_FT6__STIC_Epithelium	HGSTIC_FT6__STIC_Stroma	HGSTIC_FT6__STIC_Epithelium	HGSTIC_FT6__STIC_Stroma	HGSTIC_FT6__invasive_Epithelium	HGSTIC_FT6__invasive_Stroma	HGSTIC_FT6__invasive_Epithelium	HGSTIC_FT6__invasive_Epithelium	HGSTIC_FT6__invasive_Epithelium	HGSTIC_FT6__invasive_Stroma	HGSTIC_FT6__invasive_Epithelium	HGSTIC_FT6__invasive_Stroma	HGSTIC_FT6__invasive_Epithelium	HGSTIC_FT6__invasive_Stroma	HGSTIC_FT6__STIC_Epithelium	HGSTIC_FT6__STIC_Stroma	HGSTIC_FT6__STIC_Epithelium	HGSTIC_FT6__STIC_Stroma	STIL_3__STIL_Epithelium	STIL_3__STIL_Epithelium	STIL_3__STIL_Epithelium	STIL_3__STIL_Epithelium	STIL_3__STIL_Epithelium	STIL_3__STIL_Epithelium	STIL_3__STIL_Epithelium	STIL_3__STIL_Epithelium	STIL_3__STIL_Epithelium	STIL_3__FOXJ1pos_Epithelium	STIL_3__STIL_Epithelium	STIL_3__STIL_Stroma	STIL_3__FOXJ1neg_Epithelium	STIL_3__FOXJ1pos_Epithelium	p53_2__P53_Epithelium	p53_2__FOXJ1neg_Epithelium	p53_2__FOXJ1pos_Epithelium	p53_2__FOXJ1neg_Epithelium	p53_2__FOXJ1pos_Epithelium	p53_2__FOXJ1neg_Epithelium	p53_2__FOXJ1pos_Epithelium	p53_2__normal_Stroma	p53_2__normal_Stroma	p53_1__P53_Epithelium	p53_1__P53_Epithelium	p53_1__P53_Epithelium	p53_1__P53_Epithelium	p53_1__FOXJ1pos_Epithelium	p53_1__FOXJ1neg_Epithelium	p53_1__FOXJ1pos_Epithelium	p53_1__FOXJ1neg_Epithelium	p53_1__FOXJ1pos_Epithelium	p53_1__FOXJ1neg_Epithelium	p53_1__P53_Stroma	STIL_6__STIL_Epithelium	STIL_6__STIL_Epithelium	STIL_6__STIL_Epithelium		subtable	type of table	dataset	type of tissue
DNTT	3.80218	3.21722	2.21722	2.63225	3.21722	3.95418	3.89529	3.86929	4.02457	3.40986	3.95418	2.63225	4.21722	2.21722	4.57979	3.21722	5.21722	3.73179	2.63225	2.80218	4.21722	3.70264	3.89529	3.63225	3.63225	3.73179	3.5601	4.16063	3.71972	4.36922	3.68288	4.02457	3.96667	3.8828	4.03279	4.15308	3.99482	3.74773	3.61576	3.98275	3.93181	3.82129	3.1501	3.45168	3.34985	3.40986	3.40398	2.77664	3.55083	4.21722	3.25674	3.53914	3.65056	3.8387	3.33751	3.12975	3.50015	3.59573	3.32764	3.92176	2.96929	4.73179	3.58973	3.57979	3.57244	3.48025	2.79981	2.21722	2.89529	3.09843	3.19732	3.07971	3.10571	3.65534	3.87773	3.21722	3.46233	3.63225	2.3785	3.03888	1.83255	3.29968	3.39619	2.43961	2.51678	2.73179	3.02457	1.85966	0.824898	3.89529	3.80218	2.89529	3.28433	2.21722	4.12795	3.38071	4.21722	4.21722	2.99482	4.21722	4.21722	4.80218	3.89529	4.91765	4.48025	4.21722	3.86929	3.73179	2.63225	2.75778	3.63225	3.63225	3.33269	3.89529	3.21722	3.89529	4.63225	3.48025	3.63225	1.63225	2.21722	4.09833	3.78658	4.17433	4.28135	4.21722	3.71679	3.83534	4.3923	3.21722	3.42872	3.95418	3.96929	2.63225	3.89529	3.80218	3.92771	3.48025	4.21722	3.95418	4.39409	4.21722	3.76976	4.06521	3.73179	4.33269	4.09168	4.29522	3.63225	4.21722	4.1103	3.21722	4.80218	4.21722	3.73179	3.40986	4.21722	2.40986	4.43961	4.21722	3.63225	4.21722	3.5153	3.38227	3.74773	3.4564	4.63225	3.80218	3.21722	4.39779	3.51095	4.02457	4.40986	3.40986	4.21722	4.36922	4.48025	4.41652	3.96786	3.71972	4.07839	4.80218	4.0611	3.59573	4.02018	3.87618	3.99879	4.10174	4.26472	3.80218	4.03664	4.04213	3.89947	4.32413	4.22786	4.07971	4.34027	4.33269	3.92771	3.57336	4.21722	3.74773	4.17714	3.64606	3.78426	3.73179	3.68811	2.65922	3.90601	3.77664	3.73179	2.93711	4.52842	3.67289	3.99482	3.81668	4.21722	3.77664	2.95848	3.95418	3.41203	3.38714	3.40782	3.73179	3.57307	3.88601	3.5041	3.68829	3.57244	3.87714	2.56952	4.15308	3.63225	3.60054	3.45168	3.51678	3.20226	3.76976	4.30468	4.56514	3.74773	3.07971	0.632253	1.89529	2.89529	2.21722	3.48025	4.40986	2.80218	3.63225	4.11768	2.21722	3.63225	3.63225	4.21722	4.21722	4.43961	3.99482	3.95418	4.80218	4.80218	4.63225	4.21722	3.34275	2.48025	3.95418	2.63225	3.45822	3.99482	2.89529	2.21722	3.63225	4.75778	3.56514	2.99482
ARHGAP8	2.21722	3.21722	4.80218	3.63225	3.63225	4.21722	1.89529	4.1103	4.38714	4.40986	3.95418	2.63225	1.89529	4.53914	2.99482	5.21722	4.21722	4.1103	4.21722	4.67665	3.73179	4.06521	1.89529	4.43961	4.21722	2.40986	4.02959	3.10174	4.24696	3.95418	3.95418	4.02457	4.56812	3.35923	4.68188	3.69365	4.60251	3.21722	4.64043	3.35472	4.6867	3.96568	4.28135	4.12975	3.72536	2.73179	3.70097	3.13921	4.04949	2.53914	3.94211	1.80218	3.88405	3.51678	3.86358	3.29968	3.82339	3.48025	3.59067	3.36922	3.77664	2.99482	3.98381	3.73179	3.85255	2.89529	3.828	3.21722	3.06521	3.74659	3.67125	3.07971	4.03982	3.66587	3.62057	3.57336	3.54979	3.76976	3.13749	2.49139	3.56952	3.03664	3.91556	2.80218	3.6867	2.73179	4.02457	3.66702	3.73179	3.48025	3.80218	5.06521	4.28433	1.21722	4.09692	4.456	4.21722	3.80218	3.73179	4.30468	3.48025	1.63225	2.89529	4.21722	3.48025	2.21722	3.86929	2.40986	3.04729	4.34275	2.04729	3.50672	3.80218	2.89529	3.21722	3.89529	2.63225	3.89529	3.63225	2.63225	2.21722	3.79478	3.78658	3.59247	3.75778	4.29384	3.85109	3.59831	3.58495	3.80218	3.66973	3.63225	3.77664	3.04729	3.48025	2.21722	4.21722	3.48025	3.43961	3.21722	3.50101	4.10174	2.89529	3.21722	2.40986	3.43961	3.95418	3.85465	4.31032	3.21722	4.93342	3.21722	3.21722	2.63225	4.99482	2.99482	4.63225	4.40986	3.63225	4.63225	3.63225	3.21722	3.91583	3.61576	4.18245	3.53441	3.95418	3.80218	3.80218	4.01076	3.72245	3.91765	2.40986	3.73179	1.89529	3.95418	4.21722	3.63225	3.63225	3.63225	3.84135	3.73179	3.54652	3.06521	4.10003	4.05675	3.97078	4.04034	4.08453	3.74078	4.05575	3.78837	3.74515	3.51678	3.38833	3.56514	3.93428	3.43961	4.1501	2.74328	4.52534	3.43961	3.83475	4.37476	4.04729	3.64252	3.72418	3.73722	3.47305	3.82727	4.49732	3.58918	3.59161	4.21722	3.8249	4.17282	4.39779	3.55425	4.10532	3.53914	4.66235	3.30468	4.007	3.40986	3.60887	3.01928	3.84015	4.01844	3.85255	2.89529	3.52061	3.39409	3.55112	3.01558	3.69047	3.6867	4.18716	2.31032	3.9721	3.84525	4.43961	3.07971	4.53914	2.89529	5.48025	4.21722	5.06521	4.40986	3.53914	2.63225	3.83389	4.53914	4.63225	4.63225	4.63225	3.89529	2.63225	2.99482	3.95418	3.21722	4.80218	2.95418	4.50672	3.92771	4.70264	4.95418	4.31032	4.07971	4.31675	3.48025	3.80218	2.63225	4.92771	3.75778	3.40986
RCCD1	4.80218	1.21722	2.21722	4.21722	2.63225	4.21722	4.70264	2.73179	2.21722	4.21722	2.63225	2.63225	1.89529	2.21722	3.73179	3.21722	4.21722	3.40986	2.63225	3.80218	3.99482	2.48025	3.48025	3.21722	2.63225	3.73179	3.44463	4.10174	3.02457	3.74773	4.07283	3.74078	3.53496	3.60716	3.38071	3.60054	3.77243	3.50672	3.51267	3.89529	2.8387	3.57336	3.45822	3.58918	3.85465	3.21722	3.54149	3.55425	3.95418	3.02457	3.662	3.21722	3.78452	3.97621	3.93397	2.71471	4.00613	3.89529	3.43021	2.92176	3.93891	3.99482	3.82003	3.57979	3.63956	3.21722	3.39737	3.21722	2.21722	3.51616	3.19732	3.92771	3.4481	3.86636	3.87773	3.61775	3.93806	3.48025	3.29277	2.59831	3.46998	2.83019	3.18973	2.95418	3.37476	3.31675	3.02457	1.66702	2.63225	3.48025	4.33269	3.48025	3.40986	3.21722	3.32825	3.48025	2.89529	4.53914	2.40986	3.02457	4.70264	2.63225	1.89529	3.21722	2.89529	2.21722	3.40986	3.40986	4.04729	4.21722	2.04729	3.21722	3.63225	1.89529	5.21722	1.89529	2.63225	1.89529	4.21722	4.21722	2.21722	3.76712	3.35048	3.6562	3.07971	3.39005	3.16659	3.03888	3.26302	3.80218	3.87618	3.21722	3.55425	3.04729	1.89529	2.21722	2.75778	1.89529	3.21722	2.63225	2.69365	3.42367	3.63225	3.35472	2.99482	3.95418	3.63225	3.21722	2.63225	2.63225	4.80218	3.21722	3.21722	4.21722	4.21722	3.73179	3.63225	1.40986	3.63225	2.63225	3.63225	3.21722	3.14446	3.07971	3.28433	3.14446	1.63225	3.21722	2.80218	4.31032	3.43294	3.53914	3.73179	3.40986	1.89529	3.63225	1.89529	4.16277	4.04729	3.76154	3.97259	2.99482	3.75199	3.48025	3.75009	3.49285	3.85294	3.6867	3.62923	3.02457	3.76202	4.04213	3.54584	3.87433	4.04729	3.56514	4.02739	3.43961	3.69638	2.57336	3.8249	3.69115	3.45366	3.56117	3.16277	3.5142	3.81059	3.44349	3.36058	4.13921	3.21722	3.58918	3.67178	3.61149	3.52534	3.63225	3.70264	3.29122	3.30087	0.632253	3.58364	3.12411	3.12465	1.40986	3.5063	2.63225	3.2738	3.5132	3.53768	3.30128	3.41751	3.39409	3.5149	3.39409	3.48025	4.04034	2.97485	3.11768	3.38714	3.75778	3.21722	1.75778	2.21722	3.48025	3.89529	2.80218	2.89529	3.40986	4.02457	2.63225	3.31032	3.80218	2.63225	2.63225	3.63225	3.48025	3.21722	4.73179	3.95418	3.21722	4.80218	3.63225	2.04729	3.75778	3.48025	4.43961	3.48025	3.45822	3.99482	3.48025	2.21722	2.63225	2.34275	4.21722	4.21722
DAPL1	2.21722	3.21722	2.21722	2.63225	3.21722	3.21722	3.48025	2.99482	3.80218	3.40986	3.21722	2.63225	3.48025	2.21722	1.40986	3.21722	4.21722	2.40986	3.04729	1.21722	2.99482	4.35472	3.48025	4.21722	2.63225	2.99482	3.81386	3.60424	3.33269	2.63225	3.21722	2.38714	4.67855	3.16659	4.55064	3.15308	4.33043	2.63225	4.45822	2.70264	4.01928	3.96568	4.31237	2.71471	7.15999	4.99482	6.96295	4.21722	5.66487	3.9721	6.00149	3.53914	6.78984	3.97621	7.19907	4.12975	7.08016	4.41885	7.00096	3.92176	6.43145	3.99482	6.56171	3.73179	6.50805	4.89529	4.17393	3.80218	2.89529	3.94523	3.95813	1.75778	4.81405	4.15129	4.01791	4.66082	4.21722	2.63225	4.76552	3.69784	4.79191	3.29968	4.18973	2.95418	5.13149	4.05372	2.21722	1.66702	1.8249	4.70264	3.63225	3.48025	3.28433	3.21722	3.03279	3.21722	1.89529	2.21722	4.57979	3.53914	4.70264	3.63225	3.89529	3.80218	2.89529	2.21722	3.21722	1.40986	3.36922	3.75778	3.36922	3.04729	3.21722	4.21722	3.21722	3.89529	4.95418	4.21722	2.63225	4.21722	2.21722	3.34898	2.58495	3.71723	3.34275	4.07971	3.05967	3.03888	3.51095	3.80218	2.55425	3.63225	3.30716	2.63225	1.89529	3.80218	2.34275	2.89529	2.63225	4.21722	2.69365	3.8387	3.31032	3.06521	2.73179	3.43961	3.71972	2.85465	4.63225	3.63225	3.86929	3.21722	3.21722	3.63225	2.40986	3.40986	3.63225	3.73179	3.21722	2.63225	2.63225	3.21722	3.35257	3.07971	3.19413	3.09383	2.63225	2.21722	2.80218	3.63225	4.07037	3.80218	4.57979	4.21722	1.89529	3.21722	3.89529	3.85465	5.20572	5.46514	5.79333	3.73179	4.61129	3.06521	3.5534	3.55425	3.95656	3.32413	4.11076	3.30468	4.60224	3.54736	4.11288	3.8387	3.78426	3.07971	3.72783	3.43961	3.81668	3.82129	3.28433	2.95418	3.61235	4.16063	3.85465	5.81585	5.40113	5.54458	5.13981	3.29122	4.36406	2.71471	4.26968	4.13233	3.40986	3.69638	4.51978	2.96929	3.17349	2.95418	3.5146	3.60953	4.71539	1.8249	5.05279	2.63225	4.11252	3.39189	3.55517	2.74328	3.46998	2.69365	4.15581	2.01558	3.42253	3.42367	3.6173	3.76976	4.80218	4.80218	3.36922	2.75778	3.43961	2.89529	1.89529	4.02457	5.06521	3.99482	5.12411	4.63225	3.76976	3.80218	2.63225	2.63225	2.63225	4.48025	3.21722	2.99482	1.63225	3.21722	4.80218	3.80218	3.63225	4.56514	4.89529	3.21722	3.63225	4.61576	4.1103	5.06521	4.53914	2.63225	4.84525	4.84525	1.40986
ERMAP	2.21722	3.53914	2.21722	4.95418	3.95418	3.21722	3.48025	2.99482	3.21722	2.99482	1.63225	2.63225	3.48025	3.21722	2.99482	3.21722	4.21722	3.57979	3.63225	4.02457	1.40986	4.21722	2.89529	3.63225	1.63225	3.99482	4.10759	3.60424	4.18684	3.50672	4.70754	3.02457	4.33751	3.81867	4.38071	3.39409	4.79233	3.63225	4.18405	3.06521	4.45537	3.57336	4.53914	3.45168	3.31032	3.86929	3.59663	3.29122	3.38323	3.60953	3.31408	2.80218	3.53704	3.10174	3.58118	3.71471	3.52626	3.06521	3.59067	3.71026	3.49285	3.40986	3.64418	3.86929	3.50205	2.48025	2.6604	3.21722	2.21722	2.64705	2.72783	3.07971	2.91306	3.07828	2.65534	2.48025	2.92176	3.11768	2.80734	3.11288	3.24759	3.37768	1.94873	2.21722	2.47097	2.99482	3.02457	2.31909	2.14683	3.48025	2.63225	1.89529	2.8249	2.21722	3.61775	3.38071	1.89529	2.21722	4.21722	3.80218	2.89529	3.95418	3.89529	2.21722	4.21722	4.21722	3.99482	2.40986	2.04729	2.75778	2.63225	3.21722	3.21722	1.89529	3.21722	3.89529	2.63225	2.89529	2.63225	2.63225	2.21722	3.51336	2.84798	3.27054	3.21722	2.75778	2.8828	2.69784	3.35048	3.21722	3.13921	2.63225	3.20875	3.63225	2.89529	2.21722	2.34275	2.89529	3.95418	3.21722	3.39409	3.51678	4.01076	4.21722	3.21722	3.95418	3.53914	4.29522	3.11768	2.63225	3.73179	3.21722	4.80218	3.63225	3.40986	2.40986	3.63225	3.99482	2.63225	2.63225	2.63225	3.21722	3.11937	2.49475	2.91236	2.81004	3.95418	2.21722	1.21722	3.11768	3.51095	3.02457	3.40986	2.99482	3.89529	1.63225	2.63225	2.92176	3.52534	3.15581	3.49343	3.21722	3.32413	2.48025	3.32559	3.29122	3.42764	3.60424	3.37163	3.30468	3.36241	3.40986	3.81332	3.27166	3.46233	3.92771	3.56655	2.21722	3.21722	3.82129	2.8249	2.85465	3.38494	3.32413	3.26968	3.44548	3.11225	3.24418	2.90601	3.21722	2.99482	3.58918	3.04729	3.48025	2.8249	3.63225	3.31032	3.55425	2.73609	3.33269	2.62354	3.02457	2.45005	3.52534	2.84334	2.8387	2.61775	2.5132	2.73471	3.12795	2.75009	2.69365	2.69834	2.69365	3.16538	3.10174	2.6173	2.63225	3.38714	3.66467	3.74773	2.75778	2.21722	1.89529	1.89529	2.80218	4.21722	2.40986	2.21722	4.95418	2.89529	2.21722	2.63225	2.63225	2.63225	1.89529	3.63225	2.40986	1.63225	3.21722	4.21722	3.43961	2.63225	0.757784	2.89529	2.21722	2.89529	3.45822	3.40986	2.89529	2.21722	2.63225	3.75778	3.34275	3.40986
OS9	4.80218	4.02457	3.21722	4.21722	4.63225	4.21722	4.48025	4.21722	4.80218	4.40986	4.43961	4.95418	4.48025	4.21722	4.21722	4.21722	4.21722	4.40986	4.74773	5.30468	4.99482	3.70264	5.06521	4.43961	4.80218	4.73179	4.76655	5.07136	4.782	5.29522	4.75564	4.7718	4.89005	4.85109	4.70264	4.73805	4.73179	5.04729	4.84525	4.2876	4.57567	4.99962	4.84525	4.37768	4.50672	4.57979	4.47437	4.66973	4.36216	4.50262	4.69834	5.17141	4.48551	4.90909	4.50101	4.93711	4.47355	4.89529	4.53257	4.85465	4.50327	5.21722	4.55225	4.57979	4.63408	4.21722	4.57425	4.63225	5.44988	4.4586	4.75531	5.66467	4.84525	4.76225	4.80218	4.52756	4.85465	5.39779	4.797	5.18327	5.10557	5.45168	4.89869	5.24696	4.78356	4.90171	4.12411	4.21722	4.28433	4.21722	4.71972	3.48025	4.21722	4.38714	4.5041	4.21722	3.89529	5.21722	4.86929	4.80218	3.89529	3.21722	3.48025	4.53914	4.48025	3.21722	3.99482	3.73179	2.63225	2.75778	4.50672	2.85465	4.49023	3.89529	5.21722	3.48025	4.21722	4.48025	4.21722	3.95418	3.80218	4.42173	4.35048	4.41964	3.92771	4.19074	4.31343	3.87841	3.96346	4.80218	4.13921	4.21722	4.30716	4.50672	4.89529	3.21722	3.92771	3.89529	3.21722	3.21722	4.55163	4.37476	4.39779	4.2876	2.99482	4.09168	3.80218	4.63225	3.89529	3.63225	3.40986	3.21722	3.21722	2.63225	3.99482	2.40986	2.63225	3.40986	4.80218	3.63225	4.95418	3.21722	4.80218	4.62403	4.69937	4.5811	4.63225	4.80218	4.02457	4.21722	4.121	4.02457	4.57979	4.73179	4.89529	4.80218	4.39779	4.10618	4.3274	4.09168	4.39155	3.57979	4.39942	4.93968	4.25757	4.25469	4.39638	4.6867	4.14924	4.50262	4.64071	4.21722	4.07635	4.44751	4.49795	4.84525	4.51924	3.95418	4.12702	4.43134	5.14683	3.90527	4.47033	4.44751	3.78426	4.76036	4.32684	4.39619	4.25965	4.49285	4.76741	3.93711	4.39307	4.29739	3.99482	4.07971	4.51978	4.66973	4.3508	5.27611	4.62354	4.80218	4.83707	4.8249	4.48334	4.93181	4.53914	4.63582	4.73471	5.00799	4.68499	4.73805	4.41361	4.73805	4.53574	4.56117	4.6617	5.06521	4.3465	4.61576	4.63225	4.21722	4.09168	4.48025	3.48025	4.80218	4.21722	2.99482	4.02457	5.80218	4.83389	2.21722	4.21722	4.21722	4.63225	4.48025	4.43961	4.40986	4.43961	4.21722	3.21722	4.21722	3.63225	4.66467	4.35472	3.63225	4.55825	4.34275	4.21722	4.48025	5.02457	4.21722	4.07971	4.07971	4.21722
HSP90AA1	6.21722	6.7718	6.21722	4.21722	5.63225	6.88018	6.2876	7.32872	6.3465	6.61931	6.02457	5.21722	7.02457	6.12411	7.19122	5.21722	5.21722	6.88559	6.29522	5.12411	6.76741	5.93968	4.21722	6.84171	5.95418	4.99482	5.08848	5.07136	5.37372	5.662	4.99482	4.91765	5.55163	5.86703	5.31483	5.62439	5.34397	4.90527	5.13282	4.48025	5.28937	6.12795	5.47203	5.65331	7.58334	5.86929	7.70411	6.19811	7.63005	5.95868	7.62283	6.17141	7.56859	5.8387	7.81415	5.77361	7.7236	5.70264	7.52679	5.69115	7.68124	6.16475	7.6918	5.93342	7.51923	5.59573	7.1629	7.00729	5.93968	7.17891	7.22951	5.88707	7.02797	7.14848	7.18486	6.89077	7.16796	6.16831	7.08745	6.49139	7.00692	6.2795	7.23413	6.21722	6.9721	5.8528	5.64348	6.03957	6.09168	4.48025	5.95418	3.89529	4.95418	5.30468	5.08115	5.34154	4.48025	4.53914	4.57979	5.94514	5.35472	3.63225	5.48025	5.21722	4.21722	4.53914	5.05372	5.40986	6.29522	6.24964	6.33269	5.85465	5.88018	6.59573	6.38714	4.21722	5.80218	5.06521	4.63225	3.95418	3.80218	4.99482	4.35048	5.00635	4.40164	5.78458	5.47818	6.80218	6.10851	6.02457	6.64171	5.43961	5.36161	5.13475	4.70264	5.38714	5.21722	4.70264	4.43961	4.80218	4.82294	5.21722	4.21722	4.70264	6.36406	4.43961	5.02457	4.13475	4.48025	3.21722	3.86929	3.21722	4.21722	5.21722	5.31675	5.57979	5.80218	5.86929	4.80218	2.63225	3.63225	4.21722	5.90119	5.9509	5.68702	6.20534	4.80218	5.02457	5.60953	5.73659	5.3923	4.60953	6.26784	5.99482	3.89529	6.09168	5.21722	4.95418	6.50203	6.58062	6.80658	5.16475	6.86845	5.32155	5.59336	4.80218	5.86441	4.80218	5.9674	4.94514	6.07461	4.70264	6.06707	4.85663	6.16277	4.75778	5.52325	4.80218	6.04319	6.62864	5.34846	4.97803	6.61611	5.90048	5.46233	6.94591	7.17874	7.03619	6.96811	6.61314	5.99482	5.08395	6.37522	5.86929	5.40986	6.46744	5.88018	5.39555	6.67273	5.38714	6.8464	5.69295	7.48855	5.99482	6.5875	5.78979	6.40308	6.49269	6.59798	5.83075	8.01577	6.24824	6.65878	5.42157	6.55602	5.27166	6.6173	5.73659	6.70103	6.44428	7.00149	8.19241	7.43961	6.41885	6.41885	7.69295	6.2876	7.24275	6.3465	5.80218	6.66788	6.46514	4.63225	5.63225	5.43961	5.98275	5.43961	5.49732	5.80218	3.21722	3.21722	6.12411	5.29522	6.18405	6.18069	5.71972	5.51978	5.92771	5.45425	5.35472	5.53914	5.21722	6.07971	5.07971	5.21722
YDJC	2.21722	3.80218	3.21722	2.63225	2.63225	1.63225	3.48025	2.99482	2.21722	3.73179	1.63225	2.63225	3.89529	2.21722	2.40986	3.21722	4.21722	2.99482	3.04729	3.53914	3.73179	4.06521	4.21722	1.63225	3.63225	2.40986	2.94713	3.32413	3.67665	3.63225	3.52534	3.46514	3.69365	3.35923	3.38071	3.15308	3.81196	3.63225	3.1501	2.48025	3.39124	3.48025	3.80218	3.12975	3.56666	2.99482	3.40398	3.77664	3.09488	3.46514	3.27611	1.80218	3.50289	3.32413	3.42701	2.71471	3.31782	3.35472	3.52597	3.46233	3.57415	3.40986	3.73059	3.73179	3.38958	3.21722	3.43452	1.63225	3.59573	3.47528	3.72783	1.75778	3.77409	3.59049	2.84798	3.43134	3.65215	3.76976	3.70042	2.49139	2.91055	3.29968	3.44349	2.80218	3.47097	2.73179	3.30468	0.859663	2.63225	1.89529	3.63225	2.89529	3.40986	2.21722	3.82129	3.15832	3.48025	3.21722	2.40986	3.53914	3.89529	2.63225	2.89529	2.80218	1.89529	4.21722	2.73179	2.40986	3.36922	2.75778	2.63225	3.04729	2.95418	2.89529	3.21722	3.48025	2.63225	2.89529	3.63225	3.21722	4.53914	3.71017	3.65534	3.70867	3.75778	3.75778	3.64464	3.25038	3.26302	2.21722	3.66973	2.63225	3.65734	2.04729	4.21722	2.21722	1.75778	1.89529	3.63225	3.63225	3.78112	3.90909	3.11768	4.14321	3.57979	4.09168	3.09168	3.85465	3.76976	4.63225	3.57979	3.21722	4.21722	2.63225	2.99482	2.99482	4.63225	3.40986	2.63225	2.63225	4.21722	3.21722	3.49593	3.32257	3.38968	3.26376	3.21722	2.21722	3.53914	2.89529	3.72245	3.38714	2.40986	2.40986	5.06521	3.85465	3.11768	2.78426	3.73179	3.38714	3.4714	3.21722	3.80218	3.35472	3.75009	3.49285	3.32072	3.51678	3.68267	2.67665	3.12975	2.78837	3.72169	3.51678	3.46233	3.56514	3.69982	3.43961	3.42075	3.38071	3.63225	3.36922	3.34932	3.47097	3.04729	2.89529	3.38433	3.57676	3.39905	3.61314	3.49732	3.83019	4.04729	3.40986	2.14683	4.12702	3.55825	3.55425	3.86537	2.95418	3.84218	3.30468	3.46386	3.73179	3.40405	3.45537	3.32825	3.48974	3.53768	3.40625	3.83255	3.94158	3.53914	3.15308	4.18286	3.97621	4.00962	3.11768	2.67665	3.34275	3.50672	3.07971	3.21722	3.89529	2.89529	3.21722	4.48025	3.73179	3.21722	2.63225	3.95418	2.21722	2.63225	2.63225	4.21722	2.89529	2.63225	2.99482	3.21722	3.21722	4.21722	1.63225	2.63225	3.56514	3.89529	3.21722	3.63225	3.66467	3.73179	2.89529	2.21722	2.63225	3.07971	3.56514	2.99482
TMEM30B	4.53914	4.67665	4.53914	5.21722	3.95418	3.95418	1.89529	4.49732	4.02457	3.40986	3.21722	2.63225	3.48025	4.80218	3.40986	3.21722	4.21722	3.99482	4.50672	3.53914	4.40986	3.21722	3.48025	5.09168	3.21722	3.40986	3.5601	3.10174	3.33269	2.63225	3.73179	2.91765	3.27862	3.81867	3.85876	3.94158	3.46049	2.85465	3.51267	2.89529	3.63225	3.74328	3.28135	2.93711	3.49795	2.99482	3.2747	3.13921	3.42445	3.12411	3.36922	2.21722	3.49422	3.32413	3.49067	1.71471	3.52626	3.98275	3.52597	2.46233	3.65111	4.73179	3.29301	2.73179	3.32308	2.89529	3.16659	2.63225	3.98275	3.5559	3.41971	3.92771	3.50781	3.54557	3.3923	3.03279	3.24369	3.31032	3.5607	3.18327	3.41751	2.29968	3.07426	3.21722	3.49406	3.1103	3.12411	3.10759	2.63225	1.89529	4.43961	4.70264	2.99482	4.02457	3.43134	2.89529	4.48025	2.21722	3.40986	3.80218	2.89529	3.21722	4.21722	2.80218	4.70264	4.21722	4.21722	4.21722	4.04729	4.34275	5.04729	4.36922	5.21722	4.70264	5.21722	4.21722	4.21722	1.89529	2.63225	2.63225	2.21722	3.42173	3.35048	3.64727	3.21722	3.19074	3.31343	3.59831	3.78658	2.21722	3.42872	3.63225	3.39928	3.85465	1.89529	3.80218	3.34275	1.89529	3.43961	1.63225	4.44854	3.6867	3.76976	4.14321	3.86929	4.09168	3.88018	3.04729	3.63225	4.21722	3.86929	4.21722	3.21722	4.21722	4.73179	2.40986	4.21722	2.99482	3.95418	2.63225	2.63225	3.21722	3.72942	3.54786	3.09792	3.59026	1.63225	2.21722	2.21722	3.76976	3.43294	3.80218	3.73179	3.40986	1.89529	4.13475	3.76976	3.71026	3.40986	3.27611	3.53649	2.40986	3.61831	2.21722	3.58546	3.72418	3.4481	3.51678	3.4559	3.38714	3.91635	3.1754	4.05774	3.16063	3.38833	1.75778	4.00467	3.95418	3.42075	3.82129	3.8249	3.36922	3.75531	3.90909	4.04729	3.37333	3.57415	3.01286	3.54344	4.05675	3.80218	5.41515	3.59161	3.94591	3.28433	4.12702	3.83389	3.13921	3.49098	3.43961	3.30161	2.67665	3.55696	3.40986	2.91372	1.73917	3.03279	3.46589	3.36335	3.18807	3.61682	2.01558	3.52707	2.50101	3.66581	3.32413	3.37219	2.89529	4.0752	4.1501	3.85465	4.66467	3.21722	3.48025	3.48025	3.80218	2.89529	3.73179	3.80218	3.63225	4.43961	3.80218	3.63225	2.63225	2.63225	4.48025	1.63225	3.99482	3.95418	3.21722	3.21722	3.43961	4.21722	3.07971	2.89529	3.63225	2.63225	3.56514	3.86929	4.48025	4.21722	3.63225	4.07971	4.07971	3.40986
ATP6AP1L	3.80218	2.80218	4.21722	4.63225	4.80218	3.63225	4.48025	3.21722	3.21722	1.40986	3.95418	2.63225	2.89529	4.53914	2.40986	3.21722	5.21722	3.57979	3.63225	3.80218	2.40986	3.48025	4.21722	4.63225	3.63225	2.40986	3.44463	4.04034	3.88018	3.63225	3.68288	3.86107	3.78112	4.11412	3.38071	3.69365	3.5567	4.29522	3.66467	3.48025	3.57567	3.57336	3.07971	3.12975	2.78426	3.21722	3.40398	4.21722	3.09488	3.12411	3.02457	2.80218	3.29909	2.8387	2.83116	3.45168	3.05628	3.35472	3.09763	3.46233	2.81059	3.73179	3.09874	3.21722	3.11873	2.48025	2.9442	2.21722	1.89529	2.9027	3.07178	2.34275	2.62028	3.13243	3.30741	2.2738	3.13475	2.63225	2.20162	2.37591	2.56952	3.03664	2.29665	3.53914	3.00863	3.40986	4.12411	2.18159	2.40986	4.89529	4.21722	3.89529	2.99482	4.02457	3.43134	3.70264	2.89529	3.21722	4.57979	3.38714	1.89529	3.63225	3.89529	3.21722	2.89529	3.80218	2.73179	3.73179	3.04729	2.34275	3.36922	3.50672	2.95418	1.89529	3.21722	3.48025	3.63225	3.89529	2.63225	4.21722	2.21722	3.53539	3.07037	3.36074	3.75778	3.07971	3.52916	3.31451	2.84798	3.80218	2.96929	2.63225	3.32292	3.63225	4.89529	2.21722	1.75778	1.89529	3.21722	3.21722	3.27862	2.6867	3.48025	3.98275	2.99482	2.21722	3.43961	4.13475	3.76976	3.95418	3.86929	5.21722	4.21722	2.63225	4.40986	3.73179	2.63225	4.40986	3.21722	2.63225	4.63225	3.21722	3.395	3.3021	3.36922	3.49593	4.80218	3.80218	2.80218	2.63225	3.35048	3.53914	3.99482	3.40986	5.06521	4.04729	3.11768	3.98589	3.48786	2.88018	3.23039	1.99482	3.4864	3.06521	3.58546	3.49285	3.62028	2.8387	3.47622	3.86107	3.23409	3.33586	3.54584	3.60424	3.38833	3.56514	3.58198	3.63225	3.69638	2.89529	3.73179	3.29522	3.31279	3.42367	3.63225	3.13233	2.99904	3.24418	3.10532	3.36161	3.21722	3.29968	3.21722	3.48025	3.73179	2.49475	3.31032	2.77664	2.87905	3.21722	2.70016	2.91765	2.72689	2.99482	3.15561	3.25374	3.03279	3.01844	3.08702	2.82129	2.75009	2.69365	2.9898	3.27862	3.12975	3.21722	3.07673	2.31032	3.30468	4.00571	3.36922	3.34275	3.80218	2.89529	1.89529	4.02457	3.89529	4.21722	4.38714	5.43961	3.01076	3.80218	3.63225	4.21722	2.63225	3.89529	2.63225	3.73179	3.95418	3.21722	3.21722	0.632253	2.04729	3.56514	0.895287	2.95418	3.63225	3.07971	3.57979	1.89529	4.21722	2.63225	3.56514	2.34275	2.40986
RAB28	4.21722	3.53914	2.21722	3.63225	3.21722	3.95418	4.89529	3.73179	4.02457	4.40986	3.21722	2.63225	4.21722	4.53914	3.99482	3.21722	4.21722	3.21722	1.04729	2.80218	4.57979	1.89529	3.89529	3.95418	2.63225	3.73179	3.76655	3.6867	3.95418	3.95418	3.95418	3.30468	3.7234	3.60716	4.18807	3.78112	4.06194	4.04729	3.51267	3.70264	3.93181	4.15832	3.61576	4.71471	3.79861	3.21722	3.40398	3.13921	3.85213	3.30468	3.94211	2.53914	3.65834	4.10174	3.54165	4.03664	3.67373	3.21722	3.44428	3.85465	3.74188	3.40986	3.87418	3.99482	3.57244	3.48025	3.43452	3.21722	3.59573	3.43322	3.38494	4.07971	3.15633	3.6711	3.72245	3.2738	3.80218	2.31032	3.53604	2.79095	3.18619	3.29968	2.73722	3.21722	2.80218	3.21722	3.80218	2.85966	2.14683	3.48025	3.63225	3.48025	3.63225	3.53914	3.48025	3.09692	4.21722	2.21722	2.99482	4.30468	3.48025	3.95418	3.48025	3.80218	1.89529	2.21722	3.40986	2.40986	2.04729	3.75778	4.04729	3.50672	3.09168	3.89529	3.21722	2.89529	2.63225	1.89529	2.63225	3.63225	3.80218	3.80388	3.51095	3.50617	3.56514	3.52332	3.60716	4.11288	3.90688	2.21722	3.29122	3.95418	3.7301	3.36922	2.89529	3.80218	3.92771	1.89529	3.21722	3.95418	4.15308	2.97621	3.76976	2.21722	3.57979	3.63225	3.63225	3.74773	3.76976	2.63225	3.73179	3.21722	3.21722	2.63225	3.73179	2.99482	3.63225	3.40986	3.63225	3.63225	3.63225	3.21722	4.06784	4.00571	4.12258	3.91583	4.63225	2.21722	4.21722	4.39779	3.51095	4.02457	2.99482	1.40986	4.70264	3.85465	4.48025	3.46233	3.63225	3.49023	3.77096	3.21722	3.90909	3.21722	3.73588	3.72418	3.91306	3.42367	3.75929	3.46514	3.23409	3.84282	3.69784	3.7647	3.1404	3.56514	3.48682	2.95418	3.26028	3.48025	3.40986	3.36922	4.17714	4.00863	3.26968	3.99482	3.84376	3.34728	4.00911	4.13921	3.86929	4.03664	3.71026	3.78837	3.73179	3.98018	4.26452	2.96929	3.03377	3.21722	3.86454	3.12411	3.19255	2.14683	3.33732	3.51678	3.85876	3.6034	3.60639	3.43134	3.70702	3.15308	3.59804	4.15308	3.29968	2.8387	3.68339	3.76976	3.38714	3.21722	3.95418	4.07971	2.21722	1.89529	3.89529	3.21722	1.89529	3.73179	3.53914	2.63225	3.63225	3.21722	2.63225	4.95418	4.63225	2.89529	3.21722	2.99482	3.63225	4.21722	5.21722	4.09168	3.85465	3.92771	4.59573	3.63225	3.31032	4.00571	3.73179	3.89529	2.21722	2.63225	3.92771	4.56514	3.73179
RNF215	2.21722	3.53914	2.21722	2.63225	3.21722	1.63225	3.48025	3.21722	4.67665	2.40986	3.21722	3.63225	3.48025	2.21722	3.40986	5.21722	4.21722	2.73179	2.63225	3.53914	2.40986	3.70264	4.21722	4.21722	2.63225	2.40986	3.61455	4.21722	3.53914	3.74773	3.95418	3.67665	4.31814	3.52916	4.03279	4.27862	3.77243	3.36922	3.40164	3.70264	3.73917	3.48025	3.84525	4.03664	3.51544	4.31675	3.18159	3.13921	3.19356	3.60953	3.23711	2.80218	3.44111	3.6867	3.31424	3.29968	3.23316	2.21722	3.16717	3.54979	3.26697	3.40986	2.96254	3.21722	3.37652	3.48025	2.96127	1.63225	3.06521	2.9027	3.34932	2.75778	3.38581	3.25607	3.43294	3.09692	3.10618	3.31032	2.92598	1.59831	2.83255	2.58918	3.07426	3.21722	3.42367	2.73179	3.67665	2.18159	2.40986	3.48025	2.95418	4.70264	2.99482	1.21722	3.66082	3.57336	3.89529	4.53914	2.40986	3.67665	2.89529	4.21722	2.89529	3.21722	2.89529	3.80218	3.99482	2.99482	2.63225	2.75778	2.63225	3.04729	3.21722	2.89529	4.21722	2.89529	3.63225	2.89529	2.63225	4.43961	3.80218	3.34898	3.16991	3.62013	3.45822	3.34275	3.21722	3.69784	3.65534	4.21722	3.42872	4.21722	3.44322	3.04729	3.89529	2.21722	3.56514	2.89529	3.95418	2.63225	3.50101	3.60424	3.76976	4.21722	3.21722	4.09168	3.09168	3.85465	4.11768	3.63225	3.99482	4.21722	3.21722	2.63225	2.99482	3.40986	3.63225	2.40986	3.63225	3.63225	2.63225	4.21722	3.5153	3.3021	3.59749	2.81004	3.95418	3.21722	3.80218	3.76976	3.58495	3.91765	3.73179	2.99482	4.48025	3.63225	3.48025	3.98589	3.63225	3.49023	3.77096	2.99482	3.60424	3.80218	3.72152	3.92348	3.7413	3.60424	3.49626	3.38714	3.33139	3.94591	3.21722	3.56117	3.53272	3.07971	3.6421	3.21722	3.75778	3.82129	3.63225	3.21722	3.6421	3.21722	3.26968	3.13233	3.21722	3.18973	3.61056	3.49285	3.65779	0.129752	3.32031	3.78837	3.28433	3.87326	3.48025	3.42872	3.19552	2.63225	3.52868	2.53914	3.37897	2.99482	3.22185	3.25374	3.456	3.11359	3.30941	2.93091	3.18619	2.50101	3.38714	3.27862	4.07461	3.42367	3.31774	3.11768	3.46514	3.21722	1.63225	3.07971	3.95418	3.89529	2.89529	3.21722	2.89529	3.99482	1.21722	3.63225	3.70264	3.21722	4.21722	2.63225	3.63225	2.89529	3.21722	3.99482	3.63225	3.21722	3.21722	4.33269	3.85465	3.56514	2.89529	3.80218	4.01076	3.34275	4.1103	2.89529	2.21722	4.21722	2.34275	3.34275	2.40986
SH3PXD2B	3.21722	2.80218	3.21722	2.63225	2.63225	4.21722	3.89529	2.99482	2.80218	3.40986	4.21722	4.21722	4.21722	2.21722	1.40986	3.21722	4.21722	1.99482	2.63225	4.02457	3.73179	1.89529	4.21722	3.63225	3.95418	4.21722	3.31909	4.6867	3.63225	3.95418	3.73179	4.42667	3.69365	4.52916	3.78281	4.50101	3.46049	4.69115	3.92771	4.2876	3.6867	4.70264	3.84525	4.65331	3.59983	3.73179	3.66702	3.77664	3.65841	3.9721	3.29522	4.21722	3.69661	3.97621	3.41612	3.93711	3.36199	4.06521	3.57796	3.78426	3.74188	4.21722	3.91904	4.80218	3.70369	3.48025	3.52916	2.95418	3.80218	3.29913	3.31279	3.34275	3.38581	3.48144	3.68928	3.03279	3.24369	4.01076	2.96346	4.31451	3.18619	4.25904	3.61858	4.33269	3.39942	3.93342	3.02457	2.18159	0.824898	3.48025	4.33269	1.89529	3.14683	3.80218	3.82129	3.32825	2.89529	3.21722	2.99482	3.02457	4.48025	4.43961	3.48025	3.21722	2.89529	2.21722	3.21722	3.99482	2.63225	3.56514	3.63225	3.36922	3.21722	3.89529	3.21722	1.89529	3.63225	2.89529	2.63225	3.95418	4.80218	3.44519	4.21722	3.43529	3.66467	3.39005	3.4467	2.87841	3.43294	3.80218	3.42872	2.63225	3.22563	3.04729	3.89529	3.21722	3.75778	3.89529	3.63225	3.95418	3.27862	3.60424	3.11768	3.89529	3.73179	3.63225	3.80218	3.63225	3.11768	3.95418	3.57979	3.21722	5.53914	2.63225	2.40986	3.40986	2.63225	2.40986	3.95418	2.63225	2.63225	3.21722	3.24067	2.87326	3.38968	2.84107	3.21722	2.21722	2.21722	3.11768	2.96346	3.21722	3.99482	2.40986	2.89529	4.04729	3.63225	3.16277	3.28433	3.21722	3.63886	3.99482	3.27166	4.53914	3.83255	4.09857	3.92771	4.42367	3.7342	4.30468	3.16538	4.29739	3.49139	3.87433	3.53272	4.34275	3.75531	4.21722	3.34275	3.66082	3.14683	3.69115	3.38494	3.42367	3.16277	3.48025	3.24231	3.29665	3.15113	3.42872	3.99482	3.83019	3.41652	3.67289	3.99482	3.42075	4.16831	3.96929	2.98402	3.43961	2.70016	3.53914	3.0164	2.8249	3.51387	3.10174	3.06521	3.20286	3.41534	3.15832	3.41751	3.27862	2.9898	3.86358	2.97775	3.51678	2.93923	3.11768	4.02457	3.92771	2.63225	4.75778	3.95418	4.89529	5.35472	1.21722	4.48025	2.99482	2.80218	4.21722	4.01076	3.80218	2.63225	5.21722	2.63225	3.48025	3.63225	4.57979	3.63225	3.21722	3.21722	2.63225	3.04729	0.757784	3.21722	3.21722	2.89529	3.92771	3.73179	4.48025	4.80218	2.63225	4.56514	3.56514	2.40986
GNG10	3.21722	3.80218	2.21722	2.63225	3.21722	3.63225	3.48025	3.86929	4.02457	4.40986	4.21722	2.63225	1.89529	3.80218	3.40986	3.21722	4.21722	2.99482	4.04729	4.21722	1.40986	3.70264	1.89529	3.95418	4.43961	4.99482	3.18159	3.7647	3.67665	3.36922	4.03435	4.17141	3.46624	4.00309	3.57336	4.08597	3.60251	4.50672	3.80218	3.89529	3.10174	3.96568	3.51267	3.12975	4.0946	4.73179	4.10759	4.13921	4.04949	4.26161	3.88018	3.38714	4.00183	4.10174	4.26047	4.45168	4.43272	4.35472	4.20899	4.67178	3.89212	4.57979	4.29868	3.99482	4.0546	4.06521	4.73179	5.15581	4.65017	4.62853	4.27532	3.75778	4.24087	4.67892	4.52981	4.57336	4.38119	4.63225	4.87773	4.46338	4.92941	4.29968	4.84685	4.88018	4.90048	4.40986	3.74078	3.10759	3.52534	4.21722	4.09168	3.89529	3.91236	3.53914	4.15832	3.57336	1.89529	3.80218	4.40986	4.46514	3.89529	3.95418	2.89529	2.80218	2.89529	3.21722	3.86929	3.40986	3.36922	3.56514	3.04729	3.21722	3.21722	3.48025	3.21722	1.89529	2.63225	1.89529	2.63225	3.95418	3.80218	3.68082	4.01791	3.83991	3.45822	3.82817	3.8828	3.79095	3.90688	4.21722	3.42872	3.95418	3.58072	3.85465	1.89529	3.80218	3.56514	3.89529	4.09168	3.21722	4.44854	3.10174	4.21722	4.06521	4.40986	3.43961	4.21722	4.13475	3.48025	2.63225	3.99482	3.21722	3.21722	3.63225	3.73179	3.40986	2.63225	2.40986	4.43961	3.63225	2.63225	3.21722	4.04137	4.05546	3.91236	3.90119	2.63225	3.21722	3.53914	3.89529	3.65534	3.91765	2.99482	4.21722	3.89529	3.50672	2.31032	3.92176	3.8249	4.12411	4.07839	3.73179	4.0611	3.21722	4.11109	4.21722	4.27563	4.37476	4.04427	3.53914	3.99765	4.57979	3.98078	4.47097	4.1404	4.66467	4.38494	3.43961	4.17282	3.57336	4.73179	3.95418	3.75531	4.37476	3.63225	4.35472	3.87618	4.24418	3.98402	3.82727	3.93342	3.93711	4.01692	4.40986	3.52534	3.81668	4.35472	3.13921	3.94554	4.38714	4.54953	3.9721	4.0164	3.8249	4.22185	4.60424	4.12795	4.27325	4.38958	4.15832	4.89145	4.64785	4.31173	4.27862	3.20014	3.97621	4.47528	2.89529	3.67665	3.75778	3.36922	4.07971	3.80218	3.48025	1.89529	3.21722	3.48025	3.40986	4.02457	4.63225	4.43961	3.21722	4.21722	2.63225	2.63225	4.21722	3.21722	4.21722	3.63225	4.21722	3.21722	4.53914	4.04729	4.56514	4.06521	3.43961	4.21722	4.51267	3.86929	4.21722	3.80218	4.21722	3.75778	4.07971	4.21722
RPS15	6.12411	7.21722	7.46514	7.15581	7.09168	7.38714	7.51	6.74971	7.87543	7.24275	7.49023	6.95418	7.21722	7.74078	6.36406	7.21722	5.21722	6.94902	7.38714	7.26161	7.02457	7.62321	7.18069	7.60953	7.82208	7.21722	7.63445	6.71645	7.59804	6.77521	7.8528	6.86827	7.59854	7.1007	7.57336	6.89333	7.67665	6.95418	7.54569	6.62321	7.87139	6.75327	7.12847	6.63755	6.81988	7.24275	6.85966	7.1492	6.38453	7.45083	6.61334	7.4746	6.56782	7.17499	6.71491	7.07227	7.16415	6.95057	6.66918	7.29522	6.44502	7.61931	6.54034	6.97972	6.64637	7.37102	8.24231	8.03313	7.33823	8.25453	8.17205	6.96724	8.23057	8.11932	7.99942	8.09103	8.02362	7.4702	8.44955	8.11062	8.19596	7.85427	8.25748	7.38714	8.28579	7.55452	6.79464	7.25198	7.25953	6.59573	6.84171	7.2876	6.56636	6.80218	5.83075	6.2876	5.70264	5.91765	7.02457	6.69295	7.32155	6.09168	6.59573	6.70907	5.59573	5.53914	5.86929	4.73179	4.95418	5.92771	5.63225	5.85465	5.74078	4.70264	6.02457	5.59573	5.43961	5.89529	5.80218	5.63225	6.12411	6.70895	6.0312	6.72362	5.80218	5.63553	5.8828	6.04834	5.65534	6.38714	5.77664	6.27611	7.22143	6.53914	5.89529	5.38714	5.61576	5.70264	5.63225	5.95418	5.90311	6.42367	5.70264	5.96138	6.71364	5.49023	6.17141	5.85465	6.14321	4.95418	6.67665	6.80218	6.38714	4.63225	5.65779	5.80218	4.21722	5.21722	5.80218	4.95418	4.95418	6.21722	7.5165	7.63839	7.46635	7.81591	6.58645	6.46514	7.02457	5.66788	6.68928	5.88964	6.1103	6.05372	5.89529	5.36922	6.33269	6.14883	6.11645	5.88964	5.6089	6.40986	5.92899	6.52464	6.76766	6.62034	6.96546	6.74559	6.85065	6.7718	6.59246	6.60363	6.62384	6.41159	7.0946	6.51267	6.75701	6.76154	6.79487	6.55064	7.27611	6.60953	6.48272	7.17855	6.80218	5.67289	5.95797	5.92392	5.89259	6.6275	7.49732	6.60549	6.16277	7.05372	6.12868	6.06764	6.81017	6.46114	7.92674	7.12411	7.31182	7.30468	6.84764	7.16475	7.09	7.17499	7.02251	6.9978	7.06582	7.24932	6.67385	7.1366	7.30997	7.21722	7.03664	6.78356	7.17954	7.16831	7.70907	6.89733	7.88649	7.32764	7.94514	5.98275	5.59573	7.93146	5.98275	6.73179	7.59225	6.21722	8.24106	7.38714	8.27611	8.41361	6.88018	7.32155	6.38714	6.61931	6.33269	6.38714	5.53914	7.37372	5.74773	6.11534	6.98275	6.56299	7.25284	6.47203	7.36406	6.84948	7.7718	5.80218	7.81307	7.96724	7.53914
SORBS3	3.80218	4.38714	2.21722	5.43961	3.21722	3.63225	2.89529	4.49732	4.38714	2.99482	4.43961	4.95418	2.89529	3.21722	3.73179	3.21722	4.21722	4.21722	4.50672	4.38714	4.21722	3.48025	2.89529	4.21722	3.21722	3.73179	2.76655	4.42367	3.80218	3.50672	3.52534	4.12411	3.66328	4.31343	3.85876	3.86358	3.88791	4.29522	3.21722	4.21722	4.0611	4.38071	3.40164	3.29968	2.69499	4.40986	2.76655	4.87618	2.63225	3.86107	1.69115	3.21722	2.58679	4.21722	2.79799	4.88464	2.38357	4.80218	2.73506	4.50672	2.38433	4.57979	2.32669	4.40986	2.63956	4.21722	3.52916	4.33269	4.48025	3.46697	3.38494	4.84525	3.82191	3.41433	3.26302	3.96568	3.39307	4.63225	3.26302	4.46338	3.70702	4.12975	3.7747	4.49023	3.82056	3.86929	4.3465	4.10759	4.68288	2.89529	4.09168	3.48025	4.52534	4.67665	3.09692	4.30128	2.89529	3.80218	3.40986	3.91765	4.89529	4.63225	1.89529	3.53914	4.48025	3.21722	3.73179	2.40986	2.63225	3.34275	3.36922	3.36922	3.43961	4.48025	3.21722	4.21722	3.63225	2.89529	4.63225	3.63225	4.53914	3.54628	4.35048	3.64727	3.07971	3.86212	3.26612	3.43481	3.07037	3.21722	3.29122	3.63225	4.01853	4.21722	3.48025	4.80218	3.75778	1.89529	3.21722	3.95418	2.69365	2.32413	4.39779	2.48025	2.99482	3.80218	2.43961	3.04729	3.76976	3.95418	3.86929	3.21722	3.21722	2.63225	2.99482	2.40986	2.63225	3.40986	2.63225	3.63225	4.21722	3.21722	3.97298	4.77273	4.29522	4.62633	2.63225	4.21722	5.21722	2.63225	3.51095	4.12411	3.99482	3.73179	4.48025	3.04729	4.11768	3.63225	2.48786	1.43961	2.35592	4.57979	2.54652	4.14321	2.83255	4.61314	2.85294	4.10174	2.14924	4.21722	2.50826	3.73179	2.43481	3.97621	2.46233	4.21722	2.31279	3.43961	2.17282	3.38071	3.8249	4.40484	3.58198	3.87433	4.41652	1.99482	1.77664	2.73722	2.47305	3.36161	3.73179	4.52207	2.98589	2.78837	4.57979	3.56514	3.76976	3.66973	5.336	4.9898	4.76104	4.88964	4.28099	5.40986	3.5875	4.01928	3.32825	3.78782	3.32987	4.49222	4.79191	3.94158	3.65462	3.39409	3.69047	3.90909	4.67258	5.51978	3.53914	3.45822	3.74773	3.07971	2.63225	3.89529	4.48025	4.02457	3.89529	2.40986	2.80218	4.63225	3.76976	2.21722	3.63225	4.63225	3.63225	2.89529	3.63225	2.99482	3.21722	4.80218	4.21722	3.63225	3.63225	3.34275	3.89529	3.95418	4.63225	4.28135	4.57979	4.70264	4.21722	3.63225	2.34275	1.75778	3.73179
SH3BP5	4.53914	3.80218	4.80218	4.95418	3.95418	4.43961	4.70264	3.86929	4.38714	4.21722	4.21722	4.21722	4.21722	3.80218	4.73179	4.21722	4.21722	4.21722	5.13475	3.21722	4.73179	3.70264	3.89529	3.63225	3.63225	4.73179	3.71764	3.6867	3.27611	4.21722	3.52534	4.21722	4.01558	4.52916	3.85876	4.15308	2.99482	3.85465	3.96724	3.89529	3.73917	3.38071	3.45822	4.03664	3.74031	3.73179	3.71764	4.55425	3.38323	3.91765	3.53914	3.53914	3.80918	3.32413	3.46976	4.12975	3.48691	4.14321	3.8346	4.32031	3.63225	2.99482	3.70521	3.86929	3.84309	3.70264	4.19574	4.43961	4.48025	4.04915	4.25621	3.75778	4.14384	3.7524	3.84798	3.52756	4.23051	3.48025	3.84798	4.40566	3.66263	4.12975	4.27065	3.95418	3.87433	3.93342	4.02457	3.94713	3.73179	2.89529	4.33269	4.48025	3.28433	4.21722	3.85876	3.70264	2.89529	4.80218	2.40986	3.80218	4.21722	1.63225	3.48025	3.21722	1.89529	3.80218	3.99482	2.40986	2.63225	3.56514	3.36922	3.63225	3.33269	1.89529	4.21722	4.21722	3.63225	4.21722	2.63225	1.63225	3.21722	3.74838	4.121	3.60175	4.07971	3.43586	3.68116	4.21722	3.65534	4.53914	3.77664	4.43961	3.76515	3.04729	4.48025	3.21722	3.34275	4.48025	3.80218	3.95418	3.15308	3.90909	3.63225	3.70264	3.40986	3.80218	3.33269	3.74773	3.48025	2.63225	3.86929	3.21722	4.80218	2.63225	3.40986	3.40986	2.63225	2.40986	3.21722	4.21722	2.63225	4.80218	4.14446	3.83103	4.21722	4.16912	5.21722	5.21722	4.21722	4.01076	3.96346	4.53914	3.99482	4.57979	5.98275	4.21722	3.48025	5.36922	3.69937	3.76154	3.53649	3.86929	3.4864	4.84948	3.94803	5.11903	4.22909	4.8387	4.05782	4.80218	3.66581	4.70264	3.87841	4.58286	4.46233	4.34275	3.91003	3.21722	3.75778	4.03279	3.91236	4.50672	4.11485	4.13149	4.32031	3.13233	3.02818	3.24418	3.50868	4.13921	4.1103	4.83019	4.10618	4.33586	4.99482	3.92771	4.21722	4.66973	4.22794	4.38714	4.84218	4.21722	3.88916	4.14683	4.62294	4.01928	5.49222	5.33379	4.85019	3.87714	4.27734	4.01558	5.41361	4.08597	4.14767	4.04034	4.62853	4.11768	3.46514	3.34275	3.74773	4.07971	3.95418	2.89529	1.89529	4.38714	3.48025	3.99482	2.80218	5.21722	3.76976	2.21722	3.63225	2.63225	2.63225	4.48025	2.63225	4.40986	3.95418	3.21722	4.21722	3.21722	3.36922	3.75778	3.89529	3.95418	3.63225	4.45822	3.73179	3.48025	4.21722	4.21722	3.92771	4.34275	2.99482
MUC1	5.67665	6.02457	6.30468	2.63225	6.43961	5.63225	5.80218	5.69526	6.53914	4.86929	6.38714	4.21722	4.89529	6.67665	5.99482	3.21722	4.21722	5.45425	6.47355	3.21722	5.31675	6.25284	3.48025	5.63225	6.27611	4.21722	5.26905	1.51678	5.53914	3.36922	5.60626	3.38714	5.60854	2.81867	6.16582	3.50101	5.82167	3.21722	5.73506	3.80218	5.50167	3.82129	5.88707	2.93711	5.44874	3.57979	5.15734	3.42872	6.09008	4.30468	6.6821	3.21722	5.7549	3.8387	5.7004	2.93711	5.62623	3.70264	5.97937	3.16277	5.84785	3.99482	6.21572	3.86929	5.65856	3.48025	8.11317	7.18684	4.2876	8.35117	7.82505	5.1501	7.99358	7.71233	7.16086	7.77793	7.65339	5.59573	8.30285	6.35319	7.77115	5.39654	7.56878	4.71972	7.83193	5.38714	5.26161	6.06912	5.68288	4.21722	5.09168	5.98275	4.73179	2.80218	4.43134	5.2876	2.89529	2.21722	6.21722	4.86107	5.89529	1.63225	5.21722	6.17141	5.70264	5.02457	5.80218	4.73179	5.04729	6.64043	6.82865	5.97803	6.0752	5.59573	5.80218	5.98275	5.80218	6.14321	2.63225	1.63225	3.21722	6.181	4.78658	6.09443	4.40164	5.99044	5.69015	6.40566	5.99094	6.91765	6.25469	6.67665	6.27712	4.85465	3.48025	3.21722	3.75778	3.89529	3.21722	3.95418	4.27862	4.60424	3.89529	3.59573	3.73179	2.95418	3.09168	4.74773	4.39779	3.21722	4.31675	4.21722	4.21722	3.63225	5.57979	5.31675	5.63225	5.40986	6.15581	2.63225	3.63225	3.21722	6.61515	6.41123	6.68495	6.95181	2.63225	3.21722	4.02457	4.55825	5.87773	3.21722	4.86929	5.49732	3.89529	4.63225	5.89529	3.78426	5.57085	4.91765	6.15639	3.21722	5.81751	4.14321	6.25259	4.05675	6.5439	4.47097	6.9209	4.50262	6.09784	4.40986	6.17897	3.6867	5.75511	4.07971	5.7519	2.95418	6.92101	5.89529	6.65779	3.80218	6.15667	6.63572	4.74773	6.31193	6.48761	6.12592	6.52181	6.1492	6.49732	3.58918	6.15581	6.50578	4.52534	5.96724	6.89529	3.77664	7.40969	3.71972	7.5718	4.3465	7.92454	3.91236	7.50345	4.6867	7.46969	7.39663	7.26449	4.38071	8.42418	6.01558	7.28151	4.97906	6.90586	3.32413	7.75301	4.55825	5.86107	6.09763	5.17657	5.66467	5.15581	5.80218	6.21722	6.0752	5.21722	5.86929	5.38714	2.63225	6.14321	5.38714	3.63225	6.43961	4.21722	5.98275	3.95418	5.99482	4.80218	4.80218	4.21722	4.88018	5.29522	5.88707	6.10474	5.02457	5.73659	5.4857	6.13778	5.35472	6.02457	2.63225	6.92771	6.92771	6.83613
MTCP1	2.21722	4.02457	4.21722	2.63225	3.21722	3.95418	3.48025	3.40986	3.21722	1.40986	1.63225	4.21722	2.89529	3.80218	3.73179	4.21722	4.21722	3.21722	2.63225	3.53914	3.73179	2.48025	4.21722	3.21722	2.63225	3.73179	2.94713	3.6867	3.43961	3.36922	3.68288	3.67665	3.43062	3.16659	3.32825	3.50101	3.46049	3.04729	2.75778	3.06521	2.73917	3.15832	2.56514	2.45168	2.86832	1.99482	2.66702	2.29122	2.84456	3.53914	2.40484	2.80218	3.044	3.32413	3.17908	3.12975	3.10907	2.89529	3.00571	3.16277	2.99904	1.40986	3.13722	2.73179	3.10296	3.21722	3.95276	3.95418	2.89529	3.85252	3.69982	3.34275	3.46828	3.74745	3.47247	3.96568	3.57085	3.31032	3.98184	2.69784	3.94803	3.45168	3.7747	3.21722	3.6253	3.31675	2.80218	2.66702	3.28433	1.89529	3.21722	4.48025	1.40986	2.21722	2.82129	3.38071	1.89529	2.21722	2.40986	2.21722	1.89529	3.21722	1.89529	3.53914	4.21722	3.80218	3.86929	2.40986	3.63225	1.75778	3.04729	2.36922	3.43961	3.48025	3.21722	1.89529	4.21722	1.89529	2.63225	1.63225	3.80218	3.19144	2.43294	3.04427	2.34275	3.02082	3.21722	3.25038	3.43294	2.21722	2.77664	2.63225	3.13921	2.63225	1.89529	2.21722	2.75778	2.89529	2.95418	2.63225	3.86358	3.90909	2.89529	3.06521	3.73179	2.63225	3.88018	4.13475	3.63225	3.21722	2.99482	3.21722	3.21722	2.63225	3.40986	3.73179	4.21722	2.40986	1.63225	2.63225	2.63225	3.21722	3.04137	2.95418	2.91236	2.49593	1.63225	3.21722	3.53914	3.63225	3.84798	3.21722	3.40986	2.99482	4.48025	3.21722	2.89529	2.92176	3.44939	3.63225	3.14947	2.99482	3.51678	2.89529	3.4527	3.61314	3.181	3.51678	3.49626	3.02457	3.05575	3.1754	3.11288	3.16063	3.1404	3.34275	3.45366	3.80218	3.12702	3.48025	1.8249	3.29522	3.31279	2.6867	2.78426	3.21722	3.36161	2.65922	3.64298	2.77664	3.21722	3.58918	3.32031	3.08793	2.63225	2.63225	2.89529	2.96929	3.10532	2.80218	3.52868	2.80218	2.99754	2.8249	3.70463	3.57567	3.59573	3.95132	3.55517	2.99962	3.24759	3.27862	3.76154	2.86358	3.23409	3.42367	3.37219	1.89529	2.53914	3.07971	3.63225	3.07971	4.09168	1.89529	2.89529	3.53914	3.48025	2.99482	2.21722	2.63225	3.48025	2.21722	4.21722	2.63225	2.63225	3.48025	1.63225	2.99482	4.21722	3.21722	3.21722	3.43961	2.63225	1.75778	2.89529	3.95418	3.31032	3.56514	3.21722	1.89529	2.21722	2.63225	3.56514	3.07971	3.40986
DKK3	3.21722	2.80218	3.80218	2.63225	1.63225	3.21722	1.89529	4.21722	2.80218	3.73179	1.63225	2.63225	1.89529	3.80218	3.40986	3.21722	4.21722	3.21722	3.63225	3.53914	2.40986	3.89529	4.48025	1.63225	1.63225	2.40986	3.98895	4.7647	3.76154	4.13475	3.73179	4.26161	3.80913	5.00309	3.61775	5.24824	3.73179	4.63225	3.61576	4.65017	3.32413	4.48025	3.51267	4.93711	3.51544	4.73179	3.63225	4.21722	3.20544	3.12411	3.33269	3.91765	3.44111	3.97621	3.07216	4.98773	3.37641	4.93968	3.51267	4.10618	3.36161	3.99482	3.09874	3.40986	3.37652	4.89529	2.7807	2.63225	5.21722	2.50807	2.11485	3.07971	3.07971	2.99721	2.78658	2.74328	2.67178	4.63225	2.32191	4.31451	1.98455	3.65331	2.18973	3.95418	2.27166	4.31675	3.02457	2.02959	1.40986	3.48025	3.43961	3.89529	2.14683	4.02457	3.09692	2.74328	4.48025	4.21722	4.21722	2.53914	4.48025	3.95418	3.48025	2.80218	3.48025	3.21722	3.40986	2.40986	4.04729	3.92771	3.36922	3.21722	2.21722	1.89529	3.21722	1.89529	4.21722	2.89529	2.63225	3.95418	3.80218	3.51336	4.01791	3.29363	3.92771	2.68378	2.68116	2.59831	3.43294	2.21722	3.13921	1.63225	3.38433	4.04729	4.21722	2.21722	2.75778	4.48025	3.95418	3.21722	4.64785	3.97621	3.31032	4.06521	2.99482	4.71972	3.88018	2.85465	3.76976	3.95418	3.57979	3.21722	3.21722	3.63225	2.40986	3.40986	2.63225	2.40986	1.63225	4.21722	2.63225	3.21722	3.69587	3.66467	3.48786	2.9589	1.63225	3.80218	3.53914	3.31032	3.58495	3.53914	3.73179	2.40986	2.89529	3.36922	4.11768	3.16277	3.88379	3.58645	3.33167	3.40986	3.39124	3.35472	2.96031	3.42872	3.34275	4.37476	3.36074	3.74078	3.33139	3.67289	3.40566	3.7647	3.38833	3.34275	3.33117	3.43961	2.98018	3.2738	3.73179	4.00149	2.67125	3.32413	3.63225	3.1754	3.45041	2.94873	3.36058	2.66973	3.40986	3.83019	3.16277	3.54736	3.14683	3.56514	3.55825	3.77664	2.50868	3.80218	2.5146	2.91765	2.6565	3.8249	2.80681	3.10174	2.89529	2.88093	2.93501	3.40625	3.05494	3.86358	2.58645	3.60054	3.01728	3.90909	2.74659	3.89529	3.86107	3.66467	3.95418	2.75778	3.95418	3.48025	3.89529	2.21722	3.89529	3.99482	3.21722	2.63225	3.01076	2.21722	3.63225	2.63225	4.63225	3.48025	3.21722	2.99482	3.95418	3.21722	4.21722	1.63225	3.04729	3.56514	2.89529	2.63225	3.63225	3.34275	3.21722	1.89529	2.21722	4.63225	3.75778	3.34275	1.40986
SERBP1	3.21722	4.21722	5.21722	4.21722	5.71972	5.21722	5.48025	5.36406	4.53914	4.57979	5.33269	4.63225	6.06521	5.02457	4.40986	3.21722	5.80218	5.16475	4.95418	3.80218	4.99482	5.14321	3.89529	4.95418	5.95418	3.99482	5.06912	4.47097	5.23217	4.63225	5.57979	4.26161	5.13106	5.03166	5.09692	4.64785	5.18747	4.21722	4.9866	4.65017	5.1986	4.2738	5.23352	4.52207	5.80928	5.57979	5.71349	5.80218	5.66916	5.69295	5.91457	5.3465	5.5402	5.16063	5.86558	5.45168	5.96735	5.41885	5.86892	5.32031	5.57908	5.49732	5.73478	5.26784	5.67198	5.35472	6.34467	6.46514	5.51	6.37664	6.13592	5.75778	6.17794	5.98043	5.97726	6.36777	6.32031	5.59573	6.20162	6.12187	6.17833	5.77361	6.35348	5.89904	6.29485	5.51838	5.40704	5.93648	6.05372	3.48025	4.95418	4.70264	4.99482	4.67665	4.68188	5.2738	4.89529	4.80218	4.86929	4.80218	4.89529	3.95418	3.48025	4.91765	4.70264	3.21722	4.80218	4.40986	4.21722	4.66467	4.74773	5.00149	4.95418	4.21722	4.80218	4.70264	4.21722	4.70264	2.63225	3.21722	3.80218	5.54357	4.90688	5.61556	4.1501	5.44708	5.4467	4.79095	4.58495	5.02457	4.55425	5.21722	6.01611	4.85465	4.21722	4.21722	4.84525	3.48025	4.71972	4.95418	4.60054	5.27166	4.21722	4.80218	4.57979	3.95418	4.27611	3.85465	4.39779	2.63225	4.86929	3.21722	4.21722	2.63225	4.73179	3.73179	4.21722	2.40986	4.21722	2.63225	4.21722	4.80218	6.0144	5.93437	5.79836	6.31715	4.43961	5.21722	4.80218	5.01076	5.21722	4.91765	3.73179	4.21722	3.89529	4.13475	4.31032	4.21722	5.09792	4.95418	5.11437	4.80218	5.1986	4.84948	5.33976	4.87618	5.47328	4.7647	5.27054	4.86107	5.33139	5.04213	5.19183	4.66652	5.69499	4.84525	5.12542	5.21722	5.17282	4.85876	5.25116	4.43961	4.87288	5.2447	4.74773	5.34532	5.25469	6.19665	5.94554	4.49285	5.02457	4.83019	4.76611	4.61149	4.34846	4.84525	5.33269	5.17874	6.07594	4.91765	6.23019	5.12411	6.02806	5.14683	5.74702	5.14127	5.48625	5.71382	5.70238	5.20272	4.75009	5.24824	5.75379	5.50101	5.73856	4.97621	6.14478	5.51978	5.86107	5.56514	5.40484	5.56514	4.63225	4.89529	3.48025	5.60953	4.48025	4.21722	5.21722	5.43961	5.24106	4.80218	4.63225	4.63225	4.21722	5.06521	4.43961	5.21722	4.80218	3.21722	4.21722	5.21722	5.43961	5.07971	5.2876	4.33269	5.01076	4.51267	4.93342	4.70264	5.53914	4.21722	4.34275	5.07971	5.31675
FRMPD2	2.21722	4.80218	2.21722	2.63225	3.63225	1.63225	2.89529	3.73179	2.21722	5.1103	3.21722	2.63225	4.48025	3.21722	4.99482	3.21722	4.21722	4.86929	3.36922	3.21722	4.57979	2.48025	3.48025	4.80218	4.43961	3.40986	3.44463	3.97621	3.63225	3.50672	3.21722	3.53914	3.89005	3.60716	3.48025	3.50101	3.24636	2.85465	3.56514	3.35472	3.57567	3.03279	3.34275	3.45168	2.84084	2.99482	2.94713	3.29122	2.93291	3.02457	2.74773	2.80218	3.25873	3.10174	2.71158	3.58918	3.13475	3.48025	2.88707	3.16277	3.13921	2.40986	3.03225	3.21722	3.08702	2.89529	2.38477	2.21722	2.48025	2.29913	2.48682	2.75778	2.91306	3.07037	3.30741	2.38071	2.67178	1.89529	2.26302	1.11288	2.46998	2.71471	2.39619	2.63225	2.47097	1.40986	3.02457	1.44463	-0.175102	4.21722	4.88018	3.89529	2.40986	3.80218	3.38071	3.32825	3.48025	3.21722	2.99482	4.60953	4.21722	3.63225	4.48025	2.80218	1.89529	4.21722	3.21722	1.40986	2.63225	1.75778	3.36922	3.36922	2.80218	4.48025	3.21722	3.89529	2.63225	4.21722	4.21722	3.21722	2.21722	3.51336	3.58495	3.56428	3.21722	3.1363	2.75155	4.2828	4.43294	2.21722	4.42872	3.95418	3.06615	3.04729	2.89529	2.21722	3.92771	1.89529	3.95418	3.63225	3.50101	3.60424	3.31032	3.98275	2.73179	3.43961	3.80218	3.50672	3.11768	1.63225	3.40986	3.21722	3.21722	2.63225	3.40986	3.99482	2.63225	3.40986	3.63225	3.63225	2.63225	3.21722	2.87144	3.0308	3.12258	3.04137	3.95418	2.21722	3.21722	4.55825	3.58495	3.21722	4.21722	2.40986	2.89529	4.36922	3.76976	3.36922	3.56186	3.15581	3.12146	3.57979	3.21722	3.06521	3.22741	3.21722	3.38581	3.6867	3.42487	3.12411	3.29968	3.25786	3.2828	3.56117	3.38833	3.56514	3.72783	2.63225	3.45822	3.89529	3.28433	3.74773	4.15667	3.37476	3.98589	3.25786	2.99904	2.48929	2.73609	4.29122	3.40986	2.71471	4.26968	3.94591	2.99482	3.87326	3.48025	2.77664	2.39905	1.95418	2.72482	2.38714	2.63225	2.40986	2.70463	3.01928	1.82129	3.05086	2.93501	2.78281	3.41751	3.15308	3.05852	3.50101	2.61518	3.10174	2.82676	1.31032	3.53914	4.40164	3.50672	2.34275	3.63225	3.48025	2.89529	2.21722	2.89529	4.21722	3.80218	3.63225	3.63225	3.21722	2.63225	2.63225	3.63225	2.89529	3.95418	4.40986	3.95418	3.21722	3.21722	3.63225	2.63225	2.75778	3.21722	3.43961	1.89529	3.92771	3.86929	3.89529	3.80218	2.63225	3.34275	3.34275	2.40986
NR3C1	3.21722	3.53914	3.80218	4.21722	3.63225	2.63225	3.89529	3.21722	2.21722	2.99482	3.63225	3.63225	3.48025	2.21722	3.40986	4.21722	4.21722	2.99482	2.63225	3.80218	2.40986	2.48025	4.21722	3.63225	3.21722	4.40986	3.61455	3.60424	3.38714	3.36922	3.68288	3.86107	3.19615	3.9442	3.32825	3.86358	3.5094	3.50672	2.92771	4.06521	3.8387	3.03279	3.1501	3.29968	3.36922	3.73179	3.31909	3.13921	3.24049	3.9721	3.21722	4.12411	3.274	3.97621	2.92631	2.71471	3.33269	3.48025	3.06156	4.04729	3.16568	3.73179	3.05921	3.57979	3.26759	3.48025	3.35923	3.43961	3.89529	3.20226	2.93428	3.56514	3.50781	3.95918	4.26302	3.57336	3.16277	4.21722	3.5607	4.03888	3.05494	3.58918	3.73722	3.95418	3.39942	4.49732	3.02457	1.44463	0.824898	3.48025	3.43961	3.48025	2.63225	1.21722	3.61775	3.15832	4.21722	3.80218	2.99482	3.53914	1.89529	2.63225	3.48025	4.53914	2.89529	2.21722	3.57979	2.40986	3.36922	3.75778	1.04729	3.04729	3.09168	1.89529	3.21722	2.89529	2.63225	3.89529	2.63225	2.63225	4.21722	3.63055	3.43294	3.34977	2.92771	3.56514	3.21722	3.37591	3.58495	4.53914	2.96929	2.63225	3.56755	3.85465	2.89529	3.21722	3.07971	1.89529	3.63225	3.21722	3.86358	3.60424	4.70264	3.59573	3.86929	3.80218	3.71972	4.13475	3.31032	3.21722	3.73179	4.21722	3.21722	2.63225	3.73179	3.40986	4.21722	4.21722	3.95418	2.63225	2.63225	3.21722	3.395	2.90074	3.21722	2.6788	2.63225	3.21722	4.02457	3.11768	3.78658	3.38714	3.99482	3.40986	2.89529	3.85465	4.01076	3.78426	3.73179	3.49023	3.37977	2.40986	3.39124	3.70264	3.96031	3.61314	3.83751	3.8387	3.8862	3.91765	3.12975	3.67289	3.74515	3.04034	3.46233	4.45822	3.61235	4.88018	3.92771	3.15832	3.52534	3.80218	3.80875	3.97621	3.92176	3.37333	3.61314	3.48929	2.95848	3.29122	3.80218	4.21722	4.07704	3.67289	4.28433	3.56514	2.89529	2.77664	3.05802	3.43961	2.99192	3.67665	3.3042	2.8249	3.86718	3.78979	3.2738	3.25944	3.45935	3.21722	3.66263	3.50101	3.79212	3.78112	3.48025	3.21722	3.45019	3.76976	3.53914	3.56514	3.63225	3.75778	2.95418	2.89529	2.89529	3.53914	3.48025	1.40986	2.80218	3.63225	3.55825	4.53914	2.63225	5.21722	4.21722	3.89529	3.21722	4.57979	3.63225	3.21722	3.21722	3.43961	3.04729	3.34275	3.48025	3.80218	4.01076	3.45822	2.99482	3.89529	2.21722	4.21722	3.75778	3.92771	2.40986
FPGS	4.21722	3.53914	4.80218	2.63225	4.43961	3.63225	5.21722	4.31675	4.53914	3.99482	4.43961	3.63225	4.21722	4.21722	3.73179	4.21722	4.21722	3.86929	4.50672	4.80218	3.73179	4.59573	3.89529	3.63225	4.80218	3.40986	3.85966	4.27166	4.18684	4.69115	3.52534	4.0752	3.35662	3.8828	3.74328	3.15308	4.09436	2.85465	3.61576	3.98275	4.4864	3.82129	4.34275	2.93711	4.34007	4.65779	4.53209	4.13921	4.2747	3.91765	4.44817	4.30468	4.48769	3.32413	4.43781	4.12975	4.39425	3.70264	4.34275	3.71026	4.16568	3.40986	4.28732	3.73179	4.15741	3.89529	4.68631	4.21722	3.98275	4.92716	4.99317	0.757784	5.05324	4.80575	4.19376	4.84015	4.82865	4.01076	4.73334	4.40566	4.83255	3.45168	4.71811	4.15581	4.72623	3.57979	4.57477	3.5601	3.91236	2.89529	3.43961	4.48025	3.73179	4.53914	3.78281	4.15832	4.48025	3.21722	4.21722	3.80218	3.89529	4.43961	4.48025	3.80218	3.89529	3.80218	4.31675	3.99482	3.85465	4.75778	4.04729	3.74773	5.02457	3.48025	3.21722	3.89529	4.21722	2.89529	2.63225	3.21722	4.53914	4.23919	3.65534	4.25886	3.66467	3.52332	3.40363	4.25038	4.35048	4.21722	4.29122	5.21722	4.30716	3.85465	3.89529	4.53914	4.66467	4.21722	4.63225	3.63225	4.50101	4.47097	4.31032	4.14321	2.40986	3.80218	4.09168	3.63225	4.31032	4.63225	3.86929	4.21722	4.80218	3.63225	2.99482	3.99482	3.63225	4.57979	4.21722	2.63225	2.63225	3.21722	4.46639	4.32257	4.79452	4.50565	3.63225	2.21722	4.21722	3.76976	4.01791	3.80218	3.73179	3.99482	1.89529	4.21722	4.48025	4.04729	4.40986	4.67665	4.4714	4.65779	4.32413	3.89529	4.21722	4.17874	4.52717	4.32413	4.44563	4.3465	4.75034	4.33586	4.58537	4.49406	4.72536	3.07971	4.43678	3.80218	4.58221	4.38071	4.46875	3.95418	4.13592	4.58286	3.98589	3.5142	4.24231	4.13315	4.00911	4.49285	4.21722	4.21722	4.24369	4.54736	3.99482	4.53037	4.70264	4.36161	4.08186	4.53914	4.4788	4.64348	4.4431	4.34846	4.68799	4.01928	4.83075	4.88093	4.86663	4.04909	4.70702	3.94158	4.57477	4.27862	4.18286	4.16063	4.28973	4.39779	4.50262	4.45822	5.00149	4.75778	4.33269	4.21722	3.89529	4.91765	3.89529	3.99482	4.53914	3.63225	4.86491	3.80218	2.63225	5.63225	5.21722	4.70264	4.43961	4.57979	4.21722	4.21722	3.21722	3.63225	4.36922	4.21722	4.59573	3.63225	3.76976	4.71198	3.99482	3.89529	2.21722	4.21722	5.07971	5.34275	5.1103
VPS13C	2.21722	3.80218	2.21722	4.21722	4.80218	3.63225	1.89529	4.57979	4.38714	3.99482	4.63225	4.21722	4.89529	4.21722	4.40986	4.21722	4.21722	4.1103	4.04729	4.21722	3.73179	3.48025	1.89529	3.95418	3.95418	3.73179	3.38323	3.90909	3.95418	4.36922	4.14683	3.74078	3.69365	4.00309	3.52756	4.08597	3.60251	4.29522	3.75778	2.89529	4.28937	3.82129	3.84525	4.45168	3.81282	3.73179	3.79826	3.87618	3.80608	4.42667	3.9898	4.30468	4.04102	4.32413	3.5714	3.29968	3.662	3.70264	3.85582	4.26968	3.77664	3.73179	3.71372	4.65779	3.94389	4.06521	3.7807	3.21722	4.59573	3.74659	3.67125	4.75778	3.80615	3.91573	4.35048	3.74328	3.85465	3.76976	3.74415	4.11288	3.98455	4.41515	3.61858	3.80218	3.8387	4.31675	3.80218	3.44463	3.40986	4.21722	3.80218	3.89529	4.14683	3.80218	4.12795	4.09692	3.89529	4.53914	4.40986	3.02457	4.21722	3.95418	4.21722	3.21722	3.89529	2.21722	3.73179	2.99482	4.04729	3.07971	4.21722	3.63225	4.15581	3.89529	4.21722	3.89529	4.21722	4.48025	2.63225	2.63225	4.21722	3.65087	4.21722	3.8082	4.00571	3.48025	3.64464	4.11288	3.65534	3.80218	4.21722	4.43961	3.52728	3.85465	3.48025	2.21722	4.34275	3.89529	2.95418	3.21722	3.01558	3.60424	3.48025	3.89529	3.21722	2.21722	3.63225	3.36922	3.63225	4.21722	3.21722	3.21722	3.21722	3.63225	3.99482	4.21722	2.63225	3.40986	3.63225	2.63225	2.63225	4.21722	3.76221	3.80218	3.63225	3.43623	4.63225	3.21722	3.53914	3.63225	4.21722	3.91765	4.21722	3.73179	3.89529	4.43961	4.55825	4.54979	3.96786	4.27611	3.85842	4.40986	4.08156	3.70264	4.42639	3.92348	4.03982	4.32413	4.13013	4.0752	4.29968	3.78837	4.18327	4.21722	3.66396	4.45822	3.86028	4.53914	4.05546	4.09692	4.21722	4.25674	4.23684	4.1892	3.98589	3.94591	3.77664	2.94873	3.95848	4.42872	4.45425	3.71471	4.16277	4.21722	4.28433	4.45822	3.70264	4.05675	4.19552	4.21722	4.4788	4.42667	3.97843	4.28433	4.00791	4.32413	4.04909	4.18836	4.14206	4.5041	4.24759	4.60054	3.9898	4.01558	4.43718	4.16063	4.33155	4.63225	3.9721	3.07971	3.85465	3.92771	3.80218	3.48025	1.89529	4.21722	2.89529	3.40986	4.38714	3.63225	4.06521	2.21722	4.63225	2.63225	4.21722	1.89529	4.21722	3.99482	3.95418	3.21722	4.21722	3.63225	4.21722	4.45822	4.21722	3.95418	4.63225	4.00571	3.40986	2.89529	3.21722	3.63225	3.56514	4.45822	3.40986
ICE2	3.80218	2.21722	3.21722	3.63225	3.95418	4.21722	3.48025	2.99482	3.53914	3.73179	2.63225	3.63225	2.89529	3.80218	1.40986	3.21722	5.21722	3.57979	4.21722	3.21722	2.99482	4.06521	4.21722	3.21722	4.43961	3.40986	3.50352	3.51678	3.71972	3.50672	3.57979	3.60953	3.63225	3.26612	3.85876	3.94158	3.6469	3.21722	3.56514	3.21722	3.45537	3.15832	3.84525	3.45168	3.69499	4.40986	3.73413	3.77664	3.50352	3.21722	3.27611	3.53914	3.69661	3.51678	3.52147	4.03664	3.65017	3.98275	3.62815	3.85465	3.70625	3.40986	3.504	3.21722	3.41534	1.89529	3.49439	3.21722	3.70264	3.42466	3.55095	3.07971	3.46828	3.80575	3.68928	3.48025	3.78426	3.31032	3.45942	3.18327	3.12206	3.21722	3.53369	1.63225	3.53914	3.21722	3.02457	2.02959	2.40986	2.89529	3.95418	3.48025	3.14683	2.80218	3.74328	3.70264	1.89529	3.80218	3.73179	3.67665	4.48025	1.63225	2.89529	3.53914	3.48025	4.21722	3.73179	3.40986	3.04729	3.34275	3.04729	2.63225	2.63225	1.89529	3.21722	1.89529	4.63225	2.89529	3.63225	1.63225	5.02457	3.84855	3.51095	3.74261	3.21722	3.19074	2.81867	3.64893	4.07037	2.21722	3.55425	3.63225	3.56755	3.36922	1.89529	2.21722	0.757784	3.48025	2.95418	4.43961	3.86358	3.8387	4.11768	3.21722	2.40986	3.80218	4.02457	3.50672	3.31032	4.80218	3.73179	3.21722	3.21722	4.21722	2.99482	4.40986	4.95418	3.99482	3.21722	3.63225	4.63225	3.21722	3.82564	3.49475	3.79452	3.53441	3.21722	3.80218	1.21722	4.21722	3.96346	4.12411	1.40986	3.73179	4.89529	3.21722	3.76976	3.36922	3.88379	4.18684	3.78888	4.21722	3.87433	4.21722	3.84585	3.13921	3.67339	4.10174	3.83991	4.02457	3.87391	3.84282	3.76823	3.80218	4.0946	3.34275	3.92221	3.63225	3.90074	3.48025	4.21722	4.13475	4.00467	3.56117	3.71026	3.86929	3.70625	3.34728	3.19552	4.21722	4.1103	3.93711	3.54979	3.73179	3.8249	3.26028	3.55825	3.55425	3.37994	3.80218	3.67507	4.17141	3.53097	4.14683	3.66436	3.17974	3.72311	3.68829	3.64501	3.99962	3.66263	3.60054	3.67665	4.01558	3.95757	3.32413	3.47528	3.31032	4.26161	3.75778	4.04729	2.34275	3.63225	4.21722	2.89529	2.80218	3.89529	3.99482	4.21722	2.63225	3.63225	3.21722	2.63225	2.63225	4.63225	2.89529	3.63225	4.21722	3.21722	3.21722	4.21722	2.95418	3.36922	3.92771	3.21722	3.80218	3.63225	3.84525	3.86929	4.21722	4.80218	2.63225	4.07971	3.75778	4.57979
RPS16	5.91765	6.74078	7.60953	6.71972	6.91765	6.95418	7.25284	6.80218	7.60953	6.83613	7.21722	7.33269	6.70264	7.50262	6.96445	7.12411	6.53914	6.65779	7.80218	6.99857	7.21722	7.67665	7.18069	7.36017	8.31875	6.90171	9.50802	7.47097	9.29046	7.35107	9.63627	7.60523	9.18484	7.38714	9.24755	7.30098	9.17993	7.2272	9.12411	7.18991	9.20094	7.14321	8.91892	6.88464	8.25479	7.38714	8.31841	7.37868	7.48354	7.45562	7.64348	7.80967	7.91238	7.57206	8.25666	7.31958	8.50385	7.67007	8.17774	7.52302	7.68009	7.38714	7.68533	7.25535	7.79606	7.81415	8.25967	8.00729	7.13369	8.03656	8.69184	6.88707	8.462	7.98438	7.82907	7.99121	8.11517	7.09168	8.22399	8.06241	8.01577	7.68434	7.95894	6.98098	7.95036	7.41548	7.68074	7.90951	7.76741	6.2876	6.76154	7.41885	7.1103	6.80218	6.61775	7.1356	6.21722	5.53914	7.19122	6.57477	6.75327	6.58645	6.2876	7.30468	6.06521	5.67665	6.08229	5.65779	5.95418	6.04319	6.13475	6.35107	6.33269	6.70264	7.02457	6.14321	6.53914	6.48025	6.09168	6.33269	6.30468	8.01945	6.65534	8.09976	6.45822	7.91564	7.86901	6.53242	6.0312	7.02457	5.87618	6.27611	8.41637	7.33269	5.59573	6.38714	6.34275	5.80218	6.15581	6.27611	5.97906	6.31119	5.83389	6.74078	8.10335	6.49023	7.14005	7.58645	7.19297	4.95418	8.27405	6.80218	5.21722	5.21722	5.93342	6.05372	4.21722	5.99482	6.49023	5.21722	5.21722	4.21722	7.24503	7.64855	6.9369	7.278	5.88018	5.02457	6.74078	6.2876	6.52041	6.02457	4.73179	5.65779	6.14321	5.17657	6.03825	5.78426	7.20572	7.20211	6.66578	6.21722	7.02721	6.4952	7.48599	6.59864	7.34411	6.7929	7.22324	6.62661	7.85222	6.84948	7.8903	6.46514	7.91189	6.82387	8.00252	6.782	7.19796	6.99121	7.56636	6.54714	6.88848	7.63312	6.75695	6.86929	7.12073	7.52821	7.41791	7.17386	7.96445	6.844	6.53914	7.55554	6.70754	6.68852	7.25284	6.39555	8.01066	7.33961	7.43276	7.37709	7.51697	7.27611	8.08936	7.46709	8.37183	8.39505	8.04173	7.35472	6.92472	7.10304	8.65254	7.5202	7.45348	6.75518	7.2773	6.96854	7.85746	7.33521	7.94211	7.21722	7.89904	6.41885	5.80218	7.90372	6.21722	6.80218	7.53914	5.43961	8.32435	7.12411	7.88018	8.02457	7.27611	6.98275	6.38714	7.1103	6.27611	6.02457	6.80218	6.86107	6.50672	6.28135	6.25284	6.38714	6.83389	6.37249	7.19122	6.2876	7.46514	5.80218	7.75778	7.85582	7.49732
PUM1	4.21722	3.53914	4.53914	4.21722	3.63225	3.63225	3.89529	3.99482	4.21722	4.40986	2.63225	4.63225	2.89529	4.80218	3.99482	3.21722	4.21722	4.49732	4.50672	4.21722	2.99482	4.70264	4.89529	4.43961	4.43961	3.40986	3.76655	4.10174	4.18684	3.95418	4.34846	3.38714	4.03943	4.35923	4.06521	3.50101	4.15709	4.36922	3.88707	3.98275	4.21722	4.48025	3.92771	4.12975	4.6561	3.73179	4.30812	4.55425	4.65841	3.80218	4.80884	4.30468	4.55173	3.10174	4.68914	3.71471	4.47355	4.35472	4.58433	3.78426	4.65111	4.86929	4.56642	4.40986	4.78004	4.21722	4.10647	4.43961	3.70264	4.17189	4.34932	4.45822	4.48818	4.25955	3.99094	3.93091	4.21722	3.63225	4.03561	3.87841	3.75009	4.12975	4.01286	4.02457	4.25824	3.49732	3.86107	4.53209	4.21722	4.21722	4.21722	1.89529	3.52534	4.80218	4.15832	4.18807	4.21722	4.21722	3.40986	3.38714	3.48025	4.21722	4.70264	3.21722	5.35472	3.80218	2.99482	3.99482	4.04729	3.92771	3.63225	4.21722	3.80218	3.89529	4.21722	2.89529	4.63225	4.21722	2.63225	3.95418	2.21722	3.91726	3.58495	3.86324	3.56514	4.10828	3.68116	3.64893	3.65534	4.53914	4.36161	3.95418	3.87618	4.63225	3.48025	4.80218	3.75778	1.89529	4.09168	1.63225	4.33751	4.16063	3.48025	3.98275	3.86929	4.21722	3.95418	3.85465	3.89529	1.63225	3.86929	4.21722	3.21722	2.63225	3.99482	4.40986	4.63225	3.40986	3.21722	3.63225	4.63225	4.80218	4.50565	4.4766	4.35888	4.68736	3.63225	4.53914	4.38714	4.55825	4.30741	3.67665	3.99482	4.57979	4.70264	3.63225	3.48025	4.59161	4.09792	4.86107	4.58858	3.40986	4.56117	3.98275	4.26749	4.29122	4.58375	3.8387	4.41438	4.21722	4.60224	4.04213	4.37591	4.07136	3.89529	4.56514	4.07178	4.09168	4.26028	3.38071	3.40986	3.80218	3.91003	3.94304	4.54979	4.42778	4.30319	4.104	4.54344	4.29122	4.57979	4.98773	4.19025	4.29739	4.28433	3.56514	4.39779	3.42872	4.19552	4.38714	4.1909	4.26161	4.48432	4.14683	4.02391	3.88601	3.93091	4.2455	4.29907	4.36777	4.05494	3.78112	3.76154	4.01558	4.26726	3.60424	4.28973	3.48025	4.60953	4.56514	4.50672	4.75778	4.53914	3.48025	4.48025	4.21722	3.89529	4.57979	4.21722	4.95418	4.59573	2.21722	3.63225	2.63225	4.21722	3.48025	3.63225	3.73179	3.95418	3.21722	4.80218	3.63225	4.36922	4.45822	3.89529	4.33269	4.76976	4.28135	3.99482	3.89529	4.80218	2.63225	4.45822	5.07971	4.21722
MYADM	3.80218	3.80218	4.53914	6.21722	3.63225	3.95418	3.48025	4.1103	4.91765	3.99482	4.43961	4.95418	4.21722	3.21722	3.99482	4.21722	5.21722	4.31675	3.85465	5.21722	3.73179	3.89529	4.70264	4.63225	4.43961	4.73179	4.71764	5.04034	4.84171	5.21722	4.73179	5.64348	4.46624	5.62602	4.82129	5.62439	4.83132	5.47355	4.45822	5.44988	4.7647	5.21722	4.96724	5.25904	4.25934	5.80218	4.47437	5.42872	4.47437	5.02457	4.27611	4.80218	4.19332	5.7647	4.29059	5.37768	4.55508	4.89529	4.36511	5.21722	4.53407	4.86929	4.14353	4.73179	4.38307	5.35472	5.19574	4.88018	5.96138	5.03515	5.00467	5.21722	5.13124	4.50216	4.81761	4.82129	4.71026	5.26452	4.72245	5.68577	4.63991	5.77361	5.04388	5.82208	4.8831	6.23004	5.17141	5.89309	5.65779	4.21722	4.80218	3.48025	4.73179	5.12411	5.14321	5.67139	3.89529	3.80218	4.86929	4.21722	3.89529	4.63225	4.21722	4.38714	4.21722	4.53914	4.65779	4.40986	3.85465	5.07971	4.85465	5.77521	3.95418	4.48025	4.21722	5.48025	4.21722	5.06521	5.43961	5.43961	5.21722	4.35518	5.41277	4.33316	5.73506	5.06521	5.05967	5.18327	5.07037	5.53914	4.87618	5.21722	4.1744	5.43961	4.48025	5.91765	5.00571	6.14321	5.71972	5.09168	4.39409	4.37476	4.48025	4.53914	4.1103	4.53914	4.21722	4.95418	4.11768	4.80218	4.21722	4.21722	4.80218	2.63225	5.31675	4.40986	5.21722	4.21722	4.43961	3.63225	5.80218	4.21722	5.35257	5.7081	4.69937	5.06126	5.80218	6.21722	6.0752	5.59573	6.0312	5.88964	3.73179	4.99482	5.48025	5.50672	6.46007	6.03218	4.21722	4.76154	4.46026	4.80218	4.63225	5.41885	4.87208	5.09857	4.58375	4.72623	4.24116	5.0752	4.56271	5.53088	4.42031	5.20328	4.31032	5.28135	4.71389	5.15581	4.42075	4.61775	5.18245	5.662	4.6856	4.85663	5.24369	4.80218	4.62273	4.57676	5.03377	4.75065	5.21722	5.71471	4.74773	5.39171	5.18245	5.00571	5.92503	6.07781	4.37994	5.18684	4.29339	4.91765	5.67145	5.60626	5.52141	4.71317	4.30128	4.35342	4.64773	5.04909	4.46998	4.21722	4.52707	4.73805	4.65331	6.07136	4.10916	5.06521	5.32574	5.1501	5.74773	6.07971	6.30468	6.53914	6.48025	5.21722	4.48025	4.57979	6.02457	4.21722	5.37641	3.80218	4.95418	4.21722	3.63225	4.48025	4.21722	4.40986	4.43961	3.21722	5.21722	4.80218	4.04729	4.34275	3.48025	3.63225	4.39779	4.34275	3.86929	3.89529	3.80218	3.63225	5.84525	6.07971	6.36406
RPS17	8.2833	8.4746	9.21722	7.76154	8.49023	8.69834	8.92871	8.44328	9.09986	8.46514	9.22471	7.95418	8.51	9.3465	7.83613	7.9721	8.21722	8.24275	9.15581	8.2725	8.54941	9.33408	8.02457	8.84171	9.49644	7.88559	10.0043	8.62791	9.91592	8.662	10.1709	8.72897	9.53286	8.62133	9.54275	8.87605	9.53693	8.5149	9.4151	8.53191	9.72298	8.31483	9.21105	8.37768	10.0904	9.43223	10.0478	9.06732	9.44588	9.18732	9.82701	9.59659	9.79453	9.1204	10.07	9.01545	10.5168	9.3403	10.1489	9.16796	9.54451	9.25535	9.59132	8.96828	9.74412	9.05516	10.6864	10.1753	9.10718	10.7498	10.5132	8.64043	10.4828	10.4018	10.1525	10.853	10.3108	9.13369	11.0551	10.3189	10.8288	10.0162	10.9839	9.64488	10.9909	9.87543	10.0596	10.3016	10.3277	8.19907	8.83193	9.48025	9.4061	8.73292	8.9364	9.30722	7.89529	8.12411	8.83613	8.69295	9.27033	8.24696	8.21722	9.04376	7.62321	7.91765	7.91765	8.42109	8.18684	8.60327	8.69834	8.86747	9.031	8.16207	8.02457	8.21722	8.09168	8.16207	7.38714	7.95418	8.23958	10.0722	8.45284	10.2088	8.27348	9.37176	9.47298	8.21722	7.83287	8.91765	7.50845	8.60953	10.7486	8.9898	8.08511	7.9721	7.7003	8.08511	7.57477	7.65462	8.25971	8.57477	7.67665	9.35881	9.41268	8.14005	9.35847	8.19195	8.16207	6.38714	9.27405	7.91765	6.53914	6.80218	7.36406	7.40986	7.80218	7.63868	8.53914	6.63225	7.02457	7.91765	9.78308	10.0357	9.7055	9.96728	7.63225	7.42667	8.63507	7.75327	8.70803	7.30468	6.76741	7.59968	7.38714	7.26646	7.87257	7.37522	9.23782	9.07312	9.22135	8.26161	9.38894	8.33823	10.0974	8.53914	10.0698	8.72623	10.1167	8.76604	9.42988	8.49094	9.56944	8.25656	10.6437	8.91765	10.1633	8.72501	10.0218	8.67139	9.58811	8.32806	8.64761	9.53219	8.47355	8.94124	9.10713	9.6479	9.38953	8.93939	9.87441	8.74078	8.46935	9.55554	8.26784	8.32003	9.32435	8.02998	10.1828	8.79716	10.4415	9.0358	9.43392	8.79356	10.2805	9.28165	10.2138	10.2257	10.2488	9.13034	9.03113	8.83064	10.3386	9.17343	9.76057	8.30468	10.1812	8.91024	9.7937	9.27348	10.1308	9.416	10.0958	8.30468	7.06521	9.91418	7.62321	8.71364	9.89317	7.21722	10.4958	9.54813	9.33269	10.1558	8.93603	9.02457	8.42667	8.62903	8.05852	7.21722	6.91765	9.77691	8.75465	9.04319	9.23958	8.75119	9.13687	8.49249	9.3465	8.84948	9.70907	7.09168	9.59699	9.66467	9.14457
RPS19	6.74078	7.38714	8.66016	7.38714	7.71972	8.0752	8.10474	7.81925	8.33616	7.67665	8.58645	7.02457	8.32155	8.74078	7.67665	7.21722	6.53914	7.2925	8.52302	7.2833	7.63868	8.53914	7.51	8.27611	8.63225	7.40986	10.2584	7.6867	10.0653	7.77521	10.2375	7.85746	10.1731	7.40363	10.3345	7.5454	10.333	7.45668	10.2284	7.29617	10.3773	7.38714	9.7486	6.88464	9.64199	8.1103	9.81604	8.0461	8.80462	8.29136	8.89474	8.53463	9.34905	8.02457	9.70698	7.88464	9.66779	7.96138	9.56292	7.89278	8.96835	7.76741	9.12331	7.93342	9.19275	7.88397	8.15319	7.56299	6.77793	7.85451	8.83635	7.20073	8.8101	8.16922	8.11477	7.84482	8.01211	7.05179	8.26864	7.89947	7.93875	7.68434	7.79079	7.05011	7.92085	7.24906	7.63084	7.55663	7.80789	6.06521	6.82208	7.38714	7.13778	6.30468	6.73827	6.95274	5.35472	5.38714	6.83613	6.75637	7.77793	5.80218	6.41885	6.80218	5.35472	6.12411	4.93342	5.21722	4.21722	5.40164	5.21722	5.25674	5.86107	5.48025	5.80218	5.48025	6.09168	5.80218	5.95418	4.80218	5.67665	7.88117	6.16991	8.07582	6.16717	7.4217	7.37882	6.38341	5.54842	7.0752	5.32684	6.09168	8.35635	6.97803	5.21722	5.67665	5.34275	3.89529	4.95418	5.88018	6.38015	7.04034	5.95418	7.10474	8.42667	6.58645	7.11607	7.86747	8.14321	4.21722	8.42109	7.38714	5.21722	3.63225	4.40986	5.1103	2.63225	4.57979	5.53914	4.21722	4.95418	5.21722	7.35391	7.40764	7.55622	7.85348	5.95418	5.80218	6.70907	5.39779	6.99773	5.57477	4.86929	6.16475	5.80218	5.13475	5.73659	5.16277	7.43961	7.49953	7.00936	5.76741	7.4045	5.84948	7.08188	6.19811	6.9512	6.14613	6.77987	6.03739	6.76783	6.05372	6.68577	5.82056	7.8304	6.45822	6.97868	6.02457	6.59489	6.73323	7.52534	5.662	6.52724	7.45341	6.59161	7.19907	7.32096	7.6314	7.49098	6.82727	7.88964	5.96264	6.49575	7.66158	6.01472	6.41123	7.34375	5.92348	7.93494	6.98098	6.95592	6.4746	7.51779	6.61931	7.81909	6.97621	7.78037	7.75622	7.65721	6.87486	6.42418	6.42157	8.10088	7.1366	7.56938	6.25824	6.9027	6.86491	8.24512	7.64043	8.42667	8.07971	8.50262	7.02457	6.59573	8.26161	5.80218	6.65779	8.06271	6.21722	8.68754	7.74078	8.36017	8.21722	7.53914	7.67665	6.63225	7.08229	6.63225	6.02457	6.38714	7.50262	6.43961	7.26558	7.02457	6.41361	7.27611	6.57796	7.8528	7.14321	7.7718	5.80218	8.45822	8.7967	8.15133
ZSCAN26	3.21722	3.21722	2.21722	2.63225	3.95418	1.63225	1.89529	3.21722	3.53914	2.99482	3.63225	3.63225	3.48025	4.21722	2.40986	3.21722	4.21722	3.73179	3.04729	2.21722	4.40986	3.70264	3.48025	4.21722	1.63225	3.40986	3.61455	3.10174	3.71972	4.04729	3.73179	4.12411	3.75255	3.68116	3.82129	3.94158	3.77243	3.21722	3.66467	3.59573	3.6867	3.82129	3.71198	4.03664	3.31032	3.21722	3.48415	3.87618	3.5601	3.80218	2.82865	2.53914	3.62301	2.8387	3.22971	2.93711	3.35472	3.21722	3.34275	3.63225	3.21722	3.40986	3.64418	2.73179	3.51403	4.21722	3.07544	3.43961	3.70264	3.23201	3.41971	4.34275	3.54628	3.42056	3.68928	2.89529	3.63225	3.89529	3.13749	2.49139	3.56952	3.37768	3.07426	3.63225	3.10174	2.21722	3.53914	2.66702	2.14683	1.89529	3.80218	1.89529	3.40986	3.21722	4.24578	3.52756	2.89529	4.53914	3.40986	3.02457	3.48025	4.43961	3.89529	2.21722	3.89529	3.21722	4.31675	4.21722	2.04729	3.56514	3.85465	3.95418	3.21722	3.89529	4.21722	3.89529	2.63225	3.89529	2.63225	2.63225	3.80218	3.94221	4.21722	3.92368	4.1501	3.48025	3.31343	3.64893	3.58495	3.80218	3.66973	3.95418	3.65734	4.04729	1.89529	3.21722	4.34275	3.89529	3.95418	3.63225	4.64785	4.37476	3.31032	4.2876	3.86929	3.21722	3.80218	3.95418	3.89529	4.43961	4.21722	3.21722	3.21722	2.63225	2.99482	3.73179	2.63225	2.40986	4.21722	2.63225	4.95418	3.21722	3.72942	3.58221	3.73179	3.16912	3.63225	4.21722	4.38714	3.76976	4.07037	4.02457	2.99482	3.99482	4.21722	3.95418	4.11768	4.26968	3.69937	3.95418	3.82407	4.1103	4.00863	4.06521	3.73588	3.55425	3.89826	4.10174	4.07124	3.53914	3.71471	3.78837	3.74515	3.80218	3.94775	3.92771	3.95813	4.09168	3.81668	3.74328	3.40986	3.36922	3.91003	3.90909	3.71026	3.86929	3.59378	3.61858	3.87905	3.72418	4.31675	3.12975	3.92176	3.89529	3.8249	3.69638	4.16831	4.42872	3.56052	3.43961	3.55642	3.74078	3.2574	3.99482	3.5658	3.63225	3.59573	3.48974	3.64501	3.84015	3.52061	2.86358	3.71972	3.27862	3.76202	3.90909	3.49995	3.31032	3.46514	3.75778	3.21722	3.92771	3.80218	3.48025	3.48025	4.21722	1.89529	3.73179	3.21722	3.63225	3.63225	2.21722	3.63225	4.21722	3.63225	4.21722	2.63225	4.40986	4.43961	3.21722	4.21722	4.09168	3.04729	3.92771	3.70264	4.21722	3.31032	3.45822	3.73179	3.89529	3.21722	4.63225	3.56514	4.07971	3.99482
GOLGA8A	2.21722	3.80218	3.21722	2.63225	4.21722	3.21722	4.70264	2.40986	3.53914	2.40986	4.21722	3.63225	3.48025	4.80218	1.40986	4.21722	4.21722	2.40986	4.36922	3.80218	2.40986	3.70264	3.48025	2.63225	3.63225	3.73179	3.44463	3.7647	3.53914	2.85465	2.73179	3.53914	3.39409	3.75155	3.2738	3.86358	3.35739	3.36922	3.71198	3.59573	3.6867	3.74328	3.07971	4.03664	3.20649	4.21722	3.00262	2.77664	3.00262	2.21722	2.53914	2.53914	2.75581	3.32413	3.07216	3.29968	2.75879	2.70264	3.04319	3.16277	2.81059	2.40986	2.81212	3.57979	3.0709	3.48025	3.2243	3.21722	4.06521	3.08762	3.02739	3.07971	3.27563	3.48144	3.121	3.48025	3.26968	3.63225	3.90688	3.37591	3.70702	3.58918	3.34728	3.09168	3.27166	3.86929	3.80218	4.14507	4.07283	4.48025	3.80218	4.48025	3.14683	4.38714	3.61775	3.78281	4.89529	4.21722	3.40986	3.21722	4.70264	3.21722	2.89529	4.53914	4.70264	2.21722	3.21722	2.99482	3.04729	3.92771	4.36922	3.63225	3.95418	1.89529	4.80218	3.48025	2.63225	3.89529	2.63225	3.95418	4.80218	2.70045	2.58495	2.75929	2.56514	2.68378	3.00309	3.69784	2.96346	2.21722	3.42872	4.43961	3.19168	2.04729	1.89529	2.21722	2.75778	1.89529	0.632253	2.63225	3.39409	4.16063	3.63225	2.89529	2.99482	2.21722	3.43961	3.04729	3.63225	3.95418	3.21722	3.21722	3.21722	2.63225	3.99482	2.99482	4.63225	3.40986	3.63225	3.63225	3.63225	3.21722	3.66152	3.59909	3.74773	3.57188	1.63225	3.21722	4.21722	3.31032	3.51095	3.02457	1.40986	2.40986	3.89529	3.21722	3.63225	2.92176	2.63225	3.15581	3.17695	3.40986	2.93181	3.21722	3.10003	3.13921	3.05324	2.6867	3.17433	3.46514	2.76202	3.61149	3.46338	2.97621	3.38833	3.34275	3.00467	2.63225	3.07971	3.38071	2.63225	3.36922	3.11485	3.56117	2.92176	2.67289	2.55425	3.07426	2.54344	3.42872	3.73179	3.58918	2.46233	3.54736	3.99482	2.49475	3.48025	3.13921	3.03377	3.21722	3.28512	3.74078	4.18424	3.73179	3.26736	3.25374	4.17327	3.41698	3.30252	3.15832	2.12206	3.69365	3.24696	3.60054	3.16538	1.51678	3.5715	3.48025	4.30468	4.00571	4.36922	4.34275	3.95418	3.48025	3.89529	3.53914	3.89529	3.73179	5.12411	4.95418	4.48025	3.21722	2.63225	2.63225	4.63225	3.89529	1.63225	3.99482	3.21722	3.21722	3.21722	3.21722	3.04729	4.66467	4.59573	2.95418	3.63225	3.07971	4.21722	3.89529	4.53914	2.63225	3.75778	4.21722	2.40986
IQCB1	3.21722	2.80218	3.21722	4.95418	1.63225	3.95418	3.48025	4.1103	3.80218	3.73179	3.63225	2.63225	3.48025	3.21722	3.73179	4.80218	4.21722	1.99482	3.04729	3.53914	3.40986	3.70264	4.21722	4.43961	3.21722	3.73179	4.21722	3.90909	3.88018	3.95418	3.8249	4.02457	3.99133	3.9442	4.18807	4.08597	3.85043	3.95418	3.88707	3.80218	3.39124	3.57336	3.75778	3.93711	4.17382	3.57979	4.15734	3.13921	4.14507	2.80218	4.40484	3.80218	4.30901	3.32413	4.09282	3.71471	4.27611	3.06521	3.97695	4.16277	4.22982	4.21722	4.40761	2.40986	4.07898	3.48025	3.62869	3.95418	3.98275	3.51616	3.41971	3.07971	3.82191	3.6867	3.90688	4.35472	3.63225	4.11768	3.74415	2.79095	3.61682	3.71471	3.24418	3.53914	3.56117	3.1103	3.60953	4.47437	3.73179	3.89529	4.21722	3.48025	4.07283	3.53914	4.06521	3.89529	2.89529	4.53914	4.57979	3.53914	1.89529	3.21722	3.89529	3.53914	3.48025	2.21722	3.73179	2.99482	3.04729	3.07971	4.95418	3.36922	4.27611	3.89529	3.21722	3.48025	3.63225	2.89529	2.63225	3.63225	2.21722	3.53539	3.43294	3.6562	3.66467	4.39005	3.91382	4.67359	4.43294	3.80218	4.05675	3.95418	3.76515	3.04729	3.89529	4.53914	3.75778	3.48025	4.21722	3.21722	3.78112	3.6867	2.89529	3.35472	3.73179	3.21722	3.43961	4.29522	3.63225	3.63225	3.40986	3.21722	4.21722	4.21722	3.40986	4.21722	3.63225	3.73179	2.63225	2.63225	3.63225	3.21722	3.94469	3.98018	4.08543	4.1813	4.21722	3.21722	4.02457	1.89529	3.07037	3.38714	4.40986	3.73179	3.89529	3.95418	3.63225	3.26968	4.04729	4.24696	4.21722	4.21722	4.32413	3.80218	3.89784	3.55425	4.0126	3.42367	4.00285	3.67665	3.93711	3.78837	3.98078	4.07136	3.84084	3.75778	3.91003	3.43961	3.98018	3.74328	3.28433	3.63225	3.88537	3.80218	3.46233	4.19646	4.27914	4.42003	4.10532	4.21722	3.73179	3.12975	3.92176	3.84282	3.28433	3.49475	3.39779	3.13921	3.99662	3.33269	3.59706	3.30468	3.61997	3.14683	3.71123	3.88601	4.11252	4.09816	3.5259	3.61775	3.36307	3.86358	3.80218	2.69365	3.42253	3.6867	3.86523	3.11768	4.02457	3.84525	4.36922	3.75778	3.95418	4.21722	4.21722	3.53914	4.70264	4.21722	4.80218	3.63225	3.76976	4.21722	4.21722	2.63225	4.95418	3.48025	1.63225	3.73179	1.63225	3.21722	3.21722	4.21722	4.36922	3.92771	3.48025	2.95418	3.89529	3.66467	4.31675	3.89529	3.21722	2.63225	4.07971	3.34275	3.73179
ABCC5	3.80218	3.21722	2.21722	2.63225	3.21722	1.63225	3.89529	3.21722	2.80218	2.40986	3.21722	3.63225	2.89529	3.80218	3.99482	3.21722	4.21722	2.73179	3.85465	3.53914	3.73179	3.21722	1.89529	1.63225	1.63225	3.99482	3.44463	3.60424	3.21722	3.50672	3.28433	4.02457	3.86358	2.81867	3.38071	3.27862	3.60251	4.13475	3.61576	3.59573	3.93181	4.43134	3.66467	3.93711	3.72536	3.57979	4.08206	3.55425	3.75043	3.30468	3.662	4.02457	3.79514	3.32413	3.91088	3.45168	3.81282	3.59573	3.79121	3.36922	3.49285	3.73179	3.84348	3.99482	3.68263	2.48025	2.57425	2.95418	3.48025	2.5559	2.88537	2.75778	2.62028	2.96346	2.78658	2.2738	2.78426	3.76976	2.67806	3.18327	3.46998	3.21722	2.94873	3.43961	2.97621	3.49732	2.38714	3.44463	2.63225	1.89529	3.21722	2.89529	3.99482	4.21722	4.09692	3.38071	2.89529	2.21722	3.73179	2.80218	3.48025	3.21722	2.89529	3.21722	1.89529	2.21722	2.73179	2.40986	2.63225	1.75778	3.36922	3.36922	2.95418	2.89529	3.21722	4.21722	3.63225	2.89529	4.21722	3.95418	2.21722	3.27236	3.16991	3.00285	2.92771	3.02082	2.75155	2.96088	1.26302	3.21722	3.66973	1.63225	3.52728	3.85465	1.89529	3.21722	2.34275	1.89529	3.21722	1.63225	2.50101	3.7647	2.63225	3.06521	2.73179	2.95418	3.43961	3.50672	3.63225	3.63225	2.99482	3.21722	3.21722	3.63225	2.99482	2.40986	2.63225	1.40986	1.63225	2.63225	2.63225	3.21722	2.9589	3.61576	3.80979	3.41576	1.63225	3.80218	3.21722	1.31032	3.16991	3.21722	3.40986	2.99482	3.89529	2.36922	1.89529	2.63225	3.28433	3.80218	3.49343	2.73179	3.53173	3.06521	3.20695	3.55425	3.4481	3.21722	3.05782	3.60953	2.85222	2.67289	3.11288	3.27166	3.89529	3.34275	3.04976	4.09168	3.17282	2.89529	3.73179	3.57085	3.23684	3.60424	3.36922	3.67289	3.33852	3.44349	3.85157	3.36161	3.21722	1.12975	3.46233	3.08793	2.40986	2.49475	3.63225	1.55425	3.05802	3.21722	2.62354	3.53914	3.20904	3.28433	2.89064	3.6867	3.43134	2.36636	2.97887	3.35472	3.05494	2.69365	3.02457	3.27862	3.05575	3.7647	3.10916	4.01076	3.21722	3.56514	3.04729	3.75778	2.63225	2.89529	2.89529	3.21722	1.89529	1.40986	1.21722	4.21722	3.31032	2.21722	2.63225	4.21722	2.63225	3.48025	2.63225	1.40986	3.63225	4.21722	3.21722	3.21722	1.04729	3.07971	3.48025	3.95418	3.63225	3.66467	3.99482	2.89529	2.21722	2.63225	4.34275	2.34275	3.40986
RPS21	7.3465	7.12411	8.09986	6.43961	7.63225	7.46514	7.65017	6.91765	8.14795	7.26784	8.23217	7.09168	7.65017	8.12411	6.99482	6.91765	7.53914	6.96445	8.15581	6.88964	7.36406	8.13369	7.18069	7.53914	8.30468	6.65779	8.88757	6.91765	8.68754	6.86747	8.99607	7.00512	8.53496	6.76863	8.64079	6.91282	8.53176	7.02457	8.52597	6.76565	8.60777	6.68188	8.4891	6.25904	8.3122	7.13778	8.43331	7.19811	7.82545	7.44603	7.78623	7.88255	8.09342	7.05593	8.26199	6.89794	8.52079	7.19907	8.15866	7.28251	7.713	6.57979	7.94502	7.13778	7.8823	7.25284	8.19032	7.7718	6.75327	8.16773	8.43466	6.94761	8.35092	8.46627	8.29782	8.48175	8.13387	7.01076	8.76486	8.02457	8.53453	7.68817	8.39619	7.42667	8.4717	7.63386	8.6643	8.90815	8.83052	6.53914	7.09168	7.98275	8.27198	7.32574	7.75575	7.97424	6.21722	6.80218	7.36406	7.13608	7.56771	6.53914	6.2876	7.72501	5.70264	5.02457	6.45425	5.99482	5.90527	6.88707	6.92993	7.12411	7.23958	6.48025	6.53914	6.2876	2.63225	6.41885	6.09168	6.27611	6.86107	7.84138	6.04438	7.95161	6.43021	7.32155	7.53914	6.13968	5.28539	6.02457	5.52388	6.43961	8.38386	6.53914	5.89529	5.38714	5.56514	5.98275	5.63225	5.63225	7.29357	7.37476	5.98275	8.63675	9.31374	7.65462	8.72237	7.08071	7.19297	5.33269	7.91765	5.53914	6.02457	4.63225	5.73179	5.49732	5.63225	5.31675	6.71972	4.63225	4.21722	5.21722	7.93573	8.20142	7.73579	7.85728	6.27611	5.21722	6.80218	5.43961	7.00449	6.1945	5.65779	6.40986	5.80218	5.04729	6.37641	5.78426	7.31942	7.30821	7.08203	6.02457	7.32628	6.27033	7.29804	6.4531	7.47453	6.37476	7.27054	6.53914	7.68588	6.69526	7.78247	6.25149	8.20918	6.37249	7.76633	6.5149	7.0887	6.65017	7.34846	6.02457	6.57429	7.528	6.46233	7.10195	7.16896	7.48082	7.24388	6.78947	7.87747	6.53914	6.58645	7.63868	6.26784	6.50374	7.33269	5.99166	7.72288	6.98098	8.14824	7.11808	7.719	6.97464	8.05798	7.1986	8.02251	8.00815	7.95985	7.20089	6.87208	6.93206	8.20448	7.12828	7.81485	6.74559	7.98253	6.66788	7.60523	7.2416	8.25674	8.09763	8.21722	7.44988	6.06521	8.39712	6.14321	6.90171	8.01163	5.95418	8.84171	7.64348	8.46514	8.58645	6.80218	7.38714	6.76154	7.74971	6.80218	6.02457	6.80218	7.5149	6.50672	7.02457	7.19907	7.00729	7.59573	6.73506	7.83613	6.89529	7.94514	5.43961	7.95746	7.99619	7.93342
SPRR2E	2.21722	3.80218	3.80218	2.63225	3.63225	3.95418	1.89529	2.99482	4.21722	4.57979	2.63225	2.63225	1.89529	2.21722	2.40986	3.21722	4.21722	3.86929	3.04729	3.21722	3.40986	2.48025	2.89529	2.63225	3.21722	2.99482	3.76655	3.7647	4.02457	1.63225	2.52534	2.80218	3.46624	3.68116	3.38071	3.39409	2.5094	3.21722	3.71198	3.89529	3.39124	2.89529	3.51267	4.03664	3.31032	3.99482	3.00262	3.13921	3.46453	3.91765	2.95418	3.21722	3.30406	3.32413	2.92631	3.45168	2.98275	2.48025	3.13282	3.54979	2.99904	4.57979	3.28161	3.21722	2.98748	4.21722	2.40986	0.632253	2.21722	2.78723	2.93428	3.92771	2.62028	3.18463	3.58495	2.89529	3.50672	3.11768	1.99998	2.37591	2.91055	1.93711	2.57676	2.63225	2.47097	2.57979	3.21722	1.18159	1.8249	3.48025	3.21722	2.89529	3.14683	3.53914	3.61775	3.74328	2.89529	4.21722	3.40986	3.02457	3.48025	3.63225	1.89529	4.21722	2.89529	2.21722	4.21722	2.99482	3.36922	2.34275	3.36922	2.36922	3.21722	3.48025	3.21722	4.70264	3.63225	1.89529	2.63225	2.63225	4.21722	3.93394	3.84798	4.03059	3.21722	3.19074	3.71679	3.31451	3.84798	4.21722	3.55425	3.21722	3.64485	1.04729	2.89529	2.21722	4.34275	4.48025	3.63225	3.95418	3.50101	3.60424	3.76976	3.59573	3.57979	3.21722	4.38714	4.13475	4.11768	3.63225	3.73179	3.21722	3.21722	3.63225	3.40986	2.99482	3.63225	4.73179	4.43961	2.63225	3.63225	4.80218	3.395	3.21722	3.52534	3.0144	4.63225	4.53914	2.80218	4.39779	3.65534	4.12411	3.73179	2.99482	1.89529	4.21722	3.89529	3.85465	3.48786	3.67665	3.82407	3.73179	3.7773	3.35472	4.02018	4.17874	3.6382	4.10174	3.90881	3.46514	3.45168	3.61149	3.92023	4.16063	3.72536	4.07971	3.93428	4.21722	3.75778	4.03279	2.8249	3.36922	3.88537	3.64606	3.54979	3.64252	3.45041	2.65922	3.79498	3.61314	3.65779	2.93711	3.74773	3.89529	3.40986	4.56514	3.95418	3.96929	2.87905	2.43961	2.97146	2.21722	2.93943	3.52534	3.31148	3.57567	3.18807	3.46589	3.35005	3.57336	3.12206	3.27862	3.27611	3.78112	3.64071	3.6867	2.78723	3.11768	3.60953	2.92771	3.04729	3.07971	2.21722	2.89529	1.89529	2.80218	3.89529	3.40986	2.21722	2.63225	3.70264	2.21722	2.63225	2.63225	2.63225	3.48025	3.21722	3.99482	3.21722	3.21722	4.80218	4.09168	3.63225	3.07971	2.48025	3.80218	3.89529	3.07971	3.57979	2.89529	3.21722	3.63225	3.34275	3.34275	1.40986
S100A13	4.80218	5.21722	5.67665	3.63225	5.53914	5.09168	5.35472	5.16475	5.21722	5.57979	4.43961	4.21722	5.21722	5.53914	5.65779	5.21722	5.21722	4.49732	5.43961	3.21722	3.99482	4.80218	4.70264	5.43961	5.53914	4.57979	5.76655	4.27166	6.33961	4.13475	5.90171	4.53914	5.98521	4.9442	6.06521	4.94158	5.93342	4.50672	6.02457	5.25284	6.01928	4.70264	6.16717	4.77361	5.54979	5.53914	5.4987	5.09857	5.56241	5.12411	6.01307	4.02457	5.44786	4.51678	5.53914	4.93711	5.91642	4.84948	5.62815	4.74773	5.40113	4.86929	5.81212	4.80218	5.59234	4.06521	6.24188	5.67665	4.2876	6.4182	5.77558	4.07971	5.87578	6.32413	6.0768	6.67665	6.13475	4.83389	7.02678	6.15727	6.88663	5.53914	6.67912	4.80218	6.66143	5.69526	5.88964	5.9577	5.95418	3.48025	4.63225	5.48025	5.46875	4.67665	4.66082	4.72311	2.89529	2.21722	4.21722	4.86107	5.48025	2.63225	4.48025	5.12411	3.48025	3.21722	5.21722	4.73179	4.85465	5.61576	5.29522	5.47355	5.36017	2.89529	5.80218	4.21722	2.63225	5.06521	4.63225	5.53914	4.21722	5.33335	4.54842	5.33594	4.28135	5.50194	5.92148	4.79095	5.2403	4.80218	4.49285	5.33269	5.66664	4.50672	3.89529	4.21722	3.92771	5.35472	4.33269	3.63225	4.78112	4.47097	4.63225	5.21722	5.26784	4.88018	5.24696	4.69115	5.11768	3.95418	5.36406	3.21722	5.21722	4.63225	5.1103	4.73179	3.63225	4.86929	4.63225	2.63225	2.63225	4.80218	5.66586	5.60745	5.53456	6.11303	4.95418	4.80218	3.80218	4.31032	4.54842	4.30468	4.40986	3.99482	3.48025	4.69115	4.70264	4.81988	5.42976	5.10799	5.42057	4.40986	5.33695	4.21722	5.80558	4.94657	5.89454	4.32413	6.17744	4.7718	5.93711	4.70264	5.86777	4.95972	5.34985	5.00571	5.6421	4.88018	5.78753	5.32825	5.14683	4.25674	4.82181	4.7647	4.32031	5.07662	4.80218	4.88161	5.03377	4.64171	4.45425	4.71471	4.83737	4.61149	4.28433	4.38227	5.14321	4.61314	6.0789	4.91765	5.63984	4.46514	6.07154	5.18245	5.91515	4.93181	4.80218	5.41698	5.94831	4.67139	5.07202	4.78112	5.01596	4.21722	5.19153	5.1892	5.6173	4.63225	5.09986	4.96724	5.21722	4.92771	4.95418	5.98275	4.21722	5.91765	4.89529	5.21722	4.80218	2.63225	4.89529	4.80218	5.21722	3.63225	4.21722	3.89529	4.63225	5.40986	4.80218	4.21722	3.21722	4.95418	4.85465	5.1501	4.80218	4.95418	4.39779	4.61576	4.73179	3.89529	5.67665	4.21722	4.21722	4.92771	5.49732
FBLIM1	3.21722	3.21722	2.21722	3.63225	3.63225	2.63225	3.89529	2.73179	2.80218	2.99482	2.63225	3.63225	2.89529	2.21722	3.73179	3.21722	4.21722	1.99482	4.04729	4.38714	3.73179	1.89529	3.48025	1.63225	3.63225	3.73179	3.66702	3.60424	3.49023	3.50672	3.8249	3.74078	3.66328	3.9442	3.66082	3.78112	3.85043	3.74773	3.28135	3.21722	3.97621	3.38071	3.88707	3.93711	3.29015	4.21722	3.00262	3.87618	3.52263	3.67665	3.33269	3.02457	3.39065	3.51678	3.12661	3.45168	3.27995	3.80218	3.28135	3.46233	3.29122	4.21722	3.44388	4.57979	3.26759	3.70264	3.47074	3.43961	3.48025	3.35427	3.83475	3.07971	3.75778	3.43294	3.43294	3.52756	3.16277	3.31032	2.07037	3.03888	3.18619	3.03664	3.65922	3.33269	3.07136	2.57979	2.91765	3.02959	2.8249	3.48025	3.63225	1.89529	3.40986	3.21722	3.96568	3.70264	1.89529	3.80218	2.99482	2.21722	1.89529	3.21722	1.89529	3.80218	3.48025	3.21722	3.40986	3.73179	2.04729	1.75778	3.85465	3.04729	2.80218	1.89529	4.21722	3.48025	4.21722	3.48025	2.63225	3.21722	3.21722	3.40986	3.16991	3.74261	3.45822	4.16378	4.31343	2.69784	3.78658	2.21722	2.77664	3.21722	3.41407	3.04729	3.48025	2.21722	3.75778	4.48025	2.63225	3.21722	3.15308	3.42367	3.63225	3.59573	2.40986	3.80218	3.21722	4.04729	3.76976	3.21722	2.40986	3.21722	3.21722	3.63225	2.99482	2.99482	2.63225	4.21722	3.95418	4.21722	2.63225	4.21722	3.59026	3.26028	3.68288	3.57188	3.95418	3.21722	4.67665	4.01076	3.84798	4.38714	2.99482	4.40986	3.48025	3.04729	2.89529	3.46233	3.23994	3.84171	3.44903	3.40986	3.39124	2.70264	4.33505	3.66973	4.0126	3.51678	3.56428	3.60953	3.7851	4.40986	3.67359	3.80218	3.46233	3.07971	3.76886	3.63225	3.78753	3.2738	3.28433	3.57085	3.31279	3.64606	2.78426	3.48025	3.55425	3.34728	3.79498	3.72418	3.1103	3.71471	3.16277	3.08793	3.63225	3.98018	2.11768	3.42872	4.06999	3.21722	3.14596	3.74078	3.0164	4.07283	3.41218	4.0611	2.96568	3.08257	3.14975	4.06521	3.05494	3.86358	3.10799	2.27862	3.48025	3.97621	3.34522	4.31032	3.21722	3.66467	3.50672	2.34275	2.63225	4.48025	3.89529	2.21722	1.89529	2.99482	3.53914	2.63225	3.31032	2.21722	3.63225	2.63225	2.63225	2.89529	3.21722	2.99482	4.21722	4.21722	3.21722	3.63225	3.63225	3.07971	1.89529	3.95418	3.48025	3.07971	3.99482	3.48025	3.80218	2.63225	3.75778	3.34275	1.40986
ARF1	6.12411	5.9721	6.60953	5.95418	5.53914	6.02457	5.35472	6.2925	6.50262	5.93342	5.71972	6.09168	6.41885	6.12411	6.36406	5.80218	5.21722	6.31675	6.21722	6.17141	6.26784	5.65017	5.98275	6.09168	5.95418	5.99482	6.76655	6.528	7.00294	6.42233	6.97464	6.80218	6.5763	5.91382	6.89529	6.30836	6.88791	6.38714	6.83993	6.48025	6.63917	6.09692	6.73506	6.08395	7.68729	6.88559	7.51549	6.98051	7.54032	6.43638	7.67574	7.08758	7.4043	6.42367	7.78694	6.87122	7.81977	6.75327	7.72861	6.43961	7.53661	6.99482	7.58973	6.38714	7.5881	6.84948	7.4535	7.14005	6.7901	7.65485	7.12805	6.64043	7.11534	6.9878	7.02789	7.24578	7.23547	6.96854	7.52824	7.42031	7.41417	7.04264	7.51443	7.15581	7.3856	7.08934	6.72501	7.44086	7.88559	5.98275	5.33269	5.06521	6.39475	5.38714	5.84948	6.18807	4.70264	5.21722	5.65779	5.46514	5.59573	5.53914	5.48025	6.02457	5.48025	5.38714	5.49732	6.49732	6.36922	6.40164	6.90527	6.78876	6.68754	7.32155	7.21722	6.65017	6.63225	6.21722	5.21722	5.71972	6.46514	6.15099	6.10851	6.06622	5.92771	6.9981	6.91765	6.55913	6.52041	5.80218	6.61314	5.95418	6.38808	6.33269	5.98275	6.21722	5.34275	6.53914	5.67665	5.95418	4.73805	5.1892	5.76976	5.18069	6.1103	5.67665	4.76154	4.50672	5.06521	4.43961	5.16475	4.80218	3.21722	4.95418	4.73179	4.73179	5.21722	4.73179	5.88018	2.63225	4.95418	4.21722	6.58797	6.53257	6.33797	6.81395	5.88018	5.38714	6.17141	4.95418	5.14566	5.57477	5.31675	5.99482	5.98275	5.60188	5.59573	4.67178	6.75564	6.58062	6.86054	6.67665	6.89904	6.2876	6.33505	6.11903	6.59067	6.14613	6.3401	5.94514	6.38902	6.08793	6.46691	5.94304	6.88859	6.11534	6.2344	6.05852	6.31237	6.23157	6.16475	6.10257	6.06631	6.10174	5.83737	7.44108	7.37301	7.31266	7.42958	6.32684	6.3406	6.19584	5.86321	6.15402	5.86929	5.96724	6.22919	5.96929	7.61465	6.70907	7.22696	6.65184	7.24347	6.76741	7.2668	6.75199	7.10084	7.25944	7.19089	6.67402	7.02018	6.78112	7.54962	6.74894	7.02457	6.47097	7.19095	6.66788	5.62661	5.78015	5.63225	6.00571	5.95418	4.89529	5.21722	6.30468	6.06521	5.40986	5.21722	4.63225	5.78606	4.80218	4.21722	5.21722	5.43961	5.21722	5.71972	5.40986	4.80218	6.02457	4.21722	5.88018	5.04729	5.71198	6.10474	4.71972	4.83389	5.11534	5.26784	5.70264	5.53914	5.63225	5.75778	5.45822	5.40986
TM2D2	3.80218	3.21722	3.80218	4.21722	3.21722	2.63225	3.89529	3.99482	3.53914	2.99482	3.63225	2.63225	4.21722	3.21722	2.99482	4.21722	4.21722	3.40986	3.36922	3.80218	3.40986	4.06521	2.89529	2.63225	1.63225	3.73179	4.14507	3.7647	4.38714	3.50672	4.46875	3.38714	4.35662	3.8828	4.18807	3.39409	4.18747	3.21722	4.18405	4.06521	4.01928	3.57336	4.4857	3.12975	3.48025	3.73179	3.5601	3.87618	3.41425	3.02457	2.80218	3.53914	3.45903	3.97621	3.02994	3.45168	3.13475	3.59573	3.18405	4.10618	3.36161	3.40986	3.32669	3.21722	3.28166	2.48025	3.05967	3.21722	3.70264	2.82676	3.15667	4.34275	2.6559	3.4391	3.51095	3.21722	3.16277	3.89529	3.53604	3.31451	3.56952	3.12975	2.94873	3.71972	2.7647	3.1103	3.38714	2.31909	3.28433	4.48025	3.43961	1.89529	3.52534	2.21722	3.82129	3.82129	3.48025	2.21722	3.73179	2.80218	3.89529	3.21722	3.48025	3.21722	2.89529	2.21722	3.40986	3.99482	4.50672	3.34275	3.63225	3.36922	3.43961	3.48025	3.21722	2.89529	2.63225	3.48025	2.63225	2.63225	4.53914	3.38581	2.72245	3.27054	3.45822	3.48025	3.75155	3.31451	3.16991	4.53914	4.13921	3.95418	3.22563	3.63225	1.89529	4.21722	4.07971	2.89529	3.21722	3.95418	3.86358	3.97621	3.76976	2.89529	2.73179	1.63225	3.43961	3.50672	3.76976	3.63225	4.31675	3.21722	3.21722	2.63225	3.40986	3.40986	2.63225	3.99482	3.63225	4.21722	4.21722	3.21722	3.53441	3.4766	3.61497	3.4564	3.63225	2.21722	3.21722	3.76976	3.58495	3.21722	2.99482	3.73179	4.21722	3.50672	3.89529	2.63225	3.19413	3.21722	3.12146	3.86929	3.53173	2.48025	3.56952	3.87618	3.6382	4.27166	3.70005	3.46514	3.23409	3.84282	3.81332	3.64606	3.89529	3.34275	3.40243	3.80218	3.38227	3.38071	3.14683	3.57085	3.23684	3.47097	4.10618	3.48025	3.24231	2.57676	3.19552	2.87618	3.31675	3.12975	3.88859	2.89529	3.14683	3.92771	3.39779	3.13921	3.10532	3.71972	3.032	3.53914	3.17587	3.52534	3.294	3.45537	3.15832	3.28692	3.20987	3.5041	3.18619	3.69365	3.05852	2.69365	3.42253	3.32413	2.6617	3.76976	2.91765	3.45822	3.74773	2.34275	3.63225	3.89529	2.89529	3.53914	3.48025	2.99482	2.21722	2.63225	3.76976	2.21722	4.95418	4.21722	2.63225	1.89529	1.63225	3.40986	3.95418	4.21722	3.21722	2.21722	4.04729	2.75778	2.89529	3.95418	3.11768	3.45822	2.99482	2.89529	3.21722	2.63225	2.75778	3.92771	2.99482
SBK1	2.21722	3.80218	2.21722	2.63225	3.21722	4.43961	2.89529	0.40986	3.53914	2.99482	1.63225	2.63225	4.48025	3.21722	3.73179	4.21722	4.21722	3.57979	3.36922	3.80218	2.40986	2.89529	1.89529	2.63225	2.63225	2.40986	3.81386	3.10174	3.15581	3.74773	3.52534	3.67665	3.43062	2.9442	3.2738	3.69365	3.30295	3.36922	2.92771	3.48025	3.39124	3.57336	3.56514	3.45168	3.88187	3.57979	3.5601	3.77664	3.76655	3.38714	3.57085	2.53914	3.64666	2.10174	3.51128	3.29968	3.83389	3.21722	3.94761	2.92176	3.95418	2.99482	3.80417	2.99482	4.10296	2.89529	3.828	2.95418	2.89529	3.78723	3.61235	3.34275	3.69067	3.48739	3.3923	4.18807	4.01692	2.31032	3.65534	3.11288	3.61682	1.71471	3.98115	3.21722	3.82056	1.73179	3.60953	3.76655	3.28433	4.21722	3.21722	3.89529	4.07283	2.80218	4.12795	4.06521	2.89529	3.21722	2.40986	3.80218	3.89529	2.63225	1.89529	3.53914	1.89529	3.21722	4.40986	3.73179	3.36922	4.34275	4.21722	3.85465	3.43961	1.89529	4.21722	4.21722	3.63225	3.89529	2.63225	2.63225	2.21722	3.58903	3.07037	3.31635	2.92771	3.82817	3.60716	3.37591	3.65534	3.21722	3.55425	2.63225	3.00882	3.36922	3.89529	2.21722	2.34275	3.48025	3.80218	2.63225	3.50101	3.51678	4.01076	4.21722	4.21722	3.95418	4.53914	3.04729	3.11768	3.63225	3.73179	3.21722	3.21722	4.21722	4.40986	3.40986	2.63225	3.99482	3.95418	3.63225	4.21722	4.80218	3.11937	3.40164	3.46875	3.69587	3.95418	3.21722	3.53914	3.31032	3.96346	3.02457	2.99482	4.21722	2.89529	2.36922	3.76976	3.63225	4.0213	3.67665	3.53649	3.40986	3.65973	2.48025	3.36307	3.36161	3.60213	3.97621	3.56428	3.38714	3.50826	3.67289	3.64893	3.47097	3.38833	3.75778	3.6273	2.95418	3.59909	3.15832	3.63225	2.36922	3.19732	3.27166	3.78426	3.86929	3.70625	3.65922	3.73609	3.21722	3.65779	2.93711	3.36922	3.73179	2.99482	3.75778	3.48025	3.77664	3.72098	2.95418	3.26844	3.21722	3.33457	2.40986	3.02391	2.63225	3.5041	2.98527	3.18013	3.35472	3.79191	3.39409	3.5149	2.50101	3.26726	3.42367	3.37219	3.31032	2.91765	2.75778	3.21722	3.56514	3.43961	3.48025	3.48025	2.80218	2.89529	3.73179	3.21722	2.63225	3.21722	2.21722	2.63225	2.63225	2.63225	2.89529	1.63225	4.73179	3.63225	3.21722	3.21722	3.63225	3.63225	2.75778	3.70264	3.63225	1.89529	3.84525	2.73179	1.89529	2.21722	3.63225	2.75778	3.07971	2.40986
KALRN	4.53914	2.80218	3.80218	2.63225	3.95418	1.63225	2.89529	3.21722	2.21722	2.99482	1.63225	2.63225	4.48025	4.21722	3.99482	3.21722	5.80218	4.31675	3.63225	3.21722	3.40986	2.89529	2.89529	3.21722	1.63225	2.40986	3.98895	3.6867	3.67665	3.21722	3.57979	3.21722	3.78112	3.4467	3.32825	3.60054	3.68997	2.36922	3.51267	3.48025	3.01928	3.57336	3.1501	3.58918	3.1404	3.21722	3.54149	2.77664	3.62343	2.67665	3.21722	2.53914	3.39531	3.51678	3.08597	3.12975	3.38357	3.06521	3.37249	3.46233	3.49285	3.99482	3.49415	2.73179	3.37652	3.21722	2.6604	0.632253	3.21722	2.70477	3.34932	3.34275	3.22909	3.15504	3.16991	3.21722	2.81988	2.31032	2.3785	2.11288	2.36307	2.45168	3.07426	3.21722	2.51678	2.40986	3.67665	2.31909	2.14683	3.48025	3.80218	3.48025	3.91236	2.21722	3.61775	3.15832	3.48025	2.21722	3.40986	3.80218	1.89529	3.21722	5.35472	2.21722	1.89529	3.21722	3.99482	2.99482	2.04729	3.56514	2.04729	2.04729	2.63225	4.21722	4.21722	2.89529	4.21722	1.89529	3.63225	3.21722	4.21722	3.65087	3.90688	3.70867	3.66467	4.10828	3.68116	3.69784	4.21722	2.21722	3.29122	4.21722	3.47179	3.04729	3.48025	2.21722	3.07971	1.89529	3.63225	4.21722	3.86358	3.90909	2.89529	3.35472	2.99482	3.43961	3.71972	3.85465	3.11768	3.95418	3.86929	3.21722	3.21722	4.21722	2.40986	3.99482	2.63225	4.57979	4.63225	2.63225	2.63225	3.21722	4.0144	4.07971	3.8249	3.97298	1.63225	2.21722	3.80218	4.55825	4.16991	3.80218	4.57979	3.40986	1.89529	4.21722	4.39779	3.46233	3.36922	3.84171	4.21722	1.99482	3.93181	3.48025	3.66263	3.61314	3.75778	3.32413	3.68267	3.38714	3.56271	3.61149	3.51887	3.94304	3.38833	4.07971	3.78228	3.63225	4.07971	4.43134	4.07283	3.63225	4.11485	3.94304	3.78426	3.70264	3.40669	3.39619	3.47305	3.72418	3.86929	3.58918	3.81988	3.78837	3.63225	3.92771	3.55825	3.55425	3.23859	2.63225	2.92964	3.12411	2.87889	2.99482	3.11635	2.25374	2.93091	3.11359	3.16502	3.18807	3.36307	3.15308	2.95418	2.50101	3.33139	3.42367	2.74659	3.48025	3.46514	3.34275	3.95418	3.34275	4.09168	4.48025	4.21722	3.80218	3.89529	2.99482	4.02457	3.63225	4.11768	4.21722	2.63225	4.21722	3.63225	4.21722	2.63225	4.21722	3.63225	3.21722	4.21722	3.43961	2.63225	3.56514	2.48025	3.21722	3.11768	3.56514	3.21722	1.89529	3.21722	3.63225	4.21722	3.34275	2.99482
SH3KBP1	4.21722	3.21722	2.21722	3.63225	3.63225	3.95418	3.48025	2.99482	4.21722	3.99482	3.95418	2.63225	4.21722	2.21722	3.40986	4.80218	4.21722	3.99482	2.04729	3.53914	2.40986	4.21722	3.89529	3.95418	3.95418	2.99482	4.21722	4.21722	3.76154	4.13475	4.37949	4.0752	3.89005	4.40363	3.32825	3.15308	3.6469	3.36922	4.00571	3.89529	4.21722	3.82129	3.96724	3.58918	3.4258	4.21722	3.50352	4.29122	3.69255	4.42667	3.45668	4.30468	3.68904	3.51678	3.51128	4.65331	3.68536	4.14321	3.45822	3.85465	3.55425	3.40986	3.60811	3.86929	3.44065	4.35472	3.47074	3.80218	3.80218	3.69055	3.61235	3.92771	3.4481	4.07828	4.32911	3.38071	3.80218	3.63225	3.5607	3.74515	3.24759	4.17415	3.48929	4.38714	3.60424	4.31675	3.53914	2.31909	-0.175102	3.48025	4.53914	2.89529	3.63225	4.21722	3.78281	3.03279	2.89529	2.21722	4.40986	3.53914	3.89529	3.21722	2.89529	3.80218	4.48025	3.80218	3.21722	1.40986	4.04729	2.75778	3.36922	4.13475	3.43961	3.48025	3.21722	3.48025	4.21722	4.21722	2.63225	3.63225	2.21722	4.06085	3.58495	3.83205	3.07971	3.19074	3.75155	3.25038	3.78658	3.80218	3.42872	3.95418	3.64485	3.04729	1.89529	3.21722	3.75778	1.89529	3.63225	3.21722	3.69365	3.97621	4.11768	4.21722	4.1103	3.95418	4.15581	3.63225	4.01076	3.21722	2.40986	3.21722	4.80218	2.63225	2.99482	3.73179	4.63225	3.40986	1.63225	2.63225	3.63225	4.21722	3.69587	3.23891	3.92644	3.0144	3.95418	2.21722	3.53914	3.63225	4.01791	3.38714	2.99482	3.99482	3.89529	3.21722	3.76976	3.78426	4.0213	3.88018	3.98819	3.73179	3.60424	3.89529	3.85902	4.46114	3.85294	4.51678	4.01679	4.50262	4.42253	3.84282	4.26668	3.97621	3.99838	4.34275	3.98159	2.95418	3.75778	3.66082	3.52534	3.85465	3.80875	3.6867	3.36922	3.29739	3.40669	3.48929	2.79498	3.77664	3.65779	3.93711	3.81988	4.08793	4.46875	3.63225	4.06521	4.36161	3.69028	2.95418	3.31791	4.12411	3.56979	3.91236	3.48334	4.14127	3.61775	3.80693	3.50205	4.53914	4.08889	4.55163	3.55112	4.01558	3.39279	4.21722	3.20226	3.31032	4.30468	4.1501	3.36922	4.07971	3.95418	4.21722	1.89529	3.53914	1.89529	3.73179	3.21722	2.63225	3.95418	3.21722	2.63225	3.63225	3.63225	3.89529	4.21722	4.21722	3.21722	3.21722	3.21722	3.21722	3.36922	4.07971	3.89529	4.09168	3.31032	4.34275	3.73179	2.89529	2.21722	2.63225	3.75778	3.92771	3.99482
CD276	2.21722	3.53914	5.21722	2.63225	3.21722	3.63225	3.48025	3.40986	4.02457	3.99482	3.21722	2.63225	3.48025	3.21722	2.99482	4.21722	5.21722	3.86929	3.85465	4.67665	4.57979	4.21722	4.21722	3.21722	3.95418	3.40986	4.28593	4.16063	4.36017	4.50672	4.25116	4.94514	3.99133	4.75155	4.21722	4.90311	4.30295	4.63225	4.43021	4.59573	4.39124	4.74328	4.18405	4.45168	4.61613	4.86929	4.51311	4.55425	4.36746	3.74078	4.43961	3.21722	4.30654	5.32413	4.52654	4.83019	4.65314	5.14321	4.47203	4.54979	4.60349	3.99482	4.30995	4.57979	4.45314	4.35472	4.85566	4.63225	4.93968	4.66896	4.58198	5.00571	4.4481	4.4391	4.49184	4.5041	4.35715	4.83389	4.67806	4.46338	4.87208	4.83019	4.69875	4.91765	4.56117	5.08229	4.02457	3.85966	4.07283	3.89529	3.80218	2.89529	3.63225	4.02457	4.21722	4.32825	1.89529	3.21722	2.99482	3.91765	3.89529	3.63225	4.70264	3.53914	2.89529	2.21722	4.40986	3.73179	4.04729	3.56514	4.21722	4.21722	3.80218	3.48025	5.21722	4.21722	3.63225	3.48025	2.63225	3.95418	2.21722	4.22571	4.72245	3.6562	4.45822	4.05057	4.14059	3.74515	3.58495	4.21722	3.55425	3.95418	3.42872	4.50672	2.89529	4.80218	4.21722	1.89529	2.95418	3.21722	4.08597	3.51678	4.01076	3.48025	4.1103	4.09168	4.09168	3.50672	3.63225	3.21722	3.86929	4.21722	3.21722	4.21722	2.40986	2.99482	2.63225	2.40986	4.43961	4.63225	4.63225	3.21722	4.14446	4.10356	3.94038	3.98692	3.63225	2.21722	4.21722	4.21722	3.96346	3.53914	1.40986	4.57979	4.48025	4.21722	3.31032	3.71026	4.12258	4.02457	4.48245	4.21722	4.40755	3.89529	4.29683	4.21722	4.27563	3.60424	4.16184	4.30468	4.33139	4.04213	4.46338	4.10174	3.84084	4.34275	4.65675	3.63225	4.12702	3.74328	3.91236	3.57085	3.72783	4.10174	3.92176	4.39171	4.27914	4.39619	4.37994	3.49285	3.99482	4.12975	3.54979	3.89529	3.91236	4.0308	4.21722	3.87618	4.46401	3.71972	4.43463	3.80218	3.8157	3.8249	4.34159	4.01928	4.0163	4.18836	4.20987	3.78281	3.56952	3.86358	4.24696	3.78112	4.36241	4.21722	4.38549	4.01076	4.21722	4.00571	4.04729	4.56514	4.09168	4.70264	2.89529	4.21722	2.89529	4.21722	3.80218	2.63225	4.26452	2.21722	3.63225	4.21722	2.63225	4.70264	3.63225	3.40986	3.95418	3.21722	4.21722	3.21722	4.04729	4.07971	4.48025	3.80218	4.01076	4.51267	3.21722	3.89529	4.53914	2.63225	4.45822	4.07971	3.73179
TGFBR2	2.21722	3.53914	4.80218	3.63225	2.63225	1.63225	3.89529	3.40986	2.80218	3.99482	3.95418	3.63225	4.70264	3.80218	4.21722	4.21722	4.21722	3.99482	3.63225	2.80218	2.40986	4.06521	3.89529	4.43961	3.21722	3.40986	3.50352	4.27166	3.9898	4.69115	3.77909	4.17141	3.94158	4.48852	3.99962	4.60054	4.18747	3.85465	4.37249	4.2876	3.97621	3.89529	3.84525	4.45168	3.46233	4.1103	3.2289	4.55425	3.48415	4.88964	3.23711	4.46514	3.83686	4.51678	3.25437	4.83019	3.53914	4.65017	3.60327	5.01692	3.55425	3.99482	3.44388	4.65779	3.37652	4.35472	3.19574	3.80218	4.80218	3.37219	3.27532	5.21722	3.67339	3.55126	3.90688	3.52756	3.36922	4.76976	2.53604	4.07635	3.18619	4.74446	3.48929	4.27611	3.13149	3.80218	3.86107	3.02959	1.40986	3.89529	3.43961	2.89529	3.73179	4.02457	3.93091	3.66082	4.21722	2.21722	3.40986	3.38714	1.89529	1.63225	1.89529	2.80218	3.48025	3.21722	2.99482	4.40986	4.36922	2.75778	2.04729	3.74773	2.95418	1.89529	4.80218	2.89529	3.63225	3.48025	2.63225	3.21722	2.21722	3.83973	4.26302	3.92368	3.21722	3.89529	3.60716	3.96088	3.72245	3.21722	2.96929	1.63225	3.65734	4.74773	4.21722	3.21722	4.66467	3.89529	3.95418	3.21722	3.86358	3.97621	4.01076	3.21722	3.57979	3.43961	4.27611	2.85465	4.48025	3.95418	3.99482	4.21722	4.80218	4.21722	4.57979	3.73179	2.63225	3.73179	2.63225	2.63225	3.63225	3.21722	4.44635	4.37249	4.31675	4.67018	2.63225	3.21722	4.21722	4.11768	4.21722	3.38714	2.40986	2.99482	4.21722	3.50672	3.76976	4.21722	3.23994	3.53914	3.61896	4.65779	3.72623	3.70264	3.73588	4.42872	3.85294	4.60424	3.99583	4.57477	3.95757	3.94591	3.64893	3.94304	3.38833	3.75778	3.95813	4.63225	4.00571	3.82129	3.91236	3.80218	3.67125	3.94304	3.36922	3.64252	3.38433	3.34728	3.93249	4.01368	4.1103	3.58918	4.04729	3.61149	4.77909	3.75778	3.63225	4.49285	2.87905	4.53914	3.47153	4.64348	3.34952	4.21722	3.32876	3.93181	2.61775	3.44165	3.54353	4.03279	3.87208	3.94158	3.09168	4.08597	3.83019	4.32413	3.39866	5.11768	4.30468	4.21722	3.85465	0.757784	2.95418	1.89529	4.21722	4.21722	3.48025	4.57979	4.02457	2.63225	3.89529	2.21722	4.21722	2.63225	4.63225	4.21722	2.63225	3.99482	4.21722	3.21722	3.21722	3.80218	2.63225	3.92771	3.48025	4.09168	3.63225	4.1501	2.73179	3.89529	3.21722	2.63225	4.07971	3.92771	4.21722
ZNF197	3.21722	3.21722	2.21722	3.63225	3.63225	3.21722	4.21722	3.40986	3.53914	3.40986	3.21722	4.21722	2.89529	3.21722	3.40986	3.21722	4.21722	3.73179	2.63225	3.53914	2.40986	3.89529	4.21722	2.63225	3.95418	2.40986	3.5601	3.51678	3.80218	2.63225	3.57979	3.91765	3.66328	3.05967	3.52756	3.69365	3.5094	3.85465	3.45822	3.21722	3.45537	3.66082	3.45822	2.45168	3.02304	2.73179	3.2747	2.77664	3.10759	3.53914	2.97803	2.21722	3.25873	3.97621	3.1919	3.83019	3.36922	4.14321	3.11534	3.16277	2.99904	2.40986	3.38114	2.99482	3.20987	3.48025	3.25232	1.63225	3.21722	3.26116	2.67125	3.34275	3.34275	3.46947	3.35048	3.38071	3.32031	3.48025	3.23265	2.59831	2.83255	3.21722	3.07426	3.21722	3.16063	3.40986	3.02457	2.76655	3.14683	3.48025	1.63225	1.89529	3.99482	3.21722	3.57336	3.43134	2.89529	3.21722	2.40986	3.80218	1.89529	3.21722	2.89529	3.21722	3.48025	3.21722	3.86929	1.40986	3.63225	3.34275	2.04729	3.85465	4.02457	1.89529	3.21722	5.06521	4.63225	3.48025	2.63225	4.21722	2.21722	3.56781	4.07037	3.62013	3.75778	3.07971	3.16659	3.43481	3.58495	3.21722	3.13921	3.21722	3.68201	2.63225	1.89529	3.21722	3.56514	4.21722	4.21722	3.95418	3.78112	3.42367	2.31032	3.80218	3.73179	3.80218	2.95418	4.13475	3.11768	1.63225	3.73179	3.21722	4.21722	3.63225	3.40986	2.40986	2.63225	2.40986	1.63225	2.63225	4.63225	3.21722	3.26376	3.36265	3.46875	3.30885	3.63225	2.21722	3.21722	3.63225	3.16991	2.80218	2.99482	3.40986	4.21722	3.63225	3.31032	3.54979	3.36922	3.21722	3.40323	3.73179	3.54652	2.89529	3.67758	3.36161	3.72462	3.42367	3.70005	3.86107	3.56271	3.61149	3.79095	3.16063	3.46233	4.56514	3.55095	3.95418	4.00571	3.15832	3.14683	3.29522	3.51924	3.47097	3.71026	3.40986	3.36161	3.44349	3.39905	3.49285	3.49732	3.58918	3.21722	3.33586	3.28433	3.69638	3.63225	2.77664	3.12841	3.43961	3.41203	2.91765	3.40782	3.52534	3.24933	2.25374	3.55064	3.28692	3.2605	3.40625	3.05494	3.86358	3.30468	3.50101	3.36241	3.97621	3.47528	3.11768	3.46514	3.66467	1.63225	3.07971	3.95418	3.89529	1.89529	3.21722	2.89529	3.73179	2.80218	4.95418	3.48025	3.21722	5.21722	2.63225	2.63225	2.89529	3.21722	4.21722	4.21722	3.21722	4.80218	4.33269	4.74773	4.07971	2.89529	4.33269	3.11768	4.1501	3.99482	3.89529	3.80218	2.63225	1.75778	3.34275	3.99482
EXOC1	4.21722	3.53914	2.21722	2.63225	3.63225	2.63225	1.89529	2.99482	4.02457	3.40986	3.63225	2.63225	3.89529	4.53914	2.40986	3.21722	4.21722	4.31675	2.63225	3.80218	3.99482	3.21722	2.89529	3.95418	4.63225	3.73179	3.38323	2.8387	3.58645	3.36922	2.99482	3.02457	3.56812	3.4467	3.48025	3.69365	3.5567	3.85465	3.71198	3.80218	3.51678	3.2738	3.92771	3.45168	2.99838	3.21722	2.94713	3.29122	3.05606	3.53914	2.88018	3.38714	3.32864	3.32413	2.97164	3.12975	2.93482	4.14321	3.04319	3.04729	3.24231	1.40986	3.29301	3.40986	3.23902	2.48025	3.16659	3.21722	3.59573	3.49177	3.55095	2.34275	3.20524	3.56258	3.72245	3.32825	3.52842	3.11768	3.3785	2.49139	3.30648	3.37768	2.94873	3.43961	3.10174	3.73179	4.0752	3.18159	2.63225	3.48025	3.80218	1.89529	3.73179	4.21722	3.43134	3.48025	1.89529	2.21722	4.21722	3.02457	3.89529	4.21722	1.89529	4.02457	2.89529	3.80218	3.57979	1.40986	1.04729	2.75778	1.04729	3.36922	2.43961	1.89529	3.21722	1.89529	2.63225	3.89529	2.63225	3.63225	3.21722	3.45678	3.35048	3.4661	3.66467	3.52332	3.64464	3.11288	3.96346	4.21722	3.29122	3.95418	3.24231	3.85465	3.89529	3.80218	1.75778	2.89529	2.63225	3.21722	3.60054	3.7647	3.89529	3.59573	2.40986	3.63225	3.80218	3.50672	3.63225	1.63225	2.99482	3.21722	4.21722	3.63225	3.40986	3.40986	2.63225	2.40986	4.43961	3.63225	3.63225	3.21722	3.6788	3.58221	3.57979	3.35257	3.21722	2.21722	4.02457	2.31032	2.96346	3.67665	2.40986	3.73179	1.89529	4.13475	4.39779	3.63225	3.19413	2.95418	3.77096	2.40986	3.39124	3.35472	3.79191	3.87618	3.79021	3.7647	3.77578	3.86107	3.50826	3.73179	3.49139	3.60424	3.72536	3.75778	3.89776	3.43961	3.66467	3.48025	3.63225	3.13475	3.55095	3.60424	3.92176	3.21722	3.38433	2.73722	3.28041	3.72418	3.99482	3.83019	3.50672	3.40986	3.28433	3.69638	4.06521	3.29122	3.52617	3.21722	3.66235	3.46514	3.39347	3.14683	3.5875	3.25374	3.82129	3.62509	3.73982	3.55064	3.24759	3.60054	3.45243	3.39409	3.48025	2.6867	3.76705	1.89529	3.91765	3.21722	2.85465	3.56514	4.09168	2.89529	1.89529	4.53914	3.89529	4.21722	1.21722	3.63225	4.16831	3.80218	3.63225	2.63225	2.63225	3.48025	4.43961	2.99482	3.63225	3.21722	3.21722	3.43961	3.63225	3.34275	4.21722	2.95418	3.48025	3.84525	3.40986	2.89529	3.21722	2.63225	3.07971	2.34275	3.73179
MINK1	2.21722	3.80218	3.80218	4.95418	4.21722	3.63225	3.89529	4.21722	4.21722	2.40986	3.21722	4.21722	4.48025	3.80218	4.21722	4.21722	4.21722	3.86929	4.04729	4.21722	2.40986	3.70264	4.70264	3.21722	3.63225	4.40986	3.02959	3.42367	3.53914	3.74773	3.95418	3.80218	3.78112	4.16659	4.2738	3.86358	3.96006	3.85465	3.75778	3.70264	3.78979	3.03279	3.92771	3.58918	3.63225	3.86929	3.57848	4.05675	3.70097	3.74078	3.63225	3.80218	3.85389	4.10174	3.91088	2.93711	3.53914	3.89529	3.7003	3.46233	3.86006	3.40986	3.73059	3.57979	3.99604	4.06521	3.8465	3.95418	4.06521	3.53219	3.69982	4.07971	3.7413	3.66061	3.68928	3.78281	3.69115	4.31032	3.3785	3.83534	3.12206	4.33921	3.48929	4.02457	3.74559	3.93342	4.02457	2.76655	2.8249	3.48025	3.80218	4.21722	3.63225	4.38714	3.52756	3.52756	1.89529	3.80218	4.21722	4.12411	3.89529	3.63225	3.48025	2.21722	3.48025	4.21722	3.86929	4.73179	4.04729	3.07971	3.63225	3.85465	3.53914	3.48025	4.21722	3.48025	2.63225	3.89529	3.63225	3.95418	4.53914	3.21892	3.35048	3.24709	3.56514	3.24321	3.7855	3.83534	2.96346	2.21722	3.29122	3.95418	3.00882	3.04729	3.48025	3.80218	3.56514	1.89529	3.63225	4.21722	2.50101	3.32413	3.89529	3.48025	3.21722	2.95418	3.80218	3.85465	2.89529	3.21722	4.21722	3.21722	3.21722	3.63225	3.73179	3.99482	3.63225	1.40986	3.95418	3.63225	3.63225	3.21722	3.4564	3.56514	3.19413	3.35257	2.63225	2.21722	1.21722	3.48025	3.72245	3.38714	3.40986	2.99482	4.48025	3.04729	3.48025	3.71026	3.59749	3.95418	3.44903	3.21722	3.51678	3.48025	3.30648	3.82727	3.69067	3.6867	3.75098	3.53914	3.58918	3.33586	3.25038	3.10174	3.84084	3.75778	3.48682	2.63225	3.3021	3.38071	3.52534	4.17657	3.48682	3.72623	3.36922	3.40986	3.40669	3.01286	3.05802	3.87618	4.05372	2.93711	3.74773	2.89529	3.14683	4.12702	4.01076	3.66973	3.82355	3.43961	3.79637	3.67665	3.8157	4.34846	3.73734	4.17974	3.66082	3.82579	3.93055	4.06521	4.36307	3.69365	3.82208	3.69365	3.93711	3.21722	4.14086	4.01076	3.46514	3.75778	2.63225	3.34275	2.21722	3.48025	4.70264	4.02457	3.89529	3.99482	2.80218	3.63225	3.89529	3.21722	3.63225	3.63225	3.63225	2.89529	2.63225	3.40986	2.63225	3.21722	3.21722	3.80218	3.04729	3.34275	4.06521	4.43961	4.01076	3.45822	3.86929	2.89529	4.21722	4.63225	4.34275	3.56514	3.73179
TRIM17	3.21722	4.67665	4.21722	4.63225	4.21722	2.63225	3.89529	3.21722	2.21722	2.99482	3.63225	4.63225	3.89529	2.21722	3.73179	3.21722	4.21722	3.21722	3.85465	3.80218	3.40986	0.895287	4.48025	3.63225	3.63225	3.40986	3.50352	3.42367	3.53914	3.85465	3.52534	3.21722	4.01558	3.75155	3.96568	3.69365	4.06194	4.13475	3.88707	3.48025	3.51678	3.96568	4.07971	3.45168	2.92176	3.40986	3.59663	3.42872	3.58758	3.21722	3.50672	3.38714	3.29909	2.8387	3.24209	3.45168	3.07409	2.89529	3.1501	3.04729	3.29122	1.40986	3.45407	2.99482	3.44065	2.48025	3.04373	2.95418	3.35472	2.97485	3.67125	3.92771	3.89826	3.38913	3.26302	3.15832	3.21722	2.63225	3.07037	2.96088	2.75009	2.45168	2.29665	3.09168	2.87433	2.73179	3.38714	1.85966	1.40986	3.48025	2.95418	2.89529	3.28433	1.21722	3.43134	3.32825	3.89529	3.80218	3.99482	3.38714	2.89529	3.21722	1.89529	3.53914	2.89529	3.21722	3.40986	3.40986	4.21722	4.66467	4.85465	3.36922	4.27611	3.48025	4.21722	2.89529	3.63225	2.89529	2.63225	3.21722	3.21722	3.71982	3.16991	3.82414	3.21722	4.66467	3.91382	3.11288	3.35048	2.21722	3.55425	1.63225	3.76515	3.63225	2.89529	2.21722	3.07971	2.89529	3.43961	2.63225	3.78112	2.10174	3.63225	3.35472	3.40986	3.21722	3.21722	4.13475	4.48025	3.21722	3.73179	3.21722	3.21722	2.63225	3.40986	3.73179	4.63225	4.57979	3.21722	2.63225	2.63225	3.21722	3.60841	3.05546	2.88379	2.90119	2.63225	4.21722	3.21722	4.01076	3.16991	3.38714	4.21722	3.40986	2.89529	3.85465	2.89529	3.26968	4.04729	3.71972	3.89197	3.40986	3.71317	3.48025	3.43522	2.96929	3.50781	3.51678	3.27054	3.38714	3.36241	3.54736	3.74515	2.8387	3.1404	0.757784	2.88537	3.63225	3.53037	3.03279	3.8249	3.36922	3.27532	3.60424	3.54979	2.67289	3.38433	2.65922	3.43653	2.42872	3.49732	2.71471	3.46233	3.08793	2.99482	3.34275	3.21722	2.96929	3.86537	1.63225	3.48603	3.12411	3.76084	3.14683	3.03448	3.10174	3.70264	3.82579	3.24622	3.2738	4.33505	2.69365	3.56299	3.27862	3.73856	2.6867	3.78723	2.31032	3.38714	3.75778	3.36922	3.07971	3.95418	4.48025	4.21722	3.21722	2.89529	3.40986	3.53914	4.63225	3.21722	2.21722	2.63225	2.63225	3.63225	3.48025	1.63225	3.99482	3.63225	3.21722	3.21722	1.63225	3.85465	2.34275	4.06521	3.95418	2.63225	3.34275	3.57979	3.48025	2.21722	2.63225	3.07971	3.75778	2.40986
YIPF5	4.21722	2.80218	3.80218	2.63225	1.63225	3.21722	1.89529	2.99482	3.21722	3.40986	1.63225	3.63225	2.89529	3.21722	3.40986	4.21722	4.21722	1.99482	2.04729	2.80218	2.99482	2.89529	2.89529	3.21722	2.63225	2.99482	3.31909	2.97621	3.63225	3.21722	3.46875	3.46514	3.53496	3.4467	3.61775	3.69365	3.5094	4.13475	3.56514	3.89529	3.25374	3.57336	3.40164	3.93711	3.26968	3.86929	3.18159	3.42872	3.37273	2.80218	3.61715	3.02457	3.25873	3.32413	3.26654	4.03664	3.41885	3.70264	3.31237	4.21722	3.13921	4.57979	3.41285	3.73179	3.38958	3.48025	3.73179	3.63225	3.70264	3.54013	3.11485	4.07971	3.32072	3.49922	3.26302	3.57336	3.65215	2.89529	3.60879	4.1485	3.61682	4.45168	3.34728	3.88018	3.42367	4.1103	3.30468	2.66702	2.63225	1.89529	4.33269	3.48025	2.8249	2.21722	2.96568	3.09692	3.48025	3.21722	2.40986	3.02457	1.89529	3.63225	1.89529	3.53914	1.89529	2.21722	3.99482	2.40986	2.04729	3.07971	3.36922	2.85465	2.43961	3.89529	3.21722	2.89529	2.63225	1.89529	2.63225	1.63225	3.21722	3.23246	2.96346	3.08453	2.75778	3.24321	3.4467	3.49139	3.58495	3.80218	3.66973	3.63225	3.10314	3.36922	1.89529	2.21722	3.07971	1.89529	3.43961	3.21722	3.50101	3.7647	3.48025	3.35472	2.99482	2.95418	3.43961	2.36922	1.31032	1.63225	3.57979	4.21722	3.21722	3.63225	1.40986	3.40986	2.63225	2.40986	3.95418	2.63225	2.63225	3.21722	2.9589	3.36265	3.04729	2.93033	3.21722	2.21722	3.21722	3.31032	3.07037	2.21722	3.73179	2.99482	4.21722	3.85465	3.31032	2.78426	3.36922	3.49023	3.20392	2.40986	2.86255	2.89529	3.22741	3.61314	3.22909	2.51678	3.29363	2.67665	2.45168	3.40986	3.07635	2.8387	2.84084	3.07971	2.91003	3.43961	2.92771	3.66082	3.52534	3.13475	3.48682	2.32413	2.78426	3.44548	3.13921	2.57676	3.00911	3.21722	2.40986	2.93711	2.71026	3.08793	2.63225	3.42075	1.89529	2.77664	3.25965	3.21722	3.39676	3.38714	3.37897	1.8249	3.43629	3.51678	2.74328	3.44165	3.25337	3.35472	2.83255	3.27862	3.05852	2.01558	3.29968	3.32413	3.26116	2.63225	3.02457	2.92771	4.04729	3.75778	2.63225	1.89529	3.89529	3.80218	3.48025	1.40986	2.21722	2.63225	2.76976	3.21722	2.63225	2.63225	3.63225	3.48025	3.21722	4.21722	2.63225	3.21722	3.21722	3.43961	3.36922	3.75778	2.48025	0.632253	3.48025	3.07971	2.73179	3.48025	2.21722	2.63225	3.75778	3.07971	2.99482
FNBP1L	2.21722	4.02457	2.21722	3.63225	4.63225	3.63225	3.89529	4.57979	3.80218	3.40986	1.63225	4.21722	1.89529	4.80218	3.99482	3.21722	4.21722	4.1103	3.85465	3.80218	3.73179	2.48025	2.89529	3.21722	3.21722	2.40986	4.44463	3.32413	4.36017	3.50672	4.46875	4.02457	4.46624	3.26612	4.38071	4.08597	4.12607	3.63225	4.34275	3.59573	4.10174	4.09692	4.11534	3.45168	4.85465	3.99482	4.60562	4.13921	4.5368	3.67665	4.43099	3.21722	4.77739	4.6867	4.69815	3.58918	4.56457	3.80218	4.71198	3.71026	4.93891	4.21722	4.62625	3.57979	4.79973	4.06521	3.90943	3.43961	3.06521	3.98071	3.88537	3.56514	4.07971	3.83404	3.72245	4.09692	4.07704	3.11768	3.94484	3.87841	4.05494	3.65331	4.104	3.80218	3.87433	3.73179	4.86107	4.02959	4.77909	2.89529	4.43961	4.48025	4.34846	2.80218	4.40625	4.40625	4.48025	4.53914	2.99482	3.91765	2.89529	2.63225	3.48025	4.02457	3.48025	2.21722	4.21722	3.99482	3.85465	4.21722	4.04729	3.74773	3.95418	4.21722	4.21722	1.89529	3.63225	2.89529	2.63225	3.63225	3.21722	3.95043	3.58495	4.01679	3.66467	3.64531	4.16659	3.74515	3.58495	3.21722	3.66973	4.21722	3.87618	3.36922	2.89529	2.21722	1.75778	3.89529	3.95418	2.63225	3.94158	2.6867	3.48025	4.06521	3.99482	3.43961	4.09168	4.36922	4.01076	1.63225	4.65779	3.21722	3.21722	4.21722	3.40986	4.73179	3.63225	3.73179	3.63225	2.63225	2.63225	3.21722	4.14446	4.00571	4.27336	4.11937	4.43961	3.21722	3.21722	4.21722	4.01791	3.91765	4.21722	4.21722	4.89529	4.04729	4.01076	3.78426	4.28433	4.18684	4.03399	4.49732	4.26273	3.48025	4.26749	3.49285	4.37517	3.7647	4.0779	4.12411	3.66581	3.25786	3.89947	3.64606	3.72536	1.75778	4.18726	3.63225	4.12702	2.38071	3.63225	3.36922	3.58198	3.97621	4.10618	4.23768	4.33852	4.01286	4.32105	4.01368	3.1103	3.71471	4.07704	3.94591	3.91236	4.07971	4.48025	4.05675	4.05802	3.09168	3.74907	3.30468	3.95906	3.40986	3.69133	3.8387	4.0163	3.70875	3.74491	3.2738	2.98455	3.50101	3.47774	3.39409	4.18286	3.6867	3.59458	2.31032	4.0752	3.75778	4.63225	4.07971	3.63225	3.89529	3.89529	4.53914	2.89529	4.57979	4.02457	3.63225	3.63225	3.21722	4.21722	5.21722	2.63225	4.48025	3.63225	1.40986	4.63225	3.21722	5.21722	3.80218	2.63225	4.84525	3.48025	4.33269	4.31032	3.45822	3.57979	3.89529	4.53914	2.63225	4.07971	3.07971	4.21722
SC5D	2.21722	3.21722	4.21722	3.63225	3.21722	3.21722	3.48025	4.21722	4.53914	4.21722	3.21722	3.63225	3.48025	3.21722	2.40986	3.21722	4.21722	2.99482	4.36922	3.53914	2.99482	3.89529	4.48025	4.21722	3.63225	4.57979	4.50352	4.6867	4.49023	4.43961	4.63225	3.38714	3.86358	4.31343	3.70264	4.01558	3.92443	3.95418	4.18405	3.98275	4.25374	4.03279	4.04319	4.03664	4.11768	3.73179	3.98895	4.21722	3.94004	4.17141	3.38714	3.80218	4.014	3.8387	3.66635	3.71471	3.96377	4.21722	3.90753	4.36922	3.90789	3.99482	3.96254	3.99482	3.70369	3.48025	3.86476	3.95418	3.59573	3.92108	4.25621	3.92771	3.82191	4.01379	3.99094	3.57336	4.10618	4.11768	3.32191	3.11288	3.05494	3.12975	3.94873	2.95418	3.37476	3.31675	3.67665	2.5601	2.40986	4.48025	4.09168	3.48025	3.14683	4.02457	4.63945	4.32825	2.89529	4.80218	2.99482	3.67665	4.21722	3.21722	3.89529	4.02457	4.89529	3.80218	3.73179	3.73179	2.63225	3.07971	2.63225	3.36922	4.15581	1.89529	3.21722	1.89529	2.63225	3.89529	2.63225	3.95418	3.80218	4.39186	4.3923	4.39316	4.00571	4.07971	4.73427	4.2828	3.96346	2.21722	4.13921	2.63225	4.42872	4.04729	4.70264	3.80218	3.56514	2.89529	3.95418	3.63225	4.39409	4.60424	3.89529	4.35472	3.99482	4.43961	4.33269	3.95418	4.11768	3.63225	1.99482	3.21722	3.21722	4.63225	1.40986	3.40986	2.63225	4.57979	3.21722	2.63225	4.63225	3.21722	4.37394	4.44895	4.30602	3.72942	3.95418	3.21722	4.21722	4.21722	4.26302	4.30468	4.57979	3.73179	2.89529	4.29522	4.31032	4.92176	4.36922	4.05852	4.12146	3.99482	4.34967	4.48025	4.42639	4.39555	4.35363	4.16063	4.25299	4.12411	4.36241	4.64252	4.49139	4.49406	4.38833	4.21722	4.37612	5.02457	4.51267	3.96568	3.99482	4.36922	4.19732	4.34967	4.46233	4.48025	4.09857	4.07426	4.12841	3.92348	3.99482	3.93711	4.43961	4.29739	4.34846	4.63225	4.06521	4.21722	3.98402	3.43961	3.74907	3.86107	3.55696	4.28433	4.09126	3.97621	3.85876	4.12886	3.96149	4.23157	4.18619	4.15308	3.89904	3.78112	4.25077	3.51678	4.00962	4.01076	4.3465	3.75778	3.74773	3.34275	4.09168	4.89529	2.89529	3.53914	3.89529	3.40986	2.80218	4.63225	3.89529	2.21722	4.21722	3.63225	3.63225	3.48025	3.95418	3.99482	3.21722	4.80218	4.21722	3.63225	4.85465	3.75778	3.70264	4.33269	4.11768	4.21722	2.99482	4.89529	2.21722	2.63225	3.92771	4.45822	2.99482
RPS14	7.21722	7.62661	8.59225	7.67665	7.82208	8.09168	8.56771	7.58977	8.54813	7.76741	8.57477	7.43961	7.80218	8.59225	7.24275	7.67665	7.80218	7.70448	8.80218	7.83193	7.91765	8.59573	7.72818	7.9898	8.9898	7.31675	8.39104	7.23787	8.16558	7.00149	8.57141	7.50262	7.91765	7.41452	8.03893	7.55163	7.84091	7.27611	7.94514	7.18991	8.0841	7.02457	7.49925	6.77361	8.68681	8.1103	8.80218	7.93507	8.01911	8.11506	8.19004	8.29403	8.39458	7.92617	8.67379	7.43353	9.0398	8.09004	8.7732	8.05852	8.26467	8.06807	8.19231	7.87747	8.46591	8.00381	9.25838	8.79212	8.09986	9.35328	9.13657	7.57796	9.08258	9.11561	8.93102	9.40783	9.01979	8.14953	9.65677	9.17789	9.49473	8.87795	9.38108	8.40044	9.50297	8.74302	7.65184	8.15198	8.28023	6.21722	7.04164	7.89529	7.17363	7.05011	6.65551	6.6923	6.2876	6.74078	7.40986	7.30468	7.87257	6.33269	6.41885	7.50262	6.48025	5.38714	6.02457	6.16475	6.97803	6.84525	6.71972	7.06966	7.32574	6.41885	6.21722	6.41885	5.95418	6.65017	6.21722	6.21722	6.46514	8.0722	6.80218	8.16693	6.71198	7.70264	8.14387	6.76249	6.2517	7.02457	6.41223	6.71972	8.83828	7.7055	6.70264	6.30468	6.07971	6.75327	5.95418	6.09168	6.01558	6.20328	6.19297	7.19907	8.03191	6.43961	7.38714	6.15581	6.33269	4.95418	6.55961	5.53914	4.21722	5.21722	5.73179	5.73179	6.33269	5.93342	6.33269	2.63225	5.21722	5.21722	8.32265	8.44778	8.15656	8.39304	6.71972	6.46514	7.59225	6.65017	7.26302	6.53914	5.40986	6.21722	6.41885	5.95418	6.70264	6.17657	7.19413	6.96764	6.86477	6.80218	7.1726	6.88397	8.4286	7.32684	8.6971	7.43564	8.69627	7.32574	7.23618	6.9583	7.2888	6.98845	8.57085	7.38714	7.85949	7.14005	8.39562	7.04909	7.94902	6.66934	7.15667	8.02853	7.39897	7.06807	7.39275	7.69875	7.49542	7.2867	8.23641	7.18503	6.84603	8.01867	6.97464	6.99937	7.57711	7.06732	7.76859	7.57477	7.56071	7.52555	7.96393	7.55961	8.64661	7.78668	8.32992	8.26981	8.49697	7.82721	7.67943	7.44185	8.35762	7.82808	7.984	7.45341	7.44226	7.2876	8.5879	7.90753	8.59418	8.22539	9.00294	6.93968	6.06521	8.7718	6.48025	6.80218	8.7486	5.80218	9.02285	8.05011	8.80218	8.43961	7.95418	8.00381	6.84171	7.69526	6.71972	6.53914	6.02457	7.33269	6.74773	6.78015	8.18069	7.29046	7.89529	7.07067	8.28023	7.35472	8.2833	6.21722	8.53914	8.66467	8.1103
CELF2	2.21722	1.21722	3.21722	4.63225	2.63225	3.21722	3.48025	2.40986	3.53914	2.40986	2.63225	2.63225	2.89529	5.02457	3.40986	4.21722	4.21722	3.57979	2.04729	4.21722	3.40986	3.48025	3.48025	2.63225	2.63225	4.57979	2.85966	2.8387	2.71972	3.21722	2.8249	3.02457	3.15308	3.26612	3.03279	3.01558	3.24636	2.36922	3.1501	2.89529	3.25374	3.48025	2.84525	2.93711	3.1404	3.40986	2.97514	2.77664	2.75043	3.60953	2.63225	4.60953	2.88073	3.6867	2.76404	3.12975	3.00149	3.06521	3.00571	4.26968	2.84376	3.99482	2.93368	3.40986	2.93501	3.89529	2.7218	2.95418	3.48025	3.00962	3.41971	4.21722	3.36444	2.8387	3.54842	2.38071	3.01692	3.89529	1.99998	3.64893	2.83255	3.58918	2.48929	3.63225	2.56117	3.73179	2.02457	-0.140337	0.824898	2.89529	2.63225	2.89529	2.99482	3.53914	3.21722	2.82129	1.89529	2.21722	1.40986	2.21722	2.89529	3.63225	3.89529	1.21722	3.89529	2.21722	1.40986	1.40986	2.63225	1.75778	1.04729	2.85465	2.95418	1.89529	3.21722	3.89529	3.63225	4.48025	3.63225	3.21722	3.80218	3.06085	3.84798	3.31635	3.56514	3.1363	2.8828	2.49139	3.07037	2.21722	2.29122	3.21722	2.98919	3.63225	3.89529	2.21722	3.07971	1.89529	4.33269	3.21722	4.33751	3.10174	3.31032	4.06521	2.73179	1.63225	3.09168	3.04729	3.11768	4.43961	1.40986	3.21722	3.21722	2.63225	3.40986	2.99482	2.63225	2.99482	3.95418	2.63225	2.63225	4.80218	3.19337	3.21722	2.91236	2.57188	3.21722	3.80218	3.53914	3.63225	3.26302	3.21722	1.40986	4.21722	4.21722	4.04729	3.11768	3.46233	3.19413	3.33269	3.35592	3.40986	3.25374	4.06521	3.38144	3.29122	3.52717	2.97621	3.54517	3.80218	2.89529	3.73179	3.40566	3.32413	3.59983	4.07971	3.53519	4.09168	3.17282	3.82129	3.63225	3.85465	3.67125	3.16063	3.78426	3.13233	2.66973	3.13315	3.28041	3.55425	3.21722	4.21722	3.50672	2.99482	2.8249	3.56514	3.31032	3.29122	3.15113	4.02457	2.92964	3.80218	2.99754	3.8249	3.21257	3.97621	2.93091	2.91656	3.03811	3.74328	3.12206	3.60054	2.9721	3.01558	3.58918	2.6867	2.93923	3.48025	3.46514	3.84525	3.21722	3.34275	3.21722	3.48025	3.89529	3.21722	4.48025	2.99482	2.80218	2.63225	3.55825	3.80218	2.63225	2.63225	2.63225	1.89529	2.63225	3.73179	2.63225	4.21722	3.21722	2.95418	2.63225	3.92771	2.89529	2.63225	2.89529	3.07971	3.99482	1.89529	2.21722	3.63225	3.34275	3.75778	3.40986
CELF4	3.21722	4.02457	3.80218	3.63225	3.21722	1.63225	2.89529	3.57979	4.21722	3.99482	3.63225	2.63225	3.48025	3.21722	4.21722	4.80218	4.21722	2.40986	4.36922	3.21722	2.99482	3.48025	3.48025	2.63225	3.21722	1.40986	3.61455	3.97621	4.18684	4.21722	3.95418	3.86107	4.48373	4.16659	3.70264	4.27862	4.18747	3.95418	3.40164	4.2876	4.0611	3.66082	4.00571	4.03664	3.86832	4.1103	4.09488	3.96929	4.00262	4.02457	3.40484	3.21722	4.1581	4.32413	3.87157	4.29968	4.04729	3.06521	3.96724	3.78426	3.87618	3.99482	4.01857	3.73179	3.83357	3.89529	3.64991	3.21722	3.70264	3.54013	4.38494	4.34275	3.99879	4.25258	4.43294	3.32825	3.88859	4.31032	3.23265	2.69784	3.05494	2.83019	3.39619	3.43961	3.07136	2.99482	3.67665	2.44463	2.14683	4.48025	4.21722	4.48025	3.91236	3.53914	4.21722	4.03279	2.89529	2.21722	2.99482	3.38714	1.89529	3.95418	3.48025	3.53914	1.89529	2.21722	4.31675	4.21722	3.63225	3.07971	2.04729	2.85465	4.02457	1.89529	3.21722	2.89529	3.63225	4.21722	2.63225	3.21722	3.21722	4.42764	3.72245	4.28213	3.45822	3.82817	4.08715	3.74515	3.26302	2.21722	4.55425	3.21722	4.36922	3.04729	1.89529	3.21722	3.07971	3.89529	3.63225	3.63225	4.33751	3.90909	3.31032	4.14321	4.57979	3.63225	3.95418	4.21722	3.48025	1.63225	4.31675	3.21722	3.21722	4.21722	3.40986	1.40986	4.21722	3.99482	1.63225	2.63225	2.63225	3.21722	3.71274	3.28135	3.69937	3.57188	4.21722	2.21722	3.53914	4.11768	4.75487	4.02457	4.21722	4.21722	4.21722	3.85465	4.21722	4.21722	4.23994	4.38714	4.39155	4.21722	4.29814	4.06521	4.04345	4.36161	4.22909	4.04034	4.11725	3.74078	4.26726	4.08793	4.09473	4.10174	4.26968	4.07971	4.23684	4.21722	4.32257	4.03279	3.40986	3.80218	4.09348	4.44751	4.10618	4.33586	3.98424	4.104	4.08186	4.29122	4.40986	4.52207	4.01692	4.1754	4.21722	4.0308	4.21722	3.96929	3.59407	4.33269	3.39676	4.12411	3.78303	3.99482	4.0292	4.0611	3.96568	3.82579	3.89894	3.99962	3.56952	3.69365	4.22471	4.01558	4.23409	4.27166	3.93923	4.11768	4.17141	3.56514	3.50672	0.757784	3.95418	4.21722	3.48025	1.21722	3.89529	4.21722	1.21722	2.63225	3.21722	3.21722	3.63225	2.63225	2.63225	4.70264	1.63225	4.40986	3.95418	3.21722	4.21722	2.63225	3.63225	3.07971	3.70264	3.80218	3.48025	3.56514	4.1103	3.89529	3.80218	2.63225	3.07971	3.07971	3.73179
CD34	3.21722	3.21722	2.21722	3.63225	3.95418	3.63225	3.48025	2.73179	2.80218	2.99482	1.63225	2.63225	4.48025	4.21722	3.40986	3.21722	4.21722	3.40986	3.85465	3.80218	2.40986	0.895287	2.89529	3.95418	3.21722	4.73179	3.44463	4.16063	3.15581	3.85465	3.46875	4.0752	3.66328	4.16659	3.61775	3.94158	3.81196	4.21722	3.51267	3.98275	2.8387	3.66082	3.40164	3.45168	3.07114	4.31675	2.73413	5.55425	3.06912	4.42667	2.60188	3.80218	2.87407	4.51678	2.86358	5.17415	3.03825	4.84948	2.59067	4.50672	2.59378	4.86929	2.96254	4.31675	2.88057	5.41885	2.50608	2.63225	4.35472	2.74659	3.02739	4.92771	2.88331	3.07828	3.51095	1.74328	3.10618	4.48025	2.3785	3.54584	2.66263	4.25904	2.48929	4.38714	2.16063	3.57979	2.80218	2.31909	2.14683	3.89529	3.63225	3.89529	2.63225	4.02457	2.89529	3.15832	2.89529	3.21722	3.40986	3.21722	1.89529	4.95418	2.89529	3.53914	2.89529	4.21722	3.57979	4.21722	4.36922	1.75778	3.63225	3.04729	3.43961	4.70264	3.21722	3.48025	2.63225	1.89529	3.63225	4.43961	3.21722	3.36136	3.58495	3.38244	3.07971	3.29384	3.11412	2.37591	3.16991	3.21722	3.13921	1.63225	3.38433	4.04729	2.89529	2.21722	3.34275	2.89529	2.95418	3.63225	3.60054	3.90909	4.31032	2.48025	3.99482	3.95418	3.53914	4.04729	3.48025	2.63225	3.73179	4.21722	4.21722	3.63225	3.40986	4.40986	3.63225	3.73179	4.21722	2.63225	5.21722	3.21722	2.84107	2.72741	2.7635	2.19337	3.21722	4.21722	2.80218	3.48025	3.58495	3.21722	3.40986	1.40986	3.89529	2.63225	3.31032	3.78426	3.09792	3.49023	3.20392	4.65779	3.10174	4.14321	3.38144	4.72418	3.29835	4.51678	3.29363	3.80218	3.26726	3.73179	3.2828	3.97621	3.46233	4.92771	3.15667	4.88018	3.34275	3.48025	3.28433	4.13475	2.88537	2.97621	4.10618	3.04213	2.81059	2.39619	2.85157	3.92348	3.21722	4.45168	3.36922	3.48025	3.73179	3.63225	3.83389	4.49285	2.43653	4.02457	2.45689	4.67665	2.97843	4.63225	2.87896	3.39124	2.57336	2.88093	2.99604	4.15832	1.98455	3.78112	3.24696	4.08597	3.05575	3.90909	2.07673	5.31032	3.02457	2.07971	3.74773	3.07971	3.63225	3.48025	3.89529	2.80218	2.89529	4.40986	4.02457	4.95418	3.55825	4.53914	4.63225	2.63225	4.21722	2.89529	3.95418	3.73179	3.63225	4.21722	3.21722	3.21722	2.63225	3.56514	2.48025	2.95418	3.76976	2.75778	3.21722	1.89529	3.21722	2.63225	3.34275	2.34275	2.40986
U2AF1	4.53914	4.53914	3.80218	2.63225	3.63225	5.09168	5.35472	4.49732	4.21722	4.40986	5.21722	2.63225	3.89529	3.80218	2.40986	5.53914	5.21722	4.73179	3.63225	4.53914	3.99482	4.70264	4.89529	4.43961	4.95418	3.73179	4.41425	4.04034	4.05852	4.13475	4.40986	3.74078	4.10869	2.81867	4.18807	3.94158	4.15709	3.63225	4.07971	3.70264	4.25374	4.48025	3.84525	4.52207	5.30027	3.73179	5.18759	4.13921	5.2318	4.46514	5.12411	4.46514	4.64666	4.7647	5.23591	4.52207	5.60341	4.65017	5.10651	4.46233	5.08476	4.21722	4.85891	4.40986	5.14206	4.06521	6.11984	5.58645	5.02457	6.38989	6.03302	4.45822	5.97078	6.09688	5.90688	6.44372	5.95017	4.70264	6.51095	5.57231	6.11384	4.96264	6.67912	5.27611	6.32735	5.47595	4.83193	4.44463	3.99482	3.89529	4.33269	3.48025	3.91236	4.21722	4.21722	4.15832	4.21722	3.80218	4.99482	4.02457	4.89529	3.95418	4.21722	4.67665	3.48025	2.21722	3.21722	3.99482	3.63225	4.45822	4.21722	4.04729	3.95418	4.21722	4.80218	3.89529	3.63225	3.48025	4.21722	3.21722	4.21722	4.37364	3.72245	4.3662	4.21722	4.50194	4.40363	4.46338	4.121	3.80218	4.05675	5.09168	4.41407	4.36922	3.48025	4.53914	4.07971	3.48025	4.33269	2.63225	4.27862	4.37476	2.63225	4.06521	4.86929	4.21722	4.15581	4.43961	3.48025	3.63225	4.21722	3.21722	4.80218	4.21722	3.40986	2.99482	2.63225	3.99482	3.63225	3.63225	4.21722	3.21722	5.20534	5.12119	4.96103	5.02119	3.63225	5.53914	4.02457	3.63225	4.54842	4.46514	5.1103	4.57979	4.21722	4.04729	4.48025	4.26968	4.8249	4.86107	4.6487	4.1103	4.86845	4.75327	4.37228	4.36161	4.24087	4.51678	4.29363	4.02457	4.70264	4.21722	4.51887	3.80218	4.46233	3.75778	4.38494	4.80218	4.42075	4.32825	4.46875	4.69115	4.29418	4.13149	3.92176	4.44548	4.99904	5.24418	5.09364	4.21722	4.1103	3.71471	4.21722	4.54736	4.34846	3.92771	4.39779	4.13921	5.62686	4.67665	5.64631	4.57477	5.37532	4.28433	5.78037	4.42367	5.70264	5.65704	5.79851	4.56204	5.02018	4.33751	5.86347	4.90311	5.36241	4.27166	5.51212	4.39779	4.57477	3.34275	4.50672	4.84525	4.09168	4.48025	4.21722	5.21722	3.48025	3.40986	4.67665	5.63225	4.89529	3.80218	4.63225	2.63225	4.63225	3.89529	4.43961	3.99482	3.95418	4.21722	4.21722	4.63225	4.36922	4.56514	4.98275	3.63225	4.55825	3.75778	4.57979	3.48025	5.38714	3.63225	4.34275	4.66467	3.73179
TAF5L	3.80218	3.53914	3.21722	2.63225	3.95418	3.21722	2.89529	3.57979	4.21722	2.99482	2.63225	2.63225	3.48025	3.21722	2.99482	3.21722	4.21722	1.40986	2.63225	1.21722	2.99482	1.89529	3.89529	4.21722	3.63225	2.99482	3.61455	3.7647	3.67665	2.85465	3.63225	3.30468	3.56812	3.35923	3.48025	3.15308	2.68997	3.74773	3.80218	3.89529	3.57567	3.82129	3.28135	3.58918	2.97329	2.73179	2.97514	3.66973	3.20544	3.38714	3.15581	2.21722	3.4138	3.51678	3.1919	2.71471	3.29522	3.21722	3.1501	3.46233	3.08476	4.21722	3.29301	2.73179	3.32308	0.895287	3.10647	4.21722	3.06521	3.23201	3.34932	2.34275	3.36444	3.44522	3.81761	3.15832	2.98589	4.11768	2.72245	3.25038	2.56952	2.71471	3.18973	3.33269	3.16063	3.31675	3.12411	2.66702	2.40986	3.48025	3.21722	1.89529	2.63225	3.21722	3.61775	3.09692	3.48025	2.21722	3.40986	4.02457	2.89529	2.63225	2.89529	2.80218	1.89529	2.21722	3.57979	3.73179	3.04729	3.56514	1.04729	3.04729	3.71972	1.89529	3.21722	3.89529	4.21722	1.89529	2.63225	1.63225	4.21722	3.53539	3.72245	3.38244	3.21722	3.48025	3.35923	3.03888	3.90688	3.21722	3.55425	3.21722	3.20875	2.63225	3.48025	2.21722	3.92771	3.89529	4.09168	4.21722	3.60054	3.10174	3.89529	3.89529	2.73179	4.09168	4.21722	3.85465	3.48025	1.63225	3.86929	3.21722	3.21722	2.63225	4.21722	2.99482	2.63225	4.21722	3.21722	2.63225	2.63225	4.21722	3.4763	3.49475	3.44939	3.395	3.21722	3.21722	3.80218	3.48025	3.43294	3.80218	3.40986	3.73179	2.89529	3.21722	3.48025	3.78426	3.8249	3.33269	3.67785	3.57979	3.47097	3.06521	3.48705	3.55425	3.79021	3.6867	3.4661	3.21722	3.73856	3.33586	3.34554	3.60424	3.94775	2.75778	3.67125	3.95418	3.69638	3.74328	3.73179	3.74773	3.31279	3.42367	3.85465	3.13233	3.74188	3.69875	3.76584	3.55425	3.21722	3.45168	3.63225	3.25786	3.40986	3.49475	3.11768	3.55425	3.17349	2.43961	3.44209	2.53914	3.36432	2.40986	3.24023	3.17974	3.18807	3.6034	3.2605	3.40625	3.79191	3.69365	3.30468	3.60054	3.69047	3.10174	2.97485	3.48025	3.67665	3.66467	2.85465	3.56514	2.95418	2.89529	3.48025	3.21722	4.21722	3.73179	2.80218	3.63225	3.63225	3.21722	2.63225	2.63225	2.63225	3.89529	4.43961	3.99482	2.63225	3.21722	3.21722	3.21722	3.85465	3.56514	2.89529	3.21722	3.63225	3.56514	3.40986	3.48025	2.21722	4.21722	2.75778	3.75778	3.73179
DUT	5.02457	4.67665	3.80218	2.63225	2.63225	3.95418	5.06521	3.86929	4.53914	4.57979	3.63225	2.63225	4.21722	5.53914	3.99482	3.21722	4.21722	4.1103	4.21722	4.67665	2.99482	4.06521	3.89529	3.63225	4.43961	3.40986	4.35152	3.97621	4.05852	3.85465	4.14683	3.91765	3.94158	3.9442	4.55064	3.94158	4.33043	3.74773	4.00571	3.80218	3.88601	3.48025	4.59067	3.93711	4.40719	3.86929	4.43457	4.13921	4.30261	3.91765	4.60953	3.80218	4.39298	4.21722	4.42157	3.93711	4.43617	4.41885	4.24964	4.21722	4.51361	3.40986	4.25269	3.99482	4.43437	2.48025	5.12553	4.43961	4.14321	5.15646	4.89776	4.45822	4.85294	4.73501	4.67241	5.08115	4.84603	3.48025	5.01791	4.54584	5.02018	4.41515	4.57676	4.02457	5.00863	4.65779	5.46514	5.88203	5.91236	2.89529	4.33269	4.70264	4.52534	4.21722	4.30128	4.48025	4.70264	3.80218	4.21722	3.21722	4.48025	3.95418	5.06521	5.12411	2.89529	4.21722	3.99482	4.40986	4.36922	3.92771	4.21722	4.50672	4.15581	2.89529	3.21722	1.89529	3.63225	4.21722	2.63225	1.63225	4.80218	4.04559	3.35048	4.05106	3.34275	4.3185	3.9442	3.25038	2.96346	3.21722	3.96929	2.63225	4.39928	3.63225	3.48025	3.80218	3.75778	4.21722	3.43961	3.21722	3.78112	3.42367	3.63225	3.80218	3.73179	3.63225	3.53914	3.04729	3.31032	4.21722	4.21722	4.21722	3.21722	3.63225	2.99482	2.99482	2.63225	2.99482	3.21722	4.21722	3.63225	3.21722	4.49593	4.63225	4.69937	4.3199	2.63225	2.21722	4.02457	3.76976	4.121	3.67665	4.21722	3.40986	3.48025	3.85465	4.11768	4.10618	4.40986	4.30468	4.78888	3.73179	4.50924	3.70264	4.47854	3.77664	4.19317	3.97621	4.43529	4.17141	3.95757	3.61149	3.96088	3.51678	4.46233	3.92771	4.39371	3.80218	4.23891	4.52756	3.91236	3.50672	4.13592	4.13149	3.92176	4.25786	4.16568	5.11865	4.56052	4.13921	3.80218	3.58918	3.85465	4.1754	4.46875	4.12702	4.11768	3.66973	4.76584	4.53914	4.9766	4.57477	4.33457	4.21722	4.80063	4.63225	5.33491	5.21722	4.86896	4.39354	4.56952	4.08597	5.03739	4.15308	4.46604	4.10174	5.01818	4.39779	4.3465	3.92771	4.50672	4.66467	3.63225	4.21722	3.89529	4.91765	3.48025	4.40986	2.21722	4.21722	3.89529	4.53914	2.63225	2.63225	3.63225	4.48025	3.95418	4.73179	4.63225	3.21722	3.21722	3.43961	3.36922	5.28135	5.14321	3.80218	4.21722	4.21722	4.1103	4.21722	3.80218	2.63225	4.56514	3.75778	4.73179
RAB12	2.21722	3.53914	4.53914	4.63225	4.43961	3.63225	3.89529	3.86929	3.21722	3.40986	3.95418	4.95418	3.48025	3.80218	1.40986	4.80218	4.21722	3.40986	3.36922	3.21722	3.40986	3.70264	3.48025	3.63225	4.63225	4.73179	4.21722	3.97621	3.88018	2.36922	3.77909	4.02457	3.60054	3.05967	3.61775	3.39409	3.46049	3.36922	5.16717	3.59573	3.93181	3.03279	3.34275	4.03664	3.40719	3.99482	3.63225	4.29122	3.63225	3.46514	3.47355	3.67665	3.52006	3.32413	3.43781	3.93711	3.64423	4.2876	3.44428	3.78426	3.13921	3.40986	3.24684	3.99482	3.54936	4.21722	4.15179	4.09168	3.89529	4.38107	4.15667	3.92771	4.30958	4.30405	4.32911	4.09692	4.38119	3.48025	4.3785	4.03888	4.18619	4.21722	4.07426	3.95418	4.05593	4.40986	3.12411	3.94713	3.28433	3.89529	3.63225	1.89529	3.63225	4.02457	4.09692	3.57336	4.48025	4.21722	2.99482	3.67665	3.48025	2.63225	3.89529	3.21722	1.89529	2.21722	3.86929	1.40986	3.63225	3.56514	3.04729	2.85465	3.09168	3.89529	3.21722	2.89529	4.95418	2.89529	2.63225	3.95418	3.80218	3.91726	4.21722	3.79208	3.56514	3.29384	3.4467	3.43481	3.84798	2.21722	3.55425	4.43961	3.81059	4.21722	3.48025	3.21722	3.34275	4.21722	3.95418	2.63225	3.39409	3.7647	4.39779	3.59573	2.40986	3.21722	3.71972	2.85465	3.48025	3.21722	3.86929	3.21722	3.21722	2.63225	3.73179	3.99482	2.63225	3.73179	2.63225	3.63225	3.63225	3.21722	3.62633	3.74268	3.77909	3.16912	3.95418	3.21722	3.80218	4.11768	3.72245	3.38714	3.40986	2.99482	4.21722	3.50672	2.31032	4.04729	3.52534	3.27611	3.90846	3.73179	3.63225	3.06521	3.26749	3.55425	3.27563	3.90909	3.42487	4.0752	3.56271	3.94591	3.46338	4.1892	3.04729	2.75778	3.47033	3.43961	3.69638	3.03279	4.21722	4.00149	3.69982	3.47097	3.78426	3.44548	3.42872	3.13315	3.61056	3.66973	3.86929	3.71471	4.19025	3.54736	3.14683	2.98018	3.11768	2.55425	3.37994	4.02457	3.50039	3.91765	4.41495	4.28433	4.05019	3.51678	4.06521	4.09816	4.25694	3.61775	4.12206	3.50101	4.01596	3.86358	4.26726	3.7647	3.76705	3.76976	3.53914	4.45822	3.50672	2.34275	3.43961	4.48025	1.89529	3.53914	1.89529	3.99482	3.80218	3.63225	3.11768	2.21722	3.63225	4.21722	3.63225	2.89529	3.21722	3.40986	3.21722	3.21722	3.21722	4.09168	3.04729	3.34275	4.06521	3.43961	3.89529	3.66467	3.99482	2.89529	4.21722	3.63225	2.75778	3.34275	3.40986
VEGFA	3.21722	3.80218	4.21722	4.21722	1.63225	3.21722	2.89529	2.99482	4.38714	3.40986	4.43961	3.63225	3.48025	3.21722	3.73179	4.21722	5.21722	2.99482	3.85465	4.38714	1.40986	4.59573	3.89529	3.21722	4.21722	4.86929	5.39882	4.56117	5.12411	4.36922	5.12868	3.74078	4.78112	3.75155	4.63945	4.08597	5.09436	4.69115	4.92771	4.53914	5.08156	4.52756	4.66467	4.71471	4.48025	4.73179	4.5601	4.13921	4.41425	4.26161	4.50672	5.02457	4.57656	5.04034	4.85151	3.71471	4.27226	3.89529	5.07067	4.63225	4.53407	4.86929	3.85891	2.99482	4.39606	4.35472	5.2243	3.95418	4.48025	5.71358	5.63472	4.45822	4.91306	4.82232	4.72245	4.72311	4.33269	4.21722	4.8278	4.51887	3.83255	4.21722	4.55538	4.91765	4.21722	4.61931	4.38714	4.92575	4.34846	4.21722	4.21722	4.70264	4.46875	4.80218	4.03279	4.48025	2.89529	3.21722	3.40986	2.53914	3.48025	5.21722	3.48025	4.21722	3.89529	2.21722	3.86929	2.40986	4.21722	4.07971	2.04729	3.36922	3.63225	3.48025	3.21722	3.48025	2.63225	3.48025	4.95418	5.09168	5.21722	4.7294	4.54842	5.42226	5.21722	3.68378	4.4467	3.03888	3.58495	4.21722	2.96929	3.63225	4.39182	4.74773	4.48025	5.02457	4.92771	4.89529	5.09168	4.21722	5.11992	5.2447	4.48025	4.84948	3.86929	3.95418	4.33269	4.36922	4.31032	3.63225	4.1103	3.21722	4.80218	2.63225	2.99482	1.40986	2.63225	4.40986	3.21722	3.63225	2.63225	4.21722	4.84872	4.53037	4.86199	4.67018	5.09168	4.21722	4.67665	3.31032	3.90688	3.53914	3.40986	2.40986	5.06521	3.50672	3.89529	4.54979	3.94038	4.33269	3.67785	5.21722	4.05075	4.59573	4.28712	4.99166	4.19317	4.87433	3.81619	5.23958	3.97775	4.61149	4.03888	4.37476	4.04729	4.92771	3.75531	5.15581	3.75778	2.89529	4.07283	4.63225	3.67125	4.1892	4.26968	4.71729	4.63225	4.16172	4.56052	3.36161	3.49732	4.88464	3.32031	4.04213	4.46875	3.75778	3.83389	4.87618	4.60234	3.95418	4.49323	4.64348	4.49108	4.40986	4.24023	4.51678	4.40625	4.05086	4.04225	3.93091	3.83255	3.69365	4.1321	4.55163	4.11161	4.27166	4.77717	4.21722	4.42667	4.07971	4.21722	3.92771	4.80218	4.89529	4.21722	4.53914	3.89529	3.99482	4.53914	3.63225	4.16831	3.21722	3.63225	4.21722	3.63225	4.21722	3.21722	4.21722	4.21722	4.80218	4.21722	4.63225	4.04729	3.75778	4.35472	3.63225	4.11768	4.21722	3.86929	2.89529	4.80218	4.21722	3.56514	3.34275	4.57979
SPAG16	4.21722	5.86107	4.21722	4.63225	4.21722	4.80218	4.21722	5.36406	3.21722	4.73179	2.63225	3.63225	5.35472	3.21722	5.31675	3.21722	4.21722	5.65779	3.36922	4.02457	5.80218	2.89529	2.89529	4.63225	3.95418	3.99482	3.98895	3.6867	3.33269	3.63225	4.40986	3.46514	4.31814	3.4467	4.09692	3.50101	4.4354	3.50672	3.96724	2.89529	3.97621	3.66082	3.92771	3.71471	4.53272	3.86929	4.14507	4.05675	3.97514	3.02457	4.15581	3.02457	4.60903	3.51678	4.49067	0.129752	4.22521	3.21722	4.22539	3.71026	4.41775	2.40986	4.25269	3.40986	4.38958	3.89529	3.02761	3.21722	2.48025	2.82676	3.75531	4.07971	3.27563	3.17729	2.96346	2.66082	3.24369	3.31032	3.20162	3.92023	3.12206	2.83019	1.81122	3.43961	2.47097	3.73179	3.60953	3.44463	3.14683	2.89529	4.88018	2.89529	2.99482	3.21722	3.57336	3.66082	1.89529	2.21722	2.99482	4.38714	3.48025	2.63225	3.48025	4.21722	1.89529	2.21722	2.99482	2.99482	3.36922	3.07971	1.04729	3.50672	2.43961	5.21722	3.21722	3.89529	4.95418	2.89529	4.63225	1.63225	4.21722	3.06085	3.58495	3.44563	2.56514	3.34275	2.8828	4.79095	4.58495	3.80218	4.77664	1.63225	3.47179	2.63225	1.89529	2.21722	2.34275	2.89529	3.43961	1.63225	3.39409	2.8387	2.89529	3.48025	3.40986	3.43961	3.80218	3.36922	3.76976	3.95418	3.21722	4.21722	3.21722	3.63225	3.73179	4.21722	2.63225	4.21722	3.63225	2.63225	2.63225	3.21722	3.30885	3.54786	3.52534	3.14446	3.63225	2.21722	1.21722	4.55825	3.84798	3.80218	3.99482	2.99482	3.89529	3.63225	3.63225	3.26968	4.07283	3.53914	3.82407	3.57979	3.82663	3.35472	3.4527	3.61314	3.58375	3.8387	3.40381	3.46514	3.76202	3.67289	3.83534	3.51678	3.31032	3.75778	3.48682	1.63225	3.38227	4.89529	3.28433	3.43961	4.61235	3.87433	2.26968	4.29739	4.02818	4.32218	3.50868	4.64171	3.65779	4.12975	4.63225	3.67289	2.99482	4.26028	4.01076	3.77664	3.05802	3.09168	2.72482	3.38714	3.97843	3.63225	2.75662	2.93181	3.15832	3.28692	3.02979	3.06521	3.41751	3.50101	3.26161	2.69365	2.97775	3.21722	2.9027	3.11768	4.38714	4.1501	3.36922	3.56514	3.43961	3.89529	3.89529	4.02457	1.89529	4.73179	4.21722	2.63225	4.11768	5.21722	2.63225	4.21722	2.63225	3.89529	4.21722	3.40986	3.21722	3.21722	3.21722	4.53914	3.85465	3.34275	2.48025	4.88018	2.89529	4.21722	3.99482	4.21722	3.21722	2.63225	4.56514	3.56514	1.40986
ARFIP1	2.21722	4.02457	3.80218	3.63225	3.95418	3.95418	4.21722	3.86929	4.38714	2.99482	3.21722	4.95418	1.89529	2.21722	1.40986	3.21722	5.21722	3.73179	4.21722	4.53914	2.99482	4.21722	3.48025	4.21722	4.63225	3.73179	3.98895	4.10174	3.95418	4.50672	3.86929	3.91765	3.75255	3.9442	4.03279	4.08597	3.18747	3.63225	3.80218	3.48025	3.39124	3.89529	3.56514	3.71471	3.63225	2.73179	3.54149	4.21722	3.37273	3.30468	3.17657	3.91765	3.56627	3.6867	3.33751	3.58918	3.61411	3.89529	3.52597	4.26968	3.21722	4.21722	3.43361	3.21722	3.73471	0.895287	3.52916	2.63225	3.59573	3.54804	3.19732	3.56514	3.46828	3.66061	3.84798	3.38071	3.50672	3.89529	3.26302	4.03888	3.18619	3.21722	3.81122	3.88018	3.32413	3.86929	3.30468	3.02959	2.99482	1.89529	4.33269	3.89529	2.63225	3.53914	3.61775	3.21722	2.89529	4.21722	3.73179	4.46514	1.89529	3.21722	1.89529	2.80218	4.48025	3.80218	4.49732	4.40986	3.36922	3.92771	3.63225	3.21722	3.88018	3.89529	3.21722	4.21722	4.63225	4.21722	2.63225	3.63225	4.53914	3.91726	3.58495	3.81619	3.56514	3.99044	4.03166	3.64893	2.84798	2.21722	3.55425	4.21722	3.97927	3.36922	3.89529	2.21722	3.56514	4.89529	4.33269	1.63225	3.60054	3.90909	3.63225	4.21722	3.86929	2.95418	4.15581	3.36922	3.89529	3.63225	3.40986	3.21722	3.21722	2.63225	3.73179	3.40986	2.63225	4.73179	3.63225	3.63225	3.63225	4.21722	4.02794	3.83103	4.03435	3.72942	3.21722	3.21722	3.53914	3.63225	3.90688	3.67665	3.73179	3.40986	2.89529	3.50672	3.76976	3.78426	3.8249	3.80218	3.55756	3.73179	3.64606	3.98275	3.94803	4.46114	3.70774	4.37476	4.13653	4.0752	4.14767	4.04213	3.81332	4.04034	3.78426	3.56514	3.74164	2.95418	4.17282	4.03279	4.07283	4.00149	4.11485	4.00863	3.98589	3.64252	3.89212	3.34728	3.15113	4.09857	4.31675	2.93711	4.24369	3.54736	3.8249	4.0308	4.39779	4.13921	3.57739	3.43961	3.61036	3.60953	4.38623	3.28433	3.67115	3.45537	3.52756	3.48974	3.56671	3.74328	3.87208	3.78112	3.69834	3.60054	3.61518	3.97621	3.37219	4.21722	3.21722	4.00571	3.21722	4.07971	2.63225	4.21722	4.70264	4.21722	4.70264	2.99482	2.21722	2.63225	3.55825	2.21722	2.63225	3.63225	3.63225	3.89529	4.63225	3.73179	3.21722	3.21722	5.21722	3.43961	3.85465	3.34275	4.06521	3.43961	3.89529	3.45822	4.21722	3.89529	4.53914	4.21722	4.07971	3.56514	2.99482
ABHD17B	2.21722	4.38714	3.80218	2.63225	3.21722	4.43961	4.21722	3.21722	4.21722	1.40986	3.21722	2.63225	3.48025	3.21722	4.21722	4.21722	4.21722	3.73179	3.04729	3.80218	4.21722	2.89529	1.89529	2.63225	3.21722	3.40986	3.44463	4.04034	3.38714	2.85465	4.03435	3.67665	3.10869	3.4467	3.43134	3.78112	3.60251	4.13475	3.40164	3.06521	4.10174	3.57336	3.34275	2.45168	3.46233	3.40986	3.20544	3.66973	3.29707	4.02457	3.47355	4.02457	3.50289	4.21722	3.15308	2.93711	3.03825	4.06521	3.24964	3.71026	3.26697	3.40986	3.29301	3.73179	3.11873	4.48025	2.85566	2.95418	3.21722	3.24179	3.38494	3.92771	3.38581	3.61786	3.87773	2.48025	3.52842	3.11768	2.63225	2.79095	3.41751	2.45168	2.81122	3.09168	3.10174	2.73179	3.38714	1.85966	2.8249	3.89529	3.43961	3.48025	2.99482	2.80218	3.66082	3.85876	3.48025	3.21722	2.40986	4.21722	2.89529	3.95418	2.89529	4.67665	3.48025	3.80218	3.21722	3.40986	3.36922	3.34275	3.63225	2.63225	2.63225	4.21722	4.21722	1.89529	4.63225	1.89529	2.63225	2.63225	4.53914	3.58903	4.01791	3.54517	4.07971	3.95942	2.68116	3.18327	4.01791	4.21722	4.29122	1.63225	3.35395	3.63225	1.89529	2.21722	2.75778	1.89529	3.21722	3.63225	4.08597	4.47097	4.11768	4.41885	4.21722	3.43961	3.80218	3.85465	3.11768	4.21722	3.40986	3.21722	4.21722	3.63225	3.40986	3.40986	2.63225	4.57979	3.95418	2.63225	2.63225	3.21722	3.26376	3.00571	3.36922	3.06784	3.21722	2.21722	1.21722	4.21722	3.07037	4.53914	3.40986	2.40986	2.89529	2.85465	2.63225	3.54979	3.23994	3.21722	3.65848	3.57979	3.40755	3.70264	3.36307	3.96929	3.69067	3.97621	3.80016	3.9721	3.58918	3.48025	3.37591	3.64606	2.94775	3.56514	4.00467	2.95418	3.69638	4.21722	2.99482	4.09168	3.48682	3.27166	3.04729	3.5142	3.36161	3.24418	3.73609	3.96929	3.21722	3.71471	3.92176	3.73179	3.40986	4.07971	2.63225	3.77664	3.25965	3.21722	3.44209	3.67665	3.10716	3.40986	3.08619	3.45537	3.15832	3.11359	3.36995	3.48025	3.46998	3.39409	3.47774	3.78112	3.53574	3.8387	3.37219	2.89529	3.80218	3.56514	3.21722	3.07971	3.63225	4.48025	4.21722	1.21722	3.89529	4.57979	2.80218	3.63225	3.70264	2.21722	3.63225	2.63225	4.21722	3.48025	3.63225	4.57979	4.63225	3.21722	4.80218	2.63225	2.63225	4.07971	2.89529	4.09168	3.11768	3.56514	2.99482	4.48025	3.80218	2.63225	3.92771	3.07971	2.40986
RPS24	6.67665	7.0752	7.50262	5.43961	7.15581	7.05852	7.53914	6.73179	7.72501	6.83613	7.46514	6.88018	7.10474	7.46514	6.76741	6.21722	7.02457	6.80218	7.80218	6.46514	7.38714	7.56771	7.06521	7.69834	8.37372	6.21722	7.80803	6.2447	7.71706	6.50672	7.84727	6.56594	7.2736	6.30175	7.31819	6.46184	7.7649	6.25674	7.39803	6.30468	7.71645	6.31483	7.11534	6.03664	8.25999	7.48668	8.37339	6.98051	7.36415	7.17141	7.58839	7.68482	7.73665	7.13149	8.28461	7.00012	8.66898	7.41099	8.31477	7.39897	7.69039	6.96445	7.68803	7.15133	7.78375	7.23514	8.44821	8.14005	7.36289	8.57101	8.11883	6.92771	8.13124	7.67339	7.55994	8.58877	8.11875	7.25284	8.32641	8.12857	8.28101	7.98773	8.65169	7.782	8.6942	7.7718	8.35932	8.48172	8.47236	6.14321	7.02457	7.59573	7.69526	7.521	7.15456	7.5535	6.53914	6.30468	7.08229	7.183	7.2876	6.09168	6.53914	6.9721	5.59573	6.38714	5.99482	5.73179	5.80218	5.1501	5.85465	6.29522	6.58645	5.80218	5.80218	5.98275	5.43961	6.70264	5.95418	5.53914	6.21722	7.07502	5.94952	7.5037	5.75778	6.43021	6.51911	5.96088	6.00449	6.86107	5.80218	5.88018	7.68353	6.57085	5.59573	5.80218	5.40164	6.06521	5.38714	5.53914	6.0335	6.16063	5.35472	7.36289	8.08934	6.58645	7.52707	5.77521	5.70264	4.21722	7.1103	4.80218	5.21722	4.95418	5.40986	5.21722	5.21722	5.57979	5.95418	4.21722	5.63225	5.80218	8.58683	8.43021	8.75366	8.65061	7.05852	6.38714	7.59225	6.03825	6.9425	6.64348	5.40986	6.57979	6.59573	5.80218	6.21722	5.93806	7.71567	7.63225	7.32708	6.86929	7.66821	6.70264	7.49235	6.72418	7.81405	6.8831	7.79663	6.83927	7.50826	6.93342	7.76106	6.78824	7.98589	6.80218	7.58868	7.0752	7.68062	6.99121	7.74376	6.66934	6.78561	7.54468	6.81988	7.3071	7.66394	8.00105	7.84983	6.91765	8.02457	6.97524	6.54448	7.63096	6.59308	6.34275	7.41361	6.47708	8.02611	6.88964	7.92432	7.17141	7.0928	7.17363	8.42905	7.59715	8.26161	8.1317	8.0815	7.39673	7.15047	7.16126	8.43679	7.61252	8.08045	6.59359	7.72844	7.34375	7.37709	6.79121	7.89278	7.66467	8.26888	6.70264	5.48025	8.09986	5.80218	6.1103	7.75637	4.63225	8.19907	6.80218	7.21722	7.63225	6.33269	6.93968	5.80218	6.65779	5.80218	3.21722	6.02457	7.5149	6.29522	6.86631	7.21722	7.10799	7.06521	6.64043	7.58977	6.70264	7.83193	5.21722	7.66467	7.44428	7.3406
RPS25	7.60953	7.3465	7.26161	6.88018	7.33269	7.38714	7.89529	7.16475	7.88964	7.19122	7.86107	7.09168	7.70264	7.64348	6.80218	7.21722	7.38714	7.00977	8.10257	7.09986	7.45425	8.04503	6.89529	7.69834	8.31875	7.08229	7.75751	6.72623	7.54514	6.92993	7.86656	6.83927	7.2508	6.79386	7.2876	6.91282	7.46978	6.86747	7.18824	6.56771	7.46319	6.80218	6.85054	6.15212	7.54979	7.40986	7.62011	7.20769	6.87089	7.37709	7.23588	7.70103	7.27653	6.89181	7.51447	7.07227	7.82898	7.08511	7.60013	7.35715	6.99166	7.45425	7.022	6.88559	7.23088	7.14321	7.51405	7.00729	6.6897	7.51111	7.91003	7.11534	7.79021	7.09201	7.13338	7.69748	7.53111	7.15581	7.41615	7.49485	7.17438	7.44717	7.58469	7.08346	7.64992	6.91765	7.2833	7.53562	7.71972	6.41885	7.0752	7.80218	6.88018	6.70907	6.2876	6.69748	6.48025	6.86107	7.61931	7.21722	7.14321	6.76154	5.98275	7.21722	6.35472	5.02457	6.08229	5.31675	5.90527	6.40164	6.13475	6.73379	6.86107	5.35472	6.53914	6.06521	5.43961	5.48025	4.21722	5.88018	6.80218	7.68698	6.38196	7.92229	6.34275	6.60578	7.28701	6.33011	5.75487	7.02457	5.77664	6.58645	8.47752	6.71972	5.59573	5.67665	5.75778	6.21722	5.95418	5.63225	5.64785	6.04034	6.01076	7.25284	7.90171	6.33269	7.79212	5.82865	5.73659	5.09168	6.57979	6.38714	5.80218	5.63225	6.05372	5.21722	4.63225	5.73179	6.58645	4.21722	5.21722	4.21722	7.69799	7.74836	7.33533	7.67126	6.33269	6.30468	6.70907	6.14321	6.87773	6.12411	5.1103	6.49732	6.41885	5.63225	6.19297	5.97012	6.82865	6.52707	6.46305	6.71364	6.796	6.46514	7.86312	6.68353	7.92315	6.82966	7.98124	6.59225	6.96517	6.35472	7.07404	6.27166	8.21454	6.71198	7.51121	6.95418	7.89563	6.77303	7.57309	6.26646	6.6273	7.46514	6.81988	6.27776	6.57908	6.7277	6.61465	6.97491	7.79788	6.844	6.41652	7.51	6.48311	6.40164	7.28187	6.42872	8.0885	7.40044	7.97596	7.26161	7.33739	7.19994	7.65669	7.22643	7.54777	7.70111	7.58987	7.41728	7.02895	7.31571	8.00076	7.40101	7.60386	6.90909	7.80342	7.43961	7.91418	7.42312	8.33269	8.20899	8.47774	6.06521	5.70264	8.57477	6.06521	6.80218	7.78707	4.95418	8.30468	7.50262	8.67665	8.12411	7.49023	7.51	6.63225	7.40986	6.15581	5.80218	5.21722	6.67665	6.662	6.86631	6.91765	6.69834	7.18069	6.52597	7.57979	6.75327	7.67665	4.95418	7.95746	8.19241	7.51838
RPS26	4.21722	4.38714	3.80218	5.21722	4.80218	5.53914	4.70264	3.99482	5.38714	5.1103	5.53914	4.21722	5.21722	4.80218	4.40986	3.21722	5.21722	4.65779	4.85465	5.12411	3.73179	4.70264	5.21722	5.71972	5.09168	4.73179	5.67984	4.97621	5.29046	4.74773	5.85832	4.60953	5.23797	4.97394	5.18807	4.78112	5.18747	4.63225	5.11534	4.48025	5.01928	3.89529	5.51267	4.83019	6.89862	6.51838	6.88573	6.34433	6.39882	6.73292	6.52707	7.05011	6.51793	6.78356	7.01107	6.15212	7.12036	6.25284	6.89349	6.76611	6.48499	6.49732	6.52349	5.93342	6.57673	6.32155	5.74664	5.43961	5.10474	5.87626	6.31279	5.34275	6.23793	5.81169	5.70596	5.99121	5.98589	5.31032	6.10012	5.62384	5.90103	5.39654	6.04388	5.36017	5.86107	5.05372	6.92457	6.44463	6.79068	6.2876	6.43961	6.75327	6.12868	6.38714	5.44372	5.91321	5.35472	6.12411	6.21722	5.9721	6.75327	5.88018	5.80218	6.57477	5.70264	5.21722	5.73179	4.73179	5.36922	5.28135	5.80218	5.92993	5.86107	5.21722	5.21722	5.48025	4.21722	5.70264	4.63225	5.95418	5.80218	5.62799	4.47247	5.78802	4.00571	5.90346	5.8828	5.39086	4.07037	5.91765	4.66973	4.95418	6.29122	5.21722	3.48025	4.21722	4.75778	3.48025	4.33269	4.21722	5.67093	5.8387	5.26452	6.5535	7.17804	5.91765	6.64348	4.80218	4.31032	3.21722	5.1103	3.21722	4.80218	2.63225	2.99482	4.21722	3.63225	4.21722	4.95418	3.63225	4.21722	3.21722	6.15684	6.41837	5.88379	6.19637	5.09168	4.21722	5.91765	3.76976	4.90688	4.60953	5.21722	5.1103	5.35472	3.63225	4.55825	4.67178	6.42481	6.01596	6.08928	6.16475	6.35177	5.96138	6.23501	6.09857	6.50537	6.14613	6.44563	6.14795	5.81345	5.70264	5.63015	5.59359	6.38833	6.1501	6.09079	5.67665	6.29694	6.09692	6.73179	5.63225	6.07178	6.73109	6.01692	6.10474	6.35299	6.4493	6.36058	6.53153	7.03191	6.23828	5.81988	6.76741	5.75564	5.92771	6.54873	5.75065	6.24652	5.43961	6.56156	5.83193	6.09834	5.65779	6.11262	5.7647	5.9785	5.91656	6.06481	5.59017	6.40409	5.30836	6.09986	5.44854	6.23828	5.44751	6.43108	5.55825	6.30468	6.20073	6.94211	6.92771	7.33269	4.89529	5.21722	7.40704	5.21722	6.05372	6.74078	5.63225	7.27033	6.46514	7.53914	7.02457	6.09168	6.2876	6.33269	6.40986	5.71972	5.80218	4.80218	6.60953	5.85465	6.34275	7.12411	6.15581	6.76976	6.20073	7.3406	6.70264	7.12411	6.09168	4.66467	4.66467	4.99482
C6orf120	2.21722	3.21722	3.80218	2.63225	2.63225	1.63225	2.89529	3.57979	3.21722	3.40986	1.63225	2.63225	1.89529	2.21722	3.73179	3.21722	4.21722	3.21722	3.04729	3.80218	1.40986	3.21722	1.89529	1.63225	3.63225	3.99482	3.18159	3.42367	2.88018	3.85465	2.91236	4.0752	3.53496	3.9442	3.43134	4.15308	3.46049	3.85465	3.56514	3.48025	3.32413	4.09692	3.51267	2.71471	3.36922	3.57979	3.18159	2.96929	3.2289	3.60953	3.15581	3.91765	3.45903	2.8387	3.20462	3.45168	3.03825	3.70264	3.26558	3.92176	2.99904	3.40986	3.29301	3.73179	3.18013	4.21722	2.92692	2.21722	3.48025	3.03234	2.88537	4.07971	2.50781	3.2905	3.30741	2.48025	3.07704	3.63225	2.3785	2.79095	3.18619	3.37768	2.48929	3.21722	2.37476	2.57979	3.38714	2.5601	2.40986	3.89529	3.95418	3.48025	2.40986	3.21722	3.2738	3.52756	2.89529	2.21722	4.40986	3.67665	3.48025	1.63225	1.89529	3.80218	1.89529	2.21722	3.99482	3.40986	3.36922	3.07971	3.63225	2.04729	3.43961	2.89529	4.21722	1.89529	2.63225	3.48025	3.63225	3.21722	3.80218	3.58903	3.58495	3.80016	3.75778	3.72126	3.48852	3.03888	3.65534	3.21722	3.13921	3.21722	3.58072	4.36922	1.89529	3.80218	3.07971	4.48025	4.09168	4.21722	3.39409	3.60424	4.01076	2.48025	2.99482	4.33269	3.71972	3.04729	3.63225	2.63225	3.21722	3.21722	3.21722	2.63225	4.21722	3.99482	2.63225	1.40986	3.21722	2.63225	2.63225	3.21722	3.37394	3.43961	3.71567	3.35257	4.80218	3.21722	3.21722	3.76976	3.26302	3.53914	3.99482	2.99482	3.48025	3.85465	3.63225	4.46233	3.59749	3.67665	3.69696	3.21722	3.64606	3.48025	3.30648	3.87618	3.29835	3.6867	3.78395	4.02457	3.58918	3.84282	3.54584	3.8387	3.84084	4.07971	3.84757	4.43961	3.78753	4.15832	3.52534	3.50672	4.07178	3.72623	3.78426	3.5142	3.47179	3.18973	3.00911	3.61314	3.40986	3.93711	3.78426	3.67289	3.52534	3.92771	3.48025	3.77664	3.21722	3.21722	3.30161	3.46514	3.42204	3.40986	3.32015	3.8387	2.89529	3.23143	3.32308	3.456	3.52061	3.39409	3.09168	3.69365	3.29968	3.51678	3.17189	2.63225	2.53914	3.75778	3.36922	2.75778	4.21722	3.48025	3.89529	3.53914	1.89529	4.73179	2.21722	4.21722	3.70264	3.80218	2.63225	2.63225	2.63225	4.21722	3.63225	2.99482	4.63225	3.21722	5.80218	3.63225	3.63225	0.757784	3.21722	4.09168	3.48025	3.34275	2.99482	1.89529	2.21722	2.63225	4.21722	3.92771	1.40986
RGS7BP	2.21722	2.80218	4.21722	3.63225	4.80218	3.63225	1.89529	3.21722	3.53914	1.40986	3.21722	2.63225	3.48025	3.21722	3.73179	4.21722	4.21722	2.99482	4.04729	2.80218	3.73179	2.89529	4.48025	3.95418	3.95418	3.40986	3.5601	4.04034	4.21722	3.50672	3.40986	3.86107	3.91605	4.21722	3.66082	4.33751	3.85043	3.21722	3.84525	3.89529	4.14127	4.09692	3.71198	4.03664	3.46233	3.86929	3.57848	3.13921	3.56932	3.86107	3.19704	2.80218	3.63488	3.8387	3.36041	2.93711	3.50672	3.89529	3.31237	3.78426	3.51361	3.73179	3.4642	3.57979	3.51403	4.06521	2.50608	0.632253	3.06521	2.96308	3.72783	2.75778	2.50781	3.30405	3.35048	2.66082	2.98589	3.63225	2.53604	1.79095	2.66263	3.03664	2.07426	2.63225	2.60424	1.99482	3.12411	2.02959	0.824898	4.70264	3.80218	1.89529	3.52534	2.80218	3.89529	3.70264	4.21722	3.21722	4.21722	3.80218	3.89529	4.21722	3.48025	4.53914	3.48025	4.53914	3.99482	4.40986	3.04729	4.45822	4.50672	4.13475	4.27611	2.89529	4.80218	3.48025	4.21722	2.89529	2.63225	2.63225	4.21722	4.19836	3.43294	4.21722	3.92771	4.05057	4.19212	3.49139	4.121	4.21722	3.66973	4.21722	4.00882	3.36922	4.21722	3.80218	3.92771	3.89529	4.53914	3.63225	4.21722	4.42367	4.11768	4.41885	4.40986	3.63225	4.49023	4.36922	4.95418	2.63225	4.57979	3.21722	3.21722	2.63225	3.99482	4.73179	4.21722	4.57979	4.43961	2.63225	2.63225	4.21722	3.35257	3.3021	2.91236	2.81004	3.21722	2.21722	2.80218	3.11768	3.58495	3.53914	3.99482	4.21722	1.89529	3.63225	4.01076	3.71026	3.7635	3.80218	3.53649	3.57979	3.86255	3.80218	3.70702	4.13921	3.48818	3.8387	3.92368	4.12411	3.66581	4.21722	3.72169	3.80218	3.72536	3.34275	4.04976	3.80218	3.56514	3.66082	3.14683	3.95418	4.00467	4.04034	4.04729	3.61149	3.59378	3.18973	3.50868	3.42872	4.16475	3.93711	3.41652	3.89529	3.91236	3.34275	4.26452	4.29122	3.03377	3.43961	2.99192	3.12411	3.19255	3.52534	3.46001	2.63225	2.99962	2.98527	3.32308	3.43134	3.36307	3.15308	3.14005	3.60054	3.16538	3.7647	2.86523	3.63225	3.74078	3.21722	3.36922	2.34275	3.95418	4.21722	1.89529	3.21722	3.89529	4.57979	4.02457	2.63225	3.95418	2.21722	2.63225	2.63225	4.95418	4.70264	3.95418	3.73179	4.43961	4.80218	4.21722	2.95418	3.04729	2.75778	3.48025	4.21722	3.89529	3.66467	4.57979	3.89529	4.53914	3.63225	3.07971	3.07971	3.73179
AHDC1	4.21722	3.21722	4.80218	4.21722	4.80218	3.95418	4.21722	3.21722	5.02457	4.40986	3.95418	3.63225	1.89529	3.21722	3.40986	3.21722	4.21722	3.73179	4.95418	3.80218	3.99482	4.21722	2.89529	4.95418	3.95418	3.73179	4.18159	3.90909	3.63225	3.74773	3.99482	3.46514	3.89005	3.4467	3.96568	3.01558	3.81196	3.36922	3.84525	3.70264	3.6867	4.43134	3.45822	3.12975	4.60801	3.99482	4.45461	3.55425	4.63664	2.91765	4.82208	3.38714	4.26384	3.6867	4.30246	3.83019	4.23711	4.21722	4.51267	3.16277	4.49285	3.73179	4.44388	3.86929	4.44065	1.89529	3.26612	3.43961	4.14321	3.33612	3.15667	3.34275	3.13124	3.63404	3.121	3.2738	3.13475	3.76976	3.48541	3.37591	3.87208	3.37768	3.24418	4.09168	3.29814	3.40986	4.57477	4.41425	4.14683	4.70264	3.80218	2.89529	4.21722	4.02457	4.12795	4.2738	4.21722	3.80218	4.73179	4.02457	4.48025	3.95418	4.21722	4.02457	4.21722	3.21722	2.73179	2.99482	3.36922	4.21722	2.63225	3.21722	3.33269	4.89529	3.21722	1.89529	4.21722	3.48025	4.63225	1.63225	2.21722	3.82191	3.78658	3.69139	2.56514	3.56514	3.52916	3.03888	2.72245	3.80218	2.96929	2.63225	4.14809	4.36922	1.89529	4.80218	2.34275	1.89529	3.63225	2.63225	3.50101	4.32413	3.48025	3.21722	3.86929	3.63225	3.21722	3.21722	4.11768	3.63225	4.31675	3.21722	3.21722	3.63225	4.99482	1.40986	3.63225	2.40986	3.63225	3.63225	3.63225	4.21722	5.0144	5.33773	5.05372	5.44635	4.21722	4.21722	4.67665	1.89529	3.96346	3.21722	4.40986	2.99482	3.89529	3.04729	3.76976	3.46233	4.59749	4.80218	4.4714	3.73179	4.52427	3.89529	4.12206	3.66973	4.05324	4.37476	4.66508	3.86107	3.89529	3.40986	4.11288	4.21722	3.59983	3.56514	3.48682	3.63225	4.56514	3.48025	3.63225	3.95418	3.51924	3.47097	3.54979	4.73179	5.04966	4.89869	4.94554	3.21722	4.05372	3.93711	2.92176	2.99482	3.99482	3.49475	3.11768	4.05675	3.47305	3.33269	3.92964	4.12411	3.42204	4.28433	3.41218	3.8387	2.57336	3.44165	3.49603	3.59573	3.36307	2.50101	3.05852	3.39409	3.36241	4.04034	4.02669	4.55825	3.74078	4.40164	4.04729	4.34275	3.80218	3.48025	4.48025	3.21722	1.89529	2.40986	4.38714	3.63225	4.26452	3.21722	2.63225	3.63225	3.63225	1.89529	4.43961	2.99482	4.21722	3.21722	3.21722	3.43961	3.04729	4.66467	4.59573	3.63225	3.89529	3.75778	3.99482	1.89529	4.21722	2.63225	3.75778	3.92771	2.99482
PCARE	3.21722	3.80218	3.80218	2.63225	2.63225	4.80218	1.89529	3.40986	3.80218	3.40986	2.63225	4.63225	3.48025	3.80218	2.99482	3.21722	4.21722	3.40986	3.36922	3.80218	4.21722	3.48025	2.89529	1.63225	2.63225	4.86929	3.31909	3.42367	3.15581	4.43961	3.91236	3.9721	3.80913	3.60716	2.82129	3.69365	3.81196	3.74773	3.40164	3.89529	3.39124	3.15832	3.00571	3.58918	3.53272	3.21722	3.08206	3.96929	3.28593	3.74078	3.09168	3.53914	3.56627	3.32413	3.34901	3.45168	3.2876	3.70264	3.28135	4.10618	3.33852	2.40986	3.40236	2.73179	3.16502	2.48025	2.89173	0.632253	2.89529	3.07673	3.11485	3.56514	3.25255	3.25607	3.78658	3.2738	3.13475	3.89529	2.48541	3.25038	3.18619	2.83019	2.57676	3.21722	2.6867	2.40986	3.30468	2.02959	1.8249	3.89529	4.63225	3.48025	3.91236	4.02457	4.03279	3.48025	1.89529	2.21722	3.99482	3.53914	3.48025	4.43961	4.21722	4.53914	3.89529	4.21722	3.99482	4.73179	2.63225	3.75778	3.04729	1.04729	3.71972	3.48025	3.21722	4.21722	4.95418	2.89529	3.63225	1.63225	4.53914	4.03789	4.35048	4.00984	3.92771	3.95942	3.60716	3.54584	3.78658	3.80218	4.05675	3.21722	3.85465	3.63225	3.48025	3.21722	3.56514	1.89529	4.53914	3.95418	3.50101	3.60424	4.39779	4.41885	3.21722	4.43961	4.38714	4.36922	4.01076	3.21722	4.21722	3.21722	4.21722	4.63225	3.73179	3.73179	2.63225	2.40986	1.63225	2.63225	2.63225	3.21722	3.21722	3.4766	3.59749	2.93033	3.21722	4.80218	3.21722	4.39779	4.07037	4.21722	4.40986	3.40986	2.89529	4.04729	4.11768	4.32031	3.7635	4.12411	3.89197	3.21722	3.88601	3.70264	4.02018	4.13921	3.99879	4.56117	4.0779	3.91765	3.80782	3.78837	3.76823	4.47097	4.04729	3.07971	4.14633	4.63225	3.84525	4.09692	4.52534	4.21722	3.45366	3.56117	3.71026	3.61149	3.66973	3.34728	3.36058	4.01368	4.16475	3.29968	4.04729	4.13233	4.28433	4.17282	4.01076	4.05675	3.39905	3.63225	3.14596	3.30468	3.45005	3.63225	3.43629	3.73917	3.55064	3.31389	3.48391	3.61775	3.75009	4.01558	3.53914	4.15308	3.95757	3.7647	3.31774	3.63225	3.91765	3.56514	3.36922	3.07971	3.80218	3.89529	3.48025	3.80218	1.89529	3.99482	3.21722	3.63225	3.48025	3.21722	2.63225	4.63225	3.63225	4.21722	2.63225	3.40986	3.95418	4.80218	4.21722	2.21722	3.63225	3.34275	3.48025	4.21722	3.31032	4.28135	3.73179	3.89529	3.80218	3.63225	4.21722	3.34275	3.73179
PLEKHG1	3.21722	2.80218	3.21722	2.63225	4.80218	3.95418	3.89529	4.1103	3.21722	3.73179	3.95418	2.63225	3.48025	3.80218	4.73179	3.21722	4.21722	3.57979	4.04729	3.80218	3.99482	2.48025	1.89529	2.63225	2.63225	2.99482	3.61455	3.32413	3.53914	3.95418	3.57979	3.9721	3.86358	4.11412	3.66082	3.86358	3.77243	3.85465	3.45822	3.89529	4.0611	3.74328	3.71198	4.12975	3.58334	2.99482	3.52263	3.66973	3.52263	3.9721	3.43961	2.21722	3.62301	4.10174	3.1919	3.83019	3.81282	3.48025	3.4857	3.36922	3.65111	3.40986	3.51378	2.40986	3.53768	4.06521	3.29335	3.80218	3.06521	3.43322	3.67125	4.07971	3.48818	3.70213	3.62057	3.09692	3.57085	3.76976	3.20162	3.11288	3.30648	3.58918	3.18973	3.33269	3.37476	4.16475	4.26161	2.44463	2.8249	3.48025	3.43961	2.89529	3.14683	2.80218	3.57336	4.21722	3.89529	3.80218	3.73179	3.53914	2.89529	4.21722	4.48025	3.53914	4.21722	3.80218	4.31675	2.99482	3.85465	3.07971	4.04729	3.95418	4.02457	2.89529	3.21722	3.48025	2.63225	3.89529	2.63225	2.63225	2.21722	3.7294	3.84798	3.6562	3.45822	3.79341	3.71679	3.31451	3.78658	4.21722	3.87618	1.63225	3.63225	4.04729	1.89529	3.80218	3.92771	2.89529	3.43961	2.63225	4.60054	3.97621	3.11768	3.70264	3.21722	3.63225	3.80218	3.21722	2.31032	4.63225	2.73179	4.80218	3.21722	2.63225	4.40986	4.73179	3.63225	3.99482	3.63225	2.63225	2.63225	4.80218	3.94469	3.90074	3.88379	3.82564	4.43961	3.80218	4.21722	3.76976	4.26302	4.12411	2.99482	3.40986	4.21722	3.74773	4.01076	3.85465	3.7635	3.38714	4.12146	2.99482	3.60424	3.59573	3.99653	3.61314	4.02627	3.51678	4.03059	4.02457	3.93711	3.99482	3.89947	3.80218	4.49795	3.75778	4.07178	3.43961	3.87326	4.09692	3.99482	3.43961	3.83475	3.32413	3.85465	3.5142	3.59378	3.44349	3.32105	3.61314	3.49732	3.71471	3.88859	4.40986	3.73179	3.75778	3.63225	2.77664	3.64298	3.53914	3.44209	3.9721	3.36432	3.63225	3.27629	3.63225	2.85876	3.20286	3.26759	3.9484	3.66263	3.39409	3.41361	3.78112	3.61518	3.90909	3.47528	3.63225	4.3465	4.45822	4.29522	4.07971	3.95418	1.89529	4.21722	4.21722	3.89529	2.99482	2.80218	3.63225	3.83389	3.21722	4.21722	4.63225	2.63225	1.89529	2.63225	4.73179	1.63225	3.21722	3.21722	3.63225	1.04729	2.75778	3.48025	3.21722	3.89529	4.00571	3.21722	4.70264	3.80218	2.63225	3.75778	3.92771	3.73179
CPTP	3.21722	2.80218	2.21722	3.63225	1.63225	3.63225	4.21722	3.40986	3.80218	2.40986	3.63225	3.63225	3.89529	3.80218	2.40986	3.21722	4.21722	3.73179	2.63225	3.80218	3.73179	4.48025	2.89529	3.95418	3.63225	2.40986	4.28593	3.8387	4.05852	4.36922	4.21722	4.3465	4.01558	3.8828	4.24578	3.86358	4.06194	4.50672	4.43021	3.80218	4.42367	4.57336	3.80218	4.03664	4.4258	3.86929	4.10759	3.66973	4.19356	3.38714	4.06966	3.67665	4.16631	3.10174	4.17263	2.93711	4.2011	3.35472	4.19241	3.98589	4.17874	3.40986	4.28732	3.73179	4.20987	4.21722	3.19574	2.63225	3.89529	3.40738	3.80875	3.56514	3.46828	3.65534	3.78658	3.66082	3.29522	3.63225	3.20162	3.25038	3.56952	2.12975	3.57676	2.95418	3.39942	2.86929	4.0752	3.38323	2.8249	3.89529	3.21722	3.89529	3.91236	3.53914	4.03279	3.66082	3.48025	4.21722	2.99482	4.02457	4.48025	3.21722	2.89529	3.80218	3.48025	3.21722	4.21722	4.73179	3.85465	4.34275	4.04729	3.95418	4.02457	2.89529	5.21722	4.48025	2.63225	4.21722	2.63225	4.63225	4.53914	4.25918	3.43294	4.13013	3.66467	3.86212	4.03166	3.59831	3.65534	3.21722	3.55425	3.21722	4.18307	3.63225	2.89529	2.21722	3.75778	4.21722	3.80218	2.63225	4.01558	3.6867	4.39779	3.35472	4.1103	4.53914	3.80218	3.74773	4.63225	1.63225	3.73179	4.21722	3.21722	2.63225	3.73179	3.99482	3.63225	3.40986	4.21722	4.21722	3.63225	4.80218	4.08089	3.92771	4.00812	4.0144	3.95418	4.21722	4.67665	2.63225	3.78658	4.02457	3.99482	1.40986	3.48025	3.85465	4.01076	3.85465	3.94038	4.05852	3.95683	3.73179	4.08156	4.2876	4.15448	3.36161	3.98485	4.27166	4.06454	4.26161	3.95757	3.99482	3.92023	3.80218	3.72536	4.07971	4.06081	3.95418	4.00571	3.38071	4.14683	3.50672	3.58198	3.94304	3.26968	4.19646	4.05675	3.94873	4.30087	3.55425	3.49732	3.45168	3.63225	3.73179	2.40986	3.42075	3.48025	3.55425	3.61056	3.43961	3.96112	3.60953	3.22534	3.73179	3.49869	3.78979	3.66082	3.48974	3.61753	3.74328	3.36307	3.69365	3.24696	3.27862	3.73856	3.51678	3.76705	3.76976	3.53914	4.00571	4.13475	4.07971	3.80218	4.48025	3.89529	3.21722	2.89529	4.21722	4.67665	4.21722	3.95418	4.80218	2.63225	4.63225	2.63225	1.89529	3.63225	3.40986	1.63225	3.21722	4.21722	3.80218	4.21722	3.07971	3.21722	3.21722	3.63225	4.40164	3.73179	1.89529	3.21722	2.63225	4.07971	3.07971	2.40986
METTL17	4.53914	2.21722	3.21722	3.63225	3.63225	1.63225	3.48025	2.40986	3.80218	1.40986	3.63225	2.63225	1.89529	3.80218	1.40986	3.21722	4.21722	3.21722	3.04729	3.53914	2.99482	3.21722	4.21722	1.63225	1.63225	3.40986	3.25198	3.42367	3.02457	3.04729	3.63225	3.60953	3.94158	3.26612	3.78281	3.27862	3.5567	3.04729	3.75778	3.35472	3.63225	3.15832	3.80218	3.45168	2.86832	2.40986	3.20544	3.29122	3.15734	3.30468	3.23711	1.80218	3.274	2.10174	2.98644	3.45168	3.07409	2.21722	3.02457	4.10618	2.99904	3.73179	2.96254	2.99482	3.28166	3.70264	3.83728	3.63225	2.89529	3.54804	3.31279	3.56514	3.88331	3.40807	3.3923	3.61775	3.61207	2.31032	3.5607	3.25038	4.12206	3.65331	3.69875	3.33269	3.58286	3.40986	3.46514	3.18159	3.52534	3.89529	2.21722	3.48025	4.21722	4.38714	3.57336	3.78281	3.89529	4.21722	3.40986	4.02457	4.21722	4.63225	3.48025	3.21722	2.89529	3.21722	3.40986	4.57979	3.63225	4.21722	3.63225	4.29522	3.63225	2.89529	3.21722	3.48025	2.63225	2.89529	2.63225	3.63225	3.21722	3.23246	2.84798	3.14924	3.07971	2.95942	1.9442	3.31451	3.65534	4.21722	3.55425	4.43961	3.38433	1.04729	2.89529	2.21722	3.92771	3.48025	2.21722	3.63225	3.78112	3.42367	3.63225	3.89529	4.1103	3.63225	3.43961	4.43961	3.63225	3.21722	2.99482	3.21722	3.21722	3.63225	4.57979	2.40986	2.63225	4.21722	1.63225	4.21722	3.63225	3.21722	3.24067	3.56514	2.94038	2.9589	3.21722	3.21722	2.21722	2.63225	3.26302	2.53914	1.40986	2.40986	4.48025	3.36922	2.31032	2.26968	2.69937	2.71972	2.65848	2.73179	3.17974	2.48025	3.26749	2.96929	2.82191	3.6867	3.01679	3.12411	3.26726	3.25786	3.62384	3.72623	3.1404	2.34275	3.58198	2.95418	2.92771	2.57336	3.14683	3.21722	3.31279	3.04034	3.54979	2.67289	1.70625	2.65922	2.90601	3.29122	3.73179	3.58918	2.71026	2.99482	3.14683	2.49475	3.70264	3.55425	3.70571	3.43961	3.67507	2.80218	3.6565	2.99482	3.55115	2.93181	3.68188	3.93404	3.5259	3.40625	3.05494	3.60054	3.36017	2.86358	3.56271	3.42367	3.74659	3.76976	2.67665	2.92771	3.95418	3.92771	3.43961	3.89529	2.89529	1.21722	3.48025	2.40986	4.21722	2.63225	3.11768	3.80218	2.63225	2.63225	4.63225	2.89529	1.63225	2.40986	3.21722	4.21722	3.21722	3.63225	3.04729	4.34275	2.48025	2.63225	3.89529	3.75778	4.21722	4.48025	2.21722	2.63225	3.34275	4.21722	2.99482
RPS27	7.3465	7.59225	8.521	7.33269	7.21722	8.02457	8.14321	7.75859	8.09986	7.57979	8.18684	7.84171	7.67665	8.46514	6.99482	7.46514	8.02457	7.24275	8.05852	7.53914	7.7849	8.25284	7.72818	8.04164	8.52707	7.40986	8.60618	7.14613	8.63366	7.15581	8.63708	7.04376	8.35899	7.41452	8.61912	7.31571	8.53028	6.81547	8.40884	6.88397	8.59359	6.75327	8.29694	6.60549	9.22521	7.96445	9.35618	8.07781	8.36481	8.14499	8.59129	8.30997	8.84434	7.93463	9.33191	7.72221	9.57887	8.05516	9.18247	8.01692	8.57538	7.73179	8.55018	7.79356	8.73918	7.58179	8.8213	8.43961	7.94514	8.77885	8.58963	7.52597	8.47702	8.54254	8.43294	8.85065	8.44532	7.83389	9.08798	8.7466	9.01798	8.7034	8.91661	8.19067	8.93357	8.42667	8.45323	8.7223	8.57979	7.2876	7.9898	8.35472	8.56973	7.99857	7.2738	7.74579	6.93968	7.17141	7.90171	7.63507	8.56771	7.49023	6.70264	8.09986	6.89529	6.02457	6.7849	6.45425	6.29522	6.75778	6.662	7.03597	7.2833	6.65017	6.53914	6.75327	6.33269	6.75327	6.80218	7.05852	7.17141	7.54016	6.68087	7.61269	6.38714	7.53652	7.79595	6.25038	6.121	6.9721	5.87618	6.63225	8.19222	7.42233	6.35472	6.12411	6.59067	6.75327	6.65462	5.80218	6.33751	6.6867	6.33269	7.56771	8.39285	7.27611	7.84657	6.80218	6.35472	5.88018	7.36406	5.80218	5.80218	4.95418	5.86929	5.31675	6.53914	6.16475	6.84171	5.80218	5.21722	5.53914	8.2046	8.09243	8.18392	8.64897	7.24696	6.67665	7.59225	6.57711	7.6424	6.94514	6.57979	6.96445	7.10474	6.15581	6.92503	6.6815	8.09792	7.992	7.84349	7.35237	8.14674	7.4952	8.47159	7.64171	8.75214	7.70165	8.67335	7.60523	7.95248	7.47595	7.98448	7.25487	8.91189	7.6526	8.39481	7.36017	8.51378	7.18807	7.97972	7.2122	7.13068	8.05593	7.53914	8.19253	8.44367	8.88804	8.59407	7.4205	8.40421	7.4873	6.95017	7.99783	7.15581	6.95418	7.61866	7.18846	8.46628	7.94514	7.92964	7.99857	8.16324	8.23429	8.5282	8.11421	8.42745	8.33626	8.38653	8.19724	7.69053	7.90311	8.55632	8.09879	8.23932	7.60953	7.74401	7.81017	8.14795	7.74647	8.43099	8.28135	8.23958	6.98275	5.35472	8.49334	6.53914	6.90171	8.01163	6.09168	8.57477	7.64348	8.12411	7.80218	7.71972	6.89529	6.43961	6.86929	6.33269	5.80218	5.80218	7.69834	7.06966	7.5522	7.81415	7.00729	7.76154	6.91765	8.22364	7.67665	8.17141	6.43961	8.26558	8.39441	7.99482
AP2B1	4.21722	5.21722	5.02457	4.21722	5.09168	3.95418	2.89529	4.86929	4.02457	4.40986	3.63225	4.21722	4.48025	4.21722	5.21722	3.21722	5.21722	4.57979	3.63225	4.80218	4.21722	4.06521	4.89529	4.80218	4.80218	1.40986	3.76655	3.7647	3.58645	3.74773	4.14683	3.86107	4.15308	4.05967	3.89529	3.69365	4.27493	3.50672	4.11534	4.14321	3.6867	3.96568	4.00571	4.29968	4.05926	4.1103	4.21722	4.29122	4.25769	4.17141	4.08071	3.80218	4.20133	4.51678	4.34901	4.12975	4.37282	4.53914	4.28135	4.46233	4.21722	4.57979	4.31555	3.57979	4.2956	4.48025	3.9442	3.95418	4.89529	3.85252	3.83475	3.92771	3.69067	3.74249	3.58495	3.74328	3.76611	3.48025	4.23265	4.59831	4.21722	4.71471	4.44349	4.95418	4.08663	4.61931	4.3465	5.04949	5.70754	2.89529	4.63225	5.59573	4.73179	4.67665	4.38071	4.52756	2.89529	2.21722	3.40986	4.46514	5.06521	3.63225	4.70264	4.91765	4.89529	4.21722	4.49732	4.73179	2.63225	4.92771	4.36922	3.85465	4.43961	4.21722	5.21722	3.48025	4.63225	2.89529	2.63225	4.63225	3.80218	4.26578	3.96346	4.1237	3.75778	4.39005	3.9442	4.85704	4.47247	4.53914	4.87618	4.43961	4.31506	4.63225	4.48025	4.21722	4.84525	4.21722	4.09168	3.63225	4.33751	3.7647	3.76976	3.80218	3.57979	3.43961	4.02457	4.04729	4.31032	4.43961	3.86929	3.21722	3.21722	4.21722	4.21722	2.99482	3.63225	4.40986	4.43961	4.21722	5.43961	3.21722	4.4564	4.53914	4.41984	4.73769	4.21722	5.02457	3.80218	4.76976	4.26302	3.80218	4.86929	2.99482	3.89529	4.69115	4.55825	3.54979	4.14683	4.18684	3.92476	4.65779	4.1986	3.21722	4.40858	4.39555	4.40688	4.47097	4.34425	4.17141	4.54929	4.54736	4.61113	4.53914	4.34985	4.07971	4.34932	4.71972	4.38227	4.38071	4.57979	4.13475	4.50312	4.56117	4.32031	4.13233	4.22982	4.61858	4.56052	4.39555	4.31675	4.29968	4.24369	4.44548	4.14683	4.84525	4.16831	3.87618	4.48204	4.76154	4.0901	4.83193	4.37897	4.40986	4.19854	4.73917	4.5041	3.6034	4.16881	4.72311	4.41751	4.64785	4.29046	4.78112	4.88464	4.64606	4.34522	4.70264	4.17141	3.45822	3.63225	4.45822	3.43961	4.21722	4.48025	4.38714	4.70264	2.40986	2.21722	3.63225	4.21722	4.21722	4.21722	4.63225	4.21722	5.35472	3.63225	3.40986	3.95418	3.21722	4.80218	3.95418	4.74773	4.45822	4.06521	4.33269	4.48025	4.45822	4.49732	3.89529	4.21722	2.63225	3.75778	3.75778	4.21722
AP1G1	2.21722	2.80218	4.53914	2.63225	4.21722	1.63225	2.89529	3.57979	3.21722	2.99482	3.95418	2.63225	2.89529	2.21722	3.73179	3.21722	4.21722	4.21722	3.63225	3.53914	3.40986	3.21722	3.48025	3.95418	3.63225	2.99482	3.66702	3.6867	3.38714	3.63225	3.28433	3.02457	3.39409	3.75155	3.85876	3.50101	3.77243	3.95418	3.45822	3.48025	3.88601	3.96568	3.92771	3.29968	3.61613	3.21722	3.48415	3.29122	3.43457	3.60953	3.45668	3.21722	3.48113	3.10174	3.34901	2.93711	3.34007	3.48025	3.45822	3.85465	3.66973	3.40986	3.17469	2.73179	3.40252	3.89529	3.16659	2.63225	3.59573	3.30846	3.38494	3.34275	3.25255	3.51678	3.87773	2.03279	3.19025	3.11768	2.99998	3.31451	3.12206	3.03664	2.73722	2.95418	3.00863	3.57979	4.02457	2.85966	2.14683	2.89529	3.43961	3.48025	3.40986	3.21722	3.70264	3.38071	4.21722	2.21722	2.99482	3.02457	3.89529	3.21722	4.21722	2.21722	1.89529	3.80218	3.57979	3.40986	3.36922	4.07971	4.63225	3.74773	3.95418	1.89529	4.21722	3.48025	2.63225	2.89529	2.63225	4.21722	4.53914	3.31118	3.51095	3.72574	3.07971	3.39005	3.52916	3.31451	3.72245	4.21722	3.66973	3.63225	3.58072	3.04729	3.89529	2.21722	3.34275	4.21722	4.33269	3.95418	3.01558	4.10174	3.76976	3.35472	3.21722	2.63225	3.33269	4.04729	3.48025	2.63225	4.1103	3.21722	3.21722	4.63225	3.40986	3.73179	3.63225	2.40986	3.21722	3.63225	2.63225	3.21722	3.24067	3.1501	2.85465	3.06784	3.95418	3.21722	2.80218	3.31032	3.43294	1.80218	3.99482	2.40986	4.70264	3.85465	3.89529	3.26968	3.56186	3.71972	3.69696	2.40986	3.56117	3.48025	4.06635	3.42872	4.22909	3.60424	3.9674	3.12411	3.42253	3.1754	3.51887	4.00863	4.18479	3.07971	3.93428	2.95418	4.07971	4.03279	3.73179	3.21722	3.58198	3.87433	3.92176	3.64252	3.68811	3.53369	3.15113	3.87618	3.49732	2.93711	3.92176	2.99482	3.63225	3.92771	3.83389	3.13921	3.45491	2.95418	3.45689	3.38714	3.31947	3.28433	3.27629	3.39124	2.99962	3.28692	3.31626	3.55064	3.61682	4.08597	3.14005	3.60054	3.33139	3.51678	3.37219	3.31032	3.67665	3.75778	4.04729	3.07971	3.63225	3.48025	4.70264	3.53914	4.89529	4.40986	3.53914	3.63225	3.70264	3.21722	4.63225	3.63225	3.63225	3.89529	3.21722	1.40986	4.21722	3.21722	4.21722	3.95418	3.63225	3.75778	3.89529	4.09168	4.39779	3.07971	3.99482	3.89529	4.80218	2.63225	3.56514	4.21722	3.73179
ARHGAP5	2.21722	3.21722	3.21722	2.63225	3.95418	4.43961	3.48025	3.99482	4.21722	3.40986	3.95418	2.63225	3.89529	4.80218	2.40986	3.21722	4.21722	4.49732	3.63225	4.02457	2.99482	3.21722	3.48025	3.21722	4.63225	2.40986	3.50352	4.04034	3.76154	4.13475	3.95418	3.80218	3.66328	3.4467	3.61775	4.01558	3.60251	3.21722	3.88707	3.98275	3.17974	3.15832	3.96724	2.93711	4.4258	1.99482	4.36216	3.77664	4.17557	3.80218	4.23711	4.12411	4.23812	3.10174	4.30246	3.83019	4.47691	4.06521	4.46514	3.63225	4.40669	2.99482	4.15607	3.86929	4.37652	4.21722	3.90061	3.63225	3.80218	3.9512	3.72783	3.75778	3.82191	3.87092	3.75487	3.96568	3.95418	2.31032	4.26302	3.37591	4.08889	3.77361	3.88161	3.95418	3.92617	3.86929	3.80218	3.10759	3.73179	3.48025	3.63225	4.70264	3.28433	3.53914	3.52756	3.38071	2.89529	2.21722	3.99482	3.53914	1.89529	3.63225	2.89529	3.53914	2.89529	4.21722	3.57979	2.99482	3.85465	4.21722	4.21722	3.36922	3.33269	4.21722	3.21722	3.48025	2.63225	3.89529	2.63225	2.63225	2.21722	3.57846	3.26302	3.36074	2.56514	3.39005	3.21722	3.54584	3.43294	2.21722	3.66973	1.63225	3.52728	3.36922	2.89529	3.80218	3.34275	3.48025	3.63225	2.63225	2.50101	3.60424	3.48025	3.48025	3.99482	2.95418	3.95418	3.63225	3.63225	1.63225	2.99482	4.21722	4.21722	3.63225	1.40986	3.40986	3.63225	2.99482	3.21722	2.63225	2.63225	3.21722	3.35257	3.49475	3.74773	3.14446	3.21722	2.21722	3.80218	3.11768	4.16991	4.30468	4.21722	2.99482	3.89529	3.74773	3.48025	3.71026	3.99482	3.88018	3.65848	3.40986	4.16063	3.80218	3.98455	3.21722	4.181	3.90909	3.8862	3.38714	3.83019	3.99482	3.96088	3.56117	3.84084	2.75778	3.79557	3.63225	3.81668	3.89529	3.28433	3.36922	3.72783	2.97621	3.46233	4.08793	4.26697	4.07426	3.93249	3.96929	4.1103	3.93711	4.01692	3.61149	3.91236	3.87326	3.89529	2.96929	3.45491	3.33269	3.78469	3.67665	4.02573	3.73179	3.62294	3.39124	3.91321	3.78782	3.84309	3.32825	4.05494	3.27862	3.782	3.86358	3.48025	3.6867	3.70477	2.89529	3.46514	3.84525	3.04729	1.75778	3.95418	3.48025	3.48025	3.53914	1.89529	3.99482	3.53914	3.63225	3.76976	3.21722	2.63225	4.63225	3.63225	4.21722	4.21722	3.73179	3.63225	3.21722	4.21722	3.21722	3.63225	3.75778	3.21722	2.95418	3.63225	4.07971	3.73179	3.89529	3.21722	2.63225	3.75778	3.56514	2.40986
PLPP4	2.21722	3.21722	3.80218	2.63225	4.43961	3.21722	3.48025	3.57979	3.21722	3.73179	2.63225	4.21722	3.89529	2.21722	3.40986	3.21722	4.21722	3.40986	3.36922	2.21722	3.40986	0.895287	1.89529	2.63225	3.63225	4.73179	3.5601	4.8387	3.58645	4.36922	4.34846	4.86107	4.06289	3.68116	3.78281	4.44854	3.30295	4.29522	3.66467	4.98275	4.10174	4.74328	3.51267	4.52207	3.04729	3.57979	3.75043	4.05675	3.62343	3.12411	3.19704	3.02457	3.57451	2.8387	3.61965	3.12975	3.58955	4.14321	3.57796	3.36922	3.36161	2.40986	3.56171	4.1103	3.48998	3.70264	3.15179	3.63225	2.48025	3.05471	3.27532	3.92771	3.13124	3.61243	3.21722	3.03279	3.72911	3.63225	2.26302	3.03888	2.98455	3.37768	3.13315	3.53914	3.04034	3.40986	4.38714	3.18159	2.8249	1.89529	3.95418	4.48025	4.57979	3.21722	3.78281	3.99962	4.21722	4.21722	3.99482	3.53914	4.21722	4.95418	3.48025	3.53914	2.89529	3.80218	4.73179	2.40986	3.63225	3.75778	4.04729	4.43961	4.27611	4.48025	4.80218	2.89529	3.63225	3.48025	4.95418	4.63225	4.21722	3.71017	3.78658	3.66508	3.84525	3.34275	3.16659	3.03888	3.51095	2.21722	3.87618	4.43961	3.38433	3.85465	4.48025	3.21722	4.34275	4.21722	3.80218	3.21722	3.60054	4.16063	4.39779	4.06521	4.21722	3.63225	4.09168	4.36922	3.89529	3.63225	4.31675	5.21722	3.21722	2.63225	2.99482	3.99482	2.63225	4.40986	3.21722	4.21722	2.63225	3.21722	3.62633	3.74268	3.77909	3.41576	3.63225	5.02457	4.38714	2.89529	3.65534	3.38714	3.73179	4.21722	3.48025	3.74773	3.31032	3.78426	3.48786	3.84171	3.51512	3.40986	3.67328	3.21722	3.84585	3.82727	3.6559	3.51678	3.82414	3.60953	3.29968	4.04213	3.89947	3.94304	3.66396	4.34275	3.51924	4.21722	4.07971	3.74328	4.34846	4.17657	3.67125	3.87433	3.85465	3.67289	3.55425	3.29665	4.05802	3.72418	3.1103	3.83019	3.85465	3.73179	3.99482	3.81668	3.76976	4.42872	3.17349	2.95418	3.12758	3.91765	3.14193	3.28433	3.49103	3.10174	3.66082	3.28692	3.18013	3.61775	3.30648	3.50101	3.3465	3.69365	3.20014	3.32413	3.10916	3.11768	4.46514	4.07971	3.63225	3.34275	4.53914	1.89529	2.89529	4.38714	3.89529	4.57979	3.53914	4.95418	3.95418	3.80218	4.21722	2.63225	2.63225	1.89529	2.63225	4.73179	3.63225	3.21722	3.21722	4.33269	4.36922	3.56514	4.48025	4.53914	4.39779	4.07971	3.99482	4.21722	4.80218	4.21722	4.07971	4.34275	3.99482
RPS28	7.0752	7.72501	8.14795	7.80218	7.5149	7.86107	8.37102	7.58977	8.40704	7.63868	8.24696	7.58645	7.56771	8.42667	7.2925	7.21722	8.12411	7.49732	8.08071	7.53914	7.86929	8.24402	7.82602	7.76154	8.43961	7.1103	8.23687	7.23787	8.16363	7.11338	8.43223	7.26706	8.18417	7.45727	8.20089	7.38714	8.24996	7.2272	8.21311	7.0752	8.23787	6.72311	7.82925	6.83019	9.31158	8.28638	9.27364	8.07258	8.49023	8.16266	8.66016	8.40704	8.78374	8.23102	9.32192	8.08975	9.54474	8.13846	9.20021	8.16277	8.70343	8.36406	8.74805	7.93342	8.86224	8.32992	8.80573	8.40704	8.47649	8.89672	8.44735	7.86631	8.39243	8.41569	8.39745	8.92319	8.40484	7.99683	9.10589	9.12299	9.042	9.02002	9.00893	8.57477	9.0026	8.87134	7.54364	8.08608	7.89636	6.2876	7.42667	7.59573	7.55961	7.484	6.32155	6.95706	6.41885	6.60953	7.21722	7.05011	7.91765	6.02457	6.14321	7.17141	6.21722	5.80218	6.08229	5.40986	5.90527	5.61576	6.09168	5.63225	6.26161	6.35472	6.38714	6.89529	5.80218	5.89529	5.43961	6.15581	6.46514	7.40314	6.41277	7.52702	6.24964	7.37249	7.44404	6.442	5.81761	6.80218	5.66973	6.27611	8.16459	7.23711	5.59573	5.67665	5.96724	6.41885	5.67665	5.88018	5.8434	5.97621	5.76976	6.51	6.99482	5.76154	6.23217	6.09168	6.19297	4.80218	6.99482	5.53914	3.21722	2.63225	4.86929	5.49732	5.43961	5.1103	6.33269	4.21722	5.63225	6.02457	7.91675	8.05928	7.68184	8.08657	6.33269	6.80218	7.53914	6.31032	7.32371	6.36696	5.40986	6.21722	6.65017	5.47355	6.37641	5.87172	8.07756	7.77436	7.76757	7.26784	7.97416	6.80218	8.58	7.37443	8.81848	7.42367	8.61899	7.20021	7.33921	6.78837	7.39828	6.66652	8.68729	7.416	8.19982	7.02457	8.41956	6.92209	7.74376	6.62472	6.87914	7.59092	6.94614	7.78837	8.11564	8.46801	8.02303	7.24075	7.90572	7.20657	6.57607	7.64252	6.73179	6.50374	7.38714	6.85193	8.08629	7.81713	8.07998	7.90372	7.70308	7.93864	7.923	7.85663	7.80097	7.79142	7.77196	7.90316	7.11795	7.55163	8.06114	7.94632	8.10932	7.27166	7.91077	7.81017	8.51413	8.02925	8.56693	8.1501	8.31173	6.98275	5.98275	8.67665	6.2876	6.69526	8.3465	6.09168	8.68101	7.64348	8.33269	8.69834	8.12411	7.41885	6.88018	7.2925	6.43961	6.21722	6.21722	7.782	6.29522	6.73506	7.51	7.02457	7.79414	6.8346	7.91765	7.21722	8.23958	6.21722	8.28135	8.17564	8.00977
ZNF451	3.80218	4.21722	3.21722	4.21722	1.63225	2.63225	3.48025	4.21722	3.53914	3.73179	2.63225	3.63225	2.89529	4.53914	3.99482	3.21722	4.21722	3.40986	4.36922	3.21722	3.99482	2.48025	3.48025	2.63225	4.63225	4.40986	3.94713	4.16063	4.33269	3.85465	3.73179	4.30468	3.7234	4.31343	3.93091	3.94158	3.81196	3.21722	3.75778	3.70264	3.93181	4.15832	3.88707	4.52207	3.67956	3.73179	3.52263	4.05675	3.80608	3.38714	3.63225	3.91765	3.87073	4.8387	3.62911	3.58918	3.71972	3.98275	3.61576	3.36922	3.49285	3.73179	3.87418	4.1103	4.00455	3.21722	3.39737	3.21722	3.48025	3.63967	3.69982	2.34275	3.6382	3.84335	3.96346	3.66082	3.52842	3.76976	2.92598	3.37591	3.30648	3.21722	3.48929	3.71972	3.44751	3.21722	3.21722	3.31909	2.14683	3.89529	2.21722	2.89529	3.91236	4.21722	3.85876	3.32825	1.89529	3.80218	4.40986	3.02457	3.89529	4.21722	3.48025	3.21722	1.89529	2.21722	2.73179	3.73179	3.04729	3.07971	4.04729	3.50672	2.63225	2.89529	3.21722	3.48025	2.63225	3.48025	2.63225	3.63225	2.21722	3.90039	3.78658	3.86324	4.00571	3.72126	3.68116	3.31451	3.72245	4.21722	3.77664	3.63225	3.86545	3.63225	2.89529	3.80218	3.34275	3.48025	2.21722	3.21722	2.27862	4.16063	2.31032	3.06521	3.40986	3.63225	3.95418	2.85465	3.89529	2.63225	3.40986	4.21722	3.21722	3.63225	4.73179	2.40986	3.63225	4.21722	3.21722	4.63225	2.63225	4.21722	3.71274	3.61576	3.68288	3.395	4.21722	3.21722	3.21722	3.89529	4.07037	4.02457	3.40986	2.40986	4.70264	3.85465	3.89529	4.46233	3.85465	4.30468	4.21722	4.57979	3.80218	4.06521	4.02018	4.13921	3.98485	3.90909	3.9674	3.9721	4.01728	4.44548	3.89947	3.87433	4.34985	4.21722	4.19732	4.09168	3.84525	4.03279	3.28433	4.04729	3.69982	3.90909	4.04729	3.78837	3.57415	3.7747	3.10532	3.92348	3.31675	3.71471	4.01692	3.94591	4.46875	3.98018	4.39779	3.29122	3.59407	3.21722	3.28512	3.02457	3.37897	3.28433	3.43629	3.93181	3.5041	3.23143	3.61753	3.80218	3.56952	3.69365	3.43961	3.86358	3.73856	4.32413	3.28973	3.31032	3.80218	4.51267	3.63225	4.07971	3.43961	3.48025	1.89529	1.21722	4.21722	3.99482	4.02457	2.63225	3.76976	3.80218	4.21722	2.63225	2.63225	3.89529	4.21722	3.99482	4.80218	4.21722	3.21722	4.09168	3.63225	3.07971	3.89529	4.43961	4.01076	4.28135	3.99482	2.89529	2.21722	2.63225	3.92771	4.34275	3.73179
IFIT3	3.80218	4.02457	2.21722	3.63225	2.63225	3.63225	1.89529	3.40986	4.38714	3.40986	1.63225	3.63225	1.89529	2.21722	3.73179	3.21722	4.21722	2.73179	3.63225	2.80218	4.21722	3.21722	3.48025	3.95418	3.63225	2.99482	3.81386	3.90909	3.84171	4.50672	3.07283	3.9721	4.06289	3.75155	4.06521	4.15308	3.46049	4.04729	3.07971	4.2876	3.32413	3.2738	4.28135	3.58918	2.97329	2.73179	2.52263	3.29122	2.9612	3.67665	3.02457	2.80218	4.00183	6.00863	2.74676	2.71471	2.78064	3.70264	3.16717	3.36922	2.70625	4.40986	3.04579	3.40986	2.91709	3.70264	3.70163	3.21722	4.35472	3.39866	3.34932	3.92771	2.58375	3.03018	3.3923	3.57336	2.59161	3.48025	1.76552	2.79095	1.83255	2.93711	2.57676	3.43961	2.47097	3.65779	2.91765	1.18159	0.824898	2.89529	3.80218	3.48025	3.14683	2.80218	3.82129	3.32825	3.89529	3.80218	3.40986	3.38714	3.48025	2.63225	3.89529	3.53914	1.89529	2.21722	3.99482	4.86929	3.85465	3.56514	4.04729	2.63225	3.21722	1.89529	3.21722	4.21722	2.63225	1.89529	3.63225	3.95418	3.80218	3.64074	4.21722	3.47622	3.56514	2.95942	3.52916	2.69784	3.43294	2.21722	2.55425	2.63225	4.07549	3.85465	4.89529	2.21722	2.34275	2.89529	3.43961	3.95418	4.21722	2.97621	4.21722	3.35472	3.40986	2.63225	3.09168	3.50672	2.89529	2.63225	3.57979	3.21722	3.21722	3.63225	3.73179	3.40986	2.63225	3.40986	3.63225	4.63225	4.95418	4.80218	3.26376	3.85932	3.44939	3.33087	1.63225	3.80218	3.21722	2.63225	3.78658	2.53914	3.99482	2.99482	2.89529	3.85465	4.01076	3.63225	3.14683	2.71972	3.23039	3.57979	3.01928	2.48025	4.29683	3.77664	3.36444	3.97621	3.84773	4.02457	4.09323	3.61149	3.76823	3.27166	3.66396	3.07971	3.84757	3.95418	4.10356	3.96568	3.99482	3.80218	3.78228	3.10174	3.26968	2.61149	2.84376	3.18973	3.15113	3.82727	3.65779	3.29968	3.41652	3.40986	3.40986	3.87326	3.01076	3.66973	3.10532	3.71972	2.97146	3.80218	3.12465	3.28433	2.80681	3.57567	2.52756	3.14397	3.53768	3.59573	4.87208	4.90311	3.21722	4.08597	3.58918	3.60424	2.78723	3.11768	3.74078	3.34275	3.04729	2.75778	3.21722	3.89529	1.89529	3.53914	2.89529	2.99482	1.21722	3.63225	3.48025	2.21722	3.63225	3.63225	2.63225	3.48025	4.43961	3.99482	1.63225	3.21722	3.21722	3.63225	3.36922	2.34275	3.89529	3.63225	4.01076	3.92771	3.21722	2.89529	2.21722	2.63225	2.75778	3.07971	3.40986
SRSF7	4.80218	3.53914	3.80218	2.63225	4.95418	3.21722	4.70264	3.21722	3.80218	3.40986	4.95418	5.21722	3.89529	4.53914	4.73179	3.21722	4.21722	3.73179	4.50672	3.80218	4.86929	3.89529	4.70264	4.43961	3.95418	4.21722	4.18159	3.10174	3.84171	3.50672	3.91236	4.21722	3.89005	4.00309	3.66082	3.15308	3.77243	3.04729	4.21722	3.98275	4.35808	3.96568	4.24964	4.12975	4.12908	3.86929	4.29707	3.66973	4.39882	3.86107	4.16623	4.21722	4.27147	3.6867	4.49067	3.45168	4.17657	3.89529	4.27348	3.92176	4.37301	3.99482	4.27011	4.21722	4.26759	4.21722	4.56311	3.80218	4.06521	4.16162	4.45366	4.21722	4.70774	4.34066	4.19376	4.68188	4.36922	3.31032	4.49824	4.40566	4.52061	4.41515	4.84685	4.15581	4.528	4.05372	4.30468	4.50352	4.57979	2.89529	3.95418	2.89529	4.28433	4.21722	4.30128	4.66082	3.48025	3.80218	4.21722	3.91765	4.21722	3.63225	3.48025	3.53914	3.48025	3.21722	3.73179	3.40986	4.04729	4.56514	4.36922	4.90527	3.88018	3.89529	4.80218	4.21722	2.63225	4.21722	2.63225	2.63225	3.21722	3.95043	3.35048	3.9674	4.00571	3.95942	3.9442	3.79095	3.90688	4.21722	3.29122	1.63225	4.11225	4.04729	4.48025	4.53914	4.21722	4.70264	4.21722	4.21722	3.27862	4.21722	3.31032	3.35472	4.40986	2.63225	3.53914	4.80218	4.01076	4.21722	4.99482	3.21722	4.21722	2.63225	4.21722	3.99482	2.63225	4.21722	3.95418	2.63225	3.63225	3.21722	4.46639	3.92771	4.07283	4.42603	4.21722	3.21722	4.21722	3.48025	4.21722	4.21722	1.40986	3.99482	4.48025	3.85465	4.11768	4.10618	4.09792	4.30468	4.81535	4.65779	4.91481	4.53914	4.28712	3.92348	4.36444	4.10174	4.11076	3.86107	4.12975	3.78837	3.89947	3.87433	3.84084	4.07971	4.07178	4.33269	4.40164	4.15832	4.21722	3.57085	3.55095	4.16063	3.63225	4.15402	4.50327	4.61858	4.28041	3.92348	3.73179	4.12975	3.41652	3.99482	3.91236	3.56514	3.83389	3.77664	4.60234	4.49023	4.83653	4.3465	4.58881	4.46875	4.5658	4.17974	4.63945	4.80693	4.62583	4.31483	4.30648	3.94158	4.52707	4.08597	4.42253	4.27166	4.6617	3.89529	4.38714	4.40164	3.95418	4.56514	4.43961	2.89529	1.89529	3.80218	3.48025	3.99482	4.53914	2.63225	3.76976	2.21722	2.63225	2.63225	3.63225	3.89529	3.21722	3.99482	1.63225	3.21722	3.21722	4.43961	3.85465	4.21722	4.48025	3.63225	2.89529	4.07971	3.21722	3.48025	4.21722	2.63225	4.34275	3.34275	3.99482
TP53BP2	4.21722	3.80218	2.21722	2.63225	1.63225	3.21722	1.89529	2.99482	4.38714	3.40986	4.21722	2.63225	2.89529	5.21722	2.99482	3.21722	4.21722	2.73179	4.74773	2.21722	2.40986	3.48025	3.48025	3.63225	2.63225	3.40986	3.85966	3.51678	4.36017	3.36922	3.91236	3.02457	3.63225	3.16659	4.18807	3.27862	3.77243	3.95418	4.1501	3.35472	4.51678	3.74328	4.18405	3.12975	3.81282	3.40986	3.91856	3.55425	3.5601	3.38714	3.74773	3.21722	3.48987	2.10174	3.78112	2.93711	3.48691	3.06521	3.74647	3.46233	3.93891	1.40986	3.83571	3.21722	3.84309	3.48025	2.9442	3.43961	3.48025	3.33612	3.55095	3.75778	3.10571	3.33076	3.01791	3.38071	3.26968	4.01076	3.13749	3.37591	2.36307	3.65331	3.84685	2.43961	3.42367	3.40986	3.21722	2.94713	2.63225	2.89529	2.95418	1.89529	2.8249	3.21722	3.2738	3.61775	2.89529	4.21722	2.40986	3.02457	2.89529	2.63225	1.89529	2.80218	3.89529	3.80218	3.86929	2.99482	3.85465	3.07971	2.04729	3.36922	3.88018	2.89529	3.21722	2.89529	2.63225	1.89529	2.63225	2.63225	3.21722	3.25918	3.58495	3.38244	3.34275	3.52332	3.56869	3.03888	2.58495	4.80218	3.55425	3.21722	3.10314	3.63225	3.48025	2.21722	2.34275	1.89529	1.63225	3.63225	3.15308	3.32413	1.89529	3.48025	3.73179	3.43961	3.09168	2.85465	2.63225	2.63225	3.73179	3.21722	3.21722	2.63225	3.40986	3.40986	2.63225	3.40986	2.63225	4.21722	3.63225	4.21722	3.88639	3.42075	3.71567	4.04137	3.63225	4.53914	3.21722	2.63225	3.58495	4.12411	2.40986	2.40986	3.89529	3.63225	4.70264	3.92176	3.36922	3.38714	3.42631	2.99482	3.1986	3.48025	3.52061	3.13921	3.80615	3.42367	3.49626	3.21722	3.42253	3.1754	3.31451	3.37476	3.46233	3.75778	3.75531	3.21722	3.59909	2.74328	2.8249	3.21722	3.31279	3.42367	3.16277	3.89529	3.81059	3.88161	3.87905	3.87618	3.73179	3.29968	4.04729	3.54736	3.52534	3.56514	3.48025	4.36161	3.49098	3.53914	3.0121	2.67665	2.97843	1.8249	3.16526	3.17974	2.96568	3.28692	2.84309	3.30128	2.75009	2.50101	3.12411	3.86358	3.29968	3.21722	2.78723	3.11768	3.38714	3.84525	4.29522	4.56514	4.21722	4.48025	5.35472	4.67665	2.89529	3.73179	3.53914	2.63225	3.89529	3.80218	2.63225	3.63225	4.21722	2.89529	3.21722	2.99482	3.63225	4.21722	3.21722	3.63225	4.04729	1.75778	4.21722	3.95418	1.89529	3.45822	3.73179	1.89529	2.21722	3.63225	3.56514	3.56514	3.73179
PLAA	2.21722	2.80218	2.21722	2.63225	1.63225	2.63225	1.89529	3.57979	3.53914	2.40986	1.63225	2.63225	1.89529	3.80218	1.40986	3.21722	4.21722	3.57979	2.63225	3.21722	2.99482	2.48025	3.48025	3.95418	1.63225	2.99482	3.94713	3.32413	3.67665	3.85465	2.91236	2.53914	3.50101	3.60716	3.38071	3.15308	3.46049	3.36922	3.07971	1.89529	3.78979	3.38071	3.07971	3.83019	3.18479	2.99482	3.34079	3.29122	3.14507	3.53914	3.21722	2.80218	3.09646	2.51678	2.91088	3.29968	3.21722	3.06521	3.20073	3.46233	2.99904	3.73179	3.31555	2.40986	3.02143	3.48025	3.79028	3.43961	3.06521	3.71182	3.6421	1.75778	3.62028	3.55126	3.68928	3.82129	3.4847	1.89529	3.5607	3.03888	3.94803	3.83019	3.61858	3.09168	3.64606	2.86929	3.02457	2.18159	3.14683	1.89529	2.95418	3.89529	3.73179	3.21722	2.89529	2.57336	4.70264	2.21722	3.99482	2.21722	1.89529	3.63225	1.89529	2.80218	2.89529	3.21722	3.57979	1.40986	3.36922	3.92771	3.04729	3.04729	2.80218	1.89529	3.21722	1.89529	2.63225	2.89529	2.63225	2.63225	3.21722	3.29835	2.84798	3.08453	3.21722	3.39005	3.52916	3.43481	2.96346	2.21722	2.96929	3.21722	3.35395	3.04729	1.89529	2.21722	3.34275	3.48025	2.63225	3.95418	3.01558	3.60424	3.11768	2.89529	3.40986	3.63225	4.09168	2.04729	3.11768	2.63225	2.99482	3.21722	3.21722	2.63225	3.99482	2.99482	4.21722	3.99482	2.63225	4.63225	2.63225	3.21722	3.33087	3.23891	3.23994	3.53441	3.21722	3.80218	4.02457	2.89529	3.07037	3.91765	3.73179	3.73179	1.89529	1.63225	3.63225	3.71026	2.88379	2.95418	3.42631	3.40986	2.86255	3.59573	3.28712	3.05675	3.40688	2.97621	3.43529	3.12411	3.23409	3.33586	2.92023	2.7647	3.22786	4.07971	3.07178	3.80218	2.75778	3.57336	2.63225	3.50672	2.78228	2.7647	2.46233	3.29739	3.08476	2.81122	2.61056	3.36161	3.1103	2.12975	3.16277	2.99482	2.99482	3.34275	2.89529	3.29122	2.85157	2.63225	3.38133	3.02457	2.95906	2.63225	3.27629	2.8387	2.74328	3.17371	3.22452	3.18807	2.83255	2.69365	3.02457	2.50101	3.20014	3.21722	3.23201	3.11768	3.60953	3.45822	1.63225	3.07971	2.95418	2.89529	4.48025	3.53914	1.89529	3.99482	3.53914	4.63225	3.21722	3.21722	2.63225	3.63225	2.63225	1.89529	2.63225	4.57979	3.21722	3.21722	3.21722	3.43961	4.04729	3.07971	3.21722	3.43961	2.63225	2.92771	3.21722	2.89529	3.21722	4.63225	3.75778	3.07971	2.99482
SCMH1	3.21722	4.53914	2.21722	3.63225	3.95418	1.63225	4.48025	2.99482	3.21722	2.99482	2.63225	4.63225	3.48025	2.21722	2.99482	3.21722	4.21722	3.73179	3.36922	3.21722	2.99482	3.21722	2.89529	1.63225	4.21722	3.99482	4.21722	3.51678	4.15581	3.85465	3.86929	3.38714	4.35662	3.52916	4.03279	3.86358	4.27493	2.63225	4.04319	2.70264	4.10174	2.74328	4.31237	3.45168	3.53272	3.73179	3.48415	3.29122	3.44463	3.67665	3.47355	3.53914	3.80568	3.6867	3.71158	3.83019	3.57711	3.21722	3.67665	3.85465	3.33852	2.40986	3.58973	3.86929	3.53768	0.895287	2.89173	2.21722	2.70264	2.9027	2.78228	3.07971	3.181	3.31077	3.3923	2.96568	3.19025	1.89529	2.76552	2.79095	2.36307	3.21722	2.57676	2.63225	3.10174	3.21722	3.86107	2.66702	3.52534	3.48025	2.63225	3.48025	3.14683	4.21722	3.43134	3.82129	2.89529	4.21722	2.99482	3.38714	1.89529	3.63225	4.48025	2.80218	2.89529	3.80218	3.99482	2.40986	3.63225	3.34275	4.04729	3.85465	3.43961	4.48025	3.21722	3.89529	3.63225	3.48025	2.63225	2.63225	4.21722	3.45678	3.43294	3.51602	3.92771	3.43586	3.26612	3.37591	3.43294	2.21722	2.77664	3.21722	3.36922	3.85465	1.89529	3.21722	2.75778	3.89529	4.21722	3.21722	3.60054	3.7647	3.63225	3.35472	2.99482	3.95418	3.63225	4.50672	4.70264	3.21722	3.57979	3.21722	4.80218	2.63225	3.99482	3.40986	2.63225	3.73179	3.21722	2.63225	4.21722	4.21722	3.49593	3.32257	3.34846	3.24067	1.63225	2.21722	2.21722	2.31032	3.58495	3.80218	2.40986	3.99482	4.21722	3.74773	3.63225	2.78426	3.8249	3.67665	3.59878	3.21722	3.7773	3.70264	3.64752	3.29122	3.89826	3.10174	3.83205	3.30468	3.69047	3.1754	3.85704	3.6867	3.53272	1.75778	3.65675	3.21722	3.81668	3.82129	3.63225	3.29522	3.15667	3.47097	3.04729	3.13233	3.40669	3.24418	3.39905	3.66973	3.93342	3.12975	3.46233	3.61149	3.28433	3.34275	3.39779	3.66973	3.37994	3.21722	2.99192	3.02457	3.46386	3.28433	2.95881	1.51678	3.06521	3.36636	3.16502	3.43134	3.30648	2.27862	3.04164	2.86358	3.12975	3.42367	3.20226	3.31032	3.86107	3.92771	3.50672	3.75778	3.80218	3.89529	4.48025	2.80218	3.89529	4.57979	3.53914	4.63225	3.83389	2.21722	2.63225	4.63225	3.63225	2.89529	1.63225	4.40986	3.63225	3.21722	4.21722	4.43961	3.85465	1.75778	2.89529	4.53914	3.89529	4.1501	2.73179	4.48025	3.21722	2.63225	3.75778	3.34275	3.99482
PLD3	3.21722	2.80218	4.21722	4.95418	4.21722	4.21722	3.48025	4.1103	3.80218	4.73179	3.95418	4.63225	4.48025	4.53914	4.99482	4.80218	4.21722	4.40986	4.21722	4.53914	4.57979	4.06521	4.70264	4.43961	3.21722	4.21722	4.98895	4.94304	4.74078	4.50672	5.28433	4.42667	5.32786	4.91382	4.99962	4.33751	5.62487	4.29522	5.23352	4.21722	5.0611	4.43134	5.73506	4.52207	4.63225	3.57979	4.40398	4.21722	4.18159	4.0752	4.17657	4.02457	4.58271	4.10174	4.5714	4.21722	4.35836	4.80218	4.57796	4.85465	4.27914	4.86929	4.27587	4.80218	4.50205	5.14321	4.32006	3.95418	4.75327	3.97485	4.27532	5.07971	4.37517	4.00552	4.21722	4.15832	3.76611	4.55825	3.92598	4.89947	4.24759	5.29968	4.27065	5.12411	4.39942	4.86929	5.3465	5.14507	5.18245	2.89529	4.33269	3.48025	4.99482	4.21722	5.35472	5.32825	1.89529	4.21722	4.73179	4.53914	1.89529	4.21722	2.89529	3.53914	4.70264	3.80218	4.80218	3.99482	4.50672	3.75778	4.63225	4.36922	4.43961	3.89529	4.21722	4.70264	4.21722	3.89529	4.21722	3.95418	2.21722	4.40986	4.21722	4.42487	4.45822	4.97501	4.68116	4.2828	3.90688	3.21722	4.13921	3.95418	4.60026	4.95418	3.48025	3.21722	3.34275	3.48025	4.09168	3.21722	4.15308	4.27166	4.39779	3.70264	4.31675	3.95418	4.27611	4.90527	5.06521	3.21722	4.31675	3.21722	4.80218	4.21722	3.99482	4.21722	4.21722	4.21722	3.95418	3.63225	2.63225	3.21722	5.08089	5.6526	5.0213	5.08089	4.43961	4.80218	4.67665	3.76976	4.26302	4.30468	3.73179	3.99482	2.89529	4.21722	4.48025	3.98589	4.71567	4.38714	4.72516	4.1103	4.74559	4.59573	4.22741	3.87618	4.03982	4.56117	4.13013	4.60953	4.67819	4.48025	4.76823	4.39942	4.4258	4.21722	4.08267	4.09168	3.87326	4.32825	4.34846	4.57085	4.00467	4.13149	4.41652	3.92082	4.35011	4.57676	4.61056	4.39555	4.49732	4.12975	4.07704	4.54736	3.91236	4.34275	4.39779	4.36161	4.20641	5.05852	3.88657	5.1945	4.6625	4.86929	4.32446	4.95418	4.30128	4.36636	4.46861	5.09692	4.68499	5.15308	4.38045	4.78112	4.7851	4.6867	3.78723	5.01076	4.57477	3.56514	2.85465	3.75778	2.95418	3.89529	2.89529	4.38714	3.89529	4.21722	3.80218	3.63225	4.21722	3.21722	2.63225	4.63225	2.63225	3.89529	4.43961	3.40986	3.95418	3.21722	4.21722	3.43961	3.36922	4.07971	4.35472	3.80218	3.63225	3.84525	3.21722	2.89529	3.80218	3.63225	4.07971	4.34275	3.40986
GASK1B	2.21722	4.02457	2.21722	3.63225	2.63225	2.63225	3.89529	3.73179	3.53914	4.21722	3.21722	3.63225	4.21722	4.53914	3.40986	4.21722	5.21722	4.80218	3.36922	4.02457	3.40986	3.70264	2.89529	1.63225	1.63225	4.21722	4.06912	3.97621	4.02457	4.90527	3.68288	4.57477	3.27862	4.64464	3.52756	4.60054	3.68997	5.04729	3.71198	4.70264	3.45537	4.66082	3.34275	4.12975	2.97329	3.57979	2.85966	4.36161	3.06912	3.9721	2.92993	3.91765	3.13041	4.21722	3.09965	4.93711	3.01998	4.65017	3.04319	4.59161	3.11225	4.57979	3.03225	4.65779	2.86195	4.35472	2.33324	1.63225	4.41885	3.08762	3.07178	4.34275	2.38581	3.20644	3.78658	2.66082	3.19025	4.63225	2.07037	4.54584	2.98455	4.91111	3.57676	5.27611	3.00863	5.16475	3.02457	2.44463	2.14683	3.48025	2.21722	1.89529	3.73179	4.67665	3.43134	3.21722	4.21722	3.21722	3.40986	3.21722	3.48025	5.09168	3.48025	2.21722	4.21722	3.80218	3.86929	3.99482	3.85465	4.07971	3.63225	2.36922	3.33269	3.48025	3.21722	3.48025	2.63225	1.89529	3.63225	4.21722	4.80218	3.58903	4.3923	3.4559	4.07971	3.60578	3.26612	3.18327	3.78658	3.80218	2.96929	1.63225	3.15691	3.85465	3.48025	4.21722	4.21722	4.70264	3.63225	4.63225	3.27862	3.10174	4.21722	3.35472	2.40986	4.63225	3.21722	3.36922	3.63225	3.95418	3.86929	3.21722	4.21722	2.63225	2.99482	3.40986	4.21722	2.99482	4.43961	4.95418	4.63225	3.21722	3.0144	3.1501	3.09792	2.81004	3.63225	3.80218	4.21722	3.63225	3.90688	3.80218	4.40986	3.40986	3.89529	3.36922	4.01076	3.36922	3.52534	3.27611	3.37977	4.57979	2.9979	4.41885	3.36307	4.36161	3.4481	4.10174	3.58313	4.3465	3.61518	3.67289	3.43481	3.94304	3.72536	4.45822	3.47033	4.43961	3.45822	3.57336	2.99482	4.13475	3.55095	3.90909	4.21722	3.04213	3.45041	3.24418	3.05802	3.87618	3.40986	3.93711	2.92176	3.1754	4.73179	3.92771	4.21722	4.49285	2.82355	4.63225	3.12758	4.80218	3.14193	4.68288	3.09632	4.10174	2.48025	2.91656	2.90805	4.18807	3.05494	3.50101	3.04164	3.86358	3.48025	4.51678	2.42466	5.16831	4.17141	3.84525	2.85465	3.92771	2.63225	4.21722	1.89529	2.21722	1.89529	3.40986	3.80218	4.21722	4.06521	3.80218	3.63225	2.63225	2.63225	3.89529	1.63225	2.99482	4.63225	4.21722	4.80218	4.43961	3.63225	2.75778	2.89529	4.71972	3.11768	4.07971	3.73179	3.89529	2.21722	3.63225	3.34275	3.92771	2.99482
ELP6	3.21722	4.02457	3.21722	2.63225	3.21722	2.63225	3.48025	3.21722	3.53914	2.99482	3.21722	2.63225	4.48025	4.80218	4.40986	3.21722	4.21722	3.86929	3.04729	3.80218	3.40986	2.48025	2.89529	2.63225	3.63225	1.40986	4.06912	3.8387	3.38714	3.74773	3.52534	3.21722	3.56812	3.8828	3.52756	2.86358	3.06194	3.85465	3.61576	3.06521	3.63225	3.2738	3.66467	4.29968	3.20649	3.73179	3.2747	3.42872	2.71764	3.74078	2.662	3.02457	3.196	3.32413	2.86358	2.93711	3.01998	2.48025	3.32764	3.46233	2.74188	1.40986	2.81212	2.99482	2.40252	1.89529	3.01131	3.63225	2.48025	3.29913	3.31279	4.07971	3.181	3.34394	3.07037	3.43134	3.26968	4.01076	2.92598	2.96088	3.56952	3.88464	3.39619	3.21722	3.34967	3.49732	3.21722	2.44463	2.40986	2.89529	3.21722	4.70264	3.14683	2.80218	3.48025	3.2738	4.21722	3.21722	3.99482	3.67665	2.89529	1.63225	1.89529	3.53914	1.89529	3.21722	2.73179	2.40986	3.04729	3.34275	3.85465	3.04729	3.43961	2.89529	4.80218	3.48025	2.63225	3.89529	2.63225	3.21722	3.80218	3.46828	3.43294	3.30503	3.45822	3.68378	2.9442	3.11288	3.07037	2.21722	2.55425	1.63225	3.22563	3.04729	1.89529	3.80218	1.75778	2.89529	3.43961	2.63225	3.01558	3.8387	2.63225	3.89529	2.99482	4.21722	3.21722	4.04729	4.21722	3.21722	4.1103	3.21722	3.21722	3.63225	3.73179	1.40986	2.63225	3.40986	3.63225	3.63225	4.21722	3.21722	3.43623	3.32257	3.42976	2.9589	2.63225	3.21722	4.21722	3.76976	2.84798	3.80218	3.40986	1.40986	1.89529	3.63225	2.63225	2.92176	3.14683	3.33269	3.28192	2.99482	3.04034	3.59573	2.85902	3.55425	3.42764	4.10174	3.37163	3.21722	3.12975	3.61149	3.2828	3.47097	3.38833	2.75778	3.15667	2.95418	3.53037	2.74328	3.28433	2.85465	2.93428	3.56117	3.26968	3.21722	2.59378	3.01286	2.79498	3.05675	3.1103	3.29968	3.26968	3.33586	3.52534	3.34275	3.21722	2.96929	3.73609	3.43961	3.62354	2.91765	3.20904	3.63225	3.25837	3.17974	3.09692	3.6034	3.27464	3.2738	3.91055	3.60054	3.24696	3.50101	3.26726	2.97621	3.59458	3.11768	3.53914	2.92771	3.50672	3.07971	2.63225	2.89529	3.48025	2.80218	4.21722	3.99482	3.53914	4.21722	3.70264	2.21722	2.63225	2.63225	2.63225	3.48025	2.63225	3.40986	3.63225	3.21722	4.21722	4.53914	2.04729	3.34275	2.89529	4.21722	3.76976	4.75778	4.21722	3.89529	2.21722	2.63225	3.34275	3.56514	1.40986
ERGIC1	4.21722	4.02457	3.80218	4.63225	4.80218	4.21722	3.48025	2.73179	4.67665	4.21722	4.63225	2.63225	3.89529	3.21722	4.40986	4.21722	4.21722	4.31675	4.63225	4.91765	3.40986	3.21722	4.48025	3.95418	4.80218	4.57979	4.38323	3.90909	4.782	4.50672	4.60626	4.26161	4.21722	4.56869	4.12795	4.08597	4.27493	4.74773	4.11534	4.41885	4.78979	4.32825	4.37249	4.37768	4.40719	4.40986	4.2289	4.77664	4.19356	4.50262	4.36922	3.80218	4.36948	4.60424	4.19827	3.83019	4.26064	4.21722	4.47203	3.85465	4.41775	3.99482	4.47425	3.73179	4.33663	3.89529	5.47074	4.95418	4.53914	5.71006	5.34027	4.45822	5.66904	5.1569	4.93544	5.36777	5.22388	4.39779	5.69486	5.0004	5.43081	4.65331	4.99709	4.58645	5.19626	4.73179	4.26161	4.71764	4.40986	4.70264	4.43961	3.89529	3.91236	3.21722	3.85876	4.06521	4.48025	3.21722	4.40986	3.67665	3.89529	3.63225	2.89529	4.53914	5.48025	3.80218	4.21722	4.21722	4.04729	4.84525	5.57085	5.40484	5.36017	4.21722	4.21722	4.89529	4.63225	4.48025	2.63225	4.43961	3.21722	4.71017	4.16991	4.4559	3.56514	5.05057	4.97394	4.18327	4.121	5.67665	4.36161	3.63225	4.94911	3.85465	1.89529	5.53914	4.56514	3.89529	3.43961	3.63225	3.27862	3.32413	4.21722	3.06521	4.1103	4.21722	3.88018	3.74773	3.48025	2.63225	2.73179	3.21722	4.21722	4.21722	3.73179	2.99482	5.21722	3.99482	3.95418	2.63225	4.63225	3.21722	5.02794	4.87326	4.99482	4.91583	3.63225	3.21722	3.53914	4.21722	4.121	4.02457	3.73179	3.40986	3.89529	3.36922	4.11768	3.36922	3.44939	3.76154	3.75281	3.86929	3.97621	4.06521	4.49552	3.92348	4.74956	4.27166	4.7468	3.9721	4.20014	4.08793	4.33011	4.44751	4.56666	3.75778	4.24656	4.09168	4.91429	3.74328	4.21722	4.17657	3.86028	4.53914	4.50672	4.04213	4.01368	4.07426	3.79498	3.92348	4.1103	4.21722	4.04729	4.33586	4.99482	4.12702	4.26452	4.92348	4.55201	3.88018	5.1368	3.74078	5.39707	4.68288	4.99714	4.21722	4.56204	5.09816	5.21904	4.18807	4.21722	3.94158	4.62661	4.01558	4.90586	4.16063	4.95715	4.39779	4.42667	4.34275	4.13475	4.75778	4.88018	4.48025	3.89529	5.38714	4.70264	3.99482	5.12411	2.63225	4.48025	3.80218	5.21722	5.21722	4.21722	4.70264	4.63225	3.73179	4.80218	4.21722	4.21722	3.63225	4.04729	4.75778	4.06521	3.80218	4.11768	3.75778	4.65779	4.21722	5.02457	2.63225	4.84525	5.00571	4.57979
TRMT11	3.21722	3.80218	3.21722	2.63225	3.63225	3.21722	3.48025	3.57979	3.80218	3.40986	3.21722	4.21722	5.06521	3.21722	2.40986	4.80218	4.21722	3.73179	4.04729	1.21722	4.73179	3.48025	1.89529	2.63225	3.63225	1.40986	3.61455	3.60424	3.27611	3.04729	3.52534	4.12411	3.43062	3.4467	3.43134	3.60054	3.46049	3.21722	3.66467	3.21722	3.10174	2.74328	2.45822	2.71471	4.22786	3.21722	4.04289	3.13921	4.01617	3.60953	3.71972	2.53914	4.11354	3.8387	4.30246	3.12975	4.24892	3.35472	4.17564	3.54979	3.99904	3.40986	3.94818	3.86929	4.0709	3.21722	3.01131	2.63225	3.89529	2.9512	2.55095	3.92771	2.99879	3.36348	3.16991	3.43134	3.07704	3.89529	2.67806	2.79095	2.91055	3.21722	3.07426	3.71972	3.13149	3.65779	3.12411	3.02959	1.40986	3.48025	2.63225	4.21722	3.14683	3.80218	3.61775	3.52756	3.48025	3.80218	2.99482	3.91765	2.89529	3.63225	3.48025	2.21722	3.89529	2.21722	3.57979	2.99482	4.21722	3.56514	3.85465	3.50672	3.21722	1.89529	3.21722	3.89529	2.63225	3.89529	4.95418	4.21722	4.21722	3.53539	2.96346	3.48627	3.66467	3.56514	4.00309	3.74515	3.84798	2.21722	1.96929	2.63225	3.83279	2.63225	3.89529	3.80218	3.56514	1.89529	3.63225	1.63225	3.60054	3.97621	3.31032	3.80218	3.73179	3.80218	2.80218	3.50672	3.76976	3.95418	3.57979	3.21722	3.21722	2.63225	3.73179	3.73179	2.63225	2.40986	2.63225	2.63225	2.63225	3.21722	3.91583	3.49475	3.9814	3.6788	2.63225	2.21722	2.80218	3.89529	3.26302	3.91765	4.21722	3.73179	4.89529	3.85465	4.01076	3.78426	3.91236	4.24696	4.09289	3.21722	4.07136	2.89529	3.61682	4.05675	3.67339	3.97621	3.50617	3.12411	3.64071	3.61149	3.87841	3.10174	4.4258	3.56514	3.89776	3.63225	3.17282	3.89529	3.8249	3.50672	3.80875	3.51678	3.78426	3.76036	3.75936	4.07426	3.73609	3.42872	4.05372	3.71471	3.67178	4.08793	3.73179	3.26028	3.63225	3.13921	2.93249	3.21722	3.31791	3.46514	3.95906	2.99482	3.24023	3.17974	3.18807	3.20286	3.13432	3.24578	3.05494	3.50101	3.05852	3.39409	3.45168	3.97621	3.10916	3.31032	3.67665	4.1501	3.50672	3.75778	4.09168	4.21722	3.48025	4.38714	3.48025	4.21722	3.53914	4.21722	3.89529	2.21722	4.21722	2.63225	3.63225	3.48025	3.21722	3.73179	1.63225	3.21722	3.21722	3.43961	4.21722	3.34275	3.89529	3.80218	4.01076	3.56514	4.40986	3.48025	3.80218	3.63225	3.34275	3.56514	2.40986
MCUR1	2.21722	2.21722	4.21722	2.63225	2.63225	3.63225	1.89529	2.99482	3.53914	3.40986	3.21722	3.63225	3.48025	3.21722	1.40986	3.21722	4.21722	2.40986	3.36922	2.21722	3.40986	2.89529	3.89529	4.21722	1.63225	2.99482	4.38323	3.60424	3.91765	4.04729	3.73179	3.60953	3.66328	4.05967	3.93091	3.60054	3.77243	3.50672	3.56514	3.98275	3.39124	4.09692	3.71198	3.12975	3.93482	3.86929	3.97514	3.87618	4.10125	3.38714	3.6472	3.53914	3.90382	4.10174	4.02278	3.45168	4.11338	3.35472	4.16717	3.16277	4.2045	1.40986	4.07911	2.40986	3.85255	3.89529	3.97814	2.63225	3.59573	4.04915	3.78228	3.56514	3.69067	4.05843	4.2403	3.43134	4.26968	3.63225	3.88751	3.37591	3.83255	3.45168	4.42003	3.53914	4.32413	3.31675	3.86107	3.61455	3.91236	1.89529	3.95418	3.89529	3.91236	3.80218	3.89529	3.43134	3.48025	2.21722	2.99482	2.80218	3.48025	3.21722	3.89529	4.21722	2.89529	3.21722	3.57979	3.99482	4.36922	3.07971	3.63225	3.85465	3.88018	2.89529	3.21722	2.89529	2.63225	2.89529	2.63225	1.63225	2.21722	3.62028	3.51095	3.56428	3.84525	3.82817	4.14059	3.18327	3.58495	2.21722	2.29122	1.63225	3.30716	3.36922	3.48025	2.21722	1.75778	1.89529	2.63225	3.95418	3.69365	4.10174	3.63225	3.48025	4.31675	2.63225	3.88018	2.63225	4.01076	2.63225	3.21722	4.21722	3.21722	3.63225	3.40986	2.99482	2.63225	2.99482	2.63225	2.63225	4.21722	3.21722	4.26376	4.11534	4.12258	3.97298	4.43961	3.21722	3.80218	3.89529	3.78658	3.67665	2.40986	3.73179	4.48025	4.50672	3.63225	3.92176	3.63225	3.9898	3.55756	3.40986	3.54652	3.48025	3.5534	4.13921	3.79021	3.21722	3.56428	2.91765	3.89529	3.33586	3.34554	3.80218	3.46233	3.92771	3.65675	3.95418	3.84525	3.38071	4.07283	3.69115	3.69982	3.27166	3.04729	3.48025	3.49285	3.13315	3.64298	3.72418	3.99482	2.71471	3.41652	3.61149	3.28433	3.87326	3.01076	2.96929	4.04594	3.09168	4.31791	3.46514	3.47753	3.91236	4.59822	3.8387	4.5041	4.14397	4.02979	3.84015	4.02018	2.69365	4.33961	3.39409	3.95757	3.51678	3.76705	3.48025	3.91765	4.1501	2.63225	3.34275	2.95418	2.89529	4.70264	2.80218	1.89529	1.40986	3.21722	4.63225	3.21722	4.21722	2.63225	2.63225	2.63225	2.89529	4.21722	3.73179	4.21722	3.21722	4.21722	3.63225	4.36922	3.92771	4.06521	2.63225	3.63225	3.21722	3.86929	2.89529	2.21722	2.63225	2.34275	2.75778	2.99482
CRELD1	3.80218	3.80218	3.21722	2.63225	3.21722	3.95418	4.21722	3.73179	2.80218	3.40986	3.95418	2.63225	3.48025	2.21722	2.40986	3.21722	4.21722	3.73179	4.04729	3.53914	3.99482	3.70264	3.89529	4.21722	1.63225	3.40986	3.02959	3.51678	3.63225	3.74773	3.77909	3.60953	3.23797	3.8828	3.89529	3.78112	4.12607	3.85465	3.45822	4.2876	3.78979	3.96568	3.28135	3.83019	3.72536	2.40986	3.5601	3.66973	3.72591	3.67665	3.57085	3.67665	3.78452	4.10174	3.54165	2.93711	3.84948	3.21722	3.79121	3.26968	3.70625	3.99482	3.78006	3.73179	3.83357	3.48025	3.19574	2.21722	3.59573	3.02102	3.91003	3.56514	3.22909	3.93327	4.121	3.15832	3.83737	4.01076	2.92598	3.25038	3.41751	2.83019	2.73722	2.80218	3.1892	3.1103	3.60953	2.66702	1.40986	2.89529	3.95418	4.70264	3.8249	3.53914	4.06521	4.456	3.48025	4.21722	3.73179	4.12411	2.89529	3.63225	4.89529	4.53914	3.89529	5.38714	3.40986	2.99482	3.63225	2.34275	3.85465	3.04729	3.63225	2.89529	3.21722	1.89529	2.63225	2.89529	2.63225	4.21722	3.80218	4.07596	3.96346	4.24709	4.07971	3.95942	3.31343	3.59831	3.72245	3.80218	3.87618	1.63225	4.10314	4.21722	4.48025	3.80218	3.75778	4.21722	3.95418	4.43961	4.15308	4.10174	3.89529	4.35472	3.57979	3.43961	4.63225	3.85465	4.55825	3.63225	3.99482	3.21722	3.21722	2.63225	4.57979	3.73179	2.63225	2.99482	4.21722	4.21722	2.63225	5.21722	4.50565	4.26028	4.73978	4.44635	3.63225	3.21722	3.53914	3.89529	3.78658	4.21722	3.99482	4.40986	3.89529	4.04729	4.21722	4.36922	4.2623	4.46514	4.13553	4.57979	4.09168	4.41885	4.22741	4.05675	4.34275	4.56117	4.09771	4.12411	4.12975	3.54736	3.87841	4.13149	4.0946	4.07971	4.04976	2.95418	3.84525	4.21722	4.21722	3.80218	3.91003	4.32413	3.78426	3.73179	3.61314	3.61858	3.43653	4.01368	4.40986	3.12975	4.46233	4.1754	3.99482	4.0308	3.48025	4.29122	3.47305	3.88018	3.5701	3.02457	3.56979	3.63225	3.49103	3.6867	3.72311	3.66753	3.62859	3.74328	3.66263	3.27862	3.75119	3.50101	3.64071	3.21722	3.39866	4.11768	4.26161	4.00571	3.21722	1.75778	2.95418	3.48025	4.21722	3.80218	4.48025	4.21722	2.21722	3.63225	4.06521	3.80218	4.95418	2.63225	4.63225	1.89529	3.95418	2.40986	2.63225	3.21722	3.21722	3.63225	4.04729	3.34275	3.21722	2.95418	3.11768	4.00571	3.57979	3.48025	4.80218	2.63225	4.07971	4.56514	3.40986
DHRS12	2.21722	3.21722	3.21722	2.63225	3.21722	1.63225	2.89529	3.21722	4.21722	2.99482	4.21722	4.21722	3.48025	2.21722	2.99482	4.21722	4.21722	3.99482	3.36922	4.21722	2.40986	4.21722	3.89529	2.63225	2.63225	2.99482	3.25198	4.10174	3.33269	4.04729	3.57979	3.74078	3.53496	3.68116	3.61775	3.78112	3.6469	3.36922	3.56514	2.48025	3.6867	3.48025	3.75778	3.83019	3.44418	4.21722	3.29707	3.42872	3.41425	3.21722	3.23711	3.53914	3.39065	3.6867	3.43781	3.12975	3.46007	3.35472	3.44428	3.71026	3.33852	4.21722	3.37042	3.86929	3.51403	3.48025	2.9442	2.21722	3.59573	3.02102	3.19732	3.56514	3.22909	3.24206	3.81761	2.15832	2.92176	3.11768	2.84798	3.37591	2.98455	3.52207	3.01286	3.53914	2.37476	3.57979	3.21722	2.44463	1.8249	3.89529	3.63225	1.89529	3.8249	3.53914	3.82129	3.48025	4.48025	2.21722	3.73179	3.21722	3.48025	3.63225	3.48025	3.80218	4.21722	2.21722	3.57979	3.73179	4.36922	1.75778	2.04729	2.04729	3.88018	2.89529	3.21722	3.89529	3.63225	1.89529	2.63225	3.95418	2.21722	3.88331	3.16991	3.85551	3.84525	4.16378	3.60716	3.79095	3.84798	3.80218	3.77664	3.63225	3.51361	1.04729	2.89529	2.21722	3.07971	3.89529	3.63225	1.63225	3.69365	3.32413	4.31032	3.98275	3.21722	2.95418	4.02457	4.57085	4.11768	4.21722	3.73179	3.21722	4.21722	2.63225	3.99482	4.21722	2.63225	4.40986	2.63225	2.63225	3.63225	5.21722	3.60841	3.23891	3.77909	2.98692	2.63225	4.53914	3.53914	4.11768	3.96346	3.67665	4.86929	3.73179	4.21722	3.36922	3.31032	4.21722	3.85465	3.95418	3.75281	2.99482	3.78979	3.89529	4.05494	4.09857	3.80615	4.37476	4.05106	3.91765	3.58918	4.08793	3.87841	4.16063	2.72536	3.56514	4.00467	3.43961	4.00571	4.03279	4.14683	3.80218	4.15667	3.87433	3.71026	3.78837	3.61314	3.29665	3.19552	3.72418	3.73179	4.12975	4.21722	3.99482	3.28433	3.92771	4.11768	3.29122	2.87905	2.63225	2.92964	3.02457	2.89936	3.63225	3.28517	3.32413	3.12795	3.17371	3.51403	3.55064	2.98455	2.69365	3.02457	3.78112	3.56271	3.6867	2.6617	3.48025	3.60953	3.84525	3.36922	1.75778	3.80218	2.89529	4.70264	2.80218	1.89529	4.21722	4.67665	4.21722	3.89529	2.21722	4.63225	2.63225	2.63225	3.48025	4.21722	2.40986	3.21722	3.21722	3.21722	2.95418	3.36922	3.34275	4.35472	3.80218	2.89529	3.66467	3.86929	3.48025	3.21722	2.63225	3.56514	4.07971	3.99482
ATAT1	3.21722	3.53914	3.80218	3.63225	3.21722	3.21722	2.89529	2.40986	2.80218	4.57979	2.63225	2.63225	3.48025	3.80218	2.99482	3.21722	4.21722	3.73179	3.36922	3.53914	3.40986	3.70264	3.89529	3.63225	3.21722	3.99482	3.76655	3.32413	4.12411	3.85465	3.63225	2.80218	3.43062	2.68116	3.78281	3.50101	3.6469	3.63225	3.80218	2.70264	4.14127	4.21722	3.80218	3.83019	3.74031	3.21722	3.66702	3.87618	3.73413	2.21722	3.78876	3.21722	3.81267	3.10174	3.72928	3.71471	3.74773	3.21722	4.00571	3.63225	3.92348	3.40986	3.73895	3.73179	3.9702	3.70264	3.96127	2.21722	2.89529	3.50807	3.58198	3.92771	3.82191	3.76715	3.121	3.2738	3.76611	1.31032	3.32191	3.25038	3.94803	3.03664	3.48929	2.21722	3.85663	3.1103	4.12411	2.94713	3.14683	4.21722	4.21722	1.89529	4.14683	1.21722	3.48025	4.03279	1.89529	3.21722	2.99482	4.21722	2.89529	3.95418	2.89529	3.80218	3.48025	3.21722	2.73179	4.21722	3.63225	1.75778	1.04729	3.50672	3.80218	1.89529	3.21722	4.21722	4.21722	2.89529	2.63225	3.21722	2.21722	3.55709	3.72245	3.79208	4.00571	3.56514	3.64464	3.31451	3.43294	3.21722	2.96929	1.63225	3.76515	4.63225	4.89529	2.21722	3.75778	4.48025	3.21722	3.95418	3.86358	3.21722	3.48025	3.70264	3.57979	2.63225	3.53914	3.04729	4.21722	2.63225	3.86929	3.21722	4.80218	3.63225	3.40986	3.73179	2.63225	2.40986	2.63225	3.63225	2.63225	3.21722	4.15684	3.72741	3.74773	3.81004	3.63225	3.80218	3.80218	3.31032	3.65534	3.91765	3.99482	4.21722	3.48025	4.13475	3.48025	3.92176	4.30602	4.05852	3.84135	3.86929	3.7	3.70264	3.75009	3.55425	4.15633	3.8387	3.62013	3.38714	4.05575	3.61149	3.9407	3.94304	3.89529	3.75778	3.83475	2.95418	3.38227	3.66082	3.40986	3.50672	4.04976	3.97621	3.16277	3.64252	4.05675	3.65922	4.17349	3.96929	4.16475	3.83019	3.67178	3.89529	4.34846	4.12702	3.39779	2.96929	3.37994	3.71972	3.5146	3.38714	3.83707	2.40986	3.84933	3.45537	4.15832	4.00195	3.78499	3.48025	3.56952	2.50101	3.42667	3.01558	3.29968	3.21722	3.45019	3.76976	3.86107	4.00571	2.85465	3.92771	3.43961	4.21722	3.48025	4.21722	4.21722	3.73179	2.80218	2.63225	3.21722	2.21722	3.63225	2.63225	2.63225	1.89529	3.63225	3.73179	3.21722	4.21722	3.21722	2.63225	3.63225	3.07971	3.70264	2.63225	3.89529	4.21722	2.99482	1.89529	4.21722	2.63225	3.75778	3.56514	3.99482
DNAJB14	2.21722	3.80218	3.80218	2.63225	3.95418	3.95418	3.48025	3.40986	4.38714	3.40986	1.63225	4.21722	3.48025	4.21722	3.99482	5.53914	4.21722	3.57979	3.63225	3.21722	4.40986	2.89529	4.21722	3.63225	1.63225	1.40986	3.5601	4.04034	3.38714	3.04729	3.8249	3.46514	3.46624	3.81867	3.61775	3.86358	3.06194	3.63225	3.51267	3.70264	3.45537	3.66082	3.34275	3.12975	3.24892	3.40986	3.36216	3.66973	2.94713	3.86107	2.77521	4.12411	3.09073	3.32413	3.1919	3.29968	3.04729	3.06521	3.16717	3.92176	3.05675	2.99482	3.07251	2.99482	3.0546	4.59573	2.81867	2.21722	3.06521	2.96308	3.19732	3.75778	2.94221	3.14001	2.96346	2.66082	3.01692	3.63225	2.67806	2.96088	2.98455	3.88464	2.48929	3.21722	2.97621	3.57979	3.74078	3.31909	2.40986	2.89529	3.21722	3.89529	3.99482	2.80218	4.03279	2.82129	3.89529	3.21722	4.21722	3.21722	3.89529	2.63225	4.48025	3.21722	3.48025	4.21722	3.40986	3.40986	3.36922	3.07971	3.04729	2.04729	2.95418	1.89529	4.21722	3.89529	3.63225	3.89529	2.63225	3.21722	3.80218	3.62028	2.72245	3.7342	2.75778	3.07971	3.35923	3.25038	3.51095	2.21722	3.66973	1.63225	3.48586	2.04729	3.89529	3.21722	3.34275	3.48025	4.09168	3.21722	3.78112	4.10174	4.01076	3.35472	3.40986	3.21722	3.33269	3.21722	3.76976	3.21722	3.21722	3.21722	3.21722	2.63225	3.73179	3.40986	3.63225	2.40986	4.43961	2.63225	3.63225	3.21722	3.14446	3.51267	3.57979	2.93033	2.63225	4.21722	3.21722	3.11768	4.01791	3.38714	4.21722	3.73179	3.48025	3.50672	2.89529	3.92176	2.88379	2.80218	3.4714	2.73179	3.28937	3.06521	3.73588	3.21722	3.52717	3.97621	3.56428	3.67665	3.69047	3.48025	3.69784	4.13149	3.04729	3.56514	3.6856	3.21722	3.72741	3.82129	3.8249	3.95418	3.93428	3.60424	2.92176	3.1754	2.59378	3.13315	3.10532	3.21722	2.57979	5.03664	3.88859	3.61149	3.63225	3.69638	3.89529	3.96929	3.12841	4.02457	2.97146	3.38714	3.2574	3.91236	3.33732	3.63225	3.18807	3.31389	3.03811	3.87714	3.56952	3.15308	3.31875	2.69365	2.93711	3.51678	2.6173	3.89529	3.74078	3.56514	3.85465	1.75778	3.43961	3.89529	2.89529	2.21722	5.06521	3.73179	3.80218	2.63225	3.21722	3.80218	2.63225	4.21722	3.63225	2.89529	3.63225	4.99482	3.63225	3.21722	4.21722	3.43961	3.04729	4.21722	4.48025	3.43961	4.01076	3.56514	4.31675	2.89529	3.21722	2.63225	3.75778	4.45822	4.40986
DDX59	4.53914	4.02457	3.21722	2.63225	2.63225	3.21722	4.21722	3.21722	3.80218	3.73179	4.21722	3.63225	4.21722	2.21722	3.73179	4.21722	4.21722	3.21722	3.36922	4.38714	3.40986	3.48025	4.21722	2.63225	4.21722	1.40986	3.38323	3.32413	3.67665	4.21722	3.63225	3.74078	3.75255	3.81867	3.89529	4.15308	3.5094	3.50672	3.80218	3.48025	3.39124	3.2738	3.40164	3.83019	3.02304	4.21722	2.82929	3.13921	3.06912	3.02457	2.92993	2.53914	3.36711	4.21722	3.08597	3.29968	3.29522	3.35472	3.07971	3.71026	3.36161	2.99482	3.13722	4.1103	3.23902	3.89529	2.99482	2.63225	2.70264	2.98654	3.51924	3.34275	2.85294	3.58495	3.30741	3.15832	3.16277	3.11768	2.88751	3.59831	3.05494	2.12975	2.73722	3.88018	2.7647	2.99482	3.67665	2.76655	2.40986	4.70264	3.95418	4.21722	3.99482	3.53914	3.99962	3.21722	4.48025	4.53914	1.40986	3.53914	2.89529	3.63225	2.89529	4.21722	3.48025	3.21722	3.86929	3.73179	3.04729	3.34275	3.36922	3.21722	3.88018	3.89529	3.21722	2.89529	2.63225	2.89529	3.63225	3.21722	2.21722	3.42173	3.35048	3.54517	3.56514	3.56514	3.60716	3.37591	3.65534	3.21722	3.55425	3.21722	3.51361	4.04729	5.21722	2.21722	4.07971	2.89529	3.63225	3.63225	3.60054	4.16063	3.11768	3.80218	3.73179	2.95418	4.27611	3.85465	2.89529	1.63225	3.99482	4.21722	3.21722	2.63225	1.40986	3.73179	2.63225	3.73179	2.63225	2.63225	3.63225	3.21722	3.62633	2.95418	3.52534	3.11937	4.21722	3.21722	2.21722	2.89529	3.96346	4.30468	3.40986	3.73179	3.48025	3.95418	3.76976	3.92176	3.56186	3.84171	3.59878	4.40986	3.56117	3.80218	4.0084	3.72418	3.94221	3.97621	3.98877	3.9721	3.42253	3.94591	3.96088	3.47097	3.22786	3.07971	3.93428	4.09168	3.75778	3.96568	3.40986	4.25674	3.88537	3.10174	3.46233	3.54736	3.05675	3.73722	3.47305	3.55425	3.65779	3.29968	3.85465	3.1754	3.99482	3.69638	3.63225	4.05675	3.28041	3.43961	3.34997	3.38714	3.14193	3.14683	3.30277	3.45537	3.72311	3.53628	3.44691	3.52756	3.12206	3.15308	3.67665	3.01558	3.20014	3.7647	3.37219	3.76976	3.91765	3.66467	3.63225	3.34275	3.80218	3.89529	4.48025	3.21722	3.89529	3.73179	2.80218	3.63225	3.31032	3.80218	2.63225	4.21722	4.63225	2.89529	3.21722	3.40986	2.63225	3.21722	4.80218	3.43961	3.36922	3.75778	3.70264	4.09168	3.76976	3.07971	3.21722	4.48025	3.21722	2.63225	3.75778	3.56514	4.40986
FDX2	2.21722	4.38714	2.21722	4.21722	3.21722	2.63225	3.48025	2.40986	3.21722	2.40986	3.63225	3.63225	3.48025	3.21722	3.73179	3.21722	4.21722	2.99482	2.04729	1.21722	2.99482	0.895287	2.89529	2.63225	3.63225	4.21722	3.44463	3.10174	3.02457	3.36922	3.21722	3.02457	3.10869	3.26612	2.2738	3.27862	3.6469	2.85465	3.34275	3.35472	3.32413	3.48025	3.28135	2.45168	3.22786	2.40986	3.13268	3.77664	3.48415	3.21722	3.29522	2.80218	3.11918	2.51678	3.13991	3.45168	3.07409	2.21722	3.09763	3.04729	3.08476	1.40986	3.04579	3.21722	3.19508	2.48025	3.33324	2.63225	2.48025	2.99812	3.69982	2.34275	3.54628	3.46345	3.21722	3.09692	3.16277	2.89529	3.07037	3.11288	2.36307	2.83019	3.44349	1.21722	2.90909	2.40986	3.53914	2.76655	3.73179	3.48025	3.43961	3.89529	2.63225	3.80218	4.21722	4.03279	2.89529	3.21722	1.40986	3.21722	3.48025	3.95418	3.89529	2.80218	1.89529	2.21722	3.40986	3.40986	3.63225	3.07971	2.63225	2.36922	2.21722	1.89529	3.21722	1.89529	2.63225	2.89529	3.63225	2.63225	2.21722	3.65087	3.43294	3.51602	3.84525	3.52332	3.60716	2.87841	3.16991	2.21722	3.29122	3.21722	3.56755	4.04729	2.89529	2.21722	3.34275	4.21722	2.95418	3.21722	3.69365	3.8387	3.76976	3.89529	3.40986	2.63225	3.71972	3.50672	3.76976	3.21722	3.99482	3.21722	3.21722	2.63225	3.73179	3.73179	2.63225	3.73179	3.95418	2.63225	2.63225	3.21722	3.4763	2.90074	3.34846	2.84107	3.63225	3.21722	3.53914	2.31032	3.16991	3.67665	4.21722	3.99482	2.89529	3.95418	3.76976	3.98589	2.8249	2.88018	3.42631	3.73179	3.47097	3.48025	3.34445	4.01368	3.72462	3.8387	3.60175	3.46514	3.39279	3.48025	3.49139	3.6867	3.84084	3.75778	3.47033	2.63225	3.49475	3.15832	3.52534	2.74773	3.23684	3.42367	3.71026	2.89529	3.21722	3.73722	3.23859	3.61314	3.21722	3.29968	3.67178	3.08793	2.63225	3.42075	3.21722	3.77664	3.78048	2.21722	3.91899	3.12411	3.40782	3.14683	3.54377	3.17974	3.66082	3.53628	3.58385	3.40625	3.56952	3.50101	3.63225	3.27862	3.50826	3.60424	3.88409	2.89529	2.91765	3.66467	2.36922	2.34275	3.80218	2.89529	1.89529	2.80218	3.48025	3.40986	3.80218	4.63225	3.01076	3.21722	2.63225	2.63225	2.63225	3.48025	2.63225	2.40986	1.63225	3.21722	3.21722	2.63225	3.04729	3.07971	2.89529	3.80218	4.21722	3.75778	2.73179	1.89529	3.80218	2.63225	2.75778	0.757784	3.73179
CCDC78	5.21722	5.02457	3.80218	2.63225	1.63225	4.80218	3.89529	5.31675	3.21722	5.1103	4.21722	3.63225	5.59573	4.21722	5.21722	3.21722	4.21722	5.45425	1.04729	2.80218	5.73179	3.21722	3.48025	5.21722	2.63225	2.40986	3.10759	3.51678	3.58645	2.85465	3.40986	3.53914	3.27862	3.60716	3.15832	4.15308	3.24636	3.04729	3.56514	2.70264	3.10174	3.2738	2.84525	2.71471	3.51544	3.57979	2.88941	1.55425	2.97514	2.53914	2.74773	2.53914	3.39995	4.21722	3.15308	2.71471	2.99215	3.35472	2.90753	3.46233	3.11225	1.40986	3.14982	1.40986	2.95272	3.21722	2.59627	2.95418	2.70264	2.20226	2.67125	3.34275	2.15633	2.9289	3.43294	3.03279	2.54979	2.63225	1.92598	2.25038	2.36307	3.03664	2.29665	1.95418	2.27166	1.99482	2.38714	2.31909	2.40986	3.89529	4.09168	4.21722	3.73179	4.02457	3.21722	2.89529	2.89529	2.21722	4.21722	4.38714	2.89529	3.21722	4.70264	3.80218	4.70264	2.21722	3.57979	2.40986	3.63225	4.07971	3.04729	2.36922	3.21722	5.06521	3.21722	2.89529	5.21722	4.48025	3.63225	3.63225	2.21722	3.07596	3.35048	3.05782	2.75778	2.82817	2.68116	5.49139	4.75487	4.21722	5.52388	2.63225	3.06615	2.04729	1.89529	2.21722	3.07971	1.89529	3.43961	4.21722	3.78112	2.51678	3.63225	3.35472	3.40986	3.21722	2.95418	3.63225	3.48025	1.63225	3.99482	3.21722	3.21722	2.63225	2.40986	3.73179	2.63225	4.40986	3.21722	2.63225	2.63225	3.21722	3.24067	2.72741	3.09792	2.71274	1.63225	2.21722	2.21722	4.48025	3.78658	3.02457	3.73179	3.40986	2.89529	4.74773	3.48025	3.04729	3.09792	2.88018	3.4714	2.73179	3.25374	3.21722	3.5371	3.21722	3.07971	3.60424	3.41438	3.53914	3.05575	3.33586	2.83534	2.97621	3.59983	2.75778	3.59725	3.21722	3.17282	5.59573	2.40986	2.85465	4.95813	3.32413	3.36922	3.40986	3.29122	2.94873	3.28041	5.61314	3.65779	2.71471	5.4847	3.94591	2.99482	5.17282	3.39779	2.77664	2.43653	2.43961	2.74907	2.21722	3.03501	2.14683	2.62294	2.63225	2.89529	2.76846	2.70369	2.57336	2.98455	3.15308	2.65462	2.86358	2.89529	2.51678	2.52419	2.89529	3.30468	3.07971	3.85465	3.92771	3.21722	1.89529	3.48025	2.80218	3.48025	5.49732	3.21722	2.63225	3.63225	3.80218	2.63225	2.63225	4.63225	2.89529	5.09168	1.40986	3.21722	4.80218	3.21722	3.80218	3.63225	0.757784	3.21722	4.63225	2.89529	4.71198	3.86929	5.48025	2.21722	2.63225	4.07971	4.21722	3.73179
CFAP206	3.21722	4.02457	2.21722	2.63225	3.21722	4.21722	3.89529	4.65779	3.53914	4.73179	1.63225	2.63225	5.21722	3.21722	4.73179	3.21722	4.21722	4.93342	3.63225	3.53914	4.57979	3.70264	3.48025	4.21722	2.63225	1.40986	3.50352	3.10174	3.21722	3.36922	2.73179	2.80218	3.10869	3.16659	2.48025	2.27862	3.68997	2.63225	2.66467	3.06521	3.25374	2.38071	2.92771	3.45168	2.63225	3.40986	2.88941	2.29122	2.88941	2.80218	2.97803	3.02457	2.77023	2.10174	2.65713	2.45168	2.85465	2.89529	2.82387	3.54979	2.99904	1.40986	2.57111	2.99482	3.22452	1.89529	2.25232	1.63225	2.21722	2.47528	1.93428	3.34275	2.20524	2.40807	2.07037	2.15832	2.67178	2.31032	1.58495	3.11288	2.24759	2.93711	1.81122	2.63225	1.90909	1.99482	2.80218	2.31909	1.8249	1.89529	4.21722	1.89529	3.14683	2.80218	2.96568	3.57336	3.48025	3.21722	2.99482	4.91765	1.89529	3.21722	4.21722	2.21722	3.48025	2.21722	3.73179	3.99482	4.36922	4.56514	3.63225	4.13475	4.09168	3.89529	3.21722	2.89529	3.63225	3.89529	2.63225	3.21722	3.80218	2.21892	0.847981	2.62013	2.92771	3.24321	2.75155	5.34554	5.16991	4.21722	5.29122	3.21722	2.44322	1.04729	1.89529	3.21722	3.92771	1.89529	2.63225	1.63225	2.50101	2.51678	2.89529	2.70264	2.40986	0.632253	2.95418	3.36922	2.31032	3.21722	3.40986	3.21722	3.21722	2.63225	2.99482	3.99482	2.63225	4.86929	3.21722	2.63225	3.63225	3.21722	2.90119	2.12702	2.63225	2.09383	1.63225	3.80218	1.21722	3.76976	2.84798	2.53914	1.40986	2.40986	3.48025	3.36922	2.63225	2.46233	2.56186	2.71972	2.84135	1.40986	2.63225	2.48025	2.50393	2.55425	1.75778	1.51678	2.29363	2.02457	2.39279	2.08793	2.59831	2.21722	3.22786	1.75778	2.31279	2.95418	1.49475	4.85876	2.99482	2.63225	4.61235	2.90909	2.63225	2.25786	1.96929	2.57676	2.39905	4.96929	3.31675	3.45168	4.57085	3.61149	2.63225	4.3021	2.63225	3.13921	1.85157	2.63225	1.23449	1.53914	2.03501	2.63225	1.81909	2.51678	1.15832	1.46589	1.66125	1.66082	2.12206	2.01558	2.05852	1.27862	2.26726	0.516776	1.86523	1.89529	2.80218	3.34275	3.63225	2.75778	2.63225	2.89529	4.70264	3.21722	3.48025	4.21722	2.80218	2.63225	2.48025	4.21722	2.63225	2.63225	4.95418	2.89529	3.63225	3.40986	3.63225	3.21722	3.21722	3.95418	4.85465	0.757784	3.70264	3.43961	4.21722	4.34275	2.73179	4.89529	3.80218	2.63225	3.92771	3.34275	3.73179
TIPRL	5.38714	4.21722	2.21722	3.63225	3.63225	3.63225	2.89529	3.73179	2.21722	2.99482	3.21722	3.63225	2.89529	2.21722	2.99482	3.21722	4.21722	3.40986	4.04729	3.80218	2.40986	3.21722	2.89529	3.95418	3.21722	2.99482	3.10759	3.7647	3.38714	3.04729	3.57979	3.46514	3.43062	3.26612	3.70264	2.27862	3.77243	3.50672	3.1501	3.21722	3.17974	3.57336	3.88707	3.45168	3.46233	3.57979	3.5601	3.13921	3.7825	3.53914	3.7055	1.80218	3.52857	3.97621	3.44854	4.12975	3.58334	2.70264	3.37249	2.46233	3.45041	1.40986	3.70521	3.21722	3.63956	2.89529	3.35923	2.95418	3.06521	3.14086	3.61235	4.07971	3.10571	3.58495	2.72245	3.2738	3.46233	2.31032	3.13749	3.25038	3.12206	3.71471	3.24418	2.80218	3.27166	2.86929	2.80218	2.18159	3.28433	1.89529	2.63225	4.21722	3.8249	4.02457	3.61775	2.96568	3.48025	3.21722	4.21722	3.02457	2.89529	4.21722	3.48025	3.53914	2.89529	3.80218	3.21722	2.40986	3.36922	1.75778	2.04729	3.74773	2.43961	3.48025	3.21722	2.89529	2.63225	3.48025	2.63225	3.63225	2.21722	3.73892	3.78658	3.58313	3.66467	3.39005	3.35923	2.87841	3.26302	4.21722	3.29122	1.63225	3.29122	2.63225	1.89529	2.21722	2.75778	4.48025	3.43961	4.43961	3.01558	3.60424	1.89529	3.89529	3.99482	3.21722	3.21722	3.21722	3.48025	4.21722	3.86929	3.21722	3.21722	2.63225	3.40986	4.40986	2.63225	3.73179	2.63225	2.63225	3.63225	4.80218	3.49593	3.07971	3.3274	3.09383	3.95418	3.21722	3.53914	3.31032	3.43294	3.38714	2.40986	3.73179	4.21722	3.04729	2.89529	3.36922	3.48786	4.09168	3.69696	2.99482	3.54652	3.80218	3.41751	3.66973	3.70774	4.04034	3.62923	3.38714	3.61518	3.94591	3.46338	3.60424	3.78426	4.07971	3.75531	2.95418	3.72741	3.57336	3.63225	3.36922	3.80875	3.42367	3.92176	3.84282	3.36161	3.57676	3.64298	3.42872	3.49732	3.58918	3.21722	3.61149	3.99482	3.87326	3.63225	3.29122	3.08186	3.43961	3.19973	3.30468	3.2574	3.14683	3.44424	3.45537	3.48025	3.28692	3.51998	3.63945	3.41751	3.39409	3.40044	3.27862	3.16538	2.97621	3.31774	3.63225	3.53914	4.28135	3.04729	2.75778	2.63225	2.89529	3.48025	3.21722	1.89529	3.40986	3.53914	3.63225	3.21722	3.21722	2.63225	2.63225	2.63225	3.89529	3.63225	3.73179	2.63225	3.21722	3.21722	0.632253	4.04729	3.34275	3.89529	4.43961	3.31032	3.45822	4.21722	2.89529	4.21722	2.63225	3.75778	4.21722	4.21722
ALDH3A2	5.02457	2.80218	3.21722	4.21722	2.63225	3.21722	3.48025	3.86929	4.80218	2.40986	3.63225	3.63225	4.89529	2.21722	3.99482	3.21722	4.21722	3.57979	4.21722	4.21722	4.21722	4.21722	3.89529	2.63225	3.95418	2.99482	4.06912	3.8387	4.12411	3.74773	4.21722	3.46514	4.55163	3.68116	4.21722	3.39409	4.24636	3.50672	4.04319	4.06521	4.54652	3.15832	4.24964	4.52207	4.22786	3.21722	3.98895	3.29122	3.71764	3.67665	3.91765	3.67665	4.06755	3.8387	4.05121	3.45168	4.03825	3.59573	4.04319	3.71026	3.84376	3.40986	3.89678	2.99482	3.78499	4.06521	3.56311	3.95418	3.80218	3.5715	3.91003	3.34275	3.70774	3.90243	3.93544	3.85876	3.57085	3.31032	3.5607	3.43481	4.08889	3.71471	3.39619	3.53914	4.13149	4.16475	3.53914	1.66702	3.28433	1.89529	3.80218	4.48025	3.91236	3.21722	3.78281	4.09692	3.89529	3.21722	2.40986	4.38714	4.89529	1.63225	4.48025	3.80218	2.89529	2.21722	3.57979	3.40986	3.63225	4.21722	4.04729	3.36922	3.21722	1.89529	3.21722	4.48025	4.63225	3.89529	4.21722	4.21722	3.80218	4.08345	3.78658	4.13013	3.56514	3.68378	3.00309	3.69784	3.65534	3.21722	4.29122	3.95418	4.23399	3.85465	2.89529	4.21722	4.56514	2.89529	3.43961	3.21722	4.01558	3.7647	3.63225	3.59573	3.73179	4.09168	4.33269	3.95418	3.63225	2.63225	4.1103	3.21722	4.21722	4.63225	4.21722	3.40986	2.63225	1.40986	4.63225	3.63225	4.21722	3.21722	4.5626	4.80218	4.63225	4.6788	4.43961	2.21722	4.38714	3.89529	4.16991	4.02457	1.40986	4.21722	4.89529	3.95418	4.11768	3.98589	3.94038	4.05852	3.8753	4.1103	3.9979	4.65017	3.97248	4.29122	3.86821	4.32413	4.02371	4.0752	4.03664	3.94591	4.20034	4.39942	3.46233	4.21722	3.69982	4.09168	3.87326	3.38071	3.8249	3.85465	3.91003	3.72623	3.92176	4.08793	4.43961	3.94873	4.30087	3.92348	3.1103	4.03664	3.78426	3.78837	3.91236	4.17282	3.89529	4.13921	3.47305	3.63225	3.66235	3.67665	3.82643	4.21722	3.67791	3.78979	3.59573	3.44165	3.90805	3.59573	3.98455	3.78112	3.76154	3.94158	3.56271	3.42367	3.63967	3.11768	3.80218	4.00571	4.04729	3.07971	2.95418	1.89529	3.48025	2.21722	4.48025	4.40986	2.80218	3.63225	4.01076	3.80218	2.63225	3.63225	2.63225	3.89529	3.63225	4.57979	4.43961	3.21722	3.21722	4.09168	3.63225	3.34275	3.70264	4.09168	4.39779	4.84525	4.65779	3.89529	4.21722	3.63225	3.07971	3.56514	3.40986
CSNK1G3	3.21722	4.21722	2.21722	4.63225	2.63225	3.95418	1.89529	3.86929	2.80218	3.99482	3.21722	4.21722	3.48025	3.80218	3.40986	3.21722	4.21722	4.31675	4.04729	2.21722	3.40986	2.89529	4.48025	3.21722	3.95418	3.40986	3.66702	3.21722	3.88018	3.21722	3.73179	3.80218	3.94158	3.75155	4.03279	3.39409	3.6469	3.95418	3.88707	3.89529	3.10174	3.15832	3.75778	3.58918	3.67956	3.73179	3.57848	4.21722	3.76655	3.46514	3.57085	2.80218	3.82309	3.32413	3.78958	3.71471	3.73659	4.65017	3.90753	4.16277	3.77664	2.40986	3.81212	3.57979	3.53768	3.70264	2.97814	2.63225	3.89529	2.89032	3.80875	4.07971	3.54628	3.66587	3.75487	3.09692	3.43961	4.21722	3.10432	3.18327	3.41751	3.45168	3.18973	3.43961	2.7647	3.57979	3.12411	3.18159	3.52534	1.89529	3.95418	4.70264	3.14683	3.21722	3.93091	3.38071	3.89529	4.21722	4.21722	3.91765	2.89529	1.63225	1.89529	4.02457	3.48025	2.21722	4.21722	3.40986	3.04729	3.34275	4.63225	3.21722	3.43961	3.48025	4.80218	2.89529	3.63225	3.89529	2.63225	1.63225	3.80218	4.08345	3.35048	4.10425	4.21722	3.52332	3.75155	3.92023	3.84798	3.80218	3.29122	1.63225	3.78805	3.04729	3.89529	3.80218	3.56514	1.89529	3.21722	3.95418	3.27862	3.32413	4.21722	3.98275	3.57979	3.95418	3.80218	3.36922	3.76976	4.43961	3.73179	3.21722	3.21722	2.63225	3.99482	3.40986	2.63225	4.86929	4.21722	2.63225	3.63225	3.21722	3.4763	3.64855	3.74773	3.33087	4.43961	5.02457	2.80218	3.63225	4.26302	4.02457	2.40986	3.73179	3.48025	3.63225	3.11768	3.78426	3.85465	3.84171	3.84135	3.73179	3.88601	4.2876	3.69237	3.55425	3.95656	4.10174	3.84773	3.86107	3.76202	4.04213	3.69784	3.97621	3.72536	3.56514	3.83475	3.95418	3.72741	3.57336	3.8249	4.00149	4.33117	3.7647	3.98589	4.13233	3.72418	3.44349	3.50868	4.13921	4.21722	3.71471	3.36922	4.21722	3.14683	4.21722	3.83389	3.77664	3.32105	3.80218	3.58364	3.67665	3.74961	3.8249	3.698	3.25374	3.24578	3.66753	3.56671	3.89529	3.79191	3.60054	3.47774	3.60054	3.71471	3.90909	3.07673	3.63225	4.38714	3.45822	3.36922	3.56514	3.80218	4.21722	2.89529	2.80218	1.89529	2.99482	1.21722	2.63225	4.11768	4.80218	2.63225	2.63225	3.63225	2.89529	4.21722	2.40986	1.63225	3.21722	3.21722	3.95418	3.85465	3.56514	3.21722	3.95418	3.63225	3.66467	4.40986	2.89529	2.21722	3.63225	4.45822	3.75778	4.40986
RAB40AL	2.21722	3.53914	4.21722	2.63225	3.21722	2.63225	1.89529	3.40986	4.38714	2.99482	3.63225	2.63225	1.89529	3.21722	3.40986	4.21722	4.21722	3.86929	3.63225	3.53914	3.73179	2.89529	1.89529	3.21722	3.63225	2.99482	3.71764	3.90909	2.63225	3.95418	3.57979	3.67665	3.56812	3.75155	3.32825	3.39409	3.46049	3.50672	3.56514	3.80218	3.01928	3.66082	2.92771	3.71471	2.97329	3.57979	3.46453	3.42872	3.15734	3.38714	2.85465	2.80218	3.54545	3.32413	2.97164	3.45168	3.19297	2.48025	3.11534	3.04729	3.31506	3.99482	3.13722	2.99482	3.02143	3.89529	2.61797	2.63225	2.48025	2.85252	2.55095	4.34275	2.97078	3.29729	3.21722	2.66082	2.54979	3.76976	2.3785	2.79095	2.24759	3.03664	3.18973	2.80218	2.72623	2.57979	3.53914	2.31909	2.99482	3.89529	3.95418	4.21722	2.99482	4.02457	3.89529	3.66082	3.48025	2.21722	2.99482	3.80218	4.21722	3.95418	1.89529	3.80218	2.89529	4.53914	2.99482	3.99482	3.85465	1.75778	2.63225	2.85465	3.63225	3.48025	3.21722	3.89529	3.63225	4.21722	4.95418	3.95418	3.80218	3.90039	3.96346	4.05106	3.75778	4.05057	3.48852	3.59831	4.35048	5.02457	3.55425	1.63225	3.75356	3.04729	3.48025	3.21722	3.56514	2.89529	3.43961	2.63225	4.21722	3.97621	4.55825	4.21722	3.73179	2.95418	4.15581	3.85465	4.31032	1.63225	4.40986	3.21722	3.21722	2.63225	1.40986	3.99482	2.63225	3.40986	3.21722	4.63225	3.63225	3.21722	3.62633	3.23891	3.50672	2.98692	3.63225	4.21722	2.80218	3.48025	3.72245	3.53914	2.99482	3.99482	4.21722	3.95418	2.89529	4.21722	3.52534	4.12411	3.55756	3.73179	3.6867	3.80218	3.69237	3.87618	3.89826	3.42367	3.90881	4.02457	3.76202	4.40986	3.9407	4.13149	3.99838	4.07971	4.06081	4.09168	3.90074	4.21722	4.14683	3.95418	3.80875	4.29814	3.98589	3.44548	3.47179	3.61858	3.50868	3.72418	3.57979	3.83019	3.95418	3.78837	3.40986	3.87326	4.06521	3.87618	3.32105	3.33269	3.19973	3.30468	3.49108	3.8249	3.46001	2.8387	3.61775	3.25944	3.24622	3.5041	3.30648	4.15308	3.21722	3.27862	3.29968	3.90909	3.14086	3.89529	3.67665	3.21722	3.74773	3.34275	3.43961	3.89529	3.48025	4.53914	4.21722	4.57979	2.21722	4.63225	3.31032	2.21722	4.21722	4.21722	2.63225	3.48025	3.63225	2.99482	1.63225	3.21722	5.21722	3.43961	2.63225	3.34275	3.21722	3.21722	3.48025	3.21722	2.40986	3.48025	2.21722	2.63225	3.56514	4.21722	3.99482
SERPINB8	3.21722	4.38714	3.21722	3.63225	3.21722	1.63225	1.89529	3.86929	3.53914	3.99482	2.63225	3.63225	2.89529	2.21722	2.99482	3.21722	4.21722	3.86929	3.85465	3.21722	3.73179	4.21722	1.89529	3.21722	3.95418	1.40986	3.38323	3.90909	3.02457	3.74773	3.73179	4.0752	3.43062	3.68116	3.21722	3.50101	3.40986	3.95418	2.66467	3.70264	3.32413	3.57336	3.45822	3.58918	3.1404	2.73179	3.25198	2.55425	3.21722	3.60953	2.71972	3.21722	3.27905	1.51678	2.95669	3.93711	3.03825	3.06521	3.11534	3.71026	3.08476	3.40986	3.1245	3.21722	3.16502	3.48025	3.70163	4.09168	3.21722	3.47528	3.67125	3.34275	3.7413	3.70724	4.28539	3.43134	3.57085	3.48025	3.26302	3.37591	2.75009	3.45168	3.94873	3.80218	3.49406	3.93342	4.30468	3.31909	2.63225	4.21722	3.80218	1.89529	3.73179	3.53914	3.96568	3.43134	4.48025	3.80218	3.73179	3.67665	3.89529	3.63225	2.89529	3.21722	3.89529	3.21722	2.99482	2.40986	3.85465	3.34275	2.04729	3.21722	2.63225	3.48025	3.21722	3.89529	2.63225	2.89529	2.63225	3.95418	2.21722	3.68082	3.78658	3.71723	3.45822	3.43586	3.31343	3.69784	3.58495	3.21722	3.42872	2.63225	3.70625	2.63225	3.89529	2.21722	3.56514	3.89529	3.21722	4.43961	3.94158	4.10174	3.89529	4.41885	3.57979	3.63225	3.63225	3.74773	4.11768	3.63225	3.99482	4.21722	4.80218	3.63225	3.99482	2.99482	2.63225	3.40986	3.21722	4.63225	2.63225	3.21722	3.06784	3.36265	3.59749	3.0144	3.63225	4.21722	3.21722	3.63225	3.90688	4.21722	3.73179	3.40986	3.48025	4.29522	3.11768	3.63225	3.48786	3.58645	3.73443	3.21722	3.61831	3.21722	3.24759	3.21722	3.48818	3.32413	3.91626	4.02457	3.7851	3.73179	3.87841	3.80218	3.46233	3.56514	3.91003	4.43961	3.66467	3.57336	3.91236	3.57085	3.6421	3.16063	4.16277	3.1754	3.33852	3.24418	3.47305	3.21722	3.31675	3.29968	3.67178	3.61149	3.52534	3.42075	4.11768	3.66973	2.82355	3.21722	2.74907	3.60953	2.95906	3.63225	4.15076	3.25374	3.48025	3.25944	3.66663	3.9484	3.61682	2.86358	3.67665	4.08597	2.85222	3.42367	3.31774	3.31032	3.30468	3.07971	3.36922	3.34275	3.21722	3.89529	3.48025	3.21722	1.89529	4.57979	3.21722	2.63225	2.48025	3.80218	2.63225	4.95418	2.63225	3.89529	4.21722	3.40986	3.63225	3.21722	3.21722	3.95418	3.63225	3.07971	0.895287	3.21722	3.11768	3.92771	3.40986	2.89529	3.80218	2.63225	4.21722	3.56514	2.99482
RPS29	7.67665	7.99857	8.50262	7.67665	8.50262	7.89904	8.4952	7.7849	8.55707	7.93342	8.60953	7.91765	7.84948	8.32574	7.53914	7.86107	8.02457	7.64827	8.57867	7.80218	8.24275	8.60265	8.23514	8.37372	8.75119	7.61931	9.24876	8.09798	9.03526	8.18172	9.34944	8.0752	8.60054	7.96286	8.73952	8.0335	8.86225	7.9898	8.68556	7.91765	8.70495	7.92651	8.3162	7.4873	9.19025	8.63868	9.32114	8.34867	8.53973	8.9263	8.79338	9.22844	8.81256	8.39942	9.25437	8.15766	9.37966	8.39513	9.11121	8.77521	8.74901	8.31675	8.78537	8.42109	8.83088	8.41885	8.0562	8.02457	8.04503	7.96529	8.13592	7.8346	8.09358	8.08859	8.23169	8.11058	8.16969	8.41885	8.43628	8.74515	8.24194	8.70529	8.24752	8.14005	8.04523	8.18135	7.58354	8.07883	7.95418	6.98275	7.62094	8.10474	7.36406	7.521	6.79736	7.16582	7.06521	7.26161	7.63868	7.32574	7.84948	6.95418	6.93968	7.7718	6.65017	6.60953	7.46514	7.24275	6.60188	7.47203	7.67665	7.88018	8.1321	6.75327	6.67665	6.98275	6.63225	6.84948	6.43961	6.49023	7.0752	8.27972	6.92835	8.29899	6.64043	7.37249	7.41993	6.86777	6.40257	7.30468	6.37868	7.02457	8.69607	7.6472	6.93968	6.38714	6.53914	6.75327	6.18684	6.38714	7.31571	7.45341	6.53914	7.88964	9.07875	7.36017	8.24328	6.71972	7.18069	4.95418	7.72274	6.53914	4.21722	5.63225	7.19122	6.45425	6.43961	6.36406	6.88018	6.21722	6.09168	6.02457	7.93214	8.08421	7.69732	8.0271	6.71972	6.38714	7.12411	6.21722	7.13954	6.484	5.93342	6.73179	5.89529	5.92993	6.73659	6.43961	7.96445	7.82701	7.61519	7.12411	7.88237	7.15267	8.34093	7.58031	8.4968	7.47097	8.46895	7.63928	8.16867	7.21722	8.24216	6.86992	9.02914	7.64043	8.26937	7.50262	8.42549	7.25284	8.1103	6.92381	7.27769	8.05399	7.25023	7.49094	7.76262	8.1758	7.86193	7.49676	8.2925	7.49607	7.17313	8.20947	7.09168	6.95418	7.87638	6.82727	7.9625	7.74599	7.86454	7.63928	7.97301	7.86929	7.77525	8.17499	7.82247	7.92204	7.73887	8.16207	7.32084	8.00654	8.17963	7.94158	8.49345	7.44751	7.62433	7.43961	8.25613	7.96235	8.74773	8.88707	9.20211	8.06521	6.84948	8.70103	7.14321	7.59968	8.67665	6.71972	8.95598	8.14795	7.49023	8.65462	8.12411	7.98275	7.38714	7.86929	7.41361	6.80218	7.12411	7.98098	7.23711	7.87672	8.15267	7.47774	8.16207	7.17564	8.13096	7.2876	8.484	6.43961	8.50598	8.5522	8.02457
TFPI	3.80218	3.53914	2.21722	3.63225	1.63225	3.63225	4.70264	3.57979	4.02457	2.40986	3.63225	2.63225	3.48025	4.21722	2.40986	5.53914	4.21722	4.40986	3.04729	4.21722	4.21722	3.48025	4.70264	3.95418	4.43961	4.86929	4.14507	3.8387	3.67665	4.13475	3.77909	4.0752	3.39409	4.16659	3.52756	3.50101	3.40986	3.04729	4.00571	3.59573	3.78979	3.89529	3.75778	3.83019	2.84084	4.21722	3.25198	4.21722	3.21722	4.38714	2.63225	4.12411	3.56213	4.7647	3.31424	4.65331	3.47355	3.80218	3.18405	4.41652	3.24231	4.73179	3.18697	3.73179	3.50205	3.48025	2.61797	2.95418	4.65017	2.63225	3.41971	4.34275	3.02627	3.36993	3.68928	2.38071	3.07704	4.48025	2.72245	3.03888	2.75009	3.77361	3.01286	4.38714	2.56117	3.40986	3.12411	-0.140337	2.63225	5.21722	3.80218	3.48025	3.52534	4.02457	3.57336	3.32825	4.70264	4.80218	3.40986	2.53914	4.89529	3.95418	4.48025	2.80218	3.48025	2.21722	3.73179	3.99482	3.85465	2.75778	2.63225	3.95418	2.95418	3.48025	3.21722	5.06521	5.21722	2.89529	5.21722	5.21722	5.02457	3.34898	3.72245	3.27054	3.92771	2.82817	3.35923	3.74515	4.01791	3.21722	3.77664	4.21722	3.42872	4.21722	4.89529	5.38714	4.21722	3.89529	4.95418	4.95418	4.01558	3.21722	3.76976	3.21722	3.99482	3.95418	3.21722	4.29522	4.70264	3.63225	3.57979	3.21722	4.80218	2.63225	3.40986	2.40986	2.63225	2.40986	3.63225	3.63225	5.43961	5.21722	2.98692	3.26028	3.46875	2.77833	5.33269	5.02457	5.60953	4.11768	3.90688	4.53914	3.40986	3.73179	5.59573	3.85465	4.11768	4.54979	3.14683	2.80218	3.37977	5.21722	3.12164	3.80218	3.67758	3.96929	3.42764	4.21722	3.71723	4.91765	3.69047	4.70264	3.79095	4.42367	3.59983	5.40164	3.36724	3.95418	3.63225	3.2738	3.52534	5.19704	3.41971	3.51678	4.41652	3.40986	2.99904	3.44349	3.57739	3.42872	3.80218	5.37768	3.46233	3.25786	4.46875	3.42075	3.83389	5.25469	3.03377	4.9898	3.07099	5.55707	3.05339	5.93342	3.16526	4.0611	2.85876	2.98527	2.83357	4.84948	3.30648	3.94158	3.29046	3.50101	3.05575	5.00863	2.74659	5.59573	3.53914	3.84525	3.21722	3.92771	3.43961	3.48025	4.89529	2.21722	3.89529	3.99482	2.21722	2.63225	3.83389	3.80218	2.63225	4.63225	3.63225	3.89529	3.63225	3.73179	3.21722	3.21722	4.80218	3.63225	4.50672	3.56514	3.48025	3.95418	4.48025	3.07971	4.21722	4.48025	3.80218	5.43961	3.92771	3.34275	3.40986
TMPO	3.21722	3.80218	3.80218	2.63225	3.63225	3.21722	4.48025	3.21722	3.80218	2.99482	3.63225	5.21722	3.48025	2.21722	3.73179	4.21722	4.21722	0.40986	3.85465	2.80218	3.73179	3.70264	3.48025	3.63225	1.63225	3.73179	3.50352	4.51678	3.67665	3.04729	4.18245	3.53914	3.69365	3.75155	4.32825	3.69365	3.88791	3.21722	3.61576	3.48025	3.51678	4.03279	4.34275	3.58918	4.25934	2.40986	4.36216	3.66973	4.45958	4.17141	4.52302	4.12411	4.37421	4.21722	4.09282	4.29968	4.65905	4.14321	4.37984	4.32031	4.33852	4.40986	4.29301	4.73179	4.42805	4.59573	4.93558	5.02457	4.14321	5.13037	5.41971	4.34275	5.33727	4.79859	4.68928	4.87714	5.31408	4.31032	4.60879	4.25038	4.85245	3.52207	5.13315	4.02457	5.11669	4.05372	4.12411	3.50352	4.07283	2.89529	2.95418	3.48025	3.52534	3.53914	3.61775	3.82129	1.89529	5.02457	3.73179	3.80218	3.48025	3.63225	4.48025	3.21722	4.48025	3.21722	2.99482	4.21722	2.63225	4.34275	2.63225	3.63225	3.43961	2.89529	3.21722	1.89529	2.63225	1.89529	2.63225	1.63225	3.21722	3.9586	3.90688	3.84773	3.07971	4.16378	4.00309	3.54584	3.78658	3.21722	2.96929	2.63225	3.7301	2.63225	1.89529	2.21722	3.34275	2.89529	0.632253	3.63225	3.60054	3.51678	4.21722	4.35472	5.26784	3.21722	4.53914	3.04729	3.89529	2.63225	3.73179	3.21722	3.21722	4.21722	1.40986	3.73179	4.21722	4.40986	1.63225	4.63225	2.63225	3.21722	3.85633	3.43961	4.0213	4.19337	3.21722	2.21722	3.21722	3.48025	3.78658	3.02457	3.40986	3.40986	2.89529	3.63225	4.11768	4.10618	3.7635	4.18684	4.01889	2.73179	4.07136	2.48025	3.48705	4.05675	3.75778	3.32413	3.62923	3.02457	3.64071	3.73179	3.49139	3.27166	4.18479	3.07971	3.98159	3.95418	3.90074	3.57336	3.63225	3.90527	3.67125	3.60424	3.46233	4.59573	4.12579	4.61858	4.43653	3.72418	3.49732	3.58918	3.71026	3.99482	4.14683	3.17282	3.70264	3.77664	5.64298	4.02457	5.50039	3.86107	4.2965	3.40986	4.5289	4.17974	4.84015	4.75868	4.62583	4.41885	4.27734	4.08597	4.82208	4.60054	4.26726	4.21722	5.55982	2.89529	3.74078	3.84525	3.50672	3.07971	4.21722	3.89529	4.21722	4.02457	3.48025	3.99482	3.21722	4.95418	3.89529	4.21722	4.21722	2.63225	4.21722	4.48025	3.21722	2.99482	4.21722	3.21722	4.21722	3.63225	3.36922	3.07971	4.21722	3.21722	4.11768	3.75778	3.40986	3.48025	4.21722	4.21722	3.34275	3.56514	3.73179
PSRC1	3.80218	2.80218	3.21722	2.63225	2.63225	1.63225	2.89529	2.99482	3.21722	3.40986	4.43961	4.21722	3.89529	2.21722	3.99482	3.21722	4.21722	3.21722	3.36922	2.80218	3.40986	2.89529	1.89529	2.63225	2.63225	1.40986	3.76655	3.60424	3.76154	4.13475	3.73179	3.30468	3.43062	3.4467	3.09692	3.39409	3.5567	2.63225	3.40164	3.48025	3.32413	3.2738	3.80218	2.45168	3.76976	3.21722	3.52263	3.66973	3.53209	3.12411	3.40484	3.02457	3.65056	2.51678	3.78958	3.71471	3.8443	3.48025	3.68852	3.16277	3.59378	2.40986	3.65305	2.99482	3.82398	2.48025	2.85566	2.63225	2.70264	3.18209	3.15667	2.75778	2.88331	3.31747	3.30741	3.32825	3.36922	3.11768	3.23265	2.25038	2.75009	2.93711	3.24418	2.80218	3.07136	2.21722	3.60953	2.02959	2.99482	3.48025	2.21722	3.48025	2.99482	2.21722	3.21722	3.09692	2.89529	3.80218	2.99482	3.38714	1.89529	1.63225	2.89529	3.53914	1.89529	3.80218	3.73179	2.40986	1.04729	1.75778	3.04729	3.63225	2.95418	1.89529	3.21722	1.89529	2.63225	1.89529	3.63225	2.63225	3.21722	3.12035	3.43294	3.40381	2.56514	3.48025	3.26612	2.87841	2.96346	2.21722	1.96929	3.95418	3.19168	2.04729	3.48025	2.21722	3.56514	1.89529	2.95418	3.95418	3.78112	3.42367	3.76976	3.59573	3.57979	2.21722	3.43961	3.85465	3.48025	1.63225	3.21722	3.21722	4.21722	4.21722	2.99482	3.40986	3.63225	3.40986	2.63225	2.63225	4.21722	3.21722	2.87144	2.72741	2.88379	2.77833	1.63225	2.21722	3.21722	2.63225	3.26302	3.21722	1.40986	2.99482	4.48025	3.50672	2.89529	3.16277	3.69937	3.76154	3.28192	3.40986	3.17974	3.21722	3.18619	3.13921	3.42764	3.7647	3.33872	3.60953	3.48025	2.78837	3.40566	3.10174	2.84084	3.92771	3.6273	3.63225	3.34275	2.74328	2.40986	3.36922	3.34932	3.37476	2.04729	3.64252	3.13921	2.81122	3.28041	3.21722	3.73179	2.12975	3.10618	3.25786	3.52534	3.92771	3.21722	0.969288	2.93249	2.95418	3.21722	3.02457	3.08946	3.28433	2.99173	2.93181	2.85876	3.14397	2.94389	3.12795	3.61682	3.69365	3.18684	3.01558	2.85222	3.32413	2.37219	3.31032	3.67665	2.75778	3.36922	2.75778	2.21722	3.48025	2.89529	3.21722	3.48025	2.99482	3.80218	4.21722	3.55825	3.21722	2.63225	2.63225	2.63225	3.89529	1.63225	3.73179	4.80218	3.21722	3.21722	3.63225	3.63225	3.34275	2.48025	2.63225	2.63225	2.56514	2.40986	2.89529	3.21722	4.21722	3.07971	3.34275	2.40986
STK24	4.53914	4.38714	3.21722	3.63225	3.63225	3.63225	3.89529	5.21722	4.67665	5.1103	3.63225	4.21722	3.89529	5.21722	4.86929	3.21722	4.21722	4.73179	4.50672	4.02457	4.40986	4.21722	4.48025	5.33269	4.43961	3.40986	4.69255	4.64606	5.00729	4.29522	4.57979	4.83193	4.92887	4.26612	4.76318	3.94158	4.83132	3.95418	4.28135	4.35472	4.60424	4.15832	4.78015	4.83019	4.99838	4.49732	4.9612	4.55425	5.04619	4.99857	4.82865	5.30468	5.07047	4.6867	5.11656	4.65331	5.02228	4.14321	5.10208	4.63225	5.11225	4.73179	5.27011	4.21722	4.89437	4.80218	5.01948	4.95418	4.80218	4.76705	5.17714	4.75778	5.0599	4.78658	5.01791	4.70264	4.90527	4.48025	4.99094	4.07635	4.44399	4.71471	4.84685	4.76154	4.71645	4.31675	4.60953	4.21722	3.40986	2.89529	4.21722	4.21722	4.28433	4.21722	4.61775	4.15832	3.89529	3.80218	4.99482	4.86107	3.89529	4.21722	4.70264	4.53914	4.48025	3.80218	4.73179	4.21722	4.95418	3.75778	4.21722	4.13475	4.27611	5.35472	3.21722	4.48025	4.21722	4.89529	3.63225	3.63225	5.67665	5.31755	5.16991	5.17744	4.80218	5.05057	5.40363	4.96088	4.87773	4.80218	5.01368	4.43961	5.52728	5.04729	3.48025	4.53914	4.66467	1.89529	4.43961	3.63225	4.21722	4.56117	4.31032	4.93968	4.80218	4.71972	4.76154	4.13475	4.21722	3.21722	4.49732	4.21722	4.80218	2.63225	4.21722	4.73179	3.63225	3.73179	3.95418	2.63225	3.63225	3.21722	4.67018	4.80218	4.9814	4.9589	3.63225	3.80218	4.21722	4.31032	4.75487	4.21722	5.21722	3.99482	4.21722	4.74773	4.70264	4.74773	5.0213	4.56299	4.77995	4.21722	4.796	4.84948	4.743	4.92348	4.94221	4.8387	5.23223	4.88964	4.73856	4.40986	4.63644	4.37476	4.53272	4.84525	4.63472	4.21722	5.07971	4.66082	4.8249	4.50672	4.95813	5.13149	4.71026	5.29739	5.46647	4.79308	5.30087	4.85193	4.80218	4.45168	5.03218	4.73179	4.52534	4.69638	4.76976	4.13921	5.30087	4.80218	5.1909	4.86107	5.159	4.68288	5.12132	4.95418	5.23157	5.39189	5.20987	4.99121	5.20179	4.64785	5.4588	4.39409	5.29968	4.37476	5.06025	4.21722	4.7718	4.34275	3.95418	3.07971	3.63225	4.21722	3.48025	3.21722	4.48025	4.21722	4.21722	4.63225	4.16831	4.21722	5.80218	4.63225	3.63225	3.89529	4.21722	3.99482	4.63225	4.80218	4.21722	4.53914	3.85465	3.34275	3.70264	4.43961	4.01076	4.07971	4.31675	4.70264	3.21722	2.63225	4.07971	5.34275	3.99482
SPINT1	5.02457	2.80218	3.80218	2.63225	3.63225	3.95418	4.48025	3.99482	5.12411	4.86929	1.63225	4.21722	2.89529	3.80218	3.99482	3.21722	4.21722	3.86929	3.63225	3.80218	3.99482	4.48025	3.48025	3.63225	3.63225	3.73179	3.61455	3.97621	3.71972	3.36922	3.46875	3.46514	4.06289	3.60716	4.30128	3.15308	4.18747	3.63225	3.84525	4.06521	4.35808	3.48025	4.53914	4.03664	4.27995	3.57979	4.19356	3.42872	4.40913	3.80218	4.18684	3.02457	4.25873	2.8387	4.5566	3.45168	4.18069	3.70264	4.26558	3.78426	4.33852	3.40986	4.22914	3.57979	4.44065	3.48025	5.49732	4.71972	4.14321	5.54013	5.25621	3.92771	5.06654	5.58078	5.3183	5.34154	5.16277	4.31032	5.33627	3.92023	5.60514	4.4873	5.39619	3.88018	5.42367	3.99482	4.38714	4.47437	4.52534	1.89529	3.63225	2.89529	3.99482	3.21722	4.35472	4.38071	4.21722	4.53914	3.40986	3.91765	3.48025	3.63225	3.48025	4.67665	4.89529	3.80218	3.73179	2.99482	5.04729	3.56514	3.85465	4.57085	4.38714	3.48025	4.80218	3.48025	3.63225	4.21722	2.63225	3.63225	3.80218	4.16342	3.35048	4.11725	3.75778	4.34275	4.28997	4.46338	3.90688	3.21722	4.21722	5.21722	4.22563	4.50672	2.89529	3.21722	2.34275	2.89529	4.09168	4.43961	4.21722	4.04034	3.11768	3.89529	3.73179	3.43961	3.95418	3.36922	3.76976	3.63225	3.21722	4.21722	3.21722	3.63225	3.99482	4.40986	4.63225	3.99482	3.95418	2.63225	3.63225	3.21722	4.82564	5.10946	4.86199	4.97996	3.21722	3.21722	3.21722	3.76976	3.78658	3.80218	4.57979	4.21722	3.89529	4.04729	4.31032	3.85465	3.73179	3.53914	4.21722	4.40986	4.02985	3.89529	4.86557	3.82727	4.60213	3.60424	4.77578	3.9721	5.22568	3.61149	5.1308	3.87433	4.34985	3.75778	4.74164	4.09168	4.59909	4.43134	4.28433	3.57085	4.07178	4.44751	3.85465	4.25786	4.37301	4.04388	4.12841	3.92348	4.93342	3.83019	4.29522	4.44548	4.07283	4.45822	4.43961	4.36161	4.47305	3.33269	4.40442	3.12411	4.34207	3.40986	4.96711	3.6867	4.92209	4.85362	4.94831	3.48025	3.94803	4.08597	4.67117	3.78112	4.99765	2.8387	4.41172	3.48025	3.86107	4.51267	4.36922	4.66467	4.09168	4.48025	4.21722	4.53914	4.70264	1.40986	3.80218	3.63225	4.21722	3.21722	3.63225	2.63225	4.63225	3.89529	3.63225	3.73179	3.63225	3.21722	3.21722	4.09168	4.85465	4.75778	4.80218	4.21722	3.89529	3.45822	4.57979	3.89529	3.21722	2.63225	3.92771	3.75778	3.99482
RHOBTB1	2.21722	1.21722	3.21722	2.63225	4.21722	2.63225	2.89529	3.40986	2.21722	4.21722	2.63225	3.63225	3.89529	2.21722	2.99482	4.21722	5.80218	3.21722	4.85465	3.80218	3.99482	3.21722	3.48025	2.63225	3.63225	4.40986	3.61455	3.90909	3.21722	3.63225	3.40986	3.67665	3.83661	3.26612	3.43134	3.86358	3.30295	4.04729	3.88707	3.48025	3.6867	3.38071	3.21722	4.71471	3.89529	4.31675	3.61455	3.87618	3.80608	3.80218	3.38714	3.80218	4.03506	3.97621	3.83933	3.58918	3.67373	3.80218	3.76901	3.71026	3.40669	4.21722	3.87418	4.31675	3.59516	3.48025	2.79981	2.63225	3.59573	2.80052	3.27532	4.21722	3.181	3.14754	3.26302	2.74328	3.16277	3.63225	2.26302	2.96088	2.36307	3.29968	2.18973	3.09168	2.37476	2.86929	3.12411	2.18159	1.40986	1.89529	3.95418	4.21722	3.40986	4.53914	3.70264	3.48025	3.48025	5.21722	3.40986	1.21722	1.89529	2.63225	1.89529	3.80218	1.89529	2.21722	3.57979	3.73179	4.04729	2.75778	1.04729	4.21722	3.53914	1.89529	3.21722	3.48025	4.21722	3.89529	2.63225	3.63225	3.21722	3.31118	3.90688	3.50617	3.45822	3.56514	3.26612	3.79095	3.65534	2.21722	3.96929	3.21722	3.25879	3.85465	2.89529	3.80218	3.75778	2.89529	4.53914	3.63225	3.69365	2.97621	3.76976	4.14321	3.21722	3.43961	3.71972	3.36922	3.31032	4.95418	3.21722	4.80218	3.21722	2.63225	3.73179	4.21722	2.63225	2.99482	3.63225	3.63225	4.63225	3.21722	3.33087	3.36265	3.44939	3.06784	3.21722	2.21722	2.80218	4.39779	3.51095	4.21722	2.99482	4.86929	4.70264	3.95418	3.48025	3.54979	3.6662	4.38714	3.97259	3.40986	3.56117	4.14321	3.56952	3.13921	3.48818	3.21722	3.61097	3.86107	3.61518	3.78837	3.64893	3.64606	3.53272	4.07971	3.78228	3.63225	3.75778	3.66082	3.40986	3.80218	3.61235	3.56117	3.92176	3.21722	3.08476	3.39619	3.43653	4.01368	2.86929	2.93711	3.81988	3.40986	4.34846	3.26028	3.55825	3.87618	3.08186	3.71972	2.90826	3.91765	3.05339	3.63225	3.05539	3.39124	3.09692	3.23143	3.14975	3.61775	3.12206	3.78112	3.15581	3.27862	3.26726	4.10174	2.5715	3.31032	3.21722	3.75778	3.63225	2.34275	3.21722	3.48025	1.89529	2.21722	1.89529	3.40986	3.80218	2.63225	3.01076	2.21722	2.63225	2.63225	4.63225	4.48025	3.63225	2.99482	4.80218	4.80218	3.21722	4.09168	4.21722	3.75778	3.70264	3.95418	3.11768	3.92771	3.73179	2.89529	2.21722	3.63225	4.21722	4.07971	3.40986
LCMT1	3.80218	2.80218	2.21722	2.63225	3.21722	1.63225	3.48025	3.73179	3.53914	3.40986	3.21722	4.21722	4.48025	3.21722	3.99482	4.21722	4.21722	1.99482	3.36922	4.02457	3.99482	3.48025	3.48025	3.63225	4.63225	3.73179	3.31909	3.7647	3.38714	3.04729	3.8249	3.53914	3.35662	3.35923	3.38071	3.01558	3.06194	3.95418	3.75778	2.70264	3.17974	3.48025	3.56514	4.45168	3.53272	3.21722	3.64974	3.13921	3.39364	3.21722	3.49023	2.80218	3.66221	3.6867	3.63851	3.71471	3.71405	2.70264	3.45822	3.26968	3.21722	3.99482	3.43361	3.40986	3.47781	4.35472	3.16659	3.95418	3.35472	3.28027	3.41971	3.34275	3.56514	3.6711	3.72245	3.32825	3.19025	3.31032	2.99998	3.49139	3.05494	3.03664	3.84685	3.53914	3.44751	3.65779	3.12411	3.44463	3.28433	1.89529	2.95418	3.48025	3.28433	2.80218	3.43134	3.61775	3.48025	3.21722	2.99482	3.02457	3.48025	3.63225	1.89529	1.21722	3.48025	3.21722	2.73179	2.99482	3.36922	3.56514	1.04729	3.63225	3.53914	1.89529	4.21722	2.89529	3.63225	3.89529	4.63225	1.63225	2.21722	3.07596	2.26302	2.98877	3.07971	2.68378	3.21722	3.83534	2.58495	3.21722	3.55425	3.95418	3.2751	2.04729	1.89529	2.21722	3.34275	2.89529	2.95418	3.63225	3.27862	3.51678	4.01076	1.89529	3.86929	2.63225	3.63225	3.04729	3.63225	1.63225	2.73179	3.21722	4.21722	2.63225	1.40986	2.40986	3.63225	1.40986	1.63225	2.63225	2.63225	3.21722	3.24067	3.0308	3.04729	3.06784	2.63225	2.21722	3.21722	1.89529	2.96346	3.21722	1.40986	3.40986	3.48025	3.04729	3.89529	3.16277	3.40986	3.21722	3.40323	3.73179	3.23559	2.89529	3.07766	3.05675	3.48818	3.51678	3.49626	3.02457	3.09323	3.40986	3.37591	3.27166	3.04729	2.75778	3.40243	3.43961	3.45822	3.38071	3.63225	2.95418	3.11485	3.51678	3.16277	2.61149	2.84376	2.73722	3.64298	3.42872	2.99482	3.29968	3.32031	3.73179	3.14683	3.07971	3.63225	2.55425	3.56052	2.80218	3.70016	2.21722	3.03501	2.8249	2.99173	3.93181	2.57336	3.11359	3.07898	3.2738	2.98455	3.01558	3.04164	2.27862	3.33139	3.10174	3.34522	3.11768	3.46514	3.34275	3.85465	2.75778	3.43961	2.89529	2.89529	1.21722	1.89529	2.99482	3.53914	3.63225	3.76976	3.21722	3.63225	2.63225	3.63225	2.89529	3.21722	3.73179	2.63225	3.21722	4.80218	3.95418	3.04729	4.07971	1.89529	1.63225	2.89529	4.34275	3.40986	2.89529	3.21722	2.63225	3.34275	3.07971	2.40986
HNRNPH2	3.21722	3.53914	3.80218	2.63225	2.63225	3.95418	1.89529	3.57979	3.80218	1.40986	3.63225	3.63225	3.89529	3.80218	3.40986	3.21722	5.21722	4.31675	3.85465	3.80218	2.99482	2.89529	2.89529	4.43961	3.63225	3.40986	3.25198	2.97621	3.33269	4.04729	2.99482	3.53914	3.27862	3.4467	2.96568	4.01558	3.30295	3.36922	3.21722	3.98275	3.57567	3.2738	3.28135	3.83019	3.29015	3.40986	2.85966	2.55425	3.54149	3.38714	3.19704	3.80218	3.044	2.51678	2.98644	3.71471	3.01998	3.35472	2.82387	3.46233	3.31506	1.40986	3.16231	2.40986	3.23902	3.48025	4.05967	3.80218	3.89529	4.08762	4.02739	4.21722	3.85294	3.86179	3.90688	3.89529	4.24369	2.63225	4.01791	4.34554	3.75009	4.12975	3.81122	3.71972	3.7647	4.31675	3.21722	2.94713	2.63225	3.48025	2.95418	3.48025	1.8249	3.21722	3.15832	3.21722	2.89529	3.21722	1.40986	2.53914	1.89529	1.63225	3.89529	3.21722	4.48025	2.21722	3.99482	1.40986	1.04729	2.75778	4.04729	3.74773	2.43961	2.89529	3.21722	3.89529	2.63225	3.48025	2.63225	2.63225	3.21722	2.98285	1.84798	2.91626	2.34275	3.1363	3.00309	3.59831	3.43294	2.21722	4.36161	3.21722	2.65734	3.36922	1.89529	2.21722	3.75778	3.48025	2.95418	4.43961	2.50101	3.21722	2.63225	2.21722	3.40986	1.63225	3.09168	3.63225	3.48025	3.21722	1.40986	3.21722	3.21722	4.21722	3.73179	3.73179	4.21722	3.99482	3.63225	2.63225	4.21722	3.21722	3.19337	2.81668	3.09792	2.84107	1.63225	3.80218	3.21722	2.89529	3.26302	2.80218	2.40986	4.21722	2.89529	3.63225	2.89529	2.46233	2.8249	2.33269	3.00362	3.86929	2.95418	2.48025	2.91055	3.77664	3.05324	1.51678	2.8862	3.02457	2.97775	3.1754	3.1485	3.27166	3.59983	2.34275	2.88537	0.632253	3.17282	3.38071	3.40986	3.43961	3.67125	3.60424	1.04729	2.89529	2.87618	2.57676	2.90601	2.66973	3.40986	3.12975	3.04729	3.33586	3.40986	3.17282	3.31032	3.42872	4.88584	2.95418	5.0171	3.38714	3.60759	3.40986	3.40405	3.25374	3.456	3.31389	3.47168	3.35472	3.56952	2.69365	3.55112	3.50101	3.58918	3.8387	5.24666	4.48025	4.26161	3.75778	3.36922	4.07971	4.33269	2.89529	3.89529	3.21722	3.48025	2.40986	4.02457	2.63225	3.95418	2.21722	4.63225	4.63225	2.63225	2.89529	2.63225	2.99482	3.21722	4.21722	3.21722	3.95418	2.63225	2.75778	3.48025	2.21722	3.76976	3.45822	3.57979	3.48025	3.80218	2.63225	4.34275	3.75778	2.99482
ADGRG6	4.53914	3.21722	4.21722	2.63225	2.63225	3.63225	3.48025	2.99482	2.21722	3.40986	4.21722	4.21722	2.89529	3.21722	2.99482	3.21722	4.21722	2.73179	3.63225	3.53914	3.40986	4.06521	1.89529	3.95418	3.63225	2.99482	3.25198	3.7647	3.33269	3.50672	3.07283	3.38714	3.46624	3.60716	3.32825	2.50101	2.92443	2.85465	3.40164	3.06521	3.51678	3.89529	3.00571	2.71471	3.38833	3.57979	3.81386	3.55425	3.52263	3.21722	3.21722	1.21722	3.75581	4.10174	3.83933	2.93711	3.78064	3.59573	3.66467	3.46233	3.75936	2.40986	3.37042	2.73179	3.59516	2.89529	2.38477	2.21722	2.70264	2.24179	2.72783	3.34275	2.50781	2.9549	3.121	1.74328	2.41652	3.11768	1.48541	2.25038	2.24759	2.58918	2.57676	3.21722	1.97621	2.40986	2.67665	2.66702	1.40986	1.89529	3.21722	1.89529	3.63225	2.80218	3.09692	2.89529	1.89529	2.21722	2.99482	1.21722	3.89529	2.63225	1.89529	3.21722	1.89529	4.21722	2.99482	3.40986	3.04729	2.75778	3.63225	2.63225	3.21722	1.89529	3.21722	3.89529	4.21722	1.89529	4.21722	3.21722	3.80218	2.88331	2.58495	3.08453	2.92771	3.07971	3.05967	2.49139	2.84798	2.21722	3.42872	4.21722	2.79936	2.04729	1.89529	2.21722	3.07971	3.89529	3.21722	2.63225	2.86358	3.32413	3.63225	2.48025	2.99482	2.95418	2.80218	3.74773	3.48025	3.21722	2.73179	3.21722	4.80218	4.21722	1.40986	1.40986	2.63225	2.99482	2.63225	3.63225	2.63225	4.21722	2.74591	2.81668	2.88379	2.24067	1.63225	2.21722	2.80218	2.89529	3.16991	3.21722	4.40986	2.99482	2.89529	3.04729	3.11768	1.78426	3.56186	2.95418	2.77096	2.99482	3.39124	2.70264	2.91055	2.66973	3.13124	2.97621	3.37163	3.12411	3.09323	3.1754	2.96088	2.90909	2.31032	2.34275	3.29418	2.63225	3.66467	3.15832	3.8249	2.85465	3.27532	3.16063	3.46233	3.67289	3.68811	3.61858	3.67469	3.49285	4.26784	2.71471	2.92176	2.67289	1.8249	3.56514	4.01076	2.77664	2.36058	2.21722	2.54262	2.91765	2.85813	2.99482	2.24023	3.01928	2.15832	2.68829	2.22452	2.78281	2.36307	3.15308	2.53914	1.69365	2.89529	2.6867	2.07673	2.89529	3.12411	3.84525	2.63225	1.75778	2.63225	2.89529	3.48025	1.21722	1.89529	2.40986	1.21722	2.63225	3.31032	3.80218	2.63225	2.63225	4.21722	2.89529	1.63225	2.99482	2.63225	3.21722	3.21722	3.63225	3.04729	3.34275	2.89529	3.80218	3.76976	3.45822	3.40986	1.89529	3.80218	2.63225	3.07971	4.45822	3.40986
PJA1	4.21722	3.21722	2.21722	2.63225	3.95418	1.63225	4.70264	2.99482	3.21722	4.21722	3.21722	4.63225	1.89529	4.21722	2.40986	4.21722	4.21722	3.73179	3.04729	3.53914	2.99482	2.89529	2.89529	1.63225	3.21722	2.99482	2.76655	3.51678	3.84171	3.21722	4.03435	2.91765	3.96667	4.00309	3.96568	3.60054	2.77243	2.36922	3.66467	4.21722	3.73917	3.48025	3.34275	3.45168	3.0946	2.40986	3.13268	2.77664	3.38323	3.46514	3.31408	3.02457	3.33835	3.32413	3.02994	3.71471	3.06521	3.35472	3.31237	3.04729	2.93891	2.99482	3.11168	2.73179	3.42805	3.48025	3.16659	3.21722	3.48025	2.89032	3.34932	3.34275	3.20524	3.52836	3.121	3.15832	3.46233	2.89529	2.92598	2.59831	2.83255	3.12975	2.65922	2.63225	3.10174	2.99482	3.53914	1.85966	-0.175102	1.89529	2.95418	4.21722	2.99482	2.80218	3.09692	3.38071	4.21722	3.80218	2.99482	2.80218	1.89529	2.63225	3.48025	3.80218	3.89529	2.21722	2.73179	3.73179	3.63225	4.21722	3.04729	3.63225	3.33269	1.89529	3.21722	3.48025	4.21722	3.48025	4.21722	3.95418	2.21722	3.55709	3.16991	3.30503	3.07971	2.95942	3.11412	1.79095	2.43294	2.21722	3.13921	3.21722	3.13921	3.85465	3.48025	4.21722	3.56514	2.89529	4.33269	2.63225	4.21722	3.7647	3.63225	3.48025	4.21722	4.09168	3.53914	3.36922	2.89529	3.95418	3.73179	3.21722	3.21722	2.63225	3.40986	2.99482	2.63225	2.99482	1.63225	3.63225	2.63225	4.80218	3.21722	3.32257	3.44939	3.35257	3.63225	2.21722	1.21722	2.89529	3.35048	3.80218	2.99482	2.40986	1.89529	3.04729	3.48025	3.78426	3.48786	3.58645	3.63886	2.99482	3.28937	3.80218	3.46998	3.55425	3.6382	4.10174	3.48627	3.21722	3.33139	3.61149	3.46338	3.64606	3.89529	3.56514	3.17714	3.80218	3.66467	3.48025	3.40986	2.63225	3.75531	3.16063	3.71026	3.29739	3.11225	2.81122	3.28041	3.13921	4.05372	4.03664	3.36922	3.33586	3.63225	3.42075	3.89529	3.66973	3.19552	3.33269	2.99192	3.30468	3.20904	2.40986	3.13612	2.93181	2.99962	2.98527	3.08702	3.03279	3.41751	3.94158	2.89904	3.78112	3.39279	3.42367	2.86523	1.31032	2.67665	3.75778	2.36922	1.75778	2.95418	1.89529	3.48025	3.80218	3.48025	3.40986	3.53914	2.63225	3.21722	4.21722	2.63225	4.63225	2.63225	1.89529	3.63225	3.73179	3.63225	3.21722	4.21722	3.63225	2.63225	3.56514	4.48025	2.63225	2.63225	3.45822	3.99482	1.89529	3.80218	2.63225	2.75778	3.75778	3.73179
OAS1	4.80218	3.53914	4.21722	2.63225	2.63225	4.21722	4.48025	3.40986	3.80218	3.73179	3.21722	3.63225	2.89529	2.21722	2.40986	3.21722	4.21722	3.57979	2.63225	4.67665	2.40986	3.21722	4.21722	3.63225	2.63225	2.40986	4.14507	4.32413	3.9898	4.69115	3.73179	3.60953	4.63225	4.31343	4.18807	4.78112	4.27493	3.85465	3.45822	4.41885	4.10174	4.2738	4.21722	4.03664	3.11768	4.21722	2.82929	2.77664	3.34079	3.9721	2.77521	3.91765	4.02005	5.7647	2.86358	3.29968	2.76976	3.70264	2.84525	3.63225	3.33852	4.57979	2.96254	3.21722	2.98748	3.21722	3.68116	3.80218	3.70264	3.20226	2.93428	4.34275	3.42764	3.20644	3.87773	2.82129	2.88859	3.48025	2.3785	3.43481	2.46998	3.37768	2.07426	3.21722	2.27166	3.21722	2.21722	0.859663	-0.175102	3.48025	2.63225	3.89529	3.52534	2.80218	3.38071	3.66082	1.89529	2.21722	1.40986	2.80218	1.89529	3.63225	2.89529	2.80218	3.48025	3.21722	3.57979	4.99482	4.95418	4.07971	4.50672	4.36922	4.09168	3.48025	4.21722	1.89529	3.63225	3.48025	2.63225	3.95418	2.21722	3.59952	3.90688	3.36074	3.66467	3.34275	3.71679	3.64893	3.07037	2.21722	3.77664	3.63225	3.60672	3.63225	4.21722	2.21722	2.34275	3.89529	3.43961	3.95418	3.78112	3.8387	2.89529	3.89529	1.99482	3.63225	2.95418	4.04729	3.63225	3.21722	3.21722	3.21722	4.21722	2.63225	2.99482	3.73179	2.63225	2.99482	2.63225	2.63225	4.21722	3.21722	3.16912	3.77273	3.21722	3.16912	3.95418	3.21722	2.80218	3.89529	3.35048	3.67665	4.21722	2.40986	2.89529	4.21722	3.31032	3.63225	3.69937	3.21722	3.23039	3.86929	3.10174	3.59573	3.69237	3.92348	3.10571	3.6867	3.72574	4.0752	3.58918	3.54736	3.21722	3.37476	3.46233	3.07971	3.61235	3.80218	3.95418	3.15832	3.28433	3.43961	3.61235	3.64606	3.63225	3.25786	2.93891	2.57676	3.61056	3.55425	3.93342	3.45168	3.32031	3.78837	3.52534	4.0308	3.21722	3.13921	3.23859	4.27611	3.18203	3.30468	2.83707	3.63225	2.96987	4.10174	3.5041	3.36636	3.48391	4.39354	4.21722	4.39409	3.40044	3.86358	3.26726	3.6867	2.74659	3.48025	3.02457	2.92771	3.50672	2.34275	3.21722	2.89529	2.89529	3.53914	3.48025	1.40986	2.80218	3.63225	2.48025	3.21722	2.63225	2.63225	3.63225	1.89529	2.63225	2.40986	3.21722	3.21722	3.21722	2.95418	3.63225	2.75778	2.48025	2.63225	3.63225	3.56514	3.99482	2.89529	2.21722	4.63225	3.56514	2.75778	3.73179
USP16	3.80218	4.02457	4.21722	4.63225	3.63225	3.63225	1.89529	3.73179	1.21722	2.40986	2.63225	2.63225	3.48025	3.80218	3.99482	4.21722	4.21722	3.99482	3.85465	3.53914	4.21722	2.89529	4.48025	2.63225	4.43961	3.40986	3.76655	4.37476	3.33269	4.36922	3.77909	4.26161	3.94158	4.11412	3.09692	3.15308	3.73179	4.29522	3.75778	4.14321	3.57567	3.96568	3.96724	4.12975	3.67956	3.73179	3.40398	2.77664	3.77455	3.30468	3.57085	3.80218	3.55381	2.51678	3.45919	2.71471	3.8443	3.48025	3.51267	3.71026	3.21722	3.40986	3.45407	3.40986	3.50205	4.06521	3.76133	4.33269	3.59573	3.96898	3.86028	3.34275	3.7413	4.22079	4.14566	3.85876	3.65215	4.21722	3.90688	3.83534	4.02018	3.98773	4.24418	3.43961	4.11669	4.21722	3.02457	1.66702	2.8249	4.21722	0.632253	3.48025	3.52534	1.21722	4.09692	3.48025	1.89529	3.80218	4.21722	3.67665	2.89529	3.95418	4.70264	2.21722	1.89529	3.21722	2.73179	2.99482	2.63225	3.75778	4.21722	2.63225	3.88018	3.89529	4.21722	3.89529	2.63225	3.48025	2.63225	3.95418	4.21722	4.0067	4.01791	3.81619	4.21722	3.52332	3.64464	2.96088	3.51095	2.21722	3.87618	2.63225	3.33852	4.21722	3.89529	2.21722	4.21722	2.89529	2.63225	3.21722	3.60054	4.16063	3.31032	3.80218	3.57979	2.95418	3.43961	3.50672	3.89529	2.63225	4.1103	3.21722	3.21722	2.63225	2.40986	2.99482	2.63225	3.73179	3.63225	3.63225	2.63225	3.21722	3.85633	4.13861	3.92644	3.30885	3.63225	2.21722	3.53914	3.63225	3.72245	3.38714	2.40986	4.40986	4.70264	3.50672	3.11768	3.71026	3.59749	3.38714	3.67785	3.73179	3.7	2.89529	3.69237	3.55425	3.70774	3.97621	4.00984	4.17141	4.09323	3.54736	3.69784	3.7647	3.53272	4.21722	3.69982	2.21722	3.66467	3.96568	3.8249	3.43961	3.67125	3.56117	3.85465	3.48025	3.47179	3.98115	3.76584	3.42872	3.65779	3.58918	3.92176	4.21722	3.73179	3.49475	3.83389	4.61314	3.45491	3.21722	3.33403	3.30468	3.5951	3.40986	3.76299	3.63225	3.48025	3.559	3.72959	3.30128	3.94803	3.60054	3.37372	3.86358	3.58918	3.32413	3.72583	3.11768	2.53914	4.1501	4.13475	3.07971	3.43961	4.21722	2.89529	4.38714	2.89529	2.99482	3.53914	2.63225	3.70264	3.21722	3.63225	2.63225	4.63225	3.48025	3.63225	2.99482	3.63225	3.21722	5.21722	3.63225	3.36922	4.07971	4.21722	3.63225	4.39779	3.92771	3.86929	2.89529	2.21722	3.63225	2.75778	3.56514	3.40986
RRM1	4.80218	3.21722	3.21722	3.63225	3.95418	1.63225	1.89529	3.40986	2.21722	2.99482	2.63225	2.63225	2.89529	2.21722	3.73179	3.21722	4.21722	2.40986	2.63225	2.80218	1.40986	3.21722	3.48025	3.21722	2.63225	3.40986	3.81386	3.51678	3.15581	4.13475	3.40986	3.02457	3.46624	2.81867	3.03279	4.01558	3.40986	3.50672	3.07971	3.35472	2.63225	3.74328	3.21722	3.12975	3.07114	2.73179	3.10759	2.55425	3.18159	3.02457	3.47355	1.80218	3.19065	2.8387	3.34901	3.71471	3.43961	3.48025	3.3577	3.04729	3.31506	1.40986	3.18697	3.40986	3.35005	2.48025	3.33324	3.43961	3.98275	3.30846	3.48682	1.75778	2.79021	3.32413	3.51095	3.61775	3.36922	3.11768	3.45942	2.49139	3.36307	3.58918	3.07426	2.63225	3.2447	2.99482	3.60953	2.44463	2.99482	3.48025	3.43961	1.89529	2.40986	3.80218	3.09692	3.03279	1.89529	2.21722	3.40986	2.80218	3.89529	3.21722	1.89529	2.80218	3.48025	2.21722	3.40986	3.73179	2.04729	3.34275	1.04729	3.74773	3.53914	1.89529	3.21722	2.89529	4.21722	4.21722	2.63225	3.21722	4.53914	3.28541	3.35048	3.13653	2.92771	3.34275	3.26612	3.03888	2.96346	2.21722	2.55425	3.21722	2.44322	3.85465	3.48025	2.21722	2.34275	1.89529	2.95418	3.21722	3.60054	3.51678	3.48025	3.06521	1.40986	3.21722	3.33269	3.04729	2.63225	3.95418	2.99482	3.21722	3.21722	4.21722	3.73179	2.40986	4.21722	2.40986	2.63225	2.63225	3.63225	3.21722	2.93033	3.10356	3.17067	3.11937	4.43961	4.21722	1.21722	3.63225	3.16991	3.67665	3.40986	2.40986	3.48025	3.63225	3.31032	3.36922	3.14683	2.80218	3.53649	3.21722	3.43961	3.80218	3.18619	3.49285	3.36444	2.6867	3.37163	3.12411	3.20014	2.99482	2.87841	3.51678	3.1404	2.75778	3.38494	1.63225	3.63225	3.48025	3.14683	3.50672	3.48682	2.97621	3.54979	3.48025	3.47179	3.73722	3.00911	2.96929	2.99482	2.12975	3.41652	3.25786	3.40986	3.56514	3.31032	3.77664	2.76584	3.33269	2.79637	3.02457	2.70381	3.63225	3.05539	3.25374	2.85876	3.14397	3.22452	3.12795	3.36307	3.15308	3.30468	2.69365	3.56271	2.97621	3.17189	2.63225	3.80218	3.66467	3.21722	3.07971	3.95418	3.89529	4.21722	2.80218	3.48025	3.73179	2.80218	2.63225	3.70264	4.21722	2.63225	2.63225	4.63225	3.89529	1.63225	3.40986	3.63225	3.21722	4.21722	2.21722	3.85465	3.07971	3.21722	3.43961	2.89529	3.07971	3.73179	3.48025	3.21722	2.63225	3.56514	2.34275	3.73179
FBXO7	3.80218	2.80218	2.21722	3.63225	3.95418	4.80218	3.48025	3.21722	3.21722	4.40986	3.63225	4.21722	4.48025	4.53914	3.99482	3.21722	4.21722	4.57979	3.63225	2.80218	4.57979	3.48025	3.48025	3.63225	3.63225	3.99482	3.38323	3.51678	3.9898	2.85465	3.52534	3.46514	3.80913	3.05967	3.78281	3.01558	3.40986	2.85465	4.11534	3.21722	3.97621	3.96568	4.1501	3.12975	3.79861	3.99482	3.61455	2.96929	3.62343	3.60953	3.49023	3.67665	3.56213	3.8387	3.33751	3.12975	3.47355	4.48025	3.53914	4.04729	3.53407	2.99482	3.37042	3.57979	3.30941	3.89529	3.96127	3.95418	3.80218	4.20226	4.29418	4.66467	4.09277	3.91573	3.87773	4.06521	3.95418	3.89529	3.8278	4.07635	3.79191	3.71471	4.24418	3.71972	4.07136	3.99482	3.21722	2.5601	2.40986	2.89529	2.21722	4.89529	3.52534	2.80218	3.82129	3.43134	1.89529	3.80218	2.99482	3.67665	1.89529	3.63225	3.48025	2.21722	1.89529	3.80218	3.86929	1.40986	2.04729	2.75778	4.21722	2.63225	3.21722	3.48025	4.21722	2.89529	2.63225	3.48025	2.63225	3.21722	2.21722	3.65087	3.43294	3.19899	3.84525	3.60578	3.60716	3.37591	4.16991	4.21722	3.42872	3.95418	3.33852	3.85465	3.48025	2.21722	2.34275	2.89529	3.80218	3.63225	3.27862	3.6867	3.63225	3.35472	3.21722	2.63225	2.95418	3.04729	3.63225	3.21722	2.99482	3.21722	3.21722	2.63225	4.57979	3.99482	3.63225	3.73179	4.21722	3.63225	2.63225	3.21722	3.76221	3.4766	3.9814	3.77833	3.63225	3.21722	3.53914	3.76976	3.65534	3.91765	4.21722	3.40986	3.89529	3.63225	3.31032	3.36922	3.48786	3.43961	3.63886	3.40986	3.21722	3.21722	3.4527	3.21722	3.52717	3.97621	3.62923	3.80218	3.64071	3.78837	3.85704	3.32413	3.78426	4.34275	3.6273	3.43961	3.87326	2.89529	3.28433	3.57085	3.88537	3.42367	2.92176	3.37333	3.59378	3.24418	3.64298	3.61314	3.73179	3.29968	3.50672	4.08793	3.40986	3.69638	3.89529	2.77664	4.06999	4.09168	4.08058	3.53914	3.71539	3.52534	3.93644	3.63225	3.55064	4.00195	4.03396	3.85876	4.39055	3.78112	3.75119	3.50101	3.76202	4.04034	4.07673	4.11768	2.67665	2.75778	2.85465	3.07971	3.43961	3.48025	3.48025	4.02457	2.89529	4.21722	4.02457	3.63225	3.55825	2.21722	2.63225	3.63225	4.63225	1.89529	4.21722	3.99482	3.63225	4.21722	5.21722	4.21722	3.36922	4.07971	3.21722	4.33269	4.31032	3.75778	4.1103	4.48025	2.21722	4.21722	4.34275	4.34275	1.40986
EXTL2	2.21722	3.53914	3.80218	4.21722	4.21722	3.95418	3.48025	4.57979	3.53914	3.40986	1.63225	4.63225	3.48025	2.21722	2.40986	3.21722	4.21722	3.57979	2.63225	4.67665	3.73179	4.06521	4.21722	3.21722	3.21722	3.40986	3.94713	3.8387	3.58645	4.13475	3.99482	3.02457	3.01558	3.60716	3.48025	3.78112	3.46049	3.50672	3.71198	4.14321	3.78979	3.89529	3.51267	3.45168	3.71026	4.31675	3.46453	3.42872	3.26339	2.80218	3.38714	3.21722	3.48987	4.32413	3.45919	2.71471	3.34007	2.89529	3.29694	3.04729	3.38433	3.73179	3.54273	2.99482	3.40252	3.70264	2.81867	2.63225	3.80218	2.77381	2.93428	3.34275	2.91306	3.21363	3.21722	2.48025	3.01692	2.63225	2.26302	2.96088	2.83255	2.83019	2.73722	3.43961	2.64606	3.1103	2.67665	1.18159	-0.175102	4.48025	0.632253	1.89529	2.8249	3.53914	3.48025	3.48025	1.89529	3.21722	2.99482	3.21722	1.89529	1.63225	3.48025	2.21722	3.48025	2.21722	3.99482	2.40986	3.04729	2.75778	2.04729	3.63225	2.95418	1.89529	3.21722	2.89529	4.21722	3.48025	3.63225	3.63225	2.21722	3.55709	3.43294	3.62013	3.45822	2.89529	3.31343	3.31451	3.65534	3.80218	3.42872	1.63225	3.30716	2.63225	3.89529	2.21722	3.75778	2.89529	3.43961	3.21722	4.21722	3.21722	2.89529	3.80218	2.99482	2.95418	3.71972	3.21722	2.89529	2.63225	3.21722	3.21722	4.21722	2.63225	2.40986	3.40986	3.63225	4.21722	1.63225	2.63225	4.21722	3.21722	3.09383	3.3021	3.38968	2.84107	3.21722	3.80218	1.21722	3.48025	3.65534	4.53914	4.99482	2.40986	4.21722	3.95418	3.11768	3.98589	3.52534	3.53914	3.63886	3.57979	3.57567	4.14321	3.39959	3.29122	3.32072	3.7647	3.62923	3.30468	3.05575	3.48025	3.03888	3.37476	3.78426	3.75778	3.47033	3.95418	3.42075	3.2738	3.63225	3.36922	3.83475	3.56117	3.54979	3.48025	3.45041	3.7747	3.76584	3.05675	3.31675	3.71471	3.81988	3.48025	3.73179	3.26028	3.39779	3.13921	2.87905	1.63225	2.9507	3.02457	2.63225	2.40986	2.91372	3.10174	2.74328	2.68829	2.92608	3.24578	3.12206	3.27862	3.05852	1.69365	2.56271	2.97621	3.00962	2.89529	3.80218	3.07971	3.36922	3.07971	3.21722	3.48025	3.48025	2.80218	3.48025	4.21722	2.80218	3.63225	3.76976	2.21722	3.63225	3.63225	4.95418	3.48025	4.21722	3.40986	4.21722	4.80218	3.21722	4.43961	3.85465	3.56514	3.21722	3.21722	3.89529	3.84525	4.21722	3.48025	3.21722	2.63225	3.56514	2.34275	2.40986
GLUL	5.02457	5.67665	5.38714	3.63225	3.95418	5.09168	4.21722	5.69526	5.46514	5.31675	4.43961	3.63225	4.89529	4.21722	4.99482	5.21722	6.53914	5.86929	5.63225	5.12411	4.86929	5.59573	5.21722	4.80218	4.80218	4.21722	5.38323	4.8387	5.47774	5.80218	4.75564	5.55707	4.96667	5.19212	4.9484	5.42157	5.06194	5.29522	5.13282	5.48025	4.78979	4.99962	5.23352	5.29968	5.57503	5.57979	5.61455	5.05675	5.35419	5.50262	5.7718	6.484	5.71071	4.51678	5.61252	5.21722	5.90403	5.2876	5.83727	5.71026	5.47708	5.86929	5.39444	5.90171	5.60639	4.59573	5.44972	6.49023	6.14321	5.42466	5.07178	5.61576	4.93498	4.99512	5.28539	5.09692	5.20379	5.43961	5.49824	5.90989	5.12206	6.07227	5.11865	6.04164	5.42367	5.86929	5.05011	5.45958	5.55282	4.21722	4.88018	3.48025	4.57979	5.02457	4.61775	4.74328	3.89529	4.80218	4.73179	4.46514	4.70264	4.80218	3.48025	4.53914	4.70264	4.21722	5.1103	5.1103	5.04729	4.66467	4.50672	5.09168	5.27611	5.35472	5.53914	5.21722	5.21722	4.89529	4.21722	4.21722	4.21722	4.59952	4.47247	4.31635	4.56514	4.5856	4.69908	5.09473	5.60287	2.21722	5.05675	4.80218	4.39928	4.21722	4.70264	4.21722	4.56514	4.70264	4.33269	4.80218	4.01558	4.10174	4.89529	4.70264	4.57979	5.02457	3.88018	4.21722	4.21722	3.21722	4.40986	3.21722	3.21722	3.63225	4.73179	3.73179	2.63225	4.40986	4.43961	2.63225	3.63225	3.21722	4.97996	4.81668	4.91942	4.93033	4.63225	5.02457	4.80218	4.39779	3.51095	5.12411	4.40986	5.31675	5.21722	5.40484	4.48025	5.07704	5.03435	4.89904	4.74365	4.86929	5.21258	5.06521	5.1757	5.65579	5.10571	5.1892	5.13653	5.57477	4.86311	5.08793	4.90989	4.97621	5.24892	5.71198	5.08809	5.53914	4.90074	5.2738	5.34846	5.06966	5.2658	5.42367	5.19025	5.88883	5.71075	5.83802	5.30087	5.01368	4.61931	4.83019	4.93806	5.06521	4.68288	5.0308	5.09168	4.82727	5.12267	5.49023	4.89202	5.60953	5.49444	5.84727	5.0292	5.93181	5.30128	5.39189	5.28516	5.59017	5.78157	5.55163	5.484	5.73805	4.75034	5.13149	4.76705	5.73659	4.67665	4.75778	4.69115	4.07971	4.21722	4.21722	3.48025	4.02457	4.89529	4.99482	4.53914	4.63225	4.59573	4.53914	4.21722	3.63225	4.63225	2.89529	4.43961	3.99482	3.95418	4.21722	5.21722	4.95418	5.04729	5.07971	5.21722	4.95418	4.39779	4.66467	4.57979	4.89529	4.53914	4.21722	5.1501	5.34275	5.1103
MYCL	3.80218	3.21722	3.21722	2.63225	2.63225	3.21722	2.89529	2.99482	1.21722	3.73179	1.63225	3.63225	2.89529	2.21722	3.73179	3.21722	4.21722	2.99482	3.36922	2.21722	1.40986	3.21722	1.89529	1.63225	1.63225	3.40986	5.21722	4.04034	4.82208	4.04729	4.77909	3.12411	4.96667	3.60716	5.0163	3.69365	5.15709	2.36922	4.61576	3.35472	5.08156	3.74328	4.92771	4.29968	3.20649	3.73179	3.50352	3.13921	3.43457	3.46514	2.97803	3.67665	3.64666	1.51678	3.22971	2.45168	3.36199	2.70264	3.47203	3.36922	3.66973	3.40986	3.56171	3.21722	3.65045	0.895287	2.99482	2.21722	2.48025	3.06576	3.23684	3.56514	3.36444	3.48144	2.84798	3.15832	3.57085	1.89529	2.88751	2.49139	2.83255	3.88464	2.65922	3.33269	2.60424	2.57979	3.38714	2.02959	3.63225	1.89529	2.63225	1.89529	3.28433	2.21722	3.2738	3.57336	3.48025	2.21722	3.40986	4.12411	3.48025	1.63225	4.89529	3.53914	2.89529	2.21722	2.40986	2.40986	1.04729	3.34275	3.04729	3.50672	3.53914	3.89529	3.21722	2.89529	2.63225	2.89529	2.63225	3.21722	4.21722	3.36136	3.35048	3.43529	3.45822	3.29384	3.40363	2.96088	3.16991	3.21722	2.96929	1.63225	2.98919	2.63225	2.89529	3.21722	2.34275	1.89529	3.21722	2.63225	4.08597	3.8387	4.21722	3.48025	3.21722	3.95418	3.71972	4.74773	4.55825	2.63225	4.57979	3.21722	4.21722	2.63225	3.73179	3.99482	2.63225	2.40986	4.21722	2.63225	3.63225	3.21722	3.04137	2.87326	3.30602	3.04137	4.21722	2.21722	2.80218	3.89529	4.01791	3.38714	2.99482	3.40986	2.89529	2.36922	3.31032	3.16277	3.14683	3.43961	3.25639	2.40986	3.32413	2.89529	3.16513	2.77664	2.99879	3.32413	3.27054	3.02457	3.45168	3.1754	3.49139	3.37476	3.46233	3.56514	3.33117	3.43961	3.17282	3.38071	3.40986	2.85465	3.19732	2.42367	2.63225	3.33586	3.66973	3.39619	3.23859	3.13921	1.73179	3.45168	3.41652	3.40986	2.99482	3.42075	3.31032	2.55425	2.90601	3.53914	3.47153	2.38714	2.39347	2.99482	3.04497	2.8387	3.06521	2.95132	3.11873	3.66082	3.30648	2.27862	3.0752	3.15308	3.09323	3.42367	3.23201	3.31032	3.86107	3.34275	3.04729	3.56514	3.80218	4.21722	3.48025	3.80218	3.48025	2.99482	1.21722	4.21722	3.70264	2.21722	4.63225	4.95418	2.63225	3.48025	2.63225	4.21722	3.21722	3.21722	4.21722	4.09168	2.63225	3.34275	2.89529	2.63225	3.89529	3.92771	3.57979	2.89529	2.21722	4.21722	3.75778	3.56514	3.73179
NGRN	4.21722	3.21722	3.80218	2.63225	3.95418	4.21722	1.89529	3.99482	4.02457	4.21722	1.63225	4.21722	3.89529	4.21722	4.21722	3.21722	4.21722	4.21722	2.63225	1.21722	4.21722	2.89529	3.48025	3.21722	4.21722	3.99482	3.38323	3.51678	3.91765	3.50672	4.1103	3.67665	4.25844	4.16659	4.03279	4.01558	3.6469	4.04729	3.34275	3.80218	3.6867	4.48025	4.28135	3.12975	4.99215	3.99482	5.12019	4.82727	4.99238	3.91765	4.88649	3.67665	5.03805	4.42367	5.20778	4.45168	5.3009	3.06521	4.9721	3.71026	5.04254	4.21722	4.93003	4.31675	5.02979	4.48025	3.95276	3.21722	3.48025	4.07126	4.29418	4.07971	4.30958	4.1736	3.99094	4.18807	4.14883	4.39779	4.20162	3.79095	3.79191	3.45168	4.21722	3.80218	3.74559	3.65779	3.60953	3.44463	3.14683	4.48025	2.21722	4.21722	3.63225	3.53914	3.85876	3.74328	1.89529	3.80218	3.99482	3.38714	1.89529	2.63225	3.89529	4.21722	4.70264	3.80218	3.40986	3.40986	4.50672	4.07971	4.21722	4.36922	3.88018	3.89529	3.21722	4.21722	4.21722	2.89529	2.63225	3.21722	3.21722	4.44519	3.78658	4.38244	3.84525	4.64531	4.64464	4.46338	3.78658	2.21722	4.61314	4.21722	4.47884	4.63225	2.89529	4.21722	4.21722	1.89529	3.21722	3.95418	4.27862	4.47097	4.01076	4.59573	5.31675	4.33269	4.38714	4.13475	3.63225	4.43961	3.73179	3.21722	3.21722	2.63225	2.40986	2.99482	4.21722	3.99482	3.63225	2.63225	4.63225	3.21722	4.24067	4.32257	4.33797	4.24067	2.63225	3.80218	4.38714	4.21722	3.84798	3.91765	3.73179	3.99482	3.48025	3.95418	4.21722	4.32031	4.73179	4.05852	4.25639	4.31675	4.47871	3.89529	4.42639	3.92348	3.94221	3.97621	4.04427	4.30468	4.14767	3.61149	4.51887	4.04034	4.0946	3.56514	4.59725	3.95418	3.45822	4.43134	3.40986	4.09168	4.6273	3.97621	3.92176	4.70264	4.55425	4.48929	4.37994	4.36161	3.80218	3.93711	4.01692	3.99482	4.07283	4.0308	4.26452	3.66973	3.83763	4.09168	4.21722	4.17141	3.71539	4.07283	4.21257	3.88601	3.89529	4.32719	4.19135	3.80218	4.24759	3.27862	4.22471	4.01558	4.07461	3.42367	4.07673	4.01076	3.86107	3.45822	4.13475	3.75778	4.21722	1.89529	2.89529	2.80218	4.21722	4.21722	3.80218	2.63225	4.01076	3.80218	4.21722	2.63225	2.63225	4.21722	3.21722	3.73179	3.95418	4.80218	3.21722	3.43961	3.04729	3.92771	4.06521	3.80218	3.11768	3.56514	2.40986	2.89529	3.80218	4.21722	3.75778	4.45822	4.40986
PAIP2	2.21722	3.21722	4.53914	2.63225	4.80218	3.95418	2.89529	3.86929	3.21722	3.73179	3.21722	4.21722	3.89529	4.21722	3.99482	3.21722	4.21722	3.99482	4.85465	4.38714	3.73179	3.89529	3.48025	4.21722	3.63225	3.73179	3.61455	4.16063	3.84171	3.36922	3.77909	3.9721	4.31814	4.00309	3.74328	3.86358	3.92443	3.74773	3.88707	3.48025	4.10174	4.32825	4.18405	4.03664	3.69499	2.73179	3.75043	3.66973	3.63225	3.9721	3.50672	4.46514	3.65834	3.32413	3.72045	3.29968	3.66788	4.2876	4.07971	3.92176	3.38433	3.40986	3.65305	3.21722	3.46553	3.70264	4.09104	2.63225	3.89529	4.11449	4.11485	4.45822	4.26414	4.11333	4.45284	4.35472	4.09168	4.39779	3.74415	3.83534	3.83255	3.98773	3.98115	4.53914	4.36227	3.86929	3.86107	3.50352	2.14683	4.70264	4.21722	3.89529	2.99482	3.80218	3.70264	3.43134	4.21722	3.21722	4.40986	3.91765	3.48025	4.63225	2.89529	3.80218	4.21722	3.21722	2.40986	3.99482	3.63225	3.56514	4.74773	4.04729	4.09168	2.89529	3.21722	4.48025	2.63225	4.21722	4.21722	4.21722	3.21722	3.97481	3.78658	4.34977	4.07971	4.26875	4.08715	4.1485	3.84798	2.21722	4.36161	2.63225	4.18307	3.04729	2.89529	3.80218	4.07971	1.89529	4.33269	1.63225	4.15308	3.6867	3.48025	3.80218	3.73179	3.63225	2.80218	3.74773	3.48025	3.21722	3.40986	3.21722	4.21722	2.63225	3.99482	2.99482	3.63225	4.21722	1.63225	2.63225	3.63225	4.21722	3.79427	4.12702	4.17067	3.98692	3.63225	3.80218	4.21722	4.01076	4.21722	4.12411	2.40986	3.40986	4.48025	4.43961	4.11768	4.21722	3.59749	3.80218	3.90846	3.40986	3.7647	3.06521	3.79191	4.05675	3.97078	4.32413	4.00984	4.12411	3.71471	3.33586	3.67359	3.7647	3.46233	4.66467	3.91003	3.21722	4.0308	4.43134	3.52534	3.69115	3.95813	3.97621	3.92176	3.5142	3.90789	3.81122	3.98402	4.13921	4.16475	4.21722	4.13475	3.73179	3.8249	4.0308	4.11768	4.05675	4.82355	4.21722	4.54262	4.46514	4.88916	4.28433	4.67791	4.25374	4.15832	4.31389	4.39606	4.38071	4.81237	4.50101	4.49023	4.15308	4.26726	4.10174	4.78723	4.83389	3.74078	4.00571	3.85465	3.34275	3.21722	3.48025	3.89529	3.21722	3.89529	3.40986	2.21722	3.63225	3.76976	3.21722	2.63225	4.95418	4.63225	3.89529	3.63225	3.99482	3.21722	3.21722	4.21722	3.63225	4.21722	3.34275	2.89529	3.43961	4.11768	4.1501	2.99482	2.89529	2.21722	4.63225	4.45822	4.34275	2.40986
SRGAP3	3.80218	3.53914	3.80218	4.63225	4.21722	3.63225	4.48025	3.99482	4.38714	4.86929	4.21722	2.63225	4.48025	2.21722	4.57979	5.21722	4.21722	4.65779	3.63225	4.38714	3.99482	4.35472	1.89529	4.43961	4.43961	3.40986	4.58758	4.21722	3.95418	3.36922	3.68288	3.80218	4.01558	4.05967	4.21722	3.50101	4.57979	3.21722	3.88707	3.98275	4.14127	4.38071	4.07971	4.03664	3.71026	3.21722	4.05606	3.66973	3.57848	3.91765	3.74773	3.21722	4.17988	3.97621	3.55163	3.29968	3.71405	2.21722	3.5522	4.16277	3.68811	3.99482	3.62625	3.21722	4.0709	3.21722	3.51766	3.43961	2.89529	3.39866	3.69982	3.92771	3.85294	4.01791	3.96346	3.78281	3.98589	4.31032	4.08745	3.18327	3.41751	2.58918	2.73722	2.95418	3.78356	2.40986	4.0752	3.02959	2.99482	2.89529	4.09168	2.89529	3.28433	2.80218	4.03279	3.70264	3.48025	4.53914	2.40986	4.12411	4.21722	3.95418	3.48025	4.21722	2.89529	2.21722	3.99482	3.73179	3.04729	3.34275	3.36922	3.85465	4.02457	3.48025	3.21722	4.21722	4.21722	1.89529	2.63225	3.21722	3.80218	3.7294	3.65534	3.82414	3.21722	3.48025	3.4467	3.74515	3.26302	4.80218	4.13921	3.95418	3.39928	3.85465	3.48025	2.21722	2.75778	2.89529	2.63225	2.63225	3.86358	3.6867	3.31032	4.06521	3.40986	2.95418	3.53914	3.95418	4.01076	2.63225	3.73179	3.21722	3.21722	3.63225	4.21722	4.21722	4.21722	2.99482	3.95418	3.63225	2.63225	4.21722	4.04137	3.10356	3.6662	3.53441	3.95418	4.21722	4.02457	3.63225	4.121	3.02457	1.40986	2.99482	4.21722	3.63225	3.48025	3.85465	3.63225	3.80218	3.63886	3.21722	3.3412	2.21722	3.89784	3.55425	3.67339	3.42367	3.74261	3.60953	3.7851	3.67289	3.49139	3.6867	3.53272	3.75778	4.10421	3.63225	3.45822	4.21722	3.91236	3.50672	4.00467	4.00863	3.71026	3.1754	3.26697	3.57676	3.15113	4.13921	3.80218	4.12975	4.01692	3.99482	3.28433	4.0308	4.26452	3.13921	3.30087	0.632253	3.70016	3.21722	4.15049	2.8249	3.24023	3.57567	3.9484	3.96839	3.73471	3.66082	4.24759	3.15308	3.96317	3.60054	3.89529	2.8387	3.6173	3.48025	4.02457	4.00571	4.36922	4.66467	3.43961	4.70264	4.21722	2.80218	3.89529	4.21722	4.38714	3.63225	4.55825	3.80218	4.21722	4.63225	4.63225	4.21722	4.21722	4.40986	4.63225	4.21722	4.80218	4.53914	4.36922	3.92771	3.70264	4.21722	3.76976	4.45822	3.73179	4.89529	3.21722	2.63225	4.21722	3.92771	3.40986
SAR1B	3.80218	2.80218	3.21722	4.21722	4.21722	3.63225	1.89529	3.99482	2.80218	3.99482	3.63225	2.63225	4.48025	5.02457	4.21722	3.21722	4.21722	3.21722	3.63225	3.53914	4.21722	1.89529	4.21722	4.43961	2.63225	2.40986	3.38323	3.8387	4.05852	4.13475	3.91236	4.17141	3.27862	4.16659	3.09692	4.08597	3.12607	3.50672	3.88707	3.70264	3.78979	3.66082	3.61576	4.12975	3.29015	2.99482	3.36216	3.66973	3.14507	3.86107	3.23711	2.80218	3.48551	3.97621	3.21722	2.12975	3.44646	4.06521	3.20073	3.92176	3.31506	4.40986	3.1245	2.40986	3.0546	4.21722	3.07544	3.21722	3.89529	2.96308	3.23684	4.34275	3.07971	3.47547	3.43294	2.66082	3.29522	2.89529	2.3785	3.43481	3.18619	3.58918	3.34728	3.09168	2.7647	3.40986	2.91765	3.02959	2.8249	1.89529	3.43961	4.21722	2.63225	3.53914	3.38071	3.03279	2.89529	3.21722	4.40986	3.21722	3.48025	3.21722	3.89529	4.53914	1.89529	3.21722	3.21722	3.99482	3.63225	3.56514	3.85465	2.36922	3.53914	2.89529	5.53914	3.48025	2.63225	3.48025	2.63225	3.95418	2.21722	3.71017	4.07037	3.69139	4.00571	3.39005	3.40363	3.87841	3.84798	3.80218	3.66973	3.95418	3.45757	3.04729	2.89529	2.21722	4.21722	3.48025	4.09168	2.63225	3.01558	3.10174	3.89529	3.70264	4.1103	4.09168	3.80218	3.21722	3.11768	2.63225	3.57979	4.21722	3.21722	2.63225	2.99482	2.99482	4.21722	2.99482	3.21722	2.63225	2.63225	3.21722	3.09383	3.49475	3.61497	3.21722	2.63225	3.21722	3.80218	3.76976	3.65534	4.46514	2.99482	2.99482	2.89529	3.36922	3.89529	4.04729	3.63225	3.53914	3.61896	3.73179	3.35808	3.59573	3.43522	3.77664	3.6382	3.6867	3.47622	4.0752	3.61518	2.89529	4.05774	3.56117	3.46233	4.07971	3.59725	3.95418	3.87326	3.03279	3.14683	3.63225	3.75531	3.80218	3.26968	3.73179	3.47179	3.18973	3.10532	3.92348	3.99482	3.29968	3.67178	3.94591	3.99482	4.0308	3.83389	3.77664	3.05802	3.88018	3.38133	3.38714	3.45005	3.63225	3.45214	3.10174	2.78281	3.14397	3.32308	2.96568	3.98455	3.78112	3.46514	3.01558	3.73856	3.51678	3.23201	3.31032	3.9721	3.92771	3.50672	2.75778	3.21722	3.89529	4.48025	2.80218	4.21722	4.21722	2.21722	2.63225	3.83389	3.21722	3.63225	2.63225	3.63225	1.89529	3.21722	2.99482	2.63225	4.21722	4.21722	3.80218	3.63225	2.34275	2.48025	4.09168	3.63225	4.21722	3.57979	1.89529	3.21722	2.63225	4.21722	3.07971	3.73179
TMEM98	4.80218	4.02457	2.21722	3.63225	4.43961	4.43961	2.89529	3.86929	4.21722	3.99482	1.63225	4.21722	3.48025	3.21722	3.73179	4.21722	5.21722	4.21722	3.63225	2.80218	3.73179	3.70264	3.48025	4.95418	3.63225	2.99482	3.44463	4.10174	2.95418	4.13475	3.99482	4.17141	3.69365	4.52916	3.70264	4.60054	3.5567	3.95418	3.1501	3.80218	3.8387	4.43134	3.51267	3.93711	4.48025	4.21722	4.63225	3.55425	3.68409	3.60953	3.88018	3.02457	4.4092	3.97621	4.58604	3.71471	4.67956	3.80218	4.32003	3.46233	3.95418	3.99482	4.15607	3.99482	4.14206	4.80218	3.6604	4.09168	3.89529	3.28973	3.31279	3.34275	3.72462	3.42056	3.26302	2.89529	3.69115	4.21722	3.10432	4.64893	3.12206	4.29968	3.13315	4.43961	3.39942	4.73179	3.74078	3.18159	2.8249	1.89529	3.95418	3.48025	3.8249	3.53914	3.57336	3.99962	3.48025	3.21722	3.40986	3.53914	3.89529	4.21722	1.89529	4.80218	4.21722	2.21722	3.57979	2.99482	2.63225	0.757784	1.04729	3.21722	3.21722	2.89529	4.21722	3.48025	3.63225	4.48025	3.63225	4.63225	3.21722	3.50222	3.84798	3.36074	3.56514	3.68378	2.9442	1.96088	3.96346	2.21722	2.96929	3.21722	2.77664	3.36922	2.89529	4.53914	3.34275	1.89529	3.43961	3.21722	3.78112	3.10174	3.48025	2.70264	2.99482	3.43961	3.71972	2.63225	2.89529	2.63225	3.73179	3.21722	3.21722	3.63225	3.73179	3.73179	2.63225	2.40986	2.63225	2.63225	4.21722	3.21722	3.62633	3.36265	3.83985	3.76221	3.95418	2.21722	3.80218	3.89529	4.01791	3.80218	3.40986	4.40986	4.21722	3.04729	4.31032	4.21722	4.04729	4.12411	4.01889	3.73179	3.63225	3.89529	3.81913	3.77664	3.80615	3.7647	3.59247	3.21722	3.99765	4.21722	4.01977	3.7647	3.84084	4.34275	3.99317	4.09168	3.34275	3.57336	4.07283	4.21722	4.13592	3.64606	3.98589	4.19646	3.68811	4.13315	4.05802	4.25469	3.99482	3.29968	3.78426	3.78837	4.14683	3.34275	4.11768	2.96929	2.85157	3.80218	3.07099	3.21722	3.24146	3.99482	3.42026	3.97621	3.35472	3.14397	3.42171	3.82129	4.05494	3.69365	3.86107	3.15308	2.93711	4.16063	2.42466	3.11768	3.60953	3.66467	3.63225	3.92771	3.63225	2.89529	3.48025	3.53914	4.70264	3.40986	2.21722	2.63225	3.70264	4.21722	2.63225	4.63225	3.63225	4.89529	3.95418	4.73179	2.63225	3.21722	3.21722	3.63225	3.85465	2.75778	2.48025	4.21722	4.39779	4.07971	4.21722	3.48025	4.21722	2.63225	2.75778	3.75778	3.99482
CSTF3	4.80218	3.80218	3.21722	3.63225	5.09168	4.80218	1.89529	4.57979	4.02457	3.73179	4.95418	4.63225	2.89529	4.80218	5.49732	3.21722	4.21722	4.49732	4.74773	4.53914	3.73179	2.48025	4.48025	4.63225	5.43961	3.40986	4.58758	5.13149	4.49023	4.13475	5.12868	4.67665	4.63225	4.4467	4.91321	5.15308	4.68997	4.85465	5.04319	4.75327	4.81446	4.57336	4.51267	5.17415	4.98589	4.65779	4.90406	4.55425	5.01617	4.86107	5.00149	5.0752	4.95839	4.7647	4.83116	4.29968	5.01538	4.48025	4.81307	4.71026	4.76803	4.40986	4.91904	4.57979	5.09899	3.48025	5.13684	4.43961	4.48025	5.03234	5.14633	3.92771	5.1249	5.0881	4.43294	5.15832	5.06966	5.06521	5.15379	4.83534	4.77115	4.03664	4.63904	4.71972	4.8655	4.57979	4.7718	5.12645	4.91236	5.06521	4.33269	4.89529	4.63225	5.21722	5.21722	5.06521	4.21722	3.21722	4.57979	4.53914	4.48025	4.21722	3.89529	4.80218	3.48025	4.21722	4.73179	4.73179	5.50672	5.28135	4.63225	5.36922	5.30468	5.06521	3.21722	4.89529	5.21722	4.48025	4.21722	4.43961	3.80218	4.93808	4.43294	5.01332	4.66467	5.02082	5.17941	4.85704	4.35048	4.53914	4.82727	4.80218	5.00393	4.50672	4.48025	4.80218	4.75778	5.06521	4.09168	3.95418	4.50101	4.72623	4.31032	5.2876	5.65779	4.43961	5.36017	4.21722	4.55825	4.21722	4.93342	4.21722	3.21722	2.63225	3.73179	4.57979	3.63225	4.21722	4.21722	2.63225	4.21722	3.21722	4.94469	4.75025	4.64933	4.9231	3.63225	3.80218	4.80218	4.48025	4.07037	4.46514	4.21722	4.73179	3.48025	4.29522	4.83389	4.36922	4.56186	4.53914	4.35592	4.21722	4.47871	4.21722	4.75009	4.77664	4.62028	4.64606	4.63376	4.57477	4.53574	4.5142	4.39086	4.42367	4.4258	4.84525	4.495	4.63225	4.66467	4.89529	5.25116	4.53914	4.61235	5.05593	4.21722	4.54736	4.69721	4.93224	4.41791	4.64171	5.08229	4.71471	4.69115	4.78837	4.86929	4.75778	4.73659	3.55425	4.82355	4.58645	4.72482	4.42667	4.89936	4.68288	5.16286	4.93181	5.42511	5.16633	5.1148	4.76318	5.52061	4.73805	4.95418	4.86358	4.95757	4.42367	4.76705	4.76976	5.2833	5.04319	5.17657	5.28135	5.15581	5.06521	4.70264	4.02457	3.48025	5.1103	5.30468	4.63225	5.33269	4.53914	5.43961	4.95418	4.21722	4.70264	3.95418	3.99482	5.21722	4.21722	4.21722	3.95418	4.85465	5.00571	4.98275	4.43961	3.89529	4.66467	4.99482	3.48025	4.53914	4.21722	5.21722	4.84525	4.86929
CSTF1	2.21722	3.80218	3.80218	3.63225	3.21722	2.63225	1.89529	3.86929	3.21722	2.40986	3.63225	2.63225	2.89529	3.21722	3.99482	3.21722	4.21722	3.40986	3.85465	2.80218	4.21722	2.89529	1.89529	3.63225	3.21722	3.40986	3.94713	3.8387	4.02457	3.21722	3.86929	3.60953	3.56812	2.68116	3.70264	3.39409	3.96006	3.04729	3.75778	4.06521	2.73917	3.74328	4.1501	2.93711	3.67956	3.73179	3.31909	3.55425	3.53209	3.30468	3.29522	3.38714	3.66993	3.6867	3.5714	3.29968	3.71405	3.48025	3.52597	3.46233	3.55425	1.40986	3.77193	3.73179	3.74491	2.89529	3.87381	3.21722	3.06521	3.82676	3.69982	3.07971	3.7413	3.8387	3.81761	4.06521	3.83737	3.31032	4.07037	3.37591	3.94803	3.65331	4.13315	2.80218	4.21722	3.57979	4.21722	3.94713	4.07283	1.89529	3.63225	1.89529	4.07283	4.38714	3.89529	3.96568	1.89529	3.80218	3.99482	2.80218	2.89529	3.95418	3.89529	3.53914	1.89529	2.21722	3.21722	4.21722	3.36922	3.07971	3.36922	3.50672	3.88018	3.48025	4.80218	3.48025	4.63225	2.89529	2.63225	4.21722	3.21722	3.80388	3.65534	3.90881	3.66467	3.75778	3.71679	3.49139	3.16991	2.21722	3.42872	2.63225	3.86545	3.04729	2.89529	2.21722	2.75778	1.89529	3.80218	3.21722	4.27862	3.97621	3.63225	3.89529	2.73179	2.95418	4.09168	3.36922	3.89529	1.63225	4.1103	3.21722	5.21722	4.21722	1.40986	2.40986	2.63225	3.73179	3.21722	2.63225	2.63225	3.21722	3.35257	3.4766	3.36922	3.4763	3.95418	4.21722	3.21722	3.11768	3.07037	3.67665	3.40986	1.40986	3.48025	3.74773	4.11768	3.26968	3.7635	3.27611	3.63886	3.57979	3.73917	3.35472	3.46998	3.29122	3.75778	3.42367	3.72574	3.60953	4.16538	3.61149	3.72169	3.60424	4.04729	4.21722	3.6421	2.95418	3.38227	3.66082	3.73179	3.85465	3.80875	3.6867	3.46233	3.1754	3.40669	3.39619	3.50868	3.21722	3.73179	3.58918	3.63225	3.61149	3.52534	4.0308	4.39779	1.96929	3.05802	3.43961	3.74907	3.21722	3.87889	3.52534	3.81296	3.88601	3.80218	3.5132	3.75503	3.32825	3.41751	3.60054	3.5149	3.01558	3.50826	3.60424	3.26116	4.01076	3.80218	4.07971	3.74773	3.34275	2.63225	1.89529	2.89529	3.53914	3.89529	1.40986	3.53914	2.63225	3.11768	3.21722	4.21722	3.63225	2.63225	2.89529	3.21722	2.99482	2.63225	3.21722	5.53914	4.09168	3.36922	3.07971	4.06521	3.80218	3.63225	3.07971	3.86929	2.89529	3.80218	2.63225	2.34275	4.21722	3.40986
SPECC1	3.21722	2.80218	4.21722	3.63225	1.63225	1.63225	1.89529	2.40986	3.53914	3.40986	3.63225	2.63225	2.89529	3.21722	2.40986	3.21722	4.21722	3.40986	2.04729	3.53914	2.40986	3.21722	1.89529	3.21722	3.21722	3.73179	3.61455	3.6867	3.67665	3.50672	3.63225	3.53914	3.7234	3.81867	3.70264	3.39409	3.60251	2.04729	3.51267	3.21722	3.8387	3.48025	3.1501	3.83019	2.89529	3.73179	2.97514	3.13921	3.47437	3.80218	3.09168	3.02457	3.196	3.32413	3.07216	4.03664	3.07409	4.21722	3.1501	3.71026	3.16568	1.40986	3.22319	3.21722	2.86195	3.48025	4.09104	3.80218	4.35472	4.00962	3.69982	2.34275	3.67339	4.05843	3.84798	4.06521	3.90527	4.11768	3.67806	3.49139	3.70702	3.37768	3.98115	3.53914	3.82056	4.26784	3.38714	1.66702	2.99482	1.89529	2.63225	3.48025	2.99482	3.21722	3.15832	3.03279	1.89529	3.21722	2.99482	3.02457	3.89529	3.63225	3.48025	2.80218	1.89529	2.21722	2.40986	1.40986	3.36922	3.75778	3.04729	3.36922	3.21722	1.89529	3.21722	3.48025	3.63225	1.89529	2.63225	3.63225	4.21722	3.47968	3.72245	3.58313	2.92771	3.02082	3.75155	3.18327	2.84798	3.21722	2.55425	1.63225	3.33852	3.36922	2.89529	3.21722	3.34275	2.89529	3.80218	3.63225	3.50101	3.60424	3.89529	3.59573	3.40986	3.63225	2.80218	3.36922	2.31032	4.21722	3.73179	3.21722	3.21722	2.63225	2.40986	2.40986	2.63225	2.40986	3.21722	2.63225	2.63225	3.21722	3.33087	3.51267	3.28433	3.33087	3.21722	3.21722	2.80218	3.63225	2.58495	3.38714	3.40986	2.99482	3.48025	3.04729	4.11768	3.46233	2.94038	3.27611	3.25639	3.40986	2.78979	3.70264	3.46998	3.61314	3.36444	3.32413	3.8082	3.02457	3.50826	3.61149	3.46338	3.42367	2.94775	3.34275	3.55095	3.43961	3.53037	3.48025	2.8249	3.43961	3.15667	3.47097	3.04729	3.04213	3.13921	3.01286	3.28041	3.21722	3.86929	3.83019	3.32031	3.25786	2.63225	3.07971	3.76976	3.42872	3.37994	3.88018	3.12758	3.80218	2.99754	3.40986	3.66436	2.93181	3.55064	3.64647	3.7141	3.72311	3.36307	3.86358	3.67665	3.39409	3.76202	3.51678	2.86523	3.31032	2.67665	3.34275	2.04729	3.56514	3.63225	3.48025	2.89529	2.80218	2.89529	1.40986	2.80218	2.63225	3.89529	2.21722	3.63225	2.63225	2.63225	4.70264	1.63225	3.40986	1.63225	3.21722	3.21722	3.80218	2.04729	2.34275	3.48025	2.95418	3.31032	3.34275	3.86929	1.89529	4.21722	4.21722	3.07971	3.56514	2.99482
PPM1B	4.80218	3.53914	3.80218	3.63225	3.63225	4.63225	4.48025	4.1103	3.21722	3.99482	3.63225	2.63225	2.89529	3.80218	3.40986	4.80218	4.21722	3.40986	4.63225	3.21722	3.40986	3.48025	2.89529	3.63225	4.21722	3.73179	3.90406	4.51678	4.33269	4.04729	3.99482	4.46514	4.10869	3.9442	3.96568	4.01558	3.92443	4.21722	3.80218	3.80218	4.25374	3.82129	3.92771	4.21722	3.81282	3.21722	3.9612	4.29122	4.03625	4.17141	3.80218	3.67665	4.03207	3.6867	3.90311	4.12975	3.98746	3.80218	4.01517	3.26968	4.16568	2.99482	4.09223	3.40986	4.02143	3.89529	4.30007	3.43961	3.80218	4.20226	4.40243	3.34275	4.45822	4.09396	4.5668	4.35472	3.98589	4.76976	4.03561	4.18327	4.66263	4.03664	3.69875	3.63225	4.21722	3.65779	4.12411	3.85966	4.63225	4.48025	4.71972	3.48025	4.46875	4.02457	4.24578	4.38071	3.89529	4.21722	2.99482	3.38714	3.89529	4.21722	2.89529	3.53914	3.89529	4.21722	4.1103	3.40986	4.04729	3.07971	3.85465	4.29522	4.38714	4.21722	3.21722	3.48025	2.63225	4.70264	2.63225	3.63225	2.21722	3.93394	3.90688	3.98168	4.28135	3.72126	3.71679	4.25038	4.01791	3.21722	3.87618	4.43961	4.21722	4.63225	4.89529	4.80218	4.21722	2.89529	4.09168	3.63225	3.39409	4.16063	3.89529	3.80218	4.21722	2.63225	4.15581	3.36922	3.63225	3.95418	3.99482	3.21722	4.21722	3.63225	4.21722	3.73179	3.63225	3.99482	5.33269	5.21722	4.21722	3.21722	4.29771	4.16151	4.22862	4.09383	3.95418	2.21722	4.53914	4.01076	3.51095	3.80218	3.40986	2.40986	3.48025	4.21722	4.01076	3.85465	4.42976	4.05852	4.34385	3.40986	4.23559	4.06521	4.07766	4.05675	4.19317	3.97621	4.40381	3.86107	3.95757	3.73179	4.1485	4.13149	4.22786	3.75778	3.76886	3.95418	4.23891	4.03279	3.99482	4.00149	3.88537	4.2447	3.71026	4.1103	4.15251	4.39619	4.47305	3.82727	4.26784	4.03664	3.74773	3.84282	4.28433	4.07971	4.35472	3.87618	4.49985	3.80218	4.71254	3.9721	4.74961	4.57979	4.67454	4.17974	4.9484	4.40449	4.93055	4.39354	4.27734	4.21722	4.44603	4.39409	4.58918	4.21722	4.55982	4.21722	4.0752	3.66467	3.95418	4.07971	3.80218	3.48025	4.48025	4.02457	3.89529	3.99482	4.02457	4.95418	4.39779	2.21722	4.21722	5.21722	3.63225	4.21722	3.21722	4.21722	3.63225	3.21722	4.21722	4.21722	4.04729	4.21722	4.06521	4.53914	4.01076	3.84525	3.40986	4.21722	3.21722	4.63225	3.92771	2.75778	4.21722
PHF12	4.21722	3.53914	4.53914	2.63225	4.21722	2.63225	4.70264	3.86929	2.80218	2.99482	3.95418	4.21722	3.89529	3.21722	3.40986	3.21722	5.21722	3.86929	3.36922	3.80218	1.40986	3.48025	3.48025	2.63225	4.43961	2.99482	3.50352	3.60424	4.33269	3.21722	3.52534	3.21722	3.63225	3.9442	3.61775	4.01558	3.81196	3.74773	3.75778	2.70264	3.73917	3.03279	3.75778	3.58918	3.36922	2.40986	3.46453	4.13921	3.67558	3.74078	3.52302	3.91765	3.30406	2.51678	3.31424	3.58918	3.34741	3.98275	3.45822	3.78426	3.45041	2.40986	3.29301	3.21722	3.45314	3.89529	3.35923	1.63225	2.70264	3.38989	3.86028	3.34275	3.52717	3.6015	3.21722	3.43134	3.36922	3.48025	2.99998	3.43481	3.41751	3.45168	3.13315	3.43961	3.34967	3.57979	2.67665	2.02959	2.14683	4.21722	3.21722	2.89529	3.14683	3.53914	3.32825	3.21722	1.89529	3.21722	3.99482	3.67665	4.48025	3.21722	1.89529	3.21722	3.48025	2.21722	2.73179	1.40986	3.63225	3.34275	2.63225	3.36922	2.95418	3.89529	3.21722	2.89529	4.21722	3.48025	2.63225	1.63225	2.21722	3.28541	2.72245	3.50617	3.07971	3.1363	3.52916	3.54584	3.43294	3.21722	3.55425	3.63225	3.22563	3.36922	1.89529	3.80218	2.75778	2.89529	3.80218	1.63225	2.50101	3.8387	3.48025	3.48025	3.40986	3.80218	3.80218	3.74773	3.48025	1.63225	2.73179	3.21722	3.21722	3.63225	4.21722	3.73179	4.21722	4.21722	1.63225	2.63225	3.63225	3.21722	3.72942	4.0308	3.80979	4.06784	3.95418	3.21722	3.53914	4.01076	3.35048	2.80218	4.21722	2.99482	1.89529	3.74773	2.89529	3.63225	3.69937	3.38714	3.06374	3.99482	3.3412	3.70264	3.32559	3.87618	3.32072	3.51678	3.34977	3.60953	3.33139	3.67289	3.21722	2.97621	3.46233	3.34275	3.58198	2.95418	3.53037	3.2738	3.63225	3.29522	3.78228	3.56117	3.26968	3.37333	3.19168	3.44349	3.00911	3.72418	3.73179	3.29968	3.85465	3.84282	2.8249	3.49475	3.39779	3.66973	2.93249	3.63225	3.12758	3.21722	3.05339	3.40986	3.10637	3.01928	3.48025	3.44165	3.24622	3.66082	3.30648	3.78112	2.9721	3.27862	3.64071	3.10174	3.07673	2.63225	3.12411	3.92771	3.21722	3.34275	3.43961	3.48025	2.89529	2.21722	1.89529	2.99482	1.21722	2.63225	3.39779	2.21722	2.63225	2.63225	2.63225	3.89529	3.21722	4.99482	4.21722	3.21722	3.21722	3.21722	3.36922	2.75778	3.21722	3.95418	3.63225	2.34275	3.73179	3.48025	3.80218	3.63225	3.75778	3.56514	3.73179
RHOT1	3.21722	4.21722	3.21722	2.63225	3.95418	3.21722	4.48025	2.73179	3.53914	3.40986	1.63225	3.63225	2.89529	3.21722	4.21722	3.21722	4.21722	3.57979	3.63225	3.80218	2.40986	2.48025	2.89529	4.80218	2.63225	1.40986	3.61455	3.51678	3.91765	3.85465	3.68288	3.74078	3.56812	4.05967	3.78281	3.15308	3.40986	3.36922	3.45822	3.59573	3.39124	3.38071	3.66467	3.45168	3.22786	3.57979	3.02959	2.55425	3.35152	3.38714	3.15581	3.21722	3.59492	4.21722	3.50101	2.45168	3.37641	3.48025	3.51267	3.71026	3.24231	4.21722	3.48423	2.73179	3.38958	2.89529	3.16659	2.63225	3.59573	3.13037	3.34932	3.75778	3.4481	3.5682	3.62057	1.89529	3.29522	3.31032	2.88751	2.79095	2.98455	2.71471	2.73722	3.09168	2.64606	1.99482	3.67665	2.02959	1.8249	3.89529	3.95418	4.48025	3.40986	2.80218	3.78281	3.61775	2.89529	3.80218	4.21722	3.91765	3.48025	3.63225	2.89529	3.53914	3.89529	3.80218	3.21722	1.40986	3.36922	3.34275	3.04729	2.85465	3.43961	4.21722	3.21722	1.89529	2.63225	3.48025	3.63225	3.63225	3.21722	3.58903	3.58495	3.79208	4.00571	3.07971	3.85109	3.49139	3.43294	4.53914	3.55425	3.95418	3.81059	3.04729	3.48025	3.80218	3.34275	3.48025	3.63225	2.63225	3.60054	3.90909	3.89529	4.06521	3.73179	2.95418	3.53914	3.95418	2.89529	1.63225	3.86929	4.21722	3.21722	2.63225	3.73179	2.99482	4.63225	3.40986	3.21722	4.21722	2.63225	3.21722	3.21722	3.26028	3.44939	3.04137	3.21722	4.53914	3.21722	3.89529	3.96346	3.21722	4.73179	3.40986	3.48025	3.74773	2.89529	4.21722	3.28433	3.67665	3.69696	3.40986	3.7	3.80218	3.87208	3.49285	3.75778	3.32413	3.72574	3.86107	3.16538	3.84282	3.54584	3.60424	3.59983	3.56514	3.89776	4.21722	3.49475	2.38071	3.73179	3.74773	4.09348	4.00863	3.71026	3.70264	3.72418	3.24418	3.73609	3.13921	4.21722	3.58918	3.67178	3.67289	3.63225	3.92771	3.70264	4.05675	3.05802	3.21722	3.19973	3.46514	3.24146	4.14683	3.1459	3.88601	3.2738	3.36636	3.32987	3.96568	3.18619	3.27862	3.59804	3.78112	3.39279	4.21722	3.17189	3.76976	3.60953	3.92771	3.04729	3.34275	3.95418	2.89529	2.89529	1.21722	2.89529	3.73179	4.02457	4.63225	3.63225	2.21722	2.63225	4.21722	2.63225	1.89529	2.63225	3.99482	3.95418	3.21722	3.21722	0.632253	3.63225	3.07971	2.89529	3.63225	3.48025	3.75778	4.21722	1.89529	3.21722	4.21722	3.56514	4.21722	1.40986
AMZ2	3.21722	3.80218	3.80218	2.63225	4.43961	3.95418	3.89529	4.1103	3.21722	4.57979	3.21722	4.95418	4.21722	4.80218	3.73179	3.21722	4.21722	4.40986	4.50672	3.80218	3.40986	3.89529	3.48025	3.63225	4.21722	3.99482	4.21722	4.27166	3.88018	4.43961	4.21722	3.80218	3.96667	4.35923	3.85876	3.60054	3.5567	3.63225	4.00571	4.98275	4.17974	4.43134	4.00571	4.52207	4.07114	4.1103	3.71764	4.13921	3.91133	4.12411	3.90527	4.21722	4.06463	3.6867	3.83116	2.93711	3.97803	3.98275	4.14149	4.04729	3.96929	4.99482	3.91166	4.31675	4.01302	3.70264	3.89173	3.63225	4.48025	3.98654	3.27532	4.07971	3.40688	3.80098	3.99094	3.61775	3.83737	3.48025	4.24791	4.64893	3.94803	4.08395	3.7747	3.71972	4.21722	4.40986	4.26161	4.58758	4.40986	4.48025	4.63225	3.48025	4.07283	4.21722	4.15832	4.21722	1.89529	3.80218	3.73179	3.80218	3.48025	1.63225	3.89529	3.80218	1.89529	3.21722	2.99482	3.73179	2.04729	4.34275	4.63225	3.36922	4.09168	3.48025	4.21722	2.89529	2.63225	3.48025	2.63225	4.63225	3.21722	3.55709	3.58495	3.75929	4.21722	3.75778	3.8828	3.92023	4.30741	4.53914	3.66973	3.63225	3.86545	2.04729	4.21722	3.21722	3.92771	3.89529	3.63225	4.21722	4.15308	4.32413	4.11768	3.35472	3.73179	3.63225	3.80218	3.95418	3.48025	3.63225	4.1103	3.21722	4.80218	3.63225	3.73179	4.40986	2.63225	3.40986	4.63225	3.63225	2.63225	3.21722	3.43623	3.64855	3.63225	3.62633	4.95418	3.80218	2.21722	4.11768	4.07037	4.12411	4.73179	4.21722	3.48025	4.04729	4.11768	3.71026	3.85465	3.21722	3.51512	4.1103	3.65973	4.06521	3.92315	3.49285	3.99879	3.90909	3.9384	4.12411	3.99765	4.08793	4.0004	3.80218	3.04729	4.21722	3.95813	2.63225	3.72741	4.15832	3.91236	4.04729	4.27532	3.90909	4.10618	3.73179	3.81059	3.73722	3.76584	3.77664	3.1103	4.21722	3.85465	3.89529	3.8249	4.21722	3.01076	4.29122	3.70571	3.71972	4.14596	3.67665	3.96878	4.14683	3.73086	3.97621	4.04909	3.559	3.88518	3.96568	4.02018	3.86358	3.91765	3.69365	3.58918	3.7647	4.00962	4.63225	3.80218	4.28135	3.74773	4.07971	4.88018	3.48025	2.89529	2.21722	3.89529	4.40986	3.21722	2.63225	2.63225	2.21722	2.63225	4.95418	4.95418	4.89529	3.63225	3.40986	2.63225	3.21722	5.80218	3.21722	3.85465	4.07971	4.35472	4.33269	4.01076	3.45822	4.40986	3.89529	4.21722	2.63225	3.56514	3.56514	3.40986
RARA	3.21722	4.21722	3.80218	4.63225	3.95418	2.63225	3.48025	3.73179	4.53914	2.40986	2.63225	4.21722	3.48025	3.21722	3.40986	4.21722	4.21722	2.99482	4.85465	4.67665	3.99482	4.06521	1.89529	3.21722	4.95418	3.99482	2.5601	4.04034	3.49023	2.63225	3.21722	3.46514	3.43062	3.75155	3.48025	3.94158	3.18747	3.95418	3.56514	4.06521	3.45537	4.03279	3.45822	3.93711	3.34985	3.21722	2.73413	4.05675	3.29707	3.02457	3.02457	2.80218	3.21194	4.21722	3.11319	3.93711	2.91519	3.21722	3.16717	4.16277	2.96929	4.21722	3.41285	3.99482	3.20987	4.06521	3.49439	2.21722	4.2876	3.47528	3.27532	3.75778	3.38581	3.60697	3.75487	3.15832	3.13475	3.48025	2.63225	2.87841	2.83255	3.77361	2.65922	3.80218	3.2447	3.49732	3.21722	2.44463	0.824898	2.89529	4.21722	2.89529	2.63225	2.80218	3.52756	3.32825	4.21722	3.80218	4.21722	3.80218	2.89529	3.21722	3.48025	4.02457	1.89529	2.21722	3.73179	4.21722	2.63225	3.34275	3.04729	3.95418	2.43961	2.89529	4.21722	3.89529	3.63225	1.89529	2.63225	3.21722	3.21722	3.80388	3.43294	3.72574	4.00571	3.29384	3.35923	3.59831	3.58495	3.21722	3.42872	3.95418	3.52728	3.04729	1.89529	2.21722	3.56514	3.48025	3.63225	1.63225	2.50101	3.97621	3.76976	3.70264	0.40986	3.21722	3.63225	3.36922	3.11768	3.95418	2.99482	3.21722	3.21722	4.63225	2.99482	3.99482	4.21722	1.40986	3.95418	3.63225	4.95418	3.21722	3.62633	3.4766	3.74773	3.395	4.95418	3.80218	3.80218	4.21722	3.43294	4.21722	3.99482	4.21722	4.70264	4.04729	3.76976	4.67178	3.36922	3.53914	3.80658	3.86929	3.57567	3.06521	3.38144	4.09857	3.7413	4.16063	3.56428	3.12411	3.69047	3.54736	3.54584	3.97621	3.22786	3.34275	3.41971	3.21722	3.49475	4.09692	3.91236	4.04729	3.98159	4.04034	3.98589	3.70264	3.11225	2.48929	3.23859	3.61314	3.86929	4.45168	4.10618	3.48025	4.57979	4.17282	3.76976	4.66973	3.23859	3.53914	3.31791	4.0752	3.47753	3.91236	3.6438	3.88601	3.66082	3.31389	3.57244	3.80218	3.98455	3.60054	3.38714	3.60054	3.48025	3.8387	3.28973	3.76976	3.38714	3.07971	3.63225	3.34275	4.09168	1.89529	2.89529	3.21722	4.21722	3.40986	1.21722	2.63225	3.89529	4.21722	2.63225	2.63225	3.63225	3.89529	3.21722	4.40986	3.63225	4.21722	3.21722	2.63225	2.04729	3.07971	3.21722	3.63225	3.48025	3.45822	3.21722	1.89529	3.80218	4.21722	3.07971	3.34275	3.73179
TRPT1	2.21722	4.02457	4.53914	3.63225	4.95418	5.21722	4.70264	4.65779	4.67665	3.99482	3.95418	5.21722	4.48025	5.21722	4.86929	4.80218	4.21722	4.57979	3.63225	3.53914	4.40986	3.70264	2.89529	4.80218	5.21722	3.40986	4.47437	4.27166	4.33269	4.13475	4.37949	4.12411	4.55163	4.31343	4.55064	4.27862	4.30295	3.85465	4.56514	4.35472	4.71317	4.66082	4.37249	4.52207	4.64819	4.99482	4.54149	4.72418	4.72178	4.57477	4.54714	4.53914	4.8824	4.7647	4.63851	4.12975	4.60495	4.2876	4.57156	4.67178	4.72418	3.73179	4.64418	4.57979	4.74998	4.35472	4.39737	4.71972	3.89529	4.56372	4.50312	4.21722	4.80615	4.80575	4.92123	4.61775	4.74773	4.31032	4.48541	3.92023	4.59336	3.45168	4.37194	4.21722	4.28496	4.36406	3.86107	3.31909	2.40986	4.70264	5.33269	4.48025	4.21722	4.38714	4.85876	4.61775	5.06521	5.02457	4.21722	4.30468	4.70264	4.80218	5.35472	5.38714	5.21722	3.21722	4.93342	3.40986	5.04729	3.75778	5.04729	4.63225	4.58645	3.48025	3.21722	4.89529	3.63225	4.21722	3.63225	4.21722	3.21722	5.20524	5.30741	4.97813	5.21722	4.34275	4.92909	4.85704	4.75487	4.53914	4.61314	3.95418	4.93891	4.95418	2.89529	4.53914	4.75778	3.89529	4.09168	4.21722	5.18551	4.42367	4.83389	4.80218	5.05372	4.71972	4.9898	4.95418	4.70264	4.80218	4.40986	3.21722	4.21722	2.63225	5.1103	3.73179	3.63225	4.21722	4.63225	3.63225	2.63225	4.21722	4.59026	4.75025	4.80979	4.41576	4.63225	3.21722	4.91765	4.83389	4.93544	4.9721	5.1103	5.31675	4.21722	4.74773	5.06521	5.13475	4.86929	4.84171	5.01889	5.21722	4.99251	4.75327	5.02018	4.80218	4.95656	4.87433	5.08122	4.46514	4.94738	5.13233	4.9407	5.29814	4.84084	5.07971	5.08267	4.21722	5.0308	4.78281	4.77909	5.11338	4.61235	4.87433	4.98589	4.98275	4.80218	4.59782	4.50868	5.29122	4.76741	4.83019	4.88859	4.73179	4.57979	4.66467	5.03825	5.05675	4.87905	4.38714	4.78469	4.46514	4.3042	4.57979	4.73086	4.4864	4.91321	4.65704	4.9593	4.65017	4.56952	4.64785	4.69295	4.39409	4.66581	4.94304	4.54804	4.39779	4.57477	5.04319	4.74773	1.75778	3.95418	4.21722	3.48025	4.02457	4.21722	4.73179	3.80218	3.63225	4.16831	4.21722	4.95418	3.63225	4.95418	4.21722	4.80218	4.73179	3.95418	4.21722	3.21722	3.95418	4.21722	4.34275	3.70264	4.53914	3.89529	4.66467	4.31675	4.89529	5.02457	3.63225	3.92771	4.21722	4.21722
NOP2	2.21722	2.80218	3.80218	2.63225	3.63225	1.63225	1.89529	4.21722	2.80218	2.99482	3.21722	3.63225	2.89529	3.21722	2.99482	4.21722	4.21722	4.21722	2.63225	3.21722	1.40986	2.89529	3.48025	2.63225	1.63225	2.99482	3.38323	3.60424	3.27611	3.85465	3.46875	3.12411	3.19615	3.52916	3.15832	3.78112	3.35739	2.04729	3.51267	3.59573	3.63225	3.57336	3.40164	3.12975	2.84084	3.21722	3.20544	3.42872	3.39364	3.12411	3.33269	1.21722	3.2433	3.51678	3.12661	3.12975	3.00149	1.48025	3.20073	2.92176	3.19168	2.40986	3.43361	2.40986	3.08702	2.48025	3.7417	3.21722	-0.104713	3.78053	3.91003	3.07971	3.83751	3.59049	3.47247	4.09692	3.67178	2.89529	3.10432	2.79095	3.05494	3.21722	3.7747	3.09168	3.47097	3.65779	3.21722	2.18159	3.91236	4.21722	2.63225	2.89529	3.14683	3.53914	2.89529	3.38071	1.89529	4.21722	2.40986	3.21722	1.89529	2.63225	3.48025	3.21722	3.89529	3.21722	3.73179	2.40986	3.63225	3.34275	4.63225	3.95418	3.53914	1.89529	4.21722	3.89529	2.63225	2.89529	3.63225	1.63225	3.21722	2.71982	2.72245	2.87094	3.56514	3.39005	3.7855	3.11288	2.84798	4.21722	3.77664	3.63225	3.19168	2.04729	3.48025	3.80218	1.75778	3.48025	3.43961	1.63225	3.01558	3.10174	2.63225	3.59573	3.57979	1.63225	2.80218	2.36922	4.01076	2.63225	2.99482	4.80218	3.21722	2.63225	2.40986	2.99482	3.63225	3.40986	1.63225	3.63225	2.63225	3.21722	2.98692	2.90074	3.28433	3.33087	1.63225	2.21722	3.53914	3.11768	2.96346	3.80218	1.40986	3.40986	1.89529	3.04729	3.31032	3.71026	2.7635	2.80218	3.23039	3.21722	3.28937	3.06521	3.64752	3.42872	3.56514	3.90909	3.62923	3.02457	2.93711	2.40986	3.43481	3.16063	3.1404	2.75778	3.48682	2.95418	3.78753	2.89529	2.99482	2.50672	3.31279	3.47097	3.36922	3.44548	3.24231	3.24418	3.36058	2.87618	3.65779	3.12975	3.16277	3.40986	3.14683	2.87326	3.21722	2.29122	3.34095	3.09168	3.23449	2.80218	3.159	2.40986	3.81296	3.25374	3.59573	3.80693	3.50805	2.93091	3.36307	3.50101	3.84171	3.94158	3.48025	2.10174	3.6617	2.63225	3.02457	3.07971	3.21722	2.75778	3.63225	4.48025	3.89529	3.21722	3.48025	1.40986	4.02457	4.63225	3.55825	3.80218	3.63225	2.63225	4.63225	2.89529	3.21722	3.73179	3.63225	4.21722	3.21722	4.09168	2.63225	3.07971	1.89529	3.21722	3.63225	3.34275	3.73179	3.48025	2.21722	2.63225	2.75778	3.34275	3.40986
ZNF404	4.21722	3.53914	3.21722	2.63225	3.95418	2.63225	1.89529	3.40986	4.21722	2.99482	3.63225	2.63225	3.48025	3.21722	2.99482	3.21722	4.21722	4.1103	4.63225	2.80218	4.21722	2.48025	1.89529	3.21722	3.63225	2.40986	3.71764	3.7647	3.67665	3.50672	3.46875	2.80218	3.15308	2.9442	3.15832	3.69365	3.6469	3.21722	3.45822	4.48025	3.73917	3.74328	3.21722	2.93711	3.11768	4.21722	3.52263	3.29122	3.21722	3.86107	2.97803	3.80218	3.58679	3.6867	3.20462	3.58918	3.29522	2.89529	3.21722	4.10618	3.31506	2.99482	3.27011	3.86929	3.40252	3.70264	2.7807	1.63225	3.21722	2.6173	2.93428	3.56514	2.99879	3.235	3.47247	1.15832	3.04729	3.31032	2.13749	1.96088	2.46998	2.58918	2.29665	2.80218	2.16063	2.40986	3.80218	1.44463	2.63225	3.89529	4.88018	4.21722	3.14683	2.21722	3.61775	3.70264	4.21722	2.21722	4.57979	3.91765	3.48025	4.21722	1.89529	3.80218	1.89529	4.21722	3.21722	3.99482	3.63225	2.75778	3.85465	3.50672	2.95418	3.48025	3.21722	3.89529	2.63225	2.89529	3.63225	1.63225	2.21722	3.88331	4.01791	4.02371	4.51267	3.29384	3.64464	3.03888	4.16991	2.21722	3.77664	1.63225	3.52728	2.63225	3.48025	3.21722	3.34275	2.89529	3.43961	3.21722	4.27862	2.97621	3.31032	3.59573	3.86929	3.80218	4.15581	4.13475	4.01076	3.95418	3.73179	4.21722	3.21722	2.63225	4.73179	4.40986	4.21722	2.40986	3.21722	2.63225	3.63225	3.21722	3.33087	3.07971	3.12258	3.19337	3.63225	3.21722	3.21722	4.31032	4.35048	4.38714	3.99482	3.40986	4.21722	3.04729	4.31032	3.71026	3.40986	3.91765	3.67785	3.40986	3.42367	3.70264	3.84585	3.66973	3.48818	3.51678	3.90131	3.86107	3.80782	3.99482	3.40566	4.21722	3.78426	4.92771	3.96991	3.80218	3.75778	4.15832	3.91236	3.85465	3.91003	3.72623	4.04729	3.48025	3.63225	3.07426	3.32105	3.61314	3.57979	3.29968	3.98589	4.04213	3.52534	3.56514	3.55825	4.29122	3.15113	3.71972	2.88657	3.74078	3.12465	3.40986	3.16526	2.8387	3.24578	3.20286	3.40894	3.52756	3.46998	3.60054	3.09168	3.94158	3.26726	3.6867	2.9027	3.11768	3.46514	3.84525	3.36922	1.75778	2.21722	3.89529	2.89529	4.02457	3.48025	2.99482	1.21722	3.63225	3.70264	4.21722	4.95418	3.63225	4.21722	1.89529	3.63225	3.73179	1.63225	3.21722	4.80218	3.43961	3.63225	2.34275	2.89529	3.43961	3.31032	3.45822	3.99482	2.89529	2.21722	2.63225	3.34275	3.92771	1.40986
ZNF704	4.53914	5.02457	5.02457	3.63225	4.63225	4.63225	2.89529	4.31675	4.38714	3.99482	3.21722	4.21722	4.21722	4.21722	3.99482	3.21722	4.21722	4.21722	5.13475	4.02457	3.73179	3.48025	4.89529	4.80218	4.43961	3.99482	3.85966	3.32413	3.95418	3.85465	4.14683	4.0752	3.89005	4.05967	4.21722	3.69365	3.6469	3.85465	4.00571	4.06521	4.25374	3.57336	4.28135	4.03664	4.17382	3.21722	3.90406	3.55425	3.86716	3.74078	3.7055	2.53914	4.14155	4.6867	4.14651	3.93711	4.30279	4.35472	3.95746	4.04729	3.77664	4.40986	3.58973	3.57979	3.82398	4.06521	3.45877	3.21722	3.70264	3.32696	3.31279	3.34275	4.07971	3.9289	3.81761	3.2738	3.41652	4.21722	3.5607	3.31451	3.24759	3.77361	3.24418	4.09168	3.85663	3.86929	4.17141	5.00941	4.14683	4.89529	4.43961	4.48025	4.46875	4.53914	4.456	4.21722	3.89529	2.21722	4.40986	4.38714	4.48025	3.63225	4.21722	3.53914	4.21722	4.21722	4.49732	4.40986	2.63225	4.45822	3.63225	3.50672	4.02457	2.89529	4.21722	3.89529	2.63225	3.89529	4.63225	3.95418	4.53914	4.33649	4.3923	4.25299	4.1501	4.29384	4.28997	3.64893	4.121	2.21722	2.55425	2.63225	4.4647	4.36922	3.89529	3.21722	3.56514	2.89529	2.95418	3.21722	3.78112	3.97621	4.01076	3.48025	3.99482	4.33269	3.95418	4.43961	4.11768	4.21722	3.99482	4.21722	4.21722	4.21722	4.73179	4.40986	2.63225	3.73179	3.95418	4.63225	4.21722	4.21722	4.29771	3.88707	4.20572	3.76221	4.63225	2.21722	4.53914	4.76976	4.21722	4.02457	4.57979	4.40986	4.89529	4.13475	4.55825	4.21722	4.19413	4.27611	4.36789	4.1103	4.13149	4.59573	4.13295	4.39555	4.07971	4.37476	4.1429	4.0752	4.61518	4.5142	4.67359	4.49406	4.26968	3.92771	4.37612	4.33269	4.32257	4.21722	4.46875	4.33269	4.38494	4.29814	4.50672	4.04213	4.15251	4.13315	3.64298	4.55425	4.40986	4.21722	4.07704	4.44548	4.68288	3.98018	4.39779	3.96929	4.32105	3.71972	4.30978	4.17141	4.40782	4.21722	3.62993	4.25374	4.23157	3.95132	4.25694	3.78281	4.21722	3.15308	4.08346	3.60054	3.7851	4.10174	4.47528	3.31032	4.38714	4.28135	4.21722	4.34275	3.63225	3.48025	3.89529	3.21722	3.48025	4.57979	3.21722	4.21722	3.83389	4.21722	2.63225	4.63225	4.95418	4.21722	4.43961	3.40986	3.63225	3.21722	3.21722	3.95418	3.63225	4.45822	3.89529	3.95418	4.55825	3.75778	4.21722	4.21722	5.02457	3.63225	3.92771	4.45822	4.86929
DCLRE1C	3.80218	2.80218	3.80218	4.21722	4.21722	4.43961	1.89529	3.40986	4.38714	3.99482	4.21722	4.21722	3.89529	2.21722	3.99482	3.21722	4.21722	2.99482	4.21722	2.80218	3.73179	3.21722	4.21722	4.43961	3.95418	2.40986	4.06912	4.42367	4.53914	4.36922	4.34846	4.0752	4.41247	4.48852	4.40625	4.21722	4.40986	3.95418	4.45822	4.21722	4.35808	4.15832	4.61576	4.58918	4.04729	2.99482	4.01617	2.55425	3.69255	3.67665	3.40484	3.53914	3.92975	3.6867	3.79799	3.71471	3.80218	3.98275	3.71198	4.10618	4.04254	3.99482	3.85122	4.1103	3.86195	3.89529	3.7417	3.43961	3.21722	3.38107	3.19732	2.75778	3.69067	3.52258	3.16991	3.57336	3.4847	3.48025	2.63225	2.49139	2.75009	3.45168	2.88161	3.09168	3.44751	3.21722	3.60953	3.10759	2.63225	1.89529	4.53914	4.48025	3.28433	3.21722	4.15832	3.96568	3.89529	3.80218	3.40986	4.02457	4.70264	3.95418	3.89529	4.67665	3.48025	3.80218	3.99482	3.99482	3.63225	3.34275	4.21722	4.43961	4.63225	2.89529	4.80218	4.89529	3.63225	4.21722	4.21722	4.21722	3.80218	3.93394	3.96346	3.86324	3.92771	3.95942	4.21722	3.49139	3.65534	4.21722	3.42872	3.21722	3.71823	3.36922	3.89529	2.21722	3.75778	3.89529	3.21722	3.63225	4.33751	4.27166	2.89529	4.89529	4.49732	3.63225	4.53914	4.85465	4.83389	4.21722	4.80218	4.21722	4.21722	2.63225	4.57979	4.86929	4.21722	4.57979	4.63225	4.21722	4.95418	4.21722	3.41576	3.1501	3.14683	2.98692	1.63225	4.21722	2.21722	3.31032	3.43294	3.53914	2.99482	1.40986	2.89529	3.63225	4.63225	3.26968	3.69937	3.84171	4.13553	2.40986	4.08156	3.59573	3.66263	4.05675	3.89826	3.21722	4.04427	3.60953	3.69047	3.54736	3.87841	3.6867	4.04729	3.56514	3.98159	3.95418	3.69638	3.82129	3.8249	3.85465	3.6421	3.6867	4.10618	3.78837	3.57415	3.73722	3.50868	4.05675	3.65779	3.83019	3.71026	4.04213	3.73179	3.17282	3.83389	3.87618	3.59407	3.21722	3.33403	2.80218	2.89936	3.40986	3.5803	3.25374	3.89529	3.93404	3.61197	3.57336	3.24759	2.86358	3.45243	4.15308	3.33139	3.51678	3.6173	4.21722	3.91765	3.56514	3.63225	2.75778	4.21722	4.48025	2.89529	3.21722	4.70264	3.73179	3.21722	4.63225	4.21722	3.21722	2.63225	3.63225	4.95418	3.89529	5.09168	4.40986	3.21722	4.80218	4.21722	3.21722	3.04729	4.34275	3.48025	4.09168	2.89529	3.34275	3.86929	3.89529	4.21722	2.63225	3.75778	3.92771	2.40986
TRAF5	2.21722	3.80218	2.21722	3.63225	3.63225	3.21722	2.89529	3.86929	3.53914	2.99482	2.63225	4.21722	3.89529	4.21722	2.99482	3.21722	5.21722	2.40986	3.04729	3.80218	2.99482	3.21722	2.89529	3.21722	4.21722	4.21722	3.61455	3.6867	3.67665	3.74773	3.40986	3.46514	3.35662	3.75155	3.52756	3.50101	3.12607	4.57085	3.51267	3.89529	3.78979	3.2738	3.45822	3.93711	3.67956	3.73179	2.88941	3.13921	3.32998	4.21722	3.42233	2.53914	3.45457	4.32413	3.58118	3.12975	3.36199	2.89529	3.51267	4.04729	3.68811	3.73179	3.11168	2.40986	3.10296	3.89529	2.2243	1.63225	3.21722	2.47528	2.83475	3.56514	2.91306	3.02201	3.30741	2.82129	2.67178	3.89529	1.84798	2.69784	2.12206	3.52207	2.39619	3.80218	2.27166	3.1103	3.30468	2.5601	1.40986	3.48025	2.21722	4.21722	3.40986	4.02457	3.89529	2.74328	3.48025	5.21722	2.40986	3.38714	2.89529	1.63225	1.89529	3.53914	2.89529	4.21722	3.21722	3.40986	2.63225	3.56514	2.63225	2.04729	2.43961	3.48025	3.21722	3.89529	2.63225	1.89529	2.63225	1.63225	2.21722	3.51336	3.58495	3.70867	3.75778	3.19074	3.31343	3.54584	2.96346	4.53914	3.42872	2.63225	3.33852	3.85465	4.21722	2.21722	3.07971	2.89529	2.63225	3.63225	3.27862	3.90909	3.48025	3.80218	3.73179	3.63225	3.80218	3.95418	3.63225	3.21722	2.99482	3.21722	4.21722	2.63225	4.73179	2.99482	2.63225	1.40986	2.63225	4.21722	4.63225	4.21722	3.16912	2.81668	3.3274	2.98692	4.21722	2.21722	4.21722	4.11768	4.26302	2.53914	4.57979	4.40986	3.48025	4.13475	4.01076	4.16277	3.69937	4.21722	3.77096	3.86929	3.3412	3.89529	3.60123	3.72418	3.48818	3.60424	3.61097	3.30468	3.56271	3.61149	3.69784	4.13149	2.84084	4.56514	3.43678	3.63225	3.45822	3.2738	2.99482	3.63225	3.15667	3.32413	4.04729	3.25786	3.29122	3.44349	3.36058	3.72418	3.57979	3.71471	3.98589	2.54736	3.28433	4.0308	3.11768	3.13921	2.90601	3.53914	2.62354	3.91765	3.17587	1.40986	2.83126	3.57567	2.52756	2.80693	3.22452	3.93091	3.18619	3.27862	2.9721	3.78112	3.29968	3.97621	2.31774	3.31032	3.21722	4.00571	3.63225	1.75778	3.21722	3.89529	3.48025	1.21722	3.48025	3.73179	3.53914	4.95418	3.48025	2.21722	2.63225	4.21722	2.63225	3.89529	3.63225	3.99482	3.21722	4.21722	4.21722	3.21722	3.36922	3.34275	3.89529	2.21722	3.76976	2.75778	2.99482	3.48025	2.21722	2.63225	3.34275	2.75778	3.40986
DMAP1	2.21722	3.21722	3.21722	2.63225	1.63225	1.63225	3.89529	2.99482	4.38714	2.99482	1.63225	3.63225	3.48025	2.21722	3.99482	3.21722	4.21722	3.57979	2.04729	4.67665	2.99482	3.70264	4.21722	3.21722	3.21722	2.99482	3.18159	2.97621	3.49023	3.74773	2.73179	3.67665	3.31814	3.4467	2.96568	3.27862	3.24636	3.50672	2.92771	1.48025	3.10174	3.57336	3.40164	2.71471	3.78426	3.86929	3.94713	3.29122	3.82929	3.02457	3.71972	3.38714	4.06463	3.32413	4.00835	3.29968	3.662	3.70264	3.80218	3.54979	3.70625	2.99482	3.88929	3.40986	3.92608	3.48025	2.7218	0.632253	3.35472	2.97485	3.75531	3.75778	3.32072	3.36993	3.21722	2.48025	3.24369	3.48025	3.10432	2.49139	3.36307	3.37768	3.07426	2.95418	3.13149	3.65779	3.21722	3.44463	2.63225	3.89529	3.63225	3.89529	3.91236	4.02457	3.85876	3.57336	1.89529	4.53914	3.99482	4.21722	2.89529	4.21722	1.89529	3.21722	3.89529	4.21722	3.86929	3.99482	3.63225	3.92771	3.36922	3.04729	3.71972	3.48025	3.21722	3.48025	2.63225	3.89529	2.63225	2.63225	2.21722	3.78562	3.35048	3.72574	3.45822	3.34275	2.9442	3.64893	3.26302	4.21722	3.13921	3.21722	3.58072	2.04729	1.89529	2.21722	2.75778	2.89529	2.95418	3.21722	3.39409	3.6867	2.89529	4.53914	4.1103	2.95418	3.80218	4.13475	3.31032	4.21722	3.86929	3.21722	4.21722	2.63225	1.40986	2.99482	3.63225	3.40986	3.21722	2.63225	2.63225	4.21722	3.87144	3.993	3.86929	3.93033	3.21722	2.21722	4.38714	3.76976	3.51095	4.30468	2.99482	4.21722	3.89529	3.63225	3.48025	3.63225	3.69937	4.05852	4.03399	3.21722	3.75199	3.06521	3.80558	4.05675	3.92771	3.60424	3.8862	3.38714	3.87391	3.40986	4.09473	3.72623	3.31032	2.75778	3.93428	3.95418	4.00571	4.2738	3.28433	3.57085	3.55095	3.16063	3.36922	3.76036	3.84376	4.104	3.57739	3.42872	2.86929	3.29968	3.95418	2.54736	3.99482	3.81668	3.89529	3.96929	3.47305	3.80218	3.58364	3.46514	3.5825	3.40986	3.3543	3.51678	3.57336	3.20286	3.2956	3.57336	3.52061	2.86358	3.10799	3.69365	3.97775	3.21722	3.6617	2.89529	3.67665	3.34275	3.63225	3.34275	1.63225	2.89529	1.89529	2.80218	3.48025	4.21722	3.80218	3.63225	3.55825	2.21722	2.63225	2.63225	3.63225	3.89529	4.80218	4.21722	1.63225	3.21722	3.21722	2.95418	3.85465	3.75778	3.48025	3.43961	3.48025	2.56514	3.99482	3.48025	3.80218	2.63225	3.34275	3.07971	2.99482
ERP29	4.21722	4.67665	5.21722	2.63225	4.63225	4.63225	3.89529	4.73179	5.30468	4.40986	3.95418	4.63225	4.21722	4.80218	4.40986	5.53914	5.80218	4.65779	4.63225	4.38714	4.99482	3.89529	5.70264	4.95418	4.80218	2.99482	4.92575	4.51678	4.95418	4.57085	4.86929	4.7718	4.46624	4.31343	4.5041	4.27862	4.75225	3.85465	4.59067	4.35472	4.78979	4.61775	4.53914	4.03664	4.71783	4.31675	4.44463	4.05675	4.75852	4.42667	4.83519	4.53914	4.5115	5.04034	4.33751	4.21722	4.73099	4.14321	4.51933	4.71026	4.75065	3.73179	4.58973	3.73179	4.60639	4.59573	4.28659	4.88018	4.59573	4.3038	3.95813	4.92771	4.07971	4.31412	4.86293	4.24578	4.26968	4.76976	4.33627	4.64893	4.33505	4.45168	3.94873	4.91765	4.50546	4.80218	4.42667	4.74231	5.14683	4.21722	2.95418	3.48025	4.14683	4.53914	4.76318	4.18807	3.48025	3.21722	3.40986	4.53914	3.48025	3.21722	4.48025	4.02457	3.89529	4.21722	3.40986	3.73179	4.36922	4.45822	3.85465	3.74773	4.15581	4.89529	3.21722	3.48025	2.63225	2.89529	4.21722	2.63225	3.80218	4.49662	3.58495	4.51602	4.00571	4.68378	4.50898	4.57231	4.72245	4.21722	3.77664	3.95418	4.736	2.63225	3.48025	4.53914	3.75778	1.89529	2.63225	3.63225	4.21722	4.27166	4.39779	4.65017	5.21722	3.63225	4.63225	3.95418	3.76976	3.63225	4.1103	3.21722	4.80218	2.63225	2.99482	3.40986	3.63225	3.40986	3.63225	2.63225	3.63225	4.21722	4.72942	4.97372	4.73978	4.84872	4.21722	3.21722	4.02457	4.31032	4.35048	4.21722	4.73179	3.99482	3.89529	3.36922	3.63225	4.16277	4.56186	4.53914	4.26921	3.86929	4.61129	4.21722	4.52061	3.92348	4.6382	4.10174	4.37704	4.0752	4.25077	4.44548	4.29875	4.13149	4.69499	4.45822	4.28478	3.80218	4.23891	4.61775	4.73179	3.74773	4.69982	4.80218	3.98589	4.15402	4.35011	4.21722	4.56052	4.82727	4.53914	3.93711	4.36922	4.40986	4.52534	4.45822	4.35472	3.42872	4.64298	4.9898	4.54953	4.38714	4.40782	4.73179	4.28517	4.54652	4.30128	4.5132	4.22816	4.85876	4.30648	4.69365	4.41361	5.05121	4.28356	4.42367	4.41172	4.39779	4.02457	4.34275	4.29522	3.92771	4.09168	4.21722	3.48025	3.53914	4.21722	4.86929	4.38714	2.63225	4.26452	4.53914	5.21722	2.63225	5.21722	3.48025	1.63225	3.73179	4.21722	4.21722	3.21722	4.53914	4.36922	4.45822	4.21722	4.33269	3.63225	4.66467	4.31675	4.21722	4.53914	4.21722	4.56514	3.07971	3.99482
EXOSC9	2.21722	3.21722	4.21722	2.63225	4.80218	3.63225	3.48025	3.57979	1.21722	3.99482	3.63225	4.63225	1.89529	2.21722	2.40986	5.21722	4.21722	4.1103	4.50672	3.53914	3.99482	3.48025	2.89529	1.63225	2.63225	1.40986	3.25198	3.6867	3.63225	4.13475	2.91236	3.02457	3.53496	4.05967	3.32825	3.39409	2.77243	4.04729	3.66467	3.48025	2.93181	3.89529	3.28135	3.58918	2.78426	3.57979	2.82929	4.13921	3.10759	3.53914	3.04729	2.53914	3.32864	3.10174	2.87952	2.93711	2.93482	3.06521	3.13282	3.98589	3.21722	3.73179	2.90424	3.86929	3.13432	2.89529	2.6604	2.95418	3.59573	3.28027	3.31279	3.07971	3.29835	3.40807	3.43294	3.15832	2.71026	3.48025	2.80734	3.03888	3.12206	3.45168	2.94873	2.95418	2.87433	3.40986	3.12411	2.44463	2.40986	1.89529	3.21722	1.89529	2.99482	3.53914	3.82129	3.61775	4.21722	2.21722	3.73179	2.80218	2.89529	4.21722	2.89529	3.80218	1.89529	2.21722	2.40986	2.40986	3.63225	2.34275	3.85465	2.04729	3.63225	2.89529	3.21722	3.48025	2.63225	1.89529	2.63225	3.21722	2.21722	3.37364	3.72245	3.60175	3.84525	3.86212	3.64464	3.18327	3.58495	2.21722	4.05675	2.63225	3.58072	3.04729	3.48025	3.21722	3.56514	1.89529	4.33269	3.21722	3.60054	3.97621	3.31032	2.89529	2.73179	3.95418	3.21722	3.50672	3.11768	1.63225	3.86929	3.21722	4.21722	4.63225	4.40986	3.40986	2.63225	2.40986	1.63225	2.63225	2.63225	3.21722	3.21722	3.17282	3.40986	3.26376	3.21722	2.21722	2.80218	3.31032	3.51095	3.21722	3.99482	3.40986	3.89529	3.95418	3.11768	3.98589	3.6662	2.95418	3.63886	3.57979	3.23559	3.80218	3.60123	3.72418	3.42764	3.90909	3.49626	3.12411	3.56271	3.61149	3.49139	3.6867	3.72536	2.34275	3.65675	3.95418	3.59909	3.66082	3.52534	3.21722	3.41971	3.60424	3.04729	3.48025	3.38433	2.65922	3.36058	3.66973	3.49732	3.12975	3.50672	3.40986	3.52534	2.98018	3.21722	2.96929	3.19552	3.80218	3.14596	4.17141	3.19255	3.28433	3.01326	3.17974	3.21722	2.98527	2.97887	3.21722	3.61682	3.50101	2.93603	3.50101	3.12975	3.21722	3.49995	3.31032	3.46514	3.34275	2.63225	3.75778	2.21722	3.48025	1.89529	4.21722	2.89529	3.99482	2.21722	3.63225	3.39779	3.21722	2.63225	2.63225	2.63225	3.48025	3.63225	2.40986	1.63225	3.21722	3.21722	2.63225	3.36922	3.07971	2.89529	3.63225	3.76976	3.45822	3.40986	4.89529	2.21722	5.21722	4.92771	3.56514	2.99482
NHP2	3.21722	5.02457	4.53914	2.63225	4.63225	1.63225	4.70264	4.31675	4.80218	3.73179	4.63225	3.63225	4.89529	5.02457	3.73179	4.80218	4.21722	4.40986	5.13475	4.67665	4.73179	5.06521	3.89529	3.95418	5.21722	4.57979	4.96819	4.21722	5.26161	4.29522	5.19994	4.53914	5.07448	4.64464	4.93091	4.39409	4.94236	4.74773	4.68852	4.70264	4.93181	4.03279	5.11534	4.71471	5.17382	4.1103	5.43961	4.92348	5.11705	4.7718	5.46514	4.86107	5.21853	4.21722	5.20462	4.45168	5.33084	4.70264	5.28917	4.32031	5.21087	4.57979	5.20519	4.40986	5.30941	4.35472	6.13684	5.63225	4.53914	6.20352	6.20232	4.45822	6.2438	5.93653	5.70596	6.12025	6.01692	5.35472	6.14973	5.29875	5.98455	5.15212	6.02068	5.12411	6.15702	4.76741	4.88964	5.81386	5.57979	2.89529	4.09168	4.70264	4.99482	4.38714	4.40625	4.57336	2.89529	3.21722	3.73179	4.30468	4.21722	4.21722	3.89529	4.38714	1.89529	2.21722	3.57979	3.73179	4.74773	5.00571	5.21722	5.17657	5.12411	3.48025	3.21722	4.21722	4.21722	5.06521	3.63225	3.95418	4.53914	5.46254	4.07037	5.43269	4.00571	5.54438	5.65385	4.31451	4.30741	4.80218	4.05675	4.95418	5.83828	5.04729	3.89529	5.21722	4.56514	3.89529	4.33269	3.63225	4.15308	4.27166	3.89529	4.35472	5.05372	4.43961	4.15581	3.95418	4.11768	3.63225	4.31675	3.21722	3.21722	2.63225	3.40986	4.21722	4.63225	4.21722	4.21722	3.63225	4.95418	3.21722	4.90119	5.28656	5.11645	5.21722	2.63225	4.53914	4.21722	4.21722	4.84798	3.67665	2.40986	2.99482	3.48025	4.04729	4.89529	3.54979	4.42976	4.49023	4.65848	4.21722	4.63917	4.21722	4.66263	4.46114	5.0599	3.90909	4.64727	3.86107	4.64071	4.13233	4.5052	3.97621	4.99838	3.34275	4.41109	3.95418	4.69638	3.74328	4.57979	4.09168	4.13592	4.6867	4.36922	4.78837	4.80218	5.01286	4.80934	4.49285	4.57979	4.03664	3.92176	4.67289	3.63225	3.98018	4.76976	3.87618	5.03987	3.95418	5.13219	4.42667	4.77198	4.14683	5.46977	3.97621	5.38071	5.18836	5.33326	4.24578	4.46998	3.15308	5.23588	4.33751	4.83019	4.27166	5.00101	4.48025	5.40704	5.1501	5.36922	5.28135	4.88018	4.89529	4.89529	6.02457	5.35472	2.99482	5.60953	5.21722	5.24106	5.21722	5.43961	5.21722	3.63225	4.48025	3.95418	3.99482	3.63225	5.21722	4.21722	4.63225	4.04729	5.00571	4.59573	3.63225	4.63225	4.1501	5.1103	4.21722	4.21722	4.95418	4.66467	5.07971	4.57979
ITPRIPL2	3.80218	2.80218	2.21722	2.63225	4.21722	3.63225	4.48025	3.21722	3.80218	2.99482	3.63225	2.63225	2.89529	2.21722	3.73179	3.21722	4.21722	3.40986	2.63225	3.80218	2.40986	3.89529	1.89529	4.63225	3.21722	1.40986	2.94713	3.60424	3.49023	3.50672	3.8249	3.67665	2.75255	3.26612	3.21722	4.27862	3.30295	3.21722	2.56514	3.89529	2.8387	3.48025	3.51267	3.12975	3.11768	4.1103	3.13268	3.87618	2.79826	3.60953	2.92993	3.80218	2.93936	3.8387	3.1919	4.21722	2.94453	4.14321	3.44428	3.16277	3.38433	3.73179	2.96254	3.57979	2.78499	4.80218	3.43452	3.63225	2.70264	3.52419	3.80875	4.21722	3.34275	3.55126	3.96346	3.15832	3.34497	3.48025	3.70042	4.40566	3.98455	3.98773	3.7747	4.53914	3.13149	3.93342	3.12411	3.5601	3.52534	4.48025	2.63225	1.89529	2.8249	2.80218	2.57336	2.57336	2.89529	3.21722	2.40986	2.80218	3.48025	4.21722	2.89529	4.21722	3.48025	2.21722	2.40986	3.40986	2.63225	3.56514	3.36922	3.21722	3.21722	1.89529	3.21722	1.89529	2.63225	3.48025	3.63225	1.63225	2.21722	3.10571	3.72245	2.93106	3.07971	3.29384	3.05967	3.25038	3.35048	2.21722	3.42872	1.63225	2.96929	3.04729	4.48025	2.21722	3.92771	1.89529	3.63225	2.63225	3.01558	3.42367	2.31032	2.89529	2.99482	3.80218	2.95418	3.04729	3.11768	3.95418	3.40986	3.21722	3.21722	2.63225	2.99482	3.40986	2.63225	3.73179	2.63225	2.63225	2.63225	3.21722	3.11937	2.56514	2.73179	2.24067	1.63225	3.21722	3.53914	3.31032	3.43294	3.53914	1.40986	1.40986	2.89529	3.04729	3.76976	3.16277	2.99482	3.21722	2.69696	4.49732	2.93181	3.35472	2.72152	3.77664	3.25255	3.60424	3.08453	3.38714	3.64071	3.08793	2.92023	3.51678	3.59983	3.34275	3.53519	3.80218	3.17282	3.2738	2.99482	3.50672	3.15667	2.6867	2.63225	2.78837	2.77664	3.07426	3.10532	3.29122	3.65779	3.71471	2.46233	3.1754	3.14683	2.75778	3.70264	2.77664	3.65892	3.88018	3.50039	3.74078	3.14193	3.99482	3.3543	3.88601	3.5041	3.34036	3.48391	3.72311	3.30648	3.60054	2.93603	3.01558	3.16538	3.7647	3.59458	3.48025	3.12411	2.92771	2.63225	3.07971	3.43961	2.89529	1.89529	3.21722	1.89529	3.73179	3.21722	4.21722	2.89529	2.21722	2.63225	2.63225	3.63225	3.48025	3.21722	3.40986	1.63225	3.21722	4.21722	2.21722	3.63225	3.75778	3.21722	3.95418	3.31032	3.21722	3.73179	2.89529	2.21722	2.63225	3.56514	3.34275	2.40986
RETREG1	2.21722	2.80218	3.21722	4.21722	3.95418	3.21722	1.89529	3.73179	3.53914	3.40986	1.63225	3.63225	3.48025	4.53914	4.21722	4.21722	4.21722	3.99482	3.36922	1.21722	3.40986	3.89529	4.21722	3.21722	3.21722	1.40986	3.25198	3.21722	3.53914	3.36922	3.28433	3.46514	3.39409	3.81867	3.21722	3.50101	3.68997	2.85465	3.56514	3.21722	3.78979	3.15832	3.56514	3.29968	3.1404	3.57979	3.31909	3.13921	3.30812	3.38714	2.74773	4.02457	3.36236	3.10174	2.72928	3.83019	3.16831	3.70264	3.16717	3.85465	3.11225	3.73179	3.21122	3.21722	2.95272	2.48025	2.7807	0.632253	2.21722	2.54013	2.83475	3.92771	3.05324	3.40807	3.121	2.96568	3.29522	2.31032	2.63225	2.49139	2.46998	2.93711	2.73722	3.53914	3.1892	2.73179	2.67665	-0.140337	2.14683	1.89529	3.80218	3.48025	2.14683	2.80218	3.70264	3.70264	3.89529	3.80218	3.99482	3.53914	2.89529	3.63225	4.21722	3.21722	3.48025	3.80218	2.40986	2.99482	1.04729	2.75778	3.04729	3.63225	2.43961	4.48025	4.80218	4.48025	5.21722	4.48025	2.63225	3.63225	3.21722	4.18448	4.58495	4.16184	3.56514	3.79341	3.8828	4.1485	4.35048	3.80218	3.77664	3.63225	3.96929	4.36922	2.89529	2.21722	3.56514	1.89529	3.80218	1.63225	4.39409	4.32413	3.89529	3.98275	2.99482	3.95418	4.09168	4.29522	3.76976	3.95418	3.99482	3.21722	3.21722	2.63225	2.40986	4.40986	3.63225	3.40986	3.63225	4.63225	4.63225	3.21722	3.53441	3.26028	3.54372	3.14446	4.21722	2.21722	3.80218	3.76976	3.96346	4.21722	2.40986	4.21722	2.89529	3.85465	4.31032	4.32031	3.44939	3.76154	3.71582	3.40986	3.9871	3.98275	3.80558	4.05675	3.86821	3.90909	3.90881	3.74078	3.71471	4.04213	3.9407	4.29814	3.78426	3.34275	3.74164	4.33269	3.66467	3.66082	4.28433	3.90527	4.19732	3.80218	4.10618	3.57979	3.45041	3.24418	3.54344	3.61314	3.80218	3.45168	3.63225	4.33586	4.28433	4.45822	3.83389	2.96929	2.93249	3.09168	2.88657	3.74078	3.05339	2.99482	3.33732	3.57567	3.43134	3.41698	3.40894	3.63945	3.52061	3.27862	3.53914	3.86358	3.58918	3.60424	2.6617	0.310325	3.74078	4.00571	3.04729	2.75778	3.43961	4.21722	3.89529	2.21722	4.21722	2.99482	3.21722	2.63225	3.11768	4.21722	2.63225	2.63225	2.63225	3.89529	3.95418	3.73179	4.63225	3.21722	3.21722	2.95418	3.85465	3.34275	1.89529	3.43961	2.63225	3.92771	3.73179	3.48025	2.21722	3.63225	2.75778	3.07971	3.40986
C18orf32	3.21722	3.53914	2.21722	2.63225	4.80218	3.21722	2.89529	4.49732	3.21722	2.99482	1.63225	4.21722	3.89529	3.21722	3.99482	3.21722	4.21722	4.1103	3.04729	4.02457	3.73179	3.48025	2.89529	3.95418	3.95418	3.40986	4.21722	4.21722	3.53914	4.21722	3.77909	3.9721	4.08597	4.4467	3.99962	4.08597	3.06194	3.21722	4.00571	3.35472	3.45537	4.03279	3.80218	4.71471	4.26968	4.31675	4.10759	3.77664	3.96819	4.0752	3.90527	2.80218	4.12481	4.32413	4.21093	4.29968	4.23316	3.06521	4.12411	3.63225	4.24231	3.99482	4.07251	3.99482	4.20249	3.70264	4.10647	3.95418	4.06521	4.34522	3.98159	4.21722	4.25255	4.32413	4.35048	4.03279	4.10618	4.01076	4.3923	4.43481	4.24759	4.21722	4.55538	3.63225	4.16063	4.26784	3.91765	4.41425	4.07283	3.89529	4.53914	3.89529	3.8249	4.38714	4.38071	4.2738	3.48025	3.21722	4.21722	4.02457	4.21722	3.95418	3.89529	3.21722	3.48025	3.21722	3.40986	4.40986	4.50672	1.75778	4.50672	4.50672	3.95418	4.48025	3.21722	3.89529	2.63225	4.89529	4.21722	3.95418	4.21722	3.75778	3.78658	3.63828	3.45822	2.75778	4.05967	4.18327	4.47247	3.21722	4.13921	3.21722	3.47179	4.50672	2.89529	3.80218	4.07971	3.48025	3.21722	4.63225	4.44854	4.10174	4.39779	3.98275	3.73179	2.95418	3.71972	3.50672	3.63225	3.95418	3.40986	3.21722	3.21722	3.63225	3.40986	4.21722	4.21722	3.40986	2.63225	2.63225	3.63225	3.21722	3.93033	3.87326	4.14683	3.97298	4.43961	3.21722	4.91765	4.31032	4.07037	4.21722	3.99482	4.57979	2.89529	4.29522	1.89529	3.92176	3.6662	4.49023	4.23039	3.73179	4.12164	3.59573	4.22741	3.96929	4.15633	3.60424	4.13013	3.67665	3.99765	3.89529	4.1308	3.97621	3.72536	4.45822	4.01608	3.63225	4.05546	4.21722	4.07283	3.85465	4.43678	4.2447	3.98589	4.13233	4.27914	3.98115	4.47305	4.61314	4.1103	4.29968	4.29522	4.33586	3.99482	4.42075	4.31032	3.96929	3.64298	4.67665	3.66235	4.26161	3.90948	3.52534	4.294	4.51678	3.96568	4.0668	4.11873	3.84015	3.94803	4.27862	4.33269	4.55163	4.09323	3.97621	3.95715	4.11768	3.38714	3.75778	3.85465	3.07971	2.95418	1.89529	4.21722	3.21722	2.89529	5.31675	3.53914	4.95418	3.76976	3.80218	4.21722	2.63225	3.63225	1.89529	4.43961	2.40986	3.21722	3.21722	3.21722	4.09168	3.63225	2.75778	3.48025	3.21722	4.01076	3.75778	3.57979	3.89529	2.21722	4.21722	3.34275	3.92771	3.40986
RGL3	3.80218	3.80218	3.21722	4.21722	2.63225	4.21722	3.89529	3.73179	3.80218	2.99482	4.80218	4.95418	3.89529	4.21722	4.40986	4.21722	4.21722	4.31675	4.95418	1.21722	4.21722	4.21722	3.89529	3.63225	4.80218	3.73179	3.94713	3.8387	3.84171	2.63225	3.52534	2.67665	4.01558	3.05967	4.12795	3.27862	3.92443	3.85465	4.11534	3.21722	3.88601	3.2738	3.71198	2.93711	4.74031	3.21722	4.44463	3.29122	5.11075	3.86107	5.66568	3.53914	4.59289	2.8387	4.90311	2.93711	4.31782	4.53914	4.86631	3.85465	5.19168	2.40986	4.6837	3.40986	5.11873	3.70264	4.32667	3.63225	3.21722	3.92716	4.21722	4.07971	4.76596	4.42677	3.01791	4.21722	4.09168	2.63225	5.30741	3.18327	5.34913	2.83019	4.16172	3.09168	4.67665	2.57979	5.87543	5.16344	4.28433	4.21722	2.63225	1.89529	4.95418	3.80218	5.40625	5.70264	4.21722	3.21722	4.40986	4.02457	4.21722	3.63225	2.89529	4.02457	2.89529	3.80218	3.99482	4.21722	2.63225	3.75778	4.74773	3.63225	3.53914	4.21722	4.80218	4.21722	3.63225	4.70264	2.63225	3.21722	2.21722	3.58903	3.35048	3.60175	3.66467	3.72126	3.68116	3.25038	3.78658	4.53914	3.66973	3.21722	3.82173	3.85465	3.48025	2.21722	3.34275	3.48025	2.63225	4.21722	4.33751	4.21722	3.48025	3.21722	2.73179	3.63225	3.88018	3.50672	2.63225	3.21722	3.73179	3.21722	3.21722	3.63225	2.99482	3.99482	3.63225	3.40986	4.43961	2.63225	2.63225	4.80218	4.6788	4.55653	4.67456	4.46639	4.21722	3.80218	3.21722	3.63225	3.96346	3.80218	1.40986	3.99482	1.89529	3.74773	3.76976	2.63225	4.30602	4.33269	4.3194	3.57979	4.1892	3.89529	4.20695	3.29122	4.67339	4.32413	4.21117	3.60953	4.46604	3.1754	4.39086	3.6867	4.46233	4.07971	4.37612	3.21722	4.36265	3.15832	3.91236	3.80218	3.38494	4.00863	4.10618	4.04213	4.2045	3.65922	4.03377	3.72418	3.99482	2.93711	3.10618	4.54736	3.73179	3.63225	4.39779	4.05675	4.47305	2.95418	5.1368	3.12411	5.11593	3.8249	3.1459	2.93181	3.40625	3.62509	3.18762	2.82129	4.08889	3.50101	3.10799	3.39409	3.97775	3.51678	5.31774	3.48025	3.91765	3.45822	4.13475	4.34275	5.02457	5.80218	4.48025	3.80218	3.48025	4.73179	2.80218	4.21722	3.48025	2.21722	3.63225	4.63225	2.63225	4.48025	4.80218	4.40986	2.63225	4.21722	3.21722	4.71972	3.85465	3.34275	5.48025	4.43961	3.76976	4.40164	4.57979	2.89529	4.53914	3.63225	3.56514	4.34275	3.73179
UFD1	3.80218	2.80218	3.80218	3.63225	3.21722	3.95418	3.89529	2.99482	3.80218	3.99482	1.63225	2.63225	2.89529	3.21722	2.99482	3.21722	4.21722	3.73179	3.63225	3.80218	3.40986	4.21722	3.48025	4.43961	4.43961	1.40986	3.85966	4.32413	4.49023	4.50672	4.1103	4.21722	4.21722	3.8828	4.12795	4.33751	4.33043	4.36922	4.1501	4.35472	4.17974	3.74328	4.37249	4.45168	3.33022	3.99482	3.54149	3.66973	3.72591	4.0752	3.50672	3.80218	3.48987	3.8387	3.43781	3.71471	3.62018	3.48025	3.49925	4.54979	3.57415	2.40986	3.62625	3.99482	3.38958	3.70264	4.13684	3.95418	4.06521	4.09843	4.45366	4.34275	4.35363	4.31412	4.30741	4.43134	4.60188	4.21722	3.90688	3.59831	4.02018	4.03664	4.104	3.09168	4.25824	4.05372	3.9721	3.10759	3.28433	4.21722	3.21722	1.89529	3.14683	4.21722	3.52756	3.93091	4.21722	4.21722	2.99482	3.53914	3.89529	3.21722	3.48025	4.38714	4.21722	3.21722	3.86929	2.99482	4.04729	4.21722	3.63225	3.85465	3.33269	5.06521	3.21722	3.89529	2.63225	2.89529	3.63225	3.21722	4.53914	3.47968	3.35048	3.56428	3.56514	3.75778	3.56869	3.92023	3.51095	3.21722	3.66973	4.80218	3.19168	3.63225	4.48025	4.80218	2.75778	1.89529	3.43961	4.43961	3.69365	3.60424	2.63225	2.89529	3.73179	2.95418	3.71972	3.95418	3.31032	1.63225	3.40986	5.21722	4.21722	4.63225	3.73179	3.99482	2.63225	3.73179	2.63225	2.63225	4.21722	4.21722	3.62633	3.49475	3.52534	3.66152	4.43961	3.80218	3.80218	2.89529	3.96346	3.80218	4.21722	3.40986	3.48025	2.85465	3.48025	3.63225	3.6662	3.21722	3.44903	3.21722	3.45537	3.48025	3.75009	3.72418	3.75778	3.7647	3.62923	3.80218	3.69047	3.73179	3.18327	3.8387	3.59983	3.92771	3.53519	3.80218	3.3021	3.57336	3.14683	3.29522	3.23684	3.21722	3.63225	3.73179	3.02818	3.39619	3.73609	3.55425	4.16475	3.45168	3.46233	4.21722	3.8249	3.34275	4.01076	3.42872	4.00911	3.43961	3.94021	4.02457	3.61997	3.91236	4.25386	4.21722	3.59573	3.76846	4.30252	3.43134	3.94803	3.78112	3.76154	3.15308	4.09323	3.90909	3.97485	3.31032	4.17141	4.07971	4.13475	3.92771	4.21722	4.48025	2.89529	4.38714	4.21722	2.99482	4.02457	4.63225	4.48025	3.21722	3.63225	4.95418	3.63225	3.48025	3.63225	4.40986	3.21722	3.21722	3.21722	2.95418	3.63225	3.75778	3.89529	3.21722	3.31032	4.1501	3.40986	3.89529	2.21722	2.63225	3.75778	4.07971	3.73179
FAM102A	4.53914	4.21722	4.53914	4.95418	4.80218	4.43961	4.21722	4.31675	3.53914	4.21722	4.43961	4.63225	3.89529	3.80218	4.99482	3.21722	4.21722	4.80218	4.63225	4.80218	4.57979	4.06521	4.48025	4.95418	3.21722	4.21722	3.38323	3.90909	3.71972	3.36922	4.18245	3.80218	3.31814	3.4467	3.21722	3.50101	3.77243	3.50672	3.21722	3.70264	3.6867	4.03279	3.75778	3.93711	3.56666	3.86929	3.70097	2.55425	3.71764	3.60953	3.94211	4.12411	3.603	3.6867	3.32592	3.12975	3.48025	3.35472	3.67665	4.50672	3.40669	2.40986	3.78006	3.73179	3.40252	2.89529	4.06758	3.21722	3.80218	3.91498	3.93428	3.07971	3.79021	3.62867	2.72245	3.82129	3.72911	4.01076	3.63225	3.87841	3.98455	4.77361	3.69875	3.53914	3.89181	3.49732	2.80218	3.44463	2.8249	3.48025	3.43961	3.48025	2.8249	4.02457	3.32825	3.2738	4.21722	3.80218	3.99482	3.53914	3.89529	2.63225	4.21722	2.80218	3.89529	3.21722	3.40986	2.99482	1.04729	3.34275	3.36922	3.63225	2.95418	3.89529	4.21722	5.21722	3.63225	3.48025	4.21722	3.63225	4.80218	3.12035	2.58495	3.19899	2.75778	3.72126	3.40363	4.43481	4.90688	2.21722	3.96929	4.43961	3.38433	2.63225	2.89529	2.21722	3.34275	1.89529	2.63225	4.21722	3.50101	3.6867	1.89529	3.06521	2.99482	3.95418	3.53914	3.04729	2.89529	1.63225	2.73179	3.21722	3.21722	2.63225	3.40986	2.40986	2.63225	3.40986	3.21722	2.63225	3.63225	4.21722	3.4564	3.54786	3.59749	3.16912	1.63225	4.53914	2.80218	4.01076	3.51095	3.53914	4.40986	2.40986	1.89529	3.04729	4.39779	3.78426	2.99482	3.67665	3.63886	2.99482	3.67328	3.21722	3.61682	3.61314	3.25255	3.60424	3.62013	3.80218	3.42253	3.67289	3.57231	3.90909	3.04729	0.757784	3.43678	3.43961	3.45822	3.96568	3.91236	3.85465	4.17714	3.6867	3.16277	3.64252	3.66973	3.65922	4.05802	4.29122	4.16475	3.29968	3.81988	3.99482	3.63225	3.75778	4.01076	3.13921	3.17349	3.43961	3.34997	4.12411	3.5825	4.40986	3.46001	3.63225	3.68188	3.72893	3.42805	4.04909	3.18619	4.08597	3.68754	3.69365	3.48025	3.6867	2.97485	2.63225	3.67665	3.66467	3.74773	4.66467	4.33269	4.21722	5.48025	4.67665	3.48025	4.21722	4.21722	4.21722	3.89529	2.21722	4.21722	2.63225	4.21722	3.89529	4.80218	2.40986	3.95418	3.21722	3.21722	4.53914	4.21722	4.34275	4.06521	3.21722	4.31032	4.34275	4.31675	2.89529	3.21722	4.21722	4.34275	3.75778	3.99482
RPL38	6.53914	6.9721	7.46514	6.33269	6.58645	6.80218	7.2876	7.08229	7.78707	6.86929	7.15581	6.43961	6.65017	7.21722	6.45425	6.80218	6.80218	6.61931	7.60188	6.91765	6.40986	7.51	7.06521	6.95418	7.86107	6.90171	7.15887	6.32413	7.09986	6.27611	7.23004	6.49334	6.79519	6.51911	6.91321	6.4079	6.75732	6.53914	6.7003	6.40308	7.27611	6.62864	6.71779	6.0124	8.29964	7.26784	8.55605	7.46114	7.45772	7.2725	7.64534	7.65184	7.9824	7.28496	8.50904	7.04862	8.57945	7.56771	8.39938	7.32651	7.84683	7.31675	7.75141	6.91765	7.90634	7.35472	7.60919	7.59804	7.30468	7.77591	7.28949	6.66467	7.29976	7.26821	7.1908	7.49817	7.19534	7.18069	7.76684	8.0365	7.83755	7.9815	7.79536	7.55112	7.77062	7.5236	7.7486	7.98895	7.89636	6.06521	6.5149	7.18069	7.43223	6.80218	6.63945	7.16207	6.14321	6.12411	6.49732	6.53914	7.06521	6.43961	5.59573	6.70907	5.59573	5.21722	4.86929	5.93342	5.50672	6.07971	5.21722	5.85465	6.10799	5.70264	5.80218	5.80218	5.21722	4.48025	4.21722	5.33269	6.38714	6.5956	5.41277	6.69464	5.11534	6.35472	6.33651	5.25038	5.28539	6.02457	5.42872	5.95418	7.19811	6.53914	5.06521	5.80218	5.34275	5.89529	4.71972	5.09168	4.86358	5.51678	5.16831	7.27033	8.14457	6.24696	7.29046	5.17657	4.95418	4.63225	5.73179	4.21722	4.21722	4.63225	4.73179	5.21722	2.63225	4.73179	4.95418	2.63225	5.21722	3.21722	7.12568	7.01674	7.04084	7.35391	6.38714	5.38714	6.86107	5.51978	6.53914	5.60953	5.21722	5.21722	6.06521	5.29522	5.73659	5.52842	6.61931	6.58645	6.56797	6.08229	6.93463	5.91765	6.56148	6.49285	6.76392	6.39942	6.52824	6.42667	6.60549	6.22748	6.5525	5.92617	6.84776	6.28135	6.42827	6.30468	6.37739	6.15832	6.74376	5.96615	6.15667	7.0206	6.26968	6.69526	7.17712	7.13675	7.02457	6.53914	7.17804	6.58918	5.92993	6.92714	6.05372	6.1501	6.4702	5.80218	6.70955	6.83193	6.90152	6.82455	7.29167	6.92293	6.47657	6.94862	6.9891	7.00195	7.02771	7.00381	6.45053	6.56402	7.43072	7.20935	6.81064	6.28496	6.74659	6.76976	6.71706	6.57796	7.14532	6.88707	7.26161	6.21722	5.89529	7.38714	4.21722	6.05372	7.12411	5.63225	7.95418	7.12411	6.53914	7.58645	6.63225	6.59573	5.53914	6.21722	5.63225	5.53914	3.21722	6.38714	6.53914	6.11534	6.93968	6.30468	7.20514	6.40164	7.21722	7.35472	7.91765	4.63225	6.66467	6.53914	6.21722
EXOC4	4.53914	4.38714	4.80218	3.63225	4.63225	4.80218	3.89529	4.65779	4.80218	4.40986	4.63225	4.95418	4.89529	5.53914	3.99482	4.21722	4.21722	4.80218	4.21722	3.80218	4.73179	4.59573	3.89529	4.63225	4.63225	3.73179	4.44463	3.8387	4.63225	3.63225	4.40986	4.67665	4.7669	4.16659	4.55064	4.39409	4.46049	3.95418	4.61576	4.21722	4.63225	4.32825	4.45822	4.37768	4.79861	3.73179	5.00941	4.21722	4.54616	3.74078	4.94816	4.38714	4.7969	4.7647	4.81052	3.93711	4.79414	4.35472	4.89733	4.16277	4.94657	4.57979	4.88553	3.57979	4.85726	4.35472	4.6604	4.53914	4.41885	4.54013	4.51924	4.45822	4.51752	4.50216	4.07037	4.48025	4.45101	4.11768	4.86788	4.2828	4.87208	4.17415	4.37194	4.02457	4.48256	4.16475	5.09986	5.14507	5.37949	3.48025	3.21722	2.89529	4.8249	3.80218	4.57336	4.74328	1.89529	2.21722	4.21722	3.91765	5.21722	4.80218	3.89529	3.21722	3.89529	3.80218	3.86929	3.40986	3.85465	4.45822	3.85465	4.21722	4.21722	4.21722	3.21722	2.89529	4.21722	3.48025	2.63225	3.21722	3.21722	3.89188	4.01791	3.90881	3.34275	3.95942	4.19212	4.0004	4.07037	4.21722	3.77664	4.21722	4.13028	4.04729	2.89529	2.21722	1.75778	4.21722	4.21722	4.63225	4.44854	4.47097	4.01076	4.70264	3.86929	3.95418	3.95418	4.21722	3.63225	3.63225	3.40986	4.21722	3.21722	2.63225	3.99482	3.73179	4.63225	3.73179	3.63225	2.63225	4.63225	3.21722	4.5626	4.41123	4.60626	4.5811	3.63225	2.21722	4.02457	3.89529	4.30741	3.91765	2.40986	3.99482	4.70264	4.21722	4.48025	3.78426	4.61497	4.38714	4.82407	4.49732	4.68001	4.35472	4.67758	4.09857	4.45822	4.10174	4.53067	3.53914	4.18286	4.1754	4.01977	3.80218	4.63225	3.75778	4.67844	3.21722	4.45822	3.82129	4.57979	3.63225	4.58198	4.1892	3.78426	4.53088	4.63225	4.96503	4.54344	4.25469	4.53914	3.71471	4.07704	4.54736	3.73179	4.34275	4.43961	3.55425	4.49985	4.43961	4.41203	4.30468	4.56979	4.21722	4.28517	4.14127	4.61775	3.96839	4.30941	4.25986	4.36307	3.78112	4.33269	4.01558	4.61518	3.97621	4.33155	4.11768	5.09986	4.28135	4.21722	4.07971	3.95418	4.21722	4.48025	4.67665	4.70264	4.21722	4.21722	4.63225	4.66788	5.21722	2.63225	4.63225	3.63225	4.21722	3.95418	4.73179	3.21722	4.21722	3.21722	4.63225	3.63225	4.34275	4.35472	3.95418	4.21722	4.07971	3.73179	2.89529	4.80218	4.21722	4.56514	4.84525	4.73179
ARL4A	3.80218	3.21722	3.21722	3.63225	2.63225	1.63225	3.48025	3.57979	3.80218	1.40986	2.63225	2.63225	1.89529	3.21722	3.40986	3.21722	4.21722	2.73179	4.36922	2.80218	4.21722	4.06521	2.89529	3.95418	3.95418	3.99482	3.18159	3.10174	3.53914	3.04729	3.21722	3.53914	3.10869	3.26612	3.21722	3.86358	3.30295	3.21722	2.84525	2.89529	3.45537	3.66082	3.51267	3.45168	3.51544	3.57979	3.38323	3.42872	3.20544	3.21722	3.21722	2.21722	3.48113	4.10174	3.21722	2.71471	3.4258	3.80218	3.18405	3.71026	3.13921	2.99482	3.43361	2.40986	3.61753	3.70264	2.76133	3.43961	3.98275	2.6762	3.02739	4.07971	3.13124	3.1992	3.30741	2.15832	2.92176	3.11768	2.48541	3.03888	3.05494	3.21722	1.94873	2.21722	2.56117	3.40986	2.53914	2.18159	1.40986	2.89529	4.09168	1.89529	3.40986	4.53914	3.2738	3.15832	3.48025	2.21722	1.40986	4.38714	3.89529	2.63225	3.48025	3.21722	3.48025	3.80218	3.73179	1.40986	3.36922	4.07971	4.36922	2.04729	3.21722	1.89529	4.21722	3.89529	2.63225	2.89529	2.63225	1.63225	3.80218	3.47968	3.78658	3.50617	3.34275	3.39005	3.05967	2.87841	4.58495	3.21722	1.96929	3.21722	3.08476	3.85465	2.89529	2.21722	2.75778	3.48025	3.63225	3.95418	4.50101	3.97621	2.89529	2.21722	3.21722	3.43961	3.21722	3.36922	2.89529	3.21722	2.99482	3.21722	3.21722	3.63225	2.99482	2.40986	2.63225	3.99482	1.63225	3.63225	4.21722	3.21722	3.77833	3.49475	3.59749	3.35257	3.95418	3.21722	1.21722	2.63225	4.54842	3.80218	2.40986	3.99482	4.21722	4.21722	3.48025	3.85465	3.56186	3.58645	3.69696	3.57979	3.43961	3.70264	3.63225	3.05675	3.58375	3.60424	3.63828	3.46514	3.48025	2.99482	3.37591	3.72623	3.78426	4.34275	3.76886	3.43961	3.45822	4.38071	3.73179	4.40484	3.78228	3.72623	3.36922	3.1754	3.29122	3.61858	3.39905	4.01368	3.1103	3.58918	4.13475	3.48025	4.14683	4.0308	3.70264	3.29122	2.70571	3.09168	2.5146	2.38714	3.22534	2.14683	3.08619	3.01928	2.57336	3.36636	3.06277	3.59573	2.66263	2.69365	2.67665	3.27862	3.26726	3.60424	3.20226	3.48025	3.74078	3.92771	4.13475	3.34275	4.33269	4.21722	3.48025	4.21722	1.89529	1.40986	4.80218	4.63225	4.06521	3.80218	2.63225	2.63225	3.63225	2.89529	3.63225	4.57979	2.63225	3.21722	3.21722	3.21722	3.63225	4.07971	3.21722	3.80218	3.89529	4.00571	3.73179	1.89529	3.21722	2.63225	3.75778	2.75778	3.73179
FOXK1	2.21722	3.53914	4.21722	2.63225	2.63225	2.63225	3.48025	2.99482	3.53914	3.99482	2.63225	4.21722	4.48025	2.21722	3.99482	4.21722	4.21722	3.21722	2.63225	2.21722	1.40986	3.48025	3.89529	3.21722	3.21722	2.99482	3.02959	3.10174	3.27611	3.04729	3.46875	2.67665	3.19615	3.4467	3.32825	3.39409	3.5567	2.85465	3.66467	3.89529	3.32413	3.38071	3.56514	3.71471	2.97329	3.21722	3.29707	3.87618	3.20544	2.80218	3.33269	3.21722	3.35759	2.8387	3.13991	2.93711	3.10907	2.89529	3.29694	2.63225	2.96929	2.99482	2.96254	3.99482	2.82398	1.89529	3.19574	3.43961	3.21722	2.78723	3.31279	3.34275	3.52717	3.596	3.3923	2.89529	3.16277	3.11768	3.23265	3.03888	3.24759	3.37768	3.53369	3.09168	2.97621	2.99482	3.53914	2.31909	3.52534	1.89529	3.21722	3.89529	2.99482	4.21722	3.03279	3.32825	2.89529	2.21722	2.40986	3.21722	3.89529	2.63225	2.89529	3.21722	1.89529	2.21722	3.73179	2.99482	2.63225	1.75778	2.63225	3.21722	3.71972	3.48025	3.21722	3.89529	3.63225	4.21722	2.63225	2.63225	4.80218	3.47968	4.121	3.62923	3.45822	3.24321	3.91382	2.79095	4.01791	2.21722	3.66973	3.21722	3.64485	3.36922	1.89529	2.21722	3.07971	3.48025	3.21722	4.43961	3.69365	3.10174	4.01076	3.48025	2.99482	3.63225	3.80218	4.04729	2.89529	3.95418	4.21722	3.21722	3.21722	2.63225	2.40986	2.40986	3.63225	2.99482	2.63225	2.63225	2.63225	3.21722	3.49593	3.51267	3.74773	3.59026	2.63225	2.21722	2.80218	2.89529	3.65534	3.21722	4.40986	1.40986	4.89529	3.50672	4.01076	3.26968	3.79452	3.71972	3.63886	3.21722	3.6867	3.59573	3.52061	3.49285	3.22909	3.32413	3.6562	3.86107	3.80782	3.99482	3.49139	3.80218	3.22786	4.07971	3.41971	2.21722	3.49475	3.57336	3.63225	3.50672	3.75531	3.27166	3.54979	3.37333	3.81059	3.7747	3.47305	2.87618	3.93342	3.45168	3.41652	3.67289	4.21722	3.69638	3.83389	4.05675	3.65892	3.33269	3.19973	3.38714	2.89936	3.52534	3.48334	3.17974	2.82129	2.80693	3.09501	3.30128	3.41751	3.39409	2.93603	3.39409	3.26726	3.10174	3.10916	3.76976	3.12411	3.21722	3.21722	2.75778	3.21722	2.89529	1.89529	4.02457	4.21722	3.73179	3.53914	3.63225	3.21722	3.21722	4.63225	2.63225	2.63225	4.48025	1.63225	3.73179	1.63225	4.21722	3.21722	3.21722	3.36922	3.34275	2.48025	4.09168	3.63225	2.75778	2.99482	3.48025	2.21722	4.21722	4.56514	2.75778	2.99482
SUSD4	3.21722	2.21722	2.21722	2.63225	3.95418	1.63225	3.89529	2.99482	3.21722	3.99482	3.21722	2.63225	1.89529	3.21722	2.40986	3.21722	4.21722	2.99482	2.04729	2.21722	2.40986	2.48025	2.89529	2.63225	3.21722	2.40986	3.25198	3.51678	2.80218	3.50672	2.63225	3.53914	3.27862	2.35923	3.48025	2.69365	2.40986	2.63225	3.34275	3.59573	2.8387	3.03279	3.1501	2.93711	3.74031	2.73179	2.66702	1.55425	2.50352	2.91765	1.90527	1.80218	2.67377	2.8387	2.81467	2.45168	2.54554	1.89529	2.84525	3.04729	2.38433	2.40986	2.39179	2.40986	2.82398	3.21722	3.92692	3.63225	2.21722	3.82676	3.72783	3.07971	3.79021	3.7914	3.84798	3.96568	3.63225	3.48025	4.20162	3.18327	3.70702	2.93711	4.13315	3.53914	4.11669	3.40986	2.21722	1.44463	1.40986	1.89529	0.632253	2.89529	2.40986	3.21722	3.15832	2.82129	1.89529	3.21722	3.40986	2.53914	1.89529	1.63225	3.89529	2.80218	4.21722	2.21722	1.40986	2.40986	1.04729	2.75778	4.04729	2.04729	3.33269	1.89529	3.21722	2.89529	3.63225	2.89529	4.21722	4.43961	2.21722	2.88331	3.16991	2.72574	0.757784	2.68378	2.75155	2.49139	3.16991	3.80218	1.55425	1.63225	2.60672	2.63225	1.89529	2.21722	3.07971	1.89529	2.63225	2.63225	3.01558	2.97621	3.31032	3.48025	2.40986	2.95418	3.80218	2.63225	2.63225	3.21722	3.99482	3.21722	5.21722	3.63225	2.40986	2.40986	2.63225	1.40986	1.63225	2.63225	2.63225	3.21722	2.37394	2.69638	2.63225	2.74591	1.63225	3.21722	2.21722	3.31032	3.26302	2.21722	2.40986	1.40986	2.89529	2.04729	2.31032	2.92176	2.23994	3.09168	2.44903	2.40986	2.51678	2.70264	2.50393	2.66973	2.58375	3.32413	2.83991	2.91765	2.85222	2.99482	2.92023	2.6867	2.84084	3.34275	2.78228	2.63225	3.0308	1.89529	2.14683	2.95418	2.55095	2.10174	2.46233	2.78837	2.63225	2.81122	2.47305	2.96929	3.21722	2.93711	2.26968	2.78837	2.63225	2.75778	1.89529	2.77664	2.79498	2.95418	2.39676	2.38714	2.85813	2.40986	3.5658	2.63225	3.18807	3.6034	4.33326	2.15832	3.12206	2.69365	3.43961	2.86358	2.50826	2.10174	2.78723	2.63225	3.46514	3.07971	2.04729	2.75778	1.63225	3.89529	3.89529	2.80218	1.89529	2.99482	3.53914	2.63225	3.31032	3.21722	3.63225	4.21722	3.63225	1.89529	1.63225	4.40986	1.63225	3.21722	3.21722	2.63225	2.04729	3.07971	1.89529	4.09168	3.48025	2.92771	3.57979	3.48025	2.21722	3.63225	3.07971	3.75778	2.40986
GGPS1	3.80218	2.80218	4.21722	3.63225	3.63225	3.95418	4.21722	2.99482	2.80218	4.21722	3.95418	2.63225	3.89529	3.80218	4.21722	3.21722	4.21722	3.73179	4.21722	4.02457	3.40986	3.21722	4.48025	4.21722	3.95418	3.40986	4.02959	3.90909	4.27611	3.36922	4.31675	3.91765	3.86358	4.16659	4.06521	3.78112	4.33043	3.63225	3.92771	3.21722	3.57567	3.66082	4.34275	3.71471	3.74031	3.57979	3.61455	3.42872	3.8216	3.80218	3.94211	3.80218	3.76304	4.32413	3.83116	4.71471	3.87511	4.41885	3.79121	4.41652	3.74188	4.21722	3.71372	3.73179	3.89894	3.70264	3.83728	2.63225	3.70264	3.9512	4.00467	2.75778	4.07971	3.81997	4.121	3.85876	3.92176	2.89529	3.58495	3.31451	3.79191	3.77361	3.84685	2.95418	3.72623	3.73179	3.38714	3.02959	3.52534	2.89529	3.80218	3.48025	3.99482	2.21722	3.57336	3.52756	4.48025	3.21722	3.40986	3.02457	4.21722	2.63225	4.21722	3.21722	4.21722	3.21722	3.57979	3.73179	3.04729	4.07971	3.04729	3.50672	4.49023	3.48025	3.21722	3.89529	2.63225	4.21722	2.63225	1.63225	2.21722	3.78562	3.78658	3.75929	3.21722	3.79341	3.85109	3.49139	3.26302	2.21722	3.77664	3.63225	3.75356	3.85465	2.89529	4.21722	1.75778	2.89529	3.80218	4.21722	4.44854	3.6867	2.63225	3.80218	3.40986	3.43961	4.15581	3.50672	4.31032	3.21722	3.99482	3.21722	3.21722	2.63225	3.40986	2.99482	3.63225	2.40986	3.21722	2.63225	2.63225	3.21722	3.6788	3.3021	3.50672	3.62633	3.95418	4.53914	2.21722	2.89529	3.78658	4.12411	4.40986	3.99482	4.21722	3.36922	3.63225	4.10618	4.34846	3.84171	3.95683	3.99482	3.86255	3.48025	4.05494	4.13921	3.98485	3.51678	3.86324	4.12411	4.16538	3.94591	4.03888	3.90909	4.26968	4.34275	4.14633	3.21722	3.59909	3.66082	3.91236	3.29522	4.00467	3.47097	3.85465	4.01867	3.74188	3.48929	3.57739	3.72418	4.16475	3.93711	3.92176	3.33586	3.63225	3.75778	3.89529	4.29122	3.56052	3.53914	3.77291	3.67665	3.77198	2.40986	3.84933	3.32413	3.30128	3.70875	3.57244	3.63945	4.05494	4.21722	3.63225	3.15308	3.29968	3.60424	3.6173	4.21722	4.88964	3.84525	3.50672	2.34275	3.63225	3.48025	4.48025	3.53914	4.21722	4.21722	3.53914	2.63225	3.21722	2.21722	4.21722	2.63225	4.63225	3.48025	4.21722	1.40986	2.63225	3.21722	3.21722	3.63225	3.63225	3.34275	3.89529	4.09168	4.21722	4.00571	3.99482	1.89529	4.53914	2.63225	3.92771	3.92771	2.99482
EIF3B	4.80218	4.91765	4.21722	3.63225	3.21722	4.63225	4.89529	3.99482	4.38714	4.21722	4.43961	4.95418	3.89529	4.53914	3.99482	4.21722	4.21722	4.49732	4.63225	4.80218	4.57979	4.06521	2.89529	4.21722	4.21722	3.73179	4.21722	3.97621	4.21722	4.04729	4.25116	4.12411	4.27862	4.31343	4.18807	4.21722	3.92443	3.95418	4.43021	4.14321	4.4864	4.66082	4.07971	4.52207	5.25934	4.49732	5.45461	4.36161	5.14198	4.21722	5.42233	4.46514	5.11212	4.51678	5.2995	4.03664	5.38179	4.41885	5.30853	4.32031	5.21722	4.57979	5.25852	3.99482	5.19135	3.89529	4.21722	4.43961	4.35472	4.48767	4.47033	4.34275	4.27563	4.54842	4.5668	4.15832	4.45101	4.11768	4.35048	4.1485	4.36307	4.08395	4.63904	3.88018	4.37476	4.61931	4.7718	4.96819	4.52534	4.70264	4.09168	4.48025	4.07283	3.53914	3.85876	4.76318	4.21722	4.80218	4.21722	4.02457	3.89529	4.43961	4.70264	3.80218	4.21722	3.21722	4.40986	4.73179	4.74773	4.21722	4.04729	3.74773	4.49023	4.21722	3.21722	4.21722	4.95418	4.70264	3.63225	2.63225	3.21722	4.41581	4.07037	4.37163	4.21722	4.34275	4.60716	4.69784	4.21722	5.02457	3.87618	4.80218	4.36922	4.21722	4.21722	4.80218	3.56514	4.48025	4.33269	4.21722	4.44854	3.6867	3.63225	3.80218	4.31675	3.95418	4.43961	4.50672	3.89529	3.95418	4.49732	3.21722	3.21722	3.63225	4.21722	3.40986	3.63225	2.99482	3.21722	3.63225	2.63225	4.21722	4.6788	4.59067	4.58866	4.63521	3.95418	2.21722	4.67665	3.89529	4.72245	4.21722	4.21722	4.21722	4.48025	3.50672	4.11768	4.10618	4.94038	5.21722	5.04894	4.1103	4.97073	3.98275	4.47854	4.13921	4.58375	4.32413	4.79613	4.0752	4.25077	4.21722	4.40566	3.87433	4.84084	4.34275	4.73475	4.21722	4.64855	4.32825	4.57979	4.00149	4.29418	4.51678	4.16277	4.80218	5.22353	5.46657	4.93249	4.32684	4.69526	4.03664	4.21722	4.76036	4.52534	4.53037	4.70264	4.05675	4.37029	4.49023	4.32599	4.17141	4.2574	3.99482	4.19854	4.54652	4.43134	4.35342	4.21722	4.49222	4.39055	4.33751	4.31173	4.64785	4.48025	3.7647	4.48767	4.31032	4.64348	4.07971	4.13475	5.07971	4.71972	5.06521	4.21722	5.46514	3.89529	4.57979	4.38714	3.63225	4.26452	3.21722	4.21722	4.21722	2.63225	3.89529	2.63225	4.73179	3.21722	3.21722	4.21722	4.63225	4.21722	4.66467	3.70264	4.21722	4.31032	4.56514	3.86929	3.48025	3.21722	3.63225	4.56514	5.28135	3.99482
BCO2	3.80218	4.38714	3.21722	4.21722	3.95418	3.21722	3.89529	3.99482	4.21722	4.21722	3.21722	2.63225	3.89529	2.21722	3.99482	3.21722	4.21722	4.40986	3.63225	3.53914	3.99482	4.21722	3.48025	4.63225	3.63225	2.99482	3.25198	3.51678	3.84171	4.04729	3.28433	3.9721	3.75255	3.81867	3.21722	3.60054	3.30295	3.85465	3.28135	3.35472	3.88601	3.96568	3.96724	4.03664	2.99838	2.73179	3.20544	2.29122	3.26339	2.91765	3.36922	1.80218	3.48113	2.8387	3.09965	3.12975	3.08291	3.06521	3.1501	2.92176	3.26697	2.40986	3.17469	3.57979	3.13432	4.48025	2.76133	2.95418	2.48025	2.91498	2.83475	3.07971	3.32072	3.31077	3.65534	2.38071	3.41652	3.63225	2.20162	2.87841	1.98455	3.58918	2.18973	3.21722	1.7647	3.31675	2.67665	1.18159	1.8249	3.48025	3.63225	1.89529	2.99482	2.80218	3.21722	4.06521	4.21722	3.21722	4.40986	4.02457	3.89529	3.21722	1.89529	3.21722	1.89529	2.21722	2.99482	4.21722	4.21722	3.34275	3.04729	3.36922	3.53914	3.89529	3.21722	3.89529	4.63225	1.89529	4.63225	3.21722	2.21722	3.74838	3.72245	3.87094	3.75778	3.34275	3.60716	3.69784	4.16991	3.80218	4.21722	2.63225	3.69418	3.36922	4.48025	3.80218	4.07971	2.89529	3.63225	2.63225	3.69365	4.27166	3.31032	3.35472	3.99482	3.43961	3.80218	4.21722	4.21722	2.63225	3.40986	3.21722	3.21722	2.63225	4.21722	4.40986	3.63225	4.21722	3.21722	3.63225	4.63225	3.21722	3.66152	2.98018	3.59749	2.93033	3.63225	3.21722	3.53914	4.01076	3.65534	4.46514	3.73179	2.99482	4.48025	4.57085	3.63225	3.78426	3.6662	3.88018	3.75281	4.21722	3.67328	3.89529	3.73588	3.87618	3.88331	4.04034	3.99583	3.9721	3.64071	4.13233	4.05774	3.94304	3.22786	4.07971	3.67125	3.63225	3.53037	4.57336	3.73179	4.04729	3.93428	3.90909	4.32031	3.40986	3.51361	3.24418	3.36058	4.77664	3.49732	4.03664	3.85465	3.94591	4.07283	4.0308	3.70264	4.21722	2.85157	3.53914	2.86454	2.21722	2.89936	2.14683	3.10637	2.93181	3.03279	2.98527	3.08702	3.61775	2.98455	3.39409	3.12411	3.50101	2.97775	3.7647	3.26116	2.89529	3.80218	3.75778	4.43961	3.56514	3.43961	3.89529	1.89529	1.21722	2.89529	3.40986	2.80218	3.63225	3.21722	4.21722	2.63225	2.63225	4.21722	3.48025	4.43961	3.73179	3.95418	3.21722	4.80218	3.80218	3.85465	3.56514	2.89529	3.21722	3.63225	2.92771	3.40986	1.89529	4.21722	2.63225	3.56514	2.75778	1.40986
TRIM16L	2.21722	4.38714	3.21722	2.63225	3.95418	2.63225	3.48025	4.1103	2.80218	3.73179	4.21722	2.63225	3.48025	4.21722	4.21722	3.21722	4.21722	3.40986	3.85465	3.80218	3.40986	2.89529	2.89529	3.21722	3.21722	3.73179	3.44463	3.10174	3.9898	3.74773	3.91236	3.53914	3.63225	3.81867	3.89529	3.60054	3.99482	3.85465	3.80218	3.98275	3.78979	3.89529	3.40164	2.71471	3.48025	3.86929	3.59663	3.66973	3.24049	3.67665	3.57085	3.53914	3.37657	4.10174	2.94158	3.58918	3.39779	3.06521	3.31237	3.63225	3.49285	2.99482	3.64418	2.99482	3.58385	3.89529	3.60716	3.80218	2.89529	3.65439	3.19732	4.07971	3.46828	3.61243	3.65534	3.38071	3.72911	3.11768	3.26302	2.87841	3.66263	3.45168	4.07426	3.33269	3.44751	3.80218	3.60953	3.18159	3.52534	3.48025	4.43961	4.48025	3.14683	3.53914	3.43134	3.99962	3.89529	3.80218	3.99482	4.21722	3.48025	1.63225	1.89529	4.67665	3.89529	2.21722	3.99482	2.99482	3.85465	3.92771	3.85465	3.63225	3.80218	3.89529	3.21722	3.48025	4.63225	4.48025	2.63225	3.21722	2.21722	3.83973	3.84798	4.01679	4.45822	3.64531	3.81867	3.54584	3.90688	2.21722	3.66973	4.21722	3.60672	1.04729	1.89529	3.21722	4.56514	4.48025	3.43961	3.95418	3.94158	3.32413	3.89529	3.89529	4.1103	3.21722	3.95418	3.63225	3.76976	3.21722	3.57979	3.21722	4.21722	4.95418	3.40986	3.99482	2.63225	2.40986	2.63225	3.63225	2.63225	3.21722	3.91583	3.69638	3.64933	3.6788	3.63225	3.21722	3.21722	3.76976	3.65534	3.67665	4.40986	3.40986	4.48025	3.21722	4.01076	3.04729	3.79452	3.43961	3.8753	3.86929	3.51678	3.80218	3.84585	3.42872	3.77409	3.6867	3.91626	4.12411	3.48025	3.89529	3.79095	3.47097	3.59983	3.75778	3.92221	3.21722	3.66467	4.32825	3.52534	3.80218	3.83475	3.87433	3.54979	3.81585	3.74188	3.65922	3.43653	4.32684	3.93342	3.45168	3.95418	3.84282	3.8249	3.69638	4.39779	4.13921	3.95848	2.63225	4.15506	3.74078	3.24146	3.52534	3.84334	3.8387	3.91321	3.78782	3.91258	3.78281	3.05494	3.86358	3.46514	3.27862	3.50826	3.51678	3.78723	4.11768	3.86107	3.75778	3.50672	3.75778	3.95418	3.48025	3.48025	2.21722	4.21722	4.21722	3.53914	4.21722	4.01076	3.21722	4.21722	3.63225	3.63225	3.48025	3.95418	4.21722	2.63225	3.21722	4.21722	3.80218	3.04729	3.56514	3.21722	2.95418	3.76976	3.56514	4.40986	3.89529	3.80218	2.63225	3.92771	3.56514	2.99482
PDE4B	2.21722	3.53914	3.21722	4.21722	4.43961	2.63225	1.89529	3.73179	3.21722	2.40986	3.21722	2.63225	3.48025	3.80218	4.40986	3.21722	4.21722	4.31675	3.85465	1.21722	3.99482	3.21722	3.48025	1.63225	3.21722	2.99482	3.76655	3.8387	3.58645	4.29522	3.46875	4.30468	3.46624	4.11412	2.96568	3.60054	3.92443	3.63225	3.1501	3.35472	3.63225	3.89529	3.96724	3.45168	3.36922	3.86929	3.2747	3.29122	3.39364	4.0752	3.11338	3.80218	3.46791	3.32413	3.00108	3.29968	3.27226	2.89529	3.13282	4.59161	3.11225	3.73179	3.24684	3.73179	3.16502	3.89529	3.3463	3.21722	3.70264	3.07673	3.51924	2.75778	3.05324	3.5682	3.99094	3.70264	3.16277	3.11768	2.99998	2.37591	2.56952	3.21722	3.61858	3.71972	3.29814	2.40986	3.02457	1.44463	-0.175102	1.89529	2.21722	2.89529	2.40986	1.21722	3.15832	3.38071	4.21722	3.80218	3.40986	3.02457	3.89529	3.63225	1.89529	2.80218	2.89529	2.21722	3.73179	1.40986	3.85465	1.75778	3.36922	2.85465	2.63225	2.89529	4.80218	3.89529	4.21722	3.48025	3.63225	2.63225	2.21722	3.40986	3.65534	3.42487	4.00571	2.60578	3.00309	3.37591	3.58495	3.80218	3.55425	1.63225	3.47179	3.85465	3.48025	3.21722	3.34275	2.89529	3.63225	3.63225	3.27862	3.8387	4.31032	3.80218	2.73179	3.80218	3.53914	4.13475	2.89529	3.95418	3.73179	3.21722	4.21722	2.63225	3.40986	3.73179	2.63225	3.73179	2.63225	3.63225	3.63225	3.21722	3.09383	2.59909	3.23994	2.98692	3.95418	2.21722	3.80218	3.48025	3.43294	4.21722	3.40986	3.99482	2.89529	3.50672	3.63225	3.71026	3.09792	3.38714	3.55756	3.86929	3.43961	4.35472	3.66263	3.77664	3.62028	4.47097	3.57374	4.42667	2.97775	4.04213	3.40566	3.97621	3.59983	3.34275	3.71389	3.63225	3.53037	3.03279	3.52534	4.17657	3.48682	3.72623	3.92176	3.29739	3.36161	3.69875	3.61056	3.42872	3.57979	4.12975	3.74773	3.78837	3.8249	3.63225	3.31032	4.05675	2.64298	3.88018	2.72482	3.53914	2.70381	3.91236	4.21257	4.32413	2.32825	3.25944	3.32308	3.30128	3.46998	4.01558	3.93603	3.94158	2.39279	3.10174	2.97485	3.11768	3.46514	4.07971	3.50672	2.75778	2.95418	3.48025	1.89529	3.53914	3.89529	3.73179	1.21722	2.63225	3.95418	4.53914	3.63225	4.63225	3.63225	4.21722	3.63225	2.40986	3.21722	5.21722	4.21722	4.53914	2.63225	2.34275	3.21722	3.63225	3.63225	3.07971	3.40986	3.89529	3.21722	3.63225	3.07971	3.92771	1.40986
PHYH	3.80218	2.80218	3.21722	2.63225	3.21722	1.63225	1.89529	2.99482	2.80218	1.40986	3.21722	2.63225	1.89529	3.21722	2.40986	3.21722	4.21722	2.40986	1.04729	4.21722	2.40986	2.89529	1.89529	3.63225	3.21722	3.40986	3.61455	3.10174	3.71972	3.50672	3.73179	2.67665	2.86358	3.81867	2.96568	2.01558	3.24636	2.63225	3.45822	3.21722	3.57567	2.89529	3.00571	2.45168	3.40719	3.40986	2.79826	2.96929	3.10759	3.86107	2.71972	3.21722	3.14155	3.32413	3.27862	3.12975	3.09168	3.70264	2.86631	3.36922	2.99904	2.99482	2.81212	0.40986	3.11873	3.70264	3.76133	4.09168	1.89529	3.79389	3.88537	1.75778	3.70774	3.39547	3.43294	3.15832	3.72911	3.89529	2.80734	3.03888	3.24759	3.12975	3.65922	3.53914	3.10174	2.57979	3.02457	2.76655	3.14683	3.48025	2.63225	1.89529	2.63225	2.21722	3.38071	2.38071	4.21722	3.21722	3.73179	2.21722	1.89529	3.63225	3.48025	2.80218	2.89529	2.21722	2.99482	3.40986	3.36922	2.34275	3.63225	2.36922	2.43961	1.89529	3.21722	1.89529	2.63225	1.89529	2.63225	3.21722	2.21722	2.99879	2.96346	3.04427	3.45822	2.95942	2.52916	2.25038	2.72245	2.21722	3.29122	1.63225	2.79936	3.04729	3.89529	3.21722	3.07971	1.89529	2.95418	2.63225	2.27862	3.10174	2.31032	3.06521	1.99482	2.63225	3.33269	2.04729	2.31032	3.21722	2.73179	5.53914	3.21722	3.63225	3.40986	3.40986	2.63225	2.40986	1.63225	2.63225	2.63225	3.21722	3.26376	3.19519	3.12258	2.57188	3.21722	2.21722	2.21722	3.63225	3.35048	3.21722	2.40986	2.40986	1.89529	2.36922	2.31032	3.26968	3.3274	3.33269	2.69696	3.57979	3.04034	2.89529	3.24759	3.21722	3.15633	3.60424	3.38244	3.38714	2.76202	3.33586	2.92023	3.56117	3.46233	2.34275	3.13592	3.63225	3.45822	3.2738	3.52534	3.21722	2.83475	2.90909	3.46233	2.84282	2.74188	2.39619	3.15113	3.49285	3.40986	3.29968	3.04729	2.99482	2.99482	3.34275	3.01076	2.77664	3.76584	2.80218	4.0121	2.67665	3.17587	2.8249	3.44424	3.32413	3.30128	3.34036	3.40252	2.93091	3.12206	3.01558	3.49023	2.27862	3.99765	2.97621	4.1251	2.63225	2.67665	3.92771	2.04729	3.07971	3.43961	3.48025	2.89529	2.21722	1.89529	2.99482	3.80218	4.21722	3.11768	3.21722	2.63225	2.63225	2.63225	1.89529	3.63225	2.40986	3.21722	3.21722	3.21722	3.43961	3.04729	1.75778	2.48025	3.43961	3.48025	3.07971	3.57979	1.89529	3.80218	3.63225	3.34275	3.34275	1.40986
AGPAT3	3.21722	3.53914	3.80218	2.63225	1.63225	4.43961	2.89529	3.40986	2.80218	2.99482	3.21722	2.63225	2.89529	5.02457	2.40986	4.21722	4.21722	3.57979	3.85465	3.53914	2.99482	2.48025	3.48025	3.21722	3.63225	3.40986	3.18159	3.6867	3.27611	3.50672	3.07283	3.46514	3.35662	3.26612	3.32825	3.39409	3.6469	4.13475	3.71198	2.48025	3.6867	4.21722	3.80218	3.58918	2.78426	3.73179	2.70097	3.42872	2.91856	3.80218	2.88018	3.67665	3.00183	3.32413	2.84746	2.12975	3.02914	3.06521	3.06156	3.71026	2.55425	2.99482	2.91904	1.99482	2.84309	4.06521	3.45877	2.95418	3.48025	3.45019	3.41971	2.75778	3.6382	3.62867	3.54842	3.61775	3.59161	3.11768	3.53604	2.49139	3.46998	3.71471	3.24418	2.63225	3.34967	2.57979	2.67665	2.44463	1.40986	3.89529	3.95418	1.89529	3.52534	2.80218	3.82129	3.38071	3.48025	2.21722	3.40986	3.02457	2.89529	2.63225	1.89529	3.53914	1.89529	3.21722	3.57979	3.99482	3.04729	1.75778	1.04729	2.85465	3.63225	3.89529	4.80218	3.89529	3.63225	4.89529	2.63225	4.21722	3.80218	3.55709	3.84798	3.60175	3.56514	3.1363	3.35923	3.43481	3.16991	2.21722	2.96929	2.63225	3.45757	4.04729	3.48025	2.21722	3.34275	3.89529	2.63225	4.21722	3.78112	3.90909	3.63225	4.14321	3.21722	3.43961	3.21722	3.95418	3.76976	1.63225	2.73179	3.21722	5.21722	3.63225	3.73179	3.40986	2.63225	2.99482	3.63225	2.63225	3.63225	5.21722	3.16912	3.3021	3.46875	3.49593	4.63225	3.80218	3.21722	4.11768	3.96346	4.12411	4.40986	2.99482	1.89529	3.95418	3.63225	3.54979	3.23994	3.33269	3.17695	3.40986	3.59002	3.48025	3.69237	3.96929	3.6382	4.27166	3.85551	3.86107	3.56271	3.73179	3.81332	3.60424	3.89529	2.75778	3.50312	3.43961	3.45822	3.2738	3.8249	3.43961	3.72783	3.16063	3.26968	3.25786	3.13921	3.24418	3.32105	3.29122	3.65779	3.29968	3.95418	3.67289	3.91236	3.34275	3.83389	3.42872	3.43653	3.53914	3.14596	3.60953	3.34952	2.8249	3.4283	3.51678	3.43134	3.72893	3.65045	3.48025	2.75009	2.27862	3.31875	3.60054	3.50826	3.7647	3.04357	2.89529	3.02457	3.34275	3.63225	2.34275	3.21722	2.89529	1.89529	2.80218	1.89529	4.21722	3.21722	3.63225	3.63225	2.21722	2.63225	2.63225	2.63225	3.48025	3.95418	4.40986	3.21722	3.21722	4.80218	3.63225	3.63225	4.21722	2.48025	3.43961	3.31032	4.00571	3.21722	3.89529	2.21722	4.21722	3.34275	3.75778	3.40986
SIL1	3.21722	3.21722	3.80218	4.21722	3.95418	3.21722	3.89529	4.1103	2.21722	3.73179	3.63225	2.63225	2.89529	4.21722	4.40986	3.21722	4.21722	4.31675	3.85465	3.53914	4.21722	2.48025	3.48025	3.21722	3.21722	3.40986	3.10759	3.60424	3.71972	3.63225	2.52534	3.80218	3.46624	3.05967	3.2738	4.01558	3.5567	4.04729	3.56514	3.89529	3.25374	3.57336	3.51267	3.93711	3.34985	3.40986	3.13268	3.77664	3.10759	3.91765	3.15581	3.67665	3.25361	3.10174	3.36041	3.58918	3.22521	3.06521	2.86631	3.46233	3.16568	1.40986	3.14982	3.73179	3.40252	3.70264	3.96127	2.21722	4.35472	3.85889	4.00467	4.07971	3.98485	3.7962	3.58495	3.57336	3.63225	4.31032	4.03561	3.54584	3.70702	3.65331	3.48929	3.63225	3.66652	3.40986	2.67665	1.66702	1.40986	3.89529	4.33269	1.89529	2.99482	3.53914	3.09692	2.89529	1.89529	3.21722	3.99482	3.21722	3.48025	3.95418	2.89529	3.80218	4.48025	3.21722	3.21722	1.40986	2.63225	3.92771	3.04729	3.21722	2.95418	1.89529	3.21722	4.21722	4.21722	2.89529	2.63225	3.95418	2.21722	3.46828	3.51095	3.34977	3.56514	3.34275	3.68116	3.59831	3.58495	2.21722	3.66973	3.21722	3.47179	2.04729	1.89529	3.21722	3.34275	2.89529	1.63225	3.21722	3.50101	3.32413	3.48025	3.35472	2.99482	3.21722	3.33269	3.63225	3.63225	3.63225	2.73179	3.21722	4.80218	3.63225	3.40986	3.40986	2.63225	3.99482	3.21722	4.95418	2.63225	3.21722	3.4763	3.38227	3.42976	3.11937	4.21722	4.21722	4.02457	3.89529	3.26302	4.02457	3.40986	3.73179	4.89529	3.50672	3.63225	3.54979	3.52534	3.38714	3.4714	3.73179	3.56117	3.21722	3.30648	2.96929	3.40688	3.42367	3.71723	3.38714	3.56271	3.73179	3.59831	3.47097	3.59983	3.07971	3.48682	3.21722	3.98018	3.82129	4.14683	3.43961	4.00467	3.37476	3.63225	3.5142	3.19168	3.07426	3.61056	3.96929	3.93342	3.45168	3.21722	3.48025	3.73179	3.63225	3.21722	3.55425	3.39905	3.53914	3.78469	3.46514	3.97843	3.40986	3.5289	3.93181	3.2738	3.95132	3.76007	3.70264	3.61682	4.01558	3.43961	3.78112	3.69047	3.8387	3.78723	4.21722	3.80218	3.92771	3.50672	2.75778	3.21722	4.21722	1.89529	2.21722	2.89529	2.99482	3.80218	4.21722	3.39779	2.21722	4.63225	3.63225	2.63225	4.89529	3.21722	2.99482	3.63225	3.21722	3.21722	2.63225	3.63225	1.75778	3.21722	2.63225	3.31032	3.56514	4.31675	1.89529	2.21722	2.63225	3.75778	4.45822	3.40986
BTF3	5.80218	5.02457	6.30468	5.63225	6.27611	4.95418	6.06521	5.57979	6.50262	5.1103	6.02457	5.63225	5.35472	6.02457	5.21722	6.21722	5.21722	5.31675	5.74773	5.86107	6.05372	6.44988	5.21722	5.88018	6.38714	5.80218	5.50352	5.16063	5.45243	5.17657	5.40986	4.9721	4.90311	5.42532	5.20272	5.05121	5.37069	5.29522	5.1501	4.98275	5.45537	5.15832	5.13282	5.12975	6.58127	6.19122	6.60338	6.03538	6.02457	5.93146	6.14532	6.42667	6.14155	5.90909	6.63734	6.0124	6.80551	6.06521	6.47546	6.06224	6.01003	5.93342	6.25415	5.26784	6.25337	5.84948	6.44062	6.12411	5.98275	6.59172	6.40243	5.71198	6.35092	6.34967	5.9425	6.2876	6.27931	5.83389	6.74952	6.77394	6.56349	6.32942	6.52821	6.12411	6.37164	6.09636	5.59225	5.81386	5.93342	5.06521	5.33269	5.89529	5.1103	5.46514	4.40625	5.08115	3.48025	4.80218	5.1103	5.53914	5.70264	5.33269	4.48025	5.91765	5.35472	4.21722	4.49732	5.21722	5.21722	5.40164	5.21722	5.60188	5.69834	4.21722	5.53914	5.35472	2.63225	1.89529	3.63225	4.43961	4.80218	6.274	4.72245	6.2367	5.04319	5.19074	5.67212	5.43481	4.30741	5.67665	4.77664	4.80218	6.8855	6.29522	4.48025	4.21722	5.07971	4.48025	4.43961	4.80218	4.08597	3.7647	4.48025	5.51	5.65779	4.21722	5.782	3.85465	4.21722	2.63225	4.93342	4.21722	3.21722	2.63225	4.86929	3.99482	4.63225	3.99482	5.09168	4.63225	2.63225	4.80218	5.73356	6.01202	5.80218	5.80218	5.09168	5.53914	5.53914	4.76976	5.35048	4.9721	4.40986	4.40986	5.35472	4.57085	5.35472	4.78426	5.19413	5.59804	5.16328	5.31675	5.51301	4.98275	5.50812	5.09857	5.59297	5.1892	5.41701	5.1945	4.83019	5.33586	4.63644	5.25824	5.1404	4.92771	5.10954	5.02457	5.4766	5.18807	5.75564	5.13475	5.21722	5.58286	5.36922	5.54736	5.7637	5.98914	5.89932	5.42872	6.16475	5.29968	5.12054	5.71729	5.07283	5.28135	5.80218	5.52388	6.03682	5.65462	6.30161	5.88964	5.56979	5.75564	5.84933	5.4864	5.9353	5.98107	5.91371	5.79253	4.87208	5.11992	6.00946	5.30836	5.59573	5.2447	6.08083	5.59573	6.521	6.24964	6.61715	6.11534	6.80218	6.06521	3.89529	6.70907	5.21722	4.40986	6.30468	4.95418	6.73659	6.02457	6.33269	6.33269	6.09168	5.98275	5.21722	5.73179	4.80218	4.21722	4.80218	5.43961	4.85465	5.40164	5.65017	5.15581	5.76976	5.21722	6.36406	5.21722	5.67665	4.21722	6.00571	6.37249	6.21722
PARL	3.21722	2.80218	2.21722	2.63225	2.63225	3.63225	2.89529	2.73179	3.80218	2.40986	3.95418	2.63225	3.48025	3.21722	3.99482	3.21722	5.21722	2.73179	1.04729	2.80218	2.40986	3.21722	1.89529	3.21722	3.21722	3.40986	3.44463	3.21722	3.84171	4.04729	3.86929	3.60953	3.50101	3.75155	3.09692	3.94158	3.24636	3.36922	3.92771	3.80218	3.6867	3.38071	3.80218	4.03664	4.10618	3.21722	3.9612	3.77664	3.95418	4.17141	3.81547	2.53914	4.24589	3.51678	4.27862	3.71471	4.05628	3.21722	4.01517	3.78426	3.93891	3.73179	4.05252	3.86929	4.03811	3.89529	3.56311	3.43961	3.80218	3.63967	3.6421	4.21722	3.54628	3.68152	3.51095	3.74328	3.67178	3.63225	3.5607	3.37591	3.56952	3.93711	3.73722	3.88018	3.29814	3.40986	3.21722	3.44463	2.40986	3.89529	2.21722	3.48025	3.28433	4.02457	3.32825	3.2738	2.89529	2.21722	3.40986	3.91765	4.48025	3.63225	4.21722	3.53914	3.48025	2.21722	3.21722	3.99482	3.36922	2.34275	3.63225	2.63225	3.63225	2.89529	3.21722	2.89529	3.63225	1.89529	2.63225	2.63225	2.21722	3.53539	3.58495	3.70867	3.75778	3.75778	3.52916	3.18327	3.51095	3.21722	2.96929	2.63225	3.2751	4.36922	3.48025	3.21722	3.92771	3.48025	2.21722	1.63225	3.50101	3.8387	3.11768	3.80218	2.73179	4.21722	3.43961	3.36922	2.89529	3.21722	3.57979	3.21722	3.21722	2.63225	2.40986	3.73179	2.63225	3.40986	3.21722	2.63225	2.63225	3.21722	3.26376	3.42075	3.64933	3.395	1.63225	3.80218	2.80218	3.11768	3.96346	3.67665	1.40986	3.73179	1.89529	3.85465	2.63225	4.26968	3.96786	3.91765	3.61896	3.73179	3.95418	3.06521	3.76416	3.61314	3.6382	3.8387	3.62013	3.46514	3.80782	3.67289	3.25038	3.32413	4.04729	2.75778	3.59725	2.63225	3.75778	3.82129	2.8249	3.57085	3.48682	3.72623	3.78426	3.73179	4.02818	3.61858	3.98402	3.61314	3.57979	2.71471	3.59161	3.48025	3.40986	3.56514	2.31032	3.29122	3.50868	3.09168	3.28512	2.80218	3.794	3.40986	3.60887	3.10174	3.40625	3.76846	3.40252	3.48025	3.61682	2.69365	3.75119	2.69365	3.50826	3.10174	3.17189	3.89529	3.67665	4.28135	4.04729	2.75778	3.80218	3.89529	2.89529	3.21722	2.89529	2.99482	3.80218	3.63225	3.21722	4.53914	3.63225	2.63225	2.63225	3.48025	3.95418	3.99482	1.63225	3.21722	4.80218	3.95418	2.63225	1.75778	3.89529	3.63225	2.63225	2.92771	3.40986	2.89529	2.21722	3.63225	4.07971	3.56514	3.40986
EEF1B2	3.80218	5.12411	6.53914	6.33269	5.09168	5.33269	6.14321	5.65779	6.38714	5.80218	6.58645	5.43961	5.80218	6.74078	4.86929	5.80218	5.21722	5.90171	6.47355	5.46514	4.99482	6.51	6.06521	6.09168	6.84171	5.99482	7.03459	5.51678	6.67665	5.60188	7.18684	5.62661	6.36136	5.19212	6.62864	5.52654	6.5567	5.29522	6.44428	4.93968	6.72623	5.09692	6.4857	4.71471	6.99371	5.90171	7.36216	6.15911	6.24193	6.17141	6.08895	6.44603	6.90627	6.10174	7.1702	5.91111	7.45541	6.27033	7.0234	5.83737	6.38433	5.86929	6.50031	5.99482	6.47781	6.25284	7.26182	6.84171	6.37102	7.32178	7.25139	5.84525	7.21572	6.90521	6.81761	7.23157	6.91148	6.01076	7.35225	6.80776	7.11795	6.8913	7.16172	6.56299	7.41764	6.7849	6.2833	6.41425	6.56636	4.48025	5.76154	5.89529	5.80218	5.53914	5.36777	5.83075	4.89529	4.21722	5.57979	5.60953	5.59573	5.63225	4.70264	5.86107	4.48025	3.80218	4.31675	4.57979	4.63225	4.92771	4.50672	4.63225	4.53914	4.70264	4.21722	4.89529	2.63225	4.21722	4.63225	3.95418	5.38714	6.60994	5.32911	6.8152	4.75778	6.03577	6.33078	4.92023	4.54842	5.38714	4.13921	4.43961	7.29721	5.74773	5.35472	5.38714	5.40164	5.06521	4.88018	5.09168	4.97906	4.56117	4.39779	5.93968	6.59968	5.02457	6.23217	5.00149	5.21722	1.63225	6.2925	3.21722	5.21722	2.63225	3.73179	4.40986	4.63225	4.73179	4.95418	4.95418	3.63225	4.80218	5.92672	5.59067	5.75957	6.12568	4.21722	3.80218	4.80218	4.83389	5.41277	4.60953	5.40986	5.31675	4.89529	4.43961	4.55825	4.74773	6.36922	6.17915	5.77096	5.36406	6.04816	5.14321	6.65698	5.42872	6.80416	5.72623	6.6761	5.521	5.65331	5.23768	5.55913	4.94304	6.57503	5.56514	6.09617	5.21722	6.51712	5.30128	6.23429	5.21722	5.41971	6.29156	5.59161	6.11584	6.17549	6.5172	6.03987	5.61314	6.67665	5.62161	5.33269	6.1754	5.55282	5.17282	5.88018	5.17874	6.04594	5.58645	6.15959	5.84657	6.56819	5.89099	7.05214	6.0611	6.88851	6.617	6.96857	6.15832	5.84254	5.97906	6.74078	6.16939	6.63119	5.56117	5.98799	6.19297	6.25064	5.75778	6.77521	6.28135	6.80218	3.89529	3.89529	6.50262	5.06521	5.40986	6.26161	4.95418	6.93968	5.53914	6.80218	7.09168	5.95418	5.59573	5.09168	5.21722	5.63225	5.21722	5.21722	6.12411	4.95418	5.40164	6.10474	5.38714	5.92503	5.1501	6.40986	5.48025	6.86107	4.21722	6.9866	6.88707	5.99482
DEFB115	4.21722	3.80218	3.21722	2.63225	3.63225	3.95418	1.89529	3.21722	1.21722	3.40986	2.63225	3.63225	4.21722	2.21722	2.99482	3.21722	4.21722	3.99482	3.04729	2.80218	3.40986	2.89529	3.48025	3.63225	3.21722	1.40986	3.38323	2.6867	3.27611	3.74773	3.52534	3.80218	3.7234	3.4467	3.82129	4.15308	3.81196	3.36922	3.88707	4.06521	4.01928	3.82129	3.71198	3.58918	3.48025	3.99482	3.25198	3.42872	3.24049	3.67665	2.92993	2.80218	3.5072	3.32413	3.31424	2.93711	3.40484	3.35472	3.26558	3.54979	3.26697	2.40986	3.43361	2.73179	2.98748	4.21722	2.76133	2.21722	2.89529	2.6617	3.38494	3.75778	2.62028	3.36993	4.04438	2.89529	3.21722	3.31032	2.84798	1.79095	2.56952	3.52207	2.39619	3.21722	2.80218	1.99482	3.12411	0.859663	-0.175102	3.48025	4.33269	2.89529	3.40986	2.80218	4.24578	3.99962	3.48025	2.21722	2.40986	3.67665	3.48025	4.63225	1.89529	4.21722	4.89529	3.21722	2.40986	4.21722	4.21722	2.75778	3.04729	3.04729	3.80218	3.48025	3.21722	1.89529	3.63225	2.89529	3.63225	2.63225	4.80218	4.06843	3.90688	4.07124	4.51267	3.60578	3.85109	3.37591	3.72245	3.21722	4.49285	3.63225	3.61954	3.85465	3.89529	4.53914	4.34275	3.89529	3.95418	4.80218	4.39409	4.04034	4.11768	3.89529	4.1103	4.21722	4.27611	4.63225	3.89529	3.63225	4.49732	3.21722	4.80218	2.63225	3.40986	3.40986	3.63225	1.40986	4.43961	3.63225	2.63225	4.21722	3.4763	3.28135	3.46875	3.30885	4.21722	3.80218	2.80218	3.63225	4.43294	3.80218	2.99482	3.73179	4.48025	3.85465	3.48025	4.10618	3.69937	3.67665	3.57831	3.40986	3.7647	3.59573	3.97248	3.61314	4.16872	3.90909	3.9674	3.67665	3.89529	3.25786	3.31451	4.07136	3.94775	3.56514	3.89776	4.43961	3.90074	3.74328	4.28433	3.95418	4.00467	3.6867	4.26968	3.57979	3.49285	3.44349	3.87905	4.01368	3.93342	3.58918	4.32031	3.84282	3.52534	4.07971	3.89529	4.05675	3.17349	3.09168	2.97146	2.91765	2.99754	3.73179	3.27629	3.6867	3.52756	3.31389	3.5259	3.30128	3.24759	3.78112	3.18684	3.15308	3.05575	3.51678	3.17189	3.48025	4.17141	3.66467	3.50672	2.34275	2.95418	3.48025	4.21722	2.21722	4.48025	4.57979	3.21722	2.63225	3.48025	4.21722	2.63225	2.63225	3.63225	1.89529	1.63225	2.99482	3.95418	4.21722	4.21722	3.95418	4.21722	2.34275	3.21722	3.95418	3.76976	3.56514	4.31675	3.89529	4.21722	2.63225	3.07971	3.75778	3.73179
SKOR2	2.21722	2.80218	3.21722	2.63225	3.95418	1.63225	3.48025	2.99482	3.80218	2.40986	2.63225	2.63225	1.89529	3.21722	2.40986	4.21722	4.21722	3.73179	2.63225	3.53914	3.73179	4.06521	1.89529	2.63225	3.95418	3.40986	3.71764	3.51678	2.88018	3.74773	2.99482	3.86107	3.39409	3.26612	3.32825	4.01558	3.46049	3.50672	3.71198	3.21722	3.51678	3.38071	3.21722	3.29968	3.29015	3.57979	3.20544	2.96929	3.61455	3.80218	2.74773	3.21722	3.56627	3.51678	2.78112	2.45168	3.2876	2.89529	3.11534	3.46233	3.13921	3.40986	3.29301	2.40986	3.33663	3.21722	2.79981	1.63225	3.06521	2.58693	3.02739	3.07971	2.69067	3.46345	3.78658	2.57336	3.36922	3.48025	2.32191	2.69784	2.83255	3.03664	2.57676	2.80218	2.80218	2.73179	3.12411	1.66702	-0.175102	3.48025	3.63225	3.48025	3.14683	3.53914	4.09692	3.89529	4.21722	4.53914	3.40986	3.67665	1.89529	3.63225	1.89529	4.21722	3.48025	3.80218	3.57979	2.40986	3.36922	2.75778	4.21722	2.85465	2.80218	1.89529	3.21722	3.89529	4.21722	4.21722	4.63225	4.21722	4.53914	4.17048	4.3923	4.28789	4.28135	3.82817	3.52916	4.03888	4.07037	5.02457	3.77664	3.21722	3.78805	5.04729	3.48025	2.21722	3.07971	1.89529	3.80218	3.63225	3.94158	4.16063	3.89529	4.21722	3.73179	4.09168	3.88018	4.21722	4.21722	3.95418	3.73179	3.21722	4.21722	2.63225	4.21722	4.21722	2.63225	4.57979	4.21722	4.21722	2.63225	3.21722	3.41576	3.58221	3.64933	2.93033	3.21722	2.21722	3.80218	4.55825	4.01791	3.80218	3.99482	2.99482	3.48025	4.57085	3.89529	4.21722	3.99482	4.02457	3.69696	4.1103	3.85068	4.21722	3.80558	3.72418	4.05324	4.21722	4.21117	3.91765	3.64071	3.99482	3.9407	4.16063	3.59983	3.92771	4.02739	4.33269	4.00571	3.96568	3.8249	4.04729	3.93428	3.90909	4.59161	3.92082	3.49285	3.57676	3.32105	4.13921	3.86929	4.37768	3.85465	4.29739	4.21722	4.17282	4.21722	4.05675	3.10532	2.21722	3.032	3.86107	3.05339	2.99482	3.22185	3.32413	3.30128	3.34036	3.5318	3.59573	3.24759	3.60054	3.45243	3.50101	3.66581	3.42367	3.26116	2.63225	4.26161	3.66467	3.04729	3.07971	2.95418	1.89529	2.89529	2.80218	2.89529	3.40986	2.21722	2.63225	3.55825	3.80218	2.63225	2.63225	2.63225	3.48025	4.80218	4.73179	3.21722	3.21722	3.21722	3.80218	3.36922	2.75778	3.48025	3.95418	3.48025	3.56514	3.21722	2.89529	4.53914	2.63225	3.92771	4.21722	3.40986
DEFB130A	4.21722	3.53914	3.21722	4.63225	3.95418	3.21722	3.48025	2.73179	4.38714	2.99482	4.43961	2.63225	3.48025	2.21722	4.99482	3.21722	4.21722	3.21722	3.85465	4.02457	2.40986	3.70264	3.48025	3.21722	3.21722	3.73179	3.71764	3.8387	3.67665	3.95418	3.8249	3.9721	3.66328	3.35923	3.99962	4.08597	3.6469	4.63225	3.96724	4.89529	4.10174	3.57336	4.34275	3.12975	3.66396	3.73179	3.13268	4.05675	3.51311	4.30468	3.13475	3.38714	3.57039	3.6867	3.12661	4.12975	3.39779	3.89529	3.38714	3.92176	3.13921	2.40986	3.58045	3.99482	3.40252	4.21722	3.19574	2.63225	3.80218	3.23201	3.31279	3.34275	3.29835	3.62328	3.90688	2.89529	3.59161	3.89529	2.72245	2.49139	3.24759	3.52207	3.34728	3.63225	2.72623	3.40986	3.12411	1.85966	-0.175102	4.70264	4.33269	4.89529	3.63225	3.53914	4.15832	3.70264	2.89529	3.21722	3.40986	3.38714	2.89529	3.21722	4.21722	4.38714	2.89529	3.80218	3.40986	2.40986	4.50672	3.34275	3.36922	3.04729	3.53914	3.89529	3.21722	2.89529	4.21722	3.89529	3.63225	4.21722	5.21722	4.2789	4.3923	4.06454	4.28135	4.10828	3.71679	4.11288	4.121	2.21722	3.42872	2.63225	4.12129	4.04729	1.89529	3.21722	4.45822	4.21722	4.09168	4.43961	4.01558	4.42367	4.31032	3.48025	4.1103	4.43961	4.49023	4.57085	3.89529	4.43961	3.99482	3.21722	4.80218	3.63225	4.40986	3.99482	2.63225	4.21722	4.43961	2.63225	2.63225	3.21722	3.81004	3.4766	3.89815	3.24067	1.63225	5.02457	4.38714	4.21722	3.96346	4.46514	2.40986	4.21722	4.48025	3.95418	4.83389	3.63225	3.69937	4.09168	3.65848	3.57979	3.9205	4.48025	4.25757	4.21722	4.13124	4.56117	4.24116	3.80218	3.58918	4.25786	4.03888	4.29814	4.46233	4.21722	4.27532	4.09168	4.32257	3.96568	4.28433	4.09168	4.29418	4.04034	4.67178	3.67289	3.61314	3.91556	3.79498	3.92348	4.36406	4.21722	4.04729	4.44548	4.57979	3.69638	4.11768	3.77664	3.21722	3.53914	3.45689	2.80218	3.33457	3.63225	3.5585	3.78979	3.456	3.64647	3.74491	3.68188	3.52061	3.86358	3.67665	3.01558	3.36241	3.6867	3.59458	3.76976	4.02457	4.1501	3.21722	2.75778	2.95418	2.89529	3.89529	4.38714	2.89529	2.99482	4.21722	3.63225	3.89529	3.21722	4.63225	2.63225	2.63225	5.06521	2.63225	4.73179	3.21722	4.21722	3.21722	3.21722	4.04729	3.07971	3.21722	3.80218	4.39779	4.51267	3.99482	3.48025	3.21722	3.63225	3.92771	3.92771	3.99482
ZNF284	3.80218	3.21722	4.21722	4.95418	1.63225	2.63225	3.89529	3.99482	3.21722	2.40986	3.21722	2.63225	3.48025	3.21722	2.40986	3.21722	4.21722	3.40986	3.63225	3.21722	3.40986	3.21722	2.89529	1.63225	1.63225	4.21722	3.66702	3.21722	3.76154	3.50672	3.73179	3.80218	4.01558	3.68116	3.66082	3.39409	3.6469	3.50672	3.84525	3.80218	4.28937	3.82129	3.1501	4.03664	2.84084	2.99482	3.10759	3.87618	3.32998	3.30468	3.25674	3.02457	3.26384	4.10174	3.29059	2.45168	3.32527	4.14321	2.9866	3.63225	3.05675	2.99482	3.14982	3.40986	3.41534	3.21722	2.87381	1.63225	3.59573	3.14086	3.67125	3.75778	3.13124	3.35048	3.3923	2.48025	3.29522	3.11768	2.3785	2.69784	2.36307	3.21722	3.07426	3.21722	2.72623	2.57979	3.38714	2.02959	1.8249	4.48025	3.95418	1.89529	2.99482	3.21722	4.12795	3.03279	1.89529	2.21722	3.99482	3.38714	3.48025	4.43961	3.89529	3.53914	1.89529	2.21722	2.99482	3.99482	3.63225	3.56514	4.04729	3.36922	2.63225	1.89529	4.21722	1.89529	4.95418	2.89529	2.63225	1.63225	3.21722	4.04559	4.21722	3.93106	3.84525	3.79341	3.26612	2.69784	3.84798	3.21722	2.29122	1.63225	3.64485	2.63225	1.89529	4.80218	4.45822	2.89529	4.43961	3.21722	4.01558	3.90909	3.31032	3.98275	3.99482	3.80218	2.95418	4.29522	3.11768	4.43961	3.99482	4.21722	3.21722	3.63225	3.73179	4.40986	4.21722	3.73179	3.95418	2.63225	3.63225	4.21722	3.37394	3.21722	3.30602	2.9589	4.21722	3.21722	3.53914	3.63225	3.43294	2.80218	1.40986	4.73179	2.89529	3.21722	4.01076	4.26968	3.94038	4.09168	3.77096	3.73179	3.47097	3.21722	3.69237	4.29122	4.03982	3.42367	3.86324	3.80218	3.45168	4.40986	4.03888	3.97621	3.46233	3.92771	4.00467	2.95418	3.53037	3.96568	4.28433	3.43961	4.09348	3.90909	4.04729	2.67289	3.26697	3.34728	3.05802	4.13921	3.80218	3.71471	4.10618	3.89529	3.63225	3.81668	3.70264	3.96929	2.98402	3.09168	3.30161	3.12411	3.14193	2.63225	3.03448	3.32413	3.12795	3.31389	3.35005	3.30128	3.79191	3.60054	3.31875	2.86358	3.53574	3.6867	2.82676	3.48025	3.86107	3.75778	3.36922	0.757784	2.95418	1.89529	2.89529	1.21722	3.48025	3.73179	3.53914	2.63225	3.76976	2.21722	3.63225	2.63225	2.63225	3.48025	3.21722	2.99482	3.21722	3.21722	3.21722	1.63225	3.63225	3.75778	3.21722	2.95418	4.11768	3.66467	3.73179	1.89529	3.80218	2.63225	4.07971	4.21722	4.40986
GAB4	3.21722	3.21722	3.21722	2.63225	3.63225	2.63225	1.89529	3.57979	3.80218	2.99482	2.63225	2.63225	1.89529	2.21722	2.99482	3.21722	4.21722	3.86929	3.04729	3.53914	3.40986	1.89529	3.89529	3.95418	3.21722	3.40986	3.90406	2.8387	3.80218	3.85465	3.63225	4.12411	3.78112	3.35923	3.70264	3.50101	4.18747	3.50672	3.96724	3.80218	3.51678	3.89529	3.71198	3.83019	3.36922	3.73179	3.42445	2.96929	3.36216	4.17141	3.09168	2.80218	3.84028	3.51678	3.13991	3.29968	3.41186	4.41885	3.04319	3.16277	3.02818	3.73179	3.49415	2.99482	3.18013	4.06521	2.55188	2.95418	3.35472	2.87783	3.6421	2.75778	3.52717	3.55126	3.54842	2.48025	3.29522	3.63225	2.26302	1.59831	2.75009	2.71471	2.73722	3.21722	2.97621	3.31675	2.21722	2.18159	1.40986	3.89529	3.63225	2.89529	3.8249	2.21722	4.03279	3.48025	4.48025	4.80218	3.99482	4.30468	3.48025	3.95418	2.89529	4.21722	2.89529	4.21722	4.21722	2.40986	3.63225	3.92771	3.85465	3.21722	3.21722	3.48025	3.21722	4.21722	4.63225	3.48025	2.63225	4.21722	2.21722	4.23919	4.16991	4.13013	4.00571	3.79341	3.91382	3.54584	3.51095	2.21722	3.87618	3.63225	3.89739	4.36922	2.89529	2.21722	3.92771	2.89529	3.80218	4.21722	4.55163	4.04034	4.39779	4.06521	2.40986	4.43961	4.76154	4.04729	4.83389	2.63225	3.86929	3.21722	3.21722	4.63225	4.21722	3.40986	4.21722	3.73179	4.21722	3.63225	2.63225	4.21722	3.49593	3.38227	3.40986	3.30885	3.95418	5.02457	2.80218	4.11768	3.78658	4.30468	2.40986	2.99482	4.48025	4.04729	3.89529	4.10618	4.04729	4.36017	3.82407	4.31675	4.00863	4.41885	4.10003	4.21722	3.95656	3.97621	4.16184	4.42667	3.93711	3.89529	3.85704	4.13149	3.84084	3.75778	3.98159	4.21722	4.00571	4.32825	3.99482	3.57085	3.95813	3.8387	3.98589	3.97058	3.61314	3.48929	3.67469	3.49285	3.65779	3.71471	3.74773	3.99482	3.8249	4.3021	3.89529	3.13921	3.00911	3.33269	2.99192	3.21722	3.2574	3.28433	3.37107	3.10174	3.40625	3.34036	3.61197	3.68188	3.79191	3.15308	3.57477	3.69365	3.53574	3.90909	3.26116	2.89529	4.17141	3.56514	1.63225	1.75778	3.95418	3.89529	3.48025	3.21722	3.48025	3.99482	2.80218	4.21722	3.21722	3.80218	2.63225	4.21722	4.63225	2.89529	3.21722	3.73179	3.95418	4.21722	3.21722	2.21722	3.63225	2.75778	3.48025	3.80218	2.63225	3.45822	3.21722	3.89529	3.21722	4.21722	4.07971	3.07971	3.99482
SLC38A10	2.21722	4.21722	4.53914	4.63225	3.63225	2.63225	2.89529	3.21722	4.21722	4.21722	4.21722	2.63225	2.89529	4.21722	4.73179	4.21722	4.21722	2.73179	3.36922	3.21722	3.40986	4.48025	3.48025	3.63225	3.63225	2.99482	3.71764	4.27166	3.63225	3.95418	3.77909	4.17141	3.60054	3.81867	3.43134	4.15308	3.81196	4.29522	3.71198	3.35472	3.97621	4.32825	3.51267	4.12975	3.78426	3.57979	3.54149	4.05675	3.52263	3.74078	3.45668	3.67665	3.75943	4.51678	3.91862	3.83019	3.60188	3.21722	3.43021	4.10618	3.90789	3.99482	3.63524	3.40986	3.62859	2.89529	3.02761	3.21722	4.21722	2.98654	3.23684	3.92771	3.42764	3.46947	3.75487	2.89529	3.19025	4.21722	2.67806	2.96088	3.24759	2.93711	2.81122	3.88018	2.80218	3.21722	3.21722	2.85966	2.63225	3.48025	3.95418	4.48025	3.28433	3.21722	3.89529	3.32825	4.48025	3.21722	3.40986	4.38714	4.48025	3.21722	3.48025	2.21722	2.89529	2.21722	3.40986	3.73179	3.36922	3.56514	3.63225	3.21722	4.33269	1.89529	4.21722	4.21722	2.63225	4.21722	3.63225	2.63225	4.80218	3.33649	3.43294	3.32758	3.21722	3.29384	3.81867	3.37591	4.01791	2.21722	3.42872	2.63225	3.24231	3.04729	3.48025	2.21722	2.34275	2.89529	2.95418	3.21722	3.39409	2.97621	2.63225	3.80218	3.57979	3.43961	3.71972	4.21722	3.76976	3.63225	3.57979	3.21722	4.80218	2.63225	3.73179	3.73179	2.63225	2.99482	3.95418	2.63225	4.21722	3.21722	3.26376	3.28135	3.21722	3.16912	3.63225	3.21722	3.53914	2.89529	3.65534	3.21722	3.99482	3.40986	1.89529	3.36922	3.89529	3.78426	3.14683	3.71972	3.42631	3.21722	3.57567	3.48025	3.36307	3.36161	3.48818	3.60424	3.44563	2.67665	3.83019	3.67289	3.74515	3.90909	3.31032	2.34275	3.40243	2.95418	3.21722	2.89529	2.99482	3.43961	3.69982	3.60424	3.54979	3.57979	3.55425	2.94873	3.47305	4.36161	3.73179	4.03664	3.46233	4.08793	3.28433	3.49475	3.01076	3.66973	2.98402	4.49023	3.63659	3.86107	3.99754	4.40986	2.89064	4.25374	3.61775	3.5132	3.48391	3.82129	3.56952	3.69365	3.36017	3.86358	3.45168	3.7647	3.42466	4.01076	3.53914	2.75778	3.95418	3.34275	3.63225	1.89529	4.70264	1.21722	3.48025	4.21722	3.21722	2.63225	3.70264	3.21722	4.21722	2.63225	2.63225	3.48025	3.21722	3.73179	4.21722	3.21722	3.21722	3.43961	3.63225	3.56514	3.21722	3.80218	4.31032	3.34275	3.86929	1.89529	3.80218	3.63225	3.92771	3.75778	1.40986
SCNN1A	5.80218	5.02457	5.53914	2.63225	4.80218	5.21722	5.35472	5.61931	5.9721	5.40986	5.33269	2.63225	4.48025	6.30468	5.40986	3.21722	4.21722	5.26784	4.95418	3.80218	4.40986	4.89529	3.89529	3.95418	5.71972	3.73179	5.84835	3.7647	5.74078	4.04729	6.07283	3.9721	6.20672	4.16659	6.32155	3.50101	6.15709	4.43961	6.0887	3.59573	5.7	3.74328	5.9866	3.58918	5.60392	3.99482	5.46453	3.96929	5.51787	3.91765	6.23217	3.80218	5.72836	3.8387	5.73586	3.93711	5.82339	3.48025	5.83193	3.71026	5.64642	4.21722	5.37847	3.86929	5.33326	3.21722	7.38556	6.86107	4.2876	7.15323	6.89467	4.66467	7.28135	7.05343	6.15176	7.39034	6.64224	4.55825	8.02568	6.45629	7.97324	5.4696	7.1758	5.02457	7.81025	5.61931	5.32574	5.89309	5.21722	4.48025	4.21722	5.35472	5.03435	3.80218	4.85876	5.08115	2.89529	4.21722	4.86929	4.46514	4.48025	2.63225	4.21722	5.30468	4.70264	4.21722	5.26784	4.21722	4.21722	5.28135	4.50672	5.00149	5.41361	4.70264	4.80218	5.48025	4.21722	1.89529	3.63225	1.63225	3.21722	4.82639	4.3923	4.78395	4.07971	5.23027	5.03166	4.96088	5.43294	3.80218	5.01368	4.63225	4.82173	4.04729	4.21722	3.80218	4.56514	2.89529	3.43961	3.21722	5.01558	5.51678	4.48025	3.48025	3.99482	3.43961	3.88018	4.50672	5.63225	3.21722	5.05372	3.21722	4.21722	2.63225	4.73179	4.21722	4.63225	4.40986	4.63225	4.21722	5.21722	3.21722	5.70433	5.84878	5.53456	5.5008	3.21722	3.80218	4.02457	4.83389	5.21722	3.91765	3.73179	4.73179	2.89529	4.85465	4.48025	4.21722	5.97464	5.55112	5.93687	4.1103	6.1986	3.89529	5.82921	3.92348	5.76188	4.27166	5.93657	4.46514	5.90586	3.99482	5.98078	3.47097	5.74031	3.34275	5.78228	3.80218	5.91429	3.89529	5.14683	3.69115	4.6421	5.50546	3.78426	5.47164	5.36732	5.43181	5.36058	5.11903	5.05372	3.45168	4.93806	4.94591	3.14683	4.53037	5.21722	3.66973	5.74358	3.53914	5.64308	4.02457	6.44831	4.07283	6.25837	4.51678	6.77548	6.60885	6.64092	3.68188	6.14644	4.33751	6.07104	4.44854	5.70869	3.21722	5.83647	2.89529	4.80218	4.80218	5.04729	5.34275	5.80218	5.48025	5.59573	6.12411	5.89529	5.80218	5.30468	4.21722	5.76976	3.21722	4.21722	5.80218	4.63225	4.21722	3.63225	5.73179	4.63225	4.80218	4.21722	5.38714	5.04729	7.16717	6.91765	5.09168	4.83389	4.75778	4.31675	4.70264	4.80218	3.63225	5.66467	5.88707	4.73179
MARVELD2	4.21722	3.21722	3.21722	2.63225	3.21722	3.95418	2.89529	3.40986	4.21722	4.21722	4.21722	3.63225	4.21722	2.21722	4.73179	3.21722	4.21722	4.31675	4.04729	4.21722	4.21722	2.89529	1.89529	3.21722	2.63225	2.40986	3.94713	3.10174	3.76154	3.50672	3.91236	3.21722	3.7234	3.35923	3.57336	3.50101	3.73179	2.63225	3.51267	3.59573	3.25374	3.57336	3.88707	2.93711	3.92176	2.99482	3.76655	3.29122	3.71764	3.02457	3.50672	3.53914	3.87407	2.10174	3.44854	3.29968	3.662	1.48025	3.60327	3.63225	3.55425	2.99482	3.88929	4.1103	3.51403	2.89529	3.10647	3.63225	3.06521	3.20226	3.02739	2.75778	3.181	3.37636	3.58495	3.03279	3.78426	3.63225	3.48541	2.79095	3.24759	3.12975	2.94873	3.09168	3.47097	3.1103	3.21722	2.44463	1.40986	3.48025	3.63225	4.21722	3.14683	1.21722	3.85876	3.61775	1.89529	3.21722	3.40986	3.21722	2.89529	2.63225	4.48025	2.80218	4.21722	4.21722	3.99482	2.99482	3.36922	4.21722	2.63225	4.04729	3.80218	4.21722	3.21722	4.70264	4.21722	3.89529	2.63225	3.63225	2.21722	4.06843	4.01791	3.93106	4.00571	3.43586	3.97394	3.69784	3.78658	5.02457	2.96929	2.63225	3.56755	3.36922	2.89529	2.21722	4.07971	3.89529	3.21722	3.21722	4.27862	3.21722	2.31032	4.65017	3.73179	4.71972	4.09168	3.63225	3.11768	4.63225	3.99482	4.21722	4.21722	3.63225	3.40986	3.40986	3.63225	4.21722	4.21722	2.63225	3.63225	3.21722	3.43623	3.54786	3.48786	3.0144	1.63225	4.53914	3.80218	3.89529	4.21722	4.53914	3.99482	3.99482	4.21722	4.04729	3.63225	3.98589	3.56186	3.53914	3.67785	3.86929	3.8976	3.70264	3.64752	3.42872	3.6382	3.7647	3.63828	3.60953	3.93711	3.54736	3.31451	3.7647	3.38833	3.92771	4.01608	4.09168	3.78753	4.38071	3.8249	3.85465	3.41971	3.80218	3.26968	3.61149	3.82727	3.44349	3.50868	3.66973	2.99482	3.93711	4.21722	3.78837	3.63225	3.98018	3.95418	3.77664	3.39905	2.95418	3.032	3.53914	3.07154	2.40986	3.32876	3.57567	3.59573	3.46589	3.42171	3.32825	3.52061	3.01558	3.40044	3.69365	3.83019	3.51678	3.31774	2.63225	3.74078	3.07971	3.63225	2.34275	3.80218	3.48025	3.48025	4.38714	2.89529	4.40986	4.21722	4.21722	4.31032	3.80218	3.63225	2.63225	2.63225	3.48025	3.21722	4.40986	3.63225	5.21722	4.21722	3.95418	2.63225	3.34275	2.48025	4.09168	4.01076	3.21722	3.57979	2.89529	2.21722	3.63225	3.07971	3.07971	3.99482
B3GALNT1	3.80218	3.53914	4.53914	2.63225	4.43961	4.43961	1.89529	3.40986	4.02457	4.40986	2.63225	3.63225	4.21722	4.21722	4.40986	3.21722	4.21722	3.86929	3.85465	3.21722	3.99482	2.48025	3.48025	3.21722	3.63225	3.40986	3.71764	4.32413	3.84171	4.04729	4.1103	3.86107	3.75255	4.16659	3.38071	3.39409	3.85043	4.29522	3.56514	4.2876	3.8387	4.15832	3.88707	3.83019	3.94775	3.99482	3.90406	3.42872	3.70933	3.91765	3.43961	3.38714	3.95523	4.32413	3.86358	4.03664	3.72536	4.21722	3.92771	3.92176	3.74188	2.99482	3.85891	3.57979	3.82398	3.70264	3.73179	3.63225	3.70264	3.82676	3.51924	3.34275	3.6559	3.77203	3.58495	3.32825	3.39307	3.89529	3.35048	3.54584	3.24759	3.58918	3.57676	4.27611	3.90909	3.80218	3.46514	2.94713	1.8249	4.21722	4.09168	4.89529	3.99482	3.80218	4.40625	3.99962	1.89529	4.21722	4.40986	3.53914	1.89529	2.63225	3.48025	3.80218	3.89529	4.21722	4.40986	3.99482	3.04729	3.56514	4.04729	3.04729	3.63225	3.48025	4.21722	3.48025	4.63225	4.48025	2.63225	1.63225	3.21722	4.02238	3.90688	4.03059	4.56514	3.86212	3.52916	3.69784	4.30741	4.21722	3.87618	3.95418	3.83279	3.36922	1.89529	2.21722	1.75778	3.89529	4.33269	4.21722	4.39409	3.90909	4.39779	3.98275	3.86929	4.09168	3.88018	4.04729	4.31032	3.95418	3.40986	3.21722	3.21722	3.63225	3.73179	4.21722	4.21722	3.73179	2.63225	4.21722	3.63225	4.21722	3.71274	3.90074	3.7635	3.41576	3.95418	3.80218	3.21722	4.11768	4.47247	3.80218	3.40986	3.73179	4.21722	4.50672	4.21722	4.16277	4.30602	4.30468	4.01889	4.1103	3.87433	4.2876	3.91055	3.87618	3.95656	3.42367	4.05106	3.12411	4.23409	4.29739	4.07635	4.21722	3.38833	4.34275	4.12542	4.63225	4.12702	3.82129	4.07283	4.21722	4.07178	4.04034	3.78426	3.89529	3.92348	3.84685	3.90601	3.55425	4.05372	3.93711	3.88859	3.67289	4.14683	4.17282	4.01076	3.42872	3.70571	4.15581	3.86454	4.21722	3.64443	3.73179	3.81909	3.01928	3.78281	3.72893	3.77507	3.66082	3.79191	4.08597	3.88018	3.60054	3.80782	4.27166	3.6173	3.63225	3.9721	3.34275	3.95418	3.34275	2.21722	3.89529	3.48025	3.53914	3.89529	2.40986	3.21722	4.21722	4.39779	4.21722	3.63225	4.21722	4.95418	3.89529	3.63225	4.40986	2.63225	4.21722	4.21722	3.21722	4.21722	4.07971	0.895287	4.43961	3.31032	3.75778	3.57979	2.89529	4.53914	2.63225	4.07971	3.34275	2.99482
GOLGA6A	3.80218	3.21722	3.21722	4.21722	3.21722	2.63225	4.48025	3.57979	2.80218	2.99482	4.43961	2.63225	2.89529	3.21722	4.57979	5.21722	4.21722	3.99482	2.63225	4.21722	2.99482	3.21722	3.89529	3.63225	4.80218	3.99482	3.98895	3.97621	3.84171	4.57085	3.73179	3.80218	4.01558	3.75155	3.99962	4.50101	3.5567	4.36922	4.31237	3.59573	4.10174	4.43134	3.61576	4.37768	3.46233	3.21722	3.70097	3.87618	3.62343	3.9721	3.43961	3.91765	3.87407	3.10174	3.49067	3.58918	3.64423	3.80218	3.66467	4.41652	3.38433	3.40986	3.59895	3.73179	3.70369	4.70264	3.02761	3.43961	2.48025	3.43322	3.48682	3.56514	3.58375	3.66587	3.65534	3.2738	3.50672	4.01076	3.48541	3.49139	3.61682	3.71471	3.29665	2.95418	3.6867	3.57979	3.9721	3.61455	3.14683	3.48025	4.63225	4.70264	3.63225	4.38714	4.03279	4.24578	4.70264	3.21722	4.40986	4.53914	4.21722	4.80218	2.89529	3.80218	4.89529	3.80218	4.1103	4.21722	4.36922	1.75778	3.36922	3.21722	3.80218	4.21722	3.21722	2.89529	4.63225	3.89529	2.63225	3.63225	5.02457	4.07596	4.35048	4.14924	3.75778	3.82817	4.08715	3.87841	4.07037	4.53914	3.96929	3.21722	3.88683	2.63225	4.89529	4.21722	3.75778	1.89529	4.33269	4.43961	4.15308	4.04034	4.11768	4.89529	4.1103	3.63225	4.15581	4.36922	3.89529	4.21722	4.57979	3.21722	4.21722	2.63225	4.21722	3.40986	3.63225	3.73179	4.43961	4.63225	4.21722	3.21722	3.94469	3.23891	3.74773	3.41576	3.95418	3.21722	3.21722	3.89529	3.90688	4.30468	3.99482	4.57979	4.89529	4.21722	3.76976	4.36922	3.88379	4.05852	3.89197	3.21722	3.9871	4.59573	3.89784	3.82727	3.97078	3.60424	3.87094	4.21722	4.42253	4.21722	3.96088	4.04034	3.89529	3.92771	4.08267	4.43961	4.21722	3.89529	4.07283	4.04729	4.17714	4.00863	3.78426	3.61149	3.79372	3.84685	3.50868	4.17874	4.26784	3.93711	3.78426	3.78837	3.73179	4.07971	4.16831	4.05675	3.34095	3.71972	3.62354	3.30468	3.28877	3.40986	3.49869	3.97621	3.61775	3.72893	3.60639	3.99962	3.83255	3.94158	3.49023	3.50101	3.56271	3.7647	3.63967	3.63225	4.46514	4.56514	5.36922	5.07971	4.71972	2.89529	5.21722	4.53914	5.06521	3.99482	5.60953	2.63225	4.98275	3.21722	4.21722	3.63225	2.63225	3.89529	2.63225	4.40986	3.21722	3.21722	4.80218	4.33269	3.04729	4.75778	4.48025	4.09168	4.39779	3.92771	4.1103	2.89529	4.21722	4.21722	4.07971	4.45822	2.99482
CDC42SE2	3.21722	3.21722	3.21722	2.63225	4.43961	4.95418	4.70264	4.21722	4.67665	2.99482	1.63225	5.43961	2.89529	3.80218	5.1103	4.80218	6.21722	3.86929	4.36922	4.80218	3.99482	3.48025	4.48025	4.21722	3.95418	2.40986	3.94713	4.21722	4.15581	4.36922	4.14683	4.12411	3.99133	4.26612	4.06521	4.39409	4.27493	3.74773	3.84525	3.89529	4.10174	3.96568	4.28135	3.93711	3.66396	3.57979	3.63225	3.55425	3.74231	4.91765	3.91765	5.12411	3.81267	3.6867	3.75543	3.45168	3.8391	4.35472	3.61576	4.71026	3.86006	4.21722	3.86657	3.57979	3.73471	3.48025	3.61797	2.95418	4.59573	3.6617	3.78228	4.07971	3.75778	3.81524	4.26302	3.74328	4.04729	4.21722	3.40598	4.54584	3.41751	4.45168	4.04388	4.43961	3.34967	3.49732	3.53914	2.76655	3.14683	3.48025	4.09168	4.21722	3.73179	3.21722	4.03279	3.57336	2.89529	3.80218	2.40986	3.67665	2.89529	4.80218	4.70264	4.02457	3.48025	4.21722	3.99482	3.40986	4.36922	3.92771	4.04729	4.36922	3.88018	3.48025	4.80218	4.70264	4.21722	3.89529	2.63225	1.63225	3.21722	3.97481	4.26302	4.16184	3.75778	3.79341	3.68116	3.64893	3.90688	4.53914	4.55425	4.43961	4.09398	3.85465	3.48025	4.53914	4.07971	2.89529	3.95418	4.63225	3.15308	3.8387	3.48025	3.59573	3.21722	2.63225	3.63225	4.29522	4.63225	2.63225	3.86929	3.21722	4.80218	4.21722	4.21722	2.99482	4.63225	3.99482	2.63225	3.63225	3.63225	4.21722	3.9589	3.90074	3.9814	3.64403	3.21722	3.21722	4.02457	4.48025	4.07037	4.02457	2.99482	4.73179	3.89529	3.85465	4.01076	4.10618	3.73179	4.02457	4.00362	3.73179	4.09168	4.06521	4.23754	3.96929	4.13124	4.64606	4.1429	4.70907	3.93711	4.37333	4.07635	4.13149	4.0946	3.92771	4.01608	4.21722	3.90074	4.43134	4.07283	4.13475	3.93428	4.42367	4.10618	3.73179	3.65111	3.73722	4.00911	4.39555	4.1103	3.93711	4.01692	4.1754	3.91236	3.63225	3.83389	4.13921	3.82355	4.21722	3.52868	4.21722	4.54403	4.07283	4.02391	4.14127	3.68188	3.74883	3.76509	4.51587	4.52061	4.64785	3.86107	4.90311	3.83019	4.10174	3.74659	4.01076	3.9721	4.21722	3.85465	4.21722	3.63225	4.21722	3.89529	2.21722	4.21722	4.73179	3.80218	4.95418	4.26452	3.80218	2.63225	2.63225	2.63225	4.89529	1.63225	3.99482	3.95418	4.21722	4.21722	4.63225	3.63225	3.34275	4.70264	4.09168	3.48025	3.21722	3.99482	2.89529	4.21722	3.63225	4.34275	3.34275	4.73179
GPR149	2.21722	4.21722	3.80218	4.21722	3.95418	3.95418	2.89529	3.40986	4.02457	3.40986	4.21722	2.63225	2.89529	2.21722	2.99482	3.21722	4.21722	3.21722	3.04729	3.53914	4.21722	3.70264	3.48025	4.43961	4.21722	2.40986	3.50352	3.97621	3.49023	3.95418	3.46875	3.91765	3.86358	4.00309	3.61775	4.27862	3.99482	4.13475	3.92771	4.2876	4.17974	3.89529	4.11534	4.29968	3.04729	3.57979	2.97514	2.96929	3.36216	3.53914	2.95418	3.67665	3.46791	3.32413	3.15308	3.71471	3.29522	3.21722	3.37249	4.16277	3.38433	2.99482	3.47425	3.40986	3.37652	2.89529	2.87381	2.95418	3.21722	2.99812	3.02739	3.34275	3.13124	3.55126	3.72245	2.15832	3.24369	3.11768	2.32191	2.69784	2.75009	3.21722	2.88161	3.33269	3.00863	3.49732	3.02457	1.85966	1.40986	3.89529	3.43961	4.48025	2.40986	3.21722	4.35472	3.82129	2.89529	4.21722	2.99482	4.02457	2.89529	3.95418	2.89529	4.67665	1.89529	3.21722	3.40986	4.73179	3.85465	3.07971	3.04729	3.95418	3.80218	3.89529	3.21722	5.06521	4.21722	3.89529	2.63225	4.21722	5.02457	4.03789	3.78658	4.15555	4.40164	3.99044	3.7855	3.54584	4.16991	3.21722	2.77664	2.63225	3.84376	3.04729	4.89529	3.21722	4.21722	3.89529	3.63225	4.43961	3.60054	3.90909	4.63225	3.80218	4.49732	4.71972	4.33269	4.57085	3.76976	3.21722	4.57979	3.21722	3.21722	2.63225	3.99482	3.99482	3.63225	3.73179	3.95418	3.63225	2.63225	3.21722	3.62633	3.64855	3.89815	3.395	3.21722	2.21722	4.21722	4.48025	3.72245	3.91765	4.57979	3.99482	3.89529	3.95418	3.89529	4.04729	3.8249	3.67665	3.85842	4.21722	4.07136	4.21722	3.99653	4.25469	4.02627	3.97621	4.05106	4.12411	4.18286	4.29739	3.9407	4.34967	3.46233	4.56514	4.03862	4.43961	3.81668	4.57336	3.8249	4.21722	4.13592	3.7647	3.26968	3.48025	3.79372	3.48929	3.50868	4.09857	3.80218	3.83019	4.4847	3.73179	4.28433	4.42075	4.51978	4.29122	3.45491	3.21722	3.54262	3.74078	3.5045	3.63225	3.62294	3.8387	3.24578	3.64647	3.56095	3.63945	3.52061	3.39409	3.65462	3.15308	3.12975	3.8387	2.97485	3.48025	3.67665	4.07971	2.85465	3.92771	2.21722	4.70264	3.89529	3.53914	2.89529	2.40986	3.53914	4.21722	4.06521	2.21722	2.63225	4.21722	4.21722	4.48025	4.21722	3.99482	2.63225	4.21722	3.21722	2.95418	2.63225	2.34275	2.89529	3.80218	3.76976	4.21722	3.57979	3.89529	3.80218	2.63225	3.56514	3.92771	1.40986
CDC42SE1	4.53914	4.38714	3.80218	5.80218	4.63225	3.63225	4.21722	3.86929	3.53914	3.73179	4.43961	4.21722	3.89529	4.53914	4.40986	4.80218	5.21722	3.99482	3.63225	4.53914	4.73179	4.21722	2.89529	4.80218	4.21722	4.21722	4.21722	4.7647	4.43961	4.63225	4.18245	5.0752	4.46624	4.40363	4.456	4.27862	4.46049	3.95418	4.56514	4.84948	4.60424	4.82129	4.21722	4.71471	4.33022	4.80218	4.20544	4.61314	4.55083	5.3465	4.57085	5.42667	4.12481	5.04034	4.20462	4.77361	4.20918	4.65017	4.39441	5.19025	4.62273	4.73179	4.44388	4.31675	4.30252	4.70264	3.90943	3.95418	4.84948	4.05471	4.31279	4.66467	4.06654	4.27682	4.47247	3.99962	4.32031	4.89529	4.30741	4.07635	3.83255	5.0124	4.104	4.43961	3.99251	4.96445	4.57477	3.5601	4.07283	4.48025	4.33269	2.89529	4.14683	2.80218	4.40625	3.48025	4.21722	4.21722	3.73179	4.12411	3.89529	3.63225	3.89529	4.38714	3.48025	3.80218	3.40986	3.40986	4.50672	4.45822	4.63225	3.85465	4.58645	3.89529	5.21722	5.48025	3.63225	3.89529	2.63225	3.21722	3.80218	4.58375	4.72245	4.33316	4.45822	4.26875	4.19212	4.18327	3.84798	4.21722	4.05675	4.63225	4.06615	4.36922	4.21722	3.21722	4.34275	3.48025	4.43961	3.63225	4.90311	4.94304	4.63225	4.84948	3.99482	4.53914	4.88018	4.21722	4.76976	3.95418	4.57979	3.21722	4.80218	2.63225	3.99482	4.21722	3.63225	4.21722	3.95418	2.63225	3.63225	3.21722	3.98692	4.06764	4.12258	4.14446	4.21722	2.21722	5.74078	3.76976	4.07037	4.74078	4.57979	3.40986	4.48025	4.29522	4.95418	4.46233	4.12258	4.782	4.21722	4.65779	4.00863	4.65017	4.5371	4.80218	4.51752	5.00863	4.47622	4.70907	4.40774	4.70264	4.34554	4.56117	4.56666	4.56514	4.43678	4.33269	4.1501	3.89529	4.14683	5.02457	4.00467	4.6867	4.46233	4.57979	4.62273	4.24418	4.49098	4.32684	4.31675	4.77361	4.21722	4.37333	4.99482	4.42075	4.26452	5.05675	4.09364	4.53914	3.77291	4.26161	4.07154	4.73179	4.19383	4.71317	4.24578	3.96839	4.31284	4.76318	4.44399	4.73805	4.1321	4.73805	4.31562	4.56117	3.76705	4.21722	4.30468	4.21722	4.29522	4.56514	4.71972	1.89529	3.48025	4.02457	3.48025	4.86929	3.21722	3.63225	4.21722	4.21722	4.21722	3.63225	3.63225	4.48025	3.63225	3.99482	4.95418	4.21722	3.21722	4.43961	3.63225	3.75778	4.06521	4.21722	4.21722	4.40164	3.57979	4.21722	3.80218	2.63225	4.21722	5.1501	5.1103
SCNN1G	2.21722	4.80218	2.21722	2.63225	3.63225	3.95418	1.89529	3.21722	2.80218	2.99482	3.95418	3.63225	3.48025	2.21722	2.99482	3.21722	4.21722	3.57979	4.36922	4.21722	3.99482	3.21722	3.48025	3.21722	4.21722	2.40986	3.5601	3.7647	3.84171	4.69115	3.8249	3.74078	4.08597	4.00309	4.18807	4.21722	3.5567	4.36922	3.84525	4.14321	3.93181	4.32825	3.92771	3.71471	3.54979	3.21722	3.59663	4.55425	3.73413	3.67665	3.25674	2.80218	3.82309	3.8387	3.31424	3.29968	3.69115	3.80218	3.38714	3.98589	3.70625	3.99482	3.71372	2.99482	3.67198	2.48025	3.90061	3.43961	2.70264	3.57923	3.61235	2.75778	3.6559	3.80098	3.72245	3.52756	3.65215	3.63225	2.53604	2.96088	3.46998	2.83019	3.24418	2.95418	3.29814	3.1103	3.02457	2.44463	2.40986	5.06521	3.21722	4.48025	4.40986	3.53914	4.2738	4.06521	3.48025	4.53914	3.73179	4.21722	3.89529	3.21722	4.21722	4.53914	3.89529	3.80218	3.86929	3.40986	4.04729	3.56514	3.85465	4.21722	3.53914	4.21722	3.21722	4.70264	2.63225	4.48025	4.21722	4.21722	2.21722	4.15633	4.35048	4.22924	4.45822	4.26875	4.05967	4.2828	4.43294	3.21722	4.13921	3.21722	3.95923	4.04729	4.21722	2.21722	4.45822	4.21722	4.53914	4.21722	3.86358	3.6867	4.55825	3.98275	4.49732	4.33269	3.63225	3.95418	4.55825	4.43961	4.57979	3.21722	4.21722	2.63225	2.99482	4.21722	4.95418	3.99482	4.63225	4.21722	4.21722	4.21722	3.79427	3.43961	3.80979	3.5153	3.21722	3.21722	4.02457	4.31032	4.35048	3.80218	3.99482	4.99482	3.89529	4.50672	4.31032	4.36922	4.30602	3.84171	4.04894	3.99482	4.13149	3.98275	4.37228	4.09857	4.26414	4.32413	4.41438	4.02457	3.91635	4.44548	3.83534	4.44751	4.66396	3.34275	4.41971	4.21722	4.21722	4.21722	3.91236	4.69115	4.56655	4.10174	4.67178	3.73179	4.19168	3.65922	3.70571	4.64171	3.93342	3.58918	4.43961	4.29739	3.99482	3.87326	4.35472	3.77664	3.49098	3.43961	3.63659	3.91765	3.82643	2.8249	4.05019	3.88601	3.96568	4.03474	3.93055	4.17327	4.12206	3.94158	3.86107	3.78112	3.99765	3.60424	3.45019	3.48025	3.46514	4.56514	2.85465	2.75778	2.95418	4.48025	5.06521	3.80218	3.89529	4.40986	3.53914	4.63225	3.31032	3.80218	2.63225	2.63225	3.63225	4.70264	3.21722	4.73179	4.43961	4.80218	3.21722	4.43961	3.04729	2.34275	3.89529	3.63225	3.63225	3.75778	2.73179	4.21722	4.21722	2.63225	3.34275	3.92771	2.99482
PRPS2	2.21722	5.12411	3.21722	2.63225	3.21722	4.21722	4.21722	3.21722	3.21722	3.73179	4.80218	4.21722	1.89529	3.80218	4.21722	5.21722	4.21722	3.99482	4.21722	4.02457	4.73179	4.06521	3.89529	5.09168	4.63225	4.57979	4.28593	4.42367	4.33269	4.13475	3.91236	4.26161	4.13106	4.26612	3.93091	4.39409	4.09436	4.13475	4.31237	4.48025	4.17974	4.43134	4.04319	4.58918	3.90858	4.21722	4.13268	4.55425	3.98206	4.0752	3.57085	3.91765	4.4115	4.60424	3.91862	4.37768	4.05179	4.14321	3.95746	4.59161	4.05675	3.40986	4.15607	3.99482	3.88978	5.14321	4.06758	3.21722	4.21722	4.21722	4.23684	3.92771	4.16872	4.25955	4.70596	3.93091	4.42811	4.48025	3.58495	4.0004	4.08889	3.98773	4.01286	4.21722	3.78356	3.99482	4.17141	3.90406	3.63225	4.89529	4.53914	4.89529	4.07283	3.53914	4.55064	4.35472	2.89529	3.80218	4.40986	4.21722	4.21722	4.21722	4.48025	4.53914	4.21722	4.21722	2.99482	3.99482	4.36922	3.75778	4.04729	3.74773	3.95418	4.21722	4.21722	5.21722	3.63225	4.70264	3.63225	1.63225	3.80218	4.55169	4.96346	4.70437	4.1501	4.45822	4.56869	4.51887	4.78658	5.02457	4.42872	3.63225	4.21722	4.50672	5.48025	4.21722	4.34275	4.48025	4.09168	4.63225	4.64785	5.04034	4.83389	4.35472	4.49732	4.53914	5.02457	4.80218	4.83389	3.63225	4.57979	3.21722	4.21722	4.95418	5.1103	4.40986	4.63225	4.40986	4.63225	2.63225	4.95418	4.80218	4.11937	4.05546	4.29522	4.20534	3.95418	4.21722	4.53914	3.89529	4.75487	5.02457	3.40986	4.40986	4.70264	4.57085	4.76976	4.41652	4.56186	4.82208	4.69696	4.1103	4.75836	4.48025	4.5371	4.55425	4.51752	4.56117	4.64727	4.67665	4.60224	4.73179	4.77964	4.85663	4.4258	4.56514	4.78228	4.53914	4.77273	4.43134	4.68288	4.33269	4.55095	4.72623	4.71026	4.25786	4.39555	4.16172	4.19552	4.29122	4.45425	3.83019	4.57085	4.86929	4.86929	4.81668	4.76976	4.61314	4.38953	4.67665	4.22588	4.0752	4.13331	4.40986	4.19383	4.6867	4.62864	4.46589	4.54353	4.40625	4.61682	4.73805	4.58062	4.21722	4.37768	4.04034	4.47528	4.21722	4.42667	4.96724	4.69115	4.56514	3.80218	4.48025	4.48025	4.80218	2.89529	4.99482	3.53914	4.95418	4.76976	4.80218	3.63225	4.21722	3.63225	4.21722	3.95418	4.40986	3.95418	4.21722	3.21722	3.95418	4.95418	5.21722	3.21722	4.33269	4.83389	3.92771	3.86929	3.89529	4.21722	3.63225	4.21722	4.56514	4.21722
TRIM71	2.21722	3.80218	3.21722	3.63225	4.21722	2.63225	3.89529	2.73179	2.80218	3.73179	2.63225	3.63225	3.48025	3.21722	3.40986	3.21722	4.21722	3.57979	3.04729	3.80218	2.40986	3.21722	4.21722	3.95418	3.21722	2.99482	3.76655	3.42367	3.43961	3.95418	3.46875	3.46514	4.10869	3.60716	3.93091	3.50101	3.5094	3.50672	3.92771	3.06521	3.51678	2.74328	3.84525	3.71471	3.75511	4.57979	4.14507	3.55425	3.56932	3.02457	3.42233	2.53914	4.00183	3.32413	3.63851	3.12975	3.87511	3.06521	3.72357	3.85465	3.63225	3.73179	3.39179	3.40986	3.2956	3.48025	2.55188	3.21722	3.21722	2.50807	2.41971	3.75778	3.02627	3.46947	3.121	2.74328	3.10618	3.11768	1.76552	2.25038	2.56952	2.71471	2.81122	2.43961	2.94304	1.99482	4.3465	2.5601	1.8249	4.48025	4.33269	3.89529	3.73179	3.80218	4.15832	3.74328	2.89529	3.21722	2.99482	4.12411	4.48025	3.95418	4.89529	2.21722	3.89529	2.21722	4.21722	2.40986	3.36922	1.75778	3.36922	2.63225	2.80218	2.89529	3.21722	2.89529	4.63225	2.89529	3.63225	4.21722	3.80218	3.88331	3.72245	3.85551	3.92771	3.02082	3.35923	3.54584	3.78658	2.21722	3.55425	1.63225	3.59378	2.63225	3.48025	3.80218	1.75778	2.89529	4.09168	3.21722	4.60054	4.10174	3.76976	3.70264	2.73179	2.63225	3.80218	4.69115	4.01076	3.95418	3.73179	3.21722	3.21722	2.63225	1.40986	4.21722	2.63225	3.40986	2.63225	2.63225	4.21722	3.21722	3.59026	3.4766	3.3274	3.37394	3.95418	3.21722	3.80218	4.39779	3.51095	3.38714	3.73179	3.73179	5.06521	4.04729	4.48025	4.50672	3.96786	4.15581	4.14947	3.57979	3.81446	3.98275	3.83255	4.01368	3.85294	4.21722	3.8082	4.30468	3.83019	3.84282	3.76823	3.90909	3.94775	3.75778	3.84757	3.95418	4.10356	3.57336	3.91236	3.57085	4.21722	3.94304	4.21722	3.67289	3.68811	3.7747	3.67469	3.61314	3.86929	3.29968	3.78426	3.99482	3.99482	3.26028	3.39779	3.77664	3.05802	3.53914	2.99192	2.91765	3.22534	2.99482	3.04497	3.10174	2.99962	3.46589	3.08702	3.15832	3.18619	2.86358	3.20211	3.50101	3.39279	3.6867	3.17189	1.89529	3.02457	3.66467	3.04729	2.34275	2.95418	2.89529	4.21722	2.80218	1.89529	2.99482	3.80218	3.63225	2.89529	3.21722	4.63225	4.21722	2.63225	2.89529	2.63225	3.99482	4.21722	4.21722	3.21722	2.21722	3.63225	2.75778	2.48025	3.21722	3.31032	3.56514	2.99482	1.89529	2.21722	3.63225	4.07971	4.34275	3.40986
ZNF718	3.21722	1.21722	4.53914	4.21722	2.63225	3.63225	1.89529	2.99482	4.02457	2.99482	4.21722	3.63225	2.89529	4.21722	3.73179	3.21722	4.21722	3.21722	3.04729	3.80218	3.99482	3.48025	2.89529	3.21722	4.21722	1.40986	3.81386	4.10174	3.49023	3.36922	3.91236	3.53914	3.63225	3.35923	3.78281	3.15308	3.40986	3.21722	4.21722	3.35472	3.8387	4.09692	3.34275	3.71471	3.54979	3.73179	3.66702	3.13921	3.50352	3.86107	3.61715	3.53914	3.57039	3.8387	3.29059	3.29968	3.46683	4.21722	3.57796	2.63225	3.47179	2.99482	3.64418	3.57979	3.40252	3.21722	3.02761	0.632253	3.98275	2.99812	3.07178	4.07971	3.52717	3.48144	3.54842	3.32825	3.01692	2.89529	1.92598	2.79095	2.75009	3.12975	2.81122	3.21722	2.80218	3.1103	3.74078	1.18159	1.40986	3.48025	4.33269	4.21722	3.63225	1.21722	4.12795	3.66082	3.48025	4.80218	4.40986	4.02457	4.89529	4.80218	2.89529	4.21722	2.89529	4.80218	4.31675	2.40986	2.63225	3.07971	4.21722	3.21722	3.88018	3.48025	3.21722	3.89529	2.63225	2.89529	3.63225	2.63225	4.53914	4.08345	4.35048	3.98168	4.40164	3.79341	3.4467	3.79095	4.121	3.80218	3.87618	3.63225	3.84376	3.36922	4.48025	4.80218	4.21722	3.48025	3.63225	3.95418	3.39409	4.27166	4.21722	4.06521	4.57979	4.80218	3.80218	4.13475	3.31032	4.21722	4.1103	3.21722	3.21722	3.63225	3.40986	3.40986	2.63225	2.40986	4.21722	4.63225	3.63225	3.21722	3.71274	3.42075	3.64933	3.30885	2.63225	2.21722	1.21722	4.21722	4.21722	4.21722	3.73179	3.73179	2.89529	4.13475	3.89529	4.36922	4.2623	3.9898	3.90846	4.31675	3.85068	3.70264	3.80558	4.05675	3.79021	3.51678	3.99583	4.42667	3.66581	4.04213	3.81332	4.16063	3.78426	4.34275	4.06081	3.43961	4.07971	3.48025	3.52534	3.74773	4.27532	3.7647	3.46233	3.70264	3.75936	3.34728	3.95848	4.09857	4.40986	4.21722	3.41652	4.1754	4.14683	4.0308	4.26452	4.21722	3.03377	3.95418	3.07099	3.46514	3.2574	2.14683	3.38766	3.39124	2.96568	3.41698	3.43437	3.52756	2.98455	3.50101	3.42667	3.27862	3.50826	4.04034	3.6617	3.89529	4.30468	4.07971	3.74773	3.34275	3.43961	1.89529	3.89529	3.21722	3.48025	4.86929	1.21722	4.21722	3.63225	4.21722	4.21722	3.63225	4.21722	4.21722	2.63225	3.40986	3.63225	4.21722	4.80218	3.63225	3.04729	0.757784	2.89529	4.09168	3.63225	3.56514	3.57979	3.48025	3.21722	2.63225	3.34275	3.34275	3.73179
BOLA2B	3.21722	3.80218	4.21722	2.63225	3.95418	3.95418	3.48025	4.1103	4.21722	2.99482	3.95418	3.63225	3.48025	3.80218	4.99482	4.21722	4.21722	4.31675	4.74773	3.80218	2.99482	3.89529	3.48025	3.95418	3.63225	3.99482	4.83694	4.42367	4.86107	4.57085	4.84727	4.80218	4.7086	4.31343	4.82129	4.55163	4.68997	4.29522	4.53914	2.70264	4.45537	4.38071	4.78015	3.93711	5.17932	4.40986	4.94004	4.49285	5.26905	4.46514	5.23217	4.30468	4.89726	3.8387	4.84746	4.21722	5.06298	3.70264	4.8346	4.21722	4.96175	3.99482	5.05252	4.65779	4.9702	3.89529	4.25924	3.21722	3.98275	4.47113	4.82181	4.84525	4.38581	4.54842	4.41277	4.30128	4.72911	4.31032	3.74415	4.18327	4.12206	4.21722	4.39619	4.02457	4.2447	3.86929	4.50262	5.25198	4.95418	3.89529	3.95418	3.89529	4.40986	4.02457	5.08115	4.76318	4.21722	4.80218	4.99482	4.21722	5.48025	3.63225	2.89529	4.80218	4.21722	3.80218	4.31675	3.73179	4.36922	4.21722	4.36922	4.74773	4.27611	3.89529	3.21722	3.89529	4.21722	4.21722	2.63225	3.21722	5.21722	4.715	4.07037	4.62923	4.45822	4.70264	4.89839	4.43481	4.62057	4.53914	4.82727	4.63225	4.56755	4.21722	4.21722	5.02457	3.56514	4.70264	4.53914	4.43961	4.64785	4.60424	4.48025	4.48025	4.99482	4.53914	5.12411	4.74773	4.31032	1.63225	4.31675	4.21722	3.21722	3.63225	4.57979	4.73179	2.63225	3.99482	4.95418	3.63225	2.63225	4.80218	4.93753	4.74268	4.83239	5.16299	4.21722	4.21722	4.21722	4.63225	4.72245	4.46514	3.73179	4.21722	5.48025	4.80218	4.89529	4.71026	4.85465	4.88018	4.84991	3.86929	4.7647	4.84948	4.78502	4.72418	4.83751	4.32413	4.90881	4.30468	4.67819	4.61149	4.61113	4.34967	4.75511	4.07971	4.74164	3.95418	4.64855	4.48025	4.68288	4.36922	4.47033	4.42367	4.67178	4.76036	4.99166	4.89869	4.80934	4.64171	4.40986	4.03664	4.26968	4.70264	4.63225	4.34275	4.66788	4.13921	4.33104	4.33269	4.78469	4.46514	4.13331	3.63225	4.60887	4.35808	4.25986	4.50152	4.60079	4.23157	5.05494	4.50101	4.43961	4.01558	4.43718	4.32413	4.58309	4.39779	4.3465	5.04319	4.21722	4.45822	4.09168	4.21722	3.48025	4.53914	3.89529	3.99482	4.02457	5.43961	4.86491	4.53914	4.63225	4.63225	5.43961	4.89529	4.21722	4.99482	4.80218	4.21722	3.21722	4.33269	4.36922	3.56514	4.35472	3.21722	4.21722	4.66467	4.99482	4.48025	3.21722	4.21722	4.21722	4.56514	4.21722
TTPAL	4.21722	3.21722	3.21722	2.63225	3.21722	3.95418	2.89529	3.73179	4.02457	3.40986	1.63225	3.63225	4.70264	4.21722	2.99482	3.21722	4.21722	2.99482	4.04729	4.67665	1.40986	4.35472	1.89529	4.43961	3.95418	3.73179	3.38323	3.8387	3.91765	3.63225	3.95418	4.02457	3.63225	3.68116	3.61775	3.60054	4.30295	3.74773	3.96724	3.98275	3.73917	3.48025	3.71198	3.83019	3.4258	3.21722	3.5601	3.29122	3.56932	3.60953	3.11338	1.80218	3.7191	3.51678	3.22971	3.93711	3.49355	3.80218	3.6526	3.54979	3.40669	2.40986	3.56171	3.86929	3.58385	3.48025	3.16659	4.09168	2.48025	3.20226	2.98159	3.92771	3.29835	3.62328	3.93544	2.38071	3.46233	2.89529	2.80734	2.59831	3.30648	3.65331	2.65922	3.09168	3.21722	3.21722	2.80218	2.18159	2.14683	4.21722	4.33269	3.48025	3.52534	4.53914	3.93091	3.74328	3.48025	2.21722	3.99482	3.38714	3.89529	3.63225	4.70264	3.80218	2.89529	2.21722	3.21722	3.99482	3.36922	2.75778	3.04729	2.63225	3.53914	3.48025	3.21722	4.70264	4.21722	3.89529	3.63225	3.95418	3.21722	3.70045	2.58495	3.81619	3.92771	3.68378	3.31343	3.49139	3.72245	4.21722	3.55425	2.63225	3.65734	4.04729	4.48025	3.21722	3.34275	2.89529	4.09168	4.63225	4.60054	3.7647	4.01076	4.14321	3.40986	4.33269	3.80218	4.04729	3.11768	4.21722	3.99482	3.21722	3.21722	3.63225	1.40986	3.73179	4.21722	4.21722	3.63225	2.63225	4.21722	3.21722	3.62633	3.36265	3.79452	3.72942	3.63225	2.21722	3.53914	3.31032	4.26302	4.60953	3.40986	3.73179	3.89529	3.63225	3.89529	3.85465	3.6662	3.80218	3.44903	3.99482	3.9205	3.35472	4.0084	3.92348	3.40688	3.8387	4.10425	3.21722	3.7851	3.89529	3.79095	3.56117	3.22786	3.56514	3.69982	4.21722	3.66467	3.48025	3.73179	3.74773	3.61235	3.51678	3.36922	3.25786	3.45041	3.65922	3.43653	3.49285	3.40986	4.12975	3.95418	3.94591	3.14683	3.98018	4.06521	3.77664	3.34095	3.33269	3.28512	3.86107	3.27317	3.28433	3.62294	3.57567	2.85876	3.28692	3.36995	3.52756	2.98455	4.15308	3.36017	3.50101	3.29968	3.60424	3.31774	2.63225	3.86107	4.00571	3.85465	2.75778	1.63225	2.89529	3.48025	3.80218	4.21722	3.73179	2.80218	2.63225	4.11768	3.21722	2.63225	2.63225	4.21722	4.21722	3.95418	4.21722	4.21722	3.21722	4.80218	4.53914	4.21722	4.21722	3.21722	4.21722	4.01076	3.92771	3.73179	3.89529	2.21722	2.63225	3.75778	3.75778	3.40986
ALG13	3.21722	4.21722	5.02457	5.21722	2.63225	4.80218	4.70264	4.49732	4.53914	4.40986	3.95418	4.21722	4.48025	4.53914	3.99482	4.80218	4.21722	4.21722	3.85465	3.53914	3.99482	3.70264	2.89529	3.63225	4.21722	3.73179	3.76655	4.10174	3.84171	3.74773	3.86929	3.91765	3.43062	3.60716	3.89529	4.01558	3.88791	4.21722	4.18405	3.89529	4.35808	3.96568	3.56514	4.21722	3.49795	3.73179	3.36216	3.87618	3.77455	4.02457	3.60188	4.30468	3.80568	4.21722	3.51128	3.83019	3.62623	3.70264	3.62815	3.85465	3.49285	3.99482	3.68803	4.1103	3.74491	3.48025	3.26612	2.95418	3.59573	3.13037	3.91003	3.07971	3.48818	3.7914	3.43294	3.09692	3.74773	3.89529	2.80734	3.59831	2.91055	3.37768	3.01286	2.95418	3.04034	3.31675	3.74078	1.85966	0.824898	3.89529	3.80218	4.48025	2.8249	3.53914	3.99962	3.38071	3.89529	2.21722	2.40986	4.21722	4.48025	4.21722	4.48025	3.80218	4.21722	4.21722	4.1103	3.73179	4.04729	0.757784	2.63225	3.95418	3.71972	1.89529	4.21722	2.89529	2.63225	4.21722	4.21722	3.21722	3.21722	4.10571	4.16991	4.15555	3.92771	3.48025	3.56869	4.49139	3.96346	3.21722	3.66973	2.63225	4.05675	3.63225	4.21722	3.21722	3.56514	3.48025	4.33269	5.09168	4.33751	3.51678	3.11768	4.14321	3.73179	4.21722	4.27611	3.74773	4.31032	2.63225	4.21722	3.21722	4.21722	4.21722	3.99482	3.40986	4.21722	3.40986	3.21722	3.63225	4.95418	5.21722	3.98692	3.54786	3.42976	3.4763	4.21722	3.80218	4.02457	4.63225	4.58495	4.60953	4.40986	4.40986	4.48025	4.63225	4.31032	3.92176	4.0213	4.15581	4.28192	4.31675	4.17022	3.89529	3.91055	4.09857	4.06654	4.04034	4.03745	3.74078	4.03664	3.94591	4.07635	4.21722	3.99838	3.56514	4.15667	3.80218	4.00571	4.03279	4.14683	4.21722	4.09348	3.80218	4.16277	4.04213	3.74188	3.48929	4.00911	3.87618	4.45425	3.71471	4.24369	4.61149	4.46875	4.49475	3.95418	4.49285	3.65892	3.80218	3.77291	3.9721	3.28877	3.99482	3.90799	4.01928	3.52756	3.5132	3.57816	3.99962	3.41751	3.60054	3.37372	4.27862	3.95757	3.97621	3.37219	4.48025	4.46514	3.66467	4.74773	4.21722	3.43961	1.89529	4.21722	5.21722	3.48025	3.73179	4.02457	2.63225	4.21722	3.21722	3.63225	4.21722	2.63225	1.89529	4.43961	2.99482	3.95418	4.21722	4.21722	3.21722	3.36922	4.21722	4.35472	4.09168	4.31032	4.07971	3.73179	4.48025	3.21722	4.63225	3.92771	4.34275	4.21722
CEACAM16	3.21722	4.21722	2.21722	2.63225	4.43961	3.95418	3.48025	3.99482	3.53914	1.40986	2.63225	3.63225	3.89529	4.21722	2.99482	4.21722	4.21722	3.40986	3.63225	3.53914	4.73179	3.89529	1.89529	4.43961	3.95418	1.40986	4.31909	3.60424	3.9898	3.85465	3.86929	3.86107	4.01558	4.26612	4.06521	3.69365	3.60251	3.36922	4.18405	3.98275	3.51678	3.66082	3.96724	3.12975	3.11768	3.99482	3.20544	3.42872	3.32998	3.60953	3.04729	3.67665	3.59086	4.21722	3.36041	2.12975	3.41186	3.35472	3.09763	3.98589	3.36161	2.99482	3.29301	3.57979	3.33663	3.70264	2.57425	2.63225	3.98275	2.98654	2.83475	4.56514	3.07971	3.39547	3.21722	3.21722	3.13475	3.48025	2.20162	2.59831	3.05494	2.83019	2.65922	3.09168	2.51678	3.1103	4.12411	2.18159	3.14683	3.48025	3.63225	3.89529	3.73179	3.53914	4.09692	3.78281	1.89529	2.21722	3.73179	3.91765	4.21722	4.43961	3.89529	3.21722	3.48025	2.21722	4.21722	4.21722	3.36922	3.92771	3.63225	3.63225	3.09168	3.89529	3.21722	4.21722	4.21722	2.89529	3.63225	4.43961	2.21722	3.98285	3.65534	3.7342	3.34275	3.99044	4.00309	3.31451	3.16991	2.21722	4.05675	3.21722	3.7301	4.21722	3.89529	2.21722	3.34275	1.89529	4.63225	3.95418	4.44854	4.51678	4.11768	4.06521	3.73179	4.09168	4.02457	3.95418	4.21722	3.63225	3.21722	3.21722	4.80218	3.63225	3.73179	1.40986	2.63225	3.40986	2.63225	3.63225	4.95418	3.21722	3.55326	2.95418	3.57979	3.09383	2.63225	3.21722	3.80218	3.89529	3.65534	4.46514	4.73179	3.40986	4.89529	4.21722	4.01076	4.16277	3.48786	4.12411	3.89197	4.31675	3.67328	4.2876	3.73588	4.46114	3.83751	3.6867	3.97456	3.86107	3.66581	3.94591	4.01977	3.94304	3.78426	3.56514	3.84757	4.09168	3.63225	4.09692	3.99482	3.21722	4.09348	3.97621	3.63225	3.48025	3.19168	3.73722	3.67469	3.61314	3.1103	3.58918	4.01692	3.78837	3.63225	3.87326	3.39779	3.87618	2.87905	3.88018	2.92964	3.46514	3.33457	3.14683	3.49103	3.63225	2.89529	3.23143	3.56095	3.55064	3.61682	3.50101	3.40044	3.01558	3.20014	3.60424	3.00962	3.48025	4.12411	4.00571	3.85465	3.34275	2.63225	1.89529	3.89529	2.21722	2.89529	2.40986	3.80218	4.63225	3.76976	3.80218	4.21722	3.63225	2.63225	2.89529	3.63225	4.57979	3.21722	3.21722	3.21722	3.80218	3.63225	3.07971	3.21722	3.63225	3.76976	3.92771	4.93342	3.89529	4.21722	2.63225	3.34275	3.56514	2.99482
SLC25A29	5.21722	5.60953	5.02457	2.63225	5.43961	4.80218	5.59573	4.99482	4.53914	5.99482	5.43961	4.21722	5.80218	5.80218	5.49732	3.21722	4.21722	5.1103	5.13475	4.53914	5.93342	5.21722	3.48025	4.80218	5.43961	4.21722	4.66702	3.51678	4.71972	3.63225	4.68288	4.0752	4.53496	3.81867	4.43134	4.60054	4.77243	3.36922	4.51267	4.06521	4.35808	4.21722	4.90753	4.21722	4.46233	4.31675	4.5601	4.42872	4.30261	3.38714	4.5149	3.53914	4.3335	4.32413	4.39963	3.93711	4.2011	3.89529	4.17564	4.54979	4.32684	4.21722	4.34872	3.73179	4.56095	4.21722	4.57979	3.95418	3.21722	4.53617	4.80875	3.34275	4.99184	4.76225	4.121	4.06521	4.52842	4.70264	5.121	4.07635	4.87208	3.58918	4.24418	3.53914	4.49406	3.80218	4.12411	4.10759	4.40986	2.89529	5.33269	4.21722	4.91236	3.53914	4.456	4.30128	3.89529	4.53914	5.65779	5.17141	4.89529	4.43961	5.98275	5.74078	5.35472	5.02457	3.73179	4.40986	4.21722	4.45822	4.85465	3.85465	3.95418	4.70264	3.21722	5.98275	4.95418	5.06521	4.95418	4.43961	4.53914	4.91306	4.26302	4.9674	4.71198	4.21722	4.54906	5.54584	5.07037	4.21722	5.584	4.63225	5.15251	4.50672	2.89529	4.53914	3.56514	4.21722	4.09168	4.63225	5.30836	5.1892	4.11768	4.70264	4.80218	4.63225	4.53914	4.36922	4.95418	2.63225	4.99482	3.21722	3.21722	2.63225	5.21722	5.40986	3.63225	5.40986	5.09168	4.21722	2.63225	4.21722	5.40022	5.34275	5.25116	5.08089	4.43961	3.80218	4.02457	3.76976	4.84798	4.38714	4.73179	5.57979	4.48025	4.50672	5.06521	4.41652	4.96786	4.84171	4.70642	4.21722	4.65973	4.06521	4.56952	4.39555	4.68206	4.32413	4.47117	4.0752	4.40774	4.25786	4.72169	4.53914	4.56666	3.56514	4.7621	3.63225	4.80218	4.99962	5.1103	4.17657	5.10421	5.25824	4.81988	4.1754	4.42872	4.34728	4.47305	5.05675	5.31675	4.52207	5.03218	5.29739	4.46875	5.0308	5.01076	4.05675	4.39905	4.02457	4.97146	4.12411	5.18006	3.52534	4.46001	3.78979	4.84948	4.71888	4.78499	4.2876	4.44399	3.39409	4.484	4.21722	4.628	4.10174	4.87469	4.48025	4.42667	4.61576	5.13475	4.75778	5.33269	4.48025	5.35472	5.38714	5.06521	4.86929	4.53914	3.63225	5.26452	4.21722	4.95418	4.63225	4.95418	5.89529	5.33269	5.49732	4.63225	3.21722	3.21722	5.27611	4.74773	5.51267	5.14321	4.71972	5.01076	5.07971	5.31675	4.89529	5.91765	4.21722	5.07971	4.92771	5.40986
ZBTB7C	4.21722	4.21722	4.53914	3.63225	3.63225	3.95418	2.89529	3.86929	4.21722	2.40986	3.95418	3.63225	3.48025	3.21722	2.99482	3.21722	4.21722	4.40986	4.21722	4.02457	3.73179	3.48025	2.89529	4.21722	4.80218	1.40986	3.18159	2.6867	3.21722	3.21722	3.40986	2.91765	3.46624	3.75155	3.15832	3.78112	3.35739	3.21722	3.00571	3.80218	3.01928	2.74328	2.92771	3.45168	3.99838	2.73179	4.06912	1.96929	3.81386	2.91765	4.03597	1.80218	3.74489	3.10174	3.78958	2.45168	3.82865	3.35472	4.09763	3.04729	3.77664	2.40986	3.75554	3.21722	3.75503	1.89529	4.2243	4.33269	2.89529	4.29913	3.86028	1.75778	3.95656	4.23146	3.84798	4.15832	3.81988	3.11768	4.72245	3.83534	4.27734	3.45168	4.04388	2.63225	4.63572	3.49732	3.21722	4.50352	3.63225	3.48025	2.21722	3.48025	3.8249	3.21722	3.21722	3.48025	1.89529	2.21722	3.73179	3.38714	1.89529	4.43961	3.89529	2.80218	3.48025	2.21722	3.99482	3.40986	3.85465	2.75778	2.63225	4.04729	3.21722	3.48025	4.80218	2.89529	4.21722	3.48025	3.63225	3.95418	3.21722	2.95043	2.96346	3.13653	3.21722	3.29384	3.11412	3.31451	3.78658	3.80218	3.29122	3.63225	3.33852	3.85465	1.89529	3.21722	3.07971	2.89529	3.95418	3.63225	3.01558	3.60424	3.48025	3.70264	2.99482	3.43961	2.95418	3.04729	2.63225	1.63225	2.40986	3.21722	3.21722	2.63225	3.40986	3.99482	3.63225	3.99482	3.95418	2.63225	2.63225	4.21722	3.62633	3.05546	3.64933	3.6788	2.63225	3.80218	2.80218	2.89529	3.51095	3.67665	3.99482	4.21722	2.89529	3.36922	2.89529	2.78426	3.99482	4.02457	4.04894	2.99482	3.87433	2.21722	3.75009	3.29122	3.85294	2.8387	4.04427	2.91765	3.53574	2.08793	3.76823	3.10174	3.59983	1.75778	3.75531	3.21722	3.63225	3.66082	3.8249	3.29522	3.72783	4.32413	2.78426	4.25786	3.99904	3.69875	3.98402	3.72418	3.57979	2.93711	3.54979	3.40986	4.07283	3.75778	4.21722	2.29122	3.05802	2.21722	3.47153	2.67665	4.40066	3.40986	4.01326	3.10174	4.03279	3.88093	4.63134	2.32825	3.79191	1.69365	3.81216	3.69365	3.97775	2.10174	3.42466	3.31032	3.80218	2.92771	2.63225	4.07971	2.63225	1.89529	3.48025	4.02457	3.48025	2.40986	1.21722	4.21722	3.70264	3.80218	4.63225	3.63225	3.63225	4.21722	3.21722	3.40986	3.21722	3.21722	3.21722	3.95418	3.36922	2.34275	3.70264	2.63225	3.89529	3.92771	3.57979	4.21722	4.21722	2.63225	4.07971	3.07971	3.40986
PRAMEF10	4.21722	4.38714	3.21722	4.63225	4.63225	3.63225	3.48025	3.99482	4.02457	4.57979	2.63225	3.63225	3.89529	2.21722	1.40986	4.80218	4.21722	2.99482	4.36922	4.38714	3.40986	3.89529	4.70264	4.21722	3.21722	1.40986	4.14507	4.04034	3.38714	4.36922	4.49732	4.26161	4.13106	3.81867	4.2738	3.60054	4.02877	4.57085	4.21722	4.21722	3.6867	3.74328	3.92771	4.03664	3.67956	3.86929	3.71764	3.66973	3.64974	3.46514	3.21722	3.38714	3.79866	3.32413	3.39409	3.45168	3.60188	3.48025	3.34275	3.36922	3.38433	4.21722	3.58045	3.99482	3.36335	2.89529	3.10647	2.21722	3.70264	3.07673	3.6421	4.34275	3.62028	3.70724	3.84798	2.89529	3.36922	3.63225	2.3785	2.96088	2.83255	3.52207	2.88161	2.80218	3.1892	3.31675	3.74078	2.94713	-0.175102	3.89529	3.80218	4.48025	2.99482	3.80218	4.12795	4.06521	4.89529	3.21722	3.73179	4.38714	3.89529	3.21722	4.21722	4.21722	2.89529	5.02457	4.31675	4.21722	4.21722	3.56514	4.04729	3.85465	3.71972	3.89529	3.21722	4.70264	2.63225	3.89529	4.95418	4.21722	4.21722	4.19144	4.78658	4.02371	3.21722	3.86212	3.7855	3.59831	3.96346	4.21722	3.42872	4.63225	3.83279	3.63225	3.89529	2.21722	4.21722	4.21722	3.80218	3.95418	4.15308	4.32413	4.01076	4.2876	4.21722	3.21722	3.88018	3.85465	4.70264	3.21722	4.21722	3.21722	4.21722	4.21722	3.99482	3.40986	4.21722	4.57979	3.95418	2.63225	4.63225	4.21722	3.77833	3.26028	3.56186	3.4564	4.43961	5.02457	3.80218	4.11768	4.43294	4.21722	4.40986	4.57979	3.48025	4.36922	4.31032	4.67178	3.96786	3.71972	3.78888	3.21722	3.9205	4.2876	3.7781	3.96929	3.95656	4.21722	3.98168	3.86107	4.18286	4.61149	4.07635	4.07136	4.0946	3.92771	4.22706	4.21722	4.07971	4.2738	4.14683	4.04729	4.13592	3.56117	4.41652	3.5142	3.74188	3.65922	3.67469	3.77664	4.26784	4.29968	4.10618	4.13233	3.8249	4.53037	4.11768	4.29122	3.23859	2.95418	3.44209	3.74078	3.3042	3.63225	3.49103	3.57567	3.21722	3.34036	3.62307	3.456	3.52061	3.69365	3.65462	3.50101	3.89529	3.8387	3.28973	3.31032	4.0752	4.28135	3.95418	3.07971	4.09168	4.21722	3.48025	3.21722	4.21722	3.40986	2.80218	4.63225	3.83389	3.80218	4.63225	2.63225	2.63225	1.89529	4.43961	3.73179	3.21722	3.21722	3.21722	3.63225	4.63225	3.07971	4.48025	5.02457	3.63225	3.84525	3.86929	2.89529	3.21722	2.63225	4.56514	4.34275	3.40986
ATP6V1E1	4.53914	3.53914	4.53914	4.63225	3.95418	4.21722	3.48025	3.57979	2.80218	4.73179	4.63225	4.21722	4.21722	2.21722	4.86929	5.80218	4.21722	4.1103	4.36922	4.53914	2.99482	4.06521	4.21722	4.63225	3.95418	3.99482	4.74231	4.51678	4.24696	4.85465	4.49732	4.50262	4.08597	4.35923	4.18807	4.08597	4.24636	3.63225	3.92771	4.65017	3.6867	4.38071	4.04319	3.83019	3.85465	4.40986	3.57848	4.42872	3.49387	4.26161	3.74773	4.38714	3.68524	4.10174	3.94915	4.12975	3.97803	4.35472	3.86631	4.50672	3.72418	5.1103	3.56171	4.21722	3.58385	4.70264	5.13684	4.71972	4.89529	5.4052	4.6273	4.56514	4.75778	4.7375	4.73875	5.08115	4.88018	5.16831	4.96346	4.98078	4.59336	4.52207	5.104	5.18684	5.1892	4.99482	3.91765	5.00941	4.91236	4.48025	4.71972	1.89529	4.8249	5.02457	4.18807	4.38071	3.89529	3.80218	4.57979	4.60953	4.48025	4.63225	4.70264	4.53914	3.89529	3.80218	4.40986	2.40986	4.04729	3.75778	4.36922	4.36922	4.33269	5.06521	4.21722	4.48025	5.21722	5.35472	4.63225	5.09168	5.21722	3.93394	4.16991	3.83991	4.07971	4.36659	4.3816	4.69784	4.43294	2.21722	4.49285	4.43961	3.94911	3.04729	3.89529	4.21722	4.07971	3.89529	4.33269	4.21722	3.39409	4.10174	4.55825	3.80218	3.99482	4.21722	3.33269	4.43961	3.89529	4.21722	3.40986	3.21722	3.21722	2.63225	4.21722	3.40986	3.63225	3.73179	4.21722	2.63225	2.63225	3.21722	4.3199	4.38227	4.35888	4.5811	4.43961	4.53914	4.67665	4.55825	3.58495	3.80218	2.99482	4.21722	5.06521	4.13475	3.31032	3.92176	3.59749	3.49023	3.75281	4.31675	3.8387	4.59573	4.07766	4.55425	4.14384	4.47097	4.22324	4.26161	4.18286	4.67289	4.39086	4.51678	3.89529	5.07971	4.04976	4.43961	4.45822	4.09692	4.52534	4.57085	4.29418	4.29814	4.41652	3.61149	3.89212	3.53369	3.85157	4.584	4.73179	4.52207	4.16277	3.78837	4.14683	4.0308	4.80218	4.21722	5.30087	5.18684	5.56669	5.1945	5.07154	5.34846	5.15561	4.73917	4.80218	4.88992	5.13626	4.93091	5.27734	4.73805	5.05011	5.44854	5.61518	4.80218	5.49382	4.39779	4.3465	3.75778	3.85465	3.56514	3.21722	4.21722	4.21722	4.67665	3.89529	2.99482	2.21722	4.63225	4.11768	5.02457	3.63225	2.63225	4.21722	2.89529	3.21722	3.99482	4.21722	3.21722	3.21722	4.80218	4.63225	3.56514	3.48025	4.21722	3.89529	4.66467	3.73179	3.48025	5.38714	2.63225	4.34275	4.07971	3.99482
SPATA6L	4.21722	4.02457	5.21722	2.63225	3.63225	4.21722	4.70264	4.65779	4.53914	5.49732	3.63225	2.63225	3.89529	2.21722	3.73179	4.80218	4.21722	4.40986	3.63225	3.53914	5.1103	3.89529	2.89529	4.43961	4.80218	3.40986	3.38323	3.42367	3.27611	3.04729	2.99482	3.46514	3.27862	3.9442	3.48025	3.60054	3.5094	3.36922	3.40164	3.59573	3.57567	3.2738	2.66467	3.93711	2.78426	1.40986	2.79826	2.29122	3.16952	2.91765	2.82865	2.21722	3.10218	3.51678	2.95669	3.29968	2.89529	3.48025	2.80218	3.85465	2.90789	2.99482	3.08569	3.73179	3.02143	3.21722	2.76133	2.63225	3.06521	2.6022	2.48682	1.75778	2.62028	3.16991	2.78658	2.89529	2.85465	2.63225	2.72245	2.11288	2.75009	3.21722	2.29665	3.09168	2.51678	2.99482	3.53914	2.31909	1.8249	1.89529	4.88018	1.89529	3.8249	2.21722	3.89529	3.57336	2.89529	3.80218	3.99482	4.21722	4.21722	3.63225	4.21722	3.21722	4.21722	3.80218	4.40986	3.73179	4.21722	2.34275	4.04729	3.85465	3.09168	4.48025	3.21722	3.48025	4.63225	4.48025	2.63225	3.95418	3.80218	3.66092	3.43294	3.6739	3.56514	3.68378	3.68116	4.79095	4.43294	4.80218	5.17874	2.63225	3.71823	4.36922	3.89529	3.21722	3.56514	3.48025	4.09168	4.21722	3.78112	3.51678	3.76976	3.80218	3.86929	2.21722	4.38714	3.36922	4.01076	4.63225	3.86929	3.21722	3.21722	2.63225	4.57979	4.57979	4.95418	4.99482	5.09168	3.63225	4.21722	4.21722	3.04137	2.87326	3.17067	2.77833	4.21722	2.21722	2.80218	4.55825	3.58495	2.53914	3.40986	3.73179	5.35472	3.63225	4.21722	3.71026	2.99482	3.53914	3.4714	2.40986	3.35808	3.98275	3.30648	3.29122	3.60213	3.6867	3.71723	3.60953	3.42253	2.99482	3.83534	3.42367	3.66396	3.34275	3.6273	3.80218	4.17282	4.96568	3.28433	3.29522	4.34932	4.27166	3.78426	3.21722	3.31506	3.48929	3.39905	4.32684	4.73179	3.12975	4.46233	3.78837	3.99482	4.38227	4.55825	3.13921	3.00911	2.63225	2.97146	2.80218	3.92952	2.63225	3.41218	3.17974	3.06521	3.01844	3.28865	3.21722	3.79191	3.69365	3.14005	2.50101	3.12975	3.10174	2.86523	2.63225	4.50262	4.40164	3.85465	3.07971	4.53914	4.48025	4.70264	3.80218	4.21722	4.73179	4.91765	2.63225	3.95418	4.21722	2.63225	2.63225	3.63225	1.89529	4.43961	3.99482	1.63225	3.21722	3.21722	4.63225	3.36922	2.34275	4.06521	4.21722	4.01076	4.66467	3.73179	4.89529	3.80218	4.63225	3.56514	1.75778	2.99482
SRSF5	6.67665	6.64348	6.91765	6.63225	6.43961	6.63225	6.75327	6.43223	6.7718	6.53914	6.43961	6.95418	6.53914	6.46514	6.31675	6.38714	6.21722	6.93342	6.92993	6.67665	6.45425	6.48025	6.70264	6.88018	7.12411	6.86929	5.80218	6.10174	5.59804	5.97803	5.99482	6.11203	5.64785	6.11412	5.58459	5.62439	5.53324	5.77521	5.59067	6.02457	5.32413	5.99962	5.38714	5.83019	6.30279	6.13778	6.04949	5.85193	5.97514	6.14795	6.25918	6.59225	6.02983	6.44751	6.1823	6.2795	6.16831	6.43445	6.34087	6.03218	6.01368	6.1103	6.03054	6.21722	6.15358	5.93968	5.69399	6.05852	6.5535	5.49177	5.72783	6.40164	5.55102	5.65534	5.68928	5.80218	5.78426	6.21722	5.87281	6.66132	5.67385	6.44264	5.67912	6.12411	5.63572	6.12411	4.9721	5.16344	5.46875	4.70264	6.18684	5.59573	5.43961	5.74078	4.87714	5.06521	5.35472	5.53914	6.26784	6.26161	6.06521	5.21722	5.89529	6.3465	6.14321	6.21722	6.21722	5.93342	4.63225	6.31237	6.13475	5.74773	6.00729	5.06521	5.21722	6.59573	6.21722	6.06521	6.43961	6.43961	6.12411	5.54899	5.5668	5.71295	5.45822	5.20404	5.42532	5.58537	5.67241	5.53914	5.39555	5.71972	5.90789	5.57085	5.48025	5.02457	5.28135	5.59573	5.27611	5.21722	5.27862	4.7647	5.31032	5.41885	6.13778	5.43961	5.60953	5.00149	5.39779	5.09168	5.16475	5.21722	5.80218	5.43961	6.16475	4.86929	4.95418	5.65779	6.15581	4.21722	5.43961	5.53914	6.10026	6.21174	6.06648	6.04803	5.88018	5.02457	6.17141	5.51978	6.05743	5.42667	6.16475	6.86929	5.80218	5.69115	6.03825	5.74773	5.25116	5.20211	4.93285	5.86929	5.36644	5.89529	5.50393	5.81478	5.90938	6.08663	5.8062	5.75637	6.12524	5.78837	6.07172	5.77416	5.81282	6.11534	5.52325	5.91765	5.65664	5.93091	5.91236	5.69115	5.96403	6.00059	6.00149	5.61931	5.6275	5.50052	5.49098	5.78947	6.2925	5.96264	5.78426	6.01867	6.07283	5.72741	6.15581	5.96929	5.29578	6.37372	5.26003	6.81713	5.88916	6.81358	5.51009	6.12164	5.46818	5.14397	5.46244	6.2876	6.65698	6.15308	5.26525	5.96044	5.15655	6.05593	5.37885	6.2876	6.13608	5.75778	6.61715	6.59067	6.782	6.48025	6.65017	6.46514	6.53914	5.93342	7.02457	6.21722	6.50015	5.91765	4.63225	6.21722	6.33269	6.06521	5.43961	5.1103	4.63225	5.21722	5.21722	5.84171	5.29522	5.84525	6.44988	5.15581	5.51978	6.00571	6.24275	6.21722	6.67665	7.09168	6.73506	7.06156	6.1103
THEMIS2	4.21722	2.21722	4.21722	4.21722	3.63225	3.21722	3.48025	3.86929	2.80218	3.40986	3.63225	2.63225	3.89529	3.21722	3.73179	4.21722	4.21722	3.40986	3.63225	4.02457	3.73179	4.21722	4.21722	3.95418	3.63225	2.99482	3.81386	4.32413	4.36017	4.29522	3.86929	4.50262	4.55163	4.00309	4.30128	3.78112	4.09436	4.63225	4.07971	4.35472	4.14127	4.61775	4.86631	4.12975	3.18479	4.21722	2.76655	3.55425	3.25198	4.88964	2.63225	5.26161	3.25361	4.32413	3.04415	3.29968	3.26452	2.89529	3.21722	4.74773	2.96929	3.73179	3.16231	3.57979	3.32308	3.70264	3.09104	4.33269	5.06521	3.7397	3.55095	4.45822	3.7413	3.70724	4.45284	3.21722	3.59161	4.70264	3.86788	4.46338	3.41751	4.80218	3.07426	4.71972	3.29814	4.26784	3.46514	2.5601	3.14683	1.89529	3.80218	4.21722	4.34846	3.53914	4.21722	3.70264	1.89529	3.21722	2.40986	3.38714	4.21722	2.63225	2.89529	3.80218	4.21722	2.21722	3.21722	4.21722	3.63225	3.34275	2.63225	3.36922	3.43961	3.48025	3.21722	2.89529	2.63225	2.89529	2.63225	2.63225	3.80218	3.71982	3.84798	3.87094	4.00571	3.86212	3.40363	2.87841	3.16991	2.21722	3.87618	1.63225	3.33852	3.85465	2.89529	2.21722	3.07971	4.21722	3.95418	4.21722	3.78112	4.04034	3.76976	3.89529	4.21722	4.53914	3.95418	3.21722	4.31032	2.63225	3.99482	3.21722	3.21722	4.63225	3.40986	3.73179	2.63225	2.99482	3.63225	3.63225	4.21722	3.21722	4.67018	5.0308	4.85465	5.08738	4.21722	3.80218	3.53914	3.76976	3.84798	3.80218	2.99482	4.40986	2.89529	3.85465	4.21722	4.10618	3.6662	3.84171	3.67785	4.49732	3.7647	4.35472	4.0084	4.17874	4.20524	4.60424	4.00984	4.21722	4.14767	4.21722	3.96088	3.72623	3.78426	4.34275	4.06081	4.33269	4.05546	3.57336	3.8249	4.33269	3.45366	3.21722	4.26968	3.40986	3.31506	3.61858	3.36058	3.72418	3.93342	3.29968	4.07704	3.40986	4.21722	3.34275	3.95418	3.66973	3.95848	3.88018	3.80796	4.57477	3.31947	4.14683	3.27629	4.57567	3.38071	3.5132	3.56671	4.41885	3.79191	4.60054	3.3465	4.94158	4.23409	3.7647	3.82676	4.11768	4.38714	4.07971	3.74773	3.07971	3.80218	3.89529	3.89529	3.53914	1.89529	3.99482	4.02457	4.63225	3.70264	2.21722	3.63225	3.63225	3.63225	3.48025	4.43961	2.99482	3.21722	4.21722	3.21722	3.21722	3.36922	3.92771	3.48025	2.95418	4.31032	2.56514	4.73179	3.48025	2.21722	2.63225	3.56514	2.75778	3.73179
AREL1	4.21722	4.21722	3.21722	4.21722	3.63225	4.21722	2.89529	3.57979	4.53914	4.57979	3.21722	2.63225	2.89529	2.21722	4.21722	4.21722	4.21722	3.57979	3.04729	3.21722	3.40986	3.48025	1.89529	3.21722	3.63225	2.99482	3.61455	3.90909	3.95418	3.63225	3.52534	3.86107	3.75255	4.00309	3.74328	3.86358	3.5567	3.85465	4.1501	3.89529	4.01928	3.15832	3.07971	3.12975	3.18479	3.86929	3.2747	3.29122	3.55083	3.80218	3.15581	2.80218	3.47233	4.10174	3.49067	3.83019	3.55191	3.80218	3.13282	2.78426	3.45041	2.99482	3.67065	3.21722	3.56095	3.48025	3.16659	4.09168	3.06521	3.31774	3.6421	3.75778	3.10571	3.64473	3.51095	2.89529	3.26968	3.63225	3.03561	3.69784	3.61682	3.65331	3.18973	3.80218	2.72623	3.93342	3.30468	2.5601	2.63225	2.89529	4.80218	2.89529	3.40986	3.53914	3.32825	3.21722	1.89529	3.21722	3.73179	4.46514	1.89529	4.63225	3.48025	3.21722	2.89529	3.21722	3.40986	3.40986	2.04729	3.07971	3.04729	2.85465	3.71972	1.89529	4.21722	2.89529	3.63225	3.48025	3.63225	3.21722	2.21722	3.79478	3.72245	3.84773	2.75778	3.64531	3.56869	3.74515	3.43294	3.80218	3.55425	1.63225	3.47179	1.04729	2.89529	3.21722	4.45822	2.89529	3.80218	3.95418	4.64785	4.37476	3.11768	3.98275	4.1103	4.71972	3.43961	4.29522	2.89529	3.95418	2.99482	3.21722	3.21722	2.63225	3.99482	3.40986	3.63225	3.99482	3.95418	2.63225	2.63225	3.21722	3.66152	3.92771	3.92644	3.64403	3.21722	2.21722	2.21722	3.63225	4.07037	4.02457	2.40986	3.73179	2.89529	4.50672	4.21722	3.92176	3.79452	3.71972	3.75281	4.49732	3.4864	3.48025	3.88502	3.61314	3.6559	3.60424	3.94571	3.9721	3.7851	3.33586	4.03888	4.2447	3.78426	4.34275	3.91003	4.09168	3.81668	4.09692	3.73179	3.43961	3.69982	3.6867	3.16277	3.29739	3.70625	3.18973	3.10532	3.77664	3.99482	3.45168	3.71026	3.40986	3.40986	3.92771	3.89529	3.66973	3.39905	3.63225	2.9507	3.46514	3.54403	3.28433	3.5803	3.39124	3.456	3.23143	3.28865	3.40625	3.87208	3.94158	3.57477	2.69365	3.61518	4.04034	3.34522	3.31032	3.74078	3.66467	4.21722	4.34275	3.21722	3.48025	4.21722	3.80218	2.89529	4.21722	3.53914	2.63225	3.76976	3.21722	2.63225	3.63225	4.95418	3.89529	3.21722	3.40986	2.63225	3.21722	3.21722	3.80218	2.63225	3.56514	3.89529	3.95418	3.31032	4.1501	2.99482	2.89529	3.21722	2.63225	3.92771	3.75778	4.40986
ETNK1	2.21722	4.02457	3.21722	3.63225	3.95418	4.21722	1.89529	4.31675	4.02457	2.99482	3.95418	3.63225	2.89529	3.80218	3.73179	3.21722	4.21722	3.57979	3.36922	3.80218	4.57979	4.35472	3.48025	4.43961	4.21722	3.40986	3.94713	2.97621	3.71972	3.74773	3.63225	3.86107	4.03943	3.05967	3.99962	4.21722	4.15709	3.63225	3.75778	2.48025	4.28937	4.09692	3.88707	4.12975	4.4258	3.40986	4.64102	2.96929	4.50352	4.02457	4.82208	3.21722	4.48113	3.32413	4.65713	3.29968	4.2011	3.59573	4.53257	3.04729	4.56423	4.21722	4.42327	3.57979	4.68792	2.89529	3.26612	3.63225	3.98275	3.06576	3.58198	2.75778	3.7413	3.36348	3.121	3.32825	3.57085	3.31032	3.78658	3.31451	3.83255	3.52207	3.53369	3.53914	3.2447	3.86929	4.12411	4.21722	3.52534	4.70264	3.63225	3.48025	4.28433	4.21722	3.52756	3.15832	3.48025	3.80218	4.40986	3.91765	4.89529	3.95418	2.89529	2.80218	4.21722	3.21722	2.99482	3.40986	2.63225	4.45822	4.21722	4.36922	4.15581	4.89529	3.21722	2.89529	3.63225	4.21722	4.21722	3.21722	4.21722	2.99879	3.16991	3.03059	2.92771	4.26875	3.21722	4.31451	3.84798	3.80218	4.49285	2.63225	3.06615	4.50672	3.89529	4.21722	2.34275	2.89529	3.21722	3.95418	3.01558	2.97621	3.48025	3.98275	5.16475	3.95418	4.49023	3.36922	3.48025	1.63225	3.99482	3.21722	3.21722	2.63225	3.73179	4.73179	3.63225	3.73179	4.43961	2.63225	2.63225	3.21722	3.43623	3.38227	3.12258	3.41576	2.63225	3.80218	4.53914	3.48025	3.07037	3.38714	3.73179	3.40986	3.48025	4.04729	3.11768	3.46233	3.79452	4.21722	4.04894	3.73179	4.29814	4.21722	3.85902	2.87618	3.88331	3.42367	3.83205	3.91765	3.99765	2.99482	3.69784	3.04034	3.31032	1.75778	3.84757	3.80218	3.90074	2.89529	3.52534	3.36922	3.58198	3.72623	3.54979	3.86929	4.30319	4.46657	4.21722	3.36161	3.93342	2.71471	3.54979	3.61149	3.28433	4.21722	3.39779	3.77664	4.33104	3.71972	4.23449	4.46514	4.17587	3.91236	3.60178	3.57567	4.0163	3.62509	3.56095	3.78281	3.94803	3.86358	3.70907	4.21722	4.07461	4.04034	4.09304	3.11768	4.02457	4.1501	4.21722	4.21722	3.80218	3.89529	5.21722	4.38714	3.48025	5.1103	3.21722	2.63225	3.63225	4.53914	4.21722	2.63225	4.21722	3.48025	2.63225	3.99482	4.43961	3.21722	4.21722	3.80218	4.74773	4.56514	5.21722	3.63225	3.31032	4.07971	1.99482	4.21722	4.21722	2.63225	3.07971	3.34275	3.40986
FHL2	2.21722	2.21722	2.21722	3.63225	4.63225	3.63225	2.89529	3.40986	3.80218	2.40986	3.21722	4.63225	4.89529	3.80218	3.99482	3.21722	4.21722	1.40986	4.21722	3.21722	3.40986	4.48025	4.21722	3.63225	4.21722	4.21722	4.35152	4.42367	4.02457	4.50672	4.14683	4.26161	4.43062	4.31343	4.21722	4.33751	4.5567	4.85465	4.71198	4.53914	4.63225	4.48025	4.40164	4.37768	4.08291	4.1103	4.54149	4.05675	3.57848	3.53914	3.85465	3.21722	3.96467	4.21722	4.5316	4.29968	4.18069	5.10474	3.92771	4.10618	3.55425	4.73179	3.47425	4.1103	3.88978	3.21722	4.39737	3.95418	3.80218	4.35427	3.93428	3.75778	4.0126	3.88451	3.58495	4.32825	3.80218	3.76976	3.03561	3.54584	4.79191	4.03664	4.18973	3.88018	3.64606	4.49732	4.21722	5.04949	5.63225	4.48025	2.21722	3.89529	3.40986	4.38714	3.74328	4.09692	3.48025	2.21722	5.1103	3.21722	3.48025	3.95418	2.89529	3.53914	3.48025	5.02457	3.86929	4.99482	3.85465	4.07971	5.13475	4.50672	4.02457	2.89529	5.21722	4.48025	4.21722	2.89529	2.63225	4.95418	4.53914	4.79934	5.32911	5.70652	5.37249	4.43586	5.37046	5.82437	5.21722	4.80218	5.96929	5.33269	5.23399	5.21722	4.70264	3.21722	3.92771	4.89529	4.63225	4.21722	3.86358	4.10174	4.31032	3.70264	4.21722	4.09168	2.80218	4.21722	4.01076	3.63225	3.73179	4.21722	4.21722	2.63225	4.57979	3.73179	4.21722	2.99482	3.95418	2.63225	2.63225	4.21722	5.26376	4.93437	4.59749	4.53441	4.43961	5.21722	4.53914	2.89529	3.16991	3.38714	3.73179	4.40986	4.48025	3.74773	4.11768	3.78426	4.36922	4.71972	4.14947	4.40986	4.49406	5.21722	4.56952	4.36161	4.03982	4.16063	4.00984	3.9721	4.71471	4.1754	4.64893	4.27166	3.66396	4.84525	4.11485	4.43961	4.00571	3.89529	4.57979	4.69115	3.80875	4.39942	4.81988	4.71729	4.01368	5.51166	5.32105	3.77664	3.93342	3.45168	3.54979	4.29739	4.63225	2.87326	3.89529	3.96929	5.05802	4.63225	4.4196	4.91765	4.78303	5.21722	4.72108	4.25374	4.49222	3.82579	3.84309	4.25986	4.05494	3.86358	3.80218	3.15308	5.48025	4.6867	4.76705	5.35472	3.67665	3.92771	4.36922	4.56514	4.43961	3.89529	3.48025	3.53914	2.89529	3.99482	4.02457	3.63225	4.39779	3.21722	2.63225	4.63225	2.63225	3.89529	3.21722	4.40986	4.21722	3.21722	4.21722	4.21722	2.04729	2.75778	2.89529	2.21722	3.76976	4.1501	4.73179	3.48025	3.80218	3.63225	4.45822	3.34275	5.31675
VWA5B1	2.21722	4.02457	3.80218	2.63225	3.21722	3.95418	1.89529	3.86929	4.38714	2.40986	3.21722	2.63225	4.48025	4.21722	3.40986	3.21722	4.21722	3.57979	3.36922	3.21722	4.21722	2.48025	3.89529	3.63225	3.63225	3.40986	4.35152	3.90909	3.38714	4.29522	4.1103	3.80218	3.60054	3.68116	4.18807	4.21722	3.73179	4.36922	3.80218	3.89529	4.28937	4.09692	3.75778	3.83019	3.58334	2.99482	3.57848	3.42872	3.64974	3.80218	3.19704	3.67665	3.93617	4.21722	3.45919	3.71471	3.60801	3.35472	3.7003	3.85465	3.66973	2.99482	3.67937	4.49732	3.53768	2.48025	3.05967	3.63225	3.70264	3.08762	3.48682	3.34275	3.42764	3.7325	3.87773	2.96568	3.43961	3.89529	2.26302	1.96088	2.98455	3.12975	2.81122	3.43961	3.07136	3.86929	4.3465	2.02959	1.8249	3.89529	4.88018	4.21722	3.28433	4.02457	4.35472	4.24578	3.89529	3.80218	4.40986	4.12411	4.21722	3.95418	4.21722	4.67665	4.48025	3.80218	3.99482	3.99482	4.50672	4.21722	4.50672	4.50672	4.38714	4.21722	4.21722	3.48025	4.21722	3.89529	3.63225	3.63225	3.80218	4.28541	4.47247	4.3985	3.92771	3.99044	3.64464	4.1485	4.30741	2.21722	3.42872	3.21722	4.18307	4.85465	3.48025	3.21722	4.75778	2.89529	4.43961	3.63225	4.33751	3.97621	4.31032	4.41885	4.1103	4.21722	4.88018	4.57085	4.11768	3.95418	4.1103	4.80218	3.21722	4.21722	3.40986	3.99482	4.95418	4.73179	4.80218	2.63225	5.21722	4.21722	3.98692	3.66467	4.13475	3.57188	3.63225	3.80218	4.02457	4.31032	4.65534	4.80218	4.73179	4.57979	5.48025	4.69115	4.21722	4.71026	4.09792	4.05852	4.14947	4.31675	4.09168	3.89529	4.46998	4.39555	4.20524	4.6867	4.18053	4.57477	4.09323	4.70264	4.21722	4.72623	4.04729	4.45822	4.50312	4.33269	4.1501	4.52756	4.40986	4.60188	4.31279	4.53914	4.63225	4.19646	3.89212	3.65922	4.03377	4.09857	4.40986	4.37768	4.69115	4.29739	3.73179	4.38227	4.55825	4.42872	3.37994	3.63225	3.47153	3.91765	3.87889	2.99482	3.65754	4.21722	3.74328	3.64647	3.80948	3.91321	3.24759	4.21722	3.59804	3.94158	4.03664	3.60424	3.5715	3.11768	3.86107	4.21722	3.36922	3.07971	3.80218	2.89529	2.89529	3.21722	4.21722	3.40986	4.21722	5.21722	4.01076	3.80218	4.95418	3.63225	4.21722	1.89529	4.43961	4.73179	4.63225	4.80218	5.53914	4.09168	3.85465	0.757784	4.35472	4.43961	3.89529	3.84525	3.99482	3.48025	4.53914	4.21722	3.34275	3.75778	3.99482
PRSS53	3.80218	2.80218	2.21722	2.63225	3.63225	4.43961	3.89529	4.1103	3.80218	3.40986	3.95418	4.63225	2.89529	3.80218	3.40986	3.21722	4.21722	3.73179	3.36922	4.38714	3.73179	2.48025	4.21722	1.63225	3.95418	3.73179	4.06912	4.32413	4.24696	3.36922	3.91236	3.9721	3.39409	3.8828	3.43134	4.21722	4.02877	3.50672	3.88707	3.70264	3.57567	3.74328	3.34275	3.71471	3.85465	3.57979	3.64974	2.96929	3.56932	3.67665	3.33269	3.21722	3.45903	2.10174	3.43781	4.03664	3.37641	3.59573	3.52597	4.26968	3.49285	3.99482	3.42327	2.40986	3.2956	2.89529	2.7417	3.21722	3.70264	2.82676	3.19732	2.75778	2.91306	3.235	3.54842	3.32825	3.21722	3.89529	2.48541	2.87841	2.12206	2.93711	3.07426	2.43961	3.21722	3.1103	3.53914	2.02959	2.40986	4.48025	4.09168	1.89529	4.07283	2.80218	4.03279	3.48025	4.48025	3.21722	2.40986	3.80218	2.89529	4.63225	2.89529	3.21722	3.48025	3.80218	2.99482	4.73179	4.50672	4.21722	3.63225	3.74773	4.09168	3.48025	3.21722	3.89529	3.63225	3.48025	2.63225	3.63225	4.80218	4.0067	3.78658	3.94571	4.1501	3.89529	3.48852	3.96088	4.01791	3.21722	4.05675	3.21722	3.7301	3.36922	3.48025	3.21722	4.07971	3.89529	4.21722	3.63225	3.86358	4.04034	3.89529	3.80218	3.99482	3.80218	3.53914	4.74773	3.11768	3.21722	4.1103	3.21722	4.80218	3.63225	4.21722	3.40986	2.63225	3.73179	3.21722	4.21722	2.63225	4.21722	3.59026	3.17282	3.38968	3.395	3.21722	3.21722	4.02457	4.21722	4.121	3.80218	3.40986	3.40986	2.89529	3.85465	4.21722	4.26968	3.96786	3.53914	3.51512	3.57979	3.71317	3.80218	3.91055	4.17874	3.80615	3.7647	3.87859	4.17141	4.01728	3.99482	3.79095	3.94304	3.72536	3.56514	3.95813	4.09168	4.3021	3.74328	3.73179	4.04729	3.83475	3.60424	4.04729	3.29739	3.33852	3.69875	3.47305	4.05675	3.80218	4.21722	3.71026	4.04213	4.14683	4.38227	3.89529	4.29122	2.95848	3.63225	3.0901	3.30468	3.20904	2.8249	3.19383	3.32413	3.55064	3.44165	3.61197	3.85876	3.24759	4.08597	3.47774	4.01558	3.58918	3.51678	3.14086	3.31032	3.80218	3.75778	1.63225	3.92771	3.95418	3.89529	1.89529	4.02457	1.89529	3.40986	1.21722	5.43961	3.39779	3.80218	2.63225	4.21722	2.63225	3.89529	3.21722	4.40986	3.63225	4.21722	4.21722	2.63225	2.04729	3.07971	3.89529	3.63225	3.63225	3.66467	4.1103	3.89529	3.80218	2.63225	3.56514	2.75778	4.21722
SIRPG	3.21722	4.02457	4.53914	3.63225	3.63225	4.63225	4.70264	3.57979	2.21722	2.99482	3.21722	3.63225	3.89529	3.21722	4.73179	4.80218	4.21722	3.86929	4.21722	3.80218	4.21722	3.48025	4.21722	3.21722	2.63225	2.99482	3.98895	4.32413	3.80218	4.50672	3.77909	4.3465	3.96667	3.75155	3.99962	4.55163	3.85043	3.95418	3.96724	4.53914	4.21722	4.32825	3.45822	3.93711	3.36922	3.86929	3.20544	3.55425	3.46453	4.02457	2.80218	3.67665	3.65446	3.8387	3.21722	3.45168	3.35472	3.70264	3.51267	4.04729	3.08476	2.99482	3.39179	3.73179	3.2956	3.70264	2.96127	3.80218	3.70264	3.13037	3.45366	4.56514	3.13124	3.51678	3.84798	2.74328	2.95418	3.31032	2.07037	2.96088	2.75009	3.29968	2.94873	2.95418	2.90909	2.86929	3.74078	2.31909	1.8249	4.48025	3.95418	3.48025	2.8249	3.80218	4.18807	3.85876	4.48025	4.53914	3.40986	4.12411	2.89529	4.43961	3.89529	4.21722	4.70264	3.21722	3.73179	4.40986	3.04729	4.34275	3.04729	3.36922	4.15581	4.48025	4.21722	4.70264	4.63225	3.48025	5.21722	3.21722	4.21722	4.16342	4.68928	4.09771	4.40164	4.24321	3.8828	3.92023	3.84798	2.21722	4.21722	3.21722	3.81059	4.04729	4.48025	3.21722	2.34275	1.89529	4.43961	4.95418	4.69365	4.42367	4.11768	4.2876	2.99482	4.33269	4.21722	4.29522	4.31032	4.63225	3.86929	5.21722	4.80218	3.63225	3.99482	4.40986	3.63225	2.40986	3.63225	3.63225	3.63225	3.21722	3.74591	3.42075	3.69937	3.21722	4.80218	4.21722	2.21722	3.48025	4.35048	4.12411	3.99482	4.73179	4.48025	4.57085	3.76976	4.16277	3.91236	4.27611	4.03399	4.21722	3.85068	4.41885	3.81913	4.29122	3.98485	4.64606	4.1681	3.9721	3.95757	4.08793	3.79095	3.72623	4.0946	3.56514	4.21722	4.09168	4.34275	3.96568	4.14683	4.09168	4.17714	4.21722	4.50672	3.61149	3.59378	3.44349	3.73609	4.01368	4.31675	4.37768	4.43961	4.21722	3.73179	4.3021	3.95418	4.42872	3.56052	3.80218	3.71254	3.67665	3.24146	3.8249	3.62294	4.10174	3.57336	3.41698	3.62307	4.0163	3.66263	4.21722	3.60953	3.50101	3.83019	4.04034	3.39866	3.31032	3.9721	3.84525	3.21722	2.34275	3.80218	3.89529	2.89529	1.21722	4.21722	3.99482	2.21722	3.63225	3.89529	3.80218	2.63225	4.21722	2.63225	1.89529	3.63225	2.99482	3.63225	3.21722	4.21722	1.63225	3.63225	3.75778	4.06521	4.09168	3.76976	3.84525	4.40986	3.48025	3.21722	2.63225	4.66467	4.45822	3.40986
CHRNA1	3.21722	3.53914	4.21722	2.63225	3.95418	2.63225	4.70264	3.57979	4.38714	4.21722	4.21722	4.63225	3.89529	2.21722	2.99482	3.21722	4.21722	4.1103	4.04729	3.53914	4.21722	2.48025	3.89529	4.43961	2.63225	2.40986	3.5601	4.04034	3.58645	3.63225	3.73179	3.38714	3.99133	4.11412	3.57336	3.94158	3.85043	4.21722	3.92771	4.59573	3.97621	4.09692	3.96724	4.29968	3.46233	2.40986	3.71764	4.29122	3.60562	4.21722	3.45668	4.02457	3.81962	3.6867	3.46976	4.45168	3.53914	3.89529	3.53914	3.54979	3.57415	3.40986	3.56171	3.86929	3.38958	3.48025	2.7807	3.21722	3.21722	2.80052	3.34932	3.92771	3.52717	3.66061	3.84798	3.15832	3.61207	2.63225	1.99998	2.87841	2.66263	3.21722	2.39619	3.21722	2.56117	3.21722	3.74078	0.444626	1.40986	4.89529	4.09168	4.21722	3.14683	4.02457	4.21722	4.2738	3.89529	4.21722	4.73179	3.53914	4.70264	4.21722	4.21722	3.21722	4.48025	5.02457	4.49732	2.99482	3.85465	3.34275	3.04729	3.36922	3.63225	3.48025	3.21722	2.89529	4.21722	2.89529	2.63225	3.21722	3.21722	4.3302	4.3923	4.33316	4.40164	4.21722	3.7855	3.31451	4.47247	2.21722	4.29122	2.63225	4.09398	3.04729	3.89529	4.53914	4.66467	3.48025	4.80218	3.63225	4.55163	4.27166	3.31032	4.35472	3.99482	4.71972	3.80218	2.63225	4.11768	3.95418	4.65779	3.21722	4.21722	4.63225	4.21722	4.40986	4.21722	2.99482	3.63225	3.63225	4.63225	4.21722	3.79427	3.54786	3.86929	3.5153	3.95418	3.80218	4.02457	4.63225	4.58495	4.12411	4.57979	4.57979	4.48025	4.29522	4.11768	4.32031	4.54372	4.21722	4.30701	4.40986	4.1986	4.06521	4.33505	4.52388	4.181	4.27166	4.23521	4.02457	4.14767	4.48025	4.09473	4.16063	3.78426	3.75778	4.31279	3.80218	4.26028	4.21722	4.07283	4.50672	4.21722	4.34967	4.32031	4.1103	4.15251	3.84685	3.82355	4.05675	3.57979	4.21722	4.29522	4.44548	3.52534	4.45822	3.95418	4.13921	3.62686	3.63225	3.47153	3.38714	3.5825	2.99482	3.7438	4.10174	3.55064	3.58137	3.80462	4.03279	3.87208	3.50101	3.76154	3.69365	3.97775	3.32413	3.04357	4.01076	4.12411	3.92771	3.50672	3.56514	3.21722	3.89529	3.48025	2.21722	3.89529	3.99482	4.21722	4.21722	3.83389	3.21722	2.63225	3.63225	2.63225	4.48025	3.21722	4.99482	3.63225	3.21722	4.21722	3.43961	3.36922	3.34275	2.89529	3.80218	3.89529	4.00571	3.40986	3.89529	4.21722	2.63225	4.75778	3.56514	3.73179
GK5	4.21722	4.02457	3.21722	2.63225	3.63225	3.21722	4.21722	3.21722	4.02457	4.40986	2.63225	2.63225	4.48025	4.53914	3.99482	3.21722	4.21722	1.99482	4.21722	4.38714	4.21722	3.21722	3.48025	2.63225	3.95418	4.21722	3.61455	3.6867	3.43961	3.04729	3.73179	3.80218	3.80913	3.9442	3.61775	3.86358	3.68997	2.85465	3.40164	3.35472	3.51678	3.57336	3.61576	3.71471	3.48025	2.73179	3.46453	3.29122	3.88203	3.38714	3.9898	1.80218	3.7191	3.32413	3.5316	3.29968	3.68536	3.70264	3.53914	3.36922	3.96929	2.40986	3.75554	3.21722	3.50205	3.70264	3.2798	3.63225	3.48025	3.25151	3.31279	3.07971	3.72462	3.4391	3.43294	3.48025	3.50672	3.11768	2.92598	3.03888	3.36307	2.29968	3.07426	3.09168	2.64606	2.86929	3.30468	3.10759	1.40986	3.48025	3.80218	2.89529	3.28433	3.53914	4.35472	3.74328	3.89529	4.80218	3.40986	4.12411	3.89529	3.95418	3.48025	3.80218	3.48025	2.21722	4.57979	2.40986	2.04729	2.75778	2.04729	3.74773	3.21722	2.89529	3.21722	3.89529	3.63225	3.89529	3.63225	3.63225	3.21722	3.84855	3.65534	3.90881	3.56514	3.68378	3.52916	3.59831	4.121	2.21722	4.21722	3.95418	3.7301	3.36922	1.89529	3.80218	3.34275	2.89529	3.43961	2.63225	4.15308	4.27166	4.48025	3.48025	2.99482	3.63225	4.02457	3.50672	3.48025	4.21722	3.40986	3.21722	3.21722	2.63225	4.21722	4.57979	2.63225	4.21722	3.63225	4.21722	3.63225	3.21722	4.13197	3.91429	4.17067	3.88639	4.43961	3.21722	3.21722	3.76976	4.121	4.02457	3.99482	4.57979	3.48025	3.63225	4.70264	4.16277	3.88379	3.91765	3.84135	3.86929	3.93181	3.89529	4.30648	4.32684	4.41729	3.60424	4.04427	3.74078	4.05575	3.99482	3.79095	4.27166	3.72536	3.34275	4.15667	3.63225	4.10356	3.2738	3.40986	3.90527	4.09348	4.00863	4.04729	3.67289	3.99904	3.84685	3.76584	3.66973	3.57979	3.71471	4.21722	3.73179	2.8249	3.92771	3.95418	3.87618	3.86537	3.80218	3.98173	3.91765	4.06249	3.14683	3.62294	3.63225	3.74328	3.76846	3.75503	3.30128	4.05494	2.86358	3.87066	3.69365	3.87391	3.6867	4.06025	3.11768	3.80218	4.28135	4.13475	4.07971	4.43961	3.48025	2.89529	2.80218	1.89529	4.73179	4.02457	2.63225	3.48025	2.21722	4.95418	2.63225	2.63225	4.21722	4.43961	4.40986	4.63225	3.21722	3.21722	4.09168	1.04729	4.07971	4.21722	3.43961	3.48025	4.28135	4.1103	2.89529	2.21722	2.63225	4.45822	3.56514	2.40986
AP1S3	3.21722	2.80218	2.21722	2.63225	3.21722	2.63225	3.89529	2.99482	2.80218	1.40986	2.63225	2.63225	4.21722	3.80218	2.40986	3.21722	5.21722	3.99482	3.63225	1.21722	4.21722	1.89529	1.89529	3.21722	2.63225	1.40986	3.76655	3.60424	3.76154	4.21722	3.86929	3.60953	3.86358	4.00309	3.74328	3.86358	3.40986	3.50672	3.34275	3.70264	3.8387	3.48025	3.28135	4.03664	3.4258	3.73179	3.59663	3.13921	3.77455	3.9721	3.38714	2.53914	3.75218	3.8387	3.52147	3.29968	3.38357	3.70264	3.57796	3.98589	3.82727	4.40986	3.58973	3.73179	3.61753	3.70264	2.97814	2.63225	3.48025	3.09843	3.72783	3.34275	3.38581	3.62867	3.65534	2.96568	3.13475	3.31032	2.13749	2.59831	2.75009	2.29968	2.94873	3.43961	3.21722	3.21722	3.12411	1.85966	2.63225	3.89529	4.53914	4.70264	2.99482	3.21722	3.82129	3.70264	1.89529	4.53914	3.99482	3.21722	4.70264	3.95418	4.48025	3.53914	2.89529	3.80218	3.57979	2.40986	3.63225	3.56514	4.04729	3.74773	4.02457	3.48025	3.21722	3.48025	2.63225	5.06521	2.63225	2.63225	4.53914	4.2121	4.121	4.16184	4.71198	3.56514	3.71679	4.03888	4.21722	3.21722	4.13921	1.63225	3.93891	4.74773	3.48025	3.80218	4.56514	4.70264	3.63225	4.21722	3.86358	3.8387	3.89529	4.35472	3.73179	4.21722	4.15581	4.29522	3.63225	3.21722	3.40986	3.21722	4.80218	2.63225	4.57979	3.40986	2.63225	3.99482	4.21722	2.63225	2.63225	3.21722	3.49593	3.34275	3.80979	3.4564	3.21722	2.21722	4.02457	4.48025	4.3923	3.91765	3.99482	3.99482	1.89529	4.50672	4.48025	3.71026	3.7635	4.09168	3.98819	3.86929	4.08156	4.35472	4.1757	3.36161	3.91306	4.10174	4.02371	4.17141	3.76202	4.29739	3.62384	4.13149	4.04729	4.07971	4.16694	3.63225	3.98018	4.03279	3.91236	3.69115	4.15667	4.49406	4.26968	3.97058	3.84376	3.81122	3.67469	4.25469	4.26784	3.71471	4.39307	3.84282	3.8249	3.87326	3.11768	3.96929	3.43653	3.63225	3.42714	3.46514	3.27317	3.52534	3.70463	3.17974	3.91321	3.44165	3.65045	3.85876	3.70702	3.86358	3.81216	3.27862	3.58918	4.21722	3.59458	3.63225	4.0752	4.00571	4.29522	3.92771	5.27611	3.48025	4.70264	4.80218	5.06521	3.40986	3.80218	3.63225	4.11768	2.21722	2.63225	2.63225	2.63225	3.89529	3.95418	4.73179	3.63225	3.21722	3.21722	3.21722	3.63225	2.75778	3.48025	2.95418	2.89529	3.45822	2.99482	4.48025	2.21722	4.63225	4.07971	3.56514	3.73179
SEC14L1	4.80218	3.21722	4.53914	3.63225	1.63225	1.63225	3.48025	3.99482	2.80218	4.21722	3.63225	5.21722	2.89529	2.21722	3.40986	4.80218	4.21722	3.99482	3.63225	4.53914	4.73179	3.89529	5.21722	1.63225	3.95418	3.73179	3.94713	4.7647	3.71972	3.63225	3.46875	4.0752	3.60054	4.35923	3.61775	4.08597	3.46049	3.95418	2.75778	3.21722	3.10174	3.57336	3.34275	3.58918	3.67956	3.99482	3.38323	5.36161	3.32998	4.17141	3.76154	4.30468	3.61903	3.97621	3.60054	5.03664	3.70836	4.59573	3.45822	4.04729	3.81059	3.73179	3.16231	4.80218	3.60639	4.21722	3.48262	3.63225	4.41885	3.22216	2.98159	5.07971	3.05324	3.235	3.65534	3.15832	3.32031	4.95418	3.40598	4.69784	3.36307	4.62161	3.44349	4.53914	3.21722	4.86929	3.53914	3.81386	4.07283	3.89529	3.43961	3.48025	3.91236	3.80218	3.32825	3.38071	4.21722	4.80218	3.40986	3.80218	3.48025	4.63225	4.70264	1.21722	4.48025	3.21722	3.86929	2.99482	3.04729	4.84525	4.85465	4.63225	3.53914	3.48025	4.80218	3.48025	4.21722	2.89529	2.63225	3.95418	4.21722	3.47968	3.90688	3.25886	3.45822	3.82817	3.75155	3.96088	4.35048	4.21722	3.77664	3.95418	3.32292	3.85465	3.48025	2.21722	3.56514	2.89529	3.43961	3.21722	3.50101	3.51678	3.76976	3.59573	4.93342	4.21722	4.15581	2.63225	3.11768	4.43961	2.99482	3.21722	3.21722	2.63225	1.40986	3.99482	3.63225	2.99482	3.21722	2.63225	3.63225	4.21722	3.59026	3.4766	3.44939	3.82564	4.43961	5.21722	5.86107	2.89529	3.84798	3.67665	4.21722	2.99482	4.21722	2.85465	4.11768	2.92176	3.19413	3.33269	3.57831	4.93342	3.57567	4.65017	3.4527	4.36161	3.70774	4.42367	3.31635	3.9721	3.50826	4.33586	3.57231	3.94304	3.31032	3.92771	2.95813	4.09168	2.63225	4.09692	3.52534	3.69115	4.00467	3.97621	4.26968	3.54736	3.63225	3.18973	3.47305	3.82727	3.1103	3.29968	3.50672	3.54736	4.07283	3.49475	4.16831	4.42872	3.19552	4.49023	4.24306	4.50262	4.70961	4.57979	3.13612	4.4864	3.03279	3.46589	3.50205	4.21722	3.70702	5.01558	3.20211	3.78112	3.7851	4.16063	4.20226	4.89529	3.02457	3.56514	4.21722	4.45822	4.33269	4.21722	4.70264	4.80218	3.48025	4.99482	4.02457	4.63225	4.63225	4.21722	4.21722	5.63225	4.63225	3.89529	3.95418	4.40986	3.95418	4.80218	3.21722	2.95418	3.36922	3.56514	2.89529	3.80218	3.11768	3.07971	1.99482	2.89529	4.80218	3.63225	3.92771	2.34275	1.40986
CCNL2	4.80218	4.80218	4.53914	5.21722	5.21722	4.21722	5.59573	4.93342	4.80218	4.21722	4.63225	4.63225	5.06521	4.80218	5.21722	5.53914	5.21722	4.65779	4.50672	5.30468	4.21722	4.35472	3.89529	4.43961	5.53914	3.40986	4.21722	4.47097	4.43961	5.04729	4.21722	4.12411	4.44854	4.64464	4.40625	4.44854	4.77243	4.43961	4.51267	4.21722	4.35808	4.57336	3.96724	4.45168	5.99838	4.86929	5.83312	4.92348	5.89858	4.74078	6.26888	5.02457	5.85389	5.27166	6.00654	5.12975	5.72677	4.75327	5.95991	4.95418	5.98424	4.73179	5.77397	4.99482	5.93055	5.06521	4.50025	3.95418	3.98275	4.10916	5.03862	4.66467	4.98485	4.8595	3.72245	4.24578	4.54979	4.76976	4.54842	4.34554	4.63991	3.98773	4.27065	4.67665	4.36227	3.73179	5.14795	4.81386	4.28433	4.70264	4.43961	3.89529	4.28433	4.67665	5.08115	4.78281	5.06521	3.80218	4.73179	4.53914	5.89529	3.63225	4.89529	4.80218	5.21722	3.21722	4.1103	3.40986	3.36922	5.51267	4.21722	3.50672	3.21722	3.48025	3.21722	4.21722	5.21722	3.48025	4.21722	4.63225	3.21722	5.14563	5.21722	5.05106	4.45822	4.94365	5.04573	3.96088	4.21722	4.21722	3.96929	3.95418	5.319	5.57085	4.48025	3.21722	4.07971	4.21722	4.63225	4.21722	4.97906	4.37476	4.11768	4.75327	4.65779	3.95418	3.88018	4.43961	4.11768	4.21722	4.1103	4.80218	3.21722	2.63225	4.40986	3.99482	4.21722	4.21722	3.95418	2.63225	4.63225	4.21722	4.82564	4.96724	4.50672	4.87144	3.63225	3.80218	4.80218	4.11768	4.58495	4.38714	2.40986	5.1103	5.48025	4.36922	4.21722	4.36922	5.35888	5.70907	5.4714	4.73179	5.53544	5.06521	4.88502	4.52388	5.11213	4.56117	4.99583	4.26161	5.40774	4.37333	5.25856	4.64606	4.53272	4.34275	4.83475	4.09168	5.23891	4.21722	4.91236	4.662	4.45366	4.80218	4.36922	5.43666	5.33852	5.55538	5.59407	4.42872	4.36406	4.21722	4.50672	4.54736	4.68288	4.3021	4.43961	4.55425	4.87905	4.71972	5.18647	4.64348	4.57616	4.86929	4.72435	4.35808	4.68188	4.65704	4.7167	4.60678	4.24759	4.15308	4.16363	4.39409	4.75034	4.87433	5.72059	4.95418	4.46514	4.56514	5.21722	4.56514	4.43961	4.89529	4.70264	4.80218	4.21722	4.57979	4.91765	3.63225	4.73659	4.80218	5.21722	4.63225	5.21722	4.48025	4.95418	4.73179	4.43961	5.21722	5.80218	3.63225	4.74773	5.1501	5.21722	4.33269	4.95418	4.21722	4.80218	4.48025	2.21722	4.63225	5.34275	4.84525	2.99482
MAP9	4.21722	2.80218	2.21722	3.63225	2.63225	3.63225	2.89529	4.73179	3.53914	2.40986	3.63225	2.63225	2.89529	3.80218	4.73179	3.21722	4.21722	3.86929	3.85465	3.80218	3.40986	3.21722	4.21722	3.63225	2.63225	2.40986	3.31909	3.10174	3.63225	3.50672	3.52534	3.46514	3.53496	3.16659	3.85876	3.01558	3.40986	3.85465	3.61576	3.48025	3.57567	3.82129	3.45822	3.58918	2.63225	2.99482	2.76655	2.77664	3.16952	2.91765	2.47355	3.02457	2.68143	2.51678	3.01558	3.12975	2.73659	2.48025	2.53914	3.36922	2.84376	2.40986	2.69664	1.99482	3.20987	2.48025	2.85566	2.21722	2.48025	2.6617	3.07178	3.07971	2.85294	2.98884	2.43294	2.74328	2.50672	2.31032	2.96346	3.54584	3.30648	3.37768	3.07426	2.63225	2.90909	1.99482	3.46514	3.50352	3.28433	2.89529	2.95418	3.48025	3.52534	3.21722	3.03279	3.15832	1.89529	3.21722	2.40986	3.02457	2.89529	3.21722	2.89529	2.80218	2.89529	3.21722	3.86929	3.40986	2.63225	2.34275	2.63225	3.85465	3.21722	3.48025	3.21722	1.89529	4.21722	3.48025	4.21722	2.63225	3.80218	3.27236	3.16991	3.08453	3.21722	3.39005	3.4467	4.0004	3.84798	2.21722	3.96929	2.63225	3.04729	2.04729	1.89529	3.21722	3.34275	1.89529	2.95418	1.63225	3.27862	3.32413	3.11768	2.70264	1.40986	3.43961	2.80218	3.74773	4.21722	4.63225	3.99482	4.80218	3.21722	3.63225	2.99482	4.57979	3.63225	2.99482	4.21722	3.63225	3.63225	3.21722	4.13197	4.13861	3.99482	4.19337	3.95418	2.21722	3.21722	2.63225	3.07037	3.21722	3.73179	3.73179	4.21722	3.50672	3.48025	2.04729	2.63225	2.71972	2.73443	2.40986	2.95418	3.21722	2.98455	2.87618	2.91306	2.97621	2.9602	2.80218	3.26726	2.89529	3.03888	2.97621	2.46233	0.757784	3.04976	3.80218	3.0308	4.2738	2.99482	2.50672	3.88537	2.6867	2.92176	2.54736	2.19168	3.13315	2.61056	3.87618	3.40986	3.45168	3.71026	3.48025	3.63225	4.12702	4.01076	3.42872	2.64298	2.80218	3.05163	2.02457	3.88916	3.52534	2.39588	3.25374	2.09692	2.76846	2.44065	2.66082	2.36307	2.50101	2.63225	1.27862	2.89529	2.8387	2.37219	3.89529	3.67665	3.75778	4.04729	3.75778	3.43961	1.89529	3.48025	3.21722	4.21722	2.40986	2.21722	2.63225	3.95418	3.80218	2.63225	4.63225	2.63225	3.48025	1.63225	3.40986	3.63225	3.21722	3.21722	3.63225	3.63225	3.56514	2.89529	4.53914	3.31032	4.61576	2.99482	2.89529	3.21722	3.63225	3.07971	2.34275	3.40986
PNCK	2.21722	4.38714	3.80218	4.63225	2.63225	3.21722	3.48025	3.40986	2.80218	2.40986	1.63225	2.63225	3.89529	2.21722	4.57979	3.21722	5.21722	2.99482	3.04729	4.38714	2.99482	1.89529	3.48025	2.63225	1.63225	2.40986	3.76655	3.10174	3.33269	3.74773	3.40986	3.80218	3.53496	3.26612	3.57336	3.50101	2.77243	2.85465	3.51267	2.89529	3.6867	3.15832	3.34275	3.12975	2.75511	3.99482	2.73413	3.55425	2.7825	2.67665	2.57085	3.21722	3.014	3.8387	2.74676	2.45168	2.73659	2.21722	2.43021	2.92176	2.93891	2.40986	2.73059	2.99482	2.9702	2.48025	3.45877	2.95418	3.06521	3.65439	3.67125	2.75778	4.13124	3.56258	3.54842	3.38071	3.50672	2.31032	3.96346	2.96088	3.91055	3.37768	3.18973	2.95418	3.49406	1.73179	2.91765	1.44463	0.824898	1.89529	4.09168	1.89529	2.99482	3.80218	3.70264	3.21722	2.89529	3.21722	3.73179	2.80218	2.89529	1.63225	3.48025	3.21722	4.70264	2.21722	2.99482	3.40986	2.04729	1.75778	3.63225	3.63225	3.21722	3.89529	3.21722	1.89529	3.63225	3.89529	2.63225	1.63225	2.21722	3.62028	3.43294	3.42487	3.45822	3.02082	2.81867	3.25038	3.90688	3.21722	3.13921	1.63225	3.29122	1.04729	3.48025	2.21722	2.75778	3.89529	4.43961	3.21722	2.69365	3.6867	3.11768	3.59573	3.73179	3.21722	3.21722	4.04729	4.11768	3.21722	4.57979	3.21722	4.21722	4.21722	2.40986	2.40986	2.63225	2.99482	4.80218	2.63225	4.95418	3.21722	3.30885	3.1501	3.44939	2.98692	4.43961	2.21722	2.21722	4.11768	3.35048	2.53914	2.99482	2.40986	3.48025	3.95418	2.89529	4.10618	3.19413	3.43961	3.61896	2.99482	3.21722	3.35472	3.60123	3.13921	3.42764	3.8387	3.60175	3.30468	3.33139	3.48025	3.40566	3.80218	3.66396	3.75778	3.6421	3.63225	3.92771	3.66082	3.40986	3.69115	3.23684	2.7647	2.78426	3.13233	2.93891	2.88161	3.10532	3.55425	3.40986	2.12975	3.41652	3.67289	3.91236	3.87326	3.11768	3.42872	3.00911	2.43961	3.48603	3.21722	3.39347	2.99482	3.27629	3.63225	3.03279	3.08257	3.30941	3.06521	2.75009	2.01558	3.18684	2.69365	3.23409	3.42367	3.5715	2.63225	2.53914	3.07971	1.63225	3.07971	3.21722	3.89529	3.48025	2.80218	3.48025	3.99482	2.80218	2.63225	3.11768	2.21722	2.63225	2.63225	4.63225	2.89529	3.95418	3.99482	3.63225	3.21722	4.21722	3.95418	3.36922	2.75778	0.895287	3.63225	3.63225	3.66467	3.40986	3.48025	2.21722	3.63225	3.56514	3.34275	2.40986
DPH2	3.80218	3.21722	2.21722	2.63225	2.63225	1.63225	3.48025	3.57979	3.53914	2.99482	3.21722	2.63225	4.21722	3.21722	2.99482	3.21722	4.21722	3.73179	4.04729	3.53914	3.40986	3.48025	2.89529	3.95418	3.95418	2.40986	3.66702	3.10174	3.09168	3.21722	2.91236	3.21722	3.39409	2.9442	3.57336	3.50101	3.35739	2.63225	3.34275	3.48025	3.63225	3.74328	3.1501	3.58918	3.33022	3.99482	3.59663	3.42872	3.71764	3.46514	3.27611	2.53914	3.54545	2.51678	3.70264	3.45168	3.6561	3.06521	3.52597	2.63225	3.81059	4.21722	3.42327	3.57979	3.62859	3.89529	3.10647	2.63225	3.06521	3.46697	3.31279	3.07971	3.42764	3.52258	3.16991	3.09692	3.16277	3.11768	2.84798	3.25038	3.46998	3.37768	3.61858	3.21722	3.42367	2.73179	4.02457	3.66702	3.8249	3.48025	2.95418	3.48025	3.91236	3.53914	3.74328	3.99962	1.89529	2.21722	3.99482	3.67665	1.89529	2.63225	2.89529	2.80218	4.21722	3.80218	2.40986	2.99482	4.04729	3.92771	4.04729	3.36922	2.80218	2.89529	3.21722	3.89529	4.63225	2.89529	4.21722	3.21722	3.21722	3.78562	3.90688	3.82414	2.92771	3.64531	3.64464	3.25038	2.96346	2.21722	3.55425	4.21722	3.63225	3.04729	2.89529	3.21722	4.45822	4.48025	3.80218	1.63225	4.15308	3.90909	3.31032	3.59573	2.73179	1.63225	3.71972	3.50672	3.48025	3.21722	2.99482	3.21722	4.21722	2.63225	2.40986	3.99482	2.63225	3.40986	3.63225	3.63225	3.63225	3.21722	3.395	3.56514	3.86929	3.81004	3.95418	2.21722	3.21722	3.63225	3.96346	2.21722	3.99482	2.99482	3.89529	3.36922	3.48025	3.63225	3.40986	3.27611	3.63886	3.40986	3.78979	3.59573	3.64752	3.21722	3.70774	3.32413	3.58313	3.67665	3.97775	3.84282	4.23389	3.27166	4.0946	3.92771	3.6856	3.80218	3.84525	2.89529	2.40986	3.36922	3.41971	3.10174	3.46233	3.40986	3.59378	3.81122	3.87905	3.36161	3.57979	3.58918	3.50672	3.33586	3.14683	3.17282	3.31032	3.13921	3.82355	3.09168	3.62354	3.30468	3.49108	2.8249	3.36271	3.39124	3.18807	3.78782	3.21722	2.52756	3.52061	3.60054	3.0752	4.08597	3.45168	3.21722	3.82676	3.11768	3.53914	2.92771	3.21722	3.07971	3.43961	2.89529	3.89529	1.21722	1.89529	2.99482	4.02457	2.63225	3.21722	2.21722	3.63225	4.21722	2.63225	2.89529	1.63225	4.40986	3.63225	3.21722	5.21722	3.43961	2.04729	3.34275	3.48025	3.63225	3.63225	3.45822	3.86929	2.89529	3.80218	2.63225	4.34275	4.07971	4.40986
USP9X	4.53914	4.02457	4.53914	5.21722	3.95418	3.63225	4.48025	4.73179	4.53914	3.99482	4.63225	4.21722	4.48025	4.21722	4.40986	5.21722	4.21722	4.31675	5.13475	4.53914	3.99482	4.06521	2.89529	4.95418	4.80218	3.40986	4.64102	4.21722	4.09168	4.63225	4.14683	4.12411	4.19615	4.35923	4.18807	4.21722	3.81196	4.04729	4.21722	2.89529	4.4864	4.32825	4.51267	4.21722	4.30027	4.57979	4.31909	4.13921	4.25769	4.21722	4.34191	4.46514	4.39065	4.6867	4.09965	4.71471	4.29522	4.21722	4.3577	4.04729	4.21722	4.57979	4.30995	4.1103	4.45314	3.89529	5.11793	4.09168	4.14321	5.01248	4.84757	4.66467	5.04654	4.99303	4.80218	4.66082	4.84603	4.39779	4.94484	4.69784	5.03767	4.21722	4.93224	4.80218	4.69668	4.96445	4.60953	3.90406	3.91236	5.06521	4.95418	2.89529	4.40986	4.53914	4.80218	4.38071	4.21722	3.21722	4.40986	4.53914	4.21722	4.43961	4.70264	4.67665	2.89529	4.53914	4.57979	4.73179	4.21722	3.07971	3.36922	4.36922	3.95418	4.48025	4.21722	4.48025	3.63225	4.48025	2.63225	5.09168	3.21722	4.34275	4.51095	4.51602	4.34275	4.50194	4.19212	4.83534	4.65534	4.80218	4.49285	3.63225	4.21722	3.63225	4.48025	3.21722	4.45822	4.89529	4.71972	4.80218	4.50101	4.72623	4.21722	4.65017	4.86929	4.71972	4.27611	4.43961	4.21722	3.63225	4.73179	3.21722	3.21722	4.21722	5.31675	5.31675	4.21722	2.40986	3.21722	3.63225	3.63225	4.21722	4.81004	4.78753	4.73179	4.59026	4.43961	3.80218	4.67665	5.01076	4.99094	5.02457	4.21722	4.40986	4.48025	4.29522	4.76976	4.63225	4.54372	4.58645	4.53649	4.1103	4.63225	4.65017	4.52887	4.32684	4.7413	4.37476	4.57374	4.3465	4.79651	4.76036	4.90989	4.78356	4.22786	5.00571	4.67125	5.02457	4.71198	4.15832	4.77909	4.13475	4.75531	4.89181	4.92176	4.53088	4.47179	4.104	4.49098	4.52388	4.83613	4.29968	4.57085	4.64252	4.68288	5.19519	4.55825	4.55425	4.89259	4.53914	5.29339	4.9721	5.54077	4.63225	5.19147	4.7647	5.4621	5.23143	5.01512	4.6923	4.56952	4.21722	5.43961	5.11992	4.9677	4.90909	5.28973	5.06521	5.0752	4.56514	4.21722	4.56514	4.33269	5.06521	4.21722	4.80218	4.48025	4.21722	3.53914	4.21722	5.03825	2.21722	3.63225	2.63225	4.63225	3.48025	4.80218	4.21722	3.95418	3.21722	3.21722	4.95418	4.50672	4.56514	3.21722	4.63225	4.95418	4.61576	4.1103	4.48025	5.02457	3.63225	4.66467	4.84525	4.86929
SPAG8	3.21722	5.12411	4.53914	4.21722	4.63225	4.95418	4.48025	5.21722	3.21722	5.40986	3.21722	3.63225	5.80218	2.21722	4.73179	4.21722	5.21722	5.05372	3.04729	3.21722	5.57979	4.21722	4.89529	5.33269	3.63225	3.99482	4.02959	2.32413	3.71972	3.95418	3.52534	3.9721	4.03943	4.00309	3.61775	3.94158	3.60251	4.36922	4.00571	4.06521	3.97621	4.48025	3.88707	4.52207	3.40719	3.40986	2.66702	3.29122	3.47437	3.80218	3.09168	3.21722	3.58271	4.51678	3.11319	3.12975	3.32527	2.70264	3.29694	3.63225	3.53407	2.40986	3.47425	2.73179	3.37652	3.21722	2.90943	3.63225	2.89529	2.99812	2.98159	3.92771	2.97078	3.42677	3.84798	3.09692	3.39307	3.89529	2.92598	2.87841	3.18619	3.29968	3.13315	3.63225	2.94304	3.57979	4.0752	2.85966	2.14683	3.48025	5.63225	3.89529	3.99482	2.80218	4.06521	4.12795	2.89529	2.21722	2.40986	5.9721	3.48025	4.80218	5.59573	3.53914	3.48025	4.21722	3.86929	3.40986	4.04729	4.07971	4.63225	4.29522	4.21722	5.21722	3.21722	2.89529	5.21722	1.89529	2.63225	3.95418	2.21722	4.15633	3.90688	4.14924	3.45822	4.21722	3.75155	5.42031	5.93544	3.21722	5.52388	4.80218	4.06615	3.36922	4.21722	2.21722	3.34275	3.89529	3.63225	3.63225	4.15308	3.90909	4.39779	4.14321	4.1103	4.43961	3.63225	3.95418	3.63225	3.63225	3.86929	4.80218	3.21722	4.63225	3.73179	5.65779	3.63225	4.57979	3.63225	2.63225	4.21722	3.21722	3.6788	3.4766	3.79452	3.57188	3.95418	4.53914	3.53914	5.26452	3.58495	4.30468	4.57979	4.21722	3.48025	4.63225	4.48025	4.32031	3.73179	3.76154	3.77096	3.99482	3.86255	3.89529	3.66263	3.82727	3.98485	4.32413	4.07124	3.91765	4.01728	4.48025	3.67359	3.8387	3.66396	3.07971	3.84757	4.21722	3.98018	5.24578	3.63225	4.63225	5.2073	4.04034	3.85465	3.25786	3.70625	3.7747	3.57739	5.15911	3.93342	4.37768	5.04729	3.67289	4.95418	5.38227	3.76976	4.36161	3.05802	3.09168	3.0901	3.30468	3.17587	3.28433	3.39588	2.51678	3.35472	3.76846	3.28865	3.43134	3.52061	3.69365	3.40044	4.01558	3.23409	3.21722	3.45019	2.89529	3.80218	4.00571	4.50672	3.75778	4.09168	4.21722	3.48025	3.53914	4.21722	5.49732	4.02457	2.63225	3.83389	5.53914	4.21722	4.21722	4.95418	3.89529	5.53914	3.73179	5.63225	4.21722	5.21722	4.88018	4.21722	3.07971	2.89529	4.71972	4.11768	5.04319	3.99482	5.21722	3.80218	2.63225	3.56514	4.34275	1.40986
IAH1	3.21722	3.53914	3.21722	2.63225	3.63225	2.63225	3.89529	3.57979	3.21722	4.57979	3.21722	2.63225	4.21722	3.21722	2.40986	4.80218	4.21722	4.21722	3.63225	4.02457	4.57979	2.48025	4.21722	5.09168	3.21722	3.99482	3.44463	3.8387	3.76154	4.04729	3.63225	3.46514	3.66328	3.68116	3.70264	4.33751	3.92443	3.36922	3.71198	3.35472	3.63225	4.2738	3.84525	3.45168	3.75511	3.40986	4.15734	3.87618	3.80608	4.02457	3.47355	4.02457	3.87073	3.8387	4.09282	3.29968	3.95898	4.21722	3.75778	4.04729	3.53407	3.99482	3.82789	2.99482	3.81433	2.48025	3.81867	3.80218	4.53914	4.06025	3.58198	4.21722	3.97078	4.01791	3.78658	4.21722	4.04729	3.31032	3.74415	4.07635	3.87208	3.98773	4.18973	3.80218	3.99251	3.99482	3.67665	3.18159	2.99482	4.48025	3.63225	2.89529	3.99482	3.21722	3.32825	3.52756	5.06521	4.21722	3.73179	4.21722	4.21722	3.63225	3.89529	4.38714	3.89529	4.21722	3.21722	3.99482	3.85465	2.75778	3.85465	3.74773	3.71972	3.89529	3.21722	1.89529	2.63225	3.89529	4.21722	2.63225	4.53914	3.60994	4.16991	3.5258	3.92771	3.75778	3.35923	3.43481	4.01791	2.21722	3.96929	4.43961	3.47179	3.63225	3.89529	4.21722	3.92771	3.48025	3.95418	3.21722	3.50101	4.10174	4.31032	4.41885	3.40986	4.09168	4.15581	4.13475	4.31032	3.21722	3.73179	3.21722	4.21722	3.63225	4.73179	4.73179	4.63225	4.40986	3.63225	4.21722	2.63225	3.21722	3.82564	3.21722	3.71567	3.28648	1.63225	2.21722	3.53914	3.48025	3.96346	3.53914	3.40986	4.57979	2.89529	4.43961	3.63225	3.78426	3.91236	4.05852	4.01889	2.99482	3.8976	3.59573	3.88502	3.96929	3.82191	4.47097	3.9674	4.12411	4.03664	3.73179	4.1485	3.87433	3.99838	3.56514	3.74164	3.63225	3.66467	3.89529	3.73179	3.63225	3.88537	3.90909	3.71026	3.44548	3.75936	3.48929	3.39905	3.82727	3.93342	3.58918	3.54979	3.54736	3.52534	4.0308	3.76976	3.87618	3.37994	3.80218	3.50039	3.86107	3.76084	2.8249	3.89645	3.57567	3.76318	3.78782	4.04637	3.85876	3.91055	3.39409	3.85142	2.69365	3.26726	3.32413	3.5715	3.63225	3.86107	4.21722	3.95418	3.34275	4.09168	4.48025	1.89529	3.80218	3.89529	3.40986	3.80218	2.63225	3.55825	3.21722	2.63225	2.63225	2.63225	4.21722	4.95418	4.40986	3.21722	3.21722	3.21722	4.21722	3.63225	4.45822	2.48025	2.63225	3.76976	3.21722	3.21722	3.89529	3.80218	2.63225	3.07971	4.56514	4.57979
ZMYM5	3.80218	2.80218	4.53914	2.63225	3.63225	3.21722	1.89529	3.86929	4.38714	3.40986	3.95418	2.63225	3.48025	2.21722	3.40986	3.21722	4.21722	2.73179	2.63225	3.21722	2.99482	3.21722	3.89529	3.21722	4.21722	1.40986	3.18159	3.6867	3.76154	3.74773	3.40986	3.46514	3.91605	3.68116	3.43134	3.60054	3.35739	3.36922	3.34275	4.14321	3.63225	3.82129	3.84525	3.12975	3.11768	3.57979	3.50352	3.66973	3.21722	3.60953	3.31408	3.67665	3.37657	3.6867	3.11319	3.12975	3.34741	3.59573	3.18405	3.98589	3.57415	4.21722	3.31555	3.86929	3.40252	3.48025	3.25232	3.95418	3.70264	3.15128	3.34932	3.07971	3.27563	3.36348	3.68928	3.09692	3.24369	3.63225	2.92598	3.54584	3.18619	3.37768	3.73722	3.43961	3.47097	3.73179	3.21722	2.44463	0.824898	4.21722	3.43961	1.89529	3.14683	3.53914	3.85876	3.43134	1.89529	3.21722	4.86929	2.80218	4.21722	3.21722	2.89529	3.21722	2.89529	3.21722	4.1103	3.73179	4.21722	3.75778	1.04729	2.85465	3.09168	1.89529	4.21722	4.21722	2.63225	2.89529	2.63225	3.21722	3.21722	3.71982	4.07037	3.6739	3.45822	3.43586	3.4467	3.64893	3.65534	3.21722	3.55425	3.63225	3.66973	4.21722	3.48025	2.21722	3.92771	4.21722	3.43961	4.21722	3.50101	3.10174	3.89529	3.70264	2.99482	3.43961	3.95418	3.21722	3.76976	3.95418	1.99482	3.21722	5.21722	3.63225	3.40986	3.40986	2.63225	3.40986	2.63225	2.63225	4.63225	3.21722	3.41576	3.42075	3.54372	3.14446	4.21722	2.21722	2.80218	3.11768	3.51095	3.38714	2.40986	3.40986	2.89529	4.21722	4.11768	4.32031	3.6662	3.63225	3.63886	3.73179	3.60424	3.35472	3.60123	3.82727	3.72462	3.90909	3.59247	2.80218	3.73856	3.1754	3.62384	3.90909	3.99838	3.34275	3.55095	4.33269	3.84525	3.15832	3.91236	3.43961	3.72783	3.7647	3.78426	3.48025	3.74188	3.91556	3.67469	3.49285	4.21722	4.12975	3.71026	3.08793	3.73179	3.56514	3.83389	2.55425	3.15113	3.53914	3.1641	3.02457	3.53097	2.99482	3.33732	3.97621	3.30128	3.31389	3.35005	3.87714	3.36307	3.27862	3.59804	4.01558	3.26726	3.51678	3.47528	3.89529	3.60953	3.45822	3.63225	3.56514	2.63225	3.48025	4.48025	3.80218	4.21722	2.99482	3.21722	4.63225	3.55825	4.53914	3.63225	3.63225	5.21722	3.48025	3.21722	2.99482	3.95418	3.21722	3.21722	2.63225	3.85465	2.75778	3.89529	3.95418	3.76976	4.40164	3.99482	3.89529	3.21722	2.63225	3.34275	4.07971	3.73179
SAPCD1	3.80218	3.53914	4.80218	2.63225	4.21722	3.21722	3.48025	3.99482	4.02457	4.73179	4.43961	3.63225	4.21722	5.02457	3.99482	4.21722	5.21722	3.99482	4.21722	3.53914	3.40986	4.06521	2.89529	2.63225	3.95418	3.40986	2.76655	3.60424	3.15581	4.04729	3.68288	3.67665	3.50101	4.00309	3.82129	3.94158	3.68997	3.21722	3.61576	4.35472	3.8387	3.74328	3.71198	3.93711	3.69499	3.57979	3.57848	4.05675	3.5601	4.42667	3.25674	3.80218	3.85389	3.6867	3.16614	3.45168	3.662	4.35472	3.32764	3.71026	3.84376	1.40986	3.43361	3.21722	3.41534	2.48025	2.99482	2.95418	3.21722	3.28973	3.75531	4.92771	3.7413	3.65004	3.84798	2.82129	3.72911	3.63225	2.48541	1.79095	3.36307	2.83019	3.13315	1.63225	3.2447	3.1103	4.02457	2.66702	2.63225	4.21722	4.43961	3.89529	3.91236	3.80218	4.52756	4.30128	1.89529	4.80218	4.73179	3.38714	3.48025	3.21722	3.48025	4.21722	3.48025	4.53914	3.86929	4.99482	4.74773	2.75778	3.36922	3.95418	3.80218	1.89529	4.21722	3.48025	3.63225	2.89529	3.63225	1.63225	2.21722	4.23919	4.16991	4.25299	3.66467	4.10828	4.11412	3.74515	3.96346	2.21722	2.77664	3.63225	3.79936	3.04729	3.48025	2.21722	3.75778	3.89529	3.80218	2.63225	4.08597	4.37476	4.11768	3.98275	4.31675	4.33269	4.33269	4.29522	4.48025	4.21722	3.86929	3.21722	4.21722	3.63225	1.40986	3.40986	2.63225	4.40986	3.21722	2.63225	3.63225	3.21722	3.57188	3.38227	3.48786	3.14446	3.63225	4.21722	3.80218	3.76976	4.43294	4.21722	3.73179	3.99482	3.48025	4.13475	3.76976	4.21722	4.17067	4.41361	3.89197	4.21722	4.10174	4.35472	4.06635	4.09857	4.07971	3.42367	4.07124	3.46514	3.95757	4.1754	4.18327	3.47097	3.66396	4.56514	4.23684	3.80218	3.72741	4.32825	3.99482	3.80218	4.07178	4.07136	4.59161	3.40986	3.98424	3.29665	3.95848	3.77664	4.1103	3.29968	4.34497	4.25786	4.07283	4.26028	4.01076	3.96929	4.08186	4.09168	3.59706	3.30468	3.22534	3.28433	3.5803	3.45537	4.32825	3.84441	3.79973	3.32825	3.30648	3.94158	3.65462	3.78112	3.69047	3.97621	3.99234	3.31032	3.80218	3.84525	3.50672	3.56514	4.09168	2.89529	3.48025	1.21722	1.89529	3.99482	3.53914	2.63225	3.63225	3.21722	2.63225	5.21722	4.21722	4.89529	4.63225	4.21722	3.95418	3.21722	4.21722	3.95418	4.50672	3.56514	3.21722	2.63225	3.48025	4.00571	3.40986	4.21722	2.21722	3.63225	3.34275	4.07971	3.73179
TNFRSF25	3.80218	3.53914	2.21722	4.63225	4.21722	4.95418	4.89529	4.1103	4.21722	2.99482	4.21722	2.63225	3.48025	4.21722	3.40986	4.21722	4.21722	3.86929	4.74773	4.91765	3.73179	3.48025	4.21722	2.63225	3.95418	4.21722	3.98895	4.37476	3.91765	4.29522	3.34846	4.0752	4.08597	4.68116	4.09692	3.39409	4.09436	4.13475	4.31237	4.14321	3.78979	3.96568	4.1501	4.12975	5.05926	3.99482	5.00941	3.87618	5.38844	4.26161	5.44817	4.30468	5.10787	3.97621	4.95293	3.12975	4.59881	4.06521	5.01988	4.63225	5.17223	4.21722	4.98028	4.49732	5.13432	4.06521	3.19574	2.21722	3.06521	3.26116	3.88537	3.34275	3.79021	3.70213	3.21722	3.52756	3.46233	2.89529	3.20162	3.03888	3.79191	3.58918	3.24418	3.33269	3.34967	3.21722	4.17141	3.98895	2.99482	4.89529	4.53914	3.48025	3.52534	3.53914	3.93091	4.40625	3.89529	2.21722	2.99482	3.80218	3.89529	1.63225	3.89529	4.21722	3.89529	2.21722	4.21722	4.21722	3.36922	3.75778	3.85465	3.95418	4.58645	3.48025	3.21722	4.70264	3.63225	4.21722	3.63225	3.95418	3.21722	4.62542	3.78658	4.38244	4.34275	4.39005	4.50898	3.59831	3.96346	4.80218	3.66973	3.63225	4.51361	4.21722	4.48025	3.80218	4.34275	4.48025	2.63225	2.63225	3.86358	3.21722	4.01076	3.21722	4.49732	4.33269	3.33269	4.43961	4.21722	4.21722	4.1103	3.21722	4.80218	2.63225	3.99482	4.73179	4.95418	3.73179	4.63225	2.63225	4.63225	3.21722	4.28648	3.95418	3.83985	3.77833	3.21722	4.53914	4.21722	4.11768	3.84798	4.02457	4.40986	2.99482	4.89529	3.50672	2.89529	4.21722	4.74773	5.23217	4.82407	4.40986	4.95972	3.89529	4.16513	3.96929	3.80615	4.32413	4.05106	3.67665	4.58918	4.33586	4.57231	3.72623	2.72536	4.34275	3.99317	2.95418	3.95418	3.38071	4.07283	4.25674	3.72783	3.87433	3.92176	4.94591	4.96175	4.57676	4.87905	4.05675	4.31675	4.03664	3.78426	3.89529	3.99482	4.07971	3.31032	3.29122	4.15113	4.02457	4.1909	4.0752	4.40066	3.73179	3.76299	4.21722	3.89529	3.5132	4.01302	3.89529	4.27734	3.27862	3.41361	3.86358	3.7851	4.04034	4.39866	4.01076	3.86107	4.28135	4.21722	4.45822	2.95418	3.89529	4.48025	4.02457	2.89529	2.40986	4.02457	4.21722	3.76976	3.80218	2.63225	4.95418	4.21722	3.89529	1.63225	4.21722	3.21722	4.80218	3.21722	4.43961	4.85465	4.34275	4.21722	4.71972	4.76976	4.40164	4.1103	3.48025	4.53914	3.63225	4.56514	4.07971	4.73179
TYW5	3.21722	5.02457	2.21722	4.21722	3.63225	3.63225	3.48025	2.40986	3.53914	3.99482	3.63225	2.63225	2.89529	4.53914	4.21722	3.21722	4.21722	1.99482	2.63225	3.53914	3.40986	3.70264	3.48025	4.21722	1.63225	3.73179	4.02959	3.60424	3.63225	3.95418	3.57979	3.21722	3.7234	3.68116	3.2738	3.60054	3.88791	3.36922	3.51267	3.48025	3.6867	3.74328	3.71198	3.71471	3.92176	2.99482	3.64974	3.66973	3.70097	3.91765	3.89278	3.38714	3.76304	4.21722	3.61013	3.58918	3.77521	3.59573	3.76901	3.78426	3.61314	2.99482	3.90424	3.73179	3.57244	4.06521	3.2243	3.43961	2.89529	3.15128	2.98159	3.34275	3.10571	3.62867	3.43294	3.61775	3.63225	3.89529	2.80734	2.87841	3.12206	2.45168	2.94873	3.09168	3.34967	2.40986	3.53914	2.5601	2.63225	2.89529	3.63225	1.89529	2.63225	3.21722	3.78281	3.82129	3.48025	3.80218	3.99482	3.67665	2.89529	3.95418	3.89529	3.21722	3.89529	3.80218	3.73179	2.99482	3.04729	3.75778	2.63225	4.13475	3.63225	1.89529	3.21722	4.70264	3.63225	3.89529	4.63225	2.63225	4.21722	3.92563	3.58495	3.87859	4.21722	3.29384	3.71679	3.54584	3.96346	2.21722	3.42872	1.63225	3.70625	3.04729	4.21722	3.80218	3.75778	3.48025	4.09168	4.43961	3.01558	3.97621	3.48025	4.06521	3.86929	3.63225	4.15581	3.74773	4.01076	4.21722	3.86929	3.21722	3.21722	2.63225	3.40986	4.21722	2.63225	4.21722	3.95418	4.63225	2.63225	4.80218	3.33087	2.92771	3.54372	2.74591	2.63225	3.21722	3.53914	3.11768	4.121	4.21722	4.73179	3.99482	2.89529	3.04729	3.48025	4.16277	3.59749	3.49023	3.94088	4.31675	3.73917	3.98275	3.88502	3.87618	3.7413	4.04034	3.77578	4.26161	3.99765	3.48025	3.76823	3.60424	3.78426	4.07971	4.09348	3.21722	3.59909	3.48025	3.91236	3.74773	3.88537	3.80218	4.10618	3.57979	3.65111	3.39619	3.67469	3.82727	2.86929	4.12975	3.88859	3.25786	3.40986	4.07971	3.63225	4.36161	2.90601	2.95418	3.07099	3.46514	2.93943	3.52534	3.4283	3.93181	3.59573	3.58137	3.44065	3.2738	3.46998	3.86358	3.42667	3.01558	3.50826	4.10174	2.82676	3.48025	3.74078	3.92771	3.74773	1.75778	3.21722	3.48025	1.89529	1.21722	2.89529	4.73179	2.21722	3.63225	3.01076	3.80218	4.63225	3.63225	4.21722	2.89529	4.43961	1.40986	1.63225	5.80218	4.21722	3.95418	4.36922	3.07971	3.89529	3.95418	3.76976	3.66467	3.86929	2.89529	2.21722	2.63225	3.75778	3.75778	3.73179
SNAPC3	3.21722	3.53914	4.53914	3.63225	3.63225	3.63225	1.89529	3.40986	4.02457	2.99482	4.21722	2.63225	3.48025	3.21722	3.99482	4.21722	4.21722	3.99482	3.63225	4.80218	2.99482	4.35472	2.89529	4.95418	2.63225	3.40986	3.38323	3.21722	3.43961	3.21722	3.86929	3.30468	3.75255	4.00309	3.78281	4.01558	3.85043	4.13475	4.07971	3.80218	3.73917	3.57336	3.51267	3.83019	3.76976	4.31675	4.02959	4.36161	3.71764	3.91765	3.90527	4.30468	3.85389	3.97621	3.43781	4.12975	3.30279	4.21722	3.4857	3.98589	4.09857	4.99482	3.66188	3.40986	3.66125	4.48025	3.25232	3.43961	3.48025	3.43322	3.69982	3.56514	3.56514	3.53412	4.01791	3.09692	3.10618	2.63225	3.53604	3.11288	3.79191	3.45168	3.44349	3.88018	3.21722	2.86929	3.86107	3.61455	4.07283	5.48025	3.80218	4.48025	3.91236	2.80218	3.61775	4.09692	2.89529	4.21722	3.99482	4.38714	4.48025	3.95418	1.89529	4.38714	3.89529	2.21722	4.49732	3.73179	3.63225	4.07971	3.04729	3.36922	2.95418	3.48025	4.21722	3.48025	4.63225	3.48025	3.63225	4.21722	4.53914	4.08345	3.90688	4.05106	3.84525	4.02082	3.81867	3.43481	4.21722	3.80218	4.49285	2.63225	4.1744	4.36922	1.89529	2.21722	4.45822	1.89529	3.63225	4.21722	4.15308	4.10174	3.89529	3.70264	3.21722	2.63225	3.88018	4.04729	4.48025	3.21722	3.99482	3.21722	3.21722	2.63225	4.21722	4.21722	3.63225	4.21722	4.43961	2.63225	3.63225	4.21722	4.02794	3.59909	4.13475	4.00072	3.63225	3.80218	3.80218	3.76976	3.43294	3.53914	3.40986	2.99482	4.89529	3.85465	2.63225	3.63225	3.63225	3.95418	4.00362	3.73179	3.7773	3.80218	3.91055	4.29122	3.88331	4.10174	3.9674	3.67665	4.07461	3.94591	3.79095	3.72623	3.89529	4.07971	4.11485	3.63225	4.0308	4.09692	3.99482	3.85465	4.02739	3.94304	3.46233	3.73179	3.96929	3.88161	3.43653	3.66973	3.57979	3.93711	3.67178	3.78837	4.28433	3.49475	3.70264	3.96929	3.62686	3.95418	3.90826	3.74078	3.49108	4.14683	3.72435	3.73917	3.87714	3.80693	3.66125	3.68188	3.79191	3.27862	3.58645	3.94158	3.56271	4.27166	3.9027	3.48025	4.30468	4.45822	3.74773	4.07971	2.63225	1.89529	1.89529	3.80218	4.89529	3.73179	4.38714	3.63225	4.21722	4.21722	2.63225	3.63225	4.21722	4.48025	2.63225	2.40986	4.21722	3.21722	4.80218	4.09168	4.36922	4.21722	3.89529	3.80218	3.63225	4.07971	4.40986	3.48025	3.21722	3.63225	4.21722	4.07971	3.40986
ENTR1	3.80218	3.21722	3.21722	4.63225	4.21722	3.63225	4.48025	2.40986	3.21722	2.99482	4.21722	2.63225	2.89529	3.21722	3.40986	3.21722	4.21722	2.99482	3.63225	3.21722	3.40986	3.48025	3.89529	3.21722	3.21722	3.73179	3.85966	3.21722	3.43961	3.36922	3.95418	4.12411	3.69365	3.35923	2.96568	3.86358	3.81196	3.85465	3.75778	3.98275	3.57567	3.57336	3.84525	3.45168	3.36922	3.21722	3.48415	3.87618	3.45461	3.53914	3.57085	3.38714	3.41839	3.51678	3.1919	3.71471	3.50015	3.35472	3.49925	4.04729	3.33852	4.73179	3.4642	3.73179	3.44065	3.48025	3.90061	2.95418	2.48025	3.83324	4.17714	3.56514	4.14384	4.15877	3.96346	4.15832	3.93806	3.89529	3.94484	3.69784	3.79191	3.21722	3.81122	4.15581	3.89181	3.40986	4.21722	3.02959	2.99482	4.48025	3.80218	2.89529	3.63225	3.53914	3.78281	3.61775	2.89529	3.80218	3.40986	3.38714	3.89529	3.95418	3.89529	4.21722	2.89529	2.21722	3.73179	3.73179	4.04729	3.07971	3.36922	3.21722	3.53914	1.89529	3.21722	2.89529	2.63225	2.89529	4.21722	3.95418	3.21722	3.8747	3.07037	3.39316	3.34275	3.34275	3.31343	3.43481	3.26302	3.21722	2.55425	3.21722	3.65734	3.85465	3.48025	2.21722	4.07971	1.89529	2.63225	1.63225	3.15308	3.97621	3.63225	4.2876	4.21722	2.63225	3.88018	3.74773	3.31032	3.21722	3.57979	4.21722	4.80218	3.63225	3.73179	3.40986	2.63225	2.40986	3.21722	3.63225	4.21722	3.21722	3.5153	3.43961	3.59749	3.57188	1.63225	3.80218	2.80218	3.76976	3.16991	3.53914	2.40986	3.99482	4.89529	2.36922	4.01076	3.85465	3.48786	3.27611	3.40323	3.73179	3.43961	2.48025	3.7781	3.77664	3.69067	3.97621	3.70005	3.67665	4.05575	3.78837	3.89947	3.60424	4.31032	4.07971	3.84757	3.63225	4.10356	3.96568	3.99482	4.21722	3.51924	3.60424	3.78426	3.44548	3.63225	3.84685	3.43653	3.82727	3.80218	3.71471	3.71026	3.84282	3.99482	3.81668	3.21722	3.66973	4.24916	3.43961	4.25157	3.38714	3.91953	3.99482	3.95881	3.63225	3.9484	4.27325	4.1148	3.59573	4.33505	4.01558	4.03313	3.69365	3.71471	3.21722	4.26116	4.11768	4.02457	3.84525	3.50672	1.75778	3.95418	3.48025	2.89529	4.02457	3.48025	3.99482	4.02457	2.63225	4.31032	3.80218	3.63225	2.63225	3.63225	1.89529	3.95418	3.40986	3.63225	3.21722	3.21722	3.21722	4.21722	3.56514	2.89529	3.95418	4.31032	4.07971	2.99482	3.48025	2.21722	2.63225	4.45822	4.21722	4.21722
DEDD	4.21722	1.21722	5.21722	2.63225	3.21722	2.63225	3.89529	4.21722	3.21722	4.40986	2.63225	2.63225	3.89529	2.21722	4.40986	3.21722	4.21722	3.40986	3.04729	4.21722	4.21722	3.70264	4.89529	3.95418	4.43961	4.21722	3.90406	3.6867	3.67665	4.57085	3.95418	4.17141	4.10869	4.00309	4.43134	3.78112	3.88791	3.50672	4.31237	3.21722	3.88601	3.74328	3.88707	3.93711	3.66396	4.1103	3.73413	4.21722	3.88941	3.80218	3.67665	4.21722	3.92331	3.10174	3.52147	3.58918	3.8443	3.70264	3.74647	3.36922	4.08476	3.73179	3.92638	3.57979	4.02143	4.06521	3.77105	3.43961	3.70264	3.6173	3.38494	1.75778	3.54628	3.76225	3.87773	3.2738	3.98589	3.76976	3.63225	3.64893	3.83255	4.03664	3.88161	2.63225	3.58286	4.05372	4.12411	3.02959	2.40986	3.48025	2.95418	1.89529	3.28433	2.21722	3.61775	3.74328	4.21722	2.21722	3.40986	3.91765	4.21722	2.63225	2.89529	4.02457	4.21722	3.21722	4.1103	2.40986	3.04729	3.75778	3.63225	3.36922	3.53914	3.89529	3.21722	2.89529	2.63225	2.89529	2.63225	3.63225	3.80218	3.58903	3.84798	3.6739	3.75778	4.19074	4.28997	3.37591	3.58495	3.80218	3.87618	1.63225	3.82173	3.36922	5.06521	4.53914	3.07971	1.89529	2.95418	4.43961	3.78112	3.8387	3.76976	3.89529	3.40986	3.63225	3.88018	3.85465	3.76976	3.21722	2.73179	3.21722	3.21722	2.63225	3.40986	3.40986	3.63225	1.40986	4.21722	2.63225	3.63225	3.21722	3.72942	3.34275	3.73179	3.62633	2.63225	3.80218	3.53914	3.63225	4.21722	4.02457	1.40986	4.21722	4.70264	3.04729	3.89529	3.36922	3.63225	3.49023	3.42631	3.40986	3.56117	2.89529	3.81913	3.55425	4.09277	3.32413	3.79208	3.86107	3.97775	2.89529	3.74515	3.87433	3.59983	4.07971	3.75531	3.80218	3.90074	4.52756	2.8249	3.63225	3.93428	3.37476	3.98589	3.40986	3.49285	2.94873	3.79498	3.72418	3.21722	4.12975	3.26968	3.33586	3.28433	3.81668	3.11768	4.61314	3.45491	3.43961	3.26844	3.80218	3.53097	4.14683	3.66436	3.39124	3.55064	3.74883	3.63956	3.68188	3.61682	3.15308	3.57477	3.50101	3.56271	3.51678	3.72583	4.39779	4.02457	4.1501	3.21722	2.75778	3.43961	4.48025	3.48025	3.21722	1.89529	4.86929	3.21722	3.63225	3.48025	4.21722	5.21722	4.63225	4.95418	3.89529	4.21722	4.57979	3.63225	3.21722	3.21722	3.95418	2.04729	4.07971	3.48025	4.43961	4.21722	3.56514	3.86929	2.89529	2.21722	2.63225	4.07971	4.07971	2.99482
ABHD18	5.02457	3.53914	2.21722	2.63225	4.21722	2.63225	3.89529	3.40986	3.53914	4.86929	3.63225	2.63225	2.89529	3.80218	3.73179	3.21722	4.21722	3.57979	3.85465	3.53914	3.40986	2.89529	4.21722	4.21722	3.63225	3.73179	4.14507	3.8387	3.88018	4.13475	3.8249	3.86107	3.80913	3.81867	4.21722	4.08597	3.99482	3.50672	3.92771	4.21722	4.32413	3.89529	3.92771	4.12975	3.69499	4.21722	3.38323	3.96929	3.57848	3.91765	3.35107	4.38714	3.80218	4.21722	3.45919	4.03664	3.41885	3.80218	3.26558	3.98589	3.45041	4.40986	3.71372	3.40986	3.40252	3.48025	3.25232	3.43961	3.59573	3.19221	3.41971	3.75778	3.25255	3.63939	3.62057	3.2738	3.50672	4.01076	2.58495	2.96088	2.91055	3.37768	2.48929	3.53914	3.34967	3.73179	3.38714	2.94713	2.63225	3.89529	4.71972	4.21722	3.63225	3.80218	3.61775	3.57336	2.89529	2.21722	3.73179	3.38714	4.48025	4.95418	2.89529	2.80218	2.89529	4.80218	3.21722	3.73179	3.36922	3.56514	4.21722	3.36922	3.21722	1.89529	3.21722	3.89529	2.63225	3.89529	2.63225	2.63225	3.80218	3.80388	3.07037	3.68267	4.07971	3.64531	3.68116	3.74515	4.43294	3.21722	3.87618	4.21722	3.58072	3.36922	1.89529	2.21722	3.34275	4.21722	4.21722	3.63225	4.50101	4.04034	3.48025	3.21722	4.31675	3.21722	3.80218	4.21722	4.11768	3.21722	3.73179	3.21722	4.21722	2.63225	4.21722	4.73179	2.63225	4.40986	2.63225	2.63225	2.63225	3.21722	3.77833	3.54786	3.63225	3.33087	4.43961	4.53914	2.80218	3.31032	4.47247	4.02457	3.99482	2.99482	3.48025	4.04729	3.48025	4.10618	3.99482	4.43961	3.42631	3.57979	3.64606	3.80218	3.84585	4.01368	3.62028	4.16063	3.83205	4.0752	3.71471	3.89529	4.0004	3.51678	4.26968	2.75778	3.82181	3.43961	3.84525	4.03279	3.8249	3.21722	3.88537	3.87433	3.04729	3.54736	3.65111	3.61858	3.32105	3.61314	4.05372	4.58918	3.92176	3.94591	3.52534	3.49475	3.11768	4.05675	3.25965	3.21722	3.66235	4.02457	3.46386	3.14683	3.19383	3.10174	3.68188	3.05086	3.36995	3.82129	3.46998	3.69365	3.30468	3.27862	3.64071	3.21722	3.59458	3.11768	4.42667	3.92771	3.85465	3.07971	3.80218	1.89529	3.48025	3.80218	3.48025	4.40986	4.02457	2.63225	3.83389	3.80218	4.95418	4.21722	4.95418	4.21722	3.63225	2.99482	3.95418	4.21722	4.21722	3.43961	3.85465	3.34275	3.70264	3.80218	3.63225	3.75778	2.99482	3.48025	3.80218	4.21722	4.45822	3.75778	2.99482
TMPPE	3.21722	4.02457	3.21722	4.21722	4.43961	3.63225	3.89529	3.40986	3.21722	2.40986	3.95418	3.63225	1.89529	4.53914	3.73179	3.21722	4.21722	3.73179	3.63225	3.80218	3.73179	3.21722	3.89529	3.63225	3.21722	3.99482	3.76655	3.8387	4.24696	3.63225	3.73179	3.9721	3.66328	3.26612	3.82129	3.86358	3.6469	3.50672	3.84525	3.35472	4.21722	4.2738	4.00571	3.83019	3.8269	3.99482	3.42445	4.05675	3.51311	4.0752	3.58645	3.53914	3.75581	2.8387	3.52147	3.71471	3.66788	4.06521	3.71198	3.78426	3.45041	3.73179	3.58045	4.40986	3.6932	3.89529	3.48262	3.43961	3.70264	3.24179	3.31279	4.21722	3.56514	3.84335	3.90688	3.43134	3.59161	3.48025	3.13749	3.11288	3.41751	3.21722	3.18973	4.02457	2.97621	3.49732	3.38714	2.18159	2.40986	4.48025	3.63225	4.70264	2.99482	3.21722	4.12795	3.85876	1.89529	3.80218	3.73179	4.12411	4.48025	3.21722	2.89529	4.67665	4.21722	3.80218	4.40986	4.21722	4.36922	4.07971	3.85465	3.63225	3.88018	2.89529	3.21722	3.89529	2.63225	2.89529	4.63225	2.63225	4.53914	4.30478	3.90688	4.33316	4.56514	3.39005	3.4467	3.43481	3.90688	4.53914	3.29122	1.63225	3.9183	3.04729	4.21722	3.21722	3.56514	3.89529	4.09168	3.63225	4.08597	4.51678	4.48025	4.06521	3.99482	5.09168	4.15581	4.43961	4.21722	1.63225	4.21722	3.21722	3.21722	4.95418	3.40986	2.40986	4.21722	3.40986	3.63225	4.21722	3.63225	3.21722	3.77833	3.61576	3.74773	3.4564	3.21722	3.21722	3.80218	4.48025	4.16991	4.12411	4.21722	3.40986	2.89529	3.85465	3.31032	4.50672	3.96786	3.71972	3.92476	3.57979	3.7647	3.80218	4.06635	4.13921	3.79021	4.47097	4.0779	4.17141	3.80782	3.54736	3.59831	4.47097	3.38833	3.56514	4.14633	3.80218	3.81668	3.74328	3.8249	4.04729	3.80875	4.04034	4.26968	3.94591	3.84376	3.39619	3.67469	4.01368	4.53914	3.71471	4.04729	3.89529	3.40986	3.87326	4.11768	3.87618	3.72098	3.63225	3.5701	3.67665	3.5951	3.52534	3.7438	3.63225	3.84015	4.09816	3.89894	3.91321	3.75009	3.94158	3.86107	4.01558	3.91635	3.90909	3.31774	3.76976	3.30468	4.00571	3.50672	3.75778	2.21722	1.89529	3.89529	3.21722	1.89529	3.73179	3.21722	3.63225	3.63225	4.80218	4.21722	2.63225	3.63225	4.21722	3.21722	4.21722	2.63225	3.21722	3.21722	2.21722	3.85465	3.92771	3.21722	3.63225	3.89529	4.00571	3.73179	1.89529	3.80218	3.63225	3.34275	2.34275	3.40986
CBLN3	2.21722	3.80218	3.80218	4.95418	3.21722	3.21722	1.89529	3.40986	3.53914	3.40986	4.43961	4.21722	3.48025	2.21722	2.99482	3.21722	4.21722	4.1103	3.63225	4.21722	3.99482	4.06521	3.48025	3.63225	3.95418	4.40986	3.25198	4.04034	3.84171	3.21722	3.57979	3.30468	3.94158	3.75155	3.57336	3.50101	3.06194	3.50672	3.51267	3.80218	4.01928	3.38071	3.56514	4.12975	3.63225	3.86929	3.31909	3.42872	3.31909	3.21722	3.17657	4.38714	3.54545	3.51678	3.29059	3.29968	3.30279	3.48025	3.38714	3.92176	3.45041	3.40986	3.37042	3.40986	3.53768	4.06521	3.02761	0.632253	4.06521	3.08762	3.45366	3.56514	3.07971	3.70724	3.81761	3.21722	3.43961	4.11768	2.20162	3.25038	3.41751	3.77361	3.18973	3.09168	2.97621	2.40986	3.9721	3.18159	2.8249	4.70264	4.21722	3.48025	3.91236	2.80218	3.93091	4.03279	4.48025	4.53914	2.40986	4.02457	3.89529	4.21722	1.89529	4.53914	2.89529	3.21722	4.49732	4.40986	2.63225	4.34275	2.63225	3.21722	3.80218	2.89529	3.21722	4.21722	4.95418	3.48025	4.21722	4.43961	2.21722	4.17048	4.30741	4.24116	4.1501	3.48025	3.91382	4.03888	3.90688	3.80218	3.29122	4.43961	3.87618	3.36922	3.89529	4.21722	4.45822	3.48025	4.80218	4.43961	4.01558	4.7647	4.70264	4.14321	4.40986	3.21722	3.09168	3.85465	4.01076	4.80218	4.31675	3.21722	3.21722	2.63225	4.21722	3.99482	2.63225	3.99482	1.63225	2.63225	4.21722	3.21722	3.97298	3.96724	3.95418	3.72942	3.21722	4.53914	4.67665	4.21722	4.121	4.02457	3.40986	4.40986	4.21722	3.95418	3.63225	4.36922	4.19413	3.80218	3.71582	3.99482	3.53173	4.21722	4.22741	4.01368	3.89826	4.37476	4.25886	4.0752	4.09323	4.54736	4.21722	4.51678	4.18479	3.56514	4.24656	3.21722	3.90074	4.21722	2.99482	4.04729	4.02739	3.60424	3.98589	3.67289	3.49285	3.44349	3.64298	4.09857	4.1103	3.29968	4.04729	4.13233	4.63225	3.98018	4.06521	3.96929	3.21722	3.21722	3.31791	3.67665	3.47753	3.73179	3.76299	3.78979	3.80218	3.74883	3.80948	3.89529	3.91055	3.27862	3.74078	4.15308	3.85222	4.32413	3.31774	3.76976	4.0752	4.00571	3.85465	3.75778	3.80218	4.70264	4.21722	3.21722	1.89529	3.99482	4.02457	2.63225	4.06521	2.21722	3.63225	4.21722	4.21722	2.89529	3.63225	3.40986	2.63225	3.21722	3.21722	4.21722	3.85465	4.21722	4.06521	3.21722	3.89529	4.07971	3.73179	2.89529	3.21722	4.21722	4.56514	3.92771	2.99482
CDC42	5.02457	3.80218	3.80218	5.21722	4.80218	5.33269	3.89529	5.1103	4.91765	3.99482	3.21722	4.95418	4.21722	3.80218	4.57979	4.21722	5.21722	4.99482	4.85465	4.53914	3.73179	4.06521	3.48025	4.80218	4.43961	3.73179	4.35152	4.64606	4.46514	5.04729	4.34846	4.64348	4.69365	4.21722	4.76318	4.60054	4.48515	4.04729	4.31237	4.06521	4.39124	4.21722	4.61576	4.12975	5.01692	4.21722	4.85213	4.72418	4.9077	5.09986	4.92381	5.3465	4.73389	4.32413	4.88743	4.93711	4.80485	5.32155	4.74078	4.21722	4.96175	4.73179	4.78814	4.21722	4.89894	4.89529	5.51188	5.49023	5.35472	5.72583	5.38494	5.1501	5.67773	5.5766	5.65534	5.53914	5.63725	5.39779	5.69486	5.73346	5.71791	5.50479	5.84685	5.38714	5.73594	5.38714	5.57477	5.51787	5.57979	4.70264	3.80218	4.70264	4.8249	4.21722	4.87714	5.31483	3.48025	3.80218	3.99482	4.46514	4.21722	3.63225	3.48025	3.80218	1.89529	4.80218	3.99482	3.40986	4.21722	3.92771	4.04729	3.50672	3.63225	3.48025	3.21722	4.21722	3.63225	4.48025	2.63225	4.21722	4.53914	4.69067	4.43294	4.65174	4.34275	4.75778	4.92909	4.72169	4.90688	4.80218	4.82727	4.80218	4.61314	4.50672	4.48025	4.21722	4.21722	3.48025	3.21722	4.21722	4.39409	4.10174	4.31032	3.80218	4.86929	4.09168	3.80218	4.21722	4.31032	4.43961	3.86929	4.80218	3.21722	5.43961	4.86929	3.99482	4.21722	3.40986	3.95418	4.21722	4.21722	3.21722	5.24648	5.416	5.30063	5.60841	3.63225	4.80218	4.02457	4.55825	4.51095	4.30468	5.31675	4.40986	4.70264	4.63225	4.95418	4.63225	4.17067	4.63225	4.49343	3.73179	4.7773	4.80218	4.89784	4.87618	5.11853	4.21722	5.34702	4.70907	4.90586	4.33586	4.99062	4.6253	4.53272	2.75778	4.67844	4.43961	5.28135	4.85876	4.28433	4.13475	4.84757	4.89181	4.54979	4.54736	4.81059	4.75608	4.95848	4.92348	4.86929	5.17415	4.36922	4.21722	4.57979	4.49475	4.48025	4.42872	5.22259	4.88018	6.09484	5.26161	4.92454	4.99482	5.3543	5.43961	4.46818	5.09039	5.44222	5.18807	4.59336	4.97906	4.78707	5.01558	5.33139	5.07136	6.26835	5.39779	4.83193	4.75778	4.57085	4.75778	3.63225	5.48025	3.48025	4.21722	4.48025	4.21722	5.30468	2.63225	4.73659	5.21722	4.21722	5.43961	4.63225	4.89529	3.95418	3.99482	4.63225	3.21722	5.53914	4.80218	5.04729	4.56514	5.06521	3.95418	4.01076	4.28135	3.99482	4.70264	3.80218	2.63225	5.56514	4.45822	2.99482
CHIC1	4.21722	4.21722	4.21722	3.63225	4.21722	4.21722	3.89529	3.57979	4.38714	4.57979	3.63225	2.63225	4.48025	3.80218	4.40986	3.21722	4.21722	3.21722	3.63225	3.21722	4.40986	3.48025	4.21722	3.95418	4.95418	4.57979	4.14507	4.21722	4.12411	3.95418	3.73179	4.38714	4.48373	4.26612	4.03279	3.60054	3.85043	3.50672	4.18405	3.59573	3.93181	3.89529	3.71198	3.58918	3.89529	3.99482	3.46453	3.29122	3.73413	3.38714	3.63225	3.91765	3.82999	3.8387	3.42701	3.12975	3.69115	3.48025	3.31237	4.16277	3.42872	2.99482	3.64418	2.99482	3.63956	2.89529	3.2243	1.63225	3.70264	3.48355	3.38494	4.07971	3.46828	3.68152	3.68928	3.32825	3.32031	3.63225	3.16991	3.54584	3.18619	3.58918	3.07426	3.53914	3.32413	3.31675	3.60953	2.76655	2.14683	2.89529	4.53914	5.21722	3.28433	4.38714	3.89529	4.18807	3.48025	4.53914	3.99482	4.21722	4.70264	4.80218	1.89529	4.53914	2.89529	3.80218	3.86929	3.99482	3.36922	4.07971	3.85465	2.85465	4.58645	2.89529	4.21722	4.48025	3.63225	3.89529	4.63225	3.21722	4.21722	3.84855	4.07037	3.84773	3.56514	3.43586	3.81867	3.87841	3.58495	2.21722	3.55425	3.63225	3.66973	3.36922	4.21722	3.80218	3.34275	3.89529	3.63225	3.95418	3.15308	4.04034	4.11768	3.70264	4.21722	3.63225	3.88018	4.04729	3.63225	3.95418	3.73179	3.21722	3.21722	2.63225	4.21722	3.99482	2.63225	1.40986	3.21722	2.63225	4.63225	3.21722	3.66152	3.81668	3.86929	3.26376	4.43961	2.21722	3.21722	3.76976	3.84798	3.53914	2.99482	4.21722	2.89529	3.63225	4.31032	3.78426	4.09792	3.88018	4.06374	3.57979	3.87433	3.98275	3.89784	4.09857	3.83751	3.97621	3.9674	3.67665	3.87391	3.73179	3.83534	4.2447	3.84084	3.34275	4.30352	4.53914	3.98018	3.2738	4.28433	4.04729	4.19732	3.80218	3.98589	3.70264	3.68811	3.24418	3.32105	3.77664	3.93342	3.71471	3.74773	3.99482	4.57979	3.98018	4.70264	4.29122	3.86537	3.21722	3.54262	3.67665	3.83707	3.63225	3.5658	3.63225	3.61775	3.34036	3.62307	3.61775	3.52061	3.39409	3.63225	3.60054	3.7851	3.51678	3.70477	4.01076	4.3465	3.84525	3.74773	4.21722	3.80218	4.21722	2.89529	4.38714	3.48025	2.99482	3.53914	4.63225	4.26452	2.21722	2.63225	2.63225	2.63225	3.89529	3.21722	3.73179	4.63225	4.80218	4.21722	3.21722	3.85465	3.92771	3.89529	4.71972	3.63225	4.66467	4.31675	4.21722	5.02457	4.63225	3.92771	3.07971	4.21722
MDH1B	3.80218	4.91765	3.21722	3.63225	3.95418	3.95418	3.89529	3.99482	4.21722	2.40986	3.21722	3.63225	3.89529	2.21722	2.40986	3.21722	4.21722	4.73179	3.04729	3.53914	2.40986	3.21722	2.89529	3.95418	3.21722	3.40986	3.31909	3.21722	3.58645	2.36922	3.07283	3.46514	2.96667	3.68116	3.38071	3.27862	3.40986	3.21722	3.07971	3.21722	3.6867	3.48025	2.45822	2.93711	3.29015	3.21722	2.91856	2.55425	3.06912	2.80218	2.85465	3.02457	3.10787	3.10174	2.67551	3.29968	2.96377	3.48025	2.88707	3.71026	2.81059	2.99482	2.94818	0.40986	2.95272	3.48025	2.70163	3.21722	2.48025	2.76026	2.98159	3.07971	2.97078	3.19194	3.16991	3.15832	3.26968	3.31032	3.07037	2.96088	3.46998	2.12975	3.01286	2.21722	2.64606	2.73179	3.21722	2.18159	1.8249	3.48025	3.43961	2.89529	2.8249	2.80218	3.66082	3.43134	4.89529	2.21722	2.99482	4.02457	2.89529	3.95418	3.89529	3.53914	1.89529	3.21722	2.73179	3.40986	3.04729	3.07971	3.36922	3.04729	2.80218	3.89529	3.21722	3.89529	2.63225	1.89529	2.63225	3.21722	3.21722	3.25918	2.72245	3.47622	2.75778	2.82817	3.48852	3.69784	4.121	3.21722	4.36161	3.21722	3.32292	3.04729	1.89529	2.21722	2.34275	2.89529	2.95418	3.63225	3.27862	4.16063	3.48025	2.70264	4.21722	3.80218	3.95418	3.50672	3.11768	4.43961	3.57979	3.21722	3.21722	2.63225	2.99482	2.99482	3.63225	4.73179	3.21722	4.63225	5.21722	3.21722	3.5153	3.19519	3.61497	3.19337	2.63225	3.80218	2.80218	4.21722	3.16991	4.02457	3.99482	2.99482	3.48025	2.85465	3.89529	3.26968	3.19413	3.53914	3.30701	2.73179	3.17974	2.89529	3.30648	3.29122	3.40688	3.60424	3.32758	3.21722	3.48025	2.78837	3.76823	3.6867	3.84084	2.75778	3.17714	3.43961	3.3021	4.09692	3.63225	3.69115	3.80875	3.80218	3.78426	3.40986	2.81059	3.01286	3.23859	4.01368	3.40986	3.58918	4.19025	3.73179	3.14683	4.21722	3.21722	2.29122	2.98402	2.80218	2.81946	2.91765	3.17587	2.99482	2.79443	2.39124	2.38071	3.01844	2.88057	3.24578	3.41751	3.27862	2.69834	1.69365	2.39279	3.21722	3.34522	2.89529	3.9721	3.75778	3.95418	1.75778	2.95418	2.89529	3.89529	2.21722	1.89529	4.86929	3.21722	2.63225	3.21722	4.53914	3.63225	2.63225	2.63225	3.48025	4.43961	3.40986	1.63225	4.21722	4.21722	2.95418	3.85465	2.75778	1.89529	3.43961	4.21722	4.00571	4.21722	2.89529	2.21722	2.63225	3.92771	2.34275	3.73179
GPX4	4.21722	5.60953	5.38714	5.63225	4.43961	5.43961	5.48025	5.40986	4.80218	4.73179	5.21722	3.63225	6.41885	5.02457	6.05372	6.53914	6.53914	5.53914	4.85465	5.67665	5.1103	5.35472	5.21722	5.33269	5.53914	4.73179	6.27752	5.1892	6.35335	5.17657	6.22578	5.09986	5.67855	5.69908	5.92209	5.52654	5.92443	5.21722	5.91765	5.32155	6.20794	5.5041	5.53914	5.71471	4.63225	5.65779	4.86716	5.72418	4.8216	6.12411	5.02457	6.1945	4.80393	5.27166	4.81052	5.71471	4.90029	5.65017	4.87672	5.85465	4.86814	5.99482	5.00823	5.36406	4.90805	5.80218	5.77105	5.53914	5.38714	6.07126	6.16182	4.84525	5.77003	5.99512	6.07037	6.03279	6.29838	5.92503	5.88263	5.90989	5.92001	5.66891	6.14751	5.71972	5.8655	5.63868	4.74078	5.18159	5.63225	4.48025	5.67665	4.48025	4.95418	5.02457	4.61775	4.57336	4.48025	3.21722	4.40986	5.26161	4.89529	4.21722	5.48025	5.53914	4.21722	4.80218	4.49732	4.21722	5.04729	4.07971	5.29522	5.09168	4.38714	5.21722	3.21722	5.35472	4.95418	4.21722	2.63225	4.95418	4.21722	4.36136	4.81761	4.32758	4.75778	4.29384	4.24188	5.72169	5.63806	5.02457	5.77664	4.63225	4.33074	4.21722	4.70264	4.53914	3.92771	3.89529	3.95418	3.21722	4.90311	5.1892	5.11768	4.21722	4.73179	5.09168	4.67665	4.63225	4.31032	3.21722	4.80218	3.21722	4.21722	5.21722	4.57979	4.21722	3.63225	4.73179	4.63225	4.21722	3.63225	5.21722	5.71693	5.85582	5.64933	5.81786	4.63225	3.80218	5.02457	4.83389	4.01791	4.02457	5.21722	5.1103	5.48025	4.90527	4.48025	4.81988	4.2623	4.41361	4.43772	5.36406	4.52427	5.25284	5.14375	5.34433	5.16872	5.16063	5.25299	5.14795	4.99765	5.06521	4.75673	4.87433	4.99838	5.21722	4.86028	5.15581	4.993	5.03279	4.63225	4.85465	5.4786	4.80218	5.04729	4.08793	4.27914	4.53369	4.61056	5.55425	4.86929	5.25904	5.34497	4.92082	4.52534	5.32257	4.80218	4.55425	6.02457	5.60953	5.63334	5.36696	5.16746	5.46875	5.03973	5.6867	5.17327	5.53055	5.82758	5.65017	4.36307	5.33751	5.43638	5.67093	5.65957	5.16063	5.52419	5.06521	4.38714	4.66467	5.33269	5.21722	4.80218	4.70264	4.48025	5.80218	4.48025	5.40986	5.38714	4.95418	4.95418	4.21722	5.21722	4.63225	5.43961	4.89529	4.80218	3.73179	4.95418	5.53914	5.21722	5.38714	4.50672	4.66467	4.48025	5.27611	4.76976	5.04319	4.73179	4.70264	2.21722	4.21722	5.28135	5.40164	5.1103
STRN4	3.80218	3.53914	3.80218	4.21722	3.63225	4.63225	3.89529	3.40986	3.21722	3.73179	1.63225	3.63225	3.48025	3.80218	4.57979	3.21722	5.80218	4.40986	3.85465	4.38714	3.40986	2.48025	3.89529	3.63225	3.21722	2.40986	3.71764	4.37476	3.91765	3.74773	4.18245	4.02457	4.17478	3.52916	4.09692	3.78112	3.99482	3.04729	3.80218	4.65017	4.25374	4.21722	4.18405	4.21722	4.01076	3.57979	3.94713	4.21722	3.98895	3.80218	4.05852	3.38714	3.92654	4.10174	3.93397	3.93711	3.86491	3.98275	3.92771	4.32031	4.16568	3.99482	3.96966	2.99482	3.90805	3.48025	3.69143	3.80218	3.89529	3.71884	3.93428	3.75778	3.67339	4.01379	3.81761	3.74328	3.95418	3.63225	3.76552	3.74515	3.24759	3.58918	3.61858	3.88018	3.49406	3.1103	4.67665	3.90406	3.8249	2.89529	3.43961	4.21722	3.40986	3.21722	3.89529	3.93091	3.89529	3.21722	3.73179	3.53914	3.48025	3.95418	3.48025	3.53914	3.48025	2.21722	3.99482	3.40986	4.04729	2.75778	3.85465	2.85465	2.95418	4.21722	3.21722	1.89529	2.63225	3.48025	3.63225	3.95418	4.21722	3.98285	3.84798	3.80016	3.21722	3.82817	3.85109	3.92023	4.07037	3.21722	4.29122	3.95418	3.92865	2.63225	2.89529	4.21722	4.34275	2.89529	3.21722	4.43961	4.50101	3.8387	3.48025	4.2876	3.21722	4.09168	3.43961	3.04729	4.55825	4.21722	4.21722	3.21722	3.21722	2.63225	3.73179	3.73179	3.63225	3.99482	3.63225	5.21722	2.63225	4.21722	4.44635	4.44895	4.63225	4.64403	4.43961	3.21722	2.80218	3.11768	2.96346	3.53914	3.99482	3.73179	4.21722	4.36922	4.55825	4.32031	3.6662	4.12411	3.75281	3.86929	4.15098	4.48025	3.70702	4.09857	4.14384	4.16063	4.22924	4.17141	4.05575	3.94591	3.92023	4.13149	4.31032	3.92771	3.89776	3.43961	4.32257	3.89529	3.28433	4.17657	4.07178	3.94304	4.59161	4.19646	4.29122	4.18973	4.36058	3.77664	4.31675	3.83019	3.92176	4.21722	3.73179	4.21722	3.95418	4.05675	4.16235	4.15581	3.8534	4.17141	4.15049	3.99482	3.96987	3.17974	3.89529	4.0668	3.76509	4.06521	3.87208	4.08597	4.00729	3.94158	3.97775	3.51678	3.88409	4.11768	3.91765	3.75778	3.85465	1.75778	4.09168	3.48025	4.70264	3.21722	4.21722	2.40986	4.53914	2.63225	4.35472	4.53914	2.63225	2.63225	2.63225	3.48025	4.63225	3.73179	3.95418	3.21722	4.21722	4.21722	3.85465	4.34275	4.06521	3.80218	3.31032	3.75778	3.57979	3.89529	3.80218	2.63225	4.45822	3.34275	2.99482
PROSER3	2.21722	4.02457	4.21722	3.63225	1.63225	1.63225	4.48025	2.99482	2.80218	2.99482	3.21722	4.21722	2.89529	4.21722	3.73179	3.21722	4.21722	3.99482	3.04729	2.80218	2.99482	3.21722	2.89529	4.21722	3.63225	3.40986	4.18159	3.8387	3.76154	3.04729	3.86929	3.38714	3.7234	3.16659	3.96568	3.78112	3.6469	2.36922	3.61576	2.48025	3.32413	3.15832	3.84525	3.12975	3.56666	3.73179	3.05606	3.29122	3.58758	3.38714	3.40484	3.53914	3.51579	3.6867	3.24209	3.29968	3.27226	3.70264	3.24964	3.36922	3.19168	2.40986	3.65305	2.40986	3.25337	4.35472	3.09104	3.43961	3.21722	2.8137	3.75531	3.34275	3.46828	3.52258	3.65534	2.96568	3.24369	3.31032	2.48541	2.96088	2.24759	3.12975	2.39619	2.63225	2.32413	2.57979	3.67665	2.76655	2.8249	2.89529	4.09168	1.89529	4.07283	3.80218	3.78281	4.06521	1.89529	3.21722	3.73179	3.91765	1.89529	3.95418	4.48025	3.53914	3.89529	3.21722	4.31675	4.21722	3.63225	4.56514	3.04729	3.50672	3.63225	4.48025	4.21722	4.89529	4.21722	3.89529	2.63225	2.63225	3.80218	4.09091	3.58495	4.04427	4.00571	3.82817	3.81867	3.87841	3.43294	4.21722	3.66973	3.21722	3.94911	3.85465	1.89529	3.80218	3.34275	3.89529	3.95418	4.21722	4.01558	3.97621	3.76976	3.98275	4.21722	4.21722	4.15581	3.95418	3.89529	3.95418	4.1103	3.21722	3.21722	4.21722	4.21722	2.40986	2.63225	2.40986	3.63225	3.63225	4.21722	3.21722	3.26376	3.38227	3.7635	3.395	3.63225	3.80218	4.02457	3.76976	3.84798	3.80218	4.40986	3.40986	3.89529	3.21722	4.21722	4.46233	3.73179	3.67665	4.01889	3.86929	3.93181	4.2876	4.05494	4.01368	3.86821	3.51678	3.9602	3.38714	4.14767	4.1754	4.33011	4.10174	4.46233	4.75778	4.02739	2.63225	4.10356	3.89529	3.91236	4.00149	4.25621	3.47097	4.32031	3.67289	3.63225	3.53369	3.36058	3.82727	3.73179	3.12975	4.43961	4.13233	3.63225	3.87326	3.63225	4.05675	3.39905	3.33269	3.48603	3.30468	3.53097	1.8249	3.44424	3.25374	3.57336	3.48974	3.63956	3.68188	3.24759	2.69365	3.30468	3.78112	3.26726	3.51678	3.42466	2.89529	3.53914	3.84525	3.50672	3.34275	3.95418	4.89529	2.89529	3.53914	2.89529	4.21722	3.53914	4.21722	3.11768	3.80218	2.63225	4.63225	4.21722	3.48025	4.21722	4.21722	1.63225	3.21722	3.21722	3.80218	2.04729	3.34275	2.48025	2.95418	3.76976	3.66467	2.73179	1.89529	3.21722	2.63225	2.34275	3.56514	3.40986
ZNF384	3.80218	3.53914	4.53914	2.63225	4.21722	3.63225	2.89529	3.21722	4.21722	4.21722	3.63225	3.63225	4.48025	4.53914	3.99482	3.21722	4.21722	2.73179	4.50672	4.67665	3.73179	2.48025	3.48025	3.63225	4.21722	2.40986	4.25198	3.90909	4.36017	3.36922	3.77909	3.38714	3.91605	4.4467	4.03279	3.01558	4.40986	3.85465	3.96724	3.70264	4.45537	3.96568	4.21722	4.03664	4.1404	3.73179	4.12019	3.29122	3.95418	4.21722	3.91765	3.02457	3.95523	4.21722	3.92631	4.12975	4.06075	3.80218	4.03391	3.78426	4.22982	4.21722	4.02543	3.40986	3.93501	4.59573	4.25924	3.21722	3.70264	3.96308	4.09348	3.75778	3.98485	4.03425	3.96346	3.93091	3.85465	4.11768	4.26302	4.21722	3.56952	4.29968	3.61858	3.80218	4.28496	3.99482	3.67665	3.5601	2.99482	3.48025	4.09168	3.89529	3.52534	3.80218	3.38071	3.57336	3.89529	3.21722	3.99482	3.21722	3.89529	3.63225	3.48025	3.80218	1.89529	3.21722	3.99482	2.99482	2.63225	3.92771	3.85465	3.63225	4.43961	2.89529	3.21722	3.89529	2.63225	3.48025	2.63225	3.21722	2.21722	3.45678	3.35048	3.40381	3.07971	3.39005	3.68116	3.79095	3.16991	3.21722	3.29122	3.63225	3.45757	3.04729	3.48025	2.21722	2.75778	3.48025	3.80218	3.95418	3.27862	3.51678	3.11768	4.06521	3.57979	3.63225	3.33269	3.85465	4.11768	3.21722	3.57979	3.21722	5.21722	2.63225	4.73179	3.73179	2.63225	3.40986	3.95418	2.63225	2.63225	3.21722	3.57188	3.63225	3.69937	3.84107	1.63225	3.80218	3.21722	3.11768	3.51095	2.21722	2.99482	4.40986	2.89529	2.85465	3.11768	3.71026	3.88379	3.9898	3.90846	3.21722	3.81446	3.35472	4.13295	3.42872	4.10571	3.7647	4.14924	3.30468	3.97775	3.73179	4.01977	3.6867	4.1404	3.34275	3.72783	4.09168	4.12702	3.38071	3.14683	3.13475	3.72783	3.60424	3.63225	3.78837	3.82727	4.34728	4.28041	3.29122	3.99482	4.12975	3.67178	3.78837	3.40986	3.63225	3.21722	2.96929	3.54344	1.63225	3.88657	3.38714	3.54403	3.28433	3.80063	3.57567	4.12795	4.23143	3.96149	3.91321	3.75009	3.60054	4.03313	2.50101	3.23409	3.60424	3.86523	4.01076	3.80218	3.92771	3.85465	3.92771	3.43961	4.21722	2.89529	1.21722	1.89529	4.40986	3.53914	4.21722	3.76976	3.21722	2.63225	3.63225	3.63225	3.89529	3.95418	3.73179	3.63225	3.21722	3.21722	3.43961	3.04729	4.34275	5.14321	3.63225	4.01076	3.56514	3.40986	4.89529	2.21722	2.63225	3.07971	3.92771	4.57979
PTPN5	4.21722	2.21722	3.21722	2.63225	3.95418	3.21722	1.89529	3.40986	4.02457	3.40986	2.63225	4.63225	1.89529	3.21722	4.40986	3.21722	5.80218	3.57979	2.63225	3.21722	3.73179	3.48025	4.48025	3.21722	1.63225	2.40986	3.50352	3.60424	3.43961	3.95418	3.8249	3.80218	3.15308	4.11412	3.85876	4.01558	3.40986	3.74773	3.21722	3.80218	3.32413	4.2738	3.51267	3.58918	3.22786	2.73179	2.94713	3.42872	3.21722	3.12411	2.662	2.21722	3.196	3.51678	3.01558	3.58918	2.75879	3.35472	2.80218	2.92176	3.13921	3.40986	3.01857	3.21722	2.93501	2.89529	2.25232	2.21722	3.06521	2.33612	3.15667	3.56514	3.07971	3.07037	3.01791	2.74328	2.95418	2.63225	2.53604	1.37591	2.12206	3.12975	2.57676	2.80218	1.97621	3.1103	3.53914	2.44463	3.14683	3.89529	3.80218	3.48025	3.73179	2.80218	3.38071	3.74328	3.48025	2.21722	3.73179	3.67665	3.48025	3.21722	4.21722	3.80218	1.89529	3.21722	3.99482	1.40986	4.21722	3.75778	3.04729	4.21722	4.21722	3.48025	3.21722	3.48025	3.63225	4.21722	4.21722	5.43961	4.80218	3.7294	3.35048	3.74261	3.21722	3.39005	2.75155	3.59831	3.35048	2.21722	3.42872	3.21722	3.76515	4.04729	1.89529	2.21722	3.56514	2.89529	3.43961	2.63225	3.60054	4.16063	4.01076	3.35472	3.86929	3.95418	3.63225	3.95418	4.31032	4.80218	4.80218	4.21722	3.21722	4.21722	3.73179	3.73179	4.21722	2.99482	3.63225	4.21722	2.63225	3.21722	3.60841	3.4766	3.56186	3.4763	4.43961	4.53914	3.80218	4.01076	3.84798	3.21722	3.40986	4.21722	3.89529	2.85465	3.89529	3.78426	3.19413	3.9898	3.14947	3.57979	3.50167	3.48025	3.80558	3.42872	3.62028	3.42367	3.66508	3.46514	3.7851	3.67289	3.54584	3.47097	3.78426	3.34275	3.6273	3.80218	3.98018	3.38071	3.28433	3.85465	3.78228	3.6867	3.78426	3.13233	3.26697	3.29665	3.47305	3.61314	4.05372	3.71471	3.26968	3.33586	2.63225	4.0308	3.63225	3.42872	3.23859	2.63225	3.25157	3.38714	3.45005	2.63225	3.19383	3.45537	3.15832	3.34036	3.07898	3.06521	3.30648	4.01558	3.17141	2.27862	3.80782	3.51678	3.00962	3.76976	4.30468	4.40164	3.04729	2.75778	4.09168	4.48025	4.48025	4.02457	4.21722	3.73179	4.80218	3.63225	4.21722	4.53914	3.63225	2.63225	2.63225	4.21722	1.63225	4.57979	3.21722	5.21722	4.21722	3.21722	3.36922	1.75778	2.48025	4.43961	3.89529	3.45822	3.86929	3.89529	3.21722	2.63225	4.07971	3.75778	4.73179
TCERG1	3.80218	4.67665	4.21722	2.63225	4.63225	3.21722	3.89529	4.1103	3.21722	4.99482	3.63225	4.95418	3.89529	3.21722	3.40986	3.21722	4.21722	3.86929	4.36922	4.38714	4.73179	3.48025	3.48025	3.63225	3.21722	3.73179	3.31909	3.51678	3.9898	4.29522	4.03435	4.30468	3.7234	3.26612	3.78281	3.60054	3.6469	4.04729	3.56514	3.98275	4.01928	3.48025	3.71198	3.29968	3.64819	4.40986	3.81386	2.77664	3.60562	3.30468	3.7055	4.02457	3.59896	3.51678	3.91088	4.03664	3.62018	3.48025	3.61576	3.63225	3.65111	2.99482	3.82003	3.73179	3.67198	3.70264	3.2798	2.63225	3.89529	3.41604	3.51924	3.34275	4.11853	3.69701	3.87773	3.32825	3.4847	3.48025	3.07037	2.69784	2.98455	3.93711	3.39619	3.21722	3.64606	3.1103	3.30468	2.85966	2.40986	2.89529	3.63225	3.48025	3.28433	2.80218	3.61775	3.57336	3.48025	3.80218	2.99482	3.38714	3.89529	3.63225	3.48025	4.02457	2.89529	2.21722	2.40986	3.73179	4.21722	3.75778	3.04729	3.74773	2.95418	3.48025	5.21722	2.89529	3.63225	1.89529	2.63225	3.21722	2.21722	3.7294	3.51095	3.85551	3.75778	3.79341	3.68116	3.96088	3.78658	2.21722	3.77664	3.21722	3.90789	3.63225	3.48025	2.21722	4.45822	3.48025	4.21722	3.63225	3.39409	3.51678	3.76976	3.98275	3.57979	3.21722	3.71972	3.50672	3.63225	2.63225	3.99482	3.21722	3.21722	3.63225	2.99482	2.99482	3.63225	4.57979	3.95418	4.21722	2.63225	4.80218	3.60841	3.56514	3.59749	3.16912	3.63225	2.21722	4.21722	4.01076	3.84798	4.60953	3.99482	1.40986	2.89529	3.50672	4.01076	3.04729	3.36922	3.15581	3.30701	2.40986	3.42367	2.89529	3.7781	3.92348	3.89826	3.90909	3.94571	3.91765	3.45168	3.1754	3.31451	3.60424	3.22786	3.56514	3.53519	3.63225	3.75778	4.21722	3.28433	4.00149	4.09348	3.80218	3.63225	3.44548	3.36161	3.65922	3.54344	3.42872	3.57979	3.83019	4.01692	3.73179	4.21722	3.63225	3.55825	3.96929	3.61056	3.53914	3.86454	2.91765	3.55696	3.40986	3.61592	3.45537	3.96568	3.36636	3.56095	3.61775	3.94803	3.86358	3.67665	3.27862	3.61518	3.32413	3.52419	3.63225	3.74078	2.92771	4.43961	4.07971	4.33269	2.89529	4.70264	4.21722	1.89529	2.40986	2.80218	2.63225	4.16831	3.80218	4.63225	2.63225	2.63225	2.89529	3.95418	4.21722	1.63225	3.21722	3.21722	3.80218	3.04729	3.56514	3.89529	2.95418	4.21722	3.75778	3.57979	3.48025	3.80218	2.63225	4.45822	4.75778	4.40986
SWI5	3.21722	3.80218	2.21722	2.63225	2.63225	3.63225	1.89529	3.99482	3.53914	3.73179	4.21722	4.63225	2.89529	2.21722	3.40986	4.21722	4.21722	3.21722	2.04729	3.53914	2.99482	2.48025	4.21722	4.63225	3.21722	3.99482	3.81386	3.10174	3.88018	3.74773	3.68288	3.67665	3.89005	4.00309	3.96568	3.69365	3.77243	3.63225	4.37249	3.06521	3.97621	3.57336	3.56514	3.58918	3.56666	4.1103	3.50352	3.55425	3.75043	3.53914	3.67665	2.80218	3.77023	3.32413	3.39409	3.45168	3.54554	3.35472	3.85582	3.85465	3.47179	2.40986	3.61721	3.40986	3.68263	3.70264	3.56311	3.63225	3.98275	3.75344	3.61235	3.34275	3.83751	3.97197	3.51095	3.96568	3.93806	3.11768	3.98184	3.74515	3.70702	3.21722	4.01286	2.95418	3.85663	3.49732	3.60953	1.66702	2.8249	3.89529	4.21722	4.48025	2.99482	3.80218	3.85876	3.57336	3.48025	3.80218	3.99482	2.80218	4.21722	4.43961	3.89529	2.21722	3.89529	2.21722	3.86929	4.57979	2.63225	2.34275	3.36922	3.50672	3.21722	2.89529	4.21722	3.48025	2.63225	3.48025	2.63225	1.63225	3.21722	3.96673	4.07037	3.9674	3.45822	3.43586	3.48852	3.64893	3.72245	4.53914	3.13921	3.63225	3.68201	4.04729	4.48025	2.21722	3.56514	3.48025	3.21722	4.63225	3.69365	3.90909	3.76976	4.14321	4.1103	2.95418	3.88018	3.74773	4.21722	3.63225	3.40986	3.21722	3.21722	2.63225	3.40986	3.73179	2.63225	3.73179	3.63225	2.63225	4.63225	3.21722	3.66152	3.49475	3.80979	3.37394	2.63225	3.21722	3.53914	3.89529	3.96346	4.30468	2.99482	2.40986	4.48025	3.74773	4.01076	4.04729	3.63225	3.67665	4.00362	4.1103	3.56117	3.70264	3.64752	3.72418	3.94221	3.51678	3.71723	4.12411	3.64071	3.89529	4.03888	3.80218	3.46233	4.34275	3.75531	4.33269	3.72741	3.03279	3.40986	4.09168	3.88537	3.94304	3.98589	3.86929	3.57415	3.18973	3.54344	3.42872	3.86929	4.58918	4.07704	3.61149	3.28433	3.98018	3.89529	3.96929	3.50868	3.95418	3.39676	4.12411	3.53097	3.52534	3.40405	3.17974	3.09692	3.36636	3.40894	3.456	3.30648	4.15308	3.3465	3.60054	3.26726	3.6867	3.70477	2.31032	3.02457	4.07971	4.36922	4.07971	3.43961	2.89529	3.89529	3.21722	3.48025	3.73179	1.21722	2.63225	4.16831	3.21722	2.63225	5.21722	4.63225	2.89529	4.21722	4.86929	1.63225	3.21722	3.21722	2.21722	3.85465	3.75778	3.48025	3.80218	3.48025	3.92771	3.57979	3.48025	3.80218	2.63225	3.56514	3.75778	4.21722
FAM3C	3.21722	3.80218	4.21722	4.21722	3.63225	4.21722	3.48025	4.57979	4.38714	4.57979	3.21722	3.63225	4.70264	4.80218	4.57979	4.80218	4.21722	4.93342	4.74773	3.80218	4.73179	4.89529	4.21722	4.80218	2.63225	4.73179	5.25198	5.2447	5.47774	5.29522	5.1103	5.57477	5.21722	5.7855	5.34154	5.82294	5.56829	5.662	5.28135	5.93968	5.53173	5.63945	5.06156	4.52207	4.86832	5.26784	4.74231	5.39555	4.90041	4.86107	4.92381	4.46514	4.73021	5.27166	4.72928	4.71471	4.81282	5.18069	4.94266	5.13475	4.91571	4.99482	4.86657	5.21722	4.9035	5.48025	3.96127	4.71972	4.70264	4.07126	4.38494	4.84525	4.24087	4.62867	4.14566	3.99962	4.53914	4.21722	4.08745	4.83534	3.70702	4.77361	4.104	4.38714	4.04034	4.31675	4.83193	4.38323	4.07283	5.35472	4.09168	5.21722	4.28433	3.53914	4.32825	4.70264	5.48025	3.80218	4.73179	4.67665	3.89529	5.33269	3.48025	3.80218	4.48025	4.21722	4.49732	4.40986	4.85465	5.51267	5.13475	4.29522	4.63225	4.70264	5.53914	5.21722	4.95418	4.70264	2.63225	4.21722	4.80218	4.54628	4.62057	4.68267	5.07971	4.34275	4.81867	4.62384	4.58495	4.21722	4.66973	4.21722	4.29122	4.21722	4.89529	5.02457	3.75778	5.48025	4.63225	4.63225	4.44854	5.04034	4.89529	4.93968	5.05372	3.80218	4.63225	4.29522	4.76976	4.21722	4.40986	4.21722	3.21722	5.43961	4.21722	4.73179	3.63225	2.40986	4.80218	3.63225	3.63225	5.21722	4.76221	4.78753	4.86199	4.62633	4.80218	3.80218	4.53914	4.76976	4.62057	4.53914	3.40986	5.1103	4.89529	4.43961	4.70264	4.26968	4.48786	4.43961	4.63886	3.21722	4.40755	4.14321	4.81237	4.42872	4.7162	4.16063	4.50617	4.46514	4.80782	4.57979	4.80218	4.51678	4.86832	4.34275	5.07178	4.95418	4.49475	4.15832	5.03435	4.74773	4.34932	4.44751	4.50672	4.73179	4.66973	4.75608	4.83763	4.13921	4.90171	4.03664	4.50672	4.37333	4.57979	4.53037	5.01076	4.49285	4.69802	4.71972	4.40442	4.46514	4.8157	4.73179	4.40405	4.32413	4.48025	4.34036	4.42805	4.80218	4.18619	4.60054	4.36017	4.39409	4.73856	4.42367	3.9027	4.11768	4.86107	4.07971	4.63225	4.66467	5.38714	4.70264	4.70264	4.38714	3.89529	5.21722	4.02457	4.21722	5.09168	3.80218	2.63225	4.63225	5.43961	4.89529	5.21722	4.21722	4.80218	4.80218	4.80218	4.88018	5.21722	3.92771	5.2876	3.43961	4.01076	4.1501	4.21722	4.89529	4.21722	5.21722	4.66467	4.75778	4.73179
ARL16	3.21722	4.02457	3.80218	3.63225	3.21722	4.43961	2.89529	3.40986	3.21722	2.99482	3.21722	3.63225	1.89529	2.21722	2.99482	3.21722	4.21722	3.86929	3.36922	2.80218	3.73179	0.895287	2.89529	4.21722	3.95418	3.40986	3.5601	3.6867	3.58645	4.13475	3.8249	3.60953	3.80913	3.75155	3.21722	3.15308	3.5094	3.63225	3.75778	3.80218	3.51678	3.89529	3.66467	4.29968	3.94775	3.99482	3.75043	3.66973	3.61455	3.46514	3.77521	3.80218	3.79866	3.8387	3.87952	4.03664	3.64423	2.70264	3.85582	4.04729	3.68811	2.40986	3.77193	2.99482	3.67198	3.89529	3.2243	2.95418	1.89529	3.13037	3.27532	3.75778	3.38581	3.6711	3.65534	2.74328	3.59161	3.31032	2.76552	3.69784	2.91055	3.12975	3.29665	3.53914	3.2447	3.49732	2.21722	3.38323	3.8249	2.89529	3.43961	1.89529	3.52534	4.21722	3.61775	3.66082	2.89529	4.53914	2.99482	4.12411	2.89529	3.21722	1.89529	3.53914	1.89529	4.53914	3.21722	3.73179	4.21722	3.34275	2.63225	3.74773	3.71972	3.48025	3.21722	3.89529	2.63225	1.89529	2.63225	1.63225	2.21722	3.491	3.58495	3.33872	3.45822	3.24321	3.7855	3.64893	3.35048	4.53914	4.21722	3.21722	3.19168	3.36922	1.89529	3.21722	0.757784	3.48025	3.80218	3.21722	3.15308	3.97621	3.89529	4.06521	4.1103	4.09168	4.09168	3.21722	3.63225	4.21722	2.99482	3.21722	3.21722	2.63225	2.99482	3.40986	2.63225	3.73179	1.63225	3.63225	2.63225	3.21722	3.72942	3.58221	3.71567	3.43623	3.95418	3.21722	4.21722	3.89529	4.16991	3.80218	2.99482	2.40986	2.89529	3.04729	3.48025	4.04729	3.44939	3.84171	4.17695	3.57979	3.86255	3.21722	3.89784	3.87618	3.82191	3.7647	3.78395	3.21722	3.91635	3.08793	4.09473	2.97621	3.84084	3.92771	3.43678	3.95418	3.69638	3.2738	3.73179	3.43961	3.75531	3.87433	3.63225	4.01867	4.01368	3.53369	4.10532	3.61314	4.1103	2.71471	3.46233	3.94591	3.99482	3.87326	3.76976	4.05675	3.23859	3.63225	3.36574	3.21722	3.55696	1.8249	3.10637	3.10174	3.2738	3.41698	3.44691	3.52756	3.61682	3.69365	3.29046	4.01558	3.42253	3.8387	3.68339	3.48025	3.74078	4.45822	3.50672	3.07971	2.21722	4.21722	2.89529	3.21722	4.70264	4.73179	3.21722	4.63225	3.70264	4.21722	2.63225	4.63225	2.63225	3.89529	3.63225	3.40986	1.63225	3.21722	4.21722	3.21722	3.63225	3.75778	3.21722	3.80218	4.39779	4.00571	4.21722	2.89529	4.21722	4.63225	2.75778	3.07971	3.99482
C8orf74	3.80218	2.21722	3.21722	4.21722	3.21722	3.21722	1.89529	2.99482	3.53914	3.73179	3.21722	4.63225	3.48025	3.80218	2.99482	3.21722	4.21722	3.73179	2.04729	4.02457	2.99482	2.48025	3.48025	3.95418	3.95418	4.21722	3.31909	4.16063	3.80218	3.36922	3.34846	3.86107	3.94158	3.75155	3.61775	3.39409	3.73179	3.95418	3.51267	4.06521	3.57567	3.48025	3.66467	3.45168	3.29015	3.86929	3.44463	2.77664	3.10759	3.30468	2.80218	3.02457	3.0617	3.51678	3.13991	3.71471	2.87511	3.35472	2.88707	3.04729	3.19168	2.99482	3.11168	3.73179	3.20987	1.89529	2.33324	2.95418	1.89529	2.77381	2.98159	3.07971	2.94221	3.08614	2.84798	2.96568	2.95418	2.31032	2.58495	2.69784	2.46998	2.93711	2.73722	2.43961	2.42367	2.99482	3.38714	3.02959	2.99482	4.21722	4.88018	3.48025	3.91236	3.80218	4.06521	3.70264	2.89529	3.21722	3.73179	3.80218	3.89529	4.63225	1.89529	3.80218	3.89529	4.21722	3.21722	1.40986	3.85465	3.34275	3.36922	3.63225	3.53914	2.89529	4.80218	4.21722	2.63225	2.89529	4.63225	3.63225	4.80218	3.63055	3.78658	3.39316	3.07971	3.24321	3.60716	3.69784	3.51095	3.21722	3.13921	4.21722	3.24231	3.04729	4.48025	3.80218	3.56514	3.48025	2.95418	3.63225	3.60054	4.04034	4.21722	4.06521	3.57979	4.09168	4.15581	3.74773	3.89529	4.21722	4.40986	3.21722	4.21722	2.63225	3.40986	4.21722	4.95418	2.40986	4.21722	2.63225	4.21722	5.21722	3.35257	3.42075	3.2623	3.14446	3.95418	2.21722	2.80218	2.89529	3.84798	3.38714	1.40986	3.40986	4.21722	4.04729	4.21722	2.92176	3.59749	3.58645	3.4714	4.1103	2.97621	4.48025	3.61682	3.77664	3.83751	3.7647	3.58313	3.67665	3.39279	3.73179	3.76823	3.51678	3.84084	3.56514	3.74164	2.95418	3.63225	3.74328	2.63225	3.85465	3.6421	3.87433	3.36922	3.08793	3.49285	3.18973	3.23859	3.36161	3.21722	3.71471	3.50672	3.61149	3.63225	3.92771	4.21722	2.77664	3.00911	3.09168	3.12758	3.30468	3.12465	3.28433	3.076	3.25374	2.61775	3.05086	3.08702	2.93091	3.41751	2.86358	3.12411	3.86358	3.36241	3.51678	3.04357	3.31032	3.53914	4.28135	4.29522	4.66467	4.43961	4.70264	4.70264	2.80218	4.21722	3.99482	4.02457	4.21722	3.70264	4.21722	2.63225	4.95418	5.21722	2.89529	4.63225	2.99482	3.21722	3.21722	3.21722	4.53914	4.63225	3.92771	3.89529	3.63225	3.48025	4.1501	2.40986	3.48025	3.21722	2.63225	4.84525	2.75778	4.57979
CD53	2.21722	1.21722	3.21722	3.63225	4.95418	3.21722	3.48025	2.73179	4.67665	4.21722	5.09168	2.63225	4.48025	3.21722	2.99482	5.80218	5.21722	2.99482	4.85465	3.53914	3.99482	4.80218	4.21722	4.43961	1.63225	4.21722	3.98895	3.90909	3.58645	3.85465	3.68288	4.60953	3.91605	4.21722	3.78281	4.44854	2.92443	4.04729	3.56514	3.89529	3.32413	3.66082	3.80218	3.29968	3.34985	4.31675	3.54149	2.77664	3.40398	4.86107	3.06966	5.42667	3.60702	4.32413	3.24209	4.12975	3.34007	4.75327	3.3577	4.46233	3.45041	4.21722	3.38114	4.31675	3.25337	4.21722	3.43452	4.71972	4.93968	3.41604	3.23684	4.34275	3.181	3.91573	5.0312	3.21722	3.52842	4.95418	3.23265	4.34554	3.70702	4.98773	2.94873	5.38714	3.2447	4.86929	3.21722	0.859663	0.824898	1.89529	4.21722	4.70264	3.52534	2.21722	3.82129	3.66082	2.89529	4.21722	2.99482	2.80218	4.21722	3.21722	3.89529	4.38714	2.89529	3.80218	4.40986	3.73179	3.63225	2.75778	3.36922	3.50672	2.80218	2.89529	3.21722	2.89529	4.63225	2.89529	3.63225	3.21722	3.21722	4.2121	4.121	4.03059	3.92771	3.82817	3.52916	3.54584	3.72245	4.21722	3.77664	1.63225	3.90789	3.36922	1.89529	4.53914	3.75778	1.89529	4.09168	4.80218	4.08597	4.21722	3.63225	3.70264	3.57979	3.63225	3.95418	3.74773	4.01076	4.21722	3.21722	3.21722	3.21722	2.63225	2.99482	4.40986	2.63225	1.40986	3.63225	3.63225	4.63225	3.21722	3.53441	3.43961	3.21722	3.19337	4.43961	2.21722	2.21722	4.01076	4.58495	3.67665	3.99482	2.99482	4.48025	3.04729	4.11768	3.78426	3.59749	3.09168	3.73443	3.86929	3.73917	3.59573	3.89784	4.25469	3.89826	4.21722	3.9384	4.50262	3.85222	3.33586	3.62384	3.42367	3.59983	4.45822	3.98159	4.53914	3.84525	3.74328	4.07283	4.13475	3.78228	4.00863	4.04729	3.48025	3.33852	3.48929	3.61056	3.87618	3.93342	3.58918	4.01692	4.04213	3.8249	3.81668	3.83389	4.36161	3.36058	4.53914	3.45689	4.3465	3.37897	4.28433	3.99714	5.17974	3.40625	3.5132	3.70891	5.35472	4.27734	5.05121	3.99857	5.11992	3.89529	4.60424	3.5715	4.70264	4.26161	3.45822	3.50672	3.56514	2.21722	4.48025	3.48025	2.21722	3.48025	4.21722	2.80218	3.63225	3.31032	3.21722	3.63225	2.63225	2.63225	1.89529	2.63225	3.73179	3.63225	3.21722	3.21722	3.63225	4.21722	3.34275	2.48025	4.43961	4.01076	4.21722	3.40986	2.89529	2.21722	2.63225	3.34275	4.07971	4.73179
MAPK3	2.21722	4.21722	4.53914	2.63225	3.21722	3.95418	4.48025	4.1103	4.38714	3.99482	3.63225	4.95418	2.89529	3.21722	4.57979	3.21722	4.21722	3.40986	3.85465	4.02457	3.99482	2.48025	3.48025	4.21722	4.43961	4.57979	4.25198	3.8387	4.30468	4.43961	3.73179	3.86107	4.25844	4.26612	3.85876	4.33751	3.68997	3.50672	3.92771	3.59573	3.78979	3.89529	3.88707	3.58918	4.18479	4.40986	4.08206	3.77664	3.75852	4.38714	3.90527	3.67665	3.80918	3.6867	3.98644	3.93711	4.00613	4.14321	3.93769	4.21722	3.68811	3.73179	3.89678	3.86929	3.76509	4.06521	3.2798	2.95418	3.98275	3.31774	3.11485	3.92771	3.05324	3.76225	3.51095	3.78281	3.72911	3.89529	3.58495	3.59831	3.46998	3.65331	3.48929	3.53914	3.6253	3.49732	3.67665	3.50352	3.14683	3.89529	3.43961	3.48025	4.28433	4.21722	3.74328	3.89529	2.89529	3.21722	3.73179	3.80218	3.89529	2.63225	3.89529	3.53914	3.48025	4.53914	1.40986	3.73179	3.85465	3.34275	3.04729	3.63225	3.43961	4.21722	3.21722	3.89529	3.63225	4.21722	4.21722	3.21722	3.21722	3.7294	3.65534	3.59247	3.34275	3.43586	3.35923	4.43481	4.30741	4.21722	3.77664	1.63225	3.58072	4.04729	1.89529	3.80218	3.75778	3.89529	3.43961	3.95418	4.15308	4.32413	3.31032	3.98275	3.21722	2.63225	3.43961	3.85465	3.48025	3.21722	3.57979	3.21722	4.80218	2.63225	3.40986	4.21722	4.63225	3.73179	3.95418	2.63225	2.63225	3.21722	3.76221	3.54786	4.0213	3.53441	3.63225	4.53914	4.21722	3.89529	3.78658	3.38714	1.40986	3.73179	3.48025	3.95418	3.76976	3.26968	3.88379	3.88018	3.53649	4.40986	3.80218	3.80218	3.75009	3.61314	3.97078	3.8387	3.93106	3.9721	3.76202	3.73179	4.34554	3.6867	3.94775	3.75778	3.75531	4.33269	3.81668	3.82129	4.34846	4.09168	3.88537	3.87433	3.63225	4.15402	3.92348	4.37194	4.05802	4.21722	3.65779	3.29968	3.98589	3.73179	3.73179	3.26028	3.70264	4.13921	4.17349	4.09168	4.44951	4.26161	3.84764	3.91236	3.46001	3.57567	3.5041	3.44165	3.43437	3.99962	3.94803	3.69365	3.49023	3.39409	3.76202	3.97621	4.45019	3.89529	3.60953	3.92771	3.74773	3.56514	3.21722	3.48025	4.21722	4.21722	2.89529	4.40986	3.53914	2.63225	3.83389	2.21722	4.21722	2.63225	3.63225	3.48025	4.43961	3.40986	2.63225	4.80218	4.21722	3.80218	3.04729	3.56514	4.06521	4.43961	3.63225	4.28135	3.73179	3.89529	5.02457	3.63225	3.75778	3.75778	4.21722
FOXL2NB	3.21722	2.80218	3.80218	4.95418	3.21722	3.95418	3.48025	3.57979	2.21722	3.73179	1.63225	4.63225	3.89529	2.21722	3.40986	4.80218	5.21722	2.73179	2.63225	5.02457	3.73179	3.48025	3.48025	3.63225	2.63225	5.1103	3.85966	3.6867	4.02457	2.85465	2.99482	3.67665	3.75255	4.00309	3.78281	3.27862	3.40986	3.36922	3.34275	4.06521	3.63225	3.82129	3.28135	4.12975	3.18479	3.40986	3.20544	3.42872	3.38323	3.80218	2.97803	3.53914	3.7191	3.6867	3.09965	3.45168	3.31782	4.21722	3.44428	3.63225	3.26697	4.21722	3.32669	2.40986	3.22452	4.21722	2.59627	0.632253	2.70264	2.78723	3.31279	3.56514	3.07971	3.63939	3.21722	2.38071	2.98589	3.63225	2.07037	2.11288	1.98455	3.03664	2.73722	3.43961	2.60424	2.57979	2.02457	2.44463	1.8249	5.35472	2.95418	3.48025	3.40986	4.80218	3.78281	3.57336	4.89529	4.53914	3.40986	3.02457	1.89529	4.43961	2.89529	4.21722	2.89529	3.21722	3.40986	2.40986	3.04729	3.92771	2.63225	3.21722	2.43961	2.89529	3.21722	3.48025	4.21722	3.48025	3.63225	4.63225	5.21722	3.93394	4.35048	4.09771	3.21722	3.60578	3.64464	3.74515	4.01791	3.80218	3.96929	3.21722	3.74188	4.50672	5.35472	4.53914	3.92771	4.70264	4.63225	4.21722	4.39409	4.42367	4.70264	4.53914	3.99482	4.21722	4.33269	3.36922	4.55825	3.95418	2.73179	3.21722	3.21722	2.63225	2.99482	4.21722	4.21722	3.73179	3.21722	3.63225	4.95418	4.21722	3.5153	3.21722	3.40986	3.09383	4.43961	4.80218	3.80218	3.11768	3.72245	4.74078	3.99482	3.99482	3.89529	4.21722	4.31032	3.78426	3.6662	3.71972	3.67785	4.57979	3.56117	4.59573	3.81913	4.29122	3.82191	4.56117	4.00984	4.38714	3.69047	4.84282	3.74515	5.02457	3.99838	4.45822	3.74164	3.43961	3.98018	3.89529	3.73179	4.33269	3.91003	3.80218	4.85465	3.33586	3.29122	2.88161	3.19552	3.61314	3.40986	4.52207	4.01692	4.13233	4.28433	3.42075	3.95418	4.36161	2.85157	4.58645	3.14596	3.91765	3.22534	4.63225	3.42026	3.57567	3.21722	3.17371	3.30941	4.0163	3.79191	4.01558	3.29046	3.78112	3.53574	4.72623	3.04357	4.11768	4.21722	3.66467	3.36922	3.56514	3.63225	4.21722	1.89529	2.80218	3.48025	2.99482	3.53914	4.21722	3.31032	3.80218	2.63225	4.63225	4.95418	4.21722	4.63225	2.99482	4.21722	5.21722	4.80218	4.09168	3.36922	2.75778	4.06521	3.21722	4.21722	4.1501	3.57979	1.89529	2.21722	2.63225	4.45822	4.34275	4.40986
MOSPD3	3.80218	3.80218	2.21722	2.63225	4.21722	3.63225	3.48025	1.40986	3.53914	2.99482	2.63225	4.21722	1.89529	3.80218	1.40986	3.21722	5.21722	3.21722	3.04729	3.21722	3.73179	1.89529	2.89529	2.63225	2.63225	1.40986	3.50352	3.10174	2.88018	3.04729	3.95418	2.80218	3.23797	3.16659	3.38071	2.69365	3.12607	3.04729	3.21722	3.21722	3.25374	3.2738	3.75778	2.93711	3.44418	2.99482	3.73413	3.55425	3.46453	1.80218	3.25674	2.53914	3.36236	3.10174	3.48025	3.29968	3.43961	3.48025	3.31237	3.04729	3.45041	1.40986	3.53314	2.40986	3.54936	2.89529	3.32006	3.21722	1.48025	3.31774	3.67125	2.75778	3.22909	3.09396	3.01791	3.15832	3.36922	3.11768	3.40598	3.31451	2.98455	2.58918	2.94873	1.21722	3.56117	2.57979	3.21722	3.61455	3.40986	4.21722	2.21722	3.48025	3.14683	1.21722	3.57336	3.38071	4.48025	2.21722	2.40986	2.21722	1.89529	2.63225	4.21722	2.80218	3.89529	3.80218	3.40986	2.99482	2.63225	1.75778	3.85465	2.85465	3.33269	1.89529	3.21722	3.89529	3.63225	3.89529	2.63225	3.95418	2.21722	3.12035	3.72245	3.21117	3.07971	2.95942	3.05967	2.79095	2.84798	4.53914	3.42872	1.63225	2.84376	3.04729	1.89529	2.21722	1.75778	3.48025	1.63225	2.63225	3.60054	3.42367	2.63225	3.80218	3.57979	2.63225	3.21722	3.50672	2.63225	3.95418	3.99482	3.21722	3.21722	4.21722	2.40986	2.40986	2.63225	3.40986	2.63225	2.63225	3.63225	3.21722	3.395	3.64855	3.46875	2.87144	4.43961	2.21722	2.80218	2.63225	3.58495	3.67665	3.99482	2.99482	2.89529	3.85465	2.89529	2.04729	3.3274	3.53914	3.67785	3.86929	3.54652	3.59573	3.26749	3.13921	3.07971	3.32413	3.32758	3.74078	3.20014	3.08793	3.2828	3.64606	3.72536	2.34275	3.40243	0.632253	3.56514	2.74328	2.8249	3.74773	3.31279	3.04034	3.46233	3.25786	3.19168	3.07426	3.32105	3.29122	2.21722	3.45168	3.04729	2.67289	2.99482	3.34275	3.01076	1.96929	2.93249	2.80218	3.26844	2.91765	3.31947	2.14683	3.26736	3.01928	3.32825	3.36636	3.17259	3.12795	2.36307	3.69365	3.33269	2.69365	3.20014	2.6867	3.26116	3.31032	3.67665	3.07971	3.04729	3.56514	3.63225	2.89529	2.89529	3.21722	1.89529	1.40986	1.21722	2.63225	3.21722	3.21722	3.63225	3.63225	2.63225	1.89529	3.21722	2.99482	3.95418	3.21722	4.21722	3.43961	3.04729	3.07971	3.48025	2.95418	3.11768	3.45822	2.40986	1.89529	2.21722	2.63225	3.34275	2.75778	3.99482
OPALIN	2.21722	3.21722	3.21722	3.63225	2.63225	3.95418	2.89529	3.40986	2.21722	2.99482	1.63225	3.63225	3.48025	2.21722	4.40986	3.21722	4.21722	3.57979	3.85465	4.21722	3.73179	2.48025	3.89529	2.63225	3.63225	2.99482	3.94713	3.60424	3.38714	4.29522	2.91236	3.67665	3.53496	3.4467	3.70264	2.86358	3.12607	3.21722	3.61576	3.80218	3.32413	3.82129	3.56514	3.71471	3.51544	2.99482	3.25198	3.87618	3.44463	3.38714	3.04729	2.80218	3.65834	2.10174	3.17908	4.03664	3.41885	3.70264	3.32764	3.63225	3.49285	3.99482	3.32669	4.21722	3.13432	3.21722	2.85566	2.95418	2.48025	2.6173	3.19732	3.34275	3.02627	3.48144	3.58495	2.57336	3.36922	2.89529	2.26302	2.69784	2.36307	2.71471	2.73722	2.95418	2.51678	2.57979	3.30468	1.18159	0.824898	4.21722	3.63225	4.21722	3.28433	3.80218	4.12795	3.15832	4.48025	4.53914	1.40986	3.80218	1.89529	3.21722	3.48025	2.21722	2.89529	4.53914	3.86929	3.73179	3.36922	3.75778	3.04729	3.50672	3.33269	2.89529	3.21722	4.89529	4.63225	2.89529	3.63225	1.63225	4.21722	4.0067	3.65534	4.18671	4.07971	3.60578	3.7855	3.31451	3.84798	3.80218	2.96929	3.21722	3.93891	3.85465	2.89529	2.21722	3.75778	3.89529	3.95418	3.95418	4.21722	3.97621	3.76976	4.70264	2.99482	3.43961	4.02457	4.63225	4.39779	4.63225	4.40986	3.21722	3.21722	3.63225	3.99482	3.99482	3.63225	4.40986	4.21722	2.63225	4.21722	4.80218	3.395	3.10356	3.74773	3.0144	3.63225	4.53914	3.21722	3.76976	3.65534	3.91765	3.99482	3.99482	3.48025	4.29522	3.11768	3.98589	4.17067	3.67665	3.92476	3.73179	3.87433	3.48025	3.72152	3.92348	4.0126	4.21722	4.00984	3.80218	3.71471	3.94591	3.98078	4.10174	3.89529	4.34275	4.00467	3.21722	3.87326	3.57336	3.91236	4.04729	3.88537	4.2447	3.78426	3.54736	3.42872	3.39619	3.76584	3.66973	3.57979	4.12975	4.01692	4.25786	4.14683	4.12702	4.26452	3.66973	3.47305	3.09168	3.1641	2.53914	3.20904	3.28433	3.53636	3.57567	3.2738	2.91656	3.42805	3.52756	3.36307	3.60054	3.38714	3.27862	3.61518	3.42367	3.14086	2.63225	3.46514	4.21722	3.74773	3.34275	3.63225	1.89529	3.48025	2.80218	1.89529	3.99482	2.21722	3.63225	3.63225	2.21722	2.63225	2.63225	4.63225	2.89529	1.63225	3.73179	4.21722	3.21722	3.21722	3.63225	4.21722	3.92771	3.48025	3.63225	3.48025	3.92771	4.1103	4.21722	4.21722	2.63225	3.07971	2.75778	2.99482
NRF1	3.21722	3.21722	2.21722	2.63225	4.63225	3.21722	4.70264	3.86929	3.21722	3.73179	2.63225	4.21722	3.48025	2.21722	3.73179	5.21722	5.80218	4.31675	3.85465	3.21722	3.99482	1.89529	4.21722	3.63225	4.43961	2.40986	3.66702	3.10174	3.53914	4.36922	3.14683	3.02457	3.75255	2.16659	3.2738	3.60054	3.24636	2.63225	3.07971	3.35472	3.51678	3.15832	3.34275	2.93711	3.49795	3.86929	3.18159	3.42872	3.58758	2.21722	3.06966	3.21722	3.22247	3.8387	3.24209	3.12975	3.24892	3.35472	3.26558	2.63225	3.57415	1.40986	3.18697	2.73179	3.35005	0.895287	3.07544	2.21722	2.89529	2.87783	3.38494	3.07971	3.10571	3.47547	2.90688	3.15832	3.67178	3.31032	2.48541	3.11288	2.83255	2.83019	2.81122	3.09168	2.87433	3.49732	2.91765	2.31909	2.99482	3.48025	3.80218	2.89529	3.73179	4.21722	3.66082	3.38071	3.48025	3.21722	3.99482	4.12411	2.89529	3.63225	3.48025	2.80218	3.89529	3.80218	3.73179	3.99482	3.36922	2.75778	1.04729	3.21722	3.33269	3.89529	3.21722	2.89529	2.63225	2.89529	2.63225	3.63225	4.53914	3.46828	3.58495	3.18671	3.66467	3.56514	3.60716	3.37591	3.90688	2.21722	2.77664	2.63225	3.36922	4.04729	1.89529	3.80218	3.34275	2.89529	3.63225	2.63225	3.78112	3.51678	3.76976	2.89529	3.86929	2.95418	3.43961	3.36922	2.89529	4.43961	4.1103	3.21722	4.80218	2.63225	2.40986	1.40986	3.63225	2.40986	3.63225	2.63225	2.63225	3.21722	3.55326	3.19519	3.36922	3.06784	3.63225	2.21722	2.21722	3.89529	3.90688	3.80218	2.40986	3.40986	3.48025	2.36922	3.31032	3.78426	3.19413	2.80218	3.53649	3.40986	3.28937	3.59573	3.41751	3.61314	3.48818	3.90909	3.51602	4.02457	3.20014	3.89529	3.69784	3.16063	3.04729	3.34275	3.29418	3.95418	3.17282	3.89529	3.52534	3.63225	3.07178	3.47097	2.78426	3.1754	2.96929	3.13315	3.61056	3.42872	3.40986	3.45168	3.81988	3.73179	2.99482	3.56514	3.01076	2.55425	3.05802	2.80218	3.1641	3.30468	2.99754	3.28433	3.23107	3.17974	3.30128	2.72893	3.20249	3.456	2.83255	3.39409	3.14005	3.78112	3.36241	3.42367	2.70477	3.63225	2.67665	3.84525	3.74773	3.56514	2.95418	3.89529	3.48025	2.80218	1.89529	3.40986	3.21722	4.21722	2.48025	3.21722	2.63225	3.63225	4.21722	1.89529	1.63225	3.99482	3.63225	3.21722	5.21722	3.21722	2.63225	2.34275	3.21722	3.21722	3.63225	4.00571	2.99482	3.48025	4.21722	3.63225	4.21722	2.75778	3.40986
MYH11	3.80218	4.02457	4.21722	6.09168	3.21722	3.63225	2.89529	3.21722	3.53914	2.40986	3.63225	5.95418	2.89529	3.80218	4.21722	5.80218	4.21722	3.40986	3.85465	5.53914	2.99482	2.89529	5.59573	4.43961	4.43961	5.73179	3.61455	3.32413	3.58645	3.21722	3.34846	4.02457	3.83661	3.81867	3.99962	3.94158	3.68997	3.74773	2.84525	4.21722	3.39124	4.03279	3.84525	3.12975	3.38833	3.57979	3.34079	3.96929	3.47437	3.21722	2.80218	3.91765	3.42752	4.21722	3.1919	3.58918	3.60188	4.84948	3.21722	4.85465	3.16568	2.40986	3.33775	3.21722	3.13432	3.21722	2.7417	2.95418	4.21722	2.82676	3.27532	3.75778	2.94221	3.67632	3.58495	2.89529	3.29522	3.48025	1.76552	2.59831	2.24759	3.21722	1.81122	3.09168	2.8387	2.40986	4.0752	2.31909	1.40986	5.80218	3.80218	4.70264	4.34846	6.57477	3.48025	3.74328	5.06521	5.53914	4.73179	4.53914	3.48025	6.33269	1.89529	4.38714	3.48025	2.21722	3.86929	3.73179	3.85465	3.34275	3.36922	4.04729	3.21722	3.48025	3.21722	4.70264	2.63225	3.89529	5.63225	5.09168	5.38714	4.08345	4.62057	4.1681	5.43021	3.52332	4.03166	3.96088	3.96346	3.21722	3.77664	3.95418	3.85465	5.36922	4.21722	6.74078	5.71198	5.70264	5.53914	5.33269	3.94158	4.04034	4.89529	3.70264	3.40986	3.95418	3.88018	4.04729	3.89529	5.33269	4.21722	3.21722	3.21722	2.63225	4.40986	3.99482	2.63225	4.73179	3.63225	3.63225	4.63225	5.21722	3.79427	3.53037	4.20572	3.26376	6.53914	7.21722	3.21722	4.21722	4.30741	5.02457	3.99482	4.21722	5.21722	4.50672	3.63225	6.29522	4.38968	4.12411	4.35592	5.1103	4.13149	6.30468	3.91055	4.25469	3.94221	4.7647	4.11725	4.88964	4.48025	6.88235	4.51887	7.33695	4.0946	3.92771	4.25621	5.02457	4.28135	4.03279	4.14683	6.27611	4.02739	4.07136	6.26968	3.84282	3.92348	3.84685	3.98402	3.66973	4.26784	4.98773	4.54979	3.67289	4.8249	4.45822	4.11768	4.66973	3.62686	6.49023	3.45689	6.2059	3.37897	6.40986	3.5658	4.42367	3.30128	3.5132	3.85726	5.84482	3.75009	4.82294	3.43961	4.82294	3.97775	7.29814	3.54804	5.59573	3.60953	3.34275	3.50672	2.34275	4.53914	4.70264	3.48025	4.02457	3.48025	3.73179	4.38714	4.21722	4.06521	3.21722	2.63225	3.63225	3.63225	4.21722	3.95418	4.73179	3.21722	4.80218	5.53914	4.09168	3.04729	1.75778	3.48025	4.33269	4.01076	4.00571	4.21722	2.89529	3.80218	5.80218	4.21722	3.34275	2.40986
ARAP1	3.80218	3.21722	4.53914	4.21722	4.21722	4.63225	4.48025	4.21722	3.80218	3.40986	3.63225	2.63225	3.89529	4.80218	4.21722	3.21722	5.21722	4.31675	3.85465	4.21722	3.73179	4.21722	2.89529	4.63225	3.95418	4.21722	4.18159	3.97621	4.43961	4.57085	4.46875	4.38714	4.66328	4.40363	4.5041	4.39409	4.27493	3.63225	4.1501	4.2876	4.51678	4.09692	4.24964	4.12975	4.24892	4.40986	4.38323	4.61314	4.29151	4.17141	4.06966	4.30468	4.55173	4.60424	4.35472	3.83019	4.11338	3.70264	4.54569	4.32031	4.25469	5.57979	4.61721	4.80218	4.40252	4.89529	3.64991	3.95418	4.14321	3.49177	3.78228	4.75778	4.0126	4.15129	4.49184	3.89529	3.81988	4.63225	3.3785	3.59831	3.70702	4.29968	3.29665	4.09168	3.78356	3.99482	3.74078	2.94713	2.8249	5.21722	5.15581	3.89529	4.52534	4.80218	4.18807	4.12795	4.21722	4.21722	2.99482	4.12411	2.89529	4.63225	3.89529	3.80218	2.89529	3.21722	3.86929	5.1103	3.36922	4.21722	4.85465	4.04729	4.38714	1.89529	3.21722	4.48025	3.63225	4.21722	2.63225	2.63225	4.21722	4.48535	4.121	4.48126	4.28135	4.41314	4.11412	4.49139	4.58495	3.21722	4.13921	3.63225	4.39182	4.74773	3.89529	3.21722	4.07971	5.21722	3.21722	2.63225	4.33751	4.32413	4.39779	4.06521	4.1103	4.21722	4.53914	4.29522	4.76976	3.63225	4.1103	3.21722	3.21722	3.63225	4.40986	3.73179	4.63225	3.40986	3.95418	2.63225	2.63225	3.21722	4.42603	4.24964	4.41984	3.88639	3.63225	3.80218	4.02457	3.76976	3.90688	4.30468	3.73179	4.40986	4.48025	3.74773	3.63225	4.16277	4.36922	4.49023	4.42631	4.21722	4.28054	4.75327	4.10003	4.01368	4.26414	4.37476	4.27054	4.0752	4.07461	4.61149	4.05774	3.97621	3.78426	4.56514	4.16694	4.43961	4.07971	4.21722	4.46875	4.36922	3.95813	4.16063	4.10618	4.65779	4.31506	4.104	3.95848	4.42872	3.80218	3.58918	4.4847	4.44548	4.28433	4.26028	3.83389	4.61314	3.94554	4.9898	3.78469	4.57477	3.87889	4.34846	3.96987	4.86255	3.93091	4.08257	4.23541	4.49222	4.15448	4.69365	4.24696	4.15308	3.97775	4.42367	3.82676	4.21722	4.38714	4.80218	4.29522	3.92771	4.21722	1.89529	4.70264	4.21722	3.89529	4.73179	4.21722	4.63225	3.63225	2.21722	4.95418	4.63225	4.95418	5.06521	4.63225	3.73179	1.63225	3.21722	4.21722	3.21722	3.85465	4.45822	3.21722	4.33269	4.11768	3.66467	4.57979	4.48025	3.21722	4.21722	4.66467	3.92771	2.99482
PALM	4.21722	3.80218	3.21722	3.63225	4.21722	1.63225	4.70264	3.57979	3.53914	3.73179	3.21722	4.63225	2.89529	4.80218	2.99482	3.21722	4.21722	2.73179	3.63225	3.80218	3.40986	3.48025	3.48025	3.21722	1.63225	4.40986	3.71764	3.97621	3.27611	3.50672	3.68288	4.17141	3.69365	4.26612	3.78281	3.60054	3.60251	4.21722	3.84525	3.98275	3.73917	4.48025	3.80218	3.83019	2.99838	3.99482	3.18159	3.77664	3.10759	3.46514	2.74773	3.67665	3.30406	3.6867	3.09965	3.71471	3.21722	4.2876	2.90753	3.71026	3.16568	3.73179	3.31555	2.99482	2.93501	3.70264	3.07544	2.95418	3.48025	3.15128	3.48682	4.56514	3.34275	3.6867	3.30741	3.09692	3.16277	4.01076	3.03561	3.49139	3.30648	3.29968	2.81122	3.53914	3.32413	4.1103	2.67665	2.02959	1.8249	3.89529	3.80218	2.89529	3.40986	3.80218	3.52756	3.82129	3.89529	3.80218	4.21722	4.38714	4.21722	3.63225	4.48025	4.02457	1.89529	2.21722	2.73179	3.40986	3.04729	4.07971	3.36922	3.04729	3.43961	4.21722	3.21722	1.89529	3.63225	3.89529	4.63225	3.95418	2.21722	3.68082	4.121	3.98877	4.00571	3.99044	3.81867	3.59831	3.07037	3.80218	4.13921	3.63225	3.81059	3.85465	3.48025	2.21722	4.21722	3.89529	3.21722	3.63225	3.01558	3.51678	3.76976	3.98275	3.86929	3.95418	4.02457	3.36922	3.63225	2.63225	2.99482	3.21722	3.21722	3.63225	3.40986	3.99482	3.63225	3.73179	1.63225	2.63225	3.63225	4.80218	4.25226	4.46744	4.25116	4.42603	3.63225	3.80218	3.21722	3.89529	4.16991	4.12411	3.99482	4.21722	5.06521	3.85465	4.01076	4.36922	3.09792	3.02457	3.73443	5.05372	3.75199	4.06521	3.34445	3.77664	3.54628	3.51678	3.81619	4.17141	3.80782	3.67289	3.81332	4.00863	3.59983	4.21722	3.82181	4.43961	3.66467	3.96568	3.40986	4.53914	3.78228	4.04034	3.85465	3.1754	3.47179	2.65922	3.32105	4.01368	3.57979	4.29968	3.21722	3.54736	4.34846	3.92771	4.21722	4.42872	3.19552	3.80218	2.70016	3.67665	3.49108	4.07283	2.86718	3.25374	3.03279	3.28692	3.18762	3.87714	3.12206	3.60054	3.83193	3.78112	3.58918	3.51678	2.70477	3.31032	3.38714	3.75778	2.36922	3.56514	4.09168	3.89529	2.89529	4.38714	2.89529	3.73179	4.02457	4.21722	3.31032	3.21722	2.63225	2.63225	2.63225	1.89529	3.21722	4.40986	3.63225	3.21722	3.21722	3.80218	3.04729	3.75778	4.21722	3.21722	3.89529	3.45822	3.40986	3.89529	3.80218	4.21722	3.92771	3.34275	2.40986
ACTR3B	4.21722	4.53914	3.80218	3.63225	3.95418	4.43961	4.21722	3.73179	4.21722	4.21722	4.43961	2.63225	2.89529	3.21722	3.73179	3.21722	4.21722	4.31675	2.04729	3.21722	3.73179	2.89529	4.21722	3.95418	4.21722	3.73179	3.61455	4.37476	4.05852	3.63225	3.8249	4.21722	4.10869	3.68116	3.78281	3.78112	3.99482	3.36922	3.71198	4.21722	3.6867	4.09692	3.88707	4.37768	4.19568	4.21722	3.9612	3.55425	4.08848	3.9721	3.95418	3.02457	4.14432	3.32413	3.96418	3.45168	4.24892	3.48025	4.0524	4.16277	4.09857	3.99482	4.09874	3.99482	4.0546	4.06521	3.59627	3.63225	3.98275	3.60977	3.91003	3.34275	3.83751	3.93327	3.81761	3.57336	3.67178	3.48025	3.8278	2.96088	3.70702	3.71471	3.61858	2.95418	3.85663	3.57979	3.74078	2.94713	3.91236	4.70264	1.63225	3.89529	4.34846	2.21722	4.15832	4.15832	1.89529	5.21722	3.40986	4.21722	3.48025	3.63225	4.48025	3.53914	1.89529	4.53914	2.99482	3.73179	2.04729	3.56514	2.04729	3.85465	3.88018	3.89529	3.21722	3.89529	3.63225	3.48025	2.63225	3.95418	2.21722	4.12762	4.01791	3.90881	4.21722	4.1363	4.16659	4.07635	3.72245	3.21722	3.42872	1.63225	3.97927	3.63225	4.21722	2.21722	3.34275	3.89529	3.63225	1.63225	3.69365	3.8387	3.11768	3.70264	3.86929	3.21722	4.02457	3.74773	3.89529	3.21722	4.65779	3.21722	3.21722	2.63225	2.99482	4.21722	4.21722	4.21722	4.80218	4.21722	4.95418	3.21722	3.79427	4.10356	3.9814	3.85633	4.21722	3.80218	2.80218	4.01076	3.90688	4.30468	4.57979	4.21722	2.89529	3.36922	3.76976	4.10618	4.09792	3.9898	4.30701	3.99482	4.30685	4.06521	4.28712	3.36161	4.05324	3.51678	4.15555	3.30468	3.69047	3.89529	4.1308	3.56117	4.4258	4.07971	4.33117	3.21722	3.95418	4.03279	3.63225	3.04729	4.17714	3.87433	3.26968	3.78837	3.61314	3.88161	3.73609	4.01368	3.93342	2.93711	3.85465	3.78837	4.28433	4.0308	4.26452	3.96929	3.90601	3.88018	3.80796	3.21722	3.87889	3.40986	3.73734	3.63225	3.68188	3.14397	3.46553	3.5041	3.41751	3.01558	3.58645	3.15308	3.7851	3.42367	3.70477	3.31032	3.74078	4.28135	3.63225	3.56514	3.21722	3.89529	3.89529	3.21722	1.89529	3.99482	4.02457	2.63225	3.55825	2.21722	4.63225	4.21722	4.63225	1.89529	4.43961	4.57979	3.63225	3.21722	4.21722	3.63225	3.36922	3.56514	3.70264	3.80218	3.48025	4.45822	3.86929	3.48025	3.80218	2.63225	3.75778	4.07971	3.40986
CHTF8	3.21722	3.21722	2.21722	3.63225	3.95418	3.95418	3.89529	4.21722	2.21722	3.73179	2.63225	2.63225	4.21722	3.21722	2.40986	3.21722	4.21722	4.21722	3.04729	2.80218	3.99482	4.21722	4.48025	3.21722	2.63225	2.40986	3.25198	3.32413	3.67665	3.74773	3.73179	3.30468	3.78112	4.00309	3.82129	3.78112	3.5567	2.85465	2.92771	4.14321	3.45537	3.57336	3.66467	3.29968	3.29015	4.31675	3.46453	3.55425	3.58758	4.30468	3.25674	3.21722	3.4138	3.8387	3.29059	3.45168	3.46683	3.80218	3.43021	3.26968	3.49285	3.73179	3.42327	3.86929	3.35005	4.21722	3.98651	4.09168	3.89529	3.80713	4.11485	3.92771	3.72462	3.84798	3.99094	4.09692	3.71026	3.11768	3.65534	3.64893	3.36307	3.52207	4.07426	3.63225	3.6253	4.05372	3.60953	3.02959	2.14683	3.48025	2.95418	4.70264	3.8249	4.02457	2.57336	3.48025	2.89529	3.80218	3.99482	3.38714	3.48025	2.63225	1.89529	3.53914	3.89529	3.80218	3.40986	3.40986	4.21722	3.34275	3.36922	3.04729	3.63225	3.89529	3.21722	2.89529	2.63225	4.48025	2.63225	3.95418	2.21722	3.63055	3.07037	3.48627	0.757784	3.99044	3.48852	4.03888	3.58495	2.21722	4.13921	4.43961	3.35395	3.36922	2.89529	3.21722	3.56514	1.89529	3.63225	3.21722	3.15308	3.6867	3.11768	3.89529	3.86929	0.632253	3.43961	3.21722	4.21722	2.63225	3.21722	3.21722	4.21722	4.21722	3.40986	4.40986	2.63225	3.73179	3.95418	4.21722	3.63225	3.21722	2.9589	3.49475	3.34846	3.09383	3.21722	3.21722	3.80218	3.11768	3.65534	3.53914	3.73179	2.99482	3.89529	3.63225	3.31032	3.63225	3.48786	3.53914	3.55756	3.57979	3.14127	2.70264	3.48705	3.36161	3.82191	3.60424	3.79208	3.38714	3.42253	2.99482	3.57231	2.90909	3.22786	2.75778	3.69982	4.09168	3.56514	3.89529	3.52534	3.74773	3.19732	3.90909	3.98589	3.54736	3.16568	3.7747	3.39905	3.36161	3.65779	3.83019	3.54979	3.25786	3.63225	3.07971	3.11768	3.66973	3.69028	3.09168	3.84218	3.60953	3.63225	4.07283	3.37107	3.93181	3.456	3.53628	3.60079	3.40625	3.83255	3.27862	3.66568	3.15308	3.73856	3.90909	3.34522	3.11768	4.21722	3.56514	3.63225	2.34275	4.09168	1.89529	1.89529	3.21722	4.48025	3.99482	3.53914	4.95418	3.76976	2.21722	2.63225	3.63225	2.63225	3.89529	3.95418	3.99482	3.63225	3.21722	4.21722	3.63225	3.36922	3.07971	4.21722	4.53914	4.63225	3.45822	3.57979	3.48025	3.80218	3.63225	3.92771	3.75778	4.57979
PEG10	3.80218	4.02457	3.21722	2.63225	4.63225	4.63225	3.89529	4.31675	3.21722	4.57979	4.21722	3.63225	4.21722	3.80218	3.40986	3.21722	4.21722	3.21722	2.63225	3.53914	2.40986	3.21722	3.48025	3.95418	4.95418	2.99482	4.35152	3.60424	3.76154	2.85465	4.43961	3.60953	3.94158	3.75155	3.74328	3.78112	3.85043	3.50672	4.18405	3.06521	4.10174	3.57336	4.18405	3.12975	5.84084	4.40986	6.15428	4.36161	5.06586	3.74078	5.90527	3.21722	5.73297	3.6867	5.99926	3.93711	6.31969	3.21722	5.69442	4.04729	5.60833	4.99482	5.69449	3.86929	5.74237	3.48025	3.52916	4.09168	2.48025	3.16162	3.41971	2.34275	3.56514	3.36348	3.01791	2.89529	3.04729	2.89529	2.53604	3.43481	2.83255	3.37768	2.57676	2.43961	2.32413	2.73179	4.21722	4.98895	4.07283	4.48025	4.21722	3.48025	4.99482	3.21722	4.40625	3.96568	3.48025	3.21722	3.73179	3.53914	2.89529	3.63225	3.48025	2.80218	4.21722	2.21722	2.73179	2.99482	3.63225	3.56514	2.63225	2.85465	2.95418	3.48025	3.21722	2.89529	2.63225	3.89529	4.21722	2.63225	2.21722	3.99084	4.07037	3.89378	3.92771	4.1363	3.97394	3.37591	3.51095	2.21722	2.77664	2.63225	3.90789	2.63225	3.48025	3.21722	3.92771	2.89529	3.43961	4.43961	3.60054	3.51678	4.31032	3.98275	4.40986	4.21722	4.43961	3.04729	3.63225	3.21722	3.99482	3.21722	3.21722	4.21722	4.21722	3.40986	2.63225	3.99482	3.63225	3.63225	4.21722	4.21722	4.80218	4.75025	4.63225	4.77833	2.63225	4.21722	4.02457	4.48025	3.58495	4.30468	4.40986	4.21722	2.89529	3.95418	4.48025	3.78426	5.14683	5.24696	5.3499	4.21722	4.91481	2.70264	4.57751	3.82727	4.58375	3.90909	3.8862	4.50262	3.91635	3.89529	4.20034	3.8387	4.84084	3.34275	4.22706	3.63225	3.92771	3.38071	3.40986	2.50672	3.78228	3.6867	3.16277	4.86929	4.93122	4.82914	4.72098	3.55425	3.73179	3.93711	4.19025	3.89529	3.28433	3.75778	3.70264	3.87618	3.64298	2.80218	4.4196	2.38714	4.007	3.14683	3.16526	3.57567	3.93091	3.44165	3.2605	3.61775	3.41751	3.94158	3.96317	4.01558	3.69047	3.42367	3.76705	3.31032	4.30468	4.21722	4.21722	4.21722	4.09168	4.48025	2.89529	4.21722	4.21722	3.99482	3.21722	4.21722	4.48025	3.80218	4.21722	4.95418	4.21722	3.48025	1.63225	3.99482	3.95418	3.21722	4.80218	3.95418	4.50672	4.21722	4.48025	4.33269	3.63225	3.66467	4.1103	4.48025	4.53914	4.95418	4.56514	3.56514	3.73179
CEP44	2.21722	1.21722	2.21722	4.21722	2.63225	3.63225	4.21722	3.73179	2.21722	3.73179	3.95418	3.63225	3.89529	2.21722	3.40986	3.21722	5.80218	3.86929	4.21722	3.53914	3.73179	2.48025	2.89529	4.80218	1.63225	3.40986	3.61455	3.51678	3.76154	3.85465	3.91236	2.91765	3.56812	3.4467	3.52756	3.94158	3.73179	3.21722	3.56514	3.89529	3.73917	4.09692	3.84525	3.58918	3.51544	4.57979	3.00262	3.55425	3.37273	3.38714	3.23711	2.80218	3.66221	4.60424	3.37173	3.12975	3.33269	3.80218	3.16717	3.85465	3.42872	3.73179	3.42327	3.99482	3.40252	4.21722	2.70163	1.63225	2.89529	2.93923	3.19732	3.34275	3.20524	3.39547	3.54842	2.74328	3.26968	3.63225	3.13749	3.31451	2.75009	3.03664	2.81122	2.63225	2.64606	2.99482	3.46514	1.85966	0.824898	3.48025	3.63225	4.48025	3.99482	3.80218	3.82129	3.57336	2.89529	4.21722	3.73179	4.12411	3.48025	4.21722	4.21722	3.80218	3.48025	3.21722	4.31675	3.73179	3.63225	3.34275	3.04729	3.36922	3.33269	4.21722	3.21722	4.21722	2.63225	3.48025	2.63225	2.63225	3.80218	3.84855	3.72245	3.83205	3.75778	3.99044	3.56869	3.64893	4.35048	3.21722	3.42872	4.43961	3.93891	4.50672	1.89529	2.21722	4.07971	1.89529	3.63225	3.21722	3.60054	4.16063	2.63225	3.21722	3.21722	3.95418	3.95418	4.57085	4.48025	3.63225	3.73179	3.21722	4.80218	4.21722	3.73179	3.73179	2.63225	2.40986	3.95418	4.21722	4.21722	4.21722	3.28648	3.45822	3.89815	3.21722	3.21722	4.21722	2.80218	4.01076	3.26302	4.02457	3.73179	3.73179	4.48025	4.04729	4.76976	3.98589	3.8249	3.76154	3.97259	4.1103	3.8976	4.21722	4.0084	3.66973	3.6559	4.16063	4.18053	3.60953	3.89529	3.99482	4.07635	4.1892	3.59983	3.34275	3.92221	4.53914	4.19519	3.66082	3.52534	4.25674	3.93428	3.87433	4.16277	3.40986	3.42872	3.48929	3.36058	3.82727	3.65779	3.71471	3.92176	4.21722	3.8249	3.75778	3.70264	4.21722	3.17349	3.21722	3.42714	3.12411	3.24146	3.73179	3.60178	3.8387	3.18807	3.11359	3.40894	3.59573	3.56952	2.69365	3.21722	2.86358	3.45168	4.04034	3.23201	3.63225	3.02457	3.75778	3.50672	4.07971	2.95418	4.21722	3.89529	3.80218	5.06521	4.73179	2.80218	4.21722	3.95418	4.21722	3.63225	2.63225	2.63225	3.48025	3.63225	3.40986	4.43961	3.21722	3.21722	4.09168	3.63225	4.34275	4.06521	3.80218	3.31032	3.84525	3.21722	3.48025	2.21722	2.63225	4.56514	4.07971	3.73179
AKR1E2	4.21722	1.21722	2.21722	3.63225	4.21722	3.63225	4.21722	3.57979	2.21722	2.40986	3.95418	2.63225	2.89529	3.21722	1.40986	3.21722	4.21722	3.99482	3.85465	4.53914	3.73179	2.89529	4.89529	1.63225	4.80218	3.40986	3.90406	3.97621	4.12411	3.21722	3.68288	4.02457	4.53496	4.26612	4.59573	3.78112	4.53324	4.13475	4.11534	4.89529	4.45537	4.15832	4.66467	3.12975	5.12908	4.31675	5.48415	4.13921	4.83694	3.46514	4.79548	3.38714	5.2264	4.32413	5.46976	4.12975	5.11122	4.06521	5.15439	4.04729	5.08476	4.73179	5.21122	4.57979	5.14975	4.21722	3.01131	2.21722	3.48025	3.08762	3.27532	4.21722	3.48818	3.61786	3.30741	3.03279	3.36922	4.01076	2.43294	3.25038	2.24759	2.58918	2.57676	3.53914	2.37476	2.73179	3.74078	3.02959	2.8249	3.48025	4.71972	4.70264	3.28433	2.80218	4.18807	3.78281	3.89529	3.80218	3.40986	4.12411	4.48025	3.95418	2.89529	3.53914	3.89529	3.21722	3.73179	3.99482	3.63225	3.34275	4.21722	3.50672	3.71972	2.89529	3.21722	2.89529	2.63225	4.48025	3.63225	1.63225	3.80218	4.2919	4.65534	4.25886	4.21722	4.24321	3.9442	3.18327	3.84798	2.21722	3.42872	4.63225	4.06615	3.63225	4.70264	3.80218	3.75778	1.89529	3.80218	2.63225	4.33751	4.51678	4.55825	4.2876	4.57979	4.95418	4.58645	4.36922	4.21722	4.21722	3.73179	3.21722	5.80218	2.63225	3.99482	3.99482	4.21722	4.73179	3.63225	2.63225	4.95418	4.80218	4.27516	3.75778	3.68288	3.4763	3.95418	3.80218	5.02457	4.48025	4.51095	3.53914	3.99482	4.73179	3.89529	3.85465	3.48025	4.16277	4.89815	4.782	4.57831	3.21722	4.45537	4.21722	4.08889	3.55425	3.88331	3.6867	4.03745	3.80218	4.18286	3.94591	4.1308	4.04034	3.78426	3.92771	3.96991	4.09168	3.78753	3.74328	3.91236	4.13475	3.98159	4.49406	4.41652	4.78837	4.53407	4.98115	4.93249	4.25469	3.80218	3.29968	4.01692	3.61149	4.34846	4.21722	3.83389	4.61314	3.61056	3.33269	3.61036	3.38714	3.45005	3.8249	3.68464	3.6867	3.43134	3.559	3.72445	4.08115	3.24759	3.86358	3.65462	3.69365	4.09323	3.90909	3.92108	4.39779	3.38714	4.00571	3.85465	2.34275	4.21722	2.89529	4.70264	4.67665	4.48025	1.40986	4.38714	2.63225	3.70264	3.21722	2.63225	2.63225	4.21722	3.89529	4.21722	4.73179	3.95418	4.80218	4.21722	3.95418	4.74773	3.07971	2.89529	3.21722	4.55825	3.66467	4.21722	1.89529	3.21722	4.21722	3.56514	2.75778	3.73179
CLDND1	2.21722	4.21722	3.80218	3.63225	2.63225	3.95418	3.89529	3.57979	3.80218	3.40986	3.63225	4.21722	3.48025	3.80218	4.21722	4.21722	4.21722	2.73179	3.36922	4.38714	3.73179	3.89529	3.89529	3.63225	2.63225	4.57979	4.28593	3.21722	3.38714	3.21722	3.63225	4.42667	3.60054	3.52916	3.43134	3.78112	3.81196	3.74773	3.1501	3.48025	3.39124	4.15832	3.75778	3.58918	4.24892	4.1103	4.01617	4.21722	4.02289	4.02457	4.17657	4.30468	4.27653	3.97621	4.37173	3.58918	4.07409	4.14321	4.26558	3.92176	4.31506	3.73179	4.23506	3.57979	4.14975	3.21722	3.09104	2.95418	3.70264	3.48355	2.93428	3.34275	3.38581	3.72245	3.99094	3.70264	3.16277	4.01076	3.29277	4.18327	2.56952	3.65331	4.04388	4.21722	3.47097	3.93342	3.21722	2.66702	2.99482	5.35472	3.43961	3.48025	2.40986	3.80218	3.82129	3.93091	1.89529	3.80218	4.40986	4.02457	2.89529	4.63225	4.21722	3.53914	3.48025	4.21722	3.21722	2.99482	3.85465	0.757784	2.63225	3.74773	3.43961	3.48025	4.21722	3.89529	3.63225	3.89529	2.63225	4.43961	4.21722	3.71982	3.65534	3.83205	4.28135	3.68378	3.9442	3.64893	3.72245	3.21722	2.96929	3.21722	3.7301	4.21722	3.89529	3.80218	3.34275	4.48025	4.43961	3.21722	3.94158	4.04034	3.76976	4.14321	3.99482	3.21722	3.88018	3.50672	4.63225	3.95418	3.40986	3.21722	4.21722	2.63225	2.40986	3.40986	2.63225	2.99482	4.43961	2.63225	2.63225	3.21722	3.98692	3.80218	4.12258	3.82564	2.63225	4.21722	4.21722	3.31032	4.16991	2.80218	2.40986	3.99482	3.89529	4.04729	3.89529	3.26968	3.69937	3.84171	3.77096	2.99482	3.9979	3.98275	3.79191	3.82727	3.50781	3.6867	3.9602	3.38714	3.71471	3.61149	3.64893	4.07136	3.89529	4.07971	3.80875	3.21722	3.72741	4.03279	3.99482	3.95418	3.78228	3.6867	3.85465	4.25786	3.81059	4.04388	3.67469	3.72418	3.93342	4.03664	3.98589	3.54736	3.63225	3.87326	3.55825	4.36161	3.59407	4.02457	3.58364	4.26161	3.46386	4.21722	3.5658	3.97621	3.24578	3.28692	3.26759	3.91321	4.12206	4.21722	3.68754	3.50101	3.29968	3.7647	3.07673	3.76976	4.21722	3.66467	3.63225	3.75778	3.63225	4.70264	3.89529	3.53914	3.89529	2.99482	3.80218	2.63225	4.06521	4.21722	3.63225	3.63225	2.63225	3.48025	4.43961	2.99482	2.63225	3.21722	4.21722	3.80218	2.63225	3.07971	3.48025	3.80218	3.76976	3.07971	4.21722	2.89529	4.21722	3.63225	3.92771	4.34275	2.99482
AGTRAP	5.02457	4.21722	3.80218	2.63225	4.80218	3.21722	1.89529	2.73179	4.53914	3.99482	3.63225	4.21722	2.89529	3.21722	3.73179	4.21722	4.21722	4.99482	3.63225	4.02457	3.73179	3.70264	3.48025	3.63225	2.63225	2.99482	4.06912	4.16063	3.71972	4.04729	3.46875	3.53914	3.69365	3.81867	3.78281	3.50101	3.68997	3.04729	3.40164	4.06521	3.45537	3.48025	3.28135	4.03664	4.41652	3.86929	4.21722	3.87618	4.44463	3.60953	3.92993	3.02457	4.20399	4.6867	4.24209	3.45168	4.19297	3.06521	4.02457	4.16277	4.11225	3.99482	4.39179	3.73179	4.39606	3.48025	3.90061	3.21722	3.35472	4.19221	3.83475	3.92771	3.99879	3.61243	3.62057	4.06521	4.30782	3.63225	3.20162	3.54584	3.12206	3.45168	3.88161	3.09168	3.72623	3.21722	3.12411	3.98895	3.63225	4.21722	3.43961	2.89529	3.28433	3.21722	3.85876	3.66082	3.48025	4.21722	2.40986	4.21722	1.89529	2.63225	4.48025	3.53914	4.21722	2.21722	1.99482	3.73179	3.36922	3.56514	1.04729	3.21722	2.80218	3.48025	3.21722	4.70264	5.21722	1.89529	2.63225	1.63225	2.21722	3.64074	3.78658	3.59247	3.34275	4.29384	3.81867	4.57231	3.96346	2.21722	3.66973	3.21722	3.29122	3.63225	1.89529	3.21722	2.75778	2.89529	4.21722	2.63225	3.50101	3.21722	3.31032	3.48025	1.99482	3.63225	2.63225	3.74773	2.89529	4.21722	3.40986	3.21722	3.21722	2.63225	3.73179	3.73179	3.63225	3.40986	2.63225	3.63225	3.63225	3.21722	3.395	3.80218	3.68288	3.33087	3.21722	3.21722	3.21722	3.31032	3.07037	3.91765	4.40986	2.40986	3.89529	4.21722	3.76976	3.16277	3.63225	3.88018	3.92476	2.73179	3.81446	3.48025	3.67758	3.13921	3.52717	3.60424	3.38244	3.02457	3.71471	3.25786	4.05774	2.90909	3.38833	3.56514	3.76886	2.95418	3.69638	3.57336	3.8249	3.43961	3.75531	3.56117	2.92176	3.81585	3.59378	3.44349	3.98402	4.13921	3.65779	3.71471	3.92176	2.78837	2.63225	4.17282	3.48025	2.77664	3.85157	2.80218	4.34202	3.53914	4.06249	3.63225	3.54377	3.63225	3.03279	3.53628	3.88057	3.38071	3.79191	2.69365	3.38714	2.86358	3.69047	3.60424	4.10916	3.63225	3.91765	3.21722	3.04729	4.07971	3.21722	2.89529	3.89529	3.53914	3.89529	3.40986	3.53914	2.63225	2.89529	2.21722	3.63225	4.63225	3.63225	1.89529	3.63225	3.40986	4.43961	4.21722	3.21722	3.63225	2.63225	2.75778	3.70264	2.21722	3.48025	3.92771	3.86929	4.48025	4.53914	2.63225	3.56514	3.56514	3.73179
PAQR3	2.21722	3.53914	3.21722	4.21722	3.95418	2.63225	2.89529	3.57979	4.67665	3.73179	2.63225	4.95418	3.89529	3.80218	3.99482	5.53914	4.21722	3.73179	3.36922	3.21722	2.99482	2.89529	4.48025	3.63225	3.95418	4.57979	3.25198	4.10174	3.49023	3.63225	3.57979	3.74078	3.19615	3.26612	3.74328	3.39409	3.60251	3.85465	3.61576	4.35472	3.63225	3.2738	3.61576	3.58918	3.38833	2.73179	3.42445	2.96929	3.42445	2.53914	3.33269	2.80218	3.35759	2.51678	3.21722	2.71471	3.33269	3.35472	3.40164	3.36922	3.02818	3.40986	3.43361	2.73179	3.25337	3.89529	2.83728	3.21722	3.21722	2.6617	2.98159	3.75778	2.46828	3.13243	3.26302	1.57336	3.13475	3.31032	2.32191	3.43481	3.18619	3.37768	2.29665	2.95418	2.21722	2.73179	3.38714	2.02959	1.8249	3.89529	2.95418	4.21722	3.52534	3.21722	3.82129	3.93091	2.89529	3.80218	3.99482	3.02457	4.21722	3.21722	3.89529	4.02457	2.89529	3.80218	4.1103	3.73179	2.63225	2.75778	3.36922	3.36922	3.43961	1.89529	3.21722	1.89529	3.63225	2.89529	2.63225	3.21722	2.21722	3.66092	3.35048	3.58313	4.1501	3.60578	3.64464	3.37591	3.35048	3.80218	3.87618	1.63225	3.63225	3.04729	3.48025	4.21722	3.56514	1.89529	3.21722	4.63225	3.27862	3.60424	4.01076	3.89529	3.40986	4.21722	3.88018	2.63225	3.48025	1.63225	4.1103	4.80218	3.21722	2.63225	3.99482	4.40986	3.63225	2.99482	4.43961	3.63225	3.63225	3.21722	3.14446	3.26028	3.52534	3.09383	3.63225	4.21722	4.38714	3.63225	4.01791	4.60953	3.40986	1.40986	4.21722	3.63225	3.76976	3.85465	3.73179	3.49023	3.44903	2.40986	3.42367	2.89529	3.60123	4.05675	3.69067	3.97621	3.69139	3.30468	3.16538	3.73179	3.62384	3.32413	3.89529	3.75778	3.78228	3.21722	3.17282	3.82129	3.40986	3.80218	3.72783	3.64606	3.71026	2.89529	3.38433	3.07426	3.32105	3.87618	3.80218	3.29968	3.85465	2.89529	3.8249	3.49475	3.63225	4.05675	2.73609	3.53914	3.032	3.38714	2.87889	3.14683	2.95881	2.93181	2.66082	3.23143	2.82398	3.48025	2.83255	3.78112	2.86107	3.78112	3.09323	2.8387	2.70477	4.01076	3.21722	4.07971	3.63225	2.75778	2.63225	4.21722	1.89529	4.02457	3.48025	2.40986	3.80218	4.21722	3.48025	2.21722	2.63225	3.63225	4.95418	3.48025	3.21722	3.40986	3.63225	3.21722	3.21722	2.95418	3.63225	3.34275	2.48025	3.80218	2.63225	3.84525	3.86929	2.89529	2.21722	2.63225	2.75778	3.34275	2.99482
TYSND1	3.21722	3.21722	3.80218	4.21722	4.21722	4.80218	3.89529	3.57979	3.80218	2.99482	3.63225	5.21722	4.70264	3.80218	3.40986	4.80218	5.21722	4.21722	4.63225	4.21722	2.99482	4.21722	4.21722	4.43961	4.43961	3.40986	4.28593	3.90909	3.95418	3.74773	3.86929	3.91765	4.06289	3.8828	4.35472	4.08597	4.35739	3.95418	4.24964	3.48025	4.28937	4.32825	4.51267	4.37768	4.60801	3.86929	4.56932	3.29122	4.42445	4.17141	4.24696	4.02457	4.58066	4.21722	4.52147	3.83019	4.41885	3.80218	4.43021	4.26968	4.22982	3.99482	4.61266	4.1103	4.22452	3.70264	4.2798	3.80218	3.06521	4.28973	4.31279	4.56514	4.36444	4.35374	3.72245	4.03279	4.49575	4.31032	4.10432	3.54584	4.21722	3.65331	3.81122	3.33269	4.34967	3.93342	3.46514	3.90406	3.14683	4.21722	4.53914	2.89529	3.40986	4.38714	4.24578	4.66082	3.48025	3.80218	2.99482	3.38714	4.21722	4.21722	3.48025	4.02457	3.89529	4.80218	4.40986	4.21722	4.63225	3.07971	4.50672	3.50672	4.38714	3.89529	3.21722	1.89529	5.21722	3.89529	4.63225	4.95418	2.21722	4.25255	3.72245	4.15555	3.92771	4.16378	4.26612	3.87841	3.65534	4.53914	4.05675	3.95418	4.10314	4.04729	2.89529	3.80218	4.56514	3.48025	4.21722	3.95418	4.01558	4.10174	3.76976	4.41885	4.49732	3.43961	4.58645	3.74773	3.48025	4.21722	4.1103	4.21722	3.21722	3.63225	2.40986	2.99482	3.63225	3.99482	3.63225	4.63225	2.63225	3.21722	4.13197	4.04319	4.07283	4.02794	3.95418	4.53914	3.21722	4.21722	3.78658	4.12411	4.73179	2.40986	1.89529	4.36922	4.70264	3.85465	3.96786	4.12411	4.30701	3.73179	4.16063	3.98275	4.24759	4.49285	4.181	3.21722	4.1237	3.53914	4.21722	3.61149	4.53242	4.58286	4.46233	3.56514	4.17714	1.63225	3.78753	4.09692	4.52534	4.13475	3.88537	4.00863	4.26968	4.1754	4.11225	3.91556	4.00911	3.96929	4.31675	4.29968	4.43961	3.89529	3.91236	4.17282	3.89529	3.87618	3.95848	4.21722	4.17309	3.38714	4.007	3.73179	4.20323	4.28937	4.39354	4.41698	4.27464	4.17327	4.46998	4.27862	4.14795	3.27862	4.07461	4.10174	3.93923	3.48025	3.9721	3.66467	4.36922	3.75778	4.53914	2.89529	3.89529	3.21722	3.89529	3.73179	4.53914	2.63225	4.59573	4.21722	4.21722	4.63225	3.63225	2.89529	3.63225	4.21722	4.21722	4.80218	3.21722	4.63225	4.50672	3.92771	3.48025	3.43961	3.48025	4.07971	3.86929	3.48025	4.21722	2.63225	3.07971	3.34275	4.57979
TENT4B	3.21722	3.53914	4.53914	3.63225	3.63225	3.21722	3.89529	3.57979	2.21722	3.40986	3.63225	3.63225	4.21722	3.21722	2.99482	3.21722	4.21722	2.99482	3.36922	2.21722	4.57979	3.70264	4.48025	2.63225	3.21722	3.40986	3.71764	3.51678	3.67665	3.36922	3.91236	3.53914	3.63225	4.00309	3.48025	3.78112	3.5094	3.36922	3.61576	3.48025	4.25374	3.66082	3.71198	3.45168	3.29015	3.86929	3.05606	3.29122	3.04289	3.53914	3.06966	2.80218	3.3528	3.8387	3.15308	2.71471	3.09168	3.80218	3.06156	3.63225	2.93891	2.99482	3.41285	2.99482	3.11873	3.70264	3.12173	2.95418	3.06521	3.20226	3.34932	3.56514	3.05324	3.357	3.35048	3.38071	3.34497	3.76976	2.26302	2.69784	3.30648	2.12975	3.01286	2.95418	3.29814	3.31675	3.30468	2.5601	2.40986	3.89529	4.33269	3.89529	3.8249	3.21722	3.96568	3.32825	3.48025	4.21722	2.99482	4.12411	4.21722	3.21722	1.89529	4.21722	1.89529	4.21722	2.99482	3.40986	3.36922	2.75778	2.63225	3.04729	3.09168	3.48025	3.21722	2.89529	3.63225	4.21722	3.63225	3.21722	3.21722	3.57846	3.78658	3.4661	4.1501	3.68378	3.21722	3.25038	3.43294	2.21722	2.77664	2.63225	3.65734	4.04729	3.48025	2.21722	4.45822	2.89529	2.21722	4.21722	3.78112	4.16063	3.31032	4.06521	3.21722	3.80218	3.63225	3.95418	3.63225	3.21722	2.40986	4.21722	4.21722	4.63225	3.73179	3.99482	2.63225	3.40986	3.21722	4.21722	2.63225	3.21722	3.49593	3.17282	3.46875	3.33087	4.80218	4.53914	3.21722	4.11768	3.90688	2.80218	4.73179	3.40986	3.48025	4.57085	3.63225	4.36922	3.14683	3.38714	3.71582	2.99482	3.3412	3.80218	3.61682	3.61314	3.6559	3.42367	3.34977	3.80218	3.01728	3.84282	3.46338	3.37476	3.66396	2.75778	3.75531	3.63225	3.38227	3.15832	3.40986	3.50672	3.91003	3.64606	3.92176	3.29739	3.47179	2.81122	3.54344	3.66973	2.21722	3.83019	4.07704	3.54736	3.8249	3.87326	3.76976	4.05675	3.08186	4.21722	3.12758	3.02457	3.43611	3.99482	3.1459	3.01928	3.59573	3.66753	3.35005	3.09692	3.12206	2.86358	3.33269	3.69365	3.39279	3.60424	3.17189	3.63225	3.02457	3.92771	3.50672	3.34275	3.63225	4.48025	3.89529	3.21722	3.48025	3.99482	3.21722	3.63225	3.63225	3.21722	3.63225	2.63225	2.63225	3.89529	2.63225	3.99482	3.63225	3.21722	3.21722	2.63225	2.63225	3.07971	2.89529	3.43961	3.76976	3.92771	3.73179	1.89529	4.21722	2.63225	3.75778	3.75778	2.40986
PRDM15	2.21722	3.80218	3.80218	3.63225	3.63225	4.21722	2.89529	3.21722	2.80218	3.40986	1.63225	3.63225	2.89529	2.21722	3.99482	3.21722	4.21722	3.21722	3.63225	2.80218	3.40986	2.48025	3.89529	3.21722	3.63225	3.73179	3.18159	2.97621	3.43961	2.85465	3.52534	3.9721	3.39409	3.81867	3.93091	3.69365	3.81196	3.36922	3.75778	4.06521	3.93181	3.48025	3.21722	3.93711	3.34985	3.73179	3.64974	3.55425	3.77455	3.91765	3.36922	3.21722	3.66221	3.8387	3.29059	3.12975	3.54554	3.70264	3.21722	3.36922	3.59378	1.40986	3.61721	3.73179	3.57244	3.48025	3.13684	2.63225	3.70264	2.93923	3.11485	3.75778	3.29835	3.48739	3.30741	2.74328	3.29522	3.63225	2.80734	2.59831	3.41751	3.03664	3.13315	3.63225	3.04034	2.57979	3.80218	0.859663	-0.175102	4.21722	3.63225	3.48025	2.8249	2.80218	3.99962	3.43134	3.48025	2.21722	3.40986	3.80218	4.70264	3.95418	3.48025	4.67665	4.21722	3.21722	4.1103	3.40986	3.63225	2.75778	3.36922	3.36922	3.71972	2.89529	3.21722	3.48025	2.63225	3.48025	3.63225	3.63225	3.21722	3.88331	4.121	3.9602	3.56514	3.86212	3.64464	3.11288	3.78658	2.21722	3.29122	1.63225	3.78805	4.21722	3.48025	3.21722	3.07971	3.48025	3.80218	3.63225	3.69365	3.6867	2.63225	4.21722	3.57979	3.21722	3.71972	4.21722	4.11768	3.63225	4.1103	3.21722	3.21722	2.63225	2.40986	3.73179	4.21722	3.73179	4.43961	2.63225	2.63225	4.21722	3.64403	3.40164	3.50672	3.19337	2.63225	4.80218	3.80218	4.48025	4.30741	4.30468	2.99482	3.40986	1.89529	3.95418	3.76976	3.36922	3.99482	3.67665	4.14947	3.40986	3.56117	4.06521	3.80558	3.72418	3.77409	3.90909	3.85551	3.60953	3.12975	3.25786	4.07635	3.32413	3.89529	3.56514	3.92221	2.21722	3.81668	3.66082	3.73179	4.17657	3.34932	3.56117	3.78426	3.78837	3.45041	3.24418	3.54344	3.66973	4.26784	3.93711	4.10618	3.33586	3.52534	4.07971	3.95418	3.77664	3.25965	3.43961	3.10896	3.02457	3.12465	3.28433	3.46783	3.32413	3.38071	3.23143	3.54936	3.5041	3.12206	3.01558	3.45243	2.86358	3.48025	3.51678	3.28973	3.11768	3.67665	4.28135	3.50672	3.75778	3.63225	2.89529	2.89529	2.80218	1.89529	4.40986	2.80218	4.21722	3.70264	4.80218	4.21722	4.21722	3.63225	4.21722	3.95418	4.21722	3.95418	3.21722	4.21722	2.21722	3.85465	4.07971	3.21722	3.80218	4.01076	2.92771	3.57979	4.21722	3.80218	2.63225	3.07971	3.56514	4.21722
U2AF1L4	3.21722	4.02457	3.21722	3.63225	5.09168	3.95418	4.48025	3.86929	4.21722	4.99482	2.63225	3.63225	3.48025	3.21722	4.73179	4.21722	4.21722	4.40986	3.04729	3.53914	4.40986	3.70264	4.70264	2.63225	4.63225	4.21722	4.25198	4.37476	3.95418	4.29522	3.73179	3.74078	4.23797	4.48852	4.38071	4.15308	4.18747	4.13475	4.28135	3.48025	4.51678	3.96568	3.96724	3.93711	4.17382	4.40986	3.76655	4.36161	4.19356	4.38714	3.96615	4.30468	4.28157	3.97621	4.02994	3.83019	4.02457	3.48025	4.09763	4.32031	3.96929	3.99482	4.18697	3.99482	4.03811	4.21722	3.49439	3.43961	3.35472	3.18209	3.80875	3.92771	4.09277	3.94628	4.26302	2.96568	3.90527	4.21722	2.92598	3.18327	3.30648	3.12975	2.88161	4.15581	3.10174	3.40986	3.30468	3.02959	1.8249	4.21722	3.80218	5.06521	3.91236	3.80218	4.61775	3.89529	4.21722	3.80218	4.40986	3.91765	3.89529	4.21722	4.70264	3.80218	3.48025	3.80218	4.21722	4.57979	3.36922	3.75778	2.63225	4.13475	3.71972	1.89529	4.21722	2.89529	3.63225	3.89529	2.63225	4.43961	3.21722	4.64582	4.62057	4.56901	4.56514	4.21722	4.33651	3.74515	4.121	3.80218	4.29122	3.21722	4.50672	4.50672	1.89529	4.21722	4.21722	4.48025	3.63225	3.95418	4.50101	3.7647	4.55825	4.2876	4.1103	4.43961	4.38714	4.95418	4.48025	4.95418	4.49732	3.21722	4.21722	4.21722	5.31675	4.40986	3.63225	4.40986	3.63225	2.63225	3.63225	4.21722	3.93033	3.94101	3.77909	3.35257	4.63225	4.21722	3.21722	5.21722	4.26302	4.53914	2.99482	4.21722	4.70264	4.90527	4.21722	4.50672	4.36922	4.65462	4.57831	3.40986	4.40755	4.35472	4.47854	4.25469	4.32072	4.10174	4.37163	4.50262	4.40774	4.57979	4.75673	4.32413	4.49795	5.00571	4.53519	5.15581	4.26028	4.21722	4.40986	4.33269	4.48682	4.64606	4.26968	4.25786	4.29122	4.07426	4.00911	4.42872	4.45425	5.03664	4.54979	4.29739	4.52534	4.17282	4.73659	4.36161	3.64298	4.02457	3.66235	3.74078	3.39347	4.14683	3.75023	4.14127	3.82129	3.88093	4.01302	4.23157	4.02018	3.69365	3.76154	4.69365	3.76202	4.04034	3.76705	4.11768	4.0752	4.1501	3.85465	1.75778	3.21722	4.48025	3.89529	3.53914	1.89529	4.21722	1.21722	3.63225	4.16831	2.21722	3.63225	5.21722	4.95418	4.70264	4.63225	2.40986	4.21722	5.80218	4.80218	4.09168	2.63225	2.34275	3.21722	3.43961	3.31032	4.07971	3.86929	2.89529	4.21722	3.63225	3.56514	4.45822	4.40986
SPATA7	2.21722	3.21722	2.21722	4.95418	3.95418	3.95418	1.89529	4.40986	4.02457	4.21722	3.63225	2.63225	2.89529	2.21722	3.40986	3.21722	4.21722	2.73179	3.04729	2.80218	3.99482	3.21722	2.89529	3.63225	3.63225	3.73179	3.94713	3.90909	3.63225	3.50672	3.73179	3.12411	3.96667	3.4467	3.32825	2.50101	3.73179	3.36922	3.28135	2.89529	3.73917	3.15832	3.07971	4.03664	3.49795	3.73179	3.42445	3.29122	3.32998	3.53914	3.40484	2.80218	3.71164	3.32413	3.25437	3.29968	3.48025	3.89529	3.16717	3.36922	3.45041	4.40986	3.52349	3.40986	3.51403	3.48025	3.01131	3.43961	3.59573	2.6762	2.98159	4.21722	3.181	3.34394	3.30741	2.57336	2.98589	1.89529	2.32191	2.49139	3.24759	3.21722	2.81122	3.33269	2.51678	2.21722	3.38714	1.18159	0.824898	3.89529	4.33269	1.89529	3.91236	2.80218	3.78281	3.52756	4.21722	3.21722	4.21722	3.53914	1.89529	1.63225	2.89529	3.53914	1.89529	2.21722	3.73179	1.40986	3.63225	2.75778	1.04729	3.63225	3.53914	2.89529	3.21722	2.89529	3.63225	1.89529	3.63225	2.63225	4.21722	3.63055	3.78658	3.70005	4.07971	3.29384	3.81867	3.43481	3.78658	4.21722	4.42872	3.95418	3.54083	4.21722	3.48025	2.21722	3.56514	2.89529	4.09168	3.63225	4.50101	4.04034	3.89529	3.06521	4.31675	2.95418	3.71972	3.50672	4.11768	3.63225	3.57979	3.21722	3.21722	2.63225	3.73179	3.40986	4.21722	3.99482	3.21722	4.95418	2.63225	3.21722	3.16912	3.19519	3.46875	3.14446	3.21722	3.80218	3.80218	3.48025	3.96346	3.80218	4.57979	3.73179	4.21722	4.13475	2.31032	3.92176	4.04729	4.12411	3.77096	3.73179	3.56117	3.59573	3.80558	4.17874	3.6559	3.42367	3.81619	3.67665	3.36241	3.89529	3.34554	3.80218	3.46233	4.07971	3.72783	4.63225	3.69638	3.66082	2.99482	3.63225	3.91003	3.6867	4.21722	3.44548	3.68811	3.61858	3.54344	4.05675	3.80218	3.71471	4.19025	3.54736	3.63225	3.92771	3.63225	4.05675	2.90601	2.80218	2.86454	3.67665	3.03501	2.8249	3.16526	3.10174	2.99962	2.91656	3.30252	3.57336	3.12206	3.27862	3.36017	3.27862	3.05575	3.21722	3.10916	4.01076	3.21722	3.21722	3.85465	3.56514	2.95418	3.48025	2.89529	2.80218	2.89529	4.21722	1.21722	3.63225	3.89529	4.21722	4.63225	2.63225	2.63225	3.48025	4.43961	2.40986	1.63225	3.21722	3.21722	3.43961	3.04729	2.75778	3.48025	4.09168	4.31032	4.1501	3.86929	3.89529	3.21722	2.63225	3.34275	2.34275	3.40986
PCDH17	2.21722	2.80218	2.21722	2.63225	3.63225	4.43961	3.48025	3.57979	3.53914	2.40986	3.95418	3.63225	2.89529	3.80218	3.99482	3.21722	4.21722	4.31675	4.04729	3.21722	2.40986	3.21722	3.89529	1.63225	3.63225	1.40986	3.5601	3.7647	3.58645	4.04729	2.99482	4.12411	3.60054	3.68116	3.38071	3.69365	3.5567	2.04729	3.61576	4.41885	3.6867	3.57336	2.92771	3.83019	3.49795	3.73179	3.15734	3.87618	3.37273	3.9721	2.71972	3.38714	3.39531	4.32413	2.87952	4.21722	3.03825	4.53914	3.21722	4.10618	3.08476	4.40986	3.58973	3.86929	3.33663	3.70264	2.57425	3.80218	4.35472	2.6173	2.93428	3.56514	3.36444	3.34394	3.30741	2.38071	3.19025	3.63225	2.20162	2.69784	2.56952	2.83019	2.73722	3.33269	2.90909	2.86929	3.02457	2.02959	-0.175102	4.21722	4.71972	3.48025	2.99482	2.80218	3.15832	3.48025	4.21722	4.80218	3.40986	4.12411	1.89529	4.63225	4.48025	4.02457	2.89529	2.21722	4.57979	3.73179	3.85465	3.34275	3.85465	0.0472902	3.21722	3.48025	4.21722	4.48025	3.63225	1.89529	3.63225	2.63225	2.21722	3.71982	3.65534	3.91626	3.66467	3.19074	3.64464	3.59831	4.26302	3.80218	4.36161	1.63225	3.66973	2.63225	3.89529	2.21722	2.75778	1.89529	2.95418	3.95418	3.69365	4.21722	4.21722	3.89529	3.21722	4.21722	3.63225	3.95418	3.63225	3.21722	4.1103	3.21722	3.21722	3.63225	4.40986	1.40986	4.21722	2.40986	3.21722	2.63225	4.21722	4.21722	3.43623	3.21722	3.38968	2.81004	3.95418	3.21722	3.53914	4.31032	2.84798	4.46514	3.40986	3.99482	4.21722	4.43961	3.48025	3.78426	3.28433	3.43961	3.44903	4.21722	3.81446	4.06521	3.69237	3.72418	3.62028	4.16063	4.00984	4.02457	4.01728	4.08793	3.96088	3.90909	3.59983	3.34275	3.83475	4.21722	3.87326	3.48025	3.40986	4.00149	3.91003	4.13149	4.10618	3.37333	3.49285	2.94873	3.28041	3.92348	2.86929	4.12975	3.98589	4.04213	3.52534	3.87326	4.21722	4.13921	3.03377	4.76154	3.1641	4.30468	2.794	3.63225	3.22185	3.51678	3.35472	3.25944	3.35671	3.57336	3.41751	3.15308	3.3465	3.94158	3.93711	3.60424	2.82676	4.11768	3.86107	2.75778	3.04729	3.34275	3.21722	1.89529	2.89529	3.21722	1.89529	4.21722	2.80218	2.63225	3.39779	3.21722	4.63225	4.21722	4.21722	3.89529	3.63225	4.40986	3.21722	3.21722	3.21722	1.63225	2.63225	3.34275	3.21722	3.95418	3.48025	3.07971	4.1103	2.89529	2.21722	2.63225	3.75778	2.34275	3.40986
COA3	3.80218	4.21722	4.53914	4.63225	4.63225	4.63225	4.48025	4.80218	4.21722	4.21722	1.63225	2.63225	5.06521	2.21722	4.57979	4.21722	4.21722	4.31675	4.50672	3.53914	3.99482	4.70264	1.89529	3.63225	4.43961	2.99482	3.90406	3.90909	4.02457	3.95418	4.55282	3.38714	3.86358	3.4467	4.03279	3.94158	3.30295	4.57085	3.61576	4.06521	3.93181	3.74328	3.71198	3.58918	4.15163	3.99482	3.97514	4.55425	3.98206	3.74078	3.71972	2.80218	4.07047	4.42367	4.05121	4.12975	4.10907	3.89529	4.0524	3.92176	3.84376	2.99482	4.02543	4.21722	4.02143	3.48025	3.75155	4.09168	3.21722	3.70477	3.51924	4.21722	3.92771	3.99303	3.87773	4.06521	3.95418	3.11768	3.40598	3.11288	3.05494	4.03664	4.07426	3.33269	3.72623	3.21722	4.02457	2.5601	3.91236	3.89529	4.09168	4.70264	2.63225	4.02457	4.21722	3.70264	3.89529	4.80218	3.40986	4.74078	4.21722	3.21722	5.06521	4.21722	3.48025	4.53914	4.21722	3.99482	3.63225	4.56514	4.50672	4.50672	4.27611	4.48025	3.21722	3.89529	3.63225	4.21722	2.63225	3.63225	3.21722	3.96673	4.01791	4.30503	4.1501	4.21722	4.08715	4.2828	4.68928	3.21722	4.21722	3.95418	4.18307	4.50672	3.89529	3.80218	4.07971	3.48025	3.63225	4.21722	4.21722	4.37476	3.89529	4.35472	4.57979	4.09168	3.88018	4.21722	4.39779	4.21722	3.99482	4.80218	3.21722	5.43961	4.86929	4.57979	3.63225	4.21722	4.43961	2.63225	4.21722	4.21722	4.10666	4.06764	3.95418	3.66152	3.21722	2.21722	2.21722	4.11768	4.30741	4.46514	5.1103	4.73179	3.48025	4.69115	4.55825	4.54979	4.04729	3.95418	4.24345	4.31675	4.14127	4.70264	3.83255	4.55425	3.86821	3.90909	4.20509	4.12411	4.52207	3.84282	4.25038	4.27166	4.26968	3.56514	4.39371	3.43961	4.23891	4.38071	4.07283	3.69115	4.34932	4.21722	4.26968	4.01867	3.92348	3.57676	4.15113	4.25469	4.53914	4.29968	4.59161	4.08793	4.57979	4.63225	4.70264	4.13921	3.78048	4.09168	3.58364	3.86107	4.08053	3.8249	4.18437	4.17974	4.38071	4.11359	4.59798	3.85876	4.05494	4.15308	4.05852	3.78112	4.07461	4.04034	3.95715	3.11768	4.12411	3.75778	3.95418	3.07971	3.21722	3.48025	3.89529	4.53914	2.89529	3.73179	4.02457	4.21722	4.35472	3.80218	2.63225	4.21722	4.21722	4.48025	4.43961	4.21722	4.43961	4.80218	3.21722	3.43961	3.85465	3.34275	4.21722	4.09168	3.89529	3.84525	4.1103	3.89529	5.02457	4.21722	4.45822	3.75778	3.40986
MAPK8IP3	2.21722	3.80218	3.80218	4.95418	4.80218	1.63225	4.21722	3.40986	3.80218	3.73179	4.63225	5.21722	5.06521	3.21722	3.40986	3.21722	4.21722	3.86929	4.36922	4.02457	4.21722	4.06521	4.70264	3.63225	4.43961	1.40986	4.21722	4.04034	4.21722	4.50672	4.07283	4.21722	4.35662	4.68116	4.43134	4.64785	4.46049	4.80218	4.28135	4.41885	4.39124	4.52756	4.40164	4.71471	4.62422	3.86929	4.64102	4.29122	4.42952	4.0752	5.04164	4.74078	4.68904	4.6867	4.44854	4.03664	4.35107	4.65017	4.4857	4.32031	4.55425	4.73179	4.46923	4.49732	4.72445	3.89529	3.55188	2.95418	3.98275	3.76026	3.61235	4.07971	3.91306	4.13623	3.47247	2.38071	3.59161	3.48025	3.29277	4.0004	2.83255	3.37768	3.44349	3.88018	3.27166	3.93342	3.80218	3.25198	1.8249	2.89529	4.09168	4.70264	4.73179	3.80218	4.48025	4.2738	4.89529	4.21722	4.73179	4.38714	4.89529	5.09168	2.89529	4.21722	5.35472	4.53914	4.80218	4.86929	4.95418	2.34275	3.85465	3.85465	4.43961	4.48025	4.21722	5.06521	3.63225	3.89529	4.63225	4.21722	4.21722	4.54628	4.72245	4.37704	4.84525	4.36659	4.71679	4.07635	4.07037	3.80218	3.42872	3.21722	4.47179	4.50672	3.89529	4.80218	3.75778	3.48025	4.43961	4.80218	4.44854	4.60424	4.21722	4.35472	4.73179	4.71972	4.88018	4.13475	4.01076	4.80218	4.80218	4.21722	3.21722	3.63225	4.57979	3.99482	3.63225	4.40986	4.43961	4.95418	3.63225	3.21722	4.04137	3.95418	4.31675	3.85633	4.21722	4.21722	3.21722	4.01076	4.21722	3.91765	4.57979	2.40986	5.06521	4.50672	4.01076	4.88859	4.79452	4.5149	4.75281	4.73179	4.78356	4.35472	4.46137	4.36161	4.50781	4.60424	4.54517	4.64348	4.45168	4.33586	4.1308	4.1892	4.34985	4.84525	4.34027	3.95418	4.21722	4.21722	4.34846	4.09168	4.27532	4.7066	4.46233	4.40986	4.42872	4.67912	4.54344	4.36161	4.21722	3.93711	4.43961	4.29739	3.40986	4.42075	4.59573	3.96929	3.69028	3.80218	3.59706	4.94514	4.34207	4.21722	3.91372	4.54652	4.34154	3.82579	3.89437	4.38071	3.94803	3.60054	3.82208	4.39409	4.25077	4.37476	4.00962	4.21722	4.80218	4.45822	4.36922	4.07971	4.09168	4.48025	2.89529	5.21722	3.89529	3.40986	4.02457	3.63225	4.63225	4.53914	4.21722	4.63225	3.63225	4.21722	3.63225	2.99482	3.63225	5.21722	4.80218	4.09168	4.21722	4.34275	4.89529	4.43961	3.89529	3.75778	3.73179	4.70264	3.80218	4.21722	3.34275	4.75778	3.99482
CCDC112	3.21722	4.02457	3.80218	2.63225	4.63225	3.95418	4.48025	3.99482	3.53914	3.99482	3.63225	3.63225	4.21722	2.21722	3.73179	3.21722	4.21722	4.1103	3.36922	3.80218	4.40986	3.21722	1.89529	3.63225	2.63225	2.99482	4.28593	4.42367	3.76154	4.21722	4.07283	4.0752	4.21722	4.26612	3.66082	4.39409	4.12607	3.85465	4.00571	3.21722	4.14127	3.66082	4.00571	4.88464	3.92176	4.21722	3.50352	3.13921	3.8216	3.86107	3.52302	4.02457	3.90382	3.97621	3.44854	3.12975	3.68536	3.80218	3.47203	3.16277	3.59378	2.99482	3.77193	4.40986	3.65045	3.48025	3.33324	3.95418	2.89529	3.18209	2.55095	4.21722	3.46828	3.66061	3.68928	3.38071	3.87172	3.31032	2.72245	3.25038	3.24759	3.52207	3.13315	3.95418	2.94304	2.99482	4.21722	2.5601	2.99482	3.89529	3.43961	2.89529	2.8249	3.80218	3.48025	3.85876	4.21722	3.80218	3.99482	4.30468	1.89529	3.95418	2.89529	4.38714	3.89529	4.80218	4.1103	1.40986	4.21722	3.56514	4.21722	3.74773	3.43961	1.89529	3.21722	3.48025	3.63225	2.89529	2.63225	3.21722	2.21722	4.2789	4.47247	4.24116	4.34275	4.07971	4.14059	3.74515	4.43294	2.21722	1.96929	3.63225	4.03777	4.21722	1.89529	3.21722	4.21722	2.89529	2.95418	2.63225	3.69365	4.10174	4.39779	4.53914	4.1103	4.09168	4.09168	4.29522	3.31032	4.21722	4.21722	3.21722	3.21722	2.63225	5.1103	4.86929	3.63225	3.99482	3.63225	4.21722	2.63225	4.21722	3.5153	3.54786	3.8249	3.5153	4.63225	3.80218	3.80218	4.31032	3.78658	4.30468	3.99482	3.99482	4.21722	3.36922	4.01076	4.10618	3.73179	4.15581	3.85842	2.99482	3.86255	4.35472	4.08889	3.77664	3.94221	4.04034	4.03745	4.02457	3.87391	4.25786	3.9407	4.32413	3.99838	4.45822	4.2658	4.33269	4.3021	3.66082	3.52534	3.85465	4.41971	3.37476	3.92176	3.5142	3.66973	3.69875	3.76584	3.55425	4.16475	3.83019	4.07704	4.29739	3.8249	4.56514	3.39779	4.05675	3.80934	3.95418	3.62354	4.0752	3.64443	3.63225	3.5875	3.93181	3.63945	3.78782	3.75503	4.17327	3.83255	4.01558	3.782	4.33751	3.99765	4.32413	3.42466	4.01076	4.02457	4.00571	3.63225	3.07971	3.21722	4.21722	1.89529	3.21722	3.89529	3.99482	4.53914	4.21722	3.48025	4.21722	3.63225	4.63225	2.63225	3.48025	4.21722	2.40986	3.95418	3.21722	3.21722	3.80218	3.36922	3.92771	3.70264	4.33269	3.89529	3.45822	3.73179	3.89529	2.21722	3.63225	4.34275	3.56514	4.21722
ZBTB8A	3.21722	3.21722	2.21722	3.63225	4.21722	3.63225	3.48025	4.21722	2.80218	3.73179	1.63225	2.63225	3.89529	2.21722	2.40986	3.21722	4.21722	4.1103	4.04729	3.21722	3.40986	2.89529	3.89529	2.63225	4.43961	2.99482	3.71764	4.04034	3.27611	3.36922	3.57979	3.67665	3.75255	4.00309	3.99962	4.27862	3.81196	3.36922	3.75778	3.80218	3.97621	4.09692	3.61576	4.03664	3.64819	3.99482	3.2747	3.77664	3.5601	3.53914	3.09168	3.80218	3.5072	0.516776	3.49067	4.21722	3.4258	3.70264	3.57796	3.36922	3.33852	3.73179	3.63524	3.57979	3.51403	4.21722	2.7807	2.63225	3.35472	2.98654	2.55095	4.07971	3.25255	3.42056	3.07037	2.89529	3.19025	4.11768	2.07037	2.69784	2.12206	2.71471	2.94873	3.21722	2.64606	2.40986	3.12411	1.18159	1.40986	3.48025	3.95418	3.48025	2.63225	3.21722	3.93091	3.66082	1.89529	3.80218	3.73179	3.53914	4.48025	2.63225	3.89529	2.80218	3.89529	4.53914	2.73179	3.99482	1.04729	2.75778	2.63225	2.85465	3.53914	3.48025	3.21722	1.89529	2.63225	1.89529	2.63225	2.63225	2.21722	3.91726	3.58495	3.7342	2.75778	3.48025	3.40363	3.37591	3.72245	2.21722	3.55425	3.21722	3.61954	3.85465	3.48025	3.80218	4.34275	3.48025	2.21722	1.63225	4.08597	3.51678	3.11768	3.48025	3.40986	3.63225	3.95418	4.36922	2.31032	3.21722	4.31675	3.21722	3.21722	3.63225	3.40986	3.73179	2.63225	3.99482	3.21722	3.63225	2.63225	3.21722	3.49593	3.58221	3.34846	3.0144	3.95418	3.80218	2.80218	2.89529	3.16991	3.91765	4.73179	3.40986	4.70264	3.36922	3.63225	3.78426	3.69937	3.58645	3.63886	3.73179	3.7	2.89529	3.66263	3.96929	3.92771	4.10174	3.85551	3.46514	3.48025	3.99482	3.85704	3.56117	3.46233	2.75778	3.82181	2.95418	3.63225	3.48025	4.34846	3.74773	3.80875	4.13149	3.71026	2.99482	3.21722	3.24418	3.39905	3.77664	3.65779	3.58918	4.04729	3.61149	3.91236	3.98018	3.89529	3.29122	3.36058	3.88018	2.84218	3.02457	2.6565	2.63225	3.01326	2.73917	3.32825	3.36636	3.11086	3.38071	2.83255	3.01558	3.02457	2.86358	3.12975	2.8387	3.31774	3.48025	3.53914	4.1501	3.74773	3.75778	3.80218	2.89529	3.89529	3.53914	3.48025	2.40986	2.21722	2.63225	3.89529	4.21722	2.63225	2.63225	3.63225	1.89529	1.63225	4.21722	3.95418	3.21722	4.21722	3.21722	3.04729	3.34275	2.89529	3.43961	3.11768	4.07971	3.73179	3.89529	3.80218	2.63225	3.34275	3.75778	2.40986
FABP6	4.53914	5.21722	3.21722	3.63225	2.63225	4.80218	2.89529	4.57979	4.67665	5.73179	1.63225	2.63225	4.89529	3.80218	5.21722	4.21722	4.21722	5.26784	3.04729	3.53914	4.86929	3.48025	3.48025	4.80218	3.21722	3.99482	3.81386	3.6867	3.76154	3.63225	4.14683	3.46514	3.89005	3.9442	4.12795	3.60054	3.60251	4.21722	3.88707	3.89529	3.78979	3.15832	3.84525	4.21722	3.49795	3.21722	3.25198	3.77664	3.39364	3.86107	2.82865	2.80218	3.66993	2.8387	3.33751	3.12975	3.24892	3.70264	3.38714	3.71026	3.36161	2.99482	3.73895	3.86929	3.46553	3.89529	2.7417	1.63225	2.48025	3.05471	3.19732	3.07971	2.82191	3.4574	3.121	2.96568	3.21722	2.63225	2.3785	2.11288	2.66263	2.83019	2.39619	2.63225	2.97621	2.86929	3.53914	1.85966	3.14683	3.89529	4.33269	4.21722	2.40986	2.80218	4.2738	3.82129	2.89529	4.21722	4.21722	5.26161	3.48025	3.21722	4.70264	3.21722	4.48025	3.21722	3.73179	3.40986	3.63225	3.07971	4.04729	3.36922	3.63225	5.70264	3.21722	2.89529	5.21722	2.89529	3.63225	3.21722	4.21722	4.75309	4.35048	4.71723	3.92771	4.26875	3.97394	5.33011	5.65534	4.80218	5.09857	3.95418	4.76515	4.50672	3.48025	4.53914	3.56514	3.48025	4.63225	1.63225	4.15308	4.04034	3.63225	4.35472	4.21722	2.63225	4.02457	4.29522	4.70264	4.43961	4.65779	4.21722	4.80218	5.43961	4.21722	4.99482	4.21722	4.40986	4.21722	3.63225	3.63225	4.80218	3.93033	4.24964	4.12258	3.90119	2.63225	3.80218	2.21722	5.16831	3.65534	4.30468	4.21722	3.40986	4.48025	4.50672	4.01076	4.10618	4.04729	4.12411	4.24345	4.49732	3.96524	3.80218	3.83255	3.55425	3.92771	3.60424	3.72574	4.02457	3.7851	3.84282	3.87841	3.80218	3.22786	3.56514	4.03862	4.21722	3.72741	4.78281	4.21722	4.25674	4.99317	3.64606	4.46233	4.01867	3.66973	3.73722	3.67469	4.85193	3.86929	4.12975	4.80218	3.54736	3.99482	4.72741	3.76976	4.13921	3.23859	3.43961	3.12758	3.30468	3.42204	2.63225	3.38766	3.39124	3.5041	3.17371	3.49603	3.72311	3.83255	3.78112	3.65462	3.94158	3.56271	3.60424	2.97485	3.48025	3.91765	3.84525	3.04729	3.34275	3.80218	2.89529	3.89529	4.02457	3.48025	5.40986	2.80218	3.63225	3.39779	5.38714	2.63225	4.63225	4.21722	4.48025	4.21722	2.40986	3.63225	5.21722	4.21722	4.43961	3.04729	3.34275	4.59573	4.71972	3.63225	4.96724	4.1103	4.48025	4.53914	2.63225	4.75778	3.56514	2.99482
PHF11	2.21722	3.21722	3.21722	2.63225	3.21722	1.63225	2.89529	2.99482	4.02457	2.40986	3.21722	3.63225	3.89529	3.80218	3.73179	3.21722	4.21722	3.21722	3.63225	4.21722	3.40986	2.89529	2.89529	2.63225	4.43961	2.99482	3.25198	4.21722	3.27611	4.04729	3.21722	3.9721	3.96667	3.75155	3.85876	3.50101	3.6469	3.74773	3.92771	4.06521	4.0611	4.09692	3.96724	3.93711	2.78426	3.57979	3.36216	3.66973	3.02959	3.46514	2.82865	4.46514	3.28911	4.32413	3.30246	3.29968	3.31782	3.35472	3.11534	4.04729	3.21722	2.99482	3.33775	3.73179	3.03811	3.21722	3.18124	2.95418	3.98275	3.38107	3.51924	3.56514	3.36444	3.40178	3.3923	2.89529	3.4847	3.48025	3.5607	3.59831	3.18619	3.65331	3.34728	3.33269	3.16063	2.86929	2.38714	1.85966	2.99482	4.21722	4.21722	4.21722	3.40986	3.80218	3.38071	3.38071	1.89529	4.21722	3.73179	4.02457	4.21722	3.95418	3.89529	4.02457	4.70264	3.80218	2.99482	1.40986	2.04729	2.34275	3.85465	2.85465	3.33269	2.89529	5.21722	3.48025	2.63225	4.48025	4.21722	4.63225	3.21722	3.60994	3.43294	3.42487	3.45822	3.95942	3.56869	3.43481	3.43294	4.21722	3.77664	4.21722	3.44322	3.85465	1.89529	3.21722	3.92771	4.21722	2.95418	2.63225	3.39409	3.6867	4.11768	3.80218	2.73179	2.95418	3.71972	3.21722	3.63225	4.63225	3.99482	3.21722	3.21722	2.63225	2.99482	3.40986	2.63225	2.99482	3.21722	2.63225	5.43961	3.21722	3.11937	3.49475	3.44939	3.55326	3.63225	3.21722	4.38714	2.89529	3.96346	4.30468	2.40986	3.99482	3.48025	3.63225	3.89529	4.16277	3.7635	4.05852	3.55756	3.40986	3.35808	3.21722	3.58546	3.92348	3.6559	4.10174	3.76756	3.67665	3.29968	3.99482	3.85704	3.8387	3.53272	1.75778	3.23684	3.63225	4.0308	3.66082	3.91236	3.50672	3.19732	3.60424	4.16277	3.44548	3.31506	3.39619	3.28041	3.55425	3.31675	2.71471	3.95418	3.78837	3.52534	3.75778	3.31032	4.05675	3.19552	3.95418	2.86454	4.17141	2.89936	3.8249	3.5063	3.63225	2.89529	3.34036	3.51998	3.98275	3.94803	3.94158	3.24696	3.50101	3.50826	3.51678	2.31774	3.76976	3.30468	4.07971	2.63225	2.75778	2.21722	1.89529	4.48025	4.02457	4.21722	2.99482	3.80218	4.21722	3.89529	3.21722	2.63225	3.63225	2.63225	4.48025	3.21722	4.40986	2.63225	3.21722	3.21722	3.63225	3.36922	3.34275	3.70264	3.63225	3.48025	3.84525	4.49732	3.48025	2.21722	3.63225	3.34275	3.34275	3.40986
ASB1	5.02457	4.02457	3.21722	3.63225	4.43961	3.21722	3.48025	3.86929	4.21722	3.40986	4.63225	2.63225	3.89529	3.21722	2.40986	3.21722	4.21722	4.49732	2.63225	4.67665	1.40986	3.21722	4.21722	4.21722	3.63225	4.21722	4.18159	4.32413	3.91765	4.21722	3.73179	4.02457	3.83661	4.11412	3.70264	4.21722	3.40986	4.13475	4.43021	3.59573	3.63225	4.03279	3.34275	2.93711	3.56666	3.99482	3.7825	3.66973	3.57848	3.86107	3.40484	3.38714	3.86065	4.10174	3.73805	3.29968	3.47355	3.59573	3.49925	3.78426	3.59378	1.40986	3.87418	3.73179	3.54936	3.21722	2.99482	3.21722	3.06521	2.96308	3.19732	4.21722	3.22909	3.6711	3.21722	2.82129	3.36922	3.89529	2.84798	3.49139	2.75009	2.93711	2.81122	2.21722	3.2447	2.57979	3.53914	2.18159	2.63225	4.70264	3.80218	3.48025	3.99482	4.02457	3.99962	3.70264	4.21722	3.80218	3.73179	4.30468	1.89529	3.21722	3.48025	2.80218	4.21722	3.21722	2.73179	3.73179	2.63225	3.34275	3.85465	3.85465	3.21722	3.89529	3.21722	3.89529	2.63225	2.89529	3.63225	4.21722	3.80218	4.16342	3.84798	4.1681	4.07971	3.68378	3.7855	3.96088	4.07037	2.21722	3.96929	4.80218	3.87618	3.36922	3.89529	3.21722	3.75778	3.48025	4.43961	4.63225	4.21722	3.97621	4.63225	4.14321	3.99482	3.63225	3.95418	4.29522	4.11768	3.95418	3.99482	4.21722	4.21722	4.21722	3.40986	3.40986	2.63225	1.40986	3.63225	2.63225	3.63225	3.21722	3.60841	3.10356	3.86929	3.74591	3.63225	4.53914	3.53914	4.21722	4.43294	4.21722	4.40986	4.40986	4.21722	3.74773	3.76976	4.10618	3.99482	3.88018	3.97259	3.73179	3.9205	3.89529	4.02018	4.32684	4.06654	3.97621	4.1237	3.60953	4.14767	4.25786	4.1485	4.13149	3.66396	3.56514	4.06081	4.63225	3.87326	3.89529	3.52534	3.69115	4.07178	3.8387	3.63225	3.89529	3.70625	3.98115	4.32105	3.61314	3.73179	3.71471	4.04729	4.25786	2.8249	4.38227	2.63225	4.13921	3.28041	3.88018	2.84218	3.60953	3.24146	3.52534	3.43629	3.57567	3.87714	3.36636	3.56671	3.93091	3.30648	3.60054	3.59804	3.60054	3.20014	4.10174	3.63967	3.48025	4.02457	4.00571	3.74773	2.75778	2.95418	4.89529	4.70264	3.80218	4.21722	2.99482	2.80218	4.21722	4.26452	4.53914	3.63225	4.21722	2.63225	3.48025	2.63225	4.21722	2.63225	3.21722	4.21722	3.21722	4.36922	4.07971	3.70264	3.43961	3.76976	3.75778	3.40986	3.89529	3.80218	2.63225	3.07971	4.21722	3.99482
RUFY1	4.21722	4.53914	2.21722	4.95418	4.63225	3.95418	4.48025	4.21722	3.53914	4.21722	3.63225	4.21722	3.89529	3.21722	4.73179	3.21722	4.21722	4.49732	4.04729	4.38714	4.73179	3.89529	1.89529	4.21722	3.63225	2.99482	3.81386	4.42367	3.67665	4.04729	3.77909	3.9721	3.94158	4.40363	3.57336	4.15308	3.6469	3.36922	4.28135	3.89529	3.73917	3.89529	3.71198	4.45168	4.04729	3.40986	3.84456	4.21722	3.80608	4.0752	3.86747	3.67665	4.02306	3.10174	3.91088	4.45168	3.75879	4.21722	3.64043	4.63225	3.99904	3.73179	3.80417	3.99482	3.83357	4.21722	4.63403	3.80218	4.21722	4.66896	4.6273	4.75778	4.42764	4.67632	4.45284	4.59573	4.6815	4.31032	4.44624	4.0004	4.46998	3.83019	4.55538	3.88018	4.53914	4.1103	4.0752	3.94713	2.8249	4.21722	4.63225	4.21722	3.73179	4.38714	3.74328	3.66082	2.89529	3.80218	4.21722	3.02457	5.48025	3.95418	2.89529	3.53914	3.48025	4.21722	4.21722	2.99482	3.04729	3.34275	3.04729	2.85465	3.71972	4.48025	3.21722	3.89529	4.21722	1.89529	4.21722	3.21722	5.38714	4.28541	4.26302	4.3985	3.84525	3.92771	4.08715	4.25038	4.07037	3.21722	4.29122	4.63225	4.29122	4.04729	3.89529	3.80218	3.75778	2.89529	4.33269	3.63225	4.08597	3.97621	3.48025	3.70264	3.99482	3.63225	3.71972	4.04729	4.39779	4.43961	2.99482	3.21722	3.21722	2.63225	3.40986	4.21722	4.63225	4.57979	3.95418	2.63225	5.43961	4.80218	4.0144	3.94101	4.20572	4.00072	4.43961	4.21722	4.38714	4.01076	4.07037	4.21722	3.99482	4.73179	3.48025	4.29522	4.01076	3.16277	3.8249	3.95418	4.26921	3.73179	3.78979	4.21722	4.24759	4.42872	4.15633	3.51678	4.19287	3.80218	3.7851	4.21722	4.20034	4.29814	4.4258	4.07971	4.29418	1.63225	4.4766	4.43134	4.40986	4.21722	4.11485	4.60424	3.78426	3.64252	3.90789	3.84685	4.10532	4.17874	4.1103	3.71471	4.21722	4.29739	3.8249	4.21722	4.06521	4.13921	4.52617	3.21722	4.1368	4.0752	4.07154	4.8249	4.21257	3.93181	4.06521	4.46589	4.17259	3.99962	3.56952	3.69365	4.26888	3.39409	3.99765	3.97621	3.76705	4.31032	4.50262	4.34275	4.04729	4.21722	4.33269	4.48025	4.48025	3.21722	3.48025	2.99482	4.21722	3.63225	3.89529	3.21722	4.21722	3.63225	5.63225	4.21722	4.63225	4.57979	3.21722	3.21722	3.21722	3.21722	3.85465	3.56514	4.06521	2.95418	4.01076	4.00571	4.80218	3.89529	5.02457	3.63225	4.34275	3.92771	2.99482
SIDT2	3.21722	4.02457	3.80218	2.63225	3.95418	4.80218	3.48025	3.86929	4.38714	4.21722	3.63225	3.63225	4.70264	3.21722	2.99482	3.21722	4.21722	3.21722	3.63225	3.80218	4.40986	4.35472	2.89529	3.95418	3.95418	4.99482	4.18159	3.6867	3.63225	3.95418	4.21722	3.60953	4.01558	3.68116	3.32825	4.21722	3.88791	4.29522	3.84525	3.98275	3.88601	3.66082	3.75778	4.12975	3.75511	4.57979	3.40398	4.66973	3.41425	4.17141	3.17657	4.38714	3.4092	3.51678	3.42701	3.45168	3.05628	4.06521	3.28135	3.71026	3.21722	4.40986	3.38114	3.40986	3.0709	4.35472	2.70163	2.21722	4.59573	2.71884	3.31279	4.56514	2.85294	3.18463	3.3923	3.15832	2.54979	3.76976	3.03561	4.0004	2.98455	4.12975	2.73722	3.63225	2.6867	3.99482	3.86107	3.25198	3.14683	3.89529	3.43961	2.89529	3.99482	3.53914	3.82129	3.61775	1.89529	3.21722	4.21722	4.02457	3.48025	3.95418	3.48025	2.80218	3.48025	2.21722	3.21722	4.73179	3.85465	4.45822	3.36922	4.13475	3.71972	4.21722	3.21722	4.89529	2.63225	3.48025	4.63225	3.95418	3.80218	3.86604	3.51095	3.80016	3.45822	3.79341	4.00309	3.92023	3.78658	2.21722	4.36161	4.21722	3.97927	3.36922	3.48025	4.53914	3.07971	1.89529	4.09168	1.63225	3.69365	3.60424	3.48025	3.48025	2.99482	4.21722	3.95418	4.43961	4.21722	3.21722	2.40986	3.21722	3.21722	4.21722	4.21722	3.99482	3.63225	3.40986	4.21722	2.63225	2.63225	4.21722	3.85633	3.87326	3.88379	3.94469	1.63225	3.80218	3.53914	3.31032	4.01791	3.91765	4.57979	4.57979	3.48025	3.95418	4.39779	4.41652	3.73179	3.09168	3.33167	4.49732	3.54652	3.06521	3.7781	4.13921	3.91306	3.97621	3.84773	3.53914	3.26726	3.73179	3.69784	3.87433	3.38833	2.34275	3.43678	3.21722	3.69638	3.89529	3.52534	4.25674	3.98159	3.8387	3.54979	2.84282	3.29122	3.44349	3.32105	3.13921	4.31675	4.03664	3.54979	3.94591	4.40986	3.87326	3.39779	3.55425	3.52617	4.43961	3.54262	3.80218	3.6565	4.07283	3.37939	3.63225	3.18807	3.28692	3.28865	3.74328	2.91055	4.08597	3.27611	4.27862	3.66581	4.10174	3.52419	3.63225	3.74078	4.1501	3.85465	4.45822	3.95418	2.89529	1.89529	3.21722	4.21722	5.21722	4.02457	2.63225	4.01076	3.80218	4.63225	3.63225	2.63225	3.48025	3.21722	3.73179	3.63225	3.21722	4.80218	3.63225	3.85465	3.75778	3.89529	3.43961	3.48025	3.21722	3.86929	2.89529	2.21722	4.21722	4.07971	4.07971	2.99482
RHBDD2	4.53914	4.38714	3.80218	4.63225	4.21722	3.95418	4.48025	4.31675	4.53914	4.21722	3.63225	4.21722	3.48025	2.21722	4.73179	3.21722	4.21722	4.49732	3.85465	4.53914	3.99482	4.48025	3.48025	3.95418	4.80218	3.99482	4.47437	3.8387	4.5149	2.85465	4.55282	3.21722	4.23797	4.05967	4.03279	4.15308	4.09436	4.29522	3.92771	2.70264	4.39124	3.57336	4.04319	3.12975	4.27995	3.40986	4.21722	4.36161	4.37273	4.0752	4.31408	3.21722	4.11354	3.32413	4.22347	3.71471	4.0337	3.59573	4.20073	3.92176	4.12579	4.21722	4.23506	3.99482	4.45935	3.70264	5.00721	4.80218	4.35472	5.05471	4.95813	3.92771	4.99184	5.16991	4.68928	5.09692	4.72911	4.48025	5.19376	4.2828	4.91055	3.93711	5.07426	4.43961	5.12411	4.26784	4.0752	3.5601	3.52534	4.21722	3.80218	3.48025	4.46875	3.80218	4.30128	4.15832	1.89529	4.53914	3.99482	5.02457	3.89529	3.95418	5.21722	3.80218	4.70264	2.21722	3.57979	3.99482	4.63225	4.92771	3.85465	3.95418	3.88018	4.48025	4.80218	3.48025	3.63225	4.21722	4.21722	4.21722	3.80218	4.46254	4.81761	4.41438	4.21722	4.07971	4.33651	4.46338	4.84798	4.21722	4.29122	3.95418	4.59378	4.21722	5.06521	4.21722	4.92771	2.89529	4.80218	3.21722	4.55163	4.16063	4.55825	4.41885	4.21722	3.95418	4.58645	4.04729	4.11768	4.43961	4.40986	4.21722	4.80218	4.21722	2.99482	3.40986	5.63225	4.40986	2.63225	3.63225	4.21722	4.21722	4.57188	4.4766	4.3274	4.29771	3.95418	4.21722	4.67665	4.11768	4.35048	4.21722	4.57979	4.40986	4.21722	4.43961	3.48025	3.54979	4.38968	4.12411	4.59878	3.73179	4.47871	4.21722	4.27734	4.25469	4.14384	4.47097	4.37704	4.17141	4.01728	4.67289	3.89947	4.10174	4.31032	3.92771	4.57429	3.63225	4.19519	4.48025	4.34846	4.60188	4.34932	4.27166	4.10618	4.1754	4.04254	3.88161	4.32105	4.52388	4.26784	3.93711	4.13475	4.08793	3.40986	4.49475	4.63225	4.49285	3.85157	4.21722	4.4196	3.86107	4.34952	4.07283	4.49869	3.93181	4.55064	4.44165	4.41215	4.0163	4.70702	3.86358	4.3465	3.01558	4.28356	4.27166	4.5715	2.31032	3.86107	2.92771	4.04729	4.07971	4.53914	3.48025	3.48025	3.53914	4.70264	4.57979	4.02457	4.21722	4.21722	2.21722	2.63225	2.63225	4.95418	1.89529	4.80218	4.99482	4.80218	3.21722	5.21722	4.33269	4.36922	4.34275	3.21722	4.21722	4.48025	4.28135	4.1103	5.21722	3.80218	2.63225	3.92771	3.75778	4.21722
ERAP1	3.21722	2.80218	4.53914	3.63225	3.63225	2.63225	5.06521	3.86929	4.53914	4.40986	2.63225	2.63225	4.21722	4.53914	3.40986	4.21722	4.21722	4.80218	3.36922	4.91765	3.40986	2.48025	1.89529	4.43961	2.63225	3.99482	3.85966	3.90909	3.9898	4.04729	3.77909	4.30468	3.78112	4.05967	3.96568	4.39409	3.85043	3.50672	3.96724	4.35472	3.57567	3.89529	3.71198	3.58918	3.56666	2.73179	3.18159	3.55425	3.43457	4.17141	2.92993	3.80218	3.37657	2.8387	3.31424	3.58918	3.32527	3.70264	3.32764	3.92176	3.38433	3.40986	3.32669	4.21722	3.22452	4.06521	3.23838	3.80218	4.41885	3.58693	3.31279	3.92771	3.25255	3.7375	3.65534	3.52756	3.80218	4.39779	3.74415	4.11288	3.36307	3.88464	3.73722	3.80218	3.60424	3.80218	3.30468	1.18159	2.40986	4.48025	3.95418	4.70264	3.52534	3.53914	4.15832	3.66082	3.89529	4.21722	3.40986	2.53914	3.48025	3.95418	3.48025	4.67665	2.89529	2.21722	3.73179	2.40986	4.21722	4.66467	4.04729	3.95418	3.80218	3.48025	3.21722	1.89529	4.21722	4.21722	2.63225	2.63225	2.21722	4.04559	3.65534	3.9384	4.40164	3.43586	3.85109	4.0004	3.72245	3.80218	4.05675	3.63225	3.58072	4.74773	1.89529	3.21722	4.07971	1.89529	3.80218	3.21722	4.15308	4.37476	2.89529	4.21722	3.40986	2.63225	4.21722	4.29522	4.21722	3.63225	3.99482	3.21722	3.21722	4.21722	2.99482	3.73179	3.63225	3.40986	3.21722	3.63225	3.63225	3.21722	3.69587	3.96724	3.94038	3.71274	4.21722	4.21722	3.53914	3.48025	4.43294	4.67665	3.99482	4.40986	3.89529	3.74773	4.48025	4.21722	3.7635	3.95418	3.65848	3.57979	3.80218	3.89529	3.75009	4.584	4.15633	3.97621	3.89378	3.86107	3.50826	3.84282	3.54584	4.2447	3.99838	4.21722	3.76886	3.43961	3.90074	3.66082	4.21722	4.13475	4.04976	3.90909	3.63225	3.37333	3.53407	3.69875	3.82355	4.29122	4.05372	4.29968	3.98589	3.84282	4.21722	3.75778	3.83389	3.96929	3.50868	4.49023	3.14596	4.02457	3.83707	3.52534	3.86126	3.97621	3.76318	3.80693	3.95711	4.31483	4.08889	5.01558	3.85142	4.78112	3.95757	4.37476	3.47528	3.76976	4.67665	3.56514	4.21722	2.34275	3.43961	4.21722	3.89529	3.53914	3.89529	4.57979	3.80218	4.63225	4.43961	4.21722	2.63225	2.63225	2.63225	3.89529	3.95418	3.99482	3.63225	4.21722	3.21722	3.21722	3.36922	3.56514	4.59573	3.80218	4.11768	4.56514	4.21722	3.89529	3.21722	4.21722	3.34275	4.34275	4.73179
LINS1	3.21722	3.80218	4.53914	3.63225	1.63225	3.21722	4.48025	2.73179	3.53914	3.73179	3.21722	2.63225	3.89529	4.21722	3.99482	3.21722	4.21722	2.73179	1.04729	4.02457	3.40986	3.70264	1.89529	3.21722	3.21722	3.99482	3.61455	3.6867	3.38714	4.13475	3.63225	3.91765	3.83661	4.05967	4.03279	3.27862	3.60251	3.85465	3.71198	3.80218	3.78979	4.09692	3.51267	3.83019	3.64819	2.99482	3.85966	4.05675	3.57848	4.0752	3.02457	3.80218	3.62698	4.21722	3.30246	3.12975	3.40484	3.59573	3.11534	3.98589	3.26697	3.40986	3.58973	3.73179	3.5259	3.48025	3.21009	2.63225	3.35472	3.14086	3.45366	4.07971	3.25255	3.42677	3.72245	2.89529	3.71026	3.48025	2.96346	3.49139	2.56952	3.52207	2.81122	3.21722	3.16063	2.99482	3.46514	1.18159	0.824898	3.48025	3.63225	3.48025	2.99482	1.21722	4.43134	4.06521	2.89529	3.80218	4.57979	3.38714	4.70264	3.95418	3.48025	4.21722	1.89529	3.80218	4.40986	3.40986	4.63225	3.34275	3.04729	3.74773	3.71972	2.89529	3.21722	1.89529	3.63225	3.48025	2.63225	3.95418	3.80218	4.13485	3.96346	3.93106	4.00571	3.68378	3.48852	3.54584	3.96346	2.21722	3.66973	1.63225	3.88683	3.85465	3.48025	2.21722	1.75778	2.89529	3.95418	3.95418	3.86358	3.90909	3.89529	4.2876	4.49732	3.21722	4.38714	6.17657	3.89529	3.95418	3.21722	4.80218	3.21722	4.21722	3.73179	3.40986	4.21722	3.40986	4.21722	2.63225	4.21722	3.21722	3.60841	3.26028	3.73179	3.57188	3.63225	4.53914	3.80218	3.76976	3.78658	2.80218	1.40986	4.21722	4.21722	4.13475	4.39779	4.63225	4.14683	3.76154	3.63886	3.73179	3.6867	3.48025	3.66263	3.21722	4.06654	4.04034	4.02371	3.74078	3.64071	3.99482	3.81332	3.94304	3.72536	4.07971	3.89776	3.63225	3.66467	3.48025	3.52534	4.25674	4.04976	3.8387	4.16277	3.73179	3.72418	3.73722	3.57739	4.25469	4.26784	4.29968	3.78426	3.99482	3.73179	4.21722	4.26452	3.66973	3.21722	4.49023	3.54262	3.21722	3.14193	4.28433	3.49103	3.73917	3.15832	3.36636	3.58385	3.78281	3.87208	4.55163	3.60953	3.15308	3.80782	3.7647	3.23201	3.31032	4.02457	4.21722	4.04729	2.34275	3.43961	1.89529	3.48025	2.80218	3.48025	3.40986	4.21722	5.63225	4.16831	2.21722	2.63225	3.63225	2.63225	3.89529	3.63225	3.73179	3.63225	4.21722	4.21722	2.21722	3.36922	3.07971	3.21722	3.43961	3.48025	3.45822	3.99482	2.89529	4.53914	3.63225	3.56514	4.34275	4.21722
NCALD	3.21722	4.38714	2.21722	3.63225	3.95418	3.21722	1.89529	3.86929	3.80218	4.57979	3.63225	2.63225	4.21722	2.21722	4.21722	4.21722	4.21722	3.21722	3.63225	3.53914	3.99482	3.21722	1.89529	3.95418	3.95418	1.40986	3.31909	3.60424	3.27611	3.04729	3.46875	3.46514	3.53496	3.8828	3.21722	3.86358	3.40986	3.36922	3.1501	3.59573	2.51678	4.48025	3.28135	3.71471	3.16277	3.86929	3.08206	3.42872	3.25198	3.60953	3.04729	3.38714	3.274	4.32413	3.17908	2.93711	3.07409	3.80218	3.09763	3.46233	3.42872	1.40986	3.09874	3.21722	3.18013	4.35472	3.63934	2.21722	3.21722	3.7397	4.25621	3.75778	3.85294	3.7524	3.84798	3.21722	3.93806	3.11768	3.3785	3.31451	3.41751	2.83019	3.39619	3.33269	3.8387	2.73179	3.12411	1.85966	2.40986	1.89529	3.43961	1.89529	3.73179	2.80218	3.38071	3.09692	1.89529	3.21722	3.99482	3.53914	3.89529	4.63225	2.89529	4.02457	3.89529	2.21722	3.57979	3.73179	2.04729	3.92771	3.36922	2.85465	3.09168	4.48025	3.21722	1.89529	2.63225	4.21722	2.63225	4.63225	4.21722	3.71017	3.72245	3.76756	3.66467	4.10828	3.9442	3.31451	3.72245	4.21722	3.96929	2.63225	3.55425	4.04729	3.89529	3.21722	4.21722	3.48025	3.63225	4.21722	3.60054	3.90909	3.89529	3.70264	3.57979	4.33269	3.63225	3.50672	3.48025	3.63225	3.73179	3.21722	4.21722	4.63225	3.99482	3.99482	4.63225	3.40986	3.63225	4.21722	3.63225	3.21722	3.5153	3.45822	3.40986	3.04137	2.63225	3.21722	3.53914	3.63225	3.78658	4.46514	3.40986	4.21722	3.89529	4.29522	3.89529	4.21722	3.52534	3.49023	4.00362	3.99482	3.4864	4.14321	3.7781	3.87618	3.79021	4.04034	3.98877	3.21722	3.69047	3.48025	3.43481	3.47097	3.89529	3.56514	3.71389	3.95418	3.92771	4.03279	3.8249	2.85465	3.86028	3.8387	3.78426	3.25786	3.40669	3.7747	3.61056	4.13921	3.49732	3.29968	4.16277	4.25786	4.14683	4.12702	4.06521	3.96929	3.17349	3.21722	3.10896	3.60953	3.46386	2.99482	3.78193	2.63225	3.38071	3.82579	3.80948	3.48025	2.83255	2.69365	3.52707	3.94158	3.66581	3.8387	2.93923	3.31032	3.38714	3.92771	3.04729	2.75778	3.21722	3.48025	3.48025	2.21722	2.89529	2.40986	2.21722	5.21722	3.31032	4.53914	2.63225	2.63225	3.63225	3.89529	3.95418	3.40986	3.95418	3.21722	3.21722	3.21722	2.63225	3.34275	3.48025	4.21722	3.31032	3.45822	4.21722	2.89529	2.21722	4.21722	4.34275	3.34275	2.99482
CRCP	4.21722	4.38714	3.21722	4.63225	3.21722	3.21722	3.48025	4.21722	4.38714	3.73179	3.95418	4.21722	3.48025	4.53914	4.57979	5.53914	4.21722	4.1103	4.50672	4.38714	3.40986	3.89529	2.89529	4.95418	3.95418	2.99482	4.35152	3.97621	3.91765	4.04729	3.86929	3.9721	4.21722	3.60716	3.99962	3.94158	4.27493	4.43961	3.84525	4.2876	3.6867	3.96568	3.34275	4.45168	4.03522	4.40986	4.08206	3.55425	4.02959	3.67665	3.84171	3.38714	3.79514	3.97621	4.00835	4.21722	4.18479	3.80218	4.01517	4.16277	3.96929	3.99482	3.96254	3.57979	3.81433	3.89529	3.76133	4.33269	4.14321	4.20727	3.93428	2.75778	4.0126	4.16991	4.16991	4.09692	3.87172	4.21722	3.98184	3.43481	3.41751	3.29968	4.07426	3.53914	4.27166	4.21722	4.38714	3.5601	3.91236	3.89529	4.21722	4.89529	3.73179	3.53914	3.96568	4.38071	4.48025	4.21722	3.73179	3.21722	3.48025	4.21722	3.89529	3.80218	3.48025	5.53914	3.57979	2.40986	3.63225	3.75778	3.04729	2.85465	3.71972	4.21722	3.21722	4.48025	4.21722	2.89529	2.63225	3.63225	4.21722	3.93394	3.65534	4.03745	4.07971	3.99044	4.16659	4.1485	3.72245	3.21722	3.55425	1.63225	4.13921	4.50672	3.89529	4.21722	3.75778	1.89529	4.09168	3.95418	4.15308	3.42367	3.76976	3.70264	3.73179	4.43961	4.71972	4.43961	4.01076	4.21722	4.1103	3.21722	3.21722	2.63225	3.40986	4.40986	2.63225	2.99482	2.63225	4.21722	3.63225	5.53914	3.82564	4.07971	3.88379	3.76221	3.95418	3.80218	3.53914	4.48025	3.58495	4.12411	3.40986	3.40986	1.89529	3.50672	3.76976	3.26968	4.23994	3.88018	3.95683	2.99482	4.1892	3.98275	3.93564	4.09857	3.7413	4.04034	4.03059	3.74078	4.36241	4.21722	3.76823	3.56117	3.99838	4.21722	4.25621	3.21722	3.98018	4.52756	3.8249	3.95418	3.91003	3.42367	4.04729	3.92082	4.16568	3.88161	3.90601	4.17874	3.99482	4.45168	3.67178	4.48025	3.99482	3.98018	3.70264	3.29122	3.69028	4.15581	3.70016	3.74078	3.98801	3.91236	3.9308	4.10174	4.06521	4.00195	4.083	3.68188	3.98455	3.78112	4.1321	3.60054	4.14767	3.6867	3.84612	3.89529	4.53914	4.75778	4.21722	3.92771	2.95418	3.48025	4.48025	4.38714	3.89529	4.21722	4.02457	4.21722	4.01076	3.80218	4.63225	2.63225	2.63225	3.89529	3.63225	2.99482	4.21722	4.21722	4.21722	4.63225	3.63225	3.92771	4.06521	3.95418	3.89529	4.51267	3.86929	3.48025	3.80218	3.63225	3.92771	4.07971	3.99482
ACP1	4.53914	4.21722	3.80218	3.63225	4.80218	4.63225	4.48025	4.73179	5.21722	3.99482	4.21722	3.63225	4.89529	3.21722	4.86929	4.80218	4.21722	3.73179	4.36922	3.80218	4.99482	3.21722	4.21722	4.43961	4.21722	2.99482	4.96819	4.27166	5.04164	4.43961	4.70754	4.26161	4.50101	4.26612	4.74328	4.33751	4.46049	3.50672	4.37249	4.2876	4.88601	4.48025	4.59067	4.71471	4.80574	3.21722	4.77455	4.66973	4.67131	4.26161	4.74078	4.12411	4.52006	4.32413	4.7511	4.88464	4.89529	4.35472	4.62815	4.26968	4.75065	3.73179	4.77193	3.86929	4.81917	3.70264	5.24885	4.09168	4.14321	5.34749	5.31279	4.34275	5.17487	5.10368	4.93544	5.14321	5.21052	4.11768	5.25549	4.31451	4.92941	4.33921	5.32218	4.43961	4.89181	4.31675	5.14795	5.42952	5.49732	3.89529	4.09168	2.89529	5.14683	4.53914	4.59573	5.11252	4.48025	2.21722	4.21722	4.12411	4.21722	4.43961	5.06521	4.21722	2.89529	4.53914	4.31675	4.40986	4.50672	4.92771	4.74773	4.95418	4.84171	4.70264	3.21722	5.21722	3.63225	3.48025	4.63225	3.21722	3.80218	4.81293	4.30741	4.56901	3.66467	4.8788	5.05967	4.21722	4.65534	4.53914	4.82727	4.63225	5.12129	4.21722	2.89529	2.21722	3.92771	3.89529	4.21722	3.63225	5.21722	4.8387	4.39779	4.2876	4.86929	3.80218	4.84171	5.13475	4.39779	3.95418	4.80218	4.21722	3.21722	4.21722	4.21722	4.57979	4.95418	4.21722	4.80218	4.21722	4.63225	3.21722	4.46639	4.52155	4.31675	4.5153	4.63225	2.21722	4.38714	4.21722	4.21722	3.53914	4.57979	4.73179	4.48025	4.69115	3.63225	3.26968	4.50672	4.38714	4.36789	3.73179	4.40755	3.80218	4.28712	4.01368	4.37517	4.37476	4.29934	3.9721	4.64071	3.78837	4.68577	3.64606	4.81282	4.21722	4.23684	4.09168	4.0308	4.85876	4.40986	4.09168	4.19732	4.49406	4.16277	4.57979	4.21722	4.51166	4.00911	4.39555	4.26784	4.12975	4.4847	4.33586	4.07283	4.42075	4.70264	3.55425	5.22794	3.63225	5.32599	4.17141	4.26531	3.99482	5.15803	4.17974	5.09692	5.02661	5.12654	4.18807	4.68499	4.39409	5.16363	4.39409	4.69047	3.90909	5.26116	4.31032	4.46514	4.00571	4.63225	4.34275	4.33269	3.89529	4.48025	4.02457	4.21722	4.40986	4.02457	2.63225	4.86491	4.21722	3.63225	4.21722	4.21722	4.48025	4.21722	3.99482	3.21722	3.21722	4.21722	4.21722	4.50672	4.45822	5.06521	5.02457	4.55825	4.21722	4.21722	4.48025	4.53914	4.21722	4.07971	4.75778	4.57979
ZXDC	3.21722	3.21722	4.80218	4.21722	4.95418	4.21722	3.89529	3.86929	4.38714	4.21722	3.95418	3.63225	3.89529	3.80218	4.40986	5.53914	5.21722	4.21722	4.21722	3.80218	3.99482	4.48025	2.89529	3.95418	2.63225	4.57979	3.81386	3.90909	3.9898	4.04729	3.99482	3.91765	4.39409	4.48852	4.35472	4.27862	4.09436	4.29522	4.11534	3.98275	4.35808	3.03279	4.00571	4.29968	4.11768	4.40986	4.2289	2.96929	4.2289	4.42667	4.26646	3.91765	4.40459	4.10174	4.14651	4.37768	4.09605	3.59573	4.07067	3.92176	4.31506	3.40986	4.35417	3.57979	4.19508	3.70264	3.85566	3.63225	3.80218	3.95715	4.23684	3.07971	3.83751	4.31747	4.30741	3.96568	4.23051	4.76976	3.8278	3.49139	3.36307	3.98773	3.91556	3.63225	3.66652	3.86929	3.9721	2.31909	2.63225	3.89529	4.09168	3.48025	4.46875	3.53914	3.89529	3.61775	1.89529	4.53914	4.57979	4.60953	4.21722	3.21722	2.89529	2.80218	4.70264	2.21722	3.99482	2.99482	4.36922	4.07971	4.04729	2.85465	4.09168	4.21722	3.21722	4.70264	3.63225	2.89529	2.63225	4.43961	4.21722	4.43936	4.26302	4.40381	3.92771	4.1363	4.19212	4.34554	4.3923	2.21722	3.96929	2.63225	4.39182	3.85465	3.89529	2.21722	4.07971	3.48025	4.53914	4.80218	4.55163	4.10174	4.01076	4.35472	4.21722	3.80218	4.02457	4.13475	4.21722	3.95418	4.31675	3.21722	4.21722	2.63225	3.73179	2.40986	3.63225	3.73179	3.21722	2.63225	4.63225	3.21722	4.34176	4.17282	4.07283	3.93033	4.21722	5.02457	3.53914	3.63225	4.16991	3.91765	2.99482	4.40986	4.70264	4.36922	4.39779	4.10618	3.96786	4.18684	4.24345	4.1103	4.12164	4.93968	4.35379	4.66973	4.29835	4.37476	4.33316	4.12411	4.18286	4.29739	4.34554	4.34967	4.04729	3.75778	4.495	4.33269	4.3021	4.21722	4.34846	4.21722	3.72783	3.7647	4.16277	4.27776	4.12579	4.18973	4.03377	4.09857	4.36406	3.45168	4.10618	3.84282	4.28433	4.26028	4.48025	3.77664	4.19552	4.21722	3.84218	3.80218	3.74961	3.63225	3.94767	3.63225	3.99962	4.0668	4.05869	4.0163	4.49552	4.15308	3.9898	4.08597	3.97775	4.27166	4.17189	3.11768	4.50262	4.66467	4.21722	3.34275	3.95418	3.48025	3.89529	3.21722	3.48025	3.40986	3.53914	3.63225	4.11768	3.80218	4.95418	4.95418	4.95418	3.48025	3.21722	4.40986	3.63225	4.21722	4.21722	3.95418	4.04729	4.66467	3.48025	3.80218	4.21722	4.34275	4.21722	1.89529	3.21722	2.63225	4.45822	3.75778	2.40986
TTC23	3.21722	3.21722	2.21722	4.21722	3.63225	3.95418	2.89529	2.73179	3.53914	3.99482	2.63225	2.63225	3.48025	4.21722	3.40986	4.80218	4.21722	3.57979	3.04729	3.21722	4.21722	3.70264	4.21722	5.09168	3.95418	2.99482	2.94713	4.21722	4.02457	4.13475	3.46875	3.30468	3.43062	3.8828	3.48025	3.69365	3.85043	2.63225	3.80218	4.2876	3.63225	4.09692	3.75778	2.93711	3.63225	4.1103	3.97514	4.05675	4.05606	3.91765	3.63225	3.21722	3.88073	3.10174	3.81467	3.58918	3.66788	3.21722	3.47203	3.85465	3.66973	3.40986	3.79618	3.57979	3.80462	3.70264	2.76133	2.63225	3.80218	2.93923	3.31279	3.34275	3.34275	3.5682	3.35048	2.74328	3.21722	3.31032	2.96346	3.03888	3.56952	3.45168	2.57676	3.63225	2.56117	3.31675	3.67665	2.02959	2.8249	1.89529	4.53914	3.89529	3.40986	3.80218	3.96568	3.61775	3.48025	3.21722	1.40986	3.91765	2.89529	3.95418	4.21722	3.80218	4.48025	4.80218	3.57979	3.99482	4.63225	3.07971	3.85465	2.63225	3.71972	1.89529	3.21722	3.89529	4.63225	4.21722	2.63225	3.63225	3.21722	3.94221	3.58495	4.03745	4.34275	3.39005	3.56869	3.11288	3.90688	3.80218	3.13921	3.21722	3.77664	2.04729	2.89529	3.21722	3.75778	4.89529	4.53914	4.21722	3.78112	4.16063	3.63225	4.35472	4.73179	4.33269	4.58645	3.36922	4.01076	4.95418	3.21722	3.21722	4.80218	2.63225	3.40986	4.57979	3.63225	1.40986	3.21722	3.63225	4.63225	3.21722	3.62633	3.28135	3.36922	2.77833	3.21722	4.21722	3.21722	4.21722	3.78658	4.02457	3.40986	4.21722	3.89529	3.50672	4.39779	4.32031	4.07283	3.95418	4.23039	4.86929	4.01928	3.89529	4.04345	3.49285	3.91306	3.90909	4.06454	3.60953	3.69047	3.89529	4.0004	4.56117	4.26968	3.75778	4.06081	3.95418	4.12702	3.74328	2.8249	4.04729	4.02739	3.64606	4.04729	3.54736	3.61314	3.81122	3.19552	3.87618	3.57979	3.71471	3.98589	3.54736	3.63225	3.87326	3.31032	4.36161	3.32105	3.88018	3.5701	3.02457	3.55696	3.8249	3.39588	2.73917	3.40625	3.53628	3.38958	3.76318	3.66263	3.50101	3.47774	2.69365	3.48025	4.04034	3.9027	3.11768	4.02457	3.84525	3.50672	1.75778	3.43961	3.89529	3.48025	3.80218	3.48025	3.99482	3.80218	3.63225	3.21722	3.21722	2.63225	2.63225	2.63225	2.89529	2.63225	1.40986	3.95418	4.21722	3.21722	4.09168	3.63225	2.75778	3.48025	4.09168	3.89529	4.34275	4.49732	4.48025	3.80218	5.21722	3.56514	4.45822	3.99482
GAGE1	4.53914	3.21722	3.80218	2.63225	4.21722	2.63225	2.89529	3.73179	3.80218	2.99482	3.63225	3.63225	4.21722	3.80218	3.73179	3.21722	4.21722	3.73179	3.04729	4.21722	1.40986	3.89529	3.48025	4.21722	4.63225	1.40986	6.40656	4.32413	6.47146	4.29522	6.42481	4.21722	6.3471	3.9442	6.51587	3.60054	6.61931	3.36922	6.36511	3.89529	6.42367	4.52756	6.51267	3.83019	3.04729	2.99482	3.2289	3.29122	2.88941	3.21722	2.71972	2.80218	3.10787	2.10174	2.54165	3.45168	3.03825	3.48025	2.82387	3.46233	3.13921	2.40986	3.14982	2.73179	2.82398	4.21722	2.90943	2.95418	2.89529	2.97485	2.98159	3.92771	3.25255	3.31077	2.96346	2.96568	2.88859	3.11768	2.84798	2.79095	2.83255	2.83019	3.34728	3.21722	3.32413	2.73179	4.57477	3.71764	2.99482	3.89529	3.95418	3.89529	3.91236	4.38714	3.66082	3.82129	3.48025	4.21722	2.99482	4.21722	3.89529	4.63225	3.89529	3.80218	3.48025	3.21722	4.21722	3.99482	3.85465	3.92771	3.63225	2.36922	3.95418	1.89529	3.21722	3.48025	3.63225	4.48025	4.63225	4.43961	3.80218	3.64074	3.51095	3.32758	3.21722	3.24321	3.71679	3.59831	3.35048	3.80218	3.13921	3.21722	3.10314	3.36922	4.21722	3.21722	3.75778	3.48025	2.63225	3.95418	4.64785	4.37476	2.89529	4.41885	5.1103	2.63225	3.88018	5.85465	5.73659	3.63225	5.16475	4.21722	4.21722	2.63225	4.21722	4.40986	4.63225	2.40986	4.63225	4.21722	3.63225	3.21722	5.40022	3.40164	3.8249	4.9589	4.95418	3.21722	3.80218	4.01076	3.35048	3.80218	3.99482	4.86929	4.48025	3.50672	2.89529	4.10618	3.56186	3.80218	3.57831	4.1103	3.39124	3.59573	3.52061	4.05675	3.50781	3.60424	3.30503	3.91765	3.09323	3.73179	3.18327	3.42367	3.89529	3.92771	3.50312	3.43961	3.26028	3.48025	4.34846	3.69115	3.61235	3.60424	3.36922	3.08793	2.90789	3.07426	3.32105	3.55425	3.49732	2.93711	3.50672	2.89529	3.28433	3.42075	3.83389	4.05675	3.08186	2.63225	3.31791	3.02457	3.3042	2.99482	2.99173	2.73917	3.35472	3.05086	3.14975	3.40625	3.46998	3.27862	3.24696	2.86358	3.42253	3.6867	3.14086	3.31032	4.12411	3.84525	4.43961	3.92771	4.53914	4.21722	5.21722	4.80218	3.89529	4.40986	4.02457	4.21722	3.89529	2.21722	2.63225	4.63225	4.21722	3.48025	3.21722	3.40986	3.63225	3.21722	3.21722	3.43961	4.36922	4.92771	4.48025	3.21722	3.31032	3.45822	4.1103	3.48025	4.21722	2.63225	3.07971	3.34275	3.40986
INCENP	2.21722	4.02457	4.53914	3.63225	3.63225	3.63225	2.89529	3.21722	4.21722	4.40986	1.63225	2.63225	4.21722	3.80218	3.73179	3.21722	4.21722	2.99482	4.04729	3.80218	3.40986	3.89529	1.89529	3.21722	2.63225	2.40986	3.98895	3.6867	3.43961	3.74773	3.28433	3.30468	3.66328	3.68116	3.74328	3.69365	3.85043	3.50672	3.45822	2.70264	3.32413	3.96568	3.1501	4.12975	4.15163	3.40986	4.2289	4.36161	4.17557	4.0752	4.46514	3.67665	4.12761	3.32413	3.88743	3.83019	4.30656	3.70264	3.89733	3.54979	4.19168	3.99482	4.28732	4.1103	3.97887	3.21722	4.676	4.53914	3.59573	4.74659	4.96991	2.34275	4.68206	4.357	4.04438	4.5041	4.86321	3.48025	4.49824	3.37591	4.24759	3.29968	4.29665	4.02457	4.31119	3.49732	4.0752	3.44463	3.99482	3.48025	3.80218	4.48025	3.52534	4.21722	4.09692	3.48025	3.48025	4.21722	3.40986	3.21722	3.48025	2.63225	1.89529	4.02457	3.48025	2.21722	1.99482	4.40986	3.36922	3.07971	3.85465	4.04729	3.71972	1.89529	3.21722	3.89529	2.63225	3.89529	3.63225	2.63225	3.21722	4.09091	3.84798	3.89378	3.84525	3.43586	3.60716	3.74515	2.96346	2.21722	3.55425	3.95418	3.42872	3.04729	3.48025	3.80218	4.34275	2.89529	3.21722	4.21722	3.78112	3.8387	4.31032	4.06521	4.31675	3.63225	4.09168	3.74773	2.89529	3.95418	3.99482	3.21722	3.21722	4.63225	3.73179	4.40986	2.63225	3.40986	3.21722	3.63225	4.95418	3.21722	3.41576	3.1501	3.56186	3.49593	4.21722	3.21722	4.02457	3.11768	3.65534	4.02457	3.99482	3.40986	1.89529	3.50672	4.01076	3.85465	4.23994	4.33269	4.10724	2.40986	4.10174	3.98275	3.89784	3.82727	4.0126	3.21722	4.01679	3.21722	4.03664	3.61149	3.85704	4.07136	3.53272	4.45822	3.89776	3.21722	3.75778	3.66082	3.14683	3.85465	2.98159	3.7647	3.36922	4.01867	3.92348	4.37194	4.03377	3.96929	3.40986	3.71471	3.78426	3.99482	3.40986	3.81668	3.70264	3.77664	4.25965	3.33269	4.0901	3.9721	3.28877	3.52534	4.15561	4.21722	4.78281	4.36636	4.34	3.43134	3.79191	3.69365	4.38045	4.15308	3.64071	3.6867	3.92108	3.63225	4.12411	3.45822	3.50672	4.21722	3.80218	3.48025	4.21722	3.21722	3.48025	3.40986	3.53914	3.63225	3.31032	2.21722	4.21722	4.95418	2.63225	3.89529	2.63225	3.73179	3.95418	4.21722	5.53914	1.63225	4.04729	3.34275	2.89529	2.63225	3.48025	3.66467	3.57979	4.48025	4.21722	4.63225	3.07971	3.92771	2.99482
UEVLD	4.21722	3.21722	3.21722	2.63225	4.43961	4.21722	2.89529	2.99482	4.02457	1.40986	2.63225	2.63225	3.48025	3.21722	3.99482	3.21722	4.21722	3.86929	3.63225	4.02457	3.40986	3.70264	3.89529	4.43961	4.21722	3.40986	3.66702	3.7647	3.53914	3.04729	3.63225	3.9721	3.80913	4.35923	3.52756	3.60054	3.85043	3.74773	4.31237	4.35472	3.57567	3.74328	4.11534	3.58918	3.71026	4.1103	3.46453	3.42872	3.53209	3.53914	3.21722	3.53914	3.63882	3.97621	3.65713	3.83019	3.53914	3.35472	3.78015	3.71026	3.40669	2.40986	3.64418	4.1103	3.54936	3.70264	3.09104	3.95418	3.35472	3.31774	3.69982	3.34275	3.13124	3.71233	3.75487	3.03279	3.29522	4.11768	3.23265	2.87841	3.24759	2.58918	2.73722	3.43961	3.29814	2.57979	3.12411	2.66702	-0.175102	2.89529	3.80218	2.89529	3.73179	4.02457	3.85876	3.82129	1.89529	3.21722	2.99482	2.53914	4.21722	3.21722	3.89529	4.21722	4.70264	3.80218	3.57979	3.73179	3.63225	3.92771	4.50672	3.95418	3.21722	3.48025	3.21722	3.48025	3.63225	2.89529	2.63225	3.63225	3.21722	3.58903	3.90688	3.54517	3.45822	3.72126	3.81867	3.69784	3.84798	2.21722	3.42872	3.21722	3.59378	2.63225	2.89529	3.21722	3.92771	3.48025	2.21722	3.21722	3.69365	3.97621	2.89529	4.06521	2.73179	2.21722	3.53914	3.74773	4.31032	3.21722	3.86929	3.21722	3.21722	2.63225	4.21722	4.21722	4.63225	4.40986	3.21722	4.21722	4.21722	3.21722	3.59026	3.4766	3.44939	3.33087	3.63225	2.21722	3.21722	3.76976	3.65534	3.21722	2.99482	3.73179	2.89529	4.13475	3.63225	3.92176	3.91236	4.15581	3.73443	3.99482	3.60424	3.59573	3.5371	3.82727	3.7413	3.8387	3.60175	4.02457	3.53574	3.54736	3.69784	3.87433	3.84084	4.34275	3.96991	4.33269	3.90074	3.66082	4.14683	3.74773	3.38494	3.90909	3.63225	3.48025	3.61314	3.53369	3.61056	3.96929	3.99482	3.29968	3.85465	3.40986	3.99482	3.87326	3.76976	4.21722	3.57739	3.43961	3.28512	3.30468	3.54403	3.63225	3.49103	2.93181	3.456	3.14397	3.58385	3.85876	3.36307	4.15308	3.55112	4.01558	3.66581	3.10174	3.54804	3.89529	3.86107	4.21722	1.63225	3.56514	3.21722	1.89529	2.89529	4.21722	3.48025	3.40986	3.80218	2.63225	4.06521	3.80218	5.21722	2.63225	4.63225	4.21722	4.21722	3.73179	4.43961	3.21722	3.21722	4.53914	3.04729	2.75778	4.21722	3.43961	4.21722	3.92771	3.21722	1.89529	2.21722	4.21722	3.92771	3.56514	3.73179
KIAA0895L	4.21722	4.53914	4.21722	6.21722	2.63225	4.21722	3.48025	3.86929	3.21722	3.40986	2.63225	4.21722	4.21722	3.21722	1.40986	5.21722	4.21722	3.21722	3.04729	5.02457	4.21722	4.21722	1.89529	3.21722	3.21722	4.57979	3.31909	3.10174	3.76154	2.85465	3.28433	3.86107	3.53496	3.81867	3.2738	3.69365	3.6469	3.50672	3.61576	4.06521	3.57567	3.66082	3.51267	3.93711	3.38833	3.21722	3.20544	4.05675	3.40398	3.30468	3.38714	3.38714	3.57451	4.21722	3.33751	2.45168	2.91519	3.70264	3.18405	2.92176	3.40669	2.40986	3.1245	4.21722	3.56095	3.21722	2.52916	2.95418	3.70264	2.5559	3.15667	3.75778	2.85294	3.15504	2.96346	2.66082	3.04729	3.63225	2.63225	2.96088	3.05494	3.52207	2.48929	2.95418	2.47097	2.57979	4.0752	3.25198	2.40986	3.48025	3.43961	4.89529	3.73179	3.80218	3.99962	3.78281	3.48025	4.53914	3.40986	3.53914	4.21722	3.95418	3.89529	2.21722	1.89529	3.21722	3.57979	2.99482	4.04729	4.56514	3.36922	4.13475	3.88018	3.89529	3.21722	4.48025	3.63225	3.48025	4.21722	3.21722	4.53914	3.78562	4.121	3.74261	3.45822	3.95942	3.11412	3.31451	3.58495	2.21722	4.49285	3.63225	3.4998	3.85465	3.48025	2.21722	4.34275	3.48025	4.43961	3.63225	3.50101	3.8387	4.31032	3.98275	4.1103	4.09168	3.43961	4.04729	2.89529	3.21722	4.49732	3.21722	4.21722	2.63225	4.40986	3.40986	2.63225	2.40986	3.63225	2.63225	5.43961	4.21722	3.64403	3.05546	3.74773	3.4564	3.21722	2.21722	1.21722	3.89529	3.96346	4.02457	4.57979	3.40986	4.70264	3.36922	4.01076	4.26968	3.63225	4.02457	3.57831	4.80218	3.59002	4.06521	3.92315	4.36161	3.80615	4.10174	3.83991	4.30468	3.87391	4.21722	3.85704	4.10174	3.89529	3.92771	3.59725	4.33269	3.84525	3.74328	4.28433	4.25674	3.61235	4.16063	3.98589	3.44548	3.51361	3.39619	3.70571	3.61314	3.93342	4.52207	3.92176	4.08793	3.91236	4.12702	4.35472	4.13921	2.90601	4.02457	3.30161	3.86107	3.0164	4.21722	3.16526	3.32413	2.99962	2.98527	3.31626	3.55064	3.18619	2.50101	2.84171	3.60054	3.26726	3.42367	3.59458	4.01076	3.74078	3.92771	4.13475	4.56514	3.80218	1.89529	4.21722	4.02457	1.89529	3.40986	4.02457	4.95418	4.21722	2.21722	4.21722	3.63225	4.95418	1.89529	3.21722	4.21722	3.21722	4.21722	4.80218	3.80218	4.85465	3.56514	4.21722	3.95418	3.89529	3.92771	3.73179	1.89529	3.80218	3.63225	4.07971	4.07971	2.99482
ABCE1	4.21722	1.21722	3.80218	2.63225	1.63225	3.63225	1.89529	4.1103	3.80218	1.40986	4.21722	2.63225	1.89529	3.21722	3.40986	3.21722	4.21722	3.40986	3.36922	3.21722	3.40986	2.48025	1.89529	3.63225	2.63225	4.57979	3.25198	3.21722	3.21722	2.85465	3.63225	3.74078	3.01558	3.4467	3.32825	3.39409	3.5094	3.85465	2.84525	2.48025	3.8387	3.57336	3.00571	0.129752	2.92176	2.73179	3.38323	3.66973	3.01617	3.67665	2.50672	3.53914	3.35759	2.10174	3.05823	3.12975	3.07409	3.35472	2.9866	3.16277	2.84376	3.99482	3.19914	3.40986	2.9702	2.48025	3.19574	3.43961	2.70264	3.18209	3.38494	4.34275	3.05324	3.29729	3.93544	3.2738	2.98589	3.48025	2.99998	2.87841	2.91055	3.29968	3.01286	3.09168	2.8387	3.21722	3.53914	2.31909	2.99482	1.89529	3.80218	1.89529	3.63225	4.21722	3.2738	3.32825	1.89529	2.21722	2.99482	3.38714	4.48025	3.21722	1.89529	3.80218	2.89529	4.21722	3.57979	3.40986	3.04729	3.92771	2.04729	2.63225	2.63225	2.89529	4.80218	3.89529	2.63225	4.48025	2.63225	1.63225	2.21722	3.16342	3.26302	3.44563	3.07971	3.1363	3.00309	3.25038	3.72245	3.21722	3.66973	3.21722	3.39928	4.04729	3.48025	3.80218	3.34275	4.21722	3.43961	3.63225	3.27862	3.7647	4.31032	3.59573	1.40986	2.95418	3.43961	3.85465	3.48025	3.63225	3.40986	3.21722	4.21722	2.63225	2.99482	1.40986	2.63225	2.99482	3.21722	3.63225	2.63225	3.21722	3.72942	3.63225	3.91236	3.64403	2.63225	3.80218	3.53914	2.31032	3.43294	2.53914	1.40986	2.99482	2.89529	2.36922	3.31032	3.54979	2.88379	2.53914	3.30701	3.73179	3.30685	3.35472	3.34445	3.29122	3.27563	3.8387	3.44563	3.30468	3.58918	3.89529	3.54584	3.64606	3.1404	3.92771	3.51924	1.63225	3.69638	3.03279	3.73179	3.29522	3.58198	3.56117	3.16277	2.33586	3.26697	2.73722	3.54344	3.36161	2.99482	3.29968	3.32031	3.73179	3.63225	2.98018	3.48025	3.55425	3.70571	3.53914	3.8534	3.12411	3.47753	3.73179	3.36271	3.32413	3.03279	2.72893	3.33663	3.15832	3.24759	3.60054	3.27611	3.27862	3.48025	3.8387	3.59458	2.31032	3.21722	4.07971	3.74773	3.34275	3.21722	3.89529	3.89529	2.80218	1.89529	4.21722	3.21722	2.63225	3.11768	2.21722	2.63225	2.63225	2.63225	4.70264	1.63225	4.57979	3.63225	3.21722	5.21722	3.43961	3.36922	2.75778	3.70264	3.80218	3.63225	3.21722	3.21722	2.89529	3.80218	2.63225	3.92771	3.34275	3.99482
RALGDS	3.80218	4.80218	5.38714	2.63225	4.80218	4.80218	5.35472	4.99482	5.38714	4.21722	3.63225	4.95418	4.89529	3.21722	4.86929	3.21722	4.21722	4.86929	5.21722	3.80218	3.99482	4.35472	2.89529	4.43961	3.95418	3.99482	4.28593	3.6867	4.27611	4.57085	3.99482	4.57477	4.31814	4.26612	4.09692	4.55163	4.18747	4.63225	4.45822	4.48025	4.35808	4.52756	4.37249	4.03664	3.96058	3.73179	4.08206	4.36161	3.95418	4.3465	3.9898	4.53914	4.27653	4.60424	4.02994	4.29968	3.96377	3.59573	3.92771	4.36922	4.02818	4.40986	4.06588	4.40986	4.09501	4.35472	3.76133	4.21722	3.98275	4.02102	3.75531	4.92771	4.21722	4.14378	4.58495	3.78281	4.04729	3.11768	3.78658	4.03888	3.46998	3.88464	3.53369	4.43961	3.80218	3.49732	3.60953	2.94713	2.63225	5.21722	4.53914	4.21722	4.07283	3.53914	3.66082	3.99962	1.89529	3.21722	4.21722	4.38714	3.48025	4.21722	4.48025	4.21722	4.48025	4.21722	4.40986	4.57979	5.04729	4.34275	4.04729	4.43961	4.33269	4.89529	4.21722	4.21722	4.63225	5.06521	2.63225	3.95418	4.21722	4.61512	4.68928	4.51111	4.21722	4.68378	5.05967	5.40566	4.72245	5.38714	5.52388	4.95418	4.49285	3.63225	3.89529	4.80218	3.75778	4.21722	4.88018	3.63225	3.86358	4.27166	4.39779	3.70264	4.1103	3.63225	3.63225	4.21722	4.70264	5.09168	3.57979	3.21722	4.21722	2.63225	3.40986	4.21722	4.21722	4.21722	3.63225	3.63225	3.63225	4.21722	4.44635	4.62403	4.52534	4.61739	4.63225	4.21722	3.80218	5.01076	5.35048	4.53914	4.21722	4.57979	3.48025	4.85465	5.55825	4.26968	4.38968	4.09168	4.29452	4.49732	4.49406	3.70264	4.69972	4.46114	4.29835	3.90909	4.56428	4.17141	4.60224	3.89529	4.62384	4.13149	4.4258	4.56514	4.80875	4.71972	4.45822	4.48025	4.52534	4.17657	5.12542	5.50546	4.63225	4.23768	4.32684	4.34728	4.52617	5.15911	5.21722	3.83019	5.57085	5.61149	4.52534	5.43961	5.66788	4.36161	3.98402	4.43961	3.74907	4.21722	4.51779	4.21722	4.07087	4.71317	4.40625	4.25944	4.1382	4.52756	3.87208	3.94158	4.68754	4.64785	3.80782	4.64606	3.86523	3.11768	4.3465	5.11534	4.85465	5.00571	4.53914	5.89529	4.48025	3.21722	1.89529	4.40986	5.67665	4.63225	5.16831	5.21722	5.21722	4.21722	4.21722	4.48025	4.43961	4.86929	5.33269	3.21722	5.21722	4.71972	3.85465	2.34275	4.21722	4.53914	4.83389	4.34275	4.57979	5.06521	3.80218	2.63225	5.56514	5.51267	5.31675
RO60	3.21722	3.80218	3.80218	3.63225	4.43961	3.95418	1.89529	2.73179	4.21722	1.40986	2.63225	4.63225	2.89529	4.21722	3.40986	3.21722	4.21722	3.99482	3.04729	4.02457	2.99482	3.70264	2.89529	3.63225	4.80218	3.99482	3.71764	3.97621	3.84171	3.95418	4.03435	2.80218	3.75255	3.26612	2.82129	3.60054	3.5094	2.85465	3.61576	3.80218	3.78979	3.03279	3.40164	3.58918	3.40719	2.73179	3.61455	2.96929	3.38323	3.30468	3.43961	4.30468	3.54545	3.10174	3.40515	3.58918	3.50672	3.48025	3.53914	4.26968	3.47179	2.99482	3.4642	2.99482	3.59516	1.89529	2.99482	2.63225	3.48025	2.99812	2.83475	3.34275	3.48818	3.50509	3.30741	2.82129	2.63225	3.63225	2.84798	3.43481	2.36307	3.03664	2.88161	3.80218	2.72623	3.40986	3.38714	3.38323	2.40986	2.89529	3.63225	4.89529	3.14683	3.53914	3.89529	3.38071	2.89529	3.80218	4.21722	4.30468	4.21722	3.95418	3.48025	3.21722	3.48025	3.80218	3.57979	3.73179	3.36922	3.56514	2.04729	3.21722	3.63225	1.89529	3.21722	1.89529	2.63225	3.89529	2.63225	2.63225	4.53914	3.55709	3.78658	3.75098	3.34275	3.02082	3.4467	3.11288	3.51095	2.21722	2.29122	4.21722	3.39928	2.04729	3.89529	2.21722	2.75778	4.48025	2.63225	3.21722	3.39409	3.21722	3.11768	4.35472	3.73179	3.21722	2.95418	3.36922	3.48025	1.63225	3.86929	5.53914	3.21722	2.63225	4.57979	2.99482	2.63225	3.73179	3.63225	2.63225	4.95418	4.21722	3.5153	3.28135	3.44939	3.43623	4.21722	3.21722	3.53914	4.39779	3.65534	3.38714	2.99482	4.57979	3.48025	3.36922	2.63225	3.85465	3.7635	3.95418	3.75281	4.31675	3.4864	3.89529	3.66263	3.87618	3.6559	3.42367	3.42487	3.53914	3.69047	3.78837	3.89947	3.42367	3.72536	3.56514	3.61235	3.63225	3.3021	3.38071	3.63225	3.63225	3.88537	3.60424	3.46233	3.1754	3.79372	3.88161	3.28041	3.21722	3.40986	3.12975	3.26968	3.48025	3.8249	3.92771	3.76976	3.55425	2.70571	1.95418	3.0901	2.91765	3.27317	2.99482	3.20323	3.32413	3.15832	3.14397	3.12654	3.57336	3.12206	3.60054	3.10799	2.86358	3.05575	3.60424	2.47528	3.76976	3.12411	3.56514	3.21722	3.34275	2.95418	2.89529	3.89529	2.80218	3.89529	2.40986	3.53914	4.63225	3.70264	2.21722	4.21722	3.63225	4.63225	3.48025	3.95418	3.40986	1.63225	3.21722	4.80218	3.43961	3.63225	0.757784	3.70264	4.09168	2.89529	3.66467	3.21722	4.70264	3.80218	2.63225	3.34275	3.75778	3.73179
PREPL	2.21722	3.21722	4.53914	2.63225	4.43961	4.80218	4.21722	3.86929	4.67665	4.40986	2.63225	3.63225	4.48025	5.21722	3.73179	4.21722	4.21722	3.99482	4.04729	4.67665	4.21722	2.48025	4.48025	3.63225	4.80218	4.99482	4.06912	3.7647	3.88018	3.95418	4.07283	3.91765	4.10869	3.9442	3.96568	4.08597	3.73179	3.63225	4.34275	3.48025	4.10174	4.43134	4.11534	2.93711	4.40719	4.1103	4.31909	3.55425	4.29151	3.46514	3.95418	4.60953	4.38831	2.8387	4.5566	2.71471	4.26452	4.14321	4.18405	3.78426	4.07083	1.40986	4.39179	4.31675	4.06277	4.35472	4.00309	3.95418	3.80218	3.94523	4.11485	4.66467	4.41729	4.00552	4.07037	3.66082	4.26968	3.89529	4.18585	4.11288	3.79191	3.37768	4.32218	3.80218	4.05593	4.21722	3.74078	3.90406	3.91236	3.89529	4.95418	4.48025	4.21722	4.53914	4.06521	3.74328	4.21722	3.80218	4.21722	4.21722	2.89529	4.21722	4.21722	4.02457	4.70264	5.02457	3.86929	2.40986	4.21722	4.21722	3.04729	3.04729	3.53914	3.89529	3.21722	1.89529	3.63225	2.89529	3.63225	3.21722	2.21722	4.04559	3.72245	4.07124	3.56514	3.56514	3.97394	3.96088	3.72245	2.21722	3.87618	1.63225	4.12129	2.63225	3.48025	3.80218	4.34275	4.21722	3.63225	3.95418	4.08597	4.10174	3.89529	3.98275	4.21722	4.21722	3.88018	3.50672	4.48025	3.63225	4.21722	3.21722	3.21722	3.63225	3.73179	4.21722	3.63225	4.21722	1.63225	2.63225	5.21722	3.21722	4.14446	4.01831	4.2623	4.10666	3.21722	3.21722	4.02457	4.31032	4.30741	3.02457	3.73179	3.73179	3.89529	4.43961	3.63225	3.78426	3.99482	4.58645	3.90846	3.86929	4.17974	3.70264	4.04345	4.13921	4.14384	4.16063	4.19899	3.74078	4.28356	3.99482	4.36081	4.16063	4.26968	3.56514	3.95813	3.43961	3.90074	4.32825	3.8249	3.74773	4.11485	3.80218	4.32031	4.42778	3.87618	4.44349	3.98402	3.77664	3.80218	3.58918	3.50672	3.54736	3.73179	4.21722	4.21722	3.96929	3.83763	3.21722	4.1368	3.9721	4.42204	3.40986	4.1312	3.78979	4.12795	4.00195	4.42489	3.57336	3.98455	4.50101	3.7718	3.94158	4.14767	4.32413	4.33155	3.76976	4.42667	3.92771	4.57085	4.07971	4.21722	1.89529	3.89529	2.21722	4.48025	3.73179	3.21722	2.63225	4.06521	3.80218	4.21722	4.21722	4.21722	1.89529	4.95418	3.99482	3.95418	4.80218	4.21722	3.43961	3.85465	3.92771	3.48025	4.21722	3.76976	4.71198	3.40986	4.70264	3.80218	4.95418	4.07971	2.34275	3.73179
PPP4R1	2.21722	4.21722	4.21722	2.63225	4.21722	4.43961	3.89529	4.40986	3.53914	3.40986	3.95418	2.63225	4.21722	3.80218	3.40986	3.21722	4.21722	4.31675	4.04729	2.80218	3.40986	2.89529	2.89529	4.21722	3.63225	3.40986	3.44463	3.97621	3.9898	4.21722	4.25116	4.0752	3.86358	3.81867	3.89529	4.15308	3.81196	3.36922	3.80218	3.21722	3.73917	3.82129	3.80218	2.45168	3.54979	4.1103	3.29707	2.96929	3.47437	4.12411	3.13475	3.53914	3.54964	3.10174	3.42701	3.83019	3.37641	4.14321	3.29694	3.71026	3.65111	4.40986	3.57111	4.1103	3.58385	3.89529	3.35923	4.09168	3.70264	3.14086	3.6421	4.34275	3.58375	3.72749	3.47247	3.38071	3.71026	2.63225	3.20162	2.87841	2.83255	3.71471	3.57676	3.63225	3.16063	3.57979	3.67665	2.66702	3.8249	3.89529	3.95418	2.89529	3.14683	3.53914	3.96568	3.85876	4.89529	3.80218	3.73179	3.91765	3.89529	3.21722	2.89529	3.80218	1.89529	3.21722	3.40986	3.40986	4.04729	2.75778	2.63225	3.74773	4.02457	1.89529	3.21722	4.21722	4.21722	2.89529	2.63225	2.63225	2.21722	4.07596	4.26302	3.72574	4.34275	3.95942	3.68116	4.21722	4.21722	3.21722	4.05675	3.21722	3.70625	3.63225	2.89529	3.80218	4.07971	1.89529	3.80218	3.21722	3.78112	3.60424	3.48025	3.98275	0.40986	3.80218	4.09168	3.95418	4.11768	4.21722	3.73179	3.21722	4.21722	3.63225	1.40986	3.40986	2.63225	3.40986	2.63225	2.63225	3.63225	3.21722	3.37394	4.00571	3.99482	3.82564	2.63225	3.80218	4.02457	4.01076	4.01791	4.02457	3.99482	2.99482	3.48025	3.85465	4.11768	3.63225	3.7635	3.21722	3.97259	4.21722	3.56117	3.59573	4.05494	4.01368	3.75778	4.10174	3.72574	3.21722	3.73856	4.61149	3.51887	3.6867	3.78426	3.92771	3.92221	3.63225	3.56514	3.74328	3.28433	4.00149	4.02739	4.21722	4.04729	2.89529	3.55425	3.57676	3.39905	4.32684	4.31675	3.45168	3.74773	3.89529	4.21722	4.26028	4.26452	3.13921	3.39905	4.09168	3.41203	3.60953	3.73829	3.52534	3.5585	3.63225	2.89529	3.39189	3.74491	3.38071	3.24759	3.78112	3.45243	3.50101	4.12975	2.97621	3.42466	2.63225	3.9721	3.34275	3.04729	3.07971	4.09168	4.48025	5.48025	4.02457	4.48025	3.40986	3.21722	4.21722	3.55825	4.53914	3.63225	2.63225	3.63225	3.48025	3.63225	3.40986	3.21722	4.21722	4.21722	4.21722	3.63225	2.34275	2.48025	3.43961	3.48025	4.1501	4.21722	2.89529	2.21722	4.21722	3.75778	4.75778	2.40986
NAAA	3.80218	4.02457	2.21722	4.21722	4.63225	4.21722	4.21722	2.40986	2.21722	3.73179	4.63225	2.63225	4.21722	3.80218	4.21722	4.21722	4.21722	3.86929	3.36922	3.80218	4.21722	1.89529	1.89529	3.63225	3.95418	4.21722	3.5601	3.51678	3.15581	3.50672	3.8249	3.9721	3.27862	4.05967	3.82129	4.39409	3.40986	4.21722	3.51267	4.48025	3.78979	3.96568	3.92771	4.29968	3.22786	3.21722	3.15734	3.29122	3.08206	4.26161	2.74773	4.38714	3.45457	3.51678	3.31424	3.45168	3.07409	2.70264	3.06156	4.50672	3.29122	3.99482	3.33775	4.21722	3.23902	3.48025	3.07544	2.95418	3.89529	2.76026	3.48682	3.34275	3.52717	3.69186	3.84798	2.74328	3.10618	3.89529	2.32191	3.03888	3.12206	3.52207	2.73722	3.80218	2.80218	2.99482	3.86107	2.5601	0.824898	1.89529	3.95418	2.89529	3.63225	3.53914	4.2738	3.21722	2.89529	3.80218	2.99482	3.67665	3.48025	3.63225	2.89529	4.21722	2.89529	3.21722	3.57979	2.40986	3.85465	3.07971	2.04729	3.21722	3.21722	2.89529	3.21722	3.48025	5.21722	2.89529	3.63225	2.63225	2.21722	3.80388	2.84798	3.85551	4.21722	3.24321	3.64464	3.74515	3.84798	3.21722	4.05675	3.63225	3.75356	4.04729	4.70264	2.21722	3.07971	4.48025	3.43961	3.95418	3.78112	3.51678	3.89529	3.80218	3.40986	3.95418	3.43961	3.63225	3.76976	3.63225	3.99482	3.21722	3.21722	2.63225	2.99482	3.40986	2.63225	3.99482	4.95418	3.63225	4.21722	4.21722	3.71274	3.56514	3.63225	3.26376	4.21722	4.53914	4.02457	3.76976	3.58495	4.53914	2.99482	4.21722	3.89529	3.21722	3.31032	3.71026	3.73179	3.49023	3.71582	2.99482	3.7	3.70264	3.88502	3.66973	3.83751	3.60424	3.93106	4.02457	3.36241	4.13233	3.76823	3.51678	3.99838	3.07971	3.84757	4.09168	3.75778	3.74328	3.73179	3.63225	3.88537	3.94304	3.71026	3.13233	3.11225	3.34728	3.70571	4.09857	3.21722	3.29968	3.74773	4.04213	3.8249	3.92771	3.76976	3.77664	3.28041	4.02457	3.10896	3.74078	3.28877	4.14683	3.57307	3.51678	3.2738	3.46589	3.44065	3.96568	3.24759	3.78112	3.70907	3.60054	3.95757	3.8387	3.17189	4.01076	3.86107	4.00571	2.04729	3.07971	3.63225	2.89529	2.89529	3.21722	3.89529	3.99482	2.21722	2.63225	3.55825	3.21722	2.63225	3.63225	2.63225	4.21722	4.21722	3.40986	3.95418	4.21722	4.80218	2.63225	3.85465	2.75778	3.48025	3.63225	3.11768	4.21722	3.57979	1.89529	4.53914	4.63225	3.07971	3.56514	3.40986
ANKZF1	3.80218	3.53914	3.80218	2.63225	3.95418	3.21722	1.89529	3.57979	4.02457	4.86929	1.63225	2.63225	4.21722	4.21722	3.40986	4.21722	4.21722	3.57979	2.63225	3.53914	2.40986	4.06521	4.21722	3.63225	3.63225	3.40986	3.61455	3.42367	3.9898	3.50672	3.8249	2.91765	3.89005	2.81867	3.96568	2.69365	3.77243	3.63225	3.1501	3.48025	3.51678	3.48025	3.71198	3.29968	3.64819	3.99482	3.85966	2.55425	3.84456	3.38714	3.91765	3.80218	3.71164	3.10174	3.63851	2.71471	3.56457	3.21722	3.6526	4.16277	3.79372	3.73179	3.99781	2.73179	3.80462	3.21722	3.33324	2.21722	3.59573	3.28027	3.23684	3.07971	3.67339	3.46947	3.21722	3.2738	3.21722	3.63225	3.20162	2.69784	2.46998	3.58918	3.24418	3.63225	3.27166	3.57979	3.74078	3.81386	4.52534	4.21722	3.63225	4.21722	3.8249	4.21722	3.78281	4.30128	1.89529	4.53914	2.99482	3.53914	3.48025	3.63225	1.89529	3.21722	4.70264	3.21722	3.99482	1.40986	4.04729	2.75778	2.04729	3.85465	3.09168	5.21722	3.21722	1.89529	4.21722	3.89529	4.21722	4.21722	4.53914	4.12035	3.43294	3.97456	2.75778	3.75778	3.60716	3.83534	3.35048	3.80218	3.77664	3.21722	4.09398	3.04729	1.89529	2.21722	3.07971	3.48025	3.43961	2.63225	3.01558	3.21722	3.48025	3.06521	2.99482	3.21722	3.53914	3.95418	4.48025	1.63225	3.99482	3.21722	3.21722	4.63225	3.99482	2.40986	2.63225	3.73179	2.63225	3.63225	5.63225	3.21722	3.81004	3.85932	3.88379	4.19337	2.63225	3.80218	2.80218	2.63225	3.07037	3.67665	1.40986	2.99482	1.89529	3.63225	2.63225	3.98589	3.56186	3.38714	3.40323	3.40986	3.65973	3.06521	3.20695	2.96929	3.75778	3.42367	3.37163	2.91765	3.76202	2.99482	3.54584	2.60424	3.22786	3.56514	3.50312	2.63225	3.12702	4.15832	3.14683	3.04729	3.41971	3.51678	2.63225	4.01867	3.68811	4.104	3.50868	3.61314	2.86929	3.45168	3.16277	3.25786	2.8249	3.63225	3.55825	2.96929	3.25965	4.15581	3.1641	3.67665	4.24146	3.28433	3.27629	3.25374	3.89529	3.5132	3.54936	3.48025	2.91055	2.86358	3.0752	3.01558	3.50826	3.21722	3.28973	3.76976	4.02457	2.75778	3.63225	4.34275	4.09168	3.48025	1.89529	2.80218	1.89529	2.40986	3.80218	4.21722	3.83389	3.21722	4.21722	2.63225	2.63225	3.48025	4.21722	3.73179	4.21722	3.21722	3.21722	4.09168	3.63225	4.45822	4.21722	3.80218	3.76976	3.45822	3.99482	2.89529	3.21722	2.63225	3.56514	3.56514	3.73179
CYLD	3.21722	3.53914	4.53914	2.63225	3.63225	3.21722	2.89529	3.21722	4.02457	4.21722	3.21722	2.63225	3.48025	3.80218	3.40986	3.21722	4.21722	3.86929	3.85465	3.53914	3.73179	4.06521	4.21722	1.63225	4.21722	2.40986	3.25198	3.51678	3.71972	4.04729	3.07283	3.53914	3.7234	3.8828	3.89529	3.50101	3.99482	3.36922	3.45822	3.89529	3.39124	3.82129	3.61576	3.45168	3.4258	3.86929	2.94713	4.13921	3.18159	4.21722	3.13475	4.80218	3.47674	3.8387	3.15308	3.12975	3.21722	3.35472	3.09763	4.21722	3.45041	3.99482	3.47425	2.73179	3.16502	3.70264	3.99482	3.43961	4.59573	3.84612	3.72783	4.07971	3.46828	4.07037	4.41277	3.61775	3.69115	4.31032	3.23265	4.0004	3.52061	3.88464	4.01286	4.38714	3.60424	3.93342	2.91765	2.85966	2.99482	4.48025	3.21722	2.89529	3.73179	3.53914	3.70264	3.21722	2.89529	3.80218	2.40986	1.80218	3.48025	1.63225	2.89529	3.80218	3.48025	2.21722	3.86929	2.99482	4.04729	2.75778	3.04729	3.85465	3.80218	3.48025	4.21722	4.48025	2.63225	2.89529	3.63225	3.95418	3.21722	3.491	3.35048	3.72574	3.66467	2.89529	3.11412	3.83534	3.26302	3.21722	4.05675	3.21722	3.47179	2.04729	2.89529	4.21722	3.56514	3.89529	3.80218	3.95418	4.08597	3.6867	4.21722	3.98275	2.73179	4.09168	3.33269	3.63225	3.63225	3.95418	3.21722	3.21722	3.21722	2.63225	3.99482	4.40986	2.63225	3.73179	2.63225	4.21722	2.63225	3.21722	3.66152	3.4766	4.00812	3.64403	3.95418	4.21722	4.38714	3.48025	4.07037	3.38714	2.99482	2.99482	2.89529	2.85465	3.48025	4.21722	3.91236	3.21722	3.12146	4.49732	3.57567	3.98275	3.70702	3.49285	3.69067	4.10174	3.79208	3.86107	3.36241	3.99482	3.1485	3.6867	3.38833	3.07971	3.74164	4.43961	4.00571	4.2738	3.52534	4.17657	4.00467	3.60424	3.71026	3.57979	3.24231	3.13315	3.50868	3.66973	3.31675	3.58918	3.67178	3.78837	3.52534	3.63225	3.70264	4.05675	3.64298	4.33269	3.45689	3.80218	3.2574	4.07283	4.22646	4.28937	3.57336	3.28692	3.60639	3.96568	4.05494	4.50101	4.06688	4.39409	3.97775	3.8387	3.39866	4.11768	4.02457	3.56514	3.74773	3.34275	3.63225	3.89529	4.89529	3.21722	4.21722	4.21722	4.21722	4.21722	3.89529	3.21722	2.63225	4.21722	3.63225	3.48025	3.21722	3.99482	3.63225	4.80218	3.21722	3.43961	3.36922	4.07971	4.35472	3.63225	4.01076	2.07971	3.40986	2.89529	2.21722	2.63225	3.92771	3.75778	4.73179
RUFY2	3.80218	4.53914	2.21722	2.63225	3.21722	3.21722	2.89529	3.40986	1.21722	3.40986	3.63225	4.95418	3.48025	3.21722	4.21722	4.21722	4.21722	3.99482	3.04729	2.80218	3.99482	2.89529	2.89529	4.43961	2.63225	3.40986	3.71764	3.7647	3.84171	4.57085	3.73179	4.21722	3.60054	3.75155	3.70264	3.50101	3.60251	4.36922	4.1501	4.06521	4.01928	4.2738	3.84525	4.03664	3.38833	3.40986	3.48415	4.21722	3.50352	3.67665	3.45668	2.80218	3.79161	3.32413	3.87952	4.12975	3.60188	3.98275	3.5522	3.92176	3.36161	2.99482	3.80417	3.57979	3.50205	3.89529	3.55188	2.95418	3.59573	3.46697	3.48682	4.07971	3.50781	3.4391	3.47247	3.52756	3.19025	3.63225	3.40598	3.25038	2.75009	3.45168	3.18973	2.21722	3.51678	3.31675	3.9721	2.44463	2.14683	2.89529	4.21722	2.89529	2.99482	3.21722	4.03279	3.85876	4.21722	3.21722	3.40986	4.02457	4.21722	4.43961	4.21722	2.80218	4.70264	2.21722	4.1103	3.73179	3.36922	3.07971	3.63225	3.74773	3.53914	2.89529	5.53914	3.89529	2.63225	3.89529	2.63225	4.80218	2.21722	3.60994	3.90688	3.89378	3.56514	3.95942	3.60716	3.87841	3.90688	3.21722	3.55425	4.21722	3.77664	4.36922	3.48025	2.21722	3.75778	3.89529	3.43961	2.63225	3.78112	3.7647	3.11768	4.06521	4.40986	2.95418	4.15581	3.63225	3.63225	4.43961	4.1103	4.80218	3.21722	2.63225	3.99482	3.99482	2.63225	3.73179	3.63225	2.63225	2.63225	3.21722	3.43623	3.66467	3.46875	3.77833	4.43961	3.80218	3.53914	3.11768	4.26302	3.53914	3.40986	4.21722	1.89529	3.74773	4.31032	3.71026	3.91236	3.63225	3.85842	3.21722	3.7773	3.48025	3.88502	4.05675	4.0126	3.97621	3.75929	3.91765	3.64071	3.73179	4.09473	4.32413	3.89529	3.92771	3.79557	3.95418	3.75778	3.82129	4.21722	3.57085	4.25621	3.8387	3.85465	3.54736	3.49285	3.39619	3.50868	3.77664	3.57979	2.93711	3.95418	3.33586	3.8249	3.92771	3.83389	3.96929	3.56052	3.88018	3.33403	3.86107	3.5045	3.14683	3.7178	3.32413	4.14321	3.72893	3.57816	3.74328	3.41751	3.27862	3.56299	3.50101	3.93711	3.6867	3.37219	3.31032	3.74078	4.00571	3.21722	3.56514	4.21722	3.89529	2.89529	1.21722	2.89529	2.99482	3.53914	2.63225	3.76976	3.21722	3.63225	4.21722	2.63225	4.89529	3.95418	4.57979	4.63225	3.21722	3.21722	3.43961	3.63225	3.75778	4.35472	4.09168	3.89529	4.40164	4.1103	4.48025	2.21722	2.63225	3.92771	3.56514	3.40986
CENPA	2.21722	3.21722	2.21722	2.63225	2.63225	3.21722	3.48025	3.57979	4.02457	4.40986	3.63225	2.63225	4.48025	2.21722	1.40986	4.21722	4.21722	3.73179	2.04729	3.21722	3.40986	3.48025	4.21722	3.63225	1.63225	2.99482	4.06912	3.90909	4.21722	2.85465	3.68288	3.02457	3.50101	3.16659	3.93091	2.50101	3.77243	2.85465	3.28135	3.89529	3.73917	3.38071	3.45822	4.03664	3.48025	3.21722	3.68409	2.96929	3.5601	3.46514	3.45668	2.80218	3.48551	3.6867	3.5316	3.12975	3.69115	-0.104713	3.31237	3.36922	3.40669	2.99482	3.62625	3.86929	3.38958	3.21722	3.60716	3.80218	2.48025	3.78723	3.69982	2.75778	3.69067	3.7174	3.75487	3.93091	3.95418	2.63225	4.10432	3.11288	3.05494	3.21722	3.65922	3.63225	3.6867	3.21722	3.30468	2.18159	2.8249	3.48025	2.95418	3.89529	1.8249	1.21722	3.70264	3.61775	4.21722	2.21722	2.40986	3.38714	2.89529	3.95418	2.89529	4.02457	3.48025	2.21722	2.40986	2.40986	4.21722	3.34275	2.63225	3.21722	3.33269	1.89529	3.21722	1.89529	3.63225	3.89529	4.21722	2.63225	5.02457	3.63055	3.84798	3.43529	4.07971	3.34275	3.48852	3.49139	3.43294	2.21722	3.66973	1.63225	3.00882	1.04729	1.89529	2.21722	2.34275	3.89529	3.95418	1.63225	4.01558	3.6867	3.76976	4.41885	4.1103	4.33269	3.33269	4.04729	4.11768	3.95418	3.73179	3.21722	3.21722	3.63225	4.57979	3.40986	2.63225	2.99482	2.63225	2.63225	2.63225	4.80218	3.37394	2.87326	3.46875	2.9589	1.63225	3.80218	4.02457	3.48025	3.43294	3.02457	1.40986	1.40986	1.89529	3.36922	4.01076	2.78426	3.44939	3.43961	3.77096	3.57979	3.45537	3.70264	3.75009	3.55425	3.25255	4.27166	3.80016	3.12411	3.36241	3.67289	3.1485	3.64606	3.66396	3.92771	3.55095	2.95418	3.66467	3.48025	3.40986	3.50672	3.55095	2.97621	3.54979	3.40986	3.45041	3.98115	3.47305	3.29122	3.40986	3.71471	3.50672	3.48025	2.63225	3.34275	2.89529	3.29122	3.45491	3.43961	3.25157	3.12411	2.6565	2.99482	3.65754	3.6867	3.91321	3.89885	3.59516	3.12795	2.98455	3.86358	3.64348	3.69365	2.71471	2.51678	3.14086	3.31032	3.12411	4.34275	3.21722	3.75778	3.43961	2.89529	3.48025	1.21722	3.48025	3.99482	4.02457	3.63225	3.48025	2.21722	4.21722	2.63225	4.21722	1.89529	3.95418	4.40986	3.21722	3.21722	4.21722	3.21722	3.36922	2.34275	3.48025	2.95418	3.89529	4.00571	2.99482	2.89529	3.21722	3.63225	3.07971	2.75778	2.40986
C10orf53	3.80218	3.21722	2.21722	4.63225	3.95418	2.63225	2.89529	3.73179	4.38714	2.99482	3.21722	3.63225	1.89529	3.80218	2.40986	4.21722	4.21722	2.40986	2.04729	3.80218	4.40986	2.89529	1.89529	4.21722	2.63225	2.99482	3.38323	3.32413	3.71972	4.04729	3.40986	3.91765	3.27862	4.00309	3.2738	3.01558	3.24636	2.85465	3.1501	3.35472	3.45537	3.57336	3.28135	4.12975	3.33022	3.40986	2.79826	3.42872	3.46453	3.67665	2.95418	2.80218	3.61104	3.32413	3.04415	2.12975	3.18479	2.89529	3.1501	2.63225	3.40669	3.40986	3.28161	3.21722	3.20987	3.48025	2.89173	1.63225	3.21722	2.6617	2.83475	2.34275	3.10571	3.36348	3.68928	2.74328	3.04729	3.48025	2.26302	2.69784	2.36307	2.45168	3.18973	3.33269	2.94304	1.40986	2.91765	2.02959	-0.175102	4.48025	2.95418	1.89529	2.8249	3.80218	3.89529	3.93091	3.89529	4.80218	2.99482	3.80218	4.21722	1.63225	4.21722	4.21722	1.89529	3.80218	3.99482	1.40986	3.36922	4.07971	4.04729	4.04729	2.21722	3.48025	4.21722	3.48025	4.21722	3.48025	2.63225	1.63225	3.80218	3.83085	3.43294	3.95297	3.84525	3.52332	3.85109	3.18327	3.65534	2.21722	4.13921	2.63225	3.81059	3.04729	3.89529	3.80218	2.75778	1.89529	2.21722	4.80218	4.50101	3.60424	4.01076	4.2876	4.1103	4.09168	4.21722	3.95418	4.01076	3.95418	3.73179	3.21722	3.21722	4.21722	3.73179	2.40986	4.95418	2.40986	3.21722	4.21722	4.21722	4.80218	3.33087	3.17282	3.63225	2.93033	4.95418	3.21722	3.53914	3.63225	4.121	4.53914	3.73179	3.40986	3.89529	3.50672	4.11768	4.36922	3.56186	3.63225	3.90846	4.40986	3.96524	4.06521	3.96031	3.77664	3.60213	2.8387	4.06454	3.9721	4.09323	4.1754	3.69784	4.37476	4.04729	3.75778	4.04976	4.09168	4.00571	4.15832	3.73179	4.17657	3.67125	3.94304	3.98589	3.61149	3.72418	2.94873	3.50868	3.82727	3.40986	3.58918	4.07704	3.99482	4.52534	3.87326	3.89529	3.29122	2.93249	2.95418	3.30161	3.38714	3.0164	3.14683	3.28517	3.6867	3.21722	3.53628	3.50805	3.30128	3.18619	3.69365	3.62094	3.94158	3.39279	3.7647	3.26116	3.76976	3.86107	2.75778	3.04729	3.07971	3.21722	3.89529	3.48025	2.21722	3.48025	2.40986	2.21722	4.21722	3.11768	2.21722	2.63225	2.63225	2.63225	3.89529	3.21722	1.40986	3.95418	3.21722	3.21722	3.63225	3.04729	1.75778	4.21722	3.43961	3.89529	4.00571	2.40986	1.89529	3.21722	2.63225	3.34275	3.92771	3.40986
CAST	2.21722	4.91765	4.21722	4.21722	3.95418	4.63225	3.89529	4.31675	4.38714	4.73179	3.63225	3.63225	4.48025	4.80218	4.57979	4.21722	4.21722	4.86929	4.36922	2.80218	1.40986	4.59573	3.89529	3.63225	3.95418	3.40986	3.71764	4.37476	3.76154	4.69115	4.40986	4.38714	3.96667	4.48852	3.89529	4.33751	3.77243	3.74773	4.21722	4.35472	3.93181	4.38071	3.80218	4.37768	3.94775	4.21722	3.81386	4.55425	3.95418	5.09986	3.91765	4.60953	3.95207	4.42367	3.55163	4.03664	3.92993	4.70264	3.76901	3.85465	3.96929	4.57979	3.56171	3.86929	3.65045	4.59573	3.51766	3.80218	3.98275	3.56372	3.58198	4.21722	3.50781	3.9506	4.121	3.43134	3.80218	4.63225	3.20162	4.43481	3.46998	3.93711	3.65922	4.63225	3.37476	4.05372	3.9721	2.76655	4.07283	4.48025	4.43961	2.89529	3.63225	3.53914	4.24578	4.12795	2.89529	3.80218	4.21722	5.21722	3.48025	1.63225	4.70264	3.53914	2.89529	4.21722	3.21722	4.57979	4.36922	4.45822	4.04729	3.95418	4.58645	4.89529	5.53914	4.89529	5.63225	3.48025	4.21722	1.63225	2.21722	4.55169	4.26302	4.66064	4.40164	4.62568	4.71679	5.18327	5.41277	4.80218	5.29122	4.63225	4.61954	3.85465	2.89529	3.21722	3.92771	4.21722	4.33269	4.21722	1.69365	4.37476	4.89529	3.06521	3.57979	4.09168	4.71972	3.85465	4.39779	3.95418	3.99482	3.21722	3.21722	4.21722	3.99482	4.73179	4.63225	5.21722	4.21722	2.63225	3.63225	3.21722	4.05466	4.43021	4.41984	4.16912	5.09168	4.21722	4.53914	4.39779	4.26302	4.02457	5.1103	3.40986	4.48025	4.69115	4.39779	4.36922	4.40986	3.91765	3.94088	4.21722	4.39124	4.65017	4.49552	4.42872	4.45822	4.16063	4.39316	4.21722	4.21722	4.1754	3.85704	4.13149	4.38833	4.56514	4.41971	4.88018	4.42075	5.18807	4.86929	4.74773	4.94625	4.7647	4.10618	4.49732	4.57415	3.73722	4.34095	5.34433	4.49732	4.98773	5.25674	4.48025	4.46875	4.98018	4.55825	4.61314	4.00911	4.80218	4.1183	5.1945	4.17587	4.77909	4.19854	4.8387	3.43134	4.03474	4.21355	4.61775	3.91055	4.50101	3.88964	4.44854	4.31562	5.00863	4.04357	4.39779	4.57477	4.21722	4.13475	3.75778	3.80218	4.89529	4.89529	3.53914	3.48025	4.40986	4.02457	4.21722	4.16831	4.21722	3.63225	4.21722	2.63225	3.89529	4.63225	4.57979	2.63225	3.21722	3.21722	4.53914	2.63225	2.75778	2.89529	3.43961	4.21722	4.88707	3.57979	4.48025	3.80218	3.63225	4.56514	3.56514	3.99482
TGFB1I1	3.80218	3.80218	3.80218	5.21722	4.21722	1.63225	2.89529	3.21722	4.53914	1.40986	3.63225	2.63225	3.89529	2.21722	2.99482	3.21722	4.21722	3.73179	3.63225	4.67665	2.40986	1.89529	4.21722	3.21722	1.63225	4.21722	4.14507	4.87433	4.09168	5.09168	3.95418	4.80218	4.01558	4.9442	4.2738	5.21722	4.12607	4.80218	3.80218	5.10474	3.73917	5.456	3.75778	5.55602	3.11768	4.57979	3.20544	5.01368	3.15734	3.86107	2.71972	3.53914	3.33835	4.21722	3.12661	4.98773	3.29522	4.75327	3.02457	4.46233	2.99904	4.99482	3.43361	4.80218	3.16502	5.35472	2.99482	3.21722	4.21722	2.86523	2.78228	4.07971	2.97078	3.05443	3.68928	2.96568	3.24369	4.31032	1.92598	4.37591	2.98455	3.65331	2.57676	4.67665	2.64606	4.36406	3.21722	2.66702	1.40986	4.89529	3.95418	4.21722	3.14683	3.21722	3.70264	3.78281	4.21722	3.80218	2.99482	3.53914	1.89529	4.63225	1.89529	3.21722	1.89529	3.21722	4.1103	1.40986	2.63225	3.07971	4.04729	3.21722	3.80218	1.89529	3.21722	3.48025	2.63225	3.89529	2.63225	4.80218	4.21722	3.82191	4.121	3.77578	3.92771	3.68378	3.48852	3.31451	3.43294	3.80218	2.96929	4.63225	3.58072	4.04729	5.06521	4.80218	4.45822	4.89529	4.09168	4.43961	3.86358	4.10174	4.48025	4.21722	3.40986	3.63225	3.21722	4.13475	4.01076	4.43961	3.40986	4.21722	3.21722	2.63225	3.40986	3.40986	3.63225	3.40986	3.21722	4.95418	2.63225	4.80218	3.4763	2.98018	3.52534	3.24067	3.95418	3.21722	4.67665	3.31032	4.01791	4.02457	3.40986	2.40986	5.35472	3.04729	3.63225	4.32031	3.88379	3.9898	3.67785	4.65779	3.54652	4.70264	3.87208	4.32684	3.85294	4.32413	3.68267	4.12411	3.83019	4.48025	3.72169	4.78356	3.78426	4.45822	3.80875	4.33269	3.87326	3.48025	3.73179	4.47355	3.6421	3.32413	4.63225	2.78837	3.13921	3.39619	3.19552	3.66973	3.73179	3.83019	3.63225	3.67289	4.07283	3.49475	3.89529	3.66973	3.28041	4.43961	3.12758	4.12411	3.07154	5.03435	2.98084	3.57567	3.2738	3.05086	3.11873	4.15832	3.36307	3.69365	3.27611	3.50101	3.36241	4.72623	3.00962	4.39779	2.80218	3.84525	3.74773	3.56514	2.95418	4.21722	3.89529	3.21722	4.70264	3.73179	4.21722	2.63225	3.83389	3.21722	3.63225	3.63225	2.63225	4.21722	1.63225	3.40986	3.63225	4.80218	5.21722	3.80218	3.36922	2.75778	3.70264	3.21722	4.21722	3.75778	2.73179	3.48025	2.21722	4.21722	2.34275	3.34275	3.99482
TMEM80	3.21722	3.53914	2.21722	4.21722	3.21722	3.63225	2.89529	3.40986	3.53914	3.40986	3.21722	2.63225	4.48025	4.21722	3.73179	4.21722	4.21722	3.99482	4.36922	4.80218	3.99482	4.48025	4.70264	1.63225	4.43961	1.40986	3.66702	4.04034	3.91765	3.74773	3.8249	3.60953	3.7234	3.75155	3.57336	3.78112	3.85043	3.36922	3.56514	3.06521	3.25374	3.74328	3.1501	4.21722	3.67956	3.40986	3.71764	3.66973	3.54149	4.0752	3.69115	3.80218	3.88405	3.6867	3.61013	4.12975	3.94936	3.48025	3.66467	3.54979	3.79372	4.21722	4.00477	2.73179	3.82398	3.70264	2.97814	0.632253	3.48025	3.21225	3.15667	2.75778	3.181	3.40178	3.43294	2.82129	3.26968	3.31032	2.84798	3.11288	3.05494	3.21722	3.29665	3.21722	3.13149	3.73179	3.91765	3.02959	1.40986	1.89529	3.63225	3.89529	3.28433	2.21722	4.18807	3.57336	3.48025	3.21722	2.99482	4.30468	5.21722	5.33269	2.89529	3.80218	4.89529	3.21722	4.40986	3.73179	4.04729	3.56514	3.63225	4.04729	3.95418	4.21722	3.21722	4.70264	2.63225	1.89529	4.63225	3.95418	4.21722	3.86604	2.96346	3.9384	3.84525	3.86212	3.64464	4.11288	3.72245	2.21722	4.05675	4.80218	3.94911	3.63225	2.89529	3.80218	3.75778	2.89529	3.95418	4.21722	4.01558	3.60424	4.31032	3.98275	3.40986	2.95418	3.95418	4.29522	4.01076	3.95418	4.1103	4.21722	3.21722	2.63225	3.99482	4.21722	4.63225	4.86929	3.95418	4.21722	4.21722	3.21722	3.71274	3.74268	3.8249	3.72942	4.43961	3.80218	1.21722	3.48025	4.01791	3.67665	3.40986	3.73179	4.70264	3.21722	3.11768	3.98589	4.21722	4.05852	4.1905	4.1103	4.1892	4.06521	4.11109	4.05675	4.06654	3.90909	4.01679	4.26161	4.18286	4.04213	3.89947	3.6867	3.72536	4.34275	3.99317	3.80218	3.90074	3.2738	3.73179	4.33269	3.58198	4.04034	3.98589	3.5142	4.02818	3.69875	3.64298	3.96929	3.49732	4.12975	3.78426	4.04213	3.99482	3.87326	3.63225	3.66973	2.90601	3.09168	3.1641	3.21722	3.5951	4.14683	3.4283	3.01928	3.30128	3.44165	3.41534	3.456	3.56952	3.86358	3.23217	3.60054	3.48025	2.10174	2.97485	4.63225	4.26161	4.07971	4.13475	3.34275	3.95418	4.48025	1.89529	4.67665	1.89529	3.40986	2.21722	4.21722	3.89529	3.80218	3.63225	3.63225	3.63225	3.89529	3.63225	3.99482	2.63225	4.80218	5.53914	3.80218	4.04729	3.07971	3.89529	3.63225	3.76976	4.40164	3.99482	2.89529	3.21722	4.21722	3.92771	3.56514	2.99482
SUMF2	3.80218	3.80218	3.21722	4.21722	3.21722	5.33269	3.89529	3.99482	4.21722	5.21722	4.63225	4.63225	3.89529	3.21722	3.40986	4.21722	4.21722	4.93342	3.36922	4.67665	5.1103	3.89529	3.89529	3.95418	4.21722	4.21722	4.18159	4.21722	4.46514	4.57085	3.99482	3.9721	4.35662	3.75155	4.18807	4.27862	3.99482	3.95418	4.31237	3.98275	4.17974	4.43134	3.92771	3.71471	4.76976	4.57979	4.61455	4.29122	4.75043	4.17141	4.89278	4.53914	4.78629	4.51678	4.91088	3.93711	4.91024	3.48025	4.8346	3.78426	4.76803	4.57979	4.88929	3.73179	4.84309	4.35472	5.06758	4.71972	4.59573	5.11715	5.09348	4.07971	5.01945	4.87092	4.37154	5.21722	5.14181	4.31032	5.07894	4.67359	4.91055	4.65331	4.93224	4.43961	5.01662	4.61931	4.70907	4.58758	3.99482	4.21722	4.80218	4.89529	3.99482	4.21722	4.85876	4.32825	4.21722	4.53914	4.73179	4.60953	4.21722	4.80218	4.70264	4.21722	4.21722	4.21722	4.65779	3.40986	4.50672	4.84525	4.74773	4.50672	4.80218	4.89529	3.21722	2.89529	4.63225	4.70264	4.21722	2.63225	3.80218	4.38581	3.78658	4.40381	4.61576	4.26875	4.14059	4.79095	4.3923	3.21722	4.61314	4.21722	4.40669	3.85465	3.89529	3.80218	3.75778	2.89529	2.95418	4.43961	3.94158	4.21722	3.76976	4.2876	4.57979	4.09168	4.43961	4.13475	3.76976	3.21722	4.73179	4.80218	3.21722	2.63225	4.40986	4.21722	3.63225	3.73179	3.63225	2.63225	4.21722	4.21722	4.64403	4.63225	4.67456	4.35257	1.63225	3.21722	3.80218	4.39779	4.54842	4.02457	4.86929	3.40986	4.70264	4.04729	4.70264	3.36922	5.07283	4.88018	5.02646	4.1103	5.0351	3.70264	4.67758	4.32684	4.4379	4.16063	4.57374	4.53914	4.61518	3.89529	4.73346	4.32413	4.92176	3.07971	4.85394	4.80218	4.51267	4.78281	4.46875	4.47355	4.6421	4.53914	4.36922	4.37333	4.62273	4.29665	4.25965	4.32684	4.31675	4.12975	4.98589	4.48025	4.46875	4.87326	4.31032	3.96929	5.08186	4.49023	5.2558	4.30468	4.78303	4.52534	5.00791	4.28937	4.99121	5.27325	5.14013	4.60678	4.49552	4.82294	4.91302	4.15308	5.09323	4.37476	5.3655	4.76976	4.02457	4.34275	3.95418	4.66467	4.43961	4.89529	5.06521	5.21722	4.21722	4.21722	4.21722	4.95418	4.26452	4.53914	4.63225	4.21722	4.63225	4.48025	4.21722	4.86929	3.21722	4.21722	4.21722	3.63225	3.63225	4.45822	4.06521	3.95418	3.89529	4.34275	3.86929	4.70264	5.02457	2.63225	3.34275	4.56514	2.99482
GSDMB	3.80218	4.02457	3.21722	2.63225	3.63225	2.63225	4.21722	4.57979	4.02457	3.99482	3.21722	2.63225	3.89529	2.21722	3.99482	3.21722	4.21722	3.86929	3.85465	3.53914	4.21722	4.21722	3.89529	2.63225	4.21722	3.40986	3.81386	4.10174	3.53914	4.36922	3.95418	3.30468	3.75255	4.21722	3.38071	3.94158	3.6469	3.36922	3.80218	3.70264	3.8387	3.38071	3.96724	4.03664	4.01076	2.99482	3.73413	3.96929	3.83694	3.86107	3.73379	3.67665	3.9957	4.10174	3.87157	3.71471	3.74773	3.35472	3.9866	4.10618	3.66973	4.57979	3.95538	3.99482	3.99604	4.06521	3.16659	3.43961	1.89529	3.17189	3.55095	4.21722	3.72462	3.62867	3.62057	3.43134	3.13475	3.48025	2.88751	2.87841	3.41751	2.12975	2.88161	3.88018	3.04034	2.99482	3.91765	3.31909	2.40986	2.89529	3.43961	4.21722	3.14683	3.80218	3.96568	4.12795	3.48025	2.21722	3.99482	3.80218	3.48025	3.21722	3.89529	4.80218	3.48025	2.21722	3.99482	3.99482	4.74773	4.21722	4.21722	4.50672	4.38714	1.89529	4.21722	4.70264	4.63225	4.48025	4.21722	4.43961	2.21722	3.90039	4.30741	4.09771	3.92771	4.05057	4.03166	3.83534	3.78658	3.21722	4.29122	3.95418	3.82173	4.21722	2.89529	2.21722	4.07971	1.89529	4.33269	3.95418	4.33751	3.60424	3.31032	4.14321	3.86929	4.95418	4.21722	4.13475	4.11768	3.63225	3.57979	3.21722	3.21722	2.63225	2.99482	4.73179	3.63225	3.40986	2.63225	4.21722	3.63225	3.21722	3.11937	3.38227	3.69937	3.4564	4.63225	4.80218	2.21722	3.89529	3.90688	3.80218	4.57979	4.57979	4.48025	4.04729	3.63225	4.16277	4.2623	4.49023	4.10724	2.99482	3.8976	4.2876	4.0084	3.36161	3.99879	4.16063	4.19287	4.57477	4.01728	4.08793	4.20034	4.13149	3.72536	4.21722	4.00467	4.09168	4.1501	3.96568	4.21722	4.13475	4.36724	4.16063	3.54979	3.99482	4.07083	3.65922	3.87905	3.96929	4.45425	4.29968	4.07704	3.94591	4.28433	4.17282	3.63225	3.55425	3.49098	3.95418	3.63659	3.9721	3.73829	3.8249	3.78819	3.93181	3.98275	4.01844	4.02979	4.03279	4.05494	4.27862	3.52707	3.69365	4.05575	4.04034	3.72583	3.48025	3.86107	4.45822	3.36922	2.75778	2.63225	1.89529	1.89529	2.21722	4.21722	3.73179	3.80218	4.63225	3.76976	3.80218	2.63225	2.63225	2.63225	3.89529	4.63225	4.40986	2.63225	4.80218	4.21722	3.80218	3.85465	3.56514	3.70264	3.80218	3.48025	3.45822	3.99482	2.89529	4.21722	4.95418	3.92771	3.34275	4.57979
ACBD5	3.21722	3.21722	2.21722	4.63225	4.21722	4.43961	1.89529	3.21722	4.21722	1.40986	2.63225	3.63225	3.48025	3.21722	3.99482	4.21722	4.21722	3.86929	1.04729	2.80218	3.73179	4.35472	2.89529	3.21722	2.63225	3.99482	3.76655	3.10174	3.71972	3.63225	3.99482	3.38714	3.83661	3.9442	3.78281	3.86358	3.73179	4.21722	3.71198	3.98275	3.93181	3.2738	3.56514	3.83019	3.78426	4.1103	3.75043	3.66973	3.91856	3.74078	4.15581	3.21722	3.95523	3.51678	3.44854	3.58918	3.71972	3.35472	3.72357	3.46233	3.74188	4.21722	3.73895	3.40986	3.81433	4.21722	2.7417	2.95418	2.89529	3.19221	2.67125	2.75778	3.07971	3.1992	3.21722	3.15832	3.61207	3.89529	1.76552	3.59831	2.91055	3.37768	2.39619	3.63225	2.87433	3.73179	3.12411	3.5601	3.40986	1.89529	4.63225	3.48025	3.28433	2.80218	4.03279	3.61775	3.48025	4.21722	2.99482	3.38714	4.48025	1.63225	1.89529	3.80218	3.48025	3.21722	3.86929	3.73179	2.04729	3.75778	3.63225	3.36922	3.63225	3.89529	3.21722	4.21722	4.21722	4.21722	3.63225	3.21722	2.21722	3.84855	3.58495	3.74261	3.34275	3.64531	3.26612	3.64893	3.90688	2.21722	3.29122	1.63225	3.75356	3.85465	2.89529	3.80218	4.07971	3.48025	3.43961	3.95418	3.69365	3.32413	3.76976	3.70264	4.49732	3.63225	2.95418	3.74773	3.31032	4.43961	3.40986	3.21722	4.21722	2.63225	4.40986	3.73179	4.21722	3.99482	3.63225	4.63225	2.63225	4.21722	3.57188	3.36265	3.28433	3.395	3.95418	3.21722	3.21722	3.89529	3.72245	4.38714	4.21722	2.40986	2.89529	4.43961	3.63225	4.16277	4.09792	3.71972	4.06374	4.1103	3.72623	3.70264	3.66263	3.82727	3.83751	3.90909	3.8862	3.38714	3.71471	3.78837	3.9407	3.8387	4.0946	4.21722	3.83475	3.80218	3.78753	3.38071	2.40986	3.63225	3.88537	3.7647	3.92176	3.84282	4.13921	2.88161	3.61056	3.49285	3.57979	3.58918	3.81988	3.84282	4.14683	3.87326	3.95418	4.42872	3.17349	3.88018	3.1641	3.67665	3.40782	3.73179	3.02391	3.57567	3.18807	3.48974	3.14975	3.66082	3.46998	3.94158	3.38714	3.69365	3.53574	3.32413	3.10916	3.31032	3.67665	3.66467	3.74773	2.75778	3.43961	1.89529	3.89529	3.53914	3.48025	4.21722	1.21722	3.63225	3.55825	3.21722	3.63225	4.63225	3.63225	2.89529	2.63225	2.40986	4.21722	3.21722	4.80218	4.09168	4.21722	3.75778	4.06521	2.95418	3.48025	3.34275	3.57979	3.89529	2.21722	2.63225	4.21722	3.56514	3.40986
SMIM8	4.21722	4.67665	3.80218	2.63225	4.63225	3.95418	3.89529	3.57979	3.53914	4.21722	2.63225	2.63225	1.89529	4.21722	3.73179	4.80218	4.21722	4.1103	2.63225	2.80218	3.73179	3.21722	1.89529	4.21722	3.95418	2.99482	3.25198	4.72623	4.27611	4.21722	3.68288	4.02457	4.06289	4.05967	3.82129	4.01558	3.68997	4.29522	3.84525	4.41885	4.01928	4.21722	3.71198	4.29968	3.85465	4.1103	4.01617	3.87618	4.08848	4.38714	3.67665	2.53914	4.10787	3.97621	3.86358	4.21722	3.98746	3.59573	3.94761	4.10618	3.79372	3.40986	3.97675	4.31675	3.6932	4.59573	3.6604	2.21722	3.98275	3.44173	3.67125	4.45822	3.79021	3.94628	3.54842	3.43134	3.93806	4.21722	3.16991	3.25038	3.05494	2.45168	3.69875	2.63225	3.34967	3.40986	3.74078	2.85966	3.40986	4.21722	4.21722	3.89529	4.77909	4.02457	4.52756	4.40625	3.48025	5.02457	4.99482	4.21722	1.89529	4.21722	2.89529	3.80218	3.89529	3.21722	4.57979	2.99482	4.63225	4.45822	3.85465	4.29522	3.95418	4.89529	3.21722	4.70264	4.21722	4.70264	2.63225	3.63225	4.53914	4.41581	4.21722	4.58313	4.80218	4.07971	4.00309	3.83534	4.26302	2.21722	3.29122	4.21722	4.47179	3.36922	3.48025	3.80218	4.75778	3.89529	4.33269	3.63225	4.69365	4.27166	4.48025	4.41885	4.31675	4.21722	4.49023	4.43961	4.21722	3.95418	4.21722	3.21722	4.80218	3.63225	3.40986	4.40986	4.21722	3.99482	4.21722	4.63225	4.21722	3.21722	4.3199	3.98018	4.17067	3.84107	4.63225	4.53914	3.53914	4.89529	4.47247	4.38714	4.21722	3.99482	4.21722	4.36922	3.31032	4.74773	4.34846	4.33269	4.42631	3.21722	4.39942	4.80218	4.29683	4.46114	4.26414	3.7647	4.42487	4.42667	4.21722	4.94591	4.29875	4.42367	4.26968	3.92771	4.51924	4.80218	3.92771	4.15832	4.34846	4.47355	4.61235	4.13149	4.67178	4.25786	4.08476	3.73722	3.90601	4.584	3.73179	4.21722	4.65215	4.48025	4.21722	4.78753	4.26452	4.96929	3.64298	4.15581	3.5701	4.0752	3.68035	3.40986	4.00253	4.10174	4.18807	4.30047	4.06684	4.32825	3.91055	4.55163	4.10799	3.60054	4.28356	3.6867	3.42466	4.31032	3.91765	4.28135	4.04729	3.56514	4.63225	2.89529	3.48025	2.80218	4.48025	3.99482	3.21722	4.63225	4.31032	4.53914	2.63225	4.63225	3.63225	4.70264	3.21722	3.40986	3.63225	4.80218	4.80218	4.43961	2.63225	2.75778	2.89529	4.53914	4.89529	4.34275	3.40986	4.48025	5.02457	4.21722	4.07971	4.21722	2.99482
DEFA1B	3.80218	2.21722	3.21722	2.63225	3.63225	3.95418	3.89529	3.40986	4.53914	2.40986	3.63225	4.95418	3.48025	4.53914	3.40986	3.21722	4.21722	3.21722	3.85465	3.21722	2.99482	3.70264	5.06521	4.21722	1.63225	2.99482	3.66702	3.97621	4.12411	4.04729	3.63225	3.86107	3.75255	4.56869	3.85876	3.50101	3.77243	3.63225	3.75778	4.14321	3.97621	4.03279	3.71198	3.83019	2.86832	3.57979	3.08206	3.66973	3.54149	3.67665	2.97803	3.38714	3.603	3.97621	3.05823	3.45168	3.34741	2.21722	3.416	3.71026	3.61314	1.40986	3.504	4.1103	3.23902	2.89529	3.13684	3.80218	3.35472	2.92716	2.88537	3.07971	3.07971	3.48144	3.30741	2.57336	3.78426	3.76976	2.3785	2.69784	2.56952	3.12975	3.13315	3.63225	2.7647	2.99482	4.12411	2.5601	1.8249	3.48025	4.63225	4.89529	3.52534	2.21722	4.12795	3.89529	3.48025	3.21722	3.40986	3.02457	4.48025	3.95418	3.89529	4.38714	3.89529	2.21722	2.99482	2.99482	4.04729	4.07971	2.63225	3.04729	2.80218	4.48025	3.21722	3.89529	2.63225	1.89529	4.63225	3.63225	3.80218	4.06843	3.90688	4.18671	3.34275	3.99044	3.75155	3.54584	3.84798	4.21722	2.96929	3.21722	3.79936	4.21722	2.89529	3.80218	3.92771	4.48025	3.43961	4.43961	3.39409	4.21722	4.39779	4.14321	3.40986	4.09168	3.80218	4.29522	3.76976	2.63225	3.73179	3.21722	3.21722	4.21722	2.99482	2.99482	3.63225	3.99482	3.95418	4.63225	4.21722	4.21722	3.57188	3.42075	3.6662	3.28648	4.21722	3.80218	3.53914	4.31032	4.35048	3.80218	3.73179	4.40986	4.70264	4.43961	4.95418	4.16277	3.96786	4.15581	3.69696	3.86929	3.96524	4.35472	3.83255	4.21722	3.77409	3.60424	3.83991	3.53914	3.87391	4.08793	3.89947	4.10174	3.72536	4.21722	4.07178	4.21722	3.92771	3.82129	3.40986	4.13475	3.72783	4.16063	4.46233	3.76036	3.74188	2.88161	3.64298	4.09857	3.73179	2.93711	3.85465	4.04213	3.99482	3.69638	3.63225	4.21722	2.73609	3.43961	3.18203	3.30468	3.08946	2.99482	3.39588	3.51678	3.32825	3.48974	3.35671	3.68188	3.52061	4.15308	3.40044	3.27862	3.80782	3.51678	3.47528	3.11768	4.21722	4.07971	3.63225	3.92771	2.95418	4.21722	3.89529	3.21722	4.21722	3.99482	3.21722	5.21722	3.83389	4.21722	4.63225	2.63225	3.63225	3.89529	3.21722	2.40986	4.43961	5.53914	5.80218	3.21722	4.63225	4.07971	3.89529	3.21722	3.76976	4.07971	3.86929	3.48025	3.21722	4.95418	3.92771	3.34275	4.40986
SERPINA9	2.21722	4.21722	3.21722	3.63225	4.63225	1.63225	3.48025	2.73179	3.21722	1.40986	3.63225	2.63225	3.48025	4.21722	3.73179	3.21722	4.21722	2.73179	3.04729	3.53914	3.40986	2.89529	1.89529	1.63225	1.63225	4.40986	2.94713	4.10174	3.21722	4.85465	4.14683	4.26161	3.83661	3.4467	3.38071	4.01558	3.24636	3.74773	3.34275	3.89529	4.01928	3.66082	3.56514	4.03664	3.20649	4.1103	3.18159	3.66973	3.32998	3.02457	3.13475	3.67665	3.4092	2.51678	3.12661	3.45168	3.2011	2.70264	3.16717	3.36922	3.24231	3.99482	3.09874	3.57979	3.26759	3.21722	2.63934	2.95418	3.35472	2.96308	2.83475	3.34275	3.50781	3.43294	3.43294	3.03279	3.04729	3.48025	2.32191	2.37591	1.46998	2.71471	2.65922	3.88018	2.56117	2.40986	3.80218	1.18159	0.824898	3.89529	3.63225	3.89529	3.8249	4.02457	3.78281	3.57336	1.89529	3.80218	4.40986	3.80218	4.70264	4.43961	3.48025	3.53914	4.48025	2.21722	3.40986	4.21722	4.04729	3.34275	3.36922	2.04729	3.33269	4.21722	4.21722	3.89529	3.63225	2.89529	2.63225	2.63225	3.80218	4.13485	4.16991	3.87859	4.00571	3.86212	3.8828	4.11288	4.21722	2.21722	3.87618	3.63225	3.74188	4.04729	3.48025	3.21722	4.34275	4.48025	4.33269	4.21722	3.78112	4.21722	3.76976	4.14321	3.40986	3.63225	4.49023	3.85465	4.31032	2.63225	3.73179	3.21722	3.21722	3.63225	4.86929	3.73179	2.63225	3.40986	3.63225	4.21722	4.21722	3.21722	3.66152	3.23891	3.77909	3.16912	4.43961	4.53914	3.80218	4.01076	3.07037	3.91765	4.57979	3.40986	4.21722	3.95418	3.63225	4.21722	3.40986	4.24696	3.67785	4.1103	3.86255	3.89529	3.92315	3.36161	4.02627	3.51678	3.69139	4.21722	4.18286	4.04213	3.85704	4.04034	4.04729	3.75778	4.08267	3.43961	4.17282	4.09692	3.91236	4.36922	3.88537	4.07136	4.10618	3.54736	3.51361	3.65922	3.39905	4.32684	4.16475	3.71471	4.24369	4.13233	3.73179	4.0308	3.63225	4.05675	3.37994	3.63225	3.12758	3.74078	3.3042	3.14683	3.5289	3.78979	3.43134	3.6034	3.49603	3.9484	3.18619	4.27862	3.68754	3.60054	3.95757	4.16063	3.17189	3.89529	4.30468	3.66467	3.50672	3.34275	3.21722	3.48025	1.89529	1.21722	2.89529	2.40986	3.53914	2.63225	4.06521	4.53914	2.63225	2.63225	4.21722	3.48025	3.63225	2.99482	4.63225	4.21722	3.21722	3.63225	4.21722	3.75778	3.48025	3.63225	3.63225	4.40164	2.73179	3.89529	4.21722	3.63225	3.75778	1.75778	2.40986
C2orf88	4.53914	4.02457	4.53914	2.63225	5.33269	3.95418	4.70264	4.31675	4.38714	3.40986	3.95418	2.63225	3.48025	3.21722	4.40986	3.21722	5.21722	4.49732	4.21722	4.02457	1.40986	4.48025	1.89529	3.95418	4.21722	4.57979	3.50352	4.04034	3.67665	3.85465	4.07283	4.02457	3.83661	3.68116	3.70264	3.50101	3.81196	3.63225	3.40164	3.21722	3.39124	3.74328	3.71198	4.21722	5.77339	4.57979	5.43961	3.77664	5.13579	3.60953	5.65092	3.53914	5.85812	3.10174	5.91282	4.12975	6.01768	3.70264	5.7003	3.92176	5.15911	2.99482	5.52591	3.57979	4.98318	4.35472	3.90061	2.63225	2.21722	3.6617	4.43678	4.45822	4.52717	3.68152	3.72245	3.85876	3.87172	2.31032	2.58495	2.69784	2.56952	2.71471	2.94873	3.33269	3.56117	2.57979	3.74078	5.06912	5.70754	2.89529	2.95418	5.06521	4.07283	4.02457	3.82129	4.24578	4.70264	3.21722	4.57979	3.38714	3.89529	3.95418	3.89529	4.67665	2.89529	2.21722	4.80218	2.99482	3.85465	4.56514	4.63225	4.21722	4.38714	3.48025	3.21722	3.89529	4.21722	3.48025	3.63225	3.63225	3.80218	4.78102	3.96346	4.8281	4.45822	5.36659	5.40363	4.46338	3.90688	4.21722	3.55425	5.09168	4.61314	4.04729	3.48025	4.21722	4.21722	3.48025	4.21722	5.33269	4.50101	4.27166	3.89529	3.70264	4.1103	4.71972	3.71972	4.29522	4.70264	3.21722	4.73179	4.21722	3.21722	2.63225	4.57979	3.73179	2.63225	2.99482	4.63225	2.63225	4.21722	3.21722	3.62633	3.58221	3.88379	3.76221	3.21722	2.21722	3.53914	4.01076	4.30741	4.02457	4.40986	4.21722	2.89529	3.04729	3.11768	3.71026	5.27336	4.71972	5.28823	4.31675	5.25824	4.14321	5.18619	3.66973	5.15633	3.6867	4.77168	4.26161	5.22568	4.21722	5.07635	4.27166	5.56666	3.92771	5.06081	2.95418	4.59909	4.57336	5.80218	4.29522	4.43678	5.25824	4.36922	4.71729	4.42872	4.18973	4.34095	4.36161	5.1103	4.37768	4.19025	4.48025	4.28433	3.92771	4.70264	3.55425	4.57739	2.80218	6.61861	4.21722	5.69798	3.40986	4.37107	3.32413	5.84482	5.45987	5.29387	3.72311	4.66263	4.21722	5.33961	3.69365	5.48025	3.32413	6.39866	3.63225	5.21722	5.43021	4.74773	4.45822	5.09168	5.35472	3.89529	5.30468	3.89529	4.73179	4.53914	5.21722	4.92503	4.53914	4.95418	2.63225	4.95418	4.70264	3.63225	4.99482	3.63225	3.21722	3.21722	4.43961	5.04729	5.21722	4.48025	4.95418	5.21722	4.51267	4.40986	3.48025	4.80218	2.63225	5.07971	5.28135	5.21722
RIOX2	3.21722	3.80218	2.21722	3.63225	4.21722	1.63225	2.89529	3.40986	3.53914	2.40986	3.95418	2.63225	4.89529	3.21722	3.40986	3.21722	4.21722	3.40986	3.85465	3.80218	4.21722	3.21722	4.48025	3.21722	4.21722	3.99482	4.14507	4.47097	4.46514	4.21722	4.25116	3.91765	4.31814	4.16659	4.18807	3.86358	4.33043	4.50672	4.4857	3.89529	4.39124	3.89529	4.1501	4.12975	4.76245	3.57979	4.64102	4.49285	4.47927	3.9721	4.7055	4.38714	4.51365	4.60424	4.34327	3.58918	4.44988	4.2876	4.40884	3.46233	4.29122	3.73179	4.55225	4.21722	4.57244	4.21722	3.7807	3.43961	3.59573	3.86523	3.67125	3.92771	3.83751	4.12863	3.58495	3.89529	3.92176	3.63225	3.72245	3.03888	3.70702	4.25904	3.24418	3.63225	3.58286	3.21722	4.30468	4.10759	3.52534	4.21722	2.95418	3.48025	3.52534	3.53914	3.96568	4.06521	2.89529	2.21722	3.99482	4.02457	1.89529	3.21722	3.89529	3.53914	3.89529	2.21722	3.57979	1.40986	4.04729	3.75778	4.50672	4.63225	3.53914	1.89529	4.21722	4.21722	2.63225	4.89529	4.21722	3.95418	3.80218	4.1775	3.65534	4.08453	3.75778	4.36659	4.26612	4.11288	3.84798	3.80218	3.55425	3.21722	3.94911	2.04729	3.89529	3.21722	4.84525	2.89529	3.95418	3.63225	3.78112	3.97621	4.11768	3.35472	3.99482	3.80218	4.09168	4.13475	3.76976	3.63225	4.21722	3.21722	4.21722	2.63225	3.73179	3.40986	2.63225	3.73179	1.63225	2.63225	2.63225	3.21722	3.9589	3.98018	4.13475	4.0144	3.63225	2.21722	3.53914	3.89529	4.07037	4.60953	4.73179	1.40986	3.48025	4.13475	4.31032	4.04729	4.09792	4.12411	4.36789	3.99482	4.25374	3.35472	4.24759	3.92348	4.19317	3.90909	4.35527	4.02457	3.95757	4.04213	4.37591	3.90909	3.78426	3.07971	4.25621	5.09168	3.92771	4.09692	4.40986	3.29522	3.93428	4.21722	3.63225	4.1754	3.98424	4.37194	4.10532	4.21722	3.65779	3.45168	3.92176	4.21722	3.73179	4.3021	3.39779	3.66973	4.17349	3.33269	3.89746	3.21722	4.28099	4.14683	4.00253	3.51678	3.80218	4.15892	3.99177	3.63945	3.52061	3.86358	3.9898	3.60054	3.95757	3.8387	4.06025	3.63225	4.21722	4.07971	3.63225	3.34275	3.95418	4.21722	4.21722	3.21722	5.21722	4.57979	4.02457	3.63225	3.70264	3.21722	4.21722	3.63225	3.63225	4.21722	3.95418	4.57979	3.95418	4.21722	3.21722	4.33269	3.63225	3.34275	4.59573	4.43961	4.11768	4.21722	3.99482	2.89529	2.21722	3.63225	4.07971	4.75778	4.21722
SLC9A6	2.21722	3.21722	2.21722	2.63225	3.63225	3.95418	3.48025	2.99482	3.21722	4.21722	1.63225	3.63225	3.48025	3.21722	3.40986	3.21722	4.21722	3.21722	3.36922	3.53914	4.57979	2.89529	4.21722	3.21722	2.63225	3.99482	3.38323	3.8387	3.53914	4.04729	2.99482	4.17141	3.39409	3.68116	3.48025	4.15308	3.18747	3.74773	3.92771	3.89529	3.8387	3.89529	4.04319	3.93711	2.97329	4.1103	3.71764	3.29122	3.47437	3.67665	3.09168	3.02457	3.74489	4.10174	3.25437	3.29968	3.43961	3.89529	3.32764	4.21722	3.53407	3.99482	3.47425	4.40986	3.66125	2.89529	3.71175	2.63225	2.70264	3.71884	3.80875	4.45822	3.86821	3.87999	3.93544	3.52756	4.01692	3.89529	2.76552	3.18327	3.46998	3.21722	3.39619	2.95418	3.21722	4.05372	3.74078	2.02959	2.14683	3.48025	3.63225	4.48025	3.14683	4.38714	4.09692	3.57336	1.89529	3.80218	3.99482	3.38714	4.89529	4.63225	4.21722	4.02457	3.48025	3.80218	3.73179	4.40986	4.21722	3.75778	3.63225	3.63225	3.43961	3.89529	3.21722	3.89529	2.63225	3.48025	4.21722	3.63225	3.80218	3.85732	4.35048	4.07124	3.92771	4.24321	3.68116	3.74515	4.26302	2.21722	3.77664	4.21722	3.96929	3.85465	3.48025	2.21722	3.07971	4.21722	4.43961	4.43961	3.69365	4.47097	4.48025	4.41885	4.21722	4.21722	4.53914	3.74773	3.76976	3.21722	3.57979	3.21722	3.21722	4.63225	3.73179	4.86929	2.63225	4.40986	3.63225	2.63225	2.63225	4.21722	3.55326	3.36265	3.61497	3.16912	3.95418	2.21722	3.53914	3.48025	3.72245	4.67665	3.40986	3.99482	3.48025	4.04729	4.11768	4.41652	3.36922	3.91765	4.06374	3.57979	3.94304	3.70264	4.0084	4.32684	4.09277	3.51678	4.25299	3.91765	3.80782	4.29739	3.74515	3.80218	3.31032	4.45822	4.00467	3.80218	3.92771	3.96568	4.21722	3.95418	3.91003	3.6867	4.26968	3.54736	3.86006	3.18973	3.47305	3.61314	4.1103	3.45168	4.10618	3.73179	4.14683	4.3021	3.31032	4.21722	3.62686	2.63225	3.73699	3.02457	3.54403	3.40986	3.93644	3.73917	3.98275	4.14397	4.0546	3.96568	3.56952	3.78112	3.88018	3.86358	3.89529	4.16063	3.37219	4.01076	3.86107	4.07971	3.74773	3.34275	4.21722	4.21722	3.89529	2.21722	1.89529	4.73179	3.53914	2.63225	3.63225	3.80218	2.63225	3.63225	3.63225	3.48025	2.63225	3.99482	3.63225	4.21722	4.80218	3.95418	4.04729	2.34275	4.21722	0.632253	4.11768	4.71198	4.21722	3.89529	3.80218	4.63225	3.07971	4.21722	1.40986
NCBP2	3.80218	3.80218	3.21722	2.63225	4.21722	3.95418	3.89529	3.86929	4.02457	3.40986	4.80218	4.21722	3.48025	3.80218	3.40986	3.21722	4.21722	3.57979	3.36922	4.21722	4.21722	4.21722	3.89529	5.21722	4.43961	4.21722	4.96819	4.37476	4.63225	3.74773	5.03435	4.42667	4.48373	4.00309	4.55064	4.15308	4.27493	4.13475	4.66467	4.53914	4.63225	4.32825	4.51267	4.45168	5.62824	4.49732	5.49387	4.61314	5.34884	4.3465	5.28091	4.67665	5.40227	4.60424	5.63147	4.45168	5.76291	4.41885	5.68852	4.59161	5.22982	4.21722	5.44132	4.80218	5.30597	3.89529	4.67082	4.21722	3.89529	4.46279	4.41971	3.92771	4.48818	4.48144	4.26302	4.09692	4.76611	4.83389	4.58495	4.51887	4.44399	3.65331	4.65922	4.09168	4.44751	3.73179	4.38714	4.58758	4.28433	2.89529	5.09168	3.48025	4.63225	2.80218	4.59573	4.72311	2.89529	3.80218	4.21722	4.21722	5.06521	4.43961	2.89529	4.53914	4.48025	3.21722	4.65779	4.99482	4.04729	3.75778	4.63225	4.90527	5.05852	3.89529	3.21722	4.70264	3.63225	4.48025	2.63225	4.21722	3.80218	4.60474	4.26302	4.77168	4.34275	4.62568	4.64464	3.96088	3.90688	3.21722	3.29122	4.63225	4.56091	4.74773	4.89529	3.80218	4.34275	3.89529	4.53914	5.09168	4.73805	4.47097	4.11768	4.48025	4.80218	4.43961	4.63225	4.69115	4.70264	4.21722	3.73179	3.21722	4.80218	4.21722	4.73179	3.40986	4.21722	4.40986	3.95418	3.63225	4.21722	3.21722	4.52488	4.72741	4.81736	4.66152	4.43961	3.80218	3.21722	4.39779	4.35048	4.02457	4.57979	4.86929	4.48025	3.85465	4.11768	4.46233	4.85465	5.05852	4.89197	4.57979	5.13638	3.48025	4.69972	4.21722	5.00571	4.42367	4.87477	4.38714	5.42988	4.48025	5.61113	4.6253	5.34985	4.66467	4.84757	4.43961	4.92771	4.38071	4.14683	4.13475	4.19732	4.74559	4.71026	5.06521	5.39555	5.6692	5.25965	4.36161	4.05372	4.03664	4.52842	4.5142	4.52534	4.56514	4.11768	4.66973	4.09364	4.02457	4.032	3.53914	4.91452	4.28433	4.76299	4.10174	4.80218	4.89885	4.62583	4.52756	5.07202	4.55163	4.62661	3.94158	4.42253	4.10174	3.92108	3.76976	4.88964	4.45822	3.63225	4.45822	3.43961	5.06521	4.48025	4.21722	4.21722	4.73179	4.38714	3.63225	4.39779	4.80218	4.21722	4.21722	2.63225	1.89529	4.63225	3.40986	4.63225	4.80218	5.21722	4.09168	4.04729	2.34275	4.48025	4.33269	4.11768	4.00571	4.21722	4.21722	2.21722	2.63225	4.45822	4.66467	3.99482
FEZ2	5.02457	4.02457	3.21722	4.21722	3.21722	3.21722	4.21722	1.40986	4.02457	3.40986	3.21722	4.21722	2.89529	4.21722	3.99482	3.21722	4.21722	4.1103	4.21722	4.53914	2.40986	3.21722	3.48025	3.21722	3.21722	3.73179	3.98895	3.7647	4.56299	3.95418	3.91236	4.0752	4.08597	4.31343	4.03279	4.27862	3.99482	4.29522	4.07971	4.06521	4.35808	3.66082	3.88707	3.45168	3.94775	3.73179	3.98895	4.13921	4.03625	4.46514	3.73379	3.21722	4.22771	4.21722	3.83116	4.37768	4.05628	3.48025	3.97695	4.26968	4.04254	4.73179	4.07251	3.40986	4.13432	4.21722	3.54056	2.63225	4.21722	3.36326	4.04976	3.75778	3.75778	3.92452	4.19376	3.21722	3.97012	4.21722	2.63225	3.03888	3.36307	3.29968	2.88161	3.43961	3.07136	2.40986	4.0752	2.44463	2.63225	3.48025	3.63225	4.70264	4.14683	4.21722	4.30128	4.40625	3.48025	2.21722	3.73179	3.80218	3.48025	3.95418	4.70264	4.02457	2.89529	3.80218	4.21722	3.73179	3.36922	3.75778	3.36922	3.95418	3.33269	2.89529	3.21722	4.48025	3.63225	4.21722	3.63225	4.21722	3.21722	4.36751	3.96346	4.22924	4.28135	4.05057	4.19212	3.96088	3.96346	4.21722	2.96929	3.95418	4.24231	4.21722	4.21722	3.80218	4.34275	5.21722	4.21722	4.21722	4.08597	4.16063	4.55825	3.70264	4.21722	3.63225	4.38714	4.43961	4.31032	3.63225	3.57979	3.21722	5.21722	3.63225	4.57979	2.99482	2.63225	1.40986	1.63225	4.95418	4.95418	4.21722	4.04137	3.91429	4.14683	3.74591	3.63225	3.21722	3.21722	4.31032	4.54842	4.30468	2.99482	2.40986	3.48025	4.80218	4.31032	4.50672	4.61497	4.21722	4.43772	4.21722	4.34967	4.59573	4.15448	4.42872	4.41729	4.97621	4.3662	4.64348	4.07461	4.5142	4.07635	4.6867	3.99838	3.56514	4.31279	4.88018	4.3021	4.43134	4.21722	4.13475	4.19732	4.34967	4.50672	4.13233	4.05675	4.37194	4.15113	4.46114	4.26784	4.71471	4.46233	4.48025	4.34846	4.38227	4.26452	4.42872	3.98402	3.95418	3.77291	3.30468	3.8157	2.99482	3.86718	4.0611	3.96568	4.18836	3.9702	4.34154	3.75009	4.55163	4.1321	4.44854	4.29968	3.42367	3.70477	4.39779	4.21722	4.51267	3.74773	2.75778	2.63225	2.89529	3.89529	3.80218	2.89529	3.40986	3.53914	3.63225	3.89529	3.21722	4.21722	3.63225	3.63225	2.89529	4.43961	4.21722	4.43961	4.21722	4.80218	4.21722	3.63225	4.34275	3.48025	3.95418	4.11768	3.92771	3.86929	3.89529	4.80218	2.63225	3.92771	4.07971	2.40986
SMC2	4.53914	3.53914	4.53914	3.63225	3.63225	3.95418	2.89529	2.73179	4.21722	3.40986	3.63225	3.63225	2.89529	3.21722	4.21722	3.21722	4.21722	2.99482	4.36922	2.21722	4.21722	3.48025	2.89529	3.63225	3.63225	4.40986	4.25198	4.16063	3.91765	3.74773	3.8249	3.80218	3.83661	3.81867	3.57336	4.39409	3.5567	3.36922	4.00571	3.70264	3.51678	3.82129	3.66467	3.45168	3.75511	3.57979	3.52263	3.13921	3.75852	4.26161	3.47355	4.30468	3.79514	3.8387	3.60054	3.83019	3.69115	3.70264	3.81307	3.54979	3.59378	3.99482	3.78814	4.1103	3.75503	3.48025	3.9442	4.21722	3.89529	4.23201	3.93428	4.21722	4.25255	4.12863	3.99094	4.12795	4.16277	3.48025	3.74415	3.74515	3.56952	3.37768	4.13315	3.33269	4.08663	3.73179	3.91765	2.66702	1.8249	4.70264	4.88018	3.89529	3.91236	3.53914	4.09692	3.99962	3.48025	4.21722	4.57979	3.80218	4.89529	2.63225	2.89529	3.53914	3.89529	3.80218	4.57979	4.57979	3.04729	2.75778	3.63225	3.63225	3.53914	2.89529	5.21722	4.21722	3.63225	4.21722	2.63225	1.63225	3.21722	3.99084	3.96346	3.9674	3.34275	4.10828	3.52916	3.64893	3.51095	3.80218	3.77664	1.63225	3.96929	3.63225	3.48025	3.21722	3.92771	3.48025	4.63225	3.95418	4.44854	3.60424	3.89529	4.48025	3.40986	4.53914	4.27611	4.57085	3.89529	2.63225	3.86929	3.21722	4.80218	3.63225	3.40986	3.73179	3.63225	4.57979	3.63225	3.63225	4.21722	3.21722	3.69587	3.12702	3.74773	3.66152	3.21722	3.80218	4.21722	4.01076	4.07037	4.02457	4.73179	3.99482	4.21722	4.29522	4.21722	4.16277	3.52534	4.05852	3.71582	3.99482	3.9979	3.98275	3.7781	3.49285	3.95656	3.60424	4.09114	4.0752	4.14767	4.08793	3.64893	4.29814	3.59983	3.34275	3.96991	3.63225	4.21722	3.89529	3.28433	4.21722	3.61235	4.34967	4.41652	3.70264	3.92348	4.07426	4.08186	3.82727	3.93342	4.03664	3.85465	3.99482	3.73179	3.75778	3.48025	3.42872	3.62686	3.71972	3.76104	3.12411	3.34952	3.40986	3.92513	3.6867	3.70264	4.15892	3.87129	3.70264	3.70702	3.60054	3.74078	3.60054	3.64071	3.6867	3.88409	3.31032	3.60953	4.40164	4.13475	3.34275	3.80218	2.89529	3.48025	3.80218	2.89529	4.73179	1.21722	4.21722	3.63225	3.21722	3.63225	2.63225	3.63225	1.89529	3.95418	4.21722	4.21722	4.21722	4.21722	3.63225	3.04729	2.75778	3.21722	4.21722	4.11768	4.56514	4.21722	4.21722	3.80218	2.63225	3.56514	3.56514	3.73179
EIF4G2	5.38714	5.9721	5.67665	4.21722	5.21722	5.88018	5.35472	5.80218	5.30468	5.49732	5.53914	5.43961	6.06521	5.38714	5.86929	4.80218	5.21722	5.80218	5.29522	5.53914	5.49732	5.21722	5.48025	5.95418	5.53914	5.99482	6.78448	6.28496	6.18684	5.92993	6.60626	6.03739	6.02755	5.8828	6.1356	5.94158	6.35739	5.90527	6.32003	5.96138	5.7647	5.84015	5.74647	5.98773	6.12908	6.13778	5.88941	6.32684	6.33269	5.88964	6.29522	6.3465	5.76033	5.64606	5.98275	6.41515	6.13687	6.65017	6.0524	6.33269	6.31802	6.61931	6.08732	5.96445	6.18388	6.18069	5.80218	6.33269	6.43445	5.81697	5.98159	6.24964	5.67339	5.8766	6.0312	6.00799	6.01307	6.24106	5.85797	6.59831	5.75009	6.07227	6.14751	6.42667	5.89615	6.37564	5.02457	5.45958	5.89099	5.06521	5.15581	5.48025	5.43961	5.30468	5.39354	5.34154	4.48025	5.80218	5.21722	5.50262	5.06521	5.33269	4.48025	5.74078	4.48025	5.21722	5.1103	5.86929	5.95418	5.56514	6.04729	5.95418	6.02457	5.98275	6.02457	4.89529	5.21722	4.48025	4.95418	5.43961	5.21722	5.40986	5.5668	5.33872	5.61576	5.73048	6.15365	5.64893	5.90688	6.02457	5.25469	6.21722	5.52388	5.85465	4.70264	5.21722	4.84525	5.21722	5.53914	4.63225	5.44854	5.6253	5.21722	4.41885	5.49732	5.63225	5.30468	4.80218	5.11768	3.21722	4.40986	3.21722	4.80218	4.63225	5.1103	4.99482	4.63225	4.21722	4.63225	4.63225	5.63225	4.21722	5.83722	5.98018	5.90527	6.28929	5.21722	4.80218	5.74078	5.06521	5.16991	5.02457	5.21722	4.86929	5.35472	4.90527	5.35472	5.16277	4.99482	5.37372	4.91664	5.90171	5.00863	5.35472	5.31607	5.61314	5.24672	5.6253	5.33037	5.64348	5.44445	5.53088	5.29875	5.59359	4.81282	5.34275	5.09885	5.38714	5.27085	5.68188	5.60626	5.662	5.4786	5.63572	5.34497	5.93968	6.15581	5.48929	5.67469	5.77664	5.7849	5.17415	5.19025	5.76036	5.40986	5.28135	5.55825	5.32684	5.32105	5.95418	5.14596	5.93146	5.49108	5.97464	5.77249	6.17974	5.17327	5.38555	5.51849	6.10863	5.69605	6.01558	5.58062	5.99743	6.00258	5.89181	5.18716	5.86491	5.64348	5.34275	5.80218	6.07971	5.67665	4.70264	5.21722	5.80218	5.48025	5.86929	5.67665	5.43961	4.86491	5.02457	5.43961	3.63225	5.43961	4.89529	4.95418	5.1103	5.09168	3.21722	5.53914	5.02457	5.13475	5.1501	5.21722	4.88018	4.89529	5.00571	4.80218	5.21722	4.80218	5.63225	5.51267	5.66467	5.49732
CHD2	5.02457	5.53914	2.21722	5.43961	4.80218	3.95418	5.06521	4.65779	4.67665	4.40986	4.95418	4.63225	5.59573	5.02457	4.40986	3.21722	4.21722	4.1103	4.95418	4.38714	4.57979	5.14321	4.70264	4.80218	4.80218	4.86929	4.41425	4.56117	4.58645	3.95418	4.65779	4.53914	4.78112	4.7855	4.84015	4.94158	4.5567	4.29522	4.64043	4.65017	4.25374	4.85876	4.21722	4.77361	4.67178	4.57979	4.71764	5.29122	4.65841	4.70907	5.05291	5.12411	4.80743	4.32413	4.64319	4.45168	4.59881	4.70264	4.5522	4.88859	4.82727	4.99482	4.67065	4.80218	4.76509	5.14321	4.7417	4.43961	5.06521	4.64705	4.78228	3.75778	4.96369	4.96772	4.43294	4.38071	4.56036	4.70264	4.90688	4.59831	4.85245	4.88464	4.61858	4.58645	4.8831	4.76741	4.64348	4.35152	3.99482	5.06521	5.49023	4.48025	4.28433	4.80218	4.98275	4.55064	3.48025	5.02457	5.31675	4.46514	4.48025	4.21722	5.59573	4.80218	5.35472	4.80218	4.73179	4.86929	4.74773	4.34275	4.74773	4.50672	4.38714	4.70264	5.21722	5.21722	3.63225	5.06521	5.43961	3.63225	5.02457	4.80841	4.90688	4.82414	4.66467	4.66467	5.08715	4.9407	4.65534	3.21722	5.13921	4.95418	4.76515	4.63225	5.21722	4.21722	4.45822	4.89529	4.88018	4.80218	4.97906	4.90909	4.89529	4.89529	4.80218	4.80218	4.58645	4.80218	5.06521	4.95418	4.65779	3.21722	4.21722	4.63225	5.49732	4.40986	4.95418	4.21722	4.95418	3.63225	4.63225	3.21722	4.63521	4.71972	4.75564	4.395	5.09168	4.53914	3.80218	4.01076	4.99094	5.0752	5.31675	5.31675	4.48025	4.57085	5.26452	5.26968	4.8249	4.9721	4.80658	5.21722	4.85663	4.93968	4.77115	5.05675	4.97078	4.64606	4.89755	5.05011	4.79651	4.99482	5.08557	4.44751	5.1404	4.66467	4.94625	4.43961	4.95418	4.43134	4.8249	5.15581	4.74164	4.99251	5.13475	4.77443	4.98424	4.7747	4.90601	4.82727	5.02457	5.08395	4.71026	5.13233	4.86929	4.98018	4.95418	4.87618	4.47305	4.71972	4.75507	4.46514	4.8157	4.63225	4.68128	5.14127	4.74328	4.78782	4.7141	4.91321	4.87208	4.69365	4.53312	4.44854	4.84125	5.1892	4.89343	4.76976	4.74078	4.96724	4.36922	4.56514	5.02457	5.70264	5.70264	4.53914	4.70264	3.40986	4.80218	5.21722	4.95418	4.53914	2.63225	4.95418	3.63225	4.89529	4.95418	4.99482	4.21722	4.21722	3.21722	4.71972	5.13475	4.34275	4.48025	4.71972	3.89529	4.75778	4.57979	5.35472	2.21722	4.21722	5.00571	5.07971	3.99482
ENGASE	3.80218	3.53914	4.21722	2.63225	4.21722	3.63225	1.89529	3.40986	3.21722	3.99482	3.63225	4.63225	1.89529	3.21722	3.40986	4.80218	4.21722	2.40986	4.04729	4.02457	3.99482	1.89529	3.89529	4.43961	3.21722	4.40986	3.61455	3.7647	3.80218	3.85465	3.57979	3.86107	3.83661	3.52916	3.70264	3.60054	3.5567	2.85465	3.56514	4.14321	3.6867	3.48025	4.00571	3.83019	3.66396	3.86929	3.7825	3.66973	3.44463	3.38714	3.17657	4.46514	3.66608	3.6867	3.50101	3.83019	3.34741	3.59573	3.40164	4.04729	3.57415	3.73179	3.54273	4.57979	3.59516	2.89529	3.19574	2.21722	3.80218	2.87783	2.98159	3.34275	3.58375	3.49332	3.3923	3.03279	2.95418	3.48025	2.48541	2.59831	2.91055	2.93711	2.88161	2.43961	3.07136	3.31675	3.67665	1.85966	2.99482	4.48025	3.21722	4.48025	3.99482	2.80218	3.82129	3.74328	3.48025	2.21722	3.73179	4.21722	4.89529	4.43961	4.48025	4.80218	3.89529	2.21722	4.31675	4.21722	4.04729	4.45822	4.04729	3.85465	4.49023	2.89529	3.21722	3.89529	4.21722	3.48025	3.63225	4.21722	3.80218	3.8747	3.96346	3.97456	4.45822	3.48025	3.21722	4.1485	3.72245	3.21722	3.29122	3.21722	3.94911	2.63225	4.48025	4.21722	4.07971	3.89529	3.63225	1.63225	4.08597	4.10174	4.21722	4.53914	4.80218	4.43961	4.58645	3.95418	2.89529	3.21722	4.73179	3.21722	3.21722	2.63225	4.21722	3.40986	4.21722	3.40986	3.63225	3.63225	2.63225	4.21722	3.74591	3.4766	3.86929	3.28648	4.21722	3.80218	4.53914	3.76976	4.68928	4.12411	3.99482	3.99482	3.89529	4.21722	3.76976	3.63225	3.79452	4.05852	3.90846	4.73179	3.93181	4.2876	3.94803	4.05675	3.89826	4.37476	3.82414	3.9721	3.80782	3.99482	4.2828	4.00863	3.53272	3.75778	4.14633	3.80218	4.00571	4.15832	4.07283	4.00149	3.98159	3.97621	3.26968	3.57979	3.86006	3.81122	4.23859	4.25469	3.99482	3.58918	4.10618	3.89529	4.46875	4.0308	3.83389	4.21722	3.43653	3.63225	3.59706	3.60953	3.84764	3.91236	3.54377	3.51678	4.0163	3.76846	3.62859	4.18807	3.61682	4.15308	3.82208	3.60054	4.05575	4.04034	3.74659	3.76976	3.74078	3.92771	3.50672	3.75778	2.95418	4.48025	1.89529	3.21722	1.89529	2.99482	3.53914	2.63225	4.21722	2.21722	4.21722	4.21722	4.21722	3.48025	3.95418	3.73179	4.21722	3.21722	4.21722	3.43961	4.21722	2.34275	2.89529	4.21722	3.63225	3.92771	3.40986	2.89529	3.80218	4.63225	3.07971	4.92771	3.40986
SNUPN	3.21722	3.53914	2.21722	3.63225	3.63225	3.63225	3.48025	3.40986	4.21722	2.40986	3.63225	2.63225	2.89529	3.80218	2.40986	3.21722	4.21722	3.21722	4.21722	3.21722	4.21722	4.06521	4.21722	3.21722	2.63225	3.40986	3.61455	3.6867	3.53914	4.04729	4.21722	3.9721	4.06289	4.26612	3.93091	3.50101	3.88791	3.36922	3.84525	4.14321	3.51678	3.38071	3.66467	3.93711	3.90858	3.73179	3.97514	3.87618	4.04949	3.67665	3.78876	3.53914	4.26129	4.21722	3.75543	3.12975	4.12624	3.89529	3.80218	3.78426	3.74188	3.73179	3.95538	4.21722	3.91709	3.21722	3.63934	4.09168	3.70264	4.04357	4.04976	3.56514	4.09277	4.11717	4.16991	3.93091	4.13475	4.31032	3.84798	3.69784	3.91055	3.88464	3.48929	3.53914	3.82056	3.86929	3.67665	2.66702	2.40986	4.48025	3.21722	3.48025	4.14683	4.02457	4.12795	4.09692	3.48025	4.21722	3.99482	4.46514	3.48025	4.21722	3.89529	3.80218	3.89529	4.21722	4.1103	3.40986	4.21722	3.34275	3.04729	3.85465	3.63225	4.48025	3.21722	4.21722	3.63225	4.48025	2.63225	4.21722	2.21722	4.34275	4.21722	4.29934	4.45822	4.39005	3.68116	4.2828	4.47247	3.21722	4.36161	4.21722	4.10314	4.21722	3.48025	4.21722	4.56514	2.89529	4.21722	3.63225	4.64785	4.10174	3.76976	4.75327	3.86929	3.21722	3.88018	4.29522	4.21722	4.21722	4.31675	3.21722	4.80218	2.63225	4.40986	3.99482	4.63225	2.99482	3.95418	4.21722	4.95418	4.21722	3.84107	3.96724	4.1103	3.41576	4.43961	4.80218	4.02457	4.01076	4.07037	3.67665	4.73179	2.99482	4.21722	4.29522	3.89529	4.16277	4.40986	4.33269	4.12146	3.40986	4.20794	4.06521	4.07766	4.13921	4.09277	4.21722	4.25886	4.46514	3.99765	3.48025	4.1485	4.37476	3.94775	3.75778	4.16694	4.09168	4.53037	4.15832	3.28433	4.25674	4.31279	3.97621	4.41652	3.84282	3.72418	3.91556	3.90601	3.55425	4.1103	3.83019	4.10618	3.94591	3.8249	4.34275	4.39779	3.87618	3.50868	4.15581	3.86454	3.46514	3.61997	3.63225	4.15076	4.17974	4.09692	3.96839	4.09102	4.04909	3.61682	4.01558	3.99857	4.21722	3.97775	4.37476	3.84612	3.48025	4.30468	4.66467	3.21722	3.34275	3.63225	3.48025	4.89529	3.80218	3.89529	4.40986	3.53914	3.63225	4.16831	3.21722	2.63225	2.63225	2.63225	3.48025	3.95418	2.99482	4.95418	4.80218	3.21722	3.95418	3.85465	3.34275	3.70264	4.21722	3.89529	3.56514	4.1103	4.21722	3.80218	2.63225	4.21722	4.07971	3.40986
TMEM8B	3.80218	4.53914	3.21722	4.63225	3.63225	3.21722	4.70264	2.99482	4.02457	4.57979	2.63225	2.63225	2.89529	3.21722	2.40986	3.21722	4.21722	3.86929	2.63225	3.21722	3.73179	3.48025	4.21722	2.63225	4.43961	4.57979	3.5601	3.60424	2.95418	4.36922	3.91236	3.46514	3.50101	3.26612	3.43134	3.27862	3.60251	3.63225	3.80218	3.06521	4.0611	3.82129	3.80218	4.03664	3.31032	3.86929	3.42445	3.13921	3.08206	3.67665	3.04729	3.80218	3.48551	3.10174	3.22971	3.29968	3.26452	2.48025	2.94761	3.46233	3.31506	3.40986	3.39179	2.40986	3.45314	3.48025	3.04373	2.21722	2.48025	2.96308	3.02739	3.07971	3.25255	3.53412	3.3923	3.09692	2.78426	3.76976	3.03561	2.79095	3.46998	3.65331	2.94873	2.21722	2.87433	3.1103	3.46514	3.31909	2.40986	2.89529	2.21722	3.48025	3.99482	4.38714	3.89529	4.06521	3.89529	3.80218	4.21722	3.91765	3.89529	2.63225	2.89529	4.53914	4.89529	3.21722	3.21722	2.40986	3.36922	4.34275	3.04729	3.50672	3.95418	2.89529	3.21722	3.89529	4.63225	4.70264	2.63225	3.21722	4.21722	3.66092	3.58495	3.72574	3.84525	3.52332	3.71679	3.69784	3.72245	2.21722	3.77664	3.21722	3.59378	3.04729	2.89529	3.21722	4.21722	1.89529	4.21722	3.21722	3.39409	4.21722	3.76976	3.80218	2.40986	3.21722	3.21722	4.13475	3.89529	4.21722	3.73179	3.21722	3.21722	3.63225	4.99482	3.40986	2.63225	4.21722	4.80218	2.63225	2.63225	3.21722	3.64403	3.64855	3.48786	3.11937	4.43961	3.21722	2.80218	3.31032	4.07037	3.80218	4.21722	3.73179	3.48025	3.95418	3.63225	4.46233	3.69937	3.43961	3.57831	4.1103	3.56117	3.48025	3.79191	3.87618	3.97078	3.60424	3.62013	3.60953	3.91635	4.04213	3.62384	4.13149	3.94775	3.34275	3.48682	2.63225	3.75778	4.15832	3.8249	3.63225	3.83475	3.8387	4.41652	3.57979	3.16568	3.65922	3.43653	3.72418	3.57979	2.93711	4.07704	3.25786	3.28433	3.07971	4.11768	3.96929	3.52617	3.33269	3.44209	3.91765	3.71539	3.52534	3.33732	3.45537	3.09692	3.44165	3.65045	3.57336	3.98455	3.39409	3.41361	3.50101	3.56271	3.8387	3.39866	3.76976	3.91765	4.00571	3.85465	2.34275	3.80218	3.89529	4.21722	3.21722	2.89529	3.99482	4.02457	2.63225	3.70264	3.21722	2.63225	3.63225	2.63225	3.48025	4.43961	3.73179	3.21722	5.21722	3.21722	3.95418	4.21722	2.75778	2.89529	3.21722	2.89529	2.92771	3.73179	1.89529	3.21722	3.63225	3.75778	4.45822	4.40986
ERBB4	3.80218	5.38714	3.21722	2.63225	3.63225	4.21722	3.48025	5.1103	3.21722	3.99482	3.95418	4.21722	4.70264	3.80218	5.49732	3.21722	4.21722	5.16475	4.85465	3.53914	5.31675	4.06521	3.48025	3.95418	4.80218	3.40986	3.94713	4.16063	4.27611	3.85465	4.21722	3.60953	4.35662	3.9442	4.12795	3.15308	4.38387	4.21722	4.71198	3.98275	4.35808	3.89529	4.37249	3.71471	4.73286	3.40986	4.94004	4.21722	3.86716	3.74078	3.36922	3.53914	4.73389	4.21722	4.70264	4.21722	4.81017	3.35472	4.57156	3.85465	3.51361	2.99482	4.21722	3.99482	3.86195	3.48025	3.26612	3.43961	3.21722	3.13037	3.23684	3.34275	3.6559	3.52836	3.75487	3.2738	3.43961	2.89529	3.45942	2.25038	3.56952	3.37768	3.39619	3.53914	3.10174	3.21722	3.80218	2.85966	2.40986	4.21722	3.63225	2.89529	4.28433	3.80218	4.55064	4.03279	3.89529	4.21722	4.86929	4.53914	4.89529	4.63225	5.21722	4.38714	4.21722	2.21722	3.73179	3.73179	3.04729	3.92771	3.04729	2.63225	3.09168	3.89529	4.21722	4.70264	4.95418	3.89529	3.63225	1.63225	3.21722	4.25918	4.43294	4.28213	3.56514	3.99044	3.8828	4.21722	4.3923	3.80218	4.66973	3.21722	4.05675	3.85465	3.89529	2.21722	3.07971	1.89529	4.33269	4.63225	4.08597	4.64606	4.21722	4.14321	4.21722	2.95418	4.49023	4.36922	3.48025	3.21722	4.49732	4.21722	4.21722	4.21722	4.21722	4.40986	2.63225	3.73179	3.63225	4.63225	3.63225	4.21722	4.72111	4.58221	4.57979	4.62633	4.43961	2.21722	3.53914	4.63225	4.35048	4.21722	4.86929	2.99482	4.48025	4.29522	4.11768	4.41652	4.40986	4.24696	4.49343	3.57979	4.39942	4.06521	4.64752	4.66973	4.85294	4.16063	4.74261	3.74078	4.37768	4.29739	4.43481	4.07136	4.38833	3.56514	4.57429	4.53914	4.49475	4.74328	4.40986	3.50672	4.50312	4.58286	4.78426	4.1754	4.17874	4.04388	4.03377	4.52388	4.40986	4.45168	4.34497	3.73179	3.40986	4.42075	4.26452	4.21722	3.28041	3.63225	3.42714	3.38714	3.45005	3.14683	3.32015	4.01928	3.32825	3.39189	3.62859	3.85876	3.52061	3.39409	3.99857	3.39409	3.48025	4.10174	3.26116	3.48025	4.83193	4.07971	4.36922	4.34275	4.33269	4.70264	3.89529	4.02457	4.21722	5.1103	3.80218	2.63225	4.35472	5.53914	3.63225	4.21722	4.21722	1.89529	5.21722	4.21722	4.63225	3.21722	4.21722	4.80218	4.21722	3.56514	2.89529	3.63225	4.31032	4.75778	3.99482	5.35472	2.21722	2.63225	4.56514	3.56514	2.99482
KDM5A	3.80218	4.21722	3.21722	5.21722	4.95418	3.63225	3.89529	4.31675	4.38714	4.21722	4.95418	4.95418	3.89529	2.21722	4.73179	3.21722	5.21722	3.40986	4.50672	4.53914	3.73179	4.48025	4.48025	4.95418	1.63225	3.99482	4.64102	3.8387	4.38714	4.29522	4.21722	3.91765	4.66328	4.11412	4.2738	4.15308	4.30295	3.21722	4.61576	3.98275	4.0611	4.03279	4.34275	4.52207	4.02304	3.86929	3.82929	3.96929	4.15734	4.46514	4.01307	4.02457	4.08497	3.32413	3.87157	3.29968	3.96854	4.2876	4.16717	3.92176	4.2045	3.99482	4.13087	2.73179	3.95272	3.21722	4.26612	4.21722	3.70264	3.84612	4.04976	3.56514	4.03982	4.31747	3.93544	4.18807	3.78426	4.39779	4.03561	3.74515	4.18619	4.08395	4.21722	3.95418	4.14613	3.93342	3.91765	3.76655	2.99482	4.89529	4.43961	3.48025	4.34846	4.38714	4.456	3.85876	4.48025	2.21722	3.73179	4.74078	4.89529	4.21722	4.70264	4.02457	2.89529	3.21722	4.49732	4.21722	3.85465	1.75778	4.63225	4.50672	3.43961	2.89529	4.21722	3.89529	4.63225	4.48025	2.63225	4.21722	3.21722	3.8747	3.84798	3.9602	3.75778	4.05057	4.11412	3.74515	4.121	3.80218	3.55425	4.21722	3.90789	3.04729	1.89529	4.21722	4.21722	4.48025	3.43961	3.95418	4.01558	4.10174	4.01076	4.21722	4.21722	3.95418	4.38714	3.95418	4.48025	3.63225	3.99482	3.21722	4.21722	3.63225	4.73179	4.73179	3.63225	4.86929	3.95418	4.63225	4.63225	4.21722	3.77833	3.83103	4.07283	4.00072	4.43961	4.21722	4.38714	3.48025	3.58495	3.38714	4.57979	3.99482	4.48025	4.21722	4.01076	4.21722	4.21722	4.02457	4.09289	4.21722	4.14127	3.80218	4.35379	4.05675	4.25255	3.6867	4.48126	4.26161	4.12975	4.1754	4.36081	4.49406	3.94775	3.92771	4.32201	3.21722	4.36265	4.09692	3.73179	3.63225	3.80875	4.13149	4.10618	4.35472	3.99904	4.13315	3.95848	4.09857	4.26784	4.03664	4.01692	4.21722	4.40986	3.75778	4.39779	4.77664	4.20641	3.80218	3.52868	4.0752	4.31185	4.14683	4.40405	4.14127	4.32825	4.65704	4.47475	3.9484	4.08889	3.78112	4.36696	3.94158	4.42253	3.60424	3.23201	4.01076	3.9721	3.84525	4.36922	2.34275	4.09168	3.89529	1.89529	3.53914	3.48025	3.99482	4.02457	4.21722	4.11768	3.21722	2.63225	4.21722	4.95418	1.89529	3.95418	4.73179	4.43961	3.21722	4.21722	4.53914	4.04729	5.00571	4.35472	4.71972	4.76976	4.07971	4.40986	1.89529	2.21722	5.21722	2.75778	3.34275	3.99482
CAPSL	2.21722	5.12411	2.21722	2.63225	3.63225	4.95418	3.48025	5.21722	4.21722	4.73179	2.63225	4.21722	5.06521	3.21722	4.57979	4.80218	4.21722	5.65779	4.04729	2.80218	2.40986	3.70264	3.48025	4.43961	4.43961	3.73179	3.25198	3.8387	3.71972	3.04729	3.28433	3.74078	3.60054	3.75155	3.32825	3.50101	3.30295	3.63225	3.75778	4.14321	4.10174	3.38071	2.84525	3.93711	3.29015	3.21722	3.10759	3.13921	2.88941	3.21722	3.06966	2.80218	3.41839	3.10174	3.05823	2.93711	3.16831	3.48025	3.09763	3.92176	3.53407	3.40986	3.32669	3.57979	3.14975	1.89529	2.38477	1.63225	3.70264	3.00962	3.31279	3.56514	3.02627	3.45132	3.58495	2.89529	3.13475	2.63225	2.26302	1.96088	1.66263	2.71471	1.94873	2.80218	2.80218	2.86929	2.38714	1.85966	-0.175102	4.48025	5.21722	3.89529	4.07283	2.80218	3.61775	3.82129	2.89529	4.53914	3.40986	5.17141	3.48025	4.21722	4.70264	2.80218	3.48025	3.21722	2.73179	3.40986	3.04729	3.07971	3.04729	3.63225	2.95418	4.70264	3.21722	3.48025	4.21722	3.89529	4.21722	1.63225	3.80218	4.16342	3.78658	4.09114	4.28135	3.99044	3.64464	4.87841	5.21722	3.21722	4.82727	2.63225	3.76515	3.04729	3.89529	4.21722	4.07971	4.70264	4.43961	4.43961	4.15308	4.21722	3.63225	4.06521	3.73179	3.63225	3.71972	4.04729	3.11768	3.63225	1.99482	3.21722	3.21722	2.63225	2.99482	4.21722	4.63225	5.1103	4.21722	3.63225	4.95418	3.21722	3.37394	3.40164	3.69937	3.35257	2.63225	3.21722	1.21722	4.83389	4.43294	2.80218	4.40986	2.40986	4.21722	4.95418	3.89529	3.92176	3.6662	4.02457	3.71582	3.40986	3.86255	4.2876	3.84585	3.61314	4.05324	3.21722	3.87859	3.67665	3.85222	3.84282	3.81332	3.8387	3.89529	2.75778	4.04976	2.63225	3.72741	5.03279	3.91236	3.90527	4.6421	4.00863	4.04729	3.40986	3.42872	3.24418	3.39905	5.19811	2.86929	4.21722	4.95418	3.89529	3.52534	5.12702	3.95418	3.96929	2.61056	3.80218	2.70016	3.12411	3.12465	3.40986	3.00253	3.39124	3.30128	3.17371	3.35005	3.52756	3.05494	3.01558	3.56299	3.01558	3.29968	3.8387	2.78723	3.89529	3.74078	4.34275	3.85465	2.34275	3.43961	1.89529	3.48025	3.53914	1.89529	4.57979	1.21722	3.63225	3.55825	5.38714	2.63225	3.63225	4.63225	3.89529	4.63225	4.57979	4.21722	4.80218	4.21722	2.95418	1.04729	2.34275	3.70264	4.43961	4.11768	4.66467	3.57979	5.06521	3.80218	2.63225	3.92771	4.45822	2.40986
NGDN	2.21722	3.21722	3.21722	2.63225	3.21722	4.21722	3.89529	4.1103	4.02457	2.99482	3.21722	4.21722	2.89529	4.80218	3.40986	3.21722	4.21722	3.73179	4.04729	4.02457	3.40986	3.70264	4.21722	2.63225	4.21722	2.99482	3.81386	3.21722	3.33269	4.13475	3.73179	4.26161	3.7234	3.05967	3.43134	3.69365	3.46049	3.36922	3.40164	4.14321	3.73917	3.74328	3.75778	4.12975	2.99838	3.40986	3.02959	3.66973	3.2747	3.21722	3.02457	3.21722	3.28911	3.10174	3.02994	3.83019	3.09168	3.06521	3.06156	3.04729	3.26697	3.99482	3.22319	3.21722	3.14975	3.70264	4.1885	3.21722	2.70264	4.1038	4.25621	2.75778	4.16872	4.04639	3.93544	3.66082	3.92176	3.63225	3.5607	3.18327	4.08889	4.03664	3.53369	3.80218	3.7066	2.99482	3.60953	2.44463	3.63225	1.89529	3.21722	3.89529	3.91236	3.80218	3.82129	4.03279	1.89529	4.21722	3.73179	4.38714	4.21722	2.63225	3.89529	3.80218	2.89529	3.21722	3.86929	4.57979	4.36922	3.34275	3.04729	2.85465	3.71972	2.89529	4.21722	4.21722	3.63225	4.70264	2.63225	1.63225	3.80218	3.59952	3.65534	4.03745	3.84525	3.68378	3.48852	3.79095	3.72245	4.80218	3.77664	2.63225	3.64485	2.63225	2.89529	2.21722	3.34275	3.89529	4.21722	3.95418	3.69365	3.90909	3.89529	3.80218	3.40986	3.95418	3.53914	3.21722	3.89529	4.21722	1.40986	3.21722	3.21722	4.63225	4.40986	3.40986	4.63225	3.40986	3.63225	2.63225	2.63225	3.21722	3.64403	3.54786	3.57979	3.19337	3.95418	4.21722	3.21722	3.89529	3.96346	3.02457	1.40986	4.21722	4.21722	3.95418	3.76976	3.71026	3.48786	3.76154	3.30701	4.40986	3.39124	3.80218	3.67758	3.49285	3.95656	3.7647	3.75098	3.74078	3.85222	3.54736	3.98078	3.32413	4.1404	2.75778	3.93428	2.63225	3.72741	4.03279	3.63225	3.63225	3.72783	4.04034	3.54979	3.40986	3.33852	3.44349	3.39905	3.72418	3.57979	3.58918	4.01692	4.13233	4.07283	3.42075	3.95418	3.77664	4.20641	3.71972	4.04185	3.46514	4.0164	3.73179	3.77565	3.73917	3.98275	3.74883	3.80948	3.63945	4.08889	3.86358	3.9898	3.39409	3.80782	3.7647	4.15646	3.11768	3.46514	4.00571	3.50672	4.34275	3.63225	3.89529	3.89529	4.02457	3.89529	3.73179	3.53914	4.95418	3.31032	2.21722	2.63225	2.63225	2.63225	1.89529	2.63225	3.73179	4.43961	3.21722	3.21722	4.09168	3.85465	2.34275	3.48025	3.43961	4.21722	3.84525	3.99482	3.48025	2.21722	2.63225	3.34275	3.56514	3.73179
SHPRH	4.21722	3.53914	2.21722	4.63225	2.63225	3.63225	2.89529	2.99482	2.80218	2.40986	3.63225	4.63225	4.70264	3.21722	3.40986	3.21722	4.21722	4.31675	3.85465	4.38714	4.57979	3.70264	2.89529	3.21722	3.95418	3.40986	3.10759	3.10174	3.71972	3.50672	2.91236	3.30468	3.83661	3.4467	3.66082	3.50101	3.12607	3.21722	3.66467	3.35472	4.14127	3.57336	3.51267	3.93711	3.48025	2.99482	3.10759	3.42872	3.21722	3.60953	2.50672	3.53914	3.56213	3.32413	3.00108	3.12975	3.2011	3.35472	3.20073	3.26968	3.26697	4.73179	3.09874	2.73179	3.44065	3.21722	3.12173	2.21722	3.21722	3.00962	2.98159	3.56514	2.85294	3.35048	3.78658	3.21722	3.34497	3.48025	2.53604	2.69784	3.12206	3.37768	2.81122	3.21722	2.87433	2.73179	3.30468	2.02959	1.40986	3.89529	2.63225	4.21722	3.28433	4.21722	3.96568	3.52756	3.89529	4.53914	2.40986	4.02457	4.21722	4.63225	4.21722	3.80218	4.48025	3.21722	4.21722	3.99482	4.36922	3.07971	2.63225	2.36922	4.02457	3.89529	3.21722	4.70264	4.63225	4.21722	2.63225	3.63225	2.21722	3.56781	3.78658	3.89378	3.92771	3.75778	3.4467	3.87841	3.43294	2.21722	3.42872	3.63225	3.75356	4.21722	2.89529	4.21722	3.92771	1.89529	3.43961	3.21722	3.86358	3.97621	3.63225	4.41885	4.31675	4.33269	2.63225	4.04729	3.11768	3.63225	4.40986	3.21722	3.21722	3.63225	4.40986	3.40986	4.95418	2.99482	3.63225	4.63225	2.63225	5.21722	3.66152	3.34275	4.14683	3.81004	1.63225	4.53914	3.80218	3.63225	3.84798	3.38714	4.40986	2.99482	3.89529	3.63225	3.48025	3.85465	3.8249	3.43961	3.67785	3.40986	3.63225	3.59573	3.88502	4.05675	3.82191	3.90909	3.78395	4.38714	3.80782	3.33586	3.96088	3.97621	2.94775	3.34275	3.82181	3.43961	3.72741	3.48025	3.63225	4.00149	3.61235	3.97621	3.98589	3.76036	3.45041	3.7747	3.79498	3.66973	3.93342	3.58918	3.54979	3.73179	4.07283	4.17282	4.31032	4.05675	3.62686	3.88018	3.07099	3.60953	3.55696	3.99482	3.27629	3.17974	3.24578	3.48974	3.30252	3.52756	2.75009	3.50101	3.27611	4.08597	3.23409	3.60424	3.5715	4.11768	3.86107	4.00571	3.85465	3.56514	2.95418	3.89529	2.89529	3.80218	1.89529	3.40986	2.80218	3.63225	3.63225	4.53914	2.63225	4.21722	4.21722	4.70264	2.63225	2.99482	1.63225	4.80218	4.80218	4.63225	3.63225	3.07971	3.70264	4.53914	3.31032	4.51267	3.86929	2.89529	3.21722	2.63225	4.34275	3.75778	3.40986
MSANTD1	2.21722	3.80218	3.21722	2.63225	3.63225	3.95418	1.89529	3.73179	3.21722	3.73179	2.63225	4.95418	3.48025	3.21722	4.57979	3.21722	4.21722	3.21722	2.63225	2.21722	2.99482	3.21722	3.48025	1.63225	1.63225	3.40986	3.38323	3.51678	2.88018	3.04729	3.40986	3.60953	3.75255	3.26612	3.43134	3.50101	3.06194	3.50672	3.51267	4.06521	3.01928	3.57336	2.66467	2.45168	3.16277	3.21722	3.08206	3.87618	3.18159	2.80218	2.82865	3.21722	3.38597	4.21722	2.91088	3.45168	3.11768	3.35472	3.28135	3.36922	2.59378	4.21722	3.07251	2.73179	2.93501	3.70264	2.76133	2.63225	2.89529	2.5715	2.83475	3.56514	2.88331	3.35048	3.54842	2.74328	3.13475	3.11768	1.76552	2.11288	2.46998	2.93711	2.73722	2.21722	2.21722	3.1103	2.80218	2.02959	2.14683	3.48025	4.53914	3.89529	3.52534	3.80218	4.12795	3.32825	2.89529	5.02457	2.40986	2.80218	2.89529	4.80218	3.48025	3.53914	4.48025	2.21722	3.21722	3.40986	3.04729	3.07971	3.63225	3.21722	2.80218	3.48025	5.53914	3.89529	2.63225	2.89529	2.63225	3.21722	3.21722	3.93394	3.90688	3.81619	3.34275	3.56514	3.60716	3.54584	3.78658	4.21722	3.29122	2.63225	3.55425	3.85465	3.48025	4.21722	4.07971	3.48025	3.80218	1.63225	3.27862	4.04034	3.76976	3.59573	3.86929	4.43961	4.33269	3.74773	4.21722	4.21722	3.86929	3.21722	3.21722	2.63225	2.40986	2.40986	2.63225	3.73179	4.21722	3.63225	4.63225	3.21722	3.24067	3.38227	3.6662	3.35257	3.95418	3.21722	3.53914	3.89529	3.16991	3.67665	3.40986	2.99482	1.89529	4.29522	3.48025	3.71026	3.73179	4.12411	3.63886	4.1103	3.8976	3.70264	3.63225	4.05675	3.82191	3.42367	3.93106	3.74078	3.66581	3.94591	3.59831	3.7647	3.72536	3.56514	3.91003	3.80218	3.78753	3.66082	3.28433	3.29522	3.58198	3.72623	3.54979	3.61149	3.42872	2.88161	3.32105	4.01368	3.57979	3.83019	3.78426	3.99482	3.40986	3.63225	3.55825	4.42872	2.85157	3.53914	2.99192	3.21722	2.89936	3.14683	3.23107	3.01928	2.89529	3.34036	3.19508	3.40625	3.30648	4.01558	3.3465	3.78112	2.97775	3.6867	3.20226	3.63225	3.38714	3.21722	3.50672	1.75778	3.21722	1.89529	3.48025	3.53914	2.89529	3.73179	2.21722	2.63225	3.11768	3.21722	3.63225	3.63225	3.63225	1.89529	3.63225	3.99482	3.21722	3.21722	4.21722	3.63225	2.63225	1.75778	1.89529	2.63225	3.63225	3.07971	3.57979	1.89529	2.21722	2.63225	3.34275	4.07971	3.73179
PJVK	4.53914	2.80218	2.21722	2.63225	3.95418	3.21722	3.89529	3.57979	4.38714	3.40986	3.21722	4.21722	3.48025	2.21722	3.40986	3.21722	5.80218	3.40986	4.36922	4.67665	4.21722	2.89529	2.89529	3.63225	1.63225	3.40986	3.71764	3.21722	3.84171	2.63225	3.28433	4.02457	4.08597	3.75155	3.89529	4.33751	3.5094	3.04729	3.92771	3.98275	3.97621	3.82129	3.75778	3.12975	3.69499	3.57979	3.71764	3.66973	3.57848	3.91765	3.40484	3.38714	3.85389	4.21722	3.49067	4.21722	3.65017	3.70264	3.49925	3.78426	3.61314	2.99482	3.67065	2.99482	3.66125	0.895287	2.85566	2.95418	2.21722	2.86523	3.34932	3.56514	3.42764	3.55693	3.62057	2.57336	3.34497	4.11768	2.48541	2.87841	2.91055	2.71471	2.57676	2.80218	2.72623	2.21722	3.12411	2.44463	1.8249	4.21722	4.33269	4.48025	3.14683	3.21722	4.06521	3.74328	3.48025	3.80218	4.40986	3.53914	2.89529	3.95418	4.89529	4.38714	1.89529	2.21722	3.99482	3.73179	2.63225	3.56514	3.04729	2.63225	3.63225	1.89529	3.21722	2.89529	2.63225	1.89529	3.63225	3.95418	4.53914	4.04559	4.121	3.90131	4.00571	4.16378	3.56869	3.59831	3.90688	3.80218	4.29122	1.63225	3.88683	4.04729	3.48025	3.80218	4.34275	2.89529	3.21722	4.43961	3.60054	4.16063	3.76976	4.35472	3.99482	3.80218	4.53914	3.95418	4.31032	4.43961	3.57979	3.21722	4.21722	2.63225	3.40986	3.40986	3.63225	3.73179	3.63225	4.21722	3.63225	5.53914	3.53441	3.42075	3.48786	3.33087	3.21722	4.21722	3.80218	4.21722	4.16991	3.80218	2.40986	2.99482	1.89529	3.85465	4.48025	3.63225	3.94038	4.09168	3.65848	3.40986	3.94304	3.98275	3.89784	4.21722	3.86821	3.97621	4.15555	4.02457	4.09323	4.04213	3.81332	4.27166	3.66396	3.56514	3.99317	4.80218	4.07971	4.03279	3.73179	4.29522	4.33117	4.07136	4.46233	4.08793	3.92348	3.57676	3.39905	3.92348	4.16475	4.03664	4.24369	3.89529	3.73179	3.63225	3.95418	3.96929	3.32105	2.95418	3.18203	2.91765	2.87889	2.63225	3.5289	2.93181	3.5041	3.64647	3.47168	3.70264	3.36307	3.60054	3.29046	3.78112	3.71471	3.10174	3.45019	3.11768	3.38714	4.21722	3.74773	3.75778	2.21722	1.89529	4.70264	3.53914	2.89529	3.99482	3.21722	5.21722	4.01076	4.21722	2.63225	4.95418	2.63225	4.70264	2.63225	3.73179	3.21722	3.21722	3.21722	3.21722	3.36922	3.34275	2.48025	3.21722	4.83389	4.07971	3.57979	3.48025	3.80218	4.21722	3.75778	3.56514	4.21722
GTPBP10	3.80218	4.02457	3.80218	4.21722	2.63225	3.63225	3.48025	3.57979	2.80218	4.40986	4.43961	4.21722	1.89529	3.21722	2.99482	3.21722	4.21722	3.99482	4.21722	3.21722	3.40986	3.48025	2.89529	3.21722	1.63225	3.73179	3.85966	3.6867	4.02457	4.04729	3.8249	4.02457	3.91605	3.9442	3.66082	4.01558	3.77243	2.36922	4.07971	4.06521	4.10174	3.66082	4.24964	3.71471	4.01076	4.49732	3.94713	3.87618	4.0756	3.80218	4.00149	3.67665	4.27905	3.8387	4.01558	4.03664	3.96854	4.70264	3.96724	4.04729	4.11225	3.73179	4.19914	3.99482	3.89894	0.895287	3.73179	3.95418	4.06521	3.95715	3.88537	1.75778	4.15633	4.13243	4.26302	3.93091	4.10618	3.48025	3.67806	3.49139	3.91055	3.58918	3.98115	3.88018	3.99251	3.93342	3.80218	3.10759	3.14683	3.89529	2.95418	3.48025	4.07283	3.53914	3.93091	3.99962	4.48025	4.21722	2.99482	4.30468	4.21722	4.80218	3.89529	3.80218	3.89529	3.80218	4.21722	2.99482	3.04729	4.07971	3.63225	3.74773	3.33269	3.48025	3.21722	3.48025	4.21722	3.48025	4.21722	3.63225	3.80218	3.99879	3.84798	4.10425	4.66467	3.95942	3.8828	3.69784	3.07037	4.21722	3.55425	3.95418	4.11225	3.85465	2.89529	4.21722	3.07971	3.89529	3.43961	2.63225	4.50101	4.47097	4.21722	4.14321	3.73179	4.21722	3.53914	3.85465	4.48025	3.21722	3.86929	3.21722	4.21722	4.21722	5.1103	4.73179	4.21722	3.73179	3.63225	3.63225	5.21722	5.21722	3.62633	3.83103	3.85465	3.87144	3.63225	3.80218	3.21722	3.89529	3.90688	4.60953	3.40986	3.99482	4.89529	3.95418	3.48025	3.46233	4.3274	4.05852	4.37977	4.21722	3.94304	3.89529	4.10003	3.61314	4.35363	3.42367	4.03745	4.21722	3.83019	4.25786	4.11288	4.39942	4.46233	3.56514	4.33117	4.53914	4.07971	3.74328	3.63225	3.90527	4.00467	4.00863	4.36922	3.94591	3.90789	3.98115	3.76584	4.32684	4.26784	3.58918	4.19025	3.99482	4.52534	3.81668	4.06521	3.55425	3.93249	3.88018	3.96112	3.91765	3.68035	3.63225	3.99714	3.88601	4.36777	3.86278	4.04637	3.72311	3.61682	3.78112	3.91765	4.08597	4.18286	3.8387	3.68339	3.48025	4.12411	3.92771	3.85465	4.21722	3.80218	3.89529	2.89529	2.80218	3.89529	2.99482	2.21722	3.63225	3.55825	3.21722	3.63225	4.21722	4.63225	3.89529	3.63225	3.99482	4.43961	3.21722	3.21722	3.43961	4.21722	2.75778	3.48025	3.80218	4.21722	4.1501	3.21722	1.89529	3.21722	3.63225	3.92771	3.56514	2.99482
NECTIN2	4.53914	4.38714	5.21722	4.63225	4.43961	3.63225	4.48025	3.86929	4.67665	3.99482	3.63225	2.63225	4.48025	3.80218	4.57979	3.21722	4.21722	4.31675	4.50672	4.02457	5.1103	4.21722	3.89529	4.21722	3.63225	3.73179	5.04949	4.16063	5.37372	4.43961	5.49732	4.38714	5.58442	4.21722	5.72311	4.27862	5.63593	4.43961	5.53914	4.35472	5.12164	4.15832	5.76901	4.65331	4.64025	4.57979	4.32998	4.61314	4.99238	4.53914	5.00149	4.74078	4.3528	4.10174	4.61013	4.29968	4.43961	3.89529	4.7003	4.26968	4.96929	4.86929	4.8396	4.73179	4.82398	4.70264	4.90503	4.71972	4.80218	4.92412	4.61235	4.56514	4.99184	4.53125	4.80218	4.30128	4.6222	3.89529	4.121	4.21722	4.30648	3.83019	4.82914	4.27611	4.04034	3.99482	4.86107	5.14507	5.40986	4.48025	3.21722	3.89529	4.14683	3.80218	4.55064	4.70264	2.89529	4.53914	3.99482	3.38714	4.21722	3.95418	3.48025	4.02457	3.48025	4.80218	3.57979	3.73179	4.63225	3.92771	4.50672	4.04729	3.88018	3.48025	5.21722	3.48025	3.63225	4.70264	3.63225	3.95418	2.21722	4.50222	4.26302	4.56901	3.21722	5.39005	5.24188	4.46338	4.21722	4.80218	4.21722	3.95418	4.56755	3.85465	1.89529	3.21722	4.56514	4.21722	4.63225	4.21722	4.21722	3.97621	4.63225	3.98275	2.73179	4.09168	2.63225	4.50672	4.55825	3.95418	4.65779	4.80218	3.21722	4.63225	3.40986	3.99482	2.63225	4.21722	4.21722	3.63225	4.63225	4.21722	4.87144	5.0308	4.61497	4.9231	3.63225	3.21722	2.80218	4.39779	4.65534	4.53914	3.99482	4.86929	4.48025	3.95418	4.39779	4.16277	4.19413	4.18684	4.35592	4.57979	4.21722	3.98275	4.14375	4.42872	4.40688	4.64606	4.40381	4.3465	3.64071	4.21722	4.11288	4.53914	4.38833	4.07971	4.41109	3.43961	4.32257	4.32825	4.34846	4.43961	4.17714	4.34967	4.32031	4.73179	4.72418	4.63904	4.91931	3.82727	4.73179	4.29968	3.92176	5.08793	4.46875	4.42075	5.16831	4.61314	4.75104	3.71972	4.91899	4.60953	4.83707	4.07283	4.31148	4.25374	4.2876	4.47787	4.54645	3.99962	4.89145	3.69365	4.64348	4.33751	4.57601	4.27166	4.99234	4.63225	4.83193	4.66467	4.63225	4.84525	4.80218	5.98275	5.35472	5.21722	4.21722	4.73179	4.02457	2.63225	4.95418	4.80218	5.21722	4.21722	4.63225	4.21722	3.63225	3.73179	4.43961	3.21722	4.21722	3.95418	4.21722	4.34275	4.21722	4.43961	3.63225	4.40164	4.21722	3.48025	3.21722	3.63225	4.34275	5.07971	2.99482
SEC24B	4.21722	2.21722	4.21722	5.21722	3.95418	3.95418	2.89529	3.86929	4.02457	2.99482	3.95418	3.63225	1.89529	3.21722	4.57979	3.21722	4.21722	3.21722	4.21722	2.21722	3.73179	4.06521	3.89529	4.21722	3.21722	4.21722	3.18159	3.21722	3.27611	3.50672	3.28433	3.46514	3.23797	3.52916	3.2738	3.78112	3.24636	3.21722	3.34275	3.70264	3.6867	3.66082	3.71198	3.58918	2.89529	3.40986	3.2747	1.96929	2.63225	3.46514	2.71972	1.80218	2.86738	3.51678	2.60054	3.83019	2.96377	4.2876	3.06156	3.04729	3.05675	2.99482	2.76376	3.57979	3.08702	3.48025	3.26612	3.80218	3.80218	3.33612	3.38494	3.92771	2.6559	3.28368	3.62057	3.21722	2.71026	2.89529	3.35048	3.64893	3.05494	3.45168	3.44349	2.63225	3.72623	4.1103	3.67665	4.44463	3.8249	3.48025	3.21722	2.89529	4.28433	2.80218	3.15832	3.89529	3.48025	3.21722	3.40986	4.02457	2.89529	2.63225	1.89529	3.21722	3.48025	3.80218	4.21722	3.99482	3.63225	3.75778	3.36922	3.95418	4.09168	3.48025	3.21722	2.89529	2.63225	3.89529	2.63225	3.63225	3.80218	3.03016	3.16991	3.33872	3.21722	3.64531	3.56869	3.83534	4.07037	2.21722	3.77664	3.63225	3.42872	3.36922	1.89529	2.21722	4.34275	3.48025	3.43961	3.63225	3.60054	3.21722	3.31032	2.89529	3.21722	3.95418	2.43961	3.04729	4.01076	4.21722	4.21722	3.21722	3.21722	2.63225	3.73179	3.40986	3.63225	2.99482	3.95418	2.63225	4.63225	4.21722	3.77833	4.00571	3.6662	3.72942	1.63225	4.53914	2.80218	4.11768	3.35048	2.80218	3.40986	1.40986	4.89529	3.36922	3.31032	4.16277	3.36922	2.80218	3.12146	3.40986	3.14127	3.48025	3.4527	3.13921	3.27563	3.10174	3.42487	3.9721	3.36241	3.1754	3.81332	3.64606	3.22786	2.34275	3.51924	2.63225	2.98018	3.38071	3.63225	3.50672	3.38494	3.47097	2.63225	2.84282	3.11225	3.13315	3.23859	3.36161	3.40986	3.29968	3.36922	3.33586	1.40986	3.26028	3.63225	3.96929	3.39905	3.63225	3.1641	3.38714	3.60759	3.40986	3.24933	3.32413	3.2738	3.23143	2.97887	3.32825	3.30648	3.27862	3.10799	3.01558	3.42253	3.42367	3.5715	3.89529	3.46514	3.07971	4.21722	4.21722	3.21722	2.89529	4.70264	4.91765	3.89529	2.99482	3.53914	2.63225	3.48025	3.21722	3.63225	4.63225	2.63225	1.89529	2.63225	2.40986	4.63225	3.21722	3.21722	3.43961	2.63225	4.21722	3.89529	4.09168	4.01076	3.75778	3.21722	3.48025	4.53914	2.63225	3.34275	3.92771	4.86929
FGR	2.21722	2.80218	2.21722	2.63225	3.63225	3.63225	3.48025	2.99482	3.21722	4.57979	4.21722	4.63225	4.48025	3.80218	4.40986	3.21722	4.21722	4.49732	3.04729	3.53914	2.99482	3.48025	3.48025	3.63225	2.63225	1.40986	3.31909	3.10174	3.80218	3.74773	3.21722	3.91765	3.27862	3.75155	3.66082	3.78112	3.35739	4.04729	4.00571	3.35472	3.93181	4.09692	3.40164	4.29968	3.31032	3.57979	3.25198	3.77664	3.49387	4.42667	2.60188	4.30468	3.49422	4.32413	3.29059	2.71471	3.4258	3.06521	2.94761	3.92176	3.13921	2.40986	3.31555	3.73179	2.98748	3.89529	3.39737	3.95418	4.14321	3.06576	2.93428	4.07971	3.13124	3.66587	4.43294	3.15832	3.43961	3.48025	2.76552	3.18327	2.75009	3.12975	2.88161	4.33269	2.90909	3.65779	3.30468	1.44463	2.14683	4.21722	2.63225	2.89529	3.28433	4.02457	3.48025	3.32825	3.48025	3.80218	3.99482	3.02457	3.48025	3.21722	4.48025	3.21722	3.48025	3.21722	3.40986	3.40986	3.63225	2.75778	4.04729	2.63225	3.09168	3.48025	4.21722	3.89529	4.21722	3.89529	2.63225	4.43961	2.21722	3.97481	4.30741	3.87094	4.00571	3.48025	3.48852	3.03888	3.78658	3.80218	3.29122	3.21722	3.68201	3.04729	3.89529	3.21722	3.92771	4.48025	4.33269	4.21722	3.86358	4.04034	3.48025	4.48025	3.57979	4.21722	4.15581	4.13475	4.21722	1.63225	3.86929	3.21722	5.53914	4.21722	4.21722	3.40986	2.63225	4.21722	4.43961	3.63225	2.63225	3.21722	3.4564	3.28135	3.57979	2.98692	3.63225	2.21722	3.53914	3.76976	4.16991	2.80218	3.40986	3.40986	4.70264	3.04729	4.63225	3.71026	4.0213	3.91765	3.49343	3.57979	3.75199	3.89529	3.75009	4.05675	4.07971	3.21722	4.05782	3.53914	3.89529	3.48025	3.62384	3.60424	3.99838	4.45822	3.91003	3.95418	3.72741	3.89529	3.52534	3.80218	3.88537	3.51678	4.74773	2.99482	3.16568	3.48929	3.15113	3.72418	3.73179	3.83019	3.67178	3.84282	3.40986	4.26028	3.70264	3.96929	2.95848	4.02457	3.26844	3.80218	3.10716	3.40986	3.54377	4.81446	3.30128	3.62509	3.34336	4.2876	3.52061	3.15308	3.65462	4.33751	3.39279	3.42367	2.6173	3.63225	3.30468	4.21722	3.21722	2.75778	2.95418	1.89529	4.21722	2.80218	1.89529	3.40986	1.21722	4.21722	3.76976	3.80218	2.63225	4.21722	3.63225	3.89529	4.43961	3.99482	3.21722	3.21722	3.21722	2.21722	3.85465	3.34275	3.21722	4.21722	3.11768	3.66467	3.57979	2.89529	2.21722	2.63225	3.75778	3.75778	3.73179
STAG2	2.21722	4.21722	3.21722	4.21722	4.43961	4.43961	3.89529	4.21722	4.21722	4.57979	3.63225	4.21722	4.70264	3.80218	3.99482	3.21722	4.21722	4.40986	4.04729	5.38714	4.21722	3.89529	4.21722	4.63225	3.95418	4.57979	4.41425	4.04034	4.15581	3.95418	4.52534	4.21722	4.35662	4.40363	4.32825	4.15308	4.18747	4.36922	4.24964	3.21722	4.0611	4.32825	4.40164	4.52207	4.47132	2.99482	4.14507	4.05675	4.18159	3.91765	4.20716	3.80218	4.23553	4.32413	4.24824	4.12975	4.29901	4.48025	4.07971	4.36922	4.22982	4.57979	4.32669	4.31675	4.12654	4.21722	5.05967	4.88018	4.35472	5.177	5.00467	4.07971	5.11853	5.14001	5.2403	5.2876	4.95418	4.48025	5.49184	4.81332	5.30648	4.45168	5.55538	4.38714	5.31768	4.40986	4.3465	2.94713	2.40986	5.06521	3.95418	3.89529	3.63225	4.38714	3.74328	3.89529	3.89529	4.21722	4.57979	4.12411	3.89529	4.95418	3.48025	4.53914	4.21722	3.80218	4.1103	4.40986	3.36922	3.34275	3.63225	4.29522	3.43961	1.89529	3.21722	3.89529	3.63225	3.89529	3.63225	4.43961	3.21722	4.33649	4.121	4.10425	4.40164	3.99044	3.9442	3.96088	3.96346	2.21722	2.96929	4.21722	4.34626	4.50672	4.70264	4.21722	4.45822	4.89529	3.80218	4.80218	3.60054	4.47097	4.11768	3.98275	4.57979	4.21722	4.15581	4.43961	3.76976	3.95418	4.65779	3.21722	4.21722	3.63225	3.40986	5.1103	2.63225	1.40986	3.95418	4.21722	3.63225	3.21722	4.57188	4.05546	4.62364	4.15684	4.21722	3.80218	4.02457	4.21722	4.26302	4.21722	4.57979	4.40986	5.06521	4.57085	4.21722	4.78426	4.56186	4.21722	4.36789	4.21722	4.11172	3.89529	4.27734	4.52388	4.41729	4.6867	4.13653	4.02457	4.61518	4.76036	4.26668	4.07136	4.49795	4.34275	4.61985	4.09168	4.32257	4.52756	4.46875	4.04729	4.48682	4.07136	4.16277	3.97058	4.29122	3.94873	4.23859	4.13921	4.53914	4.77361	4.39307	3.48025	3.52534	4.45822	4.16831	4.61314	4.76584	4.76154	4.62354	3.74078	4.15049	3.52534	4.77565	4.39124	4.75327	4.77817	4.71151	4.21722	4.12206	3.78112	4.94059	4.27862	4.60224	4.51678	4.95715	4.55825	4.02457	4.21722	4.50672	4.34275	4.21722	1.89529	3.48025	4.53914	4.48025	4.40986	4.53914	2.63225	3.89529	4.21722	3.63225	4.95418	4.63225	3.89529	3.95418	4.57979	3.21722	4.80218	4.80218	3.21722	3.63225	4.45822	3.21722	3.63225	4.76976	3.84525	3.86929	3.48025	4.80218	4.21722	4.21722	4.34275	4.21722
CCDC158	2.21722	3.53914	4.21722	4.95418	4.63225	3.21722	1.89529	3.57979	2.80218	4.40986	2.63225	2.63225	4.70264	4.53914	1.40986	3.21722	4.21722	2.99482	3.36922	1.21722	1.40986	3.21722	3.89529	2.63225	3.21722	3.40986	3.31909	4.04034	3.49023	3.63225	3.34846	3.46514	3.56812	3.8828	3.2738	3.15308	3.5094	4.29522	3.75778	3.59573	4.01928	4.32825	3.40164	3.12975	3.31032	3.99482	3.2289	3.29122	3.37273	3.60953	3.13475	3.21722	3.52857	4.10174	3.38295	3.83019	3.21722	2.48025	3.24964	4.04729	3.21722	3.40986	3.37042	2.73179	3.30941	3.21722	2.81867	3.63225	2.21722	2.6617	3.02739	3.56514	3.02627	3.35048	3.54842	2.74328	3.13475	2.63225	2.58495	2.79095	2.75009	3.52207	2.29665	2.80218	2.27166	2.57979	3.12411	1.18159	-0.175102	2.89529	4.21722	1.89529	3.14683	3.53914	3.66082	3.57336	3.48025	3.21722	3.73179	3.53914	4.21722	3.95418	4.21722	4.38714	4.21722	3.21722	2.73179	3.73179	3.85465	3.07971	2.04729	3.36922	2.80218	1.89529	4.21722	3.48025	4.21722	1.89529	2.63225	3.95418	3.21722	3.93394	3.72245	3.9384	4.1501	3.52332	3.85109	3.69784	3.84798	3.21722	3.55425	3.63225	3.75356	3.36922	4.21722	2.21722	3.92771	3.89529	3.80218	4.21722	4.44854	3.8387	3.48025	3.80218	4.1103	4.21722	4.15581	3.63225	3.89529	3.95418	3.21722	3.21722	3.21722	2.63225	4.21722	1.40986	2.63225	3.73179	4.21722	2.63225	3.63225	3.21722	3.19337	3.45822	3.40986	2.90119	1.63225	3.80218	3.53914	4.48025	3.72245	3.91765	4.21722	4.86929	3.48025	4.29522	3.31032	4.16277	3.40986	3.38714	4.13553	4.21722	3.63225	3.89529	3.87208	3.36161	3.99879	3.42367	3.69139	3.80218	3.53574	3.94591	3.72169	4.04034	3.72536	3.56514	3.98159	4.21722	3.98018	4.09692	3.73179	3.69115	4.07178	3.87433	4.21722	3.25786	3.55425	3.34728	3.57739	4.17874	3.57979	3.12975	4.61207	3.84282	3.63225	4.17282	4.06521	4.36161	2.79498	3.63225	2.97146	3.46514	3.19255	2.8249	3.22185	3.63225	3.06521	3.41698	3.34336	3.66082	3.18619	3.01558	3.62094	3.01558	3.48025	3.21722	2.47528	3.11768	3.21722	4.21722	2.85465	3.34275	3.63225	3.89529	3.48025	1.21722	4.21722	2.40986	2.21722	2.63225	3.21722	3.21722	2.63225	4.63225	4.21722	3.48025	4.21722	3.73179	4.63225	3.21722	5.21722	4.33269	2.04729	3.75778	3.21722	4.63225	3.31032	4.1501	3.57979	3.89529	4.80218	2.63225	3.07971	3.56514	4.40986
CSKMT	2.21722	2.80218	4.21722	3.63225	4.21722	3.63225	4.89529	4.49732	3.53914	3.40986	3.95418	4.21722	1.89529	4.53914	2.40986	3.21722	4.21722	3.86929	4.04729	3.80218	3.99482	3.48025	2.89529	3.21722	3.95418	2.99482	3.90406	4.10174	3.63225	3.74773	3.46875	3.80218	3.53496	3.75155	3.78281	3.86358	3.46049	3.85465	4.28135	3.06521	3.51678	3.2738	3.75778	4.21722	3.89529	2.73179	3.59663	3.87618	3.69255	3.38714	3.21722	3.91765	3.68524	3.6867	3.48025	3.12975	3.69691	3.21722	3.6526	3.54979	3.36161	2.40986	3.70521	3.99482	3.61753	3.21722	2.92692	3.21722	2.48025	3.19221	3.23684	4.07971	3.32072	3.63404	3.68928	3.03279	3.32031	2.63225	2.3785	3.03888	2.66263	2.29968	3.24418	3.53914	3.2447	3.21722	3.30468	2.02959	1.40986	2.89529	3.21722	4.21722	3.91236	2.21722	3.52756	3.66082	4.48025	4.21722	1.40986	3.38714	2.89529	4.21722	2.89529	3.21722	4.48025	3.21722	3.40986	2.99482	2.04729	3.56514	2.04729	3.50672	3.21722	3.48025	3.21722	1.89529	3.63225	3.89529	2.63225	3.63225	3.80218	3.63055	3.84798	3.62013	4.07971	3.64531	3.35923	3.18327	2.58495	2.21722	3.55425	2.63225	3.41407	3.63225	2.89529	3.21722	3.75778	2.89529	4.43961	4.21722	4.01558	3.90909	3.48025	4.06521	3.73179	3.21722	4.02457	3.74773	4.01076	2.63225	3.86929	3.21722	3.21722	2.63225	2.99482	3.99482	2.63225	3.40986	3.21722	2.63225	2.63225	4.21722	3.26376	3.34275	3.21722	3.26376	1.63225	3.80218	2.21722	4.21722	4.07037	4.02457	3.73179	3.73179	2.89529	3.85465	3.63225	3.71026	3.8249	3.15581	3.89197	3.73179	3.60424	3.70264	3.79191	3.87618	3.89826	3.51678	3.58313	3.80218	3.87391	3.67289	3.64893	3.80218	3.66396	3.92771	3.6856	3.43961	3.84525	3.38071	3.8249	3.85465	3.34932	3.56117	3.63225	3.57979	3.49285	3.01286	3.57739	3.82727	2.99482	3.45168	3.92176	3.08793	4.21722	4.0308	3.01076	3.87618	2.87905	3.21722	3.0121	2.91765	3.10716	3.52534	3.24023	3.39124	2.96568	3.01844	3.36335	3.48025	3.41751	3.27862	3.14005	3.69365	3.16538	3.42367	2.93923	2.63225	3.86107	4.1501	2.63225	3.75778	3.21722	3.89529	3.89529	1.21722	1.89529	3.99482	3.21722	4.63225	3.70264	2.21722	3.63225	3.63225	2.63225	3.48025	3.21722	3.73179	1.63225	3.21722	3.21722	2.63225	4.50672	3.56514	3.48025	2.95418	4.01076	2.92771	2.99482	1.89529	4.21722	3.63225	3.75778	1.75778	4.21722
MIDEAS	4.53914	3.21722	4.21722	4.21722	1.63225	2.63225	4.21722	2.99482	4.38714	3.73179	3.63225	5.43961	4.21722	3.80218	2.99482	4.80218	4.21722	3.40986	3.63225	5.02457	4.40986	4.21722	4.89529	2.63225	2.63225	4.21722	3.61455	3.42367	3.58645	4.04729	4.07283	3.67665	3.66328	3.81867	3.43134	3.50101	3.99482	4.04729	3.80218	3.06521	3.8387	4.15832	3.75778	3.71471	3.54979	4.80218	3.05606	3.55425	3.67558	4.12411	3.53914	3.91765	3.52432	3.97621	3.21722	4.37768	3.51978	3.98275	3.37249	3.85465	3.49285	3.99482	3.40236	4.31675	3.54936	4.06521	3.2243	2.63225	4.06521	2.97485	3.61235	3.56514	3.25255	3.61243	3.96346	3.52756	3.57085	4.01076	3.13749	3.92023	2.75009	3.37768	2.94873	4.09168	3.07136	3.65779	3.74078	2.18159	2.40986	4.21722	3.43961	4.89529	3.91236	4.21722	3.66082	3.32825	3.48025	3.80218	2.99482	3.21722	4.21722	4.21722	4.21722	2.80218	2.89529	2.21722	3.99482	2.99482	3.63225	4.21722	2.04729	4.04729	3.88018	3.48025	4.80218	1.89529	2.63225	3.89529	4.21722	3.95418	4.53914	3.70045	4.16991	3.93106	3.21722	3.56514	3.56869	3.37591	3.78658	2.21722	3.87618	3.63225	3.68201	3.85465	2.89529	3.21722	3.75778	3.89529	4.95418	3.95418	3.94158	4.04034	3.31032	3.21722	3.40986	4.21722	3.53914	3.21722	3.76976	3.95418	4.1103	3.21722	3.21722	4.21722	2.99482	4.21722	4.63225	2.99482	2.63225	2.63225	2.63225	3.21722	3.93033	3.12702	3.57979	3.57188	4.63225	3.21722	4.67665	3.48025	3.84798	3.80218	2.99482	3.73179	4.70264	3.63225	3.89529	4.63225	3.8249	3.53914	3.40323	4.86929	3.97621	4.59573	3.61682	4.25469	3.7413	3.97621	3.79208	3.74078	3.7851	4.29739	3.49139	3.8387	4.04729	2.75778	3.71389	3.21722	3.75778	3.38071	3.63225	4.47355	3.48682	3.90909	3.98589	3.70264	3.68811	2.94873	3.54344	3.72418	4.16475	4.03664	4.04729	3.84282	4.07283	4.12702	4.26452	4.96929	3.36058	4.09168	3.28512	4.17141	3.89936	3.91236	3.21257	4.14127	3.40625	3.34036	3.47781	4.08115	4.12206	4.15308	3.57477	4.08597	3.7851	4.16063	3.28973	4.31032	4.0752	4.40164	3.85465	2.75778	3.21722	3.48025	4.70264	2.80218	3.48025	3.73179	3.21722	3.63225	4.06521	2.21722	3.63225	3.63225	4.95418	3.89529	3.63225	3.99482	3.63225	4.80218	3.21722	4.09168	3.85465	3.07971	4.21722	4.33269	3.89529	3.92771	3.86929	4.21722	2.21722	4.21722	3.92771	3.56514	3.40986
TPM3	3.21722	5.12411	4.53914	4.63225	4.63225	3.95418	4.89529	4.49732	5.91765	5.40986	4.63225	4.63225	5.06521	5.38714	5.40986	5.21722	4.21722	5.57979	4.85465	4.53914	5.31675	5.48025	4.21722	5.43961	4.63225	4.73179	5.90406	4.80218	5.96317	5.57085	5.84727	5.17141	6.03943	5.71679	6.18807	5.05121	6.16475	5.21722	5.68852	5.06521	5.82663	5.5041	6.11534	4.77361	6.52842	5.65779	6.61232	5.66973	6.74841	6.46514	6.89278	6.59225	6.44786	5.47097	6.69365	5.62161	6.60341	5.70264	6.51434	5.80218	6.79584	5.73179	6.63412	5.73179	6.74237	5.53914	6.42686	6.02457	6.02457	6.39538	6.25139	5.56514	6.39375	6.18737	6.18783	6.11252	6.51218	6.16831	6.04	6.03888	5.81237	5.85767	6.07426	6.20211	5.90479	5.94902	5.70907	6.00941	6.12868	3.89529	4.21722	3.48025	5.43961	4.67665	5.41885	5.30128	4.21722	4.21722	4.86929	4.86107	4.21722	4.21722	3.48025	4.53914	4.70264	6.02457	5.21722	5.31675	4.74773	5.34275	5.04729	5.60188	5.38714	3.89529	6.02457	4.89529	4.95418	5.06521	2.63225	4.80218	4.21722	5.24254	4.78658	5.16497	4.84525	6.25603	6.03166	5.47745	5.26302	4.53914	5.584	5.88018	5.24645	5.36922	5.06521	4.80218	4.84525	5.06521	4.63225	4.95418	4.08597	4.64606	4.76976	4.84948	5.53914	4.63225	4.9898	5.53914	5.16831	3.63225	5.16475	4.80218	5.21722	5.21722	4.99482	3.99482	3.63225	4.99482	4.43961	2.63225	4.63225	4.80218	5.26376	5.17282	5.13475	5.45138	2.63225	3.21722	4.53914	4.48025	4.87773	4.21722	4.57979	5.1103	4.89529	4.80218	5.06521	4.46233	5.41984	5.38714	5.83705	4.80218	5.78044	4.93968	5.56148	5.37868	5.62927	5.27166	5.56901	5.05011	5.12071	4.81585	5.1485	4.56117	5.22786	5.1501	5.27532	5.27611	5.58221	5.35472	4.77909	4.57085	5.04976	5.47097	5.01692	6.12136	6.29422	6.48365	6.336	4.96929	5.05372	4.93711	4.85465	5.33586	5.1103	4.81668	5.35472	4.82727	6.13412	5.9898	5.88383	5.94514	6.16746	5.21722	5.98357	6.10174	5.70779	6.00195	5.98748	5.71802	5.84254	5.55163	5.96541	5.60054	5.88997	5.64606	5.78723	5.80218	5.521	5.4857	5.36922	5.80218	5.09168	5.98275	5.80218	5.74078	6.35472	5.49732	5.02457	4.63225	5.75327	5.21722	5.21722	5.43961	4.95418	4.70264	4.80218	4.99482	4.63225	4.21722	4.80218	5.76154	5.50672	5.56514	4.80218	4.33269	4.95418	4.71198	5.05372	4.89529	4.80218	2.63225	5.80218	5.66467	5.57979
SLC6A4	2.21722	3.80218	2.21722	3.63225	4.80218	3.63225	3.48025	3.86929	3.80218	3.40986	3.63225	4.21722	1.89529	2.21722	2.99482	5.21722	4.21722	2.73179	3.36922	3.21722	3.99482	3.48025	1.89529	3.63225	2.63225	1.40986	3.25198	4.37476	3.49023	3.95418	3.95418	3.9721	3.56812	3.81867	3.99962	3.86358	3.12607	3.50672	4.07971	3.98275	3.51678	3.15832	3.28135	3.71471	3.16277	3.86929	3.48415	2.96929	3.37273	3.67665	2.88018	3.38714	3.61504	4.42367	2.97164	3.12975	3.10907	3.70264	3.59067	3.54979	3.16568	3.40986	3.31555	2.99482	3.16502	2.48025	2.61797	2.95418	3.21722	2.96308	3.07178	3.34275	3.38581	3.13243	3.78658	2.38071	2.46233	2.63225	1.67806	3.03888	2.56952	2.12975	2.73722	3.43961	2.56117	2.73179	3.80218	2.31909	1.40986	2.89529	4.33269	1.89529	4.07283	3.53914	3.74328	4.24578	2.89529	3.21722	4.40986	4.67665	4.70264	4.21722	4.89529	3.53914	2.89529	3.80218	3.99482	3.73179	2.63225	3.75778	4.21722	3.21722	3.43961	1.89529	3.21722	3.89529	2.63225	4.21722	4.21722	1.63225	4.21722	4.03016	4.30741	4.27635	3.92771	3.86212	3.40363	3.79095	4.26302	2.21722	3.66973	1.63225	3.78805	3.04729	3.89529	3.21722	4.07971	3.48025	4.71972	3.95418	4.27862	3.6867	3.31032	3.98275	3.86929	4.21722	3.80218	4.36922	3.63225	3.63225	2.99482	3.21722	3.21722	3.63225	3.99482	3.40986	3.63225	2.40986	4.63225	2.63225	3.63225	3.21722	3.395	3.34275	3.52534	3.16912	4.80218	4.53914	2.21722	4.63225	4.01791	4.02457	3.99482	2.99482	2.89529	3.95418	4.55825	4.36922	3.94038	3.63225	3.84135	3.86929	4.00863	4.14321	3.64752	4.01368	3.75778	4.04034	4.05782	3.91765	3.85222	3.94591	3.69784	4.39942	4.04729	3.92771	4.18726	3.95418	3.75778	3.96568	4.46875	4.04729	4.19732	4.00863	3.26968	3.86929	3.53407	3.24418	3.90601	4.01368	3.93342	3.83019	4.19025	3.33586	4.21722	4.12702	3.76976	3.77664	2.95848	2.80218	3.36574	3.53914	3.05339	3.8249	3.37939	3.45537	3.2738	3.36636	3.47781	3.70264	3.36307	4.01558	3.47774	2.86358	3.58918	3.6867	3.49995	3.31032	3.86107	3.66467	3.74773	2.34275	1.63225	4.21722	1.89529	2.80218	2.89529	2.99482	1.21722	2.63225	3.89529	3.80218	2.63225	3.63225	4.63225	1.89529	4.21722	3.99482	4.80218	4.21722	4.80218	3.21722	3.36922	3.56514	1.89529	3.95418	3.48025	4.07971	3.99482	3.48025	3.80218	3.63225	3.92771	2.75778	2.99482
SLA	3.21722	3.80218	3.80218	2.63225	4.43961	1.63225	1.89529	3.57979	3.21722	3.40986	2.63225	3.63225	1.89529	4.80218	3.99482	3.21722	4.21722	4.21722	2.04729	4.38714	3.73179	4.48025	3.89529	2.63225	3.63225	3.40986	3.44463	3.7647	3.95418	4.29522	3.8249	3.91765	3.69365	3.9442	3.38071	4.15308	3.5094	4.50672	4.21722	3.98275	3.8387	3.96568	3.75778	4.03664	3.31032	3.99482	3.40398	3.42872	3.47437	4.46514	2.95418	4.9721	3.43207	3.32413	3.02994	3.71471	3.14321	3.89529	3.21722	4.59161	3.26697	3.40986	3.16231	4.40986	3.26759	4.48025	3.59627	3.80218	4.53914	2.97485	3.07178	4.45822	3.20524	3.62328	4.65534	2.82129	3.43961	3.76976	2.72245	3.92023	2.46998	4.29968	2.81122	4.09168	3.10174	4.40986	2.80218	2.44463	2.14683	3.89529	3.43961	3.89529	3.63225	3.53914	4.12795	3.15832	2.89529	4.53914	3.99482	3.21722	3.48025	4.43961	3.89529	3.53914	3.48025	4.21722	3.73179	2.40986	3.63225	3.34275	4.04729	3.04729	2.43961	3.48025	4.21722	1.89529	2.63225	3.48025	2.63225	1.63225	5.02457	3.69067	3.16991	4.10425	4.61576	3.43586	3.75155	3.49139	4.21722	2.21722	3.66973	4.21722	3.68201	3.63225	2.89529	3.21722	3.56514	3.89529	3.43961	4.43961	4.01558	4.27166	3.76976	3.59573	2.99482	3.43961	3.88018	4.57085	4.31032	3.63225	2.99482	4.21722	3.21722	2.63225	2.99482	2.99482	3.63225	2.99482	2.63225	2.63225	3.63225	3.21722	3.59026	3.42075	3.54372	3.0144	3.95418	3.80218	4.02457	3.76976	4.07037	3.67665	3.73179	3.99482	4.21722	3.74773	4.48025	3.98589	3.56186	3.80218	4.09289	4.1103	3.90909	3.89529	4.02018	4.36161	3.94221	4.8387	4.03745	4.70907	3.7851	3.84282	4.01977	3.97621	4.0946	4.21722	3.94625	4.21722	3.87326	3.96568	3.63225	4.25674	3.95813	4.10174	3.54979	3.48025	2.99904	3.24418	3.57739	4.13921	3.49732	4.03664	3.88859	3.94591	4.21722	3.92771	4.01076	4.36161	3.32105	4.71972	3.41203	4.60953	3.49108	3.99482	3.76933	4.0611	3.52756	3.64647	3.55517	4.49222	3.87208	4.33751	3.88964	4.27862	3.91635	4.47097	3.23201	4.01076	2.67665	4.00571	3.85465	4.34275	3.95418	4.21722	2.89529	2.21722	3.48025	2.99482	3.21722	2.63225	4.11768	4.21722	4.21722	2.63225	2.63225	3.89529	4.43961	2.40986	3.95418	3.21722	3.21722	2.95418	3.63225	3.34275	2.48025	4.09168	3.48025	4.00571	3.57979	4.21722	2.21722	4.21722	3.92771	4.45822	3.73179
SLC12A2	3.80218	2.80218	3.21722	2.63225	3.63225	3.21722	3.48025	3.40986	3.53914	3.40986	3.63225	2.63225	4.70264	4.21722	3.99482	3.21722	4.21722	3.40986	1.04729	3.80218	3.99482	4.48025	1.89529	3.21722	4.43961	3.99482	3.85966	3.7647	3.58645	4.21722	4.14683	3.74078	3.96667	4.05967	3.85876	3.50101	3.6469	3.63225	3.28135	4.14321	3.39124	3.82129	4.07971	3.29968	3.64819	3.86929	3.34079	4.29122	3.57848	4.0752	3.17657	3.38714	3.66993	3.8387	3.32592	3.45168	3.55825	3.98275	3.80218	3.92176	3.65111	2.40986	3.54273	2.40986	3.60639	3.21722	3.15179	3.21722	3.06521	3.10916	3.31279	3.56514	3.20524	3.56258	3.62057	3.15832	3.16277	3.31032	2.84798	2.87841	1.98455	3.03664	3.13315	3.71972	2.6867	2.99482	2.91765	3.25198	3.14683	1.89529	3.80218	3.48025	3.40986	3.21722	3.52756	3.61775	3.89529	4.21722	2.99482	3.21722	2.89529	1.63225	4.21722	3.80218	1.89529	4.21722	4.49732	5.31675	5.04729	3.56514	4.36922	3.74773	3.33269	2.89529	3.21722	3.48025	4.21722	3.89529	4.21722	3.21722	3.21722	3.90885	4.01791	3.99583	4.21722	3.95942	4.56869	4.11288	3.07037	4.53914	4.42872	4.21722	3.93891	3.63225	3.89529	2.21722	4.34275	4.21722	4.80218	3.95418	4.01558	3.6867	3.63225	3.89529	2.73179	3.63225	3.80218	4.04729	3.48025	4.21722	3.99482	3.21722	4.80218	3.63225	3.73179	3.40986	3.63225	3.40986	3.95418	2.63225	4.21722	3.21722	3.49593	3.07971	3.57979	3.4763	2.63225	3.21722	4.67665	3.89529	3.65534	4.02457	3.40986	3.99482	4.21722	3.63225	3.48025	3.63225	3.23994	3.71972	3.85842	3.21722	3.80218	3.48025	3.67758	3.87618	3.86821	3.90909	4.08453	3.86107	3.7851	4.21722	3.81332	3.60424	3.99838	3.92771	4.19732	3.80218	3.72741	4.43134	3.99482	3.85465	4.00467	4.2447	4.16277	3.13233	3.11225	3.69875	3.19552	4.01368	3.99482	3.93711	3.95418	4.13233	3.99482	3.75778	3.95418	4.05675	3.54344	3.71972	3.07099	3.30468	3.70381	3.63225	3.62294	3.32413	3.12795	3.11359	3.20249	3.70264	4.02018	3.27862	3.55112	3.01558	3.69047	3.7647	3.26116	3.48025	3.53914	3.84525	3.36922	2.75778	3.21722	3.89529	2.89529	3.21722	2.89529	4.40986	3.21722	4.21722	3.89529	3.21722	2.63225	4.63225	4.63225	4.21722	4.63225	4.73179	4.21722	3.21722	4.21722	2.95418	3.04729	3.92771	3.48025	3.43961	3.48025	4.07971	3.73179	3.89529	3.80218	4.21722	4.21722	3.34275	4.99482
DPH3	2.21722	3.53914	4.21722	2.63225	3.21722	3.21722	4.21722	3.57979	3.53914	2.99482	1.63225	3.63225	4.21722	3.21722	3.73179	3.21722	4.21722	4.31675	3.85465	3.21722	4.21722	3.48025	3.89529	3.21722	3.21722	3.99482	3.76655	3.6867	3.9898	4.04729	4.1103	4.0752	4.10869	4.11412	4.32825	4.33751	3.68997	4.04729	4.21722	3.70264	4.39124	3.82129	4.07971	4.29968	3.61613	4.21722	3.2289	4.13921	3.37273	3.86107	3.49023	3.91765	3.65834	3.32413	3.44854	4.21722	3.52626	4.06521	3.44428	3.46233	3.90789	3.99482	3.64418	3.40986	3.51403	2.89529	3.40986	0.632253	4.06521	3.38989	3.11485	3.56514	3.52717	3.7769	3.78658	3.66082	3.4847	3.48025	2.58495	2.96088	3.46998	3.37768	3.57676	3.80218	3.21722	3.57979	3.46514	2.02959	2.63225	4.48025	3.80218	3.89529	4.14683	2.80218	4.06521	3.82129	3.89529	3.21722	3.99482	3.21722	3.89529	2.63225	3.89529	2.80218	1.89529	2.21722	3.99482	3.73179	3.63225	4.21722	2.04729	3.95418	3.53914	4.21722	3.21722	3.89529	4.63225	3.89529	4.21722	2.63225	4.21722	3.65087	3.51095	3.92368	3.92771	3.75778	3.7855	3.31451	2.96346	3.21722	3.55425	3.21722	3.56755	4.04729	2.89529	3.80218	3.34275	1.89529	3.21722	3.63225	2.69365	4.04034	3.89529	4.21722	2.99482	3.95418	3.43961	3.36922	4.11768	4.21722	4.21722	3.21722	4.21722	4.21722	2.99482	3.99482	4.63225	3.73179	1.63225	2.63225	4.21722	3.21722	3.4564	3.69638	3.52534	3.4763	1.63225	3.80218	3.21722	3.11768	3.96346	3.53914	1.40986	3.73179	3.48025	3.63225	4.11768	4.36922	3.3274	3.76154	3.4714	3.86929	3.63225	3.98275	3.91055	3.49285	3.6382	3.7647	3.66508	3.38714	3.12975	3.94591	3.57231	4.07136	3.46233	3.75778	3.83475	3.21722	3.84525	4.2738	3.91236	3.50672	3.67125	3.94304	3.85465	3.81585	3.82727	3.48929	3.39905	3.36161	3.21722	3.45168	3.78426	3.61149	3.28433	3.07971	3.83389	3.77664	3.32105	2.43961	3.44209	2.67665	3.20904	3.28433	3.49869	3.63225	3.456	3.58137	3.24622	3.5041	3.56952	3.39409	3.50262	2.69365	3.39279	3.42367	3.34522	3.89529	3.46514	4.07971	3.36922	3.34275	3.43961	3.48025	3.48025	4.02457	3.48025	3.73179	2.80218	3.63225	3.55825	3.80218	4.21722	3.63225	4.21722	3.48025	2.63225	4.21722	3.63225	3.21722	3.21722	4.43961	4.04729	1.75778	2.48025	4.53914	3.48025	4.21722	4.1103	2.89529	4.80218	2.63225	3.07971	3.92771	3.99482
SST	4.21722	2.80218	3.21722	2.63225	3.21722	1.63225	1.89529	3.57979	3.21722	2.99482	3.63225	3.63225	3.48025	2.21722	2.40986	3.21722	4.21722	4.31675	2.63225	3.80218	2.99482	0.895287	1.89529	2.63225	2.63225	2.40986	3.44463	3.21722	3.53914	4.04729	3.52534	3.80218	3.50101	3.35923	3.78281	3.01558	3.6469	3.74773	3.34275	3.35472	3.6867	2.74328	3.40164	3.71471	3.61613	3.73179	3.15734	3.77664	3.16952	3.91765	2.97803	3.21722	3.59896	3.8387	3.17908	2.45168	3.36199	3.21722	3.18405	3.36922	3.38433	3.40986	3.39179	3.40986	3.42805	3.48025	2.45877	2.95418	3.35472	3.00962	3.11485	3.75778	3.38581	3.46345	3.30741	2.66082	3.32031	2.89529	2.84798	3.18327	2.46998	2.93711	2.88161	2.95418	2.64606	1.99482	3.12411	2.02959	2.14683	4.21722	4.21722	1.89529	3.91236	2.80218	4.15832	3.82129	4.21722	2.21722	4.21722	3.38714	3.89529	3.21722	2.89529	3.21722	1.89529	2.21722	4.21722	3.99482	3.36922	4.21722	3.63225	3.21722	2.95418	3.48025	4.21722	2.89529	3.63225	3.48025	2.63225	2.63225	3.80218	4.14921	3.84798	4.17433	3.84525	3.89529	3.7855	3.59831	3.51095	4.53914	3.87618	3.21722	3.74188	3.36922	4.21722	4.21722	3.92771	3.48025	3.63225	4.21722	4.21722	3.7647	4.01076	2.89529	3.73179	3.63225	4.38714	4.36922	4.63225	5.09168	4.21722	3.21722	3.21722	4.63225	3.99482	4.21722	4.21722	4.57979	2.63225	3.63225	4.21722	3.21722	3.395	3.71198	3.21722	3.09383	4.43961	2.21722	3.53914	4.01076	4.121	3.21722	3.73179	3.40986	3.89529	4.04729	4.21722	4.04729	3.73179	3.76154	3.92476	4.21722	3.9205	3.89529	3.88502	4.09857	3.69067	3.21722	3.8082	4.02457	4.09323	3.84282	4.0004	4.10174	3.78426	3.75778	4.07178	3.80218	4.0308	4.21722	3.73179	4.04729	4.04976	3.6867	4.04729	4.21722	3.65111	3.39619	3.57739	4.21722	3.21722	4.12975	4.07704	3.94591	3.28433	4.17282	3.89529	3.29122	3.28041	3.71972	3.31791	3.53914	3.82643	3.73179	3.46783	3.88601	3.82129	3.53628	3.57244	3.89529	3.94803	3.39409	3.5149	3.78112	3.73856	3.90909	3.17189	3.11768	3.30468	4.34275	3.04729	1.75778	3.95418	3.89529	3.48025	2.21722	4.21722	3.99482	1.21722	4.21722	3.89529	4.80218	4.21722	4.95418	3.63225	2.89529	4.21722	4.86929	3.95418	4.21722	4.21722	3.80218	2.63225	3.75778	2.48025	3.21722	3.89529	3.92771	4.1103	1.89529	3.21722	2.63225	4.07971	4.34275	1.40986
STIL	3.21722	1.21722	2.21722	2.63225	3.95418	3.95418	1.89529	3.21722	2.21722	3.73179	3.21722	4.21722	4.48025	3.80218	1.40986	4.21722	4.21722	3.21722	4.21722	3.21722	3.40986	4.06521	2.89529	4.43961	3.95418	4.40986	3.44463	3.8387	3.80218	3.04729	3.77909	3.60953	3.78112	3.68116	3.43134	3.94158	3.35739	3.95418	3.92771	3.35472	4.10174	3.66082	3.56514	4.03664	3.84084	3.40986	3.61455	3.66973	3.97514	3.86107	3.35107	4.12411	3.87407	3.6867	3.50101	3.83019	3.69691	4.06521	3.53914	3.63225	3.81059	2.40986	3.74727	3.21722	3.68263	2.48025	3.3463	2.63225	3.80218	3.35427	3.67125	3.75778	3.75778	3.80098	3.54842	2.74328	3.71026	3.76976	2.80734	2.59831	2.66263	3.12975	2.73722	4.21722	2.90909	3.1103	3.80218	1.44463	1.40986	4.70264	3.21722	4.48025	3.73179	4.21722	4.2738	3.78281	3.48025	4.53914	1.40986	3.91765	2.89529	4.43961	3.48025	3.80218	1.89529	3.80218	3.86929	2.99482	4.21722	3.56514	2.63225	3.50672	3.71972	2.89529	4.80218	4.21722	2.63225	3.48025	3.63225	3.21722	3.80218	3.93394	4.07037	4.29934	4.00571	4.10828	4.03166	3.43481	4.16991	3.21722	3.66973	3.63225	3.99904	4.04729	4.21722	2.21722	4.07971	3.89529	4.33269	3.63225	4.39409	4.10174	4.01076	3.89529	4.1103	3.63225	4.63225	4.13475	4.31032	2.63225	4.57979	3.21722	3.21722	2.63225	3.99482	4.40986	2.63225	3.73179	3.95418	4.21722	2.63225	3.21722	3.64403	3.61576	3.80979	3.395	4.21722	4.21722	2.21722	4.01076	3.90688	4.12411	3.73179	3.73179	3.48025	4.13475	4.31032	4.10618	3.94038	4.05852	4.12146	3.99482	3.8976	4.41885	4.08889	4.17874	4.02627	4.16063	4.11725	4.3465	4.12975	3.89529	4.09473	4.39942	3.94775	3.07971	3.92221	4.09168	4.21722	4.15832	3.73179	4.09168	4.00467	3.90909	4.26968	3.94591	3.53407	3.61858	4.08186	4.09857	3.99482	3.83019	4.01692	4.1754	4.21722	4.59909	4.06521	4.66973	3.62686	3.33269	3.62354	3.67665	3.5951	3.40986	3.79443	3.51678	3.66082	3.62509	3.80462	3.74328	3.87208	3.94158	3.82208	3.78112	4.01728	3.51678	3.80713	3.48025	2.67665	4.21722	2.85465	3.56514	3.43961	3.89529	2.89529	2.21722	2.89529	3.99482	1.21722	2.63225	4.16831	4.21722	4.63225	4.21722	3.63225	4.21722	4.43961	4.40986	4.43961	4.21722	4.80218	4.09168	4.21722	3.75778	2.89529	3.21722	4.11768	4.00571	3.40986	4.70264	3.80218	2.63225	4.07971	4.07971	4.21722
PHACTR4	3.21722	4.38714	3.21722	3.63225	3.63225	4.43961	3.89529	3.99482	4.38714	3.40986	5.43961	4.63225	2.89529	4.21722	4.57979	3.21722	4.21722	4.40986	3.63225	4.02457	4.86929	4.35472	4.48025	3.63225	4.21722	3.99482	5.02959	4.51678	4.56299	4.36922	4.40986	4.64348	4.87688	4.40363	5.03279	4.01558	4.79233	4.36922	4.86631	4.14321	4.14127	4.57336	4.73506	3.71471	4.64819	4.49732	4.54149	4.55425	4.64539	4.86107	4.5149	4.38714	4.50073	4.32413	4.46976	4.65331	4.56771	4.48025	4.53257	3.98589	4.55425	3.99482	4.6837	4.80218	4.56095	4.21722	4.18124	3.63225	3.89529	4.1251	4.56655	4.07971	4.42764	4.357	4.21722	3.96568	4.39307	3.48025	4.01791	4.2828	4.30648	3.98773	3.7747	3.95418	3.99251	4.21722	5.05011	4.71764	3.63225	3.89529	4.80218	4.48025	3.99482	3.53914	4.89529	4.87714	3.89529	3.21722	3.99482	4.02457	4.70264	4.95418	4.48025	4.91765	5.06521	2.21722	4.80218	2.40986	4.63225	4.56514	3.63225	4.50672	4.27611	3.89529	3.21722	3.89529	4.63225	4.89529	4.21722	2.63225	4.53914	4.71017	4.3923	4.64727	4.1501	4.64531	4.54906	4.11288	4.47247	3.80218	4.72418	4.63225	4.51361	4.21722	4.21722	3.80218	4.21722	5.06521	4.43961	4.63225	5.39409	4.80218	4.76976	4.89529	4.65779	4.63225	4.91765	4.36922	4.76976	3.21722	4.1103	5.21722	4.80218	4.21722	4.40986	4.86929	2.63225	3.40986	3.21722	3.63225	4.95418	3.21722	5.00758	4.993	4.86929	5.15066	3.95418	2.21722	4.21722	4.48025	4.75487	4.46514	4.86929	4.40986	4.21722	4.21722	4.31032	4.92176	5.00812	4.9721	4.58858	4.86929	4.78356	4.41885	5.04921	4.94657	5.06654	4.27166	5.1681	4.30468	4.85222	4.64252	4.86777	4.66652	4.66396	5.07971	4.87288	4.43961	4.81668	4.38071	4.77909	4.33269	4.82181	4.56117	4.54979	4.5142	4.35011	4.44349	4.56052	4.32684	4.57979	4.52207	4.24369	4.37333	4.57979	4.45822	4.83389	4.55425	4.73609	4.21722	4.64953	4.17141	4.28099	4.21722	4.3669	4.17974	4.24578	4.6034	4.40574	4.38071	4.44399	4.44854	4.43961	3.86358	4.7851	4.8387	4.45019	3.76976	4.88964	4.51267	4.50672	4.21722	3.63225	4.21722	4.21722	4.21722	4.70264	4.73179	3.80218	4.21722	4.73659	4.21722	3.63225	3.63225	3.63225	3.48025	4.43961	3.40986	4.80218	4.21722	4.21722	4.53914	4.63225	3.56514	3.89529	4.71972	3.76976	4.40164	4.1103	4.21722	4.21722	4.95418	4.21722	4.66467	4.40986
CLCC1	2.21722	3.53914	3.80218	2.63225	3.95418	3.63225	3.89529	3.40986	3.80218	3.40986	2.63225	4.21722	4.21722	4.80218	3.73179	4.80218	4.21722	3.57979	3.36922	4.53914	3.99482	4.35472	2.89529	3.63225	4.43961	3.73179	3.98895	3.8387	3.58645	4.13475	3.34846	3.67665	3.94158	4.26612	3.99962	4.08597	3.73179	3.50672	4.11534	4.06521	3.57567	4.15832	3.51267	3.58918	4.34985	4.1103	4.18159	3.29122	4.31909	3.80218	4.36017	3.80218	4.044	3.8387	4.39409	4.03664	4.3907	4.14321	4.25763	4.16277	4.33852	4.73179	4.27011	3.86929	4.26759	3.70264	3.42224	3.43961	3.80218	3.5559	3.86028	3.75778	3.6559	4.01379	3.51095	3.61775	3.69115	3.31032	3.63225	3.31451	3.83255	3.98773	3.81122	3.95418	3.66652	3.31675	4.12411	3.81386	0.824898	4.48025	3.63225	2.89529	4.14683	4.53914	4.30128	3.93091	3.89529	3.21722	2.40986	4.02457	3.89529	3.21722	3.89529	3.21722	3.48025	3.80218	4.57979	3.99482	3.85465	3.75778	3.85465	3.21722	3.71972	3.89529	3.21722	3.89529	3.63225	4.21722	2.63225	3.63225	3.80218	3.64074	4.07037	3.84773	4.1501	3.92771	4.03166	3.54584	3.96346	2.21722	3.87618	2.63225	3.71823	3.85465	1.89529	3.21722	3.56514	2.89529	4.33269	3.95418	3.39409	4.16063	4.48025	3.59573	3.57979	2.95418	4.15581	3.21722	3.48025	4.63225	3.21722	3.21722	3.21722	2.63225	4.40986	3.73179	2.63225	2.99482	3.21722	4.95418	4.63225	4.21722	3.97298	3.84525	4.14683	3.82564	2.63225	4.21722	4.53914	4.21722	4.75487	3.91765	3.99482	4.21722	3.48025	4.57085	3.89529	4.32031	4.23994	4.69834	4.4714	3.86929	4.37476	3.80218	3.97248	4.05675	4.34275	4.04034	4.21117	4.53914	3.95757	3.54736	4.20034	4.34967	4.18479	3.92771	4.10421	4.53914	4.00571	4.03279	4.07283	4.17657	4.02739	4.44751	4.41652	4.44548	4.19168	4.29665	4.28041	4.09857	4.21722	3.71471	3.98589	3.89529	3.63225	4.17282	4.06521	4.55425	3.62686	3.95418	3.74907	3.80218	3.8157	4.28433	3.75662	3.93181	4.0163	4.14397	3.95272	3.59573	3.70702	3.50101	3.91765	3.60054	3.95757	3.8387	4.15646	3.48025	4.0752	3.92771	3.21722	2.75778	3.80218	4.21722	1.89529	3.80218	3.48025	2.40986	3.80218	2.63225	4.16831	2.21722	2.63225	3.63225	4.95418	3.48025	3.63225	2.99482	3.95418	3.21722	4.21722	3.95418	3.85465	3.92771	2.89529	4.21722	4.31032	4.00571	4.1103	3.89529	3.21722	4.21722	4.45822	3.56514	3.40986
DBNDD2	3.21722	4.53914	3.21722	2.63225	2.63225	4.43961	4.89529	3.73179	4.02457	3.99482	4.21722	5.21722	4.21722	5.21722	3.99482	3.21722	4.21722	4.40986	4.21722	4.38714	4.86929	4.21722	2.89529	4.43961	3.95418	2.99482	4.10759	4.32413	4.67665	4.21722	4.55282	4.21722	4.39409	4.16659	4.12795	4.78112	4.5567	3.95418	4.34275	4.70264	4.51678	4.32825	4.31237	3.93711	4.16277	3.73179	4.04289	4.49285	3.98206	4.70907	3.55508	4.60953	4.04696	4.51678	4.14651	4.12975	3.95898	4.06521	3.9866	4.67178	3.47179	3.99482	4.21122	4.40986	3.81433	3.70264	4.79981	4.63225	4.14321	4.89343	4.76886	4.21722	5.21722	4.81524	4.77081	4.78281	4.86321	5.06521	4.84798	3.87841	4.49552	3.83019	4.82914	4.49023	4.75518	4.21722	4.46514	3.5601	4.14683	4.48025	4.43961	4.70264	3.14683	4.53914	4.12795	4.5041	2.89529	2.21722	3.73179	4.38714	2.89529	3.63225	3.48025	4.80218	4.70264	5.21722	4.57979	3.73179	4.04729	3.75778	3.85465	3.85465	3.80218	4.48025	4.21722	4.48025	2.63225	1.89529	3.63225	3.21722	5.21722	4.60474	4.3923	4.47622	4.92771	4.45822	4.76863	4.31451	4.68928	4.53914	4.42872	3.63225	4.45041	4.04729	2.89529	4.21722	3.92771	4.70264	4.63225	1.63225	4.33751	4.56117	3.76976	3.98275	3.99482	4.43961	4.02457	4.50672	3.31032	4.63225	4.31675	3.21722	4.21722	3.63225	4.57979	3.73179	3.63225	2.99482	3.63225	4.63225	4.95418	3.21722	4.26376	4.26028	4.54372	4.16912	3.63225	5.02457	3.21722	4.55825	4.81761	4.60953	4.99482	4.21722	4.70264	4.13475	4.31032	4.50672	4.50672	4.41361	4.41482	4.65779	4.36644	4.35472	4.48705	4.77664	4.47826	4.27166	4.18053	4.30468	4.53574	4.40986	4.39086	4.66652	4.59983	4.92771	4.56655	4.21722	4.51267	4.2738	3.8249	4.57085	4.56655	4.8387	4.54979	4.35472	3.89212	3.91556	4.37994	4.87618	4.26784	4.21722	4.43961	4.70264	4.21722	4.34275	4.01076	4.42872	4.36058	4.43961	4.34202	4.30468	4.08053	4.46875	5.0292	4.25374	5.04909	4.63582	4.60359	4.78281	4.15448	4.50101	4.88492	4.55163	4.46604	4.42367	3.99234	3.48025	4.21722	4.28135	3.85465	3.75778	3.80218	4.70264	3.89529	4.02457	2.89529	4.57979	4.21722	4.95418	4.59573	3.21722	2.63225	4.21722	4.63225	3.89529	3.63225	3.73179	3.95418	3.21722	4.21722	3.63225	3.36922	3.34275	4.59573	4.95418	4.39779	4.28135	4.31675	3.89529	2.21722	4.21722	4.07971	4.92771	4.21722
UBL5	3.21722	5.30468	5.02457	3.63225	4.63225	5.33269	5.21722	5.1103	4.80218	5.31675	4.80218	5.21722	4.89529	5.38714	5.49732	4.80218	5.21722	4.73179	5.29522	4.80218	4.86929	4.80218	4.89529	5.53914	5.09168	4.73179	5.10759	4.8387	4.86107	4.04729	5.25116	4.94514	5.16397	5.05967	5.15832	4.78112	5.07824	4.74773	5.04319	4.89529	4.81446	4.85876	5.37249	4.83019	5.68729	5.1103	5.69677	4.92348	5.73413	5.3465	5.75119	5.38714	5.5402	5.10174	5.70488	5.08395	5.68826	4.93968	5.85054	5.19025	5.81059	5.31675	5.77193	5.65779	5.78499	5.35472	5.68374	5.58645	5.44988	5.48149	6.12542	4.84525	5.96724	5.89797	5.65534	5.73323	5.55508	4.70264	5.88751	5.2828	5.72872	5.12975	5.81122	5.36017	5.49406	5.02457	6.60953	6.96295	6.81358	5.06521	5.27611	3.89529	5.73179	5.02457	5.80218	5.99121	4.48025	4.80218	4.57979	5.30468	5.06521	4.80218	5.06521	4.80218	4.70264	5.38714	4.65779	4.86929	3.04729	4.92771	4.74773	4.50672	4.33269	5.06521	5.21722	5.21722	5.43961	3.89529	4.63225	4.80218	4.53914	5.29513	5.07037	5.39049	4.66467	6.08691	5.76011	5.16599	5.43294	5.38714	4.92348	3.95418	5.63541	5.13475	3.48025	4.53914	5.1501	4.48025	4.80218	4.21722	5.01558	4.94304	4.89529	4.35472	4.73179	4.33269	4.80218	5.13475	4.31032	4.63225	4.31675	3.21722	4.80218	4.21722	5.57979	4.40986	3.63225	4.57979	4.95418	2.63225	2.63225	4.21722	5.1813	5.19519	4.95418	5.15066	3.63225	3.80218	4.38714	4.76976	4.93544	4.74078	5.21722	5.1103	3.89529	4.69115	5.01076	5.04729	5.35888	5.20211	5.10724	4.99482	5.41563	4.06521	5.28712	4.32684	5.46828	4.7647	5.27924	4.74078	5.11161	4.89529	5.23389	4.87433	5.34985	3.75778	5.22706	4.71972	5.36265	5.03279	4.95418	4.77521	5.24656	5.23102	4.41652	5.67289	5.49285	5.27065	5.40851	4.94657	4.80218	4.88464	4.80218	4.97058	4.63225	5.19519	4.95418	5.09857	6.40379	5.02457	6.5146	4.94514	6.0164	4.68288	5.97947	5.30685	5.70779	5.83977	6.04843	5.23869	5.89145	5.55163	5.89904	5.27862	5.98275	5.07136	6.41496	4.55825	5.2833	5.11534	4.95418	4.66467	4.33269	4.21722	4.21722	5.21722	4.70264	4.99482	5.30468	5.21722	4.95418	4.21722	5.43961	5.43961	4.21722	4.21722	4.95418	4.86929	4.63225	3.21722	4.80218	4.88018	4.04729	4.45822	4.21722	4.88018	4.01076	4.21722	4.73179	3.89529	5.53914	4.21722	4.92771	4.84525	4.86929
SMIM15	5.02457	5.02457	3.80218	3.63225	3.63225	4.63225	3.89529	4.57979	4.02457	4.40986	3.63225	2.63225	2.89529	3.80218	4.99482	3.21722	4.21722	4.1103	3.85465	4.02457	2.99482	4.06521	4.48025	4.43961	3.63225	3.73179	3.94713	4.47097	3.63225	3.85465	4.46875	4.3465	3.89005	3.8828	3.96568	4.39409	3.73179	3.36922	4.24964	3.70264	3.6867	3.82129	3.51267	3.93711	4.12908	3.99482	4.21722	4.29122	3.9958	3.80218	3.76154	4.12411	4.04992	4.32413	4.00108	4.37768	4.18069	4.48025	3.99619	4.16277	4.09857	3.99482	3.92638	3.73179	3.95272	4.06521	3.73179	3.80218	3.35472	3.94523	3.58198	3.56514	3.72462	4.05843	4.37154	3.74328	3.83737	3.63225	3.60879	4.0004	3.46998	3.93711	3.34728	3.80218	3.7066	4.05372	3.86107	3.44463	3.40986	4.48025	4.33269	4.48025	3.8249	3.80218	4.59573	4.06521	2.89529	4.53914	3.99482	4.30468	4.48025	3.21722	4.21722	4.38714	4.21722	4.21722	4.31675	4.57979	4.04729	3.92771	4.04729	3.95418	3.71972	2.89529	3.21722	3.89529	3.63225	4.48025	3.63225	2.63225	3.21722	4.13485	3.51095	4.07124	4.00571	4.1363	3.91382	3.69784	4.3923	4.80218	3.77664	4.80218	4.05675	3.04729	4.21722	3.21722	3.75778	3.48025	3.63225	3.21722	4.39409	3.97621	4.31032	4.70264	3.57979	4.63225	4.33269	4.04729	4.48025	3.95418	4.57979	3.21722	3.21722	4.63225	3.99482	2.40986	3.63225	2.99482	4.43961	4.95418	3.63225	4.80218	4.04137	3.68062	4.12258	4.06784	3.21722	3.80218	4.21722	5.06521	4.47247	4.60953	4.40986	3.99482	3.89529	3.63225	5.01076	4.59161	3.91236	4.41361	4.46026	3.99482	4.61831	4.2876	4.1757	4.77664	3.94221	3.6867	4.02371	4.53914	3.99765	4.29739	4.1308	4.00863	4.1404	4.45822	4.34027	4.88018	3.95418	4.2738	4.28433	4.17657	4.45366	4.39942	3.92176	4.5142	3.92348	3.94873	4.25965	4.52388	4.26784	4.03664	4.65215	4.48025	4.34846	4.3021	4.66788	4.29122	3.94554	4.43961	3.89746	4.0752	4.13331	3.91236	3.84933	3.93181	4.35472	4.36636	4.26405	4.2738	5.03767	4.33751	4.2833	4.15308	3.95757	4.10174	3.97485	3.89529	4.26161	4.61576	3.74773	4.07971	3.43961	1.89529	2.89529	3.80218	4.48025	3.40986	3.80218	2.63225	4.06521	3.80218	3.63225	2.63225	3.63225	3.89529	4.80218	4.73179	1.63225	3.21722	3.21722	4.43961	2.63225	3.56514	2.89529	3.95418	4.11768	3.75778	4.1103	4.21722	2.21722	2.63225	3.92771	4.21722	2.99482
CTXN3	2.21722	3.80218	2.21722	2.63225	1.63225	2.63225	2.89529	2.73179	2.80218	4.21722	3.63225	3.63225	2.89529	3.21722	3.40986	4.80218	4.21722	3.40986	4.04729	4.02457	1.40986	2.48025	1.89529	3.63225	4.21722	2.40986	2.5601	3.42367	3.33269	3.04729	2.40986	2.53914	3.66328	3.60716	3.66082	3.50101	3.5567	4.04729	3.07971	4.06521	3.6867	3.89529	3.84525	3.45168	3.0946	3.86929	3.2289	3.29122	3.29707	3.21722	2.43961	2.21722	3.27905	3.97621	2.94158	3.45168	3.2011	3.89529	2.86631	3.16277	3.26697	3.40986	2.79618	3.57979	3.19508	3.89529	2.76133	3.43961	2.48025	2.5715	3.07178	3.34275	3.29835	3.24908	3.26302	2.66082	3.13475	3.63225	2.32191	2.49139	1.83255	3.12975	2.57676	3.09168	2.42367	2.57979	3.02457	0.444626	0.824898	2.89529	3.80218	1.89529	3.40986	3.21722	3.66082	3.43134	4.48025	4.21722	2.40986	4.12411	4.89529	3.21722	2.89529	3.53914	3.89529	4.21722	3.86929	2.99482	3.36922	3.07971	3.36922	3.21722	3.33269	1.89529	4.21722	3.48025	2.63225	2.89529	3.63225	4.21722	3.80218	4.14205	3.51095	4.03745	4.1501	3.24321	3.68116	3.69784	4.21722	3.21722	3.87618	2.63225	3.90789	3.04729	3.48025	4.53914	3.56514	2.89529	2.95418	3.21722	3.69365	4.27166	3.63225	4.35472	1.99482	4.33269	3.88018	4.04729	4.01076	3.95418	4.73179	3.21722	3.21722	3.63225	2.40986	2.99482	2.63225	3.99482	1.63225	3.63225	3.63225	3.21722	3.24067	2.95418	3.42976	3.11937	4.63225	3.80218	3.53914	4.39779	3.90688	4.02457	3.73179	3.73179	4.48025	3.95418	4.21722	4.32031	3.91236	3.91765	3.63886	3.57979	3.81446	3.89529	3.94803	3.36161	3.7413	4.47097	3.80016	3.60953	4.01728	3.67289	3.96088	3.60424	3.84084	4.21722	3.93428	2.63225	3.59909	3.2738	3.63225	3.69115	4.41971	3.8387	4.46233	3.81585	3.57415	2.29665	3.90601	3.42872	3.80218	3.71471	3.78426	3.48025	3.73179	3.75778	3.39779	4.49285	2.64298	3.53914	3.18203	3.38714	3.17587	2.8249	3.34584	3.51678	2.99962	3.39189	3.40894	3.5041	3.46998	2.50101	3.47774	2.27862	3.61518	3.8387	3.04357	3.31032	3.21722	3.45822	3.04729	1.75778	3.21722	3.48025	1.89529	1.21722	1.89529	4.40986	2.21722	3.63225	1.63225	2.21722	2.63225	2.63225	3.63225	3.89529	3.21722	3.73179	3.63225	3.21722	3.21722	3.43961	2.63225	3.07971	3.21722	2.95418	3.89529	3.75778	2.73179	2.89529	3.21722	2.63225	3.34275	2.75778	3.73179
SSTR4	4.21722	2.80218	5.02457	3.63225	3.95418	3.63225	1.89529	3.73179	4.21722	4.21722	3.95418	4.95418	3.48025	4.21722	3.40986	4.21722	6.21722	3.57979	3.36922	3.53914	3.99482	4.06521	4.21722	4.21722	4.43961	4.40986	3.90406	4.21722	3.95418	3.74773	3.63225	3.9721	4.37548	3.8828	3.96568	3.86358	4.27493	3.85465	4.1501	3.70264	4.21722	3.82129	4.28135	4.29968	3.4258	3.21722	3.57848	2.96929	2.93291	3.80218	2.88018	3.02457	3.27905	2.8387	3.11319	3.71471	3.01998	2.70264	3.37249	3.63225	3.40669	2.40986	3.23506	3.86929	3.16502	3.21722	2.45877	3.21722	2.70264	2.78723	2.98159	4.21722	3.181	3.21363	3.121	2.89529	2.95418	1.31032	2.76552	2.59831	3.05494	2.71471	3.13315	3.53914	2.47097	3.1103	4.02457	3.50352	2.99482	4.48025	4.09168	3.89529	3.91236	4.80218	3.78281	3.78281	2.89529	3.80218	4.40986	4.12411	5.21722	4.63225	4.48025	3.80218	4.70264	2.21722	4.31675	3.73179	4.21722	3.56514	3.63225	3.85465	4.15581	3.89529	4.21722	3.48025	3.63225	4.21722	4.21722	4.63225	3.80218	3.37364	2.58495	3.28213	2.92771	3.52332	3.75155	3.79095	3.84798	3.80218	3.13921	3.21722	3.2751	3.04729	3.89529	3.21722	4.56514	4.21722	3.43961	1.63225	3.27862	4.32413	4.55825	4.06521	3.40986	3.21722	4.15581	4.57085	3.76976	4.63225	4.49732	3.21722	4.21722	2.63225	4.86929	4.57979	4.95418	4.73179	4.95418	4.95418	5.43961	4.21722	3.14446	3.42075	3.14683	3.09383	4.43961	3.21722	3.53914	3.76976	3.78658	2.53914	4.40986	4.21722	3.89529	3.50672	3.76976	3.78426	3.40986	3.67665	3.65848	3.21722	3.7	4.35472	3.32559	3.87618	3.181	3.7647	3.34977	3.74078	3.39279	3.54736	3.40566	3.47097	2.59983	4.07971	3.53519	2.63225	3.49475	3.57336	2.63225	3.21722	3.45366	3.60424	3.26968	3.21722	3.29122	3.48929	3.67469	2.87618	3.73179	4.12975	3.26968	3.48025	3.40986	3.56514	3.89529	4.21722	2.79498	3.63225	2.90826	3.38714	2.97843	2.63225	3.10637	3.01928	3.43134	2.88093	3.11086	2.85876	3.30648	3.15308	3.15581	2.69365	3.20014	3.42367	2.9027	3.89529	4.30468	4.40164	5.04729	4.84525	4.21722	4.21722	4.48025	4.02457	3.48025	4.73179	5.02457	4.21722	4.39779	2.21722	4.21722	4.21722	4.63225	4.21722	4.21722	4.57979	2.63225	4.21722	3.21722	4.21722	4.50672	4.66467	4.48025	4.63225	4.01076	3.34275	3.73179	3.89529	3.21722	3.63225	4.07971	3.56514	4.86929
SSTR5	4.80218	2.80218	3.80218	2.63225	3.95418	2.63225	4.48025	3.73179	2.21722	1.40986	4.21722	4.21722	2.89529	2.21722	3.40986	3.21722	4.21722	3.40986	3.85465	2.80218	2.99482	3.70264	4.48025	3.63225	3.63225	2.99482	4.10759	3.60424	3.95418	4.36922	3.73179	4.02457	3.66328	3.52916	3.61775	4.39409	3.77243	3.85465	3.80218	3.59573	4.14127	3.57336	3.66467	3.71471	3.16277	3.40986	3.08206	3.42872	3.14507	3.30468	2.85465	4.30468	3.59896	3.6867	3.36041	2.93711	3.43961	3.89529	3.31237	3.16277	3.24231	1.40986	3.29301	2.99482	3.16502	1.89529	3.19574	3.21722	3.59573	3.17189	3.15667	3.75778	3.32072	3.70724	3.21722	3.48025	2.92176	3.11768	2.67806	2.96088	3.24759	3.83019	3.44349	3.09168	3.04034	3.65779	3.38714	1.44463	0.824898	3.48025	3.95418	2.89529	2.99482	3.21722	3.70264	3.32825	1.89529	4.21722	2.99482	3.67665	1.89529	3.95418	1.89529	3.80218	2.89529	2.21722	4.1103	2.40986	4.21722	2.75778	3.36922	3.21722	3.71972	3.48025	3.21722	2.89529	3.63225	1.89529	3.63225	3.63225	3.21722	3.44519	4.121	3.72574	3.21722	3.19074	2.60716	3.87841	3.16991	3.21722	3.96929	3.95418	3.71823	3.85465	3.48025	3.21722	3.92771	4.89529	3.80218	3.63225	3.27862	3.60424	4.01076	3.98275	3.21722	3.43961	4.02457	4.04729	3.89529	2.63225	3.86929	3.21722	4.21722	4.21722	4.21722	3.40986	2.63225	3.40986	3.95418	4.63225	4.21722	3.21722	3.19337	3.38227	3.38968	2.90119	3.21722	3.80218	2.80218	4.01076	3.90688	4.02457	2.40986	3.40986	3.89529	3.85465	3.63225	4.10618	3.73179	3.76154	3.51512	3.21722	3.42367	3.21722	3.64752	3.21722	3.80615	3.51678	3.70005	3.46514	3.71471	3.54736	3.62384	4.16063	3.46233	3.75778	3.6273	3.80218	3.69638	3.74328	3.52534	3.43961	3.93428	3.32413	4.10618	3.40986	3.24231	2.94873	3.47305	3.82727	4.16475	3.45168	3.50672	2.89529	4.28433	3.69638	3.76976	4.05675	2.64298	2.43961	3.07099	3.38714	2.93943	3.52534	3.12627	2.93181	3.03279	2.6034	3.12654	3.2738	3.05494	2.86358	3.18684	3.60054	3.20014	3.90909	3.14086	3.63225	3.9721	4.45822	4.13475	3.34275	3.95418	3.89529	3.89529	3.80218	4.21722	3.99482	3.53914	4.21722	4.01076	2.21722	2.63225	4.21722	2.63225	1.89529	3.63225	4.21722	4.21722	4.21722	5.53914	4.80218	3.63225	3.75778	4.06521	5.02457	4.48025	4.61576	4.49732	4.70264	3.80218	3.63225	3.75778	5.07971	2.99482
SULT1A2	2.21722	4.67665	4.80218	2.63225	3.63225	3.63225	4.70264	4.40986	3.21722	2.99482	3.21722	2.63225	1.89529	2.21722	4.21722	5.80218	4.21722	4.31675	3.36922	3.80218	4.21722	2.48025	1.89529	2.63225	2.63225	4.21722	3.66702	4.10174	3.49023	3.74773	3.68288	4.02457	3.7234	4.21722	3.96568	4.39409	3.46049	3.95418	3.61576	3.70264	3.93181	3.38071	3.80218	4.21722	3.44418	4.31675	3.2289	4.13921	3.7825	3.74078	3.60188	3.67665	3.62698	4.51678	3.54165	3.93711	3.47355	3.35472	3.52597	3.85465	3.72418	1.40986	3.66188	3.99482	3.47781	2.89529	2.89173	3.95418	2.89529	3.26116	3.45366	4.07971	3.29835	3.46947	3.16991	3.57336	3.24369	2.63225	3.29277	2.87841	3.36307	2.83019	3.01286	2.21722	3.1892	3.21722	3.02457	3.18159	2.40986	2.89529	4.09168	4.89529	3.28433	4.02457	3.61775	3.48025	3.48025	3.80218	3.73179	3.80218	4.48025	3.95418	4.48025	3.21722	3.48025	2.21722	2.73179	3.40986	4.21722	3.92771	3.63225	3.74773	3.71972	2.89529	3.21722	2.89529	4.95418	1.89529	4.21722	5.09168	3.21722	3.33649	3.43294	3.64727	3.45822	3.64531	3.00309	4.03888	2.72245	3.21722	3.29122	1.63225	3.04729	2.63225	1.89529	2.21722	3.07971	4.70264	4.21722	3.63225	3.15308	3.51678	3.31032	3.98275	3.73179	3.63225	4.15581	3.21722	4.01076	4.21722	3.40986	3.21722	3.21722	3.63225	2.99482	3.99482	4.63225	4.21722	3.95418	3.63225	4.21722	4.21722	3.71274	3.26028	3.50672	2.77833	2.63225	3.80218	3.53914	4.01076	3.26302	3.91765	3.99482	2.99482	4.21722	3.85465	3.63225	4.16277	3.63225	3.38714	3.40323	2.73179	3.86255	2.89529	3.76416	3.72418	3.52717	3.21722	3.55475	4.12411	3.45168	3.99482	3.54584	3.6867	3.31032	3.56514	3.65675	4.09168	3.21722	4.09692	3.14683	3.69115	3.58198	3.27166	3.78426	3.48025	2.93891	3.73722	3.28041	3.42872	3.80218	2.45168	3.54979	3.48025	2.99482	3.81668	3.63225	3.96929	3.23859	3.71972	3.62354	3.60953	3.47753	2.8249	3.20323	2.39124	3.57336	3.39189	3.31626	3.57336	3.30648	3.50101	3.33269	3.27862	3.12975	3.21722	3.63967	1.89529	3.60953	3.84525	3.95418	3.92771	2.63225	3.89529	3.48025	4.02457	3.48025	3.73179	1.21722	4.21722	4.16831	4.21722	2.63225	2.63225	3.63225	3.89529	4.21722	3.99482	2.63225	3.21722	4.21722	4.09168	3.63225	4.07971	3.21722	4.33269	2.63225	3.75778	3.86929	3.48025	3.80218	2.63225	4.21722	3.75778	3.73179
SULT1C2	3.21722	3.53914	3.80218	2.63225	4.43961	1.63225	1.89529	3.21722	3.80218	2.40986	3.21722	4.63225	1.89529	2.21722	2.99482	3.21722	4.21722	2.40986	2.04729	1.21722	3.40986	2.89529	2.89529	2.63225	3.21722	1.40986	3.10759	2.32413	3.43961	2.85465	2.99482	3.21722	3.19615	3.26612	3.43134	3.27862	3.24636	2.85465	2.75778	3.06521	2.25374	2.57336	3.00571	3.29968	3.31032	3.40986	2.82929	2.29122	3.53209	3.46514	3.85465	3.21722	3.53281	3.10174	3.62911	2.71471	3.2876	3.21722	3.45822	3.04729	3.70625	2.99482	3.54273	2.99482	3.28166	3.89529	2.43452	1.63225	1.89529	2.64705	3.02739	3.34275	2.91306	2.87546	2.96346	2.03279	2.78426	3.48025	2.80734	2.25038	2.12206	1.93711	2.81122	2.21722	2.04034	2.40986	2.38714	2.18159	1.40986	3.48025	3.80218	1.89529	2.14683	1.21722	3.43134	2.15832	2.89529	2.21722	3.73179	3.02457	2.89529	3.21722	3.89529	2.80218	2.89529	3.80218	2.73179	1.40986	3.36922	3.56514	3.04729	3.50672	2.80218	3.48025	4.21722	4.48025	4.21722	3.48025	2.63225	4.63225	3.21722	3.55709	3.90688	3.38244	2.07971	3.29384	2.81867	3.37591	3.07037	2.21722	2.55425	3.63225	3.54083	1.04729	1.89529	3.80218	4.07971	3.48025	3.21722	3.21722	3.39409	2.8387	2.31032	3.59573	3.40986	1.63225	3.71972	3.04729	3.31032	3.95418	3.40986	3.21722	4.80218	2.63225	4.40986	3.73179	2.63225	4.21722	3.95418	2.63225	4.21722	3.21722	3.71274	3.58221	3.71567	3.09383	2.63225	3.80218	3.80218	3.63225	2.58495	3.80218	2.99482	2.99482	3.89529	3.36922	3.48025	3.36922	3.19413	3.58645	3.35592	2.99482	3.53173	2.89529	3.38144	3.29122	3.42764	2.10174	3.24709	2.67665	3.45168	3.25786	3.62384	3.56117	3.04729	2.34275	3.31279	3.43961	3.17282	3.15832	2.99482	3.21722	3.15667	3.27166	3.26968	2.89529	3.26697	3.18973	3.54344	2.66973	3.73179	3.12975	3.41652	3.25786	3.14683	3.49475	3.21722	3.13921	3.17349	3.80218	3.62354	3.12411	3.96878	1.8249	2.7438	2.8387	3.09692	3.14397	3.0709	3.15832	2.75009	2.50101	3.05852	3.27862	3.69047	3.32413	3.26116	2.89529	2.67665	3.56514	2.85465	3.07971	2.95418	2.89529	4.48025	2.80218	3.48025	2.40986	3.21722	2.63225	3.11768	3.80218	4.21722	3.63225	4.63225	3.89529	1.63225	3.40986	3.21722	3.21722	3.21722	2.21722	2.63225	1.75778	2.48025	3.80218	2.89529	3.66467	2.73179	1.89529	2.21722	2.63225	3.34275	3.07971	1.40986
TBXAS1	3.80218	3.21722	2.21722	5.21722	3.63225	2.63225	3.48025	2.73179	3.53914	3.73179	3.95418	2.63225	2.89529	2.21722	1.40986	3.21722	4.21722	3.99482	2.63225	4.02457	4.40986	3.48025	4.21722	3.95418	3.21722	3.99482	3.31909	4.10174	3.38714	3.50672	3.77909	4.12411	3.75255	3.75155	3.43134	2.69365	3.68997	3.85465	3.1501	3.98275	4.01928	3.89529	3.21722	3.45168	2.75511	3.57979	2.88941	2.96929	2.93291	3.46514	2.80218	3.80218	3.5072	2.8387	3.04415	4.29968	3.35472	3.80218	3.43021	3.98589	3.16568	3.99482	3.09874	3.57979	3.02143	4.06521	3.07544	3.21722	4.21722	2.9027	3.23684	4.07971	2.62028	3.4391	4.09591	2.2738	3.01692	4.39779	2.43294	3.96088	2.66263	4.25904	2.57676	3.09168	2.56117	3.49732	2.67665	1.18159	-0.175102	2.89529	4.09168	4.21722	3.40986	3.21722	3.74328	3.89529	2.89529	2.21722	2.99482	4.02457	2.89529	3.21722	3.48025	3.53914	1.89529	3.21722	3.86929	2.99482	4.50672	3.07971	3.36922	2.85465	3.09168	4.48025	4.21722	2.89529	2.63225	2.89529	2.63225	3.63225	2.21722	3.60994	3.72245	3.77578	4.21722	3.39005	3.35923	3.74515	3.16991	2.21722	3.77664	2.63225	3.35395	2.63225	4.48025	3.80218	3.56514	1.89529	3.63225	2.63225	3.69365	3.8387	4.39779	3.59573	3.99482	3.80218	4.02457	3.85465	4.21722	3.21722	3.73179	3.21722	3.21722	3.63225	4.40986	3.40986	3.63225	4.21722	3.95418	2.63225	4.21722	3.21722	3.43623	3.1501	3.2623	2.98692	3.63225	4.21722	3.21722	3.48025	3.35048	3.21722	1.40986	3.40986	3.89529	3.95418	3.63225	4.41652	3.73179	3.09168	3.49343	4.21722	3.73917	2.89529	3.75009	4.25469	3.6559	3.60424	3.75929	4.17141	3.87391	3.78837	3.49139	4.13149	3.94775	4.45822	3.95813	3.95418	3.84525	3.66082	3.63225	3.63225	3.78228	3.51678	3.26968	2.67289	3.29122	3.57676	3.15113	3.72418	3.57979	4.12975	3.63225	3.73179	3.52534	4.12702	3.31032	3.42872	3.36058	3.88018	3.21722	3.30468	3.19255	3.52534	3.40405	4.45537	2.89529	3.6034	3.40252	4.41885	3.41751	3.50101	3.60953	4.33751	3.09323	4.10174	3.20226	3.48025	3.12411	3.84525	3.50672	1.75778	2.95418	2.89529	3.89529	2.80218	3.48025	4.21722	4.53914	4.63225	3.55825	3.80218	3.63225	3.63225	4.21722	3.48025	3.95418	3.73179	3.21722	3.21722	4.21722	4.53914	3.04729	2.75778	2.48025	2.95418	2.63225	3.75778	2.99482	3.48025	3.21722	2.63225	0.757784	2.75778	3.99482
TKT	4.21722	4.53914	3.80218	4.95418	4.21722	3.95418	2.89529	3.86929	4.21722	3.99482	3.63225	4.21722	1.89529	4.21722	4.73179	4.80218	4.21722	3.73179	4.21722	3.53914	3.73179	3.21722	3.48025	3.95418	2.63225	1.40986	4.06912	3.60424	4.02457	3.50672	4.49732	3.53914	4.01558	4.21722	4.40625	4.01558	4.12607	3.50672	3.84525	3.80218	3.63225	3.03279	4.00571	3.45168	4.07114	3.99482	4.26339	3.96929	3.84456	4.12411	3.82865	4.38714	3.91684	3.6867	4.26047	3.93711	4.13899	4.21722	4.06156	4.59161	3.81059	1.40986	4.02543	3.21722	3.95272	3.21722	4.5853	3.80218	3.70264	4.69768	5.22706	4.21722	5.03306	4.61786	4.37154	4.76318	5.03976	4.11768	4.53604	4.1485	4.05494	4.33921	4.79308	4.09168	4.69668	4.21722	4.83193	4.7904	4.95418	3.48025	3.95418	2.89529	3.63225	3.53914	4.72311	4.68188	3.48025	3.21722	1.40986	4.02457	3.89529	3.63225	1.89529	4.21722	1.89529	3.80218	3.57979	4.86929	4.85465	4.75778	4.74773	4.90527	4.43961	3.89529	3.21722	4.21722	4.21722	4.70264	4.21722	4.21722	5.02457	4.74366	3.96346	4.84383	4.00571	5.10828	4.7855	4.57231	4.35048	2.21722	4.13921	3.95418	4.86545	3.85465	1.89529	3.80218	4.21722	3.48025	3.80218	4.43961	4.08597	4.04034	2.63225	4.70264	4.65779	3.95418	4.91765	4.13475	3.76976	3.95418	3.40986	3.21722	3.21722	2.63225	4.73179	2.40986	2.63225	4.21722	4.80218	2.63225	3.63225	3.21722	4.62633	4.72741	5.00149	4.69587	3.95418	3.21722	4.21722	4.31032	3.84798	4.12411	2.99482	2.99482	3.89529	3.04729	3.76976	3.98589	3.69937	3.63225	4.01889	3.57979	3.6867	3.98275	4.5534	3.87618	4.58375	4.27166	4.28789	3.74078	4.31562	3.78837	4.11288	4.00863	4.66396	4.21722	4.41971	3.43961	4.3021	4.2738	4.46875	3.90527	4.11485	4.00863	3.92176	3.29739	3.38433	3.44349	3.57739	3.96929	3.86929	4.45168	3.50672	3.54736	3.91236	4.56514	4.59573	3.87618	4.89932	4.09168	4.74907	4.30468	4.19255	4.28433	4.88481	4.42367	5.15079	5.0668	4.75503	4.43134	4.70702	4.21722	4.96764	4.73805	5.12975	4.60424	4.6617	4.39779	4.53914	4.80218	4.04729	4.66467	4.21722	3.89529	1.89529	3.53914	3.89529	2.99482	4.38714	3.63225	4.39779	3.21722	2.63225	4.63225	2.63225	3.89529	2.63225	3.99482	2.63225	4.80218	4.80218	3.21722	4.36922	2.34275	3.89529	3.80218	3.89529	3.75778	4.1103	3.89529	4.53914	2.63225	4.34275	4.07971	4.21722
TNFRSF1A	3.80218	4.67665	4.53914	2.63225	4.63225	3.95418	4.21722	3.86929	4.21722	4.21722	3.63225	3.63225	4.21722	4.21722	4.57979	4.21722	4.21722	4.31675	5.21722	4.21722	3.73179	4.70264	4.70264	3.21722	4.21722	4.40986	4.35152	4.56117	4.18684	4.43961	4.34846	4.21722	4.31814	4.05967	4.456	4.64785	4.24636	4.29522	4.43021	4.21722	4.32413	4.2738	4.40164	4.45168	3.92176	4.57979	3.68409	4.13921	3.92575	4.30468	4.15581	3.38714	4.09646	4.42367	3.82294	4.45168	3.69691	4.75327	4.09763	4.32031	3.89212	4.40986	3.86657	4.49732	4.0709	4.06521	4.7807	3.80218	3.59573	4.27551	4.45366	4.21722	4.86059	4.8595	4.65534	4.2738	4.69115	4.31032	4.13749	4.34554	4.18619	4.21722	4.55538	4.27611	4.16063	3.93342	4.02457	2.66702	2.63225	3.48025	4.09168	3.89529	4.14683	3.80218	3.43134	3.57336	3.89529	3.21722	4.40986	3.21722	3.48025	4.21722	4.70264	4.02457	3.48025	2.21722	4.57979	1.40986	3.63225	4.75778	5.36922	4.36922	4.67665	3.89529	3.21722	2.89529	2.63225	4.21722	4.95418	3.63225	2.21722	4.09091	4.26302	4.32758	4.56514	4.75778	4.86703	4.83534	4.99094	5.21722	4.61314	4.63225	4.25879	4.95418	4.70264	4.80218	4.07971	4.70264	4.80218	4.21722	4.01558	3.6867	4.31032	4.06521	3.73179	3.21722	3.88018	3.74773	3.89529	4.21722	4.65779	3.21722	4.80218	3.63225	2.99482	2.99482	3.63225	3.73179	3.95418	2.63225	3.63225	4.21722	4.16912	4.11534	3.9814	4.16912	4.63225	3.80218	4.02457	4.89529	4.90688	4.30468	2.99482	3.40986	4.48025	5.00149	4.21722	4.26968	4.12258	3.9898	4.33167	4.40986	4.53914	3.89529	4.39959	4.25469	4.54628	4.10174	4.55952	4.30468	4.31562	4.57979	4.29875	4.21722	3.94775	3.75778	4.55877	3.95418	4.28135	4.2738	4.28433	4.17657	4.41971	4.6253	3.92176	4.13233	4.02818	4.16172	3.95848	4.46114	3.99482	4.77361	4.46233	4.5142	4.07283	4.07971	5.01076	3.87618	4.25965	4.58645	4.0901	4.74078	5.06249	4.68288	4.81909	4.10174	4.65017	4.88992	4.86896	4.25986	5.29198	4.64785	4.67665	4.33751	5.13874	4.04034	4.43748	5.01076	4.57477	5.11534	4.50672	4.92771	4.53914	6.21722	3.89529	4.91765	4.70264	3.99482	5.60953	4.21722	4.80218	4.80218	4.63225	5.21722	5.43961	4.48025	3.21722	3.99482	4.80218	3.21722	5.80218	4.43961	3.63225	4.84525	3.70264	3.95418	4.11768	3.66467	3.86929	2.89529	3.80218	3.63225	5.34275	4.92771	4.40986
TNFRSF1B	3.21722	3.80218	2.21722	3.63225	4.21722	2.63225	2.89529	1.99482	4.02457	3.40986	3.21722	2.63225	1.89529	3.21722	3.73179	3.21722	5.80218	3.21722	4.04729	3.53914	3.99482	3.89529	4.48025	3.21722	3.95418	4.21722	3.31909	3.6867	3.43961	3.04729	4.1103	3.9721	3.86358	4.26612	3.03279	3.94158	3.73179	4.04729	3.75778	3.98275	3.39124	3.48025	3.40164	2.93711	3.18479	3.57979	2.97514	3.55425	2.97514	4.50262	3.15581	4.46514	3.2433	3.32413	2.72928	3.29968	3.22521	3.70264	2.84525	4.16277	3.13921	3.73179	2.85891	2.73179	3.28166	4.48025	3.38477	3.21722	3.35472	3.18209	4.23684	3.92771	3.48818	3.88901	4.3923	3.48025	3.52842	2.63225	3.3785	4.0004	2.66263	4.03664	3.94873	4.02457	3.04034	4.31675	3.30468	1.66702	1.40986	2.89529	3.63225	3.89529	2.14683	3.53914	3.2738	3.03279	3.48025	4.21722	2.40986	2.80218	3.89529	1.63225	3.48025	3.21722	4.70264	2.21722	4.1103	4.57979	2.04729	3.07971	3.04729	2.36922	3.33269	2.89529	3.21722	4.21722	2.63225	1.89529	2.63225	1.63225	2.21722	3.34898	3.72245	3.32758	3.21722	3.29384	3.31343	3.31451	4.01791	2.21722	2.55425	3.63225	3.38433	4.50672	4.21722	4.21722	4.07971	4.21722	3.80218	4.43961	3.94158	3.51678	3.31032	3.98275	3.40986	2.63225	3.09168	4.13475	4.11768	3.63225	3.73179	3.21722	3.21722	2.63225	4.21722	3.40986	2.63225	3.40986	3.95418	2.63225	2.63225	5.53914	3.5153	3.36265	3.50672	2.87144	3.21722	3.21722	4.21722	4.11768	3.84798	3.38714	3.99482	2.40986	2.89529	3.50672	4.11768	3.85465	3.48786	3.15581	3.59878	3.57979	3.39124	3.70264	3.61682	4.52388	3.50781	3.97621	3.47622	4.3465	3.50826	3.99482	3.18327	4.32413	2.72536	3.56514	3.83475	4.63225	3.45822	3.57336	3.73179	3.57085	3.31279	3.51678	4.26968	3.1754	2.99904	3.24418	2.85157	3.49285	3.57979	2.45168	3.81988	3.67289	4.21722	3.56514	3.11768	3.42872	3.17349	4.02457	3.25157	4.17141	2.99754	3.8249	3.94767	4.28937	2.89529	2.91656	3.66125	4.5041	3.61682	3.69365	3.84171	4.55163	3.36241	4.27166	2.74659	4.83389	3.38714	3.84525	2.85465	1.75778	1.63225	4.21722	3.89529	3.53914	4.48025	2.99482	2.21722	3.63225	3.55825	3.80218	2.63225	2.63225	2.63225	3.89529	2.63225	2.99482	3.21722	3.21722	3.21722	3.80218	4.50672	3.56514	3.70264	3.80218	2.89529	4.00571	3.40986	4.21722	3.80218	3.63225	4.56514	4.07971	3.40986
TOP2A	2.21722	3.80218	2.21722	2.63225	3.21722	3.63225	1.89529	2.99482	3.53914	2.40986	3.63225	3.63225	2.89529	2.21722	2.40986	3.21722	4.21722	3.57979	1.04729	3.53914	2.40986	2.48025	1.89529	1.63225	3.63225	1.40986	3.98895	3.60424	3.27611	3.63225	3.52534	3.21722	3.10869	3.35923	3.52756	3.78112	3.6469	3.50672	3.66467	3.06521	2.51678	3.66082	3.51267	3.45168	4.1404	4.1103	3.81386	3.29122	4.1139	4.0752	3.7055	4.02457	3.90382	3.10174	3.87157	3.93711	4.35107	3.59573	3.79121	3.46233	3.49285	2.40986	3.96254	3.73179	3.89894	3.70264	4.31343	3.21722	3.59573	3.98654	4.19732	3.07971	4.0126	3.90243	4.26302	3.85876	4.17657	4.21722	3.74415	3.59831	3.41751	3.37768	3.98115	2.95418	3.56117	3.1103	3.67665	2.66702	3.14683	4.21722	3.80218	3.89529	3.8249	2.80218	3.48025	3.74328	4.21722	2.21722	3.73179	3.91765	3.89529	3.21722	3.48025	3.53914	3.89529	2.21722	3.57979	2.40986	2.63225	3.07971	3.04729	4.04729	3.63225	2.89529	4.21722	3.48025	4.63225	3.48025	4.21722	3.63225	3.21722	3.92563	3.78658	3.75098	3.75778	3.82817	4.28997	3.54584	3.90688	3.80218	3.55425	3.63225	3.48586	3.85465	1.89529	3.80218	4.21722	3.48025	3.63225	3.21722	4.33751	4.51678	3.76976	4.06521	4.49732	3.95418	4.63225	3.85465	4.01076	4.43961	2.73179	4.80218	4.80218	2.63225	4.21722	3.40986	2.63225	4.40986	1.63225	4.63225	2.63225	4.21722	3.16912	3.21722	3.36922	3.69587	3.63225	4.53914	3.21722	3.76976	3.43294	4.02457	4.21722	3.40986	4.21722	4.13475	4.11768	3.78426	4.57979	4.05852	3.8753	4.21722	3.94304	4.2876	3.66263	4.13921	3.88331	3.42367	3.97456	3.60953	3.61518	3.89529	3.54584	3.87433	3.94775	3.75778	3.95813	2.63225	3.75778	3.66082	3.8249	4.17657	4.02739	3.72623	3.46233	3.99482	4.19168	4.24418	3.54344	3.87618	3.40986	3.12975	4.24369	3.99482	4.21722	4.0308	3.39779	3.13921	4.16235	3.88018	3.97146	3.21722	3.27317	3.14683	4.28517	4.01928	4.77303	4.48974	4.6932	3.84015	3.79191	2.69365	4.26888	4.39409	3.56271	3.6867	3.5715	2.89529	3.12411	3.66467	3.63225	2.34275	1.63225	3.89529	2.89529	3.21722	3.48025	2.99482	3.21722	4.21722	3.01076	2.21722	2.63225	2.63225	2.63225	1.89529	3.95418	2.99482	3.21722	3.21722	3.21722	2.95418	3.04729	3.56514	2.89529	2.63225	3.76976	4.00571	3.21722	1.89529	2.21722	3.63225	2.34275	3.75778	2.40986
TOP2B	3.21722	4.21722	3.80218	4.21722	2.63225	3.95418	5.06521	4.21722	4.02457	3.40986	4.21722	3.63225	4.21722	3.80218	4.73179	3.21722	5.21722	5.1103	3.85465	4.67665	4.57979	3.48025	5.06521	3.95418	4.63225	3.73179	4.5601	4.60424	4.84171	4.50672	4.97464	4.17141	4.50101	4.21722	4.38071	4.39409	4.62487	4.04729	4.4857	3.98275	4.35808	4.21722	4.64043	4.12975	5.22786	4.57979	5.25769	5.01368	4.81386	4.53914	4.9721	4.80218	5.18123	4.42367	5.37173	4.65331	5.19093	4.2876	5.17141	4.78426	5.19811	2.40986	5.38647	4.40986	5.43751	4.89529	5.26269	4.71972	3.98275	5.03796	5.21722	3.92771	5.6382	5.16435	4.80218	5.46818	5.46795	4.95418	5.42625	4.81332	4.70702	4.4873	5.56611	4.67665	5.27166	4.69526	5.05011	5.08848	5.14683	3.48025	4.43961	4.70264	4.86929	4.02457	5.0163	5.24578	4.21722	3.80218	4.73179	3.91765	4.48025	3.63225	4.21722	4.02457	5.21722	3.21722	4.1103	3.73179	3.85465	4.34275	4.21722	4.69115	4.49023	3.48025	4.80218	4.48025	4.95418	4.21722	2.63225	2.63225	3.80218	4.2789	3.90688	4.36074	3.84525	4.75778	4.83497	4.07635	4.30741	4.21722	3.77664	3.63225	4.37679	4.04729	1.89529	4.21722	4.45822	4.70264	3.63225	3.21722	4.21722	4.27166	4.11768	4.14321	4.1103	3.80218	4.38714	3.74773	3.63225	3.63225	4.40986	4.21722	4.21722	2.63225	4.57979	4.40986	3.63225	1.40986	3.21722	3.63225	4.21722	4.80218	4.96596	4.80218	5.34322	5.68736	4.95418	2.21722	4.38714	3.11768	3.07037	3.80218	3.73179	4.73179	5.06521	3.85465	4.01076	3.78426	4.74773	4.60953	4.4714	3.86929	4.42367	4.53914	4.66263	3.77664	4.80615	4.72623	4.74261	4.50262	4.14767	3.61149	4.43481	4.37476	4.31032	4.34275	4.37612	4.09168	4.66467	4.43134	4.34846	3.95418	4.00467	4.21722	4.26968	4.42778	4.40669	4.24418	4.23859	4.39555	4.57979	3.58918	4.29522	4.40986	4.28433	4.12702	3.70264	3.77664	4.43653	4.27611	4.42714	3.86107	4.4978	4.21722	4.88481	4.21722	4.96568	5.0668	4.86896	4.39354	4.02018	4.08597	4.98098	4.39409	4.46604	4.10174	4.45019	4.21722	4.42667	4.28135	4.50672	4.66467	3.95418	4.70264	5.35472	4.21722	4.21722	4.40986	3.21722	4.21722	4.39779	4.21722	4.63225	4.95418	2.63225	3.89529	1.63225	5.1103	3.63225	3.21722	3.21722	4.21722	3.04729	3.92771	4.89529	4.21722	3.48025	4.28135	3.86929	4.48025	3.80218	4.21722	3.56514	3.56514	2.99482
TUBB2A	3.21722	3.80218	2.21722	3.63225	3.95418	3.95418	3.89529	4.21722	2.80218	4.21722	2.63225	3.63225	3.48025	3.21722	4.86929	4.21722	4.21722	4.21722	3.04729	2.21722	2.99482	2.48025	2.89529	3.95418	3.63225	2.99482	3.25198	2.97621	3.63225	3.74773	3.57979	3.60953	3.46624	4.00309	2.96568	3.94158	3.81196	3.95418	3.80218	3.59573	3.8387	4.09692	3.80218	3.93711	3.31032	3.99482	3.50352	4.21722	3.70097	3.02457	3.27611	3.53914	3.63094	3.32413	3.54165	3.29968	3.55191	2.48025	3.62815	3.16277	3.53407	3.73179	3.45407	2.73179	3.36335	4.48025	3.32006	3.63225	2.89529	3.03234	2.72783	3.75778	2.99879	3.06243	3.3923	3.03279	3.43961	2.63225	2.3785	3.43481	2.83255	3.03664	2.29665	2.63225	2.8387	4.26784	2.67665	1.66702	2.63225	2.89529	2.95418	1.89529	3.14683	3.53914	3.09692	2.57336	2.89529	3.21722	2.40986	3.53914	3.48025	3.21722	3.48025	3.21722	3.48025	3.80218	2.99482	2.40986	3.63225	3.56514	3.04729	3.21722	3.43961	4.21722	3.21722	3.89529	5.21722	2.89529	2.63225	4.21722	2.21722	3.71017	3.07037	3.49626	3.21722	2.68378	3.48852	3.69784	3.35048	2.21722	3.66973	3.21722	3.38433	3.36922	2.89529	3.80218	4.21722	2.89529	3.63225	3.21722	3.27862	2.97621	2.31032	4.53914	2.99482	3.95418	3.95418	3.74773	4.01076	1.63225	4.21722	3.21722	4.80218	2.63225	1.40986	4.21722	2.63225	2.40986	3.95418	4.95418	4.21722	3.21722	3.55326	3.56514	3.68288	3.0144	4.63225	2.21722	1.21722	2.63225	3.51095	4.02457	1.40986	2.99482	3.89529	3.50672	3.31032	3.26968	3.7635	3.21722	3.49343	2.99482	3.45537	3.35472	3.4527	3.96929	3.77409	3.10174	3.76756	3.30468	3.23409	3.73179	3.49139	3.27166	3.53272	4.07971	3.69982	3.21722	3.26028	3.15832	2.63225	3.63225	3.31279	3.16063	3.46233	3.1754	3.26697	3.24418	3.61056	3.66973	2.40986	3.29968	3.71026	3.67289	3.14683	3.81668	3.55825	3.55425	2.43653	2.95418	2.74907	2.38714	2.95906	3.14683	2.89064	2.93181	2.78281	2.64647	3.02143	3.24578	3.05494	4.21722	2.82208	3.01558	2.76202	2.97621	2.74659	3.76976	3.80218	4.00571	3.50672	3.56514	2.21722	3.89529	3.89529	4.21722	2.89529	3.73179	4.53914	2.63225	3.21722	2.21722	2.63225	2.63225	4.63225	3.89529	3.21722	1.40986	4.21722	3.21722	5.21722	4.09168	3.63225	3.56514	3.21722	3.80218	4.21722	4.1501	3.57979	4.21722	3.80218	4.63225	3.56514	3.34275	4.21722
TUBG1	2.21722	1.21722	2.21722	2.63225	2.63225	3.21722	1.89529	3.57979	1.21722	3.40986	2.63225	3.63225	1.89529	3.21722	2.40986	3.21722	4.21722	3.40986	2.63225	3.53914	3.40986	1.89529	3.48025	2.63225	3.95418	3.99482	3.98895	3.7647	2.95418	3.50672	2.99482	3.53914	3.43062	4.21722	3.32825	3.39409	3.06194	3.50672	3.56514	3.35472	3.39124	3.03279	3.00571	4.12975	3.46233	3.21722	3.08206	3.13921	3.47437	3.12411	2.71972	3.21722	3.32864	2.51678	3.13991	3.83019	3.45328	3.48025	3.07971	3.63225	3.29122	3.40986	3.19914	3.99482	3.25337	3.70264	3.32006	2.63225	3.35472	3.34522	3.58198	3.34275	3.38581	3.36348	2.90688	3.38071	3.36922	2.63225	2.67806	3.37591	3.41751	3.58918	3.44349	2.80218	3.34967	3.31675	3.12411	2.44463	2.40986	4.48025	3.63225	3.89529	3.40986	3.21722	3.96568	3.82129	1.89529	2.21722	3.40986	3.91765	4.70264	1.63225	3.89529	3.53914	2.89529	2.21722	3.21722	2.40986	3.85465	3.56514	3.04729	2.63225	4.02457	3.48025	4.21722	4.21722	4.21722	1.89529	2.63225	1.63225	3.21722	3.28541	3.43294	3.49626	3.21722	3.48025	3.4467	3.64893	3.65534	2.21722	3.13921	2.63225	3.19168	3.36922	2.89529	2.21722	3.56514	2.89529	3.95418	3.21722	4.08597	4.04034	3.31032	3.80218	2.99482	3.80218	3.95418	3.50672	3.31032	1.63225	3.73179	3.21722	3.21722	2.63225	3.73179	3.73179	2.63225	3.99482	4.21722	2.63225	4.95418	3.21722	3.59026	3.26028	3.42976	3.14446	3.63225	3.80218	3.80218	2.63225	3.96346	2.53914	3.40986	3.40986	3.89529	2.85465	2.63225	3.63225	3.69937	3.27611	3.42631	2.99482	3.42367	3.70264	3.46998	3.42872	3.25255	3.8387	3.48627	3.12411	3.7851	3.25786	3.64893	3.32413	3.84084	4.07971	3.58198	4.63225	3.63225	3.82129	3.91236	3.80218	3.48682	3.56117	2.63225	2.78837	3.66973	3.73722	3.54344	3.61314	3.40986	3.12975	3.36922	3.1754	2.8249	3.49475	3.55825	3.96929	2.95848	3.63225	3.23449	3.21722	3.46386	3.40986	3.23107	3.57567	3.24578	2.91656	3.48998	3.40625	3.46998	3.69365	3.30468	2.86358	3.45168	3.42367	3.42466	4.01076	3.53914	4.1501	3.21722	4.21722	2.95418	3.89529	4.21722	2.80218	3.48025	2.99482	4.21722	2.63225	3.95418	2.21722	2.63225	3.63225	3.63225	2.89529	3.21722	2.99482	4.21722	4.21722	3.21722	3.43961	2.63225	3.34275	1.89529	3.80218	3.31032	3.56514	2.73179	1.89529	2.21722	2.63225	4.07971	3.34275	4.40986
TYMS	3.80218	4.02457	2.21722	3.63225	3.63225	3.21722	2.89529	3.40986	3.53914	3.40986	3.63225	4.21722	1.89529	2.21722	1.40986	3.21722	4.21722	3.73179	3.63225	2.80218	2.99482	3.21722	3.48025	3.63225	1.63225	3.73179	3.31909	4.10174	3.71972	3.95418	3.77909	3.67665	3.86358	3.4467	3.82129	3.15308	3.46049	3.21722	3.1501	3.35472	3.10174	3.74328	3.71198	3.93711	3.63225	2.99482	3.48415	3.55425	3.69255	3.46514	3.6472	3.02457	3.71164	4.60424	3.61965	3.45168	3.92503	3.59573	3.45822	3.78426	3.51361	3.73179	3.65305	3.21722	3.37652	2.48025	4.20293	3.21722	3.48025	4.19221	4.13592	2.75778	4.20524	4.29729	3.87773	3.78281	4.49575	3.89529	3.74415	3.11288	4.08889	2.93711	3.73722	3.21722	4.04034	3.21722	3.30468	3.10759	2.40986	3.89529	2.63225	2.89529	3.63225	2.80218	3.32825	3.66082	3.48025	4.21722	3.40986	2.53914	3.89529	3.21722	2.89529	4.02457	3.48025	3.21722	3.21722	3.40986	2.04729	3.56514	3.04729	3.50672	2.43961	1.89529	3.21722	1.89529	2.63225	2.89529	4.21722	3.95418	3.80218	3.79478	4.01791	3.9384	3.45822	4.02082	3.11412	3.49139	3.26302	4.21722	3.87618	3.21722	3.13921	3.85465	3.48025	2.21722	4.21722	1.89529	4.09168	3.21722	3.69365	3.7647	3.76976	3.48025	3.86929	3.21722	4.27611	3.63225	3.31032	3.63225	3.40986	3.21722	4.21722	2.63225	1.40986	4.21722	3.63225	2.99482	1.63225	2.63225	3.63225	3.21722	3.64403	3.40164	3.77909	3.16912	2.63225	3.80218	3.80218	2.89529	3.65534	3.91765	4.40986	3.40986	2.89529	3.50672	4.01076	3.98589	4.07283	4.02457	3.78888	3.73179	3.78979	3.21722	3.72152	3.21722	3.6382	3.6867	3.58313	3.02457	3.58918	3.25786	3.25038	3.64606	3.59983	3.56514	3.67125	3.80218	3.78753	3.2738	3.14683	4.09168	3.6421	3.51678	3.54979	3.67289	4.04254	4.04388	3.36058	3.96929	3.31675	4.12975	3.46233	3.40986	3.91236	3.56514	3.76976	3.87618	4.3508	3.43961	4.44209	3.91765	3.03501	2.63225	4.04497	4.0611	4.18807	4.28692	4.31626	3.85876	3.41751	3.94158	4.0752	4.15308	3.61518	3.42367	4.14086	2.89529	2.80218	3.56514	3.04729	0.757784	2.63225	2.89529	1.89529	2.80218	3.48025	2.40986	3.21722	2.63225	3.21722	3.21722	2.63225	3.63225	4.63225	2.89529	3.63225	3.40986	3.21722	4.21722	3.21722	3.43961	3.36922	3.07971	1.89529	3.80218	3.76976	2.07971	2.40986	1.89529	3.21722	2.63225	3.56514	3.92771	1.40986
MZT1	3.21722	1.21722	2.21722	3.63225	4.43961	4.21722	1.89529	3.40986	4.53914	2.40986	2.63225	2.63225	3.89529	3.21722	3.73179	3.21722	4.21722	2.73179	3.36922	2.21722	3.73179	4.06521	1.89529	2.63225	3.21722	4.73179	3.18159	3.8387	3.88018	3.74773	3.63225	3.53914	3.69365	3.75155	3.99962	3.15308	3.68997	4.36922	3.28135	3.21722	3.10174	3.48025	3.45822	3.71471	3.78426	3.73179	3.98895	3.77664	3.84456	3.38714	3.40484	2.80218	3.93936	3.32413	3.88743	3.12975	4.05628	4.14321	3.94761	3.78426	3.57415	2.99482	3.81212	2.99482	4.01302	2.48025	3.2798	3.43961	3.89529	3.42466	2.88537	3.34275	3.38581	3.57939	3.68928	3.38071	3.74773	1.31032	3.29277	3.18327	3.52061	3.29968	3.29665	3.09168	2.97621	2.99482	2.91765	2.85966	3.73179	3.89529	3.43961	4.21722	3.52534	3.53914	3.93091	3.66082	3.48025	5.02457	1.40986	3.91765	4.21722	4.43961	2.89529	3.53914	1.89529	2.21722	3.73179	3.40986	3.36922	3.92771	2.04729	3.74773	3.33269	2.89529	3.21722	3.89529	3.63225	3.48025	2.63225	1.63225	3.21722	3.76712	3.58495	3.8862	4.07971	3.24321	3.52916	3.43481	3.96346	5.21722	3.66973	3.21722	3.7301	2.04729	4.21722	3.80218	2.34275	2.89529	3.21722	4.21722	3.69365	3.7647	3.11768	4.65017	3.99482	4.09168	3.95418	4.21722	3.89529	3.95418	3.73179	5.80218	4.80218	2.63225	3.99482	3.73179	4.21722	2.99482	3.21722	2.63225	4.21722	3.21722	3.53441	3.71198	3.77909	3.49593	3.63225	4.21722	3.80218	3.76976	3.72245	3.38714	3.40986	4.21722	4.48025	3.95418	3.76976	3.46233	3.91236	3.76154	3.61896	3.21722	3.61831	3.70264	3.28712	3.66973	3.83751	3.32413	3.93106	3.38714	3.48025	3.08793	3.9407	4.16063	4.18479	3.75778	3.72783	2.95418	3.78753	3.57336	3.14683	3.85465	3.91003	3.7647	3.16277	4.23768	4.08476	3.7747	3.98402	3.66973	3.21722	3.12975	4.04729	3.25786	3.40986	3.56514	3.01076	3.87618	3.08186	3.53914	3.28512	3.67665	3.17587	3.28433	3.43629	3.97621	3.52756	3.58137	3.32987	3.68188	3.83255	3.60054	3.36017	3.50101	2.97775	4.04034	2.6617	3.31032	4.02457	4.00571	3.95418	2.34275	2.21722	3.89529	4.89529	4.02457	4.48025	3.73179	3.21722	4.95418	3.31032	3.80218	2.63225	2.63225	4.63225	4.70264	3.21722	2.99482	3.63225	3.21722	3.21722	3.21722	3.85465	4.34275	2.48025	2.21722	3.89529	3.34275	3.40986	3.89529	3.80218	3.63225	3.56514	3.56514	2.99482
MOCS1	3.21722	3.80218	3.21722	3.63225	3.63225	3.21722	3.48025	2.73179	4.02457	2.40986	2.63225	2.63225	1.89529	3.21722	3.99482	4.21722	4.21722	3.21722	2.63225	3.80218	3.40986	3.48025	4.21722	3.63225	3.63225	3.40986	3.61455	3.51678	3.33269	3.85465	3.40986	3.86107	3.43062	2.81867	3.32825	3.01558	3.46049	3.04729	3.56514	3.48025	2.93181	3.38071	2.84525	3.12975	3.33022	3.86929	2.97514	3.87618	3.15734	3.38714	3.09168	2.53914	3.23293	2.8387	2.95669	2.93711	3.19297	2.21722	3.00571	3.26968	2.84376	2.40986	3.21122	3.40986	3.2956	3.21722	3.40986	3.21722	2.89529	3.29913	3.19732	3.56514	3.79021	3.50509	3.35048	3.21722	3.50672	3.31032	3.45942	2.69784	3.36307	2.58918	2.29665	3.33269	3.32413	2.57979	2.91765	1.44463	0.824898	4.70264	2.63225	3.48025	3.28433	2.80218	3.48025	3.66082	1.89529	2.21722	3.99482	3.53914	3.48025	2.63225	2.89529	3.80218	3.89529	3.21722	3.21722	1.40986	3.63225	1.75778	2.63225	3.50672	3.53914	2.89529	3.21722	3.48025	2.63225	3.89529	2.63225	3.21722	2.21722	3.7764	3.58495	3.84773	3.92771	3.34275	3.4467	3.49139	4.121	2.21722	3.55425	1.63225	3.47179	4.21722	2.89529	3.80218	3.34275	1.89529	3.63225	2.63225	4.15308	4.42367	3.89529	4.06521	3.99482	3.21722	3.95418	3.63225	4.01076	3.21722	3.21722	4.21722	4.21722	3.63225	2.40986	2.40986	2.63225	3.99482	3.21722	3.63225	2.63225	3.21722	4.05466	3.96724	3.95418	3.55326	3.21722	4.80218	2.21722	2.89529	3.58495	2.53914	4.57979	3.40986	2.89529	3.63225	4.39779	3.71026	3.79452	3.49023	3.75281	3.40986	3.8387	3.80218	3.58546	3.36161	3.6382	3.32413	3.87094	3.30468	3.53574	3.1754	3.76823	3.27166	4.18479	2.75778	3.82181	3.80218	3.63225	3.48025	3.28433	3.85465	3.75531	3.47097	3.16277	2.99482	3.02818	3.34728	2.67469	3.87618	3.31675	3.58918	3.21722	3.33586	3.63225	3.34275	3.89529	3.96929	2.95848	2.95418	3.10896	3.86107	3.5825	3.14683	3.45214	3.10174	3.32825	3.31389	3.66125	3.2738	3.12206	3.15308	3.42667	3.69365	3.42253	3.21722	3.14086	3.63225	3.12411	3.92771	3.21722	3.34275	3.43961	4.21722	3.48025	2.21722	2.89529	2.99482	3.21722	3.63225	4.01076	4.53914	2.63225	4.21722	3.63225	1.89529	4.21722	3.99482	1.63225	3.21722	3.21722	2.63225	3.04729	4.21722	3.48025	3.80218	2.63225	2.75778	2.40986	3.48025	3.21722	2.63225	4.07971	2.75778	3.73179
ACSS2	3.21722	2.21722	2.21722	4.21722	4.43961	3.95418	3.89529	3.73179	3.80218	2.99482	3.63225	3.63225	2.89529	2.21722	4.86929	3.21722	4.21722	2.99482	3.85465	4.02457	3.99482	4.06521	3.89529	3.63225	3.95418	2.99482	3.90406	3.51678	3.58645	3.74773	3.14683	3.80218	3.66328	3.52916	3.61775	4.01558	3.6469	3.74773	3.75778	3.89529	3.63225	3.15832	3.45822	4.03664	3.22786	3.21722	3.38323	3.42872	3.39364	3.30468	3.04729	3.21722	3.4138	4.21722	3.17908	3.83019	3.27226	4.21722	3.23352	3.98589	3.11225	3.99482	3.33775	3.86929	3.40252	3.48025	3.61797	3.80218	2.89529	3.73278	3.69982	3.07971	3.85294	3.78175	3.81761	3.57336	3.65215	3.48025	3.58495	3.79095	3.41751	3.52207	3.01286	3.21722	3.85663	2.99482	3.46514	2.31909	3.14683	2.89529	4.09168	2.89529	3.63225	4.53914	3.61775	4.09692	3.48025	3.80218	4.57979	3.67665	4.21722	3.63225	3.89529	3.53914	4.70264	2.21722	3.21722	3.40986	3.63225	3.56514	4.74773	3.50672	3.95418	4.48025	3.21722	4.70264	3.63225	4.21722	2.63225	2.63225	4.80218	3.76712	4.121	3.86324	3.45822	3.24321	3.7855	3.92023	4.01791	4.21722	3.87618	1.63225	3.63225	3.63225	1.89529	4.21722	4.34275	4.21722	3.63225	1.63225	3.94158	4.16063	3.89529	4.21722	3.99482	3.63225	3.95418	4.13475	3.89529	3.95418	3.73179	4.80218	4.21722	2.63225	3.99482	4.21722	3.63225	2.99482	3.21722	4.21722	3.63225	3.21722	3.53441	3.85932	3.9814	3.85633	4.95418	3.80218	2.80218	4.01076	4.121	3.80218	4.40986	3.99482	3.89529	3.95418	3.89529	3.71026	4.17067	3.09168	3.85842	2.99482	3.80218	3.35472	3.84585	3.42872	3.54628	3.6867	3.75098	3.9721	3.95757	3.94591	3.79095	3.60424	4.18479	3.92771	3.72783	4.21722	3.66467	4.61775	4.21722	4.29522	3.88537	3.8387	3.71026	3.76036	3.36161	3.81122	3.64298	3.66973	3.93342	3.12975	3.54979	3.73179	3.8249	4.26028	3.31032	3.66973	3.70571	3.21722	3.9507	3.80218	4.04423	2.99482	3.79443	3.73917	3.99962	3.96839	3.79484	3.456	3.91055	3.86358	4.1321	3.78112	3.83019	3.8387	4.21722	3.76976	4.02457	3.66467	3.04729	1.75778	3.80218	4.21722	2.89529	4.21722	3.89529	3.73179	3.80218	2.63225	4.35472	4.21722	2.63225	4.21722	5.43961	2.89529	3.95418	3.73179	3.95418	4.21722	3.21722	4.21722	4.36922	1.75778	3.48025	3.21722	3.31032	3.75778	3.57979	3.48025	3.21722	3.63225	4.56514	2.75778	3.40986
LYRM9	2.21722	4.02457	2.21722	4.63225	2.63225	4.21722	3.48025	3.99482	4.02457	2.99482	3.95418	2.63225	1.89529	3.21722	3.73179	4.80218	4.21722	4.49732	4.04729	3.53914	3.99482	2.89529	3.48025	3.63225	3.95418	3.73179	3.31909	3.51678	3.53914	3.63225	3.34846	3.30468	3.63225	3.26612	3.43134	3.50101	3.40986	4.04729	3.71198	3.35472	3.78979	3.15832	3.51267	3.29968	3.44418	2.73179	3.36216	3.29122	3.63225	3.67665	2.97803	2.80218	3.30901	3.32413	3.24209	3.93711	3.33269	3.35472	3.16717	3.26968	3.29122	4.57979	3.43361	2.40986	3.44065	2.48025	2.57425	2.95418	3.35472	3.03234	3.07178	4.66467	3.10571	3.26994	3.51095	2.38071	3.07704	3.76976	2.48541	2.87841	2.91055	2.71471	2.39619	2.80218	2.51678	2.99482	3.02457	1.18159	0.824898	2.89529	2.63225	3.48025	3.63225	4.02457	3.52756	2.89529	3.48025	4.21722	3.73179	3.80218	3.48025	4.95418	4.48025	4.21722	1.89529	4.53914	3.57979	2.40986	2.04729	3.92771	2.04729	2.36922	3.33269	2.89529	5.53914	4.21722	2.63225	2.89529	3.63225	1.63225	3.21722	3.74838	3.78658	3.74261	2.56514	3.75778	3.35923	3.31451	3.65534	3.21722	4.05675	3.63225	3.48586	2.63225	1.89529	2.21722	4.34275	3.48025	4.43961	3.95418	3.27862	3.7647	3.63225	3.98275	3.40986	3.95418	3.43961	4.43961	3.31032	4.63225	3.21722	3.21722	3.21722	2.63225	4.21722	2.99482	3.63225	2.99482	3.95418	4.21722	3.63225	3.21722	3.4564	3.43961	3.28433	2.84107	4.43961	3.21722	2.21722	3.48025	3.78658	4.12411	4.21722	4.73179	1.89529	4.29522	3.76976	4.26968	3.99482	4.02457	3.69696	4.21722	3.53173	4.14321	3.99653	3.72418	3.6559	3.60424	3.53552	4.12411	3.83019	3.40986	3.43481	3.60424	4.0946	3.75778	3.75531	3.80218	3.72741	3.82129	3.40986	3.80218	4.07178	3.87433	4.04729	3.54736	3.55425	3.65922	3.54344	3.96929	3.80218	3.29968	4.29522	3.73179	3.8249	4.42075	3.39779	4.05675	2.57739	2.80218	3.19973	3.53914	2.70381	2.8249	2.87896	2.8387	3.24578	2.95132	3.20987	3.57336	3.41751	3.78112	3.14005	3.15308	3.36241	3.21722	2.70477	2.63225	3.38714	4.1501	3.36922	2.34275	3.21722	3.89529	3.48025	2.80218	1.89529	4.40986	3.80218	2.63225	3.70264	3.80218	3.63225	2.63225	3.63225	3.48025	3.21722	4.40986	3.95418	4.21722	3.21722	2.95418	4.21722	3.56514	3.21722	3.80218	4.21722	4.28135	4.1103	1.89529	2.21722	3.63225	3.75778	3.75778	4.40986
FAM107A	3.21722	4.80218	5.02457	2.63225	5.09168	4.95418	4.21722	4.21722	5.30468	4.21722	5.43961	4.63225	2.89529	4.21722	4.57979	4.80218	6.21722	4.21722	5.21722	3.80218	4.99482	4.70264	3.89529	3.95418	5.21722	4.21722	3.5601	3.51678	3.76154	2.85465	3.86929	4.02457	3.50101	3.68116	3.15832	4.01558	2.92443	3.04729	3.84525	4.2876	3.73917	3.66082	3.28135	3.45168	3.07114	1.99482	2.91856	3.13921	2.98895	3.02457	2.17657	3.21722	2.8471	2.8387	2.39409	3.83019	3.04729	3.35472	2.82387	3.71026	3.11225	3.40986	2.76376	3.40986	2.93501	2.89529	2.7218	3.63225	3.35472	3.13037	3.02739	2.34275	2.54628	3.12482	3.35048	2.89529	3.07704	2.31032	2.84798	2.59831	2.98455	2.71471	2.48929	2.21722	2.16063	2.40986	4.46514	3.5601	3.91236	4.48025	5.21722	5.59573	5.07283	3.21722	5.38071	4.61775	4.21722	4.53914	5.73179	4.74078	5.35472	2.63225	2.89529	4.91765	4.48025	3.21722	4.31675	3.73179	3.04729	3.92771	3.04729	2.85465	3.95418	4.48025	6.02457	4.70264	4.21722	3.48025	3.63225	3.63225	3.80218	4.50781	3.78658	4.72574	3.75778	3.68378	4.11412	3.59831	3.65534	5.21722	3.66973	5.21722	4.82173	4.04729	4.48025	3.21722	3.75778	4.21722	3.80218	3.95418	3.78112	3.60424	3.89529	3.35472	3.21722	4.33269	4.33269	3.21722	3.31032	3.63225	3.21722	4.21722	3.21722	2.63225	4.86929	3.99482	3.63225	2.99482	4.63225	2.63225	4.95418	3.21722	5.22899	5.67665	4.93342	4.75408	3.21722	3.80218	4.53914	4.11768	4.75487	4.53914	4.40986	5.40986	5.48025	4.95418	5.31032	4.67178	3.14683	3.27611	3.03399	4.21722	3.39124	3.80218	3.93564	4.05675	3.75778	3.60424	3.82414	3.12411	3.85222	4.13233	3.49139	3.37476	3.59983	4.21722	4.16694	4.43961	4.0308	4.2738	5.28433	4.53914	4.40243	5.23102	4.95418	2.78837	3.16568	3.07426	3.39905	4.32684	5.31675	4.52207	3.81988	5.23768	4.73179	4.34275	5.24106	4.36161	2.95848	3.71972	2.59706	2.80218	4.5244	3.63225	2.70463	2.63225	2.61775	2.88093	2.85255	2.78281	3.41751	3.15308	2.89904	3.15308	3.66581	3.21722	2.37219	3.11768	4.50262	4.45822	3.63225	4.84525	4.09168	2.89529	5.59573	5.02457	4.70264	4.40986	4.67665	3.63225	4.70264	4.53914	2.63225	4.95418	5.21722	3.48025	2.63225	5.57979	4.63225	4.21722	4.21722	3.80218	3.36922	2.75778	3.48025	4.80218	4.21722	3.45822	4.21722	3.48025	4.21722	4.95418	4.66467	5.1501	4.99482
ZNF391	2.21722	3.21722	2.21722	2.63225	3.63225	2.63225	3.48025	3.86929	3.21722	2.99482	5.09168	2.63225	3.48025	3.80218	2.40986	3.21722	4.21722	3.73179	2.63225	3.21722	3.99482	3.70264	2.89529	2.63225	4.43961	1.40986	3.85966	4.16063	3.63225	4.57085	3.73179	3.91765	3.94158	3.52916	4.06521	3.01558	3.92443	3.36922	3.45822	3.70264	3.8387	3.57336	4.00571	4.12975	3.51544	3.21722	3.42445	3.77664	3.41425	3.67665	3.52302	2.80218	3.73389	3.8387	3.37173	3.71471	3.43272	3.98275	3.51267	3.54979	3.38433	2.99482	3.54273	3.73179	3.56095	3.21722	2.68116	3.21722	3.06521	3.07673	3.41971	3.92771	3.25255	3.24908	3.43294	2.82129	3.13475	3.89529	2.88751	3.03888	3.24759	2.93711	2.29665	3.71972	3.21722	3.1103	3.60953	3.44463	2.8249	2.89529	4.63225	3.48025	3.28433	3.53914	4.63945	3.82129	4.89529	4.21722	3.73179	3.67665	2.89529	3.63225	3.89529	4.21722	3.89529	3.21722	3.86929	3.73179	4.04729	3.34275	4.21722	4.04729	4.21722	4.89529	3.21722	4.48025	4.63225	2.89529	3.63225	4.43961	3.80218	4.04559	4.26302	3.89378	3.07971	3.82817	3.8828	4.37591	4.35048	3.80218	4.49285	3.21722	3.85465	3.36922	3.89529	3.80218	4.56514	3.48025	4.33269	3.21722	3.86358	4.27166	2.63225	3.70264	3.73179	3.63225	3.88018	4.04729	3.76976	3.95418	3.40986	4.21722	3.21722	4.21722	3.40986	4.57979	4.21722	4.21722	4.21722	2.63225	4.21722	3.21722	3.64403	3.72741	3.86929	3.59026	4.80218	3.21722	3.21722	4.63225	3.65534	4.02457	2.99482	1.40986	4.70264	4.21722	4.11768	4.32031	4.07283	3.84171	3.75281	3.40986	3.9979	3.70264	4.04345	3.49285	3.77409	3.21722	3.76756	4.3465	4.34698	3.40986	4.23389	4.1892	4.31032	4.21722	4.10421	4.09168	3.95418	4.48025	4.28433	3.74773	4.04976	3.8387	3.71026	3.78837	3.90789	3.65922	3.43653	4.17874	3.86929	4.29968	4.24369	3.73179	4.07283	4.38227	4.35472	3.29122	3.79498	3.63225	3.44209	3.30468	3.40782	3.28433	3.5658	2.93181	3.68188	3.76846	3.57244	3.63945	3.66263	3.39409	3.56299	3.50101	3.85222	3.32413	3.34522	3.89529	3.21722	4.07971	3.50672	3.07971	3.43961	3.89529	3.48025	2.80218	3.48025	3.73179	3.53914	2.63225	3.89529	4.21722	2.63225	2.63225	3.63225	3.48025	2.63225	4.86929	3.95418	4.21722	4.21722	3.21722	4.36922	4.07971	3.70264	4.33269	3.48025	3.84525	4.21722	1.89529	3.21722	2.63225	3.34275	4.34275	2.99482
SLC7A6	3.21722	2.80218	3.21722	4.95418	3.21722	1.63225	3.48025	1.99482	3.80218	2.99482	4.21722	4.63225	1.89529	4.21722	2.40986	3.21722	4.21722	3.57979	3.36922	3.53914	2.99482	3.21722	1.89529	2.63225	3.63225	3.40986	3.50352	3.8387	3.58645	4.13475	3.07283	4.17141	3.60054	3.60716	3.2738	3.86358	3.88791	3.85465	3.51267	3.59573	3.78979	4.03279	3.75778	4.29968	2.84084	2.99482	3.36216	3.42872	3.54149	4.26161	3.42233	4.02457	3.36711	3.51678	3.01558	3.58918	3.14321	3.80218	3.29694	3.36922	3.24231	3.40986	3.18697	2.73179	3.2956	3.48025	2.68116	1.63225	3.35472	2.78723	2.88537	3.34275	3.02627	3.26302	3.07037	1.38071	3.26968	4.21722	2.72245	3.25038	2.66263	3.65331	2.65922	3.33269	2.87433	2.40986	3.02457	2.31909	1.8249	3.89529	3.80218	3.48025	3.28433	3.21722	3.21722	3.15832	1.89529	4.53914	3.99482	3.38714	3.48025	2.63225	1.89529	3.80218	4.21722	2.21722	3.73179	3.99482	4.36922	4.75778	3.85465	4.13475	3.88018	4.48025	3.21722	4.70264	4.63225	1.89529	2.63225	3.63225	2.21722	3.54628	3.90688	3.64727	3.56514	3.56514	3.71679	3.59831	3.78658	2.21722	2.77664	1.63225	3.42872	3.85465	4.48025	2.21722	4.07971	4.21722	3.43961	3.63225	3.01558	3.10174	3.89529	4.06521	3.99482	3.63225	3.80218	3.50672	4.01076	3.21722	4.1103	3.21722	3.21722	3.63225	2.40986	4.57979	2.63225	4.40986	3.95418	4.21722	2.63225	3.21722	3.33087	3.12702	3.28433	3.09383	3.21722	5.02457	4.02457	3.11768	3.72245	3.02457	3.73179	3.99482	2.89529	3.63225	3.76976	3.63225	3.3274	3.43961	3.59878	2.40986	3.53173	2.89529	3.64752	3.29122	3.6382	3.21722	3.84773	3.80218	3.26726	3.94591	3.54584	3.72623	3.78426	3.92771	3.6421	3.63225	3.63225	3.2738	2.99482	3.85465	3.48682	3.56117	3.98589	3.13233	3.31506	3.13315	3.32105	3.36161	3.73179	3.29968	3.16277	3.1754	3.28433	3.42075	3.70264	3.42872	2.70571	4.15581	2.90826	3.60953	3.12465	3.28433	3.076	3.45537	2.74328	3.17371	3.02979	3.57336	3.05494	4.08597	3.17141	3.78112	2.97775	3.21722	2.82676	3.31032	3.30468	3.84525	3.21722	3.34275	2.63225	4.89529	3.48025	3.53914	3.48025	3.99482	3.21722	2.63225	3.11768	4.80218	4.21722	2.63225	3.63225	2.89529	4.43961	3.73179	3.95418	3.21722	3.21722	3.43961	2.63225	2.75778	3.21722	2.95418	3.48025	3.92771	4.1103	4.48025	2.21722	4.21722	3.56514	4.34275	2.99482
QSER1	2.21722	3.21722	3.80218	2.63225	3.21722	3.21722	4.21722	3.21722	2.21722	1.40986	1.63225	4.21722	2.89529	2.21722	2.40986	4.21722	4.21722	3.21722	4.21722	3.21722	4.21722	3.70264	1.89529	3.21722	3.63225	2.99482	4.18159	3.21722	3.27611	3.36922	3.95418	3.74078	3.75255	4.00309	3.78281	3.86358	3.40986	4.04729	3.66467	3.48025	3.63225	3.89529	3.51267	4.03664	3.84084	3.73179	3.94713	4.05675	3.66702	3.38714	3.42233	3.80218	3.78096	3.8387	3.93397	2.12975	3.95418	4.35472	3.78015	3.85465	3.99904	2.40986	3.64418	3.73179	3.73471	4.48025	4.43452	4.80218	3.80218	4.28501	4.48682	3.92771	4.58375	4.20644	3.96346	4.30128	4.56036	4.01076	4.67806	4.2828	4.56952	3.93711	4.88161	3.21722	4.44751	3.73179	3.38714	3.71764	3.99482	4.48025	2.95418	2.89529	3.14683	3.53914	3.70264	3.15832	3.89529	2.21722	3.99482	3.67665	1.89529	3.63225	3.89529	3.53914	4.21722	3.21722	3.86929	2.40986	3.36922	2.75778	3.85465	4.04729	3.21722	3.89529	4.80218	2.89529	2.63225	3.89529	2.63225	1.63225	4.21722	3.50222	3.16991	3.5258	3.07971	3.48025	3.85109	3.11288	3.07037	2.21722	3.29122	3.95418	3.36922	3.85465	2.89529	2.21722	3.56514	2.89529	3.95418	2.63225	3.50101	3.32413	3.48025	3.80218	3.99482	3.21722	4.27611	4.04729	3.76976	4.21722	4.31675	3.21722	3.21722	2.63225	3.40986	2.99482	2.63225	2.99482	4.80218	2.63225	4.21722	3.21722	3.55326	3.80218	3.57979	3.81004	3.21722	2.21722	2.21722	3.76976	3.65534	4.12411	3.40986	1.40986	4.21722	3.63225	3.63225	3.46233	3.59749	2.63225	3.25639	3.40986	4.04034	3.59573	3.58546	3.82727	3.29835	4.04034	3.4559	3.60953	3.64071	3.48025	3.2828	4.00863	3.38833	3.07971	3.40243	3.95418	3.78753	3.38071	2.63225	3.63225	3.67125	3.37476	3.36922	3.89529	3.77664	3.44349	3.50868	3.49285	3.40986	2.45168	3.36922	3.1754	3.63225	4.12702	3.83389	3.96929	3.87905	3.95418	3.74907	4.02457	3.82643	3.28433	4.08619	3.10174	4.23157	4.28692	3.96149	3.72311	3.94803	4.08597	4.31173	3.94158	3.76202	3.51678	3.54804	4.01076	3.60953	4.40164	3.74773	4.45822	4.43961	3.89529	3.89529	4.21722	2.89529	3.40986	4.02457	3.63225	3.83389	3.80218	2.63225	3.63225	2.63225	3.89529	1.63225	3.99482	3.21722	3.21722	4.21722	4.09168	4.04729	3.56514	3.70264	2.63225	3.11768	4.00571	3.99482	2.89529	3.80218	4.63225	3.34275	3.92771	3.40986
METTL9	4.21722	3.80218	3.21722	3.63225	1.63225	4.21722	3.89529	3.86929	4.67665	3.73179	3.95418	2.63225	3.48025	4.21722	4.73179	5.21722	4.21722	4.49732	3.04729	4.67665	4.86929	4.06521	4.21722	4.63225	4.95418	4.21722	4.85966	4.7647	4.69834	4.21722	4.99482	4.83193	4.29852	4.71679	4.30128	4.39409	4.68997	4.90527	4.82387	4.35472	4.54652	4.70264	4.59067	4.21722	4.86832	4.65779	4.79826	5.01368	4.61455	4.60953	4.98393	4.74078	4.61104	3.32413	4.72487	4.52207	4.84171	4.80218	4.67067	4.67178	4.7852	4.21722	4.82789	4.99482	4.83357	4.89529	4.74664	4.80218	4.21722	4.57537	4.6273	4.45822	4.7162	4.74497	4.65534	4.68188	4.87172	4.39779	5.08745	4.54584	4.61682	4.83019	4.55538	4.9898	4.5502	4.40986	3.67665	4.38323	4.34846	1.89529	4.09168	1.89529	4.21722	4.21722	4.456	4.06521	2.89529	4.53914	4.21722	3.67665	4.21722	4.21722	2.89529	4.53914	2.89529	2.21722	3.99482	3.99482	4.50672	5.45822	4.04729	4.43961	4.27611	3.89529	4.80218	4.21722	4.95418	3.48025	5.21722	4.95418	4.53914	4.09091	3.84798	4.04427	3.34275	4.05057	3.97394	4.2828	4.43294	3.21722	3.96929	4.95418	4.12129	3.36922	3.48025	2.21722	4.45822	5.06521	3.80218	5.09168	3.94158	3.6867	4.39779	4.35472	4.57979	4.80218	4.9898	4.13475	4.01076	4.43961	3.99482	3.21722	3.21722	4.21722	3.40986	4.86929	3.63225	5.31675	4.63225	2.63225	2.63225	3.21722	4.24067	4.00571	4.08543	4.13197	1.63225	4.21722	4.02457	4.39779	4.3923	4.21722	2.99482	5.1103	3.89529	3.36922	3.89529	3.78426	4.17067	4.36017	4.48245	4.65779	4.41563	4.21722	4.41751	4.21722	4.46828	4.56117	4.40911	4.53914	4.64071	3.94591	4.37591	4.44751	4.59983	4.75778	4.42827	5.02457	4.4766	4.48025	4.34846	4.09168	4.53519	4.7647	4.46233	4.71729	4.40669	4.34728	4.69028	4.36161	4.40986	4.03664	4.19025	4.44548	4.68288	4.75778	4.06521	4.55425	4.72855	4.49023	4.62354	4.30468	4.41495	4.40986	4.42428	4.4864	4.30128	4.45382	4.45935	4.65017	4.27734	5.01558	4.47774	3.69365	4.26726	4.37476	4.6617	5.11768	4.26161	4.21722	4.90527	4.84525	4.09168	4.70264	4.21722	4.91765	4.48025	4.40986	4.21722	3.63225	4.39779	3.80218	3.63225	3.63225	2.63225	4.21722	5.09168	5.31675	2.63225	4.80218	3.21722	3.95418	4.04729	4.07971	4.80218	3.80218	3.31032	3.66467	4.57979	4.48025	3.21722	2.63225	4.45822	4.07971	4.73179
CDC14B	3.80218	4.53914	4.21722	4.63225	4.21722	3.21722	1.89529	3.40986	4.53914	3.73179	3.63225	4.95418	3.89529	4.21722	3.40986	4.21722	4.21722	3.73179	4.04729	1.21722	4.73179	3.48025	3.48025	3.63225	3.63225	2.99482	3.5601	4.04034	3.91765	3.63225	3.57979	3.80218	3.75255	3.81867	3.66082	3.86358	3.81196	3.63225	3.75778	3.98275	4.01928	3.57336	4.11534	4.52207	3.72536	4.1103	4.29707	4.21722	3.79826	3.86107	3.63225	3.38714	4.00793	4.32413	3.80635	3.71471	3.85979	3.59573	3.6526	3.54979	3.49285	3.99482	3.81212	4.1103	3.88978	3.48025	3.2798	2.63225	3.35472	3.14086	3.75531	3.34275	3.75778	3.61243	3.84798	3.43134	3.4847	4.01076	3.07037	3.43481	3.30648	3.45168	2.73722	3.63225	2.97621	3.73179	3.46514	1.44463	2.40986	2.89529	4.21722	3.89529	3.52534	4.02457	4.21722	3.89529	3.89529	4.53914	3.40986	4.02457	4.48025	4.95418	4.21722	4.38714	4.21722	3.80218	4.31675	4.21722	4.21722	3.56514	3.85465	3.21722	4.15581	3.89529	3.21722	4.48025	3.63225	2.89529	2.63225	3.63225	3.21722	4.1775	4.35048	4.0779	3.92771	3.99044	4.00309	4.07635	4.58495	4.53914	4.49285	3.95418	3.82173	4.21722	3.89529	4.21722	3.07971	2.89529	4.21722	4.95418	3.86358	3.51678	4.21722	4.21722	3.57979	3.95418	4.43961	4.21722	4.01076	4.43961	3.73179	3.21722	3.21722	2.63225	3.73179	4.57979	3.63225	3.73179	2.63225	3.63225	2.63225	4.21722	3.64403	3.34275	3.64933	3.395	3.95418	4.21722	4.21722	4.31032	4.3923	4.86107	4.57979	3.99482	4.48025	4.04729	4.21722	4.54979	3.94038	3.49023	4.24345	4.31675	3.96524	3.48025	4.07766	4.29122	4.13124	3.97621	4.09771	3.9721	4.01728	3.99482	3.89947	3.94304	3.99838	3.34275	4.25621	4.09168	4.07971	4.09692	4.07283	4.47355	4.25621	4.2447	3.98589	4.04213	3.93891	3.65922	3.76584	4.69721	4.69526	3.71471	4.34497	4.13233	3.99482	4.34275	4.26452	3.55425	3.30087	3.43961	3.30161	3.30468	3.33457	3.28433	3.65754	3.39124	3.456	3.72893	3.80948	3.85876	3.83255	3.94158	3.86107	3.78112	3.42253	4.32413	3.49995	4.01076	3.9721	4.21722	3.95418	2.34275	3.21722	4.48025	1.89529	4.21722	1.89529	4.57979	4.02457	4.63225	3.83389	3.21722	2.63225	4.21722	3.63225	4.89529	4.21722	3.99482	3.95418	4.21722	3.21722	3.21722	4.04729	2.75778	3.21722	4.53914	4.39779	4.28135	3.99482	4.48025	3.21722	2.63225	4.07971	4.75778	4.21722
FSCN2	3.21722	3.21722	3.80218	2.63225	3.95418	3.63225	3.48025	2.40986	3.21722	2.40986	3.95418	2.63225	4.21722	3.21722	3.99482	4.21722	4.21722	2.40986	3.63225	4.21722	3.40986	3.48025	3.89529	2.63225	4.43961	4.40986	3.38323	3.32413	2.88018	2.36922	3.40986	4.02457	3.60054	3.75155	3.57336	3.78112	3.30295	3.36922	3.51267	4.06521	3.63225	3.38071	3.84525	3.71471	3.36922	3.21722	3.46453	2.77664	3.2289	2.67665	3.17657	1.21722	3.49856	2.8387	3.37173	3.45168	3.17657	3.21722	3.09763	3.78426	3.53407	1.40986	3.24684	3.21722	3.20987	0.895287	2.87381	2.21722	3.70264	2.97485	2.98159	2.75778	2.50781	3.07037	2.96346	2.2738	2.21722	3.63225	2.3785	2.59831	2.66263	2.45168	2.07426	3.09168	2.90909	2.99482	3.74078	2.44463	2.14683	2.89529	4.09168	3.89529	3.28433	3.21722	3.21722	3.48025	3.89529	4.80218	4.40986	3.80218	2.89529	4.95418	3.48025	3.21722	3.48025	3.21722	3.86929	4.57979	3.85465	3.07971	3.04729	4.36922	4.09168	1.89529	5.21722	3.89529	2.63225	1.89529	2.63225	3.21722	4.21722	3.71017	4.01791	3.85551	4.07971	3.19074	3.75155	3.69784	3.43294	4.53914	4.05675	3.95418	3.83279	1.04729	2.89529	4.21722	4.56514	2.89529	3.80218	4.43961	3.78112	3.90909	4.01076	3.70264	3.57979	2.95418	4.67665	3.50672	4.01076	4.43961	4.21722	3.21722	3.21722	4.21722	1.40986	4.21722	5.43961	3.40986	3.21722	4.21722	2.63225	3.21722	3.57188	3.3021	3.40986	3.09383	3.21722	4.21722	3.53914	3.48025	3.96346	4.21722	2.40986	3.73179	4.70264	4.43961	2.89529	4.16277	3.3274	3.53914	3.44903	4.1103	3.6867	3.89529	3.89784	3.96929	3.80615	3.6867	3.71723	3.30468	3.61518	3.54736	3.79095	4.2447	3.59983	3.92771	3.75531	3.21722	3.49475	3.74328	3.8249	3.43961	3.88537	3.80218	3.85465	3.44548	3.55425	3.29665	3.36058	2.96929	3.73179	3.29968	3.16277	3.40986	3.14683	3.17282	3.95418	2.77664	3.05802	3.43961	2.70016	3.38714	3.2574	3.28433	3.24933	3.57567	3.12795	3.20286	3.01302	3.38071	3.05494	3.69365	3.42667	2.50101	3.33139	3.90909	2.86523	3.63225	3.91765	4.28135	3.04729	2.75778	3.95418	2.89529	1.89529	3.53914	1.89529	3.73179	3.21722	3.63225	3.55825	2.21722	2.63225	4.63225	2.63225	2.89529	3.21722	3.73179	3.21722	3.21722	3.21722	4.21722	2.63225	3.07971	0.895287	3.21722	4.11768	3.56514	3.40986	4.48025	3.21722	3.63225	3.75778	3.34275	3.40986
MYH14	3.80218	3.53914	3.80218	4.63225	2.63225	4.43961	4.21722	5.05372	5.02457	4.73179	3.95418	3.63225	3.89529	5.38714	4.86929	3.21722	4.21722	4.73179	4.63225	3.53914	4.73179	4.21722	3.89529	4.21722	4.63225	1.40986	4.06912	3.6867	3.67665	2.36922	4.1103	3.30468	4.35662	3.68116	4.2738	3.27862	4.06194	4.04729	4.64043	3.48025	4.39124	4.03279	4.31237	3.71471	4.48913	4.1103	4.5601	3.96929	4.36216	3.80218	4.60188	3.53914	4.44561	3.97621	4.80635	3.45168	4.29901	3.06521	4.57156	3.54979	4.42872	1.40986	4.55699	3.40986	4.49603	3.70264	4.56869	4.95418	3.89529	4.47113	4.04976	3.92771	4.35363	4.38276	4.30741	4.82129	4.76611	4.39779	4.10432	3.79095	4.46998	3.29968	4.53369	3.71972	4.53914	3.57979	4.7718	4.41425	3.63225	3.89529	4.63225	4.48025	3.63225	2.21722	4.24578	4.61775	2.89529	4.21722	4.21722	4.46514	5.35472	3.21722	3.48025	4.53914	5.06521	4.21722	3.86929	3.73179	4.04729	4.66467	4.36922	3.50672	3.53914	3.48025	4.80218	2.89529	4.21722	4.21722	4.63225	1.63225	3.21722	4.07596	3.96346	3.95297	3.84525	4.62568	4.35923	4.54584	4.84798	3.21722	4.72418	3.95418	3.78805	3.63225	2.89529	2.21722	3.56514	2.89529	2.63225	4.63225	4.01558	3.7647	4.55825	3.70264	3.57979	4.43961	3.88018	3.85465	4.21722	3.95418	3.21722	3.21722	3.21722	4.63225	4.40986	4.21722	2.63225	4.21722	4.43961	4.95418	4.63225	3.21722	4.5626	4.64043	4.44939	4.29771	3.95418	4.53914	3.21722	3.89529	4.58495	4.02457	4.99482	4.86929	4.48025	4.57085	3.89529	3.71026	3.96786	4.05852	4.33167	3.40986	4.22643	3.35472	4.67758	4.36161	4.69923	3.6867	4.7342	3.86107	4.46604	4.1754	4.42031	4.00863	4.66396	3.34275	4.36724	4.43961	4.58221	4.38071	4.73179	3.69115	4.58198	4.2447	3.92176	4.90811	4.99166	4.24418	4.79498	4.52388	4.69526	2.93711	4.34497	4.86929	4.34846	4.72741	4.51978	4.42872	4.38953	3.53914	4.15506	2.80218	4.71539	2.40986	4.38766	3.63225	4.14321	4.59243	4.67997	3.35472	4.75009	3.39409	4.31173	3.78112	4.61518	3.51678	4.33155	2.89529	3.74078	4.51267	4.50672	4.92771	4.43961	3.89529	4.70264	2.80218	5.06521	4.73179	3.80218	4.63225	4.43961	4.21722	3.63225	4.21722	4.63225	5.06521	3.63225	4.40986	3.21722	4.80218	4.21722	4.43961	2.63225	3.56514	3.89529	3.43961	3.48025	4.84525	4.65779	4.48025	5.02457	3.63225	4.56514	4.21722	4.40986
ZNF436	2.21722	3.21722	4.53914	4.63225	1.63225	2.63225	4.21722	3.57979	3.21722	2.99482	1.63225	2.63225	1.89529	2.21722	3.40986	3.21722	4.21722	2.99482	2.63225	3.53914	3.73179	0.895287	2.89529	2.63225	3.95418	3.40986	3.50352	3.6867	3.63225	2.85465	3.57979	4.02457	3.06289	3.16659	2.89529	4.08597	3.68997	3.63225	3.51267	2.89529	3.63225	3.57336	3.07971	3.12975	3.07114	3.40986	3.40398	3.66973	3.2747	3.38714	3.29522	3.02457	3.21194	3.8387	3.09965	3.58918	2.98275	4.2876	3.34275	3.26968	2.87618	1.40986	3.1245	2.73179	3.23902	0.895287	3.12173	3.80218	3.70264	3.16162	3.07178	4.07971	3.36444	3.18463	3.47247	2.74328	3.32031	4.21722	3.10432	3.64893	3.36307	3.65331	3.29665	3.71972	3.42367	2.86929	3.12411	2.66702	2.40986	4.21722	3.80218	2.89529	3.63225	3.53914	3.48025	3.2738	2.89529	3.21722	2.99482	3.67665	3.48025	3.63225	3.48025	3.53914	3.89529	3.80218	3.40986	3.40986	3.36922	2.34275	2.63225	3.50672	3.21722	3.48025	3.21722	4.70264	4.21722	1.89529	2.63225	3.21722	4.21722	3.491	3.43294	3.43529	3.56514	3.39005	2.8828	3.11288	2.96346	2.21722	3.29122	1.63225	3.32292	2.63225	1.89529	2.21722	3.34275	3.48025	4.09168	3.21722	3.60054	4.04034	4.55825	3.35472	3.40986	3.63225	2.95418	3.85465	4.01076	3.95418	3.73179	3.21722	3.21722	3.63225	2.99482	2.40986	4.21722	3.40986	3.95418	2.63225	4.21722	3.21722	3.21722	3.12702	3.52534	3.04137	3.63225	4.21722	2.80218	2.89529	2.96346	3.67665	3.73179	3.73179	1.89529	3.21722	2.89529	3.26968	3.23994	2.33269	3.35592	3.40986	2.90909	3.35472	3.34445	3.77664	3.58375	3.51678	3.64727	3.38714	3.20014	3.1754	3.07635	3.6867	3.38833	1.75778	3.48682	3.95418	3.38227	3.15832	3.8249	2.85465	3.02739	2.7647	3.54979	3.44548	3.05675	2.88161	2.85157	2.29122	3.65779	3.12975	3.26968	3.08793	2.99482	3.34275	3.48025	2.77664	3.12841	3.95418	3.33403	3.53914	3.12465	3.91236	3.15561	3.25374	2.96568	2.95132	3.24622	3.74328	2.83255	2.01558	2.53914	3.15308	3.39279	2.97621	3.37219	3.31032	3.30468	3.75778	3.63225	4.21722	2.63225	3.89529	3.89529	3.21722	2.89529	2.99482	2.80218	3.63225	3.11768	2.21722	4.63225	2.63225	2.63225	2.89529	3.95418	2.99482	3.63225	3.21722	3.21722	1.63225	4.21722	3.75778	3.21722	3.43961	3.63225	3.84525	3.57979	3.89529	3.21722	2.63225	3.75778	3.34275	3.40986
ATG9A	3.80218	3.53914	4.53914	4.95418	3.63225	2.63225	4.21722	3.40986	4.02457	2.99482	3.63225	3.63225	2.89529	2.21722	2.99482	4.21722	4.21722	4.21722	3.36922	3.53914	3.73179	3.48025	1.89529	2.63225	2.63225	4.40986	4.28593	4.27166	3.80218	3.63225	4.21722	3.60953	4.15308	3.81867	4.18807	4.27862	4.02877	4.57085	4.40164	3.98275	4.8387	4.61775	4.07971	3.71471	3.75511	3.99482	3.63225	3.87618	3.65841	3.67665	3.50672	3.67665	3.74489	3.8387	3.72045	3.12975	3.69691	3.35472	3.59067	3.16277	3.84376	3.99482	3.77193	3.57979	3.77507	4.06521	3.86476	3.63225	3.48025	3.92716	3.58198	3.56514	3.86821	4.03425	4.26302	3.89529	3.80218	4.01076	4.10432	3.59831	4.33505	3.88464	3.69875	3.80218	3.97621	3.49732	3.9721	3.66702	2.40986	4.21722	3.43961	4.48025	3.28433	3.21722	4.18807	4.06521	3.48025	4.21722	4.57979	4.02457	3.48025	3.63225	3.89529	3.53914	1.89529	4.21722	2.99482	2.40986	3.36922	3.34275	3.36922	2.36922	2.63225	4.21722	3.21722	3.89529	2.63225	2.89529	4.95418	3.21722	2.21722	4.14921	3.90688	4.00285	3.84525	3.75778	3.60716	3.59831	3.72245	2.21722	3.13921	2.63225	3.68201	3.63225	1.89529	3.21722	3.34275	2.89529	4.09168	2.63225	3.86358	3.97621	4.01076	3.80218	3.73179	4.33269	3.71972	4.13475	4.21722	3.63225	3.40986	3.21722	4.21722	4.95418	3.73179	4.21722	3.63225	3.40986	2.63225	2.63225	3.63225	4.80218	4.5153	4.35273	4.4591	4.57188	3.21722	4.21722	4.21722	4.31032	4.16991	3.02457	2.99482	2.99482	2.89529	3.74773	3.31032	3.98589	3.73179	3.95418	4.00362	4.31675	3.67328	3.80218	3.92315	4.05675	4.02627	4.16063	3.93106	3.80218	3.89529	3.78837	4.1485	3.97621	3.84084	4.34275	3.94625	2.95418	3.90074	3.74328	3.8249	3.90527	3.78228	3.42367	3.63225	4.04213	3.65111	3.53369	3.57739	4.09857	3.49732	3.58918	3.59161	3.94591	3.91236	3.98018	3.48025	3.42872	3.47305	3.09168	3.50039	3.46514	3.91953	3.63225	3.62294	3.6867	3.59573	3.86278	3.79484	3.76318	3.46998	3.86358	3.73028	3.50101	4.20014	4.32413	3.49995	3.76976	3.30468	3.45822	3.50672	3.56514	3.95418	3.48025	2.89529	4.21722	2.89529	3.40986	1.21722	3.63225	4.31032	2.21722	3.63225	5.95418	2.63225	3.89529	2.63225	3.40986	4.21722	3.21722	3.21722	3.95418	3.36922	3.56514	3.48025	3.21722	3.63225	3.21722	2.99482	2.89529	3.21722	2.63225	3.07971	2.75778	2.99482
SPPL2B	3.21722	2.80218	4.80218	4.21722	4.21722	4.80218	2.89529	4.57979	4.02457	3.99482	3.95418	4.21722	4.48025	4.21722	4.86929	4.80218	4.21722	4.21722	3.85465	4.02457	3.73179	2.48025	4.89529	4.63225	2.63225	5.1103	3.50352	4.16063	3.80218	4.13475	3.46875	3.46514	3.50101	3.52916	3.57336	4.15308	3.5567	4.04729	4.11534	3.89529	3.8387	3.38071	4.1501	4.12975	3.4258	2.99482	3.20544	3.87618	3.42445	3.74078	3.67665	3.67665	3.5072	2.8387	3.30246	3.29968	3.24106	3.70264	3.18405	3.36922	3.36161	3.99482	3.22319	4.1103	3.40252	4.35472	3.25232	2.95418	3.98275	3.36326	3.61235	4.07971	3.6559	3.7325	3.21722	3.32825	3.59161	4.11768	3.32191	3.49139	3.41751	3.29968	3.39619	3.09168	3.34967	3.86929	4.0752	2.94713	3.28433	2.89529	4.53914	4.21722	3.91236	4.02457	3.61775	4.06521	3.89529	3.21722	4.40986	3.67665	4.21722	4.43961	4.48025	4.02457	3.89529	4.21722	3.99482	4.21722	3.85465	3.34275	3.85465	4.13475	3.63225	3.48025	3.21722	3.89529	3.63225	3.48025	4.21722	4.43961	2.21722	3.82191	4.21722	3.63828	3.75778	3.1363	3.35923	4.1485	4.01791	4.21722	4.72418	1.63225	3.54083	4.04729	2.89529	3.80218	4.07971	1.89529	4.09168	1.63225	3.94158	4.21722	3.31032	3.21722	3.57979	3.63225	4.09168	3.36922	3.76976	3.95418	2.99482	3.21722	4.21722	3.63225	3.73179	2.99482	3.63225	4.40986	4.21722	2.63225	4.21722	3.21722	3.6788	3.34275	3.71567	3.26376	4.63225	3.80218	2.80218	3.76976	3.78658	3.67665	3.73179	1.40986	1.89529	3.50672	4.63225	3.71026	3.28433	3.88018	3.37977	2.99482	3.57567	3.35472	3.34445	3.82727	3.89826	4.10174	3.83991	4.12411	3.56271	3.67289	3.31451	3.60424	4.18479	3.56514	3.71389	2.63225	3.90074	4.21722	3.52534	3.74773	4.19732	3.7647	3.92176	3.54736	3.33852	3.13315	3.57739	3.61314	3.93342	3.58918	4.32031	4.04213	3.91236	4.3021	4.21722	3.66973	3.75104	3.43961	3.26844	3.21722	3.55696	3.40986	3.34584	3.51678	3.2738	3.6034	3.49603	3.63945	3.61682	3.94158	3.20211	3.60054	3.53574	3.6867	3.42466	2.89529	4.0752	4.56514	4.29522	4.66467	3.80218	4.21722	4.89529	4.38714	3.48025	4.73179	2.80218	5.21722	4.06521	4.21722	4.63225	4.95418	2.63225	1.89529	4.63225	4.99482	4.43961	5.21722	3.21722	4.21722	4.74773	4.07971	4.70264	4.21722	3.76976	4.66467	4.1103	4.70264	3.80218	2.63225	4.84525	3.34275	3.99482
UBXN11	2.21722	5.74078	3.80218	2.63225	4.21722	5.33269	3.48025	5.69526	4.02457	5.57979	3.63225	3.63225	5.48025	4.80218	5.93342	3.21722	4.21722	5.65779	4.21722	4.91765	5.99482	3.89529	3.48025	3.63225	4.43961	3.40986	4.35152	3.90909	4.18684	3.21722	4.18245	4.17141	3.96667	3.68116	3.89529	3.69365	4.06194	3.74773	3.92771	3.21722	3.88601	3.96568	4.53914	4.12975	3.64819	4.21722	3.50352	2.96929	3.7904	3.86107	3.97803	4.02457	3.86065	3.10174	3.5714	3.12975	3.53272	3.21722	3.68852	3.63225	3.65111	4.21722	3.73895	3.73179	4.04637	1.89529	3.86476	2.95418	3.48025	4.00388	3.86028	3.92771	3.98485	4.00552	3.58495	4.15832	4.03218	4.39779	4.49824	3.79095	4.77115	4.21722	4.01286	3.80218	4.11669	4.26784	4.60953	5.2347	4.91236	4.48025	5.33269	4.21722	4.57979	4.80218	4.35472	4.74328	1.89529	3.80218	3.99482	5.42667	5.35472	4.43961	4.21722	2.80218	4.21722	3.80218	3.73179	3.99482	3.36922	4.21722	3.85465	4.36922	4.02457	5.48025	4.21722	2.89529	4.95418	1.89529	2.63225	4.95418	3.80218	3.71982	3.26302	3.77578	3.56514	3.82817	4.11412	5.70981	5.37154	4.21722	5.55425	4.21722	3.84376	4.50672	1.89529	3.21722	3.56514	2.89529	1.63225	3.21722	4.01558	4.47097	3.76976	3.48025	4.49732	3.95418	4.33269	3.63225	3.89529	3.95418	4.1103	3.21722	4.21722	4.95418	2.99482	5.21722	3.63225	5.1103	3.95418	2.63225	4.21722	3.21722	4.3199	4.35273	4.1588	4.41576	4.21722	4.53914	4.21722	4.39779	4.01791	4.02457	4.57979	3.73179	3.89529	4.21722	4.31032	3.71026	3.91236	3.95418	3.8753	2.99482	3.50167	3.06521	3.84585	3.82727	3.6382	3.7647	3.8862	3.86107	4.14767	3.73179	4.05774	3.42367	4.04729	3.75778	3.83475	4.21722	3.59909	4.89529	3.8249	3.43961	5.17714	4.00863	3.85465	3.48025	3.79372	3.84685	3.61056	5.09857	3.93342	3.93711	4.95418	4.21722	3.14683	4.90074	4.39779	3.77664	3.95848	2.95418	4.22588	4.0752	3.82643	2.8249	3.89064	3.6867	3.57336	3.46589	3.48998	3.70264	3.12206	2.86358	3.14005	3.86358	3.58918	4.04034	4.47528	3.11768	4.57477	3.66467	5.09168	4.75778	4.33269	5.80218	5.48025	4.91765	3.48025	4.73179	4.21722	3.63225	4.92503	5.38714	3.63225	4.21722	5.95418	4.21722	4.80218	4.40986	4.80218	3.21722	3.21722	5.02457	4.74773	4.21722	4.35472	4.80218	4.55825	4.71198	3.86929	5.06521	3.21722	3.63225	4.75778	4.56514	4.21722
TMPRSS13	3.80218	3.53914	2.21722	2.63225	3.95418	2.63225	4.21722	3.21722	2.21722	2.99482	4.21722	3.63225	2.89529	3.21722	2.99482	3.21722	4.21722	1.99482	4.04729	4.67665	3.99482	2.48025	1.89529	3.21722	3.95418	2.99482	3.18159	3.51678	3.53914	3.50672	3.07283	3.46514	3.66328	3.35923	3.61775	3.39409	3.35739	3.36922	3.45822	4.41885	3.6867	3.48025	2.84525	2.93711	3.26968	3.99482	3.34079	3.77664	3.41425	3.30468	3.19704	2.53914	3.49856	3.10174	3.07216	3.58918	3.12624	2.48025	3.21722	2.92176	3.42872	2.99482	3.28161	3.21722	3.32308	4.06521	2.40986	3.21722	3.06521	2.9027	3.07178	3.07971	2.88331	3.20644	3.21722	2.15832	3.13475	3.76976	1.92598	1.96088	2.24759	2.45168	1.94873	3.33269	2.64606	3.21722	3.60953	2.5601	0.824898	4.21722	3.95418	4.70264	3.40986	2.80218	3.61775	3.52756	3.48025	4.21722	4.57979	3.21722	4.21722	3.63225	2.89529	4.53914	4.48025	3.80218	3.21722	4.73179	4.04729	3.56514	1.04729	3.74773	3.80218	1.89529	3.21722	2.89529	2.63225	3.89529	2.63225	3.95418	3.80218	4.08345	3.72245	3.9384	3.75778	3.29384	4.08715	3.11288	3.07037	3.21722	3.96929	1.63225	3.77664	1.04729	3.48025	2.21722	3.07971	3.89529	3.80218	3.95418	3.94158	3.42367	3.63225	3.98275	0.40986	3.43961	3.95418	4.36922	3.76976	4.21722	3.99482	3.21722	3.21722	3.63225	2.99482	4.21722	2.63225	3.73179	3.63225	3.63225	4.63225	5.80218	3.16912	3.00571	3.28433	3.21722	1.63225	3.80218	2.80218	4.21722	4.01791	3.91765	2.99482	4.21722	4.48025	3.74773	3.76976	4.21722	3.44939	3.58645	3.42631	2.99482	3.51678	3.89529	3.88502	4.05675	3.6559	4.16063	3.87094	4.0752	3.87391	3.84282	4.0004	3.90909	3.46233	3.75778	3.98159	3.21722	4.00571	3.66082	2.63225	3.50672	4.21722	3.6867	3.54979	3.70264	3.65111	3.39619	3.54344	3.49285	4.16475	3.58918	3.88859	3.89529	4.21722	4.17282	3.31032	3.55425	3.36058	3.80218	3.42714	2.91765	2.85813	2.8249	3.27629	3.25374	3.15832	2.95132	3.18013	3.21722	2.83255	3.60054	3.18684	3.27862	3.39279	3.60424	3.42466	2.89529	3.53914	3.66467	3.21722	2.34275	3.43961	4.70264	3.48025	2.21722	1.89529	3.99482	3.53914	4.21722	3.70264	3.21722	2.63225	2.63225	4.21722	4.21722	2.63225	3.99482	3.95418	3.21722	3.21722	4.33269	3.36922	1.75778	2.48025	2.95418	3.48025	3.45822	2.73179	3.48025	4.21722	2.63225	4.07971	3.56514	3.99482
WIPF1	3.21722	3.21722	4.21722	2.63225	3.63225	2.63225	3.48025	0.40986	3.53914	1.40986	1.63225	3.63225	2.89529	3.21722	2.40986	3.21722	4.21722	2.40986	4.21722	3.21722	3.73179	4.06521	3.89529	3.63225	3.21722	3.99482	3.66702	5.13149	3.53914	5.17657	3.14683	4.88964	3.53496	4.68116	3.78281	4.50101	3.12607	4.63225	3.07971	4.84948	3.45537	4.43134	2.75778	4.45168	2.66396	3.99482	2.79826	4.36161	2.81386	5.81713	3.15581	6.23958	2.79161	4.8387	2.86358	4.37768	2.90527	4.98275	2.92771	5.71026	2.59378	4.99482	2.58973	4.21722	2.78499	3.21722	2.76133	4.33269	5.77793	2.87783	2.78228	4.21722	2.6559	2.99721	4.09591	2.74328	3.52842	5.21722	2.72245	5.33011	3.18619	5.74446	2.39619	5.15581	2.8387	5.13778	3.21722	2.5601	1.8249	4.48025	0.632253	4.21722	3.40986	4.38714	1.89529	1.89529	2.89529	3.21722	2.40986	3.38714	2.89529	3.21722	1.89529	1.21722	1.89529	3.21722	2.73179	2.40986	3.63225	1.75778	4.04729	2.04729	3.63225	2.89529	3.21722	1.89529	2.63225	3.48025	2.63225	1.63225	3.21722	2.24588	3.84798	2.09771	3.07971	2.52332	1.9442	2.69784	2.84798	2.21722	-0.0307123	1.63225	2.52728	3.36922	3.48025	2.21722	4.07971	2.89529	0.632253	3.63225	2.01558	1.8387	3.11768	2.21722	1.40986	2.95418	2.63225	3.21722	2.31032	3.21722	1.99482	3.21722	3.21722	3.63225	2.99482	1.40986	2.63225	3.73179	2.63225	3.63225	3.63225	4.21722	2.90119	2.59909	2.69937	2.6788	3.21722	3.21722	4.53914	1.31032	2.58495	2.80218	1.40986	3.40986	2.89529	2.63225	2.89529	2.63225	2.48786	2.43961	2.49343	3.57979	2.8387	4.14321	2.96031	4.32684	2.75778	4.37476	2.75929	4.12411	2.56271	3.94591	2.18327	3.51678	3.1404	4.07971	2.98159	4.43961	1.87326	1.15832	3.14683	3.57085	2.67125	2.90909	2.63225	2.40986	2.38433	2.29665	2.79498	2.66973	1.99482	3.12975	2.04729	2.78837	3.91236	1.75778	2.63225	3.13921	3.17349	5.21722	2.33403	4.80218	3.0164	4.52534	3.02391	5.28937	2.66082	2.01844	2.92608	5.47423	4.02018	5.55163	3.38714	5.11992	2.76202	4.51678	1.93923	4.21722	2.91765	3.07971	3.21722	3.34275	3.43961	2.89529	2.89529	3.53914	1.89529	1.40986	3.21722	2.63225	2.76976	2.21722	3.63225	3.63225	2.63225	1.89529	4.21722	2.40986	1.63225	4.21722	3.21722	2.95418	2.04729	2.34275	2.89529	3.95418	3.11768	3.21722	2.99482	1.89529	3.21722	2.63225	3.56514	3.07971	2.40986
DPH5	4.53914	4.67665	2.21722	2.63225	3.95418	1.63225	3.48025	2.40986	2.21722	3.40986	2.63225	2.63225	1.89529	3.21722	3.99482	3.21722	4.21722	3.40986	2.04729	3.53914	3.40986	3.70264	2.89529	3.95418	3.63225	1.40986	3.10759	3.42367	4.12411	2.85465	3.77909	4.0752	3.56812	2.9442	3.89529	3.39409	3.77243	3.21722	3.21722	3.21722	3.57567	3.2738	3.51267	3.71471	4.07114	3.40986	4.08206	3.87618	3.7904	2.91765	3.7055	3.21722	3.99877	2.8387	4.11319	3.71471	3.98275	3.59573	4.17564	2.78426	3.93891	4.40986	3.93368	2.99482	4.18762	3.48025	3.25232	2.21722	2.48025	3.49995	3.51924	4.45822	3.07971	3.40807	3.26302	3.38071	3.4847	3.48025	3.10432	3.69784	3.52061	2.71471	3.01286	2.63225	3.07136	3.1103	3.60953	3.10759	0.824898	3.89529	3.63225	3.89529	3.40986	1.21722	3.48025	3.85876	1.89529	3.21722	3.40986	3.53914	2.89529	1.63225	2.89529	4.02457	3.48025	2.21722	3.86929	3.99482	4.50672	3.75778	3.85465	3.63225	3.53914	3.89529	3.21722	3.48025	4.21722	2.89529	2.63225	3.63225	4.80218	3.67091	3.07037	3.74261	3.75778	3.1363	3.11412	3.31451	3.43294	2.21722	3.96929	3.21722	3.47179	3.85465	3.89529	2.21722	3.07971	1.89529	3.95418	3.95418	3.50101	4.10174	3.63225	3.21722	3.73179	3.63225	3.71972	4.13475	4.11768	3.63225	3.73179	4.21722	3.21722	4.21722	2.99482	2.40986	4.21722	3.73179	3.63225	3.63225	2.63225	4.21722	3.04137	3.10356	3.12258	3.06784	3.63225	3.21722	3.53914	3.63225	3.96346	3.91765	3.73179	2.99482	1.89529	2.63225	3.48025	4.21722	3.7635	3.53914	3.67785	3.73179	3.87433	3.48025	3.70702	2.96929	3.7413	3.97621	3.69139	3.53914	3.7851	3.08793	3.34554	3.16063	3.46233	3.75778	3.40243	3.63225	4.00571	3.89529	3.63225	3.85465	3.38494	3.64606	3.92176	3.21722	3.31506	3.84685	3.57739	3.29122	3.57979	3.12975	3.74773	3.78837	3.28433	3.69638	2.76976	3.87618	3.49098	1.21722	2.99192	3.02457	3.47753	3.63225	3.4756	3.32413	3.38071	3.11359	3.2956	3.09692	2.66263	3.15308	3.26161	3.50101	3.01728	3.8387	3.63967	3.63225	3.38714	3.21722	2.63225	3.56514	2.21722	4.48025	3.89529	3.80218	2.89529	3.99482	3.21722	3.63225	3.63225	4.53914	4.63225	4.95418	4.63225	4.21722	3.63225	3.99482	4.21722	3.21722	4.21722	2.95418	2.63225	3.34275	0.895287	3.95418	3.76976	3.56514	3.73179	4.48025	2.21722	2.63225	3.75778	3.92771	2.40986
TMEM231	4.53914	5.74078	3.80218	2.63225	4.21722	5.63225	1.89529	5.49732	3.80218	5.73179	3.21722	2.63225	5.59573	4.80218	6.16475	4.21722	4.21722	5.65779	4.21722	3.21722	5.21722	4.48025	4.21722	5.33269	2.63225	2.99482	3.50352	3.60424	3.63225	2.85465	3.86929	3.02457	3.99133	3.68116	3.03279	4.01558	3.46049	4.29522	4.04319	3.35472	3.73917	3.96568	3.40164	2.93711	3.33022	3.21722	3.08206	2.55425	2.98895	3.02457	3.11338	2.53914	3.32864	2.51678	2.86358	3.45168	3.01998	2.48025	3.09763	3.26968	2.96929	3.99482	2.91904	3.99482	3.22452	2.48025	3.19574	2.95418	3.21722	3.09843	2.55095	0.757784	3.181	3.51678	3.54842	3.43134	3.39307	3.11768	3.26302	2.79095	3.24759	3.12975	3.39619	2.43961	2.87433	2.73179	3.46514	3.31909	3.91236	4.21722	4.43961	1.89529	3.63225	4.02457	3.78281	3.74328	3.48025	4.80218	3.73179	4.60953	3.89529	4.43961	4.21722	2.21722	3.48025	2.21722	3.57979	1.40986	3.04729	3.75778	3.04729	2.36922	3.88018	5.35472	3.21722	2.89529	5.80218	3.48025	2.63225	4.21722	3.80218	3.57846	2.96346	3.62923	3.07971	3.52332	3.60716	5.5052	5.14566	4.80218	5.09857	4.43961	3.32292	3.85465	4.21722	2.21722	3.75778	3.89529	4.09168	3.21722	3.78112	3.8387	3.76976	3.89529	3.40986	3.63225	3.95418	3.04729	4.11768	3.63225	3.40986	3.21722	3.21722	4.95418	2.99482	3.99482	4.21722	3.99482	4.80218	2.63225	3.63225	5.21722	3.4763	2.92771	3.56186	3.16912	3.21722	2.21722	3.53914	4.11768	3.58495	3.38714	4.73179	2.99482	4.21722	4.90527	3.11768	3.16277	3.19413	3.53914	3.4714	3.73179	3.21722	3.06521	3.72152	3.96929	3.4481	3.7647	3.55475	3.46514	3.64071	3.08793	3.37591	3.60424	3.31032	3.56514	3.74164	4.09168	3.59909	5.2738	3.52534	4.04729	5.28478	3.72623	3.85465	2.94591	3.26697	3.13315	3.47305	5.34433	4.40986	4.03664	4.87172	3.67289	3.91236	5.43961	3.83389	2.77664	3.83763	1.21722	3.34997	2.38714	3.08946	3.14683	3.00253	3.32413	2.78281	3.34036	2.85255	3.18807	3.24759	3.50101	3.00729	2.86358	3.12975	3.42367	3.34522	3.31032	3.91765	4.07971	4.69115	4.34275	4.09168	1.89529	4.21722	4.80218	3.89529	4.40986	4.38714	2.63225	3.95418	4.21722	3.63225	5.21722	5.63225	1.89529	5.21722	4.86929	3.63225	3.21722	4.21722	4.43961	1.04729	3.07971	3.70264	3.80218	3.63225	5.00571	3.57979	4.70264	4.21722	3.63225	4.75778	3.34275	4.21722
ZNF586	4.21722	2.80218	3.80218	4.63225	3.21722	4.21722	1.89529	3.99482	3.53914	2.99482	3.21722	3.63225	3.48025	3.80218	3.73179	4.80218	4.21722	2.40986	3.36922	2.21722	3.99482	3.70264	4.21722	3.21722	4.21722	2.99482	3.90406	3.90909	3.15581	3.36922	3.40986	3.80218	3.53496	3.68116	3.52756	3.60054	3.24636	4.13475	3.51267	3.80218	3.78979	3.57336	3.75778	3.71471	3.24892	3.86929	3.5601	2.29122	3.42445	3.21722	2.82865	2.80218	3.38597	3.8387	3.51128	3.45168	3.29522	4.21722	3.5522	3.85465	3.42872	3.73179	3.44388	3.21722	3.19508	3.70264	3.16659	3.21722	2.48025	2.89032	3.38494	3.07971	3.20524	3.54557	3.47247	1.89529	3.21722	3.76976	2.67806	3.43481	2.46998	3.71471	2.57676	3.09168	3.2447	3.57979	3.67665	2.5601	2.63225	3.48025	2.63225	3.89529	3.52534	3.53914	3.38071	3.15832	4.48025	3.21722	3.40986	3.67665	3.48025	3.95418	1.89529	3.21722	1.89529	2.21722	3.21722	3.73179	2.63225	1.75778	2.63225	1.04729	3.21722	1.89529	4.21722	3.89529	3.63225	3.89529	2.63225	2.63225	4.53914	3.75778	3.90688	3.6562	3.45822	3.19074	3.52916	3.11288	2.96346	3.21722	3.55425	1.63225	3.56755	3.63225	3.48025	3.21722	1.75778	1.89529	3.21722	2.63225	3.69365	4.10174	3.11768	3.89529	3.73179	3.63225	3.80218	4.04729	3.63225	3.21722	3.86929	4.80218	4.21722	3.63225	2.99482	2.40986	2.63225	2.40986	3.21722	3.63225	4.63225	3.21722	3.30885	2.63225	2.91236	2.37394	2.63225	3.80218	3.53914	3.48025	3.16991	4.46514	3.40986	3.40986	4.21722	3.63225	4.21722	3.46233	3.88379	3.38714	3.35592	2.73179	3.47097	3.98275	3.41751	3.55425	3.58375	3.6867	3.90881	3.80218	3.39279	4.33586	3.74515	3.6867	2.84084	3.07971	3.79557	3.95418	3.3021	3.38071	3.99482	3.74773	3.51924	3.32413	3.63225	3.37333	3.26697	3.44349	3.70571	3.36161	3.21722	3.83019	3.74773	3.94591	3.28433	4.26028	3.01076	3.42872	2.90601	3.63225	2.74907	2.38714	2.60759	3.40986	3.19383	3.25374	2.85876	2.80693	3.14206	3.35472	2.75009	3.78112	3.23217	2.50101	3.09323	3.6867	3.00962	3.63225	3.30468	4.1501	3.04729	2.34275	3.80218	4.21722	3.48025	3.21722	1.89529	4.21722	3.80218	4.21722	4.06521	4.21722	3.63225	4.21722	4.63225	3.48025	4.43961	3.99482	2.63225	4.21722	3.21722	4.09168	3.63225	3.34275	3.70264	3.95418	3.63225	3.56514	4.21722	1.89529	3.21722	2.63225	3.34275	3.75778	3.40986
BCLAF1	2.21722	3.21722	3.80218	4.21722	3.21722	4.63225	4.21722	3.86929	3.80218	3.99482	3.21722	2.63225	3.89529	3.21722	4.57979	3.21722	4.21722	3.99482	4.04729	3.53914	3.73179	4.06521	4.21722	3.21722	3.95418	3.73179	3.90406	3.8387	3.27611	3.85465	3.40986	3.46514	3.63225	3.60716	3.74328	4.27862	3.68997	2.63225	3.40164	3.89529	3.32413	3.03279	3.88707	3.29968	4.35957	3.73179	4.36216	3.42872	4.35152	3.86107	4.61715	4.38714	4.5222	4.21722	4.5316	3.93711	4.55191	3.80218	4.51267	4.46233	4.47179	3.99482	4.29301	3.73179	4.43437	3.70264	3.73179	3.80218	4.35472	3.78053	3.61235	3.07971	3.79021	3.86636	3.47247	3.96568	3.78426	3.31032	3.23265	3.69784	3.79191	3.98773	3.48929	4.21722	3.60424	4.36406	3.91765	3.5601	2.99482	4.21722	4.43961	3.48025	4.07283	1.21722	3.96568	3.38071	5.21722	4.53914	2.40986	3.91765	3.89529	3.21722	2.89529	3.53914	2.89529	2.21722	3.40986	3.40986	2.63225	4.07971	4.04729	3.36922	4.09168	1.89529	4.21722	4.89529	3.63225	2.89529	3.63225	4.21722	4.53914	3.55709	3.65534	3.74261	3.66467	3.52332	3.4467	3.83534	3.58495	2.21722	3.66973	3.63225	3.78805	3.04729	3.89529	4.21722	4.21722	2.89529	3.95418	3.63225	4.01558	2.97621	2.89529	3.70264	4.31675	3.21722	3.33269	4.13475	3.76976	1.63225	2.73179	3.21722	4.21722	3.63225	2.99482	1.40986	4.21722	3.40986	4.21722	2.63225	2.63225	5.80218	4.26376	4.05546	4.00812	4.35257	3.21722	4.21722	3.53914	3.31032	3.96346	4.02457	4.99482	2.40986	4.21722	3.74773	3.63225	3.54979	4.19413	4.18684	4.40323	3.73179	4.4864	3.48025	3.79191	3.82727	3.77409	3.7647	3.78395	3.53914	3.89529	3.94591	3.96088	3.90909	4.04729	4.07971	3.72783	3.95418	3.63225	3.96568	4.07283	3.80218	4.07178	4.1892	3.63225	3.94591	4.2045	4.59782	4.67469	4.17874	3.86929	2.93711	3.63225	3.48025	3.73179	4.07971	4.11768	3.29122	3.76584	3.71972	4.02208	4.30468	4.13331	4.34846	3.73734	3.57567	3.18807	3.6034	3.68263	3.78281	3.66263	3.50101	3.58645	3.69365	3.45168	3.97621	3.6617	4.01076	4.30468	4.40164	5.04729	4.45822	4.21722	3.48025	4.21722	4.21722	1.89529	2.40986	4.02457	4.95418	3.70264	3.80218	2.63225	3.63225	3.63225	3.48025	4.21722	2.99482	2.63225	3.21722	3.21722	4.53914	2.63225	4.07971	3.89529	4.09168	3.76976	4.00571	4.31675	3.89529	4.53914	5.43961	4.07971	3.56514	3.40986
TSEN34	3.80218	4.38714	2.21722	2.63225	1.63225	2.63225	4.70264	3.21722	4.53914	3.73179	3.63225	3.63225	3.89529	4.53914	2.40986	3.21722	4.21722	3.57979	4.85465	4.21722	3.99482	2.89529	2.89529	3.95418	3.63225	3.99482	4.10759	3.90909	3.95418	2.85465	4.40986	3.46514	3.86358	3.8828	3.70264	4.55163	3.40986	2.85465	4.1501	3.21722	4.17974	3.57336	4.24964	2.93711	4.29015	3.99482	4.34079	4.29122	4.17557	3.80218	4.29522	3.21722	4.13877	2.8387	4.14651	3.83019	4.18889	3.89529	4.30468	3.98589	4.42872	2.40986	4.23506	3.21722	4.26759	4.35472	3.77105	4.21722	3.48025	3.5559	3.58198	4.07971	3.46828	3.77203	3.96346	3.48025	3.83737	3.63225	3.40598	3.18327	3.12206	3.52207	3.44349	3.21722	3.39942	2.86929	3.74078	3.38323	3.28433	4.48025	4.09168	4.48025	3.63225	3.80218	4.03279	3.93091	4.21722	4.80218	4.57979	3.53914	4.21722	3.63225	4.48025	4.67665	3.48025	2.21722	1.99482	2.99482	2.04729	3.92771	3.63225	3.74773	3.53914	4.21722	3.21722	3.48025	2.63225	1.89529	3.63225	3.63225	3.21722	3.74838	3.78658	3.80016	3.84525	3.82817	3.60716	3.74515	3.78658	3.80218	4.13921	2.63225	3.55425	4.04729	1.89529	2.21722	3.75778	1.89529	2.21722	3.95418	3.50101	3.21722	4.48025	2.89529	3.86929	4.33269	2.80218	3.63225	4.39779	3.95418	4.31675	3.21722	4.80218	3.63225	3.73179	3.99482	2.63225	4.57979	2.63225	2.63225	2.63225	3.21722	3.88639	3.88707	3.80979	3.91583	2.63225	3.80218	4.38714	3.11768	3.96346	3.38714	4.57979	2.99482	4.48025	4.21722	3.76976	3.98589	3.6662	3.80218	4.01889	3.57979	3.80218	3.35472	3.72152	3.55425	3.80615	4.47097	3.64727	3.86107	3.39279	3.54736	3.69784	3.90909	3.53272	2.75778	3.61235	4.33269	3.53037	3.03279	4.28433	3.43961	3.23684	4.10174	3.63225	3.86929	4.05675	3.73722	3.87905	4.42872	4.49732	3.71471	3.54979	3.54736	3.99482	4.21722	3.70264	3.77664	3.59407	3.95418	3.38133	3.38714	3.56979	2.8249	3.69133	3.63225	3.78281	3.80693	3.72959	3.66082	3.70702	3.78112	3.90838	3.69365	3.99765	2.10174	3.39866	2.89529	3.86107	4.21722	4.13475	3.75778	3.80218	4.21722	1.89529	4.02457	3.48025	4.21722	3.80218	4.63225	3.83389	2.21722	2.63225	2.63225	4.21722	1.89529	2.63225	3.40986	3.21722	4.80218	4.21722	2.95418	3.63225	3.56514	2.48025	3.95418	3.11768	4.34275	3.57979	4.21722	2.21722	2.63225	4.56514	3.34275	2.40986
SLC38A1	3.80218	4.38714	3.80218	4.63225	4.21722	2.63225	4.70264	3.99482	3.80218	2.40986	4.63225	4.21722	3.48025	2.21722	3.73179	3.21722	4.21722	4.31675	4.04729	2.80218	4.57979	4.06521	2.89529	3.95418	2.63225	2.99482	4.85966	3.90909	4.65462	4.36922	4.89099	3.91765	4.25844	3.81867	4.30128	3.69365	4.09436	3.85465	4.71198	3.48025	3.88601	3.82129	4.45822	3.58918	3.94775	4.49732	3.7825	3.96929	4.1139	3.74078	3.89278	3.53914	3.67377	3.10174	3.58118	2.93711	3.94453	3.35472	3.89733	4.10618	3.92348	3.40986	3.84348	3.86929	3.6932	3.70264	5.1103	4.33269	3.80218	5.28501	5.32201	4.21722	5.13124	4.86408	4.16991	5.09692	5.16277	3.76976	5.04438	3.96088	5.02018	4.03664	4.82914	2.95418	4.97621	3.80218	4.12411	4.35152	3.63225	3.89529	3.63225	3.48025	4.77909	3.21722	4.03279	3.70264	3.48025	2.21722	2.99482	3.67665	3.48025	3.95418	3.89529	4.53914	4.48025	2.21722	2.73179	3.40986	3.36922	3.56514	4.04729	3.50672	3.63225	4.21722	4.21722	3.89529	2.63225	2.89529	2.63225	3.21722	2.21722	4.39186	4.07037	4.07124	3.75778	4.41314	4.19212	3.87841	3.43294	3.80218	3.96929	2.63225	4.42141	3.85465	3.48025	2.21722	3.34275	1.89529	4.21722	3.63225	3.86358	4.32413	4.01076	3.06521	4.31675	2.63225	4.09168	4.21722	3.63225	3.63225	3.57979	3.21722	3.21722	2.63225	4.21722	4.21722	2.63225	3.99482	1.63225	4.21722	3.63225	3.21722	4.74591	4.68852	4.89815	4.61739	3.63225	2.21722	3.21722	3.31032	3.51095	3.21722	3.73179	3.73179	4.70264	4.36922	4.01076	3.92176	3.63225	4.41361	4.1905	3.40986	3.78979	3.89529	4.02018	3.49285	4.03982	3.60424	3.8862	3.91765	3.73856	3.89529	3.59831	3.8387	3.72536	3.56514	3.86028	1.63225	4.0308	4.09692	4.07283	3.85465	3.45366	4.00863	3.26968	4.01867	3.68811	3.91556	4.15113	3.96929	3.73179	3.45168	3.41652	3.78837	3.14683	3.87326	3.39779	2.29122	4.69028	3.71972	4.70016	3.38714	4.18424	3.63225	4.54747	3.8387	4.65017	4.83513	4.61197	3.70264	3.66263	3.86358	4.89904	3.60054	4.07461	3.6867	4.67258	3.76976	4.02457	4.1501	3.21722	3.07971	4.21722	3.48025	4.89529	3.80218	2.89529	4.21722	3.53914	2.63225	4.21722	4.21722	4.63225	4.95418	2.63225	4.21722	4.43961	2.99482	3.21722	4.21722	5.21722	3.63225	3.63225	4.07971	3.48025	3.43961	4.01076	3.84525	3.40986	1.89529	2.21722	3.63225	3.92771	4.07971	3.40986
KLK5	3.21722	3.53914	4.21722	2.63225	3.21722	1.63225	1.89529	1.40986	2.21722	2.99482	2.63225	2.63225	4.21722	3.21722	2.99482	4.80218	4.21722	2.73179	3.04729	2.21722	1.40986	2.89529	4.21722	2.63225	2.63225	2.40986	4.41425	3.7647	5.41361	3.50672	4.75564	3.80218	5.97288	3.68116	6.39991	3.50101	5.91539	3.95418	5.416	3.59573	5.39124	3.15832	6.04319	3.29968	5.15721	3.40986	5.17557	3.96929	4.56932	3.60953	4.41361	3.53914	4.53069	3.10174	5.41064	3.93711	5.1305	3.59573	4.72933	3.71026	4.22982	3.73179	4.26433	2.99482	4.82398	3.89529	3.33324	3.21722	3.80218	3.10916	3.51924	0.757784	3.88331	3.06243	3.01791	2.82129	3.32031	3.31032	2.20162	2.96088	2.98455	2.58918	2.48929	2.63225	2.90909	2.57979	5.53914	6.53209	6.74376	1.89529	3.95418	1.89529	5.1103	4.02457	4.52756	4.91321	3.89529	2.21722	3.40986	3.38714	1.89529	1.63225	3.48025	3.80218	3.48025	2.21722	2.40986	3.73179	3.36922	3.92771	3.36922	3.85465	3.88018	3.48025	3.21722	3.89529	2.63225	2.89529	3.63225	2.63225	3.80218	4.82191	4.54842	4.83991	3.92771	3.64531	4.97394	3.54584	3.26302	2.21722	3.87618	1.63225	4.38433	4.21722	3.48025	4.21722	3.75778	2.89529	4.53914	2.63225	4.01558	3.97621	3.89529	3.48025	2.73179	3.63225	3.43961	4.43961	5.11768	3.63225	4.31675	3.21722	4.21722	3.63225	3.40986	3.40986	4.21722	3.73179	3.21722	3.63225	2.63225	4.80218	5.16299	4.5737	4.39981	5.35257	2.63225	3.80218	3.53914	3.11768	3.78658	4.21722	3.73179	3.40986	2.89529	3.63225	3.63225	3.92176	4.17067	4.49023	4.10724	2.40986	4.45537	2.89529	4.72872	4.01368	4.87578	4.37476	5.00635	3.46514	5.03664	3.67289	4.99062	4.27166	3.94775	4.45822	4.41971	3.63225	4.4766	3.15832	3.52534	3.43961	3.80875	3.32413	3.46233	3.84282	3.65111	4.29665	4.19552	3.42872	3.86929	4.12975	3.16277	3.61149	3.52534	3.34275	3.55825	1.96929	3.30087	2.95418	2.97146	3.12411	3.22534	2.40986	3.1459	3.45537	3.18807	3.08257	3.20249	3.24578	3.61682	3.01558	3.21722	3.15308	3.83019	2.6867	3.34522	2.63225	3.91765	3.84525	2.85465	2.75778	3.43961	3.89529	1.89529	2.80218	2.89529	3.73179	3.53914	3.63225	3.39779	2.21722	4.21722	2.63225	2.63225	3.89529	3.21722	2.99482	1.63225	3.21722	3.21722	0.632253	2.63225	3.75778	3.70264	2.95418	3.48025	3.56514	3.40986	3.89529	2.21722	2.63225	3.56514	3.34275	3.73179
NFKB2	5.53914	4.67665	5.53914	4.63225	5.53914	5.21722	5.48025	5.26784	5.91765	4.99482	4.21722	5.80218	3.48025	5.80218	5.49732	4.21722	5.21722	5.53914	5.29522	5.86107	5.49732	4.70264	4.89529	5.63225	5.09168	4.99482	5.45958	5.51678	5.53914	5.47355	5.45425	4.99857	5.41247	5.71679	5.03279	4.73805	5.14166	5.17657	5.29694	6.12411	5.47097	4.57336	5.31237	5.37768	4.85465	4.80218	4.7904	4.77664	5.13889	5.60953	4.71263	5.17141	4.83515	4.60424	4.70264	5.45168	4.87765	4.89529	4.80218	5.01692	4.84376	4.73179	4.92271	5.1103	4.85255	5.21722	4.4467	4.71972	5.32155	4.60599	4.98159	4.56514	4.78217	5.01996	5.64672	4.456	4.84603	4.89529	4.01791	4.34554	3.98455	4.85767	5.05915	4.88018	4.43564	4.80218	3.91765	3.81386	2.63225	4.48025	4.88018	5.59573	4.73179	5.38714	4.80218	4.2738	5.35472	5.02457	4.86929	4.38714	5.48025	4.80218	4.70264	4.53914	4.70264	5.02457	5.21722	4.99482	5.13475	3.92771	4.04729	4.85465	4.33269	2.89529	5.53914	4.89529	3.63225	5.48025	4.95418	3.95418	4.53914	5.05324	5.07037	5.21117	5.31237	5.35472	4.75155	5.25038	5.14566	5.21722	5.17874	4.63225	5.01368	4.36922	4.70264	5.21722	5.34275	4.70264	5.43961	5.21722	5.44854	5.47097	5.43961	5.56771	5.16475	5.09168	5.02457	4.80218	5.01076	3.95418	4.21722	3.21722	5.21722	4.21722	4.73179	4.21722	2.63225	4.40986	3.63225	4.21722	3.63225	3.21722	4.6788	4.79487	4.59749	4.54387	5.09168	4.21722	4.80218	5.11768	5.21722	5.02457	5.40986	5.73179	4.70264	5.33269	5.31032	5.24369	4.2623	4.69834	4.55756	5.05372	4.63225	4.35472	4.92315	4.77664	5.06654	5.21722	5.05106	4.99857	5.05575	4.61149	4.96088	5.14613	4.94775	4.92771	5.15151	5.33269	4.94101	4.89529	4.95418	4.77521	5.10421	5.23102	5.10618	4.64252	4.57415	4.24418	5.04594	5.36161	4.76741	4.37768	4.88859	5.21722	4.86929	5.45822	5.14321	4.66973	4.70571	5.15581	4.44951	4.9721	4.08053	4.46875	5.06573	5.64606	4.12795	4.44165	4.36335	5.05717	4.63991	4.82294	5.17141	5.30836	4.60224	5.51678	4.34522	4.01076	5.46514	5.21722	5.77521	5.56514	5.33269	5.59573	6.70264	5.53914	5.70264	4.86929	5.80218	4.63225	5.50015	4.53914	2.63225	4.95418	3.63225	6.06521	4.95418	5.31675	4.43961	5.21722	6.02457	4.95418	4.63225	4.34275	4.89529	5.02457	4.83389	4.34275	5.1103	5.59573	4.53914	3.63225	5.75778	5.45822	5.65779
FAM222B	2.21722	3.21722	3.80218	4.21722	3.21722	3.21722	1.89529	3.40986	3.21722	2.99482	3.21722	3.63225	2.89529	3.21722	2.99482	3.21722	4.21722	2.73179	2.04729	3.21722	2.99482	1.89529	3.48025	3.95418	1.63225	3.40986	3.5601	3.32413	3.53914	3.50672	3.63225	3.30468	3.69365	4.11412	3.85876	3.94158	3.85043	3.85465	3.92771	3.89529	3.78979	3.38071	4.1501	2.71471	3.22786	3.99482	3.48415	3.42872	3.50352	3.12411	3.42233	3.53914	3.30901	4.21722	3.44854	3.12975	3.44646	3.48025	3.53914	3.63225	3.38433	2.99482	3.37042	1.99482	3.46553	2.89529	2.90943	0.632253	3.80218	2.89032	2.98159	3.92771	2.97078	3.03831	3.21722	3.03279	3.01692	3.31032	3.20162	3.31451	3.30648	3.29968	3.39619	3.53914	3.39942	2.86929	3.80218	3.76655	2.99482	1.89529	2.95418	4.21722	3.8249	4.02457	3.48025	3.15832	3.48025	2.21722	3.40986	3.38714	2.89529	3.21722	3.48025	2.80218	3.89529	3.21722	3.40986	3.99482	4.36922	3.07971	2.04729	3.36922	3.80218	4.48025	3.21722	3.48025	2.63225	3.48025	4.21722	4.43961	4.53914	2.96673	2.26302	2.94571	3.21722	3.39005	3.11412	3.18327	3.16991	2.21722	2.96929	4.21722	2.79936	3.63225	2.89529	4.80218	2.34275	1.89529	2.21722	4.43961	3.15308	2.10174	4.01076	2.89529	3.86929	3.21722	2.80218	3.74773	4.48025	4.21722	2.99482	3.21722	4.80218	3.63225	3.40986	4.40986	2.63225	3.73179	4.63225	3.63225	2.63225	3.21722	4.04137	4.29176	4.13475	4.29771	3.95418	3.80218	3.80218	1.89529	3.58495	3.02457	3.40986	1.40986	3.48025	1.04729	2.89529	2.92176	3.23994	3.63225	3.09289	4.1103	3.4864	2.89529	3.50393	3.61314	3.05324	3.60424	3.25886	3.74078	2.93711	3.1754	3.59831	3.56117	2.84084	3.34275	3.56655	3.21722	3.17282	3.57336	2.8249	3.57085	2.88537	3.56117	3.36922	3.70264	3.49285	3.69875	3.32105	3.21722	3.31675	4.03664	3.21722	3.48025	3.52534	3.63225	2.89529	3.29122	3.05802	2.80218	3.39676	3.12411	3.22534	2.99482	2.96987	3.39124	3.48025	2.6034	2.99604	3.24578	3.12206	3.86358	3.33269	2.50101	3.33139	3.42367	2.74659	3.11768	2.67665	3.56514	3.04729	3.56514	2.63225	3.48025	3.89529	3.53914	3.89529	1.40986	1.21722	3.63225	3.89529	2.21722	2.63225	2.63225	2.63225	4.48025	3.21722	2.40986	3.21722	3.21722	3.21722	3.21722	2.04729	3.07971	2.89529	4.21722	4.89529	2.92771	3.73179	3.89529	3.21722	2.63225	2.34275	2.75778	1.40986
KLK10	2.21722	1.21722	3.80218	2.63225	3.95418	3.95418	4.48025	2.99482	4.91765	3.73179	3.63225	3.63225	3.89529	3.80218	3.99482	3.21722	4.21722	2.99482	4.21722	2.80218	4.86929	4.80218	3.48025	3.63225	3.21722	3.73179	3.76655	3.42367	3.33269	2.85465	3.86929	3.46514	4.46624	3.60716	4.12795	3.15308	4.38387	3.50672	4.1501	3.70264	3.73917	3.48025	4.24964	3.58918	3.64819	3.73179	3.42445	3.13921	3.56932	3.53914	3.61715	3.21722	3.4138	2.51678	3.56155	2.93711	3.43961	2.70264	3.49925	3.26968	3.02818	3.73179	3.53314	2.40986	3.44065	3.21722	4.01948	2.95418	3.35472	3.5715	3.48682	3.07971	3.98485	4.10561	3.72245	3.2738	3.65215	3.31032	3.48541	2.49139	3.18619	3.45168	3.29665	3.63225	3.99251	3.21722	3.9721	5.66702	5.70754	1.89529	4.53914	3.48025	4.07283	2.80218	3.78281	3.74328	1.89529	2.21722	3.73179	4.12411	3.89529	2.63225	3.48025	4.02457	3.48025	3.21722	3.99482	4.21722	3.04729	3.75778	4.04729	3.36922	3.63225	3.48025	4.21722	1.89529	2.63225	2.89529	4.21722	1.63225	3.80218	3.80388	3.58495	3.8862	3.84525	4.07971	4.14059	3.31451	3.43294	3.21722	3.77664	3.95418	3.47179	4.04729	1.89529	2.21722	2.75778	4.21722	2.63225	4.21722	3.69365	3.60424	4.01076	3.06521	1.99482	3.63225	3.43961	3.36922	4.39779	2.63225	2.99482	3.21722	3.21722	3.63225	4.40986	3.40986	4.21722	3.40986	3.21722	3.63225	4.63225	4.21722	3.85633	4.31237	3.8249	4.26376	4.43961	2.21722	4.02457	4.11768	4.16991	3.53914	3.99482	3.73179	1.89529	4.29522	5.06521	3.98589	3.7635	3.91765	3.82407	3.57979	3.86255	3.35472	4.64752	3.29122	5.1871	3.7647	5.47117	3.9721	3.73856	3.94591	3.69784	3.32413	4.0946	2.34275	4.19732	2.63225	5.66467	3.38071	3.8249	3.43961	3.6421	4.13149	3.98589	3.99482	3.70625	3.69875	4.00911	3.87618	4.16475	3.83019	4.01692	4.48025	3.40986	4.3021	3.89529	3.29122	3.23859	3.21722	3.12758	2.21722	3.83707	2.40986	3.99714	2.93181	3.63945	3.93404	4.21355	3.15832	4.05494	3.01558	3.88964	3.39409	4.40774	3.32413	3.34522	3.31032	3.67665	4.1501	3.50672	2.34275	4.09168	4.89529	4.21722	3.53914	3.89529	3.99482	4.21722	3.63225	3.83389	2.21722	4.21722	3.63225	3.63225	3.48025	3.63225	3.99482	1.63225	3.21722	3.21722	3.21722	4.21722	3.56514	3.48025	3.21722	3.11768	3.66467	3.57979	3.48025	4.21722	2.63225	4.34275	3.75778	4.86929
SLC39A7	2.21722	2.21722	3.21722	2.63225	3.21722	3.95418	2.89529	4.1103	4.38714	2.40986	4.21722	2.63225	3.89529	3.21722	3.73179	4.21722	4.21722	2.99482	3.36922	2.80218	2.40986	3.21722	4.48025	3.21722	4.21722	1.40986	4.14507	4.27166	4.24696	3.63225	4.25116	3.30468	4.03943	3.8828	4.32825	3.78112	3.6469	4.36922	3.75778	4.06521	3.8387	4.15832	4.45822	3.93711	4.3788	4.31675	4.34079	4.72418	4.36746	3.86107	4.63225	4.02457	4.21194	3.6867	4.39963	4.12975	4.39425	4.2876	4.38714	3.54979	4.53407	4.21722	4.35417	3.99482	4.5318	4.89529	4.51188	4.63225	4.21722	4.24179	4.41971	4.56514	4.10571	4.27339	3.99094	4.43134	4.45101	4.31032	3.70042	4.1485	4.21722	3.93711	3.98115	4.21722	3.74559	4.1103	3.91765	4.25198	4.07283	2.89529	2.95418	1.89529	4.14683	2.80218	4.03279	3.96568	4.21722	3.80218	3.40986	3.02457	2.89529	2.63225	1.89529	2.21722	3.89529	2.21722	3.57979	4.40986	3.36922	4.07971	3.36922	3.85465	4.02457	2.89529	4.80218	3.89529	2.63225	2.89529	2.63225	1.63225	4.21722	4.10571	3.78658	4.03745	3.66467	3.48025	3.60716	3.64893	3.65534	2.21722	3.13921	3.63225	4.15691	2.63225	4.48025	3.21722	3.34275	3.48025	3.63225	3.95418	3.94158	3.42367	3.76976	4.06521	3.73179	4.33269	4.02457	3.95418	2.63225	2.63225	3.86929	3.21722	4.21722	4.21722	4.40986	3.73179	2.63225	3.40986	2.63225	3.63225	2.63225	3.21722	4.55326	4.71198	4.1588	4.44635	3.63225	3.80218	4.02457	3.76976	3.26302	2.21722	3.73179	3.99482	2.89529	3.21722	4.31032	3.36922	3.99482	4.05852	4.06374	3.86929	4.01928	3.70264	3.69237	3.72418	3.70774	3.42367	3.82414	4.0752	3.71471	3.99482	4.09473	3.97621	3.89529	3.56514	3.78228	3.80218	3.84525	3.66082	3.63225	3.63225	3.58198	3.42367	4.10618	4.39171	4.31506	3.94873	3.79498	3.61314	3.86929	3.45168	4.10618	2.99482	3.52534	3.49475	3.76976	3.42872	4.17349	4.21722	4.4196	3.74078	4.16746	3.63225	3.96435	3.97621	4.03279	3.84441	4.14975	3.89529	3.52061	3.50101	3.66568	3.69365	4.05575	4.27166	4.87469	4.39779	3.46514	4.00571	3.04729	3.56514	2.21722	3.48025	3.48025	2.21722	1.89529	2.99482	3.80218	2.63225	3.21722	4.21722	2.63225	2.63225	3.63225	4.48025	3.63225	1.40986	3.63225	4.80218	3.21722	4.09168	3.63225	3.34275	3.21722	3.80218	3.11768	3.34275	3.86929	1.89529	2.21722	3.63225	3.34275	2.34275	2.99482
UBXN2B	4.80218	4.67665	4.53914	3.63225	2.63225	4.21722	3.48025	2.40986	4.53914	2.99482	2.63225	3.63225	2.89529	4.53914	3.73179	4.80218	4.21722	3.57979	3.04729	4.02457	2.40986	1.89529	1.89529	3.95418	3.63225	3.73179	4.02959	3.60424	3.49023	3.04729	3.91236	4.21722	3.06289	4.05967	3.43134	3.78112	3.5094	3.36922	3.71198	3.70264	3.88601	3.96568	3.56514	3.83019	3.71026	3.40986	3.5601	3.87618	3.42445	3.30468	3.38714	3.21722	3.67377	2.8387	3.64785	2.71471	3.76976	3.98275	3.60327	3.98589	3.72418	3.73179	3.72218	3.86929	3.91709	3.70264	3.54056	3.21722	3.98275	3.43322	3.27532	4.34275	3.70774	3.6711	3.3923	3.43134	3.46233	3.11768	3.29277	2.79095	3.30648	3.52207	3.01286	3.88018	3.53914	3.57979	3.30468	3.10759	3.63225	2.89529	2.63225	3.89529	3.73179	4.38714	3.74328	3.89529	2.89529	3.21722	2.99482	2.80218	3.48025	1.63225	3.89529	3.21722	4.48025	2.21722	3.86929	4.40986	3.63225	3.56514	1.04729	3.36922	3.80218	4.48025	4.21722	1.89529	4.21722	1.89529	4.21722	4.21722	4.21722	3.85732	3.72245	3.93106	4.21722	3.68378	3.97394	3.83534	3.72245	3.80218	3.77664	3.63225	3.79936	3.04729	2.89529	2.21722	3.34275	3.48025	3.80218	2.63225	4.64785	3.60424	4.31032	4.2876	3.40986	2.63225	3.95418	3.85465	3.31032	3.63225	3.40986	3.21722	3.21722	4.21722	3.99482	2.40986	4.63225	1.40986	3.21722	2.63225	4.63225	3.21722	3.33087	3.45822	3.36922	3.41576	3.21722	2.21722	3.53914	3.48025	3.43294	3.53914	3.99482	4.21722	3.48025	3.50672	4.01076	3.98589	3.96786	4.05852	3.82407	3.57979	3.82663	4.06521	3.38144	3.96929	3.69067	3.7647	3.83205	3.60953	3.91635	3.84282	4.03888	3.72623	3.94775	4.66467	4.14633	3.43961	3.75778	4.09692	3.52534	3.57085	3.83475	4.1892	3.63225	3.21722	3.47179	3.65922	3.82355	3.42872	3.99482	3.83019	3.95418	4.21722	4.14683	3.81668	3.55825	3.29122	3.64298	3.95418	3.52868	3.02457	3.34952	3.73179	3.45214	2.8387	3.30128	3.5132	3.5259	3.63945	3.83255	3.50101	3.58645	3.50101	3.50826	3.51678	3.45019	1.89529	3.86107	3.75778	4.43961	3.34275	2.21722	2.89529	2.89529	4.38714	2.89529	1.40986	4.02457	2.63225	4.11768	4.21722	2.63225	2.63225	4.63225	3.89529	4.21722	2.99482	3.21722	3.21722	3.21722	4.33269	3.63225	3.07971	4.48025	3.95418	3.89529	3.07971	3.57979	3.48025	5.02457	2.63225	3.56514	3.07971	3.99482
VPS37D	3.80218	4.21722	4.53914	5.21722	3.63225	2.63225	2.89529	4.31675	5.30468	4.40986	2.63225	3.63225	4.21722	3.21722	3.40986	3.21722	4.21722	4.31675	4.74773	4.53914	4.73179	3.89529	3.48025	4.43961	4.95418	4.21722	3.90406	4.04034	4.24696	4.21722	4.46875	4.3465	4.43062	4.26612	4.06521	3.60054	4.60251	4.29522	3.92771	4.2876	4.10174	4.15832	4.40164	4.12975	3.79861	3.57979	3.84456	4.55425	3.88203	3.86107	3.33269	3.38714	3.98646	3.97621	3.78112	4.03664	3.75327	3.48025	3.90753	3.85465	3.98424	3.99482	3.99781	2.99482	3.75503	4.35472	3.21009	3.21722	2.89529	3.21225	3.72783	3.56514	3.80615	3.72749	3.30741	3.09692	2.92176	3.89529	3.07037	2.96088	3.18619	2.83019	3.18973	3.43961	3.74559	2.40986	4.42667	3.44463	4.07283	4.21722	4.80218	5.35472	4.21722	3.80218	4.61775	4.72311	3.89529	3.21722	4.40986	4.46514	5.48025	3.95418	4.89529	4.91765	3.48025	2.21722	4.21722	2.99482	3.36922	4.45822	4.36922	3.50672	4.09168	4.21722	3.21722	5.06521	4.95418	4.70264	2.63225	4.21722	2.21722	4.01456	4.07037	4.15555	4.00571	4.24321	4.26612	4.46338	4.07037	4.53914	4.21722	4.21722	3.93891	4.36922	4.70264	2.21722	4.66467	2.89529	4.09168	4.21722	4.33751	4.6867	4.89529	4.21722	3.86929	3.95418	4.84171	3.74773	3.63225	4.95418	3.40986	3.21722	3.21722	3.63225	4.40986	4.21722	3.63225	3.40986	4.63225	5.21722	5.21722	3.21722	3.74591	3.56514	3.77909	4.0144	3.21722	3.80218	3.53914	4.31032	4.68928	3.91765	4.99482	4.21722	4.21722	4.13475	4.31032	4.16277	3.3274	4.09168	4.06374	3.57979	3.9205	3.59573	3.97248	3.77664	3.85294	4.7647	4.07124	4.21722	4.48025	4.04213	4.25038	3.64606	3.94775	2.34275	3.89776	3.21722	3.38227	4.48025	4.07283	4.13475	4.21722	4.00863	2.63225	3.70264	3.75936	3.84685	3.79498	4.21722	4.31675	3.71471	4.13475	4.08793	2.99482	4.17282	4.11768	3.96929	3.37994	3.53914	3.1641	3.53914	3.54403	3.40986	3.06573	3.57567	2.85876	2.95132	3.26759	3.52756	3.24759	2.50101	3.30468	3.94158	3.42253	4.04034	3.34522	3.48025	4.91765	4.40164	4.80218	5.1501	4.88018	5.06521	5.35472	4.67665	4.48025	3.73179	4.80218	4.95418	5.26452	3.80218	4.21722	4.21722	4.63225	4.89529	4.63225	4.57979	4.63225	5.21722	4.21722	3.21722	4.21722	5.21722	4.89529	4.33269	4.89529	4.1501	3.40986	3.48025	4.21722	2.63225	4.66467	4.21722	3.99482
APH1A	3.80218	3.53914	4.53914	4.95418	2.63225	3.95418	4.21722	2.73179	3.80218	3.73179	4.21722	3.63225	1.89529	4.53914	4.21722	4.80218	4.21722	3.40986	4.36922	3.53914	2.40986	3.70264	3.48025	3.63225	4.43961	2.40986	4.41425	3.90909	4.80218	3.50672	4.70754	4.17141	4.67855	4.16659	4.66082	3.78112	4.53324	3.63225	3.88707	4.06521	4.71317	3.66082	3.71198	3.29968	4.99215	3.86929	5.0756	3.29122	4.84456	4.3465	5.10799	3.53914	4.91522	3.8387	4.95293	3.71471	4.99215	4.2876	5.07971	3.36922	4.83554	4.40986	5.04242	4.40986	4.71928	3.48025	4.98651	4.53914	3.98275	4.84291	4.94625	4.07971	5.24087	5.11333	4.92123	4.89529	5.04729	4.39779	5.21722	4.59831	4.89145	3.83019	4.61858	3.88018	5.11669	4.40986	4.30468	5.31909	5.18245	1.89529	2.95418	3.89529	4.52534	3.53914	4.15832	3.96568	3.48025	4.21722	2.99482	4.46514	4.21722	3.95418	1.89529	3.21722	3.48025	4.21722	2.99482	4.57979	3.36922	3.56514	3.85465	3.36922	3.95418	3.89529	4.80218	3.89529	2.63225	4.21722	3.63225	3.95418	4.21722	4.35518	3.58495	4.08453	3.92771	3.89529	4.28997	3.25038	2.58495	3.80218	3.77664	3.21722	4.44322	4.21722	3.48025	3.21722	4.21722	3.48025	2.63225	3.21722	3.27862	4.27166	4.01076	3.48025	3.86929	4.09168	4.15581	3.36922	3.76976	2.63225	2.73179	3.21722	3.21722	2.63225	3.40986	2.99482	3.63225	2.99482	3.21722	2.63225	3.63225	3.21722	4.64403	4.27085	4.56186	5.0144	1.63225	3.21722	2.80218	3.76976	3.84798	3.67665	3.40986	2.40986	2.89529	3.63225	3.63225	3.26968	3.96786	3.88018	4.20392	4.1103	4.1892	4.14321	4.32559	3.05675	4.21722	3.90909	4.25299	3.21722	4.46604	3.73179	4.29875	3.72623	4.22786	3.92771	4.22706	3.63225	4.0308	3.66082	2.99482	3.63225	3.78228	3.94304	3.78426	4.73179	4.81059	4.34728	4.62686	4.21722	3.73179	2.71471	3.78426	3.48025	2.99482	3.17282	3.95418	3.29122	4.46401	4.58645	4.77291	4.02457	4.69798	4.40986	4.92797	4.21722	4.79253	4.72893	4.86663	4.0163	4.63991	4.33751	4.87543	3.86358	4.67819	3.97621	4.60599	4.01076	4.30468	4.56514	3.63225	3.07971	3.43961	1.89529	3.48025	3.80218	4.48025	2.99482	4.80218	2.63225	3.83389	2.21722	3.63225	3.63225	2.63225	3.89529	3.63225	4.40986	3.95418	3.21722	3.21722	4.09168	3.85465	4.56514	4.35472	3.95418	4.01076	3.45822	3.21722	1.89529	3.21722	3.63225	4.66467	4.56514	3.73179
TNFAIP8	3.21722	4.21722	3.21722	4.63225	3.63225	4.63225	4.21722	4.31675	3.80218	4.40986	3.63225	2.63225	2.89529	4.53914	3.73179	3.21722	4.21722	3.21722	3.85465	4.38714	3.40986	4.06521	3.89529	1.63225	3.95418	2.99482	3.76655	4.37476	3.63225	4.04729	3.77909	4.0752	3.66328	3.68116	3.48025	4.01558	3.68997	4.13475	3.40164	4.14321	4.0611	3.66082	3.80218	3.58918	3.34985	4.21722	3.66702	3.13921	3.47437	4.80218	3.25674	4.91765	3.82999	3.8387	3.51128	3.29968	3.46007	3.06521	3.52597	4.32031	3.29122	2.99482	3.52349	3.40986	3.54936	3.70264	3.19574	4.33269	4.14321	3.29913	3.31279	5.00571	2.88331	3.91131	4.30741	2.96568	3.87172	4.39779	2.72245	3.74515	3.18619	3.52207	3.18973	3.88018	2.6867	2.73179	3.38714	2.02959	1.40986	2.89529	3.95418	4.70264	3.52534	3.53914	4.06521	3.74328	3.48025	3.21722	3.99482	4.02457	4.48025	3.21722	3.89529	3.21722	3.89529	2.21722	3.40986	3.40986	3.85465	3.56514	1.04729	3.74773	3.88018	5.06521	4.21722	3.89529	2.63225	4.48025	2.63225	3.63225	4.21722	4.23919	4.21722	4.11076	3.75778	3.95942	3.64464	3.74515	3.84798	4.21722	3.29122	3.63225	4.13028	4.04729	3.48025	4.21722	3.07971	4.21722	4.63225	3.95418	3.69365	4.27166	2.31032	4.35472	3.40986	2.95418	4.15581	4.36922	4.48025	4.21722	4.31675	4.80218	4.80218	2.63225	4.21722	3.40986	4.63225	4.21722	3.63225	4.95418	3.63225	3.21722	3.62633	3.4766	4.04729	2.9589	3.21722	4.21722	4.38714	4.01076	4.3923	4.30468	4.73179	2.40986	2.89529	4.57085	4.39779	3.63225	3.94038	4.43961	4.41482	3.86929	3.81446	3.70264	4.08889	4.42872	4.07971	3.97621	4.1681	4.64348	3.76202	4.08793	3.79095	4.51678	4.26968	4.92771	4.10421	4.09168	4.38227	3.82129	4.14683	4.04729	4.02739	4.21722	4.26968	3.89529	3.99904	2.81122	3.70571	3.96929	3.93342	4.21722	4.29522	4.25786	4.68288	4.42075	3.95418	4.05675	3.28041	4.49023	3.39676	3.74078	3.80489	3.63225	3.88481	4.71317	3.63945	3.74883	3.88518	4.46818	3.98455	4.39409	4.30468	4.82294	3.83019	4.56117	3.23201	4.11768	4.17141	3.45822	4.13475	2.34275	3.63225	2.89529	2.89529	3.53914	3.89529	4.21722	4.21722	4.21722	3.95418	4.53914	2.63225	4.21722	3.63225	2.89529	3.95418	4.21722	3.95418	3.21722	3.21722	3.95418	3.04729	2.34275	3.48025	3.43961	3.76976	3.66467	2.99482	1.89529	2.21722	2.63225	3.56514	4.34275	4.57979
ALG9	3.21722	3.80218	4.21722	3.63225	2.63225	1.63225	4.48025	3.73179	4.02457	2.99482	3.63225	3.63225	4.21722	4.21722	2.40986	4.21722	4.21722	1.99482	3.04729	4.02457	1.40986	3.21722	3.89529	1.63225	2.63225	3.40986	3.25198	3.60424	3.27611	3.85465	3.86929	3.38714	3.19615	3.81867	3.38071	3.94158	2.60251	3.36922	3.21722	3.98275	3.25374	3.89529	2.92771	4.45168	3.33022	2.99482	3.13268	3.29122	2.97514	4.02457	2.88018	3.67665	3.27905	3.10174	3.16614	3.29968	3.27226	2.89529	2.92771	3.16277	3.02818	4.40986	3.21122	2.99482	3.40252	2.48025	2.9442	3.80218	3.98275	3.23201	2.61235	3.56514	3.34275	3.35048	3.54842	3.21722	3.34497	3.31032	3.43294	3.03888	2.83255	3.77361	2.57676	3.63225	3.04034	3.49732	3.30468	2.66702	2.40986	2.89529	3.63225	2.89529	3.73179	2.80218	3.61775	3.52756	1.89529	3.21722	2.99482	3.38714	3.48025	3.63225	3.89529	2.80218	3.48025	3.80218	3.57979	2.40986	3.04729	4.07971	1.04729	3.04729	2.80218	2.89529	3.21722	3.48025	3.63225	3.48025	4.95418	2.63225	2.21722	3.50222	3.07037	3.39316	3.45822	3.39005	3.85109	3.69784	3.72245	2.21722	3.77664	3.21722	3.64485	4.36922	1.89529	2.21722	3.56514	2.89529	1.63225	3.21722	2.86358	3.97621	2.89529	3.48025	3.73179	2.63225	3.33269	3.50672	3.48025	3.95418	3.40986	3.21722	4.21722	2.63225	3.73179	3.73179	4.63225	2.99482	3.63225	2.63225	3.63225	3.21722	3.49593	3.59909	3.71567	3.33087	2.63225	2.21722	3.53914	3.63225	4.26302	3.67665	3.40986	4.57979	2.89529	3.74773	2.89529	4.10618	3.40986	3.80218	3.28192	3.73179	3.32413	3.89529	3.69237	3.96929	3.58375	3.51678	3.62923	3.74078	3.56271	3.54736	3.57231	3.37476	2.59983	3.34275	3.76886	2.63225	3.38227	3.15832	3.14683	3.57085	2.78228	3.37476	3.26968	3.1754	3.38433	3.34728	3.19552	3.05675	2.86929	3.71471	3.54979	3.1754	3.14683	3.34275	4.01076	3.55425	3.21722	3.43961	2.88657	3.12411	2.53097	2.63225	3.04497	3.51678	2.78281	3.14397	3.22452	3.55064	3.52061	3.39409	3.3465	3.50101	3.45168	3.10174	3.00962	3.48025	3.53914	3.45822	3.95418	3.56514	2.95418	2.89529	2.89529	4.02457	2.89529	4.40986	3.21722	4.63225	3.89529	3.80218	4.21722	3.63225	3.63225	1.89529	2.63225	1.40986	3.63225	3.21722	3.21722	2.21722	3.04729	2.34275	2.48025	1.63225	3.48025	3.92771	2.99482	3.48025	2.21722	2.63225	3.92771	2.75778	1.40986
MIER1	4.21722	1.21722	4.53914	3.63225	3.95418	2.63225	2.89529	2.73179	3.53914	3.73179	3.21722	3.63225	1.89529	3.80218	1.40986	3.21722	4.21722	4.40986	4.04729	3.80218	2.40986	4.35472	4.48025	2.63225	3.63225	2.99482	3.66702	3.90909	3.95418	3.95418	3.57979	4.26161	3.69365	4.16659	3.82129	3.86358	3.73179	4.21722	3.61576	3.70264	4.01928	4.2738	3.71198	4.21722	3.69499	4.21722	3.2747	4.05675	3.30812	4.0752	3.36922	3.38714	3.63488	4.10174	3.58118	3.58918	3.41885	3.48025	3.40164	4.04729	3.40669	3.99482	3.40236	4.1103	3.44065	4.35472	3.42224	4.09168	3.80218	3.24179	3.15667	3.92771	3.07971	3.46947	3.26302	3.48025	3.46233	3.89529	2.92598	2.79095	3.61682	3.65331	3.34728	3.71972	3.13149	4.05372	4.17141	2.66702	3.73179	4.21722	3.80218	3.89529	3.40986	3.21722	3.96568	3.74328	3.48025	4.53914	3.99482	3.91765	3.48025	4.21722	3.89529	3.21722	1.89529	3.21722	3.99482	3.73179	4.21722	3.75778	3.36922	3.04729	3.80218	3.89529	4.80218	4.48025	5.21722	3.48025	2.63225	4.80218	3.21722	3.74838	3.58495	3.97456	3.66467	3.95942	3.91382	3.87841	4.121	3.21722	4.05675	3.95418	3.95923	3.04729	2.89529	2.21722	3.92771	3.48025	3.95418	4.21722	3.78112	4.42367	4.11768	4.21722	2.73179	2.63225	3.88018	3.04729	3.63225	3.63225	3.99482	3.21722	4.21722	2.63225	3.99482	3.73179	2.63225	2.99482	4.43961	2.63225	2.63225	3.21722	3.66152	4.04319	4.00812	3.76221	4.43961	3.21722	4.02457	3.76976	3.65534	3.67665	2.99482	3.73179	3.48025	4.50672	3.89529	4.16277	3.44939	3.80218	3.37977	4.1103	3.7647	3.48025	3.89784	3.82727	4.10571	3.97621	3.95297	4.02457	3.97775	4.13233	3.89947	3.87433	3.72536	3.56514	3.91003	3.95418	3.66467	3.38071	3.73179	4.17657	3.95813	4.29814	4.21722	3.97058	3.40669	3.7747	3.82355	3.21722	3.86929	3.83019	3.98589	3.84282	3.63225	4.3021	3.70264	3.42872	3.82355	3.88018	3.86454	4.02457	4.08946	4.21722	3.5063	4.10174	3.80218	3.53628	3.58952	3.91321	4.12206	3.86358	3.63225	4.01558	3.53574	3.6867	3.70477	4.01076	3.74078	4.40164	3.63225	3.75778	3.43961	3.48025	3.89529	2.80218	1.89529	3.99482	1.21722	3.63225	4.16831	3.21722	2.63225	4.63225	2.63225	4.48025	3.95418	3.99482	3.63225	3.21722	3.21722	3.63225	4.50672	3.34275	2.89529	3.43961	3.31032	4.00571	4.80218	4.21722	4.21722	4.21722	4.07971	4.07971	3.40986
ECT2L	2.21722	4.21722	2.21722	4.63225	1.63225	4.43961	2.89529	4.65779	2.21722	4.21722	1.63225	4.21722	4.48025	3.21722	5.31675	4.21722	5.21722	4.99482	3.04729	3.53914	4.40986	3.48025	4.70264	4.63225	3.63225	2.99482	3.71764	3.32413	3.21722	3.74773	3.52534	3.67665	3.86358	3.35923	3.21722	3.69365	3.60251	3.21722	2.75778	3.89529	3.17974	3.82129	3.21722	4.21722	3.04729	2.99482	2.52263	3.42872	2.84456	3.60953	2.60188	3.21722	3.07919	4.32413	3.00108	3.12975	2.6561	3.80218	2.86631	4.26968	2.74188	3.40986	2.96254	3.40986	2.78499	2.89529	2.52916	0.632253	3.35472	2.5715	2.72783	2.34275	3.02627	2.88451	3.21722	2.48025	3.07704	2.63225	2.13749	1.59831	1.83255	2.93711	1.65922	2.43961	2.56117	2.57979	3.12411	1.85966	-0.175102	2.89529	4.33269	3.48025	3.73179	2.80218	3.43134	3.03279	3.89529	3.21722	2.99482	4.46514	1.89529	4.80218	2.89529	2.21722	2.89529	3.21722	3.21722	2.99482	3.85465	3.56514	3.63225	2.63225	2.43961	1.89529	4.80218	3.89529	4.21722	1.89529	2.63225	1.63225	4.53914	3.7764	2.72245	3.55475	2.75778	3.1363	2.52916	4.31451	4.58495	2.21722	4.66973	4.43961	3.15691	3.04729	2.89529	3.80218	3.34275	1.89529	2.63225	3.95418	3.94158	3.21722	3.31032	3.59573	3.86929	3.63225	3.53914	4.21722	3.76976	2.63225	3.73179	3.21722	3.21722	4.95418	3.40986	4.86929	2.63225	4.40986	2.63225	2.63225	4.21722	3.21722	3.19337	2.98018	3.07283	2.9589	4.21722	2.21722	3.53914	4.63225	3.96346	4.38714	3.40986	2.40986	3.48025	4.29522	4.31032	4.36922	3.23994	3.58645	3.61896	3.86929	3.39124	3.89529	3.76416	3.61314	3.20524	2.8387	3.63828	4.17141	3.39279	3.78837	3.2828	3.64606	3.59983	0.757784	3.74164	3.43961	3.21722	4.15832	2.99482	4.09168	4.6273	3.47097	3.98589	2.99482	2.99904	2.65922	3.19552	4.09857	3.31675	3.71471	4.41652	3.73179	3.63225	4.26028	3.95418	3.29122	2.64298	2.43961	2.42714	3.12411	2.794	3.28433	2.94767	2.8387	2.99962	2.72893	2.98748	3.03279	2.56952	3.50101	3.05852	2.50101	2.61518	3.32413	2.5715	2.89529	3.30468	3.21722	3.36922	3.07971	3.63225	1.89529	1.89529	3.53914	2.89529	4.73179	3.21722	2.63225	3.55825	2.21722	3.63225	2.63225	5.21722	2.89529	3.21722	1.40986	3.21722	3.21722	4.80218	4.09168	1.04729	3.75778	2.48025	4.71972	3.89529	4.40164	3.86929	4.21722	2.21722	2.63225	2.75778	3.07971	3.73179
RTL8C	4.21722	4.38714	3.80218	6.09168	3.95418	3.95418	4.21722	4.1103	5.12411	3.99482	3.95418	4.95418	4.21722	4.80218	4.40986	4.21722	7.21722	4.40986	4.74773	4.80218	3.99482	4.35472	4.89529	4.21722	4.21722	5.49732	4.61455	4.72623	4.67665	5.00149	4.34846	5.0752	4.19615	4.7855	4.63945	5.11992	4.53324	4.80218	4.51267	4.98275	4.60424	5.12795	4.56514	5.29968	4.75511	4.80218	4.60562	5.52388	4.70933	4.64348	4.99566	5.30468	4.60501	5.16063	4.5714	5.74446	4.81547	5.41885	4.8819	5.26968	4.66973	5.49732	4.58045	5.21722	4.92159	5.2876	5.0357	4.53914	5.32155	4.98071	5.03862	5.07971	4.76596	4.78899	4.47247	5.2738	4.94614	4.63225	5.33627	5.5052	5.39055	5.68434	5.32218	5.5149	5.41159	5.55961	4.64348	4.94713	4.21722	3.89529	4.09168	5.35472	4.34846	5.30468	4.38071	4.43134	3.89529	5.53914	4.40986	4.21722	4.21722	4.43961	3.48025	4.02457	3.48025	4.21722	4.99482	2.40986	4.04729	4.45822	4.21722	4.13475	4.53914	4.89529	6.02457	5.21722	3.63225	3.89529	4.63225	4.21722	4.21722	3.79478	4.121	3.93106	4.21722	3.95942	4.00309	4.31451	4.35048	4.53914	4.29122	4.21722	4.14809	4.74773	3.89529	4.53914	4.21722	5.06521	3.95418	3.63225	4.55163	4.27166	3.76976	4.21722	4.21722	3.95418	4.15581	3.85465	4.39779	4.21722	3.99482	3.21722	3.21722	4.63225	4.21722	4.40986	4.63225	4.73179	3.95418	4.21722	4.21722	5.53914	4.85633	4.67267	4.73978	4.6788	4.80218	3.21722	4.67665	3.76976	4.07037	3.91765	3.99482	4.86929	2.89529	4.04729	4.48025	4.26968	4.42976	4.5149	4.20392	4.86929	4.40755	4.21722	4.46137	5.05675	4.02627	4.32413	3.91626	4.60953	4.46604	4.89529	4.74515	4.51678	4.53272	4.34275	4.69273	4.53914	3.81668	4.03279	4.21722	4.95418	4.19732	4.39942	4.63225	4.31675	4.55425	4.51166	4.36058	3.82727	4.96445	4.77361	4.04729	4.08793	4.14683	3.98018	4.31032	4.72418	5.28555	4.80218	5.54953	4.99857	4.47071	5.40986	4.56944	3.93181	4.90428	4.69856	4.44065	4.38071	4.30648	4.50101	4.47774	4.55163	4.7851	4.64606	5.61166	4.95418	4.86107	5.45822	4.50672	5.45822	4.88018	4.21722	4.89529	5.30468	3.48025	3.73179	5.30468	4.63225	5.33269	5.53914	2.63225	5.21722	5.21722	4.70264	4.43961	5.21722	3.95418	3.21722	3.21722	3.63225	4.04729	4.45822	4.80218	4.33269	4.11768	4.56514	4.40986	4.70264	3.80218	3.63225	4.92771	5.07971	4.86929
RTL8A	3.21722	3.80218	3.21722	2.63225	3.63225	3.21722	3.48025	3.21722	3.53914	2.40986	1.63225	4.21722	2.89529	3.21722	3.73179	4.21722	4.21722	3.40986	3.36922	3.80218	3.99482	3.48025	3.89529	3.63225	1.63225	3.99482	3.61455	3.6867	3.58645	3.95418	3.73179	3.38714	3.50101	3.75155	3.09692	3.39409	3.92443	3.04729	3.34275	3.35472	3.63225	3.57336	3.1501	3.29968	3.51544	3.40986	3.5601	3.29122	3.48415	4.0752	3.42233	3.02457	3.75218	3.97621	3.71158	2.12975	3.69115	3.48025	3.66467	3.26968	3.55425	3.99482	3.75554	2.40986	3.72445	2.89529	4.33978	3.43961	2.89529	4.35427	4.50312	3.75778	4.51752	4.15504	4.30741	4.06521	4.39307	4.01076	4.23265	3.49139	4.52061	4.17415	4.34728	3.63225	4.34967	3.31675	3.02457	2.31909	1.8249	3.48025	3.43961	3.48025	2.40986	3.53914	3.15832	3.09692	1.89529	2.21722	3.99482	4.21722	3.48025	1.63225	1.89529	3.21722	1.89529	2.21722	3.86929	2.40986	3.63225	4.07971	4.21722	2.85465	2.95418	4.48025	3.21722	1.89529	2.63225	3.89529	3.63225	1.63225	4.53914	2.86604	3.07037	3.05782	2.92771	3.02082	2.68116	3.18327	3.35048	2.21722	3.42872	2.63225	2.96929	2.04729	2.89529	4.21722	3.75778	3.48025	3.63225	1.63225	2.27862	3.51678	1.31032	3.35472	4.73179	3.80218	3.71972	3.36922	2.63225	1.63225	3.57979	3.21722	3.21722	3.63225	2.99482	3.40986	4.63225	1.40986	3.21722	2.63225	2.63225	3.21722	3.66152	3.17282	3.52534	3.49593	2.63225	4.21722	3.21722	3.76976	3.84798	3.53914	3.40986	2.40986	3.48025	3.74773	3.31032	2.63225	3.40986	2.95418	3.14947	3.99482	3.40755	4.06521	3.5534	3.36161	3.62028	3.97621	3.24709	3.46514	3.66581	3.25786	3.92023	5.58286	2.94775	3.75778	3.58198	3.63225	3.45822	2.89529	3.99482	3.36922	3.34932	3.10174	3.54979	3.29739	3.45041	3.13315	3.15113	3.05675	3.49732	2.45168	3.36922	3.25786	3.14683	3.56514	3.70264	2.55425	4.33104	3.53914	4.58364	3.60953	3.47753	2.40986	3.93644	3.25374	4.03279	4.15892	4.21722	3.59573	3.66263	2.50101	3.98098	3.39409	3.80782	3.21722	4.39866	3.48025	3.30468	3.84525	3.21722	2.34275	3.43961	3.48025	4.48025	4.38714	4.21722	2.40986	4.21722	3.63225	3.39779	4.21722	4.21722	2.63225	3.63225	1.89529	3.21722	2.99482	3.21722	3.21722	3.21722	3.21722	3.63225	3.56514	2.89529	2.63225	3.63225	3.75778	2.99482	1.89529	2.21722	4.21722	3.07971	3.56514	3.40986
RTL8B	3.21722	3.80218	2.21722	3.63225	4.21722	3.63225	1.89529	2.73179	4.02457	4.40986	4.43961	2.63225	1.89529	3.80218	3.99482	3.21722	4.21722	2.99482	4.21722	2.21722	1.40986	4.21722	3.89529	2.63225	3.21722	3.73179	3.02959	3.8387	3.80218	4.04729	3.07283	3.60953	3.99133	3.81867	3.57336	3.39409	3.60251	3.21722	3.71198	4.21722	3.6867	4.03279	3.51267	4.12975	3.29015	3.86929	3.05606	3.42872	3.30812	3.53914	3.11338	3.91765	3.51579	3.32413	3.49067	3.45168	3.4258	3.70264	3.37249	3.63225	3.61314	2.99482	3.47425	1.99482	3.46553	3.48025	3.10647	1.63225	3.70264	2.6617	3.11485	3.07971	3.27563	3.24206	3.68928	2.74328	3.43961	3.89529	2.20162	2.69784	2.98455	3.12975	2.57676	2.21722	2.97621	2.57979	2.80218	0.444626	-0.175102	2.89529	3.80218	1.89529	3.40986	3.80218	3.78281	3.57336	4.21722	3.80218	3.73179	3.38714	3.48025	3.21722	1.89529	1.21722	2.89529	3.80218	3.21722	3.73179	3.85465	2.34275	3.36922	3.21722	3.71972	3.48025	3.21722	4.70264	3.63225	3.48025	4.21722	3.21722	3.80218	4.03789	3.72245	4.09114	3.84525	3.56514	3.68116	3.59831	4.30741	2.21722	2.77664	2.63225	3.65734	3.36922	4.48025	3.21722	3.75778	1.89529	4.09168	4.21722	3.86358	3.8387	4.21722	4.21722	3.40986	4.95418	3.95418	3.36922	3.89529	3.21722	3.57979	3.21722	4.21722	3.63225	2.99482	3.99482	4.21722	3.40986	3.63225	3.63225	4.21722	3.21722	3.26376	3.43961	3.57979	2.84107	3.21722	3.21722	1.21722	3.89529	4.30741	4.02457	3.73179	3.73179	3.48025	3.21722	4.21722	4.21722	3.7635	3.63225	3.89197	4.1103	3.65973	3.21722	3.67758	3.42872	3.89826	3.8387	3.9384	3.74078	3.76202	4.1754	4.0004	4.07136	4.18479	3.34275	3.72783	3.95418	3.75778	3.57336	3.91236	3.63225	4.11485	3.64606	4.04729	3.37333	3.26697	3.48929	3.54344	3.82727	3.49732	4.21722	4.19025	3.84282	3.52534	3.87326	4.01076	3.96929	3.25965	3.33269	3.14596	2.91765	3.08946	3.28433	3.26736	3.39124	3.43134	3.36636	3.43437	3.30128	3.24759	3.50101	3.47774	3.39409	3.23409	3.42367	3.28973	1.31032	3.46514	3.84525	3.63225	1.75778	2.21722	2.89529	3.89529	4.21722	4.48025	2.99482	1.21722	3.63225	3.55825	2.21722	3.63225	3.63225	3.63225	1.89529	2.63225	2.99482	2.63225	3.21722	3.21722	3.63225	3.63225	2.75778	0.895287	2.95418	2.89529	3.21722	3.99482	3.48025	2.21722	4.63225	1.75778	3.75778	3.40986
ASAH2B	2.21722	4.38714	3.80218	4.21722	3.95418	3.21722	4.48025	3.21722	2.80218	3.40986	3.95418	2.63225	2.89529	3.21722	3.40986	4.21722	5.21722	3.21722	3.85465	3.80218	2.99482	3.70264	3.48025	3.95418	3.21722	2.40986	3.02959	2.8387	3.15581	3.74773	3.57979	3.67665	3.43062	4.26612	3.38071	3.86358	3.35739	3.63225	3.40164	3.80218	3.88601	3.66082	3.1501	3.71471	3.48025	2.99482	3.79826	4.29122	3.36216	4.12411	3.47355	3.21722	3.63488	3.97621	3.5316	3.58918	3.33269	3.48025	3.49925	3.46233	3.33852	2.99482	3.504	3.99482	3.66125	4.06521	2.89173	2.63225	3.35472	2.5715	2.93428	4.21722	3.181	3.27682	3.54842	2.66082	3.07704	3.31032	2.43294	2.25038	2.46998	2.71471	3.01286	2.43961	2.47097	1.73179	3.12411	2.66702	1.8249	1.89529	3.63225	4.21722	3.73179	2.80218	3.93091	3.99962	3.48025	4.21722	4.40986	2.80218	1.89529	3.63225	3.48025	4.02457	4.21722	2.21722	3.73179	2.99482	3.36922	2.34275	3.63225	2.36922	2.63225	4.21722	3.21722	1.89529	4.21722	1.89529	2.63225	1.63225	3.80218	3.82191	4.01791	3.63828	3.75778	3.07971	2.81867	3.74515	3.58495	2.21722	3.77664	2.63225	3.58072	3.36922	3.48025	4.21722	3.92771	3.89529	4.09168	3.95418	2.69365	4.47097	4.39779	4.06521	3.86929	3.95418	4.02457	3.74773	2.89529	4.21722	3.73179	3.21722	4.21722	2.63225	2.99482	3.73179	3.63225	2.99482	3.95418	4.63225	4.63225	5.21722	3.49593	3.40164	3.64933	3.53441	1.63225	4.80218	2.80218	3.89529	4.01791	3.53914	3.99482	4.86929	2.89529	3.50672	2.63225	3.36922	3.6662	4.05852	3.85842	3.86929	3.56117	3.80218	3.48705	3.92348	3.91306	3.42367	3.83205	3.21722	3.48025	3.73179	4.09473	3.72623	3.78426	3.56514	3.78228	3.95418	3.84525	3.82129	3.8249	3.69115	3.45366	3.8387	3.54979	3.67289	3.70625	3.24418	3.70571	4.05675	2.73179	3.45168	3.88859	3.89529	2.14683	3.92771	3.95418	3.87618	2.93249	2.80218	3.032	3.38714	2.91953	3.14683	3.09632	3.78979	2.89529	2.98527	3.19508	3.21722	3.46998	3.50101	3.00729	2.01558	3.20014	3.42367	2.86523	1.31032	4.12411	3.45822	4.13475	2.75778	3.43961	4.21722	4.48025	2.80218	1.89529	3.99482	2.80218	3.63225	2.63225	3.21722	2.63225	4.63225	4.21722	2.89529	4.43961	4.57979	3.21722	3.21722	3.21722	3.21722	3.04729	2.75778	1.89529	3.80218	3.48025	3.07971	2.40986	3.48025	2.21722	3.63225	3.75778	3.07971	3.40986
DACT1	4.21722	3.53914	3.21722	2.63225	1.63225	3.21722	3.89529	3.40986	3.53914	2.99482	1.63225	2.63225	1.89529	2.21722	3.73179	3.21722	4.21722	1.99482	3.63225	1.21722	3.73179	2.48025	2.89529	4.43961	1.63225	1.40986	3.31909	4.72623	2.43961	4.50672	3.68288	4.83193	3.31814	3.60716	3.43134	3.78112	3.5094	4.13475	4.00571	4.06521	3.57567	3.96568	3.28135	4.37768	2.78426	3.99482	2.52263	3.77664	3.00262	3.74078	2.69115	2.80218	3.13599	3.6867	2.81467	4.12975	2.96377	4.14321	2.82387	3.54979	2.90789	3.99482	2.67937	3.57979	2.59516	3.89529	2.45877	1.63225	3.98275	2.07673	2.72783	3.75778	2.88331	2.76225	2.96346	2.66082	2.71026	4.21722	1.92598	2.87841	2.12206	3.71471	2.39619	3.80218	2.60424	3.1103	3.02457	1.18159	-0.175102	3.89529	3.21722	4.48025	3.28433	4.38714	3.96568	3.43134	4.21722	4.53914	2.99482	3.21722	3.48025	3.21722	4.70264	4.91765	1.89529	3.21722	3.40986	2.99482	3.04729	2.75778	2.63225	2.63225	2.21722	3.48025	3.21722	1.89529	2.63225	4.48025	3.63225	3.21722	2.21722	3.58903	3.65534	3.61097	4.1501	3.43586	3.26612	3.79095	3.16991	3.21722	3.66973	3.21722	3.24231	4.04729	1.89529	3.21722	4.07971	1.89529	3.43961	4.21722	3.27862	3.60424	3.11768	3.35472	3.40986	2.63225	3.95418	4.04729	4.21722	3.63225	4.40986	3.21722	3.21722	2.63225	4.57979	2.99482	2.63225	2.99482	3.21722	2.63225	4.21722	3.21722	3.4763	3.26028	2.88379	2.93033	3.95418	3.21722	2.21722	3.11768	3.78658	3.80218	2.99482	3.40986	2.89529	3.21722	4.01076	3.92176	3.09792	3.02457	3.17695	3.99482	3.35808	4.21722	3.4527	3.05675	3.50781	2.8387	3.56428	3.38714	3.48025	3.99482	3.72169	3.87433	3.84084	4.21722	3.55095	3.43961	3.69638	3.82129	3.28433	3.50672	3.75531	3.27166	3.63225	2.99482	3.05675	3.13315	3.05802	3.61314	3.40986	3.12975	3.78426	3.78837	3.28433	3.42075	3.48025	3.66973	2.47305	3.09168	2.74907	3.30468	2.5045	3.52534	3.11635	3.32413	2.52756	3.17371	2.99604	3.21722	2.24759	3.01558	3.05852	3.39409	3.05575	3.60424	2.93923	2.31032	3.60953	2.75778	2.85465	4.07971	3.95418	3.48025	1.89529	2.80218	3.48025	1.40986	3.53914	4.21722	2.63225	3.21722	2.63225	2.63225	3.63225	3.89529	1.63225	3.73179	3.63225	3.21722	3.21722	2.21722	1.04729	1.75778	2.48025	3.21722	2.63225	3.07971	4.1103	2.89529	2.21722	2.63225	3.92771	3.75778	2.40986
KTN1	5.38714	5.12411	2.21722	4.95418	4.21722	3.63225	4.70264	4.93342	4.21722	4.40986	4.43961	4.95418	5.21722	3.80218	3.73179	5.53914	4.21722	3.99482	4.74773	4.80218	5.1103	4.80218	4.70264	5.09168	4.43961	4.86929	4.74231	4.64606	4.49023	4.50672	4.60626	3.30468	4.44854	4.4467	4.72311	4.55163	4.68997	4.63225	4.66467	4.2876	4.39124	4.15832	4.59067	4.52207	5.32527	4.93342	5.10759	4.66973	4.90041	4.67665	5.19704	4.86107	5.11918	4.6867	5.18551	4.83019	5.20312	5.14321	5.23352	4.67178	5.15251	4.57979	5.01169	4.73179	5.09899	4.70264	4.47669	3.80218	4.80218	4.42036	4.33117	4.66467	4.47826	4.58495	4.63806	4.5041	4.82865	4.76976	4.08745	5.0004	4.41751	4.41515	4.44349	4.95418	4.37476	4.61931	4.53914	4.38323	4.40986	3.89529	3.21722	4.70264	4.40986	3.80218	4.40625	3.57336	3.89529	4.21722	4.21722	4.46514	1.89529	4.43961	4.21722	4.53914	4.48025	4.80218	4.21722	4.21722	4.36922	4.21722	3.85465	4.29522	4.33269	2.89529	4.21722	4.89529	3.63225	4.89529	2.63225	3.63225	3.80218	4.84855	4.26302	4.85551	5.04319	4.77571	4.58805	4.62384	4.96346	4.53914	4.61314	4.21722	5.03777	4.36922	4.89529	4.53914	4.56514	3.89529	4.53914	3.21722	4.86358	4.10174	3.63225	4.89529	4.99482	4.09168	4.49023	4.21722	3.63225	3.95418	3.73179	3.21722	3.21722	4.21722	4.21722	4.86929	4.63225	4.57979	3.95418	2.63225	2.63225	4.21722	4.73769	4.75778	4.39981	4.69587	3.63225	3.80218	4.67665	4.39779	4.75487	4.60953	4.57979	4.57979	5.06521	4.13475	3.76976	4.36922	4.83985	4.46514	4.68744	4.57979	4.8447	5.10474	4.44399	4.80218	4.74956	4.60424	4.60175	4.67665	4.77361	4.86929	4.68577	4.82056	4.59983	4.21722	4.66402	4.09168	4.51267	4.52756	4.77909	4.77521	5.07178	5.00863	4.67178	4.80218	4.80218	4.65922	5.09364	4.85193	4.69526	4.12975	4.4847	4.57979	4.46875	5.10356	4.55825	4.72418	4.25965	4.76154	4.29339	4.67665	4.69798	4.99482	4.28959	4.6867	4.43134	4.27325	4.39606	4.72311	4.33505	4.55163	4.42667	4.82294	4.48025	4.47097	4.17189	4.21722	4.57477	4.71198	4.29522	3.75778	4.71972	5.48025	4.48025	4.80218	3.89529	4.73179	4.91765	4.21722	4.26452	4.80218	4.21722	4.21722	4.63225	3.89529	3.95418	4.21722	3.63225	4.21722	4.21722	4.63225	4.95418	4.21722	4.59573	3.80218	4.55825	4.88707	4.93342	4.48025	3.21722	2.63225	4.92771	4.56514	4.57979
IKZF2	4.21722	4.02457	3.21722	4.21722	3.95418	3.63225	4.70264	3.73179	4.21722	1.40986	3.63225	4.21722	1.89529	3.80218	4.21722	3.21722	4.21722	3.40986	3.85465	2.80218	3.99482	2.48025	4.89529	2.63225	4.43961	2.40986	3.81386	4.21722	3.58645	4.29522	3.99482	3.67665	3.27862	4.16659	3.38071	3.86358	3.88791	3.95418	3.56514	4.21722	3.57567	3.89529	3.80218	3.71471	3.69499	4.1103	3.5601	3.42872	3.76655	3.67665	3.97803	3.38714	3.81962	4.10174	3.74676	3.45168	3.78064	3.70264	3.71198	3.71026	3.77664	3.73179	3.42327	4.1103	3.70369	3.89529	2.76133	3.63225	3.35472	3.00962	2.98159	3.75778	3.22909	3.59049	3.54842	2.89529	3.36922	3.76976	3.03561	2.96088	3.12206	3.37768	3.18973	3.33269	2.90909	2.86929	4.12411	2.66702	2.14683	1.89529	4.09168	5.35472	3.28433	4.21722	4.09692	4.12795	1.89529	3.80218	3.73179	3.02457	3.48025	3.95418	3.89529	3.21722	4.48025	3.21722	3.99482	2.40986	2.63225	3.07971	4.50672	3.36922	3.80218	1.89529	3.21722	4.21722	4.21722	1.89529	4.21722	3.63225	2.21722	3.98285	3.35048	3.93106	4.21722	3.72126	3.60716	3.92023	4.16991	4.21722	3.42872	1.63225	3.79936	3.36922	2.89529	2.21722	3.75778	4.48025	3.43961	3.21722	3.86358	3.8387	4.01076	4.14321	3.73179	4.33269	4.09168	4.04729	3.63225	1.63225	3.86929	3.21722	3.21722	3.63225	3.40986	4.86929	2.63225	1.40986	4.21722	2.63225	2.63225	4.80218	3.60841	3.54786	3.40986	3.21722	4.21722	2.21722	2.80218	4.01076	4.68928	4.21722	3.73179	4.40986	4.48025	3.36922	3.31032	4.04729	3.88379	3.76154	3.84135	3.57979	4.01928	4.06521	4.10003	4.25469	4.06654	3.90909	3.94571	4.30468	4.01728	3.78837	3.74515	3.51678	3.89529	3.75778	4.13592	4.33269	4.00571	4.15832	3.99482	3.63225	4.19732	4.29814	3.71026	4.13233	3.96929	4.04388	3.98402	3.66973	4.05372	3.58918	4.13475	3.94591	3.91236	4.26028	3.83389	3.55425	2.67469	3.71972	2.9507	2.80218	3.31947	3.28433	3.37939	3.78979	3.15832	3.11359	3.60639	3.82129	3.91055	3.78112	3.53914	4.08597	3.7851	3.42367	3.17189	3.48025	3.38714	3.45822	3.74773	2.34275	3.63225	1.89529	3.48025	4.02457	3.48025	3.40986	1.21722	2.63225	4.01076	4.21722	4.63225	3.63225	2.63225	4.21722	4.63225	4.21722	3.21722	3.21722	3.21722	3.43961	4.04729	3.56514	3.70264	3.21722	3.63225	3.75778	3.57979	1.89529	4.21722	3.63225	2.34275	2.75778	2.99482
TRAPPC6B	2.21722	4.21722	2.21722	3.63225	3.95418	4.43961	2.89529	2.40986	2.80218	4.21722	2.63225	4.63225	3.48025	3.21722	3.40986	4.21722	4.21722	2.73179	3.04729	3.21722	3.73179	2.48025	4.21722	3.95418	3.63225	3.73179	3.31909	4.10174	3.88018	3.95418	3.28433	2.91765	3.31814	3.68116	3.38071	3.60054	3.24636	3.95418	3.51267	3.59573	3.6867	3.66082	2.92771	4.03664	3.46233	4.1103	2.82929	3.55425	3.53209	4.46514	3.02457	2.53914	3.57451	2.8387	3.40515	2.45168	3.22521	3.48025	3.29694	3.54979	3.40669	3.40986	3.51378	3.21722	3.11873	3.21722	2.90943	1.63225	3.70264	2.54013	3.19732	3.34275	3.05324	3.31747	3.43294	3.21722	2.92176	3.31032	2.63225	2.69784	2.83255	3.65331	2.18973	2.43961	2.37476	1.99482	3.74078	2.31909	1.40986	4.70264	2.95418	3.48025	3.28433	3.53914	4.06521	3.52756	1.89529	2.21722	3.73179	3.21722	4.48025	4.43961	3.48025	4.21722	3.48025	3.80218	2.99482	4.21722	2.63225	3.56514	3.04729	3.36922	3.88018	3.48025	3.21722	4.21722	3.63225	3.48025	2.63225	3.21722	2.21722	4.03016	3.90688	3.91626	4.21722	3.79341	3.9442	3.79095	3.51095	3.21722	2.77664	1.63225	3.55425	3.85465	3.48025	4.21722	3.56514	3.89529	3.63225	4.21722	4.27862	4.10174	3.63225	4.53914	3.86929	2.21722	4.38714	4.04729	4.11768	3.95418	3.57979	4.21722	3.21722	2.63225	4.57979	2.40986	3.63225	2.40986	3.21722	2.63225	4.63225	3.21722	3.33087	3.40164	3.59749	3.395	4.43961	3.80218	3.53914	3.31032	3.90688	4.02457	2.40986	3.73179	4.48025	4.04729	4.01076	4.21722	3.63225	3.76154	3.95683	3.73179	3.67328	3.06521	3.88502	4.49285	3.77409	3.97621	3.9602	3.91765	3.87391	4.29739	3.89947	3.7647	2.94775	2.34275	3.80875	3.21722	3.81668	3.38071	4.07283	3.80218	3.61235	3.37476	4.16277	3.67289	3.55425	3.29665	3.36058	3.92348	3.86929	4.03664	3.92176	3.67289	3.14683	3.42075	3.70264	4.05675	3.05802	3.53914	2.86454	3.53914	3.12465	4.07283	3.26736	2.93181	3.61775	2.95132	3.44065	3.48025	3.46998	3.69365	3.29046	3.39409	3.33139	3.6867	3.28973	3.11768	3.02457	3.56514	2.63225	3.56514	3.63225	4.21722	3.48025	3.21722	2.89529	3.40986	2.80218	2.63225	3.63225	2.21722	2.63225	2.63225	2.63225	1.89529	3.63225	4.21722	2.63225	3.21722	4.21722	3.43961	3.04729	2.34275	2.48025	3.21722	3.76976	2.34275	3.73179	3.48025	2.21722	2.63225	3.34275	3.56514	3.40986
HNRNPUL2	3.21722	5.02457	3.80218	2.63225	3.95418	3.95418	3.89529	3.73179	4.21722	4.73179	4.21722	2.63225	3.89529	5.02457	2.99482	5.21722	4.21722	3.21722	4.21722	4.80218	3.40986	4.06521	4.70264	4.95418	4.43961	2.40986	4.38323	4.51678	4.18684	4.29522	4.28433	4.17141	4.44854	4.4467	4.52756	4.55163	4.35739	4.63225	4.59067	4.2876	4.17974	4.43134	3.96724	4.21722	5.08291	4.21722	5.15122	4.82727	5.05606	4.91765	5.14532	4.86107	4.86065	4.42367	5.13328	4.58918	4.91519	4.41885	5.05699	4.41652	5.30914	5.65779	5.07582	5.05372	4.98748	4.59573	4.71175	4.71972	4.35472	4.77717	5.15667	4.07971	5.14384	5.02201	4.89238	4.55064	4.99371	4.48025	5.15379	4.87841	4.91055	4.37768	4.81122	4.63225	4.80218	4.40986	4.02457	4.5601	3.63225	3.48025	4.09168	3.89529	4.57979	4.21722	3.96568	4.52756	4.21722	3.80218	3.99482	3.53914	4.21722	3.95418	4.70264	4.21722	4.21722	2.21722	4.1103	3.73179	4.36922	5.28135	3.63225	4.43961	4.76154	5.06521	3.21722	4.21722	2.63225	4.21722	5.43961	4.21722	5.38714	4.58903	4.21722	4.29934	4.40164	4.29384	4.48852	4.62384	3.90688	3.80218	4.49285	4.80218	4.40669	4.63225	5.06521	2.21722	3.92771	3.48025	4.09168	3.21722	4.01558	4.56117	3.76976	3.70264	4.31675	4.21722	4.53914	4.21722	4.31032	2.63225	3.86929	3.21722	3.21722	4.21722	4.40986	3.99482	2.63225	3.99482	2.63225	3.63225	3.63225	3.21722	4.5153	4.53914	4.61497	4.73769	3.95418	4.21722	3.80218	4.31032	3.65534	4.02457	2.40986	3.73179	4.21722	4.50672	4.39779	4.46233	4.77909	4.58645	4.48245	4.57979	4.57567	3.70264	4.1966	4.64171	4.49802	4.04034	4.41964	4.3465	4.54929	4.76036	4.43481	4.04034	4.34985	4.56514	4.33117	4.80218	4.32257	4.43134	4.14683	4.21722	4.38494	4.1892	4.67178	5.01867	4.82727	4.98115	4.61056	4.09857	4.36406	3.71471	4.04729	4.04213	3.91236	4.07971	3.89529	4.29122	4.83061	4.21722	4.63008	4.83193	4.31947	4.57979	4.81603	4.54652	4.87714	4.58137	4.90805	4.56204	4.72872	3.94158	5.02886	4.44854	4.87391	4.37476	4.71533	4.83389	4.50262	3.84525	4.04729	4.45822	4.43961	4.48025	3.48025	5.46514	4.70264	4.40986	4.21722	2.63225	4.21722	4.21722	4.95418	4.63225	2.63225	4.48025	4.43961	3.73179	2.63225	3.21722	3.21722	4.21722	3.63225	4.21722	4.70264	4.09168	3.76976	4.28135	3.86929	3.89529	4.80218	3.63225	4.84525	3.75778	3.73179
TMTC4	4.53914	4.21722	3.80218	3.63225	4.63225	3.95418	3.48025	3.99482	4.38714	4.21722	3.21722	4.21722	3.89529	2.21722	3.73179	3.21722	4.21722	3.40986	3.63225	1.21722	3.73179	4.06521	2.89529	2.63225	3.95418	3.73179	3.90406	3.90909	4.12411	3.36922	3.99482	4.0752	3.56812	3.81867	3.85876	3.50101	4.09436	4.04729	4.07971	3.70264	4.0611	4.03279	3.61576	3.71471	4.45328	4.21722	4.38323	3.29122	4.38844	4.12411	4.16623	3.67665	4.44561	3.97621	4.50101	3.71471	4.19297	3.21722	4.416	3.54979	4.49285	3.40986	4.5475	3.21722	4.40252	3.48025	3.79028	3.80218	3.06521	3.80052	4.17714	3.34275	4.16872	3.87546	3.3923	3.70264	4.01692	3.89529	3.5607	3.69784	3.70702	3.37768	3.91556	4.02457	3.78356	3.40986	2.91765	3.18159	2.63225	3.48025	4.21722	4.48025	3.40986	3.80218	3.74328	3.57336	3.89529	4.21722	3.99482	2.53914	4.21722	3.21722	2.89529	3.21722	1.89529	3.80218	3.21722	3.40986	3.36922	3.07971	3.04729	3.74773	3.80218	2.89529	3.21722	3.48025	2.63225	3.48025	3.63225	3.63225	2.21722	3.79478	3.35048	3.79208	3.84525	3.64531	3.9442	3.96088	3.78658	4.21722	3.42872	1.63225	3.88683	3.85465	4.21722	2.21722	4.21722	1.89529	4.09168	4.63225	3.60054	3.97621	3.63225	4.70264	3.86929	3.80218	3.71972	4.13475	4.21722	4.63225	4.1103	3.21722	3.21722	3.63225	2.99482	4.57979	3.63225	2.40986	3.95418	2.63225	4.63225	3.21722	3.21722	3.38227	3.68288	3.79427	3.63225	3.80218	3.53914	3.63225	4.21722	3.38714	2.99482	2.99482	4.70264	3.95418	4.01076	3.78426	4.0213	3.67665	4.14947	4.73179	4.17974	3.89529	4.0084	4.13921	3.99879	3.97621	4.17433	3.91765	3.93711	4.13233	3.9407	3.80218	3.38833	4.07971	3.88537	4.21722	4.10356	3.2738	3.28433	4.13475	4.13592	3.8387	3.71026	4.13233	4.22982	3.61858	4.19552	3.61314	3.73179	3.58918	4.07704	3.40986	3.14683	3.98018	4.21722	3.66973	3.97131	3.33269	3.83086	3.53914	3.61997	3.52534	3.92513	3.6867	4.09692	4.08257	4.083	3.57336	3.46998	3.27862	3.65462	3.94158	4.31562	3.90909	3.95715	3.11768	3.46514	3.92771	4.04729	3.56514	3.63225	1.89529	4.21722	4.02457	3.48025	4.21722	3.53914	2.63225	4.21722	3.21722	3.63225	3.63225	5.21722	4.21722	4.43961	4.21722	3.95418	3.21722	4.21722	3.21722	3.36922	1.75778	3.21722	2.95418	4.01076	4.1501	3.40986	3.48025	4.21722	2.63225	4.21722	3.75778	4.57979
FNDC3A	4.53914	3.53914	2.21722	4.63225	3.95418	4.21722	3.48025	4.21722	3.53914	3.73179	2.63225	4.95418	3.48025	4.53914	4.21722	3.21722	4.21722	3.40986	4.04729	4.38714	3.99482	4.35472	4.48025	4.21722	4.21722	3.99482	3.98895	4.51678	4.36017	4.57085	4.21722	4.80218	4.39409	4.16659	3.70264	4.69365	4.33043	3.63225	3.51267	4.48025	4.01928	4.74328	4.31237	4.29968	4.36922	3.73179	4.09488	4.92348	4.29707	3.80218	4.13475	3.80218	3.98955	4.10174	4.33751	4.45168	4.35472	4.53914	4.28135	3.54979	4.49285	2.40986	4.14982	3.73179	4.21722	4.35472	2.97814	3.80218	4.75327	3.20226	3.55095	3.92771	3.42764	3.36993	3.30741	3.61775	3.32031	3.63225	3.29277	3.74515	2.91055	4.21722	3.65922	4.15581	3.04034	3.99482	4.02457	2.66702	2.8249	2.89529	4.21722	3.48025	4.28433	3.21722	3.70264	3.2738	4.21722	3.21722	4.21722	3.91765	4.21722	4.80218	3.48025	3.21722	3.89529	2.21722	3.73179	3.99482	3.36922	3.56514	2.63225	3.36922	3.21722	2.89529	4.21722	4.70264	4.21722	2.89529	4.21722	4.63225	4.21722	4.12762	4.51095	4.10425	4.45822	4.52332	4.19212	4.25038	4.21722	2.21722	4.29122	4.80218	3.68201	3.04729	4.70264	3.21722	3.92771	4.48025	4.09168	3.63225	4.21722	3.7647	4.11768	4.35472	3.73179	2.21722	4.09168	3.95418	4.31032	3.21722	3.99482	3.21722	3.21722	4.21722	3.99482	4.40986	2.63225	4.40986	4.43961	4.21722	4.63225	5.53914	3.79427	3.61576	4.19413	3.69587	4.63225	4.21722	4.67665	3.63225	3.78658	3.91765	3.99482	4.57979	4.21722	3.50672	4.01076	4.10618	4.34846	4.27611	4.23039	3.99482	4.11172	3.98275	4.12206	4.42872	4.25255	4.21722	4.09771	4.12411	4.18286	4.40986	4.01977	4.2447	4.26968	4.56514	3.87288	3.63225	4.05546	3.89529	4.46875	4.13475	4.41971	4.2447	4.16277	4.35472	4.31506	3.98115	4.10532	4.05675	4.21722	4.37768	4.26968	4.44548	3.8249	3.92771	4.21722	4.61314	3.23859	3.88018	2.99192	4.26161	3.24146	4.14683	3.6438	3.8387	3.48025	3.41698	3.60639	4.25986	4.24759	4.60054	3.26161	3.86358	3.29968	4.16063	3.26116	4.21722	4.02457	4.28135	3.50672	3.07971	3.63225	5.06521	1.89529	4.02457	4.21722	3.99482	3.80218	2.63225	4.16831	3.21722	4.95418	4.63225	3.63225	3.89529	3.95418	3.99482	3.63225	3.21722	4.80218	3.43961	2.04729	3.75778	3.21722	4.43961	3.89529	3.56514	4.40986	4.70264	4.80218	2.63225	3.92771	4.07971	4.57979
ETV4	2.21722	4.21722	3.21722	2.63225	2.63225	2.63225	3.48025	3.21722	2.21722	2.99482	3.21722	2.63225	1.89529	2.21722	2.40986	3.21722	4.21722	0.40986	2.63225	2.80218	1.40986	0.895287	2.89529	1.63225	3.21722	2.40986	3.38323	2.51678	3.38714	2.85465	3.34846	2.53914	2.69365	1.68116	2.96568	2.50101	2.68997	2.85465	3.1501	3.21722	3.39124	2.74328	2.21722	2.71471	2.31032	1.99482	2.36216	-0.0307123	2.42445	2.67665	1.80218	1.21722	2.24847	2.51678	2.12661	3.12975	1.99215	0.895287	2.21722	2.04729	1.77664	3.40986	2.25852	1.99482	2.70369	0.895287	2.87381	2.63225	1.89529	3.22216	3.80875	1.75778	3.83751	3.68152	3.30741	3.74328	3.4847	2.31032	3.88751	2.37591	3.52061	2.58918	3.98115	2.21722	3.99251	2.86929	3.02457	3.10759	2.40986	3.89529	2.21722	2.89529	3.28433	3.21722	3.15832	2.74328	1.89529	3.21722	1.40986	2.53914	2.89529	1.63225	1.89529	2.80218	2.89529	3.21722	3.21722	3.73179	3.85465	3.92771	4.36922	4.36922	4.15581	2.89529	3.21722	1.89529	2.63225	3.89529	3.63225	2.63225	3.21722	2.70045	2.84798	2.74261	2.56514	3.34275	3.31343	2.96088	2.26302	2.21722	2.29122	2.63225	2.38433	2.04729	1.89529	2.21722	3.07971	3.89529	1.63225	3.21722	1.69365	2.6867	2.31032	4.70264	4.80218	2.95418	4.21722	3.21722	3.11768	2.63225	1.99482	3.21722	3.21722	2.63225	3.99482	2.99482	3.63225	1.40986	1.63225	2.63225	2.63225	3.21722	2.41576	2.3021	2.44939	3.30885	3.21722	3.80218	3.53914	2.63225	2.96346	2.80218	2.99482	2.40986	1.89529	3.04729	2.63225	2.46233	2.23994	2.71972	2.61896	1.40986	2.21722	3.06521	2.7781	2.55425	2.97078	2.10174	2.9602	2.21722	2.97775	2.25786	2.69784	1.97621	2.31032	3.56514	2.51924	0.632253	2.92771	1.15832	0.824898	2.74773	1.48682	2.51678	1.78426	2.40986	1.55425	2.29665	2.15113	1.77664	1.73179	2.71471	1.63225	1.89529	3.14683	2.87326	2.48025	2.29122	2.05802	1.21722	2.48603	2.02457	2.07154	1.8249	2.78193	2.63225	2.57336	3.01844	3.50805	1.96568	1.83255	2.01558	2.69834	2.01558	3.61518	1.8387	2.20226	2.31032	3.30468	1.75778	3.36922	3.92771	3.43961	2.89529	3.48025	2.80218	2.89529	2.99482	1.21722	2.63225	3.39779	3.21722	4.21722	3.63225	3.63225	2.89529	1.63225	3.40986	4.43961	3.21722	4.21722	3.43961	2.04729	3.75778	0.895287	2.95418	2.89529	3.34275	2.99482	1.89529	2.21722	3.63225	2.75778	1.75778	3.73179
KIAA1191	4.21722	4.02457	3.80218	3.63225	4.21722	3.95418	4.21722	3.57979	4.21722	3.99482	3.21722	2.63225	3.48025	3.80218	4.57979	3.21722	4.21722	4.21722	3.85465	4.02457	3.73179	2.89529	3.48025	3.95418	4.21722	3.73179	3.90406	3.90909	3.67665	3.95418	3.63225	3.67665	3.7234	3.60716	3.48025	3.78112	3.99482	3.63225	3.84525	3.35472	4.10174	3.74328	3.92771	3.12975	3.24892	4.31675	3.25198	3.42872	3.28593	3.30468	3.11338	2.53914	3.32375	2.10174	3.29059	3.45168	3.40484	3.35472	3.18405	3.63225	3.19168	2.40986	3.31555	1.40986	3.42805	3.48025	3.47074	3.43961	2.89529	3.71884	3.88537	3.92771	3.7413	3.87546	3.72245	3.74328	4.13475	3.63225	3.76552	3.54584	3.75009	2.71471	3.34728	3.09168	3.8387	3.57979	3.46514	3.02959	2.99482	3.48025	3.80218	4.89529	3.63225	3.80218	3.70264	3.32825	3.48025	4.53914	4.57979	4.21722	1.89529	1.63225	2.89529	3.21722	3.48025	3.21722	3.73179	3.40986	3.85465	3.34275	3.63225	3.85465	3.53914	4.48025	3.21722	2.89529	4.95418	3.89529	2.63225	3.63225	3.80218	3.56781	4.07037	3.6562	3.34275	3.48025	3.11412	3.59831	3.96346	3.21722	3.87618	3.95418	3.59378	3.04729	3.89529	4.21722	3.75778	3.89529	2.21722	3.21722	3.69365	4.10174	2.63225	3.35472	3.57979	3.63225	3.43961	4.43961	4.11768	3.21722	3.21722	3.21722	3.21722	3.63225	4.21722	4.73179	2.63225	4.21722	3.21722	2.63225	4.21722	3.21722	3.79427	3.90074	3.73179	3.59026	3.63225	3.21722	3.53914	3.63225	4.121	3.91765	3.73179	4.21722	4.48025	3.85465	4.55825	3.54979	3.56186	3.49023	3.57831	2.73179	3.32413	2.48025	3.48705	3.13921	3.6559	3.7647	3.6739	3.38714	3.36241	3.94591	3.11288	3.72623	3.46233	3.75778	3.59725	4.09168	3.98018	3.82129	3.40986	3.36922	3.80875	3.47097	3.71026	3.29739	3.21722	3.24418	2.95848	4.21722	3.49732	3.29968	3.92176	3.33586	3.28433	3.69638	4.01076	3.13921	3.62686	3.09168	3.07099	3.74078	3.55696	3.52534	3.698	3.01928	3.35472	3.44165	3.5318	3.68188	3.46998	3.60054	3.49023	3.15308	3.29968	3.60424	3.42466	3.11768	4.0752	2.56514	4.43961	2.34275	3.21722	4.21722	1.89529	3.21722	3.48025	3.99482	3.53914	3.63225	4.06521	2.21722	4.21722	4.63225	2.63225	2.89529	3.95418	3.99482	3.95418	3.21722	3.21722	3.63225	3.04729	3.92771	3.21722	2.95418	4.01076	3.45822	3.57979	2.89529	3.80218	2.63225	3.56514	3.56514	3.73179
OCIAD1	5.02457	4.91765	5.80218	3.63225	4.95418	3.63225	4.48025	4.73179	4.53914	4.40986	4.63225	4.95418	4.21722	4.53914	4.99482	4.80218	4.21722	5.05372	4.36922	4.38714	4.99482	4.59573	4.48025	3.21722	5.09168	3.40986	4.81386	4.60424	4.67665	4.50672	4.37949	4.50262	4.90311	4.68116	4.61775	4.27862	4.66859	4.80218	4.96724	4.65017	4.78979	4.61775	4.37249	4.83019	5.47132	4.99482	5.26339	4.87618	5.31636	4.60953	5.50672	5.17141	5.2702	5.04034	5.25742	4.52207	5.12411	4.89529	5.27742	4.67178	5.10542	4.57979	5.38381	5.16475	5.33663	4.80218	4.99896	4.71972	4.65017	5.00101	5.09348	4.34275	5.14384	5.09591	4.80218	4.96568	5.34497	5.06521	4.86788	4.69784	4.98455	4.58918	4.67912	5.02457	4.89181	4.36406	4.86107	4.96819	5.03435	4.48025	4.80218	2.89529	4.63225	4.80218	5.36777	5.31483	4.70264	3.21722	5.31675	4.74078	4.89529	5.09168	4.89529	5.74078	4.89529	4.80218	3.86929	4.57979	4.36922	4.66467	4.63225	4.29522	4.53914	4.21722	4.80218	4.89529	5.21722	5.06521	2.63225	4.43961	4.53914	5.37974	4.90688	5.17744	5.34275	5.85371	5.66301	5.11288	5.09591	4.53914	5.01368	5.71972	5.49633	4.85465	4.21722	2.21722	4.84525	4.21722	4.53914	1.63225	4.82294	5.00863	4.63225	5.02457	4.21722	4.71972	4.43961	4.43961	5.06521	3.95418	5.1103	3.21722	5.80218	4.63225	3.73179	4.73179	5.21722	4.99482	4.80218	5.63225	3.63225	3.21722	5.5201	5.36758	5.09792	5.23485	4.95418	4.21722	4.67665	4.89529	4.87773	4.53914	4.57979	3.40986	5.06521	4.36922	5.01076	4.10618	4.88379	5.27611	5.1905	5.16475	5.23559	4.59573	4.5534	4.39555	4.7162	4.7647	4.69139	5.02457	4.98773	4.84282	5.27477	4.44751	4.49795	4.75778	4.74849	4.33269	4.58221	4.89529	4.73179	5.04729	4.94625	5.2447	4.04729	5.21722	5.40669	5.01286	5.12841	4.90003	4.96445	4.83019	4.59161	4.89529	5.14683	4.81668	5.16831	4.49285	5.12267	5.02457	5.19532	4.7718	5.41139	4.57979	5.15561	4.60424	5.55064	5.45382	5.28341	4.93968	5.48281	4.82294	5.2833	4.64785	5.25904	4.7647	5.48149	5.06521	4.86107	4.92771	4.63225	4.84525	4.63225	2.89529	5.21722	4.80218	4.89529	5.1103	4.53914	4.21722	4.89529	4.80218	4.63225	5.21722	5.21722	5.35472	4.43961	5.1103	4.63225	3.21722	5.21722	4.71972	4.50672	4.84525	4.80218	4.80218	4.31032	5.00571	5.16475	3.48025	5.02457	4.63225	4.84525	3.56514	5.1103
CASZ1	4.21722	3.53914	3.21722	2.63225	3.95418	3.21722	4.21722	3.73179	1.21722	3.99482	2.63225	3.63225	3.89529	3.21722	4.57979	3.21722	4.21722	3.73179	3.36922	2.80218	4.21722	3.89529	2.89529	3.63225	1.63225	2.40986	3.61455	3.42367	3.33269	3.36922	4.28433	3.80218	3.69365	3.4467	3.99962	3.69365	3.88791	3.50672	3.88707	3.70264	3.73917	3.2738	3.40164	3.45168	4.23843	2.40986	4.20544	3.13921	4.15734	3.46514	4.06966	3.80218	4.24589	2.8387	4.02278	3.58918	3.95898	3.35472	4.16717	3.04729	3.99904	4.40986	4.03904	2.99482	4.11873	4.21722	3.42224	3.21722	3.06521	3.66896	3.75531	2.75778	3.6382	3.65004	3.96346	3.66082	3.21722	2.89529	3.20162	2.87841	3.05494	3.21722	3.29665	3.63225	3.42367	3.21722	4.3465	3.98895	3.73179	3.89529	3.63225	4.21722	2.99482	3.21722	3.93091	3.89529	2.89529	3.21722	4.21722	4.38714	3.48025	3.95418	2.89529	3.80218	3.48025	3.80218	2.99482	1.40986	4.04729	3.07971	3.04729	3.74773	3.43961	3.48025	3.21722	2.89529	4.21722	4.21722	2.63225	3.95418	4.21722	3.99879	3.65534	3.8862	3.84525	4.05057	3.52916	4.07635	3.58495	2.21722	4.05675	2.63225	3.78805	2.63225	3.48025	3.21722	3.07971	3.48025	3.43961	4.43961	3.86358	3.60424	4.39779	3.89529	3.57979	3.80218	3.95418	4.04729	3.11768	3.95418	3.73179	3.21722	4.21722	2.63225	2.99482	5.1103	2.63225	4.21722	1.63225	3.63225	2.63225	3.21722	3.49593	3.66467	3.73179	3.24067	3.21722	3.21722	2.80218	3.63225	3.84798	3.02457	3.73179	2.40986	3.48025	3.95418	2.89529	3.92176	3.96786	4.15581	4.34385	3.99482	4.17974	3.70264	4.21722	3.87618	4.25255	3.6867	4.1681	3.60953	4.07461	4.33586	3.96088	3.51678	3.99838	4.07971	4.41971	3.43961	4.26028	3.74328	2.8249	3.74773	3.69982	3.97621	3.71026	4.27776	3.87618	4.34728	4.19552	3.61314	3.57979	3.29968	3.98589	4.08793	3.14683	3.92771	4.31032	3.42872	3.69028	2.63225	3.76104	2.91765	3.49108	2.8249	3.86718	3.51678	3.61775	3.6034	3.60639	3.18807	2.98455	3.15308	3.50262	3.15308	3.45168	3.7647	4.20226	2.31032	4.26161	4.1501	4.36922	4.21722	4.33269	3.48025	4.70264	3.80218	3.48025	4.57979	4.38714	4.95418	4.39779	4.21722	4.63225	3.63225	2.63225	3.89529	4.63225	3.73179	3.95418	4.21722	4.80218	3.63225	3.85465	2.34275	3.48025	4.09168	4.21722	4.40164	4.40986	3.89529	4.53914	2.63225	3.34275	4.21722	2.99482
DBI	3.80218	4.02457	3.21722	4.63225	4.21722	5.33269	3.89529	5.26784	4.80218	4.73179	4.80218	2.63225	4.89529	3.80218	4.40986	3.21722	4.21722	4.31675	4.21722	3.80218	4.57979	4.70264	5.35472	4.80218	4.63225	2.99482	4.85966	5.00863	5.00729	4.95418	4.99482	4.83193	4.91605	4.68116	4.70264	4.15308	4.83132	4.90527	4.40164	4.89529	4.25374	4.93091	4.84525	4.12975	5.21722	5.05372	5.29151	4.87618	5.26905	5.17141	5.12944	5.7718	5.02156	4.60424	5.24517	4.45168	5.30844	3.98275	5.01045	4.67178	5.00638	4.21722	5.36772	4.73179	4.96149	5.2876	4.64991	4.21722	3.80218	4.58309	4.76886	4.34275	4.59297	4.89797	5.36105	4.74328	5.21052	4.83389	4.121	4.37591	4.05494	4.37768	4.27065	4.43961	4.28496	4.1103	4.80218	4.18159	3.8249	3.89529	4.53914	3.48025	3.73179	3.21722	4.12795	4.35472	4.21722	4.80218	4.21722	3.91765	4.48025	3.95418	3.48025	4.67665	3.48025	4.21722	4.31675	4.57979	4.85465	5.1501	5.13475	5.04729	4.27611	3.89529	3.21722	4.48025	4.63225	3.89529	3.63225	4.63225	2.21722	4.42173	4.78658	4.39316	4.75778	4.52332	4.14059	4.67359	4.96346	5.02457	4.55425	4.43961	4.44322	4.04729	3.89529	3.21722	3.92771	1.89529	4.09168	3.95418	4.50101	4.32413	4.31032	4.70264	4.31675	4.33269	4.49023	4.57085	4.39779	3.21722	4.40986	4.21722	4.21722	3.63225	4.86929	4.21722	3.63225	4.40986	3.21722	2.63225	3.63225	5.21722	4.24067	3.91429	4.1588	4.13197	1.63225	5.02457	3.80218	4.63225	4.30741	3.80218	4.40986	5.1103	4.48025	4.50672	4.01076	3.92176	4.63225	4.76154	4.41482	4.49732	4.56844	4.21722	4.44399	4.55425	4.56514	4.32413	4.56901	4.74078	4.39279	4.5142	4.16599	3.94304	4.69499	4.07971	4.36724	4.53914	4.56514	4.57336	3.8249	4.17657	4.67125	4.34967	3.98589	4.85612	4.96929	4.81122	4.69028	4.90003	4.16475	4.12975	4.24369	4.73179	4.28433	4.17282	4.39779	4.21722	4.38953	4.84171	4.65596	4.21722	5.02107	4.63225	4.97262	5.04034	4.83075	4.47787	4.93501	4.79253	4.46998	4.73805	4.90838	4.55163	4.87391	4.21722	4.51212	4.21722	4.17141	3.75778	4.36922	2.75778	4.63225	3.48025	4.48025	4.21722	3.89529	5.1103	4.21722	3.63225	4.01076	4.21722	2.63225	3.63225	4.63225	5.06521	4.43961	4.73179	4.43961	3.21722	4.21722	3.63225	2.63225	3.92771	2.89529	4.09168	4.21722	4.51267	4.21722	1.89529	2.21722	2.63225	4.34275	4.45822	4.21722
BCS1L	3.21722	3.21722	3.21722	2.63225	3.95418	3.63225	3.89529	2.73179	2.80218	3.99482	3.95418	2.63225	4.70264	3.80218	3.73179	3.21722	4.21722	3.21722	4.04729	3.53914	2.99482	2.89529	4.21722	2.63225	3.95418	3.40986	4.02959	3.51678	3.71972	2.63225	3.57979	3.80218	3.69365	3.68116	4.24578	2.86358	3.40986	3.63225	3.92771	3.35472	3.8387	3.74328	4.00571	2.93711	3.76976	3.99482	3.66702	3.29122	3.58758	3.12411	3.47355	3.80218	3.66993	3.97621	3.72045	3.12975	3.58334	3.59573	3.73506	4.04729	3.66973	3.40986	3.78814	3.21722	3.72445	2.89529	3.15179	2.63225	3.21722	3.58693	3.34932	3.34275	3.181	3.5682	3.21722	3.66082	3.19025	4.01076	3.20162	3.64893	3.56952	3.03664	2.94873	3.21722	3.39942	2.86929	3.60953	2.76655	2.99482	3.48025	3.63225	3.48025	3.28433	2.80218	4.03279	3.43134	3.48025	3.21722	2.40986	3.67665	3.48025	3.63225	2.89529	4.02457	4.21722	3.80218	2.99482	3.73179	2.04729	1.75778	1.04729	2.63225	3.71972	4.21722	3.21722	2.89529	2.63225	3.89529	2.63225	3.21722	4.21722	3.8747	3.35048	3.49626	4.28135	3.86212	3.26612	3.54584	3.78658	2.21722	3.29122	3.21722	3.33852	3.36922	2.89529	4.21722	4.45822	2.89529	3.63225	4.80218	3.69365	3.97621	3.89529	3.70264	3.86929	3.95418	3.43961	3.74773	3.63225	3.21722	3.21722	3.21722	4.21722	2.63225	3.73179	3.40986	2.63225	2.99482	3.21722	4.21722	4.63225	3.21722	3.62633	3.45822	3.92644	3.395	3.95418	3.80218	3.53914	3.48025	3.58495	3.38714	3.40986	3.73179	7.48025	3.21722	3.31032	3.98589	3.44939	3.58645	3.69696	3.40986	3.54652	3.06521	3.80558	3.66973	3.77409	2.51678	3.9674	3.91765	3.56271	3.61149	3.46338	3.97621	3.38833	3.56514	3.53519	3.63225	3.53037	3.2738	3.14683	3.80218	3.61235	3.42367	3.16277	3.76036	3.70625	3.48929	3.82355	3.72418	3.65779	2.71471	3.85465	3.40986	2.40986	3.69638	3.83389	3.77664	2.87905	2.80218	2.97146	3.46514	3.33457	2.99482	3.20323	3.57567	3.48025	3.20286	3.42805	3.06521	3.05494	3.15308	3.05852	2.01558	3.33139	3.51678	2.9027	2.89529	3.80218	4.07971	3.50672	3.56514	2.63225	4.70264	3.89529	4.02457	2.89529	3.73179	3.53914	2.63225	3.63225	3.21722	3.63225	3.63225	4.63225	4.70264	3.95418	3.40986	3.21722	3.21722	4.21722	2.95418	4.04729	3.56514	4.21722	4.33269	3.89529	4.21722	3.21722	3.89529	3.80218	2.63225	3.34275	3.75778	4.21722
CUL4B	3.21722	3.80218	2.21722	4.21722	3.95418	3.95418	2.89529	4.31675	4.53914	2.40986	3.63225	4.21722	2.89529	4.80218	3.99482	3.21722	5.21722	3.57979	4.04729	4.53914	2.99482	4.21722	4.48025	4.21722	3.63225	2.99482	3.71764	4.42367	3.63225	3.95418	4.40986	3.53914	4.33751	4.35923	3.89529	4.08597	4.18747	4.43961	4.00571	4.53914	3.97621	4.03279	4.34275	4.37768	4.44418	4.21722	4.2747	4.55425	4.21134	3.60953	3.89278	4.30468	4.19332	4.97621	4.19827	3.93711	4.2011	4.41885	4.22539	4.67178	3.92348	4.73179	4.41807	4.21722	4.18013	4.98275	4.65517	3.95418	4.2876	4.6022	4.71389	4.21722	4.67339	4.65798	4.37154	4.30128	4.72911	4.31032	4.58495	4.46338	4.66263	4.62161	4.59782	4.02457	4.66652	3.99482	3.80218	3.02959	3.99482	3.48025	4.53914	6.41885	4.07283	3.80218	3.96568	4.15832	3.89529	4.21722	3.99482	4.60953	2.89529	3.95418	2.89529	4.38714	4.21722	3.80218	4.1103	3.73179	4.04729	4.07971	3.04729	3.50672	4.27611	3.48025	4.21722	2.89529	3.63225	3.48025	3.63225	3.95418	2.21722	4.31755	4.30741	4.19899	4.40164	3.60578	3.60716	4.11288	4.3923	4.80218	3.87618	3.63225	4.01853	4.21722	3.48025	3.21722	3.75778	3.89529	4.63225	2.63225	4.33751	4.16063	4.70264	4.48025	3.86929	4.43961	4.58645	2.85465	4.21722	3.21722	3.86929	3.21722	3.21722	4.21722	3.73179	3.40986	2.63225	3.99482	3.63225	3.63225	3.63225	4.21722	4.21722	4.13861	4.37949	3.94469	4.21722	4.53914	4.80218	3.76976	4.54842	4.91765	4.86929	3.40986	4.70264	4.43961	3.76976	4.50672	4.56186	4.12411	4.6089	4.31675	4.10174	4.65017	4.08889	4.32684	4.22909	4.6867	4.19287	4.60953	4.45168	4.64252	4.68577	4.47097	4.34985	4.07971	4.6421	3.43961	4.36265	4.21722	4.52534	4.29522	4.15667	4.34967	4.46233	4.04213	4.15251	3.98115	3.85157	4.05675	3.80218	3.58918	4.39307	4.44548	4.14683	4.59909	4.35472	4.29122	4.67469	3.88018	4.67507	4.02457	3.99754	4.86929	4.39588	4.45537	4.79253	4.68829	4.60918	4.21722	3.83255	4.01558	4.78707	4.15308	4.60224	3.51678	4.77717	4.11768	4.21722	4.56514	3.74773	3.75778	3.95418	4.21722	4.48025	4.02457	1.89529	4.57979	2.80218	5.80218	4.11768	2.21722	4.63225	2.63225	4.21722	4.70264	4.63225	4.21722	4.21722	4.21722	3.21722	3.21722	4.04729	2.75778	4.48025	3.80218	4.11768	4.40164	3.99482	4.21722	2.21722	3.63225	4.66467	4.21722	3.73179
VAV3	2.21722	4.21722	2.21722	2.63225	2.63225	3.63225	2.89529	3.40986	2.80218	2.99482	2.63225	2.63225	1.89529	2.21722	1.40986	4.21722	4.21722	3.57979	2.04729	4.02457	2.99482	1.89529	1.89529	4.21722	1.63225	2.99482	4.44463	3.21722	4.49023	3.50672	4.57979	2.91765	4.08597	3.26612	3.32825	3.60054	3.5567	3.04729	4.18405	3.06521	4.35808	3.89529	3.00571	2.12975	2.59983	2.99482	2.31909	2.29122	2.00262	3.30468	1.95418	3.53914	2.44111	3.10174	2.58118	2.93711	2.34007	3.06521	2.45822	2.26968	2.59378	2.99482	2.23506	2.99482	1.98748	2.48025	3.95276	3.95418	3.06521	4.11449	3.19732	3.34275	3.42764	3.36993	3.3923	3.09692	3.97012	3.76976	3.72245	3.18327	3.79191	2.58918	3.18973	2.95418	3.94304	2.73179	2.38714	2.18159	2.63225	2.89529	3.21722	2.89529	3.91236	3.53914	3.15832	2.03279	1.89529	2.21722	2.40986	2.53914	1.89529	3.95418	1.89529	3.80218	3.89529	2.21722	2.99482	2.40986	2.63225	2.75778	1.04729	3.50672	3.09168	1.89529	4.21722	2.89529	2.63225	1.89529	2.63225	1.63225	3.21722	2.491	0.847981	2.24709	3.21722	2.02082	2.05967	2.25038	2.43294	2.21722	2.77664	3.63225	2.38433	1.04729	1.89529	3.21722	1.75778	1.89529	4.21722	1.63225	3.94158	2.51678	2.31032	3.70264	3.57979	3.43961	3.09168	3.50672	2.89529	3.95418	2.99482	3.21722	3.21722	2.63225	2.40986	3.73179	2.63225	1.40986	3.21722	2.63225	2.63225	4.21722	4.22899	4.63225	4.59749	4.81004	3.95418	2.21722	2.21722	1.31032	1.84798	2.21722	3.99482	1.40986	2.89529	2.63225	2.31032	2.63225	2.04729	2.53914	2.40323	3.21722	2.17974	1.48025	2.69237	3.05675	2.62028	3.10174	2.50617	2.80218	2.56271	2.99482	2.11288	2.6867	2.72536	2.75778	2.80875	1.63225	2.69638	2.89529	3.40986	2.85465	2.19732	2.6867	3.26968	2.67289	2.47179	1.94873	2.61056	2.96929	2.73179	1.71471	2.46233	2.78837	2.14683	2.75778	2.11768	2.77664	2.54344	2.21722	1.48603	3.02457	2.63225	2.14683	3.03448	2.8387	3.68188	3.86278	4.09102	2.70264	2.66263	3.01558	3.40044	2.01558	2.12975	2.97621	1.78723	2.31032	3.12411	2.75778	2.63225	2.75778	2.95418	3.48025	1.89529	2.21722	3.48025	2.40986	2.80218	3.63225	2.63225	3.21722	2.63225	2.63225	3.63225	1.89529	3.95418	3.73179	3.63225	4.21722	3.21722	1.63225	2.63225	0.757784	0.895287	3.43961	3.89529	3.21722	3.57979	3.89529	3.21722	4.21722	2.75778	3.56514	2.40986
RASA4	3.21722	3.80218	3.80218	3.63225	3.63225	4.43961	4.21722	4.1103	3.80218	3.73179	4.63225	4.63225	3.89529	2.21722	3.73179	5.21722	4.21722	3.73179	4.21722	4.38714	4.21722	3.70264	2.89529	3.63225	3.63225	3.73179	4.31909	4.21722	3.84171	4.36922	3.91236	4.64348	4.10869	4.00309	3.48025	4.39409	3.81196	3.74773	4.40164	4.41885	4.14127	3.74328	4.18405	4.03664	4.12908	4.49732	4.08206	3.87618	3.95418	4.12411	3.94211	4.02457	4.18258	4.60424	3.98644	4.37768	3.79682	4.80218	3.82387	4.85465	3.82727	4.40986	3.67937	3.40986	3.85255	3.70264	3.32006	4.09168	4.53914	3.38989	3.27532	3.75778	3.60213	3.77203	3.87773	3.43134	3.39307	4.21722	3.23265	4.18327	3.56952	4.08395	3.39619	3.71972	3.66652	3.73179	4.30468	4.31909	3.73179	4.21722	4.21722	3.48025	3.63225	4.53914	3.96568	3.38071	1.89529	3.21722	3.73179	4.60953	3.48025	4.21722	4.48025	3.80218	1.89529	3.80218	3.40986	2.40986	4.21722	3.75778	3.63225	3.36922	3.63225	4.70264	4.21722	3.48025	3.63225	3.48025	4.21722	4.43961	4.80218	3.85732	3.43294	3.8082	3.56514	3.24321	3.81867	4.07635	3.51095	3.21722	3.87618	3.21722	4.03777	3.85465	1.89529	2.21722	4.07971	4.21722	4.09168	3.95418	3.78112	3.97621	3.89529	3.80218	3.73179	4.21722	3.53914	3.85465	4.11768	3.95418	4.31675	4.80218	4.80218	2.63225	2.99482	4.40986	3.63225	3.99482	3.63225	3.63225	2.63225	4.80218	3.4763	3.71198	3.85465	3.64403	4.95418	4.80218	4.21722	3.31032	3.78658	3.80218	4.40986	3.99482	3.48025	3.85465	4.31032	4.46233	3.7635	4.02457	4.00362	4.1103	3.8976	4.2876	4.22741	4.32684	4.06654	4.27166	3.9384	4.26161	3.93711	4.1754	3.98078	4.72623	3.59983	4.07971	4.15667	4.71972	4.21722	4.2738	3.99482	4.25674	4.11485	3.7647	4.04729	3.48025	3.77664	4.16172	3.61056	3.96929	4.05372	3.93711	4.01692	3.89529	4.34846	4.34275	4.11768	4.66973	3.80934	3.63225	3.64953	4.0752	3.64443	3.63225	3.5063	3.93181	3.72311	3.86278	3.72445	4.36777	3.18619	4.27862	3.38714	4.27862	3.39279	4.37476	3.95715	3.89529	4.86107	5.00571	4.63225	5.21722	4.80218	5.98275	2.89529	4.91765	4.48025	4.21722	4.21722	4.63225	4.59573	2.21722	2.63225	4.21722	2.63225	4.21722	4.95418	4.73179	3.95418	4.80218	3.21722	4.53914	4.21722	4.34275	4.59573	3.43961	3.63225	4.34275	4.49732	3.48025	2.21722	3.63225	4.84525	4.75778	4.40986
PRKD2	3.21722	2.80218	4.21722	3.63225	3.21722	3.95418	4.21722	4.73179	4.80218	4.21722	3.21722	4.95418	4.48025	4.53914	4.21722	5.21722	4.21722	3.73179	3.36922	4.02457	1.40986	3.21722	2.89529	1.63225	2.63225	3.40986	3.71764	4.10174	3.67665	3.50672	3.95418	3.60953	3.94158	4.11412	3.66082	3.78112	3.46049	3.50672	3.71198	3.89529	3.57567	4.03279	3.56514	4.03664	3.88187	3.21722	3.87461	3.29122	4.08206	4.26161	4.02457	3.91765	3.94891	3.6867	3.89529	4.03664	3.77521	3.80218	3.82387	3.63225	3.68811	4.73179	3.96966	3.21722	4.18762	3.48025	3.70163	4.09168	3.35472	3.49177	4.11485	4.07971	4.181	4.01379	3.81761	3.38071	4.06224	4.01076	3.72245	3.83534	3.98455	3.58918	3.98115	3.53914	3.56117	3.65779	3.67665	2.94713	2.63225	3.48025	3.95418	3.48025	3.40986	3.80218	3.89529	4.03279	3.48025	2.21722	4.21722	4.12411	3.48025	1.63225	2.89529	3.21722	4.70264	2.21722	3.57979	2.40986	3.04729	3.07971	2.63225	3.50672	3.43961	2.89529	3.21722	4.21722	3.63225	1.89529	2.63225	3.21722	2.21722	3.65087	4.21722	3.58313	3.45822	3.29384	3.40363	4.34554	3.26302	3.80218	3.55425	3.95418	3.65734	4.36922	3.89529	2.21722	4.21722	1.89529	4.63225	2.63225	3.86358	3.97621	2.89529	3.98275	3.73179	3.21722	3.33269	3.21722	3.11768	3.63225	3.86929	3.21722	4.80218	2.63225	3.40986	4.57979	3.63225	4.57979	3.63225	3.63225	2.63225	3.21722	3.79427	3.78753	4.13475	3.93033	4.21722	3.21722	3.21722	3.76976	4.16991	3.53914	3.40986	3.99482	3.89529	3.50672	4.39779	3.26968	3.44939	3.49023	3.73443	4.21722	3.95418	3.06521	3.7781	4.01368	3.52717	4.10174	4.00984	3.74078	3.69047	3.54736	3.81332	3.7647	3.66396	3.07971	3.83475	3.95418	3.81668	3.74328	2.99482	3.50672	4.09348	4.07136	3.63225	4.04213	3.59378	3.91556	3.82355	3.96929	3.99482	3.29968	3.67178	4.08793	3.91236	3.49475	3.83389	3.29122	3.61056	4.21722	3.41203	3.91765	3.93943	3.63225	3.78193	3.88601	3.74328	4.08257	3.71928	3.96568	3.91055	4.78112	3.98098	4.01558	3.80782	4.04034	3.42466	3.48025	4.02457	4.07971	3.63225	3.92771	3.43961	3.89529	3.48025	3.53914	4.70264	4.21722	2.80218	4.63225	3.48025	4.21722	3.63225	4.63225	2.63225	3.89529	2.63225	4.57979	3.21722	3.21722	4.21722	4.21722	2.63225	3.34275	4.21722	3.21722	3.48025	3.66467	3.73179	2.89529	2.21722	4.21722	3.07971	4.56514	2.99482
ZNF331	3.21722	3.80218	3.21722	6.09168	3.63225	1.63225	1.89529	3.73179	2.80218	2.99482	4.21722	5.95418	1.89529	3.80218	1.40986	6.02457	6.80218	4.21722	4.21722	6.53914	3.40986	2.89529	5.59573	2.63225	4.21722	5.73179	3.50352	2.10174	3.88018	3.21722	2.99482	3.38714	3.7234	3.4467	3.43134	2.86358	3.6469	3.74773	3.21722	3.35472	3.39124	3.48025	3.21722	2.93711	2.66396	1.99482	2.70097	3.13921	2.90406	4.02457	2.80218	3.80218	2.68904	3.10174	3.02994	3.83019	2.71405	1.89529	2.90753	3.98589	2.74188	2.99482	2.78006	2.99482	2.88057	1.89529	2.45877	0.632253	2.89529	2.52419	2.83475	3.07971	2.50781	2.6711	2.26302	2.38071	2.85465	3.31032	2.67806	2.37591	3.12206	3.29968	1.94873	1.95418	2.42367	2.40986	3.91765	3.5601	1.40986	1.89529	2.63225	4.21722	3.99482	3.53914	3.61775	3.61775	3.89529	3.80218	1.40986	3.21722	3.48025	4.43961	3.48025	1.21722	3.89529	2.21722	2.99482	2.40986	2.04729	0.757784	3.04729	3.36922	3.43961	4.48025	7.30468	3.48025	2.63225	5.06521	4.63225	4.63225	5.02457	2.42173	2.72245	2.77578	3.07971	2.1363	2.75155	2.25038	3.07037	2.21722	2.96929	2.63225	2.25879	3.36922	4.48025	3.21722	3.07971	4.48025	2.95418	1.63225	2.50101	3.32413	4.83389	3.06521	2.73179	3.21722	2.80218	3.85465	3.76976	3.21722	3.40986	3.21722	3.21722	3.63225	3.73179	4.21722	2.63225	3.40986	1.63225	5.21722	4.21722	3.21722	3.24067	2.81668	3.63225	3.14446	6.53914	5.91765	3.53914	3.89529	3.96346	6.2833	3.73179	3.73179	6.75327	3.74773	3.76976	6.26968	2.94038	2.53914	2.44903	4.99482	3.50167	4.93968	3.36307	4.80218	3.20524	5.10174	2.97456	5.484	3.45168	5.98275	3.59831	6.00059	2.72536	4.56514	3.02739	5.15581	3.75778	3.74328	3.40986	5.662	3.19732	3.47097	4.78426	3.73179	3.42872	3.91556	3.61056	3.66973	2.99482	5.21722	3.71026	3.25786	5.8249	3.07971	3.39779	5.46114	2.32105	3.43961	2.19973	4.0752	2.99754	4.21722	2.49103	3.10174	2.52756	2.95132	2.44065	3.09692	2.24759	3.27862	2.21722	1.69365	1.97775	3.10174	2.14086	3.63225	3.67665	4.00571	4.43961	3.34275	2.63225	3.48025	3.89529	3.21722	3.48025	3.40986	3.21722	5.63225	4.48025	2.21722	2.63225	4.63225	2.63225	3.48025	1.63225	3.40986	3.21722	5.21722	6.38714	3.95418	3.85465	3.92771	1.89529	3.21722	4.31032	3.75778	3.57979	2.89529	2.21722	4.63225	4.21722	3.34275	3.40986
LRRIQ1	2.21722	3.53914	2.21722	2.63225	1.63225	3.63225	3.48025	3.99482	3.53914	4.40986	1.63225	3.63225	3.89529	2.21722	3.99482	3.21722	4.21722	4.86929	2.63225	2.80218	4.21722	0.895287	2.89529	1.63225	3.95418	1.40986	3.25198	3.10174	3.02457	3.63225	2.73179	3.12411	3.63225	2.9442	3.52756	3.50101	3.24636	3.21722	3.40164	3.35472	3.57567	3.2738	3.40164	4.29968	2.97329	2.73179	2.88941	3.13921	2.73413	2.67665	2.63225	3.02457	2.88073	3.32413	2.84746	3.29968	2.75879	3.21722	2.9866	3.26968	2.24231	3.99482	2.93368	2.73179	2.80462	2.89529	2.45877	1.63225	2.89529	2.37219	2.78228	3.75778	2.72462	2.74249	2.84798	0.895287	2.71026	2.89529	2.20162	1.59831	1.24759	1.71471	2.39619	1.95418	2.27166	2.57979	2.67665	1.44463	1.40986	3.48025	4.33269	3.48025	3.40986	1.21722	3.93091	3.61775	2.89529	3.21722	2.99482	3.21722	1.89529	2.63225	4.89529	3.53914	3.48025	3.21722	3.57979	1.40986	3.63225	3.75778	3.63225	3.50672	2.80218	4.89529	3.21722	3.48025	4.21722	3.48025	3.63225	1.63225	3.21722	3.31118	3.35048	3.22324	3.34275	3.29384	3.11412	4.40566	4.51095	3.21722	4.05675	1.63225	3.36922	3.04729	4.21722	2.21722	2.34275	3.48025	3.80218	3.63225	3.01558	3.6867	3.76976	2.48025	3.73179	3.21722	3.80218	4.36922	3.63225	4.43961	3.40986	4.21722	3.21722	2.63225	3.73179	3.73179	2.63225	3.73179	3.63225	2.63225	2.63225	3.21722	3.37394	2.78753	3.2623	2.84107	1.63225	3.21722	3.53914	4.55825	3.16991	3.21722	2.99482	3.73179	3.48025	4.21722	3.89529	4.04729	3.44939	3.49023	3.28192	2.99482	3.60424	3.48025	3.63225	3.05675	3.77409	3.21722	3.6562	3.60953	3.36241	3.48025	3.72169	3.72623	3.53272	3.92771	3.40243	2.21722	3.87326	4.70264	2.8249	3.36922	4.23684	2.6867	4.04729	3.08793	3.40669	2.48929	3.05802	4.46114	3.65779	3.12975	4.34497	3.89529	2.8249	4.49475	3.70264	3.87618	2.54344	2.43961	2.86454	3.74078	2.47753	2.14683	2.78193	2.63225	2.70264	2.98527	2.66125	2.82129	2.24759	2.86358	2.9898	3.01558	2.61518	3.6867	2.70477	3.11768	3.53914	2.34275	2.63225	0.757784	3.21722	2.89529	3.48025	1.21722	2.89529	3.99482	2.80218	3.63225	3.21722	4.53914	3.63225	2.63225	4.63225	4.21722	3.63225	4.21722	2.63225	3.21722	3.21722	3.21722	2.63225	3.34275	1.89529	4.33269	3.48025	4.45822	3.21722	4.48025	2.21722	4.21722	3.56514	2.34275	3.40986
ALDH5A1	2.21722	3.21722	4.53914	2.63225	3.63225	3.95418	3.48025	2.40986	3.80218	1.40986	3.21722	2.63225	4.21722	2.21722	4.40986	4.21722	4.21722	3.40986	4.04729	4.02457	4.21722	3.89529	3.48025	4.43961	3.63225	2.99482	4.10759	3.21722	3.53914	3.74773	3.8249	3.74078	3.75255	3.35923	4.18807	3.15308	3.24636	4.04729	3.61576	4.14321	3.78979	3.82129	3.34275	2.45168	3.20649	3.57979	3.36216	3.96929	3.30812	3.21722	3.00149	3.21722	3.51579	3.6867	3.21722	3.71471	3.33269	3.06521	3.26558	3.85465	2.99904	3.40986	3.19914	0.40986	3.33663	2.48025	3.19574	2.63225	3.35472	3.33612	3.31279	2.34275	3.50781	3.76715	3.54842	3.57336	3.34497	4.01076	3.43294	2.37591	3.56952	3.45168	3.13315	3.63225	3.64606	3.86929	4.17141	3.31909	3.52534	1.89529	4.33269	1.89529	3.99482	2.80218	3.82129	3.32825	2.89529	3.80218	1.40986	4.46514	2.89529	4.63225	3.89529	4.38714	4.48025	2.21722	3.57979	4.40986	2.63225	4.07971	3.63225	3.04729	3.88018	1.89529	4.21722	3.89529	2.63225	3.89529	3.63225	3.21722	2.21722	3.44519	3.43294	3.4559	3.07971	2.82817	3.05967	3.69784	3.96346	2.21722	3.42872	1.63225	2.92865	1.04729	3.48025	3.80218	1.75778	1.89529	3.63225	3.63225	3.39409	3.51678	3.11768	3.48025	3.57979	3.63225	3.63225	4.13475	4.11768	4.21722	3.86929	4.21722	4.21722	2.63225	3.40986	4.40986	2.63225	2.99482	3.21722	2.63225	3.63225	3.21722	3.30885	3.61576	3.56186	2.93033	3.63225	2.21722	3.53914	3.11768	3.78658	3.67665	2.40986	3.73179	2.89529	3.74773	3.31032	3.63225	3.09792	3.67665	3.63886	3.21722	3.61831	2.89529	3.75009	3.42872	3.22909	3.97621	3.1237	3.80218	3.53574	3.40986	3.34554	3.42367	3.04729	3.34275	3.11485	3.95418	3.3021	3.74328	3.28433	3.43961	3.67125	3.56117	3.46233	3.21722	3.21722	3.53369	3.57739	3.66973	3.49732	3.58918	3.88859	3.1754	3.63225	3.07971	3.39779	3.87618	4.11691	3.33269	3.90826	3.38714	3.63225	2.14683	3.21257	2.73917	3.80218	3.72893	3.48998	3.15832	3.87208	2.69365	3.92687	3.15308	3.16538	3.32413	3.6173	3.11768	3.21722	3.34275	3.36922	1.75778	3.80218	3.48025	2.89529	2.80218	3.89529	3.73179	1.21722	3.63225	3.76976	2.21722	2.63225	3.63225	4.21722	2.89529	4.21722	4.21722	3.21722	3.21722	3.21722	4.63225	3.63225	3.34275	2.89529	3.21722	3.76976	4.1501	3.73179	1.89529	4.53914	3.63225	3.56514	3.07971	2.99482
CT47A10	4.53914	4.02457	4.21722	2.63225	3.63225	3.63225	3.48025	2.99482	3.21722	2.40986	3.21722	3.63225	3.48025	4.53914	2.40986	3.21722	4.21722	3.40986	4.04729	3.53914	1.40986	2.89529	1.89529	2.63225	3.95418	2.40986	4.02959	3.60424	3.43961	3.21722	2.99482	3.80218	3.69365	3.60716	3.57336	3.78112	3.46049	3.50672	3.51267	3.35472	3.88601	3.82129	3.80218	3.71471	3.24892	3.40986	3.34079	2.29122	3.16952	3.67665	2.95418	2.53914	3.27905	2.51678	2.97164	3.12975	3.25674	3.59573	3.09763	3.98589	3.33852	2.99482	3.19914	3.57979	3.14975	3.21722	2.92692	1.63225	3.48025	2.9027	3.11485	2.75778	3.15633	3.37636	3.43294	3.15832	3.29522	1.89529	2.48541	2.25038	2.83255	3.29968	2.65922	3.33269	2.60424	2.86929	2.91765	2.5601	2.14683	1.89529	3.21722	2.89529	3.40986	3.80218	3.52756	3.74328	4.89529	4.53914	3.73179	4.02457	2.89529	3.95418	1.89529	4.21722	1.89529	2.21722	3.57979	4.57979	2.04729	3.56514	3.04729	3.04729	3.53914	3.48025	3.21722	1.89529	2.63225	2.89529	2.63225	3.63225	4.53914	3.78562	3.35048	3.81619	3.92771	3.72126	3.52916	3.54584	3.84798	3.80218	3.87618	2.63225	3.38433	1.04729	1.89529	3.21722	4.21722	1.89529	3.95418	3.21722	3.86358	4.04034	4.01076	3.89529	3.57979	3.80218	3.80218	4.13475	3.76976	3.21722	4.31675	3.21722	5.21722	3.63225	2.40986	3.40986	4.21722	2.99482	3.63225	4.21722	4.21722	4.21722	3.60841	3.10356	3.09792	2.74591	1.63225	3.80218	2.80218	3.89529	3.96346	2.53914	3.99482	2.99482	2.89529	3.50672	4.39779	3.36922	3.7635	3.38714	3.55756	3.57979	3.3412	3.48025	3.72152	4.13921	3.94221	2.8387	3.68267	3.60953	3.93711	3.48025	3.67359	4.27166	3.46233	4.07971	3.59725	3.80218	3.81668	3.96568	2.8249	3.57085	3.72783	4.07136	4.26968	3.13233	3.51361	3.39619	2.85157	3.96929	4.05372	3.58918	3.54979	3.54736	3.14683	3.42075	3.70264	1.96929	3.19552	3.09168	3.79637	2.67665	3.07154	3.14683	3.31148	3.10174	3.12795	2.91656	3.24622	3.456	2.56952	3.50101	3.55112	3.39409	3.23409	3.97621	4.09304	2.89529	3.86107	2.75778	3.04729	3.75778	3.21722	3.89529	3.89529	4.38714	4.48025	3.99482	3.21722	2.63225	3.11768	4.21722	3.63225	2.63225	2.63225	3.48025	4.63225	2.99482	3.21722	3.21722	3.21722	2.95418	3.85465	3.56514	3.21722	3.80218	3.63225	3.92771	4.1103	4.21722	2.21722	2.63225	2.34275	3.56514	2.99482
ECPAS	3.21722	3.80218	4.53914	3.63225	4.43961	3.21722	4.21722	3.86929	4.91765	4.21722	4.21722	3.63225	4.70264	3.80218	4.40986	4.21722	4.21722	4.1103	3.85465	2.80218	3.99482	4.80218	4.89529	4.43961	3.95418	4.73179	3.98895	3.8387	3.84171	3.63225	3.77909	3.80218	4.29852	4.21722	3.61775	4.01558	3.77243	4.13475	4.11534	3.21722	4.10174	4.03279	3.96724	4.52207	3.90858	3.73179	3.85966	4.13921	3.80608	3.53914	3.76154	3.80218	3.98337	3.51678	3.80635	4.52207	3.88523	4.75327	3.85582	4.21722	3.87618	4.40986	3.78814	4.21722	3.82398	3.48025	4.63403	4.33269	4.48025	4.63967	4.48682	3.75778	4.37517	4.69186	4.58495	4.43134	4.6815	4.31032	4.72245	4.64893	4.72872	4.21722	4.51166	3.71972	4.64606	4.49732	4.50262	3.98895	3.99482	4.48025	4.43961	3.89529	3.73179	3.53914	4.52756	4.06521	3.48025	3.80218	3.73179	3.80218	5.35472	3.95418	1.89529	4.02457	3.89529	4.80218	2.73179	2.99482	3.85465	3.34275	3.36922	3.50672	3.88018	3.89529	4.21722	4.21722	4.63225	3.89529	2.63225	3.95418	4.21722	3.83973	3.96346	4.05106	4.40164	4.21722	4.16659	4.25038	4.47247	4.21722	4.29122	5.21722	3.96929	3.63225	3.48025	3.21722	3.92771	3.89529	4.43961	4.43961	3.94158	3.97621	4.39779	3.48025	3.57979	3.21722	4.38714	4.21722	2.89529	2.63225	3.99482	3.21722	3.21722	4.21722	3.99482	4.57979	3.63225	4.57979	5.21722	4.63225	2.63225	3.21722	4.19337	3.94101	3.99482	3.88639	3.95418	3.80218	3.53914	4.01076	4.3923	3.91765	2.99482	4.40986	5.35472	4.21722	4.48025	4.46233	3.88379	4.21722	4.16328	3.21722	4.05075	3.80218	4.26749	3.87618	4.47826	4.42367	4.30503	4.38714	4.28356	4.04213	4.47745	4.16063	3.84084	4.45822	4.23684	4.53914	4.00571	3.2738	3.40986	4.17657	4.07178	4.44751	4.46233	3.84282	3.89212	3.57676	3.54344	4.52388	3.93342	4.37768	4.01692	4.21722	4.52534	3.69638	4.43961	4.29122	4.75104	4.43961	4.83086	4.3465	4.08946	3.63225	4.83731	4.10174	4.57336	4.52479	4.59798	4.24578	4.77115	4.15308	4.33961	4.60054	3.73856	4.37476	4.80713	4.39779	4.26161	4.07971	3.36922	4.75778	4.21722	2.89529	4.21722	3.80218	4.48025	4.57979	3.21722	4.21722	4.59573	2.21722	3.63225	4.63225	2.63225	3.48025	3.63225	2.99482	2.63225	3.21722	3.21722	4.88018	3.63225	3.34275	3.70264	2.95418	4.48025	3.21722	4.57979	4.48025	3.80218	2.63225	5.00571	4.84525	2.40986
PLIN4	3.80218	3.53914	3.21722	4.63225	2.63225	2.63225	3.89529	3.86929	2.80218	4.21722	3.21722	2.63225	1.89529	3.21722	4.40986	3.21722	4.21722	2.40986	3.63225	4.38714	3.40986	3.21722	1.89529	1.63225	2.63225	3.40986	4.38323	3.10174	4.18684	4.50672	3.57979	4.21722	3.91605	3.26612	3.89529	4.08597	3.6469	4.04729	3.92771	4.06521	3.93181	3.89529	3.80218	3.71471	3.16277	2.99482	3.38323	3.66973	3.73413	3.38714	3.09168	2.53914	3.62698	2.51678	3.09965	2.45168	3.25674	3.98275	3.40164	3.71026	3.11225	3.99482	3.44388	3.40986	3.37652	2.89529	2.7417	2.63225	2.89529	3.06576	2.78228	3.56514	3.25255	3.50509	3.68928	3.15832	3.10618	3.89529	2.96346	2.37591	2.98455	3.37768	3.18973	3.33269	3.44751	2.73179	3.67665	2.44463	1.40986	4.70264	4.09168	3.48025	3.52534	3.53914	3.93091	3.66082	3.48025	4.21722	2.99482	2.80218	3.89529	4.21722	1.89529	2.21722	1.89529	2.21722	3.40986	4.40986	4.04729	3.92771	3.04729	3.85465	3.88018	3.89529	3.21722	3.48025	2.63225	4.48025	2.63225	4.63225	3.80218	3.96673	4.07037	4.1237	3.34275	3.60578	3.9442	4.40566	4.21722	3.80218	3.87618	1.63225	3.60672	4.21722	3.89529	3.21722	4.21722	4.48025	3.95418	3.95418	4.21722	4.47097	4.39779	3.59573	4.31675	3.80218	4.27611	3.85465	3.76976	4.21722	3.21722	3.21722	4.21722	2.63225	4.86929	3.40986	4.63225	2.99482	3.63225	3.63225	5.21722	3.21722	3.72942	2.92771	3.69937	3.35257	3.95418	4.53914	4.02457	3.76976	4.01791	4.30468	3.40986	3.40986	2.89529	3.63225	3.31032	4.36922	4.14683	3.80218	3.77096	4.21722	3.8976	4.2876	3.72152	3.29122	3.50781	3.60424	3.80016	4.17141	3.83019	4.5142	3.87841	4.44751	3.99838	4.07971	3.83475	3.80218	4.17282	3.38071	3.52534	4.00149	4.48682	3.7647	4.21722	3.40986	3.57415	3.57676	3.54344	4.01368	3.40986	3.93711	4.41652	3.84282	3.91236	3.92771	3.70264	4.13921	3.41791	3.63225	3.10896	3.9721	3.73829	4.21722	3.5289	3.63225	3.30128	3.17371	3.55517	3.87714	3.87208	3.69365	3.45243	3.50101	3.58918	3.7647	3.10916	4.11768	3.74078	3.75778	3.74773	3.92771	3.43961	3.48025	4.21722	3.53914	3.89529	4.40986	3.21722	3.63225	3.89529	3.21722	3.63225	4.21722	4.21722	4.48025	3.63225	3.73179	2.63225	4.21722	3.21722	2.21722	4.04729	2.75778	4.06521	3.63225	3.76976	4.1501	3.57979	2.89529	5.02457	4.21722	4.45822	3.92771	4.73179
FBXO41	2.21722	3.80218	3.21722	2.63225	3.21722	2.63225	1.89529	3.86929	2.80218	2.99482	1.63225	2.63225	1.89529	4.21722	2.99482	3.21722	4.21722	3.21722	3.63225	3.21722	3.40986	3.48025	3.48025	4.43961	2.63225	2.40986	3.5601	3.97621	3.38714	3.63225	3.21722	3.67665	3.86358	3.4467	3.43134	3.50101	3.81196	3.36922	3.07971	3.98275	3.63225	3.48025	3.80218	3.29968	3.81282	3.73179	3.79826	3.96929	3.36216	3.60953	3.23711	2.80218	3.77023	3.32413	3.55163	2.45168	3.75879	2.70264	3.73506	3.36922	3.26697	3.73179	3.82003	3.40986	3.66125	2.48025	3.12173	3.43961	2.70264	2.89032	3.07178	3.34275	3.42764	3.39547	3.51095	2.38071	3.26968	3.48025	2.53604	3.03888	3.05494	3.37768	2.65922	3.33269	3.37476	2.73179	3.30468	2.76655	1.8249	2.89529	4.21722	3.48025	3.52534	1.21722	3.74328	3.21722	1.89529	3.21722	2.40986	3.38714	1.89529	3.21722	1.89529	4.21722	2.89529	2.21722	3.57979	3.73179	3.85465	2.34275	3.85465	3.36922	3.21722	3.48025	4.21722	2.89529	3.63225	3.48025	3.63225	3.95418	4.21722	3.73892	3.96346	3.90131	2.56514	3.82817	3.64464	3.49139	3.51095	2.21722	3.55425	2.63225	3.71823	3.36922	3.89529	2.21722	3.34275	2.89529	4.09168	3.21722	3.50101	3.10174	4.11768	3.98275	3.40986	3.95418	4.27611	3.95418	3.76976	3.95418	3.73179	3.21722	3.21722	2.63225	4.21722	2.40986	3.63225	3.99482	4.21722	3.63225	2.63225	4.21722	3.5153	3.40164	3.50672	2.9589	2.63225	3.21722	3.53914	3.31032	3.51095	3.80218	3.40986	4.21722	3.89529	3.74773	2.89529	3.85465	4.12258	3.95418	3.63886	2.99482	3.65973	3.21722	3.70702	3.87618	3.67339	2.97621	3.70005	2.80218	3.58918	3.33586	3.69784	3.56117	3.53272	2.75778	3.87288	3.95418	3.26028	3.38071	3.40986	3.63225	3.31279	3.72623	2.92176	3.5142	3.24231	3.84685	3.76584	3.77664	3.40986	3.83019	3.81988	4.13233	4.21722	3.63225	3.31032	3.66973	3.03377	2.80218	2.64953	3.02457	3.159	3.28433	2.7438	3.01928	2.99962	3.08257	2.93501	3.43134	3.36307	3.01558	3.04164	2.50101	3.20014	3.8387	2.5715	1.31032	3.30468	3.21722	3.04729	1.75778	3.21722	1.89529	3.48025	3.53914	3.89529	4.57979	3.53914	2.63225	2.48025	3.80218	4.21722	2.63225	3.63225	3.89529	3.21722	3.99482	3.21722	3.21722	4.21722	3.21722	3.85465	2.75778	3.70264	3.63225	4.21722	3.07971	3.99482	3.89529	3.80218	2.63225	3.34275	4.45822	2.99482
CCDC88C	2.21722	4.02457	3.21722	2.63225	3.63225	2.63225	2.89529	3.57979	3.80218	2.40986	3.21722	3.63225	2.89529	4.53914	4.40986	3.21722	4.21722	3.99482	3.85465	4.02457	3.99482	3.70264	4.21722	2.63225	3.21722	3.99482	3.71764	3.60424	3.95418	4.50672	3.73179	3.91765	3.7234	3.52916	3.89529	3.69365	4.02877	3.85465	3.80218	3.98275	3.88601	3.66082	3.45822	3.45168	3.48025	4.21722	3.59663	3.66973	3.70933	3.9721	3.19704	4.30468	3.67377	3.32413	3.37173	3.29968	3.60801	3.59573	3.52597	4.32031	3.45041	2.40986	3.95538	3.40986	3.37652	4.21722	3.52916	3.95418	3.89529	3.66896	3.48682	3.92771	3.6559	3.70213	3.62057	3.74328	3.32031	4.01076	3.20162	3.74515	3.41751	4.12975	3.44349	3.63225	3.47097	3.65779	3.12411	2.31909	3.14683	3.89529	4.21722	3.48025	3.14683	3.53914	3.61775	3.89529	2.89529	2.21722	4.57979	3.53914	2.89529	2.63225	3.48025	3.21722	1.89529	4.21722	3.73179	3.73179	2.63225	4.07971	4.04729	3.95418	4.09168	2.89529	4.80218	4.70264	2.63225	2.89529	4.21722	1.63225	4.21722	3.79478	3.72245	3.47622	2.92771	3.48025	3.71679	3.31451	3.51095	2.21722	3.66973	3.95418	3.83279	3.63225	3.48025	2.21722	3.92771	1.89529	4.33269	4.21722	3.78112	3.60424	3.89529	4.14321	3.73179	2.95418	4.38714	3.63225	3.63225	3.63225	3.40986	3.21722	3.21722	2.63225	3.73179	3.40986	2.63225	2.99482	3.95418	3.63225	4.21722	3.21722	3.4564	3.63225	3.85465	3.55326	1.63225	3.21722	3.21722	3.48025	3.26302	3.80218	3.73179	2.40986	2.89529	3.36922	4.11768	3.54979	4.09792	3.9898	3.85842	3.99482	3.93181	3.59573	3.70702	3.55425	3.69067	3.60424	3.87094	3.74078	3.61518	3.25786	3.87841	3.42367	3.31032	3.34275	3.96991	4.43961	3.72741	3.03279	3.8249	3.90527	3.67125	3.8387	3.85465	3.57979	3.57415	3.81122	3.47305	2.96929	3.31675	3.71471	3.74773	3.73179	4.07283	3.98018	3.48025	3.55425	3.82355	3.63225	3.44209	3.67665	3.69212	3.8249	3.60178	3.88601	3.61775	3.72893	3.48391	3.91321	3.75009	3.86358	3.55112	4.33751	3.58918	3.51678	3.76705	3.31032	3.60953	3.92771	3.85465	3.07971	3.63225	1.89529	3.89529	3.21722	2.89529	2.99482	4.02457	3.63225	4.06521	3.80218	3.63225	2.63225	4.21722	3.48025	2.63225	2.99482	3.63225	3.21722	3.21722	3.95418	2.63225	4.21722	4.21722	4.53914	3.48025	4.40164	4.1103	1.89529	3.80218	2.63225	3.75778	3.34275	2.99482
U2SURP	4.80218	4.38714	3.80218	4.63225	3.21722	2.63225	2.89529	4.31675	3.53914	1.40986	3.21722	3.63225	3.48025	2.21722	3.99482	5.21722	4.21722	4.40986	4.36922	4.67665	4.40986	3.70264	4.21722	3.95418	4.21722	2.99482	4.21722	3.7647	4.05852	3.85465	4.14683	3.74078	3.96667	3.81867	3.57336	3.60054	4.33043	4.50672	4.18405	3.70264	3.88601	3.89529	4.18405	4.21722	4.68729	3.40986	4.38323	4.29122	4.61455	3.86107	4.62472	4.12411	4.62301	4.10174	4.44319	3.45168	4.38714	4.14321	4.58433	3.26968	4.68811	3.99482	4.53314	4.57979	4.68792	3.89529	4.06758	3.80218	4.06521	3.87783	4.07178	3.75778	4.10571	4.1736	3.75487	3.96568	4.03218	4.21722	4.10432	4.37591	3.41751	4.12975	3.57676	4.15581	3.80218	4.16475	4.50262	3.81386	3.14683	2.89529	4.43961	1.89529	3.8249	3.80218	3.74328	4.12795	4.48025	4.21722	4.57979	4.02457	4.21722	3.63225	4.70264	4.38714	4.48025	3.21722	3.57979	3.99482	3.63225	3.07971	4.21722	4.29522	3.80218	3.48025	3.21722	3.48025	4.21722	4.21722	4.21722	4.21722	2.21722	4.21892	4.01791	4.41438	3.45822	4.41314	4.4467	4.11288	4.07037	4.53914	3.55425	1.63225	4.32292	3.04729	3.89529	4.21722	4.34275	4.21722	3.21722	3.21722	3.60054	4.56117	4.55825	4.14321	4.21722	4.21722	3.63225	4.43961	3.89529	2.63225	3.99482	3.21722	3.21722	2.63225	4.21722	3.99482	2.63225	2.40986	3.95418	3.63225	3.63225	3.21722	4.25226	3.92771	4.2623	4.10666	4.43961	4.21722	3.80218	3.11768	4.01791	3.67665	3.99482	3.40986	4.48025	3.63225	4.21722	4.26968	3.96786	4.24696	4.13553	4.31675	4.37476	3.98275	3.81913	4.01368	4.07971	3.42367	4.30503	3.67665	3.93711	3.33586	4.36081	3.94304	4.38833	3.56514	3.93428	4.53914	3.84525	3.82129	3.14683	3.85465	3.93428	3.60424	4.04729	4.27776	4.38433	4.46657	3.90601	3.36161	3.65779	3.71471	3.92176	3.89529	4.40986	3.98018	3.63225	4.21722	4.40851	4.15581	4.31791	4.42667	4.22534	4.28433	4.10637	4.0611	4.23157	4.20286	4.04637	3.98275	4.30648	3.39409	4.16363	4.27862	3.85222	3.7647	4.17189	3.63225	4.21722	4.34275	4.29522	4.07971	2.95418	5.06521	3.89529	4.67665	3.89529	2.99482	4.67665	3.63225	4.01076	3.21722	4.21722	3.63225	2.63225	3.89529	3.63225	4.57979	1.63225	3.21722	3.21722	4.21722	4.21722	3.75778	4.48025	4.33269	4.21722	3.75778	3.86929	3.89529	5.02457	2.63225	4.45822	4.21722	4.21722
UNK	3.80218	3.80218	4.21722	2.63225	4.21722	3.21722	3.89529	3.99482	4.53914	3.73179	3.95418	2.63225	4.48025	3.21722	3.40986	3.21722	4.21722	2.99482	3.04729	4.02457	4.21722	4.59573	4.21722	3.95418	4.21722	3.40986	3.61455	3.51678	3.76154	3.95418	3.95418	4.53914	3.75255	4.40363	3.52756	4.21722	3.5567	3.50672	3.71198	3.59573	3.25374	3.82129	3.80218	4.12975	3.92176	3.99482	3.9612	3.66973	3.75043	3.60953	3.89278	3.21722	3.99877	3.8387	4.07908	2.93711	3.74773	3.35472	3.72357	3.63225	4.25469	3.99482	3.92638	3.40986	4.17259	4.06521	3.23838	3.80218	3.35472	3.07673	3.48682	3.56514	3.13124	3.38276	3.51095	3.43134	3.41652	3.48025	3.07037	2.49139	2.83255	3.45168	3.48929	3.09168	2.87433	4.1103	3.86107	3.10759	2.8249	3.89529	3.95418	3.89529	3.28433	3.80218	3.74328	3.99962	1.89529	4.21722	1.40986	4.12411	4.89529	4.95418	4.48025	2.80218	4.21722	2.21722	3.57979	3.99482	4.04729	3.92771	3.36922	3.04729	3.71972	3.48025	3.21722	3.48025	4.21722	3.48025	3.63225	3.21722	3.80218	3.90039	4.43294	3.74261	3.75778	3.75778	3.68116	3.59831	4.07037	2.21722	3.87618	3.95418	3.93891	3.36922	3.89529	2.21722	0.757784	3.89529	4.43961	4.43961	4.27862	3.51678	1.31032	3.89529	2.73179	3.43961	4.09168	4.63225	3.76976	1.63225	3.40986	3.21722	4.21722	4.95418	3.99482	4.40986	4.21722	3.40986	3.21722	3.63225	2.63225	4.80218	3.9589	3.59909	3.54372	3.33087	3.21722	2.21722	4.02457	4.55825	3.90688	4.12411	3.99482	2.40986	3.89529	4.21722	4.39779	3.78426	4.04729	3.84171	3.90846	3.57979	3.78979	3.48025	3.61682	3.72418	3.56514	3.90909	3.56428	4.02457	3.73856	4.08793	3.96088	3.8387	3.78426	4.56514	3.65675	2.95418	3.45822	3.82129	3.91236	3.29522	3.72783	3.97621	3.92176	3.48025	4.08476	4.27065	3.28041	3.87618	3.65779	3.29968	3.88859	4.08793	3.73179	4.17282	3.89529	3.87618	3.41791	3.88018	3.62354	2.80218	3.66847	4.34846	3.26736	3.01928	3.63945	3.14397	3.48391	3.91321	3.83255	2.27862	3.52707	3.27862	3.71471	3.90909	3.42466	3.11768	3.38714	3.07971	3.50672	4.34275	3.43961	3.48025	3.89529	3.53914	3.89529	3.99482	2.21722	4.63225	3.76976	4.53914	3.63225	3.63225	3.63225	1.89529	2.63225	4.57979	2.63225	4.21722	3.21722	3.80218	3.85465	3.56514	4.21722	4.21722	3.48025	4.07971	4.1103	3.89529	2.21722	3.63225	4.34275	2.75778	3.73179
KDM6B	4.80218	4.21722	4.53914	4.63225	3.63225	3.21722	5.48025	3.21722	4.02457	3.73179	2.63225	3.63225	1.89529	3.80218	4.40986	3.21722	4.21722	3.99482	4.63225	3.53914	4.21722	4.21722	4.48025	3.63225	3.95418	3.73179	4.25198	3.97621	4.21722	3.63225	4.18245	3.60953	4.23797	4.31343	3.89529	4.39409	4.24636	4.13475	3.84525	4.35472	4.35808	3.38071	3.61576	3.45168	3.46233	4.31675	3.31909	4.21722	3.88941	3.74078	3.84171	4.80218	3.4366	3.32413	3.46976	3.71471	3.37641	4.06521	3.13282	4.59161	3.86006	3.40986	3.74727	3.57979	3.92608	3.70264	4.5575	4.33269	4.06521	4.32696	4.59725	4.34275	4.35363	4.02201	4.09591	4.38071	4.12054	3.76976	3.92598	4.46338	4.36307	3.93711	4.51166	4.27611	4.05593	4.21722	3.53914	2.94713	3.52534	1.89529	3.43961	3.48025	3.14683	4.21722	3.96568	3.09692	3.89529	4.21722	4.57979	1.21722	3.48025	3.21722	4.21722	2.80218	2.89529	4.21722	3.86929	3.40986	3.85465	4.21722	3.85465	3.50672	3.95418	2.89529	3.21722	3.48025	2.63225	4.70264	2.63225	4.43961	5.38714	3.14921	3.43294	3.33872	4.00571	3.79341	3.71679	3.87841	4.07037	2.21722	3.87618	3.63225	3.36922	3.63225	4.89529	4.21722	4.56514	4.89529	4.53914	5.21722	3.39409	3.51678	3.89529	2.89529	2.40986	4.09168	3.53914	3.85465	3.48025	1.63225	4.49732	3.21722	3.21722	4.21722	2.99482	3.99482	3.63225	2.99482	3.95418	4.21722	3.63225	3.21722	4.25226	4.34275	3.80979	4.28648	4.95418	4.21722	4.02457	3.11768	3.84798	4.80218	3.73179	4.40986	4.70264	4.04729	4.89529	5.46233	3.09792	2.88018	3.71582	3.57979	3.3412	3.06521	3.18619	4.36161	3.42764	3.60424	3.07124	3.12411	3.42253	3.73179	3.31451	3.7647	3.31032	3.92771	3.29418	3.80218	3.56514	1.89529	3.52534	4.21722	2.93428	3.8387	3.98589	3.64252	3.45041	3.44349	3.54344	3.49285	3.65779	4.12975	3.81988	4.40986	3.8249	3.87326	4.63225	4.36161	3.37994	4.49023	3.73699	4.64348	3.5951	3.63225	4.33732	4.42367	3.70264	3.44165	3.73471	4.09692	3.24759	3.27862	4.08346	4.44854	3.83019	4.16063	3.63967	3.63225	4.17141	3.84525	4.13475	4.66467	5.33269	5.98275	5.89529	4.02457	5.06521	2.40986	4.80218	5.21722	4.51978	3.80218	4.21722	5.21722	4.21722	3.89529	3.63225	4.57979	3.21722	4.21722	4.21722	3.21722	3.85465	3.56514	3.70264	3.63225	4.01076	3.34275	4.31675	4.70264	3.21722	3.63225	4.84525	4.34275	5.1103
SLC45A4	2.21722	2.21722	3.21722	2.63225	3.21722	2.63225	3.48025	3.86929	2.80218	3.73179	2.63225	2.63225	1.89529	3.80218	1.40986	3.21722	4.21722	2.40986	3.85465	2.80218	3.40986	4.59573	2.89529	3.95418	2.63225	2.40986	3.02959	3.32413	2.95418	3.36922	3.34846	3.53914	3.10869	3.4467	3.15832	3.50101	3.18747	3.04729	3.1501	3.89529	3.45537	2.89529	3.21722	3.45168	4.04729	3.21722	3.75043	2.77664	4.08848	2.80218	4.27611	0.217215	3.85728	2.51678	4.22971	3.58918	4.09605	3.06521	4.26558	2.63225	4.12579	2.99482	3.88175	1.99482	3.95272	0.895287	3.33324	2.95418	3.35472	3.28973	2.48682	3.07971	3.15633	3.38913	2.65534	3.70264	3.4847	2.63225	3.74415	2.11288	3.18619	3.37768	2.94873	2.43961	3.53914	3.21722	3.21722	3.71764	2.14683	3.48025	2.63225	2.89529	3.14683	1.21722	3.21722	3.48025	1.89529	2.21722	2.99482	3.21722	3.48025	1.63225	1.89529	2.21722	4.21722	2.21722	1.99482	3.40986	2.04729	3.56514	2.63225	2.63225	2.80218	1.89529	3.21722	3.48025	2.63225	1.89529	2.63225	2.63225	2.21722	3.31118	3.07037	3.16184	3.34275	3.86212	3.11412	2.49139	2.72245	2.21722	2.55425	1.63225	3.56755	3.63225	2.89529	2.21722	0.757784	1.89529	2.63225	1.63225	3.60054	3.51678	3.48025	3.89529	3.21722	1.63225	3.71972	2.04729	3.11768	4.21722	2.40986	3.21722	3.21722	2.63225	2.40986	3.40986	2.63225	2.99482	3.21722	2.63225	3.63225	3.21722	3.55326	3.36265	3.17067	3.11937	1.63225	2.21722	1.21722	3.11768	2.58495	2.53914	2.40986	3.40986	1.89529	3.04729	3.31032	2.46233	2.56186	3.21722	3.09289	3.40986	3.45537	2.89529	3.32559	1.96929	3.34275	1.8387	3.43529	3.02457	4.34698	2.99482	4.1485	1.6867	2.1404	0.757784	3.04976	2.21722	3.56514	2.57336	1.40986	2.63225	2.48682	3.21722	2.78426	4.35472	4.49285	3.94873	4.23859	2.42872	3.1103	2.12975	3.26968	2.78837	2.63225	3.17282	1.63225	2.55425	3.25965	3.09168	3.0901	1.53914	4.56339	2.14683	2.73086	2.39124	2.43134	2.80693	3.17259	2.43134	2.91055	2.69365	2.71972	2.69365	2.89529	2.8387	3.5715	2.89529	3.30468	2.75778	3.50672	2.75778	2.95418	1.89529	2.89529	3.53914	4.21722	1.40986	2.21722	2.63225	2.89529	3.80218	4.21722	2.63225	4.21722	1.89529	1.63225	3.40986	2.63225	3.21722	4.21722	2.95418	3.36922	3.56514	2.89529	3.43961	2.89529	3.34275	4.1103	1.89529	3.80218	3.63225	3.34275	3.07971	2.99482
SNED1	4.53914	3.53914	3.21722	4.95418	3.63225	4.21722	1.89529	3.99482	3.21722	3.99482	2.63225	2.63225	2.89529	3.21722	4.21722	4.21722	4.21722	3.40986	3.36922	4.21722	3.40986	3.48025	1.89529	3.21722	4.21722	4.73179	2.94713	3.90909	2.80218	3.50672	3.14683	3.80218	3.35662	3.9442	2.38071	3.15308	3.18747	2.63225	3.28135	3.70264	3.63225	3.38071	3.00571	4.03664	2.56666	3.40986	2.82929	3.77664	2.63225	2.67665	2.17657	2.80218	2.61104	0.516776	2.45919	3.45168	2.59573	3.80218	2.56514	2.92176	2.81059	3.73179	2.55225	2.73179	2.63956	1.89529	2.6604	3.21722	3.06521	2.63225	2.48682	3.56514	3.02627	3.07828	2.58495	2.66082	2.78426	2.63225	3.32191	2.87841	3.66263	3.65331	2.39619	3.33269	3.10174	2.73179	2.91765	1.18159	0.824898	4.70264	3.21722	3.89529	2.40986	5.02457	2.66082	2.66082	2.89529	2.21722	2.99482	3.91765	3.48025	4.43961	3.48025	2.21722	1.89529	3.80218	1.99482	2.40986	2.63225	2.34275	3.36922	3.21722	4.02457	1.89529	3.21722	3.48025	2.63225	3.89529	2.63225	4.43961	3.21722	2.44519	3.65534	2.40381	3.75778	2.34275	1.68116	3.54584	3.16991	3.21722	2.77664	2.63225	2.63225	2.63225	2.89529	2.21722	3.92771	3.48025	3.63225	2.63225	2.69365	2.51678	4.01076	2.89529	4.1103	2.21722	3.33269	2.36922	2.63225	3.63225	3.99482	4.21722	4.80218	3.63225	2.99482	2.99482	2.63225	3.40986	1.63225	2.63225	4.21722	3.21722	3.37394	3.91429	3.54372	2.74591	4.43961	3.80218	4.67665	2.89529	2.43294	4.38714	1.40986	2.99482	2.89529	3.36922	2.89529	4.10618	2.7635	2.53914	2.84135	3.40986	2.28937	3.59573	2.72152	3.72418	2.25255	3.32413	2.4661	3.67665	2.45168	3.94591	2.43481	3.94304	1.94775	2.75778	2.38494	2.95418	2.07971	2.74328	2.63225	4.25674	3.15667	1.6867	3.71026	2.33586	2.02818	1.81122	2.32105	3.29122	2.86929	4.12975	2.78426	2.40986	3.63225	2.87326	2.63225	3.77664	2.19552	4.15581	2.05163	4.7718	4.2574	5.14683	2.4283	3.17974	1.38071	2.14397	2.63956	3.68188	2.83255	2.86358	1.84171	3.69365	1.97775	3.97621	2.37219	4.11768	3.12411	3.45822	2.04729	2.75778	3.43961	3.48025	2.89529	1.21722	2.89529	3.40986	2.80218	4.21722	2.89529	3.21722	3.63225	2.63225	3.63225	1.89529	3.95418	3.99482	3.63225	4.21722	3.21722	3.21722	3.36922	2.34275	2.89529	2.63225	4.11768	2.92771	3.57979	3.89529	2.21722	3.63225	2.34275	2.75778	3.99482
GPR108	3.21722	4.02457	4.21722	4.21722	3.21722	4.43961	1.89529	3.73179	4.21722	3.40986	3.95418	3.63225	2.89529	4.21722	4.57979	3.21722	4.21722	3.73179	3.63225	4.02457	3.40986	4.21722	3.48025	4.95418	3.95418	1.40986	3.90406	3.51678	3.84171	3.74773	4.18245	4.12411	3.69365	3.75155	4.03279	4.15308	3.81196	3.95418	3.96724	3.98275	4.10174	4.15832	3.71198	3.71471	4.02304	2.99482	3.76655	3.29122	3.82929	3.21722	3.80218	3.02457	3.84028	3.51678	3.87952	3.83019	3.57711	3.89529	4.03391	3.63225	3.79372	3.40986	3.57111	2.73179	3.6932	3.89529	3.29335	3.21722	3.98275	3.52419	3.19732	3.34275	3.42764	3.87999	4.01791	3.78281	3.61207	3.11768	3.63225	3.87841	3.41751	3.21722	3.7747	3.88018	3.72623	3.65779	3.80218	2.66702	2.8249	2.89529	4.33269	3.48025	3.40986	3.80218	3.21722	3.74328	4.21722	3.80218	1.40986	3.53914	2.89529	3.95418	2.89529	3.80218	2.89529	3.21722	3.99482	4.86929	2.63225	3.75778	4.04729	3.63225	4.09168	3.89529	4.21722	2.89529	4.95418	4.89529	4.21722	3.21722	2.21722	3.53539	3.72245	3.54517	3.34275	3.60578	3.64464	3.74515	3.51095	2.21722	3.55425	4.95418	3.71823	1.04729	4.48025	2.21722	3.75778	4.21722	4.09168	3.21722	3.27862	3.21722	3.89529	2.89529	2.73179	2.95418	3.33269	3.63225	3.63225	4.63225	3.86929	3.21722	3.21722	3.63225	2.99482	3.99482	2.63225	4.57979	3.21722	2.63225	4.63225	4.21722	3.4763	3.78753	3.86929	4.00072	1.63225	4.21722	4.38714	2.31032	2.96346	3.38714	3.40986	3.73179	4.48025	4.21722	3.76976	3.26968	3.40986	3.53914	3.59878	3.73179	4.1892	2.89529	3.69237	3.42872	4.21722	3.60424	3.84773	3.67665	3.64071	3.48025	3.67359	3.37476	3.89529	2.34275	3.98159	3.43961	3.87326	3.15832	4.07283	3.21722	3.91003	3.6867	3.04729	4.04213	3.84376	3.53369	3.67469	2.96929	3.49732	2.93711	2.71026	4.04213	2.63225	3.49475	3.76976	2.55425	3.47305	3.88018	3.52868	4.02457	3.5045	4.14683	3.85531	4.17974	3.18807	3.66753	3.47168	4.0163	3.52061	3.15308	3.49023	3.94158	3.48025	3.51678	3.54804	4.39779	3.60953	3.84525	4.04729	3.56514	2.63225	3.48025	4.89529	3.80218	4.21722	3.99482	3.80218	3.63225	4.16831	5.02457	3.63225	4.21722	4.21722	4.21722	3.95418	4.73179	3.21722	5.80218	4.21722	3.21722	4.36922	3.34275	4.35472	2.95418	4.01076	4.28135	3.86929	3.48025	4.53914	4.95418	3.34275	2.75778	3.99482
INTS1	3.80218	3.80218	2.21722	4.63225	2.63225	3.63225	2.89529	3.57979	3.80218	3.99482	4.43961	4.63225	2.89529	3.80218	2.99482	3.21722	5.21722	2.99482	4.50672	3.21722	3.40986	4.35472	3.48025	2.63225	1.63225	4.21722	3.10759	2.97621	3.02457	2.63225	2.14683	3.46514	3.80913	4.21722	3.82129	4.01558	3.5094	3.04729	3.40164	3.80218	3.6867	3.48025	3.51267	4.03664	3.79861	2.99482	3.40398	2.77664	3.46453	3.53914	3.19704	2.80218	3.39065	3.6867	3.26654	4.29968	3.15163	2.89529	3.21722	3.16277	3.55425	4.40986	3.39179	2.99482	3.41534	2.48025	2.9442	2.63225	3.21722	3.05471	3.02739	2.75778	3.52717	3.45132	3.01791	3.85876	3.16277	2.31032	2.99998	3.31451	3.18619	3.45168	3.44349	3.53914	3.04034	3.40986	3.67665	3.50352	3.28433	2.89529	3.80218	3.89529	3.8249	4.38714	3.52756	3.2738	3.48025	2.21722	3.73179	3.38714	1.89529	4.21722	2.89529	3.80218	4.21722	3.21722	3.21722	2.99482	3.63225	3.34275	3.04729	2.85465	4.02457	1.89529	3.21722	1.89529	2.63225	2.89529	2.63225	3.95418	3.80218	3.07596	3.16991	3.07124	3.07971	3.02082	3.05967	3.37591	2.26302	3.21722	3.77664	3.21722	3.19168	3.63225	1.89529	3.21722	2.34275	1.89529	2.21722	1.63225	3.01558	2.6867	1.89529	3.48025	3.57979	2.21722	3.80218	2.36922	2.63225	3.95418	3.40986	3.21722	3.21722	2.63225	3.99482	2.99482	2.63225	2.99482	2.63225	4.63225	2.63225	4.21722	4.16912	3.77273	4.00812	3.98692	4.21722	2.21722	3.53914	2.31032	3.16991	3.38714	1.40986	1.40986	3.48025	2.04729	3.76976	3.36922	3.73179	4.12411	3.69696	2.99482	3.7647	3.35472	3.20695	2.87618	3.50781	2.32413	3.42487	3.67665	3.20014	2.78837	3.54584	2.8387	3.66396	3.07971	3.33117	2.63225	3.12702	3.57336	3.99482	3.43961	3.41971	3.42367	3.63225	3.44548	3.45041	3.57676	3.28041	3.42872	3.31675	3.45168	2.92176	3.84282	3.28433	3.26028	3.31032	2.96929	3.54344	3.21722	3.50039	4.12411	3.74961	3.28433	3.076	2.73917	2.99962	2.46589	3.14975	3.5041	3.70702	2.50101	3.24696	3.01558	3.66581	3.21722	3.72583	2.89529	3.53914	2.92771	3.50672	3.75778	3.21722	3.89529	3.48025	4.02457	1.89529	3.73179	3.21722	2.63225	3.48025	4.53914	2.63225	3.63225	2.63225	3.48025	3.21722	4.86929	2.63225	3.21722	3.21722	4.33269	3.63225	4.21722	3.48025	4.09168	3.76976	3.84525	4.21722	2.89529	4.21722	3.63225	2.75778	3.92771	3.40986
FBXO46	2.21722	3.21722	3.21722	2.63225	1.63225	1.63225	3.48025	1.99482	2.21722	1.40986	2.63225	4.21722	2.89529	3.80218	2.40986	3.21722	4.21722	2.40986	2.63225	3.80218	3.73179	2.89529	4.48025	3.63225	3.95418	1.40986	3.98895	3.10174	4.33269	2.63225	4.21722	3.46514	3.99133	2.9442	4.06521	3.50101	4.4354	3.74773	3.92771	3.35472	4.01928	3.66082	4.34275	3.83019	3.64819	2.99482	3.9612	2.96929	3.41425	3.38714	3.36922	3.02457	3.52432	2.10174	3.62911	2.93711	3.62623	2.48025	3.61576	2.63225	3.29122	2.99482	3.49415	2.73179	3.72445	2.89529	3.02761	3.80218	2.89529	2.6762	3.23684	0.757784	3.4481	2.97197	2.58495	3.15832	3.16277	2.31032	2.88751	3.54584	2.98455	3.71471	3.07426	2.43961	3.13149	2.73179	2.67665	2.85966	3.73179	3.48025	0.632253	1.89529	3.28433	3.21722	3.15832	3.21722	4.21722	3.21722	4.21722	3.02457	1.89529	3.63225	1.89529	2.21722	1.89529	2.21722	3.57979	2.40986	2.04729	3.34275	2.63225	3.63225	2.80218	4.21722	3.21722	3.48025	2.63225	3.48025	2.63225	1.63225	2.21722	2.98285	2.72245	3.07124	2.75778	3.92771	2.68116	3.03888	3.16991	3.21722	2.96929	1.63225	3.33852	1.04729	1.89529	2.21722	3.07971	3.48025	1.63225	1.63225	2.27862	2.97621	3.76976	1.89529	2.99482	3.21722	1.21722	4.04729	3.48025	2.63225	3.40986	3.21722	3.21722	2.63225	2.40986	2.40986	2.63225	2.99482	1.63225	2.63225	2.63225	3.21722	3.14446	2.78753	2.79452	2.98692	1.63225	3.80218	4.21722	2.31032	2.07037	3.02457	1.40986	2.99482	2.89529	3.21722	2.89529	2.92176	2.23994	3.15581	3.06374	2.99482	3.30685	2.48025	3.05494	2.66973	3.22909	2.6867	2.91626	2.02457	2.76202	3.08793	2.83534	2.10174	2.94775	1.75778	2.86028	2.21722	3.07971	2.74328	2.14683	2.63225	2.41971	2.10174	2.92176	2.78837	3.29122	3.29665	2.79498	2.77664	2.57979	2.71471	3.32031	2.40986	2.99482	2.63225	3.11768	2.96929	2.98402	2.21722	2.74907	3.12411	3.31947	3.40986	3.38766	2.73917	3.63945	2.72893	3.12654	2.96568	2.98455	2.50101	3.30468	3.15308	2.93711	2.10174	3.14086	3.31032	3.21722	3.56514	3.04729	3.34275	2.95418	2.89529	2.89529	1.21722	3.48025	2.40986	2.80218	3.63225	3.01076	3.21722	3.63225	4.63225	2.63225	2.89529	2.63225	1.40986	2.63225	3.21722	4.21722	3.21722	2.04729	3.34275	3.48025	3.43961	2.31032	3.07971	3.21722	1.89529	3.21722	2.63225	4.07971	3.07971	3.40986
MBOAT1	5.53914	4.91765	4.53914	2.63225	3.95418	3.21722	4.21722	4.40986	5.21722	3.40986	3.21722	2.63225	1.89529	4.80218	3.73179	4.21722	4.21722	3.86929	5.21722	3.53914	3.73179	4.06521	1.89529	4.63225	4.80218	3.40986	4.02959	2.6867	3.15581	2.85465	4.03435	2.91765	3.86358	2.9442	3.70264	2.50101	4.46049	2.04729	3.66467	2.89529	3.63225	3.15832	4.28135	2.45168	4.44418	2.40986	4.31909	2.77664	3.9958	2.91765	4.80218	2.21722	4.15536	3.10174	4.30246	2.12975	3.69115	3.21722	4.44428	3.78426	4.41775	1.40986	4.19307	1.99482	3.78499	3.48025	4.18124	3.63225	2.21722	4.14608	4.00467	3.75778	4.11853	3.93327	2.78658	3.74328	4.01692	3.31032	4.64384	3.37591	4.63991	2.93711	3.81122	3.09168	4.38714	3.21722	4.46514	4.14507	3.52534	3.89529	4.09168	4.48025	4.34846	3.53914	4.18807	4.21722	1.89529	2.21722	4.40986	3.02457	4.21722	3.63225	4.21722	3.21722	3.48025	3.21722	3.40986	1.40986	1.04729	4.84525	4.04729	4.21722	4.02457	4.48025	3.21722	3.48025	3.63225	3.48025	2.63225	3.63225	3.21722	3.13485	2.84798	3.19899	2.75778	3.99044	3.11412	3.37591	2.43294	2.21722	1.96929	3.95418	3.30716	3.85465	3.89529	2.21722	2.75778	1.89529	2.95418	3.63225	2.69365	2.6867	1.89529	2.21722	1.99482	3.43961	1.95418	3.74773	3.89529	4.43961	2.99482	3.21722	3.21722	2.63225	3.40986	3.73179	4.21722	3.40986	1.63225	2.63225	2.63225	3.21722	4.27516	4.52155	4.40986	4.55326	2.63225	3.21722	2.21722	1.31032	2.72245	3.53914	1.40986	3.40986	3.89529	3.85465	3.63225	2.92176	3.8249	3.49023	4.04894	3.40986	4.01928	3.80218	3.89784	3.21722	4.05324	3.32413	3.87094	3.02457	3.29968	2.67289	3.54584	3.04034	3.89529	2.34275	3.65675	2.21722	3.90074	3.38071	3.52534	3.04729	3.98159	3.80218	3.26968	4.67289	4.43961	4.04388	4.00911	3.77664	3.73179	3.58918	3.16277	3.67289	3.40986	3.42075	4.01076	3.13921	5.55627	3.09168	5.24306	3.60953	4.36432	2.8249	4.51765	3.01928	4.57336	4.34036	4.24622	2.96568	3.56952	2.86358	4.14005	2.86358	4.64071	2.32413	5.31079	2.63225	3.67665	3.75778	4.29522	3.56514	3.95418	4.70264	4.48025	4.21722	2.89529	3.73179	4.02457	3.63225	3.63225	2.21722	4.21722	3.63225	4.21722	5.06521	3.21722	4.21722	3.63225	5.53914	5.21722	4.21722	4.63225	4.45822	4.70264	4.63225	4.31032	3.56514	4.49732	4.89529	4.21722	2.63225	4.34275	3.92771	3.73179
TNRC18	3.80218	3.53914	2.21722	4.21722	3.21722	4.21722	2.89529	3.57979	4.02457	3.99482	2.63225	2.63225	3.48025	3.21722	4.21722	3.21722	4.21722	3.40986	4.36922	4.02457	3.40986	4.06521	4.21722	4.21722	2.63225	4.57979	3.90406	2.51678	3.43961	3.63225	3.73179	3.46514	3.94158	2.9442	3.43134	3.01558	3.96006	3.85465	3.66467	3.21722	3.57567	3.82129	3.40164	3.29968	3.1404	1.99482	3.2289	3.29122	3.51311	2.38714	3.42233	2.53914	3.24847	3.8387	3.31424	3.12975	3.20918	3.35472	3.24964	2.78426	3.19168	3.40986	3.41285	3.57979	3.19508	3.48025	2.81867	2.95418	3.21722	2.80052	3.41971	3.56514	3.07971	3.26994	3.51095	2.66082	2.92176	1.31032	3.3785	3.54584	3.24759	3.77361	2.57676	3.09168	3.10174	2.86929	3.02457	3.31909	2.63225	3.48025	2.21722	3.89529	3.73179	3.53914	3.03279	3.15832	2.89529	2.21722	2.40986	3.02457	4.21722	3.63225	2.89529	4.02457	1.89529	2.21722	2.40986	2.40986	3.36922	3.75778	4.36922	4.57085	4.38714	1.89529	4.21722	4.21722	3.63225	4.21722	2.63225	2.63225	3.80218	2.59952	2.58495	2.60175	2.34275	2.52332	3.11412	2.49139	2.07037	3.21722	2.96929	3.21722	2.96929	3.04729	1.89529	2.21722	2.75778	1.89529	1.63225	2.63225	3.27862	4.10174	3.31032	2.48025	4.40986	3.80218	3.63225	2.36922	1.89529	2.63225	2.73179	3.21722	3.21722	2.63225	3.73179	3.40986	2.63225	2.40986	3.63225	2.63225	2.63225	3.21722	3.79427	3.54786	3.3274	3.97298	3.95418	4.53914	4.67665	1.89529	3.35048	2.80218	1.40986	3.99482	5.06521	0.0472902	2.63225	2.78426	2.94038	3.15581	3.00362	4.1103	3.23559	1.89529	3.03186	3.13921	2.99879	3.10174	2.90131	3.46514	3.42253	3.33586	3.07635	3.80218	3.04729	3.34275	2.91003	2.63225	3.12702	2.74328	3.28433	3.50672	2.88537	2.90909	3.26968	2.89529	3.13921	2.57676	2.61056	2.13921	3.21722	2.93711	2.54979	3.1754	3.8249	2.63225	3.01076	3.66973	3.21722	2.80218	2.9507	3.91765	3.63225	3.73179	2.69133	3.01928	2.82129	2.98527	2.94389	3.09692	3.83255	2.69365	2.65462	2.01558	2.66581	3.60424	3.14086	4.01076	4.0752	3.84525	3.95418	3.56514	4.09168	4.21722	1.89529	4.02457	4.21722	3.40986	4.38714	4.21722	3.39779	3.21722	2.63225	3.63225	2.63225	1.89529	2.63225	2.99482	3.63225	4.80218	3.21722	2.95418	4.36922	3.92771	3.48025	3.63225	3.63225	3.21722	4.73179	3.48025	2.21722	2.63225	4.45822	2.34275	2.99482
RGP1	3.21722	3.53914	3.80218	3.63225	5.09168	3.95418	4.21722	3.40986	3.53914	2.40986	4.21722	3.63225	3.48025	3.21722	3.99482	3.21722	4.21722	3.21722	3.63225	2.80218	2.99482	3.21722	3.48025	3.95418	3.63225	2.40986	3.85966	3.7647	3.63225	3.50672	3.99482	3.80218	3.43062	3.75155	3.74328	3.60054	3.81196	4.29522	3.92771	3.21722	3.78979	4.15832	3.28135	2.93711	3.56666	2.73179	3.31909	3.13921	3.26339	3.12411	3.58645	3.53914	3.32864	2.8387	3.21722	3.58918	3.44646	2.48025	3.24964	2.04729	3.47179	2.40986	3.33775	3.40986	3.44065	2.89529	3.50608	3.43961	4.06521	3.7397	3.48682	4.07971	3.58375	3.87546	3.54842	3.61775	3.85465	3.48025	4.01791	3.59831	4.21722	3.98773	3.91556	2.95418	4.04034	3.80218	3.21722	3.02959	2.63225	2.89529	1.63225	3.48025	3.14683	4.53914	3.2738	2.57336	3.89529	4.21722	2.99482	2.53914	2.89529	3.63225	3.48025	3.80218	1.89529	3.21722	3.57979	1.40986	3.36922	3.56514	3.04729	4.13475	3.71972	3.48025	4.21722	1.89529	2.63225	2.89529	3.63225	3.21722	3.21722	2.90039	3.35048	3.05782	2.92771	3.48025	3.11412	2.79095	2.58495	2.21722	2.55425	2.63225	3.2751	2.04729	3.48025	2.21722	0.757784	1.89529	3.80218	1.63225	2.69365	2.97621	3.63225	2.70264	2.40986	1.63225	3.63225	3.04729	3.11768	3.21722	3.40986	3.21722	3.21722	3.63225	4.21722	2.99482	2.63225	4.21722	3.21722	2.63225	4.21722	3.21722	3.4763	3.17282	2.99482	2.9589	3.95418	3.21722	3.21722	2.89529	3.35048	2.21722	2.40986	2.40986	1.89529	1.04729	3.11768	2.78426	2.88379	2.53914	2.65848	3.21722	3.28937	2.89529	3.16513	3.29122	3.52717	3.42367	3.29363	3.21722	2.56271	2.78837	3.54584	3.04034	3.22786	2.75778	2.93428	3.21722	3.21722	3.38071	3.40986	3.29522	2.78228	2.32413	3.16277	3.37333	2.90789	3.48929	2.85157	2.77664	3.21722	2.71471	2.16277	2.89529	2.99482	2.98018	3.01076	3.29122	3.52617	3.43961	3.8534	3.21722	3.55696	3.73179	3.51387	2.73917	3.43134	3.28692	3.43437	3.57336	3.18619	3.15308	3.18684	3.27862	3.29968	3.32413	3.86523	2.89529	3.30468	4.07971	3.36922	3.07971	4.09168	4.21722	3.48025	3.21722	4.48025	3.99482	3.53914	2.63225	3.11768	3.80218	3.63225	2.63225	2.63225	4.21722	1.63225	2.99482	4.43961	4.21722	3.21722	2.95418	3.36922	4.21722	3.89529	3.95418	3.76976	3.45822	4.21722	4.21722	3.80218	2.63225	4.21722	4.07971	4.57979
SETD5	3.80218	4.21722	4.21722	5.43961	3.95418	4.21722	4.89529	3.86929	4.91765	2.99482	1.63225	4.21722	4.21722	3.80218	3.40986	3.21722	4.21722	4.21722	4.04729	3.80218	4.21722	4.06521	4.21722	4.21722	4.43961	4.40986	3.38323	4.16063	3.84171	3.63225	3.73179	4.12411	4.10869	3.75155	4.06521	4.08597	3.92443	3.95418	3.96724	3.59573	3.73917	3.15832	4.1501	3.29968	4.30027	4.1103	4.34079	3.87618	3.98206	3.91765	4.05852	3.67665	4.26384	3.6867	4.26047	3.71471	4.28378	4.2876	4.34275	4.50672	4.12579	4.40986	3.99781	3.73179	4.34336	2.48025	4.43452	3.95418	4.06521	4.38989	4.11485	4.21722	4.29835	4.0664	3.87773	4.59573	4.03218	4.39779	4.48541	4.89947	4.89145	3.71471	4.7747	3.71972	4.7066	4.40986	4.94514	5.16344	4.46875	3.48025	2.95418	4.21722	3.99482	4.02457	4.43134	4.2738	2.89529	3.80218	3.99482	3.91765	2.89529	3.63225	3.48025	2.80218	3.89529	3.80218	3.57979	4.86929	3.63225	4.56514	4.04729	4.43961	3.88018	2.89529	4.21722	2.89529	2.63225	4.70264	2.63225	5.09168	4.80218	3.34898	3.78658	3.5258	3.45822	4.3185	4.19212	3.64893	3.16991	3.80218	2.29122	1.63225	3.70625	3.63225	3.89529	3.21722	3.56514	4.21722	3.95418	3.63225	2.69365	3.42367	3.31032	3.98275	3.73179	3.63225	2.43961	3.63225	3.89529	3.21722	2.99482	3.21722	4.21722	3.63225	1.40986	4.40986	2.63225	4.40986	4.21722	4.21722	2.63225	4.21722	4.19337	3.72741	4.21722	4.50565	3.63225	2.21722	4.53914	3.76976	3.65534	4.21722	3.99482	3.40986	3.48025	3.36922	3.48025	3.46233	3.91236	3.80218	3.73443	3.99482	3.88601	3.48025	4.07766	3.55425	3.52717	3.8387	3.42487	3.60953	3.48025	3.78837	3.2828	3.6867	3.66396	3.07971	3.61235	3.63225	3.45822	3.57336	3.73179	3.69115	3.15667	3.72623	4.21722	3.81585	3.59378	4.01286	3.57739	3.49285	3.49732	3.71471	2.78426	3.48025	3.40986	2.49475	3.55825	4.05675	3.43653	3.63225	3.79637	3.74078	4.04423	4.46875	4.29839	3.51678	4.59573	4.40449	4.083	3.61775	4.05494	3.69365	4.40044	4.01558	3.76202	3.42367	3.45019	4.48025	4.30468	3.84525	3.85465	4.45822	3.95418	3.48025	4.21722	5.74078	3.89529	3.40986	2.80218	4.21722	4.35472	4.53914	4.21722	4.63225	3.63225	3.48025	1.63225	3.40986	3.63225	3.21722	4.21722	4.71972	4.74773	4.56514	3.48025	3.95418	3.89529	4.00571	3.99482	3.89529	4.80218	2.63225	3.92771	4.21722	3.99482
RASSF10	4.21722	2.21722	4.53914	2.63225	1.63225	2.63225	1.89529	2.40986	4.21722	4.57979	4.43961	2.63225	2.89529	3.21722	2.40986	3.21722	4.21722	3.40986	3.63225	1.21722	3.73179	4.06521	2.89529	3.95418	4.43961	1.40986	3.44463	2.32413	4.02457	2.85465	4.34846	2.38714	3.94158	3.16659	4.15832	3.27862	4.18747	3.21722	4.34275	1.48025	4.10174	3.89529	3.92771	2.93711	2.0946	2.73179	2.85966	0.969288	2.88941	2.80218	2.36922	0.217215	2.40459	3.10174	2.34901	2.93711	2.11768	2.48025	2.37249	2.78426	2.51361	1.40986	2.25852	2.73179	2.18013	2.89529	1.97814	2.21722	2.48025	2.29913	2.02739	1.75778	2.10571	2.40807	1.96346	0.573359	2.16277	1.31032	1.84798	1.11288	1.66263	2.29968	2.39619	1.95418	1.42367	0.994823	4.12411	2.5601	1.40986	1.89529	3.43961	2.89529	3.40986	2.80218	4.48025	4.15832	3.89529	2.21722	3.73179	3.38714	3.48025	3.21722	4.89529	3.53914	3.48025	2.21722	4.1103	4.21722	3.85465	4.21722	4.63225	4.63225	4.27611	1.89529	3.21722	3.89529	2.63225	1.89529	2.63225	2.63225	3.80218	2.90039	2.43294	2.77578	2.75778	3.34275	4.00309	1.79095	2.43294	2.21722	2.77664	2.63225	2.94911	1.04729	1.89529	3.21722	2.34275	1.89529	2.63225	2.63225	2.86358	3.97621	2.63225	2.70264	2.40986	2.21722	-0.367747	3.74773	3.11768	2.63225	3.86929	3.21722	3.21722	2.63225	4.40986	1.40986	2.63225	2.40986	3.21722	2.63225	2.63225	4.21722	4.26376	3.74268	4.99482	4.82564	2.63225	2.21722	3.21722	3.31032	3.43294	3.67665	1.40986	1.40986	1.89529	2.04729	2.89529	2.04729	1.69937	2.33269	3.73443	2.40986	2.51678	2.70264	2.50393	2.42872	2.54628	1.51678	2.63828	3.38714	2.26726	2.67289	2.87841	2.60424	2.84084	0.757784	2.69982	2.21722	3.07971	2.74328	3.73179	2.95418	2.67125	3.04034	3.04729	3.40986	3.36161	3.48929	3.57739	2.55425	3.49732	2.45168	2.71026	3.25786	1.8249	2.75778	3.48025	2.29122	1.90601	1.63225	1.92964	1.53914	2.794	1.8249	1.89064	1.93181	1.15832	2.20286	2.26759	1.89529	2.36307	1.27862	1.21722	2.27862	3.23409	1.10174	1.42466	2.31032	2.80218	2.34275	3.50672	3.75778	3.21722	4.21722	1.89529	4.02457	1.89529	3.99482	4.02457	2.63225	2.48025	2.21722	2.63225	2.63225	2.63225	3.48025	2.63225	4.57979	2.63225	3.21722	3.21722	2.63225	3.63225	3.92771	4.59573	3.95418	4.01076	3.84525	4.21722	3.48025	3.80218	3.63225	2.34275	3.07971	2.40986
SNTN	4.80218	5.9721	2.21722	3.63225	3.95418	5.63225	2.89529	6.40986	2.80218	6.05372	2.63225	4.21722	6.14321	2.21722	6.40986	3.21722	4.21722	6.59968	3.63225	2.80218	5.80218	3.70264	3.89529	6.33269	3.21722	2.99482	3.02959	3.21722	3.15581	3.04729	2.91236	2.67665	2.50101	3.4467	2.2738	2.69365	3.35739	3.63225	2.92771	2.70264	2.8387	3.03279	2.21722	2.93711	2.22786	2.99482	2.08206	2.29122	2.15734	3.21722	1.57085	1.21722	2.24847	3.10174	2.45919	2.12975	2.15163	1.89529	2.18405	2.92176	2.08476	1.40986	2.30433	0.40986	2.2956	2.48025	1.97814	2.63225	1.48025	1.89032	1.34932	0.757784	1.75778	2.27682	2.35048	2.38071	2.32031	2.31032	1.92598	2.11288	2.66263	1.93711	1.81122	2.80218	1.7647	2.86929	2.80218	2.02959	-0.175102	4.48025	5.84171	3.48025	2.14683	2.80218	2.03279	2.74328	2.89529	2.21722	2.99482	5.53914	4.21722	1.63225	5.35472	3.21722	1.89529	3.80218	3.73179	1.40986	2.04729	2.34275	1.04729	3.04729	3.09168	5.80218	3.21722	2.89529	4.95418	2.89529	2.63225	3.21722	3.21722	2.71982	2.96346	2.9602	2.92771	2.82817	2.4467	5.88898	6.2517	4.21722	5.94657	3.21722	2.32292	2.04729	1.89529	2.21722	3.75778	1.89529	4.21722	4.63225	2.27862	2.32413	1.89529	2.48025	3.57979	2.95418	2.80218	2.36922	2.31032	2.63225	3.57979	3.21722	3.21722	2.63225	2.40986	4.57979	3.63225	4.99482	2.63225	2.63225	3.63225	3.21722	2.71274	1.92771	2.3274	1.6788	3.63225	2.21722	1.21722	4.95418	3.72245	3.21722	4.73179	1.40986	1.89529	4.85465	1.89529	3.36922	2.23994	2.21722	2.44903	1.99482	2.81446	2.89529	2.80558	2.55425	2.6559	3.42367	2.93106	2.38714	2.56271	3.08793	2.64893	2.51678	2.46233	3.34275	2.88537	3.21722	3.34275	6.15832	3.63225	2.85465	5.98159	3.97621	3.04729	2.33586	2.70625	2.29665	2.73609	6.46913	4.36406	3.58918	5.87172	4.73179	3.40986	5.66467	2.89529	0.969288	2.19552	1.21722	1.70016	1.80218	2.20904	0.824898	2.02391	2.39124	1.15832	1.80693	2.10296	2.15832	2.46998	1.27862	2.09168	2.50101	2.80782	2.97621	1.93923	2.31032	2.02457	3.21722	3.36922	2.75778	2.63225	2.89529	3.48025	3.21722	3.89529	5.31675	2.21722	3.63225	3.39779	4.21722	2.63225	2.63225	5.21722	4.70264	5.09168	2.40986	4.80218	3.21722	3.21722	4.09168	2.04729	2.34275	2.89529	4.63225	2.63225	5.59067	3.21722	5.06521	2.21722	2.63225	3.07971	3.34275	3.40986
MGA	2.21722	4.53914	3.21722	2.63225	3.21722	4.21722	4.21722	2.73179	4.02457	1.40986	3.63225	4.21722	2.89529	2.21722	3.99482	3.21722	4.21722	3.21722	4.04729	4.80218	4.21722	3.89529	2.89529	3.63225	4.21722	3.40986	3.31909	3.51678	3.15581	3.21722	4.21722	3.67665	3.53496	3.35923	3.61775	4.01558	3.77243	3.21722	3.21722	4.14321	3.93181	3.38071	3.40164	3.29968	3.07114	3.21722	3.40398	3.77664	3.24049	3.86107	3.13475	3.80218	3.14709	3.6867	3.09965	3.29968	3.1004	3.89529	3.51267	3.71026	3.02818	2.40986	3.22319	3.21722	3.10296	2.89529	3.3463	3.21722	3.48025	3.54013	3.34932	3.75778	3.69067	3.4574	2.78658	3.32825	3.29522	3.48025	3.3785	3.43481	3.36307	3.77361	2.65922	2.43961	3.72623	3.40986	3.53914	3.76655	3.73179	3.48025	3.63225	1.89529	3.63225	2.80218	3.57336	3.15832	3.48025	2.21722	2.40986	3.67665	1.89529	3.95418	2.89529	4.02457	3.48025	2.21722	3.40986	1.40986	3.63225	4.07971	4.21722	3.95418	3.95418	1.89529	3.21722	3.89529	2.63225	1.89529	2.63225	3.95418	3.21722	3.1775	2.96346	3.30503	2.56514	2.82817	2.26612	3.31451	2.96346	2.21722	2.55425	1.63225	3.35395	3.36922	4.21722	2.21722	3.34275	3.89529	2.95418	4.21722	2.27862	2.97621	2.63225	3.06521	3.57979	2.63225	3.53914	2.04729	3.63225	3.63225	3.86929	3.21722	3.21722	2.63225	2.99482	3.40986	4.63225	3.40986	3.63225	2.63225	4.63225	3.21722	2.37394	3.17282	2.73179	2.81004	2.63225	2.21722	3.21722	2.31032	3.07037	2.21722	1.40986	2.99482	3.89529	3.36922	2.31032	3.46233	3.23994	2.88018	2.90846	3.40986	3.01928	3.48025	3.34445	3.36161	3.6382	2.6867	3.32758	3.38714	3.71471	2.54736	3.34554	3.27166	2.31032	3.07971	3.53519	3.80218	2.98018	2.57336	3.63225	3.13475	2.72783	3.04034	2.46233	2.67289	2.70625	3.29665	2.79498	3.55425	3.49732	2.71471	3.04729	2.99482	3.40986	3.34275	3.21722	4.29122	3.65892	3.09168	3.47153	3.67665	3.43611	3.91236	3.33732	3.25374	3.72311	3.11359	3.33663	3.38071	3.36307	3.78112	3.40044	3.01558	3.76202	2.97621	3.49995	3.11768	3.80218	3.07971	3.63225	2.34275	2.95418	1.89529	3.48025	3.80218	2.89529	4.21722	2.21722	2.63225	4.01076	2.21722	2.63225	4.21722	3.63225	3.48025	3.21722	3.73179	1.63225	3.21722	4.80218	3.95418	2.63225	3.56514	2.89529	2.63225	3.11768	3.45822	3.86929	3.48025	2.21722	4.63225	3.56514	3.07971	1.40986
CFAP52	4.21722	5.21722	4.21722	2.63225	1.63225	4.80218	1.89529	4.57979	2.80218	4.40986	3.21722	2.63225	4.70264	3.21722	5.40986	3.21722	4.21722	5.16475	2.04729	3.53914	5.57979	2.89529	1.89529	4.80218	1.63225	3.99482	2.66702	2.8387	2.21722	2.36922	3.52534	3.74078	2.69365	3.4467	2.66082	2.69365	2.68997	2.85465	3.00571	2.89529	2.25374	2.57336	3.07971	2.71471	1.66396	0.40986	2.2747	2.96929	2.13268	2.53914	2.00149	1.80218	2.0617	1.51678	2.17908	1.12975	2.26452	3.06521	2.31237	3.04729	2.42872	3.73179	2.05921	1.99482	2.35005	3.48025	1.68116	1.63225	2.21722	2.22216	1.61235	2.34275	1.29835	2.17729	2.26302	1.74328	2.41652	3.31032	2.07037	2.25038	1.24759	1.45168	1.65922	2.80218	2.21722	2.57979	2.38714	1.18159	1.40986	2.89529	4.88018	2.89529	2.40986	2.21722	2.2738	2.03279	2.89529	2.21722	1.40986	4.60953	2.89529	1.63225	2.89529	3.21722	1.89529	2.21722	3.57979	1.40986	1.04729	2.75778	3.63225	2.85465	2.43961	4.21722	3.21722	1.89529	5.21722	2.89529	2.63225	1.63225	2.21722	2.32389	0.847981	1.87094	2.07971	2.34275	2.26612	4.57231	4.54842	2.21722	5.13921	3.95418	1.70625	1.04729	2.89529	2.21722	3.56514	1.89529	2.63225	2.63225	2.50101	1.8387	2.89529	2.89529	1.99482	0.632253	3.53914	2.63225	2.31032	2.63225	2.40986	3.21722	3.21722	2.63225	3.73179	4.21722	2.63225	3.99482	3.21722	2.63225	4.95418	3.21722	2.14446	1.92771	2.09792	1.87144	3.63225	3.80218	1.21722	3.11768	2.07037	0.217215	3.73179	1.40986	2.89529	4.13475	1.31032	2.26968	2.14683	1.63225	2.30701	1.99482	1.8387	2.70264	2.36307	2.29122	2.10571	2.32413	2.4661	1.80218	2.12975	2.54736	2.25038	2.21722	1.72536	2.34275	2.38494	2.63225	2.63225	4.61775	2.40986	2.63225	4.65675	3.04034	1.46233	1.78837	1.29122	2.18973	1.73609	5.23607	3.1103	3.12975	4.39307	3.40986	2.63225	4.81668	2.76976	2.96929	1.23859	1.63225	1.0121	0.802178	1.6565	2.14683	1.7178	2.39124	1.82129	1.01844	1.20987	1.74328	0.984554	0.693653	1.53914	1.27862	2.20014	2.32413	0.93923	3.11768	2.67665	4.00571	3.04729	1.75778	2.21722	1.89529	2.89529	1.21722	2.89529	4.57979	1.21722	4.21722	2.11768	5.38714	2.63225	2.63225	4.21722	2.89529	4.21722	3.40986	4.63225	3.21722	3.21722	4.21722	2.04729	2.75778	2.48025	2.95418	3.63225	4.40164	3.40986	5.35472	3.80218	2.63225	2.75778	2.34275	2.40986
DNLZ	2.21722	2.80218	3.80218	2.63225	3.21722	2.63225	2.89529	2.99482	2.80218	2.40986	3.21722	2.63225	1.89529	2.21722	1.40986	4.80218	4.21722	2.73179	3.04729	2.80218	3.40986	2.89529	2.89529	1.63225	3.95418	1.40986	2.44463	2.6867	2.09168	2.04729	2.14683	2.02457	3.06289	2.52916	2.48025	2.86358	3.18747	2.36922	3.07971	3.48025	2.63225	2.74328	2.66467	1.71471	3.11768	3.57979	3.2747	2.55425	2.88941	3.53914	3.00149	3.02457	3.014	4.10174	3.07216	2.71471	3.24106	0.895287	3.00571	2.92176	3.29122	3.99482	3.28161	3.40986	3.11873	3.89529	3.96127	3.43961	2.70264	3.84612	3.61235	3.34275	4.21722	3.80575	3.75487	4.18807	3.78426	2.89529	3.86788	3.69784	3.79191	3.52207	4.34728	3.53914	4.07136	3.40986	2.53914	1.85966	2.8249	3.48025	1.63225	1.89529	1.40986	3.80218	2.74328	2.74328	1.89529	3.80218	3.40986	3.21722	1.89529	2.63225	1.89529	3.21722	1.89529	2.21722	2.99482	2.40986	2.04729	3.07971	2.04729	2.04729	2.63225	1.89529	3.21722	3.48025	2.63225	2.89529	3.63225	3.95418	2.21722	2.32389	2.07037	2.36074	2.56514	2.89529	3.05967	2.96088	2.84798	2.21722	2.55425	4.21722	2.41407	2.04729	2.89529	2.21722	2.75778	3.48025	2.95418	2.63225	2.50101	2.6867	3.48025	1.89529	3.21722	2.21722	1.95418	2.04729	3.11768	2.63225	3.21722	3.21722	3.21722	2.63225	3.73179	3.40986	2.63225	2.99482	1.63225	3.63225	4.21722	3.21722	2.4564	2.07971	2.63225	2.24067	2.63225	3.21722	1.21722	1.89529	2.72245	1.80218	3.73179	2.40986	2.89529	1.63225	3.11768	2.63225	1.69937	2.43961	2.25639	2.40986	2.97621	1.48025	2.98455	2.55425	2.79021	3.21722	3.05782	2.80218	2.71471	2.78837	2.79095	2.51678	3.66396	3.07971	3.00467	3.63225	2.63225	2.57336	2.8249	3.69115	2.48682	2.90909	2.92176	2.61149	2.90789	2.65922	3.19552	3.36161	2.57979	3.12975	2.98589	2.99482	3.28433	2.75778	2.63225	3.29122	4.16235	2.80218	3.91899	2.91765	3.82643	2.99482	3.71123	3.01928	3.03279	3.74883	3.48998	3.03279	3.56952	3.50101	3.88964	3.27862	3.48025	2.10174	4.02669	1.89529	3.21722	3.21722	2.04729	3.34275	2.95418	1.89529	3.89529	2.80218	2.89529	2.99482	1.21722	2.63225	1.89529	3.21722	2.63225	2.63225	2.63225	2.89529	1.63225	2.40986	2.63225	3.21722	3.21722	2.95418	3.63225	0.757784	2.89529	2.63225	3.31032	3.34275	3.40986	3.89529	2.21722	2.63225	3.75778	4.21722	2.99482
PXN	5.02457	4.38714	4.53914	5.43961	4.95418	3.63225	5.06521	5.1103	5.21722	5.21722	4.21722	5.43961	3.89529	5.02457	5.1103	5.21722	5.21722	5.21722	5.04729	4.53914	5.1103	4.48025	5.06521	5.63225	4.43961	4.40986	4.64102	4.8387	4.74078	5.00149	4.43961	4.80218	4.60054	4.4467	4.70264	4.69365	4.33043	4.90527	4.45822	5.75327	4.25374	3.82129	4.53914	4.58918	4.88859	3.86929	4.95418	4.61314	4.80998	4.67665	4.71263	3.38714	4.74672	4.97621	4.70712	4.93711	4.97329	4.89529	4.82387	4.71026	4.56423	4.86929	4.77193	4.57979	4.76007	4.59573	3.85566	2.63225	4.35472	3.78723	3.78228	3.56514	3.99879	3.93327	3.99094	3.85876	3.83737	4.11768	3.78658	4.18327	3.24759	4.21722	3.57676	4.33269	3.89181	4.40986	4.30468	4.53209	4.21722	5.35472	4.09168	3.89529	3.28433	3.53914	3.96568	3.96568	5.35472	5.02457	3.99482	4.60953	5.35472	3.21722	3.89529	3.53914	3.89529	3.80218	3.40986	4.40986	4.36922	3.34275	3.63225	3.36922	4.38714	4.70264	3.21722	3.89529	2.63225	3.48025	3.63225	3.95418	3.80218	4.53539	3.65534	4.21722	4.66467	4.68378	4.46776	4.40566	4.65534	4.53914	4.66973	5.09168	4.54083	4.36922	4.70264	4.21722	4.34275	3.89529	3.95418	5.21722	3.86358	4.42367	4.39779	4.2876	4.49732	4.63225	4.63225	3.63225	3.63225	3.95418	3.57979	4.80218	3.21722	4.21722	3.99482	3.99482	4.63225	4.40986	2.63225	5.21722	4.63225	4.21722	4.83337	4.96724	4.84727	4.84107	4.43961	4.53914	4.80218	4.11768	4.30741	4.46514	4.86929	4.21722	3.48025	3.85465	4.70264	4.32031	4.42976	4.56299	4.44903	4.31675	4.44751	4.65017	4.1757	4.05675	4.25255	4.56117	4.01679	4.3465	4.39279	4.13233	4.2828	4.00863	3.59983	4.21722	4.24656	4.63225	4.10356	4.48025	4.46875	4.74773	4.50312	4.39942	4.46233	5.03045	5.13252	4.7747	5.43653	4.66973	4.61931	4.88464	4.32031	4.21722	4.21722	4.81668	4.70264	4.87618	3.62686	3.95418	3.72482	4.42667	3.77198	4.52534	3.87896	3.73917	3.87714	3.70875	3.61197	3.59573	3.56952	3.94158	3.56299	4.08597	3.95757	4.42367	3.78723	4.21722	4.38714	3.84525	4.69115	4.21722	3.63225	4.89529	5.21722	4.02457	4.89529	3.99482	4.91765	4.95418	4.21722	3.21722	4.21722	2.63225	4.21722	4.48025	5.88018	4.21722	4.43961	3.21722	5.21722	2.21722	4.04729	4.45822	4.48025	4.09168	3.63225	4.07971	4.40986	3.48025	3.21722	2.63225	5.21722	4.66467	3.73179
COMMD5	2.21722	4.38714	2.21722	3.63225	3.63225	3.95418	3.48025	2.99482	3.80218	4.21722	2.63225	2.63225	1.89529	2.21722	3.73179	4.21722	4.21722	2.99482	2.04729	3.80218	3.73179	1.89529	4.70264	1.63225	2.63225	1.40986	3.38323	2.97621	3.67665	3.21722	3.73179	3.60953	3.66328	3.4467	3.2738	4.15308	3.85043	3.36922	3.45822	3.06521	4.0611	3.38071	3.75778	2.93711	2.97329	3.21722	2.52263	1.55425	3.06912	2.80218	2.50672	3.21722	2.70415	2.10174	2.67551	3.12975	2.81282	3.59573	2.4857	3.85465	2.96929	2.40986	2.64418	2.40986	2.95272	3.70264	3.26612	3.43961	3.48025	3.33612	3.75531	3.34275	3.54628	3.34394	2.84798	3.09692	3.34497	2.89529	3.48541	3.11288	2.75009	3.77361	3.44349	3.33269	2.72623	2.73179	3.21722	3.25198	2.8249	1.89529	3.43961	4.21722	3.8249	2.21722	3.32825	3.43134	2.89529	3.21722	1.40986	2.80218	1.89529	2.63225	1.89529	2.80218	3.48025	2.21722	2.40986	2.99482	3.36922	3.07971	3.36922	2.85465	3.63225	3.89529	3.21722	1.89529	3.63225	2.89529	2.63225	3.95418	2.21722	3.20524	3.07037	3.37163	3.34275	3.60578	3.60716	2.79095	2.43294	3.21722	2.55425	2.63225	3.4998	3.63225	1.89529	2.21722	3.56514	2.89529	3.21722	3.21722	2.27862	2.6867	2.63225	2.70264	2.99482	2.95418	3.43961	3.74773	3.76976	1.63225	3.21722	4.21722	3.21722	2.63225	2.99482	4.21722	4.21722	2.99482	3.21722	2.63225	2.63225	3.21722	2.87144	2.3021	3.04729	2.71274	1.63225	2.21722	4.02457	2.89529	2.43294	3.02457	3.99482	3.40986	1.89529	2.85465	1.89529	3.46233	2.8249	2.43961	2.77096	2.73179	2.4864	0.895287	2.7781	2.96929	2.62028	2.97621	2.70867	0.802178	2.56271	2.40986	2.92023	2.51678	2.72536	0.757784	2.48682	2.21722	2.75778	3.57336	2.14683	2.74773	2.41971	2.90909	2.92176	2.73179	2.24231	2.39619	2.85157	2.29122	2.57979	2.12975	2.78426	2.25786	2.14683	3.07971	2.48025	2.55425	3.03377	3.09168	2.77291	2.21722	3.3042	3.28433	3.26736	1.51678	3.35472	3.64647	3.44065	2.66082	3.75009	2.69365	3.17141	2.01558	3.42253	2.6867	2.9027	3.31032	3.53914	3.66467	3.74773	3.75778	2.21722	1.89529	3.48025	3.53914	3.89529	3.40986	4.02457	4.21722	3.01076	2.21722	4.95418	2.63225	2.63225	4.21722	3.63225	3.73179	3.63225	3.21722	3.21722	2.21722	2.04729	3.92771	3.89529	4.53914	3.89529	4.00571	3.73179	2.89529	2.21722	2.63225	4.21722	2.75778	2.40986
ELN	3.21722	2.80218	2.21722	3.63225	3.21722	1.63225	3.89529	3.57979	4.38714	3.40986	4.21722	3.63225	2.89529	3.80218	3.40986	3.21722	5.21722	3.21722	2.04729	3.80218	2.40986	3.21722	1.89529	2.63225	3.63225	2.99482	3.25198	5.13149	3.09168	5.25674	4.03435	5.57477	3.89005	6.05967	4.30128	6.69365	4.24636	6.27611	4.1501	6.59573	3.6867	6.38071	3.45822	5.55602	3.0946	4.1103	2.63225	3.96929	2.46453	3.21722	1.85465	1.80218	2.66608	3.8387	3.50101	4.12975	2.45328	4.93968	3.18405	4.04729	2.77664	4.73179	2.32669	3.86929	2.93501	3.70264	2.55188	2.21722	5.14321	2.37219	2.55095	5.21722	3.10571	2.65004	2.43294	2.89529	2.67178	4.21722	3.13749	5.05774	3.24759	4.71471	3.29665	4.27611	2.87433	4.65779	3.02457	2.31909	1.8249	2.89529	3.21722	1.89529	2.40986	2.21722	3.32825	2.74328	2.89529	2.21722	3.99482	3.38714	3.89529	3.21722	3.48025	2.80218	3.89529	4.21722	3.21722	1.40986	2.04729	2.75778	3.36922	3.50672	2.21722	1.89529	3.21722	3.48025	2.63225	2.89529	3.63225	3.21722	3.21722	2.70045	3.51095	3.01679	4.00571	2.02082	1.81867	2.69784	2.84798	2.21722	3.13921	3.21722	3.47179	4.36922	1.89529	4.21722	3.75778	3.89529	4.09168	3.21722	2.69365	3.32413	2.89529	3.06521	0.40986	3.21722	2.80218	3.36922	3.11768	3.63225	3.73179	3.21722	4.80218	2.63225	3.73179	3.99482	3.63225	2.99482	3.21722	4.21722	2.63225	4.80218	2.87144	3.40164	3.38968	2.33087	1.63225	2.21722	3.80218	0.310325	2.43294	3.38714	2.99482	2.99482	3.48025	3.21722	3.31032	2.46233	2.69937	2.63225	3.42631	2.99482	2.17974	2.21722	2.46998	2.87618	2.25255	2.6867	2.44563	3.21722	2.97775	3.67289	3.0004	3.56117	2.59983	2.34275	2.69982	1.63225	2.56514	1.89529	2.14683	3.74773	3.02739	2.51678	3.36922	2.08793	1.19168	2.94873	2.95848	3.05675	1.40986	2.71471	2.63225	2.67289	3.14683	2.63225	1.63225	2.77664	0.736089	2.63225	2.36574	2.38714	2.55696	1.8249	2.02391	3.10174	2.03279	2.25944	2.82398	3.09692	2.66263	2.50101	2.02457	2.69365	2.39279	2.6867	2.14086	2.89529	3.91765	3.66467	3.50672	3.92771	3.95418	3.89529	1.89529	2.80218	2.89529	2.99482	3.21722	2.63225	3.21722	4.21722	3.63225	4.63225	4.21722	1.89529	3.63225	2.99482	1.63225	3.21722	4.80218	3.43961	4.36922	4.34275	3.48025	2.95418	3.76976	3.21722	4.21722	2.89529	2.21722	2.63225	0.757784	2.34275	3.73179
GPD2	2.21722	3.21722	2.21722	4.21722	1.63225	1.63225	1.89529	2.73179	1.21722	3.40986	2.63225	2.63225	1.89529	3.21722	2.99482	3.21722	4.21722	1.99482	3.36922	3.21722	3.73179	3.70264	1.89529	3.21722	2.63225	2.40986	3.61455	2.97621	3.53914	2.63225	3.8249	2.91765	3.50101	2.16659	3.09692	3.39409	2.92443	2.04729	3.21722	2.70264	2.73917	2.89529	2.84525	2.12975	4.32031	1.99482	3.73413	3.42872	4.05606	3.02457	4.63975	2.21722	4.0936	3.10174	4.45919	2.93711	4.44646	2.21722	4.2416	2.92176	4.37301	3.73179	3.93368	2.40986	4.00455	3.89529	3.33324	2.63225	1.48025	3.33612	3.80875	2.34275	3.50781	3.04639	3.07037	3.38071	3.16277	0.310325	2.53604	3.03888	2.91055	2.93711	2.73722	1.63225	3.32413	2.57979	2.53914	3.38323	2.63225	1.89529	3.63225	1.89529	2.99482	3.21722	2.57336	2.03279	1.89529	2.21722	2.40986	2.53914	1.89529	1.63225	1.89529	1.21722	2.89529	3.21722	3.21722	1.40986	1.04729	2.75778	2.63225	3.36922	0.632253	2.89529	3.21722	1.89529	2.63225	1.89529	2.63225	1.63225	3.21722	1.95043	1.84798	1.90131	2.34275	2.52332	2.75155	2.69784	3.16991	4.53914	2.96929	2.63225	2.35395	1.04729	1.89529	2.21722	3.07971	1.89529	2.21722	1.63225	2.27862	1.8387	3.31032	2.70264	0.40986	1.63225	2.95418	3.04729	3.31032	1.63225	1.99482	3.21722	3.21722	2.63225	2.40986	1.40986	2.63225	3.40986	2.63225	2.63225	2.63225	4.21722	2.87144	2.75778	3.12258	2.87144	2.63225	4.21722	1.21722	2.31032	2.58495	2.53914	1.40986	2.40986	1.89529	1.63225	2.89529	1.46233	3.69937	3.95418	3.90846	0.40986	3.80218	2.48025	3.26749	2.77664	3.13124	1.51678	3.37163	2.21722	3.39279	2.08793	3.07635	2.7647	2.94775	2.34275	3.07178	2.95418	3.12702	3.03279	3.40986	1.85465	3.61235	4.16063	2.04729	3.76036	3.84376	4.07426	4.21722	2.96929	3.40986	1.12975	2.71026	3.48025	2.63225	2.63225	3.55825	3.29122	3.28041	0.632253	3.31791	2.02457	3.19255	3.63225	3.42026	2.39124	2.96568	2.91656	2.2956	2.21722	3.75009	1.69365	3.36017	3.01558	3.26726	2.10174	3.00962	2.31032	2.91765	1.75778	3.63225	3.34275	3.21722	1.89529	4.48025	2.21722	3.89529	3.73179	3.21722	2.63225	3.55825	4.21722	4.21722	2.63225	2.63225	2.89529	2.63225	3.73179	1.63225	3.21722	4.21722	3.63225	2.04729	3.34275	2.89529	3.63225	3.11768	3.34275	2.99482	1.89529	2.21722	3.63225	3.34275	2.34275	2.99482
NARF	2.21722	3.21722	4.53914	2.63225	3.21722	2.63225	1.89529	2.40986	3.53914	2.99482	3.95418	2.63225	3.48025	3.21722	1.40986	3.21722	4.21722	3.21722	2.04729	2.80218	3.73179	4.21722	3.89529	2.63225	3.63225	1.40986	2.85966	3.90909	3.49023	4.29522	3.14683	3.38714	3.06289	3.05967	3.15832	3.15308	3.40986	3.85465	3.00571	4.65017	3.32413	3.66082	3.21722	3.71471	3.8269	3.86929	3.81386	2.55425	3.65841	3.12411	3.58645	3.53914	3.56627	3.10174	3.91088	3.29968	3.72536	3.35472	3.73506	3.85465	4.26697	2.99482	3.82003	3.21722	3.88057	1.89529	3.18124	2.95418	3.48025	3.24179	3.07178	3.56514	2.54628	3.08614	3.30741	3.43134	3.19025	3.63225	3.03561	3.31451	3.12206	3.03664	2.94873	3.80218	3.2447	3.40986	2.67665	3.10759	3.28433	3.48025	2.63225	4.21722	3.63225	2.21722	2.2738	2.66082	2.89529	3.80218	3.40986	2.21722	3.89529	2.63225	1.89529	3.80218	1.89529	3.80218	1.40986	2.99482	4.04729	2.75778	3.36922	3.85465	3.09168	4.21722	4.21722	2.89529	4.95418	3.89529	2.63225	4.21722	3.21722	2.34898	3.43294	2.60175	2.56514	2.24321	2.26612	2.87841	3.26302	4.21722	2.96929	3.21722	2.22563	3.04729	3.48025	2.21722	2.34275	1.89529	2.21722	1.63225	0.693653	2.6867	3.11768	2.70264	3.40986	0.632253	2.63225	3.36922	3.31032	1.63225	2.40986	3.21722	3.21722	2.63225	2.99482	2.40986	3.63225	3.40986	4.21722	2.63225	3.63225	3.21722	3.06784	3.1501	2.73179	3.59026	1.63225	3.21722	1.21722	3.63225	2.58495	3.53914	2.99482	2.99482	3.48025	2.85465	1.89529	3.16277	2.40986	3.49023	3.28192	1.99482	2.7647	2.89529	2.93564	2.96929	3.02627	2.8387	2.40381	2.21722	2.93711	3.25786	2.49139	2.60424	1.72536	2.34275	2.58198	3.43961	2.49475	3.03279	1.40986	2.36922	3.51924	3.32413	2.26968	2.99482	3.40669	3.29665	3.32105	2.96929	3.1103	2.12975	3.21722	2.54736	2.63225	3.07971	3.01076	2.55425	3.08186	3.53914	2.70016	3.9721	3.24146	3.14683	2.55115	2.39124	3.24578	2.72893	2.47781	3.15832	3.56952	2.86358	2.82208	2.86358	2.89529	2.6867	3.00962	3.31032	2.80218	3.66467	2.04729	1.75778	2.63225	2.89529	3.48025	1.21722	3.48025	1.40986	3.21722	3.63225	3.48025	3.80218	3.63225	2.63225	3.63225	2.89529	1.63225	1.40986	1.63225	3.21722	4.21722	3.43961	3.36922	2.34275	2.48025	3.43961	2.89529	3.75778	3.21722	1.89529	3.80218	2.63225	3.34275	3.07971	2.40986
RB1CC1	2.21722	3.80218	5.02457	4.21722	2.63225	3.21722	3.48025	3.57979	3.53914	4.57979	1.63225	4.63225	2.89529	2.21722	3.73179	4.21722	4.21722	3.40986	2.04729	3.80218	3.99482	2.48025	4.21722	2.63225	3.95418	3.40986	2.94713	3.51678	3.02457	2.36922	3.63225	3.53914	2.91605	2.81867	2.96568	3.27862	3.40986	3.74773	3.21722	2.48025	3.10174	3.57336	3.1501	2.45168	3.20649	2.40986	2.97514	2.96929	2.87461	3.21722	2.662	1.21722	3.21194	2.8387	3.25437	3.12975	3.36922	3.59573	3.3577	3.26968	3.19168	3.40986	3.13722	3.40986	3.00455	3.70264	3.59627	2.95418	3.21722	3.54804	3.34932	3.56514	3.27563	3.29729	3.01791	3.52756	3.29522	2.31032	3.3785	3.59831	3.91055	3.29968	4.13315	3.43961	3.66652	3.1103	3.46514	4.21722	4.21722	1.89529	3.21722	2.89529	3.28433	3.80218	3.38071	3.78281	1.89529	3.80218	2.40986	3.38714	1.89529	3.21722	2.89529	3.21722	1.89529	3.21722	2.40986	2.40986	2.63225	2.34275	2.04729	3.63225	3.21722	2.89529	3.21722	1.89529	3.63225	2.89529	2.63225	3.21722	2.21722	2.83085	3.35048	2.56428	2.92771	3.24321	3.31343	2.87841	2.26302	3.80218	3.29122	3.63225	2.90789	2.04729	2.89529	3.21722	1.75778	2.89529	2.95418	1.63225	1.69365	2.51678	2.31032	2.48025	2.73179	2.63225	2.21722	3.04729	2.89529	1.63225	2.73179	3.21722	3.21722	2.63225	4.40986	2.99482	2.63225	3.40986	3.21722	2.63225	4.21722	3.21722	3.19337	3.10356	3.3274	3.19337	3.21722	3.21722	4.02457	2.89529	2.58495	3.80218	1.40986	2.40986	3.48025	2.63225	2.31032	1.78426	2.94038	2.53914	2.90846	3.73179	3.04034	2.48025	2.43522	3.05675	2.99879	3.10174	2.85551	2.80218	2.45168	2.78837	3.11288	3.16063	2.72536	2.34275	3.13592	2.21722	2.34275	3.2738	1.8249	2.50672	2.34932	2.97621	3.46233	3.13233	2.84376	3.34728	2.73609	2.77664	2.57979	3.29968	2.46233	2.25786	1.8249	2.98018	2.31032	1.96929	2.85157	3.21722	2.81946	3.12411	3.28877	2.63225	2.89064	3.17974	3.12795	3.14397	3.07898	2.74328	2.98455	2.69365	3.29046	2.50101	2.66581	3.10174	2.97485	2.31032	3.12411	3.56514	2.36922	2.34275	2.63225	2.89529	1.89529	1.21722	1.89529	3.99482	2.80218	2.63225	3.31032	3.21722	3.63225	3.63225	2.63225	2.89529	1.63225	3.40986	3.21722	3.21722	3.21722	3.21722	3.04729	2.34275	3.21722	3.63225	3.31032	3.21722	2.40986	3.89529	4.21722	2.63225	3.92771	3.34275	3.40986
STRN3	3.80218	3.53914	2.21722	2.63225	3.63225	3.63225	4.21722	2.40986	2.80218	3.99482	3.95418	4.21722	3.89529	2.21722	2.40986	3.21722	4.21722	3.73179	2.04729	1.21722	2.99482	2.89529	2.89529	2.63225	2.63225	4.21722	3.50352	3.42367	3.27611	3.36922	3.07283	3.12411	3.19615	3.75155	3.09692	3.78112	3.77243	3.36922	3.00571	3.21722	3.25374	2.57336	3.56514	3.29968	3.88187	3.40986	3.75043	3.55425	3.79826	3.67665	3.94211	2.80218	3.603	3.6867	3.68461	2.93711	3.67373	3.35472	3.78015	2.92176	3.59378	3.40986	3.76376	2.73179	3.76509	4.35472	2.83728	3.63225	3.59573	3.1198	3.15667	3.34275	3.07971	3.10947	2.90688	2.89529	3.26968	2.31032	2.99998	3.49139	3.05494	3.71471	2.88161	3.09168	3.07136	2.86929	3.12411	3.10759	3.40986	3.48025	2.95418	1.89529	2.40986	3.53914	3.2738	3.09692	1.89529	3.80218	3.73179	1.80218	3.89529	3.63225	3.89529	3.53914	1.89529	2.21722	3.40986	3.40986	3.04729	4.07971	2.04729	3.85465	4.15581	1.89529	3.21722	4.21722	4.21722	2.89529	2.63225	4.21722	3.80218	2.75778	3.16991	2.54517	2.56514	2.34275	3.00309	2.87841	2.96346	2.21722	2.29122	3.63225	2.75356	3.36922	2.89529	2.21722	2.75778	1.89529	3.95418	3.95418	2.86358	3.7647	2.89529	3.35472	3.57979	3.43961	2.95418	3.21722	3.63225	3.21722	2.40986	3.21722	4.21722	2.63225	3.99482	3.40986	2.63225	1.40986	3.21722	2.63225	4.21722	4.21722	3.09383	3.0308	2.94038	2.64403	1.63225	3.21722	1.21722	2.89529	2.72245	2.21722	1.40986	2.40986	2.89529	3.04729	3.31032	2.46233	3.23994	3.02457	3.53649	2.99482	3.4864	2.48025	3.28712	2.66973	2.91306	2.8387	3.19899	2.80218	3.20014	3.54736	3.25038	3.32413	2.72536	3.07971	3.31279	0.632253	3.26028	2.89529	2.63225	3.13475	2.88537	3.21722	1.78426	2.84282	3.51361	3.53369	3.43653	3.29122	3.31675	2.93711	2.85465	3.67289	3.63225	1.75778	2.63225	2.77664	3.21722	3.43961	3.05163	3.12411	3.6565	3.28433	2.75662	2.39124	2.78281	2.84441	2.83357	3.21722	3.05494	1.69365	2.53914	3.01558	2.71471	2.97621	3.31774	1.31032	2.80218	2.56514	3.36922	3.75778	3.43961	4.21722	4.89529	2.80218	1.89529	1.40986	3.80218	3.63225	3.39779	4.21722	4.21722	2.63225	2.63225	3.48025	2.63225	1.40986	2.63225	3.21722	3.21722	3.21722	3.36922	3.56514	3.70264	2.95418	4.01076	3.21722	3.57979	3.48025	2.21722	2.63225	3.92771	3.75778	1.40986
WBP1L	3.80218	3.53914	3.21722	4.21722	4.21722	3.21722	2.89529	3.21722	4.38714	1.40986	4.21722	3.63225	1.89529	4.53914	2.40986	4.21722	4.21722	3.57979	4.04729	4.38714	4.40986	4.21722	4.21722	1.63225	3.21722	3.73179	3.76655	3.90909	3.76154	4.69115	4.07283	4.42667	3.99133	4.81867	3.85876	4.73805	3.85043	4.63225	4.07971	4.80218	3.97621	4.43134	3.61576	4.03664	3.20649	4.31675	3.08206	3.87618	3.05606	3.60953	3.15581	2.80218	3.196	3.10174	3.27862	4.45168	3.41186	3.21722	3.23352	3.54979	3.13921	3.73179	3.22319	4.49732	3.10296	2.89529	2.68116	3.95418	3.98275	2.5715	3.11485	4.34275	2.46828	2.98043	2.96346	2.15832	2.88859	4.39779	2.48541	4.37591	2.98455	4.4873	2.39619	3.88018	3.16063	4.49732	3.02457	2.5601	1.8249	2.89529	2.21722	3.48025	3.52534	4.21722	2.89529	2.66082	3.89529	3.80218	2.40986	4.02457	2.89529	3.63225	4.89529	3.21722	1.89529	3.21722	3.57979	3.99482	2.63225	2.75778	3.63225	3.95418	2.95418	2.89529	4.21722	1.89529	2.63225	1.89529	2.63225	4.21722	4.80218	3.14921	2.84798	3.07124	3.21722	2.68378	2.4467	2.69784	2.84798	2.21722	2.55425	3.95418	3.63225	4.36922	3.48025	2.21722	3.07971	3.48025	1.63225	3.63225	3.01558	2.51678	3.11768	3.21722	3.86929	3.21722	3.95418	3.21722	3.48025	2.63225	2.99482	3.21722	3.21722	4.21722	2.40986	2.40986	4.21722	3.40986	1.63225	2.63225	4.63225	4.21722	3.69587	3.71198	3.50672	3.16912	2.63225	3.21722	2.80218	2.31032	2.72245	3.67665	2.99482	3.73179	2.89529	3.36922	2.63225	2.92176	3.04729	3.43961	2.69696	3.73179	2.97621	2.89529	2.88502	3.36161	3.05324	1.8387	2.85551	3.30468	3.48025	3.40986	3.2828	3.21722	3.22786	3.56514	2.83475	3.80218	2.75778	4.15832	2.8249	2.63225	3.55095	3.16063	1.78426	2.08793	2.87618	3.01286	2.47305	3.36161	3.40986	4.03664	2.92176	2.89529	3.14683	3.42075	3.11768	2.77664	2.73609	3.88018	2.30161	2.80218	2.77198	3.40986	2.53636	2.8387	3.15832	2.25944	2.19508	3.40625	3.52061	3.60054	2.84171	3.15308	2.89529	2.8387	2.07673	3.63225	3.80218	4.21722	4.69115	4.45822	3.95418	3.48025	3.48025	4.38714	4.70264	3.73179	4.21722	2.63225	3.21722	4.53914	3.63225	4.21722	4.21722	1.89529	3.95418	3.99482	3.21722	3.21722	4.21722	3.63225	4.36922	3.34275	3.89529	2.95418	3.76976	4.00571	3.57979	2.89529	2.21722	4.95418	3.92771	3.75778	3.73179
ASRGL1	3.80218	4.53914	4.53914	2.63225	4.43961	3.63225	2.89529	4.31675	2.80218	3.73179	2.63225	2.63225	1.89529	3.21722	4.73179	3.21722	4.21722	4.80218	4.21722	1.21722	3.73179	4.59573	2.89529	3.21722	3.63225	4.21722	3.31909	2.6867	2.88018	2.63225	3.99482	3.60953	3.27862	3.35923	3.82129	0.693653	2.85043	2.04729	3.51267	3.21722	3.01928	2.74328	3.56514	2.45168	2.59983	1.99482	2.63225	2.29122	2.75043	3.12411	2.88018	2.21722	2.95839	1.51678	2.89529	2.12975	3.59573	3.06521	3.20073	2.92176	3.11225	1.40986	2.93368	2.40986	2.37652	1.89529	4.98233	3.95418	2.70264	4.97192	5.74164	3.34275	5.28704	3.55126	3.3923	5.14321	4.88018	3.11768	3.07037	2.69784	3.30648	3.45168	4.16172	3.09168	4.05593	3.93342	2.38714	4.31909	4.73179	3.48025	3.80218	3.89529	2.63225	1.21722	1.89529	2.66082	1.89529	2.21722	3.99482	4.02457	4.21722	3.21722	4.21722	3.80218	2.89529	2.21722	3.57979	2.40986	2.63225	4.07971	4.04729	4.36922	3.95418	3.48025	3.21722	4.21722	3.63225	2.89529	3.63225	1.63225	3.80218	3.45678	2.84798	3.38244	1.34275	3.68378	3.68116	4.59831	4.43294	5.02457	4.87618	5.53914	4.01853	3.85465	1.89529	2.21722	2.75778	1.89529	1.63225	2.63225	2.86358	2.32413	1.89529	1.89529	0.40986	2.95418	2.43961	2.85465	3.31032	1.63225	3.21722	3.21722	3.21722	4.21722	3.40986	3.99482	4.21722	2.40986	4.80218	4.21722	2.63225	3.21722	3.26376	4.04319	4.06011	4.09383	1.63225	3.21722	2.21722	3.48025	3.78658	2.53914	3.73179	3.40986	1.89529	3.04729	2.63225	2.63225	4.19413	4.18684	3.78888	1.40986	4.53173	2.70264	4.49552	3.36161	4.52717	2.97621	4.6695	2.91765	3.93711	2.25786	4.36081	2.90909	5.20649	3.07971	4.2073	2.95418	4.69638	4.32825	4.91236	2.95418	4.55095	5.33695	3.04729	3.13233	2.90789	2.48929	2.47305	4.42872	4.73179	1.12975	4.01692	4.54736	3.40986	4.38227	4.95418	2.96929	5.93576	2.21722	6.032	3.38714	5.14621	2.14683	4.57307	3.25374	5.62864	5.53628	4.75755	2.66082	5.15448	3.78112	5.64627	3.50101	5.29164	2.97621	6.03515	3.76976	5.74078	5.75778	5.40484	6.11534	6.21722	5.06521	4.48025	6.50262	4.89529	4.86929	5.12411	2.63225	5.24106	4.80218	2.63225	5.21722	2.63225	2.89529	3.95418	3.99482	4.80218	3.21722	3.21722	5.21722	4.50672	5.40164	4.80218	3.95418	2.89529	3.84525	4.40986	2.89529	4.53914	3.63225	4.45822	3.92771	3.99482
ZNF655	2.21722	3.80218	4.53914	4.21722	4.43961	3.95418	3.89529	3.57979	4.02457	2.40986	3.21722	3.63225	3.48025	4.53914	2.40986	3.21722	4.21722	1.99482	3.04729	3.21722	3.73179	3.48025	4.21722	4.43961	3.95418	3.40986	3.18159	3.6867	3.21722	3.95418	3.14683	3.80218	3.86358	3.52916	3.43134	3.15308	3.5567	3.85465	3.51267	2.89529	3.32413	3.82129	3.1501	2.93711	3.96058	3.57979	4.01617	3.42872	3.74231	3.30468	3.89278	3.91765	4.04696	3.51678	4.05823	3.29968	3.97329	2.89529	3.92771	3.71026	3.66973	2.40986	3.63524	3.21722	3.7141	3.21722	3.19574	2.63225	3.06521	2.89032	3.23684	3.34275	2.82191	3.38276	3.121	3.38071	3.01692	3.63225	3.63225	3.96088	3.18619	3.45168	3.01286	3.80218	3.58286	3.1103	3.02457	2.18159	2.14683	1.89529	3.21722	1.89529	2.99482	2.80218	2.57336	2.66082	2.89529	2.21722	1.40986	2.80218	3.48025	3.63225	1.89529	3.21722	1.89529	2.21722	0.40986	1.40986	2.63225	3.34275	3.63225	3.21722	2.80218	3.48025	3.21722	2.89529	2.63225	3.48025	2.63225	3.21722	3.80218	2.21892	2.84798	2.58313	1.75778	2.68378	2.60716	3.18327	1.26302	2.21722	1.55425	2.63225	2.55425	2.04729	2.89529	2.21722	3.56514	1.89529	2.95418	3.21722	2.50101	2.97621	1.89529	2.70264	3.21722	3.21722	3.43961	2.04729	3.31032	1.63225	2.40986	3.21722	3.21722	3.63225	2.40986	3.40986	2.63225	2.40986	3.21722	2.63225	2.63225	3.21722	3.90119	4.21722	4.12258	4.00072	3.63225	3.21722	2.80218	2.89529	1.58495	2.80218	2.40986	3.99482	2.89529	3.04729	2.63225	3.36922	3.44939	3.27611	3.63886	2.99482	3.56117	2.48025	3.22741	3.36161	3.34275	2.8387	3.18671	3.46514	3.23409	2.25786	3.37591	2.21722	3.46233	1.75778	3.29418	0.632253	3.07971	3.03279	2.63225	2.63225	2.83475	3.32413	2.46233	3.54736	3.57415	3.07426	3.50868	2.96929	2.86929	2.71471	2.54979	3.40986	2.40986	2.49475	3.55825	2.77664	3.75104	3.88018	3.38133	3.91765	4.15049	3.73179	3.4756	3.39124	4.23157	3.74883	3.47781	3.78281	3.79191	3.69365	3.64348	2.69365	3.97775	2.97621	3.74659	2.63225	3.46514	3.34275	4.21722	4.45822	3.63225	4.89529	3.48025	3.53914	3.48025	3.73179	4.21722	4.21722	3.63225	2.21722	2.63225	4.21722	2.63225	3.89529	3.63225	3.40986	1.63225	3.21722	3.21722	3.43961	3.63225	4.45822	2.48025	2.95418	2.63225	2.75778	2.99482	3.89529	2.21722	2.63225	2.75778	3.92771	4.21722
TCF4	3.21722	4.21722	3.80218	4.63225	3.21722	3.63225	3.48025	3.40986	3.80218	2.40986	2.63225	3.63225	2.89529	4.21722	2.40986	4.80218	4.21722	2.99482	3.04729	4.21722	2.99482	3.70264	4.21722	1.63225	3.95418	3.40986	3.5601	5.27166	3.53914	5.662	3.52534	5.0752	3.27862	5.11412	3.66082	5.05121	3.60251	4.95418	3.61576	4.89529	3.78979	5.06521	3.1501	4.71471	3.1404	4.31675	3.18159	5.36161	2.75043	4.26161	2.95418	4.30468	3.14155	4.90909	3.11319	4.88464	3.22521	5.2876	3.24964	4.59161	3.29122	3.73179	2.74727	4.65779	2.78499	4.98275	2.76133	4.80218	5.06521	2.69055	2.72783	4.75778	3.25255	3.17729	3.51095	3.38071	3.50672	4.48025	3.20162	4.96088	3.36307	4.65331	3.48929	5.69834	3.27166	5.13778	3.91765	3.76655	4.34846	3.89529	3.43961	3.48025	3.40986	4.67665	3.96568	3.99962	1.89529	4.53914	3.73179	3.80218	4.21722	4.63225	3.48025	4.67665	4.21722	3.21722	1.40986	2.40986	3.85465	3.34275	2.63225	3.74773	2.63225	1.89529	3.21722	4.21722	2.63225	3.48025	3.63225	4.95418	4.53914	2.51336	4.65534	2.58313	3.75778	3.24321	3.31343	3.59831	2.43294	2.21722	2.96929	1.63225	2.92865	3.85465	3.89529	2.21722	3.34275	2.89529	2.95418	4.43961	3.39409	3.10174	4.63225	3.98275	3.21722	3.63225	3.21722	3.21722	2.63225	4.43961	3.99482	4.21722	5.21722	3.63225	3.40986	2.99482	3.63225	1.40986	2.63225	2.63225	2.63225	3.21722	3.0144	2.95418	3.12258	2.84107	4.21722	3.21722	4.91765	2.31032	3.16991	3.02457	1.40986	3.73179	4.48025	2.04729	2.63225	3.36922	2.88379	3.15581	3.40323	4.57979	3.10174	4.59573	2.85902	4.75065	3.36444	4.47097	3.18671	4.12411	2.66581	4.44548	3.03888	4.2447	2.59983	5.00571	2.19732	4.53914	2.63225	3.15832	2.8249	4.04729	2.83475	2.97621	4.10618	2.99482	2.38433	3.24418	3.23859	2.66973	2.73179	4.45168	3.36922	2.89529	4.07283	2.98018	3.11768	4.66973	2.50868	4.58645	2.23449	4.57477	2.83707	4.57979	2.53636	4.42367	2.99962	2.31389	2.44065	4.90428	2.91055	4.33751	2.782	4.21722	2.12975	4.42367	2.26116	4.95418	3.46514	2.34275	2.63225	2.34275	3.95418	3.89529	3.89529	3.80218	1.89529	4.57979	2.21722	2.63225	3.31032	2.21722	2.63225	2.63225	2.63225	1.89529	3.63225	2.40986	3.63225	3.21722	3.21722	2.95418	4.21722	3.07971	3.48025	4.33269	4.63225	3.75778	3.86929	2.89529	3.80218	2.63225	0.757784	3.92771	2.40986
PLOD3	2.21722	1.21722	2.21722	3.63225	3.95418	2.63225	2.89529	3.57979	3.21722	4.40986	1.63225	3.63225	3.48025	4.80218	3.73179	3.21722	4.21722	2.40986	3.63225	4.02457	4.21722	3.21722	3.89529	1.63225	2.63225	2.99482	3.85966	3.97621	3.63225	3.50672	3.57979	3.46514	3.60054	3.81867	3.82129	3.94158	4.71103	4.29522	4.07971	3.59573	4.21722	3.48025	4.24964	3.12975	3.31032	2.99482	3.10759	3.96929	3.31909	2.80218	3.33269	3.53914	3.04992	3.6867	3.24209	3.71471	3.32527	3.89529	3.4857	3.85465	2.81059	3.40986	2.96254	3.40986	3.26759	3.70264	3.61797	3.63225	3.35472	3.38107	3.38494	3.56514	3.42764	3.62867	2.72245	3.2738	3.63225	2.89529	2.88751	3.43481	3.66263	3.21722	2.81122	2.43961	3.44751	3.1103	3.74078	3.31909	4.07283	2.89529	2.21722	1.89529	2.63225	3.80218	2.74328	3.21722	2.89529	3.21722	2.99482	2.21722	3.89529	3.63225	1.89529	2.80218	1.89529	3.21722	2.99482	4.21722	1.04729	3.07971	3.04729	2.36922	3.21722	2.89529	3.21722	2.89529	3.63225	1.89529	2.63225	3.21722	3.21722	2.81293	2.58495	2.60175	2.34275	2.68378	2.4467	2.96088	2.72245	2.21722	3.77664	3.95418	2.60672	3.04729	1.89529	4.53914	3.34275	1.89529	3.63225	2.63225	3.15308	2.8387	2.31032	2.21722	3.21722	3.43961	3.09168	3.63225	3.48025	3.63225	4.31675	3.21722	3.21722	3.63225	2.99482	2.40986	2.63225	2.99482	1.63225	2.63225	2.63225	3.21722	3.53441	3.1501	2.99482	3.09383	1.63225	2.21722	2.21722	0.310325	2.43294	0.217215	3.40986	1.40986	1.89529	2.04729	1.31032	2.04729	2.8249	3.53914	2.90846	3.21722	3.17974	1.89529	3.56952	3.29122	3.56514	2.8387	3.04427	3.02457	3.05575	2.54736	2.83534	2.90909	3.72536	3.92771	2.93428	2.95418	3.12702	2.57336	3.14683	3.04729	2.61235	2.32413	3.46233	2.89529	2.93891	3.01286	2.73609	1.29122	2.57979	2.71471	3.26968	3.25786	2.14683	3.26028	3.21722	2.55425	2.87905	2.95418	2.62354	1.80218	3.07154	0.824898	2.98084	2.93181	2.66082	3.05086	2.9702	3.03279	2.83255	3.27862	2.89904	3.01558	3.23409	2.97621	3.17189	2.89529	3.21722	1.75778	3.74773	3.75778	2.21722	4.21722	1.89529	3.80218	2.89529	1.40986	4.38714	2.63225	3.48025	2.21722	2.63225	2.63225	3.63225	1.89529	1.63225	2.40986	1.63225	3.21722	3.21722	2.95418	3.04729	3.56514	3.21722	3.21722	2.31032	2.92771	2.99482	1.89529	4.53914	4.21722	3.07971	2.75778	3.99482
SERPINA3	4.21722	3.21722	4.80218	4.21722	4.80218	4.43961	3.89529	3.99482	4.91765	3.40986	4.63225	2.63225	3.48025	3.80218	3.40986	3.21722	4.21722	3.57979	4.50672	2.21722	4.40986	4.21722	2.89529	3.21722	3.63225	2.99482	4.64102	1.8387	3.27611	3.04729	3.57979	3.30468	2.63225	2.68116	2.66082	3.50101	3.12607	3.21722	3.66467	3.48025	3.01928	2.89529	1.92771	2.45168	2.0946	1.40986	2.18159	2.55425	2.34079	2.21722	2.00149	1.21722	2.196	2.10174	2.39409	3.12975	1.97329	3.21722	2.43021	3.04729	1.47179	2.40986	2.13722	0.40986	2.23902	0.895287	5.3101	4.80218	3.35472	4.98362	4.6421	3.34275	3.95656	6.10851	6.38714	5.08115	5.16969	4.21722	4.07037	3.25038	4.70702	3.37768	5.71811	4.09168	4.43564	3.93342	2.38714	1.18159	0.824898	1.89529	2.63225	2.89529	2.63225	2.21722	2.2738	2.03279	1.89529	2.21722	1.40986	0.217215	3.48025	3.95418	1.89529	1.21722	2.89529	3.80218	0.40986	3.73179	1.04729	2.75778	3.04729	3.63225	1.63225	5.06521	6.21722	3.89529	4.21722	4.89529	2.63225	3.63225	2.21722	2.21892	2.07037	2.27054	1.75778	2.52332	1.68116	5.51887	4.43294	6.86107	4.42872	6.71972	2.00882	2.04729	1.89529	2.21722	3.34275	1.89529	2.95418	1.63225	2.01558	1.8387	1.31032	2.48025	2.73179	1.63225	2.21722	2.63225	3.11768	3.21722	2.73179	3.21722	3.21722	4.21722	4.57979	4.99482	2.63225	4.57979	4.95418	2.63225	4.63225	3.21722	2.60841	1.42075	1.94038	1.09383	2.63225	2.21722	1.21722	2.31032	2.43294	2.21722	2.40986	2.99482	2.89529	3.21722	2.89529	2.78426	2.7635	2.09168	2.25639	3.21722	2.73917	3.21722	4.25757	2.29122	3.02627	2.8387	2.94571	2.21722	2.56271	2.40986	2.43481	2.60424	2.84084	3.07971	3.74164	2.63225	2.42075	5.43134	6.76741	3.04729	5.44524	6.68168	4.54979	1.25786	2.08476	1.81122	1.85157	5.39555	6.81074	4.12975	5.33269	6.40082	4.63225	5.26028	6.66788	3.29122	2.85157	3.09168	2.05163	3.12411	3.05339	3.28433	5.32015	3.17974	2.66082	3.58137	4.99818	3.63945	3.05494	2.50101	4.00729	3.39409	4.45168	2.8387	2.70477	3.48025	3.46514	2.92771	2.85465	4.21722	3.95418	4.21722	4.89529	2.80218	4.21722	4.21722	1.21722	4.95418	4.59573	3.21722	2.63225	4.21722	2.63225	4.48025	3.21722	3.40986	2.63225	4.21722	3.21722	2.63225	2.04729	2.75778	3.48025	3.63225	3.48025	3.66467	4.40986	1.89529	2.21722	2.63225	3.92771	4.07971	4.21722
NDUFAF8	2.21722	2.80218	3.21722	2.63225	3.95418	3.21722	3.48025	3.73179	3.53914	4.40986	3.63225	4.63225	1.89529	3.21722	3.73179	3.21722	4.21722	3.86929	4.04729	3.21722	3.73179	2.48025	2.89529	4.43961	4.63225	3.99482	4.35152	3.90909	4.18684	4.13475	4.25116	3.30468	4.01558	4.11412	3.78281	3.27862	3.6469	3.50672	4.11534	3.21722	3.8387	3.74328	3.71198	2.71471	4.20649	3.73179	4.2747	4.13921	3.9612	3.38714	4.12411	3.91765	3.96781	4.21722	4.48025	3.45168	4.38	2.70264	4.14149	3.46233	3.87618	2.99482	4.30433	3.86929	4.0709	3.48025	3.45877	1.63225	3.89529	3.36326	3.19732	3.07971	3.15633	3.49922	3.47247	3.15832	3.19025	4.31032	3.45942	3.31451	3.56952	3.93711	2.81122	3.88018	3.56117	3.73179	4.17141	4.61455	4.52534	3.89529	2.21722	1.89529	3.91236	1.21722	3.74328	3.70264	1.89529	3.21722	3.40986	3.02457	3.48025	3.21722	2.89529	4.02457	4.21722	3.21722	2.99482	4.57979	4.04729	4.07971	3.36922	3.21722	2.80218	1.89529	3.21722	3.48025	2.63225	3.48025	2.63225	3.95418	2.21722	3.40986	3.07037	3.37163	2.75778	3.56514	3.75155	3.59831	2.96346	3.80218	3.55425	3.95418	3.56755	2.63225	1.89529	3.21722	4.34275	3.48025	3.21722	3.95418	3.01558	3.90909	2.31032	3.59573	4.65779	1.63225	4.02457	2.85465	2.31032	1.63225	2.73179	3.21722	3.21722	2.63225	2.40986	2.40986	2.63225	2.99482	2.63225	2.63225	3.63225	3.21722	3.5153	3.17282	3.40986	3.76221	3.63225	3.80218	1.21722	2.89529	3.35048	2.21722	2.40986	2.99482	4.21722	3.50672	3.31032	3.46233	3.36922	3.53914	3.65848	2.99482	3.43961	2.89529	3.56952	3.36161	3.54628	2.97621	3.5258	3.46514	3.58918	3.54736	3.21722	3.47097	3.38833	3.34275	3.36724	2.21722	3.78753	3.96568	3.99482	2.95418	3.61235	3.60424	2.46233	3.37333	3.81059	4.04388	3.73609	3.42872	3.80218	3.83019	2.92176	3.1754	3.99482	3.87326	2.76976	3.13921	3.45491	3.53914	3.72482	3.21722	4.0164	3.52534	3.06573	3.01928	3.15832	3.39189	3.23179	3.03279	3.75009	3.50101	3.43961	3.27862	3.50826	3.60424	3.07673	2.63225	3.80218	3.45822	3.50672	4.66467	2.63225	3.48025	4.70264	3.21722	3.48025	4.40986	3.21722	3.63225	4.06521	2.21722	2.63225	3.63225	2.63225	3.89529	2.63225	3.73179	1.63225	4.21722	4.80218	3.80218	2.63225	3.75778	2.89529	4.09168	4.70264	3.45822	2.73179	3.48025	2.21722	2.63225	4.07971	3.75778	3.40986
AAMP	4.53914	3.80218	3.80218	4.95418	4.43961	4.63225	2.89529	4.31675	4.80218	3.40986	4.21722	4.21722	3.48025	3.80218	5.1103	4.80218	4.21722	4.31675	4.21722	4.53914	4.57979	4.21722	3.48025	3.95418	4.43961	4.21722	4.69255	4.27166	4.67665	3.74773	5.16475	4.3465	4.48373	3.75155	4.84015	3.39409	4.81196	4.04729	4.66467	4.14321	4.51678	4.03279	4.51267	3.83019	5.07704	4.73179	4.91856	3.66973	4.92216	3.80218	4.87384	3.80218	4.89232	3.6867	4.91476	4.21722	5.13899	4.53914	5.10651	4.50672	4.92348	4.21722	4.99083	4.1103	4.91709	4.06521	4.95276	4.71972	4.14321	4.96898	4.89776	4.75778	5.28135	4.93109	4.67241	4.96568	4.98589	4.83389	4.92598	4.74515	4.85245	4.29968	4.71811	4.43961	4.59359	3.80218	4.17141	4.76655	4.8249	1.89529	3.43961	4.21722	3.91236	4.02457	3.93091	4.38071	1.89529	2.21722	2.40986	4.02457	4.21722	3.63225	4.21722	2.80218	2.89529	2.21722	4.1103	4.40986	3.85465	4.34275	4.21722	4.29522	4.9898	4.48025	4.21722	3.48025	2.63225	4.21722	2.63225	2.63225	2.21722	4.20524	3.58495	4.62013	3.34275	4.3185	4.19212	3.74515	3.16991	2.21722	4.49285	2.63225	4.79936	3.36922	1.89529	4.53914	4.34275	3.48025	3.21722	4.21722	3.39409	3.6867	3.48025	4.14321	4.1103	4.33269	4.53914	3.95418	3.89529	2.63225	3.99482	4.21722	5.21722	2.63225	4.40986	2.40986	3.63225	2.99482	3.21722	4.21722	4.21722	3.21722	4.82564	5.0308	5.13475	5.19337	3.95418	4.80218	4.67665	3.63225	3.96346	4.60953	3.40986	4.40986	5.35472	3.85465	4.11768	4.10618	4.19413	4.30468	4.65848	4.40986	4.39124	3.70264	4.15448	3.92348	4.42764	3.60424	4.18053	4.30468	4.70264	4.08793	4.46338	4.27166	4.49795	2.75778	4.15667	4.21722	4.3021	4.2738	3.99482	3.57085	3.78228	3.80218	4.21722	5.12136	4.84376	5.01286	4.54344	3.77664	4.40986	4.65331	3.46233	3.73179	4.21722	4.12702	3.83389	3.66973	4.30087	4.02457	4.0901	3.9721	5.30803	3.52534	4.62644	4.21722	4.84948	4.91656	4.82158	4.15832	4.85245	4.01558	4.64348	4.08597	4.57601	4.47097	4.21722	4.31032	4.21722	4.51267	4.57085	3.56514	4.71972	5.21722	3.89529	4.53914	4.21722	2.40986	4.91765	4.21722	4.70264	3.80218	4.63225	2.63225	4.63225	3.89529	3.21722	4.21722	3.21722	3.21722	4.80218	4.53914	4.04729	5.21722	4.89529	4.80218	4.11768	4.1501	4.73179	3.48025	5.02457	3.63225	4.66467	4.45822	4.86929
ABCF1	4.21722	3.80218	2.21722	2.63225	3.63225	3.21722	2.89529	2.73179	3.53914	2.99482	3.21722	2.63225	2.89529	2.21722	2.99482	4.21722	4.21722	2.40986	4.04729	3.21722	2.99482	3.48025	3.48025	1.63225	1.63225	1.40986	3.02959	3.10174	3.27611	3.21722	3.73179	2.91765	3.53496	3.35923	3.99962	3.15308	3.5567	2.85465	3.21722	3.35472	3.45537	3.03279	3.71198	2.45168	2.89529	2.73179	3.42445	2.77664	3.09488	3.12411	3.13475	3.53914	2.95207	2.51678	3.25437	3.12975	3.27995	2.89529	2.96724	2.78426	3.57415	2.40986	3.09874	1.99482	2.89894	3.21722	3.4467	3.80218	1.48025	3.49995	3.69982	1.75778	3.70774	3.65004	3.62057	3.43134	3.50672	2.31032	3.20162	3.59831	3.52061	2.71471	3.7747	2.63225	3.60424	3.21722	3.53914	3.31909	3.73179	2.89529	1.63225	1.89529	3.63225	3.21722	3.09692	2.66082	1.89529	3.21722	2.99482	2.21722	3.89529	1.63225	1.89529	2.21722	2.89529	2.21722	1.40986	3.40986	2.04729	3.07971	3.36922	3.63225	3.80218	1.89529	3.21722	3.48025	2.63225	1.89529	2.63225	1.63225	3.80218	2.79478	1.84798	2.8082	2.92771	2.95942	2.26612	3.37591	2.96346	2.21722	0.969288	1.63225	3.12129	2.63225	3.89529	2.21722	3.34275	2.89529	2.21722	3.21722	2.01558	2.51678	2.31032	2.48025	2.40986	1.63225	2.95418	3.50672	3.63225	2.63225	1.40986	3.21722	4.80218	2.63225	1.40986	1.40986	3.63225	1.40986	3.63225	2.63225	2.63225	3.21722	3.72942	3.72741	3.52534	3.98692	2.63225	2.21722	1.21722	0.310325	3.07037	3.53914	2.40986	2.99482	2.89529	1.04729	2.89529	2.26968	2.63225	3.76154	2.84135	0.40986	2.71317	2.70264	3.12206	2.77664	2.94221	1.51678	2.60175	2.21722	2.97775	2.25786	2.25038	2.60424	2.72536	2.34275	2.55095	2.21722	3.3021	1.15832	2.8249	2.21722	2.88537	1.8387	2.63225	2.61149	2.99904	3.48929	3.00911	2.66973	3.31675	2.71471	2.54979	2.78837	1.40986	1.98018	3.21722	1.55425	3.90601	2.80218	4.0121	2.80218	3.5825	2.8249	3.67791	2.8387	3.96568	3.62509	3.68792	3.24578	2.75009	2.50101	3.73028	3.15308	3.58918	2.8387	4.47528	2.31032	3.60953	3.07971	3.36922	3.07971	2.95418	3.48025	1.89529	2.80218	1.89529	2.99482	1.21722	4.21722	3.55825	3.21722	2.63225	4.63225	4.21722	3.48025	1.63225	3.40986	1.63225	4.21722	3.21722	3.63225	3.36922	2.75778	3.70264	3.80218	2.31032	2.56514	2.40986	2.89529	2.21722	2.63225	4.34275	3.56514	2.40986
AOC1	2.21722	3.21722	3.21722	2.63225	2.63225	2.63225	2.89529	2.40986	1.21722	2.40986	1.63225	2.63225	1.89529	2.21722	2.40986	3.21722	4.21722	3.40986	2.63225	3.21722	2.99482	2.89529	1.89529	1.63225	2.63225	2.40986	2.76655	2.97621	2.88018	3.21722	2.91236	3.12411	3.10869	3.16659	2.2738	2.86358	3.12607	3.21722	3.1501	1.48025	3.25374	3.2738	2.92771	3.29968	2.31032	1.99482	2.44463	2.29122	2.61455	2.38714	1.95418	2.53914	2.45903	1.51678	3.00108	3.58918	2.49355	3.06521	2.75778	2.92176	2.81059	1.40986	2.74727	1.99482	2.76509	1.89529	4.63403	3.95418	3.59573	4.33612	3.58198	1.75778	3.98485	4.29729	4.01791	4.52756	4.56036	2.63225	4.64384	3.83534	4.79191	2.83019	3.98115	3.09168	4.56117	3.49732	3.02457	0.859663	-0.175102	2.89529	2.95418	2.89529	2.63225	1.21722	2.74328	2.2738	1.89529	2.21722	1.40986	1.80218	2.89529	3.63225	2.89529	1.21722	3.48025	2.21722	0.40986	3.40986	3.04729	5.1501	4.50672	4.74773	3.95418	1.89529	3.21722	1.89529	2.63225	1.89529	2.63225	1.63225	2.21722	2.01456	1.26302	1.90131	0.757784	2.89529	2.52916	1.59831	0.847981	2.21722	1.96929	1.63225	1.60672	2.63225	2.89529	2.21722	1.75778	1.89529	2.63225	3.63225	2.27862	2.10174	2.89529	0.895287	2.99482	2.21722	2.63225	3.63225	3.11768	1.63225	1.40986	4.21722	3.21722	2.63225	2.99482	1.40986	2.63225	2.99482	2.63225	2.63225	2.63225	4.21722	2.53441	3.17282	2.40986	1.53441	1.63225	2.21722	1.21722	2.31032	1.84798	3.02457	2.40986	2.99482	2.89529	1.04729	2.31032	2.46233	2.23994	1.80218	1.61896	2.99482	2.35808	1.89529	2.32559	1.96929	2.15633	2.97621	2.42487	2.38714	2.05575	2.40986	2.25038	2.60424	2.46233	0.757784	2.31279	1.63225	2.07971	2.38071	0.824898	2.50672	2.11485	2.21722	1.78426	1.99482	2.19168	1.81122	2.47305	2.66973	2.73179	1.12975	2.16277	2.40986	2.40986	2.63225	2.11768	1.96929	1.23859	2.63225	1.64953	1.53914	3.94928	2.14683	4.54377	2.73917	3.52756	3.46589	4.17636	2.32825	0.984554	2.86358	3.17141	2.27862	2.26726	1.51678	1.31774	1.89529	2.80218	3.07971	3.04729	3.34275	2.95418	2.89529	3.89529	1.21722	3.48025	3.40986	2.21722	4.63225	2.48025	2.21722	2.63225	4.21722	2.63225	3.89529	2.63225	3.99482	1.63225	3.21722	3.21722	1.63225	4.04729	3.56514	3.70264	3.80218	2.31032	3.45822	2.73179	4.70264	3.21722	2.63225	2.34275	1.75778	2.40986
MEX3A	3.80218	3.80218	2.21722	2.63225	3.21722	1.63225	2.89529	2.73179	2.80218	2.99482	4.43961	2.63225	1.89529	3.21722	3.40986	3.21722	4.21722	2.73179	3.04729	2.80218	2.40986	3.48025	1.89529	3.63225	3.21722	1.40986	4.58758	3.21722	4.58645	3.50672	4.60626	3.60953	4.17478	3.26612	4.66082	3.50101	4.57979	2.85465	4.37249	3.59573	4.39124	3.57336	4.56514	3.58918	4.59983	4.1103	4.84456	3.66973	4.98206	3.02457	4.91765	3.80218	4.61703	2.8387	4.73805	3.12975	4.93725	2.89529	4.80763	3.71026	5.05675	2.40986	4.86275	3.40986	4.98318	3.21722	3.96973	3.43961	1.89529	3.95715	4.25621	2.75778	4.14384	3.40807	3.01791	4.21722	3.88859	1.89529	4.07037	3.31451	3.70702	3.21722	4.32218	3.21722	4.37476	2.99482	4.57477	4.85966	4.73179	1.89529	1.63225	3.48025	4.07283	2.80218	3.96568	3.82129	1.89529	2.21722	2.40986	2.80218	2.89529	3.63225	1.89529	2.21722	1.89529	2.21722	2.99482	3.73179	2.63225	4.07971	2.04729	3.50672	2.80218	3.48025	3.21722	3.89529	2.63225	1.89529	2.63225	3.95418	3.80218	2.99879	2.43294	3.31635	2.92771	3.29384	3.8828	2.59831	1.84798	2.21722	2.96929	1.63225	3.24231	2.63225	1.89529	4.21722	1.75778	2.89529	1.63225	1.63225	3.78112	3.90909	1.89529	4.14321	3.73179	3.21722	3.21722	3.85465	2.63225	2.63225	3.99482	3.21722	3.21722	2.63225	2.40986	4.21722	2.63225	1.40986	1.63225	4.21722	3.63225	3.21722	4.09383	3.95418	3.99482	4.70433	3.63225	2.21722	1.21722	3.11768	1.84798	2.53914	3.40986	2.40986	1.89529	2.04729	1.31032	2.78426	3.56186	3.49023	3.84135	1.99482	3.71317	1.89529	3.26749	3.05675	3.40688	1.51678	3.03059	2.38714	2.85222	2.99482	3.37591	3.21722	3.04729	3.07971	3.40243	3.80218	2.87326	3.03279	1.40986	2.95418	2.67125	0.838704	2.26968	3.76036	3.36161	4.04388	3.82355	2.42872	2.21722	2.45168	2.26968	2.25786	2.63225	2.98018	2.63225	2.55425	3.36058	1.63225	2.72482	2.67665	2.20904	2.40986	3.03448	1.51678	2.78281	2.46589	2.53768	1.82129	2.91055	-0.306347	2.09168	0.693653	2.97775	2.32413	2.26116	2.63225	2.53914	3.66467	3.63225	2.75778	3.21722	1.89529	2.89529	3.21722	2.89529	3.40986	3.53914	3.63225	3.39779	3.80218	2.63225	3.63225	3.63225	1.89529	2.63225	4.73179	3.21722	3.21722	3.21722	2.95418	2.04729	3.07971	3.70264	3.80218	1.31032	2.75778	3.73179	1.89529	2.21722	2.63225	4.21722	1.75778	2.40986
MCRIP1	2.21722	4.67665	3.80218	4.21722	3.63225	4.21722	4.48025	3.57979	3.80218	4.57979	3.21722	2.63225	3.48025	4.21722	3.73179	3.21722	4.21722	4.31675	4.04729	4.21722	3.73179	4.21722	3.89529	4.63225	3.95418	3.99482	3.44463	3.51678	3.80218	4.29522	3.8249	3.67665	4.03943	4.16659	3.48025	3.94158	3.68997	3.63225	3.66467	3.80218	3.78979	4.32825	3.56514	4.12975	4.49795	3.99482	4.55083	3.96929	4.22307	3.9721	4.20716	3.67665	4.49856	3.97621	4.80635	3.71471	4.50015	4.53914	4.12411	4.54979	4.5442	2.99482	4.43361	4.49732	4.41534	3.89529	3.83728	3.43961	4.14321	3.80052	3.61235	3.34275	3.62028	3.92452	3.87773	4.456	3.59161	4.21722	4.18585	4.49139	4.39055	4.03664	4.104	4.15581	3.7647	4.45425	4.02457	4.47437	4.34846	2.89529	3.95418	1.89529	4.07283	4.67665	3.21722	3.70264	1.89529	2.21722	3.73179	2.21722	2.89529	4.43961	1.89529	3.21722	3.48025	3.21722	3.21722	2.99482	3.04729	4.21722	2.04729	3.36922	3.80218	2.89529	3.21722	1.89529	2.63225	3.48025	2.63225	2.63225	3.21722	2.96673	3.16991	3.1237	3.45822	3.48025	3.48852	3.18327	3.07037	2.21722	2.29122	4.21722	3.48586	3.63225	1.89529	4.53914	3.56514	4.48025	2.63225	1.63225	2.01558	2.10174	2.63225	2.70264	3.86929	2.95418	4.09168	3.21722	2.31032	1.63225	2.40986	3.21722	3.21722	3.63225	2.99482	2.40986	2.63225	3.40986	4.21722	4.21722	2.63225	4.21722	4.35257	4.1501	4.27336	4.5153	3.21722	3.21722	1.21722	2.31032	3.51095	3.67665	3.99482	3.40986	3.48025	3.04729	3.31032	3.16277	3.85465	3.84171	3.25639	2.99482	4.17974	3.70264	3.73588	3.36161	3.72462	3.6867	3.62013	3.60953	3.76202	3.25786	4.05774	3.16063	3.04729	3.56514	3.53519	3.95418	3.21722	3.38071	3.73179	3.21722	3.11485	3.51678	3.54979	3.73179	3.68811	3.61858	3.23859	3.61314	3.73179	3.29968	2.71026	3.99482	3.63225	3.49475	3.55825	3.87618	3.95848	4.02457	4.22588	3.91765	4.45697	3.8249	3.09632	3.17974	3.72311	3.70875	3.91258	3.70264	3.94803	3.78112	3.88964	3.60054	3.97775	4.04034	4.20226	3.89529	3.60953	3.56514	3.50672	3.56514	3.80218	3.89529	1.89529	3.80218	4.70264	1.40986	4.21722	2.63225	3.83389	2.21722	2.63225	4.21722	4.63225	2.89529	2.63225	3.99482	3.95418	3.21722	4.21722	3.43961	2.04729	3.34275	3.48025	4.09168	2.89529	3.92771	2.99482	4.21722	3.80218	3.63225	3.07971	4.07971	3.40986
TXNRD1	5.21722	4.38714	3.21722	3.63225	5.09168	3.63225	2.89529	4.57979	4.53914	3.73179	4.43961	3.63225	2.89529	3.80218	3.99482	3.21722	4.21722	4.1103	4.04729	3.53914	3.73179	3.89529	3.89529	3.63225	3.21722	4.73179	4.18159	3.6867	3.91765	3.74773	3.86929	3.60953	3.80913	4.05967	3.99962	3.78112	3.6469	3.36922	3.61576	3.70264	3.51678	3.74328	4.00571	3.71471	3.93482	3.86929	3.61455	3.42872	4.01617	3.46514	4.15581	3.21722	3.83686	3.97621	3.78958	3.58918	3.8391	4.06521	3.97695	3.78426	3.87618	2.99482	4.00477	4.1103	4.02979	3.21722	3.86476	4.09168	3.35472	4.04357	4.09348	3.75778	3.94221	3.66061	3.72245	4.03279	3.46233	3.63225	3.80734	4.18327	3.52061	4.68434	3.98115	4.09168	4.23102	4.21722	3.38714	3.98895	3.73179	2.89529	3.43961	3.89529	4.07283	3.53914	3.48025	3.21722	3.48025	3.21722	2.99482	3.38714	2.89529	3.21722	1.89529	3.80218	1.89529	3.21722	2.99482	2.40986	3.85465	4.07971	3.36922	3.74773	3.88018	2.89529	4.21722	4.21722	4.21722	2.89529	4.21722	3.21722	3.80218	3.68082	3.16991	3.63828	3.07971	4.10828	3.75155	4.62384	4.30741	5.21722	4.21722	3.63225	3.76515	2.63225	1.89529	3.21722	2.34275	1.89529	3.21722	3.63225	4.01558	3.10174	2.89529	2.89529	3.86929	3.63225	1.95418	3.74773	1.89529	1.63225	3.21722	3.21722	3.21722	2.63225	2.40986	2.40986	2.63225	3.99482	3.63225	4.21722	4.21722	3.21722	3.9589	4.1501	3.79452	4.30885	1.63225	2.21722	3.80218	2.63225	2.07037	3.21722	3.99482	2.40986	3.48025	3.21722	4.01076	2.04729	3.3274	3.49023	4.06374	3.73179	3.21722	2.89529	3.38144	2.77664	3.22909	2.8387	3.18671	3.12411	3.76202	3.40986	3.64893	2.90909	3.53272	3.75778	3.34932	3.95418	3.53037	3.82129	3.14683	3.69115	3.72783	4.10174	3.26968	3.78837	3.61314	3.98115	4.00911	3.55425	4.05372	3.45168	3.41652	3.1754	2.99482	3.63225	3.83389	3.13921	4.47305	4.27611	4.79637	4.30468	3.96878	3.63225	3.75662	3.39124	3.93091	3.98527	3.65045	3.82129	3.98455	4.08597	3.81216	3.50101	4.20014	3.8387	4.42466	4.39779	3.91765	3.34275	3.04729	3.75778	3.80218	2.89529	4.48025	3.80218	2.89529	2.99482	3.21722	2.63225	2.76976	3.80218	2.63225	2.63225	2.63225	1.89529	2.63225	3.40986	3.95418	5.53914	4.21722	3.80218	3.63225	3.75778	4.48025	3.80218	3.76976	3.75778	3.99482	3.89529	2.21722	2.63225	4.07971	3.56514	2.99482
[truncated: 22,706,900 more chars]
