## supplemental table S5 for "Integration of cell-type resolved spatial proteomics and transcriptomics reveals novel mechanisms in early ovarian cancer"

### Sheet: overview
subtable	type of table	dataset	type of tissue	samples included	MOFA factor	comment	related to
S5A	MOFA results -weighted protein and transctript lists	DVP	Epithelium	FOXJ1-negative, p53-signature, STIL, STIC, invasive and metastatic HGSC	MOFA1	Features ranked by MOFA factor weights: positive and negative contributors	Fig. S6F
S5B	MOFA results -weighted protein and transctript lists	Nanostring	Epithelium	FOXJ1-negative, p53-signature, STIL, STIC, invasive and metastatic HGSC	MOFA1	Features ranked by MOFA factor weights: positive and negative contributors	Fig. S6F
S5C	MOFA results -weighted protein and transctript lists	DVP	Stroma	normal, p53-signature, STIL, STIC, invasive and metastatic HGSC	MOFA2	Features ranked by MOFA factor weights: positive and negative contributors	Fig. S6F
S5D	MOFA results -weighted protein and transctript lists	Nanostring	Stroma	normal, p53-signature, STIL, STIC, invasive and metastatic HGSC	MOFA2	Features ranked by MOFA factor weights: positive and negative contributors	Fig. S6F
S5E	MOFA results -weighted protein and transctript lists	DVP	Epithelium	FOXJ1-negative, p53-signature, STIL, STIC, invasive HGSC	MOFA1	Features ranked by MOFA factor weights: positive and negative contributors	Fig. S6E
S5F	MOFA results -weighted protein and transctript lists	Nanostring	Epithelium	FOXJ1-negative, p53-signature, STIL, STIC, invasive HGSC	MOFA1	Features ranked by MOFA factor weights: positive and negative contributors	Fig. S6E
S5G	MOFA results -weighted protein and transctript lists	DVP	Stroma	normal, p53-signature, STIL, STIC, invasive HGSC	MOFA1	Features ranked by MOFA factor weights: positive and negative contributors	Fig. S6E
S5H	MOFA results -weighted protein and transctript lists	Nanostring	Stroma	normal, p53-signature, STIL, STIC, invasive HGSC	MOFA1	Features ranked by MOFA factor weights: positive and negative contributors	Fig. S6E
S5I	GSEA on weigthed proteins and transcripts from MOFA	DVP+Nanostring	Epithelium	FOXJ1-negative, p53-signature, STIL, STIC, invasive HGSC	MOFA1	Upregulated and downregulated epithelial pathways along MOFA factor 1 (GSEA on Table S5E, F)	Fig. 6E
S5J	GSEA on weigthed proteins and transcripts from MOFA	DVP+Nanostring	Stroma	normal, p53-signature, STIL, STIC, invasive HGSC	MOFA1	Upregulated and downregulated stromal pathways along MOFA factor 1 (GSEA on Table S5G, H)	Fig. 6F

### Sheet: S5A
Gene	Mofa 1		subtable	type of table	dataset	type of tissue
CAPS	-0.983282		S5A	MOFA results -weighted protein and transctript lists	DVP	Epithelium
TPPP3	-0.978352
AGR2	-0.963758
ARHGAP18	-0.70028
CROCC	-0.667847
MAOB	-0.657174
H1-0	-0.644163
MVP	-0.63686
ANXA1	-0.619127
MYH14	-0.590164
SLC27A6	-0.576866
CRYL1	-0.575838
ASRGL1	-0.568345
ASAH1	-0.563008
SQOR	-0.554262
CD44	-0.53929
POF1B	-0.521164
DDAH1	-0.518891
APOBEC3F	-0.516346
PTPRK	-0.514132
ACSM3	-0.511337
PHYHD1	-0.505558
AK1	-0.500192
LGALS3	-0.495763
RABL2A;RABL2B	-0.493806
CKB	-0.493386
TST	-0.493021
PKP2	-0.488464
EPB41L2	-0.488326
IL4I1	-0.485929
STXBP1	-0.484651
TMC4	-0.484003
AKR1C3	-0.476219
SELENBP1	-0.475463
S100A10	-0.474412
LGALS9	-0.47402
CRYZ	-0.471001
PURA	-0.469347
LMNA	-0.4684
RPS27L	-0.468292
TSPAN15	-0.454485
PTGS1	-0.451454
VIM	-0.448304
STING1	-0.446243
ANXA4	-0.444834
FDXR	-0.444817
CAPN2	-0.442008
SOD2	-0.441646
CADM1	-0.439888
MECP2	-0.438998
VPS13C	-0.438341
WDR54	-0.436932
PARP4	-0.431953
IFT140	-0.431365
KIF13B	-0.423964
CROCC2	-0.423083
ABHD14B	-0.419187
PTER	-0.418818
CBR4	-0.417062
LPCAT2	-0.416544
CORO1A	-0.415268
HSPB1	-0.414223
ACSL5	-0.4115
SMARCA2	-0.410653
SERPINB1	-0.410453
ARHGAP26	-0.409972
SORBS2	-0.408757
AUH	-0.407593
PDLIM5	-0.406624
SIAE	-0.405639
ANXA6	-0.40235
COL4A2	-0.401279
ZC2HC1A	-0.399682
GCLC	-0.397505
ACO2	-0.39571
NFKB1	-0.395407
TK2	-0.394847
CAMK2D	-0.394049
ARHGDIB	-0.394015
HKDC1	-0.393937
CPQ	-0.391532
NID1	-0.389936
JUP	-0.38885
SAMHD1	-0.386906
CYB5R1	-0.386698
MGST2	-0.385209
HSD17B8	-0.382138
PTGR2	-0.381838
GSR	-0.381665
VWA5A	-0.380665
TJP3	-0.379355
NT5C	-0.379334
EML2	-0.379301
CMTM6	-0.378908
FLOT2	-0.378191
TCIRG1	-0.375587
SCAMP4	-0.375179
NLRX1	-0.375018
DSP	-0.371523
ALDH5A1	-0.371317
GIMAP4	-0.370573
OCLN	-0.369264
DSG2	-0.369195
TUBB4B	-0.363861
YWHAH	-0.363519
DLG3	-0.363148
ERAP1	-0.36258
SYTL1	-0.361363
PPP2R2A	-0.361163
CD74	-0.360732
FCSK	-0.360236
KCTD12	-0.359115
MCEE	-0.357808
ANK3	-0.3548
CNDP2	-0.35406
SORL1	-0.354044
FLOT1	-0.353551
EPB41L1	-0.35047
ISOC1	-0.350206
BDH2	-0.349894
HLA-DRB3	-0.349379
TRADD	-0.347852
TBC1D1	-0.347658
SYNE2	-0.347009
SCRN2	-0.346972
NAT1	-0.345513
GLIPR2	-0.345292
KRT19	-0.344934
WDR35	-0.344861
HNMT	-0.344699
ATP1B1	-0.344322
LIMA1	-0.343343
FKBP11	-0.338183
B9D1	-0.337171
SLC44A1	-0.336091
SLC25A1	-0.334697
CAPNS1	-0.334103
SSH3	-0.332344
FUCA1	-0.331686
IFT74	-0.331404
PTPRC	-0.331071
ENDOD1	-0.330947
UBXN6	-0.330571
LMNB2	-0.329657
ANXA2	-0.329204
TOM1L1	-0.328026
CASK	-0.327638
AAMDC	-0.327488
RRAS	-0.326294
CHDH	-0.325806
CORO7	-0.325699
CIRBP	-0.324946
IFT27	-0.324423
PTGFRN	-0.323768
GNA11	-0.322686
KRT79	-0.322579
REEP5	-0.321483
CAT	-0.319703
LIPA	-0.319161
PLGRKT	-0.319098
LZTFL1	-0.318951
NDUFA4	-0.318856
PDLIM1	-0.317624
SH3GLB2	-0.313809
TTC38	-0.313795
COL18A1	-0.313212
MTM1	-0.31235
SERPINB6	-0.311539
ANK1	-0.311373
SUN2	-0.310085
PCM1	-0.309632
ITGB4	-0.309387
IFT172	-0.309177
DPP7	-0.308866
S100A11	-0.308466
MPI	-0.30798
COL6A3	-0.304388
FAM169A	-0.30341
H1-2	-0.303247
SEPTIN10	-0.302451
LAMA3	-0.302232
HMGN5	-0.301317
SUCLG2	-0.300893
HADH	-0.299599
PSMB10	-0.296959
ECHDC1	-0.296757
SLC22A18	-0.296606
NUCB2	-0.296431
METTL7A	-0.295757
PICK1	-0.295705
NME3	-0.294829
ACADS	-0.293006
TGM2	-0.29249
PRPS2	-0.292034
ST13	-0.291911
COX7A2	-0.29149
ETFDH	-0.29102
HMGCL	-0.290748
HSBP1	-0.289939
FBN1	-0.288801
OSTF1	-0.287867
ABCC4	-0.28774
COL1A1	-0.285872
FAH	-0.285739
PACSIN2	-0.285646
FARP1	-0.285105
MAN2C1	-0.28501
CYP27A1	-0.283402
ERLIN2	-0.28319
ARL6IP5	-0.282855
PUDP	-0.282825
STEAP3	-0.282787
RRM2B	-0.282681
NCALD	-0.281103
COL6A2	-0.280263
PYCARD	-0.279841
RBKS	-0.27959
ALG2	-0.27902
ACSS3	-0.278864
UFL1	-0.278446
TMX4	-0.278342
KIAA2026	-0.278284
CD81	-0.277447
CDK5RAP3	-0.277267
PLXNB2	-0.277129
COPS7A	-0.276861
MYO1D	-0.275942
RP2	-0.275713
TMEM192	-0.275317
KRT7	-0.275287
ACADSB	-0.272841
PPP2R2D	-0.271348
RNH1	-0.271212
HDHD2	-0.270817
TRIM21	-0.270373
ACADVL	-0.270305
NDUFB3	-0.270217
GNAQ	-0.270041
CELSR1	-0.269722
ALDH9A1	-0.269073
TTC21B	-0.267697
CDH1	-0.267422
MYO5C	-0.26666
DDX60	-0.265989
TRPM4	-0.264906
HLA-DRA	-0.264835
IFT81	-0.264452
ACAT1	-0.263934
SNX9	-0.26333
ECI2	-0.263124
ACYP1	-0.262191
UACA	-0.261536
KRT15	-0.261384
TTC37	-0.261284
TSTD1	-0.260918
IVD	-0.260796
IFT52	-0.260091
CTSH	-0.259812
CEPT1	-0.259749
SIGIRR	-0.259704
AHNAK	-0.25949
PM20D2	-0.258392
DENND4C	-0.258385
RBM47	-0.256917
PPIL3	-0.256323
GLT8D1	-0.256024
CAST	-0.255275
SLC4A2	-0.254933
BRI3BP	-0.254007
TRIOBP	-0.253554
AHCYL1	-0.252956
HSDL2	-0.252397
COX6C	-0.251707
XPC	-0.251429
KRT72	-0.251091
EMD	-0.250943
IGHG2	-0.250689
FHL1	-0.249842
NDUFB2	-0.249526
NIBAN2	-0.249496
KYAT3	-0.248606
GTPBP1	-0.248506
MYH9	-0.248434
GALM	-0.247788
NGLY1	-0.247155
ANXA5	-0.247064
KRT8	-0.246227
CSRP1	-0.245313
DCAKD	-0.245228
CRYBG1	-0.245132
STIM1	-0.244996
SYK	-0.244856
CYB5A	-0.244544
STX12	-0.244325
GMPR	-0.244045
TRIM2	-0.24374
LMF2	-0.243561
ITGA6	-0.243541
ATP2B1	-0.243457
ERLIN1	-0.24198
HIBADH	-0.241657
CLYBL	-0.241383
GMPPB	-0.241026
MT-CO2	-0.2396
AP3S1	-0.23892
IDH3A	-0.238763
DPYSL2	-0.238013
PCCB	-0.237724
PCCA	-0.237624
CTSD	-0.237096
PLA2G4A	-0.23667
RPS6KA3	-0.23663
AP3B1	-0.235728
PITPNM1	-0.235514
ALDH6A1	-0.235246
CAB39L	-0.235121
STUB1	-0.235038
ASMTL	-0.234968
WDR91	-0.234878
TMEM245	-0.23398
ALDH2	-0.233875
TJP2	-0.233154
NDUFB9	-0.231873
GSTZ1	-0.231133
CHMP2A	-0.231124
PRXL2B	-0.230852
PPA2	-0.230771
CAPN1	-0.230418
STX4	-0.230235
COX4I1	-0.230227
DGLUCY	-0.229529
TOM1	-0.22889
WBP2	-0.228727
PML	-0.22872
TMLHE	-0.228035
GBE1	-0.227912
SUCLG1	-0.227549
ST14	-0.227056
NDUFB10	-0.226613
NDUFB4	-0.226532
SNTB2	-0.226406
FLNB	-0.226266
PLEKHA7	-0.226148
FRMD8	-0.226034
SKIV2L	-0.22552
KRT9	-0.225318
COL1A2	-0.225252
DSC2	-0.224964
ELF1	-0.224661
PPL	-0.224586
STAT5A	-0.224575
BTD	-0.224505
STXBP3	-0.223661
PSMB9	-0.223575
HBB	-0.223379
DIAPH2	-0.2233
TRIM32	-0.223097
TMED7	-0.222515
CIAO3	-0.222366
LYN	-0.222354
POSTN	-0.222342
CELSR2	-0.222309
ALAD	-0.222273
SP100	-0.222132
ATP5PD	-0.222096
COL6A1	-0.222084
NME7	-0.222071
NDUFB8	-0.222
MYL12A;MYL12B	-0.221225
CERT1	-0.22116
GNE	-0.220808
MT-ATP6	-0.220496
SLC25A20	-0.220427
TTC30A	-0.220371
DPCD	-0.219971
PKP4	-0.219818
ADAM10	-0.219802
BCAT2	-0.219691
COX7C	-0.219393
AK3	-0.219187
IFT122	-0.219033
SLFN5	-0.218336
PITPNA	-0.21829
GALNT7	-0.218152
IQGAP1	-0.218018
PRPSAP2	-0.217999
NDUFB5	-0.217587
FN3K	-0.217467
FYCO1	-0.21722
MT-ND6	-0.217212
ACSF3	-0.216876
MTARC2	-0.216821
NT5DC1	-0.216418
EPHX1	-0.216405
NIPSNAP3A	-0.215854
HBA2	-0.215436
EPS8L1	-0.215413
BLVRB	-0.215313
ABCB10	-0.21416
NDUFA12	-0.214023
MPP7	-0.214016
ATP6V1B2	-0.21397
PLP2	-0.213475
LIN7C	-0.213391
TLE5	-0.213389
EEA1	-0.213059
UBR1	-0.213013
SNX18	-0.212481
DLST	-0.212335
COASY	-0.212029
TTC26	-0.211971
TMEM68	-0.211782
IL21	-0.211633
GBP2	-0.211202
MAP1B	-0.211163
ETFB	-0.210797
TOLLIP	-0.210742
RSAD2	-0.210336
APIP	-0.210287
GGA1	-0.210178
COX6B1	-0.209733
NDUFS1	-0.209482
MMAB	-0.209305
OGDH	-0.208736
SHFL	-0.208719
CARD19	-0.208582
CHMP2B	-0.208439
PDZD11	-0.208286
GMPR2	-0.208191
NDUFV2	-0.208179
DYNC1LI2	-0.207706
MIPEP	-0.207694
MPST	-0.207495
GNAI2	-0.207281
NDUFA7	-0.206989
MIOS	-0.206844
SLC9A3R1	-0.206824
ELMO3	-0.205241
VAMP2	-0.204919
TMEM63A	-0.204714
DHRS7B	-0.204691
HDGFL3	-0.2044
HSPB6	-0.204188
EML3	-0.204049
MT-ND4	-0.203894
NEK9	-0.203822
LXN	-0.203531
ATG7	-0.20324
ARF6	-0.202838
MYL6	-0.202273
ARPC5L	-0.20205
CTSL	-0.201979
LRRFIP1	-0.201854
GPHN	-0.20169
PHKB	-0.201308
ITPK1	-0.201203
NDUFA6	-0.200759
APOO	-0.200234
FNBP1	-0.198985
NFIC	-0.198775
ENDOG	-0.198603
COA6	-0.197622
PCBD2	-0.197555
DECR1	-0.197511
GOLM2	-0.197429
EHD4	-0.19742
DHRS11	-0.197337
AP3M1	-0.196606
THUMPD1	-0.196586
MTX3	-0.196497
TMOD3	-0.195762
TALDO1	-0.195738
PLEC	-0.19549
SLC12A2	-0.195321
FAM120A	-0.195117
MTMR12	-0.195054
GALNT3	-0.195036
ACADM	-0.194796
XPNPEP3	-0.194653
SYNE1	-0.194524
MYO1E	-0.194261
NDUFB11	-0.194233
DDRGK1	-0.193959
TUBGCP3	-0.193851
TAPT1	-0.193847
LRRCC1	-0.193784
FAM120B	-0.193757
LMAN1	-0.1937
HINT2	-0.19358
GNA13	-0.193482
H1-4	-0.193469
GSN	-0.193201
AFDN	-0.193167
USP9X	-0.193118
LTV1	-0.192864
DHODH	-0.192687
ALDH16A1	-0.192541
HID1	-0.192517
AGL	-0.192326
ALG5	-0.192287
ITPR2	-0.192155
PFKP	-0.191721
DNAJB6	-0.191691
ETFA	-0.191659
FBXO38	-0.191166
SHPK	-0.190841
HSPA1A;HSPA1B	-0.190659
FBXO21	-0.190286
HSD17B4	-0.190227
GNPDA2	-0.190158
PRDX5	-0.189046
SLC27A1	-0.188284
PHKG2	-0.187812
MICAL3	-0.187737
TOM1L2	-0.187729
NDUFA10	-0.18765
CPNE3	-0.187627
INPP1	-0.187593
ATP5PB	-0.186975
ACOT1	-0.18693
STAT6	-0.186731
LAMB2	-0.186679
NPTN	-0.186631
KRT18	-0.185963
ANKFY1	-0.185963
CDC42BPG	-0.185618
ATP5MG	-0.185299
DYNC2H1	-0.185268
NMNAT3	-0.185146
GALC	-0.184239
VPS36	-0.184034
FAM172A	-0.183902
CCDC88C	-0.183492
SNX4	-0.183118
CTNND1	-0.183017
CHID1	-0.182952
RUFY1	-0.182759
SRGAP3	-0.182593
NDUFA2	-0.182476
PTPRE	-0.182473
AIFM1	-0.182089
ATP6V0D1	-0.182052
GPD2	-0.181774
GLOD4	-0.18127
CTNNA1	-0.181195
BAG3	-0.181091
PKP3	-0.181083
BDH1	-0.180989
GYS1	-0.180984
FBXO4	-0.180973
CXADR	-0.180825
SH3BGRL2	-0.180745
MICAL1	-0.180708
PDE6D	-0.180618
PALS2	-0.180264
ATP5PO	-0.179987
PPOX	-0.179888
NUDCD2	-0.179464
FLII	-0.179316
SCARB2	-0.179271
SNCG	-0.17915
UBAC1	-0.178769
COX5A	-0.178703
UCKL1	-0.177989
IMPA1	-0.17794
OSBPL3	-0.177594
SORBS3	-0.177584
TUBG1	-0.176861
PLEKHA5	-0.176727
CAVIN1	-0.17664
HEXB	-0.176114
VANGL1	-0.175879
CAPG	-0.175392
LTA4H	-0.175306
KRT1	-0.174684
GFM2	-0.174398
COQ8A	-0.174375
HMGN1	-0.174309
MYO1C	-0.173781
BLVRA	-0.173581
MAGI1	-0.173571
NDUFB1	-0.173512
IFI16	-0.17325
SPR	-0.172782
VWA2	-0.17276
MRRF	-0.172734
FKBP5	-0.172683
BRK1	-0.172569
VPS35L	-0.172198
IST1	-0.17184
MROH1	-0.171783
CRYZL1	-0.171628
TCEA3	-0.171506
APOOL	-0.171301
ADD3	-0.170854
MLYCD	-0.170597
EIF2D	-0.17029
HAGH	-0.170145
MYOF	-0.170041
PDIA5	-0.169425
KRT2	-0.168921
GMDS	-0.168701
LLGL2	-0.16838
GPX4	-0.168211
TMEM205	-0.168138
PIP4K2A	-0.168107
IGHV3-7	-0.167839
WDR44	-0.167533
MYO5B	-0.167493
PGGT1B	-0.167463
SBF1	-0.167069
ACSL1	-0.166667
EPCAM	-0.166514
CYB5R3	-0.165948
DNAAF5	-0.165906
GLUD1	-0.165167
CARMIL1	-0.165039
SDCBP	-0.164715
AP1M2	-0.164467
TRAPPC8	-0.164386
SETD3	-0.164363
PTPMT1	-0.164326
FKBP15	-0.164112
CEP170B	-0.163899
TANK	-0.163813
DMAC2L	-0.16365
NAXD	-0.163253
NDUFA13	-0.162605
SPAG7	-0.162327
MAPK13	-0.162159
IQGAP2	-0.161733
MARCKS	-0.161122
OGFOD2	-0.160961
DAP	-0.160881
PWWP3A	-0.160875
NIPSNAP2	-0.16076
MCU	-0.160354
PTGR1	-0.159368
APOA4	-0.159297
DPM3	-0.159082
ARHGEF6	-0.159023
CA2	-0.158817
VPS25	-0.158477
BNIP1	-0.158467
NUP50	-0.15801
NANS	-0.157954
EHF	-0.157248
ESD	-0.157116
CEP43	-0.156561
ARPC1A	-0.156282
GMPPA	-0.155781
RMDN3	-0.155704
PPP1R21	-0.155663
AP3D1	-0.155105
ERGIC1	-0.154496
GHDC	-0.153812
NUBPL	-0.153331
CTNNA2	-0.153319
IMPACT	-0.152986
ZNF185	-0.152827
OXR1	-0.152602
NAGA	-0.152453
SDF2L1	-0.152061
WASF2	-0.152024
SH3GLB1	-0.151519
KIAA1522	-0.151502
BAG1	-0.151398
PCYT2	-0.150822
PRR14	-0.150457
SNAP23	-0.150421
ACTR1B	-0.150347
TBC1D17	-0.15022
RPL36AL	-0.149985
MCCC2	-0.149908
ABI1	-0.149835
GNB1;GNB2	-0.149817
RNASET2	-0.149795
NDUFB6	-0.149271
ATP5MF	-0.149243
DVL1	-0.149173
TXN	-0.148979
ALG11	-0.148807
GIT1	-0.14867
STK11IP	-0.148604
PPP3CB	-0.148213
ADSL	-0.14786
DECR2	-0.147711
TMEM43	-0.147462
IRF6	-0.147347
SHMT1	-0.147197
SYNGR2	-0.146964
DERA	-0.146945
H6PD	-0.146929
MYL9	-0.146852
SYPL1	-0.146387
TM9SF1	-0.146385
DTNB	-0.145813
VPS26C	-0.145551
NAPA	-0.145505
GRAMD2B	-0.145349
RAB14	-0.145149
ECI1	-0.145123
SEPTIN3	-0.144959
CHMP6	-0.144681
ARHGAP32	-0.144636
SULT1A1	-0.144347
RAB8B	-0.143853
ATP5F1C	-0.143783
LMCD1	-0.143775
LPGAT1	-0.143502
CCDC8	-0.143449
GSTK1	-0.143418
FNDC3A	-0.143007
NUB1	-0.14293
SAR1B	-0.142872
HP1BP3	-0.142446
CYFIP1	-0.1424
CLINT1	-0.142253
DDR1	-0.141959
CD2AP	-0.141625
GAA	-0.141209
CASP4	-0.141188
SFXN3	-0.141095
COX5B	-0.140934
MDP1	-0.14085
TPD52	-0.140643
RNF123	-0.140632
VPS4A	-0.140596
FAM120C	-0.140575
ASS1	-0.139853
UFM1	-0.139777
H1-10	-0.139723
VAV2	-0.139554
SORD	-0.139517
SIRT3	-0.13905
PRKAA1	-0.138999
EZR	-0.138925
RALGAPA2	-0.138554
VPS37C	-0.137551
ATP5F1A	-0.136292
TPP1	-0.136183
ADK	-0.13601
MAP7	-0.135912
ITGA3	-0.135854
DENND2B	-0.135783
ISOC2	-0.135355
PISD	-0.13465
PARVA	-0.13416
IGLL5	-0.134143
KRT10	-0.134121
KATNAL2	-0.133842
VPS26B	-0.133661
ELP3	-0.133639
ARG1	-0.133599
VCP	-0.133547
BCKDHA	-0.133335
TUBGCP2	-0.133267
FKBP2	-0.132892
METTL26	-0.132783
GNAS	-0.132739
SLC30A9	-0.132641
TRIM26	-0.132542
TLN2	-0.132525
ARRDC1	-0.132511
TMEM70	-0.13231
ARHGAP1	-0.132291
NDUFS7	-0.132208
MMUT	-0.132158
EXOC6	-0.131895
RUVBL1	-0.131889
ATP5MK	-0.131758
TSPYL1	-0.131634
PDCD4	-0.131599
TMF1	-0.131546
MCAT	-0.131522
DRG2	-0.131299
ZNF865	-0.131256
FBXO3	-0.130874
COG7	-0.130643
MAN2A1	-0.130552
DCD	-0.130445
MSI2	-0.130413
SBF2	-0.130239
SZT2	-0.130041
GATD1	-0.129996
SLC25A33	-0.129977
MYL1	-0.129962
POMGNT2	-0.129835
SURF1	-0.129593
HIBCH	-0.129492
TATDN3	-0.129421
TMX3	-0.129407
PGM2	-0.129402
P4HTM	-0.129297
TACSTD2	-0.12888
WDR13	-0.128849
DHRS1	-0.128807
GOT2	-0.128791
RNF14	-0.128701
GDI1	-0.128539
TTLL12	-0.128203
CRAT	-0.128098
MAPK3	-0.127995
ZC3H6	-0.12786
UFSP2	-0.127828
AP1S1	-0.127653
ATP1A1	-0.127639
USP8	-0.127266
RUVBL2	-0.127241
FMC1	-0.127021
VPS13A	-0.126953
DIP2A	-0.126576
PSMD5	-0.126453
NSF	-0.12626
PRKAR2A	-0.126241
KRT5	-0.12622
GGA2	-0.126078
LRRC1	-0.126019
ATPAF2	-0.125933
AP1B1	-0.12576
HMGN2;HMGN3	-0.125756
MPRIP	-0.125698
PNKD	-0.125469
ODR4	-0.125378
LAMB3	-0.125203
XRCC6	-0.125119
DCTN3	-0.125057
BLOC1S1	-0.12505
DENND2D	-0.124831
HDDC2	-0.124742
MAN2B2	-0.124508
APOD	-0.124419
TMED9	-0.124347
LAMC2	-0.124196
UFC1	-0.124031
COG6	-0.123988
DIAPH1	-0.1237
PACS1	-0.123663
PDPK1	-0.123546
DHX29	-0.123365
CPD	-0.123361
DLG5	-0.123337
SCP2	-0.12332
DPM1	-0.123055
STAT3	-0.122125
ATP5F1B	-0.121747
AP2A2	-0.121684
HINT3	-0.121337
TRIM25	-0.120958
FLG2	-0.120879
AP2S1	-0.120763
RHOG	-0.120696
TRAPPC12	-0.120619
PNPO	-0.120464
ABCD4	-0.120361
FOCAD	-0.120221
RAP1B	-0.120186
RUSF1	-0.120109
CNOT6L	-0.120064
USO1	-0.119924
CFAP298	-0.119785
AKR7A2	-0.119327
SPART	-0.119234
TUBGCP4	-0.118609
NMNAT1	-0.118576
BCAP31	-0.118568
USP47	-0.118438
FN3KRP	-0.118409
C17orf75	-0.118145
GSS	-0.118118
ABCB7	-0.117663
ARFIP1	-0.117524
NAGLU	-0.117473
SFXN2	-0.117473
NFIA	-0.117332
NUDC	-0.116932
CAB39	-0.116373
RWDD1	-0.116355
CAPN7	-0.11634
RAP2B	-0.116088
BAZ1A	-0.116086
HLA-DRB1	-0.116084
EPPK1	-0.115717
MRPS36	-0.11529
SDK1	-0.115083
IDUA	-0.114881
PDCL	-0.114761
MIA2	-0.114386
EPB41L5	-0.114024
RARS2	-0.113969
TCP1	-0.113652
AP1G1	-0.11348
GRK2	-0.113253
SNX27	-0.113248
AFG1L	-0.113055
PFKL	-0.112992
LRBA	-0.112731
LDAH	-0.112068
PLIN3	-0.112067
DYNC1I2	-0.111903
RPS6KA5	-0.111672
NDUFAF2	-0.111547
SYAP1	-0.11152
ARHGAP35	-0.111451
IRAK4	-0.111359
MTMR6	-0.111133
TRIP10	-0.111126
SUCLA2	-0.111124
SDR39U1	-0.111092
DCTN1	-0.11108
ARHGEF7	-0.110564
SLC25A24	-0.110419
PELO	-0.109782
MTR	-0.10973
CHKB	-0.10944
S100A6	-0.109367
SNF8	-0.109318
SNX14	-0.108978
TWF1	-0.108966
ELP2	-0.108848
TRAPPC11	-0.10868
WASHC2C	-0.108241
ISCA2	-0.108152
AKAP9	-0.107721
COG1	-0.107676
DHRS7	-0.107626
PPP5C	-0.107581
RBM4B	-0.107259
CNKSR1	-0.107255
SPCS3	-0.107173
ARHGAP17	-0.107081
MRPL11	-0.10705
RPS6KA1	-0.107028
ATP6V1G1	-0.106855
SWAP70	-0.106834
MT-ND5	-0.106661
STAM2	-0.106516
TMEM109	-0.106514
ELMOD2	-0.106415
WFS1	-0.106261
HECTD3	-0.106064
TM7SF2	-0.105887
ZZEF1	-0.105883
NCKAP1	-0.105809
TBC1D24	-0.105658
COG8	-0.105597
ELF3	-0.105575
LRRC57	-0.105535
GATD3A	-0.105472
RABEP1	-0.105296
PLS3	-0.105131
IDH3B	-0.105051
PPP3R1	-0.104842
NAA10	-0.104416
CTNNB1	-0.10428
EXOC1	-0.104026
UGP2	-0.103981
SHROOM3	-0.103887
SPAG9	-0.103624
SCPEP1	-0.103265
CASP1	-0.103207
CCT5	-0.103175
CCT7	-0.102925
RAB6B	-0.102371
TPP2	-0.102171
CANX	-0.102042
CCT6A	-0.102016
ATP6V0A1	-0.101605
KLC2	-0.101389
DYNC1H1	-0.10135
KRT3	-0.101338
UEVLD	-0.101101
ZADH2	-0.100959
RRAS2	-0.100718
METAP1	-0.100709
FBXL20	-0.100375
PPP3CA	-0.100235
AVL9	-0.100146
STARD10	-0.100111
EML1	-0.0999283
CYTH2	-0.0999277
RILPL1	-0.0998102
SCCPDH	-0.0998096
PHF2	-0.0994944
CLCC1	-0.0994217
UBA7	-0.0992947
ERBB2	-0.0992784
TRIM3	-0.0992675
CASP7	-0.0991586
PLXNB1	-0.0990589
SEC24B	-0.099042
HMOX2	-0.0988044
ENSA	-0.0983871
ERLEC1	-0.0982761
DNAJB4	-0.0981374
SPTBN1	-0.0978961
UQCRC2	-0.0978335
VWA8	-0.0976672
PLG	-0.0974343
RAB4B	-0.0971695
WASHC4	-0.0971052
MUCL1	-0.097065
SPCS1	-0.0967875
RBP1	-0.0963773
GLYR1	-0.0959527
TRAPPC1	-0.0955746
VDAC3	-0.0954449
RAB5A	-0.0954399
ARHGEF18	-0.0953604
NNT	-0.09524
MOSPD2	-0.0951899
MRPL43	-0.0951624
KIF3A	-0.0949827
GALNT12	-0.0947579
NIT1	-0.0947439
COQ7	-0.0947013
ACOT13	-0.0942799
AGPAT3	-0.0941181
MRPL41	-0.0937034
COG5	-0.0936478
ABHD10	-0.0935545
GALK2	-0.0934402
GSTT1	-0.0934194
AP5M1	-0.0931522
RELCH	-0.0931414
MAP2K3	-0.0931339
MYO18A	-0.0931193
SLMAP	-0.0927962
SUGT1	-0.0926785
TMX1	-0.0925647
TXNL1	-0.0922788
TTR	-0.0919968
ADD1	-0.0919068
ACOT9	-0.0918104
ACSS1	-0.0916248
GRAMD4	-0.0916235
CCT8	-0.0915387
ATXN1L	-0.0914423
PTPN23	-0.0913361
MRPL23	-0.0911997
DCTN4	-0.0910056
CLTCL1	-0.0909108
SCO1	-0.0908251
RABL6	-0.0907521
CASP14	-0.09075
RDH11	-0.0906243
SH3KBP1	-0.090263
GUSB	-0.0898653
TMED5	-0.0898609
TMED10	-0.089785
GALNT1	-0.0894722
PRKAG1	-0.08946
FHIT	-0.0893852
S100A16	-0.0893481
RDH13	-0.0893175
IGKV3-11;IGKV3D-11	-0.0891373
LIMS1	-0.0889063
FAM98B	-0.0888765
KARS1	-0.0884133
WDFY1	-0.0883967
TRIM47	-0.0883639
MZT2B	-0.0882452
MRPL28	-0.0882256
ACAT2	-0.0879871
RO60	-0.087986
CUL9	-0.087956
ALDH4A1	-0.0877127
OCIAD1	-0.0877118
ECSIT	-0.0873581
RASA1	-0.0871326
ATP2A2	-0.0868986
COPS8	-0.0868057
RANBP3	-0.0866964
FBXO22	-0.0866112
CCDC25	-0.08653
PDCD6IP	-0.086488
THTPA	-0.086293
ARFIP2	-0.0862496
CCDC9	-0.085877
RELA	-0.0858692
GET1	-0.0857719
EXOC3	-0.0857103
PRCP	-0.0855303
PTPA	-0.0854488
SSNA1	-0.0851819
COPS4	-0.085055
GALNS	-0.0850465
DSC1	-0.0848782
ECHS1	-0.084878
CPPED1	-0.0839811
DNPEP	-0.0832554
HINT1	-0.0829411
RAP1A	-0.0826444
PLCB4	-0.0825925
PDE4DIP	-0.0825095
MRPL38	-0.0824604
FAM91A1	-0.0823469
SNX24	-0.082141
PRKD2	-0.0820174
VPS4B	-0.0819121
FXN	-0.0817279
NBAS	-0.0814814
CCDC90B	-0.0814536
MRPL22	-0.0814399
RAI14	-0.0809064
NAPG	-0.0808191
MCCC1	-0.0807458
BLOC1S3	-0.0804067
COQ9	-0.0803626
YIF1A	-0.0802883
STX7	-0.0802435
WASH2P;WASH3P	-0.08023
MRPL47	-0.0801978
ANKS1A	-0.0799788
MRPL48	-0.0795459
PRMT5	-0.0791177
SPATA5	-0.0790493
APPL1	-0.0789857
WDR41	-0.0789615
ANXA3	-0.0789515
TBC1D2B	-0.078818
PSME1	-0.0788123
SLC39A10	-0.0785909
NDE1	-0.077887
MTFR1L	-0.0778635
CORO2A	-0.0777767
OXA1L	-0.0776797
FIS1	-0.0775202
MRPL3	-0.0774279
SURF6	-0.0773575
TMED8	-0.0770788
B3GAT3	-0.077022
COG2	-0.076869
MRPL24	-0.0768575
COQ5	-0.0768178
CCT4	-0.0767514
AARSD1	-0.0767377
TBCA	-0.0765391
PBX1	-0.0764079
ANXA7	-0.0761374
TOMM34	-0.0758809
HSP90AA1	-0.0757378
KTN1	-0.0756893
TECPR2	-0.0756067
CYFIP2	-0.0755577
TCEAL4	-0.0750492
KDSR	-0.0748331
RAB11FIP1	-0.0748235
TBK1	-0.0746947
BMP2K	-0.074537
UQCRB	-0.0745154
TWF2	-0.0744911
ARHGAP5	-0.0743699
SLC44A2	-0.0741708
RHOT2	-0.0739829
CDC16	-0.0737154
SUN1	-0.073642
HDHD3	-0.0735689
MECR	-0.0733295
ILK	-0.0729516
PRDX3	-0.0729492
AKT1S1	-0.0729172
SPCS2	-0.0727141
CDC42EP4	-0.0725768
NARS1	-0.0721013
DCXR	-0.0719587
BCL2L13	-0.0717622
TMED2	-0.0716662
HEXA	-0.0716407
QARS1	-0.0715107
IGHA1	-0.0714324
TSG101	-0.0714251
JAGN1	-0.0712877
MTMR3	-0.0710924
RMC1	-0.0710612
FUT8	-0.0709795
GATC	-0.0709581
DUSP3	-0.070789
FARS2	-0.070645
MAP4	-0.0705082
RTN4IP1	-0.0704756
FAHD1	-0.0700302
BET1L	-0.0699358
TBC1D9B	-0.0694745
LPP	-0.0694049
TBCD	-0.069357
SPTAN1	-0.0691676
ATP2B4	-0.069005
CLU	-0.0688964
PRPSAP1	-0.0687493
SHTN1	-0.0686469
WDR77	-0.0683666
SLC25A11	-0.0682106
ZNF703	-0.0680391
GOLGA2	-0.0679312
ITPRID2	-0.0677833
KIF2A	-0.0675817
ACO1	-0.067184
AAK1	-0.0666178
MSN	-0.0659339
TBC1D5	-0.065918
KRT80	-0.0658614
PGRMC2	-0.0658602
CSTB	-0.0657633
RALA	-0.0655565
MRNIP	-0.0654576
SLC30A1	-0.0651469
PEF1	-0.0650974
AP1G2	-0.06504
SGSH	-0.0649171
RNPEP	-0.0648098
LNPK	-0.0647617
GRHPR	-0.0643587
TRAPPC4	-0.0642834
CCAR2	-0.0641036
ADH5	-0.0640034
HRG	-0.0639802
H2BC13	-0.0637463
F11R	-0.0634471
ZBED1	-0.0631894
XPO7	-0.0631286
MGST3	-0.0630841
ARHGAP8	-0.0630773
SEPTIN11	-0.0629229
NDRG2	-0.0628979
CYB5B	-0.0628187
NR3C1	-0.0626157
MRPL58	-0.0623783
VDAC1	-0.0622683
WASHC5	-0.0622563
ACY1	-0.062072
ECHDC3	-0.0620261
PDHB	-0.061831
FTO	-0.0613884
CCDC134	-0.0611624
STX18	-0.0610531
ATP6V1F	-0.0608129
ZNF579	-0.0605764
FHIP2A	-0.0603049
USP40	-0.060303
SIRT2	-0.0597155
ATL3	-0.0597092
GPD1L	-0.0596193
CRELD1	-0.0593824
BCAS3	-0.0590488
CLIP1	-0.0590218
NQO2	-0.0589796
OSGEP	-0.0587514
HSPH1	-0.0583682
RAF1	-0.0582977
MRPS30	-0.0581734
BCR	-0.0581019
LMO7	-0.0578689
PXK	-0.0574492
QDPR	-0.0573207
TMA16	-0.0572474
LSS	-0.0569134
LONP2	-0.0568451
NAF1	-0.0564857
KIFAP3	-0.0563553
STT3A	-0.0562773
UQCRFS1	-0.0559316
SMARCD3	-0.0558666
VPS41	-0.0558387
MOB2	-0.0551358
NEDD1	-0.055013
NFU1	-0.0546932
TAP2	-0.0546637
PDXK	-0.0546585
GLI4	-0.0546097
KRTCAP2	-0.0543611
IGKV3-20	-0.0541892
CHD3	-0.0539279
MRPL37	-0.0536049
TMEM11	-0.0534377
SEPTIN9	-0.0533986
ITM2B	-0.0533539
MRPL19	-0.053305
SPG11	-0.0531051
CLMN	-0.053075
EFHD2	-0.0528845
CYP2S1	-0.0527473
MACROD1	-0.0526291
GCA	-0.052627
LYPLAL1	-0.0525643
WRN	-0.0525397
JAK1	-0.0523798
EIF1AX;EIF1AY	-0.0522963
RAB23	-0.0522758
MKRN2	-0.0522494
OXSM	-0.0521776
B4GALT1	-0.0520705
DUSP23	-0.0520208
PDZD8	-0.0519153
ROCK1	-0.0519116
UQCRQ	-0.0518804
OTUD4	-0.0518647
VEZF1	-0.051837
BCKDK	-0.0517671
IMMT	-0.0516611
UNC119B	-0.0511378
RNF213	-0.051006
TLN1	-0.0509262
CSNK1G3	-0.0508277
GOLPH3L	-0.0507918
DERPC	-0.0505116
LNPEP	-0.0505051
GCC2	-0.0500184
ZER1	-0.0498812
CISD2	-0.0496457
CRIP2	-0.0495812
ACAD9	-0.0495441
CUTC	-0.0494203
GPX1	-0.0493855
ASPH	-0.0489585
ACTR10	-0.0485993
FAF2	-0.0483205
FECH	-0.048131
EIF5	-0.0480917
EHD1	-0.0480677
FIG4	-0.0477484
SH3PXD2B	-0.0476929
IRF9	-0.0474171
NME6	-0.0474002
RABGGTA	-0.0472654
WDR61	-0.047206
PGRMC1	-0.0469756
KBTBD4	-0.0464081
HSDL1	-0.0464015
TNRC6B	-0.0463915
ARIH1	-0.0463458
TAP1	-0.0462815
COMMD4	-0.0458878
TRAPPC9	-0.0456563
OARD1	-0.0455928
SLC12A7	-0.0455426
COX7A2L	-0.0453403
PPP1R13B	-0.0450581
DNAJC17	-0.0449426
ANAPC4	-0.0448479
ACAA1	-0.0446405
AP5Z1	-0.0445044
CLTC	-0.0443671
MTHFSD	-0.0440552
GAPVD1	-0.0437983
DNAJC7	-0.0436472
ACSF2	-0.0432832
PNPLA6	-0.0430958
BTN3A3	-0.0430597
NEMP1	-0.0428524
POLDIP3	-0.0428426
PSME2	-0.0427301
DLAT	-0.0426927
ACTR3B	-0.042455
VAPA	-0.0422246
ABAT	-0.042006
VAC14	-0.0419753
LAMA5	-0.041066
SDHB	-0.0408693
SETMAR	-0.0407115
CIAO2A	-0.0405878
DYNLRB1	-0.0405864
GLUL	-0.0404998
HACD3	-0.0403737
TUFM	-0.0396395
NHLRC2	-0.0391845
DYNLL1	-0.0389895
ZDHHC13	-0.0389824
DNAJB2	-0.0388917
PITHD1	-0.0385419
CSK	-0.0384416
PPP1R7	-0.038322
GOLGA5	-0.0377542
WARS2	-0.0377174
EWSR1	-0.0375503
ZSCAN18	-0.0375503
LMNB1	-0.0375163
ANKRD44	-0.0373004
SMAD2	-0.0370592
MAN1A2	-0.0370393
PDHA1	-0.0370106
ITGB6	-0.0369718
EXOC6B	-0.0369112
GSTO1	-0.0369061
ACOX3	-0.0368685
ATP6AP1	-0.0364969
CHMP3	-0.036237
UGDH	-0.0361292
PRSS3	-0.0361174
TRNT1	-0.0361019
SEC23A	-0.036084
TMED1	-0.0359673
MEIS1	-0.0359293
GBA	-0.0358277
TMEM177	-0.035653
SRI	-0.0355676
ADPGK	-0.0353197
MKRN3	-0.0352179
RPL17	-0.0350081
SLC25A22	-0.0348886
RPL32	-0.0348136
DBT	-0.0343824
RPL11	-0.033664
ALDH3A2	-0.0335401
APPL2	-0.0334555
AK2	-0.0332667
PARP9	-0.0329935
RAB18	-0.032311
HSPB11	-0.0322811
TUBA1A	-0.0322215
H3-3B	-0.0317896
ARPC1B	-0.0317432
SLC27A3	-0.0311998
SNX17	-0.0309227
ATG5	-0.0305695
AP5B1	-0.0304708
SCLY	-0.0303905
MDH1	-0.0303282
PC	-0.0302909
RPS3A	-0.0302771
GALNT2	-0.0302345
BAX	-0.0301475
ATP6AP2	-0.0300914
TKFC	-0.0300338
MRPL13	-0.0298097
UQCRC1	-0.0297083
MPDU1	-0.0296586
APRT	-0.0293134
BSCL2	-0.0292775
PKM	-0.0291551
MAN1B1	-0.0290586
NUDT8	-0.02904
HOOK1	-0.028853
IDE	-0.0287459
MGAT2	-0.0287432
GOLM1	-0.028651
TNKS1BP1	-0.0286346
KIAA1217	-0.0285426
DOHH	-0.0283207
H2BC11;H2BC17;H2BC21;H2BC3	-0.0282875
MAGT1	-0.0282761
MBOAT7	-0.0282106
MRPL21	-0.0276817
FARSB	-0.0276384
PGK2	-0.0275766
MTX2	-0.0273594
LGALS8	-0.0270354
SUMF2	-0.0269556
LARS2	-0.0268156
OSBPL1A	-0.0266421
SH3GL1	-0.0257261
RAB4A	-0.0256912
ARHGDIA	-0.025685
ARHGEF5	-0.0256274
CC2D1A	-0.0256112
CKMT1B	-0.0255918
RNF31	-0.0255235
PGK1	-0.0252817
DDX28	-0.0252232
SMUG1	-0.0250978
SERBP1	-0.024935
DDX58	-0.0249058
CLASP2	-0.0248943
RANBP10	-0.0247057
AP5S1	-0.024669
TMED4	-0.024381
CMPK2	-0.0237567
RPL28	-0.0233131
SLC25A4	-0.0229607
MRPL35	-0.0229442
AGPAT5	-0.0227545
PRRC1	-0.0226463
RPL10A	-0.021986
TANGO2	-0.0219564
MYLK	-0.0219425
ARFGEF1	-0.0218225
SLAIN2	-0.0215844
CAMSAP1	-0.0215405
COL14A1	-0.0213262
SKP1	-0.0210714
TUBA4A	-0.0210637
EPS8L3	-0.0210183
RIDA	-0.0208572
ACYP2	-0.0207416
SAP30L	-0.0206971
RAB5B	-0.0201283
NUDT16L1	-0.0199886
TAOK3	-0.0199036
LETMD1	-0.0196984
TES	-0.0196476
CSNK1A1	-0.0194781
PGS1	-0.0194772
IGKV3-15;IGKV3-7;IGKV3D-7	-0.0194605
RHOT1	-0.0185631
MYO6	-0.0180481
CIT	-0.0177927
NAE1	-0.0175409
OXCT1	-0.0172763
FGD4	-0.0172286
GCLM	-0.0170541
E2F4	-0.0167374
CALM1;CALM2;CALM3	-0.0166273
RBCK1	-0.0166212
ACSL4	-0.0165258
PTPRA	-0.0161719
PGM2L1	-0.0158733
SPECC1L	-0.0157988
JPT2	-0.0157979
RPS12	-0.0156882
NEDD4L	-0.0152055
UBLCP1	-0.0147566
RPL14	-0.0142472
CLTA	-0.0141819
KCMF1	-0.0141702
TMUB1	-0.0141319
NRBP2	-0.01402
ACAD8	-0.0138258
C11orf54	-0.0133597
ELMO2	-0.0132678
DAG1	-0.0132666
PSAP	-0.0131966
RPL27A	-0.0131754
SCYL3	-0.0131536
CLN6	-0.0131287
HPRT1	-0.0125347
CNN3	-0.0122572
STRBP	-0.0119002
TMEM256	-0.0116665
CAND2	-0.0115344
NUDT2	-0.0113523
ADAM17	-0.011071
PRKAR1A	-0.0106311
OPA1	-0.0105589
ATP2C1	-0.0105283
MGMT	-0.0104046
MRPL45	-0.0102916
THOP1	-0.0102382
VTN	-0.0102226
WASL	-0.0101068
SLC25A6	-0.00999178
MAP3K7	-0.00992013
PDLIM4	-0.00977235
IQSEC1	-0.00968466
RIPK1	-0.00963718
RPL7A	-0.00899633
PTPRF	-0.00889855
PEX16	-0.00889614
CDIPT	-0.0088739
TMEM143	-0.00875796
RCCD1	-0.00851579
PLEKHF2	-0.00842578
SLC25A29	-0.00823467
BIN1	-0.00821856
MTHFS	-0.00757497
NFIX	-0.00749807
GSKIP	-0.00734428
IGSF9	-0.00723979
CNN2	-0.00722837
NOB1	-0.00670518
IGHG1	-0.00663961
CPT2	-0.00629593
MVD	-0.00627533
UBL4A	-0.00621381
METTL16	-0.00615269
PYGB	-0.00581784
NR2C2AP	-0.00548902
TIMM21	-0.00523279
TBC1D22A	-0.0051741
SUMO2;SUMO3;SUMO4	-0.00481231
RPL13A	-0.0047498
ANAPC2	-0.00461014
DNAJA1	-0.00449008
PEBP1	-0.0044408
STRN	-0.00416225
RPL21	-0.00398571
PDXP	-0.00392744
NRM	-0.00325322
RPL7	-0.00319052
CFAP20	-0.0029324
ATP9A	-0.00271854
EPM2AIP1	-0.00260433
TIMM8A	-0.00257626
PPIB	-0.00246859
ARMT1	-0.0024632
ABLIM1	-0.00242306
YES1	-0.00240966
NECAP1	-0.00226944
DCPS	-0.00213894
PDXDC1	-0.0020333
NPEPL1	-0.00200276
RPL37A	-0.00189446
PALM3	-0.00185232
TXNRD1	-0.00144552
ATP6V1C1	-0.00121387
RPLP0	-0.00110895
MTAP	-0.00107278
CSNK1D	-0.00098448
MAIP1	-0.000842022
PFN2	-0.000823117
ECM1	-0.00016108
KIFBP	0.000191039
D2HGDH	0.000291566
LHPP	0.000410818
NHP2	0.000732803
LUM	0.00115076
SCRIB	0.00125846
FARSA	0.00144884
PDCD2	0.00174774
RPL29	0.00178906
PPIL2	0.00187119
CD47	0.002031
RPL4	0.00203276
MTFMT	0.00214655
RPL23	0.00223171
GDAP1	0.00226597
TIMM9	0.00230515
RPSA	0.00240303
ACBD5	0.00254469
NT5C3A	0.00267095
RPL8	0.00268111
RPL24	0.00269309
TTC5	0.00276215
ALDOA	0.00298294
APOA1	0.00308667
PRDX6	0.00312756
NEK7	0.00330884
RPLP2	0.00350632
LAMC1	0.00361452
RPS2	0.00369788
MYDGF	0.00371375
RPS3	0.00392307
AK4	0.00399447
STOML2	0.00404012
MT-CYB	0.00429178
COMTD1	0.00436598
ERO1A	0.00453311
TUBB	0.00459566
RPL23A	0.00496183
HMBOX1	0.00503002
TMEM126A	0.00511079
VMA21	0.00516262
HCCS	0.0052463
HEATR5B	0.00561159
RPS8	0.00581607
IGF1R	0.0059209
COA7	0.0061838
LCP1	0.00620927
UBA3	0.0063858
RPL26	0.00656391
MACROH2A2	0.00665262
GBF1	0.00688727
ARPC5	0.00691274
RPL6	0.00705446
MAK16	0.00731029
RPL38	0.00736711
RPS15	0.00815511
L2HGDH	0.00817057
RPS20	0.00833907
CIZ1	0.0084576
RPL3	0.00853841
PHF1	0.00853985
HARS2	0.00864977
ITSN1	0.0086648
ITIH2	0.00893319
NCEH1	0.00900304
MAP2K2	0.00908881
BAP18	0.00917677
HADHB	0.00934683
EPS8L2	0.00968045
ANAPC5	0.00974088
RPS4X	0.00977408
RPL18	0.00977542
DDX54	0.00988337
AHSA1	0.0101809
MLF2	0.0102584
IARS2	0.0104407
RPL34	0.0104763
OAS3	0.0105909
CLIC1	0.0106071
ZBTB10	0.0107295
RPL36	0.0107456
RPS6	0.0109043
TRMU	0.0111719
TOR1AIP2	0.0114962
RPS9	0.0117381
TIMM22	0.011856
ITPR3	0.0119131
GOSR2	0.0119484
PHC3	0.0120533
PTRH2	0.0120956
SLC35A2	0.0125362
QPRT	0.0125988
RPL5	0.0126264
VRK3	0.012728
PNPLA8	0.0129263
TOR1A	0.0129964
RAB3D	0.0130646
SPTBN2	0.0134146
PRDX4	0.0135047
MRPL55	0.0135307
TOR2A	0.0135689
HEATR5A	0.013792
DYNC1LI1	0.013926
IDH1	0.0141604
GRB2	0.0145028
CFDP1	0.0147875
ATM	0.0149016
PMVK	0.0149722
RPS5	0.0149789
EIF5A	0.0149871
CLCN7	0.0158269
PPFIBP2	0.0158469
RPL13	0.0159159
TM9SF3	0.0159478
DOP1B	0.0159711
G3BP2	0.0160582
DICER1	0.0160897
EEFSEC	0.0163257
LTF	0.0166186
MYADM	0.0166538
COA3	0.0169261
ENGASE	0.0172915
AGK	0.0174407
RPS11	0.0175194
CYCS	0.0178231
PDIA3	0.0179167
RACK1	0.0180505
KANK2	0.0181198
RPS24	0.0181257
PDHX	0.0184551
AGPS	0.0184611
RPS7	0.0185333
TAGLN2	0.0187137
TTC33	0.0189035
LDHA	0.019174
AKAP17A	0.0192019
KIF3B	0.0192128
RPL12	0.0192445
AIDA	0.0192808
ALDOC	0.0194862
DTX3L	0.0195424
SQSTM1	0.0195597
SNX12	0.0195718
FAM114A1	0.0196168
NFKBIB	0.0200123
CGN	0.0202935
TFB1M	0.0203561
NUFIP2	0.0203694
RPS15A	0.0209359
PPID	0.0212693
PON2	0.0212706
TF	0.021366
RAB21	0.0213751
CYC1	0.0214439
WDR73	0.021606
PRKCD	0.0217662
TEX44	0.0218002
DUS1L	0.0223594
RPS16	0.0223847
ECH1	0.0223889
UBE2I	0.0227217
HLA-B	0.022859
RBM38	0.0228799
RBM5	0.0229068
ARL1	0.0229204
COQ6	0.0229766
ADGRE5	0.0230374
HUWE1	0.0231254
SMYD3	0.0233048
UNC45A	0.0233888
RPL35	0.0236838
YBX3	0.0238997
RPL27	0.0239085
GNPDA1	0.0241133
RPS25	0.0242441
MINK1	0.024285
GTPBP6	0.0244563
PALLD	0.0246529
DKC1	0.02477
HADHA	0.024805
RPL10	0.0248261
WDSUB1	0.0248449
SHC1	0.0249017
RPL19	0.0253143
MUC1	0.0255667
MRPL20	0.0257204
IGKC	0.0259721
AGA	0.0260024
RPL35A	0.0261433
ENPP5	0.0264055
PFN1	0.0264091
S100A13	0.0264352
RPS18	0.026557
RPS10	0.0268055
MGAT1	0.0270463
CASP8	0.0271936
SYNE3	0.0273069
TSC22D4	0.0273106
SIRT5	0.0274547
TIMM13	0.027481
NBEAL1	0.027495
IFITM3	0.0275452
EXD2	0.0276946
PFKFB2	0.0278153
TTC1	0.0278297
TANC2	0.0279212
TASP1	0.0279457
KCTD18	0.0280681
TMPPE	0.0281268
GALK1	0.0287176
INF2	0.0287413
SRPRA	0.0289246
RPL30	0.0291429
ERCC4	0.0292563
GLG1	0.0293079
RPS23	0.0294052
C4B_2	0.02941
EARS2	0.0294883
DIS3L2	0.0295232
LASP1	0.0296641
GAR1	0.029703
IFI35	0.0297521
NPEPPS	0.0301865
LRRC59	0.030296
EIF3J	0.0304264
MOCS3	0.0309749
FAM162A	0.0312522
PIK3R1	0.0313001
WIPF2	0.0314677
RPS13	0.031507
RBBP8	0.0315785
RPL15	0.0324238
PDK2	0.0325548
NMI	0.0325969
ERCC5	0.0327605
QSOX1	0.0328035
CIC	0.0328653
SSR3	0.0332074
HMGA1	0.0337651
RHPN1	0.0338092
ISYNA1	0.0340758
NPC2	0.0345028
IGF2R	0.0345971
LANCL1	0.0351688
TMEM214	0.0353779
APTX	0.0354386
ABHD16A	0.0355119
KIF5B	0.0357667
ENPP4	0.0359229
SMS	0.0361091
NCOR2	0.0362295
ANKZF1	0.0362793
PFAS	0.0363943
HSPBP1	0.0368251
NAT14	0.036914
NUCKS1	0.0370478
RFX3	0.0371137
CYP51A1	0.0373589
HSD17B12	0.0379072
C5orf24	0.0383763
SNX8	0.0385903
ANKRD17	0.0388008
CARHSP1	0.0389368
IDH2	0.0393226
OTULIN	0.0394072
ENOPH1	0.039445
XRCC4	0.0395952
MTCH1	0.0397517
C7orf50	0.0400263
PDP1	0.0401012
NFYC	0.0401873
SLC3A2	0.040192
CCDC51	0.0402155
MYCBP	0.0406273
PTK2	0.0410358
IBA57	0.041041
DCAF1	0.0412139
RETREG3	0.0413435
PAXIP1	0.041352
SGTA	0.0415986
TM9SF2	0.0418109
DNAJA3	0.0418968
RPL31	0.0421431
CLUH	0.0422737
SHOC2	0.0423133
PARN	0.0424643
GUF1	0.0425969
TPD52L2	0.0426096
LMAN2L	0.0428616
ALKBH5	0.042982
BCS1L	0.0430908
ABCD3	0.0433215
NXN	0.0434488
SETX	0.0434919
MIEN1	0.0437681
EBP	0.0437758
LYZ	0.0438402
PPME1	0.0438893
RPLP1	0.0439394
MYH10	0.0439835
CTPS2	0.0440324
ARL3	0.0443906
TAF7	0.0444084
IMPDH2	0.0444426
CEP250	0.0446069
NDUFAF3	0.0446913
POGLUT3	0.0447312
SARS1	0.0448998
LARP1	0.0451283
SLC25A3	0.0457934
AIP	0.045919
TCAF1	0.0461882
BAIAP2	0.0464912
MAX	0.0465652
SLTM	0.0467727
CRYAB	0.0470429
MRPL52	0.0473981
PDPR	0.0474785
RRS1	0.0476191
SLU7	0.0476642
KIDINS220	0.0476849
ALKBH4	0.047772
PPP1R13L	0.0478715
GCFC2	0.0481879
UHRF2	0.0482894
STIP1	0.0485366
MAP1S	0.0488921
MANBA	0.0490095
NUP42	0.0492836
SSR1	0.0494501
CCDC47	0.0494511
RPS19	0.0501226
RPS28	0.0501416
HPCAL1	0.0505824
SND1	0.0505883
OXSR1	0.0506436
VDAC2	0.0507036
HSPG2	0.0507469
NUDT14	0.0510632
THYN1	0.051196
AARS2	0.0512504
MOV10	0.051345
ISCA1	0.0515496
SEC24D	0.0519437
ARMC10	0.0520602
NFKB2	0.0522585
POR	0.0525611
SCRN1	0.0525861
SPICE1	0.0525892
NFIB	0.0527216
USP19	0.0527454
PSMG4	0.0528925
AGPAT1	0.0529689
MVB12A	0.0531281
RPS14	0.0531398
TMEM102	0.0533739
GNL3	0.0536218
ARMCX2	0.0537835
IPO11	0.0538486
C1QBP	0.0539457
FOXK1	0.0540177
RAVER1	0.0541485
NDUFAF4	0.0544226
ERCC1	0.0545102
RPAP3	0.054517
LDHAL6B	0.0546008
SMAP2	0.0546567
PHGDH	0.0547462
ERP29	0.0550878
HSPA5	0.0553469
DHX37	0.0554669
DNAAF10	0.0555928
ADPRS	0.0558008
SMAP1	0.0559656
ACTG2	0.0559935
ADO	0.0561558
TRMT2A	0.0563073
PARP14	0.056349
PPP2R5E	0.0572409
OTUD7B	0.0575899
NOP53	0.0578879
MAL2	0.0578955
INPPL1	0.0580383
ZNF24	0.0582942
RPF2	0.0585268
DSTN	0.059204
RFT1	0.0592045
ZNF593	0.0593221
PARS2	0.0593737
DCAF5	0.0596892
PSMB7	0.0599499
MTHFD1	0.0599633
TSEN54	0.0599844
CLDN3	0.0602497
TBC1D15	0.0603611
PEX6	0.0604454
SAMD9	0.0605626
QKI	0.0606275
DPYSL3	0.0607077
PREP	0.0608926
SDAD1	0.0610037
GXYLT1	0.0610783
TCOF1	0.0611002
DCTPP1	0.0611398
CRTC2	0.0611634
GTF2B	0.0614091
ZMYND11	0.0614966
PAICS	0.0616387
NTPCR	0.0620178
DUS3L	0.0621609
SSR4	0.062306
NUCB1	0.0623859
TYMP	0.0624994
LLGL1	0.0626496
MIS12	0.0627082
AFG3L2	0.0630171
SPTLC2	0.0630335
EIF2B2	0.0633443
TIMM29	0.0634203
ACSL3	0.063504
MAP2K6	0.0635671
QRICH1	0.063641
GPX8	0.0638505
GOLPH3	0.0641412
HMGB1	0.0641857
HNRNPF	0.0642715
UFD1	0.0642991
BTAF1	0.064351
RPL39;RPL39P5	0.0650202
TXLNA	0.065065
GGCX	0.0651926
CLPTM1L	0.0655369
RBM14	0.0656877
ARMCX3	0.065732
ACTN4	0.0657491
PRPF40B	0.0658324
NPLOC4	0.0662028
MIDEAS	0.0664044
PDAP1	0.0666095
MDH2	0.066937
VCL	0.0670275
PPIA	0.0670374
SMG5	0.067043
HSP90AB4P	0.0672535
GADD45GIP1	0.0673855
ETF1	0.0674794
MTCH2	0.0675863
NDRG1	0.0676167
GPS2	0.067684
HK1	0.0677226
PHF14	0.0677338
LEMD3	0.0677411
TFAM	0.0677454
VAMP8	0.0685024
PSMB6	0.0686214
CSNK2A2	0.0688448
RAB8A	0.0689693
TSFM	0.0690781
NOP10	0.069436
TRAP1	0.0695045
FAM177A1	0.0695463
TARS3	0.0696791
PCYT1A	0.0698878
PSPC1	0.0699519
TDP2	0.0702602
GSDMD	0.0708684
GRWD1	0.0711097
UTP20	0.0712994
STK38L	0.0713319
DUT	0.0715998
LAGE3	0.0720183
S100A4	0.072103
UBQLN1	0.072254
SHARPIN	0.0726377
NIF3L1	0.0727142
RAB10	0.073081
KDELR1	0.0732443
ZC3H4	0.0732577
NFYB	0.0735396
LMBR1	0.0736867
BPHL	0.0737254
RDH14	0.0738034
STK25	0.0738505
RPL36A	0.0739451
TMTC3	0.0742803
ACTB;ACTG1	0.0743348
PTBP3	0.0743737
FXR2	0.074801
POFUT2	0.0750361
NAB1	0.0750542
CTSB	0.0751435
VAT1	0.0751476
LSM6	0.0752088
THNSL1	0.0752253
PEX1	0.0752631
SOS1	0.0755482
ELOC	0.0758025
SRFBP1	0.0759032
NMD3	0.0761154
PIH1D1	0.0761848
DAXX	0.0766487
NTHL1	0.0769435
ATAD3B	0.0771065
ENAH	0.0774683
SURF4	0.0776933
APEH	0.0782373
POLR3B	0.0782778
PTPN11	0.0788587
HSPA8	0.0790319
TBC1D13	0.0792021
ESS2	0.0800208
MTMR2	0.0800377
CMPK1	0.0800711
PANK2	0.0801121
NOA1	0.0802662
FAM50A	0.0808053
PPP4R1	0.0814031
UQCC3	0.0816262
RYBP	0.0821152
CAAP1	0.0821997
HTATIP2	0.0823486
MFN2	0.0825403
TMPO	0.0826913
EHHADH	0.0837958
TP53BP1	0.0839659
CACUL1	0.0839881
COPS7B	0.0840364
STARD7	0.0840969
CEP170	0.0841054
LIG4	0.0841665
RFX5	0.0842084
TSEN34	0.0842196
FGB	0.084249
CMBL	0.0842971
ARHGEF16	0.0845163
ATP6V1B1	0.084671
SELENOS	0.0848854
PTGES3	0.0849718
NCBP3	0.0852971
MVK	0.0855354
SPIN1	0.0856981
N6AMT1	0.0857313
ANAPC7	0.0858661
SAR1A	0.0859631
KRT23	0.0864194
MTHFD1L	0.0865233
SYNRG	0.0869889
PAM16	0.0870695
RNASEH2A	0.0872086
ERMP1	0.0872673
GLTP	0.0874642
RCOR3	0.0875578
HSPA12A	0.0876253
PMF1	0.0876904
CARS1	0.0880469
FGG	0.0882349
GPNMB	0.08882
TJP1	0.0888232
PRKCI	0.0890048
VASP	0.0891983
LENG1	0.0892972
RABL3	0.0895299
C3	0.0896206
MARS2	0.0896215
VARS1	0.0897423
SLC25A10	0.0898368
GLS	0.0899004
DRG1	0.0904831
FXR1	0.0906212
SNU13	0.0913082
TPT1	0.0915838
ACAA2	0.0918889
DDX42	0.0920033
FGA	0.0922785
GNL3L	0.0923066
HLA-C	0.0924614
CBX5	0.0924648
FKBP3	0.0927111
MRPS11	0.0928221
SLC34A2	0.0929503
UBE2D3	0.0933013
UQCC1	0.0933504
NAGK	0.0934282
POLR1D	0.0940891
BAIAP2L1	0.0941051
LRRC40	0.0942835
POLR1A	0.0943243
TBL2	0.0944613
GMEB1	0.0945193
CNOT2	0.0945341
CLPB	0.0947177
TRPT1	0.0949969
EIF4G3	0.0950338
UBE2K	0.0950841
USP15	0.0953159
CANT1	0.0953657
PTPN12	0.0955684
TIMM44	0.0958718
PAPOLA	0.095873
MRI1	0.0959757
ARF4	0.0960331
SLC1A5	0.096282
AGT	0.0964036
ZCCHC8	0.0967378
PRRC2B	0.0967679
GNL1	0.0967934
KPNB1	0.0968739
CRK	0.0974463
SLC39A11	0.0975336
GSPT1	0.0977483
ZNF622	0.0977768
KLC4	0.0978758
EI24	0.0978784
ZYX	0.0979228
RANGAP1	0.0982568
RTN4	0.0984016
RPUSD2	0.0985739
RNF220	0.0987427
SLC12A9	0.0988023
SBDS	0.0990058
NKAP	0.0991832
GOT1	0.0991912
DCTD	0.0992916
PTCD1	0.0997068
MYEF2	0.0999661
GTF2H1	0.100493
ARHGEF28	0.100578
SPG21	0.100601
KMT2D	0.100607
RCN1	0.100799
NRBP1	0.100808
CPT1A	0.1011
SEC61A1	0.101258
EIF2B1	0.101511
SMAP	0.101544
SGPP1	0.101704
NOP58	0.101706
NPM1	0.10177
YARS1	0.101912
RPL22	0.102066
TNFAIP2	0.102187
GDAP2	0.102296
AHCY	0.102324
TARS2	0.102368
HERC2	0.103011
ZHX2	0.103019
TPM1	0.103115
HSPE1	0.103169
ZMYM2	0.103202
CTDP1	0.103956
RPS19BP1	0.104192
ABCC1	0.104245
DNAJC19	0.104357
USP11	0.104831
CCDC86	0.104928
CHUK	0.10498
MTX1	0.104991
DSN1	0.105407
DTYMK	0.105679
RAB6A	0.10571
FBRS	0.105959
TSC22D1	0.107003
PRKACB	0.107175
FIZ1	0.107467
PAPSS1	0.1075
DFFB	0.1076
P4HA2	0.107901
NUP35	0.108451
RRBP1	0.108594
RABIF	0.108847
SCAMP3	0.108863
UBTF	0.108976
RALY	0.109031
C11orf98	0.109159
FAF1	0.109173
ABCB6	0.109278
PCYOX1	0.109434
ACTA1	0.109603
GCN1	0.109627
PSPH	0.109822
CFL1	0.109825
ATXN3	0.109914
YWHAB	0.110014
MCUR1	0.110188
SZRD1	0.110218
MFSD1	0.110303
ATPAF1	0.110531
GMEB2	0.110598
SCYL2	0.110809
GAPDH	0.110824
TMEM209	0.110883
CCDC6	0.111135
NUP155	0.111319
AMPD2	0.111661
NOC3L	0.111703
PHB	0.111788
CACNG6	0.112228
TMEM179B	0.112348
TMEM165	0.112504
PLEKHF1	0.11289
DNAJB12	0.113126
ARF5	0.113445
CNP	0.113591
FAM8A1	0.113615
POLD2	0.113639
FAM3C	0.113743
BCL7C	0.113821
MAPKAPK2	0.113903
RRAGA	0.113946
MAPK14	0.114278
HLA-F	0.114384
SLC25A5	0.114533
EEF1AKNMT	0.114819
FBL	0.114971
PPP1CA	0.114984
CDKAL1	0.115089
PLCG2	0.115315
HSPD1	0.115347
TBCEL	0.115536
ATAD3A	0.115615
DNAJB1	0.115615
HSPA4	0.115618
CACYBP	0.115667
HDAC7	0.115828
NOS2	0.116186
FTSJ3	0.116347
ATIC	0.116634
TNS3	0.116865
TGFBI	0.117276
TLE3	0.117284
WAC	0.11734
ZNF148	0.117341
FLNC	0.117576
PPM1B	0.117777
RPIA	0.117914
FLAD1	0.118054
GANAB	0.118153
GPI	0.118161
SRCAP	0.118231
LARP4B	0.118232
TNS1	0.118663
RTCA	0.11867
GLRX5	0.118751
RRM1	0.118899
NOP56	0.119112
RTN3	0.119384
SUGP2	0.119405
GRB7	0.119415
TMX2	0.119487
INTS9	0.119959
EXOSC4	0.120005
APCS	0.120065
STAT2	0.120103
ANP32A	0.12036
POGLUT1	0.120408
BPNT1	0.120418
SRPRB	0.120547
MDC1	0.120578
SEC61B	0.12065
POLR2H	0.120751
SETD1A	0.121312
RAB13	0.121348
SLC9A3R2	0.121443
B3GALT6	0.121571
NXF1	0.121638
ZC3HC1	0.121668
RXRB	0.121674
PBX2	0.121789
AHDC1	0.122025
EEF1A1	0.122234
GFM1	0.122653
HIF1AN	0.122885
TIMMDC1	0.122938
VRK1	0.123029
HM13	0.123165
C9	0.123364
ZC3H13	0.12359
PRDX2	0.123686
LYPLA2	0.123756
ORMDL1;ORMDL3	0.123952
MMS19	0.124076
SPRYD4	0.124376
PAK2	0.124562
SRBD1	0.124712
PIGK	0.124798
RRP8	0.124861
IPO13	0.125046
ARHGEF1	0.125345
KMT2A	0.12561
XPNPEP1	0.125775
RALYL	0.125979
PCNP	0.126007
RBPJ	0.126051
PYGO2	0.12619
ADSS2	0.126198
CENPB	0.126497
CASZ1	0.126724
SFXN4	0.126742
LAMP1	0.126743
AFF4	0.127234
SEPHS1	0.127299
PCK2	0.127326
DDT	0.127445
RHPN2	0.127504
POU2F1	0.127634
FABP3	0.127641
YEATS2	0.127817
PYCR3	0.1282
UTP3	0.128216
RBFOX2	0.128255
CGGBP1	0.128343
ALDH1B1	0.128418
PDK1	0.128616
HS2ST1	0.128769
TAF5	0.128805
MTIF2	0.128869
RSBN1L	0.128966
IDI1	0.129028
EML4	0.129067
ILVBL	0.129391
POLG2	0.129426
ENY2	0.129501
PAWR	0.129627
MSLN	0.129845
TPI1	0.130015
EXOSC5	0.130259
LAD1	0.130585
KPNA6	0.130785
EEF1B2	0.131419
ZNF512	0.131738
EXOSC3	0.132501
DHX8	0.132836
NOP16	0.132909
ALDH7A1	0.13309
POLR3C	0.13314
FNTB	0.133525
HNRNPH1	0.133669
POM121	0.133741
PITRM1	0.133817
OGFR	0.133937
PRR4	0.133994
NUMA1	0.133994
PUM1	0.134213
PTPN1	0.134224
SLC35B2	0.134325
DR1	0.13433
FDPS	0.134579
ZC3H14	0.134733
OBSL1	0.134879
C1D	0.135003
NELFB	0.135156
DHX40	0.135164
RETREG2	0.135439
PAFAH1B2	0.135514
THEM6	0.136166
SSB	0.136376
DNAJC2	0.136622
RRP12	0.136644
C2	0.136677
PRORP	0.136705
AARS1	0.137142
HMGCS1	0.137174
PHB2	0.137647
ETFRF1	0.137648
OPLAH	0.138243
DHX30	0.138777
SVIL	0.13936
LSM3	0.139418
TBCE	0.139575
KDM5C	0.139589
LSM4	0.139609
A2M	0.139698
NARS2	0.139761
CFI	0.139795
MKKS	0.139834
EED	0.140262
EIF2A	0.140451
SAFB	0.14055
HSD17B10	0.140559
RFC1	0.140819
UBXN7	0.14091
MORF4L2	0.141202
MYBBP1A	0.141454
NSMCE3	0.141617
HOMEZ	0.141714
PEX11B	0.141918
PDS5A	0.142033
RIOX1	0.142037
PIGT	0.142176
TPMT	0.142205
QPCTL	0.142233
ZKSCAN1	0.142252
TNPO3	0.14226
EXOSC1	0.142388
UBE2R2	0.14241
ATP6V0A2	0.142544
POLR1C	0.142611
DFFA	0.143168
CHTOP	0.14325
GPR89A;GPR89B	0.14336
ZC3H15	0.143378
EIF4A1	0.144032
DNPH1	0.144109
NUP43	0.144117
TRMT5	0.144201
PRKDC	0.14422
SPINT1	0.144351
EIF4G2	0.144353
EBNA1BP2	0.144621
SENP1	0.144869
MINPP1	0.144875
ERGIC3	0.145341
RAN	0.145492
SNRPG;SNRPGP15	0.145517
HLA-A	0.145576
PUM3	0.145735
RSRC2	0.146136
NEU1	0.146364
IL18	0.146615
GEMIN6	0.14723
DDX31	0.147391
NSMCE4A	0.147406
CTBP2	0.147516
UTP14A	0.147599
GART	0.147842
ACLY	0.14793
FHIP1A	0.147983
GOLIM4	0.148233
COPG2	0.148242
TECR	0.14845
SRC	0.148483
RAB32	0.148503
OTUD6B	0.14853
OSBPL2	0.148712
BRIX1	0.149047
PSMB5	0.149092
EIF4G1	0.149245
HPS6	0.149323
INTS8	0.149534
PRDM2	0.149567
STAU1	0.1496
DHX36	0.149823
NUDT3	0.149833
TBCB	0.149837
CCDC12	0.149924
MDN1	0.150045
RER1	0.15012
ABCF1	0.150304
YY1	0.150329
NELFA	0.150351
CS	0.150575
TDP1	0.150798
BCL2L1	0.150863
NAMPT	0.150901
SBNO1	0.151221
PNO1	0.151398
PRPF4B	0.15166
POLD3	0.151888
EIF5B	0.151931
ZFPL1	0.151932
AUP1	0.152062
TPM2	0.152172
SNRNP27	0.152432
NME2	0.152698
ALYREF	0.15281
TBRG4	0.152895
SERPINF1	0.152948
GPKOW	0.153032
CDK13	0.15313
MEAF6	0.153241
THOC7	0.15335
INTS10	0.15336
LGALS1	0.153478
NUTF2	0.153534
MED23	0.15378
PREB	0.153813
SAP130	0.153899
SART3	0.154079
UAP1	0.154113
CPSF7	0.154278
WDR46	0.154482
HDAC1	0.154769
PAXBP1	0.155019
YTHDF2	0.155023
SFN	0.155325
ERC1	0.155543
KDM1B	0.155543
WAPL	0.15593
TRMT1L	0.155941
ANKLE2	0.156101
HYOU1	0.156442
BTF3L4	0.156551
TXNDC17	0.156923
TNPO2	0.157626
ASPSCR1	0.157681
C6orf132	0.157817
FABP5	0.158471
REXO2	0.15857
MED12	0.159081
SETD1B	0.159117
MED4	0.159482
GSTM2	0.159502
GNPNAT1	0.159615
PABPN1	0.159616
WDR18	0.159977
UBA2	0.160064
APOC3	0.160181
SF3B5	0.160375
KIF1B	0.160429
VKORC1L1	0.160555
FBXL18	0.160691
POLB	0.160854
ARGLU1	0.160915
SMC5	0.161291
STK38	0.161437
P4HB	0.161515
DHX34	0.161644
HACD2	0.161746
AAMP	0.161796
VARS2	0.161819
DUSP12	0.161863
GRPEL1	0.161867
SAMD4B	0.161868
GPAA1	0.161908
YAP1	0.161962
HNRNPUL1	0.162319
UBAC2	0.162453
CCNK	0.162746
PNP	0.162767
RSL1D1	0.163033
GRSF1	0.163115
RECQL5	0.163124
SYNCRIP	0.163224
COL12A1	0.163457
SYMPK	0.16353
TXNDC5	0.163608
SNRPF	0.163696
CXXC5	0.163752
GMFB	0.163908
RANBP9	0.163918
ZNF768	0.16395
ETV6	0.163977
NSUN2	0.163981
ZCRB1	0.164199
CSTF2T	0.164521
PRPF6	0.164606
NUDT5	0.164641
TSNAX	0.164769
MTA1	0.16479
IPO4	0.164885
CAMK2G	0.164894
OSBPL10	0.165106
AAR2	0.165471
TTC4	0.165578
CREB1	0.165902
FBLN1	0.165929
TIMM50	0.166199
RBM7	0.166345
SLC27A4	0.166406
NDRG3	0.166566
SMARCA4	0.166791
MOGS	0.166852
TATDN1	0.167171
CSNK2B	0.167195
ACACA	0.167278
DDX6	0.167455
FTH1	0.167499
EIF2AK2	0.167542
USF2	0.167607
HSPA2	0.167909
LGALS3BP	0.16812
DDX51	0.168353
UBE2L6	0.168421
NELFE	0.168425
EIF4B	0.168475
CKAP4	0.168506
DST	0.168532
NAXE	0.168567
CLNS1A	0.168684
PRRC2A	0.168722
PIAS2	0.168782
DNTTIP1	0.168804
FYTTD1	0.168818
NDC1	0.168831
CNNM4	0.168839
CUX1	0.16894
NIPSNAP1	0.168979
ESRP1	0.169092
RPP38	0.169204
ATXN2L	0.169553
WDR74	0.169778
PRPF3	0.169851
SET	0.169998
RCOR1	0.170108
NOL8	0.170209
PQBP1	0.170546
TASOR2	0.170563
FIP1L1	0.170597
OSGEPL1	0.170689
CYBC1	0.170864
ORC3	0.170869
RTF2	0.170999
ZMYM3	0.171126
TSN	0.171264
G3BP1	0.17129
LRPPRC	0.171897
DNAJC11	0.171906
MAU2	0.171977
DNTTIP2	0.171984
A1BG	0.172183
SSBP1	0.172324
NOL9	0.17233
UCHL3	0.17262
TEX10	0.173567
INTS5	0.173625
TOMM22	0.17384
ACOX1	0.173888
RFX1	0.174051
HPX	0.174256
BCL9L	0.174468
NCSTN	0.174538
RCN2	0.174542
SMPD4	0.174896
NSUN5	0.174989
SAE1	0.175185
TRIM28	0.175235
CHRAC1	0.175237
RBBP5	0.175727
SCYL1	0.175985
POFUT1	0.176232
TRIP6	0.17632
MED18	0.17632
CBX3	0.176321
PAIP1	0.176491
PWP1	0.176686
RANBP1	0.176839
CBLL1	0.176845
FAM210A	0.176935
CPOX	0.176964
RGS10	0.177015
UBQLN4	0.177033
DDX24	0.177059
PPHLN1	0.177115
PRXL2A	0.177208
ATAD1	0.177372
CSTF1	0.178054
PLRG1	0.178112
CTSC	0.178226
USP28	0.178456
P4HA1	0.178706
XAB2	0.178751
PRPF40A	0.178761
DBR1	0.178879
FKBP4	0.178893
GTF2F2	0.179009
PRPF19	0.17921
ARHGEF2	0.179457
RPS27	0.179532
LAS1L	0.179658
CLASP1	0.179753
CDK7	0.17992
GSK3B	0.180205
SH3BP4	0.180313
POLD1	0.180619
INTS6	0.180767
ERCC2	0.1808
ATR	0.181014
DTD1	0.181027
RBM15	0.18131
GARS1	0.181564
TAF4	0.18203
INTS3	0.182037
INTS4	0.18221
OGA	0.182617
ORC2	0.182648
APEX1	0.182867
TRUB1	0.183022
AQR	0.183148
RRP1	0.183154
FKBP9	0.183382
PGLS	0.183593
PRUNE1	0.183881
INTS2	0.184137
CUTA	0.184291
DPY30	0.184329
ZNF280D	0.184373
NLN	0.184373
GFPT1	0.18445
UBFD1	0.184455
RSRC1	0.184459
TRIM24	0.184469
EIF6	0.184475
FKBP1A	0.184634
NVL	0.184686
BPTF	0.184704
INIP	0.184795
TRA2B	0.184862
ISY1	0.185036
FERMT2	0.18505
NT5C2	0.18507
CWC25	0.185185
AACS	0.185335
CTSA	0.185424
BRPF1	0.185488
C2orf49	0.18606
IPO7	0.186206
WDR70	0.186335
HNRNPAB	0.186527
ZMYND8	0.186583
ACTBL2	0.186641
MED27	0.18698
LSM14A	0.187241
GNS	0.18756
ARID2	0.187644
TRRAP	0.187657
PRKRA	0.187775
DDX19A	0.187799
ZNF687	0.188502
DDX23	0.188511
GORASP2	0.188561
MED17	0.188676
SLC25A12	0.188827
TANC1	0.188847
TELO2	0.188864
PPP1R11	0.188908
DHX16	0.188972
SF3B2	0.188994
SCAF4	0.189046
UBR5	0.189046
RCC1	0.189204
URB2	0.189299
TBL1XR1	0.189488
G6PD	0.189498
PARD6B	0.189565
MED24	0.189634
NSUN4	0.189728
URB1	0.189836
EEF1G	0.189954
ENO1	0.190038
HDGF	0.190075
HSPA14	0.190118
RBM8A	0.190181
RRP9	0.190289
RSL24D1	0.190297
DIS3	0.190448
SRSF1	0.190458
AGRN	0.190762
SMCHD1	0.190789
RRAGC	0.190809
PELP1	0.191082
RBM27	0.191408
PPP1R10	0.191441
MTA2	0.191569
EPB41	0.191601
YWHAG	0.191668
AAAS	0.1917
PHF23	0.191813
SART1	0.191922
MED1	0.192244
TSR1	0.192291
EXT2	0.19248
PRKCSH	0.192746
LPCAT3	0.192829
RBM15B	0.192831
PUM2	0.192974
SRSF6	0.193185
MTPAP	0.193462
RBM4	0.193561
DDX46	0.193939
MACF1	0.194269
INTS1	0.194313
CPVL	0.194607
KRT17	0.194614
ZMYM4	0.195336
ORC4	0.195349
SRSF9	0.195655
RDX	0.195708
PRPF4	0.195882
TCF7	0.196174
KIN	0.196184
GMPS	0.196254
GBP1	0.196276
MPHOSPH10	0.196308
PEPD	0.196799
TOMM20	0.196878
PSME3	0.19691
TOX4	0.196927
RSF1	0.197466
TXNDC12	0.197515
CDYL	0.197844
KHDC4	0.197957
ZMIZ1	0.198018
USP34	0.19829
DHX9	0.198294
TAF10	0.198355
NME1	0.19852
PRPF18	0.198679
CTSZ	0.198756
NRDC	0.198975
RBM39	0.199097
DHX33	0.199181
TRA2A	0.199439
UROD	0.199487
CYRIB	0.199596
IRF2BPL	0.199929
SMNDC1	0.200024
ZNF638	0.200647
XRN2	0.200834
MAGOH;MAGOHB	0.20107
C8orf82	0.201101
NSFL1C	0.201334
ZPR1	0.201656
PHC2	0.201783
HEBP1	0.201821
HDAC2	0.201833
DNM1L	0.201971
ACP2	0.202021
WDR36	0.202259
PUF60	0.20235
ABCD1	0.20315
SMC6	0.203804
PAX8	0.203902
HEXIM1	0.204131
CSE1L	0.20423
MAN2B1	0.204636
FOXK2	0.204965
NCBP1	0.205254
IRF2BP2	0.205598
SLC4A1AP	0.205703
RBM12B	0.206194
POP1	0.206292
HGH1	0.206444
SRRT	0.207497
REPIN1	0.207555
ARFGAP1	0.207739
RBMS1	0.207752
SH3BGRL3	0.207932
HMGB3	0.208
POP4	0.208214
DNAJC10	0.208302
TEAD1	0.208373
SUPV3L1	0.208584
MCRIP1	0.208957
NDUFAF7	0.209081
LARP7	0.209104
FUBP1	0.209125
YARS2	0.209559
SF3B4	0.209578
POTEKP	0.20975
PRAF2	0.209777
HEATR3	0.210187
MED14	0.21032
GTF2H4	0.210361
SDF4	0.210391
YWHAQ	0.210499
DRAP1	0.210543
MAD2L1	0.210603
PGM1	0.210654
NUP153	0.210815
WBP11	0.211083
GLRX3	0.211208
PPT1	0.211253
BUD13	0.211461
GTF2F1	0.211583
IMP4	0.212289
TOMM7	0.212483
CBX4	0.212511
PSMF1	0.212513
FAM207A	0.212539
OLA1	0.212711
GSK3A	0.2128
SGPL1	0.212811
CRNKL1	0.213
PRPF38B	0.2131
MEF2D	0.213491
BMS1	0.213504
KDM2B	0.213759
CBL	0.21413
DERL1	0.214453
LETM1	0.214476
HNRNPA1	0.214591
DNAJC9	0.214993
MCMBP	0.215149
C9orf78	0.215172
MYG1	0.21549
GET3	0.215693
TRMT10C	0.216028
LUC7L2	0.216034
CWF19L1	0.216075
KPNA4	0.216331
RFC2	0.216398
CDC73	0.216612
IWS1	0.21668
TBC1D22B	0.217435
PPA1	0.21814
UBE4B	0.218318
PNN	0.218411
PDCD5	0.21888
MRTO4	0.218883
NUDCD1	0.218952
DCAF13	0.21928
BZW2	0.219645
TOMM6	0.21988
NCL	0.21998
HSPA13	0.220408
RPRD1B	0.220482
RNPS1	0.22069
ZGPAT	0.220899
TFCP2	0.221242
IRF2BP1	0.221349
LRWD1	0.221422
TBL3	0.221664
NOL6	0.221828
IPO9	0.22295
SLIRP	0.223198
SUB1	0.223379
SUPT5H	0.223404
GCDH	0.223605
MED30	0.224151
NOC4L	0.224299
CDK19	0.224371
NOP14	0.224404
GLB1	0.224407
GATAD2A	0.224453
CFB	0.224899
DDX18	0.226468
MAVS	0.226503
APMAP	0.226554
EEF1D	0.226708
TYW5	0.227279
ANP32E	0.227513
ERCC6	0.227683
SAAL1	0.227883
RAMAC	0.228061
PDIA6	0.228182
U2SURP	0.228266
SOGA1	0.228483
FNBP4	0.228708
ANP32B	0.228712
EIF4A3	0.228918
ASXL2	0.229416
OCIAD2	0.229468
LRATD2	0.22948
GTF3C2	0.229741
PWP2	0.229771
UBE2E2	0.229775
SIN3B	0.229936
YTHDF1	0.230025
LUC7L3	0.230225
GTF3C4	0.230334
ALDH18A1	0.230402
ZNF318	0.230791
GTF3C5	0.230864
RBM17	0.231207
GNL2	0.231282
KRR1	0.231951
PKN1	0.232654
WDR75	0.232752
TOMM5	0.232816
SMARCA5	0.232865
GPATCH11	0.232869
CHERP	0.23313
CPNE1	0.233342
SUPT4H1	0.233882
DPH1	0.233932
BID	0.23525
UBE2H	0.235324
PPP4R3B	0.235494
ILKAP	0.236017
KDM2A	0.236382
YRDC	0.236519
SRSF2	0.237009
RECQL	0.237184
RFC3	0.237333
TOMM40	0.237682
PTPN2	0.238582
POLR1E	0.238791
PNPT1	0.238825
MECOM	0.238982
TMEM65	0.239231
MMTAG2	0.23954
PEA15	0.239726
SUMO1	0.239838
AKAP8L	0.240173
CHD8	0.241126
BAK1	0.241415
SMARCA1	0.241497
UTP25	0.241971
LAMB1	0.24207
ITPA	0.242682
FUS	0.242694
PFKM	0.24297
ENO2	0.243337
PRCC	0.243418
RBM33	0.243457
DDAH2	0.243498
RBM28	0.243547
BLM	0.243601
CNPY2	0.243791
UNG	0.243868
NAPRT	0.243944
AKAP8	0.24429
IMP3	0.244471
NOL11	0.244653
PGD	0.245275
HMGB2	0.24528
RRP1B	0.245379
PGAM1	0.245592
GIPC1	0.24571
OAT	0.245761
OS9	0.246448
RFC5	0.246491
HSF1	0.247347
FLNA	0.247533
UTP18	0.247536
RCL1	0.247756
SRPK2	0.247776
RING1	0.248012
DDX56	0.248175
DARS2	0.248564
MEN1	0.248678
CWC22	0.248801
RPP30	0.248883
USP39	0.248999
TARS1	0.24909
ADAR	0.249151
INTS13	0.249237
H1-1	0.249549
PGAM5	0.249909
NOC2L	0.249961
CALR	0.250516
NADK2	0.250605
RBM34	0.25096
CDV3	0.251424
RIOX2	0.251635
CCNL1	0.251947
SLC25A13	0.25215
SARS2	0.252281
NOLC1	0.2524
GSTM3	0.252457
TPM4	0.252913
RBBP4	0.25334
NAT10	0.253471
PBXIP1	0.253776
BYSL	0.253895
GLO1	0.254195
CAP2	0.254258
PUS1	0.254602
GFUS	0.254691
IGF2BP2	0.254819
PSME4	0.254963
GTPBP3	0.255092
NAP1L1	0.255203
WDR3	0.255277
PPIH	0.255321
PTDSS1	0.255698
FASTKD2	0.255773
DDX50	0.256233
IKBIP	0.256722
DDX5	0.256735
HIKESHI	0.256797
BRD4	0.256961
HEATR1	0.256992
COIL	0.257215
NUP210	0.257418
NCOA5	0.25792
LRP1	0.257925
PPIG	0.258043
DEK	0.258534
RPL7L1	0.259321
TRIM33	0.259395
UTP15	0.259513
ACOT8	0.259748
SLC35E1	0.259905
RBM42	0.260334
PSAT1	0.260641
GTPBP4	0.260857
MED8	0.261005
STRAP	0.261368
SPNS1	0.261379
TBCC	0.261629
MSH2	0.261654
NIFK	0.2627
PES1	0.26336
BPGM	0.264304
CDK5	0.265028
NOP9	0.265774
BAZ1B	0.265811
GGTLC1	0.265898
RFC4	0.266569
PGP	0.266869
NASP	0.267728
SENP3	0.268056
SFSWAP	0.268491
MEMO1	0.269148
RHEB	0.269161
ATF7IP	0.269858
CP	0.270066
GTF3C1	0.270373
SUZ12	0.270378
PTK7	0.270626
LSM14B	0.270662
STAT1	0.270689
CAMK1D	0.270834
TOE1	0.271092
CELF1	0.271225
SUPT16H	0.27135
CDK11B	0.271707
GATAD2B	0.274074
CDH6	0.27429
CYHR1	0.275119
SAP30BP	0.27573
DDX27	0.276311
MMP14	0.276465
CALU	0.276977
AKR1B1	0.277317
TMEM123	0.277636
PTRHD1	0.278275
CLK2	0.278619
REXO4	0.280475
TMCO1	0.28078
ZMPSTE24	0.281478
NKRF	0.281735
SPON1	0.283738
NR2F6	0.284051
TP53I3	0.284336
CASP6	0.284772
HSP90AB1	0.285191
CAP1	0.285403
TRIR	0.285514
DNMT1	0.285884
SRM	0.287754
POLR1G	0.288381
SSRP1	0.288524
EHMT2	0.288999
XPOT	0.289457
BCCIP	0.289788
FEN1	0.290528
DPP3	0.290911
WDR43	0.292061
USP5	0.295029
PLEKHA1	0.295986
TUBB6	0.296341
SERPINA1	0.298126
PIGU	0.299851
MAP7D1	0.300406
PARP1	0.301424
RRP15	0.302927
PUS7	0.303907
CCDC97	0.304439
PPM1G	0.304508
FASN	0.304738
UTP4	0.30503
TMEM230	0.305579
DDX10	0.305733
TFB2M	0.305881
RNMT	0.306071
SMARCD1	0.306883
WIZ	0.307699
RIF1	0.308821
PDCD11	0.30917
TFRC	0.309905
SERPINA3	0.311427
GTF2I	0.313304
MAGED2	0.313786
MEPCE	0.314222
CHD4	0.315424
DDX52	0.315722
CEBPZ	0.315908
UMPS	0.317194
IGF2BP3	0.317495
MBOAT2	0.320886
LRPAP1	0.321198
SERPING1	0.322463
CAD	0.322635
MTA3	0.324893
SSBP3	0.324929
WDR12	0.325337
NUDT19	0.327734
ADNP	0.330042
LDHB	0.330168
TRMT61A	0.330652
AATF	0.330735
EMG1	0.331929
PCNA	0.332046
DNASE2	0.332812
DCUN1D5	0.333111
TOP1	0.333465
SHMT2	0.334268
NACC1	0.335579
SAMD1	0.336101
BOP1	0.338817
HP	0.340533
TRMT1	0.341554
BCAM	0.347033
KRI1	0.347239
NOL10	0.348699
RNF2	0.349894
NOP2	0.351086
NOL4L	0.351731
YBX1	0.351739
C20orf27	0.353082
MSH6	0.353207
RBM19	0.353601
ORM2	0.353918
TIA1	0.356119
FUT11	0.357589
NAB2	0.358118
CMTR1	0.358558
SLC2A1	0.360137
PDLIM7	0.360729
CNPY3	0.362195
DHX35	0.364536
IGKV4-1	0.365238
BSG	0.36641
PTMS	0.367467
LRG1	0.368475
PLD3	0.372667
SMARCC1	0.372983
ABT1	0.37357
CRABP2	0.37476
KLHL14	0.375813
APP	0.38037
SMC2	0.380843
PPIE	0.385541
PPCS	0.39131
PABPC4	0.396948
ORM1	0.408982
TSPYL5	0.409249
PAFAH1B3	0.410303
JPT1	0.411808
MORC2	0.412399
HAT1	0.417193
TRMT6	0.417389
DDX49	0.427296
ACOT7	0.427779
GOLT1B	0.429148
HLTF	0.429975
ADI1	0.433991
IRGQ	0.43579
PLOD3	0.437303
MCM5	0.440145
COLGALT1	0.442195
DDX21	0.443369
HMGA2	0.444975
MCM3	0.448708
DDX39A	0.457128
DDX47	0.458589
FSCN1	0.461703
RCC2	0.487303
PTMA	0.501274
FTL	0.501866
H1-5	0.505588
XPO5	0.509144
FN1	0.525017
MARCKSL1	0.529691
CTPS1	0.531967
MCM7	0.536528
PTBP2	0.537636
SERPINH1	0.547401
MCM6	0.563782
WLS	0.576768
THY1	0.580023
KPNA2	0.670177
STMN1	0.685512
TAGLN	0.764509

### Sheet: S5B
Gene	Mofa 1		subtable	type of table	dataset	type of tissue
CRISP3	-0.554795		S5B	MOFA results -weighted protein and transctript lists	Nanostring	Epithelium
ZFP36	-0.509183
CXCL2	-0.504857
CLU	-0.426184
EGR1	-0.401189
JUNB	-0.397126
CEBPD	-0.379224
BTG2	-0.364321
SOD2	-0.355929
CIRBP	-0.354841
CD74	-0.328668
CCL2	-0.326333
SAT1	-0.320735
NR4A1	-0.319988
SERPINA3	-0.309954
DUSP1	-0.308165
HLA-DPA1	-0.295575
ELF3	-0.292108
RRAD	-0.289752
LCN2	-0.288159
CLDN1	-0.283177
FOS	-0.281706
DDX17	-0.27464
ZFP36L1	-0.261098
SOCS3	-0.258976
ITM2B	-0.256914
CDKN1A	-0.254627
THBS1	-0.24905
GADD45B	-0.248256
TNFAIP2	-0.247868
SLC40A1	-0.246915
MAFF	-0.244771
SCGB1A1	-0.238839
TLE5	-0.235762
TGM2	-0.234483
HES1	-0.234174
TXNIP	-0.233432
CD81	-0.233218
LENG8	-0.231998
NFKBIZ	-0.227562
TBX2	-0.226832
HLA-DRB1	-0.226703
SNCG	-0.221764
BHLHE40	-0.220638
PFKFB3	-0.220006
RASSF7	-0.219523
CAPN2	-0.213906
TACC1	-0.213551
MUC1	-0.212437
ADCYAP1R1	-0.212149
C3	-0.208523
SCARA3	-0.20508
PLXNB2	-0.202179
MYC	-0.200497
HLA-DMA	-0.200447
PIK3R1	-0.200153
CDC42EP4	-0.199651
ZBTB16	-0.197813
TOB1	-0.197409
FBXO21	-0.196858
HLA-DRA	-0.196216
BCL3	-0.195104
DDIT4	-0.194903
GRB7	-0.194123
ATP8B1	-0.192807
RGS1	-0.190119
RNF122	-0.190027
SLPI	-0.189364
CHKB	-0.187621
IGFBP4	-0.187402
ATF3	-0.185468
TBC1D1	-0.184698
JCHAIN	-0.184602
PNRC1	-0.184117
LCN12	-0.182907
LRG1	-0.181796
SPATA18	-0.181337
INSR	-0.181288
ARHGAP26	-0.178044
IGHG1	-0.177831
SLFN11	-0.176714
KCNC3	-0.176708
WNK2	-0.176655
CSRNP1	-0.175239
CMTM6	-0.173996
IL6ST	-0.173608
LPAR6	-0.17329
CD44	-0.172414
KLF6	-0.172308
SFRP4	-0.172273
FAM107A	-0.171531
TRAF3IP2	-0.171501
IFITM3	-0.170859
C9orf24	-0.170681
IER2	-0.170091
KIF12	-0.170022
NXNL2	-0.168508
NPIPB6	-0.168447
RPS4X	-0.167539
ZNF106	-0.167519
LONP2	-0.167333
CAPS	-0.166402
DHRS3	-0.166022
PHF2	-0.163364
TFF3	-0.162292
FAM183A	-0.161707
MPZL2	-0.161558
MKNK2	-0.161442
DDX5	-0.161251
IQCN	-0.161093
ALDH1A2	-0.15999
CDC42EP1	-0.15943
IGHG3	-0.159367
TMEM205	-0.159143
ALDH2	-0.158762
ADAMTS1	-0.158259
MIDN	-0.158101
NFKBIA	-0.157628
WDR77	-0.157283
TRIM22	-0.156681
EGR3	-0.156652
VSIR	-0.156233
PITPNA	-0.156105
LIMS3	-0.154904
EYA2	-0.154727
FYB2	-0.15467
CLDN10	-0.154207
NPIPB3	-0.154059
AHNAK	-0.153211
LTC4S	-0.153196
PHPT1	-0.153161
SLC44A4	-0.15277
PER1	-0.151798
HADH	-0.149926
HYDIN	-0.148936
NOP53	-0.148309
PAX8	-0.148011
SUN2	-0.147223
OVGP1	-0.147218
TRANK1	-0.14649
IGHG2	-0.146214
IGKC	-0.146056
ANXA5	-0.145835
RPL34	-0.145745
RPL7A	-0.145022
RPS15	-0.144602
C1QC	-0.144528
MICAL3	-0.144406
MBOAT1	-0.144081
B4GALT1	-0.144038
CCN1	-0.143664
CD200	-0.142938
SRSF5	-0.142916
RBM5	-0.142887
CRY2	-0.142694
ERRFI1	-0.142606
AGR2	-0.141128
CHI3L1	-0.140775
GADD45A	-0.140651
BTBD19	-0.140086
ASRGL1	-0.139937
IGFBP7	-0.139797
CRTAC1	-0.139353
ZDHHC1	-0.139007
ITPKC	-0.138428
MCL1	-0.137901
PDK4	-0.137866
AR	-0.137556
DNM1	-0.137502
RPS3A	-0.137259
GPRC5C	-0.137229
MYO15B	-0.13659
HLA-DPB1	-0.136408
MYO1C	-0.135266
CRISP2	-0.134285
IGHG4	-0.134208
HIPK3	-0.134129
H3-3B	-0.133749
NPR1	-0.133083
PRKAR1A	-0.132561
TMEM45B	-0.132472
IRF8	-0.132115
SGPP2	-0.131207
TSC22D1	-0.130971
ALDH1A1	-0.130663
ADGRG2	-0.129738
NAMPT	-0.129625
PAEP	-0.129345
TBC1D3C	-0.129215
SPIN1	-0.128404
PTPRCAP	-0.127989
PTPRS	-0.127722
CXCL1	-0.127351
RPL17	-0.127165
RGL1	-0.12638
RPL26	-0.126202
AMY1A	-0.126155
PTPRK	-0.126009
HNRNPDL	-0.125995
IRF1	-0.125326
ZNF217	-0.124732
NCOA7	-0.124092
JUND	-0.123217
MPPED2	-0.123196
SOX9	-0.123027
CCNG1	-0.122731
DGCR2	-0.121682
RPS13	-0.121664
NSA2	-0.121561
NFIC	-0.121235
CUEDC1	-0.120418
GOLGA8A	-0.120398
SYNE2	-0.120367
RPL9	-0.120215
DDX3X	-0.120004
BMPR1B	-0.119288
COBL	-0.119199
TP53BP1	-0.118533
PIM3	-0.118418
EPS8L1	-0.118068
RPL4	-0.11795
CTNND1	-0.117612
SLC25A6	-0.117277
WT1	-0.117267
THRA	-0.117134
ERP27	-0.117012
TCTN1	-0.116866
HNRNPH1	-0.116594
FGF2	-0.116305
RPS23	-0.116
QPCT	-0.115739
FAM102A	-0.115472
SGK1	-0.115453
NPDC1	-0.115319
SNRNP70	-0.11526
IFT46	-0.114993
RPS14	-0.114603
MDM4	-0.114202
RORC	-0.113959
KRT18	-0.113204
VIM	-0.112841
CCNI	-0.112471
SIK1	-0.111336
APCDD1	-0.11132
LST1	-0.111318
RPL29	-0.111207
DEFB1	-0.111126
PRMT8	-0.110801
PDZK1IP1	-0.110717
RASSF8	-0.110048
OGT	-0.109904
HOXB6	-0.109894
WIPF1	-0.109884
PDLIM5	-0.109794
NPIPA1	-0.109552
ZMYND11	-0.109016
KDM6B	-0.108504
MYRF	-0.107837
H2BC5	-0.107657
AKNA	-0.107627
CD82	-0.107579
ANO1	-0.107231
FBLN1	-0.106866
ZMIZ2	-0.106839
C10orf95	-0.106515
C1orf194	-0.106347
RABL2B	-0.106255
MAN2A1	-0.106151
RSPH4A	-0.105933
TBC1D2	-0.105252
POGZ	-0.105244
TSPAN3	-0.10522
TMEM245	-0.10515
POLDIP3	-0.10463
MTUS1	-0.10446
CFAP70	-0.10445
ANKRA2	-0.104223
IER3	-0.104061
HOXB5	-0.103676
ATP5MC2	-0.103617
CLDN4	-0.103444
STING1	-0.103274
MTMR1	-0.103217
CITED2	-0.102743
RPS27L	-0.102586
HNRNPK	-0.102333
PPFIBP2	-0.102232
JUN	-0.102156
EIF3L	-0.101962
HDHD2	-0.101818
ETS2	-0.1018
EIF3D	-0.101611
NAPEPLD	-0.101606
SPARCL1	-0.10119
PKNOX1	-0.101115
RPL35	-0.10107
SYTL1	-0.100891
DAB2	-0.10024
PLK3	-0.0999816
DAZAP2	-0.0999479
PTPRC	-0.0999237
KLK6	-0.0997609
SORBS3	-0.0996883
MZF1	-0.09958
SLCO2B1	-0.0994594
TMLHE	-0.0991919
HP	-0.0991255
CAT	-0.099121
TOMM7	-0.0988707
TNFRSF10B	-0.098788
UBQLN1	-0.098785
CYB5B	-0.0987679
H1-4	-0.0985722
NR2F1	-0.0985301
IFI16	-0.0983753
HIVEP2	-0.0983235
BTF3	-0.0979775
GBP2	-0.09785
RBM6	-0.0974211
MFSD12	-0.0970039
SLC38A2	-0.0966319
ALDH3B1	-0.0965115
HLA-E	-0.0963047
CAPN1	-0.0961718
DUSP8	-0.0959747
SPACA9	-0.0959467
CELSR2	-0.0957626
CSRP1	-0.0956335
SECISBP2L	-0.0956317
SPAG6	-0.0956194
SMCO4	-0.0955747
TSGA10	-0.095564
CFB	-0.0951864
RPL10A	-0.0951641
TMEM109	-0.0948835
ID4	-0.0945005
CD46	-0.0943682
RFTN1	-0.0942382
SLC25A25	-0.0942323
GSE1	-0.0941931
PSME1	-0.0940956
CCNL1	-0.0939967
EPB41L2	-0.0939127
CFI	-0.0938248
RPL39	-0.0938053
TNFAIP3	-0.0937249
SLC25A29	-0.0937229
TTYH1	-0.0936629
S100A1	-0.0936178
ST14	-0.0935633
C20orf85	-0.09356
ZBTB7C	-0.0935091
ABHD17A	-0.0929612
D2HGDH	-0.0929213
ADSL	-0.0928603
WDR6	-0.0927944
SMAD1	-0.0925472
LONRF2	-0.0924586
SLC43A2	-0.0923108
PLPP2	-0.0920514
DDR1	-0.0918717
ARMC3	-0.0916437
SRRM2	-0.0916346
SLC39A14	-0.0916336
SYNPO	-0.0915348
RSPH1	-0.0913001
DEGS1	-0.0912139
DOK7	-0.0910515
KLF2	-0.0908347
ZDHHC20	-0.0907232
SBSPON	-0.0905575
CFAP43	-0.0902788
TNKS1BP1	-0.0897949
FAM110C	-0.0897271
TOM1	-0.0896046
XPC	-0.0894775
STAT5B	-0.0894735
GLIS3	-0.0893431
ST13	-0.0891273
GPAA1	-0.0887445
GABARAP	-0.0885887
HNRNPA1	-0.0885789
FOSL2	-0.0885316
SF1	-0.0882487
DLEC1	-0.0881871
DYNLRB2	-0.0880733
DNAJC1	-0.0876454
TMEM176B	-0.0874208
XIAP	-0.0874128
RPS5	-0.0871859
SNTN	-0.0871435
AGBL2	-0.0869323
FCGBP	-0.0869216
TOM1L1	-0.086789
CTSD	-0.0866574
BOK	-0.086571
SEMA4D	-0.0863365
TYMP	-0.0861284
ELN	-0.0856902
PITPNC1	-0.0855413
CES1	-0.0855123
CNN2	-0.085256
CCDC40	-0.0851743
PTP4A1	-0.0848947
RPL14	-0.0847406
RPS9	-0.084712
RBM3	-0.0847073
RPL13	-0.0843219
DCN	-0.0842948
TNFRSF19	-0.0842759
CFAP46	-0.0842219
ZBBX	-0.0839946
ADGRA2	-0.0839836
CCDC90B	-0.0837211
RPS28	-0.0834792
TMEM50B	-0.0834543
AFAP1L1	-0.0833549
LYPD1	-0.0832763
NTN4	-0.0832731
ZBTB46	-0.0830328
VWA3A	-0.0826805
RGP1	-0.0821478
STARD3	-0.0820351
TAPBP	-0.0820193
VRK3	-0.0819543
GPX1	-0.0818445
DNAAF3	-0.0817195
RESF1	-0.0816298
DYNLT1	-0.0815963
ODF3B	-0.0814412
LAPTM5	-0.0814401
JUP	-0.0808371
KIAA1217	-0.0806941
ITPR2	-0.0806287
SYNPO2	-0.0803088
PRKX	-0.0801283
TCEA3	-0.0800633
VASN	-0.0798446
GPX3	-0.079777
RPL19	-0.0797106
RAPGEF3	-0.0793906
TSTD1	-0.0788455
EVA1C	-0.0787938
DUSP5	-0.0787812
HSPA1B	-0.0787699
SP1	-0.0787628
PHLDA3	-0.0787261
SLC16A9	-0.0787123
PRAG1	-0.0785108
ABCC4	-0.0784586
LIX1L	-0.0783688
PCYOX1L	-0.0781307
GATA6	-0.0780676
KCNMA1	-0.0780387
CFAP44	-0.0779804
USP53	-0.0779111
RPL36A	-0.0777333
TUSC3	-0.0775331
SERPINB6	-0.0774756
HNRNPA2B1	-0.0772824
ARL2BP	-0.0771863
C1R	-0.0771593
SEC24B	-0.076973
SSPN	-0.0767559
RAP1B	-0.0764888
ZNF83	-0.0764182
ARHGAP45	-0.076333
MEF2D	-0.0762872
SCNN1A	-0.0762698
GNAI2	-0.0761973
PRAC1	-0.0761391
SLC7A8	-0.0760891
SQSTM1	-0.0758582
UTRN	-0.0758461
HNRNPH2	-0.075709
SNED1	-0.0753381
MAGI1	-0.0749473
DCUN1D3	-0.0748363
KCTD12	-0.0748275
ZNF574	-0.0747146
IVD	-0.0745122
RPS25	-0.0744456
RNF130	-0.0744047
DNAH10	-0.0743341
HBA2	-0.0742743
SCAMP4	-0.0742415
EFCAB2	-0.07409
LIMA1	-0.0739499
TNS2	-0.0738887
PIP4K2C	-0.0734548
RERG	-0.0732471
RCOR3	-0.0731788
TOMM20	-0.0731672
NBPF12	-0.0730676
NACA	-0.0726959
TIMP1	-0.0724051
CYB561	-0.0722631
RPS15A	-0.0721421
QRICH1	-0.0720572
GLG1	-0.0720079
C9orf116	-0.0719631
ABI3BP	-0.0716964
RPL12	-0.0716826
TLN1	-0.0716665
DYNLT2B	-0.0716008
MATR3	-0.0715291
PPIL3	-0.071522
UBE2Z	-0.0714423
CDHR3	-0.0710449
ADAM10	-0.0708655
HINT3	-0.0707046
HLA-C	-0.0705256
ITGA3	-0.0704388
ECHDC2	-0.0704371
SARAF	-0.0702668
GABARAPL2	-0.0702484
FRMD4B	-0.06981
COL6A1	-0.0697921
ZNF587	-0.0696888
MCRIP2	-0.0696629
DNLZ	-0.0695596
MYH9	-0.0695405
RAB1B	-0.0694993
CDK13	-0.069488
TSPOAP1	-0.0693157
GPNMB	-0.0692112
CABIN1	-0.0691542
CCL3	-0.0691049
CERS2	-0.0691023
MFHAS1	-0.0689692
PRR13	-0.068958
HCLS1	-0.0687237
TMEM59	-0.0682968
POLRMT	-0.0682943
MAP2K2	-0.068226
CEBPB	-0.0681813
RTL10	-0.0680114
DNAJB13	-0.0679599
CDH16	-0.0676637
FBXW7	-0.0676017
CORO1A	-0.067527
NUB1	-0.0673639
ANXA2	-0.0672818
CD22	-0.067123
RUSF1	-0.066886
ELF4	-0.066777
OBP2B	-0.0667753
RBBP6	-0.0667389
N4BP2L2	-0.0667248
PHF1	-0.0666058
ODAD1	-0.065759
TM9SF3	-0.0655401
MYL12A	-0.0652206
NDUFA11	-0.0650663
BMERB1	-0.0650587
PPFIBP1	-0.0650079
MYO1D	-0.0649643
DUSP11	-0.0647878
NEK11	-0.0644676
STAB1	-0.0644332
DNAL4	-0.0642377
RPS6	-0.0642257
RBM25	-0.0640688
AXL	-0.064007
EPHA2	-0.0638926
FAM185A	-0.0637391
ANKRD44	-0.0632811
CALCOCO2	-0.0632333
KCNK6	-0.0629963
SH3RF2	-0.0628784
EMG1	-0.0628088
IREB2	-0.0625855
MUC20	-0.0625366
TRIM56	-0.062496
TRIM8	-0.0623801
PDS5A	-0.0623615
CANX	-0.0623474
TEX9	-0.0623348
CETN2	-0.0623331
LGR5	-0.0622859
BGLAP	-0.0621331
PHF6	-0.0620698
CFAP52	-0.0619679
DHCR24	-0.0616843
HYAL2	-0.061568
ZNF580	-0.0614041
RPL41	-0.0613808
TMEM63A	-0.0613474
SREBF2	-0.0613252
HAGH	-0.0612335
ZNF331	-0.0611855
SENP6	-0.0611651
NSDHL	-0.0610405
PREX2	-0.0609341
ANKH	-0.0608051
ST3GAL6	-0.0607336
ISYNA1	-0.0606456
IFNGR2	-0.0605916
ENG	-0.0605197
AZIN1	-0.0603533
CPSF7	-0.0603488
PGR	-0.0603018
LTBP3	-0.0602272
DRC3	-0.0602139
ZNF655	-0.0602068
BMP1	-0.0599771
SPATA6L	-0.0599649
RPL23	-0.0599122
OSTF1	-0.0598226
CAMK2D	-0.0597807
SBNO2	-0.0595871
LTA4H	-0.0595696
AFDN	-0.0593814
AMY2B	-0.0592668
RBMXL1	-0.0591503
MGMT	-0.0590588
ZNF322	-0.0589435
TTC12	-0.0587043
SMAD4	-0.0584805
DENND6B	-0.0583723
RASSF1	-0.0583502
SREK1	-0.0582244
RPL5	-0.0580698
ZNF549	-0.0578462
TAS1R3	-0.0577779
ARHGDIB	-0.0577003
LAMP5	-0.0576157
GAS6	-0.0575942
BAP1	-0.0575707
MLST8	-0.0574754
SERPINB9	-0.0569421
KRT7	-0.0567603
VAV2	-0.0567353
RPS20	-0.0567256
NARF	-0.0566816
SEMA4A	-0.0566777
C11orf96	-0.0566121
SPEF2	-0.0565237
EMX2	-0.056397
ITFG1	-0.0563855
FAM20A	-0.0563153
RPL18	-0.0561726
SECISBP2	-0.0560514
PILRA	-0.0558391
H1-0	-0.0557418
MTDH	-0.055693
LSR	-0.0555105
TMEM165	-0.0552484
RELB	-0.0552397
COX4I1	-0.0552316
CXCL16	-0.0551974
ZFAND6	-0.0550823
GON7	-0.0549835
SP4	-0.05498
CES4A	-0.0549723
IGSF9B	-0.0549371
FBXW2	-0.0549292
YPEL5	-0.0547515
SMARCC2	-0.0546949
S100A6	-0.0546614
ATXN7	-0.0545009
CERK	-0.0542063
COPS3	-0.0541873
SCAMP2	-0.0541223
FOXQ1	-0.0540267
PML	-0.0540023
GJA4	-0.0537714
GOLGB1	-0.0537092
ATP5IF1	-0.0536993
MKLN1	-0.0535184
SLC36A1	-0.0535071
RELA	-0.0534876
RASSF10	-0.0534705
BSCL2	-0.0534427
PHYHD1	-0.0534056
HLA-B	-0.0533337
CSTB	-0.0532534
ZBTB7A	-0.0532417
PI4KA	-0.0531261
IMPG2	-0.0530335
L3MBTL4	-0.0530201
IQCK	-0.0529971
DIO3	-0.0528483
TLE1	-0.0527649
RFC1	-0.0525709
COQ4	-0.0521787
RNF19A	-0.0521659
LMNA	-0.0519964
PRSS33	-0.0519158
WBP2	-0.0518693
UBXN10	-0.0517401
FKBP5	-0.0512968
TMEM86B	-0.051287
PHF3	-0.051266
CYP3A5	-0.0512131
ALS2CL	-0.0511486
PLEC	-0.0511411
SH3BP1	-0.0510767
PLCB1	-0.0509524
CCDC17	-0.0508836
EIF2A	-0.0507866
CSNK1G2	-0.050711
DELE1	-0.0506887
C21orf58	-0.0506884
COPZ1	-0.0506584
APOL1	-0.0504346
RGS2	-0.0503825
EIF4B	-0.0503788
PSME2	-0.0502376
FOXO3	-0.0502345
RALGDS	-0.0502051
SERPING1	-0.0500754
CFLAR	-0.0499759
H2BC21	-0.0499351
KCTD1	-0.0498374
POSTN	-0.0496732
ELK4	-0.0495423
RPL36	-0.0495347
TMEM251	-0.0493783
CXCL3	-0.0493029
ATP6AP1	-0.0491974
FAM20C	-0.0490798
SPCS3	-0.0490549
MUC5B	-0.0490043
TMOD1	-0.048997
GSN	-0.0489161
CARF	-0.0487596
EDC3	-0.0487476
ARFGEF1	-0.0484924
FAH	-0.0483311
IFT27	-0.0480681
ATF4	-0.0478636
GSTT2	-0.0477666
MSLN	-0.0476975
CCL20	-0.0476571
DGLUCY	-0.0476314
CYP4Z1	-0.0475278
H1-10	-0.0471693
MLXIP	-0.0470742
PRRT2	-0.0470649
IFITM2	-0.0469405
CARD10	-0.0469069
TBC1D5	-0.0468089
BRD2	-0.0467996
PPP4R2	-0.0467728
KAT6A	-0.0467714
PDXK	-0.0465469
PKIG	-0.0465141
PCGF5	-0.0465002
ZNF274	-0.0464978
ATP6V0C	-0.0464265
KANK1	-0.0464248
MMP2	-0.0464209
DPP7	-0.0463167
CNP	-0.0462688
IST1	-0.0462481
NFIX	-0.0461189
C1QA	-0.0460574
SPG7	-0.0460415
HOMER2	-0.0459531
DYNC2I1	-0.0459447
C1QB	-0.0458918
CLDN7	-0.0458817
CSNK1D	-0.0458246
TENT4A	-0.0457175
PAK4	-0.045681
FANK1	-0.0456236
ZFTA	-0.0456166
WBP1L	-0.0455782
UQCRC1	-0.0453422
STX18	-0.0452561
IFITM1	-0.0451106
HLA-DOA	-0.044973
ARMC2	-0.044929
TMEM141	-0.0447523
ERGIC1	-0.044611
NIN	-0.0444886
FAM177A1	-0.0443914
VTCN1	-0.0443231
TEX264	-0.0442707
HOATZ	-0.0442517
POU5F1	-0.0440615
COMT	-0.0440477
FKTN	-0.0440476
SDR39U1	-0.0440417
GALT	-0.0440318
IL10RA	-0.0439584
EIF4A3	-0.0439174
NOTCH2NLA	-0.0438835
VSIG2	-0.0438564
SLC9A3R2	-0.0437945
ATP13A2	-0.0436554
PARVA	-0.0435075
TTC39B	-0.0433914
STT3B	-0.0432197
MAP4	-0.0430039
TMEM60	-0.0429858
GPX4	-0.0429494
EFHC1	-0.0427905
HLA-A	-0.0427903
TMEM176A	-0.0426918
ANAPC4	-0.0426444
PRRX1	-0.0422893
HSP90AA1	-0.0422836
LAS1L	-0.0422809
SSR4	-0.0421422
RPL13A	-0.0420938
TNIP1	-0.0420698
PRR29	-0.0420287
TMSB4X	-0.0419442
TGIF2	-0.0418509
PTTG1IP	-0.0417728
WFDC2	-0.0416218
BACE1	-0.0415805
PYM1	-0.0415524
DENND2D	-0.0414419
SCO2	-0.041385
CAPNS1	-0.0413797
SLC25A20	-0.0412737
SHISA5	-0.0412633
H2BC8	-0.0411786
ELAPOR1	-0.041105
OSMR	-0.0410137
PLSCR1	-0.0410031
EEF1G	-0.0409635
IFI27L2	-0.0408628
WDR38	-0.0408242
IL15RA	-0.0407183
NOTCH2	-0.040638
ZFP36L2	-0.0406178
CXCL17	-0.0405438
ABCA8	-0.0404281
PIGG	-0.0403763
TAB2	-0.0402553
STMN3	-0.0402162
ZNF417	-0.0401592
FCF1	-0.0398669
MLLT1	-0.0398499
EFCAB12	-0.0397444
HSF4	-0.0396859
SH3BP2	-0.0395965
DNALI1	-0.0395801
HLA-DMB	-0.0394727
LDOC1	-0.0394191
MMP7	-0.0393962
LEMD2	-0.0392962
GYPC	-0.0391893
ADAM28	-0.0391685
PRRC2B	-0.0391489
PIGN	-0.0391019
RTCA	-0.0390976
PLEKHH2	-0.0390254
P4HTM	-0.0389428
RPL38	-0.0389159
ERLEC1	-0.0386188
CCL24	-0.0385613
ABTB1	-0.0385431
WTAP	-0.0385265
C1orf21	-0.0384486
SOGA1	-0.0382762
LRRC75B	-0.0382737
C1GALT1	-0.0382159
SETD5	-0.0381812
TMEM47	-0.0381525
PCM1	-0.0381156
SLC7A11	-0.0381024
HMGN2	-0.0381001
EFNA1	-0.0380783
RPL32	-0.038056
MYL12B	-0.0380448
YAP1	-0.0376666
TSC2	-0.0376468
ZNF506	-0.0376452
WDR91	-0.0376341
COPB1	-0.0375788
EBPL	-0.0375622
ASH1L	-0.0375513
CLEC10A	-0.037546
SON	-0.0374933
LETMD1	-0.0374824
FAU	-0.0374397
TWIST2	-0.0373883
ARFGAP3	-0.0373836
SLC13A5	-0.0373148
SLC43A3	-0.0371955
WASHC1	-0.0370723
HSPA4L	-0.0370196
EIF4A1	-0.0369478
SUDS3	-0.0368703
RABL6	-0.0368485
TNFRSF1A	-0.0366336
NDUFB11	-0.0366026
RAB12	-0.0365154
ZEB2	-0.0364995
CD63	-0.0364084
RHNO1	-0.0362946
FLOT1	-0.0362256
ITPK1	-0.036219
AOC1	-0.0360854
MCM3AP	-0.036054
ROPN1L	-0.0360181
HOXB3	-0.0360002
SOX13	-0.0359668
ZRSR2	-0.0359668
RBMX	-0.0359412
LRRC46	-0.0357507
ZNF516	-0.0357455
NEDD8	-0.0357144
PODN	-0.0356592
CORO1C	-0.0355844
KAT5	-0.0355613
TMBIM6	-0.0354743
TAX1BP3	-0.0354339
PTCD1	-0.0353269
CPLANE1	-0.0352378
ZNRF2	-0.0351629
FIZ1	-0.0351031
TEDC1	-0.0350876
RBSN	-0.0350684
KNDC1	-0.0350299
RPL11	-0.0350161
BIRC2	-0.0348757
DPY19L2	-0.0348639
UBD	-0.0348606
CCDC198	-0.0348529
RPS24	-0.0348333
BNC2	-0.0346904
POLR2C	-0.034677
SMN1	-0.0346479
CD68	-0.0345772
CCDC170	-0.0342354
SNAP23	-0.0340985
TMX2	-0.0340244
IRF6	-0.0340068
SEMA3B	-0.0339307
CCDC47	-0.0339119
EFEMP1	-0.0339049
DNAJB1	-0.0337354
ZBTB20	-0.0337065
TRIB1	-0.0336933
NR2C2	-0.033575
NDUFA1	-0.0335517
YWHAE	-0.0335467
NPEPPS	-0.0334445
DCDC1	-0.0334273
PAX2	-0.033387
KIAA1522	-0.0333473
ITFG2	-0.0333162
RAB5B	-0.0332971
TMEM231	-0.033285
ITPKB	-0.0332289
CCNE1	-0.0332256
TP53INP1	-0.0332207
PPP1R11	-0.0330826
TMEM219	-0.0330278
CTSH	-0.0328842
AP1M2	-0.0326965
CPM	-0.032636
RNPC3	-0.0324318
NUFIP2	-0.0323923
ASB8	-0.0323917
GIGYF2	-0.0320744
NOL8	-0.0319299
ALKBH5	-0.0318602
CNIH1	-0.0317493
PHGDH	-0.0316659
R3HDM4	-0.0316342
SUN1	-0.0314394
TNFSF10	-0.0314059
MCRIP1	-0.0313493
ATF5	-0.0313245
CHD1	-0.0312072
RTL8C	-0.0310413
PHAX	-0.0309449
LTB	-0.0308109
ETFA	-0.0308035
MRPS25	-0.0307061
GTF2H2C	-0.0305542
ARHGDIA	-0.0303001
DGCR8	-0.0302053
C4orf3	-0.0301766
AP2A2	-0.0300827
ELOVL5	-0.0300708
SSTR4	-0.0300348
DAZAP1	-0.0298372
MCCC1	-0.0297581
RACK1	-0.0295918
LSM10	-0.0294917
GAR1	-0.0294894
PDE5A	-0.0294867
SERINC1	-0.0293135
TJP3	-0.0291578
TSPAN14	-0.0290222
C17orf49	-0.0289953
MAP3K1	-0.0288388
PURB	-0.028676
COMMD7	-0.028596
EEF1AKMT2	-0.0285712
PCMT1	-0.0284598
NNMT	-0.0283553
LEMD3	-0.0283504
CFAP206	-0.0281915
UBE2Q2L	-0.0280599
CTSS	-0.027964
COQ8B	-0.0279091
FAM166B	-0.0278928
DYNC1LI2	-0.0278375
LAMC2	-0.0278229
COX16	-0.0278118
ABHD8	-0.0276747
ZNF460	-0.0276071
IMP3	-0.0276038
EXOSC3	-0.0275843
RPL7	-0.0275801
CNOT1	-0.0274648
KMT2E	-0.0274475
EIF2S3B	-0.0274354
CTNNA1	-0.0273331
MPDU1	-0.0273116
CASP8AP2	-0.0272333
RPL6	-0.0272129
CFAP251	-0.0271904
TMEM120A	-0.0271784
PSMA1	-0.0270485
CTDSPL	-0.0269134
MAP4K5	-0.0268367
ELL2	-0.0267681
POLE3	-0.0267432
BEX2	-0.0266793
RIF1	-0.0266507
NGLY1	-0.0266252
PMEPA1	-0.0265654
RGL3	-0.0264388
COL6A3	-0.0263856
SPART	-0.0263848
MOAP1	-0.0262243
VOPP1	-0.0261563
PABPN1	-0.0261448
NUP98	-0.0261396
TUSC2	-0.0260496
RNF207	-0.0259905
AIFM2	-0.0259408
RPS11	-0.0258193
H2BC4	-0.0257828
SRPRA	-0.0256708
PTOV1	-0.0256442
SEC31A	-0.0256299
GPHN	-0.025469
LAPTM4A	-0.0254488
VCAM1	-0.0253332
RCAN3	-0.0251601
UQCR10	-0.0251229
PATJ	-0.0250693
NPM1	-0.0250482
NKTR	-0.0250433
PUS1	-0.0249819
EIF4H	-0.0249817
MBD1	-0.0248479
MORN1	-0.0248381
DUT	-0.0248111
FAM81B	-0.024604
MPC2	-0.0245833
CFAP45	-0.0245402
PRDX5	-0.0245215
APBA3	-0.0244504
TMEM106C	-0.0243012
SYNGR2	-0.0241955
CRIP2	-0.0241936
MTHFS	-0.0241559
CHD3	-0.024135
NUDC	-0.0240518
YPEL3	-0.0240133
PRKCE	-0.0239241
CBWD2	-0.0238008
MRPS24	-0.0237761
POLR2F	-0.0237246
ARIH1	-0.0236708
PHYKPL	-0.023665
TCF7L2	-0.0236425
DCAF10	-0.0236085
DDHD2	-0.023603
MRPL4	-0.023593
NDUFA2	-0.0235578
NAA38	-0.0235317
IGLL5	-0.0235188
SMARCD2	-0.023495
ZNF142	-0.023435
IQCG	-0.0233456
RIBC1	-0.023311
LRP3	-0.0232866
LAMA2	-0.0232414
CIAO2B	-0.0232401
EVL	-0.0231756
ZRANB2	-0.0231392
CYGB	-0.0231114
BDP1	-0.0229394
RPS12	-0.0228755
HSPB1	-0.0228717
ZFYVE21	-0.0228717
WDR54	-0.0228346
DDX39B	-0.022654
RNASET2	-0.0226235
ADD3	-0.0225949
FAAH	-0.0225833
STX3	-0.0225285
SRD5A3	-0.0225185
SLBP	-0.0222822
EDF1	-0.0222421
EMP3	-0.022233
MYH14	-0.0220907
WDR1	-0.022071
ERBB2	-0.0220645
MAPK13	-0.0220429
S100A16	-0.0219954
DNAH9	-0.0219619
ZNF282	-0.0219139
RNF113A	-0.0218397
SAFB2	-0.0218259
ESR1	-0.0217973
CP	-0.0216623
MECP2	-0.0216297
DNAH5	-0.0215619
KRT19	-0.0213975
EZR	-0.0212345
RAP1GAP	-0.0212251
ELP5	-0.0211541
ATP6AP2	-0.0211372
JAGN1	-0.02109
OSBPL3	-0.0210564
FAS	-0.0210515
ATPAF1	-0.0209422
RASA3	-0.020894
CHCHD10	-0.020872
TC2N	-0.0208691
SRSF7	-0.0208555
CDC26	-0.0208506
EWSR1	-0.0208395
LAMTOR1	-0.0208223
FAM83C	-0.0207821
FTH1	-0.0207607
KMT2C	-0.0207039
RPL28	-0.0206071
DGAT1	-0.0205956
MYH10	-0.0205712
COQ9	-0.0205616
SNX19	-0.0205496
MANF	-0.0205277
SERINC5	-0.0203747
UFSP2	-0.0203523
IFT43	-0.0203048
GSAP	-0.0202411
CCDC9	-0.0201118
DOCK2	-0.020104
MAPRE3	-0.0199028
LRTOMT	-0.0198915
FMNL3	-0.019844
H2AZ2	-0.0198245
S100A8	-0.0195871
H4C2	-0.0195293
NET1	-0.0194795
ZMAT2	-0.0194408
ADGRE5	-0.0193314
TMEM190	-0.0192514
CCDC80	-0.0192408
CLEC11A	-0.0190703
DUSP2	-0.0190621
KLK7	-0.0190414
PVR	-0.0189523
BTN3A1	-0.0188952
RALA	-0.0188848
DOK3	-0.0187899
PYY	-0.0187605
KLF9	-0.0186142
KIF21A	-0.0186089
XRCC6	-0.0183437
ACIN1	-0.018336
EIF3G	-0.0183311
ANAPC16	-0.0182547
CARM1	-0.0181185
MAT2A	-0.0181027
KLF5	-0.0180847
HSPA5	-0.0179996
LSS	-0.0178901
SDC4	-0.0178868
LRRC59	-0.0178732
EFCAB13	-0.0177788
IDI1	-0.0177349
MTRNR2L1	-0.017684
CDC16	-0.0176762
CFAP73	-0.017651
CCND2	-0.0176424
YWHAZ	-0.0176365
DTX3L	-0.0176285
MFSD1	-0.017617
HSPA6	-0.0176131
ZNF761	-0.0175584
ADGRG1	-0.0175045
RETREG2	-0.0174483
SH3GLB2	-0.0173843
INAVA	-0.0173771
REV3L	-0.0173378
MAP9	-0.0173213
NUDT21	-0.0172693
PANK3	-0.0172367
PAICS	-0.017207
RSF1	-0.0171945
KLF4	-0.0171894
RPS8	-0.0171055
BCOR	-0.0169448
USP21	-0.0169254
MAGT1	-0.0168908
GAS8	-0.0168773
MSC	-0.0166945
LPIN2	-0.0166786
U2AF1	-0.0166715
SNRPN	-0.0166334
TMEM50A	-0.0164937
LRCH1	-0.0164859
FAM174A	-0.0164095
TMTC2	-0.0163513
ITPR3	-0.016339
TSR3	-0.0163339
HIGD2A	-0.0163263
STRBP	-0.0161078
DNAI1	-0.0160946
MARVELD1	-0.0160165
PEX3	-0.0159227
NT5C3B	-0.0158934
RGCC	-0.0157685
HBA1	-0.0157445
EXOC4	-0.0157179
CAVIN1	-0.015656
HIF1A	-0.0156312
KIAA1671	-0.0155282
PTGS1	-0.0155116
RAMAC	-0.0154418
CMTM3	-0.0153699
MGAT1	-0.015363
ROGDI	-0.015209
PKP3	-0.0151932
TM4SF1	-0.015187
HAUS1	-0.0151432
EPN1	-0.0151139
AQP9	-0.0149354
TUB	-0.0149203
NONO	-0.014888
GABBR1	-0.0148672
NDUFV1	-0.0148304
RPL30	-0.0147317
GBP3	-0.0147106
ESYT1	-0.0147063
CAST	-0.014647
SPPL2B	-0.0145581
UBXN11	-0.0145548
EMD	-0.014505
CRACDL	-0.0144248
SCAP	-0.0144113
TMPRSS3	-0.0143793
LMOD1	-0.0143211
MAPRE1	-0.0142485
RPL15	-0.014222
ARPC4	-0.0142071
DEPP1	-0.0142067
MRFAP1	-0.0142053
TRAF3	-0.0141446
RPS27	-0.0140639
RRAS2	-0.0140571
SLC35A4	-0.0140484
ANK3	-0.0139653
S100A11	-0.0138112
EFCAB14	-0.0137713
ISLR	-0.0137111
RASEF	-0.013696
MORF4L1	-0.0136947
ZNF776	-0.0136331
TSPAN1	-0.0136248
ADAM8	-0.0135214
ACE	-0.013512
PTPN13	-0.013506
DVL2	-0.0134731
NIT1	-0.0134639
TUBGCP2	-0.0134415
IL5RA	-0.0133999
RGMB	-0.0133426
ST6GALNAC2	-0.0133395
FGD5	-0.0133388
CXXC5	-0.0132398
LMCD1	-0.0132149
MNT	-0.0132012
ARHGAP1	-0.0131445
TMEM184B	-0.0130874
MARK4	-0.0130754
DDX4	-0.0129371
RBP1	-0.0129113
MXD4	-0.0127767
C5orf15	-0.0126913
C19orf81	-0.0126525
ZNF706	-0.0125437
RALGAPA1	-0.0125402
BDH2	-0.0125343
FNBP1	-0.0124961
RHBDD1	-0.0124751
DAPK1	-0.012413
C12orf75	-0.0122297
ZBTB21	-0.0122169
TBL3	-0.0122064
TRNP1	-0.0122024
LENG1	-0.0121858
CD59	-0.0121834
PEX26	-0.0121335
SPAG1	-0.0121268
TSPAN2	-0.0120835
CTSO	-0.0120533
BTF3L4	-0.0120402
RAB5C	-0.0120123
SLC41A1	-0.0119595
RNF152	-0.0119547
TGIF1	-0.0118766
EPC1	-0.0118566
NT5C2	-0.011817
ERN1	-0.0117212
MRPS33	-0.0116879
ZNF625	-0.0116781
LUM	-0.011666
RFX3	-0.0116424
TPM1	-0.0116411
CEP43	-0.0114451
IFT140	-0.0114379
IQGAP1	-0.0114127
CUL5	-0.0113607
TCF20	-0.0113362
NRBP1	-0.0113193
CYB5R3	-0.0112972
PRKCSH	-0.0112592
TBCA	-0.01123
KDELR2	-0.0112165
HDAC7	-0.011215
PPP2R1A	-0.0111875
SPA17	-0.0111669
MIA3	-0.0111448
DNAJB6	-0.0111351
TUBA4A	-0.0110961
NUP43	-0.0110176
TMED2	-0.0109712
MYLIP	-0.0109514
CROCC2	-0.0109349
RAB21	-0.0109191
PSMB5	-0.0108961
DDX50	-0.0107809
INTS10	-0.0107252
ALCAM	-0.0106806
HGH1	-0.0106604
LHX5	-0.010619
PIK3C2G	-0.0105951
EIF1AX	-0.0105848
LYVE1	-0.0105547
ANKRD52	-0.0105463
ZNF736	-0.0105303
DECR1	-0.0104534
PIP4K2A	-0.010452
DCTPP1	-0.0103767
NFAT5	-0.0103307
UBE2G2	-0.0103211
ASS1	-0.0102878
RTN1	-0.0102764
ANP32E	-0.0102694
PLA2G12A	-0.0102577
LYRM2	-0.0101035
MLLT6	-0.010035
NFKB2	-0.0100232
DES	-0.0100025
ABCF1	-0.00998178
PGRMC2	-0.0099694
ADPGK	-0.00988372
CLNS1A	-0.00986677
GFM2	-0.00986094
GSTM4	-0.00982839
SAMD10	-0.00982191
TRIR	-0.00980996
BABAM2	-0.00979592
MAP3K14	-0.0097837
RHBDD3	-0.00970729
CTSL	-0.00968822
PPDPF	-0.00966843
KLC1	-0.00964486
LYNX1	-0.00959889
ART1	-0.00958238
MRE11	-0.009556
CALM3	-0.00944334
TSPYL2	-0.00938764
ZC3H11A	-0.00927097
ZKSCAN8	-0.00924845
APOL6	-0.0091831
C4orf46	-0.00918128
SOD3	-0.00912253
SAMD4B	-0.00911046
GCNT3	-0.00905891
CYBC1	-0.00904358
TTC9	-0.00894274
TMEM14B	-0.00894005
IVNS1ABP	-0.0087666
COPS6	-0.00866776
NELL2	-0.00861082
CCDC115	-0.00859454
PRKCD	-0.00850417
NFKBIE	-0.00846849
RBM17	-0.00840674
IFT22	-0.0083967
OSBPL1A	-0.00839293
SNX2	-0.0081387
NAA25	-0.00809266
PARN	-0.00801486
MKRN1	-0.00799631
PQBP1	-0.00797185
LDLR	-0.007967
SRSF10	-0.00791777
CHMP5	-0.0079014
TFCP2	-0.00789763
PGM2	-0.00789445
AKAP1	-0.00787597
TRA2B	-0.007863
API5	-0.0078344
TP53	-0.00775556
RIMKLB	-0.00772219
PRR7	-0.00767481
CFDP1	-0.00765495
CUL4A	-0.00763003
SP9	-0.00762435
CREG1	-0.00760652
PABIR2	-0.00757631
MEIS1	-0.00753625
ZNF138	-0.00745844
ARNT2	-0.00741064
EXOC3	-0.00735243
ATL3	-0.00734738
G0S2	-0.00734318
RNF138	-0.00731735
KRTAP10-3	-0.00719676
NID2	-0.00718829
NFYA	-0.00714845
MAP3K3	-0.00710558
ARHGEF5	-0.00706926
RAVER1	-0.00696167
MAP2K3	-0.00690897
PSMG2	-0.00686185
CCDC78	-0.00675327
ATP6V1H	-0.00670051
CLCF1	-0.00667766
C8orf82	-0.00656409
TLK2	-0.00656402
TM6SF2	-0.0064944
AK1	-0.00638484
CILP	-0.00635468
SFPQ	-0.00635096
UQCRC2	-0.00630675
MBP	-0.00624979
KRTAP5-8	-0.00620844
SPATA17	-0.00617346
NR4A3	-0.00617293
PRKD3	-0.00613548
GNL1	-0.00612537
CD164	-0.00606771
FKBP9	-0.00606628
GJA1	-0.00605948
MORN2	-0.00599251
MIS18A	-0.00592229
EHD4	-0.0058927
IP6K2	-0.00588404
ZNF500	-0.00584216
FKBP2	-0.00584079
UFM1	-0.00580488
PITRM1	-0.00579861
CLPB	-0.00579635
SPRED1	-0.00579297
TACC2	-0.00568023
SCARB2	-0.00567781
IMMP2L	-0.00559889
MAP6	-0.00558424
UTF1	-0.00556303
NUAK2	-0.00548628
MRPL24	-0.005458
METTL17	-0.00537739
GCLC	-0.00531912
PACRG	-0.00513102
PROSER1	-0.0051237
GLRX3	-0.00512219
AIG1	-0.00510198
TMEM179B	-0.00502516
DNAJC19	-0.00495667
H2AC6	-0.00495409
MYO10	-0.004919
R3HDM2	-0.00490366
EIF3M	-0.00484492
PRIM2	-0.00481049
FXYD1	-0.00473932
CDS1	-0.00471868
DCTN2	-0.00468586
RPL27A	-0.00465701
CD55	-0.00464359
HP1BP3	-0.0046173
CNTN3	-0.00457789
LAD1	-0.00451523
HSD17B12	-0.00441782
TMEM123	-0.00437084
SSTR5	-0.00421022
RAD23B	-0.00420596
IFNGR1	-0.00404241
RARG	-0.00402215
WEE1	-0.00400243
CXXC1	-0.00389508
SYF2	-0.00383756
ERMARD	-0.00379024
NUCB1	-0.00375322
RPS3	-0.00374435
MBD3	-0.0036532
ANKRD54	-0.00353837
STAT6	-0.00350301
PPP2R2B	-0.00343745
SRP14	-0.00343276
AGR3	-0.00340548
PNPLA2	-0.00339214
SPSB1	-0.00334843
QARS1	-0.00329436
YPEL2	-0.00320062
SLX1A	-0.00318686
HYI	-0.00310178
HIGD1A	-0.00305711
C18orf21	-0.00298384
RNASEH2C	-0.00298367
PLAC8	-0.00290601
AAK1	-0.00290345
CPSF6	-0.00275558
INTU	-0.00273154
CARD19	-0.00270099
PDCD6IP	-0.00269202
PLPP1	-0.00265615
STK33	-0.00264838
SULF1	-0.00253149
ANXA11	-0.00252166
UBE2I	-0.00251863
ERCC5	-0.0024999
USP17L11	-0.00239434
KCTD6	-0.00238028
THAP12	-0.0022803
DLGAP1	-0.00227254
TTC37	-0.00226887
TMEM30A	-0.00220589
SNX17	-0.00219289
H1-3	-0.00218949
LDB1	-0.00215858
MOSPD2	-0.00215349
CCDC91	-0.00213688
YWHAH	-0.00206722
MSN	-0.00200047
TCEA1	-0.00198612
CIB1	-0.0019473
EFCAB10	-0.00194032
DTX4	-0.00191553
COIL	-0.00189523
EIF3E	-0.00185175
BAGE3	-0.00177824
TCIRG1	-0.00176588
CCNO	-0.00165305
FBRS	-0.00162866
ELOF1	-0.00159072
NDE1	-0.00156805
ATP5PD	-0.00142641
PHOSPHO2	-0.00132196
NDUFAF3	-0.00128266
ARL4A	-0.00126123
TENT5C	-0.0012505
COMMD6	-0.00119562
PHC1	-0.00105717
FLYWCH2	-0.00105473
TRAP1	-0.00104764
SDHD	-0.000994841
GPR27	-0.000956064
NBPF11	-0.000947845
NIPAL2	-0.000947503
SNRPD1	-0.000927528
TMCO1	-0.000914725
PARP6	-0.000905861
MARCHF6	-0.000796807
MCM10	-0.00071477
NOM1	-0.00069158
AXIN1	-0.000634046
S100A9	-0.000578092
SNX14	-0.000519268
BARX2	-0.000406777
COMMD3	-0.000358559
FADS3	-0.000352379
SRSF3	-0.000269337
KRT28	-0.000105946
TRIM29	-4.909e-05
VCP	-2.16953e-05
SMC1A	-2.01812e-05
POLD4	-4.33156e-06
ENTPD6	6.83582e-05
NBDY	0.000130763
RBM12B	0.000135981
KRT17	0.000165533
IGHM	0.000206168
SOX17	0.00021016
TMED9	0.000293185
SDF2	0.000295315
PSMB8	0.00030929
GALNTL5	0.000315733
MFGE8	0.000387526
RUNX1	0.000435605
PPP1R35	0.000459528
FBH1	0.000477045
NOTCH1	0.000526277
CRYAB	0.000618422
ADSS2	0.000622607
TAF1D	0.000695303
HNRNPLL	0.000786253
SELENOT	0.000818282
RASL11A	0.000823983
MFSD3	0.000824417
NDUFB6	0.000858074
GTF2A2	0.000868412
SERBP1	0.000961545
IKBKG	0.00113762
TNRC18	0.00116416
MED21	0.00118021
RAB36	0.00124981
KRT8	0.00134481
CYSTM1	0.0014011
KRTCAP2	0.00149488
F11R	0.00157862
RUNDC1	0.001597
PES1	0.00162744
DDAH1	0.00166488
PIFO	0.00167448
RRP1B	0.001699
YY1AP1	0.00171415
PATZ1	0.00177283
ZYX	0.00179589
TEKT1	0.00181332
CTNNBL1	0.00182593
PKM	0.00187497
MDH1B	0.00190722
THOC6	0.00193476
ENDOD1	0.00201635
ARV1	0.00203637
GSTP1	0.00208974
RPLP2	0.00210102
ANKRD13C	0.00215347
PSMB1	0.00217294
ACER2	0.00224385
WDR90	0.0022873
TMEM258	0.00230456
ZNF346	0.00232698
GLIS2	0.00234859
HAPLN3	0.00243515
SLC11A2	0.0024592
SYNE1	0.00246782
ZMYND19	0.00250059
ZIC3	0.00250227
DXO	0.0025318
BNIP2	0.0026344
DLG1	0.00265686
DDX11	0.00271039
RGS12	0.002752
DGUOK	0.0027625
PPP6R3	0.00286885
SRCAP	0.00315668
MEPCE	0.00319457
MAST4	0.00322555
ERH	0.00323143
RBBP8	0.00332846
SPINT1	0.00336223
CELF2	0.00341964
LAMP2	0.00355845
MPC1	0.00360828
FBXW5	0.00361661
CBX5	0.00361735
PSTPIP2	0.00385033
CENATAC	0.00388323
NR4A2	0.0038849
HACD3	0.00391602
RECK	0.00392887
ELOB	0.00395656
TTC3	0.00405251
S100A10	0.00408562
GMPR	0.00412686
GIGYF1	0.00414142
PTPMT1	0.00414948
PPIL4	0.0041663
NDUFS2	0.00419763
GRK2	0.00429512
RRM2	0.00432148
TUBB4B	0.00437781
WDR86	0.00448593
NME7	0.00455034
TMEM134	0.00466918
C19orf33	0.00477479
UBXN4	0.00480298
UBE2B	0.00480805
LGALS1	0.00482429
CGGBP1	0.00484406
HDDC3	0.00487005
BCAP31	0.00489537
RPL21	0.00490815
ARRDC4	0.00492861
PUDP	0.00495535
C6orf118	0.00501698
ZNF384	0.00502298
TAP2	0.00503784
ZNF117	0.00511044
SGSM3	0.00516873
KCNJ2	0.00519857
HGSNAT	0.00524526
BAGE5	0.00531685
GRAMD1A	0.00545624
PSMA3	0.00545944
DHX15	0.00546226
MPND	0.00546395
IL32	0.0054675
INPP5A	0.00547301
MISP	0.00550384
CHD8	0.0055234
AGBL5	0.00559108
ZNF618	0.00559912
RPS10	0.00561447
AXIN2	0.00563925
THOC1	0.0056807
SRGAP2B	0.00568797
CTSB	0.00569049
H1-2	0.0056965
NPAP1L	0.00579742
LIFR	0.00585262
POLR2A	0.0059552
LRRFIP1	0.00600023
C1orf174	0.00606902
AKR1C3	0.00624479
C9orf78	0.00626009
MUC16	0.00628479
SUMO2	0.00629558
SAPCD1	0.00636787
SELENOM	0.00642546
CD2AP	0.00648077
RILPL1	0.00653753
HELQ	0.00654882
ITGA6	0.00660655
SIX1	0.00661819
EIF1B	0.00666173
RBBP7	0.00676992
CFAP157	0.0067766
NAALADL2	0.00678721
CST3	0.00685775
TRIP10	0.00687009
ACBD3	0.00691693
TM4SF20	0.00693845
NADK2	0.00696954
LILRB2	0.00703271
SPSB3	0.00707104
IL24	0.00707127
TRMT44	0.00707152
FBXO33	0.00708563
MTAP	0.00709251
TMBIM4	0.00710346
SERF2	0.00721065
HRH1	0.00724948
DYNLT3	0.00728979
GTF2I	0.0072929
PLCB2	0.00736083
DNAH7	0.00738008
CTNNB1	0.00740773
RASD1	0.00741008
DCTN5	0.00749589
DSC2	0.00765195
ENY2	0.00766242
B9D1	0.00766438
ARRDC1	0.00768983
CLIC1	0.00770356
SAT2	0.00770607
S100A4	0.00773276
GCFC2	0.00773369
RNASEH2B	0.0077431
EEF1B2	0.00779933
RARRES2	0.00789428
KLK11	0.00797896
DSTN	0.00798153
FBXL6	0.00798676
PNRC2	0.00800607
EPAS1	0.00811915
LMBR1	0.00817129
STX5	0.0081765
ROMO1	0.008181
LDHA	0.00819258
GNPDA1	0.00825338
CXCL8	0.00825399
MARCHF2	0.00825408
PER3	0.00826997
EHMT2	0.00829886
PILRB	0.00841428
SLC7A2	0.00844556
GLS	0.00848287
CD4	0.00853514
TMEM67	0.0085916
ZNF845	0.0085961
ATP5MC1	0.00863702
STT3A	0.00868634
HSPH1	0.00876923
SUPT5H	0.00879761
RPS29	0.00882779
MAF1	0.00884772
CAPG	0.00886881
VPS18	0.00887057
PINK1	0.00888544
NHP2	0.0088897
CD9	0.00890146
EBF1	0.00891443
SKP1	0.00895392
GSPT1	0.00901175
HLA-DQA1	0.00902337
DKC1	0.00902399
SMC3	0.00914091
PPA1	0.00923679
C1QBP	0.00926658
SLC30A9	0.00928978
EDEM1	0.00929319
HMGN4	0.00930485
ZNF425	0.00940448
UBFD1	0.00941108
RIT1	0.0094626
IL10RB	0.00948125
NUMA1	0.0095381
MBNL1	0.00961896
HLA-DQB1	0.00963761
RAB3GAP1	0.00963969
ZC3H14	0.00968233
QKI	0.00972278
CD83	0.009744
RAE1	0.00976952
SMAD2	0.00977423
ANKRD11	0.00983225
EPDR1	0.00985329
SLC1A5	0.00989559
TRIP6	0.00991956
CC2D1A	0.00992401
PCID2	0.00997328
SSBP4	0.00999887
ALOX5	0.0100276
RHBDL2	0.010095
GMEB1	0.0101031
CALM2	0.0101308
ZNF254	0.0101398
CCBE1	0.010151
ADAMTS4	0.0101673
SYAP1	0.0102781
BORCS5	0.0103247
PCDH19	0.0103428
EPN2	0.0103602
SEC63	0.0103712
FAM50A	0.0104018
AVPI1	0.01044
BTG3	0.0105276
LAGE3	0.0105714
ADH1B	0.0106392
NEO1	0.0107606
TMED3	0.0108316
CTSF	0.0108432
ARMC10	0.0108501
CREB3L1	0.0109013
UROS	0.010943
HMGB2	0.0109926
CLMP	0.0110166
CXCL14	0.011036
RBL1	0.0110657
DDB1	0.0110835
SLIT3	0.0111195
EPS8L2	0.0112142
ATL2	0.0112328
CAPRIN1	0.0112631
CLASP1	0.0112756
MMP11	0.0113358
HNRNPA0	0.0113411
MAPK1	0.0113506
GLUL	0.0114078
MARCKS	0.0115388
ARL1	0.0115842
HADHA	0.011647
DIAPH1	0.011684
DTNB	0.0117038
CLINT1	0.0118365
NFE2L1	0.0118529
CBX6	0.0118872
C15orf40	0.0119531
AQR	0.011967
VWA7	0.012013
FBXO32	0.0120172
CPSF2	0.0120864
AKR1B1	0.0121488
TRIM45	0.0121561
ERP44	0.0122192
PRF1	0.0122344
SLC2A6	0.0122814
PNPT1	0.0122838
HNRNPCL4	0.0124135
DBNDD2	0.0124482
ATP5F1B	0.012486
DHFR	0.0125347
CBFB	0.0125479
VRK2	0.0126559
CLPTM1	0.0127336
PODXL	0.0127705
NDUFS3	0.0128197
TEN1	0.0128374
ARHGAP18	0.0128622
SEMA3F	0.0129348
ZHX2	0.0129528
ECE1	0.0130015
CIBAR1	0.0130496
TAS2R14	0.013055
IFRD2	0.0130811
EEF1D	0.0131094
FAM210B	0.0131361
PRRC2A	0.0132322
DENND2B	0.0132358
CCP110	0.0134104
MRPL38	0.0134611
DERL1	0.013483
BCAT1	0.0135297
B3GAT3	0.0135419
CBR4	0.0135533
TAF11	0.0135948
ZCRB1	0.0136241
RPL27	0.0136732
SF3B2	0.0136773
RAB34	0.0137398
HSPB8	0.0137927
XRCC1	0.0138004
STK17B	0.0138267
DCAF15	0.0139062
KDELR1	0.013911
ST20	0.0139971
SMARCD1	0.014031
ESYT2	0.0140589
CRLS1	0.0140923
ARID5B	0.0141075
SAYSD1	0.0141135
SUMF1	0.0141152
ATP5MK	0.0141614
CYP51A1	0.0141879
MYADM	0.0141894
SCGB2A1	0.0142343
PPP2R2A	0.0142697
BRD3	0.014285
C1S	0.0142973
COA1	0.0143133
NPEPL1	0.0143231
PPP1R15A	0.0143315
PARVG	0.0143731
TRPM4	0.0143816
IL4I1	0.0144703
LRRC23	0.0145062
RAPGEF1	0.0145236
NUP58	0.0145545
SLC44A2	0.0146026
UBALD1	0.0146074
DUX5	0.0146146
NBEAL2	0.0146626
GTF2F1	0.0147187
PKHD1L1	0.0147569
EEA1	0.0147718
DNAI4	0.01479
FASTKD1	0.0147986
AP2S1	0.014835
VDAC1	0.0148788
CDIPT	0.014879
RNF213	0.0148884
CPLX2	0.0148887
CPSF4	0.0149235
SLC2A4RG	0.014926
ZCCHC10	0.0149281
YEATS4	0.014985
SDCBP	0.0149885
ETFDH	0.0150231
KANK2	0.0150549
DAG1	0.0150704
HES4	0.0150825
BOD1	0.0150883
ALKBH7	0.0151125
RPS2	0.0151241
SPDYE5	0.0152704
DUSP16	0.0152774
ITSN2	0.0153245
SUPT4H1	0.0153561
GPAT2	0.0154617
NEK6	0.0154667
NRGN	0.0154695
PAPOLA	0.0154851
CYREN	0.0154966
CD164L2	0.0155648
FAM216B	0.015569
DPYD	0.0156875
VPS41	0.0157221
PAM	0.0157977
NRM	0.0158511
WDSUB1	0.0158611
RAB11A	0.0159174
CIAPIN1	0.015939
NEK10	0.0160371
IARS2	0.0161425
BIN1	0.0161645
VSIG10	0.0161674
AOC3	0.0161837
ITGB8	0.0161869
TSEN15	0.0162031
AGPAT1	0.0162438
LYPLAL1	0.0162446
PLPBP	0.0162508
PTPRD	0.0164301
TEAD4	0.0164405
ATF6B	0.0164852
SPI1	0.0164976
BICD1	0.0164987
PTPN12	0.0165086
SMPD2	0.0165317
SNX1	0.0165726
STAT5A	0.0165989
TSC22D4	0.016633
TNFRSF18	0.0166396
DPM3	0.0166636
RBIS	0.0166828
NSD1	0.0167078
TRPM7	0.0167528
COX7B	0.016773
TGFA	0.0168606
RHEB	0.017048
THRAP3	0.0170665
MCTS1	0.0171095
NRBP2	0.0171932
USP15	0.0172684
S100A13	0.0172699
NCK1	0.0173182
SERINC3	0.0173916
CCDC181	0.0173985
TMED10	0.0174294
DMTF1	0.0174747
CBLC	0.0175066
OR2T34	0.0175647
GAS7	0.0177242
TSKU	0.0177277
PCBP1	0.0177279
PCYOX1	0.0178505
CDAN1	0.0178767
DNAH1	0.0178926
FAM13B	0.0179027
GIPR	0.0179913
GOLPH3	0.0180707
TXN	0.0180711
SRSF1	0.0181415
PTPRU	0.018143
FOXJ1	0.0182184
PRKCG	0.0182288
DNAJA4	0.0182297
CDK20	0.0182715
HMGB1	0.0183067
AP1M1	0.0183787
TTC14	0.018439
CFAP36	0.0184558
PMF1	0.0184802
POLR1H	0.0185256
LMO4	0.0185357
EMC6	0.0186108
LARP1	0.018651
MVB12B	0.0186543
COTL1	0.0186657
SGTA	0.0186993
C6orf62	0.0187087
RBM4	0.0187419
S100A14	0.018747
PSMB7	0.0187665
PHLDA2	0.018796
CTDNEP1	0.0187984
MINDY2	0.0188037
TICAM1	0.0188201
PRDX6	0.0188605
WAC	0.018927
PDLIM1	0.0189397
SPATA6	0.019025
HSPA1A	0.0190748
EME2	0.0190846
GNG10	0.0190857
SLC7A1	0.0191437
CALM1	0.0191537
DALRD3	0.0191561
ZNF723	0.0192097
CCR5	0.01926
RNF38	0.0192799
ABCF3	0.019362
ZNF705A	0.0193937
FUZ	0.0194081
SRSF11	0.0194151
CCDC74A	0.0194181
WNK1	0.0194683
MATN2	0.0195036
SORT1	0.0195252
FAM169A	0.0195255
ZNF197	0.0195716
LUZP6	0.0196161
LDHC	0.0196208
COX14	0.0196633
CTSC	0.0196661
CTPS2	0.0197264
CDK12	0.0197749
VPS37D	0.0197776
PRSS21	0.0199952
FAM227B	0.0200773
ATP5F1A	0.0201201
TRAPPC9	0.0201277
HAGHL	0.0201574
MPHOSPH10	0.0203279
MRPS34	0.0203417
FURIN	0.0203807
SIGLEC16	0.020382
SEC61B	0.0204646
FGF14	0.0205083
PRSS57	0.0205316
SOS1	0.0205379
ACVR1B	0.0206106
SPIB	0.0206312
ZCCHC24	0.0207417
BAG5	0.0208257
XRCC2	0.0208567
NAPSA	0.0208568
IPO7	0.020889
RNF150	0.0209487
FMOD	0.0209748
TARBP2	0.0210213
HCFC1	0.0210575
SLC35A3	0.02109
AK8	0.0210904
CHST1	0.0211292
PGP	0.0211762
RHOB	0.0212691
TFDP1	0.0212837
ZC3H6	0.0212921
ATG101	0.0213482
HNRNPH3	0.0214667
MSL2	0.0214685
C6orf89	0.0214732
M6PR	0.0215023
OR4Q3	0.0215063
NECTIN2	0.0216432
GPR141	0.0216547
TRMT112	0.0216744
DIP2B	0.0216802
POLR2J2	0.0217065
CARS2	0.0217361
RAD17	0.02183
TMEM183A	0.0218489
DHCR7	0.0218762
MFSD2A	0.0219268
TSR1	0.0219404
NPR2	0.0220019
CDKN1C	0.0220055
MORF4L2	0.0220474
MBNL2	0.0220564
IKZF2	0.0221239
SAA2	0.022155
DUX4	0.0222037
VDAC3	0.0222358
NME5	0.0222768
PTPRF	0.0223161
SYP	0.0224756
MROH1	0.0224882
KLC2	0.0225374
RAX2	0.0225499
TP53I3	0.0225642
SF3A1	0.0226255
TTC21A	0.0227629
RBM27	0.0228265
DPP3	0.0229177
CASP2	0.0229568
KCTD3	0.0230169
HID1	0.0230554
PPP5C	0.0230695
BPHL	0.0230935
USP17L12	0.0230982
MRPL36	0.0230998
ACP6	0.0231154
DAW1	0.0231198
DGKH	0.023133
BTAF1	0.023134
DMWD	0.0231742
RBX1	0.0231771
APH1A	0.0232312
SLC10A3	0.023248
RBPMS	0.0232665
SLC16A5	0.0233319
ACTL8	0.0233442
PSMD7	0.0233878
CCSAP	0.0234243
RHPN2	0.0234738
SLC35C2	0.0235464
SEPTIN9	0.0236091
FAM83E	0.0236185
ZNF721	0.0237866
ILF3	0.0238554
NCOA4	0.0239532
CDC42	0.0239547
MRC2	0.0239662
AGTRAP	0.0239719
CYFIP1	0.0240078
PDCD7	0.0240718
C6orf136	0.024074
SDC3	0.0241932
SPTBN2	0.0242095
CACNG6	0.0242437
ARHGAP5	0.0243457
UBA1	0.02439
JMJD7	0.0243932
ILRUN	0.0243966
RFNG	0.0244052
MRPL39	0.0244091
TCEAL8	0.0244358
SH3YL1	0.0244684
PHC2	0.0244734
EPS8	0.0245151
PPP1R7	0.0245293
TOMM22	0.0245342
DPM1	0.0246833
TP53BP2	0.0247849
ITGA1	0.0247858
EIF4E2	0.0248483
FAM189A2	0.0248933
DRAP1	0.0249479
ZNF703	0.0249657
CAPN10	0.0250513
FHL1	0.025067
UGP2	0.0250754
WNT7A	0.0250811
AP3S2	0.0251322
RBM24	0.0251412
YES1	0.0251782
RAB11FIP1	0.0252177
PSMA4	0.0252327
SS18L1	0.0252993
ZNFX1	0.0253403
KRTAP9-4	0.0254196
TBX10	0.0254281
EXOC2	0.0254563
FBXO15	0.0254828
ACSL3	0.0254944
OTUD1	0.0255539
ERCC1	0.0256834
AKT1	0.02571
RAF1	0.0257692
TBCEL	0.02579
DROSHA	0.0258025
CCDC180	0.0258133
RMI2	0.0258335
DNAJC3	0.0258386
HACD2	0.0258507
SELENBP1	0.0258764
ZNF532	0.0259675
WDR74	0.0260241
ASL	0.0260601
MPHOSPH8	0.0261002
CABCOCO1	0.0263229
TUFM	0.0263497
ERMP1	0.0263518
EIF4G2	0.0263527
ACAP2	0.0263864
PMAIP1	0.026415
ELOA3P	0.0264613
ENDOG	0.0266524
ARF3	0.0266686
PLCD3	0.0266859
GATD3A	0.0267222
HMGN1	0.0267235
UBQLN4	0.0267259
TYRO3	0.0267321
ICA1L	0.0267372
STX16	0.0267883
CHMP4B	0.0268315
PRR15	0.0268531
CXCR4	0.0268742
DRG1	0.0269221
DHPS	0.0269358
CDH6	0.0270073
CAPN7	0.027034
SFT2D1	0.0271051
RNMT	0.0271866
SOD1	0.027228
VKORC1L1	0.0272365
WHRN	0.0272705
PCNP	0.027278
DYRK1B	0.0273135
C6	0.027346
C18orf25	0.0273549
PLP2	0.027372
MCFD2	0.0273763
PATL1	0.0274877
C8orf33	0.0274911
ZNF440	0.0275434
SLC25A39	0.0275669
ANP32B	0.027733
WDR46	0.0277403
SEPHS1	0.0277408
NCAPH2	0.0277654
SLC38A1	0.0278086
RPSA	0.0278583
C12orf57	0.0278975
NAB1	0.02792
BAIAP3	0.0279357
SPC25	0.0279632
GRINA	0.0279811
WAS	0.0280503
SAP18	0.0281026
NPTX2	0.0282935
TMEM11	0.0283316
SERPINA5	0.0283611
ETF1	0.0283883
MEIS2	0.0284012
SPECC1	0.0284577
DARS1	0.0284671
CYB5R1	0.0284807
USP39	0.0285048
SPON1	0.0285082
RNF139	0.0285726
TOMM70	0.0285932
H4C5	0.0286178
TENT5A	0.0286269
PGLS	0.0286421
ATXN2L	0.0287026
PTPRM	0.0287208
RPS27A	0.0287222
KHSRP	0.0287827
DPY19L1	0.0287867
CDC25B	0.0288543
TRMT1	0.0289029
CEBPZ	0.0289196
FEM1B	0.0290619
G3BP1	0.0291324
ITGB4	0.0291514
THBS4	0.029152
RRAGA	0.0292454
SLC39A10	0.0293148
RXRB	0.0293783
SLC3A2	0.0294212
ZFPL1	0.0294728
IGF1	0.0294913
LARP4B	0.0295773
AP3B1	0.0295788
NDRG1	0.029584
HBP1	0.029603
LPP	0.0296152
CDC37	0.0296612
SEPHS2	0.0297021
EHD2	0.0297095
TMEM160	0.0297181
LOXL1	0.0297367
PLCH1	0.0297533
MSRB2	0.02976
SLITRK5	0.0297609
CEMIP2	0.0298305
OBSL1	0.0298413
PRPF38A	0.029871
CNGA1	0.0298835
PLXDC1	0.0298838
HPS4	0.0298839
TUBA4B	0.0298882
VPS13B	0.0299681
TSPYL4	0.0300235
MTF2	0.0300438
EML4	0.0300602
ARHGEF11	0.0301328
APOC1	0.0301622
CDV3	0.0301827
ULK4	0.0302085
CROCC	0.0302892
ATP6V1G1	0.0302973
RBM26	0.0302984
SEMA3E	0.0303343
GNL3	0.0303548
TNFRSF10C	0.0304668
ZER1	0.0304909
LBH	0.0304922
RPL31	0.0306027
FASTK	0.0306175
TPPP3	0.0306871
CFAP65	0.0307505
SNAPIN	0.030807
ACOT8	0.0308672
TOX4	0.0308843
ATP1B1	0.030916
SLC25A11	0.0309267
NARS1	0.0310078
PLOD3	0.0310507
TRMT61B	0.0310932
HFE	0.0311167
LSM5	0.0312417
DCAF6	0.031246
PIGK	0.0312655
PIK3CD	0.0313421
EPHA1	0.0313874
RPS21	0.0313922
TRNT1	0.0314218
PIDD1	0.0314218
PTP4A2	0.0314323
CDHR4	0.0314858
TMA7	0.0314974
MSH3	0.0315043
EPB41	0.0315342
EMID1	0.0315541
TRMT10C	0.0316037
BCAS2	0.0316092
ODR4	0.0316387
DNTTIP1	0.0316687
DNAH11	0.0317054
TMX4	0.0317462
CIBAR2	0.0317642
POLR2B	0.0317904
ZFX	0.0318005
TAF6	0.031865
PRRC2C	0.0318854
GRIN3B	0.0319479
DBNL	0.0319479
RPS17	0.03201
HM13	0.0320261
TEX10	0.0320398
SPDYE16	0.0320422
KATNIP	0.0320685
FGFBP1	0.0320781
ANKMY1	0.0321322
OAZ2	0.0322499
SURF4	0.0323053
TICRR	0.0323804
GLB1L	0.0324055
CTTN	0.0324691
UBE2J2	0.0324962
KRT23	0.0325052
ICA1	0.0326581
HNRNPU	0.0326688
SEPTIN7	0.0327021
GPBP1L1	0.0327929
DUSP23	0.0328266
COX6C	0.0328317
SF3B6	0.0328551
LRRC8D	0.0329282
BACE2	0.0329331
NPNT	0.0329708
MRPS14	0.0329799
CLTC	0.0330496
SRRT	0.0331455
WBP4	0.0331797
SP3	0.0332052
AMOT	0.0332304
BAIAP2	0.033233
XRN2	0.0332604
CXorf49	0.0332999
LLPH	0.0333125
PDIK1L	0.0333589
TNFSF14	0.0333899
SLC25A3	0.0334588
MPST	0.0334625
PEX5	0.0335092
PSMB10	0.033547
NDUFS8	0.0335478
HMGB3	0.0335674
GFPT1	0.0335859
ATF7IP	0.0337582
AQP3	0.0339054
MRPS26	0.0339161
IQCE	0.0339224
METTL14	0.033936
NOTUM	0.033986
GYG1	0.0340139
ZNF692	0.0340274
CAPZB	0.0340647
WNT8A	0.0342788
DHX36	0.0342926
EID3	0.0343476
PHKG2	0.0343783
HSPA8	0.034432
ZNF512	0.0345046
POLR2J3	0.034564
DEFA1B	0.0345641
CCDC8	0.0345739
STEAP1	0.0346205
HSPA9	0.0346246
NPHP4	0.034696
SGPL1	0.0347278
WRNIP1	0.0347434
PARP9	0.0348177
MLF2	0.0348215
UVSSA	0.0348555
TMEM9	0.0348786
LSM14B	0.0348927
LRRC58	0.0349156
TEX261	0.0349427
BGN	0.0349491
RPA1	0.0349536
ZNF503	0.0349594
BRMS1	0.0350229
PAK2	0.0350345
TATDN2	0.035046
DAXX	0.0350574
MRPL3	0.0351042
VAMP8	0.0351105
NFE2L3	0.0351135
UBTD2	0.0351454
RPL24	0.0351517
FGD3	0.0351547
SAP25	0.0352061
ICOSLG	0.0352131
RPS19BP1	0.0352813
TRRAP	0.0353152
RAD51C	0.0353195
YBX3	0.0353303
ZDHHC17	0.0353649
ARPC1A	0.0353815
EIF3F	0.0354593
USP17L3	0.0354724
MAP3K11	0.0354741
ARL17B	0.0354936
HDGFL2	0.035583
CHPT1	0.035593
WDR26	0.0356646
ARPC3	0.035672
RASA4	0.0357318
PPM1K	0.0357339
PIGX	0.0357511
ZNF429	0.0357674
TNFAIP8	0.0358213
NUDCD2	0.0358267
LMAN2	0.0358476
STX6	0.0358549
IL17RE	0.035882
USP17L15	0.0359162
UBE2H	0.0359926
CHCHD1	0.0360133
DYNC2LI1	0.036025
CKS2	0.0360357
COG2	0.0360854
TRIM28	0.0361214
ABCB10	0.0361764
CNN3	0.0362273
PSMC3	0.0362536
CCDC96	0.0362638
SDR16C5	0.0363047
NME2	0.03635
TAF10	0.0364185
SNX4	0.0364326
SDHC	0.0365218
HIP1	0.0365308
TP53INP2	0.0365322
PRPF8	0.0366073
FCHSD2	0.0366501
REEP4	0.0366798
RTN4	0.0367189
RPL8	0.0367471
IER3IP1	0.0367473
SPIN2B	0.0367529
ATXN1	0.0367744
TSPO	0.0367996
SLC35A2	0.0368441
FOSL1	0.0369183
CFHR1	0.0369212
LEMD1	0.0369362
PDHX	0.0369418
CNNM4	0.036948
NUBP2	0.036985
GOLGA6A	0.0370083
CS	0.0370203
SEC13	0.0370944
GOLGA2	0.037148
TXNDC17	0.0371481
COLGALT1	0.0372064
BCAS3	0.0372096
UPF1	0.0372365
SRI	0.0372782
HNRNPA3	0.0372972
SH3GLB1	0.0373183
DOCK5	0.037397
STXBP2	0.0374825
SLC25A13	0.0374889
RAD23A	0.0375179
DNAJA1	0.0375358
ALDH18A1	0.0375573
CYP4X1	0.0375854
MOK	0.0375894
EIF3B	0.0376115
RBCK1	0.0376364
TRAF3IP1	0.0376395
SMIM22	0.0376921
ECI1	0.0376928
CCDC30	0.0376956
B3GALT6	0.0377544
ADAR	0.0378115
RTN3	0.0378623
ASNS	0.0379145
ENO2	0.0379638
BLOC1S1	0.0380995
SERF1A	0.0381257
PCCA	0.0381488
SHLD2	0.0381995
LRRC34	0.0382417
CAPN15	0.0383006
EIF4G3	0.0383418
UHMK1	0.0383466
UQCRQ	0.0383936
TLR3	0.0384054
SLC25A33	0.038481
BACH1	0.0384863
CCT8	0.0385146
GOPC	0.038515
RGS5	0.038519
FARP1	0.0385205
NDUFB1	0.0385255
BRIX1	0.0385438
HTATSF1	0.0385595
RANBP1	0.0385647
ZNRD2	0.038571
RNF19B	0.0385716
TIMM13	0.038621
WASHC5	0.0386282
SNU13	0.0386658
DNAAF1	0.0386784
GSTK1	0.0386819
PPP1R8	0.0388085
RIPK2	0.0388113
RSL1D1	0.0388793
FAM229B	0.0389996
FKBP8	0.0390334
NBN	0.0390508
IPO5	0.039124
CAMK2G	0.0391502
POMGNT1	0.0391524
WDR45	0.0392632
ZMYND10	0.0392663
APRT	0.0392674
CHMP2A	0.0392774
ANP32A	0.0393947
FANCG	0.0394305
PLSCR3	0.0394317
CDK19	0.0395003
TAX1BP1	0.0395418
INTS8	0.0395662
SLCO3A1	0.0396228
CDKL1	0.0397435
DONSON	0.0397731
SAXO2	0.0397869
ADIPOR2	0.0398196
UBL3	0.0398935
CCNB1	0.0399293
MYCBP2	0.0399481
HMHB1	0.0399504
UBE2K	0.0399981
RAB7A	0.0400078
TRAM1	0.0400587
NFKBIL1	0.0401071
NFATC1	0.0401174
CHD4	0.0401269
NELFE	0.0401428
H2BC18	0.0401699
DMKN	0.0401733
UBL5	0.0402184
SUPT16H	0.0402605
PLK1	0.0402606
MRFAP1L1	0.040313
GAMT	0.0403592
LRRN2	0.040365
DDX20	0.0403702
POLR2H	0.0404079
METRN	0.0404138
IARS1	0.0404463
FAM227A	0.0404948
KDM1A	0.0405453
DENR	0.0405514
SEMA3C	0.0405628
ATXN7L3	0.040564
HBS1L	0.0405651
SACM1L	0.0406001
ANKIB1	0.0406054
USP22	0.0406635
TIA1	0.0406904
RASGEF1A	0.0406945
COL5A2	0.0407132
UFC1	0.0407838
ZNRF1	0.0407884
ATP2C1	0.0408266
SLC25A26	0.0409143
KIAA0895L	0.0409385
KPNA5	0.0409747
H4C3	0.041005
SMG7	0.0410177
RNF44	0.0410206
NFATC2	0.0410208
RNF144B	0.0410419
AKAP14	0.0410634
BRD8	0.0410666
ARMCX2	0.0410675
MST1	0.0411539
RHBDD2	0.0411746
IGHA1	0.0411914
SLC39A11	0.0412327
CFAP298	0.0412331
AKR1A1	0.041333
EBP	0.0413458
TTLL9	0.0414002
HSD17B3	0.0414179
MFN1	0.0415334
HTR2C	0.0415827
YTHDF1	0.0415894
UQCRB	0.04165
BEST4	0.0416798
GBP1	0.0417007
SYPL1	0.0417629
ECHS1	0.0418363
CAV1	0.0418629
CPNE5	0.0419224
CLDN16	0.0419961
BID	0.0420001
DDRGK1	0.0420027
CLBA1	0.0420194
RYBP	0.0421753
CAPS2	0.0422097
REX1BD	0.0422996
CPNE3	0.0423299
PRICKLE2	0.0423722
MMP9	0.042455
ICAM1	0.0425246
CD276	0.0425579
BUB3	0.0425739
SLC15A3	0.0427135
MRPS35	0.0427445
GABPB1	0.0427636
PPP1R14C	0.0427685
GPI	0.0428206
SF3B1	0.0428311
ADI1	0.0428738
CXADR	0.0428844
TECR	0.0428917
ANXA7	0.0429152
ASAP1	0.0429213
IQSEC3	0.0430906
CPT1A	0.0431534
USP18	0.0431879
FDPS	0.0431963
ACKR2	0.0432191
DDX54	0.0432222
PPP2CA	0.0432629
DNAJB11	0.0433903
PPP1CB	0.0434294
UBL7	0.0434795
FBXO42	0.04348
CFAP53	0.0435171
RTL8A	0.043521
AP3S1	0.0435299
TTI1	0.0435547
MCM3	0.0435746
WNT10A	0.043584
PIK3R3	0.0436076
CNOT6	0.0436181
IDUA	0.0436529
BRK1	0.0437241
UBE3D	0.0437398
ANKRD36B	0.0437983
UBL4A	0.0438057
COX7A2	0.0438238
TMA16	0.0438387
ACTN1	0.0439427
AK7	0.0439607
KDM2A	0.0439797
ELMO2	0.0440317
CCDC107	0.0440341
CCDC97	0.0440486
KPNB1	0.0440629
STX7	0.0440635
ARHGEF35	0.04416
VANGL2	0.0441897
DHTKD1	0.0441965
OR2A7	0.0442121
KLHL9	0.044329
SCD	0.0443955
AGPAT2	0.0444012
CCDC113	0.0444796
NEK2	0.0444995
PPIF	0.0445036
COX17	0.0445845
STAT2	0.044596
PCNX2	0.0446018
PFKL	0.0447006
GPD2	0.0447045
KIR3DL1	0.0447434
WBP11	0.0447642
C1orf52	0.0447901
TRPC4AP	0.0447909
SPAG8	0.0448719
MRPL37	0.0449789
B4GALT5	0.0450012
MREG	0.045005
FADS2	0.0450175
FBXO46	0.0450333
CAPZA1	0.0450468
NUP153	0.0450924
RRS1	0.045128
TOP1MT	0.0451758
USP14	0.0451917
TMEM250	0.0452353
SLC50A1	0.0452568
PBX1	0.0452746
TM9SF2	0.0452807
MAOA	0.0453305
LY6E	0.0453538
EIF3H	0.0454468
ATP9A	0.0454633
CTBP1	0.0454759
MAT2B	0.0454921
PFKP	0.0455049
MRPL28	0.045505
CCT4	0.0455418
LAT	0.0455504
LPCAT1	0.0455728
DLGAP4	0.0455963
BCKDHA	0.0456088
SIVA1	0.0456408
POLR3A	0.0456533
CTHRC1	0.0456991
EIF3I	0.0457118
GATAD1	0.0457792
TSEN34	0.045797
ARRDC3	0.0458086
TOP1	0.0458301
CAND1	0.0458546
PDP1	0.0458697
BCL2L1	0.0458723
SMYD2	0.0459838
DENND3	0.0460817
TXN2	0.046088
PBX2	0.0461098
DCAF12	0.0461165
RIPPLY2	0.0461345
CENPX	0.0461542
POLK	0.0461691
CDC40	0.0462007
EMC3	0.0462297
CAPZA2	0.0462747
UBTF	0.0462934
P2RY11	0.0463261
LIMCH1	0.046367
CBR1	0.0463781
PRKAB2	0.0464574
NELFCD	0.0464674
RABEPK	0.0464703
PNOC	0.0465237
NTN1	0.0465481
EIF2S2	0.0465753
UBE2J1	0.0465789
EFR3A	0.0466088
EMCN	0.0466933
SERPINA1	0.0467313
TSPAN15	0.0467635
WNT6	0.0467656
C5orf51	0.0467775
POLG	0.046792
KDM4A	0.046824
NCOA5	0.0470384
GALR3	0.0470455
FARSA	0.0470727
PDXDC1	0.047074
CNOT9	0.0471873
ALKBH2	0.0471877
PRDX4	0.0472142
CEP126	0.0472171
ZC3H15	0.0472692
ZNF718	0.0472701
VPS8	0.0472833
CTSZ	0.0473429
SLC35E2A	0.0473762
USP48	0.0473969
SUZ12	0.0475458
IRF2BP2	0.0475581
MIEF1	0.0476295
FBXL19	0.0476653
MT2A	0.0477226
LILRB4	0.0478052
EXT2	0.0478221
SELENOH	0.0478448
NUTM2F	0.0478479
MYH11	0.0478597
SDHB	0.0478605
KLHL17	0.0478616
SEL1L3	0.0479123
NTHL1	0.047964
MAPK15	0.0479727
STRN3	0.0479729
PSMB9	0.0480507
HSPBP1	0.0480569
C8orf58	0.0480655
RCHY1	0.0480801
SLIRP	0.0481838
ZNF468	0.0481963
PRR12	0.0482659
SAMD13	0.0483092
SMG1	0.0483452
KLF16	0.0483706
RPL37A	0.0484199
STAG2	0.048421
DNAJB2	0.0485605
RASGRF1	0.0485638
GHITM	0.0486212
ZBTB33	0.0486443
ATP6V0E2	0.0486713
FUBP1	0.0487914
MED23	0.0488063
PRELID1	0.0489023
DHX9	0.0489531
CDK6	0.0491161
SSR2	0.0492348
MEAF6	0.049278
LSM14A	0.0492882
RHOT2	0.0493551
ABHD17C	0.0493791
NXN	0.049435
LRP1	0.049517
BMP8A	0.0495811
CCNG2	0.0495879
H4C6	0.0496291
HMGCS1	0.0496314
WIZ	0.0496426
DNAH3	0.049649
PPIA	0.0497452
NIPSNAP1	0.0497686
RALY	0.0498847
FAM131C	0.0498983
CFAP100	0.0500555
SUPT6H	0.0500752
NDST1	0.0500987
CA8	0.0501202
METAP2	0.0501226
MAP2K1	0.0501376
ZSWIM6	0.0502089
CKAP5	0.0502268
TTLL10	0.0502284
BMI1	0.0502922
CFAP57	0.0503942
ERGIC3	0.0504553
MT1F	0.0504627
C11orf58	0.0504713
MRPL34	0.0505144
ATG9A	0.0505178
DENND1A	0.0505913
SUSD2	0.0505956
GALNT3	0.0506047
MIEN1	0.0506467
ZNF852	0.0507628
ZNF415	0.0508261
NDUFB10	0.0508335
CLCC1	0.0508743
PIANP	0.0509243
IQGAP3	0.0509506
ATOX1	0.0509575
TPM4	0.0509856
PRRG2	0.0510327
MED7	0.0510629
PYGO2	0.051106
CFAP20	0.0512352
AMD1	0.0512799
TBC1D7	0.0513676
BRCC3	0.0513688
PSMA2	0.0514277
KIF22	0.0514455
SMKR1	0.0514552
FKBP11	0.051498
NDUFV3	0.0514983
FRMPD2	0.051547
KHDC4	0.0515665
DRD4	0.0516015
EHMT1	0.051634
EVX1	0.0516419
ST3GAL2	0.0516502
SRPK2	0.0516879
MAPK10	0.0518404
DNPEP	0.0519666
PLAGL2	0.051998
UCHL5	0.0520052
PIK3R4	0.0520165
ZNF281	0.0520433
ASAH2B	0.0520664
STARD9	0.0521014
FLRT2	0.0521045
APEX1	0.052233
PCYT1A	0.0523604
CLUH	0.0523658
TNC	0.05238
NDUFA12	0.0524092
TRIM38	0.0524527
ALDH3A2	0.0524566
ARF1	0.0524571
CGB2	0.0525206
PKHD1	0.0525225
ZNF623	0.052563
HSP90AB1	0.0525716
PSMC5	0.0525798
ZSWIM7	0.0527083
LTBP4	0.0527732
FLII	0.0527802
MORC2	0.0527964
TASOR2	0.0528653
LFNG	0.0528823
CHD6	0.0529271
AGAP3	0.0529333
PEMT	0.0530474
OR10G9	0.0530723
SLC25A38	0.0530859
IMPA2	0.053138
ANKRD27	0.053153
ITGA7	0.0531586
RPL7L1	0.0531909
SF3B3	0.053306
MLF1	0.0533237
SMAD6	0.0533583
ATP10D	0.0533785
FAM3A	0.053388
GNB2	0.0533891
FOXN3	0.0534341
PAQR9	0.0534434
NAPA	0.0535132
ATP6V0A4	0.0535378
EFTUD2	0.0535876
SLC35B3	0.0536066
SHFL	0.0536338
PRR20A	0.053641
AEN	0.053691
RFC2	0.0537558
TARBP1	0.0537715
CLMN	0.0537963
POLA2	0.0538025
PGGHG	0.0538262
DNAJC14	0.053849
SUPV3L1	0.0538512
C20orf27	0.0539207
MYL6	0.0539235
PSG1	0.053933
PKDCC	0.0539581
CCDC191	0.0539723
TARS2	0.0539749
SNRPF	0.0539798
ITGAV	0.0540115
PTPA	0.0540405
SMS	0.0540455
TMEM107	0.0540596
EPO	0.054106
WDR43	0.0542575
SCAND1	0.0542812
NSMCE3	0.0543178
OR4F4	0.0543216
LAT2	0.0543407
DYNLRB1	0.0543642
BROX	0.0543811
BCL11A	0.0544619
NFIB	0.0544809
FRYL	0.0544886
CERS6	0.0545031
XRCC5	0.0545345
MGAT4B	0.0545475
VEGFB	0.054565
MAOB	0.0546104
MFSD10	0.05467
LAMP3	0.054702
NAA50	0.0547026
GALM	0.05471
DNM2	0.054752
PMPCB	0.0547732
RSRC1	0.0548271
RPS19	0.0549016
GOLGA4	0.055001
PCP4	0.0550177
CRACD	0.0550556
MCM6	0.0551034
PCDH17	0.0551294
FAM114A1	0.0551535
HNRNPC	0.0551717
TNS3	0.0552515
UMPS	0.0552775
C8orf74	0.0554271
SART3	0.0554289
NUCB2	0.0554358
CLTA	0.0554762
EPHB4	0.0555537
FBXL2	0.0555688
PNN	0.055624
UCKL1	0.0556692
PIK3CA	0.0556908
HNRNPL	0.0557111
RNPS1	0.0557125
PRELID3B	0.055723
SPAG16	0.0557288
PTGER2	0.0558037
ATP5F1C	0.0558203
NFYB	0.0559118
VAV3	0.0559553
OR2T1	0.0559563
CYC1	0.055984
EPHX1	0.0560729
NSUN7	0.0560954
AARS1	0.0561815
NUP35	0.0562035
SOAT1	0.05622
FLNA	0.0562369
TMEM14C	0.0562898
HPN	0.0563685
TLK1	0.056369
CDCA3	0.0564014
DDX1	0.0564185
SNRPD3	0.0564552
MRPL41	0.0565885
FAM81A	0.0566086
OLFML3	0.0566629
TIMM17A	0.0567502
MAP2K4	0.0567647
RALBP1	0.0567669
PLXNA1	0.0567948
LSM8	0.0569137
COL7A1	0.0570079
EML2	0.0570316
UPF2	0.0570425
MTA3	0.0570659
CCNC	0.0570935
SLC35D2	0.0572637
ARFRP1	0.0572914
MTRNR2L10	0.0573317
TAGLN2	0.0573387
ACVR2A	0.0574106
SHC1	0.0574188
TFDP2	0.0574996
NDUFAF8	0.0575191
UTP18	0.0575377
NRDC	0.0575469
CDC42BPG	0.0576349
NCALD	0.0576397
GOLGA8N	0.0576768
SNRPB2	0.0576903
PGS1	0.0576958
ATRAID	0.0577252
DDX49	0.0577359
NMI	0.0578237
SMIM10L1	0.0578491
TUBGCP6	0.0578662
KARS1	0.0578809
CYBA	0.0578928
SMARCE1	0.0579395
ADH7	0.0579547
SERPINE1	0.0580088
TMPRSS4	0.0580717
ARF5	0.0582464
EIF2AK2	0.0583005
PARK7	0.0583178
IGFL2	0.0584327
PPIB	0.0584991
DOC2B	0.0585076
H4C8	0.058525
EBI3	0.0585602
BBLN	0.058616
FXYD3	0.058618
MED11	0.0586711
FAM189A1	0.0587366
ESRP1	0.0587413
STX4	0.0587487
MAPKBP1	0.0587506
MED15	0.058753
RNASE1	0.0587759
ANKRD13D	0.0588577
EMC4	0.0589505
STRA6	0.0589735
MITF	0.0589786
CFAP47	0.0590156
FUCA1	0.0590265
ANO7	0.0590299
NUDT22	0.0590486
CCNB2	0.0590805
NFE2L2	0.0591501
VAT1L	0.0591526
SELENOP	0.0591802
FBRSL1	0.0592151
STBD1	0.0592811
COA3	0.0593055
STK38	0.0593217
LTBR	0.0593316
CD24	0.0593776
YIPF5	0.0594499
VHL	0.0594536
OR5K3	0.0594587
ZNF589	0.0594936
BMP7	0.0594942
UCK2	0.0596179
SELENOW	0.0596243
GYS1	0.0596356
LRCH4	0.0596649
ZNF385A	0.059702
WDR61	0.0597225
TMEM128	0.0597761
NELFA	0.0597771
ABHD17B	0.0598791
SLC9A2	0.0599529
KDM5A	0.0599702
GADD45GIP1	0.0599966
PTPN6	0.0600477
ECD	0.0600516
SET	0.060108
VPS28	0.0601891
YTHDF2	0.0602945
WDHD1	0.0603006
CCNL2	0.0603636
DTYMK	0.060401
MORN5	0.0604204
PPIAL4F	0.0604362
SSRP1	0.0605039
QSER1	0.0605811
STON1	0.060592
SLC25A1	0.0606248
CNOT7	0.0606258
PRR23B	0.0606836
PHF5A	0.0607149
SRSF2	0.0607195
ABCF2	0.0607229
NPTXR	0.0607806
RNF220	0.0607949
MT1H	0.0608062
ABI2	0.0608409
FUS	0.0608509
SLC39A1	0.0608596
SFT2D2	0.0608811
DAPP1	0.0608876
PUF60	0.0609807
RPS16	0.0610311
HNRNPUL1	0.0611402
PSG11	0.0611543
KRT15	0.0611671
AK9	0.061197
SSNA1	0.0612104
C19orf48	0.0612214
MAGOH	0.061225
SPCS2	0.0612689
MT1A	0.061312
PTK6	0.0613177
PRKCI	0.0613384
RGS10	0.0614964
MUCL1	0.0615214
BCO2	0.0615432
PTPN11	0.0615758
MRPS12	0.0615952
IFT52	0.0616422
DDT	0.0617589
PLPP3	0.0617978
H2AC4	0.061834
METTL8	0.0618829
RPLP1	0.0619139
SSU72	0.0619193
TRIO	0.061927
ECRG4	0.0619982
PSMD8	0.0620102
JAK3	0.06202
PSMB3	0.0620506
SARDH	0.0621216
PRPF19	0.0623002
ATP13A3	0.0623214
NUCKS1	0.0623284
EMP2	0.0623792
ZNF638	0.0623882
MRPL57	0.0624032
WDR93	0.0624471
SAMD1	0.0625808
GLTP	0.0626735
RWDD4	0.0628759
PRKD1	0.062895
KHDRBS1	0.0629708
ZNF28	0.0629768
SARNP	0.0630001
TRIM27	0.0630153
MORN3	0.0630445
POR	0.0630473
TIPARP	0.0630783
FAM98A	0.0630828
ERICH3	0.0631001
CLTB	0.0631488
RERE	0.063153
NAPRT	0.0631718
ADNP	0.063246
COA4	0.0632873
ELOVL1	0.063302
LRRC41	0.0633552
TXNL4A	0.06341
WDR3	0.0634622
ANKRD45	0.0635538
ARF4	0.0635903
MBD2	0.063613
TMPPE	0.0636202
GET1	0.0636402
VANGL1	0.0636426
RFK	0.0636698
IFNA4	0.0636833
CNPPD1	0.0637137
SNX30	0.0637831
FGFRL1	0.0637885
ZNF358	0.0637993
CNN1	0.063833
ZNF165	0.063873
MAVS	0.063946
SNRPE	0.063984
NXT1	0.0639876
PSMD5	0.0640212
SPG21	0.064032
KCTD2	0.0640694
RCOR1	0.0641637
CD58	0.064249
PRMT2	0.0643248
ALMS1	0.0643446
EIF6	0.0643541
KIF19	0.0643701
SYNDIG1	0.0643728
ZNF367	0.0643856
CEP83	0.0644234
ZKSCAN3	0.0644357
CHMP1B	0.0644583
SNRNP25	0.0644833
ICMT	0.0645087
IGF2R	0.0645135
ADCK5	0.0645574
C17orf97	0.064571
OR6B2	0.0647217
GOLGA6L6	0.0647229
POMP	0.0647817
CEACAM1	0.0648994
TSPAN6	0.0649039
U2AF2	0.0649448
HNRNPUL2	0.0649583
MCM8	0.0649771
TOMM6	0.0650441
GTF2IRD1	0.0650583
AIDA	0.0651142
CLPX	0.0651219
KCTD5	0.0651295
SLC45A4	0.0651311
DDAH2	0.0651415
UBA2	0.0651616
RNF121	0.0652073
CCN4	0.0653155
ODC1	0.0653403
CHPF	0.0653612
PSMC1	0.065371
SQLE	0.065408
C1QTNF1	0.0654129
PDZRN3	0.0655158
LRIF1	0.0655167
USP8	0.0655447
TAF2	0.0655929
ERGIC2	0.0656306
CCNY	0.0656489
DPY30	0.0656688
H2AC19	0.0656789
MTIF2	0.0657317
TRPS1	0.0657336
OAT	0.0657745
MTA1	0.0659483
CADM4	0.0659761
ENAH	0.0659859
PTDSS1	0.065994
EIF4A2	0.0660413
SUCLG1	0.0661202
SPRN	0.0661407
POLE4	0.0661438
ASPRV1	0.0661614
PFDN2	0.0662103
MAP4K3	0.0662278
MICOS10	0.0662357
CCL3L3	0.0662892
TCIM	0.0663666
SHARPIN	0.0663915
SLC25A24	0.0664142
DNAH12	0.0664947
CTNNBIP1	0.0665315
SLC20A1	0.0665498
DHX8	0.0665716
LRPPRC	0.0666047
TIMM23B	0.0666645
PAK1IP1	0.0667224
ZCCHC12	0.0667512
CEP170B	0.066763
CDC42EP3	0.0667704
PWP1	0.066775
P4HA2	0.0667817
VCL	0.0668676
UBE3C	0.0668841
UQCC3	0.0669091
NOL4L	0.0671003
GDPGP1	0.0671007
MRPL27	0.0671573
RYK	0.0671893
COL6A2	0.0672259
ITGB3	0.0672468
RAB35	0.0672794
MAIP1	0.0673806
GTF3C6	0.0674193
MTCH1	0.0674572
NUP93	0.067474
PDCD6	0.0675017
UBE2R2	0.0675043
DVL3	0.0675212
RTRAF	0.0675452
MAL2	0.0676371
PIK3C3	0.067747
PRDX2	0.0677882
C16orf87	0.0678201
DPCD	0.0678332
KCMF1	0.0678589
PHB	0.0678626
RAB40AL	0.0679738
SPP1	0.0679884
FHAD1	0.0679993
SHROOM3	0.068025
PLK2	0.0680431
HPRT1	0.0682861
RMDN1	0.0683008
SMIM29	0.0683077
POLR1D	0.0683627
SLC25A27	0.0683632
CCN2	0.0683866
NUP85	0.0684467
UBA52	0.0684894
DDX23	0.0684905
CYP4B1	0.0685084
NDUFA5	0.0685366
CREB3	0.0685707
CHTF18	0.0685725
MAP2K7	0.0686196
CCDC146	0.0687789
RBBP4	0.0687977
HNRNPM	0.0688964
ERO1A	0.0689098
CCDC187	0.0689202
GRAMD1C	0.0689657
SRD5A2	0.0689709
CLPTM1L	0.0689914
TNFRSF12A	0.0690155
SHMT2	0.0690795
COPRS	0.0690943
NDNF	0.0691599
GNS	0.0691795
CYSLTR1	0.0692159
RCC1	0.0692195
KLRC3	0.0692275
ANXA13	0.0692421
NLN	0.0693197
PSMB6	0.069439
PCLAF	0.069456
NCBP1	0.069496
CUL3	0.0694971
MRPL55	0.0695013
PTK2	0.0695187
GALNT1	0.0695333
ALDH7A1	0.0695463
MC1R	0.0695621
CDC20	0.0695631
POLR2K	0.0695806
PON2	0.0695904
COPA	0.0696881
LKAAEAR1	0.0697025
AP1S1	0.069711
PAIP1	0.069742
LRRC42	0.0697679
CHRFAM7A	0.0697712
PA2G4	0.0697882
XPO1	0.0697905
RSL24D1	0.0697985
PIGT	0.0698093
ATP6V1A	0.0698157
E2F4	0.0698947
PPRC1	0.0699198
RAB4A	0.0699251
GTF2A1	0.069928
JTB	0.0699333
MFSD14B	0.0700421
FBL	0.070043
RPS18	0.0700481
STYXL1	0.070072
CDYL	0.0701193
ZNF567	0.0701405
RPL22	0.0703513
ILVBL	0.070353
LZTS3	0.070358
H2BC7	0.0703897
RAB6A	0.0703975
TADA3	0.0704137
SPIDR	0.070417
WDR83OS	0.0704182
POLB	0.0704573
ZDHHC11	0.0704703
DYNLL1	0.070486
PPP2R5D	0.0705131
PIN1	0.0705558
SUMO3	0.0705773
YWHAG	0.0705922
PLEKHB1	0.07074
RHOD	0.0707621
PTGES3	0.0707716
ZNF362	0.0708006
NMRK2	0.0708015
PRPS2	0.0708063
ORMDL3	0.070815
WASL	0.0708718
CCR8	0.070912
NACA2	0.0709964
RSU1	0.0710507
SIRT6	0.0710741
VPS45	0.0711652
HOXA9	0.0712058
GANAB	0.071312
DCK	0.0713665
TMEM147	0.0713858
RAB2A	0.0714169
WSCD1	0.071439
IPO9	0.0714933
CD47	0.0714981
TFAP2A	0.0715521
MOB4	0.0715701
UBE2V1	0.0716303
CSNK2B	0.0716887
SH3PXD2B	0.0716898
TBRG4	0.0717482
CMTM4	0.0718392
CDC45	0.0718437
GSK3B	0.0719141
ZFP91	0.0719772
EIF2B1	0.071999
ATP6V1B1	0.0720062
CHDH	0.0720294
CLDND1	0.0720362
UBP1	0.0720838
GOLM1	0.0721009
KXD1	0.0721361
DTX1	0.0721453
CMTM7	0.0721661
PPP1R12C	0.0721737
CCDC6	0.072214
RAB13	0.0722239
C10orf67	0.072252
SLC35E1	0.0722742
MAGOHB	0.0722813
TBC1D19	0.0723424
RPL18A	0.0723929
TINAGL1	0.0724989
RECQL4	0.0725143
KDM7A	0.0725633
NFASC	0.0725729
COP1	0.0725764
MRPL21	0.0725979
REG1A	0.0726225
PGK1	0.0726273
SCG3	0.0726994
TSPAN17	0.0727161
CAPSL	0.072723
HOXC4	0.0727553
CASP10	0.0727615
CLIP1	0.0727722
ZNHIT6	0.0727839
SERPINB8	0.0728604
PEX16	0.0728892
GOLGA3	0.0729393
OSGIN2	0.0729914
PEBP1	0.0730805
NRROS	0.0730824
SMARCA4	0.0732338
IFT81	0.0732384
NDUFB4	0.0733399
MAPKAPK3	0.0733715
NCKIPSD	0.0733842
SERP1	0.0734142
ODAD2	0.0734473
VPS35	0.0734674
H2BS1	0.0734894
PPP2R5C	0.073529
HEXIM1	0.0736828
TNFRSF21	0.0736841
AGPS	0.0737505
BRF2	0.0737555
ING4	0.0738089
ADAL	0.0738209
HLA-F	0.0738947
UBR5	0.0739264
MEN1	0.0739712
OTUB1	0.0739897
SEC24C	0.0740435
ZNHIT1	0.0740891
PCGF3	0.0741539
SSR3	0.074174
KAZN	0.0742184
NWD1	0.0742277
SATL1	0.0742469
PSENEN	0.0743062
COL18A1	0.0743104
PCBP2	0.0743518
SRSF6	0.0743574
DDI2	0.0743824
KIF20A	0.0743927
USP1	0.0744697
SLC10A5	0.0744761
CKB	0.0744949
EPHB3	0.0745203
P4HB	0.0745463
DMAC1	0.0746588
NSUN5	0.0746709
BCL2L14	0.0747249
IGSF8	0.0748259
OTUD6B	0.0748481
LAMB3	0.0748526
TACO1	0.0748774
ANAPC13	0.074933
SNAPC1	0.0749342
EIF2B4	0.07496
UBE2L6	0.0749984
PDK1	0.0750164
BTBD6	0.0750229
ALAS1	0.0751635
KIAA0319	0.0751718
LASP1	0.075246
GLRB	0.0752615
METTL9	0.0752668
CHCHD7	0.0753058
DYRK1A	0.075324
C16orf86	0.0753418
INCENP	0.0753553
CFAP54	0.0754001
CYRIB	0.0754272
VTN	0.0754309
ZNF277	0.0754452
CD36	0.0754872
FAM83H	0.0755383
MFN2	0.0755393
BAZ1A	0.0755567
NADK	0.0755578
CDC73	0.0755632
C2orf69	0.07559
RAB22A	0.0755941
OPTN	0.075611
PTPN18	0.0756125
DYNC1I2	0.0756335
TACC3	0.075649
ELP3	0.0756702
FRS2	0.0757648
KNOP1	0.0757716
AGO2	0.075799
EYA3	0.0758232
MAPKAP1	0.0758613
NHLRC3	0.0758832
KPNA4	0.0758998
HTR3A	0.0759148
GMPS	0.075974
PIWIL3	0.0759798
ZFYVE9	0.0761152
STON2	0.0761272
OST4	0.0761737
F12	0.0761825
MRPL13	0.0762417
ULK1	0.0762924
UBA6	0.0764369
ACTR2	0.0764615
GSDMB	0.0764675
OR5H14	0.0764794
ALG5	0.0764972
LDLRAD1	0.0765053
GOT1	0.0765101
TRIB2	0.0765307
UBALD2	0.0765698
CDK2	0.0766183
CEACAM20	0.0766647
PTTG1	0.0767447
MTFP1	0.0767448
GIT2	0.0767662
EIF4EBP2	0.0768262
DLD	0.0768769
MYO6	0.0768979
IDH3B	0.0769403
BMF	0.0769425
PXMP2	0.0769993
MTPAP	0.0770057
METTL2B	0.0770934
KIAA1614	0.0771538
HIPK1	0.0772405
MAF	0.0773235
TDG	0.0773244
SPARC	0.0773434
FGR	0.0773894
SELENOI	0.0774363
LZIC	0.0774586
JPT2	0.0774746
CALHM4	0.0776223
METTL26	0.0776577
TTC13	0.0777218
KCTD10	0.077724
NSMCE2	0.0777452
PLCXD1	0.0777492
PLCG1	0.0777572
MT1X	0.0777598
YIPF4	0.0778109
SLC35F6	0.0778179
EPHB2	0.0778306
ANXA3	0.0778388
EN2	0.0778808
IK	0.0779393
SNRPC	0.0780024
PRSS58	0.0780069
TBC1D25	0.0780828
NAT8B	0.0781806
DDX6	0.0781827
CASP8	0.0781833
DHRS7B	0.0783261
EIF5A	0.0783851
SAR1A	0.0784307
FHL2	0.0784863
CDK16	0.0785132
RAB23	0.0785139
RFX2	0.0785817
BABAM1	0.0785836
LARGE2	0.0785996
PRXL2C	0.0786334
TIMM17B	0.0786562
TRPT1	0.0788016
OR6C1	0.078807
MLEC	0.0788238
AAMP	0.078866
IBA57	0.0789075
PKIA	0.0789197
AK4	0.0789296
RETREG1	0.0789604
ETV3	0.0789669
LCN10	0.0790389
EIF3K	0.0790847
SLC24A3	0.0791027
CRBN	0.0791411
TMEM14A	0.0791801
ARHGEF10	0.0792216
TOPBP1	0.0792356
NOTCH3	0.0792572
MRPL14	0.0792689
KIF1B	0.0792928
PHLDB1	0.0792959
MRPS22	0.0793289
PRMT1	0.0793583
HSPG2	0.0794054
DNMT3A	0.079425
IMPACT	0.0794668
NSD2	0.0794713
TPR	0.0794879
GID8	0.0794958
RPLP0	0.0795047
RELT	0.0796793
MAPT	0.0797263
HDAC6	0.0797461
NLK	0.0797493
FEZ2	0.079788
MSH2	0.0797946
ASPH	0.0798081
ABHD11	0.0798551
CTDSP2	0.0798732
TMEM132A	0.0798959
MTX2	0.0799139
MAML1	0.0799382
CLN5	0.0799933
THEM6	0.0800267
STARD7	0.0800537
PPP1R37	0.0801409
TOP2B	0.080164
NLRP2	0.0802026
TRNAU1AP	0.080224
RHEX	0.0802948
POFUT1	0.0803161
SNHG32	0.0803591
SAMHD1	0.080408
ELOA2	0.0804658
PSPC1	0.0805195
GTF2H4	0.0805205
SLC2A1	0.0805351
TMEM19	0.0805758
RAB37	0.0805776
TIMMDC1	0.0805896
ULK3	0.0805912
TM9SF4	0.080635
G6PC3	0.0807014
FIS1	0.0807284
OSBPL10	0.0807484
LRRC47	0.0807847
SZRD1	0.0808269
BANF1	0.0808372
BIRC6	0.0808569
JADE3	0.080912
RER1	0.0809283
CEMP1	0.0809708
SNRPD2	0.0809808
CSRP2	0.0809991
HOOK3	0.0810683
HMGN3	0.0810869
NCL	0.0813132
MXRA5	0.0813208
PPARGC1A	0.0813628
CRAMP1	0.0814357
B4GALT3	0.0814366
IPO8	0.0815503
FRG2	0.0815522
CREG2	0.0815523
FAM219B	0.0815884
STX10	0.081608
NOL7	0.0816409
COG5	0.081658
CDCA4	0.0817108
OR10A6	0.081764
KLF12	0.0817905
PACS2	0.0817984
KIF5B	0.0818027
COMMD4	0.0818123
RAB8A	0.0818626
GDF6	0.0818909
KIAA0930	0.0818922
GNAI3	0.0820512
DDX27	0.0820745
RAP2B	0.0821035
EHD3	0.082113
DNM1L	0.0821363
GPR107	0.0821613
PSMF1	0.0821714
CHRNB1	0.0821943
BLCAP	0.082213
PSMD11	0.0822141
COL10A1	0.0822168
PSME4	0.0822539
NDUFAB1	0.0822668
MAGED2	0.0823255
PCSK6	0.0823377
ATN1	0.0823944
SH3BGRL3	0.0824061
FAM209B	0.0824574
MRPL20	0.0824593
GRB2	0.0824597
USP17L17	0.0824788
POLR2I	0.0824949
PLEKHA4	0.0825113
PHB2	0.0827089
RIOK3	0.082744
PRPF38B	0.0827491
NDUFB2	0.0827566
TFRC	0.0827739
KLF8	0.0827865
CACNA2D2	0.0827891
NRIP3	0.0828115
BCAM	0.0828146
ZNF484	0.0829151
NEUROG3	0.0829377
ZNF768	0.083001
LPCAT3	0.0830367
ZKSCAN1	0.0830939
ARL5B	0.083136
FADS1	0.0831429
SLC33A1	0.083236
G6PD	0.0833153
CST5	0.0833175
RNF187	0.0833359
RAP1A	0.0833401
LGALS3BP	0.083399
RGS22	0.0833999
PRKACA	0.0834552
ATP1A1	0.0834599
MED28	0.0834718
PHACTR1	0.0835156
PEX1	0.0835456
CPLX1	0.0836287
DZIP3	0.0836379
SRF	0.0836719
LAMTOR4	0.0836932
TRDC	0.0837174
YKT6	0.0837343
OR4M2	0.083857
AHNAK2	0.0838644
CSTF1	0.0839172
PTPN20	0.0839698
HELB	0.0840275
RAD52	0.0840853
YIPF3	0.084162
MTX3	0.0841723
TMEM201	0.0841953
INPPL1	0.0842559
ITPRIPL1	0.0842944
CFAP126	0.0843448
ACP1	0.0843586
ARL6IP4	0.0843853
GSK3A	0.0844013
FN1	0.0844304
TBCB	0.0844448
CLASRP	0.0844853
CMSS1	0.0845041
VTI1B	0.0845372
SLFNL1	0.0845452
NDUFB8	0.0845478
NAP1L1	0.0845524
ARHGEF2	0.0845818
USP5	0.0845843
TNS1	0.0846068
AHSG	0.0846844
C5orf22	0.0847033
VBP1	0.0847124
NCOA6	0.0847349
DIAPH2	0.0847486
ZFR	0.0847893
HMG20A	0.0847956
FAM110D	0.0849087
PABPC1	0.0849793
HJURP	0.084996
DCAF13	0.0850397
CCDC125	0.0850449
RNF168	0.0851176
CNKSR1	0.0851249
EEF1E1	0.0851468
P4HA3	0.085149
NDC1	0.0851694
SOGA3	0.0852188
TCEAL6	0.0852497
UBAP2L	0.085273
LRRN1	0.0852836
SLC7A5	0.0853335
LYSMD2	0.0853452
TMEM256	0.0853504
RABAC1	0.0853717
ARMCX1	0.0854824
SSBP1	0.0855946
HSD17B10	0.0855958
DCHS1	0.0856334
SIAH2	0.0857484
MACROH2A1	0.0857837
RAC3	0.0857971
PLEKHB2	0.0857979
SEMA4B	0.0858232
OR10A3	0.0859369
LMNB1	0.0859522
ZIK1	0.0860233
SART1	0.0861236
SINHCAF	0.0861289
GPR149	0.0861685
GATAD2B	0.0861879
NHLRC4	0.0862563
TACSTD2	0.0863283
GNPTAB	0.0864331
COMTD1	0.0864789
CHCHD2	0.0865333
SIRT5	0.0866177
AURKA	0.0866316
SNRNP200	0.0866544
TROAP	0.0867538
TPM2	0.0868163
GREM1	0.0868333
MTIF3	0.0868927
RUVBL1	0.0869045
PAOX	0.0869661
NDP	0.087067
FAM106A	0.087069
ITCH	0.0871122
MEGF8	0.0871212
FAF2	0.0871432
PPP1R42	0.0872117
NCAPG2	0.0872325
DNMT1	0.087234
NQO2	0.0872435
ANKLE2	0.087268
CRTC1	0.0872734
ACADS	0.087322
TOMM34	0.0873527
YME1L1	0.0874285
PNCK	0.0875098
C2orf88	0.0875617
ERCC3	0.087581
PCARE	0.0876393
MARS1	0.0876399
MRPL51	0.087644
C1orf43	0.0876743
RUSC1	0.0877018
IGFBP1	0.0877262
HABP2	0.0877303
HDAC1	0.0877503
FRAT2	0.0877752
C13orf46	0.0877772
CD151	0.0877845
NMD3	0.0878494
PTBP3	0.0878619
CIZ1	0.0879119
NDUFS4	0.0879515
POU2F1	0.0880525
FGF12	0.0880641
FAM89B	0.0881124
KLHL24	0.0881475
TBC1D9B	0.0881909
DST	0.0882066
RPN1	0.0882729
FAM166A	0.0883416
PSMD2	0.0883564
DNASE1L1	0.0884858
SAC3D1	0.0885021
PAK1	0.0885463
GABRQ	0.0885478
SLC19A1	0.08857
RECQL	0.0885999
YTHDF3	0.0887025
VDAC2	0.0887488
NR3C2	0.0887729
MARK2	0.0887853
GPS1	0.0888355
MRPS5	0.0888799
FKBP4	0.0888927
GCLM	0.0889374
SCYL3	0.088939
HNRNPF	0.0889775
ERV3-1	0.0890018
LSM2	0.0890043
PRIM1	0.0890301
NOP10	0.0890366
HEBP1	0.0890807
ERBB4	0.089143
FNDC3B	0.0891457
ZNF639	0.0891553
OLFML2A	0.089184
RNASE10	0.0892069
ELMOD2	0.0892502
SPATA4	0.0892786
PSMD4	0.0893073
CDC123	0.0893206
METRNL	0.0894143
SCRIB	0.0894839
PROSER3	0.0894909
NDUFB5	0.0895422
BUD23	0.0895967
PPP1R16A	0.0896893
ASF1B	0.0897039
AUTS2	0.0897049
LAMP1	0.089723
NCAPG	0.0897245
RAP2C	0.0898809
MCM5	0.0898937
SLC5A9	0.0899237
KIRREL1	0.089981
OR2A1	0.0899822
TIMM50	0.0899847
NELFB	0.0899964
MIF4GD	0.0900996
PTPN5	0.0901064
RUVBL2	0.0901146
DZIP1L	0.0901147
C18orf54	0.090165
AAGAB	0.090206
ESAM	0.0902779
DISC1	0.0903077
POGK	0.0903427
OGDHL	0.0904303
MRPL33	0.0905769
CNBP	0.0905981
NDUFA13	0.0906269
UBE2M	0.090636
STK40	0.090688
P3H1	0.0906996
HAT1	0.0908246
PPP1R14B	0.0908315
TSBP1	0.0908484
BOLA3	0.0908515
AK2	0.0909124
SYNCRIP	0.0909434
NDUFA9	0.0909542
ZKSCAN2	0.0910874
TUBB2A	0.0911726
FHDC1	0.0911979
RPS7	0.0911983
SP140	0.0912449
ATP13A1	0.0913081
ITLN1	0.0913194
UBE2W	0.0916374
FBXL12	0.0916674
SUMF2	0.091709
RANBP9	0.0917219
VPS26A	0.0917548
ST8SIA6	0.0917794
CKAP4	0.0917926
LIME1	0.0917981
RNF181	0.0918002
H2AC20	0.0919365
RALGAPB	0.0919595
TRIP12	0.0919747
SULT2A1	0.0920271
HOMER3	0.092039
MAP3K7CL	0.0920609
NIFK	0.0920662
LXN	0.0921127
GEMIN6	0.0921326
COX8A	0.0921922
SLC5A6	0.0922205
PRNP	0.0923047
GOLT1B	0.0925841
APPL1	0.0925916
BCCIP	0.0926456
DACT1	0.0926578
NUDCD1	0.0926889
PCBP4	0.0926909
PALMD	0.0927075
CENPO	0.0927586
GTF2B	0.0927688
HMGXB4	0.0927902
YIF1A	0.0928746
ART4	0.0929066
PPP4C	0.0929086
COPB2	0.0929429
NAGK	0.0929626
LMO7	0.0930028
PRELID2	0.0930544
SEC11A	0.0930619
VASP	0.093109
ELOC	0.0933181
MRPS18A	0.0933509
TMCO3	0.093354
PRKAR2B	0.0933926
NRG3	0.0933947
KLK8	0.093397
TPRA1	0.0934127
WDR75	0.0934446
SRPK1	0.0935055
CPNE2	0.0935234
PLG	0.0936654
EIF2S1	0.0937172
SLC35E2B	0.0939065
RNF24	0.0939205
GRIA4	0.0939233
NRG4	0.0939254
POLR2L	0.0939687
ABITRAM	0.0940318
UBE2V2	0.0940521
IQCB1	0.0940753
TDP1	0.0940791
AK6	0.0941001
SMR3A	0.0941128
OARD1	0.0941196
GTF3C2	0.0941692
VLDLR	0.0942351
HGS	0.0942919
IFI44L	0.0943053
LBHD1	0.0943613
IRAK1	0.0943831
ING1	0.0944973
EZH2	0.0945208
ALDOA	0.0945554
DDOST	0.0945718
MAP7	0.0945799
TRIM4	0.0945925
KLRC2	0.094696
MRPL16	0.0948474
EQTN	0.0948539
MRPL9	0.0948892
SNRPA	0.0948952
CYTH4	0.095024
EDA	0.0950454
KRTAP3-3	0.0950576
ATP5PF	0.095087
PCYT2	0.0951556
SSR1	0.0951719
LAMTOR5	0.0951764
TATDN1	0.0952096
TPD52L2	0.0952517
ARID2	0.0952705
SEMA4C	0.0953374
PPIG	0.0953437
HS3ST5	0.0953794
SEPTIN2	0.09544
FMNL2	0.0954857
FAIM	0.0955342
PKP4	0.0955344
RPAIN	0.0955612
DNTT	0.0955981
ARL6IP6	0.0956605
MUC4	0.0956742
POLD2	0.0957234
CSK	0.0957405
PRXL2A	0.095756
TEKT2	0.09576
HDLBP	0.0957617
S100A2	0.0958334
C1orf167	0.0958384
C1QL4	0.095946
SNX6	0.0959462
ACTN4	0.095948
PRRG4	0.0959524
H3C1	0.0960251
GTPBP8	0.0960823
NDUFA8	0.0960914
LIAS	0.0961217
COL11A1	0.0961441
C6orf163	0.0961646
SMIM23	0.0962112
UGDH	0.0962221
RASSF9	0.0962823
PSMB2	0.0963069
CEP104	0.0963253
TAF8	0.0963713
ENC1	0.0964016
PRPF40A	0.0964103
PYGB	0.0964479
LSM4	0.0964601
RTF2	0.0964916
MEA1	0.0965312
CHCHD3	0.0965595
TBL1XR1	0.0966077
PCDH12	0.0966381
TSN	0.0967098
WASHC2A	0.0967169
VIRMA	0.0967289
TMPO	0.0967774
OR2L2	0.0967782
ADRA1B	0.0968468
MACF1	0.0968946
SNTB1	0.0969254
KCNK10	0.0969629
NUP155	0.0969818
ANAPC15	0.0970062
NDUFB7	0.0970112
FAM216A	0.0970161
CEP128	0.0971698
ZMYM3	0.097183
PGAP6	0.09721
OLIG1	0.0972869
TKT	0.0973632
ZNF208	0.0973927
TAL1	0.097484
KCNV1	0.0974926
SRP9	0.0974961
ATL1	0.0975019
MTG1	0.0975084
OR4A15	0.0975415
ST6GALNAC1	0.0976772
CARD17	0.0976812
EIF3J	0.0976874
DOCK1	0.0977015
SUGP1	0.0977104
MICA	0.0977428
CBS	0.0978064
BCL2L12	0.0978414
ABT1	0.0978466
LINS1	0.0978593
TIMELESS	0.0979031
PERP	0.0979356
ITPA	0.0979849
ORMDL2	0.0980085
ARHGEF18	0.0981847
GAK	0.0981912
RRP1	0.0982061
LRRC37A2	0.0982189
MAPK8	0.0982522
HS2ST1	0.0982645
EDEM2	0.0982826
KIFC1	0.098477
IFI27	0.0986438
ATP6V1F	0.0987075
CSDE1	0.0987352
NUTF2	0.0987928
ZDHHC5	0.0988031
DDX18	0.0988536
CRABP2	0.0988566
P4HA1	0.098871
FAM234A	0.0989094
MRNIP	0.0989507
CACNA2D4	0.0989516
NCSTN	0.0990169
MIA2	0.099026
AKIP1	0.0990733
IRX5	0.0993596
TPD52L1	0.0994383
H4C4	0.099439
RARB	0.0994955
CLVS2	0.0995427
NME8	0.0995495
GOLIM4	0.0995742
SPINT2	0.0996237
TYMS	0.0996648
PPDPFL	0.0996842
CPNE1	0.0997022
CXorf51B	0.0997597
MT1M	0.0998086
STOML2	0.0998365
MEX3C	0.0998782
EGLN2	0.0999693
PLEKHO1	0.100023
ZMYM4	0.100023
STH	0.100085
UBE2E1	0.100196
LY6K	0.100196
JAG2	0.100248
DKK2	0.100251
UNC45A	0.100284
NTRK2	0.10037
CCDC137	0.100421
H2AC16	0.100467
SLC30A1	0.10047
GPN1	0.100568
KIF6	0.100678
POLQ	0.10071
GALNT2	0.100747
OR5M3	0.100825
LUZP2	0.100997
ZNF519	0.101019
PYCR2	0.101042
OR8H2	0.101073
MYO9B	0.101157
MDH1	0.10119
GLE1	0.101231
MICALCL	0.101326
BRD4	0.101356
SLC37A3	0.101485
INTS11	0.101504
DRD1	0.101531
PET100	0.101613
MCM4	0.101658
TMEM237	0.101708
RABGGTA	0.101712
DDC	0.101761
TTC1	0.101766
CUTA	0.101867
CALD1	0.101875
CNPY2	0.101907
ARCN1	0.102057
OR13C8	0.102071
MECR	0.102224
LAMTOR2	0.102243
PSMD3	0.102265
SS18	0.102267
ACVR1	0.102283
SNF8	0.102288
TOMM5	0.102295
FAM135B	0.102345
ETDB	0.102708
RGL2	0.102724
FAM91A1	0.102844
TANC1	0.102852
NR2F6	0.102857
DUS1L	0.102874
PPP4R4	0.102876
SYTL3	0.10289
TYW5	0.102897
PCBD1	0.102921
AGFG1	0.102963
TAGLN	0.102981
PKN1	0.103096
LSM3	0.103102
ECHDC1	0.103172
HS6ST1	0.103198
MYO1F	0.103216
DNAJC4	0.103305
DIAPH3	0.103359
EIF4G1	0.103398
GTF3C3	0.1034
SLC52A2	0.10341
DUSP22	0.103432
FBLN5	0.103437
MYO1B	0.103488
HPX	0.103507
GRP	0.103537
MRPS18B	0.10359
SERPINA9	0.103712
COPE	0.103748
SLC44A1	0.10376
REM1	0.103764
FEN1	0.103785
ZNF22	0.103787
GAST	0.103811
NEDD4L	0.103825
RAP2A	0.103836
HECW2	0.103842
C11orf49	0.103949
NMU	0.103975
LSM1	0.10401
PRAMEF6	0.104193
ERFL	0.104213
NPY1R	0.104274
ASCL3	0.104281
PTMS	0.104282
SPATA2L	0.104294
PSMC2	0.104305
RHOC	0.10432
PSMD1	0.104337
TPD52L3	0.104338
NIF3L1	0.104396
GCA	0.104473
XPR1	0.104521
MMS22L	0.104549
POLR3C	0.104563
SHKBP1	0.104597
DARS2	0.104605
POU2F3	0.10463
SND1	0.104634
MTHFD1	0.104653
DDX21	0.104715
ZNF461	0.104722
DNAJC11	0.104748
COMMD8	0.104751
SKP2	0.104755
RHOQ	0.104774
FAM136A	0.104792
KCNE3	0.104847
MCM2	0.104902
PEPD	0.104979
FABP5	0.105062
DCUN1D1	0.105104
GBA	0.105227
NME1	0.10537
NRP2	0.105375
SFXN3	0.105422
YIPF2	0.105451
TM2D3	0.105509
H2BC3	0.105699
MZT2A	0.105743
GOLGA7	0.105767
ADGRL2	0.105806
WDR12	0.10592
FOXM1	0.106132
WDFY4	0.106254
PDHB	0.106262
STIMATE	0.106301
CHGB	0.106324
LUC7L2	0.106394
COPS5	0.106397
SMIM8	0.106412
CTXN3	0.106414
SMC4	0.106422
CCDC163	0.106465
ZNF107	0.106469
ZNF221	0.106487
MSH6	0.106515
DSP	0.106548
MVB12A	0.106565
DCBLD2	0.106609
AURKAIP1	0.106699
UBAC2	0.106735
IFNAR2	0.106735
FIBP	0.106758
CGREF1	0.106798
KRTAP5-7	0.106828
MMP14	0.106889
SEC61G	0.10689
CRIPT	0.106938
SDCBP2	0.106984
KLHDC10	0.107009
CNOT3	0.107024
PAM16	0.107048
CTSG	0.107057
CAPN6	0.107201
CDCA7	0.107207
KANK3	0.107288
ADH1A	0.10732
ATP5PO	0.107336
KRT5	0.107348
PXDN	0.10748
FCHSD1	0.107486
THEMIS	0.107574
CYCS	0.107616
FKBP3	0.107648
RPL23A	0.107658
STATH	0.107762
STK24	0.107767
REV1	0.107977
FAM241A	0.108028
FYTTD1	0.108048
CCT7	0.108086
RNF7	0.108146
EPSTI1	0.108271
TUBB	0.108285
DACH1	0.108319
SYTL5	0.108344
DBI	0.108353
MPV17	0.108387
YDJC	0.108414
PSMB4	0.108484
COX5A	0.1085
PRCC	0.108504
SETBP1	0.108599
CGN	0.108636
IFIT1B	0.108677
NPM3	0.108712
CUL7	0.108753
KRT73	0.108767
ETV6	0.108772
ACTR3	0.108803
CIP2A	0.108895
GPRC5B	0.108919
INTS7	0.10899
ECT2L	0.109009
PEX13	0.109012
PAGR1	0.109025
RHOA	0.10907
H2AC12	0.109218
POLR3E	0.109341
TMTC1	0.109371
NAA10	0.10938
KCNH3	0.109383
SPRR2E	0.1094
BCL7C	0.109438
ZNF14	0.109455
NOP56	0.109515
IDH1	0.109546
TMEM167A	0.109568
HLA-DQB2	0.109714
H2AC15	0.109721
CCDC167	0.109791
HSPA4	0.10982
PANK2	0.109823
UQCRFS1	0.109824
NANP	0.109917
DMD	0.109925
OR2T29	0.110031
FXR1	0.110154
DNASE2	0.110219
ACOX1	0.110257
C18orf32	0.110274
GTF3A	0.110405
FDX2	0.110472
STX2	0.110483
CCNK	0.110624
MNX1	0.110647
TRIM39	0.110657
RCC1L	0.110692
ASGR1	0.110712
RABEP2	0.110728
B4GALNT4	0.110933
WWTR1	0.110978
YWHAB	0.110981
H4-16	0.110995
RPL22L1	0.111036
KCNK4	0.111186
PPP1R16B	0.111234
LCP1	0.111288
SERP2	0.111347
C9orf135	0.111509
PRDX3	0.111531
MDH2	0.111545
UBE4B	0.111597
COLGALT2	0.111609
PPIC	0.111704
CYB5D1	0.111784
PARL	0.111837
IFT172	0.111842
CROT	0.111871
SC5D	0.111889
U2SURP	0.111893
FSCN1	0.111899
NUDT15	0.11207
KRAS	0.112076
OPHN1	0.11209
CCDC73	0.1121
ORC1	0.112147
MED24	0.11222
KLHL14	0.112295
DNAJC15	0.112314
FAM189B	0.112354
RABGGTB	0.112404
CNTRL	0.112464
MRPL15	0.112477
OR9I1	0.112484
TPM3	0.112489
PLD3	0.112496
CELF1	0.112538
SPRTN	0.112571
MTX1	0.112572
LRP6	0.112602
PPCDC	0.112614
GUK1	0.112618
TXLNA	0.112633
ANK1	0.112645
SMARCC1	0.112661
HAUS7	0.112726
SIGLEC8	0.112776
MKI67	0.112783
KDM2B	0.112922
KCND2	0.112988
MCM7	0.113048
FAM168B	0.113078
MKRN2	0.113113
RFC4	0.113135
ARL4C	0.113136
MYL9	0.113168
PFN1	0.113209
UPK3BL1	0.113252
DPYSL3	0.113315
CIAO2A	0.113321
CADPS2	0.11334
STMP1	0.113369
LRATD2	0.113407
PTCD3	0.113431
ILF2	0.113638
CEBPG	0.113645
PANK4	0.11373
CDY2B	0.113762
DAP3	0.113845
SLC39A7	0.113847
RRP36	0.113911
SYT11	0.113928
SPATA7	0.113986
CALR	0.114017
RFC5	0.114124
TES	0.114182
CDCA8	0.114204
IFRD1	0.114249
MOB1A	0.114323
BUD31	0.114377
C9orf85	0.114451
ATG2A	0.114462
LEFTY1	0.114508
U2AF1L4	0.114573
KIFC2	0.114698
OR8H3	0.114713
GLRX5	0.114717
H2BC10	0.114827
PPIAL4A	0.114847
PITPNM1	0.114882
ELAVL1	0.11491
ANKRD16	0.114921
BTBD1	0.114922
NPR3	0.114943
PREB	0.114964
GABRA4	0.114989
CDK1	0.115027
CPTP	0.115037
TRAF7	0.1151
FAM83B	0.115109
TNNC2	0.115142
HYKK	0.115201
TUBB6	0.115212
MILR1	0.115281
HOOK1	0.115291
PTRHD1	0.115297
C1orf146	0.115298
CASZ1	0.115299
ZNF624	0.115415
DNAH2	0.115426
CMAS	0.1155
GGA3	0.115516
NOP58	0.115536
ARHGAP11A	0.115587
HYOU1	0.115671
REPIN1	0.115693
PDAP1	0.115735
NFYC	0.11586
CPSF3	0.115898
ZNF148	0.115899
ZDHHC23	0.116029
ZNF593	0.116107
CITED4	0.116132
SMIM30	0.116171
UHRF1	0.116243
GNPAT	0.116307
BAZ1B	0.116329
TXNDC5	0.116433
SLC9A4	0.116434
PUS7	0.116464
GSTM1	0.11648
RECQL5	0.116481
MEDAG	0.11649
GDI2	0.116539
MYLK4	0.116624
TNNC1	0.116664
NASP	0.116698
ZMIZ1	0.116737
FBXO47	0.116738
SLC12A9	0.116757
GABRB1	0.116762
TECRL	0.11687
XDH	0.116948
NAIF1	0.116991
CTSV	0.117001
RBM34	0.117005
EPCAM	0.117007
DHDH	0.117025
CHD7	0.117183
SBNO1	0.117202
APP	0.117371
MRPL17	0.117423
IL12A	0.117432
PPP1CA	0.117462
SWI5	0.117552
PLXND1	0.117642
NUSAP1	0.117679
KIFC3	0.117697
GAS2L2	0.117764
CNOT2	0.117782
EEF1AKNMT	0.117842
DIPK1A	0.117903
RAPGEF5	0.117986
HAPLN1	0.118153
CARMIL2	0.118193
KYAT3	0.118235
ARPC5L	0.11826
TARDBP	0.118283
TPGS2	0.118472
SLC6A4	0.118475
BRME1	0.118498
SLC35B2	0.118603
C8G	0.118612
NEXMIF	0.118649
RAB27B	0.118831
LEPROT	0.118847
AP5Z1	0.118875
MFF	0.118886
HPGD	0.11898
CARD16	0.118984
DCDC2	0.119045
UBAC1	0.119112
ANGEL1	0.119143
IDH2	0.119205
UQCC2	0.11921
ATIC	0.11924
TIMM8B	0.119312
MAP4K4	0.119337
IFT57	0.119367
LNPEP	0.119435
PTMA	0.119441
CNIH4	0.119553
ALYREF	0.119572
IFI30	0.119735
ADRA2B	0.119806
POP4	0.119854
RAB3D	0.119948
ZNF592	0.119974
GPR83	0.120024
PROKR1	0.120047
PXDC1	0.120077
VGLL1	0.12009
DNAJC24	0.12013
ZNF664	0.120134
PEA15	0.120342
SPANXA1	0.120359
LRSAM1	0.120371
UBE2T	0.12038
PLEKHG4B	0.120394
TPX2	0.120462
EMP1	0.120501
HSD17B1	0.120546
MTA2	0.120571
DR1	0.120575
LAMB1	0.120586
SRM	0.120643
NAA20	0.120661
GAN	0.120666
NIPA2	0.120792
ADAM15	0.120904
NOP16	0.120941
CRABP1	0.121
NDUFB9	0.121094
STIL	0.1211
CTSA	0.121123
NABP2	0.121132
NUP205	0.121159
RCC2	0.121342
ATAD3A	0.121436
CDK11A	0.121475
EXOSC5	0.121737
TNIP3	0.121998
PPP1CC	0.12202
CFH	0.122066
AEBP1	0.1222
POLR1A	0.122248
ATP6V1C1	0.12226
COX5B	0.122285
TRIP4	0.122317
YY1	0.12236
MCAM	0.122368
NKD1	0.122409
H2BC17	0.12252
PRDM2	0.122525
VEGFA	0.122533
PPP2R3C	0.122536
HUNK	0.122541
TCEAL5	0.122576
PTP4A3	0.122593
DTX2	0.122627
PPIH	0.122628
SNRNP40	0.122679
RFTN2	0.12276
COX7A2L	0.122795
H2AW	0.122845
H2AX	0.122904
CCDC85A	0.122941
C10orf120	0.122943
PRKACB	0.12299
CRYGC	0.123056
SNCA	0.12308
RANGAP1	0.123081
MID1IP1	0.123101
E2F3	0.123115
NDUFAF2	0.12318
FAM53A	0.123267
GMFG	0.123281
FAM243A	0.12332
UGGT1	0.123328
RIOX2	0.123379
DNPH1	0.123383
XXYLT1	0.12347
ZCCHC3	0.123486
FNTA	0.123632
CCDC24	0.123636
CST9	0.123673
GIMAP8	0.1237
MLLT10	0.123753
EBNA1BP2	0.123804
KCNH5	0.123874
MSANTD1	0.123894
IFIT1	0.124101
ABHD6	0.124124
MARCHF7	0.124165
ATG3	0.124166
SEC61A1	0.124206
ALG3	0.124227
GLMP	0.124241
APOE	0.124247
RBM8A	0.124302
TALDO1	0.124308
SLC51A	0.124329
BAIAP2L1	0.124457
ITGA4	0.124549
BAK1	0.124586
CLK2	0.124635
RELL1	0.124706
CHD5	0.124759
H2AC7	0.124767
ERC2	0.12489
GTPBP2	0.124956
GNLY	0.125008
NEPRO	0.125033
MRPS16	0.125175
HNRNPAB	0.125216
PAXX	0.125216
SPR	0.125231
PSMA7	0.125298
FABP6	0.125359
LRRIQ1	0.125643
TRAPPC3	0.125669
ACTL6A	0.125688
C19orf53	0.125705
LRRC52	0.125749
ATP2B4	0.125859
PSAT1	0.125875
SCNM1	0.125928
POLR2G	0.126031
DMAP1	0.126144
BZW2	0.126194
NUP107	0.126347
NTPCR	0.126421
SLC6A19	0.126616
GET3	0.126685
UBE2E3	0.126712
YARS1	0.126772
C6orf141	0.126798
GNB1	0.126808
GPX7	0.126833
PIP5K1A	0.126905
NPC2	0.126912
NQO1	0.127014
UTP11	0.127076
RNASEH2A	0.127382
SPATS2L	0.127404
C15orf48	0.127413
CXorf51A	0.127576
GDE1	0.127597
SPINDOC	0.127611
AREG	0.127671
OCIAD2	0.127748
MT1E	0.127772
USP24	0.127912
CFL1	0.128007
BRD9	0.128016
CELF4	0.128117
HAUS8	0.128144
ERMAP	0.128145
OR52N2	0.128185
COX4I2	0.128344
LAMA5	0.12837
REXO2	0.128476
SKIL	0.128513
HLA-G	0.128584
CHSY1	0.128722
H2AC8	0.128746
TAGLN3	0.128796
THOC5	0.128803
DBT	0.128826
CCT5	0.128893
NDUFV2	0.128952
MACROH2A2	0.128964
CDR2L	0.129023
PHTF2	0.129086
KCNG1	0.129103
DEPDC1	0.129198
COA5	0.129234
DSC3	0.12925
SBK1	0.129273
H4C12	0.129309
CBX3	0.129318
DNAJC2	0.129339
GRN	0.129367
POLD1	0.129389
EIF2B2	0.129394
CDCA7L	0.129449
CWC22	0.129627
BCL2L11	0.129641
PSMC4	0.129728
ZZZ3	0.129842
TFG	0.129893
SLC2A9	0.129992
TIMP2	0.129998
CCDC13	0.130117
PTGDR	0.130456
LANCL1	0.13046
SCNN1G	0.130473
FOXP4	0.13057
H1-1	0.130595
TAF13	0.130598
SRA1	0.130605
NUP133	0.130609
ALDH3B2	0.130678
POTEE	0.130799
COL4A2	0.130809
CLIC4	0.130846
RPL37	0.130871
INF2	0.130909
DERA	0.130919
LAP3	0.130958
GAGE10	0.131112
GPKOW	0.13115
PNMA1	0.13133
DPP10	0.131341
LRRC38	0.131355
SENP3	0.131363
TUBG1	0.131439
PTPN14	0.131439
CLEC18B	0.131467
MZT2B	0.131485
TIMM23	0.131518
TMEM230	0.131592
FKBP15	0.131597
SNX5	0.131708
SVIL	0.131742
SRSF9	0.131798
TFPT	0.131881
MTRNR2L6	0.132237
ERMN	0.132304
SNAP47	0.132323
CLCN7	0.132329
WDR5	0.132338
RHOU	0.132407
VARS1	0.132493
CSE1L	0.132498
MPZL1	0.132639
LRRC45	0.132663
CCT6A	0.132679
MRPS7	0.132691
SRP68	0.132724
IL6	0.132901
PHTF1	0.132908
CMYA5	0.133
GCKR	0.133132
DYNC1H1	0.133241
RNFT1	0.133357
SERPINH1	0.133483
SBSN	0.133572
CUX2	0.133611
COL4A4	0.133618
H2AZ1	0.133632
KCNIP2	0.133661
SFRP2	0.133693
PHACTR4	0.13376
DSG2	0.133893
RPL39L	0.133905
TTC30B	0.133908
PBXIP1	0.134037
TK1	0.134054
SLCO1A2	0.134072
AP1S3	0.134163
MMADHC	0.134233
NCKAP1	0.134283
VWA5B1	0.134296
GPAM	0.13433
ANLN	0.134374
SEC22B	0.134377
RDH10	0.134435
DSG1	0.134438
RPS26	0.13447
RLF	0.134576
MRPL30	0.134697
ING3	0.134766
APBB2	0.134811
HSPA13	0.134869
SERINC2	0.134871
ZNF146	0.134949
UBE2O	0.134985
ACSL6	0.134994
GORASP2	0.135004
MRPL42	0.135184
ABRACL	0.135489
MELK	0.135529
CHAT	0.135533
CDH2	0.135541
HSF1	0.135579
AGO1	0.135639
ATXN7L3B	0.135707
AFTPH	0.135716
ZNF835	0.135877
EPGN	0.135881
CENPA	0.135894
MUC21	0.135943
POMT2	0.136157
MAD2L2	0.136289
MAN2B1	0.136301
RCN1	0.136475
HBM	0.136486
H3C3	0.136533
TDRD6	0.136662
GART	0.136662
MRPS6	0.136699
RNF115	0.136767
NR2F2	0.136798
ADRM1	0.136812
ATP5PB	0.136865
FHL3	0.136867
RCN2	0.136874
TOMM40	0.137038
WDR31	0.137106
PDIA3	0.137211
FOXJ3	0.137241
RPN2	0.137251
HACD1	0.137251
STAU1	0.137255
LYRM4	0.137276
PLOD2	0.137309
SUB1	0.13749
TPD52	0.137501
MRPL12	0.137508
TARS1	0.137651
SPPL3	0.137712
PRL	0.13772
OXSR1	0.137752
MXRA7	0.137848
COX6B1	0.137859
NDUFB3	0.13788
SENP5	0.137924
OR2A25	0.137961
ZFAND3	0.137978
MYBL2	0.137978
CDK4	0.138068
ARHGEF25	0.138158
ARFGAP1	0.13822
RBM42	0.138238
PFDN6	0.138272
MRPL50	0.138274
EDN2	0.138364
IL13RA2	0.138384
LIX1	0.138449
NECTIN3	0.13854
FAM3C	0.138641
DENND4B	0.138797
GXYLT2	0.13883
CPSF1	0.138923
RAD21	0.13898
SRPRB	0.13899
M1AP	0.138997
H2BC15	0.139138
DNAJC21	0.13959
ASIP	0.139677
CCDC14	0.139686
NSMF	0.139747
NKX2-2	0.14011
HDAC2	0.140204
PKD2L2	0.140305
SMCO3	0.140457
MRS2	0.140463
VPS29	0.140713
ATP1B3	0.140787
UPK3BL2	0.140843
CNPY3	0.14105
FTSJ1	0.141091
GLO1	0.141114
A4GNT	0.141229
PRPSAP1	0.141299
DPP6	0.141346
CENPF	0.141389
FNIP1	0.141444
CABLES1	0.141481
MGST3	0.141512
MSMO1	0.14159
XPO5	0.141682
MX1	0.141697
RNF5	0.141779
FNBP1L	0.141828
PTK7	0.141847
PCSK1N	0.141863
SARS1	0.141972
MYL6B	0.141975
ZNF599	0.141979
RASL10A	0.142005
ZNF287	0.142015
RAB5IF	0.142068
ARPC1B	0.142084
CLSTN3	0.142148
PLEKHG5	0.142283
ZNF730	0.14236
ECT2	0.142362
MCHR2	0.14238
TSPAN9	0.142411
BZW1	0.142461
ATP5ME	0.142462
CHRAC1	0.142522
DNAJC10	0.142601
E2F1	0.142722
STX19	0.142884
SDF4	0.142977
TUBB2B	0.143158
ICE1	0.143199
HSPD1	0.14321
TRAPPC1	0.143249
KYNU	0.143367
PLTP	0.143376
SUMO1	0.143395
COX6A1	0.143411
PDCD10	0.143466
IGFBP5	0.143467
KMT5B	0.14368
BIRC5	0.143752
PFDN4	0.143798
MIX23	0.143823
COPG1	0.144034
CA4	0.144091
BOLA2B	0.14424
MEMO1	0.144322
SPANXN3	0.144499
CYP20A1	0.144512
ZNF304	0.144685
LEPR	0.144759
KLHL23	0.144802
SOCS5	0.144919
PPM1H	0.144943
RPS4Y1	0.14497
C1orf122	0.145004
PDZD2	0.145022
B4GALT2	0.145065
TAF4	0.145157
PRPF40B	0.145249
MCUR1	0.14527
TM7SF3	0.145316
ATP5MG	0.145333
THSD7A	0.145383
ZSCAN23	0.145715
NUDT5	0.145755
AS3MT	0.145821
RPE	0.145857
LIMS2	0.145869
TRIM24	0.14587
SEPTIN5	0.145908
EPRS1	0.145982
PTPRA	0.146253
CHRNA5	0.14645
EIF2AK1	0.146527
PAFAH1B3	0.14677
SAMD3	0.146797
ARL6IP1	0.146874
CD163L1	0.146962
GNAS	0.147062
PIK3R2	0.147142
USF2	0.147156
CATSPERG	0.147509
PPARG	0.147611
DNAJA2	0.147644
HOXD12	0.147907
SAE1	0.14798
JPT1	0.148092
ACAD9	0.148212
UMOD	0.148223
VILL	0.148333
MRPS15	0.148339
HEBP2	0.148405
PGD	0.148419
GPATCH4	0.148443
TMEM209	0.148541
TEAD2	0.148547
OR52N4	0.148581
MRPL47	0.148596
PLAUR	0.148668
PDIA4	0.148782
COPS9	0.148827
H3-3A	0.14895
GSTT1	0.148989
MDK	0.149234
NCAPD2	0.149463
SLC25A5	0.149476
STAR	0.14959
SCYL1	0.149617
DDX47	0.149618
RAN	0.149696
ORC6	0.149807
PPME1	0.149828
MORC1	0.149894
LELP1	0.149908
THY1	0.149996
FLAD1	0.150161
FSD2	0.15021
FAM117B	0.150459
NRARP	0.150901
PRC1	0.1511
MAGEF1	0.151128
RPF2	0.15115
FAHD2B	0.151158
BST2	0.151187
MSRB3	0.151211
PPP3R1	0.151219
AGRN	0.151367
SPC24	0.151457
KCNMB1	0.151611
XPOT	0.151632
MAGED1	0.151704
MAGEA4	0.151837
ATRX	0.152246
ERICH2	0.152609
PPP1R2B	0.152753
HIF3A	0.152773
CXCL12	0.152803
OR4D1	0.153111
CALML6	0.153211
H2BC11	0.153353
SSBP3	0.153359
DUSP14	0.153427
ZWINT	0.153519
AIF1L	0.153574
CIC	0.15362
BMPR2	0.153668
LIN37	0.153763
ALPL	0.153763
KIAA2013	0.153844
SYCP2L	0.15396
OR4K15	0.153973
ZMPSTE24	0.154001
IGFBP3	0.154047
GTPBP4	0.154093
CCT3	0.154099
C2orf42	0.154233
TRIP13	0.15428
KCNMB4	0.154288
TTYH3	0.154396
H3C10	0.154454
TRAPPC6B	0.154622
PDCD5	0.154685
C1QL3	0.154882
SPOCK2	0.154965
CEP85L	0.155235
GIPC1	0.155266
ACACA	0.155267
FDCSP	0.155587
ISY1	0.155875
ATP6V0B	0.155905
PABPC1L	0.156126
RBMS1	0.15613
MAP7D1	0.156257
ZNF428	0.156266
LURAP1	0.156397
SLC7A14	0.15643
URI1	0.156818
H2BC13	0.156943
ERI3	0.157121
GRIK3	0.157167
TFIP11	0.157248
DNAJC12	0.15732
AURKB	0.157467
PSMA5	0.157481
SNRPA1	0.157674
RACGAP1	0.157759
UNG	0.15782
MRPS10	0.157874
ATRN	0.157928
LTBP1	0.157996
OLA1	0.158058
MRPL11	0.158063
NSL1	0.15838
HILPDA	0.159033
H2AC11	0.159276
OSGIN1	0.159396
C12orf29	0.159448
AP2M1	0.159454
CHEK2	0.159729
CLIC5	0.160041
HAO2	0.1601
H3C4	0.160576
CHERP	0.160594
NCBP2AS2	0.160753
NCBP2	0.160787
MAGEB10	0.161367
NUS1	0.161543
TUBA1C	0.161575
RBM38	0.16171
CTXN1	0.161852
UBE2E2	0.161932
AUP1	0.161963
MEX3A	0.162228
GPATCH2	0.162407
PPM1G	0.162609
MYO18B	0.162635
ITGB1	0.162685
OPALIN	0.16278
FANCI	0.162784
C1orf198	0.162808
PIEZO2	0.162969
C8orf48	0.163028
RPL35A	0.163034
KLHL8	0.163046
LAPTM4B	0.163047
RND3	0.16321
KIF1A	0.163262
SKI	0.163536
PFKFB2	0.163554
NAXE	0.163727
GFUS	0.163933
LACTB2	0.164078
DPEP2NB	0.164099
CYP24A1	0.164131
RFC3	0.164137
YWHAQ	0.164238
GNG5	0.164583
TNNT1	0.164598
GABPA	0.164737
PEG10	0.164827
HEY2	0.164875
C20orf96	0.164886
KIAA0754	0.164899
CRACR2B	0.165492
STIP1	0.16557
NT5DC2	0.166289
MT1HL1	0.166448
ATP5MJ	0.166774
LSG1	0.166957
SSB	0.166991
ZP4	0.167279
LRP11	0.167405
SRC	0.167583
CAMK1D	0.167612
ABCC1	0.16768
MTCH2	0.168028
BRI3	0.168741
OR5K2	0.168907
DFFA	0.169144
SYNGAP1	0.169286
GABRB3	0.16955
RESP18	0.169627
ODAD3	0.169738
MYCL	0.16989
DVL1	0.170074
TMEM139	0.170113
PSMD14	0.170773
CPXM1	0.170787
CDKN2A	0.170804
ANAPC11	0.170822
FKBP1A	0.171291
UBE2S	0.17137
FAM32A	0.171376
KIF2C	0.171483
HSPE1	0.1715
FZD3	0.171688
PNLIPRP3	0.172113
PDIA6	0.172362
RGMA	0.172447
MIF	0.172479
DAPL1	0.172681
NACC1	0.17355
SCX	0.173638
ZNF77	0.173859
POLR2J	0.173956
H2AC21	0.173999
SMG5	0.174155
CEP55	0.174619
PPCS	0.174801
ITGB5	0.175016
FBLN7	0.175162
CEP41	0.17543
FBN3	0.17572
FASN	0.175752
MT1G	0.175966
SF3A3	0.176317
OR2M2	0.177206
HCN1	0.177233
NRAS	0.177426
CAMTA1	0.177717
CHRNA3	0.177739
H1-8	0.178138
CENPW	0.178472
STAT1	0.178851
KPNA2	0.179276
PNP	0.180097
EVPLL	0.180331
ZNF333	0.180886
CCT2	0.181064
UBE2C	0.181309
SVBP	0.181384
UCHL1	0.18141
PTBP1	0.181651
H3C7	0.181672
TMCO2	0.182707
H2BC9	0.182805
SEMA3A	0.183264
CACUL1	0.183449
SRGAP1	0.183468
SLC35D3	0.183487
ARPC2	0.184304
PRKDC	0.184601
ATAD2	0.184776
COL9A2	0.184981
STK38L	0.185018
NKAPL	0.185036
SNRPG	0.185209
ARPC5	0.185466
ATP5MF	0.185617
RFXANK	0.186177
POTEG	0.18627
CACYBP	0.186349
GPSM2	0.186449
HACD4	0.186472
NDUFS6	0.186502
TRIT1	0.187233
ZNF780B	0.187411
CCDC124	0.187534
ENO1	0.188022
FAM162A	0.188233
ATP5MC3	0.188744
NOC2L	0.189166
SEM1	0.189207
H4C1	0.189788
AKAP8L	0.189799
PPIE	0.19008
SETD1A	0.190167
COL4A1	0.190478
UBXN7	0.191492
PCNA	0.191564
CKS1B	0.192783
MFAP2	0.193145
NGRN	0.19379
H2BC14	0.194465
TPI1	0.194588
CSNK2A3	0.194845
AKR1E2	0.194932
LAMC1	0.195017
PRAMEF17	0.195092
PDSS1	0.195261
PRAME	0.19559
E2F5	0.195631
SNRPB	0.196202
TOP2A	0.196317
FAAP20	0.196347
FOXO6	0.196881
MYCBP	0.197003
KLHDC3	0.19706
H3C11	0.197076
CERCAM	0.197525
PIM1	0.198732
AHCY	0.199298
DOCK10	0.19978
PARP1	0.200392
NANOGNB	0.202227
CDH3	0.202618
HMGA1	0.203562
MECOM	0.204472
CDK2AP1	0.204616
CD200R1L	0.20608
HLTF	0.206386
EVA1B	0.206956
YEATS2	0.207902
COL1A2	0.208606
METTL21A	0.208839
WNT11	0.209073
ATP5F1E	0.20918
METTL5	0.209194
CPHXL	0.209703
DEK	0.209765
CRIP1	0.210732
H4C15	0.212322
SLC16A1	0.212776
NDUFS5	0.213765
BCL2L15	0.215811
CALU	0.216538
H3C13	0.217641
CTPS1	0.219274
H2AC17	0.220566
MTHFD2	0.221813
ISG15	0.221838
H2BU1	0.221861
H3C12	0.222847
STRAP	0.223423
PODXL2	0.22525
FKBP10	0.22535
PRDX1	0.225866
H2AJ	0.226335
CLDN3	0.226631
APMAP	0.226984
SOX12	0.227228
CT45A1	0.228828
AKIRIN1	0.229947
PABPC4	0.230226
HDGF	0.230976
MXRA8	0.231831
H4C13	0.232554
EIF4EBP1	0.233224
COL1A1	0.233629
MX2	0.233827
CAP1	0.235555
CAD	0.237224
CEP131	0.237474
DDX39A	0.240962
ITM2C	0.241715
STMN1	0.242672
HMGA2	0.24355
COL3A1	0.247675
PPT1	0.251096
IFI6	0.254154
DBN1	0.256341
LRRTM1	0.261371
CLDN6	0.261618
MARCKSL1	0.262831
IGF2	0.263186
NREP	0.267536
MEST	0.267564
APOA1	0.268293
KLK5	0.271844
H2AC14	0.273245
PDLIM7	0.273547
H3C8	0.281649
SUPT7L	0.291534
H2AC13	0.298019
SOX4	0.313097
UQCRHL	0.330062
H3C2	0.342959
LDHB	0.352226
IGFBP2	0.360771
TMSB10	0.380937
H3C15	0.403026
H1-5	0.42856
YBX1	0.46709

### Sheet: S5C
Gene	Mofa 2		subtable	type of table	dataset	type of tissue
OAS2	-0.829462		S5C	MOFA results -weighted protein and transctript lists	DVP	Stroma
VCAN	-0.810233
TYMP	-0.768705
MX1	-0.763011
STAT1	-0.725272
OAS3	-0.69992
PDLIM3	-0.698009
PDLIM5	-0.689969
TXNDC5	-0.659351
CTHRC1	-0.653329
FKBP11	-0.639124
RRBP1	-0.629438
MX2	-0.623237
TNC	-0.596932
STAT2	-0.592907
FN1	-0.576656
IL18	-0.576462
ISG15	-0.570554
H1-5	-0.548014
FAP	-0.547065
THBS1	-0.539661
IFIT1	-0.530959
LRRC59	-0.529451
LAP3	-0.522348
SEC24A	-0.518085
PRDX4	-0.513659
CNN2	-0.509054
TAP2	-0.507838
LTBP2	-0.506896
ITGB5	-0.502896
SPCS1	-0.502392
ALDH18A1	-0.50075
F13A1	-0.495009
RNF213	-0.490753
SLC3A2	-0.484032
MAN2B1	-0.483833
CRTAP	-0.48336
CYBB	-0.482074
GBP1	-0.479987
FERMT3	-0.47965
ALDH1B1	-0.476803
GLRX	-0.468019
SSR4	-0.462772
FHL2	-0.462032
GFPT1	-0.457715
SRPRA	-0.456328
COLGALT1	-0.455406
TPM3	-0.455216
HLA-A	-0.454522
TMEM123	-0.454421
HCLS1	-0.452157
DDX58	-0.449107
IDH2	-0.448855
ACP2	-0.44705
PTPN1	-0.446295
CAPG	-0.442808
THY1	-0.440699
CMPK2	-0.440339
ARPC1B	-0.437363
CTSZ	-0.435716
DPP3	-0.431585
GOLT1B	-0.42965
SPCS2	-0.429262
RCN3	-0.429169
STK10	-0.427693
HDLBP	-0.425951
DOCK2	-0.425172
SERPINH1	-0.424789
PLCG2	-0.424494
ICAM1	-0.42385
MGAT1	-0.421861
UBA7	-0.41621
P4HB	-0.416124
ITGB2	-0.414628
MYO1D	-0.414516
DPYSL3	-0.413726
PPP1R18	-0.411757
PARP14	-0.410511
CD74	-0.40782
SEC23B	-0.403907
IRF9	-0.403524
TAP1	-0.399595
DNAJB11	-0.398554
HLA-B	-0.397702
PABPC4	-0.397668
PPCS	-0.396568
SP100	-0.395995
TBXAS1	-0.394855
DERL1	-0.394489
BAK1	-0.394036
HMGA1	-0.392434
PTPN6	-0.39157
SEC61A1	-0.390527
SEC24D	-0.390487
MPDU1	-0.386824
CKAP4	-0.386455
TMEM214	-0.38545
WARS1	-0.384292
PLP2	-0.383929
PLOD1	-0.383857
GALNT1	-0.383347
TARS1	-0.382845
PTPRC	-0.381548
TES	-0.381259
CAP1	-0.38125
LCP1	-0.380808
HSPA13	-0.38054
TAGLN2	-0.379792
SRPRB	-0.37756
NAMPT	-0.376667
TPM4	-0.375766
IKBIP	-0.375069
ALOX5AP	-0.372652
SPATS2L	-0.370383
PLS3	-0.369213
SHMT2	-0.367999
TM9SF4	-0.367931
PLOD3	-0.367269
ASPH	-0.366686
STAB1	-0.365817
ATP13A1	-0.364945
SEC61B	-0.364656
CORO7	-0.362929
PDIA6	-0.361811
BZW1	-0.361232
PALLD	-0.360315
COPE	-0.359489
SSR1	-0.359192
LMAN1	-0.358981
ACBD3	-0.358947
COPG1	-0.358458
P4HA1	-0.357368
FUT8	-0.357113
WIPF1	-0.356193
RAB31	-0.356066
GBP2	-0.353805
USO1	-0.353024
COPA	-0.350777
PNP	-0.350538
EIF3J	-0.349351
EEF1D	-0.349005
GPX8	-0.34668
CALR	-0.346578
ARCN1	-0.346535
SFXN3	-0.346235
PI4K2A	-0.345003
MIA2	-0.344338
HSPA5	-0.344046
BZW2	-0.343491
NME2P1	-0.341978
OSTF1	-0.341719
PDIA4	-0.341294
TAGLN	-0.339837
COPB1	-0.339291
MYO1E	-0.339096
HLA-DRB1	-0.339012
GUSB	-0.33827
GMPPA	-0.338027
EEF1G	-0.336923
SMAP2	-0.336096
ARPC5	-0.335926
GSDMD	-0.335695
STMN1	-0.334068
CASP1	-0.334031
FMNL1	-0.33335
EEF1A1;EEF1A1P5	-0.332738
ALG5	-0.332164
NAGK	-0.331466
ACTR2	-0.33124
TMEM167A	-0.329594
EEF1B2	-0.329541
CYRIB	-0.329505
LIMA1	-0.329403
CLPTM1L	-0.329141
FKBP10	-0.328774
MYDGF	-0.328336
LMCD1	-0.327891
CORO1A	-0.327774
HSP90B1	-0.327139
EEF1A2	-0.327042
CPVL	-0.325237
LDHAL6B	-0.325088
UBA5	-0.323473
TCIRG1	-0.322965
SRP72	-0.322895
HLA-DRA	-0.32266
YARS1	-0.322621
STK4	-0.322612
EIF2AK2	-0.321745
UBE2L6	-0.321689
ABCF1	-0.321425
PSAT1	-0.321269
GARS1	-0.320426
ARHGEF2	-0.319819
PXDN	-0.319124
CASP8	-0.316352
DOCK8	-0.316167
MAP7D1	-0.315604
PSME2	-0.315421
FBLIM1	-0.314918
VASP	-0.314112
SQOR	-0.313584
RAB32	-0.31354
STXBP2	-0.313291
GMPPB	-0.313234
GFUS	-0.312827
GLRX3	-0.312227
GPX1	-0.311799
ARHGDIB	-0.310453
PML	-0.310237
DDX39A	-0.309827
INPP5D	-0.308317
COPB2	-0.30764
MYO1F	-0.307195
NNT	-0.305692
TP53I3	-0.305638
CALU	-0.305025
ACAA1	-0.304635
DPP9	-0.30336
CBFB	-0.302959
ME2	-0.301721
SUB1	-0.301523
RABGGTA	-0.300932
NME1	-0.300358
PTPN12	-0.299705
IL16	-0.299391
TM9SF2	-0.29891
RAP1GDS1	-0.298573
FGL2	-0.298375
IPO4	-0.2978
PREX1	-0.29605
COG6	-0.295779
CSRP2	-0.295777
GCN1	-0.295741
TAOK3	-0.295565
FUBP1	-0.295505
XPNPEP1	-0.294511
HM13	-0.294469
EIF2S1	-0.294392
NEXN	-0.29431
DAP	-0.294024
ACTR3	-0.293874
RARS1	-0.293855
EIF2S2	-0.293693
CNN3	-0.293514
QARS1	-0.293114
HEXA	-0.293015
EML4	-0.293005
NRDC	-0.292698
YBX1	-0.292665
MARCKS	-0.292539
MYO5A	-0.291863
ANXA1	-0.291778
PAPSS1	-0.29175
VARS1	-0.291409
TMED9	-0.290115
ARPC3	-0.290025
MCM3	-0.289538
GOLGA5	-0.289463
COPZ1	-0.288992
PDLIM2	-0.28842
ATP6V1G1	-0.287528
DDX5	-0.287354
SEC31A	-0.286794
GALNT2	-0.286192
ENO1	-0.285924
TRIP4	-0.285814
SRGAP2	-0.285043
EIF4G1	-0.284913
PPIB	-0.284883
HYOU1	-0.284859
DPP7	-0.284356
RPS15	-0.2841
RTCA	-0.282731
SAMHD1	-0.282722
ARPC2	-0.282394
LDHA	-0.2821
PRKCD	-0.281971
PCK2	-0.281806
PREB	-0.281564
ARHGAP45	-0.281032
COMTD1	-0.281006
RFT1	-0.280726
DNASE2	-0.280588
SPATA5L1	-0.280222
CLNS1A	-0.279926
STX5	-0.279769
SELENOM	-0.279676
CMPK1	-0.279051
GRK2	-0.278146
CTSC	-0.278112
PSMB9	-0.277784
SND1	-0.277558
NAP1L1	-0.277499
POFUT1	-0.277232
ATP6V1A	-0.277078
RWDD1	-0.276812
MMP14	-0.276443
TRNT1	-0.275809
RPL10	-0.275716
ACTN1	-0.275464
BNIP1	-0.27485
ERO1A	-0.274741
MARS1	-0.274166
ARPC4	-0.273609
RPS27	-0.27334
PITPNB	-0.272363
RPLP2	-0.272297
NFKB2	-0.271737
MPRIP	-0.271622
GHDC	-0.271491
SOD2	-0.271454
MESD	-0.270762
ARF4	-0.270513
CISD2	-0.270476
DRG2	-0.270143
CLUH	-0.269447
PEPD	-0.268922
LMF2	-0.268701
CARS1	-0.268275
EEF2	-0.267865
NLN	-0.26765
LUZP1	-0.267131
CAPZA1	-0.267113
NCLN	-0.266548
ATP6V1B2	-0.266421
HMOX2	-0.266047
CEP170	-0.265632
ACTB;ACTG1	-0.265456
DECR1	-0.265038
MOGS	-0.265006
ERP29	-0.263937
TXNDC17	-0.263871
LYPLA1	-0.263122
PABPC1	-0.263041
PRRC1	-0.262735
PDXDC1	-0.262702
UGGT1	-0.262483
RPL24	-0.26244
ERP44	-0.262051
MYH10	-0.261382
GAA	-0.260938
SRM	-0.260853
PCNA	-0.260596
COLEC12	-0.260103
MYH9	-0.260023
RABIF	-0.259912
SH3BGRL3	-0.259534
CARHSP1	-0.259338
MEMO1	-0.258208
SEC23IP	-0.256198
APEH	-0.255519
RPS4X	-0.255348
DRG1	-0.255047
PPP6C	-0.254646
ETHE1	-0.254354
EIF2S3B	-0.254309
RPL19	-0.254287
SRP68	-0.253934
ACSL1	-0.252916
SCFD1	-0.252718
GBF1	-0.252579
LGALS3BP	-0.252494
OSBPL9	-0.252404
SCAMP2	-0.252231
RPSA	-0.252063
HARS1	-0.251432
EZR	-0.251331
GLB1	-0.251294
DDX3X	-0.250893
EFHD2	-0.250705
ZC3H15	-0.250433
EIF4G3	-0.249214
CCDC6	-0.249173
CALD1	-0.248759
DIAPH1	-0.248643
PKM	-0.248275
EMC4	-0.248274
MSN	-0.248229
PLBD2	-0.247234
MVP	-0.246947
DNAJC7	-0.246796
RPS18	-0.246504
RPL13A	-0.246058
RPL5	-0.245861
MAGED2	-0.245787
PLD3	-0.245269
SH3PXD2B	-0.244524
CXorf38	-0.244463
RPS8	-0.243979
TMEM33	-0.243799
TWF2	-0.243719
RPL8	-0.243414
HEXB	-0.243132
SLC1A5	-0.242964
PPIE	-0.242454
RPL15	-0.242109
NOB1	-0.242029
PSMB8	-0.241851
SFXN1	-0.241513
TXLNA	-0.241505
TXNDC12	-0.241178
LDAH	-0.241123
TRIP11	-0.240831
GART	-0.240746
TBL2	-0.240525
NUCB1	-0.239793
AKAP2	-0.239071
G3BP1	-0.239022
RPL12	-0.239015
RPS19	-0.238973
PDLIM4	-0.238877
RPS5	-0.238613
RPL27	-0.238561
IDE	-0.238102
EEF1E1	-0.238079
PRKD2	-0.238039
IL4I1	-0.237962
DCTPP1	-0.237883
EIF5A	-0.237739
SHOC2	-0.237727
CD44	-0.237202
GSN	-0.237084
MCTS1	-0.236723
HMGB3	-0.236575
SMARCC1	-0.236429
RPL34	-0.235811
PPFIBP1	-0.23557
UBE2E1;UBE2E2;UBE2E3	-0.234962
TM9SF3	-0.234328
NT5C2	-0.233973
TIA1	-0.233749
DTYMK	-0.233583
ACOT7	-0.233559
BLOC1S5	-0.233473
CCDC47	-0.233404
THBS3	-0.232835
ASCC3	-0.232835
CAD	-0.232559
CTSA	-0.232223
SEC11A	-0.232017
SURF4	-0.231929
PAK1	-0.231483
ACTN4	-0.231438
SEC22B	-0.231393
ITCH	-0.231358
FASN	-0.231303
CSK	-0.231295
RHEB	-0.231155
PFKP	-0.231119
CDK7	-0.230671
RER1	-0.230295
NAA50	-0.229902
UBA6	-0.229783
PARP4	-0.229574
PTPRE	-0.229573
PDIA5	-0.229531
UBE2V2	-0.229392
S100A11	-0.229179
APBB1IP	-0.22915
HS1BP3	-0.229094
IFIT5	-0.229048
XRN1	-0.22838
GLS	-0.228095
TOR4A	-0.227672
ATP6V1E1	-0.22754
MKRN2	-0.227273
SNX4	-0.226969
BAX	-0.226815
VPS25	-0.226486
RPS6	-0.226442
CYTH3	-0.226301
IRF3	-0.226195
RPL30	-0.225968
GIMAP4	-0.225962
AKR1A1	-0.2259
ADSL	-0.225893
RPL18A	-0.22578
GSPT1	-0.225608
PPP1CA	-0.225539
PPA1	-0.225113
RHOT2	-0.225018
RPL7A	-0.224975
SEC23A	-0.224907
RGS10	-0.224844
GDI2	-0.224105
RTN4	-0.223983
ANXA3	-0.223952
MACF1	-0.223809
HECTD1	-0.22364
MTHFD1	-0.223425
PLEKHO2	-0.22335
AP3B1	-0.223313
CAPN7	-0.223169
RPL6	-0.222903
RPS14	-0.222771
RPS25	-0.222384
CAPZB	-0.222381
AKAP13	-0.222252
WASHC4	-0.222122
DDX60	-0.222022
TNFAIP2	-0.221718
CTDNEP1	-0.221687
ETF1	-0.221622
SEC13	-0.221451
EIF2B3	-0.221018
RPL4	-0.220989
DDX21	-0.220988
RPL35A	-0.220813
STK11IP	-0.220683
ATL1	-0.220518
MTCH2	-0.220292
TPM1	-0.220141
RPS10	-0.22013
MICAL1	-0.220001
EIF2B4	-0.219807
UBE2D2	-0.219635
BLVRA	-0.219441
MRPS23	-0.219249
RPL26;RPL26L1	-0.21888
ARFGAP2	-0.218791
RAP2B	-0.218668
RPS13	-0.218215
EIF5B	-0.218088
RPL10A	-0.217983
UGP2	-0.217804
CAMK1D	-0.217384
PFAS	-0.217124
RPL13	-0.217035
RPL27A	-0.216517
PGD	-0.216495
NUB1	-0.215854
TUBB6	-0.215649
RABEP2	-0.215527
DNAJC10	-0.215369
AP1G2	-0.214867
RPS16	-0.214613
AIMP1	-0.214598
STX8	-0.214065
TMX1	-0.214053
GIT2	-0.213922
AP3M1	-0.213696
RPS20	-0.21358
BLOC1S1	-0.213572
IARS1	-0.213462
ACLY	-0.21339
COTL1	-0.213326
RPLP0	-0.213275
IPO7	-0.213272
RPS2	-0.212902
CNPY2	-0.212783
RPL31	-0.212713
RPS12	-0.212443
RPS3	-0.212428
PFN1	-0.212265
WDR43	-0.212207
EDC4	-0.212137
RPS15A	-0.212071
ARHGEF1	-0.211958
ACTA1	-0.211937
IQGAP1	-0.211893
DDOST	-0.211886
RPS9	-0.211875
NECAP2	-0.21187
RPL9P9	-0.211783
CUL2	-0.211579
PPP1R9B	-0.211353
CLIC1	-0.211325
NSF	-0.211251
YWHAH	-0.211183
USP14	-0.211075
GORASP2	-0.211045
XPOT	-0.210963
MYL12A;MYL12B	-0.210684
TRIM21	-0.210152
AARS1	-0.209961
SLC12A9	-0.209919
LETM1	-0.209908
ABCE1	-0.209425
PRKCSH	-0.209293
PITRM1	-0.209116
CLTA	-0.209112
RPL18	-0.20911
RPL7	-0.208945
NECAP1	-0.208868
NAGLU	-0.208847
ARHGEF6	-0.208703
RPL11	-0.208595
TRIM26	-0.208446
KIF5B	-0.208021
OGFR	-0.207978
PGM2L1	-0.207897
ARPC5L	-0.20777
RPS11	-0.207699
TRAPPC3	-0.207661
ELP3	-0.207292
PSMB3	-0.207255
RACK1	-0.207221
ANP32A	-0.207059
ATP6V1H	-0.206951
TMOD3	-0.206641
UBE2L3	-0.206627
BAP18	-0.206491
PAK2	-0.206018
FKBP3	-0.20584
ANXA2	-0.205713
FSCN1	-0.205433
ATL3	-0.205234
RPS7	-0.205174
TMED10	-0.204946
USP15	-0.204917
SH3KBP1	-0.20477
ADSS2	-0.204279
AAK1	-0.203847
RAB2A	-0.203803
RPL21	-0.203686
NSUN2	-0.2036
CNPY4	-0.203385
NMT1	-0.203287
STT3A	-0.203166
LAMB1	-0.203016
MVD	-0.202563
SPECC1	-0.202425
MYO1B	-0.202408
CSDE1	-0.202342
ZC3HAV1	-0.20226
RPS27L	-0.202151
TNPO1	-0.202142
FBLN1	-0.202093
PGAM1	-0.201865
SH3GLB1	-0.201849
NUP210	-0.201322
ACTG2	-0.201135
RPS3A	-0.201091
GOLPH3	-0.200936
DERA	-0.200896
GNS	-0.200474
CAPRIN1	-0.200365
PSMD13	-0.200351
RPL35	-0.200154
GTF2F2	-0.199924
PPP3R1	-0.199679
EOGT	-0.199658
MYL9	-0.198839
PRKRA	-0.198683
AP1M1	-0.198593
POLDIP2	-0.198546
DBNL	-0.198479
RHOG	-0.198454
SRPK2	-0.198179
NCSTN	-0.198133
EIF5	-0.19809
OPTN	-0.197754
TIMM44	-0.197721
DIS3L2	-0.196968
RPL14	-0.196782
RPL23	-0.196666
ARL2	-0.196645
PDIA3	-0.196431
WDFY1	-0.196191
MRPL41	-0.196133
VPS36	-0.195984
DUSP23	-0.195679
SLC25A5	-0.195655
SYNCRIP	-0.195579
RRP12	-0.195539
ATP6V0D1	-0.195537
RAPGEF1	-0.195494
CHMP4B	-0.195457
RPL22	-0.195384
GANAB	-0.19504
PDCD5	-0.195026
PGM3	-0.195003
MAP4K4	-0.194937
EIF4A1	-0.194913
RPL39;RPL39P5	-0.194587
DAD1	-0.194582
EIF4E	-0.194391
UMPS	-0.194347
VPS33A	-0.19432
TUBA4A	-0.194247
BCAM	-0.194197
MAPRE1	-0.193969
GBA	-0.193964
IRGQ	-0.193621
AGPS	-0.19357
IPO9	-0.193515
ARL1	-0.193457
NOMO2;NOMO3	-0.193382
TLR3	-0.193244
DHX36	-0.192974
MYO9B	-0.19286
COPG2	-0.192805
BYSL	-0.192482
PPP3CA	-0.19223
HSD17B4	-0.19222
GRB2	-0.191996
PRPF40A	-0.191913
VPS4A	-0.191907
IPO5	-0.19182
STRN	-0.191131
MAGT1	-0.190982
OXSR1	-0.190755
FAM114A1	-0.1906
KPNA4	-0.190142
EMC1	-0.190115
PDXK	-0.19008
GMFB	-0.190006
GAPVD1	-0.189843
ADGRE5	-0.189765
AHNAK2	-0.189713
RPN1	-0.189693
FCHO2	-0.189533
RCC1	-0.189478
GOPC	-0.18921
IGF2R	-0.188929
TOR1A	-0.188694
FNBP1	-0.188521
NBAS	-0.188086
ELMOD2	-0.18784
MAPKAPK2	-0.187744
SAR1A	-0.187645
NAGA	-0.187598
ITGAV	-0.187426
CNOT2	-0.187337
WASH2P;WASH3P	-0.187324
HSPA2	-0.186993
ENTPD1	-0.186914
TUBB	-0.186775
PPP4C	-0.186721
TBCD	-0.186567
SMAP1	-0.186074
LARS1	-0.186012
MAPK14	-0.185739
FNTA	-0.185733
WASHC2A	-0.185651
RNF170	-0.18547
FBLN5	-0.185253
PAFAH1B3	-0.185246
PSMD8	-0.185086
IDUA	-0.184818
CD2AP	-0.184719
PEA15	-0.184607
PSMG1	-0.184576
ALG11	-0.184487
TUBA4B	-0.184393
HSP90AB1	-0.184351
MCU	-0.183897
HSPA8	-0.183867
SMTN	-0.183771
GPC1	-0.183545
PLIN3	-0.183369
GPI	-0.183303
CAMK2D	-0.182862
HLA-DRB3	-0.182848
LRRC40	-0.182824
VAMP7	-0.182693
RPN2	-0.182687
RCL1	-0.182461
NRBP1	-0.182401
MOB1A;MOB1B	-0.182321
ARF5	-0.182185
PSMC2	-0.181974
ATP6V1F	-0.181906
SORBS2	-0.181676
SEC16A	-0.181659
ARHGAP17	-0.181605
IFI16	-0.181496
DPM3	-0.18142
TNPO3	-0.18142
AIMP2	-0.181263
SMYD5	-0.180742
FTL	-0.18067
STRAP	-0.180412
RPS23	-0.180376
PSMA4	-0.180264
ATG3	-0.180227
INPPL1	-0.180073
ZYX	-0.179636
MYL6	-0.1795
TSG101	-0.17934
GTF2F1	-0.17926
ECPAS	-0.178978
HIP1	-0.178755
RPS24	-0.178653
YWHAG	-0.178496
RPL23A	-0.17848
GAPDH	-0.1782
ANP32B	-0.178135
PSMB4	-0.178113
CCDC124	-0.178069
ASCC2	-0.177699
PUS1	-0.177654
CLINT1	-0.177482
PSMD7	-0.177472
DARS2	-0.177444
ATP1B3	-0.176959
USP9X	-0.176873
PPM1G	-0.176182
NBN	-0.176114
RECQL	-0.175997
CTPS1	-0.175946
MDP1	-0.175921
NUCB2	-0.175839
GFM1	-0.175779
PSMD2	-0.175645
HSPH1	-0.175255
RANBP1	-0.175121
PSMA6	-0.17485
FARS2	-0.174795
VPS11	-0.174694
SARS1	-0.174463
UBE2N	-0.174212
SWAP70	-0.174161
AP3D1	-0.174142
DRAP1	-0.173968
RAB6A	-0.173617
STK24	-0.173177
MON2	-0.173162
RAP1A	-0.172961
VPS37C	-0.172495
THOP1	-0.17249
TNS3	-0.17247
SNX6	-0.172377
PPID	-0.172266
CYCS	-0.171714
RPL38	-0.171688
CPT2	-0.17137
ARHGEF7	-0.171207
CAND1	-0.170902
SYNE3	-0.170718
PSMD11	-0.170659
GOLGA3	-0.170303
CSTF1	-0.170082
LDHB	-0.169904
SLC25A13	-0.16971
PLEC	-0.169546
RPS28	-0.169388
NADK2	-0.169206
EMC8	-0.169073
PDAP1	-0.168698
FMNL3	-0.168597
PPP1CC	-0.168516
CPXM1	-0.167783
RASA3	-0.167674
WDR1	-0.167499
DNAJC13	-0.167288
STX7	-0.166839
KIAA1217	-0.166633
TBCEL	-0.166456
TIAL1	-0.166344
PAPSS2	-0.166334
RPL36	-0.16629
SNRNP27	-0.166068
TPI1	-0.166056
RIPK1	-0.165918
H6PD	-0.165615
BCL10	-0.165401
ARL8A	-0.165391
PKN1	-0.165337
BTF3L4	-0.165171
GABARAP	-0.16507
KPNB1	-0.164862
TPM2	-0.164591
VTA1	-0.164426
PSMC1	-0.164346
GLG1	-0.164088
VWA5A	-0.163974
PSMD1	-0.163841
NAP1L4	-0.163761
IMPDH2	-0.163728
B3GAT3	-0.163593
ABCF3	-0.163305
PSMC5	-0.163051
MMS19	-0.16295
SMPD1	-0.162918
RTCB	-0.162814
FAHD2A	-0.162813
VDAC1	-0.162598
NOP2	-0.162535
VAPB	-0.162384
VAPA	-0.162274
TRAPPC9	-0.162225
CACNA2D1	-0.162172
PGM1	-0.162091
PSMD6	-0.161887
AP1B1	-0.161577
PPT1	-0.161537
RUFY1	-0.161244
FDPS	-0.161138
CDC23	-0.160782
GTPBP4	-0.160369
LAMTOR1	-0.160016
TOMM22	-0.160012
UBLCP1	-0.15985
SKIV2L	-0.159655
LNPEP	-0.159649
PTGFRN	-0.159531
CHERP	-0.15941
DBR1	-0.159339
CACNG6	-0.159292
ATAD3B	-0.159286
MIA3	-0.159229
AGFG1	-0.1591
DUSP3	-0.158626
ABR	-0.158411
UFD1	-0.158403
USP5	-0.158307
PSMB2	-0.15805
PGK1	-0.157899
RCN1	-0.157618
PDCL	-0.157343
VPS16	-0.157311
OSBPL8	-0.157001
PLEKHF2	-0.15652
PCYT1A	-0.156335
GSTO1	-0.1563
FABP5	-0.156212
BAG2	-0.156108
ATAD3A	-0.155714
RPS17	-0.155531
NAA15	-0.155203
DDT	-0.155001
RMDN1	-0.154868
SNX9	-0.154825
HERC4	-0.154769
RANGAP1	-0.154629
NDUFB9	-0.154592
MINPP1	-0.15437
SUMO1	-0.154214
SGCD	-0.15393
UBE2K	-0.153793
COX7A2	-0.153687
IMP3	-0.153495
CUTA	-0.153463
VPS37A	-0.153345
CAB39	-0.152855
TRIP10	-0.152747
DPYD	-0.152394
ARAP1	-0.152273
AK4	-0.152218
PTPA	-0.151878
ACOT9	-0.151796
TMEM63A	-0.151726
DDX19A	-0.151586
SEC63	-0.151548
GOLGB1	-0.151479
PGLS	-0.151306
TPP1	-0.151303
MAP2K2	-0.151294
NGLY1	-0.151228
SHFL	-0.151137
ERBIN	-0.15108
PGAM5	-0.15101
GGT5	-0.150664
FOCAD	-0.150607
DPP4	-0.149542
ARF1;ARF3	-0.149483
CPOX	-0.149021
AARSD1	-0.148924
GSTK1	-0.14884
NCOA5	-0.148714
GALC	-0.148418
RIOX1	-0.148417
RPP30	-0.148355
SEC24B	-0.148057
RAB3GAP1	-0.147825
CORO1B	-0.147771
PRAF2	-0.147671
ARAF	-0.147633
SNAPIN	-0.147602
SSBP1	-0.147017
EBP	-0.146956
ARHGDIA	-0.146866
NSFL1C	-0.146846
CYP7B1	-0.146469
PRRC2A	-0.146394
HSPB11	-0.146354
ENO2	-0.146344
FLNA	-0.146341
COMMD3	-0.145975
CAPN2	-0.145789
SYNGR2	-0.145444
SGCE	-0.145229
YWHAB	-0.14503
FGG	-0.144901
SPATA5	-0.144653
TTC1	-0.144616
FHOD1	-0.144608
ISOC2	-0.144545
IGBP1	-0.144384
TRMT10C	-0.144315
EIF4G2	-0.144247
TWF1	-0.144157
PBDC1	-0.144054
BAG6	-0.143744
GRWD1	-0.143633
NXN	-0.143308
PAFAH1B2	-0.143256
DBI	-0.143235
MCRIP1	-0.143201
EFEMP1	-0.142794
PSMD3	-0.142558
RMDN3	-0.142233
LSM12	-0.141904
EEFSEC	-0.141763
ECHDC1	-0.141661
RNF31	-0.141554
U2SURP	-0.141526
TMEM65	-0.141003
ANKFY1	-0.140817
CAB39L	-0.140618
PPP1R2;PPP1R2B	-0.140204
ACYP2	-0.139636
VKORC1L1	-0.139458
TUBB2A	-0.139186
LIPA	-0.139151
AKR1B1	-0.138699
RIC8A	-0.138694
TMED1	-0.138312
PPM1F	-0.137793
XPO5	-0.137777
GOT1	-0.137776
POGLUT1	-0.137712
NEK7	-0.137197
AIDA	-0.137152
S100A10	-0.137143
TMTC3	-0.136767
OPLAH	-0.136744
LAMTOR3	-0.136566
EIF1;EIF1B	-0.136445
CTSH	-0.136192
CNOT9	-0.136085
TTLL12	-0.136077
OGA	-0.136031
LAMP1	-0.136018
RALY	-0.135762
NUDT5	-0.135692
DDX1	-0.13554
MYG1	-0.135519
MIF	-0.135517
NAXE	-0.135481
C1QBP	-0.135221
FAHD1	-0.135153
PIK3C3	-0.135097
STX12	-0.134574
SNX1	-0.134571
C11orf68	-0.134517
PMPCB	-0.13419
INTS1	-0.133969
COPZ2	-0.133958
LCMT1	-0.13332
CFL1	-0.133299
RNF14	-0.133041
PPIH	-0.132736
PAIP1	-0.132699
HSPE1	-0.13263
PYGL	-0.132576
CSNK2A2	-0.132156
C4BPA	-0.131914
SLC25A22	-0.131907
CLIP2	-0.131558
S100A16	-0.131408
KRT23	-0.131399
SFN	-0.131328
PPP1R7	-0.131141
PSMD14	-0.130541
TMEM126A	-0.130283
C1S	-0.130179
SEC62	-0.129631
WDR86	-0.129533
RAB18	-0.129272
GSS	-0.129271
ITGA1	-0.129254
PI4KA	-0.129093
SH3BGRL2	-0.128882
LASP1	-0.128879
IMPA1	-0.128861
DHRS7	-0.128802
CPSF2	-0.128603
RAI14	-0.128503
DYNC1H1	-0.128035
AGPAT1	-0.128034
MRC2	-0.127993
ISLR	-0.127724
HSPA9	-0.127699
NPEPPS	-0.127544
SLC25A3	-0.127535
ANXA11	-0.127269
RHOA	-0.127168
HSD17B10	-0.126794
MMUT	-0.126538
RBCK1	-0.126391
BLOC1S3	-0.125692
CASK	-0.125557
IRF2BPL	-0.125516
MT-ATP6	-0.125434
SHTN1	-0.125061
PIP4K2A	-0.125002
ARHGAP18	-0.124993
RABL6	-0.124847
GDAP2	-0.124789
F8A3	-0.124466
FUCA2	-0.124406
EIF2AK4	-0.124194
ARL8B	-0.123967
PDLIM7	-0.123687
TPMT	-0.123325
PPIA	-0.123322
TIMMDC1	-0.123211
TRIM47	-0.123075
ARMT1	-0.123011
LUC7L3	-0.123002
DYNC1LI2	-0.12259
CLIP1	-0.122572
ADPRS	-0.122439
PAICS	-0.12211
UROD	-0.122042
TFRC	-0.121828
ANKHD1	-0.121546
DNAJA1	-0.121292
ANXA4	-0.120866
ITM2B	-0.120577
PICALM	-0.120372
GAR1	-0.120281
RRAGC	-0.120116
ARHGAP1	-0.119963
SCYL1	-0.119798
PNPT1	-0.11965
TRIR	-0.119567
PUM1	-0.119546
EIF4H	-0.119523
CAPNS1	-0.119436
PTDSS1	-0.119319
UBE4B	-0.118689
NUDT19	-0.118578
THUMPD3	-0.118475
PBXIP1	-0.118474
PTCD3	-0.117994
MRPL43	-0.117347
KIRREL1	-0.117293
BICD2	-0.116711
DDI2	-0.116583
HDAC7	-0.116249
COL12A1	-0.116119
SMS	-0.11611
ATP6V0A1	-0.115849
FGB	-0.115612
SVIL	-0.115344
RRAGA	-0.11522
AGK	-0.115168
DIP2B	-0.114913
STAU1	-0.114829
TOMM40	-0.114467
NDUFAF7	-0.114446
NASP	-0.11434
ACTR1A	-0.114194
SLC25A6	-0.114055
CAST	-0.113656
MAP2K6	-0.113559
RFC5	-0.112809
MRPS7	-0.112632
MPP1	-0.112397
GPS1	-0.112328
ELOB	-0.111946
KRT78	-0.111867
NDUFAF3	-0.111724
TUBA1A	-0.111468
LYZ	-0.111434
WDR77	-0.111426
MRPL1	-0.111115
HSPD1	-0.110877
CARM1	-0.110452
ENY2	-0.110353
CHMP1A	-0.110137
CHMP7	-0.110125
RAB3GAP2	-0.10974
CTSB	-0.109663
PSMD12	-0.109637
LPCAT3	-0.109617
F11R	-0.109471
COG3	-0.109439
IAH1	-0.108637
LPP	-0.108561
ACOT1	-0.108519
SNX8	-0.108265
NIPSNAP3A	-0.108236
RAB11FIP5	-0.108224
FBXO22	-0.108083
SARS2	-0.108031
UBA3	-0.107914
CLIC4	-0.107673
MRPL19	-0.107573
TBCC	-0.107194
ACO1	-0.107068
NUP88	-0.106972
SYDE1	-0.106449
SNX17	-0.106268
CHMP3	-0.106052
TOMM20	-0.105802
HAL	-0.105541
MRPL13	-0.10554
BSG	-0.1053
PTGES2	-0.105252
PSPH	-0.105229
ALDOA	-0.105023
MT-ND4	-0.104917
TNKS1BP1	-0.104748
FAF2	-0.10356
RARRES2	-0.103517
NIBAN2	-0.103422
DDX24	-0.103388
DDHD2	-0.10316
DHX30	-0.103146
HBS1L	-0.102779
AMPD2	-0.102585
GNL3	-0.102306
APIP	-0.102267
KRT17	-0.102129
C1R	-0.102075
TRIO	-0.10148
PIGS	-0.101138
C4BPB	-0.101054
CYP27A1	-0.100587
VBP1	-0.100321
ADAM17	-0.10004
MEF2D	-0.100013
DTD1	-0.0998636
INPP1	-0.0997177
SNX3	-0.0996609
SGTA	-0.0992994
DBN1	-0.0992552
FGA	-0.0991932
GPAA1	-0.0989637
MOSPD2	-0.098235
DNAJC11	-0.0981634
ZPR1	-0.0977566
SART1	-0.0975937
RABL3	-0.0972824
PMVK	-0.0972606
ALAD	-0.0969397
FKBP1A	-0.0967653
IGKV1-5	-0.0963174
AKAP9	-0.0961782
APPL2	-0.0960529
TOM1	-0.0959886
GCDH	-0.0957684
BLMH	-0.0956975
BTN3A3	-0.0956429
USP24	-0.0954294
PELO	-0.0951256
MRPL58	-0.0950871
YKT6	-0.0950015
NPEPL1	-0.0949638
SAFB	-0.0949606
ATP5ME	-0.0946286
MSLN	-0.09417
ATP5F1C	-0.0940832
NDUFB5	-0.0939957
SUCLG2	-0.0939004
WASL	-0.0936481
CRIP2	-0.0934669
ENOPH1	-0.0932301
NPLOC4	-0.0927978
CIAO3	-0.0923862
DYNLRB1	-0.0919391
RAD23A	-0.0918904
NUTF2	-0.0918736
PRCP	-0.0916407
ATP2B1	-0.0914873
SUPV3L1	-0.0913942
CSNK1A1	-0.0913492
CAPN1	-0.091254
PLGRKT	-0.0911839
CMTM6	-0.0910729
NSDHL	-0.0908248
LRPPRC	-0.0906629
CTNND1	-0.09066
MDH2	-0.0905275
NDE1	-0.0902836
MGST2	-0.0901487
WDR18	-0.0895333
VPS26A	-0.0894464
SLMAP	-0.0891536
LGALS1	-0.0889302
CALM1;CALM2;CALM3	-0.0887188
MOV10	-0.0885822
LPCAT2	-0.0878784
PCOLCE	-0.0878529
EXOC8	-0.0877366
PDP1	-0.0876858
MAP4	-0.0869829
SUPT6H	-0.0867657
CTNNBL1	-0.0866155
MFF	-0.0865241
SLIRP	-0.0865109
HDAC6	-0.0863932
TRIM22	-0.0852301
WNK1	-0.0851625
OCIAD1	-0.0835585
RPL7L1	-0.0832804
ABHD16A	-0.0827894
ARL3	-0.082389
MTX2	-0.0822061
MCAM	-0.0818156
GTF3C3	-0.0811641
AP2A1	-0.0811158
MCCC2	-0.0810189
NEDD4L	-0.0809858
SCARB2	-0.0805728
DERPC	-0.0805664
DENND2B	-0.0805614
HPCAL1	-0.0803475
NCK2	-0.0802201
CTTN	-0.0800785
ABHD11	-0.0799693
CYP1B1	-0.0798306
NECTIN2	-0.0796091
EI24	-0.079393
KRT5	-0.0793861
COX7A2L	-0.0793846
CMTR1	-0.0788405
LAMP2	-0.0786139
NONO	-0.0785215
DOCK7	-0.0781831
HNMT	-0.0780958
CTNNB1	-0.0776459
IKBKB	-0.077429
SLC22A18	-0.0771705
HPRT1	-0.0768206
MPZL1	-0.076761
CYC1	-0.0766419
APRT	-0.0766312
KIAA2026	-0.07622
YAP1	-0.0759925
CPT1A	-0.0759618
FRMD8	-0.075879
SEPTIN11	-0.075339
MPO	-0.0752424
MYOF	-0.0752253
AHCYL1	-0.0750144
TP53BP1	-0.0748382
ANP32E	-0.0746728
ILKAP	-0.0744724
OPA1	-0.0743729
PTK7	-0.0740364
TSNAX	-0.0737377
SLC12A4	-0.0731333
DLAT	-0.0730978
LGALS7B	-0.0730276
ITIH3	-0.0730246
SRSF7	-0.0728674
SH3GL1	-0.0728584
ARFIP2	-0.0728088
RAB23	-0.0725875
PLCG1	-0.0725115
NACC1	-0.0723278
MRPS16	-0.0723197
ZMAT2	-0.072005
NOL6	-0.0718408
RNASET2	-0.0712214
GSDMA	-0.0708429
BOLA1	-0.0706369
YES1	-0.0706107
SGSH	-0.0705569
FLNB	-0.0700782
NIPSNAP1	-0.0692382
GOLM2	-0.068445
TARS2	-0.0682447
MTMR9	-0.0680117
ASPSCR1	-0.0676993
ATP5MG	-0.0676928
GLA	-0.0674338
PRKG1	-0.0670559
HNRNPCL1;HNRNPCL3;HNRNPCL4	-0.0669557
PDLIM1	-0.0668991
RSL1D1	-0.0668591
AARS2	-0.0664737
INF2	-0.0659568
NAE1	-0.0658796
AK2	-0.0658437
PRDX3	-0.0655124
PIGK	-0.0653481
TRAP1	-0.0652642
AIFM1	-0.06515
DPY30	-0.0650633
KRT80	-0.0649989
RPTOR	-0.0648225
SRSF1	-0.0642302
JPT2	-0.0637735
VWA8	-0.0635716
ERMP1	-0.0623014
TRIP6	-0.0621319
EFEMP2	-0.0621256
UQCRC2	-0.0618527
UGDH	-0.0618441
PFDN6	-0.0617396
VWF	-0.0617166
FKBP8	-0.0608921
CHD4	-0.0603177
FAH	-0.0600521
ECHS1	-0.0599032
DCTD	-0.0597576
VIM	-0.0593303
SORBS1	-0.0589621
TMEM205	-0.0589221
NUDT16	-0.0586606
SLC25A24	-0.0586159
FMOD	-0.0585819
DNAJA3	-0.0585593
MAN2B2	-0.0584702
NUP43	-0.0583098
AFG3L2	-0.058244
IRAG1	-0.057755
ARGLU1	-0.057536
MRPL22	-0.0571312
SYNPO	-0.0567296
CHST14	-0.0565117
ITGA2	-0.0560403
CSRP1	-0.0555517
LBP	-0.0554889
VDAC3	-0.0554822
PSMB7	-0.0552634
KRT77	-0.0551965
TIMM8A	-0.0548265
LBR	-0.054366
CCAR1	-0.0540003
NAPRT	-0.0538151
AGRN	-0.0535322
CRK	-0.0531218
VDAC2	-0.0531085
IFITM3	-0.0527216
MAP1A	-0.052693
NDUFB10	-0.0519795
FKBP5	-0.0518874
HDHD3	-0.0518043
PROS1	-0.0515931
SRSF3	-0.0514713
TIMM22	-0.0509585
TGFB1I1	-0.0500131
PTMS	-0.0493214
KLC1	-0.0492019
OAT	-0.0490781
FKBP7	-0.0488407
SRSF10;SRSF12	-0.0486126
DIAPH2	-0.0484587
AP2S1	-0.0483534
HIBCH	-0.0482473
PPP2R2A	-0.0479071
SCRN1	-0.0478174
GDI1	-0.0476702
GTF2I	-0.0472773
MSI2	-0.0470458
TXN	-0.0468442
HSP90AB4P	-0.0468408
RALA	-0.0465536
AEBP1	-0.0459178
LARS2	-0.0458536
COMMD7	-0.0450557
DHRS4	-0.0450538
MT-CYB	-0.0448754
CDC42EP1	-0.0448696
KRT2	-0.0447732
SH3BGRL	-0.0447087
QSOX1	-0.0444376
SMPD4	-0.0441553
ATP5MK	-0.0434092
CDC73	-0.0425518
FLOT2	-0.0424561
DDX20	-0.0418825
ACY1	-0.0415784
LIN7C	-0.0415593
KRT10	-0.0405519
ARHGAP21	-0.0402371
SCP2	-0.0394093
UQCRB	-0.0392328
PRPSAP2	-0.03917
MGST3	-0.0384531
IFT27	-0.0380261
COA3	-0.0375139
FARP1	-0.0374166
KRT6A	-0.0371359
MAVS	-0.0370751
PIH1D1	-0.0370157
CTNNA1	-0.0368163
LTBP4	-0.0352903
DSC1	-0.0343546
A2ML1	-0.0339056
DBT	-0.0331518
RHBDD1	-0.0315747
JCHAIN	-0.0314685
IARS2	-0.0313709
LRRC57	-0.0311448
TMPPE	-0.0308455
USP19	-0.0305948
ARMCX1	-0.0301193
EHD4	-0.0296769
IGLV3-25	-0.0291868
TGFBI	-0.0283326
ACAT1	-0.0280585
UQCRFS1	-0.0280524
NUDT3	-0.0278426
IGHV3-49	-0.0278365
GNPDA2	-0.0277477
MBD1	-0.0277104
GOT2	-0.0274978
LARP7	-0.0261133
RASA1	-0.0259222
PRRX1	-0.0250823
IGHG1	-0.0249588
ALYREF	-0.024443
MTM1	-0.0238927
CFH	-0.0220404
PPWD1	-0.0211907
PPFIA1	-0.0211365
DSG1	-0.0206078
SELENOO	-0.0204146
HINT2	-0.0203387
PTGS1	-0.0202895
LRP1	-0.0191671
IGLC3	-0.0190493
PDPR	-0.0187507
ENDOD1	-0.018186
KRT85	-0.0177374
MLYCD	-0.0176159
EPB41	-0.0156252
AUH	-0.01481
CHCHD2;CHCHD2P9	-0.014561
DNMBP	-0.0145036
SERPINB7	-0.014356
EPS8L2	-0.0139876
MARK2	-0.0139027
PLXDC2	-0.013698
SPTLC1	-0.0132952
HP	-0.0124103
RFTN1	-0.0118865
THYN1	-0.0114436
HEBP2	-0.011202
C4B_2	-0.0111404
ITIH1	-0.0111008
ACE	-0.010747
MTR	-0.0106079
CNN1	-0.0102241
SERPINF1	-0.00992549
TMEM106B	-0.00980374
UPF2	-0.00977732
ACAD8	-0.00960807
PHLDB1	-0.00922821
MYLK	-0.00868111
NT5DC2	-0.00849325
RAB12	-0.00823737
APMAP	-0.00821466
ARPIN	-0.00704624
UBQLN2	-0.00686459
FLG2	-0.00606192
CLASP2	-0.00582621
GHITM	-0.00537882
RPA1	-0.00516517
CIRBP	-0.00510743
ISCA2	-0.00439747
IGKV2-28;IGKV2D-28	-0.00251145
ADNP	-0.00247326
KRT72	-0.0023166
XRCC6	-0.00129837
ASPRV1	-0.000827957
DNAAF5	-0.000801577
BPGM	-0.000705635
JUP	-0.000631493
PPP1R12A	-0.000475088
TCEA1	-0.000457039
MOCS3	-0.000424972
SCRIB	-0.000322072
PPOX	-0.000301756
EXOSC10	0.00098504
PIEZO1	0.00153579
DSC3	0.00372247
UBTF	0.00383563
IGFBP3	0.00506404
STING1	0.00590297
C2	0.00621104
CES1	0.00661939
CST6	0.00727013
GSR	0.00734335
HINT3	0.00789991
EPS8	0.00839322
BST1	0.00850259
ITPR1	0.00909726
APOB	0.00919027
COQ6	0.00961403
MXRA8	0.011063
BCS1L	0.0110998
ACAP2	0.0112406
GABPA	0.0117914
PRKAR2B	0.0122189
PHC2	0.0123322
PLTP	0.0125648
CPNE3	0.0128817
ORM1	0.0133887
DNM1	0.0138207
IRF2BP2	0.0153103
TGM3	0.01559
CGGBP1	0.015647
BCKDHA	0.0161867
IGKC	0.0166714
FIBP	0.0167575
PRKCA	0.0170752
LSS	0.0172812
MYADM	0.0173106
HDAC2	0.0174252
MIOS	0.017731
PRPS1	0.0179817
TPBG	0.0181604
ORM2	0.0184365
STEAP3	0.0188148
DHRS1	0.0191688
IGHV3-7	0.0192512
PHKB	0.0193408
PFN2	0.0210546
NFYC	0.0216005
ITPR3	0.0223386
TSSK6	0.0232535
HADH	0.0233706
GNA13	0.0234408
GPD2	0.024017
SERPINB12	0.0242178
LGALS3	0.0246798
AK3	0.0253343
STAG1	0.0258226
NIPSNAP2	0.0259173
PKP3	0.0263733
SERPINA12	0.02658
BPHL	0.0266893
PPA2	0.0269752
DHRS7B	0.0271488
GYS1	0.0275084
THEM6	0.0282259
PIGR	0.0287301
CA2	0.0287311
ABCB6	0.02887
BCAP29	0.0289148
DMAC2L	0.0290822
MFGE8	0.0299915
CUL1	0.0299923
SBSN	0.0303894
IGHV3OR16-9	0.0309472
HMGB2	0.0311607
FTH1	0.0316015
WLS	0.0323949
PPP1R12B	0.032555
KRT18	0.032641
HVCN1	0.0343499
SCAMP4	0.0348314
PSPC1	0.0349364
HDHD5	0.0350763
RAB4A	0.0355556
MMAB	0.0357278
PFDN1	0.0367051
MTARC2	0.0370603
CDSN	0.0371481
MTMR12	0.0371681
D2HGDH	0.0374968
STX4	0.0377184
NFIB	0.0396778
GLYR1	0.0407623
APOE	0.0409062
ITIH4	0.040998
RBM10	0.04111
TFAM	0.0414791
PCCA	0.0416615
SYPL1	0.0423072
NID2	0.042935
DSP	0.0441706
SERPINB3	0.0460652
SH3GLB2	0.0466229
STAT6	0.0470449
IFT140	0.0475203
C9	0.0480409
SLC2A1	0.0482001
FXN	0.0484088
ARG1	0.0492613
NR2C2	0.0496092
STT3B	0.0502981
MOXD1	0.0503139
TMEM43	0.0505725
PRR4	0.0509108
CYP51A1	0.0509461
DYSF	0.0513025
SOD1	0.0513922
IGHM	0.0515204
SMC1A	0.0516235
PSMB6	0.0517751
TOLLIP	0.0524038
ECI1	0.0527891
VAMP2	0.0528432
WBP2	0.0532689
HMGB1	0.0534854
NRP1	0.0555224
COQ8A	0.0555775
ECI2	0.05559
CYB5R1	0.0563728
PCCB	0.0564509
SUCLA2	0.0568629
SAA4	0.0572175
STAT5B	0.0576272
H2AC19;H2AC20	0.0578707
FUCA1	0.0578876
PDCD4	0.0582181
H4-16	0.0582809
ASS1	0.0590058
RAD21	0.0590618
KIDINS220	0.0591217
DNAJC19	0.0591836
NAB2	0.059345
PRDX2	0.0603631
LMOD1	0.0607608
EPB41L2	0.0612579
POF1B	0.0616366
EHBP1	0.0616826
LZTFL1	0.061692
PSMB5	0.0621219
MACROH2A1	0.0625718
STAG2	0.0631973
SPATA20	0.0633108
MARCKSL1	0.0635427
LCN1	0.0641119
SMARCA2	0.0653138
MBOAT7	0.0658187
MYEF2	0.0662457
SIN3A	0.0663082
ANGPTL2	0.066433
HSPB1	0.0670637
SPON1	0.0678459
FCGBP	0.0683036
GGCT	0.0683434
CASP14	0.0688253
ODF2	0.0688884
STXBP3	0.0689169
ACADSB	0.0691204
CSTF2T	0.0691954
FLG	0.0693839
METTL16	0.0696316
ACAD9	0.0696998
ALDH6A1	0.0699285
TKT	0.0699514
POLDIP3	0.0703497
IGLL5	0.0706115
BLVRB	0.0709345
CALML5	0.0711876
TMLHE	0.0713236
VWA1	0.0721336
NCKIPSD	0.0722264
DCD	0.0722856
MTCH1	0.0724322
CRABP2	0.0730502
H1-4	0.073427
H3-2	0.0734835
KRT7	0.0743989
FABP3	0.0744597
ALDH3A2	0.075097
SERPINA3	0.075248
DCAKD	0.0758986
SNCG	0.0762375
MACROH2A2	0.0768349
APCS	0.0770381
MAPK3	0.0772849
RPRD1A	0.0773775
DHODH	0.0776071
CTBP2	0.0785437
ACADS	0.079154
IGHA1	0.0792445
ECM1	0.079253
CNNM3	0.0799766
CFD	0.0813851
ZG16B	0.0814923
CD59	0.0817767
KDM1A	0.0820192
CHP1	0.0822385
STUB1	0.0825005
H1-1	0.0836659
SUDS3	0.083929
CUX1	0.0854214
PIP	0.085934
TALDO1	0.0865995
VIRMA	0.0868253
RAB8B	0.088486
NPTN	0.0885797
SPARCL1	0.0898263
CAT	0.0902293
GPD1L	0.090629
CPA4	0.0907926
KHSRP	0.090832
PURA	0.0913915
S100A7	0.0917655
ABLIM1	0.0920604
MTA1	0.0924786
DGLUCY	0.0932365
CBR4	0.0942009
DAG1	0.0942457
PTPN9	0.095801
ERG28	0.096783
QPRT	0.0978184
H2BC10;H2BC12;H2BC13;H2BC14;H2BC15;H2BC18;H2BC5;H2BC9;H2BS1	0.0983672
PSIP1	0.0989119
PAK4	0.0991698
C3	0.0997967
PTPRF	0.100951
PTPRG	0.101689
F9	0.102285
ACSS3	0.103445
ALDH9A1	0.103992
C8A	0.104247
C5	0.104979
SNX21	0.105317
C4A	0.105497
L2HGDH	0.107372
CRYZ	0.107411
UACA	0.107419
SMAD5	0.107624
KRT8	0.108519
H2AC21	0.10974
BANF1	0.110224
APOC3	0.111124
NMNAT3	0.11146
GNAQ	0.111513
TMPO	0.112344
ALDH5A1	0.112724
SPIN1	0.113092
SORBS3	0.113143
CYGB	0.114237
ARID1A	0.115086
SARDH	0.115476
C6	0.116881
H2AZ1;H2AZ2	0.117026
THSD4	0.118732
ALDH4A1	0.118767
H2BC11;H2BC17;H2BC21;H2BC3	0.118813
EHD3	0.118948
AZGP1	0.119061
CBR3	0.119176
MBNL1	0.119532
PHF2	0.119952
PDS5B	0.120238
CSTA	0.12092
PDE4DIP	0.121231
MED17	0.121545
FDXR	0.122093
BTD	0.122912
IGLV1-51	0.123962
MUCL1	0.124682
SERPINA1	0.125162
COQ5	0.126553
NFIX	0.126867
HP1BP3	0.127008
CHDH	0.127267
ATP2B4	0.12739
ALDH7A1	0.127498
S1PR2	0.127943
STOM	0.128034
SLC9A3R2	0.128567
TSC22D1	0.129847
SLFN11	0.129966
WNK2	0.130248
EMILIN2	0.131358
IGKV3-11;IGKV3D-11	0.131629
ROR2	0.131808
KRT13	0.132785
AASS	0.132835
ZBTB20	0.134401
FN3K	0.134891
LLGL1	0.134922
EPPK1	0.135203
METTL7A	0.135436
H3-3B	0.13565
PDGFRB	0.135917
ARL15	0.135969
P2RY11	0.13661
NUMBL	0.136721
CDH1	0.136782
FLNC	0.137112
VAMP5	0.137204
ABHD14B	0.137515
XPC	0.137561
C8B	0.138103
TTC26	0.138434
COX7A1	0.139272
DCAF7	0.13947
HIBADH	0.139492
ATPAF2	0.140404
SNTB2	0.14123
GULP1	0.141617
PRXL2B	0.143545
ERLIN1	0.143617
S100A7A	0.143694
MACROD1	0.145442
PHIP	0.145959
PRELP	0.146064
SFRP4	0.146464
GET4	0.146895
PTGR1	0.148126
GSDME	0.14849
SHROOM4	0.14876
BST2	0.148925
ANTXR2	0.150096
SUN1	0.150328
CYB5R2	0.150638
DSG2	0.150947
KYAT3	0.151281
PTPRA	0.152002
PPP1R12C	0.152781
INS;INS-IGF2	0.154354
CLEC11A	0.156108
SLC9A1	0.156519
DTNB	0.15679
ISOC1	0.157105
LCLAT1	0.157513
ITIH5	0.158657
A1BG	0.15867
APOD	0.158693
FBN1	0.159194
SEPTIN5	0.159255
RRAS	0.159477
MYH11	0.161181
NOL3	0.163089
SNX25	0.164139
HDAC4	0.165161
CP	0.165797
SLC12A2	0.166516
STARD10	0.166984
GCLC	0.167892
C8G	0.168619
DNAJB2	0.168902
EMILIN1	0.169263
SHROOM3	0.16953
TNS1	0.169953
SEPTIN4	0.170166
HSPA12A	0.170208
HYI	0.172417
EHD1	0.172649
IGKV3D-15	0.174581
ERLIN2	0.174666
HSPA1A;HSPA1B	0.176193
SYNM	0.176455
CYBRD1	0.178125
H1-10	0.178796
PGLYRP2	0.17995
IGFALS	0.181044
OLFML3	0.182543
SETMAR	0.185292
AHNAK	0.186145
APOC2	0.186339
GSTM3	0.189208
TLE5	0.190016
SPTBN1	0.191726
AKAP12	0.192024
CNRIP1	0.192209
PTGR2	0.192257
SPTAN1	0.192313
TLN2	0.192855
RRAS2	0.194062
A2M	0.194672
SLC25A44	0.194851
SERPIND1	0.195724
FETUB	0.19651
CLEC3B	0.197005
LMNB2	0.197641
TRIOBP	0.197836
CAVIN3	0.197862
IGLV8-61	0.198107
NFIC	0.198113
HDGFL2	0.200142
LAMC1	0.201366
NES	0.203037
GC	0.203297
HPX	0.203867
MYH14	0.20444
MYO1C	0.205028
HIC1	0.205653
KRT19	0.206899
LNPK	0.207317
STXBP1	0.210087
IGHA2	0.211138
KNG1	0.212419
GSTM2	0.213539
SERPINA7	0.213663
EPB41L3	0.21392
C7	0.215873
TM7SF2	0.220222
ADD1	0.220738
ISYNA1	0.221368
APOM	0.221393
IGLV1-47	0.222591
GNA11	0.223138
CMBL	0.224024
PDZD11	0.226424
PTPRS	0.227094
CPB2	0.228492
PLG	0.228918
DMD	0.231147
EPHX1	0.23142
AHSG	0.231969
CENPV	0.232652
ZNF185	0.233075
EPB41L1	0.233472
IGKV2-24	0.234696
ASRGL1	0.235966
CROCC	0.23779
TMEM119	0.23915
SYNGR1	0.243164
PRXL2A	0.244172
HDGFL3	0.245438
ADD3	0.247273
CRTAC1	0.24744
AK1	0.247582
ARSB	0.247661
SORL1	0.248117
F2	0.248995
KANK2	0.25376
IGHG2	0.255726
KLKB1	0.256287
PHYHD1	0.256605
RBP4	0.257766
HRG	0.258879
SLC44A2	0.259946
PKP4	0.260785
INPP5A	0.263025
POMGNT2	0.266268
CA1	0.266284
DNPEP	0.266289
EGFR	0.267491
ADIRF	0.2678
SIRPA	0.26898
DNAH5	0.2698
KANK1	0.271132
APOC1	0.272036
C20orf27	0.27266
RBPMS	0.272973
ATP1B1	0.273436
BIN1	0.275338
OLFML1	0.276925
VTN	0.277912
SERPINF2	0.278655
SYNPO2	0.279915
AGT	0.281702
IGHV3-64D	0.282201
TNRC18	0.285667
NT5E	0.286502
ALB	0.287762
TINAGL1	0.290135
APOH	0.290619
ACYP1	0.291729
CFL2	0.295407
LPAR1	0.297937
PON1	0.299015
SELENOP	0.302779
TMEM231	0.304299
MEIS1	0.306182
AFM	0.309505
COL1A1	0.310842
ANK2	0.31155
HBA2	0.31185
PCYOX1	0.312078
CELSR2	0.312297
COL4A1	0.312454
PBX1	0.312645
SERPINA4	0.315263
HBB	0.317494
LAMB3	0.319983
PGM5	0.322661
RBP1	0.32548
SEPTIN10	0.326331
COL5A1	0.327064
COL4A2	0.328118
TTR	0.328335
MELTF	0.329152
PBX3	0.330942
GNAO1	0.332097
NID1	0.333853
HMGN5	0.335382
ITGA3	0.335552
FHL1	0.338525
AHDC1	0.340329
CAVIN1	0.343385
SERPINC1	0.348096
COL5A2	0.349219
PGRMC1	0.34924
HBD	0.352315
HAAO	0.352395
AMBP	0.35264
TF	0.358316
AOC3	0.359598
MECP2	0.359913
CLU	0.360264
SRPX	0.361575
APOA1	0.362255
WFS1	0.364096
SELENBP1	0.36714
EHD2	0.369765
HSPA12B	0.373839
COL15A1	0.37523
CAV1	0.384548
LAMA3	0.388743
DDAH1	0.39341
ALCAM	0.39982
PALM	0.401572
LAMA5	0.401949
APOA2	0.40399
SERPINA5	0.40628
COL6A3	0.408709
EPDR1	0.409819
MAOB	0.414223
COL1A2	0.414241
COL14A1	0.414839
ITGB4	0.416639
DES	0.417241
TNS2	0.423392
HELB	0.426292
NDRG2	0.429594
PLEKHA5	0.434889
LUM	0.436635
H1-0	0.437395
COL6A1	0.441729
COL6A2	0.445355
COL18A1	0.445455
PTPRN	0.452202
EPHX2	0.46383
PACSIN3	0.466171
COL3A1	0.469285
LAMB2	0.474598
FGF2	0.479208
PODN	0.481721
ITGA6	0.507394
CDH13	0.514342
POSTN	0.514534
DCN	0.517015
ALDH1A1	0.542211
CD248	0.544256
TGM2	0.566336
CAPS	0.572122
APOA4	0.617086
SOD3	0.617643
TNXB	0.65713
CKB	0.668924
MAMDC2	0.682281
HSPB6	0.694751
ALDH1A2	0.772264
OGN	0.979015

### Sheet: S5D
Gene	Mofa 2		subtable	type of table	dataset	type of tissue
IFI30	-0.304195		S5D	MOFA results -weighted protein and transctript lists	Nanostring	Stroma
FN1	-0.26063
COL1A1	-0.221369
BGN	-0.20846
COL1A2	-0.198201
THY1	-0.195821
SFRP2	-0.192646
SULF1	-0.178953
SPARC	-0.172913
MARCKS	-0.171671
THBS2	-0.169725
LDHA	-0.165519
COL5A2	-0.164731
TYMP	-0.159605
LOXL1	-0.156354
VCAN	-0.154761
IFI6	-0.151955
IFI27	-0.150864
SPP1	-0.150704
MAN2B1	-0.148384
NREP	-0.147324
TIMP1	-0.146245
INHBA	-0.144484
COL3A1	-0.143898
COL10A1	-0.141404
MGP	-0.141347
TGFBI	-0.140085
CD44	-0.137308
H3C7	-0.137276
UNC5B	-0.136431
SEPTIN11	-0.134759
CERCAM	-0.133608
LAMB1	-0.132568
MXRA5	-0.13222
CTSA	-0.131449
TMSB10	-0.128536
IGFBP2	-0.128077
NKD2	-0.128015
CTSZ	-0.127888
PLXNC1	-0.127409
H2AC12	-0.127367
IRAK1	-0.12512
STAT1	-0.124646
SERPINE1	-0.12296
HLA-B	-0.121519
H1-5	-0.11959
ITGB5	-0.117874
GRN	-0.117241
CFB	-0.116475
CXCL14	-0.115564
C3	-0.11479
OAS2	-0.114172
IL10RA	-0.113945
ARL4C	-0.113004
ANXA2	-0.112753
SPATS2L	-0.112747
ARPC5	-0.112699
CTHRC1	-0.111926
THBS1	-0.111654
ENO1	-0.110218
CTSC	-0.110111
CCDC80	-0.109451
ENC1	-0.109421
HLA-A	-0.109374
APOE	-0.109275
NNMT	-0.108484
ELN	-0.10782
SEMA3C	-0.106862
DPYSL3	-0.106351
AKR1A1	-0.106276
COMP	-0.105809
S100A11	-0.105782
HTRA1	-0.105005
UGCG	-0.104913
STMN1	-0.102802
TWSG1	-0.101876
GJB2	-0.101727
MMP11	-0.100236
FAM234A	-0.0990917
MMP14	-0.0984611
NDUFS6	-0.0982353
CCN2	-0.0981263
RAB31	-0.0973951
YWHAH	-0.0968128
PSMD14	-0.0966663
CALU	-0.0961877
COL8A1	-0.0948419
CTSB	-0.0940941
STAT2	-0.0937089
TNFAIP2	-0.0936248
H4C12	-0.093033
ARPC1B	-0.0927295
TAPBP	-0.0918758
FAP	-0.0917695
AIF1	-0.0914916
CDH11	-0.0910644
TPP1	-0.0909095
DAB2	-0.0907078
GPNMB	-0.0906157
MCU	-0.0905045
PPP1R11	-0.0900678
MEST	-0.0895366
COL4A1	-0.0892557
VAMP8	-0.0892001
IDH2	-0.0885743
ATF5	-0.0873755
SHMT2	-0.0870658
SLC16A3	-0.0866833
H2AC11	-0.0864864
ISG15	-0.0861003
LAMP5	-0.0859901
PLAU	-0.0859418
ITGB2	-0.0858929
PFN1	-0.0851878
UBALD2	-0.0849932
CAP1	-0.0841936
LTBP2	-0.0840692
ELOB	-0.0839244
RCC1L	-0.0835196
CDK2AP1	-0.0832551
MTCH2	-0.0828804
TAGLN2	-0.0827295
CRIP1	-0.0818327
XPOT	-0.0813826
ERLEC1	-0.080594
SPON2	-0.0805932
NMI	-0.0804034
IL32	-0.0803996
CORO1C	-0.0803738
SERPINH1	-0.0802071
H3C3	-0.0801788
CAPG	-0.0801739
PARK7	-0.0800143
MSN	-0.0799084
STK17B	-0.07977
DYNLT1	-0.0795816
S100A10	-0.0791635
CREB3L1	-0.0791228
CD68	-0.0786099
ZNF385A	-0.078471
CD151	-0.0783102
ITPR2	-0.0781335
SFT2D2	-0.078086
HSPA1A	-0.0772684
NDUFS8	-0.0765141
EDEM1	-0.0764353
STXBP2	-0.0764049
LYZ	-0.0754652
IER3	-0.0750841
RANBP1	-0.0750665
NRAS	-0.0749035
HMGA1	-0.074438
ACTR3	-0.0742553
TMEM184B	-0.0741456
PSMB3	-0.0740116
MTRNR2L1	-0.0736476
H3C8	-0.0730118
CLIC1	-0.0726023
LGALS1	-0.0723014
LMCD1	-0.0721631
PHC2	-0.0719857
RUNX1	-0.0718159
SH3BGRL3	-0.0717146
SERPINA1	-0.0715927
PIM1	-0.0712415
TAP1	-0.0711744
MYO9B	-0.0710538
PKM	-0.0710119
TAF10	-0.0709454
WAS	-0.0708233
UQCRC1	-0.0702335
CLINT1	-0.0701255
APOL1	-0.0698391
C1orf198	-0.0697956
TUBA1C	-0.0696493
SHISA5	-0.0691112
WDR46	-0.0690011
KLHDC3	-0.0688979
ATP6V0E1	-0.0688389
TPI1	-0.0687691
CTSD	-0.0686328
CXCL9	-0.0683966
SLC6A6	-0.068269
FCER1G	-0.06799
COL5A1	-0.0677794
KDM7A	-0.0673878
LRRN2	-0.0670899
COL4A2	-0.0670353
LCP1	-0.0669185
KRT7	-0.0666967
COL16A1	-0.0666157
TCEAL9	-0.0663286
C1QA	-0.0662431
H3C13	-0.0662084
H4C3	-0.0661544
CD63	-0.0660971
CFL1	-0.0659829
SPON1	-0.065909
ILF2	-0.0659048
EIF4E2	-0.0656136
DNAJB11	-0.0655809
CILP	-0.065422
PTTG1IP	-0.0650823
TMEM123	-0.064925
COL11A1	-0.0649025
NAT8L	-0.0647559
MAN1A1	-0.0646982
ATP5MJ	-0.0643212
ARF6	-0.0640825
CD82	-0.0639943
VCL	-0.0638213
NEDD8	-0.0635028
RNASE1	-0.0634827
C15orf48	-0.063418
ALOX5AP	-0.0633212
TXNL4A	-0.0628594
TMEM165	-0.0627362
GPI	-0.0625757
DPYSL2	-0.0624787
COX6B1	-0.0624707
IGFBP3	-0.0624191
H3C2	-0.0621023
ST3GAL2	-0.0620893
YPEL3	-0.061836
PPIA	-0.0615967
H2BC9	-0.0613879
SLC25A5	-0.0613488
PTPRC	-0.0612615
ETV6	-0.06111
TXN2	-0.0609743
PDGFC	-0.0605527
ATOX1	-0.0604792
LCP2	-0.060307
THAP3	-0.0602324
CD9	-0.0599212
MMP9	-0.0599033
GBP5	-0.0598455
FSCN1	-0.0597287
P4HB	-0.0595917
H3C4	-0.0594946
VDAC1	-0.0593194
S100A16	-0.0590952
HLA-DQB1	-0.0590597
CCL4L2	-0.0590065
SCNN1A	-0.0588035
PDLIM5	-0.058095
CLDN11	-0.0579504
CHPF	-0.057938
NPC2	-0.0576125
LGALS3BP	-0.0572848
PIGY	-0.0571726
H2AZ1	-0.056934
ACTN1	-0.0569018
NDUFB2	-0.0566527
ANKH	-0.0565339
EIF2AK2	-0.056277
UBA1	-0.056259
FZD1	-0.0560092
HLA-DRB1	-0.0559479
APOC1	-0.0558125
TPX2	-0.0557112
TRAPPC3	-0.055466
C1QC	-0.0552771
DAPK1	-0.0552398
PDLIM3	-0.0548833
ATP13A3	-0.0547641
MYO1B	-0.0545766
IGLL5	-0.0541627
H3C10	-0.0540113
ALDOA	-0.0537471
SMAD7	-0.0536415
HCFC1R1	-0.0533995
DBN1	-0.0532151
DAP3	-0.0531691
CCL2	-0.0529674
CNIH1	-0.0529577
DKK3	-0.0524759
SSBP1	-0.0523966
HSPG2	-0.0522975
ITPRIPL2	-0.0520616
DLGAP4	-0.0520357
CD74	-0.0519722
SNRPA1	-0.0516455
OCIAD2	-0.0516429
RGS16	-0.0511974
XAF1	-0.0508663
IRF7	-0.0505346
MT2A	-0.0503422
MYL12B	-0.0502763
CCL5	-0.0498899
ANXA1	-0.0496027
H3-3A	-0.0493606
PPP1R14B	-0.0492518
ACTR2	-0.0490858
H3C15	-0.0484712
ARF4	-0.0482671
PPT1	-0.04804
DYNC1H1	-0.0480381
DUSP6	-0.0474903
DNAJB1	-0.0472773
CKAP4	-0.0468036
SH3BP4	-0.0467738
RBX1	-0.0464368
NBR1	-0.0461223
AP3S1	-0.0457286
EIF4A1	-0.0455238
YKT6	-0.0454913
DNAJB6	-0.0453733
LAMTOR5	-0.0452551
SVBP	-0.0451052
WSB1	-0.0450893
VDAC3	-0.045048
H2AC17	-0.0447542
VCAM1	-0.043447
FLOT1	-0.043423
KRT8	-0.043309
PACSIN2	-0.0432138
LUM	-0.0431518
PXDN	-0.0430253
CTSG	-0.0428888
TNFAIP3	-0.0427212
ALG5	-0.0425492
HMGCLL1	-0.042448
DDAH1	-0.0423232
HOXB2	-0.0422441
AHR	-0.0421214
CORO1A	-0.0415378
RGS3	-0.041454
SUMO3	-0.0412286
P3H1	-0.0409153
MAPKAPK2	-0.0408483
SKP2	-0.0407514
SLC39A7	-0.0404069
SEC61G	-0.0402964
CALHM6	-0.0401962
PRDX4	-0.0401685
MTERF3	-0.0401583
CSTB	-0.0399514
RTN4	-0.0398876
LIMA1	-0.0395668
M6PR	-0.0390857
GNAI3	-0.039051
HDGF	-0.0388803
NDUFB1	-0.0384549
FTH1	-0.0380414
AGRN	-0.0378987
H4C13	-0.0376483
OLFML2B	-0.0376148
GADD45A	-0.0374551
WIPF1	-0.0373437
GNAI2	-0.0373177
UQCRQ	-0.0372677
NOP10	-0.0372252
SLC35C2	-0.0368966
ADSL	-0.0367754
IFI16	-0.0367371
CCT4	-0.0367308
WDFY4	-0.0366717
FDPS	-0.0363814
IFNGR2	-0.0363033
FBN1	-0.0362753
XRN2	-0.0360135
ADAM19	-0.0360043
CDC42EP3	-0.0359127
GORASP2	-0.0357408
SLC25A39	-0.0357242
SLC20A1	-0.0357217
COPA	-0.0355231
TMED2	-0.0355166
PLK2	-0.035262
TNIP1	-0.035008
TMED3	-0.0348991
PRCP	-0.0345223
TRIO	-0.0345162
H2BC3	-0.0345149
IL2RG	-0.0342761
LAPTM4B	-0.0341519
GALNT1	-0.0334006
MECOM	-0.0333852
NIT1	-0.0331041
FBXL17	-0.0325346
TAF13	-0.0325036
OAS3	-0.0324362
ACVR1	-0.0324104
NR2F6	-0.0323981
CDC26	-0.0322401
SUSD2	-0.0319265
CDK16	-0.0317674
IGHM	-0.0314523
PLVAP	-0.0314521
RAC2	-0.0313722
EVA1B	-0.0313651
EBI3	-0.0313593
GMPS	-0.0312892
UBE2E2	-0.031279
DNAJC15	-0.0312173
GNB2	-0.0312021
LAMC1	-0.0312014
YEATS2	-0.0311351
PLAAT4	-0.0309862
NRP2	-0.030948
CCDC112	-0.0309222
OR5K4	-0.0309124
DUSP5	-0.0307486
ARL2BP	-0.0306397
NAA50	-0.0301658
PGLS	-0.0301564
RGCC	-0.0299064
PSMB9	-0.0296917
DOK3	-0.0295901
CTSK	-0.0295827
HDLBP	-0.0286812
CTNNB1	-0.028506
SUPT7L	-0.0282734
FBXL2	-0.0281394
DBI	-0.028018
GPX3	-0.028001
IVNS1ABP	-0.0277257
HLA-DMB	-0.0276629
PLEKHO1	-0.0276447
UCP2	-0.0274812
EML4	-0.0274702
SERBP1	-0.0274397
LMAN1	-0.0273544
MRPS35	-0.0272797
CSGALNACT2	-0.0272235
THOC7	-0.0270856
CNN2	-0.027051
C9orf78	-0.0268614
C7	-0.0266393
HKDC1	-0.026247
TFCP2	-0.025756
PSMD8	-0.0251261
VASH1	-0.0251198
ITGAV	-0.0249786
ILRUN	-0.0249255
TAGLN	-0.0248401
PPIB	-0.0247825
HSPE1	-0.0246742
TGFBR2	-0.0246481
NID2	-0.0245224
ATP5MC1	-0.0242804
MYO1D	-0.0242338
LANCL1	-0.024102
SIRPA	-0.0236412
LSP1	-0.023379
COX5A	-0.0233555
EIF3I	-0.0233391
H2BC11	-0.0232996
FAM3C	-0.0232454
FSTL1	-0.0231721
PEAK1	-0.0230281
PAPSS1	-0.0229853
NECAP2	-0.0229847
PPP2CA	-0.0228398
PTPN6	-0.0228278
PPIC	-0.0227846
PDHX	-0.0227726
NDUFB11	-0.0227682
CASP4	-0.0226998
CYBC1	-0.0226656
C1orf174	-0.022491
TRAC	-0.0224334
PSMB4	-0.0221731
FBXW5	-0.0219562
SMAD2	-0.0218755
MEX3A	-0.021777
MAGED1	-0.0217059
KCNE3	-0.0217002
ASAP1	-0.0215689
DYNLL1	-0.0210531
TARS1	-0.0210023
CIAO2A	-0.0208628
COLGALT1	-0.0208502
GET3	-0.0207567
COL12A1	-0.0207149
ABHD8	-0.0205035
CRIP2	-0.0204816
ASCL3	-0.0204539
PAFAH1B3	-0.0204348
STYK1	-0.0201893
AEBP1	-0.0201291
SH3GLB1	-0.0200167
MYH10	-0.019989
UBE2E1	-0.0199756
ARMC2	-0.0198989
RPRD1B	-0.019881
TPM3	-0.0196895
PDCD6IP	-0.0196894
SPINT2	-0.0196716
FKBP9	-0.019621
RUNX2	-0.0195535
CTTN	-0.0194026
ISOC2	-0.0193061
SOX4	-0.019241
IRF1	-0.0192374
ALKBH7	-0.0191291
HTRA3	-0.0191172
SMCO4	-0.0189526
CSNK1D	-0.018869
UQCR10	-0.0187738
PINK1	-0.0187176
FMOD	-0.0185849
IGFBP7	-0.0184281
DAP	-0.0183111
NIBAN2	-0.0181994
HEG1	-0.0181203
CNN3	-0.018049
GSDMD	-0.0180159
BRD3	-0.0179903
ADD3	-0.0178237
GDI2	-0.0176315
ITGA5	-0.0176005
TRIM45	-0.017578
SLC52A2	-0.0175485
ATP6AP2	-0.0174897
FCGR3A	-0.0174269
SLC50A1	-0.0173864
B2M	-0.0173799
HSPA5	-0.017372
H2BC10	-0.0172479
CYBB	-0.0170701
FOXM1	-0.0170379
MCL1	-0.017029
STX5	-0.0169526
SERINC2	-0.0169187
A2M	-0.0167409
YBX1	-0.0167051
RTCA	-0.0166251
MCHR2	-0.0166078
RARRES2	-0.0166053
ARHGDIB	-0.0165765
H2BC15	-0.0164728
GBP1	-0.0164355
SZRD1	-0.0162596
CILP2	-0.0162456
MANF	-0.0161544
RBCK1	-0.0160625
UQCRHL	-0.0160198
PRR13	-0.0159522
RELN	-0.0159337
PTPRF	-0.0159071
CHPF2	-0.0158798
MFAP2	-0.0157144
STMP1	-0.0155763
SERTAD2	-0.0155436
SRSF9	-0.0155372
TCF4	-0.0155242
SEL1L	-0.0154293
ITGB1	-0.0152012
ATP6AP1	-0.0150875
NELL2	-0.0150852
SIRT6	-0.0150321
CALHM3	-0.0147543
COTL1	-0.0147155
CCDC146	-0.0145943
TCIRG1	-0.0144896
KRT18	-0.0144691
GPX8	-0.0144237
PSMA1	-0.0143363
RALA	-0.0142634
CDKN2A	-0.0141186
PARVA	-0.0141103
SQSTM1	-0.0140774
ARHGEF2	-0.0140262
MT1E	-0.0140059
RAB7A	-0.0140052
NDUFA13	-0.0140038
PTP4A2	-0.0139721
HACD2	-0.0139629
ANOS1	-0.0139541
KYNU	-0.0139168
ATP5MC3	-0.0138427
SUB1	-0.0138292
SPIN1	-0.0136599
CD276	-0.0135388
ANP32A	-0.0135371
CMTM3	-0.0134853
GLO1	-0.0134772
MX1	-0.0133366
PRSS50	-0.0133064
SOCS3	-0.0133043
MCM5	-0.0132431
HLA-DMA	-0.0131236
STK38	-0.0131159
NARF	-0.0130948
GAS1	-0.0130202
GNG10	-0.0129823
SERPING1	-0.0129563
AGAP1	-0.0127102
UBAP1	-0.0126912
UBP1	-0.0126697
CPE	-0.0125085
DERL3	-0.0125042
PPDPFL	-0.0124506
CHST15	-0.0124185
ALDH2	-0.0123835
PROK2	-0.0122796
ICMT	-0.0122682
MUC16	-0.0122675
H2BC17	-0.0122156
NOTCH3	-0.0121284
CSK	-0.0120487
TRBC1	-0.0119706
PDIA3	-0.0119509
REST	-0.0118524
ADAMTS18	-0.0118429
APP	-0.0117568
GLMP	-0.0117466
TUBB	-0.0115518
PKN3	-0.0115006
ATP5MK	-0.0114653
MGAT1	-0.0114125
HLA-F	-0.0113604
KARS1	-0.0113239
PPP3R1	-0.0112748
FNDC3B	-0.0112405
SDHB	-0.0111636
DRAP1	-0.0111489
THEMIS2	-0.0111432
PKHD1L1	-0.011056
AVEN	-0.0110371
ARPC4	-0.0110117
DOCK2	-0.0110077
OTUB1	-0.0110035
NDUFS3	-0.0108985
PARP9	-0.0108947
SIPA1	-0.0108385
APBB2	-0.0108171
COX5B	-0.0108138
GFPT1	-0.0107439
CYRIB	-0.0107436
GTF2A2	-0.0107098
PECAM1	-0.0106253
DDX41	-0.0105577
TTYH3	-0.0105436
C1QB	-0.0105391
PPP1R18	-0.0104915
CHD4	-0.0104565
BCAP31	-0.0104166
RHOC	-0.0103888
CEP126	-0.0103754
COL6A3	-0.0103452
FKBP1A	-0.0102209
EHD4	-0.0101557
MOB1A	-0.0101072
AHCY	-0.0100341
RNF213	-0.0099283
ARPC3	-0.00989368
TUBB4B	-0.00988782
CLTA	-0.00979517
RAP1A	-0.00974999
CAPRIN1	-0.0096388
HLA-DRA	-0.0096369
LAPTM5	-0.00960401
SUMO2	-0.00959055
SLC35E2B	-0.00957211
TNFRSF19	-0.00956113
ELF4	-0.00956019
TEAD4	-0.00953086
ZCCHC24	-0.0093967
LGR6	-0.00935934
MBD2	-0.00931706
RHOD	-0.00930228
IGHG1	-0.00928955
MARK2	-0.00924702
PSMA2	-0.00913665
HIGD2A	-0.00912489
TRAPPC5	-0.00911838
SSRP1	-0.00908056
OR2T1	-0.00902585
NDUFS5	-0.00900524
OR52K2	-0.00898348
ZNHIT1	-0.00894081
BTN3A2	-0.00893943
PLEC	-0.00885767
PIP4K2C	-0.00880555
TRIR	-0.00880535
POSTN	-0.00859012
MDH2	-0.00852842
PRIM2	-0.00847665
ECRG4	-0.00846879
TPM4	-0.00844086
STX10	-0.00842998
CYTIP	-0.00841793
EIF5A	-0.00837849
HLA-DPA1	-0.00835805
BMPR2	-0.00833319
SUGP2	-0.00833025
TIMP2	-0.00831487
ETFA	-0.00831113
CHTF8	-0.00829669
OR4K15	-0.00828929
ATP5PF	-0.00828858
RNF144A	-0.00826965
ALDH1A3	-0.00825382
TSTD1	-0.00819391
RGL1	-0.00817689
SCAMP2	-0.0081475
STARD7	-0.00813123
PAEP	-0.0081244
C1QTNF5	-0.00801728
ATP1A1	-0.00791494
H3C11	-0.00788959
BZW1	-0.00781911
KLRG2	-0.00776461
LAMTOR1	-0.00776348
PDXK	-0.00775432
EFR3A	-0.00765529
HSPA6	-0.00761351
LGMN	-0.00760934
TBC1D2	-0.00760373
LST1	-0.00760278
MRPS21	-0.00754039
CYB5B	-0.00745512
AP2S1	-0.00744878
PAMR1	-0.00743009
EIF2S3B	-0.00742484
RNASEH2A	-0.00741793
PLXDC2	-0.00739658
CYP2W1	-0.00738754
FMNL3	-0.00733402
ITGA1	-0.00732095
RAD23A	-0.00728821
NONO	-0.00725487
ATP1B1	-0.00720681
SRPX2	-0.00719511
ATP5F1B	-0.00716435
BCL2L15	-0.00714388
TIMM8A	-0.00712089
U2AF2	-0.00711351
HLA-C	-0.00709806
MICOS10	-0.0070527
CDC20	-0.00704644
ACTN4	-0.00702851
ASPRV1	-0.00702427
CCL3L3	-0.00698886
MYH9	-0.0069556
RESF1	-0.00694748
STUM	-0.00694097
SNRPB2	-0.00683544
H2BS1	-0.0068171
CCT6A	-0.00667128
AZIN1	-0.00661523
NEK6	-0.00659984
KCTD10	-0.00659043
PABPC4	-0.00656786
PAAF1	-0.00653084
ASPH	-0.00650033
SGO2	-0.00646961
GALNT2	-0.00643314
EML2	-0.00642821
PPM1G	-0.0063606
GRB7	-0.00633772
STRAP	-0.0062667
THOC6	-0.0062355
TMEM263	-0.00621901
DDT	-0.00621891
GRB2	-0.00619312
DYNLT3	-0.00615294
TFG	-0.00613145
SCG3	-0.00612878
KDELR1	-0.00612813
SNRPD3	-0.00612731
KLHL9	-0.00610738
PPIF	-0.00607215
RAN	-0.00604956
ARHGDIA	-0.00598977
SDCBP	-0.00598618
ATP5F1A	-0.00597569
ARPC2	-0.00594674
SDR16C5	-0.00592429
RBIS	-0.00590768
BRWD1	-0.00588929
CIITA	-0.00582353
CDV3	-0.00581552
ACTA2	-0.00581496
HS2ST1	-0.00577436
CMAS	-0.00577167
MIF	-0.0057023
ITPA	-0.00566539
DAZAP1	-0.00565894
DNAJC24	-0.00564757
VASP	-0.00564558
GSTP1	-0.00555199
MRPL33	-0.00551773
NET1	-0.00549624
STK24	-0.00549466
TSPAN9	-0.00540716
MAPRE3	-0.00536377
CSDE1	-0.00535993
PRMT2	-0.00533633
LY6E	-0.00532293
KIF5B	-0.0052768
WTAP	-0.00526151
RPN2	-0.00525856
NT5DC2	-0.00523956
ARHGAP4	-0.00523603
PGK1	-0.00522108
CTSH	-0.00517866
CTSS	-0.00516258
MARCHF2	-0.00512145
HSPA9	-0.00510104
R3HDM4	-0.00506823
TENT5C	-0.00501891
PTGES3	-0.00501187
H2BU1	-0.00500272
PRR23B	-0.00496695
BRI3	-0.00495413
MRPL41	-0.00493509
IFT22	-0.00492233
PKHD1	-0.00492006
APOL2	-0.00491339
CLIC4	-0.00489797
ACTL6A	-0.0048752
MRPL3	-0.00487024
GXYLT2	-0.00486736
SLC25A6	-0.00483315
EIF4G1	-0.00476688
HCLS1	-0.00476181
H4C6	-0.00474127
PTK7	-0.00473786
TMEM30A	-0.00461983
FKBP11	-0.00460685
LEPROT	-0.00454863
H4C9	-0.00453958
IGHG4	-0.004501
EVI2B	-0.00448958
ZDHHC20	-0.00445941
CHAT	-0.0044518
TMEM167A	-0.00440306
ATR	-0.00436686
GLIPR2	-0.00431008
TEN1	-0.00430949
SEM1	-0.00429284
CDC42	-0.00426546
ISLR	-0.00425816
TOMM6	-0.00423929
SERINC5	-0.00422895
CAPZB	-0.00422013
SND1	-0.00416646
SOGA1	-0.00416449
UGP2	-0.0041463
CD55	-0.00411626
EMC4	-0.00411457
C4B	-0.00411122
CYBA	-0.00409946
DHRS3	-0.00408205
SEMA4A	-0.00405587
ATF6B	-0.00403723
NHP2	-0.00403062
EDNRA	-0.00402798
ATP6V1F	-0.0040071
GPX1	-0.00400403
COPS9	-0.00399557
C17orf49	-0.00397999
HCFC1	-0.00397539
TRIM8	-0.00395339
MXRA8	-0.00393555
ANXA5	-0.00393428
SLCO2B1	-0.00392948
C5orf15	-0.00392198
PHLDA3	-0.0038728
SH3BP1	-0.00379132
NDUFA2	-0.00376112
GNPDA1	-0.00374345
USF2	-0.00373651
PRR14	-0.00370962
AGPAT1	-0.00370551
SLC13A5	-0.00369888
TMEM219	-0.00368204
UBTD2	-0.0036659
LRRN1	-0.00366197
NCL	-0.0036343
YWHAB	-0.00361587
ATP2C1	-0.0036077
IGHG2	-0.00359311
CAPNS1	-0.00358668
FCGR2C	-0.00355496
EMILIN1	-0.00348833
SARAF	-0.00347733
PLXNA1	-0.00344106
ISM1	-0.0034257
CRABP2	-0.00334981
PHYHD1	-0.00330424
PRR20A	-0.00329669
CAPZA1	-0.0032855
AGR3	-0.00328058
AMOTL2	-0.00326514
CTNND1	-0.00324875
TRAF7	-0.00324641
RORC	-0.00320869
CTDNEP1	-0.00314696
STAB1	-0.00313337
MSRB2	-0.00310811
XBP1	-0.00304342
MMP2	-0.00301445
PERP	-0.00299261
CPA3	-0.00297419
M1AP	-0.00291828
SEC61B	-0.00288544
RARS2	-0.00285935
UBXN6	-0.00283027
TMA7	-0.00281671
POLR2E	-0.00279184
SYNGR2	-0.00275221
IGHG3	-0.00273699
HM13	-0.0027334
PTBP3	-0.00272839
PSMA7	-0.00272578
VCP	-0.00271879
NDUFB8	-0.00271769
GMFG	-0.00271083
TBL1XR1	-0.00270048
FOLH1	-0.00267459
ATE1	-0.00265642
TMEM251	-0.0026271
ADAM8	-0.00257654
BANF1	-0.00257222
AOC1	-0.00255977
TRIB2	-0.00254634
SRI	-0.00254351
PSMB5	-0.00253232
HYDIN	-0.00251038
DSCAML1	-0.00250862
TRPT1	-0.00250722
RAB11A	-0.00250271
CHMP4B	-0.00250092
POLR2L	-0.00248444
RGS1	-0.00246084
YIPF2	-0.00244879
GTF3A	-0.00244322
HERPUD1	-0.00242058
KIAA1217	-0.00241413
GSN	-0.00240456
CPLANE1	-0.00239156
PSMD11	-0.00236503
PSMG2	-0.00232086
CCN1	-0.00231713
ATP5MG	-0.00230042
TRIM22	-0.00230039
ARL6IP5	-0.00227059
LSM12	-0.00226795
MLLT1	-0.00222462
TEKT1	-0.00219988
ORMDL3	-0.00213918
PDCD5	-0.00211133
EIF4G2	-0.00210174
CADM4	-0.00208397
ZBTB42	-0.00208238
CD52	-0.00202482
SMC1A	-0.00200081
MTCH1	-0.00198053
RCN1	-0.0019793
HNRNPL	-0.00197692
MTDH	-0.0019745
LRRC59	-0.0019743
ELK4	-0.00197043
MOK	-0.00195444
PNO1	-0.00195239
ZCCHC3	-0.00194037
MYD88	-0.00192172
DUSP26	-0.00188214
LBH	-0.0018676
CALD1	-0.00185787
PTDSS1	-0.00185157
C6orf62	-0.00183895
ARF3	-0.00180402
CCZ1	-0.00180188
ATP5MF	-0.00179465
HAO2	-0.00179364
JPT1	-0.00178228
POLG	-0.00176227
GOT1	-0.0017088
APMAP	-0.0017075
H2AC13	-0.0017013
EIF4G3	-0.00169468
FGD3	-0.0016569
IGKC	-0.0016486
TTC21A	-0.00163865
POLR2J	-0.0015879
DNM2	-0.00157143
HSPA8	-0.00155693
UBE2J1	-0.00155032
SYNPO	-0.00154384
AIDA	-0.00154074
PLXNB2	-0.00152431
RPN1	-0.00151188
SEC31A	-0.00151028
CRY1	-0.0014923
PDIA4	-0.00147725
INF2	-0.00146595
VEGFB	-0.0014574
SKOR2	-0.00139779
MTF2	-0.00136536
PPP1CA	-0.00135784
DNAH9	-0.00132675
SGPL1	-0.00130856
WAC	-0.00130552
ABI1	-0.00128662
PEBP1	-0.00122907
JAK3	-0.00121642
AIFM2	-0.00114039
MARCKSL1	-0.00112682
PDZK1IP1	-0.0011045
H2AC21	-0.00103913
MRPS34	-0.0010199
CAVIN3	-0.0010125
RPS17	-0.000994363
CBX3	-0.000972676
GOLGA7	-0.000963607
G3BP1	-0.000958611
FYB2	-0.000951675
QKI	-0.000901641
RABAC1	-0.000888854
UBE2E3	-0.000862193
RAB8A	-0.000851493
MYBL2	-0.000830456
NFIX	-0.000821131
MRPL20	-0.000819769
RAB1B	-0.00077941
CANX	-0.000777927
PRMT5	-0.000771254
SLC34A2	-0.000768149
PTMS	-0.000757928
TYROBP	-0.000734962
GAS6	-0.000710368
ZYX	-0.000690854
SULF2	-0.000685019
CD99	-0.000667023
UBAP2L	-0.00066397
HLA-DPB1	-0.000621934
RAB5C	-0.000601179
HLA-E	-0.000586373
ANXA7	-0.000576505
C1QBP	-0.000528861
POMP	-0.000525611
ATP6V0C	-0.000510565
CHCHD10	-0.000493108
UBE2H	-0.000484641
ELOF1	-0.00048436
HSP90AA1	-0.000478917
HNRNPUL2	-0.00045986
DNAAF1	-0.000417863
ST6GALNAC6	-0.000383531
MFHAS1	-0.000341721
YWHAG	-0.000333459
OGFRL1	-0.000310825
ABRACL	-0.000294718
COL6A2	-0.000293019
ZNF217	-0.000290723
MYCN	-0.000247617
AKIRIN1	-0.000205681
DEFB1	-0.000176676
RAB11B	-0.000175063
PXDC1	-0.000170906
RUSF1	-0.000170481
TMED9	-0.000130244
AP2M1	-7.64e-05
PABPC1	-5.56e-05
DHRS1	-4.9e-05
WDR72	-3.66e-05
MORF4L1	-1e-05
PYCR2	-8.59e-06
SHE	4.13e-06
FUT2	1.9e-05
DTX3L	4.25e-05
KIAA2013	7.44e-05
NUTF2	7.66e-05
PPA1	8.28e-05
CLPTM1L	8.3e-05
MYO1C	0.000109616
RPS26	0.000114764
IQGAP1	0.000123832
MAMSTR	0.00013073
MAL2	0.000146521
MLPH	0.000150004
AEN	0.000169899
YWHAQ	0.000203115
REEP5	0.000206728
CCT3	0.000211716
CALR	0.000238314
GOLIM4	0.000259668
TXN	0.000260127
PSMB8	0.000318855
TMEM214	0.000339022
PLP2	0.000341947
GAMT	0.000343352
HMGN1	0.000356391
RPS27L	0.000358154
DHX9	0.000392347
CHDH	0.000458163
NAB1	0.000461916
QARS1	0.000492157
S100A13	0.000497405
CFH	0.000547553
CD53	0.000552159
GM2A	0.000560971
PPP1CC	0.000565292
SLC66A3	0.000683661
C1R	0.000696506
WBP1L	0.000701309
RBM3	0.000709793
GLB1L	0.000722047
DMC1	0.00073284
PTPRU	0.00075142
SMAP2	0.00076128
GNS	0.000783373
JOSD2	0.000808984
UBE2C	0.000809599
RBM38	0.000811922
MROH1	0.000820893
HNRNPCL4	0.000832006
DENND4C	0.000856118
NSMCE1	0.000874195
GALNTL5	0.000888933
SLC25A3	0.000890698
NOTCH1	0.000926245
MED28	0.000948491
B3GALT6	0.000956819
SOS1	0.000995944
H4C15	0.000997505
GTF3C3	0.0010455
IL6ST	0.00106465
DCUN1D1	0.00112885
SPCS1	0.00112891
OR4Q3	0.00114079
NBDY	0.00114081
AKR1B1	0.00115011
UBE2K	0.00116037
EVX1	0.00117295
SLC15A3	0.00121989
TMEM176B	0.00122635
OR5M3	0.00122698
EVC	0.00123797
SDF4	0.00123874
ZFAND3	0.0012547
CHCHD5	0.00125809
DROSHA	0.0012718
BAGE5	0.00128256
PCDH7	0.00128799
SLCO1B7	0.00132032
EPS15	0.0013482
SSR4	0.00134849
CTDSP2	0.00135504
METTL14	0.00136094
WNK1	0.00138068
IL13RA1	0.00141735
RNF166	0.00142965
FGF14	0.0014541
PEA15	0.00146074
KCNMB1	0.00147216
ERGIC3	0.00149564
ACAP2	0.00150911
DNAJC10	0.00151253
PIGT	0.00153678
TMEM183A	0.00155988
CD59	0.00157681
OST4	0.00159715
DPY30	0.00160107
TMEM14C	0.00160652
MZB1	0.00167847
VANGL2	0.00168009
PRDX1	0.0016921
MFSD1	0.0016976
EIF3A	0.0017044
KCNH5	0.00174091
COX6A1	0.00175901
COX6C	0.00177107
OTUD1	0.00178638
CCDC74A	0.00179157
JPT2	0.00179977
YME1L1	0.00180443
EIF3M	0.00180446
ALDH18A1	0.00180846
RILPL1	0.00182518
RCAN1	0.0018444
XRCC6	0.00185935
TGFB1	0.00188782
FGFBP1	0.00189381
LYVE1	0.00192265
ZMIZ2	0.00192479
CBX5	0.00193087
LAMTOR4	0.00194672
TRIP12	0.00198855
PDIA6	0.00198893
GPBP1L1	0.00200742
HACD4	0.00204181
POLD4	0.00206114
SUMO1	0.0020888
GBP2	0.00209056
CIBAR2	0.00210249
GLS	0.0021321
NAMPT	0.00213311
CKS1B	0.00214392
COX4I1	0.00218256
GTF2I	0.00218475
DNAH11	0.00220083
SCARB2	0.00221111
DNAI1	0.00223666
ZNF776	0.00225749
RAB2A	0.0023088
KIAA1522	0.00231061
CREBL2	0.0023115
FARP1	0.00235277
TASOR2	0.00242091
VDAC2	0.00244119
RAB4A	0.00248566
NAP1L5	0.00248878
PIK3CA	0.00249897
EIF3K	0.00250534
NEUROG3	0.00253231
ANTXR1	0.0025485
MYL9	0.00256691
CLDN10	0.00257048
FKBP2	0.00262409
DCTN2	0.00265412
NDUFB3	0.00267419
PRPF4B	0.00267828
OAZ2	0.0027072
HNRNPF	0.00271897
VWA7	0.00276166
NUDT21	0.00278969
SUGT1	0.00281092
ZNF705A	0.00282027
TIMP3	0.00283937
SULT2A1	0.00287343
CALM2	0.00287809
YWHAZ	0.00291701
SKIL	0.00292841
RSPH1	0.00293187
VGLL4	0.00295713
MYL6	0.00297574
CASP10	0.00304163
ZNF532	0.00305985
BST2	0.00307876
DNAH7	0.00308312
GREB1	0.00309944
CCNK	0.00310609
DCAF10	0.00316409
SHROOM2	0.00316989
HMGB1	0.00318746
GPR27	0.00319924
DLST	0.00323029
MED25	0.00324181
GLUL	0.00325122
TMPO	0.00332623
SAT1	0.00334582
HINT3	0.0034128
SELENOH	0.00341855
PON2	0.00342578
ERH	0.00344329
DPP3	0.00345746
LZTS2	0.00346984
MKLN1	0.00347521
ING4	0.00348229
SLC2A4RG	0.00350675
DGKB	0.0035492
CD47	0.00358142
LAGE3	0.0036057
CAPN2	0.00360576
CST3	0.00361573
EZR	0.00365014
ETS1	0.00366766
H2AC19	0.00369745
TMBIM1	0.00370173
H4C2	0.00370436
GNAS	0.00373323
EIF3E	0.00374598
YIPF5	0.00375618
UFC1	0.00377227
TGFBR1	0.00378203
JTB	0.0037829
EIF4A3	0.00379117
CAPN1	0.00381834
VOPP1	0.00382184
SEC11A	0.0038223
MRFAP1L1	0.00384582
RPL28	0.0039477
VPS28	0.00399941
ARMH4	0.00406928
KIF1B	0.00409257
LTB	0.00411173
PTGFRN	0.00420481
NOL8	0.00421137
LAMP1	0.00426052
ITM2B	0.0042707
RAB27B	0.00428371
OAZ1	0.00430461
CRHR1	0.00434185
ANXA6	0.00434886
SEC23A	0.00436752
RGS5	0.00437349
KLHL30	0.00438162
SELENOT	0.00439099
SRGAP2B	0.00449035
GOLM2	0.00452003
SLC25A40	0.00455032
GNB1	0.00457693
POLR2I	0.00458272
G3BP2	0.00458691
FAM53A	0.00459371
DDX3X	0.00460131
TMEM119	0.00463729
CA13	0.00464724
RNASEH2B	0.00465227
SNRPB	0.00465698
MYL12A	0.00471297
NUCB1	0.00473701
CSNKA2IP	0.00476111
CCDC198	0.00476673
EIF3G	0.00482613
EVPL	0.00485723
CYP3A5	0.00486974
TBCB	0.00492988
DEFA1B	0.00496594
NIF3L1	0.00498339
CCDC180	0.0049908
CXorf51B	0.00502359
BLMH	0.00507039
EDA	0.00507402
H2BC4	0.00507974
FABP6	0.00513348
EXOC4	0.00514365
C1S	0.00515434
POLR2F	0.00530274
PAK5	0.00530447
RTN3	0.00532406
SNHG32	0.00532688
DSC2	0.00534714
UFM1	0.00534954
LRRFIP1	0.00537135
KRAS	0.00539167
STIP1	0.00539243
CDHR3	0.00539251
SPCS3	0.00542565
ATP6V0D1	0.00550552
TFDP1	0.00553645
PURB	0.00556635
FBXW11	0.005576
BTG3	0.00557841
YPEL5	0.00563524
MCRIP1	0.00564213
GNG5	0.00569806
AP4M1	0.00571854
CCDC13	0.00571963
NDUFB10	0.00574809
OS9	0.00575579
TMEM109	0.00585263
ADAM10	0.00588108
FAM227B	0.0058908
C10orf95	0.00605183
ADIPOQ	0.00606246
PTPRCAP	0.00606421
CCDC191	0.00606702
SLC1A1	0.00608936
OSTF1	0.00617358
PPP2R5C	0.00618036
PLOD3	0.00621099
NAP1L1	0.00625974
EMC10	0.00630583
SNU13	0.00631164
STT3B	0.00636468
MAP6	0.00644683
EIF3H	0.00650832
ZFP36L1	0.00653607
SPTAN1	0.00653691
PGD	0.00657367
ETS2	0.00661307
SLC2A9	0.00667676
C6orf118	0.00671633
IPO4	0.00672426
BHLHE41	0.00673815
MPZL1	0.00678437
CTNNBIP1	0.00683887
SLFN11	0.00688585
ATP6V1G1	0.00690319
CCDC90B	0.00691906
PFDN5	0.00692981
COX8A	0.00695652
BSCL2	0.00697732
IRF2BPL	0.0069822
GABARAP	0.00699447
HNRNPU	0.00699758
TLN1	0.00702937
TXNDC5	0.0070832
GPR89A	0.00712587
PTK6	0.00715524
QPCT	0.00715537
PRKACA	0.00716269
RER1	0.00721019
RIBC1	0.00722427
HSPA1B	0.00726456
NME2	0.00730252
SERF2	0.00739947
TRAF3IP2	0.00744812
MXD4	0.00747741
ESRP2	0.0074947
NUDC	0.00753467
SF3B5	0.00762874
OR1S2	0.00764106
MYO5C	0.00764928
CFAP157	0.00766069
MNT	0.00766678
USP16	0.00770079
PCOLCE	0.00770276
CHRFAM7A	0.00772605
LKAAEAR1	0.00772897
GJA1	0.00775191
CRACDL	0.00776883
SSX5	0.0078143
PIM2	0.00783302
NUCKS1	0.00783951
DDX4	0.00793213
TRAM1	0.00794928
POF1B	0.0080073
TM4SF20	0.00801022
TMEM50A	0.00803948
KDF1	0.00806314
PDCD6	0.00808927
EVA1C	0.00811644
RAD21	0.00813278
YAP1	0.00813281
HFE	0.00814837
PCNX3	0.00820354
HAUS8	0.00824285
LYNX1	0.00831725
NUDT4	0.008331
UBXN10	0.00839451
ODAD2	0.00844247
TMEM45B	0.00844339
PLS3	0.00847558
NDUFA1	0.00850395
CFAP73	0.00851472
SNED1	0.00851608
TNNC2	0.00854902
SEC61A1	0.00855958
SNX4	0.00864785
ARL1	0.00874496
KDELR2	0.00876887
PCBP1	0.0088217
BRK1	0.00883351
CMTM6	0.00883509
CERS6	0.00886604
SEMA3E	0.00886664
GON7	0.00891975
BMP7	0.00895818
RAPGEF1	0.00896581
APOOL	0.00905597
DLGAP1	0.00907245
PTK2	0.0091622
WDR54	0.00919734
GAGE10	0.00920699
RAC1	0.00921607
KRTAP5-8	0.00923764
MCAT	0.00925286
ZBBX	0.00927889
TAS1R3	0.00933369
HBA1	0.00942591
LCN10	0.00954526
PTGR1	0.00958956
ATRAID	0.00960865
MRI1	0.00962539
S100A6	0.00966192
KLHL23	0.00967437
LAMA2	0.00970057
PRMT1	0.00979922
SEPTIN2	0.00981078
PRDX5	0.00985499
TGOLN2	0.0100046
COL6A1	0.010046
MLF2	0.0100544
QRICH1	0.0101108
PIFO	0.0101201
MT1A	0.0101332
RAB34	0.0101415
SMARCE1	0.0101592
RBMX	0.0101842
CFAP206	0.010205
ZSCAN4	0.0102493
NBL1	0.0102584
FAM83E	0.010321
LDHB	0.0103398
CYREN	0.0103933
SMIM30	0.0104209
FGL2	0.0104356
TTC3	0.0104512
DERL1	0.0105901
UBE2D3	0.010772
RPS6KC1	0.0108042
ARF1	0.0109698
CHCHD2	0.0110479
FCF1	0.0111205
PACRGL	0.011135
ROMO1	0.0111626
OLFML3	0.0111866
MYG1	0.0112384
ANKMY1	0.0112557
WNT8A	0.0113833
PABIR2	0.0114187
LRP1	0.0114546
ZNF574	0.0114835
CD164	0.0115326
MAPK9	0.0115674
GABARAPL2	0.0116812
CPHXL	0.0116926
EEF1D	0.0118903
ZDHHC1	0.0119882
YIPF3	0.0119954
BEX2	0.0120668
MINDY3	0.0121273
SRP9	0.0121907
AGO2	0.0122195
GPRC5A	0.0122656
PLD3	0.0122764
CCNG1	0.0122831
PLSCR3	0.0122944
CS	0.0123358
MGST2	0.012422
CKMT1A	0.0124524
COMMD6	0.0124734
TSPAN3	0.0126303
CUTA	0.0127191
PPIAL4A	0.0127763
TMEM223	0.012803
POLR2J3	0.0129147
COL27A1	0.0129484
NUDT22	0.0129946
MDK	0.0130286
ATF4	0.0130518
ATP5MC2	0.0130862
IGFBP5	0.0131317
PRAMEF8	0.0131462
BIRC2	0.0131607
BMP8A	0.0131798
MBNL2	0.0133002
CFHR1	0.0133066
MICA	0.0133301
EXT2	0.0133677
TCF12	0.0133743
AKAP12	0.013465
PEX1	0.0137845
PIGW	0.0137997
UBE2Q2L	0.0138259
CHD1	0.0138376
TMEM190	0.0139277
RALY	0.0139445
EDF1	0.0140273
H4C8	0.0140458
CFAP47	0.0140734
EFEMP2	0.0141013
TNFSF14	0.0141632
PCMTD1	0.0142831
TFPI	0.0143403
ATP5IF1	0.0144034
DDX39B	0.0146722
DAW1	0.0146796
INAVA	0.0149097
CFAP52	0.0149198
H2AC8	0.0149481
C12orf57	0.0150604
PDLIM7	0.0150663
CHPT1	0.0151121
ELK1	0.015122
ADAMTS4	0.0152186
GINS2	0.0152258
PTPRJ	0.0153504
FAM114A1	0.0153812
PTGER4	0.0154593
INPPL1	0.0154658
GPX4	0.0154953
SF3B6	0.0155228
TBC1D9	0.0156099
ODAD1	0.0156199
SPDYE16	0.015648
VIM	0.0156871
SRGN	0.015695
SLC24A3	0.0157782
OVGP1	0.0157894
RNASEK	0.0158226
SSR2	0.0158501
HNRNPA0	0.0160511
SELENOW	0.0161826
LASP1	0.0164059
CDCA4	0.0164391
MACROH2A1	0.0164733
BCAM	0.0164946
CCDC47	0.0166759
ZNF587	0.016825
DNAJC14	0.0169007
SPAG9	0.0169429
GABRQ	0.0171163
TCIM	0.0171758
SLC35B3	0.0172003
NAT8B	0.0173069
FAM106A	0.0173644
LDLRAD1	0.0174642
LELP1	0.0175206
NUMBL	0.0175692
EIF4A2	0.0176044
TPRN	0.0177148
DSTN	0.0178294
AKR1C2	0.0180732
PRKAB2	0.0181098
PPP1R14C	0.0182774
COX16	0.0183292
DGLUCY	0.0183715
RALGAPA1	0.0185487
ATP5ME	0.0186183
TMEM107	0.018666
MAD2L2	0.0187773
FAM183A	0.0190474
FKBP10	0.0190722
MC1R	0.0192059
HBA2	0.0192432
HSPD1	0.0192519
PLAT	0.0193243
LEPR	0.0193401
RAI2	0.0193415
RCC1	0.0193799
CGGBP1	0.0195881
OR56A1	0.019673
PSME1	0.0198224
DNAJC1	0.0199278
AP1M1	0.0199703
NDUFB4	0.0200344
HSPB1	0.0205013
ADGRL2	0.0206463
ARHGEF5	0.020854
CBLC	0.0208667
PRPS1L1	0.0210195
DDX5	0.0210703
NDE1	0.0211098
CBLN2	0.0211957
RUNX1T1	0.0212108
TRNP1	0.0212664
PRKACB	0.0213015
SYNDIG1	0.0213098
CFAP65	0.021436
TAOK1	0.0215422
GCFC2	0.02155
PRPF40B	0.0215957
FBLN7	0.0216195
BICDL2	0.0216428
KCNH3	0.021788
DIO3	0.0219154
RPL39	0.0220594
TMEM67	0.0221618
NDNF	0.0223871
GOLGA6L6	0.0223983
PPARGC1A	0.0226011
WDR1	0.0227647
RTL8C	0.0227892
TXNRD1	0.0229013
MRC2	0.0234602
SOX9	0.0235116
CDC27	0.0237098
TMEM63A	0.0241843
TMEM238	0.0242959
ATF7IP	0.0244166
LPAR3	0.0247508
SNRPA	0.0248041
USP17L3	0.0248084
PPIL4	0.0249424
PTPN13	0.0253057
MRFAP1	0.0253138
CAPSL	0.0253353
LEO1	0.0253432
PHGDH	0.0255547
ANXA13	0.0256863
ELOVL1	0.0257558
ACP6	0.02576
CARF	0.0258935
PET100	0.0259319
PCYOX1L	0.0259802
WWC1	0.0260225
CCBE1	0.0260463
MSI2	0.0262425
CFAP251	0.0266976
HOATZ	0.0268325
CPNE1	0.0269711
NDUFAF8	0.0270073
RHNO1	0.0270878
KLF6	0.0272452
WDR38	0.0273335
USP17L12	0.0273611
C8orf74	0.0273664
INSIG1	0.0273864
LIFR	0.0278964
CDC42EP5	0.0279684
LINGO4	0.0284148
UNC5A	0.0287094
SPATA18	0.0287278
NEK11	0.0290589
PPDPF	0.0290933
RPUSD3	0.029143
RASSF9	0.0291919
DYNC1LI2	0.0292355
RGMA	0.0299647
LIMS2	0.0300148
C1orf21	0.0301413
FSCN2	0.0301836
ACTG2	0.0302472
BCL9L	0.0302626
CXCR4	0.0304997
KIF21A	0.0305046
TFF3	0.0305455
LAMA4	0.0306556
RPL8	0.0307551
LLGL2	0.030873
AR	0.031466
C11orf58	0.0314972
IGSF9B	0.0316336
TMBIM6	0.0320988
ADAMTS9	0.0322174
PGBD5	0.0322269
RPLP2	0.0322548
KIR3DL1	0.032574
RPSA	0.0326415
CFAP44	0.0326567
EGFL7	0.0327868
TM7SF2	0.0327992
CROCC2	0.0328025
ZNF319	0.0328621
ZNF395	0.0331228
SEPTIN7	0.0332642
CALM3	0.0333279
CCNI	0.0333895
C11orf96	0.0339556
RPL18A	0.0341421
RPL23	0.0342516
LUC7L	0.0343374
RPL35A	0.0345038
SOD3	0.0345358
XRCC2	0.0347404
SSTR4	0.0347713
MUC4	0.0351155
CARD9	0.0353238
HP1BP3	0.0353625
EDC3	0.0353792
PAK6	0.0354239
GRINA	0.0354475
PPIL3	0.0355583
REV1	0.0359872
ENOSF1	0.0360818
ANKRD10	0.0363775
WFS1	0.0364456
ZDHHC11	0.0365808
RBM24	0.0368893
UBA52	0.0371326
PICALM	0.0371798
ACADVL	0.0375626
NDUFS4	0.0378227
TMSB4X	0.037883
ATXN1	0.0380639
MLF1	0.0383855
PTOV1	0.0385499
CBX7	0.0386814
H2BC5	0.0390815
RLIM	0.0392097
CNN1	0.039549
NFIA	0.0395801
ADAR	0.0398232
MAPK10	0.0399042
FAM110C	0.0404116
ZNF417	0.0405054
AP3B1	0.0407199
CFAP43	0.0411012
RPS7	0.0413218
IFT122	0.0413662
PLEKHH2	0.041537
C4orf46	0.0416151
PLOD1	0.0424683
KRTAP10-3	0.0425648
MARCHF7	0.0427026
SLC30A7	0.0429079
USP17L11	0.0430124
RPL37	0.0433103
C20orf85	0.0433167
IGF1	0.0435512
RACK1	0.0435749
CFAP70	0.0435909
CFDP1	0.043958
UHRF1BP1	0.0439699
LRG1	0.0439879
PRAC1	0.0442253
EDN2	0.0443284
KIAA0895L	0.0445324
SERP1	0.0447751
NAALADL2	0.0448406
PTMA	0.0448847
MACF1	0.0449681
HOXC6	0.0452767
FUCA2	0.0455046
DDOST	0.0456442
ATF7	0.04565
DDX53	0.0456893
BAIAP2	0.0458574
TMEM59	0.046204
OTUD5	0.0463337
PCBP2	0.0465927
DNAH3	0.0466176
D2HGDH	0.0471235
TGFBR3	0.0471713
NDUFA11	0.047226
ANK1	0.0477038
TUB	0.0477901
RPS2	0.0480301
SENP6	0.0487334
CDC5L	0.0488305
FHL1	0.0488936
ELK3	0.0494413
CSMD3	0.049484
RHEB	0.0496478
COPB1	0.0496878
RASSF7	0.0497272
RPLP0	0.0498249
H1-4	0.0498519
PIN1	0.050027
UPK3B	0.0500281
HSF4	0.0503454
HNRNPA2B1	0.0506606
CRY2	0.0506887
H1-2	0.0509719
ZBTB41	0.0515742
NFASC	0.0517955
USP17L15	0.0517968
ZNF440	0.0519083
RPS18	0.0521178
ELOA3P	0.0524043
ABTB1	0.0526774
RPL37A	0.0528042
LRRC34	0.0530226
ETV3	0.0532756
ZNF383	0.053551
COL7A1	0.0537478
TMEM86B	0.0538342
GOLPH3	0.0539319
MARVELD1	0.0540762
COX7C	0.0542573
SMIM22	0.0544337
CNBP	0.0549382
NFKBIL1	0.0552237
CNKSR3	0.0555189
HNRNPUL1	0.0555778
EFCAB10	0.0558401
RHBDD3	0.0558559
DMTN	0.0558781
VAT1	0.0561251
CEP57	0.056211
IFITM1	0.0564589
BAD	0.0566704
CACNA1D	0.0572932
RPS24	0.057484
TMED10	0.0575339
CCDC88B	0.0577823
YWHAE	0.0581908
RPL26	0.0583078
IST1	0.0583202
RPS15	0.0588374
TPPP3	0.0588429
TSPYL4	0.058994
OR2A1	0.0590562
FGF2	0.0593157
FXYD1	0.0599976
MIDN	0.0601654
AGBL2	0.0609148
SRSF1	0.0614732
GNAO1	0.0615644
SMOC2	0.0623905
RPL36A	0.0624604
WBP2	0.0632309
TRAF4	0.0640675
CEBPB	0.0643862
DES	0.0645027
H2BC8	0.0647493
ZBTB49	0.0648423
PRMT8	0.0655159
USB1	0.0658638
IMPG2	0.06596
DNAAF5	0.0669943
PNISR	0.0670346
SYNE1	0.0671774
RPS21	0.067579
ZFP36L2	0.0676403
MPC2	0.0681046
CDKN2D	0.0681806
RNF122	0.06836
IGFBP4	0.0683942
DARS1	0.0686655
ESR1	0.0686737
RPL36	0.0687984
DCN	0.0689495
RPL32	0.0693263
RPL6	0.0696069
INPP5A	0.0697785
EEF1B2	0.0698284
PDXDC1	0.0698463
ALDH1A2	0.0708539
RPS16	0.0714537
PIK3R1	0.0714835
TRANK1	0.0719619
FAM166B	0.0720961
HAUS4	0.0727537
RPL15	0.0729519
RPL14	0.0729573
RPL22	0.0731015
FOXO6	0.0734246
HAND2	0.0743727
ING1	0.0747857
EEF1G	0.0751115
UQCRB	0.0755045
SPAG6	0.0757533
ZNF519	0.0759284
RPS19	0.0759646
RPL7A	0.0760744
SLC16A9	0.076427
RPS5	0.0764277
SNRPD2	0.0764447
RPL12	0.0766698
TSC22D4	0.0770625
NR1D2	0.0773796
CERS2	0.0778672
RPLP1	0.0779995
CD164L2	0.0785801
RPL19	0.0789138
ZCCHC12	0.0790212
RPL17	0.0797708
RPL31	0.0800101
ARMC3	0.0801503
NPY1R	0.080246
FAU	0.0804703
EFNB1	0.080486
EME2	0.0806962
HES1	0.0807349
HOXD1	0.0807448
SNTN	0.0809742
RPS29	0.0816313
EGR3	0.081918
HMGN2	0.0826442
PTN	0.0827811
RPL30	0.0828432
PHAX	0.083326
HNRNPK	0.0837612
RPL27A	0.0844119
RPS8	0.0846495
NOTCH2NLA	0.0846915
RPS6	0.0848152
ABCA8	0.0849881
ZNF138	0.0851198
TOB1	0.0854634
RPS12	0.0856934
RPL5	0.0861247
RPS11	0.0862052
CA8	0.0865064
RPL10A	0.0870643
H1-3	0.0871155
NR2F1	0.0871888
PHYHIP	0.0875987
MZF1	0.087973
RPS9	0.0885648
PAGR1	0.0889427
SELENBP1	0.08917
RPS4X	0.0892188
RAPGEFL1	0.0893175
RPS27	0.0897739
LONRF2	0.0899817
RPL7	0.0905332
RPS27A	0.0912418
IER2	0.0915476
BTG2	0.0915972
B3GALT1	0.0923936
RPL13	0.0924262
HIC1	0.0929243
RPS28	0.093157
CITED2	0.0940373
SPARCL1	0.0941074
ECT2L	0.0943877
RPL27	0.0948764
TMOD1	0.0948815
RPS13	0.0951381
CD248	0.0952772
RPL21	0.0953028
RPS3	0.0953053
RPL4	0.0955108
AVPI1	0.095631
HAGHL	0.095883
GATA2	0.0966081
EMX2	0.0968144
CPLX2	0.0969603
RPL24	0.0971276
CTBP1	0.097193
MAN2A2	0.0974008
PDE5A	0.0975592
RPL34	0.0982399
RPL35	0.0983461
RPL41	0.0987042
OGN	0.0991274
TMEM132C	0.0994747
KANK2	0.0994995
PGR	0.0995954
CES1	0.0998578
BCL2	0.100758
FAM107A	0.100763
SFRP4	0.100832
RPS10	0.101506
IFITM3	0.101832
MAFF	0.101843
RPS20	0.102482
KNDC1	0.102703
BTF3	0.102784
WDR86	0.103132
C1orf194	0.10339
EIF4B	0.103533
CCL21	0.103746
RPS25	0.104031
ZNF706	0.104133
RPS14	0.104163
SIK1	0.104917
AGR2	0.10516
H2AC6	0.105422
TOMM7	0.105939
RPL38	0.106833
ZNF483	0.106925
ABCA9	0.108713
CSRNP1	0.109009
CAPS	0.109664
KLF9	0.109807
SPEF2	0.110429
NACA	0.110618
LDLR	0.110828
RPL18	0.111836
MKNK2	0.113085
FOXL2NB	0.113402
RPL29	0.114252
SYNPO2	0.114267
ZFP36	0.115731
C9orf24	0.116072
PGRMC1	0.116628
PDK4	0.116651
OSR2	0.118324
H3-3B	0.119057
RPS15A	0.119668
S1PR2	0.12171
RBPMS	0.122124
SP9	0.123039
ALDH1A1	0.12325
ECHDC2	0.123447
RPL9	0.124089
RPS3A	0.126424
NR4A3	0.126635
PTGDS	0.127435
FOS	0.128128
HES4	0.128747
TSKU	0.128942
CKB	0.129445
SLC39A6	0.130109
WNK2	0.130319
KLF4	0.130457
RPS23	0.130833
LTBP4	0.131099
IQCN	0.138734
FBLN1	0.139206
TSPYL2	0.139336
NDRG2	0.140413
CRISP3	0.14049
ECM1	0.141641
GSTM2	0.141677
CDKN1C	0.144459
HNRNPA1	0.146136
ID3	0.146454
PLEKHA5	0.147636
SELENOP	0.149019
F3	0.149488
HIF3A	0.150374
PRRT2	0.151804
EGR1	0.151907
MYH11	0.15279
SFRP1	0.152849
ZNF516	0.153141
ID1	0.153405
ADAM33	0.163861
TWIST2	0.164076
CEBPD	0.166931
CHGB	0.170586
JUND	0.171147
FN3K	0.175869
NR4A2	0.177839
ADH1B	0.178665
EFEMP1	0.179884
IGFBP6	0.180353
KLF2	0.189301
TGM2	0.190769
ADIRF	0.199953
DUSP1	0.202535
PER1	0.208919
JUNB	0.209826
ZNF331	0.212694
RASD1	0.218903
HSPB6	0.220534
NR4A1	0.224875
ADAMTS1	0.226907
IGF2	0.229802
ZBTB16	0.232674
SCGB1A1	0.246526

### Sheet: S5E
Gene	Mofa 1		subtable	type of table	dataset	type of tissue
STMN1	-0.781438		S5E	MOFA results -weighted protein and transctript lists	DVP	Epithelium
TAGLN	-0.776001
KPNA2	-0.7171
MCM6	-0.664682
PTBP2	-0.651835
MCM7	-0.626566
WLS	-0.626295
MARCKSL1	-0.590322
BCAM	-0.571265
XPO5	-0.569395
HMGA2	-0.561803
TSPYL5	-0.554834
H1-5	-0.542233
THY1	-0.538983
RCC2	-0.538384
SERPINH1	-0.537407
MCM3	-0.527455
FSCN1	-0.524305
MCM5	-0.520359
DDX39A	-0.515039
CTPS1	-0.511856
FTL	-0.485134
COLGALT1	-0.483073
PAFAH1B3	-0.481805
CRABP2	-0.476067
HLTF	-0.470487
DDX21	-0.4688
SMARCC1	-0.468185
DDX47	-0.462388
ACOT7	-0.460081
HAT1	-0.458073
DDX49	-0.453195
TRMT6	-0.449192
PPCS	-0.440183
MORC2	-0.433427
PLD3	-0.43141
PTMA	-0.427003
GOLT1B	-0.425703
BSG	-0.421293
NOL4L	-0.415627
IGF2BP3	-0.412755
KLHL14	-0.409618
NAB2	-0.407856
PABPC4	-0.405689
C20orf27	-0.40239
TIA1	-0.401363
MSH6	-0.399747
DHX35	-0.399461
ABT1	-0.398826
PPIE	-0.398574
ADI1	-0.397954
KRI1	-0.397914
NUDT19	-0.395423
NOP2	-0.394151
PLOD3	-0.393265
PDLIM7	-0.392095
SMC2	-0.391819
RNF2	-0.389127
YBX1	-0.382128
NACC1	-0.381802
MTA3	-0.381476
CNPY3	-0.379877
NOL10	-0.379127
NR2F6	-0.378297
TRMT1	-0.376959
DNASE2	-0.371924
RNMT	-0.370193
IRGQ	-0.365441
DCUN1D5	-0.363712
BOP1	-0.362622
MBOAT2	-0.361067
SSBP3	-0.3599
PARP1	-0.359535
SAMD1	-0.358361
JPT1	-0.357812
WIZ	-0.357081
STAT1	-0.355509
CMTR1	-0.355144
TRMT61A	-0.354449
CAD	-0.353043
CASP6	-0.352467
ADNP	-0.351793
TOP1	-0.347728
AATF	-0.347718
GTF2I	-0.347257
CHD4	-0.346731
SERPING1	-0.343869
FN1	-0.343412
SLC25A13	-0.342531
WDR12	-0.342296
SLC2A1	-0.341344
LRPAP1	-0.338293
RBM19	-0.33807
UTP4	-0.33754
RRP15	-0.337451
TMEM123	-0.337105
TFB2M	-0.335035
DARS2	-0.334665
UMPS	-0.333752
APP	-0.333138
TRIR	-0.332919
CEBPZ	-0.332598
MEPCE	-0.332588
IGF2BP2	-0.332194
FASTKD2	-0.331289
MAGED2	-0.331153
LRG1	-0.329702
TPM4	-0.32947
CELF1	-0.328058
TMEM230	-0.327707
TUBB6	-0.327623
DDX10	-0.327431
TP53I3	-0.32688
PDCD11	-0.326326
AKAP8L	-0.325561
EHMT2	-0.32501
ITPA	-0.324512
GTPBP3	-0.32413
SMARCD1	-0.322932
RIF1	-0.321801
HP	-0.320966
MAP7D1	-0.320901
IGKV4-1	-0.32076
DDAH2	-0.320383
WDR43	-0.318621
SARS2	-0.318546
PTK7	-0.316808
EMG1	-0.316383
FASN	-0.315747
ORM1	-0.314175
GCDH	-0.313377
GATAD2B	-0.312425
BRD4	-0.311645
PIGU	-0.310421
DDX52	-0.309661
SUMO1	-0.30914
SPON1	-0.307654
CDH6	-0.307311
PTMS	-0.306618
UTP25	-0.306393
PTDSS1	-0.305629
CP	-0.305094
ATF7IP	-0.304375
PTRHD1	-0.304133
TMCO1	-0.303634
LSM14B	-0.302644
PNPT1	-0.302581
MMP14	-0.302317
PPIG	-0.301913
RFC4	-0.301878
TOE1	-0.301406
DCAF13	-0.300979
SSRP1	-0.300528
AKR1B1	-0.300069
PPM1G	-0.300043
TRIM33	-0.299771
NKRF	-0.299411
BAK1	-0.29917
RPP30	-0.298577
ACOT8	-0.298085
DDX50	-0.297492
SERPINA3	-0.297356
HIKESHI	-0.297245
CCDC97	-0.297007
PPP4R3B	-0.296824
SRM	-0.296778
UTP15	-0.295925
MEMO1	-0.295872
HSP90AB1	-0.295693
NIFK	-0.295379
DDX27	-0.295245
FUT11	-0.294475
IMP3	-0.293117
PKN1	-0.29204
POLR1G	-0.290956
MSH2	-0.289767
PCNA	-0.289709
PGD	-0.28968
CLK2	-0.288699
PTPN2	-0.288525
SUPT16H	-0.286438
LDHB	-0.286219
GIPC1	-0.285621
RAMAC	-0.285516
NADK2	-0.284956
OCIAD2	-0.28476
AKAP8	-0.284327
REXO4	-0.284308
MED8	-0.28428
RBM42	-0.283588
GSTM3	-0.283065
CWC22	-0.282786
TOMM7	-0.282732
HEATR1	-0.282527
CDK11B	-0.281753
COIL	-0.28171
GGTLC1	-0.281706
WDR3	-0.28153
FUS	-0.281468
C8orf82	-0.281024
RBM33	-0.280989
RRP9	-0.280116
SLC35E1	-0.279891
PBXIP1	-0.279843
NOL11	-0.279742
CDV3	-0.279508
INTS13	-0.279233
RING1	-0.278831
CDK5	-0.278814
SHMT2	-0.278429
UBE2E2	-0.278377
RCL1	-0.2783
LRP1	-0.277699
PRCC	-0.277259
PUS7	-0.277209
RBM34	-0.2772
MECOM	-0.27714
BYSL	-0.276922
RHEB	-0.27674
PPIH	-0.276652
GTPBP4	-0.275755
MEN1	-0.275064
GPATCH11	-0.27498
NAPRT	-0.274585
SUPV3L1	-0.274044
NASP	-0.273472
LRWD1	-0.273132
GLO1	-0.273011
UTP18	-0.273
ADAR	-0.272569
USP39	-0.271846
TOMM40	-0.271434
SAP30BP	-0.271118
RIOX2	-0.270932
SFSWAP	-0.27088
NAT10	-0.269974
TYW5	-0.269874
HMGB2	-0.269607
PFKM	-0.26945
PES1	-0.269013
TRMT10C	-0.268314
RBBP4	-0.267983
SMARCA1	-0.267923
GLB1	-0.267759
OPLAH	-0.26763
PSAT1	-0.267043
TFRC	-0.266843
CYHR1	-0.266681
RRP1B	-0.266312
PSME4	-0.266254
RFC5	-0.266104
TOMM5	-0.265719
DNMT1	-0.265562
ERCC6	-0.265117
BCCIP	-0.264957
SMARCA5	-0.264781
KDM2A	-0.264507
PUS1	-0.264296
DDX56	-0.264162
USP5	-0.264092
NOP9	-0.263914
H1-1	-0.263598
FEN1	-0.263471
SRSF2	-0.2634
RPL7L1	-0.26338
POP4	-0.263241
CCNL1	-0.263157
BAZ1B	-0.262619
FNBP4	-0.262543
WDR75	-0.262337
CHD8	-0.262306
MAVS	-0.262046
GTF3C1	-0.261345
POP1	-0.259549
OS9	-0.259472
HSF1	-0.25861
UNG	-0.258556
FYTTD1	-0.258514
ZNF318	-0.258002
NCOA5	-0.257604
YTHDF1	-0.257275
CHERP	-0.257262
NCL	-0.257194
TBCC	-0.256913
NUP210	-0.256682
SRPK2	-0.256406
EPB41	-0.256002
DDX5	-0.255952
FLNA	-0.255732
BID	-0.25562
OLA1	-0.255044
NOL6	-0.254268
SLC25A12	-0.253765
DPP3	-0.253394
NUDCD1	-0.253344
NDUFAF7	-0.252982
PWP2	-0.252596
MED30	-0.252532
DDX18	-0.252401
NOC2L	-0.25234
TFCP2	-0.251423
ZNF638	-0.251355
MRTO4	-0.250391
RBM12B	-0.249893
GTF2H4	-0.249664
ORC4	-0.249375
SPNS1	-0.249093
GFUS	-0.248528
RNPS1	-0.248522
FAM207A	-0.248145
CRNKL1	-0.24795
MMTAG2	-0.247803
RBM17	-0.247718
TOMM6	-0.24762
ILKAP	-0.24751
CAP1	-0.247467
PEA15	-0.246854
ZMIZ1	-0.246721
KRR1	-0.246583
POLR1E	-0.246483
OSGEPL1	-0.246255
TBL3	-0.245372
CPNE1	-0.245279
SUPT4H1	-0.245193
IMP4	-0.245123
NIPSNAP1	-0.244855
ANP32E	-0.24467
TOMM20	-0.244661
MPHOSPH10	-0.244472
PRKRA	-0.244366
LARP7	-0.244047
SIN3B	-0.243965
URB2	-0.243835
DEK	-0.243772
FUBP1	-0.243238
RCC1	-0.243096
SLIRP	-0.243
TCF7	-0.242896
ZMYM4	-0.242805
RBM28	-0.242603
MEF2D	-0.242554
PRPF38B	-0.242513
ZGPAT	-0.242441
NSUN4	-0.24235
KHDC4	-0.241961
GET3	-0.241357
SUPT5H	-0.241118
RPRD1B	-0.240748
PHC2	-0.240711
CTSA	-0.24055
SUZ12	-0.240218
CDK19	-0.240196
PLEKHA1	-0.240184
CSE1L	-0.239913
FKBP4	-0.23981
SENP3	-0.239785
PNN	-0.239627
CALR	-0.239267
HDGF	-0.239097
BMS1	-0.238951
ORM2	-0.238794
PRPF18	-0.238054
URB1	-0.238029
RFC3	-0.237771
IRF2BP2	-0.237545
RFC2	-0.237466
PPA1	-0.23711
NOLC1	-0.236946
PUF60	-0.236919
TEAD1	-0.236783
DRAP1	-0.236444
MAD2L1	-0.236169
GFPT1	-0.236144
BPGM	-0.236097
CNNM4	-0.23577
ALDH18A1	-0.235735
ZPR1	-0.23568
PELP1	-0.234962
ERC1	-0.234803
HNRNPA1	-0.234511
PGAM5	-0.23427
CFB	-0.23397
POTEKP	-0.233968
MED14	-0.233818
INTS1	-0.233783
STRAP	-0.233717
RBMS1	-0.233703
FABP3	-0.233498
ERCC2	-0.233424
CPOX	-0.232779
SGPL1	-0.232477
MAN2B1	-0.232294
FAM210A	-0.232253
SOGA1	-0.231828
ASXL2	-0.231578
XPOT	-0.231505
CCDC6	-0.231031
RSF1	-0.231027
LUC7L3	-0.230937
ZMPSTE24	-0.230602
SERPINA1	-0.230269
PSMF1	-0.22967
DNAJC9	-0.229459
U2SURP	-0.229353
LUC7L2	-0.22929
HGH1	-0.229044
GTF3C5	-0.229001
LETM1	-0.228607
SMC6	-0.22833
APMAP	-0.228235
BZW2	-0.22816
NOL8	-0.22796
BLM	-0.227668
DPH1	-0.227295
GTF3C2	-0.22712
EIF4A3	-0.22657
TTC4	-0.226269
ORC2	-0.225996
RDX	-0.225865
NOC4L	-0.225774
UROD	-0.225651
TPM2	-0.225594
RBM4	-0.225388
AGRN	-0.225251
EIF2AK2	-0.225216
SAAL1	-0.225185
TBC1D22B	-0.225064
SRSF1	-0.224976
OAT	-0.224943
HEXIM1	-0.224904
DIS3	-0.224492
ORC3	-0.224354
XRN2	-0.224085
DERL1	-0.223949
DPY30	-0.223936
SF3B4	-0.223719
PPT1	-0.223717
CALU	-0.223192
INTS2	-0.223027
TBL1XR1	-0.222552
KPNA4	-0.222548
NOP14	-0.22221
CDC73	-0.221968
FKBP1A	-0.221488
UBR5	-0.221436
SRSF6	-0.220994
DBR1	-0.220892
INTS5	-0.220194
VARS2	-0.220059
ANP32B	-0.220041
PBX2	-0.219992
UBE4B	-0.219986
CDYL	-0.219931
AAMP	-0.219867
TELO2	-0.219862
MED18	-0.219788
NLN	-0.219724
IPO9	-0.219616
GSTM2	-0.219591
HSPA12A	-0.219485
BUD13	-0.21943
GNL2	-0.219227
GSK3A	-0.219159
ESRP1	-0.218777
IWS1	-0.218762
MAGOH;MAGOHB	-0.218534
DHX9	-0.218477
DNAJC10	-0.218352
GTF3C4	-0.218243
INTS4	-0.21748
PDCD5	-0.217414
CBL	-0.217032
ARID2	-0.21695
CLNS1A	-0.216802
MCRIP1	-0.216332
PRPF19	-0.216099
CUTA	-0.2154
CAMK1D	-0.214887
INTS6	-0.214862
CYRIB	-0.214846
OTUD6B	-0.214469
USP28	-0.214199
RECQL	-0.214006
SMNDC1	-0.213767
APEX1	-0.213038
LGALS3BP	-0.212999
SLC4A1AP	-0.21298
SMCHD1	-0.212972
BTF3L4	-0.212851
SUB1	-0.212725
RBM39	-0.212472
WDR46	-0.21238
IRF2BP1	-0.21225
YAP1	-0.212217
DDX51	-0.212132
INIP	-0.212087
RFX1	-0.212055
UBE2H	-0.211825
TEX10	-0.211655
TASOR2	-0.211603
HNRNPAB	-0.211602
PGP	-0.211557
CDK7	-0.211446
MED17	-0.211328
HSPE1	-0.211244
LAS1L	-0.210975
WDR36	-0.210559
IRF2BPL	-0.210414
CREB1	-0.210166
DDX46	-0.209926
DHX33	-0.209645
KRT17	-0.209247
G3BP1	-0.209185
APCS	-0.209157
RBM27	-0.209093
UBQLN4	-0.20895
TRIM24	-0.208878
DNTTIP2	-0.208717
TAF4	-0.208681
DNAJC11	-0.208415
SF3B2	-0.20824
PARD6B	-0.208174
RPP38	-0.208059
PRRC2A	-0.208043
REPIN1	-0.207924
RBM15B	-0.207846
KDM2B	-0.207736
PRKDC	-0.207681
RBM15	-0.207511
PRUNE1	-0.207445
TRA2A	-0.206834
PRPF4	-0.206642
UBXN7	-0.206505
POLG2	-0.206478
TRA2B	-0.20623
SART1	-0.206157
SCAF4	-0.205907
AAAS	-0.205678
POLB	-0.205303
GATAD2A	-0.205209
BPTF	-0.204896
BRPF1	-0.204657
LAD1	-0.204655
SRRT	-0.204031
SPINT1	-0.203847
EEF1D	-0.203789
USP34	-0.203757
RCOR1	-0.203467
GTF2F1	-0.203127
USF2	-0.203077
FABP5	-0.203063
GORASP2	-0.20287
WDR18	-0.202556
HMGB3	-0.202375
PRKCSH	-0.20206
C9orf78	-0.201967
PUM2	-0.201948
YWHAQ	-0.201897
INTS3	-0.201453
RSL24D1	-0.201402
PRPF40A	-0.201236
DFFB	-0.201208
SMPD4	-0.201095
ZMYND8	-0.20048
LSM14A	-0.200389
WBP11	-0.200363
RRP1	-0.200299
NOL9	-0.200138
TOX4	-0.199927
DHX30	-0.199864
TIMM50	-0.199789
TRRAP	-0.199716
TOMM22	-0.19951
BCL9L	-0.199266
SSBP1	-0.199236
MTPAP	-0.198923
NCSTN	-0.198861
DDX19A	-0.19817
SDF4	-0.198061
YARS2	-0.198037
ARFGAP1	-0.197703
PDIA6	-0.197644
PGM1	-0.196942
FIP1L1	-0.196785
C2orf49	-0.196662
DNM1L	-0.1964
CSTF2T	-0.196313
GRSF1	-0.1963
CWC25	-0.196131
LRPPRC	-0.196104
UBFD1	-0.195995
MED1	-0.195897
CTSC	-0.195671
TBCB	-0.195659
TIMMDC1	-0.195642
C6orf132	-0.195592
RBM8A	-0.195507
RPIA	-0.195256
PLRG1	-0.195114
PABPN1	-0.195046
DDX23	-0.194685
CBX4	-0.194519
NME1	-0.194249
CBX3	-0.193988
NCBP1	-0.193966
NUMA1	-0.193913
CWF19L1	-0.193826
TXNDC12	-0.193739
NRDC	-0.193731
CAMK2G	-0.193657
PIAS2	-0.193316
DFFA	-0.193264
GMPS	-0.192991
MED24	-0.192953
HNRNPUL1	-0.192573
MYG1	-0.192545
SMARCA4	-0.192362
IKBIP	-0.192154
ARHGEF2	-0.192086
PAX8	-0.191786
NSUN2	-0.191717
ZC3H15	-0.191538
CLASP1	-0.19146
MED27	-0.191337
NARS2	-0.191301
SCYL1	-0.191277
CHTOP	-0.19069
GSK3B	-0.190614
TSN	-0.19061
SAMD4B	-0.190226
NVL	-0.18996
ACP2	-0.18996
CFI	-0.189791
SETD1B	-0.189602
AQR	-0.18935
STK38	-0.188773
PPP1R11	-0.188658
XAB2	-0.188431
NDC1	-0.188419
ISY1	-0.188417
CTSZ	-0.188274
LSM3	-0.188028
LAMB1	-0.188007
ETFRF1	-0.187803
KIN	-0.187586
AACS	-0.187574
CNPY2	-0.187555
UTP14A	-0.187311
HEATR3	-0.187053
NUP153	-0.186991
TMEM65	-0.186898
HSPD1	-0.186829
SF3B5	-0.186775
RBBP5	-0.186729
SMC5	-0.18662
CHRAC1	-0.186594
PRPF4B	-0.186412
WDR70	-0.186104
RPS27	-0.185942
PRPF3	-0.185824
CSTF1	-0.185766
NAP1L1	-0.18569
HSPA13	-0.185234
YRDC	-0.185152
PAIP1	-0.185118
ALDH1B1	-0.185012
RSRC1	-0.184888
REXO2	-0.184777
TRIM28	-0.184639
INTS10	-0.184383
PWP1	-0.184282
PGLS	-0.184215
PPP1R10	-0.184186
RCN2	-0.18391
ZNF512	-0.183888
SYNCRIP	-0.183839
TRIP6	-0.183563
HDAC2	-0.183466
POLR1C	-0.183206
MTA2	-0.18307
TJP1	-0.18295
MED4	-0.182913
TSNAX	-0.182646
ATXN2L	-0.182643
ZMYM3	-0.182412
A2M	-0.182145
SH3BP4	-0.182058
LRATD2	-0.182045
CBLL1	-0.181764
FTH1	-0.18147
PAFAH1B2	-0.18131
CAP2	-0.18069
TAF10	-0.180536
EIF5B	-0.18051
ATAD1	-0.18037
NUDT3	-0.180144
ABCD1	-0.180143
TNPO2	-0.179887
MTA1	-0.179482
SYMPK	-0.179323
RSL1D1	-0.179292
CCDC12	-0.17908
PPHLN1	-0.179079
PRPF6	-0.178454
NOP56	-0.178307
UBE2L6	-0.178118
DDX6	-0.178066
ARGLU1	-0.177742
RTF2	-0.177512
LSM4	-0.177509
GMFB	-0.177412
ACTA1	-0.177194
IPO7	-0.17713
SNRPG;SNRPGP15	-0.17687
PITRM1	-0.176763
ZNF687	-0.176691
SPRYD4	-0.176343
UAP1	-0.176225
SSB	-0.176141
MED23	-0.176009
ATR	-0.175867
SNRPF	-0.175839
GBP1	-0.175808
YWHAG	-0.175807
RPS19BP1	-0.175766
SRSF9	-0.175623
NDRG3	-0.175567
EIF4G1	-0.175515
NEU1	-0.175156
CS	-0.174827
MYEF2	-0.174616
SAP130	-0.174296
DNTTIP1	-0.174267
SAE1	-0.173666
ACTBL2	-0.17327
INTS8	-0.172236
PNO1	-0.172015
TARS1	-0.171985
CKAP4	-0.17168
HSPA14	-0.171607
PHB2	-0.171332
GNPNAT1	-0.171308
TECR	-0.171134
RFC1	-0.170947
MCMBP	-0.170731
ACAA2	-0.170518
POLD1	-0.170472
GOLIM4	-0.169884
GART	-0.169865
YEATS2	-0.169835
C1D	-0.16976
RTCA	-0.16965
MEAF6	-0.169134
NUP43	-0.169019
THNSL1	-0.168716
GRB7	-0.168606
HLA-A	-0.168491
DDX31	-0.168479
BCL2L1	-0.168215
PAXBP1	-0.167783
DHX36	-0.167733
EIF2A	-0.167717
ATP6V1B1	-0.167374
NELFE	-0.167312
STAU1	-0.167197
FBL	-0.167087
MAU2	-0.166654
LARP4B	-0.166552
FKBP9	-0.166077
EIF4G2	-0.165992
UCHL3	-0.165897
MED12	-0.165747
ZCRB1	-0.165722
TATDN1	-0.16556
NSFL1C	-0.165539
TXNDC5	-0.165041
DST	-0.164944
PYGO2	-0.164675
CMBL	-0.164538
GNS	-0.164475
PRAF2	-0.164392
DTYMK	-0.164379
DHX34	-0.16432
CUX1	-0.16406
NAB1	-0.163963
TRUB1	-0.163876
PRDX2	-0.163714
GPAA1	-0.163669
PUM1	-0.163525
SET	-0.163435
SART3	-0.163257
POLR3C	-0.163206
PEPD	-0.163045
HDAC1	-0.162951
FGA	-0.162946
DNAJB1	-0.162809
FOXK2	-0.162775
CCNK	-0.162742
GTF2F2	-0.162405
TARS2	-0.162384
MOGS	-0.161832
AFG3L2	-0.1617
PHF23	-0.161627
UBAC2	-0.161446
ENO1	-0.161425
DHX16	-0.161237
HEBP1	-0.161146
AHDC1	-0.160896
IDI1	-0.160766
EXT2	-0.160598
PSME3	-0.160481
ZNF280D	-0.160406
TRMT1L	-0.160203
SNRNP27	-0.160029
ABCF1	-0.159891
ACACA	-0.159815
RABIF	-0.159757
INTS9	-0.15968
MACF1	-0.159389
YTHDF2	-0.159327
TSR1	-0.159127
ATIC	-0.1591
TDP1	-0.158924
POFUT1	-0.158819
SNU13	-0.158724
EIF6	-0.158696
CSNK2B	-0.15775
RSRC2	-0.157749
EXOSC1	-0.157691
CPSF7	-0.156699
PRORP	-0.156636
MTX1	-0.156573
NOP58	-0.15652
ALYREF	-0.15631
EEF1G	-0.156267
HACD2	-0.156139
CASZ1	-0.156066
RBM7	-0.155493
SRC	-0.155468
UBA2	-0.155458
NSMCE3	-0.155426
MKKS	-0.155402
DUSP12	-0.155199
PCNP	-0.155137
ATXN3	-0.155092
EXOSC3	-0.154567
BPNT1	-0.154475
HOMEZ	-0.154165
G6PD	-0.154144
BCL7C	-0.154076
NAXE	-0.153511
SFXN4	-0.153467
NXF1	-0.153466
UTP3	-0.153353
PHB	-0.153148
ATAD3A	-0.15304
VKORC1L1	-0.1528
TBCE	-0.152715
ILVBL	-0.152587
PDS5A	-0.152394
MTIF2	-0.152374
LYPLA2	-0.152311
GDAP2	-0.152218
MAPK14	-0.152052
PEX11B	-0.151952
MORF4L2	-0.151888
RXRB	-0.151764
HPS6	-0.151684
KIF1B	-0.151426
NOP16	-0.151388
RECQL5	-0.15123
CDK13	-0.151114
MDN1	-0.151089
PREB	-0.150989
TANC1	-0.150931
NSMCE4A	-0.150873
GEMIN6	-0.150767
ENY2	-0.150713
ATPAF1	-0.150478
NT5C2	-0.150141
ZC3H14	-0.149982
C2	-0.149848
COPG2	-0.149578
ALDH7A1	-0.149373
PGAM1	-0.149308
POU2F1	-0.149065
SH3BGRL3	-0.148923
HNRNPH1	-0.148569
THOC7	-0.148167
POM121	-0.148141
HSD17B10	-0.147995
WAPL	-0.147518
IPO4	-0.147471
ADSS2	-0.147408
GLRX5	-0.147333
YY1	-0.147164
NSUN5	-0.14705
EXOSC5	-0.147011
LAMP1	-0.146994
ACLY	-0.146761
POGLUT1	-0.146757
STAT2	-0.146557
GPR89A;GPR89B	-0.146537
NME2	-0.146108
MYBBP1A	-0.146007
PAPSS1	-0.145931
CTBP2	-0.145566
OSBPL10	-0.14553
ZNF768	-0.14532
PQBP1	-0.145189
GFM1	-0.144945
SLC27A4	-0.144898
TNS1	-0.144702
POLD3	-0.144403
BRIX1	-0.144293
AAR2	-0.144045
HMGCS1	-0.143526
EML4	-0.143374
ANKLE2	-0.143294
NELFA	-0.142975
TBCEL	-0.142555
SEPHS1	-0.142282
DDX24	-0.141996
PIGT	-0.141874
SAFB	-0.14175
DPYSL3	-0.141742
DHX8	-0.141553
DR1	-0.141405
CPVL	-0.141263
NELFB	-0.141152
SENP1	-0.141078
GPKOW	-0.140741
DTD1	-0.140334
ZNF148	-0.140219
ACOX1	-0.140131
FGG	-0.140034
RRAGC	-0.139963
STARD7	-0.1393
MTCH1	-0.139132
POLR1D	-0.138553
CENPB	-0.138416
EIF4B	-0.138239
WDR74	-0.13821
PIGK	-0.138149
RAN	-0.138055
HPX	-0.137962
GRPEL1	-0.137518
PRXL2A	-0.137504
ZC3H13	-0.137336
AUP1	-0.137166
PUM3	-0.137145
EBNA1BP2	-0.136981
CLPB	-0.136971
FXR1	-0.136732
FHIP1A	-0.136582
BPHL	-0.13614
RAB13	-0.136032
OGFR	-0.13597
IDH1	-0.13515
SRBD1	-0.134846
TBRG4	-0.134265
ETV6	-0.134214
TNFAIP2	-0.134127
RRP12	-0.133678
PRDM2	-0.133436
PTPRF	-0.133424
TAF5	-0.133245
RAB32	-0.133116
MARS2	-0.133044
PRRC2B	-0.132409
HLA-F	-0.132258
FERMT2	-0.132172
OGA	-0.132101
A1BG	-0.132088
MMS19	-0.132057
MDC1	-0.131781
EXOSC4	-0.131675
KIDINS220	-0.131646
PAWR	-0.131514
TFAM	-0.131412
MAPKAPK2	-0.131366
ZFPL1	-0.131262
RYBP	-0.131135
KPNA6	-0.130936
FLNC	-0.130573
POLR1A	-0.130535
NOS2	-0.130347
ARHGEF1	-0.130292
EIF4A1	-0.130252
LPCAT3	-0.129957
TMEM179B	-0.129908
SBNO1	-0.129813
POLR3B	-0.129502
TSC22D1	-0.129466
RANBP1	-0.129251
RIOX1	-0.129045
ERGIC3	-0.128949
KMT2A	-0.128645
MSLN	-0.128583
VASP	-0.12819
ZMYM2	-0.128137
FGB	-0.128089
RBFOX2	-0.128081
LSM6	-0.127737
TNPO3	-0.127269
CGGBP1	-0.127019
FTSJ3	-0.126672
DDT	-0.12662
CNP	-0.126598
PARS2	-0.126379
RER1	-0.126022
NFIB	-0.125451
TLE3	-0.125443
ARHGEF16	-0.125306
RRP8	-0.125022
NUP35	-0.125013
NAGK	-0.124992
COL12A1	-0.124782
NUP155	-0.124681
RSBN1L	-0.124621
MFN2	-0.124498
TDP2	-0.124368
NUTF2	-0.124196
SPG21	-0.123844
VRK1	-0.123742
EEF1AKNMT	-0.123505
PYCR3	-0.123448
PAK2	-0.123351
MFSD1	-0.123289
GTF2H1	-0.123214
DNAJB12	-0.123039
CTSB	-0.123014
POLR2H	-0.122967
SLC25A5	-0.122729
HYOU1	-0.122546
SETD1A	-0.122323
ENO2	-0.121467
FBXL18	-0.121328
OSBPL2	-0.121217
SRPRB	-0.120947
NOA1	-0.120892
ZC3HC1	-0.120583
GMEB2	-0.120483
ERMP1	-0.120402
UBE2R2	-0.120244
RHPN2	-0.119734
ZHX2	-0.119586
IPO13	-0.119528
SFN	-0.119331
PPP1CA	-0.119104
GNL1	-0.118672
SRCAP	-0.118471
CDKAL1	-0.118379
DNAJC2	-0.118275
TMEM165	-0.118181
UQCC1	-0.118146
PMF1	-0.118107
GPI	-0.117992
OBSL1	-0.117935
THYN1	-0.117879
PRR4	-0.117832
TRAP1	-0.117826
PDPR	-0.117433
C9	-0.117428
HNRNPF	-0.117386
TXNDC17	-0.117374
DSN1	-0.11717
CXXC5	-0.116812
UBTF	-0.116775
MINPP1	-0.116534
ASPSCR1	-0.116494
SLC9A3R2	-0.11639
PTBP3	-0.116216
HERC2	-0.116061
QPCTL	-0.115935
TSEN34	-0.115869
FDPS	-0.115737
GLRX3	-0.115495
EED	-0.115454
ORMDL1;ORMDL3	-0.115432
EI24	-0.115406
CD47	-0.115353
NUDT5	-0.115319
PPM1B	-0.11531
RETREG2	-0.114831
PRKCI	-0.114588
RBPJ	-0.114482
COL14A1	-0.11442
SVIL	-0.11419
CACYBP	-0.114126
MOV10	-0.113926
RAB8A	-0.113417
EHHADH	-0.112877
SGPP1	-0.112876
BAIAP2L1	-0.112767
CLDN3	-0.112734
FAM8A1	-0.112589
LANCL1	-0.112539
TIMM29	-0.112518
PTPN1	-0.112407
APOC3	-0.112061
ISCA1	-0.112044
ATAD3B	-0.111912
ABHD16A	-0.111261
RALYL	-0.111147
HK1	-0.111129
TMEM209	-0.111067
RCOR3	-0.111012
PCYOX1	-0.110675
ABCC1	-0.110633
RANGAP1	-0.110332
SCAMP3	-0.11006
AFF4	-0.110041
DHX40	-0.109877
DRG1	-0.109737
PAPOLA	-0.109675
VAT1	-0.10915
PALLD	-0.108603
MRI1	-0.108404
LRRC40	-0.107776
KDM5C	-0.107754
IL18	-0.107709
TRMT5	-0.107674
CLPTM1L	-0.107656
TNS3	-0.107296
RPUSD2	-0.10712
FIZ1	-0.106394
AMPD2	-0.105966
NOC3L	-0.105675
CYBC1	-0.105656
FLAD1	-0.105517
PPP4R1	-0.105333
EEF1B2	-0.104959
SOS1	-0.104735
ARF4	-0.104344
ATP6V0A2	-0.104246
ZNF24	-0.104085
NPM1	-0.10401
PSPC1	-0.103888
THEM6	-0.103716
HSPA4	-0.103672
C5orf24	-0.103429
NTPCR	-0.102871
RRAGA	-0.102607
RPL22	-0.102241
ZKSCAN1	-0.1022
ZYX	-0.102168
AHCY	-0.101718
UBE2D3	-0.101298
SAMD9	-0.101048
SZRD1	-0.100855
DNPH1	-0.100845
KDM1B	-0.100695
TPMT	-0.10069
SLC35B2	-0.100484
CNOT2	-0.100095
COPS7B	-0.0998419
RANBP9	-0.0997587
TP53BP1	-0.0995606
RNF220	-0.0995153
DNAJC19	-0.0994326
SUGP2	-0.0994166
BCS1L	-0.0991028
SLC25A10	-0.0989962
PDP1	-0.0987885
SMG5	-0.0986978
HSPA2	-0.0986203
TBL2	-0.098406
HS2ST1	-0.0983045
FNTB	-0.0981502
SPTBN2	-0.0979908
TMPPE	-0.0979677
EIF4G3	-0.0979297
UBE2K	-0.0977385
MDH2	-0.0976492
GCN1	-0.0971172
VDAC2	-0.0968383
RRM1	-0.0968117
ARHGEF28	-0.096745
ZC3H4	-0.0966642
ANP32A	-0.0965366
SPIN1	-0.0963184
POLD2	-0.0961332
C11orf98	-0.0959345
N6AMT1	-0.0958531
NDUFAF4	-0.095682
YWHAB	-0.0955585
SERPINF1	-0.09528
CGN	-0.0948787
LIG4	-0.0948089
LLGL1	-0.0947254
PLCG2	-0.0947011
EEF1A1	-0.0945097
PDK1	-0.0944262
CFL1	-0.0942404
PEX1	-0.0941039
FAF1	-0.0940786
HIF1AN	-0.0938326
CANT1	-0.0936779
FAM3C	-0.0935593
SEC61A1	-0.0935109
TXLNA	-0.0933144
DCTD	-0.0931864
EIF2B1	-0.0929518
NIF3L1	-0.0927908
SCYL2	-0.0926972
USP15	-0.0926939
DDX42	-0.0926899
B3GALT6	-0.0925542
HM13	-0.0925522
SMAP	-0.0923689
SHARPIN	-0.0921101
HLA-C	-0.0920859
PRKCD	-0.0920394
NAMPT	-0.0916058
FKBP3	-0.0912467
HDAC7	-0.0909494
GPNMB	-0.0908786
PRKACB	-0.0905819
IBA57	-0.0901729
KLC4	-0.0897133
KMT2D	-0.0895567
FBLN1	-0.0893857
TSFM	-0.0893494
AARS2	-0.0892165
MCUR1	-0.089106
DUT	-0.0889607
HADHA	-0.0889519
PTPN12	-0.0887126
WAC	-0.0882176
MAP1S	-0.0880297
CAAP1	-0.0879406
MTMR2	-0.0874622
VAMP8	-0.0869981
SEC61B	-0.0865964
P4HB	-0.0864703
SYNRG	-0.0863121
MAP2K6	-0.0861852
TMX2	-0.0857525
PDK2	-0.0854989
PIH1D1	-0.0852942
PSMB5	-0.0852746
ARF5	-0.085195
NRBP1	-0.0851405
SRFBP1	-0.0839835
UBQLN1	-0.0836506
RAB6A	-0.0836059
IFI35	-0.0835351
GARS1	-0.0834578
RALY	-0.0834364
ZNF593	-0.0834126
PNP	-0.0834096
RNASEH2A	-0.0829444
RDH14	-0.0829031
PAICS	-0.082815
TCOF1	-0.0827158
ATP6V1C1	-0.0827011
ACTN4	-0.0826894
NPC2	-0.0823414
ENAH	-0.0820915
HTATIP2	-0.0819442
SAR1A	-0.0818318
GNL3L	-0.0815669
C3	-0.0813719
CTDP1	-0.0812539
UQCC3	-0.0808799
KANK2	-0.0805262
D2HGDH	-0.0803367
GAPDH	-0.0802619
C1QBP	-0.0799093
GANAB	-0.0797793
MYLK	-0.0797561
ACAD8	-0.0794567
CACNG6	-0.079422
OXSR1	-0.0792213
IFITM3	-0.0791325
OAS3	-0.0790207
KCTD18	-0.0788906
NMD3	-0.0788621
SLC12A9	-0.0783065
PDHX	-0.078255
RABL3	-0.0779849
GLS	-0.0779416
NOP10	-0.0778714
CPT1A	-0.0771467
PARP14	-0.0771434
ANAPC7	-0.0768873
RBM14	-0.0767019
SBDS	-0.0764803
GPD1L	-0.0762987
LENG1	-0.0762024
TIMM44	-0.0759249
MTHFD1L	-0.0759103
SLC39A11	-0.0757773
GMEB1	-0.075659
MTCH2	-0.0755784
HADHB	-0.0755537
USP19	-0.0752921
GTF2B	-0.0751585
QRICH1	-0.0744485
VARS1	-0.0740026
PRPF40B	-0.0735929
RGS10	-0.0735924
PTCD1	-0.0734676
OTULIN	-0.0733811
ACTB;ACTG1	-0.0732826
DAXX	-0.0730978
STK38L	-0.0730256
KRT23	-0.0729683
PEX6	-0.0727806
SLC25A3	-0.07272
KPNB1	-0.0718554
RTN3	-0.0717368
ARMC10	-0.0716674
RFX5	-0.0716394
SMAP1	-0.0716132
RAB10	-0.071501
USP11	-0.071468
NXN	-0.0714629
ACTG2	-0.0709164
ENPP4	-0.0708996
MIDEAS	-0.0705133
ESS2	-0.0702671
RPF2	-0.0699876
NKAP	-0.0698777
S100A4	-0.0697224
PHC3	-0.069475
NDUFAF3	-0.0686125
FBRS	-0.0684674
GGCX	-0.0679108
PPP2R5E	-0.0678414
CEP170	-0.0677318
UHRF2	-0.0676048
COQ6	-0.0675493
TMTC3	-0.0675092
DSTN	-0.067233
ADGRE5	-0.0669911
GUF1	-0.0669585
IARS2	-0.0669546
SLC1A5	-0.0668786
RFX3	-0.066841
GLTP	-0.0667363
ZNF622	-0.0665426
AARS1	-0.0662354
MAL2	-0.0660441
KDELR1	-0.0659826
RCN1	-0.0659688
GADD45GIP1	-0.0658746
RFT1	-0.0657138
ACYP2	-0.0656714
PAM16	-0.0653276
SLTM	-0.0651206
HMGA1	-0.0651037
AIDA	-0.0650787
RIDA	-0.0650117
PALM3	-0.0644836
EPM2AIP1	-0.0638208
MANBA	-0.063456
CMPK1	-0.0629921
NTHL1	-0.0628366
SSR4	-0.0626981
ZMYND11	-0.0624599
MRPS11	-0.0622666
SSR1	-0.0620226
MAIP1	-0.0619422
ERCC1	-0.0618353
SLC34A2	-0.0613341
GAR1	-0.0610663
TRPT1	-0.0607798
PANK2	-0.0606901
TCAF1	-0.0606079
RRBP1	-0.0601751
PTK2	-0.0601397
TPI1	-0.060125
RPAP3	-0.059975
GSPT1	-0.0597614
GNL3	-0.0596603
ZBTB10	-0.0595873
NCBP3	-0.0594356
PCK2	-0.0592118
PDAP1	-0.0591753
TPT1	-0.058809
CEP250	-0.0588002
GRWD1	-0.058726
ELOC	-0.0585812
PPIA	-0.0584468
TRMT2A	-0.0581258
GCFC2	-0.0578822
ERCC5	-0.0578498
OTUD7B	-0.0578061
MTHFD1	-0.0573126
XPNPEP1	-0.057258
ANKRD17	-0.0572512
SNX8	-0.0572494
GNPDA1	-0.0570428
SHOC2	-0.0570076
CCDC51	-0.0570025
ETF1	-0.0565689
PCYT1A	-0.056124
TAF7	-0.0561173
MIS12	-0.0561152
DTX3L	-0.0560133
ADPRS	-0.0559224
LYZ	-0.0556788
HSPBP1	-0.0554608
TPM1	-0.055172
INPPL1	-0.0549345
CCDC86	-0.0546217
EARS2	-0.0544983
HPCAL1	-0.0544281
UTP20	-0.0540184
PHF14	-0.0539238
CRK	-0.0537669
ACSL3	-0.0537648
GLG1	-0.0537469
LMBR1	-0.0536441
RRS1	-0.0535932
EIF2B2	-0.053283
ECHDC3	-0.0532234
NDRG1	-0.0530974
GOLPH3	-0.0530522
HEATR5B	-0.0527389
CACUL1	-0.0524384
PSMG4	-0.05243
DNAAF10	-0.0523663
TSEN54	-0.0522963
SLU7	-0.0518873
FOXK1	-0.0518063
GTPBP6	-0.0514383
RPS14	-0.0512763
MEIS1	-0.0511842
SPTLC2	-0.0511262
RPS19	-0.051083
CYCS	-0.051005
CARS1	-0.0509847
MACROH2A2	-0.0508913
CBX5	-0.0507308
RPS28	-0.0505281
MUC1	-0.0503239
AGK	-0.0502988
VCL	-0.0500903
ADO	-0.0498321
FAM177A1	-0.0497164
HSPA8	-0.0496421
APTX	-0.0491234
PREP	-0.0490141
RPL36A	-0.0484858
LMAN2L	-0.0484648
DYNC1LI1	-0.0481162
UNC45A	-0.0480608
RPL39;RPL39P5	-0.0479635
AGT	-0.0477476
HSP90AB4P	-0.0476891
GPS2	-0.0476574
KIAA1217	-0.047451
ITM2B	-0.0472315
FAM50A	-0.0465857
BTAF1	-0.046452
VRK3	-0.0462818
COA7	-0.046147
TIMM22	-0.0458627
SEC24D	-0.0456189
PPP1R13B	-0.0455119
CYC1	-0.0453106
IMPDH2	-0.0453102
ENPP5	-0.0448816
NFYB	-0.0448599
TMEM126A	-0.0441636
MINK1	-0.0439006
MVB12A	-0.0437977
RBM38	-0.0437399
ATP2B4	-0.0436593
CTPS2	-0.0436305
NOP53	-0.0431831
ALKBH4	-0.0431368
NUP42	-0.0431303
DNAJA3	-0.0431059
IDH2	-0.0430244
P4HA1	-0.0430078
GSDMD	-0.0429512
STK25	-0.042769
PAXIP1	-0.0424167
SND1	-0.0423452
HSPG2	-0.04208
LGALS1	-0.0419349
TTC33	-0.0416634
SSR3	-0.0416349
HMGB1	-0.0413495
DKC1	-0.0413132
CASP8	-0.041041
LAGE3	-0.0409915
MAX	-0.040759
TPD52L2	-0.0405966
SLC44A2	-0.0405681
NMI	-0.040429
MTFMT	-0.0402936
TIMM13	-0.0402036
RPL31	-0.0401271
TANC2	-0.0398773
POFUT2	-0.0398641
QDPR	-0.0397725
ZCCHC8	-0.0395966
RTN4	-0.0395257
DDX58	-0.0394388
SURF4	-0.0393111
TASP1	-0.0389438
CAND2	-0.0381443
RBBP8	-0.0381343
POGLUT3	-0.0378175
PFN2	-0.0372224
EEFSEC	-0.0371564
ITSN1	-0.037102
SCRIB	-0.0368885
AKAP17A	-0.0367599
RPS13	-0.036719
QKI	-0.0363241
RBM5	-0.0361219
C4B_2	-0.0361124
CHUK	-0.0357815
CLUH	-0.0357594
ARMCX3	-0.0357512
SDAD1	-0.0354433
YARS1	-0.0353157
G3BP2	-0.0349422
LASP1	-0.0348106
DCAF1	-0.0347289
CPT2	-0.0346796
PTGES3	-0.0343894
TBC1D15	-0.0342879
NPLOC4	-0.034204
HARS2	-0.034175
IGF2R	-0.0340575
TBC1D13	-0.0338555
CFDP1	-0.0337811
CRTC2	-0.0336784
PMVK	-0.0335667
MTHFS	-0.0334924
RPS23	-0.0332622
CLIC1	-0.0328692
CLCN7	-0.0327225
MYH10	-0.032488
FAM162A	-0.0324517
COA3	-0.0323587
POR	-0.0323103
RAVER1	-0.0322097
SUMO2;SUMO3;SUMO4	-0.0321074
NUDT16L1	-0.0318526
TIMM9	-0.0314438
IPO11	-0.0314399
LARP1	-0.0314213
TMEM214	-0.0313662
ATM	-0.0311302
AIP	-0.0309215
STIP1	-0.0308821
FXR2	-0.0307193
BAIAP2	-0.0305
PRKAR1A	-0.0304944
PRDX6	-0.0304702
TIMM21	-0.0304554
CCDC47	-0.0304269
ANKZF1	-0.0303042
PTPN11	-0.0299752
SMS	-0.029589
NUCB1	-0.0294353
HMBOX1	-0.0293255
SRPRA	-0.0290299
RPS18	-0.0289947
EIF3J	-0.0288978
PPFIBP2	-0.0288949
WDR73	-0.0287241
ARPC5	-0.0285181
CC2D1A	-0.028407
MVK	-0.028377
RPS24	-0.028326
C11orf54	-0.0279604
PON2	-0.0276644
ENGASE	-0.0269511
OPA1	-0.0265199
NUDT8	-0.0263844
GOT1	-0.0262955
UFD1	-0.0262452
TFB1M	-0.0261231
HSPA5	-0.0259325
CSNK2A2	-0.0256181
RPL15	-0.0255488
RAB6B	-0.0254807
L2HGDH	-0.0254295
RPS5	-0.0250968
AGPAT1	-0.024716
PDCD2	-0.0246034
RPS25	-0.0244054
ANXA3	-0.0242987
DAG1	-0.0242702
WIPF2	-0.0239942
DHX37	-0.0236296
RPS16	-0.0234478
WARS2	-0.0231403
RPS11	-0.0231184
PLEKHF1	-0.023042
WDSUB1	-0.0230389
ARMCX2	-0.0227809
E2F4	-0.0223868
SLC25A29	-0.0220691
RPS10	-0.0219128
PTPRA	-0.0219068
ANAPC5	-0.0218221
SPICE1	-0.0217557
RAB3D	-0.0209933
SETX	-0.0207344
DIS3L2	-0.0206408
NUFIP2	-0.0205825
UBE2I	-0.0204722
NECAP1	-0.0202785
TIMM8A	-0.0199281
PARN	-0.0195988
ABCB6	-0.0195717
MYCBP	-0.0193611
NRBP2	-0.0192076
PPME1	-0.0188955
LEMD3	-0.0186912
CIC	-0.0184942
MRPL55	-0.0184095
PPID	-0.0182888
GDAP1	-0.0182502
EXD2	-0.018241
AGPS	-0.0180771
SELENOS	-0.0180306
MRPL20	-0.0180275
NHP2	-0.0179128
GCA	-0.0175684
AGA	-0.017351
KIF5B	-0.0171836
TMPO	-0.0167004
S100A13	-0.0166507
ECH1	-0.0165897
MOCS3	-0.0164284
GLUL	-0.0164111
NCOR2	-0.0164011
GALK1	-0.016136
RPL30	-0.0159013
RPLP1	-0.0158542
DCAF5	-0.0158278
MKRN3	-0.0158109
SMAD2	-0.0153613
MRPL52	-0.015256
APEH	-0.014895
MLF2	-0.0148343
NT5C3A	-0.0148037
PSMB6	-0.0147398
ENOPH1	-0.0146261
DUS3L	-0.0142342
DCXR	-0.0139364
RPS15A	-0.0137121
ARL1	-0.013684
DCPS	-0.0132853
DOP1B	-0.0131807
RPL12	-0.0131528
RBCK1	-0.0129517
RPS7	-0.0127908
NUDT14	-0.0122779
RACK1	-0.0121442
DICER1	-0.0121382
TM9SF2	-0.012125
PARP9	-0.0115907
RPS20	-0.0115296
RBP1	-0.0115256
HLA-B	-0.0110496
AGPAT5	-0.0109406
PSMB7	-0.0109164
CLASP2	-0.0107843
CIZ1	-0.0105327
ROCK1	-0.0103155
YES1	-0.0100751
GSKIP	-0.0097896
IGSF9	-0.00978573
RPS6	-0.00970398
KIF3B	-0.00967766
MAK16	-0.00966779
SDHB	-0.00907641
HEATR5A	-0.00870351
SNX12	-0.00855874
TEX44	-0.00848336
RPS9	-0.00838548
ISYNA1	-0.00836243
BIN1	-0.00812402
RPL13	-0.00801815
NPEPPS	-0.00763397
ITIH2	-0.00718287
MTAP	-0.00697374
PSPH	-0.00695671
SQSTM1	-0.00682813
IRF9	-0.00638015
EBP	-0.00616129
STOML2	-0.00601642
QSOX1	-0.00574041
TYMP	-0.00559285
FARSA	-0.00552049
GRB2	-0.00551528
RPL19	-0.00531614
RPS2	-0.00517
PNPLA8	-0.00510745
DBT	-0.00503798
XRCC4	-0.00487215
RTN4IP1	-0.0043503
PDHA1	-0.00432096
LARS2	-0.00421965
AK2	-0.00398716
HCCS	-0.00393478
VTN	-0.00379453
PDXDC1	-0.00379367
PHF1	-0.00370543
MTX2	-0.00365176
NFYC	-0.00357713
LRRC59	-0.00354622
PPP1R13L	-0.00339107
TAOK3	-0.0033813
CYP51A1	-0.00335643
ABCD3	-0.0032983
PIK3R1	-0.00316879
CLTA	-0.00257655
PSAP	-0.00240705
TTC5	-0.00229467
ERCC4	-0.00200915
RPSA	-0.00195202
RPS8	-0.00193355
F11R	-0.00190239
CSNK1D	-0.00187595
WRN	-0.00176793
PFN1	-0.00176685
RPL35A	-0.00166792
RPL35	-0.00157023
RPL34	-0.00109401
PPIL2	-0.00107815
UBA3	-0.000839034
RPS4X	-0.000756721
HSDL1	-0.000753836
ARFGEF1	-0.000465921
RPL5	-0.000414303
JAK1	-0.00033206
RPL27	-0.000308568
ACSL4	-0.000258797
COQ9	-0.00022837
SLC25A4	3.44875e-05
GPX8	0.00017332
EHD1	0.000391717
LAMC1	0.000642366
RPS3	0.00118922
CMPK2	0.00142764
RHOT1	0.00156413
RPL36	0.00222209
QARS1	0.00231976
ARHGEF5	0.00233737
TLN1	0.00234565
MGAT1	0.00245412
XPO7	0.00267503
DLAT	0.00270393
DNAJA1	0.00292338
RPL18	0.00307786
COQ5	0.00324936
RPL6	0.00330599
NDRG2	0.00331228
GXYLT1	0.00360488
NPEPL1	0.00400501
PLEKHF2	0.00413656
TUBB	0.00446644
PYGB	0.00453646
PBX1	0.00467113
RHPN1	0.00480476
SLC39A10	0.005218
TAGLN2	0.00540575
SLC25A6	0.0056862
RPS15	0.0058516
SHC1	0.00591645
RPL23A	0.00608992
ACSF2	0.00619041
IGKC	0.00624491
MGST3	0.00629757
RPL24	0.00638674
EPS8L2	0.00641478
RPL10	0.00684039
INF2	0.00686235
PDXP	0.00686557
ALDH4A1	0.00686875
OSBPL1A	0.00688945
CLN6	0.00734327
RPL8	0.00760508
ERP29	0.00763
RPL26	0.00772954
TTC1	0.00793548
RCCD1	0.00811695
EXOC6B	0.00858653
HUWE1	0.00886925
RPL23	0.00920245
CFAP20	0.00929594
TMED1	0.00931611
PDHB	0.0093719
DUSP23	0.00939674
NEK7	0.0094089
NFKB2	0.00990413
HOOK1	0.0100159
RIPK1	0.0100591
CSNK1A1	0.0103264
RPL38	0.0105733
SMYD3	0.0106074
AP5B1	0.0107071
RPL3	0.0108752
MKRN2	0.011041
AHSA1	0.0112654
C7orf50	0.0113085
ATP9A	0.0119409
LCP1	0.0120494
AK4	0.0121239
RPL4	0.0122968
SLAIN2	0.0124901
YBX3	0.0129502
NCEH1	0.0129905
RPL7	0.013208
SMAP2	0.0133036
HRG	0.013345
NR2C2AP	0.0134933
ACBD5	0.0137649
P4HA2	0.0137893
S100A16	0.0138549
LAMA5	0.0145183
NUDT2	0.0145443
NUCKS1	0.0146719
DDX54	0.0146928
NAT14	0.0148599
GBA	0.0148968
MYO6	0.0149877
SEC23A	0.0150307
TF	0.0150863
RPL21	0.0153736
CALM1;CALM2;CALM3	0.0153804
STRN	0.0155724
BTN3A3	0.0156389
LHPP	0.0157094
LGALS8	0.0160777
NEDD4L	0.0162207
RPL13A	0.0162315
RPL27A	0.0162656
ANAPC2	0.0163235
GOSR2	0.0167625
TUFM	0.0169892
DCTPP1	0.0170274
MT-CYB	0.0170828
ACAA1	0.0171799
TMEM177	0.0172616
PDCD6IP	0.0173827
PDIA3	0.0173907
ACOX3	0.0178085
SNX17	0.0181956
DUS1L	0.0185045
SLC35A2	0.0185187
NFU1	0.0187761
APRT	0.0188124
RPL29	0.0191195
TSC22D4	0.0195529
LTF	0.0196322
RNF31	0.0198085
RPS12	0.019956
ADAM17	0.0205761
CDIPT	0.0206702
PRCP	0.0206717
SPTAN1	0.0206973
IMMT	0.0209095
SARS1	0.0210593
ZNF703	0.0211481
ARL3	0.0214622
PDLIM4	0.0214975
SERBP1	0.0216588
ZSCAN18	0.021825
ALKBH5	0.0218412
RDH13	0.0218911
DDX28	0.0221586
SCRN1	0.0221679
SKP1	0.0222645
FARSB	0.0223081
RPLP0	0.0225103
DYNLRB1	0.0225717
ACAD9	0.0228257
MDH1	0.022869
RALA	0.0229906
AP5Z1	0.0232107
TANGO2	0.0232122
FAM114A1	0.0236915
HDHD3	0.0237834
NAE1	0.023823
STRBP	0.0238759
SLC25A22	0.0240719
FHIT	0.0241014
ARMT1	0.0241883
EWSR1	0.0242605
RPL7A	0.0244142
MVD	0.0245111
SCLY	0.0249158
PPP1R7	0.025354
NBEAL1	0.0255157
RAB5B	0.0256349
TRMU	0.0257493
LMO7	0.0260388
SLC25A24	0.0261833
CRELD1	0.0262712
MTHFSD	0.0263523
TBC1D22A	0.026417
NME6	0.026426
PEBP1	0.0269951
MIEN1	0.0270509
NFKBIB	0.0270619
APOA1	0.0272554
TMEM11	0.0274521
WDR61	0.0276359
ATP6V1G1	0.0276774
TUBA4A	0.0277109
SPECC1L	0.0279281
RETREG3	0.0280775
CCAR2	0.0281632
CAMSAP1	0.0281788
RPL14	0.0283159
RPS3A	0.0284909
PFKFB2	0.0287076
SLC3A2	0.0292847
PITHD1	0.0294654
KIFBP	0.0295296
OXSM	0.0297896
SLC12A7	0.029805
H3-3B	0.0299109
ACOT13	0.0301322
OXCT1	0.030162
MYADM	0.0302424
FGD4	0.0302763
MAP4	0.0305109
RPL37A	0.0305508
VMA21	0.0306715
CLMN	0.0309848
TOR1AIP2	0.0311054
ACTR3B	0.031178
ABHD10	0.0312026
MGMT	0.0312323
RPLP2	0.0314187
DNAJB2	0.0315704
IQSEC1	0.0317293
FECH	0.0317835
DNPEP	0.0318945
GATC	0.0319279
PTRH2	0.032068
RPL10A	0.0321967
CSK	0.0324037
RPL28	0.0324223
CIAO2A	0.0324844
PTPN23	0.032507
HSD17B12	0.0329034
MOB2	0.032918
CUTC	0.0332256
IGF1R	0.0332422
KCMF1	0.0340609
ARPC1B	0.0340988
APPL1	0.0344739
TXNRD1	0.0347855
SYNE3	0.0351429
CRYAB	0.0351829
SMUG1	0.0352273
ANKRD44	0.0352423
MAP2K2	0.0356635
MAP3K7	0.0357536
APPL2	0.0359433
CHMP3	0.0361345
CNN2	0.0372369
GPX1	0.0374072
TUBA1A	0.0374277
IGHG1	0.0375355
RANBP10	0.0376031
CLTC	0.0377855
ITPR3	0.0384261
TAP1	0.0385834
NOB1	0.0389017
MRPL45	0.0389025
PPIB	0.0392457
TOMM34	0.0392942
KRTCAP2	0.0394998
ATP2C1	0.0395546
JPT2	0.0396468
ELMO2	0.0397728
TM9SF3	0.0399414
OARD1	0.0401396
FAF2	0.0402119
H2BC11;H2BC17;H2BC21;H2BC3	0.0407155
GOLGA5	0.0409036
MCCC1	0.041042
ELF3	0.0410472
UBLCP1	0.0416086
MACROD1	0.0417136
B4GALT1	0.0419849
CYP2S1	0.0420738
GRHPR	0.0421959
VAC14	0.0423076
RPL11	0.0423955
IGKV3-15;IGKV3-7;IGKV3D-7	0.0424607
SGTA	0.0425132
NEMP1	0.0425529
COQ7	0.042621
ZER1	0.0426514
TMA16	0.0428236
RAP1A	0.0428595
COMMD4	0.0429331
ADH5	0.042985
UGDH	0.043088
CLU	0.043144
RAB23	0.0434057
MAN1A2	0.0434558
AP5S1	0.043512
VDAC1	0.0435842
ECM1	0.043612
LYPLAL1	0.0438293
ZBED1	0.0439536
ATG5	0.0441059
OCIAD1	0.0441234
FARS2	0.0443099
DNAJC17	0.0445337
TGFBI	0.0446172
MAGT1	0.0446528
RAB4A	0.044747
RAB21	0.0449076
FLG2	0.0454585
WASL	0.0456758
TMEM143	0.0456854
EXOC1	0.0459879
FUT8	0.0461044
LMNB1	0.0461052
UBL4A	0.0462136
TBC1D5	0.0463287
FIG4	0.0465428
SPG11	0.0466385
MYDGF	0.0466635
ATP6V1F	0.046683
SAP30L	0.0468896
KIAA1522	0.0468991
ALDOC	0.047189
KARS1	0.0472248
ARIH1	0.0472438
ASPH	0.0479477
PLG	0.0482096
ZADH2	0.0484905
WDFY1	0.0486607
METTL16	0.0486947
TRAPPC9	0.0487526
BCKDK	0.0487834
OTUD4	0.0490406
PC	0.0494971
SRI	0.0495346
VAPA	0.049553
FAHD1	0.0498007
SCO1	0.0501792
LPP	0.0502523
DYNLL1	0.0506966
CNN3	0.0509159
MAN1B1	0.0509762
UQCRC1	0.0510454
RPL32	0.0512124
MECR	0.0515147
ARFIP2	0.0518177
LDHAL6B	0.0518277
GOLM1	0.0519224
NEDD1	0.0522634
LUM	0.0522816
ANAPC4	0.0529594
GALNT2	0.0530513
RPL17	0.0532991
PXK	0.0534726
TNKS1BP1	0.0535849
KRT10	0.0537601
ELP2	0.0539109
EIF5A	0.0539738
RABGGTA	0.0541758
ACTR10	0.0543652
TMEM256	0.0544868
BMP2K	0.0545085
COX7A2L	0.0546233
ITGB6	0.0547929
CIT	0.055038
IDE	0.0551792
MTFR1L	0.0552645
LSS	0.0553152
ACY1	0.0558056
CARHSP1	0.0563908
MRPL21	0.0570246
LETMD1	0.0570746
CRIP2	0.0571728
ARHGAP8	0.0573663
SMARCD3	0.0573803
ABLIM1	0.0573909
SLC27A3	0.05743
EFHD2	0.0575757
PRDX4	0.0577028
TMEM102	0.0579406
TOR2A	0.0580297
MGAT2	0.0581223
ILK	0.0583894
TOR1A	0.0584603
NRM	0.058491
FAM98B	0.0586953
MRPL13	0.058852
VPS41	0.059069
NFIX	0.0598316
SPATA5	0.0598367
HLA-DRB1	0.0600357
UQCRFS1	0.0600501
VPS4B	0.0602331
PLXNB1	0.0607461
SIRT2	0.0608084
MT-ND5	0.0608784
TARS3	0.0610844
ALDH3A2	0.0612457
MMUT	0.0613308
TKFC	0.0614911
SEPTIN11	0.0615237
NAPG	0.0617083
KRT80	0.0618404
SIRT5	0.06203
GOLGA2	0.062291
TRNT1	0.0627961
COMTD1	0.0628815
ACO1	0.0630936
QPRT	0.0631097
STARD10	0.0631445
WASHC5	0.0632936
TMUB1	0.0633577
OSGEP	0.06348
TAP2	0.0636667
RNPEP	0.0638628
EXOC3	0.0639473
TACSTD2	0.0639488
HINT3	0.064084
AAK1	0.0642643
CUL9	0.0642948
PRRC1	0.0643165
MBOAT7	0.0645707
EPPK1	0.0647382
PFAS	0.0651065
MRNIP	0.0653363
PRSS3	0.0654312
SETMAR	0.0654522
GBF1	0.0657359
HIBCH	0.0657588
TBC1D9B	0.0665069
TES	0.0665344
EIF1AX;EIF1AY	0.0666
TMED4	0.0666385
GRAMD4	0.0666456
KIFAP3	0.0667363
SH3PXD2B	0.0668992
SPTBN1	0.0669164
GATD3A	0.066974
RRAS2	0.0670376
PGM2L1	0.0670532
CDC42EP4	0.0673109
PDXK	0.0677406
WDR77	0.0678154
HACD3	0.0680002
CSNK1G3	0.0680091
PKP3	0.0680241
TBC1D2B	0.0683835
GOLPH3L	0.0684603
GET1	0.0686629
NDUFB6	0.0686737
LIMS1	0.0692661
GCLM	0.0694793
GAPVD1	0.0695568
LDHA	0.0695731
PEF1	0.0695777
RAB4B	0.0696137
CASP14	0.0696415
CISD2	0.0696685
CYFIP2	0.0699428
NIT1	0.0699506
CPPED1	0.0699664
DOHH	0.0705784
RAB5A	0.0705853
GALNT1	0.070641
ITPRID2	0.0707701
CCDC25	0.0708173
BAX	0.0709948
SGSH	0.0712039
MRPL19	0.0712489
PDE4DIP	0.0712551
FBXO22	0.0714309
FIS1	0.0714921
THOP1	0.0715617
ISOC2	0.0717343
CSTB	0.0717484
BCKDHA	0.0718328
UQCRB	0.0718982
PHGDH	0.0721662
RMC1	0.072235
USP40	0.0723982
TRAPPC4	0.0730206
ASS1	0.073029
GCC2	0.0730496
UQCRQ	0.0731714
SEC24B	0.0734255
SCPEP1	0.0734514
MRPL35	0.0735998
FHIP2A	0.0736279
NNT	0.0736517
NAF1	0.073706
STT3A	0.0741147
PLCB4	0.0741541
SEPTIN9	0.0741873
ATP6AP1	0.0743141
NMNAT1	0.0744654
EPS8L3	0.0745929
EIF5	0.0749659
H2BC13	0.0751538
TSG101	0.0751645
SCYL3	0.0751966
BAP18	0.0753528
CCDC90B	0.0755362
ERO1A	0.0758659
MYO18A	0.0759645
ATXN1L	0.0761571
ARHGAP5	0.0761958
PEX16	0.0763305
ADD1	0.0763855
POLDIP3	0.0767837
RAI14	0.076815
ATP1A1	0.0768182
PRDX3	0.07684
SNX24	0.0770196
SLC25A11	0.0770659
DERPC	0.0772428
ANKS1A	0.0775927
RELA	0.077748
PGRMC2	0.0778982
BLOC1S3	0.0780154
RAB18	0.078145
SLC30A1	0.0782383
METAP1	0.0784904
RNF213	0.0789226
DYNC1H1	0.0792653
SPCS2	0.079619
SUMF2	0.0796711
ARG1	0.0796729
CTNNB1	0.0800039
KRT3	0.0800515
IGKV3-20	0.0804033
AP1G1	0.0804636
COPS4	0.0805657
VEZF1	0.080711
BSCL2	0.0813968
ABAT	0.0820269
RNF14	0.0822483
ZDHHC13	0.0826418
ERLEC1	0.0826629
HSPB11	0.0827952
RAB11FIP1	0.082891
NDE1	0.0833932
IGHA1	0.0835209
LAMB3	0.0837588
SUCLA2	0.0840949
JAGN1	0.0843958
COPS8	0.0844725
MRPS30	0.0845518
CORO2A	0.0845582
PSME2	0.0851341
DUSP3	0.0851536
PRMT5	0.0852591
COG2	0.0853399
VDAC3	0.0854866
NR3C1	0.085528
ECHS1	0.0857348
PNKD	0.0865166
PNPLA6	0.0865577
TRIM3	0.0866434
LNPEP	0.0868632
TBCA	0.0869371
NARS1	0.0871624
ACSS1	0.0874275
CCDC9	0.0878103
KDSR	0.0879832
APOD	0.0880929
ZNF185	0.0881868
MRPL37	0.0882383
KRT1	0.0883794
CDC16	0.0884013
LRRC57	0.088632
CNOT6L	0.088718
ISCA2	0.0889262
BCR	0.0890632
WASH2P;WASH3P	0.0891706
TNRC6B	0.0891906
GLI4	0.0895577
NQO2	0.0897691
LMCD1	0.0898637
POMGNT2	0.0901789
MRPL58	0.0903843
MSN	0.0904034
PRKD2	0.0906961
WDR41	0.0910975
PGRMC1	0.0911646
SH3GL1	0.0913915
CLIP1	0.0915108
KTN1	0.0917395
PGS1	0.0918659
ATP5F1B	0.0920343
SUGT1	0.0920935
UBA7	0.0921737
IDH3B	0.0926674
PTPA	0.0926941
SURF6	0.0927371
MAP2K3	0.0934085
TMEM70	0.0938208
VWA8	0.094135
CNKSR1	0.0941822
NCKAP1	0.0943285
CLTCL1	0.0944736
RO60	0.0945506
HPRT1	0.0947372
SIRT3	0.0948968
TRAPPC11	0.095202
COQ8A	0.0952928
ERBB2	0.0953152
FXN	0.0953783
LNPK	0.0954208
KBTBD4	0.0954354
MRPL22	0.095548
GSTO1	0.0957753
MTR	0.0959321
TRIM26	0.0960686
PSMD5	0.0960857
OXA1L	0.0965216
ECSIT	0.0966173
CYTH2	0.0968349
MUCL1	0.0968439
DYNC1I2	0.0970492
MRPL24	0.0971947
WASHC4	0.0972481
DNAJC7	0.0973161
RAP2B	0.0975031
PDCL	0.0976841
TECPR2	0.0977275
ATP5F1A	0.0980405
PPP3CA	0.0981915
ZNF579	0.098237
SHTN1	0.0983596
DCTN4	0.0983912
BCAS3	0.0985252
USO1	0.0985526
LRBA	0.0986531
IGKV3-11;IGKV3D-11	0.0992476
FAM91A1	0.0992528
CHD3	0.0994509
NBAS	0.0994956
PGK2	0.0998279
ARHGDIA	0.10008
EPB41L5	0.100159
UQCRC2	0.100166
TRIM25	0.100215
SCARB2	0.10025
ATL3	0.100415
STX18	0.100425
SPR	0.100676
RHOT2	0.100764
ATP6AP2	0.100883
TBK1	0.101067
COG5	0.101179
ADPGK	0.101359
SORD	0.101382
DDR1	0.101859
KIF3A	0.102123
NHLRC2	0.102368
TXNL1	0.102446
SNX14	0.102927
DIP2A	0.10352
ANXA7	0.104054
AKAP9	0.104224
TWF2	0.104531
MRPL3	0.104554
AFG1L	0.104836
FOCAD	0.104897
LONP2	0.10494
HMGN2;HMGN3	0.105161
MTMR3	0.105166
ARHGAP17	0.105213
SDR39U1	0.106002
ATP5F1C	0.106204
STAM2	0.106407
NAA10	0.106416
CKMT1B	0.106872
PPP3R1	0.106955
PGK1	0.107092
SNX27	0.107178
HP1BP3	0.107258
ARFIP1	0.107535
AP1G2	0.107636
CAPN7	0.107697
MTMR6	0.10792
BCL2L13	0.107955
ATPAF2	0.108153
MAPK3	0.108967
RPS6KA5	0.109448
CASP1	0.109456
STX7	0.109548
THTPA	0.109717
VPS26B	0.109785
ARHGEF18	0.109926
ALDOA	0.110099
GOT2	0.110121
EXOC6	0.110326
CASP7	0.110533
PISD	0.110564
KRT5	0.11077
ELP3	0.110853
ELMOD2	0.111172
GALK2	0.111345
CCDC134	0.11167
BAZ1A	0.111735
FTO	0.112198
EPS8L1	0.112274
DENND2D	0.112281
AP2S1	0.112795
KIF2A	0.1131
MRPL47	0.113139
SCCPDH	0.11324
GSTK1	0.113503
ARHGEF7	0.113873
MYL1	0.113885
GUSB	0.11394
MRPL28	0.114027
S100A6	0.114049
DCD	0.114057
HEXA	0.114364
PRKAR2A	0.114519
SDK1	0.114595
COG1	0.114825
TMED8	0.114828
SPCS3	0.114962
SFXN2	0.114987
PSME1	0.115349
MRPL48	0.115653
GATD1	0.115783
SWAP70	0.1159
KRT2	0.116152
RANBP3	0.11657
B3GAT3	0.116599
RAF1	0.11681
SCP2	0.116847
MZT2B	0.116885
TTLL12	0.116983
UNC119B	0.11703
GALNS	0.117114
GNAS	0.117128
PDZD8	0.117465
CYB5B	0.117489
HSP90AA1	0.117674
DENND2B	0.117769
RAB8B	0.117936
TPP1	0.118078
IMPACT	0.11832
SLMAP	0.118422
GGA2	0.118688
BET1L	0.118702
LAMC2	0.118902
MCCC2	0.118936
PHF2	0.119068
SBF2	0.119185
SPCS1	0.119368
NFIA	0.119395
DHRS1	0.119452
ARHGAP35	0.119695
RASA1	0.119727
RUSF1	0.120089
USP47	0.120188
NUBPL	0.120362
FMC1	0.120364
SPART	0.120393
MRPL41	0.120904
CFAP298	0.121013
RBM4B	0.121086
ODR4	0.1215
AARSD1	0.121502
AGPAT3	0.121627
CCT4	0.121884
TPD52	0.122038
GLYR1	0.122172
VPS37C	0.12232
SNAP23	0.122689
ACOT9	0.12275
SH3KBP1	0.122802
UFC1	0.122846
PRPSAP1	0.122873
CRAT	0.122918
MRPL43	0.122976
MRPL38	0.122982
ABCB7	0.123039
DCTN1	0.123076
GSTT1	0.123249
HINT1	0.123465
MRPL23	0.123547
DECR2	0.123623
PKM	0.123744
RHOG	0.12376
CLCC1	0.12378
NMNAT3	0.124136
AP5M1	0.12414
CCT8	0.124233
MPDU1	0.124389
AKR7A2	0.124419
COA6	0.12502
ARRDC1	0.125276
ATP6V0A1	0.125505
UEVLD	0.125648
SLC30A9	0.125761
SNF8	0.125849
CAB39	0.125859
SUN1	0.125869
ECI1	0.126266
MYOF	0.126314
RARS2	0.126479
H6PD	0.12654
XRCC6	0.126838
USP8	0.126888
WASHC2C	0.126949
PARVA	0.127064
VPS35L	0.127255
RELCH	0.127266
TMED2	0.127271
PPP1R21	0.127373
DECR1	0.128014
TATDN3	0.128547
MRPL11	0.128688
SHPK	0.12891
DCTN3	0.129076
SH3BGRL2	0.12916
TUBGCP4	0.129333
CYFIP1	0.129622
AP2A2	0.129782
BDH1	0.129886
TWF1	0.129902
TCEAL4	0.12993
YIF1A	0.129934
TCEA3	0.130276
AVL9	0.130357
TRAPPC12	0.130364
CCDC8	0.130417
TM7SF2	0.130443
HID1	0.130528
BLOC1S1	0.130608
SDCBP	0.130938
IQGAP2	0.131293
GALNT12	0.131343
ARPC1A	0.131689
AP1B1	0.132062
MAN2A1	0.132142
RNF123	0.132206
GAA	0.132357
UGP2	0.133006
CCT5	0.133151
ACAT2	0.133205
HSPH1	0.133938
SHROOM3	0.134273
TRIM47	0.134582
MRPS36	0.13459
RPS6KA1	0.13473
TRAPPC1	0.13488
GNB1;GNB2	0.135144
AKT1S1	0.135217
DNAJB4	0.135307
WASF2	0.135375
RILPL1	0.135395
CLINT1	0.135579
RWDD1	0.135616
GRK2	0.135834
VANGL1	0.136059
VPS26C	0.136119
RAP1B	0.136123
WDR13	0.136278
PTGR1	0.136434
AP1S1	0.136579
PGM2	0.136781
TMED10	0.137347
SP100	0.137386
MPRIP	0.137445
PPP3CB	0.137591
COG8	0.137701
ACSF3	0.13779
GSN	0.137805
NSF	0.137826
CCT6A	0.138172
IST1	0.13842
BRK1	0.138506
TPP2	0.138725
COG7	0.138801
INPP1	0.139185
IDUA	0.139235
FBXO3	0.139813
MAN2B2	0.139916
NDUFS7	0.140167
STAT3	0.140308
ENSA	0.140553
MYL9	0.140683
MCU	0.141068
SYPL1	0.141094
TTR	0.141315
DHODH	0.141736
STK11IP	0.141777
PELO	0.142112
ITGA3	0.14222
CCT7	0.142297
TSPYL1	0.142359
NIPSNAP2	0.142391
RDH11	0.142613
CD2AP	0.142994
ATP2A2	0.143135
HSPA1A;HSPA1B	0.143339
CARMIL1	0.143397
RABL6	0.143539
GLUD1	0.143599
CTNNA2	0.144004
MROH1	0.14447
CANX	0.14447
COX5B	0.144567
ZNF865	0.144739
TXN	0.145135
PRKAG1	0.145178
CASP4	0.145312
MCAT	0.145683
PDCD4	0.145687
DMAC2L	0.145873
DRG2	0.145907
EML1	0.145986
LDAH	0.145994
OXR1	0.146013
TBCD	0.146152
SORBS3	0.146403
HDDC2	0.147592
C17orf75	0.147659
MYO5B	0.147757
PPOX	0.147794
TRIP10	0.148421
TCP1	0.148483
PACS1	0.148634
ABI1	0.148813
MAPK13	0.149011
DIAPH1	0.149017
CTNNA1	0.149024
PNPO	0.14909
MSI2	0.149134
UFSP2	0.149306
ZC3H6	0.149307
IRF6	0.149493
MAP7	0.14969
CPNE3	0.149885
GNA13	0.150149
PPP5C	0.150291
ATP5MK	0.150538
LAMB2	0.151669
PFKL	0.151745
PRXL2B	0.151837
PDPK1	0.152129
COG6	0.15223
NAPA	0.15267
GIT1	0.152706
NIPSNAP3A	0.153086
TMX1	0.153089
SLC25A33	0.153483
RABEP1	0.154044
SZT2	0.154208
NAGA	0.154339
DPM1	0.154451
ESD	0.15473
NUB1	0.154765
DVL1	0.154886
ATP5MF	0.154901
NUP50	0.155191
TMED9	0.155993
RPL36AL	0.156392
TBC1D17	0.156447
ATP5PO	0.156502
MTX3	0.156689
MLYCD	0.156705
ADK	0.156977
RNASET2	0.157513
IRAK4	0.157545
RUVBL2	0.157623
SYAP1	0.157762
TBC1D24	0.158078
VPS25	0.158411
KRT18	0.158432
NPTN	0.158526
CTNND1	0.158601
TMED5	0.159275
FBXL20	0.159452
LRRC1	0.159456
CAPG	0.159456
HECTD3	0.15947
ERGIC1	0.15977
KRT9	0.160066
PWWP3A	0.160194
HMOX2	0.160213
KLC2	0.160307
SEPTIN3	0.160311
DSC1	0.16045
NDUFA2	0.16069
SNCG	0.160792
FN3KRP	0.161148
IGLL5	0.161878
DLG5	0.16217
EPCAM	0.162531
SLC25A20	0.162672
RUVBL1	0.163039
LLGL2	0.163287
CXADR	0.16335
CPD	0.163362
PLEC	0.163844
GPD2	0.164038
TLN2	0.164143
LPGAT1	0.164209
NAXD	0.16423
NDUFA13	0.164303
METTL26	0.164491
FNDC3A	0.164772
MDP1	0.164789
WFS1	0.165341
P4HTM	0.165959
KYAT3	0.16612
TUBGCP2	0.166563
APOA4	0.166775
ACADM	0.167143
CEP43	0.167556
NUDC	0.168096
VAV2	0.168294
BAG1	0.168447
DHX29	0.168512
ADSL	0.168798
SFXN3	0.169354
ADD3	0.169761
KATNAL2	0.169869
GMPPA	0.17024
RAB14	0.170252
FYCO1	0.170439
MIA2	0.170712
PCBD2	0.17096
AP1M2	0.171232
CLYBL	0.171437
VPS13A	0.171438
SH3GLB1	0.171526
ST14	0.171571
ARHGAP32	0.171607
CRYZL1	0.171796
PCYT2	0.17226
TM9SF1	0.172407
SYNGR2	0.172641
TMX3	0.172861
CRYBG1	0.173754
SPAG9	0.173873
H1-10	0.174014
SBF1	0.174043
CHKB	0.174104
NDUFA6	0.174404
NAGLU	0.174461
FKBP2	0.174523
ALDH6A1	0.174659
HSPB6	0.174693
ACTR1B	0.174709
GLOD4	0.174794
UFM1	0.175824
GDI1	0.175941
RALGAPA2	0.176042
ETFA	0.176609
VCP	0.176684
DGLUCY	0.176775
ZZEF1	0.177242
DTNB	0.177349
HDGFL3	0.177386
ACSL1	0.177488
SHFL	0.177845
COX6B1	0.177891
APOOL	0.17792
LRRCC1	0.178657
SPAG7	0.179376
SRGAP3	0.179795
ABCD4	0.180058
MOSPD2	0.180644
EZR	0.181148
SAR1B	0.181346
VPS36	0.18137
FNBP1	0.181533
CHMP6	0.181916
MICAL3	0.181922
ARHGEF6	0.181973
VPS4A	0.182522
ATP5PB	0.183014
TMF1	0.183358
AK3	0.183553
MPP7	0.183574
NDUFB1	0.183708
GNAI2	0.183821
PALS2	0.184136
SSNA1	0.184138
TRAPPC8	0.185452
ATP5MG	0.185661
PDIA5	0.186054
TANK	0.186194
SETD3	0.186477
GALC	0.186847
COX5A	0.187108
AIFM1	0.187219
PIP4K2A	0.187497
NDUFAF2	0.187586
HAGH	0.187734
MYL6	0.187927
NUDCD2	0.188829
BCAT2	0.189028
TMEM109	0.190082
PPL	0.190185
PRKAA1	0.190294
MAGI1	0.190327
FKBP15	0.190364
NDUFA7	0.190451
KRT8	0.190565
SLC27A1	0.19062
DHRS7	0.192131
HMGN1	0.192241
SHMT1	0.192322
GSS	0.192382
XPNPEP3	0.192657
UBAC1	0.192684
BLVRA	0.193021
GALNT3	0.193137
ARHGAP1	0.193427
MICAL1	0.193858
PHKG2	0.194049
RUFY1	0.194165
DYNC1LI2	0.194475
MIOS	0.194651
NDUFB11	0.194766
MIPEP	0.195021
CDC42BPG	0.195694
BCAP31	0.195768
PDE6D	0.196111
GFM2	0.196149
IGHV3-7	0.196225
CYB5R3	0.196918
MT-ND6	0.196946
LMAN1	0.197065
TMLHE	0.197111
NEK9	0.197901
IFI16	0.197971
AGL	0.198059
NDUFA10	0.198128
VWA2	0.198539
LIN7C	0.198589
CTSD	0.198598
ETFB	0.198746
AFDN	0.199002
PRDX5	0.199317
NANS	0.19948
FLNB	0.199606
ACOT1	0.199732
DPM3	0.20024
STAT6	0.200482
HLA-DRA	0.200805
CARD19	0.200885
TMOD3	0.201332
HINT2	0.201456
DYNC2H1	0.201651
POSTN	0.202197
ALG11	0.202653
FAM120C	0.202693
FAM120B	0.202771
DSC2	0.203078
HEXB	0.203641
THUMPD1	0.20366
FBXO21	0.204234
MPST	0.204269
ITPR2	0.204594
USP9X	0.204935
ANKFY1	0.205306
IL21	0.205424
PGGT1B	0.205785
CEP170B	0.205896
DLST	0.206355
SNX4	0.206428
TLE5	0.206586
EHD4	0.207126
VAMP2	0.207269
TUBGCP3	0.207337
AP3D1	0.207648
MRRF	0.20768
FARP1	0.208005
ATP6V1B2	0.208225
LTA4H	0.208298
FAM120A	0.208392
PRR14	0.20845
RMDN3	0.209324
CSRP1	0.209729
CAVIN1	0.209738
LTV1	0.21008
OGDH	0.210471
FLII	0.210556
DNAAF5	0.21061
GNPDA2	0.210644
KRT15	0.210809
CA2	0.211029
MAP1B	0.211038
PLP2	0.211226
TMEM63A	0.211236
UCKL1	0.211455
PTPMT1	0.212394
SYNE1	0.212611
PML	0.213604
NDUFV2	0.213637
FKBP5	0.214998
PPA2	0.215254
GRAMD2B	0.2153
AHNAK	0.215539
MYL12A;MYL12B	0.215619
SLC12A2	0.215912
TMEM68	0.216293
FBXO4	0.216343
ARPC5L	0.21635
TOM1L2	0.216616
APIP	0.216752
DPYSL2	0.216921
TAPT1	0.216993
DHRS11	0.217464
EHF	0.217513
STX4	0.217672
EIF2D	0.217896
TMEM43	0.217913
SUCLG1	0.217951
SULT1A1	0.21817
PLIN3	0.218203
GNE	0.218582
BNIP1	0.218846
MYH9	0.219738
BLVRB	0.219756
DDRGK1	0.220179
NDUFS1	0.220183
APOO	0.220457
MARCKS	0.220652
CTSL	0.220724
PCCB	0.220875
MT-ND4	0.220882
MTMR12	0.221113
TJP2	0.221426
ITPK1	0.221649
CELSR2	0.222142
STAT5A	0.222297
EPHX1	0.222723
OGFOD2	0.223012
DIAPH2	0.223587
MTARC2	0.223642
SLC4A2	0.223652
CAPN1	0.223734
IMPA1	0.223833
DAP	0.223896
PLEKHA7	0.224027
ARF6	0.22473
CCDC88C	0.224889
CDH1	0.225511
TUBG1	0.225533
NGLY1	0.225867
NDUFB10	0.225913
SURF1	0.226094
ACAT1	0.226869
MYO1E	0.227101
ATP5PD	0.227312
FRMD8	0.227521
STXBP3	0.227525
NDUFB8	0.228051
AP3M1	0.22816
SLFN5	0.228681
PCCA	0.228962
LYN	0.229063
TMEM205	0.229463
NDUFB5	0.229482
TOM1	0.23068
IGHG2	0.230918
GOLM2	0.231294
IDH3A	0.231417
NDUFA12	0.231624
FBXO38	0.232237
TTC30A	0.232333
DERA	0.232366
ACADS	0.23249
DNAJB6	0.232614
CHID1	0.232753
COX6C	0.233594
HSD17B4	0.233733
CHMP2B	0.234337
RBM47	0.234417
COX4I1	0.234703
GPX4	0.234713
FN3K	0.235552
H1-4	0.235621
EML3	0.235675
ABCB10	0.235729
GALM	0.236173
COL1A2	0.23634
NFIC	0.236466
PLEKHA5	0.236932
GHDC	0.237109
MYO1C	0.237361
ADAM10	0.237397
WDR44	0.237592
TTC26	0.23795
CERT1	0.238181
LRRFIP1	0.238187
IFT122	0.238244
CD81	0.238962
MT-ATP6	0.239392
CAB39L	0.239557
ATP6V0D1	0.23962
SLC9A3R1	0.239802
IVD	0.239886
ITGA6	0.239984
GMPR	0.240177
MT-CO2	0.240399
SDF2L1	0.240422
ALAD	0.240486
KRT79	0.241837
SNTB2	0.242071
PHKB	0.242177
IQGAP1	0.242348
FAM172A	0.242769
GMDS	0.242913
COX7C	0.243236
TOLLIP	0.24352
NDUFB9	0.243617
ECI2	0.244942
GGA1	0.24522
ACYP1	0.245565
TSTD1	0.24586
AHCYL1	0.246908
DDX60	0.24709
GMPR2	0.248666
DHRS7B	0.248827
UBR1	0.24943
PLS3	0.249797
SKIV2L	0.249908
ELF1	0.250114
GYS1	0.250157
GMPPB	0.25036
CELSR1	0.250978
PSMB9	0.251015
EEA1	0.251536
MMAB	0.251925
GBE1	0.252881
ATG7	0.25423
ELMO3	0.254492
NIBAN2	0.255303
TMEM192	0.255919
FHL1	0.255938
GTPBP1	0.256271
PRPSAP2	0.256702
RRM2B	0.257944
STX12	0.258595
PUDP	0.25968
ATP2B1	0.260087
PDZD11	0.26015
AAMDC	0.260152
GNAQ	0.260236
NDUFB4	0.260263
SYK	0.260443
ATP1B1	0.262296
HBA2	0.262603
COASY	0.262621
TMEM245	0.262657
NME7	0.262799
TTC21B	0.263315
MAN2C1	0.26352
RNH1	0.263882
TRIM32	0.264323
DENND4C	0.264573
GSTZ1	0.26511
RBKS	0.265184
PKP4	0.265331
CHMP2A	0.265706
PTPRE	0.266355
HBB	0.266398
DCAKD	0.266574
LMF2	0.266692
CIAO3	0.267059
TALDO1	0.267159
GLT8D1	0.267298
BAG3	0.267521
CYP27A1	0.267886
CMTM6	0.268184
ENDOG	0.269535
TRIM2	0.270199
TRPM4	0.270238
BTD	0.270587
ECHDC1	0.271469
COL6A1	0.271767
NT5DC1	0.271845
IFT52	0.272556
MYO1D	0.273664
COL1A1	0.27426
ASMTL	0.274281
UACA	0.274382
AP3S1	0.274841
SNX18	0.275265
PM20D2	0.276091
LXN	0.276823
NDUFB2	0.277485
GPHN	0.278442
ACADSB	0.278734
ALDH16A1	0.278875
PPIL3	0.279426
GBP2	0.279926
WDR91	0.280465
NDUFB3	0.280498
HSDL2	0.2805
OSTF1	0.281168
SNX9	0.281185
HMGCL	0.282156
TMED7	0.282612
ABCC4	0.283281
HIBADH	0.283996
WBP2	0.284042
GALNT7	0.284264
SUCLG2	0.28443
HADH	0.284676
COX7A2	0.285237
ALG5	0.285376
AP3B1	0.285762
GIMAP4	0.28597
PLXNB2	0.285971
PCM1	0.286533
NDUFA4	0.287347
DSG2	0.28829
IFT81	0.288741
TRIOBP	0.288875
ALDH5A1	0.289621
DSP	0.289917
HSBP1	0.290165
TTC37	0.290182
SAMHD1	0.290318
SLC44A1	0.291122
CYB5A	0.291149
CDK5RAP3	0.291234
NCALD	0.29129
XPC	0.291563
PITPNA	0.291979
UFL1	0.292538
ERLIN1	0.292997
NUCB2	0.29354
KRT19	0.294405
ALDH2	0.294552
SLC22A18	0.295429
STUB1	0.295481
TGM2	0.295681
KRT72	0.295772
CEPT1	0.29589
LZTFL1	0.298531
RPS6KA3	0.300459
TRIM21	0.300858
PLA2G4A	0.301025
KIAA2026	0.301132
ANXA5	0.303005
ALDH9A1	0.305707
ARL6IP5	0.306426
OSBPL3	0.306769
PITPNM1	0.306951
EMD	0.307896
DPCD	0.30792
ETFDH	0.309293
HDHD2	0.310093
PACSIN2	0.31308
RP2	0.313452
STIM1	0.314077
COL6A2	0.316204
ST13	0.316468
SIGIRR	0.317029
RSAD2	0.317407
NME3	0.317832
TTC38	0.318741
PPP2R2D	0.319012
BDH2	0.31962
MYO5C	0.319721
MPI	0.320401
COL6A3	0.321126
ACSS3	0.322246
CASK	0.322459
HKDC1	0.322811
SEPTIN10	0.322968
STEAP3	0.323964
SLC25A1	0.324135
IFT74	0.324511
GSR	0.32575
COPS7A	0.32622
IFT172	0.326837
FCSK	0.327048
FLOT1	0.328597
RRAS	0.328698
B9D1	0.329836
PSMB10	0.330024
BRI3BP	0.330719
PTGR2	0.331307
ERLIN2	0.331442
COL18A1	0.331537
PTPRC	0.331633
FUCA1	0.331702
JUP	0.332189
PYCARD	0.332809
PPP2R2A	0.333047
SSH3	0.334541
HLA-DRB3	0.334543
FLOT2	0.336651
LAMA3	0.337352
EPB41L1	0.33782
TMX4	0.33792
CAST	0.339263
CPQ	0.341468
SORL1	0.342843
FAH	0.343064
ITGB4	0.343281
FBN1	0.343871
CIRBP	0.344675
MTM1	0.346913
ACADVL	0.347029
CD74	0.347235
GLIPR2	0.347457
PTGFRN	0.348542
CTSH	0.351037
CAPNS1	0.351854
FAM169A	0.35547
PLGRKT	0.355912
ALG2	0.357446
ACO2	0.357855
SH3GLB2	0.35891
ANK1	0.359652
PICK1	0.359668
ACSL5	0.361004
MCEE	0.361783
AUH	0.363311
HSD17B8	0.364621
FKBP11	0.365054
TK2	0.365176
S100A11	0.365493
EML2	0.3656
KCTD12	0.365706
ENDOD1	0.36623
GNA11	0.366273
DPP7	0.366692
TOM1L1	0.369192
SUN2	0.370376
LIPA	0.371895
PRPS2	0.371996
CORO7	0.373402
KRT7	0.373565
HNMT	0.373711
IFT27	0.380604
LMNB2	0.38118
METTL7A	0.382635
ANXA2	0.383594
H1-2	0.384381
UBXN6	0.386026
ABHD14B	0.387477
ERAP1	0.388923
CBR4	0.38917
PTER	0.389752
MGST2	0.391216
CYB5R1	0.391457
ARHGDIB	0.392475
ISOC1	0.392959
HMGN5	0.397268
WDR35	0.397586
SYNE2	0.401762
ANXA4	0.402435
ZC2HC1A	0.402807
ANK3	0.403246
SCRN2	0.405364
LIMA1	0.407321
NAT1	0.407801
SELENBP1	0.408918
CAT	0.409237
CAMK2D	0.409571
TJP3	0.409797
TUBB4B	0.409813
REEP5	0.410369
PTGS1	0.411431
VWA5A	0.411589
CHDH	0.414824
SERPINB6	0.415728
TCIRG1	0.41614
PDLIM1	0.416502
OCLN	0.417078
CORO1A	0.417406
CROCC2	0.417602
CNDP2	0.418101
TBC1D1	0.421342
YWHAH	0.426042
DLG3	0.427209
ANXA6	0.428279
NT5C	0.4284
NID1	0.429473
PFKP	0.431013
ARHGAP26	0.43549
NLRX1	0.437694
GCLC	0.437846
MECP2	0.43839
PKP2	0.438738
NFKB1	0.439341
CADM1	0.440556
TRADD	0.442032
SERPINB1	0.442248
SMARCA2	0.44584
SIAE	0.450274
IFT140	0.450573
TSPAN15	0.451192
PURA	0.451906
KIF13B	0.455235
CKB	0.456608
LPCAT2	0.45745
COL4A2	0.46134
SOD2	0.465487
PARP4	0.465923
CAPN2	0.466935
IL4I1	0.467994
SYTL1	0.470069
PDLIM5	0.47077
LGALS3	0.470908
SCAMP4	0.47181
CRYZ	0.477441
FDXR	0.480974
EPB41L2	0.485983
TMC4	0.492206
SORBS2	0.493771
HSPB1	0.498145
RPS27L	0.498781
STXBP1	0.499259
TST	0.501169
WDR54	0.510952
POF1B	0.514744
APOBEC3F	0.516149
SLC27A6	0.518354
STING1	0.519194
LGALS9	0.521206
VPS13C	0.522511
LMNA	0.52439
VIM	0.529567
PTPRK	0.535884
PHYHD1	0.54774
MYH14	0.558362
ACSM3	0.559946
RABL2A;RABL2B	0.566821
ASAH1	0.58082
AK1	0.581813
S100A10	0.582774
DDAH1	0.597406
MVP	0.597966
SQOR	0.6022
ASRGL1	0.609364
AKR1C3	0.62665
ANXA1	0.63903
CRYL1	0.648258
CD44	0.652662
H1-0	0.677274
CROCC	0.689229
MAOB	0.715421
ARHGAP18	0.741199
CAPS	0.896806
TPPP3	0.956241
AGR2	1.04035

### Sheet: S5F
Gene	Mofa 1		subtable	type of table	dataset	type of tissue
YBX1	-0.437255		S5F	MOFA results -weighted protein and transctript lists	Nanostring	Epithelium
H3C15	-0.432434
IGFBP2	-0.394455
H1-5	-0.377028
LDHB	-0.352078
TMSB10	-0.350103
H3C2	-0.339419
SOX4	-0.329481
UQCRHL	-0.326413
H2AC13	-0.324713
H2AC14	-0.314814
DBN1	-0.311391
HMGA2	-0.29191
MARCKSL1	-0.279069
PDLIM7	-0.27852
MX2	-0.276309
CEP131	-0.274247
CAD	-0.27044
SUPT7L	-0.270247
NANOGNB	-0.264911
THY1	-0.263415
H4C13	-0.261762
IFI6	-0.256915
PIM1	-0.254055
E2F5	-0.253395
H3C8	-0.252421
CPHXL	-0.250596
FKBP10	-0.249238
H2AJ	-0.247933
STMN1	-0.245594
TOP2A	-0.245225
ATP5F1E	-0.24446
ITM2C	-0.244155
PCSK1N	-0.24351
TMCO2	-0.242484
UCHL1	-0.242315
SCX	-0.24173
CD200R1L	-0.241562
CEP41	-0.240633
DOCK10	-0.239937
EVA1B	-0.239911
POTEG	-0.239508
METTL5	-0.239157
APMAP	-0.238577
RFXANK	-0.23735
H3C13	-0.236974
BCL2L15	-0.235956
MEST	-0.235454
DEK	-0.233459
HACD4	-0.233304
PDSS1	-0.230948
KLK5	-0.230947
ZNF780B	-0.230639
PODXL2	-0.230101
EIF4EBP1	-0.229766
PNP	-0.229424
H3C11	-0.228472
CLDN3	-0.228055
SETD1A	-0.227471
SOX12	-0.226936
SLC16A1	-0.226739
SRGAP1	-0.225028
CLDN6	-0.224801
NKAPL	-0.224376
DDX39A	-0.222707
LRRTM1	-0.222524
NREP	-0.222402
PPT1	-0.220009
PIEZO2	-0.219572
FOXP4	-0.219416
SPC24	-0.219321
EMP1	-0.219006
SLC35D3	-0.218505
GFUS	-0.218123
TRAPPC6B	-0.216884
LURAP1	-0.216551
EVPLL	-0.21617
CHERP	-0.215953
H2AC17	-0.215946
CDKN2A	-0.215708
FAAP20	-0.215163
AKIRIN1	-0.215125
ZSCAN23	-0.214653
TPI1	-0.214225
KPNA2	-0.214174
ISG15	-0.213524
NGRN	-0.213133
H3C12	-0.212446
ZNF77	-0.212002
PABPC4	-0.211328
CHRNA3	-0.211174
GPATCH2	-0.211023
HCN1	-0.210973
NDUFS5	-0.210634
CERCAM	-0.21009
CHEK2	-0.210021
NRARP	-0.209867
ATAD2	-0.209852
H2BC9	-0.209619
MYO18B	-0.20944
CACUL1	-0.209346
HLTF	-0.20915
APOA1	-0.209096
ZNF333	-0.209035
FAM32A	-0.208039
STRAP	-0.208031
PNLIPRP3	-0.207865
ZP4	-0.207754
ATRX	-0.207546
GRIK3	-0.207541
CCDC124	-0.207194
CYP24A1	-0.206991
FANCI	-0.206771
MIX23	-0.206602
RESP18	-0.206505
KIF2C	-0.20613
MAP7D1	-0.206124
GABPA	-0.205851
CTPS1	-0.205402
MAGEA4	-0.20438
AHCY	-0.203638
PFKFB2	-0.203262
H1-8	-0.203208
PRAMEF17	-0.20314
RFC3	-0.202794
ODAD3	-0.202743
CPXM1	-0.202084
SCYL1	-0.20206
KCNMB4	-0.201105
SNRPA1	-0.200927
NT5DC2	-0.20072
PPM1G	-0.200396
XPOT	-0.200288
CDK2AP1	-0.200033
SPANXA1	-0.199425
ALDH3B2	-0.199081
GPSM2	-0.198585
PRDX1	-0.198496
H4C15	-0.19848
OR2M2	-0.198444
FZD3	-0.198214
FBLN7	-0.19803
OR4D1	-0.197927
SF3A3	-0.197797
FAM162A	-0.197745
PCNA	-0.19772
NOC2L	-0.197497
LRP11	-0.197494
KLHDC3	-0.197394
C8orf48	-0.197155
H3C7	-0.19679
CDH3	-0.196741
MTCH2	-0.196436
MTHFD2	-0.196429
HOXD12	-0.196157
GABRB3	-0.195924
HAO2	-0.195542
LEPR	-0.195541
WDR31	-0.194893
ORC6	-0.194236
KLHL8	-0.19417
OR5K2	-0.194117
TMEM139	-0.194002
DNAJC12	-0.193963
MYBL2	-0.193024
CT45A1	-0.192841
XPO5	-0.192495
EPGN	-0.192464
H2BU1	-0.192328
POLR2J	-0.192247
PRC1	-0.192244
RGMA	-0.192236
CATSPERG	-0.192164
NSMF	-0.191758
LAMC1	-0.191503
ABCC1	-0.191215
GPKOW	-0.191002
SYCP2L	-0.190781
ATP6V0B	-0.190474
PLTP	-0.190443
NUSAP1	-0.19041
C12orf29	-0.190261
TUBB2B	-0.190177
MRPL50	-0.190172
BIRC5	-0.190132
DPEP2NB	-0.189995
NACC1	-0.18978
CA4	-0.189767
MRPS15	-0.189697
MRPL11	-0.189684
FTSJ1	-0.189616
UBE2S	-0.189484
FDCSP	-0.189366
SLC7A14	-0.188582
H4C1	-0.188489
OR52N4	-0.187963
CAMK1D	-0.187763
CHSY1	-0.187756
ALPL	-0.187591
OR4K15	-0.187584
NQO1	-0.187342
CENPA	-0.187165
THSD7A	-0.186971
SEM1	-0.186679
MAGEB10	-0.186589
ICE1	-0.186524
NSL1	-0.186518
WNT11	-0.18646
OPALIN	-0.186273
MSMO1	-0.186124
COL1A1	-0.185957
CCT6A	-0.185919
UMOD	-0.18586
FNIP1	-0.185833
CALML6	-0.185604
CUX2	-0.185461
PRPF40B	-0.185444
ZNF287	-0.185278
CEP55	-0.185097
GLO1	-0.185075
MSRB3	-0.184721
MRPS10	-0.184577
MYCBP	-0.184375
PTBP1	-0.184204
KIAA0754	-0.184201
MCHR2	-0.184149
SMARCC1	-0.183992
SPANXN3	-0.183907
AS3MT	-0.18386
RACGAP1	-0.183851
H3C4	-0.183748
KMT5B	-0.183608
DFFA	-0.183533
ZNF304	-0.183037
MRS2	-0.183036
BMP7	-0.182962
PPME1	-0.182954
ASIP	-0.182877
BRI3	-0.182381
ZNF835	-0.181773
CD163L1	-0.181493
SNRPG	-0.181264
UBE2C	-0.180993
ITGB5	-0.18088
HBM	-0.180816
SEPTIN5	-0.180797
MELK	-0.180779
SAMD3	-0.180752
PTGDR	-0.180632
GTPBP4	-0.180585
DUSP14	-0.180579
HDGF	-0.180323
RPF2	-0.180079
UNG	-0.180034
ATP5MG	-0.180023
DCDC2	-0.179954
ISY1	-0.179943
CLEC18B	-0.179906
FAHD2B	-0.179765
PRAME	-0.179474
PPARG	-0.179473
SMG5	-0.179326
MFAP2	-0.179011
DSG1	-0.179007
ACACA	-0.178913
CENPF	-0.178801
TDRD6	-0.178373
VPS29	-0.178116
TFIP11	-0.178075
SLCO1A2	-0.178021
PPCS	-0.177988
AFTPH	-0.177936
CYP20A1	-0.177712
FASN	-0.177486
POLD1	-0.177198
PRKDC	-0.176999
TAF4	-0.176774
NKX2-2	-0.176635
ERICH2	-0.176496
UBXN7	-0.175759
TAGLN3	-0.175663
SLC51A	-0.175618
PRL	-0.175214
POMT2	-0.175151
ERMN	-0.175131
MYL6B	-0.175121
MEMO1	-0.175108
CEP85L	-0.174973
PPP1R2B	-0.174917
TUBG1	-0.174793
LACTB2	-0.174764
IL13RA2	-0.174578
GPATCH4	-0.174497
KIFC3	-0.174435
SENP3	-0.174188
KCNMB1	-0.173887
PLAUR	-0.173807
KYNU	-0.173803
MECOM	-0.173795
FSD2	-0.173287
STAR	-0.173257
METTL21A	-0.173177
ABHD6	-0.172961
CDK4	-0.172868
B4GALT2	-0.172713
KIAA2013	-0.172502
COL4A1	-0.172454
HAUS8	-0.172189
NUP107	-0.172188
KCNG1	-0.172089
NDUFAF2	-0.171923
MORC1	-0.17188
CAMTA1	-0.171825
KCNIP2	-0.171778
C1orf122	-0.171533
STAU1	-0.171374
AIF1L	-0.170893
LRRC38	-0.170861
GAGE10	-0.170598
C10orf120	-0.170579
SFRP2	-0.170435
RPS4Y1	-0.1704
HUNK	-0.170369
RNFT1	-0.170293
DTX2	-0.17023
MUC21	-0.170215
SMCO3	-0.16983
DBT	-0.169806
LELP1	-0.169733
IGFBP5	-0.169683
NUS1	-0.169682
ACSL6	-0.169574
CTXN1	-0.169517
AP5Z1	-0.169259
PTK7	-0.169237
HILPDA	-0.169131
NAXE	-0.169115
FAM53A	-0.169071
FLAD1	-0.169031
PKD2L2	-0.169023
GXYLT2	-0.16875
SRA1	-0.168648
PFDN4	-0.168598
GSTT1	-0.16846
GPAM	-0.168344
FKBP15	-0.168342
VWA5B1	-0.168283
ARFGAP1	-0.168076
UBAC1	-0.167945
TRIT1	-0.167858
PKDCC	-0.167799
RCC2	-0.167579
CAP1	-0.167125
TNNC2	-0.166876
RGS10	-0.166842
ZFAND3	-0.166667
E2F3	-0.166607
DNAJC24	-0.166537
LIX1	-0.166483
GCKR	-0.166427
CRIP1	-0.166333
MNX1	-0.166305
ZNF428	-0.166253
DNAJC21	-0.166069
ERI3	-0.165959
CENPW	-0.16591
SOCS5	-0.165833
ATP6V1C1	-0.165757
FAM243A	-0.165578
SLC2A9	-0.165349
HACD1	-0.165346
CACYBP	-0.16523
H2AC7	-0.165184
MYCL	-0.165167
H2BC14	-0.164973
MTRNR2L6	-0.164925
SRC	-0.164771
PABPC1L	-0.16476
KRT5	-0.164707
PGD	-0.164191
WDR5	-0.163991
MRPL47	-0.163982
IGFBP3	-0.163917
POTEE	-0.16383
UBE2E2	-0.163807
LIN37	-0.163772
ZNF599	-0.163736
C1QL3	-0.163726
TRAPPC3	-0.163625
DENND4B	-0.163461
CHRNA5	-0.163375
SSB	-0.163317
ADAM15	-0.163293
MCUR1	-0.163197
SNTB1	-0.163166
SPPL3	-0.163075
HLA-G	-0.16305
PROKR1	-0.163012
THOC5	-0.162999
PHACTR4	-0.162952
ANAPC15	-0.162906
STX19	-0.162797
KIF1A	-0.162621
E2F1	-0.162419
POP4	-0.162239
ATP5MF	-0.162123
SBK1	-0.161702
S100A2	-0.16162
PDZD2	-0.161605
OLA1	-0.161526
CDCA8	-0.161461
KRTAP5-7	-0.161198
H2BC13	-0.161082
REPIN1	-0.161048
LRRC52	-0.160999
CHAT	-0.160994
NOP16	-0.160989
ATP1B3	-0.160487
CCT2	-0.160371
FABP6	-0.16015
XDH	-0.159987
OR2A25	-0.15996
RASL10A	-0.159616
OPHN1	-0.159584
TECRL	-0.159553
TIMM23	-0.159491
CKS1B	-0.159481
NABP2	-0.159472
ING3	-0.159472
C2orf42	-0.159422
CSNK2A3	-0.159405
STIMATE	-0.159327
NAA10	-0.159217
PXDN	-0.158986
RBM34	-0.158808
EPRS1	-0.158737
TUBA1C	-0.158546
TCEAL5	-0.158372
CCDC85A	-0.158351
SPINDOC	-0.158331
LRSAM1	-0.1583
COX4I2	-0.158097
THEM6	-0.158091
CMYA5	-0.158013
CYCS	-0.157952
CFH	-0.157846
SLC52A2	-0.157753
MEX3A	-0.157696
RAB3D	-0.157485
TMEM209	-0.157423
KANK3	-0.157364
CXorf51A	-0.157308
RPL37	-0.15726
CPSF1	-0.157127
SCNM1	-0.157079
DSC3	-0.157018
NEDD4L	-0.157002
GAN	-0.156875
OSGIN1	-0.156857
EIF2B2	-0.15685
NR2F2	-0.156694
YEATS2	-0.156517
COL4A4	-0.156505
MRPL12	-0.156499
H2BC11	-0.156477
MSANTD1	-0.156422
ANAPC11	-0.156277
DPP6	-0.156091
H2AC12	-0.156065
CRACR2B	-0.156009
AEBP1	-0.155838
ATRN	-0.155711
NKD1	-0.155688
COL9A2	-0.155621
PPP2R3C	-0.155407
CELF4	-0.155342
PITPNM1	-0.15531
AURKB	-0.155309
SLC30A1	-0.155305
ADRM1	-0.15527
SSBP3	-0.155178
SLC25A5	-0.155133
AKR1E2	-0.155105
H2AC21	-0.155102
TEAD2	-0.155074
USP24	-0.154948
UBE2O	-0.154829
RABGGTA	-0.154817
AKAP8L	-0.154816
COA5	-0.154743
BAK1	-0.154592
HAPLN1	-0.154487
PIK3R2	-0.154408
PHTF2	-0.154374
SCNN1G	-0.154359
LTBP1	-0.154306
HAUS7	-0.154257
SPOCK2	-0.154209
TRIM39	-0.154026
SNRPB	-0.153918
C9orf85	-0.153899
H2AC11	-0.153812
GLRX5	-0.153716
TNIP3	-0.153668
PBXIP1	-0.153506
A4GNT	-0.153419
YWHAQ	-0.153401
PSMA7	-0.15336
TMEM132A	-0.153336
KCNH5	-0.153196
DEPDC1	-0.15318
KCNH3	-0.15307
PCBP4	-0.15302
SKI	-0.153011
RNF115	-0.152993
NCBP2	-0.152774
ZNF592	-0.152718
GIMAP8	-0.152659
AGO1	-0.152596
JADE3	-0.152574
CDY2B	-0.152538
NAIF1	-0.152522
AKIP1	-0.152468
HSF1	-0.152457
PRKACB	-0.152248
PPM1H	-0.152238
NDUFB9	-0.152148
FDX2	-0.151942
PDCD10	-0.151878
PPDPFL	-0.151866
PPCDC	-0.15184
RAPGEF5	-0.151814
PTMS	-0.151797
ITGA4	-0.151699
AP1S3	-0.151639
STX2	-0.151343
TM2D3	-0.151284
NCAPD2	-0.151233
CCT3	-0.15099
PRKAR2B	-0.15096
SBNO1	-0.15086
AUP1	-0.150731
NCBP2AS2	-0.150711
SRPRB	-0.150705
C8G	-0.150539
PARP1	-0.150495
CGREF1	-0.150483
MRPL42	-0.150474
C15orf48	-0.150414
STIP1	-0.150366
SC5D	-0.150311
GAS2L2	-0.150304
MEDAG	-0.150253
H2AZ1	-0.150101
ORC1	-0.150005
TRIM24	-0.14988
DHDH	-0.149749
TRIP13	-0.149698
OR52N2	-0.149548
ANKRD16	-0.149521
GTF3C2	-0.149432
IL6	-0.149412
SYNGAP1	-0.149256
BRME1	-0.149206
PDHB	-0.149132
TRIP4	-0.148932
ECT2	-0.14883
RFTN2	-0.148723
BRD9	-0.148707
VEGFA	-0.148566
ZWINT	-0.148512
CNPY3	-0.148274
LRRIQ1	-0.148201
GABRB1	-0.148116
USF2	-0.148031
DIPK1A	-0.147983
OR2T29	-0.147959
DMD	-0.147918
DDX47	-0.147753
URI1	-0.147747
MRPL30	-0.147738
NTPCR	-0.147734
ATG2A	-0.147697
MXRA7	-0.147596
ZNF148	-0.147573
PPP3R1	-0.147463
RPL23A	-0.147307
LEFTY1	-0.147274
GTPBP2	-0.147165
CTSV	-0.146862
TSPAN9	-0.14682
M1AP	-0.146653
SMIM8	-0.146646
CHD5	-0.146513
C6orf141	-0.146477
HSD17B1	-0.146474
SWI5	-0.146404
CHRAC1	-0.146376
KIAA0930	-0.146118
NDUFS4	-0.145842
NDUFS6	-0.14582
MID1IP1	-0.145719
SLC6A4	-0.145656
FAM117B	-0.145612
LRRC45	-0.145603
VILL	-0.145547
EDA	-0.145503
CCDC167	-0.145358
HPX	-0.145296
NME8	-0.145262
COPS9	-0.145209
RBM8A	-0.145194
RRP36	-0.145193
SYTL5	-0.145186
MECR	-0.145129
FHL3	-0.145061
C11orf49	-0.145044
PSMA5	-0.145014
LYRM4	-0.144996
RPS7	-0.144948
ADRA1B	-0.144853
SNCA	-0.144853
GNLY	-0.144817
FBXO47	-0.144768
RDH10	-0.144625
LSM3	-0.144598
SLC6A19	-0.144506
NRAS	-0.144494
ATP5MJ	-0.144345
MRPL15	-0.144309
REM1	-0.144276
SBSN	-0.144258
DPP10	-0.144109
PDAP1	-0.144084
CST9	-0.144067
POU2F3	-0.144006
EBNA1BP2	-0.143983
RAB27B	-0.143964
PTCD3	-0.143893
SETBP1	-0.143876
NTRK2	-0.143793
PFDN6	-0.143784
RHOA	-0.14372
HLA-DQB2	-0.143592
PNCK	-0.143531
GPR83	-0.143531
CWC22	-0.143466
MZT2B	-0.143403
H3C3	-0.14338
GIPC1	-0.143334
COLGALT2	-0.14328
TKT	-0.143225
RBM38	-0.143174
NANP	-0.143159
YARS1	-0.143122
AREG	-0.143107
TTYH3	-0.143103
EIF2AK1	-0.143051
LNPEP	-0.142998
ATP5PB	-0.142828
INTS7	-0.142797
THEMIS	-0.142664
FBN3	-0.142651
ARPC5L	-0.142589
WNT7A	-0.142588
STH	-0.142372
CSE1L	-0.14232
PDIA6	-0.142247
STIL	-0.142213
BTBD1	-0.142129
CELF1	-0.142116
OARD1	-0.142115
ASGR1	-0.142109
ZNF146	-0.142001
DR1	-0.141992
NUDT15	-0.141861
GPX7	-0.141554
MX1	-0.141502
SLC19A1	-0.141483
PPP1CA	-0.141458
HSPA13	-0.141412
BOLA2B	-0.141184
MACROH2A2	-0.141155
KDM2B	-0.141086
RAB5IF	-0.14107
H2AC20	-0.141049
SLC35B2	-0.140906
H3C10	-0.140839
VLDLR	-0.140731
EEF1AKNMT	-0.140689
SRP68	-0.140623
DARS2	-0.140565
PPP1R16B	-0.140544
KRT73	-0.14039
FOXO6	-0.140389
OXSR1	-0.140286
RPS26	-0.140259
MCM4	-0.140229
GLE1	-0.140174
JPT1	-0.140169
RAD21	-0.140115
MRPS6	-0.140042
KCNK4	-0.140013
COL4A2	-0.139991
BCL2L11	-0.139908
RNF5	-0.139842
PLPP3	-0.13982
C1orf146	-0.139778
OR8H3	-0.139751
KYAT3	-0.139656
PTRHD1	-0.139593
OR5M3	-0.139557
ARHGAP11A	-0.139521
NPM3	-0.139375
MYLK4	-0.139375
ZNF107	-0.139353
SERP2	-0.139335
TDP1	-0.139286
CLIC5	-0.139248
HYKK	-0.139164
TPD52L3	-0.139063
ATP5MC3	-0.139054
DNAJC2	-0.138943
MKRN2	-0.138858
SPRR2E	-0.138728
TPX2	-0.13864
PYGB	-0.138621
CLVS2	-0.138569
MED24	-0.138568
POLR1A	-0.138402
CADPS2	-0.138389
PHB2	-0.138342
CLCN7	-0.138342
MILR1	-0.138326
OLIG1	-0.138291
CRYGC	-0.138133
UHRF1	-0.138094
TFPT	-0.138031
TTC30B	-0.137979
SLC9A4	-0.137804
LIMS2	-0.137758
H1-1	-0.137724
SERPINB8	-0.137719
ENO1	-0.137719
LUZP2	-0.13766
REXO2	-0.137641
AHNAK2	-0.13762
CALU	-0.137551
RRP1	-0.137429
PPP1R16A	-0.136967
NEXMIF	-0.136848
TRAPPC1	-0.136839
CARD16	-0.136574
DNAJC4	-0.136549
COMMD8	-0.136538
SERINC2	-0.136508
SEC22B	-0.136433
NDUFA9	-0.136228
GAST	-0.136184
ABT1	-0.13605
DDC	-0.136023
DMAP1	-0.136018
LRATD2	-0.135987
CBX3	-0.13583
RAP2A	-0.135774
CTSG	-0.13563
SPATA2L	-0.135528
MRPS18B	-0.135527
OR2A1	-0.135464
CARMIL2	-0.135306
OR9I1	-0.135169
YDJC	-0.135038
HTR3A	-0.135009
MRPS16	-0.134962
REV1	-0.134925
SUMO1	-0.134825
FAM241A	-0.134822
NIPA2	-0.134816
TTC1	-0.134779
NPR3	-0.134696
ANLN	-0.134684
CCDC24	-0.134561
MAGEF1	-0.134549
ASCL3	-0.134454
GART	-0.134269
CCDC73	-0.13421
ADRA2B	-0.134185
ARL6IP1	-0.133942
HECW2	-0.133917
NOP58	-0.133912
MT1G	-0.133826
CIP2A	-0.133792
ECT2L	-0.133602
COX5A	-0.13359
GRN	-0.133471
G6PC3	-0.133373
PUS7	-0.133349
ZNF14	-0.133332
VARS1	-0.133067
HS6ST1	-0.13305
CMTM7	-0.133032
WDFY4	-0.133018
NDUFV2	-0.133007
H2BC15	-0.132966
ZFYVE9	-0.132958
C18orf32	-0.132957
FAM83B	-0.132838
PLEKHG5	-0.132751
DKK2	-0.132741
HABP2	-0.132623
POLR2G	-0.132619
NDUFA8	-0.132549
HNRNPAB	-0.132528
ZDHHC5	-0.13251
RPL35A	-0.13247
C19orf53	-0.132454
SNAP47	-0.132423
RNASE10	-0.132397
KCNE3	-0.132385
KCNK10	-0.132346
TFAP2A	-0.132217
LINS1	-0.132188
CAPN6	-0.13217
OR8H2	-0.132149
IRAK1	-0.13212
OGDHL	-0.132081
SERPINH1	-0.131962
CYB5D1	-0.131887
CBS	-0.131875
DDOST	-0.131868
CXorf51B	-0.131755
PTPRA	-0.131635
IL12A	-0.131613
ANGEL1	-0.131595
MDK	-0.131584
ART4	-0.131557
SPATA7	-0.131418
ADH1A	-0.131382
RPE	-0.131365
POFUT1	-0.131339
PRIM1	-0.131309
F12	-0.131132
RECQL4	-0.131117
ZNF624	-0.131113
CLSTN3	-0.131085
RELL1	-0.131047
CCDC14	-0.131007
TRIM4	-0.130996
NCAPG	-0.130939
PRRG4	-0.130937
SDF4	-0.130848
PDZRN3	-0.13062
FKBP3	-0.130559
EPHB2	-0.130522
SNRNP40	-0.130491
FAM135B	-0.130474
GID8	-0.130124
PLEKHO1	-0.130103
CPSF3	-0.130074
SRSF9	-0.130033
C20orf96	-0.13002
GBA	-0.130008
OR2L2	-0.129915
PRPSAP1	-0.129846
KLRC2	-0.129828
SLC12A9	-0.12982
IFT172	-0.12978
PNMA1	-0.12973
GRP	-0.129594
GABRA4	-0.129552
PAGR1	-0.129541
CNPY2	-0.129526
ARPC2	-0.129487
NUDT5	-0.129441
AHSG	-0.129424
CCDC163	-0.129318
TEKT2	-0.129147
SUGP1	-0.129061
SLC25A27	-0.129019
PEX1	-0.128964
RHOU	-0.128916
TARS1	-0.128854
CARD17	-0.128818
OR13C8	-0.128813
KLF8	-0.128801
DNPH1	-0.128732
CDCA7L	-0.128691
DST	-0.128605
CHGB	-0.128581
DRD1	-0.128554
PSMB2	-0.128347
SERPINA9	-0.128245
GAK	-0.128133
DNAH2	-0.128024
ANK1	-0.128023
CHD7	-0.128014
FOXM1	-0.128012
GPN1	-0.127976
CASZ1	-0.127944
COX6A1	-0.127928
MTA2	-0.127923
VBP1	-0.12782
POLR3C	-0.127542
SRM	-0.127527
KRTAP3-3	-0.127491
PPP4R4	-0.127487
CSTF1	-0.127406
OR6C1	-0.127405
TIMM8B	-0.1274
ZNF593	-0.127363
TALDO1	-0.127334
RARB	-0.12726
RBMS1	-0.127253
LRRC37A2	-0.127224
PRDM2	-0.127143
TAL1	-0.127099
SPRTN	-0.127092
CTXN3	-0.127054
EPSTI1	-0.126984
TARDBP	-0.126973
ARPC5	-0.126934
XXYLT1	-0.126819
SPATA4	-0.126792
DNAJC15	-0.12678
NEPRO	-0.126613
OR4A15	-0.126602
OR10A3	-0.126468
LAMA5	-0.126371
SFXN3	-0.126357
LRRN2	-0.126082
GET3	-0.125867
IFIT1	-0.125847
RABEP2	-0.125822
SIGLEC8	-0.125704
RAB37	-0.1257
PDCD5	-0.125674
PPP1R42	-0.125413
ACAD9	-0.125354
KIFC2	-0.125233
MAD2L2	-0.125233
PSAT1	-0.125162
TOMM40	-0.12504
PLOD2	-0.124909
IFIT1B	-0.124889
CABLES1	-0.124848
PTPN5	-0.124735
BUD31	-0.124723
TYMS	-0.124705
C6orf163	-0.124658
LUC7L2	-0.124626
FAM106A	-0.124472
CLK2	-0.124441
CRTC1	-0.124354
PIP5K1A	-0.124171
CROT	-0.124161
MRPS18A	-0.124028
KCND2	-0.124017
LY6K	-0.123797
MRPS7	-0.123736
POLQ	-0.123688
SDCBP2	-0.123594
NPY1R	-0.123507
ATG3	-0.123505
ASF1B	-0.123452
HMGXB4	-0.123317
COL3A1	-0.123234
MVB12A	-0.123188
FAM216A	-0.123138
LCN10	-0.123068
MRPL17	-0.123059
ITPRIPL1	-0.123042
U2AF1L4	-0.123023
HDAC2	-0.123016
MTG1	-0.122977
NME1	-0.122963
CIC	-0.122937
PRSS58	-0.122854
KCNV1	-0.122853
HSPD1	-0.122778
GPRC5B	-0.122629
ETDB	-0.122577
DCUN1D1	-0.122552
DNAJA2	-0.122505
ZNF461	-0.122449
KAZN	-0.122371
CHDH	-0.122337
TPRA1	-0.122157
UPK3BL2	-0.122002
TPD52L2	-0.121881
KIFC1	-0.121879
C18orf54	-0.121866
TROAP	-0.121863
SCRIB	-0.121838
IRX5	-0.121687
DVL1	-0.121604
ERFL	-0.121544
SAC3D1	-0.121523
MMS22L	-0.121491
MIF	-0.121399
COX7A2L	-0.121365
MPV17	-0.121323
PHTF1	-0.121245
ATP5ME	-0.121229
GTF2B	-0.121206
VGLL1	-0.121142
FNBP1L	-0.121103
MCM7	-0.121063
KIF6	-0.12097
ERC2	-0.120935
PGAP6	-0.120907
TMPO	-0.120875
CRACD	-0.120776
ZNF730	-0.120596
CLIC4	-0.120562
AK4	-0.120508
PANK4	-0.120482
SVBP	-0.120458
FIBP	-0.120439
PLXND1	-0.120424
SARS1	-0.12038
ZMPSTE24	-0.120311
RFC5	-0.120299
NDNF	-0.1202
CENPO	-0.120195
LSG1	-0.120184
TYW5	-0.120153
CCDC13	-0.120124
FADS1	-0.120071
TXLNA	-0.120066
NPC2	-0.119886
COL1A2	-0.119848
PCYT2	-0.119791
PRAMEF6	-0.119787
TAF8	-0.11978
MLLT10	-0.119779
FCHSD1	-0.119776
ZNF221	-0.119736
LAP3	-0.119717
SLC5A6	-0.119675
VIRMA	-0.119656
ELOA2	-0.119612
EQTN	-0.119551
SP140	-0.119486
GRIA4	-0.119435
YIPF3	-0.11937
ELMOD2	-0.119226
RAP2C	-0.119224
DNTT	-0.1192
CXCL12	-0.119096
FYTTD1	-0.118953
MRPL16	-0.118924
LIAS	-0.11892
H2AX	-0.118893
CRIPT	-0.11889
PA2G4	-0.118798
MGST3	-0.118762
CNIH4	-0.118724
CYTH4	-0.118714
GGA3	-0.118644
SULT2A1	-0.118615
B4GALNT4	-0.118591
OR10A6	-0.118586
PDIA3	-0.118537
PAFAH1B3	-0.118494
CRAMP1	-0.118491
RHOD	-0.118286
SAE1	-0.118275
YY1	-0.11827
STK38L	-0.118204
ENO2	-0.11816
TIMELESS	-0.118136
HS2ST1	-0.118089
G6PD	-0.11808
PPIE	-0.117946
RECQL5	-0.117934
FAM91A1	-0.117924
MKI67	-0.117905
RANGAP1	-0.117749
PCDH12	-0.11765
MUC4	-0.117604
ZZZ3	-0.117541
GEMIN6	-0.117525
PTTG1	-0.117519
FHDC1	-0.117479
PANK2	-0.117445
UQCRFS1	-0.117357
RFC4	-0.117308
RHEX	-0.117245
MTFP1	-0.117233
FAF2	-0.117217
GCLM	-0.116975
PEX16	-0.116889
CACNA2D4	-0.116805
IFRD1	-0.116803
ACADS	-0.116796
DACT1	-0.116791
PKIA	-0.116781
COX6B1	-0.116733
EXOSC5	-0.116722
C1orf43	-0.116706
RAN	-0.116673
AP2M1	-0.116655
DAP3	-0.116543
RPN2	-0.116516
NSMCE2	-0.116515
KLHL23	-0.116465
HEBP2	-0.116457
FAM189B	-0.116415
UBE2T	-0.116393
DIAPH2	-0.116323
DNASE2	-0.116302
MICA	-0.11629
SNX5	-0.1162
SEMA3A	-0.116163
NRG3	-0.115961
LSM1	-0.115936
CHRFAM7A	-0.115932
TPGS2	-0.11591
LDLRAD1	-0.115901
KLHDC10	-0.115842
UBAC2	-0.115762
GDE1	-0.115709
MIA2	-0.115708
C1QL4	-0.115688
NDP	-0.115687
PSMD11	-0.115678
SENP5	-0.115662
GPR149	-0.115609
SVIL	-0.115496
ST8SIA6	-0.115405
C13orf46	-0.115395
TATDN1	-0.114993
COPG1	-0.114964
SUB1	-0.114894
ZNF639	-0.114836
DHRS7B	-0.114825
ARHGEF25	-0.11481
PAM16	-0.11481
NMU	-0.114762
C1orf167	-0.114695
PLCXD1	-0.114461
EDEM2	-0.114449
CFAP54	-0.114434
DUSP22	-0.114416
GOLGA6L6	-0.114296
HOXA9	-0.114215
PAXX	-0.114154
NR3C2	-0.114133
TPD52	-0.114122
TMPRSS4	-0.114099
FEN1	-0.114089
MRNIP	-0.114024
MICOS10	-0.114005
MCAM	-0.113963
IGFBP1	-0.113907
DTX1	-0.113881
ENC1	-0.113869
APPL1	-0.113817
ERCC3	-0.113807
PREB	-0.113746
CYC1	-0.113681
EIF3J	-0.11364
NUP205	-0.113528
FAM83H	-0.113486
NCKIPSD	-0.113445
TBC1D9B	-0.113405
FRG2	-0.113374
RPL39L	-0.11335
RAB22A	-0.113316
ZMYM4	-0.113231
P4HA3	-0.113213
UNC45A	-0.113185
LSM4	-0.113165
HEY2	-0.113155
MAPK15	-0.113043
MICALCL	-0.112852
STATH	-0.112759
DCAF13	-0.112749
CDC45	-0.112728
MEA1	-0.112709
FGFRL1	-0.112698
OCIAD2	-0.112609
TCIM	-0.112311
NACA2	-0.112196
STAT1	-0.11216
FAM219B	-0.11215
PRDX3	-0.112132
NHLRC3	-0.11209
EIF2B4	-0.112083
MARS1	-0.112064
NOL7	-0.112053
BAZ1B	-0.112029
ZDHHC23	-0.111989
PSMD14	-0.11197
UPK3BL1	-0.111946
LAPTM4B	-0.111893
MAML1	-0.111878
GTPBP8	-0.111857
GORASP2	-0.111795
PLG	-0.111644
MTHFD1	-0.111642
NAP1L1	-0.111574
BIRC6	-0.111301
PEG10	-0.111185
SSBP1	-0.11117
CPLX1	-0.111126
NOP56	-0.111089
H2BC17	-0.111079
CTSA	-0.111029
SOGA3	-0.111006
RPL22L1	-0.110968
ETV6	-0.110932
SLC44A1	-0.110918
PXDC1	-0.110842
NIFK	-0.11084
SHROOM3	-0.110784
BAIAP2L1	-0.110712
ST6GALNAC1	-0.110711
POLR3E	-0.110658
STOML2	-0.110572
TK1	-0.110534
ATAD3A	-0.110494
CEP128	-0.110485
RCC1L	-0.11045
CYSLTR1	-0.110448
LAMB1	-0.110398
PCARE	-0.110383
AURKA	-0.110314
BOLA3	-0.110313
ORMDL2	-0.110309
CDK1	-0.110298
PEX13	-0.110289
RGS22	-0.110208
C9orf135	-0.110154
CHCHD3	-0.110093
IFNAR2	-0.110091
NMRK2	-0.110037
KRAS	-0.110033
KIAA1614	-0.109958
RND3	-0.109747
ALG3	-0.10971
ERMAP	-0.109669
NHLRC4	-0.109664
FGR	-0.10954
MMADHC	-0.109435
CDCA4	-0.109432
ATL1	-0.109412
DERA	-0.109349
DNMT1	-0.109331
TBL1XR1	-0.109289
INF2	-0.109287
SLC5A9	-0.109257
DCHS1	-0.109236
ARHGEF18	-0.1091
MSH6	-0.109041
HOOK1	-0.10899
CHRNB1	-0.108873
SYT11	-0.108777
EDN2	-0.108756
PHLDB1	-0.108746
RBM42	-0.108683
ARL5B	-0.108669
EZH2	-0.10857
HS3ST5	-0.10856
USP17L17	-0.108444
ACP1	-0.108433
PPP1CC	-0.108295
PLEKHB1	-0.108228
HSPE1	-0.108098
BCL2L12	-0.108041
SMR3A	-0.108
MTX1	-0.107956
CDH2	-0.107924
BZW2	-0.107848
DYNC1H1	-0.107807
HMGA1	-0.107729
FKBP1A	-0.10767
CPNE2	-0.107617
HYOU1	-0.107601
ALAS1	-0.107554
DIAPH3	-0.107496
STK24	-0.107496
OTUD6B	-0.107464
SHMT2	-0.107461
MAP3K7CL	-0.107378
NRG4	-0.107371
HIF3A	-0.107325
LYSMD2	-0.107322
PKN1	-0.107289
MAGED1	-0.107277
TUBB2A	-0.107266
SCYL3	-0.107245
ABHD11	-0.107192
CACNA2D2	-0.107176
AUTS2	-0.107176
U2SURP	-0.107137
DMAC1	-0.107018
FAM234A	-0.106836
MCM2	-0.10676
RPAIN	-0.106754
UTP11	-0.106719
PCP4	-0.106676
SYTL3	-0.106633
SEC61G	-0.106612
NQO2	-0.106578
HPRT1	-0.106547
PTPN14	-0.106502
STK40	-0.10649
COPRS	-0.10648
EYA3	-0.106474
ZNF519	-0.106302
NWD1	-0.106236
PTDSS1	-0.106115
FAM3C	-0.106072
FAM110D	-0.106048
PAOX	-0.10604
PLCG1	-0.105992
NUP155	-0.105971
CLN5	-0.105866
C5orf22	-0.105789
VDAC2	-0.105767
VTI1B	-0.105739
CNN1	-0.105709
BST2	-0.105701
HEXIM1	-0.105674
ERBB4	-0.105641
SUMF2	-0.105636
CALD1	-0.105534
HIPK1	-0.105502
ATP5PO	-0.105484
LCP1	-0.105402
RNF187	-0.105365
FBXL12	-0.105238
OSGIN2	-0.10522
APOE	-0.105151
FN1	-0.10508
SLC7A5	-0.10506
ECHDC1	-0.105009
METRNL	-0.105003
RALGAPB	-0.104999
TAF13	-0.104969
NDUFB8	-0.104952
HPGD	-0.104935
SRF	-0.104878
TMEM230	-0.104864
TRPT1	-0.104845
GNG5	-0.10472
MRPS22	-0.104709
MARK2	-0.104695
GABRQ	-0.104605
RHOC	-0.104452
CITED4	-0.104323
RANBP9	-0.104316
PRR15	-0.104248
COMMD4	-0.104211
COPS5	-0.104153
TBRG4	-0.104126
CNPPD1	-0.104049
TMEM167A	-0.103973
PARL	-0.103836
POU2F1	-0.103834
PSMD3	-0.103814
NRIP3	-0.103783
ADAL	-0.103718
VPS26A	-0.103603
SRPK1	-0.103503
PSPC1	-0.103489
RAP1A	-0.103466
MYO1F	-0.1034
UBE2V2	-0.103376
CEACAM1	-0.103339
OSBPL10	-0.103329
NCALD	-0.103321
PLD3	-0.103208
IK	-0.103181
APBB2	-0.103173
GREM1	-0.103122
RLF	-0.103086
PIK3R3	-0.103071
UGGT1	-0.103001
NR2F6	-0.102997
MZT2A	-0.102969
PSMC4	-0.102954
HELB	-0.102927
MRPL21	-0.102915
ZKSCAN2	-0.10291
RIOX2	-0.102868
ZNF367	-0.102827
CREG2	-0.10281
FAIM	-0.102787
FAM168B	-0.102656
OR4M2	-0.1026
ANO7	-0.102596
MARCHF7	-0.102583
DNM1L	-0.102562
RTRAF	-0.102548
HJURP	-0.102512
INTS11	-0.102453
FAM166A	-0.102352
CIZ1	-0.102307
ITLN1	-0.102296
MSH2	-0.10228
PRPF40A	-0.102272
UQCC3	-0.102218
LRRN1	-0.102203
YIF1A	-0.102185
ODAD2	-0.102166
LMO7	-0.102126
RETREG1	-0.10212
PRXL2C	-0.102071
RUVBL1	-0.102032
CRBN	-0.102024
RABGGTB	-0.102
PPIG	-0.101961
TCEAL6	-0.101856
AAGAB	-0.101726
GLRB	-0.101612
ARCN1	-0.101579
OR4F4	-0.10156
RAB40AL	-0.101533
RELT	-0.1015
CUL7	-0.101493
CRABP1	-0.101435
PSMF1	-0.101418
PPIAL4A	-0.101385
ZNF664	-0.101334
GNPAT	-0.101261
POLR2L	-0.101191
PPIH	-0.101136
SRD5A2	-0.101118
CCNK	-0.101066
NUDCD1	-0.101053
UQCC2	-0.101039
SMKR1	-0.10102
ACTL6A	-0.100963
CST5	-0.100897
EPHB3	-0.100826
ADCK5	-0.100813
ANKRD45	-0.100787
TNNT1	-0.100782
IGF2	-0.100741
SLCO3A1	-0.10057
MED28	-0.100539
HNRNPM	-0.100338
SLC39A7	-0.100188
UBE2W	-0.100119
GUK1	-0.100069
RASGRF1	-0.100042
RAB23	-0.100036
FAM89B	-0.100013
HOMER3	-0.10001
ZCCHC12	-0.0999836
CCR8	-0.0998907
USP17L12	-0.0998716
SMARCA4	-0.0997299
SATL1	-0.0996629
C17orf97	-0.099644
ZIK1	-0.0996034
ITGB1	-0.0995715
SKIL	-0.0995537
PRPS2	-0.0994418
CCDC146	-0.0994241
BRCC3	-0.0994202
FSCN1	-0.0993991
LKAAEAR1	-0.0993712
KLRC3	-0.0993016
COL18A1	-0.0992819
SLC24A3	-0.0992599
H2AC15	-0.0991895
FHAD1	-0.0991136
H2BC10	-0.0991131
VAV3	-0.099105
ZMYM3	-0.0989336
INCENP	-0.0989203
LEPROT	-0.0989084
GNAS	-0.0988521
SMIM23	-0.0987995
PSMB4	-0.0987953
ITGB3	-0.0987607
BRF2	-0.0983589
HSD17B10	-0.0983085
EIF2S1	-0.0982002
TSBP1	-0.0981036
UBR5	-0.0980833
SLC35F6	-0.09808
MEX3C	-0.0980568
UBE2E3	-0.0979631
PSMC2	-0.0979471
NSD2	-0.0979209
MAPK8	-0.0978397
TRAF7	-0.0978235
CD36	-0.0978184
MST1	-0.0977477
PROSER3	-0.0977447
CNOT2	-0.097744
AGPAT2	-0.0975002
RCN1	-0.0974787
FRAT2	-0.0973503
HMGB3	-0.0972825
ZNF484	-0.0972354
MIF4GD	-0.0972084
YIPF2	-0.0971116
PRNP	-0.0971043
MCM5	-0.0969583
PPP2R5D	-0.0966984
PAK1IP1	-0.0966915
SHARPIN	-0.0966869
COL7A1	-0.0966627
AK6	-0.0966467
SEC11A	-0.0966034
CPTP	-0.0961824
C1orf198	-0.096121
NDUFB3	-0.0960264
CEP104	-0.0960031
RNF121	-0.095906
NUP133	-0.0958598
FAM209B	-0.0958478
PIWIL3	-0.0958471
PLEKHA4	-0.0956725
MTRNR2L10	-0.0956622
ATP2B4	-0.095566
ESAM	-0.0954659
SMIM29	-0.0953773
BAZ1A	-0.0953607
BRD4	-0.0953312
DDX21	-0.0953267
ARID2	-0.0952934
ELAVL1	-0.0952596
TBC1D25	-0.0951901
TXNL4A	-0.0951054
NAA20	-0.095089
RNF7	-0.0950649
EVX1	-0.0949688
EIF2B1	-0.0948249
LIME1	-0.0946789
TACO1	-0.0946733
C2orf69	-0.0945667
METRN	-0.0945639
TINAGL1	-0.0945448
OR5H14	-0.0945152
MAPT	-0.0944282
DAPP1	-0.0944276
TACC3	-0.0944224
RNF144B	-0.0944113
PRPF38B	-0.0943869
MTX3	-0.094353
ARFRP1	-0.0942936
ZDHHC11	-0.0942815
RUSC1	-0.094279
C8orf58	-0.0941534
TMCO3	-0.0940202
TMEM107	-0.0939592
CDK16	-0.0939342
LANCL1	-0.0938912
COL10A1	-0.0938682
METTL26	-0.0938316
SACM1L	-0.0937908
ZNF358	-0.09376
MAP4K4	-0.093726
CNKSR1	-0.09372
PIANP	-0.0936354
MAPKAPK3	-0.0935864
TUBGCP6	-0.0935832
C16orf86	-0.0935114
VTN	-0.0934524
EHD3	-0.0934209
IFNA4	-0.0934186
FLRT2	-0.0933057
ATP6V1A	-0.0932796
GDF6	-0.0932706
GPR107	-0.0932552
BMPR2	-0.0931721
POLD2	-0.0931096
DCK	-0.0931047
GLMP	-0.0930841
MED7	-0.093059
EEF1E1	-0.092831
CAPSL	-0.0928116
TNNC1	-0.0927244
OPTN	-0.0926793
JAK3	-0.0925765
TAGLN	-0.0924673
CCDC125	-0.0924153
SPRN	-0.0923784
MFF	-0.0922631
ECRG4	-0.0922299
MAF	-0.0921983
DUS1L	-0.0921842
CD58	-0.0921693
MYO9B	-0.0920156
CFAP57	-0.0919217
PTP4A3	-0.0918888
NASP	-0.0918136
OR2T1	-0.0917848
ACOX1	-0.0917784
TMEM14A	-0.0917402
RPL8	-0.0917249
RAD52	-0.0917006
CFAP126	-0.0916528
RNF24	-0.0916189
DZIP1L	-0.0915688
DNASE1L1	-0.0915178
CNTRL	-0.0915116
PTPN20	-0.091487
TOPBP1	-0.0913444
SNAPC1	-0.0913419
ITCH	-0.091184
NFATC1	-0.0910975
NDUFB7	-0.0910414
HSPA4	-0.0910264
PPIAL4F	-0.0910195
UTP18	-0.0910131
RCN2	-0.0910044
IDUA	-0.0908768
CEMP1	-0.0907344
NAT8B	-0.0905753
WDR93	-0.0905714
SS18	-0.0905589
HDAC1	-0.0905184
ATIC	-0.0905157
PTGES3	-0.0904932
TRNAU1AP	-0.0904911
ABHD17B	-0.0904879
PRKACA	-0.0904742
RWDD4	-0.0904486
FBLN5	-0.0904481
ATP5PF	-0.0904343
CCDC137	-0.0903475
NCOA6	-0.0903375
GDI2	-0.0902266
GDPGP1	-0.0901754
KIF20A	-0.0901622
PRELID2	-0.0901404
TIMM13	-0.0900658
MED11	-0.090003
NCAPG2	-0.0899714
SMIM30	-0.0898711
P4HA1	-0.0898307
FGF12	-0.0897756
NDUFB5	-0.0897064
CEBPG	-0.0896624
NRP2	-0.0896216
NTHL1	-0.0895506
SLC20A1	-0.0895482
SLC25A38	-0.0895396
MRPL33	-0.0894956
CCL3L3	-0.0894482
LRRC47	-0.089408
NFYC	-0.0893015
IFT57	-0.0892023
TIMM17B	-0.0891728
FNTA	-0.0891582
CDR2L	-0.0890352
NARS1	-0.0890075
BCCIP	-0.0889558
H3C1	-0.0889391
DNAJC11	-0.0889253
TOMM5	-0.0888508
CNOT3	-0.0887652
PNN	-0.0886674
TOMM34	-0.0885922
CDCA7	-0.0885547
TMEM128	-0.0884864
TM7SF3	-0.0884789
TSN	-0.0884212
OTUB1	-0.08838
NSUN5	-0.0883598
POR	-0.0882813
PCBP2	-0.0882699
DDX23	-0.0882537
LAMTOR2	-0.0882355
PRKD1	-0.08798
TMEM201	-0.0878871
SPTBN2	-0.0875946
LEMD1	-0.0874954
NEUROG3	-0.0874889
RNF181	-0.087479
KLHL24	-0.0874476
PSMD1	-0.0874232
SNX30	-0.0874135
TNFRSF21	-0.087211
GOT1	-0.0871908
AK9	-0.0871224
EN2	-0.0870881
QSER1	-0.0870713
AGO2	-0.0869577
UBE4B	-0.0869302
TMPPE	-0.0868979
SET	-0.0868894
ILVBL	-0.0867597
MRPL57	-0.0866921
PPIC	-0.0866859
KIAA0319	-0.0866856
ATN1	-0.0865614
HDAC6	-0.0865578
ATP13A1	-0.0864857
UBE2E1	-0.0864807
AGAP3	-0.0864433
SNRNP25	-0.0864308
OR6B2	-0.0863836
PDIA4	-0.0863416
HNRNPC	-0.0862727
MACROH2A1	-0.0862589
CHTF18	-0.086228
TFG	-0.086167
SLC10A5	-0.0861036
ZNF28	-0.0859786
SFT2D2	-0.0859567
CEACAM20	-0.0858783
DISC1	-0.0858249
NLRP2	-0.0857964
ELOC	-0.0856899
PPP1R14B	-0.0856343
MRPL27	-0.0856019
CYRIB	-0.0855801
MAPKAP1	-0.0855692
SPR	-0.0853951
MCM3	-0.0853157
TES	-0.0853035
CALHM4	-0.085278
SNHG32	-0.0852532
DCBLD2	-0.0852495
SIRT5	-0.08508
CCNY	-0.0850105
DENND3	-0.0849014
ODC1	-0.0848653
DDI2	-0.0847528
SLC9A2	-0.0847112
ALYREF	-0.0846841
NCSTN	-0.0846538
GMFG	-0.084646
TRDC	-0.084611
DACH1	-0.0845794
SPON1	-0.0845698
LRPPRC	-0.0845234
USP1	-0.084493
EPHB4	-0.0844504
RSL24D1	-0.0844266
TNC	-0.0844148
DPY30	-0.0843593
BCL2L14	-0.0843061
ING1	-0.0842977
ARHGEF10	-0.0841567
GOLM1	-0.0841219
PTK6	-0.0840919
NOL4L	-0.0840569
ABITRAM	-0.0839474
MT1HL1	-0.0838582
KLHL14	-0.0838497
MDH2	-0.0837549
MAN2B1	-0.0837068
SARDH	-0.0836517
PACS2	-0.0836168
LRIF1	-0.0835674
UBL4A	-0.0835215
PAQR9	-0.0833844
CFL1	-0.083354
TIMM50	-0.0833235
HLA-F	-0.0832717
SEMA4C	-0.0830316
MORN5	-0.0830258
CCT5	-0.0830189
FOXJ3	-0.083012
PLCD3	-0.0829949
MEN1	-0.0829743
NLN	-0.0828805
PRR23B	-0.0828212
ZCCHC3	-0.082619
KIF19	-0.0826167
NRROS	-0.0825729
GALNT2	-0.0825562
BID	-0.0825113
NSMCE3	-0.082468
RUVBL2	-0.082446
NFYB	-0.0824292
ARMCX1	-0.0824236
ATG9A	-0.0824202
SAMD13	-0.0824027
AURKAIP1	-0.0823807
C10orf67	-0.0822881
PRR20A	-0.082274
ZNF623	-0.0822614
LBHD1	-0.0822274
COL11A1	-0.0822244
GOLGA8N	-0.0821502
DLD	-0.0821363
BZW1	-0.0821328
GNB1	-0.0820751
USP8	-0.0820022
IGSF8	-0.0819717
ERO1A	-0.0819141
STAG2	-0.0819127
SCGB2A1	-0.0818657
NELFB	-0.0818526
NXT1	-0.0817965
IFT81	-0.0817575
VASP	-0.0816886
H3-3A	-0.081682
H2AW	-0.0816684
RAB8A	-0.0815941
DDX6	-0.0815767
PLEKHG4B	-0.0815125
BMF	-0.0814941
MXRA5	-0.0814469
PSMC1	-0.081357
OR5K3	-0.081345
ZKSCAN1	-0.0813047
ALMS1	-0.0812217
PNOC	-0.0812117
TAF2	-0.0811846
COP1	-0.0811795
MFN2	-0.0811464
COX8A	-0.0811208
PEPD	-0.0810954
SNRPE	-0.0810738
SPAG8	-0.0810407
ALG5	-0.0810163
MDH1	-0.0809504
SLFNL1	-0.080933
POGK	-0.0808515
KDM7A	-0.080827
RHBDD2	-0.0806202
MMP14	-0.080608
NFE2L3	-0.0805265
PPARGC1A	-0.080468
PSME4	-0.0804069
USP17L3	-0.0803731
ALKBH2	-0.0803005
IGFL2	-0.0802935
C1QTNF1	-0.080202
MRPL9	-0.0802012
PEBP1	-0.0801857
TRIB2	-0.0801265
FLNA	-0.0800959
MITF	-0.0800663
AGFG1	-0.080043
HMGN3	-0.0799995
CHMP1B	-0.0799755
CCDC107	-0.0799713
TSKU	-0.0799686
USP14	-0.0798211
RNASEH2A	-0.0798166
UBE2R2	-0.0798165
NUTF2	-0.079668
METTL2B	-0.0795513
SELENOI	-0.0795315
NDST1	-0.0795287
USP18	-0.07948
RBBP4	-0.0794619
WSCD1	-0.0794515
UBP1	-0.0794451
GSDMB	-0.0794315
MRPL13	-0.0794266
ARL6IP4	-0.0794215
WDR83OS	-0.0794136
VPS28	-0.0793184
SPIDR	-0.0792732
BLCAP	-0.079247
SZRD1	-0.0791577
RPS21	-0.0791539
FAM136A	-0.0791158
MC1R	-0.0790773
HSP90AB1	-0.0790476
GLTP	-0.0790417
DZIP3	-0.0789223
AEN	-0.0789158
GTF2IRD1	-0.0788454
CGB2	-0.0788224
SAMHD1	-0.0787952
IMPA2	-0.0787779
SCD	-0.0786992
UBE2L6	-0.0786669
C16orf87	-0.0786189
ZFP91	-0.0786147
ULK3	-0.0785444
FAM81A	-0.0785051
NDUFV3	-0.0784478
TMEM237	-0.0783195
PCBD1	-0.0782797
JPT2	-0.0782181
HSPG2	-0.0782091
RIPPLY2	-0.0781785
HMG20A	-0.078164
EMCN	-0.0780726
PCGF3	-0.0780644
ILF2	-0.0780484
PUF60	-0.0780225
ZNF385A	-0.0779969
IBA57	-0.0779673
MRPL51	-0.077841
MUCL1	-0.0777824
SLC3A2	-0.0777479
CCDC8	-0.0776491
LAMTOR4	-0.0775281
SCG3	-0.0775241
YWHAB	-0.0775178
CCDC96	-0.0775062
TOMM6	-0.0774948
KLF12	-0.0774509
FIS1	-0.0774347
ARL6IP6	-0.077394
IFI30	-0.077302
NFIB	-0.0772861
POMP	-0.0772853
CDC123	-0.0772827
AK2	-0.0771294
TADA3	-0.077095
CA8	-0.0770629
RFX2	-0.076992
ARL17B	-0.076979
CDK11A	-0.0768211
PSMD4	-0.0767865
GTF3C6	-0.0767159
TOP1MT	-0.0766609
SLC45A4	-0.0766603
MREG	-0.0766295
PEMT	-0.0766249
IQSEC3	-0.076622
PRCC	-0.0766152
TBC1D19	-0.0765824
CTDSP2	-0.0765331
AKR1B1	-0.0764923
H4-16	-0.0764357
SEC61A1	-0.0764069
DNAH12	-0.0763919
IQCB1	-0.0763125
MRPL14	-0.076265
NELFA	-0.0762608
MGAT4B	-0.0761679
CDC73	-0.0761444
CDCA3	-0.0761138
AKAP14	-0.0761022
PIK3CD	-0.0760984
PRDX2	-0.076093
BRMS1	-0.0760875
MXRA8	-0.0760533
USP17L15	-0.075957
FADS2	-0.0759084
H2AC16	-0.0758694
GRAMD1C	-0.0758498
USP5	-0.07567
EIF4EBP2	-0.0756469
MFSD10	-0.0756454
SART3	-0.0756214
ABRACL	-0.0755997
MPZL1	-0.0755456
GALR3	-0.0755094
SNX6	-0.0754618
SH3PXD2B	-0.0754272
LXN	-0.0754049
PIK3C3	-0.0753296
CMSS1	-0.0753038
NFASC	-0.0752772
PRRG2	-0.0752294
ATP6V0E2	-0.0751508
POLA2	-0.0751376
CIAO2A	-0.0750964
CLDN16	-0.0750417
GOLGA6A	-0.0749915
FOXN3	-0.0749746
COA3	-0.0749741
C8orf74	-0.0749403
CCDC187	-0.0749272
SMC4	-0.0748912
GIT2	-0.074829
ULK1	-0.0747562
BCO2	-0.0747125
ASAH2B	-0.0747109
SEC24C	-0.0747099
RAC3	-0.0746911
AAMP	-0.0746533
MRPS5	-0.0746192
KCTD10	-0.0744903
PALMD	-0.0743585
KCTD5	-0.0743565
SSRP1	-0.0743202
MIEN1	-0.0743188
MTA1	-0.0742674
KIR3DL1	-0.0741954
PCLAF	-0.0741138
BUD23	-0.0741043
GALM	-0.0740922
ASPRV1	-0.0740815
ASAP1	-0.0740726
DDX18	-0.0740251
ZNF415	-0.0740199
WDR12	-0.0739352
SEMA4B	-0.0739197
ANKLE2	-0.0739057
GET1	-0.0738912
RYK	-0.0738881
S100A9	-0.0738618
GOLT1B	-0.0737636
ABHD17C	-0.0737555
H2BC7	-0.0737489
C19orf48	-0.0736137
ELP3	-0.07361
SUSD2	-0.0735709
WASHC2A	-0.0735061
PDIK1L	-0.0734957
CD151	-0.0734807
ITGA7	-0.0734798
FAM227A	-0.0734112
COX5B	-0.0734042
SLC37A3	-0.0733694
ATXN7L3B	-0.0733279
PCSK6	-0.0732611
SQLE	-0.0732539
MORN3	-0.0732518
AGRN	-0.0732181
PIGT	-0.0731948
S100A4	-0.0731799
DOC2B	-0.0731272
UCHL5	-0.0730879
ZNF638	-0.0730472
RAP2B	-0.0730447
ATP6V0A4	-0.0730296
SSNA1	-0.0729167
SAR1A	-0.072896
PRICKLE2	-0.0728374
COG5	-0.0728325
LSM2	-0.0726967
NUP153	-0.0726441
CTSF	-0.0725779
PRPF19	-0.072526
ZNF22	-0.0725118
SNRPD2	-0.0725083
STRA6	-0.0725069
TNFRSF12A	-0.0724034
CLTB	-0.0724025
TACSTD2	-0.0723932
YWHAG	-0.072332
DSG2	-0.0722965
RHOB	-0.072283
EBP	-0.0722717
GALNT1	-0.0722666
SLC25A1	-0.0722082
RSU1	-0.0721766
SDHB	-0.0721295
MIEF1	-0.0721282
FAM189A1	-0.0720884
PPP2R5C	-0.0720516
CDKL1	-0.0720218
EIF3F	-0.071955
H2AC4	-0.0719132
MMP9	-0.0719082
ARL4C	-0.0718221
GSTM1	-0.0717315
CEP170B	-0.0716737
EIF3K	-0.071672
CLIP1	-0.0716496
KCTD2	-0.071567
ZNF165	-0.0715486
CHCHD7	-0.0714948
APEX1	-0.0714584
SPCS2	-0.0714505
PTBP3	-0.0714465
NDUFAB1	-0.071375
TMEM256	-0.0713484
KRT23	-0.0713259
CGN	-0.0712798
H4C12	-0.0712517
IMPACT	-0.0712391
EPO	-0.0712001
PRMT1	-0.0711119
FABP5	-0.0710916
P4HA2	-0.0710845
PLK2	-0.0710687
HTATSF1	-0.0709782
AMOT	-0.0709477
ZNF589	-0.0708952
CEP126	-0.0708805
GADD45GIP1	-0.0708174
LPCAT3	-0.070792
RERE	-0.070651
DDX1	-0.0705786
IDH2	-0.070502
CCN4	-0.0704852
GTF3C3	-0.0704582
FEZ2	-0.0704168
REG1A	-0.070368
NUBP2	-0.0703542
UPF2	-0.0703257
GOLIM4	-0.070298
DDX27	-0.0702942
NUP93	-0.0702422
JAG2	-0.0702405
PKHD1	-0.0701967
NDUFA5	-0.0701866
FKBP11	-0.0701459
ZNF532	-0.0701238
MTPAP	-0.0700881
PWP1	-0.0700103
EIF3I	-0.0699942
MAPKBP1	-0.0699479
CDK2	-0.0699244
QARS1	-0.0698967
GTF2H4	-0.0698902
ZNF768	-0.0698648
BTBD6	-0.0697942
PRELID3B	-0.0697249
ENAH	-0.0695232
MRPL20	-0.0694792
MAVS	-0.0694547
WWTR1	-0.0694139
PXMP2	-0.0693812
UBE2J1	-0.0693752
FBRSL1	-0.0692962
FANCG	-0.0692563
BMI1	-0.069254
CXorf49	-0.0692281
NAPRT	-0.0691829
PPRC1	-0.0691695
CFAP47	-0.0690841
CREB3	-0.0690363
CUL3	-0.0690135
NAGK	-0.0690108
EIF6	-0.0690087
PFKP	-0.0689413
GRINA	-0.0689296
RCHY1	-0.0688926
ANP32B	-0.0688592
SNRNP200	-0.068847
RCOR1	-0.0688388
CCNB2	-0.0687843
TIPARP	-0.0686751
H2AC8	-0.0686412
AK7	-0.0686305
GHITM	-0.0685152
FHL2	-0.0684342
HTR2C	-0.0684253
SIAH2	-0.0683645
UBAP2L	-0.0683616
DNAH3	-0.0682978
MTA3	-0.0681918
BANF1	-0.0681281
RHOQ	-0.0680859
TMEM147	-0.0680633
SKP2	-0.068027
SNF8	-0.068003
MRPL55	-0.0679819
ERICH3	-0.0679712
MAP4K3	-0.0679182
NUCB2	-0.0678482
HEBP1	-0.067815
DOCK1	-0.0676004
ULK4	-0.0675928
ANXA13	-0.0674768
PSG11	-0.0674657
GATAD1	-0.0674503
ILF3	-0.0674072
IFI27	-0.0673907
SLC2A1	-0.0673834
PTPA	-0.0673452
IL4I1	-0.0673033
NOP10	-0.06725
RFC2	-0.0671624
TRPS1	-0.0671519
STYXL1	-0.0671188
RASGEF1A	-0.067098
SERPINE1	-0.0670504
DNMT3A	-0.0668602
DPCD	-0.066777
CCDC6	-0.0666422
IQGAP3	-0.0665595
TIMMDC1	-0.0665438
NMD3	-0.0665394
CPNE1	-0.0664959
METAP2	-0.0664533
ZMIZ1	-0.0663986
SHFL	-0.0663947
CSNK2B	-0.0663653
RMDN1	-0.0663024
DKC1	-0.0662714
FCHSD2	-0.0662597
WDR75	-0.066227
AP1S1	-0.0661456
WAS	-0.066072
CCNC	-0.066027
CFAP100	-0.0660123
PRKCG	-0.0659329
ICOSLG	-0.0658997
B4GALT5	-0.0658592
ZNF567	-0.0658241
KIRREL1	-0.0657878
KLHL17	-0.065764
WDR3	-0.0656363
FBXL6	-0.0656251
CNOT7	-0.0656231
EMC3	-0.0656072
GSK3B	-0.0655503
ADH7	-0.0654553
NUP85	-0.0652654
WIZ	-0.0652356
PCDH17	-0.0651809
MYO6	-0.0651802
RFK	-0.0651229
AARS1	-0.0650955
PYCR2	-0.0648593
TBC1D7	-0.0648567
POLR1D	-0.0647918
H4C4	-0.0647876
FGFBP1	-0.064773
RECQL	-0.0647222
RABEPK	-0.0647205
FAM3A	-0.0646737
ARHGEF2	-0.0646554
MYO1B	-0.0646335
NIF3L1	-0.0646192
GTF2A1	-0.0646026
CHD6	-0.0644694
BCL7C	-0.0644265
KRT15	-0.064271
TM9SF4	-0.0642654
MTCH1	-0.0642447
KDM5A	-0.0642237
CDC42BPG	-0.0640959
PTMA	-0.06406
DONSON	-0.0639791
CKS2	-0.0639785
TUBB	-0.0639771
IPO9	-0.0639725
EEF1D	-0.0639259
VAT1L	-0.063898
SLC35E1	-0.0638829
MAGED2	-0.063847
FUCA1	-0.0637976
POLR2J3	-0.0636251
CD24	-0.0635285
MAP3K11	-0.0635159
STMP1	-0.0634541
ARHGEF35	-0.0634454
DRAP1	-0.063436
ZNF362	-0.0634212
TOP2B	-0.0634048
CEP83	-0.0632277
SUMO3	-0.0631983
ACKR2	-0.0631152
LAMB3	-0.0630569
TUBB6	-0.0629698
RANBP1	-0.0629676
DBI	-0.0629303
SMS	-0.0629253
SSBP4	-0.0629095
CDC40	-0.0627954
CLDND1	-0.062746
LMNB1	-0.0626755
NDUFB10	-0.0625167
INPPL1	-0.0624237
DCAF12	-0.062153
MAT2B	-0.0621259
TMA16	-0.061991
KHDC4	-0.0619372
FKBP4	-0.0618848
PRKAB2	-0.0618454
CLUH	-0.0617001
LRP6	-0.0616964
PFN1	-0.0616735
HAT1	-0.0616639
IGHA1	-0.0616316
ZNRD2	-0.0615691
ZNF429	-0.0615374
SUPT16H	-0.0615366
SLC38A1	-0.0615186
COPB2	-0.0614927
LTBR	-0.0614522
ANKMY1	-0.0614457
RPL7L1	-0.0613937
VCL	-0.061358
YIPF5	-0.0613171
MAGOHB	-0.0612579
LSM14B	-0.0611635
GAMT	-0.06116
LZIC	-0.0611377
UBA6	-0.0611121
CFHR1	-0.0611028
SEPTIN2	-0.0610004
SIRT6	-0.0609624
CMTM4	-0.0609088
NAPSA	-0.0608811
ECE1	-0.0608735
IFI44L	-0.0608135
KPNA5	-0.0607908
ADNP	-0.0607238
LAT	-0.0606988
DHX8	-0.060678
RAB6A	-0.0606443
FMNL2	-0.060638
CAPS2	-0.0606139
JMJD7	-0.0605649
XPR1	-0.0605602
PSMD5	-0.0604563
SPDYE16	-0.0604556
ALDH7A1	-0.0603246
PDK1	-0.0602745
TOX4	-0.0602596
CFAP65	-0.0601927
PON2	-0.0601669
UBE2V1	-0.0601528
TMEM19	-0.0600928
TSPAN6	-0.0600638
ZNF852	-0.0599504
ARPC1B	-0.0599456
HIGD1A	-0.0599023
KIF1B	-0.0598785
ABCF2	-0.0598523
SPECC1	-0.0598208
PTK2	-0.0597297
MAF1	-0.0596615
MTIF3	-0.0595925
LRRC34	-0.0595457
ATP6V1F	-0.0594915
XRCC5	-0.0594214
PKP4	-0.0593421
TRMT1	-0.0593407
MAOA	-0.0592982
ZKSCAN3	-0.0592653
DNAH1	-0.0592643
CYP4B1	-0.059256
EGLN2	-0.0592264
LILRB4	-0.0591989
UBE3C	-0.0591312
ESRP1	-0.0591106
CPT1A	-0.0591028
NDC1	-0.0591012
HOXC4	-0.0590871
STARD9	-0.059059
CIBAR2	-0.0590573
YTHDF1	-0.0590509
SS18L1	-0.0590285
NUTM2F	-0.0590257
IFT52	-0.0589697
NFATC2	-0.0589291
KIAA0895L	-0.0588975
DRD4	-0.0588698
SLC33A1	-0.0587816
TTI1	-0.0587558
CLBA1	-0.0586969
SDC3	-0.0586855
GOLGA4	-0.058589
SHKBP1	-0.0585187
CSK	-0.0584549
DALRD3	-0.0584237
PTGER2	-0.0583879
UGDH	-0.058348
SMAD6	-0.0582828
SAXO2	-0.0582669
VHL	-0.0582397
PSG1	-0.0581413
PGP	-0.0581228
NEK2	-0.0581089
SART1	-0.0580651
SUZ12	-0.0580616
SLC25A26	-0.0579602
SLC7A2	-0.0579571
KIF5B	-0.0578968
CPNE5	-0.0578838
ELMO2	-0.0578715
RNF44	-0.0578379
PPP4C	-0.0577988
LARGE2	-0.0577209
NPTXR	-0.0576673
PET100	-0.0576549
MPST	-0.057608
NCKAP1	-0.0575275
CCDC74A	-0.0574247
NLK	-0.0574099
KDM2A	-0.0573548
SLC35E2B	-0.0573185
FXR1	-0.0572085
TRIM27	-0.0571913
KRTAP9-4	-0.0571368
FRMPD2	-0.0571219
BUB3	-0.0570862
CAPN15	-0.0570843
NCBP1	-0.0570778
LMAN2	-0.0570526
MAGOH	-0.0570481
TTC21A	-0.0568564
TAX1BP1	-0.0567359
E2F4	-0.0566934
DNAJB2	-0.0565952
CCNB1	-0.0565762
EIF2S2	-0.0565522
ERGIC2	-0.0565081
OR4Q3	-0.0564746
YKT6	-0.0564251
CPLX2	-0.0564
PLXNA1	-0.0562823
DNAJC14	-0.0562711
AMD1	-0.0562166
SDR16C5	-0.0561613
BCL2L1	-0.0561529
PLP2	-0.0561152
CCNG2	-0.0558893
LY6E	-0.0558775
EID3	-0.0558053
ATOX1	-0.0557594
RPN1	-0.055751
SPIN2B	-0.0557494
UBA52	-0.0556705
EFR3A	-0.0556299
WDHD1	-0.0555692
CUTA	-0.0555615
BMP8A	-0.055561
MEGF8	-0.0555535
COA4	-0.0555333
MRPL37	-0.0555097
EIF4G3	-0.0554231
TIMP2	-0.0553625
WHRN	-0.0553502
CCT7	-0.055325
GABPB1	-0.0552898
PIN1	-0.0552687
METTL9	-0.0552672
ATP10D	-0.0551835
RIPK2	-0.0551503
PSMB3	-0.0551099
MAPK10	-0.0550111
GANAB	-0.0549368
FRYL	-0.0549232
CDC42EP3	-0.0548824
RNPS1	-0.0548614
CNGA1	-0.0547711
HFE	-0.0547583
PAK1	-0.0547543
YTHDF3	-0.0546954
MRPL28	-0.0546721
MT1H	-0.0546684
NPTX2	-0.0545863
NIPSNAP1	-0.0545531
BAIAP3	-0.0544679
CPNE3	-0.0544394
GYS1	-0.0544121
GOLGA7	-0.0543938
ZSWIM7	-0.0543929
GTF3A	-0.0543704
STX10	-0.0543444
CYP51A1	-0.0543186
RPS17	-0.0542793
TMX4	-0.0542254
SARNP	-0.0542222
FARSA	-0.054201
NUDT22	-0.0541946
TDG	-0.0541524
RNF168	-0.0541413
P2RY11	-0.0541019
WDR61	-0.0540983
STK38	-0.0539773
DDT	-0.0539768
IDH3B	-0.0539731
DENR	-0.0539148
ECD	-0.053842
SRSF2	-0.053838
SUCLG1	-0.0538238
SERPINA5	-0.0538002
PTPN18	-0.0536971
HOOK3	-0.0536662
OR10G9	-0.0536577
DAPL1	-0.053635
HMHB1	-0.0536309
RPS18	-0.0536095
CNNM4	-0.0535727
SEMA3C	-0.0535595
SLC25A33	-0.0534736
IFRD2	-0.0534717
EMC4	-0.0533863
DENND1A	-0.0533428
CS	-0.0533334
CCDC30	-0.0532548
UBE2M	-0.0532302
RIOK3	-0.0530221
NEK6	-0.0530179
CLMN	-0.0529634
TNS1	-0.0528749
POLR3A	-0.052859
KLF16	-0.0528282
CADM4	-0.052757
FOSL1	-0.0527512
RPL22	-0.0527451
DYNC2LI1	-0.0526805
GNS	-0.0525826
EPHX1	-0.0525801
C8orf33	-0.0525798
NECTIN3	-0.0524546
MRPL41	-0.0524467
CIBAR1	-0.0524391
FAM189A2	-0.0524165
ABI2	-0.0524136
ING4	-0.0523701
CKAP5	-0.0522996
TRRAP	-0.0522985
ERGIC3	-0.0522609
WASL	-0.0522514
TSPAN17	-0.0521822
GNL3	-0.0520822
ZNHIT6	-0.0520752
COTL1	-0.052047
XPO1	-0.0520003
HSPBP1	-0.0519452
UBTF	-0.0518563
POLR2B	-0.0516992
PIK3CA	-0.0516523
KARS1	-0.0516009
ACTR3	-0.0515783
SINHCAF	-0.0515296
SAP18	-0.0514809
PHF5A	-0.0514402
APP	-0.0513849
MYH11	-0.0513421
IGF2R	-0.0513214
DNAJC10	-0.0513015
ALDH3A2	-0.0512748
FAM131C	-0.0512137
KIF22	-0.0511941
NCOA5	-0.0511414
ANAPC13	-0.0511356
POLE4	-0.0511353
CDH6	-0.050901
GNG10	-0.050737
TARS2	-0.0506988
PSMD2	-0.0506177
CLTA	-0.0506136
KPNA4	-0.0505951
SLC15A3	-0.0505915
ZNF718	-0.0505557
NME5	-0.0505186
USP48	-0.0504995
TP53INP2	-0.0504678
WASHC5	-0.0504061
KNOP1	-0.050358
RPL31	-0.0503196
CCDC191	-0.0502884
SND1	-0.0502074
ZFX	-0.0502028
SCAND1	-0.0501948
MED23	-0.0501639
MED15	-0.0501355
KDM1A	-0.0500702
IDH1	-0.0500589
SPATS2L	-0.0499849
DNTTIP1	-0.0499832
RNF220	-0.049935
ICA1L	-0.0499012
ALOX5	-0.0498488
C18orf25	-0.0498109
SGTA	-0.0497858
GPR141	-0.0497342
EIF5A	-0.049648
LAMP3	-0.0495699
CLASRP	-0.0493658
UQCRB	-0.0493655
PRPF8	-0.0493329
RASD1	-0.0493162
RTL8A	-0.0492482
SEL1L3	-0.0491978
CYP4X1	-0.0491148
NDUFB4	-0.0491117
RTF2	-0.0491082
SMYD2	-0.0490849
OLFML2A	-0.0490408
LMO4	-0.0489755
CTPS2	-0.0489091
ATP6V1B1	-0.0488473
CKB	-0.0487956
MVB12B	-0.0487842
UBALD2	-0.0486532
SNRPC	-0.0485508
CCT8	-0.0485437
SYPL1	-0.048512
CFAP53	-0.0484956
MAP2K1	-0.0483181
TRNT1	-0.0482762
PHB	-0.0482557
PRSS33	-0.0480576
LBH	-0.0480571
PRXL2A	-0.0480019
MT1X	-0.047944
OAT	-0.0478863
SYNCRIP	-0.0478304
SUPV3L1	-0.0477711
PGS1	-0.0477692
FASTK	-0.0477661
POLK	-0.0476571
MOK	-0.0476185
ZNHIT1	-0.0476093
YTHDF2	-0.047542
VPS45	-0.0475195
VPS13B	-0.0474928
DPY19L1	-0.0473843
MYL9	-0.0473779
SNRPA	-0.0473562
ORMDL3	-0.0473521
MAIP1	-0.0473315
CMAS	-0.0473194
SLIRP	-0.0472737
SSR1	-0.0471229
ANXA3	-0.0470702
BCL11A	-0.0469366
HNRNPUL2	-0.0469365
LAMTOR5	-0.0469222
KATNIP	-0.046848
TNFAIP8	-0.0468371
CDYL	-0.0467737
FAM98A	-0.0466847
DSP	-0.0466631
TTC13	-0.0465497
LRRC42	-0.0465251
PCCA	-0.0465161
NRDC	-0.0464753
TMA7	-0.0464422
DNAAF1	-0.0463814
C6orf136	-0.0463127
YIPF4	-0.0463039
HGS	-0.0462871
ZNF277	-0.0462738
PMPCB	-0.046272
MFSD3	-0.0459775
MTIF2	-0.0458087
CAPN7	-0.0457917
PMAIP1	-0.0457881
LFNG	-0.0457837
MAP2K7	-0.0457771
MOB4	-0.045774
EIF4G1	-0.045671
SAYSD1	-0.0455862
CCN2	-0.0455806
NUDCD2	-0.0455553
WDR43	-0.0453915
CHST1	-0.0453225
DHPS	-0.0452906
FEM1B	-0.0452722
NELFCD	-0.0452655
LAT2	-0.0452472
MACF1	-0.0452336
PLCH1	-0.0451863
CNBP	-0.0451462
C12orf57	-0.0450638
ETV3	-0.0449715
RGS5	-0.0449639
LSM8	-0.0449325
CAPN10	-0.0448617
EHD2	-0.0448306
PSMB6	-0.0448179
FAM229B	-0.0448164
PTPN11	-0.0447898
H4C5	-0.0447741
P3H1	-0.0447739
CNOT9	-0.0447312
CABCOCO1	-0.044702
IKBKG	-0.0446965
POLG	-0.0446505
RRAGA	-0.0446472
IKZF2	-0.0446277
TRMT61B	-0.0446114
UBE3D	-0.044592
GATAD2B	-0.0445745
KCMF1	-0.0445602
SIVA1	-0.0444677
SGPL1	-0.0444301
ZNF197	-0.0444088
ECI1	-0.0442167
LAMP1	-0.044196
NDUFA12	-0.0441878
ZNF281	-0.0441621
ATP1A1	-0.0441522
CFAP20	-0.0441283
RPL37A	-0.0440983
C4orf46	-0.0440698
PPP1R37	-0.0440313
SLC39A1	-0.0440061
TRIM38	-0.0439726
CHD8	-0.0439609
TTLL9	-0.0438849
HIP1	-0.0438827
ZMYND10	-0.0438282
BABAM1	-0.0437776
ZDHHC17	-0.0437618
MFSD2A	-0.0437578
GSK3A	-0.0437543
GJA1	-0.0437225
RBM24	-0.0437169
FBXL2	-0.0437138
ICAM1	-0.0434493
UBL7	-0.0434386
RNF150	-0.0434086
UBL3	-0.043353
DYNLRB1	-0.0432064
CLINT1	-0.0431932
NDUFB2	-0.0431764
POLR2K	-0.0431744
PPP1R8	-0.0431549
WDR74	-0.0430794
SRSF6	-0.0430684
SIX1	-0.0430616
ENDOG	-0.0430138
RALBP1	-0.0429668
RSL1D1	-0.0428828
PDCD6	-0.0428752
YME1L1	-0.0428338
POLR2I	-0.0428229
DEFA1B	-0.0427619
HDGFL2	-0.0427349
SMARCD1	-0.0427345
CTHRC1	-0.0426734
MAP2K4	-0.0426114
SPP1	-0.0425792
ZFR	-0.0425428
TLR3	-0.0425282
CAND1	-0.0424619
ALDOA	-0.0423154
SLITRK5	-0.0422495
HPS4	-0.0421985
MFSD14B	-0.0421926
MEAF6	-0.0421703
UMPS	-0.0421199
TANC1	-0.0420979
IL10RB	-0.0420538
DIP2B	-0.0420234
SLC25A11	-0.0419981
SUPT6H	-0.0418943
OR2A7	-0.0418939
EMID1	-0.0418597
CTNNBIP1	-0.0417747
CLPX	-0.0417648
DDX49	-0.0417299
CCDC180	-0.0416943
SNRPF	-0.0415882
FBL	-0.041578
TARBP2	-0.0415211
FBXO42	-0.0415177
FAM169A	-0.0415106
C5orf51	-0.0414821
RHOT2	-0.0413983
PRDX4	-0.0413979
CCDC113	-0.0413512
LIMCH1	-0.0413362
STBD1	-0.0413265
KHDRBS1	-0.0412995
METTL8	-0.0412087
UBA1	-0.0412015
WBP11	-0.0412002
SPDYE5	-0.0411267
OR2T34	-0.0410998
PRSS57	-0.0410812
ANKRD36B	-0.0410766
MDH1B	-0.0410603
CALR	-0.0410184
BRK1	-0.0409727
PRMT2	-0.0409718
KCTD3	-0.040837
GNPTAB	-0.0407322
TNFSF14	-0.0406297
MAOB	-0.040591
FGD5	-0.0405672
SF3B3	-0.0405245
CDKN1C	-0.0405045
TM4SF20	-0.0404707
FURIN	-0.0404331
KPNB1	-0.0404254
PATL1	-0.0403902
SNRPD3	-0.0403168
SAA2	-0.0402668
IER3IP1	-0.0402583
MRFAP1L1	-0.040258
IQCE	-0.0401725
ITPA	-0.0401408
PTPN6	-0.0401161
C1orf52	-0.0400264
PSMB7	-0.039879
MLEC	-0.0398694
H2BC3	-0.0398435
ICMT	-0.0397524
BEST4	-0.0397407
ZIC3	-0.0397289
VEGFB	-0.0396566
DPM3	-0.0396535
TNFRSF10C	-0.0396062
CBR1	-0.0395735
KXD1	-0.0395693
SPARC	-0.0394924
WNT8A	-0.0394805
ZCCHC10	-0.0394607
DNAH11	-0.0394097
RNF19B	-0.0393822
NPR2	-0.0393597
ZER1	-0.0391703
NOTCH3	-0.0391508
COPA	-0.0391456
DLGAP1	-0.0390334
PFDN2	-0.0390304
SPG21	-0.0389876
DAW1	-0.0389705
NADK	-0.038911
PSMC3	-0.0388957
TIMM23B	-0.038792
METTL14	-0.038687
ATG101	-0.0386863
ZSWIM6	-0.0386829
MAP7	-0.0386419
NOTCH1	-0.0386377
DYRK1A	-0.0385358
ZNF705A	-0.038505
PIK3R4	-0.0385006
NFKBIL1	-0.0382864
ANKRD13D	-0.0382584
MYL6	-0.0381757
ACVR1	-0.0381465
RRS1	-0.0381417
LPCAT1	-0.0381183
MAP6	-0.0380684
DHCR7	-0.0379989
CDHR4	-0.0379652
RPSA	-0.0379429
GRIN3B	-0.0379353
STON2	-0.0379228
LSM5	-0.0378488
CCR5	-0.0377599
FBXO32	-0.0377552
TEKT1	-0.0377124
PSMC5	-0.03767
PLXDC1	-0.0376598
XRCC2	-0.037556
USP17L11	-0.0375413
TPR	-0.037525
RILPL1	-0.0375031
NDUFS3	-0.037422
B4GALT3	-0.0372288
GMPS	-0.0371427
NCL	-0.0370906
ECHS1	-0.0370864
ARRDC4	-0.0370737
PRR7	-0.036998
BLOC1S1	-0.0369811
TASOR2	-0.0369737
IARS1	-0.0368312
RAB35	-0.0366903
ELOA3P	-0.0366641
ADIPOR2	-0.0366524
CHCHD2	-0.0366397
MSH3	-0.0366224
SLC10A3	-0.0366065
PTPRD	-0.0365887
GNB2	-0.0365717
COPE	-0.0365523
IP6K2	-0.0364461
WBP4	-0.036412
DTNB	-0.0363989
PLCB2	-0.0363948
ANKRD54	-0.0363793
CROCC	-0.0363698
AGPS	-0.0363632
GMEB1	-0.0363512
PDP1	-0.0363091
DNAJA1	-0.0362002
ITGB8	-0.0361925
GBP1	-0.0361713
JTB	-0.0361664
LRRC23	-0.0360517
KANK2	-0.035972
PLEKHB2	-0.035926
SRPK2	-0.0358668
GPAT2	-0.0358664
HNRNPL	-0.035722
TRAF3IP1	-0.0356603
SPIB	-0.035617
UHMK1	-0.0355433
SLC25A24	-0.0355402
LOXL1	-0.0355339
STX7	-0.0355336
SPRED1	-0.035513
WDR26	-0.0354911
ZNF845	-0.0354881
POLD4	-0.03548
COX7A2	-0.0354551
DGKH	-0.0354524
LRRC41	-0.0353261
ACTN4	-0.0353242
NDRG1	-0.035319
LRRC58	-0.0353042
CHPF	-0.0352872
CLCC1	-0.0352721
RPL18A	-0.0352316
TAF1D	-0.0351723
TXN2	-0.0351487
IPO8	-0.0350806
MRPS12	-0.0350192
PPP1R12C	-0.0349784
EBI3	-0.0349652
C1S	-0.0348984
MOB1A	-0.0348639
RAD51C	-0.0348559
ARF5	-0.0346611
LARP1	-0.0346347
LDLR	-0.0346336
ACTL8	-0.0345797
STEAP1	-0.0345133
KCNJ2	-0.0342404
PRSS21	-0.0342393
SMG1	-0.034209
RGL2	-0.0341847
SMIM10L1	-0.0341687
PRELID1	-0.0341041
EFTUD2	-0.0340845
PPM1K	-0.0340449
PIDD1	-0.0339922
PEX5	-0.0338178
TCEAL8	-0.0337602
AVPI1	-0.0335906
OST4	-0.0335882
CSRP2	-0.0335685
SYP	-0.0335571
PEA15	-0.0335329
EPHA1	-0.0335256
TATDN2	-0.0335242
PPIF	-0.0335103
EIF4A2	-0.0334801
ZBTB33	-0.0334771
PTPRU	-0.0334271
ACP6	-0.0334016
CCNL2	-0.0333791
TXNDC5	-0.0333522
SLC41A1	-0.0333501
CDC20	-0.0333025
RCC1	-0.0331051
NTN1	-0.0330387
WNT6	-0.0330338
CSDE1	-0.0329001
NXN	-0.0328888
RNF139	-0.0328653
SRP9	-0.0328603
TXNDC17	-0.0328173
LRRC8D	-0.0328117
TPD52L1	-0.0328073
SLIT3	-0.0327733
SLC35D2	-0.0327268
RER1	-0.0325811
GPS1	-0.0325293
TRMT112	-0.032508
NPHP4	-0.0324906
TSC22D4	-0.0324465
MRPL34	-0.0323865
PRF1	-0.0323848
ERV3-1	-0.0323782
C6	-0.0323659
CDAN1	-0.0322539
WDR86	-0.0321987
PHLDA2	-0.0321924
EML4	-0.0320221
NEK10	-0.0319271
DNPEP	-0.0319228
OLFML3	-0.0318531
CDK20	-0.0318404
RNF152	-0.0318093
PPP5C	-0.0317467
PCNX2	-0.031721
GRB2	-0.0316777
DENND2B	-0.0316571
BCKDHA	-0.0316141
MISP	-0.0315748
GTF2F1	-0.0315419
PCDH19	-0.0315413
PAIP1	-0.0315086
DNM2	-0.0314737
MRPS34	-0.0314629
RNMT	-0.0312861
CASP8	-0.0311983
SLC35C2	-0.0311885
SSR2	-0.0311798
PARK7	-0.031163
PYGO2	-0.0311549
TBCEL	-0.0311038
SERPINA1	-0.0310949
SAPCD1	-0.0310742
TPM3	-0.0310636
UBE2Q2L	-0.0310509
GNAI3	-0.0310263
GATD3A	-0.0310107
CKAP4	-0.0310066
DPYD	-0.0309973
ZNFX1	-0.0308935
CHMP2A	-0.030843
TM6SF2	-0.0308365
ATP9A	-0.0307617
PSMB10	-0.0306555
POMGNT1	-0.0304644
TAF6	-0.0304149
SLC7A1	-0.0304006
AQR	-0.0303402
NSUN7	-0.0303334
RASA4	-0.0303287
HPN	-0.0303145
SMG7	-0.0302936
MCTS1	-0.03021
EXOC2	-0.0301902
DLGAP4	-0.0301601
CFAP36	-0.0299545
AIDA	-0.029914
SAMD1	-0.0298901
IL17RE	-0.0297606
SMARCE1	-0.0296804
PDCD7	-0.0296464
FBXO15	-0.0296152
EPDR1	-0.0295676
TUBA4A	-0.0295467
PPIA	-0.0294328
TRMT10C	-0.0294313
BRIX1	-0.0294259
ZNF723	-0.0293727
TRPC4AP	-0.0293652
ACOT8	-0.0293506
HSPA9	-0.0291919
TECR	-0.0290926
ATP6V1G1	-0.029043
SMPD2	-0.0288264
NPAP1L	-0.0288135
EPCAM	-0.0288058
SF3A1	-0.0287918
TRIM29	-0.0287797
BAGE5	-0.0287767
ACTN1	-0.0287706
TRPM7	-0.0287667
MAL2	-0.028648
OBSL1	-0.028645
CDC42	-0.0286288
PILRB	-0.0285161
PFKL	-0.0284757
NDUFAF8	-0.0283883
FAM216B	-0.0283678
ASL	-0.0283375
TSR1	-0.0282796
BARX2	-0.0282316
STX6	-0.028223
CXCL8	-0.0282205
MROH1	-0.0281308
COLGALT1	-0.0280769
GPBP1L1	-0.0280481
CTBP1	-0.0280415
PGK1	-0.0280361
BTAF1	-0.0280223
EHMT1	-0.0279796
CACNG6	-0.0279471
TBX10	-0.0278758
SOAT1	-0.0278366
FGF14	-0.0278298
PARVG	-0.0277929
ZNF776	-0.0277805
PTPRM	-0.0277639
RPS19BP1	-0.0277262
CHD4	-0.0277017
PLSCR3	-0.0276769
TUBA4B	-0.0275051
NRGN	-0.0275008
CNOT6	-0.0274377
NDUFA13	-0.0273715
ENDOD1	-0.0273339
PSMA2	-0.0272815
THBS4	-0.0272245
BAG5	-0.0271598
ACSL3	-0.027149
ATXN7L3	-0.0271456
FLII	-0.0270814
TIMM17A	-0.027054
PLAGL2	-0.0270086
FBXO33	-0.0269151
RASSF9	-0.0268421
ELOVL1	-0.026791
ALDH18A1	-0.0267596
TPM2	-0.0267088
FAM20C	-0.0265824
MBD2	-0.0265761
STK33	-0.0263913
DNAJC3	-0.0263521
DBNDD2	-0.0262691
ARRDC3	-0.0262618
TOMM70	-0.0262255
VPS37D	-0.0261827
ZNF468	-0.0261823
S100A8	-0.0261812
BBLN	-0.0258612
TTLL10	-0.0258494
HMGCS1	-0.0258047
SLC35A2	-0.0257362
NRBP2	-0.0256905
HNRNPCL4	-0.0256148
ADI1	-0.0254096
SRRT	-0.0253852
MLF1	-0.0253356
MYCBP2	-0.0252699
TRMT44	-0.0252058
TUFM	-0.0250653
SF3B6	-0.0250277
LYNX1	-0.0250027
ITGA1	-0.0249676
NAPA	-0.0249182
MYO10	-0.0248493
HNRNPF	-0.0248049
CXCR4	-0.024737
ANKRD13C	-0.0246923
LGALS1	-0.0246037
RAD17	-0.0245394
GOPC	-0.0245304
H2AC19	-0.0244722
ATP13A3	-0.0243885
SEMA3F	-0.0243268
ANKIB1	-0.0243087
UBTD2	-0.0242986
SRP14	-0.0242341
FLYWCH2	-0.0242013
KCTD6	-0.0241439
MT1E	-0.0241203
HGH1	-0.0241151
ACVR2A	-0.0241046
NAA50	-0.0240739
PCYT1A	-0.0240406
STRN3	-0.0239976
MCM6	-0.0239533
IL32	-0.0237504
DPM1	-0.0237405
RARG	-0.0237222
DDX54	-0.0236147
TSPYL4	-0.0235987
MCM8	-0.0235394
ARNT2	-0.0233584
GLB1L	-0.0233582
FBRS	-0.0233531
GOLGA3	-0.0232703
UVSSA	-0.0232578
COL6A2	-0.023257
TLK1	-0.0232061
TEX261	-0.0231213
RGS12	-0.0230897
PHC2	-0.0230896
SNRPD1	-0.0229921
FAM227B	-0.0229597
C6orf89	-0.0229406
ACVR1B	-0.022917
CD164L2	-0.0228936
CD276	-0.0228329
EXT2	-0.0228273
KLC2	-0.0228125
EIF2AK2	-0.0227775
SELENOH	-0.0227568
TSPAN1	-0.022754
TOP1	-0.0227499
MAST4	-0.0226678
LRP1	-0.022662
VPS41	-0.0226278
NRM	-0.0225854
DNAI4	-0.0225362
RSRC1	-0.0224296
SSU72	-0.0223175
CDK19	-0.022268
LIFR	-0.0222613
EIF4E2	-0.0222604
RAB13	-0.0222381
TMEM250	-0.0221154
PSMD7	-0.0221095
KLHL9	-0.0219557
MINDY2	-0.0219181
DDX20	-0.021791
GOLGA2	-0.0217007
DTYMK	-0.0216562
TRIO	-0.0216193
STAT5A	-0.0215985
SURF4	-0.0215691
UCKL1	-0.0215401
UQCRQ	-0.0215137
VPS35	-0.0214314
ZNRF1	-0.0214272
SP9	-0.0213657
GYG1	-0.0212731
ASNS	-0.0212656
DHX9	-0.0212089
MORC2	-0.0212021
FMOD	-0.0211598
C11orf58	-0.0211534
MRPL3	-0.0210646
ELOB	-0.0210402
SPSB1	-0.021005
SSR3	-0.020975
ESYT1	-0.0209575
GIPR	-0.0209066
RPS16	-0.0208874
MBP	-0.0207709
ERMP1	-0.0207662
EME2	-0.0207521
TBCB	-0.0207274
DUX5	-0.0206682
HSD17B12	-0.0206412
STT3A	-0.0205892
SH3BGRL3	-0.0205887
POLR1H	-0.020556
UBALD1	-0.0203901
TEX10	-0.0203195
RMI2	-0.0203111
GAS7	-0.0202877
TNS3	-0.020265
ZFPL1	-0.0202431
RECK	-0.0202205
AIG1	-0.0201607
AK8	-0.0201398
LDHC	-0.0200903
SPI1	-0.0200878
HNRNPU	-0.0200706
CXCL14	-0.0200599
GCA	-0.02004
SNRPB2	-0.0199203
RAB36	-0.0198963
PSTPIP2	-0.0197863
NID2	-0.0197456
FRS2	-0.0197192
NUP35	-0.0196451
TFDP2	-0.0196012
KRTAP5-8	-0.0195343
NCAPH2	-0.0195069
TICRR	-0.0194534
SLC35B3	-0.019419
S100A13	-0.0193933
KDM4A	-0.0193408
STX4	-0.0193356
SEMA3E	-0.0193066
TMEM160	-0.0192997
RAE1	-0.0192306
CYB5R1	-0.0192173
CAPZB	-0.019179
ZNF440	-0.0191553
NUMA1	-0.0190315
THRAP3	-0.0190307
DYNLL1	-0.0189863
TENT5A	-0.0189569
ATRAID	-0.0189169
CXXC5	-0.0189049
PSMB9	-0.0187955
LLPH	-0.0187877
ADGRE5	-0.0187632
PDHX	-0.0187226
RPA1	-0.0186551
IPO5	-0.0186506
TFRC	-0.0185939
ETFDH	-0.0185358
BAIAP2	-0.0184754
RAX2	-0.0183383
ST3GAL2	-0.0183328
KLK8	-0.0183107
SH3BP2	-0.0182946
H2BS1	-0.0182825
SCAP	-0.0182273
VPS18	-0.0181668
ZNF692	-0.0179337
TPPP3	-0.0179305
CENPX	-0.0178814
RAB11FIP1	-0.0178685
HSD17B3	-0.0177059
GPI	-0.0176073
ATP5F1C	-0.0175806
TICAM1	-0.01755
RPLP0	-0.0174801
OSBPL3	-0.0174772
CD4	-0.0173728
PPP2CA	-0.0173637
LPP	-0.0173448
COMTD1	-0.0173446
PSMD8	-0.0172976
LILRB2	-0.0172722
BRD3	-0.0172565
DGAT1	-0.017241
TMEM14C	-0.0172137
PRR12	-0.0171202
SPINT1	-0.0170633
CYBA	-0.0170569
UBA2	-0.017037
TRIP12	-0.0170013
DVL3	-0.0169899
CAPZA2	-0.0169799
KRT17	-0.0169328
ICA1	-0.0168772
SYAP1	-0.0168488
USP22	-0.016753
CEBPZ	-0.0167072
ADH1B	-0.0167002
HAGHL	-0.016583
ZC3H6	-0.0165702
CHCHD1	-0.0164339
NHP2	-0.0163803
CPSF2	-0.0163112
FAM13B	-0.0162269
ZNF721	-0.0161443
LRCH4	-0.0161396
MRPL36	-0.0161388
NDUFS8	-0.0158968
MPC1	-0.0157568
RBM27	-0.0157273
C20orf27	-0.0156901
AP3S2	-0.0156852
C6orf118	-0.0156537
ZCCHC24	-0.0155869
VANGL1	-0.0155834
C2orf88	-0.0154944
COX17	-0.0154358
NUP58	-0.0154323
ANKRD52	-0.0154249
BIN1	-0.01539
RBL1	-0.0153266
EIF1AX	-0.0153099
CEMIP2	-0.0151925
S100A14	-0.0151791
POLB	-0.0151665
ESYT2	-0.0151298
IPO7	-0.0151226
THAP12	-0.0150838
TYRO3	-0.0150472
STX16	-0.0149471
DUX4	-0.0148783
CBX5	-0.014716
ADSS2	-0.0146362
LASP1	-0.0146182
INTU	-0.0144167
INTS8	-0.0144087
ATXN1	-0.014369
SEC61B	-0.0143358
NR4A3	-0.0142725
RBIS	-0.0142539
CBX6	-0.014216
DHTKD1	-0.0141771
HAPLN3	-0.0141673
ZNF503	-0.0141573
PLK1	-0.0140468
RAPGEF1	-0.0139438
ARF4	-0.0139331
ARID5B	-0.0139297
CCDC97	-0.0138549
COX7B	-0.0138489
CIAPIN1	-0.01379
SPC25	-0.0137092
NME2	-0.013685
ERP44	-0.0135472
RRP1B	-0.0135138
CLPB	-0.0134903
TXN	-0.0134514
PAICS	-0.0134301
WNK1	-0.0134247
ARHGAP5	-0.0134144
LMBR1	-0.0134125
DUSP23	-0.0133256
ZHX2	-0.013325
ATP5MC1	-0.0132515
EMD	-0.0132007
HACD2	-0.0129939
AKR1C3	-0.0129937
COX6C	-0.0129475
UBE2K	-0.0129374
EIF3H	-0.0127612
NELFE	-0.0127531
RBBP7	-0.0127425
SDF2	-0.0126382
FAM50A	-0.0125867
H2BC18	-0.0125159
PPP1R15A	-0.0124895
SOD1	-0.0124856
EEA1	-0.0124764
DDRGK1	-0.0124707
PSMB8	-0.0123947
KLF9	-0.0122936
SLC25A3	-0.0122431
CBLC	-0.0121865
DAG1	-0.0121348
PBX2	-0.0118621
CDC25B	-0.0116956
IARS2	-0.0116918
ETF1	-0.0116288
C8orf82	-0.0115191
LMOD1	-0.0115011
CENATAC	-0.0114224
TGFA	-0.0113943
SLC25A39	-0.0112033
CCT4	-0.0111959
BCAP31	-0.0111585
PPA1	-0.011069
PIK3C2G	-0.0110038
GNPDA1	-0.010942
CROCC2	-0.0109221
AXIN1	-0.0109053
SERF1A	-0.0109036
FAM83E	-0.0108764
ADAMTS4	-0.0108036
SPATA6	-0.0107968
SPA17	-0.0107583
H4C8	-0.0107331
FNDC3B	-0.0106154
CTTN	-0.0105963
SLC2A6	-0.0105949
UBXN11	-0.0105577
TJP3	-0.010529
MFN1	-0.0104179
CD47	-0.0104155
WDR45	-0.0103582
EIF2S3B	-0.0102604
TPM4	-0.0102259
SEPTIN7	-0.0101918
SDHC	-0.0100177
BRD8	-0.00998938
NCOA4	-0.00978899
VANGL2	-0.00978421
PLOD3	-0.0097562
TMEM183A	-0.00974856
NDUFB1	-0.00971737
FBXL19	-0.00956414
CFAP157	-0.00955914
TNFRSF18	-0.00950883
UBD	-0.00931133
RBPMS	-0.00930613
DHFR	-0.00930587
CCDC91	-0.0093004
RBM26	-0.0092919
SAMD10	-0.00925802
OTUD1	-0.00919755
HMGN4	-0.00919395
CAMK2G	-0.00909182
ZNF703	-0.00907678
HSPH1	-0.00907391
STARD7	-0.00903257
DNAJB11	-0.00895038
SIGLEC16	-0.00890424
MYADM	-0.00889172
TGIF1	-0.00888068
SNAPIN	-0.00883829
NFKBIE	-0.00882326
ZNF425	-0.00876129
TIA1	-0.0087606
LYVE1	-0.00875478
PABPC1	-0.00873768
APOL6	-0.00873099
VPS8	-0.00871777
RARRES2	-0.00871068
PGM2	-0.00860383
SHLD2	-0.00860075
LZTS3	-0.00852994
NBPF11	-0.00848261
GFM2	-0.00847188
TMEM11	-0.00843625
RTN3	-0.00843125
DRG1	-0.00839209
EIF1B	-0.00833719
BGN	-0.00833442
CDK12	-0.00831685
CRYAB	-0.00830594
AK1	-0.00830571
IL24	-0.00826776
EBF1	-0.00824336
HM13	-0.00824261
YPEL2	-0.00817465
RAP1GAP	-0.00816842
SAT2	-0.00811434
NBEAL2	-0.00805354
RXRB	-0.00803802
NSD1	-0.00799426
MPHOSPH10	-0.00799184
PODXL	-0.00783738
BCAS3	-0.00781674
AOC3	-0.00777658
SSTR5	-0.00771475
ACTR2	-0.00763088
NDUFAF3	-0.00762381
IGSF9B	-0.00762357
CLPTM1L	-0.00758318
MPHOSPH8	-0.00756154
SPAG16	-0.0075169
AQP9	-0.0075111
CLMP	-0.00750436
RABAC1	-0.00750204
PAX2	-0.00745577
UBQLN4	-0.00745253
RUNDC1	-0.00719831
CYSTM1	-0.00713675
PTPMT1	-0.00711598
HLA-DQB1	-0.00705484
MPND	-0.0070063
ODR4	-0.00688938
CUL4A	-0.0068809
GPR27	-0.00678953
CRABP2	-0.00677947
CPSF4	-0.00672055
GLIS2	-0.00668156
BROX	-0.00665669
TRAPPC9	-0.00659306
TAF11	-0.00657901
H4C6	-0.00650057
SLC39A11	-0.00647047
TSPAN15	-0.00644501
VWA7	-0.00643622
COG2	-0.00641543
RFNG	-0.00637898
PSMB5	-0.0062997
RIT1	-0.00622816
RPL24	-0.00622375
ABCB10	-0.00611183
SMIM22	-0.00605145
WDR46	-0.00604205
TMOD1	-0.00603794
RFX3	-0.00580557
POLR2J2	-0.00565451
NOTUM	-0.00562969
MTAP	-0.00555536
APRT	-0.00544588
NMI	-0.00538817
PPIB	-0.00535801
ZNF346	-0.00534784
S100A1	-0.00531958
FXYD3	-0.00530547
CTSZ	-0.00526472
SLC44A2	-0.00510943
FAM210B	-0.00510845
UFC1	-0.00506373
CBFB	-0.00505459
TMEM134	-0.00499342
RIBC1	-0.00494626
TRAM1	-0.00491487
DDB1	-0.00486747
PSMB1	-0.00481578
COA1	-0.0046581
MAPRE3	-0.00463236
HADHA	-0.00462706
RYBP	-0.00459449
CARS2	-0.00447915
TMTC1	-0.00445142
NBN	-0.00433803
HSPA1A	-0.00424364
ISLR	-0.00419069
TM9SF2	-0.0041437
PHACTR1	-0.00413293
CAPZA1	-0.00406787
DPP3	-0.0040404
CD83	-0.00393218
NFE2L1	-0.00391786
LAD1	-0.00388939
SOS1	-0.00379294
DAXX	-0.00374688
ZNF208	-0.00374254
B3GALT6	-0.00372556
DDAH2	-0.00362471
LYPLAL1	-0.00354873
ATF7IP	-0.00353833
RAB4A	-0.00351729
CAV1	-0.0034705
ST20	-0.00343783
TEAD4	-0.00341759
LYRM2	-0.00329879
ATL3	-0.00318238
MLF2	-0.00310569
MAP3K14	-0.0030909
RAVER1	-0.00296749
CELF2	-0.00292679
G3BP1	-0.00289924
DYRK1B	-0.00287383
IFT22	-0.00287017
B9D1	-0.00286988
METTL17	-0.00286583
IGHM	-0.00286467
ART1	-0.00281208
SPSB3	-0.00276689
SELENOM	-0.00272412
WNT10A	-0.00269967
ANP32A	-0.00263394
BACH1	-0.00256218
APOC1	-0.0025569
PPP1CB	-0.00255019
P4HB	-0.0023812
RUNX1	-0.00235545
ANKRD27	-0.00230785
SLC25A13	-0.00229114
REEP4	-0.00225733
UBL5	-0.00224566
DOCK5	-0.00221418
SYNE1	-0.00218863
NFE2L2	-0.00217454
EPS8L2	-0.002104
EEF1B2	-0.00191783
DCAF15	-0.00190189
UTF1	-0.00190183
ACER2	-0.00189331
ATP5F1B	-0.00187404
ZC3H15	-0.00187287
ATP5F1A	-0.00183305
MT1M	-0.00180569
MXD4	-0.00177977
LARP4B	-0.00177835
C15orf40	-0.00173092
BPHL	-0.00167261
CLCF1	-0.00164155
TSPO	-0.00162813
EMP2	-0.0015724
TMEM9	-0.00151505
SFT2D1	-0.00149421
API5	-0.00147401
COX14	-0.00147038
TTC9	-0.00131719
EPS8	-0.0012858
HELQ	-0.00128255
PINK1	-0.00122874
LAGE3	-0.00117575
MSC	-0.00114036
YES1	-0.00111387
FUS	-0.00102681
PMF1	-0.00101614
MRC2	-0.00101506
GALNTL5	-0.000922564
UCK2	-0.000865883
FUZ	-0.000849901
UBE2H	-0.000823579
GRK2	-0.000683266
ANXA7	-0.000536092
SUPT4H1	-0.000453184
PBX1	-0.000449935
CASP10	-0.000404597
SYF2	-0.000390616
CCNO	-0.000376818
PRKCI	-0.000372111
MTF2	-0.000339505
PITRM1	-0.000320393
SRSF11	-0.000283735
ATXN2L	-0.000255676
CCBE1	-0.000115455
CAPRIN1	-8.00064e-05
KLK11	-2.8015e-05
GPHN	2.43666e-05
PSMA3	2.89019e-05
POLR2H	0.000135596
CCDC181	0.000274131
NPEPL1	0.00029052
TRPM4	0.000295695
SNX4	0.000312478
ARMCX2	0.000481033
C19orf81	0.00053273
COIL	0.000546891
THOC1	0.000550641
SNX1	0.0005613
MRPS35	0.00068857
GCNT3	0.00070764
CCSAP	0.000786932
MRE11	0.000833688
SPINT2	0.00086694
KRTAP10-3	0.000878632
ZBTB21	0.000984321
DBNL	0.00121031
HRH1	0.0012292
USP39	0.00124602
ZNF625	0.00138763
NEDD8	0.00141325
RAB2A	0.00154096
SEPHS1	0.00154713
SLC50A1	0.00158923
BCAM	0.00163442
ARPC3	0.00165948
SERP1	0.0017479
U2AF2	0.0018556
PPP1R7	0.00187632
RPS27A	0.00190047
BICD1	0.00202634
PYY	0.00204085
EDEM1	0.00208994
MBD3	0.00211148
RNASEH2C	0.00214775
DNAH7	0.00220148
TRAF3	0.00225414
PRKD3	0.00234256
MRPS14	0.0024245
MSL2	0.00255005
PACRG	0.00264791
RPS3	0.00269534
FAM83C	0.00274641
GTF2I	0.00283182
WEE1	0.00285104
CHMP4B	0.00292519
DNAH5	0.00296621
NUCKS1	0.00306856
CD55	0.00320204
PHKG2	0.00328997
TBL3	0.00330399
ST6GALNAC2	0.00333568
CBR4	0.00334501
TAP2	0.00342779
RHBDL2	0.00355268
LTBP4	0.00355905
RPLP1	0.00362212
LDB1	0.00367817
STRBP	0.00373607
TSEN34	0.00385003
ARF3	0.00385269
CCP110	0.00387483
MARVELD1	0.00398929
SNX17	0.00400551
EIF3E	0.0040193
SHC1	0.00406784
FASTKD1	0.00416547
REX1BD	0.00420961
NONO	0.004211
DROSHA	0.00423616
DXO	0.00442731
CLASP1	0.00442934
CTSL	0.00447668
TTC3	0.00449221
SELENOW	0.0045328
PIGX	0.00456611
MTX2	0.0046566
MUC16	0.00468026
LHX5	0.00473056
HNRNPUL1	0.00473759
CHPT1	0.00475564
NOM1	0.00478207
PSENEN	0.00482276
HDAC7	0.00484384
RBM4	0.00487654
CXXC1	0.00499863
FXYD1	0.00504675
VSIG10	0.00505327
EFCAB10	0.00508402
TLK2	0.00513638
CLEC10A	0.00515588
BOD1	0.00517584
RALY	0.00524419
PNPT1	0.00530777
OAZ2	0.0054436
NKTR	0.00551191
ERMARD	0.00552226
AKT1	0.00560577
PAK2	0.00572652
CREG1	0.00574343
SNU13	0.00579792
STMN3	0.00587206
TAF10	0.00602811
SULF1	0.00604635
PRPF38A	0.00607263
SLC11A2	0.00610957
ADAM8	0.00615849
C1orf174	0.00617892
WDR90	0.0063205
SERINC3	0.00632976
MAPK1	0.00645379
PPP2R2A	0.00656923
CCND2	0.00657513
MOSPD2	0.00658178
PUDP	0.00658815
BCAS2	0.00660452
RHEB	0.00683726
TMBIM4	0.00685058
SPPL2B	0.00693291
ATP1B1	0.0069959
NUAK2	0.00701019
ATF5	0.0070234
B3GAT3	0.00704123
FBXW5	0.00711698
RPL32	0.00716422
ARHGEF11	0.00722664
ILRUN	0.00724581
EIF3B	0.00727821
DNAI1	0.00729232
CXADR	0.00729747
KLF4	0.00745517
PATZ1	0.00745717
HSPB8	0.00749418
TARBP1	0.00756889
HNRNPH3	0.0075765
GTF2A2	0.0076152
AAK1	0.00767032
TMEM67	0.00768401
SNX19	0.00773453
VKORC1L1	0.00773487
RAF1	0.00777051
NOL8	0.00780792
PRDX6	0.00785531
EMC6	0.00802285
PNPLA2	0.00807145
REV3L	0.00813735
PRRC2C	0.00829501
C9orf78	0.00839657
CTDNEP1	0.00840312
PTPN12	0.00842983
PPIL4	0.00845088
PABPN1	0.00852796
MORN2	0.00853369
STAT2	0.00873363
ASPH	0.00877585
TFCP2	0.00880256
RTN4	0.00880886
ZNF512	0.00883456
NDUFV1	0.00890871
RAD23B	0.00906905
GABBR1	0.00909899
MCFD2	0.00937436
CYGB	0.00939329
DYNLT3	0.00957983
WAC	0.00958373
RPS2	0.00966147
FCF1	0.00971354
FUBP1	0.00998416
SLC35A3	0.00999528
PSMG2	0.0101045
CNN3	0.010173
R3HDM2	0.0102525
DES	0.0102595
NEO1	0.0102741
VDAC1	0.0102886
ITSN2	0.010346
HMGB1	0.0106397
SYNDIG1	0.010648
AIFM2	0.0106723
MRPL38	0.0107646
TMED3	0.0107803
ARMC10	0.0107908
PODN	0.0108714
HMGN1	0.0109554
LUZP6	0.010969
HMGB2	0.0109983
SMAD2	0.0110019
PLA2G12A	0.0110093
MIS18A	0.0110251
ZNF618	0.0110313
CLEC11A	0.0110564
ITGB4	0.0111139
PRKCD	0.0112184
ITGAV	0.0112614
INTS10	0.0112647
TCEA1	0.01134
ANK3	0.0113965
INPP5A	0.0113973
MRPL39	0.0114499
RRM2	0.0115721
H4C3	0.0115804
DPYSL3	0.0117394
PDCD6IP	0.0117526
PPP2R2B	0.0117572
ZNF516	0.0118665
CTSB	0.0119057
MMP2	0.0119771
SLC2A4RG	0.0120291
CFAP73	0.0120347
SH3YL1	0.012192
MEIS2	0.0122058
ACE	0.0122188
DYNC1I2	0.0123162
U2AF1	0.0123218
ENY2	0.0123398
XRCC1	0.0123476
DHX36	0.0123945
BDH2	0.0124324
SDHD	0.0126414
SRSF1	0.0127154
NADK2	0.0128483
TMEM123	0.0130044
CLTC	0.0130115
AP1M1	0.0130298
PKHD1L1	0.0131322
PTP4A2	0.0131444
RPLP2	0.0131628
BACE2	0.0133032
GSTM4	0.0133572
GPX3	0.0133911
LETMD1	0.0134141
ARRDC1	0.0134816
PCYOX1	0.0135361
TRIB1	0.0136246
CREB3L1	0.0136369
TRIP6	0.0136481
RNF38	0.013657
G0S2	0.0136853
RBBP8	0.0136941
CASP2	0.0137983
MRPS26	0.0138126
MSRB2	0.0138179
PGGHG	0.0138792
HIGD2A	0.0139379
SPAG1	0.0139539
CDIPT	0.0139982
IFITM1	0.0140572
TFDP1	0.0140828
PPP6R3	0.0140924
DVL2	0.0141247
ZMAT2	0.014177
SF3B1	0.0142947
ZKSCAN8	0.0143787
MEPCE	0.0144744
DOCK2	0.0145302
BCAT1	0.0145595
ARHGAP18	0.0145648
UFSP2	0.0146613
SAP25	0.0146936
LRCH1	0.014711
HBP1	0.0147282
SEPHS2	0.0148498
BCOR	0.0149066
STK17B	0.0150056
GRAMD1A	0.0150276
ERCC1	0.015033
NDUFB6	0.0150681
MAP9	0.0152174
SRGAP2B	0.0152289
HLA-DQA1	0.0153032
PKIG	0.0153121
CDS1	0.0154204
PKP3	0.0156155
PNRC2	0.0156467
DCTN2	0.015671
STX3	0.0156926
COPS6	0.0157105
PER3	0.0158112
DDAH1	0.0158166
TSEN15	0.0159107
RASEF	0.0159945
AP3B1	0.0160932
HBA1	0.0161906
CD2AP	0.0162877
RTN1	0.0163156
ATF6B	0.0163913
SKP1	0.0165494
UFM1	0.0166525
HNRNPA0	0.0166581
WFDC2	0.0167096
FADS3	0.016757
KRT28	0.016862
TACC2	0.0169937
NCK1	0.0170795
CTSH	0.0171172
FKBP8	0.0171432
VRK2	0.017185
MFGE8	0.0171965
RPL15	0.0172087
GCLC	0.0172096
MARCHF2	0.0172492
IFT140	0.0172511
TAS2R14	0.0172678
TP53BP2	0.0172883
SDR39U1	0.0172957
PDE5A	0.0173352
YY1AP1	0.0173384
BAGE3	0.0174969
APBA3	0.0175115
ERN1	0.0175432
MRPL4	0.0175834
RNF213	0.017603
TOMM22	0.0176857
PHC1	0.0177508
ACAP2	0.0177509
SEMA3B	0.0178389
AOC1	0.0179329
AGBL5	0.0180413
PLPP1	0.0180522
ATL2	0.0180781
TMTC2	0.0181294
STON1	0.0181464
CALM1	0.0182757
SMC3	0.0183097
RHBDD3	0.0183153
EPB41	0.0183173
SOD3	0.0183237
PDLIM1	0.0183373
ITPR3	0.0185516
SP3	0.0186142
ARL4A	0.0186631
PDXDC1	0.0187426
MAPK13	0.0187433
HNRNPLL	0.0187504
SEC13	0.0187961
DNAJC19	0.0189125
SLC7A11	0.0189473
POLR2A	0.0189558
DNAH9	0.0189877
TTC14	0.0190004
SLC16A5	0.0190194
GSPT1	0.019073
NBDY	0.0191125
CRIP2	0.0191276
SERBP1	0.0191673
ADGRL2	0.0192738
RACK1	0.0192798
KIF21A	0.0193286
LSM14A	0.019334
ERH	0.0194026
YEATS4	0.0194331
ACIN1	0.0194622
PRKCE	0.0195454
CTSO	0.0196968
UGP2	0.019765
PHAX	0.0199535
NDUFS2	0.01996
NUP43	0.0200063
CILP	0.0202526
NFYA	0.0203869
KHSRP	0.0204246
CTNNB1	0.0204512
DPP7	0.0205779
GSAP	0.0206262
FHL1	0.0206315
TSPYL2	0.0206353
NME7	0.020639
PGLS	0.0206856
SF3B2	0.0207014
PARP9	0.0207051
SPATA17	0.0207063
SGSM3	0.0207308
CDK6	0.0207764
ZNF384	0.0207985
FDPS	0.0208447
ADAR	0.0210964
ADPGK	0.0211599
THOC6	0.0212157
AP3S1	0.0213336
RAPGEF3	0.0213666
MAP3K3	0.0213992
ADGRG1	0.0214338
CPSF6	0.0214966
GBP3	0.021559
MT1A	0.0215759
CYP3A5	0.0215762
LAMP2	0.0215872
PIP4K2A	0.0216447
PHYKPL	0.0216952
PSMA4	0.0216999
EIF3G	0.0217239
FOXJ1	0.0217541
GSTK1	0.0218268
SLC13A5	0.021833
PQBP1	0.0218878
LTB	0.0220425
CHMP5	0.0220732
UPF1	0.0223155
GOLPH3	0.0223754
STXBP2	0.0223836
BORCS5	0.0224485
DUSP2	0.0226669
EFCAB13	0.0226731
LPIN2	0.0227512
UBE2I	0.0227682
ZMYND19	0.0227933
PMEPA1	0.022797
ANKRD11	0.0227977
MMP11	0.0228445
CUL5	0.0230625
CARM1	0.0230896
PHYHD1	0.0231323
TEN1	0.0231415
DIAPH1	0.0232329
UROS	0.0232502
TMEM231	0.0233188
FBXO46	0.0233417
MTHFS	0.0233567
SLC35E2A	0.0234196
EPN2	0.0234217
TRAP1	0.0234757
FAM114A1	0.0235151
EPN1	0.0235219
CXCL3	0.0235512
AGTRAP	0.0235543
NFKB2	0.0235639
TUB	0.0236135
FAS	0.0236703
RNPC3	0.0237123
M6PR	0.0237312
UBE2J2	0.0237426
NET1	0.0237712
CBWD2	0.0238234
TEX264	0.0238333
C1QBP	0.0238476
MRPS25	0.0238617
TWIST2	0.0239501
PARP6	0.0239579
EFEMP1	0.024006
CCDC78	0.0241185
DMWD	0.0241221
CFAP251	0.024248
ERCC5	0.0242673
RNASE1	0.0243141
TNRC18	0.0243785
ZNF117	0.0244352
TSR3	0.0244536
CDV3	0.0244644
SH3GLB1	0.0245453
PKM	0.0245814
FAM174A	0.0248912
GNL1	0.0249965
DARS1	0.0250342
SLC35A4	0.0251247
CC2D1A	0.0251307
ARHGEF5	0.025281
MBNL1	0.0252867
RPL27	0.0253965
TC2N	0.0254146
LRTOMT	0.0255177
RNASEH2B	0.0256228
COL5A2	0.0256647
USP15	0.0257369
TMEM258	0.0258568
P4HTM	0.0260554
ARPC1A	0.0260616
PES1	0.0260895
MATN2	0.0261129
ATP5MK	0.026203
CLPTM1	0.0263161
PPP1R35	0.0263236
PEX26	0.0264458
POLE3	0.0265277
UBE2G2	0.0265285
APH1A	0.0265726
DCAF10	0.0265882
HP1BP3	0.0266952
RAD23A	0.026732
IGLL5	0.0267492
CAVIN1	0.0267517
HCFC1	0.0267677
TRIM28	0.0268112
ENTPD6	0.0268412
SAMD4B	0.0268818
ZYX	0.0269362
RBCK1	0.0270321
ELOF1	0.0270715
PAM	0.0271015
RPL11	0.0271489
TUBGCP2	0.0271685
SLC30A9	0.0271873
H1-3	0.027297
SRSF7	0.0273092
ATP2C1	0.0273217
RSF1	0.0274488
SLX1A	0.0274525
DDX11	0.0274555
LUM	0.0275036
CLNS1A	0.0275405
NAA25	0.0275939
PIFO	0.0276509
TMEM176A	0.0277087
SMC1A	0.0277245
MAPRE1	0.0278232
AKR1A1	0.0278617
MRPL24	0.027972
SDC4	0.0280027
PROSER1	0.028031
ZNF706	0.0280506
RPL27A	0.028254
LENG1	0.0282725
ELOVL5	0.0282962
NFAT5	0.0283894
STAT6	0.0284165
CTSC	0.0284343
ABCF3	0.0284381
UQCRC1	0.0284617
DHX15	0.0285165
NDE1	0.0285485
SDCBP	0.0285587
C6orf62	0.0285804
DIO3	0.0286168
RRAS2	0.0286685
PLPBP	0.0287902
ZNF142	0.0287967
EPAS1	0.0288126
DMKN	0.0289284
RPS29	0.028944
CYFIP1	0.0291392
ARV1	0.0291559
C4orf3	0.0292086
GAS8	0.0292584
GLRX3	0.0292628
MCM10	0.0294233
EFCAB12	0.0294773
TUSC2	0.0295077
WRNIP1	0.0295402
CYREN	0.0295883
RBP1	0.0296574
ZNF138	0.029719
C9orf116	0.0297737
CFAP298	0.0297871
TMED2	0.0298146
FNBP1	0.0298225
GAR1	0.0298723
MRPS24	0.0299284
CDC37	0.0299454
IDI1	0.0299548
RAB12	0.0300295
ZNF282	0.0300858
BNC2	0.03012
SUMF1	0.0301209
TRIM45	0.0301259
ZCRB1	0.0301323
RBM17	0.0301773
EIF4B	0.030183
DOK7	0.030317
MAP3K1	0.0303518
ALKBH7	0.0303594
DDX4	0.0305003
PERP	0.0305231
KMT2C	0.0305316
RASA3	0.0305329
DERL1	0.0305373
PIGN	0.0305675
SRI	0.0306805
CD59	0.0307537
HSPA8	0.030833
SAFB2	0.030859
TRIP10	0.0308801
BNIP2	0.0308803
GCFC2	0.0308899
LAMA2	0.0309894
FAM166B	0.0310945
COMMD3	0.0311832
EIF3M	0.0312171
NUDT21	0.0312854
MYH10	0.0313089
CCDC9	0.0313749
CSNK1G2	0.0316093
QKI	0.0317056
RPL30	0.031903
PURB	0.031921
TCF7L2	0.0320838
SCARB2	0.0322126
PVR	0.032228
HDLBP	0.0322953
KLC1	0.032375
BTF3L4	0.0324227
COL6A3	0.032431
PARN	0.0324859
ZRSR2	0.0324963
SSTR4	0.0326455
EFNA1	0.03285
SRD5A3	0.0328591
FMNL3	0.0329023
SRPRA	0.0329853
JAGN1	0.0330878
NNMT	0.0331889
ATP13A2	0.0333311
NIT1	0.0333313
SEPTIN9	0.0333754
RNASET2	0.033443
TGIF2	0.0335904
NR2C2	0.0336266
HIF1A	0.0336404
RBM12B	0.0336572
RIMKLB	0.0336935
IRF2BP2	0.0336975
HGSNAT	0.0337261
MYLIP	0.0337634
LRRC75B	0.0338675
MRFAP1	0.0339304
COQ9	0.0339609
FARP1	0.034023
AQP3	0.0340575
DUT	0.0341317
TP53INP1	0.0342474
BAP1	0.0342767
FAAH	0.0343859
TENT5C	0.0345214
CARD19	0.0345739
CNIH1	0.0345963
PRRC2A	0.0347962
HAUS1	0.0348072
MRPS33	0.0348077
COQ4	0.0349267
TNFSF10	0.0349926
HLA-DMB	0.0350189
S100A10	0.0350395
IMPG2	0.0350457
OSMR	0.0351621
PRKCSH	0.0352832
TMEM179B	0.0353066
SMARCD2	0.0353405
BIRC2	0.0353781
ANP32E	0.0356006
NRBP1	0.0356829
NPM1	0.0357139
SRCAP	0.0357269
SCO2	0.035777
C12orf75	0.0358003
ESR1	0.0358065
MTRNR2L1	0.0359276
CST3	0.0360816
PSMA1	0.0362488
EML2	0.0362605
PLEKHH2	0.0362738
STX5	0.0362759
NAA38	0.0363159
ZNF254	0.0363191
EHD4	0.0363749
SNRPN	0.0364008
SNX2	0.0365267
NPNT	0.0365378
EIF4G2	0.0366018
YWHAH	0.0366023
ROMO1	0.0366204
ASB8	0.0366943
SUPT5H	0.0369553
ATP6V1H	0.0369577
TAS1R3	0.0371123
ARHGAP1	0.0371511
SOX13	0.0371964
AKAP1	0.0372124
RHNO1	0.0372315
CTDSPL	0.0372826
EDF1	0.0372967
MARCHF6	0.0374092
RPL6	0.0374529
SLBP	0.0374539
WDR1	0.0375072
MNT	0.0375674
AXIN2	0.0377315
RNF113A	0.0378059
PLAC8	0.0378988
MAP2K3	0.0381591
GIGYF1	0.0383452
ZRANB2	0.038472
SELENBP1	0.0385397
HBS1L	0.0387276
VCAM1	0.0388783
RPL13A	0.0389033
RETREG2	0.0389464
RALGAPA1	0.0389982
LSS	0.0392392
KNDC1	0.0393365
RGMB	0.039341
FTH1	0.0393517
NGLY1	0.039412
IRF6	0.0396683
DOK3	0.0396706
RAB11A	0.0396772
PPP1R14C	0.0397115
FAM81B	0.0397123
HYAL2	0.0397507
CCDC80	0.0397766
XRN2	0.0398381
MECP2	0.0399406
DPY19L2	0.0399969
EVL	0.0400146
C1GALT1	0.0401371
LRRFIP1	0.0402769
DUSP16	0.0402861
BTG3	0.0402914
BACE1	0.0402959
PCID2	0.0403657
TP53I3	0.0405268
SHISA5	0.0405521
PPDPF	0.0406427
EPC1	0.0406526
SNAP23	0.0406783
PRR29	0.0407286
PEX3	0.0407607
DNALI1	0.0408188
CEP43	0.0408201
PCNP	0.0409054
ZBTB20	0.0409745
ABCF1	0.0410276
ZNF736	0.0410916
DMTF1	0.0411366
LAS1L	0.0411566
AP2A2	0.0412098
WDR38	0.041243
RGCC	0.0412562
HOMER2	0.0413142
EXOC3	0.0413797
KLF5	0.0413842
PLEC	0.0414269
FBH1	0.0414364
HSPA4L	0.0415356
RBX1	0.0418374
HDDC3	0.0420901
CRLS1	0.0421214
AP2S1	0.0421364
RPS19	0.0421406
FANK1	0.0421783
H2AZ2	0.0421793
VOPP1	0.0422819
EFCAB14	0.0423103
PSME2	0.0424465
TTC37	0.0424491
DEPP1	0.0424539
ZNRF2	0.0425101
TMED10	0.042542
CCL20	0.0426253
DGCR8	0.042848
DELE1	0.0428571
SPATA6L	0.0429215
ROPN1L	0.0429628
NELL2	0.0430087
AGR3	0.0432027
UBFD1	0.0432496
ARPC4	0.0433206
SLC39A10	0.04333
WDSUB1	0.0434147
FKBP9	0.0434549
MT1F	0.043455
HAGH	0.0435157
KAT5	0.0435589
CHCHD10	0.0436037
CTNNBL1	0.0436352
RHPN2	0.0438566
DCAF6	0.0439566
MGAT1	0.043967
DAZAP1	0.0439777
EXOC4	0.044018
RPL21	0.0440194
MANF	0.0441159
LGALS3BP	0.0441226
IMP3	0.0441303
INAVA	0.0441614
BDP1	0.0442011
PHGDH	0.0442212
VTCN1	0.0443037
LRP3	0.0443343
ANO1	0.0443428
HNRNPA3	0.0443521
TMX2	0.0443625
AGPAT1	0.0443704
EWSR1	0.0444125
DNAJA4	0.0444291
SH3GLB2	0.0446386
CNTN3	0.0446682
FIZ1	0.044705
RPS24	0.0447461
ITPKB	0.0447887
LRRC46	0.0448897
VCP	0.0449531
C18orf21	0.044965
NT5C3B	0.0450478
MARCKS	0.0451228
TEX9	0.0451526
SELENOT	0.0452103
FGD3	0.0452214
ELAPOR1	0.0452268
CARD10	0.045262
CD63	0.0452876
IFI27L2	0.0452958
RAMAC	0.0453479
HSPA6	0.0454002
PAPOLA	0.0454144
ATP5PD	0.0454573
DTX4	0.0455632
PTCD1	0.0461107
LDHA	0.0461682
KDELR1	0.0461968
RAB34	0.046316
BMERB1	0.0465097
CETN2	0.0466164
RPS8	0.0466772
HACD3	0.0467285
PANK3	0.0467793
TRIR	0.0467943
ZNF549	0.0468696
TAGLN2	0.0470017
NUCB1	0.0470096
RPL7	0.0470396
KRTCAP2	0.0470449
SFPQ	0.047089
DDHD2	0.0472233
IMMP2L	0.0475718
NDUFA2	0.047612
EEF1AKMT2	0.0476171
TSPOAP1	0.0476936
GLUL	0.0477517
CAPG	0.0479229
IL15RA	0.0479503
BABAM2	0.0480574
RHBDD1	0.0481617
SEC63	0.0482493
MAP4K5	0.0482757
ZNF761	0.0483409
WDR54	0.048355
ERBB2	0.0485129
SELENOP	0.048528
NOTCH2	0.0485395
EHMT2	0.0485655
IL5RA	0.0486217
RAB5B	0.0486245
PABIR2	0.0486439
MCM3AP	0.0487308
NSDHL	0.0487553
FAU	0.0488358
FAH	0.0488421
TMEM190	0.0489054
CYB5R3	0.048975
IQCG	0.0490592
CERS6	0.049146
ELP5	0.0491917
UQCRC2	0.049382
UBXN4	0.0497406
LEMD3	0.049972
C1QB	0.0500687
TMEM106C	0.0501306
HSPA5	0.0501916
RAB7A	0.0502798
RAB21	0.0502924
DCDC1	0.0503371
NDUFA1	0.0503645
RCAN3	0.0503748
LGR5	0.0503774
COPZ1	0.0503916
CD68	0.05043
AP1M2	0.050699
CAST	0.0507385
MLXIP	0.050852
EIF4H	0.0509143
ACBD3	0.0509561
NUP98	0.0510795
DCTPP1	0.0510864
TNFRSF1A	0.0511677
ITGA6	0.0513075
CCL24	0.0514772
ATPAF1	0.0516081
PPP2R1A	0.0516902
SLC25A20	0.0517317
LEMD2	0.0518259
RALA	0.0519323
RABL6	0.0519904
MARK4	0.0520042
ZC3H14	0.052065
HSF4	0.0521541
NECTIN2	0.0521612
ZNF417	0.0522132
DDX50	0.0522357
CHD1	0.0523175
MT2A	0.0523255
GSTT2	0.0524621
EXOSC3	0.0525857
RPS11	0.052643
CIB1	0.0528492
TMEM184B	0.0531244
NIPAL2	0.0533066
PIGK	0.0533097
ELL2	0.053348
CASP8AP2	0.0534064
MORF4L2	0.0535947
FKBP2	0.0536115
DNAJB6	0.0536626
RAB3GAP1	0.0537132
TLE1	0.0537769
RPS10	0.0539132
USP21	0.0539145
LDOC1	0.0539695
SLC9A3R2	0.0541168
EEF1G	0.0543324
NIN	0.0543385
FAM20A	0.0543586
MED21	0.0544413
MORF4L1	0.054469
SUN1	0.0545296
CYP4Z1	0.0545891
SERF2	0.0547059
DYNC2I1	0.0547239
CHD3	0.0548293
TMEM176B	0.0549687
PRIM2	0.0550445
EFHC1	0.0553028
ZC3H11A	0.055526
LAMC2	0.0556487
ROGDI	0.0556692
H1-2	0.0556914
DGUOK	0.0557222
OBP2B	0.0558932
UBE2B	0.0560114
POU5F1	0.0560435
TP53	0.0560639
GYPC	0.0560893
CIAO2B	0.0560956
MAT2A	0.0562325
SETD5	0.0562443
FKTN	0.0562443
PRRC2B	0.0562529
GSTP1	0.0562943
CDH16	0.0563966
SLC36A1	0.0566489
SNED1	0.056665
MBNL2	0.0567253
ZNF460	0.0567707
S100A16	0.0570192
ZNF274	0.0570269
TNIP1	0.0570298
TPM1	0.0572052
KCTD1	0.0573286
TTC12	0.0575015
TMEM86B	0.0576313
ZBTB7A	0.0576596
BEX2	0.0576622
SLC1A5	0.0576701
RASL11A	0.0579653
RTL10	0.0582348
AMY2B	0.0583711
MMP7	0.0583772
SMN1	0.0583821
PGR	0.0583859
LAMTOR1	0.0584129
TCIRG1	0.058436
IVNS1ABP	0.058484
EBPL	0.0585635
CDC26	0.0585774
SH3RF2	0.0585851
LMCD1	0.0586647
GJA4	0.0586828
ARL1	0.058709
IFT43	0.0587279
MAP4	0.0587681
IFNGR1	0.0591344
MBD1	0.0593635
SOX17	0.0593688
TUBB4B	0.0593738
EMX2	0.0593763
PARVA	0.0594432
RPS27	0.0594833
PTOV1	0.0595707
MPDU1	0.059626
PML	0.0596604
PGRMC2	0.0596934
VAMP8	0.0597743
ANAPC4	0.059851
PRRT2	0.0599006
LSM10	0.0599462
MAGT1	0.0599552
CES4A	0.0599579
PHF3	0.0599952
FKBP5	0.0600409
LTA4H	0.0600876
CANX	0.0601047
TMEM14B	0.0601533
LAMP5	0.0602098
HOATZ	0.0602202
VDAC3	0.0602804
PRAC1	0.0603398
GIGYF2	0.0603488
MKRN1	0.0604758
SMARCC2	0.0605455
CFAP45	0.0605797
TMCO1	0.0606902
WDR91	0.0606939
KAT6A	0.0607911
PHOSPHO2	0.0608691
VSIG2	0.061
SERINC5	0.0610821
EVA1C	0.0611121
RTL8C	0.0611228
NT5C2	0.0611804
PUS1	0.0612263
PCGF5	0.0614274
CD9	0.061506
OSBPL1A	0.0615745
SUMO2	0.0616247
PCM1	0.06164
EMP3	0.0616667
MSN	0.0619594
WBP1L	0.06205
FRMD4B	0.0621712
TMBIM6	0.0621928
TBCA	0.0622196
TMPRSS3	0.0622948
MCCC1	0.0623019
RPL41	0.0623962
ITPK1	0.0626373
TMEM30A	0.0628659
MORN1	0.0629789
PTTG1IP	0.0630163
YBX3	0.0631043
RPL28	0.0631609
COMMD6	0.0632059
PHLDA3	0.0632422
CNP	0.0632548
ARF1	0.063272
GPD2	0.0634003
CTNNA1	0.0634614
SORT1	0.0635358
DDX39B	0.0636303
MEIS1	0.0636831
CCDC47	0.0637997
PRKX	0.0638577
ERGIC1	0.0638874
IGF1	0.0640172
CFDP1	0.0640423
HID1	0.0643085
CP	0.064443
CDHR3	0.0644827
STX18	0.0644837
PTGS1	0.0645072
CD164	0.0645899
MUC5B	0.0646261
ALKBH5	0.0647299
MYH14	0.0648332
KIAA1671	0.065245
CYBC1	0.0653322
TEDC1	0.0655705
PCBP1	0.0656867
C17orf49	0.0659071
HES4	0.0659325
TSPAN2	0.0659326
GLS	0.0659804
GFPT1	0.0661077
BSCL2	0.0664181
H2AC6	0.0664254
WASHC1	0.0664701
KLK6	0.0664704
SLC7A8	0.0665929
DCTN5	0.0665958
SRSF3	0.0666629
CCNE1	0.0668383
YPEL3	0.0669271
SCAMP4	0.0669801
ASH1L	0.0669859
TMEM141	0.0670141
HIVEP2	0.0671981
ANAPC16	0.0674367
SEC24B	0.0675201
CCDC198	0.0675663
MFSD1	0.0678256
PILRA	0.0678401
IFITM2	0.0679224
KMT2E	0.0679881
GPNMB	0.0683058
POLR2F	0.0683364
ANXA11	0.0683583
C1QA	0.0684807
CDC16	0.0685157
ZNF587	0.0686316
ZFYVE21	0.0686896
FOXO3	0.0686956
CERK	0.0687047
CTSS	0.0688744
RPL29	0.068918
CMTM3	0.0690647
TSC2	0.069215
EIF4A1	0.0693189
RNF207	0.069394
ITFG2	0.0694696
SUDS3	0.0694767
PTPRF	0.0695181
STT3B	0.0696055
PHF6	0.0696198
CARF	0.0697048
CALM2	0.0699806
CFAP206	0.0700433
DENND6B	0.0700648
CEBPB	0.0702723
NR4A2	0.0704401
NAB1	0.0704919
COMMD7	0.0704923
NUB1	0.0705854
TMED9	0.0705857
PTPN13	0.0705888
SSR4	0.0706586
MAP2K2	0.0707158
LRRC59	0.070725
NDUFB11	0.0707942
COPB1	0.0708959
SIK1	0.0709523
EPHA2	0.0712011
MIA3	0.0713195
HOXB3	0.0713951
TMEM50A	0.0715032
ABCA8	0.0715732
ADAM28	0.0716765
HLA-A	0.0717955
TMEM251	0.0718171
ASS1	0.072311
NACA	0.0726576
LAPTM4A	0.0727865
HBA2	0.072919
CPLANE1	0.0730061
CORO1C	0.0732829
GALNT3	0.073304
STAB1	0.0734891
DNAJB13	0.07354
NPEPPS	0.0738626
MFHAS1	0.0739225
VAV2	0.0739406
ZNF331	0.0742564
GALT	0.0743043
HLA-DOA	0.0744007
STARD3	0.0744929
TMEM165	0.0745122
KLK7	0.0745538
TMEM60	0.0747473
TBC1D5	0.0748563
DNAH10	0.0749243
ALS2CL	0.0749728
SPART	0.0750507
RFTN1	0.0751218
MOAP1	0.0751252
ATXN7	0.0751354
GPAA1	0.0752345
SLC25A6	0.0753273
BTN3A1	0.0755017
GTF2H2C	0.0755606
ATP6AP1	0.0755681
UBXN10	0.0756229
TCF20	0.0758663
FLOT1	0.0758938
RNF19A	0.0759241
RPL38	0.0760457
POSTN	0.076282
IQGAP1	0.0763511
DHCR24	0.0763707
RBSN	0.0764984
COMT	0.0765814
CGGBP1	0.0765894
WDR6	0.0766244
DAPK1	0.0766476
SLC25A29	0.0766793
H4C2	0.0767893
NUDC	0.0768317
COX16	0.0768996
DYNLT2B	0.0770012
NBPF12	0.0770358
ZNF500	0.0771089
RIF1	0.0771091
ZFTA	0.077142
SRSF10	0.0772647
TMEM120A	0.0776969
PCMT1	0.0778654
RGL3	0.0778659
RELA	0.077938
GMPR	0.0780345
GLIS3	0.0780979
F11R	0.0781212
DYNC1LI2	0.0783875
SOGA1	0.0784088
RALGDS	0.0784765
PIP4K2C	0.0784849
RPL5	0.0785805
TM4SF1	0.078697
PLCB1	0.0787037
SNX14	0.0787873
ABCC4	0.0789303
RPL23	0.079025
CFAP52	0.0790427
RAB5C	0.0793013
CNOT1	0.0793998
IREB2	0.0795351
CSTB	0.079593
WTAP	0.0796112
SLC43A2	0.0796247
MCRIP2	0.0798269
SP1	0.0798453
GPX4	0.0800622
SLC43A3	0.0800754
PYM1	0.0802525
ZEB2	0.0802714
FAM110C	0.0802829
PRRX1	0.0803531
C11orf96	0.0805043
PPP4R2	0.0807365
DGLUCY	0.080771
SMAD1	0.0808537
PATJ	0.0811165
RPL14	0.0811651
DECR1	0.0813467
TENT4A	0.0813618
TNS2	0.0814735
SP4	0.08161
RPS25	0.0817149
H2BC8	0.0818813
IQCK	0.0818827
MLLT6	0.0819139
CTSD	0.0820358
GON7	0.0820946
RNF138	0.0821266
NUFIP2	0.0822836
SECISBP2	0.0823061
XRCC6	0.0823187
NFIX	0.0824202
TRA2B	0.0826096
LTBP3	0.0826131
PLK3	0.0827551
ARHGAP45	0.082909
HOXB5	0.0830073
PIGG	0.0831434
RBMXL1	0.0834741
CCDC170	0.0835331
ARIH1	0.0836386
ZBTB46	0.0837761
DNAJB1	0.0841928
HYI	0.0843478
ANKRD44	0.0848521
RPL36A	0.0850565
KANK1	0.0851468
VWA3A	0.0851838
MLLT1	0.0853356
LONRF2	0.085356
CCL3	0.0854085
ARHGDIB	0.085593
RASSF1	0.0856418
C5orf15	0.0857079
TRNP1	0.0857522
POLR2C	0.0858291
H2BC4	0.0858496
CPM	0.0860246
SON	0.0860875
TOM1	0.0861227
TMEM47	0.0862048
TAX1BP3	0.0862909
CRACDL	0.08631
IFT27	0.0864132
TAB2	0.0864933
RNF130	0.086681
RBMX	0.0867456
TIMP1	0.0867813
PI4KA	0.0868823
MGMT	0.087179
CCDC115	0.087241
CERS2	0.0873613
PDS5A	0.0874322
PRAG1	0.0875291
FBLN1	0.0875959
L3MBTL4	0.0876576
KRT8	0.0877144
TLN1	0.0878904
YWHAZ	0.0879889
HP	0.0880403
COL6A1	0.0882053
ARFGAP3	0.0885931
COQ8B	0.0886675
RASSF10	0.0888652
UTRN	0.0894023
GNAI2	0.0896037
PAX8	0.0896275
RGS2	0.0898471
IL10RA	0.0898753
FBXW7	0.0899893
SNTN	0.0901556
ARMC2	0.0903172
ABHD8	0.0905643
R3HDM4	0.0905792
CDK13	0.0906165
APCDD1	0.0907027
MLST8	0.0909819
CCDC40	0.0911587
SH3BP1	0.0914654
MTDH	0.0916289
CALM3	0.091847
CFAP44	0.0920189
HMGN2	0.0921086
DTX3L	0.0921682
ETFA	0.0923443
EFCAB2	0.0923452
CXCL17	0.0923709
IVD	0.0924538
ODAD1	0.09246
FCGBP	0.0924998
EIF2A	0.092503
LIX1L	0.0926777
POLRMT	0.0931392
ZNF506	0.0931853
FAM185A	0.0932598
YPEL5	0.0934445
MUC20	0.0936411
ATP6AP2	0.0940086
NAALADL2	0.0944461
CPSF7	0.0945245
NPDC1	0.0945483
CAT	0.094847
SLC25A25	0.0948594
RELB	0.0949363
DENND2D	0.0951272
YAP1	0.0953422
MKLN1	0.0953779
FAM177A1	0.0953984
TMSB4X	0.0954764
RPS6	0.0954999
BRD2	0.0955856
SLC38A2	0.0958866
C21orf58	0.0960574
TMEM219	0.0962055
LMNA	0.0962252
TNFAIP3	0.0964447
SPEF2	0.096676
SPCS3	0.0966911
SPACA9	0.0967067
ST3GAL6	0.0968763
KRT19	0.0970006
RBM25	0.0970018
TNKS1BP1	0.0970068
ATP6V0C	0.0973688
RPL35	0.0975062
PDXK	0.0976684
SREBF2	0.0976966
VASN	0.0977472
TNFRSF10B	0.0978083
ADGRA2	0.0978194
CCDC17	0.0978658
N4BP2L2	0.0979539
RPL39	0.097956
DYNLRB2	0.0980821
QPCT	0.0981412
CLIC1	0.098157
ADGRG2	0.0982051
BMP1	0.0982195
DNLZ	0.0982368
DHRS3	0.0985157
EMG1	0.0986933
SPARCL1	0.0987695
KRT7	0.0988155
IST1	0.0990353
PLSCR1	0.0992952
SQSTM1	0.0993718
BGLAP	0.0994031
RSPH1	0.0994364
TSPAN14	0.0994937
KIAA1522	0.0996725
SLCO2B1	0.0998891
ABTB1	0.0999348
CLDN7	0.0999639
H1-0	0.10004
PITPNC1	0.100049
RBM6	0.100189
SEMA4D	0.100288
DSTN	0.100317
TMEM63A	0.100396
CABIN1	0.100397
PPP1R11	0.100532
ATP5IF1	0.100614
TMLHE	0.100617
RBBP6	0.100736
WBP2	0.100959
RTCA	0.101117
DEFB1	0.101211
PSME1	0.10134
ARFGEF1	0.101508
SCAMP2	0.101545
AFAP1L1	0.101549
MPC2	0.101628
KCNMA1	0.101696
DLG1	0.101721
NR2F1	0.10175
ABHD17A	0.102067
CYB561	0.102078
MCRIP1	0.102198
COPS3	0.102221
RUSF1	0.102335
HNRNPH2	0.102344
SYNGR2	0.102481
PLPP2	0.102691
YWHAE	0.102813
H1-10	0.102837
NOTCH2NLA	0.10306
PTPRS	0.1031
TRIM56	0.103104
RGP1	0.103151
ELF4	0.103172
FBXW2	0.103186
ODF3B	0.103229
DNM1	0.103289
SCNN1A	0.103453
RPL18	0.103552
DNAAF3	0.103686
EDC3	0.103913
QRICH1	0.104145
RAB1B	0.104231
PCYOX1L	0.104354
TOMM20	0.104456
PKNOX1	0.104532
UBE2Z	0.10464
EZR	0.104657
NEK11	0.104791
ERLEC1	0.104853
CD22	0.104973
PAK4	0.105136
ZNF580	0.105159
ZNF322	0.105792
SPG7	0.106387
IER3	0.106465
DUSP8	0.106653
RPL36	0.106713
PAEP	0.106722
PREX2	0.106758
SBNO2	0.106937
ITPR2	0.107117
HNRNPA1	0.107174
PTP4A1	0.107261
SBSPON	0.107385
UQCR10	0.107429
DUSP5	0.108024
TM9SF3	0.108038
HOXB6	0.108081
TTYH1	0.108621
KCNK6	0.108653
ELK4	0.108967
SLC16A9	0.109074
DRC3	0.109303
GPX1	0.109309
HLA-B	0.109365
ATF4	0.109403
CORO1A	0.109749
RFC1	0.109908
MATR3	0.109936
ITGA3	0.109961
ARHGDIA	0.110251
CLDN4	0.110322
RPS20	0.110486
MFSD12	0.110593
ELN	0.110662
CALCOCO2	0.110685
RBM5	0.110886
SLC39A14	0.111085
SORBS3	0.111158
ETS2	0.111212
CELSR2	0.111373
AMY1A	0.111421
DLEC1	0.111434
KLF2	0.112072
STAT5B	0.112259
MAGI1	0.112689
ECHDC2	0.112776
DSC2	0.113397
TMEM59	0.113464
DCUN1D3	0.113531
AGBL2	0.113601
RPS15A	0.113625
SSPN	0.113691
TTC39B	0.113811
FOXQ1	0.114202
SOX9	0.11435
COX4I1	0.114543
TMEM50B	0.114566
SARAF	0.114714
SREK1	0.114763
BOK	0.114776
OGT	0.115073
C1orf194	0.115199
RBM3	0.115748
GBP2	0.115806
STING1	0.115829
TNFRSF19	0.115935
ZBTB7C	0.11602
SYTL1	0.116178
APOL1	0.116313
S100A6	0.116579
CFI	0.116956
LAPTM5	0.117206
TSGA10	0.11731
USP53	0.11739
TUSC3	0.117932
TSTD1	0.117934
TSC22D1	0.117967
MZF1	0.118039
CAPNS1	0.118112
LIMA1	0.11878
AKNA	0.119274
PIM3	0.119379
C20orf85	0.119418
ENG	0.11948
PPFIBP2	0.119666
COBL	0.119762
ITFG1	0.120202
SEC31A	0.120249
TYMP	0.120299
AFDN	0.120348
ABI3BP	0.12042
PHF1	0.120519
NSA2	0.120921
RCOR3	0.12097
CXCL16	0.121078
C10orf95	0.121132
CNN2	0.121186
ZNF655	0.121398
S100A11	0.121602
SMAD4	0.121669
XIAP	0.121775
VRK3	0.121828
GOLGA8A	0.122046
SENP6	0.122234
CCDC90B	0.122326
ARMC3	0.122645
PRDX5	0.122662
PRR13	0.122864
GOLGB1	0.123036
DNAL4	0.123059
TBC1D2	0.123237
CFAP43	0.123826
XPC	0.124024
ID4	0.124227
MEF2D	0.124492
CAMK2D	0.124637
TAPBP	0.124699
RPL12	0.125307
GPRC5C	0.125656
SERINC1	0.126211
C1R	0.126433
BTF3	0.126723
ANKH	0.126962
RPS12	0.127189
OSTF1	0.127396
H1-4	0.127505
SERPINB9	0.127634
TOMM7	0.127722
TRIM8	0.127775
SERPINB6	0.127877
ARL2BP	0.128079
CXCL1	0.128257
CES1	0.128465
SEMA4A	0.128667
KDELR2	0.12911
C19orf33	0.12946
DDR1	0.129896
IFNGR2	0.129947
ST14	0.129998
SPAG6	0.130119
AZIN1	0.130126
CFLAR	0.130179
LSR	0.130579
RORC	0.130605
MTMR1	0.130682
CFAP46	0.131125
HNRNPA2B1	0.131191
AXL	0.132035
CFB	0.132315
EPB41L2	0.132506
ZMIZ2	0.132634
C1orf21	0.132656
RPL19	0.133107
MYO1D	0.133507
CITED2	0.133671
IRF1	0.133981
ADD3	0.134027
ZNF83	0.134244
KDM6B	0.134511
ANKRA2	0.134819
SRRM2	0.134839
CSRP1	0.135771
PPIL3	0.135901
TBC1D3C	0.135949
SYNPO	0.136168
CSNK1D	0.136331
DEGS1	0.136422
MSLN	0.136882
DUSP11	0.136907
ZFAND6	0.136996
HSPB1	0.137131
PTPRC	0.137779
UBQLN1	0.137819
IGHG4	0.137894
NDUFA11	0.137942
FAM102A	0.137949
CCNL1	0.137979
TP53BP1	0.13819
TCTN1	0.138193
NXNL2	0.138613
TMEM245	0.13899
EIF3L	0.139194
RAP1B	0.139208
TCEA3	0.139279
SF1	0.139392
CFAP70	0.139399
RPS27L	0.139923
SYNPO2	0.140128
SGPP2	0.140295
LYPD1	0.140345
ADAM10	0.140565
CRTAC1	0.14083
LST1	0.141137
PDZK1IP1	0.141313
SMCO4	0.141472
RPL10A	0.141562
DAZAP2	0.141608
IGHG2	0.14164
SECISBP2L	0.141739
RESF1	0.141858
OVGP1	0.141928
NARF	0.142643
KCTD12	0.142693
PRMT8	0.143274
MYL12B	0.143622
RPS14	0.14406
RSPH4A	0.14411
H2BC5	0.144216
CUEDC1	0.144239
EYA2	0.144759
POLDIP3	0.145221
NCOA7	0.145658
CD82	0.145899
ISYNA1	0.14617
TMEM109	0.146173
DAB2	0.146186
DYNLT1	0.146364
KIAA1217	0.146631
HNRNPDL	0.146873
RABL2B	0.147072
ZNF574	0.147085
PER1	0.147197
ZBBX	0.147254
RPL13	0.147443
DCN	0.147829
ALDH3B1	0.147873
EIF4A3	0.148385
RPL17	0.149122
RPS9	0.149258
FYB2	0.149412
BMPR1B	0.149443
RGL1	0.149805
HSPA1B	0.150054
TMEM45B	0.150303
GADD45A	0.15084
RPL26	0.151386
ALDH1A1	0.152017
HLA-DPB1	0.152614
GLG1	0.152639
KIF12	0.15268
RPS23	0.154058
RPS5	0.154383
HINT3	0.1551
PPFIBP1	0.155146
HNRNPH1	0.155379
VIM	0.155466
GABARAPL2	0.156369
HSP90AA1	0.156561
PDK4	0.156825
JUND	0.157473
ZNF217	0.157608
ZMYND11	0.157754
NFIC	0.157937
DDIT4	0.15807
ITPKC	0.158137
CSRNP1	0.158414
HCLS1	0.158418
MTUS1	0.158548
ATP5MC2	0.158567
POGZ	0.158655
ADSL	0.159521
HNRNPK	0.159623
CCNG1	0.160148
GSN	0.160244
DNAJC1	0.160362
ST13	0.160766
FAM107A	0.160966
CLDN10	0.161687
MYL12A	0.162541
TOM1L1	0.162556
ERRFI1	0.162579
H2BC21	0.162856
IGKC	0.163077
AR	0.163706
MICAL3	0.163849
MPPED2	0.163923
BTBD19	0.163962
RASSF8	0.164439
EGR3	0.164524
ALDH2	0.164663
ZDHHC20	0.1647
EIF3D	0.164943
CRISP2	0.16506
IGHG3	0.165367
RPS15	0.165444
CCNI	0.165967
ZDHHC1	0.166041
NPR1	0.167266
RPS3A	0.167379
FOSL2	0.167496
IRF8	0.167652
FGF2	0.167844
ERP27	0.16794
KRT18	0.168078
PTPRCAP	0.168166
GABARAP	0.168168
MYRF	0.16821
HDHD2	0.168603
CYB5B	0.169238
GSE1	0.169243
MKNK2	0.169952
MDM4	0.17004
JUN	0.170445
SLC44A4	0.171449
MYC	0.171453
GAS6	0.171706
ALCAM	0.171961
ANXA2	0.172367
CAPN1	0.172717
RPL34	0.172888
CD46	0.173682
RPS4X	0.173859
VSIR	0.174105
CD200	0.174388
CRY2	0.174441
RPL9	0.175578
MAN2A1	0.176592
RPS28	0.176732
RPL4	0.177224
RPL7A	0.177376
CHI3L1	0.177694
NFKBIA	0.17902
DDX3X	0.179297
IGHG1	0.17992
HYDIN	0.179989
IFT46	0.180029
NAMPT	0.180668
PHPT1	0.180733
DGCR2	0.181043
PDLIM5	0.181386
WIPF1	0.181693
PITPNA	0.182815
NAPEPLD	0.182915
CDC42EP1	0.182965
HIPK3	0.18305
NPIPA1	0.183105
IGFBP7	0.183183
KLF6	0.184151
RPS13	0.185151
ZFP36L2	0.185281
NTN4	0.185349
TFF3	0.185832
HADH	0.186469
TMEM205	0.186671
IFI16	0.186917
ATP8B1	0.187052
ZBTB16	0.187151
D2HGDH	0.187715
JUP	0.188052
MYO15B	0.18925
SNRNP70	0.189391
AGR2	0.19009
SRSF5	0.19068
MIDN	0.19149
CMTM6	0.191773
LTC4S	0.192085
IQCN	0.192682
MCL1	0.192718
IGFBP4	0.192811
SYNE2	0.192938
C1QC	0.193089
PHF2	0.194457
SGK1	0.19456
THRA	0.195812
SPIN1	0.19848
MYH9	0.198512
TBX2	0.199138
WNK2	0.200253
BCL3	0.200997
C9orf24	0.20135
ATF3	0.201842
TRANK1	0.201872
IER2	0.20331
GRB7	0.203417
WT1	0.204381
SPATA18	0.206485
HLA-E	0.206864
SCARA3	0.206892
PRKAR1A	0.206918
BHLHE40	0.207217
HLA-C	0.207389
TSPAN3	0.207574
RERG	0.207917
ZNF106	0.208658
ASRGL1	0.209426
NOP53	0.209788
SFRP4	0.209818
JCHAIN	0.210081
LRG1	0.210821
INSR	0.21177
SUN2	0.211893
NPIPB3	0.21213
MYO1C	0.212455
ADCYAP1R1	0.213266
CCN1	0.213862
WDR77	0.214216
EPS8L1	0.214815
SLPI	0.215386
FAM183A	0.215675
ADAMTS1	0.216635
B4GALT1	0.217369
LONP2	0.217678
ANXA5	0.217874
SCGB1A1	0.219071
C3	0.219762
MPZL2	0.219924
TRIM22	0.220269
SNCG	0.222231
TRAF3IP2	0.223843
TBC1D1	0.22547
IL6ST	0.225758
PNRC1	0.225812
ARHGAP26	0.226273
CTNND1	0.226619
AHNAK	0.227334
SERPING1	0.228204
PTPRK	0.228924
PFKFB3	0.230394
TNFAIP2	0.235756
H3-3B	0.235919
MBOAT1	0.237011
CD44	0.237169
CAPS	0.238314
GATA6	0.239201
HLA-DRA	0.239313
NPIPB6	0.241232
CHKB	0.241318
ALDH1A2	0.241817
TACC1	0.242404
DDX5	0.244163
LPAR6	0.245378
PIK3R1	0.245763
TOB1	0.247075
TGM2	0.247364
FBXO21	0.247754
HLA-DMA	0.24776
ZFP36L1	0.249366
LIMS3	0.255262
HES1	0.255345
RGS1	0.257113
IFITM3	0.262186
SLFN11	0.262398
LCN12	0.263342
RNF122	0.267793
LCN2	0.269401
GADD45B	0.272632
RASSF7	0.276807
KCNC3	0.27725
CDKN1A	0.280682
PLXNB2	0.281696
CDC42EP4	0.287273
TXNIP	0.287563
CD81	0.289093
SOCS3	0.290063
HLA-DRB1	0.291287
TLE5	0.297691
FOS	0.297959
CAPN2	0.306572
LENG8	0.307939
RRAD	0.316888
NR4A1	0.316965
SERPINA3	0.317429
THBS1	0.318816
MUC1	0.32127
MAFF	0.323085
NFKBIZ	0.330723
SAT1	0.335961
DUSP1	0.353411
HLA-DPA1	0.356491
ITM2B	0.359418
CLDN1	0.361494
ELF3	0.366497
CEBPD	0.393566
CLU	0.396687
CCL2	0.39938
CD74	0.400171
SLC40A1	0.402512
DDX17	0.408808
EGR1	0.421208
BTG2	0.423818
JUNB	0.425628
CIRBP	0.452185
SOD2	0.470798
CXCL2	0.496874
CRISP3	0.508839
ZFP36	0.512091

### Sheet: S5G
Gene	Mofa 1		subtable	type of table	dataset	type of tissue
OGN	-0.574816		S5G	MOFA results -weighted protein and transctript lists	DVP	Stroma
MAMDC2	-0.548795
CAPS	-0.491399
DCN	-0.473314
APOA4	-0.47156
ALDH1A2	-0.449285
LUM	-0.43493
PTPRN	-0.430687
COL5A1	-0.410782
POSTN	-0.408809
COL1A2	-0.407589
COL3A1	-0.40534
SOD3	-0.395932
CKB	-0.382062
COL5A2	-0.374053
COL1A1	-0.360518
SRPX	-0.356394
SERPINA5	-0.349185
PODN	-0.34841
CD248	-0.343543
DDAH1	-0.340589
CLEC3B	-0.33176
COL6A1	-0.327927
COL6A2	-0.326203
APOA2	-0.310185
AHDC1	-0.308115
ALCAM	-0.302712
PACSIN3	-0.300127
COL6A3	-0.297325
H1-0	-0.294543
ARSB	-0.294335
HELB	-0.290254
TF	-0.288787
TMEM231	-0.288644
CLU	-0.28833
AMBP	-0.283886
EPHX2	-0.282538
APOA1	-0.282392
SIRPA	-0.282065
LAMA3	-0.280361
APOH	-0.279785
AFM	-0.276751
COL18A1	-0.276697
EPDR1	-0.268865
AK1	-0.265737
SERPINC1	-0.264651
PALM	-0.263843
SERPINA4	-0.263527
TTR	-0.26271
LAMB3	-0.262486
TNXB	-0.260963
OLFML3	-0.252898
AGT	-0.252584
HSPA12B	-0.250182
PON1	-0.249953
SERPINA7	-0.248923
SELENBP1	-0.244127
ITGA6	-0.240938
HSPB6	-0.240409
CLEC11A	-0.239637
NDRG2	-0.238803
ALB	-0.237786
PLEKHA5	-0.23756
TNS2	-0.235879
ADIRF	-0.23488
ALDH1A1	-0.234841
CAV1	-0.234547
DNAH5	-0.232407
AHSG	-0.229103
SELENOP	-0.228514
IGHV3-64D	-0.227768
OLFML1	-0.225932
TMEM119	-0.22253
TNRC18	-0.221661
CELSR2	-0.219365
SERPINF1	-0.218673
SLC44A2	-0.218085
RBP4	-0.217806
HAAO	-0.217689
AEBP1	-0.217081
CRTAC1	-0.211879
PKP4	-0.210646
MEIS1	-0.210436
CDH13	-0.210176
HPX	-0.209018
CENPV	-0.207788
GSTM2	-0.205065
GC	-0.204686
SPON1	-0.204654
GSTM3	-0.204303
AZGP1	-0.204031
PCOLCE	-0.203878
HMGN5	-0.201464
CMBL	-0.199938
PBX3	-0.199377
PCYOX1	-0.199095
NT5E	-0.199017
ITGB4	-0.198808
SLC25A44	-0.198269
A1BG	-0.198244
ACYP1	-0.19745
EHD2	-0.196165
ROR2	-0.194951
S100A7A	-0.190299
WFS1	-0.185794
KNG1	-0.185524
SFRP4	-0.185077
PDE4DIP	-0.184313
C7	-0.182978
PLTP	-0.182866
FCGBP	-0.181427
FHL1	-0.181211
CSTA	-0.179943
KRT19	-0.179793
CAVIN1	-0.179724
CNRIP1	-0.177622
F2	-0.176138
APOD	-0.17574
HYI	-0.174697
PGLYRP2	-0.174484
KRT13	-0.174196
APOC1	-0.17377
PGRMC1	-0.172777
PBX1	-0.170264
MUCL1	-0.169249
AHNAK	-0.168932
DSG2	-0.168686
SERPINF2	-0.16809
CFD	-0.167999
TGM2	-0.16664
GNAO1	-0.16523
CPB2	-0.164477
PIP	-0.164309
POMGNT2	-0.164011
FETUB	-0.163598
VTN	-0.163043
IGKV2-24	-0.162855
ISYNA1	-0.162648
LNPK	-0.162648
IGHG2	-0.162057
TLN2	-0.161666
CROCC	-0.161484
KLKB1	-0.160047
AKAP12	-0.159644
MELTF	-0.159508
SHROOM3	-0.15949
CFL2	-0.158228
SERPINA1	-0.157735
LPAR1	-0.154638
GGCT	-0.154613
FGF2	-0.153445
DNAJB2	-0.153335
SOD1	-0.152214
MECP2	-0.150998
ITGA3	-0.150937
IGKV3D-15	-0.150645
STXBP1	-0.149787
CASP14	-0.149309
BIN1	-0.149179
DCD	-0.149002
GNA11	-0.148945
PSMB5	-0.148507
C8G	-0.148398
CYBRD1	-0.147794
EPHX1	-0.147619
CPA4	-0.147321
POF1B	-0.14716
PHYHD1	-0.145758
ECM1	-0.145674
KANK1	-0.145279
EPB41L1	-0.145263
LLGL1	-0.145088
IGFALS	-0.143728
RRAS2	-0.143067
QPRT	-0.142437
PTGR2	-0.14139
EPB41L3	-0.141355
C20orf27	-0.140529
SERPINB3	-0.139627
CST6	-0.139583
HSPA12A	-0.138551
APOC3	-0.138464
COL15A1	-0.137275
SERPINB12	-0.136552
COL4A1	-0.135742
ORM2	-0.13545
INS;INS-IGF2	-0.13531
EGFR	-0.134534
NOL3	-0.13404
ZNF185	-0.133758
NUMBL	-0.131591
SERPINB7	-0.13157
KANK2	-0.129842
FLNC	-0.129769
INPP5A	-0.129727
SERPINA12	-0.12951
FBN1	-0.129498
ANGPTL2	-0.128785
KRT10	-0.12844
FLG2	-0.128268
LAMB2	-0.128203
ORM1	-0.128183
SLFN11	-0.127704
PRELP	-0.12761
HRG	-0.127195
KRT6A	-0.125758
S100A7	-0.124084
HEBP2	-0.124053
CP	-0.122848
ANTXR2	-0.122724
C8B	-0.122352
HDAC4	-0.12219
NID2	-0.122
NFIC	-0.121923
PDZD11	-0.121316
COL4A2	-0.121269
TM7SF2	-0.121084
SORL1	-0.120995
PGM5	-0.120908
HDGFL3	-0.120626
RBP1	-0.120369
SEPTIN10	-0.120368
ADD1	-0.119244
PSMB6	-0.119109
CALML5	-0.118219
MED17	-0.117984
ZG16B	-0.116337
HSPA1A;HSPA1B	-0.116218
PTPRS	-0.116155
MAOB	-0.115946
APOM	-0.115819
SYNGR1	-0.115555
SHROOM4	-0.114492
GET4	-0.113316
SLC9A1	-0.11311
ADD3	-0.112311
MYO1C	-0.111984
KRT77	-0.111984
ARG1	-0.111802
LMNB2	-0.11032
ISLR	-0.110015
GULP1	-0.109647
ERLIN2	-0.109581
SERPIND1	-0.109302
KRT2	-0.109299
FBLN1	-0.108037
TTC26	-0.108008
MBNL1	-0.107125
FLG	-0.1056
TALDO1	-0.104769
A2M	-0.104465
HIC1	-0.103995
BTD	-0.103628
SPTBN1	-0.103348
EMILIN1	-0.103322
PDGFRB	-0.10312
TRIOBP	-0.102981
SPTAN1	-0.102918
HDGFL2	-0.102272
DNPEP	-0.101839
SBSN	-0.101103
CYB5R2	-0.100431
IGHA2	-0.0999456
RAB4A	-0.0992298
SUN1	-0.0987199
CDSN	-0.0982883
MAP1A	-0.0981195
SNX25	-0.0977947
CAVIN3	-0.097705
WNK2	-0.0976725
IFT140	-0.0973612
COL14A1	-0.0972758
RBPMS	-0.0971527
AOC3	-0.096501
A2ML1	-0.0963233
SERPINA3	-0.0962378
KRT5	-0.0959869
P2RY11	-0.0958195
PFN2	-0.0949228
PLXDC2	-0.0946673
AASS	-0.0935548
TGM3	-0.0926896
CDH1	-0.0925655
DCAF7	-0.0921423
CDC42EP1	-0.0921121
IGKV3-11;IGKV3D-11	-0.0904017
PRXL2B	-0.0900536
KRT17	-0.0894578
LCN1	-0.0892124
IGFBP3	-0.0889653
DMD	-0.0888026
MYH14	-0.0885068
LGALS1	-0.0880323
SETMAR	-0.0877862
CD59	-0.087392
FDXR	-0.087359
QSOX1	-0.0873527
RRAS	-0.0859913
KRT80	-0.0858916
PTGR1	-0.0848884
SNX21	-0.0844141
STARD10	-0.0836914
GCLC	-0.0816965
COL12A1	-0.081099
IGLV8-61	-0.0804708
ATP1B1	-0.0804188
APOC2	-0.0800475
NPTN	-0.0799338
TSC22D1	-0.0798846
PTPRG	-0.0790391
GSDMA	-0.0790112
NID1	-0.0787417
ERLIN1	-0.0786391
CSTF2T	-0.0784508
LAMA5	-0.0778343
ERG28	-0.0776001
SNTB2	-0.0768832
H1-10	-0.0762175
C8A	-0.0759917
EPPK1	-0.0757216
SLC12A2	-0.0752716
LZTFL1	-0.0738353
KRT8	-0.0728557
DSG1	-0.0726707
IGLV1-47	-0.0723963
DSC3	-0.0722349
METTL7A	-0.0722295
STT3B	-0.0708134
CBR3	-0.0707254
SLC9A3R2	-0.0700108
VAMP5	-0.0699535
C6	-0.0693507
DSC1	-0.0691583
DSP	-0.068821
XPC	-0.0686109
ASPRV1	-0.0680776
PHIP	-0.0675784
MYADM	-0.0675464
EPB41L2	-0.0666954
PPP1R12C	-0.0658852
PLG	-0.0652965
KRT78	-0.0642843
FKBP7	-0.0634146
TINAGL1	-0.0633688
FN3K	-0.0631327
SYNM	-0.0631223
S1PR2	-0.0622833
C2	-0.0616379
PTMS	-0.0614721
SEPTIN5	-0.0606337
BST2	-0.0600914
CRYZ	-0.0598515
WLS	-0.0596081
SARDH	-0.0594799
PTK7	-0.0581983
DNAAF5	-0.0573071
COX7A1	-0.0570968
LCLAT1	-0.0569689
ABHD14B	-0.0568872
BLMH	-0.0566484
TLE5	-0.0564198
SEPTIN4	-0.0563194
NES	-0.0561432
HAL	-0.0560844
GNPDA2	-0.0556436
MXRA8	-0.0546537
SPIN1	-0.0543592
BANF1	-0.0542572
FTH1	-0.0538907
ARID1A	-0.0538514
CUX1	-0.053399
ZBTB20	-0.0528225
C9	-0.0527031
SORBS3	-0.0524832
CAT	-0.0516969
JUP	-0.0515483
CHST14	-0.0514688
C3	-0.0514253
SAA4	-0.0504139
DCAKD	-0.0501846
CRABP2	-0.0501035
C4A	-0.0492262
DAG1	-0.0491525
ATP2B4	-0.048824
H2BC10;H2BC12;H2BC13;H2BC14;H2BC15;H2BC18;H2BC5;H2BC9;H2BS1	-0.0482473
UGDH	-0.047732
CYGB	-0.047095
ALDH7A1	-0.0466693
PAK4	-0.0462992
PRR4	-0.0462628
FABP3	-0.0461054
STUB1	-0.0458911
PTPRA	-0.0457509
ITIH1	-0.0453509
HP1BP3	-0.0452727
PSMB7	-0.0452112
SMAD5	-0.0449909
ALDH9A1	-0.0444899
KRT72	-0.0439923
ASRGL1	-0.0428208
MAPK3	-0.042567
GNAQ	-0.0416885
TXN	-0.040234
IGKC	-0.0402195
LRP1	-0.0380793
NFIX	-0.0377894
L2HGDH	-0.037639
PIEZO1	-0.0374246
VAMP2	-0.0373424
MTA1	-0.0366461
PHF2	-0.0365679
MACROD1	-0.0365144
NUDT3	-0.0359612
UACA	-0.035825
S100A16	-0.0356618
SCRN1	-0.035499
DNAJC19	-0.0353478
TOLLIP	-0.0352501
EHD1	-0.0350152
PTPRF	-0.034898
DNM1	-0.0348058
TGFBI	-0.0347501
CES1	-0.0339538
EHBP1	-0.0328059
KRT23	-0.0325918
ENOPH1	-0.0323631
H2AZ1;H2AZ2	-0.0319032
NMNAT3	-0.0318088
HSP90AB4P	-0.0313251
PHLDB1	-0.0307807
PURA	-0.0303009
LAMC1	-0.0300566
TSSK6	-0.0288586
ITIH4	-0.0281308
TMEM43	-0.0280347
TPBG	-0.0274235
GSDME	-0.0273969
IGHG1	-0.0272973
APCS	-0.0270603
UBQLN2	-0.0270286
KRT85	-0.0266989
KDM1A	-0.0262863
MARCKSL1	-0.0255507
HIBADH	-0.025313
ALDH4A1	-0.0246429
EMILIN2	-0.0240294
LGALS7B	-0.0240083
KIDINS220	-0.0233672
NCKIPSD	-0.023169
CSRP1	-0.0231538
MTARC2	-0.0227649
RARRES2	-0.0227238
ACSS3	-0.0226462
KYAT3	-0.0222856
FLNB	-0.0221711
VIRMA	-0.0215153
PRRX1	-0.0214415
NT5DC2	-0.0213523
SNCG	-0.0212433
SCAMP4	-0.0211712
MOXD1	-0.0210732
NUTF2	-0.02088
IFT27	-0.0198362
BLVRB	-0.0195954
IGKV1-5	-0.0188845
ITIH5	-0.0187902
H2BC11;H2BC17;H2BC21;H2BC3	-0.0186794
LIN7C	-0.0175184
IGLL5	-0.0174755
TNS1	-0.0172613
KHSRP	-0.0164409
GOLM2	-0.0164073
SPTLC1	-0.0163192
WBP2	-0.0162276
S100A10	-0.0160206
MTCH1	-0.0153563
CA1	-0.0152395
PRPS1	-0.015094
FARP1	-0.0149132
PDS5B	-0.0144323
PYGL	-0.0144306
EPS8L2	-0.0141246
COPZ2	-0.0136069
TMPO	-0.0134189
CUL1	-0.0129275
PRDX2	-0.0127808
CYP1B1	-0.0126403
GPD1L	-0.0125501
SORBS2	-0.0125109
TGFB1I1	-0.0123637
PSIP1	-0.0110807
ABLIM1	-0.0108728
RAB11FIP5	-0.0105601
STEAP3	-0.010047
COQ5	-0.00998026
PIGR	-0.00985362
CHDH	-0.00961194
SUDS3	-0.00829385
PRKG1	-0.00825569
SPARCL1	-0.0081011
H2AC21	-0.00781705
PFDN1	-0.00757029
IGHA1	-0.0072524
NAE1	-0.00714374
SUCLA2	-0.00713281
GDI1	-0.00707676
GOT1	-0.00653861
MACROH2A2	-0.0058064
HBD	-0.00571315
SLC2A1	-0.00562961
RPRD1A	-0.00542199
SYNPO2	-0.00512867
IGKV2-28;IGKV2D-28	-0.00461416
LBP	-0.00448757
H3-3B	-0.00444243
MTR	-0.00323437
H1-1	-0.0029756
MRC2	-0.00268762
MAN2B2	-0.00261061
COLEC12	-0.00246789
KRT18	-0.00244255
IRF2BP2	-0.00210798
KIAA2026	-0.0020405
ODF2	-0.00181626
MFGE8	-0.00179432
LGALS3	-0.00172592
PSPH	-0.0015968
DES	-0.00151257
ATPAF2	-0.00150648
LMOD1	-0.000650792
ARL3	-0.000590031
SH3GLB2	0.000150183
NFYC	0.000234609
C5	0.000349863
ARFIP2	0.000455478
ARHGAP21	0.000674599
RBM10	0.000984274
YAP1	0.00107758
IGLV1-51	0.00114097
MSLN	0.00129259
YKT6	0.00161109
MSI2	0.00214283
SGCE	0.00215673
FUCA1	0.00239352
FAH	0.00258221
CTBP2	0.00260911
PRXL2A	0.00266645
CPNE3	0.00320491
EHD3	0.00345229
GSS	0.00356802
HSPB1	0.00445794
IGLV3-25	0.00451151
KRT7	0.00471467
CRK	0.00492521
ISOC1	0.00497004
NUDT5	0.00540377
SYPL1	0.00547017
NRP1	0.00571532
WNK1	0.00594162
AP2S1	0.00615754
APOE	0.00638544
ALDH6A1	0.00668116
SIN3A	0.00670889
BPHL	0.00672593
TUBB2A	0.00693327
PHKB	0.00744172
HBA2	0.00750689
C4B_2	0.00753034
STAG2	0.00758971
SH3BGRL	0.00813533
TKT	0.00855678
RAD21	0.00888039
NR2C2	0.00918205
SMARCA2	0.00973277
MTMR9	0.00979308
PTPN9	0.0100011
NIBAN2	0.010033
EHD4	0.0102379
HBB	0.0103263
COMMD7	0.0110125
STAT6	0.0111782
SEPTIN11	0.0112198
RASA1	0.0113878
ACAD9	0.0119397
SPATA20	0.0120415
STAT5B	0.0125337
BST1	0.0127173
FXN	0.0132882
KIAA1217	0.0135115
STOM	0.0137377
SH3GL1	0.0143133
EFEMP2	0.0156899
ANK2	0.0157967
CYB5R1	0.0161206
ARL15	0.016299
PLIN3	0.0167442
C1R	0.0172425
DCTD	0.0174531
CASK	0.0178461
BCAP29	0.0181546
ITIH3	0.0182342
DHRS1	0.018303
PMVK	0.0184793
TMEM106B	0.0186058
FMOD	0.0188434
IGLC3	0.0195267
DYSF	0.0203444
IGHV3OR16-9	0.0205667
RAB8B	0.0205901
APPL2	0.0206034
APRT	0.0208435
DGLUCY	0.0209155
NAB2	0.0211223
SMC1A	0.0211579
DTNB	0.0212084
PGM1	0.0220767
ALDH3A2	0.02212
ARHGAP18	0.0225868
METTL16	0.0229992
IAH1	0.0230801
CFH	0.0234331
PHC2	0.0235422
TMLHE	0.0241259
GNA13	0.0241582
MPZL1	0.024759
ANXA2	0.0255652
MOCS3	0.0260716
BPGM	0.026079
TOM1	0.0264144
NFIB	0.0265618
ITGAV	0.026692
SGTA	0.0267335
OAT	0.0268821
LSS	0.0270389
PRPSAP2	0.0271514
CTNNA1	0.0272415
KLC1	0.0272921
HMGB1	0.0273718
PTGFRN	0.0273831
GPC1	0.0274531
DBN1	0.0274563
GHITM	0.0276005
MYLK	0.0277311
MBOAT7	0.0277343
PIH1D1	0.0278553
VIM	0.0281651
NPEPPS	0.0282059
MYOF	0.0283477
POLDIP3	0.0287031
ARMCX1	0.029078
MACROH2A1	0.0293288
ASPSCR1	0.0293587
FIBP	0.0296258
STX4	0.0298999
PPFIA1	0.0300051
H2AC19;H2AC20	0.0300533
DHRS7B	0.0304516
ACADS	0.0307589
MIOS	0.0311351
STXBP3	0.0312235
IGHV3-7	0.0313039
SMPD4	0.0319888
AMPD2	0.0323566
MYEF2	0.0324265
PGAM1	0.0325479
ACY1	0.0327286
CAPNS1	0.0330341
ITPR3	0.0331446
MBD1	0.033321
DPYD	0.0335848
DTD1	0.0338106
DDHD2	0.033947
ENO2	0.0339768
PDLIM7	0.034191
H4-16	0.0342843
WASL	0.0343052
SVIL	0.0343788
ARPIN	0.0348514
IMPA1	0.0350166
CAPN2	0.0350411
VWA1	0.0355092
TMTC3	0.0355681
NIPSNAP2	0.0356665
C11orf68	0.0358774
ACADSB	0.036011
NDE1	0.0361029
CHP1	0.0361063
NAXE	0.0361607
NCK2	0.0362362
ENDOD1	0.0362669
H3-2	0.0366379
MAP4	0.036681
CLIC4	0.0369138
HPRT1	0.0370128
UBTF	0.0370762
ALDOA	0.0372465
GYS1	0.0372999
FBXO22	0.0375004
USP19	0.0377767
FAM114A1	0.0378016
CTSB	0.0381258
DOCK7	0.0384513
PPP1R12A	0.0384708
SYDE1	0.0385826
ALAD	0.0385921
SELENOO	0.0388989
PRKCA	0.0389308
TRIP6	0.0393153
DENND2B	0.0394574
MINPP1	0.0395233
YES1	0.0398473
RAB23	0.0399088
SGCD	0.0400554
MGST3	0.0401397
PTGS1	0.0406288
HVCN1	0.0406449
PCCB	0.041446
EXOSC10	0.0414601
ECI2	0.0416105
FABP5	0.0426468
IRGQ	0.0427323
INF2	0.0429197
RALA	0.0429467
SH3BGRL2	0.0430412
JPT2	0.0431696
AHCYL1	0.0436462
CALM1;CALM2;CALM3	0.0442499
EI24	0.0445817
UBE2K	0.0447994
HDAC6	0.045475
ACAP2	0.0457869
ABCB6	0.0458988
FDPS	0.046286
TNKS1BP1	0.0463825
MIF	0.046699
APMAP	0.0470711
PELO	0.0475563
LRRC57	0.0479158
ANXA4	0.0482602
SYNPO	0.0483576
UPF2	0.0495783
HP	0.0496838
TRIO	0.0498243
ZPR1	0.0501405
NUDT16	0.0501995
AP2A1	0.0503109
CHCHD2;CHCHD2P9	0.0503445
PGLS	0.050608
RAB12	0.0507419
CAST	0.0507864
HNMT	0.051077
TPI1	0.0512512
SFN	0.0524246
MYG1	0.0524316
STAG1	0.0524835
MMP14	0.0526255
DERPC	0.0529055
DMAC2L	0.053061
SLC12A4	0.0532475
CHMP1A	0.0539468
CTNNB1	0.0539659
RAB3GAP2	0.0540142
SCRIB	0.0542118
PICALM	0.0543727
ELOB	0.0549435
IRF2BPL	0.055272
DYNLRB1	0.0555004
ADNP	0.0559169
GSTO1	0.0561185
C1S	0.0561569
PRCP	0.0564861
EPS8	0.0566003
CTSH	0.0566153
THSD4	0.0567679
CIAO3	0.0569136
FKBP1A	0.0571594
NEDD4L	0.0572465
PEA15	0.0573139
RAD23A	0.0574972
H1-4	0.057518
NUP43	0.0576019
PGM3	0.0576295
DBI	0.0577484
ATP5MK	0.0579771
CYP51A1	0.0581932
RAI14	0.0582285
PSPC1	0.0584265
DYNC1LI2	0.0584419
PCCA	0.058551
GLYR1	0.0587096
ASS1	0.0587099
RPTOR	0.0587457
HDAC2	0.0591219
CUTA	0.059254
TP53BP1	0.059284
CIRBP	0.0594618
CAPN1	0.0596178
GALC	0.0597471
ACO1	0.0598004
TPMT	0.0600594
HMGB2	0.0600746
CLASP2	0.0603478
JCHAIN	0.0607332
CRIP2	0.0609725
HINT3	0.0612018
TSNAX	0.0615184
NXN	0.0616693
HBS1L	0.0619081
DPY30	0.0623011
ALYREF	0.0623684
XRCC6	0.0627803
ARHGDIA	0.0628667
GLA	0.0631998
PPP2R2A	0.063324
EIF2AK4	0.0634003
GABPA	0.0635106
CTNND1	0.0636848
LPCAT2	0.0638905
NECTIN2	0.0639522
FOCAD	0.0640227
NPEPL1	0.0642947
PRKAR2B	0.0644872
MYH11	0.0645714
UBE4B	0.0648547
FSCN1	0.0650052
MMAB	0.0650762
FRMD8	0.0652741
CSRP2	0.0657572
EFEMP1	0.0657647
MAVS	0.0664985
TFAM	0.0666669
SCP2	0.0669188
IFITM3	0.0669527
ISCA2	0.0669714
CTTN	0.0673345
IGHM	0.0676734
LPP	0.0676989
ADPRS	0.0677321
UBA3	0.0680056
COQ8A	0.0680572
COG3	0.0688038
DDX20	0.0690333
MARK2	0.0697483
GSR	0.0706208
RHBDD1	0.0707919
GOLGB1	0.0709893
BOLA1	0.0709927
TUBA1A	0.0711915
BCS1L	0.0715722
HDHD5	0.0718193
PFDN6	0.0720347
EXOC8	0.0721077
SMPD1	0.0721605
PPP1R12B	0.0722533
SNX3	0.0722967
FLNA	0.0724731
ENY2	0.0726262
BSG	0.0727885
PIGK	0.0728041
PLCG1	0.0730798
TPM2	0.0730947
SNX8	0.0731311
CGGBP1	0.0731878
RRAGC	0.073238
ITGA2	0.0732976
DNMBP	0.0733247
AK3	0.0733503
IGHV3-49	0.0735826
LCMT1	0.0735828
PPA2	0.0735888
RABL6	0.0737953
CNNM3	0.0738471
PDCD4	0.073887
OGA	0.0739049
RNASET2	0.0740565
VBP1	0.074158
CARHSP1	0.0741735
DDT	0.0746564
ALDH5A1	0.0749964
FKBP8	0.075264
DIP2B	0.0752715
GOT2	0.0752927
TBCC	0.0756252
PPOX	0.0757633
SNX17	0.0758432
FTL	0.0759048
FUCA2	0.075927
LARP7	0.0760569
ITPR1	0.0763755
HDAC7	0.0764419
APOB	0.0765309
DIAPH2	0.076789
ECI1	0.0770941
CA2	0.0771073
ACE	0.0771228
STING1	0.0779338
FKBP10	0.0779906
DHODH	0.0782389
WDR77	0.0782441
GTF2I	0.0783663
WDR18	0.0784926
ANXA11	0.0788062
FAF2	0.0789319
SRSF3	0.078942
ITM2B	0.0790301
BICD2	0.0790731
TCEA1	0.0793705
NEK7	0.0799042
NPLOC4	0.0803716
ARGLU1	0.0805713
THUMPD3	0.0805971
RNF170	0.0809846
RPA1	0.0811929
PSMD12	0.0812983
SRSF10;SRSF12	0.0813851
LAMP2	0.0816458
UROD	0.0816749
NEXN	0.0818067
MLYCD	0.0821504
NOL6	0.082545
PPM1F	0.0825958
CBR4	0.0827096
SCYL1	0.0828361
COA3	0.0830226
PSMD14	0.0830297
PDCL	0.083068
PIGS	0.0831044
AKAP9	0.0831639
GOPC	0.0831921
PAFAH1B2	0.0834837
COQ6	0.0838647
ACTR1A	0.0844258
VPS26A	0.0845757
PPP1R7	0.0845933
CNPY4	0.0846919
IRAG1	0.085122
RHOA	0.0852159
RABL3	0.085268
MAP2K6	0.0857648
CPXM1	0.086194
CNN1	0.0864507
RRAGA	0.08678
RFTN1	0.0868482
NSFL1C	0.0869014
TPM1	0.0874121
NASP	0.0877581
GTF3C3	0.0878617
GPS1	0.0879434
PAIP1	0.0880358
SH3PXD2B	0.0883052
CDC73	0.0883728
EIF4H	0.0885959
AIDA	0.0888286
PDLIM2	0.0891453
RASA3	0.0893279
BCKDHA	0.0893617
SRSF1	0.0894698
DHRS7	0.0899336
DYNC1H1	0.0899563
ACAT1	0.0902305
GPAA1	0.0902567
ATP6V0A1	0.0902719
RSL1D1	0.0904539
THEM6	0.0905363
PTPA	0.0909349
CARM1	0.0910927
CHMP3	0.0912689
PDLIM4	0.091431
SUPT6H	0.0914395
MCU	0.0915839
NAPRT	0.0917229
BAG2	0.0918908
WDR86	0.0920525
ANKFY1	0.0922961
SCARB2	0.0925469
FNTA	0.0929251
RCN1	0.0934434
THOP1	0.093469
GLG1	0.0938937
BTN3A3	0.0943243
MFF	0.0943708
PSMB2	0.0945763
SEC62	0.0947824
PLGRKT	0.0948738
DNAJA1	0.0949824
DPP4	0.0950224
ARHGAP1	0.0952126
RTN4	0.09555
GNL3	0.0955504
MOSPD2	0.0955566
PPIA	0.0957381
SRSF7	0.0959902
PDPR	0.0962403
TMED1	0.0962529
AARS2	0.0965759
PPP3CA	0.0965873
MTMR12	0.0967894
MVD	0.096931
TRIM22	0.0974973
GRWD1	0.0975008
LASP1	0.0975889
LDHB	0.0976914
GDAP2	0.097724
SLC25A24	0.0978966
PLEC	0.0979756
THYN1	0.0980027
HNRNPCL1;HNRNPCL3;HNRNPCL4	0.0985551
F9	0.0988759
SORBS1	0.0991016
RPL7L1	0.0992854
NUP88	0.0994179
DCTPP1	0.100201
MTM1	0.100228
LAMP1	0.10043
RAB18	0.100742
MCRIP1	0.100815
PPP1R2;PPP1R2B	0.100883
NONO	0.100983
SARS1	0.101135
PGK1	0.101533
TBCEL	0.101642
ERMP1	0.101743
GMFB	0.101761
CACNG6	0.102232
MOV10	0.102256
ADAM17	0.10285
OPA1	0.103536
AKR1B1	0.10361
FLOT2	0.103662
MEF2D	0.103934
MAP4K4	0.103946
ARMT1	0.104006
EPB41	0.104295
IGBP1	0.104343
PI4KA	0.104558
RIC8A	0.104767
PDXK	0.104894
CALD1	0.104955
GPD2	0.104958
CLIP1	0.105045
PDIA5	0.105492
COX7A2L	0.105495
SHFL	0.105797
PAICS	0.106063
NUCB2	0.106151
LMCD1	0.106326
NAGA	0.106331
SGSH	0.106494
NACC1	0.106567
VDAC2	0.106655
MYL9	0.106721
TWF1	0.10699
HINT2	0.107446
DDX19A	0.107448
SKIV2L	0.107768
NSDHL	0.108101
PSMD3	0.108104
HADH	0.108235
ITGA1	0.108272
TMEM126A	0.108374
TTC1	0.108576
SLMAP	0.108863
CFL1	0.108975
AGRN	0.109346
ZMAT2	0.109352
ANKHD1	0.109448
XPO5	0.109584
KPNA4	0.109628
SART1	0.109633
VDAC3	0.109783
AGPAT1	0.109793
MTX2	0.110025
SNAPIN	0.110193
TMPPE	0.110313
NDUFB5	0.1107
PPFIBP1	0.110894
TRIP10	0.111006
SNX9	0.111174
CSNK2A2	0.111198
ARAP1	0.111246
DUSP3	0.111279
DDX1	0.111381
CAMK2D	0.111479
GSN	0.111635
GAPDH	0.111781
GOLGA3	0.111922
IPO9	0.112014
CTSA	0.112044
STAU1	0.112218
PPWD1	0.11244
SEC63	0.112521
SLC25A6	0.112754
ACAD8	0.112809
CSNK1A1	0.113135
HSPB11	0.113135
CAB39L	0.113267
UBE2N	0.113314
CLIP2	0.113341
TMEM65	0.113476
RANBP1	0.11356
PPIH	0.113643
UQCRC2	0.113767
KPNB1	0.113772
DNAJC11	0.113812
UQCRFS1	0.114019
HDHD3	0.114041
TMEM205	0.114675
LPCAT3	0.114709
CCAR1	0.114727
HIBCH	0.114754
ISOC2	0.115025
H6PD	0.11507
PKP3	0.115947
UQCRB	0.115955
NAGLU	0.116072
PSMD6	0.116176
CAB39	0.116239
TBCD	0.116239
HSPH1	0.116281
CHD4	0.116383
SUMO1	0.116436
PROS1	0.11656
LSM12	0.116622
SEC16A	0.116632
D2HGDH	0.11676
LNPEP	0.116793
GPI	0.116939
AHNAK2	0.117278
TIMM22	0.117902
SURF4	0.118135
FKBP5	0.118246
CDC23	0.118252
EEFSEC	0.118443
ATP5MG	0.118524
NDUFB10	0.118591
UGP2	0.118708
PUM1	0.118873
PDLIM1	0.118964
PSMA6	0.119315
MIA3	0.119316
VTA1	0.119318
SLC25A22	0.119688
ZYX	0.119914
CMTR1	0.120137
YWHAB	0.120391
ARF1;ARF3	0.121505
ABHD16A	0.12188
IGF2R	0.121955
UFD1	0.121976
HPCAL1	0.122335
PFAS	0.122415
STX12	0.122471
VKORC1L1	0.12277
MYL6	0.12282
MYH10	0.123075
USP5	0.123098
RAB3GAP1	0.123173
SPATA5	0.123232
IARS2	0.123285
ILKAP	0.123418
PDP1	0.123693
PPP1CC	0.123704
EIF4G2	0.123753
MT-CYB	0.123851
PSMC5	0.124007
PEPD	0.124102
MARCKS	0.124219
NIPSNAP1	0.124359
PRAF2	0.124362
ABCF3	0.124434
PSMD1	0.124883
CNN3	0.12489
EIF1;EIF1B	0.12495
VPS36	0.125085
POGLUT1	0.125121
SAR1A	0.125188
SLC22A18	0.125387
TUBA4B	0.125391
SH3BGRL3	0.125394
TIMM8A	0.125691
BAX	0.125844
BLOC1S3	0.125918
TM9SF3	0.125928
DHX30	0.126069
SEC23A	0.12607
GAR1	0.126078
PBDC1	0.126083
TUBB6	0.126361
GPX8	0.126405
CAND1	0.126474
GBA	0.126517
ALG11	0.126522
FHOD1	0.12657
ARL1	0.126578
BCL10	0.126648
INTS1	0.126854
S100A11	0.126897
PRRC2A	0.12696
PTDSS1	0.126962
AARSD1	0.12698
P4HA1	0.126991
DIS3L2	0.127015
KIRREL1	0.127073
RNF14	0.127472
STX7	0.127597
PSMA4	0.127809
THBS3	0.127839
WDR1	0.127877
SNX1	0.128018
SWAP70	0.128199
SEC24B	0.128219
RPS27L	0.128421
SNX4	0.128529
DNAJA3	0.128677
ECHS1	0.128917
PRDX3	0.128944
LARS2	0.12938
PPT1	0.129445
YWHAG	0.129451
MYL12A;MYL12B	0.129641
ATP5ME	0.129704
HIP1	0.129788
CYC1	0.129798
VPS37C	0.130278
ACOT1	0.130297
PSMD2	0.130346
F8A3	0.130372
ACTN1	0.130475
PSMB4	0.130701
MYO1B	0.130709
CNPY2	0.130779
PSMD7	0.130904
RCN3	0.131093
SMS	0.131125
DLAT	0.131196
CHMP7	0.131197
COMMD3	0.131415
ARL8B	0.131533
MAP2K2	0.131575
EOGT	0.131619
APIP	0.131639
RPL36	0.132227
GABARAP	0.132364
CNOT9	0.132382
RNF31	0.132545
AUH	0.132576
PSMC1	0.132744
PCYT1A	0.133394
MRPL22	0.133449
AP3D1	0.133456
NRBP1	0.133559
NDUFAF7	0.133577
RAB6A	0.133657
ACOT9	0.133718
AK4	0.133857
HERC4	0.133904
NADK2	0.134403
CCDC124	0.134432
PKM	0.134508
MPRIP	0.134725
PDAP1	0.134856
CACNA2D1	0.134885
TPP1	0.135021
GORASP2	0.135049
NIPSNAP3A	0.135151
MDP1	0.135227
EBP	0.135424
ATL1	0.135462
TUBB	0.135628
MYH9	0.135682
SAFB	0.135761
NBAS	0.136105
DUSP23	0.136276
RPP30	0.136278
AGFG1	0.136578
CORO1B	0.136747
TTLL12	0.136752
RABEP2	0.136819
FMNL3	0.136895
MRPL58	0.137089
GNS	0.13728
VWF	0.137453
PPP3R1	0.137467
RPS17	0.137469
BTF3L4	0.137488
ACTG2	0.137665
OXSR1	0.137823
RPN2	0.138022
TRIR	0.138143
IPO5	0.138345
SLC25A3	0.138448
ATP6V1F	0.138505
PLS3	0.138572
UBLCP1	0.138648
INPPL1	0.138815
GANAB	0.138826
TP53I3	0.13893
DBT	0.138951
CTNNBL1	0.139112
ATP2B1	0.139114
LYZ	0.139305
VAPA	0.139436
VPS25	0.139818
ASCC2	0.141027
GBF1	0.141157
FAHD1	0.141204
ATL3	0.141475
PIK3C3	0.141521
LRRC40	0.141683
NCOA5	0.141953
HECTD1	0.142028
HSPA8	0.142031
RBCK1	0.142042
TMOD3	0.142171
MRPL13	0.142175
DDI2	0.142268
SH3GLB1	0.142425
RTCB	0.142592
AKR1A1	0.142886
RPS23	0.143053
APEH	0.143683
PSMC2	0.143815
LUC7L3	0.143856
SRGAP2	0.143941
B3GAT3	0.143978
AKAP13	0.144005
PRRC1	0.1441
MMS19	0.144223
BAG6	0.144297
CLIC1	0.144308
RIPK1	0.144315
MRPS16	0.144629
HSPA2	0.144681
VPS16	0.144847
PALLD	0.145206
ARF5	0.145406
PSMD8	0.145454
DRAP1	0.145524
PAK2	0.145597
PSMB3	0.145614
STRAP	0.145659
STT3A	0.145717
IMPDH2	0.146084
PSMD11	0.146198
PAFAH1B3	0.146549
DHRS4	0.146735
MGST2	0.146985
RIOX1	0.147236
VWA8	0.147407
MCAM	0.147469
MON2	0.147556
DBR1	0.147821
LUZP1	0.148054
TNS3	0.148375
OPLAH	0.148376
PLEKHF2	0.148456
RPL39;RPL39P5	0.148468
COPG2	0.148711
ELMOD2	0.148917
CPSF2	0.149415
DAD1	0.149551
UBE2L3	0.149623
RAB2A	0.149673
TLR3	0.149714
ACTN4	0.150173
LGALS3BP	0.150294
CMTM6	0.150362
HSP90AB1	0.150368
BLVRA	0.15053
RFC5	0.150787
CSTF1	0.150892
GTPBP4	0.15093
PLBD2	0.151016
AP1B1	0.151234
TRIP11	0.151519
IPO7	0.151615
OCIAD1	0.151622
AARS1	0.151685
RPN1	0.151822
TRAPPC9	0.151875
CUL2	0.151892
PRKCSH	0.152006
TUBA4A	0.152157
SCFD1	0.152314
MRPL43	0.152474
PTGES2	0.153075
PBXIP1	0.153261
AKAP2	0.153426
NT5C2	0.153466
RPS24	0.153549
TMED10	0.153653
ATP5F1C	0.153698
PTCD3	0.153709
ACTA1	0.153795
RECQL	0.15408
WASH2P;WASH3P	0.154125
VAPB	0.154199
EMC8	0.154255
PXDN	0.15435
MDH2	0.154874
PSMD13	0.155066
NAP1L4	0.155074
LAMTOR3	0.15516
NUCB1	0.155327
XPOT	0.155374
SLIRP	0.155573
ECPAS	0.155575
SMTN	0.155586
SEC13	0.155627
ZC3HAV1	0.155637
IDUA	0.155689
PPP4C	0.155765
PNPT1	0.155845
NAA15	0.156077
PRKRA	0.156413
ELP3	0.156645
NGLY1	0.156713
GOLGA5	0.156858
SYNE3	0.156867
VWA5A	0.156967
RUFY1	0.157068
PGM2L1	0.157096
FKBP3	0.157175
AGK	0.157381
USP9X	0.157568
DNAJC13	0.157633
SRM	0.157694
PDIA3	0.157881
ACTB;ACTG1	0.157883
SUPV3L1	0.157992
RANGAP1	0.158151
USP24	0.158275
EIF4G3	0.158444
MRPL19	0.15848
MAGED2	0.158586
RRP12	0.1586
CHERP	0.159404
SHTN1	0.159499
MYO1D	0.159513
PAPSS2	0.159677
TSG101	0.159683
TARS2	0.159763
DPM3	0.159845
CAPRIN1	0.159938
ACLY	0.160054
TOMM20	0.160062
TOMM40	0.160348
HEXB	0.160477
ARAF	0.160667
AFG3L2	0.160734
RPL23	0.160762
XPNPEP1	0.160827
PPID	0.160986
MOGS	0.160992
RPL38	0.161106
NRDC	0.161193
LBR	0.161718
GDI2	0.162049
IKBKB	0.162322
UBE2V2	0.162337
GOLPH3	0.162361
UBE2D2	0.162372
VPS11	0.162547
IDE	0.162572
EIF4A1	0.162823
SNRNP27	0.162823
GARS1	0.162874
DNAJC10	0.163004
CTPS1	0.163144
RCC1	0.163243
LDHA	0.163299
CLTA	0.163403
RHEB	0.163438
EIF5	0.163943
RALY	0.163999
KIF5B	0.16411
U2SURP	0.164364
RPL35	0.164399
CYP7B1	0.164782
SNX6	0.165101
TMEM63A	0.165394
RMDN3	0.165418
IQGAP1	0.16551
INPP1	0.166054
SPATS2L	0.166148
PKN1	0.166655
GCDH	0.166766
EIF4E	0.166972
RAPGEF1	0.167015
RPL23A	0.167107
NOP2	0.16728
ANP32A	0.16737
PPM1G	0.167421
MKRN2	0.167809
UBA6	0.167857
CYTH3	0.167862
PDCD5	0.168427
WDFY1	0.168448
NDUFAF3	0.168709
DDOST	0.168799
CPT1A	0.169227
RPS28	0.169259
TOR1A	0.169362
TIMMDC1	0.169428
USP15	0.169692
C4BPB	0.169781
SEC23IP	0.169811
LAMTOR1	0.169922
ERBIN	0.170183
UBE2E1;UBE2E2;UBE2E3	0.170259
SRPK2	0.17029
LAMB1	0.170445
NOMO2;NOMO3	0.170574
MYO9B	0.170585
TIAL1	0.170734
RPL27A	0.170789
RCL1	0.170811
YWHAH	0.171213
PMPCB	0.171395
SMARCC1	0.171632
PSMG1	0.171667
TXLNA	0.171699
USP14	0.172178
ARL2	0.172513
TRAP1	0.172545
PLOD1	0.172564
NBN	0.172694
GAA	0.172769
WASHC2A	0.17279
ATP6V1H	0.172884
CYP27A1	0.173181
LRPPRC	0.173261
IRF3	0.17337
VPS37A	0.173563
TOMM22	0.173581
NCSTN	0.173726
ARF4	0.173753
ITCH	0.173962
RPL35A	0.174416
RPS11	0.174589
ABCE1	0.174705
MOB1A;MOB1B	0.174745
SARS2	0.174831
AP1M1	0.174908
RAP1A	0.174974
SUCLG2	0.175133
ANXA1	0.175404
RPS15A	0.175425
ARHGAP17	0.175484
POFUT1	0.175683
ATG3	0.175736
TNPO3	0.176066
RPL22	0.176641
IMP3	0.176715
ARHGEF7	0.176764
GAPVD1	0.176861
SMAP1	0.177106
MPP1	0.177438
RER1	0.177446
LARS1	0.177594
MMUT	0.177614
STK24	0.177916
CPOX	0.177974
VPS4A	0.17808
FAHD2A	0.178128
RACK1	0.178162
MEMO1	0.17826
MAPKAPK2	0.178278
BAP18	0.178299
C4BPA	0.178549
ECHDC1	0.178579
ATP1B3	0.178691
VDAC1	0.17906
PCNA	0.179365
ENO1	0.179514
CEP170	0.179539
MT-ND4	0.179667
GSPT1	0.179841
EMC1	0.1799
LMF2	0.179926
RPS7	0.179975
CAD	0.180125
ARFGAP2	0.180197
DAP	0.180207
MAGT1	0.180249
AK2	0.180255
RPL27	0.180273
FASN	0.180413
CAMK1D	0.180669
NECAP1	0.180878
RPS9	0.18088
ANP32B	0.180902
NMT1	0.180952
TAGLN	0.181084
GALNT1	0.181178
MRPS7	0.181283
GLB1	0.181618
FCHO2	0.181841
GLS	0.181887
AP3B1	0.181978
COTL1	0.182008
PDXDC1	0.18234
CSDE1	0.182458
OPTN	0.182569
RPL10	0.182679
SEC22B	0.182699
VAMP7	0.18278
RPL21	0.18284
NECAP2	0.183039
MRPL1	0.183279
ANP32E	0.183285
TRAPPC3	0.183479
RPL31	0.18351
LIMA1	0.183689
ABR	0.183693
RPL13	0.183903
RAB31	0.183915
STRN	0.18392
MAPRE1	0.184172
RPS3	0.184533
MAPK14	0.184612
PPIB	0.18466
RPS3A	0.184687
EIF2B4	0.184798
TXNDC17	0.18519
CCDC47	0.185247
ATAD3A	0.185358
HS1BP3	0.18551
TRIM47	0.185579
CNOT2	0.185618
RPLP0	0.186061
MYO5A	0.186093
RPS16	0.186146
SYNCRIP	0.186223
PPP1R9B	0.186547
STX8	0.186589
PPIE	0.186766
AP3M1	0.186913
SEC31A	0.187079
DHX36	0.187164
NSF	0.18728
AIMP2	0.187394
TXNDC12	0.187446
MACF1	0.18752
UMPS	0.187576
FGB	0.187643
RPS5	0.187692
RPS2	0.187825
IKBIP	0.18818
HSD17B4	0.188266
OGFR	0.188298
RPS14	0.188315
CAPZB	0.188358
RPS20	0.18863
RPS13	0.188809
NSUN2	0.189085
CTSC	0.189144
MAP7D1	0.189245
COX7A2	0.189247
EIF2B3	0.189307
PSMB8	0.189708
RPL10A	0.190562
SLC12A9	0.190661
SYNGR2	0.190704
DERA	0.190947
VPS33A	0.190957
RPL9P9	0.191003
COG6	0.191069
RPL7	0.191247
RPL14	0.191412
ADSS2	0.191536
DBNL	0.191634
EIF5A	0.191753
NUDT19	0.192172
MCCC2	0.192587
CPT2	0.192771
HARS1	0.192795
RMDN1	0.192897
TNPO1	0.192921
HSD17B10	0.193133
TBL2	0.193332
TFRC	0.193622
MESD	0.194007
RPL19	0.19402
GALNT2	0.194129
WDR43	0.19416
RPL18	0.194271
RPS25	0.194585
ASCC3	0.194638
DPP7	0.194714
PGD	0.194791
CHMP4B	0.194863
GTF2F1	0.194876
DDX24	0.194939
F11R	0.194999
RAP2B	0.195031
TWF2	0.195157
SCAMP2	0.195202
CARS1	0.195282
HSPA9	0.195625
OSBPL8	0.195784
CDK7	0.196024
TMED9	0.196309
PRPF40A	0.196562
ATP6V0D1	0.196639
CMPK1	0.196888
MCTS1	0.196956
RPL4	0.197164
ATP6V1E1	0.197228
RWDD1	0.197331
CTDNEP1	0.19739
NAA50	0.197563
IFIT5	0.197693
RPL6	0.197693
RPL34	0.197829
RPL30	0.197848
AIFM1	0.198691
RPL18A	0.198757
MT-ATP6	0.19886
RPS12	0.198936
DNASE2	0.199041
PIP4K2A	0.199101
STX5	0.199146
ACYP2	0.199497
RPS6	0.199502
STK11IP	0.199531
ATAD3B	0.199588
FGA	0.199604
LIPA	0.199652
THBS1	0.199865
CALU	0.199926
WASHC4	0.199936
AGPS	0.200257
RPL26;RPL26L1	0.200611
CTHRC1	0.200956
RPL11	0.201203
RHOG	0.201424
MPO	0.201439
RPS19	0.20158
RPL15	0.201613
RPL8	0.202112
SMYD5	0.202286
FGG	0.202912
COPB2	0.203197
FBLIM1	0.203401
DRG2	0.203571
ATP6V1B2	0.203693
SEC11A	0.203757
SFXN1	0.203819
MYDGF	0.204031
RPL7A	0.204075
PPP1CA	0.204375
EDC4	0.204702
NDUFB9	0.204842
EEF2	0.205121
GRB2	0.20524
CKAP4	0.205608
TMEM167A	0.205815
RPL12	0.206073
HSPD1	0.206347
SPECC1	0.206824
ERO1A	0.207113
BLOC1S1	0.207134
ARL8A	0.207413
CLINT1	0.207786
LTBP4	0.207974
ETF1	0.208899
GIT2	0.209028
ARPC5L	0.209114
XRN1	0.209421
IARS1	0.209423
ENTPD1	0.209525
TIMM44	0.20956
RPLP2	0.209662
PML	0.209704
TRIM26	0.209708
RPS18	0.209809
LDHAL6B	0.210002
PITRM1	0.210411
PTPRE	0.210447
ASPH	0.210854
AAK1	0.211104
COPZ1	0.211199
RPL5	0.212199
RPS10	0.212274
NME1	0.21242
PFN1	0.21264
SPATA5L1	0.21269
PARP4	0.212996
RPS8	0.213111
ABHD11	0.213147
C1QBP	0.213593
G3BP1	0.213704
SEC24D	0.214047
ADSL	0.214112
PAPSS1	0.214424
NCLN	0.214618
BLOC1S5	0.214792
TMX1	0.214978
DPP9	0.215146
CAPN7	0.215281
RPL24	0.215449
EIF5B	0.215942
ANXA3	0.216803
TRIP4	0.216808
HMGB3	0.21753
PAK1	0.217615
RAP1GDS1	0.217856
MTHFD1	0.217963
CYCS	0.218034
TPM4	0.218068
SLC25A5	0.218121
RPSA	0.218233
HEXA	0.218287
TMEM33	0.218585
PSMB9	0.218711
SFXN3	0.218768
TOR4A	0.218959
PGAM5	0.219092
AIMP1	0.219137
DPYSL3	0.219162
EEF1A2	0.219709
MSN	0.219776
ADGRE5	0.220212
HM13	0.220587
DNAJC7	0.220664
RPS4X	0.220844
PREB	0.221429
TM9SF2	0.221572
TIA1	0.221622
PPA1	0.221668
POLDIP2	0.222014
RPL13A	0.222154
SRP68	0.222759
SLC25A13	0.222808
GGT5	0.222894
GART	0.223141
EIF2S3B	0.223235
RGS10	0.223297
TRIM21	0.22482
PABPC1	0.224893
TRMT10C	0.225067
CBFB	0.225598
ACOT7	0.225929
ARHGEF6	0.226092
SHOC2	0.226349
IFI16	0.226349
CCDC6	0.226924
FARS2	0.226953
BYSL	0.227039
EIF4G1	0.227231
SND1	0.227345
PPP6C	0.227405
RABIF	0.22748
MYO1E	0.227922
THY1	0.228268
DDX3X	0.228473
SLC1A5	0.228733
UGGT1	0.228812
CNN2	0.229013
PRKD2	0.229026
GMPPB	0.229327
FUT8	0.22949
OSBPL9	0.229501
CXorf38	0.229984
CAPZA1	0.229987
ARHGEF1	0.230069
SSBP1	0.230085
TNFAIP2	0.230148
RHOT2	0.230878
GTF2F2	0.231702
PLOD3	0.232903
PUS1	0.233399
ERP44	0.233424
SERPINH1	0.233443
ACSL1	0.233657
GMPPA	0.233732
EZR	0.233831
DDX21	0.23479
ATP6V1A	0.235079
CRTAP	0.235149
EEF1E1	0.235153
ERP29	0.235326
LMAN1	0.235435
LDAH	0.23614
NME2P1	0.237586
FAP	0.237588
MVP	0.237967
PITPNB	0.238283
STMN1	0.238504
CLUH	0.238525
COPB1	0.238615
TARS1	0.238618
CISD2	0.238875
LYPLA1	0.238929
NLN	0.239035
PNP	0.239279
PSAT1	0.239506
HMOX2	0.239919
CD2AP	0.240055
UBA5	0.240122
IPO4	0.240213
YBX1	0.240228
APBB1IP	0.240386
HYOU1	0.240579
SELENOM	0.240781
NAP1L1	0.241081
RPS15	0.241423
GPX1	0.241712
DDX60	0.241969
TAGLN2	0.241993
ARPC4	0.242149
PPCS	0.242565
CALR	0.242759
PLD3	0.242896
HSPE1	0.24335
MRPL41	0.24352
EML4	0.243629
EEF1A1;EEF1A1P5	0.243858
COPG1	0.244041
RFT1	0.244133
GFM1	0.244955
RABGGTA	0.245453
ETHE1	0.245505
TMEM214	0.246068
RTCA	0.247175
BNIP1	0.247422
RARS1	0.247514
ZC3H15	0.247802
CLNS1A	0.248133
ARPC2	0.248233
COPA	0.24856
NUB1	0.249197
RPS27	0.249626
GCN1	0.249697
VARS1	0.250653
ARCN1	0.251289
SH3KBP1	0.251319
DARS2	0.25208
ARPC3	0.252593
PLEKHO2	0.25265
RAB32	0.253184
NOB1	0.253317
CD44	0.253579
BZW1	0.253646
GSTK1	0.25465
ATP6V1G1	0.254757
AP1G2	0.254785
HSP90B1	0.255169
EIF2S1	0.255526
MTCH2	0.255549
PTPN12	0.255564
P4HB	0.256677
EMC4	0.256695
UBE2L6	0.257436
MARS1	0.258247
DTYMK	0.258714
PFKP	0.258762
ACTR3	0.259012
PRKCD	0.259182
FBLN5	0.259874
BCAM	0.260503
DPP3	0.261893
PDIA4	0.262146
USO1	0.262305
CPVL	0.262305
GHDC	0.262495
SEC61A1	0.262537
YARS1	0.262623
SEC61B	0.263251
DRG1	0.263624
FN1	0.2643
DIAPH1	0.26463
ACBD3	0.265404
TM9SF4	0.265424
COPE	0.265791
CAP1	0.265989
GLRX3	0.266157
TES	0.266286
TRNT1	0.267717
NUP210	0.268329
PCK2	0.269535
MICAL1	0.270365
EFHD2	0.270873
QARS1	0.271406
HDLBP	0.271559
LTBP2	0.272741
EIF2S2	0.273009
MRPS23	0.273266
FHL2	0.27334
LETM1	0.274183
HSPA5	0.274257
DDX5	0.275599
NAGK	0.277083
GSDMD	0.277613
EEF1B2	0.278053
EEF1G	0.278139
FUBP1	0.278538
MIA2	0.278586
GFUS	0.279307
TNC	0.279361
SSR1	0.279738
ARPC5	0.280335
CSK	0.281183
PREX1	0.281564
ACTR2	0.281694
EIF2AK2	0.284258
TAOK3	0.284439
NFKB2	0.286158
CLPTM1L	0.286183
COLGALT1	0.288872
SRP72	0.289049
DECR1	0.290699
GOLT1B	0.292691
PSME2	0.293301
ARHGEF2	0.29494
ALG5	0.298015
CASP8	0.298075
FNBP1	0.298219
NNT	0.298412
STAB1	0.299474
GBP2	0.299664
PDIA6	0.300344
MGAT1	0.301164
ME2	0.301815
MPDU1	0.303144
EEF1D	0.30429
ACAA1	0.304476
MCM3	0.304504
GUSB	0.304986
STK4	0.304988
DERL1	0.305276
VASP	0.306809
FGL2	0.307149
SUB1	0.307347
HSPA13	0.307984
SRPRB	0.308299
HLA-DRB3	0.309755
PLP2	0.310192
CORO7	0.310377
ATP13A1	0.311737
STXBP2	0.313266
EIF3J	0.314545
ABCF1	0.315774
GRK2	0.319076
SOD2	0.319648
CYRIB	0.320174
GFPT1	0.321364
WIPF1	0.322175
SMAP2	0.325487
BZW2	0.325723
GIMAP4	0.325867
SQOR	0.326714
ALDH1B1	0.327287
BAK1	0.328227
DDX39A	0.329121
TCIRG1	0.329142
ICAM1	0.329208
CTSZ	0.329662
ITGB5	0.329904
IRF9	0.332689
SEC23B	0.336181
F13A1	0.336693
SSR4	0.337471
COMTD1	0.337895
TMEM123	0.337993
CMPK2	0.33981
ARHGAP45	0.340904
DNAJB11	0.341286
IL16	0.342423
PI4K2A	0.342936
CASP1	0.343237
OSTF1	0.343277
CAPG	0.343517
HLA-B	0.343796
ACP2	0.346572
PDLIM3	0.346817
GLRX	0.347111
IL4I1	0.347217
ARHGDIB	0.347388
PARP14	0.348684
UBA7	0.348724
PPP1R18	0.348725
PABPC4	0.351111
WARS1	0.351962
SPCS2	0.353459
TPM3	0.354387
MYO1F	0.354456
SAMHD1	0.354513
ALOX5AP	0.355691
SP100	0.361027
TAP1	0.361311
SHMT2	0.364032
PRDX4	0.36496
NAMPT	0.367541
TBXAS1	0.369439
DOCK8	0.371401
INPP5D	0.371642
LCP1	0.373257
HLA-DRB1	0.37418
PLCG2	0.374981
FMNL1	0.377565
LRRC59	0.379977
IL18	0.382703
ARPC1B	0.388377
SRPRA	0.391111
GBP1	0.397841
SEC24A	0.398817
ALDH18A1	0.405361
DDX58	0.40811
STAT2	0.408282
MAN2B1	0.410195
HLA-A	0.413114
HLA-DRA	0.416142
CORO1A	0.417577
SPCS1	0.419944
PTPN6	0.42042
HMGA1	0.42405
PTPN1	0.42656
IDH2	0.428428
PDLIM5	0.431047
SLC3A2	0.432157
ITGB2	0.444404
CYBB	0.446394
DOCK2	0.446633
LAP3	0.447762
STK10	0.44995
RNF213	0.452605
RRBP1	0.455168
PTPRC	0.455402
CD74	0.460605
IFIT1	0.466421
HCLS1	0.466927
FKBP11	0.479688
TAP2	0.48545
ISG15	0.49605
FERMT3	0.498368
VCAN	0.514839
H1-5	0.515462
TXNDC5	0.546281
MX2	0.581482
TYMP	0.5846
STAT1	0.630738
OAS3	0.647238
MX1	0.713919
OAS2	0.7292

### Sheet: S5H
Gene	Mofa 1		subtable	type of table	dataset	type of tissue
SCGB1A1	-0.260212		S5H	MOFA results -weighted protein and transctript lists	Nanostring	Stroma
IGF2	-0.246771
ZBTB16	-0.246302
RASD1	-0.233709
FN3K	-0.221212
ADAMTS1	-0.212475
NR4A1	-0.210284
ZNF331	-0.210271
PER1	-0.205638
ADIRF	-0.201667
CHGB	-0.199438
CRISP3	-0.19895
C1orf194	-0.19442
HES1	-0.193967
JUND	-0.192943
KLF2	-0.190495
C9orf24	-0.183837
ADH1B	-0.180796
HES4	-0.179811
JUNB	-0.178671
HSPB6	-0.177136
DUSP1	-0.176405
HIF3A	-0.174623
CES1	-0.174399
PLEKHA5	-0.17392
AGR2	-0.171314
LDLR	-0.169506
PRRT2	-0.169365
NR4A2	-0.167594
CSMD3	-0.162718
IST1	-0.162434
CD164L2	-0.159897
IQCN	-0.159586
KNDC1	-0.159517
CKB	-0.158987
F3	-0.158331
WNK2	-0.157673
IGFBP5	-0.156001
FOXO6	-0.153564
ARMC3	-0.153295
SP9	-0.153242
SFRP1	-0.152735
SMIM22	-0.152555
ECM1	-0.1522
CAPS	-0.150564
CDKN1C	-0.150417
SNTN	-0.149681
SELENBP1	-0.148943
RPL9	-0.146678
BAIAP2	-0.146361
TSKU	-0.146042
TSPYL2	-0.145768
C20orf85	-0.145251
NR1D2	-0.144143
IFT122	-0.143106
HOXD1	-0.14256
EFCAB10	-0.141024
PDK4	-0.140695
PHAX	-0.14052
SPEF2	-0.139767
NDRG2	-0.13938
EFEMP1	-0.137949
KLF9	-0.137574
S1PR2	-0.137406
FUCA2	-0.13728
EDN2	-0.136985
NR4A3	-0.136569
CFAP44	-0.135863
FAM107A	-0.135581
ECT2L	-0.13538
MAFF	-0.135336
RPS19	-0.135182
HIC1	-0.134838
BTF3	-0.134691
HNRNPA1	-0.134114
TMEM132C	-0.134042
GSTM2	-0.133851
LTBP4	-0.13333
IGFBP6	-0.133257
CSRNP1	-0.131477
MAN2A2	-0.131331
RPS23	-0.130472
ID1	-0.130449
USB1	-0.127083
COL6A1	-0.126649
SPAG6	-0.126189
TWIST2	-0.124821
SFRP4	-0.12481
ADAM33	-0.12449
RPL4	-0.124264
PGRMC1	-0.123777
EGR1	-0.123415
MPC2	-0.123335
EDC3	-0.123116
RPS3A	-0.121845
CFAP43	-0.121772
RPL34	-0.121114
FAM114A1	-0.119925
CPLX2	-0.119767
MAD2L2	-0.119541
CD248	-0.119182
PHYHIP	-0.118841
PPP1R14C	-0.118758
FAM166B	-0.118719
TMEM86B	-0.118711
PRMT8	-0.118683
HAGHL	-0.118649
FBLN1	-0.11842
RPL27	-0.117853
MARVELD1	-0.117622
SIK1	-0.117474
PTGFRN	-0.117271
KLF4	-0.116946
MKNK2	-0.116598
ZNF516	-0.116501
TSPYL4	-0.116171
AVPI1	-0.11603
MZF1	-0.115501
CRACDL	-0.115418
ID3	-0.114848
SLC30A7	-0.113415
ZNF417	-0.113213
SOX9	-0.113123
ZNF483	-0.112291
NEK11	-0.112181
DNAAF5	-0.11143
CCDC198	-0.111301
DCN	-0.111274
DMTN	-0.111193
RPS29	-0.110982
ZNF519	-0.110698
RASSF9	-0.110526
ZNF706	-0.110508
CILP2	-0.110491
DYNC1LI2	-0.110129
AGBL2	-0.109981
NFASC	-0.109685
RLIM	-0.109017
PHGDH	-0.108837
CCDC13	-0.108766
PLS3	-0.108476
WDR86	-0.108357
RHBDD3	-0.107874
RPS14	-0.107711
CDC5L	-0.107644
RPL17	-0.107148
CRY2	-0.106814
CA8	-0.106639
RPS12	-0.106367
PTN	-0.105834
TUB	-0.105011
H2AC6	-0.104837
COPB1	-0.104741
RPL7	-0.104376
PDLIM7	-0.104207
RPS4X	-0.104127
TOB1	-0.10412
RPS6	-0.103997
TM7SF2	-0.103879
RASSF7	-0.103812
WNT8A	-0.103416
DSTN	-0.103238
DNAJC1	-0.103156
RPL41	-0.103024
ECHDC2	-0.102466
CTBP1	-0.102231
RPL38	-0.102138
CARD9	-0.101865
OGN	-0.101274
RPS28	-0.100977
LEO1	-0.100605
ELOA3P	-0.100556
ZNF587	-0.100384
FOXL2NB	-0.098983
RPL29	-0.0989234
CFAP52	-0.0985733
BAD	-0.0983816
ABCA9	-0.0979267
XRCC2	-0.0978008
RPS9	-0.0977756
SENP6	-0.0974082
CITED2	-0.0968926
BICDL2	-0.0968004
MRC2	-0.0967615
ANK1	-0.0963339
CFAP47	-0.0959064
LIMS2	-0.0956565
EIF4B	-0.0955835
PRKAB2	-0.0953878
EMX2	-0.0947028
VAT1	-0.0941528
NAT8B	-0.0940528
ZNF440	-0.0939504
RPL5	-0.0938177
IMPG2	-0.0937643
ARHGEF5	-0.0937294
NDUFAF8	-0.0934019
TRAF4	-0.0933131
YIPF5	-0.0932439
KANK2	-0.0932132
NAALADL2	-0.0921338
TIMP3	-0.0920862
MCAT	-0.0920256
RPS8	-0.0913985
CEBPD	-0.0912371
ALDH1A1	-0.0910643
MAPK10	-0.0909096
BEX2	-0.0908807
RPL36	-0.0908333
RPS3	-0.0899532
PLOD1	-0.0899378
NDUFA11	-0.0895928
SEMA3E	-0.0895311
BSCL2	-0.0895048
OSR2	-0.0890435
GNAO1	-0.0889943
RNF122	-0.0885538
ZNF138	-0.0880559
PIK3R1	-0.0880111
GXYLT2	-0.0875906
CLDN11	-0.0875249
MLF1	-0.0874902
RPS13	-0.0872262
CEP57	-0.0868321
RAPGEFL1	-0.0867823
INPP5A	-0.0861664
COL27A1	-0.085866
UPK3B	-0.0854273
PTPN13	-0.0851991
CDC42EP5	-0.0850623
PLEKHH2	-0.085051
UBXN10	-0.0849086
TSC22D4	-0.0847421
EEF1B2	-0.0846542
ADGRL2	-0.0846039
HAUS4	-0.0845174
TMEM190	-0.0844868
TFF3	-0.0842822
EFEMP2	-0.0842397
C10orf95	-0.0842039
EME2	-0.084118
ZNF395	-0.0839613
WWC1	-0.0837836
IGF1	-0.0827144
FAM183A	-0.0826559
GPRC5A	-0.0823223
ZNF319	-0.0822097
TPPP3	-0.0820662
CARF	-0.0818238
KRTAP10-3	-0.0817899
KCNH3	-0.0813506
RPS25	-0.0812024
INPPL1	-0.0811324
RPL10A	-0.0809616
NUMBL	-0.0807058
KIAA0895L	-0.0806708
COX16	-0.0806697
KIF21A	-0.0806169
EFNB1	-0.0803534
SNRPD2	-0.0802643
B3GALT1	-0.0802072
RPL35	-0.0798313
RPUSD3	-0.0790816
MSI2	-0.0789922
KIF1B	-0.0788994
SSTR4	-0.0787439
PRAC1	-0.0785555
PTOV1	-0.0785009
EVA1C	-0.0785002
BHLHE41	-0.0784245
CERS2	-0.0783709
ETV3	-0.0782946
ESRP2	-0.0781542
RPS16	-0.0780616
ZFP36	-0.0778395
RPS10	-0.0778188
RHNO1	-0.0777264
TXNRD1	-0.0775097
LRRC34	-0.0774443
CNKSR3	-0.0773647
RPS6KC1	-0.0773611
RPL18	-0.0771339
USP17L11	-0.077091
LAMA4	-0.0769424
TRAF3IP2	-0.0767698
PIN1	-0.0764972
SLC39A6	-0.0762853
HMGN2	-0.0760748
RTL8C	-0.076018
DNAH3	-0.0758941
NDE1	-0.0756232
RPL37A	-0.0751556
HNRNPUL1	-0.0748063
RPS21	-0.0747236
RPL19	-0.0747159
H3-3B	-0.0746483
PPIL4	-0.0742869
DNAH7	-0.0738868
CYREN	-0.0736121
OLFML3	-0.0725108
ELK3	-0.0723899
CFDP1	-0.0722104
DNAJC14	-0.0721834
NPY1R	-0.071674
SEPTIN7	-0.0715952
H2BC8	-0.0713537
MNT	-0.0709786
PAK6	-0.070862
RBPMS	-0.0707835
SLC16A9	-0.0705783
ATF7	-0.0703678
CFAP206	-0.0702786
ANXA13	-0.0696731
RPS5	-0.0692061
FXYD1	-0.0691249
INAVA	-0.0689622
TOMM7	-0.0689578
RSPH1	-0.0687666
AP1M1	-0.0684065
LRRN1	-0.0682643
RPL21	-0.0678778
SPATA18	-0.0675394
ACP6	-0.0675344
COL6A2	-0.0671266
GATA2	-0.066857
CDKN2D	-0.0668226
DHRS1	-0.0668044
CA13	-0.066756
TRNP1	-0.066213
MYO5C	-0.0660175
LONRF2	-0.0658892
RPS20	-0.0655752
RPL12	-0.0653622
BIRC2	-0.0653357
GOLPH3	-0.065309
OR2A1	-0.0652877
PIFO	-0.0647549
CFHR1	-0.0643804
GALNTL5	-0.064174
TMEM63A	-0.0640108
SRSF1	-0.0639156
INSIG1	-0.0639064
NFIA	-0.063784
HNRNPK	-0.063773
TMEM238	-0.0636664
SUPT7L	-0.0634186
ZNF574	-0.0631691
LDLRAD1	-0.0631175
HP1BP3	-0.0629591
TMEM67	-0.0629494
HSF4	-0.0626839
COL11A1	-0.0625446
DDX4	-0.0624217
RPL22	-0.0623571
ABTB1	-0.0621381
NOTCH1	-0.0620669
CFAP65	-0.0620277
CCNG1	-0.0620204
CAPSL	-0.0618262
MYG1	-0.061821
ZBBX	-0.0618103
NUDT22	-0.0617874
RPS15A	-0.0616123
HOXC6	-0.0615679
SYNPO2	-0.0615476
RPL6	-0.0614987
GLB1L	-0.0613793
ING1	-0.0613599
RPL24	-0.0612784
LRG1	-0.0608665
PPIL3	-0.0604832
PIK3CA	-0.0604007
B3GALT6	-0.0603969
ZSCAN4	-0.0603939
DAW1	-0.0603176
OTUD5	-0.060056
HOATZ	-0.0599879
SYNDIG1	-0.0597568
GCFC2	-0.0595311
RPL31	-0.059523
SNX4	-0.0594914
NOTCH2NLA	-0.0589794
IFITM3	-0.0586992
TPRN	-0.0585281
BLMH	-0.0583575
AP3B1	-0.0582358
MIDN	-0.0579938
PLSCR3	-0.0579676
MYCN	-0.0573491
RPS27	-0.0570417
KDF1	-0.0568497
KLHL23	-0.0567737
ELK1	-0.0567127
POF1B	-0.0566437
CRHR1	-0.0564737
CBLC	-0.056072
SMIM30	-0.0559354
SEC23A	-0.055793
S100A6	-0.0555784
GPR89A	-0.0555406
SLC13A5	-0.0554654
TMOD1	-0.0554011
FAM106A	-0.0553391
SF3B6	-0.05526
WBP1L	-0.0551407
ZNF383	-0.0550776
KIAA1522	-0.0550072
LPAR3	-0.0549007
FKBP10	-0.054692
PDE5A	-0.0546707
SKIL	-0.054652
USP17L12	-0.0545141
NDUFS4	-0.0544711
DNAI1	-0.0544332
RPL37	-0.0544165
CLDN10	-0.0544161
RPL36A	-0.0543618
RPL26	-0.054309
CUTA	-0.0541429
NACA	-0.0536612
ARL1	-0.0535946
D2HGDH	-0.0525575
GJA1	-0.0524994
TMEM107	-0.0524075
RPL27A	-0.0520039
USP17L15	-0.0518811
USP16	-0.0517642
PCMTD1	-0.0516063
LINGO4	-0.0515542
DPP3	-0.0512706
SPAG9	-0.0512208
EIF4A3	-0.0511034
PGR	-0.0509644
AIFM2	-0.0508438
ELOF1	-0.050711
ODAD1	-0.0502251
NID2	-0.0502137
QRICH1	-0.0501112
RPLP1	-0.0500875
ATRAID	-0.0500514
KDELR2	-0.0498864
CERS6	-0.0498021
ZBTB41	-0.0496405
EXT2	-0.0496057
SERP1	-0.0493223
SELENOP	-0.0490355
PTPRU	-0.0487995
SRGAP2B	-0.04875
FSCN2	-0.0486985
RHEB	-0.0485792
CFAP73	-0.0483365
PDXDC1	-0.0482916
LASP1	-0.0482302
HSPB1	-0.0480837
CFAP251	-0.0476271
CACNA1D	-0.0475508
IPO4	-0.0473275
RAB34	-0.0472964
AKR1C2	-0.0465055
CDC27	-0.0462092
MED25	-0.0462054
UNC5A	-0.0460705
SHROOM2	-0.0460459
RBM24	-0.0458872
CGGBP1	-0.0457082
C11orf58	-0.0454385
PHLDA3	-0.0453608
MUC4	-0.04502
FBXW11	-0.0449831
FAU	-0.0448854
ATXN1	-0.0448101
DGLUCY	-0.0448045
YAP1	-0.0447166
LAGE3	-0.04469
PLAT	-0.0446599
MBNL2	-0.0446542
LLGL2	-0.0445394
TMEM45B	-0.0443804
CROCC2	-0.0443147
PTK6	-0.0442613
COL5A1	-0.0440992
ZCCHC12	-0.0438537
CFH	-0.0436178
HSPA1B	-0.0429733
PPARGC1A	-0.0427955
DDX53	-0.0427105
PPDPF	-0.0426852
EVX1	-0.042618
PNISR	-0.0425848
TBC1D9	-0.0425195
CHD1	-0.0425073
MYH11	-0.0423635
CFAP70	-0.0422656
SEC31A	-0.0421152
MYBL2	-0.0417467
RUNX1T1	-0.0415265
GSN	-0.0413628
FARP1	-0.0412564
WBP2	-0.0411983
FOS	-0.0411037
GON7	-0.0407471
EVPL	-0.0405818
RCC1	-0.0405742
DCAF10	-0.0403237
GTF3C3	-0.0401082
MLF2	-0.0400795
CCNK	-0.0400589
PABIR2	-0.0399866
PAGR1	-0.0399727
HNRNPA0	-0.0396492
TAS1R3	-0.0395769
MACF1	-0.0393489
TMEM214	-0.0393201
MT1A	-0.0392313
EDNRA	-0.0391568
RPS15	-0.0391271
RPL32	-0.0389931
BCL2	-0.0388511
DSC2	-0.0386906
TM4SF20	-0.0386747
WDR1	-0.0386519
CTNNBIP1	-0.0383625
NUDT21	-0.0383103
LUM	-0.0382865
RPS11	-0.0380542
CYP2W1	-0.0378341
RPL14	-0.0377358
MRI1	-0.0374497
RALGAPA1	-0.0373949
ZBTB49	-0.0373779
AOC1	-0.0373203
OTUD1	-0.0371725
RPS27A	-0.0370974
AKAP12	-0.0370704
ISM1	-0.0369293
C4orf46	-0.0368826
EIF4A2	-0.0368635
PTGR1	-0.0368464
BTG2	-0.0366971
DNAH9	-0.0364648
WDR72	-0.0364012
TMEM251	-0.0362773
DARS1	-0.0362542
TNNC2	-0.0361889
FHL1	-0.0361403
NFKBIL1	-0.036059
NFIX	-0.0360254
ZFAND3	-0.0359593
GOT1	-0.0359171
FAM83E	-0.0359025
FGD3	-0.035796
RGMA	-0.035646
RPLP0	-0.0356435
PCDH7	-0.0350266
ANKRD10	-0.0349854
FOLH1	-0.0347442
MKLN1	-0.0347281
RAD21	-0.0345703
ALDH18A1	-0.0345346
UBE2Q2L	-0.0344966
PLOD3	-0.0344031
MC1R	-0.0342596
JOSD2	-0.0342274
PXDC1	-0.0337182
ELOVL1	-0.0335215
MINDY3	-0.0334219
TAOK1	-0.033183
BTG3	-0.0330659
LIFR	-0.0329818
AP4M1	-0.0329551
ZBTB42	-0.0329392
HAND2	-0.032912
STIP1	-0.0328646
C8orf74	-0.0328079
ADAR	-0.032657
PTK7	-0.032266
NR2F1	-0.0320025
PRAMEF8	-0.0318876
FGF2	-0.03183
DEFA1B	-0.0318133
ENOSF1	-0.0318111
TMEM223	-0.0317122
CEBPB	-0.0316916
ABCA8	-0.0314614
DES	-0.031441
RPL13	-0.0314161
MAPK9	-0.0311013
YPEL5	-0.0310425
SELENOT	-0.0310041
PLXNA1	-0.0309971
POLR2I	-0.0309558
CDH11	-0.0309257
CYP3A5	-0.0309173
MAMSTR	-0.0308113
KIAA1217	-0.0307917
ARMC2	-0.0307761
MCRIP1	-0.0307319
SSX5	-0.0306333
ADAM10	-0.0306107
TMEM109	-0.0306018
POSTN	-0.0305516
ANKMY1	-0.0305502
PAEP	-0.0304918
NET1	-0.0304048
LUC7L	-0.0303008
YWHAE	-0.0302916
TGFB1	-0.0302235
NAB1	-0.0302015
RNF144A	-0.0300627
PON2	-0.0296845
WDR38	-0.0296375
HCFC1	-0.0296137
PLK2	-0.0293192
LZTS2	-0.0293052
SYNE1	-0.0292869
WDR54	-0.0291566
EGR3	-0.0290677
PRMT5	-0.0290231
NBDY	-0.0290079
AEN	-0.0289325
TMED10	-0.0289172
GINS2	-0.0288581
HINT3	-0.028748
NT5DC2	-0.0286622
SF3B5	-0.0286443
BAGE5	-0.0286057
MRFAP1	-0.028527
PGBD5	-0.0284782
DNAH11	-0.0284426
TTC3	-0.0283525
PNO1	-0.028347
LELP1	-0.0282916
QPCT	-0.0281401
MARCHF7	-0.0281123
PTK2	-0.0279414
INF2	-0.0279212
NUDC	-0.0278311
TNFRSF19	-0.0278021
MTF2	-0.0276762
USP17L3	-0.0276735
VIM	-0.0276684
SLC1A1	-0.0273613
RNASEH2A	-0.0272744
C1QTNF5	-0.0272629
SLC35B3	-0.0272472
CRABP2	-0.0271959
LRP1	-0.0269524
IGSF9B	-0.0269202
BMP8A	-0.0269134
CKMT1A	-0.0268857
COL7A1	-0.0267782
COMMD6	-0.0267617
AKIRIN1	-0.0267594
TEKT1	-0.0267414
CASP10	-0.0267348
RPL7A	-0.0266565
PEX1	-0.0262004
CCBE1	-0.0260077
ITGA1	-0.0259713
BMP7	-0.0258549
CNN1	-0.0258281
RPS24	-0.0255828
MEX3A	-0.0254316
RPL18A	-0.0253458
MYO1C	-0.0252002
PCYOX1L	-0.0251685
PURB	-0.0251081
SYNPO	-0.0250656
ATF4	-0.0250031
PDCD6	-0.0249223
RBM3	-0.0248559
EEF1G	-0.0246582
LCN10	-0.0246497
PCOLCE	-0.0245965
RAB1B	-0.0245665
LRRFIP1	-0.0245234
VGLL4	-0.0245022
ACADVL	-0.0244952
CDHR3	-0.0244783
SERINC2	-0.0243127
TMEM119	-0.0240758
TMEM183A	-0.023656
NIF3L1	-0.0236386
CMAS	-0.0234575
RCN1	-0.0234562
SNRPA	-0.0234268
DLGAP1	-0.0233939
PTPRJ	-0.0233562
GLS	-0.0232676
FGF14	-0.0232296
RNASEH2B	-0.0232236
CHST15	-0.0231775
DCTN2	-0.0231294
YIPF3	-0.0230429
GPX4	-0.022997
GRB7	-0.0229504
SRPX2	-0.0228041
DLST	-0.0227639
IFT22	-0.0227423
NNMT	-0.0226711
PCNX3	-0.0226344
PRPS1L1	-0.0225208
CD164	-0.0224683
FOXM1	-0.0222728
CAPRIN1	-0.0222709
GAS6	-0.0221265
ARMH4	-0.022126
CXCR4	-0.0218868
AGR3	-0.0218498
HOXB2	-0.0217963
RPL15	-0.021765
POLR2J3	-0.0216471
CADM4	-0.0215738
C5orf15	-0.0214312
DIO3	-0.0214244
SMOC2	-0.0214044
RCAN1	-0.0213579
ZDHHC1	-0.0213427
UBE2E3	-0.021289
POLD4	-0.0212868
CNBP	-0.0212563
C12orf57	-0.0212474
GAGE10	-0.0211978
KIR3DL1	-0.0211954
ESR1	-0.0210516
GOLIM4	-0.0210216
ZNHIT1	-0.0210199
CALM2	-0.0209696
GABARAPL2	-0.0207948
VANGL2	-0.0207871
NSMCE1	-0.0207261
TMEM50A	-0.0206923
AGO2	-0.0205575
CD276	-0.0205473
ATP5MC2	-0.0205231
YWHAQ	-0.0205144
TMEM59	-0.0202413
H1-3	-0.0202328
CBX7	-0.0201832
CCDC74A	-0.0201823
MAP6	-0.0200831
MRFAP1L1	-0.0200821
SSR2	-0.0199983
SUGP2	-0.0199442
PICALM	-0.0198629
SLC25A40	-0.0198306
FAM110C	-0.0197821
LGR6	-0.0196738
CXCL14	-0.0196224
SPARCL1	-0.0195932
RPL30	-0.0195739
PAAF1	-0.0195313
CDC20	-0.0194868
TFDP1	-0.0194721
DENND4C	-0.0194192
PIGW	-0.0191406
PDIA6	-0.0190304
DERL1	-0.0190164
GPR27	-0.0188679
DGKB	-0.01871
UHRF1BP1	-0.0186535
RPS18	-0.0186157
PDZK1IP1	-0.0184992
DPY30	-0.0183831
PACRGL	-0.0183555
SERTAD2	-0.0183477
ZCCHC3	-0.0181724
SEC11A	-0.0181417
SPTAN1	-0.0181144
CPNE1	-0.0180936
FGFBP1	-0.0180275
GABRQ	-0.0179809
G3BP2	-0.0179683
MGST2	-0.0179074
VPS28	-0.0178757
VWA7	-0.0178567
KCNE3	-0.0178507
UQCRB	-0.0178197
RHOD	-0.0178011
PRDX5	-0.0177591
TXNDC5	-0.0177054
GRINA	-0.0176789
CBLN2	-0.0175209
ADAMTS4	-0.0173175
HBA2	-0.0171963
MSRB2	-0.0171746
DUSP26	-0.0171251
OVGP1	-0.0170293
COL1A1	-0.0169675
HYDIN	-0.0169653
KLF6	-0.016886
RPS2	-0.0168313
WFS1	-0.0168137
CPLANE1	-0.0167634
MROH1	-0.0166995
CCDC47	-0.0166467
ZNF776	-0.0165868
ECRG4	-0.0165003
FBLN7	-0.0164816
EIF3M	-0.0164772
ADIPOQ	-0.016474
DNAAF1	-0.0164143
SLC2A4RG	-0.016391
RPL35A	-0.0161197
COX7C	-0.0161106
H1-2	-0.016099
ORMDL3	-0.0159608
MARCKSL1	-0.015958
RAPGEF1	-0.0159291
PXDN	-0.0158559
SULF2	-0.0155463
TBC1D2	-0.0155372
BRK1	-0.0154843
UBTD2	-0.0154778
IER2	-0.015383
SIRT6	-0.0153786
JPT2	-0.0153647
SNRPB	-0.0153639
RPS7	-0.0153625
ROMO1	-0.0153328
TMEM263	-0.0152971
CTHRC1	-0.015204
DMC1	-0.0151602
OR56A1	-0.0151179
CAVIN3	-0.015029
HFE	-0.0150095
EGFL7	-0.0149495
TRAM1	-0.0149263
ZDHHC20	-0.0148913
ELN	-0.0148096
GFPT1	-0.0147351
ODAD2	-0.0147134
C6orf118	-0.014667
REV1	-0.0146013
IRF2BPL	-0.0145516
FYB2	-0.0145443
PDGFC	-0.0145399
SEC61B	-0.0145341
ADAMTS9	-0.0144612
DROSHA	-0.0144077
PRMT1	-0.0143818
TMPO	-0.0142193
RER1	-0.0142019
NDNF	-0.0141537
OR4Q3	-0.0140797
ATR	-0.0140458
ZDHHC11	-0.0140083
EDA	-0.0139648
M1AP	-0.0139344
SELENOW	-0.0137883
RAB4A	-0.0137777
SLFN11	-0.0137501
PRR23B	-0.0136837
GOLM2	-0.0136553
TBL1XR1	-0.0136217
CCN1	-0.0135939
EVC	-0.0135524
SLC15A3	-0.0133172
EZR	-0.0132731
STT3B	-0.0132322
POMP	-0.0130648
AVEN	-0.0130323
BCL9L	-0.0130288
LMCD1	-0.0129482
CCDC88B	-0.012894
PSMB5	-0.0127883
GLUL	-0.0127869
PIM2	-0.0127864
FKBP9	-0.0127824
ISLR	-0.0127045
PSME1	-0.0126811
UGP2	-0.0126751
DDOST	-0.0126715
CCDC90B	-0.0126446
SLC24A3	-0.0126329
GTF3A	-0.0125717
C7	-0.0124899
CHPT1	-0.0123997
SUGT1	-0.0122219
TASOR2	-0.012172
OS9	-0.0120757
ALDH1A2	-0.0120619
NDUFB3	-0.0120578
PERP	-0.0119715
ACTL6A	-0.0119466
GJB2	-0.0118947
C1orf21	-0.0117375
UBXN6	-0.0117209
NUDT4	-0.0117182
NHP2	-0.0116284
CAPN2	-0.0116269
DYNLT3	-0.0116107
EXOC4	-0.0115391
SLC66A3	-0.011524
OLFML2B	-0.01137
TSPAN3	-0.0113329
TEAD4	-0.011192
GLIPR2	-0.0111748
TRAF7	-0.0109733
CFAP157	-0.0109519
TRANK1	-0.0109249
GOLGA6L6	-0.0109162
DEFB1	-0.0108365
YME1L1	-0.0108303
ABI1	-0.0107646
PLP2	-0.0107515
MTDH	-0.0107468
MICA	-0.0107145
ANXA6	-0.0106953
PAK5	-0.010675
CHCHD5	-0.0106102
RNASEK	-0.0105215
CPHXL	-0.0105136
CCDC191	-0.0104203
PLXDC2	-0.0103978
GNG5	-0.0103447
TGOLN2	-0.0103335
TGFBR3	-0.0102572
HMGCLL1	-0.010236
CBX3	-0.0102156
APBB2	-0.0101701
CCNI	-0.0101395
TRIB2	-0.00998082
GNB1	-0.00994971
RGL1	-0.00992806
PRR14	-0.00987867
APOOL	-0.00986181
VDAC2	-0.0098129
H2AC13	-0.00979963
RARS2	-0.00976736
MRPS34	-0.00975445
RUNX2	-0.00972706
UFM1	-0.00971455
TEN1	-0.00968863
CEP126	-0.00968563
FAM227B	-0.00963106
CD99	-0.00961939
SUSD2	-0.00959893
ELF4	-0.0095692
CKS1B	-0.00954733
SEPTIN2	-0.00948372
CTNNB1	-0.00939194
CHPF	-0.00938629
TMEM219	-0.00938146
TRIM45	-0.00930981
LANCL1	-0.00927235
UBE2C	-0.00916754
ANOS1	-0.00916669
EIF4G3	-0.00912773
ATP6V1G1	-0.00911417
HAUS8	-0.00910629
UBA52	-0.00910283
PTMA	-0.0090842
ATF7IP	-0.00907156
PIP4K2C	-0.00906989
MFAP2	-0.00902519
RAB2A	-0.00900071
SCARB2	-0.00891587
LRRN2	-0.00883394
CDCA4	-0.00875328
FMOD	-0.00871079
CHCHD2	-0.008702
LYVE1	-0.00864617
SNRPB2	-0.00847707
PRKACA	-0.00837659
IGKC	-0.00837325
OR1S2	-0.00835414
GAMT	-0.00824896
RUSF1	-0.00824459
HSPA8	-0.008186
H4C2	-0.00814947
CPA3	-0.0081468
LYNX1	-0.00813504
AEBP1	-0.00810626
SUMO1	-0.00809086
GPX8	-0.00798867
HNRNPA2B1	-0.0079871
BCAM	-0.00798064
RIBC1	-0.00797442
STYK1	-0.00792777
HS2ST1	-0.00779761
SRP9	-0.00771061
PET100	-0.00761715
BRD3	-0.00756101
MDK	-0.00743131
MACROH2A1	-0.00742247
TSPAN9	-0.00738909
GLO1	-0.00728437
SOGA1	-0.00725514
FZD1	-0.00721012
CCDC180	-0.00720298
MXD4	-0.00717296
INHBA	-0.0071457
PSMG2	-0.00709696
NELL2	-0.0070346
UFC1	-0.00699439
HNRNPUL2	-0.00697526
FBXL2	-0.00689786
ATP6V0D1	-0.0068654
EMC10	-0.00685002
HACD2	-0.00681812
NDUFB10	-0.00681319
UBE2H	-0.00679529
P3H1	-0.00669462
TGM2	-0.0065657
TGFBR1	-0.00648656
LAMTOR4	-0.00647846
UBE2J1	-0.00643832
COMP	-0.00643163
PLEC	-0.00641467
KRAS	-0.0064016
ING4	-0.00638633
TFPI	-0.00635679
AR	-0.00630959
H2AC8	-0.00624495
TMBIM1	-0.00619422
CHRFAM7A	-0.00613171
DHRS3	-0.00612811
PEA15	-0.00609061
EPS15	-0.00607258
ALDH1A3	-0.00606539
PRPF40B	-0.00605743
ETS1	-0.00604467
PGD	-0.00604143
RBM38	-0.00602431
RPL8	-0.00599461
SGO2	-0.0059817
CCL21	-0.00591057
CMTM6	-0.00588212
H2BC5	-0.00584653
NME2	-0.0058295
RPS27L	-0.00574586
SPDYE16	-0.00572104
NAP1L5	-0.00572098
POLG	-0.00571404
AMOTL2	-0.00553479
SH3BP4	-0.00538116
UBE2K	-0.00536607
PTDSS1	-0.0053259
ICMT	-0.00530613
TAF13	-0.00528968
SEMA4A	-0.00525487
ADAM8	-0.00524923
NARF	-0.00523709
MUC16	-0.00522467
COL6A3	-0.00517853
ASAP1	-0.00511933
RAB8A	-0.00511438
CALM3	-0.00509871
MT1E	-0.00509632
CLIC4	-0.00498228
EDF1	-0.00493568
MLLT1	-0.00492921
CCZ1	-0.00490877
SPCS1	-0.00488189
DNAJC10	-0.00486144
ERGIC3	-0.00485726
PPP2R5C	-0.00482153
POLR2F	-0.00477193
RBMX	-0.00472204
LDHB	-0.00471866
ATP5ME	-0.00470975
KLRG2	-0.00467391
NIBAN2	-0.004659
TMA7	-0.00463447
TLN1	-0.00454519
TMEM14C	-0.00450101
NUCKS1	-0.00446277
NAP1L1	-0.00444042
AHCY	-0.00436981
IGHG4	-0.00435743
COL16A1	-0.00427916
C1QBP	-0.00427902
ZNF532	-0.00424745
CHDH	-0.00422512
MXRA8	-0.00420984
SULT2A1	-0.0042002
RAN	-0.00418792
ARF1	-0.00416909
NOTCH3	-0.00415708
EML2	-0.00415302
PRKACB	-0.00414553
KRTAP5-8	-0.00414445
LIMA1	-0.00402102
KLHL30	-0.00397518
AGAP1	-0.00397419
PLXNB2	-0.00387265
GAS1	-0.0037588
EIF3A	-0.00374226
IGFBP4	-0.00366905
MMP2	-0.00365611
GREB1	-0.00364841
SPIN1	-0.00364052
H2AC21	-0.00358135
BMPR2	-0.00355013
ZNF217	-0.00340163
TXN2	-0.0033773
PKHD1	-0.00325078
HKDC1	-0.00324673
PRIM2	-0.00321496
TSTD1	-0.00316948
SLC34A2	-0.00309189
IGHG3	-0.0030661
GALNT2	-0.00305957
CALHM3	-0.00305771
MFSD1	-0.0030558
IGHG2	-0.00298633
ABHD8	-0.00293246
MED28	-0.00290156
LAMC1	-0.00286255
H4C8	-0.00281118
CILP	-0.00267222
ANTXR1	-0.00266456
ARF4	-0.00262805
NOL8	-0.00248457
CS	-0.002395
RPLP2	-0.00238339
SNHG32	-0.00228069
CHAT	-0.00217376
MOK	-0.00216259
ITPA	-0.00212365
ATE1	-0.00197904
DTX3L	-0.0019348
RTN3	-0.00184564
AP2S1	-0.00183184
CYB5B	-0.0018109
RALA	-0.00177937
PFDN5	-0.00175513
RTCA	-0.00174854
PTMS	-0.00169174
SNU13	-0.00165598
S100A10	-0.0016427
ATP5IF1	-0.00162626
CLPTM1L	-0.00160776
YWHAG	-0.0016026
ASPH	-0.00158291
CIBAR2	-0.001488
GOLGA7	-0.0014865
FKBP2	-0.00147503
RPL39	-0.00141348
KDELR1	-0.00139874
ISOC2	-0.00138297
OR5M3	-0.00128437
PABPC4	-0.00127875
COL1A2	-0.00127068
SHE	-0.00124927
SLC20A1	-0.00121606
DSCAML1	-0.00116436
PTGDS	-0.00113282
ACTG2	-0.00110858
ATP2C1	-0.00109019
NUCB1	-0.00108356
DDAH1	-0.000922997
MPZL1	-0.000901166
C17orf49	-0.00088854
SEMA3C	-0.000841152
NRP2	-0.000774668
PPIC	-0.000762837
UBP1	-0.000663379
IFITM1	-0.000660769
REEP5	-0.000646462
THOC6	-0.000644043
LAMA2	-0.000640454
SRI	-0.000636834
KIAA2013	-0.000508216
MZB1	-0.000494614
CANX	-0.000457805
MYL6	-0.000452227
FABP6	-0.000429952
DCUN1D1	-0.000335439
DERL3	-0.000300854
EMILIN1	-0.000285578
SNED1	-0.000239933
FUT2	-0.000219845
IL13RA1	-0.000216249
GADD45A	-0.000174826
TMED9	-0.000109295
LSM12	-5.9584e-05
ETFA	-2.2802e-05
OR2T1	5.36076e-06
NUTF2	5.23491e-05
SOS1	0.000161122
PIGT	0.000192392
HTRA3	0.000202609
HACD4	0.000233388
CAPN1	0.000319935
CTNND1	0.000375813
EIF4G2	0.000416846
RBIS	0.000426788
RABAC1	0.000446094
PDLIM5	0.000450237
RAC1	0.000486913
ANXA5	0.000494867
TIMM8A	0.000550867
LKAAEAR1	0.000566939
EHD4	0.000594637
COL3A1	0.000614379
SERINC5	0.00063645
DOK3	0.000762284
SKOR2	0.000763217
TCF12	0.00082558
ALKBH7	0.000894944
ZCCHC24	0.0010833
H2BU1	0.00110105
TMEM167A	0.00110429
HSPD1	0.00111892
UBAP1	0.00113884
ABRACL	0.00115047
ACTA2	0.00115334
JTB	0.00120368
CIAO2A	0.00121238
MAPRE3	0.00124217
VEGFB	0.00128882
STUM	0.00130944
CTSK	0.00136189
DNAJB1	0.00144033
ZYX	0.00144874
WNK1	0.00146737
PPP1CC	0.00151161
PPIAL4A	0.00151838
ZFP36L2	0.00152976
ST6GALNAC6	0.00154571
GLMP	0.00163232
RACK1	0.00164953
YBX1	0.00166812
KCNH5	0.00168214
RAB27B	0.00169881
RPL28	0.00170916
PINK1	0.00173323
OST4	0.00176036
VOPP1	0.00178659
RAI2	0.00181797
YIPF2	0.0018193
OSTF1	0.00184924
FKBP11	0.00186846
SSR4	0.00196933
APMAP	0.00198765
ZNF705A	0.00204193
HMGN1	0.00206903
CSNKA2IP	0.00207109
COX8A	0.00207919
YWHAZ	0.00213372
H2BC17	0.00215446
TBCB	0.00219551
EFR3A	0.00223041
FAM53A	0.00224386
ADD3	0.00227632
BRWD1	0.00232599
CCT3	0.00241265
ATP1B1	0.00242792
ZMIZ2	0.00245576
TARS1	0.00248392
RAB11B	0.0025066
EIF4G1	0.00252032
VASP	0.00255546
OGFRL1	0.00264739
PLD3	0.00265448
CHCHD10	0.00276235
SDR16C5	0.00278802
COX6A1	0.00279696
KCNMB1	0.00282109
CD55	0.00282223
MDH2	0.00286962
PRDX4	0.0028916
HDLBP	0.002904
MYO1D	0.00295299
ASPRV1	0.00300581
SEC61A1	0.00303107
DDX3X	0.00305032
NDUFA1	0.00307916
KLHL9	0.00309894
SLC2A9	0.00315584
COL8A1	0.00317377
PCBP2	0.00324782
RPS17	0.00328497
APP	0.00340214
C1orf174	0.00350418
DDX39B	0.00351576
PDCD5	0.00352837
GNAS	0.00353049
FGL2	0.00365702
IGHG1	0.003734
CMTM3	0.0037687
QARS1	0.00385273
MYL9	0.00385596
TMEM30A	0.00385873
MRPL20	0.00395379
COL12A1	0.00396018
ITGA5	0.00396884
DAZAP1	0.00399823
AGPAT1	0.00404909
MANF	0.00407392
PRMT2	0.00407435
TNFSF14	0.00415713
QKI	0.00421363
MRPL41	0.00425173
TTC21A	0.00428105
UBAP2L	0.00429765
MRPS35	0.0044033
BZW1	0.00440777
CDC42EP3	0.00446705
MYD88	0.00448058
XRCC6	0.00449087
LAMP5	0.00457734
APOL2	0.00459324
SMARCE1	0.00460467
OAZ2	0.00462281
ARF3	0.0047095
RPL23	0.00472883
SLC25A6	0.00476175
RUNX1	0.00476694
BRI3	0.00483132
FBXL17	0.00501561
EIF3G	0.0050335
GNG10	0.00505093
ANKH	0.00511696
FCF1	0.00512372
COPS9	0.00517942
GPBP1L1	0.00524079
KARS1	0.00532855
STMP1	0.00539022
IQGAP1	0.00543394
CD47	0.00550228
NDUFB4	0.00555884
POLR2E	0.0055624
GNS	0.00559739
COL5A2	0.00560388
UQCRHL	0.0056136
CALR	0.00562738
SPINT2	0.00564532
HMGB1	0.00571549
SH3BP1	0.00572235
PSMA2	0.00572747
CREB3L1	0.00573528
TUBB4B	0.005873
MLPH	0.00587728
PCBP1	0.00587938
ADAMTS18	0.0059
LRRC59	0.00599597
SERF2	0.00604652
RAP1A	0.00609033
NDUFA2	0.00611464
ATF6B	0.00612366
AIDA	0.00622086
SLCO1B7	0.00629732
TIMP2	0.00633124
LEPROT	0.00649693
NIT1	0.00653939
HSP90AA1	0.00656035
HEG1	0.00656137
CALD1	0.00694044
LBH	0.00698113
RPS26	0.00703206
MRPL3	0.00716863
PPP2CA	0.00717086
STK24	0.00718943
CHTF8	0.00719666
MAGED1	0.00720346
RPN2	0.007259
CXorf51B	0.00739103
CKAP4	0.00747936
SPCS3	0.00748093
SVBP	0.00749087
CSTB	0.00764343
SLC35E2B	0.00764738
MYH9	0.00771503
CRY1	0.00777431
PARVA	0.00779817
SZRD1	0.00781718
WAC	0.00782368
GTF2I	0.00794071
UBE2D3	0.00794538
CPE	0.00796558
SRSF9	0.0080366
FBN1	0.00805767
TRIP12	0.00812726
FAP	0.008169
ATP1A1	0.00821777
PDCD6IP	0.00830196
PYCR2	0.00834427
PTPRF	0.00840068
VASH1	0.00870621
CST3	0.00874729
HCFC1R1	0.00879832
DHX9	0.00880484
EEF1D	0.00881789
MYO1B	0.00882654
LTBP2	0.00883991
PDXK	0.00886834
PAFAH1B3	0.0088986
SGPL1	0.00893523
NAT8L	0.00898076
JPT1	0.00898141
GNPDA1	0.00899419
ITGB1	0.00922391
REST	0.00928634
POLR2J	0.00932658
STX10	0.00936098
HNRNPU	0.00939092
PKHD1L1	0.00942667
CNIH1	0.00945999
VCP	0.00950191
RALY	0.00955141
FNDC3B	0.00956578
C11orf96	0.00959122
FCGR2C	0.00970948
DYNLL1	0.00978208
HBA1	0.00988
VDAC3	0.0098821
ATP5MF	0.0098881
CDV3	0.00993964
BANF1	0.00999729
ANXA7	0.0100237
CD53	0.0101058
PRPF4B	0.0101921
H2BC10	0.0102882
KCTD10	0.0103302
SMC1A	0.0103852
NDUFB11	0.0104348
HM13	0.0104981
NEUROG3	0.0105591
GMFG	0.0105978
AP2M1	0.0106701
NDUFS5	0.0107023
C1orf198	0.0107897
CTTN	0.0108621
PDHX	0.0108855
PTBP3	0.0109086
C6orf62	0.0109389
RNF166	0.0110465
TOMM6	0.0113548
TMBIM6	0.0113612
CAPZA1	0.0114256
ATP5MK	0.0114849
MARK2	0.0115503
PSMB8	0.0115781
STRAP	0.0115927
RGCC	0.0116006
YWHAB	0.0116757
DNAJC24	0.0117212
LEPR	0.0117572
CTDSP2	0.0118563
ETS2	0.0118651
THEMIS2	0.0119258
SFRP2	0.0119948
RHOC	0.0119971
GALNT1	0.0120226
CBX5	0.0120285
CDC26	0.0121222
FAM3C	0.0121223
H2BC4	0.0121919
EIF3K	0.0122947
PPIF	0.0123086
C9orf78	0.0125126
ELK4	0.0125943
UNC5B	0.0126191
RORC	0.0126405
P4HB	0.0126522
ATP6V0C	0.0126547
UBE2E2	0.0126847
PTGER4	0.0127538
RAB5C	0.0127691
EBI3	0.0127878
SMAP2	0.012879
ACTN1	0.0129837
NR2F6	0.0130053
MARCHF2	0.0130325
FDPS	0.0130407
UBE2E1	0.0130746
HSPG2	0.0132947
S100A13	0.013497
SMAD7	0.0135099
CDK16	0.0135654
CSNK1D	0.0135903
SDCBP	0.0137008
SND1	0.0137936
POLR2L	0.0139054
PSMD11	0.0139127
EIF3H	0.0139395
MCM5	0.013966
TRPT1	0.0139985
MMP11	0.0140386
GM2A	0.0140443
SOD3	0.0140696
HAO2	0.0141102
DAPK1	0.0141325
SNRPD3	0.0141359
TMED2	0.0141453
MYL12A	0.0142127
SLC25A3	0.0143032
TFG	0.0143165
CREBL2	0.0143516
SMAD2	0.0143541
PAPSS1	0.0143574
THOC7	0.0144422
CRIP2	0.0144496
EIF3I	0.0144592
MRPL33	0.0144813
NDUFS3	0.0145723
EIF3E	0.0147036
NEK6	0.0147551
NBL1	0.0148649
SLC50A1	0.0148699
ANXA1	0.0151626
H3C11	0.0152819
PTPRCAP	0.0154252
TMSB4X	0.0154263
WTAP	0.0156022
AGRN	0.0156902
TPM4	0.0158057
TCF4	0.015929
ST3GAL2	0.0159343
VCL	0.016058
GORASP2	0.0161246
COLGALT1	0.0162072
H2BC15	0.0164642
FMNL3	0.0165733
MIF	0.0166492
TRIM8	0.0166783
ATP5PF	0.0167469
MBD2	0.0167513
DKK3	0.0167761
RELN	0.0168839
TXN	0.0169502
IL6ST	0.0171277
C15orf48	0.017134
EVA1B	0.0172432
MTCH1	0.017436
ACVR1	0.0176004
SOX4	0.0176978
TRIM22	0.01772
STK38	0.0177241
ADSL	0.0177745
ITGAV	0.0177976
ERH	0.0181346
DNM2	0.0182274
NDUFB8	0.0184645
AZIN1	0.018545
GNAI3	0.0186137
TENT5C	0.018853
KRT18	0.0189251
NAA50	0.0191083
R3HDM4	0.0192475
RPSA	0.0193053
GET3	0.0194434
RILPL1	0.0195776
ITGB5	0.0196533
YEATS2	0.0196733
SPON1	0.0197938
SDF4	0.0199902
SH3GLB1	0.0200508
CHPF2	0.0201309
U2AF2	0.020147
BCL2L15	0.020442
MTCH2	0.0205764
TRIO	0.0206539
SMCO4	0.0208128
GSDMD	0.0209877
ATP6V1F	0.0211485
RPN1	0.0211501
DPYSL3	0.0212738
TPX2	0.0213434
CAPNS1	0.0215381
SDHB	0.0215451
MYL12B	0.021587
MXRA5	0.0216825
CD59	0.0216917
SLC52A2	0.0216979
LAMTOR5	0.0217523
UQCRQ	0.0218311
ARPC3	0.0219379
PTP4A2	0.0219926
RGS3	0.02201
PEAK1	0.0220331
SLC39A7	0.022222
ARHGDIA	0.022286
BTN3A2	0.0222901
FSTL1	0.0223173
AP3S1	0.0223264
GMPS	0.0225527
MAL2	0.0225855
SKP2	0.0226369
TUBB	0.0227137
ARL6IP5	0.0228056
TPI1	0.0228744
H1-4	0.0229217
PPM1G	0.0229996
CDC42	0.0230475
MTERF3	0.0230583
UQCR10	0.0231272
PHYHD1	0.0231783
GBP1	0.0232191
H4C15	0.0232932
CSK	0.0234724
AKR1B1	0.023575
ATP5MC1	0.0236538
OR5K4	0.0237073
EMC4	0.023718
SELENOH	0.023836
SCNN1A	0.0238724
C1S	0.0239835
MICOS10	0.0242958
SERBP1	0.0243074
ARHGAP4	0.0243212
STX5	0.0243786
XBP1	0.0244925
SCG3	0.0245428
GDI2	0.0249978
SSRP1	0.0250488
DDT	0.025073
NCL	0.0251278
H4C13	0.0252072
TMEM176B	0.0254364
OR4K15	0.0255827
ARL2BP	0.025692
SLC25A39	0.0257734
RBCK1	0.0257947
DYNC1H1	0.0258315
EML4	0.0258483
CCDC146	0.0260333
RARRES2	0.0260335
MEST	0.0261914
H2AC19	0.0261949
EIF2AK2	0.0262472
PKN3	0.026399
PPP1R11	0.026444
DDX41	0.0264503
SEL1L	0.0266896
ARPC2	0.0269555
MFHAS1	0.0269827
GPI	0.0271834
SLCO2B1	0.0272002
RAD23A	0.0272885
ATP6AP1	0.0273435
PPDPFL	0.0274253
SIRPA	0.0274907
SIPA1	0.0275664
PPP1CA	0.0277648
STARD7	0.0277957
ZFP36L1	0.0278104
PRDX1	0.0280415
COL10A1	0.0280598
KLHDC3	0.0281116
LTB	0.0282911
S100A16	0.0283334
COX5B	0.0283439
PRR20A	0.028356
LMAN1	0.028425
PPP3R1	0.0285058
CCN2	0.0285144
DAP	0.0285399
PDLIM3	0.0285888
FCGR3A	0.0288366
ENC1	0.0288918
HNRNPF	0.0289646
CTDNEP1	0.0290087
MORF4L1	0.0290939
PLAU	0.0291307
OR52K2	0.0291834
PECAM1	0.0294273
ITM2B	0.029644
PSMA1	0.0298353
ASCL3	0.0303042
G3BP1	0.0303611
TMED3	0.0303904
MT2A	0.030706
NEDD8	0.0309041
HSPA6	0.0310354
CSDE1	0.0311326
PPP1R18	0.0311513
LOXL1	0.0312752
KIF5B	0.0313329
RAB11A	0.0314254
TRAPPC5	0.0315743
BCAP31	0.0316671
MECOM	0.0317177
PGK1	0.0317607
CYBA	0.0319777
PPA1	0.0319828
GSTP1	0.0320536
PEBP1	0.0322584
CSGALNACT2	0.0322844
GTF2A2	0.032327
SUB1	0.032384
NRAS	0.032639
ACTN4	0.0327344
TRAPPC3	0.0329014
IGFBP7	0.0330982
DDX5	0.0331345
USF2	0.0331522
LAMP1	0.0332044
SUMO2	0.0333316
OTUB1	0.0333362
OAZ1	0.033772
H4C6	0.0340015
NONO	0.0340458
ILRUN	0.0343849
VDAC1	0.0344147
CLTA	0.0345942
SCAMP2	0.0346157
TFCP2	0.034856
GPX3	0.035103
MAN1A1	0.0351085
ATP5MG	0.0353236
MCU	0.03534
VCAM1	0.0353423
CYRIB	0.0353799
ACAP2	0.0354908
DLGAP4	0.0357001
MRPS21	0.0358035
LAMB1	0.0358267
PABPC1	0.036127
CORO1C	0.036186
CHMP4B	0.0363039
LAMTOR1	0.0364981
PRSS50	0.0365586
SEC61G	0.0366189
H2BC11	0.0367054
OCIAD2	0.0367444
PACSIN2	0.0368667
ATP13A3	0.0368691
NKD2	0.0371583
HSPA1A	0.037293
CD52	0.0373387
CALU	0.0375014
ITPRIPL2	0.0376346
LAPTM5	0.0376379
DNAJC15	0.0379017
GRB2	0.0382254
MYH10	0.0384898
HNRNPL	0.0385019
COTL1	0.0386515
DBI	0.0387467
LST1	0.0390715
ANP32A	0.0395402
TGFBR2	0.0396703
COX5A	0.0400606
TAGLN	0.0401056
SEM1	0.0401595
EIF5A	0.0401756
PLVAP	0.0401791
RAB31	0.0401887
METTL14	0.0403086
CCDC80	0.040428
PDIA3	0.0406669
LGALS1	0.0407278
SLC6A6	0.0408393
NDUFA13	0.0414217
COX6C	0.0415168
SPARC	0.0416026
CDKN2A	0.0416659
DNAJB6	0.0416963
ATP6AP2	0.0417361
NAMPT	0.0417967
IVNS1ABP	0.0418656
CCT4	0.0419886
CNN2	0.0420115
GBP2	0.042023
ATP5F1B	0.0421337
HNRNPCL4	0.0426444
EIF2S3B	0.0426818
PIGY	0.0428244
RBX1	0.042843
DBN1	0.0428596
SEPTIN11	0.04322
RTN4	0.0436759
COPA	0.0437988
TCIM	0.0439122
PTPN6	0.0439478
TRIR	0.0439662
ARPC4	0.0440003
PGLS	0.0440779
PROK2	0.0441263
COL4A1	0.0444366
DAP3	0.044726
NOP10	0.0448253
CYTIP	0.0456987
PDIA4	0.0457481
CYBB	0.0463899
SRGN	0.0464634
PSMB4	0.0466951
PARP9	0.0467539
XRN2	0.0467911
TPM3	0.0471055
PSMA7	0.0471074
CCDC112	0.0473326
CD82	0.0475253
SERPING1	0.0477046
TTYH3	0.0477254
H4C9	0.0478332
RANBP1	0.0478737
ETV6	0.0481721
ALOX5AP	0.0483037
NBR1	0.0490569
SARAF	0.0496601
DPYSL2	0.0496787
PRR13	0.0500624
H2BC3	0.0501103
SERPINE1	0.0505818
CASP4	0.0506498
KRT7	0.0509199
ATP5MC3	0.0510511
TCIRG1	0.0510906
CCT6A	0.0511118
H3C2	0.0511882
EIF4E2	0.0511957
APOL1	0.0512593
CD9	0.0516764
HERPUD1	0.0517635
MCHR2	0.0517645
AHR	0.0521899
M6PR	0.0527469
CYBC1	0.0529729
FSCN1	0.0537333
WDFY4	0.0542477
CHD4	0.0544028
SUMO3	0.05467
CCL3L3	0.0547684
HSPA5	0.0548548
KYNU	0.0552976
SPON2	0.055501
HIGD2A	0.0556847
WDR46	0.0557807
HSPE1	0.0560444
SAT1	0.0564192
WSB1	0.0573413
DOCK2	0.0576485
DRAP1	0.0578477
TCEAL9	0.0579949
PSMD8	0.0580161
COX4I1	0.058309
RPRD1B	0.0584076
GPX1	0.0587716
HLA-DPB1	0.0587757
DNAJB11	0.0588098
CNN3	0.0588561
YPEL3	0.0599917
CALHM6	0.0600654
ILF2	0.0604082
LAPTM4B	0.0611577
ARHGEF2	0.0612645
FLOT1	0.0612877
H2AC17	0.0613745
IGHM	0.0615137
ANXA2	0.061549
CERCAM	0.0616709
COL4A2	0.0624474
HDGF	0.062522
SPATS2L	0.0628039
DUSP5	0.0634616
BST2	0.0635544
HSPA9	0.063628
KRT8	0.0641542
PTGES3	0.064372
NDUFB1	0.0644826
SLC35C2	0.0646233
IGLL5	0.0646744
SOCS3	0.0647354
DYNLT1	0.0648419
PPIB	0.065434
RNF213	0.0657304
XPOT	0.0657327
SHISA5	0.0657562
PSMB3	0.0659968
ALDH2	0.0660103
WIPF1	0.0665944
KDM7A	0.066919
HCLS1	0.0670774
GABARAP	0.0674754
IL2RG	0.0679874
MGAT1	0.0681058
ARF6	0.0687194
UBA1	0.0693748
MMP14	0.069433
VCAN	0.0694409
CCL2	0.0695718
EVI2B	0.0698395
TAF10	0.0701357
MX1	0.0702272
HLA-F	0.0705604
CTSH	0.0710557
FKBP1A	0.0711621
NECAP2	0.0715458
IGFBP2	0.0717334
YKT6	0.072162
STMN1	0.0727628
CTSG	0.0735224
ATP5F1A	0.0737355
RAB7A	0.0738921
FBXW5	0.0740714
SERPINA1	0.0741434
IGFBP3	0.0742964
PRCP	0.0743235
RGS1	0.0743493
RGS16	0.0745659
ARHGDIB	0.0749336
MOB1A	0.0754801
ATP5MJ	0.0755672
FN1	0.0759469
ELOB	0.0759515
C1R	0.0759895
TMEM184B	0.0760075
ACTR2	0.0761523
CTSS	0.0764427
SSBP1	0.0770177
THBS2	0.0771987
CAPZB	0.0774162
DAB2	0.0775688
STAB1	0.0776103
MSN	0.0778287
LGMN	0.0779398
PTTG1IP	0.0781451
H2AZ1	0.0781974
RESF1	0.0783131
AKR1A1	0.0784518
H2BS1	0.0785931
SQSTM1	0.0786021
OAS3	0.0786473
RCC1L	0.078746
TMEM123	0.0791791
SNRPA1	0.0796443
RGS5	0.0801661
ALDOA	0.0803261
IDH2	0.0803553
IFNGR2	0.0805211
CXCL9	0.0809726
TWSG1	0.0811129
STXBP2	0.0812263
ATOX1	0.082173
A2M	0.0822106
SERPINH1	0.082598
H3C15	0.082812
IRF1	0.083049
TYROBP	0.0832541
ACTR3	0.0840487
H3C3	0.0841813
H3C4	0.0846438
UBALD2	0.0848067
ATF5	0.0859863
ERLEC1	0.0865211
UCP2	0.0872853
THAP3	0.087506
SPP1	0.0881116
ADAM19	0.0882784
H3C13	0.0885793
DUSP6	0.0886382
THY1	0.0893084
CDK2AP1	0.0893183
CD63	0.0895076
SHMT2	0.0897376
PLEKHO1	0.0897491
SLC25A5	0.0897649
TUBA1C	0.0902506
H3C8	0.0910378
SULF1	0.0911598
NREP	0.0915348
HLA-E	0.0923264
HLA-DPA1	0.0924679
H4C12	0.092493
GNB2	0.0927623
SFT2D2	0.0938774
ITPR2	0.0942301
SH3BGRL3	0.0943003
SYNGR2	0.094766
XAF1	0.0948024
H2AC11	0.0950936
CIITA	0.0954235
TRAC	0.0954363
STK17B	0.0955629
CLIC1	0.0957254
LGALS3BP	0.096165
PIM1	0.0962948
RAC2	0.0965897
JAK3	0.0972095
MCL1	0.0977323
PPT1	0.098015
PPIA	0.0985204
NDUFB2	0.0989087
H2AC12	0.0994026
STAT2	0.0997232
MYO9B	0.0999218
ALG5	0.100008
S100A11	0.100183
PAMR1	0.1003
H4C3	0.100365
IRF7	0.100902
MAPKAPK2	0.101033
LY6E	0.10148
EDEM1	0.101536
GBP5	0.101713
PLAAT4	0.102189
TMEM165	0.102193
PPP1R14B	0.103029
YWHAH	0.103042
ENO1	0.103436
HLA-DMB	0.103633
FTH1	0.104716
IFI16	0.10584
PARK7	0.106154
EIF4A1	0.106335
CLINT1	0.106501
NDUFS8	0.10692
H2BC9	0.107511
TRBC1	0.107973
H3C10	0.108063
TNIP1	0.10854
MTRNR2L1	0.108842
COX6B1	0.109043
TAP1	0.110104
CAPG	0.110231
CAP1	0.110394
FAM234A	0.110445
LSP1	0.110866
GNAI2	0.111348
RNASE1	0.112132
IRAK1	0.112396
PHC2	0.112409
NMI	0.112687
HLA-C	0.112731
ZNF385A	0.113776
PSMB9	0.113994
TXNL4A	0.1147
CFL1	0.116333
ARPC1B	0.116355
ISG15	0.117093
THBS1	0.117731
NDUFS6	0.118989
UQCRC1	0.119175
NPC2	0.11977
PSMD14	0.120267
CORO1A	0.121148
ATP6V0E1	0.122124
HLA-DMA	0.122223
CD151	0.122724
PKM	0.123482
H3-3A	0.123499
TNFAIP3	0.12356
HTRA1	0.124255
FCER1G	0.124566
CRIP1	0.125292
HMGA1	0.126825
MMP9	0.127048
CFB	0.12831
TAGLN2	0.129171
SLC16A3	0.129692
C3	0.13142
WAS	0.131963
ARPC5	0.134442
ARL4C	0.134688
PLXNC1	0.135568
LCP2	0.138606
IER3	0.139742
CTSA	0.140137
LCP1	0.142428
TPP1	0.143515
BGN	0.14535
UGCG	0.146739
HLA-DQB1	0.1476
TGFBI	0.150744
TNFAIP2	0.151151
VAMP8	0.151276
OAS2	0.155745
STAT1	0.155978
LDHA	0.157229
TAPBP	0.158361
GRN	0.158703
PTPRC	0.158737
C1QB	0.159849
ITGB2	0.160854
GPNMB	0.161948
LYZ	0.163782
CTSD	0.167158
C4B	0.168008
CTSC	0.168961
CCL5	0.171532
AIF1	0.172702
C1QA	0.172769
CCL4L2	0.174657
H1-5	0.176408
HLA-DRA	0.179336
PFN1	0.179791
MAN2B1	0.181704
IFI27	0.18383
H3C7	0.184807
IL32	0.185226
C1QC	0.185308
CD68	0.186812
CD44	0.18691
MARCKS	0.187441
TMSB10	0.191052
CTSB	0.191115
TIMP1	0.192147
HLA-DRB1	0.192157
CTSZ	0.19376
TYMP	0.197889
IL10RA	0.200913
APOC1	0.205675
IFI6	0.207425
B2M	0.212678
APOE	0.213604
HLA-A	0.219411
CD74	0.23018
HLA-B	0.233997
MGP	0.268668
IFI30	0.385888

### Sheet: S5I
geneSet	description	DVP_normalizedEnrichmentScore	DVP_FDR	DVP_size	Nanostring_normalizedEnrichmentScore	Nanostring_FDR	Nanostring_size		subtable	type of table	dataset	type of tissue
R-HSA-163200	Respiratory electron transport, ATP synthesis by chemiosmotic coupling, and heat production by uncoupling proteins.	2.34501	0	59	-1.45339	0.398559	76		S5I	GSEA on weigthed proteins and transcripts from MOFA	DVP+Nanostring	Epithelium
R-HSA-72202	Transport of Mature Transcript to Cytoplasm	-2.26932	0	27	-1.08886	0.654183	50
R-HSA-72306	tRNA processing	-2.27404	0	35	-1.47719	0.369531	36
R-HSA-176187	Activation of ATR in response to replication stress	-2.29084	0	12	-1.61215	0.191115	18
R-HSA-109688	Cleavage of Growing Transcript in the Termination Region	-2.30912	0	23	-1.16464	0.622889	45
R-HSA-73856	RNA Polymerase II Transcription Termination	-2.30912	0	23	-1.16464	0.622889	45
R-HSA-73857	RNA Polymerase II Transcription	-2.3138	0	243	-1.04243	0.695232	475
R-HSA-6807505	RNA polymerase II transcribes snRNA genes	-2.32065	0	23	-1.43997	0.414007	36
R-HSA-212165	Epigenetic regulation of gene expression	-2.47768	0	39	-1.07349	0.659909	40
R-HSA-74160	Gene expression (Transcription)	-2.50913	0	292	NA	NA	NA
R-HSA-8868773	rRNA processing in the nucleus and cytosol	-2.86236	0	144	1.7311	0.0749063	122
R-HSA-72312	rRNA processing	-2.8818	0	148	1.71128	0.0794565	124
R-HSA-6790901	rRNA modification in the nucleus and cytosol	-2.88261	0	50	-0.774138	0.923545	31
R-HSA-6791226	Major pathway of rRNA processing in the nucleolus and cytosol	-2.91213	0	137	1.79525	0.0509241	116
R-HSA-72163	mRNA Splicing - Major Pathway	-2.92601	0	72	-0.945458	0.783183	130
R-HSA-72172	mRNA Splicing	-2.93667	0	73	-0.920693	0.797167	135
R-HSA-72203	Processing of Capped Intron-Containing Pre-mRNA	-2.98432	0	88	-0.926315	0.795072	163
R-HSA-8953854	Metabolism of RNA	-3.12869	0	305	0.974673	0.792803	396
R-HSA-69190	DNA strand elongation	-2.22896	8.73206e-05	14	-1.55535	0.297771	22
R-HSA-69239	Synthesis of DNA	-2.23842	9.16867e-05	34	-1.51956	0.32178	76
R-HSA-69306	DNA Replication	-2.23842	9.16867e-05	34	-1.56971	0.268745	79
R-HSA-72187	mRNA 3'-end processing	-2.25092	0.000101874	22	-1.08505	0.648285	38
R-HSA-73762	RNA Polymerase I Transcription Initiation	-2.19826	0.000146699	22	-1.07251	0.660236	22
R-HSA-6796648	TP53 Regulates Transcription of DNA Repair Genes	-2.20057	0.000152811	22	-0.633151	0.984517	33
R-HSA-5250913	Positive epigenetic regulation of rRNA expression	-2.20092	0.000159455	25	-1.08771	0.648234	26
R-HSA-159236	Transport of Mature mRNA derived from an Intron-Containing Transcript	-2.2034	0.000166703	25	-1.03352	0.699934	45
R-HSA-5250941	Negative epigenetic regulation of rRNA expression	-2.17227	0.00016979	19	-0.982334	0.751477	16
R-HSA-69242	S Phase	-2.18503	0.00017632	41	-1.5017	0.350114	98
R-HSA-72165	mRNA Splicing - Minor Pathway	-2.15744	0.000196471	17	-1.23734	0.557904	42
R-HSA-427413	NoRC negatively regulates rRNA expression	-2.13867	0.000236611	18	-0.982334	0.751477	16
R-HSA-5693532	DNA Double-Strand Break Repair	-2.15287	0.000244498	35	-1.27212	0.53459	64
R-HSA-8943724	Regulation of PTEN gene transcription	-2.13629	0.000250055	24	0.733024	0.959532	35
R-HSA-73854	RNA Polymerase I Promoter Clearance	-2.15522	0.000252929	23	-1.03325	0.698519	23
R-HSA-427389	ERCC6 (CSB) and EHMT2 (G9a) positively regulate rRNA expression	-2.13795	0.000257869	13	-1.09435	0.656127	13
R-HSA-674695	RNA Polymerase II Pre-transcription Events	-2.13391	0.000269667	27	-1.28123	0.532537	41
R-HSA-112382	Formation of RNA Pol II elongation complex	-2.10791	0.000554946	22	-1.15252	0.612743	32
R-HSA-75955	RNA Polymerase II Transcription Elongation	-2.10791	0.000554946	22	-1.15252	0.612743	32
R-HSA-167172	Transcription of the HIV genome	-2.11467	0.000576316	24	-1.29958	0.531611	38
R-HSA-2990846	SUMOylation	-2.10851	0.000585776	57	-0.850533	0.85515	90
R-HSA-112316	Neuronal System	2.27785	0.000720723	40	-1.25117	0.540525	84
R-HSA-6805567	Keratinization	2.24234	0.000720723	29	-1.03232	0.698916	34
R-HSA-6809371	Formation of the cornified envelope	2.24234	0.000720723	29	1.03687	0.707354	29
R-HSA-5693538	Homology Directed Repair	-2.08525	0.00079932	23	-1.10483	0.657258	49
R-HSA-73864	RNA Polymerase I Transcription	-2.08103	0.000805054	25	-1.07528	0.65989	25
R-HSA-5633007	Regulation of TP53 Activity	-2.08251	0.00082518	42	-0.949736	0.78377	67
R-HSA-73894	DNA Repair	-2.07802	0.000873206	72	-1.38458	0.463199	128
R-HSA-73884	Base Excision Repair	-2.06674	0.00101874	17	-1.40094	0.444602	21
R-HSA-73933	Resolution of Abasic Sites (AP sites)	-2.06674	0.00101874	17	-1.40094	0.444602	21
R-HSA-167152	Formation of HIV elongation complex in the absence of HIV Tat	-2.06534	0.00103646	18	-1.20556	0.581619	28
R-HSA-3214815	HDACs deacetylate histones	-2.06742	0.00106612	15	-1.06849	0.666252	17
R-HSA-5620924	Intraflagellar transport	2.30265	0.00108108	22	-0.641465	0.982739	21
R-HSA-611105	Respiratory electron transport	2.24683	0.00108108	50	-1.25795	0.541181	61
R-HSA-110373	Resolution of AP sites via the multiple-nucleotide patch replacement pathway	-2.05132	0.00108527	14	-1.383	0.457418	17
R-HSA-3108232	SUMO E3 ligases SUMOylate target proteins	-2.05249	0.00108878	54	-0.80973	0.892402	87
R-HSA-69206	G1/S Transition	-2.05334	0.00111194	24	-1.47228	0.357725	83
R-HSA-6782210	Gap-filling DNA repair synthesis and ligation in TC-NER	-2.04057	0.00119193	21	-1.22683	0.562608	38
R-HSA-167169	HIV Transcription Elongation	-2.03371	0.00129745	17	-1.16524	0.627002	27
R-HSA-167200	Formation of HIV-1 elongation complex containing HIV-1 Tat	-2.03371	0.00129745	17	-1.16524	0.627002	27
R-HSA-167246	Tat-mediated elongation of the HIV-1 transcript	-2.03371	0.00129745	17	-1.16524	0.627002	27
R-HSA-6782135	Dual incision in TC-NER	-2.02883	0.00139228	24	-1.23067	0.567604	39
R-HSA-68949	Orc1 removal from chromatin	-2.01707	0.00175038	19	-1.41187	0.45218	50
R-HSA-112315	Transmission across Chemical Synapses	2.19551	0.00185329	30	-1.24857	0.541189	52
R-HSA-3247509	Chromatin modifying enzymes	-2.00259	0.00207501	60	-1.08962	0.65461	90
R-HSA-4839726	Chromatin organization	-2.00259	0.00207501	60	-1.08962	0.65461	90
R-HSA-1474228	Degradation of the extracellular matrix	2.16031	0.00216217	36	-0.743144	0.930764	59
R-HSA-4551638	SUMOylation of chromatin organization proteins	-1.996	0.00219732	23	-1.16634	0.632754	26
R-HSA-69002	DNA Replication Pre-Initiation	-1.98067	0.00267666	18	-1.54634	0.267227	57
R-HSA-68867	Assembly of the pre-replicative complex	-1.98067	0.00267666	18	-1.63197	0.193777	48
R-HSA-69052	Switching of origins to a post-replicative state	-1.9825	0.0027506	24	-1.41028	0.451042	59
R-HSA-5693567	HDR through Homologous Recombination (HRR) or Single Strand Annealing (SSA)	-1.98287	0.00279722	21	-0.914544	0.80422	45
R-HSA-113418	Formation of the Early Elongation Complex	-1.95372	0.00352855	14	-1.03652	0.701021	21
R-HSA-167158	Formation of the HIV-1 Early Elongation Complex	-1.95372	0.00352855	14	-1.03652	0.701021	21
R-HSA-69481	G2/M Checkpoints	-1.95543	0.00358151	36	-1.41802	0.451137	82
R-HSA-5651801	PCNA-Dependent Long Patch Base Excision Repair	-1.95577	0.00363836	12	-1.23972	0.557384	15
R-HSA-6804756	Regulation of TP53 Activity through Phosphorylation	-1.94454	0.0039001	22	-1.30147	0.534305	37
R-HSA-6794362	Protein-protein interactions at synapses	2.12175	0.00420422	15	1.42207	0.321274	21
R-HSA-6782315	tRNA modification in the nucleus and cytosol	-1.93709	0.00427422	11	NA	NA	NA
R-HSA-4570464	SUMOylation of RNA binding proteins	-1.93374	0.00441159	17	-0.964927	0.763548	23
R-HSA-5696400	Dual Incision in GG-NER	-1.91913	0.0050234	16	-1.28669	0.527108	23
R-HSA-5685942	HDR through Homologous Recombination (HRR)	-1.92006	0.00502967	14	-0.901282	0.808634	28
R-HSA-5654738	Signaling by FGFR2	-1.91032	0.00564128	18	-0.775199	0.925741	38
R-HSA-2022090	Assembly of collagen fibrils and other multimeric structures	2.08534	0.00648651	18	-1.30581	0.529494	31
R-HSA-6784531	tRNA processing in the nucleus	-1.89694	0.00660646	20	-1.40762	0.452905	24
R-HSA-162599	Late Phase of HIV Life Cycle	-1.89541	0.00667826	49	-1.42877	0.436237	70
R-HSA-212436	Generic Transcription Pathway	-1.89447	0.00668701	201	-0.998215	0.725526	409
R-HSA-5685938	HDR through Single Strand Annealing (SSA)	-1.88819	0.00705746	11	-1.19265	0.58609	15
R-HSA-5205647	Mitophagy	-1.87854	0.00757308	14	-0.634572	0.985476	17
R-HSA-5617833	Cilium Assembly	2.05832	0.00774777	55	-0.94577	0.786612	71
R-HSA-1428517	The citric acid (TCA) cycle and respiratory electron transport	2.06092	0.00796071	90	-1.34405	0.501897	97
R-HSA-3108214	SUMOylation of DNA damage response and repair proteins	-1.86744	0.00829882	31	-1.20071	0.583656	38
R-HSA-162587	HIV Life Cycle	-1.85865	0.00905261	54	-1.40115	0.455551	78
R-HSA-5205685	Pink/Parkin Mediated Mitophagy	-1.85277	0.00953541	10	0.934933	0.819663	14
R-HSA-3899300	SUMOylation of transcription cofactors	-1.83562	0.0112401	15	1.54422	0.176789	17
R-HSA-6799198	Complex I biogenesis	2.01354	0.0119751	27	-1.28148	0.535587	33
R-HSA-72086	mRNA Capping	-1.81911	0.0120964	10	-0.889598	0.819075	17
R-HSA-168253	Host Interactions with Influenza Factors	-1.82483	0.0121733	15	-1.11255	0.661192	23
R-HSA-159231	Transport of Mature mRNA Derived from an Intronless Transcript	-1.81965	0.0122038	14	-1.36179	0.481464	21
R-HSA-159234	Transport of Mature mRNAs Derived from Intronless Transcripts	-1.81965	0.0122038	14	-1.31717	0.525827	22
R-HSA-167287	HIV elongation arrest and recovery	-1.82208	0.0122213	13	-1.03578	0.696366	24
R-HSA-167290	Pausing and recovery of HIV elongation	-1.82208	0.0122213	13	-1.03578	0.696366	24
R-HSA-76046	RNA Polymerase III Transcription Initiation	-1.81508	0.0122351	10	-1.2213	0.566075	16
R-HSA-73777	RNA Polymerase I Chain Elongation	-1.82519	0.0122882	11	-1.02916	0.696238	11
R-HSA-211000	Gene Silencing by RNA	-1.81563	0.0123004	18	-1.11315	0.662054	36
R-HSA-6781827	Transcription-Coupled Nucleotide Excision Repair (TC-NER)	-1.81177	0.0125641	28	-1.16321	0.624291	44
R-HSA-73886	Chromosome Maintenance	-1.80887	0.0126291	18	-1.49269	0.352737	30
R-HSA-69620	Cell Cycle Checkpoints	-1.80761	0.0126411	61	-1.54651	0.273436	138
R-HSA-453279	Mitotic G1-G1/S phases	-1.80889	0.0127664	27	-1.61611	0.189721	93
R-HSA-6803529	FGFR2 alternative splicing	-1.80396	0.0128844	10	-0.833226	0.868977	20
R-HSA-174417	Telomere C-strand (Lagging Strand) Synthesis	-1.79779	0.0135167	10	-1.31065	0.532576	16
R-HSA-69186	Lagging Strand Synthesis	-1.79779	0.0135167	10	-1.34024	0.504206	14
R-HSA-381340	Transcriptional regulation of white adipocyte differentiation	-1.79042	0.0142068	19	-0.723348	0.942021	26
R-HSA-168276	NS1 Mediated Effects on Host Pathways	-1.79066	0.0143424	14	-1.21752	0.565268	22
R-HSA-5693607	Processing of DNA double-strand break ends	-1.7839	0.0147249	14	-0.935683	0.784708	30
R-HSA-73772	RNA Polymerase I Promoter Escape	-1.7793	0.015269	10	-0.962541	0.766933	10
R-HSA-167238	Pausing and recovery of Tat-mediated HIV elongation	-1.76961	0.0162391	12	-0.978272	0.756801	23
R-HSA-167243	Tat-mediated HIV elongation arrest and recovery	-1.76961	0.0162391	12	-0.978272	0.756801	23
R-HSA-9018519	Estrogen-dependent gene expression	-1.77045	0.0164587	19	1.22368	0.536344	54
R-HSA-4615885	SUMOylation of DNA replication proteins	-1.75898	0.0178309	14	-1.55186	0.290306	28
R-HSA-1169410	Antiviral mechanism by IFN-stimulated genes	-1.7491	0.019038	30	-1.20746	0.581975	40
R-HSA-400206	Regulation of lipid metabolism by Peroxisome proliferator-activated receptor alpha (PPARalpha)	-1.74074	0.020231	31	-1.25625	0.539176	34
R-HSA-5250924	B-WICH complex positively regulates rRNA expression	-1.73233	0.020482	13	-0.830271	0.870353	13
R-HSA-5693606	DNA Double Strand Break Response	-1.73338	0.0205008	10	-1.1484	0.621431	24
R-HSA-167161	HIV Transcription Initiation	-1.73345	0.0206498	12	-1.09757	0.650009	22
R-HSA-167162	RNA Polymerase II HIV Promoter Escape	-1.73345	0.0206498	12	-1.09757	0.650009	22
R-HSA-73776	RNA Polymerase II Promoter Escape	-1.73345	0.0206498	12	-1.09757	0.650009	22
R-HSA-73779	RNA Polymerase II Transcription Pre-Initiation And Promoter Opening	-1.73345	0.0206498	12	-1.09757	0.650009	22
R-HSA-75953	RNA Polymerase II Transcription Initiation	-1.73345	0.0206498	12	-1.09757	0.650009	22
R-HSA-76042	RNA Polymerase II Transcription Initiation And Promoter Clearance	-1.73345	0.0206498	12	-1.09757	0.650009	22
R-HSA-5696398	Nucleotide Excision Repair	-1.72592	0.021412	34	-1.36096	0.469338	58
R-HSA-168325	Viral Messenger RNA Synthesis	-1.71934	0.0214336	12	-0.945294	0.781552	25
R-HSA-6807070	PTEN Regulation	-1.7196	0.0215274	41	-0.878034	0.832623	81
R-HSA-190236	Signaling by FGFR	-1.71973	0.0216839	19	-0.771333	0.923874	42
R-HSA-191859	snRNP Assembly	-1.72069	0.0217814	15	-0.971253	0.756781	29
R-HSA-194441	Metabolism of non-coding RNA	-1.72069	0.0217814	15	-0.971253	0.756781	29
R-HSA-159227	Transport of the SLBP independent Mature mRNA	-1.7157	0.021783	12	-1.25804	0.544389	17
R-HSA-159230	Transport of the SLBP Dependant Mature mRNA	-1.7157	0.021783	12	-1.20615	0.582874	18
R-HSA-1169408	ISG15 antiviral mechanism	-1.72228	0.0218637	28	-1.18254	0.606157	39
R-HSA-167242	Abortive elongation of HIV-1 transcript in the absence of Tat	-1.70957	0.0227383	10	-0.92532	0.79327	19
R-HSA-70895	Branched-chain amino acid catabolism	1.9581	0.0231661	18	NA	NA	NA
R-HSA-165054	Rev-mediated nuclear export of HIV RNA	-1.69472	0.0253157	13	-1.21115	0.574327	19
R-HSA-8953750	Transcriptional Regulation by E2F6	-1.69315	0.0254846	12	-0.904119	0.810427	17
R-HSA-1989781	PPARA activates gene expression	-1.68806	0.0263742	30	-1.25625	0.539176	34
R-HSA-177243	Interactions of Rev with host cellular proteins	-1.67772	0.0284797	15	-1.10468	0.655269	21
R-HSA-5419276	Mitochondrial translation termination	1.92512	0.0306082	27	-1.87094	0.0566334	52
R-HSA-1442490	Collagen degradation	1.92747	0.0317839	15	-1.2202	0.563251	26
R-HSA-71291	Metabolism of amino acids and derivatives	1.90346	0.0342767	154	1.36335	0.390609	184
R-HSA-6794361	Neurexins and neuroligins	1.89609	0.0359761	10	0.849197	0.875371	11
R-HSA-1257604	PIP3 activates AKT signaling	-1.6477	0.0365971	56	0.81974	0.895132	113
R-HSA-5578749	Transcriptional regulation by small RNAs	-1.63856	0.0387515	11	-1.10322	0.654358	28
R-HSA-5656169	Termination of translesion DNA synthesis	-1.63942	0.0388164	12	-1.29388	0.537047	19
R-HSA-201722	Formation of the beta-catenin:TCF transactivating complex	-1.61621	0.0454711	13	0.754322	0.946305	13
R-HSA-4085377	SUMOylation of SUMOylation proteins	-1.6121	0.0463154	11	-1.05312	0.685991	17
R-HSA-157579	Telomere Maintenance	-1.60895	0.0467737	14	-1.33424	0.508763	20
R-HSA-180786	Extension of Telomeres	-1.60895	0.0467737	14	-1.33424	0.508763	20
R-HSA-112314	Neurotransmitter receptors and postsynaptic signal transmission	1.86827	0.0475108	19	-1.36757	0.473832	38
R-HSA-877300	Interferon gamma signaling	1.24095	0.42052	29	2.55521	0	40
R-HSA-2408557	Selenocysteine synthesis	1.32274	0.352442	70	2.44299	0	82
R-HSA-192823	Viral mRNA Translation	1.00053	0.770986	70	2.40123	0.000419738	81
R-HSA-156842	Eukaryotic Translation Elongation	0.758187	0.995225	73	2.40587	0.000503686	83
R-HSA-72764	Eukaryotic Translation Termination	1.18908	0.478901	73	2.40934	0.000629608	83
R-HSA-156902	Peptide chain elongation	1.1623	0.522241	70	2.41133	0.000839477	80
R-HSA-72689	Formation of a pool of free 40S subunits	1.32068	0.353284	70	2.31884	0.00107933	92
R-HSA-975956	Nonsense Mediated Decay (NMD) independent of the Exon Junction Complex (EJC)	0.812537	0.965092	73	2.30512	0.00110181	87
R-HSA-156827	L13a-mediated translational silencing of Ceruloplasmin expression	0.885758	0.901393	73	2.26025	0.00163698	100
R-HSA-72706	GTP hydrolysis and joining of the 60S ribosomal subunit	0.886251	0.903953	75	2.2605	0.00181887	99
R-HSA-2408522	Selenoamino acid metabolism	1.41401	0.304319	76	2.24201	0.00194606	86
R-HSA-6785807	Interleukin-4 and Interleukin-13 signaling	0.93773	0.831952	18	2.20696	0.0027283	47
R-HSA-166658	Complement cascade	-1.05461	0.513932	10	2.17586	0.00314804	19
R-HSA-977606	Regulation of Complement cascade	-1.05461	0.513932	10	2.17586	0.00314804	19
R-HSA-202427	Phosphorylation of CD3 and TCR zeta chains	NA	NA	NA	2.1439	0.00419738	10
R-HSA-381753	Olfactory Signaling Pathway	NA	NA	NA	-2.08196	0.00542812	31
R-HSA-927802	Nonsense-Mediated Decay (NMD)	0.777379	0.992569	78	2.10201	0.00614793	100
R-HSA-975957	Nonsense Mediated Decay (NMD) enhanced by the Exon Junction Complex (EJC)	0.777379	0.992569	78	2.10201	0.00614793	100
R-HSA-75105	Fatty acyl-CoA biosynthesis	1.10997	0.593408	18	-2.04448	0.0063328	19
R-HSA-72613	Eukaryotic Translation Initiation	0.893741	0.893779	77	2.05753	0.00837378	104
R-HSA-72737	Cap-dependent Translation Initiation	0.893741	0.893779	77	2.05753	0.00837378	104
R-HSA-1799339	SRP-dependent cotranslational protein targeting to membrane	1.13777	0.557355	79	2.05331	0.00839477	99
R-HSA-389948	PD-1 signaling	NA	NA	NA	2.0625	0.00881451	11
R-HSA-72695	Formation of the ternary complex, and subsequently, the 43S complex	1.39951	0.307853	28	2.03919	0.00938688	47
R-HSA-72649	Translation initiation complex formation	1.05918	0.680323	31	2.01883	0.0109497	53
R-HSA-72702	Ribosomal scanning and start codon recognition	1.01312	0.754155	32	2.00254	0.0111818	52
R-HSA-168273	Influenza Viral RNA Transcription and Replication	-0.857903	0.856251	83	2.00515	0.0114379	108
R-HSA-168255	Influenza Life Cycle	-0.931545	0.743483	89	1.96515	0.0158855	117
R-HSA-5218920	VEGFR2 mediated vascular permeability	NA	NA	NA	1.92626	0.0206605	16
R-HSA-72662	Activation of the mRNA upon binding of the cap-binding complex and eIFs, and subsequent binding to 43S	1.05918	0.680323	31	1.87499	0.0319751	54
R-HSA-1280215	Cytokine Signaling in Immune system	1.27838	0.368929	155	1.85893	0.0356922	282
R-HSA-8862803	Deregulated CDK5 triggers multiple neurodegenerative pathways in Alzheimer's disease models	1.67413	0.121676	11	1.8353	0.039862	16
R-HSA-8863678	Neurodegenerative Diseases	1.67413	0.121676	11	1.8353	0.039862	16
R-HSA-168254	Influenza Infection	-1.4092	0.127847	94	1.84259	0.0402529	125
R-HSA-202433	Generation of second messenger molecules	NA	NA	NA	1.82558	0.0420883	17

### Sheet: S5J
geneSet	description	DVP_normalizedEnrichmentScore	DVP_FDR	DVP_size	Nanostring_normalizedEnrichmentScore	Nanostring_FDR	Nanostring_size		subtable	type of table	dataset	type of tissue
R-HSA-909733	Interferon alpha/beta signaling	2.61185	0	20	2.23158	0	25		S5J	GSEA on weigthed proteins and transcripts from MOFA	DVP+Nanostring	Stroma
R-HSA-913531	Interferon Signaling	2.59253	0	53	2.49941	0	55
R-HSA-72613	Eukaryotic Translation Initiation	2.5074	0	73	-2.21789	0	86
R-HSA-72737	Cap-dependent Translation Initiation	2.5074	0	73	-2.21789	0	86
R-HSA-72706	GTP hydrolysis and joining of the 60S ribosomal subunit	2.49143	0	70	-2.23258	0	85
R-HSA-1799339	SRP-dependent cotranslational protein targeting to membrane	2.47894	0	75	-2.26328	0	87
R-HSA-156827	L13a-mediated translational silencing of Ceruloplasmin expression	2.47568	0	69	-2.21789	0	86
R-HSA-156842	Eukaryotic Translation Elongation	2.46434	0	66	-2.30969	0	77
R-HSA-975956	Nonsense Mediated Decay (NMD) independent of the Exon Junction Complex (EJC)	2.45839	0	65	-2.3037	0	76
R-HSA-877300	Interferon gamma signaling	2.4473	0	24	2.50503	0	31
R-HSA-72766	Translation	2.43842	0	119	-2.10467	0	112
R-HSA-927802	Nonsense-Mediated Decay (NMD)	2.43022	0	67	-2.30875	0	78
R-HSA-975957	Nonsense Mediated Decay (NMD) enhanced by the Exon Junction Complex (EJC)	2.43022	0	67	-2.30875	0	78
R-HSA-72689	Formation of a pool of free 40S subunits	2.42923	0	62	-2.29721	0	81
R-HSA-156902	Peptide chain elongation	2.42894	0	62	-2.31694	0	74
R-HSA-192823	Viral mRNA Translation	2.41853	0	61	-2.31694	0	74
R-HSA-72764	Eukaryotic Translation Termination	2.39562	0	64	-2.31694	0	74
R-HSA-168255	Influenza Life Cycle	2.39524	0	70	-2.25465	0	86
R-HSA-168273	Influenza Viral RNA Transcription and Replication	2.39335	0	67	-2.29581	0	80
R-HSA-2408522	Selenoamino acid metabolism	2.39147	0	69	-2.32064	0	78
R-HSA-6791226	Major pathway of rRNA processing in the nucleolus and cytosol	2.38989	0	72	-2.23637	0	81
R-HSA-2408557	Selenocysteine synthesis	2.38896	0	62	-2.31694	0	74
R-HSA-72312	rRNA processing	2.38297	0	76	-2.21255	0	83
R-HSA-168254	Influenza Infection	2.37219	0	74	-2.17132	0	90
R-HSA-8868773	rRNA processing in the nucleus and cytosol	2.36912	0	74	-2.21255	0	83
R-HSA-1169410	Antiviral mechanism by IFN-stimulated genes	2.21084	0	28	1.59668	0.0711615	17
R-HSA-1280215	Cytokine Signaling in Immune system	2.16597	0	136	2.5804	0	145
R-HSA-3000178	ECM proteoglycans	-2.87163	0	29	0.846876	0.812532	30
R-HSA-8948216	Collagen chain trimerization	-3.13454	0	14	-1.04848	0.782476	17
R-HSA-1474228	Degradation of the extracellular matrix	-3.14688	0	38	1.64882	0.0571961	47
R-HSA-1442490	Collagen degradation	-3.14939	0	17	1.28605	0.232166	24
R-HSA-6805567	Keratinization	-3.39699	0	30	NA	NA	NA
R-HSA-6809371	Formation of the cornified envelope	-3.39699	0	30	NA	NA	NA
R-HSA-2022090	Assembly of collagen fibrils and other multimeric structures	-3.52115	0	22	1.07244	0.464848	24
R-HSA-72702	Ribosomal scanning and start codon recognition	2.10415	9.62586e-05	36	-1.93393	0.000192353	43
R-HSA-72649	Translation initiation complex formation	2.10766	9.94673e-05	36	-1.91459	0.000240442	44
R-HSA-72662	Activation of the mRNA upon binding of the cap-binding complex and eIFs, and subsequent binding to 43S	2.10766	9.94673e-05	36	-1.91459	0.000240442	44
R-HSA-5663213	RHO GTPases Activate WASPs and WAVEs	2.12047	0.000106572	12	1.44171	0.129175	16
R-HSA-72695	Formation of the ternary complex, and subsequently, the 43S complex	2.09086	0.000186501	31	-2.04143	2.0908e-05	39
R-HSA-375165	NCAM signaling for neurite out-growth	-2.67688	0.0002065	14	NA	NA	NA
R-HSA-1474290	Collagen formation	-2.68244	0.000229444	30	1.11917	0.411193	32
R-HSA-1169408	ISG15 antiviral mechanism	2.06756	0.000241133	24	1.32449	0.203508	15
R-HSA-8874081	MET activates PTK2 signaling	-2.63248	0.000258125	14	NA	NA	NA
R-HSA-3000171	Non-integrin membrane-ECM interactions	-2.68396	0.000258125	30	0.902817	0.716	23
R-HSA-3000157	Laminin interactions	-2.64386	0.000281591	17	0.498716	0.998222	12
R-HSA-975634	Retinoid metabolism and transport	-2.5489	0.000317692	13	NA	NA	NA
R-HSA-3928662	EPHB-mediated forward signaling	2.03306	0.000409571	13	1.46527	0.127584	12
R-HSA-166658	Complement cascade	-2.44144	0.00051625	23	1.85891	0.0205938	14
R-HSA-6806667	Metabolism of fat-soluble vitamins	-2.41958	0.000645312	14	NA	NA	NA
R-HSA-1650814	Collagen biosynthesis and modifying enzymes	-2.42045	0.000688333	23	NA	NA	NA
R-HSA-977606	Regulation of Complement cascade	-2.32777	0.000706447	22	1.85891	0.0205938	14
R-HSA-8875878	MET promotes cell motility	-2.3841	0.000728823	20	NA	NA	NA
R-HSA-3000170	Syndecan interactions	-2.36102	0.000745694	18	1.02152	0.528632	13
R-HSA-9010553	Regulation of expression of SLITs and ROBOs	1.99264	0.000937834	93	-1.98374	8.01472e-05	92
R-HSA-381119	Unfolded Protein Response (UPR)	1.98046	0.000967043	25	1.13807	0.390284	25
R-HSA-2187338	Visual phototransduction	-2.21457	0.000985568	16	NA	NA	NA
R-HSA-2173782	Binding and Uptake of Ligands by Scavenger Receptors	-2.22875	0.0010325	24	1.90143	0.0138317	15
R-HSA-216083	Integrin cell surface interactions	-2.22989	0.00108412	34	1.31019	0.215343	32
R-HSA-376176	Signaling by ROBO receptors	1.96898	0.00118285	108	-1.81783	0.00207277	105
R-HSA-1474244	Extracellular matrix organization	-2.1615	0.0012476	89	1.45918	0.123563	94
R-HSA-6806834	Signaling by MET	-2.15468	0.0012803	24	NA	NA	NA
R-HSA-3000480	Scavenging by Class A Receptors	-2.16629	0.00130185	13	NA	NA	NA
R-HSA-186797	Signaling by PDGF	-2.10162	0.00166788	22	1.01599	0.537102	22
R-HSA-8953854	Metabolism of RNA	1.9267	0.00201552	162	-1.78236	0.0034303	161
R-HSA-5663205	Infectious disease	1.90539	0.00270347	139	-1.51781	0.103128	138
R-HSA-446203	Asparagine N-linked glycosylation	1.87659	0.00431833	86	1.25636	0.255219	60
R-HSA-2029480	Fcgamma receptor (FCGR) dependent phagocytosis	1.87764	0.00435169	28	1.47751	0.12309	26
R-HSA-140837	Intrinsic Pathway of Fibrin Clot Formation	-1.94731	0.00608028	11	NA	NA	NA
R-HSA-381070	IRE1alpha activates chaperones	1.81227	0.0121729	20	0.990781	0.572072	20
R-HSA-6785807	Interleukin-4 and Interleukin-13 signaling	1.79662	0.01455	16	1.6216	0.0623887	29
R-HSA-71291	Metabolism of amino acids and derivatives	1.77183	0.0184919	137	-1.93201	0.000184955	116
R-HSA-381426	Regulation of Insulin-like Growth Factor (IGF) transport and uptake by Insulin-like Growth Factor Binding Proteins (IGFBPs)	-1.75891	0.0206856	46	1.23824	0.271387	43
R-HSA-381038	XBP1(S) activates chaperone genes	1.76128	0.0207113	19	0.901214	0.716663	19
R-HSA-418594	G alpha (i) signalling events	-1.76185	0.0210556	34	1.56792	0.0810681	39
R-HSA-2029482	Regulation of actin dynamics for phagocytic cup formation	1.73516	0.0270508	20	1.58858	0.0718841	22
R-HSA-3560782	Diseases associated with glycosaminoglycan metabolism	-1.7055	0.0282905	13	NA	NA	NA
R-HSA-354192	Integrin alphaIIb beta3 signaling	1.72024	0.0304204	11	NA	NA	NA
R-HSA-9006921	Integrin signaling	1.72024	0.0304204	11	NA	NA	NA
R-HSA-948021	Transport to the Golgi and subsequent modification	1.70753	0.034535	58	1.05938	0.48755	41
R-HSA-392499	Metabolism of proteins	1.70866	0.0347729	412	-0.95907	0.906452	379
R-HSA-114608	Platelet degranulation	-1.6608	0.0349718	56	1.59134	0.0714329	49
R-HSA-76005	Response to elevated platelet cytosolic Ca2+	-1.63799	0.0382025	59	1.59134	0.0714329	49
R-HSA-373076	Class A/1 (Rhodopsin-like receptors)	-1.64183	0.0385252	10	0.755315	0.926753	17
R-HSA-983170	Antigen Presentation: Folding, assembly and peptide loading of class I MHC	1.69356	0.0394943	13	1.93288	0.0113908	15
R-HSA-8957275	Post-translational protein phosphorylation	-1.59113	0.0491045	43	1.47201	0.124055	37
R-HSA-168928	DDX58/IFIH1-mediated induction of interferon-alpha/beta	1.66807	0.0491406	14	1.34942	0.1811	13
R-HSA-168256	Immune System	1.59787	0.083047	416	2.53763	0	377
R-HSA-1280218	Adaptive Immune System	1.45211	0.206494	132	2.39977	0	143
R-HSA-2132295	MHC class II antigen presentation	1.45859	0.203022	31	2.32604	0	35
R-HSA-1236974	ER-Phagosome pathway	1.39866	0.267721	35	2.3124	0	30
R-HSA-168249	Innate Immune System	1.26677	0.467757	284	2.27935	0	230
R-HSA-198933	Immunoregulatory interactions between a Lymphoid and a non-Lymphoid cell	1.26005	0.473094	11	2.22878	0	19
R-HSA-1236975	Antigen processing-Cross presentation	1.47517	0.184342	40	2.22184	0	36
R-HSA-6798695	Neutrophil degranulation	1.1963	0.592473	174	2.21589	0	130
R-HSA-449147	Signaling by Interleukins	1.47001	0.187281	88	2.15356	0	94
R-HSA-162909	Host Interactions of HIV factors	1.25218	0.47607	45	2.00863	0.00329325	32
R-HSA-202403	TCR signaling	1.40971	0.249684	39	1.96865	0.00528677	29
R-HSA-422356	Regulation of insulin secretion	-0.565805	0.9851	16	1.95889	0.00633951	16
R-HSA-1483257	Phospholipid metabolism	0.861783	0.760152	30	-1.74412	0.00663929	18
R-HSA-383280	Nuclear Receptor transcription pathway	NA	NA	NA	-1.73212	0.00721325	10
R-HSA-4086400	PCP/CE pathway	0.893161	0.730918	32	1.91098	0.0126184	23
R-HSA-447115	Interleukin-12 family signaling	1.66007	0.0516125	22	1.91169	0.0132169	21
R-HSA-162906	HIV Infection	1.31335	0.400951	60	1.89814	0.0137878	48
R-HSA-983169	Class I MHC mediated antigen processing & presentation	1.62667	0.0689521	74	1.88152	0.0166818	69
R-HSA-350562	Regulation of ornithine decarboxylase (ODC)	1.04957	0.622547	24	1.81129	0.0334088	16
R-HSA-9020702	Interleukin-1 signaling	1.11055	0.678883	31	1.81402	0.0337124	22
R-HSA-69563	p53-Dependent G1 DNA Damage Response	1.04957	0.622547	24	1.79676	0.0337493	17
R-HSA-69580	p53-Dependent G1/S DNA damage checkpoint	1.04957	0.622547	24	1.79676	0.0337493	17
R-HSA-69615	G1/S DNA Damage Checkpoints	1.04957	0.622547	24	1.79676	0.0337493	17
R-HSA-3858494	Beta-catenin independent WNT signaling	0.775611	0.852191	40	1.80541	0.0344938	34
R-HSA-180585	Vif-mediated degradation of APOBEC3G	1.00375	0.644779	25	1.79266	0.0349807	17
R-HSA-202424	Downstream TCR signaling	1.30971	0.399166	33	1.78446	0.0363815	23
R-HSA-76002	Platelet activation, signaling and aggregation	-1.56616	0.0548405	80	1.77034	0.0368844	73
R-HSA-109582	Hemostasis	0.957934	0.694728	135	1.77151	0.0369869	117
R-HSA-8950505	Gene and protein expression by JAK-STAT signaling after Interleukin-12 stimulation	1.38531	0.283541	19	1.78582	0.0373455	16
R-HSA-9020591	Interleukin-12 signaling	1.50446	0.152848	21	1.77205	0.0378856	17
R-HSA-5658442	Regulation of RAS by GAPs	1.06386	0.647962	26	1.77611	0.0380778	18
R-HSA-202733	Cell surface interactions at the vascular wall	1.1743	0.619401	29	1.76096	0.0410582	28
R-HSA-8852276	The role of GTSE1 in G2/M progression after G2 checkpoint	1.09508	0.688841	30	1.74844	0.0428219	18
R-HSA-9604323	Negative regulation of NOTCH4 signaling	1.0461	0.61304	25	1.74372	0.0433392	17
R-HSA-163685	Integration of energy metabolism	0.519637	0.990799	21	1.74906	0.0437542	20
R-HSA-69541	Stabilization of p53	1.04957	0.622547	24	1.71778	0.0438712	16
R-HSA-4641258	Degradation of DVL	1.04957	0.622547	24	1.72531	0.0439979	16
R-HSA-8854050	FBXL7 down-regulates AURKA during mitotic entry and in early mitosis	1.0461	0.61304	25	1.72531	0.0439979	16
R-HSA-983705	Signaling by the B Cell Receptor (BCR)	1.14867	0.662304	38	1.72	0.0440082	28
R-HSA-1168372	Downstream signaling events of B Cell Receptor (BCR)	1.11851	0.666851	31	1.75009	0.0443086	23
R-HSA-5632684	Hedgehog 'on' state	1.14684	0.663846	28	1.71471	0.0444005	18
R-HSA-168898	Toll-like Receptor Cascades	1.56206	0.111419	26	1.71261	0.0445687	23
R-HSA-5362768	Hh mutants that don't undergo autocatalytic processing are degraded by ERAD	1.04957	0.622547	24	1.73501	0.0445966	19
R-HSA-5387390	Hh mutants abrogate ligand secretion	1.04957	0.622547	24	1.73501	0.0445966	19
R-HSA-5358346	Hedgehog ligand biogenesis	1.09698	0.690981	26	1.72052	0.0448146	20
R-HSA-5610780	Degradation of GLI1 by the proteasome	1.07305	0.686612	26	1.72767	0.0450069	18
R-HSA-5610783	Degradation of GLI2 by the proteasome	1.06677	0.65548	26	1.72767	0.0450069	18
R-HSA-5610785	GLI3 is processed to GLI3R by the proteasome	1.06677	0.65548	26	1.72767	0.0450069	18
